# Decoding the endometrial niche of Asherman’s Syndrome at single-cell resolution

**DOI:** 10.1101/2022.10.21.22281346

**Authors:** Xavier Santamaria, Beatriz Roson, Raul Perez, Nandakumar Venkatesan, Javier Gonzalez-Fernandez, Estefania Fernández, Inmaculada Moreno, Hugo Vankelecom, Felipe Vilella, Carlos Simon

## Abstract

Asherman’s Syndrome (AS) is characterized by intrauterine adhesions, which cause infertility, menstrual abnormalities, and recurrent pregnancy loss. While AS occurs as a consequence of traumatic or infectious disruption of the endometrial cell niche, its pathophysiology remains largely unknown and treatment strategies have been restricted to recurrent hysteroscopic removal of intrauterine adhesions with limited success.

We decoded the disrupted endometrial cell niche associated with AS at single-cell (sc) resolution by analyzing transcriptomic data from over 230,000 cells. We sought to prove the functional relevance of our findings by incorporating scRNA-seq analysis into a phase I/II clinical trial of CD133+ bone marrow-derived stem cells in AS patients (EudraCT Number: 2016-003975-23) and through in vitro analysis of AS patient-derived endometrial organoids.

Our integrated analyses supported the construction of an atlas describing the dysfunctional endometrial niche of AS patients, characterized by significant differences in cell population ratios, differential gene expression, and aberrant cell-to-cell communication. Our AS atlas also highlights the existence of two unique cell types – a stressed epithelial population (AS epithelium) expressing the secretory leukocyte protease inhibitor (SLPI) and a population of smooth muscle cells expressing ACTG2 (SMC). These alterations act together to maintain a dysfunctional pro-fibrotic, pro-inflammatory, and anti-angiogenic environment; however, we describe the partial reversion of the cellular, transcriptomic, and aberrant cell-to-cell communication differences *in vivo* and *in vitro* (using endometrial organoids) by patient-specific cell therapy.

This first description of a comprehensive functional endometrial cell atlas of AS provides a holistic view of the disrupted AS-associated endometrial niche, thereby providing insight into pathophysiology and aiding the development of advanced therapeutics.

## Supplementary figure 1 for "Decoding the endometrial niche of Asherman’s Syndrome at single-cell resolution" (part 1 of 2)

### Sheet: Sheet 1
p_val	avg_log2FC	pct.1	pct.2	p_val_adj	cluster	gene
0	3.20759	0.942	0.262	0	Stromal	IGF1
0	3.15836	0.996	0.468	0	Stromal	COL3A1
0	2.8348	0.994	0.409	0	Stromal	COL1A1
0	2.81675	0.938	0.231	0	Stromal	DCN
0	2.81064	0.88	0.261	0	Stromal	PTGDS
0	2.59577	0.858	0.113	0	Stromal	RORB
0	2.57399	0.897	0.112	0	Stromal	PDGFRA
0	2.47822	0.82	0.117	0	Stromal	MEG3
0	2.4021	0.829	0.111	0	Stromal	MME
0	2.37213	0.824	0.172	0	Stromal	LUM
0	2.32499	0.861	0.217	0	Stromal	PTN
0	2.28247	0.879	0.252	0	Stromal	APOE
0	2.23159	0.948	0.258	0	Stromal	COL6A1
0	2.20041	0.696	0.143	0	Stromal	CFD
0	2.12406	0.663	0.161	0	Stromal	SFRP4
0	2.09752	0.916	0.494	0	Stromal	REV3L
0	2.09459	0.932	0.511	0	Stromal	IGFBP2
0	2.05563	0.852	0.155	0	Stromal	NID1
0	2.0468	0.843	0.158	0	Stromal	C1R
0	2.00089	0.833	0.338	0	Stromal	RBP1
0	1.99708	0.807	0.131	0	Stromal	OSR2
0	1.98982	0.962	0.349	0	Stromal	SPARC
0	1.94607	0.914	0.233	0	Stromal	COL6A2
0	1.94354	0.821	0.125	0	Stromal	C1S
0	1.91621	0.834	0.172	0	Stromal	PCOLCE
0	1.91512	0.784	0.131	0	Stromal	SERPINF1
0	1.9054	0.703	0.092	0	Stromal	APOD
0	1.89616	0.93	0.578	0	Stromal	ZBTB20
0	1.87113	0.81	0.189	0	Stromal	APCDD1
0	1.87024	0.815	0.151	0	Stromal	COL6A3
0	1.83767	0.766	0.111	0	Stromal	HAND2
0	1.79974	0.837	0.171	0	Stromal	RAMP1
0	1.79152	0.737	0.182	0	Stromal	FN1
0	1.78408	0.967	0.69	0	Stromal	LGALS1
0	1.77521	0.724	0.118	0	Stromal	NR2F1
0	1.74697	0.761	0.13	0	Stromal	MMP2
0	1.7273	0.817	0.181	0	Stromal	ZEB1
0	1.67324	0.709	0.139	0	Stromal	SEMA5A
0	1.6622	0.927	0.405	0	Stromal	NR2F2
0	1.65818	0.744	0.117	0	Stromal	ISLR
0	1.62343	0.558	0.232	0	Stromal	FABP5
0	1.61462	0.793	0.221	0	Stromal	SULF2
0	1.58104	0.504	0.064	0	Stromal	DKK1
0	1.58072	0.615	0.104	0	Stromal	ALDH1A3
0	1.57876	0.708	0.19	0	Stromal	TGM2
0	1.57361	0.654	0.097	0	Stromal	PLEKHH2
0	1.57044	0.741	0.126	0	Stromal	COL5A2
0	1.56052	0.853	0.383	0	Stromal	VCAN
0	1.54994	0.969	0.859	0	Stromal	S100A6
0	1.53775	0.7	0.114	0	Stromal	HOXA10
0	1.53098	0.756	0.215	0	Stromal	LTBP4
0	1.52404	0.765	0.268	0	Stromal	LAMB1
0	1.49557	0.696	0.121	0	Stromal	COL5A1
0	1.48284	0.604	0.065	0	Stromal	GDF7
0	1.4825	0.502	0.148	0	Stromal	IGFBP3
0	1.48167	0.67	0.126	0	Stromal	CRISPLD2
0	1.47693	0.916	0.449	0	Stromal	FBLN1
0	1.47624	0.582	0.093	0	Stromal	NPW
0	1.44788	0.513	0.102	0	Stromal	DIO2
0	1.44608	0.937	0.324	0	Stromal	SPARCL1
0	1.44443	0.718	0.364	0	Stromal	C11orf96
0	1.42268	0.681	0.093	0	Stromal	CD248
0	1.40618	0.678	0.139	0	Stromal	SPON2
0	1.39057	0.829	0.334	0	Stromal	IGFBP4
0	1.38848	0.695	0.205	0	Stromal	JAZF1
0	1.37406	0.673	0.112	0	Stromal	LRP1
0	1.3653	0.936	0.709	0	Stromal	NAP1L1
0	1.36443	0.867	0.472	0	Stromal	PIK3R1
0	1.34632	0.806	0.264	0	Stromal	TIMP3
0	1.33983	0.922	0.612	0	Stromal	IFITM3
0	1.33583	0.649	0.114	0	Stromal	TBX3
0	1.33325	0.517	0.033	0	Stromal	TMEM196
0	1.32226	0.647	0.176	0	Stromal	PLPP3
0	1.3186	0.831	0.537	0	Stromal	LMO4
0	1.29929	0.603	0.069	0	Stromal	ALDH1A2
0	1.29815	0.646	0.099	0	Stromal	CDH11
0	1.28584	0.628	0.073	0	Stromal	HAND2-AS1
0	1.26925	0.578	0.074	0	Stromal	PLCL1
0	1.24496	0.632	0.095	0	Stromal	CPXM1
0	1.24362	0.548	0.081	0	Stromal	LAMA2
0	1.24166	0.484	0.082	0	Stromal	ECM1
0	1.22857	0.639	0.162	0	Stromal	AKAP12
0	1.2273	0.577	0.061	0	Stromal	ADRA2C
0	1.21956	0.598	0.093	0	Stromal	FBN1
0	1.21439	0.843	0.463	0	Stromal	MARCKS
0	1.21304	0.778	0.307	0	Stromal	SERPINH1
0	1.21292	0.575	0.074	0	Stromal	HOXA11
0	1.20954	0.582	0.084	0	Stromal	SNAI2
0	1.19945	0.659	0.179	0	Stromal	PLPP1
0	1.19935	0.748	0.4	0	Stromal	PLEKHA5
0	1.19859	0.841	0.473	0	Stromal	MDK
0	1.19466	0.682	0.269	0	Stromal	TCF12
0	1.18389	0.547	0.088	0	Stromal	PARM1
0	1.17418	0.67	0.112	0	Stromal	PRRX1
0	1.16601	0.628	0.097	0	Stromal	MXRA8
0	1.16132	0.599	0.096	0	Stromal	EDNRA
0	1.15626	0.723	0.294	0	Stromal	PGR
0	1.14097	0.731	0.234	0	Stromal	SELENOM
0	1.13876	0.696	0.292	0	Stromal	SERPING1
0	1.12935	0.635	0.155	0	Stromal	SH3PXD2A
0	1.1228	0.695	0.303	0	Stromal	ARHGAP21
0	1.11832	0.524	0.084	0	Stromal	PRLR
0	1.11588	0.766	0.236	0	Stromal	TCF4
0	1.11445	0.498	0.042	0	Stromal	ARHGAP20
0	1.11371	0.611	0.14	0	Stromal	PHLDB1
0	1.10832	0.631	0.227	0	Stromal	GJA1
0	1.10622	0.688	0.284	0	Stromal	TSHZ2
0	1.10518	0.436	0.037	0	Stromal	OGN
0	1.1035	0.988	0.958	0	Stromal	RPL12
0	1.10271	0.597	0.28	0	Stromal	BTBD3
0	1.09563	0.578	0.086	0	Stromal	OLFML3
0	1.07812	0.522	0.116	0	Stromal	WNT5A
0	1.0773	0.823	0.54	0	Stromal	KCNQ1OT1
0	1.07675	0.729	0.259	0	Stromal	TIMP2
0	1.07331	0.995	0.98	0	Stromal	RPS8
0	1.07272	0.79	0.37	0	Stromal	TIMP1
0	1.06974	0.471	0.112	0	Stromal	PTCH1
0	1.06918	0.48	0.048	0	Stromal	FLRT2
0	1.0686	0.488	0.078	0	Stromal	ELN
0	1.0658	0.587	0.192	0	Stromal	ADAMTS9
0	1.05981	0.287	0.026	0	Stromal	CXCL13
0	1.0583	0.504	0.053	0	Stromal	FBLN2
0	1.05448	0.655	0.231	0	Stromal	DAB2
0	1.04826	0.461	0.079	0	Stromal	SFRP1
0	1.04622	0.416	0.038	0	Stromal	PAPPA
0	1.04612	0.522	0.062	0	Stromal	PCDH18
0	1.04566	0.875	0.52	0	Stromal	PTMS
0	1.04368	0.686	0.179	0	Stromal	KANK2
0	1.03708	0.652	0.171	0	Stromal	PPP1R14A
0	1.02981	0.536	0.091	0	Stromal	ALDH1A1
0	1.02323	0.948	0.803	0	Stromal	CD81
0	1.02144	0.71	0.43	0	Stromal	LRPAP1
0	1.00121	0.941	0.54	0	Stromal	CALD1
0	0.997386	0.608	0.105	0	Stromal	PDGFRB
0	0.988609	0.351	0.026	0	Stromal	PLCXD3
0	0.988221	0.568	0.144	0	Stromal	C20orf27
0	0.987347	0.683	0.231	0	Stromal	FSTL1
0	0.986998	0.703	0.273	0	Stromal	MFGE8
0	0.984112	0.488	0.065	0	Stromal	ENPP1
0	0.981828	0.675	0.348	0	Stromal	KLF9
0	0.977413	0.494	0.086	0	Stromal	PLAT
0	0.969753	0.513	0.053	0	Stromal	TWIST2
0	0.96536	0.563	0.143	0	Stromal	FAM198B
0	0.96213	0.547	0.102	0	Stromal	HSPB6
0	0.95983	0.48	0.072	0	Stromal	RUNX1T1
0	0.956114	0.638	0.326	0	Stromal	MYC
0	0.956086	0.806	0.33	0	Stromal	COL4A2
0	0.954377	0.779	0.455	0	Stromal	BASP1
0	0.950046	0.585	0.208	0	Stromal	MEIS1
0	0.948656	0.503	0.072	0	Stromal	COL15A1
0	0.947038	0.422	0.07	0	Stromal	APOC1
0	0.945439	0.483	0.127	0	Stromal	PLAGL1
0	0.940635	0.674	0.285	0	Stromal	PBX1
0	0.938045	0.669	0.46	0	Stromal	PGRMC1
0	0.934462	0.566	0.198	0	Stromal	PTK7
0	0.932371	0.829	0.531	0	Stromal	TUBA1A
0	0.931067	0.542	0.119	0	Stromal	DDR2
0	0.928841	0.549	0.12	0	Stromal	COL14A1
0	0.922941	0.987	0.758	0	Stromal	VIM
0	0.919451	0.488	0.089	0	Stromal	SLC2A8
0	0.917637	0.45	0.045	0	Stromal	MEDAG
0	0.913371	0.657	0.256	0	Stromal	LY6E
0	0.913054	0.539	0.11	0	Stromal	PXDN
0	0.912905	0.475	0.1	0	Stromal	SDK1
0	0.910964	0.996	0.991	0	Stromal	RPS18
0	0.903439	0.486	0.078	0	Stromal	MRC2
0	0.90241	0.936	0.799	0	Stromal	EGR1
0	0.902293	0.727	0.292	0	Stromal	EMP3
0	0.901995	0.443	0.069	0	Stromal	MIR99AHG
0	0.901129	0.647	0.306	0	Stromal	TCF7L2
0	0.893711	0.452	0.059	0	Stromal	MOXD1
0	0.892854	0.696	0.54	0	Stromal	SOCS3
0	0.891457	0.603	0.32	0	Stromal	IGFBP5
0	0.88966	0.95	0.564	0	Stromal	COL1A2
0	0.885516	0.985	0.968	0	Stromal	RPS2
0	0.877809	0.69	0.378	0	Stromal	ADAMTS1
0	0.877057	0.518	0.204	0	Stromal	PEMT
0	0.876008	0.519	0.147	0	Stromal	MMP14
0	0.875573	0.977	0.922	0	Stromal	RPL5
0	0.873952	0.544	0.21	0	Stromal	P4HA2
0	0.870768	0.43	0.072	0	Stromal	DSEL
0	0.863629	0.819	0.547	0	Stromal	EID1
0	0.861433	0.944	0.815	0	Stromal	XIST
0	0.856574	0.519	0.134	0	Stromal	PRSS23
0	0.851099	0.752	0.313	0	Stromal	COL4A1
0	0.849595	0.953	0.924	0	Stromal	RPL10A
0	0.848488	0.447	0.042	0	Stromal	CLMP
0	0.847131	0.477	0.07	0	Stromal	EMILIN1
0	0.846247	0.719	0.431	0	Stromal	SELENOP
0	0.843619	0.742	0.477	0	Stromal	C6orf48
0	0.840722	0.721	0.307	0	Stromal	PALLD
0	0.83785	0.634	0.325	0	Stromal	DAAM1
0	0.83195	0.568	0.165	0	Stromal	NRP1
0	0.830947	0.481	0.088	0	Stromal	ZCCHC24
0	0.82956	0.441	0.046	0	Stromal	WT1
0	0.827002	0.678	0.392	0	Stromal	ATXN1
0	0.817546	0.983	0.96	0	Stromal	RPL29
0	0.808842	0.361	0.033	0	Stromal	CILP
0	0.808521	0.44	0.057	0	Stromal	TSHZ3
0	0.807556	0.779	0.537	0	Stromal	TCEAL4
0	0.80744	0.986	0.951	0	Stromal	RPL6
0	0.806934	0.499	0.124	0	Stromal	ANTXR1
0	0.800468	0.99	0.973	0	Stromal	RPS4X
0	0.800153	0.528	0.145	0	Stromal	MAF
0	0.794324	0.413	0.046	0	Stromal	SNCAIP
0	0.793694	0.492	0.1	0	Stromal	FKBP10
0	0.792135	0.954	0.892	0	Stromal	RACK1
0	0.790909	0.508	0.166	0	Stromal	DTWD1
0	0.790448	0.518	0.152	0	Stromal	RARRES2
0	0.788923	0.979	0.956	0	Stromal	RPS7
0	0.786239	0.615	0.282	0	Stromal	CRTAP
0	0.782708	0.99	0.974	0	Stromal	RPL32
0	0.782172	0.419	0.046	0	Stromal	TMEM45A
0	0.781124	0.354	0.059	0	Stromal	ADAMTS5
0	0.780655	0.995	0.956	0	Stromal	JUN
0	0.777592	0.624	0.198	0	Stromal	CCND2
0	0.776295	0.932	0.814	0	Stromal	RPL4
0	0.772797	0.839	0.651	0	Stromal	EIF3E
0	0.772665	0.415	0.046	0	Stromal	F10
0	0.771095	0.406	0.083	0	Stromal	PSD3
0	0.767881	0.566	0.279	0	Stromal	ZNF516
0	0.767537	0.425	0.081	0	Stromal	TMEM158
0	0.766912	0.938	0.809	0	Stromal	TXN
0	0.764162	0.98	0.958	0	Stromal	RPL7A
0	0.763538	0.583	0.295	0	Stromal	CREB3L2
0	0.762949	0.402	0.073	0	Stromal	GPNMB
0	0.762454	0.389	0.049	0	Stromal	NR2F2-AS1
0	0.76231	0.937	0.822	0	Stromal	EEF2
0	0.762071	0.661	0.367	0	Stromal	MXRA7
0	0.761219	0.465	0.115	0	Stromal	ANTXR2
0	0.760069	0.509	0.142	0	Stromal	PMP22
0	0.759327	0.53	0.192	0	Stromal	SOCS2
0	0.756901	0.44	0.106	0	Stromal	AR
0	0.756418	0.382	0.056	0	Stromal	ABI3BP
0	0.752287	0.709	0.461	0	Stromal	PDLIM1
0	0.749335	0.507	0.113	0	Stromal	AEBP1
0	0.749233	0.496	0.169	0	Stromal	ABCA1
0	0.746526	0.904	0.75	0	Stromal	PPIB
0	0.744642	0.411	0.063	0	Stromal	PDZRN3
0	0.743967	0.527	0.129	0	Stromal	COX7A1
0	0.743898	0.914	0.885	0	Stromal	RPS5
0	0.73473	0.997	0.989	0	Stromal	RPL13
0	0.730786	0.461	0.126	0	Stromal	MAN1A1
0	0.728396	0.916	0.752	0	Stromal	TXNIP
0	0.725074	0.638	0.333	0	Stromal	ZYX
0	0.724218	0.27	0.071	0	Stromal	MMP11
0	0.724008	0.435	0.091	0	Stromal	TFPI
0	0.722848	0.524	0.235	0	Stromal	PDS5B
0	0.72281	0.323	0.024	0	Stromal	IGF2.1
0	0.721071	0.414	0.071	0	Stromal	CTSK
0	0.72076	0.445	0.101	0	Stromal	TPST1
0	0.720531	0.569	0.271	0	Stromal	C9orf3
0	0.719239	0.261	0.038	0	Stromal	KIAA1210
0	0.7192	0.56	0.259	0	Stromal	TRIOBP
0	0.71877	0.343	0.045	0	Stromal	PEG3
0	0.712332	0.405	0.076	0	Stromal	FAP
0	0.711796	0.753	0.453	0	Stromal	DST
0	0.711674	0.854	0.655	0	Stromal	LAPTM4A
0	0.710531	0.682	0.418	0	Stromal	CHCHD10
0	0.710271	0.957	0.935	0	Stromal	RPL7
0	0.710075	0.342	0.087	0	Stromal	IGFBP6
0	0.709183	0.582	0.259	0	Stromal	DPYSL2
0	0.708151	0.992	0.982	0	Stromal	RPS24
0	0.705818	0.983	0.96	0	Stromal	RPL3
0	0.704965	0.665	0.394	0	Stromal	CALU
0	0.702767	0.971	0.948	0	Stromal	RPS3
0	0.702289	0.765	0.557	0	Stromal	TTC3
0	0.70111	0.982	0.957	0	Stromal	RPL9
0	0.699226	0.39	0.095	0	Stromal	TWIST1
0	0.698782	0.539	0.274	0	Stromal	GABPB1-AS1
0	0.69783	0.445	0.092	0	Stromal	ADGRA2
0	0.697302	0.58	0.151	0	Stromal	SYNPO2
0	0.697086	0.341	0.033	0	Stromal	WNT4
0	0.696101	0.347	0.066	0	Stromal	CACNA1D
0	0.694367	0.45	0.131	0	Stromal	OAF
0	0.693224	0.689	0.434	0	Stromal	CUX1
0	0.682542	0.527	0.229	0	Stromal	ARHGAP10
0	0.681187	0.986	0.97	0	Stromal	RPS23
0	0.680683	0.361	0.062	0	Stromal	TNXB
0	0.678973	0.984	0.973	0	Stromal	RPS3A
0	0.678003	0.411	0.132	0	Stromal	ZNF532
0	0.677505	0.65	0.424	0	Stromal	IER5L
0	0.67272	0.393	0.088	0	Stromal	PTPN13
0	0.671852	0.395	0.093	0	Stromal	SSPN
0	0.669074	0.319	0.027	0	Stromal	MUM1L1
0	0.667905	0.614	0.327	0	Stromal	PTEN
0	0.666733	0.978	0.955	0	Stromal	RPS15A
0	0.665662	0.605	0.366	0	Stromal	ROCK2
0	0.665538	0.483	0.197	0	Stromal	MTHFD2
0	0.664651	0.421	0.09	0	Stromal	EBF1
0	0.660659	0.404	0.136	0	Stromal	SLC7A8
0	0.660118	0.526	0.212	0	Stromal	MAP1B
0	0.660027	0.987	0.977	0	Stromal	RPL11
0	0.65965	0.379	0.087	0	Stromal	COL4A5
0	0.655752	0.338	0.028	0	Stromal	ADGRD1
0	0.655351	0.5	0.27	0	Stromal	FTX
0	0.654388	0.994	0.987	0	Stromal	RPL37
0	0.654039	0.772	0.603	0	Stromal	PNISR
0	0.647404	0.876	0.783	0	Stromal	EEF1B2
0	0.644936	0.52	0.242	0	Stromal	FAM114A1
0	0.644102	0.981	0.957	0	Stromal	RPL18
0	0.642768	0.342	0.059	0	Stromal	IL15
0	0.641834	0.455	0.175	0	Stromal	ITPR2
0	0.641119	0.416	0.095	0	Stromal	GPX8
0	0.641002	0.985	0.964	0	Stromal	RPS6
0	0.64039	0.724	0.514	0	Stromal	SSR3
0	0.639536	0.409	0.098	0	Stromal	NFIX
0	0.638347	0.349	0.057	0	Stromal	S1PR3
0	0.637263	0.978	0.975	0	Stromal	RPL13A
0	0.63712	0.481	0.231	0	Stromal	SLF2
0	0.636318	0.502	0.281	0	Stromal	TCEAL3
0	0.635836	0.349	0.04	0	Stromal	STRA6
0	0.635224	0.911	0.795	0	Stromal	HNRNPA1
0	0.633627	0.481	0.204	0	Stromal	C1orf21
0	0.633269	0.526	0.278	0	Stromal	GCSH
0	0.631388	0.333	0.029	0	Stromal	PLA2G7
0	0.629345	0.329	0.042	0	Stromal	LAMC3
0	0.627978	0.982	0.973	0	Stromal	RPS12
0	0.626557	0.732	0.515	0	Stromal	OSTC
0	0.626196	0.992	0.985	0	Stromal	RPL34
0	0.62571	0.578	0.298	0	Stromal	RHOBTB3
0	0.624706	0.798	0.606	0	Stromal	BSG
0	0.623038	0.516	0.245	0	Stromal	CTSH
0	0.622558	0.42	0.161	0	Stromal	SOX5
0	0.6208	0.37	0.069	0	Stromal	ZBTB16
0	0.617346	0.969	0.935	0	Stromal	RPLP0
0	0.616267	0.632	0.363	0	Stromal	RBMS1
0	0.615448	0.722	0.501	0	Stromal	NFIC
0	0.61494	0.973	0.95	0	Stromal	RPL26
0	0.614627	0.416	0.076	0	Stromal	NDN
0	0.613844	0.993	0.991	0	Stromal	RPL10
0	0.613174	0.389	0.107	0	Stromal	FADS2
0	0.612964	0.727	0.522	0	Stromal	SEC31A
0	0.612897	0.981	0.978	0	Stromal	RPL37A
0	0.612469	0.337	0.036	0	Stromal	FOXL2
0	0.610401	0.788	0.613	0	Stromal	MZT2B
0	0.609953	0.974	0.934	0	Stromal	NACA
0	0.608626	0.388	0.106	0	Stromal	PRKCA
0	0.607346	0.32	0.055	0	Stromal	COL7A1
0	0.605784	0.351	0.078	0	Stromal	SLC8A1
0	0.605264	0.516	0.256	0	Stromal	MITF
0	0.604819	0.43	0.168	0	Stromal	CCDC80
0	0.603144	0.478	0.186	0	Stromal	EVA1B
0	0.603138	0.344	0.1	0	Stromal	MAPK10
0	0.602375	0.336	0.089	0	Stromal	TMEM37
0	0.600642	0.7	0.472	0	Stromal	BEX3
0	0.59967	0.722	0.584	0	Stromal	RND3
0	0.597348	0.323	0.129	0	Stromal	CYP1B1
0	0.597231	0.961	0.872	0	Stromal	FTL
0	0.596917	0.673	0.421	0	Stromal	QKI
0	0.596188	0.432	0.123	0	Stromal	RAB31
0	0.595327	0.421	0.138	0	Stromal	NREP
0	0.594776	0.345	0.07	0	Stromal	TET1
0	0.593256	0.604	0.347	0	Stromal	EMX2
0	0.590239	0.46	0.161	0	Stromal	HTRA1
0	0.589267	0.308	0.033	0	Stromal	MASP1
0	0.588914	0.765	0.552	0	Stromal	CTSB
0	0.588847	0.457	0.223	0	Stromal	CTSL
0	0.586273	0.486	0.252	0	Stromal	RUFY3
0	0.585209	0.463	0.221	0	Stromal	STK3
0	0.584224	0.775	0.585	0	Stromal	RPL36A
0	0.583646	0.381	0.075	0	Stromal	FKBP7
0	0.581706	0.475	0.178	0	Stromal	XAF1
0	0.581086	0.462	0.214	0	Stromal	EFNB2
0	0.580181	0.979	0.967	0	Stromal	RPL30
0	0.578787	0.427	0.194	0	Stromal	PLOD1
0	0.577512	0.958	0.932	0	Stromal	RPS13
0	0.576883	0.406	0.138	0	Stromal	NLGN4X
0	0.575455	0.972	0.961	0	Stromal	RPL18A
0	0.572052	0.453	0.264	0	Stromal	H1F0
0	0.571864	0.417	0.095	0	Stromal	SLIT3
0	0.570746	0.358	0.051	0	Stromal	COPZ2
0	0.569985	0.753	0.507	0	Stromal	IFITM2
0	0.569347	0.43	0.133	0	Stromal	CCDC88A
0	0.567613	0.336	0.072	0	Stromal	FRMD6
0	0.567112	0.677	0.472	0	Stromal	ARID1B
0	0.566899	0.366	0.092	0	Stromal	MAOB
0	0.566269	0.539	0.255	0	Stromal	FCGRT
0	0.565042	0.547	0.253	0	Stromal	SYNE1
0	0.563673	0.369	0.112	0	Stromal	RASSF8
0	0.563667	0.32	0.044	0	Stromal	SLC24A3
0	0.563136	0.869	0.708	0	Stromal	NUCKS1
0	0.563058	0.449	0.185	0	Stromal	FBLIM1
0	0.562568	0.463	0.224	0	Stromal	MCUR1
0	0.560182	0.576	0.383	0	Stromal	SAFB2
0	0.556922	0.398	0.095	0	Stromal	EFEMP2
0	0.556863	0.414	0.089	0	Stromal	CALCRL
0	0.556117	0.534	0.297	0	Stromal	ZFYVE16
0	0.555885	0.813	0.646	0	Stromal	NSA2
0	0.552885	0.36	0.076	0	Stromal	HIC1
0	0.551837	0.282	0.038	0	Stromal	ADAM33
0	0.550735	0.491	0.227	0	Stromal	SPON1
0	0.550245	0.363	0.106	0	Stromal	PRICKLE2
0	0.548999	0.452	0.195	0	Stromal	AP2A1
0	0.546478	0.925	0.827	0	Stromal	NPM1
0	0.546027	0.408	0.168	0	Stromal	ITSN1
0	0.545855	0.762	0.61	0	Stromal	STAT3
0	0.545766	0.456	0.214	0	Stromal	ITPRIPL2
0	0.545127	0.382	0.124	0	Stromal	EVA1C
0	0.54365	0.692	0.517	0	Stromal	NORAD
0	0.542063	0.405	0.147	0	Stromal	CLEC11A
0	0.5419	0.378	0.094	0	Stromal	LHFPL6
0	0.541209	0.3	0.049	0	Stromal	TCEAL7
0	0.541146	0.328	0.104	0	Stromal	PAPLN
0	0.540095	0.324	0.079	0	Stromal	PRICKLE1
0	0.539605	0.974	0.964	0	Stromal	RPL35A
0	0.538556	0.266	0.02	0	Stromal	HPSE2
0	0.536146	0.951	0.885	0	Stromal	JUNB
0	0.535483	0.968	0.942	0	Stromal	RPL23
0	0.535236	0.98	0.951	0	Stromal	RPL14
0	0.535166	0.756	0.579	0	Stromal	C12orf57
0	0.534998	0.382	0.146	0	Stromal	VASN
0	0.532036	0.391	0.161	0	Stromal	INAFM1
0	0.527309	0.502	0.222	0	Stromal	IFI27L2
0	0.526931	0.266	0.023	0	Stromal	LSAMP
0	0.525006	0.321	0.065	0	Stromal	GXYLT2
0	0.524286	0.358	0.082	0	Stromal	PLAC9
0	0.524163	0.974	0.958	0	Stromal	RPL24
0	0.524149	0.507	0.281	0	Stromal	OAT
0	0.524007	0.962	0.95	0	Stromal	RPL8
0	0.523106	0.371	0.099	0	Stromal	BMP1
0	0.522081	0.48	0.247	0	Stromal	TMEM263
0	0.521944	0.415	0.141	0	Stromal	PDLIM4
0	0.521198	0.968	0.955	0	Stromal	RPS11
0	0.520811	0.477	0.277	0	Stromal	CDKN1C
0	0.518957	0.539	0.372	0	Stromal	TWISTNB
0	0.518227	0.34	0.088	0	Stromal	CYBRD1
0	0.518094	0.264	0.026	0	Stromal	GARNL3
0	0.51552	0.673	0.414	0	Stromal	MARCKSL1
0	0.515028	0.499	0.291	0	Stromal	TIA1
0	0.513218	0.5	0.286	0	Stromal	SMAD5
0	0.512804	0.324	0.051	0	Stromal	RCN3
0	0.512673	0.433	0.187	0	Stromal	PRNP
0	0.511509	0.522	0.289	0	Stromal	FERMT2
0	0.511037	0.45	0.23	0	Stromal	FKBP11
0	0.511033	0.387	0.185	0	Stromal	CRYBG3
0	0.510488	0.508	0.308	0	Stromal	JPX
0	0.510394	0.524	0.314	0	Stromal	IMPDH2
0	0.507716	0.547	0.275	0	Stromal	MAP3K20
0	0.507401	0.657	0.455	0	Stromal	SEPT11
0	0.504962	0.94	0.936	0	Stromal	RPL21
0	0.504424	0.484	0.252	0	Stromal	SMARCA1
0	0.504272	0.689	0.458	0	Stromal	IFI16
0	0.503447	0.275	0.017	0	Stromal	WNT2
0	0.501975	0.414	0.205	0	Stromal	SHPRH
0	0.499577	0.531	0.302	0	Stromal	RBPMS
0	0.498432	0.385	0.157	0	Stromal	SESN3
0	0.498208	0.389	0.14	0	Stromal	NXN
0	0.496883	0.483	0.229	0	Stromal	PHLDA1
0	0.496775	0.964	0.919	0	Stromal	RPL22
0	0.496339	0.724	0.572	0	Stromal	LUC7L3
0	0.49572	0.612	0.426	0	Stromal	MED13L
0	0.495649	0.855	0.682	0	Stromal	TPM4
0	0.491625	0.438	0.132	0	Stromal	EHD2
0	0.490317	0.298	0.106	0	Stromal	ZBTB8A
0	0.490002	0.484	0.261	0	Stromal	GOPC
0	0.489899	0.424	0.115	0	Stromal	TGFB1I1
0	0.487715	0.383	0.179	0	Stromal	ALDH7A1
0	0.485538	0.502	0.287	0	Stromal	TBL1X
0	0.485214	0.535	0.344	0	Stromal	KIDINS220
0	0.483986	0.434	0.225	0	Stromal	EMILIN2
0	0.483751	0.549	0.364	0	Stromal	NFE2L1
0	0.482225	0.355	0.133	0	Stromal	EHBP1
0	0.481555	0.454	0.24	0	Stromal	SNTB2
0	0.481167	0.261	0.049	0	Stromal	PRTG
0	0.478418	0.977	0.968	0	Stromal	RPS19
0	0.478036	0.471	0.152	0	Stromal	GYPC
0	0.476536	0.305	0.063	0	Stromal	ADAMTSL4
0	0.475875	0.701	0.469	0	Stromal	APP
0	0.475523	0.724	0.551	0	Stromal	SEPT2
0	0.475509	0.306	0.16	0	Stromal	CCDC71L
0	0.475346	0.29	0.08	0	Stromal	TMEM132C
0	0.475175	0.537	0.318	0	Stromal	MBNL2
0	0.47504	0.866	0.745	0	Stromal	DDX17
0	0.473862	0.544	0.35	0	Stromal	SEC63
0	0.473161	0.604	0.416	0	Stromal	APEX1
0	0.472103	0.382	0.16	0	Stromal	ZHX1
0	0.471968	0.382	0.224	0	Stromal	ZNF704
0	0.471885	0.293	0.051	0	Stromal	MICU3
0	0.471474	0.441	0.128	0	Stromal	THY1
0	0.471064	0.284	0.039	0	Stromal	NRXN2
0	0.470915	0.256	0.029	0	Stromal	DNM1
0	0.470537	0.753	0.597	0	Stromal	ATRX
0	0.470082	0.732	0.577	0	Stromal	EIF4B
0	0.469969	0.904	0.856	0	Stromal	RPL27
0	0.469698	0.569	0.378	0	Stromal	TUT4
0	0.468854	0.276	0.047	0	Stromal	ENPEP
0	0.467834	0.334	0.078	0	Stromal	ADCY3
0	0.46719	0.475	0.264	0	Stromal	SVIL
0	0.465937	0.758	0.595	0	Stromal	HP1BP3
0	0.465003	0.746	0.622	0	Stromal	BPTF
0	0.463422	0.44	0.253	0	Stromal	AHCY
0	0.462706	0.474	0.283	0	Stromal	F3
0	0.46262	0.265	0.046	0	Stromal	ROBO1
0	0.462178	0.461	0.228	0	Stromal	RRAS
0	0.461854	0.545	0.301	0	Stromal	NME4
0	0.460866	0.345	0.111	0	Stromal	TMEM98
0	0.460256	0.523	0.334	0	Stromal	PHF14
0	0.459868	0.555	0.343	0	Stromal	NENF
0	0.459574	0.506	0.309	0	Stromal	CALCOCO2
0	0.459536	0.459	0.242	0	Stromal	RAB34
0	0.459264	0.36	0.137	0	Stromal	NBL1
0	0.459036	0.614	0.433	0	Stromal	PRKDC
0	0.459	0.603	0.465	0	Stromal	RPL22L1
0	0.457641	0.361	0.156	0	Stromal	VPS13B
0	0.45562	0.323	0.105	0	Stromal	AC245595.1
0	0.455194	0.756	0.601	0	Stromal	SSR2
0	0.454814	0.283	0.101	0	Stromal	MATN2
0	0.45446	0.468	0.285	0	Stromal	NIFK
0	0.453237	0.369	0.088	0	Stromal	LDB2
0	0.453164	0.609	0.465	0	Stromal	LIMA1
0	0.452145	0.359	0.133	0	Stromal	CAMK2N1
0	0.451673	0.264	0.038	0	Stromal	FGF2
0	0.450842	0.993	0.951	0	Stromal	FOS
0	0.450255	0.977	0.977	0	Stromal	RPS14
0	0.449929	0.418	0.175	0	Stromal	PDLIM2
0	0.449119	0.811	0.692	0	Stromal	ZFAS1
0	0.447816	0.417	0.169	0	Stromal	GLIPR1
0	0.447538	0.657	0.476	0	Stromal	MAP4
0	0.445883	0.56	0.39	0	Stromal	ZKSCAN1
0	0.445842	0.264	0.043	0	Stromal	CPED1
0	0.444874	0.56	0.385	0	Stromal	SUPT16H
0	0.444555	0.533	0.358	0	Stromal	MAGED2
0	0.444402	0.827	0.706	0	Stromal	CIRBP
0	0.444253	0.352	0.162	0	Stromal	GDF11
0	0.444135	0.459	0.224	0	Stromal	PKIG
0	0.444085	0.301	0.07	0	Stromal	DZIP1
0	0.442936	0.556	0.375	0	Stromal	CAMLG
0	0.4429	0.445	0.256	0	Stromal	PCYOX1
0	0.442724	0.319	0.092	0	Stromal	MARVELD1
0	0.442653	0.279	0.072	0	Stromal	RASSF8-AS1
0	0.442432	0.375	0.229	0	Stromal	SLC12A2
0	0.442405	0.316	0.064	0	Stromal	TBX2
0	0.442373	0.291	0.068	0	Stromal	GABBR1
0	0.441314	0.92	0.824	0	Stromal	SRRM2
0	0.441267	0.399	0.136	0	Stromal	PLXND1
0	0.440952	0.418	0.223	0	Stromal	ST5
0	0.439304	0.404	0.222	0	Stromal	EGFR
0	0.438082	0.4	0.2	0	Stromal	METTL7A
0	0.43789	0.566	0.397	0	Stromal	GLG1
0	0.437601	0.751	0.567	0	Stromal	CD44
0	0.437107	0.901	0.83	0	Stromal	PFDN5
0	0.434758	0.633	0.472	0	Stromal	RSL1D1
0	0.434754	0.381	0.191	0	Stromal	SRM
0	0.434677	0.477	0.267	0	Stromal	PRDM1
0	0.434607	0.427	0.24	0	Stromal	MIB1
0	0.43435	0.331	0.149	0	Stromal	RNF150
0	0.434193	0.535	0.321	0	Stromal	CLIC4
0	0.433887	0.459	0.271	0	Stromal	SP3
0	0.433598	0.313	0.101	0	Stromal	FBLN5
0	0.433063	0.275	0.063	0	Stromal	SAMD11
0	0.432653	0.325	0.097	0	Stromal	GPX7
0	0.431928	0.395	0.215	0	Stromal	SEZ6L2
0	0.431698	0.321	0.134	0	Stromal	ANO1
0	0.430698	0.734	0.574	0	Stromal	SEC11A
0	0.42912	0.258	0.057	0	Stromal	LRIG3
0	0.428809	0.373	0.242	0	Stromal	GADD45G
0	0.427289	0.49	0.295	0	Stromal	RTL8C
0	0.42726	0.605	0.44	0	Stromal	RAB13
0	0.42698	0.472	0.295	0	Stromal	ZNF503
0	0.425866	0.33	0.125	0	Stromal	SNHG18
0	0.425311	0.336	0.112	0	Stromal	ARHGEF17
0	0.422177	0.343	0.1	0	Stromal	RFTN1
0	0.42217	0.725	0.564	0	Stromal	HDLBP
0	0.421385	0.432	0.225	0	Stromal	RBFOX2
0	0.421246	0.467	0.265	0	Stromal	ZMIZ1
0	0.420626	0.727	0.541	0	Stromal	TUBB
0	0.420411	0.799	0.68	0	Stromal	SLC25A6
0	0.420362	0.28	0.072	0	Stromal	LPAR1
0	0.420026	0.338	0.099	0	Stromal	CEP126
0	0.418684	0.268	0.053	0	Stromal	STON1
0	0.418561	0.441	0.235	0	Stromal	RHOQ
0	0.418126	0.436	0.275	0	Stromal	TCAF1
0	0.417929	0.356	0.181	0	Stromal	PRPS2
0	0.417635	0.716	0.584	0	Stromal	METAP2
0	0.41673	0.888	0.718	0	Stromal	SOX4
0	0.416565	0.6	0.382	0	Stromal	RCN1
0	0.41538	0.402	0.202	0	Stromal	CDK4
0	0.415245	0.25	0.028	0	Stromal	HOXD11
0	0.414802	0.988	0.981	0	Stromal	RPL28
0	0.413154	0.464	0.294	0	Stromal	PTPN11
0	0.412602	0.354	0.121	0	Stromal	TUBB6
0	0.411959	0.258	0.042	0	Stromal	PRTFDC1
0	0.41193	0.312	0.134	0	Stromal	C17orf58
0	0.411767	0.371	0.093	0	Stromal	FXYD1
0	0.411177	0.291	0.088	0	Stromal	CTSF
0	0.409902	0.322	0.152	0	Stromal	KLF7
0	0.408592	0.371	0.113	0	Stromal	KCTD12
0	0.408276	0.531	0.38	0	Stromal	TMEM167A
0	0.407626	0.772	0.62	0	Stromal	MTDH
0	0.406693	0.419	0.246	0	Stromal	PIAS1
0	0.406687	0.444	0.273	0	Stromal	ASCC3
0	0.406495	0.289	0.071	0	Stromal	AXL
0	0.40626	0.471	0.302	0	Stromal	POLR2J3.1
0	0.405523	0.338	0.121	0	Stromal	DYNC2H1
0	0.405421	0.618	0.454	0	Stromal	ZRANB2
0	0.404688	0.269	0.074	0	Stromal	FAM20A
0	0.404664	0.443	0.296	0	Stromal	MUC20-OT1
0	0.403596	0.299	0.102	0	Stromal	BACE1
0	0.402548	0.278	0.057	0	Stromal	HOXD10
0	0.402492	0.618	0.44	0	Stromal	TCEAL9
0	0.401525	0.851	0.742	0	Stromal	ARGLU1
0	0.400805	0.321	0.14	0	Stromal	H6PD
0	0.400446	0.367	0.196	0	Stromal	CPLANE1
0	0.399982	0.307	0.129	0	Stromal	MLH3
0	0.399885	0.26	0.053	0	Stromal	CXCL12
0	0.399855	0.466	0.303	0	Stromal	SLC39A6
0	0.399485	0.941	0.905	0	Stromal	RPS20
0	0.398943	0.303	0.122	0	Stromal	SH3D19
0	0.398778	0.965	0.902	0	Stromal	HMGB1
0	0.398173	0.396	0.238	0	Stromal	INSR
0	0.396094	0.977	0.97	0	Stromal	RPL36
0	0.395511	0.689	0.554	0	Stromal	RABAC1
0	0.393955	0.337	0.181	0	Stromal	SDC3
0	0.393938	0.325	0.155	0	Stromal	GREB1
0	0.393899	0.328	0.141	0	Stromal	TNS2
0	0.393803	0.251	0.062	0	Stromal	NIPAL2
0	0.393219	0.266	0.138	0	Stromal	CRABP2
0	0.393022	0.507	0.363	0	Stromal	TRIP11
0	0.392951	0.261	0.052	0	Stromal	QPCT
0	0.392443	1	0.999	0	Stromal	EEF1A1
0	0.392333	0.71	0.528	0	Stromal	LMAN1
0	0.391688	0.453	0.291	0	Stromal	SLC25A37
0	0.391273	0.667	0.496	0	Stromal	KDELR1
0	0.391217	0.422	0.265	0	Stromal	TMEM106B
0	0.390474	0.83	0.704	0	Stromal	ST13
0	0.390455	0.323	0.107	0	Stromal	IKBIP
0	0.390296	0.507	0.356	0	Stromal	CCNL2
0	0.390202	0.592	0.431	0	Stromal	CHD9
0	0.389864	0.677	0.532	0	Stromal	EIF3F
0	0.389592	0.98	0.959	0	Stromal	RPL19
0	0.386668	0.74	0.621	0	Stromal	N4BP2L2
0	0.386082	0.489	0.201	0	Stromal	MGP
0	0.385108	0.488	0.359	0	Stromal	SPIN1
0	0.384781	0.979	0.978	0	Stromal	RPS28
0	0.384737	0.957	0.943	0	Stromal	RPL35
0	0.384402	0.418	0.235	0	Stromal	MUM1
0	0.383563	0.32	0.133	0	Stromal	DIXDC1
0	0.383448	0.627	0.473	0	Stromal	EIF3M
0	0.380076	0.392	0.241	0	Stromal	SEC24D
0	0.379559	0.566	0.4	0	Stromal	UPF3A
0	0.379313	0.376	0.219	0	Stromal	ZFYVE21
0	0.379219	0.955	0.948	0	Stromal	RPS9
0	0.37868	0.462	0.293	0	Stromal	CBX1
0	0.378621	0.354	0.121	0	Stromal	SMTN
0	0.377701	0.329	0.171	0	Stromal	ANKRD26
0	0.377555	0.321	0.165	0	Stromal	EXT1
0	0.377123	0.273	0.079	0	Stromal	PALM
0	0.376121	0.32	0.135	0	Stromal	PKD2
0	0.375288	0.356	0.191	0	Stromal	RPAP2
0	0.375144	0.533	0.355	0	Stromal	OSBPL8
0	0.374505	0.342	0.161	0	Stromal	EMX2OS
0	0.373941	0.308	0.096	0	Stromal	AKT3
0	0.37379	0.401	0.207	0	Stromal	SLC16A1
0	0.373429	0.453	0.29	0	Stromal	GOLGA8A
0	0.372137	0.571	0.404	0	Stromal	PTPRA
0	0.370792	0.742	0.543	0	Stromal	IL1R1
0	0.370611	0.336	0.171	0	Stromal	DOCK1
0	0.369679	0.487	0.322	0	Stromal	C5orf24
0	0.369624	0.291	0.117	0	Stromal	ZADH2
0	0.368857	0.358	0.187	0	Stromal	SEC23A
0	0.36874	0.632	0.461	0	Stromal	ADH5
0	0.36816	0.373	0.209	0	Stromal	GBP1
0	0.367631	0.726	0.608	0	Stromal	PDIA6
0	0.367441	0.781	0.638	0	Stromal	PSAP
0	0.366884	0.359	0.176	0	Stromal	UBE2L6
0	0.365804	0.324	0.164	0	Stromal	SLC37A3
0	0.365083	0.46	0.233	0	Stromal	BCAT1
0	0.364827	0.282	0.13	0	Stromal	IRF9
0	0.364626	0.666	0.51	0	Stromal	SSB
0	0.363754	0.481	0.321	0	Stromal	TNRC6A
0	0.363276	0.879	0.736	0	Stromal	SEC62
0	0.362968	0.28	0.1	0	Stromal	PLEKHA4
0	0.362861	0.495	0.336	0	Stromal	FNDC3A
0	0.362445	0.489	0.261	0	Stromal	CTSC
0	0.36187	0.989	0.986	0	Stromal	RPL39
0	0.361579	0.37	0.23	0	Stromal	CCDC14
0	0.361128	0.532	0.364	0	Stromal	ESR1
0	0.360592	0.268	0.084	0	Stromal	NFATC4
0	0.360474	0.536	0.39	0	Stromal	LARS
0	0.360225	0.559	0.428	0	Stromal	FOXO1
0	0.359538	0.508	0.351	0	Stromal	COPS6
0	0.359469	0.338	0.161	0	Stromal	DBN1
0	0.359411	0.304	0.138	0	Stromal	ERCC6L2
0	0.358894	0.971	0.969	0	Stromal	RPS27A
0	0.358661	0.325	0.128	0	Stromal	INPP4B
0	0.358226	0.766	0.635	0	Stromal	CD99
0	0.357798	0.482	0.333	0	Stromal	ADD3
0	0.357122	0.429	0.272	0	Stromal	SPART
0	0.356866	0.447	0.295	0	Stromal	VKORC1
0	0.355776	0.609	0.49	0	Stromal	CTNNB1
0	0.355614	0.253	0.069	0	Stromal	KATNAL1
0	0.355608	0.488	0.333	0	Stromal	ANAPC5
0	0.355601	0.291	0.112	0	Stromal	SETD7
0	0.355041	0.977	0.951	0	Stromal	RPL15
0	0.354511	0.341	0.15	0	Stromal	CHPT1
0	0.354495	0.252	0.094	0	Stromal	LMCD1
0	0.354442	0.302	0.087	0	Stromal	A1BG
0	0.354063	0.32	0.122	0	Stromal	FSCN1
0	0.353873	0.723	0.514	0	Stromal	TLE4
0	0.353019	0.347	0.21	0	Stromal	MAFB
0	0.352951	0.296	0.103	0	Stromal	PLTP
0	0.352374	0.793	0.688	0	Stromal	CCNI
0	0.352329	0.299	0.155	0	Stromal	CNTLN
0	0.352213	0.94	0.9	0	Stromal	RPL31
0	0.351654	0.264	0.071	0	Stromal	CD302
0	0.350144	0.343	0.169	0	Stromal	CEP170
0	0.349814	0.497	0.335	0	Stromal	MXD4
0	0.34943	0.58	0.447	0	Stromal	ZC3H13
0	0.349287	0.895	0.835	0	Stromal	BTF3
0	0.348647	0.354	0.191	0	Stromal	LRP6
0	0.347222	0.31	0.138	0	Stromal	DSTYK
0	0.345905	0.492	0.344	0	Stromal	R3HDM2
0	0.345879	0.638	0.504	0	Stromal	U2SURP
0	0.345386	0.443	0.296	0	Stromal	NUTM2B-AS1
0	0.344611	0.312	0.115	0	Stromal	MAP7D3
0	0.344565	0.338	0.129	0	Stromal	CMTM3
0	0.344063	0.563	0.413	0	Stromal	ESD
0	0.343259	0.265	0.113	0	Stromal	FAM155A
0	0.342735	0.256	0.075	0	Stromal	EPDR1
0	0.342484	0.956	0.952	0	Stromal	RPS16
0	0.342038	0.311	0.151	0	Stromal	AHDC1
0	0.341933	0.347	0.187	0	Stromal	TMA16
0	0.341067	0.329	0.172	0	Stromal	ZYG11B
0	0.34078	0.503	0.352	0	Stromal	RPL7L1
0	0.340667	0.671	0.533	0	Stromal	HNRNPAB
0	0.339619	0.287	0.086	0	Stromal	CDC42EP5
0	0.339222	0.505	0.357	0	Stromal	SMARCA2
0	0.338687	0.336	0.182	0	Stromal	ZNF703
0	0.338418	0.327	0.169	0	Stromal	ZNHIT6
0	0.338014	0.962	0.934	0	Stromal	IER2
0	0.336939	0.556	0.419	0	Stromal	THOC2
0	0.336317	0.476	0.337	0	Stromal	MLXIP
0	0.335759	0.361	0.133	0	Stromal	CAVIN3
0	0.3356	0.369	0.22	0	Stromal	LTBP3
0	0.335583	0.317	0.146	0	Stromal	TSPAN5
0	0.335518	0.316	0.106	0	Stromal	NES
0	0.335478	0.257	0.075	0	Stromal	P3H1
0	0.335094	0.33	0.192	0	Stromal	STIM1
0	0.33506	0.909	0.878	0	Stromal	RPSA
0	0.33505	0.849	0.736	0	Stromal	AKAP13
0	0.334991	0.251	0.078	0	Stromal	TRAM2
0	0.334844	0.335	0.177	0	Stromal	DYRK2
0	0.334414	0.455	0.315	0	Stromal	MIA3
0	0.334405	0.439	0.291	0	Stromal	TROVE2
0	0.334224	0.267	0.072	0	Stromal	MAGEH1
0	0.333792	0.861	0.785	0	Stromal	YBX1
0	0.333315	0.611	0.479	0	Stromal	RPL17
0	0.33323	0.435	0.302	0	Stromal	YIPF4
0	0.331781	0.403	0.27	0	Stromal	NDUFAF2
0	0.331703	0.768	0.667	0	Stromal	RPS17
0	0.331398	0.354	0.208	0	Stromal	CDC42BPA
0	0.330922	0.274	0.102	0	Stromal	APBB2
0	0.330232	0.52	0.347	0	Stromal	CCDC85B
0	0.328054	0.407	0.263	0	Stromal	NCOR2
0	0.328026	0.484	0.358	0	Stromal	RBM6
0	0.3275	0.453	0.278	0	Stromal	MAGED1
0	0.327197	0.838	0.541	0	Stromal	TPM1
0	0.326931	0.62	0.493	0	Stromal	SREK1
0	0.326105	0.497	0.356	0	Stromal	KAT6B
0	0.325062	0.285	0.131	0	Stromal	IFT81
0	0.324787	0.303	0.078	0	Stromal	LMOD1
0	0.32477	0.312	0.168	0	Stromal	ZNF280D
0	0.323715	0.3	0.172	0	Stromal	UGGT2
0	0.323707	0.4	0.248	0	Stromal	PARVA
0	0.322899	0.28	0.115	0	Stromal	FAM92A
0	0.32237	0.6	0.457	0	Stromal	GDI2
0	0.321972	0.508	0.359	0	Stromal	SERPINB6
0	0.321557	0.439	0.302	0	Stromal	MKLN1
0	0.321443	0.99	0.994	0	Stromal	RPL41
0	0.321397	0.262	0.129	0	Stromal	ZNF254
0	0.321338	0.64	0.512	0	Stromal	ANP32B
0	0.321129	0.965	0.961	0	Stromal	RPS15
0	0.321038	0.584	0.45	0	Stromal	AP2M1
0	0.320992	0.475	0.341	0	Stromal	ATXN2
0	0.320668	0.531	0.378	0	Stromal	EMP1
0	0.320592	0.435	0.293	0	Stromal	EBPL
0	0.320465	0.329	0.218	0	Stromal	ZNF91
0	0.319008	0.515	0.413	0	Stromal	NHP2
0	0.318836	0.448	0.326	0	Stromal	RHOU
0	0.317933	0.603	0.477	0	Stromal	COL18A1
0	0.317875	0.843	0.733	0	Stromal	SUMO2
0	0.317667	0.719	0.582	0	Stromal	ID4
0	0.317096	0.342	0.212	0	Stromal	CAMSAP2
0	0.316836	0.483	0.35	0	Stromal	APPL1
0	0.316665	0.697	0.568	0	Stromal	KLF4
0	0.316367	0.334	0.207	0	Stromal	GNAI1
0	0.316189	0.365	0.223	0	Stromal	LRRC58
0	0.315155	0.793	0.677	0	Stromal	CEBPB
0	0.314263	0.258	0.114	0	Stromal	SH3PXD2B
0	0.313573	0.27	0.107	0	Stromal	ATP10D
0	0.31319	0.357	0.215	0	Stromal	SNHG19
0	0.311881	0.285	0.154	0	Stromal	MCC
0	0.311638	0.568	0.427	0	Stromal	PJA2
0	0.311438	0.274	0.129	0	Stromal	ABL1
0	0.311143	0.474	0.339	0	Stromal	EIF4G3
0	0.310608	0.354	0.216	0	Stromal	FUCA2
0	0.310491	0.334	0.191	0	Stromal	ZC2HC1A
0	0.310335	0.344	0.206	0	Stromal	GTF3C1
0	0.309934	0.58	0.435	0	Stromal	LGALS3BP
0	0.309468	0.324	0.186	0	Stromal	MPZL1
0	0.309423	0.329	0.163	0	Stromal	PRKD3
0	0.309408	0.367	0.254	0	Stromal	NME1
0	0.308361	0.297	0.154	0	Stromal	SAMD4A
0	0.308079	0.324	0.186	0	Stromal	DYNC2LI1
0	0.308009	0.972	0.961	0	Stromal	RPL27A
0	0.307915	0.374	0.256	0	Stromal	CEP290
0	0.30756	0.367	0.214	0	Stromal	CLUAP1
0	0.305798	0.309	0.167	0	Stromal	PKD1
0	0.305756	0.398	0.276	0	Stromal	MYO9A
0	0.305477	0.386	0.247	0	Stromal	STX16
0	0.305321	0.336	0.186	0	Stromal	TXNDC15
0	0.305192	0.339	0.206	0	Stromal	TTC14
0	0.304851	0.289	0.115	0	Stromal	TBC1D2B
0	0.304426	0.636	0.509	0	Stromal	EIF3L
0	0.303977	0.879	0.811	0	Stromal	NCL
0	0.303955	0.405	0.279	0	Stromal	YIF1A
0	0.30367	0.573	0.443	0	Stromal	RNH1
0	0.303566	0.447	0.313	0	Stromal	EIF2AK2
0	0.303554	0.506	0.399	0	Stromal	RYBP
0	0.302999	0.956	0.941	0	Stromal	RPS25
0	0.302278	0.35	0.215	0	Stromal	EIF2AK4
0	0.302152	0.747	0.625	0	Stromal	TOMM20
0	0.301998	0.276	0.167	0	Stromal	SRGAP1
0	0.301862	0.297	0.132	0	Stromal	COL12A1
0	0.301811	0.697	0.573	0	Stromal	EIF3H
0	0.301545	0.348	0.183	0	Stromal	BIN1
0	0.301515	0.402	0.262	0	Stromal	PLD3
0	0.301409	0.36	0.225	0	Stromal	TP53BP1
0	0.301048	0.479	0.36	0	Stromal	TTC37
0	0.300659	0.38	0.242	0	Stromal	TMEM43
0	0.300342	0.978	0.985	0	Stromal	RPS27
0	0.299489	0.274	0.116	0	Stromal	SPEF2
0	0.298698	0.366	0.242	0	Stromal	CDC42EP4
0	0.298482	0.397	0.271	0	Stromal	SCFD1
0	0.297704	0.406	0.276	0	Stromal	KNOP1
0	0.297478	0.659	0.517	0	Stromal	RBMX
0	0.29739	0.831	0.737	0	Stromal	EEF1D
0	0.297318	0.801	0.692	0	Stromal	RBM25
0	0.296458	0.295	0.158	0	Stromal	QSER1
0	0.296369	0.581	0.446	0	Stromal	HADHA
0	0.296022	0.855	0.802	0	Stromal	ELOB
0	0.294959	0.338	0.222	0	Stromal	STX7
0	0.294903	0.332	0.2	0	Stromal	IREB2
0	0.294234	0.903	0.833	0	Stromal	HNRNPU
0	0.294002	0.491	0.361	0	Stromal	LUC7L
0	0.293948	0.41	0.281	0	Stromal	SND1
0	0.293508	0.261	0.123	0	Stromal	TTC28
0	0.292923	0.431	0.308	0	Stromal	EPB41L4A-AS1
0	0.292726	0.333	0.162	0	Stromal	CPQ
0	0.29242	0.411	0.275	0	Stromal	TFDP2
0	0.292343	0.303	0.139	0	Stromal	CDK6
0	0.291966	0.525	0.404	0	Stromal	PPP2CB
0	0.291852	0.427	0.299	0	Stromal	STAG1
0	0.291423	0.609	0.489	0	Stromal	ASH1L
0	0.290993	0.684	0.564	0	Stromal	CHD4
0	0.290651	0.55	0.223	0	Stromal	CAVIN1
0	0.290312	0.271	0.134	0	Stromal	ZNF302
0	0.290305	0.337	0.207	0	Stromal	RBM28
0	0.290287	0.803	0.684	0	Stromal	ANXA5
0	0.289764	0.37	0.252	0	Stromal	REEP3
0	0.289742	0.294	0.15	0	Stromal	MAP3K12
0	0.288511	0.464	0.339	0	Stromal	EEA1
0	0.287819	0.403	0.273	0	Stromal	HACD3
0	0.287681	0.711	0.429	0	Stromal	FLNA
0	0.287455	0.593	0.465	0	Stromal	KDELR2
0	0.28701	0.964	0.909	0	Stromal	FOSB
0	0.286471	0.356	0.224	0	Stromal	XPC
0	0.286451	0.732	0.643	0	Stromal	SNRPD2
0	0.286339	0.512	0.382	0	Stromal	RBM5
0	0.286332	0.262	0.098	0	Stromal	F2R
0	0.286311	0.832	0.735	0	Stromal	MORF4L1
0	0.285877	0.692	0.569	0	Stromal	NOP53
0	0.285784	0.29	0.168	0	Stromal	DNAJC13
0	0.285706	0.638	0.517	0	Stromal	DHX36
0	0.285037	0.454	0.324	0	Stromal	AHI1
0	0.285001	0.45	0.33	0	Stromal	IP6K2
0	0.284884	0.357	0.215	0	Stromal	SHC1
0	0.284545	0.449	0.326	0	Stromal	NSD1
0	0.282809	0.36	0.241	0	Stromal	HGSNAT
0	0.281622	0.264	0.146	0	Stromal	NHLRC2
0	0.281495	0.392	0.28	0	Stromal	PPIC
0	0.281185	0.505	0.401	0	Stromal	PHIP
0	0.281123	0.483	0.389	0	Stromal	ZNF638
0	0.280682	0.346	0.221	0	Stromal	ABCE1
0	0.280041	0.374	0.26	0	Stromal	ESF1
0	0.279607	0.407	0.275	0	Stromal	TNFRSF1A
0	0.279543	0.684	0.545	0	Stromal	WASF2
0	0.277584	0.56	0.459	0	Stromal	PHF3
0	0.277543	0.599	0.473	0	Stromal	TMEM14C
0	0.277462	0.251	0.125	0	Stromal	ZNF618
0	0.277405	0.332	0.212	0	Stromal	ATXN3
0	0.276965	0.693	0.591	0	Stromal	RPS10
0	0.276549	0.338	0.212	0	Stromal	BDH2
0	0.275814	0.283	0.154	0	Stromal	TSHZ1
0	0.274912	0.486	0.358	0	Stromal	PYURF
0	0.274463	0.365	0.231	0	Stromal	C1orf123
0	0.27399	0.435	0.308	0	Stromal	CFAP97
0	0.273747	0.381	0.279	0	Stromal	SUGP2
0	0.273529	0.304	0.162	0	Stromal	GLT8D1
0	0.273499	0.437	0.324	0	Stromal	NCBP3
0	0.273374	0.291	0.174	0	Stromal	CMSS1
0	0.273225	0.842	0.753	0	Stromal	PCBP2
0	0.273151	0.315	0.186	0	Stromal	TWSG1
0	0.27283	0.304	0.175	0	Stromal	RBMX2
0	0.272016	0.91	0.836	0	Stromal	CD63
0	0.272005	0.486	0.382	0	Stromal	COPA
0	0.27198	0.564	0.433	0	Stromal	PRMT1
0	0.271663	0.745	0.643	0	Stromal	SF1
0	0.271507	0.468	0.343	0	Stromal	HIPK3
0	0.270777	0.389	0.258	0	Stromal	SPATS2
0	0.270673	0.607	0.484	0	Stromal	H1FX
0	0.270425	0.469	0.361	0	Stromal	GPATCH8
0	0.270119	0.361	0.238	0	Stromal	SEL1L
0	0.269751	0.414	0.301	0	Stromal	GANAB
0	0.269381	0.662	0.556	0	Stromal	SNRNP70
0	0.268166	0.273	0.145	0	Stromal	ZNF358
0	0.268002	0.633	0.526	0	Stromal	MPHOSPH8
0	0.26727	0.667	0.551	0	Stromal	YWHAQ
0	0.26676	0.539	0.421	0	Stromal	BCAP29
0	0.26658	0.273	0.154	0	Stromal	ZHX3
0	0.266285	0.281	0.181	0	Stromal	GPM6B
0	0.266268	0.95	0.951	0	Stromal	RPL23A
0	0.266196	0.511	0.395	0	Stromal	USP22
0	0.265981	0.325	0.201	0	Stromal	NOL8
0	0.265403	0.25	0.072	0	Stromal	FXYD6
0	0.264803	0.39	0.274	0	Stromal	UQCC2
0	0.264664	0.294	0.087	0	Stromal	FHL1
0	0.264247	0.336	0.216	0	Stromal	SGCB
0	0.263632	0.961	0.949	0	Stromal	RPL38
0	0.263578	0.45	0.345	0	Stromal	SETD5
0	0.263484	0.349	0.22	0	Stromal	HDGFL3
0	0.263474	0.45	0.321	0	Stromal	TSPAN3
0	0.263245	0.25	0.125	0	Stromal	MOSMO
0	0.263092	0.454	0.344	0	Stromal	GINM1
0	0.262905	0.323	0.194	0	Stromal	MAP9
0	0.262855	0.471	0.36	0	Stromal	OS9
0	0.262166	0.537	0.407	0	Stromal	PHB2
0	0.262002	0.491	0.386	0	Stromal	UBE3A
0	0.260876	0.68	0.555	0	Stromal	HNRNPR
0	0.260532	0.278	0.161	0	Stromal	NOC3L
0	0.260281	0.692	0.569	0	Stromal	CBX3
0	0.260191	0.772	0.651	0	Stromal	CANX
0	0.259875	0.264	0.154	0	Stromal	ZNF37A
0	0.259814	0.784	0.697	0	Stromal	PPP1CB
0	0.259021	0.375	0.268	0	Stromal	DHX29
0	0.258775	0.265	0.142	0	Stromal	IPO9
0	0.257765	0.299	0.185	0	Stromal	ATMIN
0	0.257738	0.362	0.234	0	Stromal	SLC2A4RG
0	0.257684	0.659	0.54	0	Stromal	RSL24D1
0	0.257606	0.891	0.807	0	Stromal	FUS
0	0.257294	0.479	0.348	0	Stromal	ABI2
0	0.256991	0.35	0.225	0	Stromal	ZNF22
0	0.256251	0.255	0.153	0	Stromal	KCTD3
0	0.256008	0.316	0.208	0	Stromal	TSIX
0	0.255708	0.462	0.331	0	Stromal	URI1
0	0.255439	0.253	0.137	0	Stromal	SPRED1
0	0.254927	0.261	0.143	0	Stromal	INTU
0	0.254844	0.286	0.129	0	Stromal	TGFBR3
0	0.254622	0.578	0.397	0	Stromal	CNN3
0	0.254406	0.341	0.238	0	Stromal	ABHD2
0	0.254244	0.278	0.172	0	Stromal	RBFA
0	0.254054	0.404	0.281	0	Stromal	HERC2
0	0.253792	0.548	0.414	0	Stromal	DUT
0	0.253686	0.475	0.366	0	Stromal	NDUFS4
0	0.253554	0.456	0.331	0	Stromal	BLOC1S6
0	0.253259	0.28	0.157	0	Stromal	RAB11FIP2
0	0.251993	0.571	0.467	0	Stromal	PDCD5
0	0.251602	0.33	0.221	0	Stromal	BRD3
0	0.251371	0.251	0.127	0	Stromal	PIP5K1C
0	0.251208	0.438	0.298	0	Stromal	SSBP4
0	0.250152	0.316	0.212	0	Stromal	ZNF330
0	0.250101	0.465	0.362	0	Stromal	SNHG7
0	0.250049	0.791	0.699	0	Stromal	SRSF11
0	-0.250717	0.157	0.273	0	Stromal	NFATC3
0	-0.254089	0.248	0.358	0	Stromal	PLEKHA1
0	-0.254677	0.141	0.254	0	Stromal	COX16
0	-0.257067	0.106	0.257	0	Stromal	GALNT7
0	-0.257986	0.136	0.267	0	Stromal	ERBB2
0	-0.258069	0.169	0.298	0	Stromal	EEF1E1
0	-0.259014	0.157	0.287	0	Stromal	AC015912.3
0	-0.259095	0.325	0.431	0	Stromal	AKIRIN1
0	-0.260652	0.162	0.289	0	Stromal	RAPGEF2
0	-0.261086	0.233	0.348	0	Stromal	CORO1B
0	-0.262063	0.134	0.269	0	Stromal	ZNF787
0	-0.262587	0.199	0.318	0	Stromal	RAB5IF
0	-0.263454	0.203	0.337	0	Stromal	MIR22HG
0	-0.266785	0.153	0.297	0	Stromal	TST
0	-0.266836	0.162	0.296	0	Stromal	ESYT2
0	-0.267402	0.228	0.361	0	Stromal	UBAP1
0	-0.267995	0.194	0.307	0	Stromal	CPT1A
0	-0.268872	0.276	0.384	0	Stromal	SLC25A25
0	-0.269591	0.261	0.378	0	Stromal	FDPS
0	-0.269932	0.143	0.257	0	Stromal	CDC42EP3
0	-0.270658	0.162	0.289	0	Stromal	PPP2R5A
0	-0.271076	0.17	0.313	0	Stromal	TMEM170A
0	-0.271819	0.31	0.423	0	Stromal	CWC25
0	-0.272526	0.976	0.971	0	Stromal	EIF1
0	-0.273489	0.181	0.301	0	Stromal	IDH2
0	-0.273827	0.148	0.305	0	Stromal	AFTPH
0	-0.273842	0.278	0.39	0	Stromal	BAG5
0	-0.274417	0.138	0.289	0	Stromal	PPTC7
0	-0.274612	0.138	0.274	0	Stromal	YPEL2
0	-0.274674	0.211	0.35	0	Stromal	PDXK
0	-0.275429	0.146	0.254	0	Stromal	AC016831.7
0	-0.275955	0.367	0.478	0	Stromal	ETF1
0	-0.276258	0.266	0.386	0	Stromal	PSME4
0	-0.277417	0.169	0.312	0	Stromal	TRAPPC6A
0	-0.278432	0.136	0.279	0	Stromal	HIVEP1
0	-0.278801	0.32	0.429	0	Stromal	PPP2R2A
0	-0.279471	0.185	0.313	0	Stromal	RPA3
0	-0.279816	0.156	0.302	0	Stromal	SH3GLB2
0	-0.281097	0.219	0.34	0	Stromal	THUMPD3-AS1
0	-0.282729	0.847	0.85	0	Stromal	HNRNPC
0	-0.283531	0.404	0.501	0	Stromal	RHEB
0	-0.283661	0.167	0.302	0	Stromal	PLSCR1
0	-0.283689	0.185	0.287	0	Stromal	USP36
0	-0.284066	0.173	0.314	0	Stromal	MVP
0	-0.284528	0.793	0.807	0	Stromal	SQSTM1
0	-0.285474	0.386	0.481	0	Stromal	NDUFB3
0	-0.286295	0.103	0.252	0	Stromal	PYGL
0	-0.286779	0.309	0.41	0	Stromal	RBM22
0	-0.287279	0.172	0.316	0	Stromal	FDFT1
0	-0.28779	0.235	0.352	0	Stromal	TRIM38
0	-0.288423	0.305	0.415	0	Stromal	SEPT9
0	-0.288436	0.152	0.307	0	Stromal	ERO1A
0	-0.288586	0.219	0.361	0	Stromal	PFKL
0	-0.289747	0.203	0.339	0	Stromal	TMEM41B
0	-0.290248	0.313	0.427	0	Stromal	BLOC1S1
0	-0.291497	0.286	0.406	0	Stromal	MBD2
0	-0.292942	0.358	0.456	0	Stromal	TXNDC17
0	-0.293589	0.127	0.259	0	Stromal	CEP70
0	-0.295581	0.743	0.754	0	Stromal	COX6B1
0	-0.29584	0.399	0.505	0	Stromal	CREBRF
0	-0.296131	0.36	0.465	0	Stromal	BAZ1A
0	-0.296432	0.136	0.286	0	Stromal	AGPAT2
0	-0.296956	0.28	0.392	0	Stromal	ISG15
0	-0.297071	0.281	0.4	0	Stromal	LSM4
0	-0.297342	0.304	0.418	0	Stromal	PDZD8
0	-0.297581	0.238	0.362	0	Stromal	CYB5B
0	-0.297816	0.24	0.373	0	Stromal	VASP
0	-0.297939	0.137	0.288	0	Stromal	GNG12
0	-0.29906	0.12	0.28	0	Stromal	TMEM189
0	-0.299269	0.223	0.339	0	Stromal	SLMAP
0	-0.300504	0.094	0.251	0	Stromal	TMEM63A
0	-0.301586	0.274	0.385	0	Stromal	ACSL3
0	-0.301597	0.147	0.3	0	Stromal	RBBP8
0	-0.302358	0.48	0.559	0	Stromal	NDUFA2
0	-0.302542	0.405	0.516	0	Stromal	HEXIM1
0	-0.303427	0.161	0.324	0	Stromal	GLIS3
0	-0.303645	0.193	0.336	0	Stromal	AMOTL2
0	-0.305	0.109	0.27	0	Stromal	HMGB3
0	-0.305255	0.083	0.261	0	Stromal	HSBP1L1
0	-0.306746	0.459	0.545	0	Stromal	ERP29
0	-0.306749	0.273	0.405	0	Stromal	AZIN1
0	-0.307667	0.182	0.334	0	Stromal	PER2
0	-0.308513	0.102	0.253	0	Stromal	TPST2
0	-0.308656	0.581	0.63	0	Stromal	SNU13
0	-0.308936	0.731	0.741	0	Stromal	COX5B
0	-0.308953	0.135	0.274	0	Stromal	SLC20A2
0	-0.30927	0.108	0.273	0	Stromal	CHKA
0	-0.311572	0.45	0.534	0	Stromal	PGK1
0	-0.312199	0.761	0.789	0	Stromal	UBE2D3
0	-0.312249	0.57	0.634	0	Stromal	PTP4A2
0	-0.313368	0.202	0.352	0	Stromal	GIPC1
0	-0.313687	0.355	0.465	0	Stromal	PPP1CA
0	-0.313946	0.861	0.867	0	Stromal	TMA7
0	-0.313956	0.16	0.288	0	Stromal	PILRB
0	-0.314423	0.165	0.314	0	Stromal	USP12
0	-0.31472	0.356	0.47	0	Stromal	DNTTIP2
0	-0.314951	0.177	0.299	0	Stromal	RABGAP1L
0	-0.315044	0.438	0.517	0	Stromal	CHMP5
0	-0.31559	0.138	0.297	0	Stromal	PRELID3B
0	-0.315985	0.226	0.36	0	Stromal	USP3
0	-0.316239	0.138	0.289	0	Stromal	CREG1
0	-0.316766	0.154	0.296	0	Stromal	TRIM25
0	-0.316783	0.164	0.294	0	Stromal	DHRS3
0	-0.317791	0.296	0.427	0	Stromal	NR1D2
0	-0.318478	0.188	0.311	0	Stromal	ALDH6A1
0	-0.318625	0.171	0.297	0	Stromal	WARS
0	-0.318658	0.105	0.267	0	Stromal	PTPRM
0	-0.31911	0.173	0.322	0	Stromal	CBX4
0	-0.319258	0.161	0.297	0	Stromal	AGPAT5
0	-0.320743	0.442	0.55	0	Stromal	PET100
0	-0.321378	0.069	0.251	0	Stromal	ZDHHC12
0	-0.322448	0.107	0.258	0	Stromal	BBC3
0	-0.322889	0.406	0.514	0	Stromal	SPEN
0	-0.32359	0.433	0.514	0	Stromal	ELOC
0	-0.324078	0.793	0.793	0	Stromal	CALM2
0	-0.324979	0.313	0.421	0	Stromal	IFNGR1
0	-0.325454	0.423	0.511	0	Stromal	CTBP2
0	-0.326236	0.179	0.318	0	Stromal	SNHG12
0	-0.326814	0.092	0.267	0	Stromal	LRIG1
0	-0.327082	0.177	0.307	0	Stromal	RASA2
0	-0.327193	0.179	0.336	0	Stromal	AIG1
0	-0.328074	0.307	0.448	0	Stromal	CCDC186
0	-0.328193	0.194	0.337	0	Stromal	SSFA2
0	-0.32844	0.243	0.387	0	Stromal	KLF13
0	-0.329811	0.619	0.664	0	Stromal	COX8A
0	-0.330292	0.36	0.466	0	Stromal	SECISBP2L
0	-0.331824	0.121	0.283	0	Stromal	AGRN
0	-0.333157	0.155	0.308	0	Stromal	TRAK1
0	-0.333598	0.826	0.872	0	Stromal	RPS26
0	-0.333855	0.114	0.259	0	Stromal	HBEGF
0	-0.334942	0.173	0.295	0	Stromal	ATP6V1A
0	-0.335231	0.8	0.505	0	Stromal	IGFBP7
0	-0.335248	0.17	0.261	0	Stromal	SRD5A3
0	-0.335277	0.099	0.269	0	Stromal	C9orf72
0	-0.336166	0.223	0.364	0	Stromal	DNAJB9
0	-0.336431	0.354	0.462	0	Stromal	ASAH1
0	-0.336602	0.358	0.47	0	Stromal	ZFAND6
0	-0.338711	0.352	0.481	0	Stromal	PTBP3
0	-0.338963	0.214	0.349	0	Stromal	SIK3
0	-0.339239	0.14	0.309	0	Stromal	HECA
0	-0.3408	0.116	0.289	0	Stromal	SLC30A1
0	-0.340832	0.269	0.395	0	Stromal	ABHD5
0	-0.341137	0.146	0.295	0	Stromal	B4GALT4
0	-0.341595	0.195	0.339	0	Stromal	JMJD6
0	-0.341631	0.185	0.317	0	Stromal	PLP2
0	-0.341781	0.085	0.271	0	Stromal	SREBF2
0	-0.342388	0.109	0.281	0	Stromal	BCL2L1
0	-0.342848	0.267	0.372	0	Stromal	N4BP1
0	-0.344142	0.356	0.48	0	Stromal	ZBTB10
0	-0.344182	0.114	0.274	0	Stromal	HIPK2
0	-0.34462	0.286	0.168	0	Stromal	TPPP3
0	-0.345559	0.073	0.262	0	Stromal	CYB561
0	-0.346487	0.176	0.343	0	Stromal	FAM162A
0	-0.348898	0.214	0.321	0	Stromal	CNOT6L
0	-0.348954	0.442	0.526	0	Stromal	FAM96B
0	-0.349039	0.108	0.289	0	Stromal	MOAP1
0	-0.350186	0.174	0.331	0	Stromal	ING2
0	-0.350354	0.446	0.54	0	Stromal	RALBP1
0	-0.350456	0.129	0.292	0	Stromal	PFKFB3
0	-0.350952	0.159	0.301	0	Stromal	QSOX1
0	-0.350981	0.678	0.718	0	Stromal	NDUFA1
0	-0.351193	0.984	0.978	0	Stromal	HSP90AA1
0	-0.352581	0.174	0.326	0	Stromal	EHD1
0	-0.353305	0.087	0.256	0	Stromal	SLC12A7
0	-0.353523	0.13	0.294	0	Stromal	CNST
0	-0.353646	0.225	0.361	0	Stromal	PEA15
0	-0.355144	0.119	0.271	0	Stromal	CDC14A
0	-0.355633	0.094	0.269	0	Stromal	EBP
0	-0.355742	0.29	0.422	0	Stromal	FBXO21
0	-0.355778	0.154	0.313	0	Stromal	TNIP1
0	-0.356423	0.089	0.273	0	Stromal	PLEKHF2
0	-0.357502	0.342	0.487	0	Stromal	WDR1
0	-0.357565	0.265	0.391	0	Stromal	DCXR
0	-0.35778	0.086	0.258	0	Stromal	PCDH7
0	-0.358516	0.666	0.717	0	Stromal	SRSF2
0	-0.358638	0.197	0.366	0	Stromal	OXSR1
0	-0.358648	0.129	0.252	0	Stromal	PIP4K2A
0	-0.358675	0.38	0.469	0	Stromal	NDRG1
0	-0.359541	0.133	0.267	0	Stromal	SUN2
0	-0.359608	0.258	0.375	0	Stromal	MPC2
0	-0.359933	0.212	0.337	0	Stromal	CYLD
0	-0.360673	0.427	0.535	0	Stromal	ARF6
0	-0.361247	0.105	0.285	0	Stromal	PDP1
0	-0.361986	0.398	0.523	0	Stromal	ARL6IP1
0	-0.362085	0.3	0.431	0	Stromal	LRRFIP2
0	-0.364105	0.258	0.383	0	Stromal	DDIT3
0	-0.366787	0.796	0.804	0	Stromal	CHCHD2
0	-0.3694	0.486	0.586	0	Stromal	FOSL2
0	-0.36942	0.165	0.335	0	Stromal	ETV6
0	-0.371542	0.586	0.654	0	Stromal	MYH9
0	-0.374079	0.942	0.912	0	Stromal	MT-ND4L
0	-0.374323	0.376	0.475	0	Stromal	GTF3C6
0	-0.374347	0.667	0.565	0	Stromal	PLCG2
0	-0.375011	0.282	0.434	0	Stromal	ABI1
0	-0.375055	0.352	0.49	0	Stromal	H2AFJ
0	-0.375392	0.559	0.634	0	Stromal	ROMO1
0	-0.375728	0.18	0.315	0	Stromal	ZFAND2A
0	-0.375878	0.178	0.333	0	Stromal	TWF2
0	-0.376784	0.123	0.305	0	Stromal	TFRC
0	-0.376951	0.186	0.353	0	Stromal	KHDC4
0	-0.377726	0.769	0.809	0	Stromal	PFN1
0	-0.378647	0.528	0.6	0	Stromal	MRPL33
0	-0.379151	0.368	0.503	0	Stromal	USP9X
0	-0.379757	0.213	0.348	0	Stromal	CRIM1
0	-0.380888	0.106	0.303	0	Stromal	PTPRF
0	-0.382183	0.482	0.571	0	Stromal	CHMP2A
0	-0.382482	0.23	0.384	0	Stromal	MIA2
0	-0.383044	0.134	0.308	0	Stromal	NFKB2
0	-0.383729	0.347	0.452	0	Stromal	DHRS7
0	-0.383835	0.121	0.295	0	Stromal	JPT2
0	-0.385436	0.159	0.333	0	Stromal	ELL2
0	-0.386164	0.029	0.25	0	Stromal	TMC4
0	-0.386293	0.239	0.402	0	Stromal	MKNK2
0	-0.388213	0.29	0.395	0	Stromal	LRRC41
0	-0.388623	0.107	0.298	0	Stromal	SIGIRR
0	-0.390977	0.777	0.804	0	Stromal	UBL5
0	-0.391165	0.132	0.273	0	Stromal	DEPP1
0	-0.391976	0.219	0.385	0	Stromal	HIVEP2
0	-0.393096	0.137	0.303	0	Stromal	APOL2
0	-0.395171	0.412	0.521	0	Stromal	FNDC3B
0	-0.395654	0.487	0.572	0	Stromal	NDUFC1
0	-0.396092	0.129	0.274	0	Stromal	PPM1H
0	-0.398023	0.359	0.483	0	Stromal	TBL1XR1
0	-0.398634	0.196	0.322	0	Stromal	HIST1H1C
0	-0.399057	0.662	0.738	0	Stromal	EIF5
0	-0.399913	0.154	0.311	0	Stromal	SQLE
0	-0.399927	0.104	0.28	0	Stromal	SLC16A3
0	-0.401194	0.214	0.379	0	Stromal	LYPLA1
0	-0.401245	0.063	0.257	0	Stromal	DEDD2
0	-0.403154	0.035	0.256	0	Stromal	DDR1
0	-0.403871	0.335	0.443	0	Stromal	COA3
0	-0.403909	0.18	0.317	0	Stromal	IGF2BP2
0	-0.403944	0.115	0.304	0	Stromal	TNFRSF10B
0	-0.406664	0.183	0.359	0	Stromal	ITSN2
0	-0.407297	0.196	0.379	0	Stromal	SLC2A1
0	-0.408457	0.506	0.594	0	Stromal	NOP10
0	-0.408797	0.251	0.366	0	Stromal	TXNRD1
0	-0.409814	0.622	0.689	0	Stromal	GPBP1
0	-0.410512	0.639	0.689	0	Stromal	GNG5
0	-0.411213	0.142	0.331	0	Stromal	SWAP70
0	-0.411282	0.228	0.409	0	Stromal	CDK2AP2
0	-0.412703	0.656	0.708	0	Stromal	COX7B
0	-0.412904	0.189	0.369	0	Stromal	SIAH2
0	-0.413837	0.21	0.361	0	Stromal	GGCT
0	-0.414008	0.142	0.34	0	Stromal	ORMDL2
0	-0.416075	0.062	0.287	0	Stromal	STX3
0	-0.416924	0.092	0.269	0	Stromal	INSIG1
0	-0.417015	0.078	0.286	0	Stromal	CMIP
0	-0.418712	0.393	0.509	0	Stromal	YWHAH
0	-0.419545	0.571	0.634	0	Stromal	XBP1
0	-0.419885	0.114	0.279	0	Stromal	DUSP14
0	-0.421367	0.801	0.834	0	Stromal	DNAJA1
0	-0.421447	0.021	0.255	0	Stromal	RAB25
0	-0.421455	0.471	0.58	0	Stromal	CAP1
0	-0.422151	0.192	0.349	0	Stromal	B4GALT5
0	-0.422457	0.067	0.264	0	Stromal	TACC2
0	-0.422801	0.698	0.736	0	Stromal	UQCRQ
0	-0.424073	0.638	0.725	0	Stromal	BRD2
0	-0.425829	0.019	0.251	0	Stromal	HOXB6
0	-0.426059	0.103	0.314	0	Stromal	LRBA
0	-0.426835	0.08	0.274	0	Stromal	BCL2L11
0	-0.428593	0.652	0.701	0	Stromal	SERP1
0	-0.428683	0.286	0.387	0	Stromal	DLG5
0	-0.429288	0.467	0.566	0	Stromal	HEBP2
0	-0.431842	0.218	0.357	0	Stromal	ARPC1B
0	-0.43334	0.692	0.733	0	Stromal	COX7A2
0	-0.435814	0.363	0.488	0	Stromal	PARP14
0	-0.435936	0.66	0.722	0	Stromal	LDHA
0	-0.436023	0.082	0.315	0	Stromal	PTPRK
0	-0.436478	0.025	0.259	0	Stromal	STXBP2
0	-0.437969	0.157	0.33	0	Stromal	JARID2
0	-0.438267	0.204	0.303	0	Stromal	CREM
0	-0.438472	0.451	0.566	0	Stromal	CTNNA1
0	-0.438938	0.116	0.322	0	Stromal	KIAA1217
0	-0.439035	0.592	0.638	0	Stromal	SPAG9
0	-0.4419	0.996	0.981	0	Stromal	MT-ND1
0	-0.442248	0.413	0.51	0	Stromal	RAB11A
0	-0.442249	0.107	0.31	0	Stromal	PISD
0	-0.443466	0.179	0.356	0	Stromal	HMGCS1
0	-0.443678	0.303	0.471	0	Stromal	SUN1
0	-0.444177	0.121	0.291	0	Stromal	ANKRD65
0	-0.444442	0.462	0.604	0	Stromal	NDUFA3
0	-0.444666	0.251	0.423	0	Stromal	FAM214A
0	-0.444728	0.198	0.359	0	Stromal	GLRX
0	-0.445357	0.352	0.476	0	Stromal	PIM3
0	-0.445485	0.016	0.25	0	Stromal	PPP1R9A
0	-0.445703	0.407	0.539	0	Stromal	RANBP2
0	-0.446265	0.113	0.301	0	Stromal	CLCF1
0	-0.446295	0.039	0.265	0	Stromal	EPS8L2
0	-0.446378	0.489	0.574	0	Stromal	DDT
0	-0.44702	0.39	0.529	0	Stromal	WEE1
0	-0.447299	0.744	0.783	0	Stromal	ATP5ME
0	-0.447508	0.06	0.282	0	Stromal	DSG2
0	-0.447586	0.359	0.507	0	Stromal	PRR13
0	-0.447929	0.509	0.61	0	Stromal	CAPNS1
0	-0.449936	0.417	0.542	0	Stromal	AHCYL1
0	-0.450522	0.101	0.325	0	Stromal	PPFIBP1
0	-0.451259	0.39	0.538	0	Stromal	WDR45B
0	-0.452813	0.316	0.474	0	Stromal	PLK2
0	-0.453756	0.555	0.643	0	Stromal	HSPH1
0	-0.453958	0.073	0.28	0	Stromal	AL121944.1
0	-0.454801	0.404	0.532	0	Stromal	ELF1
0	-0.457174	0.549	0.65	0	Stromal	IRF2BP2
0	-0.457801	0.687	0.718	0	Stromal	PRDX1
0	-0.458113	0.112	0.305	0	Stromal	FNIP2
0	-0.458327	0.024	0.276	0	Stromal	ICA1
0	-0.458405	0.154	0.347	0	Stromal	TRIM2
0	-0.458444	0.996	0.979	0	Stromal	MT-ND2
0	-0.460017	0.741	0.779	0	Stromal	DNAJB1
0	-0.460224	0.647	0.692	0	Stromal	ATP6V0E1
0	-0.460898	0.442	0.563	0	Stromal	SYAP1
0	-0.46237	0.285	0.458	0	Stromal	JOSD1
0	-0.464646	0.041	0.273	0	Stromal	FGD4
0	-0.464938	0.046	0.29	0	Stromal	PFKP
0	-0.465148	0.098	0.263	0	Stromal	AQP3
0	-0.466503	0.587	0.696	0	Stromal	IQGAP1
0	-0.466679	0.222	0.411	0	Stromal	ARPC5L
0	-0.467316	0.72	0.789	0	Stromal	SLC38A2
0	-0.467361	0.04	0.272	0	Stromal	NEDD4L
0	-0.46742	0.217	0.354	0	Stromal	AP1S2
0	-0.467654	0.541	0.631	0	Stromal	NFE2L2
0	-0.467698	0.216	0.395	0	Stromal	ZBTB43
0	-0.468154	0.035	0.258	0	Stromal	SLC44A4
0	-0.468609	0.204	0.419	0	Stromal	PNPLA2
0	-0.469587	0.135	0.327	0	Stromal	MXD1
0	-0.471138	0.505	0.585	0	Stromal	MGST3
0	-0.471289	0.679	0.724	0	Stromal	ATP5MD
0	-0.471705	0.217	0.398	0	Stromal	ARL4A
0	-0.472418	0.066	0.306	0	Stromal	SHTN1
0	-0.47279	0.301	0.458	0	Stromal	BCAS2
0	-0.474593	0.034	0.272	0	Stromal	TSPAN13
0	-0.47531	0.196	0.305	0	Stromal	IDH1
0	-0.476559	0.282	0.464	0	Stromal	PAWR
0	-0.47673	0.255	0.421	0	Stromal	TP53BP2
0	-0.477515	0.032	0.272	0	Stromal	TUFT1
0	-0.477993	0.242	0.336	0	Stromal	RARRES3
0	-0.478885	0.019	0.255	0	Stromal	MYH14
0	-0.479179	0.07	0.306	0	Stromal	PNP
0	-0.479462	0.036	0.269	0	Stromal	LNX1
0	-0.479906	0.514	0.574	0	Stromal	HMGN3
0	-0.480091	0.15	0.358	0	Stromal	MCCC2
0	-0.482489	0.032	0.287	0	Stromal	GPRC5C
0	-0.482605	0.231	0.367	0	Stromal	PSENEN
0	-0.483384	0.219	0.405	0	Stromal	MGLL
0	-0.486035	0.136	0.289	0	Stromal	GLA
0	-0.486038	0.297	0.457	0	Stromal	ATP13A3
0	-0.48731	0.544	0.663	0	Stromal	TAX1BP1
0	-0.487644	0.266	0.395	0	Stromal	SLC44A1
0	-0.489931	0.076	0.297	0	Stromal	POC1B
0	-0.492114	0.044	0.289	0	Stromal	TPD52
0	-0.492128	0.163	0.396	0	Stromal	B3GNT2
0	-0.493771	0.021	0.263	0	Stromal	AMIGO2
0	-0.494054	0.46	0.616	0	Stromal	ACTR3
0	-0.495484	0.651	0.702	0	Stromal	PAPOLA
0	-0.495954	0.092	0.274	0	Stromal	MAP2K6
0	-0.497102	0.88	0.898	0	Stromal	UBB
0	-0.497733	0.019	0.275	0	Stromal	CASZ1
0	-0.498914	0.191	0.3	0	Stromal	CREB3L1
0	-0.499039	0.999	0.993	0	Stromal	MT-CYB
0	-0.499338	0.025	0.286	0	Stromal	PRRG4
0	-0.499534	0.273	0.413	0	Stromal	TMEM141
0	-0.499814	0.289	0.446	0	Stromal	EML4
0	-0.499885	0.915	0.939	0	Stromal	ATP5F1E
0	-0.501434	0.436	0.573	0	Stromal	CHD2
0	-0.501628	0.621	0.702	0	Stromal	CLIC1
0	-0.502889	0.742	0.775	0	Stromal	TMBIM6
0	-0.503655	0.207	0.385	0	Stromal	NPDC1
0	-0.504284	0.995	0.971	0	Stromal	MT-ND5
0	-0.504334	0.363	0.503	0	Stromal	CMTM6
0	-0.505076	0.896	0.91	0	Stromal	GAPDH
0	-0.505802	0.081	0.315	0	Stromal	BAIAP2
0	-0.506874	0.412	0.559	0	Stromal	ATP6V0B
0	-0.506914	0.242	0.404	0	Stromal	SLC4A7
0	-0.507067	0.159	0.376	0	Stromal	FAM129B
0	-0.507155	0.545	0.654	0	Stromal	CDV3
0	-0.507914	0.021	0.277	0	Stromal	ST14
0	-0.509092	0.209	0.347	0	Stromal	GNPTAB
0	-0.512073	0.356	0.524	0	Stromal	BAG1
0	-0.512333	0.047	0.276	0	Stromal	LRRC1
0	-0.512737	0.674	0.731	0	Stromal	COX6A1
0	-0.513411	0.163	0.375	0	Stromal	SLC6A6
0	-0.517416	0.207	0.381	0	Stromal	METRNL
0	-0.517492	0.329	0.48	0	Stromal	JPT1
0	-0.519065	0.273	0.434	0	Stromal	PCBD1
0	-0.5192	0.057	0.28	0	Stromal	SLC7A1
0	-0.520689	0.023	0.267	0	Stromal	RASEF
0	-0.521051	0.596	0.687	0	Stromal	UQCR10
0	-0.522392	0.109	0.35	0	Stromal	ABHD11
0	-0.523836	0.485	0.609	0	Stromal	CYCS
0	-0.524473	0.999	0.991	0	Stromal	MT-ND4
0	-0.525265	0.088	0.299	0	Stromal	CAPG
0	-0.526211	0.18	0.372	0	Stromal	EFHD2
0	-0.528465	0.158	0.386	0	Stromal	MYO10
0	-0.528642	0.021	0.292	0	Stromal	HOXB7
0	-0.530999	0.027	0.277	0	Stromal	ST6GALNAC1
0	-0.531567	0.024	0.283	0	Stromal	GALNT3
0	-0.532172	0.11	0.361	0	Stromal	SERTAD2
0	-0.533827	0.022	0.289	0	Stromal	FZD6
0	-0.53602	0.078	0.329	0	Stromal	MAFK
0	-0.536061	0.237	0.405	0	Stromal	BCL10
0	-0.538416	0.25	0.461	0	Stromal	CPEB4
0	-0.538622	0.775	0.803	0	Stromal	HINT1
0	-0.539383	0.213	0.321	0	Stromal	MAOA
0	-0.541462	0.544	0.602	0	Stromal	TSC22D1
0	-0.541506	0.312	0.462	0	Stromal	FNBP1
0	-0.54165	0.366	0.533	0	Stromal	CACYBP
0	-0.542525	0.034	0.262	0	Stromal	SLC30A2
0	-0.543148	0.54	0.642	0	Stromal	HERPUD1
0	-0.54324	0.708	0.809	0	Stromal	BTG2
0	-0.544259	0.407	0.548	0	Stromal	TALDO1
0	-0.544336	0.024	0.278	0	Stromal	DLGAP1
0	-0.544724	0.391	0.508	0	Stromal	ATP1B3
0	-0.545359	0.382	0.518	0	Stromal	KIAA1551
0	-0.545462	0.991	0.987	0	Stromal	B2M
0	-0.545605	0.069	0.324	0	Stromal	LAMA5
0	-0.545746	0.032	0.271	0	Stromal	IL20RA
0	-0.546568	0.039	0.265	0	Stromal	KIAA1324
0	-0.546861	0.416	0.534	0	Stromal	ECHS1
0	-0.549708	0.252	0.448	0	Stromal	ZNF217
0	-0.549879	0.389	0.536	0	Stromal	PHACTR4
0	-0.55015	0.037	0.303	0	Stromal	ERBB3
0	-0.550181	0.471	0.611	0	Stromal	CFLAR
0	-0.550685	0.176	0.376	0	Stromal	AC016831.1
0	-0.550722	0.017	0.256	0	Stromal	IQGAP2
0	-0.550858	0.659	0.706	0	Stromal	CSTB
0	-0.553581	0.044	0.297	0	Stromal	TSPAN12
0	-0.554049	0.226	0.447	0	Stromal	ZMYND8
0	-0.554982	0.217	0.418	0	Stromal	CTNNAL1
0	-0.555066	0.11	0.352	0	Stromal	BACE2
0	-0.556417	0.218	0.411	0	Stromal	NET1
0	-0.556672	0.094	0.318	0	Stromal	YOD1
0	-0.556878	0.386	0.537	0	Stromal	KDM6B
0	-0.556966	0.484	0.603	0	Stromal	SELENOK
0	-0.55738	0.127	0.323	0	Stromal	UPP1
0	-0.561004	0.475	0.601	0	Stromal	ATP2A2
0	-0.562511	0.508	0.673	0	Stromal	MIDN
0	-0.56496	0.049	0.29	0	Stromal	FAM49B
0	-0.565405	0.011	0.256	0	Stromal	COBL
0	-0.565879	0.452	0.576	0	Stromal	EIF4A3
0	-0.567688	0.483	0.606	0	Stromal	HIF1A
0	-0.568132	0.16	0.352	0	Stromal	ITPKC
0	-0.571663	0.032	0.293	0	Stromal	EXPH5
0	-0.571874	0.116	0.364	0	Stromal	PRKAG2
0	-0.572121	0.037	0.274	0	Stromal	ARHGAP26
0	-0.57228	0.315	0.41	0	Stromal	WLS
0	-0.574658	0.083	0.28	0	Stromal	BCAM
0	-0.575744	0.346	0.5	0	Stromal	SMS
0	-0.577767	0.066	0.327	0	Stromal	EHD4
0	-0.577854	0.159	0.33	0	Stromal	ANAPC4
0	-0.582215	0.234	0.429	0	Stromal	GBP2
0	-0.586895	0.125	0.309	0	Stromal	LBH
0	-0.586911	0.607	0.601	0	Stromal	ITGB8
0	-0.588028	0.034	0.322	0	Stromal	PRSS8
0	-0.588896	0.236	0.458	0	Stromal	SINHCAF
0	-0.58931	0.46	0.61	0	Stromal	FAM107B
0	-0.592023	0.1	0.371	0	Stromal	ZC3H12A
0	-0.592069	0.044	0.319	0	Stromal	PLPP2
0	-0.59225	0.165	0.367	0	Stromal	EPAS1
0	-0.593268	0.789	0.87	0	Stromal	GADD45B
0	-0.595249	0.167	0.326	0	Stromal	CD83
0	-0.595556	0.267	0.454	0	Stromal	RAP2B
0	-0.596217	0.044	0.271	0	Stromal	ARHGAP18
0	-0.596806	0.06	0.265	0	Stromal	DUOX1
0	-0.597492	0.511	0.651	0	Stromal	TAGLN2
0	-0.598927	0.048	0.314	0	Stromal	SLC45A4
0	-0.60271	0.298	0.539	0	Stromal	CDKN1A
0	-0.603137	0.135	0.298	0	Stromal	AC245297.3
0	-0.604388	0.298	0.513	0	Stromal	TOB1
0	-0.604429	0.134	0.362	0	Stromal	DUSP23
0	-0.60653	0.203	0.442	0	Stromal	IDI1
0	-0.606576	0.027	0.309	0	Stromal	HOOK1
0	-0.606831	0.847	0.863	0	Stromal	PPP1R15A
0	-0.60781	0.134	0.396	0	Stromal	DIAPH1
0	-0.608404	0.286	0.52	0	Stromal	FOXP1
0	-0.60843	0.698	0.765	0	Stromal	ARPC3
0	-0.610519	0.224	0.447	0	Stromal	SESTD1
0	-0.610934	0.094	0.305	0	Stromal	ANKRD37
0	-0.611276	0.327	0.55	0	Stromal	CSRNP1
0	-0.612047	0.485	0.652	0	Stromal	AMD1
0	-0.61347	0.235	0.475	0	Stromal	OSER1
0	-0.614414	0.328	0.524	0	Stromal	TUT7
0	-0.615103	0.105	0.385	0	Stromal	MFHAS1
0	-0.616055	0.727	0.777	0	Stromal	HSPE1
0	-0.61612	0.154	0.365	0	Stromal	ELP3
0	-0.616212	0.203	0.411	0	Stromal	SERPINB1
0	-0.617396	0.163	0.39	0	Stromal	SEC11C
0	-0.620537	0.401	0.582	0	Stromal	CTSD
0	-0.620797	0.063	0.349	0	Stromal	PATJ
0	-0.621872	0.101	0.268	0	Stromal	CSRP2
0	-0.623176	0.439	0.575	0	Stromal	RNF19A
0	-0.624296	0.265	0.416	0	Stromal	ETS1
0	-0.624457	0.373	0.558	0	Stromal	PNPLA8
0	-0.625495	0.484	0.631	0	Stromal	UBE2D2
0	-0.626452	0.033	0.334	0	Stromal	TMEM238
0	-0.626839	0.239	0.472	0	Stromal	B4GALT1
0	-0.62773	0.162	0.37	0	Stromal	SLFN5
0	-0.627892	0.074	0.281	0	Stromal	SERPINB9
0	-0.629284	0.038	0.337	0	Stromal	RHPN2
0	-0.629922	0.198	0.423	0	Stromal	ADM
0	-0.630245	0.199	0.451	0	Stromal	CD2AP
0	-0.630569	0.063	0.349	0	Stromal	OCLN
0	-0.63177	0.4	0.576	0	Stromal	RIOK3
0	-0.633478	0.633	0.735	0	Stromal	MAP1LC3B
0	-0.633527	0.053	0.326	0	Stromal	HMGA1
0	-0.634013	0.191	0.436	0	Stromal	ATP6V1H
0	-0.634179	0.429	0.626	0	Stromal	CD46
0	-0.635191	0.061	0.266	0	Stromal	SLC3A1
0	-0.636149	0.841	0.905	0	Stromal	NFKBIA
0	-0.636479	0.389	0.568	0	Stromal	PKM
0	-0.637866	0.032	0.299	0	Stromal	OVOL1
0	-0.638027	0.121	0.387	0	Stromal	TRAF4
0	-0.638728	0.245	0.437	0	Stromal	NFIB
0	-0.639044	0.198	0.417	0	Stromal	HES4
0	-0.63927	0.233	0.488	0	Stromal	PLEKHB2
0	-0.642122	0.735	0.783	0	Stromal	MIF
0	-0.643448	0.36	0.485	0	Stromal	DYNLT3
0	-0.645552	0.029	0.343	0	Stromal	LLGL2
0	-0.645745	1	0.996	0	Stromal	MT-CO1
0	-0.646525	0.596	0.673	0	Stromal	ID3
0	-0.64902	0.291	0.516	0	Stromal	ZFHX3
0	-0.649727	0.254	0.47	0	Stromal	CCND1
0	-0.651159	0.211	0.397	0	Stromal	ANK3
0	-0.652827	0.049	0.381	0	Stromal	SYNGR2
0	-0.653591	0.094	0.306	0	Stromal	SAMHD1
0	-0.65394	0.062	0.314	0	Stromal	SYNJ2
0	-0.654016	0.046	0.325	0	Stromal	NFKBID
0	-0.656683	0.024	0.266	0	Stromal	AC024230.1
0	-0.658196	0.432	0.593	0	Stromal	CIB1
0	-0.658589	0.192	0.455	0	Stromal	SERINC5
0	-0.660707	0.802	0.836	0	Stromal	GSTP1
0	-0.661274	0.17	0.339	0	Stromal	PLA2G16
0	-0.665501	0.058	0.268	0	Stromal	BST2
0	-0.667854	0.914	0.91	0	Stromal	SRP14
0	-0.668013	0.038	0.375	0	Stromal	SVIP
0	-0.66832	0.537	0.687	0	Stromal	ANKRD12
0	-0.668631	1	0.996	0	Stromal	MT-CO3
0	-0.668927	0.04	0.354	0	Stromal	AHR
0	-0.669738	0.464	0.597	0	Stromal	TJP1
0	-0.673353	0.088	0.372	0	Stromal	SPATA13
0	-0.675002	0.058	0.363	0	Stromal	RALGDS
0	-0.676859	0.053	0.254	0	Stromal	PIGR
0	-0.678551	0.086	0.364	0	Stromal	HSPB8
0	-0.679241	0.475	0.62	0	Stromal	CAPZA2
0	-0.68097	0.342	0.52	0	Stromal	SNX9
0	-0.681907	0.44	0.613	0	Stromal	CHMP1B
0	-0.684741	0.025	0.316	0	Stromal	PLCB1
0	-0.687877	0.137	0.305	0	Stromal	RGCC
0	-0.693248	0.053	0.351	0	Stromal	PLLP
0	-0.69496	0.063	0.365	0	Stromal	SERINC2
0	-0.696234	0.037	0.324	0	Stromal	DMKN
0	-0.701172	0.437	0.631	0	Stromal	ARL6IP5
0	-0.702309	0.058	0.353	0	Stromal	ARG2
0	-0.705043	0.755	0.847	0	Stromal	YWHAZ
0	-0.705624	0.17	0.398	0	Stromal	JAG1
0	-0.707034	0.021	0.3	0	Stromal	SORBS2
0	-0.707495	0.117	0.425	0	Stromal	CYTH1
0	-0.709038	0.019	0.321	0	Stromal	GCNT2
0	-0.709563	0.783	0.851	0	Stromal	MYL12B
0	-0.709575	0.049	0.333	0	Stromal	HGD
0	-0.711272	1	0.994	0	Stromal	MT-CO2
0	-0.71593	0.676	0.787	0	Stromal	TUBB4B
0	-0.71717	0.019	0.314	0	Stromal	DCDC2
0	-0.718972	0.14	0.425	0	Stromal	SLC25A29
0	-0.719297	0.037	0.271	0	Stromal	LAMB3
0	-0.721274	0.167	0.437	0	Stromal	ATP11A
0	-0.724158	0.033	0.356	0	Stromal	MAL2
0	-0.726618	0.029	0.355	0	Stromal	IRF6
0	-0.727722	0.161	0.438	0	Stromal	ITGA6
0	-0.727803	0.34	0.537	0	Stromal	FRMD4B
0	-0.727945	0.079	0.322	0	Stromal	ARHGAP29
0	-0.728222	1	0.994	0	Stromal	MT-ND3
0	-0.72907	0.023	0.346	0	Stromal	MECOM
0	-0.729275	0.424	0.63	0	Stromal	TSPO
0	-0.729472	0.301	0.553	0	Stromal	COX17
0	-0.730581	0.43	0.556	0	Stromal	CTGF
0	-0.730683	0.129	0.437	0	Stromal	FLNB
0	-0.731393	0.123	0.403	0	Stromal	CD47
0	-0.732883	0.982	0.952	0	Stromal	NEAT1
0	-0.732913	0.3	0.554	0	Stromal	TMEM123
0	-0.735615	0.36	0.521	0	Stromal	UGCG
0	-0.736082	0.115	0.399	0	Stromal	RIPK2
0	-0.739516	0.967	0.975	0	Stromal	UBC
0	-0.739653	0.183	0.47	0	Stromal	CDC42SE2
0	-0.739764	0.173	0.434	0	Stromal	MYO6
0	-0.741016	0.248	0.504	0	Stromal	TUBA1C
0	-0.742251	0.536	0.704	0	Stromal	DNAJB6
0	-0.743937	0.015	0.276	0	Stromal	ARAP2
0	-0.744225	0.301	0.519	0	Stromal	NFKB1
0	-0.745685	0.196	0.474	0	Stromal	SLC20A1
0	-0.747964	0.264	0.503	0	Stromal	TGIF1
0	-0.749201	0.239	0.511	0	Stromal	UBALD2
0	-0.750471	0.048	0.291	0	Stromal	TXNDC16
0	-0.753708	0.601	0.654	0	Stromal	PPA1
0	-0.759	0.042	0.36	0	Stromal	SLC9A3R1
0	-0.759697	0.125	0.37	0	Stromal	TNFRSF12A
0	-0.760642	0.025	0.295	0	Stromal	CADM1
0	-0.762353	0.682	0.745	0	Stromal	ATP6V1G1
0	-0.763635	0.09	0.397	0	Stromal	RALGAPA2
0	-0.768325	0.101	0.439	0	Stromal	ABRACL
0	-0.768373	0.035	0.36	0	Stromal	LGR4
0	-0.768838	0.249	0.458	0	Stromal	CKS2
0	-0.772042	0.025	0.365	0	Stromal	CXADR
0	-0.772853	0.511	0.647	0	Stromal	LIMS1
0	-0.774124	0.051	0.379	0	Stromal	TC2N
0	-0.774354	0.045	0.344	0	Stromal	C6orf132
0	-0.774454	0.361	0.577	0	Stromal	DNAJC15
0	-0.777573	0.117	0.39	0	Stromal	PHLDA2
0	-0.777672	0.187	0.428	0	Stromal	CYTOR
0	-0.778113	0.678	0.803	0	Stromal	HLA-E
0	-0.778215	0.154	0.379	0	Stromal	DUSP5
0	-0.78177	0.06	0.297	0	Stromal	C2CD4B
0	-0.782193	0.216	0.458	0	Stromal	APOL1
0	-0.782734	0.685	0.759	0	Stromal	ATP5IF1
0	-0.782812	0.717	0.772	0	Stromal	VMP1
0	-0.783348	0.045	0.39	0	Stromal	SPINT1
0	-0.787798	0.581	0.741	0	Stromal	ACTN4
0	-0.791116	0.084	0.361	0	Stromal	PODXL
0	-0.791641	0.285	0.513	0	Stromal	CYSTM1
0	-0.793158	0.293	0.516	0	Stromal	LDLR
0	-0.796255	0.112	0.433	0	Stromal	LGMN
0	-0.7966	0.081	0.258	0	Stromal	CXCL3
0	-0.797013	0.028	0.279	0	Stromal	PSAT1
0	-0.803061	0.04	0.379	0	Stromal	UCP2
0	-0.804364	0.472	0.646	0	Stromal	UBE2H
0	-0.807754	0.125	0.325	0	Stromal	CLDN10
0	-0.814443	0.251	0.529	0	Stromal	OFD1
0	-0.821445	0.218	0.43	0	Stromal	GPRC5A
0	-0.822343	0.044	0.336	0	Stromal	SRGAP3
0	-0.822466	0.098	0.372	0	Stromal	CCHCR1
0	-0.822864	0.059	0.418	0	Stromal	PDLIM5
0	-0.824134	0.172	0.464	0	Stromal	CRIP2
0	-0.825783	0.087	0.386	0	Stromal	CNKSR3
0	-0.826736	0.053	0.322	0	Stromal	TSPAN1
0	-0.826893	0.022	0.343	0	Stromal	RAB3IP
0	-0.828717	0.662	0.784	0	Stromal	ID2
0	-0.828742	0.108	0.397	0	Stromal	RXFP1
0	-0.829172	0.063	0.356	0	Stromal	TNFSF10
0	-0.829263	0.032	0.387	0	Stromal	RBM47
0	-0.82942	0.191	0.471	0	Stromal	SH3YL1
0	-0.8306	0.076	0.404	0	Stromal	KIF13B
0	-0.833961	0.032	0.374	0	Stromal	WWC1
0	-0.835312	0.13	0.414	0	Stromal	GMNN
0	-0.836298	0.439	0.576	0	Stromal	GRN
0	-0.836601	0.045	0.259	0	Stromal	MUC16
0	-0.842476	0.049	0.391	0	Stromal	SGMS2
0	-0.845603	0.066	0.418	0	Stromal	EFNA1
0	-0.846455	0.086	0.383	0	Stromal	FXYD3
0	-0.846851	0.048	0.404	0	Stromal	F11R
0	-0.847001	0.142	0.437	0	Stromal	MIR4435-2HG
0	-0.849573	0.07	0.274	0	Stromal	CTSS
0	-0.851272	0.1	0.443	0	Stromal	RUNX1
0	-0.852134	0.063	0.362	0	Stromal	NR4A3
0	-0.852271	0.398	0.64	0	Stromal	YPEL5
0	-0.852349	0.058	0.277	0	Stromal	S100A1
0	-0.854328	0.839	0.871	0	Stromal	HLA-A
0	-0.856373	0.043	0.38	0	Stromal	RIPK4
0	-0.858158	0.112	0.287	0	Stromal	STK17B
0	-0.858807	0.34	0.611	0	Stromal	PTP4A1
0	-0.859149	0.04	0.365	0	Stromal	FAM110C
0	-0.859246	0.222	0.541	0	Stromal	MAP3K8
0	-0.859495	0.085	0.42	0	Stromal	SDC4
0	-0.861218	0.036	0.378	0	Stromal	MET
0	-0.86135	0.093	0.453	0	Stromal	MGST2
0	-0.864447	0.088	0.436	0	Stromal	ALCAM
0	-0.866353	0.143	0.354	0	Stromal	GDF15
0	-0.866719	0.441	0.657	0	Stromal	ZC3HAV1
0	-0.866749	0.304	0.544	0	Stromal	NCOA7
0	-0.867689	0.116	0.429	0	Stromal	RPS6KA5
0	-0.868196	0.518	0.611	0	Stromal	CYBA
0	-0.870191	0.366	0.553	0	Stromal	DDX52
0	-0.874092	0.055	0.397	0	Stromal	PARD6B
0	-0.878587	0.068	0.331	0	Stromal	CCDC146
0	-0.888197	0.06	0.417	0	Stromal	EPHA2
0	-0.888525	0.168	0.423	0	Stromal	ACSL4
0	-0.90333	0.234	0.546	0	Stromal	IVNS1ABP
0	-0.903621	0.025	0.305	0	Stromal	AC025580.1
0	-0.906342	0.3	0.521	0	Stromal	ERRFI1
0	-0.910243	0.253	0.552	0	Stromal	SEC14L1
0	-0.912248	0.062	0.411	0	Stromal	FAM84B
0	-0.917104	0.147	0.499	0	Stromal	VPS37B
0	-0.918038	0.062	0.4	0	Stromal	HOMER2
0	-0.9201	0.052	0.413	0	Stromal	SCNN1A
0	-0.925094	0.182	0.468	0	Stromal	HMGCR
0	-0.92887	0.069	0.353	0	Stromal	IDO1
0	-0.92913	0.467	0.63	0	Stromal	ETS2
0	-0.936696	0.085	0.381	0	Stromal	DENND2C
0	-0.938045	0.046	0.327	0	Stromal	LIF
0	-0.939314	0.232	0.394	0	Stromal	SLC39A14
0	-0.941129	0.142	0.473	0	Stromal	CEMIP2
0	-0.942124	0.189	0.534	0	Stromal	MAP2K3
0	-0.946675	0.311	0.619	0	Stromal	ANXA11
0	-0.946887	0.451	0.214	0	Stromal	TAGLN
0	-0.959895	0.02	0.343	0	Stromal	GDA
0	-0.96159	0.057	0.412	0	Stromal	DUSP6
0	-0.963426	0.299	0.554	0	Stromal	CDKN2AIP
0	-0.966764	0.265	0.532	0	Stromal	AFDN
0	-0.969901	0.06	0.427	0	Stromal	MPZL2
0	-0.972449	0.744	0.857	0	Stromal	HLA-C
0	-0.972624	0.087	0.398	0	Stromal	SLC34A2
0	-0.974126	0.719	0.827	0	Stromal	CALM1
0	-0.974488	0.107	0.462	0	Stromal	CLDN7
0	-0.975002	0.05	0.39	0	Stromal	DUSP4
0	-0.979231	0.226	0.518	0	Stromal	STX18
0	-0.980688	0.069	0.411	0	Stromal	TPD52L1
0	-0.981858	0.042	0.338	0	Stromal	LINC01320
0	-0.982527	0.601	0.791	0	Stromal	TPM3
0	-0.982553	0.702	0.845	0	Stromal	MYL12A
0	-0.987631	0.111	0.478	0	Stromal	OCIAD2
0	-1.00102	0.162	0.477	0	Stromal	NABP1
0	-1.0075	0.287	0.529	0	Stromal	CYB5A
0	-1.01354	0.039	0.433	0	Stromal	SLC38A1
0	-1.01522	0.262	0.382	0	Stromal	ADIRF
0	-1.02018	0.062	0.371	0	Stromal	SFN
0	-1.02509	0.15	0.38	0	Stromal	ZNF331
0	-1.02828	0.296	0.528	0	Stromal	TCIM
0	-1.02831	0.307	0.587	0	Stromal	ARL5B
0	-1.03081	0.049	0.401	0	Stromal	DLX5
0	-1.03457	0.495	0.718	0	Stromal	MAFF
0	-1.03539	0.076	0.436	0	Stromal	PAX8
0	-1.03896	0.143	0.486	0	Stromal	PRKX
0	-1.04508	0.985	0.993	0	Stromal	TMSB10
0	-1.04743	0.787	0.821	0	Stromal	ANXA2
0	-1.04748	0.068	0.357	0	Stromal	KRT7
0	-1.05703	0.09	0.45	0	Stromal	C2orf88
0	-1.07302	0.094	0.508	0	Stromal	TSTD1
0	-1.07717	0.37	0.184	0	Stromal	ACTA2
0	-1.07812	0.126	0.27	0	Stromal	IL6
0	-1.07903	0.073	0.463	0	Stromal	ATP1B1
0	-1.08203	0.109	0.456	0	Stromal	STK17A
0	-1.08481	0.368	0.558	0	Stromal	PAPSS1
0	-1.09482	0.093	0.307	0	Stromal	STC1
0	-1.09516	0.037	0.321	0	Stromal	AREG
0	-1.09587	0.133	0.474	0	Stromal	ARL4C
0	-1.10134	0.071	0.436	0	Stromal	C19orf33
0	-1.10167	0.038	0.424	0	Stromal	UGT2B7
0	-1.10226	0.08	0.376	0	Stromal	LMO7
0	-1.11278	0.146	0.418	0	Stromal	RRAD
0	-1.11279	0.038	0.282	0	Stromal	LINC01480
0	-1.1142	0.067	0.496	0	Stromal	JUP
0	-1.12449	0.403	0.64	0	Stromal	FAM177A1
0	-1.12693	0.553	0.765	0	Stromal	NR4A1
0	-1.12738	0.068	0.507	0	Stromal	MBP
0	-1.12899	0.162	0.38	0	Stromal	CLU
0	-1.1411	0.087	0.479	0	Stromal	ISG20
0	-1.14711	0.199	0.448	0	Stromal	PDK4
0	-1.15279	0.977	0.986	0	Stromal	FTH1
0	-1.15752	0.342	0.543	0	Stromal	ANXA4
0	-1.16242	0.043	0.393	0	Stromal	PAX2
0	-1.16326	0.054	0.324	0	Stromal	CXCR4
0	-1.16637	0.781	0.839	0	Stromal	S100A11
0	-1.17464	0.139	0.488	0	Stromal	ACSL5
0	-1.17536	0.078	0.534	0	Stromal	VAMP8
0	-1.18397	0.116	0.493	0	Stromal	CITED4
0	-1.19054	0.04	0.349	0	Stromal	CPM
0	-1.2132	0.082	0.481	0	Stromal	SMIM22
0	-1.21651	0.236	0.575	0	Stromal	CNDP2
0	-1.21787	0.144	0.45	0	Stromal	C12orf75
0	-1.22326	0.328	0.662	0	Stromal	ATP1A1
0	-1.23295	0.637	0.77	0	Stromal	ATF3
0	-1.23452	0.106	0.486	0	Stromal	MUC1
0	-1.25163	0.31	0.62	0	Stromal	SYNE2
0	-1.25791	0.077	0.506	0	Stromal	CDH1
0	-1.26248	0.392	0.743	0	Stromal	LRRFIP1
0	-1.26793	0.374	0.676	0	Stromal	REL
0	-1.27941	0.474	0.685	0	Stromal	GADD45A
0	-1.287	0.263	0.649	0	Stromal	BHLHE40
0	-1.29385	0.054	0.495	0	Stromal	EHF
0	-1.29937	0.097	0.418	0	Stromal	AGR2
0	-1.30723	0.166	0.528	0	Stromal	HES1
0	-1.32713	0.06	0.375	0	Stromal	EDN1
0	-1.33456	0.108	0.611	0	Stromal	TES
0	-1.33539	0.728	0.902	0	Stromal	KLF6
0	-1.35146	0.136	0.403	0	Stromal	CP
0	-1.36281	0.094	0.388	0	Stromal	ENPP3
0	-1.37105	0.281	0.529	0	Stromal	PLAUR
0	-1.40244	0.081	0.508	0	Stromal	SHROOM3
0	-1.40622	0.239	0.598	0	Stromal	SGK1
0	-1.42384	0.054	0.36	0	Stromal	SERPINA5
0	-1.42425	0.397	0.586	0	Stromal	MGST1
0	-1.43032	0.691	0.723	0	Stromal	CD24
0	-1.43146	0.742	0.897	0	Stromal	HLA-B
0	-1.43677	0.108	0.566	0	Stromal	NEDD9
0	-1.43935	0.179	0.57	0	Stromal	DUSP2
0	-1.4449	0.277	0.586	0	Stromal	TMEM101
0	-1.47082	0.142	0.518	0	Stromal	GABRP
0	-1.47797	0.075	0.488	0	Stromal	BIRC3
0	-1.48871	0.065	0.515	0	Stromal	RHEX
0	-1.51926	0.38	0.681	0	Stromal	CRIP1
0	-1.52673	0.57	0.82	0	Stromal	TNFAIP3
0	-1.54664	0.172	0.323	0	Stromal	IL32
0	-1.54945	0.17	0.378	0	Stromal	RCAN1
0	-1.55223	0.141	0.587	0	Stromal	SPINT2
0	-1.55323	0.17	0.566	0	Stromal	MSX1
0	-1.57168	0.115	0.558	0	Stromal	EPCAM
0	-1.57821	0.265	0.491	0	Stromal	SLC26A2
0	-1.5798	0.338	0.662	0	Stromal	CD55
0	-1.61763	0.221	0.616	0	Stromal	PMAIP1
0	-1.61863	0.121	0.545	0	Stromal	ASRGL1
0	-1.65747	0.117	0.573	0	Stromal	SOX17
0	-1.66088	0.089	0.353	0	Stromal	CRISP3
0	-1.6691	0.364	0.62	0	Stromal	IFI27
0	-1.74727	0.112	0.584	0	Stromal	DSP
0	-1.74942	0.151	0.526	0	Stromal	CAPS
0	-1.75453	0.158	0.604	0	Stromal	USP53
0	-1.75988	0.196	0.365	0	Stromal	SCGB1D4
0	-1.76011	0.132	0.593	0	Stromal	KRT8
0	-1.76283	0.121	0.516	0	Stromal	TFPI2
0	-1.76909	0.127	0.566	0	Stromal	TACSTD2
0	-1.76945	0.085	0.414	0	Stromal	CD74
0	-1.78933	0.594	0.809	0	Stromal	IER3
0	-1.84214	0.135	0.582	0	Stromal	KLF5
0	-1.86418	0.252	0.678	0	Stromal	RNASET2
0	-1.86492	0.164	0.667	0	Stromal	CD9
0	-1.87492	0.268	0.521	0	Stromal	DEFB1
0	-1.88739	0.188	0.618	0	Stromal	PERP
0	-1.89138	0.148	0.588	0	Stromal	LINC01541
0	-1.90778	0.178	0.637	0	Stromal	KRT18
0	-1.91841	0.321	0.638	0	Stromal	KRT19
0	-1.93751	0.153	0.642	0	Stromal	NR4A2
0	-1.95137	0.274	0.563	0	Stromal	RIMKLB
0	-1.98024	0.29	0.598	0	Stromal	CXCL2
0	-1.99652	0.295	0.576	0	Stromal	SLPI
0	-2.01276	0.163	0.608	0	Stromal	UCA1
0	-2.06448	0.17	0.558	0	Stromal	MT1F
0	-2.07395	0.197	0.476	0	Stromal	MT1M
0	-2.11812	0.215	0.755	0	Stromal	EZR
0	-2.12652	0.87	0.929	0	Stromal	SAT1
0	-2.17442	0.34	0.609	0	Stromal	CXCL8
0	-2.23888	0.182	0.718	0	Stromal	RAB11FIP1
0	-2.25046	0.436	0.694	0	Stromal	SCGB2A1
0	-2.25897	0.35	0.589	0	Stromal	MT1X
0	-2.28008	0.226	0.654	0	Stromal	ELF3
0	-2.31622	0.3	0.617	0	Stromal	MT1E
0	-2.31919	0.621	0.792	0	Stromal	MT2A
0	-2.34493	0.476	0.813	0	Stromal	ANXA1
0	-2.37192	0.293	0.677	0	Stromal	TM4SF1
0	-2.3965	0.266	0.666	0	Stromal	CLDN3
0	-2.40204	0.204	0.446	0	Stromal	MT1H
0	-2.41339	0.25	0.787	0	Stromal	S100A10
0	-2.45783	0.368	0.685	0	Stromal	CLDN4
0	-2.53587	0.4	0.61	0	Stromal	SCGB1D2
0	-2.91529	0.412	0.593	0	Stromal	MT1G
0	-3.07891	0.408	0.739	0	Stromal	WFDC2
1.90181e-307	-0.28481	0.328	0.42	6.37829e-303	Stromal	ECI1
2.13047e-306	-0.405535	0.695	0.48	7.14516e-302	Stromal	NUPR1
4.08286e-304	-0.414891	0.728	0.761	1.36931e-299	Stromal	HSPA1B
5.18501e-304	-0.283752	0.422	0.519	1.73895e-299	Stromal	VPS4B
1.26526e-302	-0.254729	0.244	0.349	4.24343e-298	Stromal	NCOA3
2.3305e-302	0.303081	0.444	0.349	7.81603e-298	Stromal	PIM1
1.33155e-298	-0.254451	0.308	0.41	4.46574e-294	Stromal	COX14
1.82656e-296	-0.300181	0.162	0.254	6.12593e-292	Stromal	PCCA
1.49593e-294	-0.421382	0.891	0.863	5.01704e-290	Stromal	MTRNR2L8
5.83554e-294	-0.306489	0.484	0.546	1.95712e-289	Stromal	COX5A
5.00797e-292	-0.334996	0.342	0.434	1.67957e-287	Stromal	DPY30
1.42851e-291	-0.277776	0.342	0.444	4.79094e-287	Stromal	CLIP1
1.68862e-291	-0.264007	0.259	0.36	5.66329e-287	Stromal	DNAJB11
7.42496e-290	-0.267906	0.425	0.511	2.49018e-285	Stromal	GSPT1
1.44149e-285	-0.502365	0.43	0.519	4.83448e-281	Stromal	RNF213
7.09537e-278	-0.425344	0.552	0.577	2.37965e-273	Stromal	DYNLT1
7.67356e-276	-0.305747	0.69	0.723	2.57356e-271	Stromal	CAST
3.3541e-275	-0.272639	0.426	0.511	1.1249e-270	Stromal	NAA38
1.20141e-273	-0.421646	0.528	0.562	4.02929e-269	Stromal	NDUFC2
6.36823e-270	-0.406419	0.742	0.746	2.13578e-265	Stromal	HSPD1
1.38637e-269	-0.268874	0.215	0.305	4.64961e-265	Stromal	SYNJ2BP
1.39414e-265	-0.321525	0.38	0.472	4.67566e-261	Stromal	TAPBP
5.0423e-265	-0.285061	0.387	0.467	1.69109e-260	Stromal	KLF3
4.27533e-263	-0.300404	0.383	0.468	1.43386e-258	Stromal	GABARAPL1
5.43905e-263	-0.267598	0.697	0.72	1.82415e-258	Stromal	KTN1
1.70976e-262	-0.257761	0.401	0.486	5.73419e-258	Stromal	SMDT1
1.83167e-259	-0.439998	0.577	0.598	6.14306e-255	Stromal	BNIP3L
1.3346e-258	-0.26445	0.378	0.467	4.47599e-254	Stromal	RPAIN
6.26953e-258	-0.288331	0.25	0.344	2.10267e-253	Stromal	HIPK1
7.73265e-257	-0.278887	0.607	0.653	2.59337e-252	Stromal	YTHDC1
2.38388e-254	0.266152	0.809	0.702	7.99504e-250	Stromal	CEBPD
3.15224e-251	-0.269057	0.337	0.42	1.0572e-246	Stromal	NECTIN2
7.5708e-248	-0.259279	0.43	0.508	2.5391e-243	Stromal	CLINT1
6.86487e-247	-0.487899	0.49	0.56	2.30234e-242	Stromal	HIST1H4C
3.95078e-246	-0.280091	0.497	0.557	1.32501e-241	Stromal	ANAPC16
1.20811e-243	-0.258178	0.638	0.667	4.05176e-239	Stromal	POMP
8.38092e-239	-0.267149	0.417	0.507	2.81079e-234	Stromal	PRDM2
8.29788e-232	-0.26924	0.512	0.559	2.78294e-227	Stromal	VDAC2
2.33935e-226	-0.297524	0.564	0.631	7.84573e-222	Stromal	CLK1
6.48266e-225	-0.260093	0.445	0.529	2.17415e-220	Stromal	ARIH1
1.67163e-224	-0.251647	0.279	0.363	5.60632e-220	Stromal	EPHX1
5.23807e-224	-0.58375	0.796	0.764	1.75675e-219	Stromal	DSTN
2.0994e-223	-0.291088	0.406	0.485	7.04098e-219	Stromal	MEF2A
6.03467e-214	-0.43841	0.416	0.488	2.02391e-209	Stromal	UTRN
4.75692e-210	-0.277309	0.394	0.466	1.59538e-205	Stromal	PHB
2.11926e-204	-0.368786	0.236	0.302	7.10758e-200	Stromal	SLC7A2
2.82454e-204	-0.288311	0.356	0.436	9.47295e-200	Stromal	AGO2
7.0392e-201	-0.282849	0.323	0.393	2.36081e-196	Stromal	C1orf122
7.74366e-201	-0.251052	0.263	0.342	2.59707e-196	Stromal	APOPT1
5.88065e-198	-0.251452	0.233	0.314	1.97225e-193	Stromal	TAOK3
3.9483e-197	-0.271268	0.491	0.547	1.32418e-192	Stromal	SLC25A5
3.5279e-195	0.260609	0.867	0.812	1.18319e-190	Stromal	COX6C
9.19091e-187	-0.283115	0.356	0.428	3.08245e-182	Stromal	CCDC6
2.57554e-186	-0.270641	0.353	0.427	8.63784e-182	Stromal	TACC1
1.71777e-182	-0.459111	0.257	0.315	5.76106e-178	Stromal	RETREG1
6.47951e-182	-0.253028	0.379	0.458	2.1731e-177	Stromal	HELZ
9.63878e-182	-1.21032	0.504	0.489	3.23265e-177	Stromal	CRYAB
2.46227e-177	-0.37831	0.71	0.697	8.25795e-173	Stromal	CYR61
8.82648e-173	-0.260968	0.306	0.386	2.96022e-168	Stromal	SNHG9
9.35196e-172	-0.382176	0.386	0.442	3.13646e-167	Stromal	MSN
8.59079e-171	-0.368519	0.69	0.669	2.88118e-166	Stromal	APLP2
4.21663e-170	-0.317827	0.329	0.407	1.41417e-165	Stromal	PPP2R5C
4.60426e-165	-0.250525	0.754	0.721	1.54418e-160	Stromal	SEM1
7.09712e-153	-0.273543	0.63	0.658	2.38023e-148	Stromal	H2AFZ
8.08129e-151	-0.280831	0.237	0.3	2.7103e-146	Stromal	SCCPDH
4.59588e-149	-0.315631	0.278	0.346	1.54137e-144	Stromal	MDM2
1.95007e-146	-0.421393	0.235	0.295	6.54013e-142	Stromal	STK4
4.19426e-145	-0.292685	0.255	0.317	1.40667e-140	Stromal	FAM13A
3.15737e-142	-0.254685	0.35	0.417	1.05892e-137	Stromal	ANKLE2
1.0395e-140	-0.250279	0.208	0.275	3.48627e-136	Stromal	SPRY1
1.02388e-139	-0.344206	0.6	0.638	3.43388e-135	Stromal	NAMPT
8.43598e-138	-0.416572	0.319	0.234	2.82926e-133	Stromal	CAV1
5.5246e-129	-0.286722	0.525	0.563	1.85284e-124	Stromal	SARAF
4.92118e-120	-0.295569	0.24	0.305	1.65046e-115	Stromal	CMC1
7.28709e-116	-0.262571	0.417	0.465	2.44394e-111	Stromal	BTG3
1.15651e-109	-0.261155	0.486	0.533	3.8787e-105	Stromal	NFAT5
1.81028e-109	-0.327953	0.637	0.642	6.07131e-105	Stromal	PRDX5
8.50738e-107	-0.252912	0.436	0.476	2.8532e-102	Stromal	EPS8
9.06508e-107	-0.283407	0.379	0.423	3.04025e-102	Stromal	FAM3C
4.82586e-96	-0.505362	0.635	0.62	1.6185e-91	Stromal	CKB
1.18064e-91	-0.573229	0.235	0.274	3.95964e-87	Stromal	KLF2
2.99226e-90	-0.284483	0.602	0.627	1.00354e-85	Stromal	TUBA1B
9.31762e-90	-0.661677	0.773	0.774	3.12494e-85	Stromal	BTG1
4.04066e-88	-0.282277	0.636	0.664	1.35516e-83	Stromal	MACF1
1.0776e-76	-2.66604	0.306	0.348	3.61404e-72	Stromal	PAEP
1.3367e-73	-0.250103	0.786	0.792	4.48302e-69	Stromal	DDX3X
1.79225e-70	-0.371132	0.467	0.486	6.01086e-66	Stromal	CITED2
1.00771e-66	-0.261764	0.545	0.576	3.37966e-62	Stromal	KMT2E
2.5601e-56	-0.283973	0.224	0.257	8.58605e-52	Stromal	SOD3
2.5686e-51	-0.776669	0.315	0.251	8.61458e-47	Stromal	MYLK
3.08658e-37	-0.60138	0.489	0.46	1.03518e-32	Stromal	GNG11
1.70181e-33	-0.401838	0.229	0.26	5.70754e-29	Stromal	MORN2
5.74604e-29	-0.360275	0.719	0.667	1.92711e-24	Stromal	ID1
9.2624e-27	-0.339789	0.527	0.53	3.10642e-22	Stromal	MBNL1
2.5816e-13	-0.255827	0.374	0.392	8.65816e-09	Stromal	TSPYL2
1.54737e-08	-0.305321	0.295	0.299	0.000518957	Stromal	TSC22D3
1.54245e-07	-0.284922	0.474	0.466	0.00517307	Stromal	SPTBN1
4.57237e-05	-0.33501	0.263	0.258	1	Stromal	ITGA1
4.88569e-05	-0.272767	0.313	0.307	1	Stromal	CSRP1
6.2239e-05	-0.476806	0.332	0.301	1	Stromal	COTL1
0.000728356	-0.250018	0.761	0.711	1	Stromal	HSPA1A
0.00552642	-1.64457	0.257	0.236	1	Stromal	CXCL14
0	3.46574	0.806	0.367	0	Epithelium	MT1G
0	3.30631	0.467	0.257	0	Epithelium	PAEP
0	3.08342	0.968	0.415	0	Epithelium	WFDC2
0	2.94092	0.663	0.181	0	Epithelium	MT1H
0	2.74913	0.963	0.342	0	Epithelium	CLDN4
0	2.74127	0.771	0.346	0	Epithelium	MT1X
0	2.63178	0.804	0.324	0	Epithelium	MT1E
0	2.61764	0.778	0.391	0	Epithelium	SCGB1D2
0	2.5772	0.678	0.198	0	Epithelium	MT1M
0	2.51869	0.769	0.233	0	Epithelium	DEFB1
0	2.51115	0.926	0.309	0	Epithelium	TM4SF1
0	2.50786	0.898	0.631	0	Epithelium	MT2A
0	2.50482	0.95	0.27	0	Epithelium	CLDN3
0	2.49784	0.793	0.196	0	Epithelium	MT1F
0	2.47649	0.793	0.263	0	Epithelium	RIMKLB
0	2.38322	0.324	0.201	0	Epithelium	CXCL14
0	2.36656	0.947	0.237	0	Epithelium	ELF3
0	2.31636	0.813	0.276	0	Epithelium	SLPI
0	2.31093	0.907	0.422	0	Epithelium	SCGB2A1
0	2.30397	0.89	0.157	0	Epithelium	LINC01541
0	2.228	0.898	0.182	0	Epithelium	UCA1
0	2.22383	0.998	0.856	0	Epithelium	SAT1
0	2.21614	0.824	0.289	0	Epithelium	CXCL2
0	2.21392	0.915	0.296	0	Epithelium	KRT19
0	2.21371	0.872	0.154	0	Epithelium	KLF5
0	2.19605	0.781	0.133	0	Epithelium	TFPI2
0	2.18402	0.553	0.085	0	Epithelium	CRISP3
0	2.12831	0.899	0.218	0	Epithelium	KRT18
0	2.10903	0.697	0.242	0	Epithelium	SLC26A2
0	2.10147	0.934	0.278	0	Epithelium	RAB11FIP1
0	2.08773	0.845	0.204	0	Epithelium	USP53
0	2.07272	0.85	0.327	0	Epithelium	MGST1
0	2.06897	0.951	0.602	0	Epithelium	IER3
0	2.01369	0.888	0.307	0	Epithelium	RNASET2
0	2.00343	0.859	0.149	0	Epithelium	DSP
0	1.98944	0.86	0.169	0	Epithelium	KRT8
0	1.97692	0.937	0.542	0	Epithelium	ANXA1
0	1.9654	0.539	0.165	0	Epithelium	RCAN1
0	1.95725	0.843	0.15	0	Epithelium	TACSTD2
0	1.95495	0.815	0.334	0	Epithelium	CXCL8
0	1.94464	0.292	0.142	0	Epithelium	GPX3
0	1.94431	0.796	0.139	0	Epithelium	GABRP
0	1.91114	0.888	0.243	0	Epithelium	CD9
0	1.88497	0.912	0.396	0	Epithelium	S100A10
0	1.8794	0.837	0.154	0	Epithelium	SOX17
0	1.85206	0.828	0.267	0	Epithelium	TMEM101
0	1.82364	0.815	0.191	0	Epithelium	MSX1
0	1.8216	0.958	0.575	0	Epithelium	CD24
0	1.81785	0.551	0.071	0	Epithelium	SERPINA5
0	1.81538	0.877	0.218	0	Epithelium	PERP
0	1.79471	0.584	0.103	0	Epithelium	ENPP3
0	1.785	0.784	0.16	0	Epithelium	ASRGL1
0	1.76039	0.62	0.426	0	Epithelium	CRYAB
0	1.75554	0.789	0.094	0	Epithelium	RHEX
0	1.73753	0.848	0.176	0	Epithelium	SPINT2
0	1.73612	0.849	0.365	0	Epithelium	CD55
0	1.73085	0.835	0.14	0	Epithelium	EPCAM
0	1.72406	0.607	0.131	0	Epithelium	CP
0	1.71686	0.86	0.462	0	Epithelium	GADD45A
0	1.70719	0.775	0.105	0	Epithelium	SHROOM3
0	1.68607	0.922	0.339	0	Epithelium	EZR
0	1.66551	0.276	0.111	0	Epithelium	CCL20
0	1.59125	0.784	0.096	0	Epithelium	CDH1
0	1.58998	0.772	0.326	0	Epithelium	PAPSS1
0	1.57033	0.634	0.107	0	Epithelium	AGR2
0	1.56396	0.928	0.604	0	Epithelium	ATF3
0	1.55219	0.732	0.319	0	Epithelium	ANXA4
0	1.54757	0.622	0.056	0	Epithelium	PAX2
0	1.54538	0.41	0.106	0	Epithelium	IL6
0	1.53007	0.464	0.092	0	Epithelium	STC1
0	1.51621	0.747	0.261	0	Epithelium	PLAUR
0	1.50511	0.757	0.086	0	Epithelium	EHF
0	1.4977	0.782	0.257	0	Epithelium	CNDP2
0	1.49537	0.628	0.199	0	Epithelium	PDK4
0	1.49306	0.782	0.287	0	Epithelium	PMAIP1
0	1.49227	0.782	0.281	0	Epithelium	SGK1
0	1.45306	0.51	0.075	0	Epithelium	CPM
0	1.44695	0.674	0.086	0	Epithelium	C19orf33
0	1.44355	0.697	0.163	0	Epithelium	ACSL5
0	1.43391	0.956	0.726	0	Epithelium	ANXA2
0	1.42483	0.723	0.127	0	Epithelium	MUC1
0	1.41189	0.559	0.073	0	Epithelium	KRT7
0	1.41071	0.665	0.06	0	Epithelium	UGT2B7
0	1.41046	0.725	0.276	0	Epithelium	CYB5A
0	1.40812	0.998	0.974	0	Epithelium	FTH1
0	1.40585	0.574	0.197	0	Epithelium	SLC39A14
0	1.40476	0.55	0.102	0	Epithelium	LMO7
0	1.37675	0.671	0.171	0	Epithelium	GPRC5A
0	1.36554	0.722	0.283	0	Epithelium	TCIM
0	1.35791	0.728	0.111	0	Epithelium	JUP
0	1.35622	0.617	0.091	0	Epithelium	SLC34A2
0	1.35357	0.522	0.105	0	Epithelium	EDN1
0	1.34866	0.578	0.072	0	Epithelium	SFN
0	1.34833	0.892	0.488	0	Epithelium	MAFF
0	1.34084	0.972	0.76	0	Epithelium	KLF6
0	1.33226	0.748	0.263	0	Epithelium	ERRFI1
0	1.33088	0.678	0.109	0	Epithelium	C2orf88
0	1.31734	0.387	0.04	0	Epithelium	PTGS1
0	1.31591	0.67	0.092	0	Epithelium	PAX8
0	1.29706	0.72	0.207	0	Epithelium	NEDD9
0	1.28151	0.87	0.457	0	Epithelium	ITGB8
0	1.27884	0.353	0.053	0	Epithelium	MMP26
0	1.2774	0.805	0.365	0	Epithelium	IFI27
0	1.2739	0.553	0.072	0	Epithelium	IDO1
0	1.2738	0.738	0.339	0	Epithelium	DDX52
0	1.27229	0.931	0.754	0	Epithelium	S100A11
0	1.26753	0.977	0.957	0	Epithelium	NEAT1
0	1.26688	0.798	0.387	0	Epithelium	ATP1A1
0	1.26323	0.934	0.607	0	Epithelium	TNFAIP3
0	1.25825	0.717	0.112	0	Epithelium	SMIM22
0	1.25583	0.647	0.086	0	Epithelium	MPZL2
0	1.25576	0.606	0.098	0	Epithelium	TPD52L1
0	1.25081	0.832	0.421	0	Epithelium	ETS2
0	1.24893	0.674	0.183	0	Epithelium	HMGCR
0	1.24812	0.487	0.037	0	Epithelium	AC025580.1
0	1.24507	0.784	0.419	0	Epithelium	FAM177A1
0	1.23944	0.647	0.068	0	Epithelium	SCNN1A
0	1.2192	0.606	0.077	0	Epithelium	DLX5
0	1.21899	0.501	0.063	0	Epithelium	LIF
0	1.21836	0.575	0.096	0	Epithelium	DENND2C
0	1.21561	0.534	0.044	0	Epithelium	GDA
0	1.21135	0.718	0.233	0	Epithelium	STX18
0	1.20229	0.737	0.259	0	Epithelium	AFDN
0	1.1871	0.298	0.068	0	Epithelium	CXCL1
0	1.18388	0.721	0.309	0	Epithelium	CDKN2AIP
0	1.18278	0.696	0.12	0	Epithelium	CLDN7
0	1.18135	0.428	0.063	0	Epithelium	S100A1
0	1.17389	0.516	0.138	0	Epithelium	GDF15
0	1.17349	0.798	0.543	0	Epithelium	PPA1
0	1.17298	0.493	0.113	0	Epithelium	CLDN10
0	1.17295	0.618	0.169	0	Epithelium	BIRC3
0	1.17245	0.598	0.058	0	Epithelium	RIPK4
0	1.16151	0.593	0.116	0	Epithelium	RXFP1
0	1.15584	0.57	0.057	0	Epithelium	FAM110C
0	1.1547	0.588	0.057	0	Epithelium	MET
0	1.14072	0.311	0.038	0	Epithelium	LEFTY1
0	1.13396	0.572	0.188	0	Epithelium	ACSL4
0	1.13242	0.6	0.097	0	Epithelium	FAM84B
0	1.13011	0.504	0.069	0	Epithelium	LINC01320
0	1.12197	0.557	0.106	0	Epithelium	CCHCR1
0	1.11952	0.62	0.091	0	Epithelium	EPHA2
0	1.11883	0.673	0.192	0	Epithelium	SH3YL1
0	1.11571	0.71	0.276	0	Epithelium	LDLR
0	1.11535	0.286	0.076	0	Epithelium	S100P
0	1.10981	0.602	0.079	0	Epithelium	PARD6B
0	1.10869	0.748	0.4	0	Epithelium	GRN
0	1.10336	0.593	0.145	0	Epithelium	GMNN
0	1.08418	0.58	0.055	0	Epithelium	WWC1
0	1.08358	0.429	0.046	0	Epithelium	PSAT1
0	1.08147	0.624	0.107	0	Epithelium	SDC4
0	1.07766	0.998	0.986	0	Epithelium	TMSB10
0	1.07579	0.749	0.233	0	Epithelium	TES
0	1.07558	0.717	0.304	0	Epithelium	SNX9
0	1.07175	0.902	0.667	0	Epithelium	VMP1
0	1.06383	0.577	0.098	0	Epithelium	FXYD3
0	1.06195	0.852	0.648	0	Epithelium	ATP6V1G1
0	1.06066	0.814	0.449	0	Epithelium	UBE2H
0	1.05974	0.636	0.215	0	Epithelium	APOL1
0	1.05873	0.609	0.062	0	Epithelium	SPINT1
0	1.05702	0.593	0.091	0	Epithelium	HOMER2
0	1.05625	0.653	0.148	0	Epithelium	ISG20
0	1.05523	0.86	0.586	0	Epithelium	NR4A1
0	1.05466	0.387	0.06	0	Epithelium	MUC16
0	1.04977	0.748	0.331	0	Epithelium	ARL5B
0	1.03922	0.773	0.349	0	Epithelium	BHLHE40
0	1.03496	0.626	0.135	0	Epithelium	LGMN
0	1.03139	0.585	0.551	0	Epithelium	NUPR1
0	1.02612	0.569	0.265	0	Epithelium	WLS
0	1.02194	0.551	0.06	0	Epithelium	LGR4
0	1.01626	0.531	0.062	0	Epithelium	C6orf132
0	1.01564	0.707	0.232	0	Epithelium	MAP2K3
0	1.01051	0.615	0.128	0	Epithelium	ALCAM
0	0.999462	0.622	0.173	0	Epithelium	ATP11A
0	0.998971	0.769	0.352	0	Epithelium	ANXA11
0	0.997128	0.635	0.328	0	Epithelium	DYNLT3
0	0.996006	0.566	0.118	0	Epithelium	KIF13B
0	0.994543	0.56	0.05	0	Epithelium	MAL2
0	0.987733	0.417	0.05	0	Epithelium	LAMB3
0	0.986036	0.604	0.104	0	Epithelium	EFNA1
0	0.983797	0.688	0.258	0	Epithelium	TGIF1
0	0.981203	0.555	0.113	0	Epithelium	CNKSR3
0	0.980466	0.723	0.367	0	Epithelium	DNAJC15
0	0.975359	0.705	0.289	0	Epithelium	SEC14L1
0	0.974901	0.773	0.449	0	Epithelium	CAPZA2
0	0.972514	0.564	0.075	0	Epithelium	SERINC2
0	0.968553	0.499	0.064	0	Epithelium	RAB3IP
0	0.966573	0.544	0.066	0	Epithelium	PLLP
0	0.966527	0.998	0.997	0	Epithelium	MT-CO3
0	0.962827	0.413	0.078	0	Epithelium	TXNDC16
0	0.962798	0.577	0.069	0	Epithelium	RBM47
0	0.960906	0.6	0.186	0	Epithelium	MYO6
0	0.959367	0.583	0.092	0	Epithelium	F11R
0	0.959244	0.606	0.188	0	Epithelium	ADM
0	0.957916	0.873	0.705	0	Epithelium	MIF
0	0.948703	0.57	0.164	0	Epithelium	RPS6KA5
0	0.947696	0.61	0.149	0	Epithelium	ATP1B1
0	0.944548	0.425	0.033	0	Epithelium	AC024230.1
0	0.943266	0.56	0.053	0	Epithelium	CXADR
0	0.942479	0.563	0.191	0	Epithelium	MIR4435-2HG
0	0.938309	0.617	0.209	0	Epithelium	PRKX
0	0.937187	0.413	0.061	0	Epithelium	SLC3A1
0	0.932653	0.429	0.059	0	Epithelium	CADM1
0	0.929062	0.506	0.068	0	Epithelium	HGD
0	0.919671	0.527	0.08	0	Epithelium	ARG2
0	0.916616	0.561	0.139	0	Epithelium	RIPK2
0	0.916565	0.629	0.213	0	Epithelium	SESTD1
0	0.915907	0.607	0.186	0	Epithelium	OCIAD2
0	0.914797	0.568	0.089	0	Epithelium	SGMS2
0	0.907144	0.538	0.101	0	Epithelium	HSPB8
0	0.903977	0.676	0.327	0	Epithelium	NCOA7
0	0.90383	0.556	0.208	0	Epithelium	C12orf75
0	0.903781	0.997	0.996	0	Epithelium	MT-CO2
0	0.903097	0.517	0.142	0	Epithelium	TNFRSF12A
0	0.899382	0.38	0.065	0	Epithelium	PIGR
0	0.897957	0.781	0.459	0	Epithelium	ZC3HAV1
0	0.896581	0.456	0.148	0	Epithelium	CREB3L1
0	0.892882	0.747	0.374	0	Epithelium	PTP4A1
0	0.891291	0.828	0.485	0	Epithelium	LRRFIP1
0	0.89074	0.464	0.198	0	Epithelium	RETREG1
0	0.890453	0.318	0.072	0	Epithelium	SPP1
0	0.88793	0.544	0.055	0	Epithelium	IRF6
0	0.881446	0.949	0.891	0	Epithelium	SRP14
0	0.880313	0.589	0.26	0	Epithelium	CKS2
0	0.879603	0.998	0.997	0	Epithelium	MT-CO1
0	0.876164	0.685	0.337	0	Epithelium	FRMD4B
0	0.874945	0.732	0.334	0	Epithelium	WEE1
0	0.870116	0.522	0.143	0	Epithelium	ITPKC
0	0.86958	0.544	0.204	0	Epithelium	ANK3
0	0.863784	0.657	0.266	0	Epithelium	TUBA1C
0	0.863756	0.464	0.048	0	Epithelium	OVOL1
0	0.858894	0.518	0.041	0	Epithelium	PRSS8
0	0.858856	0.532	0.148	0	Epithelium	PHLDA2
0	0.85613	0.595	0.159	0	Epithelium	MGST2
0	0.855623	0.361	0.095	0	Epithelium	CXCL3
0	0.855248	0.686	0.317	0	Epithelium	TUT7
0	0.851844	0.479	0.052	0	Epithelium	GCNT2
0	0.851821	0.653	0.18	0	Epithelium	TSTD1
0	0.850528	0.514	0.157	0	Epithelium	ELP3
0	0.848894	0.663	0.189	0	Epithelium	VAMP8
0	0.848233	0.423	0.094	0	Epithelium	AREG
0	0.84459	0.446	0.187	0	Epithelium	MAOA
0	0.844484	0.529	0.078	0	Epithelium	OCLN
0	0.841579	0.763	0.502	0	Epithelium	LIMS1
0	0.841545	0.748	0.504	0	Epithelium	BNIP3L
0	0.833179	0.621	0.206	0	Epithelium	SERINC5
0	0.83247	0.422	0.086	0	Epithelium	C2CD4B
0	0.831368	0.717	0.393	0	Epithelium	RIOK3
0	0.829242	0.77	0.422	0	Epithelium	TJP1
0	0.825482	0.642	0.358	0	Epithelium	UGCG
0	0.824742	0.988	0.963	0	Epithelium	UBC
0	0.822428	0.473	0.078	0	Epithelium	TSPAN1
0	0.82166	0.519	0.199	0	Epithelium	RRAD
0	0.819533	0.477	0.19	0	Epithelium	DUSP5
0	0.818355	0.627	0.192	0	Epithelium	CITED4
0	0.81834	0.323	0.048	0	Epithelium	SLC18A2
0	0.815551	0.423	0.037	0	Epithelium	SLC30A2
0	0.815112	0.478	0.046	0	Epithelium	HOOK1
0	0.813578	0.579	0.163	0	Epithelium	RUNX1
0	0.813343	0.505	0.065	0	Epithelium	MECOM
0	0.80909	0.441	0.093	0	Epithelium	SYNJ2
0	0.8062	0.668	0.39	0	Epithelium	ECHS1
0	0.802922	0.59	0.163	0	Epithelium	SLC25A29
0	0.802757	0.281	0.03	0	Epithelium	TNNC1
0	0.799334	0.532	0.17	0	Epithelium	AC016831.1
0	0.79854	0.442	0.035	0	Epithelium	DLGAP1
0	0.797178	0.836	0.619	0	Epithelium	MAP1LC3B
0	0.796889	0.34	0.035	0	Epithelium	LAMC2
0	0.795365	0.47	0.1	0	Epithelium	YOD1
0	0.79436	0.511	0.062	0	Epithelium	RHPN2
0	0.793924	0.87	0.609	0	Epithelium	CYR61
0	0.793076	0.703	0.367	0	Epithelium	PNPLA8
0	0.792795	0.478	0.047	0	Epithelium	ERBB3
0	0.791558	0.996	0.996	0	Epithelium	MT-ND3
0	0.790388	0.39	0.032	0	Epithelium	TFCP2L1
0	0.779849	0.311	0.022	0	Epithelium	LGR5
0	0.776931	0.381	0.078	0	Epithelium	DUOX1
0	0.775766	0.542	0.241	0	Epithelium	DLG5
0	0.775643	0.628	0.253	0	Epithelium	CCND1
0	0.771995	0.47	0.05	0	Epithelium	DCDC2
0	0.771252	0.634	0.334	0	Epithelium	SMS
0	0.771203	0.31	0.042	0	Epithelium	C2CD4A
0	0.766898	0.545	0.14	0	Epithelium	TRAF4
0	0.765715	0.63	0.246	0	Epithelium	OSER1
0	0.762784	0.682	0.4	0	Epithelium	SYNE2
0	0.756674	0.576	0.212	0	Epithelium	ATP6V1H
0	0.746774	0.466	0.071	0	Epithelium	SLC45A4
0	0.742668	0.404	0.053	0	Epithelium	KIAA1324
0	0.741995	0.535	0.158	0	Epithelium	FAM129B
0	0.741156	0.258	0.02	0	Epithelium	VTCN1
0	0.739847	0.404	0.202	0	Epithelium	PLA2G16
0	0.739663	0.476	0.068	0	Epithelium	DMKN
0	0.737539	0.581	0.257	0	Epithelium	PCBD1
0	0.737377	0.636	0.212	0	Epithelium	VPS37B
0	0.736013	0.61	0.277	0	Epithelium	ATP13A3
0	0.735173	0.543	0.257	0	Epithelium	TMEM141
0	0.734557	0.584	0.23	0	Epithelium	NABP1
0	0.733793	0.5	0.095	0	Epithelium	PATJ
0	0.729847	0.466	0.097	0	Epithelium	CLCF1
0	0.728213	0.513	0.253	0	Epithelium	SLC44A1
0	0.724845	0.528	0.138	0	Epithelium	MFHAS1
0	0.72463	0.419	0.037	0	Epithelium	RASEF
0	0.72367	0.578	0.174	0	Epithelium	FLNB
0	0.723	0.472	0.149	0	Epithelium	IGF2BP2
0	0.722043	0.91	0.775	0	Epithelium	GSTP1
0	0.720874	0.403	0.186	0	Epithelium	IDH1
0	0.720634	0.299	0.049	0	Epithelium	ITGA2
0	0.718354	0.809	0.622	0	Epithelium	CSTB
0	0.717943	0.919	0.822	0	Epithelium	PPP1R15A
0	0.71686	0.315	0.042	0	Epithelium	CLDN1
0	0.716856	0.391	0.035	0	Epithelium	COBL
0	0.71619	0.983	0.979	0	Epithelium	MT-ND5
0	0.714836	0.762	0.542	0	Epithelium	SPAG9
0	0.714355	0.454	0.092	0	Epithelium	HMGA1
0	0.711608	0.578	0.274	0	Epithelium	RAP2B
0	0.710247	0.442	0.054	0	Epithelium	EXPH5
0	0.709791	0.649	0.296	0	Epithelium	OFD1
0	0.708657	0.483	0.072	0	Epithelium	TMEM238
0	0.708633	0.561	0.245	0	Epithelium	TP53BP2
0	0.706651	0.657	0.296	0	Epithelium	CYSTM1
0	0.704718	0.345	0.102	0	Epithelium	MACC1
0	0.700918	0.507	0.115	0	Epithelium	PODXL
0	0.700489	0.54	0.252	0	Epithelium	LRRC41
0	0.700434	0.995	0.995	0	Epithelium	MT-CYB
0	0.697146	0.736	0.448	0	Epithelium	TSPO
0	0.696796	0.41	0.064	0	Epithelium	LRRC1
0	0.69334	0.656	0.382	0	Epithelium	PHACTR4
0	0.689716	0.663	0.283	0	Epithelium	MAP3K8
0	0.689509	0.994	0.994	0	Epithelium	MT-ND4
0	0.68927	0.581	0.257	0	Epithelium	ZNF217
0	0.688965	0.423	0.045	0	Epithelium	LNX1
0	0.688791	0.487	0.132	0	Epithelium	BACE2
0	0.688246	0.623	0.261	0	Epithelium	PLEKHB2
0	0.687766	0.432	0.038	0	Epithelium	ST14
0	0.684718	0.791	0.615	0	Epithelium	APLP2
0	0.684687	0.559	0.423	0	Epithelium	GNG11
0	0.684477	0.28	0.06	0	Epithelium	NPAS3
0	0.682473	0.412	0.111	0	Epithelium	PPM1H
0	0.680237	0.476	0.162	0	Epithelium	DUSP23
0	0.679377	0.575	0.232	0	Epithelium	CD2AP
0	0.677484	0.586	0.191	0	Epithelium	ITGA6
0	0.677341	0.49	0.198	0	Epithelium	SEC11C
0	0.677095	0.67	0.397	0	Epithelium	TALDO1
0	0.676835	0.463	0.075	0	Epithelium	PLPP2
0	0.67645	0.86	0.755	0	Epithelium	HINT1
0	0.675817	0.439	0.062	0	Epithelium	DSG2
0	0.673648	0.517	0.147	0	Epithelium	RALGAPA2
0	0.672082	0.583	0.247	0	Epithelium	SLC20A1
0	0.671765	0.256	0.056	0	Epithelium	SLC1A1
0	0.671537	0.52	0.168	0	Epithelium	SLC6A6
0	0.671062	0.519	0.116	0	Epithelium	DUSP4
0	0.671031	0.524	0.239	0	Epithelium	BCL10
0	0.670454	0.542	0.164	0	Epithelium	MYO10
0	0.669503	0.745	0.446	0	Epithelium	ATP2A2
0	0.668342	0.545	0.248	0	Epithelium	GBP2
0	0.667769	0.655	0.352	0	Epithelium	BAG1
0	0.666934	0.826	0.611	0	Epithelium	ID1
0	0.663383	0.486	0.076	0	Epithelium	LLGL2
0	0.662095	0.416	0.05	0	Epithelium	ST6GALNAC1
0	0.660488	0.38	0.107	0	Epithelium	MAP2K6
0	0.659826	0.504	0.114	0	Epithelium	TC2N
0	0.65916	0.417	0.079	0	Epithelium	TSPAN12
0	0.658566	0.822	0.544	0	Epithelium	ID3
0	0.656507	0.725	0.448	0	Epithelium	CHMP1B
0	0.654851	0.763	0.575	0	Epithelium	ARID5B
0	0.654807	0.553	0.212	0	Epithelium	MGLL
0	0.6545	0.379	0.031	0	Epithelium	S100A14
0	0.652349	0.371	0.039	0	Epithelium	CA12
0	0.651734	0.79	0.623	0	Epithelium	PAPOLA
0	0.650728	0.499	0.155	0	Epithelium	MCCC2
0	0.650434	0.687	0.461	0	Epithelium	DDT
0	0.649858	0.423	0.116	0	Epithelium	ANKRD65
0	0.649259	0.366	0.052	0	Epithelium	SDCBP2
0	0.648638	0.504	0.12	0	Epithelium	ABHD11
0	0.648546	0.465	0.104	0	Epithelium	MAFK
0	0.645451	0.531	0.213	0	Epithelium	ZBTB43
0	0.645388	0.37	0.029	0	Epithelium	GCNT3
0	0.643862	0.617	0.29	0	Epithelium	UBALD2
0	0.642173	0.602	0.279	0	Epithelium	PAWR
0	0.639785	0.904	0.782	0	Epithelium	MYL12B
0	0.638869	0.697	0.434	0	Epithelium	HEBP2
0	0.638608	0.377	0.03	0	Epithelium	F2RL1
0	0.637588	0.43	0.05	0	Epithelium	PRRG4
0	0.634601	0.45	0.082	0	Epithelium	SHTN1
0	0.634597	0.383	0.038	0	Epithelium	ZNF165
0	0.633645	0.39	0.034	0	Epithelium	POU5F1
0	0.633626	0.25	0.034	0	Epithelium	PKHD1L1
0	0.633207	0.853	0.712	0	Epithelium	TMBIM6
0	0.63267	0.417	0.199	0	Epithelium	SLC7A2
0	0.63044	0.392	0.038	0	Epithelium	MYH14
0	0.63	0.317	0.065	0	Epithelium	PTGS2
0	0.629417	0.59	0.268	0	Epithelium	B4GALT1
0	0.629004	0.625	0.329	0	Epithelium	NFKB1
0	0.62855	0.4	0.057	0	Epithelium	IL20RA
0	0.628387	0.361	0.05	0	Epithelium	STXBP6
0	0.627378	0.406	0.092	0	Epithelium	PLCB1
0	0.62576	0.78	0.617	0	Epithelium	ATP6V0E1
0	0.625331	0.276	0.049	0	Epithelium	IRX3
0	0.624188	0.365	0.086	0	Epithelium	SMAD9
0	0.619279	0.411	0.052	0	Epithelium	TUFT1
0	0.619188	0.537	0.22	0	Epithelium	HES4
0	0.617735	0.75	0.533	0	Epithelium	XBP1
0	0.616624	0.361	0.06	0	Epithelium	GMPR
0	0.612237	0.71	0.475	0	Epithelium	HIF1A
0	0.610977	0.424	0.058	0	Epithelium	HOXB7
0	0.60981	0.737	0.447	0	Epithelium	CD46
0	0.609174	0.345	0.052	0	Epithelium	ATP6V1C2
0	0.608996	0.386	0.088	0	Epithelium	SLC7A1
0	0.608697	0.89	0.734	0	Epithelium	MYL12A
0	0.608451	0.308	0.033	0	Epithelium	HAP1
0	0.607465	0.574	0.262	0	Epithelium	SINHCAF
0	0.607269	0.317	0.038	0	Epithelium	PHYHIPL
0	0.606513	0.387	0.143	0	Epithelium	GLA
0	0.606125	0.521	0.272	0	Epithelium	GRAMD2B
0	0.606006	0.636	0.252	0	Epithelium	HES1
0	0.605666	0.32	0.031	0	Epithelium	C6orf141
0	0.601424	0.44	0.117	0	Epithelium	PISD
0	0.601096	0.706	0.42	0	Epithelium	CTNNA1
0	0.600167	0.293	0.045	0	Epithelium	TMC5
0	0.598645	0.399	0.063	0	Epithelium	NEDD4L
0	0.594526	0.626	0.321	0	Epithelium	TOB1
0	0.594466	0.406	0.064	0	Epithelium	FZD6
0	0.594417	0.75	0.536	0	Epithelium	CDV3
0	0.594128	0.376	0.032	0	Epithelium	TMPRSS4
0	0.592002	0.306	0.096	0	Epithelium	SEMA3B
0	0.591929	0.665	0.353	0	Epithelium	CSRNP1
0	0.591725	0.609	0.188	0	Epithelium	MBP
0	0.58996	0.474	0.155	0	Epithelium	PRKAG2
0	0.589434	0.471	0.147	0	Epithelium	SPATA13
0	0.586907	0.822	0.666	0	Epithelium	UQCRQ
0	0.584723	0.773	0.585	0	Epithelium	UQCR10
0	0.583451	0.4	0.059	0	Epithelium	TSPAN13
0	0.581965	0.657	0.288	0	Epithelium	DUSP2
0	0.58	0.314	0.142	0	Epithelium	CSRP2
0	0.577625	0.548	0.261	0	Epithelium	NFIB
0	0.57749	0.579	0.335	0	Epithelium	JPT1
0	0.577019	0.448	0.162	0	Epithelium	ALDH6A1
0	0.576884	0.536	0.183	0	Epithelium	ABRACL
0	0.575576	0.908	0.706	0	Epithelium	SOD2
0	0.57398	0.454	0.127	0	Epithelium	KIAA1217
0	0.573748	0.473	0.161	0	Epithelium	TRIM2
0	0.573473	0.798	0.658	0	Epithelium	SEC61G
0	0.573156	0.803	0.653	0	Epithelium	ATP5MD
0	0.573142	0.38	0.039	0	Epithelium	MAP7
0	0.572249	0.417	0.062	0	Epithelium	GPRC5C
0	0.571939	0.494	0.258	0	Epithelium	SLC4A7
0	0.57181	0.434	0.109	0	Epithelium	BAIAP2
0	0.571499	0.306	0.022	0	Epithelium	AL512274.1
0	0.57082	0.796	0.644	0	Epithelium	LDHA
0	0.56996	0.525	0.19	0	Epithelium	SLC2A1
0	0.568258	0.778	0.55	0	Epithelium	RASD1
0	0.567627	0.398	0.036	0	Epithelium	RAB25
0	0.566042	0.417	0.072	0	Epithelium	TPD52
0	0.566021	0.395	0.066	0	Epithelium	FGD4
0	0.565819	0.366	0.149	0	Epithelium	SRD5A3
0	0.564905	0.486	0.124	0	Epithelium	SYNGR2
0	0.564531	0.392	0.057	0	Epithelium	CASZ1
0	0.56351	0.652	0.419	0	Epithelium	TLE1
0	0.562951	0.343	0.053	0	Epithelium	NAV2
0	0.561619	0.284	0.03	0	Epithelium	DUOXA1
0	0.5602	0.849	0.645	0	Epithelium	TPM3
0	0.559675	0.809	0.654	0	Epithelium	COX6A1
0	0.559488	0.669	0.41	0	Epithelium	ATP6V0B
0	0.55655	0.39	0.084	0	Epithelium	SORBS2
0	0.555834	0.455	0.131	0	Epithelium	NR4A3
0	0.555169	0.587	0.303	0	Epithelium	MTUS1
0	0.553248	0.486	0.146	0	Epithelium	ZC3H12A
0	0.553083	0.592	0.311	0	Epithelium	TENT5A
0	0.551936	0.555	0.254	0	Epithelium	ZMYND8
0	0.550671	0.594	0.332	0	Epithelium	SECISBP2L
0	0.550563	0.565	0.311	0	Epithelium	COA3
0	0.549111	0.498	0.152	0	Epithelium	DUSP6
0	0.549064	0.371	0.059	0	Epithelium	AMIGO2
0	0.5482	0.714	0.492	0	Epithelium	CAPNS1
0	0.547809	0.278	0.022	0	Epithelium	LCN12
0	0.547761	0.633	0.394	0	Epithelium	FNDC3B
0	0.54775	0.673	0.448	0	Epithelium	EIF4A3
0	0.54768	0.4	0.108	0	Epithelium	POC1B
0	0.547564	0.543	0.223	0	Epithelium	PNPLA2
0	0.547009	0.421	0.144	0	Epithelium	TNFSF10
0	0.546465	0.66	0.447	0	Epithelium	RNF19A
0	0.545717	0.92	0.794	0	Epithelium	GADD45B
0	0.545464	0.446	0.213	0	Epithelium	CLU
0	0.544986	0.346	0.038	0	Epithelium	MSX2
0	0.543833	0.349	0.028	0	Epithelium	ANXA3
0	0.542121	0.428	0.114	0	Epithelium	LAMA5
0	0.539986	0.416	0.142	0	Epithelium	APOL2
0	0.539836	0.281	0.022	0	Epithelium	FREM2
0	0.539282	0.361	0.11	0	Epithelium	AQP3
0	0.539097	0.401	0.056	0	Epithelium	ICA1
0	0.537709	0.287	0.033	0	Epithelium	KRT23
0	0.534861	0.601	0.365	0	Epithelium	CMTM6
0	0.534476	0.585	0.356	0	Epithelium	GTF3C6
0	0.533935	0.616	0.394	0	Epithelium	RAB11A
0	0.53369	0.652	0.386	0	Epithelium	WDR45B
0	0.53303	0.435	0.109	0	Epithelium	PTPRK
0	0.531133	0.462	0.191	0	Epithelium	HMGCS1
0	0.53068	0.342	0.075	0	Epithelium	TMEM154
0	0.527851	0.593	0.348	0	Epithelium	NDRG1
0	0.527845	0.472	0.197	0	Epithelium	CD47
0	0.527104	0.698	0.471	0	Epithelium	FAM107B
0	0.526607	0.324	0.025	0	Epithelium	PRSS22
0	0.525902	0.573	0.215	0	Epithelium	ARL4C
0	0.525461	0.366	0.137	0	Epithelium	DEPP1
0	0.525445	0.301	0.023	0	Epithelium	NEBL
0	0.523919	0.666	0.398	0	Epithelium	AHCYL1
0	0.523712	0.526	0.34	0	Epithelium	FAM3C
0	0.522392	0.44	0.144	0	Epithelium	KCNK1
0	0.522199	0.359	0.047	0	Epithelium	MFSD2A
0	0.522042	0.401	0.063	0	Epithelium	GALNT3
0	0.521963	0.822	0.694	0	Epithelium	ARPC3
0	0.521691	0.64	0.369	0	Epithelium	IRS2
0	0.521617	0.382	0.08	0	Epithelium	LINC01480
0	0.520213	0.416	0.125	0	Epithelium	ARHGAP29
0	0.520102	0.35	0.031	0	Epithelium	EYA2
0	0.519667	0.769	0.548	0	Epithelium	CKB
0	0.518938	0.602	0.345	0	Epithelium	KLF3
0	0.518896	0.458	0.156	0	Epithelium	SERTAD2
0	0.518059	0.469	0.126	0	Epithelium	UCP2
0	0.517942	0.421	0.126	0	Epithelium	TNFRSF10B
0	0.517671	0.308	0.047	0	Epithelium	DEPTOR
0	0.514912	0.891	0.732	0	Epithelium	LGALS3
0	0.514406	0.464	0.149	0	Epithelium	GLIS3
0	0.513193	0.379	0.067	0	Epithelium	EPS8L2
0	0.513135	0.723	0.536	0	Epithelium	HERPUD1
0	0.512948	0.318	0.061	0	Epithelium	SMIM5
0	0.512888	0.337	0.125	0	Epithelium	SERPINB9
0	0.512424	0.265	0.026	0	Epithelium	LPAR3
0	0.512222	0.375	0.034	0	Epithelium	AP1M2
0	0.51154	0.53	0.261	0	Epithelium	FAM214A
0	0.511062	0.822	0.642	0	Epithelium	PRDX1
0	0.508817	0.315	0.053	0	Epithelium	ITGB4
0	0.508232	0.501	0.157	0	Epithelium	PDLIM5
0	0.508212	0.366	0.046	0	Epithelium	PPP1R9A
0	0.508021	0.962	0.835	0	Epithelium	NFKBIA
0	0.50771	0.634	0.39	0	Epithelium	CTBP2
0	0.505998	0.718	0.489	0	Epithelium	FAM213A
0	0.505315	0.675	0.415	0	Epithelium	CTGF
0	0.505041	0.426	0.112	0	Epithelium	SRGAP3
0	0.504989	0.372	0.045	0	Epithelium	HOXB6
0	0.503458	0.596	0.301	0	Epithelium	SUN1
0	0.503006	0.275	0.031	0	Epithelium	HKDC1
0	0.502853	0.662	0.487	0	Epithelium	NDUFC2
0	0.502081	0.543	0.291	0	Epithelium	LRRFIP2
0	0.501218	0.429	0.1	0	Epithelium	NFKBID
0	0.50107	0.539	0.231	0	Epithelium	CTNNAL1
0	0.499575	0.364	0.028	0	Epithelium	CRB3
0	0.498631	0.76	0.456	0	Epithelium	CRIP1
0	0.4971	0.326	0.031	0	Epithelium	USP43
0	0.496514	0.304	0.111	0	Epithelium	NOV
0	0.496197	0.516	0.19	0	Epithelium	CYTH1
0	0.495054	0.332	0.04	0	Epithelium	FGFR2
0	0.494905	0.432	0.231	0	Epithelium	HNMT
0	0.494472	0.394	0.093	0	Epithelium	AL121944.1
0	0.494245	0.283	0.033	0	Epithelium	CABLES1
0	0.493864	0.433	0.117	0	Epithelium	CCDC146
0	0.493855	0.412	0.142	0	Epithelium	B4GALT4
0	0.493785	0.472	0.272	0	Epithelium	GATA2
0	0.493237	0.272	0.063	0	Epithelium	HMOX1
0	0.492795	0.776	0.611	0	Epithelium	GNG5
0	0.492643	0.484	0.199	0	Epithelium	SCGB1D4
0	0.49183	0.509	0.257	0	Epithelium	ABHD5
0	0.489123	0.298	0.059	0	Epithelium	SPHK1
0	0.488191	0.341	0.036	0	Epithelium	SGPP2
0	0.486296	0.491	0.249	0	Epithelium	CYTOR
0	0.485146	0.465	0.191	0	Epithelium	KHDC4
0	0.485006	0.46	0.216	0	Epithelium	GGCT
0	0.484939	0.383	0.173	0	Epithelium	ATP6V1A
0	0.483643	0.398	0.091	0	Epithelium	STX3
0	0.483304	0.359	0.053	0	Epithelium	CDCP1
0	0.483275	0.378	0.056	0	Epithelium	DDR1
0	0.483241	0.341	0.052	0	Epithelium	AK4
0	0.481527	0.424	0.118	0	Epithelium	PTPRF
0	0.478704	0.437	0.258	0	Epithelium	TXNRD1
0	0.478691	0.529	0.296	0	Epithelium	MYOF
0	0.478501	0.776	0.63	0	Epithelium	SERP1
0	0.478169	0.792	0.675	0	Epithelium	COX7A2
0	0.477173	0.443	0.136	0	Epithelium	RALGDS
0	0.474503	0.353	0.117	0	Epithelium	RANBP17
0	0.473944	0.501	0.214	0	Epithelium	NPDC1
0	0.473343	0.303	0.038	0	Epithelium	ALKAL2
0	0.473159	0.318	0.054	0	Epithelium	NCEH1
0	0.472191	0.842	0.659	0	Epithelium	S100A13
0	0.47189	0.857	0.769	0	Epithelium	CHCHD2
0	0.471865	0.531	0.23	0	Epithelium	NET1
0	0.471772	0.72	0.528	0	Epithelium	NFE2L2
0	0.471446	0.536	0.325	0	Epithelium	CCDC6
0	0.468334	0.51	0.249	0	Epithelium	SLC25A25
0	0.467829	0.816	0.694	0	Epithelium	COX5B
0	0.467701	0.37	0.052	0	Epithelium	TMC4
0	0.466633	0.369	0.098	0	Epithelium	PYGL
0	0.466609	0.534	0.282	0	Epithelium	FBXO21
0	0.465742	0.413	0.14	0	Epithelium	AC015912.3
0	0.464417	0.541	0.285	0	Epithelium	NR1D2
0	0.463935	0.405	0.247	0	Epithelium	SLC40A1
0	0.462555	0.358	0.098	0	Epithelium	SLC12A7
0	0.462247	0.629	0.36	0	Epithelium	COX17
0	0.462018	0.542	0.276	0	Epithelium	CHP1
0	0.461602	0.441	0.218	0	Epithelium	GLRX
0	0.461294	0.322	0.051	0	Epithelium	DAPK1
0	0.461096	0.865	0.733	0	Epithelium	ZFAND5
0	0.460738	0.39	0.143	0	Epithelium	FNIP2
0	0.459979	0.361	0.092	0	Epithelium	TACC2
0	0.459927	0.381	0.217	0	Epithelium	SCCPDH
0	0.459718	0.64	0.429	0	Epithelium	RALBP1
0	0.459448	0.381	0.094	0	Epithelium	PFKP
0	0.459066	0.549	0.299	0	Epithelium	NECTIN2
0	0.458715	0.392	0.166	0	Epithelium	QSOX1
0	0.458465	0.489	0.298	0	Epithelium	C1orf122
0	0.457985	0.718	0.503	0	Epithelium	TSC22D1
0	0.457326	0.474	0.203	0	Epithelium	SIAH2
0	0.457284	0.422	0.137	0	Epithelium	PPFIBP1
0	0.454706	0.382	0.123	0	Epithelium	DUSP14
0	0.454334	0.668	0.465	0	Epithelium	CHMP2A
0	0.453972	0.387	0.121	0	Epithelium	PDP1
0	0.453831	0.43	0.21	0	Epithelium	B4GALT5
0	0.453738	0.394	0.238	0	Epithelium	FAM13A
0	0.45265	0.313	0.034	0	Epithelium	GPR160
0	0.452548	0.488	0.166	0	Epithelium	SLC38A1
0	0.451676	0.651	0.419	0	Epithelium	LAMP2
0	0.451396	0.542	0.297	0	Epithelium	ECI1
0	0.451268	0.444	0.163	0	Epithelium	ORMDL2
0	0.451247	0.388	0.139	0	Epithelium	SOWAHC
0	0.451175	0.283	0.07	0	Epithelium	APOL4
0	0.45	0.281	0.028	0	Epithelium	B4GALNT3
0	0.449967	0.275	0.109	0	Epithelium	SORD
0	0.449905	0.488	0.217	0	Epithelium	FNBP1L
0	0.449866	0.328	0.081	0	Epithelium	NQO1
0	0.449536	0.423	0.19	0	Epithelium	TWF2
0	0.449488	0.455	0.177	0	Epithelium	PER2
0	0.44834	0.591	0.338	0	Epithelium	PIM3
0	0.448286	0.315	0.036	0	Epithelium	SPTLC3
0	0.447103	0.33	0.128	0	Epithelium	GCLC
0	0.446461	0.383	0.099	0	Epithelium	LRIG1
0	0.445627	0.886	0.77	0	Epithelium	YWHAZ
0	0.445134	0.441	0.118	0	Epithelium	AHR
0	0.444941	0.634	0.425	0	Epithelium	PKM
0	0.443505	0.734	0.543	0	Epithelium	IRF2BP2
0	0.443336	0.34	0.057	0	Epithelium	RNF144B
0	0.442285	0.398	0.154	0	Epithelium	TRIM25
0	0.442112	0.451	0.196	0	Epithelium	TMEM41B
0	0.441885	0.368	0.102	0	Epithelium	ZDHHC9
0	0.441415	0.457	0.128	0	Epithelium	SVIP
0	0.441285	0.391	0.131	0	Epithelium	ANKRD37
0	0.441174	0.311	0.035	0	Epithelium	HOXB5
0	0.440685	0.32	0.03	0	Epithelium	SPINT1-AS1
0	0.440643	0.386	0.166	0	Epithelium	AGPAT5
0	0.440442	0.531	0.288	0	Epithelium	PDZD8
0	0.439527	0.61	0.329	0	Epithelium	ZFHX3
0	0.438331	0.398	0.143	0	Epithelium	SPSB1
0	0.437944	0.435	0.199	0	Epithelium	ADAM9
0	0.437069	0.613	0.322	0	Epithelium	IVNS1ABP
0	0.436916	0.278	0.026	0	Epithelium	DSC2
0	0.43674	0.332	0.156	0	Epithelium	PCCA
0	0.436602	0.393	0.203	0	Epithelium	SYNJ2BP
0	0.435724	0.324	0.032	0	Epithelium	ESRP1
0	0.435505	0.417	0.144	0	Epithelium	TST
0	0.43465	0.391	0.173	0	Epithelium	SQLE
0	0.433679	0.332	0.035	0	Epithelium	KRTCAP3
0	0.433575	0.272	0.041	0	Epithelium	RAB11FIP4
0	0.433368	0.679	0.494	0	Epithelium	NOP10
0	0.433224	0.545	0.442	0	Epithelium	CITED2
0	0.432831	0.549	0.314	0	Epithelium	BCAS2
0	0.432758	0.638	0.34	0	Epithelium	CDKN1A
0	0.432598	0.608	0.359	0	Epithelium	CTNND1
0	0.432411	0.807	0.609	0	Epithelium	ACTN4
0	0.432078	0.844	0.678	0	Epithelium	ID2
0	0.432065	0.445	0.19	0	Epithelium	AMOTL2
0	0.431706	0.34	0.05	0	Epithelium	ARHGEF35
0	0.43153	0.397	0.135	0	Epithelium	JPT2
0	0.430657	0.675	0.451	0	Epithelium	CIB1
0	0.430341	0.747	0.534	0	Epithelium	MIDN
0	0.43018	0.288	0.019	0	Epithelium	HNF1B
0	0.430034	0.32	0.044	0	Epithelium	ARHGEF5
0	0.429966	0.38	0.214	0	Epithelium	GSTM3
0	0.429792	0.266	0.02	0	Epithelium	C3orf52
0	0.429631	0.266	0.083	0	Epithelium	CMYA5
0	0.429249	0.36	0.068	0	Epithelium	SLC44A4
0	0.428807	0.768	0.568	0	Epithelium	DNAJB6
0	0.428724	0.29	0.07	0	Epithelium	LIPG
0	0.428491	0.478	0.203	0	Epithelium	OXSR1
0	0.428021	0.47	0.23	0	Epithelium	LYPLA1
0	0.427902	0.34	0.048	0	Epithelium	MYO5C
0	0.427679	0.595	0.372	0	Epithelium	USP9X
0	0.427109	0.45	0.23	0	Epithelium	PEA15
0	0.426827	0.377	0.101	0	Epithelium	SREBF2
0	0.425883	0.288	0.06	0	Epithelium	NUAK2
0	0.425199	0.318	0.028	0	Epithelium	TMEM30B
0	0.425168	0.481	0.266	0	Epithelium	DCXR
0	0.424551	0.327	0.06	0	Epithelium	PKP2
0	0.424461	0.274	0.021	0	Epithelium	LINC00511
0	0.423841	0.443	0.169	0	Epithelium	ELL2
0	0.423354	0.837	0.73	0	Epithelium	ATP5ME
0	0.422878	0.708	0.49	0	Epithelium	DYNLT1
0	0.422307	0.298	0.059	0	Epithelium	FOSL1
0	0.420873	0.986	0.985	0	Epithelium	MT-ND2
0	0.420631	0.326	0.089	0	Epithelium	DOCK5
0	0.420574	0.808	0.693	0	Epithelium	SEM1
0	0.420237	0.37	0.113	0	Epithelium	PTPRM
0	0.42005	0.346	0.106	0	Epithelium	PCDH7
0	0.419333	0.481	0.233	0	Epithelium	HIVEP2
0	0.419097	0.495	0.254	0	Epithelium	VEGFA
0	0.418936	0.534	0.295	0	Epithelium	CPEB4
0	0.417687	0.669	0.491	0	Epithelium	MGST3
0	0.416368	0.587	0.347	0	Epithelium	ZBTB10
0	0.415346	0.656	0.372	0	Epithelium	TRIB1
0	0.415011	0.355	0.057	0	Epithelium	KIAA1522
0	0.414857	0.759	0.6	0	Epithelium	ARF4
0	0.414068	0.711	0.498	0	Epithelium	UBE2D2
0	0.414055	0.381	0.125	0	Epithelium	ERBB2
0	0.413762	0.736	0.186	0	Epithelium	CAPS
0	0.413588	0.272	0.021	0	Epithelium	NECTIN4
0	0.412703	0.439	0.229	0	Epithelium	PTGR1
0	0.411744	0.454	0.264	0	Epithelium	N4BP1
0	0.411324	0.402	0.219	0	Epithelium	SLC25A1
0	0.411318	0.437	0.242	0	Epithelium	APOPT1
0	0.411171	0.657	0.432	0	Epithelium	CTSD
0	0.410174	0.319	0.067	0	Epithelium	TICAM1
0	0.410124	0.379	0.133	0	Epithelium	AGRN
0	0.409709	0.614	0.427	0	Epithelium	FAM96B
0	0.409568	0.326	0.067	0	Epithelium	PLCB4
0	0.409348	0.473	0.234	0	Epithelium	RAB9A
0	0.409061	0.397	0.167	0	Epithelium	TRAK1
0	0.409025	0.551	0.231	0	Epithelium	CEMIP2
0	0.408599	0.303	0.049	0	Epithelium	CELSR1
0	0.40856	0.987	0.987	0	Epithelium	MT-ND1
0	0.407914	0.291	0.032	0	Epithelium	DHCR24
0	0.40778	0.255	0.023	0	Epithelium	AL365259.1
0	0.406876	0.509	0.326	0	Epithelium	ANKLE2
0	0.404782	0.44	0.184	0	Epithelium	AIG1
0	0.404695	0.382	0.136	0	Epithelium	RAPH1
0	0.404161	0.53	0.36	0	Epithelium	DEGS1
0	0.404124	0.368	0.096	0	Epithelium	HSBP1L1
0	0.403068	0.721	0.305	0	Epithelium	NR4A2
0	0.40293	0.521	0.301	0	Epithelium	IFNGR1
0	0.401994	0.627	0.361	0	Epithelium	TMEM123
0	0.401517	0.603	0.454	0	Epithelium	PLIN2
0	0.401501	0.251	0.022	0	Epithelium	ACPP
0	0.400708	0.429	0.227	0	Epithelium	ZSWIM6
0	0.39937	0.558	0.372	0	Epithelium	PHB
0	0.398661	0.476	0.218	0	Epithelium	UBAP1
0	0.39839	0.493	0.284	0	Epithelium	CCNG2
0	0.39837	0.563	0.352	0	Epithelium	ZFAND6
0	0.397791	0.352	0.086	0	Epithelium	ZDHHC12
0	0.396414	0.578	0.352	0	Epithelium	RPAIN
0	0.396408	0.58	0.321	0	Epithelium	PLK2
0	0.396311	0.474	0.213	0	Epithelium	B3GNT2
0	0.395818	0.38	0.135	0	Epithelium	SLC30A1
0	0.394626	0.469	0.245	0	Epithelium	MIA2
0	0.394066	0.262	0.046	0	Epithelium	GPT2
0	0.39406	0.604	0.394	0	Epithelium	CACYBP
0	0.393821	0.894	0.712	0	Epithelium	YBX3
0	0.393553	0.361	0.114	0	Epithelium	PLEKHF2
0	0.392731	0.254	0.025	0	Epithelium	PRR15
0	0.392578	0.347	0.135	0	Epithelium	COX16
0	0.391914	0.756	0.545	0	Epithelium	IL1R1
0	0.391548	0.295	0.044	0	Epithelium	ZNF888
0	0.391445	0.291	0.033	0	Epithelium	PTPN3
0	0.391001	0.256	0.057	0	Epithelium	GRAMD1C
0	0.390641	0.344	0.12	0	Epithelium	BBC3
0	0.390552	0.472	0.271	0	Epithelium	ACSL3
0	0.389073	0.629	0.408	0	Epithelium	CHMP5
0	0.389037	0.586	0.394	0	Epithelium	PPP4R2
0	0.388941	0.416	0.163	0	Epithelium	MXD1
0	0.388883	0.379	0.129	0	Epithelium	TMEM189
0	0.388641	0.621	0.394	0	Epithelium	ARL6IP1
0	0.388	0.408	0.126	0	Epithelium	EHD4
0	0.386969	0.29	0.032	0	Epithelium	GRB7
0	0.386757	0.68	0.488	0	Epithelium	ARL6IP5
0	0.386453	0.559	0.374	0	Epithelium	PARP14
0	0.386161	0.523	0.34	0	Epithelium	AGO2
0	0.385929	0.945	0.912	0	Epithelium	MT-ND4L
0	0.385478	0.645	0.451	0	Epithelium	CHD2
0	0.384137	0.577	0.366	0	Epithelium	ARHGEF12
0	0.383976	0.617	0.422	0	Epithelium	NPEPPS
0	0.382475	0.345	0.089	0	Epithelium	SLC39A4
0	0.381624	0.833	0.674	0	Epithelium	ATP5IF1
0	0.380926	0.521	0.294	0	Epithelium	ABI1
0	0.379626	0.375	0.151	0	Epithelium	CNST
0	0.379515	0.508	0.365	0	Epithelium	P4HA1
0	0.378407	0.484	0.255	0	Epithelium	LRRC59
0	0.378389	0.4	0.181	0	Epithelium	ATP6V0A1
0	0.376926	0.421	0.187	0	Epithelium	ING2
0	0.375739	0.651	0.48	0	Epithelium	VDAC2
0	0.375675	0.417	0.18	0	Epithelium	MAFG
0	0.375067	0.735	0.57	0	Epithelium	ANKRD12
0	0.374742	0.662	0.499	0	Epithelium	SELENOK
0	0.374726	0.772	0.642	0	Epithelium	COX7B
0	0.3747	0.546	0.243	0	Epithelium	CRIP2
0	0.373956	0.265	0.11	0	Epithelium	STEAP4
0	0.373806	0.383	0.143	0	Epithelium	AGPAT2
0	0.373127	0.258	0.059	0	Epithelium	ARID3B
0	0.372894	0.709	0.548	0	Epithelium	ROMO1
0	0.37183	0.868	0.716	0	Epithelium	BTG2
0	0.371596	0.949	0.919	0	Epithelium	ATP5F1E
0	0.371214	0.741	0.588	0	Epithelium	TOP1
0	0.37068	0.476	0.253	0	Epithelium	IGF1R
0	0.36988	0.514	0.37	0	Epithelium	TNFAIP2
0	0.36987	0.381	0.159	0	Epithelium	ARL4D
0	0.369354	0.848	0.715	0	Epithelium	SLC38A2
0	0.369121	0.354	0.134	0	Epithelium	THAP4
0	0.368739	0.511	0.32	0	Epithelium	MAPK6
0	0.368435	0.33	0.18	0	Epithelium	MRPS2
0	0.368116	0.708	0.558	0	Epithelium	SNU13
0	0.36745	0.319	0.076	0	Epithelium	PLAGL2
0	0.367357	0.264	0.031	0	Epithelium	SIX4
0	0.365971	0.563	0.383	0	Epithelium	BTG3
0	0.36561	0.358	0.096	0	Epithelium	CYB561
0	0.365293	0.402	0.159	0	Epithelium	SH3GLB2
0	0.365116	0.377	0.132	0	Epithelium	MOAP1
0	0.364993	0.777	0.662	0	Epithelium	NDUFA1
0	0.364421	0.463	0.22	0	Epithelium	PFKL
0	0.363771	0.376	0.176	0	Epithelium	UPP1
0	0.362862	0.604	0.416	0	Epithelium	ELOC
0	0.362309	0.272	0.048	0	Epithelium	HRH1
0	0.361977	0.827	0.764	0	Epithelium	OST4
0	0.361949	0.325	0.12	0	Epithelium	RAB40B
0	0.360217	0.365	0.123	0	Epithelium	CHKA
0	0.359039	0.363	0.123	0	Epithelium	HMGB3
0	0.356596	0.399	0.188	0	Epithelium	PRKCI
0	0.355866	0.594	0.391	0	Epithelium	RHEB
0	0.355182	0.332	0.114	0	Epithelium	NPC1
0	0.354722	0.63	0.463	0	Epithelium	COX5A
0	0.35315	0.411	0.177	0	Epithelium	ARSD
0	0.352337	0.647	0.447	0	Epithelium	SLC3A2
0	0.351798	0.547	0.374	0	Epithelium	TBL1XR1
0	0.351568	0.495	0.31	0	Epithelium	SMIM37
0	0.351101	0.63	0.461	0	Epithelium	TMEM165
0	0.350866	0.674	0.516	0	Epithelium	MRPL33
0	0.350723	0.617	0.46	0	Epithelium	NDUFV2
0	0.350624	0.394	0.167	0	Epithelium	EEF1E1
0	0.35047	0.611	0.404	0	Epithelium	GSPT1
0	0.349192	0.728	0.601	0	Epithelium	COX8A
0	0.349127	0.263	0.071	0	Epithelium	TAF4B
0	0.349108	0.448	0.209	0	Epithelium	GIPC1
0	0.348706	0.37	0.15	0	Epithelium	ABCA5
0	0.348696	0.337	0.129	0	Epithelium	HBEGF
0	0.348597	0.323	0.095	0	Epithelium	CPEB2
0	0.347885	0.321	0.098	0	Epithelium	PPP1R13B
0	0.347858	0.389	0.194	0	Epithelium	JARID2
0	0.347202	0.663	0.471	0	Epithelium	NDUFC1
0	0.34706	0.356	0.132	0	Epithelium	SLC16A3
0	0.347033	0.389	0.153	0	Epithelium	RDH10
0	0.346825	0.324	0.105	0	Epithelium	B3GNT5
0	0.346731	0.384	0.154	0	Epithelium	PRELID3B
0	0.346386	0.317	0.108	0	Epithelium	ARHGAP26
0	0.346207	0.734	0.552	0	Epithelium	TAX1BP1
0	0.345833	0.368	0.156	0	Epithelium	CREG1
0	0.345511	0.388	0.152	0	Epithelium	DUSP8
0	0.345281	0.353	0.118	0	Epithelium	EBP
0	0.345024	0.274	0.048	0	Epithelium	AC004130.1
0	0.344918	0.485	0.271	0	Epithelium	BAG5
0	0.344692	0.351	0.115	0	Epithelium	GALNT7
0	0.344644	0.44	0.28	0	Epithelium	BNIP3
0	0.343812	0.333	0.093	0	Epithelium	MTHFD2L
0	0.343615	0.538	0.349	0	Epithelium	PSMD12
0	0.343283	0.284	0.063	0	Epithelium	KCTD1
0	0.343027	0.397	0.141	0	Epithelium	LSR
0	0.342497	0.285	0.098	0	Epithelium	MAST4
0	0.342356	0.265	0.021	0	Epithelium	LAD1
0	0.342063	0.931	0.89	0	Epithelium	GAPDH
0	0.341654	0.55	0.36	0	Epithelium	CHMP4B
0	0.340382	0.878	0.76	0	Epithelium	SQSTM1
0	0.340194	0.463	0.347	0	Epithelium	ASPH
0	0.339348	0.304	0.055	0	Epithelium	ADGRG1
0	0.33816	0.846	0.765	0	Epithelium	UBL5
0	0.337145	0.379	0.149	0	Epithelium	PPTC7
0	0.337143	0.257	0.036	0	Epithelium	FAM189A2
0	0.337101	0.252	0.052	0	Epithelium	GAREM1
0	0.336954	0.428	0.196	0	Epithelium	FAM162A
0	0.336697	0.34	0.12	0	Epithelium	AIFM1
0	0.336412	0.285	0.074	0	Epithelium	SLC39A8
0	0.336116	0.29	0.066	0	Epithelium	PIGA
0	0.335204	0.282	0.069	0	Epithelium	SLC19A2
0	0.335163	0.391	0.145	0	Epithelium	LRBA
0	0.334726	0.273	0.063	0	Epithelium	IL6R
0	0.333914	0.736	0.599	0	Epithelium	ATP5MF
0	0.333529	0.51	0.357	0	Epithelium	DHRS7
0	0.333337	0.396	0.191	0	Epithelium	SEC24A
0	0.332996	0.673	0.493	0	Epithelium	CFLAR
0	0.332779	0.57	0.37	0	Epithelium	TMEM87A
0	0.332641	0.495	0.264	0	Epithelium	EGR3
0	0.332069	0.614	0.432	0	Epithelium	ELMSAN1
0	0.331194	0.296	0.089	0	Epithelium	ABCG1
0	0.330599	0.553	0.354	0	Epithelium	CCDC47
0	0.330566	0.332	0.116	0	Epithelium	XPR1
0	0.330401	0.31	0.05	0	Epithelium	CDS1
0	0.330134	0.6	0.402	0	Epithelium	TSC22D2
0	0.329392	0.273	0.085	0	Epithelium	USP54
0	0.329375	0.389	0.159	0	Epithelium	RBBP8
0	0.329219	0.757	0.611	0	Epithelium	GPBP1
0	0.328378	0.415	0.139	0	Epithelium	SLC9A3R1
0	0.328322	0.322	0.109	0	Epithelium	EPB41L5
0	0.327614	0.468	0.25	0	Epithelium	ARL8B
0	0.326798	0.773	0.647	0	Epithelium	RRBP1
0	0.326781	0.287	0.07	0	Epithelium	EPS8L1
0	0.326701	0.269	0.058	0	Epithelium	HOXB3
0	0.326685	0.543	0.349	0	Epithelium	TXNDC17
0	0.326556	0.302	0.13	0	Epithelium	NR1D1
0	0.326404	0.621	0.4	0	Epithelium	KDM6B
0	0.325726	0.356	0.119	0	Epithelium	C9orf72
0	0.325682	0.288	0.13	0	Epithelium	NT5E
0	0.324859	0.432	0.238	0	Epithelium	RIN2
0	0.324624	0.635	0.439	0	Epithelium	PET100
0	0.324304	0.61	0.41	0	Epithelium	VPS4B
0	0.324297	0.334	0.112	0	Epithelium	TMEM63A
0	0.323883	0.434	0.203	0	Epithelium	MIR22HG
0	0.323023	0.4	0.197	0	Epithelium	ETV6
0	0.322496	0.712	0.61	0	Epithelium	NDUFB4
0	0.322369	0.439	0.238	0	Epithelium	DNAJB9
0	0.321865	0.501	0.267	0	Epithelium	IDI1
0	0.32133	0.322	0.131	0	Epithelium	MAP3K5
0	0.320946	0.445	0.242	0	Epithelium	CYB5B
0	0.320164	0.303	0.088	0	Epithelium	SIPA1L2
0	0.319481	0.839	0.69	0	Epithelium	CEBPD
0	0.319226	0.34	0.161	0	Epithelium	DCTPP1
0	0.318245	0.277	0.059	0	Epithelium	HIP1R
0	0.316349	0.465	0.271	0	Epithelium	PSME4
0	0.316039	0.296	0.073	0	Epithelium	CARMIL1
0	0.315603	0.302	0.108	0	Epithelium	C12orf49
0	0.315111	0.409	0.2	0	Epithelium	PIP5K1A
0	0.315078	0.342	0.073	0	Epithelium	STXBP2
0	0.314988	0.392	0.168	0	Epithelium	ERO1A
0	0.313975	0.81	0.688	0	Epithelium	EIF3A
0	0.31373	0.427	0.232	0	Epithelium	TMBIM1
0	0.313199	0.268	0.054	0	Epithelium	ST3GAL6
0	0.313135	0.446	0.239	0	Epithelium	KCMF1
0	0.312977	0.54	0.335	0	Epithelium	EIF4E
0	0.312744	0.842	0.759	0	Epithelium	NDUFS5
0	0.310656	0.281	0.051	0	Epithelium	CD200
0	0.310441	0.546	0.351	0	Epithelium	ASAH1
0	0.310205	0.35	0.163	0	Epithelium	MAP4K3
0	0.310007	0.378	0.191	0	Epithelium	ARHGAP17
0	0.309732	0.352	0.167	0	Epithelium	TBC1D9
0	0.309483	0.258	0.041	0	Epithelium	TSPAN15
0	0.309408	0.402	0.226	0	Epithelium	TMED3
0	0.308777	0.304	0.086	0	Epithelium	ITPR3
0	0.308327	0.394	0.185	0	Epithelium	MVP
0	0.3082	0.292	0.132	0	Epithelium	AVPI1
0	0.307526	0.396	0.186	0	Epithelium	FDFT1
0	0.307338	0.267	0.089	0	Epithelium	LIMCH1
0	0.306979	0.26	0.064	0	Epithelium	TRPM4
0	0.306921	0.898	0.822	0	Epithelium	HNRNPC
0	0.306592	0.358	0.139	0	Epithelium	ADK
0	0.305843	0.346	0.132	0	Epithelium	CEP70
0	0.305703	0.805	0.719	0	Epithelium	COX6B1
0	0.304449	0.44	0.217	0	Epithelium	PDXK
0	0.303874	0.333	0.127	0	Epithelium	INSIG1
0	0.302049	0.939	0.836	0	Epithelium	HSPB1
0	0.301932	0.301	0.071	0	Epithelium	PRR34-AS1
0	0.300754	0.345	0.129	0	Epithelium	MGAT4B
0	0.300712	0.484	0.284	0	Epithelium	NUP153
0	0.300653	0.59	0.407	0	Epithelium	SPEN
0	0.300469	0.276	0.122	0	Epithelium	BHLHE41
0	0.300464	0.317	0.091	0	Epithelium	ZNRF2
0	0.299854	0.646	0.488	0	Epithelium	LAMTOR5
0	0.299839	0.401	0.18	0	Epithelium	SWAP70
0	0.29965	0.416	0.197	0	Epithelium	PTS
0	0.299543	0.454	0.28	0	Epithelium	MPC1
0	0.29905	0.293	0.092	0	Epithelium	DNMBP
0	0.298959	0.646	0.444	0	Epithelium	SYAP1
0	0.298919	0.565	0.383	0	Epithelium	RTN3
0	0.298794	0.455	0.262	0	Epithelium	EPHX1
0	0.298753	0.637	0.469	0	Epithelium	NDUFA2
0	0.298589	0.536	0.379	0	Epithelium	CKAP4
0	0.296579	0.551	0.378	0	Epithelium	RPN1
0	0.296203	0.332	0.147	0	Epithelium	MTURN
0	0.295554	0.441	0.247	0	Epithelium	PLEKHA1
0	0.294659	0.386	0.185	0	Epithelium	USP12
0	0.294126	0.564	0.376	0	Epithelium	CSNK1E
0	0.293457	0.914	0.865	0	Epithelium	PPIA
0	0.293389	0.278	0.128	0	Epithelium	TAF8
0	0.292444	0.272	0.06	0	Epithelium	GSTO2
0	0.292108	0.719	0.589	0	Epithelium	YTHDC1
0	0.29205	0.473	0.265	0	Epithelium	CDK2AP2
0	0.292025	0.52	0.341	0	Epithelium	CLIP1
0	0.291427	0.284	0.074	0	Epithelium	ATP8B1
0	0.29125	0.309	0.111	0	Epithelium	FRAT2
0	0.291124	0.297	0.108	0	Epithelium	ZNF592
0	0.291004	0.469	0.274	0	Epithelium	AP1G1
0	0.290944	0.493	0.299	0	Epithelium	MRPL14
0	0.288978	0.483	0.291	0	Epithelium	MBD2
0	0.288912	0.359	0.187	0	Epithelium	WARS
0	0.288462	0.426	0.219	0	Epithelium	TMEM134
0	0.288038	0.279	0.051	0	Epithelium	RASSF7
0	0.287199	0.625	0.461	0	Epithelium	RAB1A
0	0.287138	0.25	0.06	0	Epithelium	BEND7
0	0.286573	0.56	0.384	0	Epithelium	USP47
0	0.285772	0.59	0.416	0	Epithelium	CLINT1
0	0.285284	0.368	0.153	0	Epithelium	PFKFB3
0	0.285278	0.409	0.214	0	Epithelium	UPF1
0	0.285023	0.372	0.18	0	Epithelium	ETHE1
0	0.284952	0.26	0.065	0	Epithelium	HEY2
0	0.284587	0.528	0.32	0	Epithelium	CCDC186
0	0.284427	0.297	0.095	0	Epithelium	ITPRIP
0	0.283836	0.578	0.401	0	Epithelium	CREBRF
0	0.283561	0.313	0.118	0	Epithelium	SH3RF1
0	0.283233	0.51	0.308	0	Epithelium	CWC25
0	0.282665	0.483	0.293	0	Epithelium	NPTN
0	0.282613	0.373	0.128	0	Epithelium	PNP
0	0.282123	0.369	0.162	0	Epithelium	PHYHD1
0	0.282049	0.648	0.513	0	Epithelium	COPE
0	0.282017	0.346	0.142	0	Epithelium	BCL2L1
0	0.281984	0.468	0.322	0	Epithelium	MYL6B
0	0.281554	0.305	0.106	0	Epithelium	SLC11A2
0	0.281006	0.302	0.085	0	Epithelium	DUSP10
0	0.280375	0.306	0.114	0	Epithelium	PPP2R1B
0	0.280039	0.263	0.078	0	Epithelium	NRARP
0	0.279913	0.702	0.524	0	Epithelium	AMD1
0	0.279698	0.287	0.101	0	Epithelium	MSMO1
0	0.279471	0.499	0.312	0	Epithelium	TMEM205
0	0.279398	0.554	0.369	0	Epithelium	GABARAPL1
0	0.279089	0.365	0.206	0	Epithelium	ZFAND2A
0	0.278932	0.526	0.374	0	Epithelium	TOR1AIP2
0	0.278869	0.44	0.283	0	Epithelium	ZBTB44
0	0.27881	0.533	0.341	0	Epithelium	NCKAP1
0	0.277714	0.41	0.184	0	Epithelium	ANAPC4
0	0.277634	0.675	0.543	0	Epithelium	ATP5PD
0	0.277189	0.295	0.086	0	Epithelium	PLXNB1
0	0.277185	0.566	0.363	0	Epithelium	ETF1
0	0.277143	0.342	0.153	0	Epithelium	SLC20A2
0	0.276421	0.511	0.307	0	Epithelium	DHX15
0	0.275969	0.796	0.663	0	Epithelium	CAST
0	0.275892	0.322	0.12	0	Epithelium	SGPL1
0	0.275318	0.373	0.218	0	Epithelium	SMAD3
0	0.275222	0.431	0.234	0	Epithelium	THAP9-AS1
0	0.275163	0.287	0.058	0	Epithelium	CRNDE
0	0.274834	0.358	0.175	0	Epithelium	RAPGEF2
0	0.274756	0.421	0.256	0	Epithelium	TAP1
0	0.274418	0.279	0.071	0	Epithelium	CHD7
0	0.274353	0.66	0.497	0	Epithelium	PTTG1IP
0	0.273077	0.374	0.194	0	Epithelium	NDEL1
0	0.273006	0.743	0.624	0	Epithelium	ATP5MPL
0	0.272908	0.313	0.128	0	Epithelium	MPP5
0	0.272132	0.388	0.209	0	Epithelium	HGS
0	0.271565	0.476	0.287	0	Epithelium	LSM4
0	0.271447	0.548	0.403	0	Epithelium	MEF2A
0	0.271253	0.464	0.231	0	Epithelium	METRNL
0	0.270796	0.356	0.156	0	Epithelium	DESI1
0	0.270768	0.503	0.339	0	Epithelium	ODC1
0	0.270045	0.273	0.071	0	Epithelium	GALE
0	0.269827	0.306	0.119	0	Epithelium	ABHD3
0	0.269588	0.272	0.109	0	Epithelium	HS6ST1
0	0.269573	0.645	0.499	0	Epithelium	VDAC1
0	0.26953	0.393	0.194	0	Epithelium	TPBG
0	0.269407	0.393	0.182	0	Epithelium	TRAPPC6A
0	0.268555	0.27	0.106	0	Epithelium	PHF8
0	0.268411	0.285	0.087	0	Epithelium	SLC7A5
0	0.268128	0.397	0.255	0	Epithelium	ELK4
0	0.267926	0.42	0.232	0	Epithelium	UBAP2
0	0.267708	0.53	0.402	0	Epithelium	MTR
0	0.266493	0.387	0.2	0	Epithelium	METAP1
0	0.266142	0.93	0.85	0	Epithelium	CCNL1
0	0.265861	0.776	0.66	0	Epithelium	CSNK1A1
0	0.265859	0.26	0.084	0	Epithelium	MID1
0	0.26489	0.659	0.489	0	Epithelium	NDUFA3
0	0.264785	0.412	0.239	0	Epithelium	KCNK6
0	0.264573	0.254	0.086	0	Epithelium	ZNF611
0	0.264569	0.284	0.106	0	Epithelium	NAPEPLD
0	0.264541	0.875	0.769	0	Epithelium	YWHAE
0	0.264445	0.696	0.464	0	Epithelium	YPEL5
0	0.264287	0.708	0.598	0	Epithelium	FKBP2
0	0.264014	0.717	0.6	0	Epithelium	NDUFB11
0	0.263986	0.653	0.511	0	Epithelium	MTCH1
0	0.263972	0.256	0.074	0	Epithelium	RNF180
0	0.263904	0.464	0.297	0	Epithelium	LAPTM4B
0	0.263022	0.431	0.274	0	Epithelium	MPC2
0	0.262968	0.561	0.38	0	Epithelium	NDUFB3
0	0.262909	0.559	0.38	0	Epithelium	YWHAG
0	0.262732	0.304	0.102	0	Epithelium	TMEM8A
0	0.262537	0.259	0.06	0	Epithelium	SQOR
0	0.261737	0.325	0.131	0	Epithelium	NUP88
0	0.261318	0.257	0.085	0	Epithelium	ANKS1A
0	0.261128	0.379	0.189	0	Epithelium	CDK16
0	0.261007	0.443	0.291	0	Epithelium	TMEM131
0	0.260965	0.699	0.567	0	Epithelium	LSM7
0	0.260738	0.746	0.556	0	Epithelium	NAMPT
0	0.2607	0.777	0.662	0	Epithelium	ANKRD11
0	0.260618	0.434	0.255	0	Epithelium	BLVRB
0	0.259834	0.773	0.676	0	Epithelium	NDUFB2
0	0.259533	0.274	0.081	0	Epithelium	CLN8
0	0.258174	0.377	0.191	0	Epithelium	GNB5
0	0.257824	0.396	0.207	0	Epithelium	NR2F6
0	0.257728	0.4	0.208	0	Epithelium	SS18L2
0	0.257627	0.396	0.216	0	Epithelium	ZNF622
0	0.25762	0.252	0.048	0	Epithelium	TOM1L1
0	0.257555	0.734	0.612	0	Epithelium	POMP
0	0.257522	0.385	0.187	0	Epithelium	TMEM170A
0	0.256796	0.311	0.098	0	Epithelium	HOXB2
0	0.256543	0.472	0.315	0	Epithelium	RBM22
0	0.255654	0.263	0.077	0	Epithelium	SORT1
0	0.255377	0.629	0.487	0	Epithelium	CAP1
0	0.25504	0.452	0.263	0	Epithelium	ZNF593
0	0.25452	0.33	0.127	0	Epithelium	BCL2L11
0	0.253549	0.592	0.422	0	Epithelium	C19orf70
0	0.252889	0.25	0.093	0	Epithelium	CCDC85C
0	0.25191	0.431	0.261	0	Epithelium	DNAJB11
0	0.251545	0.674	0.478	0	Epithelium	FOSL2
0	0.251162	0.521	0.319	0	Epithelium	JOSD1
0	0.250792	0.313	0.134	0	Epithelium	TOM1
0	-0.26046	0.716	0.743	0	Epithelium	HMGN2
0	-0.273909	0.948	0.945	0	Epithelium	FAU
0	-0.277879	0.174	0.257	0	Epithelium	AIP
0	-0.282925	0.158	0.251	0	Epithelium	PWWP2A
0	-0.284226	0.968	0.963	0	Epithelium	RPL27A
0	-0.284644	0.162	0.257	0	Epithelium	ZNF580
0	-0.286208	0.177	0.264	0	Epithelium	ARL14EP
0	-0.287267	0.158	0.257	0	Epithelium	PKD1
0	-0.289376	1	0.999	0	Epithelium	EEF1A1
0	-0.289556	0.771	0.776	0	Epithelium	EIF4G2
0	-0.29262	0.781	0.79	0	Epithelium	PCBP2
0	-0.29319	0.973	0.972	0	Epithelium	RPL36
0	-0.2996	0.177	0.259	0	Epithelium	PIBF1
0	-0.303196	0.182	0.278	0	Epithelium	TXNDC15
0	-0.303983	0.841	0.862	0	Epithelium	UQCRB
0	-0.305299	0.167	0.252	0	Epithelium	MBD5
0	-0.305571	0.757	0.786	0	Epithelium	SUMO2
0	-0.306075	0.214	0.301	0	Epithelium	HDGFL3
0	-0.306135	0.216	0.304	0	Epithelium	ZNF22
0	-0.307531	0.96	0.95	0	Epithelium	RPS16
0	-0.311344	0.19	0.28	0	Epithelium	SMG6
0	-0.311725	0.995	0.991	0	Epithelium	RPLP1
0	-0.312352	0.22	0.31	0	Epithelium	LRRC58
0	-0.313794	0.222	0.307	0	Epithelium	TP53BP1
0	-0.313823	0.167	0.275	0	Epithelium	PPT1
0	-0.31629	0.166	0.27	0	Epithelium	ZYG11B
0	-0.316743	0.158	0.269	0	Epithelium	DBN1
0	-0.319142	0.554	0.592	0	Epithelium	KHDRBS1
0	-0.319259	0.141	0.251	0	Epithelium	TSPAN5
0	-0.3196	0.56	0.6	0	Epithelium	RSL24D1
0	-0.320324	0.19	0.284	0	Epithelium	IREB2
0	-0.322368	0.218	0.304	0	Epithelium	CLUAP1
0	-0.323162	0.684	0.701	0	Epithelium	SF3B1
0	-0.323527	0.179	0.275	0	Epithelium	ZNF703
0	-0.323558	0.213	0.3	0	Epithelium	ABCE1
0	-0.32423	0.577	0.606	0	Epithelium	YWHAQ
0	-0.324486	0.229	0.322	0	Epithelium	GOLIM4
0	-0.324548	0.299	0.376	0	Epithelium	STAG1
0	-0.324877	0.201	0.288	0	Epithelium	RBM28
0	-0.325123	0.201	0.29	0	Epithelium	ATXN3
0	-0.325332	0.165	0.267	0	Epithelium	EMX2OS
0	-0.325815	0.201	0.292	0	Epithelium	GTF3C1
0	-0.326244	0.954	0.944	0	Epithelium	RPLP0
0	-0.326683	0.188	0.283	0	Epithelium	NOL8
0	-0.326784	0.237	0.333	0	Epithelium	PDCD7
0	-0.32859	0.73	0.742	0	Epithelium	ZFAS1
0	-0.33067	0.75	0.754	0	Epithelium	ST13
0	-0.331033	0.176	0.271	0	Epithelium	VASN
0	-0.331108	0.221	0.307	0	Epithelium	MYO9B
0	-0.332801	0.175	0.262	0	Epithelium	SACM1L
0	-0.333914	0.386	0.239	0	Epithelium	ZNF331
0	-0.335424	0.135	0.251	0	Epithelium	PHYKPL
0	-0.33545	0.136	0.256	0	Epithelium	AHDC1
0	-0.335924	0.177	0.268	0	Epithelium	ANKRD36C
0	-0.337101	0.248	0.333	0	Epithelium	ZFX
0	-0.337262	0.21	0.315	0	Epithelium	METTL7A
0	-0.338242	0.655	0.674	0	Epithelium	BCLAF1
0	-0.339339	0.234	0.322	0	Epithelium	MTREX
0	-0.340507	0.996	0.991	0	Epithelium	RPL41
0	-0.34057	0.179	0.285	0	Epithelium	BIN1
0	-0.341102	0.157	0.263	0	Epithelium	EXT1
0	-0.341389	0.345	0.42	0	Epithelium	ATXN2
0	-0.341399	0.211	0.31	0	Epithelium	XPC
0	-0.342304	0.215	0.312	0	Epithelium	LTBP3
0	-0.34274	0.319	0.399	0	Epithelium	TSPAN3
0	-0.34313	0.377	0.451	0	Epithelium	NENF
0	-0.345245	0.358	0.425	0	Epithelium	ADAR
0	-0.346002	0.271	0.359	0	Epithelium	TFDP2
0	-0.346624	0.756	0.782	0	Epithelium	MORF4L1
0	-0.346788	0.369	0.435	0	Epithelium	LUC7L
0	-0.347512	0.265	0.36	0	Epithelium	RAB34
0	-0.347906	0.164	0.274	0	Epithelium	DOCK1
0	-0.347956	0.359	0.424	0	Epithelium	R3HDM2
0	-0.348208	0.355	0.418	0	Epithelium	IMPDH2
0	-0.348394	0.97	0.969	0	Epithelium	RPLP2
0	-0.349736	0.475	0.532	0	Epithelium	GDI2
0	-0.350643	0.552	0.596	0	Epithelium	PRPF4B
0	-0.351321	0.24	0.331	0	Epithelium	ST5
0	-0.352768	0.173	0.266	0	Epithelium	PPM1K
0	-0.354019	0.196	0.292	0	Epithelium	ALDH7A1
0	-0.354219	0.168	0.272	0	Epithelium	GDF11
0	-0.355053	0.241	0.32	0	Epithelium	CCSER2
0	-0.356234	0.344	0.417	0	Epithelium	CGGBP1
0	-0.356458	0.166	0.285	0	Epithelium	RNF216
0	-0.356723	0.217	0.327	0	Epithelium	RABEP1
0	-0.35828	0.257	0.353	0	Epithelium	NCOR2
0	-0.358571	0.176	0.289	0	Epithelium	TMA16
0	-0.358817	0.983	0.984	0	Epithelium	ACTB
0	-0.360615	0.305	0.38	0	Epithelium	YIPF4
0	-0.361158	0.307	0.389	0	Epithelium	DNAJB14
0	-0.361559	0.117	0.254	0	Epithelium	DIXDC1
0	-0.361922	0.17	0.28	0	Epithelium	PHC3
0	-0.362289	0.526	0.575	0	Epithelium	EIF3L
0	-0.362555	0.203	0.292	0	Epithelium	CBLB
0	-0.363676	0.956	0.947	0	Epithelium	RPL23A
0	-0.36375	0.176	0.295	0	Epithelium	SEC23A
0	-0.364306	0.326	0.414	0	Epithelium	RSBN1L
0	-0.364514	0.183	0.293	0	Epithelium	CREB1
0	-0.365345	0.135	0.255	0	Epithelium	DDHD1
0	-0.365781	0.139	0.261	0	Epithelium	KLF7
0	-0.366091	0.464	0.522	0	Epithelium	AP2M1
0	-0.366193	0.335	0.422	0	Epithelium	HIPK3
0	-0.366469	0.129	0.26	0	Epithelium	TNS2
0	-0.36707	0.711	0.747	0	Epithelium	RBM25
0	-0.367353	0.147	0.266	0	Epithelium	ZNF280D
0	-0.367402	0.277	0.357	0	Epithelium	PCYOX1
0	-0.367984	0.332	0.415	0	Epithelium	C5orf24
0	-0.368053	0.322	0.164	0	Epithelium	CXCR4
0	-0.36812	0.147	0.267	0	Epithelium	CEP85L
0	-0.368444	0.504	0.551	0	Epithelium	RSL1D1
0	-0.368846	0.176	0.277	0	Epithelium	RNASEH2B
0	-0.369188	0.454	0.508	0	Epithelium	APEX1
0	-0.36941	0.15	0.274	0	Epithelium	ZNHIT6
0	-0.370526	0.142	0.253	0	Epithelium	NIN
0	-0.370812	0.352	0.438	0	Epithelium	PYURF
0	-0.371336	0.307	0.389	0	Epithelium	PTPN11
0	-0.372863	0.241	0.325	0	Epithelium	ZBTB1
0	-0.373215	0.133	0.262	0	Epithelium	CCDC66
0	-0.373547	0.109	0.257	0	Epithelium	DSTYK
0	-0.37377	0.201	0.322	0	Epithelium	CDK4
0	-0.375244	0.406	0.469	0	Epithelium	LARS
0	-0.37657	0.763	0.796	0	Epithelium	ARGLU1
0	-0.378892	0.668	0.686	0	Epithelium	BSG
0	-0.379908	0.395	0.458	0	Epithelium	NFE2L1
0	-0.380564	0.276	0.378	0	Epithelium	SMARCA1
0	-0.380777	0.953	0.954	0	Epithelium	RPL38
0	-0.380784	0.317	0.397	0	Epithelium	MIA3
0	-0.380821	0.658	0.696	0	Epithelium	SF1
0	-0.380826	0.409	0.482	0	Epithelium	ZKSCAN1
0	-0.381018	0.166	0.289	0	Epithelium	RECQL
0	-0.382071	0.173	0.288	0	Epithelium	SKI
0	-0.38238	0.955	0.964	0	Epithelium	RPL15
0	-0.382671	0.287	0.369	0	Epithelium	RBM26
0	-0.383502	0.677	0.722	0	Epithelium	RPS17
0	-0.383652	0.528	0.595	0	Epithelium	ARL6IP4
0	-0.384667	0.542	0.595	0	Epithelium	SRSF10
0	-0.386335	0.618	0.685	0	Epithelium	SSR2
0	-0.386416	0.307	0.396	0	Epithelium	EIF2AK2
0	-0.386616	0.215	0.312	0	Epithelium	ABHD2
0	-0.387364	0.369	0.439	0	Epithelium	CCNL2
0	-0.387756	0.294	0.394	0	Epithelium	CBX1
0	-0.387994	0.34	0.414	0	Epithelium	PHF20L1
0	-0.388002	0.345	0.411	0	Epithelium	EEA1
0	-0.389134	0.965	0.964	0	Epithelium	RPL24
0	-0.389859	0.298	0.39	0	Epithelium	CFAP97
0	-0.391153	0.235	0.355	0	Epithelium	MIB1
0	-0.391674	0.575	0.615	0	Epithelium	PCM1
0	-0.392222	0.639	0.754	0	Epithelium	COL1A2
0	-0.392632	0.295	0.386	0	Epithelium	ZNF148
0	-0.392739	0.311	0.392	0	Epithelium	ZNF503
0	-0.392862	0.429	0.495	0	Epithelium	THOC2
0	-0.393362	0.78	0.826	0	Epithelium	PPIB
0	-0.393824	0.259	0.357	0	Epithelium	SENP7
0	-0.394379	0.105	0.262	0	Epithelium	PKD2
0	-0.394629	0.336	0.422	0	Epithelium	EIF4G3
0	-0.39608	0.253	0.352	0	Epithelium	MCUR1
0	-0.396084	0.145	0.273	0	Epithelium	EPM2AIP1
0	-0.396298	0.104	0.25	0	Epithelium	FSCN1
0	-0.396655	0.355	0.443	0	Epithelium	COPS6
0	-0.397076	0.286	0.385	0	Epithelium	FAM114A1
0	-0.397599	0.179	0.306	0	Epithelium	ITSN1
0	-0.397935	0.282	0.391	0	Epithelium	NUTM2B-AS1
0	-0.398498	0.264	0.377	0	Epithelium	TMEM263
0	-0.399082	0.572	0.617	0	Epithelium	SNHG8
0	-0.400447	0.513	0.64	0	Epithelium	TLE4
0	-0.402988	0.943	0.948	0	Epithelium	RPS25
0	-0.403549	0.246	0.353	0	Epithelium	STK3
0	-0.405242	0.125	0.257	0	Epithelium	TNRC6C
0	-0.405551	0.217	0.32	0	Epithelium	PLOD1
0	-0.406218	0.206	0.316	0	Epithelium	MECP2
0	-0.406966	0.528	0.584	0	Epithelium	DHX36
0	-0.407448	0.932	0.917	0	Epithelium	MTRNR2L12
0	-0.407835	0.121	0.273	0	Epithelium	EHBP1
0	-0.408273	0.316	0.405	0	Epithelium	NSD1
0	-0.408664	0.233	0.348	0	Epithelium	XRN1
0	-0.408869	0.381	0.45	0	Epithelium	MAGED2
0	-0.410374	0.466	0.539	0	Epithelium	UBXN1
0	-0.410653	0.273	0.389	0	Epithelium	PRDM1
0	-0.411509	0.218	0.318	0	Epithelium	MIS18BP1
0	-0.411782	0.906	0.921	0	Epithelium	RPL31
0	-0.412335	0.286	0.395	0	Epithelium	ISCU
0	-0.413686	0.497	0.564	0	Epithelium	SMARCA5
0	-0.414692	0.128	0.297	0	Epithelium	NXN
0	-0.415014	0.487	0.546	0	Epithelium	TAF7
0	-0.415528	0.148	0.278	0	Epithelium	ANKRD26
0	-0.416069	0.376	0.443	0	Epithelium	TRIP11
0	-0.41613	0.152	0.299	0	Epithelium	UBE2L6
0	-0.416639	0.793	0.826	0	Epithelium	YBX1
0	-0.416853	0.185	0.321	0	Epithelium	GBP1
0	-0.416861	0.252	0.329	0	Epithelium	CEP290
0	-0.416889	0.124	0.279	0	Epithelium	EVA1C
0	-0.416908	0.593	0.654	0	Epithelium	C11orf58
0	-0.416975	0.068	0.25	0	Epithelium	CYBRD1
0	-0.417038	0.157	0.304	0	Epithelium	CBX6
0	-0.417422	0.155	0.307	0	Epithelium	PLEKHO1
0	-0.417816	0.293	0.391	0	Epithelium	NIFK
0	-0.417859	0.551	0.583	0	Epithelium	ARPC5
0	-0.417986	0.601	0.647	0	Epithelium	LUC7L3
0	-0.418498	0.299	0.407	0	Epithelium	OAT
0	-0.419805	0.311	0.42	0	Epithelium	URI1
0	-0.420126	0.247	0.353	0	Epithelium	FKBP11
0	-0.420603	0.318	0.422	0	Epithelium	CALCOCO2
0	-0.421443	0.285	0.386	0	Epithelium	ZNF106
0	-0.421513	0.742	0.77	0	Epithelium	SH3BGRL3
0	-0.421688	0.739	0.728	0	Epithelium	LAPTM4A
0	-0.421725	0.175	0.308	0	Epithelium	SOX5
0	-0.422982	0.309	0.423	0	Epithelium	TNRC6A
0	-0.423104	0.254	0.36	0	Epithelium	FGFR1OP2
0	-0.423563	0.365	0.459	0	Epithelium	SEC63
0	-0.423936	0.304	0.404	0	Epithelium	PURA
0	-0.424177	0.272	0.376	0	Epithelium	ASCC3
0	-0.42473	0.179	0.308	0	Epithelium	CPLANE1
0	-0.424824	0.885	0.892	0	Epithelium	RPSA
0	-0.425377	0.513	0.579	0	Epithelium	U2SURP
0	-0.425611	0.107	0.269	0	Epithelium	RASSF8
0	-0.426729	0.123	0.285	0	Epithelium	PRKD3
0	-0.427379	0.734	0.784	0	Epithelium	SRSF3
0	-0.427476	0.168	0.28	0	Epithelium	SLC7A8
0	-0.427535	0.33	0.423	0	Epithelium	RBPMS
0	-0.42894	0.219	0.346	0	Epithelium	STX16
0	-0.429137	0.687	0.724	0	Epithelium	ARPC2
0	-0.431926	0.488	0.562	0	Epithelium	ASH1L
0	-0.432252	0.957	0.965	0	Epithelium	RPL14
0	-0.432817	0.519	0.586	0	Epithelium	ANP32B
0	-0.434313	0.574	0.631	0	Epithelium	CHD4
0	-0.436054	0.143	0.302	0	Epithelium	ZHX1
0	-0.436214	0.138	0.294	0	Epithelium	DYRK2
0	-0.436435	0.952	0.95	0	Epithelium	RPS9
0	-0.436659	0.083	0.262	0	Epithelium	ARHGEF17
0	-0.436745	0.665	0.718	0	Epithelium	COMMD6
0	-0.437477	0.209	0.359	0	Epithelium	MUM1
0	-0.438782	0.342	0.449	0	Epithelium	RPL7L1
0	-0.43884	0.386	0.478	0	Epithelium	CAMLG
0	-0.438886	0.12	0.271	0	Epithelium	SH3BP5
0	-0.438963	0.226	0.36	0	Epithelium	PIAS1
0	-0.439257	0.267	0.358	0	Epithelium	BMPR2
0	-0.439364	0.217	0.353	0	Epithelium	RBFOX2
0	-0.440089	0.253	0.359	0	Epithelium	PCSK7
0	-0.44208	0.42	0.515	0	Epithelium	PJA2
0	-0.442429	0.78	0.796	0	Epithelium	TRA2B
0	-0.443047	0.291	0.409	0	Epithelium	ATXN7L3B
0	-0.443134	0.276	0.358	0	Epithelium	HSPG2
0	-0.443872	0.18	0.309	0	Epithelium	CRYBG3
0	-0.444107	0.396	0.46	0	Epithelium	AAK1
0	-0.444558	0.354	0.453	0	Epithelium	KIDINS220
0	-0.445062	0.25	0.371	0	Epithelium	HERC2
0	-0.445488	0.451	0.525	0	Epithelium	ZC3H13
0	-0.44563	0.272	0.386	0	Epithelium	SVIL
0	-0.446478	0.649	0.706	0	Epithelium	CD99
0	-0.446611	0.567	0.62	0	Epithelium	SEC31A
0	-0.447026	0.224	0.354	0	Epithelium	ITPRIPL2
0	-0.447273	0.697	0.742	0	Epithelium	SLC25A6
0	-0.447507	0.396	0.483	0	Epithelium	SUPT16H
0	-0.447651	0.455	0.552	0	Epithelium	ZRANB2
0	-0.447753	0.211	0.338	0	Epithelium	CENPC
0	-0.447959	0.179	0.3	0	Epithelium	TTC14
0	-0.448843	0.072	0.26	0	Epithelium	STX2
0	-0.448974	0.133	0.31	0	Epithelium	PDLIM4
0	-0.449957	0.898	0.926	0	Epithelium	HNRNPA2B1
0	-0.450318	0.127	0.285	0	Epithelium	PCNX1
0	-0.451564	0.125	0.298	0	Epithelium	CEP170
0	-0.451937	0.837	0.874	0	Epithelium	SRRM2
0	-0.452698	0.268	0.392	0	Epithelium	TROVE2
0	-0.453331	0.787	0.791	0	Epithelium	DDX3X
0	-0.454163	0.688	0.697	0	Epithelium	PSAP
0	-0.4543	0.347	0.435	0	Epithelium	CLIC4
0	-0.454528	0.085	0.272	0	Epithelium	PRICKLE2
0	-0.454624	0.704	0.744	0	Epithelium	DDX24
0	-0.454748	0.348	0.445	0	Epithelium	KAT6B
0	-0.455064	0.335	0.42	0	Epithelium	ZNF516
0	-0.455127	0.493	0.575	0	Epithelium	MAP4
0	-0.456172	0.167	0.303	0	Epithelium	RPAP2
0	-0.456635	0.955	0.954	0	Epithelium	RPL8
0	-0.456821	0.341	0.444	0	Epithelium	PHF14
0	-0.456861	0.056	0.265	0	Epithelium	IKBIP
0	-0.456981	0.562	0.647	0	Epithelium	CBX3
0	-0.457273	0.261	0.387	0	Epithelium	RUFY3
0	-0.457473	0.322	0.439	0	Epithelium	MXD4
0	-0.458357	0.318	0.434	0	Epithelium	ANAPC5
0	-0.458634	0.405	0.497	0	Epithelium	UPF3A
0	-0.459019	0.983	0.976	0	Epithelium	RPS28
0	-0.459428	0.908	0.937	0	Epithelium	HMGB1
0	-0.46189	0.144	0.304	0	Epithelium	CLEC11A
0	-0.462086	0.346	0.455	0	Epithelium	SERPINB6
0	-0.46356	0.125	0.284	0	Epithelium	METRN
0	-0.463628	0.341	0.442	0	Epithelium	RBM6
0	-0.464417	0.231	0.373	0	Epithelium	SNTB2
0	-0.464428	0.172	0.316	0	Epithelium	SRM
0	-0.46549	0.153	0.303	0	Epithelium	INAFM1
0	-0.465503	0.291	0.412	0	Epithelium	SMAD5
0	-0.466285	0.478	0.559	0	Epithelium	RPL17
0	-0.466293	0.816	0.849	0	Epithelium	NCL
0	-0.466423	0.58	0.639	0	Epithelium	SEPT2
0	-0.469842	0.625	0.709	0	Epithelium	MTDH
0	-0.470562	0.72	0.771	0	Epithelium	CIRBP
0	-0.470721	0.535	0.615	0	Epithelium	HNRNPAB
0	-0.471823	0.962	0.963	0	Epithelium	RPS15
0	-0.472737	0.025	0.25	0	Epithelium	A1BG
0	-0.473033	0.488	0.556	0	Epithelium	H1FX
0	-0.475316	0.186	0.343	0	Epithelium	FBLIM1
0	-0.475586	0.021	0.251	0	Epithelium	COPZ2
0	-0.476642	0.501	0.555	0	Epithelium	CTNNB1
0	-0.478344	0.248	0.401	0	Epithelium	GOPC
0	-0.478436	0.951	0.94	0	Epithelium	RPL7
0	-0.480329	0.845	0.876	0	Epithelium	NPM1
0	-0.481247	0.95	0.953	0	Epithelium	RPL23
0	-0.481411	0.268	0.395	0	Epithelium	CTSH
0	-0.481885	0.106	0.257	0	Epithelium	AUTS2
0	-0.482526	0.098	0.282	0	Epithelium	FADS2
0	-0.482875	0.336	0.44	0	Epithelium	PRMT2
0	-0.48418	0.399	0.501	0	Epithelium	RBPJ
0	-0.484411	0.579	0.632	0	Epithelium	NKTR
0	-0.484676	0.346	0.461	0	Epithelium	NOP56
0	-0.486488	0.224	0.37	0	Epithelium	RRAS
0	-0.4866	0.16	0.273	0	Epithelium	HERC1
0	-0.486667	0.23	0.346	0	Epithelium	TMX4
0	-0.487007	0.741	0.787	0	Epithelium	NUCKS1
0	-0.48709	0.242	0.399	0	Epithelium	ZMIZ1
0	-0.489574	0.257	0.404	0	Epithelium	SSBP4
0	-0.490034	0.641	0.686	0	Epithelium	BPTF
0	-0.490622	0.124	0.297	0	Epithelium	VPS13B
0	-0.490867	0.942	0.952	0	Epithelium	RPL35
0	-0.492736	0.077	0.251	0	Epithelium	TGFBR3
0	-0.492922	0.982	0.985	0	Epithelium	RPL28
0	-0.493044	0.703	0.758	0	Epithelium	SRSF5
0	-0.494408	0.247	0.342	0	Epithelium	RORA
0	-0.494512	0.428	0.561	0	Epithelium	MARCKSL1
0	-0.494787	0.461	0.548	0	Epithelium	KMT2A
0	-0.495436	0.045	0.275	0	Epithelium	FKBP7
0	-0.496589	0.301	0.459	0	Epithelium	MBNL2
0	-0.496985	0.847	0.867	0	Epithelium	HNRNPU
0	-0.499461	0.096	0.272	0	Epithelium	TWIST1
0	-0.50177	0.376	0.485	0	Epithelium	HNRNPUL1
0	-0.50204	0.249	0.396	0	Epithelium	SP3
0	-0.503132	0.387	0.504	0	Epithelium	GLG1
0	-0.503588	0.98	0.975	0	Epithelium	RPS14
0	-0.503703	0.637	0.686	0	Epithelium	STAT3
0	-0.50584	0.762	0.822	0	Epithelium	HSPA8
0	-0.506223	0.225	0.362	0	Epithelium	CTSL
0	-0.506439	0.555	0.594	0	Epithelium	BASP1
0	-0.507102	0.49	0.612	0	Epithelium	DST
0	-0.50746	0.072	0.288	0	Epithelium	TUBB6
0	-0.50798	0.065	0.281	0	Epithelium	BMP1
0	-0.509046	0.512	0.602	0	Epithelium	SSB
0	-0.509582	0.135	0.311	0	Epithelium	APOL6
0	-0.512172	0.827	0.878	0	Epithelium	SON
0	-0.513446	0.054	0.267	0	Epithelium	MAP7D3
0	-0.515373	0.423	0.531	0	Epithelium	CHD9
0	-0.515715	0.556	0.65	0	Epithelium	NOP53
0	-0.515816	0.063	0.291	0	Epithelium	CMTM3
0	-0.515957	0.97	0.967	0	Epithelium	RPL35A
0	-0.516503	0.129	0.27	0	Epithelium	PALMD
0	-0.517201	0.096	0.3	0	Epithelium	CPQ
0	-0.517615	0.096	0.292	0	Epithelium	NBL1
0	-0.517749	0.037	0.253	0	Epithelium	TET1
0	-0.518798	0.366	0.451	0	Epithelium	MSN
0	-0.519084	0.204	0.376	0	Epithelium	RHOQ
0	-0.520985	0.231	0.334	0	Epithelium	TSC22D3
0	-0.521134	0.924	0.943	0	Epithelium	RPL22
0	-0.52168	0.028	0.259	0	Epithelium	ADCY3
0	-0.521842	0.375	0.478	0	Epithelium	PHIP
0	-0.522663	0.526	0.622	0	Epithelium	EIF3F
0	-0.524032	0.067	0.27	0	Epithelium	MAOB
0	-0.528621	0.56	0.642	0	Epithelium	TUBB
0	-0.528641	0.339	0.483	0	Epithelium	RBM5
0	-0.530817	0.515	0.613	0	Epithelium	AES
0	-0.53113	0.616	0.668	0	Epithelium	KCNQ1OT1
0	-0.53181	0.303	0.402	0	Epithelium	TCEAL3
0	-0.532342	0.263	0.41	0	Epithelium	PSIP1
0	-0.532966	0.481	0.562	0	Epithelium	CUX1
0	-0.533695	0.459	0.554	0	Epithelium	CHCHD10
0	-0.533762	0.098	0.309	0	Epithelium	TPST1
0	-0.534316	0.067	0.283	0	Epithelium	PTPN13
0	-0.534793	0.393	0.494	0	Epithelium	SAFB2
0	-0.535704	0.154	0.353	0	Epithelium	PRNP
0	-0.536644	0.96	0.96	0	Epithelium	RPS11
0	-0.536655	0.109	0.282	0	Epithelium	CAMK2N1
0	-0.537365	0.306	0.42	0	Epithelium	FERMT2
0	-0.53901	0.038	0.267	0	Epithelium	ZBTB16
0	-0.539028	0.054	0.299	0	Epithelium	EFEMP2
0	-0.540805	0.421	0.542	0	Epithelium	ADAMTS1
0	-0.541348	0.064	0.279	0	Epithelium	FAP
0	-0.543957	0.939	0.955	0	Epithelium	NACA
0	-0.544911	0.667	0.734	0	Epithelium	NSA2
0	-0.545244	0.069	0.279	0	Epithelium	DYNC2H1
0	-0.545855	0.688	0.751	0	Epithelium	CCNI
0	-0.54764	0.437	0.534	0	Epithelium	ROCK1
0	-0.548104	0.524	0.578	0	Epithelium	APP
0	-0.549183	0.066	0.304	0	Epithelium	GPX8
0	-0.54922	0.353	0.485	0	Epithelium	TCF7L2
0	-0.549534	0.157	0.323	0	Epithelium	OSBPL1A
0	-0.553217	0.241	0.401	0	Epithelium	ARHGAP10
0	-0.553737	0.172	0.364	0	Epithelium	ABCA1
0	-0.553909	0.176	0.295	0	Epithelium	AC007952.4
0	-0.554064	0.632	0.707	0	Epithelium	MZT2B
0	-0.554481	0.165	0.366	0	Epithelium	AP2A1
0	-0.554768	0.615	0.688	0	Epithelium	RSRP1
0	-0.55601	0.015	0.268	0	Epithelium	AKT3
0	-0.557095	0.13	0.309	0	Epithelium	SESN3
0	-0.557135	0.407	0.533	0	Epithelium	EPC1
0	-0.557653	0.377	0.519	0	Epithelium	PTPRA
0	-0.557737	0.223	0.331	0	Epithelium	GADD45G
0	-0.557776	0.471	0.567	0	Epithelium	TNRC6B
0	-0.558967	0.973	0.959	0	Epithelium	RPS29
0	-0.55934	0.526	0.617	0	Epithelium	NORAD
0	-0.559761	0.119	0.351	0	Epithelium	PDLIM2
0	-0.560006	0.082	0.285	0	Epithelium	PDLIM7
0	-0.560839	0.628	0.631	0	Epithelium	TCEAL4
0	-0.562696	0.569	0.664	0	Epithelium	RPS10
0	-0.563669	0.276	0.425	0	Epithelium	TIA1
0	-0.563865	0.174	0.347	0	Epithelium	SHPRH
0	-0.566113	0.904	0.927	0	Epithelium	RPS20
0	-0.566518	0.116	0.251	0	Epithelium	AKNA
0	-0.566812	0.067	0.265	0	Epithelium	MAPK10
0	-0.567816	0.078	0.284	0	Epithelium	SMTN
0	-0.567914	0.024	0.275	0	Epithelium	HIC1
0	-0.567994	0.059	0.277	0	Epithelium	COL4A5
0	-0.569824	0.29	0.438	0	Epithelium	JPX
0	-0.570979	0.99	0.99	0	Epithelium	RPL37
0	-0.571779	0.593	0.695	0	Epithelium	RPL36A
0	-0.573016	0.71	0.77	0	Epithelium	TPM4
0	-0.574359	0.072	0.294	0	Epithelium	PRKCA
0	-0.574876	0.962	0.968	0	Epithelium	RPL18
0	-0.576313	0.452	0.544	0	Epithelium	IER5L
0	-0.57843	0.993	0.991	0	Epithelium	RPL10
0	-0.578541	0.965	0.966	0	Epithelium	RPL18A
0	-0.57869	0.269	0.434	0	Epithelium	TRIOBP
0	-0.580016	0.42	0.549	0	Epithelium	PRKDC
0	-0.580429	0.716	0.76	0	Epithelium	ZFP36L2
0	-0.58055	0.936	0.945	0	Epithelium	RPS13
0	-0.581445	0.067	0.289	0	Epithelium	SSPN
0	-0.582809	0.288	0.445	0	Epithelium	ZFYVE16
0	-0.583565	0.041	0.284	0	Epithelium	PDZRN3
0	-0.58411	0.12	0.328	0	Epithelium	OAF
0	-0.584131	0.394	0.528	0	Epithelium	MXRA7
0	-0.586765	0.073	0.302	0	Epithelium	CAVIN3
0	-0.588554	0.469	0.571	0	Epithelium	PPP1R12A
0	-0.589492	0.157	0.353	0	Epithelium	ITPR2
0	-0.590142	0.39	0.478	0	Epithelium	IER5
0	-0.590257	0.486	0.528	0	Epithelium	LPP
0	-0.590361	0.959	0.972	0	Epithelium	RPL19
0	-0.590379	0.612	0.697	0	Epithelium	N4BP2L2
0	-0.591382	0.189	0.378	0	Epithelium	C1orf21
0	-0.591448	0.028	0.28	0	Epithelium	TMEM45A
0	-0.593232	0.849	0.888	0	Epithelium	RPL27
0	-0.593496	0.104	0.314	0	Epithelium	ZNF532
0	-0.593602	0.184	0.387	0	Epithelium	PKIG
0	-0.593935	0.065	0.278	0	Epithelium	CDK6
0	-0.594124	0.064	0.287	0	Epithelium	PSD3
0	-0.594387	0.989	0.987	0	Epithelium	RPL34
0	-0.59624	0.204	0.309	0	Epithelium	STK4
0	-0.596561	0.244	0.391	0	Epithelium	P4HA2
0	-0.59705	0.315	0.484	0	Epithelium	OSBPL8
0	-0.597964	0.103	0.252	0	Epithelium	ADGRE5
0	-0.601323	0.042	0.293	0	Epithelium	CTSK
0	-0.602354	0.021	0.31	0	Epithelium	NDN
0	-0.603191	0.03	0.269	0	Epithelium	SLC8A1
0	-0.603242	0.024	0.287	0	Epithelium	RFTN1
0	-0.603498	0.971	0.97	0	Epithelium	RPS27A
0	-0.604177	0.214	0.39	0	Epithelium	SLF2
0	-0.605649	0.423	0.571	0	Epithelium	QKI
0	-0.61147	0.309	0.46	0	Epithelium	CREB3L2
0	-0.614363	0.984	0.977	0	Epithelium	RPL37A
0	-0.61595	0.047	0.267	0	Epithelium	PLAC9
0	-0.615989	0.018	0.282	0	Epithelium	F10
0	-0.616059	0.018	0.281	0	Epithelium	SNCAIP
0	-0.617128	0.572	0.673	0	Epithelium	EIF4B
0	-0.617379	0.026	0.301	0	Epithelium	ANXA6
0	-0.619884	0.038	0.27	0	Epithelium	NES
0	-0.620283	0.429	0.537	0	Epithelium	CALU
0	-0.622393	0.954	0.962	0	Epithelium	RPL26
0	-0.622704	0.59	0.695	0	Epithelium	HP1BP3
0	-0.622784	0.081	0.274	0	Epithelium	RAB8B
0	-0.623568	0.311	0.471	0	Epithelium	SMARCA2
0	-0.625818	0.184	0.376	0	Epithelium	MTHFD2
0	-0.627892	0.019	0.265	0	Epithelium	TNXB
0	-0.632185	0.075	0.327	0	Epithelium	VAMP5
0	-0.633944	0.178	0.305	0	Epithelium	ITGA1
0	-0.634439	0.825	0.876	0	Epithelium	PFDN5
0	-0.635002	0.578	0.67	0	Epithelium	TTC3
0	-0.636458	0.15	0.381	0	Epithelium	EVA1B
0	-0.636963	0.015	0.272	0	Epithelium	NR2F2-AS1
0	-0.63776	0.68	0.748	0	Epithelium	EIF3E
0	-0.641414	0.247	0.421	0	Epithelium	FTX
0	-0.64168	0.09	0.347	0	Epithelium	MAN1A1
0	-0.643849	0.98	0.974	0	Epithelium	RPL13A
0	-0.645636	0.8	0.861	0	Epithelium	FUS
0	-0.648281	0.106	0.321	0	Epithelium	SDK1
0	-0.650336	0.052	0.288	0	Epithelium	INPP4B
0	-0.650428	0.229	0.378	0	Epithelium	PEMT
0	-0.652524	0.895	0.897	0	Epithelium	RPS5
0	-0.652801	0.273	0.449	0	Epithelium	C9orf3
0	-0.654218	0.295	0.432	0	Epithelium	GJA1
0	-0.655089	0.02	0.307	0	Epithelium	TSHZ3
0	-0.65598	0.021	0.296	0	Epithelium	WT1
0	-0.65712	0.583	0.683	0	Epithelium	C12orf57
0	-0.659156	0.04	0.316	0	Epithelium	NFIX
0	-0.660177	0.345	0.492	0	Epithelium	TSHZ2
0	-0.661156	0.09	0.328	0	Epithelium	SLC2A8
0	-0.661271	0.761	0.846	0	Epithelium	TXNIP
0	-0.663791	0.02	0.297	0	Epithelium	CLMP
0	-0.666136	0.064	0.341	0	Epithelium	RAB31
0	-0.666206	0.034	0.297	0	Epithelium	LHFPL6
0	-0.667968	0.397	0.561	0	Epithelium	ATXN1
0	-0.669898	0.03	0.28	0	Epithelium	CEP126
0	-0.670774	0.742	0.819	0	Epithelium	DDX17
0	-0.670823	0.144	0.372	0	Epithelium	MMP14
0	-0.670843	0.984	0.987	0	Epithelium	RPS24
0	-0.671072	0.708	0.81	0	Epithelium	EEF1D
0	-0.671416	0.214	0.41	0	Epithelium	PTK7
0	-0.671612	0.351	0.431	0	Epithelium	BTBD3
0	-0.67168	0.028	0.267	0	Epithelium	ABI3BP
0	-0.672247	0.393	0.563	0	Epithelium	SH3BGRL
0	-0.673206	0.96	0.97	0	Epithelium	RPL9
0	-0.674903	0.444	0.61	0	Epithelium	ARID1B
0	-0.675417	0.368	0.508	0	Epithelium	ROCK2
0	-0.676009	0.142	0.384	0	Epithelium	DTWD1
0	-0.676437	0.172	0.406	0	Epithelium	SOCS2
0	-0.676514	0.106	0.352	0	Epithelium	GLIPR1
0	-0.6789	0.262	0.445	0	Epithelium	MAP3K20
0	-0.67959	0.082	0.291	0	Epithelium	ENG
0	-0.680706	0.147	0.344	0	Epithelium	SLC39A10
0	-0.681035	0.963	0.977	0	Epithelium	RPS6
0	-0.681799	0.502	0.587	0	Epithelium	PDLIM1
0	-0.682897	0.35	0.496	0	Epithelium	DAAM1
0	-0.686528	0.961	0.973	0	Epithelium	RPL29
0	-0.686759	0.962	0.966	0	Epithelium	RPS7
0	-0.687216	0.065	0.332	0	Epithelium	PLXND1
0	-0.687567	0.98	0.982	0	Epithelium	RPL11
0	-0.692816	0.102	0.362	0	Epithelium	ANTXR1
0	-0.694422	0.47	0.628	0	Epithelium	RBMX
0	-0.696755	0.016	0.295	0	Epithelium	LDB2
0	-0.697883	0.961	0.969	0	Epithelium	RPL7A
0	-0.699427	0.579	0.7	0	Epithelium	ATRX
0	-0.699524	0.065	0.329	0	Epithelium	AR
0	-0.699923	0.034	0.292	0	Epithelium	GPNMB
0	-0.700505	0.024	0.3	0	Epithelium	MEDAG
0	-0.701118	0.059	0.358	0	Epithelium	FKBP10
0	-0.701306	0.045	0.302	0	Epithelium	DSEL
0	-0.702383	0.05	0.32	0	Epithelium	TFPI
0	-0.702471	0.984	0.991	0	Epithelium	B2M
0	-0.705139	0.052	0.304	0	Epithelium	TMEM158
0	-0.705798	0.224	0.425	0	Epithelium	MEIS1
0	-0.709492	0.836	0.883	0	Epithelium	EEF2
0	-0.709664	0.638	0.741	0	Epithelium	SEPT7
0	-0.71096	0.024	0.297	0	Epithelium	FXYD1
0	-0.711035	0.088	0.331	0	Epithelium	NR3C1
0	-0.714058	0.784	0.871	0	Epithelium	HNRNPA1
0	-0.717532	0.423	0.579	0	Epithelium	GNAI2
0	-0.718147	0.975	0.978	0	Epithelium	RPS3A
0	-0.718572	0.328	0.52	0	Epithelium	TUT4
0	-0.719458	0.118	0.364	0	Epithelium	HTRA1
0	-0.719792	0.038	0.31	0	Epithelium	MIR99AHG
0	-0.720551	0.227	0.444	0	Epithelium	POLR2J3.1
0	-0.722249	0.972	0.979	0	Epithelium	RPS23
0	-0.728293	0.06	0.355	0	Epithelium	EHD2
0	-0.728396	0.055	0.283	0	Epithelium	TGFB1
0	-0.728464	0.214	0.447	0	Epithelium	FCGRT
0	-0.732881	0.491	0.559	0	Epithelium	PLEKHA5
0	-0.733622	0.043	0.339	0	Epithelium	TGFB1I1
0	-0.733712	0.929	0.939	0	Epithelium	RPL10A
0	-0.735324	0.116	0.346	0	Epithelium	PLAGL1
0	-0.735373	0.993	0.993	0	Epithelium	RPS18
0	-0.737842	0.359	0.494	0	Epithelium	MYC
0	-0.737896	0.897	0.927	0	Epithelium	RACK1
0	-0.740091	0.867	0.844	0	Epithelium	EGR1
0	-0.74054	0.063	0.354	0	Epithelium	ANTXR2
0	-0.741001	0.986	0.98	0	Epithelium	RPS27
0	-0.7412	0.216	0.476	0	Epithelium	DPYSL2
0	-0.746205	0.018	0.258	0	Epithelium	ADAMTS5
0	-0.748153	0.599	0.707	0	Epithelium	PNISR
0	-0.751204	0.489	0.629	0	Epithelium	C6orf48
0	-0.751403	0.536	0.681	0	Epithelium	FBLN1
0	-0.753801	0.03	0.338	0	Epithelium	ADGRA2
0	-0.753951	0.103	0.392	0	Epithelium	STOM
0	-0.754558	0.029	0.342	0	Epithelium	TWIST2
0	-0.757224	0.85	0.864	0	Epithelium	CD81
0	-0.759187	0.348	0.513	0	Epithelium	ARHGAP21
0	-0.759396	0.035	0.353	0	Epithelium	ZCCHC24
0	-0.767575	0.025	0.271	0	Epithelium	PAPPA
0	-0.768898	0.185	0.414	0	Epithelium	ATM
0	-0.772745	0.265	0.491	0	Epithelium	CRTAP
0	-0.773371	0.023	0.34	0	Epithelium	EMILIN1
0	-0.773384	0.337	0.528	0	Epithelium	PGR
0	-0.773444	0.973	0.978	0	Epithelium	RPS12
0	-0.77595	0.085	0.393	0	Epithelium	PMP22
0	-0.776059	0.368	0.533	0	Epithelium	KLF9
0	-0.777067	0.565	0.678	0	Epithelium	CD44
0	-0.778935	0.148	0.366	0	Epithelium	IFITM1
0	-0.779794	0.375	0.579	0	Epithelium	PDCD4
0	-0.780388	0.977	0.981	0	Epithelium	RPS4X
0	-0.781207	0.525	0.665	0	Epithelium	MDK
0	-0.787114	0.277	0.489	0	Epithelium	CCDC85B
0	-0.787436	0.043	0.306	0	Epithelium	KCTD12
0	-0.787893	0.08	0.34	0	Epithelium	NREP
0	-0.78915	0.072	0.368	0	Epithelium	ALDH1A1
0	-0.793187	0.021	0.327	0	Epithelium	EBF1
0	-0.795923	0.035	0.346	0	Epithelium	MRC2
0	-0.797462	0.182	0.437	0	Epithelium	PDS5B
0	-0.797883	0.206	0.421	0	Epithelium	ADAMTS9
0	-0.799336	0.024	0.286	0	Epithelium	WIPF1
0	-0.803399	0.967	0.974	0	Epithelium	RPL30
0	-0.804054	0.966	0.975	0	Epithelium	RPS19
0	-0.804791	0.103	0.332	0	Epithelium	PTCH1
0	-0.805082	0.116	0.354	0	Epithelium	CCDC80
0	-0.805616	0.113	0.394	0	Epithelium	RARRES2
0	-0.807089	0.037	0.334	0	Epithelium	ENPP1
0	-0.808953	0.115	0.36	0	Epithelium	WNT5A
0	-0.809194	0.047	0.315	0	Epithelium	SLIT3
0	-0.809348	0.036	0.332	0	Epithelium	FBLN2
0	-0.811436	0.023	0.314	0	Epithelium	MOXD1
0	-0.812948	0.057	0.288	0	Epithelium	APOC1
0	-0.817655	0.038	0.267	0	Epithelium	IGFBP6
0	-0.817945	0.082	0.349	0	Epithelium	PRLR
0	-0.818787	0.308	0.53	0	Epithelium	ZYX
0	-0.821334	0.435	0.608	0	Epithelium	TLN1
0	-0.825371	0.024	0.32	0	Epithelium	FLRT2
0	-0.8293	0.808	0.889	0	Epithelium	RPL4
0	-0.829825	0.024	0.283	0	Epithelium	OGN
0	-0.832941	0.823	0.889	0	Epithelium	XIST
0	-0.838112	0.121	0.446	0	Epithelium	IFI27L2
0	-0.839574	0.036	0.364	0	Epithelium	CCDC88A
0	-0.84279	0.025	0.343	0	Epithelium	FXYD5
0	-0.845149	0.231	0.486	0	Epithelium	DAB2
0	-0.846638	0.225	0.46	0	Epithelium	GABPB1-AS1
0	-0.848832	0.306	0.556	0	Epithelium	RBMS1
0	-0.849631	0.276	0.527	0	Epithelium	PTEN
0	-0.850152	0.305	0.527	0	Epithelium	SERPING1
0	-0.850612	0.851	0.909	0	Epithelium	PABPC1
0	-0.852702	0.018	0.329	0	Epithelium	ARHGAP20
0	-0.854913	0.96	0.974	0	Epithelium	RPL3
0	-0.855171	0.029	0.354	0	Epithelium	COL15A1
0	-0.856861	0.224	0.446	0	Epithelium	EVL
0	-0.860067	0.025	0.358	0	Epithelium	PCDH18
0	-0.860188	0.442	0.591	0	Epithelium	LRPAP1
0	-0.865011	0.936	0.938	0	Epithelium	RPL21
0	-0.865527	0.217	0.366	0	Epithelium	COTL1
0	-0.869122	0.018	0.346	0	Epithelium	RUNX1T1
0	-0.870594	0.045	0.354	0	Epithelium	PLAT
0	-0.873414	0.033	0.409	0	Epithelium	GYPC
0	-0.874008	0.961	0.975	0	Epithelium	RPL12
0	-0.878116	0.074	0.398	0	Epithelium	DDR2
0	-0.880893	0.948	0.974	0	Epithelium	RPL6
0	-0.881337	0.974	0.984	0	Epithelium	RPL32
0	-0.890616	0.041	0.389	0	Epithelium	AEBP1
0	-0.890729	0.081	0.41	0	Epithelium	XAF1
0	-0.894662	0.281	0.521	0	Epithelium	PBX1
0	-0.895488	0.948	0.962	0	Epithelium	RPS3
0	-0.899108	0.759	0.852	0	Epithelium	EEF1B2
0	-0.905778	0.398	0.629	0	Epithelium	IFI16
0	-0.906477	0.416	0.59	0	Epithelium	MBNL1
0	-0.907191	0.969	0.977	0	Epithelium	RPS2
0	-0.91022	0.988	0.993	0	Epithelium	RPL13
0	-0.91085	0.052	0.384	0	Epithelium	FYN
0	-0.915022	0.576	0.614	0	Epithelium	SOCS3
0	-0.921316	0.088	0.283	0	Epithelium	TPPP3
0	-0.922881	0.953	0.97	0	Epithelium	RPS15A
0	-0.925304	0.147	0.32	0	Epithelium	KLF2
0	-0.925742	0.163	0.452	0	Epithelium	CTSC
0	-0.932409	0.979	0.989	0	Epithelium	RPS8
0	-0.93306	0.074	0.398	0	Epithelium	PRSS23
0	-0.936503	0.074	0.307	0	Epithelium	RGS2
0	-0.939338	0.046	0.414	0	Epithelium	COX7A1
0	-0.949621	0.088	0.429	0	Epithelium	C20orf27
0	-0.950392	0.039	0.406	0	Epithelium	PXDN
0	-0.955226	0.144	0.429	0	Epithelium	PHLDA1
0	-0.955506	0.14	0.44	0	Epithelium	MAP1B
0	-0.957768	0.034	0.349	0	Epithelium	ELN
0	-0.957878	0.047	0.402	0	Epithelium	OLFML3
0	-0.960805	0.069	0.367	0	Epithelium	LAMA2
0	-0.966015	0.269	0.517	0	Epithelium	TCF12
0	-0.967311	0.962	0.976	0	Epithelium	JUN
0	-0.967546	0.055	0.399	0	Epithelium	SNAI2
0	-0.969003	0.096	0.42	0	Epithelium	FAM198B
0	-0.973376	0.023	0.32	0	Epithelium	CALCRL
0	-0.973438	0.046	0.361	0	Epithelium	CLEC2B
0	-0.976001	0.92	0.957	0	Epithelium	RPL5
0	-0.980549	0.095	0.447	0	Epithelium	PHLDB1
0	-0.998647	0.021	0.33	0	Epithelium	TMEM196
0	-1.00254	0.044	0.328	0	Epithelium	SFRP1
0	-1.0032	0.583	0.734	0	Epithelium	SRSF7
0	-1.00376	0.072	0.415	0	Epithelium	MAF
0	-1.00405	0.033	0.386	0	Epithelium	ADRA2C
0	-1.01658	0.044	0.362	0	Epithelium	THY1
0	-1.02231	0.049	0.442	0	Epithelium	MXRA8
0	-1.02426	0.156	0.479	0	Epithelium	PLPP1
0	-1.02813	0.047	0.402	0	Epithelium	ALDH1A2
0	-1.04105	0.052	0.396	0	Epithelium	HSPB6
0	-1.04336	0.106	0.47	0	Epithelium	SH3PXD2A
0	-1.05271	0.044	0.344	0	Epithelium	ECM1
0	-1.05736	0.176	0.532	0	Epithelium	FSTL1
0	-1.05911	0.036	0.426	0	Epithelium	HAND2-AS1
0	-1.06085	0.027	0.4	0	Epithelium	HOXA11
0	-1.06486	0.055	0.439	0	Epithelium	CPXM1
0	-1.07306	0.038	0.391	0	Epithelium	PARM1
0	-1.08247	0.511	0.73	0	Epithelium	EID1
0	-1.08275	0.106	0.347	0	Epithelium	DIO2
0	-1.08293	0.237	0.551	0	Epithelium	MFGE8
0	-1.08333	0.126	0.468	0	Epithelium	AKAP12
0	-1.08597	0.03	0.401	0	Epithelium	PLCL1
0	-1.08696	0.091	0.447	0	Epithelium	NRP1
0	-1.0986	0.166	0.322	0	Epithelium	CAV1
0	-1.10024	0.077	0.401	0	Epithelium	COL14A1
0	-1.10182	0.508	0.666	0	Epithelium	MARCKS
0	-1.10595	0.032	0.429	0	Epithelium	FBN1
0	-1.10686	0.563	0.699	0	Epithelium	LMO4
0	-1.11909	0.059	0.275	0	Epithelium	LCP1
0	-1.12382	0.144	0.462	0	Epithelium	CAVIN1
0	-1.12524	0.727	0.8	0	Epithelium	BTG1
0	-1.13695	0.157	0.468	0	Epithelium	PLPP3
0	-1.14075	0.115	0.505	0	Epithelium	SYNE1
0	-1.14748	0.435	0.636	0	Epithelium	VCAN
0	-1.15227	0.033	0.433	0	Epithelium	EDNRA
0	-1.15657	0.31	0.553	0	Epithelium	PALLD
0	-1.16027	0.041	0.401	0	Epithelium	GDF7
0	-1.16664	0.079	0.394	0	Epithelium	NPW
0	-1.17035	0.162	0.548	0	Epithelium	LY6E
0	-1.17644	0.037	0.461	0	Epithelium	CDH11
0	-1.17766	0.035	0.445	0	Epithelium	PDGFRB
0	-1.18066	0.145	0.362	0	Epithelium	IGFBP3
0	-1.18127	0.066	0.327	0	Epithelium	DKK1
0	-1.19282	0.179	0.513	0	Epithelium	JAZF1
0	-1.19809	0.092	0.44	0	Epithelium	SYNPO2
0	-1.20535	0.048	0.482	0	Epithelium	PRRX1
0	-1.20688	0.2	0.573	0	Epithelium	TIMP2
0	-1.21317	0.1	0.413	0	Epithelium	ALDH1A3
0	-1.22044	0.054	0.468	0	Epithelium	TBX3
0	-1.2243	0.052	0.481	0	Epithelium	LRP1
0	-1.22601	0.117	0.517	0	Epithelium	KANK2
0	-1.22901	0.612	0.68	0	Epithelium	TPM1
0	-1.23493	0.078	0.442	0	Epithelium	PLEKHH2
0	-1.24214	0.045	0.472	0	Epithelium	CD248
0	-1.24959	0.337	0.649	0	Epithelium	FLNA
0	-1.27565	0.114	0.491	0	Epithelium	PPP1R14A
0	-1.28203	0.09	0.268	0	Epithelium	A2M
0	-1.29173	0.214	0.568	0	Epithelium	SULF2
0	-1.30268	0.864	0.929	0	Epithelium	FTL
0	-1.3128	0.077	0.479	0	Epithelium	CRISPLD2
0	-1.31783	0.278	0.605	0	Epithelium	SERPINH1
0	-1.32603	0.872	0.932	0	Epithelium	JUNB
0	-1.33641	0.189	0.553	0	Epithelium	LTBP4
0	-1.34873	0.52	0.732	0	Epithelium	PTMS
0	-1.34916	0.443	0.717	0	Epithelium	IGFBP7
0	-1.35752	0.082	0.494	0	Epithelium	SPON2
0	-1.36181	0.258	0.571	0	Epithelium	LAMB1
0	-1.37385	0.059	0.499	0	Epithelium	COL5A1
0	-1.40426	0.048	0.536	0	Epithelium	CCND2
0	-1.42036	0.306	0.498	0	Epithelium	IGFBP5
0	-1.42376	0.357	0.58	0	Epithelium	C11orf96
0	-1.42505	0.032	0.467	0	Epithelium	ZEB2
0	-1.44038	0.309	0.656	0	Epithelium	TIMP1
0	-1.44485	0.044	0.504	0	Epithelium	HOXA10
0	-1.4564	0.413	0.706	0	Epithelium	IFITM2
0	-1.46959	0.162	0.572	0	Epithelium	SELENOM
0	-1.47366	0.214	0.437	0	Epithelium	FABP5
0	-1.47398	0.855	0.927	0	Epithelium	S100A6
0	-1.48854	0.059	0.525	0	Epithelium	ISLR
0	-1.48911	0.449	0.755	0	Epithelium	TUBA1A
0	-1.5106	0.096	0.504	0	Epithelium	SEMA5A
0	-1.53305	0.144	0.634	0	Epithelium	EMP3
0	-1.56179	0.059	0.532	0	Epithelium	COL5A2
0	-1.56581	0.433	0.731	0	Epithelium	PIK3R1
0	-1.56659	0.07	0.47	0	Epithelium	APOD
0	-1.57326	0.274	0.664	0	Epithelium	IGFBP4
0	-1.57433	0.072	0.541	0	Epithelium	MMP2
0	-1.59872	0.042	0.486	0	Epithelium	SLC2A3
0	-1.61472	0.061	0.532	0	Epithelium	HAND2
0	-1.61928	0.058	0.515	0	Epithelium	NR2F1
0	-1.61944	0.654	0.952	0	Epithelium	VIM
0	-1.62136	0.641	0.783	0	Epithelium	IFITM3
0	-1.63031	0.491	0.667	0	Epithelium	PLCG2
0	-1.63548	0.582	0.787	0	Epithelium	ZBTB20
0	-1.63642	0.282	0.594	0	Epithelium	COL4A1
0	-1.64027	0.667	0.868	0	Epithelium	NAP1L1
0	-1.64778	0.603	0.746	0	Epithelium	CALD1
0	-1.64914	0.302	0.631	0	Epithelium	COL4A2
0	-1.6615	0.126	0.535	0	Epithelium	TGM2
0	-1.67362	0.083	0.566	0	Epithelium	C1S
0	-1.69221	0.044	0.253	0	Epithelium	SRGN
0	-1.69273	0.105	0.427	0	Epithelium	MGP
0	-1.6952	0.082	0.55	0	Epithelium	SERPINF1
0	-1.72365	0.121	0.618	0	Epithelium	TCF4
0	-1.76541	0.116	0.6	0	Epithelium	PCOLCE
0	-1.77419	0.07	0.623	0	Epithelium	ZEB1
0	-1.79214	0.073	0.568	0	Epithelium	OSR2
0	-1.79775	0.521	0.732	0	Epithelium	REV3L
0	-1.81372	0.111	0.595	0	Epithelium	C1R
0	-1.8151	0.324	0.642	0	Epithelium	RBP1
0	-1.83513	0.132	0.481	0	Epithelium	CFD
0	-1.88012	0.092	0.608	0	Epithelium	NID1
0	-1.90051	0.53	0.753	0	Epithelium	IGFBP2
0	-1.90932	0.12	0.485	0	Epithelium	SFRP4
0	-1.91871	0.404	0.718	0	Epithelium	NR2F2
0	-1.95725	0.089	0.584	0	Epithelium	COL6A3
0	-1.96119	0.109	0.605	0	Epithelium	APCDD1
0	-1.96989	0.234	0.623	0	Epithelium	S100A4
0	-1.99928	0.111	0.603	0	Epithelium	RAMP1
0	-2.08263	0.069	0.565	0	Epithelium	MME
0	-2.08372	0.081	0.57	0	Epithelium	FN1
0	-2.10507	0.187	0.632	0	Epithelium	TIMP3
0	-2.17826	0.09	0.595	0	Epithelium	PDGFRA
0	-2.18327	0.144	0.578	0	Epithelium	LUM
0	-2.19247	0.117	0.532	0	Epithelium	MYL9
0	-2.25249	0.076	0.58	0	Epithelium	RORB
0	-2.25492	0.105	0.339	0	Epithelium	ACTA2
0	-2.2563	0.184	0.613	0	Epithelium	TPM2
0	-2.28971	0.118	0.704	0	Epithelium	COL6A2
0	-2.3245	0.167	0.631	0	Epithelium	PTN
0	-2.34325	0.066	0.568	0	Epithelium	MEG3
0	-2.43529	0.161	0.725	0	Epithelium	COL6A1
0	-2.4785	0.196	0.658	0	Epithelium	APOE
0	-2.60783	0.65	0.878	0	Epithelium	LGALS1
0	-2.66662	0.181	0.683	0	Epithelium	DCN
0	-2.6943	0.238	0.739	0	Epithelium	SPARCL1
0	-2.71723	0.142	0.396	0	Epithelium	TAGLN
0	-2.8167	0.183	0.675	0	Epithelium	PTGDS
0	-2.93374	0.243	0.775	0	Epithelium	SPARC
0	-3.04604	0.217	0.695	0	Epithelium	IGF1
0	-3.67943	0.338	0.798	0	Epithelium	COL1A1
0	-3.92228	0.37	0.838	0	Epithelium	COL3A1
5.4856e-308	-0.275878	0.169	0.251	1.83976e-303	Epithelium	ZSCAN16-AS1
1.76257e-307	-0.276715	0.173	0.253	5.91131e-303	Epithelium	RBMX2
2.30664e-307	0.296806	0.932	0.912	7.73602e-303	Epithelium	ITM2B
7.40143e-306	-0.299075	0.195	0.276	2.48229e-301	Epithelium	CRBN
1.78181e-305	-0.317766	0.565	0.602	5.97585e-301	Epithelium	HNRNPA0
1.32464e-304	-0.36479	0.467	0.514	4.44259e-300	Epithelium	RSF1
3.86218e-304	-0.304144	0.199	0.28	1.2953e-299	Epithelium	FAM172A
5.24891e-304	-0.348099	0.366	0.429	1.76038e-299	Epithelium	TRIM44
5.64815e-304	-0.375764	0.468	0.515	1.89428e-299	Epithelium	PHF3
9.01796e-304	-0.314137	0.267	0.343	3.02444e-299	Epithelium	PLD3
4.4337e-303	-0.287404	0.233	0.31	1.48698e-298	Epithelium	C1orf123
6.64491e-303	-0.351073	0.434	0.487	2.22857e-298	Epithelium	RWDD1
1.16026e-302	0.263261	0.756	0.636	3.8913e-298	Epithelium	FAM133B
1.99408e-302	-0.328519	0.589	0.616	6.68773e-298	Epithelium	RABAC1
3.82879e-302	-0.341361	0.844	0.804	1.2841e-297	Epithelium	ITGB1
3.86454e-302	-0.339778	0.584	0.611	1.29609e-297	Epithelium	TPR
4.21176e-301	-0.289673	0.184	0.265	1.41254e-296	Epithelium	PRKAA1
2.64736e-300	-0.381618	0.258	0.339	8.87873e-296	Epithelium	EFNB2
1.06788e-298	-0.382031	0.472	0.522	3.58145e-294	Epithelium	KANSL1
2.11199e-298	-0.378942	0.512	0.545	7.08318e-294	Epithelium	SEPT11
9.79641e-296	0.262777	0.67	0.541	3.28552e-291	Epithelium	KMT2C
8.36428e-295	-0.290659	0.199	0.277	2.80521e-290	Epithelium	FBXO9
5.41992e-293	-0.41779	0.49	0.534	1.81773e-288	Epithelium	RPL22L1
1.28702e-292	0.317608	0.758	0.692	4.31641e-288	Epithelium	GPX4
1.32243e-292	-0.355765	0.571	0.609	4.43518e-288	Epithelium	SSR3
2.9237e-291	-0.310079	0.463	0.517	9.80551e-287	Epithelium	HADHA
1.82293e-290	-0.346473	0.234	0.312	6.11375e-286	Epithelium	CCDC14
1.94966e-290	-0.38076	0.545	0.569	6.53876e-286	Epithelium	BEX3
6.15459e-290	-0.318239	0.197	0.273	2.06413e-285	Epithelium	OAZ2
2.48377e-289	-0.334237	0.209	0.289	8.33007e-285	Epithelium	PCNX4
4.58716e-288	-0.308379	0.214	0.292	1.53844e-283	Epithelium	CDC42BPA
4.73838e-287	-0.388421	0.372	0.447	1.58916e-282	Epithelium	INTS6
5.61564e-286	-0.375529	0.256	0.33	1.88337e-281	Epithelium	ATF7IP
8.8754e-285	-0.319883	0.357	0.422	2.97663e-280	Epithelium	FBL
1.03686e-284	-0.435467	0.279	0.35	3.47741e-280	Epithelium	WDR60
1.30071e-283	-0.678284	0.179	0.258	4.3623e-279	Epithelium	THBS1
1.38148e-282	-0.313227	0.251	0.324	4.63319e-278	Epithelium	RSRC1
1.39164e-281	-0.290083	0.236	0.313	4.66728e-277	Epithelium	SEL1L
1.50293e-280	-0.339848	0.323	0.396	5.04053e-276	Epithelium	TBL1X
2.01859e-280	-0.363352	0.308	0.374	6.76993e-276	Epithelium	C9orf78
2.04231e-280	-0.337213	0.344	0.408	6.8495e-276	Epithelium	ACAP2
1.07926e-278	-0.30888	0.535	0.572	3.61961e-274	Epithelium	RAP1B
1.10561e-278	-0.490824	0.212	0.292	3.70798e-274	Epithelium	MAFB
4.81178e-278	-0.310473	0.243	0.317	1.61377e-273	Epithelium	CDC40
7.02765e-278	-0.281092	0.184	0.26	2.35693e-273	Epithelium	SORBS3
7.51733e-278	-0.323692	0.237	0.31	2.52116e-273	Epithelium	NCOA1
1.76862e-277	-0.385119	0.479	0.523	5.9316e-273	Epithelium	LITAF
6.20694e-277	-0.278227	0.186	0.264	2.08169e-272	Epithelium	POLK
6.60269e-276	-0.284786	0.668	0.682	2.21441e-271	Epithelium	SNRPD2
2.51453e-275	-0.275509	0.208	0.283	8.43324e-271	Epithelium	DDX50
5.93717e-275	-0.352038	0.39	0.451	1.99121e-270	Epithelium	MDM4
3.58781e-273	-0.335279	0.599	0.619	1.20328e-268	Epithelium	DYNC1H1
2.85177e-272	-0.316045	0.308	0.373	9.56428e-268	Epithelium	MAZ
1.22267e-271	-0.370394	0.468	0.511	4.10058e-267	Epithelium	PABPC4
8.75316e-270	0.263861	0.453	0.338	2.93564e-265	Epithelium	ITGAV
3.78331e-269	0.301978	0.464	0.36	1.26885e-264	Epithelium	DNAJC10
1.29492e-267	-0.324268	0.234	0.306	4.34292e-263	Epithelium	BUB3
1.10462e-266	-0.293506	0.356	0.42	3.70466e-262	Epithelium	FNDC3A
1.46367e-266	-0.329665	0.406	0.458	4.90886e-262	Epithelium	SENP6
9.16252e-265	-0.380204	0.393	0.443	3.07293e-260	Epithelium	ZNF638
1.84759e-262	0.755298	0.698	0.633	6.19646e-258	Epithelium	IL6ST
1.06596e-258	-0.322253	0.284	0.349	3.57503e-254	Epithelium	TMEM106B
5.70803e-258	-0.322891	0.39	0.444	1.91436e-253	Epithelium	ADD1
6.61564e-258	-0.393239	0.545	0.574	2.21875e-253	Epithelium	KMT2E
1.93516e-257	-0.337824	0.282	0.346	6.49013e-253	Epithelium	CBX5
4.05463e-257	-0.359626	0.947	0.943	1.35984e-252	Epithelium	IER2
7.64768e-256	-0.278963	0.216	0.289	2.56488e-251	Epithelium	BRD3
8.43773e-256	-0.310043	0.627	0.643	2.82984e-251	Epithelium	SCAF11
1.07784e-255	-0.306969	0.292	0.356	3.61486e-251	Epithelium	SPART
5.20761e-255	-0.610241	0.534	0.545	1.74653e-250	Epithelium	PGRMC1
2.73921e-254	-0.341298	0.343	0.397	9.18678e-250	Epithelium	SMC3
5.4958e-253	-0.444855	0.534	0.546	1.84318e-248	Epithelium	SELENOP
1.27512e-252	-0.318466	0.545	0.577	4.27648e-248	Epithelium	DDX46
1.75149e-252	-0.311646	0.204	0.277	5.87416e-248	Epithelium	PLEKHA2
5.68573e-252	-0.272369	0.178	0.252	1.90688e-247	Epithelium	CLK4
1.87657e-251	-0.307519	0.274	0.342	6.29364e-247	Epithelium	ZNF451
2.84341e-251	-0.272881	0.225	0.295	9.53622e-247	Epithelium	SHC1
7.3581e-251	-0.356856	0.354	0.411	2.46776e-246	Epithelium	ADD3
1.76019e-250	-0.334092	0.217	0.286	5.90331e-246	Epithelium	ZNF91
4.52025e-250	-0.371472	0.504	0.54	1.516e-245	Epithelium	PRPF38B
1.04702e-249	-0.29997	0.275	0.342	3.5115e-245	Epithelium	EPS15
2.74244e-248	-0.257816	0.176	0.25	9.19759e-244	Epithelium	MARF1
7.28529e-247	-0.342494	0.423	0.47	2.44334e-242	Epithelium	WNK1
2.46773e-246	-0.27356	0.552	0.588	8.27626e-242	Epithelium	MTPN
2.68908e-246	-0.327282	0.282	0.349	9.01864e-242	Epithelium	ANP32E
6.62031e-245	-0.273503	0.664	0.678	2.22032e-240	Epithelium	RHOA
2.04857e-244	-0.37721	0.464	0.503	6.87051e-240	Epithelium	ATP2B4
2.58279e-244	-0.274859	0.235	0.304	8.66215e-240	Epithelium	TXLNA
1.53305e-243	-0.330813	0.612	0.631	5.14155e-239	Epithelium	RPS27L
9.22762e-243	-0.289257	0.528	0.556	3.09476e-238	Epithelium	NONO
3.26993e-242	-0.327968	0.528	0.559	1.09667e-237	Epithelium	EIF3G
1.29343e-241	-0.322229	0.346	0.402	4.33789e-237	Epithelium	UBTF
1.68832e-240	-0.300227	0.284	0.346	5.66227e-236	Epithelium	RNASEH2C
2.07842e-240	-0.332398	0.579	0.591	6.9706e-236	Epithelium	NFIC
2.48864e-240	-0.325215	0.322	0.381	8.3464e-236	Epithelium	STT3B
5.01097e-240	-0.296881	0.236	0.305	1.68058e-235	Epithelium	RSBN1
1.78429e-238	-0.342811	0.225	0.294	5.98415e-234	Epithelium	LNPEP
2.48429e-238	-0.311895	0.619	0.635	8.33181e-234	Epithelium	JAK1
4.07288e-237	-0.295606	0.334	0.391	1.36596e-232	Epithelium	RTL8C
1.41366e-236	-0.303593	0.335	0.391	4.74114e-232	Epithelium	PPP1CC
3.80548e-236	-0.281497	0.244	0.309	1.27628e-231	Epithelium	CAT
2.28865e-235	-0.301391	0.2	0.268	7.67566e-231	Epithelium	MAP9
3.69244e-235	-0.262297	0.197	0.269	1.23837e-230	Epithelium	DCP2
8.50027e-234	-0.342182	0.309	0.379	2.85082e-229	Epithelium	CDKN1C
6.49429e-233	-0.301538	0.314	0.373	2.17805e-228	Epithelium	MRPS5
1.71743e-232	-0.427692	0.221	0.295	5.75991e-228	Epithelium	RAMP2
1.11751e-230	-0.488044	0.432	0.476	3.7479e-226	Epithelium	UTRN
2.22508e-230	-0.363742	0.669	0.672	7.46247e-226	Epithelium	AKAP9
3.52139e-230	-0.334528	0.541	0.562	1.181e-225	Epithelium	SNX3
3.25686e-229	-0.337885	0.283	0.344	1.09229e-224	Epithelium	MLLT6
3.71541e-229	-0.341202	0.267	0.329	1.24607e-224	Epithelium	OTUD6B-AS1
4.99511e-229	-0.326702	0.253	0.318	1.67526e-224	Epithelium	TET2
3.37013e-228	-0.296648	0.478	0.512	1.13027e-223	Epithelium	CCT3
1.34887e-226	-0.385084	0.65	0.655	4.52384e-222	Epithelium	MACF1
1.69505e-226	-0.316849	0.361	0.411	5.68485e-222	Epithelium	BAZ1B
2.88228e-226	-0.293474	0.573	0.592	9.66658e-222	Epithelium	RTF1
6.12286e-225	-0.286397	0.472	0.505	2.05349e-220	Epithelium	RNH1
1.36953e-224	-0.296539	0.448	0.484	4.59311e-220	Epithelium	ESD
8.96352e-224	-0.307236	0.319	0.376	3.00619e-219	Epithelium	TOP2B
7.79892e-223	-0.323792	0.562	0.585	2.6156e-218	Epithelium	TCP1
2.74323e-222	-0.280943	0.229	0.293	9.20026e-218	Epithelium	TERF1
3.0291e-222	-0.30423	0.368	0.418	1.0159e-217	Epithelium	TIAL1
3.35936e-222	-0.283892	0.353	0.404	1.12666e-217	Epithelium	MAP2K2
2.17011e-220	-0.352727	0.421	0.46	7.27811e-216	Epithelium	EMX2
4.82414e-220	-0.327428	0.194	0.261	1.61792e-215	Epithelium	AC092683.1
5.72442e-220	-0.310637	0.213	0.28	1.91985e-215	Epithelium	DIP2A
3.88395e-219	-0.341218	0.431	0.477	1.3026e-214	Epithelium	SMCHD1
1.42049e-218	-0.296391	0.584	0.604	4.76405e-214	Epithelium	SNRNP70
3.5728e-218	-0.282108	0.261	0.321	1.19825e-213	Epithelium	SHISA5
1.89062e-217	-0.318485	0.443	0.482	6.34078e-213	Epithelium	MLEC
5.79988e-217	-0.286181	0.634	0.636	1.94516e-212	Epithelium	METAP2
6.23695e-216	-0.303744	0.552	0.575	2.09175e-211	Epithelium	MPHOSPH8
1.61831e-215	-0.327916	0.333	0.388	5.42748e-211	Epithelium	MAT2A
4.43593e-214	-0.272268	0.285	0.344	1.48772e-209	Epithelium	NCBP2
5.42655e-214	-0.305098	0.302	0.361	1.81996e-209	Epithelium	TRIM56
1.1321e-212	-0.270822	0.515	0.542	3.79683e-208	Epithelium	EIF3M
5.21458e-211	-0.310324	0.387	0.431	1.74887e-206	Epithelium	RFC1
4.72175e-210	-0.388358	0.318	0.373	1.58358e-205	Epithelium	IDS
6.11781e-208	0.263384	0.664	0.561	2.05179e-203	Epithelium	MT-ND6
1.20512e-207	-0.315205	0.304	0.356	4.04172e-203	Epithelium	TCAF1
1.1931e-206	-0.298107	0.354	0.403	4.00143e-202	Epithelium	SETD5
2.47054e-205	-0.269439	0.22	0.283	8.28568e-201	Epithelium	FAR1
1.04818e-204	-0.32233	0.195	0.26	3.5154e-200	Epithelium	DLC1
6.47964e-204	-0.313689	0.441	0.478	2.17314e-199	Epithelium	TERF2IP
3.70162e-203	-0.274799	0.214	0.277	1.24145e-198	Epithelium	ASAP1
4.70739e-201	-0.308623	0.268	0.324	1.57876e-196	Epithelium	ESF1
5.72403e-199	-0.275698	0.238	0.296	1.91973e-194	Epithelium	KRIT1
6.0286e-199	-0.284981	0.286	0.338	2.02187e-194	Epithelium	SCFD1
2.00578e-198	-0.261016	0.25	0.314	6.72698e-194	Epithelium	AGO3
7.53539e-198	-0.265669	0.221	0.282	2.52722e-193	Epithelium	CCDC82
2.7469e-195	-0.334354	0.351	0.396	9.21255e-191	Epithelium	UGP2
3.39265e-195	-0.404278	0.256	0.162	1.13783e-190	Epithelium	CTSS
1.12717e-194	-0.257802	0.626	0.642	3.78029e-190	Epithelium	SEC11A
3.30891e-193	-0.312188	0.639	0.632	1.10974e-188	Epithelium	CTSB
8.89589e-193	-0.275487	0.254	0.312	2.9835e-188	Epithelium	WASHC4
1.52396e-191	-0.31589	0.357	0.404	5.11106e-187	Epithelium	CEP350
2.4871e-191	-0.28571	0.517	0.537	8.34123e-187	Epithelium	CAPZB
2.31715e-190	-0.359046	0.241	0.294	7.77127e-186	Epithelium	TGFBR2
4.8939e-190	-0.251097	0.252	0.308	1.64132e-185	Epithelium	ITGB1BP1
1.40734e-189	-0.293219	0.376	0.416	4.71994e-185	Epithelium	APPL1
2.21725e-189	-0.490258	0.855	0.86	7.43622e-185	Epithelium	HLA-A
2.44524e-188	-0.259036	0.321	0.374	8.20085e-184	Epithelium	MKLN1
4.25143e-188	-0.386536	0.525	0.54	1.42585e-183	Epithelium	IK
8.23516e-187	-0.286811	0.535	0.556	2.76191e-182	Epithelium	NCOR1
2.58959e-186	-0.309124	0.269	0.323	8.68495e-182	Epithelium	IFT57
3.1253e-186	-0.287067	0.372	0.416	1.04816e-181	Epithelium	NRDC
4.2365e-186	0.257803	0.431	0.356	1.42084e-181	Epithelium	EPB41L2
2.76077e-185	-0.262587	0.247	0.302	9.25907e-181	Epithelium	CPNE1
4.18858e-184	-0.870896	0.366	0.243	1.40477e-179	Epithelium	CD74
5.11133e-184	-0.29138	0.343	0.392	1.71424e-179	Epithelium	AHI1
1.06756e-183	-0.260162	0.212	0.272	3.58039e-179	Epithelium	MGA
4.36973e-183	-0.285096	0.349	0.395	1.46552e-178	Epithelium	UBE2G2
9.69902e-183	-0.318304	0.338	0.381	3.25286e-178	Epithelium	VAMP2
1.72288e-182	-0.257505	0.244	0.3	5.77819e-178	Epithelium	ZFYVE21
2.00738e-181	-0.893026	0.23	0.301	6.73236e-177	Epithelium	MYLK
5.96478e-181	-0.302267	0.74	0.752	2.00047e-176	Epithelium	HNRNPH1
7.9158e-181	-0.307679	0.322	0.371	2.6548e-176	Epithelium	SLC25A37
8.77924e-180	-0.359993	0.296	0.344	2.94438e-175	Epithelium	USP15
9.06449e-180	-0.289473	0.358	0.403	3.04005e-175	Epithelium	BRD9
1.56189e-179	-0.288239	0.232	0.286	5.23827e-175	Epithelium	STX7
1.19473e-178	-0.259031	0.211	0.269	4.0069e-174	Epithelium	PRPS2
2.63743e-177	-0.302642	0.317	0.373	8.84541e-173	Epithelium	GOLGA8A
4.78276e-177	-0.282798	0.748	0.773	1.60404e-172	Epithelium	OAZ1
1.37853e-175	-0.265037	0.223	0.278	4.62333e-171	Epithelium	SUPT20H
3.17565e-175	-0.292478	0.5	0.521	1.06505e-170	Epithelium	PAK2
2.39545e-174	-0.305956	0.341	0.387	8.03386e-170	Epithelium	LUZP1
2.57973e-174	-0.27152	0.493	0.516	8.65191e-170	Epithelium	SF3B2
2.162e-173	-0.283556	0.34	0.383	7.25092e-169	Epithelium	NCBP3
1.5433e-172	-0.261056	0.223	0.276	5.17592e-168	Epithelium	ICE1
4.25495e-170	-0.292386	0.378	0.416	1.42702e-165	Epithelium	GPATCH8
4.4849e-170	-0.252768	0.292	0.341	1.50414e-165	Epithelium	HACD3
5.95423e-170	-0.253812	0.403	0.438	1.99693e-165	Epithelium	TMEM230
9.43588e-170	-0.290482	0.336	0.377	3.16461e-165	Epithelium	PBRM1
1.1823e-168	-0.262178	0.211	0.264	3.96521e-164	Epithelium	STIM1
1.03491e-167	-0.25861	0.229	0.282	3.4709e-163	Epithelium	ANKIB1
1.55203e-167	-0.254211	0.216	0.269	5.20521e-163	Epithelium	DR1
3.07113e-167	-0.27178	0.29	0.346	1.03e-162	Epithelium	PPP3CA
4.26193e-165	-0.399912	0.801	0.789	1.42937e-160	Epithelium	PFN1
1.42889e-164	-0.252502	0.551	0.566	4.7922e-160	Epithelium	FXR1
8.95123e-163	-0.273909	0.611	0.628	3.00206e-158	Epithelium	DEK
6.24881e-162	-0.280192	0.42	0.452	2.09573e-157	Epithelium	XPO1
6.9829e-162	-0.285205	0.561	0.569	2.34192e-157	Epithelium	PPIG
9.33797e-162	-0.267665	0.445	0.477	3.13177e-157	Epithelium	DUT
2.48267e-161	-0.294071	0.406	0.439	8.32639e-157	Epithelium	USP8
9.69723e-161	-0.291665	0.311	0.354	3.25226e-156	Epithelium	SMC1A
1.92563e-160	-0.264519	0.268	0.314	6.45818e-156	Epithelium	REEP3
3.63786e-160	-0.323616	0.371	0.409	1.22006e-155	Epithelium	SP100
6.60219e-160	-0.30049	0.418	0.45	2.21424e-155	Epithelium	POLR2A
7.42714e-158	-0.301829	0.33	0.372	2.49091e-153	Epithelium	KIAA1109
2.18383e-157	-0.291937	0.251	0.304	7.32413e-153	Epithelium	SLC12A2
8.48764e-157	-0.279287	0.408	0.437	2.84658e-152	Epithelium	UBE3A
1.19355e-156	-0.278564	0.588	0.605	4.00293e-152	Epithelium	OSTC
1.69439e-155	-0.32071	0.384	0.423	5.68265e-151	Epithelium	MYCBP2
1.24646e-154	-0.259296	0.391	0.422	4.18037e-150	Epithelium	CCT7
7.51697e-154	-0.284123	0.427	0.456	2.52104e-149	Epithelium	USP34
4.08214e-153	-0.315427	0.366	0.397	1.36907e-148	Epithelium	ILK
4.4983e-153	-0.262139	0.54	0.547	1.50864e-148	Epithelium	PRKAR1A
3.81726e-152	-0.274369	0.272	0.317	1.28023e-147	Epithelium	ZC3H7A
7.54265e-151	-0.293086	0.266	0.312	2.52965e-146	Epithelium	OPTN
7.93655e-151	-0.299767	0.354	0.385	2.66176e-146	Epithelium	GCSH
4.50212e-149	-0.29278	0.336	0.371	1.50992e-144	Epithelium	ORMDL1
1.99405e-148	-0.263352	0.534	0.547	6.68764e-144	Epithelium	SREK1
7.36938e-148	-0.272696	0.259	0.308	2.47154e-143	Epithelium	CWF19L2
6.22235e-147	-0.357223	0.209	0.255	2.08685e-142	Epithelium	CCNH
4.11905e-146	-0.275402	0.278	0.32	1.38145e-141	Epithelium	PHF20
1.39443e-145	-0.296117	0.422	0.446	4.67664e-141	Epithelium	CEBPZ
1.69189e-145	-0.265889	0.506	0.523	5.67427e-141	Epithelium	DRAP1
1.46467e-143	-0.343218	0.311	0.351	4.91222e-139	Epithelium	H1F0
2.51432e-143	-0.308717	0.308	0.215	8.43254e-139	Epithelium	MORN2
3.10302e-143	-0.257384	0.282	0.324	1.04069e-138	Epithelium	DHX29
8.65211e-142	-0.28357	0.285	0.323	2.90174e-137	Epithelium	CFAP36
9.53207e-142	-0.257445	0.292	0.333	3.19687e-137	Epithelium	UQCC2
3.14911e-141	-0.387884	0.383	0.414	1.05615e-136	Epithelium	UBE2S
4.38246e-141	-0.286487	0.271	0.31	1.46979e-136	Epithelium	IFT43
6.27554e-141	-0.25789	0.294	0.339	2.10469e-136	Epithelium	MYO9A
3.48441e-140	-0.263434	0.484	0.506	1.1686e-135	Epithelium	MED13L
5.47834e-140	-0.290501	0.426	0.446	1.83733e-135	Epithelium	TMEM167A
1.08334e-139	-0.251188	0.28	0.322	3.63331e-135	Epithelium	PARVA
2.06905e-139	-0.258002	0.226	0.273	6.93917e-135	Epithelium	PRCP
8.54162e-139	-0.340195	0.365	0.407	2.86469e-134	Epithelium	DDIT4
4.53775e-137	-0.28862	0.497	0.509	1.52187e-132	Epithelium	DDX6
1.02801e-135	-0.373472	0.27	0.315	3.44776e-131	Epithelium	INSR
1.27529e-135	-0.484245	0.794	0.781	4.27706e-131	Epithelium	CALM1
1.22693e-134	-0.285044	0.352	0.386	4.11488e-130	Epithelium	PSMA3-AS1
5.69789e-133	-0.313046	0.691	0.752	1.91096e-128	Epithelium	HSPA1A
2.83767e-131	-0.265855	0.204	0.253	9.51696e-127	Epithelium	ABLIM1
1.07564e-130	-0.323456	0.256	0.297	3.60747e-126	Epithelium	SYNRG
4.31471e-130	-0.265301	0.301	0.34	1.44707e-125	Epithelium	KNOP1
6.53569e-130	-0.270182	0.326	0.361	2.19194e-125	Epithelium	KAT6A
1.41169e-129	-0.26312	0.483	0.507	4.73451e-125	Epithelium	SPCS3
1.62394e-129	-0.267146	0.326	0.368	5.44638e-125	Epithelium	MUC20-OT1
8.11702e-126	-0.252402	0.281	0.318	2.72229e-121	Epithelium	VPS36
3.31431e-124	-0.25805	0.443	0.459	1.11155e-119	Epithelium	RBBP4
3.13074e-123	-0.264967	0.391	0.414	1.04999e-118	Epithelium	TTC37
2.22083e-121	-0.472946	0.368	0.395	7.44822e-117	Epithelium	TSPYL2
4.42009e-119	-0.25075	0.334	0.365	1.48241e-114	Epithelium	CASC4
9.4067e-119	-0.250314	0.306	0.34	3.15482e-114	Epithelium	PPP4R3B
3.20524e-117	-0.260756	0.469	0.485	1.07497e-112	Epithelium	SRSF6
8.66678e-117	-0.274679	0.412	0.433	2.90666e-112	Epithelium	SETD2
1.18315e-116	-0.26509	0.3	0.333	3.96804e-112	Epithelium	NDUFAF2
2.09419e-109	-0.258681	0.393	0.414	7.0235e-105	Epithelium	REST
2.40191e-107	-0.447358	0.48	0.487	8.05554e-103	Epithelium	RNF213
3.98328e-107	-0.253104	0.445	0.462	1.33591e-102	Epithelium	PABPN1
4.37551e-107	-0.260793	0.297	0.33	1.46746e-102	Epithelium	SUGP2
4.22323e-100	-0.300139	0.829	0.826	1.41639e-95	Epithelium	DYNLL1
7.23774e-91	-0.273259	0.265	0.296	2.42739e-86	Epithelium	ZNF704
3.60714e-88	-0.442312	0.318	0.339	1.20976e-83	Epithelium	UACA
2.01275e-82	-0.252608	0.386	0.398	6.75035e-78	Epithelium	LARP7
8.28343e-82	-0.29196	0.815	0.782	2.7781e-77	Epithelium	MCL1
4.47266e-78	-0.250164	0.279	0.305	1.50004e-73	Epithelium	NFATC2IP
1.50418e-76	-0.281136	0.295	0.314	5.04472e-72	Epithelium	CNN2
1.58705e-76	-0.424171	0.378	0.39	5.32263e-72	Epithelium	PMEPA1
8.66298e-76	-1.2513	0.249	0.273	2.90539e-71	Epithelium	IL32
1.17505e-71	-0.272317	0.344	0.355	3.94088e-67	Epithelium	GTF3A
4.42533e-68	-0.257258	0.278	0.298	1.48417e-63	Epithelium	FOXN3
1.93953e-64	-0.330024	0.979	0.981	6.50479e-60	Epithelium	HSP90AA1
4.76923e-64	-0.252619	0.279	0.304	1.5995e-59	Epithelium	SLC5A3
3.26324e-58	-0.288816	0.395	0.403	1.09443e-53	Epithelium	CNOT2
2.34132e-57	-0.283562	0.263	0.279	7.8523e-53	Epithelium	LEPROTL1
1.82528e-56	-0.340074	0.377	0.377	6.12162e-52	Epithelium	PPP2R5C
6.45258e-55	-0.289826	0.719	0.69	2.16406e-50	Epithelium	IRF1
1.2716e-48	-0.523561	0.307	0.31	4.2647e-44	Epithelium	CSRP1
8.01684e-48	-0.457227	0.359	0.357	2.68869e-43	Epithelium	ETS1
4.54668e-44	-0.308232	0.954	0.954	1.52487e-39	Epithelium	JUND
4.9329e-42	-0.264597	0.55	0.523	1.6544e-37	Epithelium	GCC2
1.60405e-34	-0.31717	0.899	0.837	5.37965e-30	Epithelium	TXN
8.09861e-33	-0.284147	0.379	0.37	2.71611e-28	Epithelium	ATP2B1
8.76911e-28	-0.278466	0.408	0.393	2.94098e-23	Epithelium	ODF2L
9.16381e-28	-0.279321	0.273	0.274	3.07336e-23	Epithelium	CDC42SE1
7.96409e-22	-0.324058	0.543	0.527	2.671e-17	Epithelium	HIST1H4C
5.51767e-18	-0.275698	0.421	0.352	1.85052e-13	Epithelium	CETN2
2.20621e-13	-0.386505	0.797	0.732	7.39919e-09	Epithelium	HLA-E
2.45775e-12	-0.280994	0.315	0.297	8.2428e-08	Epithelium	ARPC1B
8.41551e-09	-0.337359	0.261	0.221	0.000282239	Epithelium	AC245297.3
0	4.11961	0.958	0.178	0	Endothelium	A2M
0	3.23427	0.855	0.021	0	Endothelium	VWF
0	2.67708	0.971	0.607	0	Endothelium	IGFBP7
0	2.58713	0.754	0.024	0	Endothelium	RNASE1
0	2.52573	0.788	0.017	0	Endothelium	ADGRL4
0	2.51549	0.791	0.03	0	Endothelium	EGFL7
0	2.50402	0.83	0.247	0	Endothelium	CAV1
0	2.49141	0.792	0.026	0	Endothelium	CD34
0	2.43764	0.674	0.07	0	Endothelium	ENPP2
0	2.38727	0.747	0.056	0	Endothelium	LEPR
0	2.35966	0.814	0.249	0	Endothelium	RAMP2
0	2.27834	0.698	0.009	0	Endothelium	TM4SF18
0	2.23347	0.499	0.006	0	Endothelium	MMRN1
0	2.22904	0.784	0.197	0	Endothelium	ENG
0	2.21584	0.796	0.194	0	Endothelium	CALCRL
0	2.20269	0.739	0.007	0	Endothelium	EMCN
0	2.19604	0.733	0.021	0	Endothelium	CD93
0	2.19007	0.75	0.036	0	Endothelium	PECAM1
0	2.16272	0.672	0.037	0	Endothelium	PCDH17
0	2.12533	0.766	0.316	0	Endothelium	UACA
0	2.06555	0.372	0.006	0	Endothelium	ACKR1
0	2.05103	0.576	0.012	0	Endothelium	CLDN5
0	2.02914	0.864	0.455	0	Endothelium	SPTBN1
0	1.99561	0.828	0.268	0	Endothelium	CD74
0	1.9386	0.776	0.313	0	Endothelium	HSPG2
0	1.93125	0.652	0.115	0	Endothelium	LIFR
0	1.92375	0.655	0.006	0	Endothelium	CLEC14A
0	1.91931	0.685	0.009	0	Endothelium	CDH5
0	1.8884	0.655	0.026	0	Endothelium	FLT1
0	1.88631	0.672	0.02	0	Endothelium	PTPRB
0	1.88032	0.506	0.063	0	Endothelium	ANGPT2
0	1.87807	0.724	0.258	0	Endothelium	SLC39A10
0	1.87674	0.625	0.036	0	Endothelium	SOX18
0	1.87036	0.749	0.375	0	Endothelium	HES1
0	1.86897	0.65	0.102	0	Endothelium	HLA-DRB1
0	1.83631	0.783	0.208	0	Endothelium	ARHGAP29
0	1.82451	0.734	0.242	0	Endothelium	KLF2
0	1.81043	0.662	0.025	0	Endothelium	ADGRF5
0	1.80651	0.896	0.425	0	Endothelium	TCF4
0	1.79724	0.676	0.031	0	Endothelium	ESAM
0	1.79469	0.653	0.226	0	Endothelium	RGCC
0	1.78895	0.704	0.132	0	Endothelium	SMAD1
0	1.78495	0.949	0.547	0	Endothelium	SPARCL1
0	1.7782	0.667	0.006	0	Endothelium	CXorf36
0	1.75829	0.738	0.201	0	Endothelium	PALMD
0	1.73892	0.753	0.19	0	Endothelium	ELK3
0	1.71755	0.689	0.107	0	Endothelium	MEIS2
0	1.70718	0.746	0.185	0	Endothelium	BCAM
0	1.69542	0.371	0.017	0	Endothelium	AQP1
0	1.65377	0.586	0.052	0	Endothelium	NUAK1
0	1.64971	0.675	0.249	0	Endothelium	OSBPL1A
0	1.6482	0.803	0.333	0	Endothelium	CAVIN1
0	1.64576	0.749	0.311	0	Endothelium	BMPR2
0	1.64424	0.691	0.238	0	Endothelium	PODXL
0	1.63837	0.501	0.013	0	Endothelium	FAM167B
0	1.61973	0.561	0.042	0	Endothelium	CAVIN2
0	1.59172	0.643	0.065	0	Endothelium	HOXD9
0	1.58849	0.534	0.202	0	Endothelium	KCTD12
0	1.57224	0.84	0.458	0	Endothelium	GNG11
0	1.5545	0.706	0.178	0	Endothelium	LDB2
0	1.54902	0.848	0.549	0	Endothelium	APP
0	1.54218	0.903	0.508	0	Endothelium	IFI27
0	1.53178	0.777	0.336	0	Endothelium	CRIP2
0	1.51622	0.612	0.037	0	Endothelium	CYYR1
0	1.5146	0.552	0.019	0	Endothelium	KDR
0	1.51018	0.642	0.306	0	Endothelium	SLC9A3R2
0	1.49548	0.355	0.089	0	Endothelium	EFEMP1
0	1.49322	0.741	0.317	0	Endothelium	ITGA6
0	1.49066	0.591	0.043	0	Endothelium	ENTPD1
0	1.47357	0.921	0.749	0	Endothelium	HLA-E
0	1.46752	0.635	0.046	0	Endothelium	PCAT19
0	1.45131	0.672	0.288	0	Endothelium	ARRDC3
0	1.44792	0.616	0.143	0	Endothelium	LMO2
0	1.44003	0.639	0.111	0	Endothelium	MCAM
0	1.43281	0.57	0.032	0	Endothelium	ABCB1
0	1.43031	0.598	0.012	0	Endothelium	ERG
0	1.42933	0.84	0.57	0	Endothelium	TSC22D1
0	1.4152	0.583	0.082	0	Endothelium	NOSTRIN
0	1.41047	0.558	0.003	0	Endothelium	NR5A2
0	1.4088	0.809	0.637	0	Endothelium	ID3
0	1.40823	0.562	0.004	0	Endothelium	ROBO4
0	1.40068	0.811	0.472	0	Endothelium	COL4A1
0	1.38566	0.498	0.032	0	Endothelium	NOTCH4
0	1.38414	0.572	0.111	0	Endothelium	FAM43A
0	1.37381	0.496	0.034	0	Endothelium	THBD
0	1.36708	0.572	0.17	0	Endothelium	ARHGAP18
0	1.3667	0.563	0.135	0	Endothelium	HYAL2
0	1.36345	0.337	0.003	0	Endothelium	CCL14
0	1.36073	0.553	0.086	0	Endothelium	IL33
0	1.36031	0.756	0.498	0	Endothelium	CTGF
0	1.35317	0.765	0.449	0	Endothelium	UTRN
0	1.35316	0.591	0.159	0	Endothelium	VWA1
0	1.33371	0.667	0.261	0	Endothelium	DUSP6
0	1.33344	0.701	0.274	0	Endothelium	EPAS1
0	1.3325	0.639	0.138	0	Endothelium	LMCD1
0	1.33025	0.755	0.402	0	Endothelium	CCDC85B
0	1.32559	0.594	0.288	0	Endothelium	INSR
0	1.32558	0.696	0.328	0	Endothelium	CTNNAL1
0	1.32199	0.65	0.228	0	Endothelium	TNFSF10
0	1.31964	0.652	0.109	0	Endothelium	MEF2C
0	1.31454	0.785	0.505	0	Endothelium	NFAT5
0	1.3104	0.676	0.335	0	Endothelium	CITED4
0	1.30101	0.674	0.222	0	Endothelium	PLXND1
0	1.29857	0.537	0.005	0	Endothelium	ECSCR
0	1.29686	0.711	0.302	0	Endothelium	NPDC1
0	1.2966	0.662	0.17	0	Endothelium	BST2
0	1.29363	0.648	0.264	0	Endothelium	HTRA1
0	1.29193	0.548	0.007	0	Endothelium	TIE1
0	1.28997	0.526	0.006	0	Endothelium	MMRN2
0	1.28324	0.642	0.223	0	Endothelium	VAMP5
0	1.28286	0.618	0.115	0	Endothelium	HLA-DRA
0	1.2748	0.697	0.299	0	Endothelium	MGP
0	1.26092	0.551	0.111	0	Endothelium	ADAM15
0	1.25221	0.629	0.203	0	Endothelium	SH3BP5
0	1.24852	0.767	0.548	0	Endothelium	SNX3
0	1.24852	0.658	0.268	0	Endothelium	SSFA2
0	1.24753	0.751	0.523	0	Endothelium	FKBP1A
0	1.24706	0.702	0.307	0	Endothelium	NRP1
0	1.24678	0.672	0.261	0	Endothelium	TGFBR2
0	1.24239	0.51	0.119	0	Endothelium	HEG1
0	1.23932	0.563	0.032	0	Endothelium	FLI1
0	1.23523	0.448	0.004	0	Endothelium	PLVAP
0	1.23289	0.524	0.003	0	Endothelium	MYCT1
0	1.23197	0.759	0.517	0	Endothelium	RDX
0	1.2197	0.59	0.138	0	Endothelium	LPAR6
0	1.20199	0.502	0.044	0	Endothelium	RAPGEF5
0	1.19303	0.622	0.223	0	Endothelium	DLC1
0	1.19298	0.589	0.175	0	Endothelium	TGFBR3
0	1.19261	0.856	0.593	0	Endothelium	IFITM2
0	1.19236	0.53	0.031	0	Endothelium	ICAM2
0	1.18581	0.5	0.011	0	Endothelium	TEK
0	1.18098	0.496	0.04	0	Endothelium	DACH1
0	1.17219	0.451	0.169	0	Endothelium	ICAM1
0	1.17054	0.65	0.265	0	Endothelium	RALGAPA2
0	1.16888	0.555	0.246	0	Endothelium	PRCP
0	1.16385	0.647	0.256	0	Endothelium	KIAA0355
0	1.15881	0.615	0.212	0	Endothelium	EHD4
0	1.15219	0.708	0.427	0	Endothelium	CD59
0	1.15121	0.541	0.106	0	Endothelium	FAM171A1
0	1.14457	0.725	0.35	0	Endothelium	NFIB
0	1.14412	0.66	0.288	0	Endothelium	AP1S2
0	1.13772	0.516	0.022	0	Endothelium	SHANK3
0	1.12577	0.498	0.098	0	Endothelium	RGS3
0	1.11874	0.566	0.185	0	Endothelium	NNMT
0	1.11395	0.475	0.196	0	Endothelium	C2CD4B
0	1.11179	0.462	0.054	0	Endothelium	ITM2A
0	1.11097	0.755	0.516	0	Endothelium	GNAI2
0	1.10278	0.689	0.316	0	Endothelium	SLC2A3
0	1.09934	0.798	0.504	0	Endothelium	COL4A2
0	1.0932	0.926	0.725	0	Endothelium	IFITM3
0	1.09018	0.482	0.061	0	Endothelium	RFLNB
0	1.0848	0.411	0.031	0	Endothelium	ABCG2
0	1.07918	0.638	0.277	0	Endothelium	STOM
0	1.07744	0.535	0.175	0	Endothelium	NES
0	1.06299	0.721	0.476	0	Endothelium	SDCBP
0	1.05593	0.57	0.238	0	Endothelium	THY1
0	1.05474	0.566	0.164	0	Endothelium	PKP4
0	1.05145	0.382	0.004	0	Endothelium	APLNR
0	1.0408	0.816	0.632	0	Endothelium	SELENOW
0	1.03921	0.697	0.403	0	Endothelium	PLK2
0	1.02635	0.65	0.328	0	Endothelium	PHACTR2
0	1.0258	0.946	0.855	0	Endothelium	HLA-A
0	1.01894	0.454	0.167	0	Endothelium	TMEM70
0	1.01701	0.464	0.039	0	Endothelium	JAM2
0	1.00552	0.713	0.45	0	Endothelium	WWTR1
0	1.00305	0.747	0.506	0	Endothelium	MARCKSL1
0	1.00089	0.948	0.833	0	Endothelium	HLA-B
0	0.997265	0.472	0.084	0	Endothelium	TINAGL1
0	0.982708	0.491	0.052	0	Endothelium	GIMAP4
0	0.977453	0.492	0.045	0	Endothelium	RHOJ
0	0.977227	0.878	0.649	0	Endothelium	PTMS
0	0.976879	0.46	0.059	0	Endothelium	GIMAP7
0	0.976839	0.539	0.135	0	Endothelium	CAV2
0	0.974923	0.511	0.112	0	Endothelium	TANC1
0	0.973963	0.688	0.411	0	Endothelium	MSN
0	0.968697	0.469	0.11	0	Endothelium	CGNL1
0	0.96798	0.837	0.682	0	Endothelium	ID1
0	0.965549	0.56	0.228	0	Endothelium	MAGI1
0	0.95973	0.603	0.29	0	Endothelium	PLS3
0	0.959457	0.365	0.084	0	Endothelium	ITIH5
0	0.951224	0.643	0.293	0	Endothelium	FAM198B
0	0.945091	0.512	0.106	0	Endothelium	ACVRL1
0	0.942931	0.788	0.594	0	Endothelium	SOCS3
0	0.937974	0.4	0.01	0	Endothelium	RBP5
0	0.936039	0.441	0.102	0	Endothelium	ACE
0	0.927147	0.435	0.037	0	Endothelium	DOCK4
0	0.924738	0.345	0.031	0	Endothelium	HLA-DRB5
0	0.922517	0.475	0.047	0	Endothelium	LIMS2
0	0.918028	0.518	0.073	0	Endothelium	HLA-DPA1
0	0.917096	0.765	0.417	0	Endothelium	APCDD1
0	0.915262	0.466	0.101	0	Endothelium	DOCK9
0	0.913975	0.693	0.451	0	Endothelium	UGCG
0	0.912859	0.552	0.243	0	Endothelium	EDN1
0	0.907263	0.415	0.054	0	Endothelium	JCAD
0	0.906954	0.423	0.047	0	Endothelium	C1orf115
0	0.906841	0.544	0.215	0	Endothelium	RAI14
0	0.903583	0.643	0.361	0	Endothelium	LUZP1
0	0.897743	0.419	0.023	0	Endothelium	ZNF521
0	0.896187	0.529	0.187	0	Endothelium	FSCN1
0	0.895325	0.309	0.017	0	Endothelium	RAMP3
0	0.89516	0.394	0.005	0	Endothelium	AFAP1L1
0	0.893283	0.46	0.042	0	Endothelium	RASIP1
0	0.88788	0.792	0.622	0	Endothelium	MYH9
0	0.886761	0.449	0.096	0	Endothelium	TIAM1
0	0.876222	0.49	0.149	0	Endothelium	C1orf54
0	0.864801	0.521	0.158	0	Endothelium	STIM2
0	0.864221	0.323	0.028	0	Endothelium	NPNT
0	0.858926	0.382	0.026	0	Endothelium	TSPAN7
0	0.853845	0.449	0.057	0	Endothelium	CCDC69
0	0.852196	0.398	0.004	0	Endothelium	SHE
0	0.851515	0.392	0.018	0	Endothelium	ADAMTSL1
0	0.846912	0.586	0.218	0	Endothelium	FXYD5
0	0.844381	0.747	0.55	0	Endothelium	CDC37
0	0.835241	0.745	0.592	0	Endothelium	TAGLN2
0	0.835158	0.396	0.016	0	Endothelium	HHEX
0	0.834196	0.418	0.106	0	Endothelium	LEF1
0	0.833356	0.465	0.121	0	Endothelium	CD200
0	0.832437	0.91	0.81	0	Endothelium	HLA-C
0	0.825728	0.423	0.032	0	Endothelium	FGD5
0	0.822067	0.632	0.355	0	Endothelium	FCGRT
0	0.817775	0.527	0.193	0	Endothelium	SNRK
0	0.817167	0.586	0.348	0	Endothelium	LAPTM4B
0	0.81527	0.516	0.208	0	Endothelium	RASAL2
0	0.814233	0.678	0.455	0	Endothelium	ATP1B3
0	0.813409	0.788	0.516	0	Endothelium	IGFBP4
0	0.812502	0.507	0.246	0	Endothelium	PTPRG
0	0.81178	0.573	0.238	0	Endothelium	CLEC2B
0	0.80983	0.691	0.161	0	Endothelium	SRGN
0	0.800851	0.38	0.012	0	Endothelium	ADCY4
0	0.80054	0.448	0.091	0	Endothelium	GRASP
0	0.79995	0.409	0.012	0	Endothelium	SCARF1
0	0.794341	0.361	0.004	0	Endothelium	FAM110D
0	0.793886	0.411	0.069	0	Endothelium	FAM241A
0	0.790653	0.381	0.014	0	Endothelium	STAB1
0	0.7901	0.378	0.04	0	Endothelium	DPYSL3
0	0.789579	0.46	0.131	0	Endothelium	HOXD10
0	0.784986	0.472	0.125	0	Endothelium	ITGA5
0	0.784673	0.5	0.158	0	Endothelium	MAP3K11
0	0.783086	0.372	0.07	0	Endothelium	CTHRC1
0	0.782676	0.336	0.018	0	Endothelium	ZNF385D
0	0.781585	0.362	0.011	0	Endothelium	SYNPO
0	0.781478	0.442	0.149	0	Endothelium	SSH1
0	0.776864	0.739	0.521	0	Endothelium	MBNL1
0	0.774383	0.538	0.274	0	Endothelium	YES1
0	0.774176	0.489	0.116	0	Endothelium	MDFIC
0	0.771572	0.459	0.158	0	Endothelium	CD320
0	0.770529	0.556	0.287	0	Endothelium	CRIM1
0	0.76781	0.548	0.315	0	Endothelium	UBE2J1
0	0.766612	0.354	0.056	0	Endothelium	SAMD5
0	0.766118	0.324	0.063	0	Endothelium	ARL15
0	0.764999	0.543	0.273	0	Endothelium	ECE1
0	0.764846	0.642	0.403	0	Endothelium	S100A16
0	0.763224	0.559	0.236	0	Endothelium	NREP
0	0.759887	0.414	0.102	0	Endothelium	PLEKHG1
0	0.758287	0.366	0.017	0	Endothelium	S1PR1
0	0.755253	0.355	0.007	0	Endothelium	RAPGEF4
0	0.749881	0.978	0.842	0	Endothelium	VIM
0	0.747343	0.345	0.033	0	Endothelium	PDGFB
0	0.746642	0.741	0.54	0	Endothelium	IFI16
0	0.745737	0.328	0.024	0	Endothelium	RASSF9
0	0.741171	0.442	0.149	0	Endothelium	PLCB4
0	0.740655	0.344	0.047	0	Endothelium	FAM129A
0	0.740178	0.381	0.086	0	Endothelium	PREX2
0	0.739707	0.369	0.01	0	Endothelium	ARHGEF15
0	0.738545	0.559	0.304	0	Endothelium	PICALM
0	0.738382	0.337	0.068	0	Endothelium	KITLG
0	0.73429	0.685	0.465	0	Endothelium	RAB11A
0	0.733321	0.49	0.197	0	Endothelium	FKBP9
0	0.731353	0.291	0.015	0	Endothelium	DLL4
0	0.729861	0.353	0.006	0	Endothelium	TMEM255B
0	0.729331	0.599	0.343	0	Endothelium	PIK3C2A
0	0.729099	0.605	0.381	0	Endothelium	CCDC50
0	0.727781	0.376	0.024	0	Endothelium	SEMA6B
0	0.727399	0.626	0.303	0	Endothelium	MGST2
0	0.727018	0.508	0.22	0	Endothelium	VAT1
0	0.726007	0.81	0.707	0	Endothelium	KTN1
0	0.72426	0.365	0.088	0	Endothelium	EXOC6
0	0.72422	0.363	0.017	0	Endothelium	LY96
0	0.72148	0.373	0.012	0	Endothelium	KANK3
0	0.712955	0.896	0.515	0	Endothelium	TM4SF1
0	0.704998	0.89	0.816	0	Endothelium	ITGB1
0	0.70168	0.369	0.033	0	Endothelium	DYSF
0	0.700711	0.361	0.066	0	Endothelium	SOX7
0	0.697081	0.375	0.071	0	Endothelium	GBP4
0	0.696845	0.993	0.989	0	Endothelium	B2M
0	0.696487	0.369	0.026	0	Endothelium	ARHGAP31
0	0.694702	0.873	0.782	0	Endothelium	CALM1
0	0.694415	0.358	0.079	0	Endothelium	TNFRSF10D
0	0.694087	0.379	0.024	0	Endothelium	GIMAP6
0	0.693789	0.432	0.129	0	Endothelium	NOTCH1
0	0.69258	0.49	0.231	0	Endothelium	PPP2R5A
0	0.690787	0.393	0.116	0	Endothelium	TMCC3
0	0.689645	0.356	0.002	0	Endothelium	NRN1
0	0.689405	0.377	0.049	0	Endothelium	LAYN
0	0.688123	0.803	0.675	0	Endothelium	ACTN4
0	0.684428	0.574	0.309	0	Endothelium	FLNB
0	0.682699	0.412	0.143	0	Endothelium	LIMCH1
0	0.681892	0.345	0.022	0	Endothelium	FZD4
0	0.680298	0.307	0.016	0	Endothelium	HMCN1
0	0.676182	0.323	0.014	0	Endothelium	SLC16A14
0	0.675636	0.485	0.121	0	Endothelium	PRKCH
0	0.673331	0.369	0.152	0	Endothelium	ABL2
0	0.670297	0.509	0.253	0	Endothelium	EMP2
0	0.669394	0.431	0.152	0	Endothelium	TNFAIP1
0	0.668154	0.361	0.074	0	Endothelium	STARD4
0	0.667665	0.267	0.002	0	Endothelium	DPEP1
0	0.665952	0.492	0.201	0	Endothelium	TUBB6
0	0.66548	0.347	0.016	0	Endothelium	SNCG
0	0.665308	0.372	0.101	0	Endothelium	CD109
0	0.661307	0.326	0.002	0	Endothelium	BCL6B
0	0.660243	0.381	0.086	0	Endothelium	GRB10
0	0.658146	0.407	0.145	0	Endothelium	MYO1B
0	0.656024	0.312	0.026	0	Endothelium	NRGN
0	0.651035	0.379	0.035	0	Endothelium	GIMAP1
0	0.650546	0.275	0.013	0	Endothelium	RUNDC3B
0	0.65007	0.325	0.036	0	Endothelium	MALL
0	0.642955	0.488	0.231	0	Endothelium	CFI
0	0.640842	0.45	0.214	0	Endothelium	YPEL2
0	0.638877	0.462	0.172	0	Endothelium	TSPAN4
0	0.637341	0.893	0.575	0	Endothelium	SPARC
0	0.637233	0.34	0.023	0	Endothelium	CSGALNACT1
0	0.637221	0.35	0.111	0	Endothelium	GPRC5B
0	0.635622	0.376	0.072	0	Endothelium	PPM1F
0	0.633728	0.395	0.079	0	Endothelium	ARHGAP23
0	0.633632	0.339	0.047	0	Endothelium	SHROOM4
0	0.633357	0.444	0.186	0	Endothelium	TPST2
0	0.628244	0.349	0.034	0	Endothelium	LRRC8C
0	0.628065	0.394	0.163	0	Endothelium	PIK3R3
0	0.626876	0.315	0.04	0	Endothelium	TMEM88
0	0.619859	0.312	0.004	0	Endothelium	FOXF1
0	0.612845	0.289	0.026	0	Endothelium	ITGA8
0	0.609852	0.484	0.201	0	Endothelium	RPS6KA3
0	0.608351	0.468	0.219	0	Endothelium	GNS
0	0.60827	0.485	0.224	0	Endothelium	HIP1
0	0.607855	0.462	0.211	0	Endothelium	LAMB2
0	0.60614	0.334	0.114	0	Endothelium	LAMA4
0	0.604968	0.461	0.222	0	Endothelium	GNG12
0	0.600123	0.342	0.083	0	Endothelium	CASC15
0	0.599924	0.333	0.03	0	Endothelium	PIK3C2B
0	0.599547	0.271	0.011	0	Endothelium	SNCA
0	0.594094	0.439	0.191	0	Endothelium	RALB
0	0.586659	0.417	0.18	0	Endothelium	EGLN1
0	0.585919	0.318	0.001	0	Endothelium	NOVA2
0	0.584095	0.318	0.003	0	Endothelium	CCM2L
0	0.581153	0.994	0.992	0	Endothelium	PTMA
0	0.580143	0.385	0.096	0	Endothelium	PARVB
0	0.580092	0.364	0.099	0	Endothelium	LRCH1
0	0.573147	0.33	0.053	0	Endothelium	TCN2
0	0.572236	0.392	0.144	0	Endothelium	FGD6
0	0.569654	0.303	0.017	0	Endothelium	IL3RA
0	0.569616	0.271	0.043	0	Endothelium	JAG2
0	0.568865	0.415	0.154	0	Endothelium	SELENON
0	0.568714	0.321	0.09	0	Endothelium	RPS6KA2
0	0.566773	0.305	0.032	0	Endothelium	FOXC1
0	0.566432	0.348	0.079	0	Endothelium	PROCR
0	0.561079	0.341	0.041	0	Endothelium	SH2D3C
0	0.559717	0.405	0.147	0	Endothelium	RIPOR1
0	0.55856	0.298	0.063	0	Endothelium	EPB41L3
0	0.555121	0.289	0.003	0	Endothelium	EXOC3L2
0	0.55022	0.381	0.12	0	Endothelium	TRIB2
0	0.549733	0.398	0.099	0	Endothelium	CARD16
0	0.549393	0.334	0.07	0	Endothelium	DOCK6
0	0.546733	0.367	0.12	0	Endothelium	ADGRL2
0	0.543837	0.401	0.134	0	Endothelium	EPHB4
0	0.543399	0.271	0.003	0	Endothelium	PCDH12
0	0.541992	0.512	0.235	0	Endothelium	NR3C1
0	0.53958	0.31	0.051	0	Endothelium	CASKIN2
0	0.538015	0.285	0.04	0	Endothelium	PTP4A3
0	0.537505	0.315	0.026	0	Endothelium	ARAP3
0	0.533223	0.309	0.098	0	Endothelium	HDAC9
0	0.533094	0.325	0.053	0	Endothelium	RBMS3
0	0.530286	0.272	0.002	0	Endothelium	FLT4
0	0.530091	0.38	0.117	0	Endothelium	CARD8
0	0.528704	0.312	0.051	0	Endothelium	VASH1
0	0.528637	0.389	0.113	0	Endothelium	TMEM204
0	0.526437	0.407	0.146	0	Endothelium	TMEM173
0	0.524235	0.34	0.102	0	Endothelium	HLA-DMA
0	0.523065	0.28	0.079	0	Endothelium	FAM84A
0	0.52173	0.324	0.094	0	Endothelium	CACHD1
0	0.521568	0.368	0.096	0	Endothelium	PIEZO1
0	0.521241	0.321	0.056	0	Endothelium	CLIC2
0	0.521038	0.297	0.066	0	Endothelium	NAV1
0	0.520956	0.37	0.121	0	Endothelium	RASSF3
0	0.520384	0.406	0.169	0	Endothelium	PINK1
0	0.520046	0.3	0.081	0	Endothelium	SPRY4
0	0.518798	0.332	0.042	0	Endothelium	SH2B3
0	0.516939	0.404	0.155	0	Endothelium	CDC42EP5
0	0.516437	0.265	0.062	0	Endothelium	CDH2
0	0.514932	0.389	0.134	0	Endothelium	CDK17
0	0.51396	0.313	0.047	0	Endothelium	FMNL3
0	0.512378	0.386	0.157	0	Endothelium	MAST4
0	0.512115	0.368	0.096	0	Endothelium	CLSTN3
0	0.511696	0.413	0.163	0	Endothelium	MATN2
0	0.510606	0.279	0.018	0	Endothelium	CPVL
0	0.510023	0.286	0.045	0	Endothelium	PLXNA2
0	0.509651	0.324	0.049	0	Endothelium	CPNE8
0	0.508998	0.28	0.082	0	Endothelium	RASGRP3
0	0.505573	0.401	0.122	0	Endothelium	HLA-DPB1
0	0.504071	0.264	0.015	0	Endothelium	PALD1
0	0.504064	0.326	0.055	0	Endothelium	IFI44
0	0.503203	0.271	0.015	0	Endothelium	NOS3
0	0.503104	0.296	0.041	0	Endothelium	CPLX1
0	0.502368	0.371	0.1	0	Endothelium	DCHS1
0	0.50227	0.32	0.075	0	Endothelium	ZNF608
0	0.498199	0.363	0.137	0	Endothelium	CHD7
0	0.495337	0.327	0.081	0	Endothelium	NACC2
0	0.493905	0.298	0.048	0	Endothelium	HOXD8
0	0.490824	0.294	0.047	0	Endothelium	SEMA3F
0	0.489578	0.287	0.069	0	Endothelium	MCF2L
0	0.488308	0.287	0.031	0	Endothelium	ELMO1
0	0.48713	0.271	0.032	0	Endothelium	GGT5
0	0.486365	0.301	0.094	0	Endothelium	SNAI1
0	0.481636	0.288	0.021	0	Endothelium	LYL1
0	0.479577	0.275	0.044	0	Endothelium	EDIL3
0	0.478521	0.291	0.069	0	Endothelium	FAM107A
0	0.478008	0.331	0.086	0	Endothelium	CASP10
0	0.477098	0.265	0.01	0	Endothelium	THSD1
0	0.477005	0.285	0.052	0	Endothelium	GLCE
0	0.473691	0.321	0.073	0	Endothelium	TNFAIP8L1
0	0.470444	0.328	0.098	0	Endothelium	TAOK2
0	0.468629	0.377	0.14	0	Endothelium	OSMR
0	0.468273	0.366	0.129	0	Endothelium	TBC1D4
0	0.464406	0.251	0.058	0	Endothelium	FAT4
0	0.462861	0.334	0.093	0	Endothelium	TTYH3
0	0.460595	0.279	0.055	0	Endothelium	MTSS1
0	0.459741	0.299	0.022	0	Endothelium	MFNG
0	0.458557	0.264	0.044	0	Endothelium	APOL3
0	0.458105	0.25	0.018	0	Endothelium	DNM3
0	0.455087	0.363	0.137	0	Endothelium	SRGAP2
0	0.453948	0.323	0.097	0	Endothelium	CEP112
0	0.453929	0.417	0.177	0	Endothelium	FZD6
0	0.453599	0.25	0.013	0	Endothelium	GALNT18
0	0.453077	0.276	0.031	0	Endothelium	MLKL
0	0.452293	0.322	0.087	0	Endothelium	KLHL5
0	0.450543	0.334	0.096	0	Endothelium	LGALS9
0	0.449818	0.344	0.112	0	Endothelium	LMBR1
0	0.449544	0.356	0.11	0	Endothelium	PTPRE
0	0.447879	0.285	0.049	0	Endothelium	CDA
0	0.447751	0.29	0.052	0	Endothelium	SMAGP
0	0.445333	0.367	0.148	0	Endothelium	PCGF2
0	0.439062	0.278	0.076	0	Endothelium	SEMA6A
0	0.433503	0.281	0.039	0	Endothelium	ANXA2R
0	0.431713	0.302	0.063	0	Endothelium	IPO11
0	0.429951	0.252	0.017	0	Endothelium	MAPK11
0	0.422031	0.324	0.104	0	Endothelium	TRIM47
0	0.422001	0.296	0.089	0	Endothelium	EOGT
0	0.420484	0.322	0.1	0	Endothelium	PHLDB2
0	0.417709	0.343	0.118	0	Endothelium	MAP3K3
0	0.417078	0.256	0.041	0	Endothelium	GFOD1
0	0.416026	0.326	0.112	0	Endothelium	CDC42EP1
0	0.413866	0.299	0.081	0	Endothelium	ST6GAL1
0	0.412585	0.282	0.071	0	Endothelium	ZNF436
0	0.412029	0.372	0.086	0	Endothelium	GMFG
0	0.410353	0.263	0.059	0	Endothelium	EPHA4
0	0.407721	0.304	0.079	0	Endothelium	NEDD4
0	0.399838	0.274	0.025	0	Endothelium	ABI3
0	0.396604	0.341	0.125	0	Endothelium	HPCAL1
0	0.396042	0.307	0.086	0	Endothelium	FCHSD2
0	0.389127	0.252	0.052	0	Endothelium	CLDN15
0	0.389084	0.259	0.071	0	Endothelium	NPR1
0	0.377604	0.279	0.069	0	Endothelium	FHOD1
0	0.371965	0.287	0.072	0	Endothelium	NOL4L
0	0.36475	0.281	0.092	0	Endothelium	GFOD2
0	0.362443	0.283	0.085	0	Endothelium	TDRP
0	0.361961	0.261	0.071	0	Endothelium	NDST1
0	0.360443	0.264	0.068	0	Endothelium	C2CD2
0	0.358672	0.294	0.09	0	Endothelium	MSRA
0	0.356927	0.304	0.093	0	Endothelium	PROS1
0	0.353915	0.25	0.053	0	Endothelium	FRY
0	0.350328	0.258	0.074	0	Endothelium	EPB41L4A
0	0.347218	0.284	0.093	0	Endothelium	SLC35F2
0	0.337469	0.264	0.083	0	Endothelium	SYCE1L
0	0.336628	0.287	0.08	0	Endothelium	MSRB3
0	0.326013	0.263	0.081	0	Endothelium	ITPKB
0	0.312088	0.258	0.082	0	Endothelium	KIFC3
0	0.311315	0.275	0.09	0	Endothelium	IFNAR2
0	0.309599	0.25	0.066	0	Endothelium	TMEM150C
0	0.300378	0.283	0.088	0	Endothelium	SLC7A6
0	0.298168	0.475	0.142	0	Endothelium	ARHGDIB
0	-0.775635	0.109	0.44	0	Endothelium	ESR1
0	-0.775755	0.141	0.504	0	Endothelium	LGALS3BP
0	-0.786852	0.115	0.458	0	Endothelium	EMX2
0	-0.858072	0.131	0.477	0	Endothelium	IRS2
0	-0.941667	0.592	0.776	0	Endothelium	BTG2
0	-0.953808	0.751	0.863	0	Endothelium	TXN
0	-0.982363	0.231	0.545	0	Endothelium	PLEKHA5
0	-1.01715	0.357	0.652	0	Endothelium	ARID5B
0	-1.05097	0.127	0.472	0	Endothelium	PGR
0	-1.08748	0.624	0.794	0	Endothelium	LGALS3
0	-1.15879	0.326	0.642	0	Endothelium	RASD1
0	-1.18832	0.401	0.733	0	Endothelium	CEBPB
0	-1.20223	0.37	0.634	0	Endothelium	PIK3R1
0	-1.20844	0.318	0.637	0	Endothelium	CKB
0	-1.24128	0.97	0.983	0	Endothelium	FTH1
0	-1.30686	0.344	0.64	0	Endothelium	FBLN1
0	-1.31631	0.549	0.725	0	Endothelium	ATF3
0	-1.34667	0.227	0.649	0	Endothelium	ID4
0	-1.38497	0.202	0.524	0	Endothelium	MGST1
0	-1.38951	0.243	0.523	0	Endothelium	RNASET2
0	-1.49793	0.192	0.654	0	Endothelium	CD44
0	-1.53986	0.17	0.619	0	Endothelium	ITGB8
0	-1.57392	0.456	0.733	0	Endothelium	TNFAIP3
0	-1.57658	0.208	0.526	0	Endothelium	KRT19
0	-1.61317	0.222	0.498	0	Endothelium	ELF3
0	-1.64572	0.184	0.522	0	Endothelium	RAB11FIP1
0	-1.7384	0.345	0.723	0	Endothelium	CD24
0	-1.76621	0.424	0.724	0	Endothelium	COL1A2
0	-1.85506	0.323	0.571	0	Endothelium	CLDN4
4.51696e-308	0.549718	0.434	0.196	1.5149e-303	Endothelium	PTPRM
6.13518e-307	0.457808	0.412	0.17	2.05762e-302	Endothelium	AKT3
1.31765e-306	0.480964	0.41	0.178	4.41914e-302	Endothelium	ASAP2
1.98836e-306	0.795893	0.67	0.461	6.66858e-302	Endothelium	SPTAN1
3.15535e-306	0.383773	0.327	0.121	1.05824e-301	Endothelium	TSPAN9
1.31494e-305	0.365861	0.306	0.109	4.41004e-301	Endothelium	PRKD2
4.92335e-305	0.907468	0.263	0.086	1.65119e-300	Endothelium	TTN
1.10408e-303	0.467429	0.363	0.147	3.70287e-299	Endothelium	ATP11C
3.37997e-302	0.655867	0.62	0.366	1.13357e-297	Endothelium	NFIA
1.28612e-299	-1.4675	0.159	0.446	4.31337e-295	Endothelium	UCA1
1.61928e-299	-1.0007	0.177	0.477	5.43075e-295	Endothelium	PALLD
2.81725e-299	0.490985	0.25	0.083	9.4485e-295	Endothelium	LPCAT2
7.99585e-299	0.478242	0.423	0.19	2.68165e-294	Endothelium	PXN
1.58463e-298	0.893541	0.648	0.462	5.31453e-294	Endothelium	MLEC
7.90128e-297	-0.778121	0.114	0.421	2.64993e-292	Endothelium	TENT5A
1.25432e-296	-0.741406	0.596	0.786	4.20675e-292	Endothelium	AKAP13
4.61617e-296	0.336632	0.31	0.111	1.54817e-291	Endothelium	CNRIP1
5.57285e-296	-2.35937	0.401	0.618	1.86902e-291	Endothelium	WFDC2
7.60569e-296	0.550579	0.388	0.168	2.5508e-291	Endothelium	RGL1
4.32579e-295	0.382358	0.335	0.131	1.45078e-290	Endothelium	ORAI1
4.46669e-295	0.655378	0.471	0.235	1.49804e-290	Endothelium	PTPN14
7.10187e-294	-0.84063	0.055	0.347	2.38183e-289	Endothelium	MBP
1.95743e-293	0.502047	0.43	0.198	6.56482e-289	Endothelium	CMIP
4.57077e-293	0.7681	0.504	0.267	1.53294e-288	Endothelium	DNAJB4
8.97671e-292	0.408143	0.864	0.771	3.01061e-287	Endothelium	BTG1
2.0728e-291	-1.00801	0.431	0.659	6.95176e-287	Endothelium	LMO4
2.21747e-291	0.589047	0.481	0.24	7.43696e-287	Endothelium	WARS
3.57092e-291	0.445269	0.377	0.159	1.19762e-286	Endothelium	RGL2
7.68693e-291	-1.12245	0.137	0.424	2.57804e-286	Endothelium	SPINT2
6.43937e-290	0.392616	0.285	0.099	2.15963e-285	Endothelium	NFATC2
7.64869e-289	0.698925	0.645	0.397	2.56522e-284	Endothelium	FSTL1
8.35739e-289	0.314882	0.283	0.097	2.8029e-284	Endothelium	LOXL2
7.25317e-288	0.596445	0.532	0.295	2.43257e-283	Endothelium	ARPC1B
1.52545e-287	0.677879	0.712	0.481	5.11606e-283	Endothelium	SERPINH1
4.22463e-286	0.296364	0.254	0.084	1.41686e-281	Endothelium	SH3BGRL2
4.57937e-286	0.570346	0.418	0.191	1.53583e-281	Endothelium	MKL2
1.63258e-285	0.315811	0.272	0.091	5.47533e-281	Endothelium	VSIR
3.02889e-285	0.498801	0.437	0.195	1.01583e-280	Endothelium	PLCB1
8.02973e-285	-1.33042	0.14	0.418	2.69301e-280	Endothelium	KLF5
8.77287e-283	0.922295	0.261	0.089	2.94225e-278	Endothelium	CCL2
1.00974e-282	0.409668	0.348	0.139	3.38646e-278	Endothelium	MGAT4A
5.40077e-282	-1.75527	0.285	0.519	1.81131e-277	Endothelium	CLDN3
1.32867e-281	0.553744	0.471	0.23	4.4561e-277	Endothelium	PPFIBP1
4.07686e-281	0.403079	0.324	0.125	1.3673e-276	Endothelium	LCORL
6.51329e-281	0.379525	0.324	0.125	2.18443e-276	Endothelium	GIT1
1.51384e-280	-0.735726	0.257	0.53	5.07711e-276	Endothelium	CHCHD10
3.04102e-280	0.580156	0.466	0.221	1.0199e-275	Endothelium	THBS1
5.13531e-280	0.313578	0.441	0.193	1.72228e-275	Endothelium	TGFB1
1.83196e-279	0.347322	0.279	0.1	6.14403e-275	Endothelium	MANSC1
8.24201e-279	-1.33393	0.146	0.427	2.76421e-274	Endothelium	LINC01541
2.92799e-278	0.784778	0.66	0.43	9.8199e-274	Endothelium	EMP1
2.35263e-276	0.351379	0.25	0.084	7.89023e-272	Endothelium	LXN
2.53667e-276	0.345927	0.274	0.095	8.50747e-272	Endothelium	SYT11
1.34895e-274	0.331996	0.293	0.108	4.52412e-270	Endothelium	A4GALT
1.91463e-274	0.665568	0.626	0.409	6.42128e-270	Endothelium	SERPINB6
2.98271e-274	-1.08142	0.117	0.396	1.00034e-269	Endothelium	EPCAM
1.13e-273	0.278447	0.262	0.088	3.78979e-269	Endothelium	SLFN11
2.11039e-273	0.665737	0.737	0.539	7.07782e-269	Endothelium	TJP1
2.41755e-272	0.477753	0.332	0.136	8.10797e-268	Endothelium	FMNL2
9.25012e-272	-0.802893	0.388	0.628	3.10231e-267	Endothelium	IL1R1
4.95831e-270	-0.991167	0.071	0.353	1.66292e-265	Endothelium	SHROOM3
6.36678e-270	0.472215	0.368	0.162	2.13529e-265	Endothelium	PTGFRN
1.62695e-269	-1.01923	0.073	0.35	5.45646e-265	Endothelium	RHEX
1.47621e-268	-0.940182	0.169	0.445	4.9509e-264	Endothelium	ERRFI1
1.10082e-267	-2.02268	0.471	0.641	3.69194e-263	Endothelium	COL1A1
2.39304e-267	0.362663	0.391	0.166	8.02576e-263	Endothelium	HLA-F
5.26157e-265	0.440136	0.37	0.162	1.76463e-260	Endothelium	MAPK3
2.20779e-264	-0.887776	0.072	0.35	7.40448e-260	Endothelium	CDH1
1.30271e-263	0.64778	0.79	0.603	4.36903e-259	Endothelium	MARCKS
1.35759e-263	-0.745952	0.061	0.334	4.55308e-259	Endothelium	ANK3
2.6817e-263	-0.917124	0.085	0.358	8.99389e-259	Endothelium	GPRC5A
3.33033e-263	0.666234	0.663	0.387	1.11692e-258	Endothelium	FN1
4.38043e-263	0.694315	0.584	0.35	1.46911e-258	Endothelium	ETS1
1.89075e-262	-0.887204	0.061	0.334	6.34119e-258	Endothelium	EHF
3.68369e-262	0.612746	0.505	0.279	1.23544e-257	Endothelium	LAP3
1.72179e-261	0.303462	0.272	0.097	5.77453e-257	Endothelium	STXBP1
3.49994e-261	-1.3293	0.202	0.461	1.17381e-256	Endothelium	PERP
5.3477e-261	0.612943	0.503	0.276	1.79351e-256	Endothelium	SMURF2
3.75374e-259	0.69913	0.657	0.472	1.25893e-254	Endothelium	RHOC
5.79767e-259	0.617299	0.469	0.241	1.94442e-254	Endothelium	DGKH
1.85137e-258	-1.08565	0.66	0.782	6.20913e-254	Endothelium	SOD2
4.68979e-258	0.478959	0.412	0.198	1.57286e-253	Endothelium	IL13RA1
8.68365e-258	0.525712	0.437	0.22	2.91232e-253	Endothelium	KBTBD2
9.44678e-258	0.5211	0.534	0.274	3.16826e-253	Endothelium	COX7A1
1.1792e-256	-0.706715	0.147	0.416	3.9548e-252	Endothelium	RHOBTB3
3.66581e-255	0.397921	0.282	0.104	1.22944e-250	Endothelium	TNC
1.11845e-253	-1.09458	0.316	0.573	3.75105e-249	Endothelium	CRIP1
1.42377e-253	0.998315	0.733	0.526	4.77504e-249	Endothelium	TIMP1
2.43611e-253	0.566301	0.499	0.272	8.17023e-249	Endothelium	FGFR1
2.89121e-253	0.378678	0.307	0.121	9.69654e-249	Endothelium	TAPT1
3.4014e-253	-0.941742	0.736	0.839	1.14076e-248	Endothelium	KLF6
1.74267e-252	0.522266	0.482	0.259	5.84455e-248	Endothelium	PON2
7.31598e-252	0.526	0.986	0.978	2.45363e-247	Endothelium	RPS28
1.39709e-250	0.699298	0.643	0.422	4.68555e-246	Endothelium	FOXP1
4.40139e-250	-1.35357	0.169	0.424	1.47614e-245	Endothelium	PDGFRA
3.19946e-249	0.542649	0.487	0.26	1.07303e-244	Endothelium	SASH1
3.5705e-249	0.366651	0.314	0.125	1.19748e-244	Endothelium	MPDZ
7.20878e-249	0.389658	0.327	0.136	2.41768e-244	Endothelium	DUSP11
1.31442e-248	0.503945	0.513	0.271	4.40831e-244	Endothelium	PDLIM5
1.40673e-248	-0.565402	0.078	0.345	4.71789e-244	Endothelium	QPRT
2.83973e-248	-1.83996	0.312	0.533	9.52389e-244	Endothelium	IGF1
2.46061e-247	0.438648	0.366	0.164	8.25238e-243	Endothelium	RBMS2
3.64003e-247	0.473078	0.386	0.17	1.22079e-242	Endothelium	TNXB
1.20373e-246	0.591071	0.617	0.375	4.03707e-242	Endothelium	DPYSL2
2.90011e-246	-1.37472	0.224	0.475	9.72637e-242	Endothelium	PTN
1.75737e-245	0.631849	0.662	0.46	5.89386e-241	Endothelium	CNN3
3.84189e-245	0.369244	0.356	0.156	1.28849e-240	Endothelium	MON1B
3.31923e-242	0.702319	0.641	0.477	1.1132e-237	Endothelium	RNF7
2.51655e-241	0.309411	0.268	0.099	8.44002e-237	Endothelium	SRGAP2B
1.28235e-240	0.558968	0.516	0.294	4.30076e-236	Endothelium	AFF1
1.27137e-239	0.543183	0.476	0.263	4.26393e-235	Endothelium	SHC1
4.49906e-238	-0.777741	0.109	0.366	1.50889e-233	Endothelium	VAMP8
7.74478e-237	0.635058	0.505	0.282	2.59744e-232	Endothelium	SLFN5
1.13055e-236	0.404921	0.35	0.151	3.79165e-232	Endothelium	PEAK1
1.38781e-236	0.574994	0.445	0.228	4.65444e-232	Endothelium	ABLIM1
7.67788e-236	-0.600216	0.818	0.908	2.57501e-231	Endothelium	PNRC1
1.12743e-235	-0.592173	0.096	0.353	3.78117e-231	Endothelium	ARHGAP10
4.18348e-235	0.545711	0.471	0.251	1.40306e-230	Endothelium	SWAP70
2.46963e-234	-1.20864	0.489	0.662	8.28266e-230	Endothelium	TPM1
3.59367e-234	0.433287	0.423	0.206	1.20525e-229	Endothelium	TNS2
4.45879e-234	0.593288	0.522	0.285	1.49539e-229	Endothelium	XAF1
3.93883e-233	-0.627057	0.085	0.338	1.321e-228	Endothelium	SPON1
7.85133e-233	0.51049	0.466	0.247	2.63318e-228	Endothelium	ASAP1
9.06401e-233	-0.615917	0.109	0.365	3.03989e-228	Endothelium	MITF
5.54875e-232	0.390551	0.358	0.162	1.86094e-227	Endothelium	ZCCHC2
2.97112e-231	-1.23307	0.175	0.416	9.96456e-227	Endothelium	COL6A3
4.77403e-231	-0.781907	0.039	0.283	1.60111e-226	Endothelium	UGT2B7
1.58992e-230	0.542176	0.526	0.303	5.33228e-226	Endothelium	FRYL
2.69346e-230	0.554516	0.533	0.312	9.03331e-226	Endothelium	HDAC7
6.65682e-230	0.506039	0.919	0.894	2.23256e-225	Endothelium	GNAS
2.7397e-228	0.347984	0.313	0.13	9.1884e-224	Endothelium	ARHGEF3
3.39212e-227	-0.608286	0.034	0.272	1.13765e-222	Endothelium	IGF2BP2
3.41588e-227	-0.550293	0.082	0.333	1.14562e-222	Endothelium	SPECC1
7.4795e-227	0.622865	0.658	0.461	2.50847e-222	Endothelium	RBMS1
1.01781e-226	-1.4066	0.17	0.409	3.41353e-222	Endothelium	RORB
2.99971e-226	0.288549	0.263	0.098	1.00604e-221	Endothelium	PPP1R9B
2.13221e-225	-1.73815	0.379	0.601	7.15099e-221	Endothelium	SCGB2A1
2.22427e-224	0.623708	0.597	0.396	7.45975e-220	Endothelium	ADAM10
5.21957e-224	0.342962	0.499	0.258	1.75054e-219	Endothelium	FYN
5.5919e-224	-0.840072	0.087	0.335	1.87541e-219	Endothelium	SMIM22
1.73826e-223	-0.579014	0.992	0.998	5.82977e-219	Endothelium	MT-CO1
6.04327e-222	-1.08753	0.161	0.401	2.02679e-217	Endothelium	OSR2
7.64681e-222	-0.96731	0.47	0.643	2.56459e-217	Endothelium	RND3
4.65026e-221	-1.28707	0.402	0.551	1.5596e-216	Endothelium	EZR
2.01201e-220	-0.720496	0.104	0.357	6.74788e-216	Endothelium	TSTD1
3.52119e-220	0.534766	0.816	0.714	1.18094e-215	Endothelium	TPM3
6.65657e-220	0.338871	0.324	0.141	2.23248e-215	Endothelium	LIPA
2.29751e-219	-1.03606	0.136	0.381	7.70539e-215	Endothelium	GABRP
4.05884e-219	0.442894	0.392	0.185	1.36125e-214	Endothelium	SORBS2
7.01112e-219	0.435628	0.431	0.218	2.35139e-214	Endothelium	LAMA5
1.07664e-218	0.393472	0.356	0.165	3.61084e-214	Endothelium	AMOTL1
1.73054e-218	0.440181	0.397	0.195	5.80388e-214	Endothelium	CHSY1
2.17221e-218	-0.592208	0.987	0.996	7.28515e-214	Endothelium	MT-CYB
3.67378e-218	-0.828791	0.79	0.883	1.23211e-213	Endothelium	NFKBIA
6.45856e-218	0.687381	0.667	0.444	2.16607e-213	Endothelium	NCOA7
9.96408e-217	0.386136	0.278	0.113	3.34175e-212	Endothelium	KIAA1671
2.94434e-215	0.418237	0.408	0.208	9.87472e-211	Endothelium	TMEM109
5.91672e-215	-1.20896	0.176	0.404	1.98435e-210	Endothelium	TACSTD2
2.38966e-214	-0.842607	0.105	0.347	8.01445e-210	Endothelium	MUC1
5.06921e-214	0.443324	0.432	0.22	1.70011e-209	Endothelium	PRKD3
1.03266e-213	0.488664	0.381	0.187	3.46333e-209	Endothelium	CEP68
2.01364e-213	0.599273	0.474	0.267	6.75336e-209	Endothelium	DUSP23
5.01212e-213	-0.627565	0.042	0.273	1.68096e-208	Endothelium	PARD6B
1.84998e-212	-0.73387	0.078	0.319	6.20445e-208	Endothelium	C2orf88
3.5488e-212	0.394783	0.363	0.171	1.1902e-207	Endothelium	PPP1R13B
6.53516e-212	-0.541229	0.082	0.321	2.19176e-207	Endothelium	SDC2
6.95282e-212	0.629427	0.689	0.53	2.33184e-207	Endothelium	CTNNB1
1.16801e-211	-0.998134	0.172	0.402	3.91729e-207	Endothelium	C1S
1.27023e-211	0.65941	0.548	0.328	4.26008e-207	Endothelium	ADIRF
1.36934e-211	0.626829	0.776	0.649	4.5925e-207	Endothelium	MACF1
5.57375e-211	0.466478	0.436	0.228	1.86932e-206	Endothelium	DOCK1
1.46252e-210	-1.17352	0.217	0.436	4.90499e-206	Endothelium	RAMP1
4.95649e-210	0.492132	0.471	0.263	1.66231e-205	Endothelium	HDGFL3
7.71167e-210	-1.25446	0.138	0.371	2.58634e-205	Endothelium	TFPI2
1.19966e-208	-0.571702	0.032	0.257	4.02343e-204	Endothelium	RBM47
1.56539e-207	0.397964	0.372	0.18	5.25e-203	Endothelium	GRAMD1A
5.67764e-207	0.383894	0.368	0.177	1.90417e-202	Endothelium	VOPP1
1.25434e-206	-0.955216	0.14	0.372	4.20679e-202	Endothelium	HAND2
7.63376e-206	-0.933898	0.132	0.367	2.56021e-201	Endothelium	SEMA5A
9.26306e-206	-0.690195	0.097	0.333	3.10664e-201	Endothelium	CLDN7
1.07762e-205	-1.4179	0.27	0.503	3.61411e-201	Endothelium	CRYAB
1.23434e-205	-1.51247	0.33	0.511	4.13973e-201	Endothelium	DCN
5.98517e-204	-0.538631	0.137	0.374	2.00731e-199	Endothelium	SLC39A6
6.73448e-204	0.318273	0.319	0.141	2.25861e-199	Endothelium	ISYNA1
1.77105e-203	0.591552	0.629	0.441	5.93974e-199	Endothelium	CTNND1
4.51193e-203	-0.66329	0.069	0.3	1.51321e-198	Endothelium	RETREG1
7.16136e-203	0.666762	0.563	0.381	2.40178e-198	Endothelium	EEA1
1.26346e-202	-0.913316	0.141	0.372	4.23739e-198	Endothelium	COL5A2
1.26749e-202	0.558696	0.705	0.559	4.25091e-198	Endothelium	KMT2E
4.80998e-202	-0.487143	0.094	0.326	1.61317e-197	Endothelium	TRPS1
1.40891e-201	-1.00099	0.22	0.435	4.7252e-197	Endothelium	PCOLCE
2.90374e-201	-0.73663	0.108	0.336	9.73858e-197	Endothelium	PRRX1
2.30677e-200	0.725926	0.695	0.553	7.73646e-196	Endothelium	HIF1A
9.84259e-200	0.5041	0.528	0.319	3.30101e-195	Endothelium	PPP3CA
1.15749e-199	-0.573361	0.987	0.998	3.88201e-195	Endothelium	MT-CO3
1.75645e-199	-0.790938	0.195	0.432	5.89077e-195	Endothelium	LTBP4
1.20622e-198	0.392192	0.356	0.17	4.04541e-194	Endothelium	TTC28
1.53573e-198	-0.746683	0.132	0.365	5.15052e-194	Endothelium	F3
6.75837e-198	-0.846475	0.096	0.32	2.26662e-193	Endothelium	PLEKHH2
2.85726e-196	0.367951	0.34	0.155	9.58269e-192	Endothelium	F2R
5.61955e-196	0.37354	0.319	0.145	1.88468e-191	Endothelium	MYO5C
6.91303e-196	-0.603411	0.228	0.469	2.31849e-191	Endothelium	EPS8
7.08779e-196	0.499571	0.427	0.226	2.3771e-191	Endothelium	AHR
1.31858e-195	-1.40419	0.178	0.397	4.42225e-191	Endothelium	MEG3
2.75122e-195	-0.805384	0.047	0.265	9.22705e-191	Endothelium	PAX2
8.22797e-195	0.598604	0.65	0.494	2.7595e-190	Endothelium	SPCS3
9.98254e-195	-0.982296	0.171	0.391	3.34794e-190	Endothelium	SERPINF1
1.26867e-194	0.315059	0.293	0.125	4.25486e-190	Endothelium	PLCG1
3.99165e-194	-0.683113	0.053	0.273	1.33872e-189	Endothelium	DLX5
6.52916e-194	0.560931	0.526	0.321	2.18975e-189	Endothelium	HERC2
6.69082e-194	-0.564469	0.146	0.378	2.24397e-189	Endothelium	TBL1X
2.36599e-193	0.268809	0.305	0.132	7.93507e-189	Endothelium	ITGA2
4.31511e-193	0.291132	0.292	0.123	1.4472e-188	Endothelium	BGN
4.25424e-192	0.332344	0.506	0.302	1.42679e-187	Endothelium	CSRP1
6.94951e-192	-0.53821	0.04	0.255	2.33073e-187	Endothelium	UCP2
1.51743e-191	0.434822	0.463	0.262	5.08917e-187	Endothelium	ETV6
1.56888e-191	0.552047	0.414	0.215	5.2617e-187	Endothelium	MECOM
5.80527e-191	0.474647	0.46	0.258	1.94697e-186	Endothelium	CDC42BPA
7.65271e-191	-0.731123	0.115	0.336	2.56657e-186	Endothelium	LRP1
3.07879e-190	0.442768	0.43	0.235	1.03256e-185	Endothelium	SLC44A2
9.87408e-190	0.336165	0.265	0.11	3.31157e-185	Endothelium	NEK3
1.24343e-189	0.452922	0.402	0.211	4.17022e-185	Endothelium	IRF2BPL
1.71771e-189	-0.588184	0.094	0.318	5.76086e-185	Endothelium	RUNX1
3.10819e-189	0.347391	0.299	0.133	1.04242e-184	Endothelium	SHROOM1
7.89019e-189	-1.23981	0.162	0.389	2.64621e-184	Endothelium	CAPS
1.62638e-188	-0.684657	0.082	0.305	5.45455e-184	Endothelium	PAX8
3.5542e-188	-0.615682	0.062	0.281	1.19201e-183	Endothelium	SCNN1A
6.06183e-188	0.384779	0.381	0.194	2.03302e-183	Endothelium	GSDMD
8.51127e-188	0.54184	0.559	0.373	2.85451e-183	Endothelium	NUCB1
4.55639e-187	0.257584	0.354	0.163	1.52812e-182	Endothelium	TNS1
4.94564e-187	0.523459	0.638	0.429	1.65867e-182	Endothelium	SEC14L1
5.29338e-187	-0.942086	0.083	0.302	1.77529e-182	Endothelium	AGR2
1.48714e-186	-0.412086	0.045	0.256	4.98756e-182	Endothelium	KCNK1
2.08066e-186	0.541363	0.566	0.381	6.97811e-182	Endothelium	NECTIN2
2.5119e-186	0.514671	0.757	0.56	8.4244e-182	Endothelium	ETS2
2.63326e-186	0.484885	0.476	0.284	8.83142e-182	Endothelium	HSD17B12
4.51625e-186	0.433371	0.417	0.224	1.51466e-181	Endothelium	CPD
9.49222e-186	-0.531177	0.047	0.26	3.1835e-181	Endothelium	TC2N
9.85815e-186	-0.575566	0.068	0.284	3.30623e-181	Endothelium	SLC7A2
1.33029e-185	0.361753	0.373	0.189	4.46151e-181	Endothelium	NT5C3A
2.15197e-185	0.45077	0.452	0.256	7.21727e-181	Endothelium	CAMSAP2
2.32918e-185	-0.519344	0.051	0.264	7.81161e-181	Endothelium	SPINT1
4.47559e-185	0.494287	0.787	0.734	1.50102e-180	Endothelium	YWHAB
5.26704e-185	-0.495474	0.731	0.817	1.76646e-180	Endothelium	PPDPF
1.01433e-184	-0.398322	0.048	0.262	3.40185e-180	Endothelium	NOTCH2
1.70708e-184	-0.76857	0.087	0.302	5.72522e-180	Endothelium	C19orf33
3.35236e-184	0.563125	0.619	0.435	1.12431e-179	Endothelium	ARHGEF12
8.32651e-184	0.327296	0.316	0.144	2.79254e-179	Endothelium	SH3BP2
8.52122e-184	0.28506	0.277	0.117	2.85785e-179	Endothelium	ANKRD50
1.65881e-183	0.351291	0.304	0.138	5.56333e-179	Endothelium	NRARP
5.14037e-182	-1.74034	0.313	0.512	1.72398e-177	Endothelium	CXCL8
6.53179e-182	-0.503888	0.09	0.31	2.19063e-177	Endothelium	HNMT
3.41879e-181	0.476239	0.485	0.294	1.14659e-176	Endothelium	STARD7
2.87475e-180	-0.585485	0.14	0.361	9.64135e-176	Endothelium	MEIS1
4.60535e-180	0.403652	0.452	0.243	1.54454e-175	Endothelium	EHD2
3.3227e-179	-1.36642	0.219	0.437	1.11437e-174	Endothelium	IGFBP5
9.67892e-179	-0.585232	0.135	0.356	3.24612e-174	Endothelium	DLG5
2.26182e-178	-0.742232	0.119	0.335	7.58571e-174	Endothelium	ISG20
6.54446e-177	-0.691076	0.072	0.285	2.19488e-172	Endothelium	SLC34A2
7.58037e-177	-1.29096	0.231	0.431	2.54231e-172	Endothelium	LUM
7.94549e-177	-0.689422	0.41	0.601	2.66476e-172	Endothelium	TLE4
1.4312e-176	0.304243	0.301	0.137	4.79995e-172	Endothelium	PDE4D
1.50669e-176	0.504301	0.497	0.308	5.05313e-172	Endothelium	CYB5B
2.02447e-176	0.317	0.315	0.148	6.78967e-172	Endothelium	NUDT14
2.0573e-176	0.567978	0.57	0.394	6.89977e-172	Endothelium	GNAQ
5.62048e-176	-0.502736	0.062	0.27	1.885e-171	Endothelium	SMOC2
2.21581e-175	0.285089	0.358	0.173	7.43138e-171	Endothelium	PPP1R18
5.14131e-175	-1.18735	0.291	0.492	1.72429e-170	Endothelium	S100A4
5.45376e-175	-0.414001	0.049	0.251	1.82908e-170	Endothelium	MAP9
1.43218e-174	0.416289	0.434	0.243	4.80324e-170	Endothelium	PLSCR1
1.61851e-174	0.328447	0.343	0.172	5.42817e-170	Endothelium	ZNRF1
1.97775e-174	0.63222	0.732	0.613	6.63297e-170	Endothelium	TUBA1B
3.33844e-174	-1.53687	0.275	0.474	1.11965e-169	Endothelium	SLPI
9.73419e-174	0.406875	0.363	0.186	3.26465e-169	Endothelium	PCMTD2
1.28443e-173	-0.665804	0.279	0.482	4.30771e-169	Endothelium	WEE1
2.01838e-173	-0.649548	0.089	0.294	6.76923e-169	Endothelium	HAND2-AS1
2.26891e-173	-0.565906	0.185	0.397	7.60947e-169	Endothelium	ZNF516
2.47954e-173	-1.0829	0.286	0.469	8.31587e-169	Endothelium	PMAIP1
4.02214e-173	-0.559407	0.051	0.257	1.34894e-168	Endothelium	RIPK4
4.41309e-173	-0.573816	0.087	0.298	1.48006e-168	Endothelium	SDC4
8.71467e-173	0.361457	0.345	0.174	2.92273e-168	Endothelium	BCAR1
3.02787e-172	0.318525	0.339	0.168	1.01549e-167	Endothelium	CPNE2
4.62889e-172	0.522259	0.486	0.297	1.55244e-167	Endothelium	HSPA2
7.74182e-172	-0.871402	0.13	0.338	2.59645e-167	Endothelium	C12orf75
1.13174e-171	-2.03675	0.626	0.673	3.79564e-167	Endothelium	COL3A1
2.48954e-171	0.503588	0.496	0.319	8.34944e-167	Endothelium	ARL2
1.31029e-169	-0.790001	0.139	0.343	4.39445e-165	Endothelium	CRISPLD2
6.94085e-169	-1.42411	0.216	0.43	2.32782e-164	Endothelium	DEFB1
7.28815e-169	0.255483	0.261	0.112	2.4443e-164	Endothelium	WWC3
7.75546e-169	-0.568012	0.073	0.272	2.60103e-164	Endothelium	GLIPR1
1.32809e-168	-0.61913	0.096	0.3	4.45415e-164	Endothelium	MAF
2.11849e-168	-0.55568	0.065	0.266	7.105e-164	Endothelium	SGMS2
2.40793e-168	-0.421197	0.09	0.3	8.07571e-164	Endothelium	EGFR
3.2689e-168	-0.526964	0.941	0.973	1.09633e-163	Endothelium	UBC
5.0158e-168	-0.589756	0.071	0.276	1.6822e-163	Endothelium	HOMER2
1.06631e-167	0.31503	0.307	0.144	3.5762e-163	Endothelium	SLC39A8
1.16328e-167	0.459565	0.462	0.28	3.90142e-163	Endothelium	RNF145
1.19711e-167	0.547067	0.681	0.55	4.01487e-163	Endothelium	PTTG1IP
1.76762e-167	0.32953	0.295	0.138	5.92825e-163	Endothelium	RAPGEF1
2.40656e-167	-1.20121	0.164	0.364	8.07112e-163	Endothelium	CFD
4.00906e-167	0.417917	0.432	0.247	1.34456e-162	Endothelium	SPTLC2
7.57154e-167	-0.708072	0.216	0.412	2.53934e-162	Endothelium	STX18
9.2261e-167	-0.561267	0.871	0.933	3.09425e-162	Endothelium	FOSB
2.86064e-166	-0.699177	0.124	0.327	9.594e-162	Endothelium	CD248
3.08968e-166	-0.805564	0.164	0.366	1.03622e-161	Endothelium	ISLR
6.66977e-166	-0.747124	0.057	0.252	2.23691e-161	Endothelium	KRT7
9.55526e-166	-0.717446	0.155	0.362	3.20464e-161	Endothelium	NABP1
2.4987e-165	-1.02454	0.102	0.307	8.38014e-161	Endothelium	CP
1.57032e-164	0.445868	0.821	0.773	5.26655e-160	Endothelium	EIF4G2
6.60852e-164	0.464954	0.473	0.269	2.21636e-159	Endothelium	PXDN
9.91265e-164	-0.608444	0.112	0.309	3.32451e-159	Endothelium	MXRA8
2.93839e-163	0.517111	0.643	0.499	9.85478e-159	Endothelium	RAB13
3.3026e-163	0.524678	0.58	0.413	1.10763e-158	Endothelium	SERINC3
4.61841e-163	0.426481	0.482	0.275	1.54892e-158	Endothelium	EFNA1
7.26548e-163	0.331431	0.301	0.144	2.4367e-158	Endothelium	ATP8B1
1.01581e-162	0.389216	0.396	0.216	3.40682e-158	Endothelium	SLC30A1
1.81719e-162	0.412903	0.49	0.302	6.09449e-158	Endothelium	PEA15
1.83035e-162	-0.777801	0.154	0.354	6.13864e-158	Endothelium	SPON2
3.44139e-162	-0.739539	0.094	0.293	1.15417e-157	Endothelium	COL14A1
5.09494e-162	-0.612248	0.074	0.275	1.70874e-157	Endothelium	FXYD3
2.2791e-161	0.395316	0.38	0.206	7.64366e-157	Endothelium	WWP1
3.35216e-161	-0.697353	0.102	0.297	1.12425e-156	Endothelium	EDNRA
6.14215e-161	-0.686947	0.772	0.825	2.05996e-156	Endothelium	GSTP1
7.59736e-161	0.514377	0.535	0.361	2.548e-156	Endothelium	LAMC1
5.31588e-160	0.330703	0.331	0.163	1.78284e-155	Endothelium	APBB2
6.31375e-160	-0.525008	0.988	0.997	2.11751e-155	Endothelium	MT-CO2
9.16147e-160	0.296927	0.307	0.145	3.07257e-155	Endothelium	RFX3
1.0101e-159	-0.744212	0.123	0.323	3.38768e-155	Endothelium	SYNPO2
1.95249e-159	0.535884	0.507	0.322	6.54827e-155	Endothelium	ARL4A
2.10092e-159	0.533157	0.573	0.398	7.04607e-155	Endothelium	CLIC4
4.1161e-159	-0.928254	0.392	0.569	1.38046e-154	Endothelium	NUPR1
8.23687e-159	-0.592569	0.069	0.261	2.76248e-154	Endothelium	PRLR
2.09513e-158	0.415277	0.445	0.257	7.02663e-154	Endothelium	CPT1A
2.22867e-158	-0.636747	0.062	0.254	7.47451e-154	Endothelium	CLDN10
2.57143e-158	-0.696547	0.065	0.258	8.62406e-154	Endothelium	SFN
3.19763e-158	0.363415	0.416	0.23	1.07242e-153	Endothelium	CEP170
3.40521e-158	-0.803165	0.424	0.581	1.14204e-153	Endothelium	CYBA
2.3582e-157	0.393473	0.414	0.238	7.90894e-153	Endothelium	VAMP3
4.08383e-157	-0.472104	0.984	0.994	1.36964e-152	Endothelium	MT-ND4
4.60137e-157	-0.603634	0.255	0.451	1.54321e-152	Endothelium	DAAM1
7.6891e-157	0.504236	0.536	0.338	2.57877e-152	Endothelium	ADAMTS9
9.58427e-157	0.346193	0.345	0.181	3.21437e-152	Endothelium	TLNRD1
1.20548e-156	0.472517	0.747	0.671	4.04293e-152	Endothelium	RHOA
1.79014e-156	-0.738043	0.212	0.401	6.00376e-152	Endothelium	JAZF1
2.25179e-156	-0.482097	0.141	0.346	7.55206e-152	Endothelium	VEGFA
2.62988e-156	0.292865	0.321	0.155	8.82007e-152	Endothelium	STXBP6
3.06849e-156	-0.862515	0.769	0.818	1.02911e-151	Endothelium	S100A11
3.69395e-156	-0.978954	0.24	0.425	1.23888e-151	Endothelium	DUSP2
2.09331e-155	0.258043	0.286	0.132	7.02054e-151	Endothelium	GNB4
4.37112e-155	-1.02165	0.259	0.439	1.46599e-150	Endothelium	PLAUR
5.04702e-155	0.328148	0.325	0.162	1.69267e-150	Endothelium	GABPA
1.4491e-154	0.356654	0.338	0.174	4.85998e-150	Endothelium	DPP8
2.64892e-154	0.409441	0.34	0.174	8.88393e-150	Endothelium	TSPAN13
2.75519e-154	-0.525284	0.168	0.367	9.24036e-150	Endothelium	GRAMD2B
4.5896e-154	-0.451231	0.075	0.264	1.53926e-149	Endothelium	RGS10
9.0021e-154	-0.718202	0.091	0.28	3.01913e-149	Endothelium	GDF7
1.91904e-153	0.395516	0.598	0.388	6.43608e-149	Endothelium	DAB2
9.27626e-153	0.254854	0.279	0.129	3.11107e-148	Endothelium	ARHGEF2
1.10669e-152	0.494764	0.752	0.649	3.71162e-148	Endothelium	EID1
1.55303e-152	-0.605747	0.444	0.595	5.20854e-148	Endothelium	BNIP3L
2.87808e-152	-1.24935	0.164	0.362	9.65251e-148	Endothelium	SFRP4
9.38526e-152	0.333711	0.283	0.135	3.14763e-147	Endothelium	RGS12
3.16137e-151	0.475268	0.465	0.283	1.06026e-146	Endothelium	IFITM1
3.64432e-151	-1.33306	0.348	0.499	1.22223e-146	Endothelium	APOE
8.42093e-151	0.511901	0.533	0.357	2.82421e-146	Endothelium	ZNF503
1.14265e-150	0.290889	0.851	0.774	3.83223e-146	Endothelium	DSTN
3.63467e-150	-0.483415	0.088	0.276	1.219e-145	Endothelium	ANTXR1
9.34384e-150	0.498035	0.559	0.385	3.13374e-145	Endothelium	HIPK3
9.60273e-150	0.542503	0.61	0.459	3.22056e-145	Endothelium	YWHAH
2.39518e-149	-0.624462	0.082	0.268	8.03294e-145	Endothelium	LAMA2
4.80638e-149	-0.62019	0.096	0.282	1.61196e-144	Endothelium	ALDH1A2
5.26913e-149	0.460292	0.509	0.338	1.76716e-144	Endothelium	CDC42BPB
6.24294e-149	-0.542644	0.077	0.264	2.09376e-144	Endothelium	CREB3L1
6.37234e-149	0.413365	0.469	0.294	2.13716e-144	Endothelium	SHISA5
9.63732e-149	-0.589188	0.083	0.267	3.23217e-144	Endothelium	ADRA2C
1.11809e-148	0.362085	0.353	0.191	3.74986e-144	Endothelium	ERF
4.357e-148	-0.465994	0.067	0.251	1.46125e-143	Endothelium	SDK1
8.42305e-148	-0.650515	0.116	0.306	2.82492e-143	Endothelium	PDGFRB
1.22198e-147	-0.611388	0.089	0.274	4.09827e-143	Endothelium	HOXA11
2.16191e-147	0.272943	0.265	0.122	7.2506e-143	Endothelium	BEND7
8.45261e-147	-0.514826	0.513	0.652	2.83484e-142	Endothelium	ATP5MC3
1.0482e-146	-0.63551	0.434	0.575	3.51546e-142	Endothelium	FAM213A
1.07355e-146	-0.847964	0.324	0.49	3.60048e-142	Endothelium	PAPSS1
1.71336e-146	-0.535867	0.126	0.315	5.74626e-142	Endothelium	FBXO32
3.97157e-146	0.397304	0.46	0.285	1.33198e-141	Endothelium	RB1
3.99631e-146	0.495461	0.658	0.513	1.34028e-141	Endothelium	QKI
1.05756e-145	-1.77283	0.165	0.359	3.54685e-141	Endothelium	MT1H
3.53013e-145	0.266224	0.259	0.116	1.18393e-140	Endothelium	AFF3
3.75145e-145	-0.506651	0.156	0.349	1.25816e-140	Endothelium	FKBP5
4.48439e-145	0.509062	0.506	0.347	1.50398e-140	Endothelium	RRAGA
1.54196e-144	-0.549771	0.468	0.6	5.17143e-140	Endothelium	SSR3
1.6224e-144	-1.22007	0.074	0.257	5.44122e-140	Endothelium	CRISP3
1.77913e-144	0.286625	0.271	0.128	5.96684e-140	Endothelium	DELE1
2.70945e-144	0.258776	0.303	0.15	9.08694e-140	Endothelium	NMI
4.32062e-144	0.417196	0.839	0.788	1.44905e-139	Endothelium	DDX3X
1.0897e-143	0.281308	0.279	0.134	3.65465e-139	Endothelium	PPM1D
1.20379e-143	-0.542104	0.097	0.282	4.03727e-139	Endothelium	OLFML3
1.85643e-143	-0.452051	0.125	0.312	6.22611e-139	Endothelium	EMILIN2
2.97456e-142	-1.06118	0.495	0.607	9.97609e-138	Endothelium	GADD45A
3.118e-142	0.265885	0.308	0.155	1.04572e-137	Endothelium	INPP1
3.82884e-142	0.440969	0.512	0.34	1.28412e-137	Endothelium	BNIP2
5.72977e-142	0.275509	0.298	0.146	1.92165e-137	Endothelium	PITPNC1
1.33715e-141	0.463107	0.573	0.397	4.48453e-137	Endothelium	MBNL2
1.37613e-141	-0.466599	0.957	0.981	4.61525e-137	Endothelium	MT-ND5
3.63239e-141	-0.885923	0.152	0.335	1.21823e-136	Endothelium	BIRC3
7.42827e-141	-0.485069	0.19	0.379	2.49129e-136	Endothelium	RHOU
8.02306e-141	0.360004	0.363	0.198	2.69077e-136	Endothelium	ABCD4
8.84958e-141	-0.568332	0.275	0.454	2.96797e-136	Endothelium	TUT7
2.62415e-140	0.453121	0.489	0.321	8.80086e-136	Endothelium	IFNAR1
3.11233e-140	0.265203	0.287	0.14	1.04381e-135	Endothelium	DGAT1
1.48848e-139	-0.718117	0.272	0.448	4.99207e-135	Endothelium	SULF2
2.05187e-139	0.561235	0.493	0.328	6.88157e-135	Endothelium	GPCPD1
9.6648e-139	-0.937636	0.321	0.472	3.24138e-134	Endothelium	TMEM101
1.42604e-138	0.447734	0.541	0.376	4.78264e-134	Endothelium	SYPL1
2.38068e-138	-0.450571	0.088	0.266	7.98431e-134	Endothelium	ITM2C
2.45968e-138	-0.536414	0.274	0.453	8.24927e-134	Endothelium	BTG3
2.9207e-138	0.372272	0.396	0.229	9.79546e-134	Endothelium	NARF
1.32823e-137	0.276089	0.3	0.152	4.4546e-133	Endothelium	STRN4
3.77817e-137	-0.798754	0.09	0.267	1.26712e-132	Endothelium	DIO2
4.66937e-137	0.400883	0.526	0.352	1.56601e-132	Endothelium	PSIP1
1.61553e-136	-0.494297	0.136	0.32	5.41815e-132	Endothelium	METRNL
2.50791e-136	0.607362	0.278	0.139	8.41103e-132	Endothelium	ACKR3
2.77611e-136	-2.21425	0.383	0.528	9.31051e-132	Endothelium	MT1G
5.37445e-136	0.311407	0.388	0.219	1.80248e-131	Endothelium	SIGIRR
5.97891e-136	0.283917	0.318	0.162	2.00521e-131	Endothelium	CBL
5.09537e-135	0.282067	0.309	0.16	1.70888e-130	Endothelium	FLOT2
6.01961e-135	0.339387	0.413	0.242	2.01886e-130	Endothelium	CRBN
1.17847e-134	-0.643482	0.098	0.271	3.95236e-130	Endothelium	PARM1
1.51822e-134	0.364982	0.409	0.24	5.0918e-130	Endothelium	RECQL
2.04435e-134	-0.762365	0.131	0.308	6.85634e-130	Endothelium	ALDH1A3
2.08921e-134	-0.612891	0.647	0.746	7.00678e-130	Endothelium	CEBPD
4.50056e-134	0.448936	0.525	0.362	1.5094e-129	Endothelium	FLOT1
5.26583e-134	-0.882355	0.403	0.571	1.76606e-129	Endothelium	VCAN
6.43592e-134	0.47875	0.547	0.392	2.15848e-129	Endothelium	PTPN12
1.38651e-133	0.262935	0.261	0.125	4.65009e-129	Endothelium	SLFN12
2.94151e-133	0.550567	0.454	0.277	9.86523e-129	Endothelium	PRSS23
2.95063e-133	-0.592976	0.105	0.28	9.89582e-129	Endothelium	HSPB6
4.77968e-133	-1.02863	0.28	0.419	1.60301e-128	Endothelium	KRT8
1.54344e-132	0.380031	0.421	0.253	5.1764e-128	Endothelium	ATXN3
4.28411e-132	-0.516938	0.478	0.615	1.4368e-127	Endothelium	XBP1
7.97693e-132	-0.347092	0.946	0.977	2.6753e-127	Endothelium	H3F3B
3.36878e-131	-0.449852	0.138	0.315	1.12982e-126	Endothelium	SLC2A1
4.36509e-131	-0.485018	0.373	0.539	1.46396e-126	Endothelium	SEPT11
1.28997e-130	0.393382	0.831	0.801	4.32629e-126	Endothelium	SERBP1
1.36561e-130	-0.581095	0.343	0.508	4.58e-126	Endothelium	ATXN1
2.05171e-130	-0.502036	0.126	0.301	6.88103e-126	Endothelium	ABCA1
1.782e-129	-0.773475	0.123	0.297	5.97647e-125	Endothelium	ZNF331
2.96154e-129	-0.6881	0.191	0.363	9.93241e-125	Endothelium	PPP1R14A
3.22274e-129	-0.448334	0.131	0.307	1.08084e-124	Endothelium	KCNK6
3.47589e-129	0.484469	0.528	0.363	1.16574e-124	Endothelium	PLEC
3.87951e-129	0.43668	0.41	0.248	1.30111e-124	Endothelium	PLEKHO1
4.29271e-129	0.504632	0.548	0.398	1.43969e-124	Endothelium	MTUS1
4.80313e-129	0.325939	0.338	0.182	1.61087e-124	Endothelium	PIAS2
5.62333e-129	0.287523	0.285	0.143	1.88595e-124	Endothelium	TTL
1.38464e-128	0.624744	0.569	0.436	4.64379e-124	Endothelium	SKIL
2.31232e-128	-0.414145	0.104	0.279	7.75505e-124	Endothelium	GSTM3
2.75312e-128	-0.620321	0.106	0.275	9.23341e-124	Endothelium	PLCL1
4.47139e-128	-1.80539	0.374	0.534	1.49961e-123	Endothelium	SCGB1D2
1.2428e-127	0.372399	0.454	0.273	4.1681e-123	Endothelium	MAOA
1.25339e-127	0.473104	0.641	0.518	4.20361e-123	Endothelium	SH3GLB1
1.70576e-127	0.321251	0.375	0.217	5.72079e-123	Endothelium	RIT1
2.22579e-127	0.390828	0.479	0.309	7.46486e-123	Endothelium	PKIG
3.11207e-127	-0.747146	0.099	0.267	1.04373e-122	Endothelium	LMO7
4.96977e-127	-0.407806	0.12	0.299	1.66676e-122	Endothelium	SLC6A6
6.91884e-127	0.725518	0.474	0.304	2.32044e-122	Endothelium	JAG1
7.00662e-127	-0.492054	0.174	0.345	2.34988e-122	Endothelium	P4HA2
1.09915e-126	0.349958	0.376	0.221	3.68633e-122	Endothelium	COMMD2
1.55301e-126	-0.65357	0.643	0.754	5.20848e-122	Endothelium	VMP1
2.0449e-126	-0.428523	0.643	0.74	6.85818e-122	Endothelium	PEBP1
2.29678e-126	-0.335817	0.085	0.254	7.70294e-122	Endothelium	PMM1
2.52566e-126	0.281074	0.318	0.168	8.47057e-122	Endothelium	TBCD
4.40219e-126	0.279618	0.342	0.189	1.47641e-121	Endothelium	CDK9
6.2095e-126	0.331982	0.367	0.212	2.08254e-121	Endothelium	PTPA
1.49091e-125	-0.416524	0.1	0.272	5.00021e-121	Endothelium	ELL2
1.55171e-125	0.381043	0.401	0.243	5.20414e-121	Endothelium	SYMPK
1.73913e-125	-0.679909	0.179	0.352	5.83269e-121	Endothelium	AKAP12
1.91471e-125	-0.51833	0.082	0.25	6.42155e-121	Endothelium	SOD3
2.09957e-125	0.373273	0.406	0.245	7.04153e-121	Endothelium	OTUD4
2.27975e-125	-0.550572	0.085	0.252	7.64583e-121	Endothelium	NR4A3
2.59752e-125	0.38949	0.489	0.317	8.71157e-121	Endothelium	SNTB2
4.34735e-125	-0.98308	0.234	0.387	1.45802e-120	Endothelium	ASRGL1
2.23709e-124	0.479021	0.558	0.426	7.50276e-120	Endothelium	AP2S1
4.41911e-124	0.562768	0.744	0.652	1.48208e-119	Endothelium	LMNA
7.16322e-124	-1.08835	0.89	0.907	2.4024e-119	Endothelium	SAT1
1.50097e-123	0.282778	0.323	0.176	5.03395e-119	Endothelium	HEBP1
1.53211e-123	0.306044	0.327	0.177	5.13839e-119	Endothelium	PRKACA
1.75196e-123	0.335125	0.343	0.188	5.87573e-119	Endothelium	SLC7A1
7.07215e-123	-0.901178	0.11	0.28	2.37186e-118	Endothelium	ENPP3
1.18343e-122	0.452788	0.591	0.463	3.96898e-118	Endothelium	SELENOH
3.56475e-122	-0.55228	0.629	0.724	1.19555e-117	Endothelium	ATP6V1G1
7.87403e-122	-0.533843	0.104	0.272	2.64079e-117	Endothelium	CCHCR1
2.9584e-121	-0.536284	0.361	0.505	9.92188e-117	Endothelium	ANXA11
3.94163e-121	0.268047	0.302	0.158	1.32195e-116	Endothelium	DNMT3A
1.16053e-120	-0.534708	0.133	0.3	3.89219e-116	Endothelium	RARRES2
1.48997e-120	0.321177	0.342	0.189	4.99708e-116	Endothelium	UHRF2
1.78419e-120	0.43294	0.789	0.734	5.98382e-116	Endothelium	CALR
4.28636e-120	-0.572521	0.52	0.66	1.43756e-115	Endothelium	NFKBIZ
6.16962e-120	-0.338736	0.945	0.963	2.06917e-115	Endothelium	RPL14
6.24517e-120	-0.347185	0.189	0.371	2.0945e-115	Endothelium	YAP1
6.69876e-120	-0.734985	0.186	0.346	2.24663e-115	Endothelium	HOXA10
7.06488e-120	0.368628	0.437	0.276	2.36942e-115	Endothelium	EPN2
2.05667e-119	0.282876	0.324	0.173	6.89765e-115	Endothelium	ICA1
2.4264e-119	-0.785201	0.154	0.318	8.13767e-115	Endothelium	ZEB2
2.9477e-119	-0.425043	0.09	0.254	9.886e-115	Endothelium	SERINC2
4.67174e-119	-0.69498	0.584	0.687	1.56681e-114	Endothelium	NR4A1
1.27281e-118	0.373426	0.421	0.267	4.26875e-114	Endothelium	BEX4
1.71112e-117	0.332934	0.354	0.206	5.73876e-113	Endothelium	CFAP20
1.93028e-117	0.266885	0.265	0.136	6.47379e-113	Endothelium	SH3BP4
3.05907e-117	0.253767	0.29	0.152	1.02595e-112	Endothelium	WDR36
4.3267e-117	-1.08289	0.316	0.457	1.45109e-112	Endothelium	NR4A2
4.46622e-117	0.319231	0.396	0.238	1.49788e-112	Endothelium	ZDHHC20
6.94715e-117	-0.552608	0.271	0.427	2.32993e-112	Endothelium	OFD1
9.88153e-117	0.367461	0.426	0.268	3.31407e-112	Endothelium	TMPO
1.76857e-116	0.269001	0.293	0.155	5.93143e-112	Endothelium	TCF7L1
4.08585e-116	0.378587	0.505	0.338	1.37031e-111	Endothelium	ZMIZ1
4.78089e-116	0.431746	0.472	0.32	1.60342e-111	Endothelium	SAV1
8.20672e-116	0.429662	0.603	0.45	2.75237e-111	Endothelium	BAZ2B
1.10464e-114	-1.31848	0.655	0.683	3.70474e-110	Endothelium	ANXA1
2.25142e-114	0.536608	0.391	0.24	7.5508e-110	Endothelium	SESN3
3.04734e-114	0.322539	0.436	0.272	1.02202e-109	Endothelium	PSMB9
6.80952e-114	0.460527	0.622	0.497	2.28378e-109	Endothelium	FIS1
9.89606e-114	0.36241	0.388	0.238	3.31894e-109	Endothelium	ATF6
3.02643e-113	0.345348	0.452	0.29	1.01501e-108	Endothelium	OPTN
6.20735e-113	0.403325	0.747	0.654	2.08182e-108	Endothelium	ATRX
1.42269e-112	0.412803	0.713	0.613	4.77143e-108	Endothelium	CBX3
1.6227e-112	0.425243	0.55	0.407	5.44222e-108	Endothelium	CAMTA1
1.67395e-112	0.355675	0.372	0.22	5.61408e-108	Endothelium	TRIO
2.69914e-112	0.266613	0.285	0.15	9.05238e-108	Endothelium	ITGB5
2.89323e-112	-1.06228	0.37	0.463	9.70332e-108	Endothelium	KRT18
4.5442e-112	0.351236	0.463	0.299	1.52403e-107	Endothelium	RBFOX2
3.47076e-111	-0.308316	0.098	0.257	1.16403e-106	Endothelium	DCBLD2
5.44646e-111	0.424506	0.603	0.474	1.82663e-106	Endothelium	C9orf16
9.28391e-111	0.250871	0.306	0.169	3.11364e-106	Endothelium	PEF1
1.86254e-110	-0.418138	0.229	0.397	6.2466e-106	Endothelium	ADD3
2.09784e-110	0.510762	0.599	0.474	7.03574e-106	Endothelium	NAA38
2.40689e-110	0.327785	0.414	0.257	8.07222e-106	Endothelium	MTF2
2.78962e-110	0.268564	0.378	0.226	9.35584e-106	Endothelium	NECAP2
2.93921e-110	0.312596	0.397	0.242	9.85751e-106	Endothelium	SKI
3.31741e-110	-0.630011	0.34	0.484	1.11259e-105	Endothelium	CITED2
5.62308e-110	-0.558891	0.217	0.368	1.88587e-105	Endothelium	SH3YL1
5.90123e-110	0.366925	0.442	0.292	1.97915e-105	Endothelium	EPN1
1.18485e-109	-0.603181	0.117	0.272	3.97374e-105	Endothelium	DENND2C
1.51469e-108	0.396198	0.506	0.355	5.07998e-104	Endothelium	VGLL4
1.87666e-108	-0.96954	0.57	0.66	6.29393e-104	Endothelium	REV3L
2.97116e-108	0.448637	0.592	0.45	9.96466e-104	Endothelium	MEF2A
6.30643e-108	0.307991	0.415	0.253	2.11505e-103	Endothelium	BACE2
2.15643e-107	-0.364905	0.38	0.551	7.23223e-103	Endothelium	TIPARP
4.34245e-107	-0.509084	0.455	0.571	1.45637e-102	Endothelium	DYNLT1
9.11771e-107	-1.027	0.783	0.797	3.0579e-102	Endothelium	LGALS1
1.23695e-106	0.255915	0.319	0.177	4.14849e-102	Endothelium	SETD7
1.57979e-106	-0.360884	0.102	0.256	5.29829e-102	Endothelium	PLEKHA2
2.25781e-106	0.330013	0.381	0.235	7.57225e-102	Endothelium	UTP11
2.74346e-106	0.346465	0.37	0.227	9.20102e-102	Endothelium	LSR
3.92167e-106	0.364932	0.418	0.273	1.31525e-101	Endothelium	TPRKB
4.05314e-106	-0.591367	0.169	0.318	1.35934e-101	Endothelium	ATP1B1
4.1868e-106	-0.424896	0.398	0.532	1.40417e-101	Endothelium	ADH5
4.84631e-106	0.427718	0.677	0.545	1.62535e-101	Endothelium	CD46
9.27395e-106	0.404751	0.519	0.371	3.1103e-101	Endothelium	ENAH
1.2595e-105	-0.58687	0.52	0.636	4.22412e-101	Endothelium	MAFF
1.76179e-105	0.31292	0.397	0.239	5.90868e-101	Endothelium	SVIP
3.11434e-105	0.256478	0.33	0.189	1.04449e-100	Endothelium	LSG1
6.56712e-105	0.368613	0.575	0.432	2.20248e-100	Endothelium	TAPBP
8.80754e-105	-0.606239	0.216	0.362	2.95387e-100	Endothelium	HMGCR
1.07139e-104	-0.571414	0.298	0.442	3.59321e-100	Endothelium	DYNLT3
1.29194e-104	-0.681741	0.449	0.552	4.3329e-100	Endothelium	FAM177A1
9.30791e-104	-0.493698	0.409	0.535	3.12169e-99	Endothelium	CIB1
1.42391e-103	0.2791	0.301	0.168	4.77551e-99	Endothelium	ZNFX1
1.90492e-103	-0.466066	0.147	0.304	6.38871e-99	Endothelium	AC016831.1
3.89269e-103	-0.672439	0.201	0.347	1.30553e-98	Endothelium	ARL4C
1.07535e-102	-1.17416	0.35	0.484	3.60652e-98	Endothelium	CXCL2
1.48514e-102	0.416347	0.579	0.447	4.98087e-98	Endothelium	TMOD3
2.35336e-102	0.368733	0.401	0.251	7.89271e-98	Endothelium	DIP2A
2.80088e-102	0.264824	0.303	0.168	9.39359e-98	Endothelium	SOCS5
7.82337e-102	0.336163	0.4	0.255	2.6238e-97	Endothelium	AK3
8.37012e-102	0.299726	0.442	0.284	2.80717e-97	Endothelium	GOLIM4
9.3287e-102	0.336325	0.455	0.31	3.12866e-97	Endothelium	ABHD17A
2.82128e-101	0.354424	0.465	0.321	9.462e-97	Endothelium	FEZ2
3.72804e-101	0.322518	0.427	0.279	1.25031e-96	Endothelium	SNAP23
9.23089e-101	0.373004	0.6	0.45	3.09586e-96	Endothelium	TMEM123
1.92709e-100	0.409594	0.636	0.541	6.46306e-96	Endothelium	GNB1
3.53509e-100	-0.401112	0.195	0.355	1.1856e-95	Endothelium	CTSH
8.68904e-100	0.366952	0.457	0.314	2.91413e-95	Endothelium	RNF11
1.03775e-99	-0.326621	0.13	0.28	3.48042e-95	Endothelium	FAM102A
2.58159e-99	-0.780187	0.171	0.318	8.65814e-95	Endothelium	RRAD
1.13181e-98	-0.399307	0.352	0.513	3.79588e-94	Endothelium	LITAF
1.56913e-98	0.500134	0.36	0.219	5.26255e-94	Endothelium	TFPI
2.4624e-97	-0.861742	0.319	0.427	8.2584e-93	Endothelium	C1R
2.73728e-97	-0.530969	0.322	0.459	9.18029e-93	Endothelium	ARHGAP21
8.32439e-97	-0.507078	0.688	0.725	2.79183e-92	Endothelium	S100A13
8.43278e-97	0.259344	0.438	0.27	2.82819e-92	Endothelium	FAM84B
1.01849e-96	-0.341609	0.153	0.304	3.41582e-92	Endothelium	ST5
1.58474e-96	0.291128	0.325	0.191	5.31492e-92	Endothelium	SBNO2
1.61494e-96	0.456564	0.404	0.258	5.41618e-92	Endothelium	CRYBG3
5.26004e-96	0.296727	0.36	0.221	1.76411e-91	Endothelium	EXOC5
6.43567e-96	0.353621	0.459	0.313	2.1584e-91	Endothelium	PTK2
1.099e-95	-0.344362	0.117	0.261	3.68582e-91	Endothelium	ABHD11
2.96446e-95	-0.805341	0.295	0.417	9.94222e-91	Endothelium	MSX1
4.92364e-95	0.419383	0.69	0.591	1.65129e-90	Endothelium	LIMS1
5.5695e-95	0.322621	0.4	0.259	1.8679e-90	Endothelium	CCNY
6.47306e-95	-0.516566	0.282	0.426	2.17093e-90	Endothelium	TNFAIP2
6.78885e-95	0.272603	0.375	0.231	2.27684e-90	Endothelium	PRKAA1
7.94796e-95	0.393996	0.575	0.436	2.66559e-90	Endothelium	SETX
9.17129e-95	0.399559	0.411	0.275	3.07587e-90	Endothelium	BCL3
9.69471e-95	-0.612672	0.22	0.358	3.25141e-90	Endothelium	PRKX
1.93377e-94	0.542589	0.636	0.546	6.48547e-90	Endothelium	KLF10
3.60243e-94	0.265727	0.292	0.167	1.20818e-89	Endothelium	KIF1C
9.73182e-94	0.432437	0.699	0.61	3.26386e-89	Endothelium	TUBB
1.88072e-93	0.357615	0.433	0.293	6.30755e-89	Endothelium	CYFIP1
4.83666e-93	-0.301698	0.146	0.29	1.62212e-88	Endothelium	HDDC2
7.39035e-93	0.267268	0.392	0.248	2.47858e-88	Endothelium	CSNK1G3
1.08773e-92	-0.520219	0.17	0.308	3.64801e-88	Endothelium	CPXM1
1.26886e-92	-0.365413	0.368	0.514	4.2555e-88	Endothelium	NFIL3
1.32835e-92	0.414891	0.403	0.269	4.45502e-88	Endothelium	SOS1
2.28339e-92	0.281081	0.378	0.232	7.65802e-88	Endothelium	NXN
2.67855e-92	0.283655	0.383	0.241	8.98331e-88	Endothelium	OAZ2
2.89789e-92	0.297182	0.663	0.518	9.71896e-88	Endothelium	GRN
4.33342e-92	0.253706	0.303	0.176	1.45334e-87	Endothelium	PML
4.76415e-92	-0.600066	0.314	0.441	1.5978e-87	Endothelium	TWISTNB
5.07822e-92	0.251026	0.371	0.226	1.70313e-87	Endothelium	FNIP2
6.22978e-92	0.335502	0.525	0.381	2.08935e-87	Endothelium	C5orf24
1.63265e-91	-0.469062	0.15	0.287	5.4756e-87	Endothelium	DDR2
2.56846e-91	0.41145	0.534	0.41	8.6141e-87	Endothelium	CYB5R3
3.86651e-91	0.307458	0.61	0.435	1.29675e-86	Endothelium	TIMP2
5.37829e-91	0.379598	0.842	0.821	1.80377e-86	Endothelium	DNAJA1
6.12923e-91	0.342155	0.371	0.235	2.05562e-86	Endothelium	RAPGEF2
8.0376e-91	0.274656	0.35	0.216	2.69565e-86	Endothelium	DFFA
1.74454e-90	0.302728	0.345	0.21	5.85083e-86	Endothelium	PNP
4.46219e-90	0.334164	0.49	0.328	1.49653e-85	Endothelium	MAP1B
6.18185e-90	0.305901	0.392	0.249	2.07327e-85	Endothelium	LRP6
6.80505e-90	0.292996	0.407	0.264	2.28228e-85	Endothelium	SPOP
1.33292e-89	0.488047	0.56	0.447	4.47035e-85	Endothelium	SERTAD1
1.50791e-89	0.392185	0.609	0.495	5.05721e-85	Endothelium	PKM
1.90085e-89	0.288318	0.395	0.255	6.37507e-85	Endothelium	GSK3B
1.93582e-89	-0.378717	0.145	0.288	6.49234e-85	Endothelium	ITPR2
3.00096e-89	0.324781	0.456	0.306	1.00646e-84	Endothelium	C1orf21
3.1471e-89	-0.514154	0.658	0.733	1.05547e-84	Endothelium	ATP5IF1
4.23059e-89	0.293456	0.524	0.374	1.41886e-84	Endothelium	FERMT2
4.3427e-89	0.389608	0.667	0.574	1.45646e-84	Endothelium	ENY2
4.39444e-89	0.273597	0.329	0.2	1.47381e-84	Endothelium	PPP3R1
1.00128e-88	0.302996	0.335	0.205	3.35808e-84	Endothelium	FCHO2
1.43125e-88	0.366137	0.522	0.391	4.80013e-84	Endothelium	PSMB8
2.25599e-88	-0.356127	0.615	0.735	7.56615e-84	Endothelium	PPP1CB
5.42442e-88	-0.507596	0.405	0.51	1.81924e-83	Endothelium	PTP4A1
7.51344e-88	0.326188	0.47	0.335	2.51986e-83	Endothelium	RAB5C
1.12032e-87	-0.459471	0.17	0.313	3.75733e-83	Endothelium	RPS6KA5
1.52169e-87	0.348921	0.42	0.284	5.10343e-83	Endothelium	PHKB
1.54309e-87	0.273282	0.397	0.247	5.17523e-83	Endothelium	SYNGR2
1.65453e-87	-0.757787	0.201	0.332	5.54897e-83	Endothelium	APOD
2.74346e-87	0.339785	0.797	0.774	9.20102e-83	Endothelium	RAC1
3.66152e-87	0.416707	0.792	0.746	1.228e-82	Endothelium	HNRNPH1
4.86228e-87	-0.804497	0.699	0.727	1.63071e-82	Endothelium	IER3
1.37225e-86	-0.338105	0.187	0.323	4.60225e-82	Endothelium	RAB9A
1.19689e-85	0.385896	0.475	0.342	4.01413e-81	Endothelium	MYO1C
2.29334e-85	0.292721	0.397	0.263	7.69139e-81	Endothelium	RCC2
4.62778e-85	-0.490245	0.152	0.289	1.55207e-80	Endothelium	PHLDA2
4.86932e-85	-0.413607	0.437	0.556	1.63307e-80	Endothelium	FAM107B
2.39847e-84	0.511231	0.689	0.606	8.044e-80	Endothelium	MIDN
3.70399e-84	0.330488	0.453	0.319	1.24224e-79	Endothelium	TNPO1
4.14778e-84	0.346557	0.835	0.79	1.39108e-79	Endothelium	DDX17
6.99302e-84	0.319461	0.462	0.32	2.34532e-79	Endothelium	IFI6
9.71061e-84	-0.275188	0.132	0.267	3.25675e-79	Endothelium	CBR1
1.06442e-83	0.3269	0.481	0.353	3.56986e-79	Endothelium	NBDY
1.1035e-83	-0.368206	0.246	0.378	3.70092e-79	Endothelium	GCSH
1.18815e-83	0.263306	0.342	0.208	3.98482e-79	Endothelium	DDHD1
1.43797e-83	-0.303653	0.764	0.834	4.82266e-79	Endothelium	RPL36AL
1.4656e-83	-0.322509	0.193	0.338	4.91532e-79	Endothelium	MGLL
1.46575e-83	-0.41689	0.132	0.261	4.91583e-79	Endothelium	HSPB8
1.77879e-83	0.278585	0.355	0.225	5.96569e-79	Endothelium	CDC27
1.8824e-83	0.348246	0.875	0.849	6.31318e-79	Endothelium	HSP90B1
2.15777e-83	0.342088	0.566	0.431	7.23673e-79	Endothelium	TBL1XR1
2.6566e-83	-0.4407	0.642	0.718	8.9097e-79	Endothelium	GPX4
4.60253e-83	-0.397091	0.154	0.289	1.5436e-78	Endothelium	TYMP
5.34965e-83	-0.39368	0.775	0.859	1.79416e-78	Endothelium	PPP1R15A
5.80953e-83	-0.551195	0.259	0.379	1.9484e-78	Endothelium	KANK2
6.2185e-83	0.351731	0.841	0.824	2.08556e-78	Endothelium	MYL12B
9.20248e-83	0.315349	0.466	0.333	3.08633e-78	Endothelium	ARPC5L
1.09986e-82	0.308894	0.838	0.806	3.68871e-78	Endothelium	YWHAE
3.53023e-82	0.259027	0.918	0.916	1.18397e-77	Endothelium	HNRNPA2B1
3.63213e-82	-0.382967	0.986	0.996	1.21814e-77	Endothelium	MT-ND3
7.95529e-82	0.313888	0.407	0.273	2.66805e-77	Endothelium	MGAT1
7.98266e-82	-0.375155	0.407	0.52	2.67722e-77	Endothelium	SYAP1
1.18957e-81	-0.334838	0.198	0.331	3.98957e-77	Endothelium	RAB34
1.22691e-81	-0.301085	0.989	0.997	4.1148e-77	Endothelium	MT-ATP6
2.10574e-81	-0.457031	0.829	0.86	7.06222e-77	Endothelium	CD81
3.74178e-81	0.268118	0.367	0.236	1.25492e-76	Endothelium	RSU1
4.92873e-81	0.286362	0.385	0.254	1.653e-76	Endothelium	CTTNBP2NL
1.24568e-80	0.49351	0.787	0.762	4.17778e-76	Endothelium	SLC38A2
1.32212e-80	0.319526	0.451	0.311	4.43411e-76	Endothelium	PLEKHA1
2.0136e-80	-0.296579	0.156	0.289	6.75322e-76	Endothelium	SEZ6L2
2.44064e-80	0.257091	0.31	0.189	8.1854e-76	Endothelium	MOB2
2.5032e-80	-0.279891	0.706	0.805	8.39523e-76	Endothelium	SQSTM1
4.40838e-80	0.406041	0.604	0.495	1.47848e-75	Endothelium	CALU
1.03945e-79	-1.09394	0.29	0.408	3.48611e-75	Endothelium	SLC26A2
2.5065e-79	-0.274018	0.994	0.992	8.40632e-75	Endothelium	RPL41
4.21204e-79	0.261898	0.342	0.216	1.41264e-74	Endothelium	STK25
7.05098e-79	-0.472741	0.344	0.454	2.36476e-74	Endothelium	SNX9
1.09063e-78	0.276793	0.855	0.781	3.65775e-74	Endothelium	SOX4
2.97062e-78	0.275628	0.342	0.218	9.96287e-74	Endothelium	TRAF7
3.39593e-78	0.369288	0.549	0.428	1.13893e-73	Endothelium	SCARB2
1.436e-77	0.363066	0.607	0.51	4.81605e-73	Endothelium	PAK2
5.0332e-77	0.417322	0.583	0.48	1.68804e-72	Endothelium	PRMT1
9.43892e-77	1.11196	0.698	0.601	3.16563e-72	Endothelium	PLCG2
9.84815e-77	0.385344	0.575	0.478	3.30287e-72	Endothelium	NDUFA12
2.15119e-76	0.308835	0.396	0.269	7.21465e-72	Endothelium	ZNF22
2.76904e-76	0.309482	0.479	0.344	9.28681e-72	Endothelium	ISG15
3.17936e-76	0.36559	0.665	0.553	1.06629e-71	Endothelium	PDLIM1
4.43191e-76	-0.401331	0.292	0.42	1.48637e-71	Endothelium	P4HA1
4.74602e-76	-0.645005	0.236	0.347	1.59172e-71	Endothelium	COL5A1
8.72488e-76	0.348387	0.552	0.434	2.92615e-71	Endothelium	DYNC1LI2
2.12913e-75	0.288448	0.345	0.217	7.14069e-71	Endothelium	CAVIN3
2.39314e-75	0.280402	0.419	0.287	8.02611e-71	Endothelium	ITSN2
2.9675e-75	-1.25767	0.32	0.411	9.95241e-71	Endothelium	MT1F
4.35907e-75	0.257881	0.317	0.198	1.46194e-70	Endothelium	GNA11
6.543e-75	-0.433591	0.172	0.293	2.19439e-70	Endothelium	RIPK2
7.82913e-75	-1.18206	0.368	0.464	2.62573e-70	Endothelium	TPM2
9.75939e-75	-0.287677	0.193	0.323	3.2731e-70	Endothelium	BLVRB
1.09807e-74	0.276541	0.383	0.255	3.68271e-70	Endothelium	TMEM245
1.1714e-74	0.367944	0.743	0.691	3.92865e-70	Endothelium	GUK1
1.17242e-74	-0.353073	0.424	0.53	3.93208e-70	Endothelium	SRI
1.37366e-74	1.00337	0.419	0.292	4.60697e-70	Endothelium	CLU
1.75402e-74	0.262406	0.383	0.254	5.88264e-70	Endothelium	ADAM17
1.95674e-74	-0.739144	0.372	0.469	6.5625e-70	Endothelium	ANXA4
4.63872e-74	0.259514	0.394	0.265	1.55573e-69	Endothelium	ABCE1
5.74572e-74	0.331312	0.494	0.365	1.927e-69	Endothelium	SMAD5
7.60724e-74	-0.556193	0.954	0.964	2.55132e-69	Endothelium	NEAT1
2.18136e-73	-0.7193	0.238	0.362	7.31585e-69	Endothelium	FABP5
2.96881e-73	0.291202	0.318	0.2	9.95679e-69	Endothelium	SMIM10L1
3.95032e-73	0.387991	0.595	0.491	1.32486e-68	Endothelium	CD151
4.50134e-73	0.311155	0.448	0.319	1.50966e-68	Endothelium	VEZT
5.32102e-73	0.33006	0.521	0.397	1.78456e-68	Endothelium	ADAR
4.88414e-71	0.448579	0.563	0.451	1.63804e-66	Endothelium	PCMTD1
1.19996e-70	-0.94143	0.303	0.392	4.02441e-66	Endothelium	MME
3.19456e-70	-0.386609	0.151	0.277	1.07139e-65	Endothelium	WNT5A
4.11453e-70	0.256454	0.346	0.229	1.37993e-65	Endothelium	POLE4
1.8049e-69	-0.4226	0.147	0.268	6.05326e-65	Endothelium	ANAPC4
3.30588e-69	-0.419747	0.272	0.386	1.10873e-64	Endothelium	RAP2B
9.17147e-69	-1.28602	0.174	0.305	3.07593e-64	Endothelium	SCGB1D4
9.8033e-69	0.317818	0.492	0.369	3.28783e-64	Endothelium	ELF2
1.16595e-68	-0.316415	0.211	0.33	3.91037e-64	Endothelium	AHCY
1.21744e-68	0.302674	0.43	0.308	4.08306e-64	Endothelium	CCPG1
1.5628e-68	0.318344	0.478	0.356	5.24131e-64	Endothelium	STT3B
2.85812e-68	-0.624749	0.467	0.563	9.58557e-64	Endothelium	REL
7.22719e-68	0.335688	0.562	0.456	2.42386e-63	Endothelium	RBM17
7.26741e-68	-0.333533	0.152	0.271	2.43735e-63	Endothelium	ZC3H12A
1.51774e-67	0.318469	0.533	0.41	5.09019e-63	Endothelium	SMARCA2
1.88754e-67	0.263933	0.408	0.288	6.33044e-63	Endothelium	HDAC1
2.13273e-67	0.303372	0.472	0.344	7.15276e-63	Endothelium	KAT6A
4.2383e-67	0.298344	0.469	0.346	1.42144e-62	Endothelium	ZNF106
8.19029e-67	0.332563	0.5	0.385	2.74686e-62	Endothelium	CRK
1.09295e-66	-0.413475	0.419	0.512	3.66554e-62	Endothelium	RIOK3
1.83304e-66	-0.290138	0.146	0.265	6.14764e-62	Endothelium	GLIS3
2.18802e-66	-0.896682	0.362	0.434	7.33819e-62	Endothelium	USP53
3.04611e-66	-0.416317	0.261	0.38	1.02161e-61	Endothelium	CETN2
3.65856e-66	0.319323	0.691	0.616	1.22701e-61	Endothelium	SEPT2
7.32191e-66	0.344992	0.601	0.503	2.45562e-61	Endothelium	SRSF4
8.01868e-66	0.323221	0.737	0.692	2.6893e-61	Endothelium	PSMA7
1.00558e-65	0.364297	0.707	0.639	3.3725e-61	Endothelium	JMJD1C
1.41293e-65	0.295292	0.518	0.404	4.7387e-61	Endothelium	PYURF
1.41418e-65	0.346771	0.895	0.864	4.74288e-61	Endothelium	XIST
1.58535e-65	0.321526	0.602	0.489	5.31695e-61	Endothelium	CHD9
1.61266e-65	-0.590189	0.554	0.653	5.40856e-61	Endothelium	KCNQ1OT1
1.7242e-65	0.258054	0.333	0.216	5.78262e-61	Endothelium	AGRN
1.81474e-65	-0.39132	0.172	0.288	6.08629e-61	Endothelium	ELP3
2.01761e-65	-0.45919	0.193	0.308	6.76666e-61	Endothelium	GMNN
2.15194e-65	0.287728	0.343	0.233	7.21717e-61	Endothelium	MRPL17
3.30595e-65	0.28861	0.864	0.86	1.10875e-60	Endothelium	HNRNPU
5.1102e-65	0.339043	0.607	0.51	1.71386e-60	Endothelium	ATOX1
5.65983e-65	-0.360142	0.327	0.439	1.89819e-60	Endothelium	GABARAPL1
5.99516e-65	0.311254	0.451	0.329	2.01066e-60	Endothelium	FDPS
1.2337e-64	0.266112	0.472	0.348	4.13757e-60	Endothelium	SSBP4
1.58183e-64	-0.315033	0.755	0.813	5.30515e-60	Endothelium	YWHAZ
2.54994e-64	-0.637702	0.262	0.356	8.552e-60	Endothelium	ACSL5
4.06694e-64	-0.37787	0.168	0.282	1.36397e-59	Endothelium	ITPKC
4.56367e-64	-0.413371	0.278	0.39	1.53056e-59	Endothelium	PIM1
4.80747e-64	0.33167	0.755	0.704	1.61233e-59	Endothelium	PRDX1
6.49038e-64	0.289762	0.415	0.3	2.17674e-59	Endothelium	ADRM1
7.37117e-64	-0.284605	0.486	0.582	2.47214e-59	Endothelium	CUTA
9.60632e-64	-0.304348	0.789	0.824	3.22177e-59	Endothelium	ELOB
1.1262e-63	-0.346684	0.183	0.305	3.77705e-59	Endothelium	ALCAM
1.21831e-63	0.331567	0.534	0.423	4.08597e-59	Endothelium	BCAP31
3.82215e-63	-0.30524	0.165	0.279	1.28187e-58	Endothelium	PER2
4.27061e-63	0.34234	0.624	0.495	1.43228e-58	Endothelium	BHLHE40
1.11758e-62	0.294566	0.494	0.379	3.74813e-58	Endothelium	PAFAH1B2
1.58474e-62	-0.512888	0.304	0.406	5.3149e-58	Endothelium	BTBD3
1.82467e-62	0.326485	0.509	0.401	6.11959e-58	Endothelium	ANP32A
2.10977e-62	0.265877	0.442	0.318	7.07576e-58	Endothelium	MLLT6
2.1926e-62	-0.27262	0.212	0.337	7.35354e-58	Endothelium	IGF1R
3.56579e-62	0.280686	0.495	0.371	1.19589e-57	Endothelium	TRIOBP
4.56322e-62	0.415923	0.348	0.235	1.53041e-57	Endothelium	COL15A1
5.17618e-62	0.294648	0.5	0.384	1.73599e-57	Endothelium	ANKRD17
6.99149e-62	-0.302632	0.282	0.388	2.3448e-57	Endothelium	ECI1
1.01654e-61	0.271169	0.386	0.273	3.40926e-57	Endothelium	TFAM
1.02953e-61	-0.515828	0.368	0.458	3.45285e-57	Endothelium	CDKN2AIP
1.20327e-61	-0.325445	0.939	0.947	4.03551e-57	Endothelium	MYL6
4.47001e-61	-0.306236	0.578	0.65	1.49915e-56	Endothelium	ATP5MF
5.46084e-61	-0.281561	0.815	0.859	1.83146e-56	Endothelium	PFDN5
6.27793e-61	0.28802	0.528	0.405	2.10549e-56	Endothelium	MYCBP2
6.65878e-61	0.370866	0.659	0.605	2.23322e-56	Endothelium	KIF5B
8.29711e-61	-0.429738	0.487	0.576	2.78269e-56	Endothelium	ZC3HAV1
9.44238e-61	0.263564	0.441	0.322	3.16678e-56	Endothelium	TNFRSF1A
1.04187e-60	-0.26573	0.152	0.265	3.49424e-56	Endothelium	BCL6
2.91378e-60	-0.281379	0.42	0.518	9.77223e-56	Endothelium	HIGD2A
4.13018e-60	0.302326	0.54	0.434	1.38518e-55	Endothelium	PTBP1
1.12068e-59	0.305381	0.514	0.403	3.75853e-55	Endothelium	TRIM44
1.3191e-59	-0.285776	0.652	0.727	4.42398e-55	Endothelium	SEC61B
3.6514e-59	0.318043	0.521	0.405	1.22461e-54	Endothelium	NCKAP1
3.84037e-59	0.278224	0.777	0.736	1.28798e-54	Endothelium	WSB1
4.02493e-59	0.303922	0.414	0.294	1.34988e-54	Endothelium	MYO10
4.76327e-59	-0.371337	0.396	0.5	1.59751e-54	Endothelium	ELMSAN1
5.55374e-59	0.293802	0.592	0.496	1.86261e-54	Endothelium	ROCK1
1.08988e-58	0.254049	0.418	0.307	3.65524e-54	Endothelium	NAA10
1.17069e-58	0.27841	0.482	0.369	3.92626e-54	Endothelium	ATP2B1
1.19124e-58	0.253954	0.252	0.154	3.99518e-54	Endothelium	RNF144B
1.41053e-58	0.32809	0.533	0.422	4.73065e-54	Endothelium	ZNF638
6.32151e-58	-0.397524	0.443	0.531	2.12011e-53	Endothelium	EIF4A3
7.0278e-58	0.312613	0.581	0.493	2.35698e-53	Endothelium	VCP
1.01633e-57	-0.365982	0.254	0.358	3.40858e-53	Endothelium	LRRC41
1.26336e-57	-0.370234	0.181	0.286	4.23706e-53	Endothelium	LPIN1
1.55853e-57	0.263842	0.481	0.364	5.22701e-53	Endothelium	PURA
1.63736e-57	-0.259641	0.184	0.294	5.49137e-53	Endothelium	RNF149
2.00049e-57	0.310645	0.521	0.417	6.70925e-53	Endothelium	KPNA4
2.58813e-57	-0.770913	0.375	0.426	8.68007e-53	Endothelium	NID1
3.91092e-57	-0.359238	0.274	0.376	1.31164e-52	Endothelium	ZNF217
4.12089e-57	0.287093	0.462	0.344	1.38206e-52	Endothelium	TROVE2
4.67957e-57	0.289375	0.451	0.345	1.56943e-52	Endothelium	EBPL
5.85894e-57	0.451616	0.849	0.839	1.96497e-52	Endothelium	GADD45B
9.04557e-57	0.333005	0.507	0.395	3.0337e-52	Endothelium	TACC1
1.2651e-56	-0.315808	0.584	0.654	4.24288e-52	Endothelium	UQCR10
2.00235e-56	-0.289974	0.296	0.402	6.71548e-52	Endothelium	ARL3
2.28284e-56	-0.272758	0.366	0.471	7.6562e-52	Endothelium	GOLGA2
3.94521e-56	0.321593	0.602	0.523	1.32314e-51	Endothelium	SLC25A5
8.50749e-56	0.289561	0.5	0.397	2.85324e-51	Endothelium	METTL9
8.84599e-56	-0.351587	0.224	0.329	2.96677e-51	Endothelium	PEMT
2.53879e-55	0.294246	0.737	0.696	8.51458e-51	Endothelium	CANX
2.60867e-55	0.439009	0.791	0.728	8.74895e-51	Endothelium	HSPA1A
3.14799e-55	-0.650651	0.239	0.334	1.05577e-50	Endothelium	SLC39A14
4.98049e-55	-0.328667	0.282	0.386	1.67036e-50	Endothelium	OSER1
5.00092e-55	0.264619	0.44	0.327	1.67721e-50	Endothelium	KLF13
1.23047e-54	-0.261648	0.544	0.626	4.12675e-50	Endothelium	MORF4L2
1.83481e-54	0.262153	0.554	0.443	6.1536e-50	Endothelium	GLS
3.11056e-54	-0.350292	0.354	0.451	1.04322e-49	Endothelium	MTR
3.36906e-54	-0.276756	0.743	0.803	1.12992e-49	Endothelium	CHCHD2
4.30001e-54	-0.31067	0.168	0.272	1.44214e-49	Endothelium	PRKAG2
5.54052e-54	-0.422505	0.725	0.766	1.85818e-49	Endothelium	MIF
7.34994e-54	0.306415	0.508	0.399	2.46502e-49	Endothelium	PRMT2
1.50603e-53	0.361456	0.44	0.34	5.05093e-49	Endothelium	BAG3
2.29064e-53	-0.374963	0.964	0.97	7.68236e-49	Endothelium	RPL12
3.14289e-53	0.318698	0.656	0.578	1.05406e-48	Endothelium	NASP
3.52544e-53	0.26867	0.429	0.32	1.18236e-48	Endothelium	PPIC
4.84204e-53	0.29066	0.619	0.532	1.62392e-48	Endothelium	C4orf3
5.30215e-53	-0.344495	0.194	0.297	1.77823e-48	Endothelium	FAM13A
9.99472e-53	0.316154	0.553	0.46	3.35203e-48	Endothelium	AP2B1
2.10373e-52	0.257783	0.795	0.747	7.05549e-48	Endothelium	TPM4
2.11732e-52	0.289185	0.618	0.518	7.10107e-48	Endothelium	CTNNA1
2.32205e-52	0.252931	0.429	0.32	7.78768e-48	Endothelium	HACD3
3.11473e-52	-0.393156	0.327	0.414	1.04462e-47	Endothelium	TGIF1
4.41027e-52	-0.290493	0.202	0.303	1.47912e-47	Endothelium	SIAH2
5.44766e-52	0.294184	0.52	0.423	1.82704e-47	Endothelium	EIF4G1
5.44985e-52	0.313638	0.534	0.442	1.82777e-47	Endothelium	ASXL1
6.54567e-52	0.260757	0.496	0.387	2.19529e-47	Endothelium	EIF4G3
7.06952e-52	-0.298129	0.455	0.53	2.37098e-47	Endothelium	HEBP2
7.13213e-52	0.314153	0.525	0.423	2.39197e-47	Endothelium	PKN2
8.45911e-52	0.322287	0.551	0.459	2.83702e-47	Endothelium	G3BP1
9.49366e-52	-0.419729	0.151	0.252	3.18398e-47	Endothelium	MORN2
1.12797e-51	0.258362	0.488	0.363	3.78299e-47	Endothelium	POLR2J3.1
1.71761e-51	-0.408332	0.46	0.541	5.76053e-47	Endothelium	LRPAP1
3.47044e-51	0.418045	0.504	0.404	1.16391e-46	Endothelium	STMN1
5.76835e-51	0.255467	0.798	0.79	1.93459e-46	Endothelium	TRA2B
1.03775e-50	-0.498184	0.278	0.366	3.48039e-46	Endothelium	CCND2
1.66216e-50	-0.277521	0.242	0.346	5.57457e-46	Endothelium	HSPB11
1.7532e-50	-0.29058	0.716	0.782	5.87987e-46	Endothelium	ZFAND5
1.81268e-50	0.299348	0.465	0.361	6.07935e-46	Endothelium	EIF2AK2
2.53423e-50	-0.320451	0.759	0.811	8.49929e-46	Endothelium	PPIB
3.33045e-50	-0.265183	0.387	0.487	1.11697e-45	Endothelium	ARHGAP5
5.38588e-50	-0.252157	0.321	0.417	1.80632e-45	Endothelium	MRPS36
7.48247e-50	-0.362287	0.46	0.549	2.50947e-45	Endothelium	YPEL5
8.73174e-50	0.270741	0.653	0.59	2.92845e-45	Endothelium	BZW1
8.85729e-50	0.324124	0.65	0.569	2.97056e-45	Endothelium	MRPL33
1.39712e-49	0.266102	0.519	0.408	4.68565e-45	Endothelium	LUC7L
1.60129e-49	-0.552894	0.381	0.446	5.3704e-45	Endothelium	CNDP2
2.60878e-49	-0.415704	0.227	0.311	8.74934e-45	Endothelium	C20orf27
2.90963e-49	0.28185	0.534	0.437	9.75832e-45	Endothelium	USP22
2.99802e-49	-0.404859	0.82	0.863	1.00547e-44	Endothelium	DUSP1
3.79955e-49	0.285879	0.559	0.472	1.27429e-44	Endothelium	RAB14
4.51195e-49	-0.351636	0.406	0.489	1.51322e-44	Endothelium	PNPLA8
6.96563e-49	-0.861916	0.549	0.524	2.33613e-44	Endothelium	COL6A1
7.21469e-49	-0.4572	0.163	0.254	2.41966e-44	Endothelium	PTCH1
8.10422e-49	0.278494	0.522	0.421	2.71799e-44	Endothelium	SLK
1.25775e-48	-0.410185	0.183	0.278	4.21826e-44	Endothelium	TNFRSF12A
1.41107e-48	0.255222	0.481	0.379	4.73245e-44	Endothelium	UBTF
2.30195e-48	-0.342322	0.165	0.254	7.72027e-44	Endothelium	ANTXR2
3.15426e-48	0.284176	0.488	0.39	1.05788e-43	Endothelium	TMEM30A
4.80797e-48	0.331693	0.678	0.611	1.6125e-43	Endothelium	NKTR
1.63518e-47	0.316138	0.637	0.57	5.48405e-43	Endothelium	EIF2S2
2.12585e-47	-0.308065	0.194	0.287	7.12969e-43	Endothelium	TRAF4
3.71246e-47	0.314965	0.421	0.323	1.24509e-42	Endothelium	KNOP1
6.26896e-47	-0.409826	0.194	0.28	2.10249e-42	Endothelium	SNAI2
8.37899e-47	-0.347797	0.273	0.362	2.81015e-42	Endothelium	CDC42SE2
9.89995e-47	-0.328153	0.755	0.794	3.32025e-42	Endothelium	HINT1
2.24749e-46	-0.348887	0.44	0.523	7.53763e-42	Endothelium	CHD2
2.50906e-46	0.51617	0.515	0.425	8.41487e-42	Endothelium	PIM3
2.9536e-46	0.278645	0.497	0.403	9.90577e-42	Endothelium	REST
4.12117e-46	0.274418	0.512	0.415	1.38216e-41	Endothelium	TXNDC17
4.13948e-46	0.27494	0.4	0.301	1.3883e-41	Endothelium	VPS36
4.33817e-46	-0.328519	0.262	0.356	1.45494e-41	Endothelium	IDS
4.34352e-46	-0.308351	0.574	0.636	1.45673e-41	Endothelium	CTSB
1.10304e-45	-0.327333	0.325	0.421	3.69939e-41	Endothelium	MAP3K8
1.18154e-45	0.280337	0.539	0.445	3.96266e-41	Endothelium	MAP4K4
2.11007e-45	-0.275893	0.254	0.345	7.07677e-41	Endothelium	DCXR
2.52988e-45	-0.546943	0.566	0.608	8.4847e-41	Endothelium	NR2F2
4.75583e-45	-0.308729	0.654	0.71	1.59501e-40	Endothelium	SEC61G
6.55001e-45	0.273881	0.639	0.569	2.19674e-40	Endothelium	ARL6IP4
9.6778e-45	0.366414	0.739	0.699	3.24574e-40	Endothelium	IRF1
2.03595e-44	0.275369	0.648	0.568	6.82817e-40	Endothelium	CAPNS1
2.71158e-44	0.271309	0.636	0.576	9.0941e-40	Endothelium	KHDRBS1
3.70437e-44	0.257284	0.482	0.385	1.24237e-39	Endothelium	PHF20L1
5.09052e-44	-0.298654	0.24	0.329	1.70726e-39	Endothelium	ZBTB43
5.42036e-44	0.254203	0.543	0.443	1.81788e-39	Endothelium	USP34
5.73246e-44	0.253878	0.455	0.355	1.92255e-39	Endothelium	TAF15
5.79301e-44	0.282238	0.63	0.573	1.94286e-39	Endothelium	BRI3
6.48701e-44	-1.07914	0.475	0.501	2.17561e-39	Endothelium	PTGDS
1.38547e-43	-0.255572	0.206	0.301	4.64658e-39	Endothelium	ERN1
3.36545e-43	0.262588	0.614	0.542	1.12871e-38	Endothelium	PRKAR1A
3.93961e-43	0.271007	0.684	0.653	1.32127e-38	Endothelium	CSDE1
5.35273e-43	-0.300363	0.324	0.404	1.7952e-38	Endothelium	COA3
9.3239e-43	0.260592	0.748	0.695	3.12705e-38	Endothelium	POLR2L
1.2922e-42	0.261693	0.643	0.574	4.33378e-38	Endothelium	SRSF10
3.38982e-42	-0.290999	0.428	0.496	1.13688e-37	Endothelium	TALDO1
6.74877e-42	-0.294096	0.474	0.544	2.2634e-37	Endothelium	DDT
7.42295e-42	-0.320677	0.671	0.746	2.48951e-37	Endothelium	TUBB4B
1.36736e-41	-0.27921	0.456	0.536	4.58585e-37	Endothelium	CUX1
2.50128e-41	0.276429	0.462	0.355	8.3888e-37	Endothelium	FTX
4.2985e-41	-0.288836	0.493	0.584	1.44163e-36	Endothelium	BASP1
4.48426e-41	-0.260911	0.199	0.287	1.50393e-36	Endothelium	SLC25A1
7.04368e-41	-0.259771	0.346	0.429	2.36231e-36	Endothelium	GTF2H5
1.04428e-40	0.305909	0.408	0.32	3.50231e-36	Endothelium	EFCAB14
1.20044e-40	-0.275511	0.395	0.477	4.02603e-36	Endothelium	TEAD1
1.9792e-40	-0.345882	0.966	0.967	6.63784e-36	Endothelium	FOS
3.94965e-40	-0.381941	0.365	0.427	1.32463e-35	Endothelium	CYSTM1
5.1183e-40	-0.282162	0.512	0.589	1.71658e-35	Endothelium	KMT2C
8.19599e-40	0.253827	0.635	0.587	2.74877e-35	Endothelium	YY1
8.94618e-40	0.261526	0.556	0.489	3.00037e-35	Endothelium	CCT4
1.12324e-39	0.274241	0.586	0.5	3.76711e-35	Endothelium	LEPROT
1.16061e-39	-0.373363	0.219	0.303	3.89247e-35	Endothelium	RARRES3
1.17884e-39	0.276907	0.537	0.455	3.95358e-35	Endothelium	LAMP1
1.85211e-39	-0.331532	0.264	0.343	6.21162e-35	Endothelium	PTK7
2.42004e-39	-0.266597	0.259	0.351	8.11632e-35	Endothelium	PRDM1
4.23184e-39	-0.343235	0.951	0.971	1.41927e-34	Endothelium	JUN
4.45669e-39	-0.321625	0.587	0.642	1.49468e-34	Endothelium	PRDX5
4.93904e-39	-0.25026	0.236	0.318	1.65645e-34	Endothelium	RHOQ
5.31371e-39	0.256235	0.48	0.393	1.78211e-34	Endothelium	HDAC2
8.08149e-39	0.258707	0.531	0.444	2.71037e-34	Endothelium	LARS
1.11319e-38	-0.309008	0.287	0.367	3.73341e-34	Endothelium	PLPP1
1.40722e-38	-0.282794	0.6	0.682	4.71954e-34	Endothelium	FAM133B
5.11564e-38	-0.365768	0.409	0.481	1.71568e-33	Endothelium	ARL5B
7.66645e-38	-0.432532	0.184	0.261	2.57117e-33	Endothelium	DUSP4
9.97554e-38	-0.252546	0.172	0.256	3.3456e-33	Endothelium	MXD1
1.54434e-37	-0.550152	0.391	0.437	5.17941e-33	Endothelium	CYB5A
1.72506e-37	-0.251154	0.358	0.443	5.78549e-33	Endothelium	SMS
1.95561e-37	-0.301251	0.495	0.554	6.55871e-33	Endothelium	ATP2A2
1.98325e-37	-0.429282	0.416	0.462	6.65142e-33	Endothelium	EMP3
2.18038e-37	-0.474433	0.494	0.543	7.31256e-33	Endothelium	PGRMC1
4.67715e-37	-0.384027	0.443	0.509	1.56862e-32	Endothelium	PLIN2
8.10191e-37	0.259624	0.679	0.636	2.71722e-32	Endothelium	SCAF11
1.25591e-36	-0.278272	0.637	0.698	4.21205e-32	Endothelium	MAP1LC3B
1.69038e-36	-0.318921	0.281	0.356	5.66918e-32	Endothelium	GBP2
2.54186e-36	-0.297819	0.304	0.383	8.5249e-32	Endothelium	MAP3K20
4.04119e-36	-0.368226	0.274	0.343	1.35533e-31	Endothelium	SH3PXD2A
5.59106e-36	-0.310688	0.61	0.66	1.87513e-31	Endothelium	LDHB
1.01621e-35	-0.46646	0.435	0.482	3.40817e-31	Endothelium	DDX52
1.05627e-35	-0.26969	0.43	0.496	3.54253e-31	Endothelium	AHCYL1
1.55829e-35	-0.354859	0.648	0.703	5.22618e-31	Endothelium	CYR61
5.844e-35	0.25236	0.609	0.53	1.95996e-30	Endothelium	TNRC6B
6.25998e-35	-0.276275	0.913	0.956	2.09947e-30	Endothelium	JUND
1.0967e-34	-0.400044	0.39	0.441	3.67813e-30	Endothelium	MFGE8
1.1065e-34	-0.274854	0.283	0.359	3.71099e-30	Endothelium	TP53BP2
1.16075e-34	-0.265083	0.327	0.4	3.89293e-30	Endothelium	BCAS2
1.96054e-34	-0.289296	0.331	0.403	6.57526e-30	Endothelium	MAP2K3
2.3357e-34	-0.252513	0.619	0.677	7.83347e-30	Endothelium	ATP6V0E1
3.30856e-34	-0.302392	0.27	0.344	1.10963e-29	Endothelium	ATP6V1H
3.51904e-34	0.273372	0.653	0.596	1.18021e-29	Endothelium	EIF5B
1.56696e-33	0.258383	0.633	0.586	5.25526e-29	Endothelium	CLTA
3.44109e-33	-0.329668	0.243	0.317	1.15407e-28	Endothelium	PSENEN
3.91385e-33	0.251454	0.649	0.605	1.31263e-28	Endothelium	XRCC5
1.10064e-32	-0.260825	0.932	0.944	3.69133e-28	Endothelium	RPL7
1.46665e-32	-0.348098	0.303	0.365	4.91887e-28	Endothelium	VPS37B
2.21573e-32	-0.340815	0.266	0.339	7.43112e-28	Endothelium	ADM
2.38124e-32	0.285735	0.293	0.216	7.98619e-28	Endothelium	DEPP1
8.17021e-32	-0.316852	0.492	0.544	2.74012e-27	Endothelium	SELENOP
1.17018e-31	-0.333409	0.233	0.305	3.92454e-27	Endothelium	SLC40A1
1.2555e-31	-0.253235	0.236	0.31	4.21068e-27	Endothelium	MTHFD2
1.38943e-31	-0.261152	0.636	0.69	4.65987e-27	Endothelium	GOLGB1
2.04121e-31	0.267535	0.683	0.646	6.84581e-27	Endothelium	H2AFZ
2.21588e-31	-0.260163	0.367	0.432	7.43163e-27	Endothelium	TOB1
4.37629e-31	-0.260964	0.527	0.576	1.46772e-26	Endothelium	UBE2D2
4.99963e-31	0.251114	0.561	0.498	1.67678e-26	Endothelium	CCT3
5.75018e-31	0.293252	0.658	0.607	1.9285e-26	Endothelium	HSPH1
6.02111e-31	-1.08623	0.434	0.452	2.01936e-26	Endothelium	RIMKLB
1.09596e-30	-0.317111	0.44	0.49	3.67563e-26	Endothelium	ECHS1
1.98496e-29	-0.304729	0.252	0.322	6.65715e-25	Endothelium	MDM2
2.35149e-29	0.328142	0.91	0.912	7.88642e-25	Endothelium	SRP14
7.40409e-29	0.28188	0.351	0.267	2.48318e-24	Endothelium	CNKSR3
1.34432e-28	-0.374561	0.196	0.267	4.5086e-24	Endothelium	CD83
5.4927e-28	-0.594875	0.294	0.353	1.84214e-23	Endothelium	PDK4
5.86824e-28	-0.253991	0.311	0.381	1.96809e-23	Endothelium	ITGAV
7.79344e-28	-0.268316	0.25	0.317	2.61376e-23	Endothelium	SLC25A29
1.16381e-27	-0.589338	0.478	0.472	3.90319e-23	Endothelium	CD9
1.66082e-27	0.254388	0.644	0.566	5.57007e-23	Endothelium	DST
3.08639e-27	0.318832	0.912	0.923	1.03511e-22	Endothelium	MTRNR2L12
3.59564e-27	-0.473477	0.226	0.284	1.20591e-22	Endothelium	NPW
6.4037e-27	-0.327345	0.444	0.516	2.14767e-22	Endothelium	LPP
2.05731e-26	-0.950114	0.244	0.299	6.89981e-22	Endothelium	RCAN1
3.91664e-26	-0.27599	0.337	0.406	1.31356e-21	Endothelium	FNBP1
3.98788e-26	-0.47243	0.35	0.261	1.33745e-21	Endothelium	IL32
2.21935e-25	-0.263858	0.357	0.407	7.44327e-21	Endothelium	TUBA1C
4.82723e-25	-0.47842	0.403	0.427	1.61896e-20	Endothelium	SELENOM
1.41991e-24	-0.588029	0.535	0.537	4.76209e-20	Endothelium	CD55
4.89747e-24	-0.264759	0.94	0.935	1.64251e-19	Endothelium	RPL10A
7.71284e-24	-0.290679	0.259	0.311	2.58673e-19	Endothelium	LGMN
1.10104e-22	0.346525	0.585	0.531	3.69267e-18	Endothelium	HIST1H4C
1.68832e-22	-0.518335	0.371	0.397	5.6623e-18	Endothelium	SOX17
1.02564e-20	-0.332455	0.234	0.282	3.4398e-16	Endothelium	SLC38A1
3.0183e-20	-0.381682	0.22	0.274	1.01228e-15	Endothelium	GDF15
1.95852e-19	-0.694873	0.726	0.672	6.56848e-15	Endothelium	IGFBP2
4.09897e-19	-0.294379	0.216	0.271	1.37471e-14	Endothelium	CCDC80
7.98667e-18	-0.306674	0.704	0.738	2.67857e-13	Endothelium	ID2
8.80674e-18	-0.480025	0.619	0.49	2.9536e-13	Endothelium	MT1E
1.22603e-16	-1.51451	0.264	0.334	4.11184e-12	Endothelium	PAEP
6.37029e-16	-0.250535	0.813	0.691	2.13647e-11	Endothelium	CALD1
3.56877e-14	-0.264598	0.248	0.286	1.19689e-09	Endothelium	MPZL2
2.47749e-12	-0.424784	0.919	0.901	8.30899e-08	Endothelium	S100A6
2.25386e-11	-0.290436	0.627	0.63	7.55899e-07	Endothelium	TCEAL4
1.11177e-09	-0.68233	0.249	0.277	3.72866e-05	Endothelium	MYLK
4.47463e-07	-0.283922	0.369	0.374	0.015007	Endothelium	MMP2
1.58355e-06	-1.10414	0.393	0.368	0.0531092	Endothelium	MT1M
4.1744e-06	0.275456	0.54	0.513	0.140001	Endothelium	GLUL
4.67735e-06	-0.339571	0.374	0.373	0.156869	Endothelium	WLS
7.57263e-06	-0.691957	0.54	0.5	0.253971	Endothelium	C11orf96
3.40934e-05	-0.33905	0.355	0.352	1	Endothelium	NR2F1
0.000170567	-0.253513	0.319	0.323	1	Endothelium	MIR4435-2HG
0.000195653	-0.311483	0.666	0.613	1	Endothelium	MDK
0.000329545	-0.531585	0.456	0.399	1	Endothelium	DSP
0.000927393	-0.515926	0.579	0.528	1	Endothelium	RBP1
0.00359818	0.557805	0.305	0.31	1	Endothelium	EFNB2
0.00365132	-1.14093	0.541	0.495	1	Endothelium	MT1X
0.00450384	-0.274881	0.482	0.459	1	Endothelium	LAMB1
0	3.07388	0.788	0.054	0	DN T cells	LTB
0	2.92865	0.622	0.02	0	DN T cells	IL7R
0	2.62812	0.812	0.251	0	DN T cells	IL32
0	2.47214	0.899	0.11	0	DN T cells	PTPRC
0	2.42056	0.658	0.063	0	DN T cells	TRBC2
0	2.41185	0.733	0.058	0	DN T cells	CD2
0	2.37863	0.766	0.107	0	DN T cells	CD52
0	2.37032	0.726	0.125	0	DN T cells	CD69
0	2.30314	0.652	0.041	0	DN T cells	TRAC
0	2.29523	0.541	0.084	0	DN T cells	RGS1
0	2.2326	0.734	0.086	0	DN T cells	FYB1
0	2.22542	0.667	0.038	0	DN T cells	CD3D
0	2.22059	0.5	0.055	0	DN T cells	TRBC1
0	1.9693	0.938	0.77	0	DN T cells	BTG1
0	1.82679	0.629	0.056	0	DN T cells	CD3E
0	1.81455	0.576	0.039	0	DN T cells	SPOCK2
0	1.80294	0.576	0.029	0	DN T cells	CD3G
0	1.8026	0.704	0.207	0	DN T cells	STK17B
0	1.79375	0.402	0.11	0	DN T cells	TNF
0	1.79052	0.694	0.14	0	DN T cells	ARHGDIB
0	1.77668	0.387	0.057	0	DN T cells	KLRB1
0	1.70964	0.606	0.21	0	DN T cells	CXCR4
0	1.68476	0.644	0.091	0	DN T cells	CORO1A
0	1.66686	0.565	0.059	0	DN T cells	CD48
0	1.62482	0.692	0.166	0	DN T cells	SRGN
0	1.59827	0.862	0.676	0	DN T cells	SRSF7
0	1.59777	0.715	0.349	0	DN T cells	ETS1
0	1.55912	0.665	0.262	0	DN T cells	STK4
0	1.5187	0.501	0.084	0	DN T cells	CLEC2D
0	1.5104	0.469	0.022	0	DN T cells	BCL11B
0	1.51	0.576	0.099	0	DN T cells	ACAP1
0	1.5012	0.515	0.057	0	DN T cells	IKZF1
0	1.50094	0.429	0.052	0	DN T cells	SAMSN1
0	1.48502	0.994	0.989	0	DN T cells	B2M
0	1.45728	0.554	0.291	0	DN T cells	TSC22D3
0	1.45448	0.562	0.077	0	DN T cells	RAC2
0	1.44612	0.401	0.033	0	DN T cells	GPR183
0	1.43768	0.662	0.32	0	DN T cells	SLC2A3
0	1.42839	0.527	0.192	0	DN T cells	BCL2
0	1.41346	0.423	0.064	0	DN T cells	GIMAP7
0	1.41243	0.564	0.081	0	DN T cells	LAPTM5
0	1.411	0.499	0.149	0	DN T cells	PIK3IP1
0	1.40189	0.489	0.052	0	DN T cells	CYTIP
0	1.39719	0.536	0.085	0	DN T cells	GMFG
0	1.39562	0.781	0.522	0	DN T cells	MBNL1
0	1.38168	0.953	0.834	0	DN T cells	HLA-B
0	1.37945	0.598	0.107	0	DN T cells	HCST
0	1.37866	0.943	0.856	0	DN T cells	HLA-A
0	1.36955	0.453	0.075	0	DN T cells	RUNX3
0	1.36941	0.51	0.06	0	DN T cells	IL2RG
0	1.3692	0.442	0.042	0	DN T cells	RHOH
0	1.36405	0.397	0.065	0	DN T cells	PTGER4
0	1.34992	0.515	0.143	0	DN T cells	LIMD2
0	1.34976	0.627	0.335	0	DN T cells	ARL4C
0	1.34801	0.539	0.081	0	DN T cells	CD37
0	1.33739	0.494	0.238	0	DN T cells	NR3C1
0	1.31509	0.529	0.159	0	DN T cells	SEPT6
0	1.31082	0.55	0.222	0	DN T cells	FXYD5
0	1.26086	0.626	0.398	0	DN T cells	FNBP1
0	1.25881	0.478	0.164	0	DN T cells	RCAN3
0	1.25476	0.468	0.062	0	DN T cells	CD96
0	1.24061	0.607	0.188	0	DN T cells	LCP1
0	1.22474	0.638	0.432	0	DN T cells	AAK1
0	1.21996	0.513	0.172	0	DN T cells	CELF2
0	1.2136	0.832	0.742	0	DN T cells	ZFP36L2
0	1.20998	0.389	0.136	0	DN T cells	RIPOR2
0	1.20784	0.447	0.064	0	DN T cells	GPSM3
0	1.19774	0.552	0.259	0	DN T cells	FYN
0	1.19674	0.345	0.037	0	DN T cells	GATA3
0	1.1947	0.444	0.113	0	DN T cells	TNFAIP8
0	1.19337	0.431	0.052	0	DN T cells	EMB
0	1.18063	0.892	0.811	0	DN T cells	HLA-C
0	1.18029	0.683	0.48	0	DN T cells	RNF213
0	1.17565	0.409	0.038	0	DN T cells	LCK
0	1.17037	0.401	0.057	0	DN T cells	GNG2
0	1.16441	0.296	0.01	0	DN T cells	ICOS
0	1.16235	0.407	0.053	0	DN T cells	ARHGAP15
0	1.16203	0.379	0.09	0	DN T cells	ITGA4
0	1.15186	0.41	0.068	0	DN T cells	RASGRP1
0	1.14086	0.437	0.078	0	DN T cells	APBB1IP
0	1.12085	0.359	0.03	0	DN T cells	ITK
0	1.11953	0.502	0.185	0	DN T cells	WIPF1
0	1.11739	0.843	0.753	0	DN T cells	HLA-E
0	1.11356	0.92	0.911	0	DN T cells	JUNB
0	1.09891	0.284	0.056	0	DN T cells	AC025164.1
0	1.09706	0.424	0.076	0	DN T cells	LCP2
0	1.09523	0.329	0.018	0	DN T cells	CD6
0	1.0915	0.337	0.016	0	DN T cells	CD27
0	1.08989	0.444	0.143	0	DN T cells	ANKRD44
0	1.07645	0.336	0.054	0	DN T cells	PTPN7
0	1.07498	0.578	0.316	0	DN T cells	STK17A
0	1.07178	0.438	0.057	0	DN T cells	CD247
0	1.06692	0.409	0.096	0	DN T cells	SKAP1
0	1.05737	0.352	0.06	0	DN T cells	GIMAP4
0	1.0526	0.343	0.049	0	DN T cells	PAG1
0	1.04379	0.395	0.07	0	DN T cells	DOCK8
0	1.04353	0.927	0.887	0	DN T cells	PABPC1
0	1.03974	0.343	0.044	0	DN T cells	STAT4
0	1.03733	0.383	0.125	0	DN T cells	TUBA4A
0	1.02735	0.452	0.167	0	DN T cells	HLA-F
0	1.02057	0.331	0.061	0	DN T cells	ITM2A
0	1.01783	0.426	0.072	0	DN T cells	CD53
0	1.01646	0.344	0.071	0	DN T cells	OXNAD1
0	1.00862	0.35	0.066	0	DN T cells	IKZF3
0	1.00767	0.375	0.145	0	DN T cells	EPB41
0	1.00706	0.856	0.784	0	DN T cells	CALM1
0	1.00422	0.351	0.108	0	DN T cells	PDE4B
0	0.992989	0.357	0.049	0	DN T cells	LAT
0	0.986975	0.392	0.078	0	DN T cells	HCLS1
0	0.968801	0.277	0.006	0	DN T cells	CD28
0	0.958875	0.462	0.149	0	DN T cells	LSP1
0	0.956783	0.316	0.044	0	DN T cells	TAGAP
0	0.953825	0.348	0.062	0	DN T cells	DOCK10
0	0.942676	0.389	0.063	0	DN T cells	ITGB2
0	0.934448	0.296	0.03	0	DN T cells	CAMK4
0	0.933528	0.351	0.046	0	DN T cells	EVI2B
0	0.932005	0.316	0.067	0	DN T cells	DGKA
0	0.930251	0.258	0.063	0	DN T cells	SDR42E2
0	0.928894	0.326	0.055	0	DN T cells	ARHGAP45
0	0.927077	0.308	0.081	0	DN T cells	TNFRSF1B
0	0.926927	0.302	0.04	0	DN T cells	IL10RA
0	0.924019	0.294	0.048	0	DN T cells	PTPN22
0	0.915107	0.335	0.099	0	DN T cells	STK10
0	0.906267	0.351	0.072	0	DN T cells	FMNL1
0	0.898174	0.315	0.043	0	DN T cells	TMC8
0	0.897478	0.326	0.058	0	DN T cells	ITGAL
0	0.894893	0.383	0.114	0	DN T cells	TRAF3IP3
0	0.877299	0.29	0.043	0	DN T cells	TRAF1
0	0.872355	0.318	0.098	0	DN T cells	PREX1
0	0.866876	0.325	0.045	0	DN T cells	TBC1D10C
0	0.85884	0.304	0.044	0	DN T cells	SPN
0	0.850903	0.33	0.066	0	DN T cells	CYFIP2
0	0.849581	0.352	0.123	0	DN T cells	MDFIC
0	0.843604	0.3	0.053	0	DN T cells	SLA
0	0.843348	0.366	0.119	0	DN T cells	ICAM3
0	0.838634	0.394	0.078	0	DN T cells	CD7
0	0.837686	0.305	0.045	0	DN T cells	DOCK2
0	0.822923	0.308	0.069	0	DN T cells	RCSD1
0	0.819998	0.304	0.044	0	DN T cells	BIN2
0	0.813329	0.252	0.012	0	DN T cells	TESPA1
0	0.79418	0.31	0.075	0	DN T cells	IL16
0	0.788216	0.292	0.046	0	DN T cells	RASSF5
0	0.786504	0.306	0.088	0	DN T cells	ARHGAP30
0	0.78135	0.28	0.037	0	DN T cells	EVI2A
0	0.774863	0.264	0.061	0	DN T cells	CD4
0	0.75705	0.262	0.045	0	DN T cells	NCF1
0	0.747651	0.287	0.082	0	DN T cells	TMC6
0	0.742059	0.437	0.116	0	DN T cells	CCL5
0	0.736607	0.959	0.97	0	DN T cells	RPLP2
0	0.726802	0.254	0.049	0	DN T cells	INPP5D
0	0.724635	0.264	0.042	0	DN T cells	GIMAP1
0	0.724365	0.253	0.042	0	DN T cells	FLT3LG
0	0.689995	0.257	0.052	0	DN T cells	ARHGAP9
0	0.68938	0.261	0.048	0	DN T cells	DOK2
0	0.689055	0.26	0.04	0	DN T cells	WAS
0	0.582747	0.264	0.052	0	DN T cells	GZMM
0	0.379986	0.275	0.067	0	DN T cells	IL2RB
0	-0.740886	0.047	0.449	0	DN T cells	CTTN
0	-0.76217	0.053	0.444	0	DN T cells	CKAP4
0	-0.783277	0.114	0.532	0	DN T cells	CTNNA1
0	-0.791474	0.075	0.476	0	DN T cells	RCN1
0	-0.797331	0.208	0.637	0	DN T cells	HDLBP
0	-0.809049	0.05	0.457	0	DN T cells	CTNND1
0	-0.809781	0.081	0.505	0	DN T cells	CD151
0	-0.830612	0.428	0.828	0	DN T cells	ITGB1
0	-0.84018	0.172	0.597	0	DN T cells	NFIC
0	-0.847342	0.157	0.594	0	DN T cells	HSBP1
0	-0.851836	0.088	0.512	0	DN T cells	TLE1
0	-0.85692	0.089	0.52	0	DN T cells	NFIL3
0	-0.865732	0.162	0.577	0	DN T cells	DYNLT1
0	-0.868559	0.409	0.784	0	DN T cells	RAC1
0	-0.870198	0.056	0.456	0	DN T cells	EMX2
0	-0.870538	0.055	0.488	0	DN T cells	CTBP2
0	-0.877798	0.071	0.515	0	DN T cells	RAB13
0	-0.886308	0.064	0.477	0	DN T cells	CNN3
0	-0.896197	0.053	0.469	0	DN T cells	WWTR1
0	-0.902528	0.109	0.536	0	DN T cells	VCL
0	-0.934412	0.065	0.52	0	DN T cells	TCEAL9
0	-0.948373	0.049	0.485	0	DN T cells	TEAD1
0	-0.972505	0.13	0.57	0	DN T cells	APP
0	-0.973322	0.076	0.485	0	DN T cells	WEE1
0	-0.979436	0.395	0.817	0	DN T cells	YWHAE
0	-0.986321	0.252	0.702	0	DN T cells	RHOB
0	-0.995616	0.129	0.571	0	DN T cells	BEX3
0	-1.00098	0.058	0.447	0	DN T cells	EMP1
0	-1.0029	0.123	0.545	0	DN T cells	PLEKHA5
0	-1.01213	0.221	0.703	0	DN T cells	RRBP1
0	-1.02034	0.286	0.741	0	DN T cells	ANXA5
0	-1.04799	0.116	0.536	0	DN T cells	COL18A1
0	-1.05171	0.144	0.59	0	DN T cells	TSC22D1
0	-1.06	0.297	0.732	0	DN T cells	CEBPB
0	-1.06713	0.066	0.458	0	DN T cells	SERPING1
0	-1.07403	0.112	0.534	0	DN T cells	GRN
0	-1.07754	0.541	0.86	0	DN T cells	EGR1
0	-1.10668	0.1	0.599	0	DN T cells	GSN
0	-1.11194	0.081	0.553	0	DN T cells	SELENOP
0	-1.13907	0.198	0.689	0	DN T cells	APLP2
0	-1.14376	0.096	0.568	0	DN T cells	PDLIM1
0	-1.16952	0.248	0.653	0	DN T cells	ID3
0	-1.2071	0.168	0.642	0	DN T cells	TCEAL4
0	-1.20856	0.11	0.592	0	DN T cells	BASP1
0	-1.22133	0.117	0.63	0	DN T cells	KLF4
0	-1.2241	0.125	0.632	0	DN T cells	IL1R1
0	-1.22619	0.049	0.558	0	DN T cells	TJP1
0	-1.24676	0.093	0.509	0	DN T cells	ADAMTS1
0	-1.2503	0.169	0.642	0	DN T cells	RASD1
0	-1.26305	0.083	0.582	0	DN T cells	FAM213A
0	-1.27372	0.236	0.744	0	DN T cells	LAPTM4A
0	-1.27583	0.205	0.668	0	DN T cells	PTMS
0	-1.28559	0.104	0.579	0	DN T cells	ETS2
0	-1.30269	0.1	0.581	0	DN T cells	DST
0	-1.31526	0.194	0.643	0	DN T cells	MAFF
0	-1.37126	0.501	0.868	0	DN T cells	TXN
0	-1.40173	0.13	0.622	0	DN T cells	MARCKS
0	-1.40877	0.532	0.881	0	DN T cells	HSPB1
0	-1.4268	0.177	0.626	0	DN T cells	MDK
0	-1.42759	0.087	0.518	0	DN T cells	CTGF
0	-1.43219	0.141	0.539	0	DN T cells	RBP1
0	-1.44707	0.119	0.639	0	DN T cells	CKB
0	-1.46932	0.414	0.876	0	DN T cells	CD63
0	-1.47659	0.348	0.787	0	DN T cells	DSTN
0	-1.47718	0.094	0.525	0	DN T cells	COL4A2
0	-1.48423	0.458	0.869	0	DN T cells	CD81
0	-1.50456	0.086	0.493	0	DN T cells	COL4A1
0	-1.51463	0.103	0.648	0	DN T cells	ID4
0	-1.54889	0.075	0.482	0	DN T cells	CD9
0	-1.56782	0.175	0.641	0	DN T cells	FBLN1
0	-1.58289	0.201	0.756	0	DN T cells	CEBPD
0	-1.60314	0.209	0.699	0	DN T cells	ID1
0	-1.60925	0.339	0.819	0	DN T cells	ANXA2
0	-1.61011	0.089	0.616	0	DN T cells	ITGB8
0	-1.61687	0.278	0.801	0	DN T cells	LGALS3
0	-1.62001	0.352	0.835	0	DN T cells	GSTP1
0	-1.62021	0.237	0.798	0	DN T cells	SOX4
0	-1.62483	0.386	0.788	0	DN T cells	SOD2
0	-1.6408	0.047	0.427	0	DN T cells	LINC01541
0	-1.64156	0.079	0.575	0	DN T cells	NUPR1
0	-1.64499	0.139	0.618	0	DN T cells	NR2F2
0	-1.65537	0.866	0.966	0	DN T cells	NEAT1
0	-1.67419	0.066	0.445	0	DN T cells	UCA1
0	-1.67554	0.136	0.738	0	DN T cells	S100A13
0	-1.68915	0.092	0.651	0	DN T cells	RND3
0	-1.72258	0.149	0.792	0	DN T cells	YBX3
0	-1.73146	0.256	0.73	0	DN T cells	ATF3
0	-1.75338	0.093	0.526	0	DN T cells	KRT19
0	-1.79874	0.128	0.51	0	DN T cells	C11orf96
0	-1.80988	0.144	0.715	0	DN T cells	CYR61
0	-1.81794	0.232	0.745	0	DN T cells	IFITM3
0	-1.83329	0.07	0.524	0	DN T cells	MGST1
0	-1.84567	0.149	0.668	0	DN T cells	TPM1
0	-1.84976	0.132	0.576	0	DN T cells	VCAN
0	-1.86354	0.216	0.819	0	DN T cells	CST3
0	-1.89971	0.101	0.531	0	DN T cells	IFI27
0	-1.9024	0.249	0.594	0	DN T cells	SPARC
0	-1.9253	0.101	0.488	0	DN T cells	CXCL2
0	-1.93873	0.092	0.499	0	DN T cells	ELF3
0	-1.94259	0.065	0.505	0	DN T cells	CRYAB
0	-1.95072	0.338	0.735	0	DN T cells	IER3
0	-1.95179	0.066	0.461	0	DN T cells	RIMKLB
0	-1.95702	0.2	0.723	0	DN T cells	CD24
0	-2.00185	0.2	0.686	0	DN T cells	IGFBP2
0	-2.00591	0.18	0.571	0	DN T cells	SPARCL1
0	-2.03918	0.119	0.521	0	DN T cells	CLDN3
0	-2.07375	0.107	0.539	0	DN T cells	TM4SF1
0	-2.12755	0.248	0.725	0	DN T cells	COL1A2
0	-2.13555	0.149	0.709	0	DN T cells	CALD1
0	-2.18879	0.058	0.477	0	DN T cells	SLPI
0	-2.22233	0.104	0.504	0	DN T cells	MT1E
0	-2.25611	0.164	0.631	0	DN T cells	IGFBP7
0	-2.26749	0.046	0.432	0	DN T cells	DEFB1
0	-2.28773	0.139	0.573	0	DN T cells	CLDN4
0	-2.43496	0.415	0.734	0	DN T cells	MT2A
0	-2.60093	0.19	0.604	0	DN T cells	SCGB2A1
0	-2.71596	0.24	0.62	0	DN T cells	WFDC2
0	-3.58604	0.13	0.533	0	DN T cells	MT1G
3.405e-307	-1.25511	0.061	0.448	1.14197e-302	DN T cells	TCIM
4.34376e-306	1.32498	0.698	0.48	1.45681e-301	DN T cells	S100A4
1.43634e-304	-0.941	0.047	0.43	4.81721e-300	DN T cells	TNFAIP2
3.73951e-303	-0.868372	0.576	0.857	1.25416e-298	DN T cells	HSP90B1
3.09078e-302	-1.45759	0.037	0.41	1.03659e-297	DN T cells	DSP
1.40255e-301	-1.58419	0.102	0.483	4.70386e-297	DN T cells	TIMP3
3.09248e-301	-0.753192	0.1	0.501	1.03716e-296	DN T cells	LGALS3BP
2.14724e-300	0.842307	0.296	0.094	7.2014e-296	DN T cells	GPRIN3
7.4159e-300	-0.921559	0.061	0.445	2.48715e-295	DN T cells	PBX1
8.24181e-300	1.16639	0.946	0.964	2.76414e-295	DN T cells	RPS29
5.4862e-299	1.20228	0.476	0.229	1.83996e-294	DN T cells	AC245297.3
9.37643e-299	0.95594	0.971	0.982	3.14467e-294	DN T cells	RPS27
2.91605e-298	1.15544	0.76	0.626	9.77986e-294	DN T cells	ANKRD12
5.76813e-298	1.34987	0.597	0.38	1.93452e-293	DN T cells	EML4
1.23308e-297	0.922542	0.363	0.136	4.13549e-293	DN T cells	PDE7A
1.34397e-297	-1.70573	0.528	0.804	4.50741e-293	DN T cells	LGALS1
3.52684e-297	0.802361	0.312	0.102	1.18283e-292	DN T cells	CCDC88C
1.46999e-296	-0.860667	0.058	0.438	4.93005e-292	DN T cells	ZFHX3
3.36325e-296	-1.23336	0.156	0.535	1.12797e-291	DN T cells	IGFBP4
7.70002e-296	-0.801209	0.368	0.743	2.58243e-291	DN T cells	SEM1
1.51962e-295	-1.21052	0.094	0.475	5.09651e-291	DN T cells	ANXA4
5.05197e-295	-0.840838	0.064	0.447	1.69433e-290	DN T cells	TCF7L2
1.88444e-293	1.18251	0.477	0.24	6.32003e-289	DN T cells	TCF7
4.30732e-293	-0.990018	0.089	0.481	1.44459e-288	DN T cells	GNG11
5.13432e-293	-1.19647	0.534	0.824	1.72195e-288	DN T cells	S100A11
2.00752e-291	-0.961251	0.112	0.498	6.73281e-287	DN T cells	SERPINH1
1.39737e-290	-0.829538	0.307	0.703	4.68649e-286	DN T cells	PSAP
3.0841e-290	-0.913864	0.094	0.482	1.03435e-285	DN T cells	TRIB1
4.90378e-290	-1.07108	0.094	0.476	1.64463e-285	DN T cells	PALLD
9.36566e-290	-0.790143	0.296	0.69	3.14106e-285	DN T cells	BSG
3.95487e-289	-1.30243	0.103	0.476	1.32638e-284	DN T cells	TMEM101
2.59713e-288	-0.815723	0.104	0.49	8.71027e-284	DN T cells	MXRA7
6.07255e-286	-0.781449	0.048	0.42	2.03661e-281	DN T cells	S100A16
9.51219e-286	-0.686021	0.047	0.418	3.1902e-281	DN T cells	NCKAP1
1.0266e-285	0.771583	0.332	0.118	3.44302e-281	DN T cells	SEPT1
8.75678e-285	0.88017	0.796	0.737	2.93685e-280	DN T cells	SRSF5
9.15079e-283	0.913329	0.303	0.103	3.06899e-278	DN T cells	BORCS5
2.16866e-282	-0.765879	0.119	0.508	7.27326e-278	DN T cells	CALU
5.72953e-281	-0.806959	0.051	0.415	1.92157e-276	DN T cells	RHOBTB3
1.12311e-280	-1.73182	0.119	0.475	3.76669e-276	DN T cells	PTN
4.6927e-280	-0.909004	0.048	0.411	1.57384e-275	DN T cells	BTBD3
2.89227e-279	-0.871126	0.209	0.6	9.70011e-275	DN T cells	BNIP3L
5.98827e-279	-1.3169	0.296	0.666	2.00835e-274	DN T cells	REV3L
1.37453e-278	-0.795871	0.57	0.829	4.60991e-274	DN T cells	ELOB
2.31606e-277	-1.17952	0.086	0.45	7.7676e-273	DN T cells	TCF4
3.88778e-277	-0.973609	0.269	0.66	1.30388e-272	DN T cells	LMO4
1.35468e-276	1.38452	0.524	0.303	4.54332e-272	DN T cells	RORA
2.07498e-276	1.06465	0.573	0.354	6.95908e-272	DN T cells	CDC42SE2
2.08116e-276	-1.23212	0.062	0.421	6.97981e-272	DN T cells	MSX1
5.34203e-276	-0.778455	0.165	0.562	1.79161e-271	DN T cells	ATP2A2
5.01869e-275	-0.72773	0.358	0.749	1.68317e-270	DN T cells	GTF2I
5.59571e-275	1.20386	0.578	0.372	1.87669e-270	DN T cells	PPP2R5C
1.10639e-274	-0.723787	0.034	0.387	3.71062e-270	DN T cells	MYOF
1.28555e-274	-0.865611	0.404	0.757	4.31147e-270	DN T cells	TPM4
2.28206e-274	0.908552	0.409	0.18	7.65359e-270	DN T cells	SH3KBP1
2.58728e-274	-1.35317	0.053	0.405	8.6772e-270	DN T cells	SOX17
9.1248e-274	-0.685102	0.051	0.413	3.06028e-269	DN T cells	CLIC4
5.57788e-272	-0.755084	0.046	0.402	1.87071e-267	DN T cells	PAWR
2.03733e-271	-0.989834	0.077	0.444	6.83278e-267	DN T cells	ERRFI1
2.6464e-271	-0.946526	0.033	0.382	8.87551e-267	DN T cells	WLS
3.83278e-271	-0.686945	0.133	0.522	1.28544e-266	DN T cells	ATOX1
8.6665e-271	-0.655055	0.04	0.396	2.90657e-266	DN T cells	NECTIN2
1.10712e-270	-0.86767	0.049	0.404	3.71306e-266	DN T cells	DAB2
4.07079e-270	-1.35201	0.112	0.468	1.36526e-265	DN T cells	KRT18
7.72249e-269	-0.853711	0.028	0.371	2.58997e-264	DN T cells	NFIB
1.86731e-268	-1.06243	0.124	0.494	6.26257e-264	DN T cells	PAPSS1
2.9089e-268	-0.70797	0.038	0.388	9.75586e-264	DN T cells	FERMT2
3.01012e-268	-0.765776	0.251	0.644	1.00954e-263	DN T cells	CTSB
8.76488e-268	-0.771046	0.057	0.412	2.93957e-263	DN T cells	MTUS1
1.53618e-267	-0.704617	0.036	0.385	5.15205e-263	DN T cells	ENAH
1.63669e-267	-0.954269	0.1	0.469	5.48915e-263	DN T cells	PGR
3.64686e-267	-1.20255	0.047	0.395	1.22308e-262	DN T cells	EPCAM
4.70698e-267	0.723561	0.282	0.093	1.57863e-262	DN T cells	TNFRSF25
9.55184e-267	-1.72062	0.116	0.469	3.2035e-262	DN T cells	TPM2
3.48467e-266	0.96858	0.586	0.362	1.16869e-261	DN T cells	EVL
4.86627e-264	-1.36123	0.058	0.404	1.63205e-259	DN T cells	TACSTD2
5.27759e-264	-1.52607	0.122	0.46	1.77e-259	DN T cells	PERP
1.13365e-263	-1.72596	0.18	0.512	3.80204e-259	DN T cells	DCN
1.71579e-263	-1.42756	0.198	0.533	5.75441e-259	DN T cells	COL6A1
2.75686e-263	-0.910398	0.167	0.55	9.24596e-259	DN T cells	PGRMC1
2.94881e-263	-0.668047	0.072	0.433	9.8897e-259	DN T cells	PRDX4
4.20968e-263	-0.786943	0.095	0.463	1.41184e-258	DN T cells	ARHGAP21
3.20533e-261	-0.663656	0.034	0.375	1.075e-256	DN T cells	LAMC1
1.38026e-260	-2.09319	0.04	0.377	4.62913e-256	DN T cells	MT1M
5.28687e-260	0.641871	0.984	0.992	1.77311e-255	DN T cells	RPL13
1.63298e-259	-0.785289	0.296	0.663	5.47669e-255	DN T cells	PDIA6
2.55198e-258	-0.921834	0.083	0.437	8.55883e-254	DN T cells	AFDN
1.63604e-257	-0.71103	0.207	0.584	5.48695e-253	DN T cells	BRI3
1.69494e-257	-0.891648	0.096	0.449	5.6845e-253	DN T cells	TIMP2
1.12062e-256	-1.37331	0.174	0.504	3.75833e-252	DN T cells	COL6A2
8.61612e-256	-0.727606	0.828	0.95	2.88967e-251	DN T cells	MYL6
1.05269e-255	-2.20175	0.365	0.642	3.53052e-251	DN T cells	COL1A1
1.97905e-255	-1.70573	0.167	0.502	6.63734e-251	DN T cells	APOE
4.90212e-255	-1.34226	0.096	0.437	1.64407e-250	DN T cells	RAMP1
7.26631e-255	-1.25914	0.046	0.38	2.43697e-250	DN T cells	GABRP
9.88525e-255	1.08113	0.501	0.283	3.31532e-250	DN T cells	CYLD
1.55957e-254	-0.619713	0.087	0.449	5.23047e-250	DN T cells	DDAH2
3.18917e-254	-1.13728	0.023	0.351	1.06958e-249	DN T cells	SHROOM3
6.82045e-253	1.11972	0.545	0.327	2.28744e-248	DN T cells	ATM
1.57915e-252	-0.666504	0.257	0.646	5.29615e-248	DN T cells	FKBP2
1.11442e-251	-0.577221	0.093	0.46	3.73753e-247	DN T cells	PPP2CB
4.15364e-251	-0.803252	0.283	0.649	1.39305e-246	DN T cells	PRDX5
9.78552e-251	-1.32658	0.081	0.417	3.28187e-246	DN T cells	KLF5
1.91215e-250	-0.997466	0.115	0.469	6.41298e-246	DN T cells	LAMB1
7.64276e-250	-1.22932	0.082	0.423	2.56323e-245	DN T cells	KRT8
1.6338e-249	-0.637964	0.138	0.51	5.47943e-245	DN T cells	LAMP2
1.66275e-249	-0.714	0.084	0.438	5.57653e-245	DN T cells	ESR1
2.00258e-249	-0.747596	0.39	0.73	6.71625e-245	DN T cells	UQCRQ
5.40777e-249	0.902358	0.403	0.184	1.81366e-244	DN T cells	ARHGEF1
7.3447e-249	-1.19986	0.032	0.359	2.46327e-244	DN T cells	PDK4
2.28271e-248	-0.623305	0.091	0.451	7.65575e-244	DN T cells	FARP1
3.58528e-248	-0.59346	0.04	0.373	1.20243e-243	DN T cells	YAP1
7.1541e-248	-0.839336	0.057	0.394	2.39934e-243	DN T cells	CCND1
1.04972e-247	-0.58698	0.142	0.524	3.52054e-243	DN T cells	GLUL
1.99045e-247	-1.64375	0.079	0.412	6.67557e-243	DN T cells	SLC26A2
3.79391e-247	-0.734233	0.041	0.371	1.2724e-242	DN T cells	ZNF503
7.94201e-247	-0.813911	0.072	0.414	2.66359e-242	DN T cells	FSTL1
1.62821e-246	-0.446197	0.253	0.665	5.46071e-242	DN T cells	LMNA
4.37464e-246	-0.624818	0.183	0.564	1.46717e-241	DN T cells	PTTG1IP
7.67411e-246	-1.20715	0.098	0.433	2.57374e-241	DN T cells	NID1
9.14483e-246	0.923247	0.397	0.186	3.06699e-241	DN T cells	PBXIP1
3.7563e-245	-1.02313	0.028	0.348	1.25979e-240	DN T cells	CDH1
3.88922e-245	-0.958995	0.031	0.356	1.30437e-240	DN T cells	GPRC5A
4.26669e-245	-0.620207	0.058	0.398	1.43096e-240	DN T cells	RBPMS
1.20172e-244	-0.692533	0.207	0.571	4.03033e-240	DN T cells	KDELR1
2.58291e-244	0.85545	0.32	0.121	8.66257e-240	DN T cells	PARP8
8.7388e-244	-1.19113	0.099	0.431	2.93082e-239	DN T cells	C1R
4.03282e-243	0.781512	0.322	0.122	1.35253e-238	DN T cells	SEMA4D
1.40457e-241	-0.589322	0.031	0.352	4.71064e-237	DN T cells	CDC42BPB
6.5668e-241	-2.47393	0.196	0.537	2.20237e-236	DN T cells	SCGB1D2
8.37616e-241	-0.700429	0.042	0.369	2.8092e-236	DN T cells	SESTD1
3.44897e-240	-2.52896	0.042	0.36	1.15672e-235	DN T cells	MT1H
1.16201e-239	-1.23523	0.063	0.389	3.89715e-235	DN T cells	ASRGL1
1.54526e-239	-0.657308	0.342	0.707	5.1825e-235	DN T cells	CANX
1.89189e-239	-1.43321	0.099	0.423	6.34502e-235	DN T cells	PDGFRA
2.6701e-239	-0.752966	0.089	0.433	8.95497e-235	DN T cells	CYSTM1
1.61829e-238	-0.819875	0.929	0.984	5.42741e-234	DN T cells	FTH1
1.29113e-237	-1.10341	0.033	0.348	4.33018e-233	DN T cells	RHEX
2.16139e-237	-1.14068	0.104	0.441	7.24886e-233	DN T cells	PLAUR
3.46618e-237	-0.630597	0.146	0.511	1.16249e-232	DN T cells	LEPROT
1.56641e-236	-0.585079	0.092	0.44	5.25342e-232	DN T cells	SCARB2
1.58308e-236	0.854185	0.866	0.909	5.30934e-232	DN T cells	RPS21
2.98116e-236	-0.603489	0.254	0.633	9.99822e-232	DN T cells	MORF4L2
7.37379e-236	1.00318	0.828	0.789	2.47302e-231	DN T cells	DDX3X
8.53859e-236	-0.674328	0.042	0.364	2.86367e-231	DN T cells	MITF
1.02643e-235	-0.78896	0.061	0.391	3.44243e-231	DN T cells	GJA1
1.36169e-235	-0.731426	0.21	0.573	4.56683e-231	DN T cells	CAPZA2
1.68303e-235	-0.618291	0.162	0.535	5.64455e-231	DN T cells	RDX
2.45583e-235	0.724248	0.948	0.972	8.23636e-231	DN T cells	RPL30
2.46409e-235	1.01889	0.474	0.269	8.26407e-231	DN T cells	LEPROTL1
3.73266e-235	0.667083	0.944	0.965	1.25186e-230	DN T cells	RPS15A
5.17549e-235	-0.979319	0.031	0.347	1.73575e-230	DN T cells	MUC1
1.78137e-234	-0.795669	0.107	0.448	5.97436e-230	DN T cells	MFGE8
5.80743e-234	-0.637992	0.173	0.542	1.9477e-229	DN T cells	CUX1
1.28515e-233	-0.731287	0.061	0.388	4.31012e-229	DN T cells	MAP3K20
1.69304e-232	0.855088	0.32	0.127	5.67811e-228	DN T cells	SORL1
1.88682e-232	-0.791532	0.099	0.438	6.32802e-228	DN T cells	LDLR
3.35132e-232	1.2282	0.501	0.286	1.12397e-227	DN T cells	ZNF331
4.44247e-232	-0.66648	0.055	0.382	1.48992e-227	DN T cells	NFIA
5.54692e-232	-0.609824	0.04	0.357	1.86033e-227	DN T cells	FAM114A1
9.65889e-232	-0.844178	0.026	0.337	3.2394e-227	DN T cells	JUP
1.02443e-231	-0.788723	0.573	0.815	3.43574e-227	DN T cells	PPIB
1.42738e-231	-0.668558	0.068	0.398	4.78716e-227	DN T cells	ZNF516
2.17522e-231	-0.610363	0.028	0.338	7.29526e-227	DN T cells	EPHX1
2.21667e-231	-0.958825	0.024	0.332	7.43425e-227	DN T cells	EHF
6.95272e-231	-0.66547	0.185	0.548	2.3318e-226	DN T cells	NPC2
1.3909e-230	-1.21802	0.114	0.437	4.66479e-226	DN T cells	APCDD1
2.79335e-230	1.11428	0.628	0.462	9.36833e-226	DN T cells	KIAA1551
4.5239e-230	-0.581189	0.121	0.475	1.51723e-225	DN T cells	BCAP29
1.61424e-229	0.555166	0.968	0.984	5.41385e-225	DN T cells	RPL28
5.6082e-229	0.633444	0.952	0.972	1.88088e-224	DN T cells	RPS19
3.10467e-228	-1.68285	0.076	0.392	1.04124e-223	DN T cells	MYL9
1.56598e-227	-1.71976	0.117	0.437	5.25198e-223	DN T cells	IGFBP5
1.77637e-227	-0.733712	0.23	0.587	5.95758e-223	DN T cells	UBE2H
1.86428e-227	0.916707	0.414	0.198	6.25242e-223	DN T cells	AKNA
4.71094e-227	-0.64723	0.069	0.394	1.57995e-222	DN T cells	C9orf3
1.50401e-226	0.986591	0.661	0.546	5.04415e-222	DN T cells	SARAF
7.30896e-226	-1.77546	0.108	0.416	2.45128e-221	DN T cells	MT1F
9.27516e-226	-0.92975	0.123	0.45	3.1107e-221	DN T cells	SULF2
3.2229e-225	-0.695803	0.258	0.607	1.0809e-220	DN T cells	OSTC
5.49878e-225	-1.13818	0.081	0.398	1.84418e-220	DN T cells	TGM2
6.85191e-225	-0.604391	0.032	0.341	2.29799e-220	DN T cells	MGLL
1.85764e-224	-0.573107	0.842	0.951	6.23014e-220	DN T cells	H3F3A
2.14791e-224	-0.901733	0.113	0.443	7.20366e-220	DN T cells	CYB5A
1.10779e-223	1.44497	0.562	0.381	3.71532e-219	DN T cells	TSPYL2
1.21997e-223	-0.639626	0.134	0.487	4.09154e-219	DN T cells	FNDC3B
3.20784e-223	-0.674008	0.041	0.35	1.07584e-218	DN T cells	GATA2
8.81738e-223	-0.553432	0.028	0.331	2.95717e-218	DN T cells	PPIC
1.71636e-222	-1.11163	0.121	0.435	5.75633e-218	DN T cells	PCOLCE
2.45352e-222	-0.864518	0.07	0.383	8.22862e-218	DN T cells	KANK2
2.58265e-222	-0.615104	0.263	0.624	8.66169e-218	DN T cells	PRDX6
3.37558e-222	-0.819792	0.145	0.489	1.1321e-217	DN T cells	DDX52
4.97709e-222	-0.801596	0.035	0.339	1.66922e-217	DN T cells	UACA
6.24799e-222	-0.625132	0.068	0.39	2.09545e-217	DN T cells	EPB41L2
1.13334e-221	-0.616694	0.107	0.449	3.801e-217	DN T cells	ARHGEF12
1.97293e-221	-0.628788	0.061	0.381	6.61681e-217	DN T cells	RHOU
1.4205e-220	-0.767135	0.749	0.916	4.76408e-216	DN T cells	SRP14
1.56083e-220	-0.608354	0.151	0.502	5.23472e-216	DN T cells	AHCYL1
1.82584e-220	-0.989795	0.05	0.354	6.12349e-216	DN T cells	AKAP12
3.19511e-220	-0.937554	0.128	0.452	1.07158e-215	DN T cells	CNDP2
7.6194e-220	-0.911335	0.058	0.365	2.5554e-215	DN T cells	PPP1R14A
8.62417e-220	-0.60401	0.039	0.347	2.89238e-215	DN T cells	VEGFA
3.0073e-219	-0.786752	0.031	0.332	1.00859e-214	DN T cells	CLDN7
3.53292e-219	-0.621226	0.041	0.349	1.18487e-214	DN T cells	SMARCA1
6.56582e-219	-0.59796	0.066	0.387	2.20205e-214	DN T cells	ITGAV
7.10627e-219	-1.02832	0.077	0.396	2.3833e-214	DN T cells	HES1
7.20295e-219	-0.55823	0.08	0.406	2.41572e-214	DN T cells	PTPN12
7.7567e-219	-1.27522	0.106	0.415	2.60144e-214	DN T cells	COL6A3
1.37435e-218	0.700148	0.916	0.947	4.60929e-214	DN T cells	RPS25
2.18781e-218	-1.29379	0.063	0.371	7.33748e-214	DN T cells	TFPI2
2.22797e-218	-1.8803	0.243	0.532	7.47218e-214	DN T cells	IGF1
8.70987e-217	-1.22812	0.041	0.343	2.92112e-212	DN T cells	ADIRF
2.35036e-216	-0.87745	0.053	0.356	7.88265e-212	DN T cells	CAVIN1
6.46717e-216	-0.703747	0.039	0.341	2.16896e-211	DN T cells	MYO6
1.30827e-215	-1.54598	0.093	0.397	4.38769e-211	DN T cells	MEG3
1.40658e-215	-0.690177	0.547	0.834	4.71739e-211	DN T cells	DYNLL1
1.01386e-214	0.522489	0.963	0.974	3.40029e-210	DN T cells	EIF1
1.44254e-214	-0.788634	0.056	0.364	4.83799e-210	DN T cells	F3
1.67527e-214	-0.62233	0.077	0.396	5.61851e-210	DN T cells	ASPH
2.47155e-214	-0.55238	0.032	0.331	8.28909e-210	DN T cells	PLXNB2
2.54545e-214	-1.00139	0.04	0.338	8.53695e-210	DN T cells	SLC39A14
5.4519e-214	-1.45645	0.123	0.432	1.82846e-209	DN T cells	LUM
7.81547e-214	-0.68803	0.055	0.361	2.62115e-209	DN T cells	MEIS1
1.13542e-213	-0.771481	0.043	0.343	3.80798e-209	DN T cells	ADM
1.3668e-213	0.671972	0.913	0.919	4.58399e-209	DN T cells	RPS20
1.59237e-213	-0.521253	0.095	0.425	5.34049e-209	DN T cells	PSMB5
2.73386e-213	-0.589015	0.03	0.325	9.16883e-209	DN T cells	SLC9A3R2
1.78411e-212	-0.619422	0.085	0.402	5.98353e-208	DN T cells	SPTSSA
2.02152e-212	-0.583487	0.043	0.343	6.77977e-208	DN T cells	QPRT
3.96474e-212	-0.603002	0.246	0.596	1.32969e-207	DN T cells	CLTA
6.32564e-212	-0.506532	0.035	0.334	2.12149e-207	DN T cells	RAB34
2.35777e-211	-0.711771	0.035	0.328	7.90748e-207	DN T cells	BCAT1
2.84857e-211	-0.668606	0.052	0.355	9.55354e-207	DN T cells	DLG5
3.89045e-211	-1.88883	0.203	0.512	1.30478e-206	DN T cells	CXCL8
4.08485e-211	-1.41744	0.106	0.408	1.36998e-206	DN T cells	RORB
5.39229e-211	-0.620345	0.229	0.58	1.80847e-206	DN T cells	CAPNS1
8.05992e-211	0.878857	0.839	0.799	2.70314e-206	DN T cells	HSPA8
1.20966e-210	-0.631348	0.094	0.414	4.05696e-206	DN T cells	FAM3C
1.23e-210	-0.744204	0.027	0.317	4.12518e-206	DN T cells	JAG1
1.48794e-210	-0.541199	0.068	0.381	4.99025e-206	DN T cells	GCSH
2.37908e-210	-0.550345	0.127	0.461	7.97897e-206	DN T cells	TIMM13
3.88749e-210	-0.630709	0.069	0.384	1.30379e-205	DN T cells	CETN2
4.13987e-210	-1.05404	0.073	0.372	1.38843e-205	DN T cells	HAND2
9.41464e-210	-0.630163	0.046	0.348	3.15748e-205	DN T cells	CTNNAL1
9.93121e-210	-0.828761	0.02	0.304	3.33073e-205	DN T cells	PAX8
1.20946e-209	-0.899883	0.039	0.334	4.05628e-205	DN T cells	SMIM22
3.33642e-209	-0.542242	0.029	0.32	1.11897e-204	DN T cells	FNBP1L
4.10356e-209	-0.786179	0.052	0.352	1.37625e-204	DN T cells	ADAMTS9
1.18294e-208	-0.850042	0.064	0.365	3.96736e-204	DN T cells	PLPP3
1.18913e-208	-0.608705	0.048	0.346	3.98811e-204	DN T cells	P4HA2
1.26937e-208	0.637935	0.943	0.968	4.2572e-204	DN T cells	RPL19
2.02673e-208	-0.564077	0.189	0.542	6.79725e-204	DN T cells	SEPT11
2.17949e-208	-2.20187	0.205	0.504	7.30957e-204	DN T cells	MT1X
9.89261e-208	-0.566029	0.059	0.364	3.31778e-203	DN T cells	LAPTM4B
3.56917e-207	-1.09862	0.094	0.391	1.19703e-202	DN T cells	SERPINF1
1.31149e-206	-0.672088	0.042	0.336	4.39846e-202	DN T cells	HSPG2
3.00295e-206	0.568709	0.319	0.129	1.00713e-201	DN T cells	HBB
3.31771e-206	-1.07917	0.065	0.359	1.11269e-201	DN T cells	NR2F1
4.89482e-206	-0.718099	0.059	0.358	1.64163e-201	DN T cells	CRIP2
1.77294e-205	-1.37762	0.086	0.389	5.94608e-201	DN T cells	CAPS
1.94535e-205	-0.524	0.117	0.451	6.5243e-201	DN T cells	CSNK1E
2.83064e-205	-0.547584	0.028	0.314	9.4934e-201	DN T cells	RIN2
1.09358e-204	-1.05565	0.129	0.421	3.66766e-200	DN T cells	SPINT2
1.96335e-204	-0.542881	0.024	0.307	6.5847e-200	DN T cells	PLS3
2.41756e-204	0.744461	0.956	0.977	8.108e-200	DN T cells	RPS12
3.27115e-204	-0.732938	0.41	0.715	1.09708e-199	DN T cells	SEC61G
3.5112e-204	-0.556121	0.034	0.322	1.17759e-199	DN T cells	PKIG
2.30447e-203	-0.584098	0.033	0.32	7.72872e-199	DN T cells	SDC2
2.69936e-203	-0.505343	0.029	0.314	9.05313e-199	DN T cells	PARVA
3.45683e-203	-0.634366	0.269	0.604	1.15935e-198	DN T cells	SSR3
3.28539e-202	-0.609618	0.183	0.529	1.10185e-197	DN T cells	LIMA1
4.6785e-202	-1.3397	0.77	0.91	1.56908e-197	DN T cells	SAT1
1.9767e-201	-0.593003	0.027	0.309	6.62945e-197	DN T cells	HNMT
2.7866e-201	-0.510474	0.102	0.422	9.3457e-197	DN T cells	CYB5R3
5.25965e-200	-0.6183	0.054	0.347	1.76398e-195	DN T cells	PTK7
8.3346e-200	-0.477928	0.03	0.312	2.79526e-195	DN T cells	LTBR
9.38252e-200	-0.655906	0.13	0.452	3.14671e-195	DN T cells	DAAM1
1.01201e-199	-0.831168	0.052	0.34	3.39409e-195	DN T cells	MAP1B
1.35149e-199	0.703328	0.277	0.105	4.53262e-195	DN T cells	CARD16
2.47734e-199	-0.878425	0.024	0.301	8.30851e-195	DN T cells	C19orf33
2.63225e-199	-0.648212	0.032	0.316	8.82804e-195	DN T cells	LGMN
5.65284e-199	-0.590098	0.077	0.379	1.89585e-194	DN T cells	PCBD1
6.22477e-199	-0.817291	0.036	0.318	2.08766e-194	DN T cells	C2orf88
1.67233e-198	-0.557629	0.388	0.72	5.60867e-194	DN T cells	RTN4
2.08912e-198	-0.923983	0.332	0.658	7.00649e-194	DN T cells	KCNQ1OT1
2.33911e-198	-1.23684	0.03	0.307	7.84491e-194	DN T cells	CP
2.99397e-198	-0.635636	0.278	0.628	1.00412e-193	DN T cells	SPAG9
4.07143e-198	-0.587975	0.026	0.305	1.36548e-193	DN T cells	MYO10
4.36975e-198	-0.572038	0.302	0.645	1.46553e-193	DN T cells	SEC11A
1.01562e-197	-1.81076	0.225	0.507	3.40619e-193	DN T cells	PTGDS
2.42316e-197	-0.769954	0.02	0.292	8.12679e-193	DN T cells	RXFP1
3.49903e-197	-0.58107	0.036	0.318	1.1735e-192	DN T cells	C1orf21
5.18087e-197	-0.605656	0.104	0.418	1.73756e-192	DN T cells	TENT5A
1.11784e-196	-0.514377	0.15	0.481	3.74901e-192	DN T cells	PNKD
3.08183e-196	-0.499659	0.183	0.528	1.03358e-191	DN T cells	RAB1A
6.30485e-196	-0.753849	0.076	0.372	2.11452e-191	DN T cells	APOL1
7.45502e-196	-0.985639	0.107	0.401	2.50026e-191	DN T cells	C1S
8.5151e-196	-0.998932	0.078	0.366	2.85579e-191	DN T cells	SEMA5A
2.22519e-195	-0.513953	0.093	0.404	7.46285e-191	DN T cells	SMIM14
2.35332e-195	-0.506985	0.041	0.325	7.89255e-191	DN T cells	PTK2
8.27463e-195	-0.74187	0.02	0.292	2.77515e-190	DN T cells	MPZL2
1.27614e-194	0.646934	0.268	0.1	4.27991e-190	DN T cells	RNF125
1.50865e-194	-0.499001	0.031	0.31	5.0597e-190	DN T cells	PTGR1
2.20591e-194	-0.564716	0.101	0.413	7.39819e-190	DN T cells	SUN1
3.25954e-194	-0.579143	0.075	0.374	1.09318e-189	DN T cells	TCEAL3
6.28259e-194	-1.1754	0.79	0.904	2.10706e-189	DN T cells	S100A6
1.01799e-193	-0.859104	0.017	0.284	3.41413e-189	DN T cells	SLC34A2
1.79899e-193	-0.531904	0.124	0.443	6.03347e-189	DN T cells	NFE2L1
4.62434e-193	-0.838782	0.334	0.664	1.55091e-188	DN T cells	IL6ST
6.87522e-193	-0.604573	0.055	0.344	2.30581e-188	DN T cells	NET1
7.04966e-193	-0.782821	0.055	0.335	2.36431e-188	DN T cells	PRRX1
2.17254e-192	-0.662462	0.411	0.713	7.28627e-188	DN T cells	PRDX1
2.70014e-192	-0.669453	0.02	0.288	9.05575e-188	DN T cells	EFNA1
1.90821e-191	-0.532345	0.125	0.444	6.39975e-187	DN T cells	CD59
2.38729e-191	-0.662201	0.018	0.283	8.0065e-187	DN T cells	SLC7A2
4.17541e-191	-0.627444	0.175	0.496	1.40035e-186	DN T cells	ECHS1
4.94403e-191	-0.609703	0.516	0.798	1.65813e-186	DN T cells	SEC62
7.45292e-191	0.968544	0.475	0.285	2.49956e-186	DN T cells	SLFN5
8.39543e-191	-0.70316	0.082	0.372	2.81566e-186	DN T cells	PLPP1
1.95573e-190	-0.687585	0.134	0.448	6.55912e-186	DN T cells	TSHZ2
2.71666e-190	-0.515895	0.197	0.529	9.11112e-186	DN T cells	TMEM14C
7.64516e-190	-0.724428	0.015	0.277	2.56403e-185	DN T cells	CNKSR3
1.42963e-189	-0.517856	0.043	0.322	4.79469e-185	DN T cells	STK3
1.44156e-189	0.800196	0.781	0.759	4.8347e-185	DN T cells	SH3BGRL3
2.50636e-189	-0.501956	0.091	0.396	8.40582e-185	DN T cells	CCDC50
2.78499e-189	-0.481031	0.096	0.406	9.3403e-185	DN T cells	ARL3
3.05419e-189	-0.450722	0.031	0.305	1.02432e-184	DN T cells	GOLM1
3.52064e-189	-0.939641	0.095	0.381	1.18075e-184	DN T cells	MMP2
3.64642e-189	-0.509472	0.037	0.312	1.22294e-184	DN T cells	RBFOX2
4.62141e-189	-0.744404	0.021	0.286	1.54993e-184	DN T cells	MAOA
4.68139e-189	-0.506291	0.061	0.349	1.57004e-184	DN T cells	SLC25A25
5.99199e-189	-0.959457	0.087	0.371	2.00959e-184	DN T cells	COL5A2
1.02973e-188	-0.656307	0.02	0.285	3.45352e-184	DN T cells	EPHA2
2.2337e-188	-0.796418	0.527	0.771	7.49138e-184	DN T cells	MIF
2.59351e-188	-1.03201	0.032	0.301	8.69811e-184	DN T cells	AGR2
3.53524e-188	-0.796504	0.053	0.328	1.18565e-183	DN T cells	TBX3
5.28874e-188	-0.493513	0.063	0.352	1.77374e-183	DN T cells	MAGED1
5.36303e-188	-0.609719	0.044	0.321	1.79865e-183	DN T cells	SLC25A29
9.42855e-188	-0.567541	0.058	0.344	3.16215e-183	DN T cells	H1F0
9.72106e-188	0.838123	0.393	0.197	3.26025e-183	DN T cells	TGFB1
5.31318e-187	-0.677226	0.044	0.32	1.78194e-182	DN T cells	MGST2
9.227e-187	-0.446002	0.084	0.386	3.09455e-182	DN T cells	TMEM205
1.13023e-186	-0.484545	0.026	0.291	3.79058e-182	DN T cells	SEZ6L2
1.31333e-186	-0.446554	0.102	0.413	4.40466e-182	DN T cells	MAP1LC3A
3.44736e-186	-0.925047	0.071	0.347	1.15617e-181	DN T cells	HOXA10
5.53862e-186	-0.475512	0.233	0.577	1.85754e-181	DN T cells	PHPT1
9.47224e-186	-0.726749	0.077	0.364	3.1768e-181	DN T cells	HMGCR
1.00764e-185	-0.466117	0.036	0.308	3.37941e-181	DN T cells	TP53I3
1.21586e-185	-0.505619	0.031	0.299	4.07775e-181	DN T cells	EGFR
1.81962e-185	-0.565355	0.276	0.606	6.10265e-181	DN T cells	LMAN1
1.87838e-185	-1.28171	0.087	0.364	6.29972e-181	DN T cells	CFD
1.9504e-185	-0.944983	0.046	0.319	6.54125e-181	DN T cells	RRAD
2.19534e-185	-1.31362	0.121	0.403	7.36273e-181	DN T cells	FN1
2.2844e-185	-0.642727	0.037	0.305	7.66143e-181	DN T cells	INSR
3.81707e-185	-0.444511	0.131	0.451	1.28017e-180	DN T cells	YWHAG
4.41633e-185	0.858074	0.414	0.22	1.48115e-180	DN T cells	SAMHD1
4.55297e-185	-1.36162	0.037	0.304	1.52698e-180	DN T cells	RCAN1
5.69507e-185	-0.595446	0.057	0.339	1.91001e-180	DN T cells	HES4
6.45746e-185	-0.893052	0.02	0.279	2.1657e-180	DN T cells	GDF15
2.51515e-184	-1.03503	0.116	0.4	8.43531e-180	DN T cells	OSR2
5.46811e-184	-0.750962	0.017	0.274	1.83389e-179	DN T cells	FXYD3
6.87881e-184	-0.528537	0.031	0.298	2.30702e-179	DN T cells	FAM129B
8.00789e-184	-0.512944	0.155	0.475	2.68569e-179	DN T cells	DPM3
1.10123e-183	-0.451673	0.081	0.378	3.6933e-179	DN T cells	RTL8C
1.93172e-183	-0.770189	0.054	0.327	6.47859e-179	DN T cells	NRP1
2.97572e-183	-0.613949	0.227	0.559	9.97997e-179	DN T cells	HMGN3
3.3302e-183	-0.571631	0.057	0.336	1.11688e-178	DN T cells	SPON1
5.62423e-183	-0.616275	0.114	0.417	1.88626e-178	DN T cells	ACTN1
8.51021e-183	-0.50295	0.037	0.305	2.85415e-178	DN T cells	ST5
9.07336e-183	-0.522529	0.09	0.382	3.04302e-178	DN T cells	TRIOBP
9.20274e-183	-0.538877	0.267	0.61	3.08642e-178	DN T cells	SEC31A
2.14934e-182	-0.509689	0.043	0.314	7.20847e-178	DN T cells	ITPRIPL2
3.22695e-182	-0.495911	0.117	0.424	1.08226e-177	DN T cells	SERPINB6
3.36584e-182	-0.483135	0.027	0.289	1.12884e-177	DN T cells	ADAM9
4.75382e-182	-0.892027	0.089	0.366	1.59434e-177	DN T cells	ISLR
2.85476e-181	-0.679051	0.021	0.28	9.57431e-177	DN T cells	SCNN1A
7.05131e-181	-0.491466	0.015	0.268	2.36487e-176	DN T cells	EMP2
7.27825e-181	-0.442342	0.031	0.294	2.44098e-176	DN T cells	SEPT10
2.33572e-180	-0.749608	0.018	0.273	7.83354e-176	DN T cells	DENND2C
3.0676e-180	-0.56766	0.085	0.371	1.02881e-175	DN T cells	FCGRT
3.39373e-180	-3.27401	0.067	0.338	1.13819e-175	DN T cells	PAEP
4.77506e-180	-0.540903	0.149	0.466	1.60146e-175	DN T cells	ROCK2
6.84003e-180	-0.654348	0.031	0.289	2.29401e-175	DN T cells	COX7A1
1.88841e-179	-0.498224	0.273	0.615	6.33334e-175	DN T cells	DYNC1I2
1.20204e-178	-0.45007	0.086	0.378	4.0314e-174	DN T cells	CHP1
6.31309e-178	-0.448527	0.053	0.327	2.11728e-173	DN T cells	CXXC5
9.96683e-178	-0.469838	0.168	0.487	3.34267e-173	DN T cells	TIMM8B
1.12536e-177	-0.621398	0.074	0.352	3.77424e-173	DN T cells	SLC44A1
1.18444e-177	-0.535279	0.024	0.278	3.97238e-173	DN T cells	TRIM2
1.71067e-177	-0.849694	0.086	0.359	5.73725e-173	DN T cells	ACSL5
2.02866e-177	-0.588493	0.048	0.316	6.80372e-173	DN T cells	EFNB2
5.73386e-177	-0.950429	0.25	0.544	1.92302e-172	DN T cells	CD55
6.54152e-177	-0.513616	0.109	0.402	2.19389e-172	DN T cells	NME4
7.45495e-177	-0.533087	0.285	0.613	2.50024e-172	DN T cells	P4HB
7.59585e-177	-0.544299	0.121	0.423	2.5475e-172	DN T cells	P4HA1
2.66527e-176	-0.896772	0.016	0.263	8.93877e-172	DN T cells	PAX2
4.77888e-176	-0.654145	0.121	0.413	1.60274e-171	DN T cells	STX18
4.96487e-176	-0.688227	0.011	0.256	1.66512e-171	DN T cells	RIPK4
7.29825e-176	-0.631987	0.101	0.393	2.44769e-171	DN T cells	PMEPA1
7.51896e-176	-0.776216	0.027	0.281	2.52171e-171	DN T cells	UGT2B7
9.00424e-176	-0.473913	0.029	0.287	3.01984e-171	DN T cells	AMOTL2
1.55907e-175	-1.24594	0.03	0.28	5.2288e-171	DN T cells	ENPP3
1.57774e-175	-0.430548	0.035	0.296	5.29142e-171	DN T cells	CDC42EP4
2.90935e-175	-0.513859	0.102	0.396	9.75739e-171	DN T cells	ZFYVE16
3.01131e-175	-0.524927	0.078	0.361	1.00993e-170	DN T cells	LRRC41
3.63623e-175	-0.576196	0.034	0.29	1.21952e-170	DN T cells	PMP22
4.66654e-175	-0.424957	0.028	0.285	1.56507e-170	DN T cells	TUSC3
1.13186e-174	-0.434889	0.072	0.353	3.79602e-170	DN T cells	MYO1C
1.60547e-174	-0.617173	0.021	0.27	5.38444e-170	DN T cells	IGF2BP2
1.70777e-174	-0.537117	0.084	0.367	5.72751e-170	DN T cells	GRAMD2B
1.74444e-174	-0.99674	0.069	0.334	5.85051e-170	DN T cells	APOD
1.80297e-174	-0.518138	0.016	0.264	6.0468e-170	DN T cells	BACE2
1.958e-174	-0.731403	0.029	0.285	6.56675e-170	DN T cells	TPD52L1
2.16342e-174	-0.459192	0.198	0.522	7.25568e-170	DN T cells	KDELR2
2.28288e-174	-0.505218	0.207	0.529	7.65633e-170	DN T cells	TMEM165
5.50638e-174	-2.19044	0.51	0.676	1.84673e-169	DN T cells	COL3A1
6.67563e-174	-0.451332	0.088	0.376	2.23887e-169	DN T cells	SMAD5
9.66814e-174	-0.440701	0.044	0.309	3.2425e-169	DN T cells	UGDH
1.4659e-173	-0.671418	0.025	0.274	4.91634e-169	DN T cells	RAMP2
1.53705e-173	-0.814772	0.059	0.323	5.15495e-169	DN T cells	SYNPO2
1.87611e-173	-1.15258	0.031	0.282	6.29209e-169	DN T cells	MYLK
4.86961e-173	-0.61259	0.018	0.265	1.63317e-168	DN T cells	SGMS2
5.03579e-173	-0.58293	0.033	0.288	1.6889e-168	DN T cells	CREB5
5.36137e-173	-0.590546	0.248	0.562	1.7981e-168	DN T cells	MGST3
5.87075e-173	-0.772428	0.343	0.641	1.96893e-168	DN T cells	PPA1
8.16341e-173	0.841756	0.3	0.134	2.73785e-168	DN T cells	CRYBG1
9.22219e-173	-0.491033	0.066	0.339	3.09294e-168	DN T cells	IGF1R
2.94529e-172	-0.474622	0.025	0.274	9.87791e-168	DN T cells	SASH1
4.67926e-172	-0.581387	0.466	0.744	1.56933e-167	DN T cells	PEBP1
5.53057e-172	-0.570318	0.358	0.687	1.85484e-167	DN T cells	ACTN4
7.27284e-172	-0.578928	0.156	0.458	2.43916e-167	DN T cells	SNX9
8.31933e-172	-0.499507	0.323	0.652	2.79014e-167	DN T cells	RAB2A
3.27122e-171	-0.696531	0.17	0.466	1.0971e-166	DN T cells	UGCG
4.10473e-171	-0.536118	0.063	0.332	1.37664e-166	DN T cells	PEMT
4.18552e-171	-0.994691	0.046	0.302	1.40374e-166	DN T cells	CLU
6.93619e-171	-0.474619	0.014	0.255	2.32626e-166	DN T cells	KCNK1
6.99839e-171	-0.680563	0.026	0.275	2.34712e-166	DN T cells	HOMER2
1.07822e-170	-0.657372	0.051	0.309	3.61613e-166	DN T cells	MXRA8
2.30575e-170	-0.528882	0.186	0.494	7.73302e-166	DN T cells	MYDGF
2.32484e-170	-0.58153	0.245	0.556	7.79706e-166	DN T cells	NDUFC2
2.49579e-170	0.958636	0.379	0.195	8.37039e-166	DN T cells	ADGRE5
3.92151e-170	-0.402429	0.029	0.28	1.31519e-165	DN T cells	NR2F6
5.06434e-170	0.56383	0.929	0.954	1.69848e-165	DN T cells	RPL38
6.44604e-170	-0.588264	0.014	0.255	2.16187e-165	DN T cells	RBM47
1.05685e-169	-0.987109	0.452	0.72	3.54447e-165	DN T cells	ZBTB20
1.44744e-169	-1.18143	0.129	0.395	4.85444e-165	DN T cells	MME
1.61813e-169	-0.512465	0.12	0.408	5.42689e-165	DN T cells	COA3
1.65742e-169	-0.633095	0.05	0.307	5.55867e-165	DN T cells	ALCAM
2.38424e-169	-0.62634	0.012	0.252	7.99627e-165	DN T cells	MET
2.85729e-169	-0.49312	0.022	0.267	9.58277e-165	DN T cells	GLIS3
4.03662e-169	-1.2642	0.062	0.319	1.3538e-164	DN T cells	MGP
4.82467e-169	-0.483922	0.063	0.331	1.6181e-164	DN T cells	SPECC1
4.99972e-169	-0.552615	0.018	0.262	1.67681e-164	DN T cells	HSPB8
5.28344e-169	-0.431729	0.106	0.396	1.77196e-164	DN T cells	CRK
6.56176e-169	-0.716496	0.058	0.317	2.20068e-164	DN T cells	CDH11
1.03344e-168	-0.481156	0.037	0.29	3.46596e-164	DN T cells	PLOD1
1.04558e-168	-0.587445	0.614	0.839	3.50665e-164	DN T cells	COX6C
1.98982e-168	-0.497015	0.294	0.626	6.67347e-164	DN T cells	SEPT2
4.05621e-168	-1.49589	0.018	0.257	1.36037e-163	DN T cells	CRISP3
4.05793e-168	-0.561409	0.179	0.487	1.36095e-163	DN T cells	PHACTR4
7.03624e-168	-0.763129	0.015	0.253	2.35981e-163	DN T cells	CLDN10
1.64482e-167	-0.426287	0.02	0.262	5.51639e-163	DN T cells	GNAI1
2.80547e-167	-0.619587	0.045	0.3	9.40899e-163	DN T cells	RARRES2
3.08615e-167	-0.441898	0.063	0.331	1.03503e-162	DN T cells	SAV1
5.73105e-167	-0.571872	0.475	0.76	1.92208e-162	DN T cells	ST13
6.15709e-167	-0.656817	0.055	0.312	2.06497e-162	DN T cells	FAM198B
6.9969e-167	-0.559749	0.026	0.269	2.34662e-162	DN T cells	SMOC2
8.79098e-167	-0.558449	0.034	0.284	2.94832e-162	DN T cells	ITPKC
2.48626e-166	-0.71424	0.027	0.271	8.33842e-162	DN T cells	DLX5
2.58094e-166	-0.760722	0.07	0.327	8.65597e-162	DN T cells	CD248
3.29474e-166	-0.821757	0.081	0.343	1.10499e-161	DN T cells	CRISPLD2
5.44101e-166	-0.459769	0.254	0.58	1.8248e-161	DN T cells	SELENOS
5.83904e-166	-0.495293	0.221	0.535	1.9583e-161	DN T cells	ADH5
1.06176e-165	-0.4883	0.059	0.322	3.56094e-161	DN T cells	NPDC1
1.11613e-165	-0.869693	0.256	0.539	3.74329e-161	DN T cells	TIMP1
1.16245e-165	-0.579833	0.761	0.923	3.89861e-161	DN T cells	ITM2B
2.68746e-165	1.01863	0.405	0.235	9.0132e-161	DN T cells	CCNH
2.80212e-165	-0.728861	0.076	0.335	9.39775e-161	DN T cells	LRP1
1.08656e-164	-0.630963	0.884	0.969	3.6441e-160	DN T cells	FOS
1.94039e-164	0.430854	0.992	0.998	6.50767e-160	DN T cells	TPT1
2.17311e-164	-0.404511	0.047	0.304	7.28817e-160	DN T cells	CYFIP1
2.65218e-164	0.499309	0.961	0.972	8.89487e-160	DN T cells	DDX5
2.80579e-164	-0.799487	0.02	0.257	9.41005e-160	DN T cells	SFN
2.98558e-164	-0.545892	0.073	0.339	1.0013e-159	DN T cells	ATP11A
3.9876e-164	-0.630446	0.043	0.289	1.33736e-159	DN T cells	DDR2
4.12198e-164	-0.647349	0.016	0.25	1.38243e-159	DN T cells	SOD3
4.20499e-164	1.04246	0.581	0.458	1.41027e-159	DN T cells	SMCHD1
5.07144e-164	-0.425532	0.144	0.447	1.70086e-159	DN T cells	RPN1
6.2272e-164	-0.845638	0.057	0.308	2.08848e-159	DN T cells	ALDH1A3
9.45807e-164	-0.366967	0.081	0.358	3.17205e-159	DN T cells	WASL
1.13855e-163	-0.515467	0.026	0.267	3.81846e-159	DN T cells	SOX5
1.15026e-163	-0.547335	0.017	0.254	3.85774e-159	DN T cells	SERINC2
1.89977e-163	-0.454063	0.274	0.597	6.37144e-159	DN T cells	TMED10
2.50065e-163	-0.439909	0.025	0.266	8.38667e-159	DN T cells	ARSD
3.30571e-163	-0.422865	0.021	0.259	1.10867e-158	DN T cells	GULP1
4.27582e-163	-0.570164	0.024	0.262	1.43402e-158	DN T cells	SPINT1
6.62692e-163	-0.800926	0.156	0.431	2.22254e-158	DN T cells	LTBP4
1.72959e-162	-0.432817	0.028	0.27	5.80069e-158	DN T cells	TPBG
2.26308e-162	-0.546367	0.375	0.677	7.58991e-158	DN T cells	GNG5
4.97489e-162	-0.427402	0.069	0.332	1.66848e-157	DN T cells	AHCY
6.28492e-162	0.782006	0.273	0.117	2.10784e-157	DN T cells	TENT5C
6.3907e-162	-0.515398	0.046	0.297	2.14331e-157	DN T cells	MMP14
7.0317e-162	-0.600304	0.025	0.263	2.35829e-157	DN T cells	CREB3L1
9.50774e-162	-0.723582	0.05	0.297	3.18871e-157	DN T cells	EDNRA
1.00983e-161	-0.365281	0.097	0.381	3.38675e-157	DN T cells	MYL6B
1.09928e-161	-0.493142	0.083	0.352	3.68677e-157	DN T cells	SVIL
1.36848e-161	-0.441528	0.182	0.491	4.5896e-157	DN T cells	PRMT1
2.21139e-161	-0.536636	0.114	0.39	7.41656e-157	DN T cells	DPYSL2
2.55152e-161	-0.373783	0.122	0.415	8.55729e-157	DN T cells	PTOV1
2.62749e-161	-0.484616	0.042	0.291	8.81209e-157	DN T cells	ZNF704
2.87462e-161	-0.482333	0.142	0.433	9.64091e-157	DN T cells	MAGED2
6.47707e-161	-0.43513	0.168	0.475	2.17228e-156	DN T cells	MLEC
7.68804e-161	-0.526101	0.423	0.717	2.57842e-156	DN T cells	NDUFB2
1.68462e-160	0.621008	0.932	0.971	5.64986e-156	DN T cells	RPS27A
2.49539e-160	0.873043	0.72	0.661	8.36906e-156	DN T cells	RSRP1
3.10263e-160	-0.453445	0.03	0.27	1.04056e-155	DN T cells	CDC42BPA
3.18435e-160	-0.415309	0.026	0.264	1.06797e-155	DN T cells	WDFY3
3.74443e-160	-0.480608	0.304	0.629	1.25581e-155	DN T cells	TM9SF3
3.92581e-160	-0.521437	0.438	0.729	1.31664e-155	DN T cells	PDIA3
4.47943e-160	-0.952535	0.034	0.273	1.50231e-155	DN T cells	CAV1
9.66387e-160	0.520617	0.965	0.981	3.24107e-155	DN T cells	RPL32
1.00349e-159	0.734296	0.258	0.108	3.36551e-155	DN T cells	AC026979.2
1.2695e-159	-0.734636	0.058	0.305	4.25764e-155	DN T cells	PDGFRB
1.45254e-159	-0.500856	0.134	0.418	4.87154e-155	DN T cells	CRTAP
1.75763e-159	-0.609333	0.072	0.328	5.89475e-155	DN T cells	PHLDB1
2.13281e-159	1.29618	0.42	0.261	7.15301e-155	DN T cells	CREM
2.487e-159	0.805632	0.357	0.188	8.34091e-155	DN T cells	SMAP2
3.13717e-159	-0.436252	0.127	0.416	1.05214e-154	DN T cells	SPIN1
5.53648e-159	-0.555189	0.51	0.774	1.85683e-154	DN T cells	ATP5ME
5.88984e-159	-0.468771	0.138	0.427	1.97534e-154	DN T cells	ASAH1
7.50788e-159	0.626881	0.297	0.135	2.51799e-154	DN T cells	CCND3
2.55527e-158	-0.627185	0.041	0.282	8.56985e-154	DN T cells	OLFML3
2.99514e-158	-0.557086	0.041	0.283	1.00451e-153	DN T cells	HTRA1
3.33735e-158	-0.450833	0.076	0.341	1.11928e-153	DN T cells	PAM
4.26892e-158	-0.729393	0.037	0.275	1.43171e-153	DN T cells	CCDC80
4.8463e-158	-0.816408	0.02	0.251	1.62535e-153	DN T cells	KRT7
6.11786e-158	-0.703745	0.051	0.294	2.05181e-153	DN T cells	FBN1
1.55665e-157	0.660721	0.293	0.13	5.2207e-153	DN T cells	PRKCH
2.16517e-157	0.972834	0.564	0.426	7.26155e-153	DN T cells	FOXP1
2.384e-157	-1.06491	0.179	0.438	7.99546e-153	DN T cells	USP53
4.27386e-157	-0.626851	0.034	0.272	1.43337e-152	DN T cells	CCHCR1
1.03409e-156	-0.35727	0.038	0.281	3.46812e-152	DN T cells	TRIP6
1.93867e-156	-0.68135	0.133	0.401	6.50192e-152	DN T cells	JAZF1
2.62322e-156	-0.788447	0.051	0.292	8.79775e-152	DN T cells	COL14A1
2.90564e-156	-0.526725	0.026	0.256	9.74493e-152	DN T cells	EHD2
2.95804e-156	-0.454221	0.101	0.373	9.92068e-152	DN T cells	SLC39A6
3.12329e-156	-0.478004	0.251	0.563	1.04749e-151	DN T cells	SNX3
1.13912e-155	-0.535889	0.207	0.501	3.82037e-151	DN T cells	TALDO1
1.38255e-155	-0.530811	0.134	0.418	4.6368e-151	DN T cells	TGIF1
2.34272e-155	-0.482733	0.36	0.663	7.85702e-151	DN T cells	POMP
2.49391e-155	-0.597137	0.027	0.259	8.36407e-151	DN T cells	PODXL
3.618e-155	-0.785162	0.096	0.349	1.2134e-150	DN T cells	COL5A1
5.34747e-155	0.703607	0.854	0.839	1.79344e-150	DN T cells	FUS
5.63466e-155	-0.446042	0.031	0.266	1.88975e-150	DN T cells	ITSN1
6.56405e-155	-0.461775	0.084	0.349	2.20145e-150	DN T cells	RUFY3
1.21069e-154	-0.447887	0.069	0.324	4.06041e-150	DN T cells	RRAS
2.75911e-154	-0.40749	0.049	0.295	9.2535e-150	DN T cells	GOLIM4
3.07007e-154	-0.473674	0.041	0.281	1.02964e-149	DN T cells	SCCPDH
3.30089e-154	-0.444309	0.065	0.319	1.10705e-149	DN T cells	CTSL
4.03481e-154	-0.594235	0.044	0.282	1.3532e-149	DN T cells	PXDN
6.14502e-154	-0.474641	0.062	0.312	2.06092e-149	DN T cells	EMILIN2
6.86025e-154	-0.430752	0.162	0.462	2.30079e-149	DN T cells	BAZ2B
7.54995e-154	-0.463939	0.025	0.252	2.5321e-149	DN T cells	PDLIM4
8.65362e-154	-0.402956	0.026	0.257	2.90225e-149	DN T cells	DCBLD2
1.34981e-153	-0.470227	0.054	0.302	4.527e-149	DN T cells	CRIM1
2.66122e-153	-0.607381	0.049	0.289	8.9252e-149	DN T cells	PRSS23
3.80343e-153	0.990943	0.803	0.763	1.27559e-148	DN T cells	DNAJB1
4.63987e-153	-0.464499	0.183	0.476	1.55612e-148	DN T cells	PPP1R14B
5.92623e-153	-0.395905	0.111	0.387	1.98754e-148	DN T cells	LRRFIP2
6.18226e-153	-0.806396	0.102	0.354	2.07341e-148	DN T cells	SPON2
6.2217e-153	-0.396359	0.028	0.259	2.08663e-148	DN T cells	LATS2
7.23894e-153	-0.682775	0.041	0.273	2.4278e-148	DN T cells	HOXA11
8.91446e-153	-0.483797	0.095	0.361	2.98973e-148	DN T cells	CDKN1C
9.65197e-153	-0.447035	0.167	0.46	3.23708e-148	DN T cells	ERGIC3
1.39125e-152	-0.518788	0.04	0.275	4.66596e-148	DN T cells	ANTXR1
1.67731e-152	-0.362344	0.113	0.393	5.62535e-148	DN T cells	GINM1
2.67503e-152	-0.673331	0.045	0.28	8.97151e-148	DN T cells	HSPB6
4.43061e-152	-0.39224	0.07	0.325	1.48594e-147	DN T cells	BLVRB
4.68352e-152	-0.537608	0.482	0.744	1.57076e-147	DN T cells	COX5B
2.38649e-151	-0.503568	0.037	0.27	8.00381e-147	DN T cells	OSBPL1A
2.61033e-151	-0.537995	0.454	0.732	8.75454e-147	DN T cells	SEC61B
2.70158e-151	-0.63943	0.055	0.293	9.06054e-147	DN T cells	HAND2-AS1
2.99412e-151	-0.344268	0.065	0.319	1.00417e-146	DN T cells	MPST
3.39447e-151	-0.423158	0.206	0.519	1.13844e-146	DN T cells	IER5L
3.89576e-151	-0.555483	0.296	0.602	1.30656e-146	DN T cells	LIMS1
4.36532e-151	-0.401199	0.15	0.437	1.46404e-146	DN T cells	PDIA4
7.31886e-151	-0.773707	0.074	0.318	2.4546e-146	DN T cells	PLEKHH2
1.1235e-150	0.783271	0.459	0.276	3.76799e-146	DN T cells	SLC38A1
1.45721e-150	-0.577527	0.043	0.281	4.88719e-146	DN T cells	TNFRSF12A
1.77664e-150	-0.345567	0.041	0.279	5.95849e-146	DN T cells	RTL8A
2.20805e-150	-0.447795	0.219	0.525	7.40536e-146	DN T cells	QKI
2.56501e-150	-0.430327	0.149	0.432	8.60254e-146	DN T cells	NENF
3.31422e-150	-0.401881	0.145	0.431	1.11152e-145	DN T cells	CCDC47
3.97103e-150	-1.68796	0.064	0.306	1.3318e-145	DN T cells	SCGB1D4
5.2545e-150	-0.456104	0.171	0.462	1.76225e-145	DN T cells	MEF2A
6.62513e-150	-0.382009	0.175	0.474	2.22194e-145	DN T cells	GOLGA2
7.53116e-150	-0.498526	0.073	0.324	2.5258e-145	DN T cells	FLNB
7.99593e-150	-0.398625	0.035	0.268	2.68167e-145	DN T cells	CAMSAP2
1.0599e-149	-0.439345	0.121	0.394	3.5547e-145	DN T cells	MAPK6
1.4352e-149	-0.465584	0.136	0.42	4.81339e-145	DN T cells	PLK2
1.49764e-149	-0.403619	0.194	0.498	5.0228e-145	DN T cells	NPEPPS
6.56147e-149	-0.624104	0.046	0.278	2.20059e-144	DN T cells	WNT5A
7.38566e-149	-0.573543	0.04	0.271	2.477e-144	DN T cells	AEBP1
9.42713e-149	0.392655	1	0.999	3.16167e-144	DN T cells	MALAT1
1.37595e-148	-0.423928	0.032	0.261	4.61465e-144	DN T cells	PTPRG
1.5488e-148	-0.350206	0.029	0.256	5.19435e-144	DN T cells	TRIP10
1.57459e-148	-2.2599	0.073	0.312	5.28087e-144	DN T cells	TAGLN
1.58986e-148	-0.361072	0.033	0.264	5.33209e-144	DN T cells	CTTNBP2NL
2.31609e-148	-0.415398	0.196	0.494	7.76769e-144	DN T cells	CHMP5
3.93386e-148	-0.425362	0.091	0.35	1.31934e-143	DN T cells	ZMIZ1
4.79942e-148	-0.639467	0.068	0.309	1.60963e-143	DN T cells	CPXM1
5.95426e-148	1.06872	0.565	0.444	1.99694e-143	DN T cells	IER5
1.67185e-147	-0.505787	0.056	0.295	5.60707e-143	DN T cells	RIPK2
2.59144e-147	-0.331765	0.071	0.324	8.69119e-143	DN T cells	MSRB2
3.69381e-147	-0.375199	0.111	0.38	1.23883e-142	DN T cells	PRDX3
4.20725e-147	-0.519856	0.56	0.795	1.41103e-142	DN T cells	NDUFS5
5.47614e-147	-0.612389	0.05	0.283	1.83659e-142	DN T cells	SNAI2
2.68346e-146	-0.383758	0.04	0.272	8.99977e-142	DN T cells	CORO1C
2.81558e-146	-0.41526	0.327	0.653	9.44289e-142	DN T cells	AFF4
3.08469e-146	-0.409569	0.067	0.314	1.03454e-141	DN T cells	PEA15
8.75635e-146	-0.39666	0.242	0.553	2.9367e-141	DN T cells	MAP4
1.01351e-145	-0.410757	0.149	0.432	3.39912e-141	DN T cells	SECISBP2L
1.12113e-145	-0.53069	0.057	0.296	3.76004e-141	DN T cells	SDC4
1.12871e-145	-0.417517	0.054	0.293	3.78547e-141	DN T cells	FBLIM1
1.4359e-145	-0.587515	0.043	0.27	4.81574e-141	DN T cells	PARD6B
1.48969e-145	-0.382663	0.107	0.373	4.99612e-141	DN T cells	CTSZ
1.57502e-145	0.937999	0.473	0.323	5.28229e-141	DN T cells	USP15
1.60203e-145	-0.390063	0.057	0.297	5.37289e-141	DN T cells	RNF130
2.08912e-145	-0.523623	0.062	0.301	7.00648e-141	DN T cells	ABCA1
2.20221e-145	0.487891	0.989	0.994	7.38579e-141	DN T cells	TMSB4X
2.34222e-145	-0.338373	0.04	0.272	7.85535e-141	DN T cells	PON2
3.17204e-145	-0.480172	0.194	0.48	1.06384e-140	DN T cells	RAB11A
3.28025e-145	-0.37876	0.043	0.276	1.10013e-140	DN T cells	HDGFL3
3.33395e-145	-0.354342	0.081	0.336	1.11814e-140	DN T cells	ZNF593
4.13181e-145	-0.443466	0.355	0.664	1.38573e-140	DN T cells	ARF4
8.87133e-145	-0.549962	0.162	0.436	2.97527e-140	DN T cells	TCF12
8.87635e-145	-0.426675	0.206	0.497	2.97695e-140	DN T cells	SLIRP
1.01728e-144	-0.36106	0.067	0.314	3.41175e-140	DN T cells	SPATS2
1.3063e-144	-0.331986	0.079	0.335	4.38107e-140	DN T cells	MAP3K13
1.75314e-144	-0.440908	0.178	0.466	5.87969e-140	DN T cells	BAG1
2.08684e-144	-0.378899	0.165	0.456	6.99883e-140	DN T cells	ARFGAP3
3.57746e-144	-0.393367	0.13	0.402	1.19981e-139	DN T cells	IMPDH2
4.13022e-144	-0.470838	0.166	0.447	1.38519e-139	DN T cells	SMS
4.87276e-144	-0.442847	0.098	0.356	1.63423e-139	DN T cells	CTSH
5.75808e-144	-0.889309	0.338	0.61	1.93114e-139	DN T cells	GADD45A
8.83919e-144	-0.416227	0.05	0.285	2.96449e-139	DN T cells	FGFR1
1.25063e-143	-0.32679	0.086	0.343	4.19436e-139	DN T cells	LRRC59
1.27354e-143	-0.613153	0.051	0.281	4.27121e-139	DN T cells	FAM84B
2.69405e-143	-0.332595	0.088	0.346	9.0353e-139	DN T cells	ATN1
2.75643e-143	-0.476167	0.166	0.443	9.2445e-139	DN T cells	SEC14L1
6.00587e-143	-0.405168	0.037	0.264	2.01425e-138	DN T cells	SWAP70
6.28214e-143	-0.351885	0.121	0.392	2.1069e-138	DN T cells	C5orf24
7.26091e-143	-0.448773	0.325	0.626	2.43516e-138	DN T cells	SF3B6
9.80313e-143	-0.404954	0.084	0.335	3.28777e-138	DN T cells	PCYOX1
1.62338e-142	0.782124	0.747	0.635	5.4445e-138	DN T cells	CD44
1.83803e-142	0.644875	0.764	0.774	6.16439e-138	DN T cells	EEF1D
2.48717e-142	-0.34587	0.08	0.332	8.34148e-138	DN T cells	FEZ2
2.7032e-142	-0.349692	0.048	0.281	9.06599e-138	DN T cells	IFNGR2
4.46277e-142	0.705546	0.406	0.234	1.49673e-137	DN T cells	LBH
5.90869e-142	-0.401386	0.111	0.372	1.98166e-137	DN T cells	C1orf122
6.15799e-142	0.559638	0.93	0.958	2.06527e-137	DN T cells	RPS3
6.20836e-142	-0.331532	0.059	0.299	2.08216e-137	DN T cells	TMEM9
6.26639e-142	-0.37035	0.052	0.287	2.10162e-137	DN T cells	EPN2
6.31583e-142	0.918006	0.956	0.981	2.1182e-137	DN T cells	HSP90AA1
8.07907e-142	-0.348111	0.067	0.309	2.70956e-137	DN T cells	SLC39A7
8.27149e-142	-0.328955	0.106	0.369	2.77409e-137	DN T cells	ARL1
1.03375e-141	-0.414336	0.037	0.26	3.46698e-137	DN T cells	LRP6
6.35208e-141	-0.411324	0.133	0.405	2.13036e-136	DN T cells	ABI2
2.38657e-140	-0.37068	0.054	0.286	8.00407e-136	DN T cells	ZFYVE21
4.9604e-140	-0.45202	0.044	0.268	1.66362e-135	DN T cells	CRYBG3
6.42286e-140	-0.391235	0.038	0.262	2.1541e-135	DN T cells	ABHD11
7.65811e-140	-1.93551	0.034	0.25	2.56838e-135	DN T cells	CXCL14
8.38701e-140	-0.56373	0.226	0.5	2.81284e-135	DN T cells	DNAJC15
1.33815e-139	-0.443773	0.858	0.944	4.48788e-135	DN T cells	SERF2
2.21553e-139	-0.42062	0.86	0.963	7.43045e-135	DN T cells	ACTG1
2.58833e-139	-0.337956	0.105	0.366	8.68073e-135	DN T cells	NPTN
2.62637e-139	-0.750142	0.061	0.288	8.80833e-135	DN T cells	NPW
3.56072e-139	0.863459	0.274	0.127	1.1942e-134	DN T cells	PRMT9
3.70859e-139	-0.492013	0.236	0.521	1.24379e-134	DN T cells	MARCKSL1
3.91381e-139	-1.30904	0.323	0.153	1.31261e-134	DN T cells	GNLY
5.24854e-139	-0.370883	0.116	0.381	1.76026e-134	DN T cells	PDZD8
6.36102e-139	-0.487955	0.371	0.655	2.13336e-134	DN T cells	ATP5MF
1.06319e-138	-0.452144	0.241	0.538	3.56574e-134	DN T cells	FKBP1A
1.33581e-138	-0.34618	0.201	0.5	4.48005e-134	DN T cells	CLTC
2.01949e-138	-0.396737	0.125	0.391	6.77297e-134	DN T cells	ECI1
2.57462e-138	-0.420512	0.039	0.26	8.63475e-134	DN T cells	OAF
3.43392e-138	-0.334459	0.034	0.253	1.15167e-133	DN T cells	COPRS
4.30255e-138	-0.505047	0.146	0.414	1.44299e-133	DN T cells	STMN1
4.46347e-138	-0.613559	0.046	0.266	1.49696e-133	DN T cells	ADRA2C
5.88383e-138	-0.427884	0.153	0.424	1.97332e-133	DN T cells	MAP3K8
8.1961e-138	-0.39985	0.218	0.511	2.74881e-133	DN T cells	TMED2
1.07344e-137	-0.44108	0.255	0.546	3.60009e-133	DN T cells	NDUFC1
1.31312e-137	-0.3833	0.161	0.439	4.40394e-133	DN T cells	RCN2
1.5132e-137	0.805352	0.305	0.153	5.07496e-133	DN T cells	AC044849.1
1.94703e-137	-0.391955	0.201	0.488	6.52996e-133	DN T cells	WDR45B
2.79732e-137	-0.595585	0.075	0.31	9.38167e-133	DN T cells	GMNN
2.80743e-137	-0.42388	0.213	0.505	9.41556e-133	DN T cells	MED13L
3.98744e-137	-0.3515	0.141	0.415	1.33731e-132	DN T cells	NDUFS4
6.04133e-137	1.03581	0.365	0.212	2.02614e-132	DN T cells	ILF3-DT
6.43073e-137	-0.402978	0.279	0.579	2.15674e-132	DN T cells	ZNHIT1
6.76966e-137	-0.398803	0.202	0.49	2.27041e-132	DN T cells	POLR2I
7.95536e-137	-0.43728	0.226	0.509	2.66807e-132	DN T cells	ATP6V0B
1.02284e-136	-0.496949	0.138	0.402	3.4304e-132	DN T cells	ATP13A3
1.16218e-136	-0.362133	0.17	0.451	3.89771e-132	DN T cells	PPP2R1A
1.44435e-136	0.517911	0.923	0.951	4.84406e-132	DN T cells	RPL23A
4.53705e-136	-0.41385	0.262	0.551	1.52164e-131	DN T cells	LAMTOR5
6.03144e-136	1.02424	0.484	0.35	2.02282e-131	DN T cells	IDS
8.16539e-136	-0.331097	0.079	0.324	2.73851e-131	DN T cells	PLIN3
8.18569e-136	0.745257	0.888	0.939	2.74532e-131	DN T cells	RPL21
8.48824e-136	-0.321081	0.076	0.318	2.84679e-131	DN T cells	ARPC1A
1.01652e-135	-0.335995	0.162	0.444	3.4092e-131	DN T cells	TM9SF2
2.04137e-135	0.740698	0.746	0.73	6.84635e-131	DN T cells	DDX24
5.99904e-135	-0.401377	0.139	0.406	2.01196e-130	DN T cells	CCDC6
6.12126e-135	0.624885	0.266	0.123	2.05295e-130	DN T cells	CARD8
6.44677e-135	-0.355825	0.161	0.434	2.16212e-130	DN T cells	CHMP4B
7.2124e-135	0.868402	0.636	0.562	2.4189e-130	DN T cells	KMT2E
8.53517e-135	-0.534534	0.037	0.253	2.86253e-130	DN T cells	MORN2
9.2228e-135	-0.446879	0.29	0.579	3.09314e-130	DN T cells	MRPL33
1.38922e-134	-0.343874	0.088	0.334	4.65916e-130	DN T cells	YIF1A
1.57121e-134	-0.5397	0.173	0.443	5.26952e-130	DN T cells	TWISTNB
1.6575e-134	-0.332986	0.066	0.299	5.55891e-130	DN T cells	GRINA
1.86763e-134	-0.418624	0.307	0.609	6.26367e-130	DN T cells	MRPS21
1.95917e-134	-0.403246	0.12	0.376	6.57066e-130	DN T cells	TBL1X
2.27223e-134	-0.599896	0.06	0.281	7.62062e-130	DN T cells	ALDH1A2
2.4698e-134	-0.491852	0.037	0.25	8.28321e-130	DN T cells	SDK1
5.02338e-134	-0.402746	0.077	0.314	1.68474e-129	DN T cells	SLC2A1
5.43257e-134	0.770676	0.783	0.79	1.82198e-129	DN T cells	TRA2B
7.17422e-134	0.717676	0.25	0.113	2.40609e-129	DN T cells	LEF1
7.30576e-134	-0.411707	0.14	0.404	2.45021e-129	DN T cells	DNAJC10
7.9852e-134	-0.49574	0.447	0.703	2.67808e-129	DN T cells	POLR2L
9.25632e-134	-0.547686	0.23	0.52	3.10438e-129	DN T cells	LPP
1.60866e-133	-0.31292	0.118	0.379	5.39514e-129	DN T cells	YIPF3
2.42121e-133	-0.389555	0.059	0.287	8.12024e-129	DN T cells	SSFA2
3.00971e-133	-0.572988	0.044	0.26	1.0094e-128	DN T cells	PRLR
3.8039e-133	-0.374615	0.069	0.304	1.27575e-128	DN T cells	ZSWIM6
4.50669e-133	-0.499146	0.449	0.713	1.51145e-128	DN T cells	ATP5MD
4.76119e-133	-0.455561	0.19	0.467	1.59681e-128	DN T cells	FRMD4B
1.04399e-132	-0.283164	0.074	0.313	3.50133e-128	DN T cells	EI24
1.22367e-132	-0.32724	0.135	0.4	4.10396e-128	DN T cells	SAT2
1.29642e-132	-0.412421	0.058	0.283	4.34793e-128	DN T cells	METTL7A
1.41124e-132	-0.373166	0.082	0.321	4.73301e-128	DN T cells	RHOQ
1.55e-132	-0.473423	0.051	0.271	5.1984e-128	DN T cells	F11R
1.67348e-132	-0.284503	0.092	0.342	5.6125e-128	DN T cells	MRPL27
1.6989e-132	-0.412782	0.251	0.544	5.69777e-128	DN T cells	CHMP2A
1.72199e-132	-0.52377	0.05	0.268	5.7752e-128	DN T cells	ALDH1A1
1.72404e-132	-0.42032	0.102	0.352	5.78207e-128	DN T cells	EGR3
2.09138e-132	-0.398506	0.236	0.526	7.01407e-128	DN T cells	MRPL51
3.62648e-132	-0.416762	0.115	0.365	1.21625e-127	DN T cells	TMEM141
4.46595e-132	-0.592728	0.081	0.315	1.49779e-127	DN T cells	CSRP1
4.7042e-132	-0.403921	0.294	0.585	1.5777e-127	DN T cells	SNRPE
1.05059e-131	-0.644424	0.043	0.254	3.52345e-127	DN T cells	THY1
1.44377e-131	-0.36447	0.25	0.546	4.8421e-127	DN T cells	ANAPC11
2.08218e-131	0.694075	0.772	0.766	6.98322e-127	DN T cells	SRSF3
2.25561e-131	-0.41919	0.259	0.557	7.56488e-127	DN T cells	KLF10
4.6406e-131	-0.624723	0.052	0.267	1.55636e-126	DN T cells	LAMA2
4.86565e-131	-0.347122	0.138	0.402	1.63184e-126	DN T cells	HDAC2
5.69423e-131	-0.341538	0.098	0.343	1.90973e-126	DN T cells	TCAF1
9.07574e-131	-0.442245	0.325	0.612	3.04382e-126	DN T cells	ROMO1
1.15432e-130	-0.312282	0.048	0.267	3.87136e-126	DN T cells	SGCB
1.29155e-130	-0.84949	0.045	0.259	4.33159e-126	DN T cells	EDN1
2.31902e-130	-0.354007	0.198	0.478	7.77754e-126	DN T cells	ESD
5.58226e-130	-0.483838	0.527	0.776	1.87218e-125	DN T cells	NUCKS1
6.36867e-130	-0.318792	0.101	0.35	2.13592e-125	DN T cells	RPL26L1
9.67116e-130	-0.391806	0.26	0.551	3.24351e-125	DN T cells	NDUFB7
2.83264e-129	-0.357454	0.203	0.485	9.50009e-125	DN T cells	RHOC
4.83885e-129	-0.525434	0.087	0.313	1.62285e-124	DN T cells	C20orf27
6.12537e-129	-0.393826	0.243	0.532	2.05433e-124	DN T cells	BANF1
6.58371e-129	-0.545787	0.188	0.453	2.20805e-124	DN T cells	MYC
6.97196e-129	-0.367161	0.041	0.252	2.33825e-124	DN T cells	CLEC11A
9.76413e-129	-0.346429	0.183	0.464	3.27469e-124	DN T cells	NRIP1
1.70952e-128	-0.533902	0.428	0.695	5.73338e-124	DN T cells	CSTB
1.83403e-128	-0.379339	0.077	0.308	6.15099e-124	DN T cells	GGCT
2.45173e-128	-0.490183	0.08	0.309	8.2226e-124	DN T cells	SLC40A1
8.83514e-128	-0.450945	0.363	0.648	2.96313e-123	DN T cells	TMEM59
1.4666e-127	-0.432937	0.254	0.533	4.91869e-123	DN T cells	SRI
1.64625e-127	-0.525231	0.27	0.545	5.52118e-123	DN T cells	LRPAP1
2.06044e-127	-0.346779	0.196	0.478	6.91032e-123	DN T cells	HOOK3
2.45079e-127	0.932676	0.422	0.276	8.21945e-123	DN T cells	CNOT6L
2.78489e-127	-0.362333	0.172	0.443	9.33998e-123	DN T cells	KLF3
2.87619e-127	-0.401959	0.214	0.493	9.64617e-123	DN T cells	PNPLA8
3.16031e-127	-0.415705	0.047	0.257	1.0599e-122	DN T cells	FKBP10
3.43598e-127	-0.354436	0.088	0.322	1.15236e-122	DN T cells	MCUR1
4.07487e-127	-0.377194	0.052	0.269	1.36663e-122	DN T cells	ALDH6A1
4.63634e-127	-0.420165	0.094	0.332	1.55494e-122	DN T cells	BMPR2
5.27811e-127	0.696146	0.358	0.201	1.77017e-122	DN T cells	RAB8B
5.69719e-127	-0.318186	0.12	0.373	1.91072e-122	DN T cells	COPB2
1.35146e-126	-0.356916	0.05	0.264	4.53253e-122	DN T cells	ATP6V0A1
1.67599e-126	0.42151	0.929	0.964	5.62094e-122	DN T cells	RPS15
1.79495e-126	-0.550108	0.055	0.268	6.01991e-122	DN T cells	MAFB
2.01276e-126	-0.351798	0.194	0.47	6.75041e-122	DN T cells	RHEB
2.31946e-126	-0.306765	0.076	0.307	7.77899e-122	DN T cells	KIF1B
2.39614e-126	-0.73956	0.216	0.465	8.03618e-122	DN T cells	SGK1
5.08804e-126	-0.265277	0.139	0.402	1.70643e-121	DN T cells	TFG
5.75152e-126	-0.390205	0.063	0.283	1.92894e-121	DN T cells	MCCC2
7.83149e-126	-0.334908	0.165	0.433	2.62652e-121	DN T cells	GTF2H5
8.85461e-126	0.752248	0.452	0.296	2.96966e-121	DN T cells	RARRES3
1.03606e-125	-0.280677	0.1	0.345	3.47474e-121	DN T cells	MCFD2
1.06107e-125	-0.345398	0.114	0.36	3.55863e-121	DN T cells	VKORC1
1.64615e-125	-0.34872	0.108	0.35	5.52085e-121	DN T cells	ARHGAP10
2.28667e-125	0.701586	0.286	0.143	7.66903e-121	DN T cells	HELB
2.53419e-125	-0.42956	0.456	0.721	8.49915e-121	DN T cells	TPI1
2.57741e-125	-0.515216	0.242	0.514	8.64411e-121	DN T cells	PLIN2
2.64503e-125	-0.333338	0.118	0.367	8.8709e-121	DN T cells	VGLL4
4.00608e-125	-0.389768	0.247	0.529	1.34356e-120	DN T cells	COX5A
5.38503e-125	-0.353924	0.232	0.517	1.80603e-120	DN T cells	GADD45GIP1
7.47247e-125	-0.609217	0.06	0.271	2.50612e-120	DN T cells	PARM1
1.04868e-124	-0.350343	0.233	0.52	3.51705e-120	DN T cells	ATP6AP2
1.28362e-124	-0.316925	0.043	0.251	4.30499e-120	DN T cells	DERA
2.01987e-124	-0.349754	0.206	0.481	6.77425e-120	DN T cells	ATP5MC1
2.12713e-124	-0.511055	0.046	0.252	7.13396e-120	DN T cells	NREP
2.29524e-124	-0.319528	0.1	0.338	7.69779e-120	DN T cells	SCOC
2.37681e-124	-0.808909	0.058	0.266	7.97133e-120	DN T cells	DIO2
2.55301e-124	-0.680688	0.067	0.278	8.5623e-120	DN T cells	GDF7
3.82108e-124	-0.301156	0.106	0.351	1.28152e-119	DN T cells	COMT
6.05981e-124	-0.269191	0.057	0.275	2.03234e-119	DN T cells	FUCA2
8.73108e-124	-0.364082	0.071	0.294	2.92823e-119	DN T cells	B4GALT5
1.4595e-123	-0.418444	0.239	0.515	4.89487e-119	DN T cells	RIOK3
1.79304e-123	-0.321943	0.096	0.332	6.0135e-119	DN T cells	TNFRSF1A
2.31273e-123	-0.327756	0.125	0.375	7.75644e-119	DN T cells	OAT
2.82717e-123	0.438624	0.907	0.947	9.48175e-119	DN T cells	FAU
4.47971e-123	-0.287174	0.069	0.292	1.5024e-118	DN T cells	VPS25
4.76982e-123	-0.538854	0.471	0.722	1.5997e-118	DN T cells	GPX4
5.62088e-123	0.709245	0.353	0.2	1.88513e-118	DN T cells	INPP4B
1.64045e-122	-0.28831	0.175	0.447	5.50174e-118	DN T cells	RYBP
1.72143e-122	-0.311658	0.129	0.381	5.77332e-118	DN T cells	AHI1
1.77791e-122	-0.313036	0.111	0.354	5.96275e-118	DN T cells	EBPL
2.11154e-122	-0.335099	0.089	0.321	7.08168e-118	DN T cells	HCFC1R1
2.2015e-122	-0.304388	0.076	0.302	7.3834e-118	DN T cells	IFT43
2.46031e-122	-0.325594	0.111	0.356	8.25137e-118	DN T cells	SPATS2L
2.54354e-122	-0.408616	0.331	0.613	8.53051e-118	DN T cells	RABAC1
2.87478e-122	-0.401166	0.432	0.704	9.64145e-118	DN T cells	ATP5PF
3.40103e-122	-0.31502	0.109	0.349	1.14064e-117	DN T cells	BAG3
4.2459e-122	-0.465005	0.072	0.289	1.42399e-117	DN T cells	ELP3
4.62935e-122	1.24681	0.399	0.255	1.55259e-117	DN T cells	KLF2
5.00466e-122	-0.463209	0.344	0.62	1.67846e-117	DN T cells	TUBB
5.4551e-122	0.463109	0.944	0.982	1.82953e-117	DN T cells	RPL11
6.85931e-122	-0.386728	0.261	0.534	2.30048e-117	DN T cells	HEBP2
7.68835e-122	-0.370854	0.107	0.343	2.57852e-117	DN T cells	BNIP3
1.20423e-121	-0.352165	0.064	0.281	4.03874e-117	DN T cells	PER2
1.44179e-121	-0.322185	0.053	0.263	4.83549e-117	DN T cells	ALDH7A1
1.51927e-121	-0.34339	0.202	0.475	5.09532e-117	DN T cells	ATRAID
2.35888e-121	0.720053	0.4	0.254	7.91122e-117	DN T cells	RGS10
4.39748e-121	-0.363229	0.311	0.603	1.47483e-116	DN T cells	YWHAQ
5.61303e-121	0.559151	0.905	0.916	1.8825e-116	DN T cells	HNRNPA2B1
7.80673e-121	-0.340948	0.198	0.467	2.61822e-116	DN T cells	EPS8
1.12191e-120	-0.427167	0.383	0.654	3.76267e-116	DN T cells	ATP5MC3
1.40512e-120	-0.365169	0.046	0.251	4.7125e-116	DN T cells	QSOX1
1.43011e-120	-0.370331	0.193	0.459	4.79629e-116	DN T cells	NHP2
1.73478e-120	-0.442396	0.453	0.712	5.81809e-116	DN T cells	TMEM258
2.51165e-120	-0.291108	0.157	0.419	8.42357e-116	DN T cells	CAMTA1
2.95719e-120	-0.385362	0.051	0.255	9.91783e-116	DN T cells	INAFM1
2.98854e-120	-0.30802	0.062	0.277	1.0023e-115	DN T cells	DENND5A
3.19247e-120	-0.276821	0.083	0.311	1.07069e-115	DN T cells	WDR13
3.52382e-120	-0.322224	0.16	0.42	1.18182e-115	DN T cells	MRPS36
8.97957e-120	-0.322875	0.065	0.28	3.01157e-115	DN T cells	AIG1
1.19284e-119	0.795612	0.493	0.324	4.00055e-115	DN T cells	BIRC3
1.22869e-119	-0.317285	0.185	0.454	4.12079e-115	DN T cells	RTN3
1.74627e-119	-0.268782	0.161	0.422	5.85664e-115	DN T cells	PSMD12
3.5332e-119	-0.363764	0.18	0.441	1.18496e-114	DN T cells	ADI1
4.62977e-119	-0.454488	0.222	0.485	1.55273e-114	DN T cells	ARL5B
6.53718e-119	-0.439589	0.071	0.284	2.19244e-114	DN T cells	PDLIM5
1.13558e-118	-0.520378	0.12	0.346	3.8085e-114	DN T cells	SH3PXD2A
1.48958e-118	-0.365989	0.083	0.304	4.99574e-114	DN T cells	EVA1B
1.72074e-118	0.651303	0.73	0.776	5.77102e-114	DN T cells	TOMM7
3.14644e-118	-0.394803	0.392	0.679	1.05525e-113	DN T cells	VAPA
3.34008e-118	-0.27879	0.058	0.269	1.12019e-113	DN T cells	CHID1
3.82249e-118	-0.320919	0.104	0.339	1.28199e-113	DN T cells	SPART
5.1743e-118	-0.323721	0.248	0.532	1.73536e-113	DN T cells	CFDP1
1.1894e-117	-0.279445	0.086	0.311	3.98903e-113	DN T cells	TMEM18
1.58971e-117	-0.280016	0.067	0.281	5.33156e-113	DN T cells	ARFIP1
1.78649e-117	-0.297611	0.131	0.378	5.99153e-113	DN T cells	COPZ1
1.89477e-117	-0.321964	0.182	0.446	6.3547e-113	DN T cells	USP22
2.21198e-117	-0.350213	0.278	0.558	7.41855e-113	DN T cells	VDAC1
3.02977e-117	-0.699123	0.207	0.432	1.01613e-112	DN T cells	SELENOM
3.22538e-117	-0.868136	0.081	0.29	1.08173e-112	DN T cells	IGFBP3
3.64014e-117	-0.414647	0.402	0.673	1.22083e-112	DN T cells	ATP5MPL
5.7826e-117	-0.316374	0.147	0.399	1.93937e-112	DN T cells	TMEM30A
8.87882e-117	-0.436343	0.467	0.715	2.97778e-112	DN T cells	COX6A1
9.67515e-117	-0.279475	0.13	0.377	3.24485e-112	DN T cells	TSPAN3
1.24949e-116	-0.268772	0.182	0.452	4.19053e-112	DN T cells	IPO7
1.92413e-116	-0.300938	0.083	0.305	6.45314e-112	DN T cells	SEC24D
2.06318e-116	-0.402465	0.195	0.454	6.91949e-112	DN T cells	MTR
2.20986e-116	-0.298245	0.125	0.367	7.41143e-112	DN T cells	ERGIC1
2.31945e-116	-0.294857	0.075	0.293	7.77897e-112	DN T cells	TMED3
2.36979e-116	-0.295038	0.132	0.375	7.94781e-112	DN T cells	AP2A2
3.27951e-116	-0.273952	0.075	0.293	1.09988e-111	DN T cells	PACSIN2
3.82099e-116	-0.597188	0.678	0.879	1.28148e-111	DN T cells	MTRNR2L8
5.26993e-116	0.723782	0.618	0.577	1.76743e-111	DN T cells	AES
5.67372e-116	-0.308331	0.097	0.324	1.90285e-111	DN T cells	RAB9A
7.67439e-116	-0.341786	0.067	0.278	2.57384e-111	DN T cells	GSTM3
1.77782e-115	-0.290467	0.098	0.327	5.96247e-111	DN T cells	MRPL40
2.67575e-115	-0.322181	0.237	0.515	8.97393e-111	DN T cells	CAPRIN1
2.76627e-115	-0.328466	0.051	0.254	9.27751e-111	DN T cells	TRAK1
2.82794e-115	-0.278894	0.18	0.444	9.48436e-111	DN T cells	DYNC1LI2
2.89313e-115	-0.296002	0.077	0.293	9.70298e-111	DN T cells	LRRC8A
5.48044e-115	0.876545	0.591	0.449	1.83803e-110	DN T cells	NR4A2
1.16962e-114	-0.282792	0.212	0.483	3.92268e-110	DN T cells	HM13
1.23819e-114	-0.27322	0.12	0.36	4.15266e-110	DN T cells	ATP6V0D1
2.07572e-114	-0.285651	0.143	0.39	6.96156e-110	DN T cells	SEC61A1
2.09269e-114	-0.277307	0.112	0.348	7.01847e-110	DN T cells	CYC1
2.30569e-114	-0.833313	0.135	0.364	7.73284e-110	DN T cells	FABP5
2.38712e-114	0.807267	0.516	0.407	8.00591e-110	DN T cells	MYCBP2
4.18113e-114	-0.314428	0.139	0.38	1.40227e-109	DN T cells	EIF6
5.82564e-114	-0.283349	0.149	0.4	1.9538e-109	DN T cells	ACADVL
7.95431e-114	-0.454295	0.077	0.289	2.66772e-109	DN T cells	PHLDA2
1.04023e-113	-0.336047	0.052	0.253	3.48873e-109	DN T cells	WARS
1.50322e-113	-0.296517	0.145	0.393	5.04151e-109	DN T cells	NBEAL1
1.58204e-113	-0.276273	0.171	0.431	5.30585e-109	DN T cells	ZCRB1
2.77589e-113	0.881529	0.262	0.134	9.30977e-109	DN T cells	TBC1D4
2.86392e-113	-0.384429	0.088	0.303	9.60503e-109	DN T cells	DTWD1
4.66681e-113	-0.460494	0.576	0.798	1.56515e-108	DN T cells	CALM2
4.79707e-113	0.604751	0.772	0.794	1.60884e-108	DN T cells	PFN1
1.13457e-112	-0.268168	0.12	0.357	3.80511e-108	DN T cells	NIPSNAP2
1.21658e-112	0.824854	0.371	0.221	4.08016e-108	DN T cells	RGS2
1.29905e-112	-0.368266	0.149	0.388	4.35675e-108	DN T cells	OSER1
1.31805e-112	-0.505724	0.196	0.443	4.42049e-108	DN T cells	DYNLT3
1.45422e-112	-0.267825	0.087	0.308	4.87716e-108	DN T cells	STT3A
1.6646e-112	-0.310553	0.18	0.44	5.58275e-108	DN T cells	ANKRD10
2.46916e-112	-0.429328	0.251	0.518	8.28105e-108	DN T cells	CTSD
3.60391e-112	-0.694089	0.067	0.266	1.20868e-107	DN T cells	LMO7
3.72814e-112	-0.33686	0.241	0.514	1.25034e-107	DN T cells	PDCD5
6.20547e-112	-0.266135	0.076	0.29	2.08119e-107	DN T cells	MIR22HG
8.05556e-112	-0.408142	0.391	0.653	2.70167e-107	DN T cells	NDUFB4
2.8811e-111	-0.26924	0.138	0.382	9.66264e-107	DN T cells	IP6K2
3.05423e-111	-0.371776	0.349	0.632	1.02433e-106	DN T cells	MRFAP1
5.6633e-111	-0.427995	0.224	0.481	1.89936e-106	DN T cells	KLF9
1.54323e-110	-0.361357	0.354	0.642	5.17567e-106	DN T cells	METAP2
1.60419e-110	-0.3559	0.237	0.503	5.38013e-106	DN T cells	ELMSAN1
2.03317e-110	0.593015	0.917	0.923	6.81885e-106	DN T cells	MTRNR2L12
2.44824e-110	-0.340081	0.24	0.51	8.21091e-106	DN T cells	RALBP1
3.59944e-110	-0.364356	0.091	0.306	1.20718e-105	DN T cells	KCNK6
5.16442e-110	0.433237	0.96	0.988	1.73204e-105	DN T cells	RPL34
5.37925e-110	-0.359127	0.517	0.786	1.80409e-105	DN T cells	ZFAND5
6.84863e-110	-0.270543	0.156	0.405	2.29689e-105	DN T cells	MLF2
8.43775e-110	-0.524096	0.06	0.255	2.82985e-105	DN T cells	PTCH1
1.05945e-109	-0.278448	0.104	0.328	3.55317e-105	DN T cells	FKBP4
1.09401e-109	-0.278744	0.168	0.421	3.6691e-105	DN T cells	REXO2
2.03989e-109	-0.460199	0.07	0.27	6.84137e-105	DN T cells	PLAGL1
2.71797e-109	-0.255232	0.151	0.397	9.11552e-105	DN T cells	KDM5B
3.27764e-109	-0.340957	0.284	0.558	1.09925e-104	DN T cells	NDUFB10
3.46096e-109	-0.388975	0.209	0.457	1.16074e-104	DN T cells	ZYX
3.77631e-109	-0.261487	0.058	0.258	1.2665e-104	DN T cells	PPP4R1
5.6922e-109	-0.25591	0.158	0.408	1.90905e-104	DN T cells	UBA1
6.51669e-109	-0.334877	0.131	0.362	2.18557e-104	DN T cells	TP53BP2
7.94064e-109	-0.354885	0.119	0.346	2.66313e-104	DN T cells	BCL10
1.01224e-108	-0.250483	0.172	0.427	3.39487e-104	DN T cells	ACBD3
1.45361e-108	-0.351273	0.066	0.268	4.8751e-104	DN T cells	IDH1
1.55615e-108	-0.253548	0.109	0.335	5.21903e-104	DN T cells	STOML2
3.96033e-108	-0.262262	0.106	0.33	1.32822e-103	DN T cells	ARL2
4.66918e-108	-0.295523	0.274	0.552	1.56595e-103	DN T cells	TIPARP
6.22991e-108	-0.272096	0.066	0.269	2.08939e-103	DN T cells	HIGD1A
1.24704e-107	-0.290775	0.173	0.424	4.18231e-103	DN T cells	TXNDC17
1.35707e-107	-0.312816	0.105	0.324	4.55134e-103	DN T cells	UBN2
1.50008e-107	-0.270305	0.133	0.368	5.03097e-103	DN T cells	TMEM147
1.98113e-107	-0.366746	0.42	0.691	6.6443e-103	DN T cells	ARF1
2.21636e-107	-0.400152	0.172	0.406	7.43321e-103	DN T cells	MAP2K3
2.35975e-107	-0.295678	0.15	0.392	7.91414e-103	DN T cells	ILK
2.3669e-107	-0.447319	0.562	0.781	7.9381e-103	DN T cells	SSR4
3.39219e-107	-0.30184	0.141	0.377	1.13767e-102	DN T cells	FBXO21
4.41338e-107	0.565714	0.45	0.31	1.48016e-102	DN T cells	COTL1
6.18168e-107	-0.39389	0.387	0.652	2.07321e-102	DN T cells	SPCS2
7.38771e-107	-0.265212	0.101	0.321	2.47769e-102	DN T cells	PLD3
8.03727e-107	-0.333761	0.475	0.738	2.69554e-102	DN T cells	EIF3A
8.65155e-107	-0.255659	0.101	0.322	2.90156e-102	DN T cells	TMED7
9.51533e-107	-0.339904	0.231	0.489	3.19125e-102	DN T cells	C19orf70
1.4444e-106	0.724019	0.282	0.152	4.84424e-102	DN T cells	SATB1
1.96616e-106	-0.419053	0.078	0.279	6.5941e-102	DN T cells	DUSP23
2.03701e-106	-0.338579	0.148	0.381	6.83173e-102	DN T cells	SMIM37
2.10292e-106	-0.287054	0.227	0.493	7.05276e-102	DN T cells	RAB7A
2.44333e-106	-0.368224	0.342	0.617	8.19444e-102	DN T cells	XBP1
3.00794e-106	-0.274999	0.163	0.409	1.0088e-101	DN T cells	OS9
3.41401e-106	-0.349216	0.283	0.547	1.14499e-101	DN T cells	VDAC2
3.48809e-106	-0.352447	0.17	0.412	1.16984e-101	DN T cells	CREB3L2
4.07981e-106	0.858362	0.349	0.213	1.36829e-101	DN T cells	GOLGA8B
6.46255e-106	-0.272684	0.126	0.354	2.16741e-101	DN T cells	KDSR
8.16908e-106	-0.276727	0.121	0.348	2.73975e-101	DN T cells	CHCHD5
1.09336e-105	-0.338738	0.089	0.298	3.66691e-101	DN T cells	FAM13A
2.12681e-105	-0.328338	0.232	0.489	7.13289e-101	DN T cells	RPN2
2.57512e-105	-0.284026	0.195	0.448	8.63642e-101	DN T cells	VPS35
3.96327e-105	-0.290885	0.216	0.475	1.3292e-100	DN T cells	SLC25A36
4.2715e-105	-0.332347	0.27	0.542	1.43257e-100	DN T cells	CTNNB1
5.56961e-105	-0.492136	0.117	0.329	1.86794e-100	DN T cells	ACSL4
5.88897e-105	-0.291181	0.207	0.459	1.97504e-100	DN T cells	NDUFAB1
6.10633e-105	-0.269785	0.096	0.31	2.04794e-100	DN T cells	RPF2
6.38891e-105	0.712687	0.425	0.285	2.14271e-100	DN T cells	IFITM1
3.75346e-104	-0.33476	0.173	0.411	1.25884e-99	DN T cells	TUBA1C
4.03355e-104	-0.305802	0.084	0.289	1.35277e-99	DN T cells	SLC25A1
5.49617e-104	-0.340045	0.211	0.462	1.8433e-99	DN T cells	ZKSCAN1
8.35559e-104	-0.261487	0.23	0.499	2.8023e-99	DN T cells	CHD9
8.90962e-104	-0.300479	0.083	0.289	2.98811e-99	DN T cells	TRAF4
1.09392e-103	-0.260614	0.109	0.329	3.6688e-99	DN T cells	HACD3
1.14049e-103	-0.266593	0.146	0.383	3.82497e-99	DN T cells	NAA20
1.15444e-103	-0.370359	0.434	0.698	3.87177e-99	DN T cells	TBCA
1.26362e-103	-0.275351	0.248	0.518	4.23794e-99	DN T cells	GNB2
3.08111e-103	-0.277361	0.173	0.421	1.03334e-98	DN T cells	NDUFB6
3.97722e-103	-0.38468	0.277	0.526	1.33388e-98	DN T cells	CHCHD10
5.80334e-103	-0.254232	0.17	0.416	1.94632e-98	DN T cells	LAMTOR2
6.03116e-103	-0.270887	0.061	0.254	2.02273e-98	DN T cells	PLSCR1
8.01053e-103	-0.589186	0.142	0.352	2.68657e-98	DN T cells	CITED4
9.04916e-103	-0.322235	0.239	0.495	3.03491e-98	DN T cells	APEX1
1.37176e-102	-0.274054	0.142	0.374	4.60062e-98	DN T cells	MRPL14
1.48867e-102	-0.273715	0.076	0.275	4.99272e-98	DN T cells	SNHG19
1.78661e-102	-0.43905	0.461	0.702	5.99192e-98	DN T cells	MAP1LC3B
1.98045e-102	-0.291927	0.095	0.302	6.64203e-98	DN T cells	NME1
2.09212e-102	-0.282805	0.221	0.481	7.01654e-98	DN T cells	HECTD1
2.61866e-102	0.632999	0.32	0.187	8.78247e-98	DN T cells	BTN3A2
2.78642e-102	-0.269235	0.086	0.291	9.34509e-98	DN T cells	RABGAP1
3.002e-102	-0.277267	0.116	0.336	1.00681e-97	DN T cells	UBE2E3
5.7537e-102	-0.299299	0.114	0.331	1.92968e-97	DN T cells	ZBTB43
6.18603e-102	-0.271683	0.116	0.335	2.07467e-97	DN T cells	MAP4K5
7.28416e-102	-0.306812	0.104	0.316	2.44296e-97	DN T cells	APOPT1
7.39969e-102	-0.334305	0.325	0.593	2.48171e-97	DN T cells	WDR83OS
7.65045e-102	0.420451	0.94	0.966	2.56581e-97	DN T cells	RPL27A
8.22465e-102	-0.313369	0.231	0.484	2.75838e-97	DN T cells	NAA38
1.21138e-101	-0.266666	0.072	0.269	4.06274e-97	DN T cells	SEC24A
1.85716e-101	-0.268749	0.07	0.265	6.22856e-97	DN T cells	BDH2
2.3652e-101	-0.320446	0.063	0.252	7.93239e-97	DN T cells	ATP6V1A
2.60827e-101	-0.416687	0.155	0.383	8.74763e-97	DN T cells	CKS2
2.9046e-101	-0.276549	0.188	0.436	9.74146e-97	DN T cells	POLR2F
4.15882e-101	-0.277799	0.188	0.433	1.39478e-96	DN T cells	UBE2R2
6.80074e-101	-0.254132	0.274	0.554	2.28083e-96	DN T cells	FOSL2
7.88643e-101	0.816845	0.795	0.721	2.64495e-96	DN T cells	TNFAIP3
7.89401e-101	-0.263119	0.197	0.448	2.64749e-96	DN T cells	DARS
1.54237e-100	-0.337354	0.436	0.708	5.17278e-96	DN T cells	CSNK1A1
3.06986e-100	-0.250893	0.092	0.299	1.02957e-95	DN T cells	HSD17B4
3.58361e-100	-0.300764	0.127	0.348	1.20187e-95	DN T cells	ACSL3
3.86529e-100	-0.324544	0.201	0.444	1.29634e-95	DN T cells	PHB
4.19608e-100	-0.288838	0.1	0.309	1.40728e-95	DN T cells	IFT57
4.42171e-100	0.651165	0.268	0.143	1.48295e-95	DN T cells	MGAT4A
4.61696e-100	0.881976	0.677	0.667	1.54844e-95	DN T cells	YME1L1
6.174e-100	-0.283008	0.153	0.385	2.07064e-95	DN T cells	IFNGR1
1.22924e-99	0.879044	0.477	0.352	4.12262e-95	DN T cells	NABP1
2.1309e-99	-0.288432	0.163	0.397	7.14661e-95	DN T cells	HIPK3
3.57374e-99	-0.290952	0.265	0.525	1.19856e-94	DN T cells	PFDN2
4.58745e-99	0.785702	0.388	0.267	1.53854e-94	DN T cells	CDKN1B
4.66175e-99	-0.27574	0.182	0.423	1.56346e-94	DN T cells	LAMTOR1
4.85127e-99	-0.30709	0.289	0.557	1.62702e-94	DN T cells	PSMA4
5.14071e-99	-0.270095	0.277	0.551	1.72409e-94	DN T cells	PRKAR1A
6.65324e-99	0.722561	0.555	0.415	2.23136e-94	DN T cells	DUSP2
8.449e-99	-0.28832	0.115	0.328	2.83363e-94	DN T cells	SNTB2
1.04929e-98	-0.386116	0.45	0.694	3.51912e-94	DN T cells	COX7B
2.24318e-98	0.5804	0.796	0.82	7.52319e-94	DN T cells	EEF1B2
2.52683e-98	0.450502	0.953	0.973	8.47448e-94	DN T cells	RPS6
2.62728e-98	0.415604	0.983	0.993	8.81137e-94	DN T cells	RPLP1
5.56495e-98	-0.265648	0.074	0.267	1.86637e-93	DN T cells	CPLANE1
5.599e-98	-0.251466	0.179	0.419	1.87779e-93	DN T cells	CPNE3
9.12919e-98	-0.320897	0.329	0.592	3.06175e-93	DN T cells	ATP5F1B
1.67346e-97	-0.257078	0.132	0.352	5.61246e-93	DN T cells	ABHD5
2.46162e-97	-0.309213	0.252	0.508	8.25578e-93	DN T cells	AP2M1
4.12757e-97	-0.51969	0.118	0.318	1.3843e-92	DN T cells	ZEB2
5.73857e-97	-0.269704	0.281	0.554	1.9246e-92	DN T cells	PUM1
6.42676e-97	-0.277797	0.071	0.261	2.15541e-92	DN T cells	PRCP
1.25621e-96	0.655727	0.343	0.212	4.21309e-92	DN T cells	SUN2
1.3268e-96	-0.257205	0.077	0.27	4.44982e-92	DN T cells	TNRC18
2.75228e-96	-0.263779	0.087	0.284	9.23058e-92	DN T cells	CDK4
3.46526e-96	-0.328167	0.12	0.328	1.16218e-91	DN T cells	SOCS2
4.07736e-96	-0.250681	0.12	0.334	1.36747e-91	DN T cells	TMEM179B
5.49647e-96	-0.422122	0.129	0.336	1.84341e-91	DN T cells	ITGA6
7.0351e-96	-0.297211	0.255	0.512	2.35943e-91	DN T cells	CCT6A
9.67925e-96	-0.355994	0.111	0.319	3.24623e-91	DN T cells	PSENEN
1.29945e-95	-0.307559	0.083	0.275	4.3581e-91	DN T cells	SYNJ2BP
1.30108e-95	-0.317463	0.119	0.33	4.36358e-91	DN T cells	WDR60
1.98466e-95	-0.261303	0.195	0.437	6.65614e-91	DN T cells	MDH2
3.08457e-95	-0.328189	0.132	0.346	1.0345e-90	DN T cells	ATP6V1H
3.81086e-95	-0.331709	0.331	0.586	1.27809e-90	DN T cells	ERH
5.28456e-95	0.760627	0.612	0.498	1.77233e-90	DN T cells	SYNE2
5.35369e-95	-0.320489	0.256	0.499	1.79552e-90	DN T cells	FAM96B
5.39991e-95	-0.332357	0.309	0.564	1.81102e-90	DN T cells	HIF1A
9.17957e-95	-0.333787	0.095	0.293	3.07864e-90	DN T cells	EPAS1
1.09987e-94	-0.323291	0.227	0.471	3.68876e-90	DN T cells	IRS2
1.25099e-94	-0.256244	0.157	0.385	4.19556e-90	DN T cells	RALA
2.5357e-94	-0.273067	0.234	0.487	8.50421e-90	DN T cells	LMAN2
2.73774e-94	-0.307618	0.297	0.554	9.18182e-90	DN T cells	ATP5F1C
3.9726e-94	0.932435	0.485	0.39	1.33233e-89	DN T cells	DDIT4
3.00443e-93	-0.265066	0.131	0.342	1.00763e-88	DN T cells	TMEM263
4.52754e-93	-0.424084	0.501	0.722	1.51845e-88	DN T cells	COX7A2
5.04765e-93	-0.262488	0.199	0.436	1.69288e-88	DN T cells	AP2S1
1.04739e-92	-0.279218	0.182	0.413	3.51272e-88	DN T cells	ERLEC1
1.76355e-92	-0.42434	0.16	0.368	5.9146e-88	DN T cells	SH3YL1
2.14757e-92	-0.256081	0.218	0.464	7.20253e-88	DN T cells	STMP1
2.84736e-92	0.708493	0.27	0.151	9.54946e-88	DN T cells	CASP8
4.19673e-92	-0.265445	0.256	0.507	1.4075e-87	DN T cells	AURKAIP1
2.72064e-91	-0.279471	0.213	0.45	9.12447e-87	DN T cells	NDUFB3
2.85743e-91	-0.258712	0.195	0.43	9.58326e-87	DN T cells	ARF5
3.02879e-91	-0.422102	0.574	0.769	1.0158e-86	DN T cells	NDUFA4
3.03649e-91	-0.262032	0.17	0.395	1.01838e-86	DN T cells	PLEKHB2
4.02214e-91	-0.271235	0.111	0.31	1.34894e-86	DN T cells	MUM1
6.90807e-91	0.650699	0.947	0.971	2.31683e-86	DN T cells	JUN
9.4429e-91	-0.388636	0.486	0.727	3.16696e-86	DN T cells	UQCRH
2.69536e-90	-0.271521	0.27	0.519	9.03969e-86	DN T cells	NDUFA11
3.72491e-90	-0.283982	0.343	0.603	1.24926e-85	DN T cells	NFE2L2
7.13211e-90	-0.276044	0.21	0.443	2.39197e-85	DN T cells	GTF3C6
9.35093e-90	-0.328916	0.391	0.654	3.13612e-85	DN T cells	NDUFB1
9.51849e-90	-0.468362	0.095	0.278	3.19231e-85	DN T cells	PLA2G16
1.13073e-89	-0.382296	0.396	0.644	3.79223e-85	DN T cells	SELENOW
1.82114e-89	-1.72142	0.087	0.26	6.10773e-85	DN T cells	ACTA2
1.19982e-88	0.575793	0.32	0.193	4.02395e-84	DN T cells	FAM49B
2.08935e-88	-0.278553	0.121	0.321	7.00728e-84	DN T cells	ORAI2
2.16674e-88	-0.256733	0.23	0.47	7.26682e-84	DN T cells	YWHAH
2.29021e-88	0.357411	0.975	0.993	7.68091e-84	DN T cells	RPL41
2.45735e-88	-0.44575	0.241	0.461	8.24145e-84	DN T cells	CDKN2AIP
2.68131e-88	-0.264785	0.147	0.359	8.99259e-84	DN T cells	SLC25A37
2.78258e-88	-0.291701	0.168	0.387	9.33223e-84	DN T cells	B4GALT1
3.32313e-88	-0.311002	0.289	0.538	1.11451e-83	DN T cells	SRP9
8.87352e-88	0.453736	0.89	0.916	2.976e-83	DN T cells	RPL31
1.15703e-87	-0.269985	0.107	0.299	3.88044e-83	DN T cells	AP2A1
1.17723e-87	-0.287848	0.106	0.298	3.9482e-83	DN T cells	SLC6A6
1.18432e-87	-0.26922	0.116	0.313	3.97199e-83	DN T cells	MTHFD2
1.69908e-87	0.61196	0.263	0.145	5.69839e-83	DN T cells	SAMD9
1.78989e-87	-0.26452	0.268	0.518	6.00294e-83	DN T cells	GDI2
4.25154e-87	-0.315728	0.182	0.404	1.42588e-82	DN T cells	DPY30
5.42669e-87	-0.288631	0.427	0.695	1.82e-82	DN T cells	GOLGB1
1.93745e-86	0.797304	0.328	0.209	6.49781e-82	DN T cells	AC016831.7
3.96266e-86	-1.03248	0.171	0.36	1.329e-81	DN T cells	SFRP4
4.12553e-86	-0.301246	0.353	0.605	1.38362e-81	DN T cells	WASF2
6.59347e-86	0.779561	0.526	0.445	2.21132e-81	DN T cells	GLS
6.89573e-86	0.551101	0.253	0.138	2.31269e-81	DN T cells	SP140L
7.72919e-86	-0.364415	0.514	0.742	2.59222e-81	DN T cells	CALR
8.19807e-86	-0.300859	0.102	0.29	2.74947e-81	DN T cells	SLC12A2
9.43071e-86	-0.269355	0.248	0.488	3.16287e-81	DN T cells	ELOC
9.82385e-86	-0.308126	0.096	0.282	3.29472e-81	DN T cells	KIF13B
2.13269e-85	-0.261684	0.313	0.571	7.1526e-81	DN T cells	TMCO1
2.68758e-85	-0.334117	0.473	0.708	9.0136e-81	DN T cells	NDUFA1
5.78884e-85	-0.643447	0.151	0.336	1.94146e-80	DN T cells	C12orf75
1.20315e-84	-0.278463	0.328	0.58	4.03512e-80	DN T cells	RBX1
1.27733e-84	-0.294458	0.119	0.314	4.2839e-80	DN T cells	FBXO32
2.00475e-84	0.859493	0.586	0.545	6.72352e-80	DN T cells	YPEL5
5.69732e-84	-0.349117	0.574	0.781	1.91077e-79	DN T cells	SUMO2
9.95451e-84	0.442525	0.944	0.978	3.33854e-79	DN T cells	RPS14
1.80756e-83	-0.351503	0.312	0.547	6.0622e-79	DN T cells	DDT
1.9381e-83	0.706011	0.344	0.227	6.50001e-79	DN T cells	SOCS1
3.45661e-83	-0.498199	0.514	0.726	1.15928e-78	DN T cells	ATP6V1G1
4.54987e-83	-0.269576	0.169	0.377	1.52594e-78	DN T cells	SINHCAF
7.21506e-83	0.765556	0.365	0.237	2.41979e-78	DN T cells	RGCC
1.0361e-82	-0.277586	0.105	0.291	3.47488e-78	DN T cells	ECI2
1.08609e-82	-0.290109	0.155	0.359	3.64252e-78	DN T cells	CD2AP
1.37147e-82	0.628294	0.267	0.152	4.59963e-78	DN T cells	CNTRL
2.03786e-82	-0.269377	0.267	0.507	6.83457e-78	DN T cells	FIS1
2.22956e-82	-0.364521	0.617	0.805	7.47748e-78	DN T cells	CHCHD2
4.20739e-82	-0.626717	0.387	0.606	1.41107e-77	DN T cells	SOCS3
4.68785e-82	-0.272516	0.282	0.524	1.57221e-77	DN T cells	GABARAPL2
6.0619e-82	0.916581	0.607	0.558	2.03304e-77	DN T cells	REL
1.2123e-81	-0.263351	0.469	0.737	4.0658e-77	DN T cells	PPP1CB
1.3179e-81	-0.361395	0.445	0.688	4.41996e-77	DN T cells	PAPOLA
1.36471e-81	-0.305404	0.403	0.646	4.57696e-77	DN T cells	DAD1
2.22125e-81	-0.281881	0.307	0.553	7.44964e-77	DN T cells	COX7A2L
2.22695e-81	0.773419	0.565	0.526	7.46873e-77	DN T cells	PRPF38B
3.02577e-81	-0.295504	0.418	0.655	1.01478e-76	DN T cells	PARK7
3.14312e-81	-0.25577	0.191	0.408	1.05414e-76	DN T cells	MBNL2
4.54769e-81	-0.351119	0.424	0.657	1.5252e-76	DN T cells	UQCR10
1.06585e-80	-0.271056	0.377	0.621	3.57463e-76	DN T cells	PSMB1
1.64019e-80	-0.267472	0.294	0.533	5.50086e-76	DN T cells	BRK1
5.9981e-80	0.591137	0.394	0.273	2.01164e-75	DN T cells	GYPC
9.01071e-80	-0.319249	0.557	0.783	3.02201e-75	DN T cells	HSPA5
9.21928e-80	-0.27064	0.209	0.431	3.09196e-75	DN T cells	TKT
1.03202e-79	-0.263859	0.275	0.513	3.46118e-75	DN T cells	LITAF
1.11623e-79	-0.250407	0.235	0.461	3.7436e-75	DN T cells	PSMB6
1.36188e-79	-0.256231	0.212	0.436	4.56747e-75	DN T cells	TMED9
4.39133e-79	-0.253814	0.234	0.462	1.47277e-74	DN T cells	PHB2
4.89088e-79	-0.379274	0.138	0.327	1.6403e-74	DN T cells	MIR4435-2HG
7.20435e-79	0.410926	0.914	0.954	2.41619e-74	DN T cells	RPS16
9.60524e-79	-0.255306	0.207	0.426	3.22141e-74	DN T cells	DEGS1
1.70226e-78	0.57143	0.273	0.161	5.70903e-74	DN T cells	CSK
2.57331e-78	0.638011	0.254	0.147	8.63036e-74	DN T cells	PHTF2
3.50544e-78	0.256581	1	0.996	1.17565e-73	DN T cells	MT-ATP6
5.85559e-78	-0.393694	0.519	0.756	1.96385e-73	DN T cells	VMP1
6.20344e-78	-0.271813	0.486	0.743	2.08051e-73	DN T cells	WSB1
1.86874e-77	0.485229	0.837	0.891	6.2674e-73	DN T cells	RPSA
2.30837e-77	-0.371694	0.097	0.268	7.74182e-73	DN T cells	ANAPC4
3.59993e-77	0.450115	0.773	0.834	1.20735e-72	DN T cells	RPL36AL
3.79351e-77	0.921462	0.501	0.418	1.27227e-72	DN T cells	INTS6
5.53272e-77	-0.285858	0.369	0.615	1.85557e-72	DN T cells	DYNLRB1
9.76036e-77	0.392355	0.93	0.967	3.27343e-72	DN T cells	RPL9
1.02063e-76	-0.298868	0.318	0.556	3.423e-72	DN T cells	CD46
2.37489e-76	-0.328443	0.109	0.283	7.96491e-72	DN T cells	RALGAPA2
3.99608e-76	-0.283026	0.41	0.647	1.34021e-71	DN T cells	NDUFB11
3.45532e-75	0.555104	0.273	0.161	1.15885e-70	DN T cells	IQGAP2
4.11723e-75	-0.254979	0.263	0.499	1.38084e-70	DN T cells	NUDC
1.11047e-74	0.627104	0.587	0.555	3.72431e-70	DN T cells	ARL6IP5
1.63337e-74	0.377287	0.942	0.979	5.47799e-70	DN T cells	RPS28
2.47105e-74	0.581704	0.314	0.202	8.2874e-70	DN T cells	PIP4K2A
3.56441e-74	0.718773	0.737	0.758	1.19543e-69	DN T cells	HSPE1
5.44872e-74	0.42987	0.949	0.977	1.82739e-69	DN T cells	H3F3B
1.09541e-72	-0.45577	0.521	0.736	3.67378e-68	DN T cells	ATP5IF1
1.21911e-72	-0.434131	0.112	0.273	4.08864e-68	DN T cells	PLCL1
1.26417e-72	0.361868	0.947	0.977	4.23977e-68	DN T cells	RPS23
9.26941e-72	0.464113	0.637	0.574	3.10877e-67	DN T cells	CYBA
3.34053e-71	-0.885164	0.379	0.516	1.12035e-66	DN T cells	RNASET2
3.91058e-71	0.613967	0.294	0.187	1.31153e-66	DN T cells	SP110
7.6101e-71	-0.370111	0.458	0.68	2.55228e-66	DN T cells	ATP6V0E1
9.05063e-71	0.298944	0.918	0.949	3.0354e-66	DN T cells	RPL35
9.14657e-71	-0.271924	0.383	0.606	3.06758e-66	DN T cells	PRDX2
1.91865e-70	-0.263467	0.355	0.591	6.43475e-66	DN T cells	NORAD
2.65358e-70	0.609235	0.61	0.617	8.89959e-66	DN T cells	NOP53
4.8141e-70	0.657476	0.28	0.178	1.61455e-65	DN T cells	NSMCE3
1.18108e-69	0.352602	0.934	0.966	3.96111e-65	DN T cells	RPL18A
1.35003e-69	0.677306	0.314	0.21	4.52772e-65	DN T cells	CDC14A
1.8725e-69	0.657668	0.378	0.28	6.28001e-65	DN T cells	SYNRG
3.44237e-69	-0.393962	0.354	0.555	1.1545e-64	DN T cells	TSPO
5.95496e-69	-0.343107	0.45	0.657	1.99717e-64	DN T cells	EID1
6.44834e-69	-0.745488	0.38	0.514	2.16265e-64	DN T cells	RAB11FIP1
2.15764e-68	0.60601	0.281	0.172	7.23631e-64	DN T cells	ARAP2
3.08066e-68	0.662532	0.548	0.506	1.03319e-63	DN T cells	PDCD4
3.93267e-68	-0.270988	0.575	0.778	1.31894e-63	DN T cells	MORF4L1
4.3842e-68	-0.281826	0.142	0.317	1.47037e-63	DN T cells	ATP1B1
5.42151e-68	-0.278424	0.149	0.329	1.81827e-63	DN T cells	IFI6
1.15153e-67	0.93404	0.352	0.25	3.86199e-63	DN T cells	AC007952.4
1.28559e-67	0.41579	0.827	0.876	4.31161e-63	DN T cells	RPL27
1.81926e-67	-0.372507	0.345	0.553	6.10144e-63	DN T cells	FAM177A1
3.3123e-67	-0.353897	0.258	0.456	1.11088e-62	DN T cells	NCOA7
3.67442e-67	-0.341585	0.157	0.329	1.23233e-62	DN T cells	ANK3
2.00888e-66	0.281753	0.98	0.99	6.73739e-62	DN T cells	RPL37
3.80381e-66	0.659765	0.399	0.303	1.27572e-61	DN T cells	CYTH1
5.01557e-66	-0.258029	0.155	0.332	1.68212e-61	DN T cells	SLF2
6.96264e-66	-0.313748	0.261	0.474	2.33513e-61	DN T cells	SPTBN1
1.30005e-65	0.625856	0.326	0.226	4.36011e-61	DN T cells	TRIM22
2.13984e-65	0.358999	0.863	0.934	7.17661e-61	DN T cells	UBA52
2.31605e-65	-0.532275	0.271	0.431	7.76757e-61	DN T cells	ZEB1
4.17e-65	0.641976	0.391	0.301	1.39854e-60	DN T cells	ARPC1B
9.12282e-65	0.810001	0.592	0.577	3.05961e-60	DN T cells	PPP1R10
1.79813e-64	-0.351855	0.487	0.688	6.03055e-60	DN T cells	NR4A1
2.40253e-64	-0.28107	0.611	0.798	8.05759e-60	DN T cells	UBL5
7.09976e-64	-0.255973	0.46	0.687	2.38112e-59	DN T cells	ATP5F1D
6.53147e-63	-0.299329	0.304	0.505	2.19053e-58	DN T cells	ANXA11
7.37812e-62	-0.296549	0.754	0.886	2.47447e-57	DN T cells	PPIA
1.23382e-61	0.715602	0.409	0.319	4.13797e-57	DN T cells	PCSK7
6.65474e-61	-0.272236	0.425	0.647	2.23187e-56	DN T cells	ARID5B
8.53449e-61	-0.377932	0.14	0.296	2.8623e-56	DN T cells	RETREG1
2.18571e-60	-0.267957	0.606	0.807	7.33043e-56	DN T cells	SERBP1
2.57858e-60	0.46795	0.693	0.711	8.64806e-56	DN T cells	ARPC2
1.26033e-59	0.48672	0.276	0.177	4.2269e-55	DN T cells	PPP1R18
1.51708e-59	0.339648	0.952	0.977	5.08798e-55	DN T cells	RPL13A
3.04284e-59	0.664721	0.456	0.394	1.02051e-54	DN T cells	SP100
3.15913e-59	0.675478	0.612	0.605	1.05951e-54	DN T cells	CLK1
3.24054e-59	0.559078	0.661	0.683	1.08681e-54	DN T cells	SF1
4.31929e-59	0.679744	0.518	0.482	1.4486e-54	DN T cells	ELF1
2.25337e-58	-0.271371	0.589	0.783	7.55734e-54	DN T cells	ATP5MC2
3.56079e-58	0.694011	0.452	0.398	1.19422e-53	DN T cells	PPP1R2
7.66247e-58	0.764954	0.381	0.291	2.56984e-53	DN T cells	MAF
1.67537e-57	0.354663	0.87	0.905	5.61884e-53	DN T cells	RBM39
1.93533e-57	0.297436	0.926	0.963	6.49069e-53	DN T cells	RPL14
2.98005e-57	0.621176	0.429	0.356	9.99448e-53	DN T cells	PSIP1
4.18819e-57	-0.304591	0.653	0.818	1.40464e-52	DN T cells	PPDPF
4.64633e-57	-0.303742	0.51	0.703	1.55829e-52	DN T cells	LDHA
1.55538e-56	0.616317	0.377	0.293	5.21643e-52	DN T cells	DIAPH1
1.86863e-56	0.581976	0.303	0.213	6.26703e-52	DN T cells	TTC39C
2.0622e-56	0.728233	0.757	0.77	6.91622e-52	DN T cells	BTG2
5.05348e-56	0.529288	0.334	0.234	1.69484e-51	DN T cells	SLC9A3R1
8.97591e-56	-0.293427	0.666	0.818	3.01034e-51	DN T cells	YBX1
8.98068e-56	0.698391	0.624	0.631	3.01194e-51	DN T cells	RPS10
2.43331e-55	0.61345	0.556	0.533	8.16085e-51	DN T cells	TNRC6B
3.2878e-55	0.624989	0.415	0.349	1.10266e-50	DN T cells	C9orf78
4.96401e-55	0.656652	0.617	0.613	1.66483e-50	DN T cells	NKTR
2.50028e-54	0.586589	0.433	0.371	8.38545e-50	DN T cells	SEPT9
5.13613e-54	0.347464	0.942	0.978	1.72256e-49	DN T cells	RPS3A
1.0773e-53	0.5777	0.475	0.419	3.61305e-49	DN T cells	MSN
1.50388e-53	0.550769	0.68	0.709	5.04371e-49	DN T cells	EIF5
1.85726e-53	0.523617	0.734	0.748	6.22886e-49	DN T cells	HNRNPH1
2.43417e-53	0.565633	0.346	0.247	8.1637e-49	DN T cells	CLEC2B
4.10451e-53	0.25673	0.953	0.975	1.37657e-48	DN T cells	RPS2
5.37386e-53	0.607318	0.52	0.487	1.80229e-48	DN T cells	EPC1
2.68217e-52	0.654866	0.378	0.302	8.99545e-48	DN T cells	ATF7IP
6.56778e-52	0.523749	0.569	0.532	2.2027e-47	DN T cells	HIST1H4C
8.76367e-52	0.553834	0.277	0.19	2.93916e-47	DN T cells	CKLF
1.33603e-51	0.307551	0.937	0.97	4.48076e-47	DN T cells	RPL3
2.78612e-51	0.473003	0.755	0.793	9.3441e-47	DN T cells	PRRC2C
1.26988e-50	0.320634	0.879	0.937	4.25892e-46	DN T cells	RPL22
2.96967e-50	0.449724	0.294	0.201	9.95969e-46	DN T cells	ANXA6
1.96557e-49	0.557795	0.349	0.267	6.59213e-45	DN T cells	LNPEP
2.39366e-49	0.442501	0.545	0.458	8.02786e-45	DN T cells	EMP3
3.29916e-48	0.412231	0.934	0.955	1.10647e-43	DN T cells	JUND
7.74101e-48	0.497716	0.354	0.275	2.59618e-43	DN T cells	PSMB9
1.22523e-46	0.589717	0.355	0.281	4.10918e-42	DN T cells	TAOK3
4.75146e-46	-0.310743	0.717	0.842	1.59354e-41	DN T cells	GADD45B
8.5946e-46	0.565758	0.289	0.209	2.88246e-41	DN T cells	RPS6KA3
3.40047e-45	0.519552	0.263	0.181	1.14045e-40	DN T cells	PTPN4
1.58662e-44	0.635155	0.352	0.287	5.32121e-40	DN T cells	RBL2
7.08672e-44	-0.289065	0.841	0.926	2.37674e-39	DN T cells	MT-ND4L
9.07002e-44	0.576524	0.362	0.302	3.0419e-39	DN T cells	RAP1A
1.42183e-43	0.637036	0.539	0.52	4.76855e-39	DN T cells	CHD2
1.88074e-43	0.533232	0.298	0.223	6.30763e-39	DN T cells	SIGIRR
7.64694e-43	-0.257	0.884	0.949	2.56463e-38	DN T cells	RPLP0
8.66976e-42	0.27089	0.972	0.992	2.90766e-37	DN T cells	RPL10
8.78086e-42	0.626224	0.469	0.446	2.94493e-37	DN T cells	HNRNPUL1
6.37964e-41	0.269392	0.968	0.984	2.1396e-36	DN T cells	ACTB
9.57844e-41	0.871151	0.701	0.749	3.21242e-36	DN T cells	HSPA1B
7.52667e-40	0.618494	0.554	0.561	2.5243e-35	DN T cells	CYCS
8.72549e-40	-0.264053	0.753	0.869	2.92636e-35	DN T cells	EEF2
8.85298e-40	0.563994	0.396	0.35	2.96911e-35	DN T cells	GTF3A
9.06756e-40	0.551789	0.319	0.247	3.04108e-35	DN T cells	APOL6
9.93044e-40	0.561703	0.464	0.436	3.33047e-35	DN T cells	TAPBP
1.05474e-39	0.525513	0.339	0.272	3.53739e-35	DN T cells	CDC42SE1
1.05969e-39	0.599636	0.423	0.366	3.55399e-35	DN T cells	POLR2J3.1
9.53373e-39	0.594677	0.347	0.29	3.19742e-34	DN T cells	TLK1
2.17185e-38	0.514448	0.69	0.701	7.28395e-34	DN T cells	IRF1
2.34563e-38	-0.263715	0.278	0.42	7.86676e-34	DN T cells	TES
1.15968e-36	0.318812	0.882	0.943	3.88933e-32	DN T cells	RPS13
1.61934e-36	0.537399	0.359	0.306	5.43094e-32	DN T cells	CNN2
5.37808e-36	0.7053	0.436	0.419	1.8037e-31	DN T cells	G3BP2
9.49178e-36	0.615497	0.779	0.856	3.18335e-31	DN T cells	RPS26
1.07618e-35	0.568667	0.371	0.321	3.60928e-31	DN T cells	MLLT6
1.75582e-35	0.543478	0.345	0.29	5.88868e-31	DN T cells	CCSER2
3.79637e-35	0.763865	0.343	0.303	1.27323e-30	DN T cells	CORO1B
1.19809e-34	0.315561	0.797	0.862	4.01816e-30	DN T cells	SON
1.25181e-34	0.383758	0.769	0.829	4.19832e-30	DN T cells	EIF4A2
1.39001e-34	0.274209	0.83	0.861	4.66181e-30	DN T cells	RPL4
1.51631e-34	0.424495	0.636	0.668	5.0854e-30	DN T cells	N4BP2L2
1.5337e-34	0.503288	0.257	0.191	5.14373e-30	DN T cells	TNFRSF14
4.81539e-34	0.478657	0.268	0.201	1.61499e-29	DN T cells	PRKACB
7.4189e-34	0.496793	0.579	0.602	2.48815e-29	DN T cells	SNHG8
9.72071e-34	0.424925	0.256	0.19	3.26013e-29	DN T cells	RHOG
1.63121e-33	0.491474	0.275	0.208	5.47074e-29	DN T cells	TNRC6C
8.67484e-33	0.527172	0.286	0.223	2.90937e-28	DN T cells	CEP85L
6.298e-32	0.392974	0.438	0.361	2.11222e-27	DN T cells	CCND2
1.14763e-31	0.445228	0.258	0.193	3.84891e-27	DN T cells	GRK2
5.05382e-31	0.338878	0.759	0.813	1.69495e-26	DN T cells	YWHAZ
6.6593e-31	0.479784	0.331	0.279	2.2334e-26	DN T cells	BUB3
9.3694e-31	-0.525737	0.564	0.685	3.14231e-26	DN T cells	ANXA1
1.00785e-30	0.535052	0.297	0.242	3.38012e-26	DN T cells	CCDC107
1.61664e-30	0.323371	0.725	0.791	5.42189e-26	DN T cells	MYL12A
5.00765e-30	0.647915	0.278	0.22	1.67946e-25	DN T cells	AC016831.5
8.09894e-29	0.439623	0.587	0.63	2.71622e-24	DN T cells	JAK1
5.06587e-28	0.609998	0.297	0.247	1.69899e-23	DN T cells	USP36
1.22445e-27	0.338647	0.844	0.892	4.10657e-23	DN T cells	UBB
3.6506e-27	0.53434	0.337	0.295	1.22434e-22	DN T cells	OPTN
6.05349e-27	0.617051	0.345	0.313	2.03022e-22	DN T cells	TANK
3.82407e-26	0.516256	0.282	0.227	1.28252e-21	DN T cells	PCNX1
3.97544e-26	0.689502	0.307	0.258	1.33328e-21	DN T cells	AC058791.1
4.41497e-26	0.452216	0.356	0.307	1.48069e-21	DN T cells	ABRACL
2.70535e-25	0.481099	0.532	0.56	9.07319e-21	DN T cells	DAZAP2
2.99758e-25	-0.485521	0.865	0.846	1.00533e-20	DN T cells	VIM
4.4094e-25	0.258594	0.256	0.185	1.47883e-20	DN T cells	BST2
4.43979e-25	0.48832	0.454	0.461	1.48902e-20	DN T cells	GSTK1
1.57515e-24	0.519642	0.503	0.517	5.28272e-20	DN T cells	KMT2A
1.65113e-24	0.564882	0.335	0.295	5.53756e-20	DN T cells	PLK3
1.88324e-24	0.578901	0.556	0.588	6.31602e-20	DN T cells	AMD1
2.30304e-24	0.517729	0.493	0.515	7.72394e-20	DN T cells	NSD3
5.304e-24	0.537872	0.41	0.398	1.77885e-19	DN T cells	CHD3
7.53492e-24	0.491549	0.384	0.365	2.52706e-19	DN T cells	VAMP2
1.08491e-23	0.469413	0.547	0.552	3.63859e-19	DN T cells	FAM107B
2.2998e-23	0.496765	0.288	0.243	7.71308e-19	DN T cells	HECA
3.69058e-23	0.3888	0.305	0.246	1.23775e-18	DN T cells	UCP2
6.19996e-23	0.445492	0.634	0.699	2.07934e-18	DN T cells	SRSF2
1.2028e-22	0.461772	0.3	0.255	4.03394e-18	DN T cells	RASA2
1.91761e-22	0.494573	0.311	0.274	6.43129e-18	DN T cells	FAM102A
2.66028e-22	0.574056	0.442	0.425	8.92206e-18	DN T cells	IVNS1ABP
6.45196e-22	0.397505	0.813	0.861	2.16386e-17	DN T cells	HNRNPU
1.0454e-21	0.443137	0.26	0.212	3.50606e-17	DN T cells	CDC42EP3
5.37163e-21	0.444995	0.752	0.823	1.80154e-16	DN T cells	DNAJA1
5.70991e-21	0.46295	0.533	0.573	1.91499e-16	DN T cells	RBMX
5.89465e-21	0.456848	0.3	0.251	1.97695e-16	DN T cells	TC2N
6.89819e-21	-0.251491	0.987	0.98	2.31352e-16	DN T cells	MT-ND5
7.20747e-21	0.409269	0.287	0.244	2.41724e-16	DN T cells	SVIP
1.11904e-20	0.687335	0.577	0.61	3.75303e-16	DN T cells	HSPH1
2.65795e-20	0.428608	0.277	0.232	8.91423e-16	DN T cells	HERC1
4.70217e-20	0.273918	0.841	0.88	1.57701e-15	DN T cells	CCNL1
1.00974e-19	0.377214	0.381	0.336	3.38647e-15	DN T cells	MBP
1.24067e-19	0.520639	0.441	0.454	4.16098e-15	DN T cells	WNK1
2.23736e-19	0.504448	0.308	0.276	7.50366e-15	DN T cells	MECP2
2.91797e-19	0.465777	0.345	0.322	9.78628e-15	DN T cells	FGFR1OP2
3.2159e-19	0.35942	0.564	0.614	1.07855e-14	DN T cells	ACTR2
4.69343e-19	0.59818	0.372	0.344	1.57408e-14	DN T cells	CEMIP2
6.32527e-19	0.492286	0.502	0.533	2.12137e-14	DN T cells	GCC2
1.49255e-18	0.487116	0.287	0.251	5.0057e-14	DN T cells	RABGAP1L
2.52975e-18	0.451642	0.332	0.31	8.48427e-14	DN T cells	KIF2A
2.73776e-18	0.420796	0.56	0.61	9.1819e-14	DN T cells	ARID4B
4.03356e-17	0.45459	0.306	0.28	1.35277e-12	DN T cells	RSBN1
6.0329e-17	0.431551	0.302	0.264	2.02332e-12	DN T cells	GLIPR1
6.14943e-17	0.415803	0.296	0.265	2.0624e-12	DN T cells	PLP2
1.71862e-16	0.33005	0.501	0.524	5.76392e-12	DN T cells	GNAI2
2.55289e-16	0.260307	0.58	0.605	8.56189e-12	DN T cells	PLCG2
2.79029e-16	-0.335942	1	0.997	9.35806e-12	DN T cells	MT-CO3
3.58425e-16	0.325146	0.311	0.467	1.20209e-11	DN T cells	ATP1B3
7.60187e-16	0.453015	0.472	0.506	2.54951e-11	DN T cells	DDX6
1.00748e-15	0.500726	0.27	0.24	3.3789e-11	DN T cells	NFKB2
2.44183e-15	-0.306086	1	0.996	8.18939e-11	DN T cells	MT-CO2
2.59788e-15	-0.410484	0.824	0.908	8.71276e-11	DN T cells	FTL
4.15638e-15	0.502739	0.311	0.291	1.39397e-10	DN T cells	ITSN2
5.85136e-15	0.465729	0.624	0.693	1.96243e-10	DN T cells	BRD2
8.09533e-15	0.453891	0.312	0.29	2.71501e-10	DN T cells	FOXN3
1.68459e-14	0.500327	0.291	0.267	5.64978e-10	DN T cells	KMT2E-AS1
6.00902e-14	0.264717	0.836	0.881	2.0153e-09	DN T cells	NFKBIA
8.6569e-14	-0.341398	0.98	0.99	2.90335e-09	DN T cells	TMSB10
9.81472e-14	0.419744	0.342	0.331	3.29166e-09	DN T cells	KLF13
2.34073e-13	0.548147	0.262	0.235	7.85034e-09	DN T cells	ANKRD36C
3.13619e-13	0.430026	0.464	0.494	1.05182e-08	DN T cells	ARF6
5.20177e-13	0.449719	0.311	0.292	1.74457e-08	DN T cells	CENPC
5.72369e-13	0.492479	0.384	0.395	1.91961e-08	DN T cells	PPP4R3A
5.87654e-13	0.438184	0.253	0.23	1.97087e-08	DN T cells	NECAP2
2.93325e-12	0.533062	0.388	0.403	9.83754e-08	DN T cells	UBE2S
4.45239e-12	0.933202	0.274	0.258	1.49324e-07	DN T cells	DUSP4
4.84317e-12	0.428678	0.433	0.466	1.6243e-07	DN T cells	TERF2IP
7.01191e-12	0.308546	0.178	0.264	2.35165e-07	DN T cells	ANKRD28
1.3557e-11	0.39115	0.343	0.338	4.54676e-07	DN T cells	YPEL3
2.85929e-11	0.471793	0.354	0.363	9.58948e-07	DN T cells	TECR
2.99837e-11	0.670809	0.348	0.357	1.00559e-06	DN T cells	NEU1
3.24765e-11	0.418985	0.299	0.283	1.0892e-06	DN T cells	RICTOR
4.02031e-11	0.286538	0.319	0.294	1.34833e-06	DN T cells	CD47
4.15989e-11	0.58079	0.338	0.327	1.39514e-06	DN T cells	PHLDA1
8.33396e-11	0.372473	0.553	0.574	2.79504e-06	DN T cells	ZC3HAV1
1.13973e-10	0.414176	0.328	0.325	3.82241e-06	DN T cells	ANP32E
1.58821e-10	0.522942	0.311	0.307	5.32654e-06	DN T cells	OTUD6B-AS1
3.20627e-10	0.410816	0.442	0.461	1.07532e-05	DN T cells	UTRN
4.10629e-10	-0.274992	0.481	0.566	1.37717e-05	DN T cells	CRIP1
7.74334e-10	0.443769	0.279	0.267	2.59696e-05	DN T cells	EHD1
9.2186e-10	0.441099	0.354	0.349	3.09173e-05	DN T cells	CTSC
1.02688e-09	0.513692	0.345	0.35	3.44395e-05	DN T cells	IDI1
1.65077e-09	0.338461	0.585	0.649	5.53634e-05	DN T cells	C12orf57
2.07616e-09	0.402875	0.468	0.505	6.96304e-05	DN T cells	KANSL1
3.23066e-09	0.477213	0.372	0.391	0.00010835	DN T cells	JOSD1
5.28502e-09	0.340769	0.473	0.531	0.000177249	DN T cells	CAPZB
9.81605e-09	0.385673	0.458	0.515	0.000329211	DN T cells	PAK2
1.05102e-08	0.305628	0.57	0.629	0.00035249	DN T cells	MYH9
1.23421e-08	0.344183	0.497	0.557	0.000413928	DN T cells	ACTR3
6.23959e-08	0.320952	0.43	0.456	0.00209263	DN T cells	TMEM123
1.0287e-07	0.494555	0.426	0.467	0.00345005	DN T cells	CHORDC1
1.51421e-07	0.36849	0.469	0.527	0.00507835	DN T cells	TAF7
2.08508e-07	0.449761	0.354	0.375	0.00699293	DN T cells	PSMA3-AS1
2.64015e-07	0.394885	0.493	0.549	0.00885452	DN T cells	SMG1
3.12232e-07	0.416399	0.291	0.29	0.0104716	DN T cells	CWF19L2
3.89697e-07	0.368233	0.453	0.501	0.0130697	DN T cells	ROCK1
4.88224e-07	0.384548	0.578	0.655	0.016374	DN T cells	MACF1
5.25943e-07	0.303576	0.474	0.536	0.0176391	DN T cells	ANAPC16
5.47681e-07	0.281554	0.22	0.303	0.0183681	DN T cells	NXF1
7.79759e-07	0.272382	0.651	0.751	0.0261516	DN T cells	SRRM1
7.80916e-07	0.453205	0.409	0.447	0.0261903	DN T cells	OGA
1.06087e-06	0.361091	0.252	0.243	0.0355795	DN T cells	DCP2
1.21331e-06	0.40388	0.3	0.306	0.040692	DN T cells	LPIN2
3.42988e-06	0.281941	0.3	0.413	0.115031	DN T cells	SUPT5H
3.88696e-06	0.372467	0.296	0.305	0.130361	DN T cells	PHF20
4.11876e-06	0.428882	0.372	0.403	0.138135	DN T cells	PRMT2
4.24147e-06	0.326531	0.276	0.273	0.14225	DN T cells	TMPO
6.86917e-06	0.427971	0.29	0.296	0.230378	DN T cells	ZBTB1
7.34185e-06	0.641273	0.655	0.732	0.246231	DN T cells	HSPA1A
7.85882e-06	0.524664	0.275	0.278	0.263569	DN T cells	NSUN6
8.25459e-06	0.33652	0.277	0.275	0.276842	DN T cells	TGFBR2
1.17886e-05	0.406801	0.532	0.61	0.395365	DN T cells	NUFIP2
1.21893e-05	0.35512	0.5	0.581	0.408803	DN T cells	RBM8A
1.21955e-05	0.324794	0.472	0.532	0.409014	DN T cells	RPL17
3.20501e-05	0.377283	0.412	0.453	1	DN T cells	TUT4
3.39783e-05	0.539603	0.421	0.474	1	DN T cells	HEXIM1
4.66182e-05	0.292546	0.216	0.288	1	DN T cells	BRD1
6.90778e-05	0.34233	0.265	0.269	1	DN T cells	CASP4
8.67815e-05	0.431982	0.294	0.308	1	DN T cells	HIPK1
9.54947e-05	0.396362	0.326	0.349	1	DN T cells	KAT6A
0.000142117	0.340569	0.462	0.525	1	DN T cells	VPS13C
0.000157082	0.27126	0.809	0.836	1	DN T cells	KLF6
0.000179504	0.382962	0.416	0.469	1	DN T cells	SPTAN1
0.000186058	0.458064	0.286	0.293	1	DN T cells	GADD45G
0.000351238	0.394765	0.275	0.291	1	DN T cells	TSPYL1
0.000425731	0.2591	0.23	0.298	1	DN T cells	SIK3
0.000643967	0.280919	0.36	0.481	1	DN T cells	RNMT
0.000662798	0.374847	0.416	0.47	1	DN T cells	CACYBP
0.000667179	-0.438552	0.616	0.579	1	DN T cells	S100A10
0.00096002	0.337412	0.294	0.315	1	DN T cells	ABHD17A
0.00105202	0.405221	0.282	0.301	1	DN T cells	ZC3H7A
0.00108389	0.353845	0.34	0.376	1	DN T cells	GRB2
0.00178504	0.269445	0.342	0.371	1	DN T cells	HMGB2
0.00188436	0.337495	0.265	0.273	1	DN T cells	HIST1H1C
0.00238314	0.273826	0.696	0.791	1	DN T cells	SFPQ
0.00242287	0.369992	0.249	0.258	1	DN T cells	STAT1
0.00250221	0.304905	0.347	0.388	1	DN T cells	REX1BD
0.00318865	0.377801	0.396	0.451	1	DN T cells	PCF11
0.00368447	0.422108	0.297	0.332	1	DN T cells	NOSIP
0.00384935	0.261001	0.364	0.476	1	DN T cells	USP16
0.00391034	0.254934	0.582	0.66	1	DN T cells	RPL36A
0.00396628	0.389944	0.259	0.265	1	DN T cells	CD83
0.00575638	0.30939	0.246	0.253	1	DN T cells	PLEKHO1
0.00596689	0.320735	0.412	0.525	1	DN T cells	RNF19A
0.0059949	0.26001	0.314	0.403	1	DN T cells	CNOT2
0.00889472	0.301701	0.48	0.569	1	DN T cells	MPHOSPH8
0	3.74357	0.992	0.101	0	CD8+ T cells	CCL5
0	3.44932	0.964	0.246	0	CD8+ T cells	IL32
0	3.21806	0.778	0.101	0	CD8+ T cells	CCL4
0	3.17042	0.629	0.032	0	CD8+ T cells	IFNG
0	3.08952	0.71	0.028	0	CD8+ T cells	GZMK
0	2.91711	0.966	0.108	0	CD8+ T cells	PTPRC
0	2.90743	0.864	0.121	0	CD8+ T cells	CD69
0	2.88969	0.876	0.054	0	CD8+ T cells	CD2
0	2.76874	0.848	0.033	0	CD8+ T cells	CD3D
0	2.69527	0.898	0.099	0	CD8+ T cells	HCST
0	2.6106	0.784	0.059	0	CD8+ T cells	TRBC2
0	2.55617	0.697	0.079	0	CD8+ T cells	RGS1
0	2.53709	0.86	0.064	0	CD8+ T cells	GZMA
0	2.48768	0.848	0.105	0	CD8+ T cells	CD52
0	2.46462	0.7	0.014	0	CD8+ T cells	CD8A
0	2.43617	0.755	0.206	0	CD8+ T cells	CXCR4
0	2.39597	0.623	0.052	0	CD8+ T cells	TRBC1
0	2.36048	0.751	0.024	0	CD8+ T cells	CD3G
0	2.30943	0.734	0.038	0	CD8+ T cells	TRAC
0	2.30313	0.384	0.041	0	CD8+ T cells	CCL4L2
0	2.2932	0.757	0.052	0	CD8+ T cells	CST7
0	2.29064	0.798	0.051	0	CD8+ T cells	CD3E
0	2.25243	0.876	0.161	0	CD8+ T cells	SRGN
0	2.2317	0.732	0.068	0	CD8+ T cells	RUNX3
0	2.22541	0.805	0.084	0	CD8+ T cells	FYB1
0	2.13248	0.785	0.087	0	CD8+ T cells	CORO1A
0	2.12855	0.837	0.136	0	CD8+ T cells	ARHGDIB
0	2.07563	0.842	0.182	0	CD8+ T cells	LCP1
0	2.05812	0.842	0.085	0	CD8+ T cells	NKG7
0	2.00534	0.957	0.769	0	CD8+ T cells	BTG1
0	1.99125	0.624	0.119	0	CD8+ T cells	TUBA4A
0	1.98924	0.993	0.833	0	CD8+ T cells	HLA-B
0	1.96899	0.781	0.205	0	CD8+ T cells	STK17B
0	1.94113	0.64	0.058	0	CD8+ T cells	LTB
0	1.91255	0.926	0.674	0	CD8+ T cells	SRSF7
0	1.89722	0.717	0.073	0	CD8+ T cells	RAC2
0	1.89587	0.583	0.05	0	CD8+ T cells	XCL2
0	1.89356	0.457	0.109	0	CD8+ T cells	TNF
0	1.85042	0.667	0.056	0	CD8+ T cells	CD48
0	1.84231	0.652	0.282	0	CD8+ T cells	ZNF331
0	1.83829	1	0.988	0	CD8+ T cells	B2M
0	1.83023	0.99	0.855	0	CD8+ T cells	HLA-A
0	1.77558	0.803	0.31	0	CD8+ T cells	STK17A
0	1.75502	0.972	0.809	0	CD8+ T cells	HLA-C
0	1.73851	0.613	0.043	0	CD8+ T cells	GZMM
0	1.70572	0.605	0.06	0	CD8+ T cells	IKZF3
0	1.70013	0.475	0.023	0	CD8+ T cells	GZMH
0	1.65888	0.626	0.058	0	CD8+ T cells	CD96
0	1.65416	0.622	0.225	0	CD8+ T cells	AC245297.3
0	1.64905	0.649	0.097	0	CD8+ T cells	ACAP1
0	1.61985	0.603	0.057	0	CD8+ T cells	IL2RG
0	1.61731	0.559	0.053	0	CD8+ T cells	GNG2
0	1.61062	0.806	0.476	0	CD8+ T cells	RNF213
0	1.59781	0.698	0.261	0	CD8+ T cells	STK4
0	1.58371	0.673	0.181	0	CD8+ T cells	WIPF1
0	1.57364	0.575	0.096	0	CD8+ T cells	APOBEC3G
0	1.56885	0.761	0.41	0	CD8+ T cells	DUSP2
0	1.53854	0.531	0.061	0	CD8+ T cells	GIMAP7
0	1.53106	0.772	0.444	0	CD8+ T cells	NR4A2
0	1.53102	0.633	0.079	0	CD8+ T cells	LAPTM5
0	1.52259	0.823	0.476	0	CD8+ T cells	S100A4
0	1.51153	0.357	0.047	0	CD8+ T cells	XCL1
0	1.50483	0.579	0.055	0	CD8+ T cells	CTSW
0	1.50099	0.605	0.083	0	CD8+ T cells	GMFG
0	1.49368	0.505	0.056	0	CD8+ T cells	GIMAP4
0	1.4923	0.532	0.035	0	CD8+ T cells	LCK
0	1.49033	0.539	0.052	0	CD8+ T cells	ITGAL
0	1.48896	0.53	0.05	0	CD8+ T cells	EMB
0	1.48744	0.508	0.04	0	CD8+ T cells	RHOH
0	1.48713	0.427	0.007	0	CD8+ T cells	CD8B
0	1.48618	0.479	0.062	0	CD8+ T cells	PTGER4
0	1.48118	0.607	0.163	0	CD8+ T cells	HLA-F
0	1.4688	0.932	0.75	0	CD8+ T cells	HLA-E
0	1.45779	0.704	0.333	0	CD8+ T cells	ARL4C
0	1.44033	0.569	0.058	0	CD8+ T cells	ITGB2
0	1.43918	0.831	0.521	0	CD8+ T cells	MBNL1
0	1.43749	0.588	0.08	0	CD8+ T cells	CD37
0	1.43503	0.389	0.018	0	CD8+ T cells	KLRG1
0	1.43001	0.373	0.017	0	CD8+ T cells	CRTAM
0	1.42899	0.619	0.145	0	CD8+ T cells	LSP1
0	1.42636	0.493	0.043	0	CD8+ T cells	PTPN22
0	1.42612	0.656	0.256	0	CD8+ T cells	FYN
0	1.42175	0.46	0.051	0	CD8+ T cells	SAMSN1
0	1.42122	0.709	0.349	0	CD8+ T cells	ETS1
0	1.41977	0.497	0.084	0	CD8+ T cells	CLEC2D
0	1.41755	0.943	0.781	0	CD8+ T cells	CALM1
0	1.40792	0.61	0.24	0	CD8+ T cells	CLEC2B
0	1.39722	0.516	0.057	0	CD8+ T cells	IKZF1
0	1.39569	0.719	0.396	0	CD8+ T cells	FNBP1
0	1.38921	0.494	0.05	0	CD8+ T cells	PTPN7
0	1.38774	0.435	0.021	0	CD8+ T cells	SH2D1A
0	1.38698	0.547	0.142	0	CD8+ T cells	LIMD2
0	1.38532	0.488	0.076	0	CD8+ T cells	CD7
0	1.38219	0.523	0.061	0	CD8+ T cells	GPSM3
0	1.37444	0.453	0.022	0	CD8+ T cells	BCL11B
0	1.37351	0.663	0.37	0	CD8+ T cells	PPP2R5C
0	1.37098	0.88	0.741	0	CD8+ T cells	ZFP36L2
0	1.37055	0.933	0.755	0	CD8+ T cells	SH3BGRL3
0	1.36982	0.644	0.291	0	CD8+ T cells	RARRES3
0	1.36224	0.698	0.351	0	CD8+ T cells	CDC42SE2
0	1.36056	0.889	0.761	0	CD8+ T cells	DNAJB1
0	1.36006	0.519	0.076	0	CD8+ T cells	APBB1IP
0	1.35948	0.765	0.554	0	CD8+ T cells	REL
0	1.35741	0.522	0.073	0	CD8+ T cells	LCP2
0	1.34126	0.494	0.051	0	CD8+ T cells	CYTIP
0	1.34068	0.709	0.459	0	CD8+ T cells	KIAA1551
0	1.33955	0.543	0.069	0	CD8+ T cells	CD53
0	1.33279	0.471	0.048	0	CD8+ T cells	SAMD3
0	1.32563	0.48	0.066	0	CD8+ T cells	RASGRP1
0	1.30803	0.519	0.093	0	CD8+ T cells	SKAP1
0	1.3028	0.366	0.02	0	CD8+ T cells	LINC01871
0	1.28642	0.566	0.17	0	CD8+ T cells	CELF2
0	1.28386	0.674	0.319	0	CD8+ T cells	SLC2A3
0	1.2692	0.567	0.194	0	CD8+ T cells	AKNA
0	1.24589	0.432	0.058	0	CD8+ T cells	ITM2A
0	1.24165	0.527	0.159	0	CD8+ T cells	SEPT6
0	1.23971	0.331	0.011	0	CD8+ T cells	TRGC2
0	1.23866	0.427	0.033	0	CD8+ T cells	PYHIN1
0	1.23397	0.684	0.359	0	CD8+ T cells	EVL
0	1.22945	0.665	0.378	0	CD8+ T cells	EML4
0	1.22373	0.543	0.197	0	CD8+ T cells	RAB8B
0	1.22278	0.523	0.191	0	CD8+ T cells	ADGRE5
0	1.21862	0.374	0.015	0	CD8+ T cells	CD27
0	1.21242	0.956	0.91	0	CD8+ T cells	JUNB
0	1.19729	0.994	0.963	0	CD8+ T cells	RPS29
0	1.1964	0.436	0.042	0	CD8+ T cells	TBC1D10C
0	1.18842	0.466	0.068	0	CD8+ T cells	DOCK8
0	1.1806	0.843	0.569	0	CD8+ T cells	CYBA
0	1.17772	0.53	0.193	0	CD8+ T cells	TGFB1
0	1.17764	0.415	0.042	0	CD8+ T cells	SPOCK2
0	1.17755	0.438	0.105	0	CD8+ T cells	PDE4B
0	1.16424	1	0.994	0	CD8+ T cells	TMSB4X
0	1.16382	0.459	0.117	0	CD8+ T cells	PARP8
0	1.15523	0.472	0.233	0	CD8+ T cells	CCNH
0	1.14626	0.916	0.79	0	CD8+ T cells	PFN1
0	1.14213	0.508	0.166	0	CD8+ T cells	ARAP2
0	1.13812	0.45	0.095	0	CD8+ T cells	PREX1
0	1.13643	0.989	0.98	0	CD8+ T cells	HSP90AA1
0	1.13178	0.371	0.023	0	CD8+ T cells	SLAMF7
0	1.12879	0.417	0.042	0	CD8+ T cells	STAT4
0	1.12679	0.471	0.142	0	CD8+ T cells	ANKRD44
0	1.12557	0.451	0.096	0	CD8+ T cells	STK10
0	1.12285	0.457	0.076	0	CD8+ T cells	HCLS1
0	1.12285	0.44	0.113	0	CD8+ T cells	TNFAIP8
0	1.12025	0.371	0.021	0	CD8+ T cells	GPR174
0	1.11988	0.67	0.431	0	CD8+ T cells	AAK1
0	1.11659	0.393	0.043	0	CD8+ T cells	ALOX5AP
0	1.10845	0.359	0.017	0	CD8+ T cells	CD6
0	1.10774	0.34	0.011	0	CD8+ T cells	THEMIS
0	1.10256	0.546	0.283	0	CD8+ T cells	SLFN5
0	1.10061	0.629	0.305	0	CD8+ T cells	COTL1
0	1.09453	0.42	0.044	0	CD8+ T cells	EVI2B
0	1.08599	0.412	0.044	0	CD8+ T cells	DOK2
0	1.08471	0.385	0.051	0	CD8+ T cells	SLA
0	1.08375	0.439	0.121	0	CD8+ T cells	MDFIC
0	1.0834	0.703	0.502	0	CD8+ T cells	PDCD4
0	1.0829	0.449	0.186	0	CD8+ T cells	CKLF
0	1.08195	0.468	0.056	0	CD8+ T cells	CD247
0	1.06733	0.458	0.194	0	CD8+ T cells	BCL2
0	1.06165	0.522	0.23	0	CD8+ T cells	SLC9A3R1
0	1.05968	0.384	0.048	0	CD8+ T cells	LAT
0	1.04859	0.516	0.271	0	CD8+ T cells	PSMB9
0	1.04222	0.641	0.415	0	CD8+ T cells	MSN
0	1.0377	0.352	0.044	0	CD8+ T cells	MYBL1
0	1.03353	0.347	0.125	0	CD8+ T cells	PRMT9
0	1.02931	0.438	0.126	0	CD8+ T cells	PRKCH
0	1.02687	0.926	0.887	0	CD8+ T cells	PABPC1
0	1.02604	0.376	0.114	0	CD8+ T cells	TENT5C
0	1.02321	0.343	0.016	0	CD8+ T cells	CXCR3
0	1.02321	0.39	0.048	0	CD8+ T cells	ARHGAP9
0	1.02138	0.485	0.062	0	CD8+ T cells	IL2RB
0	1.01786	0.36	0.033	0	CD8+ T cells	AOAH
0	1.00985	0.416	0.116	0	CD8+ T cells	SEPT1
0	1.00618	0.322	0.038	0	CD8+ T cells	GBP5
0	1.00611	0.389	0.09	0	CD8+ T cells	ITGA4
0	0.999904	0.465	0.198	0	CD8+ T cells	PIP4K2A
0	0.998104	0.391	0.085	0	CD8+ T cells	ARHGAP30
0	0.997713	0.366	0.092	0	CD8+ T cells	GPRIN3
0	0.997647	0.347	0.043	0	CD8+ T cells	TAGAP
0	0.997594	0.417	0.135	0	CD8+ T cells	PDE7A
0	0.992356	0.354	0.035	0	CD8+ T cells	RASAL3
0	0.978705	0.447	0.179	0	CD8+ T cells	SH3KBP1
0	0.977628	0.369	0.043	0	CD8+ T cells	DOCK2
0	0.97589	0.401	0.152	0	CD8+ T cells	PIK3IP1
0	0.975359	0.314	0.008	0	CD8+ T cells	SIT1
0	0.97319	0.287	0.036	0	CD8+ T cells	GPR183
0	0.971493	0.381	0.054	0	CD8+ T cells	ARHGAP15
0	0.971394	0.368	0.074	0	CD8+ T cells	IL16
0	0.969389	0.372	0.061	0	CD8+ T cells	DOCK10
0	0.963349	0.854	0.735	0	CD8+ T cells	SRSF5
0	0.96184	0.676	0.277	0	CD8+ T cells	CD74
0	0.960776	0.356	0.088	0	CD8+ T cells	HOPX
0	0.955667	0.326	0.037	0	CD8+ T cells	GATA3
0	0.954215	0.879	0.798	0	CD8+ T cells	HSPA8
0	0.953789	0.293	0.021	0	CD8+ T cells	TIGIT
0	0.947485	0.358	0.065	0	CD8+ T cells	CYFIP2
0	0.943945	0.397	0.118	0	CD8+ T cells	ICAM3
0	0.94016	0.396	0.12	0	CD8+ T cells	SEMA4D
0	0.93847	0.337	0.03	0	CD8+ T cells	ITK
0	0.935856	0.379	0.071	0	CD8+ T cells	FMNL1
0	0.928699	0.502	0.223	0	CD8+ T cells	FXYD5
0	0.926789	0.333	0.039	0	CD8+ T cells	IL10RA
0	0.916522	0.342	0.043	0	CD8+ T cells	SPN
0	0.912544	0.32	0.028	0	CD8+ T cells	SLFN12L
0	0.911208	0.345	0.054	0	CD8+ T cells	ARHGAP45
0	0.910011	0.285	0.018	0	CD8+ T cells	CD84
0	0.909139	0.339	0.044	0	CD8+ T cells	RASSF5
0	0.902529	0.997	0.982	0	CD8+ T cells	RPS27
0	0.895309	0.354	0.098	0	CD8+ T cells	RNF125
0	0.890184	0.298	0.032	0	CD8+ T cells	ARHGAP25
0	0.886459	0.295	0.038	0	CD8+ T cells	GPR65
0	0.88555	0.419	0.173	0	CD8+ T cells	PPP1R18
0	0.885	0.251	0.025	0	CD8+ T cells	OASL
0	0.884614	0.349	0.042	0	CD8+ T cells	BIN2
0	0.876794	0.315	0.091	0	CD8+ T cells	SLF1
0	0.873515	0.257	0.063	0	CD8+ T cells	SDR42E2
0	0.869765	0.335	0.081	0	CD8+ T cells	TMC6
0	0.868614	0.301	0.043	0	CD8+ T cells	NCF1
0	0.862721	0.326	0.081	0	CD8+ T cells	TNFRSF1B
0	0.861466	0.418	0.124	0	CD8+ T cells	HLA-DPB1
0	0.849356	0.315	0.039	0	CD8+ T cells	WAS
0	0.8467	0.316	0.071	0	CD8+ T cells	OXNAD1
0	0.837113	0.317	0.032	0	CD8+ T cells	MATK
0	0.831846	0.301	0.041	0	CD8+ T cells	GIMAP1
0	0.822664	0.251	0.042	0	CD8+ T cells	BICDL1
0	0.822315	0.297	0.043	0	CD8+ T cells	TRAF1
0	0.819297	0.355	0.101	0	CD8+ T cells	CCDC88C
0	0.815254	0.296	0.037	0	CD8+ T cells	NCKAP1L
0	0.815039	0.313	0.048	0	CD8+ T cells	INPP5D
0	0.812007	0.278	0.03	0	CD8+ T cells	CAMK4
0	0.811515	0.271	0.013	0	CD8+ T cells	GRAP2
0	0.806965	0.299	0.044	0	CD8+ T cells	TMC8
0	0.806548	0.325	0.069	0	CD8+ T cells	RCSD1
0	0.804265	0.251	0.021	0	CD8+ T cells	EOMES
0	0.792676	0.267	0.051	0	CD8+ T cells	PAG1
0	0.787144	0.283	0.041	0	CD8+ T cells	ST8SIA4
0	0.78288	0.285	0.044	0	CD8+ T cells	PARVG
0	0.78173	0.285	0.034	0	CD8+ T cells	MYO1G
0	0.776982	0.275	0.037	0	CD8+ T cells	EVI2A
0	0.752873	0.984	0.972	0	CD8+ T cells	DDX5
0	0.746079	0.275	0.049	0	CD8+ T cells	LPXN
0	0.742757	0.264	0.054	0	CD8+ T cells	KLRD1
0	0.735959	0.358	0.114	0	CD8+ T cells	TRAF3IP3
0	0.733533	0.277	0.032	0	CD8+ T cells	PSTPIP1
0	0.733189	0.295	0.06	0	CD8+ T cells	MYO1F
0	0.73296	0.991	0.973	0	CD8+ T cells	EIF1
0	0.722838	0.283	0.078	0	CD8+ T cells	RNF166
0	0.713024	0.291	0.078	0	CD8+ T cells	FERMT3
0	0.704398	0.301	0.037	0	CD8+ T cells	PRF1
0	0.686297	0.378	0.127	0	CD8+ T cells	HBB
0	0.682489	0.256	0.029	0	CD8+ T cells	SASH3
0	0.667601	0.997	0.983	0	CD8+ T cells	ACTB
0	0.648769	0.376	0.081	0	CD8+ T cells	HLA-DPA1
0	0.597558	0.991	0.963	0	CD8+ T cells	RPS15A
0	0.454845	0.499	0.148	0	CD8+ T cells	GNLY
0	-0.750948	0.033	0.419	0	CD8+ T cells	NCKAP1
0	-0.784561	0.041	0.45	0	CD8+ T cells	CTTN
0	-0.804643	0.121	0.532	0	CD8+ T cells	CTNNA1
0	-0.809368	0.043	0.445	0	CD8+ T cells	CKAP4
0	-0.821818	0.05	0.458	0	CD8+ T cells	CTNND1
0	-0.846438	0.067	0.502	0	CD8+ T cells	LGALS3BP
0	-0.851298	0.215	0.637	0	CD8+ T cells	HDLBP
0	-0.856225	0.063	0.488	0	CD8+ T cells	CTBP2
0	-0.883061	0.168	0.597	0	CD8+ T cells	NFIC
0	-0.883789	0.059	0.477	0	CD8+ T cells	RCN1
0	-0.884543	0.363	0.739	0	CD8+ T cells	ANXA5
0	-0.895494	0.053	0.456	0	CD8+ T cells	EMX2
0	-0.946066	0.046	0.469	0	CD8+ T cells	WWTR1
0	-0.961176	0.061	0.52	0	CD8+ T cells	TCEAL9
0	-0.967587	0.598	0.871	0	CD8+ T cells	CD63
0	-0.971701	0.052	0.478	0	CD8+ T cells	CNN3
0	-0.972015	0.053	0.515	0	CD8+ T cells	RAB13
0	-0.973291	0.052	0.445	0	CD8+ T cells	PBX1
0	-0.975103	0.958	0.983	0	CD8+ T cells	FTH1
0	-0.980492	0.126	0.545	0	CD8+ T cells	PLEKHA5
0	-0.980535	0.429	0.817	0	CD8+ T cells	YWHAE
0	-0.986492	0.042	0.431	0	CD8+ T cells	TNFAIP2
0	-0.996212	0.038	0.486	0	CD8+ T cells	TEAD1
0	-1.00614	0.067	0.513	0	CD8+ T cells	TLE1
0	-1.02052	0.344	0.731	0	CD8+ T cells	CEBPB
0	-1.02956	0.254	0.703	0	CD8+ T cells	RRBP1
0	-1.05539	0.135	0.568	0	CD8+ T cells	PDLIM1
0	-1.0614	0.435	0.828	0	CD8+ T cells	ITGB1
0	-1.06242	0.072	0.537	0	CD8+ T cells	VCL
0	-1.06341	0.055	0.45	0	CD8+ T cells	TSHZ2
0	-1.08087	0.042	0.448	0	CD8+ T cells	EMP1
0	-1.0867	0.152	0.59	0	CD8+ T cells	TSC22D1
0	-1.09284	0.161	0.646	0	CD8+ T cells	CTSB
0	-1.09504	0.082	0.481	0	CD8+ T cells	GNG11
0	-1.10556	0.054	0.458	0	CD8+ T cells	SERPING1
0	-1.11426	0.058	0.484	0	CD8+ T cells	TRIB1
0	-1.11665	0.257	0.702	0	CD8+ T cells	RHOB
0	-1.12269	0.092	0.537	0	CD8+ T cells	COL18A1
0	-1.13548	0.085	0.573	0	CD8+ T cells	BEX3
0	-1.1385	0.085	0.47	0	CD8+ T cells	LAMB1
0	-1.13993	0.102	0.534	0	CD8+ T cells	GRN
0	-1.14313	0.271	0.641	0	CD8+ T cells	MAFF
0	-1.16132	0.069	0.571	0	CD8+ T cells	APP
0	-1.16463	0.074	0.477	0	CD8+ T cells	PALLD
0	-1.17817	0.07	0.554	0	CD8+ T cells	SELENOP
0	-1.21081	0.205	0.69	0	CD8+ T cells	APLP2
0	-1.21319	0.505	0.831	0	CD8+ T cells	GSTP1
0	-1.21542	0.088	0.599	0	CD8+ T cells	GSN
0	-1.22373	0.175	0.642	0	CD8+ T cells	TCEAL4
0	-1.22609	0.255	0.744	0	CD8+ T cells	LAPTM4A
0	-1.23364	0.05	0.558	0	CD8+ T cells	TJP1
0	-1.24625	0.575	0.866	0	CD8+ T cells	TXN
0	-1.26085	0.085	0.582	0	CD8+ T cells	FAM213A
0	-1.27035	0.547	0.824	0	CD8+ T cells	S100A11
0	-1.27739	0.421	0.785	0	CD8+ T cells	DSTN
0	-1.2823	0.067	0.448	0	CD8+ T cells	TCIM
0	-1.28934	0.097	0.593	0	CD8+ T cells	BASP1
0	-1.3029	0.515	0.815	0	CD8+ T cells	ANXA2
0	-1.31342	0.067	0.451	0	CD8+ T cells	TCF4
0	-1.35361	0.523	0.861	0	CD8+ T cells	EGR1
0	-1.35523	0.134	0.535	0	CD8+ T cells	IGFBP4
0	-1.35761	0.074	0.51	0	CD8+ T cells	ADAMTS1
0	-1.3619	0.104	0.579	0	CD8+ T cells	ETS2
0	-1.36897	0.208	0.654	0	CD8+ T cells	ID3
0	-1.37332	0.157	0.643	0	CD8+ T cells	RASD1
0	-1.40771	0.089	0.632	0	CD8+ T cells	KLF4
0	-1.43801	0.075	0.582	0	CD8+ T cells	DST
0	-1.43935	0.181	0.668	0	CD8+ T cells	IL6ST
0	-1.44898	0.081	0.634	0	CD8+ T cells	IL1R1
0	-1.45551	0.12	0.54	0	CD8+ T cells	RBP1
0	-1.47235	0.121	0.622	0	CD8+ T cells	MARCKS
0	-1.48243	0.34	0.8	0	CD8+ T cells	LGALS3
0	-1.49686	0.265	0.667	0	CD8+ T cells	REV3L
0	-1.50678	0.038	0.41	0	CD8+ T cells	DSP
0	-1.50933	0.109	0.481	0	CD8+ T cells	CD9
0	-1.54528	0.167	0.626	0	CD8+ T cells	MDK
0	-1.55471	0.227	0.699	0	CD8+ T cells	ID1
0	-1.55691	0.087	0.575	0	CD8+ T cells	NUPR1
0	-1.55913	0.122	0.639	0	CD8+ T cells	CKB
0	-1.56227	0.076	0.525	0	CD8+ T cells	COL4A2
0	-1.5628	0.068	0.518	0	CD8+ T cells	CTGF
0	-1.57048	0.074	0.494	0	CD8+ T cells	COL4A1
0	-1.57407	0.196	0.791	0	CD8+ T cells	YBX3
0	-1.57628	0.09	0.649	0	CD8+ T cells	ID4
0	-1.61643	0.096	0.483	0	CD8+ T cells	TIMP3
0	-1.62682	0.168	0.534	0	CD8+ T cells	COL6A1
0	-1.6481	0.499	0.882	0	CD8+ T cells	HSPB1
0	-1.66007	0.052	0.427	0	CD8+ T cells	LINC01541
0	-1.66111	0.312	0.729	0	CD8+ T cells	ATF3
0	-1.68001	0.083	0.617	0	CD8+ T cells	ITGB8
0	-1.68839	0.166	0.642	0	CD8+ T cells	FBLN1
0	-1.70528	0.143	0.739	0	CD8+ T cells	S100A13
0	-1.75813	0.185	0.757	0	CD8+ T cells	CEBPD
0	-1.77537	0.088	0.524	0	CD8+ T cells	MGST1
0	-1.77806	0.056	0.446	0	CD8+ T cells	UCA1
0	-1.81469	0.105	0.526	0	CD8+ T cells	KRT19
0	-1.82754	0.111	0.619	0	CD8+ T cells	NR2F2
0	-1.82933	0.349	0.789	0	CD8+ T cells	SOD2
0	-1.83531	0.075	0.652	0	CD8+ T cells	RND3
0	-1.85856	0.133	0.576	0	CD8+ T cells	VCAN
0	-1.8793	0.111	0.511	0	CD8+ T cells	C11orf96
0	-1.88324	0.234	0.745	0	CD8+ T cells	IFITM3
0	-1.88434	0.146	0.669	0	CD8+ T cells	TPM1
0	-1.89187	0.236	0.819	0	CD8+ T cells	CST3
0	-1.91099	0.15	0.513	0	CD8+ T cells	DCN
0	-1.91261	0.109	0.532	0	CD8+ T cells	IFI27
0	-1.92508	0.081	0.461	0	CD8+ T cells	RIMKLB
0	-1.94123	0.066	0.506	0	CD8+ T cells	CRYAB
0	-1.9594	0.88	0.966	0	CD8+ T cells	NEAT1
0	-1.98905	0.121	0.716	0	CD8+ T cells	CYR61
0	-2.00271	0.387	0.735	0	CD8+ T cells	IER3
0	-2.00306	0.103	0.499	0	CD8+ T cells	ELF3
0	-2.04265	0.104	0.489	0	CD8+ T cells	CXCL2
0	-2.04905	0.22	0.595	0	CD8+ T cells	SPARC
0	-2.09835	0.194	0.724	0	CD8+ T cells	CD24
0	-2.10913	0.183	0.799	0	CD8+ T cells	SOX4
0	-2.15783	0.186	0.686	0	CD8+ T cells	IGFBP2
0	-2.17693	0.067	0.477	0	CD8+ T cells	SLPI
0	-2.18291	0.162	0.571	0	CD8+ T cells	SPARCL1
0	-2.19362	0.119	0.521	0	CD8+ T cells	CLDN3
0	-2.26199	0.131	0.71	0	CD8+ T cells	CALD1
0	-2.29595	0.246	0.725	0	CD8+ T cells	COL1A2
0	-2.34983	0.155	0.631	0	CD8+ T cells	IGFBP7
0	-2.41627	0.087	0.54	0	CD8+ T cells	TM4SF1
0	-2.54373	0.133	0.574	0	CD8+ T cells	CLDN4
0	-2.62947	0.189	0.604	0	CD8+ T cells	SCGB2A1
0	-2.86476	0.25	0.62	0	CD8+ T cells	WFDC2
0	-3.4605	0.139	0.533	0	CD8+ T cells	MT1G
4.9885e-307	-0.95854	0.095	0.485	1.67304e-302	CD8+ T cells	WEE1
2.05286e-306	1.45676	0.491	0.259	6.8849e-302	CD8+ T cells	CREM
7.25271e-306	-0.884848	0.042	0.419	2.43241e-301	CD8+ T cells	ACTN1
6.67712e-303	-1.79136	0.111	0.475	2.23937e-298	CD8+ T cells	PTN
7.48813e-303	0.731923	0.305	0.101	2.51137e-298	CD8+ T cells	NFATC2
9.44194e-303	-0.872561	0.06	0.438	3.16664e-298	CD8+ T cells	ZFHX3
1.07374e-302	-1.50592	0.147	0.505	3.60111e-298	CD8+ T cells	COL6A2
1.89868e-302	0.846944	0.433	0.19	6.36779e-298	CD8+ T cells	FAM49B
6.31006e-302	-0.779953	0.18	0.594	2.11627e-297	CD8+ T cells	HSBP1
6.16712e-301	-0.863648	0.17	0.577	2.06833e-296	CD8+ T cells	DYNLT1
1.98836e-300	-2.15905	0.062	0.432	6.66855e-296	CD8+ T cells	DEFB1
3.80554e-300	-0.825583	0.043	0.416	1.2763e-295	CD8+ T cells	RHOBTB3
4.45674e-300	-0.805271	0.045	0.421	1.4947e-295	CD8+ T cells	S100A16
6.5036e-299	-1.04421	0.088	0.47	2.18118e-294	CD8+ T cells	PGR
1.87354e-298	-0.678427	0.232	0.666	6.28348e-294	CD8+ T cells	LMNA
1.74289e-297	-0.816773	0.036	0.403	5.84531e-293	CD8+ T cells	PAWR
8.57629e-297	0.540797	0.993	0.969	2.87632e-292	CD8+ T cells	RPLP2
3.61667e-296	-0.935077	0.072	0.449	1.21296e-291	CD8+ T cells	MFGE8
4.97232e-296	0.966196	0.376	0.151	1.66762e-291	CD8+ T cells	AC044849.1
2.57962e-295	-0.963218	0.891	0.969	8.65153e-291	CD8+ T cells	FOS
7.56269e-295	0.57803	0.995	0.971	2.53638e-290	CD8+ T cells	RPS19
1.69726e-294	-0.765795	0.028	0.388	5.69228e-290	CD8+ T cells	FERMT2
3.06703e-294	-0.733742	0.043	0.413	1.02862e-289	CD8+ T cells	CLIC4
6.10401e-294	1.13323	0.701	0.542	2.04716e-289	CD8+ T cells	YPEL5
1.24672e-293	-2.41172	0.351	0.642	4.18126e-289	CD8+ T cells	COL1A1
1.86497e-293	-1.3326	0.173	0.546	6.25475e-289	CD8+ T cells	CD55
2.11893e-293	-0.806798	0.088	0.475	7.10648e-289	CD8+ T cells	IRS2
3.48315e-293	-1.09245	0.072	0.444	1.16818e-288	CD8+ T cells	ERRFI1
1.2524e-292	-0.85463	0.081	0.46	4.20029e-288	CD8+ T cells	SNX9
5.74791e-292	-0.756658	0.029	0.388	1.92773e-287	CD8+ T cells	MYOF
8.6762e-292	-0.707109	0.033	0.397	2.90983e-287	CD8+ T cells	NECTIN2
2.55853e-291	1.3313	0.589	0.38	8.58079e-287	CD8+ T cells	TSPYL2
3.55075e-291	-0.964011	0.08	0.45	1.19085e-286	CD8+ T cells	TIMP2
7.96353e-291	-0.988038	0.118	0.498	2.67081e-286	CD8+ T cells	SERPINH1
1.19809e-290	-0.997647	0.026	0.382	4.01815e-286	CD8+ T cells	WLS
1.80036e-290	-0.717435	0.036	0.399	6.03804e-286	CD8+ T cells	RBPMS
3.32638e-290	0.781851	0.303	0.103	1.1156e-285	CD8+ T cells	BORCS5
3.60835e-290	-0.75912	0.123	0.519	1.21017e-285	CD8+ T cells	NFIL3
3.84867e-289	-1.29903	0.108	0.476	1.29077e-284	CD8+ T cells	TMEM101
5.52515e-289	0.790991	0.81	0.708	1.85303e-284	CD8+ T cells	ARPC2
2.98602e-288	-1.46557	0.112	0.468	1.00145e-283	CD8+ T cells	KRT18
3.00178e-288	-1.74374	0.104	0.47	1.00674e-283	CD8+ T cells	TPM2
3.34744e-288	-0.80208	0.048	0.413	1.12267e-283	CD8+ T cells	MTUS1
4.85044e-288	-0.801126	0.065	0.438	1.62674e-283	CD8+ T cells	ESR1
8.5988e-288	0.510601	0.994	0.984	2.88386e-283	CD8+ T cells	RPL28
1.65713e-287	-1.34213	0.08	0.442	5.55768e-283	CD8+ T cells	PLAUR
2.76793e-287	-0.755506	0.463	0.783	9.28308e-283	CD8+ T cells	RAC1
7.08848e-287	-0.727246	0.113	0.505	2.37734e-282	CD8+ T cells	CD151
1.21089e-286	0.918974	0.411	0.184	4.0611e-282	CD8+ T cells	BTN3A2
8.06755e-286	-1.46704	0.052	0.405	2.7057e-281	CD8+ T cells	TACSTD2
1.31326e-285	1.04613	0.492	0.268	4.40442e-281	CD8+ T cells	LEPROTL1
7.6352e-285	0.820353	0.862	0.788	2.56069e-280	CD8+ T cells	MYL12A
1.20781e-282	-0.887157	0.05	0.411	4.05075e-278	CD8+ T cells	BTBD3
5.74131e-282	0.903932	0.388	0.166	1.92552e-277	CD8+ T cells	RCAN3
1.83028e-281	0.883805	0.305	0.107	6.13839e-277	CD8+ T cells	AC026979.2
3.27934e-281	0.644133	0.978	0.976	1.09983e-276	CD8+ T cells	H3F3B
6.84356e-281	-1.13519	0.123	0.494	2.29519e-276	CD8+ T cells	PAPSS1
3.01581e-280	-0.702657	0.13	0.523	1.01144e-275	CD8+ T cells	ATOX1
3.34298e-280	-0.830408	0.627	0.856	1.12117e-275	CD8+ T cells	HSP90B1
9.58488e-280	-1.46792	0.072	0.418	3.21458e-275	CD8+ T cells	KLF5
3.79198e-279	-0.683529	0.027	0.375	1.27175e-274	CD8+ T cells	LAMC1
5.16272e-279	-1.73804	0.155	0.503	1.73147e-274	CD8+ T cells	APOE
1.33171e-278	-1.16646	0.11	0.475	4.46628e-274	CD8+ T cells	ANXA4
2.14687e-278	0.661523	0.919	0.854	7.20017e-274	CD8+ T cells	CFL1
3.64348e-278	0.950555	0.836	0.788	1.22195e-273	CD8+ T cells	DDX3X
1.87683e-277	0.972059	0.503	0.277	6.29451e-273	CD8+ T cells	SYNRG
2.52924e-277	-1.27181	0.081	0.432	8.48256e-273	CD8+ T cells	C1R
3.70735e-277	-0.895828	0.052	0.404	1.24337e-272	CD8+ T cells	DAB2
6.22448e-277	-0.986671	0.078	0.438	2.08757e-272	CD8+ T cells	AFDN
1.96784e-276	0.621478	0.945	0.907	6.59973e-272	CD8+ T cells	RPS21
2.09464e-276	-0.894835	0.06	0.414	7.025e-272	CD8+ T cells	FSTL1
3.46136e-276	-1.15386	0.176	0.542	1.16087e-271	CD8+ T cells	TIMP1
5.5739e-276	-0.821625	0.082	0.447	1.86938e-271	CD8+ T cells	TCF7L2
1.26844e-274	-0.695928	0.125	0.512	4.25409e-270	CD8+ T cells	LEPROT
1.4756e-274	-1.25217	0.07	0.421	4.94887e-270	CD8+ T cells	MSX1
3.77053e-274	-0.725359	0.037	0.385	1.26456e-269	CD8+ T cells	ENAH
3.73635e-272	-1.39231	0.092	0.437	1.2531e-267	CD8+ T cells	RAMP1
4.00956e-272	-0.930859	0.092	0.455	1.34472e-267	CD8+ T cells	MYC
4.47325e-272	0.946497	0.475	0.239	1.50024e-267	CD8+ T cells	NR3C1
6.56521e-272	-0.768898	0.131	0.508	2.20184e-267	CD8+ T cells	CALU
1.26562e-271	-0.68574	0.083	0.451	4.24465e-267	CD8+ T cells	FARP1
2.96331e-271	0.506576	0.328	0.115	9.93835e-267	CD8+ T cells	HLA-DRB1
4.24611e-270	0.772923	0.343	0.134	1.42406e-265	CD8+ T cells	CCND3
1.32854e-269	-0.960628	0.171	0.55	4.45566e-265	CD8+ T cells	PGRMC1
2.48946e-269	-1.2356	0.052	0.397	8.34916e-265	CD8+ T cells	HES1
5.61184e-269	-0.628045	0.088	0.46	1.8821e-264	CD8+ T cells	PPP2CB
1.73897e-268	-1.32797	0.064	0.405	5.83215e-264	CD8+ T cells	SOX17
1.84703e-268	-0.764913	0.03	0.369	6.19456e-264	CD8+ T cells	SESTD1
2.17413e-268	-1.28669	0.042	0.381	7.2916e-264	CD8+ T cells	GABRP
1.48977e-266	-0.802545	0.326	0.703	4.9964e-262	CD8+ T cells	PSAP
2.08291e-266	-0.843198	0.219	0.6	6.98567e-262	CD8+ T cells	BNIP3L
3.99744e-266	-1.67	0.77	0.91	1.34066e-261	CD8+ T cells	SAT1
5.53103e-266	0.841135	0.831	0.764	1.855e-261	CD8+ T cells	SRSF3
9.31491e-266	0.864598	0.519	0.274	3.12403e-261	CD8+ T cells	SLC38A1
2.13067e-265	-0.938565	0.7	0.863	7.14584e-261	CD8+ T cells	CD81
6.39426e-265	0.912364	0.572	0.331	2.14451e-260	CD8+ T cells	MBP
7.83602e-265	-0.756285	0.034	0.372	2.62805e-260	CD8+ T cells	ZNF503
8.28425e-265	-2.1138	0.042	0.377	2.77837e-260	CD8+ T cells	MT1M
3.5073e-264	-1.22527	0.089	0.433	1.17628e-259	CD8+ T cells	NID1
3.64208e-264	-0.763367	0.169	0.549	1.22148e-259	CD8+ T cells	NPC2
5.41616e-264	-1.00652	0.098	0.451	1.81647e-259	CD8+ T cells	SULF2
1.6296e-263	-0.740917	0.03	0.365	5.46535e-259	CD8+ T cells	MITF
5.82123e-263	-0.839536	0.034	0.371	1.95233e-258	CD8+ T cells	NFIB
8.50808e-263	-1.49838	0.088	0.424	2.85344e-258	CD8+ T cells	PDGFRA
2.5359e-262	-0.797317	0.1	0.464	8.5049e-258	CD8+ T cells	ARHGAP21
9.2382e-262	-0.982108	0.291	0.659	3.09831e-257	CD8+ T cells	KCNQ1OT1
1.54068e-261	-1.31113	0.085	0.423	5.16714e-257	CD8+ T cells	KRT8
3.11715e-261	0.919825	0.78	0.695	1.04543e-256	CD8+ T cells	SRSF2
7.58888e-261	-2.08255	0.168	0.503	2.54516e-256	CD8+ T cells	MT1E
1.89729e-260	-0.674171	0.177	0.564	6.36314e-256	CD8+ T cells	PTTG1IP
3.84146e-260	-1.18589	0.059	0.395	1.28835e-255	CD8+ T cells	EPCAM
6.3451e-260	-1.16791	0.026	0.351	2.12802e-255	CD8+ T cells	SHROOM3
3.0781e-258	-0.775043	0.18	0.562	1.03233e-253	CD8+ T cells	ATP2A2
1.29607e-257	-1.02373	0.029	0.356	4.34675e-253	CD8+ T cells	GPRC5A
3.60962e-257	-0.80023	0.074	0.421	1.21059e-252	CD8+ T cells	PLK2
3.6387e-256	-0.718315	0.056	0.398	1.22035e-251	CD8+ T cells	ZNF516
1.39523e-255	-1.20836	0.105	0.436	4.67932e-251	CD8+ T cells	PCOLCE
2.81143e-255	-1.04304	0.025	0.348	9.42898e-251	CD8+ T cells	CDH1
2.18551e-254	-0.601548	0.026	0.352	7.32976e-250	CD8+ T cells	CDC42BPB
4.96835e-254	-0.746925	0.109	0.466	1.66628e-249	CD8+ T cells	NRIP1
1.93807e-253	-0.650831	0.033	0.365	6.49989e-249	CD8+ T cells	LAPTM4B
3.06248e-253	-2.76506	0.198	0.537	1.0271e-248	CD8+ T cells	SCGB1D2
3.55897e-253	-0.694689	0.201	0.585	1.19361e-248	CD8+ T cells	BRI3
3.8053e-253	0.846988	0.795	0.728	1.27622e-248	CD8+ T cells	DDX24
7.05758e-253	-1.90164	0.109	0.438	2.36697e-248	CD8+ T cells	IGFBP5
1.97694e-252	-1.30312	0.105	0.437	6.63025e-248	CD8+ T cells	APCDD1
2.86034e-252	-0.694712	0.057	0.397	9.593e-248	CD8+ T cells	ASPH
3.94984e-252	-0.811287	0.236	0.604	1.3247e-247	CD8+ T cells	LIMS1
5.26414e-252	-0.905664	0.019	0.338	1.76549e-247	CD8+ T cells	JUP
6.66719e-251	-0.69503	0.092	0.445	2.23604e-246	CD8+ T cells	CD59
9.69531e-251	-0.762584	0.893	0.945	3.25161e-246	CD8+ T cells	RPL7
4.54962e-250	-0.680146	0.056	0.395	1.52585e-245	CD8+ T cells	C9orf3
5.80551e-250	-1.23513	0.067	0.392	1.94705e-245	CD8+ T cells	SERPINF1
1.21392e-249	-0.632004	0.081	0.433	4.07126e-245	CD8+ T cells	PRDX4
1.84057e-249	-0.67032	0.165	0.542	6.17289e-245	CD8+ T cells	CUX1
2.15128e-249	-1.33706	0.087	0.416	7.21495e-245	CD8+ T cells	COL6A3
3.5035e-249	-0.625805	0.057	0.397	1.175e-244	CD8+ T cells	CCDC50
1.10313e-248	-0.625726	0.157	0.531	3.69967e-244	CD8+ T cells	TMEM14C
1.17147e-248	-2.06142	0.228	0.533	3.92889e-244	CD8+ T cells	IGF1
4.07226e-248	-1.56503	0.101	0.432	1.36576e-243	CD8+ T cells	LUM
4.51073e-248	-1.20628	0.037	0.359	1.51281e-243	CD8+ T cells	PDK4
4.56774e-248	-0.59625	0.042	0.373	1.53193e-243	CD8+ T cells	YAP1
1.16578e-247	-0.627628	0.033	0.358	3.90978e-243	CD8+ T cells	FAM114A1
4.87646e-247	-2.52615	0.042	0.36	1.63547e-242	CD8+ T cells	MT1H
9.42087e-247	-1.1284	0.032	0.348	3.15957e-242	CD8+ T cells	RHEX
6.43247e-246	-1.72438	0.068	0.393	2.15732e-241	CD8+ T cells	MYL9
6.46501e-246	-0.713409	0.126	0.488	2.16824e-241	CD8+ T cells	FNDC3B
9.50419e-246	-1.15789	0.1	0.422	3.18752e-241	CD8+ T cells	SPINT2
4.7283e-245	-0.814023	0.06	0.391	1.58578e-240	CD8+ T cells	GJA1
3.12168e-244	0.782256	0.879	0.838	1.04695e-239	CD8+ T cells	FUS
6.93065e-244	0.827477	0.396	0.184	2.3244e-239	CD8+ T cells	ARHGEF1
1.25462e-243	-0.662607	0.902	0.949	4.20775e-239	CD8+ T cells	RPLP0
1.80709e-243	0.887171	0.749	0.626	6.06063e-239	CD8+ T cells	ANKRD12
1.19292e-242	-0.864622	0.029	0.344	4.0008e-238	CD8+ T cells	ADM
1.52178e-242	-0.775371	0.081	0.419	5.10373e-238	CD8+ T cells	TENT5A
1.54531e-242	-1.01619	0.032	0.347	5.18265e-238	CD8+ T cells	MUC1
2.79333e-242	-0.90457	0.061	0.383	9.36828e-238	CD8+ T cells	KANK2
3.31287e-242	-1.12697	0.08	0.402	1.11107e-237	CD8+ T cells	C1S
1.63913e-241	-0.634863	0.025	0.338	5.49732e-237	CD8+ T cells	EPHX1
1.89161e-241	1.33526	0.468	0.254	6.34408e-237	CD8+ T cells	DUSP4
3.92864e-241	-1.27741	0.029	0.343	1.31759e-236	CD8+ T cells	ADIRF
4.19564e-241	-1.10044	0.054	0.372	1.40713e-236	CD8+ T cells	HAND2
5.62203e-241	-1.59592	0.087	0.412	1.88552e-236	CD8+ T cells	SLC26A2
3.47061e-240	-1.67875	0.081	0.397	1.16397e-235	CD8+ T cells	MEG3
6.69916e-240	-0.665334	0.103	0.449	2.24676e-235	CD8+ T cells	ARHGEF12
2.24438e-239	-0.920636	0.041	0.357	7.52719e-235	CD8+ T cells	CAVIN1
1.24516e-238	-0.862986	0.038	0.352	4.17602e-234	CD8+ T cells	ADAMTS9
3.31955e-238	-0.827855	0.067	0.394	1.11331e-233	CD8+ T cells	CCND1
8.86308e-238	0.577616	0.963	0.929	2.9725e-233	CD8+ T cells	ATP5F1E
1.01828e-237	0.862886	0.421	0.21	3.41509e-233	CD8+ T cells	SUN2
1.53037e-237	-0.717478	0.043	0.362	5.13255e-233	CD8+ T cells	MEIS1
2.85888e-237	-0.801366	0.23	0.587	9.58812e-233	CD8+ T cells	UBE2H
3.80849e-237	-2.14755	0.201	0.513	1.27729e-232	CD8+ T cells	CXCL8
3.87373e-237	-1.15709	0.077	0.398	1.29917e-232	CD8+ T cells	TGM2
7.14617e-237	1.06395	0.438	0.219	2.39668e-232	CD8+ T cells	RGS2
1.54271e-236	-1.45739	0.153	0.46	5.17393e-232	CD8+ T cells	PERP
3.83934e-236	1.08851	0.549	0.34	1.28764e-231	CD8+ T cells	CEMIP2
4.6043e-236	-0.66901	0.033	0.347	1.54419e-231	CD8+ T cells	VEGFA
7.01184e-236	-0.597139	0.096	0.44	2.35163e-231	CD8+ T cells	SCARB2
1.02135e-235	-0.679475	0.057	0.382	3.4254e-231	CD8+ T cells	NFIA
1.27612e-235	-0.86491	0.047	0.365	4.27986e-231	CD8+ T cells	F3
2.51931e-234	-1.52166	0.096	0.409	8.44926e-230	CD8+ T cells	RORB
3.04657e-234	0.855825	0.452	0.232	1.02176e-229	CD8+ T cells	LBH
5.0691e-234	-1.24794	0.073	0.389	1.70008e-229	CD8+ T cells	ASRGL1
5.35065e-234	-0.761665	0.043	0.359	1.7945e-229	CD8+ T cells	CRIP2
1.01292e-233	-0.693694	0.038	0.35	3.39712e-229	CD8+ T cells	GATA2
3.43201e-233	-0.68768	0.169	0.53	1.15103e-228	CD8+ T cells	LIMA1
1.80435e-231	-0.921563	0.053	0.365	6.05142e-227	CD8+ T cells	PPP1R14A
1.89256e-231	-0.688877	0.065	0.391	6.34725e-227	CD8+ T cells	EPB41L2
2.56442e-231	-0.887253	0.051	0.366	8.60056e-227	CD8+ T cells	PLPP3
2.76084e-231	-0.653537	0.06	0.381	9.25931e-227	CD8+ T cells	RHOU
5.4687e-231	-0.662787	0.064	0.387	1.83409e-226	CD8+ T cells	ITGAV
6.55309e-231	-0.97304	0.03	0.332	2.19777e-226	CD8+ T cells	EHF
6.67424e-231	-0.70425	0.035	0.344	2.2384e-226	CD8+ T cells	NET1
9.11202e-231	-0.584166	0.019	0.321	3.05599e-226	CD8+ T cells	FNBP1L
1.09731e-230	-0.616002	0.034	0.343	3.68017e-226	CD8+ T cells	QPRT
1.23572e-230	-1.00599	0.045	0.354	4.14436e-226	CD8+ T cells	AKAP12
1.44683e-230	-0.64863	0.041	0.354	4.85237e-226	CD8+ T cells	SVIL
3.24049e-230	0.499311	0.984	0.956	1.0868e-225	CD8+ T cells	RPS3
1.53418e-229	-0.565345	0.023	0.325	5.14532e-225	CD8+ T cells	PTK2
3.80539e-229	-0.615942	0.033	0.34	1.27625e-224	CD8+ T cells	IGF1R
6.04546e-229	-0.785726	0.453	0.756	2.02753e-224	CD8+ T cells	TPM4
6.83107e-229	-0.816631	0.029	0.332	2.291e-224	CD8+ T cells	CLDN7
7.5146e-229	-1.37376	0.062	0.371	2.52025e-224	CD8+ T cells	TFPI2
1.5904e-228	-0.903859	0.037	0.341	5.33387e-224	CD8+ T cells	MAP1B
1.95581e-228	-0.623779	0.082	0.414	6.5594e-224	CD8+ T cells	SUN1
2.04484e-228	-0.62835	0.171	0.535	6.85798e-224	CD8+ T cells	RDX
2.84004e-228	-0.665022	0.053	0.368	9.52494e-224	CD8+ T cells	GRAMD2B
4.50371e-228	-0.630148	0.041	0.35	1.51045e-223	CD8+ T cells	SMARCA1
5.02984e-228	-0.930094	0.305	0.642	1.68691e-223	CD8+ T cells	PPA1
5.13608e-228	0.922749	0.496	0.302	1.72254e-223	CD8+ T cells	CNN2
9.26201e-228	-0.686012	0.248	0.608	3.10629e-223	CD8+ T cells	OSTC
1.29698e-227	-0.734198	0.028	0.329	4.34981e-223	CD8+ T cells	BCAT1
1.45383e-227	-1.12154	0.054	0.36	4.87587e-223	CD8+ T cells	NR2F1
1.68812e-227	-1.16782	0.089	0.4	5.6616e-223	CD8+ T cells	OSR2
1.71944e-227	-0.569288	0.028	0.331	5.76667e-223	CD8+ T cells	PLXNB2
1.94727e-227	-0.657725	0.218	0.571	6.53076e-223	CD8+ T cells	KDELR1
5.49175e-227	0.745798	0.34	0.146	1.84182e-222	CD8+ T cells	PITPNC1
1.15299e-226	0.671355	0.859	0.81	3.86691e-222	CD8+ T cells	YWHAZ
1.66197e-226	0.904736	0.594	0.433	5.57393e-222	CD8+ T cells	TAPBP
2.65608e-226	-0.776647	0.06	0.372	8.90796e-222	CD8+ T cells	PLPP1
1.57759e-225	-0.94818	0.118	0.444	5.29092e-221	CD8+ T cells	CYB5A
7.25714e-225	-0.547305	0.028	0.331	2.4339e-220	CD8+ T cells	PPIC
1.31103e-224	-0.639522	0.039	0.345	4.39694e-220	CD8+ T cells	H1F0
2.12418e-224	-1.04162	0.065	0.372	7.12406e-220	CD8+ T cells	COL5A2
5.52706e-224	-0.720125	0.118	0.453	1.85366e-219	CD8+ T cells	DAAM1
6.86739e-224	-0.703678	0.021	0.316	2.30318e-219	CD8+ T cells	LGMN
1.04894e-223	0.767619	0.768	0.668	3.51794e-219	CD8+ T cells	CLIC1
1.14262e-223	-0.777823	0.023	0.317	3.83213e-219	CD8+ T cells	JAG1
1.72043e-223	-0.630369	0.152	0.502	5.76997e-219	CD8+ T cells	AHCYL1
7.66446e-223	-0.550495	0.092	0.426	2.57051e-218	CD8+ T cells	PSMB5
3.67704e-222	-0.778251	0.303	0.651	1.23321e-217	CD8+ T cells	ARID5B
5.01407e-222	-0.842105	0.038	0.335	1.68162e-217	CD8+ T cells	PRRX1
2.03473e-220	0.710887	0.932	0.89	6.82408e-216	CD8+ T cells	UBB
2.54897e-220	0.839177	0.371	0.178	8.54872e-216	CD8+ T cells	APOBEC3C
6.87043e-220	-0.801396	0.113	0.438	2.3042e-215	CD8+ T cells	LDLR
1.37787e-219	-0.640648	0.044	0.346	4.62109e-215	CD8+ T cells	P4HA2
1.46527e-219	-1.07274	0.282	0.609	4.91422e-215	CD8+ T cells	SOCS3
1.71014e-219	-0.62043	0.026	0.32	5.73547e-215	CD8+ T cells	SDC2
2.37399e-219	0.646091	0.283	0.105	7.96187e-215	CD8+ T cells	CARD16
4.20634e-219	-0.574841	0.023	0.314	1.41072e-214	CD8+ T cells	RIN2
2.91683e-218	-1.02685	0.078	0.382	9.78248e-214	CD8+ T cells	MMP2
3.82958e-218	-0.715127	0.224	0.573	1.28437e-213	CD8+ T cells	CAPZA2
6.48164e-218	0.990783	0.471	0.275	2.17381e-213	CD8+ T cells	CNOT6L
1.03514e-217	-0.621535	0.041	0.341	3.47164e-213	CD8+ T cells	MGLL
2.27895e-217	-0.614473	0.081	0.402	7.64313e-213	CD8+ T cells	SPTSSA
3.64612e-217	-1.07155	0.151	0.467	1.22284e-212	CD8+ T cells	SGK1
9.67441e-217	0.816219	0.684	0.553	3.2446e-212	CD8+ T cells	ARL6IP5
1.40514e-216	-0.784774	0.041	0.339	4.71257e-212	CD8+ T cells	UACA
1.96801e-216	-0.578955	0.02	0.308	6.6003e-212	CD8+ T cells	PLS3
2.41262e-216	0.465516	0.993	0.971	8.09143e-212	CD8+ T cells	RPL30
5.12283e-216	-2.41685	0.485	0.677	1.7181e-211	CD8+ T cells	COL3A1
6.1812e-216	-0.587031	0.03	0.325	2.07305e-211	CD8+ T cells	SLC9A3R2
7.47775e-216	-0.701217	0.326	0.662	2.50789e-211	CD8+ T cells	PDIA6
1.00118e-215	-1.26375	0.139	0.439	3.35777e-211	CD8+ T cells	USP53
1.72446e-215	-0.550757	0.083	0.405	5.78348e-211	CD8+ T cells	SMIM14
3.90763e-215	-0.564827	0.068	0.381	1.31054e-210	CD8+ T cells	GCSH
5.45292e-215	-0.675654	0.452	0.744	1.8288e-210	CD8+ T cells	PEBP1
6.06531e-215	0.466553	0.991	0.969	2.03419e-210	CD8+ T cells	RPS27A
1.15626e-214	0.993363	0.53	0.349	3.87787e-210	CD8+ T cells	IDS
1.18908e-214	-0.666052	0.349	0.688	3.98795e-210	CD8+ T cells	BSG
2.05348e-214	-0.841719	0.044	0.336	6.88695e-210	CD8+ T cells	LRP1
5.35678e-214	0.796331	0.459	0.247	1.79656e-209	CD8+ T cells	TC2N
1.90883e-213	0.626157	0.25	0.087	6.40182e-209	CD8+ T cells	PTPN6
2.96231e-213	0.88562	0.748	0.66	9.935e-209	CD8+ T cells	RSRP1
4.13873e-213	-1.03031	0.069	0.367	1.38805e-208	CD8+ T cells	SEMA5A
6.68608e-213	-0.680402	0.044	0.34	2.24238e-208	CD8+ T cells	ATP11A
1.59339e-212	-1.00029	0.046	0.338	5.34392e-208	CD8+ T cells	SLC39A14
2.62791e-212	0.5571	0.909	0.864	8.81349e-208	CD8+ T cells	TMA7
6.60227e-212	-0.5958	0.087	0.403	2.21427e-207	CD8+ T cells	NME4
4.7467e-211	0.893287	0.545	0.344	1.59195e-206	CD8+ T cells	CTSC
9.12162e-211	0.840872	0.678	0.561	3.05921e-206	CD8+ T cells	KMT2E
9.96453e-211	-0.644779	0.05	0.348	3.3419e-206	CD8+ T cells	PTK7
1.71878e-210	-0.833757	0.023	0.304	5.76445e-206	CD8+ T cells	PAX8
2.79547e-210	-0.708277	0.113	0.433	9.37546e-206	CD8+ T cells	CYSTM1
5.64557e-210	-0.607018	0.034	0.323	1.89341e-205	CD8+ T cells	NPDC1
1.73533e-209	-0.550643	0.033	0.322	5.81994e-205	CD8+ T cells	PKIG
2.16119e-209	-0.510657	0.028	0.314	7.2482e-205	CD8+ T cells	PARVA
2.91385e-209	-0.690597	0.025	0.306	9.77248e-205	CD8+ T cells	INSR
1.21511e-208	-0.497298	0.028	0.312	4.07523e-204	CD8+ T cells	LTBR
1.34354e-208	-0.513953	0.04	0.334	4.50596e-204	CD8+ T cells	RAB34
2.98202e-208	-0.570787	0.033	0.32	1.00011e-203	CD8+ T cells	CTSL
3.04135e-208	-0.513633	0.025	0.308	1.02001e-203	CD8+ T cells	TP53I3
6.46124e-208	-0.533442	0.026	0.311	2.16697e-203	CD8+ T cells	PTGR1
1.5191e-207	-0.542175	0.029	0.312	5.09476e-203	CD8+ T cells	RBFOX2
2.93473e-207	-0.593405	0.118	0.444	9.84249e-203	CD8+ T cells	KLF3
4.69131e-207	-0.650265	0.079	0.388	1.57337e-202	CD8+ T cells	MAP3K20
5.41104e-207	-1.3602	0.108	0.404	1.81475e-202	CD8+ T cells	FN1
7.78069e-207	0.772573	0.371	0.178	2.60949e-202	CD8+ T cells	PTPN4
9.13083e-207	-0.605932	0.024	0.305	3.0623e-202	CD8+ T cells	MYO10
1.07011e-206	-0.6397	0.411	0.748	3.58893e-202	CD8+ T cells	GTF2I
3.66242e-206	-0.82193	0.043	0.328	1.2283e-201	CD8+ T cells	NRP1
4.44403e-206	-1.30782	0.105	0.396	1.49044e-201	CD8+ T cells	MME
1.18033e-205	0.867607	0.664	0.546	3.95858e-201	CD8+ T cells	SARAF
2.87739e-205	-0.982009	0.062	0.348	9.6502e-201	CD8+ T cells	HOXA10
4.58648e-205	-0.895569	0.04	0.324	1.53821e-200	CD8+ T cells	SYNPO2
4.6701e-205	-0.678688	0.047	0.336	1.56626e-200	CD8+ T cells	HSPG2
6.25048e-205	0.897411	0.517	0.346	2.09629e-200	CD8+ T cells	C9orf78
6.25222e-205	-0.913323	0.048	0.334	2.09687e-200	CD8+ T cells	SMIM22
1.32053e-204	-1.11575	0.435	0.721	4.42881e-200	CD8+ T cells	ZBTB20
1.47727e-204	-0.94165	0.075	0.367	4.95448e-200	CD8+ T cells	ISLR
6.47833e-204	-0.512505	0.041	0.328	2.1727e-199	CD8+ T cells	CXXC5
1.2705e-203	-0.520582	0.091	0.407	4.26101e-199	CD8+ T cells	ARL3
1.39255e-203	0.756941	0.788	0.634	4.67035e-199	CD8+ T cells	CD44
1.50206e-203	-0.515428	0.091	0.406	5.03762e-199	CD8+ T cells	PTPN12
4.14827e-203	-0.830239	0.036	0.318	1.39125e-198	CD8+ T cells	C2orf88
5.67565e-203	-0.526922	0.075	0.381	1.9035e-198	CD8+ T cells	MYL6B
5.84689e-203	-1.8973	0.234	0.507	1.96093e-198	CD8+ T cells	PTGDS
1.2974e-202	-0.624336	0.073	0.372	4.35122e-198	CD8+ T cells	FCGRT
1.37284e-202	0.745928	0.817	0.789	4.60423e-198	CD8+ T cells	TRA2B
2.1532e-202	-0.583715	0.03	0.309	7.22141e-198	CD8+ T cells	HNMT
6.53967e-202	-0.526956	0.024	0.299	2.19327e-197	CD8+ T cells	EGFR
1.10394e-201	-0.771069	0.02	0.292	3.70241e-197	CD8+ T cells	RXFP1
1.47718e-201	-0.740863	0.034	0.312	4.95415e-197	CD8+ T cells	FAM198B
2.84298e-201	-1.07489	0.028	0.301	9.53478e-197	CD8+ T cells	AGR2
5.74244e-201	-0.622848	0.377	0.706	1.9259e-196	CD8+ T cells	CANX
6.50408e-201	-0.54073	0.029	0.305	2.18134e-196	CD8+ T cells	ST5
9.26511e-201	-0.705394	0.131	0.444	3.10733e-196	CD8+ T cells	SEC14L1
9.47403e-201	-0.670319	0.062	0.355	3.1774e-196	CD8+ T cells	DLG5
1.6168e-200	0.725275	0.322	0.144	5.42242e-196	CD8+ T cells	RAB27A
1.68709e-200	-0.640002	0.056	0.348	5.65818e-196	CD8+ T cells	CTNNAL1
2.22956e-200	-0.683596	0.016	0.283	7.4775e-196	CD8+ T cells	SLC7A2
1.21592e-199	0.680901	0.285	0.116	4.07797e-195	CD8+ T cells	BTN3A1
1.26992e-199	-0.870895	0.028	0.301	4.25905e-195	CD8+ T cells	C19orf33
1.70553e-199	-0.62159	0.041	0.325	5.72001e-195	CD8+ T cells	FLNB
3.13266e-199	-1.32894	0.081	0.364	1.05063e-194	CD8+ T cells	CFD
9.51536e-199	-0.500565	0.051	0.34	3.19126e-194	CD8+ T cells	SPART
4.21354e-198	0.780327	0.325	0.146	1.41314e-193	CD8+ T cells	EPB41
7.11577e-198	-0.811065	0.157	0.467	2.38649e-193	CD8+ T cells	UGCG
1.69959e-197	-0.691943	0.04	0.321	5.7001e-193	CD8+ T cells	MGST2
1.94888e-197	-0.808883	0.043	0.317	6.53617e-193	CD8+ T cells	CDH11
3.01845e-197	-0.652694	0.034	0.31	1.01233e-192	CD8+ T cells	SLC40A1
5.39402e-197	-0.596251	0.065	0.357	1.80905e-192	CD8+ T cells	CTSH
7.38394e-197	0.732229	0.341	0.159	2.47642e-192	CD8+ T cells	CSK
7.53988e-197	0.740924	0.39	0.198	2.52872e-192	CD8+ T cells	ANXA6
1.01807e-196	-0.458045	0.023	0.294	3.4144e-192	CD8+ T cells	SEPT10
1.17232e-196	-0.813308	0.049	0.328	3.93171e-192	CD8+ T cells	TBX3
1.97353e-196	-0.755452	0.023	0.292	6.61883e-192	CD8+ T cells	MPZL2
2.1745e-196	-0.608294	0.053	0.336	7.29285e-192	CD8+ T cells	SPON1
3.93732e-196	-0.545888	0.122	0.443	1.3205e-191	CD8+ T cells	ADI1
9.08822e-196	-0.747139	0.017	0.28	3.04801e-191	CD8+ T cells	SCNN1A
9.26819e-196	-0.62818	0.022	0.288	3.10836e-191	CD8+ T cells	CREB5
1.1112e-195	-1.35991	0.099	0.388	3.72674e-191	CD8+ T cells	CAPS
2.58332e-195	-0.6777	0.021	0.288	8.66393e-191	CD8+ T cells	EFNA1
8.79246e-195	-0.526513	0.043	0.322	2.94881e-190	CD8+ T cells	STK3
1.60273e-194	-0.513165	0.022	0.289	5.37525e-190	CD8+ T cells	ADAM9
3.45274e-194	-0.693029	0.02	0.286	1.15798e-189	CD8+ T cells	EPHA2
3.80744e-194	-0.689841	0.035	0.308	1.27694e-189	CD8+ T cells	ALCAM
6.97852e-194	0.466398	0.973	0.945	2.34046e-189	CD8+ T cells	FAU
1.87806e-193	-0.862132	0.063	0.343	6.29863e-189	CD8+ T cells	CRISPLD2
2.25049e-193	-0.915276	0.018	0.279	7.54769e-189	CD8+ T cells	GDF15
4.60585e-193	-1.18158	0.037	0.307	1.54471e-188	CD8+ T cells	CP
4.82663e-193	-0.726139	0.017	0.277	1.61876e-188	CD8+ T cells	CNKSR3
5.3082e-193	-0.551275	0.017	0.279	1.78026e-188	CD8+ T cells	TRIM2
7.35083e-193	-0.527043	0.129	0.451	2.46532e-188	CD8+ T cells	CSNK1E
8.53304e-193	-0.540946	0.16	0.492	2.86181e-188	CD8+ T cells	ARHGAP5
2.1508e-192	-0.484001	0.08	0.378	7.21336e-188	CD8+ T cells	RTL8C
3.50977e-192	0.933126	0.509	0.328	1.17711e-187	CD8+ T cells	ATM
3.54465e-192	-0.461962	0.032	0.305	1.1888e-187	CD8+ T cells	GOLM1
4.43648e-192	-0.497497	0.1	0.408	1.48791e-187	CD8+ T cells	GNAQ
7.71876e-192	-0.530822	0.085	0.383	2.58872e-187	CD8+ T cells	TRIOBP
2.06857e-191	-0.534912	0.011	0.267	6.93758e-187	CD8+ T cells	GLIS3
2.90797e-191	-0.475467	0.025	0.291	9.75275e-187	CD8+ T cells	SEZ6L2
8.49353e-191	0.45276	0.983	0.95	2.84856e-186	CD8+ T cells	RPL23A
1.22529e-190	-1.06703	0.061	0.335	4.10937e-186	CD8+ T cells	APOD
3.00426e-190	-0.72528	0.023	0.286	1.00757e-185	CD8+ T cells	MAOA
4.75938e-190	-0.849507	0.153	0.451	1.5962e-185	CD8+ T cells	CNDP2
6.9897e-190	0.857058	0.469	0.291	2.34421e-185	CD8+ T cells	OPTN
7.83313e-190	-0.550714	0.031	0.298	2.62707e-185	CD8+ T cells	FAM129B
1.46609e-189	-0.649326	0.026	0.29	4.91697e-185	CD8+ T cells	COX7A1
1.52557e-189	-0.426934	0.033	0.304	5.11646e-185	CD8+ T cells	CYFIP1
1.53686e-189	-0.836273	0.023	0.284	5.15432e-185	CD8+ T cells	SLC34A2
2.38893e-189	-1.27413	0.023	0.281	8.01199e-185	CD8+ T cells	ENPP3
5.30323e-189	-0.568371	0.115	0.418	1.7786e-184	CD8+ T cells	CRTAP
1.17885e-188	-0.51902	0.129	0.443	3.95362e-184	CD8+ T cells	NFE2L1
1.95031e-188	-1.31309	0.051	0.319	6.54096e-184	CD8+ T cells	MGP
2.20953e-188	-0.548157	0.292	0.632	7.41031e-184	CD8+ T cells	MORF4L2
2.84092e-188	-0.683425	0.041	0.309	9.52788e-184	CD8+ T cells	MXRA8
1.00082e-187	-0.618346	0.483	0.76	3.35656e-183	CD8+ T cells	ST13
3.01092e-187	-0.784065	0.056	0.327	1.0098e-182	CD8+ T cells	CD248
3.27109e-187	-0.780481	0.018	0.273	1.09706e-182	CD8+ T cells	DENND2C
4.67097e-187	-0.504576	0.15	0.475	1.56655e-182	CD8+ T cells	BCAP29
5.727e-187	-0.788687	0.38	0.664	1.92072e-182	CD8+ T cells	PTMS
5.91449e-187	-0.549601	0.029	0.292	1.9836e-182	CD8+ T cells	ZNF704
1.29301e-186	-0.621275	0.016	0.27	4.3365e-182	CD8+ T cells	IGF2BP2
1.74445e-186	-0.868708	0.075	0.35	5.85054e-182	CD8+ T cells	COL5A1
4.29149e-186	-0.497327	0.026	0.287	1.43928e-181	CD8+ T cells	AMOTL2
4.29988e-186	-0.574498	0.033	0.297	1.44209e-181	CD8+ T cells	MMP14
6.27704e-186	-0.440793	0.031	0.297	2.10519e-181	CD8+ T cells	CDC42EP4
7.10565e-186	-0.464091	0.025	0.286	2.38309e-181	CD8+ T cells	TUSC3
8.65082e-186	-0.968574	0.05	0.319	2.90131e-181	CD8+ T cells	RRAD
9.7569e-186	-0.593517	0.056	0.332	3.27227e-181	CD8+ T cells	PEMT
2.42952e-185	-0.53214	0.182	0.509	8.14812e-181	CD8+ T cells	LAMP2
3.06049e-185	-1.15199	0.025	0.282	1.02643e-180	CD8+ T cells	MYLK
6.9764e-185	-0.607256	0.088	0.384	2.33975e-180	CD8+ T cells	CETN2
7.29652e-185	-0.457691	0.069	0.356	2.44711e-180	CD8+ T cells	KDSR
1.79117e-184	-0.433732	0.023	0.282	6.00723e-180	CD8+ T cells	IFNGR2
2.10167e-184	0.657492	0.77	0.703	7.04857e-180	CD8+ T cells	SEPT7
2.14712e-184	-0.623954	0.459	0.741	7.201e-180	CD8+ T cells	SEM1
2.63634e-184	-0.859231	0.143	0.431	8.84174e-180	CD8+ T cells	LTBP4
5.17587e-184	-0.416538	0.048	0.325	1.73588e-179	CD8+ T cells	MSRB2
5.84188e-184	-0.709447	0.073	0.348	1.95925e-179	CD8+ T cells	SH3PXD2A
9.37629e-184	0.875832	0.458	0.285	3.14462e-179	CD8+ T cells	RBL2
1.06524e-183	-0.654033	0.015	0.265	3.57261e-179	CD8+ T cells	SGMS2
1.30372e-183	-0.479507	0.055	0.332	4.37241e-179	CD8+ T cells	AHCY
2.39591e-183	-0.588884	0.061	0.339	8.03541e-179	CD8+ T cells	HES4
2.51283e-183	-0.671605	0.007	0.252	8.42753e-179	CD8+ T cells	MET
2.88587e-183	-0.541355	0.014	0.264	9.67864e-179	CD8+ T cells	BACE2
3.67196e-183	-0.42974	0.023	0.28	1.2315e-178	CD8+ T cells	NR2F6
5.06834e-183	-0.482693	0.056	0.332	1.69982e-178	CD8+ T cells	SAV1
6.93824e-183	-0.465525	0.07	0.354	2.32695e-178	CD8+ T cells	MYO1C
2.08672e-182	0.744852	0.302	0.134	6.99846e-178	CD8+ T cells	CRYBG1
4.19989e-182	-1.11714	0.33	0.61	1.40856e-177	CD8+ T cells	GADD45A
3.03642e-181	0.623901	0.816	0.763	1.01836e-176	CD8+ T cells	OAZ1
4.20832e-181	-0.584919	0.033	0.29	1.41139e-176	CD8+ T cells	PMP22
4.93238e-181	-0.418774	0.025	0.282	1.65422e-176	CD8+ T cells	TRIP6
5.65626e-181	-0.655278	0.059	0.329	1.897e-176	CD8+ T cells	PHLDB1
1.62126e-180	-0.466631	0.019	0.271	5.43739e-176	CD8+ T cells	TPBG
6.99088e-180	-0.774885	0.03	0.285	2.3446e-175	CD8+ T cells	TPD52L1
7.70128e-180	-0.482675	0.022	0.274	2.58286e-175	CD8+ T cells	SASH1
7.8675e-180	0.614433	0.81	0.715	2.6386e-175	CD8+ T cells	TPM3
8.74974e-180	-0.555069	0.277	0.609	2.93449e-175	CD8+ T cells	PRDX2
1.28491e-179	-0.844238	0.037	0.292	4.30932e-175	CD8+ T cells	COL14A1
1.77268e-179	-0.554023	0.021	0.27	5.9452e-175	CD8+ T cells	OSBPL1A
4.5854e-179	-0.620345	0.076	0.352	1.53785e-174	CD8+ T cells	SLC44A1
5.69711e-179	0.648247	0.263	0.106	1.9107e-174	CD8+ T cells	NLRC5
5.93983e-179	-0.455201	0.019	0.269	1.9921e-174	CD8+ T cells	CAMSAP2
1.18945e-178	-0.448113	0.11	0.413	3.98916e-174	CD8+ T cells	MAP1LC3A
1.4899e-178	-0.78545	0.029	0.281	4.99684e-174	CD8+ T cells	UGT2B7
2.44246e-178	-0.530753	0.048	0.312	8.19152e-174	CD8+ T cells	EMILIN2
3.03619e-178	0.922414	0.683	0.585	1.01828e-173	CD8+ T cells	AMD1
7.88807e-178	-0.879083	0.049	0.308	2.6455e-173	CD8+ T cells	ALDH1A3
8.54663e-178	-0.486175	0.07	0.349	2.86637e-173	CD8+ T cells	SLC25A25
8.78442e-178	0.739401	0.312	0.143	2.94612e-173	CD8+ T cells	HELB
1.26171e-177	-0.708262	0.125	0.413	4.23151e-173	CD8+ T cells	STX18
3.60493e-177	-0.483724	0.012	0.255	1.20902e-172	CD8+ T cells	KCNK1
3.9414e-177	-0.550104	0.315	0.645	1.32187e-172	CD8+ T cells	FKBP2
1.78561e-176	-0.482343	0.023	0.271	5.98857e-172	CD8+ T cells	CDC42BPA
1.83444e-176	-0.485444	0.149	0.461	6.15233e-172	CD8+ T cells	TIMM13
2.8402e-176	-0.519309	0.032	0.286	9.52548e-172	CD8+ T cells	FGFR1
3.36315e-176	-0.621987	0.292	0.603	1.12793e-171	CD8+ T cells	SSR3
3.87602e-176	-0.737369	0.041	0.295	1.29994e-171	CD8+ T cells	FBN1
4.61756e-176	-1.32364	0.047	0.304	1.54864e-171	CD8+ T cells	RCAN1
6.82772e-176	-0.759911	0.043	0.297	2.28988e-171	CD8+ T cells	EDNRA
8.47799e-176	-0.588138	0.053	0.316	2.84335e-171	CD8+ T cells	EFNB2
1.03132e-175	-0.601721	0.044	0.302	3.45883e-171	CD8+ T cells	ABCA1
1.1993e-175	0.765636	0.374	0.198	4.02223e-171	CD8+ T cells	PRKACB
1.42599e-175	-0.632561	0.421	0.713	4.78249e-171	CD8+ T cells	PRDX1
2.94913e-175	-0.673284	0.014	0.256	9.89079e-171	CD8+ T cells	RIPK4
2.96381e-175	-0.442311	0.102	0.397	9.94003e-171	CD8+ T cells	CRK
4.33996e-175	-0.461843	0.021	0.268	1.45553e-170	CD8+ T cells	EMP2
4.36868e-175	-0.591065	0.032	0.284	1.46517e-170	CD8+ T cells	ITPKC
5.61912e-175	-0.561217	0.023	0.269	1.88454e-170	CD8+ T cells	SMOC2
6.26195e-175	-0.550666	0.206	0.526	2.10013e-170	CD8+ T cells	QKI
6.77167e-175	-0.44707	0.016	0.259	2.27108e-170	CD8+ T cells	GULP1
9.02885e-175	0.702437	0.334	0.159	3.0281e-170	CD8+ T cells	IQGAP2
9.09996e-175	-0.666652	0.026	0.275	3.05195e-170	CD8+ T cells	RAMP2
1.21593e-174	0.426857	0.975	0.946	4.07798e-170	CD8+ T cells	RPS25
1.41283e-174	-0.6571	0.094	0.37	4.73834e-170	CD8+ T cells	SH3YL1
1.65382e-174	-0.629763	0.041	0.297	5.54657e-170	CD8+ T cells	SDC4
4.72462e-174	-0.826967	0.362	0.658	1.58454e-169	CD8+ T cells	LMO4
7.16907e-174	-0.839518	0.06	0.319	2.40436e-169	CD8+ T cells	PLEKHH2
1.66741e-173	-0.462847	0.019	0.262	5.59217e-169	CD8+ T cells	GNAI1
1.75471e-173	1.04795	0.464	0.293	5.88494e-169	CD8+ T cells	TSC22D3
1.76726e-173	-0.463183	0.021	0.265	5.92703e-169	CD8+ T cells	ATP6V0A1
2.64779e-173	-0.454405	0.109	0.402	8.88017e-169	CD8+ T cells	IMPDH2
4.37472e-173	-0.63521	0.038	0.289	1.46719e-168	CD8+ T cells	DDR2
4.62368e-173	-0.997527	0.028	0.273	1.55069e-168	CD8+ T cells	CAV1
4.87401e-173	-0.482164	0.204	0.527	1.63465e-168	CD8+ T cells	RAB1A
6.01174e-173	-0.752624	0.026	0.271	2.01622e-168	CD8+ T cells	DLX5
6.26604e-173	-0.767957	0.03	0.276	2.1015e-168	CD8+ T cells	CCDC80
6.49505e-173	0.411337	0.989	0.976	2.17831e-168	CD8+ T cells	RPS12
9.89313e-173	-0.69581	0.09	0.364	3.31796e-168	CD8+ T cells	HMGCR
1.17777e-172	-0.611584	0.026	0.271	3.95002e-168	CD8+ T cells	AEBP1
1.25912e-172	-0.512723	0.091	0.374	4.22285e-168	CD8+ T cells	TCEAL3
1.36174e-172	1.00647	0.543	0.399	4.56699e-168	CD8+ T cells	UBE2S
1.8166e-172	-0.638724	0.034	0.282	6.09251e-168	CD8+ T cells	PXDN
2.99275e-172	-0.599675	0.016	0.256	1.00371e-167	CD8+ T cells	RBM47
3.30175e-172	-0.425867	0.029	0.278	1.10734e-167	CD8+ T cells	DENND5A
8.20043e-172	-0.418457	0.017	0.257	2.75026e-167	CD8+ T cells	TRIP10
8.72634e-172	-0.585444	0.021	0.262	2.92664e-167	CD8+ T cells	SPINT1
1.09654e-171	-0.541126	0.084	0.361	3.67756e-167	CD8+ T cells	LRRC41
1.11708e-171	-0.683955	0.029	0.275	3.74648e-167	CD8+ T cells	HOMER2
1.81472e-171	-0.482009	0.038	0.29	6.08621e-167	CD8+ T cells	PLOD1
3.56037e-171	-0.622609	0.072	0.34	1.19408e-166	CD8+ T cells	MYO6
4.94165e-171	0.544257	0.277	0.114	1.65733e-166	CD8+ T cells	PTPRE
6.92215e-171	-0.522521	0.277	0.595	2.32155e-166	CD8+ T cells	CLTA
7.7478e-171	-0.707183	0.034	0.28	2.59846e-166	CD8+ T cells	HSPB6
8.33044e-171	-0.694866	0.028	0.274	2.79386e-166	CD8+ T cells	FXYD3
1.03863e-170	-0.755043	0.053	0.306	3.48335e-166	CD8+ T cells	PDGFRB
1.61195e-170	-0.729091	0.189	0.488	5.40617e-166	CD8+ T cells	DDX52
2.01096e-170	-0.440547	0.142	0.451	6.74436e-166	CD8+ T cells	YWHAG
4.44217e-170	-1.48961	0.02	0.257	1.48982e-165	CD8+ T cells	CRISP3
4.56492e-170	-0.851475	0.023	0.263	1.53098e-165	CD8+ T cells	PAX2
7.20202e-170	-0.671305	0.055	0.309	2.41541e-165	CD8+ T cells	CPXM1
2.04129e-169	-0.542668	0.031	0.275	6.84607e-165	CD8+ T cells	ANTXR1
2.7454e-169	-0.400273	0.072	0.346	9.20754e-165	CD8+ T cells	ATN1
3.36832e-169	0.355322	0.999	0.992	1.12967e-164	CD8+ T cells	RPL13
4.70025e-169	-0.340296	0.999	0.999	1.57637e-164	CD8+ T cells	EEF1A1
6.96147e-169	-0.542144	0.283	0.609	2.33474e-164	CD8+ T cells	SEC31A
9.7123e-169	-0.557459	0.022	0.262	3.25731e-164	CD8+ T cells	HSPB8
1.03578e-168	-0.470379	0.121	0.416	3.47381e-164	CD8+ T cells	SPIN1
1.08377e-168	-0.662622	0.042	0.289	3.63473e-164	CD8+ T cells	PRSS23
1.63003e-168	0.816951	0.459	0.291	5.46681e-164	CD8+ T cells	DIAPH1
1.85946e-168	-0.631235	0.048	0.3	6.23625e-164	CD8+ T cells	RARRES2
2.11893e-168	-0.559071	0.088	0.36	7.10647e-164	CD8+ T cells	SERINC5
2.12603e-168	-0.557964	0.165	0.466	7.13029e-164	CD8+ T cells	ROCK2
2.96476e-168	-0.505153	0.117	0.406	9.9432e-164	CD8+ T cells	ABI2
7.3396e-168	-0.463266	0.153	0.461	2.46156e-163	CD8+ T cells	ERGIC3
1.42029e-167	-0.4721	0.026	0.267	4.76336e-163	CD8+ T cells	ITSN1
2.25902e-167	-0.479902	0.017	0.253	7.57629e-163	CD8+ T cells	PDLIM4
5.00693e-167	-0.530248	0.028	0.267	1.67923e-162	CD8+ T cells	SOX5
9.40986e-167	-0.671324	0.099	0.371	3.15588e-162	CD8+ T cells	APOL1
1.97228e-166	0.716974	0.305	0.14	6.61462e-162	CD8+ T cells	SYTL3
3.56919e-166	0.830358	0.533	0.392	1.19704e-161	CD8+ T cells	SP100
4.50062e-166	0.807139	0.462	0.299	1.50942e-161	CD8+ T cells	ARPC1B
4.61296e-166	-0.637521	0.017	0.25	1.5471e-161	CD8+ T cells	SOD3
7.95822e-166	-0.646972	0.344	0.648	2.66903e-161	CD8+ T cells	PRDX5
2.51889e-165	-0.676936	0.048	0.294	8.44787e-161	CD8+ T cells	HAND2-AS1
2.57563e-165	-0.704541	0.034	0.274	8.63816e-161	CD8+ T cells	HOXA11
2.70276e-165	-0.529193	0.126	0.413	9.06452e-161	CD8+ T cells	FAM3C
2.80241e-165	-0.635115	0.039	0.282	9.39872e-161	CD8+ T cells	OLFML3
2.80787e-165	-0.43304	0.026	0.264	9.41703e-161	CD8+ T cells	WDFY3
5.00286e-165	-0.785807	0.022	0.257	1.67786e-160	CD8+ T cells	SFN
7.22224e-165	-0.448183	0.2	0.522	2.4222e-160	CD8+ T cells	GLUL
1.34412e-164	-0.4557	0.024	0.26	4.50791e-160	CD8+ T cells	LRP6
1.51587e-164	-0.458424	0.024	0.261	5.08393e-160	CD8+ T cells	PTPRG
1.88061e-164	0.695619	0.307	0.144	6.30719e-160	CD8+ T cells	SAMD9
2.30232e-164	-0.649872	0.04	0.283	7.72151e-160	CD8+ T cells	SNAI2
9.00398e-164	-0.612246	0.112	0.393	3.01976e-159	CD8+ T cells	PMEPA1
9.73445e-164	-0.412917	0.027	0.264	3.26474e-159	CD8+ T cells	CTTNBP2NL
1.06841e-163	0.817029	0.599	0.48	3.58322e-159	CD8+ T cells	ELF1
1.2081e-163	-0.513161	0.03	0.269	4.05171e-159	CD8+ T cells	CRYBG3
1.41887e-163	-0.608326	0.027	0.263	4.75862e-159	CD8+ T cells	CREB3L1
2.01185e-163	-0.392477	0.099	0.381	6.74734e-159	CD8+ T cells	PRDX3
2.50623e-163	-0.414202	0.096	0.377	8.40541e-159	CD8+ T cells	CHP1
5.7112e-163	-2.67892	0.081	0.338	1.91542e-158	CD8+ T cells	PAEP
7.58178e-163	-0.416469	0.023	0.257	2.54278e-158	CD8+ T cells	DCBLD2
9.82216e-163	0.795347	0.466	0.284	3.29416e-158	CD8+ T cells	IFITM1
1.00975e-162	-0.474484	0.083	0.352	3.38651e-158	CD8+ T cells	MAGED1
1.78909e-162	-0.448229	0.173	0.48	6.00026e-158	CD8+ T cells	PNKD
1.98572e-162	0.746092	0.288	0.131	6.65972e-158	CD8+ T cells	GALM
2.42948e-162	-0.46534	0.081	0.35	8.14797e-158	CD8+ T cells	BAG3
4.46281e-162	-0.632709	0.025	0.26	1.49674e-157	CD8+ T cells	PODXL
9.89515e-162	-0.665284	0.034	0.272	3.31863e-157	CD8+ T cells	CCHCR1
1.14129e-161	-0.440654	0.148	0.448	3.82766e-157	CD8+ T cells	DDAH2
1.47737e-161	-0.620694	0.154	0.436	4.9548e-157	CD8+ T cells	TCF12
2.66657e-161	-0.815771	0.022	0.251	8.94313e-157	CD8+ T cells	KRT7
3.18409e-161	-0.503907	0.103	0.379	1.06788e-156	CD8+ T cells	PCBD1
3.95477e-161	-0.563405	0.052	0.299	1.32635e-156	CD8+ T cells	FAM13A
4.42015e-161	-0.427644	0.036	0.276	1.48243e-156	CD8+ T cells	HDGFL3
8.93045e-161	0.534183	0.878	0.831	2.99509e-156	CD8+ T cells	RPL36AL
1.05941e-160	-0.401956	0.061	0.318	3.55304e-156	CD8+ T cells	ARPC1A
1.98606e-160	-0.647828	0.047	0.29	6.66083e-156	CD8+ T cells	PHLDA2
2.82448e-160	-0.438347	0.098	0.373	9.47275e-156	CD8+ T cells	SLC39A6
1.22985e-159	-0.722269	0.024	0.253	4.12468e-155	CD8+ T cells	CLDN10
1.32421e-159	-0.794971	0.047	0.288	4.44115e-155	CD8+ T cells	NPW
1.36987e-159	-0.458234	0.077	0.341	4.59426e-155	CD8+ T cells	PAM
2.40196e-159	-0.54657	0.3	0.606	8.05569e-155	CD8+ T cells	LMAN1
3.90319e-159	-0.4929	0.127	0.408	1.30905e-154	CD8+ T cells	COA3
5.42313e-159	-0.549213	0.024	0.254	1.81881e-154	CD8+ T cells	SERINC2
7.37145e-159	0.352559	0.996	0.992	2.47224e-154	CD8+ T cells	RPL41
7.56044e-159	-0.621847	0.211	0.515	2.53562e-154	CD8+ T cells	PLIN2
1.35272e-158	-0.559236	0.068	0.321	4.53674e-154	CD8+ T cells	SLC25A29
1.4613e-158	-0.633093	0.041	0.281	4.90092e-154	CD8+ T cells	TNFRSF12A
1.7068e-158	-0.544352	0.194	0.488	5.72426e-154	CD8+ T cells	MXRA7
3.01639e-158	-0.575246	0.251	0.556	1.01164e-153	CD8+ T cells	NDUFC2
3.94114e-158	-1.83951	0.063	0.306	1.32178e-153	CD8+ T cells	SCGB1D4
4.67086e-158	-0.539201	0.087	0.349	1.56651e-153	CD8+ T cells	FKBP5
4.94218e-158	-0.6098	0.318	0.628	1.65751e-153	CD8+ T cells	SPAG9
1.51982e-157	-0.418693	0.041	0.281	5.09718e-153	CD8+ T cells	AIG1
1.72864e-157	-0.431582	0.023	0.253	5.79751e-153	CD8+ T cells	CLEC11A
2.15801e-157	0.558629	0.834	0.773	7.23755e-153	CD8+ T cells	TOMM7
4.94037e-157	-0.415648	0.023	0.252	1.6569e-152	CD8+ T cells	ZC2HC1A
5.13331e-157	0.762961	0.45	0.285	1.72161e-152	CD8+ T cells	CYLD
6.27016e-157	-0.629293	0.042	0.279	2.10289e-152	CD8+ T cells	WNT5A
1.71474e-156	-0.398112	0.107	0.386	5.75089e-152	CD8+ T cells	TMEM205
1.73777e-156	0.791107	0.374	0.208	5.82813e-152	CD8+ T cells	AC016831.7
2.40591e-156	-0.433999	0.076	0.335	8.06894e-152	CD8+ T cells	PCYOX1
3.39717e-156	-2.23822	0.069	0.312	1.13934e-151	CD8+ T cells	TAGLN
3.8484e-156	0.800209	0.542	0.406	1.29068e-151	CD8+ T cells	MYCBP2
9.43368e-156	-0.574026	0.141	0.418	3.16387e-151	CD8+ T cells	TGIF1
9.66602e-156	-0.81806	0.106	0.354	3.24179e-151	CD8+ T cells	SPON2
3.49427e-155	-0.424566	0.032	0.264	1.17191e-150	CD8+ T cells	ALDH7A1
5.32837e-155	-0.599282	0.129	0.402	1.78703e-150	CD8+ T cells	ATP13A3
8.53503e-155	-0.44172	0.106	0.376	2.86248e-150	CD8+ T cells	SMAD5
1.06374e-154	-0.621834	0.032	0.26	3.56757e-150	CD8+ T cells	PRLR
3.29063e-154	0.844895	0.576	0.458	1.10361e-149	CD8+ T cells	SMCHD1
4.58749e-154	-0.542356	0.046	0.283	1.53855e-149	CD8+ T cells	HTRA1
1.70246e-153	0.686998	0.873	0.854	5.7097e-149	CD8+ T cells	RPS26
1.89812e-153	-0.754373	0.046	0.279	6.3659e-149	CD8+ T cells	GDF7
2.87512e-153	-0.396245	0.129	0.415	9.64259e-149	CD8+ T cells	PTOV1
2.94651e-153	0.773842	0.477	0.323	9.88201e-149	CD8+ T cells	USP15
1.15182e-152	-0.621135	0.459	0.714	3.86298e-148	CD8+ T cells	SEC61G
3.05074e-152	-0.452535	0.195	0.496	1.02316e-147	CD8+ T cells	APEX1
3.13033e-152	-0.468864	0.031	0.258	1.04985e-147	CD8+ T cells	FKBP10
3.41744e-152	-0.397002	0.031	0.259	1.14614e-147	CD8+ T cells	LATS2
5.9422e-152	-0.402567	0.039	0.272	1.99289e-147	CD8+ T cells	CORO1C
1.67427e-151	0.789308	0.617	0.524	5.61516e-147	CD8+ T cells	PRPF38B
2.603e-151	-0.556176	0.576	0.797	8.72993e-147	CD8+ T cells	SEC62
4.53287e-151	-0.371418	0.061	0.308	1.52023e-146	CD8+ T cells	UGDH
5.38162e-151	-0.650111	0.04	0.266	1.80489e-146	CD8+ T cells	ADRA2C
7.68415e-151	-0.447509	0.178	0.475	2.57711e-146	CD8+ T cells	MLEC
1.50611e-150	0.693516	0.393	0.22	5.05118e-146	CD8+ T cells	SAMHD1
2.56022e-150	-0.487416	0.1	0.361	8.58645e-146	CD8+ T cells	CDKN1C
6.6608e-150	-0.463631	0.034	0.26	2.2339e-145	CD8+ T cells	OAF
9.939e-150	0.758041	0.828	0.768	3.33334e-145	CD8+ T cells	BTG2
1.37805e-149	-0.676065	0.142	0.401	4.62171e-145	CD8+ T cells	JAZF1
2.29927e-149	-0.441383	0.144	0.427	7.71131e-145	CD8+ T cells	ASAH1
3.6969e-149	-0.420758	0.068	0.314	1.23987e-144	CD8+ T cells	ITPRIPL2
5.17313e-149	-0.897459	0.063	0.302	1.73496e-144	CD8+ T cells	CLU
9.25982e-149	-0.483243	0.032	0.256	3.10556e-144	CD8+ T cells	EHD2
1.29612e-148	-0.421403	0.153	0.44	4.34693e-144	CD8+ T cells	ANKRD10
2.40452e-148	-0.431827	0.102	0.365	8.0643e-144	CD8+ T cells	CCNG2
3.02248e-148	-0.469424	0.207	0.505	1.01368e-143	CD8+ T cells	MED13L
4.21083e-148	0.738777	0.406	0.242	1.41223e-143	CD8+ T cells	TCF7
2.14888e-147	0.740782	0.596	0.491	7.20691e-143	CD8+ T cells	ARF6
3.34562e-147	-0.402702	0.124	0.398	1.12205e-142	CD8+ T cells	KDM5B
3.59328e-147	-0.558041	0.195	0.482	1.20512e-142	CD8+ T cells	KLF9
4.88699e-147	-0.559068	0.042	0.269	1.639e-142	CD8+ T cells	ALDH1A1
9.01589e-147	-0.391698	0.118	0.391	3.02375e-142	CD8+ T cells	ECI1
9.81512e-147	-0.348017	0.058	0.299	3.29179e-142	CD8+ T cells	TMEM9
1.99902e-146	0.694812	0.439	0.271	6.70431e-142	CD8+ T cells	GYPC
2.09205e-146	-0.408268	0.069	0.314	7.0163e-142	CD8+ T cells	PEA15
2.41399e-146	-0.690838	0.034	0.255	8.09603e-142	CD8+ T cells	THY1
3.50279e-146	-0.568659	0.483	0.727	1.17477e-141	CD8+ T cells	UQCRQ
4.38103e-146	-0.664779	0.043	0.267	1.46931e-141	CD8+ T cells	LAMA2
7.21841e-146	-0.730032	0.106	0.353	2.42091e-141	CD8+ T cells	CITED4
7.3999e-146	-0.343284	0.066	0.312	2.48178e-141	CD8+ T cells	WDR13
1.64824e-145	-0.344036	0.03	0.253	5.52788e-141	CD8+ T cells	COPRS
1.78661e-145	-0.693781	0.048	0.271	5.99194e-141	CD8+ T cells	PARM1
3.07681e-145	-0.373143	0.07	0.315	1.0319e-140	CD8+ T cells	SPATS2
3.33649e-145	-0.647473	0.055	0.282	1.11899e-140	CD8+ T cells	ALDH1A2
3.6842e-145	-0.332707	0.047	0.279	1.23561e-140	CD8+ T cells	RTL8A
4.02308e-145	-0.408327	0.143	0.423	1.34926e-140	CD8+ T cells	SERPINB6
1.33823e-144	-0.463497	0.174	0.462	4.48815e-140	CD8+ T cells	BAZ2B
3.5848e-144	-0.411003	0.058	0.293	1.20227e-139	CD8+ T cells	FBLIM1
4.59132e-144	-0.578191	0.046	0.27	1.53984e-139	CD8+ T cells	PARD6B
2.282e-143	-0.466384	0.116	0.376	7.65336e-139	CD8+ T cells	TBL1X
3.10936e-143	-0.562246	0.091	0.337	1.04282e-138	CD8+ T cells	ITGA6
4.55699e-143	-0.400019	0.04	0.264	1.52832e-138	CD8+ T cells	SWAP70
6.75681e-143	-0.528057	0.825	0.921	2.2661e-138	CD8+ T cells	ITM2B
8.26977e-143	-0.623116	0.672	0.813	2.77351e-138	CD8+ T cells	PPIB
8.57524e-143	-0.442686	0.051	0.281	2.87596e-138	CD8+ T cells	SCCPDH
1.64321e-142	-0.560956	0.263	0.558	5.51099e-138	CD8+ T cells	HMGN3
2.39862e-142	-0.451965	0.203	0.498	8.04449e-138	CD8+ T cells	NPEPPS
2.76111e-142	-0.527688	0.062	0.295	9.26021e-138	CD8+ T cells	RIPK2
2.94182e-142	-0.551525	0.047	0.27	9.86627e-138	CD8+ T cells	PLAGL1
4.12875e-142	0.57351	0.268	0.123	1.3847e-137	CD8+ T cells	CARD8
4.23568e-142	-0.428115	0.053	0.283	1.42056e-137	CD8+ T cells	METTL7A
5.36609e-142	-0.510895	0.034	0.25	1.79968e-137	CD8+ T cells	SDK1
6.74557e-142	-0.605915	0.055	0.281	2.26233e-137	CD8+ T cells	FAM84B
1.02266e-141	-0.407162	0.039	0.262	3.42979e-137	CD8+ T cells	ABHD11
1.51325e-141	0.354012	0.983	0.962	5.07514e-137	CD8+ T cells	RPS15
1.95756e-141	-0.772961	0.12	0.359	6.56525e-137	CD8+ T cells	ACSL5
3.32836e-141	-0.426357	0.194	0.484	1.11627e-136	CD8+ T cells	HM13
1.97885e-140	0.693975	0.738	0.69	6.63668e-136	CD8+ T cells	BRD2
2.19479e-140	-0.799306	0.048	0.267	7.3609e-136	CD8+ T cells	LMO7
5.41917e-140	0.72855	0.403	0.245	1.81748e-135	CD8+ T cells	APOL6
6.88777e-140	-0.389477	0.081	0.324	2.31002e-135	CD8+ T cells	RRAS
7.83445e-140	-0.509454	0.133	0.39	2.62752e-135	CD8+ T cells	DPYSL2
8.34046e-140	-0.700759	0.589	0.769	2.79722e-135	CD8+ T cells	MIF
9.7528e-140	-0.38372	0.043	0.265	3.27089e-135	CD8+ T cells	ARSD
1.18907e-139	-0.406876	0.129	0.394	3.98789e-135	CD8+ T cells	MAPK6
1.25083e-139	-0.428759	0.052	0.279	4.19502e-135	CD8+ T cells	GSTM3
1.45176e-139	-0.409737	0.16	0.437	4.86892e-135	CD8+ T cells	PDIA4
1.60364e-139	-0.465304	0.323	0.626	5.37829e-135	CD8+ T cells	SEPT2
4.40368e-139	-0.329324	0.101	0.358	1.47691e-134	CD8+ T cells	WASL
7.9546e-139	-0.444164	0.182	0.463	2.66782e-134	CD8+ T cells	ZKSCAN1
1.08706e-138	0.709725	0.338	0.186	3.64577e-134	CD8+ T cells	SP110
1.08942e-138	-0.341816	0.093	0.345	3.65369e-134	CD8+ T cells	MCFD2
1.29512e-138	-0.454069	0.243	0.541	4.34358e-134	CD8+ T cells	SEPT11
1.4037e-138	-0.428706	0.099	0.348	4.70772e-134	CD8+ T cells	RUFY3
1.5359e-138	-0.456973	0.243	0.535	5.1511e-134	CD8+ T cells	ADH5
2.22609e-138	-0.387068	0.109	0.367	7.46586e-134	CD8+ T cells	NPTN
2.23855e-138	-0.347193	0.1	0.354	7.50764e-134	CD8+ T cells	EBPL
2.61388e-138	-0.413412	0.202	0.494	8.76643e-134	CD8+ T cells	CHMP5
2.67098e-138	-0.449829	0.146	0.413	8.95793e-134	CD8+ T cells	CREB3L2
3.77701e-138	-0.385738	0.128	0.392	1.26674e-133	CD8+ T cells	C5orf24
6.34518e-138	-0.337701	0.079	0.323	2.12805e-133	CD8+ T cells	SSBP3
1.43717e-137	-0.5098	0.205	0.487	4.81999e-133	CD8+ T cells	PHACTR4
2.1597e-137	-0.469809	0.177	0.454	7.2432e-133	CD8+ T cells	MTR
3.50946e-137	-0.918091	0.044	0.259	1.177e-132	CD8+ T cells	EDN1
3.67673e-137	-0.391154	0.185	0.474	1.2331e-132	CD8+ T cells	DPM3
6.48855e-137	-0.453941	0.143	0.407	2.17613e-132	CD8+ T cells	CCDC6
7.94969e-137	-0.438876	0.319	0.629	2.66617e-132	CD8+ T cells	TM9SF3
1.08998e-136	-0.429645	0.234	0.528	3.65557e-132	CD8+ T cells	TMEM165
1.30071e-136	-0.535528	0.45	0.718	4.36232e-132	CD8+ T cells	RTN4
1.33312e-136	-0.468364	0.35	0.644	4.47103e-132	CD8+ T cells	SEC11A
1.58758e-136	-0.331469	0.08	0.324	5.32442e-132	CD8+ T cells	PLIN3
1.86578e-136	0.771758	0.558	0.462	6.25747e-132	CD8+ T cells	TERF2IP
2.34216e-136	0.704294	0.664	0.603	7.85512e-132	CD8+ T cells	CLK1
5.89987e-136	0.46244	0.927	0.916	1.9787e-131	CD8+ T cells	HNRNPA2B1
1.02331e-135	-0.361932	0.149	0.421	3.43199e-131	CD8+ T cells	CYB5R3
1.05076e-135	-0.47872	0.319	0.612	3.52404e-131	CD8+ T cells	P4HB
1.8462e-135	-0.593301	0.472	0.722	6.19178e-131	CD8+ T cells	GPX4
2.01074e-135	-0.507052	0.216	0.496	6.74361e-131	CD8+ T cells	ECHS1
2.92124e-135	-0.728684	0.187	0.433	9.79726e-131	CD8+ T cells	SELENOM
6.41254e-135	-0.356217	0.149	0.422	2.15064e-130	CD8+ T cells	REXO2
7.90426e-135	-0.543839	0.041	0.253	2.65093e-130	CD8+ T cells	NREP
1.2666e-134	-0.853275	0.053	0.266	4.24792e-130	CD8+ T cells	DIO2
1.7045e-134	-0.538025	0.039	0.253	5.71654e-130	CD8+ T cells	MORN2
1.93983e-134	0.817371	0.56	0.444	6.5058e-130	CD8+ T cells	IER5
9.03767e-134	0.682907	0.836	0.821	3.03105e-129	CD8+ T cells	DNAJA1
1.21639e-133	-0.342492	0.069	0.302	4.07954e-129	CD8+ T cells	IFT43
1.49196e-133	-0.450885	0.155	0.423	5.00373e-129	CD8+ T cells	P4HA1
3.69784e-133	-0.399871	0.05	0.269	1.24018e-128	CD8+ T cells	ALDH6A1
4.31617e-133	0.43856	0.91	0.904	1.44756e-128	CD8+ T cells	RBM39
4.51464e-133	-0.407317	0.129	0.387	1.51412e-128	CD8+ T cells	LRRFIP2
6.37754e-133	-0.403084	0.278	0.576	2.1389e-128	CD8+ T cells	PHPT1
1.07303e-132	-0.320457	0.144	0.415	3.59872e-128	CD8+ T cells	NDUFS4
1.77649e-132	-0.359557	0.073	0.305	5.958e-128	CD8+ T cells	SEC24D
3.17709e-132	-0.381175	0.067	0.295	1.06553e-127	CD8+ T cells	GOLIM4
4.45024e-132	0.636687	0.332	0.179	1.49252e-127	CD8+ T cells	ARHGAP26
8.76093e-132	0.51241	0.823	0.772	2.93824e-127	CD8+ T cells	EEF1D
1.01351e-131	-0.384471	0.091	0.331	3.39911e-127	CD8+ T cells	SPECC1
2.71348e-131	-0.311151	0.054	0.275	9.10047e-127	CD8+ T cells	FUCA2
4.13348e-131	0.457285	0.866	0.86	1.38629e-126	CD8+ T cells	SON
5.31866e-131	-1.1296	0.329	0.515	1.78377e-126	CD8+ T cells	RAB11FIP1
6.66777e-131	-0.386528	0.044	0.255	2.23624e-126	CD8+ T cells	INAFM1
1.17798e-130	-0.404425	0.138	0.395	3.95071e-126	CD8+ T cells	ZFYVE16
1.38989e-130	-0.343485	0.125	0.384	4.66141e-126	CD8+ T cells	NAA20
1.61142e-130	-0.349048	0.051	0.269	5.4044e-126	CD8+ T cells	MAFG
1.80545e-130	-0.53201	0.202	0.467	6.0551e-126	CD8+ T cells	FRMD4B
2.49141e-130	-0.358961	0.077	0.308	8.35568e-126	CD8+ T cells	CFL2
4.09101e-130	-0.387746	0.229	0.522	1.37204e-125	CD8+ T cells	KDELR2
9.17162e-130	-0.302234	0.069	0.299	3.07598e-125	CD8+ T cells	GRINA
1.28834e-129	-0.48912	0.246	0.521	4.32083e-125	CD8+ T cells	MARCKSL1
1.83058e-129	-0.405802	0.916	0.949	6.13938e-125	CD8+ T cells	H3F3A
2.99961e-129	-0.37079	0.175	0.452	1.00601e-124	CD8+ T cells	IPO7
3.1962e-129	0.683374	0.82	0.734	1.07194e-124	CD8+ T cells	ID2
3.64401e-129	-0.389861	0.164	0.432	1.22213e-124	CD8+ T cells	NENF
3.68499e-129	-0.473776	0.352	0.653	1.23587e-124	CD8+ T cells	AFF4
4.64674e-129	-0.407427	0.077	0.304	1.55842e-124	CD8+ T cells	EVA1B
5.24787e-129	-0.344117	0.077	0.31	1.76003e-124	CD8+ T cells	IFT57
6.55555e-129	-0.456778	0.292	0.578	2.1986e-124	CD8+ T cells	CAPNS1
9.09259e-129	-0.428893	0.079	0.306	3.04947e-124	CD8+ T cells	KCNK6
1.99807e-128	0.736894	0.433	0.29	6.70112e-124	CD8+ T cells	GNPTAB
2.00043e-128	0.812965	0.634	0.559	6.70905e-124	CD8+ T cells	CYCS
4.78134e-128	-0.573573	0.182	0.443	1.60356e-123	CD8+ T cells	TWISTNB
8.89273e-128	-0.309402	0.052	0.268	2.98244e-123	CD8+ T cells	SGCB
1.63172e-127	-0.2979	0.078	0.309	5.47245e-123	CD8+ T cells	SLC39A7
2.02985e-127	-0.314742	0.099	0.342	6.80772e-123	CD8+ T cells	MRPL27
3.292e-127	-0.319984	0.055	0.272	1.10407e-122	CD8+ T cells	PON2
5.22188e-127	0.735982	0.782	0.757	1.75131e-122	CD8+ T cells	HSPE1
1.16824e-126	-0.444328	0.097	0.328	3.91804e-122	CD8+ T cells	SOCS2
1.2442e-126	-0.311501	0.139	0.402	4.1728e-122	CD8+ T cells	TFG
1.31959e-126	-0.442953	0.446	0.738	4.42563e-122	CD8+ T cells	PPP1CB
3.61671e-126	-0.30695	0.134	0.393	1.21297e-121	CD8+ T cells	GINM1
5.18426e-126	-0.444993	0.122	0.365	1.7387e-121	CD8+ T cells	TMEM141
7.45034e-126	-0.474464	0.272	0.557	2.4987e-121	CD8+ T cells	KLF10
8.28601e-126	-0.384209	0.078	0.304	2.77896e-121	CD8+ T cells	ZSWIM6
2.00106e-125	-0.328723	0.089	0.321	6.71116e-121	CD8+ T cells	HCFC1R1
3.29439e-125	0.706411	0.355	0.21	1.10487e-120	CD8+ T cells	NIN
4.11037e-125	-0.337987	0.144	0.402	1.37854e-120	CD8+ T cells	HDAC2
5.30138e-125	-0.517424	0.699	0.826	1.77798e-120	CD8+ T cells	ELOB
6.06461e-125	-0.492295	0.759	0.869	2.03395e-120	CD8+ T cells	EEF2
7.66075e-125	-1.84233	0.048	0.25	2.56926e-120	CD8+ T cells	CXCL14
7.91831e-125	-1.06439	0.314	0.518	2.65564e-120	CD8+ T cells	RNASET2
8.09011e-125	-0.380462	0.207	0.486	2.71326e-120	CD8+ T cells	TIMM8B
1.65869e-124	0.716229	0.414	0.277	5.56291e-120	CD8+ T cells	BUB3
1.92675e-124	-0.40735	0.304	0.596	6.46194e-120	CD8+ T cells	TMED10
2.17042e-124	0.817749	0.385	0.244	7.27915e-120	CD8+ T cells	USP36
2.34922e-124	-0.503912	0.291	0.561	7.87881e-120	CD8+ T cells	MGST3
3.28381e-124	0.736734	0.436	0.3	1.10132e-119	CD8+ T cells	ATF7IP
4.35846e-124	-0.412071	0.112	0.352	1.46174e-119	CD8+ T cells	EGR3
4.96275e-124	-0.559109	0.088	0.309	1.66441e-119	CD8+ T cells	GMNN
5.15344e-124	-0.293352	0.045	0.251	1.72836e-119	CD8+ T cells	DERA
6.7926e-124	0.736081	0.47	0.348	2.2781e-119	CD8+ T cells	GTF3A
1.08766e-123	0.635153	0.736	0.708	3.64781e-119	CD8+ T cells	EIF5
1.2903e-123	-0.35167	0.106	0.343	4.32741e-119	CD8+ T cells	TCAF1
1.31188e-123	-0.379993	0.173	0.439	4.39977e-119	CD8+ T cells	ZBTB10
1.70521e-123	-0.416155	0.221	0.494	5.71895e-119	CD8+ T cells	MYDGF
1.97873e-123	0.57593	0.263	0.127	6.63627e-119	CD8+ T cells	RBM38
2.58739e-123	0.740593	0.461	0.335	8.67759e-119	CD8+ T cells	ARPC5L
3.86257e-123	-0.512727	0.094	0.313	1.29543e-118	CD8+ T cells	C20orf27
3.87049e-123	-0.363363	0.144	0.397	1.29808e-118	CD8+ T cells	MLXIP
6.42818e-123	-0.27903	0.082	0.312	2.15588e-118	CD8+ T cells	TMEM18
9.36463e-123	-0.351717	0.199	0.478	3.14071e-118	CD8+ T cells	HOOK3
1.17667e-122	-1.45702	0.211	0.413	3.94633e-118	CD8+ T cells	MT1F
1.31551e-122	-0.377088	0.089	0.317	4.41195e-118	CD8+ T cells	C1orf21
1.6798e-122	0.574832	0.278	0.14	5.6337e-118	CD8+ T cells	RHOF
3.25337e-122	0.624297	0.703	0.661	1.09112e-117	CD8+ T cells	PSME1
5.39552e-122	-0.311959	0.079	0.304	1.80955e-117	CD8+ T cells	REEP3
6.11149e-122	0.326021	0.988	0.967	2.04967e-117	CD8+ T cells	RPL19
7.62949e-122	-0.449116	0.187	0.447	2.55878e-117	CD8+ T cells	SMS
1.07343e-121	-0.914159	0.081	0.29	3.60008e-117	CD8+ T cells	IGFBP3
1.401e-121	-0.359259	0.179	0.447	4.69868e-117	CD8+ T cells	RYBP
1.40482e-121	-0.36188	0.107	0.343	4.71148e-117	CD8+ T cells	BNIP3
1.44741e-121	-0.35518	0.132	0.381	4.85432e-117	CD8+ T cells	AHI1
1.59921e-121	-0.274408	0.056	0.27	5.36344e-117	CD8+ T cells	CHID1
2.3074e-121	-0.337334	0.069	0.285	7.73857e-117	CD8+ T cells	ZFYVE21
2.80852e-121	-0.305603	0.09	0.319	9.41922e-117	CD8+ T cells	MPST
3.8065e-121	-0.607068	0.069	0.274	1.27662e-116	CD8+ T cells	PLCL1
4.52875e-121	-0.298697	0.099	0.336	1.51885e-116	CD8+ T cells	ZNF593
1.22366e-120	-0.420678	0.153	0.403	4.10392e-116	CD8+ T cells	DNAJC10
2.00049e-120	-0.430401	0.259	0.543	6.70924e-116	CD8+ T cells	CTNNB1
2.05051e-120	-0.466468	0.075	0.289	6.87701e-116	CD8+ T cells	ELP3
3.01072e-120	-0.329079	0.175	0.444	1.00974e-115	CD8+ T cells	DYNC1LI2
4.28565e-120	-0.47254	0.063	0.271	1.43732e-115	CD8+ T cells	F11R
1.16203e-119	-0.295282	0.084	0.309	3.89721e-115	CD8+ T cells	STT3A
2.79628e-119	1.03192	0.386	0.237	9.37818e-115	CD8+ T cells	RGCC
3.36574e-119	-0.357743	0.12	0.36	1.1288e-114	CD8+ T cells	SLC25A37
7.64462e-119	0.624839	0.634	0.577	2.56385e-114	CD8+ T cells	AES
9.3998e-119	-0.388109	0.074	0.289	3.15251e-114	CD8+ T cells	TRAF4
1.06723e-118	-0.390308	0.322	0.614	3.57927e-114	CD8+ T cells	DYNC1I2
1.17755e-118	-0.336824	0.066	0.279	3.94926e-114	CD8+ T cells	CLUAP1
1.21488e-118	-0.431314	0.214	0.479	4.07446e-114	CD8+ T cells	RAB11A
1.51972e-118	0.585147	0.289	0.151	5.09683e-114	CD8+ T cells	TRAF5
1.72063e-118	-0.421828	0.381	0.664	5.77063e-114	CD8+ T cells	ARF4
1.84095e-118	-0.376805	0.071	0.283	6.17419e-114	CD8+ T cells	MCCC2
2.54035e-118	-0.306046	0.116	0.357	8.51983e-114	CD8+ T cells	NIPSNAP2
9.19912e-118	-1.91344	0.6	0.729	3.0852e-113	CD8+ T cells	MT2A
9.28926e-118	-0.323798	0.097	0.325	3.11543e-113	CD8+ T cells	UBN2
1.0302e-117	-0.284429	0.111	0.35	3.45507e-113	CD8+ T cells	RPL26L1
1.94811e-117	-0.326217	0.096	0.322	6.53357e-113	CD8+ T cells	MCUR1
2.32653e-117	-0.328197	0.181	0.446	7.8027e-113	CD8+ T cells	USP22
2.75848e-117	0.685867	0.312	0.177	9.2514e-113	CD8+ T cells	NSMCE3
4.23876e-117	-0.329929	0.148	0.4	1.4216e-112	CD8+ T cells	ACADVL
4.99089e-117	-0.427323	0.22	0.485	1.67385e-112	CD8+ T cells	FOXO1
6.89794e-117	-0.291367	0.125	0.369	2.31343e-112	CD8+ T cells	ARL1
1.18137e-116	-0.304599	0.101	0.332	3.96206e-112	CD8+ T cells	FEZ2
1.98339e-116	0.640022	0.33	0.191	6.65191e-112	CD8+ T cells	GRK2
2.14839e-116	-0.407777	0.207	0.467	7.20525e-112	CD8+ T cells	EPS8
3.84916e-116	0.873386	0.503	0.389	1.29093e-111	CD8+ T cells	DDIT4
4.04419e-116	-0.371961	0.177	0.432	1.35634e-111	CD8+ T cells	MAGED2
4.08215e-116	-0.272483	0.101	0.334	1.36907e-111	CD8+ T cells	MAP3K13
4.55629e-116	-0.387789	0.177	0.431	1.52809e-111	CD8+ T cells	SECISBP2L
6.2603e-116	-0.361279	0.088	0.308	2.09958e-111	CD8+ T cells	GGCT
6.72475e-116	-0.313692	0.172	0.433	2.25535e-111	CD8+ T cells	UBE2R2
7.71434e-116	-0.290462	0.077	0.293	2.58724e-111	CD8+ T cells	PACSIN2
1.772e-115	-0.3074	0.078	0.293	5.94294e-111	CD8+ T cells	TMED3
2.77224e-115	0.665765	0.327	0.188	9.29755e-111	CD8+ T cells	SMAP2
3.20621e-115	-0.312762	0.182	0.446	1.0753e-110	CD8+ T cells	RPN1
3.8586e-115	-0.577052	0.113	0.33	1.2941e-110	CD8+ T cells	ACSL4
1.05133e-114	-1.91436	0.299	0.502	3.52594e-110	CD8+ T cells	MT1X
1.13269e-114	-0.500965	0.501	0.729	3.79882e-110	CD8+ T cells	EIF3E
1.60675e-114	-0.347368	0.053	0.251	5.38872e-110	CD8+ T cells	QSOX1
1.63433e-114	-0.323122	0.068	0.275	5.48121e-110	CD8+ T cells	SNHG19
1.76669e-114	-0.331201	0.204	0.474	5.92514e-110	CD8+ T cells	GOLGA2
1.91275e-114	-0.428585	0.238	0.5	6.41498e-110	CD8+ T cells	TALDO1
2.0312e-114	-0.302847	0.162	0.419	6.81224e-110	CD8+ T cells	CAMTA1
2.07126e-114	-0.304827	0.104	0.332	6.94659e-110	CD8+ T cells	KNOP1
2.98044e-114	-0.268238	0.089	0.313	9.99581e-110	CD8+ T cells	EI24
4.90503e-114	0.708703	0.372	0.241	1.64505e-109	CD8+ T cells	CCDC107
5.75447e-114	0.739583	0.827	0.721	1.92994e-109	CD8+ T cells	TNFAIP3
1.2388e-113	0.587384	0.664	0.628	4.1547e-109	CD8+ T cells	JAK1
1.49146e-113	-0.299962	0.1	0.324	5.00207e-109	CD8+ T cells	BLVRB
1.76834e-113	0.736854	0.539	0.451	5.93066e-109	CD8+ T cells	WNK1
2.07278e-113	-0.286172	0.081	0.296	6.9517e-109	CD8+ T cells	RNF130
2.38993e-113	-0.303519	0.11	0.342	8.01536e-109	CD8+ T cells	LRRC59
4.16533e-113	-0.279193	0.062	0.265	1.39697e-108	CD8+ T cells	BDH2
1.0827e-112	0.598581	0.604	0.522	3.63117e-108	CD8+ T cells	GNAI2
1.31425e-112	-0.455295	0.69	0.837	4.40772e-108	CD8+ T cells	COX6C
1.88943e-112	-0.386073	0.201	0.461	6.33678e-108	CD8+ T cells	MEF2A
2.13169e-112	0.7539	0.438	0.32	7.14925e-108	CD8+ T cells	FGFR1OP2
4.2911e-112	0.704203	0.415	0.289	1.43915e-107	CD8+ T cells	CCSER2
6.50363e-112	-0.286929	0.145	0.393	2.18119e-107	CD8+ T cells	NBEAL1
7.07714e-112	-0.527213	0.069	0.268	2.37353e-107	CD8+ T cells	MAFB
1.89795e-111	-0.32476	0.057	0.254	6.36536e-107	CD8+ T cells	TRAK1
1.94975e-111	-0.280456	0.135	0.379	6.53908e-107	CD8+ T cells	YIPF3
3.46261e-111	-0.372502	0.142	0.378	1.16129e-106	CD8+ T cells	SINHCAF
6.90713e-111	-0.331173	0.074	0.28	2.31651e-106	CD8+ T cells	PER2
8.63751e-111	-0.273038	0.08	0.292	2.89685e-106	CD8+ T cells	VPS25
8.71897e-111	-0.349249	0.078	0.287	2.92417e-106	CD8+ T cells	SSFA2
1.53407e-110	-0.292208	0.1	0.321	5.14496e-106	CD8+ T cells	PLD3
1.72665e-110	-0.609797	0.99	0.985	5.79085e-106	CD8+ T cells	RPS8
2.85033e-110	-0.393747	0.353	0.622	9.55943e-106	CD8+ T cells	PRDX6
4.48735e-110	-0.314056	0.192	0.454	1.50497e-105	CD8+ T cells	RTN3
5.3012e-110	-0.409412	0.317	0.585	1.77792e-105	CD8+ T cells	SNRPE
6.75179e-110	-0.691024	0.698	0.879	2.26442e-105	CD8+ T cells	MTRNR2L8
2.09729e-109	0.560718	0.607	0.457	7.03389e-105	CD8+ T cells	EMP3
2.61434e-109	-0.36599	0.223	0.49	8.76797e-105	CD8+ T cells	POLR2I
7.25823e-109	-0.30212	0.252	0.532	2.43427e-104	CD8+ T cells	CFDP1
1.54335e-108	-0.32478	0.223	0.49	5.17608e-104	CD8+ T cells	PRMT1
1.77873e-108	0.582778	0.653	0.612	5.96549e-104	CD8+ T cells	ACTR2
1.92061e-108	-0.284008	0.096	0.314	6.44133e-104	CD8+ T cells	CFAP36
2.05616e-108	-0.319993	0.18	0.433	6.89595e-104	CD8+ T cells	GTF2H5
6.36829e-108	0.571758	0.26	0.134	2.1358e-103	CD8+ T cells	ZNF276
8.31522e-108	0.531187	0.26	0.133	2.78876e-103	CD8+ T cells	PYCARD
1.23643e-107	-0.338833	0.074	0.275	4.14675e-103	CD8+ T cells	SYNJ2BP
7.00462e-107	-0.3275	0.216	0.478	2.34921e-102	CD8+ T cells	ESD
1.22178e-106	-0.290043	0.085	0.293	4.0976e-102	CD8+ T cells	LRRC8A
1.24641e-106	-0.271468	0.092	0.306	4.18021e-102	CD8+ T cells	KIF1B
2.10809e-106	-0.273377	0.074	0.276	7.07012e-102	CD8+ T cells	LARP1B
3.91044e-106	-0.355212	0.329	0.609	1.31148e-101	CD8+ T cells	MRPS21
7.75367e-106	-0.289699	0.179	0.43	2.60042e-101	CD8+ T cells	CCDC47
9.29895e-106	-0.350365	0.095	0.303	3.11868e-101	CD8+ T cells	DTWD1
1.34216e-105	-0.508699	0.102	0.315	4.50134e-101	CD8+ T cells	CSRP1
1.38483e-105	-0.311557	0.078	0.279	4.64443e-101	CD8+ T cells	PIP5K1A
2.33037e-105	-0.286845	0.107	0.327	7.81561e-101	CD8+ T cells	ZNF326
4.69961e-105	-0.37319	0.113	0.33	1.57615e-100	CD8+ T cells	WDR60
5.86756e-105	-1.14744	0.696	0.8	1.96786e-100	CD8+ T cells	LGALS1
6.14903e-105	-0.405285	0.686	0.864	2.06226e-100	CD8+ T cells	ZFP36L1
8.70175e-105	-0.306713	0.217	0.482	2.91839e-100	CD8+ T cells	HECTD1
1.13158e-104	-0.331605	0.062	0.253	3.79511e-100	CD8+ T cells	WARS
1.31081e-104	0.65295	0.284	0.16	4.3962e-100	CD8+ T cells	LYAR
2.47468e-104	-0.331778	0.128	0.349	8.29958e-100	CD8+ T cells	ZMIZ1
3.39046e-104	0.686889	0.54	0.444	1.13709e-99	CD8+ T cells	GLS
4.87487e-104	-0.340359	0.063	0.253	1.63493e-99	CD8+ T cells	ATP6V1A
9.9728e-104	-0.276396	0.094	0.303	3.34468e-99	CD8+ T cells	NME1
1.58408e-103	0.678739	0.354	0.225	5.31269e-99	CD8+ T cells	TRIM22
2.72417e-103	-0.325027	0.216	0.475	9.13632e-99	CD8+ T cells	SLC25A36
2.81655e-103	-0.501534	0.292	0.544	9.44613e-99	CD8+ T cells	LRPAP1
3.44301e-103	-0.365853	0.116	0.331	1.15472e-98	CD8+ T cells	BMPR2
9.13688e-103	-0.267436	0.157	0.396	3.06433e-98	CD8+ T cells	TMEM256
1.49266e-102	-0.301419	0.063	0.253	5.00607e-98	CD8+ T cells	PRPS2
2.69816e-102	-0.286753	0.199	0.455	9.04909e-98	CD8+ T cells	ARFGAP3
2.80951e-102	-0.439125	0.568	0.785	9.42255e-98	CD8+ T cells	ZFAND5
5.30831e-102	-0.335421	0.105	0.313	1.7803e-97	CD8+ T cells	MTHFD2
6.46296e-102	-0.330133	0.272	0.549	2.16755e-97	CD8+ T cells	SREK1
8.46599e-102	0.6179	0.337	0.21	2.83932e-97	CD8+ T cells	TRAPPC10
1.02702e-101	-0.271748	0.13	0.356	3.4444e-97	CD8+ T cells	SPATS2L
1.48102e-101	0.669657	0.385	0.257	4.96705e-97	CD8+ T cells	CBLB
1.54729e-101	-0.372214	0.256	0.508	5.18931e-97	CD8+ T cells	ATP6V0B
1.86004e-101	0.667795	0.305	0.179	6.2382e-97	CD8+ T cells	DEDD2
2.35451e-101	-0.364591	0.09	0.29	7.89656e-97	CD8+ T cells	SLC12A2
2.68939e-101	-0.411749	0.406	0.652	9.01967e-97	CD8+ T cells	NDUFB4
3.20096e-101	-0.290271	0.184	0.432	1.07354e-96	CD8+ T cells	TKT
5.01729e-101	-0.288983	0.198	0.448	1.6827e-96	CD8+ T cells	DARS
5.28265e-101	-0.305719	0.191	0.438	1.7717e-96	CD8+ T cells	RCN2
9.89771e-101	-0.283847	0.172	0.416	3.31949e-96	CD8+ T cells	LAMTOR2
1.37628e-100	-0.394729	0.346	0.617	4.61577e-96	CD8+ T cells	XBP1
2.22677e-100	0.735448	0.481	0.352	7.46814e-96	CD8+ T cells	NABP1
4.77395e-100	-0.269692	0.196	0.45	1.60109e-95	CD8+ T cells	PPP2R1A
8.38564e-100	-0.299389	0.218	0.474	2.81237e-95	CD8+ T cells	ATRAID
9.46454e-100	0.523114	0.976	0.971	3.17422e-95	CD8+ T cells	JUN
1.01128e-99	-0.49197	0.439	0.664	3.39163e-95	CD8+ T cells	LDHB
1.27887e-99	0.647505	0.346	0.221	4.28907e-95	CD8+ T cells	SIGIRR
1.71306e-99	-0.304986	0.08	0.274	5.74526e-95	CD8+ T cells	ETV6
2.30388e-99	-0.331059	0.134	0.35	7.72675e-95	CD8+ T cells	ARHGAP10
2.34795e-99	-0.269874	0.193	0.444	7.87455e-95	CD8+ T cells	RAD23B
2.40981e-99	0.616089	0.333	0.199	8.08202e-95	CD8+ T cells	CDK6
5.3259e-99	-0.378391	0.291	0.548	1.7862e-94	CD8+ T cells	DDT
6.67069e-99	-0.363853	0.356	0.626	2.23721e-94	CD8+ T cells	SF3B6
9.54036e-99	-0.414815	0.435	0.695	3.19965e-94	CD8+ T cells	GOLGB1
1.07354e-98	0.503544	0.964	0.954	3.60043e-94	CD8+ T cells	JUND
1.15297e-98	-0.254511	0.104	0.313	3.86683e-94	CD8+ T cells	ERC1
1.71188e-98	-0.309241	0.151	0.377	5.7413e-94	CD8+ T cells	FBXO21
1.83523e-98	-0.256825	0.121	0.339	6.15498e-94	CD8+ T cells	CTDSP2
2.59916e-98	-0.252064	0.107	0.318	8.71707e-94	CD8+ T cells	OXR1
3.20499e-98	0.584813	0.277	0.152	1.07489e-93	CD8+ T cells	CNTRL
3.58904e-98	-0.428635	0.077	0.268	1.20369e-93	CD8+ T cells	IDH1
6.43287e-98	-0.372555	0.289	0.545	2.15746e-93	CD8+ T cells	NDUFC1
8.51755e-98	-0.266034	0.194	0.444	2.85661e-93	CD8+ T cells	TM9SF2
1.11658e-97	-0.393938	0.329	0.586	3.74477e-93	CD8+ T cells	C6orf48
1.78969e-97	0.715272	0.524	0.423	6.00228e-93	CD8+ T cells	IVNS1ABP
1.84455e-97	-0.361089	0.297	0.562	6.18625e-93	CD8+ T cells	SNX3
1.93829e-97	-0.309621	0.221	0.469	6.50064e-93	CD8+ T cells	RHEB
3.76012e-97	-0.424199	0.491	0.743	1.26107e-92	CD8+ T cells	WSB1
4.01386e-97	-0.259995	0.095	0.297	1.34617e-92	CD8+ T cells	DNPH1
6.08081e-97	-0.283771	0.197	0.445	2.03938e-92	CD8+ T cells	TMEM167A
6.93062e-97	0.574126	0.285	0.16	2.32439e-92	CD8+ T cells	GLIPR2
1.02182e-96	-0.262544	0.117	0.329	3.42698e-92	CD8+ T cells	HACD3
1.14198e-96	-0.57801	0.531	0.756	3.82997e-92	CD8+ T cells	VMP1
1.67052e-96	-0.474506	0.212	0.442	5.6026e-92	CD8+ T cells	DYNLT3
1.71692e-96	-0.501691	0.074	0.255	5.75822e-92	CD8+ T cells	PTCH1
2.00502e-96	-0.352755	0.164	0.388	6.72445e-92	CD8+ T cells	OSER1
2.76175e-96	0.694383	0.466	0.37	9.26235e-92	CD8+ T cells	SEPT9
5.56259e-96	-0.294976	0.147	0.372	1.86558e-91	CD8+ T cells	CTSZ
5.92457e-96	0.704082	0.455	0.347	1.98698e-91	CD8+ T cells	IDI1
8.35465e-96	-0.296824	0.129	0.342	2.80198e-91	CD8+ T cells	TMEM263
1.13463e-95	-0.371822	0.283	0.534	3.80533e-91	CD8+ T cells	HEBP2
1.21681e-95	-0.27878	0.19	0.431	4.08092e-91	CD8+ T cells	SEC63
1.39346e-95	0.661309	0.398	0.286	4.67337e-91	CD8+ T cells	PAXX
2.09271e-95	-0.315258	0.117	0.321	7.01852e-91	CD8+ T cells	ORAI2
4.32747e-95	-0.320014	0.232	0.475	1.45135e-90	CD8+ T cells	PPP1R14B
4.53092e-95	0.847093	0.767	0.748	1.51958e-90	CD8+ T cells	HSPA1B
5.41618e-95	-0.31627	0.239	0.489	1.81648e-90	CD8+ T cells	RPN2
5.64866e-95	-0.31517	0.258	0.519	1.89445e-90	CD8+ T cells	ATP6AP2
6.32212e-95	-0.307289	0.254	0.51	2.12031e-90	CD8+ T cells	TMED2
1.21663e-94	0.675638	0.606	0.531	4.08034e-90	CD8+ T cells	HIST1H4C
1.36067e-94	0.552069	0.908	0.923	4.56342e-90	CD8+ T cells	MTRNR2L12
1.6789e-94	0.594504	0.551	0.458	5.63071e-90	CD8+ T cells	UTRN
2.64137e-94	0.70435	0.381	0.267	8.85862e-90	CD8+ T cells	CDKN1B
4.15842e-94	-0.477228	0.273	0.499	1.39465e-89	CD8+ T cells	DNAJC15
4.49967e-94	0.671097	0.62	0.576	1.5091e-89	CD8+ T cells	PPP1R10
5.14005e-94	0.509461	0.263	0.139	1.72387e-89	CD8+ T cells	RIPOR2
5.34826e-94	0.653915	0.559	0.504	1.7937e-89	CD8+ T cells	DDX6
1.54301e-93	-0.297735	0.15	0.371	5.17495e-89	CD8+ T cells	C1orf122
1.54515e-93	-0.260674	0.167	0.399	5.18212e-89	CD8+ T cells	TMEM30A
2.50039e-93	-0.369916	0.093	0.284	8.38579e-89	CD8+ T cells	PDLIM5
2.88276e-93	-0.352303	0.281	0.537	9.66822e-89	CD8+ T cells	FKBP1A
4.72505e-93	0.613239	0.376	0.254	1.58469e-88	CD8+ T cells	RGS10
5.75469e-93	-0.408512	0.544	0.742	1.93001e-88	CD8+ T cells	COX5B
5.97895e-93	0.65955	0.348	0.227	2.00522e-88	CD8+ T cells	SOCS1
9.73099e-93	-0.273174	0.156	0.38	3.26358e-88	CD8+ T cells	PDZD8
1.17073e-92	-0.545381	0.841	0.913	3.9264e-88	CD8+ T cells	SRP14
1.27406e-92	-0.329262	0.32	0.579	4.27294e-88	CD8+ T cells	SELENOS
2.0372e-92	-0.352471	0.219	0.452	6.83236e-88	CD8+ T cells	CDKN1A
5.71293e-92	-0.458867	0.107	0.297	1.916e-87	CD8+ T cells	RETREG1
6.57189e-92	0.64617	0.386	0.271	2.20408e-87	CD8+ T cells	CDC42SE1
8.23383e-92	0.592174	0.331	0.207	2.76146e-87	CD8+ T cells	TNRC6C
9.95025e-92	-0.277452	0.172	0.399	3.33712e-87	CD8+ T cells	ATXN2
1.43737e-91	-1.16012	0.17	0.36	4.82064e-87	CD8+ T cells	SFRP4
1.52057e-91	-0.285213	0.099	0.293	5.09969e-87	CD8+ T cells	B4GALT5
1.84833e-91	-0.433988	0.253	0.485	6.19893e-87	CD8+ T cells	ARL5B
2.3513e-91	-0.413183	0.443	0.675	7.88578e-87	CD8+ T cells	GNG5
3.35299e-91	0.32661	0.954	0.918	1.12453e-86	CD8+ T cells	RPS20
4.22686e-91	-0.273392	0.117	0.32	1.4176e-86	CD8+ T cells	LYPLA1
7.70209e-91	-0.526855	0.967	0.97	2.58313e-86	CD8+ T cells	RPL12
1.98674e-90	-1.69836	0.087	0.26	6.66314e-86	CD8+ T cells	ACTA2
2.58956e-90	-0.273198	0.134	0.344	8.68488e-86	CD8+ T cells	ZBTB44
5.56715e-90	-0.252335	0.168	0.393	1.86711e-85	CD8+ T cells	EEA1
1.76471e-89	0.510038	0.253	0.138	5.91848e-85	CD8+ T cells	SP140L
2.72332e-89	-0.289582	0.261	0.515	9.13347e-85	CD8+ T cells	CAPRIN1
3.20224e-89	-0.334981	0.14	0.345	1.07397e-84	CD8+ T cells	BCL10
4.15494e-89	-0.261012	0.177	0.403	1.39348e-84	CD8+ T cells	FNDC3A
4.72387e-89	-0.293556	0.25	0.496	1.58429e-84	CD8+ T cells	SLIRP
4.83345e-89	-0.298305	0.128	0.331	1.62104e-84	CD8+ T cells	ZBTB43
8.13452e-89	-0.406103	0.582	0.775	2.72816e-84	CD8+ T cells	NUCKS1
2.20269e-88	-0.65652	0.685	0.799	7.38739e-84	CD8+ T cells	NAP1L1
3.39632e-88	-0.276983	0.099	0.289	1.13906e-83	CD8+ T cells	SLC25A1
4.19095e-88	-0.27972	0.085	0.267	1.40556e-83	CD8+ T cells	CPLANE1
5.95646e-88	-0.316216	0.309	0.564	1.99768e-83	CD8+ T cells	EIF3L
6.0706e-88	-0.370778	0.37	0.637	2.03596e-83	CD8+ T cells	LUC7L3
7.63514e-88	-0.25167	0.118	0.317	2.56067e-83	CD8+ T cells	MIB1
8.78278e-88	-0.275263	0.101	0.291	2.94557e-83	CD8+ T cells	TMEM41B
3.30466e-87	-0.285694	0.292	0.554	1.10832e-82	CD8+ T cells	PUM1
4.62138e-87	-0.264034	0.223	0.463	1.54992e-82	CD8+ T cells	PHB2
6.86781e-87	-0.363253	0.843	0.933	2.30333e-82	CD8+ T cells	FOSB
7.62079e-87	0.467963	0.783	0.792	2.55586e-82	CD8+ T cells	PRRC2C
1.56731e-86	-0.258764	0.081	0.261	5.25646e-82	CD8+ T cells	PRCP
1.94354e-86	-0.339636	0.403	0.65	6.51824e-82	CD8+ T cells	RAB2A
2.05021e-86	-0.255783	0.166	0.385	6.87599e-82	CD8+ T cells	MPRIP
2.18126e-86	-0.26335	0.221	0.458	7.3155e-82	CD8+ T cells	NHP2
2.24159e-86	-0.308099	0.168	0.381	7.51786e-82	CD8+ T cells	NR1D2
2.76744e-86	-0.300627	0.245	0.487	9.28145e-82	CD8+ T cells	WDR45B
3.47928e-86	-0.328585	0.38	0.642	1.16688e-81	CD8+ T cells	METAP2
4.26213e-86	0.291745	0.974	0.953	1.42943e-81	CD8+ T cells	RPL38
6.68391e-86	-0.257743	0.121	0.32	2.24165e-81	CD8+ T cells	MRPL3
1.84065e-85	0.653926	0.45	0.363	6.17318e-81	CD8+ T cells	VAMP2
3.45059e-85	0.591872	0.604	0.578	1.15726e-80	CD8+ T cells	RBM8A
5.09952e-85	-0.30268	0.232	0.465	1.71028e-80	CD8+ T cells	BAG1
8.76192e-85	-0.368654	0.498	0.716	2.93857e-80	CD8+ T cells	NDUFB2
2.90545e-84	-0.280861	0.242	0.48	9.74431e-80	CD8+ T cells	ATP5MC1
3.31889e-83	0.677914	0.326	0.212	1.11309e-78	CD8+ T cells	ILF3-DT
6.74321e-83	-0.304059	0.192	0.408	2.26154e-78	CD8+ T cells	MBNL2
1.15269e-82	-0.325472	0.146	0.346	3.86588e-78	CD8+ T cells	ATP6V1H
1.99983e-82	-0.281542	0.324	0.578	6.70702e-78	CD8+ T cells	ZNHIT1
2.04913e-82	-0.276152	0.265	0.512	6.87239e-78	CD8+ T cells	ATP5PO
3.76769e-82	-0.427497	0.143	0.33	1.26361e-77	CD8+ T cells	ANK3
5.22756e-82	-0.405101	0.911	0.947	1.75322e-77	CD8+ T cells	MYL6
7.75849e-82	-0.255728	0.127	0.32	2.60204e-77	CD8+ T cells	RHOQ
8.34893e-82	-0.369461	0.533	0.73	2.80006e-77	CD8+ T cells	SEC61B
9.51694e-82	-0.393605	0.941	0.952	3.19179e-77	CD8+ T cells	RPL23
1.93878e-81	-0.250804	0.255	0.499	6.50229e-77	CD8+ T cells	CLTC
6.79906e-81	-0.652866	0.261	0.431	2.28027e-76	CD8+ T cells	ZEB1
1.28251e-80	-0.26572	0.308	0.568	4.30128e-76	CD8+ T cells	MTCH1
2.44539e-80	-0.470225	0.253	0.46	8.20136e-76	CD8+ T cells	CDKN2AIP
2.44777e-80	0.595507	0.376	0.267	8.20934e-76	CD8+ T cells	LNPEP
4.8488e-80	0.52485	0.655	0.627	1.62619e-75	CD8+ T cells	MYH9
7.83323e-80	0.253063	0.99	0.977	2.62711e-75	CD8+ T cells	RPS14
1.27896e-79	-0.371463	0.33	0.564	4.28936e-75	CD8+ T cells	HIF1A
1.3145e-79	-0.405948	0.25	0.475	4.40857e-75	CD8+ T cells	SPTBN1
2.92237e-79	-0.364752	0.513	0.727	9.80104e-75	CD8+ T cells	UQCRH
4.48852e-79	0.536004	0.275	0.165	1.50536e-74	CD8+ T cells	DGKZ
6.32378e-79	-0.257802	0.177	0.391	2.12087e-74	CD8+ T cells	ILK
1.32489e-78	0.620789	0.323	0.214	4.44342e-74	CD8+ T cells	OTULIN
1.33765e-78	0.729448	0.406	0.306	4.48622e-74	CD8+ T cells	RORA
1.8543e-78	0.490163	0.491	0.359	6.21894e-74	CD8+ T cells	CCND2
5.61457e-78	-0.29283	0.23	0.454	1.88301e-73	CD8+ T cells	CMTM6
2.55279e-77	0.560639	0.624	0.609	8.56154e-73	CD8+ T cells	PTP4A2
2.64585e-77	-0.342497	0.776	0.86	8.87365e-73	CD8+ T cells	BTF3
3.371e-77	-0.289738	0.281	0.521	1.13056e-72	CD8+ T cells	NFAT5
3.49428e-77	-0.368234	0.389	0.619	1.17191e-72	CD8+ T cells	TUBB
6.26167e-77	0.513813	0.599	0.545	2.10004e-72	CD8+ T cells	TLN1
9.78577e-77	-0.288075	0.302	0.549	3.28195e-72	CD8+ T cells	H2AFY
1.47392e-76	0.624528	0.403	0.312	4.94322e-72	CD8+ T cells	ABHD17A
2.95211e-76	0.434554	0.741	0.736	9.90079e-72	CD8+ T cells	YWHAB
3.15141e-76	-0.298177	0.265	0.492	1.05692e-71	CD8+ T cells	PNPLA8
6.19504e-76	-0.250743	0.088	0.255	2.07769e-71	CD8+ T cells	SQLE
6.24043e-76	-0.335906	0.292	0.514	2.09292e-71	CD8+ T cells	RIOK3
6.60196e-76	0.658157	0.502	0.445	2.21417e-71	CD8+ T cells	HNRNPUL1
3.52356e-75	-0.325345	0.504	0.737	1.18173e-70	CD8+ T cells	EIF3A
5.14617e-75	0.684289	0.377	0.281	1.72592e-70	CD8+ T cells	JMJD6
6.62229e-75	0.788435	0.499	0.418	2.22098e-70	CD8+ T cells	INTS6
1.03608e-74	0.61199	0.513	0.466	3.47481e-70	CD8+ T cells	CAPZA1
1.33732e-74	-0.393813	0.457	0.657	4.4851e-70	CD8+ T cells	EID1
1.34531e-74	0.453894	0.739	0.749	4.51191e-70	CD8+ T cells	SRRM1
2.17717e-74	-0.31665	0.448	0.672	7.30178e-70	CD8+ T cells	ATP5MPL
2.21402e-74	-0.318127	0.353	0.591	7.42538e-70	CD8+ T cells	NORAD
4.1812e-74	-0.26438	0.309	0.547	1.40229e-69	CD8+ T cells	VDAC2
7.23489e-74	0.615892	0.38	0.281	2.42644e-69	CD8+ T cells	TAOK3
9.36791e-74	-0.287598	0.343	0.578	3.14181e-69	CD8+ T cells	MRPL33
9.96489e-74	-0.346626	0.639	0.793	3.34203e-69	CD8+ T cells	NDUFS5
2.45273e-73	-0.274003	0.308	0.543	8.22595e-69	CD8+ T cells	CHMP2A
2.56706e-73	-0.260861	0.191	0.395	8.60941e-69	CD8+ T cells	PLEKHB2
3.64233e-73	-0.309126	0.39	0.631	1.22156e-68	CD8+ T cells	MRFAP1
1.1669e-72	0.58834	0.56	0.516	3.91356e-68	CD8+ T cells	KMT2A
1.20327e-72	0.516871	0.314	0.201	4.03553e-68	CD8+ T cells	INPP4B
1.2524e-72	0.532147	0.251	0.148	4.20029e-68	CD8+ T cells	MAPRE2
1.99155e-72	-0.305993	0.35	0.585	6.67927e-68	CD8+ T cells	ERH
2.16902e-72	0.586458	0.374	0.262	7.27446e-68	CD8+ T cells	GLIPR1
5.26008e-72	0.701093	0.32	0.22	1.76412e-67	CD8+ T cells	LYST
5.27875e-72	-0.25572	0.357	0.602	1.77039e-67	CD8+ T cells	NFE2L2
2.58936e-71	-0.340155	0.435	0.653	8.6842e-67	CD8+ T cells	ATP5MF
7.14083e-71	-0.42088	0.292	0.519	2.39489e-66	CD8+ T cells	LPP
1.04573e-70	0.588843	0.36	0.263	3.50717e-66	CD8+ T cells	PLP2
1.80839e-70	-0.878652	0.908	0.901	6.06499e-66	CD8+ T cells	S100A6
3.94922e-70	-0.301664	0.305	0.526	1.32449e-65	CD8+ T cells	CHCHD10
4.04655e-70	-0.349557	0.216	0.405	1.35713e-65	CD8+ T cells	MAP2K3
5.29918e-70	-0.279348	0.327	0.557	1.77724e-65	CD8+ T cells	VDAC1
5.60627e-70	0.493769	0.287	0.18	1.88023e-65	CD8+ T cells	CHST12
5.63739e-70	-0.268692	0.32	0.55	1.89067e-65	CD8+ T cells	LAMTOR5
9.21965e-70	-0.309121	0.326	0.555	3.09209e-65	CD8+ T cells	CD46
1.50019e-69	-0.281092	0.37	0.604	5.03132e-65	CD8+ T cells	WASF2
2.21722e-69	-0.283291	0.438	0.678	7.43612e-65	CD8+ T cells	VAPA
4.08275e-69	-0.311533	0.436	0.653	1.36927e-64	CD8+ T cells	ATP5MC3
8.83072e-69	-0.252901	0.137	0.313	2.96165e-64	CD8+ T cells	SLC2A1
9.5815e-69	-0.262786	0.317	0.55	3.21344e-64	CD8+ T cells	ATP5F1A
1.3148e-68	-0.316755	0.519	0.727	4.40957e-64	CD8+ T cells	PDIA3
1.54042e-68	0.662769	0.462	0.397	5.16626e-64	CD8+ T cells	PPP1R2
3.24786e-68	0.425776	0.74	0.699	1.08927e-63	CD8+ T cells	IRF1
5.92437e-68	0.679984	0.471	0.419	1.98692e-63	CD8+ T cells	G3BP2
6.2309e-68	-0.335656	0.523	0.71	2.08972e-63	CD8+ T cells	TMEM258
7.10339e-68	-0.321245	0.622	0.782	2.38234e-63	CD8+ T cells	ATP5MC2
1.35683e-67	0.459147	0.745	0.747	4.55053e-63	CD8+ T cells	HNRNPH1
1.99486e-67	-0.308986	0.475	0.707	6.69037e-63	CD8+ T cells	CSNK1A1
3.80059e-67	-0.319014	0.12	0.283	1.27464e-62	CD8+ T cells	RALGAPA2
5.03046e-67	-0.473535	0.541	0.725	1.68712e-62	CD8+ T cells	ATP6V1G1
7.44652e-67	-0.260521	0.128	0.297	2.49741e-62	CD8+ T cells	SLC6A6
1.0969e-66	-0.303012	0.492	0.703	3.67879e-62	CD8+ T cells	ATP5PF
1.12669e-66	-0.35182	0.109	0.268	3.77871e-62	CD8+ T cells	ANAPC4
1.93396e-66	0.410516	0.596	0.498	6.48612e-62	CD8+ T cells	SYNE2
3.53797e-66	-0.257958	0.32	0.549	1.18656e-61	CD8+ T cells	NDUFB7
4.75753e-66	-0.293464	0.519	0.72	1.59558e-61	CD8+ T cells	TPI1
8.89957e-66	0.503294	0.27	0.173	2.98474e-61	CD8+ T cells	RNPEPL1
1.21023e-65	0.363961	0.301	0.184	4.05888e-61	CD8+ T cells	BST2
1.8236e-65	0.531881	0.545	0.498	6.11597e-61	CD8+ T cells	ROCK1
1.97127e-65	0.930942	0.734	0.73	6.61124e-61	CD8+ T cells	HSPA1A
1.30458e-64	0.367111	0.821	0.832	4.37532e-60	CD8+ T cells	HNRNPDL
4.62282e-64	0.789603	0.432	0.332	1.5504e-59	CD8+ T cells	CYTOR
4.79804e-64	0.252255	0.982	0.965	1.60917e-59	CD8+ T cells	RPL27A
5.77951e-64	-0.373287	0.403	0.629	1.93833e-59	CD8+ T cells	NAMPT
1.11399e-63	0.566016	0.352	0.25	3.73609e-59	CD8+ T cells	AC007952.4
2.20477e-63	-0.320906	0.42	0.643	7.39437e-59	CD8+ T cells	TTC3
9.33056e-63	0.565489	0.652	0.667	3.12928e-58	CD8+ T cells	YME1L1
1.41096e-62	0.503411	0.285	0.189	4.73207e-58	CD8+ T cells	PBXIP1
1.99141e-62	0.631685	0.356	0.257	6.67881e-58	CD8+ T cells	ITGA1
2.29695e-62	0.41986	0.743	0.746	7.70351e-58	CD8+ T cells	SUB1
2.43751e-62	0.509132	0.275	0.179	8.17493e-58	CD8+ T cells	HIST2H2AC
4.9265e-62	0.279942	0.92	0.904	1.65225e-57	CD8+ T cells	PNRC1
5.07691e-62	0.531771	0.312	0.214	1.70269e-57	CD8+ T cells	GOLGA8B
1.0266e-61	0.847604	0.418	0.355	3.443e-57	CD8+ T cells	NEU1
1.29442e-61	0.561064	0.407	0.329	4.34124e-57	CD8+ T cells	KLF13
5.65669e-61	-0.575244	0.999	0.997	1.89714e-56	CD8+ T cells	MT-CO3
2.02987e-60	0.497266	0.575	0.555	6.80777e-56	CD8+ T cells	ACTR3
2.20643e-60	-0.251785	0.201	0.386	7.39993e-56	CD8+ T cells	RAP2B
2.60271e-60	0.43272	0.685	0.686	8.72896e-56	CD8+ T cells	CD99
2.7093e-60	-0.264342	0.314	0.531	9.08646e-56	CD8+ T cells	SRI
2.8696e-60	0.557862	0.498	0.428	9.62407e-56	CD8+ T cells	FOXP1
3.18503e-60	-0.251071	0.289	0.502	1.0682e-55	CD8+ T cells	ELMSAN1
1.59715e-59	-0.262689	0.219	0.412	5.35651e-55	CD8+ T cells	STMN1
2.49724e-59	0.562898	0.293	0.204	8.37525e-55	CD8+ T cells	HERPUD2
3.09955e-59	0.650631	0.385	0.291	1.03953e-54	CD8+ T cells	MAF
4.77537e-59	0.52401	0.363	0.273	1.60156e-54	CD8+ T cells	TGFBR2
4.79714e-59	0.688512	0.421	0.347	1.60886e-54	CD8+ T cells	ISG15
6.35411e-59	-0.371454	0.893	0.917	2.13104e-54	CD8+ T cells	RACK1
1.55231e-58	0.519398	0.526	0.487	5.20615e-54	CD8+ T cells	EPC1
2.38189e-58	-0.315647	0.205	0.381	7.98837e-54	CD8+ T cells	CKS2
1.20021e-57	0.44145	0.279	0.181	4.02528e-53	CD8+ T cells	ARHGAP18
1.57416e-57	0.493939	0.692	0.623	5.2794e-53	CD8+ T cells	PIK3R1
3.77868e-57	0.54382	0.374	0.302	1.26729e-52	CD8+ T cells	RAP1A
4.26165e-57	-0.270084	0.191	0.363	1.42927e-52	CD8+ T cells	FTX
6.59822e-57	-0.387155	0.171	0.327	2.21291e-52	CD8+ T cells	MIR4435-2HG
1.16851e-56	0.475279	0.608	0.612	3.91895e-52	CD8+ T cells	TRIR
1.23789e-56	-0.325822	0.691	0.83	4.15165e-52	CD8+ T cells	DYNLL1
2.15038e-56	0.554934	0.356	0.275	7.21196e-52	CD8+ T cells	MECP2
7.16154e-56	0.602939	0.341	0.258	2.40184e-51	CD8+ T cells	ITM2C
1.03263e-55	0.647598	0.628	0.608	3.46322e-51	CD8+ T cells	HSPH1
1.02831e-54	-0.269187	0.13	0.277	3.44874e-50	CD8+ T cells	DUSP23
1.32335e-54	-0.253804	0.256	0.443	4.43825e-50	CD8+ T cells	PTEN
2.18301e-54	-0.270223	0.132	0.281	7.32138e-50	CD8+ T cells	KIF13B
4.25591e-54	0.254952	0.955	0.937	1.42735e-49	CD8+ T cells	RPL21
7.92542e-54	0.537679	0.391	0.32	2.65803e-49	CD8+ T cells	MLLT6
1.26984e-53	0.475252	0.256	0.169	4.25881e-49	CD8+ T cells	STIM2
1.94682e-53	-0.386746	0.514	0.688	6.52926e-49	CD8+ T cells	NR4A1
3.07384e-53	-0.254104	0.162	0.324	1.0309e-48	CD8+ T cells	MDM2
5.21819e-52	-0.386617	0.287	0.455	1.75008e-47	CD8+ T cells	NCOA7
6.61114e-52	0.557587	0.396	0.319	2.21724e-47	CD8+ T cells	PCSK7
1.75428e-51	-0.257428	0.445	0.646	5.8835e-47	CD8+ T cells	TMEM59
3.50574e-51	-0.293371	0.962	0.96	1.17576e-46	CD8+ T cells	RPS11
3.60363e-51	-0.306323	0.625	0.772	1.20859e-46	CD8+ T cells	ATP5ME
7.80117e-51	0.521199	0.295	0.213	2.61636e-46	CD8+ T cells	TTC39C
2.22325e-50	0.5862	0.364	0.294	7.45632e-46	CD8+ T cells	ZBTB1
2.43698e-50	0.521599	0.538	0.525	8.17314e-46	CD8+ T cells	TAF7
2.50311e-50	0.540228	0.609	0.601	8.39492e-46	CD8+ T cells	SNHG8
5.11167e-50	0.497279	0.295	0.211	1.71435e-45	CD8+ T cells	CDC42EP3
1.26216e-49	0.539789	0.341	0.265	4.23305e-45	CD8+ T cells	EHD1
1.80647e-49	0.490289	0.387	0.306	6.05853e-45	CD8+ T cells	ABRACL
2.5998e-48	-0.338788	0.979	0.969	8.71921e-44	CD8+ T cells	RPL29
3.1859e-48	-0.321907	0.514	0.693	1.06849e-43	CD8+ T cells	CSTB
4.78131e-48	-0.408685	0.853	0.926	1.60356e-43	CD8+ T cells	MT-ND4L
7.8395e-48	0.496675	0.535	0.53	2.62921e-43	CD8+ T cells	CAPZB
2.03517e-47	0.420866	0.644	0.653	6.82555e-43	CD8+ T cells	MACF1
2.67449e-47	0.50645	0.36	0.289	8.96972e-43	CD8+ T cells	FOXN3
4.41347e-47	0.553078	0.337	0.268	1.48019e-42	CD8+ T cells	CASP4
1.12506e-46	0.456366	0.582	0.593	3.77322e-42	CD8+ T cells	BZW1
2.72242e-46	0.32586	0.461	0.355	9.13044e-42	CD8+ T cells	VAMP8
4.29433e-46	0.332375	0.766	0.787	1.44023e-41	CD8+ T cells	CDC42
6.28223e-46	-0.319129	0.171	0.312	2.10693e-41	CD8+ T cells	RPS6KA5
5.11032e-45	0.503781	0.324	0.25	1.7139e-40	CD8+ T cells	RABGAP1L
1.00388e-44	0.461597	0.609	0.613	3.36682e-40	CD8+ T cells	NKTR
1.54667e-44	-0.301267	0.725	0.86	5.18722e-40	CD8+ T cells	PPP1R15A
2.12954e-44	-0.3053	0.477	0.66	7.14206e-40	CD8+ T cells	NFKBIZ
2.22244e-44	0.515882	0.321	0.249	7.45362e-40	CD8+ T cells	PLEKHA2
2.45093e-44	-0.284197	0.637	0.767	8.21994e-40	CD8+ T cells	NDUFA4
2.73258e-44	0.496776	0.573	0.572	9.16452e-40	CD8+ T cells	RBMX
5.01645e-44	0.373232	0.77	0.794	1.68242e-39	CD8+ T cells	MCL1
5.18927e-44	0.311625	0.98	0.972	1.74038e-39	CD8+ T cells	UBC
1.34246e-43	0.488791	0.543	0.533	4.50235e-39	CD8+ T cells	TNRC6B
2.38381e-43	0.524217	0.432	0.393	7.99482e-39	CD8+ T cells	PPP4R3A
1.02348e-42	0.460297	0.307	0.231	3.43253e-38	CD8+ T cells	HERC1
3.13764e-42	0.262152	0.83	0.825	1.0523e-37	CD8+ T cells	MYL12B
9.44354e-42	0.494187	0.28	0.21	3.16717e-37	CD8+ T cells	APMAP
4.9949e-41	0.631843	0.397	0.362	1.67519e-36	CD8+ T cells	TECR
6.91664e-41	-0.433471	0.989	0.98	2.3197e-36	CD8+ T cells	MT-ND5
3.20345e-40	-0.2729	0.494	0.687	1.07437e-35	CD8+ T cells	PAPOLA
4.86214e-40	0.517205	0.293	0.226	1.63067e-35	CD8+ T cells	NFATC3
1.08583e-39	0.505896	0.418	0.37	3.64164e-35	CD8+ T cells	HMGB2
1.55911e-39	0.483096	0.292	0.226	5.22896e-35	CD8+ T cells	AIP
8.35454e-39	-0.298766	0.986	0.979	2.80194e-34	CD8+ T cells	RPL37A
1.13639e-38	0.451315	0.261	0.191	3.81123e-34	CD8+ T cells	TNFRSF14
1.54683e-38	0.355599	0.782	0.829	5.18777e-34	CD8+ T cells	EIF4A2
2.96384e-38	0.726594	0.329	0.279	9.94014e-34	CD8+ T cells	CMC1
5.04976e-38	0.445173	0.321	0.255	1.69359e-33	CD8+ T cells	RASA2
1.87285e-35	0.431484	0.255	0.19	6.28117e-31	CD8+ T cells	RHOG
3.37786e-35	-0.285317	0.74	0.842	1.13287e-30	CD8+ T cells	GADD45B
1.12534e-34	0.461289	0.448	0.413	3.77417e-30	CD8+ T cells	SMARCA2
2.36157e-34	0.460323	0.523	0.529	7.92022e-30	CD8+ T cells	SNRPB
6.7794e-34	-0.343091	0.708	0.869	2.27367e-29	CD8+ T cells	XIST
1.78727e-33	0.282208	0.769	0.781	5.99415e-29	CD8+ T cells	ATP5MG
2.27903e-33	0.418665	0.536	0.537	7.64343e-29	CD8+ T cells	CAP1
2.38205e-33	0.58699	0.319	0.266	7.98893e-29	CD8+ T cells	KMT2E-AS1
4.31706e-33	0.501159	0.352	0.31	1.44786e-28	CD8+ T cells	KIF2A
5.97224e-33	0.392268	0.451	0.413	2.00297e-28	CD8+ T cells	CCDC85B
7.68738e-33	0.437141	0.531	0.549	2.57819e-28	CD8+ T cells	NCOR1
8.11959e-33	0.335486	0.675	0.693	2.72315e-28	CD8+ T cells	GUK1
1.74466e-32	0.537322	0.256	0.196	5.85124e-28	CD8+ T cells	ETV3
1.80121e-32	0.508996	0.353	0.313	6.04089e-28	CD8+ T cells	TANK
3.18206e-32	0.458237	0.506	0.517	1.0672e-27	CD8+ T cells	DRAP1
3.1956e-32	0.369417	0.644	0.63	1.07174e-27	CD8+ T cells	RPS10
3.36363e-32	0.414639	0.539	0.56	1.12809e-27	CD8+ T cells	DAZAP2
3.48173e-32	0.506397	0.406	0.386	1.1677e-27	CD8+ T cells	REX1BD
4.43603e-32	0.590506	0.347	0.306	1.48776e-27	CD8+ T cells	OTUD6B-AS1
6.05783e-32	0.471165	0.415	0.395	2.03168e-27	CD8+ T cells	PSMB8
2.15569e-31	0.430413	0.524	0.52	7.22975e-27	CD8+ T cells	CHD2
3.87635e-31	0.415176	0.269	0.209	1.30005e-26	CD8+ T cells	RPS6KA3
4.62286e-31	-0.347285	0.936	0.935	1.55042e-26	CD8+ T cells	RPL10A
6.84538e-31	0.3973	0.549	0.547	2.2958e-26	CD8+ T cells	IFI16
6.96841e-31	0.417548	0.583	0.61	2.33706e-26	CD8+ T cells	ARID4B
2.47792e-30	0.478816	0.336	0.289	8.31045e-26	CD8+ T cells	CWF19L2
1.02306e-29	0.48159	0.325	0.28	3.43113e-25	CD8+ T cells	RSBN1
1.23947e-29	0.518513	0.327	0.283	4.15695e-25	CD8+ T cells	H2AFX
1.54663e-29	0.456816	0.398	0.377	5.1871e-25	CD8+ T cells	ARPC4
1.64653e-29	0.403756	0.461	0.45	5.52213e-25	CD8+ T cells	PRR13
4.99165e-29	-0.468791	1	0.996	1.6741e-24	CD8+ T cells	MT-CO2
5.73447e-29	0.336729	0.634	0.668	1.92323e-24	CD8+ T cells	N4BP2L2
2.64103e-28	0.475112	0.287	0.241	8.85749e-24	CD8+ T cells	RNF167
2.73492e-28	0.277501	0.732	0.78	9.17236e-24	CD8+ T cells	UBE2D3
4.62682e-28	0.532909	0.54	0.557	1.55174e-23	CD8+ T cells	SELENOK
1.01581e-27	0.266155	0.723	0.776	3.40683e-23	CD8+ T cells	EIF4G2
2.53328e-27	0.430431	0.429	0.422	8.49612e-23	CD8+ T cells	PPP1CA
4.16204e-27	0.416128	0.396	0.375	1.39586e-22	CD8+ T cells	GRB2
8.60501e-27	0.391515	0.501	0.504	2.88595e-22	CD8+ T cells	KANSL1
1.02749e-26	0.4522	0.387	0.357	3.44601e-22	CD8+ T cells	PSIP1
1.34836e-26	0.363566	0.589	0.623	4.52214e-22	CD8+ T cells	DEK
1.74819e-26	0.304706	0.627	0.601	5.86308e-22	CD8+ T cells	IFITM2
2.16198e-26	0.451949	0.414	0.405	7.25085e-22	CD8+ T cells	MIER1
2.78522e-26	0.437916	0.274	0.223	9.34108e-22	CD8+ T cells	CEP85L
3.13922e-26	0.388823	0.26	0.202	1.05283e-21	CD8+ T cells	AUTS2
1.0247e-25	0.435055	0.476	0.487	3.43665e-21	CD8+ T cells	PSME2
3.6481e-25	-0.253946	0.592	0.709	1.2235e-20	CD8+ T cells	RPS17
8.96946e-25	0.410978	0.263	0.211	3.00818e-20	CD8+ T cells	CDC14A
2.14776e-24	-0.446935	0.248	0.361	7.20317e-20	CD8+ T cells	FABP5
3.13105e-24	0.433623	0.256	0.208	1.05009e-19	CD8+ T cells	ATP11B
7.58959e-24	0.4182	0.284	0.234	2.5454e-19	CD8+ T cells	ANKRD36C
1.24886e-23	0.305392	0.618	0.655	4.18844e-19	CD8+ T cells	IQGAP1
1.36891e-23	0.408995	0.297	0.252	4.59106e-19	CD8+ T cells	PLEKHO1
1.44781e-23	0.426485	0.326	0.29	4.85567e-19	CD8+ T cells	ITSN2
1.54051e-23	0.380723	0.277	0.227	5.16657e-19	CD8+ T cells	PCNX1
1.77308e-23	0.460612	0.405	0.39	5.94655e-19	CD8+ T cells	JOSD1
2.87821e-23	0.421635	0.344	0.305	9.65293e-19	CD8+ T cells	CYTH1
7.55117e-23	-0.299361	0.888	0.897	2.53251e-18	CD8+ T cells	RPS5
1.33573e-22	0.47026	0.389	0.381	4.47979e-18	CD8+ T cells	DNAJC1
1.61159e-22	0.292707	0.37	0.311	5.40495e-18	CD8+ T cells	ZEB2
3.82531e-22	0.427411	0.447	0.461	1.28293e-17	CD8+ T cells	GSTK1
4.30847e-22	0.300366	0.303	0.246	1.44497e-17	CD8+ T cells	UCP2
4.5458e-22	-0.335347	0.999	0.994	1.52457e-17	CD8+ T cells	MT-ND4
1.05031e-21	0.415612	0.308	0.274	3.52254e-17	CD8+ T cells	FAM102A
1.5902e-21	0.392607	0.608	0.64	5.3332e-17	CD8+ T cells	DNAJB6
2.07875e-21	0.458687	0.509	0.523	6.9717e-17	CD8+ T cells	RNF19A
2.43912e-21	0.47113	0.314	0.282	8.18031e-17	CD8+ T cells	SNHG15
3.31968e-21	0.407987	0.284	0.244	1.11335e-16	CD8+ T cells	SVIP
3.78009e-21	0.356911	0.255	0.208	1.26777e-16	CD8+ T cells	CMTM3
4.07776e-21	0.469884	0.355	0.331	1.3676e-16	CD8+ T cells	RALGAPA1
1.04383e-20	0.358747	0.521	0.549	3.50079e-16	CD8+ T cells	SMG1
1.0441e-20	0.400405	0.486	0.514	3.5017e-16	CD8+ T cells	PAK2
1.1587e-20	0.453055	0.367	0.355	3.88605e-16	CD8+ T cells	SNRNP200
3.29251e-20	0.473528	0.403	0.4	1.10424e-15	CD8+ T cells	CNOT2
4.30777e-20	0.802658	0.437	0.464	1.44474e-15	CD8+ T cells	ATP1B3
5.50282e-20	0.436891	0.503	0.533	1.84554e-15	CD8+ T cells	GCC2
1.23068e-19	0.464637	0.415	0.417	4.12747e-15	CD8+ T cells	MYLIP
1.46868e-19	0.434164	0.279	0.243	4.92565e-15	CD8+ T cells	HECA
1.69298e-19	0.335616	0.575	0.573	5.67791e-15	CD8+ T cells	ZC3HAV1
1.89706e-19	-0.274455	0.946	0.943	6.36235e-15	CD8+ T cells	RPL5
2.36781e-19	0.426199	0.322	0.292	7.94117e-15	CD8+ T cells	CENPC
2.51198e-19	0.430981	0.456	0.466	8.42467e-15	CD8+ T cells	CHORDC1
3.14578e-19	0.424415	0.345	0.325	1.05503e-14	CD8+ T cells	ANP32E
4.1268e-19	0.402144	0.333	0.306	1.38405e-14	CD8+ T cells	XRN1
6.75218e-19	0.433884	0.386	0.383	2.26455e-14	CD8+ T cells	RSBN1L
7.14188e-19	0.405738	0.418	0.428	2.39524e-14	CD8+ T cells	CALM3
7.88177e-19	0.290239	0.664	0.719	2.64339e-14	CD8+ T cells	RSRC2
9.94346e-19	0.34862	0.613	0.648	3.33484e-14	CD8+ T cells	H2AFZ
1.56139e-18	0.322627	0.302	0.261	5.23659e-14	CD8+ T cells	SPATA13
1.6926e-18	0.497447	0.327	0.31	5.67664e-14	CD8+ T cells	CLDND1
3.62886e-18	0.391672	0.56	0.61	1.21705e-13	CD8+ T cells	NUFIP2
4.36444e-18	0.437381	0.425	0.439	1.46375e-13	CD8+ T cells	POLR2A
8.44971e-18	0.415896	0.337	0.321	2.83386e-13	CD8+ T cells	OSTF1
1.13196e-17	0.432036	0.321	0.304	3.79637e-13	CD8+ T cells	PHF20
3.3672e-17	0.383917	0.265	0.229	1.12929e-12	CD8+ T cells	ARID5A
2.23499e-16	0.365181	0.492	0.524	7.49569e-12	CD8+ T cells	VPS13C
2.62907e-16	0.421395	0.326	0.307	8.81739e-12	CD8+ T cells	HIPK1
2.72127e-16	0.47972	0.289	0.259	9.1266e-12	CD8+ T cells	AC058791.1
2.79052e-16	0.362039	0.48	0.521	9.35885e-12	CD8+ T cells	TGOLN2
5.70138e-16	0.279605	0.699	0.745	1.91213e-11	CD8+ T cells	TUBB4B
5.70575e-16	0.345209	0.473	0.504	1.91359e-11	CD8+ T cells	ARHGDIA
1.2527e-15	0.371957	0.349	0.338	4.2013e-11	CD8+ T cells	YPEL3
1.33189e-15	0.41924	0.345	0.341	4.4669e-11	CD8+ T cells	CHMP4A
1.66929e-15	0.374948	0.301	0.276	5.59845e-11	CD8+ T cells	MYO9B
1.87926e-15	0.413094	0.34	0.331	6.30267e-11	CD8+ T cells	PTPN1
3.37471e-15	0.39882	0.304	0.288	1.13181e-10	CD8+ T cells	RAB8A
3.37485e-15	0.424593	0.395	0.403	1.13186e-10	CD8+ T cells	PRMT2
3.74734e-15	0.387648	0.393	0.398	1.25678e-10	CD8+ T cells	CHD3
7.2705e-15	0.251883	0.514	0.531	2.43838e-10	CD8+ T cells	CIB1
8.43234e-15	0.38814	0.271	0.247	2.82804e-10	CD8+ T cells	CAB39
1.02787e-14	0.371486	0.417	0.432	3.44727e-10	CD8+ T cells	PTBP3
3.31346e-14	0.262236	0.604	0.659	1.11127e-09	CD8+ T cells	HP1BP3
3.5105e-14	0.371136	0.267	0.24	1.17735e-09	CD8+ T cells	NFKB2
7.86398e-14	-0.264965	0.615	0.733	2.63742e-09	CD8+ T cells	ATP5IF1
9.50068e-14	0.367595	0.293	0.272	3.18634e-09	CD8+ T cells	TMPO
1.36083e-13	0.388612	0.334	0.325	4.56396e-09	CD8+ T cells	DNMT1
1.43897e-13	0.280781	0.519	0.558	4.82601e-09	CD8+ T cells	APRT
1.49598e-13	0.419496	0.413	0.438	5.01723e-09	CD8+ T cells	CEBPZ
3.6136e-13	0.283572	0.514	0.56	1.21193e-08	CD8+ T cells	RAP1B
7.33628e-13	0.40269	0.253	0.232	2.46044e-08	CD8+ T cells	ISG20L2
7.91555e-13	0.42761	0.359	0.369	2.65472e-08	CD8+ T cells	DDX27
8.80803e-13	0.368896	0.426	0.447	2.95404e-08	CD8+ T cells	OGA
1.03408e-12	0.277645	0.572	0.619	3.4681e-08	CD8+ T cells	TUBA1B
1.26067e-12	0.380161	0.373	0.382	4.22804e-08	CD8+ T cells	URI1
2.8104e-12	0.284813	0.574	0.639	9.42552e-08	CD8+ T cells	SCAF11
3.486e-12	0.356605	0.444	0.473	1.16914e-07	CD8+ T cells	PRDM2
3.53771e-12	0.36829	0.448	0.469	1.18648e-07	CD8+ T cells	CACYBP
4.88139e-12	0.390666	0.347	0.349	1.63712e-07	CD8+ T cells	KAT6A
4.89151e-12	0.365824	0.42	0.455	1.64052e-07	CD8+ T cells	NAP1L4
5.04295e-12	0.355385	0.439	0.471	1.6913e-07	CD8+ T cells	KDM5A
5.55819e-12	0.328896	0.318	0.304	1.86411e-07	CD8+ T cells	TMX4
9.88398e-12	0.266355	0.574	0.622	3.31489e-07	CD8+ T cells	RBM3
1.19298e-11	-0.370862	0.992	0.99	4.00102e-07	CD8+ T cells	TMSB10
1.41161e-11	0.360415	0.271	0.254	4.73425e-07	CD8+ T cells	IDH2
1.58849e-11	0.2621	0.499	0.536	5.32748e-07	CD8+ T cells	PPP1R12A
1.66857e-11	0.334761	0.265	0.247	5.59604e-07	CD8+ T cells	BIN1
1.7102e-11	0.270798	0.601	0.664	5.73567e-07	CD8+ T cells	GPBP1
3.079e-11	0.352772	0.25	0.233	1.03264e-06	CD8+ T cells	COMMD7
6.7069e-11	0.365824	0.323	0.321	2.24936e-06	CD8+ T cells	VASP
1.26505e-10	0.361723	0.287	0.273	4.24272e-06	CD8+ T cells	HIST1H1C
2.35569e-10	0.361781	0.534	0.598	7.9005e-06	CD8+ T cells	IFRD1
2.43769e-10	0.335834	0.488	0.541	8.17554e-06	CD8+ T cells	SMARCA5
2.93991e-10	0.358484	0.264	0.252	9.85987e-06	CD8+ T cells	PITHD1
2.95581e-10	0.330714	0.371	0.367	9.91319e-06	CD8+ T cells	POLR2J3.1
3.67313e-10	0.325875	0.443	0.483	1.23189e-05	CD8+ T cells	RAD21
4.15265e-10	0.261003	0.643	0.704	1.39272e-05	CD8+ T cells	SAP18
5.04466e-10	0.375964	0.272	0.263	1.69188e-05	CD8+ T cells	TMEM160
9.57669e-10	-0.365598	1	0.997	3.21183e-05	CD8+ T cells	MT-CO1
1.2703e-09	0.34755	0.251	0.233	4.26033e-05	CD8+ T cells	PPM1K
1.32477e-09	0.356473	0.282	0.278	4.443e-05	CD8+ T cells	COQ10B
1.46341e-09	0.339399	0.459	0.503	4.90799e-05	CD8+ T cells	PGK1
1.49482e-09	0.312853	0.521	0.553	5.01333e-05	CD8+ T cells	FAM107B
1.85219e-09	0.365457	0.307	0.306	6.21187e-05	CD8+ T cells	LPIN2
3.7305e-09	0.372924	0.379	0.398	0.000125113	CD8+ T cells	BCAS2
4.29991e-09	0.367352	0.414	0.454	0.00014421	CD8+ T cells	STAG2
6.81185e-09	0.318908	0.431	0.471	0.000228456	CD8+ T cells	H2AFV
7.72799e-09	0.25853	0.289	0.273	0.000259181	CD8+ T cells	SLC39A10
8.10029e-09	0.358901	0.298	0.3	0.000271668	CD8+ T cells	SHISA5
1.06872e-08	0.27818	0.397	0.406	0.000358427	CD8+ T cells	UBALD2
1.17043e-08	0.306408	0.391	0.412	0.00039254	CD8+ T cells	DHRS7
2.4054e-08	0.348547	0.464	0.527	0.000806724	CD8+ T cells	DDX18
2.49695e-08	0.273365	0.482	0.535	0.000837427	CD8+ T cells	ANAPC16
2.69166e-08	0.301282	0.465	0.516	0.00090273	CD8+ T cells	SLTM
2.91145e-08	0.343874	0.253	0.243	0.000976443	CD8+ T cells	ZNF800
3.02684e-08	0.347807	0.299	0.3	0.00101514	CD8+ T cells	IRF3
3.0774e-08	0.295994	0.334	0.33	0.0010321	CD8+ T cells	IFI27L2
3.52284e-08	0.392502	0.29	0.292	0.00118149	CD8+ T cells	TLK1
3.63415e-08	0.275135	0.55	0.623	0.00121882	CD8+ T cells	TRA2A
5.12086e-08	0.313732	0.497	0.566	0.00171744	CD8+ T cells	DHX36
5.42545e-08	0.37713	0.305	0.315	0.00181959	CD8+ T cells	IRF2
5.53499e-08	-0.363942	0.898	0.906	0.00185633	CD8+ T cells	FTL
7.89424e-08	0.357175	0.364	0.392	0.00264757	CD8+ T cells	CGGBP1
1.0695e-07	0.35405	0.256	0.25	0.0035869	CD8+ T cells	DR1
1.08939e-07	0.306662	0.46	0.521	0.0036536	CD8+ T cells	HSPA9
1.09212e-07	0.312754	0.387	0.416	0.00366276	CD8+ T cells	ZBTB7A
1.1594e-07	0.347633	0.329	0.348	0.00388839	CD8+ T cells	PDCD10
1.20497e-07	-0.350358	0.999	0.996	0.00404124	CD8+ T cells	MT-ND3
1.2576e-07	0.337723	0.261	0.256	0.00421773	CD8+ T cells	ZC3H18
1.43323e-07	0.38097	0.346	0.373	0.00480677	CD8+ T cells	UBE2A
1.43709e-07	0.336808	0.252	0.243	0.00481972	CD8+ T cells	DCP2
2.19627e-07	0.323697	0.341	0.359	0.00736586	CD8+ T cells	TAF15
2.75604e-07	0.373012	0.319	0.336	0.00924322	CD8+ T cells	BAX
2.91042e-07	0.360647	0.392	0.425	0.00976096	CD8+ T cells	BAZ1A
2.97787e-07	0.382267	0.274	0.276	0.00998719	CD8+ T cells	ALG13
4.65931e-07	0.364096	0.356	0.383	0.0156264	CD8+ T cells	UBTF
5.50374e-07	0.353807	0.314	0.323	0.0184584	CD8+ T cells	SENP7
7.63785e-07	0.315593	0.409	0.447	0.0256158	CD8+ T cells	USP34
1.13965e-06	0.309773	0.347	0.368	0.0382215	CD8+ T cells	PTPN2
1.21768e-06	0.353696	0.362	0.388	0.0408386	CD8+ T cells	CEP350
1.33494e-06	0.336623	0.351	0.375	0.0447713	CD8+ T cells	PSMA3-AS1
1.81904e-06	0.316176	0.26	0.256	0.061007	CD8+ T cells	DIP2A
1.971e-06	0.339842	0.353	0.381	0.0661036	CD8+ T cells	CNOT1
3.2345e-06	-0.383348	0.929	0.845	0.108479	CD8+ T cells	VIM
3.426e-06	0.319178	0.306	0.317	0.114901	CD8+ T cells	LASP1
4.51358e-06	0.314224	0.312	0.327	0.151376	CD8+ T cells	RBM33
6.47082e-06	0.322701	0.285	0.291	0.217018	CD8+ T cells	LBR
7.51034e-06	0.326454	0.321	0.339	0.251882	CD8+ T cells	MKNK2
7.89731e-06	0.347065	0.307	0.319	0.26486	CD8+ T cells	ARID4A
8.29561e-06	0.309081	0.256	0.26	0.278218	CD8+ T cells	HMOX2
9.06139e-06	0.304163	0.256	0.255	0.303901	CD8+ T cells	UBR2
1.00227e-05	0.322491	0.338	0.361	0.336141	CD8+ T cells	DNAJB14
1.23142e-05	0.406799	0.332	0.361	0.412995	CD8+ T cells	SPTY2D1
1.35283e-05	0.344269	0.365	0.398	0.453714	CD8+ T cells	MXD4
1.62202e-05	0.321465	0.447	0.514	0.543994	CD8+ T cells	PAIP2
1.63329e-05	0.313255	0.367	0.401	0.547772	CD8+ T cells	BIRC6
2.12412e-05	0.311191	0.422	0.473	0.712387	CD8+ T cells	C16orf72
2.26982e-05	0.278627	0.414	0.453	0.761253	CD8+ T cells	TUT4
2.38206e-05	0.254248	0.454	0.513	0.798897	CD8+ T cells	ERP29
2.74628e-05	0.390827	0.424	0.474	0.921046	CD8+ T cells	HEXIM1
3.71527e-05	0.292516	0.501	0.582	1	CD8+ T cells	PRPF4B
3.75553e-05	0.275872	0.437	0.503	1	CD8+ T cells	MOB1A
4.35776e-05	0.275149	0.387	0.424	1	CD8+ T cells	CDK13
0.000105929	0.342856	0.284	0.297	1	CD8+ T cells	SIK3
0.000151261	0.273225	0.398	0.442	1	CD8+ T cells	SETX
0.000186032	0.291028	0.276	0.284	1	CD8+ T cells	RICTOR
0.000191549	0.271915	0.298	0.311	1	CD8+ T cells	FRYL
0.000198662	0.302748	0.291	0.308	1	CD8+ T cells	GON4L
0.000339708	0.305707	0.391	0.451	1	CD8+ T cells	ENSA
0.000660086	0.339355	0.258	0.272	1	CD8+ T cells	RAB5IF
0.00103439	0.29273	0.432	0.499	1	CD8+ T cells	RSF1
0.00107811	0.278101	0.327	0.352	1	CD8+ T cells	OGT
0.00128764	-0.3777	0.757	0.68	1	CD8+ T cells	ANXA1
0.00129538	0.336461	0.282	0.305	1	CD8+ T cells	POLE3
0.0013508	0.299388	0.425	0.493	1	CD8+ T cells	NIPBL
0.00140963	0.330536	0.348	0.396	1	CD8+ T cells	SURF4
0.00154604	0.323517	0.396	0.465	1	CD8+ T cells	AP2B1
0.0017548	0.2816	0.297	0.319	1	CD8+ T cells	EPS15
0.00213033	0.262987	0.296	0.315	1	CD8+ T cells	TAP1
0.00308606	0.292613	0.411	0.47	1	CD8+ T cells	SPTAN1
0.00396472	0.284612	0.354	0.402	1	CD8+ T cells	ADAR
0.00421015	0.303121	0.334	0.379	1	CD8+ T cells	WBP11
0.00423785	0.275907	0.347	0.388	1	CD8+ T cells	BRD9
0.00463101	0.31256	0.294	0.329	1	CD8+ T cells	MED10
0.00502296	0.27856	0.285	0.293	1	CD8+ T cells	XAF1
0.00612917	0.252026	0.433	0.501	1	CD8+ T cells	SPCS3
0.00686838	0.280422	0.406	0.474	1	CD8+ T cells	KDM2A
0.00977181	0.334014	0.323	0.366	1	CD8+ T cells	ATG12
0	3.59922	0.951	0.358	0	Ciliated Epithelium	CAPS
0	3.59882	0.69	0.284	0	Ciliated Epithelium	SCGB1D4
0	3.41312	0.756	0.031	0	Ciliated Epithelium	C20orf85
0	3.34597	0.75	0.032	0	Ciliated Epithelium	C1orf194
0	3.26937	0.738	0.031	0	Ciliated Epithelium	C11orf88
0	3.21025	0.835	0.045	0	Ciliated Epithelium	RSPH1
0	3.13724	0.706	0.031	0	Ciliated Epithelium	C9orf24
0	3.08419	0.751	0.092	0	Ciliated Epithelium	AGR3
0	3.04731	0.82	0.189	0	Ciliated Epithelium	TPPP3
0	2.68545	0.714	0.229	0	Ciliated Epithelium	MORN2
0	2.62117	0.734	0.165	0	Ciliated Epithelium	LINC01480
0	2.5875	0.762	0.044	0	Ciliated Epithelium	DNAAF1
0	2.57146	0.658	0.033	0	Ciliated Epithelium	MS4A8
0	2.567	0.668	0.019	0	Ciliated Epithelium	FAM183A
0	2.55085	0.708	0.037	0	Ciliated Epithelium	PIFO
0	2.48163	0.628	0.023	0	Ciliated Epithelium	OMG
0	2.38202	0.698	0.091	0	Ciliated Epithelium	ODF3B
0	2.31358	0.607	0.013	0	Ciliated Epithelium	SNTN
0	2.25784	0.628	0.086	0	Ciliated Epithelium	C9orf116
0	2.25108	0.588	0.013	0	Ciliated Epithelium	AL357093.2
0	2.24218	0.708	0.026	0	Ciliated Epithelium	LRRIQ1
0	2.23573	0.733	0.362	0	Ciliated Epithelium	CETN2
0	2.23392	0.623	0.015	0	Ciliated Epithelium	CAPSL
0	2.23112	0.674	0.033	0	Ciliated Epithelium	CFAP53
0	2.20261	0.855	0.552	0	Ciliated Epithelium	CRIP1
0	2.16515	0.643	0.029	0	Ciliated Epithelium	C5orf49
0	2.14954	0.888	0.724	0	Ciliated Epithelium	ATP5IF1
0	2.14522	0.677	0.299	0	Ciliated Epithelium	PSENEN
0	2.14424	0.691	0.013	0	Ciliated Epithelium	DNAH12
0	2.12553	0.786	0.206	0	Ciliated Epithelium	CCDC146
0	2.09129	0.516	0.012	0	Ciliated Epithelium	TMEM190
0	2.05728	0.621	0.115	0	Ciliated Epithelium	SPA17
0	2.02717	0.665	0.174	0	Ciliated Epithelium	KIF9
0	1.99547	0.673	0.033	0	Ciliated Epithelium	DNAH5
0	1.95543	0.641	0.013	0	Ciliated Epithelium	SPAG17
0	1.9365	0.556	0.013	0	Ciliated Epithelium	ROPN1L
0	1.91895	0.75	0.244	0	Ciliated Epithelium	ANAPC4
0	1.9144	0.662	0.108	0	Ciliated Epithelium	DNALI1
0	1.9004	0.644	0.046	0	Ciliated Epithelium	CFAP70
0	1.87017	0.798	0.541	0	Ciliated Epithelium	HMGN3
0	1.86277	0.607	0.058	0	Ciliated Epithelium	MNS1
0	1.85882	0.557	0.024	0	Ciliated Epithelium	DYNLRB2
0	1.85294	0.61	0.019	0	Ciliated Epithelium	CFAP157
0	1.81896	0.606	0.05	0	Ciliated Epithelium	FOXJ1
0	1.81388	0.622	0.017	0	Ciliated Epithelium	CFAP43
0	1.78304	0.64	0.04	0	Ciliated Epithelium	FHAD1
0	1.76844	0.541	0.009	0	Ciliated Epithelium	CFAP126
0	1.75789	0.508	0.011	0	Ciliated Epithelium	C11orf97
0	1.75464	0.904	0.823	0	Ciliated Epithelium	DYNLL1
0	1.75157	0.665	0.159	0	Ciliated Epithelium	EFHC1
0	1.74277	0.566	0.023	0	Ciliated Epithelium	AC007906.2
0	1.74115	0.608	0.015	0	Ciliated Epithelium	DNAH11
0	1.73644	0.594	0.016	0	Ciliated Epithelium	ZMYND10
0	1.73495	0.627	0.071	0	Ciliated Epithelium	STK33
0	1.71789	0.529	0.012	0	Ciliated Epithelium	MORN5
0	1.71624	0.792	0.634	0	Ciliated Epithelium	PRDX5
0	1.70115	0.612	0.012	0	Ciliated Epithelium	CDHR3
0	1.68667	0.53	0.047	0	Ciliated Epithelium	PCAT19
0	1.67161	0.872	0.435	0	Ciliated Epithelium	PERP
0	1.67048	0.566	0.046	0	Ciliated Epithelium	PPIL6
0	1.65367	0.616	0.046	0	Ciliated Epithelium	HYDIN
0	1.63807	0.88	0.738	0	Ciliated Epithelium	TUBB4B
0	1.63107	0.714	0.309	0	Ciliated Epithelium	WDR60
0	1.62917	0.588	0.012	0	Ciliated Epithelium	ARMC3
0	1.62095	0.772	0.559	0	Ciliated Epithelium	DYNLT1
0	1.61358	0.753	0.526	0	Ciliated Epithelium	IK
0	1.60245	0.838	0.508	0	Ciliated Epithelium	IFI27
0	1.59203	0.745	0.384	0	Ciliated Epithelium	ODF2L
0	1.58794	0.694	0.316	0	Ciliated Epithelium	C12orf75
0	1.58383	0.598	0.137	0	Ciliated Epithelium	CCDC170
0	1.5711	0.5	0.01	0	Ciliated Epithelium	C9orf135
0	1.56364	0.504	0.008	0	Ciliated Epithelium	DYDC2
0	1.55811	0.53	0.126	0	Ciliated Epithelium	TCTEX1D2
0	1.55684	0.52	0.012	0	Ciliated Epithelium	CCDC78
0	1.54476	0.601	0.119	0	Ciliated Epithelium	LRRC23
0	1.53507	0.73	0.484	0	Ciliated Epithelium	NUDC
0	1.50712	0.485	0.016	0	Ciliated Epithelium	AC013264.1
0	1.50398	0.513	0.006	0	Ciliated Epithelium	FAM216B
0	1.49977	0.543	0.015	0	Ciliated Epithelium	LRRC46
0	1.49749	0.649	0.389	0	Ciliated Epithelium	DPY30
0	1.49458	0.546	0.012	0	Ciliated Epithelium	ERICH3
0	1.49287	0.618	0.134	0	Ciliated Epithelium	SPAG1
0	1.4832	0.698	0.413	0	Ciliated Epithelium	CYSTM1
0	1.48208	0.531	0.008	0	Ciliated Epithelium	TEKT1
0	1.47302	0.663	0.306	0	Ciliated Epithelium	MDM2
0	1.46728	0.615	0.261	0	Ciliated Epithelium	CFAP298
0	1.46661	0.515	0.08	0	Ciliated Epithelium	NME5
0	1.44718	0.597	0.117	0	Ciliated Epithelium	IQCG
0	1.44262	0.517	0.004	0	Ciliated Epithelium	ANKUB1
0	1.44212	0.544	0.113	0	Ciliated Epithelium	WDR54
0	1.4271	0.543	0.083	0	Ciliated Epithelium	DNAAF4
0	1.41757	0.589	0.116	0	Ciliated Epithelium	BBOF1
0	1.41741	0.565	0.05	0	Ciliated Epithelium	DRC3
0	1.41738	0.63	0.202	0	Ciliated Epithelium	CSPP1
0	1.4158	0.485	0.006	0	Ciliated Epithelium	FAM92B
0	1.41558	0.521	0.006	0	Ciliated Epithelium	TUBA4B
0	1.41338	0.935	0.58	0	Ciliated Epithelium	SCGB2A1
0	1.40999	0.529	0.024	0	Ciliated Epithelium	DNAH7
0	1.40985	0.415	0.069	0	Ciliated Epithelium	SMIM6
0	1.40903	0.545	0.025	0	Ciliated Epithelium	SPATA18
0	1.40673	0.585	0.209	0	Ciliated Epithelium	ANKRD37
0	1.40176	0.695	0.312	0	Ciliated Epithelium	SMIM22
0	1.39255	0.617	0.3	0	Ciliated Epithelium	RRAD
0	1.38204	0.506	0.119	0	Ciliated Epithelium	FAM229B
0	1.38151	0.576	0.204	0	Ciliated Epithelium	TSPAN1
0	1.37838	0.486	0.006	0	Ciliated Epithelium	FAM81B
0	1.37523	0.963	0.671	0	Ciliated Epithelium	ANXA1
0	1.37336	0.674	0.479	0	Ciliated Epithelium	UFC1
0	1.37096	0.565	0.214	0	Ciliated Epithelium	METRN
0	1.35772	0.454	0.019	0	Ciliated Epithelium	MUC13
0	1.34973	0.544	0.072	0	Ciliated Epithelium	TMEM231
0	1.34247	0.503	0.008	0	Ciliated Epithelium	C6orf118
0	1.33148	0.734	0.522	0	Ciliated Epithelium	CIB1
0	1.32162	0.485	0.031	0	Ciliated Epithelium	EFCAB1
0	1.31769	0.469	0.015	0	Ciliated Epithelium	ENKUR
0	1.31016	0.503	0.004	0	Ciliated Epithelium	ZBBX
0	1.30577	0.581	0.293	0	Ciliated Epithelium	IFT57
0	1.30509	0.578	0.294	0	Ciliated Epithelium	TMX4
0	1.30217	0.601	0.174	0	Ciliated Epithelium	CEP126
0	1.29696	0.565	0.211	0	Ciliated Epithelium	SPAG16
0	1.2875	0.647	0.206	0	Ciliated Epithelium	SRGAP3
0	1.28651	0.518	0.019	0	Ciliated Epithelium	DTHD1
0	1.28375	0.753	0.567	0	Ciliated Epithelium	UBE2D2
0	1.28191	0.495	0.017	0	Ciliated Epithelium	DNAH6
0	1.27952	0.84	0.617	0	Ciliated Epithelium	CKB
0	1.27834	0.424	0.007	0	Ciliated Epithelium	RP1
0	1.26894	0.642	0.401	0	Ciliated Epithelium	C4orf48
0	1.26846	0.529	0.048	0	Ciliated Epithelium	WDR66
0	1.25971	0.672	0.334	0	Ciliated Epithelium	CITED4
0	1.2545	0.477	0.045	0	Ciliated Epithelium	CCDC113
0	1.25159	0.805	0.517	0	Ciliated Epithelium	SCGB1D2
0	1.25113	0.646	0.477	0	Ciliated Epithelium	POLR2I
0	1.24609	0.486	0.025	0	Ciliated Epithelium	CCDC173
0	1.24135	0.455	0.009	0	Ciliated Epithelium	EFCAB10
0	1.23891	0.441	0.013	0	Ciliated Epithelium	AL121899.1
0	1.23808	0.569	0.161	0	Ciliated Epithelium	SPEF2
0	1.2361	0.489	0.059	0	Ciliated Epithelium	C21orf58
0	1.22731	0.562	0.124	0	Ciliated Epithelium	MOK
0	1.22497	0.485	0.022	0	Ciliated Epithelium	SPATA17
0	1.218	0.486	0.143	0	Ciliated Epithelium	GON7
0	1.21724	0.505	0.171	0	Ciliated Epithelium	MLF1
0	1.21618	0.486	0.017	0	Ciliated Epithelium	DNAH9
0	1.21562	0.553	0.127	0	Ciliated Epithelium	NPHP1
0	1.21165	0.435	0.015	0	Ciliated Epithelium	TOGARAM2
0	1.21137	0.456	0.006	0	Ciliated Epithelium	DRC1
0	1.20864	0.566	0.169	0	Ciliated Epithelium	RPGR
0	1.20418	0.426	0.006	0	Ciliated Epithelium	AKAP14
0	1.1995	0.649	0.336	0	Ciliated Epithelium	TSTD1
0	1.19322	0.627	0.315	0	Ciliated Epithelium	ISG20
0	1.19287	0.456	0.007	0	Ciliated Epithelium	CFAP73
0	1.19276	0.562	0.333	0	Ciliated Epithelium	HSPB11
0	1.18908	0.868	0.533	0	Ciliated Epithelium	EZR
0	1.17503	0.401	0.007	0	Ciliated Epithelium	RIIAD1
0	1.16379	0.699	0.579	0	Ciliated Epithelium	HSBP1
0	1.16191	0.926	0.812	0	Ciliated Epithelium	S100A11
0	1.16182	0.394	0.006	0	Ciliated Epithelium	MRLN
0	1.16024	0.466	0.007	0	Ciliated Epithelium	SPEF1
0	1.16019	0.471	0.02	0	Ciliated Epithelium	NEK5
0	1.16011	0.539	0.179	0	Ciliated Epithelium	TRAF3IP1
0	1.15865	0.524	0.124	0	Ciliated Epithelium	CRNDE
0	1.15494	0.468	0.043	0	Ciliated Epithelium	FAM227A
0	1.15423	0.5	0.14	0	Ciliated Epithelium	FAM174A
0	1.15317	0.539	0.126	0	Ciliated Epithelium	CDS1
0	1.14947	0.652	0.296	0	Ciliated Epithelium	JAG1
0	1.14785	0.884	0.473	0	Ciliated Epithelium	ELF3
0	1.14318	0.545	0.169	0	Ciliated Epithelium	ARHGAP18
0	1.14078	0.475	0.053	0	Ciliated Epithelium	DNAJB13
0	1.13427	0.473	0.05	0	Ciliated Epithelium	WDR78
0	1.13417	0.58	0.21	0	Ciliated Epithelium	SAMHD1
0	1.13408	0.437	0.016	0	Ciliated Epithelium	NWD1
0	1.133	0.45	0.097	0	Ciliated Epithelium	CCDC34
0	1.12872	0.513	0.211	0	Ciliated Epithelium	FAIM
0	1.12694	0.457	0.015	0	Ciliated Epithelium	CFAP221
0	1.12655	0.456	0.006	0	Ciliated Epithelium	CFAP52
0	1.12477	0.925	0.702	0	Ciliated Epithelium	CD24
0	1.12167	0.432	0.005	0	Ciliated Epithelium	FAM166B
0	1.11521	0.467	0.014	0	Ciliated Epithelium	WDR63
0	1.11357	0.344	0.011	0	Ciliated Epithelium	ZNF295-AS1
0	1.11138	0.44	0.024	0	Ciliated Epithelium	CFAP54
0	1.10504	0.432	0.015	0	Ciliated Epithelium	CFAP45
0	1.10219	0.907	0.495	0	Ciliated Epithelium	CLDN3
0	1.10078	0.503	0.094	0	Ciliated Epithelium	RABL2B
0	1.09698	0.413	0.045	0	Ciliated Epithelium	CFAP300
0	1.09173	0.442	0.006	0	Ciliated Epithelium	CDHR4
0	1.09121	0.468	0.061	0	Ciliated Epithelium	LRRC6
0	1.08899	0.617	0.244	0	Ciliated Epithelium	SGMS2
0	1.08767	0.524	0.158	0	Ciliated Epithelium	SLC44A4
0	1.08523	0.435	0.026	0	Ciliated Epithelium	CASC1
0	1.08183	0.444	0.005	0	Ciliated Epithelium	FRMPD2
0	1.079	0.838	0.783	0	Ciliated Epithelium	CALM1
0	1.07893	0.556	0.185	0	Ciliated Epithelium	DCDC2
0	1.07826	0.433	0.017	0	Ciliated Epithelium	CCDC17
0	1.07199	0.55	0.191	0	Ciliated Epithelium	DYNC2H1
0	1.06591	0.441	0.009	0	Ciliated Epithelium	DNAH10
0	1.06435	0.325	0.006	0	Ciliated Epithelium	FABP6
0	1.0636	0.751	0.544	0	Ciliated Epithelium	ATP2A2
0	1.05395	0.496	0.212	0	Ciliated Epithelium	IFT22
0	1.05281	0.463	0.119	0	Ciliated Epithelium	TMC5
0	1.04902	0.441	0.083	0	Ciliated Epithelium	IL18
0	1.04902	0.44	0.004	0	Ciliated Epithelium	MAP3K19
0	1.04226	0.726	0.373	0	Ciliated Epithelium	EPCAM
0	1.04156	0.397	0.004	0	Ciliated Epithelium	CFAP47
0	1.04066	0.386	0.049	0	Ciliated Epithelium	CYP4B1
0	1.03761	0.437	0.009	0	Ciliated Epithelium	CFAP46
0	1.03694	0.375	0.003	0	Ciliated Epithelium	ANKRD66
0	1.03625	0.566	0.392	0	Ciliated Epithelium	ARL3
0	1.02992	0.469	0.066	0	Ciliated Epithelium	TNFAIP8L1
0	1.02521	0.406	0.009	0	Ciliated Epithelium	STMND1
0	1.02452	0.401	0.007	0	Ciliated Epithelium	CFAP100
0	1.0233	0.833	0.791	0	Ciliated Epithelium	CALM2
0	1.01989	0.373	0.007	0	Ciliated Epithelium	LDLRAD1
0	1.01761	0.594	0.32	0	Ciliated Epithelium	SERPINB1
0	1.00517	0.719	0.499	0	Ciliated Epithelium	CTGF
0	1.00053	0.566	0.21	0	Ciliated Epithelium	LINC01320
0	0.991899	0.75	0.382	0	Ciliated Epithelium	TACSTD2
0	0.990489	0.446	0.037	0	Ciliated Epithelium	FANK1
0	0.986855	0.59	0.296	0	Ciliated Epithelium	HIPK1
0	0.98618	0.42	0.05	0	Ciliated Epithelium	PROM1
0	0.985693	0.414	0.014	0	Ciliated Epithelium	TMEM232
0	0.985036	0.526	0.171	0	Ciliated Epithelium	DNAJA4
0	0.983294	0.643	0.448	0	Ciliated Epithelium	COX17
0	0.982158	0.409	0.018	0	Ciliated Epithelium	CCDC153
0	0.981889	0.603	0.255	0	Ciliated Epithelium	HOMER2
0	0.981156	0.503	0.136	0	Ciliated Epithelium	RFX3
0	0.979949	0.528	0.2	0	Ciliated Epithelium	DMKN
0	0.979072	0.791	0.702	0	Ciliated Epithelium	PRDX1
0	0.977356	0.501	0.159	0	Ciliated Epithelium	CEP83
0	0.976713	0.395	0.029	0	Ciliated Epithelium	CLGN
0	0.976558	0.386	0.071	0	Ciliated Epithelium	CENPM
0	0.971439	0.426	0.043	0	Ciliated Epithelium	AK7
0	0.970409	0.882	0.82	0	Ciliated Epithelium	GSTP1
0	0.968824	0.393	0.011	0	Ciliated Epithelium	RSPH4A
0	0.966068	0.403	0.011	0	Ciliated Epithelium	SPAG8
0	0.956839	0.43	0.118	0	Ciliated Epithelium	ST3GAL6
0	0.955542	0.417	0.031	0	Ciliated Epithelium	CCDC65
0	0.952881	0.436	0.151	0	Ciliated Epithelium	DPCD
0	0.950611	0.351	0.01	0	Ciliated Epithelium	DLEC1
0	0.950342	0.413	0.04	0	Ciliated Epithelium	CCDC40
0	0.949926	0.723	0.367	0	Ciliated Epithelium	ASRGL1
0	0.948191	0.464	0.124	0	Ciliated Epithelium	DZIP3
0	0.947296	0.605	0.307	0	Ciliated Epithelium	MSI2
0	0.943444	0.771	0.667	0	Ciliated Epithelium	AKAP9
0	0.942333	0.355	0.008	0	Ciliated Epithelium	TCTEX1D4
0	0.939818	0.597	0.303	0	Ciliated Epithelium	SLC25A29
0	0.938271	0.41	0.028	0	Ciliated Epithelium	IQUB
0	0.933253	0.403	0.033	0	Ciliated Epithelium	NEK10
0	0.933178	0.407	0.007	0	Ciliated Epithelium	CCDC114
0	0.932968	0.655	0.326	0	Ciliated Epithelium	MUC1
0	0.930219	0.354	0.003	0	Ciliated Epithelium	WDR38
0	0.928144	0.429	0.069	0	Ciliated Epithelium	TSGA10
0	0.928044	0.345	0.006	0	Ciliated Epithelium	VWA3A
0	0.927123	0.475	0.142	0	Ciliated Epithelium	DNAL1
0	0.925462	0.373	0.005	0	Ciliated Epithelium	CCDC187
0	0.921144	0.813	0.611	0	Ciliated Epithelium	IGFBP7
0	0.919733	0.372	0.008	0	Ciliated Epithelium	CCDC81
0	0.917519	0.505	0.301	0	Ciliated Epithelium	CFAP36
0	0.91681	0.527	0.266	0	Ciliated Epithelium	COQ4
0	0.916701	0.34	0.009	0	Ciliated Epithelium	TRIM55
0	0.915956	0.436	0.123	0	Ciliated Epithelium	CTXN1
0	0.915744	0.411	0.144	0	Ciliated Epithelium	SMC2
0	0.914004	0.42	0.059	0	Ciliated Epithelium	AK9
0	0.911584	0.491	0.176	0	Ciliated Epithelium	INTU
0	0.909741	0.417	0.063	0	Ciliated Epithelium	C17orf97
0	0.908204	0.318	0.032	0	Ciliated Epithelium	CABYR
0	0.904907	0.478	0.225	0	Ciliated Epithelium	RUVBL1
0	0.903059	0.371	0.008	0	Ciliated Epithelium	TEKT2
0	0.902455	0.518	0.287	0	Ciliated Epithelium	IFT43
0	0.90241	0.684	0.486	0	Ciliated Epithelium	AHCYL1
0	0.899431	0.379	0.005	0	Ciliated Epithelium	PRR29
0	0.898116	0.453	0.205	0	Ciliated Epithelium	DUSP14
0	0.895725	0.372	0.053	0	Ciliated Epithelium	B9D1
0	0.894853	0.399	0.049	0	Ciliated Epithelium	TEX9
0	0.89188	0.9	0.857	0	Ciliated Epithelium	TXN
0	0.889985	0.458	0.193	0	Ciliated Epithelium	RUVBL2
0	0.888898	0.798	0.421	0	Ciliated Epithelium	UCA1
0	0.888144	0.67	0.31	0	Ciliated Epithelium	EHF
0	0.88761	0.415	0.059	0	Ciliated Epithelium	CCDC30
0	0.88708	0.35	0.008	0	Ciliated Epithelium	SLC23A1
0	0.88485	0.368	0.016	0	Ciliated Epithelium	RIBC2
0	0.884613	0.686	0.526	0	Ciliated Epithelium	GCC2
0	0.88436	0.372	0.003	0	Ciliated Epithelium	AC013470.2
0	0.884273	0.389	0.026	0	Ciliated Epithelium	CHST6
0	0.883833	0.555	0.319	0	Ciliated Epithelium	ARL4A
0	0.883316	0.362	0.009	0	Ciliated Epithelium	DCDC1
0	0.8816	0.384	0.008	0	Ciliated Epithelium	MAPK15
0	0.878889	0.841	0.497	0	Ciliated Epithelium	RAB11FIP1
0	0.87439	0.389	0.005	0	Ciliated Epithelium	CFAP57
0	0.873167	0.391	0.037	0	Ciliated Epithelium	UBXN10
0	0.870104	0.43	0.113	0	Ciliated Epithelium	CC2D2A
0	0.866051	0.466	0.198	0	Ciliated Epithelium	CEP70
0	0.862762	0.621	0.313	0	Ciliated Epithelium	CLDN7
0	0.858843	0.369	0.068	0	Ciliated Epithelium	SPACA9
0	0.857563	0.359	0.003	0	Ciliated Epithelium	ADGB
0	0.855286	0.397	0.058	0	Ciliated Epithelium	OSCP1
0	0.851594	0.345	0.066	0	Ciliated Epithelium	CCNA1
0	0.849949	0.727	0.402	0	Ciliated Epithelium	SPINT2
0	0.848431	0.384	0.044	0	Ciliated Epithelium	DZIP1L
0	0.847821	0.293	0.019	0	Ciliated Epithelium	RSPH9
0	0.84637	0.405	0.045	0	Ciliated Epithelium	KIAA1211L
0	0.846289	0.306	0.003	0	Ciliated Epithelium	CROCC2
0	0.844759	0.393	0.053	0	Ciliated Epithelium	RFX2
0	0.844048	0.45	0.163	0	Ciliated Epithelium	IFT27
0	0.842177	0.379	0.028	0	Ciliated Epithelium	MAATS1
0	0.841639	0.631	0.396	0	Ciliated Epithelium	SUN1
0	0.839113	0.715	0.613	0	Ciliated Epithelium	TAX1BP1
0	0.838512	0.375	0.022	0	Ciliated Epithelium	TTC25
0	0.838027	0.344	0.011	0	Ciliated Epithelium	CCDC33
0	0.837834	0.486	0.166	0	Ciliated Epithelium	IL20RA
0	0.837626	0.967	0.596	0	Ciliated Epithelium	WFDC2
0	0.834367	0.496	0.175	0	Ciliated Epithelium	TACC2
0	0.829612	0.41	0.083	0	Ciliated Epithelium	UBXN11
0	0.829056	0.431	0.13	0	Ciliated Epithelium	EFCAB2
0	0.826619	0.357	0.015	0	Ciliated Epithelium	SAXO2
0	0.826615	0.296	0.011	0	Ciliated Epithelium	AC023300.2
0	0.824395	0.459	0.239	0	Ciliated Epithelium	COPRS
0	0.82326	0.415	0.159	0	Ciliated Epithelium	NQO1
0	0.82119	0.464	0.245	0	Ciliated Epithelium	MGMT
0	0.819713	0.474	0.205	0	Ciliated Epithelium	P4HTM
0	0.818602	0.483	0.255	0	Ciliated Epithelium	RPA3
0	0.814752	0.341	0.003	0	Ciliated Epithelium	STOML3
0	0.814635	0.349	0.01	0	Ciliated Epithelium	RIBC1
0	0.81301	0.298	0.003	0	Ciliated Epithelium	SPAG6
0	0.810412	0.375	0.025	0	Ciliated Epithelium	TTLL10
0	0.80762	0.994	0.903	0	Ciliated Epithelium	SAT1
0	0.807341	0.425	0.122	0	Ciliated Epithelium	SPATA33
0	0.805994	0.346	0.045	0	Ciliated Epithelium	C15orf65
0	0.805484	0.379	0.08	0	Ciliated Epithelium	C20orf96
0	0.803233	0.521	0.263	0	Ciliated Epithelium	CLUAP1
0	0.803029	0.348	0.002	0	Ciliated Epithelium	C1orf87
0	0.801324	0.34	0.044	0	Ciliated Epithelium	LRTOMT
0	0.800742	0.477	0.171	0	Ciliated Epithelium	GALNT3
0	0.800137	0.394	0.06	0	Ciliated Epithelium	NEK11
0	0.799111	0.329	0.006	0	Ciliated Epithelium	PPP1R42
0	0.797351	0.376	0.041	0	Ciliated Epithelium	CFAP69
0	0.788564	0.359	0.05	0	Ciliated Epithelium	IQCD
0	0.787255	0.404	0.09	0	Ciliated Epithelium	KIF27
0	0.784674	0.543	0.254	0	Ciliated Epithelium	DLX5
0	0.78428	0.532	0.257	0	Ciliated Epithelium	FXYD3
0	0.783662	0.409	0.152	0	Ciliated Epithelium	ENDOG
0	0.778822	0.339	0.003	0	Ciliated Epithelium	DNAI2
0	0.777536	0.306	0.005	0	Ciliated Epithelium	CATSPERD
0	0.777226	0.392	0.144	0	Ciliated Epithelium	C11orf74
0	0.776755	0.427	0.157	0	Ciliated Epithelium	TTC21B
0	0.775816	0.448	0.174	0	Ciliated Epithelium	IFT88
0	0.772461	0.347	0.024	0	Ciliated Epithelium	STOX1
0	0.770811	0.342	0.006	0	Ciliated Epithelium	VWA3B
0	0.770587	0.545	0.284	0	Ciliated Epithelium	AGR2
0	0.768615	0.452	0.155	0	Ciliated Epithelium	GMPR
0	0.766546	0.805	0.737	0	Ciliated Epithelium	GTF2I
0	0.766042	0.798	0.504	0	Ciliated Epithelium	KRT19
0	0.76534	0.447	0.174	0	Ciliated Epithelium	WDR34
0	0.765009	0.476	0.192	0	Ciliated Epithelium	C9orf72
0	0.763831	0.347	0.024	0	Ciliated Epithelium	PIH1D2
0	0.75882	0.333	0.003	0	Ciliated Epithelium	DNAI1
0	0.758064	0.367	0.092	0	Ciliated Epithelium	ZDHHC1
0	0.757975	0.669	0.419	0	Ciliated Epithelium	AFDN
0	0.757398	0.474	0.218	0	Ciliated Epithelium	JPT2
0	0.753526	0.507	0.234	0	Ciliated Epithelium	RALGDS
0	0.753324	0.354	0.071	0	Ciliated Epithelium	CCDC74A
0	0.752163	0.297	0.006	0	Ciliated Epithelium	CHST9
0	0.751486	0.315	0.003	0	Ciliated Epithelium	WDR49
0	0.751067	0.476	0.226	0	Ciliated Epithelium	ABLIM1
0	0.744256	0.467	0.202	0	Ciliated Epithelium	PLPP2
0	0.744024	0.385	0.091	0	Ciliated Epithelium	RSPH3
0	0.740039	0.762	0.601	0	Ciliated Epithelium	LRRFIP1
0	0.739904	0.256	0.007	0	Ciliated Epithelium	CEL
0	0.73704	0.306	0.064	0	Ciliated Epithelium	SFTA2
0	0.736256	0.374	0.071	0	Ciliated Epithelium	MAPRE3
0	0.736051	0.507	0.217	0	Ciliated Epithelium	IRF6
0	0.735421	0.461	0.21	0	Ciliated Epithelium	SLC20A2
0	0.733976	0.333	0.025	0	Ciliated Epithelium	PACRG
0	0.733585	0.312	0.044	0	Ciliated Epithelium	LINC00240
0	0.727076	0.377	0.112	0	Ciliated Epithelium	MYCBP
0	0.725907	0.406	0.157	0	Ciliated Epithelium	TCTN1
0	0.725431	0.399	0.123	0	Ciliated Epithelium	CCDC28A
0	0.723862	0.354	0.048	0	Ciliated Epithelium	STON2
0	0.721198	0.336	0.092	0	Ciliated Epithelium	MOSPD1
0	0.718625	0.536	0.255	0	Ciliated Epithelium	F11R
0	0.717286	0.415	0.146	0	Ciliated Epithelium	CCP110
0	0.717256	0.514	0.262	0	Ciliated Epithelium	TRIM2
0	0.715665	0.398	0.134	0	Ciliated Epithelium	ACYP1
0	0.7102	0.494	0.211	0	Ciliated Epithelium	LLGL2
0	0.709815	0.288	0.006	0	Ciliated Epithelium	TCTEX1D1
0	0.708483	0.425	0.204	0	Ciliated Epithelium	PYCR2
0	0.707245	0.353	0.062	0	Ciliated Epithelium	BBS5
0	0.705996	0.348	0.097	0	Ciliated Epithelium	AC084033.3
0	0.704448	0.92	0.548	0	Ciliated Epithelium	CLDN4
0	0.70352	0.383	0.092	0	Ciliated Epithelium	CCDC191
0	0.70246	0.446	0.16	0	Ciliated Epithelium	RCAN3
0	0.702042	0.326	0.011	0	Ciliated Epithelium	MDH1B
0	0.700621	0.521	0.238	0	Ciliated Epithelium	RBM47
0	0.698455	0.453	0.235	0	Ciliated Epithelium	MAP9
0	0.698055	0.461	0.198	0	Ciliated Epithelium	CLMN
0	0.69716	0.573	0.315	0	Ciliated Epithelium	ANK3
0	0.694116	0.295	0.012	0	Ciliated Epithelium	MARCH10
0	0.692757	0.686	0.385	0	Ciliated Epithelium	SOX17
0	0.691964	0.604	0.326	0	Ciliated Epithelium	MBP
0	0.690919	0.302	0.003	0	Ciliated Epithelium	CFAP77
0	0.690011	0.375	0.098	0	Ciliated Epithelium	CRISPLD1
0	0.689198	0.322	0.009	0	Ciliated Epithelium	CFAP65
0	0.687768	0.555	0.303	0	Ciliated Epithelium	ATP1B1
0	0.687443	0.506	0.222	0	Ciliated Epithelium	CXADR
0	0.686941	0.712	0.402	0	Ciliated Epithelium	KRT8
0	0.686134	0.312	0.002	0	Ciliated Epithelium	CFAP299
0	0.685946	0.396	0.076	0	Ciliated Epithelium	SLFN13
0	0.683073	0.33	0.04	0	Ciliated Epithelium	CCDC96
0	0.677667	0.406	0.15	0	Ciliated Epithelium	PLXNB1
0	0.67595	0.335	0.06	0	Ciliated Epithelium	FBXW9
0	0.674863	0.435	0.183	0	Ciliated Epithelium	STX2
0	0.672035	0.695	0.389	0	Ciliated Epithelium	DSP
0	0.670989	0.658	0.33	0	Ciliated Epithelium	SHROOM3
0	0.670111	0.391	0.167	0	Ciliated Epithelium	PTRH1
0	0.669432	0.365	0.097	0	Ciliated Epithelium	TMEM67
0	0.668935	0.354	0.09	0	Ciliated Epithelium	LRP11
0	0.66819	0.315	0.101	0	Ciliated Epithelium	ANKRD35
0	0.666897	0.584	0.318	0	Ciliated Epithelium	BIRC3
0	0.666643	0.394	0.138	0	Ciliated Epithelium	IQCK
0	0.666061	0.485	0.247	0	Ciliated Epithelium	ABHD11
0	0.665801	0.349	0.072	0	Ciliated Epithelium	ZNF440
0	0.665515	0.369	0.094	0	Ciliated Epithelium	IFT172
0	0.661906	0.384	0.129	0	Ciliated Epithelium	SPATA6
0	0.66149	0.355	0.092	0	Ciliated Epithelium	IFT46
0	0.66099	0.377	0.14	0	Ciliated Epithelium	WRB
0	0.660117	0.292	0.002	0	Ciliated Epithelium	C1orf158
0	0.659348	0.305	0.015	0	Ciliated Epithelium	EFHB
0	0.659069	0.32	0.065	0	Ciliated Epithelium	ALDH3B1
0	0.658814	0.325	0.023	0	Ciliated Epithelium	MAK
0	0.658381	0.281	0.004	0	Ciliated Epithelium	CD164L2
0	0.657135	0.289	0.064	0	Ciliated Epithelium	HES6
0	0.656641	0.747	0.461	0	Ciliated Epithelium	CD9
0	0.65634	0.405	0.095	0	Ciliated Epithelium	CCDC88C
0	0.65548	0.632	0.329	0	Ciliated Epithelium	RHEX
0	0.652666	0.287	0.007	0	Ciliated Epithelium	DNAAF3
0	0.652616	0.258	0.044	0	Ciliated Epithelium	SULT1E1
0	0.650103	0.315	0.059	0	Ciliated Epithelium	B9D2
0	0.649466	0.431	0.182	0	Ciliated Epithelium	EXPH5
0	0.64932	0.488	0.21	0	Ciliated Epithelium	RHPN2
0	0.644911	0.288	0.013	0	Ciliated Epithelium	TSNAXIP1
0	0.643666	0.296	0.003	0	Ciliated Epithelium	KIF19
0	0.641263	0.366	0.151	0	Ciliated Epithelium	CARS
0	0.641111	0.332	0.06	0	Ciliated Epithelium	ZNF487
0	0.640032	0.455	0.182	0	Ciliated Epithelium	SORBS2
0	0.638368	0.419	0.179	0	Ciliated Epithelium	CYB561
0	0.638134	0.299	0.005	0	Ciliated Epithelium	ARMC4
0	0.636813	0.302	0.02	0	Ciliated Epithelium	C4orf47
0	0.636187	0.294	0.002	0	Ciliated Epithelium	TTC29
0	0.635447	0.262	0.002	0	Ciliated Epithelium	DNAH3
0	0.635006	0.291	0.04	0	Ciliated Epithelium	METTL27
0	0.629278	0.323	0.072	0	Ciliated Epithelium	FUZ
0	0.62888	0.392	0.156	0	Ciliated Epithelium	NME7
0	0.627513	0.287	0.024	0	Ciliated Epithelium	FAM27C
0	0.627289	0.302	0.006	0	Ciliated Epithelium	C7orf57
0	0.625729	0.296	0.014	0	Ciliated Epithelium	CERKL
0	0.625144	0.346	0.074	0	Ciliated Epithelium	LCA5
0	0.624902	0.349	0.118	0	Ciliated Epithelium	HSPBP1
0	0.624598	0.424	0.196	0	Ciliated Epithelium	TMEM107
0	0.624118	0.428	0.208	0	Ciliated Epithelium	ZNF787
0	0.623897	0.308	0.059	0	Ciliated Epithelium	PSPH
0	0.622253	0.279	0.01	0	Ciliated Epithelium	LRRC10B
0	0.621687	0.283	0.005	0	Ciliated Epithelium	ACBD3-AS1
0	0.616003	0.414	0.171	0	Ciliated Epithelium	ST6GALNAC1
0	0.615632	0.382	0.141	0	Ciliated Epithelium	PITPNM1
0	0.613092	0.369	0.091	0	Ciliated Epithelium	SYTL1
0	0.612419	0.275	0.007	0	Ciliated Epithelium	KCNRG
0	0.610188	0.385	0.168	0	Ciliated Epithelium	BHLHE41
0	0.609144	0.318	0.061	0	Ciliated Epithelium	AL022068.1
0	0.60814	0.428	0.196	0	Ciliated Epithelium	TOGARAM1
0	0.6052	0.307	0.043	0	Ciliated Epithelium	ANKMY1
0	0.604008	0.288	0.028	0	Ciliated Epithelium	MYLK3
0	0.603946	0.403	0.167	0	Ciliated Epithelium	MUC16
0	0.602451	0.256	0.002	0	Ciliated Epithelium	LINC01765
0	0.601988	0.291	0.024	0	Ciliated Epithelium	RAB36
0	0.601657	0.796	0.454	0	Ciliated Epithelium	SLPI
0	0.598035	0.263	0.003	0	Ciliated Epithelium	GSTA3
0	0.595887	0.265	0.005	0	Ciliated Epithelium	C6
0	0.595637	0.322	0.07	0	Ciliated Epithelium	IQCA1
0	0.593047	0.45	0.218	0	Ciliated Epithelium	PTPRF
0	0.592204	0.328	0.073	0	Ciliated Epithelium	EFHC2
0	0.591279	0.272	0.002	0	Ciliated Epithelium	PIH1D3
0	0.589776	0.479	0.183	0	Ciliated Epithelium	CTSS
0	0.588284	0.269	0.002	0	Ciliated Epithelium	C11orf16
0	0.588176	0.349	0.098	0	Ciliated Epithelium	ULK4
0	0.58782	0.261	0.011	0	Ciliated Epithelium	HRASLS2
0	0.587201	0.397	0.161	0	Ciliated Epithelium	DDR1
0	0.586832	0.274	0.034	0	Ciliated Epithelium	HAGHL
0	0.584425	0.286	0.033	0	Ciliated Epithelium	CABCOCO1
0	0.584389	0.338	0.077	0	Ciliated Epithelium	TTC26
0	0.583784	0.357	0.138	0	Ciliated Epithelium	SLC25A4
0	0.580683	0.387	0.152	0	Ciliated Epithelium	HOXB6
0	0.579667	0.28	0.005	0	Ciliated Epithelium	CFAP74
0	0.579434	0.296	0.067	0	Ciliated Epithelium	RGS22
0	0.579022	0.336	0.103	0	Ciliated Epithelium	IFT122
0	0.576775	0.289	0.069	0	Ciliated Epithelium	CROCC
0	0.574054	0.251	0.003	0	Ciliated Epithelium	LINC01571
0	0.572112	0.285	0.041	0	Ciliated Epithelium	DZANK1
0	0.571322	0.395	0.182	0	Ciliated Epithelium	IFT81
0	0.567924	0.356	0.152	0	Ciliated Epithelium	PFN2
0	0.567435	0.254	0.062	0	Ciliated Epithelium	ANKRD18A
0	0.565597	0.293	0.051	0	Ciliated Epithelium	DENND6B
0	0.56555	0.311	0.085	0	Ciliated Epithelium	LINC00467
0	0.56548	0.283	0.043	0	Ciliated Epithelium	AC007405.3
0	0.563461	0.291	0.075	0	Ciliated Epithelium	PIR
0	0.560874	0.294	0.054	0	Ciliated Epithelium	KLHDC9
0	0.559712	0.386	0.143	0	Ciliated Epithelium	SMIM5
0	0.557464	0.29	0.029	0	Ciliated Epithelium	CCDC189
0	0.555671	0.357	0.144	0	Ciliated Epithelium	PRR34-AS1
0	0.550533	0.349	0.108	0	Ciliated Epithelium	HKDC1
0	0.547305	0.323	0.124	0	Ciliated Epithelium	HIST1H2BD
0	0.545962	0.298	0.054	0	Ciliated Epithelium	KIAA0895
0	0.545538	0.289	0.058	0	Ciliated Epithelium	MPPED2
0	0.544922	0.268	0.037	0	Ciliated Epithelium	AC008771.1
0	0.544177	0.272	0.059	0	Ciliated Epithelium	AC244090.1
0	0.541445	0.368	0.146	0	Ciliated Epithelium	PKP2
0	0.541269	0.342	0.11	0	Ciliated Epithelium	LZTFL1
0	0.537942	0.32	0.073	0	Ciliated Epithelium	FSD1L
0	0.537148	0.28	0.072	0	Ciliated Epithelium	WDR90
0	0.534607	0.286	0.054	0	Ciliated Epithelium	ARHGEF28
0	0.533923	0.288	0.067	0	Ciliated Epithelium	RASSF6
0	0.533556	0.264	0.078	0	Ciliated Epithelium	CFAP44
0	0.533483	0.399	0.152	0	Ciliated Epithelium	COBL
0	0.530518	0.3	0.087	0	Ciliated Epithelium	MYEF2
0	0.529404	0.254	0.007	0	Ciliated Epithelium	FBXO15
0	0.528003	0.281	0.043	0	Ciliated Epithelium	RABL2A
0	0.527679	0.252	0.003	0	Ciliated Epithelium	TP73
0	0.527523	0.303	0.073	0	Ciliated Epithelium	GAS8
0	0.527174	0.261	0.009	0	Ciliated Epithelium	EFCAB12
0	0.526651	0.269	0.03	0	Ciliated Epithelium	PPP1R36
0	0.526029	0.304	0.081	0	Ciliated Epithelium	LRWD1
0	0.525924	0.262	0.002	0	Ciliated Epithelium	CCDC39
0	0.525456	0.371	0.119	0	Ciliated Epithelium	IRX3
0	0.5235	0.27	0.034	0	Ciliated Epithelium	USP2
0	0.523328	0.292	0.056	0	Ciliated Epithelium	JHY
0	0.521269	0.28	0.058	0	Ciliated Epithelium	MINDY4
0	0.519661	0.29	0.084	0	Ciliated Epithelium	SNHG10
0	0.51876	0.264	0.037	0	Ciliated Epithelium	CCDC180
0	0.517459	0.366	0.137	0	Ciliated Epithelium	ITGB4
0	0.517321	0.305	0.099	0	Ciliated Epithelium	DNAL4
0	0.517231	0.258	0.045	0	Ciliated Epithelium	CNTN3
0	0.515576	0.317	0.088	0	Ciliated Epithelium	TBC1D8
0	0.514402	0.274	0.039	0	Ciliated Epithelium	FBXO36
0	0.514119	0.377	0.146	0	Ciliated Epithelium	CNTRL
0	0.509534	0.267	0.039	0	Ciliated Epithelium	ARHGAP39
0	0.50906	0.36	0.135	0	Ciliated Epithelium	LAMC2
0	0.507693	0.375	0.156	0	Ciliated Epithelium	TMC4
0	0.507647	0.311	0.098	0	Ciliated Epithelium	AC004982.2
0	0.506917	0.266	0.046	0	Ciliated Epithelium	TTLL7
0	0.502279	0.277	0.056	0	Ciliated Epithelium	DUSP18
0	0.501353	0.275	0.082	0	Ciliated Epithelium	SLC37A1
0	0.497057	0.32	0.112	0	Ciliated Epithelium	IQCE
0	0.496101	0.258	0.025	0	Ciliated Epithelium	ARMC2
0	0.495871	0.274	0.059	0	Ciliated Epithelium	ANK2
0	0.492723	0.344	0.127	0	Ciliated Epithelium	ESRP1
0	0.485216	0.276	0.08	0	Ciliated Epithelium	BICC1
0	0.482679	0.317	0.103	0	Ciliated Epithelium	ANKRD54
0	0.47973	0.333	0.138	0	Ciliated Epithelium	OCEL1
0	0.474626	0.296	0.103	0	Ciliated Epithelium	PRUNE2
0	0.472956	0.283	0.065	0	Ciliated Epithelium	CWH43
0	0.471911	0.272	0.051	0	Ciliated Epithelium	PLCH1
0	0.46949	0.27	0.092	0	Ciliated Epithelium	TRMT9B
0	0.469187	0.353	0.147	0	Ciliated Epithelium	ANKRD42
0	0.464272	0.26	0.046	0	Ciliated Epithelium	MISP
0	0.461228	0.279	0.08	0	Ciliated Epithelium	FAM161A
0	0.451093	0.27	0.072	0	Ciliated Epithelium	KIAA0556
0	0.450892	0.28	0.1	0	Ciliated Epithelium	LMLN
0	0.44333	0.257	0.056	0	Ciliated Epithelium	PPOX
0	0.435472	0.261	0.063	0	Ciliated Epithelium	SHANK2
0	0.431137	0.356	0.136	0	Ciliated Epithelium	SYTL3
0	0.427218	0.25	0.047	0	Ciliated Epithelium	STPG1
0	0.423635	0.289	0.098	0	Ciliated Epithelium	GFM2
0	0.411148	0.288	0.1	0	Ciliated Epithelium	TMEM68
0	0.406414	0.284	0.103	0	Ciliated Epithelium	CIPC
0	0.40005	0.255	0.066	0	Ciliated Epithelium	CCDC138
0	0.390736	0.269	0.093	0	Ciliated Epithelium	ENKD1
0	0.387318	0.272	0.088	0	Ciliated Epithelium	NTN4
0	0.384947	0.32	0.123	0	Ciliated Epithelium	RBM38
0	0.377353	0.253	0.078	0	Ciliated Epithelium	CTH
0	-0.474056	0.997	0.999	0	Ciliated Epithelium	EEF1A1
0	-0.548535	0.869	0.953	0	Ciliated Epithelium	NACA
0	-0.563244	0.903	0.952	0	Ciliated Epithelium	RPL23A
0	-0.563727	0.945	0.974	0	Ciliated Epithelium	RPL36
0	-0.591162	0.924	0.964	0	Ciliated Epithelium	RPS15
0	-0.59363	0.744	0.88	0	Ciliated Epithelium	RPL27
0	-0.594737	0.37	0.631	0	Ciliated Epithelium	EIF3H
0	-0.596722	0.875	0.951	0	Ciliated Epithelium	RPL35
0	-0.602489	0.872	0.95	0	Ciliated Epithelium	RPS25
0	-0.602679	0.888	0.964	0	Ciliated Epithelium	RPL15
0	-0.603517	0.899	0.957	0	Ciliated Epithelium	RPL8
0	-0.615159	0.978	0.988	0	Ciliated Epithelium	RPL39
0	-0.616271	0.83	0.94	0	Ciliated Epithelium	RPL22
0	-0.61634	0.892	0.953	0	Ciliated Epithelium	RPS9
0	-0.622876	0.945	0.985	0	Ciliated Epithelium	ACTB
0	-0.64782	0.497	0.735	0	Ciliated Epithelium	SLC25A6
0	-0.648119	0.755	0.895	0	Ciliated Epithelium	RPSA
0	-0.652555	0.974	0.988	0	Ciliated Epithelium	RPL34
0	-0.653017	0.784	0.913	0	Ciliated Epithelium	RPS21
0	-0.653474	0.804	0.923	0	Ciliated Epithelium	RPS20
0	-0.657962	0.868	0.951	0	Ciliated Epithelium	RPLP0
0	-0.671281	0.422	0.671	0	Ciliated Epithelium	SSR2
0	-0.679383	0.939	0.979	0	Ciliated Epithelium	RPS3A
0	-0.679447	0.641	0.816	0	Ciliated Epithelium	PPIB
0	-0.686028	0.709	0.873	0	Ciliated Epithelium	EEF2
0	-0.690771	0.956	0.978	0	Ciliated Epithelium	RPS14
0	-0.694549	0.906	0.967	0	Ciliated Epithelium	RPL27A
0	-0.708747	0.906	0.961	0	Ciliated Epithelium	RPL26
0	-0.71349	0.899	0.962	0	Ciliated Epithelium	RPS11
0	-0.713882	0.993	0.998	0	Ciliated Epithelium	TPT1
0	-0.715615	0.943	0.981	0	Ciliated Epithelium	RPS4X
0	-0.723023	0.649	0.848	0	Ciliated Epithelium	HNRNPA1
0	-0.7274	0.171	0.463	0	Ciliated Epithelium	ZYX
0	-0.727407	0.911	0.969	0	Ciliated Epithelium	RPL7A
0	-0.72795	0.562	0.782	0	Ciliated Epithelium	EEF1D
0	-0.728825	0.908	0.97	0	Ciliated Epithelium	RPL19
0	-0.735462	0.948	0.982	0	Ciliated Epithelium	RPL11
0	-0.73578	0.882	0.965	0	Ciliated Epithelium	RPL14
0	-0.739108	0.983	0.993	0	Ciliated Epithelium	RPLP1
0	-0.743353	0.918	0.975	0	Ciliated Epithelium	RPS6
0	-0.745943	0.915	0.972	0	Ciliated Epithelium	RPLP2
0	-0.746257	0.595	0.802	0	Ciliated Epithelium	MCL1
0	-0.748162	0.632	0.826	0	Ciliated Epithelium	ITGB1
0	-0.748866	0.948	0.985	0	Ciliated Epithelium	RPL28
0	-0.750796	0.905	0.969	0	Ciliated Epithelium	RPL9
0	-0.752304	0.961	0.987	0	Ciliated Epithelium	RPS24
0	-0.764008	0.042	0.313	0	Ciliated Epithelium	MXRA8
0	-0.770121	0.895	0.967	0	Ciliated Epithelium	RPL6
0	-0.772287	0.949	0.98	0	Ciliated Epithelium	RPS28
0	-0.780372	0.039	0.316	0	Ciliated Epithelium	FAM198B
0	-0.782609	0.031	0.298	0	Ciliated Epithelium	HAND2-AS1
0	-0.785701	0.032	0.299	0	Ciliated Epithelium	FBN1
0	-0.788846	0.824	0.935	0	Ciliated Epithelium	FOSB
0	-0.790639	0.913	0.971	0	Ciliated Epithelium	RPL29
0	-0.791728	0.793	0.901	0	Ciliated Epithelium	RPS5
0	-0.793203	0.722	0.895	0	Ciliated Epithelium	PABPC1
0	-0.796752	0.281	0.558	0	Ciliated Epithelium	IFI16
0	-0.804941	0.533	0.758	0	Ciliated Epithelium	TPM4
0	-0.807737	0.903	0.968	0	Ciliated Epithelium	RPL18A
0	-0.808432	0.094	0.376	0	Ciliated Epithelium	PLPP1
0	-0.817243	0.947	0.981	0	Ciliated Epithelium	RPL37A
0	-0.821314	0.676	0.868	0	Ciliated Epithelium	RPL4
0	-0.824953	0.271	0.558	0	Ciliated Epithelium	TLN1
0	-0.830389	0.941	0.978	0	Ciliated Epithelium	RPL13A
0	-0.832801	0.904	0.969	0	Ciliated Epithelium	RPL18
0	-0.836054	0.333	0.624	0	Ciliated Epithelium	TUBB
0	-0.840923	0.851	0.948	0	Ciliated Epithelium	IER2
0	-0.841476	0.933	0.973	0	Ciliated Epithelium	RPL30
0	-0.851202	0.032	0.301	0	Ciliated Epithelium	EDNRA
0	-0.855222	0.966	0.991	0	Ciliated Epithelium	RPL37
0	-0.857726	0.938	0.978	0	Ciliated Epithelium	RPS23
0	-0.862767	0.963	0.983	0	Ciliated Epithelium	RPS27
0	-0.867616	0.631	0.827	0	Ciliated Epithelium	EEF1B2
0	-0.870856	0.958	0.986	0	Ciliated Epithelium	RPS8
0	-0.873251	0.899	0.967	0	Ciliated Epithelium	RPS15A
0	-0.876401	0.034	0.322	0	Ciliated Epithelium	CDH11
0	-0.883387	0.029	0.31	0	Ciliated Epithelium	PDGFRB
0	-0.885759	0.043	0.34	0	Ciliated Epithelium	PRRX1
0	-0.885763	0.925	0.966	0	Ciliated Epithelium	RPS29
0	-0.897688	0.048	0.332	0	Ciliated Epithelium	CD248
0	-0.904372	0.919	0.974	0	Ciliated Epithelium	RPS19
0	-0.905655	0.831	0.948	0	Ciliated Epithelium	RPL5
0	-0.922666	0.037	0.333	0	Ciliated Epithelium	TBX3
0	-0.924862	0.919	0.969	0	Ciliated Epithelium	FOS
0	-0.932878	0.899	0.972	0	Ciliated Epithelium	RPL3
0	-0.93633	0.97	0.993	0	Ciliated Epithelium	RPL13
0	-0.936411	0.099	0.424	0	Ciliated Epithelium	LY6E
0	-0.93829	0.761	0.923	0	Ciliated Epithelium	RACK1
0	-0.967257	0.143	0.453	0	Ciliated Epithelium	TIMP2
0	-0.973041	0.072	0.347	0	Ciliated Epithelium	CRISPLD2
0	-0.979643	0.915	0.972	0	Ciliated Epithelium	RPL12
0	-0.983891	0.981	0.992	0	Ciliated Epithelium	RPL10
0	-0.986067	0.932	0.982	0	Ciliated Epithelium	RPL32
0	-1.00096	0.164	0.437	0	Ciliated Epithelium	SELENOM
0	-1.00178	0.423	0.66	0	Ciliated Epithelium	LMO4
0	-1.00506	0.359	0.625	0	Ciliated Epithelium	MDK
0	-1.0135	0.899	0.974	0	Ciliated Epithelium	JUN
0	-1.01599	0.217	0.51	0	Ciliated Epithelium	ADAMTS1
0	-1.03848	0.043	0.355	0	Ciliated Epithelium	COL5A1
0	-1.04162	0.71	0.858	0	Ciliated Epithelium	EGR1
0	-1.0514	0.937	0.978	0	Ciliated Epithelium	RPS12
0	-1.05551	0.174	0.453	0	Ciliated Epithelium	SULF2
0	-1.07215	0.86	0.961	0	Ciliated Epithelium	RPS3
0	-1.07737	0.624	0.868	0	Ciliated Epithelium	HLA-A
0	-1.07916	0.198	0.471	0	Ciliated Epithelium	LAMB1
0	-1.08294	0.122	0.436	0	Ciliated Epithelium	LTBP4
0	-1.08964	0.972	0.995	0	Ciliated Epithelium	TMSB4X
0	-1.08976	0.143	0.473	0	Ciliated Epithelium	EMP3
0	-1.09757	0.037	0.376	0	Ciliated Epithelium	CCND2
0	-1.1029	0.063	0.372	0	Ciliated Epithelium	ISLR
0	-1.10339	0.023	0.324	0	Ciliated Epithelium	ZEB2
0	-1.10472	0.325	0.613	0	Ciliated Epithelium	IFITM2
0	-1.10891	0.974	0.993	0	Ciliated Epithelium	RPS18
0	-1.12555	0.902	0.977	0	Ciliated Epithelium	RPS2
0	-1.12993	0.167	0.502	0	Ciliated Epithelium	SERPINH1
0	-1.14363	0.229	0.551	0	Ciliated Epithelium	FLNA
0	-1.1538	0.036	0.353	0	Ciliated Epithelium	HOXA10
0	-1.15835	0.757	0.912	0	Ciliated Epithelium	FTL
0	-1.15909	0.077	0.364	0	Ciliated Epithelium	NR2F1
0	-1.16204	0.072	0.376	0	Ciliated Epithelium	HAND2
0	-1.17248	0.069	0.371	0	Ciliated Epithelium	SEMA5A
0	-1.18351	0.06	0.387	0	Ciliated Epithelium	MMP2
0	-1.19131	0.117	0.401	0	Ciliated Epithelium	TGM2
0	-1.20553	0.655	0.874	0	Ciliated Epithelium	XIST
0	-1.21149	0.553	0.826	0	Ciliated Epithelium	TXNIP
0	-1.22566	0.032	0.34	0	Ciliated Epithelium	SLC2A3
0	-1.23802	0.757	0.917	0	Ciliated Epithelium	JUNB
0	-1.24185	0.218	0.545	0	Ciliated Epithelium	TIMP1
0	-1.24489	0.147	0.453	0	Ciliated Epithelium	TCF4
0	-1.2521	0.101	0.395	0	Ciliated Epithelium	SERPINF1
0	-1.25927	0.076	0.407	0	Ciliated Epithelium	C1S
0	-1.27719	0.541	0.74	0	Ciliated Epithelium	IFITM3
0	-1.28831	0.344	0.67	0	Ciliated Epithelium	PTMS
0	-1.29165	0.119	0.44	0	Ciliated Epithelium	PCOLCE
0	-1.30865	0.542	0.721	0	Ciliated Epithelium	ZBTB20
0	-1.34966	0.103	0.436	0	Ciliated Epithelium	C1R
0	-1.35287	0.066	0.442	0	Ciliated Epithelium	ZEB1
0	-1.3531	0.269	0.653	0	Ciliated Epithelium	CD44
0	-1.35638	0.157	0.44	0	Ciliated Epithelium	RAMP1
0	-1.38711	0.31	0.643	0	Ciliated Epithelium	FBLN1
0	-1.39014	0.095	0.438	0	Ciliated Epithelium	NID1
0	-1.39224	0.07	0.406	0	Ciliated Epithelium	OSR2
0	-1.44559	0.386	0.616	0	Ciliated Epithelium	NR2F2
0	-1.45782	0.341	0.574	0	Ciliated Epithelium	VCAN
0	-1.51831	0.085	0.421	0	Ciliated Epithelium	COL6A3
0	-1.53299	0.26	0.64	0	Ciliated Epithelium	PIK3R1
0	-1.53453	0.134	0.497	0	Ciliated Epithelium	COL4A1
0	-1.56358	0.144	0.436	0	Ciliated Epithelium	LUM
0	-1.57122	0.08	0.367	0	Ciliated Epithelium	SFRP4
0	-1.57452	0.16	0.487	0	Ciliated Epithelium	TIMP3
0	-1.57701	0.133	0.53	0	Ciliated Epithelium	COL4A2
0	-1.63617	0.447	0.724	0	Ciliated Epithelium	COL1A2
0	-1.65983	0.175	0.478	0	Ciliated Epithelium	PTN
0	-1.66992	0.063	0.402	0	Ciliated Epithelium	MME
0	-1.67897	0.09	0.429	0	Ciliated Epithelium	PDGFRA
0	-1.72024	0.056	0.41	0	Ciliated Epithelium	FN1
0	-1.72179	0.424	0.684	0	Ciliated Epithelium	IGFBP2
0	-1.74034	0.078	0.414	0	Ciliated Epithelium	RORB
0	-1.7534	0.196	0.513	0	Ciliated Epithelium	C11orf96
0	-1.76374	0.099	0.396	0	Ciliated Epithelium	MYL9
0	-1.78254	0.155	0.473	0	Ciliated Epithelium	TPM2
0	-1.80224	0.106	0.512	0	Ciliated Epithelium	COL6A2
0	-1.81317	0.364	0.709	0	Ciliated Epithelium	CALD1
0	-1.83152	0.196	0.506	0	Ciliated Epithelium	APOE
0	-1.91473	0.058	0.403	0	Ciliated Epithelium	MEG3
0	-1.93676	0.141	0.54	0	Ciliated Epithelium	COL6A1
0	-1.9591	0.204	0.517	0	Ciliated Epithelium	DCN
0	-2.19233	0.187	0.513	0	Ciliated Epithelium	PTGDS
0	-2.22602	0.531	0.808	0	Ciliated Epithelium	LGALS1
0	-2.26387	0.233	0.601	0	Ciliated Epithelium	SPARC
0	-2.3087	0.179	0.577	0	Ciliated Epithelium	SPARCL1
0	-2.45401	0.221	0.538	0	Ciliated Epithelium	IGF1
0	-2.97397	0.313	0.648	0	Ciliated Epithelium	COL1A1
0	-3.2583	0.351	0.685	0	Ciliated Epithelium	COL3A1
8.79262e-308	0.480966	0.395	0.176	2.94887e-303	Ciliated Epithelium	PRRG4
1.32434e-307	-0.957334	0.436	0.665	4.44158e-303	Ciliated Epithelium	IL6ST
1.80232e-307	-1.47281	0.24	0.495	6.04461e-303	Ciliated Epithelium	S100A4
2.70173e-307	-0.616474	0.46	0.69	9.06106e-303	Ciliated Epithelium	MZT2B
3.50356e-307	-0.880104	0.114	0.386	1.17502e-302	Ciliated Epithelium	KANK2
3.86411e-307	0.614307	0.832	0.569	1.29594e-302	Ciliated Epithelium	S100A10
8.90372e-307	-0.606546	0.909	0.967	2.98613e-302	Ciliated Epithelium	RPS7
2.55326e-306	0.404285	0.276	0.097	8.56314e-302	Ciliated Epithelium	MUC15
6.20827e-306	-0.59662	0.685	0.862	2.08213e-301	Ciliated Epithelium	CFL1
1.24295e-303	0.393784	0.272	0.099	4.16861e-299	Ciliated Epithelium	ZNF33B
2.02614e-302	0.707799	0.524	0.287	6.79526e-298	Ciliated Epithelium	CLU
3.01068e-302	-0.906612	0.098	0.368	1.00972e-297	Ciliated Epithelium	PPP1R14A
4.57823e-302	-0.498021	0.917	0.966	1.53545e-297	Ciliated Epithelium	RPL24
1.04135e-301	0.688953	0.399	0.196	3.49246e-297	Ciliated Epithelium	CBY1
2.63151e-301	-0.797781	0.083	0.351	8.82556e-297	Ciliated Epithelium	SH3PXD2A
3.27763e-301	0.818129	0.971	0.997	1.09925e-296	Ciliated Epithelium	MT-ND3
4.21886e-301	-0.9952	0.09	0.357	1.41492e-296	Ciliated Epithelium	AKAP12
4.92863e-301	0.443728	0.3	0.116	1.65296e-296	Ciliated Epithelium	MZF1
1.66069e-300	0.437482	0.291	0.111	5.56961e-296	Ciliated Epithelium	TTLL5
2.95436e-300	0.386294	0.258	0.091	9.90833e-296	Ciliated Epithelium	TMEM254
9.69049e-300	0.376783	0.264	0.093	3.25e-295	Ciliated Epithelium	PPL
1.66085e-299	-0.694429	0.251	0.509	5.57016e-295	Ciliated Epithelium	CALU
2.28954e-299	0.345951	0.27	0.096	7.67866e-295	Ciliated Epithelium	EGLN3
2.82038e-299	0.841094	0.747	0.705	9.45898e-295	Ciliated Epithelium	PTGES3
1.23652e-298	0.709935	0.585	0.348	4.14705e-294	Ciliated Epithelium	VAMP8
1.26238e-298	0.589766	0.439	0.216	4.23376e-294	Ciliated Epithelium	BAIAP2
2.17606e-298	-0.900294	0.385	0.619	7.29808e-294	Ciliated Epithelium	MARCKS
5.30684e-298	0.331386	0.258	0.09	1.77981e-293	Ciliated Epithelium	DLX6
1.38063e-297	0.444721	0.32	0.129	4.63034e-293	Ciliated Epithelium	FGFR1OP
2.48547e-297	0.495685	0.403	0.183	8.33577e-293	Ciliated Epithelium	PCDH7
4.76331e-297	0.612303	0.841	0.774	1.59752e-292	Ciliated Epithelium	YBX3
7.1185e-297	-0.663786	0.867	0.938	2.3874e-292	Ciliated Epithelium	RPL10A
8.08754e-297	-0.675334	0.154	0.421	2.7124e-292	Ciliated Epithelium	CRTAP
3.57413e-296	-0.584138	0.877	0.945	1.19869e-291	Ciliated Epithelium	RPS13
7.31576e-295	0.545794	0.408	0.186	2.45356e-290	Ciliated Epithelium	MAPK10
2.98655e-294	0.765668	0.508	0.286	1.00163e-289	Ciliated Epithelium	CD47
9.50096e-294	0.532603	0.383	0.177	3.18643e-289	Ciliated Epithelium	KIF3A
1.21815e-293	0.509624	0.455	0.219	4.08542e-289	Ciliated Epithelium	C6orf132
2.18814e-293	-0.80567	0.025	0.279	7.3386e-289	Ciliated Epithelium	PLCL1
2.08434e-291	0.921745	0.654	0.534	6.99046e-287	Ciliated Epithelium	NDUFC1
1.57727e-290	-0.626908	0.03	0.286	5.28986e-286	Ciliated Epithelium	GYPC
3.81875e-290	-0.889745	0.1	0.359	1.28073e-285	Ciliated Epithelium	CAVIN1
6.062e-290	-0.525536	0.883	0.955	2.03307e-285	Ciliated Epithelium	RPL23
1.75927e-289	0.602504	0.411	0.205	5.90023e-285	Ciliated Epithelium	UBAC1
1.79138e-289	0.531535	0.447	0.214	6.00791e-285	Ciliated Epithelium	HGD
1.71901e-288	0.566297	0.415	0.195	5.76523e-284	Ciliated Epithelium	GCNT2
1.9209e-287	-0.755361	0.026	0.278	6.44231e-283	Ciliated Epithelium	HOXA11
2.42467e-287	-0.619829	0.446	0.667	8.13186e-283	Ciliated Epithelium	RPL36A
4.2792e-287	-0.947907	0.065	0.323	1.43516e-282	Ciliated Epithelium	PLEKHH2
1.96741e-286	0.528063	0.358	0.161	6.5983e-282	Ciliated Epithelium	MED25
3.85559e-286	0.425923	0.307	0.122	1.29309e-281	Ciliated Epithelium	PHTF1
6.86398e-286	0.550298	0.609	0.329	2.30204e-281	Ciliated Epithelium	CDH1
6.39818e-285	-0.919087	0.07	0.327	2.14582e-280	Ciliated Epithelium	SYNPO2
1.24846e-284	0.825267	0.614	0.414	4.18708e-280	Ciliated Epithelium	OFD1
6.49288e-284	-0.644074	0.152	0.416	2.17758e-279	Ciliated Epithelium	CREB3L2
5.40422e-283	-0.797663	0.08	0.338	1.81247e-278	Ciliated Epithelium	PHLDA1
1.12282e-282	0.5296	0.44	0.209	3.76571e-278	Ciliated Epithelium	GDA
3.18294e-282	0.449739	0.359	0.156	1.06749e-277	Ciliated Epithelium	MYH14
3.54472e-282	0.581845	0.427	0.215	1.18883e-277	Ciliated Epithelium	STRBP
4.29993e-282	0.487564	0.896	0.804	1.44211e-277	Ciliated Epithelium	ANXA2
4.04787e-281	0.641692	0.622	0.379	1.35758e-276	Ciliated Epithelium	NEDD9
1.22685e-280	0.586248	0.417	0.206	4.11461e-276	Ciliated Epithelium	BCL2L1
1.2494e-280	-0.72729	0.056	0.313	4.19024e-276	Ciliated Epithelium	CPXM1
3.93709e-280	-0.789788	0.028	0.275	1.32042e-275	Ciliated Epithelium	PARM1
4.492e-279	0.699961	0.575	0.345	1.50653e-274	Ciliated Epithelium	PRKX
1.77257e-278	-1.27973	0.201	0.438	5.94483e-274	Ciliated Epithelium	APCDD1
2.15062e-278	0.535477	0.383	0.179	7.21276e-274	Ciliated Epithelium	NEK1
2.28127e-278	0.560832	0.416	0.211	7.65093e-274	Ciliated Epithelium	INTS10
1.49542e-277	-0.680734	0.038	0.286	5.01533e-273	Ciliated Epithelium	PXDN
1.55284e-276	-0.610271	0.525	0.732	5.20792e-272	Ciliated Epithelium	EIF3E
2.76992e-276	0.73901	0.591	0.357	9.28975e-272	Ciliated Epithelium	SYNE1
4.39914e-276	-0.866262	0.037	0.283	1.47538e-271	Ciliated Epithelium	GDF7
2.03815e-274	0.412071	0.282	0.11	6.83556e-270	Ciliated Epithelium	RPGRIP1L
2.49917e-274	0.46271	0.35	0.156	8.38173e-270	Ciliated Epithelium	KIAA1522
7.89083e-273	-0.670932	0.045	0.292	2.64643e-268	Ciliated Epithelium	DDR2
1.2832e-272	0.751913	0.705	0.492	4.30359e-268	Ciliated Epithelium	SYNE2
2.61315e-272	-0.741892	0.106	0.359	8.76397e-268	Ciliated Epithelium	CTSC
7.47037e-272	0.77141	0.766	0.732	2.50541e-267	Ciliated Epithelium	SEM1
1.29746e-271	0.655669	0.402	0.204	4.35144e-267	Ciliated Epithelium	IFT74
9.48497e-271	0.557398	0.464	0.239	3.18107e-266	Ciliated Epithelium	UCP2
1.47768e-270	-0.634214	0.883	0.94	4.95584e-266	Ciliated Epithelium	RPL21
7.13204e-270	0.530959	0.498	0.255	2.39194e-265	Ciliated Epithelium	PARD6B
7.86845e-270	-0.938583	0.671	0.844	2.63892e-265	Ciliated Epithelium	HLA-B
1.82078e-269	-0.578303	0.437	0.656	6.10652e-265	Ciliated Epithelium	C12orf57
2.07445e-269	-0.768068	0.099	0.355	6.95728e-265	Ciliated Epithelium	ADAMTS9
3.73731e-269	-0.651104	0.033	0.275	1.25342e-264	Ciliated Epithelium	AEBP1
5.95652e-269	-0.640544	0.355	0.589	1.9977e-264	Ciliated Epithelium	C6orf48
1.12767e-268	-0.686634	0.46	0.66	3.78197e-264	Ciliated Epithelium	EID1
1.13157e-267	-0.786861	0.288	0.535	3.79507e-263	Ciliated Epithelium	COL18A1
4.52456e-267	0.509784	0.384	0.18	1.51745e-262	Ciliated Epithelium	HOXB7
4.7966e-267	-0.868158	0.121	0.368	1.60869e-262	Ciliated Epithelium	PLPP3
9.40857e-267	-0.481535	0.937	0.969	3.15545e-262	Ciliated Epithelium	RPL35A
1.32418e-266	-0.874417	0.761	0.85	4.44104e-262	Ciliated Epithelium	VIM
1.04226e-265	-0.945597	0.111	0.357	3.49552e-261	Ciliated Epithelium	SPON2
2.23005e-265	0.503468	0.386	0.184	7.47915e-261	Ciliated Epithelium	SMAP2
8.41574e-264	0.502565	0.36	0.169	2.82247e-259	Ciliated Epithelium	HAGH
5.7064e-263	0.446296	0.327	0.143	1.91381e-258	Ciliated Epithelium	RPP38
2.91864e-262	-0.968181	0.314	0.534	9.78852e-258	Ciliated Epithelium	IGFBP4
3.99347e-262	-0.741899	0.043	0.284	1.33933e-257	Ciliated Epithelium	HSPB6
1.2199e-261	0.771696	0.663	0.455	4.09132e-257	Ciliated Epithelium	PMAIP1
1.29254e-261	0.669177	0.464	0.252	4.33491e-257	Ciliated Epithelium	PCNX4
3.37289e-261	0.578295	0.443	0.23	1.1312e-256	Ciliated Epithelium	LBH
1.16216e-260	-0.633916	0.049	0.293	3.89765e-256	Ciliated Epithelium	COX7A1
1.72845e-260	-0.72845	0.773	0.897	5.79687e-256	Ciliated Epithelium	ZFP36
2.94247e-260	-0.444643	0.866	0.935	9.86847e-256	Ciliated Epithelium	UBA52
1.59189e-259	-0.878676	0.057	0.295	5.33888e-255	Ciliated Epithelium	COL14A1
2.69192e-259	-0.626235	0.089	0.332	9.02816e-255	Ciliated Epithelium	SOCS2
3.27738e-259	0.932485	0.655	0.545	1.09917e-254	Ciliated Epithelium	NDUFC2
9.4632e-258	-0.566938	0.451	0.667	3.17377e-253	Ciliated Epithelium	HP1BP3
1.88049e-257	0.63758	0.575	0.354	6.3068e-253	Ciliated Epithelium	NFIB
4.65035e-257	-0.528357	0.507	0.719	1.55963e-252	Ciliated Epithelium	NSA2
5.41563e-257	-0.565054	0.163	0.414	1.8163e-252	Ciliated Epithelium	CLIC4
1.86238e-255	-1.0256	0.393	0.609	6.24607e-251	Ciliated Epithelium	SOCS3
4.08644e-255	0.573682	0.485	0.258	1.37051e-250	Ciliated Epithelium	DENND2C
4.47812e-255	0.44072	0.374	0.175	1.50187e-250	Ciliated Epithelium	NEDD4L
5.94896e-255	-0.684964	0.049	0.286	1.99516e-250	Ciliated Epithelium	SNAI2
1.44187e-254	0.424738	0.297	0.125	4.83573e-250	Ciliated Epithelium	APOO
1.73711e-254	-0.636219	0.048	0.285	5.82592e-250	Ciliated Epithelium	OLFML3
4.11629e-253	0.466536	0.384	0.177	1.38052e-248	Ciliated Epithelium	DUOX1
1.50687e-252	-0.77731	0.445	0.664	5.05376e-248	Ciliated Epithelium	NFKBIZ
2.49491e-252	-0.65902	0.285	0.523	8.36742e-248	Ciliated Epithelium	MARCKSL1
5.50909e-252	0.864201	0.635	0.522	1.84764e-247	Ciliated Epithelium	SRI
1.16534e-251	0.801716	0.466	0.285	3.90833e-247	Ciliated Epithelium	DNPH1
1.81422e-251	0.782091	0.91	0.989	6.08452e-247	Ciliated Epithelium	MT-ND2
5.67189e-251	0.845958	0.491	0.292	1.90224e-246	Ciliated Epithelium	RARRES3
1.88272e-250	0.857969	0.592	0.447	6.31426e-246	Ciliated Epithelium	ERGIC3
2.758e-250	-0.758548	0.645	0.82	9.24978e-246	Ciliated Epithelium	HLA-C
3.07554e-250	-0.430082	0.992	0.993	1.03147e-245	Ciliated Epithelium	RPL41
3.16656e-250	-0.522979	0.033	0.261	1.062e-245	Ciliated Epithelium	FKBP10
4.37162e-250	0.436928	0.305	0.129	1.46615e-245	Ciliated Epithelium	USP43
5.53678e-250	0.322399	0.304	0.125	1.85692e-245	Ciliated Epithelium	PDGFA
6.17792e-250	-0.622435	0.311	0.544	2.07195e-245	Ciliated Epithelium	PPP1R12A
7.19295e-250	0.687719	0.623	0.439	2.41237e-245	Ciliated Epithelium	CDKN1A
1.23909e-249	-1.00912	0.093	0.338	4.15567e-245	Ciliated Epithelium	APOD
4.43592e-249	-0.71721	0.152	0.393	1.48772e-244	Ciliated Epithelium	GJA1
6.32384e-249	-0.780208	0.212	0.456	2.12089e-244	Ciliated Epithelium	MYC
1.30756e-248	0.431369	0.308	0.132	4.3853e-244	Ciliated Epithelium	ICA1L
6.81974e-248	0.398957	0.273	0.11	2.2872e-243	Ciliated Epithelium	NEIL1
8.22223e-247	0.644525	0.305	0.128	2.75757e-242	Ciliated Epithelium	LEFTY1
1.007e-246	-1.24374	0.396	0.613	3.37729e-242	Ciliated Epithelium	PLCG2
1.71752e-246	0.608637	0.451	0.249	5.76022e-242	Ciliated Epithelium	KIAA0232
9.82795e-246	-0.79278	0.104	0.338	3.2961e-241	Ciliated Epithelium	LRP1
1.11903e-245	-0.960714	0.634	0.784	3.75302e-241	Ciliated Epithelium	SOD2
1.18618e-244	0.54728	0.648	0.403	3.9782e-240	Ciliated Epithelium	MSX1
1.28224e-244	0.418864	0.316	0.139	4.30038e-240	Ciliated Epithelium	PPP1R16A
1.44121e-244	-0.685246	0.041	0.27	4.83354e-240	Ciliated Epithelium	ADRA2C
2.16606e-243	0.534454	0.722	0.449	7.26453e-239	Ciliated Epithelium	KRT18
7.96953e-243	-0.553455	0.357	0.571	2.67282e-238	Ciliated Epithelium	KDELR1
8.64615e-243	-0.535171	0.035	0.259	2.89975e-238	Ciliated Epithelium	EHD2
1.38354e-242	0.571327	0.529	0.309	4.64013e-238	Ciliated Epithelium	FLNB
6.34291e-240	-0.558948	0.084	0.317	2.12728e-235	Ciliated Epithelium	MTHFD2
1.39928e-239	-0.771969	0.47	0.689	4.69291e-235	Ciliated Epithelium	SRSF7
2.91763e-239	0.473487	0.42	0.211	9.78515e-235	Ciliated Epithelium	RAB3IP
1.19844e-238	-0.74233	0.571	0.762	4.01932e-234	Ciliated Epithelium	HLA-E
2.68653e-238	0.49175	0.744	0.504	9.01009e-234	Ciliated Epithelium	RNASET2
3.68746e-236	0.810284	0.572	0.42	1.2367e-231	Ciliated Epithelium	GTF2H5
4.89816e-236	0.558681	0.474	0.262	1.64274e-231	Ciliated Epithelium	CNKSR3
1.37732e-235	0.469805	0.453	0.233	4.61925e-231	Ciliated Epithelium	WWC1
4.48811e-235	-0.663662	0.074	0.302	1.50522e-230	Ciliated Epithelium	MAF
1.10093e-234	0.415968	0.281	0.118	3.69231e-230	Ciliated Epithelium	SMYD2
1.89427e-234	0.637412	0.763	0.708	6.35301e-230	Ciliated Epithelium	CAST
1.98241e-234	-0.598476	0.678	0.846	6.6486e-230	Ciliated Epithelium	FUS
2.34034e-234	-0.699506	0.06	0.285	7.84903e-230	Ciliated Epithelium	ALDH1A2
2.9484e-234	-0.567294	0.091	0.32	9.88834e-230	Ciliated Epithelium	C1orf21
3.46876e-234	0.424869	0.328	0.151	1.16335e-229	Ciliated Epithelium	VRK3
1.253e-233	0.463991	0.316	0.145	4.20232e-229	Ciliated Epithelium	FAM104B
4.144e-233	0.463667	0.339	0.157	1.38981e-228	Ciliated Epithelium	WHRN
3.15869e-232	0.538312	0.575	0.342	1.05936e-227	Ciliated Epithelium	PDK4
8.26464e-232	0.522464	0.514	0.292	2.7718e-227	Ciliated Epithelium	ALCAM
2.82791e-231	-0.581806	0.606	0.798	9.48425e-227	Ciliated Epithelium	TRA2B
3.38028e-231	0.517618	0.352	0.172	1.13368e-226	Ciliated Epithelium	BLCAP
3.61355e-230	-0.661585	0.745	0.864	1.21191e-225	Ciliated Epithelium	CD81
2.61141e-229	0.395799	0.386	0.183	8.75814e-225	Ciliated Epithelium	CADM1
2.68086e-229	-0.929906	0.585	0.782	8.99107e-225	Ciliated Epithelium	BTG1
2.00009e-228	-0.604046	0.126	0.357	6.70789e-224	Ciliated Epithelium	PRDM1
2.11511e-228	0.342433	0.262	0.106	7.09366e-224	Ciliated Epithelium	MPZL3
3.3382e-228	0.528626	0.844	0.714	1.11956e-223	Ciliated Epithelium	ATF3
4.29961e-228	-0.568559	0.511	0.699	1.442e-223	Ciliated Epithelium	RRBP1
1.12586e-227	-0.566761	0.158	0.388	3.77592e-223	Ciliated Epithelium	FERMT2
1.22915e-227	0.422104	0.299	0.133	4.12233e-223	Ciliated Epithelium	CRYZ
1.69374e-227	-0.772439	0.105	0.33	5.68045e-223	Ciliated Epithelium	NRP1
2.43431e-227	-0.51382	0.083	0.308	8.16419e-223	Ciliated Epithelium	EVA1B
5.50044e-227	0.664576	0.641	0.511	1.84474e-222	Ciliated Epithelium	SYAP1
7.32886e-227	0.726073	0.692	0.597	2.45795e-222	Ciliated Epithelium	PCM1
1.75991e-226	0.375364	0.288	0.124	5.90238e-222	Ciliated Epithelium	REC8
5.46736e-226	0.55445	0.484	0.276	1.83364e-221	Ciliated Epithelium	TRAF4
2.10284e-225	-0.45136	0.818	0.92	7.05249e-221	Ciliated Epithelium	RPL31
5.92148e-225	-0.487806	0.047	0.263	1.98595e-220	Ciliated Epithelium	OAF
1.15652e-224	-0.646387	0.058	0.275	3.87874e-220	Ciliated Epithelium	FYN
1.14754e-223	0.364197	0.302	0.134	3.84861e-219	Ciliated Epithelium	KRTCAP3
1.66251e-223	0.419456	0.286	0.125	5.57574e-219	Ciliated Epithelium	KAZN
2.14108e-223	-1.24796	0.099	0.321	7.18075e-219	Ciliated Epithelium	MGP
4.54638e-223	0.370246	0.317	0.144	1.52476e-218	Ciliated Epithelium	CYB5D1
6.46316e-223	-0.53551	0.06	0.278	2.16761e-218	Ciliated Epithelium	ANTXR1
7.878e-223	0.38139	0.288	0.124	2.64212e-218	Ciliated Epithelium	IFT80
1.83491e-222	0.554155	0.502	0.301	6.15394e-218	Ciliated Epithelium	SLC2A1
2.58759e-222	0.930109	0.45	0.266	8.67826e-218	Ciliated Epithelium	HIST1H1C
4.2529e-222	0.777288	0.722	0.691	1.42634e-217	Ciliated Epithelium	TBCA
7.73461e-222	0.512048	0.525	0.302	2.59403e-217	Ciliated Epithelium	C2orf88
2.71346e-221	0.442379	0.344	0.167	9.10041e-217	Ciliated Epithelium	HOXB2
1.54403e-220	0.693392	0.8	0.683	5.17836e-216	Ciliated Epithelium	ID1
2.98778e-220	-0.600369	0.056	0.272	1.00204e-215	Ciliated Epithelium	ALDH1A1
3.96558e-218	-0.723179	0.047	0.257	1.32998e-213	Ciliated Epithelium	THY1
1.01526e-217	-0.724044	0.447	0.638	3.40496e-213	Ciliated Epithelium	TCEAL4
1.15863e-217	0.749759	0.66	0.55	3.88583e-213	Ciliated Epithelium	MGST3
1.48116e-217	-0.613387	0.225	0.456	4.96752e-213	Ciliated Epithelium	GLS
2.77687e-217	0.398868	0.329	0.152	9.31308e-213	Ciliated Epithelium	PLCB4
4.32615e-217	-0.548207	0.132	0.353	1.4509e-212	Ciliated Epithelium	ARHGAP10
1.13494e-216	-0.518884	0.361	0.57	3.80635e-212	Ciliated Epithelium	ANP32B
4.45657e-216	0.564463	0.379	0.192	1.49464e-211	Ciliated Epithelium	AQP3
1.49577e-215	0.389727	0.315	0.147	5.01653e-211	Ciliated Epithelium	NUDT14
2.19305e-215	0.487237	0.437	0.243	7.35504e-211	Ciliated Epithelium	SQLE
2.45502e-215	0.352266	0.289	0.126	8.23364e-211	Ciliated Epithelium	HOXB5
3.12493e-215	-0.566987	0.327	0.541	1.04804e-210	Ciliated Epithelium	CUX1
6.91905e-215	-0.461041	0.401	0.629	2.32051e-210	Ciliated Epithelium	RBM3
8.13194e-215	0.557386	0.373	0.194	2.72729e-210	Ciliated Epithelium	KIF21A
3.97949e-214	-0.713759	0.226	0.437	1.33464e-209	Ciliated Epithelium	TCF12
4.5976e-213	-0.595471	0.05	0.256	1.54194e-208	Ciliated Epithelium	NREP
3.77943e-212	0.368244	0.266	0.113	1.26755e-207	Ciliated Epithelium	WDR19
1.32672e-211	0.377199	0.272	0.118	4.44956e-207	Ciliated Epithelium	STYXL1
2.91163e-211	-0.68573	0.049	0.257	9.76502e-207	Ciliated Epithelium	CLEC2B
3.86211e-211	0.454092	0.347	0.172	1.29527e-206	Ciliated Epithelium	MTHFD2L
6.87299e-211	-0.631681	0.047	0.252	2.30506e-206	Ciliated Epithelium	PLAT
8.0666e-211	0.325398	0.266	0.112	2.70538e-206	Ciliated Epithelium	KIAA1671
1.07922e-210	-0.419042	0.916	0.955	3.61949e-206	Ciliated Epithelium	RPS16
1.3746e-210	-0.512266	0.409	0.603	4.61014e-206	Ciliated Epithelium	SSR3
3.16026e-210	-0.63894	0.056	0.262	1.05989e-205	Ciliated Epithelium	PRLR
5.97919e-209	-0.543882	0.621	0.786	2.0053e-204	Ciliated Epithelium	AKAP13
7.21854e-209	-0.700472	0.241	0.448	2.42095e-204	Ciliated Epithelium	MFGE8
1.07257e-208	0.424724	0.387	0.196	3.59718e-204	Ciliated Epithelium	CSRP2
5.18893e-208	0.377577	0.289	0.129	1.74026e-203	Ciliated Epithelium	PRR7
1.12828e-206	-0.81535	0.081	0.291	3.78401e-202	Ciliated Epithelium	NPW
1.20139e-206	-0.445906	0.952	0.971	4.02922e-202	Ciliated Epithelium	RPS27A
2.26894e-206	-0.534312	0.218	0.432	7.60956e-202	Ciliated Epithelium	OSBPL8
3.4805e-206	-0.498979	0.415	0.613	1.16729e-201	Ciliated Epithelium	P4HB
1.62978e-205	-0.582548	0.067	0.273	5.46596e-201	Ciliated Epithelium	PLAGL1
3.24989e-205	0.578626	0.747	0.597	1.08995e-200	Ciliated Epithelium	ITGB8
6.33899e-205	-0.660414	0.275	0.483	2.12597e-200	Ciliated Epithelium	KLF9
1.02762e-204	-0.703813	0.57	0.752	3.44642e-200	Ciliated Epithelium	ZFP36L2
1.19528e-204	-0.63453	0.12	0.33	4.00873e-200	Ciliated Epithelium	PHLDB1
1.20402e-204	-1.26247	0.159	0.365	4.03806e-200	Ciliated Epithelium	CFD
1.38343e-204	-0.628551	0.084	0.291	4.63974e-200	Ciliated Epithelium	PRSS23
2.63076e-204	0.709857	0.756	0.714	8.82306e-200	Ciliated Epithelium	GPX4
3.6375e-204	0.401284	0.255	0.105	1.21995e-199	Ciliated Epithelium	PKHD1L1
3.92928e-204	-0.646309	0.403	0.588	1.3178e-199	Ciliated Epithelium	BASP1
9.21633e-204	-0.435823	0.725	0.871	3.09097e-199	Ciliated Epithelium	NPM1
1.13423e-203	0.395593	0.26	0.112	3.80399e-199	Ciliated Epithelium	RRM2B
4.71143e-203	0.321114	0.258	0.11	1.58012e-198	Ciliated Epithelium	KDM1B
2.77047e-202	-0.472873	0.114	0.326	9.29161e-198	Ciliated Epithelium	RRAS
7.36685e-202	0.445975	0.995	0.99	2.47069e-197	Ciliated Epithelium	TMSB10
8.66863e-202	0.519524	0.506	0.289	2.90728e-197	Ciliated Epithelium	PAX8
1.01557e-201	0.471009	0.344	0.174	3.40601e-197	Ciliated Epithelium	LIMK2
2.0768e-201	-0.495607	0.776	0.91	6.96517e-197	Ciliated Epithelium	PNRC1
2.35626e-201	-0.498713	0.062	0.264	7.90241e-197	Ciliated Epithelium	MAN1A1
3.21762e-201	0.364354	0.297	0.135	1.07913e-196	Ciliated Epithelium	NUAK2
6.94104e-201	0.662464	0.513	0.344	2.32789e-196	Ciliated Epithelium	SPATS2L
5.9014e-200	-0.495347	0.191	0.403	1.97921e-195	Ciliated Epithelium	NME4
1.17032e-199	-0.475648	0.898	0.945	3.92502e-195	Ciliated Epithelium	RPL7
8.09689e-199	-0.591964	0.213	0.422	2.71553e-194	Ciliated Epithelium	CCDC85B
1.21658e-197	0.591009	0.464	0.265	4.08017e-193	Ciliated Epithelium	GDF15
5.9124e-197	-0.6852	0.07	0.269	1.9829e-192	Ciliated Epithelium	LAMA2
9.07779e-197	0.294139	0.255	0.108	3.04451e-192	Ciliated Epithelium	SIX4
9.13666e-197	0.752894	0.585	0.45	3.06425e-192	Ciliated Epithelium	CIR1
1.79928e-196	-0.371096	0.886	0.948	6.03441e-192	Ciliated Epithelium	FAU
5.4491e-196	-0.444532	0.075	0.277	1.82752e-191	Ciliated Epithelium	PDLIM2
6.97109e-196	0.62465	0.498	0.316	2.33796e-191	Ciliated Epithelium	PLXNB2
1.35602e-195	0.594104	0.523	0.328	4.54782e-191	Ciliated Epithelium	OCIAD2
2.25947e-195	0.414657	0.35	0.176	7.57779e-191	Ciliated Epithelium	B3GNT5
3.90277e-195	-0.626228	0.593	0.767	1.30891e-190	Ciliated Epithelium	SH3BGRL3
9.35836e-195	0.375594	0.345	0.171	3.13861e-190	Ciliated Epithelium	EPS8L2
7.9908e-194	-0.358715	0.903	0.955	2.67995e-189	Ciliated Epithelium	RPL38
1.22376e-193	0.468556	0.385	0.208	4.10424e-189	Ciliated Epithelium	TTC39C
5.37446e-193	-0.473141	0.561	0.745	1.80249e-188	Ciliated Epithelium	ZFAS1
9.0615e-193	0.482179	0.506	0.3	3.03905e-188	Ciliated Epithelium	RPS6KA5
1.29071e-192	0.467416	0.422	0.231	4.32877e-188	Ciliated Epithelium	OCLN
2.94452e-192	0.38206	0.284	0.13	9.87532e-188	Ciliated Epithelium	ZNF3
9.85856e-191	0.354465	0.293	0.137	3.30636e-186	Ciliated Epithelium	CEP162
1.58163e-190	0.298973	0.25	0.106	5.30449e-186	Ciliated Epithelium	MDM1
2.41575e-190	0.520922	0.506	0.306	8.10195e-186	Ciliated Epithelium	MGST2
2.63357e-190	0.435041	0.322	0.159	8.83246e-186	Ciliated Epithelium	CCDC57
4.63814e-190	0.430041	0.443	0.246	1.55554e-185	Ciliated Epithelium	EDN1
3.20589e-188	-0.644115	0.071	0.267	1.07519e-183	Ciliated Epithelium	ITGA1
6.28223e-188	0.699525	0.483	0.324	2.10694e-183	Ciliated Epithelium	EPHX1
6.71037e-188	-0.428086	0.499	0.689	2.25052e-183	Ciliated Epithelium	ATP5F1D
1.31537e-187	-0.563511	0.634	0.8	4.4115e-183	Ciliated Epithelium	PFN1
1.91968e-187	-0.455054	0.385	0.579	6.43822e-183	Ciliated Epithelium	ARPC5
2.20392e-187	-0.458705	0.305	0.507	7.3915e-183	Ciliated Epithelium	SPCS3
7.15125e-187	-0.704503	0.245	0.448	2.39839e-182	Ciliated Epithelium	TSHZ2
7.71884e-187	-0.907644	0.182	0.371	2.58874e-182	Ciliated Epithelium	COL5A2
1.0598e-186	-0.460008	0.152	0.358	3.55436e-182	Ciliated Epithelium	FAM114A1
5.00543e-186	0.531424	0.377	0.208	1.67872e-181	Ciliated Epithelium	MED31
4.36174e-185	0.486297	0.437	0.254	1.46284e-180	Ciliated Epithelium	GLIS3
4.57791e-185	-0.601229	0.246	0.446	1.53534e-180	Ciliated Epithelium	TCF7L2
1.06815e-184	-0.435933	0.095	0.292	3.58235e-180	Ciliated Epithelium	PLOD1
1.32328e-184	0.338439	0.46	0.253	4.43801e-180	Ciliated Epithelium	LMO7
1.45559e-184	0.567274	0.535	0.366	4.88175e-180	Ciliated Epithelium	SINHCAF
2.81857e-184	0.58498	0.384	0.204	9.45292e-180	Ciliated Epithelium	AREG
3.04195e-184	0.45693	0.355	0.189	1.02021e-179	Ciliated Epithelium	DALRD3
5.00903e-184	-0.598985	0.12	0.316	1.67993e-179	Ciliated Epithelium	C20orf27
1.08502e-183	0.457508	0.383	0.204	3.63894e-179	Ciliated Epithelium	SLC45A4
1.80522e-183	-0.531148	0.09	0.284	6.05436e-179	Ciliated Epithelium	HTRA1
3.22417e-183	0.39606	0.314	0.155	1.08132e-178	Ciliated Epithelium	SCPEP1
3.65558e-183	0.602334	0.467	0.291	1.22601e-178	Ciliated Epithelium	MYO10
4.32072e-183	-0.461262	0.063	0.253	1.44908e-178	Ciliated Epithelium	SESN3
5.66612e-183	0.602738	0.663	0.545	1.9003e-178	Ciliated Epithelium	CD46
7.06808e-183	0.571233	0.253	0.111	2.37049e-178	Ciliated Epithelium	KRT17
1.67339e-182	-0.497142	0.063	0.25	5.61221e-178	Ciliated Epithelium	SLC2A8
2.57421e-182	-0.501047	0.076	0.273	8.63338e-178	Ciliated Epithelium	GLIPR1
4.75544e-182	-0.564731	0.38	0.566	1.59488e-177	Ciliated Epithelium	APP
9.75301e-182	-0.755926	0.216	0.402	3.27097e-177	Ciliated Epithelium	JAZF1
2.04258e-181	0.383258	0.366	0.189	6.85041e-177	Ciliated Epithelium	OVOL1
4.97229e-181	-0.462596	0.239	0.443	1.66761e-176	Ciliated Epithelium	CKAP4
7.74496e-181	0.472687	0.337	0.177	2.59751e-176	Ciliated Epithelium	CYB5R1
6.92993e-180	0.368664	0.343	0.17	2.32416e-175	Ciliated Epithelium	PIGR
9.16764e-180	0.694856	0.445	0.268	3.07464e-175	Ciliated Epithelium	TNFRSF12A
1.24605e-179	-0.39666	0.461	0.643	4.17899e-175	Ciliated Epithelium	SEC11A
2.23955e-179	0.478007	0.409	0.237	7.511e-175	Ciliated Epithelium	SCAMP4
2.69609e-179	0.334157	0.277	0.127	9.04216e-175	Ciliated Epithelium	SPINT1-AS1
4.79879e-179	0.585028	0.788	0.794	1.60942e-174	Ciliated Epithelium	UBL5
5.62941e-179	-0.411672	0.071	0.259	1.88799e-174	Ciliated Epithelium	CBX6
2.50403e-178	0.339104	0.281	0.131	8.39803e-174	Ciliated Epithelium	BCL7A
4.4069e-178	0.373673	0.983	0.98	1.47798e-173	Ciliated Epithelium	HSP90AA1
5.3231e-178	-0.47132	0.152	0.351	1.78526e-173	Ciliated Epithelium	ZMIZ1
2.43848e-177	-0.420304	0.33	0.522	8.17817e-173	Ciliated Epithelium	KDELR2
1.46606e-176	-0.483253	0.071	0.258	4.91687e-172	Ciliated Epithelium	ANTXR2
3.19354e-176	-0.416817	0.557	0.743	1.07105e-171	Ciliated Epithelium	YWHAB
7.03801e-176	-0.41157	0.234	0.433	2.36041e-171	Ciliated Epithelium	NENF
8.68465e-176	0.591321	0.483	0.327	2.91266e-171	Ciliated Epithelium	ATP6V1D
1.87741e-175	0.284052	0.279	0.128	6.29645e-171	Ciliated Epithelium	HEY2
1.89463e-175	-0.533828	0.286	0.475	6.35419e-171	Ciliated Epithelium	RBMS1
2.29895e-175	-0.549858	0.346	0.531	7.71022e-171	Ciliated Epithelium	GNAI2
2.94965e-175	-0.524247	0.413	0.602	9.89254e-171	Ciliated Epithelium	MYADM
3.72764e-175	0.336803	0.256	0.115	1.25018e-170	Ciliated Epithelium	DLGAP1-AS1
5.23098e-175	-0.524291	0.421	0.593	1.75437e-170	Ciliated Epithelium	NFIC
7.18793e-175	-0.614192	0.274	0.462	2.41069e-170	Ciliated Epithelium	ARHGAP21
9.39549e-175	0.527723	0.587	0.398	3.15106e-170	Ciliated Epithelium	STX18
1.14211e-174	-0.530956	0.716	0.866	3.83042e-170	Ciliated Epithelium	HNRNPU
3.63267e-174	0.331267	0.273	0.127	1.21832e-169	Ciliated Epithelium	ZNF888
6.87511e-174	-0.422514	0.422	0.614	2.30577e-169	Ciliated Epithelium	RABAC1
9.79103e-174	-0.464885	0.434	0.606	3.28372e-169	Ciliated Epithelium	OSTC
2.301e-173	-0.411811	0.4	0.582	7.71709e-169	Ciliated Epithelium	MTPN
6.17356e-173	0.322624	0.258	0.118	2.07049e-168	Ciliated Epithelium	DDAH1
7.6804e-173	-0.43479	0.615	0.777	2.57585e-168	Ciliated Epithelium	NUCKS1
8.6837e-173	-0.563443	0.235	0.428	2.91234e-168	Ciliated Epithelium	MSN
1.22266e-172	0.355177	0.26	0.119	4.10057e-168	Ciliated Epithelium	ANKRD36B
1.0186e-171	0.437528	0.439	0.257	3.41619e-167	Ciliated Epithelium	IGF2BP2
2.5534e-171	0.386121	0.302	0.148	8.56359e-167	Ciliated Epithelium	TMPRSS4
2.83302e-171	-0.466385	0.447	0.637	9.50137e-167	Ciliated Epithelium	JAK1
4.19472e-171	-0.536052	0.494	0.664	1.40682e-166	Ciliated Epithelium	ATRX
4.45356e-171	0.579817	0.414	0.256	1.49363e-166	Ciliated Epithelium	SMIM19
9.09717e-171	-0.55935	0.145	0.34	3.05101e-166	Ciliated Epithelium	ATM
9.44628e-171	0.451853	0.467	0.282	3.16809e-166	Ciliated Epithelium	SLFN5
2.2417e-170	-0.641494	0.202	0.394	7.51822e-166	Ciliated Epithelium	PMEPA1
8.27391e-170	0.367517	0.308	0.153	2.77491e-165	Ciliated Epithelium	PPP1R9A
1.89016e-169	0.681155	0.586	0.482	6.33922e-165	Ciliated Epithelium	CHMP5
2.49491e-169	0.30112	0.267	0.122	8.36743e-165	Ciliated Epithelium	GRAMD1C
1.0521e-168	0.405438	0.346	0.182	3.52855e-164	Ciliated Epithelium	GPRC5C
1.11594e-168	0.310282	0.281	0.134	3.74262e-164	Ciliated Epithelium	CELSR1
2.69989e-168	-2.28074	0.127	0.313	9.05488e-164	Ciliated Epithelium	TAGLN
3.47023e-168	0.377236	0.259	0.118	1.16384e-163	Ciliated Epithelium	KRT23
6.26828e-167	0.64289	0.724	0.708	2.10225e-162	Ciliated Epithelium	COX6A1
1.58104e-166	0.440462	0.409	0.236	5.3025e-162	Ciliated Epithelium	KIAA1217
2.94158e-166	0.536089	0.529	0.354	9.86548e-162	Ciliated Epithelium	ZMYND8
6.25644e-166	0.32899	0.289	0.141	2.09829e-161	Ciliated Epithelium	MID1
1.16791e-165	-0.437207	0.148	0.336	3.91694e-161	Ciliated Epithelium	PCYOX1
4.15096e-165	-0.514957	0.076	0.255	1.39215e-160	Ciliated Epithelium	CCDC88A
9.19721e-165	-0.518122	0.163	0.361	3.08456e-160	Ciliated Epithelium	GOLGA8A
3.66218e-164	-0.421944	0.298	0.489	1.22822e-159	Ciliated Epithelium	PJA2
6.44768e-164	-0.412336	0.45	0.623	2.16242e-159	Ciliated Epithelium	NOP53
1.09056e-163	-0.614849	0.174	0.365	3.65753e-159	Ciliated Epithelium	ETS1
4.20353e-163	-0.57647	0.113	0.296	1.40978e-158	Ciliated Epithelium	IFITM1
6.04562e-163	0.53744	0.803	0.792	2.02758e-158	Ciliated Epithelium	HINT1
6.05516e-163	-0.637308	0.674	0.801	2.03078e-158	Ciliated Epithelium	NAP1L1
7.81435e-163	0.453912	0.413	0.242	2.62078e-158	Ciliated Epithelium	DGKH
3.2873e-162	-0.519597	0.194	0.372	1.1025e-157	Ciliated Epithelium	FCGRT
3.43324e-162	0.327748	0.296	0.147	1.15144e-157	Ciliated Epithelium	ARHGEF35
1.92343e-160	0.344753	0.289	0.142	6.45079e-156	Ciliated Epithelium	MSX2
2.08081e-160	-0.461504	0.319	0.505	6.97863e-156	Ciliated Epithelium	MED13L
3.13098e-160	0.694405	0.603	0.509	1.05007e-155	Ciliated Epithelium	PAIP2
3.66513e-160	-0.446732	0.348	0.527	1.22921e-155	Ciliated Epithelium	CHCHD10
6.45361e-160	-0.436724	0.586	0.738	2.16441e-155	Ciliated Epithelium	LAPTM4A
9.88973e-160	0.271806	0.303	0.15	3.31682e-155	Ciliated Epithelium	RASGEF1B
1.17826e-159	0.433111	0.463	0.274	3.95166e-155	Ciliated Epithelium	EFNA1
6.9807e-159	0.33576	0.328	0.17	2.34119e-154	Ciliated Epithelium	CASZ1
1.67738e-157	-0.721456	0.138	0.32	5.6256e-153	Ciliated Epithelium	COTL1
3.97592e-157	0.412005	0.336	0.182	1.33344e-152	Ciliated Epithelium	MID1IP1
9.57054e-157	-0.434127	0.112	0.289	3.20977e-152	Ciliated Epithelium	PRNP
9.63788e-157	0.309599	0.643	0.399	3.23235e-152	Ciliated Epithelium	KLF5
1.063e-156	-0.557028	0.377	0.549	3.5651e-152	Ciliated Epithelium	SELENOP
1.4341e-156	0.596812	0.672	0.552	4.80968e-152	Ciliated Epithelium	CFLAR
6.54662e-156	0.591036	0.494	0.348	2.1956e-151	Ciliated Epithelium	BUD23
1.75584e-155	0.399364	0.373	0.21	5.88873e-151	Ciliated Epithelium	CCDC66
2.40031e-155	0.525307	0.751	0.638	8.05015e-151	Ciliated Epithelium	ID3
3.45818e-155	-0.440572	0.318	0.503	1.15981e-150	Ciliated Epithelium	PABPC4
4.68973e-155	-0.368973	0.769	0.868	1.57284e-150	Ciliated Epithelium	CD63
6.22526e-155	0.381751	0.289	0.147	2.08783e-150	Ciliated Epithelium	TSPAN6
9.52026e-155	-0.383779	0.678	0.82	3.1929e-150	Ciliated Epithelium	YBX1
1.01021e-154	0.477409	0.961	0.998	3.38803e-150	Ciliated Epithelium	MT-CO2
1.13788e-154	0.342462	0.26	0.123	3.81623e-150	Ciliated Epithelium	AC004130.1
1.44838e-154	-0.390335	0.291	0.476	4.85758e-150	Ciliated Epithelium	PPP1R14B
2.55203e-154	0.548982	0.734	0.71	8.559e-150	Ciliated Epithelium	KTN1
1.82859e-153	-0.629832	0.343	0.52	6.13273e-149	Ciliated Epithelium	LPP
2.7099e-153	-1.84123	0.09	0.263	9.08847e-149	Ciliated Epithelium	ACTA2
3.46364e-153	0.30635	0.276	0.136	1.16163e-148	Ciliated Epithelium	KCTD1
3.59824e-153	0.461306	0.46	0.286	1.20678e-148	Ciliated Epithelium	FAM13A
3.99153e-153	0.331729	0.278	0.139	1.33868e-148	Ciliated Epithelium	ODF2
7.40248e-153	-0.481782	0.113	0.29	2.48264e-148	Ciliated Epithelium	ITPR2
8.8271e-153	0.321231	0.297	0.15	2.96043e-148	Ciliated Epithelium	AP1M2
1.08211e-152	0.46	0.465	0.283	3.62917e-148	Ciliated Epithelium	SDC4
1.08771e-152	0.325715	0.263	0.128	3.64795e-148	Ciliated Epithelium	XPNPEP3
2.52645e-152	-0.352096	0.231	0.417	8.47322e-148	Ciliated Epithelium	MZT2A
3.58454e-152	-0.448851	0.472	0.637	1.20218e-147	Ciliated Epithelium	RPS10
4.32879e-152	-0.793624	0.095	0.268	1.45179e-147	Ciliated Epithelium	DIO2
4.52295e-152	0.444137	0.61	0.428	1.51691e-147	Ciliated Epithelium	ERRFI1
4.64657e-152	0.425528	0.398	0.238	1.55837e-147	Ciliated Epithelium	ESYT2
1.41547e-151	-0.51897	0.083	0.251	4.74722e-147	Ciliated Epithelium	NR3C1
2.6723e-151	-0.480747	0.312	0.487	8.96235e-147	Ciliated Epithelium	MXRA7
3.1546e-151	0.485818	0.537	0.345	1.05799e-146	Ciliated Epithelium	ACSL5
4.60344e-151	-0.384676	0.162	0.344	1.5439e-146	Ciliated Epithelium	TMEM263
5.30601e-151	-0.349462	0.563	0.728	1.77953e-146	Ciliated Epithelium	PDIA3
2.21226e-150	0.65393	0.69	0.646	7.41949e-146	Ciliated Epithelium	NDUFB1
6.81021e-150	-0.436252	0.243	0.425	2.28401e-145	Ciliated Epithelium	KIDINS220
1.74242e-149	-0.443745	0.543	0.712	5.84373e-145	Ciliated Epithelium	RPS17
2.74912e-149	-0.495079	0.545	0.705	9.21999e-145	Ciliated Epithelium	LDHA
6.6045e-149	-0.371545	0.099	0.271	2.21502e-144	Ciliated Epithelium	SRM
9.16407e-149	0.34713	0.305	0.157	3.07344e-144	Ciliated Epithelium	DUSP10
1.48678e-148	0.659648	0.523	0.396	4.98637e-144	Ciliated Epithelium	COA3
1.73738e-148	0.499794	0.811	0.807	5.82682e-144	Ciliated Epithelium	YWHAE
4.50294e-148	0.393627	0.295	0.152	1.51019e-143	Ciliated Epithelium	RNF144B
1.49381e-147	0.380083	0.323	0.176	5.00994e-143	Ciliated Epithelium	CEP89
1.57087e-147	-0.375149	0.262	0.436	5.2684e-143	Ciliated Epithelium	SRP72
2.68567e-147	0.433152	0.386	0.227	9.00719e-143	Ciliated Epithelium	ZNF33A
2.86546e-147	0.29075	0.28	0.139	9.61017e-143	Ciliated Epithelium	CHD7
3.32675e-147	0.384946	0.364	0.208	1.11573e-142	Ciliated Epithelium	ADGRA3
5.48463e-147	0.694533	0.685	0.591	1.83944e-142	Ciliated Epithelium	TLE4
5.50965e-147	0.425526	0.52	0.344	1.84783e-142	Ciliated Epithelium	CRIP2
5.61237e-147	0.341867	0.262	0.128	1.88228e-142	Ciliated Epithelium	ALMS1
1.24362e-146	0.653598	0.462	0.324	4.17085e-142	Ciliated Epithelium	MPC2
2.29437e-146	0.357022	0.305	0.162	7.69487e-142	Ciliated Epithelium	DRAM2
2.92783e-146	-1.00014	0.544	0.66	9.81937e-142	Ciliated Epithelium	TPM1
3.07248e-146	0.351091	0.291	0.15	1.03045e-141	Ciliated Epithelium	C11orf49
5.41399e-146	-0.546037	0.607	0.749	1.81575e-141	Ciliated Epithelium	CEBPD
5.83768e-146	0.45466	0.414	0.253	1.95784e-141	Ciliated Epithelium	ARSD
1.20627e-145	-0.583669	0.471	0.638	4.04559e-141	Ciliated Epithelium	RASD1
5.39116e-145	0.596452	0.562	0.445	1.80809e-140	Ciliated Epithelium	PRR13
6.18792e-145	0.41614	0.348	0.196	2.0753e-140	Ciliated Epithelium	CABIN1
7.49972e-145	-0.330754	0.909	0.963	2.51526e-140	Ciliated Epithelium	ACTG1
1.06332e-144	-0.485274	0.161	0.332	3.56616e-140	Ciliated Epithelium	PEMT
1.80093e-144	0.416881	0.387	0.233	6.03995e-140	Ciliated Epithelium	EVI5
2.09863e-144	-0.398508	0.441	0.605	7.03838e-140	Ciliated Epithelium	WASF2
4.80795e-144	0.362073	0.297	0.157	1.61249e-139	Ciliated Epithelium	CAMSAP1
8.78342e-144	-0.484578	0.089	0.259	2.94578e-139	Ciliated Epithelium	AC007952.4
1.29962e-143	-0.571698	0.114	0.279	4.35866e-139	Ciliated Epithelium	WNT5A
1.31728e-143	0.437071	0.484	0.303	4.41788e-139	Ciliated Epithelium	RUNX1
1.54256e-143	0.465763	0.398	0.242	5.17344e-139	Ciliated Epithelium	PMM1
1.55032e-143	-0.429455	0.238	0.418	5.19948e-139	Ciliated Epithelium	S100A16
1.82493e-143	-0.494377	0.276	0.445	6.12044e-139	Ciliated Epithelium	PTEN
2.0119e-143	-0.360822	0.592	0.742	6.74752e-139	Ciliated Epithelium	CALR
2.08317e-143	0.354138	0.306	0.165	6.98654e-139	Ciliated Epithelium	TUSC2
3.04889e-143	0.385556	0.375	0.213	1.02254e-138	Ciliated Epithelium	PALMD
3.63769e-143	0.472342	0.424	0.269	1.22001e-138	Ciliated Epithelium	AIG1
2.82327e-142	0.445027	0.397	0.242	9.46868e-138	Ciliated Epithelium	PLPP5
3.33222e-141	-0.429517	0.55	0.711	1.11756e-136	Ciliated Epithelium	SEPT7
3.49854e-141	0.359583	0.304	0.161	1.17334e-136	Ciliated Epithelium	EEF2K
3.88672e-141	-0.543835	0.228	0.402	1.30353e-136	Ciliated Epithelium	DAB2
4.21764e-141	-0.388517	0.373	0.541	1.41451e-136	Ciliated Epithelium	RSL1D1
7.12616e-141	-0.455035	0.491	0.64	2.38997e-136	Ciliated Epithelium	CTSB
1.14465e-140	0.399557	0.341	0.194	3.83894e-136	Ciliated Epithelium	GSR
1.84177e-140	0.685972	0.678	0.668	6.17692e-136	Ciliated Epithelium	SOD1
3.77254e-140	-0.413868	0.141	0.313	1.26524e-135	Ciliated Epithelium	EMILIN2
6.61635e-140	-0.871699	0.11	0.273	2.21899e-135	Ciliated Epithelium	CAV1
8.64093e-140	-0.372285	0.124	0.294	2.89799e-135	Ciliated Epithelium	FBLIM1
1.20087e-139	0.533469	0.418	0.273	4.02746e-135	Ciliated Epithelium	TUSC3
1.23904e-139	0.469726	0.694	0.605	4.1555e-135	Ciliated Epithelium	HSPH1
2.25958e-139	-0.361149	0.365	0.539	7.57818e-135	Ciliated Epithelium	EIF3M
4.89912e-139	0.489248	0.424	0.262	1.64307e-134	Ciliated Epithelium	PRKAG2
7.87219e-139	-0.341763	0.52	0.687	2.64017e-134	Ciliated Epithelium	BSG
1.37488e-138	0.624513	0.713	0.687	4.61109e-134	Ciliated Epithelium	COX7B
1.44434e-138	-0.340181	0.12	0.286	4.84403e-134	Ciliated Epithelium	CDK4
2.06782e-138	-0.427096	0.228	0.406	6.93506e-134	Ciliated Epithelium	TACC1
4.11096e-138	-0.344114	0.223	0.402	1.37873e-133	Ciliated Epithelium	SURF4
6.22717e-138	-0.338986	0.189	0.36	2.08847e-133	Ciliated Epithelium	VKORC1
9.49147e-138	0.398807	0.445	0.272	3.18325e-133	Ciliated Epithelium	EPHA2
9.73968e-138	-0.361271	0.308	0.485	3.26649e-133	Ciliated Epithelium	RHOC
1.22227e-137	-0.371346	0.323	0.502	4.09925e-133	Ciliated Epithelium	CD151
1.50977e-137	-0.396721	0.402	0.571	5.06348e-133	Ciliated Epithelium	DHX36
3.79041e-137	0.690956	0.595	0.533	1.27123e-132	Ciliated Epithelium	C4orf3
4.49264e-137	-0.471929	0.466	0.626	1.50674e-132	Ciliated Epithelium	IL1R1
8.69374e-137	-0.486374	0.15	0.316	2.91571e-132	Ciliated Epithelium	EFNB2
1.19975e-136	-0.480069	0.27	0.444	4.02372e-132	Ciliated Epithelium	AAK1
1.3831e-136	0.487942	0.47	0.293	4.63866e-132	Ciliated Epithelium	CP
1.93787e-136	0.426875	0.454	0.286	6.49921e-132	Ciliated Epithelium	SLC6A6
8.72793e-136	0.574231	0.582	0.467	2.92717e-131	Ciliated Epithelium	TMF1
2.26648e-135	-0.427535	0.218	0.393	7.60133e-131	Ciliated Epithelium	PIM1
4.43443e-135	0.526392	0.446	0.297	1.48722e-130	Ciliated Epithelium	GGCT
6.28258e-135	-0.388013	0.228	0.397	2.10705e-130	Ciliated Epithelium	RBPMS
2.26443e-134	0.500276	0.517	0.371	7.59443e-130	Ciliated Epithelium	ENAH
2.93727e-134	0.371669	0.324	0.183	9.85101e-130	Ciliated Epithelium	REPIN1
5.70732e-134	-0.648917	0.38	0.539	1.91412e-129	Ciliated Epithelium	HIST1H4C
6.61688e-134	0.517258	0.436	0.283	2.21917e-129	Ciliated Epithelium	STOM
8.1879e-134	0.466578	0.874	0.892	2.74606e-129	Ciliated Epithelium	UBB
2.08848e-133	0.367866	0.33	0.185	7.00435e-129	Ciliated Epithelium	TMEM63A
3.10118e-133	0.339377	0.301	0.159	1.04007e-128	Ciliated Epithelium	RAB25
3.21807e-133	-0.473115	0.19	0.352	1.07928e-128	Ciliated Epithelium	SVIL
3.6906e-133	0.581561	0.78	0.763	1.23775e-128	Ciliated Epithelium	NDUFA4
5.05213e-133	-0.50898	0.112	0.275	1.69438e-128	Ciliated Epithelium	RAMP2
7.92967e-133	-0.713081	0.327	0.472	2.65945e-128	Ciliated Epithelium	PALLD
8.16237e-133	0.482934	0.435	0.288	2.7375e-128	Ciliated Epithelium	GIPC1
1.13677e-132	-0.459058	0.199	0.363	3.81251e-128	Ciliated Epithelium	MITF
1.33542e-132	-0.42218	0.472	0.634	4.47874e-128	Ciliated Epithelium	MYH9
1.42296e-132	0.347617	0.318	0.174	4.77232e-128	Ciliated Epithelium	TUFT1
2.29425e-132	0.639069	0.551	0.44	7.69445e-128	Ciliated Epithelium	NDUFB3
3.76203e-132	0.597354	0.622	0.546	1.26171e-127	Ciliated Epithelium	SARAF
6.13393e-132	0.376976	0.321	0.182	2.0572e-127	Ciliated Epithelium	CNOT11
8.9305e-132	0.458209	0.362	0.219	2.99511e-127	Ciliated Epithelium	MTX1
8.94663e-132	0.601619	0.615	0.522	3.00052e-127	Ciliated Epithelium	CFDP1
1.1188e-131	0.366455	0.372	0.219	3.75224e-127	Ciliated Epithelium	ANKRD65
2.45028e-131	0.383809	0.447	0.268	8.21774e-127	Ciliated Epithelium	UGT2B7
5.28351e-131	-0.413422	0.163	0.336	1.77198e-126	Ciliated Epithelium	SPON1
7.05412e-131	-0.301275	0.201	0.378	2.36581e-126	Ciliated Epithelium	RTL8C
8.48941e-131	0.443875	0.423	0.269	2.84718e-126	Ciliated Epithelium	PER2
2.61035e-130	0.606991	0.589	0.502	8.75458e-126	Ciliated Epithelium	CCT6A
3.45957e-130	0.616552	0.557	0.458	1.16027e-125	Ciliated Epithelium	MRPL57
2.39582e-129	-0.360193	0.123	0.288	8.03511e-125	Ciliated Epithelium	SLC16A1
2.88912e-129	0.34218	0.697	0.53	9.68954e-125	Ciliated Epithelium	CD55
3.606e-129	-0.716845	0.501	0.656	1.20938e-124	Ciliated Epithelium	KCNQ1OT1
4.86389e-129	0.562119	0.691	0.65	1.63125e-124	Ciliated Epithelium	UQCR10
1.93566e-128	0.337957	0.477	0.316	6.4918e-124	Ciliated Epithelium	STK17A
2.531e-128	-0.297222	0.78	0.887	8.48848e-124	Ciliated Epithelium	PPIA
3.11332e-128	-0.415108	0.424	0.578	1.04415e-123	Ciliated Epithelium	RBMX
3.3689e-128	0.435903	0.36	0.213	1.12986e-123	Ciliated Epithelium	PCCA
6.07547e-128	-0.296161	0.743	0.863	2.03759e-123	Ciliated Epithelium	BTF3
7.37513e-128	0.654203	0.51	0.407	2.47347e-123	Ciliated Epithelium	TMEM14B
8.97306e-128	-0.322298	0.434	0.594	3.00939e-123	Ciliated Epithelium	EIF3F
9.73852e-128	0.734809	0.66	0.641	3.2661e-123	Ciliated Epithelium	TMEM59
1.36498e-127	0.287855	0.326	0.18	4.57785e-123	Ciliated Epithelium	FZD6
2.65304e-127	-0.329512	0.238	0.408	8.89778e-123	Ciliated Epithelium	APPL1
2.74025e-127	-0.332045	0.498	0.651	9.19025e-123	Ciliated Epithelium	SPCS2
4.232e-127	0.280761	0.272	0.139	1.41933e-122	Ciliated Epithelium	EYA2
6.50345e-127	0.498656	0.513	0.367	2.18113e-122	Ciliated Epithelium	RHOU
1.02177e-126	0.509511	0.533	0.37	3.42683e-122	Ciliated Epithelium	GABPB1-AS1
1.76898e-126	-0.371182	1	0.999	5.93282e-122	Ciliated Epithelium	MALAT1
2.48182e-126	0.485497	0.554	0.405	8.32352e-122	Ciliated Epithelium	TGIF1
4.43989e-126	0.543292	0.594	0.455	1.48905e-121	Ciliated Epithelium	FRMD4B
6.32743e-126	-0.370242	0.815	0.92	2.12209e-121	Ciliated Epithelium	HNRNPA2B1
8.14662e-126	-0.377806	0.264	0.431	2.73221e-121	Ciliated Epithelium	ARMCX3
1.46816e-125	-0.346233	0.201	0.367	4.9239e-121	Ciliated Epithelium	STT3B
1.63997e-125	0.302285	0.26	0.133	5.50014e-121	Ciliated Epithelium	IL6R
1.68591e-125	-0.564374	0.116	0.269	5.65422e-121	Ciliated Epithelium	MAFB
2.66197e-125	0.26158	0.279	0.147	8.92772e-121	Ciliated Epithelium	CARMIL1
3.84572e-125	-0.320001	0.221	0.386	1.28978e-120	Ciliated Epithelium	NUCB1
4.69624e-125	0.634726	0.656	0.603	1.57502e-120	Ciliated Epithelium	ROMO1
9.08571e-125	0.606547	0.547	0.432	3.04717e-120	Ciliated Epithelium	H2AFJ
9.66674e-125	0.456493	0.425	0.283	3.24203e-120	Ciliated Epithelium	CYTH2
1.16345e-124	-0.440363	0.219	0.379	3.90197e-120	Ciliated Epithelium	ATP2B1
1.42268e-124	0.350294	0.371	0.22	4.77138e-120	Ciliated Epithelium	EHD4
2.10712e-124	-0.338534	0.361	0.528	7.06685e-120	Ciliated Epithelium	SERINC1
2.17965e-123	-0.338911	0.479	0.627	7.3101e-119	Ciliated Epithelium	TM9SF3
4.41023e-123	0.435647	0.481	0.326	1.4791e-118	Ciliated Epithelium	IGF1R
5.21984e-123	-0.400336	0.371	0.533	1.75063e-118	Ciliated Epithelium	PRPF38B
6.90509e-123	0.500411	0.9	0.984	2.31583e-118	Ciliated Epithelium	MT-ND5
5.76839e-122	0.399412	0.361	0.221	1.9346e-117	Ciliated Epithelium	CDC16
1.00883e-121	-0.367742	0.707	0.842	3.38341e-117	Ciliated Epithelium	NCL
1.03604e-121	0.438591	0.565	0.412	3.47468e-117	Ciliated Epithelium	MAP3K8
1.17331e-121	-0.489909	0.895	0.957	3.93505e-117	Ciliated Epithelium	JUND
3.00969e-121	0.313369	0.268	0.143	1.00939e-116	Ciliated Epithelium	C12orf76
4.58019e-121	-0.312285	0.102	0.253	1.5361e-116	Ciliated Epithelium	BIN1
4.64009e-121	0.410629	0.362	0.223	1.55619e-116	Ciliated Epithelium	SNAPC1
6.54723e-121	-0.393821	0.36	0.508	2.19581e-116	Ciliated Epithelium	SH3BGRL
1.19607e-120	-0.392751	0.277	0.432	4.01136e-116	Ciliated Epithelium	MAGED2
1.64173e-120	0.270167	0.25	0.128	5.50603e-116	Ciliated Epithelium	AGTPBP1
1.64692e-120	0.305271	0.26	0.137	5.52344e-116	Ciliated Epithelium	SURF2
1.79987e-120	-0.336785	0.659	0.791	6.03639e-116	Ciliated Epithelium	OST4
1.98284e-120	-0.359189	0.432	0.593	6.65006e-116	Ciliated Epithelium	HNRNPAB
3.08071e-120	0.325871	0.3	0.168	1.03321e-115	Ciliated Epithelium	MTMR12
3.35029e-120	-0.321298	0.791	0.899	1.12362e-115	Ciliated Epithelium	GNAS
5.12579e-120	-0.319764	0.473	0.624	1.71909e-115	Ciliated Epithelium	SEPT2
5.9553e-120	-0.416141	0.373	0.524	1.99729e-115	Ciliated Epithelium	QKI
1.10092e-119	-0.477054	0.345	0.531	3.69228e-115	Ciliated Epithelium	GRN
1.15629e-119	0.322367	0.509	0.322	3.87796e-115	Ciliated Epithelium	JUP
1.66665e-119	0.461272	0.525	0.374	5.58962e-115	Ciliated Epithelium	CPEB4
1.74122e-119	-0.3159	0.228	0.39	5.83969e-115	Ciliated Epithelium	SEC61A1
6.06527e-119	-0.31661	0.828	0.93	2.03417e-114	Ciliated Epithelium	HMGB1
1.37249e-118	0.373185	0.341	0.204	4.60307e-114	Ciliated Epithelium	ZNF664
1.63988e-118	-0.287905	0.134	0.29	5.49983e-114	Ciliated Epithelium	SLC2A4RG
4.49083e-118	-0.504822	0.227	0.392	1.50613e-113	Ciliated Epithelium	TSPYL2
6.70869e-118	-0.748095	0.58	0.736	2.24996e-113	Ciliated Epithelium	HSPA1A
9.45679e-118	-0.568661	0.809	0.883	3.17162e-113	Ciliated Epithelium	NFKBIA
9.96831e-118	-0.308758	0.681	0.826	3.34317e-113	Ciliated Epithelium	SET
1.6799e-117	0.596808	0.632	0.598	5.63404e-113	Ciliated Epithelium	SPCS1
2.93261e-117	-0.327935	0.161	0.322	9.83539e-113	Ciliated Epithelium	FKBP11
3.03821e-117	0.51244	0.717	0.631	1.01896e-112	Ciliated Epithelium	ID4
3.26659e-117	-0.340002	0.342	0.493	1.09555e-112	Ciliated Epithelium	MYDGF
4.56655e-117	0.338949	0.339	0.2	1.53153e-112	Ciliated Epithelium	MRNIP
7.1162e-117	0.418542	0.331	0.194	2.38663e-112	Ciliated Epithelium	AL121944.1
1.61205e-116	-0.355117	0.194	0.35	5.40651e-112	Ciliated Epithelium	SP3
2.13737e-116	-0.361788	0.107	0.253	7.16831e-112	Ciliated Epithelium	SKI
4.48258e-116	-0.422448	0.734	0.865	1.50337e-111	Ciliated Epithelium	ZFP36L1
6.13006e-116	0.395314	0.369	0.231	2.0559e-111	Ciliated Epithelium	AGTRAP
8.68646e-116	-0.339699	0.139	0.29	2.91327e-111	Ciliated Epithelium	NCOA1
1.15224e-115	0.295968	0.292	0.164	3.86439e-111	Ciliated Epithelium	CEBPG
1.17307e-115	-0.418296	0.31	0.467	3.93423e-111	Ciliated Epithelium	SMCHD1
3.01647e-115	-0.698388	0.161	0.308	1.01166e-110	Ciliated Epithelium	ALDH1A3
3.46566e-115	0.454536	0.675	0.575	1.16231e-110	Ciliated Epithelium	UBE2H
4.21672e-115	-0.356665	0.525	0.659	1.4142e-110	Ciliated Epithelium	PDIA6
6.42058e-115	-0.426077	0.182	0.334	2.15333e-110	Ciliated Epithelium	SLF2
1.27504e-114	0.550724	0.847	0.927	4.27624e-110	Ciliated Epithelium	MT-ND4L
2.5645e-114	0.374264	0.37	0.226	8.60081e-110	Ciliated Epithelium	MAFK
2.8965e-114	-0.404738	0.45	0.59	9.71427e-110	Ciliated Epithelium	NORAD
5.08734e-114	0.395005	0.396	0.256	1.70619e-109	Ciliated Epithelium	EMP2
9.85375e-114	-0.396872	0.51	0.643	3.30475e-109	Ciliated Epithelium	TTC3
1.16221e-113	0.303872	0.365	0.215	3.89782e-109	Ciliated Epithelium	MECOM
1.31175e-113	-0.358312	0.414	0.565	4.39935e-109	Ciliated Epithelium	RAP1B
1.5447e-113	-0.348528	0.162	0.314	5.18061e-109	Ciliated Epithelium	ITPRIPL2
2.21097e-113	-0.308599	0.112	0.259	7.41515e-109	Ciliated Epithelium	SEC23A
2.27073e-113	0.448657	0.501	0.366	7.61558e-109	Ciliated Epithelium	FBXO21
2.92599e-113	0.479814	0.721	0.687	9.81319e-109	Ciliated Epithelium	CSTB
5.07289e-113	0.480127	0.705	0.661	1.70135e-108	Ciliated Epithelium	GPBP1
5.42501e-113	-0.310531	0.342	0.494	1.81944e-108	Ciliated Epithelium	APEX1
5.71649e-113	-0.45671	0.152	0.301	1.91719e-108	Ciliated Epithelium	ABCA1
6.24275e-113	0.615638	0.826	0.876	2.09369e-108	Ciliated Epithelium	MTRNR2L8
8.26149e-113	0.352337	0.387	0.24	2.77074e-108	Ciliated Epithelium	NR4A3
1.17158e-112	-0.457642	0.204	0.352	3.92923e-108	Ciliated Epithelium	PDS5B
1.44792e-112	-0.363265	0.501	0.65	4.85603e-108	Ciliated Epithelium	DDX21
1.66118e-112	-0.301669	0.413	0.564	5.57125e-108	Ciliated Epithelium	EIF3L
1.77235e-112	0.418667	0.426	0.287	5.94411e-108	Ciliated Epithelium	TUBGCP2
3.85087e-112	0.444115	0.369	0.232	1.2915e-107	Ciliated Epithelium	AC092683.1
4.09814e-112	0.299917	0.31	0.179	1.37443e-107	Ciliated Epithelium	ORC4
4.31685e-112	0.446435	0.383	0.249	1.44778e-107	Ciliated Epithelium	IDH2
5.70342e-112	0.288958	0.402	0.243	1.91281e-107	Ciliated Epithelium	RIPK4
1.0841e-111	-0.458242	0.132	0.28	3.63586e-107	Ciliated Epithelium	SLC39A10
1.21132e-111	0.483817	0.438	0.306	4.06251e-107	Ciliated Epithelium	KIF2A
1.62731e-111	-0.375136	0.228	0.379	5.45767e-107	Ciliated Epithelium	NSD1
2.01326e-111	0.351524	0.348	0.211	6.75207e-107	Ciliated Epithelium	ERBB2
2.55336e-111	0.369852	0.416	0.272	8.56344e-107	Ciliated Epithelium	MCCC2
2.74239e-111	0.324436	0.316	0.186	9.19742e-107	Ciliated Epithelium	SYS1
3.15441e-111	-0.33028	0.116	0.26	1.05793e-106	Ciliated Epithelium	ASAP1
3.56943e-111	0.374588	0.267	0.148	1.19711e-106	Ciliated Epithelium	C14orf132
6.08025e-111	0.524497	0.499	0.38	2.0392e-106	Ciliated Epithelium	MEAF6
6.1543e-111	0.320877	0.3	0.168	2.06403e-106	Ciliated Epithelium	RASEF
1.23175e-110	0.595177	0.493	0.387	4.13106e-106	Ciliated Epithelium	PSMA5
1.23744e-110	-0.29185	0.113	0.259	4.15014e-106	Ciliated Epithelium	PLEKHO1
1.97063e-110	-0.376691	0.14	0.29	6.60909e-106	Ciliated Epithelium	PMP22
4.22781e-110	-0.37121	0.166	0.311	1.41792e-105	Ciliated Epithelium	RBFOX2
6.20458e-110	-0.345072	0.502	0.642	2.08089e-105	Ciliated Epithelium	EIF4B
6.39455e-110	0.327518	0.369	0.227	2.1446e-105	Ciliated Epithelium	LRBA
1.18311e-109	-0.446327	0.201	0.346	3.96791e-105	Ciliated Epithelium	PTK7
1.94964e-109	0.447895	0.613	0.495	6.53871e-105	Ciliated Epithelium	ANXA11
2.56081e-109	-0.338656	0.328	0.472	8.58844e-105	Ciliated Epithelium	BCAP29
2.92176e-109	-0.339581	0.203	0.355	9.79901e-105	Ciliated Epithelium	STAG1
3.08861e-109	0.538982	0.523	0.416	1.03586e-104	Ciliated Epithelium	HDGF
3.5412e-109	-0.375544	0.149	0.297	1.18765e-104	Ciliated Epithelium	MMP14
4.6411e-109	0.295754	0.259	0.141	1.55653e-104	Ciliated Epithelium	RAD9A
6.43939e-109	0.446992	0.404	0.269	2.15964e-104	Ciliated Epithelium	PIP5K1A
7.19239e-109	-0.294718	0.253	0.409	2.41218e-104	Ciliated Epithelium	OS9
1.35628e-108	0.366409	0.535	0.382	4.5487e-104	Ciliated Epithelium	HES1
1.61463e-108	-0.3044	0.14	0.288	5.41516e-104	Ciliated Epithelium	ECE1
1.715e-108	0.372385	0.365	0.229	5.75178e-104	Ciliated Epithelium	ECHDC2
2.12664e-108	-0.403389	0.195	0.343	7.13233e-104	Ciliated Epithelium	H1F0
2.53864e-108	-0.40437	0.166	0.315	8.51408e-104	Ciliated Epithelium	FBXO32
2.70705e-108	-0.36048	0.285	0.454	9.07889e-104	Ciliated Epithelium	MTR
4.82455e-108	0.365826	0.318	0.19	1.61806e-103	Ciliated Epithelium	SPPL2B
4.97507e-108	0.560799	0.666	0.637	1.66854e-103	Ciliated Epithelium	SELENOW
5.10705e-108	0.313456	0.29	0.165	1.7128e-103	Ciliated Epithelium	MICAL3
1.0391e-107	-0.288195	0.36	0.507	3.48495e-103	Ciliated Epithelium	AP2M1
1.0648e-107	0.560258	0.614	0.547	3.57113e-103	Ciliated Epithelium	NDUFA3
1.11143e-107	-0.375061	0.39	0.539	3.72751e-103	Ciliated Epithelium	SEPT11
1.86394e-107	-0.31849	0.224	0.374	6.25129e-103	Ciliated Epithelium	OAT
4.17949e-107	0.438815	0.435	0.296	1.40172e-102	Ciliated Epithelium	CEP290
4.46409e-107	0.26759	0.268	0.147	1.49717e-102	Ciliated Epithelium	MYO5C
5.0977e-107	-0.428649	0.204	0.344	1.70967e-102	Ciliated Epithelium	P4HA2
6.75868e-107	0.453128	0.42	0.292	2.26673e-102	Ciliated Epithelium	ISCA1
1.14134e-106	0.466755	0.746	0.73	3.82783e-102	Ciliated Epithelium	PPP1CB
2.02431e-106	-0.454464	0.187	0.334	6.78913e-102	Ciliated Epithelium	HSPG2
2.41475e-106	-0.370353	0.182	0.328	8.0986e-102	Ciliated Epithelium	SNTB2
2.47645e-106	0.44777	0.602	0.47	8.3055e-102	Ciliated Epithelium	WEE1
3.66715e-106	-0.278962	0.499	0.65	1.22989e-101	Ciliated Epithelium	RAB2A
4.31631e-106	0.460019	0.446	0.31	1.44761e-101	Ciliated Epithelium	PKIG
5.74364e-106	0.43111	0.725	0.677	1.9263e-101	Ciliated Epithelium	ACTN4
5.80075e-106	-0.352737	0.166	0.319	1.94546e-101	Ciliated Epithelium	SDC2
1.34297e-105	-0.328991	0.599	0.74	4.50404e-101	Ciliated Epithelium	RBM25
2.04079e-105	-0.391461	0.337	0.484	6.84441e-101	Ciliated Epithelium	FOXO1
3.72425e-105	0.299981	0.284	0.162	1.24904e-100	Ciliated Epithelium	LYPLA2
4.38963e-105	-0.330498	0.159	0.305	1.47219e-100	Ciliated Epithelium	SEC24D
4.51596e-105	0.334602	0.3	0.175	1.51456e-100	Ciliated Epithelium	DNAJB2
5.10124e-105	-0.402437	0.187	0.332	1.71085e-100	Ciliated Epithelium	BMPR2
1.03416e-104	0.328569	0.334	0.204	3.46836e-100	Ciliated Epithelium	NDFIP2
1.22244e-104	-0.298507	0.224	0.372	4.09982e-100	Ciliated Epithelium	SLC39A6
1.75399e-104	0.397554	0.365	0.239	5.88254e-100	Ciliated Epithelium	C5orf15
2.38441e-104	0.481496	0.492	0.373	7.99684e-100	Ciliated Epithelium	SPPL2A
2.45386e-104	0.398159	0.395	0.261	8.22977e-100	Ciliated Epithelium	POR
2.6008e-104	0.365762	0.302	0.18	8.72256e-100	Ciliated Epithelium	GBP3
9.57729e-104	-0.309647	0.115	0.251	3.21203e-99	Ciliated Epithelium	ZHX1
1.281e-103	0.41872	0.818	0.825	4.29622e-99	Ciliated Epithelium	MYL12B
2.53644e-103	-0.259173	0.112	0.25	8.50671e-99	Ciliated Epithelium	TXNDC15
3.96691e-103	0.546868	0.45	0.338	1.33042e-98	Ciliated Epithelium	CHCHD5
5.03559e-103	-0.325368	0.246	0.392	1.68884e-98	Ciliated Epithelium	ILK
6.46336e-103	0.325347	0.353	0.212	2.16768e-98	Ciliated Epithelium	TMEM238
8.03903e-103	0.300358	0.341	0.207	2.69613e-98	Ciliated Epithelium	CDC14A
9.25046e-103	-0.353687	0.349	0.494	3.10242e-98	Ciliated Epithelium	EPC1
9.42053e-103	0.490886	0.832	0.869	3.15946e-98	Ciliated Epithelium	COX7C
1.47604e-102	0.282768	0.306	0.18	4.95033e-98	Ciliated Epithelium	THOC3
2.33735e-102	-0.372346	0.172	0.327	7.839e-98	Ciliated Epithelium	BCAT1
2.4196e-102	-0.330045	0.391	0.538	8.11484e-98	Ciliated Epithelium	ZBTB38
2.49307e-102	0.270852	0.256	0.141	8.36126e-98	Ciliated Epithelium	C21orf2
3.65763e-102	0.266875	0.263	0.142	1.22669e-97	Ciliated Epithelium	CRB3
3.75716e-102	-0.366948	0.24	0.381	1.26008e-97	Ciliated Epithelium	TRIOBP
8.29042e-102	-0.335594	0.128	0.266	2.78044e-97	Ciliated Epithelium	ITSN1
9.07162e-102	-0.454913	0.223	0.373	3.04244e-97	Ciliated Epithelium	EVL
9.20578e-102	-0.344502	0.237	0.379	3.08744e-97	Ciliated Epithelium	GCSH
9.66773e-102	-0.272356	0.136	0.277	3.24236e-97	Ciliated Epithelium	CTDSP1
1.22098e-101	0.405698	0.366	0.234	4.09494e-97	Ciliated Epithelium	DYNC2LI1
1.42236e-101	-0.433522	0.377	0.512	4.77033e-97	Ciliated Epithelium	PDCD4
2.21649e-101	0.284403	0.458	0.288	7.43367e-97	Ciliated Epithelium	C19orf33
2.6886e-101	0.426039	0.397	0.265	9.01702e-97	Ciliated Epithelium	ING2
1.59414e-100	-0.285023	0.26	0.405	5.34643e-96	Ciliated Epithelium	FBL
6.60449e-100	-0.376592	0.381	0.523	2.21502e-95	Ciliated Epithelium	KMT2A
1.15645e-99	0.35083	0.506	0.359	3.87849e-95	Ciliated Epithelium	APOL1
1.1886e-99	0.409042	0.359	0.237	3.98633e-95	Ciliated Epithelium	HINT2
1.44346e-99	-0.276744	0.441	0.595	4.84109e-95	Ciliated Epithelium	HNRNPA0
2.03341e-99	0.271292	0.266	0.15	6.81965e-95	Ciliated Epithelium	OSBPL11
2.2144e-99	-0.426257	0.251	0.398	7.42665e-95	Ciliated Epithelium	DDIT4
2.97661e-99	0.490172	0.624	0.518	9.98294e-95	Ciliated Epithelium	RNF19A
3.46292e-99	-0.263786	0.392	0.536	1.16139e-94	Ciliated Epithelium	RPL17
3.93386e-99	0.310431	0.33	0.204	1.31934e-94	Ciliated Epithelium	KIF3B
7.64626e-99	-0.296888	0.206	0.352	2.5644e-94	Ciliated Epithelium	MYO1C
9.99742e-99	-0.332633	0.159	0.295	3.35293e-94	Ciliated Epithelium	GOLIM4
1.04492e-98	0.313295	0.296	0.175	3.50446e-94	Ciliated Epithelium	C18orf25
2.70626e-98	-0.351136	0.184	0.32	9.07626e-94	Ciliated Epithelium	RHOQ
3.88923e-98	0.308858	0.274	0.156	1.30437e-93	Ciliated Epithelium	ZNF165
8.60669e-98	-0.319396	0.143	0.282	2.88651e-93	Ciliated Epithelium	MYO9B
9.65154e-98	-0.303605	0.535	0.685	3.23693e-93	Ciliated Epithelium	MTDH
1.55224e-97	-0.412015	0.22	0.362	5.20591e-93	Ciliated Epithelium	NEU1
1.7105e-97	0.281749	0.329	0.201	5.73669e-93	Ciliated Epithelium	CMIP
2.22157e-97	-0.333642	0.252	0.391	7.4507e-93	Ciliated Epithelium	C5orf24
4.14598e-97	-0.378586	0.329	0.463	1.39048e-92	Ciliated Epithelium	SAFB2
4.50779e-97	-0.287411	0.16	0.301	1.51182e-92	Ciliated Epithelium	TMEM43
9.22218e-97	0.593628	0.47	0.365	3.09294e-92	Ciliated Epithelium	SLAIN2
1.34795e-96	0.259694	0.268	0.152	4.52077e-92	Ciliated Epithelium	CEP104
3.31563e-96	-0.348934	0.151	0.288	1.11199e-91	Ciliated Epithelium	TAOK3
1.19606e-95	0.267418	0.597	0.437	4.01135e-91	Ciliated Epithelium	CNDP2
1.9564e-95	0.296562	0.286	0.168	6.56137e-91	Ciliated Epithelium	CSNK1G1
3.53249e-95	-0.32476	0.395	0.543	1.18473e-90	Ciliated Epithelium	CAP1
3.96972e-95	-0.275026	0.289	0.428	1.33136e-90	Ciliated Epithelium	PGAM1
5.07724e-95	-0.272318	0.199	0.337	1.70281e-90	Ciliated Epithelium	SND1
1.01136e-94	-0.298126	0.563	0.7	3.39189e-90	Ciliated Epithelium	SF3B1
1.29126e-94	-0.328196	0.179	0.315	4.33064e-90	Ciliated Epithelium	CLDND1
1.29267e-94	-0.344333	0.335	0.472	4.33534e-90	Ciliated Epithelium	CNN3
2.25931e-94	-0.331918	0.568	0.699	7.57729e-90	Ciliated Epithelium	PSAP
2.4105e-94	0.415417	0.476	0.349	8.08432e-90	Ciliated Epithelium	AZIN1
3.29683e-94	-0.524999	0.127	0.256	1.10569e-89	Ciliated Epithelium	PTCH1
4.01152e-94	-0.400714	0.222	0.36	1.34539e-89	Ciliated Epithelium	CDKN1C
4.6434e-94	0.410374	0.411	0.285	1.5573e-89	Ciliated Epithelium	MNAT1
6.79427e-94	-0.36246	0.119	0.255	2.27866e-89	Ciliated Epithelium	TSIX
1.03377e-93	-0.311731	0.129	0.261	3.46705e-89	Ciliated Epithelium	PTPRG
1.41875e-93	-0.339012	0.414	0.545	4.75821e-89	Ciliated Epithelium	TRAM1
1.66762e-93	-0.330284	0.235	0.371	5.59285e-89	Ciliated Epithelium	VAMP2
2.68205e-93	0.297407	0.374	0.233	8.99505e-89	Ciliated Epithelium	ARG2
3.66934e-93	-0.291953	0.344	0.482	1.23062e-88	Ciliated Epithelium	HM13
4.92275e-93	-0.377953	0.387	0.526	1.65099e-88	Ciliated Epithelium	LIMA1
9.0427e-93	0.3454	0.305	0.184	3.03274e-88	Ciliated Epithelium	MACC1
1.29449e-92	0.389849	0.568	0.451	4.34146e-88	Ciliated Epithelium	CDKN2AIP
3.26071e-92	-0.843337	0.163	0.29	1.09358e-87	Ciliated Epithelium	IGFBP3
3.79619e-92	0.510271	0.683	0.666	1.27316e-87	Ciliated Epithelium	ATP5MPL
3.84143e-92	0.298004	0.313	0.191	1.28834e-87	Ciliated Epithelium	SLC25A13
3.92926e-92	0.26493	0.368	0.229	1.3178e-87	Ciliated Epithelium	LGR4
5.4414e-92	-0.311423	0.195	0.333	1.82494e-87	Ciliated Epithelium	TCERG1
6.51604e-92	-0.262136	0.303	0.436	2.18535e-87	Ciliated Epithelium	TMED9
6.59814e-92	0.281641	0.282	0.166	2.21289e-87	Ciliated Epithelium	SUSD6
1.70158e-91	-0.302062	0.138	0.268	5.70677e-87	Ciliated Epithelium	CAMSAP2
1.83588e-91	0.353469	0.405	0.277	6.15716e-87	Ciliated Epithelium	EPN2
2.49725e-91	-0.285114	0.254	0.39	8.37529e-87	Ciliated Epithelium	CALCOCO2
3.3971e-91	0.540743	0.556	0.48	1.13932e-86	Ciliated Epithelium	C19orf70
4.9867e-91	0.450257	0.626	0.549	1.67244e-86	Ciliated Epithelium	FAM107B
6.23505e-91	0.331298	0.384	0.246	2.09111e-86	Ciliated Epithelium	SFN
6.92283e-91	0.29324	0.321	0.196	2.32178e-86	Ciliated Epithelium	SERPINB9
7.85189e-91	-0.358018	0.239	0.375	2.63337e-86	Ciliated Epithelium	TBL1X
1.06574e-90	0.336866	0.336	0.214	3.57429e-86	Ciliated Epithelium	PSMG3
1.39172e-90	-0.257232	0.18	0.314	4.66753e-86	Ciliated Epithelium	SMAP1
2.89471e-90	-0.326533	0.211	0.343	9.70828e-86	Ciliated Epithelium	TCAF1
7.16187e-90	0.269153	0.27	0.158	2.40195e-85	Ciliated Epithelium	ASL
7.66624e-90	-0.261581	0.146	0.275	2.5711e-85	Ciliated Epithelium	SNHG19
1.1174e-89	0.268612	0.294	0.173	3.74755e-85	Ciliated Epithelium	ST14
1.28472e-89	0.340292	0.563	0.41	4.30871e-85	Ciliated Epithelium	TES
1.84993e-89	-0.280972	0.2	0.339	6.20429e-85	Ciliated Epithelium	GOLGA3
2.00565e-89	-0.327066	0.24	0.376	6.72655e-85	Ciliated Epithelium	LUZP1
4.31193e-89	-0.487438	0.408	0.533	1.44613e-84	Ciliated Epithelium	MBNL1
4.46777e-89	0.468578	0.711	0.706	1.4984e-84	Ciliated Epithelium	ATP5MD
5.2849e-89	-0.373091	0.164	0.298	1.77245e-84	Ciliated Epithelium	XAF1
5.51853e-89	0.29234	0.592	0.46	1.85081e-84	Ciliated Epithelium	ANXA4
1.14208e-88	0.405398	0.401	0.282	3.83032e-84	Ciliated Epithelium	IFT20
1.7283e-88	-0.435986	0.22	0.362	5.79639e-84	Ciliated Epithelium	F3
2.0306e-88	-0.28993	0.314	0.444	6.81023e-84	Ciliated Epithelium	TMEM167A
2.50683e-88	0.526869	0.63	0.608	8.4074e-84	Ciliated Epithelium	DYNLRB1
2.58677e-88	0.43813	0.52	0.4	8.67551e-84	Ciliated Epithelium	CLIP1
4.14222e-88	0.490372	0.461	0.346	1.38922e-83	Ciliated Epithelium	PFDN6
4.66931e-88	-0.33449	0.168	0.299	1.56599e-83	Ciliated Epithelium	RARRES2
6.02087e-88	0.284728	0.304	0.185	2.01928e-83	Ciliated Epithelium	TP53INP1
7.95563e-88	-0.433528	0.231	0.364	2.66816e-83	Ciliated Epithelium	FTX
9.33196e-88	0.253063	0.373	0.234	3.12975e-83	Ciliated Epithelium	FAM110C
1.18322e-87	0.493405	0.555	0.46	3.96829e-83	Ciliated Epithelium	UPF3A
1.23268e-87	0.279751	0.304	0.187	4.13416e-83	Ciliated Epithelium	ZNF609
1.39254e-87	-0.269008	0.246	0.385	4.6703e-83	Ciliated Epithelium	BLOC1S6
1.60686e-87	0.348957	0.36	0.241	5.3891e-83	Ciliated Epithelium	RAMMET
2.39171e-87	0.292958	0.272	0.159	8.0213e-83	Ciliated Epithelium	ITGB3BP
4.04834e-87	-0.381063	0.268	0.395	1.35773e-82	Ciliated Epithelium	ZNF516
4.09604e-87	0.275259	0.4	0.26	1.37373e-82	Ciliated Epithelium	CCHCR1
6.19501e-87	0.295163	0.304	0.186	2.07768e-82	Ciliated Epithelium	SLC12A7
2.00464e-86	-0.279367	0.127	0.252	6.72317e-82	Ciliated Epithelium	CLEC11A
3.75231e-86	-0.277951	0.496	0.627	1.25845e-81	Ciliated Epithelium	DEK
4.74835e-86	-0.270723	0.513	0.64	1.5925e-81	Ciliated Epithelium	METAP2
5.01079e-86	0.332748	0.802	0.789	1.68052e-81	Ciliated Epithelium	MYL12A
6.17859e-86	0.325365	0.323	0.206	2.07217e-81	Ciliated Epithelium	CFAP20
6.75581e-86	-0.31036	0.23	0.358	2.26576e-81	Ciliated Epithelium	ZNF148
7.61176e-86	-0.429712	0.262	0.39	2.55283e-81	Ciliated Epithelium	EML4
9.24883e-86	-0.28423	0.418	0.554	3.10187e-81	Ciliated Epithelium	NCOR1
9.72073e-86	-0.363934	0.439	0.569	3.26014e-81	Ciliated Epithelium	KMT2E
1.06395e-85	0.367849	0.466	0.336	3.56827e-81	Ciliated Epithelium	ATP6V1H
1.27831e-85	-0.281887	0.658	0.797	4.28721e-81	Ciliated Epithelium	PRRC2C
1.65996e-85	0.36267	0.374	0.253	5.56717e-81	Ciliated Epithelium	RNF8
2.46526e-85	-0.434925	0.169	0.298	8.26799e-81	Ciliated Epithelium	GNPTAB
2.87113e-85	0.513291	0.444	0.339	9.62921e-81	Ciliated Epithelium	MRPS33
4.65028e-85	-0.251094	0.165	0.293	1.55961e-80	Ciliated Epithelium	LRRC8A
5.41861e-85	-0.256475	0.33	0.458	1.81729e-80	Ciliated Epithelium	COPS2
6.91872e-85	0.360651	0.383	0.258	2.3204e-80	Ciliated Epithelium	ORMDL2
1.16062e-84	-0.327336	0.241	0.373	3.8925e-80	Ciliated Epithelium	MAT2A
1.67309e-84	0.325157	0.325	0.21	5.6112e-80	Ciliated Epithelium	BBIP1
2.00108e-84	-0.268432	0.319	0.451	6.71124e-80	Ciliated Epithelium	CAMLG
2.74694e-84	-0.432113	0.387	0.516	9.2127e-80	Ciliated Epithelium	IER5L
2.9597e-84	0.414506	0.76	0.768	9.92625e-80	Ciliated Epithelium	ATP5ME
4.02316e-84	0.311487	0.318	0.205	1.34929e-79	Ciliated Epithelium	MTX2
6.15975e-84	-0.393335	0.195	0.326	2.06586e-79	Ciliated Epithelium	PCSK7
9.73839e-84	-0.27676	0.272	0.402	3.26606e-79	Ciliated Epithelium	MXD4
1.03451e-83	0.343972	0.783	0.735	3.46955e-79	Ciliated Epithelium	ID2
1.05324e-83	0.280539	0.331	0.207	3.53236e-79	Ciliated Epithelium	POC1B
1.34787e-83	-0.271318	0.32	0.451	4.5205e-79	Ciliated Epithelium	HNRNPUL1
2.06686e-83	-0.311758	0.277	0.407	6.93184e-79	Ciliated Epithelium	SNHG7
2.48667e-83	-0.276712	0.483	0.618	8.33978e-79	Ciliated Epithelium	ACTR2
3.52213e-83	-0.258945	0.129	0.252	1.18125e-78	Ciliated Epithelium	PDLIM4
4.53089e-83	0.401805	0.374	0.259	1.51957e-78	Ciliated Epithelium	HIGD1A
4.60129e-83	0.3819	0.373	0.253	1.54318e-78	Ciliated Epithelium	SWAP70
6.57836e-83	0.306966	0.347	0.227	2.20625e-78	Ciliated Epithelium	GCLM
6.78281e-83	0.375439	0.405	0.286	2.27482e-78	Ciliated Epithelium	DHX40
1.91256e-82	-0.387208	0.66	0.764	6.41435e-78	Ciliated Epithelium	AHNAK
2.52459e-82	-0.332529	0.221	0.347	8.46696e-78	Ciliated Epithelium	SMARCA1
2.76571e-82	-0.397906	0.344	0.463	9.27563e-78	Ciliated Epithelium	ROCK2
3.78398e-82	-0.271654	0.478	0.609	1.26907e-77	Ciliated Epithelium	HNRNPR
4.37907e-82	0.393229	0.536	0.425	1.46865e-77	Ciliated Epithelium	TOB1
6.33511e-82	-0.262049	0.205	0.334	2.12467e-77	Ciliated Epithelium	MAP4K5
6.60409e-82	0.423668	0.496	0.384	2.21488e-77	Ciliated Epithelium	CCDC50
2.84412e-81	-0.274925	0.285	0.412	9.53861e-77	Ciliated Epithelium	PHF14
2.91036e-81	-0.319829	0.228	0.353	9.76078e-77	Ciliated Epithelium	TROVE2
3.68674e-81	-0.267887	0.344	0.471	1.23646e-76	Ciliated Epithelium	DUT
4.38519e-81	0.468899	0.648	0.594	1.4707e-76	Ciliated Epithelium	NFE2L2
4.59352e-81	-0.313324	0.348	0.471	1.54058e-76	Ciliated Epithelium	RCN1
4.83976e-81	0.482528	0.422	0.317	1.62316e-76	Ciliated Epithelium	MRPL40
5.58068e-81	-0.25973	0.278	0.41	1.87165e-76	Ciliated Epithelium	CREBBP
7.11387e-81	-0.330368	0.445	0.563	2.38585e-76	Ciliated Epithelium	HIF1A
1.05332e-80	0.264604	0.257	0.152	3.53263e-76	Ciliated Epithelium	NAT14
1.14177e-80	0.54093	0.532	0.443	3.82927e-76	Ciliated Epithelium	BTG3
1.57246e-80	0.498897	0.44	0.33	5.27371e-76	Ciliated Epithelium	DDIT3
1.6546e-80	-0.25734	0.675	0.78	5.54921e-76	Ciliated Epithelium	SSR4
1.93197e-80	0.267868	0.462	0.328	6.47945e-76	Ciliated Epithelium	MYO6
2.07176e-80	-0.435766	0.179	0.302	6.94827e-76	Ciliated Epithelium	TSC22D3
2.10831e-80	0.327825	0.495	0.358	7.07085e-76	Ciliated Epithelium	SH3YL1
2.53382e-80	0.444691	0.274	0.172	8.49791e-76	Ciliated Epithelium	WASHC2A
3.18272e-80	-0.267695	0.437	0.572	1.06742e-75	Ciliated Epithelium	MPHOSPH8
3.68859e-80	0.43837	0.573	0.477	1.23708e-75	Ciliated Epithelium	WDR45B
4.06518e-80	-0.279053	0.402	0.531	1.36338e-75	Ciliated Epithelium	KPNB1
4.09714e-80	0.307506	0.309	0.195	1.3741e-75	Ciliated Epithelium	BBC3
5.05116e-80	0.271695	0.702	0.635	1.69406e-75	Ciliated Epithelium	RND3
6.96718e-80	0.306793	0.312	0.2	2.33665e-75	Ciliated Epithelium	PPME1
7.39066e-80	-0.448558	0.331	0.44	2.47868e-75	Ciliated Epithelium	PBX1
1.19432e-79	-0.316236	0.379	0.504	4.0055e-75	Ciliated Epithelium	ZC3H13
3.01918e-79	0.364949	0.282	0.173	1.01257e-74	Ciliated Epithelium	PLTP
5.51898e-79	0.461835	0.424	0.321	1.85096e-74	Ciliated Epithelium	VDAC3
1.74055e-78	0.372777	0.6	0.503	5.83746e-74	Ciliated Epithelium	PTP4A1
1.75035e-78	0.389252	0.93	0.99	5.87034e-74	Ciliated Epithelium	MT-ND1
1.7707e-78	-0.250311	0.336	0.462	5.93857e-74	Ciliated Epithelium	PHB2
1.78291e-78	-0.280062	0.247	0.371	5.97951e-74	Ciliated Epithelium	LAMC1
2.16466e-78	0.322813	0.363	0.245	7.25983e-74	Ciliated Epithelium	OTUD4
2.64688e-78	0.488578	0.549	0.475	8.87711e-74	Ciliated Epithelium	NAA38
4.11292e-78	-0.255734	0.141	0.261	1.37939e-73	Ciliated Epithelium	PRCP
5.27239e-78	-0.272118	0.474	0.601	1.76825e-73	Ciliated Epithelium	EIF5A
5.60421e-78	-0.301363	0.343	0.47	1.87954e-73	Ciliated Epithelium	RBPJ
7.01789e-78	0.419952	0.457	0.348	2.35366e-73	Ciliated Epithelium	SSBP4
9.47604e-78	0.392938	0.435	0.324	3.17807e-73	Ciliated Epithelium	PPP4R3B
1.02105e-77	-0.272325	0.162	0.283	3.42438e-73	Ciliated Epithelium	LTBP3
1.41169e-77	0.311295	0.296	0.186	4.73453e-73	Ciliated Epithelium	ALDH3A2
1.63001e-77	-0.360826	0.309	0.442	5.46672e-73	Ciliated Epithelium	TWISTNB
1.81336e-77	0.474011	0.482	0.37	6.08166e-73	Ciliated Epithelium	AHI1
1.9102e-77	-0.278826	0.483	0.603	6.40642e-73	Ciliated Epithelium	LMAN1
2.31419e-77	0.280285	0.777	0.699	7.76134e-73	Ciliated Epithelium	CYR61
2.37352e-77	0.434701	0.488	0.383	7.96032e-73	Ciliated Epithelium	PPP2R2A
3.04832e-77	-0.250156	0.241	0.365	1.02234e-72	Ciliated Epithelium	PTPN11
5.43852e-77	-0.504213	0.631	0.753	1.82397e-72	Ciliated Epithelium	HSPA1B
6.16581e-77	-0.262898	0.201	0.321	2.06789e-72	Ciliated Epithelium	MCUR1
6.28409e-77	-0.296002	0.269	0.392	2.10756e-72	Ciliated Epithelium	EEA1
6.58361e-77	-0.431068	0.781	0.865	2.20801e-72	Ciliated Epithelium	DUSP1
8.0227e-77	0.329593	0.378	0.258	2.69065e-72	Ciliated Epithelium	CPLANE1
1.00313e-76	-0.281699	0.495	0.606	3.3643e-72	Ciliated Epithelium	SEC31A
1.0921e-76	-0.410105	0.433	0.543	3.66269e-72	Ciliated Epithelium	LRPAP1
1.13636e-76	-0.278196	0.337	0.457	3.81114e-72	Ciliated Epithelium	SUPT16H
1.20721e-76	0.346955	0.35	0.234	4.04873e-72	Ciliated Epithelium	PILRB
1.21374e-76	0.361019	0.482	0.373	4.07063e-72	Ciliated Epithelium	PPP2R5C
2.12805e-76	-0.283656	0.306	0.43	7.13707e-72	Ciliated Epithelium	SLK
2.51647e-76	-0.308145	0.346	0.467	8.43974e-72	Ciliated Epithelium	GLG1
4.89066e-76	-0.276024	0.179	0.299	1.64023e-71	Ciliated Epithelium	AP2A1
5.00684e-76	-0.313483	0.256	0.374	1.67919e-71	Ciliated Epithelium	SMAD5
8.4632e-76	-0.252844	0.146	0.262	2.83839e-71	Ciliated Epithelium	ALDH7A1
1.48387e-75	0.535781	0.54	0.485	4.9766e-71	Ciliated Epithelium	SMIM26
1.86728e-75	0.319889	0.375	0.255	6.26247e-71	Ciliated Epithelium	CCDC82
2.60993e-75	0.405155	0.776	0.749	8.75317e-71	Ciliated Epithelium	VMP1
3.62357e-75	0.291889	0.338	0.222	1.21527e-70	Ciliated Epithelium	ZSCAN18
6.29747e-75	0.295875	0.362	0.239	2.11204e-70	Ciliated Epithelium	DHRS3
7.43619e-75	0.274871	0.307	0.195	2.49395e-70	Ciliated Epithelium	TSPAN12
8.87141e-75	0.291721	0.344	0.229	2.9753e-70	Ciliated Epithelium	SLC35A3
9.01393e-75	-0.271114	0.202	0.323	3.02309e-70	Ciliated Epithelium	EPS15
1.03528e-74	0.342887	0.341	0.232	3.47213e-70	Ciliated Epithelium	PPID
1.22258e-74	0.377882	0.422	0.308	4.1003e-70	Ciliated Epithelium	OXR1
1.3924e-74	0.284858	0.377	0.253	4.66985e-70	Ciliated Epithelium	BACE2
1.41564e-74	-0.355938	0.264	0.385	4.74778e-70	Ciliated Epithelium	MAP3K20
1.67284e-74	-0.277832	0.252	0.377	5.61039e-70	Ciliated Epithelium	TIA1
4.53667e-74	-0.294092	0.234	0.351	1.52151e-69	Ciliated Epithelium	GOPC
5.53409e-74	-0.406065	0.36	0.464	1.85602e-69	Ciliated Epithelium	PGR
6.56468e-74	-0.267743	0.527	0.664	2.20166e-69	Ciliated Epithelium	LDHB
7.05656e-74	-0.347022	0.387	0.504	2.36663e-69	Ciliated Epithelium	ROCK1
1.49298e-73	-0.472715	0.438	0.539	5.00717e-69	Ciliated Epithelium	PLEKHA5
1.52718e-73	-0.307927	0.295	0.415	5.12187e-69	Ciliated Epithelium	KAT6B
3.6843e-73	-0.275381	0.424	0.546	1.23564e-68	Ciliated Epithelium	WTAP
3.75605e-73	0.32731	0.311	0.203	1.2597e-68	Ciliated Epithelium	ANKRD36
4.10903e-73	0.473136	0.54	0.461	1.37809e-68	Ciliated Epithelium	YWHAH
5.80203e-73	0.257407	0.382	0.257	1.94589e-68	Ciliated Epithelium	SPATA13
6.75862e-73	-0.265573	0.308	0.43	2.2667e-68	Ciliated Epithelium	ADD1
7.12867e-73	0.273525	0.287	0.181	2.39081e-68	Ciliated Epithelium	PDE4DIP
1.53673e-72	-0.286081	0.181	0.296	5.15387e-68	Ciliated Epithelium	CCSER2
1.73667e-72	0.305977	0.371	0.252	5.82445e-68	Ciliated Epithelium	HSPB8
1.86537e-72	-0.252611	0.479	0.606	6.25608e-68	Ciliated Epithelium	SNHG8
3.03091e-72	-0.252769	0.469	0.597	1.01651e-67	Ciliated Epithelium	BZW1
5.34517e-72	-0.284004	0.235	0.35	1.79266e-67	Ciliated Epithelium	MAGED1
8.9557e-72	0.464904	0.447	0.348	3.00356e-67	Ciliated Epithelium	NIPSNAP2
1.13744e-71	0.32161	0.352	0.241	3.81473e-67	Ciliated Epithelium	DHX30
1.54825e-71	0.524183	0.511	0.451	5.19251e-67	Ciliated Epithelium	NDUFAB1
2.04011e-71	0.282436	0.323	0.214	6.84211e-67	Ciliated Epithelium	AAED1
2.31274e-71	0.386878	0.794	0.763	7.75648e-67	Ciliated Epithelium	MIF
2.71966e-71	0.369359	0.368	0.258	9.12119e-67	Ciliated Epithelium	SMIM4
2.75577e-71	0.302716	0.342	0.227	9.2423e-67	Ciliated Epithelium	ANKRD26
3.25263e-71	-0.309868	0.288	0.405	1.09087e-66	Ciliated Epithelium	RIF1
6.36597e-71	0.304218	0.255	0.155	2.13502e-66	Ciliated Epithelium	SPP1
8.34078e-71	0.279313	0.314	0.204	2.79733e-66	Ciliated Epithelium	HMGB3
1.01466e-70	-0.273263	0.142	0.254	3.40297e-66	Ciliated Epithelium	INAFM1
1.34826e-70	-0.29518	0.158	0.274	4.5218e-66	Ciliated Epithelium	LRRC75A
1.86839e-70	-0.264979	0.396	0.508	6.26622e-66	Ciliated Epithelium	RAB13
2.30573e-70	-0.329452	0.37	0.513	7.73295e-66	Ciliated Epithelium	PLIN2
2.5208e-70	0.536214	0.605	0.569	8.45427e-66	Ciliated Epithelium	SSB
3.27114e-70	-0.283143	0.341	0.462	1.09707e-65	Ciliated Epithelium	NRIP1
8.28673e-70	0.266178	0.318	0.208	2.7792e-65	Ciliated Epithelium	JADE1
1.17309e-69	0.457281	0.513	0.439	3.93431e-65	Ciliated Epithelium	VPS35
3.47019e-69	0.264317	0.278	0.176	1.16383e-64	Ciliated Epithelium	SOCS4
7.74641e-69	0.31057	0.452	0.332	2.59799e-64	Ciliated Epithelium	NET1
9.59064e-69	-0.446489	0.311	0.425	3.21651e-64	Ciliated Epithelium	INTS6
1.05382e-68	0.285086	0.322	0.214	3.5343e-64	Ciliated Epithelium	TMEM189
1.26325e-68	0.385453	0.503	0.393	4.23669e-64	Ciliated Epithelium	DNAJC10
1.5282e-68	-0.346131	0.548	0.667	5.12527e-64	Ciliated Epithelium	RSRP1
1.6164e-68	-0.255215	0.206	0.319	5.42107e-64	Ciliated Epithelium	STK3
1.70484e-68	0.316283	0.702	0.681	5.71768e-64	Ciliated Epithelium	PAPOLA
2.29229e-68	0.289691	0.306	0.202	7.6879e-64	Ciliated Epithelium	ACTR6
4.98169e-68	-0.322972	0.18	0.293	1.67076e-63	Ciliated Epithelium	CYLD
8.3439e-68	0.350829	0.542	0.425	2.79838e-63	Ciliated Epithelium	FOXP1
1.49415e-67	-0.267344	0.219	0.33	5.01106e-63	Ciliated Epithelium	AHCY
1.98086e-67	-0.3625	0.31	0.418	6.64342e-63	Ciliated Epithelium	SMARCA2
2.35385e-67	-0.251768	0.651	0.771	7.89435e-63	Ciliated Epithelium	SRSF3
2.99294e-67	-0.29326	0.778	0.883	1.00377e-62	Ciliated Epithelium	CCNL1
4.86926e-67	0.321924	0.456	0.336	1.63305e-62	Ciliated Epithelium	CTNNAL1
5.68709e-67	-0.423766	0.157	0.269	1.90733e-62	Ciliated Epithelium	CD83
1.03216e-66	0.38992	0.386	0.287	3.46164e-62	Ciliated Epithelium	EMC6
2.70015e-66	0.383549	0.404	0.296	9.05577e-62	Ciliated Epithelium	HIST1H2AC
2.70299e-66	-0.377302	0.258	0.372	9.0653e-62	Ciliated Epithelium	POLR2J3.1
4.57426e-66	-0.303028	0.398	0.507	1.53411e-61	Ciliated Epithelium	PRKDC
5.0347e-66	-0.284559	0.206	0.317	1.68854e-61	Ciliated Epithelium	PIAS1
8.6043e-66	0.351325	0.442	0.329	2.88571e-61	Ciliated Epithelium	MGLL
1.60598e-65	-0.349528	0.318	0.442	5.38612e-61	Ciliated Epithelium	EMP1
1.7856e-65	-0.293562	0.275	0.388	5.98856e-61	Ciliated Epithelium	DPYSL2
1.95251e-65	0.323734	0.348	0.244	6.54834e-61	Ciliated Epithelium	TPGS2
2.12267e-65	0.254293	0.303	0.197	7.119e-61	Ciliated Epithelium	PLEKHF2
3.33076e-65	0.297724	0.359	0.25	1.11707e-60	Ciliated Epithelium	COX19
6.18883e-65	-0.799853	0.613	0.659	2.07561e-60	Ciliated Epithelium	REV3L
7.43954e-65	-0.266768	0.39	0.502	2.49507e-60	Ciliated Epithelium	RSF1
9.63646e-65	0.325548	0.364	0.259	3.23187e-60	Ciliated Epithelium	ENOSF1
4.30166e-64	0.447494	0.706	0.717	1.44269e-59	Ciliated Epithelium	COX7A2
4.46498e-64	-0.383707	0.311	0.409	1.49747e-59	Ciliated Epithelium	FSTL1
6.08654e-64	-0.252966	0.197	0.306	2.0413e-59	Ciliated Epithelium	HNMT
8.75085e-64	-0.264168	0.369	0.476	2.93486e-59	Ciliated Epithelium	THOC2
1.54334e-63	0.430453	0.603	0.568	5.17604e-59	Ciliated Epithelium	HNRNPF
1.83365e-63	0.297778	0.306	0.205	6.14969e-59	Ciliated Epithelium	DDI2
2.65387e-63	0.322366	0.96	0.997	8.90056e-59	Ciliated Epithelium	MT-CYB
3.22832e-63	0.416208	0.484	0.393	1.08271e-58	Ciliated Epithelium	SMIM14
5.069e-63	0.28055	0.361	0.253	1.70004e-58	Ciliated Epithelium	TMEM170A
6.97887e-63	0.464761	0.513	0.445	2.34057e-58	Ciliated Epithelium	STAU1
1.50871e-62	-0.257326	0.671	0.794	5.0599e-58	Ciliated Epithelium	SFPQ
1.83081e-62	-0.256688	0.394	0.506	6.14017e-58	Ciliated Epithelium	TLE1
3.03744e-62	0.363847	0.533	0.436	1.0187e-57	Ciliated Epithelium	PARP14
7.06467e-62	-0.279009	0.233	0.344	2.36935e-57	Ciliated Epithelium	VEGFA
1.49799e-61	0.334206	0.317	0.216	5.02395e-57	Ciliated Epithelium	SSSCA1
2.06436e-61	0.271989	0.333	0.226	6.92345e-57	Ciliated Epithelium	CNST
2.41687e-61	0.283644	0.385	0.272	8.10568e-57	Ciliated Epithelium	SLC7A2
3.65089e-61	0.34322	0.491	0.386	1.22443e-56	Ciliated Epithelium	PLEKHB2
4.8497e-61	0.278563	0.337	0.236	1.62649e-56	Ciliated Epithelium	ADIPOR1
5.29422e-61	-0.345354	0.741	0.807	1.77558e-56	Ciliated Epithelium	CST3
6.22422e-61	0.454896	0.713	0.738	2.08748e-56	Ciliated Epithelium	PEBP1
6.64844e-61	-0.277328	0.258	0.364	2.22975e-56	Ciliated Epithelium	DNAJB14
9.98625e-61	-0.250598	0.425	0.54	3.34919e-56	Ciliated Epithelium	ASH1L
1.05687e-60	0.39759	0.655	0.622	3.54452e-56	Ciliated Epithelium	MORF4L2
1.18833e-60	0.405797	0.722	0.751	3.98542e-56	Ciliated Epithelium	COX6B1
1.85061e-60	-0.279291	0.192	0.297	6.20659e-56	Ciliated Epithelium	CENPC
2.09639e-60	0.265827	0.335	0.23	7.03086e-56	Ciliated Epithelium	NARF
2.47924e-60	0.403832	0.455	0.367	8.31488e-56	Ciliated Epithelium	COX14
3.61288e-60	0.502662	0.564	0.531	1.21169e-55	Ciliated Epithelium	SRP9
6.28033e-60	-0.3215	0.452	0.555	2.1063e-55	Ciliated Epithelium	ARID1B
7.8311e-60	-0.252968	0.246	0.352	2.62639e-55	Ciliated Epithelium	CNOT4
1.14684e-59	-0.263736	0.222	0.327	3.84628e-55	Ciliated Epithelium	FGFR1OP2
1.21346e-59	-0.294096	0.225	0.331	4.0697e-55	Ciliated Epithelium	USP15
2.15397e-59	0.329805	0.651	0.592	7.22398e-55	Ciliated Epithelium	LIMS1
2.29275e-59	-0.261495	0.238	0.344	7.68941e-55	Ciliated Epithelium	RBM26
4.19774e-59	0.291125	0.389	0.28	1.40784e-54	Ciliated Epithelium	TYMP
7.2703e-59	-0.271447	0.474	0.591	2.43831e-54	Ciliated Epithelium	KMT2C
7.54164e-59	-0.264133	0.448	0.55	2.52931e-54	Ciliated Epithelium	MAP4
8.39553e-59	0.270205	0.347	0.242	2.81569e-54	Ciliated Epithelium	ZC2HC1A
2.41016e-58	-0.284577	0.165	0.265	8.08319e-54	Ciliated Epithelium	SOX5
2.76689e-58	-0.263621	0.526	0.635	9.27958e-54	Ciliated Epithelium	LUC7L3
4.64132e-58	0.283609	0.338	0.237	1.55661e-53	Ciliated Epithelium	RBBP8
4.73904e-58	0.358447	0.587	0.519	1.58938e-53	Ciliated Epithelium	CTNNA1
5.49381e-58	0.275809	0.478	0.362	1.84252e-53	Ciliated Epithelium	SLC20A1
5.90375e-58	-0.724072	0.26	0.362	1.98e-53	Ciliated Epithelium	FABP5
8.07334e-58	0.30191	0.381	0.273	2.70764e-53	Ciliated Epithelium	METTL7A
2.09023e-57	0.389791	0.522	0.454	7.01022e-53	Ciliated Epithelium	PDCD6IP
3.59223e-57	0.329081	0.393	0.293	1.20476e-52	Ciliated Epithelium	SIK3
3.75061e-57	0.323354	0.489	0.39	1.25788e-52	Ciliated Epithelium	CCDC186
6.02111e-57	0.484246	0.596	0.571	2.01936e-52	Ciliated Epithelium	SNRPG
7.6935e-57	-0.256184	0.196	0.299	2.58025e-52	Ciliated Epithelium	TET2
1.83489e-56	-0.305503	0.54	0.646	6.15387e-52	Ciliated Epithelium	ARID5B
2.0781e-56	-0.256904	0.18	0.287	6.96952e-52	Ciliated Epithelium	LPIN1
2.97841e-56	-0.25383	0.5	0.613	9.989e-52	Ciliated Epithelium	NUFIP2
3.66712e-56	0.31873	0.425	0.325	1.22988e-51	Ciliated Epithelium	NUMB
7.77352e-56	0.31709	0.548	0.466	2.60708e-51	Ciliated Epithelium	SPTBN1
2.2371e-55	0.426711	0.469	0.381	7.50277e-51	Ciliated Epithelium	ECI1
2.83576e-55	0.37051	0.719	0.721	9.51056e-51	Ciliated Epithelium	UQCRQ
3.03985e-55	-0.318592	0.246	0.35	1.01951e-50	Ciliated Epithelium	EGR3
3.71532e-55	0.334255	0.324	0.229	1.24604e-50	Ciliated Epithelium	ACAT1
6.46374e-55	0.291817	0.37	0.269	2.16781e-50	Ciliated Epithelium	MAT2B
1.81157e-54	0.282305	0.454	0.35	6.07563e-50	Ciliated Epithelium	CD2AP
2.00362e-54	0.276558	0.363	0.26	6.71976e-50	Ciliated Epithelium	CBX4
2.59416e-54	0.407021	0.653	0.648	8.70031e-50	Ciliated Epithelium	ATP5MF
2.73694e-54	0.402443	0.63	0.595	9.17915e-50	Ciliated Epithelium	TAGLN2
2.75878e-54	-0.30846	0.515	0.628	9.2524e-50	Ciliated Epithelium	NAMPT
3.98414e-54	0.286407	0.345	0.248	1.3362e-49	Ciliated Epithelium	CCNDBP1
4.54491e-54	0.276616	0.348	0.25	1.52427e-49	Ciliated Epithelium	PPP4R1
6.22898e-54	-0.267472	0.403	0.508	2.08907e-49	Ciliated Epithelium	KANSL1
1.85082e-53	0.394406	0.666	0.67	6.20727e-49	Ciliated Epithelium	GNG5
2.21e-53	0.459704	0.595	0.571	7.41191e-49	Ciliated Epithelium	MRPL33
2.28085e-53	-0.257803	0.304	0.411	7.64952e-49	Ciliated Epithelium	RHOBTB3
3.12508e-53	0.266375	0.298	0.205	1.04809e-48	Ciliated Epithelium	CHKA
4.20184e-53	0.361197	0.447	0.359	1.40921e-48	Ciliated Epithelium	TECR
5.20118e-53	0.34345	0.391	0.3	1.74437e-48	Ciliated Epithelium	PTGR1
6.40113e-53	0.432423	0.533	0.492	2.14681e-48	Ciliated Epithelium	FAM96B
6.51509e-53	0.324066	0.377	0.282	2.18503e-48	Ciliated Epithelium	CAT
1.18186e-52	0.316467	0.411	0.318	3.96372e-48	Ciliated Epithelium	TXNRD1
1.20753e-52	0.381453	0.454	0.372	4.04981e-48	Ciliated Epithelium	ACP1
1.88957e-52	0.299559	0.362	0.267	6.33724e-48	Ciliated Epithelium	NUP50
2.60139e-52	-0.282414	0.654	0.767	8.72455e-48	Ciliated Epithelium	SLC38A2
4.08602e-52	-0.385093	0.369	0.475	1.37037e-47	Ciliated Epithelium	GNG11
5.20836e-52	-0.397085	0.182	0.276	1.74678e-47	Ciliated Epithelium	STK4
7.17006e-52	-0.259282	0.571	0.682	2.4047e-47	Ciliated Epithelium	APLP2
8.84267e-52	0.279934	0.51	0.396	2.96565e-47	Ciliated Epithelium	MAP2K3
1.79629e-51	-0.300548	0.215	0.301	6.0244e-47	Ciliated Epithelium	DTWD1
7.93444e-51	0.346283	0.391	0.303	2.66105e-46	Ciliated Epithelium	RAB4A
8.04947e-51	-0.421653	0.674	0.768	2.69963e-46	Ciliated Epithelium	DNAJB1
9.70023e-51	0.42915	0.569	0.543	3.25326e-46	Ciliated Epithelium	LAMTOR5
1.24031e-50	0.262788	0.326	0.232	4.15975e-46	Ciliated Epithelium	KIFAP3
1.42418e-50	-0.286906	0.208	0.305	4.7764e-46	Ciliated Epithelium	ARRDC3
2.53509e-50	-0.371254	0.36	0.45	8.50218e-46	Ciliated Epithelium	IER5
2.57211e-50	0.320805	0.328	0.236	8.62633e-46	Ciliated Epithelium	COA6
2.93771e-50	0.336656	0.479	0.39	9.85249e-46	Ciliated Epithelium	ATXN2
9.235e-50	-0.258613	0.208	0.301	3.09723e-45	Ciliated Epithelium	ERN1
2.50684e-49	0.303394	0.432	0.341	8.40743e-45	Ciliated Epithelium	TMEM131
2.74063e-49	0.319449	0.392	0.302	9.19154e-45	Ciliated Epithelium	WDR13
2.77661e-49	0.35426	0.331	0.249	9.3122e-45	Ciliated Epithelium	AKR7A2
3.7115e-49	0.312531	0.535	0.452	1.24476e-44	Ciliated Epithelium	TMEM123
3.76221e-49	-0.276057	0.316	0.413	1.26177e-44	Ciliated Epithelium	MYCBP2
1.13847e-48	-0.299259	0.524	0.622	3.81819e-44	Ciliated Epithelium	KLF4
1.58689e-48	0.288576	0.451	0.352	5.32212e-44	Ciliated Epithelium	FAM214A
2.25098e-48	0.397388	0.601	0.587	7.54934e-44	Ciliated Epithelium	CLTA
5.71943e-48	0.337728	0.416	0.33	1.91818e-43	Ciliated Epithelium	LYRM2
1.43958e-47	0.424563	0.562	0.528	4.82807e-43	Ciliated Epithelium	NDUFA2
1.47755e-47	0.32332	0.434	0.351	4.95542e-43	Ciliated Epithelium	ATP6V0D1
2.61078e-47	0.29884	0.501	0.402	8.75604e-43	Ciliated Epithelium	UBALD2
2.74123e-47	0.29504	0.404	0.312	9.19353e-43	Ciliated Epithelium	LYPLA1
3.5734e-47	0.413915	0.682	0.707	1.19845e-42	Ciliated Epithelium	TMEM258
1.03745e-46	-0.411913	0.224	0.313	3.4794e-42	Ciliated Epithelium	CSRP1
1.44805e-46	0.32524	0.723	0.738	4.85648e-42	Ciliated Epithelium	COX5B
3.34391e-46	0.25496	0.951	0.996	1.12148e-41	Ciliated Epithelium	MT-ND4
6.31363e-46	-0.37417	0.324	0.406	2.11746e-41	Ciliated Epithelium	BTBD3
8.84604e-46	0.35948	0.764	0.802	2.96678e-41	Ciliated Epithelium	CHCHD2
8.89373e-46	-0.257526	0.173	0.258	2.98278e-41	Ciliated Epithelium	RPAP2
9.60459e-46	0.372685	0.452	0.38	3.22119e-41	Ciliated Epithelium	BLOC1S1
1.12578e-45	0.416005	0.585	0.573	3.77564e-41	Ciliated Epithelium	RBX1
2.74438e-45	0.266209	0.337	0.248	9.2041e-41	Ciliated Epithelium	SDCCAG8
5.16973e-45	-0.323981	0.392	0.282	1.73382e-40	Ciliated Epithelium	CD74
6.36266e-45	-0.263451	0.573	0.674	2.13391e-40	Ciliated Epithelium	BPTF
7.79954e-45	-0.258158	0.201	0.289	2.61581e-40	Ciliated Epithelium	SHPRH
8.10454e-45	0.305	0.461	0.376	2.7181e-40	Ciliated Epithelium	IFNGR1
1.09297e-44	0.251175	0.811	0.783	3.66562e-40	Ciliated Epithelium	SOX4
1.33447e-44	-0.252045	0.456	0.553	4.47555e-40	Ciliated Epithelium	KLF10
1.5799e-44	0.441478	0.35	0.266	5.29867e-40	Ciliated Epithelium	CCDC80
2.49009e-44	0.259137	0.296	0.212	8.35127e-40	Ciliated Epithelium	MTA3
2.92907e-44	0.31739	0.412	0.322	9.82352e-40	Ciliated Epithelium	MINDY2
3.70574e-44	-0.343493	0.377	0.464	1.24283e-39	Ciliated Epithelium	UTRN
7.23964e-44	0.310968	0.386	0.299	2.42803e-39	Ciliated Epithelium	UGDH
8.02924e-44	0.338842	0.31	0.227	2.69285e-39	Ciliated Epithelium	FNIP2
8.71631e-44	-0.292315	0.389	0.488	2.92327e-39	Ciliated Epithelium	RNF213
1.04482e-43	0.263813	0.413	0.321	3.50411e-39	Ciliated Epithelium	MIA2
1.30322e-43	0.329071	0.495	0.427	4.37075e-39	Ciliated Epithelium	UBL3
1.85e-43	-0.276199	0.17	0.261	6.20453e-39	Ciliated Epithelium	CREB3L1
5.22308e-43	0.448439	0.534	0.518	1.75172e-38	Ciliated Epithelium	GABARAPL2
6.46387e-43	0.324186	0.411	0.332	2.16785e-38	Ciliated Epithelium	MRPL42
9.34107e-43	0.298766	0.759	0.825	3.13281e-38	Ciliated Epithelium	SKP1
1.01372e-42	0.360497	0.682	0.697	3.39981e-38	Ciliated Epithelium	POLR2L
1.0398e-42	0.315923	0.444	0.36	3.4873e-38	Ciliated Epithelium	SUDS3
1.38046e-42	0.358784	0.375	0.295	4.6298e-38	Ciliated Epithelium	GOLM1
1.63831e-42	0.270753	0.289	0.207	5.49457e-38	Ciliated Epithelium	MALSU1
2.93656e-42	0.492497	0.504	0.451	9.84864e-38	Ciliated Epithelium	MINOS1
3.72464e-42	0.351297	0.451	0.369	1.24917e-37	Ciliated Epithelium	PCBD1
5.83225e-42	-0.386064	0.466	0.544	1.95602e-37	Ciliated Epithelium	PGRMC1
8.28074e-42	0.359599	0.731	0.78	2.7772e-37	Ciliated Epithelium	ATP5MC2
1.46487e-41	0.260889	0.367	0.283	4.91287e-37	Ciliated Epithelium	GLYR1
1.85941e-41	0.255041	0.334	0.246	6.2361e-37	Ciliated Epithelium	PLSCR1
2.47126e-41	0.256554	0.338	0.252	8.28811e-37	Ciliated Epithelium	PER1
9.91922e-41	0.287373	0.371	0.288	3.32671e-36	Ciliated Epithelium	NELFE
1.39012e-40	0.354929	0.718	0.754	4.66219e-36	Ciliated Epithelium	ST13
1.85474e-40	-0.328418	0.969	0.989	6.22042e-36	Ciliated Epithelium	B2M
1.94185e-40	0.401362	0.446	0.377	6.51256e-36	Ciliated Epithelium	MDH1
2.4351e-40	-0.254721	0.589	0.672	8.16685e-36	Ciliated Epithelium	PNISR
2.75191e-40	-0.308447	0.228	0.312	9.22935e-36	Ciliated Epithelium	RORA
3.02382e-40	0.358748	0.441	0.372	1.01413e-35	Ciliated Epithelium	AHSA1
3.79645e-40	0.38327	0.353	0.27	1.27325e-35	Ciliated Epithelium	GBP1
7.4514e-40	0.257809	0.369	0.285	2.49905e-35	Ciliated Epithelium	KHDC4
1.774e-39	-0.292943	0.219	0.302	5.94966e-35	Ciliated Epithelium	INSR
2.0988e-39	-0.284953	0.323	0.407	7.03896e-35	Ciliated Epithelium	FNBP1
2.46613e-39	0.268703	0.34	0.26	8.27089e-35	Ciliated Epithelium	PIGP
4.02887e-39	0.265034	0.367	0.283	1.3512e-34	Ciliated Epithelium	LAP3
4.72514e-39	0.344001	0.66	0.704	1.58472e-34	Ciliated Epithelium	SAP18
5.3513e-39	0.382571	0.564	0.536	1.79472e-34	Ciliated Epithelium	CHMP2A
2.62288e-38	0.333792	0.457	0.387	8.79662e-34	Ciliated Epithelium	AKIRIN1
3.85144e-38	0.304424	0.77	0.79	1.2917e-33	Ciliated Epithelium	NDUFS5
6.16531e-38	0.276778	0.695	0.712	2.06772e-33	Ciliated Epithelium	RTN4
1.31783e-37	-0.323839	0.216	0.296	4.41974e-33	Ciliated Epithelium	RETREG1
1.9495e-37	0.285461	0.583	0.531	6.53824e-33	Ciliated Epithelium	TNRC6B
3.07277e-37	-0.517612	0.879	0.903	1.03054e-32	Ciliated Epithelium	S100A6
4.84001e-37	-1.00309	0.193	0.267	1.62324e-32	Ciliated Epithelium	IL32
5.07079e-37	0.30518	0.528	0.466	1.70064e-32	Ciliated Epithelium	SPTAN1
7.03716e-37	0.344564	0.458	0.39	2.36012e-32	Ciliated Epithelium	SUMF2
8.86744e-37	0.277338	0.401	0.328	2.97396e-32	Ciliated Epithelium	ANXA7
1.23128e-35	0.279898	0.367	0.292	4.12946e-31	Ciliated Epithelium	TWF1
1.44849e-35	0.386249	0.493	0.451	4.85795e-31	Ciliated Epithelium	SMDT1
3.99953e-35	0.359265	0.424	0.371	1.34136e-30	Ciliated Epithelium	NDUFB5
5.26023e-35	0.361341	0.554	0.507	1.76418e-30	Ciliated Epithelium	PET100
5.31998e-35	0.289842	0.458	0.379	1.78421e-30	Ciliated Epithelium	B4GALT1
7.62024e-35	0.337538	0.513	0.473	2.55567e-30	Ciliated Epithelium	SCP2
1.55307e-34	0.295788	0.439	0.364	5.20869e-30	Ciliated Epithelium	ATXN7L3B
1.61176e-34	-0.524981	0.352	0.421	5.40553e-30	Ciliated Epithelium	DUSP2
1.79177e-34	0.319612	0.364	0.291	6.00925e-30	Ciliated Epithelium	PPP1R7
1.82017e-34	-0.353708	0.782	0.841	6.10449e-30	Ciliated Epithelium	GADD45B
2.8494e-34	0.281758	0.535	0.475	9.55632e-30	Ciliated Epithelium	CTBP2
2.90372e-34	-0.37908	0.269	0.345	9.73851e-30	Ciliated Epithelium	ARL4C
5.20501e-34	0.343237	0.543	0.5	1.74565e-29	Ciliated Epithelium	ATP6V0B
8.25158e-34	-0.301964	0.268	0.352	2.76741e-29	Ciliated Epithelium	GPRC5A
8.83011e-34	0.31389	0.521	0.46	2.96144e-29	Ciliated Epithelium	UPF2
9.5643e-34	0.296132	0.516	0.453	3.20768e-29	Ciliated Epithelium	MARCH6
1.67281e-33	0.346589	0.411	0.342	5.61027e-29	Ciliated Epithelium	RPL26L1
2.22862e-33	0.289173	0.37	0.293	7.47436e-29	Ciliated Epithelium	PDXK
2.56538e-33	0.40918	0.496	0.466	8.60379e-29	Ciliated Epithelium	SELENOH
3.88428e-33	0.267716	0.506	0.438	1.30271e-28	Ciliated Epithelium	SKIL
4.61216e-33	-0.25207	0.217	0.288	1.54683e-28	Ciliated Epithelium	SLC12A2
9.9125e-33	0.291949	0.35	0.276	3.32445e-28	Ciliated Epithelium	FAM162A
1.29251e-32	0.300242	0.413	0.344	4.33482e-28	Ciliated Epithelium	ADSS
1.72689e-32	0.313225	0.492	0.435	5.79164e-28	Ciliated Epithelium	TM9SF2
2.40931e-32	0.293668	0.494	0.433	8.08034e-28	Ciliated Epithelium	ETF1
2.49385e-32	0.425197	0.542	0.512	8.36388e-28	Ciliated Epithelium	NDUFA11
3.58213e-32	0.295123	0.46	0.398	1.20137e-27	Ciliated Epithelium	CCDC6
1.25737e-31	-0.316688	0.51	0.571	4.21697e-27	Ciliated Epithelium	DST
1.3546e-31	0.383384	0.457	0.416	4.54304e-27	Ciliated Epithelium	PSMB5
1.63129e-31	0.344771	0.679	0.704	5.47102e-27	Ciliated Epithelium	NDUFA1
3.40958e-31	0.288871	0.742	0.759	1.14351e-26	Ciliated Epithelium	HSPE1
7.4842e-31	0.327621	0.517	0.467	2.51005e-26	Ciliated Epithelium	SLC25A36
1.99913e-30	0.299791	0.659	0.673	6.70469e-26	Ciliated Epithelium	VAPA
2.44049e-30	0.362566	0.628	0.642	8.18492e-26	Ciliated Epithelium	TRMT112
3.37272e-30	0.284451	0.323	0.254	1.13114e-25	Ciliated Epithelium	FMC1
3.98453e-30	0.277732	0.371	0.306	1.33633e-25	Ciliated Epithelium	NDUFA8
1.18414e-29	0.300726	0.721	0.717	3.97136e-25	Ciliated Epithelium	TPM3
1.54744e-29	0.253355	0.739	0.763	5.18979e-25	Ciliated Epithelium	TMBIM6
1.6362e-29	0.319988	0.575	0.543	5.48748e-25	Ciliated Epithelium	PRKAR1A
2.17695e-29	0.355962	0.543	0.534	7.30107e-25	Ciliated Epithelium	ANAPC16
2.79774e-29	0.282681	0.71	0.766	9.38307e-25	Ciliated Epithelium	OAZ1
3.61477e-29	0.271841	0.512	0.457	1.21232e-24	Ciliated Epithelium	WWTR1
4.51912e-29	0.300082	0.574	0.546	1.51562e-24	Ciliated Epithelium	PUM1
6.24384e-29	0.290136	0.657	0.676	2.09406e-24	Ciliated Epithelium	ATP6V0E1
1.099e-28	0.262709	0.437	0.366	3.68581e-24	Ciliated Epithelium	RC3H1
2.10653e-28	0.325607	0.462	0.42	7.06489e-24	Ciliated Epithelium	GTF2A2
2.1638e-28	0.288461	0.391	0.323	7.25697e-24	Ciliated Epithelium	MMP24OS
2.77874e-28	-0.2564	0.698	0.773	9.31935e-24	Ciliated Epithelium	BTG2
3.79783e-28	0.358967	0.464	0.412	1.27372e-23	Ciliated Epithelium	MRPS36
9.84564e-28	0.291228	0.412	0.344	3.30203e-23	Ciliated Epithelium	BAG5
1.44854e-27	0.263848	0.414	0.348	4.85813e-23	Ciliated Epithelium	EAPP
1.26708e-26	0.3746	0.573	0.559	4.24954e-22	Ciliated Epithelium	NOP10
2.28719e-26	0.293446	0.534	0.477	7.67079e-22	Ciliated Epithelium	PHACTR4
3.642e-26	0.260178	0.298	0.233	1.22145e-21	Ciliated Epithelium	ANKRD36C
6.31724e-26	0.313459	0.483	0.439	2.11868e-21	Ciliated Epithelium	NARS
7.38103e-26	0.258328	0.453	0.388	2.47545e-21	Ciliated Epithelium	CARHSP1
8.21313e-26	0.27659	0.501	0.44	2.75452e-21	Ciliated Epithelium	CSNK1E
8.51849e-26	0.308144	0.477	0.436	2.85693e-21	Ciliated Epithelium	TUFM
8.68494e-26	0.277453	0.539	0.497	2.91275e-21	Ciliated Epithelium	PKM
1.09656e-25	0.256752	0.552	0.491	3.67765e-21	Ciliated Epithelium	DNAJC15
3.97789e-25	0.299377	0.417	0.362	1.33411e-20	Ciliated Epithelium	CHCHD1
7.55335e-25	0.250108	0.312	0.249	2.53324e-20	Ciliated Epithelium	NUDT5
1.15042e-24	0.260065	0.364	0.306	3.85828e-20	Ciliated Epithelium	PIN1
2.56034e-24	0.32368	0.622	0.64	8.58687e-20	Ciliated Epithelium	DAD1
3.51964e-24	0.256144	0.424	0.369	1.18042e-19	Ciliated Epithelium	TSPAN3
9.41275e-24	0.281618	0.43	0.38	3.15685e-19	Ciliated Epithelium	SYPL1
5.39558e-23	0.331092	0.53	0.515	1.80957e-18	Ciliated Epithelium	MRPL41
7.06002e-23	0.301587	0.475	0.443	2.36779e-18	Ciliated Epithelium	CHURC1
7.09711e-23	0.25932	0.404	0.347	2.38023e-18	Ciliated Epithelium	LSM5
1.4943e-22	-0.258969	0.276	0.337	5.01159e-18	Ciliated Epithelium	CYTOR
1.96714e-22	0.323933	0.52	0.51	6.59738e-18	Ciliated Epithelium	GADD45GIP1
4.49501e-22	0.256853	0.412	0.353	1.50754e-17	Ciliated Epithelium	HCG18
6.76429e-22	0.275352	0.398	0.336	2.26861e-17	Ciliated Epithelium	CDK2AP2
1.01408e-21	0.272917	0.405	0.352	3.40104e-17	Ciliated Epithelium	LSM4
1.74503e-21	-1.13811	0.424	0.43	5.85247e-17	Ciliated Epithelium	IGFBP5
1.95965e-21	-0.25219	0.209	0.265	6.57229e-17	Ciliated Epithelium	IDH1
2.51477e-21	0.264063	0.453	0.404	8.43405e-17	Ciliated Epithelium	MAP1LC3A
4.13428e-21	0.271491	0.494	0.452	1.38655e-16	Ciliated Epithelium	NAP1L4
6.57655e-21	0.31113	0.414	0.372	2.20564e-16	Ciliated Epithelium	PRDX3
7.90091e-21	0.323887	0.623	0.648	2.64981e-16	Ciliated Epithelium	UQCR11
9.23744e-21	-0.286088	0.296	0.347	3.09805e-16	Ciliated Epithelium	CEMIP2
4.69413e-20	0.348388	0.419	0.378	1.57432e-15	Ciliated Epithelium	NDUFAF3
5.79989e-20	0.293482	0.457	0.415	1.94517e-15	Ciliated Epithelium	SUGT1
7.4786e-20	0.299857	0.456	0.408	2.50817e-15	Ciliated Epithelium	LAMTOR2
1.3317e-19	0.347455	0.513	0.489	4.46626e-15	Ciliated Epithelium	SLIRP
1.58777e-19	0.288925	0.604	0.612	5.32505e-15	Ciliated Epithelium	SNU13
2.19796e-19	0.318706	0.521	0.498	7.37151e-15	Ciliated Epithelium	MRPL20
5.23527e-19	0.286638	0.474	0.434	1.75581e-14	Ciliated Epithelium	ZNF706
6.85375e-19	0.374625	0.565	0.58	2.29861e-14	Ciliated Epithelium	ERH
2.7128e-18	0.272826	0.41	0.37	9.09819e-14	Ciliated Epithelium	UQCRFS1
3.32717e-18	0.3535	0.494	0.488	1.11587e-13	Ciliated Epithelium	RTRAF
3.38407e-17	0.254866	0.71	0.775	1.13495e-12	Ciliated Epithelium	MORF4L1
5.24568e-17	-0.536187	0.283	0.338	1.7593e-12	Ciliated Epithelium	ADIRF
7.51701e-17	0.312208	0.507	0.5	2.52105e-12	Ciliated Epithelium	SCAND1
7.53462e-17	0.306164	0.461	0.43	2.52696e-12	Ciliated Epithelium	MAGOH
8.7532e-17	0.259843	0.409	0.363	2.93565e-12	Ciliated Epithelium	NDUFV3
1.07996e-16	0.259517	0.389	0.337	3.62196e-12	Ciliated Epithelium	MCFD2
1.48084e-16	0.310931	0.493	0.47	4.96643e-12	Ciliated Epithelium	BUD31
3.49606e-16	0.261924	0.414	0.373	1.17251e-11	Ciliated Epithelium	PSMD4
3.91827e-16	0.298915	0.472	0.442	1.31411e-11	Ciliated Epithelium	PSMA3
5.81464e-16	0.342364	0.527	0.522	1.95011e-11	Ciliated Epithelium	COX5A
2.17991e-15	-1.36268	0.409	0.328	7.31097e-11	Ciliated Epithelium	PAEP
3.6714e-15	0.286279	0.45	0.42	1.23132e-10	Ciliated Epithelium	POLR2K
6.61002e-15	0.309279	0.52	0.516	2.21687e-10	Ciliated Epithelium	NDUFS6
2.03801e-14	0.259959	0.47	0.441	6.83507e-10	Ciliated Epithelium	SSU72
1.55916e-13	0.289208	0.542	0.548	5.2291e-09	Ciliated Epithelium	COX7A2L
4.9413e-13	0.267072	0.407	0.366	1.65721e-08	Ciliated Epithelium	MTIF3
1.99603e-12	0.260541	0.649	0.646	6.69429e-08	Ciliated Epithelium	TUBA1A
1.77461e-10	0.251785	0.433	0.411	5.95168e-06	Ciliated Epithelium	TMEM219
7.85355e-10	0.263967	0.293	0.256	2.63392e-05	Ciliated Epithelium	RGS10
1.3105e-09	0.29588	0.577	0.603	4.39515e-05	Ciliated Epithelium	MRPS21
2.4271e-08	-0.366189	0.519	0.53	0.000814	Ciliated Epithelium	RBP1
4.26626e-08	0.284695	0.5	0.496	0.00143082	Ciliated Epithelium	NDUFA13
1.04065e-07	0.25198	0.589	0.616	0.00349015	Ciliated Epithelium	PSMB1
5.73739e-07	0.276152	0.557	0.573	0.0192421	Ciliated Epithelium	EIF2S2
5.9461e-06	0.254604	0.433	0.424	0.19942	Ciliated Epithelium	ZCRB1
1.23912e-05	0.261658	0.507	0.519	0.415577	Ciliated Epithelium	MRPL51
3.92044e-05	0.268801	0.581	0.598	1	Ciliated Epithelium	MT-ND6
0.00312428	-0.280643	0.733	0.723	1	Ciliated Epithelium	TNFAIP3
0.00473512	-0.290451	0.555	0.559	1	Ciliated Epithelium	REL
0.00625098	0.252123	0.539	0.568	1	Ciliated Epithelium	SNRPD3
0	4.42912	0.976	0.068	0	MAIT cells	LTB
0	3.52327	0.899	0.031	0	MAIT cells	IL7R
0	3.35278	0.953	0.061	0	MAIT cells	KLRB1
0	3.19339	0.908	0.031	0	MAIT cells	LST1
0	2.96946	0.966	0.119	0	MAIT cells	CD52
0	2.78439	0.929	0.136	0	MAIT cells	CD69
0	2.70878	0.919	0.062	0	MAIT cells	TRBC1
0	2.62029	0.876	0.091	0	MAIT cells	RGS1
0	2.53497	0.698	0.052	0	MAIT cells	XCL1
0	2.23272	0.6	0.028	0	MAIT cells	ALDOC
0	2.21453	0.871	0.217	0	MAIT cells	CXCR4
0	2.15703	0.728	0.021	0	MAIT cells	KRT81
0	2.1457	0.942	0.175	0	MAIT cells	SRGN
0	2.143	0.762	0.037	0	MAIT cells	KRT86
0	2.13333	0.782	0.042	0	MAIT cells	TNFRSF18
0	2.08724	0.69	0.018	0	MAIT cells	TNFSF13B
0	2.07997	0.715	0.047	0	MAIT cells	PCDH9
0	2.01933	0.752	0.056	0	MAIT cells	SLA
0	1.96389	0.717	0.127	0	MAIT cells	PRMT9
0	1.96131	0.737	0.017	0	MAIT cells	KIT
0	1.94696	0.666	0.115	0	MAIT cells	TNF
0	1.88703	0.786	0.126	0	MAIT cells	MDFIC
0	1.85849	0.707	0.016	0	MAIT cells	IL4I1
0	1.8308	0.811	0.068	0	MAIT cells	CD96
0	1.82101	0.621	0.043	0	MAIT cells	TRDC
0	1.81222	0.788	0.1	0	MAIT cells	PREX1
0	1.79699	0.762	0.022	0	MAIT cells	TMIGD2
0	1.78244	0.762	0.071	0	MAIT cells	CD2
0	1.77526	0.477	0.061	0	MAIT cells	XCL2
0	1.74723	0.76	0.05	0	MAIT cells	PTPN22
0	1.7328	0.805	0.184	0	MAIT cells	BST2
0	1.68978	0.85	0.216	0	MAIT cells	STK17B
0	1.63153	0.698	0.049	0	MAIT cells	SPOCK2
0	1.62709	0.85	0.195	0	MAIT cells	LCP1
0	1.6138	0.672	0.083	0	MAIT cells	CD7
0	1.59862	0.82	0.15	0	MAIT cells	ARHGDIB
0	1.57629	0.574	0.042	0	MAIT cells	GPR65
0	1.56322	0.728	0.081	0	MAIT cells	RUNX3
0	1.55385	0.777	0.165	0	MAIT cells	SEPT6
0	1.54989	0.655	0.095	0	MAIT cells	TNFRSF25
0	1.52616	0.799	0.076	0	MAIT cells	TYROBP
0	1.51262	0.707	0.067	0	MAIT cells	IL2RG
0	1.48451	0.323	0.007	0	MAIT cells	CSF2
0	1.47624	0.621	0.002	0	MAIT cells	IL23R
0	1.47045	0.552	0.04	0	MAIT cells	TNFRSF4
0	1.45583	0.627	0.051	0	MAIT cells	TOX2
0	1.34844	0.685	0.143	0	MAIT cells	MGAT4A
0	1.32217	0.709	0.089	0	MAIT cells	CD37
0	1.32157	0.426	0.008	0	MAIT cells	LTA
0	1.31844	0.704	0.093	0	MAIT cells	GMFG
0	1.30285	0.465	0.011	0	MAIT cells	CCR6
0	1.30047	0.617	0.054	0	MAIT cells	TXK
0	1.29177	0.846	0.126	0	MAIT cells	PTPRC
0	1.27214	0.664	0.053	0	MAIT cells	TRAC
0	1.25234	0.66	0.062	0	MAIT cells	FCER1G
0	1.22854	0.683	0.086	0	MAIT cells	RAC2
0	1.21935	0.456	0.037	0	MAIT cells	CA2
0	1.21524	0.486	0.017	0	MAIT cells	CPNE7
0	1.20074	0.55	0.084	0	MAIT cells	IKZF2
0	1.18764	0.582	0.048	0	MAIT cells	SPN
0	1.18267	0.617	0.082	0	MAIT cells	LCP2
0	1.15356	0.445	0.011	0	MAIT cells	SPINK2
0	1.14787	0.525	0.052	0	MAIT cells	LPXN
0	1.14521	0.518	0.064	0	MAIT cells	PRR5
0	1.13307	0.674	0.108	0	MAIT cells	ACAP1
0	1.12191	0.58	0.059	0	MAIT cells	EMB
0	1.11996	0.64	0.078	0	MAIT cells	CD53
0	1.11797	0.523	0.05	0	MAIT cells	ALOX5AP
0	1.11617	0.537	0.058	0	MAIT cells	PTPN7
0	1.09577	0.542	0.054	0	MAIT cells	ARHGAP9
0	1.0843	0.582	0.07	0	MAIT cells	GPSM3
0	1.07836	0.505	0.071	0	MAIT cells	TNFSF14
0	1.05642	0.477	0.021	0	MAIT cells	PTGDR
0	1.05472	0.552	0.067	0	MAIT cells	DOCK10
0	1.05296	0.465	0.025	0	MAIT cells	JAML
0	1.03426	0.366	0.017	0	MAIT cells	NCR3
0	1.03217	0.529	0.076	0	MAIT cells	FMNL1
0	1.02899	0.533	0.049	0	MAIT cells	RASSF5
0	1.02491	0.422	0.002	0	MAIT cells	LINC00299
0	1.02045	0.522	0.075	0	MAIT cells	OXNAD1
0	1.00509	0.351	0.013	0	MAIT cells	B4GALNT1
0	0.995275	0.627	0.09	0	MAIT cells	LAPTM5
0	0.990772	0.413	0.034	0	MAIT cells	CAMK4
0	0.963646	0.458	0.042	0	MAIT cells	GATA3
0	0.963179	0.422	0.026	0	MAIT cells	ATP8B4
0	0.95924	0.409	0.047	0	MAIT cells	HOTAIRM1
0	0.956888	0.418	0.019	0	MAIT cells	SCML4
0	0.954846	0.493	0.04	0	MAIT cells	TOX
0	0.946947	0.585	0.07	0	MAIT cells	IL2RB
0	0.945407	0.405	0.043	0	MAIT cells	RTKN2
0	0.936924	0.46	0.04	0	MAIT cells	GPR183
0	0.936499	0.433	0.037	0	MAIT cells	ITGB7
0	0.932349	0.428	0.03	0	MAIT cells	IL18R1
0	0.918389	0.371	0.004	0	MAIT cells	CD300LF
0	0.913827	0.465	0.06	0	MAIT cells	CYTIP
0	0.870045	0.508	0.069	0	MAIT cells	CD48
0	0.866129	0.308	0.017	0	MAIT cells	IRF4
0	0.864844	0.39	0.034	0	MAIT cells	AC004687.1
0	0.856349	0.433	0.049	0	MAIT cells	ABCB1
0	0.853377	0.306	0.016	0	MAIT cells	ICOS
0	0.847103	0.42	0.046	0	MAIT cells	ABHD15
0	0.844799	0.43	0.049	0	MAIT cells	TAGAP
0	0.841424	0.57	0.075	0	MAIT cells	TRBC2
0	0.788925	0.396	0.043	0	MAIT cells	GBP5
0	0.775078	0.428	0.049	0	MAIT cells	DOCK2
0	0.770554	0.355	0.038	0	MAIT cells	IPCEF1
0	0.757487	0.353	0.027	0	MAIT cells	AC243960.1
0	0.750311	0.31	0.013	0	MAIT cells	TRGC1
0	0.74033	0.364	0.033	0	MAIT cells	TBC1D31
0	0.739975	0.437	0.048	0	MAIT cells	BIN2
0	0.735618	0.392	0.039	0	MAIT cells	PIK3CD
0	0.734534	0.371	0.016	0	MAIT cells	RAB37
0	0.720134	0.308	0.029	0	MAIT cells	B3GALT5
0	0.718077	0.345	0.014	0	MAIT cells	NCF4
0	0.709772	0.306	0.02	0	MAIT cells	CLNK
0	0.704885	0.281	0.001	0	MAIT cells	SLC4A10
0	0.699066	0.381	0.034	0	MAIT cells	SLFN12L
0	0.694862	0.34	0.02	0	MAIT cells	TMEM156
0	0.667527	0.323	0.029	0	MAIT cells	RUNX2
0	0.64639	0.27	0.011	0	MAIT cells	COL4A4
0	0.619445	0.257	0.008	0	MAIT cells	IL2RA
0	0.599076	0.323	0.031	0	MAIT cells	NLRC3
0	0.569907	0.259	0.017	0	MAIT cells	TESPA1
0	0.569887	0.296	0.024	0	MAIT cells	APOBR
0	0.566783	0.268	0.02	0	MAIT cells	GRAMD1B
0	0.549234	0.263	0.006	0	MAIT cells	SIGLEC7
0	0.547936	0.285	0.024	0	MAIT cells	LAIR1
0	0.493387	0.259	0.02	0	MAIT cells	SH2D1B
1.69867e-307	0.743688	0.351	0.038	5.69701e-303	MAIT cells	ADAM19
1.02026e-304	0.66207	0.375	0.042	3.42176e-300	MAIT cells	EVI2A
1.73261e-304	1.2243	0.615	0.119	5.81083e-300	MAIT cells	AFF3
4.75423e-302	1.62983	0.82	0.228	1.59447e-297	MAIT cells	FXYD5
2.23212e-299	0.726623	0.276	0.025	7.48608e-295	MAIT cells	C20orf204
5.78493e-297	2.24188	0.814	0.25	1.94015e-292	MAIT cells	AC007952.4
6.64218e-294	1.33056	0.497	0.081	2.22765e-289	MAIT cells	DLL1
2.35689e-293	1.19205	0.597	0.115	7.90455e-289	MAIT cells	SKAP2
8.9742e-293	0.482645	0.266	0.023	3.00977e-288	MAIT cells	PIK3AP1
1.73714e-291	1.06741	0.604	0.102	5.82603e-287	MAIT cells	CORO1A
3.16541e-291	0.505333	0.251	0.02	1.06162e-286	MAIT cells	GPR171
3.19618e-290	1.07678	0.467	0.072	1.07194e-285	MAIT cells	RORC
1.52446e-284	0.640168	0.375	0.044	5.11272e-280	MAIT cells	WAS
8.57159e-283	0.905971	0.518	0.087	2.87474e-278	MAIT cells	STK26
7.65561e-282	0.674479	0.39	0.048	2.56754e-277	MAIT cells	TMC8
2.84794e-281	1.42269	0.505	0.085	9.55141e-277	MAIT cells	AC245014.3
3.0915e-281	0.847751	0.336	0.038	1.03683e-276	MAIT cells	LTC4S
2.95234e-280	0.75178	0.469	0.066	9.90157e-276	MAIT cells	IKZF1
3.45271e-278	1.33637	0.69	0.154	1.15797e-273	MAIT cells	LSP1
3.84878e-269	1.32794	0.72	0.177	1.2908e-264	MAIT cells	CELF2
2.34944e-267	0.497953	0.325	0.035	7.87954e-263	MAIT cells	KLRC1
1.75997e-263	0.805609	0.42	0.062	5.9026e-259	MAIT cells	IFI44
1.9784e-259	0.669254	0.394	0.052	6.63516e-255	MAIT cells	EVI2B
3.47978e-258	0.568837	0.349	0.042	1.16705e-253	MAIT cells	RASAL3
1.6554e-255	0.753041	0.435	0.064	5.55188e-251	MAIT cells	GNG2
1.81784e-254	1.65382	0.75	0.23	6.09666e-250	MAIT cells	AHR
1.35039e-253	0.899709	0.441	0.072	4.52894e-249	MAIT cells	TEX30
1.06259e-246	0.743691	0.353	0.046	3.56372e-242	MAIT cells	PIM2
2.14419e-246	1.03152	0.572	0.119	7.1912e-242	MAIT cells	TNFAIP8
8.96667e-245	0.630196	0.358	0.046	3.00724e-240	MAIT cells	LCK
8.7184e-242	0.823646	0.486	0.083	2.92398e-237	MAIT cells	HCLS1
1.97814e-239	1.16777	1	0.993	6.63428e-235	MAIT cells	RPLP1
5.33535e-238	1.29199	1	0.989	1.78937e-233	MAIT cells	B2M
2.31308e-237	1.89779	0.983	0.773	7.75762e-233	MAIT cells	BTG1
7.34722e-237	0.693363	0.411	0.059	2.46411e-232	MAIT cells	SAMSN1
1.28197e-234	1.63711	0.887	0.401	4.29947e-230	MAIT cells	FNBP1
6.7968e-234	0.747914	0.448	0.073	2.27951e-229	MAIT cells	RCSD1
4.3868e-233	1.99916	0.767	0.262	1.47124e-228	MAIT cells	CD83
1.17543e-230	0.89848	0.439	0.071	3.94216e-226	MAIT cells	PTGER4
3.86043e-229	1.39209	0.674	0.19	1.29471e-224	MAIT cells	CKLF
2.28853e-228	0.988624	1	0.998	7.67526e-224	MAIT cells	TPT1
2.11438e-226	0.739052	0.426	0.071	7.09122e-222	MAIT cells	GOLGA8N
2.70871e-224	0.751073	0.454	0.076	9.08448e-220	MAIT cells	DOCK8
1.46106e-223	0.688579	0.351	0.048	4.90009e-219	MAIT cells	NCF1
2.18283e-223	0.549208	0.274	0.031	7.32078e-219	MAIT cells	RGS9
4.48035e-220	0.623373	0.358	0.049	1.50262e-215	MAIT cells	STAT4
8.91386e-219	1.48977	0.739	0.244	2.98953e-214	MAIT cells	TCF7
1.24653e-216	0.492388	0.287	0.034	4.18061e-212	MAIT cells	SASH3
3.37262e-214	1.33928	0.685	0.208	1.13111e-209	MAIT cells	RPS6KA3
8.22862e-210	0.681122	0.385	0.06	2.75972e-205	MAIT cells	ARHGAP15
2.31493e-209	0.84324	0.418	0.068	7.76382e-205	MAIT cells	CD3E
1.62647e-208	1.48025	0.979	0.785	5.45487e-204	MAIT cells	CALM1
1.63351e-207	0.479082	0.28	0.034	5.47847e-203	MAIT cells	LAT2
6.99203e-207	0.916295	0.497	0.102	2.34499e-202	MAIT cells	RNF125
1.18607e-203	1.39	0.998	0.836	3.97785e-199	MAIT cells	HLA-B
3.14863e-203	1.88484	0.977	0.735	1.05599e-198	MAIT cells	ID2
6.15673e-199	0.874846	0.371	0.06	2.06484e-194	MAIT cells	AC025164.1
5.15864e-195	0.599098	0.321	0.046	1.73011e-190	MAIT cells	ST8SIA4
2.20958e-194	1.07129	0.679	0.199	7.4105e-190	MAIT cells	TGFB1
3.81203e-194	0.633261	0.319	0.048	1.27848e-189	MAIT cells	AC106739.2
1.46575e-192	0.821229	0.437	0.085	4.91582e-188	MAIT cells	PLXNC1
4.12223e-192	0.724522	0.45	0.085	1.38251e-187	MAIT cells	APBB1IP
6.28665e-187	0.471922	0.293	0.039	2.10842e-182	MAIT cells	MYO1G
5.99778e-186	1.57087	0.495	0.116	2.01154e-181	MAIT cells	Z93241.1
5.51378e-182	1.80853	0.752	0.295	1.84921e-177	MAIT cells	TSC22D3
2.72673e-181	1.24849	0.959	0.483	9.14492e-177	MAIT cells	S100A4
1.06019e-180	1.21359	0.998	0.858	3.55567e-176	MAIT cells	HLA-A
1.67509e-179	0.561774	0.328	0.05	5.61793e-175	MAIT cells	TBC1D10C
4.9674e-178	0.789188	0.377	0.071	1.66597e-173	MAIT cells	ELOVL6
7.20929e-178	-1.96301	0.144	0.78	2.41785e-173	MAIT cells	YBX3
8.89477e-178	-2.28911	0.22	0.811	2.98313e-173	MAIT cells	ANXA2
3.7219e-175	1.37243	0.824	0.383	1.24825e-170	MAIT cells	EML4
3.83876e-172	0.526475	0.332	0.052	1.28744e-167	MAIT cells	DOK2
3.48961e-171	0.784523	0.448	0.096	1.17034e-166	MAIT cells	ITGA4
5.26255e-171	0.616216	0.308	0.049	1.76495e-166	MAIT cells	CCSAP
4.06378e-170	0.961032	0.497	0.125	1.36291e-165	MAIT cells	MGAT5
2.78854e-169	0.530413	0.353	0.06	9.3522e-165	MAIT cells	NCAM1
1.92221e-168	1.24552	0.979	0.812	6.44671e-164	MAIT cells	HLA-C
4.59772e-168	1.57425	0.711	0.292	1.54198e-163	MAIT cells	JMY
5.21062e-168	0.435539	0.291	0.042	1.74754e-163	MAIT cells	NCKAP1L
6.17518e-168	1.88795	0.728	0.289	2.07103e-163	MAIT cells	ZNF331
9.32574e-166	0.979945	0.439	0.094	3.12767e-161	MAIT cells	BCL2A1
6.93312e-165	0.761027	0.458	0.102	2.32523e-160	MAIT cells	SKAP1
8.29913e-165	0.994544	0.417	0.092	2.78336e-160	MAIT cells	SLC41A1
1.30777e-164	1.3526	0.745	0.323	4.38601e-160	MAIT cells	ANP32E
3.07711e-163	0.902671	0.553	0.149	1.032e-158	MAIT cells	ANKRD44
2.28316e-162	0.499655	0.251	0.035	7.65725e-158	MAIT cells	AC004854.2
6.94729e-160	0.971845	0.598	0.184	2.32998e-155	MAIT cells	SH3KBP1
1.86705e-159	1.36191	0.741	0.306	6.2617e-155	MAIT cells	RORA
1.02787e-157	0.440041	0.255	0.035	3.44728e-153	MAIT cells	FGD3
1.20933e-157	1.34055	0.977	0.859	4.05586e-153	MAIT cells	ZFP36L1
3.92046e-157	0.915381	0.996	0.973	1.31484e-152	MAIT cells	EIF1
1.23698e-156	0.527291	0.289	0.046	4.14858e-152	MAIT cells	FLT3LG
1.54555e-156	0.972903	0.398	0.089	5.18345e-152	MAIT cells	EIPR1
5.1717e-156	1.28052	0.932	0.737	1.73448e-151	MAIT cells	SRSF5
3.78107e-154	1.41707	0.857	0.541	1.2681e-149	MAIT cells	H2AFY
1.10392e-153	0.967124	0.522	0.15	3.70233e-149	MAIT cells	DCAF11
1.52251e-153	0.681039	0.371	0.074	5.10619e-149	MAIT cells	RFLNB
1.03206e-152	0.778754	0.462	0.1	3.46132e-148	MAIT cells	FYB1
4.03668e-152	1.34535	0.647	0.222	1.35382e-147	MAIT cells	RGS2
4.2488e-152	1.17872	0.625	0.214	1.42496e-147	MAIT cells	GOLGA8B
1.13882e-151	0.933659	0.542	0.15	3.81937e-147	MAIT cells	LIMD2
4.11232e-151	1.03638	0.619	0.203	1.37919e-146	MAIT cells	RAB8B
5.84146e-149	0.605221	0.341	0.065	1.95911e-144	MAIT cells	RIN3
1.53903e-148	1.40309	0.602	0.213	5.1616e-144	MAIT cells	PNP
1.33727e-147	0.568197	0.345	0.066	4.48494e-143	MAIT cells	PTK2B
7.90483e-147	-2.16763	0.897	0.964	2.65112e-142	MAIT cells	NEAT1
3.56019e-146	1.32286	0.829	0.433	1.19402e-141	MAIT cells	NFKB1
9.183e-146	0.462443	0.265	0.041	3.07979e-141	MAIT cells	DEF6
6.29384e-144	0.782097	0.437	0.107	2.11083e-139	MAIT cells	TIAM1
1.25083e-143	0.700493	0.377	0.08	4.19505e-139	MAIT cells	GBP4
1.76747e-143	0.505783	0.313	0.055	5.92774e-139	MAIT cells	FAM129A
6.89342e-143	1.06602	0.715	0.307	2.31192e-138	MAIT cells	SMAP1
1.18575e-142	0.581921	0.291	0.051	3.97676e-138	MAIT cells	ATP10A
1.03389e-141	0.499881	0.253	0.04	3.46747e-137	MAIT cells	NFE2L3
4.01154e-141	0.581928	0.351	0.069	1.34539e-136	MAIT cells	CCDC69
4.31252e-141	0.490921	0.306	0.053	1.44633e-136	MAIT cells	INPP5D
4.4367e-141	0.503462	0.272	0.044	1.48798e-136	MAIT cells	AC008105.3
5.43552e-140	1.38701	0.987	0.879	1.82296e-135	MAIT cells	NFKBIA
2.02537e-139	0.412556	0.25	0.038	6.79268e-135	MAIT cells	TNIK
1.30381e-137	0.769394	0.604	0.191	4.37273e-133	MAIT cells	WIPF1
3.17916e-137	0.593852	0.332	0.066	1.06623e-132	MAIT cells	PLCL2
2.23121e-136	0.645771	0.323	0.064	7.48305e-132	MAIT cells	PSTPIP2
8.07752e-136	0.869811	0.447	0.112	2.70904e-131	MAIT cells	PDE4B
3.16454e-135	0.531428	0.293	0.05	1.06132e-130	MAIT cells	RHOH
2.88667e-133	-2.3194	0.174	0.713	9.68132e-129	MAIT cells	CD24
3.68951e-133	-2.4097	0.156	0.698	1.23739e-128	MAIT cells	CALD1
4.62584e-133	0.982416	0.745	0.32	1.55141e-128	MAIT cells	STK17A
2.79463e-132	-1.72553	0.334	0.79	9.37264e-128	MAIT cells	LGALS3
3.45391e-132	1.24167	0.949	0.789	1.15837e-127	MAIT cells	DDX3X
4.1951e-132	0.711963	0.386	0.092	1.40695e-127	MAIT cells	IL4R
7.37581e-132	0.502769	0.315	0.061	2.4737e-127	MAIT cells	ARRB2
8.15838e-132	1.10694	0.777	0.326	2.73616e-127	MAIT cells	SLC2A3
8.58112e-132	0.868318	0.597	0.197	2.87793e-127	MAIT cells	AQP3
4.62695e-130	1.12632	0.604	0.228	1.55179e-125	MAIT cells	SOCS1
9.36676e-129	-1.95934	0.083	0.64	3.14142e-124	MAIT cells	RND3
1.10558e-128	0.72612	0.454	0.123	3.7079e-124	MAIT cells	ICAM3
2.60981e-128	0.590783	0.302	0.059	8.75277e-124	MAIT cells	FRY
3.59334e-128	-1.99416	0.176	0.704	1.20513e-123	MAIT cells	CYR61
5.09808e-128	0.852115	0.477	0.139	1.70979e-123	MAIT cells	ITPR1
6.26749e-128	0.5194	0.308	0.06	2.10199e-123	MAIT cells	ARHGEF6
6.51753e-128	1.04358	0.767	0.356	2.18585e-123	MAIT cells	ETS1
1.02274e-127	-1.6608	0.467	0.806	3.43007e-123	MAIT cells	CST3
4.77215e-127	0.927633	0.508	0.157	1.60048e-122	MAIT cells	LDLRAD4
5.17717e-127	1.07848	0.876	0.591	1.73632e-122	MAIT cells	BZW1
4.7547e-126	-1.4145	0.983	0.99	1.59463e-121	MAIT cells	TMSB10
1.36785e-125	1.4192	0.756	0.401	4.58751e-121	MAIT cells	UBE2S
3.08575e-124	1.25943	0.811	0.45	1.0349e-119	MAIT cells	NCOA7
3.46007e-123	1.30568	0.794	0.445	1.16044e-118	MAIT cells	IER5
8.81566e-123	0.73641	0.398	0.101	2.9566e-118	MAIT cells	INPP4A
1.35908e-122	0.534707	0.289	0.056	4.55809e-118	MAIT cells	MMP25-AS1
3.60791e-122	1.09967	0.518	0.178	1.21002e-117	MAIT cells	CASP3
2.28388e-121	0.708873	1	0.992	7.65969e-117	MAIT cells	RPL13
2.68567e-119	1.09006	0.704	0.337	9.00719e-115	MAIT cells	PHACTR2
1.74948e-118	1.11274	0.784	0.436	5.86741e-114	MAIT cells	AAK1
2.77219e-118	-2.10233	0.144	0.658	9.29738e-114	MAIT cells	TPM1
1.0783e-117	1.06692	0.724	0.331	3.61639e-113	MAIT cells	ATM
1.12371e-116	0.552333	0.381	0.092	3.7687e-112	MAIT cells	ARHGAP30
5.05836e-116	0.74506	0.456	0.132	1.69647e-111	MAIT cells	PRKCH
7.10817e-116	1.05267	0.974	0.888	2.38394e-111	MAIT cells	PABPC1
7.70879e-116	0.720476	0.432	0.12	2.58537e-111	MAIT cells	ST3GAL5
4.52881e-115	0.72137	0.4	0.107	1.51887e-110	MAIT cells	BORCS5
6.91056e-115	-1.38119	0.3	0.734	2.31766e-110	MAIT cells	LAPTM4A
2.47312e-113	0.645929	0.351	0.085	8.29434e-109	MAIT cells	FAM117A
5.72348e-113	1.48863	0.625	0.263	1.91954e-108	MAIT cells	IL32
5.92645e-113	0.858513	0.535	0.189	1.98761e-108	MAIT cells	PBXIP1
2.76696e-112	0.921783	0.553	0.199	9.27984e-108	MAIT cells	BCL2
2.8056e-112	0.477059	0.27	0.053	9.40942e-108	MAIT cells	UNC13D
7.18917e-112	1.20026	0.79	0.456	2.4111e-107	MAIT cells	NRIP1
3.85053e-111	0.430203	0.296	0.06	1.29139e-106	MAIT cells	ARHGAP45
7.89286e-111	-1.30038	0.302	0.732	2.64711e-106	MAIT cells	ANXA5
9.39219e-111	-1.54803	0.3	0.726	3.14995e-106	MAIT cells	S100A13
2.77472e-110	0.577624	0.435	0.119	9.30587e-106	MAIT cells	TRAF3IP3
3.6093e-110	1.03416	0.961	0.799	1.21049e-105	MAIT cells	HSPA8
6.66066e-110	0.382873	0.698	0.285	2.23385e-105	MAIT cells	CD74
7.49172e-110	0.548728	0.308	0.069	2.51257e-105	MAIT cells	SLC1A4
1.84206e-109	0.950364	0.685	0.307	6.17789e-105	MAIT cells	ABRACL
2.3905e-109	0.976745	0.848	0.527	8.01724e-105	MAIT cells	MBNL1
4.4627e-109	0.681976	0.347	0.087	1.4967e-104	MAIT cells	NFATC1
5.23143e-109	1.10193	0.642	0.306	1.75452e-104	MAIT cells	MPG
7.53722e-109	-1.59568	0.146	0.637	2.52783e-104	MAIT cells	ID4
2.79879e-108	0.571754	0.43	0.122	9.38658e-104	MAIT cells	SEPT1
1.12223e-107	1.30657	0.696	0.326	3.76373e-103	MAIT cells	PHLDA1
2.0014e-107	1.00956	0.994	0.954	6.7123e-103	MAIT cells	JUND
1.13482e-106	0.394674	0.259	0.049	3.80596e-102	MAIT cells	FLI1
1.32119e-106	0.935109	0.979	0.891	4.431e-102	MAIT cells	UBB
2.23072e-106	0.945455	0.638	0.287	7.48137e-102	MAIT cells	RBL2
6.96515e-106	0.84796	0.657	0.274	2.33597e-101	MAIT cells	GYPC
1.27294e-105	0.476332	0.274	0.057	4.26918e-101	MAIT cells	COL9A2
1.57465e-104	0.947175	0.37	0.099	5.28105e-100	MAIT cells	AL360012.1
3.63276e-104	0.72274	0.417	0.127	1.21836e-99	MAIT cells	TNFSF12
4.78723e-104	-2.26214	0.244	0.676	1.60554e-99	MAIT cells	IGFBP2
1.38128e-103	1.04148	0.355	0.094	4.63254e-99	MAIT cells	PTCH2
1.38914e-103	-1.32823	0.043	0.548	4.65889e-99	MAIT cells	TJP1
1.62182e-103	0.616963	0.345	0.086	5.43925e-99	MAIT cells	TMC6
1.652e-102	-2.34626	0.338	0.715	5.54049e-98	MAIT cells	COL1A2
3.50072e-102	0.787008	0.51	0.182	1.17407e-97	MAIT cells	PTPN4
3.50659e-102	1.06247	0.893	0.708	1.17604e-97	MAIT cells	EIF5
3.56143e-102	-2.38865	0.49	0.798	1.19443e-97	MAIT cells	LGALS1
4.51004e-102	1.35099	0.52	0.203	1.51258e-97	MAIT cells	TMEM107
7.13862e-102	-1.36809	0.7	0.86	2.39415e-97	MAIT cells	TXN
7.50554e-102	0.809528	0.64	0.264	2.51721e-97	MAIT cells	FYN
1.0696e-101	-1.64957	0.154	0.628	3.58722e-97	MAIT cells	CKB
1.49424e-101	-1.59604	0.124	0.612	5.01137e-97	MAIT cells	MARCKS
2.17187e-101	-1.52136	0.467	0.778	7.28403e-97	MAIT cells	DSTN
2.31203e-101	-1.85681	0.182	0.632	7.7541e-97	MAIT cells	FBLN1
3.54691e-101	-1.6693	0.124	0.606	1.18956e-96	MAIT cells	ITGB8
6.39e-101	1.37517	0.557	0.209	2.14308e-96	MAIT cells	AREG
1.42089e-100	1.02861	0.818	0.545	4.76539e-96	MAIT cells	TLN1
1.7146e-100	0.966922	0.865	0.621	5.75044e-96	MAIT cells	DEK
4.63259e-100	0.862796	0.546	0.211	1.55368e-95	MAIT cells	CDC14A
4.72896e-100	0.552488	0.33	0.08	1.586e-95	MAIT cells	IL16
1.50828e-99	0.967742	0.629	0.281	5.05848e-95	MAIT cells	MIS18BP1
3.1637e-99	1.12095	0.67	0.326	1.06104e-94	MAIT cells	ARL4A
4.70546e-99	1.21641	0.822	0.56	1.57812e-94	MAIT cells	CYCS
1.49121e-98	-1.86279	0.379	0.734	5.00123e-94	MAIT cells	IFITM3
1.78901e-98	1.25342	0.589	0.248	5.99998e-94	MAIT cells	SPRY1
3.95102e-98	0.70443	0.39	0.117	1.32509e-93	MAIT cells	GYG1
3.08203e-97	0.462019	0.259	0.055	1.03365e-92	MAIT cells	MAPKAPK3
3.15982e-97	0.800778	0.966	0.818	1.05974e-92	MAIT cells	EEF1B2
5.89033e-97	0.776489	0.732	0.366	1.9755e-92	MAIT cells	EVL
8.34024e-97	-1.87579	0.15	0.609	2.79715e-92	MAIT cells	NR2F2
4.46694e-96	0.652428	0.996	0.97	1.49812e-91	MAIT cells	RPS27A
5.58454e-96	0.960689	0.953	0.793	1.87294e-91	MAIT cells	PFN1
9.12914e-96	0.412977	0.263	0.054	3.06173e-91	MAIT cells	PLAC8
1.29373e-95	0.569447	0.298	0.074	4.33891e-91	MAIT cells	FARS2
1.43983e-95	1.05291	0.463	0.167	4.8289e-91	MAIT cells	NINJ1
1.82757e-95	0.802318	0.535	0.21	6.12929e-91	MAIT cells	HIPK2
1.0417e-94	1.2319	0.745	0.419	3.49365e-90	MAIT cells	INTS6
2.64718e-94	0.782389	0.484	0.179	8.87812e-90	MAIT cells	CERK
8.22245e-94	1.26247	0.583	0.263	2.75764e-89	MAIT cells	CREM
1.34824e-93	0.515489	0.321	0.082	4.52171e-89	MAIT cells	TSEN54
1.46501e-93	0.596081	0.353	0.095	4.91335e-89	MAIT cells	VSIR
4.07635e-93	0.415639	0.287	0.064	1.36712e-88	MAIT cells	MYO1F
5.00166e-93	0.90853	0.73	0.408	1.67746e-88	MAIT cells	MYCBP2
1.94311e-92	1.0861	0.484	0.182	6.5168e-88	MAIT cells	AC020916.1
2.89624e-91	0.494326	0.341	0.087	9.7134e-87	MAIT cells	DPP4
3.25573e-91	0.675237	0.488	0.173	1.09191e-86	MAIT cells	HLA-F
4.46423e-91	-1.60218	0.094	0.566	1.49721e-86	MAIT cells	NUPR1
5.56917e-91	0.95222	0.807	0.558	1.86779e-86	MAIT cells	RAP1B
5.9604e-91	-1.35242	0.124	0.583	1.999e-86	MAIT cells	BASP1
8.54703e-91	-1.48364	0.229	0.658	2.8665e-86	MAIT cells	IL6ST
1.36094e-90	0.770828	0.39	0.119	4.56433e-86	MAIT cells	TENT5C
1.71694e-90	0.956588	0.891	0.679	5.75827e-86	MAIT cells	SRSF7
7.15382e-90	0.743665	0.465	0.162	2.39925e-85	MAIT cells	IQGAP2
8.27333e-90	-1.44064	0.12	0.569	2.77471e-85	MAIT cells	ETS2
9.62862e-90	-1.57592	0.552	0.818	3.22925e-85	MAIT cells	S100A11
1.67639e-89	0.639633	0.43	0.142	5.62229e-85	MAIT cells	RHOF
1.78934e-89	1.0209	0.6	0.282	6.00109e-85	MAIT cells	H2AFX
2.62774e-89	0.717099	0.465	0.171	8.81291e-85	MAIT cells	PTPN18
2.73509e-89	-1.69145	0.508	0.779	9.17296e-85	MAIT cells	SOD2
3.03206e-89	1.06405	0.717	0.418	1.01689e-84	MAIT cells	G3BP2
3.94101e-89	1.09737	0.709	0.384	1.32173e-84	MAIT cells	TSPYL2
1.18934e-88	0.770384	0.585	0.243	3.98879e-84	MAIT cells	NR3C1
3.739e-88	0.634316	0.998	0.976	1.25399e-83	MAIT cells	RPS12
4.19298e-88	1.14224	0.696	0.391	1.40624e-83	MAIT cells	DDIT4
6.06238e-88	0.738344	0.57	0.235	2.0332e-83	MAIT cells	SLC9A3R1
7.51002e-88	0.711777	0.46	0.166	2.51871e-83	MAIT cells	CBL
7.52327e-88	0.716543	0.445	0.154	2.52315e-83	MAIT cells	SATB1
1.0565e-87	0.480296	0.257	0.059	3.54328e-83	MAIT cells	FES
1.76744e-87	0.587488	0.388	0.117	5.92766e-83	MAIT cells	PTPRE
2.51805e-87	-2.63568	0.133	0.565	8.44504e-83	MAIT cells	CLDN4
2.86757e-87	-1.28953	0.111	0.559	9.61727e-83	MAIT cells	PDLIM1
3.79068e-87	-2.87676	0.386	0.728	1.27132e-82	MAIT cells	MT2A
6.73668e-87	-2.47931	0.086	0.53	2.25935e-82	MAIT cells	TM4SF1
7.18641e-87	0.865178	0.553	0.217	2.41018e-82	MAIT cells	LIF
8.50137e-87	0.831632	0.467	0.183	2.85119e-82	MAIT cells	GDE1
1.14485e-86	-2.08588	0.141	0.567	3.83958e-82	MAIT cells	VCAN
1.1495e-86	1.54175	0.764	0.451	3.85521e-82	MAIT cells	NR4A2
1.25809e-86	0.798912	0.565	0.227	4.21938e-82	MAIT cells	ENPP1
2.10867e-86	0.792208	0.445	0.155	7.07207e-82	MAIT cells	AC044849.1
1.24245e-85	0.68162	0.992	0.972	4.16693e-81	MAIT cells	DDX5
8.28638e-85	0.9907	0.67	0.351	2.77908e-80	MAIT cells	GOLGA8A
1.24452e-84	-1.27261	0.133	0.572	4.17386e-80	MAIT cells	FAM213A
3.16535e-84	1.13911	0.97	0.722	1.0616e-79	MAIT cells	TNFAIP3
7.28701e-84	-1.30639	0.225	0.644	2.44392e-79	MAIT cells	ARID5B
9.45032e-84	-1.14061	0.225	0.636	3.16945e-79	MAIT cells	CTSB
1.23112e-83	-1.08705	0.073	0.523	4.12895e-79	MAIT cells	LIMA1
1.32279e-83	0.767134	0.936	0.754	4.43637e-79	MAIT cells	HLA-E
2.88583e-83	-1.16901	0.131	0.563	9.67849e-79	MAIT cells	BEX3
3.2406e-83	0.775515	0.45	0.168	1.08683e-78	MAIT cells	ZCCHC2
4.84625e-83	-1.61534	0.218	0.617	1.62534e-78	MAIT cells	MDK
9.39426e-82	0.609662	0.328	0.091	3.15065e-77	MAIT cells	TTN
3.40334e-81	0.368987	0.28	0.067	1.14141e-76	MAIT cells	ITM2A
7.66768e-81	0.528765	0.355	0.106	2.57159e-76	MAIT cells	CHST11
9.20136e-81	0.878369	0.771	0.512	3.08595e-76	MAIT cells	PAK2
1.41692e-80	-2.36067	0.248	0.621	4.75208e-76	MAIT cells	IGFBP7
4.22463e-80	-2.09158	0.795	0.907	1.41686e-75	MAIT cells	SAT1
7.36225e-80	-1.04198	0.073	0.51	2.46915e-75	MAIT cells	LITAF
8.89746e-80	0.94315	0.525	0.23	2.98403e-75	MAIT cells	AL118516.1
9.52689e-80	-1.00367	0.073	0.511	3.19513e-75	MAIT cells	TCEAL9
1.14969e-79	-1.90796	0.092	0.518	3.85582e-75	MAIT cells	KRT19
1.38017e-79	0.270924	0.486	0.168	4.62881e-75	MAIT cells	CCL20
1.03181e-78	-1.01652	0.047	0.477	3.46049e-74	MAIT cells	TEAD1
1.06686e-78	-3.28659	0.236	0.613	3.57804e-74	MAIT cells	WFDC2
1.59368e-78	0.573876	0.998	0.961	5.34487e-74	MAIT cells	RPL15
4.04249e-78	-2.37927	0.109	0.513	1.35577e-73	MAIT cells	CLDN3
4.8012e-78	-0.95753	0.22	0.657	1.61023e-73	MAIT cells	LMNA
2.031e-77	-1.19863	0.109	0.528	6.81158e-73	MAIT cells	COL18A1
2.96855e-77	1.24076	0.743	0.478	9.95592e-73	MAIT cells	CITED2
4.70919e-77	0.810348	0.634	0.326	1.57937e-72	MAIT cells	NUDT4
4.76105e-77	0.48767	0.289	0.078	1.59676e-72	MAIT cells	NOL4L
7.23437e-77	1.23026	0.812	0.558	2.42626e-72	MAIT cells	REL
7.91702e-77	-1.64196	0.831	0.902	2.65521e-72	MAIT cells	S100A6
1.17615e-76	1.05908	0.807	0.545	3.94458e-72	MAIT cells	YPEL5
1.42824e-76	0.439594	0.272	0.065	4.79005e-72	MAIT cells	CD247
1.46126e-76	-1.15503	0.129	0.544	4.90077e-72	MAIT cells	SELENOP
1.86305e-76	0.792022	0.912	0.765	6.2483e-72	MAIT cells	SRSF3
2.10356e-75	0.876481	0.66	0.352	7.05493e-71	MAIT cells	IDS
4.61964e-75	0.665992	0.968	0.916	1.54934e-70	MAIT cells	HNRNPA2B1
5.27101e-75	-1.88958	0.111	0.515	1.76779e-70	MAIT cells	MGST1
9.85681e-75	-1.47619	0.283	0.645	3.30578e-70	MAIT cells	ID3
9.8848e-75	0.828091	0.531	0.242	3.31516e-70	MAIT cells	CCDC107
3.30864e-74	-2.03966	0.116	0.523	1.10965e-69	MAIT cells	IFI27
4.87931e-74	1.13309	0.537	0.245	1.63642e-69	MAIT cells	NR4A3
1.10731e-73	0.334433	0.388	0.117	3.71369e-69	MAIT cells	HCST
2.16248e-73	-1.53226	0.111	0.516	7.25253e-69	MAIT cells	COL4A2
2.70866e-73	0.709441	0.994	0.964	9.08431e-69	MAIT cells	RPS29
3.11379e-73	0.837474	0.523	0.237	1.0443e-68	MAIT cells	CCNH
3.4529e-73	-1.31651	0.317	0.659	1.15803e-68	MAIT cells	PTMS
4.33514e-73	-1.66445	0.128	0.531	1.45392e-68	MAIT cells	RBP1
5.23057e-73	-2.14531	0.105	0.491	1.75423e-68	MAIT cells	ELF3
7.01683e-73	-1.57078	0.109	0.509	2.35331e-68	MAIT cells	CTGF
8.42339e-73	-0.946292	0.098	0.506	2.82504e-68	MAIT cells	RAB13
9.23858e-73	-1.91173	0.081	0.497	3.09843e-68	MAIT cells	CRYAB
9.81698e-73	0.849374	0.799	0.563	3.29242e-68	MAIT cells	KMT2E
1.20153e-72	0.726261	0.548	0.252	4.02969e-68	MAIT cells	PLEKHO1
1.28851e-72	0.869929	0.64	0.343	4.32142e-68	MAIT cells	ARHGAP10
2.32076e-72	0.811593	0.619	0.325	7.78337e-68	MAIT cells	PPP3CA
2.67783e-72	0.622619	0.462	0.177	8.98092e-68	MAIT cells	ICAM1
1.0011e-71	0.628581	0.437	0.169	3.3575e-67	MAIT cells	ATP10D
2.92614e-71	0.526542	0.31	0.094	9.81367e-67	MAIT cells	GALC
2.98557e-71	1.0267	0.458	0.186	1.0013e-66	MAIT cells	RGS16
1.33817e-70	0.87678	0.58	0.306	4.48796e-66	MAIT cells	CTR9
1.69242e-70	0.604973	0.407	0.15	5.67603e-66	MAIT cells	MAPRE2
1.82328e-70	0.876099	0.739	0.454	6.11493e-66	MAIT cells	TMEM123
3.80957e-70	0.934549	0.931	0.769	1.27765e-65	MAIT cells	BTG2
5.5016e-70	0.850139	0.482	0.198	1.84513e-65	MAIT cells	ADGRE5
6.37656e-70	0.907327	0.925	0.821	2.13857e-65	MAIT cells	DNAJA1
7.87603e-70	0.552092	0.998	0.972	2.64146e-65	MAIT cells	RPL30
1.11595e-69	-2.87977	0.24	0.596	3.74266e-65	MAIT cells	SCGB2A1
1.46393e-69	0.629121	0.336	0.108	4.90972e-65	MAIT cells	ERO1B
4.07353e-69	-1.61265	0.098	0.485	1.36618e-64	MAIT cells	COL4A1
7.68154e-69	-1.62617	0.09	0.474	2.57623e-64	MAIT cells	CD9
8.23913e-69	-1.23627	0.514	0.785	2.76324e-64	MAIT cells	SOX4
1.71837e-68	-0.799815	0.043	0.441	5.76307e-64	MAIT cells	CTTN
2.01532e-68	0.524368	0.332	0.109	6.75899e-64	MAIT cells	UNC93B1
3.15868e-68	-0.968696	0.148	0.541	1.05936e-63	MAIT cells	NPC2
4.01513e-68	0.752921	0.572	0.287	1.3466e-63	MAIT cells	CYLD
1.11993e-67	-2.20041	0.233	0.563	3.75603e-63	MAIT cells	SPARCL1
1.53336e-67	-0.936776	0.058	0.448	5.14258e-63	MAIT cells	EMX2
1.72318e-67	-0.970515	0.051	0.44	5.77919e-63	MAIT cells	TCF7L2
2.79614e-67	0.829511	0.983	0.911	9.37771e-63	MAIT cells	JUNB
3.06867e-67	0.687286	0.561	0.247	1.02917e-62	MAIT cells	CLEC2B
3.43517e-67	0.986006	0.617	0.359	1.15209e-62	MAIT cells	SPTY2D1
6.15448e-67	-1.11719	0.079	0.462	2.06409e-62	MAIT cells	FRMD4B
6.97742e-67	-0.907608	0.131	0.523	2.34009e-62	MAIT cells	CTNNA1
7.02195e-67	0.612183	0.46	0.191	2.35502e-62	MAIT cells	SMAP2
8.0871e-67	-1.12817	0.054	0.442	2.71225e-62	MAIT cells	TSHZ2
9.38699e-67	0.533284	0.323	0.104	3.14821e-62	MAIT cells	HDAC9
1.309e-66	-0.998125	0.435	0.762	4.39011e-62	MAIT cells	AHNAK
1.53076e-66	-2.20615	0.086	0.469	5.13387e-62	MAIT cells	SLPI
1.53183e-66	-2.32865	0.118	0.496	5.13747e-62	MAIT cells	MT1E
3.32615e-66	0.69972	0.593	0.296	1.11552e-61	MAIT cells	ERN1
4.03458e-66	0.400415	0.266	0.072	1.35312e-61	MAIT cells	CYFIP2
7.39847e-66	-1.00127	0.195	0.569	2.4813e-61	MAIT cells	DYNLT1
1.3206e-65	-0.908536	0.071	0.461	4.42902e-61	MAIT cells	WWTR1
1.47458e-65	-2.46046	0.049	0.425	4.94543e-61	MAIT cells	DEFB1
2.0239e-65	0.558069	0.977	0.918	6.78775e-61	MAIT cells	RPS20
3.47375e-65	-1.11014	0.096	0.475	1.16503e-60	MAIT cells	TRIB1
5.02579e-65	0.86108	0.677	0.361	1.68555e-60	MAIT cells	CCND2
5.82197e-65	0.528758	1	0.964	1.95257e-60	MAIT cells	RPS15A
6.61001e-65	-0.940994	0.086	0.469	2.21687e-60	MAIT cells	CNN3
8.74407e-65	0.568767	0.991	0.937	2.93259e-60	MAIT cells	RPL21
9.85202e-65	0.457322	0.326	0.103	3.30417e-60	MAIT cells	STK10
1.04017e-64	0.749579	0.591	0.32	3.48852e-60	MAIT cells	OSTF1
1.51379e-64	0.785516	0.856	0.696	5.07694e-60	MAIT cells	SRSF2
1.58008e-64	0.887329	0.85	0.661	5.29928e-60	MAIT cells	RSRP1
2.10933e-64	-1.23242	0.096	0.469	7.07428e-60	MAIT cells	PALLD
4.39236e-64	0.412376	0.317	0.101	1.47311e-59	MAIT cells	SYTL1
7.94342e-64	-1.39419	0.373	0.689	2.66406e-59	MAIT cells	ID1
1.42629e-63	1.17076	0.743	0.544	4.78348e-59	MAIT cells	TIPARP
1.56521e-63	0.927256	0.69	0.439	5.24941e-59	MAIT cells	SKIL
1.9672e-63	-1.1558	0.296	0.632	6.59761e-59	MAIT cells	TCEAL4
2.98511e-63	-1.70166	0.054	0.419	1.00115e-58	MAIT cells	LINC01541
4.03632e-63	0.622175	0.441	0.177	1.3537e-58	MAIT cells	KIAA1324
4.19987e-63	0.581008	0.996	0.976	1.40855e-58	MAIT cells	H3F3B
4.22103e-63	-1.13376	0.088	0.473	1.41565e-58	MAIT cells	GNG11
6.56565e-63	-1.77903	0.077	0.438	2.20199e-58	MAIT cells	UCA1
1.12023e-62	-1.54191	0.039	0.403	3.75703e-58	MAIT cells	DSP
1.48144e-62	0.751729	0.786	0.571	4.96845e-58	MAIT cells	CD164
2.28229e-62	-0.887561	0.045	0.413	7.65436e-58	MAIT cells	S100A16
3.77363e-62	0.408864	0.257	0.073	1.2656e-57	MAIT cells	DGKA
6.67794e-62	-1.22221	0.094	0.462	2.23965e-57	MAIT cells	LAMB1
1.09522e-61	0.592599	0.377	0.14	3.67315e-57	MAIT cells	ATP2B1-AS1
1.12677e-61	0.708179	0.872	0.67	3.77897e-57	MAIT cells	CLIC1
1.31246e-61	0.76897	0.66	0.403	4.40171e-57	MAIT cells	ANP32A
1.55133e-61	-1.07598	0.068	0.432	5.20284e-57	MAIT cells	LDLR
1.69826e-61	-1.30789	0.073	0.44	5.69564e-57	MAIT cells	TCIM
1.75711e-61	-1.84272	0.482	0.727	5.893e-57	MAIT cells	IER3
3.20525e-61	-3.72218	0.182	0.525	1.07498e-56	MAIT cells	MT1G
4.39944e-61	0.687485	0.345	0.126	1.47548e-56	MAIT cells	PGGHG
7.15563e-61	0.740705	0.679	0.419	2.39986e-56	MAIT cells	MSN
7.84093e-61	0.531945	0.403	0.157	2.62969e-56	MAIT cells	PIK3IP1
8.23862e-61	-0.764049	0.638	0.808	2.76307e-56	MAIT cells	YWHAE
1.08718e-60	-0.799042	0.024	0.38	3.6462e-56	MAIT cells	MYOF
1.17284e-60	-1.08991	0.09	0.45	3.93348e-56	MAIT cells	SERPING1
1.2392e-60	0.582495	0.467	0.203	4.15602e-56	MAIT cells	PIP4K2A
1.96274e-60	-1.0392	0.019	0.375	6.58263e-56	MAIT cells	WLS
2.11822e-60	-1.26752	0.139	0.501	7.1041e-56	MAIT cells	ADAMTS1
2.99317e-60	0.706893	0.478	0.229	1.00385e-55	MAIT cells	NSMCE1
4.95528e-60	0.910895	0.998	0.98	1.6619e-55	MAIT cells	HSP90AA1
9.39856e-60	-0.934098	0.167	0.527	3.15209e-55	MAIT cells	VCL
1.10984e-59	-1.12731	0.103	0.462	3.72218e-55	MAIT cells	PGR
3.12503e-59	-2.11812	0.328	0.587	1.04807e-54	MAIT cells	SPARC
4.00142e-59	0.795798	0.79	0.576	1.342e-54	MAIT cells	PPP1R10
8.44569e-59	-1.68989	0.137	0.475	2.83252e-54	MAIT cells	TIMP3
5.84966e-58	-0.818684	0.143	0.493	1.96186e-53	MAIT cells	LGALS3BP
5.99785e-58	-1.44172	0.054	0.398	2.01156e-53	MAIT cells	SOX17
1.0572e-57	-1.89154	0.137	0.468	3.54563e-53	MAIT cells	PTN
1.28776e-57	0.510889	1	0.982	4.31889e-53	MAIT cells	RPS27
1.5679e-57	-0.830227	0.113	0.468	5.25843e-53	MAIT cells	RCN1
1.89069e-57	0.562793	0.315	0.112	6.341e-53	MAIT cells	STN1
2.20782e-57	0.711082	0.985	0.956	7.4046e-53	MAIT cells	HSP90AB1
2.78009e-57	-1.53667	0.056	0.398	9.32388e-53	MAIT cells	TACSTD2
3.27094e-57	0.672723	0.687	0.436	1.09701e-52	MAIT cells	TAPBP
3.32857e-57	-0.870204	0.081	0.431	1.11634e-52	MAIT cells	ESR1
3.58855e-57	0.651589	0.383	0.158	1.20353e-52	MAIT cells	FURIN
5.25643e-57	-1.05675	0.084	0.43	1.7629e-52	MAIT cells	AFDN
5.99671e-57	0.577822	0.349	0.131	2.01118e-52	MAIT cells	PLXDC2
9.21403e-57	0.498023	0.326	0.117	3.0902e-52	MAIT cells	TMED8
2.57463e-56	0.589871	0.677	0.356	8.6348e-52	MAIT cells	VAMP8
6.92805e-56	1.12375	0.747	0.527	2.32353e-51	MAIT cells	EIF4A3
6.95635e-56	-1.25324	0.126	0.467	2.33302e-51	MAIT cells	ANXA4
9.13776e-56	0.446941	0.257	0.079	3.06462e-51	MAIT cells	RELT
9.43978e-56	-0.825256	0.193	0.541	3.16591e-51	MAIT cells	NDUFC1
1.04128e-55	0.548726	0.396	0.163	3.49225e-51	MAIT cells	CSK
1.53206e-55	-0.727806	0.083	0.433	5.13823e-51	MAIT cells	SCARB2
1.54672e-55	-0.929499	0.056	0.397	5.18738e-51	MAIT cells	DAB2
1.72343e-55	0.409228	0.285	0.091	5.78003e-51	MAIT cells	SNX10
1.85616e-55	0.719445	0.709	0.424	6.22519e-51	MAIT cells	IVNS1ABP
1.91531e-55	0.463235	0.37	0.141	6.42357e-51	MAIT cells	PDE7A
2.7043e-55	0.749274	0.812	0.61	9.06968e-51	MAIT cells	IRF2BP2
4.85287e-55	0.78709	0.441	0.204	1.62755e-50	MAIT cells	RNF168
5.71942e-55	-2.47111	0.169	0.498	1.91818e-50	MAIT cells	MT1X
7.19059e-55	0.422995	0.25	0.076	2.41158e-50	MAIT cells	RAPGEF6
9.75184e-55	0.645321	0.537	0.281	3.27057e-50	MAIT cells	SYNRG
9.97878e-55	-0.91703	0.079	0.423	3.34668e-50	MAIT cells	TNFAIP2
1.05118e-54	0.515909	0.358	0.139	3.52545e-50	MAIT cells	MOB3A
1.45161e-54	0.66201	0.445	0.204	4.86842e-50	MAIT cells	SNRK
1.56389e-54	-0.811712	0.043	0.376	5.24499e-50	MAIT cells	NFIA
1.58406e-54	-1.12574	0.109	0.444	5.31263e-50	MAIT cells	SULF2
1.73729e-54	-2.00721	0.21	0.506	5.82651e-50	MAIT cells	DCN
1.85618e-54	0.543233	0.317	0.116	6.22524e-50	MAIT cells	ATF7IP2
1.95748e-54	0.588654	0.929	0.774	6.56499e-50	MAIT cells	TOMM7
2.29554e-54	0.687026	0.904	0.79	7.69879e-50	MAIT cells	TRA2B
2.49031e-54	0.648292	0.454	0.21	8.35199e-50	MAIT cells	SLC16A3
2.59443e-54	0.675067	0.527	0.272	8.7012e-50	MAIT cells	CDC42SE1
4.20544e-54	-1.52836	0.088	0.41	1.41042e-49	MAIT cells	KLF5
5.19885e-54	0.447626	0.315	0.109	1.74359e-49	MAIT cells	CARD16
1.15997e-53	0.6828	0.55	0.302	3.8903e-49	MAIT cells	ARPC1B
1.18988e-53	0.587726	0.46	0.214	3.99063e-49	MAIT cells	TTC39C
1.33315e-53	-0.64841	0.032	0.366	4.47112e-49	MAIT cells	YAP1
1.78345e-53	-0.883995	0.036	0.364	5.98134e-49	MAIT cells	NFIB
1.8607e-53	-0.884692	0.865	0.924	6.24041e-49	MAIT cells	MT-ND4L
1.92961e-53	0.497417	0.37	0.152	6.47153e-49	MAIT cells	TOR1A
2.09839e-53	0.91222	0.994	0.971	7.0376e-49	MAIT cells	JUN
2.31116e-53	0.557813	0.402	0.172	7.75118e-49	MAIT cells	CEP83
3.3335e-53	0.726709	0.469	0.228	1.11799e-48	MAIT cells	PFKFB3
3.66012e-53	0.780542	0.724	0.492	1.22753e-48	MAIT cells	CHD1
5.36266e-53	-0.699574	0.041	0.368	1.79853e-48	MAIT cells	LAMC1
7.59656e-53	-0.907686	0.101	0.437	2.54774e-48	MAIT cells	PBX1
7.98563e-53	0.576103	0.368	0.149	2.67822e-48	MAIT cells	NMT2
8.33012e-53	0.538909	0.962	0.84	2.79376e-48	MAIT cells	HNRNPA1
1.05293e-52	0.64065	0.527	0.257	3.5313e-48	MAIT cells	KLF2
1.09906e-52	-0.68415	0.069	0.402	3.68603e-48	MAIT cells	CAPN2
1.8802e-52	-1.19638	0.024	0.342	6.30582e-48	MAIT cells	RHEX
2.80924e-52	0.746941	0.351	0.141	9.42162e-48	MAIT cells	PDE4D
3.23914e-52	0.643991	0.552	0.296	1.08634e-47	MAIT cells	EFHD2
4.39233e-52	-0.873494	0.054	0.385	1.4731e-47	MAIT cells	GJA1
4.48844e-52	-2.19377	0.049	0.37	1.50533e-47	MAIT cells	MT1M
5.73996e-52	-1.10163	0.111	0.437	1.92507e-47	MAIT cells	ERRFI1
5.97751e-52	0.403835	0.287	0.096	2.00474e-47	MAIT cells	PSD4
6.13355e-52	0.590921	0.514	0.246	2.05707e-47	MAIT cells	UCP2
6.652e-52	-0.782315	0.42	0.712	2.23095e-47	MAIT cells	CAST
8.0086e-52	-0.706676	0.062	0.392	2.68592e-47	MAIT cells	RBPMS
8.57637e-52	0.53488	0.4	0.176	2.87634e-47	MAIT cells	TMEM243
1.02463e-51	0.879996	0.974	0.93	3.4364e-47	MAIT cells	FOSB
1.20785e-51	-1.64043	0.107	0.417	4.0509e-47	MAIT cells	PDGFRA
1.47425e-51	0.627355	0.863	0.71	4.94433e-47	MAIT cells	ARPC2
1.51823e-51	0.414759	0.278	0.094	5.09186e-47	MAIT cells	KLHL5
1.80083e-51	0.549289	0.942	0.796	6.03963e-47	MAIT cells	NAP1L1
1.84085e-51	-1.88184	0.09	0.41	6.17384e-47	MAIT cells	MT1F
2.98737e-51	-1.0818	0.024	0.34	1.0019e-46	MAIT cells	MUC1
3.07977e-51	-1.30531	0.109	0.426	1.03289e-46	MAIT cells	NID1
3.25405e-51	0.567353	0.362	0.148	1.09134e-46	MAIT cells	PHTF2
3.34254e-51	0.694891	0.527	0.285	1.12102e-46	MAIT cells	BRD1
3.84794e-51	0.739842	0.507	0.266	1.29052e-46	MAIT cells	EHD1
3.85727e-51	-1.85967	0.135	0.453	1.29365e-46	MAIT cells	RIMKLB
4.02972e-51	0.551566	0.377	0.158	1.35149e-46	MAIT cells	SSH1
4.54561e-51	0.729315	0.604	0.356	1.52451e-46	MAIT cells	PSIP1
5.08457e-51	0.643032	0.805	0.628	1.70526e-46	MAIT cells	JAK1
7.65595e-51	-0.916827	0.062	0.388	2.56765e-46	MAIT cells	PMEPA1
9.33169e-51	-0.730573	0.114	0.449	3.12966e-46	MAIT cells	CTNND1
1.06878e-50	0.378685	0.259	0.082	3.58448e-46	MAIT cells	FERMT3
1.35882e-50	-0.858526	0.096	0.426	4.55721e-46	MAIT cells	CYSTM1
1.38213e-50	0.649826	0.428	0.203	4.6354e-46	MAIT cells	BLVRA
1.54578e-50	0.480334	0.343	0.13	5.18424e-46	MAIT cells	TUBA4A
1.76123e-50	0.826029	0.674	0.464	5.90682e-46	MAIT cells	RBPJ
2.22115e-50	0.556911	0.929	0.773	7.4493e-46	MAIT cells	EEF1D
2.67985e-50	-1.25876	0.098	0.414	8.98768e-46	MAIT cells	MSX1
3.28579e-50	0.621531	0.503	0.256	1.10199e-45	MAIT cells	RGS10
3.35152e-50	0.627752	0.63	0.4	1.12403e-45	MAIT cells	METTL9
3.38015e-50	-0.784438	0.081	0.405	1.13363e-45	MAIT cells	MTUS1
5.72176e-50	-1.0442	0.03	0.342	1.91896e-45	MAIT cells	CDH1
7.70906e-50	-0.769792	0.15	0.479	2.58546e-45	MAIT cells	CTBP2
1.42205e-49	-1.45648	0.128	0.43	4.76926e-45	MAIT cells	RAMP1
1.42277e-49	0.425471	0.996	0.967	4.77168e-45	MAIT cells	RPL19
1.82087e-49	0.721783	0.709	0.482	6.10685e-45	MAIT cells	ELF1
1.82202e-49	0.648409	0.683	0.448	6.11069e-45	MAIT cells	CMTM6
1.95014e-49	-1.74321	0.154	0.462	6.54037e-45	MAIT cells	TPM2
2.45889e-49	0.689854	0.537	0.294	8.24664e-45	MAIT cells	ZBTB1
2.87871e-49	-0.869874	0.987	0.98	9.65463e-45	MAIT cells	MT-ND5
3.68007e-49	-0.743425	0.039	0.355	1.23422e-44	MAIT cells	SERINC5
4.69358e-49	-1.33872	0.071	0.383	1.57413e-44	MAIT cells	ASRGL1
4.95185e-49	-1.29431	0.064	0.374	1.66075e-44	MAIT cells	GABRP
5.76903e-49	-0.981323	0.186	0.49	1.93482e-44	MAIT cells	SERPINH1
5.93173e-49	-0.88646	0.071	0.388	1.98938e-44	MAIT cells	CCND1
6.31436e-49	-0.95524	0.118	0.439	2.11771e-44	MAIT cells	EMP1
7.66175e-49	-1.73106	0.212	0.502	2.5696e-44	MAIT cells	C11orf96
1.67457e-48	0.434421	0.323	0.126	5.61616e-44	MAIT cells	ABCC1
1.7152e-48	-1.01911	0.043	0.35	5.75243e-44	MAIT cells	GPRC5A
1.90829e-48	-1.32486	0.128	0.424	6.40002e-44	MAIT cells	C1R
2.05921e-48	-0.661694	0.056	0.378	6.90618e-44	MAIT cells	ENAH
2.19996e-48	0.518134	0.445	0.208	7.37824e-44	MAIT cells	ELK3
2.31297e-48	-1.49545	0.231	0.498	7.75723e-44	MAIT cells	COL6A2
3.4797e-48	-1.30294	0.167	0.468	1.16702e-43	MAIT cells	TMEM101
4.69255e-48	-0.815304	0.043	0.352	1.57379e-43	MAIT cells	CRIP2
5.12144e-48	-0.644615	0.086	0.411	1.71763e-43	MAIT cells	NCKAP1
5.90995e-48	0.509441	0.968	0.904	1.98208e-43	MAIT cells	PNRC1
6.02685e-48	-1.01388	0.026	0.326	2.02128e-43	MAIT cells	EHF
6.09667e-48	-1.30838	0.032	0.337	2.0447e-43	MAIT cells	ADIRF
7.29134e-48	-2.19293	0.261	0.526	2.44537e-43	MAIT cells	IGF1
9.54881e-48	-1.62469	0.283	0.526	3.20248e-43	MAIT cells	COL6A1
9.93882e-48	0.592706	0.251	0.084	3.33328e-43	MAIT cells	MZF1-AS1
1.15201e-47	0.426026	0.336	0.13	3.86362e-43	MAIT cells	SORL1
2.03983e-47	-1.44047	0.114	0.409	6.84117e-43	MAIT cells	COL6A3
2.06486e-47	0.426198	0.257	0.086	6.92514e-43	MAIT cells	CAPN12
2.13369e-47	-0.72641	0.077	0.388	7.15598e-43	MAIT cells	C9orf3
2.32564e-47	-1.01692	0.235	0.543	7.79972e-43	MAIT cells	PGRMC1
2.40234e-47	-0.920343	0.694	0.823	8.05698e-43	MAIT cells	GSTP1
3.46346e-47	0.549263	0.754	0.523	1.16157e-42	MAIT cells	GNAI2
3.87465e-47	0.601502	0.764	0.548	1.29948e-42	MAIT cells	SARAF
4.3209e-47	0.443821	0.3	0.111	1.44914e-42	MAIT cells	CD82
6.70055e-47	0.414121	1	0.984	2.24723e-42	MAIT cells	RPL28
8.6357e-47	-1.1571	0.049	0.345	2.89624e-42	MAIT cells	SHROOM3
8.78338e-47	-0.848313	0.478	0.723	2.94577e-42	MAIT cells	CEBPB
8.78434e-47	0.472177	0.949	0.86	2.94609e-42	MAIT cells	SON
9.09359e-47	0.640121	0.859	0.637	3.04981e-42	MAIT cells	CD44
1.02566e-46	-0.683699	0.09	0.405	3.43985e-42	MAIT cells	CLIC4
1.29755e-46	-1.447	0.064	0.365	4.35173e-42	MAIT cells	TFPI2
1.45784e-46	-1.81575	0.223	0.495	4.88932e-42	MAIT cells	APOE
1.67607e-46	-0.739698	0.064	0.366	5.62122e-42	MAIT cells	FCGRT
1.89254e-46	0.680018	0.542	0.292	6.34719e-42	MAIT cells	MAF
1.94134e-46	0.477808	0.418	0.193	6.51085e-42	MAIT cells	GRK2
2.0228e-46	-0.74631	0.017	0.31	6.78407e-42	MAIT cells	LGMN
2.41395e-46	-1.29866	0.122	0.416	8.0959e-42	MAIT cells	KRT8
2.73201e-46	-1.22489	0.053	0.353	9.16261e-42	MAIT cells	PDK4
3.18359e-46	0.672736	0.891	0.793	1.06771e-41	MAIT cells	MCL1
3.91252e-46	0.699839	0.709	0.493	1.31218e-41	MAIT cells	PPP1R15B
4.03011e-46	-1.17797	0.073	0.366	1.35162e-41	MAIT cells	HAND2
4.14627e-46	-0.727271	0.058	0.358	1.39058e-41	MAIT cells	MITF
4.15828e-46	-0.863495	0.105	0.407	1.3946e-41	MAIT cells	FSTL1
4.46604e-46	-0.991154	0.235	0.525	1.49782e-41	MAIT cells	GRN
6.30824e-46	-1.24492	0.092	0.385	2.11566e-41	MAIT cells	SERPINF1
9.46746e-46	0.846108	0.734	0.535	3.1752e-41	MAIT cells	CTNNB1
1.00596e-45	-1.04645	0.552	0.751	3.37379e-41	MAIT cells	VMP1
1.29476e-45	-1.21625	0.101	0.388	4.34236e-41	MAIT cells	EPCAM
2.24714e-45	0.59964	0.876	0.717	7.53647e-41	MAIT cells	TPM3
2.40049e-45	-0.577368	0.045	0.348	8.05076e-41	MAIT cells	MYO1C
2.82472e-45	0.570202	0.927	0.839	9.47354e-41	MAIT cells	FUS
3.55794e-45	0.628059	0.482	0.255	1.19326e-40	MAIT cells	RASA2
3.91061e-45	0.577904	0.529	0.304	1.31154e-40	MAIT cells	PHF20
4.40969e-45	-0.885659	0.053	0.346	1.47892e-40	MAIT cells	ADAMTS9
4.49889e-45	-1.33739	0.144	0.431	1.50884e-40	MAIT cells	APCDD1
4.79754e-45	-2.56336	0.062	0.354	1.609e-40	MAIT cells	MT1H
6.17826e-45	0.542182	0.317	0.128	2.07207e-40	MAIT cells	TRIB2
6.8518e-45	0.529805	0.355	0.153	2.29796e-40	MAIT cells	CASP8
6.90905e-45	-0.883243	0.015	0.298	2.31716e-40	MAIT cells	PAX8
8.45575e-45	0.426284	0.263	0.093	2.83589e-40	MAIT cells	AC087239.1
9.4964e-45	0.589245	0.42	0.208	3.1849e-40	MAIT cells	LTA4H
9.55144e-45	0.486309	0.36	0.154	3.20336e-40	MAIT cells	TRAF5
9.8559e-45	-1.43131	0.191	0.461	3.30547e-40	MAIT cells	KRT18
1.13702e-44	0.409433	0.998	0.977	3.81334e-40	MAIT cells	RPS3A
1.51374e-44	-1.03181	0.131	0.426	5.07678e-40	MAIT cells	LTBP4
1.62556e-44	0.473111	0.559	0.299	5.45181e-40	MAIT cells	RARRES3
1.84644e-44	0.509121	0.424	0.201	6.19259e-40	MAIT cells	PRKACB
2.53937e-44	0.743533	0.696	0.478	8.51655e-40	MAIT cells	KDM6B
2.71306e-44	-1.21603	0.15	0.429	9.09905e-40	MAIT cells	PCOLCE
2.90701e-44	0.580437	0.503	0.282	9.74955e-40	MAIT cells	USF2
3.04157e-44	0.612582	0.597	0.327	1.02008e-39	MAIT cells	BIRC3
3.38101e-44	-0.555812	0.034	0.325	1.13392e-39	MAIT cells	PPIC
3.49392e-44	-0.656445	0.017	0.299	1.17179e-39	MAIT cells	MYO10
5.13707e-44	-2.43775	0.477	0.636	1.72287e-39	MAIT cells	COL1A1
5.53816e-44	-1.74166	0.098	0.386	1.85739e-39	MAIT cells	MYL9
6.40883e-44	0.429154	0.272	0.099	2.14939e-39	MAIT cells	PCNX2
7.87574e-44	0.666124	0.499	0.285	2.64136e-39	MAIT cells	CAT
8.36701e-44	-0.73309	0.304	0.585	2.80613e-39	MAIT cells	HSBP1
1.07201e-43	-1.14997	0.068	0.354	3.59532e-39	MAIT cells	NR2F1
1.3684e-43	-0.825951	0.039	0.326	4.58933e-39	MAIT cells	CLDN7
1.52995e-43	-0.930703	0.062	0.351	5.13116e-39	MAIT cells	CAVIN1
1.57142e-43	0.697089	0.614	0.399	5.27023e-39	MAIT cells	CNOT2
1.83282e-43	0.355906	0.266	0.096	6.1469e-39	MAIT cells	MAN2A2
4.3396e-43	-0.878903	0.068	0.358	1.45541e-38	MAIT cells	F3
4.76666e-43	0.498762	0.373	0.17	1.59864e-38	MAIT cells	SUSD6
6.25147e-43	-0.750785	0.008	0.28	2.09662e-38	MAIT cells	EPHA2
6.40722e-43	-0.924045	0.053	0.335	2.14885e-38	MAIT cells	MAP1B
6.65795e-43	0.365769	0.274	0.102	2.23294e-38	MAIT cells	SCRN1
6.82133e-43	-0.620817	0.023	0.303	2.28774e-38	MAIT cells	HNMT
7.27354e-43	-0.583899	0.019	0.294	2.4394e-38	MAIT cells	EGFR
7.78501e-43	-0.574979	0.043	0.328	2.61094e-38	MAIT cells	RAB34
8.23592e-43	-0.555563	0.036	0.319	2.76216e-38	MAIT cells	PTK2
8.62344e-43	-1.3216	0.026	0.301	2.89213e-38	MAIT cells	CP
9.78219e-43	0.508622	0.493	0.255	3.28075e-38	MAIT cells	MAN1A1
1.15286e-42	-0.621381	0.053	0.343	3.86647e-38	MAIT cells	SMARCA1
1.19498e-42	-0.844694	0.533	0.744	4.00771e-38	MAIT cells	CEBPD
1.28241e-42	0.483902	0.709	0.483	4.30095e-38	MAIT cells	RNF213
1.42823e-42	-1.32279	0.289	0.538	4.78999e-38	MAIT cells	CD55
1.77735e-42	-1.63456	0.154	0.425	5.96089e-38	MAIT cells	LUM
1.91079e-42	-0.673846	0.083	0.374	6.40842e-38	MAIT cells	RHOU
2.20001e-42	-0.959308	0.047	0.328	7.37838e-38	MAIT cells	SMIM22
4.08903e-42	0.796334	0.475	0.261	1.37138e-37	MAIT cells	ANKRD28
4.56212e-42	0.441782	0.325	0.136	1.53004e-37	MAIT cells	C21orf91
5.36682e-42	0.638551	0.518	0.288	1.79992e-37	MAIT cells	SLFN5
5.93509e-42	-0.735478	0.21	0.5	1.99051e-37	MAIT cells	CALU
6.00781e-42	-0.584331	0.026	0.302	2.0149e-37	MAIT cells	PLS3
8.96559e-42	-0.629167	0.036	0.312	3.00688e-37	MAIT cells	C1orf21
1.12475e-41	-0.774169	0.512	0.707	3.77218e-37	MAIT cells	PRDX1
1.69619e-41	0.320837	1	0.999	5.68868e-37	MAIT cells	EEF1A1
1.88683e-41	0.699685	0.758	0.602	6.32806e-37	MAIT cells	HERPUD1
1.89189e-41	-0.560343	0.03	0.305	6.34502e-37	MAIT cells	PTGR1
2.43247e-41	-0.93498	0.081	0.359	8.158e-37	MAIT cells	PPP1R14A
2.56532e-41	-1.64466	0.126	0.405	8.60357e-37	MAIT cells	SLC26A2
3.24044e-41	-1.47318	0.101	0.383	1.08678e-36	MAIT cells	CAPS
3.29747e-41	0.544924	0.931	0.822	1.10591e-36	MAIT cells	SKP1
3.47214e-41	-0.870937	0.163	0.442	1.16449e-36	MAIT cells	TIMP2
3.55637e-41	-0.755567	0.764	0.873	1.19274e-36	MAIT cells	HSPB1
3.66757e-41	0.504164	0.899	0.728	1.23003e-36	MAIT cells	CCNI
5.1096e-41	0.49945	0.336	0.144	1.71366e-36	MAIT cells	TLE3
5.31272e-41	0.653034	0.655	0.446	1.78178e-36	MAIT cells	GLS
5.37285e-41	-1.5203	0.129	0.398	1.80195e-36	MAIT cells	FN1
5.83891e-41	0.355045	0.285	0.107	1.95825e-36	MAIT cells	CCDC88C
6.27566e-41	0.610215	0.54	0.32	2.10473e-36	MAIT cells	CXXC5
6.38719e-41	0.649298	0.525	0.304	2.14214e-36	MAIT cells	TMX4
6.92253e-41	0.490361	0.467	0.244	2.32168e-36	MAIT cells	SVIP
7.30214e-41	-0.724312	0.096	0.381	2.44899e-36	MAIT cells	MAP3K20
7.45304e-41	-1.03761	0.09	0.361	2.4996e-36	MAIT cells	ISLR
7.76379e-41	-0.71601	0.071	0.355	2.60382e-36	MAIT cells	MEIS1
7.90501e-41	-0.804328	0.189	0.476	2.65118e-36	MAIT cells	WEE1
1.06598e-40	-0.799381	0.021	0.286	3.57507e-36	MAIT cells	RXFP1
1.18363e-40	0.823545	0.512	0.292	3.96965e-36	MAIT cells	GADD45G
1.35461e-40	-0.61998	0.039	0.314	4.54308e-36	MAIT cells	SDC2
1.39614e-40	-1.75511	0.163	0.431	4.68239e-36	MAIT cells	IGFBP5
1.45581e-40	-0.639511	0.084	0.371	4.88251e-36	MAIT cells	TBL1X
1.70728e-40	-0.715411	0.019	0.283	5.72588e-36	MAIT cells	EFNA1
1.72016e-40	0.430362	0.276	0.107	5.76906e-36	MAIT cells	HPS3
1.9358e-40	-2.07711	0.268	0.501	6.49227e-36	MAIT cells	PTGDS
2.01512e-40	0.567972	0.334	0.147	6.75832e-36	MAIT cells	EZH2
2.6379e-40	0.666544	0.619	0.416	8.847e-36	MAIT cells	MYLIP
3.30546e-40	-1.10002	0.126	0.395	1.10859e-35	MAIT cells	C1S
3.72253e-40	-0.839619	0.06	0.329	1.24846e-35	MAIT cells	PRRX1
4.7515e-40	-0.684596	0.017	0.278	1.59356e-35	MAIT cells	SLC7A2
4.86981e-40	-0.701721	0.058	0.334	1.63324e-35	MAIT cells	ATP11A
5.12789e-40	0.578404	0.762	0.588	1.71979e-35	MAIT cells	HNRNPA0
5.24906e-40	-0.832848	0.077	0.359	1.76043e-35	MAIT cells	PLPP3
5.2673e-40	0.603848	0.69	0.513	1.76655e-35	MAIT cells	SLTM
5.27346e-40	0.566628	0.33	0.142	1.76861e-35	MAIT cells	PDE4A
5.44445e-40	-0.558717	0.013	0.273	1.82596e-35	MAIT cells	TRIM2
5.44768e-40	1.06067	0.338	0.154	1.82704e-35	MAIT cells	AC103591.3
5.70195e-40	-0.592961	0.06	0.337	1.91232e-35	MAIT cells	QPRT
6.19719e-40	0.499855	0.6	0.336	2.07841e-35	MAIT cells	MBP
6.74632e-40	0.768155	0.482	0.272	2.26258e-35	MAIT cells	HIST1H1C
7.29836e-40	-0.559915	0.053	0.325	2.44772e-35	MAIT cells	PLXNB2
7.86626e-40	0.448939	0.962	0.904	2.63818e-35	MAIT cells	RBM39
8.41396e-40	-0.887576	0.109	0.376	2.82187e-35	MAIT cells	KANK2
8.87018e-40	0.5509	0.976	0.904	2.97488e-35	MAIT cells	GAPDH
1.03841e-39	0.434924	0.42	0.202	3.4826e-35	MAIT cells	ANXA6
1.0917e-39	0.485078	0.383	0.178	3.66134e-35	MAIT cells	PPP1R18
1.21764e-39	-2.83428	0.276	0.53	4.08373e-35	MAIT cells	SCGB1D2
1.22316e-39	-1.39906	0.049	0.314	4.10222e-35	MAIT cells	MGP
1.60003e-39	0.56073	0.355	0.162	5.36619e-35	MAIT cells	DUSP10
1.78694e-39	0.739091	0.66	0.417	5.99304e-35	MAIT cells	DUSP2
1.94562e-39	0.569676	0.542	0.33	6.52523e-35	MAIT cells	KLF13
2.05557e-39	0.538866	0.991	0.984	6.89396e-35	MAIT cells	ACTB
2.06379e-39	0.608729	0.659	0.469	6.92155e-35	MAIT cells	H2AFV
2.12184e-39	-0.612279	0.655	0.776	7.11624e-35	MAIT cells	RAC1
2.14512e-39	0.611233	0.752	0.595	7.19431e-35	MAIT cells	YWHAQ
2.60418e-39	-0.553046	0.023	0.282	8.7339e-35	MAIT cells	AMOTL2
2.84544e-39	-0.780734	0.505	0.689	9.54304e-35	MAIT cells	CSTB
4.01874e-39	0.679541	0.602	0.393	1.34781e-34	MAIT cells	PPP4R3A
4.31625e-39	-0.631796	0.066	0.344	1.44758e-34	MAIT cells	GATA2
5.47532e-39	0.439157	0.974	0.907	1.83631e-34	MAIT cells	RPS21
5.50595e-39	-1.49978	0.143	0.402	1.84659e-34	MAIT cells	RORB
6.14697e-39	0.426147	0.338	0.152	2.06157e-34	MAIT cells	C1GALT1
8.76225e-39	-0.514147	0.041	0.308	2.93868e-34	MAIT cells	PARVA
9.20428e-39	0.521566	0.908	0.837	3.08693e-34	MAIT cells	NCL
9.25023e-39	-0.736898	0.088	0.364	3.10234e-34	MAIT cells	SH3YL1
1.01651e-38	-0.556084	0.152	0.442	3.40916e-34	MAIT cells	DDAH2
1.1406e-38	-1.04341	0.094	0.36	3.82535e-34	MAIT cells	SEMA5A
1.16934e-38	0.374227	0.308	0.125	3.92173e-34	MAIT cells	PARP8
1.21644e-38	-0.730431	0.017	0.272	4.0797e-34	MAIT cells	CNKSR3
1.37237e-38	-1.03502	0.099	0.365	4.60265e-34	MAIT cells	COL5A2
1.38853e-38	-0.867568	0.062	0.322	4.65686e-34	MAIT cells	CD248
1.47244e-38	-0.487421	0.03	0.289	4.93826e-34	MAIT cells	SEPT10
1.47437e-38	-0.881712	0.024	0.279	4.94473e-34	MAIT cells	SLC34A2
1.5703e-38	0.518202	0.893	0.774	5.26647e-34	MAIT cells	EIF4G2
1.58179e-38	0.429829	0.295	0.123	5.30501e-34	MAIT cells	ABHD17B
1.58309e-38	0.647548	0.826	0.691	5.30938e-34	MAIT cells	BRD2
1.63671e-38	-0.778937	0.122	0.404	5.4892e-34	MAIT cells	BTBD3
1.66329e-38	-0.874907	0.053	0.312	5.57835e-34	MAIT cells	C2orf88
1.71328e-38	0.392286	0.253	0.095	5.746e-34	MAIT cells	IFNAR2
2.45397e-38	-0.567197	0.024	0.281	8.23014e-34	MAIT cells	FGFR1
2.52631e-38	-0.915047	0.056	0.318	8.47274e-34	MAIT cells	SYNPO2
3.25747e-38	0.543363	0.852	0.681	1.09249e-33	MAIT cells	SERP1
3.3643e-38	-0.788058	0.33	0.592	1.12832e-33	MAIT cells	BNIP3L
3.43514e-38	-0.507783	0.03	0.286	1.15208e-33	MAIT cells	SEZ6L2
3.64489e-38	-0.727831	0.043	0.302	1.22242e-33	MAIT cells	ALCAM
3.64656e-38	0.499932	0.842	0.704	1.22298e-33	MAIT cells	SEPT7
3.8294e-38	0.410814	0.302	0.127	1.2843e-33	MAIT cells	RAP1GDS1
4.22584e-38	-0.718714	0.206	0.482	1.41726e-33	MAIT cells	MXRA7
4.4018e-38	-0.585091	0.034	0.293	1.47628e-33	MAIT cells	FAM129B
4.43369e-38	-0.550461	0.051	0.315	1.48697e-33	MAIT cells	FNBP1L
4.59249e-38	-0.627088	0.276	0.556	1.54023e-33	MAIT cells	PTTG1IP
4.8663e-38	0.581426	0.537	0.335	1.63206e-33	MAIT cells	SELENOT
4.88117e-38	-0.590318	0.208	0.503	1.63705e-33	MAIT cells	LAMP2
4.89425e-38	-0.580972	0.064	0.334	1.64143e-33	MAIT cells	MGLL
7.67987e-38	-1.03588	0.038	0.297	2.57568e-33	MAIT cells	CLU
9.41536e-38	-0.570677	0.054	0.316	3.15772e-33	MAIT cells	PKIG
1.00778e-37	-0.630404	0.03	0.285	3.37991e-33	MAIT cells	PMP22
1.02079e-37	-0.860069	0.038	0.296	3.42353e-33	MAIT cells	C19orf33
1.05684e-37	-0.742869	0.026	0.28	3.54445e-33	MAIT cells	MAOA
1.11919e-37	-0.696337	0.06	0.322	3.75355e-33	MAIT cells	BCAT1
1.21033e-37	-1.17954	0.141	0.394	4.05921e-33	MAIT cells	OSR2
1.27455e-37	0.454112	0.283	0.115	4.27458e-33	MAIT cells	LINC02256
1.35066e-37	-0.461854	0.024	0.277	4.52984e-33	MAIT cells	TRIP6
1.37711e-37	-0.629026	0.011	0.258	4.61854e-33	MAIT cells	SPINT1
1.45785e-37	-0.722176	0.023	0.275	4.88934e-33	MAIT cells	SCNN1A
1.59446e-37	0.515961	0.921	0.786	5.34751e-33	MAIT cells	CDC42
1.91467e-37	-0.790857	0.019	0.268	6.42142e-33	MAIT cells	DENND2C
2.25791e-37	-0.81273	0.024	0.276	7.57257e-33	MAIT cells	UGT2B7
2.71791e-37	0.424943	0.353	0.16	9.11531e-33	MAIT cells	F2R
2.7852e-37	-0.607505	0.011	0.258	9.341e-33	MAIT cells	HSPB8
2.83741e-37	-1.02779	0.039	0.295	9.51609e-33	MAIT cells	AGR2
3.00994e-37	0.551468	0.432	0.235	1.00947e-32	MAIT cells	TP53I13
3.03322e-37	0.391879	0.994	0.942	1.01728e-32	MAIT cells	RPS13
3.07611e-37	0.562281	0.415	0.214	1.03166e-32	MAIT cells	ILF3-DT
3.1056e-37	0.614488	0.482	0.28	1.04156e-32	MAIT cells	RSBN1
3.11905e-37	0.41572	0.328	0.145	1.04607e-32	MAIT cells	LYN
3.43002e-37	-0.540931	0.12	0.407	1.15036e-32	MAIT cells	MAP1LC3A
3.7166e-37	-0.536589	0.043	0.3	1.24647e-32	MAIT cells	ST5
4.18491e-37	0.605167	0.553	0.349	1.40354e-32	MAIT cells	IDI1
4.85415e-37	0.581914	0.508	0.307	1.62798e-32	MAIT cells	HIPK1
5.2932e-37	0.636387	0.762	0.6	1.77523e-32	MAIT cells	SNHG8
5.6349e-37	0.498931	0.932	0.811	1.88983e-32	MAIT cells	YWHAZ
6.23789e-37	-0.64606	0.056	0.316	2.09206e-32	MAIT cells	SLC25A29
6.83921e-37	0.431921	0.493	0.271	2.29373e-32	MAIT cells	STK4
7.34739e-37	-0.746443	0.073	0.332	2.46417e-32	MAIT cells	ITGA6
7.61249e-37	0.540197	0.572	0.372	2.55308e-32	MAIT cells	SEPT9
1.05551e-36	0.448855	0.362	0.175	3.53995e-32	MAIT cells	MAP2K1
1.31565e-36	-0.51747	0.077	0.345	4.41244e-32	MAIT cells	CDC42BPB
1.42398e-36	-0.977756	0.073	0.332	4.77573e-32	MAIT cells	SLC39A14
1.66944e-36	-0.663898	0.118	0.385	5.59896e-32	MAIT cells	DPYSL2
1.7244e-36	-0.635392	0.011	0.251	5.78328e-32	MAIT cells	RBM47
1.86355e-36	0.393312	0.977	0.874	6.24997e-32	MAIT cells	RPL27
2.08574e-36	-0.672917	0.069	0.33	6.99514e-32	MAIT cells	HSPG2
2.10867e-36	0.348644	1	0.976	7.07206e-32	MAIT cells	RPS23
2.26904e-36	0.572296	0.679	0.487	7.6099e-32	MAIT cells	EPC1
2.45177e-36	-0.488338	0.045	0.302	8.22276e-32	MAIT cells	TP53I3
2.8454e-36	-0.696066	0.144	0.408	9.54292e-32	MAIT cells	RHOBTB3
3.02208e-36	-0.772137	0.024	0.269	1.01355e-31	MAIT cells	FXYD3
3.47386e-36	0.701959	0.621	0.417	1.16506e-31	MAIT cells	MAP3K8
3.4768e-36	-0.483286	0.021	0.266	1.16605e-31	MAIT cells	TPBG
3.50622e-36	-1.10446	0.077	0.329	1.17592e-31	MAIT cells	APOD
3.53396e-36	0.413367	0.298	0.129	1.18522e-31	MAIT cells	PHTF1
3.58468e-36	-0.502268	0.021	0.263	1.20223e-31	MAIT cells	EMP2
3.64154e-36	0.502802	0.73	0.533	1.2213e-31	MAIT cells	ANAPC16
3.87924e-36	-0.693051	0.186	0.46	1.30102e-31	MAIT cells	ROCK2
4.00919e-36	0.434936	0.373	0.181	1.3446e-31	MAIT cells	DEDD2
4.35792e-36	0.514093	0.328	0.154	1.46156e-31	MAIT cells	NEO1
5.27517e-36	0.666767	0.492	0.274	1.76918e-31	MAIT cells	DUSP6
5.9595e-36	-0.901283	0.019	0.258	1.9987e-31	MAIT cells	PAX2
6.04686e-36	-0.614252	0.081	0.34	2.028e-31	MAIT cells	P4HA2
6.42705e-36	0.470841	0.889	0.764	2.1555e-31	MAIT cells	OAZ1
6.56088e-36	-0.618414	0.094	0.362	2.20039e-31	MAIT cells	SESTD1
7.34309e-36	-0.508423	0.019	0.262	2.46273e-31	MAIT cells	GLIS3
7.92704e-36	-0.644051	0.33	0.588	2.65857e-31	MAIT cells	NFIC
8.48446e-36	-1.53703	0.015	0.252	2.84552e-31	MAIT cells	CRISP3
1.08346e-35	-1.17782	0.034	0.277	3.63372e-31	MAIT cells	MYLK
1.13571e-35	-0.804141	0.036	0.28	3.80896e-31	MAIT cells	TPD52L1
1.15074e-35	-0.561914	0.159	0.436	3.85936e-31	MAIT cells	CKAP4
1.30393e-35	-0.477727	0.017	0.254	4.37314e-31	MAIT cells	GULP1
1.33884e-35	-0.670195	0.039	0.284	4.49021e-31	MAIT cells	COX7A1
1.69738e-35	-0.742126	0.379	0.632	5.69269e-31	MAIT cells	RASD1
1.7557e-35	-0.635721	0.083	0.342	5.88825e-31	MAIT cells	PTK7
1.81263e-35	-0.874547	0.03	0.274	6.07918e-31	MAIT cells	GDF15
1.92812e-35	-0.609602	0.113	0.38	6.46653e-31	MAIT cells	ITGAV
2.00344e-35	-0.930992	0.18	0.437	6.71914e-31	MAIT cells	CYB5A
2.11222e-35	-0.960264	0.058	0.303	7.08396e-31	MAIT cells	ALDH1A3
2.14386e-35	-0.537983	0.056	0.308	7.19007e-31	MAIT cells	RIN2
2.15142e-35	-0.653778	0.09	0.349	7.21543e-31	MAIT cells	PRDM1
2.19903e-35	0.566676	0.471	0.273	7.3751e-31	MAIT cells	LEPROTL1
2.33012e-35	0.407573	0.338	0.158	7.81474e-31	MAIT cells	RASSF1
2.41125e-35	-0.549632	0.088	0.351	8.08686e-31	MAIT cells	FAM114A1
2.43643e-35	-0.82235	0.073	0.322	8.1713e-31	MAIT cells	TBX3
2.44527e-35	-0.713241	0.03	0.27	8.20094e-31	MAIT cells	RAMP2
3.28645e-35	0.468642	0.904	0.78	1.10221e-30	MAIT cells	ATP5MG
3.71831e-35	-0.877458	0.045	0.287	1.24705e-30	MAIT cells	COL14A1
3.77354e-35	-0.504297	0.028	0.269	1.26557e-30	MAIT cells	SASH1
4.01019e-35	0.349474	0.285	0.117	1.34494e-30	MAIT cells	SAMD9L
4.13738e-35	-0.477442	0.038	0.283	1.38759e-30	MAIT cells	EPN2
4.19133e-35	0.459858	0.955	0.89	1.40569e-30	MAIT cells	RPSA
4.45051e-35	-1.01027	0.129	0.375	1.49261e-30	MAIT cells	MMP2
4.46285e-35	0.610645	0.432	0.242	1.49675e-30	MAIT cells	NXT1
4.4875e-35	0.476506	0.503	0.294	1.50502e-30	MAIT cells	DIAPH1
4.55138e-35	0.484565	0.326	0.15	1.52644e-30	MAIT cells	DBF4
4.7748e-35	-0.612978	0.079	0.338	1.60137e-30	MAIT cells	H1F0
4.83399e-35	-0.681331	0.015	0.251	1.62122e-30	MAIT cells	RIPK4
5.11315e-35	-2.67186	0.069	0.333	1.71485e-30	MAIT cells	PAEP
5.38245e-35	-0.526356	0.056	0.306	1.80516e-30	MAIT cells	RBFOX2
5.51738e-35	-1.60597	0.15	0.39	1.85042e-30	MAIT cells	MEG3
5.62273e-35	-0.798084	0.338	0.581	1.88575e-30	MAIT cells	TSC22D1
6.30734e-35	0.426599	0.27	0.111	2.11535e-30	MAIT cells	AC026979.2
7.09925e-35	-0.491151	0.026	0.266	2.38095e-30	MAIT cells	CDC42BPA
8.42608e-35	0.343923	0.998	0.972	2.82594e-30	MAIT cells	RPS6
9.63673e-35	-0.570779	0.064	0.317	3.23197e-30	MAIT cells	NPDC1
1.02759e-34	0.544284	0.739	0.498	3.44632e-30	MAIT cells	BHLHE40
1.02935e-34	-0.572638	0.06	0.307	3.45225e-30	MAIT cells	EMILIN2
1.11045e-34	-1.23944	0.038	0.275	3.72422e-30	MAIT cells	ENPP3
1.27226e-34	0.560872	0.79	0.628	4.26691e-30	MAIT cells	ENO1
1.39178e-34	-0.820375	0.019	0.253	4.66777e-30	MAIT cells	SFN
1.40681e-34	-0.884405	0.221	0.462	4.71817e-30	MAIT cells	EMP3
1.43632e-34	0.424168	0.293	0.128	4.81714e-30	MAIT cells	MAML3
1.47446e-34	-0.630538	0.129	0.391	4.94505e-30	MAIT cells	ZNF516
1.49911e-34	-0.78629	0.068	0.311	5.02772e-30	MAIT cells	CDH11
1.70585e-34	0.432925	0.381	0.185	5.7211e-30	MAIT cells	HIC1
2.74387e-34	-0.682629	0.18	0.448	9.20241e-30	MAIT cells	MYC
3.01294e-34	-0.898347	0.098	0.348	1.01048e-29	MAIT cells	AKAP12
3.03437e-34	0.520345	0.493	0.303	1.01767e-29	MAIT cells	RAP1A
3.03931e-34	0.459805	0.422	0.232	1.01932e-29	MAIT cells	COMMD7
4.65246e-34	-0.717465	0.049	0.289	1.56034e-29	MAIT cells	HAND2-AS1
4.69689e-34	0.499988	0.829	0.629	1.57524e-29	MAIT cells	RPS10
4.7741e-34	-0.748555	0.03	0.266	1.60114e-29	MAIT cells	DLX5
4.86353e-34	0.358011	0.265	0.108	1.63113e-29	MAIT cells	TTC7A
4.89245e-34	-0.688312	0.041	0.277	1.64083e-29	MAIT cells	OLFML3
5.26185e-34	-1.39505	0.12	0.358	1.76472e-29	MAIT cells	CFD
6.0983e-34	0.565989	0.402	0.219	2.04525e-29	MAIT cells	PCID2
8.81737e-34	-0.548634	0.086	0.338	2.95717e-29	MAIT cells	BNIP3
1.14603e-33	0.49259	0.493	0.29	3.84354e-29	MAIT cells	FOXN3
1.34536e-33	-0.525026	0.111	0.375	4.51205e-29	MAIT cells	GCSH
1.46388e-33	-0.453	0.026	0.259	4.90955e-29	MAIT cells	WDFY3
1.67326e-33	0.471058	0.435	0.241	5.61177e-29	MAIT cells	GNA13
1.90379e-33	-0.813833	0.146	0.396	6.38493e-29	MAIT cells	JAZF1
2.13495e-33	0.562748	0.69	0.492	7.16019e-29	MAIT cells	ARF6
2.13715e-33	-0.499214	0.075	0.326	7.16756e-29	MAIT cells	SAV1
2.1871e-33	-0.588027	0.021	0.25	7.33509e-29	MAIT cells	SERINC2
2.62461e-33	0.432895	0.919	0.849	8.80241e-29	MAIT cells	HNRNPC
2.94269e-33	-0.829909	0.809	0.874	9.86919e-29	MAIT cells	MTRNR2L8
3.02462e-33	0.725366	0.371	0.197	1.0144e-28	MAIT cells	ETV3
3.19945e-33	-0.519638	0.047	0.285	1.07303e-28	MAIT cells	PLOD1
3.2497e-33	0.523961	0.675	0.519	1.08988e-28	MAIT cells	TGOLN2
3.29447e-33	0.509214	0.518	0.314	1.1049e-28	MAIT cells	FKBP11
3.93346e-33	-0.432955	0.028	0.26	1.3192e-28	MAIT cells	CTTNBP2NL
4.12254e-33	-0.694321	0.051	0.284	1.38262e-28	MAIT cells	PRSS23
4.44083e-33	-1.34451	0.161	0.39	1.48937e-28	MAIT cells	MME
4.44571e-33	0.343777	0.261	0.107	1.491e-28	MAIT cells	CENPV
4.83006e-33	-0.65916	0.994	0.994	1.6199e-28	MAIT cells	MT-ND4
4.85124e-33	-0.474399	0.023	0.25	1.62701e-28	MAIT cells	KCNK1
4.94045e-33	-0.470862	0.043	0.283	1.65693e-28	MAIT cells	ECE1
4.98322e-33	0.51853	0.621	0.413	1.67127e-28	MAIT cells	SMARCA2
5.31212e-33	-0.711873	0.068	0.307	1.78158e-28	MAIT cells	FAM198B
5.42018e-33	-0.441235	0.041	0.28	1.81782e-28	MAIT cells	TUSC3
5.52736e-33	-0.488043	0.028	0.255	1.85377e-28	MAIT cells	LRP6
6.11902e-33	0.447721	0.36	0.18	2.0522e-28	MAIT cells	HIST2H2AC
6.73784e-33	-1.09677	0.205	0.415	2.25974e-28	MAIT cells	SPINT2
7.0379e-33	-0.508791	0.083	0.332	2.36037e-28	MAIT cells	EPHX1
8.22831e-33	-0.537586	0.071	0.319	2.75961e-28	MAIT cells	SLC9A3R2
1.02964e-32	-0.686164	0.062	0.295	3.45321e-28	MAIT cells	RARRES2
1.15849e-32	-0.653701	0.051	0.284	3.88534e-28	MAIT cells	DDR2
1.1867e-32	-0.599355	0.045	0.278	3.97996e-28	MAIT cells	HTRA1
1.40054e-32	-0.604944	0.278	0.529	4.69715e-28	MAIT cells	ADH5
1.58497e-32	-0.626923	0.032	0.26	5.31567e-28	MAIT cells	SGMS2
1.6441e-32	-0.560431	0.141	0.396	5.514e-28	MAIT cells	NME4
1.70567e-32	0.543092	0.692	0.516	5.72048e-28	MAIT cells	DRAP1
1.89961e-32	-0.609984	0.118	0.368	6.37093e-28	MAIT cells	TCEAL3
2.39357e-32	0.31194	0.998	0.98	8.02754e-28	MAIT cells	RPL32
2.59616e-32	-0.910845	0.092	0.332	8.70699e-28	MAIT cells	C12orf75
2.63025e-32	0.339486	1	0.963	8.82133e-28	MAIT cells	RPS15
2.74663e-32	0.499498	0.777	0.596	9.21165e-28	MAIT cells	TAGLN2
2.95133e-32	-0.780346	0.062	0.292	9.89816e-28	MAIT cells	EDNRA
2.95587e-32	0.467249	0.503	0.288	9.91341e-28	MAIT cells	IFITM1
3.07966e-32	0.42512	0.572	0.358	1.03286e-27	MAIT cells	CDC42SE2
3.26478e-32	-0.595028	0.538	0.741	1.09494e-27	MAIT cells	GTF2I
3.58253e-32	-0.443494	0.034	0.264	1.20151e-27	MAIT cells	CAMSAP2
3.91736e-32	0.477139	0.439	0.252	1.31381e-27	MAIT cells	SPTLC2
3.9929e-32	0.691753	0.644	0.472	1.33914e-27	MAIT cells	HEXIM1
4.14935e-32	-0.544692	0.036	0.264	1.39161e-27	MAIT cells	SMOC2
4.84551e-32	-0.744074	0.045	0.269	1.62509e-27	MAIT cells	HOXA11
4.95411e-32	-0.398011	0.041	0.275	1.66151e-27	MAIT cells	RTL8A
5.20503e-32	-0.67447	0.071	0.303	1.74566e-27	MAIT cells	MXRA8
5.22482e-32	-0.512081	0.077	0.319	1.7523e-27	MAIT cells	RRAS
6.00606e-32	-0.700766	0.054	0.286	2.01431e-27	MAIT cells	MPZL2
7.37925e-32	0.291459	0.998	0.986	2.47485e-27	MAIT cells	RPS24
7.38979e-32	0.368301	0.315	0.144	2.47839e-27	MAIT cells	KLF12
7.7549e-32	-0.706999	0.039	0.262	2.60084e-27	MAIT cells	ADRA2C
9.13667e-32	0.392547	0.33	0.16	3.06426e-27	MAIT cells	CERS6
9.2846e-32	0.40379	0.285	0.126	3.11387e-27	MAIT cells	SESN1
1.01368e-31	0.427343	0.403	0.214	3.39968e-27	MAIT cells	SUN2
1.01605e-31	-0.794361	0.073	0.3	3.40762e-27	MAIT cells	PDGFRB
1.16981e-31	-0.517231	0.053	0.286	3.92331e-27	MAIT cells	ZNF704
1.18048e-31	0.326822	0.998	0.969	3.95908e-27	MAIT cells	RPLP2
1.42065e-31	0.432587	0.265	0.115	4.76459e-27	MAIT cells	NCALD
1.48543e-31	0.403284	0.268	0.117	4.98182e-27	MAIT cells	FUT8
1.48898e-31	0.507897	0.458	0.263	4.99374e-27	MAIT cells	SERTAD2
1.79272e-31	0.465403	0.811	0.635	6.01244e-27	MAIT cells	SEC11A
1.89461e-31	0.334514	0.287	0.126	6.35414e-27	MAIT cells	CARD8
1.97098e-31	-0.628502	0.518	0.681	6.61026e-27	MAIT cells	BSG
2.15271e-31	-0.591107	0.128	0.373	7.21975e-27	MAIT cells	PCBD1
2.24677e-31	-0.682658	0.045	0.27	7.5352e-27	MAIT cells	HOMER2
2.74281e-31	-0.535006	0.039	0.262	9.19885e-27	MAIT cells	SOX5
2.7603e-31	-0.627436	0.068	0.3	9.25748e-27	MAIT cells	INSR
3.06476e-31	0.4439	0.315	0.153	1.02786e-26	MAIT cells	NUDT14
3.54781e-31	0.448125	0.463	0.268	1.18987e-26	MAIT cells	LNPEP
5.07183e-31	-0.726156	0.064	0.289	1.70099e-26	MAIT cells	FBN1
5.16627e-31	-0.466856	0.034	0.256	1.73266e-26	MAIT cells	PTPRG
5.28207e-31	0.385981	0.334	0.162	1.7715e-26	MAIT cells	DNMT3A
5.36489e-31	0.672511	0.441	0.264	1.79928e-26	MAIT cells	SNHG12
5.65375e-31	-0.56794	0.092	0.33	1.89616e-26	MAIT cells	SPON1
6.05336e-31	0.483534	0.428	0.239	2.03018e-26	MAIT cells	DENND4A
6.7352e-31	-0.403946	0.038	0.263	2.25885e-26	MAIT cells	SGCB
8.14568e-31	-1.0057	0.036	0.254	2.7319e-26	MAIT cells	EDN1
9.05118e-31	-0.631595	0.225	0.48	3.03558e-26	MAIT cells	FNDC3B
9.11589e-31	-0.43215	0.034	0.253	3.05729e-26	MAIT cells	DCBLD2
9.2163e-31	-0.589376	0.191	0.437	3.09096e-26	MAIT cells	KLF3
9.36177e-31	0.449393	0.325	0.159	3.13975e-26	MAIT cells	PPP1R9A
1.00263e-30	-0.848679	0.083	0.314	3.36262e-26	MAIT cells	PLEKHH2
1.08831e-30	0.554395	0.642	0.463	3.64997e-26	MAIT cells	YWHAH
1.3779e-30	-0.435689	0.075	0.313	4.62119e-26	MAIT cells	ARPC1A
1.45561e-30	0.374857	0.317	0.147	4.88184e-26	MAIT cells	SAMD9
1.469e-30	0.438898	0.362	0.187	4.92674e-26	MAIT cells	NEK7
1.61605e-30	0.493507	0.385	0.208	5.41991e-26	MAIT cells	ATP11B
1.66103e-30	-0.694485	0.094	0.333	5.57077e-26	MAIT cells	UACA
1.75484e-30	0.301779	0.996	0.981	5.88537e-26	MAIT cells	RPL11
1.77598e-30	-0.630587	0.054	0.277	5.95627e-26	MAIT cells	PXDN
2.11097e-30	0.512763	0.809	0.654	7.07978e-26	MAIT cells	NFKBIZ
2.19003e-30	-0.569614	0.158	0.407	7.34494e-26	MAIT cells	SUN1
2.41192e-30	-0.599803	0.36	0.576	8.08908e-26	MAIT cells	BRI3
2.45627e-30	-0.888386	0.128	0.354	8.23785e-26	MAIT cells	ACSL5
2.90318e-30	-0.550299	0.051	0.27	9.73668e-26	MAIT cells	ANTXR1
3.36089e-30	-0.746448	0.051	0.271	1.12718e-25	MAIT cells	CCDC80
3.52929e-30	0.302977	1	0.977	1.18365e-25	MAIT cells	RPS14
3.84821e-30	-0.747655	0.094	0.324	1.29061e-25	MAIT cells	MIR4435-2HG
4.05806e-30	0.480928	0.465	0.288	1.36099e-25	MAIT cells	PAXX
4.29448e-30	0.53731	0.477	0.296	1.44028e-25	MAIT cells	SIK3
4.56243e-30	-0.692252	0.355	0.58	1.53015e-25	MAIT cells	UBE2H
4.57062e-30	-0.489017	0.077	0.308	1.5329e-25	MAIT cells	CNN2
4.62794e-30	-0.524246	0.036	0.251	1.55212e-25	MAIT cells	EHD2
4.75312e-30	0.532338	0.37	0.198	1.5941e-25	MAIT cells	WDFY2
5.04135e-30	-0.608608	0.103	0.338	1.69077e-25	MAIT cells	NET1
5.37577e-30	-2.51249	0.644	0.672	1.80293e-25	MAIT cells	COL3A1
5.80824e-30	-0.415199	0.039	0.261	1.94797e-25	MAIT cells	ARSD
6.68808e-30	-0.507553	0.039	0.253	2.24305e-25	MAIT cells	FKBP10
7.09332e-30	-0.489872	0.169	0.419	2.37896e-25	MAIT cells	PSMB5
7.7258e-30	0.415324	0.3	0.14	2.59108e-25	MAIT cells	SP140L
1.02702e-29	-0.68308	0.233	0.476	3.44443e-25	MAIT cells	KLF9
1.03097e-29	-0.594366	0.049	0.266	3.45768e-25	MAIT cells	AEBP1
1.14107e-29	0.337014	0.996	0.946	3.82693e-25	MAIT cells	FAU
1.19033e-29	-0.65423	0.054	0.274	3.99213e-25	MAIT cells	WNT5A
1.26601e-29	-0.707432	0.356	0.565	4.24594e-25	MAIT cells	CAPZA2
1.29968e-29	-0.489639	0.041	0.256	4.35888e-25	MAIT cells	OAF
1.37921e-29	-0.400198	0.062	0.291	4.62561e-25	MAIT cells	CDC42EP4
1.43347e-29	-0.562325	0.792	0.834	4.80757e-25	MAIT cells	COX6C
1.44911e-29	0.504571	0.612	0.445	4.86004e-25	MAIT cells	PPP2CA
1.72113e-29	0.588764	0.486	0.3	5.77234e-25	MAIT cells	HIST1H2AC
1.90885e-29	-0.463407	0.06	0.284	6.4019e-25	MAIT cells	ADAM9
1.95244e-29	-0.573392	0.383	0.588	6.54808e-25	MAIT cells	CLTA
2.04419e-29	-0.620786	0.039	0.255	6.85582e-25	MAIT cells	PODXL
2.08977e-29	0.314044	1	0.979	7.00867e-25	MAIT cells	RPS4X
2.23056e-29	0.503311	0.557	0.376	7.48086e-25	MAIT cells	PPP2R5C
2.52746e-29	-0.877235	0.223	0.445	8.47661e-25	MAIT cells	CNDP2
3.8366e-29	-0.593799	0.113	0.341	1.28672e-24	MAIT cells	CTNNAL1
3.98037e-29	0.8189	0.516	0.356	1.33494e-24	MAIT cells	NEU1
4.0271e-29	0.484097	0.403	0.233	1.35061e-24	MAIT cells	GTF2B
4.33187e-29	-0.456314	0.045	0.26	1.45282e-24	MAIT cells	ATP6V0A1
5.44005e-29	-0.571823	0.098	0.326	1.82448e-24	MAIT cells	PEMT
5.59071e-29	-0.653591	0.062	0.278	1.87501e-24	MAIT cells	SNAI2
6.26584e-29	-0.685436	0.06	0.275	2.10144e-24	MAIT cells	HSPB6
6.50707e-29	-0.561927	0.814	0.822	2.18234e-24	MAIT cells	ELOB
6.55636e-29	-0.499893	0.128	0.368	2.19887e-24	MAIT cells	SLC39A6
7.19763e-29	-0.458948	0.079	0.309	2.41394e-24	MAIT cells	ITPRIPL2
7.82039e-29	-0.775854	0.433	0.635	2.6228e-24	MAIT cells	PPA1
8.56584e-29	0.542193	0.555	0.354	2.87281e-24	MAIT cells	NABP1
8.58898e-29	0.327441	0.998	0.964	2.88057e-24	MAIT cells	RPL6
9.22862e-29	-0.702396	0.056	0.27	3.09509e-24	MAIT cells	PLCL1
9.5595e-29	0.541403	0.743	0.586	3.20607e-24	MAIT cells	HNRNPAB
9.88929e-29	-0.897865	0.126	0.342	3.31667e-24	MAIT cells	HOXA10
1.13354e-28	0.452637	0.512	0.323	3.80166e-24	MAIT cells	MAML2
1.22365e-28	-0.457053	0.038	0.25	4.10388e-24	MAIT cells	DGKH
1.26545e-28	-0.850622	0.071	0.283	4.24408e-24	MAIT cells	NPW
1.4966e-28	-0.566879	0.265	0.496	5.0193e-24	MAIT cells	CD151
1.55576e-28	-2.36947	0.092	0.307	5.21769e-24	MAIT cells	TAGLN
1.69523e-28	0.385321	0.291	0.135	5.68545e-24	MAIT cells	AC091271.1
1.85223e-28	-0.538791	0.06	0.279	6.212e-24	MAIT cells	ITPKC
2.07722e-28	-0.702385	0.053	0.262	6.96657e-24	MAIT cells	LAMA2
2.46343e-28	0.617433	0.856	0.744	8.26187e-24	MAIT cells	ZFP36L2
2.46873e-28	0.452137	0.857	0.7	8.27963e-24	MAIT cells	IRF1
2.98859e-28	-0.802976	0.118	0.338	1.00231e-23	MAIT cells	CRISPLD2
3.37175e-28	-0.59002	0.499	0.667	1.13082e-23	MAIT cells	ATP5MPL
3.37313e-28	0.482138	0.636	0.466	1.13128e-23	MAIT cells	SELENOH
3.52708e-28	-0.695522	0.068	0.277	1.18291e-23	MAIT cells	ALDH1A2
3.68476e-28	0.456921	0.27	0.124	1.23579e-23	MAIT cells	RGPD5
3.70418e-28	0.514958	0.358	0.196	1.24231e-23	MAIT cells	KLF11
4.59557e-28	0.29038	0.505	0.312	1.54126e-23	MAIT cells	COTL1
5.27514e-28	-0.607859	0.056	0.266	1.76918e-23	MAIT cells	PARD6B
6.19473e-28	-0.497286	0.049	0.259	2.07759e-23	MAIT cells	BACE2
8.19072e-28	-0.483093	0.208	0.452	2.747e-23	MAIT cells	PPP2CB
8.57826e-28	-0.413328	0.098	0.327	2.87698e-23	MAIT cells	TNFRSF1A
8.64743e-28	0.341917	0.287	0.135	2.90017e-23	MAIT cells	TRIM52
9.1095e-28	-0.529621	0.189	0.427	3.05514e-23	MAIT cells	MAGED2
9.86835e-28	-0.42097	0.118	0.353	3.30965e-23	MAIT cells	WASL
1.05983e-27	0.571087	0.439	0.265	3.55445e-23	MAIT cells	ELL2
1.12635e-27	0.466229	0.435	0.247	3.77755e-23	MAIT cells	CCDC88A
1.48245e-27	-0.907758	0.056	0.262	4.97186e-23	MAIT cells	DIO2
1.62417e-27	-0.528612	1	0.999	5.44715e-23	MAIT cells	MALAT1
1.64083e-27	0.354184	0.345	0.179	5.503e-23	MAIT cells	TCIRG1
1.79669e-27	0.453785	0.764	0.628	6.02573e-23	MAIT cells	ANKRD12
1.83272e-27	-0.499395	0.159	0.401	6.14659e-23	MAIT cells	CCDC6
1.88349e-27	-0.582122	0.227	0.452	6.31685e-23	MAIT cells	ZYX
2.00485e-27	0.403452	0.388	0.212	6.72386e-23	MAIT cells	CDC42EP3
2.10228e-27	-0.7339	0.066	0.274	7.05063e-23	MAIT cells	GDF7
2.29192e-27	0.440696	0.447	0.274	7.68664e-23	MAIT cells	MAPKAPK2
2.42951e-27	-0.511644	0.081	0.302	8.14808e-23	MAIT cells	KCNK6
2.68212e-27	-0.67977	0.096	0.304	8.9953e-23	MAIT cells	CPXM1
2.8599e-27	0.476706	0.503	0.326	9.59152e-23	MAIT cells	USP15
2.91564e-27	-0.447576	0.073	0.288	9.77847e-23	MAIT cells	FBLIM1
3.11672e-27	0.498143	0.884	0.779	1.04528e-22	MAIT cells	ZFAND5
3.20146e-27	-0.658538	0.341	0.553	1.0737e-22	MAIT cells	ATP2A2
3.58919e-27	-0.481219	0.107	0.333	1.20374e-22	MAIT cells	IGF1R
3.77768e-27	-0.774512	0.261	0.482	1.26696e-22	MAIT cells	DDX52
4.25386e-27	-0.542644	0.69	0.793	1.42666e-22	MAIT cells	CALM2
4.3596e-27	0.416198	0.341	0.182	1.46212e-22	MAIT cells	WHAMM
5.48165e-27	0.468074	0.274	0.132	1.83844e-22	MAIT cells	KCTD9
5.52781e-27	-0.453875	0.184	0.421	1.85392e-22	MAIT cells	CHMP3
5.54793e-27	-0.576408	0.655	0.769	1.86067e-22	MAIT cells	ATP5ME
6.79408e-27	-0.632103	0.514	0.678	2.2786e-22	MAIT cells	APLP2
8.84408e-27	-0.638865	0.124	0.342	2.96613e-22	MAIT cells	SH3PXD2A
9.45261e-27	0.355283	0.585	0.347	3.17022e-22	MAIT cells	TSTD1
9.57245e-27	0.55503	0.726	0.608	3.21041e-22	MAIT cells	NUFIP2
1.01813e-26	-0.500934	0.193	0.425	3.41461e-22	MAIT cells	PRDX4
1.03984e-26	0.345993	0.304	0.149	3.48742e-22	MAIT cells	EPB41
1.09622e-26	0.40972	0.343	0.186	3.67652e-22	MAIT cells	GRAMD1A
1.48184e-26	-0.395622	0.083	0.299	4.96981e-22	MAIT cells	GOLM1
1.49354e-26	-0.435603	0.056	0.262	5.00903e-22	MAIT cells	ITSN1
1.58721e-26	0.489485	0.505	0.338	5.32318e-22	MAIT cells	MKNK2
1.62073e-26	-0.38699	0.088	0.308	5.43562e-22	MAIT cells	EI24
1.71531e-26	-0.476395	0.12	0.343	5.75279e-22	MAIT cells	SLC25A25
1.81804e-26	0.425794	0.328	0.17	6.09734e-22	MAIT cells	RCAN3
2.07785e-26	-0.706747	0.146	0.366	6.9687e-22	MAIT cells	APOL1
2.14625e-26	0.29008	0.998	0.972	7.1981e-22	MAIT cells	RPS19
3.10415e-26	0.284516	0.996	0.969	1.04107e-21	MAIT cells	RPL3
3.27355e-26	-0.675045	0.122	0.331	1.09788e-21	MAIT cells	JUP
3.33346e-26	0.302878	0.987	0.951	1.11798e-21	MAIT cells	RPS9
3.46828e-26	-0.693444	0.141	0.358	1.16319e-21	MAIT cells	HMGCR
3.50023e-26	0.452095	0.458	0.282	1.17391e-21	MAIT cells	TAOK3
3.51284e-26	-0.533996	0.096	0.31	1.17814e-21	MAIT cells	FBXO32
3.93602e-26	0.379699	0.347	0.186	1.32006e-21	MAIT cells	ATAD2B
5.44447e-26	-0.633617	0.231	0.456	1.82597e-21	MAIT cells	ARHGAP21
6.04145e-26	-0.538914	0.651	0.738	2.02618e-21	MAIT cells	COX5B
6.99359e-26	-0.510221	0.167	0.389	2.34551e-21	MAIT cells	MAPK6
7.40642e-26	0.402103	0.353	0.195	2.48397e-21	MAIT cells	UBAC2
7.54975e-26	-0.431245	0.056	0.257	2.53203e-21	MAIT cells	ABHD11
8.40045e-26	-0.568454	0.064	0.264	2.81734e-21	MAIT cells	ALDH1A1
8.42373e-26	0.375546	0.409	0.234	2.82515e-21	MAIT cells	AC245297.3
8.96937e-26	0.38258	0.383	0.215	3.00815e-21	MAIT cells	ST3GAL1
8.99473e-26	0.372295	0.323	0.171	3.01665e-21	MAIT cells	STX17
9.56157e-26	0.540401	0.619	0.467	3.20676e-21	MAIT cells	SPTAN1
9.89882e-26	0.531742	0.538	0.381	3.31987e-21	MAIT cells	UBTF
1.18674e-25	-0.802145	0.064	0.262	3.9801e-21	MAIT cells	LMO7
1.22041e-25	0.472782	0.433	0.275	4.09302e-21	MAIT cells	M6PR
1.25801e-25	0.54013	0.88	0.757	4.2191e-21	MAIT cells	HSPE1
1.28642e-25	-0.600536	0.079	0.285	4.31441e-21	MAIT cells	PHLDA2
1.59037e-25	-0.525574	0.304	0.534	5.33378e-21	MAIT cells	ZBTB38
1.74622e-25	-0.956283	0.257	0.442	5.85647e-21	MAIT cells	TCF4
1.79277e-25	-0.488316	0.064	0.265	6.0126e-21	MAIT cells	OSBPL1A
2.04319e-25	-0.683756	0.069	0.267	6.85246e-21	MAIT cells	PARM1
2.09372e-25	0.311326	0.266	0.125	7.02191e-21	MAIT cells	EPG5
2.17393e-25	0.420443	0.293	0.149	7.29092e-21	MAIT cells	TNS3
2.22761e-25	-0.390339	0.073	0.281	7.47095e-21	MAIT cells	ZFYVE21
2.40818e-25	-0.502448	0.21	0.443	8.07654e-21	MAIT cells	FARP1
2.5559e-25	-0.736114	0.126	0.328	8.57196e-21	MAIT cells	ISG20
3.15822e-25	-0.426924	0.109	0.327	1.0592e-20	MAIT cells	AHCY
3.59014e-25	0.380914	0.317	0.164	1.20406e-20	MAIT cells	MAST4
5.01152e-25	0.384984	0.368	0.208	1.68076e-20	MAIT cells	CHKA
5.24849e-25	0.315459	0.296	0.148	1.76024e-20	MAIT cells	RAB27A
5.54248e-25	0.342223	0.255	0.119	1.85884e-20	MAIT cells	CSRNP2
5.9335e-25	-0.637199	0.246	0.47	1.98998e-20	MAIT cells	SPTBN1
5.94357e-25	-0.517137	0.63	0.734	1.99336e-20	MAIT cells	SEM1
6.79418e-25	-0.821226	0.987	0.983	2.27863e-20	MAIT cells	FTH1
7.06778e-25	-0.560129	0.184	0.41	2.37039e-20	MAIT cells	ACTN1
7.19581e-25	-0.582826	0.116	0.323	2.41333e-20	MAIT cells	PHLDB1
7.69825e-25	0.528317	0.794	0.73	2.58184e-20	MAIT cells	DDX24
7.98951e-25	-0.600135	0.139	0.349	2.67952e-20	MAIT cells	DLG5
8.3034e-25	-0.43537	0.161	0.39	2.7848e-20	MAIT cells	CRK
8.37269e-25	-0.564808	0.062	0.258	2.80803e-20	MAIT cells	CREB3L1
8.72182e-25	-0.601415	0.266	0.481	2.92512e-20	MAIT cells	PHACTR4
9.6288e-25	0.383733	0.936	0.832	3.22931e-20	MAIT cells	RPL36AL
9.67265e-25	-0.521686	0.218	0.437	3.24401e-20	MAIT cells	NFE2L1
9.9913e-25	-0.546996	0.49	0.647	3.35088e-20	MAIT cells	NDUFB4
1.05868e-24	-0.386199	0.06	0.259	3.5506e-20	MAIT cells	ALDH7A1
1.19775e-24	-0.469811	0.103	0.314	4.017e-20	MAIT cells	CTSL
1.20191e-24	0.409626	0.332	0.179	4.03098e-20	MAIT cells	NSMCE3
1.4074e-24	0.412737	0.717	0.555	4.72015e-20	MAIT cells	ARL6IP5
1.6601e-24	0.478885	0.319	0.172	5.56765e-20	MAIT cells	N4BP2
1.66998e-24	0.502074	0.527	0.377	5.60077e-20	MAIT cells	ARPC4
1.72609e-24	-0.500681	0.428	0.624	5.78895e-20	MAIT cells	MORF4L2
1.86853e-24	-0.677641	0.128	0.336	6.26667e-20	MAIT cells	CYTOR
1.88367e-24	0.483134	0.835	0.743	6.31744e-20	MAIT cells	TUBB4B
1.93091e-24	-0.421052	0.105	0.316	6.47588e-20	MAIT cells	STK3
1.977e-24	-0.384925	0.06	0.257	6.63045e-20	MAIT cells	GNAI1
2.35368e-24	0.4628	0.471	0.309	7.89377e-20	MAIT cells	DNAJB9
2.55549e-24	0.359667	0.381	0.216	8.57061e-20	MAIT cells	DMTF1
2.64389e-24	-0.323954	0.073	0.275	8.86709e-20	MAIT cells	NR2F6
2.65482e-24	0.313315	0.989	0.936	8.90375e-20	MAIT cells	RPL22
2.68326e-24	-0.441846	0.191	0.416	8.99912e-20	MAIT cells	REXO2
2.76886e-24	-0.623183	0.073	0.267	9.28622e-20	MAIT cells	CCHCR1
2.79152e-24	0.406711	0.722	0.571	9.36221e-20	MAIT cells	RBMX
2.79562e-24	-0.90932	0.073	0.268	9.37596e-20	MAIT cells	CAV1
3.10786e-24	0.453983	0.492	0.33	1.04231e-19	MAIT cells	PTPN1
3.19064e-24	-0.431807	0.171	0.398	1.07008e-19	MAIT cells	SMIM14
3.51243e-24	0.306076	0.251	0.117	1.178e-19	MAIT cells	DENND1B
4.01063e-24	0.410401	0.415	0.25	1.34509e-19	MAIT cells	PLEKHA2
4.0603e-24	0.441006	0.786	0.666	1.36174e-19	MAIT cells	YME1L1
4.18547e-24	-0.349404	0.094	0.306	1.40372e-19	MAIT cells	LTBR
4.29059e-24	-0.594	0.079	0.276	1.43898e-19	MAIT cells	TNFRSF12A
4.606e-24	0.444411	0.786	0.661	1.54476e-19	MAIT cells	PSME1
5.20104e-24	-0.625704	0.068	0.261	1.74433e-19	MAIT cells	ITGA1
5.3062e-24	-0.534256	0.261	0.474	1.77959e-19	MAIT cells	RAB11A
5.3869e-24	-0.546457	0.227	0.445	1.80666e-19	MAIT cells	DAAM1
5.51597e-24	-0.495161	0.508	0.686	1.84995e-19	MAIT cells	CD99
5.51971e-24	-0.512263	0.394	0.602	1.8512e-19	MAIT cells	SEC31A
5.95673e-24	0.537947	0.379	0.229	1.99777e-19	MAIT cells	WDR74
7.08338e-24	-0.467558	0.246	0.474	2.37562e-19	MAIT cells	PNKD
7.62264e-24	0.359173	0.272	0.134	2.55648e-19	MAIT cells	KDM4C
8.39332e-24	0.383604	0.852	0.751	2.81495e-19	MAIT cells	HMGN1
1.15544e-23	0.432858	0.749	0.596	3.8751e-19	MAIT cells	IFRD1
1.20371e-23	0.405964	0.272	0.138	4.03701e-19	MAIT cells	ALAS1
1.42887e-23	-0.503911	0.422	0.616	4.79213e-19	MAIT cells	PRDX6
1.65713e-23	-0.57891	0.37	0.555	5.55767e-19	MAIT cells	MGST3
1.8142e-23	0.383664	0.919	0.814	6.08445e-19	MAIT cells	YBX1
1.83868e-23	-0.462343	0.143	0.355	6.16657e-19	MAIT cells	SLC25A37
1.94199e-23	0.425697	0.486	0.322	6.51306e-19	MAIT cells	FGFR1OP2
1.9883e-23	-0.726654	0.276	0.501	6.66836e-19	MAIT cells	SYNE2
2.19634e-23	0.43363	0.72	0.578	7.36608e-19	MAIT cells	RBM8A
2.36876e-23	0.49462	0.486	0.334	7.94435e-19	MAIT cells	ELOVL5
2.54593e-23	0.342073	0.255	0.123	8.53854e-19	MAIT cells	ZNF92
2.71974e-23	0.454172	0.767	0.652	9.12146e-19	MAIT cells	MACF1
2.78788e-23	-1.39785	0.165	0.356	9.35001e-19	MAIT cells	SFRP4
3.05144e-23	0.391303	0.396	0.222	1.02339e-18	MAIT cells	SRGAP3
3.31011e-23	0.566683	0.966	0.945	1.11015e-18	MAIT cells	IER2
3.50089e-23	-0.616213	0.428	0.595	1.17413e-18	MAIT cells	LIMS1
3.68298e-23	-0.43167	0.221	0.441	1.2352e-18	MAIT cells	RPN1
3.70012e-23	0.429262	0.865	0.789	1.24095e-18	MAIT cells	SFPQ
4.21516e-23	0.372303	0.355	0.207	1.41368e-18	MAIT cells	PGP
4.68062e-23	0.433237	0.332	0.188	1.56978e-18	MAIT cells	MID1IP1
4.70006e-23	0.512455	0.55	0.39	1.57631e-18	MAIT cells	JOSD1
5.32991e-23	-0.609959	0.068	0.251	1.78754e-18	MAIT cells	PTCH1
5.87692e-23	-0.467153	0.396	0.608	1.971e-18	MAIT cells	DYNC1I2
6.44398e-23	0.358952	0.957	0.864	2.16118e-18	MAIT cells	NPM1
7.26598e-23	0.311985	0.276	0.142	2.43686e-18	MAIT cells	ACAT2
7.65035e-23	0.472704	0.336	0.189	2.56577e-18	MAIT cells	TP53INP1
8.27898e-23	0.41305	0.394	0.242	2.7766e-18	MAIT cells	ZNF800
8.55805e-23	-0.550782	0.069	0.255	2.8702e-18	MAIT cells	PRLR
8.7116e-23	-0.425223	0.161	0.375	2.9217e-18	MAIT cells	MYL6B
1.18604e-22	0.350965	0.46	0.288	3.97775e-18	MAIT cells	EPAS1
1.2606e-22	-0.785405	0.161	0.344	4.22779e-18	MAIT cells	COL5A1
1.38927e-22	0.288386	0.255	0.121	4.65933e-18	MAIT cells	XYLT1
1.38973e-22	-0.549677	0.118	0.311	4.66088e-18	MAIT cells	RUNX1
1.66372e-22	0.311886	0.64	0.459	5.57979e-18	MAIT cells	UTRN
1.72265e-22	-0.378943	0.122	0.331	5.77741e-18	MAIT cells	ZNF593
2.59171e-22	-0.737206	0.159	0.348	8.69208e-18	MAIT cells	SPON2
2.65872e-22	0.398962	0.426	0.27	8.91682e-18	MAIT cells	AKAP17A
2.81392e-22	-1.11121	0.27	0.433	9.43732e-18	MAIT cells	USP53
2.96766e-22	-0.370343	0.109	0.309	9.95294e-18	MAIT cells	SPATS2
3.13432e-22	0.706124	0.488	0.339	1.05119e-17	MAIT cells	VEGFA
3.15887e-22	-0.48292	0.178	0.376	1.05942e-17	MAIT cells	TRIOBP
3.36162e-22	-0.946078	0.317	0.486	1.12742e-17	MAIT cells	PAPSS1
3.62694e-22	0.423155	0.756	0.631	1.2164e-17	MAIT cells	ATF4
3.78568e-22	-0.374079	0.124	0.326	1.26964e-17	MAIT cells	ARL2
3.94229e-22	-0.44109	0.088	0.282	1.32216e-17	MAIT cells	CREB5
3.98055e-22	0.445528	0.445	0.29	1.335e-17	MAIT cells	ITSN2
4.08589e-22	0.399882	0.306	0.169	1.37033e-17	MAIT cells	HIST3H2A
4.14369e-22	-0.338492	0.077	0.267	1.38971e-17	MAIT cells	CORO1C
4.41247e-22	0.515448	0.764	0.647	1.47986e-17	MAIT cells	H2AFZ
4.51785e-22	0.409925	0.683	0.518	1.5152e-17	MAIT cells	RPL22L1
4.57776e-22	0.27004	0.341	0.189	1.53529e-17	MAIT cells	ARHGEF1
4.95547e-22	0.377665	0.437	0.276	1.66196e-17	MAIT cells	PSMB9
5.38681e-22	-0.556181	0.636	0.722	1.80663e-17	MAIT cells	UQCRQ
5.45733e-22	-0.502088	0.426	0.607	1.83028e-17	MAIT cells	RABAC1
5.48178e-22	0.41649	0.739	0.604	1.83848e-17	MAIT cells	CLK1
5.54937e-22	-0.763411	0.366	0.539	1.86115e-17	MAIT cells	FLNA
6.07431e-22	0.414529	0.396	0.24	2.0372e-17	MAIT cells	NFKB2
6.12241e-22	0.490233	0.932	0.861	2.05333e-17	MAIT cells	DUSP1
6.17621e-22	-0.467213	0.071	0.251	2.07138e-17	MAIT cells	ANTXR2
6.97437e-22	0.440216	0.418	0.271	2.33907e-17	MAIT cells	HTATSF1
7.55482e-22	0.431274	0.341	0.201	2.53373e-17	MAIT cells	CCDC91
7.78456e-22	-0.399003	0.165	0.372	2.61079e-17	MAIT cells	RTL8C
8.23012e-22	-0.50264	0.094	0.28	2.76022e-17	MAIT cells	PDLIM5
8.23974e-22	0.265011	0.998	0.992	2.76344e-17	MAIT cells	RPL41
8.24577e-22	0.462812	0.531	0.39	2.76547e-17	MAIT cells	CGGBP1
8.44497e-22	-0.444128	0.171	0.38	2.83227e-17	MAIT cells	FERMT2
9.70776e-22	-0.542793	0.114	0.304	3.25579e-17	MAIT cells	SLC40A1
1.00252e-21	-0.583439	0.373	0.56	3.36225e-17	MAIT cells	APP
1.02186e-21	0.316071	0.296	0.156	3.4271e-17	MAIT cells	EHBP1L1
1.03784e-21	0.380132	0.865	0.747	3.48071e-17	MAIT cells	HNRNPH1
1.14492e-21	0.367054	0.325	0.182	3.83983e-17	MAIT cells	ACAA2
1.21238e-21	0.439311	0.533	0.386	4.06608e-17	MAIT cells	REX1BD
1.24714e-21	-0.56171	0.914	0.912	4.18266e-17	MAIT cells	SRP14
1.51032e-21	-0.437288	0.257	0.468	5.06531e-17	MAIT cells	GOLGA2
1.67696e-21	-0.632971	0.735	0.816	5.62418e-17	MAIT cells	TXNIP
1.69744e-21	-0.392482	0.171	0.38	5.69286e-17	MAIT cells	TMEM205
2.06418e-21	-0.43035	0.135	0.335	6.92283e-17	MAIT cells	PAM
2.26991e-21	-0.608755	0.465	0.651	7.61282e-17	MAIT cells	KCNQ1OT1
2.28675e-21	0.678633	0.728	0.608	7.66932e-17	MAIT cells	HSPH1
2.62514e-21	-0.452476	0.163	0.357	8.8042e-17	MAIT cells	LAPTM4B
2.87798e-21	0.413573	0.585	0.446	9.65218e-17	MAIT cells	HNRNPUL1
2.92687e-21	-0.462259	0.105	0.292	9.81612e-17	MAIT cells	MMP14
3.2037e-21	0.400998	0.411	0.269	1.07446e-16	MAIT cells	KMT5A
3.33754e-21	-0.469551	0.323	0.527	1.11934e-16	MAIT cells	RDX
3.49893e-21	0.321925	0.313	0.177	1.17347e-16	MAIT cells	ZNRF1
3.6665e-21	-0.574933	0.261	0.452	1.22967e-16	MAIT cells	SNX9
3.82461e-21	0.407571	0.645	0.499	1.2827e-16	MAIT cells	ROCK1
4.21421e-21	0.286209	0.985	0.932	1.41336e-16	MAIT cells	UBA52
4.49639e-21	-0.644761	0.141	0.325	1.508e-16	MAIT cells	ACSL4
4.55024e-21	0.347318	0.33	0.189	1.52606e-16	MAIT cells	ANKRD13D
4.91466e-21	0.366223	0.283	0.152	1.64828e-16	MAIT cells	NPAT
5.64175e-21	-1.7543	0.118	0.301	1.89213e-16	MAIT cells	SCGB1D4
5.66744e-21	0.400374	0.666	0.528	1.90074e-16	MAIT cells	SNRPB
5.88706e-21	-1.15506	0.315	0.453	1.9744e-16	MAIT cells	PERP
5.99427e-21	0.433293	0.67	0.54	2.01036e-16	MAIT cells	SMARCA5
6.30671e-21	-0.385168	0.079	0.259	2.11515e-16	MAIT cells	SWAP70
6.36542e-21	-0.972659	0.61	0.714	2.13484e-16	MAIT cells	ZBTB20
6.80471e-21	0.425389	0.662	0.526	2.28216e-16	MAIT cells	PRPF38B
6.8572e-21	0.439978	0.336	0.199	2.29977e-16	MAIT cells	MBOAT7
8.08076e-21	0.385993	0.392	0.249	2.71013e-16	MAIT cells	SLC25A39
1.07847e-20	0.471441	0.441	0.292	3.61696e-16	MAIT cells	THUMPD3-AS1
1.11584e-20	0.342637	0.36	0.209	3.74229e-16	MAIT cells	CMTM3
1.12743e-20	0.381926	0.936	0.855	3.78118e-16	MAIT cells	CFL1
1.1293e-20	0.364062	0.356	0.212	3.78745e-16	MAIT cells	RILPL2
1.21139e-20	0.393149	0.392	0.251	4.06275e-16	MAIT cells	PITHD1
1.36606e-20	-0.759815	0.255	0.427	4.58148e-16	MAIT cells	SELENOM
1.42883e-20	0.396319	0.906	0.86	4.79202e-16	MAIT cells	HNRNPU
1.52949e-20	0.559733	0.835	0.744	5.12961e-16	MAIT cells	HSPD1
1.63455e-20	0.38089	0.645	0.504	5.48197e-16	MAIT cells	DDX6
1.80919e-20	-0.327027	0.073	0.252	6.06765e-16	MAIT cells	TRIP10
1.87425e-20	0.353877	0.321	0.184	6.28586e-16	MAIT cells	POLR3GL
1.89412e-20	0.412394	0.377	0.233	6.3525e-16	MAIT cells	ARL14EP
2.00119e-20	0.3626	0.356	0.209	6.71159e-16	MAIT cells	PHYKPL
2.01995e-20	-0.435045	0.289	0.491	6.77451e-16	MAIT cells	SLIRP
2.02322e-20	0.464208	0.43	0.282	6.78548e-16	MAIT cells	SNHG15
2.17287e-20	0.498166	0.486	0.352	7.28737e-16	MAIT cells	PURB
2.23624e-20	0.424692	0.518	0.381	7.49992e-16	MAIT cells	URI1
2.35345e-20	0.387885	0.428	0.287	7.89299e-16	MAIT cells	RAB8A
2.43446e-20	0.445011	0.508	0.363	8.16468e-16	MAIT cells	DYNLL2
2.78574e-20	0.293541	0.255	0.13	9.34282e-16	MAIT cells	MKNK1
3.43885e-20	-0.444126	0.462	0.627	1.15332e-15	MAIT cells	HDLBP
3.52305e-20	0.379734	0.583	0.435	1.18156e-15	MAIT cells	TBL1XR1
3.56971e-20	0.532528	0.803	0.702	1.19721e-15	MAIT cells	SAP18
3.7466e-20	0.375742	0.518	0.375	1.25653e-15	MAIT cells	GRB2
3.87991e-20	0.32116	0.265	0.138	1.30124e-15	MAIT cells	GALNT10
3.96241e-20	-0.517314	0.174	0.377	1.32891e-15	MAIT cells	CETN2
4.23171e-20	0.270566	0.989	0.95	1.41923e-15	MAIT cells	RPL23A
4.41756e-20	-0.327155	0.114	0.307	1.48156e-15	MAIT cells	WDR13
4.47452e-20	-0.891549	0.463	0.601	1.50066e-15	MAIT cells	SOCS3
4.69722e-20	0.512898	0.349	0.213	1.57535e-15	MAIT cells	METTL15
5.19782e-20	0.452065	0.574	0.438	1.74325e-15	MAIT cells	POLR2A
5.49205e-20	-0.48918	0.09	0.265	1.84192e-15	MAIT cells	IGF2BP2
5.96092e-20	0.346384	0.251	0.13	1.99917e-15	MAIT cells	DUSP16
6.08367e-20	-0.865594	0.293	0.46	2.04034e-15	MAIT cells	SGK1
6.81895e-20	0.479491	0.6	0.478	2.28694e-15	MAIT cells	NAA38
7.56294e-20	0.257272	0.944	0.894	2.53646e-15	MAIT cells	GNAS
8.38715e-20	0.333354	0.402	0.243	2.81288e-15	MAIT cells	DHRS3
8.72845e-20	0.323876	0.856	0.759	2.92735e-15	MAIT cells	SH3BGRL3
8.81913e-20	-0.401333	0.081	0.251	2.95776e-15	MAIT cells	INAFM1
9.67448e-20	0.441186	0.469	0.334	3.24463e-15	MAIT cells	FYTTD1
9.77456e-20	0.318599	0.285	0.157	3.27819e-15	MAIT cells	ESYT1
1.21434e-19	-0.537615	0.587	0.694	4.07264e-15	MAIT cells	PSAP
1.22244e-19	-0.352751	0.101	0.284	4.09983e-15	MAIT cells	BCL9L
1.24163e-19	0.347373	0.315	0.183	4.16419e-15	MAIT cells	VOPP1
1.28249e-19	-0.465719	0.486	0.637	4.3012e-15	MAIT cells	FKBP2
1.32064e-19	0.392574	0.64	0.503	4.42916e-15	MAIT cells	RALBP1
1.34365e-19	0.449906	0.537	0.397	4.50633e-15	MAIT cells	MRPL18
1.43811e-19	0.357866	0.824	0.699	4.82313e-15	MAIT cells	COMMD6
1.63075e-19	0.297729	0.261	0.136	5.46921e-15	MAIT cells	TANC2
1.65465e-19	0.359884	0.302	0.17	5.54935e-15	MAIT cells	SCLT1
1.7359e-19	-1.14148	0.311	0.48	5.82185e-15	MAIT cells	CXCL2
2.03225e-19	-0.307409	0.092	0.272	6.81575e-15	MAIT cells	STX12
2.16393e-19	-0.434073	0.31	0.504	7.25737e-15	MAIT cells	LEPROT
2.18148e-19	0.396995	0.505	0.349	7.31625e-15	MAIT cells	CTSH
2.32991e-19	-0.463816	0.291	0.492	7.81406e-15	MAIT cells	NPEPPS
2.50443e-19	0.319228	0.308	0.175	8.39937e-15	MAIT cells	RNPEPL1
2.56049e-19	0.518853	0.839	0.764	8.58738e-15	MAIT cells	DNAJB1
2.59942e-19	0.395997	0.281	0.158	8.71792e-15	MAIT cells	LAGE3
2.65976e-19	0.441422	0.752	0.617	8.92031e-15	MAIT cells	TUBA1B
3.09767e-19	0.369652	0.831	0.748	1.0389e-14	MAIT cells	SRRM1
3.27023e-19	-0.606818	0.233	0.406	1.09677e-14	MAIT cells	STX18
3.35897e-19	-0.840036	0.638	0.719	1.12653e-14	MAIT cells	ATF3
3.52523e-19	0.287204	0.257	0.132	1.18229e-14	MAIT cells	DSE
3.54917e-19	-0.564488	0.128	0.31	1.19032e-14	MAIT cells	CSRP1
3.96645e-19	0.378725	0.675	0.525	1.33027e-14	MAIT cells	SLC25A5
4.01848e-19	0.271901	0.968	0.86	1.34772e-14	MAIT cells	RPL4
4.41094e-19	-0.528964	0.139	0.309	1.47934e-14	MAIT cells	C20orf27
4.41691e-19	-0.440158	0.248	0.444	1.48134e-14	MAIT cells	CSNK1E
4.8197e-19	0.455199	0.39	0.255	1.61643e-14	MAIT cells	PER1
5.08345e-19	-0.515718	0.094	0.264	1.70489e-14	MAIT cells	IDH1
5.37379e-19	-0.891609	0.176	0.359	1.80226e-14	MAIT cells	FABP5
5.4461e-19	-0.365061	0.24	0.445	1.82651e-14	MAIT cells	PPP2R1A
5.71847e-19	-0.407639	0.09	0.264	1.91786e-14	MAIT cells	CRYBG3
5.867e-19	0.347333	0.557	0.411	1.96768e-14	MAIT cells	DHRS7
6.13031e-19	0.374355	0.557	0.417	2.05598e-14	MAIT cells	RAB21
6.65586e-19	0.323883	0.872	0.752	2.23224e-14	MAIT cells	CIRBP
6.85388e-19	0.361086	0.315	0.186	2.29865e-14	MAIT cells	PCNA
7.10164e-19	0.36809	0.386	0.244	2.38175e-14	MAIT cells	VPS13A
7.26141e-19	0.431843	0.514	0.374	2.43533e-14	MAIT cells	PSMA3-AS1
7.47865e-19	-0.350236	0.124	0.304	2.50819e-14	MAIT cells	STT3A
7.86195e-19	0.411247	0.435	0.297	2.63674e-14	MAIT cells	REEP3
8.15199e-19	0.32016	0.295	0.168	2.73401e-14	MAIT cells	AMZ2
8.5099e-19	0.293343	0.285	0.154	2.85405e-14	MAIT cells	CNTRL
9.17995e-19	-0.354082	0.12	0.302	3.07877e-14	MAIT cells	KIF1B
9.29956e-19	-0.361087	0.135	0.316	3.11889e-14	MAIT cells	HCFC1R1
9.50108e-19	-0.376456	0.156	0.344	3.18647e-14	MAIT cells	BAG3
9.62913e-19	0.330769	0.266	0.144	3.22942e-14	MAIT cells	CHD7
1.10696e-18	-1.80716	0.094	0.257	3.71251e-14	MAIT cells	ACTA2
1.18578e-18	-0.495097	0.567	0.67	3.97686e-14	MAIT cells	GNG5
1.19342e-18	-0.473785	0.345	0.521	4.0025e-14	MAIT cells	CHCHD10
1.23509e-18	0.44228	0.356	0.216	4.14225e-14	MAIT cells	NFKBID
1.31907e-18	0.412155	0.471	0.337	4.42389e-14	MAIT cells	GALNT1
1.37067e-18	-0.768188	0.146	0.313	4.59695e-14	MAIT cells	ZEB2
1.40901e-18	-0.41172	0.788	0.814	4.72552e-14	MAIT cells	PPDPF
1.73019e-18	-0.420117	0.291	0.48	5.80271e-14	MAIT cells	TIMM8B
1.77516e-18	-0.310254	0.141	0.334	5.95352e-14	MAIT cells	PAIP1
1.83561e-18	-0.419506	0.12	0.297	6.15627e-14	MAIT cells	CRIM1
2.01623e-18	0.410378	0.435	0.301	6.76204e-14	MAIT cells	NXF1
2.14274e-18	0.518619	0.394	0.257	7.18634e-14	MAIT cells	STAT1
2.18771e-18	-0.508102	0.116	0.285	7.33715e-14	MAIT cells	ELP3
2.29903e-18	0.354149	0.799	0.673	7.71047e-14	MAIT cells	RHOA
2.36889e-18	-0.448415	0.12	0.294	7.9448e-14	MAIT cells	FAM13A
2.45873e-18	0.365002	0.349	0.211	8.2461e-14	MAIT cells	JADE1
2.81678e-18	-0.366983	0.229	0.431	9.44692e-14	MAIT cells	UBL3
3.07527e-18	-0.524317	0.338	0.509	1.03138e-13	MAIT cells	RIOK3
3.12871e-18	0.274923	0.278	0.154	1.04931e-13	MAIT cells	NMI
3.14833e-18	-0.500281	0.538	0.654	1.05589e-13	MAIT cells	PDIA6
3.45038e-18	-0.342827	0.09	0.258	1.15719e-13	MAIT cells	ARHGAP17
3.56588e-18	0.366407	0.394	0.251	1.19593e-13	MAIT cells	RABGAP1L
3.57515e-18	0.403041	0.428	0.281	1.19903e-13	MAIT cells	PRNP
3.68431e-18	0.428328	0.259	0.143	1.23564e-13	MAIT cells	NAF1
3.74375e-18	0.335564	0.865	0.791	1.25558e-13	MAIT cells	PRRC2C
4.06009e-18	0.370084	0.645	0.523	1.36167e-13	MAIT cells	VPS13C
4.3774e-18	-0.3784	0.124	0.3	1.46809e-13	MAIT cells	ZSWIM6
4.40188e-18	0.331007	0.321	0.191	1.4763e-13	MAIT cells	ZNF609
5.03148e-18	0.401441	0.655	0.532	1.68746e-13	MAIT cells	TNRC6B
5.07006e-18	-0.399427	0.189	0.372	1.7004e-13	MAIT cells	FBXO21
6.56611e-18	0.419921	0.638	0.525	2.20214e-13	MAIT cells	TAF7
7.70724e-18	0.372618	0.73	0.608	2.58485e-13	MAIT cells	ARID4B
8.04661e-18	-0.419636	0.385	0.545	2.69867e-13	MAIT cells	LAMTOR5
9.78828e-18	-0.477167	0.107	0.267	3.28279e-13	MAIT cells	F11R
9.79505e-18	0.750263	0.812	0.748	3.28506e-13	MAIT cells	HSPA1B
9.99597e-18	0.340896	0.705	0.579	3.35245e-13	MAIT cells	CUTA
1.00635e-17	0.852315	0.591	0.487	3.37508e-13	MAIT cells	RANBP2
1.20918e-17	0.369827	0.555	0.422	4.05536e-13	MAIT cells	PPP1CA
1.28612e-17	-0.292235	0.135	0.319	4.31339e-13	MAIT cells	MSRB2
1.34226e-17	-0.442252	0.311	0.499	4.50168e-13	MAIT cells	MED13L
1.41721e-17	-0.400363	0.242	0.426	4.75303e-13	MAIT cells	NENF
1.45865e-17	0.405344	0.422	0.29	4.89201e-13	MAIT cells	TSPYL1
1.46406e-17	-0.280732	0.139	0.322	4.91015e-13	MAIT cells	SLC25A24
1.46426e-17	-0.443083	0.229	0.415	4.91085e-13	MAIT cells	CCNL2
1.48713e-17	0.366867	0.55	0.409	4.98754e-13	MAIT cells	MZT2A
1.59619e-17	0.35702	0.362	0.233	5.3533e-13	MAIT cells	IMMT
1.64971e-17	-0.27677	0.111	0.286	5.53281e-13	MAIT cells	HDDC2
1.68372e-17	0.425931	0.349	0.217	5.64685e-13	MAIT cells	CAPG
1.68516e-17	0.404467	0.553	0.423	5.65167e-13	MAIT cells	OSBPL8
1.80333e-17	0.352748	0.724	0.612	6.04799e-13	MAIT cells	ACTR2
1.80533e-17	-0.34193	0.212	0.409	6.05472e-13	MAIT cells	PTOV1
1.83786e-17	-0.316364	0.084	0.25	6.16381e-13	MAIT cells	PELI1
1.88397e-17	-0.502667	0.103	0.265	6.31844e-13	MAIT cells	ANAPC4
2.0431e-17	-0.525807	0.632	0.708	6.85216e-13	MAIT cells	SEC61G
2.1869e-17	-0.420808	0.428	0.579	7.33442e-13	MAIT cells	SNRPE
2.27726e-17	0.39944	0.488	0.356	7.63747e-13	MAIT cells	MRPS6
2.51658e-17	0.334092	0.946	0.892	8.4401e-13	MAIT cells	ZFP36
2.56827e-17	-0.373222	0.188	0.375	8.61346e-13	MAIT cells	PDZD8
2.7743e-17	0.345993	0.683	0.557	9.30445e-13	MAIT cells	APRT
2.82908e-17	-0.518832	0.101	0.264	9.48816e-13	MAIT cells	MAFB
3.00093e-17	0.268798	0.291	0.165	1.00645e-12	MAIT cells	CCDC57
3.48359e-17	0.368542	0.505	0.372	1.16833e-12	MAIT cells	ATP2B1
3.60299e-17	0.367441	0.475	0.338	1.20837e-12	MAIT cells	YPEL3
3.62499e-17	-0.387775	0.216	0.398	1.21575e-12	MAIT cells	FNDC3A
4.1088e-17	0.391374	0.533	0.402	1.37801e-12	MAIT cells	HUWE1
4.3393e-17	-0.445417	0.21	0.389	1.45532e-12	MAIT cells	ASPH
4.963e-17	-0.405563	0.141	0.309	1.66449e-12	MAIT cells	MTHFD2
5.06317e-17	0.408298	0.413	0.282	1.69808e-12	MAIT cells	JMJD6
5.39192e-17	0.262008	0.968	0.915	1.80834e-12	MAIT cells	RPL31
5.84675e-17	0.300268	0.326	0.195	1.96088e-12	MAIT cells	TARSL2
6.31175e-17	-0.524428	0.152	0.314	2.11684e-12	MAIT cells	MGST2
7.03967e-17	0.319491	0.522	0.366	2.36096e-12	MAIT cells	SLC20A1
7.2605e-17	-0.877911	0.129	0.286	2.43503e-12	MAIT cells	IGFBP3
7.27546e-17	0.378099	0.576	0.45	2.44004e-12	MAIT cells	GNAI3
7.36583e-17	-0.338606	0.201	0.387	2.47035e-12	MAIT cells	GINM1
9.15408e-17	0.382461	0.435	0.306	3.0701e-12	MAIT cells	OTUD6B-AS1
9.91164e-17	-0.873146	0.418	0.565	3.32416e-12	MAIT cells	CRIP1
1.00791e-16	0.317779	0.313	0.191	3.38032e-12	MAIT cells	RHOG
1.1295e-16	0.421988	0.403	0.281	3.7881e-12	MAIT cells	YAF2
1.19833e-16	-0.42867	0.169	0.342	4.01897e-12	MAIT cells	ATP6V1H
1.22161e-16	-0.554326	0.266	0.43	4.09703e-12	MAIT cells	TCF12
1.27162e-16	-0.278526	0.139	0.318	4.26477e-12	MAIT cells	CNIH4
1.28908e-16	-0.533171	0.143	0.305	4.32333e-12	MAIT cells	GMNN
1.4817e-16	-0.602279	0.996	0.996	4.96933e-12	MAIT cells	MT-CO2
1.48646e-16	-0.323837	0.88	0.864	4.98528e-12	MAIT cells	CD63
1.58208e-16	0.338445	0.826	0.74	5.30598e-12	MAIT cells	EIF1AX
1.60691e-16	-0.27588	0.154	0.337	5.38927e-12	MAIT cells	MRPL27
1.64858e-16	-1.14813	0.143	0.298	5.529e-12	MAIT cells	RCAN1
1.75814e-16	0.314207	0.452	0.321	5.89645e-12	MAIT cells	DPP7
1.9098e-16	0.313402	0.807	0.734	6.40509e-12	MAIT cells	RBM25
2.15532e-16	0.397528	0.473	0.351	7.22852e-12	MAIT cells	GTF3A
2.43023e-16	-0.432959	0.274	0.449	8.15051e-12	MAIT cells	MAP4K4
2.49979e-16	0.292087	0.266	0.152	8.3838e-12	MAIT cells	PHC1
2.65388e-16	-0.27324	0.12	0.289	8.9006e-12	MAIT cells	LRRC8A
3.10777e-16	-0.395504	0.144	0.309	1.04228e-11	MAIT cells	SLC2A1
3.13236e-16	-0.496608	0.809	0.809	1.05053e-11	MAIT cells	PPIB
3.14911e-16	-0.441787	0.174	0.341	1.05615e-11	MAIT cells	BCL10
3.36564e-16	-0.395891	0.214	0.39	1.12877e-11	MAIT cells	ZFYVE16
3.46168e-16	-0.438768	0.227	0.395	1.16098e-11	MAIT cells	SPTSSA
3.63905e-16	0.275043	0.373	0.239	1.22046e-11	MAIT cells	PPP2R5A
3.67296e-16	0.377094	0.767	0.667	1.23184e-11	MAIT cells	SOD1
3.7099e-16	0.35637	0.493	0.365	1.24423e-11	MAIT cells	VAMP2
3.9775e-16	0.256642	0.366	0.234	1.33397e-11	MAIT cells	NARF
4.05661e-16	0.310563	0.281	0.166	1.36051e-11	MAIT cells	STAU2
4.18392e-16	0.346223	0.621	0.5	1.4032e-11	MAIT cells	PNRC2
4.19503e-16	-0.45093	0.178	0.343	1.40693e-11	MAIT cells	FKBP5
4.26542e-16	-0.356619	0.212	0.385	1.43054e-11	MAIT cells	ECI1
4.47983e-16	0.346993	0.358	0.233	1.50244e-11	MAIT cells	FBRS
4.55079e-16	0.35197	0.553	0.427	1.52624e-11	MAIT cells	HELZ
4.55493e-16	-0.391428	0.356	0.522	1.52763e-11	MAIT cells	TMEM165
4.85837e-16	-0.406086	0.43	0.563	1.6294e-11	MAIT cells	KDELR1
5.2762e-16	-0.311595	0.158	0.329	1.76953e-11	MAIT cells	YIF1A
5.53702e-16	0.413635	0.471	0.358	1.85701e-11	MAIT cells	SUZ12
5.74273e-16	0.271102	0.251	0.14	1.926e-11	MAIT cells	MGAT2
5.87185e-16	-0.387828	0.345	0.514	1.9693e-11	MAIT cells	ATOX1
6.49318e-16	-0.291728	0.161	0.34	2.17768e-11	MAIT cells	ATN1
6.59543e-16	0.277299	0.268	0.155	2.21197e-11	MAIT cells	RPA2
6.69942e-16	-0.251804	0.098	0.258	2.24685e-11	MAIT cells	FMC1
6.98629e-16	-0.375567	0.345	0.52	2.34306e-11	MAIT cells	RAB1A
7.6849e-16	-0.419735	0.578	0.692	2.57736e-11	MAIT cells	RRBP1
7.85491e-16	0.379511	0.379	0.254	2.63438e-11	MAIT cells	SOS2
8.10455e-16	-0.346408	0.218	0.396	2.7181e-11	MAIT cells	IMPDH2
8.12771e-16	0.37434	0.73	0.621	2.72587e-11	MAIT cells	TRA2A
8.42469e-16	0.348066	0.653	0.548	2.82547e-11	MAIT cells	NCOR1
8.48069e-16	-0.399127	0.779	0.789	2.84425e-11	MAIT cells	NDUFS5
8.53612e-16	-0.487269	0.287	0.449	2.86284e-11	MAIT cells	TUT7
8.7436e-16	0.419411	0.514	0.402	2.93243e-11	MAIT cells	ADAM10
8.94617e-16	0.28257	0.253	0.143	3.00037e-11	MAIT cells	PPIF
9.38535e-16	0.306567	0.45	0.316	3.14766e-11	MAIT cells	LASP1
9.80558e-16	0.335976	0.45	0.321	3.2886e-11	MAIT cells	MLLT6
1.00601e-15	0.367048	0.433	0.305	3.37395e-11	MAIT cells	LPIN2
1.06021e-15	-0.329901	0.118	0.278	3.55574e-11	MAIT cells	METTL7A
1.11111e-15	0.391739	0.441	0.323	3.72645e-11	MAIT cells	CBX5
1.12339e-15	0.279554	0.265	0.152	3.76762e-11	MAIT cells	KLHL36
1.13392e-15	0.373314	0.824	0.714	3.80293e-11	MAIT cells	TPI1
1.15137e-15	-0.338639	0.159	0.333	3.86147e-11	MAIT cells	HES4
1.23998e-15	-0.454946	0.122	0.278	4.15864e-11	MAIT cells	KIF13B
1.27206e-15	0.343433	0.664	0.555	4.26623e-11	MAIT cells	ACTR3
1.33761e-15	-0.415709	0.839	0.85	4.48607e-11	MAIT cells	HSP90B1
1.3909e-15	0.271035	0.934	0.879	4.66479e-11	MAIT cells	CCNL1
1.40456e-15	0.342674	0.462	0.33	4.71061e-11	MAIT cells	SBNO1
1.42112e-15	-0.383567	0.606	0.703	4.76616e-11	MAIT cells	NDUFA1
1.46731e-15	0.28043	0.25	0.14	4.92106e-11	MAIT cells	PSMB10
1.51991e-15	0.375166	0.302	0.189	5.09746e-11	MAIT cells	AKT1S1
1.57316e-15	-0.85941	0.291	0.434	5.27605e-11	MAIT cells	PLAUR
1.61246e-15	0.262921	0.323	0.196	5.40786e-11	MAIT cells	FAM49B
1.67414e-15	0.399211	0.82	0.737	5.61472e-11	MAIT cells	ZFAS1
1.68967e-15	-0.358981	0.505	0.645	5.66681e-11	MAIT cells	RAB2A
1.71275e-15	-0.573046	0.171	0.322	5.74421e-11	MAIT cells	NRP1
1.74137e-15	-0.355555	0.407	0.574	5.84022e-11	MAIT cells	RBX1
1.75284e-15	0.347683	0.426	0.295	5.87869e-11	MAIT cells	SLC5A3
1.82601e-15	-0.47162	0.171	0.334	6.12409e-11	MAIT cells	MYO6
1.89036e-15	-0.313581	0.428	0.619	6.33987e-11	MAIT cells	KLF4
1.98215e-15	0.301487	0.287	0.172	6.64774e-11	MAIT cells	NGLY1
2.77257e-15	-0.271953	0.124	0.288	9.29864e-11	MAIT cells	HGSNAT
2.79214e-15	-0.29097	0.131	0.297	9.36427e-11	MAIT cells	IFT43
2.81741e-15	-0.487721	0.214	0.389	9.44902e-11	MAIT cells	HES1
2.91093e-15	-0.29642	0.109	0.261	9.76268e-11	MAIT cells	BDH2
3.42146e-15	0.396947	0.677	0.58	1.14749e-10	MAIT cells	NASP
3.57698e-15	-0.427386	0.441	0.572	1.19965e-10	MAIT cells	CAPNS1
3.64771e-15	-0.579803	0.422	0.57	1.22337e-10	MAIT cells	DST
3.78923e-15	0.382465	0.323	0.204	1.27083e-10	MAIT cells	PGM2L1
3.83823e-15	-0.297169	0.114	0.274	1.28727e-10	MAIT cells	CLUAP1
4.35542e-15	0.290193	0.78	0.679	1.46072e-10	MAIT cells	MTDH
4.58093e-15	-0.351358	0.113	0.264	1.53635e-10	MAIT cells	ALDH6A1
4.9032e-15	-0.295749	0.161	0.33	1.64444e-10	MAIT cells	GFPT1
5.10835e-15	-0.473664	0.475	0.596	1.71324e-10	MAIT cells	SSR3
5.1814e-15	-0.396144	0.463	0.599	1.73774e-10	MAIT cells	LMAN1
5.87643e-15	0.452671	0.674	0.532	1.97084e-10	MAIT cells	HIST1H4C
6.00429e-15	0.308256	0.347	0.23	2.01372e-10	MAIT cells	NECAP2
6.04269e-15	-0.502194	0.18	0.337	2.0266e-10	MAIT cells	ADM
6.13586e-15	-0.305135	0.199	0.371	2.05784e-10	MAIT cells	CHP1
6.73769e-15	-0.390837	0.694	0.753	2.25969e-10	MAIT cells	ST13
6.82205e-15	0.294674	0.334	0.209	2.28798e-10	MAIT cells	TNRC6C
6.88777e-15	-0.390098	0.4	0.548	2.31002e-10	MAIT cells	KRTCAP2
7.02368e-15	0.512246	0.621	0.532	2.3556e-10	MAIT cells	H1FX
8.37735e-15	-0.315154	0.214	0.386	2.8096e-10	MAIT cells	C5orf24
8.48355e-15	-0.399679	0.386	0.547	2.84521e-10	MAIT cells	MAP4
8.61908e-15	0.313592	0.283	0.173	2.89067e-10	MAIT cells	TPMT
9.5134e-15	0.30654	0.343	0.225	3.19061e-10	MAIT cells	DCUN1D1
1.00096e-14	-0.258378	0.143	0.305	3.35701e-10	MAIT cells	ATP6AP1
1.01389e-14	0.274237	0.259	0.15	3.40037e-10	MAIT cells	PITPNM1
1.05928e-14	-0.426614	0.283	0.448	3.55261e-10	MAIT cells	MTR
1.06173e-14	-0.27147	0.137	0.296	3.56082e-10	MAIT cells	TMEM43
1.12793e-14	-0.330396	0.383	0.563	3.78285e-10	MAIT cells	MTCH1
1.15067e-14	-0.390864	0.189	0.355	3.85913e-10	MAIT cells	LRRC41
1.20382e-14	-0.27793	0.131	0.288	4.03738e-10	MAIT cells	VPS25
1.2465e-14	-0.364643	0.122	0.274	4.18051e-10	MAIT cells	GBP1
1.28004e-14	0.309112	0.655	0.53	4.29299e-10	MAIT cells	RPL17
1.30653e-14	0.321547	0.257	0.151	4.38184e-10	MAIT cells	MAP3K7
1.35104e-14	0.328585	0.351	0.231	4.53112e-10	MAIT cells	SACM1L
1.39764e-14	-0.337001	0.266	0.443	4.68741e-10	MAIT cells	VPS35
1.40425e-14	0.317201	0.366	0.248	4.70958e-10	MAIT cells	TBC1D5
1.45753e-14	0.350588	0.625	0.501	4.88825e-10	MAIT cells	PGK1
1.52704e-14	-0.306348	0.141	0.3	5.12139e-10	MAIT cells	SEC24D
1.54941e-14	0.298107	0.46	0.329	5.1964e-10	MAIT cells	MPC2
1.64965e-14	0.316322	0.356	0.24	5.53259e-10	MAIT cells	EXOSC6
1.79397e-14	0.321162	0.381	0.262	6.01662e-10	MAIT cells	LPGAT1
1.87112e-14	-0.337044	0.366	0.537	6.27535e-10	MAIT cells	CHMP2A
1.94989e-14	-0.280544	0.158	0.327	6.53955e-10	MAIT cells	KNOP1
2.02903e-14	-0.559497	0.392	0.535	6.80496e-10	MAIT cells	PLEKHA5
2.0934e-14	-0.437995	0.478	0.629	7.02085e-10	MAIT cells	MYH9
2.29972e-14	-0.341591	0.238	0.41	7.7128e-10	MAIT cells	SPIN1
2.42561e-14	0.290132	0.375	0.251	8.13501e-10	MAIT cells	TNIP1
2.46293e-14	-0.279342	0.189	0.354	8.26017e-10	MAIT cells	VKORC1
2.6944e-14	-0.364197	0.371	0.534	9.03649e-10	MAIT cells	CUX1
2.8878e-14	-0.341409	0.334	0.508	9.68511e-10	MAIT cells	PDCD5
2.95384e-14	-0.362356	0.265	0.427	9.90658e-10	MAIT cells	GTF2H5
3.22092e-14	0.39275	0.27	0.165	1.08023e-09	MAIT cells	TCOF1
3.28822e-14	-0.380817	0.433	0.572	1.1028e-09	MAIT cells	ZNHIT1
3.40648e-14	-0.322587	0.128	0.278	1.14246e-09	MAIT cells	MCCC2
3.54274e-14	0.369315	0.653	0.553	1.18816e-09	MAIT cells	SF3B5
3.63536e-14	0.329451	0.482	0.367	1.21923e-09	MAIT cells	FLOT1
4.03873e-14	-0.989631	0.6	0.658	1.35451e-09	MAIT cells	REV3L
4.07636e-14	-0.388079	0.598	0.692	1.36713e-09	MAIT cells	TBCA
4.3307e-14	0.274813	0.295	0.181	1.45243e-09	MAIT cells	PHF21A
4.47266e-14	-0.263573	0.105	0.251	1.50004e-09	MAIT cells	MNT
4.59835e-14	0.307776	0.394	0.266	1.5422e-09	MAIT cells	ZC3H12A
4.73365e-14	-0.425881	0.674	0.749	1.58757e-09	MAIT cells	TPM4
4.76746e-14	0.360606	0.462	0.35	1.59891e-09	MAIT cells	C9orf78
4.87022e-14	-0.262992	0.193	0.363	1.63337e-09	MAIT cells	ARL1
4.8893e-14	-0.343029	0.235	0.402	1.63977e-09	MAIT cells	COA3
5.01179e-14	0.349465	0.445	0.332	1.68086e-09	MAIT cells	MAPRE1
5.24803e-14	0.285682	0.375	0.254	1.76008e-09	MAIT cells	NOTCH2
5.37869e-14	-0.356635	0.3	0.468	1.80391e-09	MAIT cells	BCAP29
5.47678e-14	-0.390805	0.158	0.311	1.8368e-09	MAIT cells	EFNB2
5.89692e-14	-0.386253	0.501	0.646	1.97771e-09	MAIT cells	AFF4
5.96492e-14	-0.303388	0.154	0.309	2.00051e-09	MAIT cells	ERC1
6.05475e-14	0.340088	0.582	0.477	2.03064e-09	MAIT cells	CLINT1
6.24208e-14	0.321836	0.589	0.484	2.09347e-09	MAIT cells	POLR1D
6.47244e-14	0.882471	0.807	0.73	2.17073e-09	MAIT cells	HSPA1A
6.91558e-14	-0.393747	0.242	0.407	2.31935e-09	MAIT cells	FAM3C
7.07981e-14	-0.60452	0.548	0.647	2.37443e-09	MAIT cells	TUBA1A
7.14535e-14	-0.482389	0.18	0.326	2.39641e-09	MAIT cells	ANK3
7.19004e-14	0.377271	0.403	0.291	2.41139e-09	MAIT cells	TLK1
7.28478e-14	-0.309732	0.148	0.302	2.44317e-09	MAIT cells	TMBIM1
7.46446e-14	-0.277456	0.124	0.276	2.50343e-09	MAIT cells	PER2
7.92432e-14	0.299344	0.565	0.434	2.65766e-09	MAIT cells	GABARAPL1
8.83911e-14	0.414575	0.799	0.711	2.96446e-09	MAIT cells	RTN4
9.10485e-14	-0.254043	0.161	0.322	3.05358e-09	MAIT cells	NDUFAF2
9.46221e-14	0.356719	0.345	0.236	3.17344e-09	MAIT cells	DERL1
9.94463e-14	-0.383636	0.321	0.484	3.33523e-09	MAIT cells	POLR2I
1.10414e-13	0.350888	0.912	0.839	3.70305e-09	MAIT cells	GADD45B
1.15019e-13	0.285397	0.315	0.201	3.85752e-09	MAIT cells	CABIN1
1.17675e-13	0.374862	0.375	0.264	3.94658e-09	MAIT cells	ZNF791
1.19203e-13	0.346037	0.471	0.345	3.99782e-09	MAIT cells	SVIL
1.28041e-13	0.353479	0.51	0.398	4.29422e-09	MAIT cells	ODF2L
1.28782e-13	0.263273	0.317	0.193	4.31909e-09	MAIT cells	RFTN1
1.31208e-13	0.468781	0.452	0.346	4.40045e-09	MAIT cells	ABHD5
1.33129e-13	0.307406	0.501	0.385	4.46488e-09	MAIT cells	MAP2K2
1.34315e-13	-0.310627	0.27	0.442	4.50466e-09	MAIT cells	NARS
1.47159e-13	0.348181	0.507	0.395	4.93542e-09	MAIT cells	SP100
1.47174e-13	0.329818	0.341	0.224	4.93591e-09	MAIT cells	CEP85L
1.4801e-13	0.332606	0.514	0.405	4.96396e-09	MAIT cells	MIER1
1.48733e-13	-0.313089	0.261	0.425	4.98821e-09	MAIT cells	CCDC47
1.5697e-13	-0.298104	0.276	0.438	5.26447e-09	MAIT cells	TM9SF2
1.61713e-13	0.385509	0.537	0.41	5.42352e-09	MAIT cells	TENT5A
1.75054e-13	-0.299007	0.165	0.319	5.87094e-09	MAIT cells	BLVRB
1.75266e-13	0.325967	0.341	0.228	5.87807e-09	MAIT cells	ABCA5
1.79597e-13	0.472664	0.336	0.233	6.02332e-09	MAIT cells	OTUD5
1.95815e-13	0.363695	0.418	0.313	6.56726e-09	MAIT cells	TANK
1.99655e-13	-0.383269	0.276	0.437	6.69602e-09	MAIT cells	CD59
2.05344e-13	-0.302328	0.158	0.309	6.88682e-09	MAIT cells	PEA15
2.12971e-13	0.257901	0.266	0.157	7.14262e-09	MAIT cells	SLC7A5
2.37606e-13	0.391471	0.871	0.801	7.96883e-09	MAIT cells	SQSTM1
2.40368e-13	-0.313618	0.266	0.439	8.06148e-09	MAIT cells	DYNC1LI2
2.56886e-13	0.256539	0.904	0.82	8.61544e-09	MAIT cells	SET
2.7734e-13	-0.300376	0.143	0.29	9.30143e-09	MAIT cells	TSC2
2.95806e-13	0.369838	0.266	0.163	9.92074e-09	MAIT cells	WHRN
2.99559e-13	0.332306	0.797	0.683	1.00466e-08	MAIT cells	NR4A1
3.02051e-13	0.265707	0.458	0.34	1.01302e-08	MAIT cells	TTC19
3.67392e-13	0.274841	0.683	0.578	1.23216e-08	MAIT cells	AES
3.67921e-13	-0.288388	0.191	0.349	1.23393e-08	MAIT cells	EBPL
3.7101e-13	0.34004	0.463	0.338	1.24429e-08	MAIT cells	CDK2AP2
3.85396e-13	0.303133	0.298	0.188	1.29254e-08	MAIT cells	TMEM120B
3.92597e-13	0.371398	0.583	0.486	1.31669e-08	MAIT cells	PSME2
3.93873e-13	-0.388576	0.34	0.494	1.32097e-08	MAIT cells	AHCYL1
4.49298e-13	-0.476316	0.355	0.503	1.50685e-08	MAIT cells	ATXN1
4.76244e-13	0.292496	0.559	0.443	1.59723e-08	MAIT cells	COX20
4.86357e-13	0.34972	0.448	0.34	1.63114e-08	MAIT cells	CHMP4A
5.27112e-13	0.35509	0.281	0.18	1.76783e-08	MAIT cells	KLHL18
5.63928e-13	-0.416858	0.248	0.394	1.8913e-08	MAIT cells	PAWR
5.8443e-13	0.282335	0.555	0.446	1.96006e-08	MAIT cells	USP34
6.04544e-13	0.401073	0.668	0.556	2.02752e-08	MAIT cells	SELENOK
6.78639e-13	-0.35909	0.199	0.355	2.27602e-08	MAIT cells	CDKN1C
6.8726e-13	0.317572	0.792	0.718	2.30493e-08	MAIT cells	RSRC2
7.18748e-13	-0.30744	0.186	0.343	2.41054e-08	MAIT cells	RUFY3
7.19488e-13	-0.282601	0.201	0.359	2.41302e-08	MAIT cells	PGRMC2
7.28191e-13	0.34648	0.45	0.349	2.44221e-08	MAIT cells	MAZ
7.50065e-13	0.328491	0.379	0.27	2.51557e-08	MAIT cells	UHMK1
7.66128e-13	-0.29432	0.178	0.33	2.56944e-08	MAIT cells	PCYOX1
7.80892e-13	-0.95811	0.379	0.505	2.61895e-08	MAIT cells	CXCL8
8.00073e-13	-0.314174	0.306	0.468	2.68329e-08	MAIT cells	DPM3
9.49346e-13	-0.336701	0.197	0.346	3.18392e-08	MAIT cells	MAGED1
1.06943e-12	0.354235	0.503	0.398	3.58666e-08	MAIT cells	PPP1R2
1.09712e-12	-0.346257	0.767	0.791	3.67952e-08	MAIT cells	SEC62
1.11259e-12	-0.275288	0.18	0.336	3.73141e-08	MAIT cells	TULP4
1.13795e-12	0.352614	0.69	0.61	3.81645e-08	MAIT cells	CHD4
1.16908e-12	-0.250781	0.189	0.345	3.92086e-08	MAIT cells	RPL26L1
1.20831e-12	0.30573	0.598	0.491	4.05243e-08	MAIT cells	CCT4
1.28445e-12	0.319168	0.634	0.519	4.30778e-08	MAIT cells	CHD2
1.409e-12	-0.43473	0.248	0.396	4.7255e-08	MAIT cells	ATP13A3
1.43332e-12	-0.304681	0.167	0.316	4.80708e-08	MAIT cells	PLEKHA1
1.45373e-12	-0.375856	0.488	0.606	4.87554e-08	MAIT cells	P4HB
1.51374e-12	-0.304787	0.201	0.352	5.07678e-08	MAIT cells	NIPSNAP2
1.59256e-12	0.273645	0.477	0.359	5.34113e-08	MAIT cells	MBD2
1.7383e-12	0.372586	0.471	0.368	5.8299e-08	MAIT cells	MAT2A
1.80353e-12	-0.328093	0.225	0.376	6.04869e-08	MAIT cells	SMIM37
1.81649e-12	0.297721	0.403	0.287	6.09214e-08	MAIT cells	HMGCS1
1.88136e-12	0.378608	0.274	0.179	6.30971e-08	MAIT cells	STAM
1.8898e-12	-0.388525	0.313	0.461	6.33802e-08	MAIT cells	EPS8
1.96424e-12	-0.257648	0.143	0.287	6.58766e-08	MAIT cells	RABGAP1
2.1903e-12	-0.341486	0.495	0.636	7.34582e-08	MAIT cells	METAP2
2.19675e-12	-0.341019	0.471	0.612	7.36747e-08	MAIT cells	SNU13
2.36227e-12	0.262934	0.265	0.164	7.92259e-08	MAIT cells	PHF1
2.41768e-12	0.388423	0.653	0.572	8.10841e-08	MAIT cells	RBBP6
2.43733e-12	-0.254825	0.154	0.303	8.17433e-08	MAIT cells	UGDH
2.84304e-12	0.340708	0.317	0.212	9.535e-08	MAIT cells	CCNT1
3.41465e-12	0.326614	0.535	0.435	1.14521e-07	MAIT cells	PGLS
3.66998e-12	0.285627	0.283	0.186	1.23084e-07	MAIT cells	ISOC1
3.73166e-12	-0.414176	0.6	0.675	1.25152e-07	MAIT cells	ATP6V0E1
4.08648e-12	-0.32597	0.368	0.516	1.37052e-07	MAIT cells	MRPL41
4.39957e-12	-0.313048	0.159	0.299	1.47553e-07	MAIT cells	DTWD1
4.51463e-12	-0.549574	0.238	0.367	1.51412e-07	MAIT cells	SYNE1
4.6134e-12	0.279117	0.341	0.228	1.54724e-07	MAIT cells	PCNX1
4.73175e-12	-0.425209	0.591	0.679	1.58693e-07	MAIT cells	ACTN4
4.86738e-12	-0.321835	0.508	0.619	1.63242e-07	MAIT cells	SF3B6
4.92279e-12	-0.283064	0.212	0.369	1.651e-07	MAIT cells	OAT
5.13256e-12	0.266974	0.296	0.196	1.72136e-07	MAIT cells	CHCHD7
5.42738e-12	-0.301737	0.478	0.614	1.82023e-07	MAIT cells	TUBB
5.52051e-12	0.262114	0.274	0.176	1.85147e-07	MAIT cells	TRADD
5.5993e-12	0.285227	0.713	0.637	1.87789e-07	MAIT cells	SCAF11
6.10041e-12	0.274552	0.375	0.265	2.04596e-07	MAIT cells	PLP2
6.23697e-12	0.284177	0.54	0.431	2.09176e-07	MAIT cells	PTBP3
6.31541e-12	0.250993	0.655	0.55	2.11806e-07	MAIT cells	HMGN3
6.45715e-12	0.303837	0.39	0.283	2.1656e-07	MAIT cells	RICTOR
7.05817e-12	0.286395	0.302	0.203	2.36717e-07	MAIT cells	SMIM10L1
7.61736e-12	0.319077	0.475	0.374	2.55471e-07	MAIT cells	AHSA1
8.63208e-12	-0.470458	0.629	0.721	2.89503e-07	MAIT cells	MT-ATP8
8.73676e-12	-0.636789	0.276	0.39	2.93013e-07	MAIT cells	NEDD9
8.81743e-12	0.256554	0.69	0.612	2.95719e-07	MAIT cells	TRIR
8.94894e-12	0.338169	0.46	0.348	3.00129e-07	MAIT cells	ISG15
9.43504e-12	-0.305425	0.216	0.361	3.16432e-07	MAIT cells	POLR2H
9.52702e-12	-0.271897	0.22	0.373	3.19517e-07	MAIT cells	YIPF3
1.00622e-11	0.352042	0.503	0.397	3.37465e-07	MAIT cells	CHD3
1.06498e-11	-0.467318	0.126	0.25	3.57172e-07	MAIT cells	THY1
1.07205e-11	-0.559998	0.216	0.329	3.59544e-07	MAIT cells	LRP1
1.18086e-11	0.30149	0.741	0.641	3.96038e-07	MAIT cells	JMJD1C
1.27875e-11	-0.257918	0.158	0.298	4.28866e-07	MAIT cells	NME1
1.366e-11	-0.251458	0.154	0.295	4.5813e-07	MAIT cells	GIPC1
1.38566e-11	0.268686	0.379	0.278	4.64724e-07	MAIT cells	COQ10B
1.40876e-11	0.276257	0.338	0.232	4.7247e-07	MAIT cells	HIP1
1.46575e-11	0.256478	0.544	0.44	4.91582e-07	MAIT cells	SETX
1.53754e-11	0.313262	0.375	0.276	5.15662e-07	MAIT cells	TFAM
1.56961e-11	0.321424	0.413	0.312	5.26415e-07	MAIT cells	MIB1
1.84419e-11	0.280242	0.426	0.316	6.18505e-07	MAIT cells	ORAI2
1.90204e-11	0.296289	0.458	0.358	6.37905e-07	MAIT cells	TAF15
1.90375e-11	-0.261181	0.144	0.282	6.38479e-07	MAIT cells	SSFA2
1.97469e-11	-0.373732	0.405	0.531	6.62271e-07	MAIT cells	FKBP1A
1.98885e-11	-0.33696	0.644	0.706	6.6702e-07	MAIT cells	TMEM258
2.11398e-11	0.307598	0.55	0.457	7.08988e-07	MAIT cells	RERE
2.12488e-11	0.441528	0.535	0.45	7.12643e-07	MAIT cells	SERTAD1
2.24936e-11	-0.295592	0.22	0.37	7.54389e-07	MAIT cells	SMAD5
2.3375e-11	0.293163	0.561	0.461	7.83951e-07	MAIT cells	G3BP1
2.47358e-11	0.334372	0.548	0.464	8.29591e-07	MAIT cells	TERF2IP
2.63204e-11	0.257081	0.872	0.813	8.82732e-07	MAIT cells	HNRNPK
3.18226e-11	-0.283358	0.186	0.327	1.06727e-06	MAIT cells	ZBTB43
3.53384e-11	0.331641	0.482	0.392	1.18518e-06	MAIT cells	ECH1
3.6307e-11	0.27698	0.916	0.856	1.21766e-06	MAIT cells	PPP1R15A
3.70143e-11	-0.324825	0.356	0.493	1.24139e-06	MAIT cells	CLTC
3.79333e-11	-0.400492	0.287	0.422	1.27221e-06	MAIT cells	JPT1
3.97602e-11	0.329783	0.347	0.247	1.33348e-06	MAIT cells	USP36
4.04275e-11	0.355458	0.585	0.5	1.35586e-06	MAIT cells	C6orf62
4.15047e-11	-0.307389	0.154	0.285	1.39198e-06	MAIT cells	CCDC14
4.45513e-11	0.269788	0.375	0.27	1.49416e-06	MAIT cells	TERF1
4.59638e-11	-0.324797	0.296	0.441	1.54153e-06	MAIT cells	USP22
4.66276e-11	-0.427382	0.6	0.691	1.5638e-06	MAIT cells	RHOB
5.04883e-11	-0.270795	0.144	0.275	1.69328e-06	MAIT cells	PIP5K1A
5.06595e-11	-0.367644	0.317	0.455	1.69902e-06	MAIT cells	MEF2A
5.10621e-11	0.271298	0.345	0.244	1.71252e-06	MAIT cells	ESYT2
5.22069e-11	0.255381	0.647	0.547	1.75092e-06	MAIT cells	SMG1
6.03669e-11	-0.312772	0.311	0.454	2.02458e-06	MAIT cells	TIMM13
6.20017e-11	-0.386415	0.499	0.61	2.07941e-06	MAIT cells	XBP1
6.9644e-11	0.282878	0.55	0.451	2.33572e-06	MAIT cells	TMOD3
7.15965e-11	-0.280797	0.18	0.32	2.4012e-06	MAIT cells	UBN2
7.19913e-11	-0.340053	0.244	0.383	2.41444e-06	MAIT cells	OSER1
7.30401e-11	-0.359059	0.317	0.457	2.44962e-06	MAIT cells	ZKSCAN1
7.43814e-11	-0.355091	0.739	0.78	2.4946e-06	MAIT cells	AKAP13
8.06047e-11	0.300773	0.505	0.398	2.70332e-06	MAIT cells	TACC1
8.10211e-11	-0.272185	0.159	0.289	2.71728e-06	MAIT cells	TMED3
8.37803e-11	-0.434041	0.385	0.501	2.80982e-06	MAIT cells	ANXA11
8.47773e-11	0.333439	0.486	0.393	2.84326e-06	MAIT cells	NDUFS8
8.71881e-11	-0.334343	0.244	0.38	2.92411e-06	MAIT cells	CPEB4
9.03632e-11	0.436996	0.424	0.312	3.0306e-06	MAIT cells	RRAD
9.32578e-11	-0.414663	0.456	0.549	3.12768e-06	MAIT cells	NDUFC2
9.63212e-11	-0.262619	0.218	0.361	3.23042e-06	MAIT cells	NPTN
9.93845e-11	0.271406	0.313	0.218	3.33316e-06	MAIT cells	PCGF5
1.01785e-10	0.33211	0.37	0.273	3.41366e-06	MAIT cells	SOS1
1.03028e-10	0.300794	0.552	0.46	3.45537e-06	MAIT cells	SMCHD1
1.15608e-10	0.323619	0.565	0.468	3.87727e-06	MAIT cells	CACYBP
1.2181e-10	0.297974	0.732	0.655	4.08525e-06	MAIT cells	HNRNPM
1.22793e-10	0.349835	0.454	0.368	4.11825e-06	MAIT cells	DDX27
1.24458e-10	-0.354378	0.201	0.328	4.17407e-06	MAIT cells	SLF2
1.31474e-10	0.265781	0.456	0.356	4.40939e-06	MAIT cells	ISCU
1.41883e-10	-0.300454	0.229	0.369	4.75847e-06	MAIT cells	PLEC
1.52141e-10	-0.285902	0.368	0.511	5.10249e-06	MAIT cells	GADD45GIP1
1.60147e-10	-0.280346	0.263	0.409	5.37101e-06	MAIT cells	ERLEC1
1.76407e-10	-0.298517	0.221	0.357	5.91635e-06	MAIT cells	TP53BP2
1.83813e-10	-0.303662	0.189	0.319	6.16473e-06	MAIT cells	TRPS1
1.89497e-10	-0.317142	0.205	0.341	6.35536e-06	MAIT cells	PSME4
1.92082e-10	0.275905	0.559	0.472	6.44206e-06	MAIT cells	PRDM2
2.07983e-10	0.327868	0.435	0.348	6.97533e-06	MAIT cells	FUBP1
2.0878e-10	0.276794	0.672	0.588	7.00206e-06	MAIT cells	YY1
2.13118e-10	0.25727	0.379	0.28	7.14755e-06	MAIT cells	BUB3
2.13159e-10	-0.307237	0.964	0.946	7.14893e-06	MAIT cells	MYL6
2.37466e-10	0.273431	0.366	0.27	7.96412e-06	MAIT cells	MEF2D
2.40744e-10	-0.297748	0.302	0.447	8.07407e-06	MAIT cells	BTG3
2.43538e-10	0.27655	0.426	0.33	8.16777e-06	MAIT cells	ANXA7
2.52966e-10	0.308985	0.349	0.256	8.48399e-06	MAIT cells	CSNK1G2
2.59043e-10	-0.431568	0.507	0.621	8.68779e-06	MAIT cells	SPAG9
2.62169e-10	0.334567	0.469	0.386	8.79262e-06	MAIT cells	KRR1
2.8097e-10	-0.389984	0.355	0.479	9.42316e-06	MAIT cells	FOXO1
2.95178e-10	0.273756	0.373	0.276	9.89967e-06	MAIT cells	MYO9B
3.22575e-10	-0.266993	0.189	0.323	1.08185e-05	MAIT cells	SNTB2
3.43674e-10	-0.337517	0.649	0.693	1.15262e-05	MAIT cells	GUK1
4.07431e-10	0.291862	0.514	0.422	1.36644e-05	MAIT cells	CDK13
4.08633e-10	0.374189	0.325	0.233	1.37047e-05	MAIT cells	SMC4
4.24339e-10	-0.262347	0.15	0.274	1.42315e-05	MAIT cells	GSTM3
4.38374e-10	0.32841	0.478	0.391	1.47022e-05	MAIT cells	KDM5B
4.47546e-10	-0.326517	0.285	0.411	1.50098e-05	MAIT cells	CRTAP
4.6142e-10	-0.296827	0.962	0.929	1.54751e-05	MAIT cells	ATP5F1E
4.63588e-10	0.311572	0.475	0.389	1.55478e-05	MAIT cells	AKIRIN1
4.78304e-10	0.292197	0.537	0.449	1.60414e-05	MAIT cells	PCF11
4.81375e-10	0.306209	0.362	0.27	1.61443e-05	MAIT cells	LCOR
4.99672e-10	-0.324863	0.636	0.698	1.6758e-05	MAIT cells	CANX
5.06156e-10	-0.291708	0.79	0.794	1.69754e-05	MAIT cells	UBL5
5.08848e-10	-0.317595	0.146	0.262	1.70657e-05	MAIT cells	SPATA13
5.12782e-10	-0.325501	0.672	0.707	1.71977e-05	MAIT cells	ATP5MD
5.30093e-10	-0.296079	0.263	0.399	1.77782e-05	MAIT cells	ARL3
5.65173e-10	0.302545	0.492	0.403	1.89548e-05	MAIT cells	CUL3
5.6669e-10	0.306329	0.508	0.42	1.90057e-05	MAIT cells	KPNA4
5.75654e-10	-0.342581	0.195	0.326	1.93063e-05	MAIT cells	WDR60
5.85775e-10	-0.299779	0.163	0.287	1.96457e-05	MAIT cells	ECI2
7.10915e-10	0.261774	0.619	0.53	2.38427e-05	MAIT cells	CAPZB
7.46051e-10	0.467807	0.439	0.355	2.50211e-05	MAIT cells	HCG18
7.63215e-10	0.29937	0.45	0.358	2.55967e-05	MAIT cells	CCNG2
7.91557e-10	-0.308153	0.54	0.625	2.65472e-05	MAIT cells	MRFAP1
8.33655e-10	0.28282	0.274	0.188	2.79591e-05	MAIT cells	REPIN1
8.37963e-10	-0.443465	0.887	0.859	2.81036e-05	MAIT cells	CD81
8.58273e-10	-0.302195	0.424	0.544	2.87848e-05	MAIT cells	NDUFB7
8.82662e-10	0.301411	0.63	0.56	2.96027e-05	MAIT cells	WAC
9.42809e-10	0.313601	0.321	0.234	3.16199e-05	MAIT cells	DNM2
1.01663e-09	0.368375	0.362	0.276	3.40957e-05	MAIT cells	ALG13
1.02388e-09	-0.344502	0.698	0.717	3.43389e-05	MAIT cells	COX7A2
1.04831e-09	-0.32256	0.582	0.656	3.51581e-05	MAIT cells	POMP
1.08255e-09	-0.265079	0.205	0.334	3.63067e-05	MAIT cells	GPCPD1
1.12468e-09	0.280373	0.298	0.21	3.77196e-05	MAIT cells	SSBP2
1.17991e-09	0.318502	0.636	0.561	3.95718e-05	MAIT cells	ANP32B
1.1993e-09	-0.355578	0.362	0.508	4.02222e-05	MAIT cells	PLIN2
1.22699e-09	-0.361025	0.538	0.639	4.11508e-05	MAIT cells	SELENOW
1.23533e-09	-0.284665	0.523	0.643	4.14305e-05	MAIT cells	TOP1
1.57657e-09	-0.501349	0.533	0.624	5.28751e-05	MAIT cells	NAMPT
1.63958e-09	0.279211	0.465	0.379	5.49882e-05	MAIT cells	CNOT1
1.67771e-09	0.28733	0.57	0.464	5.62669e-05	MAIT cells	CSRNP1
1.87809e-09	-2.02409	0.253	0.157	6.29873e-05	MAIT cells	GNLY
1.92485e-09	0.265291	0.296	0.206	6.45556e-05	MAIT cells	FAM111A
2.01761e-09	0.254004	0.512	0.42	6.76666e-05	MAIT cells	NOP56
2.03042e-09	-0.2965	0.383	0.509	6.80961e-05	MAIT cells	PET100
2.1269e-09	-0.282431	0.749	0.75	7.13319e-05	MAIT cells	COX6B1
2.14522e-09	0.283492	0.615	0.544	7.19464e-05	MAIT cells	PRKAR1A
2.38235e-09	0.284656	0.4	0.31	7.98994e-05	MAIT cells	FBXO11
2.46793e-09	-0.303555	0.336	0.463	8.27695e-05	MAIT cells	GLG1
2.60126e-09	0.357232	0.403	0.319	8.72412e-05	MAIT cells	ARID4A
3.04338e-09	-0.25732	0.385	0.517	0.000102069	MAIT cells	NDUFS6
3.07547e-09	-0.311094	0.516	0.625	0.000103145	MAIT cells	GOLGA4
3.12884e-09	-0.304376	0.563	0.646	0.000104935	MAIT cells	SPCS2
3.51499e-09	-0.433431	0.311	0.437	0.000117886	MAIT cells	TWISTNB
3.55209e-09	-0.391378	0.709	0.763	0.00011913	MAIT cells	SLC38A2
4.23055e-09	0.322549	0.462	0.381	0.000141884	MAIT cells	DNAJC1
4.30728e-09	0.256733	0.537	0.453	0.000144458	MAIT cells	STAG2
4.49997e-09	0.358733	0.48	0.412	0.00015092	MAIT cells	CCDC59
5.00291e-09	0.304889	0.351	0.264	0.000167787	MAIT cells	CBX4
5.46098e-09	-0.281011	0.287	0.418	0.00018315	MAIT cells	KIDINS220
6.20657e-09	0.272904	0.46	0.378	0.000208156	MAIT cells	WBP11
6.39795e-09	0.253412	0.49	0.413	0.000214575	MAIT cells	FKBP8
7.09907e-09	-0.259579	0.188	0.312	0.000238089	MAIT cells	APOPT1
7.59489e-09	-0.302695	0.409	0.537	0.000254717	MAIT cells	RB1CC1
8.66872e-09	-0.266817	0.24	0.363	0.000290732	MAIT cells	VPS37B
8.83669e-09	0.324976	0.351	0.269	0.000296365	MAIT cells	CDKN1B
9.22199e-09	0.273483	0.482	0.403	0.000309287	MAIT cells	DNAJC21
9.32826e-09	-0.267199	0.176	0.295	0.000312851	MAIT cells	SLMAP
9.58703e-09	0.280878	0.338	0.256	0.00032153	MAIT cells	USP1
9.76802e-09	-0.330915	0.39	0.503	0.0003276	MAIT cells	ATP6V0B
9.94371e-09	0.262697	0.413	0.324	0.000333492	MAIT cells	ZNF652
1.05461e-08	0.263624	0.319	0.236	0.000353694	MAIT cells	COA1
1.20945e-08	-0.27751	0.405	0.526	0.000405625	MAIT cells	CFDP1
1.24738e-08	0.27578	0.717	0.639	0.000418346	MAIT cells	DNAJB6
1.25172e-08	-0.294236	0.527	0.622	0.000419802	MAIT cells	TM9SF3
1.26045e-08	0.262144	0.368	0.279	0.00042273	MAIT cells	CNOT6L
1.34749e-08	0.279622	0.325	0.243	0.000451921	MAIT cells	MED30
1.48291e-08	-0.39559	0.302	0.401	0.000497337	MAIT cells	MAP2K3
1.71854e-08	-0.251869	0.278	0.407	0.000576363	MAIT cells	TTC37
1.73664e-08	0.306056	0.34	0.257	0.000582434	MAIT cells	GAK
1.84068e-08	-0.283196	0.355	0.475	0.000617326	MAIT cells	ATP5MC1
1.89802e-08	0.479826	0.325	0.24	0.000636558	MAIT cells	RGCC
2.05614e-08	0.270812	0.565	0.491	0.000689589	MAIT cells	NIPBL
2.06022e-08	-0.317289	0.525	0.625	0.000690956	MAIT cells	RPS27L
2.34085e-08	0.266521	0.42	0.339	0.000785075	MAIT cells	ZBTB44
2.59629e-08	-0.413	0.445	0.539	0.000870744	MAIT cells	LRPAP1
2.99057e-08	0.267465	0.332	0.253	0.00100298	MAIT cells	CSNK1G3
3.08078e-08	-0.305874	0.57	0.642	0.00103323	MAIT cells	TMEM59
3.32006e-08	-0.324878	0.28	0.398	0.00111348	MAIT cells	DNAJC10
3.48954e-08	-0.270825	0.572	0.642	0.00117032	MAIT cells	NDUFB11
3.95097e-08	-0.326493	0.433	0.54	0.00132508	MAIT cells	TRAM1
3.96466e-08	-0.450244	1	0.996	0.00132967	MAIT cells	MT-ND3
4.34051e-08	-0.31641	0.195	0.315	0.00145572	MAIT cells	PSENEN
5.19106e-08	0.252977	0.27	0.193	0.00174098	MAIT cells	HLTF
5.23414e-08	-0.341663	0.591	0.652	0.00175543	MAIT cells	UQCR10
5.65533e-08	-0.333474	0.334	0.441	0.00189668	MAIT cells	SMS
5.82436e-08	0.254861	0.591	0.519	0.00195337	MAIT cells	HSPA9
5.83758e-08	-0.255062	0.323	0.456	0.00195781	MAIT cells	MARCH6
6.19156e-08	0.264739	0.265	0.187	0.00207653	MAIT cells	NMRK1
6.23287e-08	-0.302334	0.675	0.709	0.00209038	MAIT cells	COX6A1
6.56436e-08	0.322852	0.371	0.3	0.00220156	MAIT cells	TDG
6.91935e-08	-0.294492	0.452	0.556	0.00232061	MAIT cells	SNX3
7.36568e-08	0.33319	0.332	0.254	0.0024703	MAIT cells	RPAP2
7.45065e-08	-0.258111	0.308	0.429	0.0024988	MAIT cells	TOR1AIP2
8.51322e-08	0.373011	0.34	0.267	0.00285516	MAIT cells	KMT2E-AS1
8.71832e-08	-0.262588	0.381	0.499	0.00292395	MAIT cells	MRPL20
9.43368e-08	0.262579	0.368	0.29	0.00316387	MAIT cells	FAM208A
1.02783e-07	0.284695	0.704	0.612	0.00344713	MAIT cells	CDV3
1.04564e-07	-0.293039	0.55	0.648	0.00350687	MAIT cells	NDUFB1
1.0886e-07	-0.251574	0.409	0.519	0.00365095	MAIT cells	PFDN2
1.157e-07	-0.288795	0.589	0.648	0.00388036	MAIT cells	ATP5MF
1.20002e-07	-0.263969	0.296	0.411	0.00402463	MAIT cells	TGIF1
1.32882e-07	-0.2755	0.21	0.318	0.0044566	MAIT cells	FLNB
1.36173e-07	0.266526	0.377	0.304	0.00456697	MAIT cells	POLE3
1.47336e-07	0.253759	0.405	0.332	0.00494135	MAIT cells	WAPL
1.52477e-07	-0.304581	0.542	0.638	0.00511377	MAIT cells	TTC3
1.64522e-07	-0.251654	0.473	0.58	0.00551773	MAIT cells	ERH
1.67125e-07	0.347106	0.439	0.37	0.00560503	MAIT cells	LUZP1
1.68194e-07	0.307053	0.276	0.2	0.00564089	MAIT cells	INSIG1
1.77375e-07	0.285053	0.385	0.311	0.00594882	MAIT cells	KIF2A
1.89209e-07	-0.291548	0.302	0.406	0.00634569	MAIT cells	TUBA1C
1.96474e-07	0.291105	0.471	0.402	0.00658934	MAIT cells	PRMT2
1.99176e-07	0.289525	0.291	0.217	0.00667997	MAIT cells	TRPM7
2.16917e-07	-0.606037	0.501	0.525	0.00727497	MAIT cells	IGFBP4
2.17258e-07	0.266134	0.394	0.319	0.0072864	MAIT cells	PUM2
2.17772e-07	-0.285207	0.508	0.602	0.00730364	MAIT cells	MRPS21
2.20442e-07	0.261602	0.475	0.406	0.00739319	MAIT cells	TRIM44
2.33167e-07	0.263482	0.409	0.338	0.00781996	MAIT cells	SMC1A
2.3498e-07	-0.420363	0.78	0.765	0.00788076	MAIT cells	MIF
2.7836e-07	-0.250809	0.27	0.373	0.00933563	MAIT cells	SINHCAF
2.99785e-07	-0.439792	0.72	0.73	0.0100542	MAIT cells	ATP5IF1
3.07536e-07	-0.263678	0.313	0.42	0.0103141	MAIT cells	ASAH1
4.06646e-07	0.292005	0.508	0.428	0.0136381	MAIT cells	PIM3
4.35272e-07	-0.303261	0.493	0.595	0.0145982	MAIT cells	TLE4
4.85366e-07	-0.463864	0.996	0.997	0.0162782	MAIT cells	MT-CO3
7.18777e-07	0.261717	0.373	0.3	0.0241063	MAIT cells	STX16
7.33011e-07	-0.288147	0.336	0.437	0.0245837	MAIT cells	GTF3C6
9.8567e-07	-0.250986	0.64	0.698	0.0330574	MAIT cells	ATP5PF
1.21637e-06	-0.261608	0.173	0.269	0.0407945	MAIT cells	PRKAG2
1.36748e-06	0.395084	0.362	0.304	0.0458624	MAIT cells	HSPA2
1.37367e-06	-0.267585	0.503	0.572	0.04607	MAIT cells	MRPL33
1.39274e-06	0.258176	0.276	0.207	0.0467096	MAIT cells	RNF139
1.46043e-06	-0.315819	0.186	0.274	0.04898	MAIT cells	DUSP23
1.53622e-06	-0.355832	0.186	0.274	0.0515219	MAIT cells	PLA2G16
1.55154e-06	-0.263719	0.386	0.482	0.0520355	MAIT cells	ATP6V1F
2.05867e-06	-0.27643	0.537	0.605	0.0690436	MAIT cells	ROMO1
2.19536e-06	-0.255138	0.764	0.77	0.073628	MAIT cells	NUCKS1
3.30625e-06	0.308079	0.548	0.496	0.110885	MAIT cells	ARIH1
3.77666e-06	-0.253933	0.272	0.366	0.126662	MAIT cells	C1orf122
4.02362e-06	0.310126	0.835	0.778	0.134944	MAIT cells	HSPA5
4.45971e-06	0.352189	0.518	0.446	0.14957	MAIT cells	CDKN1A
4.47347e-06	-0.549625	0.394	0.427	0.150031	MAIT cells	ZEB1
4.59211e-06	-0.319242	0.424	0.494	0.15401	MAIT cells	TALDO1
5.07734e-06	-0.264693	0.169	0.253	0.170284	MAIT cells	TC2N
5.24759e-06	-0.442541	0.39	0.459	0.175994	MAIT cells	UGCG
5.51741e-06	-0.262321	0.805	0.775	0.185043	MAIT cells	SSR4
5.68552e-06	-0.262976	0.265	0.359	0.190681	MAIT cells	TMEM141
6.27927e-06	-0.280985	0.291	0.382	0.210594	MAIT cells	B4GALT1
7.90139e-06	0.277838	0.319	0.261	0.264997	MAIT cells	BCL6
8.94698e-06	-0.273496	0.39	0.469	0.300064	MAIT cells	PPP1R14B
1.0052e-05	0.278176	0.606	0.566	0.337125	MAIT cells	PPIG
1.01854e-05	0.250927	0.432	0.378	0.341598	MAIT cells	BTBD7
1.04804e-05	-0.375454	0.998	0.985	0.351493	MAIT cells	RPS8
1.13172e-05	0.284193	0.261	0.2	0.379555	MAIT cells	AL121944.1
1.15322e-05	-0.300769	0.4	0.489	0.386768	MAIT cells	ECHS1
1.29273e-05	0.273923	0.752	0.696	0.433556	MAIT cells	MAP1LC3B
1.35656e-05	-0.294858	0.559	0.599	0.454964	MAIT cells	OSTC
1.41014e-05	-0.430342	0.39	0.456	0.472932	MAIT cells	CDKN2AIP
1.83936e-05	-0.347201	0.409	0.514	0.616884	MAIT cells	LPP
1.85249e-05	0.482666	0.495	0.463	0.621287	MAIT cells	ATP1B3
2.06808e-05	-0.337203	0.602	0.64	0.693594	MAIT cells	PRDX5
2.40652e-05	-0.375057	0.452	0.494	0.807099	MAIT cells	DNAJC15
3.01839e-05	-0.261935	0.835	0.825	1	MAIT cells	MYL12B
3.54763e-05	-0.303729	0.244	0.325	1	MAIT cells	IFI6
3.60388e-05	0.285725	0.424	0.37	1	MAIT cells	HMGB2
4.03954e-05	0.317142	0.917	0.835	1	MAIT cells	KLF6
4.06579e-05	-0.391343	0.734	0.721	1	MAIT cells	ATP6V1G1
5.00825e-05	-0.289788	0.49	0.557	1	MAIT cells	CFLAR
6.95551e-05	0.259422	0.268	0.22	1	MAIT cells	PDCL3
7.03599e-05	-0.277684	0.203	0.279	1	MAIT cells	RALGAPA2
7.88802e-05	-0.272203	0.22	0.299	1	MAIT cells	AC016831.1
8.23253e-05	0.282507	0.402	0.355	1	MAIT cells	SNHG9
8.40636e-05	0.252101	0.358	0.314	1	MAIT cells	TOMM22
9.47008e-05	0.440395	0.394	0.345	1	MAIT cells	EGR3
0.000244134	0.257967	0.34	0.297	1	MAIT cells	RLF
0.000337837	-0.801271	0.546	0.513	1	MAIT cells	RNASET2
0.000338464	-0.265538	0.236	0.31	1	MAIT cells	JAG1
0.000363358	0.45591	0.681	0.647	1	MAIT cells	C12orf57
0.000392149	-0.274563	0.612	0.62	1	MAIT cells	IL1R1
0.000400231	-0.279202	0.606	0.632	1	MAIT cells	MAFF
0.000471262	0.284551	0.433	0.397	1	MAIT cells	BCAS2
0.000574943	-0.27963	0.735	0.716	1	MAIT cells	GPX4
0.000581953	-0.263805	0.64	0.659	1	MAIT cells	LDHB
0.000637593	-0.306378	0.987	0.97	1	MAIT cells	RPL12
0.000650995	-0.284649	0.992	0.986	1	MAIT cells	MT-ND2
0.000775034	0.272816	0.317	0.278	1	MAIT cells	NSUN6
0.000860925	-0.253585	0.317	0.382	1	MAIT cells	RAP2B
0.000902587	-0.251628	0.281	0.346	1	MAIT cells	SLC44A1
0.00150238	0.336807	0.578	0.546	1	MAIT cells	CHMP1B
0.00153801	-0.277697	0.7	0.698	1	MAIT cells	LDHA
0.00172339	-0.391973	1	0.998	1	MAIT cells	MT-CO1
0.00333078	-0.272376	0.386	0.416	1	MAIT cells	TES
0.00927474	-0.262501	0.379	0.411	1	MAIT cells	LY6E
0.00947168	-0.251905	0.668	0.682	1	MAIT cells	PAPOLA
0	6.14833	0.795	0.132	0	NK	GNLY
0	4.1475	0.921	0.071	0	NK	NKG7
0	3.77834	0.873	0.093	0	NK	CCL5
0	3.57036	0.795	0.091	0	NK	CCL4
0	3.55542	0.783	0.056	0	NK	GZMA
0	3.51279	0.716	0.037	0	NK	XCL2
0	3.36182	0.855	0.041	0	NK	IL2RB
0	3.31794	0.665	0.031	0	NK	XCL1
0	3.13651	0.638	0.053	0	NK	CCL3
0	3.10062	0.851	0.048	0	NK	TYROBP
0	2.95462	0.761	0.041	0	NK	CTSW
0	2.95165	0.789	0.058	0	NK	CD7
0	2.92256	0.744	0.018	0	NK	TRDC
0	2.88106	0.736	0.599	0	NK	PLCG2
0	2.8691	0.886	0.151	0	NK	SRGN
0	2.82932	0.792	0.03	0	NK	KLRD1
0	2.75381	0.712	0.039	0	NK	KLRB1
0	2.70943	0.796	0.113	0	NK	CD69
0	2.66702	0.715	0.039	0	NK	FCER1G
0	2.62715	0.783	0.092	0	NK	HCST
0	2.6118	0.665	0.011	0	NK	KLRC1
0	2.54733	0.696	0.071	0	NK	RGS1
0	2.53806	0.888	0.099	0	NK	PTPRC
0	2.4931	0.483	0.024	0	NK	ITGAX
0	2.33747	0.45	0.019	0	NK	GZMB
0	2.31309	0.818	0.174	0	NK	LCP1
0	2.28537	0.822	0.438	0	NK	NR4A2
0	2.28063	0.716	0.044	0	NK	CST7
0	2.23327	0.672	0.299	0	NK	COTL1
0	2.22692	0.609	0.039	0	NK	NCAM1
0	2.16798	0.776	0.197	0	NK	STK17B
0	2.1517	0.677	0.06	0	NK	RUNX3
0	2.13419	0.654	0.277	0	NK	ZNF331
0	2.09217	0.61	0.074	0	NK	HOPX
0	2.08956	0.797	0.303	0	NK	STK17A
0	2.08766	0.718	0.08	0	NK	CORO1A
0	2.08464	0.671	0.042	0	NK	CD247
0	1.99339	0.818	0.549	0	NK	REL
0	1.99155	0.785	0.351	0	NK	EVL
0	1.9807	0.444	0.078	0	NK	TTN
0	1.95857	0.659	0.049	0	NK	CD96
0	1.94998	0.679	0.136	0	NK	LSP1
0	1.91774	0.551	0.023	0	NK	PRF1
0	1.9102	0.733	0.13	0	NK	ARHGDIB
0	1.90158	0.646	0.279	0	NK	GNPTAB
0	1.87193	0.594	0.037	0	NK	SAMD3
0	1.85655	0.542	0.253	0	NK	IL32
0	1.85606	0.921	0.768	0	NK	BTG1
0	1.8515	0.368	0.037	0	NK	CCL4L2
0	1.78459	0.672	0.183	0	NK	TGFB1
0	1.78445	0.553	0.036	0	NK	TXK
0	1.75831	0.677	0.174	0	NK	WIPF1
0	1.71326	0.562	0.22	0	NK	HERC1
0	1.70909	0.528	0.041	0	NK	SLA
0	1.69983	0.527	0.27	0	NK	CMC1
0	1.68976	0.635	0.09	0	NK	ACAP1
0	1.68962	0.56	0.089	0	NK	APOBEC3G
0	1.68846	0.576	0.036	0	NK	ARHGAP9
0	1.68818	0.486	0.028	0	NK	TNFRSF18
0	1.68804	0.649	0.08	0	NK	FYB1
0	1.67283	0.545	0.16	0	NK	ARAP2
0	1.64687	0.597	0.183	0	NK	ADGRE5
0	1.64018	0.508	0.043	0	NK	SAMSN1
0	1.63478	0.52	0.055	0	NK	IKZF3
0	1.6276	0.498	0.021	0	NK	MATK
0	1.62545	0.593	0.069	0	NK	RAC2
0	1.62383	0.624	0.188	0	NK	RAB8B
0	1.59607	0.623	0.162	0	NK	CELF2
0	1.59299	0.721	0.407	0	NK	DUSP2
0	1.58445	0.615	0.234	0	NK	CLEC2B
0	1.58328	0.449	0.024	0	NK	KRT86
0	1.56364	0.421	0.008	0	NK	KRT81
0	1.54409	0.528	0.111	0	NK	SEMA4D
0	1.53413	0.549	0.222	0	NK	AC245297.3
0	1.53087	0.577	0.188	0	NK	AKNA
0	1.50385	0.429	0.029	0	NK	GZMK
0	1.48317	0.572	0.247	0	NK	ITGA1
0	1.48079	0.305	0.036	0	NK	IFNG
0	1.4788	0.45	0.028	0	NK	GATA3
0	1.47709	0.433	0.075	0	NK	SLFN13
0	1.47417	0.601	0.393	0	NK	CNOT2
0	1.46541	0.54	0.052	0	NK	IL2RG
0	1.4572	0.503	0.033	0	NK	STAT4
0	1.44967	0.468	0.058	0	NK	MCTP2
0	1.44596	0.499	0.047	0	NK	ITGAL
0	1.4385	0.461	0.041	0	NK	GZMM
0	1.43467	0.645	0.257	0	NK	STK4
0	1.43125	0.497	0.036	0	NK	DOK2
0	1.43053	0.512	0.108	0	NK	CD52
0	1.40256	0.686	0.345	0	NK	ETS1
0	1.39839	0.96	0.832	0	NK	HLA-B
0	1.38976	0.521	0.067	0	NK	LCP2
0	1.38861	0.462	0.038	0	NK	PTPN22
0	1.38468	0.722	0.498	0	NK	PDCD4
0	1.38129	0.617	0.252	0	NK	FYN
0	1.37191	0.295	0.03	0	NK	CCL3L1
0	1.3617	0.556	0.336	0	NK	CEMIP2
0	1.35343	0.428	0.01	0	NK	TMIGD2
0	1.35195	0.473	0.044	0	NK	PTPN7
0	1.34613	0.502	0.17	0	NK	CHST12
0	1.34405	0.519	0.063	0	NK	CD53
0	1.33509	0.701	0.476	0	NK	RNF213
0	1.33352	0.517	0.177	0	NK	ARHGEF1
0	1.32661	0.454	0.054	0	NK	DOCK10
0	1.32235	0.677	0.314	0	NK	SLC2A3
0	1.31686	0.47	0.053	0	NK	CD3E
0	1.31306	0.428	0.027	0	NK	PYHIN1
0	1.31229	0.416	0.015	0	NK	CD38
0	1.30926	0.495	0.062	0	NK	DOCK8
0	1.30864	0.527	0.075	0	NK	LAPTM5
0	1.30352	0.506	0.119	0	NK	PRKCH
0	1.30311	0.405	0.038	0	NK	MYBL1
0	1.30116	0.954	0.855	0	NK	HLA-A
0	1.29951	0.468	0.089	0	NK	RNF125
0	1.29838	0.387	0.012	0	NK	EOMES
0	1.2973	0.649	0.351	0	NK	CCND2
0	1.29453	0.613	0.267	0	NK	SLC38A1
0	1.29205	0.764	0.519	0	NK	MBNL1
0	1.29011	0.406	0.092	0	NK	PREX1
0	1.28937	0.488	0.112	0	NK	PARP8
0	1.27938	0.837	0.741	0	NK	ZFP36L2
0	1.27465	0.94	0.886	0	NK	PABPC1
0	1.26546	0.449	0.107	0	NK	TENT5C
0	1.24306	0.438	0.079	0	NK	ARHGAP30
0	1.24246	0.906	0.781	0	NK	CALM1
0	1.23335	0.393	0.074	0	NK	IRF8
0	1.22702	0.47	0.052	0	NK	IKZF1
0	1.22684	0.378	0.031	0	NK	GPR65
0	1.22193	0.526	0.192	0	NK	PIP4K2A
0	1.22142	0.479	0.089	0	NK	SKAP1
0	1.21065	0.489	0.155	0	NK	SEPT6
0	1.20517	0.457	0.046	0	NK	EMB
0	1.1981	0.539	0.279	0	NK	SLFN5
0	1.19635	0.442	0.051	0	NK	TRBC1
0	1.19601	0.422	0.101	0	NK	PDE4B
0	1.19361	0.37	0.124	0	NK	HBB
0	1.17958	0.452	0.186	0	NK	SPRY2
0	1.17229	0.517	0.184	0	NK	FAM49B
0	1.17057	0.467	0.14	0	NK	LIMD2
0	1.16311	0.531	0.273	0	NK	SYNRG
0	1.15892	0.916	0.809	0	NK	HLA-C
0	1.15591	0.393	0.028	0	NK	AOAH
0	1.14996	0.416	0.062	0	NK	RASGRP1
0	1.14761	0.4	0.087	0	NK	SFMBT2
0	1.13936	0.499	0.061	0	NK	TRBC2
0	1.13666	0.36	0.04	0	NK	ALOX5AP
0	1.13639	0.714	0.558	0	NK	KMT2E
0	1.13147	0.484	0.077	0	NK	CD37
0	1.13083	0.35	0.016	0	NK	ATP8B4
0	1.12812	0.854	0.787	0	NK	DDX3X
0	1.1255	0.465	0.193	0	NK	AUTS2
0	1.12508	0.428	0.209	0	NK	CAPG
0	1.12103	0.866	0.791	0	NK	PFN1
0	1.11594	0.397	0.037	0	NK	ABCB1
0	1.1141	0.416	0.048	0	NK	CYTIP
0	1.11284	0.371	0.024	0	NK	PSTPIP1
0	1.10782	0.348	0.065	0	NK	SYK
0	1.10681	0.355	0.062	0	NK	PTGER4
0	1.10285	0.451	0.139	0	NK	ANKRD44
0	1.10136	0.36	0.122	0	NK	TUBA4A
0	1.09913	0.521	0.264	0	NK	CDC42SE1
0	1.08788	0.621	0.413	0	NK	MSN
0	1.08728	0.701	0.54	0	NK	TLN1
0	1.087	0.519	0.279	0	NK	CYLD
0	1.08165	0.377	0.037	0	NK	TMC8
0	1.06959	0.413	0.058	0	NK	ITGB2
0	1.06956	0.391	0.037	0	NK	DOCK2
0	1.06795	0.368	0.022	0	NK	FGR
0	1.064	0.411	0.134	0	NK	SYTL3
0	1.06164	0.432	0.153	0	NK	IQGAP2
0	1.06098	0.831	0.735	0	NK	SRSF5
0	1.0547	0.388	0.038	0	NK	RASSF5
0	1.05232	0.346	0.058	0	NK	B3GNT7
0	1.05186	0.381	0.041	0	NK	INPP5D
0	1.04906	0.378	0.147	0	NK	AC044849.1
0	1.04222	0.302	0.004	0	NK	LINC00996
0	1.03907	0.428	0.183	0	NK	CKLF
0	1.0386	0.373	0.037	0	NK	SPN
0	1.03601	0.409	0.131	0	NK	PDE7A
0	1.03222	0.367	0.039	0	NK	RHOH
0	1.02543	0.392	0.036	0	NK	BIN2
0	1.02502	0.361	0.121	0	NK	PRMT9
0	1.01704	0.292	0.043	0	NK	DAPK2
0	1.0164	0.993	0.988	0	NK	B2M
0	1.01438	0.522	0.331	0	NK	ARPC5L
0	1.01178	0.44	0.082	0	NK	GMFG
0	1.01107	0.418	0.072	0	NK	HCLS1
0	1.01014	0.356	0.098	0	NK	CCDC88C
0	1.00934	0.323	0.04	0	NK	TAGAP
0	1.00822	0.832	0.733	0	NK	ID2
0	1.00625	0.625	0.477	0	NK	ELF1
0	1.00579	0.383	0.066	0	NK	FMNL1
0	1.00333	0.448	0.184	0	NK	GRK2
0	1.00295	0.446	0.202	0	NK	APMAP
0	1.00251	0.582	0.397	0	NK	FNBP1
0	1.00122	0.468	0.272	0	NK	CNOT6L
0	1.00049	0.813	0.675	0	NK	SRSF7
0	0.999027	0.486	0.303	0	NK	CLDND1
0	0.996794	0.772	0.688	0	NK	BRD2
0	0.996432	0.432	0.215	0	NK	SRGAP3
0	0.993688	0.341	0.023	0	NK	SLFN12L
0	0.990145	0.262	0.063	0	NK	CLIC3
0	0.987975	0.597	0.418	0	NK	IVNS1ABP
0	0.987548	0.481	0.261	0	NK	LNPEP
0	0.985426	0.404	0.061	0	NK	CD2
0	0.982598	0.373	0.06	0	NK	GIMAP7
0	0.982521	0.308	0.038	0	NK	TESC
0	0.977453	0.413	0.117	0	NK	MDFIC
0	0.973901	0.765	0.694	0	NK	SRSF2
0	0.972337	0.298	0.023	0	NK	LRMP
0	0.962915	0.333	0.015	0	NK	SLA2
0	0.961252	0.809	0.7	0	NK	SEPT7
0	0.959341	0.331	0.026	0	NK	ITK
0	0.952479	0.372	0.108	0	NK	PTPRE
0	0.951639	0.371	0.107	0	NK	SKAP2
0	0.950822	0.351	0.055	0	NK	RIN3
0	0.946799	0.402	0.154	0	NK	GLIPR2
0	0.939152	0.371	0.037	0	NK	PLEK
0	0.939058	0.306	0.064	0	NK	TNFSF14
0	0.937522	0.287	0.004	0	NK	ADGRG3
0	0.933351	0.841	0.751	0	NK	HLA-E
0	0.933163	0.426	0.205	0	NK	TRAPPC10
0	0.932611	0.591	0.431	0	NK	TAPBP
0	0.931576	0.343	0.057	0	NK	ITM2A
0	0.929499	0.31	0.023	0	NK	ZAP70
0	0.927303	0.277	0.022	0	NK	SH2D1A
0	0.925674	0.325	0.023	0	NK	SASH3
0	0.924689	0.352	0.05	0	NK	ARHGAP45
0	0.921024	0.295	0.026	0	NK	AC004687.1
0	0.918276	0.311	0.024	0	NK	LAT2
0	0.914836	0.417	0.174	0	NK	PTPN4
0	0.911295	0.352	0.039	0	NK	TBC1D10C
0	0.907986	0.436	0.206	0	NK	SUN2
0	0.906906	0.372	0.094	0	NK	STK10
0	0.896977	0.363	0.146	0	NK	TRAF5
0	0.880181	0.282	0.016	0	NK	CD300A
0	0.877988	0.56	0.328	0	NK	MBP
0	0.876898	0.428	0.223	0	NK	SACM1L
0	0.876521	0.269	0.012	0	NK	CLNK
0	0.875842	0.272	0.057	0	NK	GNG2
0	0.873198	0.544	0.352	0	NK	CDC42SE2
0	0.871644	0.784	0.708	0	NK	ARPC2
0	0.870979	0.342	0.061	0	NK	CD48
0	0.869268	0.285	0.062	0	NK	CCDC88B
0	0.868301	0.738	0.659	0	NK	RSRP1
0	0.865529	0.343	0.077	0	NK	TMC6
0	0.865501	0.705	0.626	0	NK	JAK1
0	0.85771	0.336	0.077	0	NK	APBB1IP
0	0.857358	0.304	0.026	0	NK	FGD3
0	0.856367	0.404	0.165	0	NK	HLA-F
0	0.852652	0.463	0.236	0	NK	NR3C1
0	0.852202	0.817	0.789	0	NK	TRA2B
0	0.85212	0.311	0.056	0	NK	MYO1F
0	0.842071	0.311	0.033	0	NK	RASAL3
0	0.840646	0.829	0.764	0	NK	SRSF3
0	0.834581	0.266	0.025	0	NK	GZMH
0	0.833865	0.329	0.088	0	NK	PSD4
0	0.833199	0.338	0.065	0	NK	RCSD1
0	0.827691	0.277	0.011	0	NK	SH2D1B
0	0.827372	0.283	0.064	0	NK	GOLGA8N
0	0.82638	0.323	0.061	0	NK	CCDC69
0	0.824487	0.262	0.016	0	NK	APOBR
0	0.823857	0.321	0.124	0	NK	SORL1
0	0.820805	0.359	0.062	0	NK	GPSM3
0	0.812389	0.304	0.033	0	NK	NCKAP1L
0	0.810245	0.307	0.058	0	NK	PTK2B
0	0.805634	0.311	0.072	0	NK	IL16
0	0.803737	0.382	0.182	0	NK	BTN3A2
0	0.802623	0.251	0.007	0	NK	FASLG
0	0.802073	0.357	0.116	0	NK	ICAM3
0	0.799832	0.295	0.069	0	NK	OXNAD1
0	0.799325	0.436	0.229	0	NK	SLC9A3R1
0	0.796654	0.275	0.025	0	NK	ADAM8
0	0.796417	0.85	0.798	0	NK	HSPA8
0	0.794221	0.256	0.026	0	NK	KLHL6
0	0.793229	0.356	0.16	0	NK	DGKZ
0	0.791917	0.993	0.994	0	NK	TMSB4X
0	0.79145	0.321	0.063	0	NK	CYFIP2
0	0.789543	0.296	0.033	0	NK	EVI2A
0	0.788839	0.296	0.083	0	NK	PTPN6
0	0.786006	0.866	0.838	0	NK	FUS
0	0.783746	0.425	0.177	0	NK	BST2
0	0.783728	0.276	0.032	0	NK	PIK3CD
0	0.772156	0.326	0.132	0	NK	MOB3A
0	0.76974	0.307	0.123	0	NK	RBM38
0	0.736891	0.266	0.02	0	NK	GPR174
0	0.734634	0.328	0.131	0	NK	CCND3
0	0.734111	0.967	0.981	0	NK	HSP90AA1
0	0.723648	0.439	0.222	0	NK	FXYD5
0	0.719944	0.254	0.023	0	NK	CYTH4
0	0.715414	0.318	0.116	0	NK	SEPT1
0	0.707215	0.283	0.036	0	NK	WAS
0	0.699342	0.286	0.058	0	NK	GIMAP4
0	0.699053	0.292	0.111	0	NK	DENND1B
0	0.697461	0.286	0.053	0	NK	ARHGAP15
0	0.695932	0.257	0.06	0	NK	PLCL2
0	0.690806	0.251	0.03	0	NK	SELPLG
0	0.684661	0.9	0.904	0	NK	RBM39
0	0.684512	0.255	0.039	0	NK	LCK
0	0.682724	0.336	0.112	0	NK	TRAF3IP3
0	0.680941	0.26	0.038	0	NK	IL10RA
0	0.67987	0.93	0.916	0	NK	HNRNPA2B1
0	0.674395	0.257	0.042	0	NK	PARVG
0	0.670447	0.266	0.092	0	NK	GPRIN3
0	0.67004	0.263	0.053	0	NK	ARHGEF6
0	0.666704	0.259	0.039	0	NK	ST8SIA4
0	0.656008	0.285	0.044	0	NK	EVI2B
0	0.633881	0.265	0.091	0	NK	ITGA4
0	0.630727	0.958	0.973	0	NK	DDX5
0	-0.513449	0.041	0.338	0	NK	RAB34
0	-0.515889	0.029	0.318	0	NK	PARVA
0	-0.521176	0.107	0.43	0	NK	PSMB5
0	-0.528651	0.032	0.335	0	NK	PPIC
0	-0.529641	0.055	0.361	0	NK	KDSR
0	-0.532893	0.032	0.316	0	NK	RBFOX2
0	-0.533185	0.088	0.411	0	NK	ARL3
0	-0.535641	0.027	0.303	0	NK	EGFR
0	-0.536044	0.054	0.348	0	NK	BNIP3
0	-0.541488	0.035	0.335	0	NK	PLXNB2
0	-0.544638	0.031	0.329	0	NK	PTK2
0	-0.55281	0.042	0.359	0	NK	MYO1C
0	-0.557277	0.074	0.386	0	NK	GCSH
0	-0.561227	0.063	0.368	0	NK	LAPTM4B
0	-0.564997	0.025	0.302	0	NK	FAM129B
0	-0.566675	0.025	0.312	0	NK	PLS3
0	-0.56886	0.048	0.347	0	NK	QPRT
0	-0.569682	0.217	0.568	0	NK	PTTG1IP
0	-0.570636	0.039	0.327	0	NK	NPDC1
0	-0.570802	0.111	0.437	0	NK	PRDX4
0	-0.574362	0.022	0.318	0	NK	RIN2
0	-0.580284	0.173	0.535	0	NK	TMEM14C
0	-0.580548	0.996	0.999	0	NK	EEF1A1
0	-0.581954	0.12	0.456	0	NK	CSNK1E
0	-0.583864	0.03	0.325	0	NK	CTSL
0	-0.584097	0.083	0.384	0	NK	PCBD1
0	-0.584593	0.215	0.552	0	NK	NDUFC1
0	-0.584812	0.055	0.35	0	NK	P4HA2
0	-0.58544	0.031	0.356	0	NK	CDC42BPB
0	-0.585465	0.297	0.639	0	NK	HDLBP
0	-0.59286	0.091	0.438	0	NK	NENF
0	-0.595087	0.116	0.442	0	NK	TOB1
0	-0.595446	0.104	0.465	0	NK	PPP2CB
0	-0.598568	0.082	0.386	0	NK	NFIA
0	-0.599095	0.044	0.345	0	NK	MGLL
0	-0.600392	0.031	0.324	0	NK	SDC2
0	-0.602194	0.03	0.343	0	NK	EPHX1
0	-0.609263	0.1	0.423	0	NK	CRTAP
0	-0.613394	0.209	0.546	0	NK	CUX1
0	-0.61483	0.04	0.362	0	NK	FAM114A1
0	-0.615924	0.035	0.378	0	NK	YAP1
0	-0.623458	0.075	0.372	0	NK	SESTD1
0	-0.628286	0.269	0.614	0	NK	PRDX2
0	-0.628585	0.079	0.408	0	NK	NME4
0	-0.629061	0.023	0.309	0	NK	MYO10
0	-0.633011	0.162	0.527	0	NK	ATOX1
0	-0.634419	0.043	0.349	0	NK	H1F0
0	-0.637377	0.065	0.377	0	NK	FCGRT
0	-0.637546	0.191	0.527	0	NK	MARCKSL1
0	-0.638617	0.161	0.491	0	NK	FOXO1
0	-0.640566	0.182	0.511	0	NK	CALU
0	-0.641174	0.761	0.925	0	NK	ITM2B
0	-0.644866	0.231	0.589	0	NK	BRI3
0	-0.645594	0.051	0.352	0	NK	PTK7
0	-0.647038	0.069	0.391	0	NK	ITGAV
0	-0.647956	0.046	0.354	0	NK	GATA2
0	-0.648527	0.091	0.418	0	NK	SUN1
0	-0.650963	0.034	0.354	0	NK	SMARCA1
0	-0.655665	0.031	0.38	0	NK	LAMC1
0	-0.659896	0.032	0.32	0	NK	LGMN
0	-0.662568	0.066	0.399	0	NK	C9orf3
0	-0.663165	0.049	0.362	0	NK	CTSH
0	-0.668178	0.204	0.553	0	NK	NPC2
0	-0.673639	0.026	0.31	0	NK	INSR
0	-0.676175	0.05	0.386	0	NK	RHOU
0	-0.677286	0.047	0.34	0	NK	HSPG2
0	-0.678727	0.427	0.746	0	NK	SEM1
0	-0.680581	0.238	0.597	0	NK	HSBP1
0	-0.684758	0.044	0.365	0	NK	SERINC5
0	-0.685169	0.053	0.344	0	NK	ATP11A
0	-0.685885	0.16	0.487	0	NK	KLF9
0	-0.688267	0.04	0.358	0	NK	SVIL
0	-0.689873	0.038	0.332	0	NK	BCAT1
0	-0.692069	0.131	0.457	0	NK	DAAM1
0	-0.692269	0.132	0.517	0	NK	LEPROT
0	-0.69238	0.215	0.576	0	NK	KDELR1
0	-0.696265	0.85	0.952	0	NK	RPLP0
0	-0.696408	0.04	0.404	0	NK	RBPMS
0	-0.696436	0.408	0.774	0	NK	AHNAK
0	-0.69833	0.369	0.707	0	NK	PSAP
0	-0.698499	0.14	0.467	0	NK	ARHGAP21
0	-0.701271	0.038	0.402	0	NK	NECTIN2
0	-0.701673	0.051	0.366	0	NK	MEIS1
0	-0.705525	0.059	0.403	0	NK	ZNF516
0	-0.708337	0.396	0.724	0	NK	RTN4
0	-0.708368	0.049	0.418	0	NK	CLIC4
0	-0.710949	0.039	0.369	0	NK	MITF
0	-0.711641	0.512	0.819	0	NK	YWHAE
0	-0.712443	0.15	0.515	0	NK	TLE1
0	-0.712581	0.503	0.803	0	NK	SEC62
0	-0.71556	0.073	0.457	0	NK	FARP1
0	-0.715731	0.062	0.395	0	NK	EPB41L2
0	-0.716501	0.343	0.671	0	NK	LDHB
0	-0.719383	0.03	0.312	0	NK	ALCAM
0	-0.719985	0.069	0.392	0	NK	MAP3K20
0	-0.720203	0.473	0.787	0	NK	RAC1
0	-0.720527	0.373	0.703	0	NK	RHOB
0	-0.7245	0.042	0.424	0	NK	NCKAP1
0	-0.730373	0.035	0.392	0	NK	MYOF
0	-0.735826	0.134	0.452	0	NK	MFGE8
0	-0.737107	0.037	0.393	0	NK	FERMT2
0	-0.737659	0.165	0.487	0	NK	WEE1
0	-0.739851	0.034	0.39	0	NK	ENAH
0	-0.740137	0.05	0.363	0	NK	CRIP2
0	-0.744864	0.118	0.464	0	NK	SNX9
0	-0.745396	0.049	0.455	0	NK	CTTN
0	-0.75081	0.039	0.376	0	NK	ZNF503
0	-0.755383	0.084	0.424	0	NK	TGIF1
0	-0.767749	0.08	0.422	0	NK	ACTN1
0	-0.77173	0.041	0.336	0	NK	ANK3
0	-0.772006	0.041	0.336	0	NK	CLDN7
0	-0.775593	0.249	0.592	0	NK	UBE2H
0	-0.778824	0.129	0.537	0	NK	CTNNA1
0	-0.77955	0.093	0.481	0	NK	RCN1
0	-0.779691	0.021	0.296	0	NK	RXFP1
0	-0.785402	0.053	0.426	0	NK	S100A16
0	-0.786705	0.056	0.451	0	NK	KLF3
0	-0.78715	0.051	0.45	0	NK	CKAP4
0	-0.79128	0.394	0.75	0	NK	PEBP1
0	-0.791815	0.868	0.946	0	NK	RPL7
0	-0.792955	0.059	0.463	0	NK	CTNND1
0	-0.798318	0.054	0.421	0	NK	RHOBTB3
0	-0.804227	0.232	0.605	0	NK	BNIP3L
0	-0.81446	0.92	0.972	0	NK	RPL12
0	-0.815069	0.196	0.582	0	NK	DYNLT1
0	-0.817883	0.074	0.419	0	NK	FSTL1
0	-0.821089	0.671	0.866	0	NK	CD81
0	-0.823582	0.054	0.369	0	NK	F3
0	-0.823687	0.028	0.308	0	NK	PAX8
0	-0.829328	0.04	0.322	0	NK	C2orf88
0	-0.8297	0.042	0.332	0	NK	NRP1
0	-0.832063	0.038	0.418	0	NK	MTUS1
0	-0.835127	0.046	0.34	0	NK	LRP1
0	-0.836578	0.15	0.521	0	NK	PLIN2
0	-0.841735	0.056	0.444	0	NK	ESR1
0	-0.841859	0.205	0.673	0	NK	LMNA
0	-0.842377	0.043	0.339	0	NK	PRRX1
0	-0.842624	0.033	0.376	0	NK	NFIB
0	-0.845428	0.067	0.416	0	NK	BTBD3
0	-0.852559	0.047	0.397	0	NK	GJA1
0	-0.857263	0.039	0.357	0	NK	ADAMTS9
0	-0.858929	0.966	0.986	0	NK	RPS8
0	-0.861559	0.055	0.399	0	NK	CCND1
0	-0.869827	0.054	0.409	0	NK	DAB2
0	-0.870488	0.051	0.361	0	NK	CAVIN1
0	-0.870602	0.057	0.37	0	NK	PLPP3
0	-0.871454	0.029	0.342	0	NK	JUP
0	-0.87981	0.038	0.345	0	NK	MAP1B
0	-0.879856	0.063	0.369	0	NK	PPP1R14A
0	-0.883434	0.127	0.438	0	NK	SELENOM
0	-0.885568	0.053	0.462	0	NK	EMX2
0	-0.886607	0.298	0.647	0	NK	PPA1
0	-0.89117	0.061	0.347	0	NK	CRISPLD2
0	-0.897395	0.068	0.354	0	NK	COL5A1
0	-0.902111	0.055	0.509	0	NK	LGALS3BP
0	-0.905574	0.064	0.483	0	NK	CNN3
0	-0.906913	0.05	0.338	0	NK	SMIM22
0	-0.907017	0.069	0.521	0	NK	RAB13
0	-0.910485	0.06	0.388	0	NK	KANK2
0	-0.911543	0.125	0.448	0	NK	CYB5A
0	-0.912216	0.053	0.453	0	NK	TCF7L2
0	-0.915587	0.43	0.755	0	NK	CEBPD
0	-0.917653	0.087	0.455	0	NK	TIMP2
0	-0.923026	0.05	0.475	0	NK	WWTR1
0	-0.925006	0.1	0.538	0	NK	LIMA1
0	-0.925581	0.056	0.436	0	NK	TNFAIP2
0	-0.927402	0.067	0.527	0	NK	TCEAL9
0	-0.932746	0.299	0.693	0	NK	APLP2
0	-0.939486	0.056	0.451	0	NK	PBX1
0	-0.943777	0.179	0.555	0	NK	PGRMC1
0	-0.954611	0.035	0.387	0	NK	WLS
0	-0.956591	0.154	0.604	0	NK	NFIC
0	-0.958781	0.075	0.371	0	NK	ISLR
0	-0.967763	0.031	0.336	0	NK	EHF
0	-0.968145	0.11	0.542	0	NK	VCL
0	-0.970572	0.18	0.603	0	NK	GSN
0	-0.978131	0.055	0.358	0	NK	AKAP12
0	-0.983524	0.039	0.492	0	NK	TEAD1
0	-0.984067	0.161	0.573	0	NK	PDLIM1
0	-0.984917	0.105	0.486	0	NK	GNG11
0	-0.991028	0.121	0.503	0	NK	SERPINH1
0	-0.993592	0.102	0.437	0	NK	LTBP4
0	-0.99983	0.034	0.361	0	NK	GPRC5A
0	-1.00474	0.066	0.443	0	NK	AFDN
0	-1.0075	0.03	0.353	0	NK	CDH1
0	-1.0105	0.033	0.351	0	NK	MUC1
0	-1.01964	0.3	0.657	0	NK	ID3
0	-1.02118	0.11	0.578	0	NK	BEX3
0	-1.03427	0.081	0.449	0	NK	ERRFI1
0	-1.03942	0.086	0.475	0	NK	PGR
0	-1.03957	0.081	0.386	0	NK	MMP2
0	-1.04524	0.104	0.577	0	NK	APP
0	-1.04542	0.141	0.472	0	NK	SGK1
0	-1.04634	0.065	0.371	0	NK	SEMA5A
0	-1.05054	0.158	0.596	0	NK	TSC22D1
0	-1.05387	0.112	0.552	0	NK	PLEKHA5
0	-1.05843	0.07	0.489	0	NK	TRIB1
0	-1.06097	0.062	0.376	0	NK	COL5A2
0	-1.06122	0.321	0.748	0	NK	LAPTM4A
0	-1.06228	0.091	0.456	0	NK	SULF2
0	-1.07725	0.058	0.464	0	NK	SERPING1
0	-1.07871	0.044	0.453	0	NK	EMP1
0	-1.08517	0.063	0.377	0	NK	HAND2
0	-1.09804	0.048	0.456	0	NK	TSHZ2
0	-1.09962	0.088	0.56	0	NK	SELENOP
0	-1.10113	0.111	0.542	0	NK	COL18A1
0	-1.10968	0.241	0.724	0	NK	PRDX1
0	-1.11849	0.105	0.54	0	NK	GRN
0	-1.12289	0.441	0.725	0	NK	ZBTB20
0	-1.12334	0.076	0.407	0	NK	C1S
0	-1.13154	0.93	0.985	0	NK	FTH1
0	-1.13293	0.03	0.353	0	NK	RHEX
0	-1.14537	0.05	0.364	0	NK	NR2F1
0	-1.14732	0.266	0.748	0	NK	ANXA5
0	-1.14832	0.083	0.396	0	NK	SERPINF1
0	-1.1488	0.083	0.428	0	NK	SPINT2
0	-1.1521	0.068	0.399	0	NK	EPCAM
0	-1.15223	0.065	0.401	0	NK	HES1
0	-1.15868	0.134	0.654	0	NK	CTSB
0	-1.15978	0.267	0.665	0	NK	KCNQ1OT1
0	-1.15983	0.169	0.547	0	NK	TIMP1
0	-1.166	0.025	0.356	0	NK	SHROOM3
0	-1.17025	0.115	0.499	0	NK	PAPSS1
0	-1.17222	0.077	0.402	0	NK	TGM2
0	-1.17761	0.067	0.483	0	NK	PALLD
0	-1.17767	0.075	0.476	0	NK	LAMB1
0	-1.19149	0.046	0.347	0	NK	ADIRF
0	-1.19615	0.088	0.405	0	NK	OSR2
0	-1.19738	0.096	0.48	0	NK	ANXA4
0	-1.19831	0.089	0.393	0	NK	ASRGL1
0	-1.19962	0.081	0.426	0	NK	MSX1
0	-1.20062	0.1	0.441	0	NK	PCOLCE
0	-1.20308	0.244	0.673	0	NK	PTMS
0	-1.20936	0.145	0.584	0	NK	ETS2
0	-1.21791	0.04	0.364	0	NK	PDK4
0	-1.21849	0.051	0.565	0	NK	TJP1
0	-1.22196	0.075	0.453	0	NK	TCIM
0	-1.227	0.132	0.48	0	NK	TMEM101
0	-1.23381	0.261	0.74	0	NK	CEBPB
0	-1.23819	0.09	0.436	0	NK	C1R
0	-1.24822	0.133	0.586	0	NK	DST
0	-1.26639	0.214	0.616	0	NK	SOCS3
0	-1.26783	0.051	0.385	0	NK	GABRP
0	-1.2706	0.416	0.684	0	NK	IGFBP2
0	-1.27063	0.092	0.589	0	NK	FAM213A
0	-1.27265	0.091	0.427	0	NK	KRT8
0	-1.27648	0.358	0.766	0	NK	VMP1
0	-1.28178	0.137	0.65	0	NK	TCEAL4
0	-1.28287	0.103	0.442	0	NK	APCDD1
0	-1.28616	0.083	0.438	0	NK	NID1
0	-1.28727	0.099	0.6	0	NK	BASP1
0	-1.28776	0.121	0.441	0	NK	RAMP1
0	-1.29611	0.074	0.409	0	NK	SOX17
0	-1.29619	0.153	0.65	0	NK	RASD1
0	-1.30423	0.215	0.674	0	NK	IL6ST
0	-1.30739	0.526	0.828	0	NK	S100A11
0	-1.31359	0.07	0.375	0	NK	TFPI2
0	-1.31699	0.515	0.873	0	NK	TXN
0	-1.31733	0.148	0.545	0	NK	RBP1
0	-1.32462	0.126	0.541	0	NK	IGFBP4
0	-1.3266	0.077	0.448	0	NK	PLAUR
0	-1.32689	0.108	0.523	0	NK	CTGF
0	-1.32911	0.111	0.581	0	NK	NUPR1
0	-1.34503	0.375	0.792	0	NK	DSTN
0	-1.35458	0.081	0.421	0	NK	COL6A3
0	-1.36401	0.523	0.865	0	NK	EGR1
0	-1.36502	0.119	0.407	0	NK	FN1
0	-1.38285	0.129	0.662	0	NK	ARID5B
0	-1.39627	0.121	0.473	0	NK	KRT18
0	-1.39784	0.092	0.639	0	NK	KLF4
0	-1.40338	0.063	0.409	0	NK	TACSTD2
0	-1.40962	0.129	0.629	0	NK	MARCKS
0	-1.41164	0.09	0.641	0	NK	IL1R1
0	-1.42156	0.088	0.401	0	NK	MME
0	-1.42273	0.09	0.499	0	NK	COL4A1
0	-1.42451	0.901	0.966	0	NK	NEAT1
0	-1.43472	0.076	0.422	0	NK	KLF5
0	-1.44025	0.335	0.748	0	NK	IFITM3
0	-1.46195	0.439	0.822	0	NK	ANXA2
0	-1.4625	0.142	0.645	0	NK	CKB
0	-1.46575	0.182	0.632	0	NK	MDK
0	-1.47534	0.151	0.51	0	NK	COL6A2
0	-1.47836	0.116	0.436	0	NK	LUM
0	-1.49148	0.262	0.673	0	NK	REV3L
0	-1.49277	0.039	0.415	0	NK	DSP
0	-1.49848	0.108	0.413	0	NK	RORB
0	-1.50274	0.193	0.647	0	NK	FBLN1
0	-1.51602	0.116	0.465	0	NK	PERP
0	-1.51656	0.113	0.415	0	NK	SLC26A2
0	-1.51966	0.191	0.745	0	NK	S100A13
0	-1.52286	0.322	0.802	0	NK	SOX4
0	-1.53078	0.085	0.429	0	NK	PDGFRA
0	-1.53612	0.078	0.531	0	NK	COL4A2
0	-1.54524	0.11	0.488	0	NK	TIMP3
0	-1.54544	0.096	0.656	0	NK	ID4
0	-1.55249	0.18	0.539	0	NK	COL6A1
0	-1.55648	0.129	0.474	0	NK	TPM2
0	-1.5946	0.212	0.706	0	NK	ID1
0	-1.59982	0.681	0.91	0	NK	S100A6
0	-1.60354	0.064	0.432	0	NK	LINC01541
0	-1.61039	0.338	0.823	0	NK	CST3
0	-1.6217	0.33	0.734	0	NK	ATF3
0	-1.6429	0.201	0.674	0	NK	TPM1
0	-1.64745	0.08	0.45	0	NK	UCA1
0	-1.6555	0.177	0.507	0	NK	APOE
0	-1.66106	0.103	0.529	0	NK	MGST1
0	-1.67033	0.085	0.624	0	NK	ITGB8
0	-1.6848	0.103	0.51	0	NK	CRYAB
0	-1.69093	0.121	0.42	0	NK	MT1F
0	-1.69423	0.123	0.531	0	NK	KRT19
0	-1.69862	0.113	0.48	0	NK	PTN
0	-1.70371	0.08	0.402	0	NK	MEG3
0	-1.70571	0.309	0.632	0	NK	IGFBP7
0	-1.71689	0.16	0.801	0	NK	YBX3
0	-1.73138	0.132	0.516	0	NK	C11orf96
0	-1.7604	0.17	0.518	0	NK	DCN
0	-1.76425	0.228	0.81	0	NK	LGALS3
0	-1.77723	0.117	0.626	0	NK	NR2F2
0	-1.79943	0.425	0.738	0	NK	IER3
0	-1.8022	0.109	0.442	0	NK	IGFBP5
0	-1.80367	0.084	0.659	0	NK	RND3
0	-1.81899	0.431	0.891	0	NK	HSPB1
0	-1.81984	0.136	0.582	0	NK	VCAN
0	-1.8247	0.14	0.493	0	NK	CXCL2
0	-1.83398	0.126	0.537	0	NK	IFI27
0	-1.86584	0.079	0.466	0	NK	RIMKLB
0	-1.87069	0.143	0.724	0	NK	CYR61
0	-1.92378	0.33	0.796	0	NK	SOD2
0	-1.92583	0.725	0.913	0	NK	SAT1
0	-1.93153	0.106	0.481	0	NK	SLPI
0	-1.93481	0.239	0.6	0	NK	SPARC
0	-1.94082	0.112	0.504	0	NK	ELF3
0	-1.9546	0.068	0.38	0	NK	MT1M
0	-1.98801	0.207	0.731	0	NK	CD24
0	-2.02413	0.227	0.516	0	NK	CXCL8
0	-2.05672	0.141	0.526	0	NK	CLDN3
0	-2.05976	0.128	0.509	0	NK	MT1E
0	-2.06746	0.165	0.577	0	NK	SPARCL1
0	-2.08474	0.214	0.538	0	NK	IGF1
0	-2.09717	0.078	0.437	0	NK	DEFB1
0	-2.13515	0.15	0.717	0	NK	CALD1
0	-2.13822	0.127	0.544	0	NK	TM4SF1
0	-2.18387	0.185	0.509	0	NK	MT1X
0	-2.21989	0.237	0.732	0	NK	COL1A2
0	-2.3506	0.164	0.579	0	NK	CLDN4
0	-2.35671	0.067	0.364	0	NK	MT1H
0	-2.38097	0.24	0.608	0	NK	SCGB2A1
0	-2.41623	0.329	0.647	0	NK	COL1A1
0	-2.45206	0.461	0.68	0	NK	COL3A1
0	-2.51064	0.355	0.741	0	NK	MT2A
0	-2.57961	0.215	0.541	0	NK	SCGB1D2
0	-2.63698	0.293	0.624	0	NK	WFDC2
0	-3.2866	0.174	0.537	0	NK	MT1G
6.85227e-308	-0.824255	0.05	0.332	2.29811e-303	NK	TBX3
1.29764e-307	-0.710539	0.053	0.342	4.35202e-303	NK	ITGA6
1.37205e-307	-0.462527	0.023	0.298	4.60158e-303	NK	SEPT10
2.08684e-307	-0.882415	0.046	0.327	6.99886e-303	NK	SYNPO2
4.60449e-307	0.938544	0.759	0.62	1.54425e-302	NK	PIK3R1
1.95256e-306	-0.52859	0.031	0.309	6.54851e-302	NK	ST5
2.36398e-306	-0.558201	0.033	0.313	7.92833e-302	NK	HNMT
3.68652e-306	-0.608022	0.074	0.371	1.23639e-301	NK	GRAMD2B
3.80058e-306	0.672445	0.864	0.836	1.27464e-301	NK	NCL
6.07906e-306	-0.703534	0.079	0.374	2.0388e-301	NK	SH3YL1
2.22517e-305	-0.597244	0.62	0.869	7.46278e-301	NK	ZFP36L1
2.92874e-305	-0.730817	0.059	0.347	9.82242e-301	NK	ADM
3.25177e-305	-1.31349	0.083	0.368	1.09058e-300	NK	CFD
6.02559e-305	-0.581245	0.059	0.351	2.02086e-300	NK	VEGFA
2.1889e-304	0.595224	0.979	0.971	7.34114e-300	NK	RPS19
2.62198e-304	-0.514728	0.034	0.314	8.7936e-300	NK	PTGR1
5.39013e-304	-0.464015	0.045	0.329	1.80774e-299	NK	MSRB2
1.31594e-303	-1.52258	0.104	0.396	4.4134e-299	NK	MYL9
4.00697e-303	-0.955121	0.059	0.342	1.34386e-298	NK	SLC39A14
4.65889e-303	-0.539911	0.054	0.343	1.5625e-298	NK	IGF1R
7.22711e-303	-0.509405	0.043	0.326	2.42383e-298	NK	PKIG
4.04307e-302	1.53304	0.408	0.212	1.35596e-297	NK	CXCR4
1.63673e-301	-0.663614	0.02	0.287	5.48925e-297	NK	SLC7A2
2.83772e-301	-0.792092	0.044	0.321	9.51716e-297	NK	CDH11
3.87616e-301	-0.53597	0.95	0.989	1.29999e-296	NK	RPL39
6.25752e-301	-0.477505	0.034	0.312	2.09865e-296	NK	TP53I3
1.23599e-299	-0.523458	0.064	0.353	4.14525e-295	NK	SLC25A25
1.69504e-299	-0.628642	0.037	0.314	5.68482e-295	NK	SLC40A1
6.52182e-299	-0.680781	0.021	0.289	2.18729e-294	NK	EPHA2
6.90924e-299	-0.720031	0.017	0.28	2.31722e-294	NK	CNKSR3
5.34868e-298	-0.738169	0.026	0.295	1.79384e-293	NK	MPZL2
6.82942e-298	-0.541751	0.022	0.29	2.29045e-293	NK	FGFR1
1.23516e-296	-0.650467	0.154	0.473	4.14247e-292	NK	FRMD4B
2.04015e-296	-0.61518	0.067	0.353	6.84226e-292	NK	FKBP5
3.26401e-296	0.707177	0.342	0.157	1.09468e-291	NK	CSK
4.82016e-296	0.72065	0.325	0.143	1.61659e-291	NK	EPB41
5.01256e-296	-0.616367	0.243	0.567	1.68111e-291	NK	MGST3
6.98355e-296	-0.522905	0.042	0.318	2.34214e-291	NK	ITPRIPL2
1.11369e-295	0.886343	0.693	0.601	3.7351e-291	NK	CLK1
1.6188e-295	-0.453991	0.04	0.316	5.42911e-291	NK	LTBR
1.11365e-294	-0.70415	0.068	0.352	3.73496e-290	NK	SH3PXD2A
1.33097e-294	-0.531827	0.047	0.328	4.46381e-290	NK	SLC9A3R2
1.9252e-293	-0.841536	0.035	0.305	6.45672e-289	NK	C19orf33
2.75057e-293	-0.553322	0.02	0.282	9.22487e-289	NK	TRIM2
4.49162e-293	-0.596355	0.058	0.34	1.5064e-288	NK	SPON1
5.87527e-293	-0.840777	0.025	0.288	1.97045e-288	NK	SLC34A2
6.28973e-293	0.88522	0.586	0.431	2.10945e-288	NK	AAK1
7.77826e-293	-0.676052	0.146	0.458	2.60867e-288	NK	MYC
1.64973e-292	-0.473423	0.027	0.295	5.53285e-288	NK	SEZ6L2
2.66241e-292	-0.641192	0.016	0.274	8.92919e-288	NK	IGF2BP2
1.2521e-291	0.582059	0.266	0.101	4.19931e-287	NK	CHST11
5.63419e-291	-0.505344	0.025	0.291	1.8896e-286	NK	AMOTL2
1.02622e-290	-0.653026	0.027	0.292	3.44174e-286	NK	EFNA1
2.09919e-290	-1.05285	0.065	0.338	7.04025e-286	NK	APOD
2.56664e-290	0.785736	0.754	0.707	8.608e-286	NK	EIF5
7.36979e-290	-0.535019	0.084	0.378	2.47168e-285	NK	TCEAL3
1.18904e-289	-0.705711	0.026	0.289	3.98781e-285	NK	MAOA
1.83423e-289	-0.90251	0.044	0.312	6.15165e-285	NK	ALDH1A3
8.40653e-289	-0.606023	0.028	0.292	2.81938e-284	NK	CREB5
1.05917e-288	-0.881264	0.052	0.323	3.55224e-284	NK	PLEKHH2
4.09894e-288	-0.61169	0.066	0.347	1.3747e-283	NK	NET1
4.88278e-288	-0.540825	0.044	0.316	1.63759e-283	NK	EMILIN2
6.31193e-288	-1.21244	0.254	0.523	2.11689e-283	NK	RNASET2
9.31463e-288	-0.599077	0.03	0.294	3.12394e-283	NK	PMP22
4.33362e-287	-0.555741	0.188	0.506	1.45341e-282	NK	AHCYL1
4.47629e-287	-0.694903	0.024	0.284	1.50126e-282	NK	SCNN1A
5.14215e-287	-1.15101	0.043	0.31	1.72457e-282	NK	CP
5.47319e-287	-0.518167	0.068	0.355	1.8356e-282	NK	BAG3
7.81355e-287	-0.481968	0.056	0.336	2.62051e-282	NK	SAV1
1.09209e-286	-0.528232	0.214	0.54	3.66265e-282	NK	ADH5
2.02821e-286	-0.650482	0.014	0.269	6.8022e-282	NK	SGMS2
2.80555e-286	-0.604393	0.24	0.565	9.40924e-282	NK	ATP2A2
7.49589e-286	-0.536179	0.304	0.636	2.51397e-281	NK	MORF4L2
8.22352e-285	-0.479767	0.018	0.274	2.758e-280	NK	TPBG
9.72839e-285	-0.704835	0.047	0.316	3.26271e-280	NK	FAM198B
1.23199e-284	-0.854023	0.035	0.296	4.13185e-280	NK	COL14A1
1.32803e-284	-0.583288	0.07	0.351	4.45394e-280	NK	CTNNAL1
2.06457e-284	-0.43374	0.027	0.289	6.92414e-280	NK	TUSC3
2.18981e-284	-0.432423	0.039	0.308	7.34419e-280	NK	CYFIP1
3.39509e-284	-1.30226	0.107	0.392	1.13864e-279	NK	CAPS
6.10249e-284	-0.467085	0.131	0.444	2.04665e-279	NK	SCARB2
1.54057e-283	-0.962246	0.17	0.452	5.16678e-279	NK	TCF4
1.55e-283	-0.782566	0.062	0.331	5.19839e-279	NK	CD248
1.819e-282	-0.65265	0.032	0.293	6.10057e-278	NK	DDR2
5.76913e-282	0.801112	0.779	0.728	1.93485e-277	NK	DDX24
1.30731e-281	-0.553618	0.037	0.301	4.38445e-277	NK	MMP14
1.3544e-281	1.1066	0.646	0.542	4.54238e-277	NK	YPEL5
1.49805e-281	-0.718181	0.028	0.286	5.02415e-277	NK	FAM84B
1.50016e-281	-0.495703	0.02	0.274	5.03124e-277	NK	CDC42BPA
3.10561e-281	-0.579461	0.294	0.611	1.04156e-276	NK	LMAN1
3.31772e-281	-0.623172	0.066	0.344	1.1127e-276	NK	MYO6
6.36115e-281	-0.481307	0.107	0.408	2.1334e-276	NK	SMIM14
8.82689e-281	0.845579	0.38	0.198	2.96036e-276	NK	SNRK
2.04623e-280	-0.437376	0.036	0.3	6.86265e-276	NK	CDC42EP4
6.6094e-280	-0.772778	0.023	0.276	2.21666e-275	NK	DENND2C
9.51763e-280	0.584303	0.858	0.86	3.19202e-275	NK	SON
1.62114e-279	-0.462151	0.094	0.385	5.43697e-275	NK	MYL6B
4.07942e-279	-0.520493	0.19	0.507	1.36816e-274	NK	CD151
4.25266e-279	-0.653115	0.062	0.333	1.42626e-274	NK	PHLDB1
1.14042e-278	-0.518044	0.179	0.496	3.82475e-274	NK	ARHGAP5
1.21469e-278	-1.14463	0.167	0.442	4.07384e-274	NK	USP53
1.51909e-278	-0.542204	0.035	0.295	5.09471e-274	NK	ZNF704
4.51024e-278	-0.460865	0.017	0.268	1.51265e-273	NK	WDFY3
1.03029e-277	-0.733269	0.039	0.298	3.4554e-273	NK	FBN1
2.02868e-277	-0.776224	0.041	0.301	6.80377e-273	NK	EDNRA
4.69887e-277	-0.766892	0.048	0.309	1.57591e-272	NK	PDGFRB
1.66695e-276	-0.868779	0.027	0.282	5.59061e-272	NK	GDF15
4.37222e-276	1.12174	0.461	0.282	1.46635e-271	NK	IFITM1
4.76607e-276	1.07808	0.6	0.455	1.59844e-271	NK	UTRN
5.17745e-276	0.738612	0.31	0.137	1.73641e-271	NK	PDE4A
4.1515e-275	-0.991269	0.044	0.304	1.39233e-270	NK	AGR2
5.39221e-275	-0.487784	0.055	0.325	1.80844e-270	NK	STK3
1.47536e-274	-0.656289	0.05	0.312	4.94807e-270	NK	MXRA8
1.83208e-274	-0.605762	0.302	0.607	6.14441e-270	NK	SSR3
2.40806e-274	-0.453573	0.021	0.272	8.07617e-270	NK	CAMSAP2
5.61182e-274	-0.574915	0.065	0.336	1.88209e-269	NK	PEMT
1.50001e-273	-0.476329	0.02	0.268	5.03072e-269	NK	ATP6V0A1
1.50869e-273	-0.57381	0.164	0.472	5.05984e-269	NK	EPS8
1.2802e-271	-0.589318	0.019	0.266	4.29355e-267	NK	SPINT1
1.33924e-271	-0.670963	0.015	0.259	4.49156e-267	NK	RIPK4
1.54965e-271	-0.46962	0.025	0.277	5.19723e-267	NK	SASH1
2.72272e-271	-0.457551	0.17	0.483	9.13145e-267	NK	ESD
2.92544e-271	0.860444	0.457	0.276	9.81133e-267	NK	TAOK3
2.32544e-270	-0.54361	0.024	0.274	7.79906e-266	NK	OSBPL1A
5.72269e-270	-0.448933	0.022	0.272	1.91928e-265	NK	EMP2
7.85811e-270	-0.625079	0.268	0.576	2.63545e-265	NK	CAPZA2
3.34036e-269	-0.692532	0.042	0.297	1.12029e-264	NK	HAND2-AS1
4.21199e-269	-0.497097	0.102	0.386	1.41262e-264	NK	TRIOBP
7.84497e-269	-0.620405	0.461	0.734	2.63105e-264	NK	EIF3E
8.27779e-269	-0.421334	0.021	0.268	2.7762e-264	NK	CTTNBP2NL
1.36638e-268	0.733476	0.78	0.697	4.58257e-264	NK	IRF1
2.43645e-268	-0.511658	0.149	0.447	8.17135e-264	NK	NFE2L1
5.2045e-268	-0.451118	0.02	0.265	1.74549e-263	NK	GNAI1
1.4881e-267	-0.447572	0.018	0.262	4.99079e-263	NK	GULP1
3.03025e-267	-0.406505	0.031	0.285	1.01628e-262	NK	IFNGR2
9.04133e-267	-1.21322	0.036	0.284	3.03228e-262	NK	ENPP3
1.22218e-266	-0.661775	0.035	0.287	4.09896e-262	NK	SNAI2
5.19236e-266	-0.706119	0.031	0.278	1.74141e-261	NK	HOMER2
2.50511e-265	-0.479003	0.024	0.27	8.40162e-261	NK	ITSN1
5.01183e-265	-0.586602	0.017	0.259	1.68087e-260	NK	RBM47
8.1525e-265	-0.695955	0.029	0.278	2.73418e-260	NK	FXYD3
8.27582e-265	-0.633877	0.015	0.255	2.77554e-260	NK	MET
1.19381e-264	-0.387838	0.033	0.285	4.0038e-260	NK	TRIP6
1.97548e-264	0.91156	0.385	0.21	6.62538e-260	NK	OTULIN
3.63789e-264	-0.472491	0.021	0.263	1.22007e-259	NK	LRP6
7.82196e-264	-0.460636	0.017	0.258	2.62333e-259	NK	KCNK1
1.1751e-263	-0.423498	0.049	0.308	3.94104e-259	NK	GOLM1
3.19765e-262	-0.614217	0.013	0.25	1.07243e-257	NK	WWC1
3.45646e-262	0.681244	0.813	0.791	1.15923e-257	NK	PRRC2C
4.23836e-262	0.809208	0.423	0.244	1.42146e-257	NK	PLEKHA2
7.35441e-262	1.02144	0.711	0.651	2.46652e-257	NK	MACF1
1.23635e-261	-0.544237	0.027	0.273	4.14649e-257	NK	SMOC2
2.32725e-261	-0.634807	0.149	0.441	7.80515e-257	NK	LDLR
3.62145e-261	-0.566035	0.037	0.287	1.21456e-256	NK	ITPKC
3.79309e-261	-0.510599	0.677	0.862	1.27213e-256	NK	UQCRB
6.92247e-261	-0.421271	0.038	0.291	2.32166e-256	NK	EPN2
9.43147e-261	-0.526319	0.741	0.901	3.16313e-256	NK	GNAS
5.75883e-260	-0.427614	0.121	0.417	1.9314e-255	NK	MAP1LC3A
6.45663e-260	-0.545838	0.023	0.266	2.16542e-255	NK	HSPB8
7.05575e-260	-0.484951	0.024	0.265	2.36636e-255	NK	PTPRG
8.757e-260	-0.603237	0.047	0.3	2.93692e-255	NK	SDC4
2.68461e-259	-0.606352	0.048	0.304	9.00364e-255	NK	RARRES2
3.17578e-259	-0.516501	0.027	0.27	1.06509e-254	NK	SOX5
3.46274e-259	-0.732893	0.186	0.47	1.16134e-254	NK	UGCG
4.76425e-259	-0.473178	0.084	0.356	1.59783e-254	NK	MAGED1
1.30901e-257	-0.648631	0.043	0.292	4.39014e-253	NK	PRSS23
4.22021e-257	-0.605055	0.152	0.435	1.41537e-252	NK	CYSTM1
4.4258e-256	-0.427423	0.134	0.426	1.48433e-251	NK	REXO2
4.6895e-256	-0.711938	0.04	0.288	1.57277e-251	NK	TPD52L1
5.4168e-256	0.639836	0.289	0.127	1.81669e-251	NK	SIPA1
6.42358e-256	-0.477383	0.017	0.252	2.15434e-251	NK	KIAA1217
7.69557e-256	-0.444591	0.115	0.4	2.58094e-251	NK	CRK
2.24134e-255	-0.544207	0.122	0.404	7.51702e-251	NK	PAWR
9.69416e-255	-0.425002	0.023	0.261	3.25123e-250	NK	DCBLD2
1.6055e-254	-0.730828	0.039	0.284	5.38453e-250	NK	UGT2B7
1.64824e-254	-0.440806	0.042	0.292	5.52786e-250	NK	ADAM9
1.69665e-254	-0.418718	0.103	0.381	5.69022e-250	NK	RTL8C
3.38413e-254	-0.517113	0.175	0.477	1.13497e-249	NK	IRS2
3.9246e-254	-0.724945	0.033	0.274	1.31623e-249	NK	DLX5
3.96811e-254	-0.851206	0.028	0.266	1.33083e-249	NK	PAX2
4.58229e-254	-0.436354	0.122	0.406	1.53681e-249	NK	IMPDH2
9.14657e-254	-1.7059	0.274	0.509	3.06758e-249	NK	PTGDS
1.15915e-253	-0.701227	0.041	0.283	3.88756e-249	NK	HSPB6
1.52896e-253	-0.545413	0.107	0.387	5.12784e-249	NK	CETN2
3.61296e-253	-0.553935	0.31	0.61	1.21171e-248	NK	OSTC
3.91263e-253	1.04748	0.685	0.599	1.31222e-248	NK	IFITM2
4.55478e-253	-0.579662	0.045	0.292	1.52758e-248	NK	COX7A1
6.1524e-253	-0.617143	0.041	0.285	2.06339e-248	NK	OLFML3
6.73628e-253	1.06714	0.426	0.258	2.25921e-248	NK	CREM
1.20557e-252	-1.0735	0.04	0.285	4.04324e-248	NK	MYLK
2.0726e-252	-0.933109	0.035	0.276	6.95107e-248	NK	CAV1
2.97433e-252	-0.452486	0.046	0.297	9.97531e-248	NK	FBLIM1
6.15053e-252	-1.26505	0.057	0.307	2.06276e-247	NK	RCAN1
6.41862e-252	-0.709225	0.919	0.969	2.15268e-247	NK	FOS
7.56486e-252	-0.53496	0.561	0.798	2.5371e-247	NK	NDUFS5
8.78897e-252	-0.562603	0.041	0.286	2.94765e-247	NK	HTRA1
1.42048e-251	-0.814099	0.1	0.357	4.76402e-247	NK	SPON2
7.6689e-251	-0.41616	0.124	0.412	2.572e-246	NK	CAPN2
1.10614e-250	0.778257	0.788	0.746	3.70976e-246	NK	HNRNPH1
1.79421e-250	0.534127	0.966	0.964	6.01744e-246	NK	RPS29
4.93835e-250	-0.494871	0.029	0.267	1.65622e-245	NK	BACE2
6.92443e-250	-0.629454	0.036	0.278	2.32231e-245	NK	RAMP2
1.17103e-249	-0.546061	0.064	0.32	3.92739e-245	NK	EFNB2
1.76759e-249	0.858334	0.486	0.32	5.92815e-245	NK	USP15
4.87338e-249	-0.517546	0.037	0.279	1.63444e-244	NK	ANTXR1
9.18135e-249	-0.445535	0.066	0.323	3.07924e-244	NK	FNBP1L
9.25464e-249	-0.611953	0.044	0.285	3.10382e-244	NK	PXDN
1.09416e-248	-1.17465	0.071	0.322	3.66959e-244	NK	MGP
1.15087e-248	-0.705916	0.038	0.279	3.8598e-244	NK	CCDC80
1.48914e-248	-0.560236	0.645	0.829	4.99427e-244	NK	ELOB
3.29596e-248	-0.657732	0.063	0.312	1.1054e-243	NK	CPXM1
7.54887e-248	-0.621547	0.021	0.253	2.53174e-243	NK	SOD3
1.21736e-247	-0.459291	0.081	0.344	4.08279e-243	NK	PAM
2.1708e-247	-0.619011	0.109	0.375	7.28044e-243	NK	PLPP1
3.05234e-247	-0.495111	0.23	0.537	1.02369e-242	NK	RDX
6.40525e-247	-0.422232	0.023	0.255	2.14819e-242	NK	ZC2HC1A
1.09797e-246	-0.762286	0.026	0.261	3.68239e-242	NK	SFN
1.13844e-246	-0.478645	0.024	0.258	3.81809e-242	NK	DGKH
2.06366e-246	0.639864	0.3	0.137	6.9211e-242	NK	RHOF
2.8144e-246	-1.44925	0.029	0.26	9.43892e-242	NK	CRISP3
3.33642e-246	0.728609	0.368	0.196	1.11897e-241	NK	PRKACB
1.49093e-245	-0.384516	0.083	0.35	5.00029e-241	NK	ATN1
1.64029e-245	0.687726	0.307	0.142	5.5012e-241	NK	SAMD9
1.72542e-245	0.863973	0.624	0.523	5.78671e-241	NK	PRPF38B
2.46239e-245	-0.727277	0.022	0.252	8.25837e-241	NK	IDO1
1.59537e-244	0.534166	0.274	0.115	5.35056e-240	NK	TNFAIP8
1.74998e-244	-0.459997	0.214	0.521	5.86908e-240	NK	NFIL3
2.38575e-244	-0.457252	0.033	0.27	8.00132e-240	NK	GLIS3
7.16563e-244	-0.623267	0.03	0.263	2.40321e-239	NK	PRLR
1.58623e-243	-0.798494	0.051	0.292	5.31988e-239	NK	NPW
2.49577e-243	-0.492086	0.035	0.272	8.37031e-239	NK	CRYBG3
2.7545e-243	-0.52951	0.41	0.691	9.23806e-239	NK	BSG
5.47242e-243	-0.818057	0.191	0.454	1.83534e-238	NK	CNDP2
1.92109e-242	-0.661061	0.039	0.275	6.44295e-238	NK	CCHCR1
2.07399e-242	-0.362157	0.092	0.362	6.95576e-238	NK	WASL
3.04747e-242	-0.582396	0.032	0.266	1.02206e-237	NK	CREB3L1
3.14843e-242	-0.480301	0.131	0.409	1.05592e-237	NK	ABI2
5.96378e-242	0.785147	0.27	0.117	2.00013e-237	NK	HIST1H1E
1.10583e-241	0.520319	0.982	0.982	3.70873e-237	NK	RPS27
1.63312e-240	-0.69724	0.043	0.278	5.47717e-236	NK	PLCL1
3.57453e-240	-0.465511	0.042	0.282	1.19882e-235	NK	GSTM3
6.1365e-240	-0.383067	0.029	0.26	2.05806e-235	NK	TRIP10
6.20191e-240	-0.620403	0.051	0.293	2.08e-235	NK	PHLDA2
1.53252e-239	-0.492477	0.024	0.25	5.13975e-235	NK	NLGN4X
1.59189e-239	-0.610661	0.164	0.439	5.33887e-235	NK	TCF12
2.44487e-239	0.65652	0.343	0.172	8.1996e-235	NK	PPP1R18
7.09112e-239	-0.519795	0.027	0.257	2.37822e-234	NK	SERINC2
7.16007e-238	-0.561474	0.378	0.665	2.40134e-233	NK	PDIA6
1.34183e-237	-0.606244	0.032	0.263	4.50025e-233	NK	PODXL
1.37575e-237	0.864836	0.311	0.15	4.614e-233	NK	RASGEF1B
1.8324e-237	-0.406622	0.08	0.335	6.1455e-233	NK	AHCY
2.32901e-237	-0.677366	0.109	0.367	7.81102e-233	NK	HMGCR
2.45756e-237	0.77487	0.459	0.291	8.24217e-233	NK	EFHD2
3.02596e-237	-0.424115	0.164	0.451	1.01485e-232	NK	DDAH2
3.02597e-237	-0.432902	0.192	0.484	1.01485e-232	NK	PNKD
3.43523e-237	0.823323	0.597	0.489	1.15211e-232	NK	ARF6
6.44015e-237	-0.781519	0.027	0.254	2.1599e-232	NK	KRT7
7.65236e-237	-0.75712	0.048	0.282	2.56645e-232	NK	GDF7
9.38491e-237	-0.460677	0.134	0.411	3.14751e-232	NK	CCDC6
1.01964e-236	-0.416377	0.024	0.25	3.41967e-232	NK	SDC3
1.68781e-236	-0.383497	0.069	0.322	5.66057e-232	NK	ARPC1A
2.66505e-236	-0.419758	0.034	0.267	8.93805e-232	NK	ALDH7A1
4.96272e-236	0.715286	0.311	0.149	1.6644e-231	NK	SATB1
5.09128e-236	0.562293	0.983	0.984	1.70751e-231	NK	ACTB
5.30259e-236	1.00327	0.536	0.398	1.77838e-231	NK	UBE2S
9.91451e-236	-0.679133	0.029	0.256	3.32513e-231	NK	CLDN10
2.92622e-235	-0.439668	0.077	0.327	9.81397e-231	NK	RRAS
3.31859e-235	-0.631383	0.087	0.341	1.11299e-230	NK	UACA
5.62159e-235	-0.355261	0.045	0.283	1.88537e-230	NK	NR2F6
2.82926e-234	-0.444648	0.029	0.256	9.48876e-230	NK	PDLIM4
4.84112e-234	-0.528068	0.514	0.762	1.62361e-229	NK	ST13
5.56341e-234	-0.981287	0.057	0.294	1.86586e-229	NK	IGFBP3
7.38599e-234	-0.674699	0.346	0.635	2.47711e-229	NK	NAMPT
1.37048e-233	-0.509269	0.206	0.491	4.59633e-229	NK	MXRA7
1.64295e-233	-0.421867	0.187	0.478	5.51013e-229	NK	BCAP29
4.06534e-233	-0.36578	0.038	0.271	1.36343e-228	NK	SGCB
1.02952e-232	-0.679894	0.047	0.277	3.4528e-228	NK	HOXA11
1.3333e-232	-0.509355	0.484	0.747	4.47162e-228	NK	COX5B
2.06831e-232	-0.346345	0.045	0.283	6.93671e-228	NK	RTL8A
2.07601e-232	-0.606481	0.048	0.282	6.96252e-228	NK	WNT5A
4.32447e-232	-0.386177	0.116	0.384	1.45034e-227	NK	PRDX3
5.87769e-232	-0.538795	0.265	0.561	1.97126e-227	NK	KLF10
9.14506e-232	-0.405453	0.026	0.251	3.06707e-227	NK	MYH10
1.17881e-231	-0.445135	0.172	0.466	3.9535e-227	NK	BAZ2B
1.99629e-231	-0.6454	0.041	0.27	6.69514e-227	NK	ADRA2C
4.30608e-231	-0.383823	0.119	0.389	1.44417e-226	NK	TMEM205
1.10582e-230	-0.727279	0.106	0.356	3.70869e-226	NK	CITED4
1.17606e-230	-0.525888	0.721	0.872	3.94427e-226	NK	EEF2
1.73118e-230	-0.676224	0.042	0.27	5.80604e-226	NK	LAMA2
2.29692e-230	-0.62122	0.062	0.302	7.70342e-226	NK	RETREG1
2.76754e-230	-0.467641	0.086	0.342	9.28179e-226	NK	HES4
3.24495e-230	-0.603699	0.174	0.447	1.08829e-225	NK	DYNLT3
3.39098e-230	-0.44917	0.101	0.365	1.13727e-225	NK	CDKN1C
3.57249e-230	-0.407986	0.066	0.313	1.19814e-225	NK	IFT57
5.28651e-230	0.68837	0.299	0.141	1.77299e-225	NK	HELB
5.42225e-230	-0.440603	0.035	0.263	1.81851e-225	NK	OAF
7.63543e-230	-0.558831	0.124	0.396	2.56077e-225	NK	PMEPA1
1.01913e-229	-0.441377	0.101	0.364	3.41794e-225	NK	SLC25A37
1.50936e-229	-0.383559	0.114	0.381	5.06209e-225	NK	CHP1
2.97387e-228	-0.804775	0.12	0.362	9.97375e-224	NK	ACSL5
2.99526e-228	-0.549955	0.045	0.274	1.00455e-223	NK	AEBP1
3.44558e-228	0.710084	0.786	0.759	1.15558e-223	NK	SH3BGRL3
5.36309e-228	0.735733	0.472	0.293	1.79867e-223	NK	RARRES3
1.35971e-227	-0.690922	0.047	0.274	4.56018e-223	NK	PARM1
3.65658e-227	-0.565831	0.044	0.272	1.22634e-222	NK	ALDH1A1
4.07964e-227	-0.472392	0.355	0.648	1.36823e-222	NK	FKBP2
5.38024e-227	0.42965	0.988	0.992	1.80442e-222	NK	PTMA
1.46848e-226	-0.497992	0.13	0.394	4.92498e-222	NK	DPYSL2
9.68684e-226	-0.376406	0.099	0.358	3.24877e-221	NK	EBPL
1.10258e-225	-0.429773	0.206	0.497	3.69783e-221	NK	CHMP5
1.14429e-225	-0.651438	0.055	0.285	3.83771e-221	NK	ALDH1A2
1.77951e-225	-0.491665	0.153	0.426	5.96814e-221	NK	P4HA1
5.24233e-225	-0.518254	0.032	0.253	1.75817e-220	NK	SDK1
6.43702e-225	-0.368819	0.072	0.319	2.15885e-220	NK	CFAP36
6.64032e-225	-0.488294	0.201	0.484	2.22703e-220	NK	RAB11A
1.03737e-224	-0.421125	0.182	0.464	3.47913e-220	NK	ERGIC3
1.80886e-224	-0.36584	0.083	0.334	6.06655e-220	NK	ARL2
8.89233e-224	1.11871	0.463	0.308	2.98231e-219	NK	METRNL
1.42415e-223	-0.482009	0.036	0.259	4.77632e-219	NK	EHD2
2.31077e-221	0.779231	0.42	0.254	7.74985e-217	NK	CBLB
6.75569e-221	-0.618213	0.158	0.415	2.26572e-216	NK	STX18
6.77785e-221	-0.417973	0.115	0.376	2.27316e-216	NK	SLC39A6
7.40955e-221	-0.697541	0.97	0.991	2.48502e-216	NK	TMSB10
2.8356e-219	1.09947	0.434	0.283	9.51004e-215	NK	EPAS1
3.01548e-218	-0.462737	0.034	0.251	1.01133e-213	NK	RAB31
3.91848e-218	-0.486323	0.923	0.961	1.31418e-213	NK	RPS11
5.07218e-218	-0.493144	0.637	0.842	1.70111e-213	NK	COX6C
5.51819e-218	-0.397148	0.036	0.255	1.85069e-213	NK	CLEC11A
2.01022e-217	-0.446006	0.14	0.404	6.74187e-213	NK	SPTSSA
7.32362e-217	-0.514737	0.084	0.324	2.4562e-212	NK	SLC25A29
8.15369e-217	-0.846561	0.05	0.27	2.73458e-212	NK	DIO2
3.06199e-216	-0.43926	0.133	0.398	1.02693e-211	NK	ASPH
7.68021e-216	-0.541376	0.84	0.919	2.57579e-211	NK	RACK1
2.77939e-215	0.518402	0.957	0.974	9.32153e-211	NK	EIF1
3.67067e-215	-0.402348	0.312	0.613	1.23107e-210	NK	MRPS21
7.26681e-215	-0.330397	0.066	0.302	2.43714e-210	NK	TMEM9
9.24303e-215	-0.525646	0.459	0.718	3.09993e-210	NK	SEC61G
1.99157e-214	0.672149	0.831	0.821	6.67933e-210	NK	DNAJA1
2.70169e-214	0.768274	0.427	0.275	9.06094e-210	NK	BUB3
6.94999e-214	-0.594018	0.038	0.252	2.33089e-209	NK	PLAT
8.05473e-214	-0.907729	0.075	0.305	2.7014e-209	NK	CLU
1.00731e-213	-0.610995	0.041	0.259	3.37832e-209	NK	PTCH1
5.99276e-213	0.614091	0.252	0.11	2.00985e-208	NK	NBEAL2
1.92087e-212	-0.340707	0.167	0.446	6.44222e-208	NK	NDRG1
1.98568e-212	0.721658	0.643	0.543	6.65956e-208	NK	IFI16
8.03411e-212	0.7283	0.328	0.174	2.69448e-207	NK	TCIRG1
3.43636e-211	-0.482947	0.475	0.75	1.15249e-206	NK	GTF2I
4.41764e-211	-0.501081	0.232	0.514	1.48159e-206	NK	ATXN1
1.03991e-210	-0.441865	0.254	0.538	3.48765e-206	NK	HEBP2
5.61761e-210	-0.56014	0.06	0.284	1.88404e-205	NK	TNFRSF12A
6.63961e-210	-0.37341	0.05	0.272	2.22679e-205	NK	MAFG
9.23954e-210	-0.6052	0.798	0.916	3.09876e-205	NK	SRP14
1.24966e-209	-0.334064	0.054	0.28	4.19113e-205	NK	DENND5A
2.19e-209	-0.430187	0.044	0.26	7.34481e-205	NK	FKBP10
6.93588e-209	-0.414999	0.14	0.398	2.32616e-204	NK	MAPK6
7.76938e-209	-0.367907	0.061	0.289	2.60569e-204	NK	ZFYVE21
1.31263e-208	-0.364175	0.15	0.42	4.4023e-204	NK	TRIM8
2.64624e-208	-0.485828	0.192	0.456	8.87496e-204	NK	CDKN1A
4.60605e-208	-0.396845	0.219	0.499	1.54478e-203	NK	APEX1
2.34543e-207	-0.369183	0.22	0.504	7.86609e-203	NK	RNH1
8.30621e-207	-0.424388	0.334	0.626	2.78574e-202	NK	PRDX6
9.27076e-207	0.917012	0.521	0.387	3.10923e-202	NK	DDIT4
1.0777e-206	-0.472795	0.084	0.318	3.6144e-202	NK	FBXO32
1.13164e-206	-0.650317	0.044	0.257	3.79529e-202	NK	THY1
1.92658e-206	-0.455807	0.117	0.363	6.46137e-202	NK	LRRC41
2.36978e-205	-0.386765	0.245	0.53	7.94776e-201	NK	RAB1A
3.52797e-205	0.894747	0.403	0.243	1.18321e-200	NK	SPRY1
5.28946e-205	0.822986	0.601	0.508	1.77398e-200	NK	CTSD
8.99138e-205	-0.484762	0.202	0.468	3.01553e-200	NK	ROCK2
1.46247e-204	-0.534895	0.042	0.256	4.90483e-200	NK	MORN2
1.61654e-204	-0.433474	0.42	0.702	5.42155e-200	NK	RRBP1
2.26273e-204	-0.358282	0.111	0.36	7.58873e-200	NK	SPATS2L
2.82067e-204	-0.350996	0.123	0.379	9.45996e-200	NK	PLEC
5.99669e-204	-0.410688	0.065	0.293	2.01117e-199	NK	TRAF4
6.39314e-204	-0.423361	0.252	0.532	2.14413e-199	NK	TMEM165
6.72959e-204	0.873195	0.559	0.442	2.25697e-199	NK	IER5
8.88672e-204	-0.423574	0.215	0.494	2.98043e-199	NK	POLR2I
1.73293e-203	-0.885986	0.049	0.262	5.8119e-199	NK	EDN1
1.86497e-203	0.657578	0.328	0.177	6.25474e-199	NK	APOBEC3C
2.54238e-203	-0.352352	0.06	0.284	8.52664e-199	NK	AIG1
3.12681e-203	-0.558273	0.639	0.816	1.04867e-198	NK	PPIB
3.86752e-203	-2.03972	0.089	0.314	1.29709e-198	NK	TAGLN
5.24092e-203	-0.370219	0.139	0.394	1.7577e-198	NK	ECI1
5.8166e-203	-0.580844	0.055	0.272	1.95077e-198	NK	MAFB
1.23114e-202	-0.572001	0.078	0.302	4.129e-198	NK	MAF
1.34947e-202	-0.351309	0.139	0.398	4.52586e-198	NK	CCDC50
2.08132e-202	-0.434688	0.38	0.657	6.98033e-198	NK	NDUFB4
4.28556e-202	-1.71366	0.085	0.309	1.43729e-197	NK	SCGB1D4
4.46647e-202	-0.522497	0.057	0.273	1.49797e-197	NK	PLAGL1
1.60394e-201	-0.355561	0.168	0.437	5.3793e-197	NK	GTF2H5
1.65953e-201	-0.396669	0.234	0.512	5.56574e-197	NK	LAMP2
1.85569e-201	-0.381836	0.049	0.265	6.22362e-197	NK	ABHD11
4.77779e-201	-0.470589	0.093	0.327	1.60238e-196	NK	FLNB
1.18402e-200	-0.396474	0.232	0.522	3.97096e-196	NK	IER5L
1.27642e-200	-0.370895	0.248	0.536	4.28085e-196	NK	CFDP1
1.43547e-200	-0.497301	0.875	0.949	4.81429e-196	NK	MYL6
3.67451e-200	-0.430998	0.159	0.411	1.23236e-195	NK	COA3
3.82476e-200	-0.653988	0.237	0.49	1.28275e-195	NK	DDX52
4.05727e-200	-0.395424	0.086	0.317	1.36073e-195	NK	PEA15
8.74827e-200	-0.411777	0.254	0.531	2.93399e-195	NK	CHCHD10
3.95813e-199	-0.416338	0.181	0.447	1.32748e-194	NK	CD59
8.65969e-199	0.786678	0.442	0.302	2.90429e-194	NK	CNN2
2.07594e-198	-0.354444	0.121	0.37	6.96229e-194	NK	NPTN
3.92726e-198	0.644808	0.299	0.154	1.31713e-193	NK	RASSF1
7.96806e-198	-0.399674	0.173	0.436	2.67233e-193	NK	MAGED2
8.7312e-198	-0.533079	0.06	0.273	2.92827e-193	NK	PARD6B
1.85864e-197	-0.308152	0.099	0.342	6.2335e-193	NK	SPART
2.10106e-197	-0.881503	0.258	0.481	7.04653e-193	NK	CD9
2.25802e-197	-0.304374	0.082	0.315	7.57293e-193	NK	WDR13
9.70009e-197	-0.437923	0.71	0.864	3.25322e-192	NK	BTF3
2.10522e-196	-0.471624	0.9	0.954	7.0605e-192	NK	RPL23
2.96842e-196	-0.780868	0.13	0.349	9.95548e-192	NK	HOXA10
5.77733e-196	-0.342079	0.08	0.307	1.9376e-191	NK	REEP3
6.34605e-196	-0.335992	0.138	0.392	2.12834e-191	NK	SYPL1
1.16962e-195	-0.553012	0.097	0.322	3.92269e-191	NK	MGST2
1.51024e-195	-0.422308	0.946	0.974	5.06506e-191	NK	RPL36
2.21588e-195	-0.345206	0.062	0.282	7.43162e-191	NK	SMAD3
3.75199e-195	-0.348711	0.174	0.44	1.25834e-190	NK	UBL3
4.63828e-195	-0.305949	0.099	0.338	1.55559e-190	NK	MAP3K13
1.29827e-194	-0.359281	0.064	0.282	4.35412e-190	NK	CLUAP1
3.96989e-194	0.828519	0.609	0.546	1.33142e-189	NK	EIF3G
1.62485e-193	-0.371099	0.058	0.272	5.44944e-189	NK	ALDH6A1
3.39068e-193	-0.388766	0.08	0.305	1.13717e-188	NK	PLK3
3.48027e-193	-0.353115	0.183	0.451	1.16721e-188	NK	ARHGEF12
1.21065e-192	-0.599271	0.107	0.333	4.06029e-188	NK	ACSL4
2.88529e-192	0.816164	0.426	0.283	9.67669e-188	NK	RBL2
6.2126e-192	-0.538056	0.098	0.316	2.08358e-187	NK	C20orf27
1.1863e-191	-0.375079	0.318	0.598	3.97861e-187	NK	CLTA
3.43296e-191	-0.319767	0.088	0.316	1.15134e-186	NK	EI24
3.66732e-191	1.05857	0.365	0.205	1.22995e-186	NK	AREG
8.81193e-191	0.774299	0.448	0.315	2.95534e-186	NK	MAPK1
2.91483e-190	-0.339722	0.08	0.305	9.77575e-186	NK	IFT43
3.59009e-190	-0.370935	0.142	0.39	1.20404e-185	NK	LRRFIP2
3.61869e-190	-0.51507	0.597	0.8	1.21364e-185	NK	HINT1
4.61104e-190	-0.369668	0.164	0.419	1.54645e-185	NK	SPIN1
9.73628e-190	-0.589126	0.142	0.373	3.26535e-185	NK	APOL1
2.14519e-189	-0.320794	0.169	0.43	7.19452e-185	NK	CHMP3
2.40465e-189	-0.388715	0.43	0.721	8.06473e-185	NK	CAST
2.6563e-189	-0.524049	0.353	0.604	8.90869e-185	NK	LIMS1
5.26129e-189	-0.317046	0.16	0.418	1.76453e-184	NK	PTOV1
1.19482e-188	-0.331584	0.096	0.326	4.00717e-184	NK	SSBP3
1.4206e-188	-0.484897	0.482	0.731	4.76441e-184	NK	UQCRQ
2.53541e-188	-0.372434	0.178	0.438	8.50326e-184	NK	PIM3
8.57288e-188	-0.298939	0.074	0.295	2.87517e-183	NK	FAM210B
1.0868e-187	-0.415917	0.105	0.335	3.6449e-183	NK	BMPR2
1.10162e-187	-0.334914	0.077	0.296	3.69462e-183	NK	LRRC8A
2.57166e-187	-0.403062	0.415	0.682	8.62482e-183	NK	TOMM20
9.02207e-187	-1.90435	0.114	0.34	3.02582e-182	NK	PAEP
1.40851e-186	0.555162	0.284	0.143	4.72385e-182	NK	RAB27A
2.22402e-186	-0.508601	0.162	0.405	7.45891e-182	NK	ATP13A3
2.34055e-186	-0.319348	0.166	0.422	7.84975e-182	NK	CAMTA1
3.29301e-186	0.70391	0.396	0.241	1.10441e-181	NK	UPP1
5.41553e-186	0.722511	0.637	0.591	1.81626e-181	NK	BZW1
1.04371e-185	-0.357337	0.186	0.445	3.50038e-181	NK	ADI1
1.17459e-185	-0.520164	0.359	0.63	3.93934e-181	NK	SPAG9
1.53135e-185	-0.393918	0.292	0.565	5.13585e-181	NK	SNX3
3.11419e-185	-0.478298	0.124	0.357	1.04444e-180	NK	DLG5
4.17048e-185	-0.303872	0.147	0.396	1.3987e-180	NK	GINM1
4.88195e-185	-0.373259	0.109	0.338	1.63731e-180	NK	PCYOX1
1.26242e-184	-0.423835	0.05	0.251	4.23392e-180	NK	SLC2A8
1.72568e-184	-0.423926	0.242	0.504	5.7876e-180	NK	TALDO1
2.71432e-184	-0.462695	0.076	0.287	9.10329e-180	NK	PDLIM5
4.41663e-184	-0.30712	0.086	0.31	1.48125e-179	NK	KIF1B
8.20453e-184	-0.397499	0.088	0.309	2.75163e-179	NK	KCNK6
1.19918e-183	-0.50987	0.445	0.698	4.02181e-179	NK	CSTB
1.71619e-183	-0.289106	0.08	0.3	5.75577e-179	NK	DNPH1
3.82592e-183	-0.326749	0.246	0.525	1.28314e-178	NK	GLUL
7.78091e-183	0.64549	0.352	0.205	2.60956e-178	NK	RPS6KA3
1.00572e-182	0.654191	0.301	0.157	3.37299e-178	NK	DUSP10
2.37934e-182	-0.369972	0.311	0.589	7.97982e-178	NK	SNRPE
2.86991e-182	-0.332705	0.101	0.325	9.6251e-178	NK	MCUR1
6.1323e-182	-0.37167	0.341	0.618	2.05665e-177	NK	DYNC1I2
7.96767e-182	-0.62906	0.299	0.542	2.6722e-177	NK	ATP1A1
1.31448e-181	-0.386918	0.089	0.306	4.40851e-177	NK	DTWD1
1.80546e-181	-0.285946	0.117	0.353	6.05514e-177	NK	RPL26L1
2.86847e-181	-0.353229	0.14	0.38	9.62027e-177	NK	FBXO21
1.09039e-180	-0.333508	0.131	0.367	3.65695e-176	NK	CBX1
2.29754e-180	-0.321894	0.064	0.271	7.70549e-176	NK	PRKCI
4.94224e-180	-0.339562	0.086	0.307	1.65753e-175	NK	ZSWIM6
8.27199e-180	-0.375181	0.141	0.379	2.77426e-175	NK	TBL1X
1.50634e-179	-0.428017	0.207	0.457	5.05195e-175	NK	MTR
1.73908e-179	-0.334658	0.26	0.526	5.83253e-175	NK	NDUFV2
2.65524e-179	-0.570416	0.499	0.729	8.90514e-175	NK	ATP6V1G1
4.12849e-179	-0.859934	0.328	0.545	1.38461e-174	NK	CD55
6.5565e-179	-0.290958	0.167	0.418	2.19892e-174	NK	NDUFS4
6.91097e-179	-0.392637	0.053	0.253	2.3178e-174	NK	SESN3
1.12964e-178	-0.396672	0.185	0.435	3.78858e-174	NK	SECISBP2L
2.62377e-178	0.825797	0.368	0.225	8.79961e-174	NK	SOCS1
2.83426e-178	-0.402345	0.263	0.528	9.50554e-174	NK	QKI
3.6304e-178	-0.364135	0.146	0.385	1.21756e-173	NK	SMIM37
4.22568e-178	-0.323378	0.195	0.453	1.41721e-173	NK	YWHAG
1.36233e-177	-0.383108	0.123	0.351	4.56899e-173	NK	RUFY3
1.68489e-177	-0.317532	0.174	0.424	5.65077e-173	NK	CYB5R3
1.93289e-177	-0.336902	0.144	0.389	6.48252e-173	NK	IFNGR1
2.2e-177	-0.425443	0.957	0.989	7.37835e-173	NK	RPL34
3.97228e-177	0.689365	0.395	0.251	1.33222e-172	NK	RASA2
1.33812e-176	-0.330413	0.259	0.525	4.48779e-172	NK	KDELR2
3.6641e-176	-0.305682	0.091	0.311	1.22887e-171	NK	UGDH
4.57231e-176	-0.322253	0.196	0.449	1.53346e-171	NK	RPN1
6.13796e-176	-0.316735	0.056	0.257	2.05855e-171	NK	PELI1
1.00279e-175	-0.296365	0.159	0.405	3.36316e-171	NK	TFG
2.01733e-175	0.537595	0.847	0.856	6.76574e-171	NK	CFL1
2.27944e-175	-0.365793	0.383	0.654	7.64477e-171	NK	RAB2A
2.31072e-175	-0.500978	0.502	0.724	7.7497e-171	NK	GPX4
2.96525e-175	-0.274539	0.117	0.348	9.94487e-171	NK	MCFD2
5.7063e-175	0.813675	0.441	0.303	1.91378e-170	NK	RORA
1.46529e-174	-0.391852	0.436	0.702	4.91428e-170	NK	TBCA
1.9001e-174	0.539896	0.885	0.892	6.37255e-170	NK	UBB
7.19432e-174	-0.733469	0.073	0.269	2.41283e-169	NK	LMO7
8.98013e-174	0.614282	0.755	0.748	3.01176e-169	NK	SRRM1
1.11005e-173	0.620754	0.251	0.122	3.72288e-169	NK	MGAT5
6.55322e-173	0.823744	0.41	0.278	2.19782e-168	NK	JMJD6
1.8378e-172	-0.271021	0.113	0.341	6.16361e-168	NK	SCOC
2.1778e-172	-0.316751	0.257	0.523	7.30391e-168	NK	ATP6AP2
2.79818e-172	0.79771	0.504	0.38	9.38452e-168	NK	EML4
3.84577e-172	-0.29172	0.065	0.268	1.28979e-167	NK	ARSD
4.85758e-172	-0.353498	0.358	0.629	1.62913e-167	NK	SF3B6
8.05671e-172	-0.320284	0.208	0.463	2.70206e-167	NK	TIMM13
1.47724e-171	-0.445146	0.476	0.716	4.95437e-167	NK	ATP5MD
3.31763e-171	-0.307043	0.105	0.324	1.11267e-166	NK	HCFC1R1
8.31601e-171	-0.356949	0.177	0.419	2.78902e-166	NK	C4orf48
1.03505e-170	-0.565127	0.415	0.655	3.47134e-166	NK	TUBA1A
3.20533e-170	-0.415907	0.626	0.822	1.075e-165	NK	PPDPF
3.66583e-170	-0.265874	0.094	0.312	1.22945e-165	NK	CORO1B
5.62422e-170	-0.431645	0.092	0.301	1.88625e-165	NK	FAM13A
6.69944e-170	-0.51252	0.269	0.502	2.24686e-165	NK	DNAJC15
8.55668e-170	0.726942	0.343	0.207	2.86974e-165	NK	HIPK2
1.25339e-169	-0.302459	0.101	0.317	4.20363e-165	NK	SPATS2
1.43102e-169	0.701888	0.387	0.247	4.79935e-165	NK	RABGAP1L
3.04869e-169	-0.559116	0.58	0.772	1.02247e-164	NK	MIF
4.51237e-169	-0.265944	0.058	0.255	1.51336e-164	NK	COPRS
9.4797e-169	0.964636	0.483	0.358	3.1793e-164	NK	VPS37B
9.98525e-169	0.502051	0.809	0.811	3.34885e-164	NK	YWHAZ
1.95454e-168	-0.378771	0.344	0.612	6.55512e-164	NK	SEC31A
2.52094e-168	-0.397395	0.901	0.955	8.45472e-164	NK	RPS16
3.37085e-168	0.810517	0.426	0.302	1.13051e-163	NK	CTR9
9.53314e-168	-0.271782	0.139	0.371	3.19722e-163	NK	ARL1
3.34573e-167	-0.331529	0.136	0.367	1.12209e-162	NK	CCNG2
3.69881e-167	-0.353927	0.161	0.398	1.24051e-162	NK	ZFYVE16
1.28716e-166	-0.417527	0.303	0.559	4.31689e-162	NK	NDUFC2
1.73969e-166	-0.285087	0.129	0.354	5.83458e-162	NK	COMT
2.88675e-166	-0.288098	0.197	0.447	9.68158e-162	NK	TM9SF2
4.16601e-166	-0.412378	0.332	0.589	1.3972e-161	NK	C6orf48
1.60717e-165	-0.288333	0.149	0.381	5.39013e-161	NK	YIPF3
2.22985e-164	-0.287217	0.224	0.478	7.47848e-160	NK	ATRAID
2.47535e-164	-0.385794	0.473	0.715	8.30183e-160	NK	TMEM258
3.34273e-164	-0.528379	0.888	0.946	1.12108e-159	NK	RPL5
3.7372e-164	-0.292542	0.087	0.295	1.25338e-159	NK	HGSNAT
8.44402e-164	-0.601257	0.112	0.321	2.83196e-159	NK	RRAD
2.1544e-163	-0.30545	0.204	0.452	7.22544e-159	NK	VPS35
3.96782e-163	-0.283648	0.187	0.434	1.33073e-158	NK	CCDC47
6.94906e-163	-0.2613	0.151	0.386	2.33057e-158	NK	NAA20
1.25692e-162	-0.349418	0.324	0.59	4.21547e-158	NK	ERH
1.4968e-162	0.572188	0.266	0.136	5.01996e-158	NK	SP140L
2.08054e-162	-0.438572	0.08	0.273	6.97773e-158	NK	F11R
2.66704e-162	-0.442587	0.874	0.945	8.94472e-158	NK	RPS13
4.27565e-162	-0.289905	0.162	0.4	1.43397e-157	NK	MLXIP
6.47105e-162	-0.392821	0.099	0.306	2.17026e-157	NK	AC016831.1
6.6794e-162	-0.397314	0.083	0.28	2.24014e-157	NK	GBP1
8.81842e-162	-0.416528	0.243	0.489	2.95752e-157	NK	PHACTR4
9.3189e-162	0.624238	0.483	0.344	3.12537e-157	NK	CTSC
1.46666e-161	-0.38598	0.395	0.651	4.9189e-157	NK	TMEM59
1.96935e-161	-1.64779	0.066	0.252	6.6048e-157	NK	CXCL14
2.40183e-161	-0.275458	0.114	0.332	8.05524e-157	NK	HACD3
1.48493e-160	0.755865	0.413	0.287	4.98015e-156	NK	CCSER2
2.04384e-160	-0.50088	0.211	0.446	6.85464e-156	NK	TWISTNB
2.91821e-160	-0.304073	0.112	0.326	9.78708e-156	NK	TRPS1
4.22091e-160	-0.317374	0.227	0.477	1.41561e-155	NK	DPM3
6.7997e-160	-0.274628	0.139	0.362	2.28048e-155	NK	VKORC1
1.25145e-159	1.11438	0.487	0.381	4.19712e-155	NK	TSPYL2
1.81174e-159	0.754061	0.431	0.312	6.07622e-155	NK	LASP1
2.26609e-159	0.712411	0.408	0.284	7.60001e-155	NK	PAXX
3.46282e-159	-0.657748	0.651	0.802	1.16136e-154	NK	NAP1L1
3.58178e-159	-0.334171	0.092	0.291	1.20126e-154	NK	PLOD1
4.70604e-159	-0.566537	0.191	0.402	1.57831e-154	NK	JAZF1
1.0739e-158	-0.374009	0.333	0.581	3.60166e-154	NK	CAPNS1
4.38357e-158	0.738087	0.348	0.211	1.47016e-153	NK	GOLGA8B
1.41719e-157	0.710786	0.43	0.31	4.75297e-153	NK	ABHD17A
1.89752e-157	-0.255649	0.067	0.26	6.36391e-153	NK	LATS2
2.45639e-157	-0.290046	0.127	0.346	8.23824e-153	NK	TCAF1
6.77274e-157	-0.375191	0.891	0.952	2.27144e-152	NK	NACA
7.30363e-157	0.746427	0.494	0.391	2.44949e-152	NK	SP100
1.1385e-156	-0.383152	0.226	0.467	3.81831e-152	NK	NRIP1
1.46348e-156	-0.258844	0.165	0.399	4.90823e-152	NK	TMEM256
2.37362e-156	-0.254526	0.113	0.327	7.96063e-152	NK	BLVRB
2.66243e-156	-0.318226	0.133	0.354	8.92927e-152	NK	EGR3
3.97439e-156	-0.433239	0.258	0.498	1.33293e-151	NK	ECHS1
4.88156e-156	0.721839	0.431	0.317	1.63718e-151	NK	OSTF1
7.75035e-156	-0.253935	0.152	0.382	2.59931e-151	NK	NDUFB5
1.5551e-155	-0.303364	0.318	0.578	5.21549e-151	NK	PHPT1
1.64944e-155	-0.27322	0.193	0.436	5.53189e-151	NK	UBE2R2
5.28487e-155	0.670653	0.332	0.2	1.77244e-150	NK	RNF168
5.97785e-155	-0.538062	0.235	0.46	2.00485e-150	NK	NCOA7
1.02574e-154	-0.403245	0.413	0.679	3.44013e-150	NK	STAT3
1.1339e-154	0.768619	0.456	0.328	3.80286e-150	NK	ATM
1.90625e-154	-0.362288	0.864	0.939	6.39317e-150	NK	RPL22
2.0486e-154	0.599794	0.3	0.17	6.87061e-150	NK	RNPEPL1
3.73772e-154	-0.40672	0.431	0.679	1.25356e-149	NK	GNG5
1.26594e-153	-0.297987	0.214	0.457	4.24571e-149	NK	RTN3
1.44456e-153	-0.291638	0.113	0.324	4.84476e-149	NK	PLEKHA1
1.84899e-153	-0.326356	0.153	0.374	6.20115e-149	NK	C1orf122
2.09015e-153	-0.432056	0.823	0.935	7.00994e-149	NK	FOSB
6.30134e-153	-0.279528	0.265	0.522	2.11334e-148	NK	GNB2
1.4789e-152	0.598039	0.3	0.171	4.95994e-148	NK	ZNF394
4.44802e-152	-0.306912	0.253	0.499	1.49178e-147	NK	SLIRP
2.36945e-151	-0.384592	0.418	0.666	7.94665e-147	NK	ARF4
2.47615e-151	-0.258427	0.116	0.326	8.30452e-147	NK	PLIN3
2.5439e-151	0.608925	0.272	0.147	8.53172e-147	NK	DBF4
2.82895e-151	0.732654	0.508	0.406	9.48775e-147	NK	MYCBP2
2.35197e-150	-0.45542	0.325	0.559	7.88805e-146	NK	TSPO
3.62392e-150	-0.845649	0.828	0.847	1.21539e-145	NK	VIM
6.57094e-150	-1.12613	0.164	0.363	2.20376e-145	NK	SFRP4
9.35837e-150	-0.327901	0.301	0.546	3.13861e-145	NK	CHMP2A
2.08603e-149	-0.322632	0.089	0.283	6.99614e-145	NK	SCCPDH
1.30987e-148	0.967153	0.369	0.235	4.39306e-144	NK	RGCC
1.57011e-148	-0.252644	0.177	0.407	5.26583e-144	NK	MLF2
2.34939e-148	0.662068	0.614	0.495	7.87938e-144	NK	BHLHE40
2.39857e-148	-0.403907	0.571	0.772	8.04432e-144	NK	NDUFA4
2.52523e-148	0.683358	0.629	0.612	8.46913e-144	NK	ACTR2
6.28722e-148	0.427006	0.955	0.977	2.10861e-143	NK	H3F3B
1.40308e-147	-0.32289	0.251	0.501	4.70565e-143	NK	NPEPPS
1.47986e-147	-0.307413	0.074	0.257	4.96316e-143	NK	INAFM1
1.58797e-147	-0.263205	0.177	0.406	5.32574e-143	NK	ODC1
1.79228e-147	-0.499414	0.117	0.317	6.01096e-143	NK	CSRP1
1.90924e-147	-0.250157	0.209	0.451	6.40322e-143	NK	DARS
4.18101e-147	0.677067	0.297	0.175	1.40223e-142	NK	CASP3
9.13993e-147	-0.257884	0.264	0.517	3.06535e-142	NK	PDCD5
2.14391e-146	0.506584	0.76	0.716	7.19026e-142	NK	TPM3
2.98299e-146	-0.335276	0.187	0.411	1.00044e-141	NK	MBNL2
4.89271e-146	-0.316396	0.089	0.278	1.64092e-141	NK	SYNJ2BP
7.20726e-146	0.5864	0.277	0.15	2.41717e-141	NK	CNTRL
7.87967e-146	0.717298	0.76	0.758	2.64269e-141	NK	HSPE1
1.71171e-145	-0.254677	0.124	0.334	5.74072e-141	NK	TNFRSF1A
1.82362e-145	-0.799641	0.41	0.611	6.11605e-141	NK	GADD45A
2.84635e-145	-0.546818	0.141	0.335	9.5461e-141	NK	ISG20
3.83679e-145	0.637318	0.584	0.521	1.28678e-140	NK	GNAI2
5.15572e-145	0.571589	0.26	0.138	1.72913e-140	NK	CDK17
8.27137e-145	-0.266733	0.109	0.309	2.77405e-140	NK	TMBIM1
1.03003e-144	0.823704	0.599	0.545	3.45453e-140	NK	FOSL2
1.15298e-144	0.728714	0.409	0.291	3.86688e-140	NK	ZBTB1
3.87985e-144	-0.308176	0.459	0.707	1.30123e-139	NK	ATP5PF
5.76119e-144	-0.391333	0.523	0.734	1.93219e-139	NK	SLC25A6
8.20085e-144	-0.358829	0.465	0.707	2.7504e-139	NK	CANX
1.02704e-143	0.658867	0.68	0.67	3.44448e-139	NK	CLIC1
1.55981e-143	-0.307166	0.093	0.285	5.23128e-139	NK	METTL7A
2.23532e-143	-0.26754	0.071	0.254	7.4968e-139	NK	MXI1
3.75666e-143	0.646922	0.329	0.198	1.25991e-138	NK	CDK6
4.40141e-143	0.607372	0.671	0.653	1.47614e-138	NK	IQGAP1
3.37799e-142	-0.323546	0.128	0.333	1.13291e-137	NK	WDR60
5.37793e-142	-0.251862	0.088	0.277	1.80365e-137	NK	SNHG19
1.8228e-141	-0.346691	0.118	0.317	6.11331e-137	NK	JAG1
2.63394e-141	-0.255667	0.109	0.307	8.83372e-137	NK	SEC24D
2.81151e-141	0.728731	0.521	0.432	9.42924e-137	NK	GABARAPL1
3.32244e-141	-0.432588	0.948	0.981	1.11428e-136	NK	RPS4X
3.35101e-140	-0.263804	0.103	0.295	1.12386e-135	NK	TMED3
3.80001e-140	-1.61972	0.087	0.263	1.27445e-135	NK	ACTA2
7.32548e-140	-0.296197	0.31	0.554	2.45682e-135	NK	LAMTOR5
8.58262e-140	-0.396483	0.914	0.956	2.87844e-135	NK	RPL8
8.91561e-140	-0.450967	0.315	0.547	2.99012e-135	NK	LRPAP1
1.07339e-139	-0.388128	0.935	0.968	3.59993e-135	NK	RPL9
1.19757e-139	-0.342524	0.144	0.348	4.0164e-135	NK	BCL10
1.48215e-139	-0.307684	0.224	0.457	4.97084e-135	NK	MAP4K4
3.72956e-139	-0.303413	0.353	0.599	1.25082e-134	NK	ATP5PD
5.01893e-139	-0.426199	0.942	0.97	1.68325e-134	NK	RPL29
1.00546e-138	-0.272476	0.076	0.255	3.37211e-134	NK	PRPS2
2.64535e-138	-0.351755	0.515	0.733	8.87197e-134	NK	SEC61B
3.81714e-138	1.00764	0.543	0.486	1.28019e-133	NK	RANBP2
7.55967e-138	0.915251	0.409	0.293	2.53536e-133	NK	TSC22D3
1.0321e-136	-0.397084	0.452	0.684	3.46146e-132	NK	ATP6V0E1
1.63148e-136	-0.514857	0.255	0.463	5.47165e-132	NK	CDKN2AIP
1.97001e-136	0.540762	0.328	0.198	6.60701e-132	NK	ANXA6
7.57824e-136	-0.343912	0.915	0.966	2.54159e-131	NK	RPL24
8.82601e-136	-0.431212	0.451	0.66	2.96007e-131	NK	EID1
5.63127e-135	0.676257	0.418	0.303	1.88862e-130	NK	HIPK1
1.87696e-134	-0.376514	0.111	0.296	6.29495e-130	NK	RIPK2
2.07454e-134	-0.30191	0.242	0.473	6.95761e-130	NK	YWHAH
2.59052e-134	-0.26905	0.101	0.289	8.68808e-130	NK	SLC16A1
5.03689e-134	0.698949	0.447	0.347	1.68927e-129	NK	C9orf78
6.16136e-134	-0.488173	0.885	0.937	2.0664e-129	NK	RPL10A
8.09884e-134	-0.288818	0.102	0.289	2.71619e-129	NK	SSFA2
1.40016e-133	-0.272967	0.258	0.492	4.69585e-129	NK	C19orf70
2.52365e-133	-0.275462	0.31	0.557	8.4638e-129	NK	COX7A2L
6.3504e-133	-0.342544	0.501	0.73	2.1298e-128	NK	UQCRH
6.72492e-133	-0.314226	0.408	0.649	2.25541e-128	NK	DAD1
7.96237e-133	-0.301599	0.319	0.561	2.67042e-128	NK	FAM107B
1.4999e-132	0.818293	0.346	0.229	5.03036e-128	NK	SMC4
2.81701e-132	-0.314005	0.386	0.631	9.4477e-128	NK	TM9SF3
3.00798e-132	-0.308376	0.19	0.405	1.00882e-127	NK	DNAJC10
3.58558e-132	0.626881	0.294	0.178	1.20253e-127	NK	WHAMM
8.75347e-132	-0.313791	0.422	0.656	2.93574e-127	NK	C12orf57
1.06128e-131	-0.282261	0.312	0.557	3.55932e-127	NK	KRTCAP2
1.22208e-131	-0.290339	0.325	0.567	4.09861e-127	NK	EIF3L
1.52938e-131	-0.254688	0.318	0.571	5.12925e-127	NK	MTCH1
4.12397e-131	-0.413616	0.085	0.254	1.3831e-126	NK	NREP
4.77231e-131	0.673297	0.35	0.22	1.60054e-126	NK	RGS2
5.44998e-131	-0.378203	0.092	0.27	1.82781e-126	NK	IDH1
6.30447e-131	-0.296504	0.119	0.306	2.11439e-126	NK	EVA1B
1.44778e-130	-0.308958	0.316	0.55	4.85558e-126	NK	DDT
1.69214e-130	-0.377341	0.109	0.291	5.6751e-126	NK	ELP3
1.98078e-130	-0.283872	0.191	0.407	6.64313e-126	NK	DPY30
4.32705e-130	-0.250294	0.256	0.493	1.45121e-125	NK	PRMT1
1.03803e-129	-0.257863	0.168	0.377	3.48133e-125	NK	SMAD5
1.30755e-129	-0.333554	0.713	0.873	4.38527e-125	NK	COX7C
2.41579e-129	-0.295621	0.083	0.254	8.10207e-125	NK	ATP6V1A
4.76152e-129	-0.3301	0.374	0.608	1.59692e-124	NK	WASF2
1.00878e-128	-0.266152	0.285	0.525	3.38326e-124	NK	MRPL41
1.1886e-128	0.488915	0.257	0.141	3.98632e-124	NK	LYN
7.42515e-128	0.602151	0.284	0.169	2.49025e-123	NK	TBCD
1.64594e-127	-0.346397	0.412	0.647	5.52015e-123	NK	SELENOW
2.86297e-127	0.670689	0.403	0.288	9.60183e-123	NK	CENPC
3.89664e-127	-0.266807	0.293	0.527	1.30685e-122	NK	GABARAPL2
5.72733e-127	0.660043	0.611	0.579	1.92083e-122	NK	PRPF4B
1.90193e-126	-0.292212	0.229	0.445	6.37868e-122	NK	GTF3C6
2.04728e-126	0.732485	0.378	0.269	6.86618e-122	NK	LEPROTL1
2.32543e-126	0.824972	0.3	0.183	7.79902e-122	NK	RGS16
2.88e-126	0.467182	0.764	0.764	9.65893e-122	NK	OAZ1
1.04544e-125	0.613238	0.404	0.29	3.5062e-121	NK	DIAPH1
1.52421e-125	-0.277531	0.499	0.74	5.11191e-121	NK	PPP1CB
1.57744e-125	-0.278362	0.176	0.384	5.29041e-121	NK	NR1D2
1.64378e-125	-0.652043	0.818	0.91	5.51291e-121	NK	FTL
1.84723e-125	0.547137	0.26	0.146	6.19524e-121	NK	MAPRE2
6.42361e-125	-0.257713	0.193	0.405	2.15435e-120	NK	FNDC3A
1.30912e-124	-0.276646	0.106	0.284	4.39051e-120	NK	MCCC2
1.38796e-124	-0.286057	0.41	0.657	4.65493e-120	NK	NDUFB1
1.67234e-124	-0.299046	0.204	0.414	5.60869e-120	NK	CREB3L2
3.7822e-124	0.756072	0.49	0.417	1.26847e-119	NK	G3BP2
1.67012e-123	0.64219	0.397	0.287	5.60124e-119	NK	FOXN3
1.88138e-123	-0.384616	0.763	0.864	6.30978e-119	NK	RPL4
2.51292e-123	0.482323	0.757	0.775	8.42782e-119	NK	EIF4G2
3.71966e-123	-0.273055	0.274	0.507	1.2475e-118	NK	MED13L
5.06206e-123	-0.254084	0.231	0.454	1.69771e-118	NK	IPO7
7.26261e-123	-0.314953	0.143	0.332	2.43573e-118	NK	IFI6
7.80161e-123	-0.302525	0.448	0.675	2.61651e-118	NK	ATP5MPL
1.25669e-122	-0.250342	0.265	0.495	4.21467e-118	NK	ATP5PB
1.65283e-122	-0.306043	0.169	0.366	5.54325e-118	NK	TMEM141
1.71634e-122	-0.715576	0.176	0.365	5.75625e-118	NK	FABP5
2.87965e-122	-0.302794	0.29	0.51	9.65778e-118	NK	ATP6V0B
3.4582e-122	-0.433863	0.132	0.311	1.15981e-117	NK	GMNN
3.51158e-122	0.494134	0.647	0.573	1.17771e-117	NK	CYBA
1.28265e-121	0.586298	0.865	0.88	4.30176e-117	NK	NFKBIA
2.30122e-121	0.721398	0.659	0.638	7.71783e-117	NK	DNAJB6
3.09793e-121	-0.261412	0.151	0.346	1.03898e-116	NK	ZBTB44
3.62511e-121	-0.254147	0.319	0.553	1.21579e-116	NK	NDUFB7
4.88883e-121	-0.291219	0.4	0.634	1.63962e-116	NK	MRFAP1
1.54509e-120	-0.269511	0.217	0.428	5.18192e-116	NK	ASAH1
1.6576e-120	-0.347405	0.908	0.968	5.55926e-116	NK	RPL18
2.84351e-120	-0.261625	0.415	0.65	9.53656e-116	NK	NDUFB11
2.93322e-120	0.713153	0.418	0.321	9.83743e-116	NK	DNMT1
7.46044e-120	-0.31448	0.596	0.785	2.50208e-115	NK	ATP5MC2
9.94277e-120	0.671562	0.347	0.234	3.33461e-115	NK	CCNH
1.18556e-119	-0.250162	0.235	0.454	3.97614e-115	NK	CAMLG
4.12483e-119	0.62287	0.583	0.547	1.38339e-114	NK	NCOR1
5.84037e-119	-0.323355	0.239	0.449	1.95874e-114	NK	SMS
8.60216e-119	-0.280831	0.249	0.464	2.88499e-114	NK	ZKSCAN1
1.58018e-118	-0.335127	0.491	0.719	5.2996e-114	NK	NSA2
2.90103e-118	-0.26792	0.301	0.526	9.72949e-114	NK	SLC3A2
7.59435e-118	-0.383393	0.933	0.966	2.54699e-113	NK	RPL6
1.6345e-117	0.615124	0.304	0.191	5.48179e-113	NK	TARSL2
1.80921e-117	-0.32936	0.338	0.558	6.06774e-113	NK	CD46
2.59822e-117	0.634595	0.31	0.202	8.7139e-113	NK	HERPUD2
8.4119e-117	0.714275	0.263	0.154	2.82118e-112	NK	LDLRAD4
3.02446e-116	0.741028	0.471	0.391	1.01434e-111	NK	PPP4R3A
3.93796e-116	0.584503	0.608	0.578	1.32071e-111	NK	RBM8A
4.45047e-116	0.57281	0.794	0.72	1.4926e-111	NK	TNFAIP3
5.12082e-116	-0.255054	0.232	0.446	1.71742e-111	NK	PHB
7.72389e-116	-0.270129	0.307	0.539	2.59044e-111	NK	FKBP1A
9.64603e-116	-0.414712	0.98	0.993	3.23509e-111	NK	RPS18
3.98645e-115	-0.327551	0.095	0.257	1.33698e-110	NK	ANTXR2
8.35408e-115	0.589098	0.323	0.212	2.80179e-110	NK	ST3GAL1
2.85628e-114	-0.324324	0.577	0.778	9.5794e-110	NK	NUCKS1
8.13053e-114	-0.250572	0.27	0.492	2.72682e-109	NK	RPN2
3.10256e-113	0.609041	0.395	0.292	1.04054e-108	NK	OPTN
4.24241e-113	0.53052	0.255	0.149	1.42282e-108	NK	MSL2
5.40505e-113	0.660196	0.505	0.414	1.81275e-108	NK	MAP3K8
7.97382e-113	-0.268212	0.39	0.627	2.67426e-108	NK	SEPT2
1.91512e-112	-0.377054	0.96	0.98	6.42291e-108	NK	RPL37A
1.84073e-111	0.77872	0.47	0.395	6.17343e-107	NK	CHD3
7.43081e-111	-0.28466	0.919	0.964	2.49215e-106	NK	RPL14
9.48577e-111	-0.285788	0.177	0.364	3.18134e-106	NK	TP53BP2
1.91827e-110	0.621778	0.575	0.555	6.43349e-106	NK	ACTR3
2.51897e-109	0.591087	0.318	0.211	8.44814e-105	NK	TTC39C
3.44776e-109	0.720894	0.379	0.28	1.15631e-104	NK	H2AFX
1.48715e-108	0.574168	0.355	0.244	4.98762e-104	NK	APOL6
1.73195e-108	0.672954	0.491	0.411	5.80863e-104	NK	SMARCA2
2.2819e-108	0.686099	0.578	0.547	7.65304e-104	NK	SMG1
7.26413e-108	-0.268572	0.437	0.656	2.43624e-103	NK	ATP5MF
1.22079e-107	-0.309877	0.929	0.967	4.0943e-103	NK	RPL27A
1.93677e-107	-0.291345	0.508	0.717	6.49552e-103	NK	COX6A1
2.84147e-107	-0.556644	0.171	0.338	9.52974e-103	NK	C12orf75
6.4072e-107	-0.305465	0.423	0.646	2.14885e-102	NK	TTC3
8.82463e-107	0.64045	0.361	0.248	2.9596e-102	NK	AC007952.4
1.02665e-106	0.609489	0.55	0.497	3.44319e-102	NK	ROCK1
3.15622e-106	0.511824	0.767	0.79	1.05853e-101	NK	SFPQ
3.75754e-106	-0.365003	0.11	0.27	1.2602e-101	NK	ANAPC4
6.70514e-106	0.847785	0.487	0.427	2.24877e-101	NK	ZFHX3
1.09161e-105	-0.276966	0.124	0.292	3.66104e-101	NK	SLC12A2
6.0996e-105	-0.257812	0.193	0.38	2.04568e-100	NK	SINHCAF
1.36078e-104	0.534759	0.776	0.77	4.56377e-100	NK	BTG2
4.68779e-104	0.57414	0.308	0.205	1.57219e-99	NK	ATP11B
7.57781e-104	0.626024	0.519	0.459	2.54144e-99	NK	SMCHD1
8.40965e-104	-0.321589	0.918	0.973	2.82043e-99	NK	JUN
1.92189e-103	-0.258632	0.219	0.413	6.44565e-99	NK	FAM3C
1.58172e-102	-0.36633	0.723	0.855	5.30477e-98	NK	HSP90B1
6.8377e-102	-0.268668	0.126	0.291	2.29323e-97	NK	TYMP
8.64648e-102	-0.453004	0.537	0.738	2.89986e-97	NK	ATP5IF1
2.0566e-101	0.641693	0.729	0.745	6.89743e-97	NK	HSPD1
4.44919e-101	-1.01523	0.583	0.686	1.49217e-96	NK	ANXA1
1.16969e-100	0.554585	0.281	0.178	3.9229e-96	NK	DEDD2
3.12149e-100	0.553693	0.288	0.186	1.04689e-95	NK	ANKRD13D
4.53813e-100	0.254338	0.605	0.48	1.522e-95	NK	S100A4
6.22566e-100	0.743223	0.34	0.244	2.08796e-95	NK	USP36
7.06756e-100	0.584721	0.338	0.239	2.37032e-95	NK	ZNF800
3.06802e-99	-0.357647	0.96	0.977	1.02895e-94	NK	RPL13A
6.33523e-99	-0.313898	0.749	0.869	2.12471e-94	NK	NPM1
1.61735e-98	0.539977	0.311	0.206	5.42426e-94	NK	TNRC6C
3.02359e-98	-0.253287	0.211	0.397	1.01405e-93	NK	PLEKHB2
4.58493e-98	-0.390416	0.536	0.713	1.53769e-93	NK	RPS17
1.47771e-97	0.591832	0.544	0.503	4.95596e-93	NK	DDX6
1.61966e-96	-0.250795	0.291	0.494	5.43203e-92	NK	PNPLA8
8.94907e-96	-0.266482	0.56	0.757	3.00134e-91	NK	COX6B1
1.17872e-94	-0.34013	0.957	0.973	3.95319e-90	NK	RPS6
1.78865e-94	0.710872	0.495	0.417	5.99879e-90	NK	INTS6
2.07933e-94	0.667189	0.317	0.224	6.97367e-90	NK	TENT4B
3.63701e-94	0.515449	0.287	0.186	1.21978e-89	NK	SP110
5.56085e-93	-0.662088	0.703	0.801	1.865e-88	NK	LGALS1
9.81749e-93	0.645053	0.589	0.56	3.29259e-88	NK	CYCS
1.40346e-92	-0.307024	0.13	0.283	4.70692e-88	NK	KIF13B
5.53886e-92	-0.318678	0.857	0.918	1.85762e-87	NK	RPL31
6.45188e-92	-0.257125	0.917	0.963	2.16383e-87	NK	RPL15
1.15889e-91	-0.395808	0.831	0.899	3.88668e-87	NK	RPS5
1.34162e-91	-0.258711	0.465	0.666	4.49951e-87	NK	RPL36A
1.90087e-91	0.634187	0.474	0.415	6.37513e-87	NK	MYLIP
2.52204e-91	0.301176	0.963	0.97	8.45843e-87	NK	RPS27A
1.29102e-90	0.53637	0.317	0.221	4.32982e-86	NK	SIGIRR
1.31811e-90	-0.294641	0.631	0.799	4.42066e-86	NK	CALM2
2.34148e-90	0.450579	0.328	0.22	7.85286e-86	NK	SAMHD1
3.22443e-90	-0.284792	0.541	0.724	1.08141e-85	NK	COX7A2
6.95921e-90	-0.3018	0.583	0.769	2.33398e-85	NK	TMBIM6
2.44897e-89	-0.307769	0.924	0.97	8.21334e-85	NK	RPL35A
2.64512e-89	0.62604	0.614	0.586	8.8712e-85	NK	AMD1
3.07258e-89	-0.27741	0.606	0.775	1.03048e-84	NK	ATP5ME
7.33997e-89	-0.271362	0.261	0.445	2.46168e-84	NK	PTEN
2.66004e-88	0.686868	0.289	0.196	8.92123e-84	NK	BCL2L11
9.67181e-88	-0.263349	0.883	0.951	3.24373e-83	NK	H3F3A
1.13664e-87	0.497301	0.259	0.166	3.81207e-83	NK	PPP6R1
3.9783e-87	0.537174	0.618	0.609	1.33424e-82	NK	ARID4B
4.78109e-86	0.53025	0.391	0.301	1.60348e-81	NK	TMX4
5.40651e-86	0.57682	0.527	0.487	1.81324e-81	NK	EPC1
1.12231e-85	0.553378	0.321	0.233	3.764e-81	NK	AGTRAP
6.83092e-85	0.429983	0.771	0.794	2.29096e-80	NK	MCL1
1.72885e-84	-0.533774	0.301	0.432	5.7982e-80	NK	ZEB1
2.05955e-84	0.573128	0.403	0.323	6.90732e-80	NK	PPP3CA
3.96048e-84	0.566388	0.309	0.221	1.32827e-79	NK	TPP2
8.24924e-84	0.627692	0.451	0.388	2.76663e-79	NK	JOSD1
1.25196e-82	0.587729	0.298	0.209	4.19883e-78	NK	CCNT1
1.33297e-82	0.608382	0.499	0.445	4.47052e-78	NK	GLS
1.71321e-82	0.576979	0.307	0.22	5.74575e-78	NK	STRBP
1.78272e-82	-0.251353	0.16	0.32	5.9789e-78	NK	PSENEN
1.14913e-81	0.573216	0.299	0.208	3.85395e-77	NK	SLC16A3
3.93392e-81	0.56616	0.516	0.464	1.31936e-76	NK	KIAA1551
5.8436e-81	0.653384	0.462	0.408	1.95983e-76	NK	KAT6B
4.09431e-80	0.540829	0.94	0.955	1.37315e-75	NK	JUND
6.25412e-80	0.566445	0.393	0.32	2.09751e-75	NK	FGFR1OP2
8.62217e-80	0.598334	0.421	0.349	2.8917e-75	NK	OGT
2.02605e-79	-0.294509	0.972	0.991	6.79495e-75	NK	RPL37
2.14477e-79	0.461237	0.257	0.167	7.19312e-75	NK	SCLT1
3.13682e-79	-0.410319	0.185	0.328	1.05203e-74	NK	MIR4435-2HG
2.26877e-78	0.565063	0.289	0.202	7.609e-74	NK	CMIP
2.36727e-78	0.549318	0.265	0.178	7.93936e-74	NK	HIST2H2AC
1.39331e-77	0.410822	0.833	0.855	4.67287e-73	NK	RPS26
2.10196e-77	0.583161	0.421	0.347	7.04954e-73	NK	IDI1
3.41566e-77	-0.465776	0.763	0.838	1.14554e-72	NK	KLF6
1.28698e-76	0.571878	0.356	0.273	4.31626e-72	NK	MYO9B
3.8205e-76	0.57713	0.411	0.349	1.28132e-71	NK	GTF3A
8.03436e-76	-0.309804	0.931	0.968	2.69456e-71	NK	RPL7A
2.92818e-74	0.522907	0.444	0.35	9.82051e-70	NK	PRKX
3.09312e-74	0.457722	0.252	0.166	1.03737e-69	NK	S100PBP
3.38559e-74	0.572979	0.57	0.564	1.13546e-69	NK	DHX36
8.04743e-74	0.588784	0.426	0.37	2.69895e-69	NK	SEPT9
1.69652e-73	-0.258391	0.925	0.952	5.68978e-69	NK	RPS9
4.14425e-73	0.626436	0.883	0.924	1.3899e-68	NK	MTRNR2L12
1.15615e-71	-0.275812	0.176	0.318	3.87748e-67	NK	ATP1B1
2.53344e-71	0.583211	0.601	0.596	8.49664e-67	NK	IFRD1
3.11003e-71	0.55747	0.418	0.351	1.04304e-66	NK	IDS
4.25629e-71	-0.25442	0.367	0.558	1.42747e-66	NK	HMGN3
1.75751e-70	0.554792	0.482	0.453	5.89435e-66	NK	NAP1L4
2.89844e-70	0.611091	0.466	0.421	9.72079e-66	NK	CDK13
5.30961e-70	0.538956	0.319	0.241	1.78074e-65	NK	ZDHHC20
5.97418e-70	0.512417	0.357	0.272	2.00362e-65	NK	GYPC
9.01268e-69	0.500717	0.304	0.225	3.02267e-64	NK	NFATC3
3.35262e-68	0.460968	0.273	0.189	1.1244e-63	NK	SMAP2
6.77762e-67	0.580669	0.569	0.556	2.27308e-62	NK	SELENOK
8.22564e-66	0.511476	0.338	0.26	2.75872e-61	NK	JARID2
9.07152e-66	0.559067	0.37	0.301	3.0424e-61	NK	ATF7IP
3.13617e-65	-0.355504	0.96	0.975	1.05181e-60	NK	RPS2
4.12193e-65	0.486876	0.619	0.632	1.38241e-60	NK	ATF4
5.22242e-65	0.494792	0.349	0.271	1.75149e-60	NK	SLC39A10
5.27573e-65	0.542193	0.549	0.532	1.76937e-60	NK	TNRC6B
5.76859e-65	0.856172	0.559	0.532	1.93467e-60	NK	HIST1H4C
8.47362e-65	0.580096	0.316	0.245	2.84188e-60	NK	SLC35E1
9.81682e-65	0.553035	0.391	0.318	3.29237e-60	NK	PCSK7
9.96672e-65	0.517802	0.536	0.525	3.34264e-60	NK	TAF7
1.46696e-64	0.593634	0.439	0.397	4.91991e-60	NK	PPP1R2
1.64895e-64	-0.281245	0.731	0.867	5.53024e-60	NK	DUSP1
1.84243e-64	0.522914	0.304	0.226	6.17915e-60	NK	PCNX1
4.3482e-64	0.552068	0.479	0.445	1.4583e-59	NK	USP34
4.5522e-64	0.465406	0.257	0.176	1.52672e-59	NK	DGKD
1.19231e-63	0.518162	0.253	0.177	3.99878e-59	NK	NSMCE3
2.05918e-63	0.502952	0.368	0.301	6.90608e-59	NK	ARPC1B
4.91824e-63	0.53932	0.487	0.464	1.64948e-58	NK	TERF2IP
2.1122e-62	-0.262058	0.96	0.982	7.08389e-58	NK	RPL11
3.30733e-62	0.996873	0.477	0.462	1.10921e-57	NK	ATP1B3
4.60608e-62	0.635269	0.276	0.202	1.54479e-57	NK	TMEM107
9.54883e-62	0.501147	0.285	0.211	3.20249e-57	NK	FBXO34
4.86681e-61	0.421314	0.682	0.72	1.63223e-56	NK	RSRC2
5.1711e-61	0.517264	0.609	0.613	1.73428e-56	NK	NKTR
8.52366e-61	0.549768	0.534	0.523	2.85867e-56	NK	VPS13C
1.21754e-60	0.915625	0.315	0.258	4.0834e-56	NK	ITM2C
1.32758e-60	0.513841	0.31	0.237	4.45243e-56	NK	DENND4A
1.84624e-60	-0.267517	0.469	0.647	6.1919e-56	NK	PRDX5
1.15068e-59	0.546926	0.624	0.608	3.85916e-55	NK	HSPH1
3.01382e-58	0.498431	0.411	0.363	1.01077e-53	NK	VAMP2
3.78267e-58	0.531096	0.464	0.426	1.26863e-53	NK	HELZ
5.43394e-58	0.527081	0.302	0.232	1.82244e-53	NK	NARF
1.32985e-57	0.518158	0.353	0.289	4.46004e-53	NK	ITSN2
1.4227e-57	0.555687	0.345	0.28	4.77144e-53	NK	MIS18BP1
2.68855e-57	0.477977	0.342	0.275	9.01685e-53	NK	PSMB9
3.39505e-57	0.423296	0.253	0.18	1.13863e-52	NK	ACAA2
9.62031e-57	0.547646	0.28	0.209	3.22646e-52	NK	AC016831.7
1.09334e-56	-0.280313	0.96	0.981	3.66686e-52	NK	RPL32
1.95658e-56	0.506769	0.366	0.305	6.56196e-52	NK	XRN1
2.93766e-56	0.609909	0.381	0.33	9.85232e-52	NK	RALGAPA1
3.65763e-56	0.533881	0.612	0.629	1.2267e-51	NK	MYH9
4.82473e-56	0.481565	0.285	0.215	1.61812e-51	NK	MEX3C
5.586e-56	0.612507	0.502	0.493	1.87343e-51	NK	CHD1
3.89735e-55	0.543782	0.438	0.401	1.30709e-50	NK	PRMT2
9.86132e-55	0.309197	0.261	0.181	3.30729e-50	NK	ARHGAP18
1.76394e-54	0.426719	0.708	0.682	5.91589e-50	NK	NR4A1
2.11998e-54	0.408307	0.258	0.183	7.11001e-50	NK	SH3KBP1
1.12762e-53	0.518572	0.417	0.38	3.78181e-49	NK	DNAJC1
9.42087e-52	0.546445	0.432	0.399	3.15957e-47	NK	BIRC6
1.07587e-51	0.429834	0.544	0.534	3.60826e-47	NK	PPP1R12A
1.31052e-51	0.487636	0.268	0.198	4.39523e-47	NK	BCL2
1.86345e-51	0.377969	0.767	0.83	6.24963e-47	NK	EIF4A2
2.22209e-51	0.70318	0.363	0.314	7.45244e-47	NK	ORAI2
3.08124e-51	0.306829	0.759	0.801	1.03338e-46	NK	HNRNPA3
2.01806e-50	0.567333	0.485	0.465	6.76819e-46	NK	CHORDC1
4.81001e-50	0.390115	0.356	0.286	1.61318e-45	NK	STOM
1.4156e-49	0.500849	0.506	0.501	4.74765e-45	NK	PGK1
1.53107e-49	0.437867	0.324	0.249	5.13489e-45	NK	TC2N
3.21221e-49	0.468995	0.326	0.267	1.07731e-44	NK	CASP4
4.22277e-49	-0.252918	0.946	0.966	1.41623e-44	NK	RPL18A
2.72979e-48	-0.788388	0.569	0.58	9.15519e-44	NK	S100A10
1.09738e-47	0.451251	0.598	0.622	3.68041e-43	NK	TRA2A
3.31544e-47	0.509869	0.542	0.549	1.11193e-42	NK	SARAF
4.30413e-47	0.506699	0.411	0.373	1.44352e-42	NK	PSMA3-AS1
8.79049e-47	0.500252	0.276	0.213	2.94815e-42	NK	ILF3-DT
1.05006e-46	-0.411913	0.995	0.997	3.52168e-42	NK	MT-CO3
1.07863e-46	0.577108	0.328	0.271	3.61749e-42	NK	HIST1H1C
1.12504e-46	0.460371	0.292	0.228	3.77315e-42	NK	ARID5A
5.15179e-46	0.351116	0.889	0.912	1.72781e-41	NK	JUNB
1.15329e-45	0.400631	0.264	0.199	3.86789e-41	NK	CABIN1
1.71537e-45	0.302591	0.763	0.804	5.75299e-41	NK	SERBP1
3.14698e-45	0.504741	0.567	0.578	1.05543e-40	NK	PPP1R10
7.31291e-45	0.536101	0.3	0.245	2.4526e-40	NK	SKI
1.71909e-44	0.520823	0.402	0.377	5.7655e-40	NK	ARPC4
2.26595e-44	0.496332	0.309	0.244	7.59953e-40	NK	NR4A3
3.45448e-44	0.449254	0.596	0.639	1.15856e-39	NK	SCAF11
5.70009e-44	0.521592	0.393	0.359	1.9117e-39	NK	SPTY2D1
3.33385e-43	0.416906	0.298	0.236	1.11811e-38	NK	PILRB
3.64681e-43	0.421554	0.56	0.573	1.22307e-38	NK	RBMX
4.78206e-43	0.587437	0.49	0.478	1.60381e-38	NK	KDM6B
7.17998e-43	0.500398	0.35	0.309	2.40802e-38	NK	KIF2A
8.57297e-43	0.475269	0.509	0.515	2.8752e-38	NK	SLTM
1.56021e-42	0.498355	0.493	0.491	5.23264e-38	NK	NIPBL
5.03918e-42	0.451901	0.625	0.669	1.69004e-37	NK	YME1L1
6.28564e-42	0.432732	0.374	0.33	2.10808e-37	NK	KLF13
9.26188e-42	0.451252	0.527	0.541	3.10625e-37	NK	SMARCA5
2.22067e-41	0.543395	0.35	0.308	7.44768e-37	NK	GSE1
2.35565e-41	0.473295	0.523	0.52	7.90039e-37	NK	CHD2
3.21372e-41	0.496073	0.459	0.446	1.07782e-36	NK	OGA
5.03061e-41	0.359102	0.682	0.736	1.68716e-36	NK	RBM25
8.60381e-41	0.468704	0.363	0.32	2.88555e-36	NK	MLLT6
1.06877e-40	0.457438	0.579	0.61	3.58444e-36	NK	NUFIP2
1.07758e-40	0.479171	0.454	0.446	3.614e-36	NK	HNRNPUL1
3.40477e-40	0.306539	0.663	0.68	1.14189e-35	NK	ACTN4
8.55286e-40	0.461154	0.251	0.196	2.86846e-35	NK	ETV3
9.33719e-40	0.481632	0.281	0.23	3.13151e-35	NK	ISG20L2
1.46196e-39	0.446563	0.405	0.385	4.90311e-35	NK	MAP2K2
3.26326e-39	0.420033	0.282	0.231	1.09443e-34	NK	COMMD7
1.00369e-37	0.459655	0.315	0.269	3.36617e-33	NK	MEF2D
1.55745e-37	0.27447	0.433	0.355	5.22338e-33	NK	VAMP8
1.57064e-37	0.354209	0.377	0.31	5.2676e-33	NK	ZEB2
1.65844e-37	0.276967	0.726	0.78	5.56208e-33	NK	UBE2D3
3.94547e-37	0.376649	0.737	0.779	1.32323e-32	NK	HSPA5
1.20935e-36	0.377403	0.542	0.56	4.05593e-32	NK	RAP1B
1.49676e-36	0.438613	0.505	0.504	5.01984e-32	NK	KANSL1
1.7204e-36	0.428117	0.62	0.669	5.76986e-32	NK	BCLAF1
2.93633e-36	0.551712	0.46	0.434	9.84788e-32	NK	NFKB1
3.13907e-36	0.622584	0.395	0.37	1.05278e-31	NK	HMGB2
3.48289e-36	0.434539	0.261	0.208	1.16809e-31	NK	PHYKPL
1.24802e-35	0.506021	0.451	0.44	4.18561e-31	NK	SETX
2.2882e-35	0.468435	0.499	0.52	7.67417e-31	NK	TGOLN2
3.32179e-35	0.593843	0.5	0.517	1.11406e-30	NK	SYAP1
3.85501e-35	0.382963	0.626	0.664	1.29289e-30	NK	GPBP1
5.55132e-35	0.437779	0.364	0.329	1.8618e-30	NK	PTPN1
1.21395e-34	0.441254	0.308	0.264	4.07134e-30	NK	PLP2
2.13657e-34	0.402067	0.455	0.409	7.16564e-30	NK	LY6E
3.99277e-34	0.432651	0.319	0.275	1.33909e-29	NK	MECP2
4.90247e-34	0.415354	0.289	0.242	1.64419e-29	NK	CCDC107
5.16729e-34	0.439137	0.302	0.254	1.733e-29	NK	DIP2A
7.8493e-34	0.456824	0.385	0.359	2.6325e-29	NK	STT3B
1.05619e-33	0.493839	0.32	0.277	3.54225e-29	NK	NSUN6
1.34973e-33	0.499324	0.31	0.271	4.52671e-29	NK	TMPO
2.19645e-33	0.464605	0.364	0.34	7.36647e-29	NK	CHMP4A
2.74997e-33	0.274844	0.771	0.834	9.22286e-29	NK	HNRNPDL
5.39762e-33	0.432483	0.322	0.285	1.81025e-28	NK	RNF145
1.68436e-32	0.38442	0.261	0.21	5.64902e-28	NK	JADE1
1.97447e-32	0.473924	0.472	0.472	6.62199e-28	NK	PRDM2
2.75017e-32	0.377306	0.55	0.579	9.2235e-28	NK	AES
3.04534e-32	0.49916	0.312	0.263	1.02135e-27	NK	CD83
3.09499e-32	0.44056	0.462	0.451	1.038e-27	NK	TUT4
8.54471e-32	0.42369	0.335	0.302	2.86573e-27	NK	RAP1A
1.11216e-31	0.466714	0.364	0.337	3.72995e-27	NK	YPEL3
1.37167e-31	0.537195	0.716	0.731	4.60031e-27	NK	HSPA1A
1.42944e-31	0.43213	0.457	0.467	4.79405e-27	NK	CAPZA1
3.16767e-31	0.410312	0.621	0.673	1.06237e-26	NK	AKAP9
3.62024e-31	0.420262	0.289	0.249	1.21416e-26	NK	DR1
6.23765e-31	0.406091	0.275	0.232	2.09198e-26	NK	DNM2
6.86811e-31	0.274393	0.74	0.792	2.30343e-26	NK	MYL12A
1.08156e-30	0.452026	0.293	0.255	3.62735e-26	NK	ZC3H18
1.30646e-30	0.357178	0.697	0.738	4.38161e-26	NK	CALR
1.87191e-30	0.51082	0.382	0.368	6.278e-26	NK	DDX27
1.90718e-30	0.426484	0.316	0.281	6.3963e-26	NK	CPNE1
4.88532e-30	0.374369	0.342	0.291	1.63844e-25	NK	XAF1
1.58507e-29	0.397165	0.577	0.624	5.31602e-25	NK	DEK
2.09452e-29	0.494515	0.261	0.215	7.0246e-25	NK	NFKBID
9.34369e-29	0.431997	0.366	0.348	3.13369e-24	NK	FUBP1
2.02183e-28	0.313093	0.645	0.685	6.78081e-24	NK	PNN
1.47407e-27	0.504192	0.308	0.277	4.94372e-23	NK	ABHD2
3.20404e-27	0.427029	0.347	0.324	1.07457e-22	NK	ANP32E
3.51311e-27	0.353408	0.538	0.557	1.17823e-22	NK	ARL6IP5
6.94965e-27	0.493458	0.424	0.432	2.33077e-22	NK	NOP58
2.57588e-26	0.435523	0.329	0.304	8.639e-22	NK	PHF20
6.08301e-26	0.42159	0.437	0.432	2.04012e-21	NK	RBM5
3.3866e-25	0.34296	0.287	0.242	1.1358e-20	NK	DHRS3
3.81207e-25	0.362874	0.538	0.578	1.27849e-20	NK	SRSF10
3.87247e-25	0.431686	0.295	0.264	1.29875e-20	NK	ITCH
6.03769e-25	0.341427	0.586	0.622	2.02492e-20	NK	RBM3
8.95527e-25	0.399478	0.492	0.521	3.00342e-20	NK	HSPA9
9.07391e-25	0.463345	0.423	0.426	3.04321e-20	NK	SETD2
9.71581e-25	0.390045	0.735	0.766	3.25849e-20	NK	DNAJB1
2.04902e-24	0.490986	0.425	0.438	6.87202e-20	NK	CEBPZ
2.18219e-24	0.39689	0.316	0.289	7.31862e-20	NK	MNAT1
3.27429e-24	0.37081	0.263	0.228	1.09813e-19	NK	MARK2
3.91575e-24	0.422497	0.38	0.374	1.31326e-19	NK	AHSA1
4.69656e-24	0.346676	0.596	0.637	1.57513e-19	NK	YTHDC1
8.43769e-24	0.532477	0.474	0.509	2.82983e-19	NK	LITAF
1.81985e-23	0.398374	0.358	0.339	6.10343e-19	NK	RBM26
2.23901e-23	0.404441	0.387	0.382	7.50918e-19	NK	UBTF
2.39622e-23	0.418465	0.547	0.588	8.03644e-19	NK	KMT2C
2.522e-23	0.530383	0.43	0.439	8.45828e-19	NK	POLR2A
2.94126e-23	0.399791	0.439	0.453	9.86441e-19	NK	STAG2
8.82151e-23	0.341487	0.59	0.658	2.95856e-18	NK	HNRNPM
9.51092e-23	0.474812	0.318	0.295	3.18977e-18	NK	NFATC2IP
1.05113e-22	0.427067	0.581	0.63	3.52527e-18	NK	ENO1
1.18788e-22	0.366369	0.558	0.603	3.98391e-18	NK	PCM1
1.28077e-22	0.441417	0.467	0.494	4.29545e-18	NK	ABCF1
1.43247e-22	-0.280106	0.375	0.467	4.80421e-18	NK	PMAIP1
1.55726e-22	0.408079	0.371	0.357	5.22275e-18	NK	PSIP1
5.18117e-22	0.395044	0.307	0.287	1.73766e-17	NK	RAB8A
8.68166e-22	0.387363	0.272	0.239	2.91165e-17	NK	NFKB2
9.47284e-22	0.406783	0.492	0.53	3.177e-17	NK	SNRPB
1.05315e-21	0.385388	0.254	0.222	3.53206e-17	NK	TRABD
1.3652e-21	0.448708	0.269	0.244	4.5786e-17	NK	STARD3NL
2.47868e-21	0.451447	0.376	0.368	8.31301e-17	NK	MAT2A
4.29817e-21	0.386606	0.379	0.375	1.44152e-16	NK	GRB2
6.29272e-21	0.252157	0.719	0.789	2.11045e-16	NK	CDC42
8.03279e-21	0.393194	0.286	0.256	2.69404e-16	NK	TTC14
8.93883e-21	0.490547	0.263	0.239	2.99791e-16	NK	ITGAE
9.05014e-21	0.375032	0.289	0.261	3.03523e-16	NK	MTF2
1.27937e-20	0.297266	0.604	0.668	4.29074e-16	NK	HNRNPD
1.72911e-20	0.434304	0.293	0.271	5.79908e-16	NK	RAB5IF
1.80696e-20	0.38475	0.422	0.424	6.06018e-16	NK	OSBPL8
8.34925e-20	0.429559	0.359	0.355	2.80017e-15	NK	SNRNP200
1.0464e-19	0.404018	0.448	0.472	3.5094e-15	NK	KDM5A
8.16335e-19	0.343631	0.299	0.264	2.73782e-14	NK	GLIPR1
8.17723e-19	0.478745	0.454	0.479	2.74248e-14	NK	RNMT
1.6424e-18	0.380745	0.335	0.321	5.50829e-14	NK	VASP
1.69422e-18	0.375705	0.259	0.232	5.68206e-14	NK	HIP1
1.98623e-18	0.370946	0.596	0.65	6.66143e-14	NK	H2AFZ
2.64534e-18	0.387523	0.38	0.377	8.87194e-14	NK	PPP2R5C
4.76948e-18	0.419601	0.358	0.356	1.59959e-13	NK	TOP2B
5.02313e-18	0.368958	0.291	0.27	1.68466e-13	NK	DCAF5
6.80408e-18	0.384123	0.406	0.423	2.28195e-13	NK	PPP1CA
7.13937e-18	-0.374691	0.335	0.285	2.3944e-13	NK	CD74
7.39586e-18	0.386488	0.396	0.399	2.48042e-13	NK	TACC1
1.84697e-17	0.340759	0.531	0.585	6.19435e-13	NK	ZNF207
1.97711e-17	0.380169	0.348	0.334	6.63082e-13	NK	DDIT3
2.68705e-17	0.361844	0.364	0.36	9.01183e-13	NK	DNAJB14
3.21563e-17	0.440354	0.569	0.619	1.07846e-12	NK	TUBA1B
4.04292e-17	0.423738	0.411	0.427	1.35592e-12	NK	DNTTIP2
4.31929e-17	0.398264	0.357	0.359	1.44861e-12	NK	TAF15
5.24395e-17	0.401554	0.299	0.284	1.75872e-12	NK	NCOA1
7.77448e-17	0.390968	0.377	0.38	2.60741e-12	NK	CNOT1
9.82531e-17	0.387587	0.39	0.405	3.29521e-12	NK	ANP32A
1.19966e-16	0.390582	0.392	0.401	4.02343e-12	NK	CDK12
2.90866e-16	0.369218	0.304	0.29	9.75505e-12	NK	CDC40
3.61302e-16	0.33929	0.263	0.241	1.21173e-11	NK	GNA13
4.00578e-16	0.335762	0.411	0.406	1.34346e-11	NK	UBALD2
4.01501e-16	0.255644	0.62	0.698	1.34655e-11	NK	SF3B1
4.5661e-16	0.30661	0.597	0.665	1.53138e-11	NK	PSME1
6.17314e-16	0.390834	0.361	0.365	2.07035e-11	NK	ATG12
1.02231e-15	0.40754	0.286	0.269	3.42863e-11	NK	CDKN1B
3.31027e-15	0.377147	0.272	0.256	1.1102e-10	NK	USP1
5.7928e-15	0.374938	0.261	0.242	1.94279e-10	NK	DDX39A
6.10603e-15	0.415856	0.379	0.388	2.04784e-10	NK	CEP350
1.62772e-14	0.42289	0.28	0.264	5.45904e-10	NK	SNHG12
3.64946e-14	0.342071	0.539	0.588	1.22396e-09	NK	HNRNPAB
3.80642e-14	0.386181	0.446	0.469	1.2766e-09	NK	CACYBP
4.33653e-14	0.306109	0.552	0.619	1.45438e-09	NK	CBX3
5.33309e-14	0.514906	0.28	0.258	1.78861e-09	NK	DUSP4
8.57457e-14	0.345199	0.375	0.367	2.87574e-09	NK	POLR2J3.1
1.11238e-13	0.444788	0.352	0.355	3.73071e-09	NK	HCG18
1.22873e-13	0.369093	0.297	0.283	4.12091e-09	NK	RICTOR
1.34051e-13	0.403271	0.424	0.45	4.4958e-09	NK	PCF11
1.60514e-13	0.341663	0.266	0.252	5.38333e-09	NK	PITHD1
1.84977e-13	0.265743	0.413	0.414	6.20376e-09	NK	CCDC85B
1.91658e-13	0.318984	0.261	0.237	6.42782e-09	NK	LBH
2.13533e-13	0.348237	0.284	0.27	7.16148e-09	NK	UHMK1
2.91506e-13	0.381582	0.362	0.368	9.77653e-09	NK	PTPN2
4.74345e-13	0.452958	0.339	0.327	1.59086e-08	NK	PHLDA1
1.65414e-12	0.380509	0.342	0.347	5.54767e-08	NK	WDR26
3.52517e-12	0.268067	0.68	0.746	1.18227e-07	NK	TUBB4B
4.20571e-12	0.395353	0.473	0.521	1.41051e-07	NK	BDP1
4.48358e-12	0.355702	0.447	0.492	1.5037e-07	NK	PRELID1
9.95242e-12	0.314374	0.543	0.599	3.33784e-07	NK	TAGLN2
2.08984e-11	0.323146	0.267	0.254	7.00889e-07	NK	SOS2
2.15547e-11	0.322839	0.327	0.327	7.22903e-07	NK	RBM33
6.80095e-11	0.382419	0.332	0.339	2.2809e-06	NK	MKNK2
6.83991e-11	0.379932	0.318	0.319	2.29397e-06	NK	ARID4A
7.09429e-11	0.286957	0.547	0.615	2.37928e-06	NK	TRIR
7.43302e-11	0.43495	0.767	0.825	2.49289e-06	NK	GSTP1
8.88814e-11	0.34459	0.348	0.359	2.9809e-06	NK	SUZ12
1.23173e-10	0.40034	0.279	0.276	4.13099e-06	NK	ALG13
1.70075e-10	0.341197	0.279	0.27	5.70398e-06	NK	LCOR
1.89178e-10	0.26564	0.595	0.66	6.34465e-06	NK	ATRX
2.33426e-10	0.368452	0.261	0.253	7.82866e-06	NK	CSNK1G3
3.64401e-10	0.358529	0.381	0.406	1.22213e-05	NK	MIER1
3.84307e-10	0.327534	0.313	0.311	1.28889e-05	NK	FRYL
5.3889e-10	0.307003	0.466	0.516	1.80733e-05	NK	PAK2
5.8595e-10	0.385565	0.301	0.295	1.96516e-05	NK	SLC5A3
7.49425e-10	0.359861	0.414	0.441	2.51342e-05	NK	SKIL
7.71357e-10	0.345189	0.302	0.304	2.58698e-05	NK	POLE3
8.50636e-10	0.396269	0.394	0.421	2.85286e-05	NK	NOP56
8.89672e-10	0.347261	0.313	0.32	2.98378e-05	NK	WDR33
9.77155e-10	0.318226	0.25	0.235	3.27718e-05	NK	ABLIM1
1.06564e-09	0.353555	0.437	0.473	3.57394e-05	NK	C16orf72
2.02571e-09	0.369878	0.384	0.414	6.79383e-05	NK	EP300
2.21239e-09	0.369801	0.304	0.307	7.41992e-05	NK	OTUD6B-AS1
2.59345e-09	0.345594	0.269	0.264	8.69791e-05	NK	ZNF791
3.60577e-09	0.327167	0.268	0.263	0.00012093	NK	TMEM160
4.41224e-09	0.383755	0.272	0.267	0.000147978	NK	KMT2E-AS1
4.47624e-09	0.376449	0.282	0.282	0.000150124	NK	YAF2
4.47962e-09	0.350763	0.496	0.547	0.000150238	NK	TIPARP
5.34385e-09	0.281651	0.538	0.604	0.000179222	NK	TPR
5.82863e-09	0.334034	0.292	0.291	0.000195481	NK	LBR
8.40902e-09	0.321264	0.308	0.312	0.000282022	NK	CDYL
1.50346e-08	0.356409	0.272	0.271	0.000504231	NK	AKAP17A
1.50836e-08	0.354659	0.341	0.356	0.000505875	NK	SNHG9
2.28882e-08	0.333306	0.323	0.335	0.000767625	NK	FYTTD1
3.45573e-08	0.336752	0.297	0.3	0.00115898	NK	IRF3
3.51938e-08	0.274657	0.487	0.539	0.00118033	NK	CAP1
4.55283e-08	0.321168	0.409	0.451	0.00152693	NK	ENSA
4.90144e-08	0.309694	0.402	0.433	0.00164384	NK	PTBP3
5.15454e-08	0.362192	0.308	0.317	0.00172873	NK	PRPF8
6.38866e-08	0.397199	0.326	0.346	0.00214263	NK	EIF3B
7.47759e-08	0.35021	0.333	0.349	0.00250783	NK	RNF115
7.90535e-08	0.382027	0.293	0.297	0.0026513	NK	SIK3
8.20185e-08	0.327287	0.458	0.52	0.00275073	NK	DRAP1
8.24248e-08	0.35303	0.266	0.265	0.00276436	NK	CDK11B
1.09666e-07	0.295847	0.255	0.248	0.00367798	NK	SMG6
1.15568e-07	0.306444	0.251	0.247	0.00387592	NK	CAB39
1.87998e-07	0.360665	0.287	0.291	0.00630508	NK	CWF19L2
2.28051e-07	0.35189	0.39	0.429	0.00764837	NK	CALM3
2.8078e-07	0.333251	0.432	0.484	0.0094168	NK	RAD21
3.14933e-07	0.374764	0.365	0.396	0.0105622	NK	SURF4
7.0855e-07	0.310848	0.328	0.339	0.0237633	NK	CDK2AP2
8.8004e-07	0.319278	0.297	0.309	0.0295148	NK	RAB1B
1.12846e-06	0.330578	0.284	0.291	0.0378463	NK	MTREX
1.18303e-06	0.313078	0.365	0.397	0.0396766	NK	PSMB8
1.2765e-06	0.335743	0.409	0.448	0.0428114	NK	USP47
1.44985e-06	0.315001	0.322	0.337	0.0486251	NK	ETNK1
1.73221e-06	0.340457	0.423	0.474	0.0580949	NK	KDM2A
1.89651e-06	0.338184	0.302	0.314	0.063605	NK	CHD8
2.28474e-06	0.318674	0.254	0.254	0.0766257	NK	IDH2
3.52874e-06	0.292097	0.504	0.582	0.118347	NK	EIF3J
3.96784e-06	0.323986	0.279	0.283	0.133073	NK	SNHG15
4.73544e-06	0.301667	0.368	0.401	0.158817	NK	ARID1A
7.42181e-06	0.297207	0.266	0.267	0.248913	NK	EHD1
9.11272e-06	0.322326	0.427	0.477	0.305622	NK	ZNF644
9.72106e-06	0.267504	0.629	0.724	0.326025	NK	MT-ATP8
9.96631e-06	0.312372	0.493	0.569	0.33425	NK	PPIG
1.12436e-05	0.3757	0.29	0.302	0.377089	NK	NXF1
1.14433e-05	0.365109	0.336	0.358	0.383785	NK	KIAA1109
1.32153e-05	0.350044	0.281	0.29	0.443215	NK	GOLIM4
1.67231e-05	0.303702	0.265	0.27	0.56086	NK	INO80D
1.85515e-05	0.309855	0.269	0.278	0.62218	NK	COQ10B
1.95253e-05	0.303076	0.463	0.519	0.654839	NK	KMT2A
2.00148e-05	0.288579	0.537	0.604	0.671255	NK	SNHG8
2.03247e-05	0.362882	0.314	0.335	0.68165	NK	KIAA2026
2.81264e-05	0.342375	0.317	0.339	0.943303	NK	SMC1A
3.18211e-05	0.3418	0.353	0.388	1	NK	KRR1
3.55381e-05	0.325561	0.324	0.351	1	NK	MAZ
6.50936e-05	0.280335	0.373	0.408	1	NK	CCDC12
7.08207e-05	0.332136	0.382	0.427	1	NK	SAR1A
0.000101611	0.265175	0.41	0.451	1	NK	PRR13
0.000106427	0.29931	0.353	0.384	1	NK	RSBN1L
0.000180393	0.298756	0.402	0.455	1	NK	RBBP4
0.000190059	0.2904	0.363	0.383	1	NK	B4GALT1
0.00020571	0.263566	0.464	0.536	1	NK	THRAP3
0.000225971	0.308871	0.31	0.333	1	NK	GATAD2A
0.000231829	0.292877	0.499	0.583	1	NK	NASP
0.000237355	0.263782	0.443	0.501	1	NK	SPCS3
0.000255081	0.304183	0.302	0.326	1	NK	STIP1
0.00027264	0.267995	0.48	0.56	1	NK	CDC37
0.000307281	0.385925	0.266	0.284	1	NK	YES1
0.000435936	0.308384	0.351	0.387	1	NK	BIRC2
0.000448073	0.284072	0.529	0.614	1	NK	CHD4
0.000449109	0.260815	0.285	0.3	1	NK	PDCD7
0.000490541	0.30341	0.273	0.291	1	NK	RNF130
0.000610388	0.274857	0.441	0.505	1	NK	EWSR1
0.000643593	0.25616	0.437	0.503	1	NK	MOB1A
0.000715941	0.290495	0.28	0.294	1	NK	THUMPD3-AS1
0.000723633	0.273537	0.31	0.329	1	NK	HERC2
0.00073128	0.353917	0.373	0.417	1	NK	ZBTB7A
0.000832775	0.308748	0.373	0.419	1	NK	CSNK1D
0.00116311	0.292922	0.337	0.368	1	NK	ATXN7L3B
0.00118101	0.274579	0.414	0.469	1	NK	SELENOH
0.00126267	0.313691	0.426	0.489	1	NK	PSME2
0.00133764	0.296715	0.32	0.35	1	NK	KAT6A
0.00135633	0.257917	0.261	0.271	1	NK	NCOA2
0.00161196	0.346386	0.367	0.414	1	NK	CCDC59
0.00176555	0.270431	0.525	0.6	1	NK	MT-ND6
0.00187508	0.274043	0.29	0.311	1	NK	ARIH2
0.00188962	0.265404	0.467	0.535	1	NK	GCC2
0.00205526	0.270865	0.299	0.322	1	NK	DPP7
0.00367765	0.285592	0.296	0.316	1	NK	RHOQ
0.0040501	0.298982	0.215	0.264	1	NK	ANKRD28
0.00408411	0.303679	0.267	0.286	1	NK	SUCO
0.0043209	0.284175	0.326	0.366	1	NK	RALY
0.00493875	0.306048	0.268	0.287	1	NK	AP3B1
0.00545991	0.297258	0.255	0.27	1	NK	SDF2L1
0.0062554	0.251416	0.488	0.569	1	NK	DDX46
0.00630129	0.275933	0.378	0.427	1	NK	ADD1
0.00710735	0.250945	0.424	0.484	1	NK	PJA2
0.0083665	0.268371	0.345	0.383	1	NK	URI1
0	3.89686	0.8	0.056	0	Perivascular	RGS5
0	2.95406	0.88	0.236	0	Perivascular	ACTA2
0	2.59989	0.805	0.106	0	Perivascular	MEF2C
0	2.50425	0.82	0.108	0	Perivascular	GUCY1A2
0	2.48107	0.855	0.113	0	Perivascular	NOTCH3
0	2.45267	0.888	0.294	0	Perivascular	MGP
0	2.36948	0.986	0.608	0	Perivascular	IGFBP7
0	2.31888	0.921	0.469	0	Perivascular	COL4A1
0	2.29631	0.785	0.418	0	Perivascular	IGFBP5
0	2.28159	0.833	0.249	0	Perivascular	CAV1
0	2.1873	0.928	0.501	0	Perivascular	COL4A2
0	2.13325	0.888	0.287	0	Perivascular	TAGLN
0	2.03501	0.73	0.11	0	Perivascular	MCAM
0	1.99916	0.986	0.686	0	Perivascular	CALD1
0	1.97487	0.705	0.09	0	Perivascular	MYH11
0	1.96507	0.878	0.295	0	Perivascular	ZEB2
0	1.95386	0.711	0.11	0	Perivascular	BGN
0	1.93291	0.721	0.083	0	Perivascular	GJC1
0	1.85243	0.804	0.242	0	Perivascular	ITGA1
0	1.8495	0.809	0.373	0	Perivascular	PMEPA1
0	1.84544	0.91	0.368	0	Perivascular	MYL9
0	1.77825	0.92	0.459	0	Perivascular	TIMP3
0	1.76826	0.707	0.235	0	Perivascular	THY1
0	1.7305	0.662	0.094	0	Perivascular	GUCY1A1
0	1.6932	0.487	0.082	0	Perivascular	HOPX
0	1.65951	0.938	0.445	0	Perivascular	TPM2
0	1.65602	0.825	0.283	0	Perivascular	PDGFRB
0	1.64493	0.707	0.273	0	Perivascular	COL14A1
0	1.64209	0.821	0.259	0	Perivascular	MYLK
0	1.63304	0.617	0.134	0	Perivascular	FILIP1L
0	1.62388	0.972	0.574	0	Perivascular	SPARC
0	1.61871	0.966	0.705	0	Perivascular	COL1A2
0	1.57025	0.666	0.325	0	Perivascular	ADIRF
0	1.55983	0.662	0.216	0	Perivascular	THBS1
0	1.55287	0.87	0.515	0	Perivascular	COL18A1
0	1.54607	0.777	0.302	0	Perivascular	SYNPO2
0	1.53267	0.437	0.018	0	Perivascular	NDUFA4L2
0	1.51911	0.557	0.129	0	Perivascular	LTBP1
0	1.51471	0.625	0.111	0	Perivascular	OLFML2B
0	1.50338	0.522	0.064	0	Perivascular	ANGPT2
0	1.49786	0.65	0.206	0	Perivascular	SLIT3
0	1.4953	0.5	0.012	0	Perivascular	HIGD1B
0	1.47832	0.563	0.1	0	Perivascular	SULF1
0	1.47829	0.826	0.449	0	Perivascular	EPS8
0	1.424	0.982	0.624	0	Perivascular	COL1A1
0	1.41339	0.483	0.032	0	Perivascular	LGI4
0	1.40877	0.94	0.596	0	Perivascular	NR2F2
0	1.38184	0.559	0.096	0	Perivascular	CPE
0	1.3642	0.578	0.119	0	Perivascular	CARMN
0	1.36375	0.776	0.336	0	Perivascular	CAVIN1
0	1.35268	0.463	0.028	0	Perivascular	AOC3
0	1.34741	0.575	0.082	0	Perivascular	TINAGL1
0	1.34442	0.436	0.047	0	Perivascular	WFDC1
0	1.31599	0.519	0.018	0	Perivascular	ITGA7
0	1.29973	0.696	0.297	0	Perivascular	JAG1
0	1.29724	0.604	0.134	0	Perivascular	PPP1R12B
0	1.29628	0.927	0.647	0	Perivascular	TPM1
0	1.29625	0.573	0.141	0	Perivascular	MYO1B
0	1.28832	0.952	0.814	0	Perivascular	ITGB1
0	1.28802	0.774	0.344	0	Perivascular	PPP1R14A
0	1.27044	0.528	0.089	0	Perivascular	ABCC9
0	1.26547	0.315	0.06	0	Perivascular	PI15
0	1.26431	0.744	0.32	0	Perivascular	MAP1B
0	1.26121	0.599	0.076	0	Perivascular	MRVI1
0	1.2539	0.676	0.203	0	Perivascular	EBF1
0	1.2437	0.896	0.698	0	Perivascular	SEPT7
0	1.24245	0.903	0.488	0	Perivascular	C11orf96
0	1.22607	0.561	0.165	0	Perivascular	FAT1
0	1.21343	0.704	0.37	0	Perivascular	MAP3K20
0	1.19564	0.526	0.119	0	Perivascular	PDGFA
0	1.19332	0.611	0.191	0	Perivascular	LHFPL6
0	1.18659	0.588	0.188	0	Perivascular	FXYD1
0	1.17375	0.612	0.208	0	Perivascular	CAMK2N1
0	1.17141	0.568	0.148	0	Perivascular	RNF152
0	1.16508	0.567	0.227	0	Perivascular	LBH
0	1.16166	0.63	0.322	0	Perivascular	UACA
0	1.15548	0.436	0.021	0	Perivascular	CDH6
0	1.1471	0.991	0.842	0	Perivascular	VIM
0	1.14677	0.605	0.236	0	Perivascular	NREP
0	1.14105	0.472	0.037	0	Perivascular	NEURL1B
0	1.13864	0.732	0.398	0	Perivascular	COL6A3
0	1.13487	0.602	0.225	0	Perivascular	DLC1
0	1.12632	0.504	0.094	0	Perivascular	AVPR1A
0	1.09791	0.949	0.725	0	Perivascular	IFITM3
0	1.095	0.766	0.351	0	Perivascular	COL5A2
0	1.09271	0.737	0.315	0	Perivascular	PRRX1
0	1.08428	0.537	0.235	0	Perivascular	SOD3
0	1.07592	0.46	0.062	0	Perivascular	KCNE4
0	1.07431	0.838	0.529	0	Perivascular	FLNA
0	1.07031	0.653	0.302	0	Perivascular	SDC2
0	1.06901	0.554	0.145	0	Perivascular	PEAK1
0	1.06606	0.602	0.235	0	Perivascular	OAZ2
0	1.05955	0.653	0.237	0	Perivascular	EHD2
0	1.05097	0.514	0.15	0	Perivascular	TBX2
0	1.04237	0.65	0.215	0	Perivascular	ADGRA2
0	1.0378	0.707	0.277	0	Perivascular	EDNRA
0	1.03129	0.752	0.428	0	Perivascular	PTEN
0	1.03067	0.506	0.069	0	Perivascular	GUCY1B1
0	1.01537	0.906	0.744	0	Perivascular	TPM4
0	1.01283	0.55	0.193	0	Perivascular	BCAM
0	1.011	0.894	0.484	0	Perivascular	COL6A2
0	1.00969	0.578	0.157	0	Perivascular	TNS1
0	1.00635	0.393	0.038	0	Perivascular	FNDC1
0	1.00377	0.678	0.309	0	Perivascular	NRP1
0	0.995155	0.614	0.259	0	Perivascular	CCDC80
0	0.985145	0.495	0.124	0	Perivascular	COBLL1
0	0.977209	0.498	0.074	0	Perivascular	MSRB3
0	0.975688	0.584	0.209	0	Perivascular	CAVIN3
0	0.967885	0.509	0.162	0	Perivascular	ADAMTS5
0	0.962285	0.62	0.326	0	Perivascular	CYTOR
0	0.958531	0.5	0.154	0	Perivascular	LMOD1
0	0.955244	0.444	0.139	0	Perivascular	MMP11
0	0.955109	0.459	0.084	0	Perivascular	MRGPRF
0	0.954276	0.769	0.527	0	Perivascular	PPP1R12A
0	0.952193	0.539	0.176	0	Perivascular	NES
0	0.951969	0.913	0.649	0	Perivascular	PTMS
0	0.939324	0.429	0.178	0	Perivascular	IGFBP6
0	0.936617	0.396	0.021	0	Perivascular	PLXDC1
0	0.936498	0.383	0.036	0	Perivascular	ADGRF5
0	0.936347	0.512	0.136	0	Perivascular	ISYNA1
0	0.935161	0.443	0.089	0	Perivascular	KLHL23
0	0.927438	0.812	0.524	0	Perivascular	TIMP1
0	0.924298	0.442	0.179	0	Perivascular	RGS16
0	0.922723	0.427	0.095	0	Perivascular	LAMA3
0	0.921863	0.333	0.026	0	Perivascular	SERPINI1
0	0.920395	0.757	0.363	0	Perivascular	KANK2
0	0.913388	0.734	0.459	0	Perivascular	CNN3
0	0.91062	0.623	0.368	0	Perivascular	ENAH
0	0.910387	0.982	0.662	0	Perivascular	COL3A1
0	0.906651	0.451	0.111	0	Perivascular	LAMA4
0	0.90288	0.512	0.194	0	Perivascular	INPP4B
0	0.899917	0.727	0.458	0	Perivascular	PALLD
0	0.89632	0.449	0.078	0	Perivascular	COL5A3
0	0.894603	0.493	0.111	0	Perivascular	PRKG1
0	0.891918	0.682	0.379	0	Perivascular	HES1
0	0.890253	0.667	0.371	0	Perivascular	MPRIP
0	0.885511	0.464	0.096	0	Perivascular	PDE5A
0	0.883027	0.481	0.138	0	Perivascular	CAV2
0	0.881373	0.856	0.649	0	Perivascular	LMNA
0	0.869885	0.805	0.479	0	Perivascular	SERPINH1
0	0.863093	0.633	0.358	0	Perivascular	LAMC1
0	0.862738	0.585	0.279	0	Perivascular	EPAS1
0	0.858409	0.363	0.017	0	Perivascular	FRZB
0	0.85604	0.505	0.179	0	Perivascular	PLAC9
0	0.855294	0.551	0.187	0	Perivascular	ARHGEF17
0	0.854332	0.824	0.622	0	Perivascular	MYH9
0	0.85083	0.475	0.187	0	Perivascular	GEM
0	0.849327	0.28	0.006	0	Perivascular	SLC38A11
0	0.844336	0.471	0.09	0	Perivascular	AFAP1L2
0	0.844177	0.378	0.017	0	Perivascular	PDE3A
0	0.839324	0.39	0.087	0	Perivascular	FJX1
0	0.830966	0.385	0.021	0	Perivascular	LRRC32
0	0.826295	0.634	0.272	0	Perivascular	DDR2
0	0.824468	0.346	0.032	0	Perivascular	SEPT4
0	0.821054	0.583	0.255	0	Perivascular	AEBP1
0	0.815548	0.528	0.25	0	Perivascular	KLF2
0	0.814643	0.605	0.223	0	Perivascular	TGFB1I1
0	0.811425	0.375	0.032	0	Perivascular	LINGO1
0	0.807183	0.388	0.052	0	Perivascular	RBMS3
0	0.806609	0.438	0.095	0	Perivascular	ECM2
0	0.803595	0.904	0.772	0	Perivascular	DSTN
0	0.803249	0.414	0.074	0	Perivascular	VSTM4
0	0.798769	0.529	0.23	0	Perivascular	GAS6
0	0.798538	0.547	0.223	0	Perivascular	SORBS3
0	0.796707	0.427	0.055	0	Perivascular	RERG
0	0.795377	0.343	0.039	0	Perivascular	PTP4A3
0	0.794057	0.468	0.132	0	Perivascular	NT5DC2
0	0.790759	0.539	0.202	0	Perivascular	PDLIM7
0	0.790128	0.561	0.296	0	Perivascular	UBA2
0	0.789447	0.395	0.077	0	Perivascular	ADRA2A
0	0.788083	0.579	0.309	0	Perivascular	PTK2
0	0.786892	0.305	0.045	0	Perivascular	FAM162B
0	0.783929	0.977	0.791	0	Perivascular	LGALS1
0	0.783059	0.481	0.12	0	Perivascular	EFHD1
0	0.781239	0.399	0.069	0	Perivascular	RASL11A
0	0.779483	0.283	0.021	0	Perivascular	PLN
0	0.774995	0.698	0.189	0	Perivascular	A2M
0	0.77465	0.623	0.272	0	Perivascular	COX7A1
0	0.772475	0.658	0.37	0	Perivascular	FERMT2
0	0.772219	0.377	0.124	0	Perivascular	PLCE1
0	0.772202	0.888	0.513	0	Perivascular	COL6A1
0	0.771683	0.409	0.064	0	Perivascular	ATP1B2
0	0.77028	0.369	0.014	0	Perivascular	FOXS1
0	0.765531	0.35	0.079	0	Perivascular	COL21A1
0	0.764615	0.501	0.166	0	Perivascular	ADCY3
0	0.760641	0.608	0.342	0	Perivascular	SPATS2L
0	0.759868	0.505	0.186	0	Perivascular	COL12A1
0	0.757135	0.605	0.279	0	Perivascular	STOM
0	0.756033	0.625	0.323	0	Perivascular	HES4
0	0.755825	0.751	0.54	0	Perivascular	TLN1
0	0.755823	0.73	0.43	0	Perivascular	MFGE8
0	0.755494	0.315	0.031	0	Perivascular	GGT5
0	0.755189	0.529	0.229	0	Perivascular	ANO6
0	0.753877	0.285	0.038	0	Perivascular	CCDC102B
0	0.750046	0.507	0.184	0	Perivascular	RFTN1
0	0.741353	0.581	0.29	0	Perivascular	EVA1B
0	0.739751	0.271	0.026	0	Perivascular	MAP3K7CL
0	0.736703	0.41	0.126	0	Perivascular	TGFBI
0	0.735644	0.613	0.318	0	Perivascular	PHLDA1
0	0.730874	0.862	0.639	0	Perivascular	TUBA1A
0	0.728102	0.923	0.78	0	Perivascular	SOX4
0	0.725137	0.563	0.285	0	Perivascular	RARRES2
0	0.725036	0.733	0.495	0	Perivascular	SH3BGRL
0	0.724451	0.328	0.012	0	Perivascular	PDE1A
0	0.721535	0.489	0.19	0	Perivascular	NDRG2
0	0.714785	0.482	0.19	0	Perivascular	MKL2
0	0.71477	0.642	0.337	0	Perivascular	AKAP12
0	0.714193	0.827	0.595	0	Perivascular	IFITM2
0	0.713055	0.441	0.16	0	Perivascular	APBB2
0	0.707999	0.279	0.016	0	Perivascular	CSPG4
0	0.706522	0.494	0.224	0	Perivascular	HIP1
0	0.703501	0.446	0.138	0	Perivascular	ARHGAP42
0	0.702792	0.599	0.266	0	Perivascular	PXDN
0	0.701576	0.311	0.013	0	Perivascular	LZTS1
0	0.697011	0.331	0.016	0	Perivascular	EGFLAM
0	0.696082	0.257	0.019	0	Perivascular	NTRK2
0	0.689996	0.511	0.221	0	Perivascular	GNG12
0	0.687026	0.555	0.292	0	Perivascular	PLS3
0	0.686124	0.336	0.021	0	Perivascular	HRC
0	0.675614	0.451	0.155	0	Perivascular	PLEKHH3
0	0.672441	0.544	0.281	0	Perivascular	GOLIM4
0	0.671904	0.393	0.061	0	Perivascular	RASL12
0	0.669388	0.314	0.029	0	Perivascular	GJA4
0	0.66623	0.784	0.43	0	Perivascular	TCF4
0	0.665226	0.745	0.385	0	Perivascular	FN1
0	0.662691	0.529	0.233	0	Perivascular	RAB31
0	0.661611	0.439	0.176	0	Perivascular	PELO
0	0.661416	0.433	0.166	0	Perivascular	CACNA1D
0	0.650964	0.268	0.003	0	Perivascular	SEMA5B
0	0.64823	0.551	0.203	0	Perivascular	TPPP3
0	0.644593	0.347	0.037	0	Perivascular	HEYL
0	0.643425	0.466	0.15	0	Perivascular	C1orf54
0	0.642743	0.363	0.099	0	Perivascular	PHLDB2
0	0.634168	0.496	0.219	0	Perivascular	CPQ
0	0.63194	0.575	0.296	0	Perivascular	RBFOX2
0	0.631247	0.304	0.041	0	Perivascular	AC100793.2
0	0.630882	0.334	0.058	0	Perivascular	C1QTNF1
0	0.627822	0.33	0.088	0	Perivascular	NEXN
0	0.627159	0.351	0.043	0	Perivascular	ESAM
0	0.62579	0.256	0.005	0	Perivascular	OR51E1
0	0.625606	0.396	0.16	0	Perivascular	FHL1
0	0.623407	0.375	0.092	0	Perivascular	ANKRD29
0	0.616312	0.551	0.235	0	Perivascular	NR3C1
0	0.616311	0.475	0.198	0	Perivascular	ANO1
0	0.613479	0.387	0.13	0	Perivascular	AGAP1
0	0.608163	0.343	0.114	0	Perivascular	CDH13
0	0.605198	0.37	0.126	0	Perivascular	HEY2
0	0.602033	0.57	0.256	0	Perivascular	PARM1
0	0.600435	0.308	0.049	0	Perivascular	KCNJ8
0	0.596859	0.289	0.061	0	Perivascular	TGFB2
0	0.594596	0.28	0.03	0	Perivascular	PGF
0	0.593705	0.264	0.025	0	Perivascular	FRMD3
0	0.592572	0.406	0.141	0	Perivascular	SETBP1
0	0.592176	0.275	0.043	0	Perivascular	FAM13C
0	0.588692	0.303	0.052	0	Perivascular	FRY
0	0.584514	0.326	0.082	0	Perivascular	C1orf198
0	0.577925	0.288	0.043	0	Perivascular	SYTL2
0	0.574156	0.268	0.016	0	Perivascular	NFASC
0	0.56604	0.347	0.111	0	Perivascular	NTRK3
0	0.564418	0.287	0.041	0	Perivascular	TRPC6
0	0.559141	0.27	0.076	0	Perivascular	FILIP1
0	0.55907	0.409	0.147	0	Perivascular	AXL
0	0.550277	0.26	0.011	0	Perivascular	TTYH1
0	0.544989	0.42	0.178	0	Perivascular	UBE2E2
0	0.542738	0.467	0.195	0	Perivascular	ANXA6
0	0.538052	0.263	0.023	0	Perivascular	CCDC3
0	0.534971	0.348	0.118	0	Perivascular	IMPA2
0	0.53096	0.364	0.112	0	Perivascular	SMARCD3
0	0.530939	0.996	0.992	0	Perivascular	PTMA
0	0.530022	0.37	0.128	0	Perivascular	CTXN1
0	0.529062	0.365	0.1	0	Perivascular	KIRREL1
0	0.525059	0.354	0.093	0	Perivascular	SYT11
0	0.523287	0.278	0.017	0	Perivascular	DCLK1
0	0.521463	0.304	0.043	0	Perivascular	NID2
0	0.520623	0.337	0.12	0	Perivascular	EPHB6
0	0.514737	0.346	0.106	0	Perivascular	MAP1A
0	0.510089	0.33	0.115	0	Perivascular	FRMD4A
0	0.499959	0.306	0.069	0	Perivascular	CACNA1C
0	0.498874	0.338	0.122	0	Perivascular	TRIB2
0	0.495737	0.336	0.074	0	Perivascular	CNN1
0	0.489074	0.295	0.086	0	Perivascular	RAB23
0	0.485133	0.428	0.17	0	Perivascular	AKT3
0	0.482907	0.381	0.148	0	Perivascular	NFATC4
0	0.479107	0.364	0.136	0	Perivascular	STARD13
0	0.4778	0.364	0.13	0	Perivascular	GNB4
0	0.47634	0.265	0.078	0	Perivascular	STARD4
0	0.473275	0.322	0.067	0	Perivascular	RCSD1
0	0.464903	0.312	0.112	0	Perivascular	LGALSL
0	0.459546	0.468	0.199	0	Perivascular	NDN
0	0.453594	0.276	0.08	0	Perivascular	GPC6
0	0.452715	0.253	0.028	0	Perivascular	OLFM2
0	0.438838	0.297	0.063	0	Perivascular	RASGRP2
0	0.438016	0.363	0.134	0	Perivascular	FXYD6
0	0.437079	0.283	0.064	0	Perivascular	GAMT
0	0.435359	0.324	0.096	0	Perivascular	C16orf45
0	0.429194	0.289	0.091	0	Perivascular	EPB41L1
0	0.426618	0.287	0.072	0	Perivascular	DAAM2
0	0.424916	0.29	0.094	0	Perivascular	ADCY6
0	0.423358	0.315	0.109	0	Perivascular	CYTH3
0	0.402422	0.268	0.066	0	Perivascular	TMEM47
0	0.391805	0.279	0.083	0	Perivascular	FGF13
0	0.384146	0.252	0.065	0	Perivascular	RGS7BP
0	0.25	0.297	0.063	0	Perivascular	ACTG2
0	-0.731197	0.957	0.973	0	Perivascular	UBC
0	-0.874411	0.971	0.981	0	Perivascular	MT-ND5
0	-1.00714	0.323	0.629	0	Perivascular	IL1R1
0	-1.00859	0.116	0.439	0	Perivascular	AFDN
0	-1.02374	0.637	0.793	0	Perivascular	LGALS3
0	-1.0849	0.47	0.732	0	Perivascular	S100A13
0	-1.10876	0.267	0.577	0	Perivascular	ETS2
0	-1.23913	0.47	0.745	0	Perivascular	ID2
0	-1.37404	0.96	0.964	0	Perivascular	NEAT1
0	-1.41711	0.513	0.73	0	Perivascular	TNFAIP3
0	-1.42614	0.088	0.406	0	Perivascular	TACSTD2
0	-1.52082	0.212	0.616	0	Perivascular	ITGB8
0	-1.53773	0.278	0.555	0	Perivascular	EZR
0	-1.55148	0.194	0.523	0	Perivascular	MGST1
0	-1.65038	0.141	0.445	0	Perivascular	UCA1
0	-1.72545	0.206	0.525	0	Perivascular	KRT19
0	-1.77212	0.404	0.72	0	Perivascular	CD24
0	-1.78457	0.174	0.522	0	Perivascular	RAB11FIP1
0	-1.86306	0.184	0.498	0	Perivascular	ELF3
0	-1.92073	0.225	0.591	0	Perivascular	S100A10
0	-2.01223	0.21	0.521	0	Perivascular	CLDN3
0	-2.03324	0.399	0.691	0	Perivascular	ANXA1
0	-2.12383	0.278	0.572	0	Perivascular	CLDN4
0	-2.16739	0.778	0.91	0	Perivascular	SAT1
0	-2.99795	0.356	0.619	0	Perivascular	WFDC2
7.10441e-307	0.489163	0.336	0.123	2.38268e-302	Perivascular	BAG2
3.7578e-306	0.585866	0.447	0.197	1.26029e-301	Perivascular	BMP1
4.70444e-303	-0.752571	0.994	0.994	1.57778e-298	Perivascular	MT-ND4
2.43265e-301	-1.51903	0.243	0.522	8.15863e-297	Perivascular	RNASET2
3.52897e-298	0.337706	0.274	0.087	1.18354e-293	Perivascular	ARHGEF25
5.96898e-297	-0.879545	0.533	0.723	2.00188e-292	Perivascular	TPM3
8.4546e-294	0.675831	0.55	0.308	2.8355e-289	Perivascular	HCFC1R1
1.53938e-293	0.751592	0.561	0.32	5.16279e-289	Perivascular	NUDT4
9.99608e-291	-1.47863	0.126	0.427	3.35248e-286	Perivascular	LINC01541
4.39203e-290	0.36482	0.269	0.086	1.473e-285	Perivascular	CASC15
4.73171e-289	0.576496	0.55	0.276	1.58692e-284	Perivascular	PMP22
7.8894e-289	-1.52053	0.171	0.461	2.64595e-284	Perivascular	PERP
6.07644e-288	-1.34198	0.11	0.41	2.03792e-283	Perivascular	DSP
6.2545e-288	-1.32131	0.106	0.406	2.09763e-283	Perivascular	SOX17
5.03293e-286	0.464387	0.417	0.173	1.68794e-281	Perivascular	NR2F2-AS1
7.13931e-285	-0.847802	0.793	0.861	2.39438e-280	Perivascular	TXN
3.34902e-283	0.703722	0.774	0.55	1.12319e-278	Perivascular	PDLIM1
1.76718e-281	0.595463	0.824	0.516	5.92676e-277	Perivascular	IGFBP4
3.57884e-280	0.574065	0.492	0.244	1.20027e-275	Perivascular	CBX6
1.80553e-279	0.74085	0.69	0.493	6.05538e-275	Perivascular	ROCK1
2.86578e-278	0.599402	0.457	0.222	9.61124e-274	Perivascular	ARHGEF7
6.92349e-278	0.534295	0.41	0.186	2.322e-273	Perivascular	NCK2
7.2462e-278	0.373584	0.284	0.098	2.43023e-273	Perivascular	LOXL2
2.7469e-276	-0.966735	0.783	0.883	9.21255e-272	Perivascular	NFKBIA
1.91541e-274	-1.16154	0.133	0.423	6.42391e-270	Perivascular	SPINT2
4.25221e-272	-1.11769	0.06	0.35	1.42611e-267	Perivascular	RHEX
1.84543e-271	-0.973427	0.055	0.349	6.1892e-267	Perivascular	CDH1
1.96364e-270	0.39551	0.318	0.12	6.58564e-266	Perivascular	TANC1
5.8091e-270	-1.94852	0.218	0.514	1.94825e-265	Perivascular	CXCL8
8.06364e-269	0.627828	0.623	0.379	2.70438e-264	Perivascular	C9orf3
1.71289e-268	0.491869	0.483	0.221	5.74468e-264	Perivascular	RUNX1T1
1.80853e-268	0.356289	0.276	0.094	6.06543e-264	Perivascular	PRRT2
1.6026e-267	-1.16564	0.109	0.395	5.37481e-263	Perivascular	EPCAM
1.92456e-267	0.589985	0.714	0.417	6.45458e-263	Perivascular	SELENOM
4.60788e-267	0.627293	0.598	0.343	1.54539e-262	Perivascular	CRIP2
8.32647e-266	-1.74091	0.278	0.536	2.79253e-261	Perivascular	TM4SF1
2.43725e-265	-0.956805	0.047	0.333	8.17405e-261	Perivascular	EHF
3.41948e-265	0.760478	0.531	0.297	1.14683e-260	Perivascular	HSPA2
6.62259e-265	-1.60567	0.254	0.53	2.22108e-260	Perivascular	IFI27
7.06576e-265	-1.14544	0.665	0.781	2.36971e-260	Perivascular	SOD2
3.99876e-264	0.340062	0.259	0.087	1.34111e-259	Perivascular	LURAP1L
2.52899e-263	0.624158	0.625	0.358	8.48174e-259	Perivascular	SYNE1
1.95175e-262	-1.11918	0.472	0.694	6.54577e-258	Perivascular	ID1
1.65106e-260	0.504325	0.655	0.35	5.53732e-256	Perivascular	SEMA5A
5.5469e-260	-0.697464	0.998	0.996	1.86032e-255	Perivascular	MT-CO2
1.27169e-259	0.5764	0.563	0.3	4.265e-255	Perivascular	C20orf27
1.31485e-258	0.794987	0.729	0.566	4.40974e-254	Perivascular	ARPC5
6.35231e-258	0.566345	0.606	0.332	2.13044e-253	Perivascular	SH3PXD2A
2.24052e-255	0.533532	0.607	0.319	7.51426e-251	Perivascular	SLC2A3
1.9807e-254	0.447105	0.331	0.133	6.64289e-250	Perivascular	NOTCH1
1.38065e-252	-1.29593	0.115	0.39	4.63044e-248	Perivascular	ASRGL1
1.79889e-252	0.640235	0.658	0.398	6.03313e-248	Perivascular	FSTL1
3.10501e-252	0.611866	0.504	0.275	1.04136e-247	Perivascular	EPN2
3.13304e-252	0.408026	0.267	0.092	1.05076e-247	Perivascular	ADGRL3
8.29583e-250	0.405729	0.317	0.126	2.78226e-245	Perivascular	RAP2A
5.51519e-249	0.545124	0.455	0.217	1.84968e-244	Perivascular	TFPI
2.81961e-248	0.548209	0.437	0.213	9.45642e-244	Perivascular	LAMB2
1.88199e-245	-0.818489	0.068	0.346	6.3118e-241	Perivascular	MBP
6.56563e-245	0.359951	0.303	0.116	2.20198e-240	Perivascular	DTX3
4.59188e-244	0.684296	0.672	0.453	1.54002e-239	Perivascular	UTRN
1.56783e-243	0.372205	0.303	0.117	5.25818e-239	Perivascular	ANKRD50
6.79715e-243	0.473248	0.433	0.205	2.27963e-238	Perivascular	EFEMP2
2.82669e-242	0.812564	0.719	0.527	9.48015e-238	Perivascular	HIST1H4C
4.62176e-242	-0.669372	0.984	0.986	1.55004e-237	Perivascular	MT-ND2
2.99858e-241	0.614346	0.605	0.367	1.00566e-236	Perivascular	NFIA
1.40425e-240	-0.814796	0.09	0.366	4.70958e-236	Perivascular	VAMP8
2.29626e-240	-1.35122	0.162	0.417	7.70121e-236	Perivascular	KLF5
2.39e-239	-0.858338	0.023	0.283	8.01558e-235	Perivascular	UGT2B7
3.47574e-239	0.587157	0.519	0.275	1.16569e-234	Perivascular	PRSS23
4.27558e-239	0.523102	0.333	0.143	1.43394e-234	Perivascular	ATP8B1
3.89596e-237	0.495314	0.4	0.184	1.30663e-232	Perivascular	MAP7D3
5.22191e-237	-1.23832	0.215	0.471	1.75133e-232	Perivascular	PMAIP1
6.21595e-236	0.536682	0.545	0.308	2.0847e-231	Perivascular	PKIG
3.59493e-235	0.665607	0.709	0.52	1.20567e-230	Perivascular	VCL
4.93815e-235	0.649869	0.518	0.303	1.65616e-230	Perivascular	CSRP1
4.01033e-233	0.570015	0.636	0.404	1.34498e-228	Perivascular	CRTAP
7.95603e-233	-1.205	0.179	0.441	2.66829e-228	Perivascular	PLAUR
2.60014e-232	-0.932251	0.072	0.335	8.72036e-228	Perivascular	SMIM22
5.71247e-232	-0.761015	0.377	0.626	1.91585e-227	Perivascular	KLF4
1.71614e-231	-0.773606	0.068	0.333	5.7556e-227	Perivascular	CLDN7
1.38672e-230	0.620423	0.662	0.452	4.6508e-226	Perivascular	ROCK2
2.42721e-230	0.512809	0.471	0.247	8.14036e-226	Perivascular	ASAP1
5.21137e-230	0.489998	0.478	0.237	1.74779e-225	Perivascular	PLAT
6.28865e-230	0.438926	0.419	0.196	2.10909e-225	Perivascular	CDK6
7.94103e-230	0.567412	0.892	0.79	2.66326e-225	Perivascular	CALM2
1.20437e-229	-1.82149	0.162	0.431	4.03921e-225	Perivascular	DEFB1
8.79639e-228	0.786972	0.764	0.599	2.95013e-223	Perivascular	PLCG2
4.6151e-226	0.619259	0.551	0.305	1.54781e-221	Perivascular	RRAD
4.67922e-225	-1.41791	0.119	0.371	1.56932e-220	Perivascular	TFPI2
6.13029e-225	-1.25989	0.18	0.422	2.05598e-220	Perivascular	KRT8
1.67296e-224	-1.14549	0.122	0.38	5.61078e-220	Perivascular	GABRP
3.06097e-224	-0.863033	0.046	0.303	1.02659e-219	Perivascular	C19orf33
4.15683e-223	0.532417	0.691	0.433	1.39412e-218	Perivascular	TIMP2
5.85727e-222	0.363576	0.334	0.139	1.96441e-217	Perivascular	MICU3
1.00054e-221	0.500577	0.491	0.262	3.3556e-217	Perivascular	PDLIM2
3.95068e-220	0.561367	0.792	0.643	1.32498e-215	Perivascular	C12orf57
3.22056e-219	-0.6602	0.997	0.995	1.08011e-214	Perivascular	MT-CYB
3.33386e-218	0.32277	0.3	0.12	1.11811e-213	Perivascular	LIX1L
5.29943e-218	0.507451	0.464	0.243	1.77732e-213	Perivascular	INAFM1
1.51293e-217	0.573482	0.499	0.28	5.07405e-213	Perivascular	FBLIM1
2.02307e-216	-0.941556	0.095	0.347	6.78498e-212	Perivascular	MUC1
2.64985e-216	0.534716	0.475	0.258	8.88707e-212	Perivascular	CDC42BPA
3.00718e-216	-2.18779	0.274	0.504	1.00855e-211	Perivascular	MT1X
3.90179e-216	-1.02863	0.101	0.351	1.30858e-211	Perivascular	SHROOM3
5.01789e-216	0.529149	0.427	0.22	1.6829e-211	Perivascular	RAI14
5.07388e-216	-2.27359	0.105	0.36	1.70168e-211	Perivascular	MT1H
1.36845e-215	0.475523	0.432	0.224	4.58952e-211	Perivascular	ARHGAP1
6.23487e-215	-1.37647	0.132	0.389	2.09105e-210	Perivascular	CAPS
1.77399e-214	0.438612	0.316	0.137	5.94961e-210	Perivascular	STK38L
4.73587e-214	-1.07056	0.087	0.336	1.58832e-209	Perivascular	BIRC3
7.22015e-214	0.463138	0.909	0.793	2.42149e-209	Perivascular	NAP1L1
8.4013e-214	0.41911	0.363	0.168	2.81763e-209	Perivascular	PNMA1
1.34669e-213	-0.850518	0.082	0.335	4.51653e-209	Perivascular	ISG20
1.61512e-212	-3.13681	0.323	0.53	5.41679e-208	Perivascular	MT1G
3.42387e-212	0.76811	0.696	0.528	1.1483e-207	Perivascular	SEPT11
1.83792e-211	0.804098	0.735	0.486	6.16401e-207	Perivascular	APOE
6.32284e-211	0.296246	0.28	0.108	2.12056e-206	Perivascular	JAM3
7.59053e-211	0.36672	0.303	0.125	2.54571e-206	Perivascular	MPDZ
1.96598e-210	0.457759	0.372	0.176	6.59352e-206	Perivascular	KIAA0040
5.99844e-210	0.770225	0.924	0.85	2.01176e-205	Perivascular	EGR1
2.34424e-209	-0.914215	0.11	0.36	7.86212e-205	Perivascular	ACSL5
3.73646e-209	0.452343	0.323	0.144	1.25313e-204	Perivascular	TNS3
9.10669e-209	0.564478	0.624	0.419	3.0542e-204	Perivascular	MAGED2
2.11811e-207	0.565124	0.732	0.54	7.1037e-203	Perivascular	TJP1
2.91611e-207	-0.842042	0.628	0.764	9.78007e-203	Perivascular	SH3BGRL3
1.31271e-206	0.636818	0.684	0.508	4.40256e-202	Perivascular	LPP
3.47282e-206	-0.602999	0.997	0.998	1.16472e-201	Perivascular	MT-CO1
4.91243e-205	0.512809	0.805	0.647	1.64753e-200	Perivascular	EID1
4.91465e-205	0.63662	0.787	0.649	1.64827e-200	Perivascular	MACF1
9.91189e-203	-0.622871	0.037	0.273	3.32425e-198	Perivascular	F11R
4.92402e-202	-0.693661	0.044	0.281	1.65142e-197	Perivascular	SCNN1A
6.58713e-202	0.492956	0.448	0.241	2.20919e-197	Perivascular	CLEC11A
5.31547e-201	0.452087	0.412	0.207	1.7827e-196	Perivascular	TNS2
1.84518e-200	-1.15624	0.252	0.473	6.18836e-196	Perivascular	TMEM101
2.33746e-200	-0.703392	0.768	0.864	7.83936e-196	Perivascular	DUSP1
1.45551e-199	-1.10571	0.185	0.426	4.88149e-195	Perivascular	DUSP2
3.42686e-199	0.254014	0.413	0.195	1.1493e-194	Perivascular	TGFB1
6.01103e-199	-1.62876	0.233	0.475	2.01598e-194	Perivascular	SLPI
7.39854e-199	0.410892	0.414	0.204	2.48132e-194	Perivascular	SMTN
9.02346e-199	0.515818	0.788	0.633	3.02629e-194	Perivascular	SELENOW
1.57778e-198	0.431066	0.262	0.102	5.29157e-194	Perivascular	VGLL3
1.89549e-198	0.375801	0.338	0.153	6.35708e-194	Perivascular	CRTC3
3.8067e-198	-0.569797	0.059	0.3	1.27669e-193	Perivascular	SLC6A6
6.36964e-198	-2.09423	0.422	0.599	2.13625e-193	Perivascular	SCGB2A1
9.02519e-198	-0.789469	0.079	0.318	3.02687e-193	Perivascular	C2orf88
6.98178e-197	-0.59055	0.028	0.257	2.34155e-192	Perivascular	RBM47
2.80372e-196	-0.726085	0.066	0.304	9.40312e-192	Perivascular	PAX8
5.83258e-196	0.383028	0.356	0.168	1.95613e-191	Perivascular	ZNF618
1.32682e-195	-0.657616	0.029	0.257	4.4499e-191	Perivascular	RIPK4
2.35874e-195	0.496357	0.597	0.384	7.91074e-191	Perivascular	RBPMS
5.43337e-195	0.544431	0.48	0.28	1.82224e-190	Perivascular	RABGAP1
7.1869e-195	-0.705842	0.057	0.292	2.41034e-190	Perivascular	MPZL2
9.19829e-195	0.449991	0.426	0.216	3.08492e-190	Perivascular	NBL1
2.1117e-193	-0.879011	0.038	0.264	7.08223e-189	Perivascular	PAX2
2.44693e-193	0.421304	0.4	0.2	8.20651e-189	Perivascular	PKD2
8.35648e-193	0.428904	0.346	0.165	2.8026e-188	Perivascular	PLEKHG3
1.68772e-192	0.282316	0.256	0.1	5.66029e-188	Perivascular	RHOBTB1
2.88608e-192	-0.679146	0.995	0.996	9.67934e-188	Perivascular	MT-ND3
3.79654e-192	0.37602	0.941	0.893	1.27328e-187	Perivascular	GNAS
3.19037e-191	0.687055	0.789	0.63	1.06999e-186	Perivascular	ID4
1.1457e-190	0.415899	0.974	0.943	3.84246e-186	Perivascular	RPL5
2.37477e-188	-0.637166	0.997	0.997	7.96449e-184	Perivascular	MT-CO3
4.94684e-188	0.357557	0.593	0.328	1.65907e-183	Perivascular	CRISPLD2
5.00578e-188	-0.613351	0.03	0.253	1.67884e-183	Perivascular	MET
5.02308e-188	-0.612448	0.172	0.419	1.68464e-183	Perivascular	S100A16
9.17855e-188	0.392867	0.316	0.145	3.0783e-183	Perivascular	NAB1
1.00957e-187	-1.61733	0.195	0.415	3.38589e-183	Perivascular	MT1F
2.57945e-186	-0.741516	0.106	0.337	8.65096e-182	Perivascular	JUP
4.06022e-186	0.442665	0.869	0.77	1.36172e-181	Perivascular	EEF1D
6.89748e-185	-0.660711	0.054	0.283	2.31328e-180	Perivascular	FAM84B
1.5617e-184	0.408556	0.346	0.164	5.23762e-180	Perivascular	PLEKHA4
4.04498e-184	0.616264	0.555	0.343	1.35661e-179	Perivascular	CTSC
4.09493e-184	-0.936149	0.07	0.301	1.37336e-179	Perivascular	AGR2
2.29704e-183	0.383042	0.254	0.104	7.70382e-179	Perivascular	RGL3
2.48095e-182	0.392606	0.388	0.196	8.32063e-178	Perivascular	CHSY1
2.20649e-181	0.417955	0.446	0.233	7.40012e-177	Perivascular	ZCCHC24
2.55912e-181	-0.532536	0.085	0.316	8.58277e-177	Perivascular	SLC2A1
2.69911e-181	0.397362	0.57	0.351	9.05229e-177	Perivascular	ETS1
5.5883e-181	0.353412	0.352	0.164	1.87421e-176	Perivascular	A1BG
1.75244e-179	-0.567463	0.038	0.254	5.87735e-175	Perivascular	UCP2
9.84423e-179	-0.889684	0.237	0.45	3.30156e-174	Perivascular	CNDP2
1.50564e-178	-0.550937	0.041	0.259	5.0496e-174	Perivascular	TC2N
5.65242e-178	0.404166	0.481	0.263	1.89571e-173	Perivascular	ANTXR1
9.49772e-178	0.308385	0.28	0.119	3.18534e-173	Perivascular	IQSEC1
2.75925e-177	0.363972	0.298	0.131	9.25399e-173	Perivascular	ENPEP
3.02401e-177	0.382411	0.457	0.241	1.01419e-172	Perivascular	CCDC88A
2.56507e-176	0.626974	0.59	0.403	8.60274e-172	Perivascular	ACTN1
3.5596e-176	0.625765	0.483	0.283	1.19382e-171	Perivascular	IFITM1
4.05574e-176	0.525706	0.761	0.608	1.36021e-171	Perivascular	TUBB
7.09178e-176	0.302188	0.317	0.142	2.37844e-171	Perivascular	MAGEH1
3.66664e-175	0.394691	0.521	0.281	1.22972e-170	Perivascular	FBN1
4.20236e-175	0.750301	0.256	0.106	1.40939e-170	Perivascular	TNC
7.27599e-175	0.482129	0.575	0.38	2.44022e-170	Perivascular	C5orf24
3.55883e-174	-0.657543	0.551	0.692	1.19356e-169	Perivascular	CSTB
6.14447e-174	0.402998	0.917	0.865	2.06073e-169	Perivascular	EEF2
6.22841e-174	0.334375	0.394	0.197	2.08888e-169	Perivascular	CSRP2
7.53161e-174	0.336039	0.298	0.131	2.52595e-169	Perivascular	MICAL1
1.40491e-173	-0.747052	0.064	0.285	4.71178e-169	Perivascular	SLC34A2
4.24708e-173	-0.713002	0.129	0.355	1.42439e-168	Perivascular	TSTD1
2.19859e-171	0.574627	0.745	0.563	7.37364e-167	Perivascular	DST
5.71526e-171	0.255779	0.257	0.106	1.91679e-166	Perivascular	CCDC28B
1.2652e-170	-0.631315	0.061	0.277	4.24324e-166	Perivascular	CNKSR3
1.45638e-170	0.258906	0.252	0.102	4.88441e-166	Perivascular	ARHGEF40
1.89403e-170	0.494362	0.495	0.3	6.35221e-166	Perivascular	B3GNT2
3.29913e-170	-0.618699	0.059	0.271	1.10646e-165	Perivascular	PARD6B
6.08188e-170	-0.6598	0.062	0.276	2.03974e-165	Perivascular	HOMER2
9.08009e-170	0.393241	0.357	0.18	3.04528e-165	Perivascular	ASAP2
1.83188e-169	0.303266	0.283	0.125	6.14375e-165	Perivascular	TEAD2
2.32648e-169	-0.898882	0.813	0.836	7.80255e-165	Perivascular	KLF6
1.16072e-168	0.304754	0.267	0.115	3.89283e-164	Perivascular	SEPT8
1.64761e-168	-0.63888	0.159	0.39	5.52577e-164	Perivascular	GJA1
2.07238e-168	-1.26189	0.257	0.459	6.95036e-164	Perivascular	NR4A2
2.3576e-168	-0.561818	0.665	0.765	7.90691e-164	Perivascular	TMBIM6
4.2415e-168	0.447338	0.578	0.336	1.42251e-163	Perivascular	COL5A1
2.61246e-167	-0.79404	0.13	0.349	8.76167e-163	Perivascular	ARL4C
2.73017e-167	-0.685778	0.145	0.371	9.15646e-163	Perivascular	APOL1
1.41057e-166	0.492091	0.487	0.303	4.73078e-162	Perivascular	SMAP1
2.9138e-166	0.278232	0.312	0.14	9.77229e-162	Perivascular	NLRP1
1.10407e-165	0.500283	0.41	0.233	3.70282e-161	Perivascular	TBC1D1
3.9101e-165	-0.877545	0.185	0.395	1.31137e-160	Perivascular	NEDD9
1.12484e-164	0.307024	0.264	0.115	3.7725e-160	Perivascular	CDC42EP1
3.1386e-164	0.562147	0.675	0.521	1.05262e-159	Perivascular	SLC25A5
3.42442e-164	-0.755826	0.462	0.636	1.14848e-159	Perivascular	RASD1
5.08367e-164	-0.541447	0.155	0.38	1.70496e-159	Perivascular	RHOU
6.59435e-164	-0.578756	0.074	0.288	2.21161e-159	Perivascular	EFNA1
6.98318e-164	0.48061	0.856	0.728	2.34202e-159	Perivascular	LAPTM4A
1.98402e-163	-0.766815	0.738	0.81	6.65399e-159	Perivascular	ANXA2
2.52112e-163	0.330482	0.324	0.152	8.45532e-159	Perivascular	RCN3
2.60896e-163	0.333692	0.31	0.141	8.74993e-159	Perivascular	TCEAL7
2.66045e-163	-0.520924	0.054	0.263	8.92261e-159	Perivascular	SPINT1
3.38109e-163	-0.77861	0.048	0.252	1.13395e-158	Perivascular	KRT7
5.43407e-163	0.510083	0.501	0.318	1.82248e-158	Perivascular	PPIC
1.01217e-162	-0.551454	0.106	0.325	3.3946e-158	Perivascular	FLNB
2.17123e-162	-0.726075	0.051	0.258	7.28186e-158	Perivascular	SFN
2.29639e-162	-1.07004	0.092	0.307	7.70164e-158	Perivascular	CP
7.274e-162	-0.635266	0.063	0.275	2.43956e-157	Perivascular	FXYD3
8.27491e-162	-1.3598	0.053	0.257	2.77524e-157	Perivascular	CRISP3
1.4419e-161	0.479326	0.502	0.309	4.83585e-157	Perivascular	RHOQ
3.32648e-161	0.451506	0.72	0.554	1.11563e-156	Perivascular	APP
4.08946e-161	-0.504018	0.049	0.255	1.37152e-156	Perivascular	SERINC2
4.30846e-161	0.351718	0.985	0.969	1.44497e-156	Perivascular	RPL3
5.7532e-161	-0.839623	0.234	0.442	1.92951e-156	Perivascular	ERRFI1
1.79819e-160	0.391853	0.414	0.23	6.03076e-156	Perivascular	TWSG1
1.86649e-160	-0.755816	0.462	0.612	6.25983e-156	Perivascular	LRRFIP1
2.13872e-160	-0.516448	0.063	0.268	7.17284e-156	Perivascular	SPATA13
5.62859e-160	-0.962891	0.057	0.26	1.88772e-155	Perivascular	EDN1
2.03437e-159	0.466266	0.827	0.723	6.82287e-155	Perivascular	SLC25A6
3.04896e-159	0.393312	0.961	0.937	1.02256e-154	Perivascular	RPL21
7.94366e-159	0.416078	0.462	0.271	2.66414e-154	Perivascular	MECP2
2.11847e-158	-0.594447	0.254	0.472	7.10492e-154	Perivascular	IRS2
2.96818e-158	0.576669	0.452	0.27	9.95469e-154	Perivascular	DNAJB4
8.16054e-158	-0.889529	0.385	0.565	2.73688e-153	Perivascular	REL
1.2904e-157	0.467822	0.495	0.302	4.32773e-153	Perivascular	MTHFD2
1.39478e-157	0.32087	0.315	0.15	4.67781e-153	Perivascular	TMEM173
3.53039e-157	0.288872	0.317	0.149	1.18402e-152	Perivascular	TRAF5
5.84278e-157	0.41564	0.422	0.241	1.95955e-152	Perivascular	AEBP2
8.96689e-157	-1.79623	0.174	0.375	3.00732e-152	Perivascular	MT1M
1.1779e-156	-0.836545	0.317	0.505	3.95046e-152	Perivascular	BHLHE40
2.04022e-156	0.384839	0.295	0.138	6.8425e-152	Perivascular	NRARP
2.75604e-156	0.418093	0.833	0.552	9.24321e-152	Perivascular	SPARCL1
3.14507e-156	-0.600199	0.095	0.305	1.05479e-151	Perivascular	AC016831.1
9.99106e-155	0.463276	0.374	0.204	3.3508e-150	Perivascular	CLMN
2.43262e-154	-0.696865	0.08	0.285	8.15851e-150	Perivascular	TPD52L1
3.08275e-154	-0.667954	0.136	0.342	1.03389e-149	Perivascular	OCIAD2
5.74007e-154	0.329217	0.259	0.114	1.9251e-149	Perivascular	ABTB1
6.28857e-154	0.498183	0.656	0.493	2.10906e-149	Perivascular	CALU
1.26708e-152	-0.460112	0.106	0.316	4.24952e-148	Perivascular	GSE1
1.89573e-152	-0.578694	0.091	0.297	6.3579e-148	Perivascular	SDC4
4.55521e-152	0.465499	0.484	0.302	1.52773e-147	Perivascular	ITPRIPL2
1.46846e-151	0.41955	0.377	0.202	4.92491e-147	Perivascular	SLCO3A1
5.19725e-151	-0.416896	0.058	0.255	1.74305e-146	Perivascular	KCNK1
8.12792e-151	-0.574903	0.061	0.26	2.72594e-146	Perivascular	PODXL
1.42241e-150	-0.531223	0.108	0.312	4.77048e-146	Perivascular	CYTH1
2.30777e-150	-1.11657	0.085	0.28	7.73979e-146	Perivascular	ENPP3
4.17705e-150	-0.629401	0.131	0.337	1.4009e-145	Perivascular	ITGA6
5.70639e-150	0.403696	0.508	0.312	1.91381e-145	Perivascular	RRAS
5.86876e-150	0.325421	0.313	0.152	1.96826e-145	Perivascular	HDAC5
8.97575e-150	-1.02427	0.239	0.418	3.01029e-145	Perivascular	MSX1
6.97879e-149	-0.571645	0.277	0.485	2.34055e-144	Perivascular	FOXO1
7.6623e-149	-0.690142	0.076	0.273	2.56978e-144	Perivascular	DENND2C
4.14952e-148	0.455647	0.402	0.228	1.39167e-143	Perivascular	PPM1K
4.43e-148	0.433489	0.558	0.38	1.48573e-143	Perivascular	ILK
2.01449e-147	0.340318	0.344	0.177	6.7562e-143	Perivascular	SPRED1
4.50187e-147	-0.869835	0.782	0.818	1.50984e-142	Perivascular	S100A11
8.72772e-147	0.378746	0.37	0.199	2.9271e-142	Perivascular	C3orf58
6.91968e-146	0.354777	0.424	0.232	2.32072e-141	Perivascular	PLXND1
1.2928e-145	0.303079	0.3	0.143	4.33579e-141	Perivascular	INPP5A
2.79592e-145	-0.672921	0.233	0.436	9.37697e-141	Perivascular	LDLR
4.66076e-145	0.454556	0.855	0.768	1.56312e-140	Perivascular	NUCKS1
9.20178e-145	0.370652	0.351	0.179	3.08609e-140	Perivascular	SLC8A1
3.98913e-144	-1.09475	0.529	0.661	1.33787e-139	Perivascular	REV3L
1.2251e-143	0.464628	0.748	0.618	4.10874e-139	Perivascular	DEK
3.34068e-143	-1.08821	0.474	0.607	1.1204e-138	Perivascular	GADD45A
5.58246e-143	-1.05351	0.399	0.541	1.87225e-138	Perivascular	CD55
8.57675e-143	0.367092	0.371	0.202	2.87647e-138	Perivascular	PLEKHG2
1.02903e-142	0.480697	0.603	0.443	3.45115e-138	Perivascular	MAP4K4
1.11181e-142	0.34008	0.36	0.19	3.7288e-138	Perivascular	THRA
6.85422e-142	-0.63642	0.286	0.481	2.29877e-137	Perivascular	WEE1
1.94747e-141	0.504859	0.497	0.323	6.53141e-137	Perivascular	PCYOX1
2.05236e-140	-0.524846	0.077	0.27	6.8832e-136	Perivascular	IGF2BP2
4.62247e-140	0.396252	0.533	0.314	1.55029e-135	Perivascular	CD248
7.65055e-140	0.433299	0.578	0.398	2.56584e-135	Perivascular	CLIC4
1.03772e-139	0.581783	0.588	0.424	3.48031e-135	Perivascular	ZFHX3
2.88884e-139	-0.697102	0.17	0.363	9.68858e-135	Perivascular	HMGCR
7.81408e-139	-0.632907	0.406	0.586	2.62069e-134	Perivascular	BASP1
1.22953e-138	-0.564185	0.131	0.327	4.12361e-134	Perivascular	BCAT1
1.23907e-138	-1.37024	0.304	0.485	4.1556e-134	Perivascular	CXCL2
3.88132e-138	0.436955	0.412	0.244	1.30172e-133	Perivascular	PELI1
4.77025e-138	0.469939	0.412	0.244	1.59985e-133	Perivascular	DGKH
4.91967e-138	-1.12687	0.244	0.421	1.64996e-133	Perivascular	PDGFRA
7.14396e-138	0.329827	0.515	0.296	2.39594e-133	Perivascular	MXRA8
1.61981e-137	0.296489	0.35	0.181	5.43251e-133	Perivascular	SH3KBP1
2.77173e-137	-0.58619	0.22	0.427	9.29583e-133	Perivascular	TNFAIP2
5.49392e-137	-0.593432	0.989	0.99	1.84255e-132	Perivascular	TMSB10
1.92655e-136	0.45186	0.601	0.435	6.46125e-132	Perivascular	DDAH2
1.12046e-135	0.628542	0.654	0.48	3.7578e-131	Perivascular	S100A4
1.80394e-135	-0.659201	0.085	0.271	6.05005e-131	Perivascular	DLX5
3.16834e-135	0.422952	0.513	0.317	1.0626e-130	Perivascular	MIR4435-2HG
3.91946e-135	-0.709537	0.17	0.36	1.31451e-130	Perivascular	PRKX
4.96526e-135	0.380441	0.394	0.225	1.66525e-130	Perivascular	EMX2OS
5.42212e-135	0.328552	0.439	0.258	1.81847e-130	Perivascular	OSBPL1A
1.65978e-134	0.400086	0.52	0.336	5.56656e-130	Perivascular	SMARCA1
1.78113e-134	-0.741489	0.166	0.354	5.97356e-130	Perivascular	GPRC5A
3.39483e-134	0.426104	0.738	0.582	1.13856e-129	Perivascular	GSN
3.61981e-134	0.288824	0.338	0.175	1.21401e-129	Perivascular	MARVELD1
2.72893e-133	-0.599118	0.267	0.454	9.15229e-129	Perivascular	TUT7
2.87084e-132	0.314414	0.525	0.316	9.62823e-128	Perivascular	PHLDB1
5.58028e-132	0.38457	0.423	0.249	1.87152e-127	Perivascular	OAF
7.71724e-132	0.452792	0.715	0.581	2.58821e-127	Perivascular	NORAD
9.03821e-132	0.286804	0.438	0.254	3.03123e-127	Perivascular	ITM2C
1.81246e-131	0.43527	0.636	0.473	6.07864e-127	Perivascular	RHOC
3.91674e-131	-0.620414	0.071	0.253	1.3136e-126	Perivascular	CLDN10
4.69756e-131	-0.63854	0.132	0.318	1.57547e-126	Perivascular	ATP1B1
5.68359e-131	0.480567	0.562	0.394	1.90616e-126	Perivascular	TACC1
7.20831e-131	0.302426	0.349	0.186	2.41752e-126	Perivascular	IKBIP
7.68934e-131	0.420231	0.651	0.454	2.57885e-126	Perivascular	LAMB1
7.83431e-131	0.439138	0.736	0.603	2.62747e-126	Perivascular	DYNC1I2
1.09319e-130	-0.542064	0.572	0.678	3.66633e-126	Perivascular	ATP6V0E1
1.19852e-130	0.402707	0.47	0.304	4.0196e-126	Perivascular	SMARCB1
5.06457e-130	0.338679	0.503	0.32	1.69856e-125	Perivascular	BMPR2
1.05719e-129	0.348548	0.392	0.224	3.54559e-125	Perivascular	DBN1
2.59932e-129	-0.73043	0.093	0.278	8.7176e-125	Perivascular	GDF15
2.72749e-129	-0.813252	0.27	0.441	9.14745e-125	Perivascular	CYB5A
1.32922e-128	0.313852	0.264	0.128	4.45792e-124	Perivascular	SELENBP1
1.93993e-128	0.380937	0.403	0.236	6.50615e-124	Perivascular	ZNF703
6.84353e-128	0.289777	0.253	0.119	2.29518e-123	Perivascular	SGCE
1.171e-126	0.444995	0.56	0.377	3.9273e-122	Perivascular	EPB41L2
1.86718e-126	-0.507778	0.245	0.441	6.26216e-122	Perivascular	NDRG1
4.53738e-126	0.271173	0.254	0.117	1.52175e-121	Perivascular	AFF3
4.6971e-126	0.315277	0.315	0.167	1.57531e-121	Perivascular	AMOTL1
5.77968e-126	-1.08336	0.285	0.436	1.93839e-121	Perivascular	USP53
8.43827e-126	-0.76814	0.526	0.637	2.83003e-121	Perivascular	PPA1
9.28088e-126	0.510552	0.659	0.516	3.11262e-121	Perivascular	LIMA1
9.33343e-126	0.303567	0.29	0.146	3.13025e-121	Perivascular	MAPRE2
1.10342e-125	0.46101	0.463	0.307	3.70065e-121	Perivascular	ARPC1A
1.55038e-125	-0.468275	0.162	0.356	5.19967e-121	Perivascular	CTSH
1.89168e-125	-0.624692	0.172	0.363	6.34432e-121	Perivascular	F3
4.2065e-125	0.386806	0.446	0.277	1.41077e-120	Perivascular	ECE1
1.51424e-124	0.497855	0.695	0.55	5.07847e-120	Perivascular	MGST3
2.33426e-124	0.414511	0.56	0.394	7.82864e-120	Perivascular	ABI2
1.17083e-123	0.296937	0.526	0.314	3.92675e-119	Perivascular	TBX3
2.26303e-123	0.318281	0.33	0.177	7.58976e-119	Perivascular	SETD7
2.30844e-123	-0.559876	0.758	0.794	7.74203e-119	Perivascular	HINT1
3.59903e-123	0.342603	0.509	0.304	1.20704e-118	Perivascular	CDH11
5.18143e-123	-0.662061	0.338	0.512	1.73775e-118	Perivascular	PLIN2
5.78104e-123	0.29633	0.562	0.334	1.93885e-118	Perivascular	HOXA10
1.2402e-122	0.411299	0.645	0.497	4.15939e-118	Perivascular	AP2M1
2.27368e-122	0.268875	0.577	0.345	7.62547e-118	Perivascular	NR2F1
3.34223e-122	-1.37134	0.243	0.409	1.12092e-117	Perivascular	SLC26A2
3.61141e-122	0.260754	0.683	0.42	1.2112e-117	Perivascular	PCOLCE
4.64138e-122	-0.570419	0.227	0.406	1.55663e-117	Perivascular	MAP2K3
5.72927e-122	-0.606814	0.288	0.456	1.92148e-117	Perivascular	SNX9
6.29426e-122	-0.589917	0.156	0.342	2.11097e-117	Perivascular	ADM
1.31987e-121	0.375655	0.522	0.341	4.42657e-117	Perivascular	PDS5B
2.29189e-121	-0.672036	0.242	0.411	7.68654e-117	Perivascular	STX18
3.57284e-121	-0.553531	0.114	0.298	1.19826e-116	Perivascular	RETREG1
6.15791e-121	0.319902	0.34	0.184	2.06524e-116	Perivascular	IRF9
7.78648e-121	0.34068	0.371	0.213	2.61143e-116	Perivascular	IRF2BPL
3.67313e-120	-0.519419	0.106	0.284	1.23189e-115	Perivascular	RALGAPA2
1.01648e-119	0.355392	0.466	0.293	3.40907e-115	Perivascular	ST5
5.21592e-119	-0.883237	0.341	0.489	1.74931e-114	Perivascular	PAPSS1
6.1527e-119	0.579463	0.444	0.291	2.06349e-114	Perivascular	CRIM1
8.44346e-119	0.452359	0.628	0.485	2.83177e-114	Perivascular	ATP2B4
1.08349e-118	0.416598	0.794	0.727	3.63382e-114	Perivascular	CCNI
2.34704e-118	-0.574314	0.242	0.416	7.87149e-114	Perivascular	TGIF1
3.19104e-118	-0.491674	0.108	0.283	1.07021e-113	Perivascular	ITPKC
6.55865e-118	-1.36201	0.303	0.456	2.19964e-113	Perivascular	RIMKLB
8.16391e-118	0.407023	0.437	0.282	2.73801e-113	Perivascular	FAM210B
1.29872e-117	0.288152	0.979	0.964	4.35565e-113	Perivascular	RPL6
1.80662e-117	0.364103	0.884	0.812	6.05905e-113	Perivascular	YBX1
2.29201e-117	-0.483708	0.139	0.314	7.68695e-113	Perivascular	ABRACL
3.22704e-117	0.306694	0.356	0.2	1.08228e-112	Perivascular	SNHG18
1.21321e-116	0.411018	0.416	0.256	4.06886e-112	Perivascular	ITSN1
1.36743e-116	-0.844916	0.164	0.336	4.58608e-112	Perivascular	SLC39A14
1.17433e-115	-0.600718	0.283	0.441	3.93846e-111	Perivascular	SEC14L1
1.22387e-115	0.391833	0.313	0.167	4.10461e-111	Perivascular	MATN2
2.00163e-115	0.444565	0.373	0.221	6.71306e-111	Perivascular	LAMA5
6.8545e-115	-0.564506	0.1	0.271	2.29886e-110	Perivascular	CCHCR1
2.38412e-114	0.35951	0.388	0.236	7.99588e-110	Perivascular	RSU1
2.948e-114	-0.541809	0.129	0.305	9.88701e-110	Perivascular	RARRES3
7.49923e-114	0.297016	0.413	0.235	2.51509e-109	Perivascular	PCDH18
9.8131e-114	-0.488121	0.261	0.441	3.29112e-109	Perivascular	GABARAPL1
8.9942e-113	-0.897212	0.182	0.357	3.01647e-108	Perivascular	PDK4
1.13651e-112	0.34685	0.433	0.27	3.81163e-108	Perivascular	TGFBR2
3.26621e-112	-0.517298	0.189	0.365	1.09542e-107	Perivascular	CDC42SE2
3.71603e-112	0.395945	0.499	0.342	1.24628e-107	Perivascular	MYO1C
3.76359e-112	-0.73461	0.424	0.552	1.26223e-107	Perivascular	FAM177A1
4.20066e-112	-0.486091	0.256	0.434	1.40882e-107	Perivascular	PIM3
4.99295e-112	0.311293	0.364	0.206	1.67453e-107	Perivascular	TUBB6
5.90599e-112	0.353284	0.461	0.302	1.98075e-107	Perivascular	PARVA
9.19129e-112	-0.650165	0.44	0.578	3.08257e-107	Perivascular	ZC3HAV1
1.12984e-111	0.284408	0.27	0.136	3.78926e-107	Perivascular	HIST1H4E
1.42815e-111	0.263547	0.423	0.246	4.78972e-107	Perivascular	FKBP10
1.82122e-111	-1.1975	0.122	0.292	6.10802e-107	Perivascular	CD74
2.1545e-111	-0.561154	0.673	0.773	7.22576e-107	Perivascular	BTG2
2.67031e-111	0.280174	0.321	0.173	8.95568e-107	Perivascular	PLTP
3.05938e-111	-0.593049	0.203	0.368	1.02606e-106	Perivascular	SH3YL1
4.55009e-111	-0.513654	0.166	0.338	1.52601e-106	Perivascular	ATP11A
4.67971e-111	0.269357	0.305	0.163	1.56948e-106	Perivascular	CBL
1.23522e-110	-0.691902	0.532	0.635	4.14268e-106	Perivascular	MAFF
1.66916e-110	0.40272	0.468	0.312	5.59804e-106	Perivascular	LASP1
1.83117e-110	-0.488107	0.986	0.987	6.14139e-106	Perivascular	MT-ND1
2.13203e-110	0.320198	0.383	0.225	7.1504e-106	Perivascular	ARID5A
2.47319e-110	0.395841	0.59	0.441	8.29458e-106	Perivascular	CAMLG
2.69379e-110	0.396034	0.759	0.654	9.03443e-106	Perivascular	ATRX
9.01856e-110	0.400657	0.52	0.363	3.02465e-105	Perivascular	PURA
1.61575e-109	0.602118	0.69	0.56	5.4189e-105	Perivascular	CRIP1
1.64055e-109	-0.503071	0.114	0.282	5.50208e-105	Perivascular	KIF13B
1.96631e-109	0.304799	0.354	0.199	6.59461e-105	Perivascular	AUTS2
2.77463e-109	-0.502391	0.112	0.284	9.30557e-105	Perivascular	MAOA
3.42358e-109	-0.611022	0.479	0.628	1.1482e-104	Perivascular	NAMPT
6.54951e-109	0.294726	0.375	0.213	2.19657e-104	Perivascular	NFIX
8.67255e-109	0.389215	0.706	0.568	2.9086e-104	Perivascular	RBMX
1.30927e-108	0.365909	0.397	0.24	4.39104e-104	Perivascular	SESN3
3.10615e-108	0.374843	0.729	0.615	1.04174e-103	Perivascular	SEPT2
4.6917e-108	0.402093	0.645	0.499	1.5735e-103	Perivascular	RAB13
7.66443e-107	0.295145	0.344	0.2	2.5705e-102	Perivascular	SKA2
1.71043e-106	0.333233	0.394	0.23	5.73644e-102	Perivascular	AR
2.80187e-106	0.370039	0.605	0.43	9.39692e-102	Perivascular	PBX1
3.11352e-106	0.476097	0.425	0.274	1.04421e-101	Perivascular	PDLIM5
9.374e-106	0.257087	0.308	0.165	3.14385e-101	Perivascular	ATP10D
1.05743e-105	-0.615926	0.267	0.421	3.5464e-101	Perivascular	TES
1.97014e-105	0.35146	0.513	0.353	6.60746e-101	Perivascular	PSIP1
1.97815e-105	0.276	0.309	0.166	6.63431e-101	Perivascular	S1PR3
3.67562e-105	0.25188	0.398	0.232	1.23273e-100	Perivascular	VAMP5
4.32364e-105	0.396816	0.672	0.542	1.45006e-100	Perivascular	MAP4
4.95625e-105	-0.408874	0.118	0.282	1.66223e-100	Perivascular	MCCC2
1.69095e-104	-0.546693	0.205	0.368	5.6711e-100	Perivascular	VPS37B
2.14952e-104	-0.678371	0.19	0.352	7.20907e-100	Perivascular	CITED4
9.15415e-104	0.399048	0.714	0.607	3.07012e-99	Perivascular	CHD4
1.77348e-103	0.33917	0.287	0.156	5.9479e-99	Perivascular	FADS3
1.84584e-103	-0.464576	0.745	0.803	6.19059e-99	Perivascular	SQSTM1
4.42458e-103	-0.542511	0.908	0.912	1.48392e-98	Perivascular	SRP14
1.81025e-102	-0.996997	0.246	0.393	6.07123e-98	Perivascular	MME
2.86103e-102	-0.552697	0.105	0.264	9.59532e-98	Perivascular	DUSP4
3.20494e-102	-0.834182	0.328	0.47	1.07487e-97	Perivascular	ANXA4
4.8239e-102	0.382339	0.556	0.41	1.61784e-97	Perivascular	CYB5R3
5.07028e-102	-0.564207	0.272	0.426	1.70047e-97	Perivascular	OFD1
5.0777e-102	0.285169	0.28	0.151	1.70296e-97	Perivascular	ITGB5
5.97808e-102	-0.585763	0.654	0.723	2.00493e-97	Perivascular	ATP6V1G1
9.6265e-102	-0.767568	0.99	0.982	3.22854e-97	Perivascular	FTH1
1.14779e-101	0.290378	0.942	0.915	3.84946e-97	Perivascular	RACK1
3.02625e-101	0.365995	0.614	0.464	1.01494e-96	Perivascular	PTPRA
1.23272e-100	0.382635	0.588	0.432	4.1343e-96	Perivascular	CD59
1.42856e-100	-0.489642	0.488	0.615	4.79112e-96	Perivascular	IRF2BP2
1.54619e-100	0.478735	0.743	0.605	5.1856e-96	Perivascular	MARCKS
1.73042e-100	-0.734681	0.112	0.266	5.80349e-96	Perivascular	LMO7
1.86162e-100	0.279949	0.261	0.137	6.24351e-96	Perivascular	CCDC112
2.35353e-100	0.289362	0.384	0.232	7.89326e-96	Perivascular	CEP170
5.47551e-100	0.261136	0.342	0.197	1.83638e-95	Perivascular	TMEM98
1.29322e-99	-0.436479	0.095	0.252	4.33719e-95	Perivascular	UPP1
1.37231e-99	-0.637307	0.343	0.483	4.60247e-95	Perivascular	ARL5B
1.48966e-99	0.279113	0.366	0.215	4.99602e-95	Perivascular	GPX8
3.03362e-99	0.399224	0.645	0.505	1.01741e-94	Perivascular	TCEAL9
4.32335e-99	-0.676057	0.452	0.579	1.44996e-94	Perivascular	CYBA
1.00021e-98	0.278794	0.386	0.223	3.35451e-94	Perivascular	EMILIN1
1.06125e-98	0.270778	0.277	0.149	3.55923e-94	Perivascular	CAMKK2
1.32784e-98	0.25471	0.313	0.172	4.4533e-94	Perivascular	TET1
1.59209e-98	-0.509522	0.372	0.513	5.33956e-94	Perivascular	RIOK3
4.42695e-98	0.361658	0.44	0.269	1.48471e-93	Perivascular	HSPB6
4.51041e-98	-0.486554	0.173	0.336	1.5127e-93	Perivascular	SERPINB1
4.84049e-98	-0.715223	0.152	0.307	1.6234e-93	Perivascular	ALDH1A3
8.73627e-98	0.288455	0.332	0.193	2.92997e-93	Perivascular	KLHL42
9.41915e-98	0.360256	0.763	0.67	3.159e-93	Perivascular	RHOA
7.49952e-97	0.370275	0.428	0.281	2.51519e-92	Perivascular	ZNF704
1.19823e-96	0.324015	0.476	0.322	4.01862e-92	Perivascular	RAB34
1.31597e-96	0.297977	0.904	0.864	4.4135e-92	Perivascular	NPM1
3.80952e-96	-0.482657	0.258	0.411	1.27764e-91	Perivascular	UBALD2
5.64664e-96	0.349104	0.846	0.774	1.89377e-91	Perivascular	SUMO2
1.21344e-95	0.492475	0.833	0.697	4.06963e-91	Perivascular	CYR61
1.71809e-95	0.298053	0.375	0.231	5.76214e-91	Perivascular	DOCK1
2.56306e-95	0.263828	0.361	0.219	8.596e-91	Perivascular	ZNF580
5.39308e-95	-0.544814	0.46	0.574	1.80873e-90	Perivascular	FAM213A
3.74648e-94	0.253251	0.294	0.165	1.25649e-89	Perivascular	TCF3
6.89684e-94	0.314451	0.403	0.258	2.31306e-89	Perivascular	CAMSAP2
1.05208e-93	0.299068	0.416	0.268	3.52847e-89	Perivascular	ZNF22
1.28226e-93	-0.401312	0.163	0.323	4.30043e-89	Perivascular	MSI2
2.13658e-93	0.380978	0.671	0.554	7.16566e-89	Perivascular	EIF3L
2.64433e-93	-0.363085	0.108	0.261	8.86855e-89	Perivascular	ABHD11
3.24648e-93	0.297125	0.313	0.181	1.0888e-88	Perivascular	IRS1
3.43624e-93	0.284737	0.613	0.465	1.15245e-88	Perivascular	SPTBN1
8.90045e-93	0.260354	0.281	0.157	2.98503e-88	Perivascular	CTDSPL
1.68252e-92	-0.498624	0.213	0.371	5.64284e-88	Perivascular	SLC20A1
1.74591e-92	0.307432	0.896	0.856	5.85544e-88	Perivascular	PFDN5
1.95766e-92	-0.908161	0.355	0.463	6.56558e-88	Perivascular	KRT18
2.273e-92	-0.437884	0.228	0.387	7.62319e-88	Perivascular	OSER1
4.10245e-92	0.347422	0.703	0.593	1.37588e-87	Perivascular	YWHAQ
1.0422e-91	0.40488	0.719	0.634	3.49534e-87	Perivascular	EIF4B
1.4214e-91	0.341326	0.5	0.354	4.76708e-87	Perivascular	CBX1
2.29499e-91	0.302946	0.351	0.214	7.69693e-87	Perivascular	RASAL2
9.74422e-91	-0.507419	0.403	0.535	3.26802e-86	Perivascular	CIB1
1.6187e-90	0.303955	0.49	0.325	5.42878e-86	Perivascular	IFI27L2
1.62663e-90	0.364048	0.46	0.319	5.45539e-86	Perivascular	CBX5
1.88203e-90	0.267654	0.308	0.179	6.31195e-86	Perivascular	HYI
1.31692e-89	-2.43308	0.452	0.531	4.4167e-85	Perivascular	SCGB1D2
5.38342e-89	0.279041	0.394	0.25	1.80549e-84	Perivascular	CREB1
8.59227e-89	0.36811	0.657	0.516	2.88168e-84	Perivascular	CHCHD10
9.91988e-89	-0.431021	0.166	0.319	3.32693e-84	Perivascular	METRNL
2.06692e-88	0.373537	0.732	0.635	6.93203e-84	Perivascular	TTC3
7.22094e-88	0.373028	0.569	0.425	2.42176e-83	Perivascular	FOXP1
1.05723e-87	0.360237	0.654	0.541	3.54574e-83	Perivascular	ATP5F1A
1.40295e-87	0.334699	0.564	0.42	4.70522e-83	Perivascular	NENF
2.24759e-87	-0.504556	0.425	0.55	7.53795e-83	Perivascular	CHMP1B
3.67644e-87	-0.358374	0.926	0.93	1.23301e-82	Perivascular	ATP5F1E
5.65549e-87	0.307559	0.822	0.773	1.89674e-82	Perivascular	EIF4G2
8.3093e-87	0.323855	0.278	0.158	2.78677e-82	Perivascular	F2R
1.29046e-86	-0.450657	0.137	0.284	4.32793e-82	Perivascular	EPHA2
1.38305e-86	0.357568	0.579	0.432	4.63849e-82	Perivascular	H2AFJ
2.35274e-86	0.37331	0.382	0.249	7.89063e-82	Perivascular	VPS13D
4.88431e-86	-0.44843	0.34	0.487	1.6381e-81	Perivascular	ELF1
5.1685e-86	0.331784	0.755	0.655	1.73341e-81	Perivascular	HP1BP3
6.95602e-86	0.377898	0.639	0.513	2.33291e-81	Perivascular	KMT2A
9.43109e-86	0.347861	0.268	0.149	3.163e-81	Perivascular	LAMC3
1.40585e-85	-0.40468	0.249	0.408	4.71495e-81	Perivascular	MTUS1
1.8315e-85	0.290566	0.337	0.206	6.14249e-81	Perivascular	SSBP2
4.35834e-85	-0.423772	0.196	0.346	1.4617e-80	Perivascular	ATP6V1H
7.67348e-85	0.293103	0.544	0.379	2.57353e-80	Perivascular	DPYSL2
4.29092e-84	-0.582096	0.213	0.36	1.43909e-79	Perivascular	NABP1
5.07325e-84	0.278286	0.897	0.838	1.70147e-79	Perivascular	HNRNPA1
7.37377e-84	0.443609	0.715	0.614	2.47301e-79	Perivascular	TUBA1B
2.23616e-83	-0.546822	0.202	0.349	7.49965e-79	Perivascular	CEMIP2
3.96415e-83	0.365755	0.566	0.438	1.3295e-78	Perivascular	FARP1
4.78844e-83	-0.411824	0.677	0.741	1.60595e-78	Perivascular	ARPC3
6.05366e-83	0.297999	0.387	0.252	2.03028e-78	Perivascular	GNAI1
6.88672e-83	0.253778	0.451	0.288	2.30967e-78	Perivascular	MAF
1.6259e-82	0.362577	0.514	0.383	5.45293e-78	Perivascular	EEA1
2.225e-82	-0.610425	0.356	0.485	7.46219e-78	Perivascular	DDX52
2.67093e-82	-0.406751	0.998	0.996	8.95777e-78	Perivascular	MT-ATP6
4.04102e-82	0.334879	0.694	0.584	1.35528e-77	Perivascular	EIF3F
1.72288e-81	-0.53051	0.166	0.308	5.77821e-77	Perivascular	GMNN
2.07569e-81	0.256819	0.317	0.189	6.96147e-77	Perivascular	KHDRBS3
2.61312e-81	-0.340031	0.126	0.271	8.76389e-77	Perivascular	ZC3H12A
2.30005e-80	-0.721086	0.155	0.296	7.71392e-76	Perivascular	ZNF331
2.65106e-80	0.343571	0.518	0.384	8.89112e-76	Perivascular	ZNF428
8.18661e-80	-0.521955	0.303	0.439	2.74563e-75	Perivascular	NFKB1
8.36235e-80	-0.434878	0.176	0.319	2.80456e-75	Perivascular	SLC25A29
9.24893e-80	0.264691	0.31	0.182	3.10191e-75	Perivascular	HIC1
4.48664e-79	0.330732	0.65	0.542	1.50473e-74	Perivascular	NONO
5.10848e-79	-0.490981	0.436	0.554	1.71328e-74	Perivascular	TSPO
5.23131e-79	-0.470863	0.283	0.422	1.75448e-74	Perivascular	MAP3K8
6.2491e-79	-1.17459	0.169	0.302	2.09582e-74	Perivascular	RCAN1
1.91602e-78	-0.395908	0.411	0.531	6.42595e-74	Perivascular	HEBP2
3.1284e-78	-0.434047	0.237	0.377	1.0492e-73	Perivascular	ZNF217
7.42251e-78	0.398979	0.77	0.676	2.48936e-73	Perivascular	ACTN4
8.03258e-78	0.296587	0.505	0.366	2.69397e-73	Perivascular	TSPAN3
1.26804e-77	0.332093	0.529	0.398	4.25276e-73	Perivascular	ALKBH7
2.32267e-77	0.55875	0.496	0.383	7.78977e-73	Perivascular	CCND1
2.87358e-77	-0.371779	0.158	0.302	9.63743e-73	Perivascular	MYO10
3.19646e-77	0.316181	0.943	0.91	1.07203e-72	Perivascular	JUNB
5.85547e-77	-0.668569	0.197	0.332	1.96381e-72	Perivascular	APOD
7.32344e-77	0.363066	0.569	0.441	2.45614e-72	Perivascular	ASXL1
2.2578e-76	0.36189	0.452	0.328	7.5722e-72	Perivascular	OSBPL9
3.18803e-76	-0.451919	0.127	0.262	1.0692e-71	Perivascular	CREB3L1
3.83149e-76	0.279867	0.409	0.279	1.28501e-71	Perivascular	MCRIP1
1.01674e-75	0.31521	0.48	0.353	3.40993e-71	Perivascular	DCTN2
1.03235e-75	0.264832	0.516	0.36	3.46231e-71	Perivascular	FCGRT
1.09748e-75	0.319346	0.589	0.467	3.68073e-71	Perivascular	ESD
1.8212e-75	0.290196	0.699	0.556	6.10793e-71	Perivascular	BEX3
5.89929e-75	0.267238	0.837	0.771	1.97851e-70	Perivascular	MORF4L1
8.76617e-75	0.281131	0.953	0.926	2.94e-70	Perivascular	HMGB1
9.36695e-75	-0.425749	0.428	0.556	3.14149e-70	Perivascular	FAM107B
1.09724e-74	-1.65197	0.433	0.496	3.67994e-70	Perivascular	MT1E
2.42313e-74	-0.484641	0.145	0.279	8.12668e-70	Perivascular	DUSP6
2.46942e-74	-0.461601	0.369	0.49	8.28196e-70	Perivascular	PNPLA8
2.81472e-74	-0.797111	0.226	0.361	9.44e-70	Perivascular	CFD
3.11879e-74	-0.484767	0.341	0.477	1.04598e-69	Perivascular	TRIB1
3.92295e-74	0.252532	0.3	0.182	1.31568e-69	Perivascular	KIF13A
5.40588e-74	0.309389	0.697	0.576	1.81303e-69	Perivascular	C6orf48
5.42779e-74	-0.479734	0.239	0.381	1.82037e-69	Perivascular	CKS2
1.31851e-73	0.297995	0.457	0.317	4.42203e-69	Perivascular	PCSK7
2.15604e-73	-0.326593	0.165	0.303	7.23091e-69	Perivascular	SIAH2
2.18081e-73	-0.436252	0.154	0.288	7.31399e-69	Perivascular	ELP3
2.53637e-73	-0.384435	0.322	0.454	8.50646e-69	Perivascular	PRR13
2.55248e-73	0.326381	0.907	0.858	8.56052e-69	Perivascular	ZFP36L1
2.99611e-73	-0.325438	0.171	0.311	1.00484e-68	Perivascular	RIN2
1.02699e-72	-0.55521	0.336	0.455	3.44432e-68	Perivascular	NCOA7
2.61563e-72	-0.373344	0.17	0.306	8.77231e-68	Perivascular	SEC11C
3.08786e-72	-0.58476	0.346	0.459	1.03561e-67	Perivascular	CDKN2AIP
8.11286e-72	0.380368	0.489	0.359	2.72089e-67	Perivascular	ZNF503
8.73678e-72	-0.585785	0.325	0.446	2.93014e-67	Perivascular	SULF2
9.51187e-72	-1.59827	0.178	0.304	3.19009e-67	Perivascular	SCGB1D4
9.59619e-72	0.325128	0.621	0.51	3.21837e-67	Perivascular	UBXN1
1.27215e-71	-0.28965	0.133	0.267	4.26654e-67	Perivascular	ORMDL2
1.27224e-71	-0.497832	0.411	0.526	4.26683e-67	Perivascular	RNF19A
1.39076e-71	0.299779	0.518	0.385	4.66433e-67	Perivascular	ZFYVE16
1.56015e-71	0.328648	0.501	0.375	5.23242e-67	Perivascular	ITGAV
7.93045e-71	-0.472592	0.179	0.312	2.65971e-66	Perivascular	RPS6KA5
8.46228e-71	-0.476618	0.123	0.25	2.83808e-66	Perivascular	NR4A3
1.07821e-70	0.252718	0.394	0.266	3.6161e-66	Perivascular	HDGFL3
1.73727e-70	-0.486076	0.401	0.51	5.82644e-66	Perivascular	PTP4A1
2.23915e-70	0.66256	0.264	0.162	7.50967e-66	Perivascular	STEAP4
2.96032e-70	0.250747	0.386	0.259	9.92833e-66	Perivascular	BRD3
3.24717e-70	0.28559	0.502	0.373	1.08904e-65	Perivascular	RBBP7
5.35764e-70	0.284917	0.595	0.463	1.79685e-65	Perivascular	RBMS1
6.44114e-70	-0.324348	0.137	0.27	2.16023e-65	Perivascular	ELL2
9.07264e-70	0.317021	0.552	0.434	3.04278e-65	Perivascular	DYNC1LI2
9.64301e-70	0.271231	0.991	0.984	3.23407e-65	Perivascular	ACTB
1.52506e-69	0.281281	0.587	0.458	5.11474e-65	Perivascular	GLG1
1.66241e-69	0.307497	0.506	0.375	5.5754e-65	Perivascular	MYOF
3.98593e-69	0.294807	0.782	0.705	1.3368e-64	Perivascular	SLC25A3
4.71413e-69	0.281466	0.977	0.946	1.58102e-64	Perivascular	MYL6
4.95444e-69	-0.390632	0.419	0.549	1.66162e-64	Perivascular	TIPARP
6.91636e-69	0.251841	0.349	0.231	2.31961e-64	Perivascular	UBE2E1
9.75883e-69	-0.340302	0.13	0.26	3.27292e-64	Perivascular	HSPB8
4.97865e-68	0.296529	0.686	0.599	1.66974e-63	Perivascular	SEC31A
6.93411e-68	0.280883	0.547	0.42	2.32556e-63	Perivascular	OSBPL8
2.01701e-67	0.426064	0.556	0.447	6.76465e-63	Perivascular	SERTAD1
3.7743e-67	-0.405939	0.255	0.39	1.26582e-62	Perivascular	PIM1
7.68612e-67	0.322318	0.603	0.494	2.57777e-62	Perivascular	RSF1
1.03113e-66	0.335884	0.572	0.442	3.4582e-62	Perivascular	EMX2
1.24562e-66	0.305748	0.501	0.386	4.17756e-62	Perivascular	SARS
2.17681e-66	-0.383139	0.151	0.278	7.3006e-62	Perivascular	DUSP23
2.22249e-66	-0.349904	0.144	0.272	7.4538e-62	Perivascular	PRKAG2
2.69342e-66	-0.465521	0.307	0.429	9.03321e-62	Perivascular	IVNS1ABP
4.99546e-66	-0.429169	0.149	0.278	1.67538e-61	Perivascular	PLA2G16
5.30535e-66	-0.370408	0.214	0.347	1.77931e-61	Perivascular	GATA2
6.00455e-66	0.531971	0.821	0.727	2.01381e-61	Perivascular	HSPA1A
7.68805e-66	-0.442121	0.637	0.698	2.57842e-61	Perivascular	MAP1LC3B
9.97234e-66	0.299964	0.466	0.339	3.34452e-61	Perivascular	ZMIZ1
1.09244e-65	-0.718374	0.391	0.475	3.66382e-61	Perivascular	CD9
1.16787e-65	0.276177	0.816	0.751	3.91681e-61	Perivascular	CIRBP
2.68624e-65	-0.536189	0.282	0.398	9.00911e-61	Perivascular	JAZF1
2.9237e-65	-0.380149	0.174	0.301	9.80552e-61	Perivascular	EFHD2
3.19985e-65	0.264705	0.401	0.279	1.07316e-60	Perivascular	DLGAP4
3.7901e-65	0.282031	0.561	0.436	1.27112e-60	Perivascular	USP22
5.30913e-65	0.270767	0.425	0.302	1.78058e-60	Perivascular	AP3S1
1.0034e-64	0.251999	0.364	0.247	3.36519e-60	Perivascular	BOD1
1.86837e-64	0.278443	0.983	0.97	6.26612e-60	Perivascular	JUN
2.68942e-64	0.302499	0.661	0.559	9.01978e-60	Perivascular	ANP32B
2.76898e-64	-0.371966	0.205	0.33	9.28662e-60	Perivascular	ZBTB43
6.13728e-64	0.256492	0.486	0.361	2.05832e-59	Perivascular	VAMP2
9.30612e-64	0.305545	0.516	0.39	3.12109e-59	Perivascular	PAWR
1.06205e-63	0.297877	0.713	0.625	3.56191e-59	Perivascular	EIF3K
1.22309e-63	0.292525	0.681	0.582	4.102e-59	Perivascular	ATP5F1B
1.26045e-63	0.271281	0.557	0.443	4.22729e-59	Perivascular	HNRNPUL1
1.48223e-63	0.284432	0.537	0.412	4.97109e-59	Perivascular	SERPINB6
2.03698e-63	0.296616	0.599	0.485	6.83161e-59	Perivascular	APEX1
2.49002e-63	0.308596	0.577	0.465	8.35103e-59	Perivascular	RWDD1
8.49108e-63	-0.337073	0.137	0.263	2.84774e-58	Perivascular	AC058791.1
8.66739e-63	0.279279	0.425	0.305	2.90687e-58	Perivascular	NF1
1.16428e-62	0.279408	0.378	0.263	3.90477e-58	Perivascular	VEGFB
1.94843e-62	0.275206	0.399	0.281	6.53463e-58	Perivascular	SEZ6L2
2.06788e-62	-0.376192	0.3	0.426	6.93527e-58	Perivascular	JPT1
2.3591e-62	-0.46631	0.4	0.496	7.91194e-58	Perivascular	DNAJC15
2.37309e-62	0.285805	0.488	0.37	7.95888e-58	Perivascular	TCEAL8
2.68969e-62	-0.485244	0.363	0.483	9.0207e-58	Perivascular	CITED2
4.98412e-62	0.278143	0.447	0.325	1.67157e-57	Perivascular	HERC2
6.35047e-62	0.267545	0.826	0.764	2.12982e-57	Perivascular	SRSF3
7.79697e-62	0.27002	0.406	0.282	2.61495e-57	Perivascular	SHPRH
1.51273e-61	0.373192	0.539	0.43	5.07339e-57	Perivascular	ANKRD10
3.12936e-61	-0.412144	0.451	0.56	1.04953e-56	Perivascular	CFLAR
5.04033e-61	-0.341047	0.162	0.28	1.69043e-56	Perivascular	MFHAS1
6.96177e-61	0.261686	0.477	0.359	2.33484e-56	Perivascular	PBRM1
8.50212e-61	0.273497	0.803	0.727	2.85144e-56	Perivascular	ANXA5
1.21955e-60	-0.259298	0.156	0.28	4.09012e-56	Perivascular	SS18L2
1.38913e-60	0.294442	0.678	0.584	4.65885e-56	Perivascular	HNRNPAB
1.85512e-60	-0.328281	0.666	0.733	6.2217e-56	Perivascular	PPP1CB
5.3678e-60	-0.377507	0.594	0.654	1.80025e-55	Perivascular	UQCR10
6.17264e-60	-0.367667	0.265	0.386	2.07018e-55	Perivascular	B4GALT1
2.7067e-59	0.307805	0.608	0.499	9.07774e-55	Perivascular	PRKDC
3.89265e-59	-0.38251	0.534	0.615	1.30552e-54	Perivascular	CDV3
1.63693e-58	-0.45482	0.503	0.581	5.48994e-54	Perivascular	UBE2H
1.76035e-58	-0.368023	0.712	0.782	5.90385e-54	Perivascular	AKAP13
2.30067e-58	-0.267288	0.19	0.313	7.71599e-54	Perivascular	UBAP1
9.24284e-58	-0.336798	0.809	0.825	3.09986e-53	Perivascular	MYL12B
9.35347e-58	-0.529452	0.447	0.526	3.13697e-53	Perivascular	GRN
3.70251e-57	0.251367	0.462	0.344	1.24175e-52	Perivascular	TROVE2
4.07283e-57	0.280949	0.636	0.507	1.36595e-52	Perivascular	IER5L
6.45407e-57	0.271597	0.492	0.376	2.16457e-52	Perivascular	UGP2
7.57018e-57	0.263333	0.586	0.478	2.53889e-52	Perivascular	PJA2
7.80196e-57	0.250948	0.325	0.221	2.61662e-52	Perivascular	PARD3
9.60043e-57	-0.393238	0.281	0.399	3.21979e-52	Perivascular	ATP13A3
1.38167e-56	0.280093	0.707	0.613	4.63385e-52	Perivascular	NOP53
1.68872e-56	-0.442695	0.356	0.469	5.66362e-52	Perivascular	KIAA1551
3.66894e-56	0.270787	0.687	0.601	1.23049e-51	Perivascular	HNRNPR
4.6476e-56	-0.396285	0.37	0.482	1.55871e-51	Perivascular	KDM6B
4.87174e-56	0.307719	0.516	0.402	1.63389e-51	Perivascular	MAP1LC3A
5.4544e-56	0.25744	0.333	0.224	1.8293e-51	Perivascular	EPM2AIP1
5.49023e-56	0.271865	0.476	0.366	1.84131e-51	Perivascular	FAAP20
6.01435e-56	0.266617	0.717	0.629	2.01709e-51	Perivascular	ATF4
7.57152e-56	-0.356508	0.17	0.286	2.53933e-51	Perivascular	LPIN1
1.20426e-55	-0.335834	0.183	0.298	4.03886e-51	Perivascular	DIAPH1
1.50462e-55	-0.479302	0.18	0.289	5.04618e-51	Perivascular	RXFP1
1.52157e-55	-0.397448	0.273	0.385	5.10304e-51	Perivascular	RAP2B
2.18397e-55	0.742866	0.411	0.334	7.3246e-51	Perivascular	NET1
2.34959e-55	0.313031	0.691	0.576	7.88004e-51	Perivascular	TSC22D1
3.70308e-55	-0.456098	0.183	0.296	1.24194e-50	Perivascular	DUSP5
5.37913e-55	-0.265977	0.203	0.325	1.80405e-50	Perivascular	OSTF1
5.41162e-55	-0.558763	0.177	0.286	1.81495e-50	Perivascular	NPW
6.43235e-55	0.25856	0.51	0.394	2.15728e-50	Perivascular	MXD4
9.32762e-55	-0.401507	0.416	0.523	3.1283e-50	Perivascular	CHD2
1.08775e-54	-0.301093	0.18	0.295	3.64809e-50	Perivascular	FAM129B
1.33457e-54	-0.492297	0.297	0.406	4.47589e-50	Perivascular	BTBD3
1.49542e-54	-0.435297	0.454	0.549	5.01535e-50	Perivascular	YPEL5
1.69112e-54	-0.401465	0.623	0.684	5.67168e-50	Perivascular	PAPOLA
2.12374e-54	-0.411458	0.998	0.994	7.12261e-50	Perivascular	TMSB4X
2.28099e-54	0.251115	0.367	0.259	7.64999e-50	Perivascular	SGCB
2.97288e-54	-0.302493	0.322	0.44	9.97046e-50	Perivascular	KLF3
3.88097e-54	0.258711	0.467	0.354	1.3016e-49	Perivascular	CFAP97
5.81591e-54	0.286173	0.593	0.496	1.95054e-49	Perivascular	ZC3H13
7.57592e-54	0.260545	0.468	0.357	2.54081e-49	Perivascular	VGLL4
1.33994e-53	-0.353509	0.249	0.365	4.49389e-49	Perivascular	ZMYND8
1.94724e-53	-0.435088	0.752	0.765	6.53065e-49	Perivascular	MIF
3.24615e-53	0.265482	0.623	0.527	1.0887e-48	Perivascular	CAPZB
9.65953e-53	-0.358558	0.288	0.393	3.23961e-48	Perivascular	PLEKHB2
1.08413e-52	0.266721	0.529	0.422	3.63596e-48	Perivascular	ADD1
1.7601e-52	0.269372	0.394	0.287	5.90302e-48	Perivascular	RB1
1.8701e-52	-0.419724	0.159	0.267	6.27194e-48	Perivascular	ANAPC4
2.03207e-52	-0.399916	0.416	0.504	6.81517e-48	Perivascular	TLE1
3.23664e-52	0.286762	0.594	0.49	1.08551e-47	Perivascular	CHD9
7.64248e-52	0.273373	0.674	0.582	2.56314e-47	Perivascular	RTF1
8.79677e-52	0.255456	0.668	0.568	2.95026e-47	Perivascular	ARL6IP4
8.9127e-52	0.262826	0.426	0.32	2.98914e-47	Perivascular	VEZT
9.20676e-52	0.259764	0.571	0.462	3.08776e-47	Perivascular	RBPJ
9.26834e-52	0.27084	0.602	0.509	3.10842e-47	Perivascular	GDI2
1.03912e-51	-0.361691	0.185	0.292	3.485e-47	Perivascular	RIPK2
1.26639e-51	0.288484	0.57	0.461	4.24721e-47	Perivascular	YWHAH
1.34062e-51	-1.23318	0.495	0.526	4.49618e-47	Perivascular	IGF1
1.50977e-51	0.27972	0.513	0.399	5.06347e-47	Perivascular	MBNL2
2.36557e-51	0.2777	0.459	0.342	7.93366e-47	Perivascular	SVIL
3.65547e-51	-0.321744	0.632	0.684	1.22597e-46	Perivascular	SERP1
5.8322e-51	0.266756	0.475	0.365	1.956e-46	Perivascular	MAT2A
9.57457e-51	-0.294241	0.215	0.328	3.21112e-46	Perivascular	MIA2
1.00786e-50	-0.37385	0.204	0.318	3.38016e-46	Perivascular	PSENEN
1.25417e-50	-0.327764	0.832	0.88	4.20623e-46	Perivascular	CCNL1
1.3681e-50	-0.388537	0.169	0.276	4.58834e-46	Perivascular	WNT5A
1.48825e-50	-0.446616	0.224	0.328	4.99131e-46	Perivascular	ANK3
1.64996e-50	-0.419448	0.165	0.272	5.53363e-46	Perivascular	RAMP2
2.69999e-50	0.308043	0.727	0.627	9.05524e-46	Perivascular	TCEAL4
1.05857e-49	-0.515041	0.228	0.327	3.55023e-45	Perivascular	ACSL4
1.30488e-49	0.252134	0.277	0.184	4.37629e-45	Perivascular	SH3RF1
2.33556e-49	-0.671748	0.392	0.461	7.83302e-45	Perivascular	SGK1
3.36463e-49	-0.310555	0.737	0.781	1.12843e-44	Perivascular	ZFAND5
3.59249e-49	0.264341	0.423	0.32	1.20485e-44	Perivascular	FKBP4
9.94839e-49	0.264031	0.788	0.731	3.33649e-44	Perivascular	HMGN2
1.28134e-48	-0.314582	0.761	0.777	4.29737e-44	Perivascular	YBX3
2.18928e-48	0.293568	0.699	0.622	7.34239e-44	Perivascular	RPS27L
2.31331e-48	-0.389599	0.499	0.566	7.75838e-44	Perivascular	CAPZA2
2.40809e-48	-0.331135	0.185	0.287	8.07625e-44	Perivascular	TRAF4
3.84121e-48	-0.584216	0.582	0.626	1.28827e-43	Perivascular	PIK3R1
4.55177e-48	-0.486901	0.693	0.732	1.52657e-43	Perivascular	ATP5IF1
7.17758e-48	-0.376609	0.399	0.5	2.40722e-43	Perivascular	ELMSAN1
1.66055e-47	-0.329481	0.358	0.467	5.56916e-43	Perivascular	CSRNP1
1.74295e-47	-0.29241	0.79	0.791	5.8455e-43	Perivascular	SEC62
1.87478e-47	-0.427168	0.531	0.592	6.28765e-43	Perivascular	BNIP3L
1.99152e-47	-0.32257	0.264	0.37	6.67917e-43	Perivascular	SLC39A6
3.7996e-47	-0.326176	0.278	0.375	1.27431e-42	Perivascular	SINHCAF
8.39827e-47	0.277234	0.58	0.491	2.81661e-42	Perivascular	EIF2S3
1.46344e-46	-0.487927	0.712	0.752	4.90809e-42	Perivascular	VMP1
2.11588e-46	-0.336437	0.488	0.562	7.09623e-42	Perivascular	NOP10
2.36081e-46	-0.401781	0.299	0.398	7.91768e-42	Perivascular	DAB2
2.38496e-46	0.294293	0.36	0.265	7.99869e-42	Perivascular	SASH1
2.50637e-46	-0.387409	0.334	0.441	8.40585e-42	Perivascular	EMP1
2.65298e-46	0.268754	0.654	0.576	8.89756e-42	Perivascular	KHDRBS1
2.81096e-46	-0.431319	0.562	0.64	9.4274e-42	Perivascular	RND3
3.01211e-46	-0.317608	0.621	0.671	1.0102e-41	Perivascular	GNG5
7.14421e-46	-0.381925	0.191	0.297	2.39603e-41	Perivascular	GNPTAB
1.45476e-45	0.264065	0.428	0.326	4.87898e-41	Perivascular	ING1
1.55595e-45	-0.263953	0.337	0.443	5.21835e-41	Perivascular	RPN1
4.74629e-45	-0.274555	0.422	0.521	1.59181e-40	Perivascular	SLC3A2
5.09126e-45	-0.319093	0.455	0.542	1.70751e-40	Perivascular	NPC2
7.00906e-45	-0.33069	0.706	0.744	2.3507e-40	Perivascular	CEBPD
1.21086e-44	-0.359803	0.355	0.45	4.06097e-40	Perivascular	MTR
2.67272e-44	0.256321	0.698	0.603	8.96376e-40	Perivascular	RABAC1
3.00608e-44	-0.360349	0.341	0.443	1.00818e-39	Perivascular	PARP14
4.36808e-44	-0.354884	0.548	0.612	1.46497e-39	Perivascular	XBP1
4.88296e-44	-0.341389	0.245	0.343	1.63765e-39	Perivascular	BCL10
1.39525e-43	-0.341488	0.267	0.364	4.67938e-39	Perivascular	SESTD1
1.40507e-43	-0.309	0.187	0.287	4.71231e-39	Perivascular	ITPR2
3.21681e-43	-0.461953	0.266	0.361	1.07886e-38	Perivascular	PLPP3
4.23493e-43	-0.29192	0.894	0.905	1.42031e-38	Perivascular	PNRC1
4.32997e-43	0.365706	0.533	0.442	1.45219e-38	Perivascular	DAAM1
4.61716e-43	-0.427808	0.169	0.268	1.5485e-38	Perivascular	CD83
5.66968e-43	-0.344878	0.2	0.298	1.9015e-38	Perivascular	CD47
5.69244e-43	0.250813	0.633	0.541	1.90913e-38	Perivascular	NDUFB7
8.22046e-43	0.253692	0.308	0.217	2.75698e-38	Perivascular	AGRN
1.57291e-42	0.251587	0.47	0.374	5.27523e-38	Perivascular	NDUFS7
1.23042e-41	-0.374329	0.172	0.262	4.12657e-37	Perivascular	SGMS2
1.83181e-41	0.590437	0.592	0.504	6.14351e-37	Perivascular	CTGF
3.05255e-41	0.275269	0.557	0.463	1.02376e-36	Perivascular	DUT
6.87014e-41	-0.314874	0.262	0.359	2.30411e-36	Perivascular	FAM214A
1.28654e-40	-0.257295	0.333	0.433	4.31481e-36	Perivascular	UBL3
2.31242e-40	-0.263758	0.171	0.267	7.75541e-36	Perivascular	ALDH6A1
3.45459e-40	-0.353506	0.44	0.514	1.1586e-35	Perivascular	CTSD
9.08572e-40	-0.572152	0.911	0.901	3.04717e-35	Perivascular	S100A6
1.02133e-39	-0.301224	0.309	0.4	3.42535e-35	Perivascular	BCAS2
1.21152e-39	-0.375462	0.516	0.569	4.06318e-35	Perivascular	DYNLT1
2.82683e-39	-0.306025	0.287	0.375	9.48063e-35	Perivascular	PCBD1
3.46929e-39	-0.276747	0.239	0.342	1.16353e-34	Perivascular	ZBTB44
4.10388e-39	-0.298635	0.341	0.428	1.37636e-34	Perivascular	SECISBP2L
7.0375e-39	-0.266843	0.195	0.291	2.36024e-34	Perivascular	KHDC4
7.31724e-39	-0.572834	0.202	0.299	2.45406e-34	Perivascular	CLU
8.23587e-39	-0.380967	0.193	0.283	2.76215e-34	Perivascular	SLC38A1
8.35755e-39	-0.710428	0.728	0.726	2.80296e-34	Perivascular	IER3
2.45855e-38	-0.308391	0.357	0.45	8.24548e-34	Perivascular	BTG3
2.53635e-38	0.278314	0.726	0.639	8.5064e-34	Perivascular	ARID5B
1.13074e-37	-0.377546	0.423	0.491	3.79227e-33	Perivascular	ECHS1
1.26182e-37	-0.280325	0.593	0.665	4.2319e-33	Perivascular	GPBP1
2.00937e-37	-0.25939	0.161	0.251	6.73904e-33	Perivascular	WARS
2.01127e-37	-0.295341	0.412	0.496	6.74538e-33	Perivascular	ARF6
2.65857e-37	0.2535	0.556	0.466	8.91632e-33	Perivascular	PPP1R14B
5.52853e-37	-0.342504	0.21	0.302	1.85416e-32	Perivascular	INSR
5.52912e-37	-0.315603	0.175	0.264	1.85436e-32	Perivascular	ADRA2C
6.72758e-37	-0.307316	0.266	0.357	2.25629e-32	Perivascular	CD2AP
1.1797e-36	-0.333626	0.702	0.745	3.95647e-32	Perivascular	TUBB4B
2.07073e-36	-0.377157	0.444	0.502	6.94481e-32	Perivascular	ANXA11
8.92373e-36	-0.355444	0.262	0.351	2.99284e-31	Perivascular	DLG5
5.04837e-35	-0.264246	0.54	0.612	1.69312e-30	Perivascular	PTP4A2
1.69364e-34	-0.32096	0.388	0.458	5.68015e-30	Perivascular	TMEM123
2.10341e-34	-0.320224	0.367	0.443	7.0544e-30	Perivascular	SMS
3.53958e-34	-0.373769	0.567	0.622	1.1871e-29	Perivascular	SPAG9
4.31026e-34	-0.36098	0.466	0.53	1.44557e-29	Perivascular	EIF4A3
1.78788e-33	-0.482451	0.489	0.543	5.9962e-29	Perivascular	PGRMC1
3.56765e-33	-0.420588	0.851	0.822	1.19652e-28	Perivascular	GSTP1
6.43019e-33	-0.343648	0.233	0.316	2.15656e-28	Perivascular	MGST2
7.21532e-33	-0.311187	0.275	0.357	2.41987e-28	Perivascular	LRRC41
7.59295e-33	-0.253329	0.257	0.34	2.54652e-28	Perivascular	BNIP3
4.51057e-32	-0.294211	0.375	0.451	1.51275e-27	Perivascular	CMTM6
5.5538e-32	-0.269847	0.719	0.759	1.86263e-27	Perivascular	HSPE1
5.87176e-32	-0.256274	0.295	0.382	1.96927e-27	Perivascular	IFNGR1
7.3003e-32	-0.265624	0.414	0.497	2.44837e-27	Perivascular	PPP1R15B
1.10555e-31	0.2945	0.805	0.763	3.70779e-27	Perivascular	DNAJB1
1.71991e-31	-0.255021	0.18	0.261	5.76824e-27	Perivascular	BACE2
2.39742e-31	-0.269032	0.447	0.518	8.04048e-27	Perivascular	SYAP1
2.8407e-31	-0.482491	0.208	0.275	9.52715e-27	Perivascular	GDF7
9.65591e-31	-0.297969	0.439	0.495	3.2384e-26	Perivascular	TALDO1
1.51533e-30	-0.282646	0.489	0.543	5.08212e-26	Perivascular	DDT
1.96273e-30	-0.343642	0.258	0.336	6.58261e-26	Perivascular	MYO6
2.54795e-30	-0.525854	0.262	0.333	8.54532e-26	Perivascular	C12orf75
3.42824e-30	-0.279429	0.332	0.414	1.14976e-25	Perivascular	DHRS7
4.19369e-30	-0.286207	0.506	0.558	1.40648e-25	Perivascular	ARL6IP5
5.7873e-30	-0.262845	0.413	0.483	1.94095e-25	Perivascular	WDR45B
1.20543e-29	-0.250638	0.257	0.343	4.04277e-25	Perivascular	PSME4
1.72133e-29	-0.262706	0.273	0.352	5.77299e-25	Perivascular	IDI1
3.08915e-29	-0.335731	0.233	0.308	1.03604e-24	Perivascular	FAM198B
1.00985e-28	-0.38564	0.37	0.439	3.38684e-24	Perivascular	DYNLT3
1.18296e-28	-0.924208	0.487	0.501	3.96741e-24	Perivascular	PTGDS
1.68256e-28	-0.316163	0.23	0.311	5.64298e-24	Perivascular	RORA
1.76826e-28	-0.368241	0.209	0.278	5.93038e-24	Perivascular	ALDH1A2
2.76875e-28	-0.266152	0.388	0.458	9.28585e-24	Perivascular	COX17
2.96595e-28	-0.278902	0.701	0.706	9.94721e-24	Perivascular	PRDX1
1.96287e-27	-0.321993	0.445	0.509	6.58306e-23	Perivascular	PDCD4
4.05866e-27	-0.276921	0.338	0.407	1.36119e-22	Perivascular	TUBA1C
1.10104e-26	-0.252028	0.446	0.504	3.69265e-22	Perivascular	ATP6V0B
2.14164e-26	-0.528424	0.245	0.315	7.18262e-22	Perivascular	COTL1
7.85947e-26	-0.292906	0.199	0.267	2.63591e-21	Perivascular	GLIPR1
8.59084e-26	-0.286205	0.529	0.575	2.8812e-21	Perivascular	UBE2D2
8.81093e-26	-0.277289	0.227	0.303	2.95501e-21	Perivascular	ARRDC3
1.11456e-25	-0.337598	0.622	0.641	3.73801e-21	Perivascular	PRDX5
1.32715e-25	-0.278572	0.692	0.708	4.45098e-21	Perivascular	SEC61G
1.59825e-25	-0.259021	0.849	0.857	5.36022e-21	Perivascular	PPP1R15A
1.22265e-24	-0.282254	0.54	0.597	4.10052e-20	Perivascular	TLE4
1.57621e-24	-0.284675	0.504	0.554	5.28628e-20	Perivascular	ATP2A2
1.93971e-24	-0.874865	0.302	0.357	6.50541e-20	Perivascular	SFRP4
2.63541e-24	-0.257757	0.321	0.394	8.83865e-20	Perivascular	DDIT4
2.74229e-24	-0.287713	0.566	0.604	9.19708e-20	Perivascular	HERPUD1
3.19253e-24	-0.272502	0.42	0.475	1.07071e-19	Perivascular	RAB11A
1.12457e-23	-0.342887	0.477	0.537	3.77157e-19	Perivascular	PLEKHA5
1.63404e-23	-0.263976	0.187	0.257	5.48023e-19	Perivascular	PRLR
6.51128e-23	-0.307607	0.399	0.465	2.18375e-18	Perivascular	ATP1B3
8.65307e-23	-0.252687	0.515	0.558	2.90207e-18	Perivascular	SELENOK
4.03487e-22	-0.444818	0.321	0.375	1.35321e-17	Perivascular	WLS
1.75936e-21	-0.409782	0.593	0.651	5.90054e-17	Perivascular	KCNQ1OT1
3.71775e-21	-0.267567	0.303	0.36	1.24686e-16	Perivascular	TMEM141
3.98468e-21	-0.257168	0.349	0.403	1.33638e-16	Perivascular	COA3
2.32067e-20	-0.677181	0.302	0.36	7.78306e-16	Perivascular	FABP5
2.47869e-20	-0.2513	0.659	0.678	8.31302e-16	Perivascular	APLP2
2.62182e-20	-0.782813	0.393	0.401	8.79307e-16	Perivascular	RORB
2.77346e-20	-0.347254	0.661	0.684	9.30162e-16	Perivascular	NR4A1
4.4598e-20	-0.282562	0.398	0.456	1.49573e-15	Perivascular	ARHGAP21
9.67605e-20	-0.285163	0.288	0.347	3.24516e-15	Perivascular	SLC44A1
2.63505e-19	-0.278569	0.526	0.559	8.83743e-15	Perivascular	HIF1A
1.78218e-17	-0.252555	0.689	0.699	5.97707e-13	Perivascular	LDHA
2.15378e-17	-0.396206	0.202	0.25	7.22333e-13	Perivascular	CLEC2B
4.79487e-16	-0.440422	0.422	0.427	1.6081e-11	Perivascular	ZEB1
6.97638e-16	-0.287682	0.39	0.426	2.33974e-11	Perivascular	CYSTM1
1.84167e-14	-0.390248	0.665	0.629	6.1766e-10	Perivascular	FBLN1
4.01614e-14	-0.339956	0.198	0.25	1.34693e-09	Perivascular	MORN2
8.75991e-14	-0.391676	0.532	0.533	2.9379e-09	Perivascular	ATP1A1
1.0804e-13	-1.15436	0.26	0.334	3.62345e-09	Perivascular	PAEP
1.33924e-13	-0.346606	0.399	0.438	4.49153e-09	Perivascular	TWISTNB
1.92171e-13	-0.251761	0.27	0.31	6.44502e-09	Perivascular	LGMN
1.98791e-12	-0.311445	0.23	0.267	6.66705e-08	Perivascular	FYN
3.01605e-11	-0.446755	0.455	0.472	1.01152e-06	Perivascular	GNG11
3.81822e-11	-0.397721	0.285	0.313	1.28056e-06	Perivascular	PLEKHH2
7.06689e-11	-0.257687	0.258	0.288	2.37009e-06	Perivascular	HAND2-AS1
1.42268e-09	-0.301439	0.238	0.273	4.77137e-05	Perivascular	STK4
1.53805e-09	-0.373424	0.292	0.323	5.15832e-05	Perivascular	STK17A
3.84248e-09	-0.298468	0.456	0.485	0.000128869	Perivascular	RNF213
5.3855e-09	-0.479261	0.599	0.491	0.000180619	Perivascular	CRYAB
8.6252e-08	-0.319825	0.638	0.526	0.00289272	Perivascular	RBP1
5.25678e-07	-0.506285	0.59	0.564	0.0176302	Perivascular	VCAN
5.90151e-07	-0.258749	0.418	0.429	0.0197925	Perivascular	TCF12
6.05597e-07	-0.366125	0.234	0.262	0.0203105	Perivascular	DIO2
5.23352e-06	-0.855662	0.24	0.265	0.175522	Perivascular	IL32
6.23429e-06	-0.27095	0.64	0.5	0.209086	Perivascular	DCN
2.36744e-05	-1.30454	0.829	0.723	0.793993	Perivascular	MT2A
2.81429e-05	-0.264317	0.35	0.368	0.943858	Perivascular	EVL
0.00042559	-0.315284	0.776	0.717	1	Perivascular	ATF3
0	5.53112	0.975	0.128	0	DC	HLA-DRA
0	5.20881	0.995	0.283	0	DC	CD74
0	5.09638	0.96	0.083	0	DC	HLA-DPA1
0	4.89359	0.975	0.116	0	DC	HLA-DRB1
0	4.57841	0.939	0.127	0	DC	HLA-DPB1
0	4.02449	0.901	0.049	0	DC	HLA-DQB1
0	3.93551	0.89	0.016	0	DC	HLA-DQA1
0	3.90654	0.722	0.006	0	DC	C1QA
0	3.81609	0.85	0.05	0	DC	LYZ
0	3.7007	0.656	0.004	0	DC	C1QB
0	3.49202	0.871	0.023	0	DC	AIF1
0	3.45649	0.761	0.038	0	DC	HLA-DRB5
0	3.29499	0.647	0.002	0	DC	C1QC
0	3.16201	0.699	0.039	0	DC	GPR183
0	2.90673	0.558	0.026	0	DC	CD14
0	2.84964	0.764	0.012	0	DC	MS4A6A
0	2.83484	0.575	0.073	0	DC	CCL3
0	2.80673	0.847	0.075	0	DC	TYROBP
0	2.79773	0.736	0.091	0	DC	RGS1
0	2.62535	0.699	0.034	0	DC	FGL2
0	2.55694	0.53	0.047	0	DC	IL1B
0	2.44767	0.766	0.061	0	DC	FCER1G
0	2.36014	0.488	0.029	0	DC	AC020656.1
0	2.33316	0.763	0.107	0	DC	HLA-DMA
0	2.29795	0.646	0.015	0	DC	CYBB
0	2.28417	0.465	0.038	0	DC	CCL3L1
0	2.27991	0.784	0.192	0	DC	CTSS
0	2.23193	0.86	0.175	0	DC	SRGN
0	2.22075	0.787	0.089	0	DC	LAPTM5
0	2.21999	0.71	0.032	0	DC	LST1
0	2.1986	0.629	0.025	0	DC	IGSF6
0	2.16692	0.451	0.047	0	DC	CCL4L2
0	2.14958	0.573	0.024	0	DC	CPVL
0	2.11065	0.661	0.046	0	DC	PLEK
0	1.90397	0.552	0.079	0	DC	PHACTR1
0	1.8874	0.626	0.099	0	DC	CD68
0	1.87407	0.526	0.008	0	DC	HLA-DQA2
0	1.82708	0.527	0.05	0	DC	ALOX5AP
0	1.82317	0.567	0.093	0	DC	BCL2A1
0	1.80942	0.672	0.016	0	DC	SPI1
0	1.80351	0.473	0.003	0	DC	CLEC10A
0	1.80081	0.722	0.068	0	DC	ITGB2
0	1.79052	0.687	0.112	0	DC	HLA-DMB
0	1.75306	0.402	0.004	0	DC	MRC1
0	1.7139	0.516	0.006	0	DC	CSF1R
0	1.68376	0.511	0.037	0	DC	IFI30
0	1.66675	0.509	0.01	0	DC	MPEG1
0	1.64057	0.534	0.015	0	DC	MNDA
0	1.62144	0.374	0.024	0	DC	STAB1
0	1.59848	0.73	0.15	0	DC	ARHGDIB
0	1.56577	0.494	0.014	0	DC	FCGR2A
0	1.56215	0.484	0.025	0	DC	JAML
0	1.55759	0.577	0.012	0	DC	CLEC7A
0	1.53601	0.339	0.002	0	DC	FCER1A
0	1.52697	0.438	0.007	0	DC	MS4A7
0	1.45368	0.478	0.068	0	DC	TMEM176B
0	1.44711	0.539	0.07	0	DC	PTGER4
0	1.43843	0.493	0.018	0	DC	CIITA
0	1.35671	0.583	0.099	0	DC	FYB1
0	1.35218	0.731	0.126	0	DC	PTPRC
0	1.33059	0.534	0.049	0	DC	CSF2RA
0	1.30372	0.53	0.033	0	DC	C1orf162
0	1.27325	0.486	0.008	0	DC	RNASE6
0	1.2617	0.448	0.023	0	DC	ADAP2
0	1.26105	0.479	0.021	0	DC	MARCH1
0	1.24641	0.526	0.064	0	DC	CD4
0	1.23854	0.306	0.021	0	DC	F13A1
0	1.21567	0.288	0.009	0	DC	LGALS2
0	1.21139	0.407	0.005	0	DC	P2RY13
0	1.18369	0.59	0.078	0	DC	CD53
0	1.18147	0.339	0.01	0	DC	OLR1
0	1.16647	0.313	0.013	0	DC	FCGR3A
0	1.12895	0.371	0.03	0	DC	SLAMF7
0	1.12407	0.474	0.007	0	DC	LY86
0	1.11578	0.264	0.003	0	DC	S100B
0	1.10191	0.577	0.082	0	DC	HCLS1
0	1.0972	0.25	0.001	0	DC	CD1C
0	1.09254	0.448	0.005	0	DC	CD86
0	1.08822	0.527	0.051	0	DC	EVI2B
0	1.08359	0.252	0.006	0	DC	CD163
0	1.07386	0.323	0.004	0	DC	MS4A4A
0	1.04344	0.573	0.093	0	DC	GMFG
0	1.03606	0.473	0.039	0	DC	ITGAX
0	0.990778	0.287	0.001	0	DC	MSR1
0	0.973933	0.305	0.001	0	DC	HLA-DQB2
0	0.97149	0.468	0.07	0	DC	ADAM28
0	0.943304	0.386	0.023	0	DC	LAIR1
0	0.939131	0.333	0.004	0	DC	GPR34
0	0.923601	0.435	0.011	0	DC	HCK
0	0.908422	0.484	0.048	0	DC	DOCK2
0	0.908151	0.437	0.048	0	DC	NCF1
0	0.906006	0.422	0.027	0	DC	LY96
0	0.904521	0.336	0.011	0	DC	CSTA
0	0.903836	0.473	0.067	0	DC	DOCK10
0	0.898629	0.47	0.041	0	DC	NCKAP1L
0	0.894034	0.435	0.06	0	DC	ARRB2
0	0.888092	0.339	0.005	0	DC	PLD4
0	0.886129	0.305	0.004	0	DC	SLCO2B1
0	0.877537	0.399	0.052	0	DC	LPXN
0	0.875378	0.323	0.028	0	DC	PKIB
0	0.867782	0.386	0.019	0	DC	HAVCR2
0	0.862583	0.303	0.003	0	DC	FCGR2B
0	0.862397	0.484	0.071	0	DC	GPSM3
0	0.853989	0.39	0.023	0	DC	CD84
0	0.84969	0.445	0.063	0	DC	MYO1F
0	0.845772	0.456	0.043	0	DC	WAS
0	0.842145	0.283	0.001	0	DC	VSIG4
0	0.833661	0.389	0.006	0	DC	HLA-DOA
0	0.825224	0.329	0.019	0	DC	GATM
0	0.818509	0.297	0.013	0	DC	CCR1
0	0.815664	0.42	0.041	0	DC	EVI2A
0	0.813521	0.339	0.007	0	DC	RGS18
0	0.808963	0.31	0.001	0	DC	FPR3
0	0.808398	0.252	0.01	0	DC	CX3CR1
0	0.789719	0.366	0.019	0	DC	TNFSF13B
0	0.787279	0.374	0.029	0	DC	TBXAS1
0	0.7867	0.397	0.049	0	DC	TAGAP
0	0.785781	0.297	0.007	0	DC	C3AR1
0	0.762884	0.425	0.048	0	DC	PARVG
0	0.762161	0.394	0.042	0	DC	GPR65
0	0.760994	0.288	0.005	0	DC	GAPT
0	0.75673	0.336	0.014	0	DC	NCF4
0	0.748657	0.292	0.005	0	DC	LILRB4
0	0.732997	0.346	0.031	0	DC	ABI3
0	0.729741	0.357	0.035	0	DC	SIRPA
0	0.705475	0.394	0.045	0	DC	IL10RA
0	0.700736	0.293	0.004	0	DC	TFEC
0	0.677274	0.252	0.008	0	DC	FCGR1A
0	0.667899	0.32	0.01	0	DC	FGD2
0	0.66029	0.329	0.028	0	DC	ALOX5
0	0.659072	0.351	0.033	0	DC	LAT2
0	0.654974	0.354	0.04	0	DC	AOAH
0	0.653708	0.28	0.01	0	DC	PTAFR
0	0.65362	0.315	0.009	0	DC	CLEC4A
0	0.628431	0.329	0.008	0	DC	SCIMP
0	0.611941	0.254	0.015	0	DC	GPAT3
0	0.603153	0.28	0.025	0	DC	CD300A
0	0.600541	0.259	0.017	0	DC	CEBPA
0	0.588235	0.287	0.013	0	DC	LILRB1
0	0.584367	0.311	0.022	0	DC	PLCB2
0	0.574145	0.298	0.023	0	DC	SLC15A3
0	0.571421	0.32	0.017	0	DC	NCF2
0	0.566836	0.252	0.009	0	DC	CD1D
0	0.544255	0.267	0.005	0	DC	CALHM6
0	0.529043	0.273	0.022	0	DC	GNA15
0	0.527071	0.257	0.012	0	DC	TSPAN33
0	0.497412	0.264	0.003	0	DC	SLAMF8
0	0.495052	0.255	0.009	0	DC	LILRB2
0	0.4839	0.255	0.014	0	DC	NLRP3
0	0.467972	0.269	0.013	0	DC	BTK
0	0.43824	0.283	0.026	0	DC	CSF3R
5.10141e-306	0.72013	0.402	0.052	1.71091e-301	DC	INPP5D
1.79674e-302	0.829608	0.301	0.032	6.0259e-298	DC	CD40
7.2823e-298	0.478486	0.254	0.023	2.44234e-293	DC	PIK3AP1
1.72907e-296	0.598729	0.333	0.039	5.79896e-292	DC	THEMIS2
2.39519e-296	0.64969	0.316	0.035	8.03299e-292	DC	AC004687.1
7.21605e-295	0.441727	0.272	0.026	2.42012e-290	DC	GAB3
1.67002e-293	2.74181	0.987	0.803	5.60092e-289	DC	CST3
3.68378e-291	0.956575	0.498	0.082	1.23546e-286	DC	LCP2
4.80599e-290	0.595333	0.326	0.038	1.61183e-285	DC	ELMO1
5.5782e-289	1.42565	0.563	0.116	1.87082e-284	DC	PTPRE
1.83386e-285	0.967796	0.57	0.102	6.15042e-281	DC	CORO1A
3.6992e-285	0.532428	0.292	0.03	1.24064e-280	DC	CYTH4
1.08306e-284	0.651353	0.372	0.05	3.63236e-280	DC	SH2B3
5.82867e-281	0.539536	0.254	0.024	1.95482e-276	DC	APOBR
7.47986e-279	2.77415	0.993	0.906	2.50859e-274	DC	FTL
2.01623e-278	0.926218	0.374	0.051	6.76205e-274	DC	POU2F2
2.06308e-272	0.681599	0.44	0.066	6.91916e-268	DC	IKZF1
1.02696e-269	1.12661	0.593	0.125	3.44423e-265	DC	MEF2C
4.68732e-267	1.55023	0.722	0.195	1.57203e-262	DC	LCP1
8.02116e-260	1.49693	0.634	0.154	2.69014e-255	DC	LSP1
3.24972e-257	1.07029	0.506	0.102	1.08989e-252	DC	LGALS9
2.70318e-255	1.29912	0.568	0.134	9.06593e-251	DC	PYCARD
2.85802e-255	0.766452	0.395	0.06	9.58523e-251	DC	ENTPD1
5.59548e-253	1.95402	0.794	0.31	1.87661e-248	DC	COTL1
3.76897e-249	0.767589	0.395	0.059	1.26404e-244	DC	SAMSN1
4.21278e-249	0.830231	0.473	0.085	1.41288e-244	DC	APBB1IP
1.24226e-247	0.785059	0.428	0.074	4.16629e-243	DC	SYK
5.26985e-247	0.701212	0.328	0.044	1.7674e-242	DC	DAPP1
1.17808e-245	2.19349	0.697	0.222	3.95105e-241	DC	RGS2
5.21937e-244	1.98607	0.687	0.222	1.75047e-239	DC	SAMHD1
1.35605e-243	1.83446	0.547	0.115	4.54792e-239	DC	CCL4
4.41801e-242	0.5909	0.334	0.046	1.48171e-237	DC	ST8SIA4
3.6564e-241	0.363366	0.254	0.027	1.22628e-236	DC	ATP8B4
5.46501e-241	1.28602	0.664	0.194	1.83286e-236	DC	FAM49B
3.44729e-236	0.737872	0.425	0.069	1.15615e-231	DC	CD48
2.87508e-235	1.30957	0.446	0.084	9.64245e-231	DC	IRF8
1.84893e-232	2.03948	0.792	0.364	6.20096e-228	DC	CTSZ
2.38259e-227	1.60061	0.71	0.255	7.99073e-223	DC	RGS10
4.77667e-227	0.702175	0.359	0.055	1.602e-222	DC	FAM129A
4.34874e-226	0.843749	0.474	0.095	1.45848e-221	DC	VSIR
1.48892e-223	0.972689	0.451	0.082	4.99354e-219	DC	RUNX3
5.67102e-223	0.698585	0.478	0.09	1.90195e-218	DC	CD37
5.25077e-221	0.540916	0.341	0.05	1.761e-216	DC	RASSF5
6.124e-218	0.567042	0.316	0.044	2.05387e-213	DC	CD93
9.34399e-218	1.12791	0.557	0.143	3.13379e-213	DC	LYN
3.12344e-217	0.477546	0.255	0.031	1.04754e-212	DC	FBP1
3.35529e-215	0.683779	0.384	0.068	1.1253e-210	DC	ZNF385A
2.72668e-214	0.595063	0.427	0.076	9.14476e-210	DC	DOCK8
1.29643e-211	0.93761	0.458	0.095	4.34797e-207	DC	IL18
3.96309e-211	2.12359	0.87	0.538	1.32914e-206	DC	NPC2
3.81519e-209	1.39067	0.997	0.984	1.27954e-204	DC	ACTB
7.44814e-208	1.06525	0.509	0.119	2.49796e-203	DC	TNFAIP8
1.21868e-203	0.553783	0.331	0.051	4.0872e-199	DC	ARHGAP4
5.17771e-200	0.434515	0.272	0.037	1.7365e-195	DC	STX11
2.51437e-199	0.475487	0.254	0.032	8.4327e-195	DC	PRKCB
3.3584e-198	0.838607	0.423	0.085	1.12634e-193	DC	TNFRSF1B
1.02189e-197	0.561862	0.308	0.047	3.42722e-193	DC	CASP1
6.40871e-194	1.25729	0.524	0.141	2.14935e-189	DC	OGFRL1
1.23834e-193	1.67674	0.888	0.574	4.15315e-189	DC	CYBA
1.33753e-193	0.906633	0.486	0.115	4.48582e-189	DC	SKAP2
2.13941e-191	0.943812	0.356	0.065	7.17517e-187	DC	TMEM176A
5.78529e-191	1.15121	0.511	0.13	1.94027e-186	DC	DSE
1.0792e-188	0.783513	0.269	0.039	3.61944e-184	DC	C5AR1
2.87873e-185	1.05739	0.516	0.132	9.65469e-181	DC	TGFBI
1.78081e-184	1.4685	0.713	0.301	5.97249e-180	DC	ARPC1B
8.92325e-183	1.05394	0.465	0.113	2.99268e-178	DC	RASSF4
2.69561e-182	0.48511	0.346	0.06	9.04053e-178	DC	ARHGAP45
7.72617e-181	0.469137	0.255	0.036	2.5912e-176	DC	MIR181A1HG
1.54966e-176	0.430352	0.26	0.037	5.19723e-172	DC	ARHGAP25
8.80793e-176	0.798378	0.45	0.102	2.954e-171	DC	PREX1
1.70229e-174	1.83958	0.664	0.262	5.70915e-170	DC	CD83
1.47686e-173	0.5661	0.334	0.061	4.95308e-169	DC	PLBD1
8.0362e-173	1.48245	0.689	0.282	2.69518e-168	DC	TYMP
1.40672e-172	0.619425	0.367	0.073	4.71787e-168	DC	RGS19
6.67705e-171	1.00732	0.998	0.989	2.23935e-166	DC	B2M
1.60081e-170	0.600896	0.502	0.117	5.36879e-166	DC	HCST
2.64866e-167	0.668423	0.349	0.065	8.88308e-163	DC	GIMAP4
3.83219e-165	0.986794	0.453	0.112	1.28524e-160	DC	PDE4B
8.06312e-164	1.12889	0.478	0.13	2.70421e-159	DC	PLXDC2
1.13486e-163	0.626533	0.372	0.077	3.8061e-159	DC	OTULINL
6.19423e-162	0.42308	0.329	0.059	2.07742e-157	DC	PECAM1
7.03936e-159	0.470089	0.305	0.052	2.36086e-154	DC	DOK2
7.22635e-159	1.34032	0.644	0.245	2.42357e-154	DC	CCDC88A
6.66608e-157	0.474819	0.292	0.049	2.23567e-152	DC	SPN
2.83057e-156	0.74597	0.371	0.083	9.49316e-152	DC	GM2A
1.2675e-155	1.24305	0.685	0.295	4.25093e-151	DC	EFHD2
1.80429e-155	0.783689	0.384	0.085	6.05124e-151	DC	PLXNC1
8.56383e-155	0.425492	0.329	0.06	2.87214e-150	DC	EMB
1.68575e-153	0.480286	0.328	0.061	5.65368e-149	DC	CYTIP
1.20037e-152	0.599222	0.31	0.058	4.02579e-148	DC	VASH1
1.3931e-151	0.372524	0.288	0.049	4.67219e-147	DC	BIN2
1.65505e-149	1.01847	0.545	0.184	5.55072e-145	DC	PAK1
8.90767e-147	1.23195	0.623	0.251	2.98745e-142	DC	PLEKHO1
3.68572e-146	0.515305	0.318	0.064	1.23612e-141	DC	SMCO4
2.87502e-143	0.489466	0.399	0.087	9.64224e-139	DC	RAC2
5.51904e-142	0.632623	0.382	0.09	1.85098e-137	DC	PTPN6
6.1761e-142	0.72946	0.4	0.096	2.07134e-137	DC	ITGA4
3.23602e-141	1.15724	0.586	0.211	1.0853e-136	DC	KCTD12
3.44497e-139	1.86638	0.41	0.112	1.15537e-134	DC	C15orf48
1.83689e-137	0.490226	0.356	0.077	6.16055e-133	DC	FMNL1
8.01734e-137	1.02734	1	0.994	2.68886e-132	DC	TMSB4X
6.41479e-136	0.790201	0.283	0.054	2.15139e-131	DC	PLAC8
3.23568e-135	0.618356	0.357	0.081	1.08518e-130	DC	FERMT3
5.81205e-135	0.990577	0.47	0.14	1.94924e-130	DC	ATP2B1-AS1
6.01083e-135	0.40895	0.267	0.049	2.01591e-130	DC	MCTP1
1.16308e-134	0.377775	0.252	0.044	3.90074e-130	DC	LRRC8C
3.66821e-134	0.449473	0.285	0.055	1.23025e-129	DC	CAMK1D
4.15066e-133	0.977244	0.534	0.19	1.39205e-128	DC	RHOG
8.36655e-133	0.493876	0.306	0.063	2.80597e-128	DC	GRK3
1.00516e-132	0.90812	0.56	0.185	3.3711e-128	DC	BST2
6.39748e-132	0.365328	0.318	0.064	2.14559e-127	DC	GNG2
2.30194e-131	1.23545	0.799	0.522	7.72026e-127	DC	GNAI2
6.28238e-131	1.13388	0.906	0.763	2.10699e-126	DC	OAZ1
1.82743e-129	1.86816	0.863	0.693	6.12882e-125	DC	PSAP
1.93137e-129	0.682682	0.367	0.089	6.47743e-125	DC	ENPP2
1.25985e-127	0.324656	0.298	0.058	4.22529e-123	DC	SLA
1.29895e-127	1.09127	0.582	0.235	4.35641e-123	DC	PPT1
9.17652e-127	0.615349	0.353	0.087	3.07762e-122	DC	LPCAT2
1.66095e-126	1.16581	0.924	0.793	5.57048e-122	DC	PFN1
6.68285e-126	0.659231	0.381	0.097	2.24129e-121	DC	GPRIN3
1.72476e-125	0.732117	0.402	0.111	5.78451e-121	DC	CXCL16
6.35589e-125	1.16936	0.741	0.356	2.13164e-120	DC	VAMP8
1.14058e-123	1.46673	0.697	0.347	3.82527e-119	DC	CTSC
1.60877e-123	0.71862	0.328	0.071	5.39549e-119	DC	LTB
1.75104e-121	1.22746	0.684	0.348	5.87265e-117	DC	CTSH
3.49783e-116	0.950537	0.608	0.246	1.1731e-111	DC	UCP2
1.22999e-115	0.963011	0.949	0.836	4.12515e-111	DC	HLA-B
1.38449e-114	1.07978	0.471	0.158	4.64331e-110	DC	C1orf54
1.76965e-114	0.447855	0.297	0.065	5.93505e-110	DC	RIN3
3.47011e-113	0.802759	0.45	0.144	1.1638e-108	DC	CD302
5.6458e-112	-1.57999	0.124	0.606	1.89349e-107	DC	ITGB8
1.14701e-111	1.41706	0.756	0.462	3.84684e-107	DC	YWHAH
6.85163e-111	0.309739	0.252	0.049	2.2979e-106	DC	FLI1
9.34545e-110	0.343921	0.269	0.056	3.13428e-105	DC	DOCK11
1.56571e-108	0.665716	0.381	0.11	5.25109e-104	DC	BID
2.04388e-108	0.873232	0.446	0.153	6.85478e-104	DC	RAB32
6.9643e-108	0.823889	0.448	0.152	2.33569e-103	DC	MFSD1
6.10819e-107	0.921532	0.507	0.182	2.04856e-102	DC	SLC8A1
2.28646e-106	0.616986	0.259	0.056	7.66834e-102	DC	ACP5
4.75427e-106	0.423533	0.262	0.056	1.59449e-101	DC	FAM49A
5.82824e-106	0.374545	0.308	0.069	1.95468e-101	DC	IL2RG
8.73999e-104	0.707887	0.506	0.178	2.93122e-99	DC	CELF2
1.32345e-103	0.803633	0.399	0.126	4.43858e-99	DC	ADA2
5.32947e-103	0.352412	0.272	0.06	1.7874e-98	DC	ARHGEF6
6.88216e-103	2.08905	0.412	0.139	2.30814e-98	DC	G0S2
7.09044e-102	0.610708	0.377	0.108	2.37799e-97	DC	CARD16
1.37472e-101	0.816514	0.575	0.228	4.61055e-97	DC	FXYD5
3.26854e-101	0.903419	0.6	0.263	1.0962e-96	DC	GLIPR1
6.68498e-101	-1.78803	0.336	0.713	2.24201e-96	DC	CD24
1.08216e-99	-1.3199	0.221	0.644	3.62936e-95	DC	ARID5B
1.38133e-99	0.842565	0.41	0.133	4.63271e-95	DC	NAIP
6.32844e-98	-1.44287	0.189	0.64	2.12243e-93	DC	RND3
1.84832e-97	0.831462	0.946	0.858	6.19889e-93	DC	HLA-A
2.42094e-97	1.21183	0.664	0.363	8.11936e-93	DC	FCGRT
3.77427e-97	0.906042	0.415	0.142	1.26582e-92	DC	PPIF
7.29204e-97	0.439693	0.343	0.092	2.4456e-92	DC	ARHGAP30
2.99009e-96	0.439264	0.259	0.059	1.00282e-91	DC	GPR137B
3.46395e-96	0.827678	0.486	0.182	1.16174e-91	DC	ARHGAP18
4.61832e-96	0.960263	0.85	0.71	1.54889e-91	DC	ARPC2
1.84254e-94	0.396055	0.305	0.079	6.1795e-90	DC	RELT
1.87187e-94	-1.68549	0.298	0.698	6.27788e-90	DC	CALD1
2.16238e-94	0.366584	0.26	0.06	7.25218e-90	DC	PLEKHO2
8.16887e-94	-1.39245	0.283	0.704	2.73967e-89	DC	CYR61
1.96719e-93	0.879611	0.535	0.232	6.59757e-89	DC	TPP1
1.24706e-92	1.26599	0.827	0.616	4.18238e-88	DC	TUBA1B
2.94657e-92	0.41406	0.297	0.074	9.88219e-88	DC	RCSD1
4.28443e-90	1.1435	0.621	0.311	1.43691e-85	DC	ZEB2
5.08386e-89	0.853377	0.572	0.274	1.70502e-84	DC	M6PR
7.80611e-89	-0.65302	0.306	0.082	2.61801e-84	DC	S100A9
1.74579e-88	4.04344	0.389	0.132	5.85505e-84	DC	HBB
3.95032e-88	0.463593	0.273	0.069	1.32486e-83	DC	EPB41L3
5.39787e-88	0.891742	0.588	0.281	1.81034e-83	DC	TAOK3
1.72201e-87	0.500165	0.331	0.098	5.77527e-83	DC	SLC43A2
2.21768e-87	0.886689	0.422	0.154	7.43764e-83	DC	RASGEF1B
7.55729e-87	-1.12107	0.221	0.622	2.53456e-82	DC	IL1R1
1.39662e-86	-1.11017	0.209	0.637	4.68398e-82	DC	ID4
5.8227e-86	0.764741	0.526	0.218	1.95282e-81	DC	STK17B
1.10729e-85	0.636977	0.433	0.151	3.71364e-81	DC	LIMD2
1.17322e-85	1.02707	0.502	0.216	3.93475e-81	DC	CAPG
2.10049e-85	0.936226	0.867	0.738	7.04463e-81	DC	ARPC3
1.02033e-84	0.72992	0.501	0.203	3.42197e-80	DC	A2M
1.39312e-84	0.57138	0.348	0.109	4.67223e-80	DC	UNC93B1
1.77101e-84	-1.00313	0.112	0.548	5.93962e-80	DC	TJP1
4.21072e-84	0.877601	0.415	0.152	1.41219e-79	DC	LPAR6
8.98271e-84	0.630101	0.498	0.191	3.01262e-79	DC	WIPF1
1.07251e-83	-1.12421	0.389	0.726	3.597e-79	DC	S100A13
1.66211e-83	0.417124	0.32	0.09	5.57438e-79	DC	SNX10
1.69267e-83	0.278117	0.255	0.061	5.67688e-79	DC	ARHGAP15
1.31195e-82	0.553273	0.405	0.141	4.40001e-78	DC	RAPGEF1
1.53421e-82	0.597788	0.343	0.106	5.14542e-78	DC	SERPINA1
1.99378e-82	0.531127	0.315	0.093	6.68673e-78	DC	FCHSD2
1.04608e-81	0.804943	0.407	0.152	3.50834e-77	DC	BMP2K
4.30746e-81	0.542578	0.311	0.092	1.44464e-76	DC	CAMK1
4.71139e-81	0.408603	0.25	0.064	1.58011e-76	DC	FUOM
4.71235e-80	1.23586	0.496	0.224	1.58043e-75	DC	OTUD1
6.65894e-80	0.910386	0.425	0.167	2.23327e-75	DC	NINJ1
7.57072e-80	1.01108	0.759	0.612	2.53907e-75	DC	ACTR2
1.11549e-79	0.480353	0.303	0.089	3.74112e-75	DC	NAGA
3.92886e-79	0.923747	0.46	0.191	1.31766e-74	DC	CKLF
4.18641e-79	0.592487	0.504	0.2	1.40404e-74	DC	TGFB1
6.79332e-79	0.370772	0.293	0.082	2.27834e-74	DC	RNF166
1.00268e-78	1.00172	0.758	0.522	3.36279e-74	DC	GRN
1.14826e-78	0.900195	0.558	0.285	3.85103e-74	DC	LAP3
4.55464e-78	0.848221	0.509	0.234	1.52753e-73	DC	ALDH2
7.01782e-78	-0.881589	0.074	0.477	2.35364e-73	DC	TEAD1
2.49342e-77	-1.83748	0.458	0.715	8.36245e-73	DC	COL1A2
9.98147e-77	0.366333	0.267	0.072	3.34759e-72	DC	CORO7
3.41187e-76	0.729874	0.555	0.247	1.14427e-71	DC	CLEC2B
4.11336e-76	0.759431	0.936	0.855	1.37954e-71	DC	CFL1
1.96046e-75	-1.29253	0.114	0.501	6.57498e-71	DC	ADAMTS1
3.24826e-75	-1.48909	0.422	0.716	1.0894e-70	DC	ZBTB20
5.14927e-75	0.33212	0.288	0.08	1.72696e-70	DC	IL16
7.91048e-75	-1.37864	0.239	0.609	2.65302e-70	DC	NR2F2
2.28595e-74	0.684146	0.997	0.99	7.66661e-70	DC	TMSB10
1.00774e-73	0.840657	0.415	0.164	3.37975e-69	DC	TCOF1
1.10912e-73	0.874546	0.364	0.129	3.71975e-69	DC	PRMT9
1.59484e-73	0.824334	0.595	0.32	5.34877e-69	DC	VASP
2.12454e-73	0.905966	0.619	0.374	7.12527e-69	DC	GRB2
2.45147e-73	-0.88292	0.114	0.504	8.22174e-69	DC	TLE1
1.52729e-72	0.500806	0.341	0.115	5.12224e-68	DC	KIAA0930
2.15781e-72	-0.908939	0.081	0.461	7.23688e-68	DC	WWTR1
2.85587e-72	0.894862	0.74	0.555	9.57803e-68	DC	ACTR3
4.1633e-72	0.558282	0.321	0.104	1.39629e-67	DC	HDAC9
4.25971e-72	0.565656	0.418	0.162	1.42862e-67	DC	CSK
5.91066e-71	1.25271	0.697	0.458	1.98232e-66	DC	SGK1
8.80777e-71	-1.66131	0.158	0.518	2.95395e-66	DC	KRT19
3.10411e-70	0.84159	0.578	0.299	1.04106e-65	DC	AP1S2
3.15734e-70	2.18429	0.453	0.205	1.05891e-65	DC	APOC1
3.39609e-70	0.801241	0.527	0.251	1.13898e-65	DC	SYNGR2
3.64862e-70	0.851568	0.763	0.57	1.22367e-65	DC	ARPC5
6.33623e-70	-1.08494	0.54	0.785	2.12505e-65	DC	SOX4
3.38179e-69	0.738328	0.471	0.215	1.13418e-64	DC	NAGK
6.68059e-69	0.393507	0.301	0.095	2.24054e-64	DC	SGK3
7.09859e-69	1.29277	0.794	0.633	2.38072e-64	DC	CTSB
1.13137e-68	-1.11621	0.295	0.633	3.79439e-64	DC	RASD1
4.07481e-68	-1.25902	0.135	0.502	1.36661e-63	DC	SYNE2
3.37248e-67	0.491191	0.4	0.155	1.13106e-62	DC	EHBP1L1
3.58743e-67	0.720031	0.904	0.814	1.20315e-62	DC	YBX1
6.70092e-67	0.853912	0.336	0.116	2.24736e-62	DC	TNF
6.90554e-67	0.411388	0.301	0.096	2.31598e-62	DC	JAK2
4.98176e-66	0.396261	0.301	0.098	1.67078e-61	DC	MANBA
8.60105e-66	0.488646	0.31	0.104	2.88462e-61	DC	CREBL2
1.19368e-65	1.30274	0.504	0.262	4.00338e-61	DC	MAFB
2.11303e-65	-1.02168	0.194	0.537	7.08667e-61	DC	PLEKHA5
1.13199e-64	0.312301	0.252	0.073	3.79647e-60	DC	SNX8
1.17628e-64	-0.827253	0.092	0.448	3.945e-60	DC	EMX2
2.16319e-64	-1.41394	0.351	0.651	7.25492e-60	DC	KCNQ1OT1
5.20674e-64	-1.1293	0.114	0.462	1.74624e-59	DC	LAMB1
5.65973e-64	0.678265	0.481	0.228	1.89816e-59	DC	CNPY3
8.52737e-64	0.788897	0.488	0.231	2.85991e-59	DC	AHR
1.21521e-63	0.665323	0.277	0.086	4.07557e-59	DC	AC245014.3
2.22107e-63	0.602127	0.44	0.19	7.44901e-59	DC	SMAP2
8.19327e-63	0.464643	0.42	0.167	2.74786e-58	DC	SEPT6
8.30322e-63	-1.14134	0.379	0.689	2.78473e-58	DC	ID1
9.87499e-63	0.371106	0.308	0.103	3.31188e-58	DC	ADCY7
1.34391e-62	0.667347	0.387	0.16	4.50721e-58	DC	AP1B1
1.86965e-62	0.428005	0.297	0.097	6.27043e-58	DC	HACD4
8.35775e-62	0.865433	0.521	0.289	2.80302e-57	DC	RNF130
1.36353e-61	0.736055	0.494	0.248	4.57301e-57	DC	PLSCR1
2.808e-61	-0.67484	0.998	0.999	9.41746e-57	DC	MALAT1
3.80024e-61	0.643314	0.506	0.241	1.27453e-56	DC	RAB31
6.67209e-61	0.54321	0.353	0.137	2.23769e-56	DC	GCA
6.7707e-61	0.638904	0.417	0.182	2.27076e-56	DC	VOPP1
7.24241e-61	0.312462	0.356	0.122	2.42896e-56	DC	CD52
7.62983e-61	0.668341	0.422	0.177	2.55889e-56	DC	ICAM1
7.64539e-61	0.58796	0.295	0.1	2.56411e-56	DC	TTYH3
9.9685e-61	-1.30832	0.379	0.675	3.34324e-56	DC	IGFBP2
1.30079e-60	0.726972	0.89	0.813	4.36259e-56	DC	HLA-C
2.11416e-60	-1.62714	0.267	0.567	7.09048e-56	DC	VCAN
2.93648e-60	1.03461	0.514	0.257	9.84837e-56	DC	KLF2
2.96387e-60	-2.11797	0.292	0.564	9.94024e-56	DC	CLDN4
3.23254e-60	-1.36314	0.152	0.485	1.08413e-55	DC	COL4A1
3.4066e-60	-0.926459	0.097	0.442	1.14251e-55	DC	TSHZ2
3.55851e-60	-0.621813	0.087	0.442	1.19345e-55	DC	CTTN
1.6106e-59	-1.69386	0.183	0.49	5.40162e-55	DC	ELF3
1.77896e-59	-1.33271	0.362	0.657	5.96626e-55	DC	TPM1
2.07583e-59	-1.381	0.076	0.403	6.96193e-55	DC	DSP
2.3995e-59	-1.00388	0.125	0.462	8.04743e-55	DC	PGR
2.47367e-59	0.487783	0.386	0.149	8.29618e-55	DC	ANKRD44
6.04675e-59	0.63777	0.25	0.079	2.02796e-54	DC	NRP2
1.79454e-58	-0.641308	0.074	0.411	6.01854e-54	DC	NCKAP1
4.07793e-58	0.332274	0.277	0.091	1.36766e-53	DC	NFKBIE
4.3731e-58	-1.4706	0.133	0.454	1.46665e-53	DC	PERP
5.02316e-58	0.881503	0.527	0.289	1.68467e-53	DC	RB1
5.63886e-58	-1.1784	0.361	0.631	1.89116e-53	DC	FBLN1
6.44988e-58	-0.888335	0.138	0.477	2.16316e-53	DC	WEE1
6.51666e-58	-1.38924	0.31	0.605	2.18556e-53	DC	GADD45A
7.72999e-58	0.514159	0.354	0.136	2.59248e-53	DC	IL6R
8.5759e-58	-0.953242	0.107	0.432	2.87619e-53	DC	LDLR
1.43692e-57	0.39976	0.267	0.088	4.81915e-53	DC	RAB20
1.46774e-57	0.572566	0.42	0.178	4.92251e-53	DC	PPP1R18
4.17899e-57	1.06032	0.671	0.507	1.40155e-52	DC	LITAF
4.93515e-57	0.656329	0.29	0.1	1.65515e-52	DC	AL360012.1
7.53285e-57	0.728206	0.334	0.127	2.52637e-52	DC	AL355075.4
1.82766e-56	0.8889	0.437	0.199	6.12961e-52	DC	SERPINB9
2.26582e-56	-1.44069	0.104	0.411	7.59912e-52	DC	KLF5
6.6419e-56	-0.687384	0.031	0.344	2.22756e-51	DC	SMARCA1
7.82629e-56	-0.636316	0.049	0.368	2.62478e-51	DC	LAMC1
9.15764e-56	0.523612	0.428	0.185	3.07129e-51	DC	SH3KBP1
1.02396e-55	1.06633	0.638	0.446	3.43415e-51	DC	IER5
1.36313e-55	-0.8396	0.137	0.471	4.57165e-51	DC	SPTBN1
1.9033e-55	0.424835	0.336	0.125	6.3833e-51	DC	CARD8
4.77595e-55	0.760787	0.69	0.502	1.60176e-50	DC	SH3BGRL
6.33733e-55	0.433016	0.254	0.08	2.12541e-50	DC	GBP4
7.28467e-55	-1.18602	0.382	0.156	2.44313e-50	DC	GNLY
8.91822e-55	-1.36801	0.41	0.659	2.99099e-50	DC	REV3L
1.45155e-54	-0.659351	0.109	0.437	4.86821e-50	DC	CKAP4
2.72959e-54	0.761902	0.699	0.529	9.1545e-50	DC	CAPZB
2.87875e-54	-0.888661	0.117	0.439	9.65476e-50	DC	EMP1
4.56444e-54	-0.789596	0.115	0.437	1.53082e-49	DC	PBX1
8.65775e-54	-1.3804	0.204	0.515	2.90363e-49	DC	MGST1
1.04251e-53	-0.904104	0.6	0.777	3.49637e-49	DC	DSTN
2.12009e-53	-1.60393	0.14	0.453	7.11036e-49	DC	RIMKLB
2.48802e-53	0.695214	0.868	0.759	8.34431e-49	DC	SH3BGRL3
4.50621e-53	-0.681311	0.231	0.562	1.51129e-48	DC	BEX3
5.84917e-53	-1.18471	0.211	0.516	1.96169e-48	DC	COL4A2
5.91707e-53	-0.804637	0.448	0.68	1.98447e-48	DC	ACTN4
7.38291e-53	-0.971824	0.048	0.35	2.47608e-48	DC	GPRC5A
7.45988e-53	0.509905	0.357	0.146	2.50189e-48	DC	DAPK1
8.27415e-53	1.10286	0.771	0.609	2.77498e-48	DC	MARCKS
9.0517e-53	-0.724783	0.315	0.6	3.03576e-48	DC	LMAN1
1.45853e-52	-0.796491	0.264	0.581	4.89163e-48	DC	TSC22D1
1.68416e-52	-0.677408	0.129	0.444	5.64832e-48	DC	FARP1
2.47304e-52	0.457395	0.404	0.173	8.29408e-48	DC	HLA-F
2.98774e-52	0.411749	0.287	0.102	1.00203e-47	DC	PTPRJ
4.39568e-52	0.360609	0.29	0.103	1.47422e-47	DC	ABR
4.57567e-52	0.685789	0.53	0.302	1.53459e-47	DC	RAP1A
4.96186e-52	0.49676	0.42	0.192	1.66411e-47	DC	TNFRSF14
5.81907e-52	-0.829464	0.265	0.572	1.9516e-47	DC	FAM213A
7.38614e-52	-0.734573	0.221	0.527	2.47716e-47	DC	VCL
7.45862e-52	-0.902602	0.325	0.617	2.50147e-47	DC	MDK
1.00859e-51	-1.70988	0.316	0.562	3.38259e-47	DC	SPARCL1
1.11783e-51	-0.705602	0.232	0.559	3.74899e-47	DC	PDLIM1
1.64625e-51	0.533576	0.351	0.145	5.52118e-47	DC	MGAT4A
5.02911e-51	-2.43077	0.374	0.612	1.68666e-46	DC	WFDC2
5.86924e-51	0.43524	0.27	0.094	1.96843e-46	DC	MYO5A
6.60014e-51	-0.677909	0.102	0.407	2.21355e-46	DC	SUN1
1.37754e-50	-0.631226	0.649	0.815	4.62e-46	DC	PPDPF
3.33974e-50	-1.57249	0.236	0.53	1.12008e-45	DC	TM4SF1
3.42171e-50	-0.741072	0.043	0.335	1.14757e-45	DC	MYO6
3.98199e-50	-0.701004	0.12	0.431	1.33548e-45	DC	ESR1
5.46354e-50	-0.641302	0.14	0.469	1.83236e-45	DC	CNN3
1.10096e-49	0.727518	0.705	0.542	3.69241e-45	DC	H2AFY
1.20379e-49	-0.897308	0.331	0.628	4.03727e-45	DC	CKB
1.42126e-49	-0.998768	0.051	0.345	4.76664e-45	DC	SHROOM3
1.74895e-49	-1.08271	0.188	0.509	5.86563e-45	DC	CTGF
1.8574e-49	0.681995	0.511	0.287	6.22934e-45	DC	ATG3
1.99708e-49	1.12518	0.555	0.341	6.69779e-45	DC	ARL4C
2.3203e-49	-1.1242	0.12	0.414	7.78184e-45	DC	MSX1
2.3526e-49	-0.554837	0.068	0.366	7.89014e-45	DC	YAP1
2.89804e-49	0.440411	0.308	0.121	9.71945e-45	DC	TOR3A
3.82689e-49	-0.729949	0.105	0.404	1.28346e-44	DC	BTBD3
4.08324e-49	-1.07411	0.056	0.342	1.36944e-44	DC	RHEX
1.17073e-48	-0.623718	0.079	0.381	3.9264e-44	DC	FERMT2
1.35893e-48	0.502599	0.311	0.124	4.55757e-44	DC	AKR1B1
1.53564e-48	-0.705611	0.11	0.405	5.15024e-44	DC	MTUS1
1.89361e-48	-0.969056	0.054	0.34	6.35077e-44	DC	MUC1
2.39071e-48	-1.41183	0.158	0.438	8.01798e-44	DC	UCA1
2.45162e-48	-0.746319	0.11	0.407	8.22226e-44	DC	FSTL1
4.9412e-48	-0.712345	0.517	0.762	1.65718e-43	DC	AHNAK
5.08154e-48	-0.774873	0.214	0.527	1.70425e-43	DC	COL18A1
7.44555e-48	0.391689	0.326	0.132	2.49709e-43	DC	SIPA1
8.59213e-48	-0.944929	0.145	0.437	2.88163e-43	DC	ERRFI1
1.23424e-47	-0.678839	0.178	0.482	4.13938e-43	DC	MXRA7
1.37171e-47	0.515403	0.264	0.094	4.60043e-43	DC	PTCH2
2.83439e-47	-0.60167	0.104	0.413	9.50596e-43	DC	S100A16
3.49447e-47	-1.35105	0.138	0.419	1.17197e-42	DC	LINC01541
5.39952e-47	0.726298	0.471	0.251	1.81089e-42	DC	AC007952.4
5.88021e-47	-0.663509	0.102	0.395	1.9721e-42	DC	PAWR
1.0483e-46	-0.563583	0.198	0.511	3.51578e-42	DC	TCEAL9
1.19937e-46	-0.9098	0.063	0.342	4.02245e-42	DC	CDH1
4.7938e-46	-1.4313	0.15	0.417	1.60774e-41	DC	PDGFRA
5.96893e-46	-1.05432	0.262	0.565	2.00186e-41	DC	NUPR1
6.41056e-46	-1.55371	0.257	0.513	2.14997e-41	DC	CLDN3
6.75566e-46	-0.792404	0.328	0.58	2.26571e-41	DC	UBE2H
9.11412e-46	-0.828406	0.097	0.377	3.05669e-41	DC	KANK2
1.73713e-45	-0.595648	0.433	0.687	5.82598e-41	DC	CD99
1.77786e-45	-1.30677	0.175	0.433	5.96258e-41	DC	USP53
2.55913e-45	0.621529	0.488	0.268	8.58283e-41	DC	ETV6
2.60539e-45	-0.721396	0.468	0.69	8.73794e-41	DC	GOLGB1
3.16866e-45	-1.34298	0.092	0.365	1.0627e-40	DC	TFPI2
4.28383e-45	0.373787	0.28	0.102	1.43671e-40	DC	HSPA6
4.49913e-45	0.739483	0.547	0.33	1.50892e-40	DC	SERPINB1
5.24259e-45	-1.02294	0.11	0.388	1.75826e-40	DC	EPCAM
6.18486e-45	-0.641721	0.577	0.778	2.07428e-40	DC	YBX3
7.57256e-45	0.452985	0.356	0.154	2.53969e-40	DC	CNTRL
9.00782e-45	-0.69695	0.082	0.364	3.02104e-40	DC	NFIB
9.045e-45	0.500188	0.329	0.14	3.03351e-40	DC	EDEM1
1.10044e-44	0.721601	0.904	0.888	3.69067e-40	DC	PABPC1
2.15158e-44	-0.666548	0.079	0.355	7.21597e-40	DC	MEIS1
2.71617e-44	-1.62275	0.129	0.391	9.10951e-40	DC	MEG3
3.03526e-44	0.606837	0.425	0.212	1.01797e-39	DC	SHTN1
4.17934e-44	-0.775592	0.173	0.446	1.40167e-39	DC	DAAM1
4.76233e-44	-0.490494	0.1	0.392	1.59719e-39	DC	RBPMS
7.14976e-44	-0.712915	0.102	0.385	2.39789e-39	DC	GJA1
7.17591e-44	-0.577351	0.068	0.344	2.40666e-39	DC	GATA2
8.40419e-44	-0.62774	0.063	0.331	2.8186e-39	DC	SPON1
1.51676e-43	0.521452	0.346	0.154	5.0869e-39	DC	AXL
1.99643e-43	0.33539	0.27	0.102	6.69562e-39	DC	IL17RA
2.02399e-43	0.664265	0.483	0.274	6.78804e-39	DC	IFNGR2
2.45927e-43	-1.1497	0.153	0.416	8.2479e-39	DC	KRT8
2.49754e-43	-1.42023	0.209	0.496	8.37625e-39	DC	CRYAB
3.14032e-43	0.430156	0.292	0.117	1.0532e-38	DC	DENND1B
3.57929e-43	-0.345378	0.712	0.86	1.20042e-38	DC	TXN
3.75108e-43	0.309028	0.259	0.096	1.25804e-38	DC	BRI3BP
4.38455e-43	0.393899	0.315	0.129	1.47049e-38	DC	ST3GAL6
5.018e-43	0.455538	0.404	0.193	1.68294e-38	DC	GRK2
5.94514e-43	-0.478508	0.044	0.308	1.99388e-38	DC	PARVA
5.97189e-43	-0.636902	0.072	0.35	2.00285e-38	DC	DLG5
6.25764e-43	-1.24562	0.148	0.409	2.09869e-38	DC	COL6A3
6.73957e-43	-0.693479	0.303	0.56	2.26032e-38	DC	APP
6.88491e-43	-0.464104	0.117	0.407	2.30906e-38	DC	MAP1LC3A
7.6658e-43	-0.657808	0.17	0.442	2.57096e-38	DC	ARHGEF12
8.92024e-43	-0.965158	0.068	0.333	2.99167e-38	DC	SLC39A14
9.7198e-43	0.681043	0.481	0.277	3.25983e-38	DC	MGAT1
1.09522e-42	-0.650973	0.918	0.981	3.67316e-38	DC	MT-ND5
1.53046e-42	-0.788192	0.079	0.346	5.13285e-38	DC	ADAMTS9
1.56695e-42	0.630558	0.491	0.281	5.25523e-38	DC	USF2
2.40157e-42	-1.38612	0.137	0.39	8.05438e-38	DC	MME
2.61773e-42	-0.602797	0.193	0.468	8.77935e-38	DC	RCN1
2.72229e-42	0.361809	0.277	0.108	9.13001e-38	DC	SNX18
3.46991e-42	0.748898	0.712	0.574	1.16374e-37	DC	BRI3
3.68983e-42	-1.19819	0.208	0.461	1.2375e-37	DC	KRT18
3.99325e-42	0.390569	0.313	0.131	1.33926e-37	DC	FKBP15
4.1336e-42	-1.3533	0.321	0.526	1.38633e-37	DC	COL6A1
5.01169e-42	0.446706	0.357	0.164	1.68082e-37	DC	LACTB
6.0516e-42	-1.01339	0.089	0.354	2.02959e-37	DC	NR2F1
7.01134e-42	0.343242	0.267	0.102	2.35146e-37	DC	GRASP
7.6815e-42	-1.82452	0.245	0.496	2.57622e-37	DC	MT1E
8.55157e-42	-0.873147	0.084	0.348	2.86803e-37	DC	AKAP12
9.36501e-42	0.433766	0.344	0.154	3.14084e-37	DC	ACER3
9.45047e-42	-1.16361	0.254	0.498	3.1695e-37	DC	COL6A2
1.0161e-41	0.407872	0.285	0.114	3.4078e-37	DC	SETDB2
1.49094e-41	-0.582514	0.394	0.625	5.00031e-37	DC	MORF4L2
1.78388e-41	-0.61994	0.623	0.789	5.98279e-37	DC	LGALS3
1.81996e-41	-0.682209	0.203	0.467	6.10379e-37	DC	IRS2
1.8536e-41	-0.680956	0.17	0.439	6.2166e-37	DC	TCF7L2
1.96232e-41	0.675268	0.493	0.281	6.58122e-37	DC	MIS18BP1
2.37753e-41	-0.52472	0.097	0.378	7.97375e-37	DC	ENAH
3.84555e-41	-0.55856	0.076	0.34	1.28972e-36	DC	P4HA2
4.76554e-41	0.708013	0.646	0.5	1.59827e-36	DC	MOB1A
5.01082e-41	-0.821976	0.236	0.49	1.68053e-36	DC	SERPINH1
5.07116e-41	-0.531745	0.084	0.358	1.70077e-36	DC	LAPTM4B
5.58162e-41	-0.516839	0.041	0.299	1.87196e-36	DC	MYO10
5.82456e-41	0.646246	0.804	0.717	1.95344e-36	DC	TPM3
6.66523e-41	0.459664	0.354	0.165	2.23539e-36	DC	ZNF267
8.21093e-41	-0.673946	0.033	0.28	2.75378e-36	DC	EPHA2
1.17658e-40	-1.00686	0.105	0.361	3.94602e-36	DC	SEMA5A
1.46896e-40	-0.604213	0.081	0.342	4.9266e-36	DC	PTK7
1.91527e-40	0.662675	0.483	0.275	6.42345e-36	DC	MYO9B
1.98896e-40	-1.02061	0.18	0.429	6.67058e-36	DC	PCOLCE
2.02587e-40	0.372478	0.277	0.112	6.79435e-36	DC	CD58
2.06059e-40	-1.08663	0.117	0.374	6.91079e-36	DC	GABRP
2.49716e-40	-0.520643	0.036	0.282	8.37497e-36	DC	AMOTL2
2.7959e-40	-0.520476	0.071	0.334	9.37689e-36	DC	IGF1R
5.35704e-40	-0.973086	0.109	0.366	1.79664e-35	DC	HAND2
6.7174e-40	0.692353	0.562	0.377	2.25288e-35	DC	ARPC4
7.16458e-40	-0.748404	0.026	0.268	2.40286e-35	DC	DENND2C
8.56785e-40	0.882983	0.595	0.419	2.87349e-35	DC	ASAH1
8.92317e-40	-0.967091	0.114	0.365	2.99265e-35	DC	COL5A2
9.69051e-40	-0.609979	0.135	0.4	3.25e-35	DC	ODF2L
1.10331e-39	-0.863604	0.414	0.644	3.70029e-35	DC	ID3
1.13442e-39	-1.06276	0.14	0.398	3.80461e-35	DC	SOX17
1.18208e-39	-0.614386	0.695	0.819	3.96446e-35	DC	ITGB1
1.51277e-39	-1.19363	0.148	0.397	5.07354e-35	DC	TACSTD2
1.53777e-39	-0.820916	0.104	0.359	5.15737e-35	DC	PLPP3
1.65798e-39	-0.591617	0.033	0.278	5.56052e-35	DC	SLC7A2
2.03009e-39	-0.584856	0.659	0.792	6.80852e-35	DC	SEC62
2.15884e-39	0.722581	0.6	0.43	7.24032e-35	DC	AP2S1
2.16566e-39	-0.848376	0.237	0.482	7.26318e-35	DC	DDX52
2.54228e-39	-1.33063	0.125	0.383	8.52628e-35	DC	CAPS
2.64809e-39	-0.858466	0.021	0.259	8.88115e-35	DC	PAX2
2.68868e-39	-0.628805	0.984	0.995	9.01728e-35	DC	MT-CYB
2.89267e-39	0.354113	0.318	0.137	9.70144e-35	DC	CRYBG1
3.64342e-39	-0.668323	0.325	0.568	1.22193e-34	DC	DYNLT1
3.74506e-39	-0.53111	0.137	0.393	1.25602e-34	DC	KDM5B
4.59967e-39	-0.543952	0.117	0.388	1.54264e-34	DC	C9orf3
4.61933e-39	-1.37364	0.229	0.468	1.54923e-34	DC	PTN
4.78556e-39	0.717725	0.675	0.528	1.60498e-34	DC	MBNL1
5.74144e-39	-0.720322	0.077	0.326	1.92556e-34	DC	ANK3
5.77559e-39	-1.74965	0.117	0.37	1.93702e-34	DC	MT1M
6.76061e-39	0.796866	0.672	0.525	2.26737e-34	DC	SLC25A5
6.87355e-39	-0.551528	0.185	0.444	2.30525e-34	DC	CSNK1E
7.25195e-39	0.512244	0.486	0.271	2.43216e-34	DC	STK4
7.80296e-39	-0.622257	0.031	0.272	2.61696e-34	DC	CNKSR3
9.63997e-39	-1.38124	0.161	0.402	3.23305e-34	DC	RORB
1.28671e-38	0.499733	0.951	0.93	4.31537e-34	DC	ATP5F1E
1.38688e-38	0.36203	0.278	0.115	4.65132e-34	DC	CPPED1
1.49869e-38	-0.769918	0.119	0.366	5.02631e-34	DC	APOL1
2.19807e-38	-0.746577	0.115	0.375	7.37187e-34	DC	WLS
2.28837e-38	0.527066	0.28	0.118	7.67472e-34	DC	EGR2
2.49504e-38	0.451658	0.287	0.117	8.36785e-34	DC	Z93241.1
2.857e-38	-1.00238	0.157	0.395	9.58182e-34	DC	C1S
3.1565e-38	0.371434	0.318	0.142	1.05863e-33	DC	NQO2
3.407e-38	-0.593221	0.063	0.31	1.14264e-33	DC	FBXO32
3.53699e-38	0.462833	0.298	0.129	1.18624e-33	DC	NAAA
3.6818e-38	0.417649	0.329	0.15	1.2348e-33	DC	HPS5
5.80077e-38	-1.09835	0.186	0.43	1.94546e-33	DC	APCDD1
6.14038e-38	0.94382	0.708	0.623	2.05936e-33	DC	NAMPT
7.82796e-38	0.479392	0.446	0.235	2.62534e-33	DC	CEP170
8.87719e-38	-0.728985	0.283	0.524	2.97723e-33	DC	RNF19A
1.31092e-37	0.41336	0.353	0.167	4.39655e-33	DC	CBL
1.43133e-37	-0.531767	0.114	0.376	4.8004e-33	DC	NFIA
1.52168e-37	0.492045	0.306	0.135	5.1034e-33	DC	AC091271.1
1.81015e-37	-0.601761	0.157	0.408	6.07088e-33	DC	RHOBTB3
1.88075e-37	-0.86311	0.18	0.425	6.30767e-33	DC	LTBP4
1.89426e-37	-0.457479	0.028	0.262	6.35298e-33	DC	GLIS3
2.06947e-37	-0.577108	0.124	0.374	6.94059e-33	DC	RHOU
2.24116e-37	-0.533933	0.031	0.262	7.51642e-33	DC	SOX5
3.51392e-37	-0.648662	0.041	0.275	1.1785e-32	DC	SCNN1A
4.48553e-37	-0.453617	0.053	0.294	1.50436e-32	DC	EGFR
4.57069e-37	0.689039	0.554	0.372	1.53292e-32	DC	ATP2B1
4.66509e-37	-0.500405	0.048	0.287	1.56458e-32	DC	ZNF704
4.66683e-37	-0.590222	0.519	0.693	1.56516e-32	DC	RRBP1
4.83845e-37	-0.478564	0.038	0.273	1.62272e-32	DC	TRIM2
5.00249e-37	0.350425	0.311	0.138	1.67773e-32	DC	TBC1D22A
5.15049e-37	-0.599016	0.176	0.441	1.72737e-32	DC	MFGE8
5.20309e-37	-0.805076	0.084	0.328	1.74501e-32	DC	SMIM22
5.26639e-37	-0.758327	0.069	0.312	1.76624e-32	DC	C2orf88
5.2855e-37	0.628645	0.325	0.151	1.77265e-32	DC	PLAU
5.70815e-37	0.893181	0.677	0.559	1.9144e-32	DC	REL
6.22526e-37	1.30375	0.31	0.136	2.08783e-32	DC	HMOX1
6.84292e-37	-0.73645	0.208	0.457	2.29498e-32	DC	CDKN2AIP
1.13223e-36	0.838013	0.31	0.146	3.79728e-32	DC	LIPA
1.24482e-36	-0.698749	0.13	0.387	4.17488e-32	DC	PMEPA1
1.3614e-36	-0.454022	0.025	0.25	4.56586e-32	DC	KCNK1
1.47412e-36	-0.597145	0.046	0.283	4.94392e-32	DC	EFNA1
1.67428e-36	-0.507654	0.107	0.351	5.61522e-32	DC	FAM114A1
1.89254e-36	-0.726254	0.063	0.298	6.34719e-32	DC	PAX8
2.02192e-36	0.485734	0.476	0.272	6.78112e-32	DC	CDC42SE1
2.15313e-36	-1.50647	0.173	0.409	7.22116e-32	DC	MT1F
2.30115e-36	0.584383	0.517	0.32	7.71759e-32	DC	DPP7
2.57274e-36	-0.730977	0.089	0.335	8.62847e-32	DC	MAP1B
2.8749e-36	0.40735	0.992	0.983	9.64184e-32	DC	FTH1
4.59974e-36	-0.591526	0.033	0.26	1.54266e-31	DC	SGMS2
5.26077e-36	-0.693115	0.208	0.473	1.76436e-31	DC	GNG11
5.43767e-36	0.446234	0.31	0.14	1.82368e-31	DC	CCDC112
5.90077e-36	0.511904	0.832	0.755	1.979e-31	DC	HLA-E
6.5577e-36	-1.87653	0.11	0.354	2.19932e-31	DC	MT1H
7.67376e-36	-0.963241	0.45	0.626	2.57363e-31	DC	PIK3R1
8.48924e-36	-0.690773	0.11	0.358	2.84712e-31	DC	F3
8.54211e-36	0.530689	0.888	0.819	2.86485e-31	DC	EEF1B2
1.04371e-35	-0.780039	0.063	0.296	3.5004e-31	DC	C19orf33
1.07441e-35	0.390361	0.353	0.17	3.60334e-31	DC	SUSD6
1.16178e-35	-1.14175	0.236	0.475	3.89637e-31	DC	TIMP3
1.40411e-35	-0.895107	0.181	0.424	4.70909e-31	DC	C1R
1.73563e-35	-0.709436	0.059	0.29	5.82096e-31	DC	FBN1
1.74755e-35	0.397154	0.338	0.159	5.86092e-31	DC	LMO2
1.79682e-35	-0.44832	0.054	0.283	6.02616e-31	DC	EPN2
1.88057e-35	-0.694458	0.076	0.312	6.30705e-31	DC	CDH11
1.96328e-35	-0.579717	0.3	0.535	6.58446e-31	DC	SEPT11
2.57576e-35	-1.7885	0.59	0.727	8.63859e-31	DC	MT2A
2.6691e-35	-0.388631	0.059	0.299	8.95162e-31	DC	GOLM1
2.81754e-35	-1.01232	0.242	0.468	9.44947e-31	DC	TMEM101
2.83008e-35	-0.697654	0.092	0.329	9.49153e-31	DC	PRRX1
2.83193e-35	0.377671	0.295	0.131	9.49772e-31	DC	RAP2A
2.87666e-35	-0.588015	0.053	0.279	9.64775e-31	DC	ITPKC
3.07406e-35	-0.541108	0.033	0.258	1.03098e-30	DC	HSPB8
3.13543e-35	-0.765654	0.051	0.279	1.05156e-30	DC	SLC34A2
3.28425e-35	-1.06953	0.209	0.426	1.10147e-30	DC	NID1
3.9068e-35	1.07447	0.685	0.504	1.31026e-30	DC	CXCL8
3.93861e-35	0.378958	0.285	0.123	1.32093e-30	DC	LRRK1
4.09393e-35	0.461656	0.964	0.932	1.37302e-30	DC	UBA52
4.33391e-35	-0.835378	0.343	0.549	1.45351e-30	DC	FAM177A1
4.39265e-35	-0.624745	0.03	0.251	1.47321e-30	DC	RIPK4
4.61804e-35	-0.998965	0.161	0.394	1.5488e-30	DC	OSR2
4.85934e-35	-0.548382	0.577	0.74	1.62972e-30	DC	GTF2I
7.14996e-35	-0.675804	0.636	0.765	2.39796e-30	DC	MIF
7.53334e-35	0.64036	0.583	0.403	2.52653e-30	DC	FNBP1
8.0126e-35	-0.522763	0.074	0.311	2.68727e-30	DC	EFNB2
8.14951e-35	-0.607897	0.038	0.259	2.73318e-30	DC	CREB3L1
1.06348e-34	-1.93287	0.529	0.635	3.56669e-30	DC	COL1A1
1.0649e-34	-0.707174	0.125	0.359	3.57147e-30	DC	HMGCR
1.23967e-34	-0.812467	0.181	0.44	4.15762e-30	DC	TCIM
1.27566e-34	-0.803959	0.112	0.344	4.27831e-30	DC	COL5A1
1.29423e-34	-1.14874	0.275	0.522	4.34059e-30	DC	IFI27
1.32327e-34	-0.63938	0.367	0.576	4.43798e-30	DC	ZNF292
1.36483e-34	0.670355	0.481	0.282	4.57738e-30	DC	ITPR2
1.62024e-34	0.384482	0.287	0.127	5.43396e-30	DC	TNFSF12
1.9701e-34	-0.559962	0.239	0.468	6.60733e-30	DC	GOLGA2
2.03798e-34	-0.614705	0.25	0.48	6.83498e-30	DC	FOXO1
2.07222e-34	-0.938531	0.068	0.295	6.9498e-30	DC	AGR2
3.15583e-34	-0.527938	0.104	0.342	1.0584e-29	DC	CTNNAL1
3.37718e-34	0.595714	0.586	0.383	1.13264e-29	DC	DPYSL2
4.47867e-34	0.619394	0.773	0.673	1.50205e-29	DC	RHOA
4.89057e-34	-0.481791	0.3	0.529	1.6402e-29	DC	ADH5
5.10854e-34	0.638545	0.666	0.517	1.7133e-29	DC	QKI
5.13658e-34	-0.562364	0.962	0.986	1.7227e-29	DC	MT-ND2
5.16805e-34	-0.474109	0.071	0.3	1.73326e-29	DC	ST5
5.55368e-34	-0.623447	0.064	0.294	1.86259e-29	DC	RETREG1
5.6379e-34	0.390123	0.272	0.116	1.89084e-29	DC	EPSTI1
7.89502e-34	0.468072	0.336	0.168	2.64783e-29	DC	ATP6V1B2
9.26542e-34	-0.606543	0.804	0.873	3.10744e-29	DC	HSPB1
9.51746e-34	-0.658668	0.054	0.277	3.19197e-29	DC	FAM84B
1.05356e-33	-0.923559	0.216	0.428	3.53342e-29	DC	ZEB1
1.35623e-33	0.470387	0.41	0.219	4.54853e-29	DC	CXCR4
1.71667e-33	-0.401611	0.066	0.291	5.75738e-29	DC	CDC42EP4
1.92887e-33	-0.635331	0.053	0.276	6.46903e-29	DC	UGT2B7
1.98553e-33	0.835189	0.624	0.495	6.65907e-29	DC	PABPC4
2.23534e-33	-0.438161	0.105	0.347	7.49689e-29	DC	MAGED1
2.3554e-33	0.29311	0.259	0.108	7.89955e-29	DC	DENND3
2.59725e-33	-0.587868	0.135	0.361	8.71066e-29	DC	GRAMD2B
2.68002e-33	-1.51239	0.188	0.424	8.98825e-29	DC	DEFB1
3.38929e-33	-0.584001	0.099	0.332	1.1367e-28	DC	ITGA6
3.91643e-33	-0.563791	0.051	0.265	1.31349e-28	DC	IGF2BP2
4.63446e-33	0.624964	0.651	0.511	1.55431e-28	DC	GDI2
4.84654e-33	-1.34767	0.313	0.506	1.62543e-28	DC	DCN
4.95055e-33	-0.488137	0.104	0.335	1.66031e-28	DC	PAM
5.62174e-33	0.327312	0.293	0.128	1.88542e-28	DC	RASSF2
5.70976e-33	0.369496	0.333	0.16	1.91494e-28	DC	CYBC1
5.73721e-33	-0.662529	0.092	0.322	1.92415e-28	DC	TBX3
5.99183e-33	0.636463	0.56	0.378	2.00954e-28	DC	IFNGR1
6.08684e-33	-0.373113	0.054	0.28	2.0414e-28	DC	TUSC3
7.19255e-33	0.430932	0.298	0.137	2.41224e-28	DC	GNB4
7.70941e-33	-0.473848	0.061	0.28	2.58558e-28	DC	FGFR1
8.50177e-33	-0.669963	0.102	0.326	2.85132e-28	DC	CLDN7
1.08554e-32	-0.577203	0.297	0.522	3.64067e-28	DC	LIMA1
1.22089e-32	0.523741	0.596	0.42	4.09461e-28	DC	MSN
1.33754e-32	0.577833	0.504	0.322	4.48586e-28	DC	AKR1A1
1.33947e-32	-1.8267	0.28	0.498	4.49233e-28	DC	MT1X
1.55526e-32	-1.31806	0.45	0.587	5.21603e-28	DC	SPARC
1.83058e-32	-0.644784	0.066	0.286	6.1394e-28	DC	RXFP1
2.04724e-32	-0.458244	0.043	0.259	6.86602e-28	DC	BACE2
2.1959e-32	-0.467935	0.097	0.324	7.3646e-28	DC	SNTB2
2.23194e-32	-0.378278	0.048	0.263	7.4855e-28	DC	SGCB
2.31911e-32	-0.652476	0.053	0.266	7.77784e-28	DC	DLX5
2.56954e-32	-1.36738	0.186	0.405	8.61773e-28	DC	SLC26A2
4.23976e-32	-0.779734	0.092	0.314	1.42193e-27	DC	PLEKHH2
5.04901e-32	0.376557	0.259	0.113	1.69334e-27	DC	GZF1
5.14629e-32	-0.590213	0.054	0.266	1.72596e-27	DC	PARD6B
6.44345e-32	0.394948	0.308	0.144	2.161e-27	DC	TLE3
6.49408e-32	-0.487776	0.15	0.372	2.17798e-27	DC	FBXO21
6.87514e-32	-0.585859	0.125	0.359	2.30578e-27	DC	ETS1
8.16585e-32	0.432205	0.362	0.192	2.73866e-27	DC	HEXB
9.51045e-32	0.605052	0.58	0.416	3.18962e-27	DC	LAMTOR1
1.05885e-31	-0.408938	0.053	0.266	3.55117e-27	DC	TPBG
1.12919e-31	-0.624762	0.252	0.476	3.78706e-27	DC	KLF9
1.13252e-31	-0.759155	0.097	0.318	3.79826e-27	DC	SYNPO2
1.15729e-31	-1.35668	0.044	0.252	3.88133e-27	DC	CRISP3
1.41566e-31	-0.441383	0.056	0.266	4.74784e-27	DC	CDC42BPA
1.48271e-31	-0.733125	0.107	0.328	4.97272e-27	DC	ISG20
1.52722e-31	-0.522217	0.231	0.46	5.12198e-27	DC	ROCK2
1.72024e-31	-0.511807	0.442	0.627	5.76935e-27	DC	HDLBP
2.205e-31	-0.626705	0.074	0.289	7.39514e-27	DC	HAND2-AS1
2.57853e-31	-0.435589	0.265	0.505	8.64789e-27	DC	RAB13
2.6217e-31	-0.813323	0.471	0.657	8.79267e-27	DC	IL6ST
2.77265e-31	-0.415148	0.046	0.255	9.2989e-27	DC	LRP6
3.38646e-31	-0.749383	0.31	0.527	1.13575e-26	DC	IGFBP4
4.64534e-31	-0.451943	0.26	0.493	1.55795e-26	DC	LGALS3BP
5.11225e-31	-0.336604	0.043	0.254	1.71455e-26	DC	GULP1
5.23118e-31	0.661945	0.639	0.501	1.75443e-26	DC	ATP6V0B
5.36417e-31	-0.435323	0.089	0.314	1.79904e-26	DC	SDC2
6.20989e-31	-0.74017	0.12	0.338	2.08267e-26	DC	CRISPLD2
6.79682e-31	-0.516096	0.104	0.324	2.27952e-26	DC	SOCS2
7.70679e-31	0.399318	0.362	0.189	2.5847e-26	DC	SP110
7.76931e-31	-0.655464	0.316	0.542	2.60567e-26	DC	PGRMC1
1.04059e-30	0.740044	0.825	0.73	3.48992e-26	DC	HSPA1A
1.22673e-30	0.535858	0.847	0.775	4.11421e-26	DC	RAC1
1.24864e-30	0.718961	0.664	0.484	4.18768e-26	DC	S100A4
1.25647e-30	-0.641441	0.224	0.45	4.21396e-26	DC	SERPING1
1.31862e-30	0.318278	0.45	0.244	4.42238e-26	DC	NR3C1
1.57859e-30	-0.669208	0.105	0.322	5.29427e-26	DC	CD248
1.62408e-30	0.518573	0.493	0.312	5.44686e-26	DC	PICALM
1.80885e-30	-0.401086	0.082	0.306	6.06652e-26	DC	RBFOX2
1.81131e-30	0.413922	0.381	0.204	6.07478e-26	DC	PIP4K2A
1.93791e-30	0.545459	0.509	0.339	6.49937e-26	DC	RAB5C
2.45102e-30	-0.316128	0.092	0.325	8.22023e-26	DC	PPIC
2.88568e-30	-0.53403	0.066	0.277	9.678e-26	DC	PXDN
3.37823e-30	-0.382925	0.079	0.302	1.13299e-25	DC	PLS3
3.56865e-30	0.298186	0.255	0.112	1.19685e-25	DC	SLC8B1
3.75721e-30	-0.358101	0.071	0.284	1.26009e-25	DC	YES1
3.87222e-30	0.654177	0.61	0.481	1.29867e-25	DC	ATP6V1F
4.33342e-30	0.739692	0.399	0.23	1.45334e-25	DC	CREG1
4.71814e-30	-0.551804	0.094	0.31	1.58237e-25	DC	RORA
5.05388e-30	-0.667429	0.082	0.292	1.69497e-25	DC	EDNRA
5.62151e-30	-0.471635	0.056	0.264	1.88534e-25	DC	SMOC2
5.6949e-30	-0.559794	0.267	0.491	1.90995e-25	DC	ATP2B4
6.13103e-30	-0.560832	0.273	0.478	2.05623e-25	DC	CTBP2
6.21635e-30	-0.420807	0.1	0.315	2.08484e-25	DC	FNBP1L
6.71497e-30	-0.746127	0.124	0.342	2.25207e-25	DC	HOXA10
7.47458e-30	-0.725531	0.079	0.287	2.50682e-25	DC	COL14A1
8.13889e-30	0.352522	0.285	0.135	2.72962e-25	DC	NUDT1
9.02046e-30	-0.788154	0.125	0.325	3.02528e-25	DC	EHF
9.49499e-30	-0.371545	0.181	0.416	3.18443e-25	DC	REXO2
1.0954e-29	-0.617789	0.059	0.263	3.67375e-25	DC	LAMA2
1.32428e-29	0.529197	0.474	0.304	4.44136e-25	DC	DBNL
1.55257e-29	-0.49008	0.1	0.31	5.20702e-25	DC	SLC2A1
1.58182e-29	0.379092	0.359	0.19	5.30511e-25	DC	UVRAG
1.93132e-29	0.414684	0.965	0.846	6.47725e-25	DC	VIM
1.98823e-29	0.470491	0.433	0.255	6.66811e-25	DC	PRCP
2.0557e-29	-0.827826	0.099	0.303	6.89442e-25	DC	ALDH1A3
2.32759e-29	-0.444969	0.259	0.474	7.80628e-25	DC	PNKD
3.08676e-29	0.340762	0.995	0.984	1.03524e-24	DC	RPL28
3.19801e-29	-0.456757	0.756	0.823	1.07255e-24	DC	ELOB
3.334e-29	-0.517312	0.074	0.284	1.11816e-24	DC	DDR2
3.62129e-29	-0.567336	0.071	0.28	1.21451e-24	DC	MAOA
3.67883e-29	-0.781852	0.072	0.274	1.23381e-24	DC	GDF15
3.75657e-29	0.484586	0.473	0.29	1.25988e-24	DC	FOXN3
3.88482e-29	-0.698771	0.053	0.253	1.30289e-24	DC	SFN
4.275e-29	-0.51649	0.404	0.62	1.43375e-24	DC	IGFBP7
5.01772e-29	-0.348772	0.051	0.257	1.68284e-24	DC	PTPRG
5.07613e-29	-0.446023	0.157	0.375	1.70243e-24	DC	GCSH
5.83233e-29	0.591493	0.628	0.484	1.95605e-24	DC	SDCBP
6.17759e-29	-0.70372	0.466	0.631	2.07184e-24	DC	TCEAL4
6.3734e-29	-0.768153	0.295	0.531	2.13751e-24	DC	RBP1
6.90441e-29	-0.498154	0.188	0.4	2.3156e-24	DC	ABI2
8.14919e-29	-1.32922	0.245	0.468	2.73308e-24	DC	SLPI
9.24311e-29	-0.458238	0.415	0.602	3.09995e-24	DC	PRDX2
9.8892e-29	-0.658226	0.392	0.574	3.31664e-24	DC	ZC3HAV1
9.95259e-29	-0.482297	0.54	0.681	3.3379e-24	DC	BSG
1.33734e-28	-0.559864	0.226	0.436	4.48516e-24	DC	NDRG1
1.37831e-28	-2.01367	0.626	0.672	4.62256e-24	DC	COL3A1
1.41771e-28	-0.575933	0.059	0.255	4.75473e-24	DC	PRLR
1.67024e-28	-1.14835	0.082	0.275	5.60165e-24	DC	ENPP3
2.18354e-28	0.311178	0.31	0.154	7.32317e-24	DC	NMI
2.38672e-28	-2.49189	0.349	0.524	8.00459e-24	DC	MT1G
5.30168e-28	0.35301	0.29	0.141	1.77808e-23	DC	STK38L
5.41749e-28	-0.5911	0.722	0.875	1.81692e-23	DC	MTRNR2L8
5.45445e-28	-0.631499	0.076	0.27	1.82931e-23	DC	HOMER2
5.59966e-28	-0.579228	0.12	0.333	1.87802e-23	DC	UACA
6.53768e-28	0.559229	0.353	0.197	2.19261e-23	DC	ETV3
6.64403e-28	0.720651	0.356	0.2	2.22827e-23	DC	INSIG1
8.90275e-28	0.571827	0.606	0.466	2.98581e-23	DC	CAPZA1
9.84412e-28	-0.576811	0.16	0.364	3.30152e-23	DC	SH3YL1
9.9195e-28	-0.344796	0.081	0.288	3.3268e-23	DC	FBLIM1
1.06168e-27	0.573025	0.694	0.555	3.56066e-23	DC	ARL6IP5
1.06407e-27	0.406355	0.381	0.21	3.56867e-23	DC	RPS6KA3
1.10425e-27	0.328121	0.321	0.163	3.70343e-23	DC	SCNM1
1.11927e-27	-0.564826	0.076	0.275	3.75381e-23	DC	HSPB6
1.1476e-27	-0.501065	0.329	0.534	3.84882e-23	DC	ZBTB38
1.23144e-27	0.645963	0.672	0.572	4.13001e-23	DC	DBI
1.29488e-27	0.614998	0.303	0.154	4.34276e-23	DC	AC103591.3
1.32456e-27	-0.54797	0.079	0.278	4.44231e-23	DC	SNAI2
1.3885e-27	0.554994	0.638	0.498	4.65674e-23	DC	PKM
1.43956e-27	0.35832	0.254	0.115	4.82799e-23	DC	DSC2
1.44163e-27	-0.59731	0.229	0.448	4.83494e-23	DC	MYC
1.45827e-27	-0.39456	0.105	0.316	4.89076e-23	DC	FKBP11
1.54828e-27	-0.741029	0.239	0.437	5.19261e-23	DC	CYB5A
1.63221e-27	-0.437056	0.092	0.293	5.47412e-23	DC	FAM129B
1.76171e-27	-0.512416	0.122	0.33	5.90841e-23	DC	HSPG2
1.79963e-27	0.405698	0.99	0.972	6.03558e-23	DC	RPS19
1.98332e-27	-0.573186	0.072	0.267	6.65166e-23	DC	CCHCR1
2.31363e-27	-0.550157	0.072	0.271	7.75944e-23	DC	CCDC80
2.54264e-27	-0.365571	0.196	0.427	8.52752e-23	DC	MAGED2
2.63723e-27	0.557749	0.657	0.537	8.84474e-23	DC	CAP1
2.87317e-27	-0.440833	0.26	0.468	9.63605e-23	DC	BCAP29
3.09206e-27	0.319776	0.303	0.149	1.03701e-22	DC	SH3BP2
3.11761e-27	-0.659303	0.105	0.3	1.04558e-22	DC	PDGFRB
3.19504e-27	-0.463462	0.142	0.343	1.07155e-22	DC	SLC25A25
3.67896e-27	-0.842364	0.3	0.486	1.23385e-22	DC	PAPSS1
3.79397e-27	0.308088	0.272	0.129	1.27242e-22	DC	RASSF3
6.88234e-27	-0.686658	0.158	0.361	2.3082e-22	DC	ISLR
8.65895e-27	-0.428997	0.189	0.402	2.90404e-22	DC	CAPN2
9.53629e-27	-0.609607	0.166	0.366	3.19828e-22	DC	PLPP1
1.04196e-26	-0.439919	0.066	0.253	3.49453e-22	DC	FKBP10
1.18241e-26	-0.64249	0.166	0.368	3.96558e-22	DC	SYNE1
1.26046e-26	-0.709414	0.089	0.27	4.22732e-22	DC	PLCL1
1.29019e-26	0.835024	0.405	0.245	4.32704e-22	DC	NR4A3
1.32723e-26	-0.382615	0.13	0.338	4.45126e-22	DC	BNIP3
1.43878e-26	-0.549824	0.068	0.261	4.82537e-22	DC	ITGA1
1.45894e-26	-0.299189	0.079	0.286	4.89299e-22	DC	SEZ6L2
1.48323e-26	-0.544737	0.063	0.252	4.97447e-22	DC	PTCH1
1.50011e-26	-0.353767	0.081	0.276	5.03108e-22	DC	FAM102A
1.73643e-26	-0.539269	0.124	0.323	5.82365e-22	DC	PHLDB1
2.05693e-26	0.486604	0.881	0.796	6.89852e-22	DC	NAP1L1
2.12446e-26	-0.595086	0.234	0.438	7.12502e-22	DC	TWISTNB
2.2011e-26	-1.46882	0.407	0.595	7.38205e-22	DC	SCGB2A1
2.23482e-26	-0.474114	0.15	0.356	7.49514e-22	DC	HCG18
2.26695e-26	-0.363644	0.133	0.338	7.60291e-22	DC	TMEM263
2.35546e-26	-0.4546	0.297	0.511	7.89976e-22	DC	NFIL3
2.43302e-26	0.906917	0.437	0.291	8.15985e-22	DC	ZNF331
2.63447e-26	0.492906	0.395	0.241	8.83547e-22	DC	GNA13
2.63899e-26	-0.412225	0.084	0.274	8.85065e-22	DC	SMAD3
2.75761e-26	-0.76247	0.074	0.262	9.24846e-22	DC	LMO7
3.23395e-26	-0.434394	0.119	0.313	1.0846e-21	DC	MIB1
3.42317e-26	0.497218	0.481	0.313	1.14806e-21	DC	METRNL
3.48366e-26	0.526438	0.783	0.67	1.16835e-21	DC	CLIC1
3.62908e-26	-0.425494	0.132	0.327	1.21712e-21	DC	MINDY2
3.83975e-26	-0.584396	0.079	0.269	1.28778e-21	DC	HOXA11
3.95106e-26	-0.425924	0.137	0.339	1.32511e-21	DC	TCAF1
4.33494e-26	-0.34533	0.267	0.496	1.45385e-21	DC	CD151
4.45128e-26	0.491209	0.359	0.204	1.49287e-21	DC	IL13RA1
4.86096e-26	0.462295	0.306	0.161	1.63027e-21	DC	SCPEP1
5.0047e-26	-0.590694	0.089	0.277	1.67848e-21	DC	ALDH1A2
5.39966e-26	-0.345182	0.11	0.316	1.81094e-21	DC	PKIG
5.60258e-26	-0.60507	0.084	0.28	1.87899e-21	DC	TPD52L1
5.95856e-26	0.395237	0.975	0.96	1.99838e-21	DC	RPS11
6.23721e-26	-0.845325	0.077	0.262	2.09183e-21	DC	DIO2
6.99496e-26	-0.489559	0.107	0.303	2.34597e-21	DC	MXRA8
7.25999e-26	-0.47015	0.308	0.499	2.43485e-21	DC	CALU
7.31548e-26	-0.550537	0.086	0.276	2.45346e-21	DC	TNFRSF12A
1.0144e-25	-0.44941	0.82	0.924	3.40209e-21	DC	MT-ND4L
1.26844e-25	-0.33477	0.086	0.283	4.25411e-21	DC	ECE1
1.75809e-25	-0.478762	0.229	0.426	5.89628e-21	DC	SECISBP2L
1.78815e-25	-0.494942	0.165	0.362	5.99709e-21	DC	SESTD1
1.85392e-25	-0.499557	0.208	0.404	6.21767e-21	DC	MBNL2
2.12093e-25	-0.452881	0.068	0.253	7.11316e-21	DC	TC2N
2.37487e-25	-0.334038	0.125	0.332	7.96484e-21	DC	EPHX1
2.42458e-25	-0.475492	0.351	0.529	8.13155e-21	DC	HEBP2
2.60868e-25	-0.419875	0.247	0.449	8.74901e-21	DC	MAP4K4
2.78718e-25	-0.814566	0.837	0.902	9.34765e-21	DC	S100A6
3.20778e-25	-0.274463	0.081	0.275	1.07583e-20	DC	NR2F6
3.23858e-25	0.417667	0.353	0.199	1.08615e-20	DC	VMA21
3.49421e-25	-0.359034	0.682	0.828	1.17189e-20	DC	EIF4A2
3.8504e-25	-0.369776	0.133	0.352	1.29135e-20	DC	CRIP2
4.0778e-25	-0.28849	0.091	0.289	1.36761e-20	DC	SEPT10
4.14523e-25	-0.344111	0.107	0.305	1.39023e-20	DC	PTGR1
4.19808e-25	0.609723	0.443	0.274	1.40795e-20	DC	DUSP6
4.35924e-25	-0.510651	0.165	0.357	1.462e-20	DC	FAM214A
4.49394e-25	0.369044	0.339	0.185	1.50718e-20	DC	ME2
4.92266e-25	-0.926329	0.249	0.429	1.65096e-20	DC	RAMP1
5.22336e-25	-0.440961	0.178	0.377	1.75181e-20	DC	NR1D2
5.60731e-25	-0.508489	0.919	0.971	1.88058e-20	DC	JUN
6.0398e-25	-0.66331	0.089	0.274	2.02563e-20	DC	GDF7
6.40865e-25	-0.563722	0.152	0.342	2.14933e-20	DC	SH3PXD2A
6.5788e-25	-0.339191	0.069	0.253	2.2064e-20	DC	DCBLD2
7.80712e-25	-0.469782	0.16	0.354	2.61835e-20	DC	SERINC5
7.8315e-25	-0.375672	0.102	0.297	2.62653e-20	DC	OPTN
9.20117e-25	-0.385917	0.254	0.452	3.08589e-20	DC	PPP2CB
9.85355e-25	-0.457662	0.1	0.295	3.30468e-20	DC	RARRES2
9.9844e-25	-0.503958	0.068	0.25	3.34857e-20	DC	SPRY1
1.00141e-24	0.426488	0.924	0.908	3.35854e-20	DC	RPS21
1.02878e-24	-0.600144	0.226	0.428	3.45033e-20	DC	SELENOM
1.22693e-24	-0.499494	0.196	0.391	4.11489e-20	DC	ZNF516
1.22765e-24	-0.462483	0.486	0.636	4.11731e-20	DC	YTHDC1
1.39288e-24	0.409191	0.371	0.211	4.67143e-20	DC	SLC16A3
1.42807e-24	-0.3135	0.096	0.297	4.78947e-20	DC	CRIM1
1.53251e-24	-0.409697	0.359	0.547	5.13973e-20	DC	MAP4
1.59006e-24	-0.739919	0.191	0.375	5.33274e-20	DC	MMP2
1.81574e-24	0.686277	0.605	0.452	6.08964e-20	DC	NR4A2
1.87567e-24	-0.358022	0.117	0.31	6.29062e-20	DC	CFAP36
2.03747e-24	-0.307145	0.109	0.317	6.83327e-20	DC	NPDC1
2.10624e-24	-0.436389	0.069	0.255	7.06391e-20	DC	PODXL
2.1229e-24	-0.481448	0.157	0.347	7.11978e-20	DC	SVIL
2.33285e-24	0.29343	0.295	0.149	7.82393e-20	DC	GIT2
2.60172e-24	0.71667	0.652	0.554	8.72563e-20	DC	SNX3
2.90121e-24	-0.377097	0.707	0.789	9.73007e-20	DC	NDUFS5
3.27784e-24	0.554437	0.465	0.318	1.09932e-19	DC	NCOA4
3.29593e-24	0.372263	0.982	0.964	1.10539e-19	DC	RPS29
3.37682e-24	0.360995	0.367	0.204	1.13252e-19	DC	RAB8B
3.53828e-24	-0.560409	0.407	0.596	1.18667e-19	DC	TLE4
3.66249e-24	-0.696753	0.1	0.283	1.22832e-19	DC	NPW
3.68505e-24	0.401348	0.367	0.212	1.23589e-19	DC	RILPL2
3.91122e-24	-0.530542	0.082	0.269	1.31174e-19	DC	FXYD3
4.04073e-24	-0.500264	0.669	0.785	1.35518e-19	DC	ARGLU1
4.04443e-24	0.386996	0.305	0.167	1.35642e-19	DC	DRAM2
4.32547e-24	-1.25348	0.122	0.298	1.45068e-19	DC	RCAN1
4.61026e-24	-0.418319	0.171	0.37	1.54619e-19	DC	SMAD5
4.69611e-24	0.49364	0.387	0.23	1.57498e-19	DC	FNIP2
4.76893e-24	-0.340587	0.102	0.289	1.5994e-19	DC	LRRC8A
5.07565e-24	0.252456	0.27	0.134	1.70227e-19	DC	ARHGEF2
5.49775e-24	-0.422866	0.45	0.622	1.84384e-19	DC	TM9SF3
5.50451e-24	-0.357605	0.178	0.372	1.8461e-19	DC	RTL8C
5.93529e-24	-0.441589	0.076	0.262	1.99058e-19	DC	ADRA2C
7.0625e-24	-0.548662	0.15	0.35	2.36862e-19	DC	CAVIN1
7.08174e-24	0.474422	0.405	0.255	2.37508e-19	DC	HEXA
7.2003e-24	-0.477413	0.178	0.371	2.41484e-19	DC	TBL1X
8.02124e-24	-0.477419	0.374	0.553	2.69016e-19	DC	ATP2A2
8.03451e-24	-0.424679	0.133	0.326	2.69461e-19	DC	PEMT
8.44593e-24	0.62938	0.443	0.297	2.8326e-19	DC	CYFIP1
8.67718e-24	0.409024	0.264	0.131	2.91015e-19	DC	ANKH
1.00093e-23	-0.349604	0.091	0.274	3.35693e-19	DC	CLUAP1
1.04808e-23	0.384878	0.257	0.125	3.51507e-19	DC	ARAP1
1.10729e-23	0.5778	0.32	0.181	3.71363e-19	DC	SPRED1
1.2656e-23	-0.4275	0.165	0.358	4.24455e-19	DC	MITF
1.39582e-23	0.568393	0.453	0.308	4.6813e-19	DC	PEA15
1.59289e-23	-0.323657	0.112	0.304	5.34224e-19	DC	CFL2
1.70033e-23	-0.47873	0.361	0.537	5.70257e-19	DC	RB1CC1
1.7317e-23	-0.496749	0.143	0.326	5.80777e-19	DC	WDR60
1.737e-23	-0.356749	0.153	0.348	5.82556e-19	DC	MYO1C
1.8792e-23	-0.321877	0.105	0.291	6.30246e-19	DC	MNAT1
2.11566e-23	-1.1645	0.229	0.397	7.0955e-19	DC	FN1
2.18692e-23	0.352044	0.972	0.948	7.3345e-19	DC	H3F3A
2.2103e-23	-0.405961	0.094	0.284	7.41289e-19	DC	PRSS23
2.36128e-23	-0.373174	0.143	0.337	7.91926e-19	DC	QPRT
2.39394e-23	0.50551	0.646	0.459	8.02879e-19	DC	EMP3
2.49191e-23	-0.439198	0.519	0.673	8.35737e-19	DC	TAF1D
2.57588e-23	0.505421	0.456	0.306	8.639e-19	DC	CNN2
2.63802e-23	-0.971912	0.217	0.382	8.8474e-19	DC	ASRGL1
2.65816e-23	-0.602683	0.722	0.808	8.91493e-19	DC	ANXA2
2.91325e-23	0.436133	0.941	0.904	9.77047e-19	DC	GAPDH
3.92946e-23	0.523952	0.75	0.628	1.31786e-18	DC	ENO1
4.0677e-23	-0.818963	0.31	0.473	1.36423e-18	DC	CD9
4.7797e-23	-0.417652	0.988	0.994	1.60302e-18	DC	MT-ND4
5.37559e-23	-0.467249	0.226	0.411	1.80286e-18	DC	KAT6B
6.31654e-23	-0.907145	0.11	0.286	2.11844e-18	DC	IGFBP3
6.59655e-23	0.292205	0.295	0.156	2.21235e-18	DC	MYD88
6.93095e-23	0.352168	0.315	0.172	2.3245e-18	DC	PTPN18
7.21861e-23	-0.518387	0.12	0.304	2.42098e-18	DC	CPXM1
7.32901e-23	-0.849857	0.217	0.391	2.458e-18	DC	TGM2
8.5063e-23	-0.462555	0.272	0.457	2.85284e-18	DC	ZKSCAN1
9.19039e-23	-0.361619	0.1	0.276	3.08227e-18	DC	PER2
9.83085e-23	-0.387025	0.147	0.33	3.29707e-18	DC	PCYOX1
1.04714e-22	-0.484766	0.585	0.709	3.5119e-18	DC	SEC61G
1.09711e-22	0.513063	0.572	0.436	3.67949e-18	DC	TAPBP
1.14036e-22	-0.546921	0.229	0.406	3.82456e-18	DC	STX18
1.14974e-22	-0.763061	0.895	0.964	3.856e-18	DC	NEAT1
1.32436e-22	0.339311	0.399	0.238	4.44165e-18	DC	TBC1D1
1.32756e-22	-0.369289	0.209	0.407	4.45236e-18	DC	FAM3C
1.56951e-22	-0.447762	0.137	0.319	5.26382e-18	DC	FLNB
1.5945e-22	-0.531574	0.257	0.438	5.34763e-18	DC	DYNLT3
1.75753e-22	-0.292349	0.161	0.353	5.89442e-18	DC	WASL
1.8551e-22	-0.3888	0.125	0.305	6.22163e-18	DC	IFT57
1.92155e-22	-0.35184	0.428	0.607	6.44449e-18	DC	RABAC1
2.02325e-22	-0.584968	0.163	0.331	6.78559e-18	DC	JUP
2.40776e-22	0.424372	0.437	0.284	8.07515e-18	DC	SNAP23
2.57085e-22	0.289115	0.267	0.134	8.62213e-18	DC	GALM
2.80485e-22	-0.606038	0.166	0.346	9.40691e-18	DC	CEMIP2
3.42511e-22	-0.499224	0.522	0.67	1.14871e-17	DC	BPTF
3.7031e-22	-0.446187	0.517	0.669	1.24195e-17	DC	STAT3
3.98922e-22	-0.4471	0.176	0.355	1.3379e-17	DC	LRRC41
4.15315e-22	-0.387042	0.476	0.626	1.39289e-17	DC	MRFAP1
4.45981e-22	-0.469457	0.15	0.337	1.49573e-17	DC	OCIAD2
4.93641e-22	0.310166	1	0.998	1.65557e-17	DC	TPT1
5.09427e-22	-0.448557	0.188	0.377	1.70852e-17	DC	CETN2
5.68066e-22	-0.361281	0.148	0.33	1.90518e-17	DC	GFPT1
5.85305e-22	0.368089	0.255	0.13	1.963e-17	DC	MKNK1
6.08308e-22	0.265736	0.311	0.169	2.04014e-17	DC	PPP6R1
6.08646e-22	-0.841818	0.328	0.502	2.04128e-17	DC	C11orf96
6.12458e-22	-2.03898	0.381	0.53	2.05406e-17	DC	SCGB1D2
6.12809e-22	-0.422655	0.269	0.441	2.05524e-17	DC	RYBP
7.47053e-22	-0.54206	0.114	0.286	2.50547e-17	DC	MPZL2
7.65013e-22	0.336828	0.845	0.785	2.5657e-17	DC	CALM1
7.9355e-22	-0.492678	0.185	0.364	2.66141e-17	DC	VPS37B
8.23224e-22	0.458992	0.669	0.546	2.76093e-17	DC	TLN1
8.27474e-22	-0.325391	0.145	0.327	2.77518e-17	DC	TMEM106B
8.68887e-22	0.461869	0.817	0.78	2.91407e-17	DC	ATP5MG
8.72316e-22	-0.380387	0.631	0.732	2.92557e-17	DC	LAPTM4A
8.74399e-22	-0.333529	0.25	0.433	2.93256e-17	DC	RCN2
1.02151e-21	-0.373615	0.076	0.25	3.42594e-17	DC	SERINC2
1.045e-21	-0.40474	0.252	0.448	3.50471e-17	DC	BTG3
1.05951e-21	0.659634	0.585	0.464	3.55337e-17	DC	RBPJ
1.14917e-21	0.376079	0.448	0.29	3.85408e-17	DC	ITSN2
1.20735e-21	-0.477241	0.344	0.518	4.04921e-17	DC	KMT2A
1.22988e-21	0.475226	0.473	0.324	4.12478e-17	DC	DNMT1
1.26906e-21	-0.689144	0.267	0.43	4.25616e-17	DC	AFDN
1.8583e-21	-0.542128	0.338	0.504	6.23238e-17	DC	ATXN1
1.94161e-21	0.353829	0.364	0.213	6.51179e-17	DC	NIN
2.02055e-21	0.487034	0.371	0.23	6.77652e-17	DC	GABARAP
2.06195e-21	0.305621	0.303	0.163	6.91536e-17	DC	IQGAP2
2.15524e-21	0.280448	0.285	0.153	7.22825e-17	DC	COMMD9
2.18766e-21	-0.525156	0.107	0.274	7.33697e-17	DC	WNT5A
2.19396e-21	-0.401954	0.11	0.285	7.3581e-17	DC	TRAF4
2.21031e-21	-0.396682	0.58	0.736	7.41295e-17	DC	SRSF11
2.7721e-21	-0.310826	0.176	0.359	9.29706e-17	DC	PGRMC2
2.94549e-21	0.621712	0.6	0.486	9.8786e-17	DC	PSME2
3.26586e-21	-0.361799	0.252	0.434	1.0953e-16	DC	MBTPS1
3.34599e-21	-0.839005	0.127	0.301	1.12218e-16	DC	CP
3.35637e-21	-0.995783	0.25	0.425	1.12566e-16	DC	LUM
3.45348e-21	-0.785725	0.31	0.466	1.15823e-16	DC	ANXA4
3.50473e-21	0.470631	0.443	0.294	1.17542e-16	DC	TET2
3.68506e-21	-0.530858	0.361	0.509	1.23589e-16	DC	RIOK3
3.86074e-21	-0.445684	0.387	0.548	1.29482e-16	DC	PUM1
4.03312e-21	0.444438	0.428	0.276	1.35263e-16	DC	PSMB9
4.2659e-21	-0.36611	0.117	0.285	1.4307e-16	DC	PLOD1
4.28832e-21	-0.390926	0.216	0.391	1.43822e-16	DC	CARHSP1
4.62975e-21	-0.411995	0.481	0.639	1.55273e-16	DC	SELENOW
4.64441e-21	0.448439	0.4	0.26	1.55764e-16	DC	RNF13
4.8945e-21	-0.579976	0.17	0.348	1.64152e-16	DC	CITED4
5.12712e-21	-0.347646	0.138	0.317	1.71953e-16	DC	PLEKHA1
5.18228e-21	-0.317376	0.092	0.258	1.73803e-16	DC	GNB5
5.18522e-21	-0.353271	0.221	0.402	1.73902e-16	DC	COA3
5.5844e-21	-0.397948	0.099	0.27	1.87289e-16	DC	ANTXR1
6.69925e-21	0.257982	0.298	0.158	2.2468e-16	DC	LDLRAD4
6.90766e-21	-0.39707	0.285	0.474	2.31669e-16	DC	HEXIM1
7.34406e-21	-0.488576	0.552	0.685	2.46305e-16	DC	PNN
7.77942e-21	-0.339038	0.145	0.32	2.60906e-16	DC	UBN2
9.07809e-21	-0.506729	0.359	0.52	3.04461e-16	DC	BDP1
9.4e-21	-0.411936	0.282	0.448	3.15257e-16	DC	USP47
1.18439e-20	-0.343935	0.084	0.251	3.97221e-16	DC	EHD2
1.31504e-20	-0.263683	0.104	0.274	4.41039e-16	DC	RTL8A
1.3407e-20	0.282179	0.257	0.131	4.49643e-16	DC	SORL1
1.4751e-20	0.421922	0.904	0.816	4.9472e-16	DC	S100A11
1.72959e-20	-0.455629	0.278	0.448	5.80071e-16	DC	MTR
1.73701e-20	0.291009	0.283	0.154	5.8256e-16	DC	PEPD
1.75314e-20	0.25708	0.265	0.138	5.87968e-16	DC	FOXN2
1.7595e-20	-0.351419	0.196	0.375	5.90102e-16	DC	MYL6B
1.89128e-20	0.447665	0.521	0.354	6.34296e-16	DC	NABP1
1.89198e-20	-0.475432	0.127	0.291	6.34531e-16	DC	SDC4
1.93804e-20	-0.426317	0.481	0.626	6.49981e-16	DC	GOLGA4
2.08747e-20	0.283469	0.315	0.174	7.00095e-16	DC	RNPEPL1
2.25085e-20	-0.418792	0.46	0.602	7.5489e-16	DC	SEC31A
2.35944e-20	-0.294341	0.133	0.303	7.91308e-16	DC	UGDH
2.60847e-20	-0.356184	0.194	0.381	8.74829e-16	DC	MPRIP
2.73203e-20	0.401121	0.329	0.195	9.16268e-16	DC	UBAC2
2.7384e-20	-0.580766	0.502	0.632	9.18406e-16	DC	MAFF
2.73855e-20	-0.406184	0.298	0.463	9.18456e-16	DC	PPP4R2
2.89832e-20	-0.681387	0.188	0.348	9.7204e-16	DC	SPON2
3.27124e-20	-0.262239	0.115	0.285	1.09711e-15	DC	SLC2A4RG
3.52469e-20	-0.429862	0.42	0.569	1.18211e-15	DC	FNBP4
4.25938e-20	-0.370002	0.096	0.255	1.42851e-15	DC	OAF
4.50476e-20	-0.448746	0.132	0.311	1.51081e-15	DC	JAG1
4.64922e-20	-0.772114	0.249	0.39	1.55925e-15	DC	NEDD9
4.69194e-20	-0.386031	0.417	0.573	1.57358e-15	DC	RBBP6
4.69974e-20	-0.541518	0.628	0.733	1.5762e-15	DC	IFITM3
4.94848e-20	-0.372578	0.089	0.25	1.65962e-15	DC	DGKH
5.02195e-20	0.44701	0.598	0.455	1.68426e-15	DC	TMEM123
6.38509e-20	-0.402667	0.3	0.47	2.14143e-15	DC	SLC25A36
6.43558e-20	-0.483921	0.438	0.586	2.15836e-15	DC	NORAD
6.54359e-20	-0.291853	0.73	0.823	2.19459e-15	DC	SKP1
7.07193e-20	-0.396717	0.526	0.658	2.37178e-15	DC	ARF4
7.0734e-20	-0.318657	0.137	0.307	2.37228e-15	DC	WDR13
7.2174e-20	-0.355187	0.11	0.284	2.42057e-15	DC	COX7A1
7.24796e-20	-0.451586	0.344	0.494	2.43082e-15	DC	AHCYL1
7.44322e-20	-0.272691	0.125	0.294	2.49631e-15	DC	TMEM9
8.49327e-20	0.280656	0.273	0.144	2.84847e-15	DC	SRGAP2
8.66821e-20	0.250852	0.259	0.134	2.90715e-15	DC	GAS7
8.95169e-20	-0.453979	0.336	0.492	3.00222e-15	DC	NPEPPS
9.47625e-20	-0.46135	0.455	0.614	3.17814e-15	DC	NKTR
1.03219e-19	-0.343883	0.252	0.425	3.46174e-15	DC	PRDX4
1.05488e-19	0.381716	0.432	0.287	3.53787e-15	DC	RAB8A
1.06276e-19	-0.434739	0.245	0.414	3.56428e-15	DC	PLK2
1.09531e-19	-0.405761	0.208	0.381	3.67344e-15	DC	MAP3K20
1.1713e-19	-0.724505	0.181	0.352	3.92832e-15	DC	PDK4
1.21825e-19	-0.405268	0.3	0.469	4.08576e-15	DC	SPTAN1
1.36696e-19	-0.349328	0.173	0.337	4.58451e-15	DC	PNPLA2
1.37792e-19	-0.333077	0.185	0.361	4.62128e-15	DC	VGLL4
1.38771e-19	-0.393731	0.437	0.587	4.65409e-15	DC	NFIC
1.65313e-19	-0.297581	0.132	0.302	5.54428e-15	DC	TP53I3
1.72085e-19	-0.385678	0.27	0.442	5.77138e-15	DC	TMEM87A
2.01507e-19	0.410096	0.796	0.726	6.75813e-15	DC	SLC25A6
2.2588e-19	0.275369	0.264	0.14	7.57557e-15	DC	PSMB10
2.37669e-19	-0.881568	0.423	0.537	7.97093e-15	DC	CD55
2.43047e-19	-0.465681	0.552	0.701	8.15131e-15	DC	IRF1
2.46518e-19	-0.344304	0.155	0.324	8.26773e-15	DC	MYO9A
2.60655e-19	-0.339279	0.234	0.41	8.74186e-15	DC	SPIN1
2.81833e-19	-0.690983	0.099	0.254	9.45211e-15	DC	EDN1
3.05527e-19	0.36005	0.295	0.166	1.02468e-14	DC	EIF4EBP1
3.26966e-19	-0.250522	0.137	0.319	1.09658e-14	DC	PTK2
3.79055e-19	0.645856	0.787	0.736	1.27127e-14	DC	ID2
3.95776e-19	-0.321955	0.176	0.345	1.32735e-14	DC	CDC42BPB
3.9675e-19	-0.40594	0.437	0.596	1.33062e-14	DC	MYADM
4.87398e-19	-0.37563	0.458	0.611	1.63464e-14	DC	CHD4
5.1327e-19	0.386941	0.474	0.326	1.72141e-14	DC	USP15
5.38685e-19	0.428289	0.461	0.321	1.80664e-14	DC	OSTF1
5.39813e-19	-0.601776	0.45	0.568	1.81043e-14	DC	ETS2
5.45115e-19	-0.328444	0.122	0.284	1.82821e-14	DC	BCL9L
5.68432e-19	-0.350373	0.359	0.526	1.90641e-14	DC	CFDP1
5.99325e-19	0.285349	0.371	0.219	2.01002e-14	DC	HMGA1
6.29151e-19	-0.394276	0.511	0.664	2.11005e-14	DC	GPBP1
6.29408e-19	-0.397619	0.114	0.277	2.11091e-14	DC	OLFML3
7.38044e-19	-0.333906	0.185	0.357	2.47525e-14	DC	EPB41L4A-AS1
9.04584e-19	0.348582	0.343	0.209	3.03379e-14	DC	NUP62
9.51564e-19	1.13161	0.59	0.511	3.19136e-14	DC	CTSD
1.01942e-18	-1.22679	0.273	0.43	3.41894e-14	DC	IGFBP5
1.02882e-18	-0.400801	0.181	0.354	3.45045e-14	DC	GOLGA8A
1.14318e-18	-0.488245	0.292	0.449	3.83401e-14	DC	TUT7
1.14733e-18	-0.592286	0.242	0.395	3.84791e-14	DC	JAZF1
1.21978e-18	-0.35191	0.32	0.476	4.09089e-14	DC	HECTD1
1.26356e-18	0.504671	0.578	0.469	4.23772e-14	DC	H2AFV
1.26793e-18	-0.310965	0.336	0.497	4.25237e-14	DC	NDUFA5
1.29949e-18	-0.379827	0.26	0.425	4.35823e-14	DC	THUMPD1
1.4996e-18	-0.389582	0.12	0.29	5.02936e-14	DC	IFITM1
1.69127e-18	0.339552	0.333	0.198	5.67219e-14	DC	BCL2L11
1.71222e-18	-0.464165	0.428	0.55	5.74246e-14	DC	CD46
1.86353e-18	0.346205	0.315	0.188	6.2499e-14	DC	FAM96A
1.88292e-18	-0.389806	0.224	0.392	6.31494e-14	DC	ADD3
1.93863e-18	-0.312415	0.269	0.439	6.50177e-14	DC	DYNC1LI2
2.05172e-18	0.384033	0.397	0.254	6.88106e-14	DC	ASAP1
2.09268e-18	-0.439781	0.163	0.322	7.01842e-14	DC	BCAT1
2.42179e-18	-0.322053	0.16	0.322	8.12219e-14	DC	CXXC5
2.57842e-18	-0.407065	0.137	0.3	8.64751e-14	DC	INSR
2.6715e-18	0.281679	0.303	0.174	8.95967e-14	DC	ADPGK
2.7297e-18	-0.394915	0.316	0.48	9.15487e-14	DC	FNDC3B
2.90022e-18	0.471067	0.929	0.919	9.72675e-14	DC	ITM2B
2.97669e-18	-0.377851	0.178	0.34	9.98323e-14	DC	ZBTB44
3.12408e-18	-0.348745	0.11	0.264	1.04775e-13	DC	ALDH6A1
3.196e-18	-0.421498	0.292	0.446	1.07187e-13	DC	ASXL1
3.32834e-18	0.477643	0.511	0.382	1.11626e-13	DC	BLOC1S1
3.48718e-18	-0.311229	0.12	0.277	1.16953e-13	DC	MFHAS1
3.50791e-18	0.283425	0.311	0.181	1.17648e-13	DC	HIST2H2AC
3.62107e-18	-0.351266	0.376	0.543	1.21443e-13	DC	SREK1
4.07504e-18	-0.393108	0.316	0.473	1.36669e-13	DC	TMF1
4.08624e-18	-0.29309	0.12	0.275	1.37044e-13	DC	RYK
4.23124e-18	-0.274012	0.105	0.259	1.41907e-13	DC	ALDH7A1
4.44409e-18	-0.360703	0.211	0.38	1.49046e-13	DC	ITGAV
4.55501e-18	0.250092	0.293	0.165	1.52766e-13	DC	COLGALT1
5.33549e-18	0.346202	0.382	0.245	1.78942e-13	DC	OAZ2
5.54353e-18	-0.346945	0.107	0.266	1.85919e-13	DC	AEBP1
6.22828e-18	0.384581	0.578	0.418	2.08884e-13	DC	DUSP2
6.25514e-18	-0.348377	0.448	0.61	2.09785e-13	DC	ARID4B
6.28098e-18	-0.381419	0.282	0.434	2.10651e-13	DC	RPAIN
6.53044e-18	0.295232	0.278	0.158	2.19018e-13	DC	LAGE3
6.53176e-18	-0.368127	0.549	0.704	2.19062e-13	DC	ANKRD11
7.49015e-18	-0.298683	0.14	0.295	2.51205e-13	DC	GIPC1
7.82021e-18	-0.326665	0.226	0.388	2.62274e-13	DC	NBEAL1
8.10735e-18	-0.34623	0.29	0.457	2.71904e-13	DC	MARCH6
8.92287e-18	0.569746	0.565	0.454	2.99255e-13	DC	MEF2A
9.93076e-18	-0.355442	0.158	0.319	3.33058e-13	DC	MSI2
9.96866e-18	-0.297075	0.115	0.264	3.34329e-13	DC	PRKCI
1.01636e-17	0.386485	0.58	0.449	3.40868e-13	DC	PRR13
1.04686e-17	0.344838	0.796	0.774	3.51095e-13	DC	BTG1
1.06193e-17	-0.307765	0.122	0.278	3.56152e-13	DC	TP53BP1
1.06524e-17	-0.443047	0.096	0.25	3.57261e-13	DC	THY1
1.15167e-17	-0.391152	0.244	0.406	3.86248e-13	DC	AGO2
1.17698e-17	-0.28545	0.105	0.257	3.94737e-13	DC	GNAI1
1.28154e-17	-0.421073	0.13	0.285	4.29802e-13	DC	ELP3
1.54795e-17	-0.408169	0.804	0.859	5.19151e-13	DC	CD81
1.62523e-17	-0.291188	0.152	0.304	5.4507e-13	DC	SLC39A7
1.81119e-17	-0.312813	0.524	0.644	6.07438e-13	DC	RAB2A
1.97898e-17	0.324311	0.297	0.175	6.6371e-13	DC	ABHD12
2.02585e-17	-0.289934	0.119	0.278	6.7943e-13	DC	HTRA1
2.17236e-17	0.466097	0.748	0.688	7.28566e-13	DC	CSTB
2.20153e-17	-0.341512	0.209	0.364	7.38349e-13	DC	SUDS3
2.30235e-17	0.401686	0.532	0.398	7.72164e-13	DC	TACC1
2.30319e-17	-0.339004	0.14	0.291	7.72443e-13	DC	TSC2
2.42494e-17	-0.461876	0.997	0.997	8.13277e-13	DC	MT-CO3
2.47968e-17	0.39883	0.427	0.296	8.31636e-13	DC	SUMO3
2.73604e-17	0.443704	0.853	0.861	9.17614e-13	DC	DUSP1
3.16047e-17	-0.796548	0.12	0.277	1.05996e-12	DC	MYLK
3.1838e-17	-0.264615	0.208	0.363	1.06778e-12	DC	ARL1
3.54513e-17	0.436138	0.329	0.204	1.18897e-12	DC	TMEM107
3.96349e-17	-0.357755	0.287	0.449	1.32928e-12	DC	NUMA1
3.97484e-17	-0.310273	0.201	0.355	1.33308e-12	DC	NUP153
4.24495e-17	-0.444318	0.565	0.683	1.42367e-12	DC	PAPOLA
4.42038e-17	-0.407826	0.496	0.631	1.48251e-12	DC	LUC7L3
4.50418e-17	-0.290909	0.209	0.367	1.51061e-12	DC	SLC39A6
4.54567e-17	0.470543	0.272	0.154	1.52453e-12	DC	PTGS2
4.62441e-17	0.322538	0.353	0.223	1.55094e-12	DC	STX4
5.33324e-17	-0.393065	0.196	0.355	1.78866e-12	DC	CDKN1C
6.71107e-17	-0.31654	0.456	0.602	2.25076e-12	DC	PCM1
7.70554e-17	-0.445651	0.349	0.497	2.58428e-12	DC	ARIH1
7.8613e-17	-0.276722	0.196	0.349	2.63652e-12	DC	EBPL
8.15698e-17	0.281987	0.269	0.15	2.73569e-12	DC	TGFBR1
8.67757e-17	-1.52309	0.461	0.526	2.91028e-12	DC	IGF1
8.78084e-17	-0.677621	0.175	0.329	2.94492e-12	DC	APOD
8.87676e-17	-0.713534	0.418	0.565	2.97709e-12	DC	CRIP1
9.1466e-17	0.323645	0.402	0.267	3.06759e-12	DC	RCC2
9.97753e-17	-1.38408	0.405	0.501	3.34626e-12	DC	PTGDS
1.15313e-16	0.482185	0.619	0.536	3.86738e-12	DC	LAMTOR4
1.16555e-16	0.353942	0.387	0.246	3.90904e-12	DC	UPP1
1.19433e-16	-0.412663	0.555	0.659	4.00556e-12	DC	LDHB
1.26968e-16	-0.294689	0.239	0.4	4.25826e-12	DC	ARL3
1.36915e-16	-0.330947	0.273	0.437	4.59184e-12	DC	NUCB2
1.46606e-16	-0.315192	0.122	0.274	4.91686e-12	DC	GSTM3
1.56144e-16	0.723534	0.412	0.293	5.23677e-12	DC	MAF
1.57404e-16	-0.396384	0.7	0.792	5.279e-12	DC	DDX17
1.60048e-16	-0.373959	0.186	0.335	5.36768e-12	DC	KLHL24
1.60709e-16	-0.383577	0.283	0.437	5.38985e-12	DC	NFE2L1
1.72389e-16	0.430881	0.575	0.448	5.78157e-12	DC	CMTM6
2.12594e-16	-0.357839	0.297	0.441	7.12997e-12	DC	USP22
2.17494e-16	-0.386406	0.282	0.426	7.29433e-12	DC	SLK
2.24354e-16	-0.514389	0.753	0.866	7.52437e-12	DC	XIST
2.30244e-16	-0.321758	0.376	0.527	7.72191e-12	DC	RDX
2.57614e-16	-0.352998	0.211	0.358	8.63987e-12	DC	TRIM33
2.6115e-16	-0.308907	0.647	0.734	8.75844e-12	DC	SEM1
2.6782e-16	-0.436015	0.143	0.284	8.98216e-12	DC	LPIN1
2.8051e-16	0.342101	0.346	0.216	9.40774e-12	DC	OTULIN
3.23933e-16	0.262344	0.985	0.969	1.08641e-11	DC	RPLP2
3.25345e-16	0.320666	0.951	0.918	1.09114e-11	DC	RPS20
3.53668e-16	-0.384107	0.236	0.389	1.18613e-11	DC	ASPH
4.06977e-16	-0.956869	0.313	0.461	1.36492e-11	DC	TPM2
4.082e-16	-0.349612	0.343	0.495	1.36902e-11	DC	PRRC2B
4.15651e-16	-0.327693	0.572	0.684	1.39401e-11	DC	UBXN4
4.24602e-16	0.338236	0.43	0.297	1.42403e-11	DC	TSC22D3
4.28698e-16	0.312501	0.959	0.946	1.43777e-11	DC	FAU
4.55356e-16	-0.309392	0.662	0.737	1.52717e-11	DC	PEBP1
4.60771e-16	-0.321898	0.213	0.361	1.54533e-11	DC	PTPN11
5.08254e-16	0.452509	0.507	0.396	1.70458e-11	DC	GSTO1
5.78786e-16	-0.409942	0.519	0.638	1.94113e-11	DC	TTC3
5.89846e-16	-0.287969	0.273	0.418	1.97823e-11	DC	PSMB5
6.40962e-16	-0.285072	0.227	0.386	2.14966e-11	DC	C5orf24
6.56991e-16	-0.373057	0.514	0.646	2.20342e-11	DC	AFF4
7.12947e-16	0.369667	0.799	0.715	2.39108e-11	DC	GPX4
7.27592e-16	-0.499793	0.303	0.43	2.4402e-11	DC	TCF12
7.51291e-16	0.299227	0.346	0.216	2.51968e-11	DC	ENG
7.69506e-16	-0.331658	0.743	0.862	2.58077e-11	DC	SRRM2
8.52036e-16	-0.346544	0.669	0.753	2.85756e-11	DC	ST13
9.41468e-16	-0.319433	0.152	0.303	3.15749e-11	DC	CEP290
1.2039e-15	-0.280548	0.14	0.287	4.03763e-11	DC	TMEM41B
1.21273e-15	0.334376	0.287	0.173	4.06725e-11	DC	TPMT
1.30798e-15	0.309575	0.397	0.266	4.3867e-11	DC	STX7
1.31962e-15	0.456519	0.425	0.295	4.42574e-11	DC	ABCA1
1.41124e-15	-0.366377	0.297	0.446	4.73303e-11	DC	CHD6
1.43431e-15	-0.423705	0.893	0.912	4.8104e-11	DC	SRP14
1.43665e-15	-0.28594	0.132	0.271	4.81824e-11	DC	SHC1
1.49903e-15	-0.323584	0.171	0.316	5.02745e-11	DC	STK3
1.56559e-15	0.34323	0.822	0.786	5.25069e-11	DC	CDC42
1.76071e-15	0.312643	0.908	0.911	5.90508e-11	DC	JUNB
1.76323e-15	-0.280345	0.166	0.314	5.91351e-11	DC	OXR1
1.80007e-15	-0.393418	0.14	0.279	6.03707e-11	DC	RALGAPA2
2.01976e-15	0.532312	0.56	0.433	6.77387e-11	DC	PLAUR
2.04637e-15	-0.38296	0.254	0.395	6.8631e-11	DC	SPTSSA
2.07283e-15	-0.333078	0.265	0.409	6.95186e-11	DC	ERLEC1
2.26655e-15	0.465862	0.534	0.425	7.60155e-11	DC	TKT
2.28199e-15	-0.317247	0.432	0.563	7.65334e-11	DC	KDELR1
2.35391e-15	0.374767	0.344	0.228	7.89455e-11	DC	SCAMP2
2.51975e-15	-0.384292	0.188	0.329	8.45073e-11	DC	SLF2
2.72119e-15	-0.312067	0.234	0.377	9.12633e-11	DC	IP6K2
3.2141e-15	-0.444404	0.199	0.333	1.07795e-10	DC	ATP11A
3.41628e-15	-0.376814	0.264	0.405	1.14575e-10	DC	CLIC4
3.70422e-15	0.282905	0.259	0.151	1.24232e-10	DC	CMTM7
3.71819e-15	-0.284774	0.173	0.32	1.24701e-10	DC	HDAC7
3.86379e-15	-0.341696	0.244	0.394	1.29584e-10	DC	CCDC186
4.09631e-15	0.326808	0.437	0.313	1.37382e-10	DC	TANK
4.12443e-15	0.423192	0.4	0.285	1.38325e-10	DC	CTSA
4.17668e-15	-0.303479	0.194	0.341	1.40077e-10	DC	TRIM56
4.31151e-15	-0.569863	0.193	0.332	1.44599e-10	DC	C12orf75
4.55952e-15	0.411878	0.376	0.254	1.52917e-10	DC	IDH2
5.13628e-15	-0.302173	0.183	0.328	1.7226e-10	DC	TFDP2
5.21065e-15	-0.273804	0.244	0.398	1.74755e-10	DC	ODC1
5.26148e-15	0.756967	0.57	0.514	1.7646e-10	DC	GLUL
5.47853e-15	-0.36136	0.217	0.359	1.83739e-10	DC	TMEM141
5.86301e-15	-0.251691	0.129	0.271	1.96634e-10	DC	SNHG19
5.89812e-15	0.332375	0.344	0.223	1.97811e-10	DC	FAM89B
5.95761e-15	-0.266032	0.185	0.334	1.99806e-10	DC	MGLL
6.07258e-15	-0.31275	0.815	0.867	2.03662e-10	DC	EEF2
7.54268e-15	-0.272522	0.451	0.58	2.52967e-10	DC	CUTA
8.73507e-15	0.478116	0.629	0.556	2.92957e-10	DC	CFLAR
8.78177e-15	0.395203	0.786	0.746	2.94523e-10	DC	SUB1
8.96873e-15	0.417873	0.641	0.547	3.00793e-10	DC	IFI16
9.09697e-15	0.265545	0.283	0.172	3.05094e-10	DC	PGD
9.56225e-15	-0.323985	0.148	0.289	3.20699e-10	DC	KHDC4
9.6835e-15	-0.333143	0.356	0.498	3.24765e-10	DC	SBDS
9.85369e-15	-0.330035	0.387	0.522	3.30473e-10	DC	CTNNA1
1.03388e-14	0.290838	0.293	0.182	3.46744e-10	DC	GAA
1.15936e-14	-0.358199	0.53	0.641	3.88828e-10	DC	PRDX5
1.17082e-14	-0.300326	0.178	0.318	3.9267e-10	DC	SSBP3
1.20441e-14	-0.41812	0.208	0.346	4.03935e-10	DC	SLC44A1
1.26763e-14	0.367218	0.293	0.184	4.25137e-10	DC	ATF5
1.27011e-14	-0.289661	0.138	0.275	4.2597e-10	DC	PIP5K1A
1.27552e-14	0.420564	0.42	0.303	4.27784e-10	DC	CORO1B
1.37537e-14	0.325457	0.272	0.164	4.61273e-10	DC	KDM7A
1.43926e-14	-0.376663	0.127	0.265	4.82698e-10	DC	ANAPC4
1.45651e-14	-0.289427	0.142	0.279	4.88483e-10	DC	LTBP3
1.46003e-14	-0.286778	0.129	0.263	4.89664e-10	DC	CPLANE1
1.46303e-14	0.37729	0.372	0.251	4.90672e-10	DC	CBX6
1.51868e-14	0.286865	0.298	0.184	5.09334e-10	DC	UBE2E2
1.63805e-14	-0.339892	0.422	0.565	5.49368e-10	DC	DHX36
1.95445e-14	-0.283934	0.135	0.272	6.55484e-10	DC	LARP1B
2.0002e-14	-0.322167	0.442	0.573	6.70827e-10	DC	SELENOS
2.02367e-14	-0.472045	0.176	0.309	6.787e-10	DC	RPS6KA5
2.16004e-14	-0.300486	0.201	0.347	7.24435e-10	DC	ABHD5
2.21664e-14	-0.299492	0.16	0.301	7.43417e-10	DC	ZNF83
2.21961e-14	-0.298582	0.362	0.503	7.44413e-10	DC	LEPROT
2.22916e-14	-0.262709	0.244	0.396	7.47616e-10	DC	NME4
2.30818e-14	-0.263184	0.249	0.385	7.74116e-10	DC	ECI1
2.66038e-14	-0.291841	0.349	0.484	8.9224e-10	DC	POLR2I
2.80122e-14	-0.292083	0.13	0.262	9.39473e-10	DC	AC005261.1
3.01588e-14	-0.288002	0.534	0.648	1.01147e-09	DC	C12orf57
3.22832e-14	-0.321654	0.315	0.458	1.08272e-09	DC	RERE
3.44013e-14	0.354593	0.473	0.354	1.15375e-09	DC	ATP6V0D1
3.56116e-14	-0.413256	0.366	0.487	1.19434e-09	DC	PNPLA8
3.8529e-14	-0.419522	0.186	0.315	1.29219e-09	DC	SLC25A29
4.08534e-14	-0.262911	0.183	0.323	1.37014e-09	DC	SENP7
4.7855e-14	-0.277996	0.132	0.265	1.60496e-09	DC	SEC24A
4.81601e-14	-0.588699	0.562	0.651	1.61519e-09	DC	LMO4
5.05056e-14	0.281477	0.377	0.25	1.69386e-09	DC	PLEKHA2
5.79323e-14	-0.275849	0.249	0.396	1.94293e-09	DC	HBP1
5.84002e-14	0.285198	0.273	0.167	1.95863e-09	DC	COMMD8
5.96484e-14	0.251249	0.362	0.238	2.00049e-09	DC	CCNH
6.29675e-14	-0.312143	0.254	0.394	2.1118e-09	DC	ATXN2
6.30828e-14	-0.705084	0.666	0.719	2.11567e-09	DC	ATF3
6.62807e-14	-0.302628	0.241	0.38	2.22292e-09	DC	CWC25
6.83115e-14	0.292789	0.262	0.154	2.29103e-09	DC	TMEM173
7.08617e-14	-0.376474	0.987	0.996	2.37656e-09	DC	MT-ND3
7.30299e-14	-0.300249	0.241	0.375	2.44928e-09	DC	PDZD8
7.79321e-14	-0.573789	0.175	0.313	2.61369e-09	DC	RRAD
8.52252e-14	-0.341122	0.4	0.522	2.85828e-09	DC	TMEM165
8.7113e-14	0.445034	0.577	0.49	2.9216e-09	DC	PRELID1
8.89897e-14	-0.33313	0.264	0.407	2.98454e-09	DC	CREB3L2
9.15288e-14	-0.311981	0.425	0.568	3.06969e-09	DC	MPHOSPH8
9.85206e-14	-0.458525	0.652	0.731	3.30419e-09	DC	ATP5IF1
9.86139e-14	-0.432636	0.153	0.278	3.30731e-09	DC	KIF13B
9.89473e-14	0.363684	0.381	0.263	3.31849e-09	DC	TMEM160
9.95199e-14	-0.299949	0.229	0.375	3.3377e-09	DC	AHI1
1.02382e-13	0.253837	0.357	0.229	3.43367e-09	DC	ARID5A
1.10401e-13	0.435812	0.684	0.627	3.70262e-09	DC	EIF3K
1.13738e-13	-0.285738	0.437	0.566	3.81455e-09	DC	TCEA1
1.14371e-13	0.457001	0.687	0.622	3.83576e-09	DC	DEK
1.15978e-13	-0.280701	0.17	0.312	3.88966e-09	DC	C1orf21
1.21426e-13	-0.560099	0.422	0.539	4.0724e-09	DC	FLNA
1.3835e-13	0.298638	0.328	0.209	4.63998e-09	DC	CMTM3
1.43299e-13	-0.26522	0.672	0.753	4.80598e-09	DC	CIRBP
1.48432e-13	0.939763	0.295	0.2	4.97812e-09	DC	GPNMB
1.49432e-13	-0.305433	0.512	0.636	5.01164e-09	DC	METAP2
1.53847e-13	-0.430196	0.328	0.455	5.15973e-09	DC	ARHGAP21
1.8085e-13	-0.319898	0.496	0.63	6.06536e-09	DC	JAK1
1.82384e-13	-0.342598	0.165	0.296	6.11681e-09	DC	SLC5A3
1.86436e-13	-0.308537	0.201	0.336	6.2527e-09	DC	BRAF
1.88898e-13	0.25704	0.99	0.976	6.33527e-09	DC	RPS23
1.99143e-13	-0.347105	0.155	0.286	6.67885e-09	DC	SLC12A2
2.00888e-13	-0.322261	0.135	0.264	6.73739e-09	DC	ALDH1A1
2.1948e-13	-0.254432	0.148	0.278	7.36091e-09	DC	MCCC2
2.19567e-13	-0.300916	0.216	0.347	7.36383e-09	DC	CLSTN1
2.24782e-13	-0.309053	0.582	0.702	7.53875e-09	DC	CSNK1A1
2.31436e-13	0.313395	0.348	0.232	7.76191e-09	DC	TBC1D9
2.31492e-13	-0.310764	0.219	0.356	7.76376e-09	DC	MKLN1
2.45905e-13	0.272404	0.969	0.953	8.24715e-09	DC	RPL38
2.52923e-13	-0.39813	0.298	0.425	8.48254e-09	DC	CYSTM1
2.55983e-13	-0.363607	0.221	0.354	8.58517e-09	DC	MUC20-OT1
2.64111e-13	-0.360472	0.193	0.32	8.85775e-09	DC	MDM2
2.78334e-13	-0.322876	0.199	0.333	9.33477e-09	DC	RALGAPA1
3.05822e-13	-0.29764	0.567	0.696	1.02567e-08	DC	SF3B1
3.18898e-13	-0.342397	0.196	0.324	1.06952e-08	DC	DLG1
3.30795e-13	-0.254181	0.474	0.597	1.10942e-08	DC	YWHAQ
3.8052e-13	-0.307016	0.331	0.465	1.27619e-08	DC	UPF3A
3.81278e-13	0.297342	0.954	0.938	1.27873e-08	DC	RPL21
3.98976e-13	-1.38222	0.17	0.301	1.33808e-08	DC	SCGB1D4
4.06668e-13	-0.291429	0.409	0.54	1.36388e-08	DC	NDUFC1
4.15532e-13	-0.599123	0.241	0.353	1.39361e-08	DC	ACSL5
4.5633e-13	-0.311345	0.606	0.731	1.53044e-08	DC	DDX24
4.62209e-13	-0.263681	0.784	0.834	1.55016e-08	DC	COX6C
4.96385e-13	0.542006	0.718	0.647	1.66477e-08	DC	H2AFZ
4.99607e-13	-0.41862	0.619	0.721	1.67558e-08	DC	ATP6V1G1
5.11051e-13	-0.375693	0.351	0.473	1.71396e-08	DC	TSC22D2
5.29153e-13	0.301403	0.832	0.8	1.77467e-08	DC	HSPA8
5.57083e-13	-0.377416	0.171	0.305	1.86835e-08	DC	GMNN
5.85236e-13	-0.324916	0.129	0.251	1.96277e-08	DC	SQLE
6.09746e-13	-0.292258	0.585	0.719	2.04497e-08	DC	RSRC2
6.24099e-13	-0.368501	0.333	0.465	2.0931e-08	DC	CREBRF
6.86365e-13	-0.289742	0.143	0.271	2.30193e-08	DC	SYNJ2BP
7.14927e-13	-0.276451	0.148	0.276	2.39772e-08	DC	SCCPDH
7.25116e-13	-0.361125	0.285	0.415	2.4319e-08	DC	CCNL2
7.45714e-13	-0.477926	0.458	0.57	2.50098e-08	DC	DST
8.42078e-13	-0.282653	0.163	0.295	2.82416e-08	DC	SLMAP
8.66335e-13	-0.423005	0.145	0.267	2.90551e-08	DC	FYN
1.1449e-12	0.280414	0.867	0.858	3.83976e-08	DC	PFDN5
1.22671e-12	-0.436492	0.226	0.358	4.11412e-08	DC	PPP1R14A
1.2687e-12	-0.271456	0.175	0.3	4.25497e-08	DC	SEC24D
1.32361e-12	0.404572	0.654	0.602	4.43914e-08	DC	HERPUD1
1.32756e-12	-0.308845	0.198	0.327	4.45237e-08	DC	ZBTB43
1.40489e-12	-0.294526	0.198	0.324	4.71171e-08	DC	VEZT
1.51396e-12	0.346727	0.908	0.882	5.07751e-08	DC	PPIA
1.53533e-12	0.324752	0.458	0.351	5.14918e-08	DC	GTF3A
1.5837e-12	-0.290477	0.764	0.825	5.31141e-08	DC	MYL12B
1.7456e-12	0.378037	0.544	0.421	5.85438e-08	DC	JPT1
1.75121e-12	-0.316662	0.25	0.379	5.87321e-08	DC	MYOF
1.76614e-12	-0.258234	0.157	0.281	5.92327e-08	DC	ZRANB1
1.77784e-12	-0.282177	0.379	0.516	5.9625e-08	DC	NFAT5
1.89893e-12	-0.296883	0.346	0.481	6.36862e-08	DC	ACIN1
2.1795e-12	-0.341752	0.501	0.599	7.30961e-08	DC	OSTC
2.30193e-12	-0.268397	0.161	0.287	7.7202e-08	DC	ECI2
2.34919e-12	-0.303824	0.278	0.406	7.87871e-08	DC	SMC5
2.56322e-12	-0.275472	0.206	0.33	8.59653e-08	DC	MAP4K5
2.60613e-12	0.793269	0.264	0.177	8.74045e-08	DC	PLTP
2.7105e-12	-0.30041	0.185	0.311	9.09047e-08	DC	GSE1
2.79783e-12	-0.289118	0.458	0.573	9.38335e-08	DC	MRPL33
3.02721e-12	0.370575	0.506	0.41	1.01527e-07	DC	LAMTOR2
3.18724e-12	-0.295886	0.224	0.347	1.06894e-07	DC	GOPC
3.38316e-12	0.380561	0.506	0.404	1.13464e-07	DC	ANP32A
3.59417e-12	-0.276053	0.486	0.602	1.20541e-07	DC	TPR
4.09928e-12	0.382871	0.509	0.414	1.37482e-07	DC	TAF10
4.24931e-12	-0.29995	0.28	0.403	1.42513e-07	DC	HUWE1
4.35919e-12	-0.31153	0.28	0.408	1.46198e-07	DC	PHF14
4.59671e-12	0.37774	0.583	0.493	1.54164e-07	DC	RNH1
4.91199e-12	0.319915	0.371	0.257	1.64738e-07	DC	SWAP70
4.9431e-12	0.316989	0.3	0.199	1.65782e-07	DC	NDRG2
6.22664e-12	-0.376067	0.213	0.337	2.08829e-07	DC	ADM
6.84241e-12	-0.341887	0.371	0.48	2.29481e-07	DC	PHACTR4
6.90078e-12	-0.328875	0.357	0.475	2.31438e-07	DC	ZNF644
8.60202e-12	-0.313744	0.254	0.376	2.88494e-07	DC	TRIOBP
8.69818e-12	0.429469	0.585	0.511	2.91719e-07	DC	ERP29
8.91625e-12	0.415147	0.586	0.5	2.99033e-07	DC	C6orf62
8.98107e-12	0.40396	0.507	0.402	3.01207e-07	DC	PRMT2
9.2394e-12	-0.35065	0.524	0.654	3.09871e-07	DC	MACF1
9.52746e-12	1.09961	0.386	0.303	3.19532e-07	DC	SLC40A1
9.90941e-12	0.407054	0.367	0.269	3.32342e-07	DC	SDF2L1
9.98317e-12	0.395963	0.39	0.283	3.34816e-07	DC	SNHG15
1.00093e-11	-0.259778	0.329	0.455	3.35692e-07	DC	NAP1L4
1.02487e-11	-0.275283	0.211	0.336	3.43722e-07	DC	TULP4
1.08001e-11	-0.307254	0.267	0.388	3.62213e-07	DC	MAPK6
1.09322e-11	0.253115	0.965	0.936	3.66645e-07	DC	RPL22
1.10744e-11	-0.293179	0.54	0.668	3.71415e-07	DC	BCLAF1
1.12653e-11	0.349602	0.44	0.33	3.77815e-07	DC	PTPN1
1.2538e-11	0.250228	0.972	0.942	4.205e-07	DC	SERF2
1.3754e-11	-0.26684	0.17	0.294	4.61282e-07	DC	FAM13A
1.44481e-11	-0.311566	0.331	0.461	4.8456e-07	DC	EPS8
1.46026e-11	0.403998	0.519	0.416	4.89742e-07	DC	VPS29
1.53289e-11	0.382812	0.578	0.513	5.141e-07	DC	PAK2
1.63549e-11	-0.269356	0.692	0.771	5.48512e-07	DC	NUCKS1
1.73343e-11	-0.330753	0.329	0.447	5.81358e-07	DC	OGA
1.76767e-11	-0.271772	0.364	0.482	5.92841e-07	DC	VPS4B
1.82102e-11	-0.27752	0.29	0.407	6.10734e-07	DC	TTC37
1.83763e-11	0.347597	0.45	0.344	6.16306e-07	DC	COMT
1.8576e-11	-0.289742	0.147	0.267	6.23003e-07	DC	ELL2
1.93838e-11	-0.26922	0.651	0.741	6.50095e-07	DC	EIF1AX
1.96255e-11	-0.267252	0.349	0.473	6.58201e-07	DC	PRDM2
1.98992e-11	-0.371658	0.56	0.669	6.6738e-07	DC	PNISR
2.0507e-11	-0.253121	0.273	0.401	6.87765e-07	DC	DDX42
2.10382e-11	0.384877	0.654	0.609	7.05578e-07	DC	PTP4A2
2.13027e-11	-0.390037	0.232	0.346	7.1445e-07	DC	EGR3
2.21648e-11	-0.289431	0.448	0.562	7.43362e-07	DC	MTCH1
2.35499e-11	-0.297189	0.148	0.262	7.89816e-07	DC	SPATA13
2.40394e-11	-0.375673	0.153	0.257	8.06233e-07	DC	SPINT1
2.74558e-11	-0.252296	0.142	0.255	9.20811e-07	DC	INTS3
2.8005e-11	0.351283	0.386	0.286	9.39232e-07	DC	RNF145
2.89989e-11	-0.266322	0.181	0.292	9.72567e-07	DC	KDM1A
3.59905e-11	-0.28234	0.562	0.683	1.20705e-06	DC	SF1
3.89052e-11	-0.258503	0.338	0.449	1.3048e-06	DC	DHX9
4.14224e-11	-0.72672	0.517	0.546	1.38923e-06	DC	EZR
4.26378e-11	0.281669	0.287	0.188	1.42999e-06	DC	MALT1
4.43927e-11	-0.28364	0.287	0.404	1.48884e-06	DC	CUL3
4.54463e-11	-0.257821	0.217	0.336	1.52418e-06	DC	KMT5B
4.70186e-11	-0.252046	0.333	0.457	1.57691e-06	DC	PDCD6IP
4.74615e-11	0.276272	0.364	0.264	1.59176e-06	DC	CREM
5.36148e-11	0.383813	0.387	0.293	1.79813e-06	DC	GRINA
5.56858e-11	-0.318664	0.152	0.261	1.86759e-06	DC	CBLB
5.71439e-11	-0.261033	0.255	0.37	1.91649e-06	DC	SLAIN2
6.16495e-11	0.613285	0.262	0.176	2.0676e-06	DC	BHLHE41
6.20594e-11	0.283052	0.348	0.25	2.08135e-06	DC	AKIRIN2
6.3348e-11	-0.533997	0.186	0.313	2.12457e-06	DC	MGP
6.94972e-11	0.301039	0.476	0.367	2.3308e-06	DC	FLOT1
7.24719e-11	-0.304102	0.555	0.658	2.43056e-06	DC	ATRX
7.50782e-11	0.279832	0.321	0.222	2.51797e-06	DC	TRABD
8.02314e-11	-0.286411	0.173	0.288	2.6908e-06	DC	HMGCS1
8.16033e-11	-0.266542	0.285	0.403	2.73681e-06	DC	GPATCH8
8.63904e-11	-0.256168	0.3	0.425	2.89736e-06	DC	ARMCX3
8.64073e-11	-0.282165	0.262	0.393	2.89793e-06	DC	DDIT4
9.22732e-11	-0.279983	0.328	0.451	3.09466e-06	DC	SERTAD1
9.39286e-11	0.421916	0.694	0.63	3.15018e-06	DC	RPS10
9.59582e-11	-0.277769	0.267	0.383	3.21825e-06	DC	TNRC6A
1.05452e-10	-0.250721	0.222	0.343	3.53664e-06	DC	MPHOSPH10
1.06114e-10	-0.267313	0.196	0.309	3.55886e-06	DC	ERC1
1.0618e-10	-0.298552	0.415	0.533	3.56108e-06	DC	GCC2
1.08305e-10	0.356312	0.425	0.31	3.63233e-06	DC	RUNX1
1.09769e-10	0.58061	0.43	0.347	3.68144e-06	DC	PRDM1
1.10324e-10	-0.34885	0.16	0.267	3.70003e-06	DC	F11R
1.10388e-10	0.422106	0.346	0.252	3.70218e-06	DC	MXD1
1.11225e-10	-0.444141	0.194	0.336	3.73025e-06	DC	ADIRF
1.15857e-10	0.356769	0.646	0.561	3.8856e-06	DC	ANP32B
1.19028e-10	-0.393097	0.168	0.297	3.99195e-06	DC	CLU
1.24897e-10	0.266077	0.326	0.226	4.18879e-06	DC	DNAJC4
1.31445e-10	0.392191	0.517	0.427	4.40841e-06	DC	SSR1
1.34262e-10	0.34766	0.273	0.182	4.50289e-06	DC	B3GNT5
1.40254e-10	0.272761	0.415	0.3	4.70384e-06	DC	KCNK6
1.41062e-10	-0.291007	0.502	0.61	4.73093e-06	DC	XBP1
1.42494e-10	-0.25605	0.613	0.711	4.77897e-06	DC	CAST
1.57075e-10	-0.29347	0.265	0.381	5.26799e-06	DC	ZMYM2
1.58998e-10	-0.268523	0.395	0.507	5.33247e-06	DC	SRSF4
1.61498e-10	-0.254763	0.471	0.572	5.41631e-06	DC	ZNHIT1
1.67911e-10	-0.297145	0.356	0.468	5.63141e-06	DC	RBMS1
1.68435e-10	-0.304219	0.178	0.286	5.64897e-06	DC	SHPRH
1.69357e-10	-0.264827	0.736	0.776	5.67989e-06	DC	SSR4
2.17321e-10	-0.451143	0.374	0.479	7.28852e-06	DC	CITED2
2.32251e-10	-0.254623	0.226	0.345	7.78924e-06	DC	ARHGAP10
2.37426e-10	-0.62616	0.305	0.384	7.96278e-06	DC	SERPINF1
2.69956e-10	-0.293532	0.259	0.369	9.05377e-06	DC	RC3H1
2.88563e-10	-0.276845	0.651	0.731	9.67781e-06	DC	PPP1CB
3.00007e-10	0.297084	0.437	0.334	1.00616e-05	DC	SNX5
3.13219e-10	-0.366803	0.344	0.451	1.05047e-05	DC	SNX9
3.14963e-10	-0.266228	0.273	0.387	1.05632e-05	DC	KRR1
3.71569e-10	0.306776	0.369	0.266	1.24617e-05	DC	CORO1C
3.79962e-10	-0.276322	0.186	0.297	1.27432e-05	DC	GALNT11
4.21943e-10	0.260334	0.414	0.31	1.41511e-05	DC	BACH1
4.54763e-10	0.311563	0.278	0.188	1.52518e-05	DC	MID1IP1
4.59902e-10	-0.275047	0.311	0.426	1.54242e-05	DC	SEC63
5.17418e-10	-0.286867	0.558	0.667	1.73532e-05	DC	N4BP2L2
5.28544e-10	0.352973	0.769	0.736	1.77263e-05	DC	CALR
5.3784e-10	0.348416	0.442	0.35	1.80381e-05	DC	SPATS2L
5.60416e-10	0.253538	0.336	0.238	1.87952e-05	DC	GUSB
5.65479e-10	0.311033	0.353	0.258	1.8965e-05	DC	LSM6
5.94467e-10	-0.371127	0.269	0.377	1.99372e-05	DC	GABPB1-AS1
6.29728e-10	-0.263638	0.269	0.382	2.11198e-05	DC	DNAJC1
6.32125e-10	-0.296655	0.356	0.46	2.12002e-05	DC	BAG1
8.19735e-10	-0.250966	0.283	0.391	2.74923e-05	DC	MLXIP
9.76227e-10	-0.253112	0.26	0.371	3.27407e-05	DC	LUZP1
1.03966e-09	0.387823	0.654	0.586	3.4868e-05	DC	GSN
1.05808e-09	0.254722	0.356	0.258	3.5486e-05	DC	ACAA1
1.0705e-09	0.401879	0.389	0.306	3.59025e-05	DC	SNX2
1.14437e-09	0.359769	0.728	0.669	3.83798e-05	DC	GNG5
1.20805e-09	-0.268286	0.175	0.276	4.05157e-05	DC	MAP3K4
1.30334e-09	-0.322768	0.399	0.505	4.37115e-05	DC	KANSL1
1.39455e-09	-0.282331	0.959	0.987	4.67705e-05	DC	MT-ND1
1.39567e-09	-0.26394	0.694	0.79	4.68081e-05	DC	SFPQ
1.49581e-09	-0.254062	0.257	0.367	5.01665e-05	DC	TCEAL3
1.56861e-09	-0.326662	0.763	0.816	5.2608e-05	DC	TXNIP
1.59231e-09	0.275056	0.334	0.239	5.3403e-05	DC	GAS6
1.78158e-09	-0.284189	0.659	0.78	5.97507e-05	DC	AKAP13
1.7971e-09	-0.251396	0.224	0.333	6.02713e-05	DC	ZBTB11
1.87279e-09	0.518828	0.769	0.733	6.28097e-05	DC	HMGN2
1.9835e-09	0.27885	0.305	0.214	6.65227e-05	DC	TMEM109
2.23328e-09	0.37714	0.325	0.234	7.48997e-05	DC	TFRC
2.36022e-09	-0.265981	0.675	0.722	7.91571e-05	DC	UQCRQ
2.45198e-09	-0.358391	0.269	0.362	8.22345e-05	DC	ZMYND8
2.50932e-09	0.277861	0.488	0.395	8.41575e-05	DC	SP100
2.97343e-09	0.345878	0.764	0.794	9.97229e-05	DC	MCL1
2.98549e-09	0.266038	0.593	0.499	0.000100127	DC	BHLHE40
3.44708e-09	0.342542	0.463	0.368	0.000115608	DC	MAT2A
3.57774e-09	-0.252695	0.161	0.262	0.00011999	DC	ZNF91
3.60807e-09	-0.287493	0.544	0.663	0.000121007	DC	RSRP1
3.75651e-09	0.278444	0.425	0.335	0.000125986	DC	BAX
3.80639e-09	-0.279879	0.868	0.931	0.000127659	DC	FOSB
3.94303e-09	0.302746	0.509	0.422	0.000132241	DC	PPP1CA
4.11297e-09	-0.269681	0.264	0.366	0.000137941	DC	WDR43
4.24928e-09	-0.271722	0.288	0.392	0.000142512	DC	ANKLE2
4.52787e-09	-0.496683	0.372	0.443	0.000151856	DC	SULF2
4.5574e-09	0.320444	0.575	0.501	0.000152846	DC	PGK1
4.98604e-09	-0.336156	0.415	0.501	0.000167222	DC	ANXA11
5.13164e-09	0.270555	0.852	0.835	0.000172105	DC	KLF6
5.60565e-09	0.65949	0.377	0.315	0.000188002	DC	PLD3
5.65607e-09	0.310805	0.568	0.499	0.000189693	DC	ROCK1
5.84524e-09	-0.274367	0.183	0.289	0.000196038	DC	EPAS1
5.90842e-09	0.448784	0.753	0.79	0.000198157	DC	TRA2B
5.92372e-09	-0.250169	0.412	0.509	0.00019867	DC	CAPRIN1
6.01648e-09	0.351375	0.481	0.381	0.000201781	DC	RAP2B
6.19766e-09	-0.263166	0.43	0.536	0.000207857	DC	ASH1L
7.16012e-09	-0.255026	0.16	0.255	0.000240136	DC	RPAP2
8.0711e-09	-0.705198	0.249	0.356	0.000270689	DC	SFRP4
8.51523e-09	0.321031	0.705	0.708	0.000285584	DC	EIF5
8.80966e-09	-0.251176	0.354	0.463	0.000295458	DC	GLG1
8.85928e-09	-0.322007	0.404	0.497	0.000297123	DC	ELMSAN1
8.94728e-09	0.288332	0.357	0.269	0.000300074	DC	CASP4
9.17845e-09	-0.285106	0.298	0.401	0.000307827	DC	CCDC6
9.71719e-09	-0.28857	0.247	0.352	0.000325895	DC	OGT
1.10487e-08	0.284553	0.522	0.44	0.000370552	DC	SKIL
1.14803e-08	0.446416	0.466	0.382	0.000385028	DC	EPB41L2
1.17076e-08	-0.268598	0.292	0.389	0.000392651	DC	ANKRD17
1.56393e-08	-0.369429	0.157	0.267	0.000524511	DC	CAV1
1.67327e-08	0.348732	0.386	0.299	0.000561183	DC	VTI1B
1.7059e-08	0.26694	0.906	0.874	0.000572125	DC	RPL27
1.75633e-08	0.260949	0.364	0.271	0.000589039	DC	TMED5
1.83613e-08	-0.289097	0.502	0.591	0.0006158	DC	BNIP3L
2.15138e-08	-0.323046	0.321	0.411	0.000721531	DC	TGIF1
2.43358e-08	0.257672	0.619	0.548	0.000816176	DC	SARAF
2.92199e-08	-0.327638	0.267	0.36	0.000979975	DC	FTX
2.93974e-08	0.319878	0.708	0.68	0.00098593	DC	SRSF7
2.98968e-08	-0.808742	0.519	0.511	0.00100268	DC	RAB11FIP1
3.16508e-08	0.430421	0.875	0.88	0.0010615	DC	NFKBIA
3.43119e-08	0.324335	0.331	0.248	0.00115075	DC	WARS
3.5775e-08	-0.416152	0.381	0.459	0.00119982	DC	UGCG
3.62673e-08	-0.308412	0.672	0.744	0.00121633	DC	TUBB4B
3.67761e-08	0.251902	0.377	0.288	0.0012334	DC	CYLD
3.72314e-08	-0.298483	0.254	0.347	0.00124867	DC	PDS5B
3.93411e-08	-0.305124	0.381	0.473	0.00131942	DC	RAB11A
4.12993e-08	-0.472338	0.631	0.684	0.0013851	DC	NR4A1
4.22145e-08	0.317529	0.374	0.292	0.00141579	DC	NANS
4.2448e-08	-0.450765	0.661	0.724	0.00142362	DC	TNFAIP3
4.65807e-08	-0.33152	0.273	0.357	0.00156222	DC	TP53BP2
5.49357e-08	-0.32174	0.59	0.679	0.00184243	DC	FAM133B
5.50191e-08	0.275964	0.344	0.257	0.00184523	DC	SPG21
5.50283e-08	-0.282082	0.306	0.398	0.00184554	DC	DNAJC10
5.72143e-08	-0.25634	0.797	0.809	0.00191885	DC	PPIB
6.02798e-08	0.285103	0.351	0.266	0.00202166	DC	VEGFB
6.12489e-08	-0.284198	0.249	0.34	0.00205417	DC	PSME4
6.1645e-08	0.292263	0.585	0.514	0.00206745	DC	HIGD2A
6.50591e-08	-0.355188	0.414	0.514	0.00218195	DC	LPP
6.76373e-08	-0.341535	0.7	0.778	0.00226842	DC	SOD2
7.26145e-08	-0.27434	0.41	0.507	0.00243535	DC	PDCD4
7.6827e-08	-0.258747	0.427	0.518	0.00257662	DC	ZRANB2
8.21881e-08	0.29544	0.522	0.446	0.00275642	DC	HNRNPUL1
8.94462e-08	-0.254306	0.509	0.602	0.00299985	DC	BOD1L1
9.438e-08	-0.267291	0.339	0.43	0.00316531	DC	TOB1
9.75677e-08	-0.69682	0.282	0.385	0.00327223	DC	MYL9
9.77552e-08	-0.385225	0.27	0.349	0.00327852	DC	TSTD1
9.78243e-08	-0.279821	0.453	0.533	0.00328083	DC	CUX1
1.04116e-07	0.30219	0.42	0.34	0.00349184	DC	RTF2
1.06306e-07	-0.265386	0.949	0.943	0.0035653	DC	RPL7
1.13298e-07	0.291804	0.501	0.435	0.00379979	DC	PGLS
1.14156e-07	0.264898	0.792	0.749	0.00382856	DC	COX6B1
1.19956e-07	-0.294369	0.453	0.539	0.00402307	DC	LRPAP1
1.25369e-07	0.454567	0.519	0.463	0.00420463	DC	ATP1B3
1.29254e-07	0.259366	0.498	0.424	0.00433493	DC	BAZ1A
1.33961e-07	-0.441934	0.39	0.467	0.00449278	DC	PALLD
1.38591e-07	0.25225	0.399	0.314	0.00464806	DC	RHOQ
1.43904e-07	1.50598	0.554	0.494	0.00482626	DC	APOE
1.46581e-07	0.322871	0.511	0.436	0.00491605	DC	ZNF706
1.50942e-07	0.275986	0.628	0.549	0.00506228	DC	NDUFA3
1.55377e-07	0.26106	0.448	0.367	0.00521102	DC	PTPN2
2.48712e-07	0.26019	0.521	0.445	0.00834131	DC	CDKN1A
2.56303e-07	-0.290444	0.325	0.401	0.00859588	DC	MAP2K3
2.60323e-07	0.263693	0.555	0.486	0.00873072	DC	RAB7A
3.3645e-07	-0.299376	0.173	0.251	0.0112839	DC	ANTXR2
3.75748e-07	-0.313406	0.987	0.996	0.0126018	DC	MT-CO2
3.90795e-07	0.300997	0.695	0.655	0.0131065	DC	POMP
4.63776e-07	0.412049	0.386	0.318	0.0155541	DC	BLVRB
6.17958e-07	-0.267006	0.325	0.407	0.0207251	DC	RBM6
6.30423e-07	0.328362	0.313	0.24	0.0211431	DC	RGCC
8.25714e-07	0.306723	0.53	0.467	0.0276928	DC	SELENOH
8.52517e-07	0.261918	0.537	0.46	0.0285917	DC	GSTK1
9.48089e-07	0.276482	0.489	0.417	0.031797	DC	MAP3K8
1.06607e-06	0.307395	0.402	0.326	0.0357538	DC	IFNAR1
1.08836e-06	0.358712	0.689	0.646	0.0365016	DC	COX8A
1.20567e-06	0.868701	0.361	0.313	0.0404357	DC	CTSL
1.25079e-06	0.262227	0.481	0.409	0.041949	DC	MYCBP2
1.7926e-06	0.329835	0.623	0.561	0.0601202	DC	CYCS
2.20252e-06	-0.254866	0.277	0.354	0.0738682	DC	CD2AP
2.22389e-06	-0.262988	0.618	0.652	0.0745849	DC	EID1
2.38342e-06	0.294755	0.404	0.335	0.0799352	DC	SELENOT
2.67169e-06	0.253792	0.502	0.41	0.089603	DC	C4orf48
2.93727e-06	-0.287508	0.506	0.564	0.0985102	DC	CAPZA2
2.97747e-06	0.267582	0.425	0.349	0.0998585	DC	ZNF106
4.08338e-06	-0.39331	0.376	0.417	0.136948	DC	TES
4.51617e-06	0.339754	0.326	0.258	0.151463	DC	STAT1
4.79274e-06	-0.310103	0.18	0.25	0.160739	DC	TSIX
4.87207e-06	0.367177	0.552	0.513	0.1634	DC	ATP6AP2
5.49063e-06	0.309901	0.374	0.303	0.184145	DC	ATP6AP1
5.64979e-06	0.321633	0.423	0.356	0.189483	DC	ISCU
5.98274e-06	0.356696	0.545	0.502	0.200649	DC	SNX6
7.40867e-06	0.399177	0.582	0.546	0.248472	DC	CHMP1B
7.76495e-06	0.284591	0.489	0.427	0.260421	DC	CALM3
9.25359e-06	-0.304303	0.244	0.306	0.310347	DC	FAM198B
9.69681e-06	0.318963	0.54	0.482	0.325212	DC	PSMB3
1.03051e-05	0.290024	0.577	0.527	0.345612	DC	BRK1
1.0914e-05	0.609466	0.366	0.309	0.366034	DC	LGMN
1.15035e-05	0.26107	0.465	0.4	0.385803	DC	GNAQ
1.16498e-05	0.33364	0.755	0.748	0.390711	DC	HSPA1B
1.22266e-05	0.272291	0.618	0.571	0.410057	DC	ARL6IP4
1.43268e-05	0.28347	0.72	0.658	0.480491	DC	RPL36A
1.63992e-05	0.271498	0.565	0.519	0.549996	DC	TGOLN2
1.78851e-05	-0.266181	0.993	0.998	0.599831	DC	MT-CO1
1.83169e-05	-0.268516	0.486	0.552	0.614312	DC	ARID1B
2.85646e-05	0.260437	0.364	0.3	0.958	DC	STARD7
2.95441e-05	0.257451	0.488	0.431	0.990849	DC	PTBP3
3.95501e-05	-0.627238	0.418	0.479	1	DC	CXCL2
4.01834e-05	0.257762	0.357	0.294	1	DC	APH1A
4.49772e-05	-0.498227	0.422	0.463	1	DC	PMAIP1
4.66799e-05	0.2537	0.585	0.522	1	DC	COX5A
4.90383e-05	0.273955	0.672	0.638	1	DC	CD44
4.99762e-05	0.26337	0.362	0.302	1	DC	HNMT
5.02739e-05	0.259977	0.357	0.295	1	DC	CLNS1A
5.27606e-05	0.279708	0.857	0.892	1	DC	ZFP36
6.00668e-05	-0.263824	0.362	0.422	1	DC	OFD1
8.0879e-05	-0.306587	0.992	0.985	1	DC	RPS8
0.000117989	-2.31129	0.265	0.332	1	DC	PAEP
0.000120244	0.40757	0.717	0.706	1	DC	PRDX1
0.00016178	-0.321112	0.269	0.323	1	DC	MIR4435-2HG
0.0001636	0.755004	0.43	0.395	1	DC	DAB2
0.000167653	-0.373335	0.306	0.354	1	DC	PRKX
0.000170953	0.270484	0.593	0.558	1	DC	HIF1A
0.000182183	0.294778	0.476	0.434	1	DC	NFKB1
