## Supplementary figure 1 for "Decoding the endometrial niche of Asherman’s Syndrome at single-cell resolution" (part 2 of 2)

### Sheet: Sheet 1 (continued)
p_val	avg_log2FC	pct.1	pct.2	p_val_adj	cluster	gene
0.00022693	-0.362799	0.409	0.444	1	DC	CNDP2
0.000285438	0.393362	0.374	0.339	1	DC	VEGFA
0.000337583	0.365552	0.45	0.408	1	DC	EIF4E
0.00037181	0.277774	0.295	0.247	1	DC	BIN1
0.000625096	0.378273	0.611	0.587	1	DC	AMD1
0.000818982	-0.54808	0.325	0.357	1	DC	CFD
0.000867626	0.257754	0.692	0.652	1	DC	UQCR10
0.00111057	0.256709	0.534	0.517	1	DC	DRAP1
0.00125697	-0.289083	0.427	0.451	1	DC	NCOA7
0.00127367	1.21605	0.372	0.543	1	DC	SELENOP
0.00136577	0.265212	0.57	0.53	1	DC	FKBP1A
0.00206109	-0.302963	0.514	0.533	1	DC	ATP1A1
0.00588105	0.50919	0.428	0.407	1	DC	STMN1
0	7.40505	0.98	0.072	0	Macrophages	S100A9
0	7.17298	0.959	0.043	0	Macrophages	S100A8
0	6.02088	0.983	0.042	0	Macrophages	LYZ
0	4.53951	0.828	0.04	0	Macrophages	IL1B
0	4.16611	0.778	0.006	0	Macrophages	S100A12
0	3.9824	0.96	0.185	0	Macrophages	CTSS
0	3.84731	0.952	0.016	0	Macrophages	AIF1
0	3.73497	0.532	0.016	0	Macrophages	EREG
0	3.68708	0.688	0.134	0	Macrophages	G0S2
0	3.65847	0.905	0.006	0	Macrophages	FCN1
0	3.48162	0.732	0.067	0	Macrophages	CCL3
0	3.24513	0.948	0.068	0	Macrophages	TYROBP
0	3.17513	0.621	0.033	0	Macrophages	CCL3L1
0	3.17004	0.834	0.007	0	Macrophages	MNDA
0	3.14004	0.997	0.905	0	Macrophages	FTL
0	3.06961	0.955	0.169	0	Macrophages	SRGN
0	3.03067	0.846	0.039	0	Macrophages	PLEK
0	3.0246	0.908	0.054	0	Macrophages	FCER1G
0	3.01223	0.637	0.024	0	Macrophages	AC020656.1
0	2.9807	0.787	0.087	0	Macrophages	BCL2A1
0	2.95629	0.804	0.019	0	Macrophages	CD14
0	2.90921	0.974	0.479	0	Macrophages	S100A4
0	2.89923	0.834	0.5	0	Macrophages	CXCL8
0	2.89852	0.859	0.123	0	Macrophages	HLA-DRA
0	2.8983	0.812	0.133	0	Macrophages	ATP2B1-AS1
0	2.82949	0.876	0.024	0	Macrophages	LST1
0	2.785	0.817	0.217	0	Macrophages	RGS2
0	2.70006	0.897	0.62	0	Macrophages	NAMPT
0	2.59123	0.685	0.11	0	Macrophages	CCL4
0	2.5596	0.909	0.305	0	Macrophages	ZEB2
0	2.54184	0.855	0.061	0	Macrophages	ITGB2
0	2.49677	0.732	0.009	0	Macrophages	CYBB
0	2.47709	0.917	0.305	0	Macrophages	COTL1
0	2.44235	0.782	0.098	0	Macrophages	SERPINA1
0	2.43794	0.852	0.083	0	Macrophages	LAPTM5
0	2.40791	0.882	0.279	0	Macrophages	CD74
0	2.35817	0.758	0.257	0	Macrophages	MAFB
0	2.31887	0.659	0.032	0	Macrophages	IFI30
0	2.2968	0.874	0.277	0	Macrophages	TYMP
0	2.28074	0.776	0.009	0	Macrophages	SPI1
0	2.27862	0.662	0.136	0	Macrophages	PPIF
0	2.26955	0.692	0.073	0	Macrophages	PHACTR1
0	2.21792	0.805	0.428	0	Macrophages	PLAUR
0	2.19837	0.556	0.149	0	Macrophages	PTGS2
0	2.16312	0.755	0.258	0	Macrophages	CD83
0	2.1337	0.81	0.086	0	Macrophages	GMFG
0	2.12398	0.787	0.114	0	Macrophages	CD52
0	2.12319	0.514	0.006	0	Macrophages	OLR1
0	2.12075	0.702	0.018	0	Macrophages	CSF3R
0	2.11327	0.457	0.044	0	Macrophages	CCL4L2
0	2.10833	0.631	0.027	0	Macrophages	SLC11A1
0	2.09443	0.808	0.093	0	Macrophages	FYB1
0	2.07481	0.881	0.189	0	Macrophages	LCP1
0	2.07308	0.897	0.561	0	Macrophages	VCAN
0	2.06045	0.603	0.032	0	Macrophages	C5AR1
0	2.05785	0.685	0.047	0	Macrophages	PLAC8
0	1.99588	0.713	0.079	0	Macrophages	TNFRSF1B
0	1.99026	0.612	0.003	0	Macrophages	CD300E
0	1.99001	0.662	0.114	0	Macrophages	HLA-DRB1
0	1.97687	0.65	0.03	0	Macrophages	FGL2
0	1.95331	0.729	0.11	0	Macrophages	PTPRE
0	1.95256	0.537	0.008	0	Macrophages	NLRP3
0	1.94772	0.635	0.009	0	Macrophages	MS4A6A
0	1.92894	0.97	0.757	0	Macrophages	SH3BGRL3
0	1.91435	0.706	0.045	0	Macrophages	EVI2B
0	1.90535	0.674	0.01	0	Macrophages	NCF2
0	1.89429	0.666	0.02	0	Macrophages	IGSF6
0	1.89126	0.95	0.57	0	Macrophages	CYBA
0	1.88174	0.702	0.027	0	Macrophages	C1orf162
0	1.86868	0.633	0.008	0	Macrophages	FCGR2A
0	1.86756	0.704	0.094	0	Macrophages	CD68
0	1.86617	0.648	0.005	0	Macrophages	CSTA
0	1.86608	0.952	0.879	0	Macrophages	NFKBIA
0	1.83563	0.594	0.16	0	Macrophages	ACSL1
0	1.8072	0.535	0.082	0	Macrophages	HLA-DPA1
0	1.8046	0.607	0.107	0	Macrophages	PDE4B
0	1.78921	0.651	0.019	0	Macrophages	JAML
0	1.77996	0.377	0.054	0	Macrophages	PTX3
0	1.77428	0.895	0.776	0	Macrophages	SOD2
0	1.76729	0.887	0.546	0	Macrophages	TSPO
0	1.75854	0.841	0.12	0	Macrophages	PTPRC
0	1.75526	0.812	0.145	0	Macrophages	ARHGDIB
0	1.75171	0.815	0.42	0	Macrophages	TKT
0	1.73867	0.596	0.086	0	Macrophages	CD36
0	1.7317	0.952	0.762	0	Macrophages	OAZ1
0	1.72283	0.281	0.003	0	Macrophages	SERPINB2
0	1.7211	0.633	0.005	0	Macrophages	HCK
0	1.7207	0.698	0.129	0	Macrophages	PYCARD
0	1.70364	0.593	0.003	0	Macrophages	LILRB2
0	1.69951	0.579	0.002	0	Macrophages	FPR1
0	1.69315	0.417	0.037	0	Macrophages	GPR183
0	1.68144	0.784	0.291	0	Macrophages	EFHD2
0	1.66727	0.669	0.089	0	Macrophages	VSIR
0	1.66366	0.669	0.139	0	Macrophages	LYN
0	1.66217	0.666	0.248	0	Macrophages	MXD1
0	1.65902	0.592	0.046	0	Macrophages	POU2F2
0	1.65867	0.679	0.057	0	Macrophages	MYO1F
0	1.65519	0.591	0.007	0	Macrophages	CLEC7A
0	1.65004	0.566	0.127	0	Macrophages	DSE
0	1.64421	0.586	0.02	0	Macrophages	CPVL
0	1.63956	0.889	0.691	0	Macrophages	PSAP
0	1.63392	0.684	0.063	0	Macrophages	CD48
0	1.63241	0.626	0.028	0	Macrophages	FGR
0	1.62611	0.629	0.077	0	Macrophages	LCP2
0	1.62468	0.521	0.012	0	Macrophages	SELL
0	1.62141	0.454	0.004	0	Macrophages	LGALS2
0	1.62102	0.369	0.001	0	Macrophages	RETN
0	1.59566	0.702	0.218	0	Macrophages	SAMHD1
0	1.57396	0.549	0.006	0	Macrophages	MPEG1
0	1.56192	0.502	0.007	0	Macrophages	AQP9
0	1.54648	0.749	0.325	0	Macrophages	SERPINB1
0	1.5264	0.467	0.127	0	Macrophages	HLA-DPB1
0	1.52034	0.601	0.112	0	Macrophages	DMXL2
0	1.51287	0.723	0.298	0	Macrophages	ARPC1B
0	1.51159	0.993	0.963	0	Macrophages	NEAT1
0	1.49059	0.61	0.204	0	Macrophages	LTA4H
0	1.48711	0.618	0.163	0	Macrophages	STXBP2
0	1.48547	0.494	0.008	0	Macrophages	LILRB1
0	1.48478	0.671	0.085	0	Macrophages	CD37
0	1.48356	0.548	0.151	0	Macrophages	RASGEF1B
0	1.47718	0.621	0.055	0	Macrophages	ARRB2
0	1.45438	0.725	0.096	0	Macrophages	CORO1A
0	1.44768	0.544	0.02	0	Macrophages	LILRB3
0	1.44128	0.556	0.137	0	Macrophages	RIPOR2
0	1.43651	0.518	0.044	0	Macrophages	NCF1
0	1.43063	0.525	0.044	0	Macrophages	IRAK3
0	1.41963	0.553	0.132	0	Macrophages	GCA
0	1.41494	0.85	0.455	0	Macrophages	EMP3
0	1.41426	0.635	0.078	0	Macrophages	HCLS1
0	1.38641	0.581	0.034	0	Macrophages	ITGAX
0	1.38372	0.386	0.002	0	Macrophages	CD163
0	1.38352	0.412	0.056	0	Macrophages	IL1RN
0	1.38311	0.489	0.112	0	Macrophages	TNF
0	1.38301	0.481	0.057	0	Macrophages	PLBD1
0	1.37131	0.61	0.208	0	Macrophages	RILPL2
0	1.36985	0.954	0.86	0	Macrophages	DUSP1
0	1.36964	0.679	0.329	0	Macrophages	GPCPD1
0	1.36588	0.45	0.033	0	Macrophages	GK
0	1.36492	0.596	0.103	0	Macrophages	CARD16
0	1.35042	0.534	0.007	0	Macrophages	CFP
0	1.33239	0.621	0.066	0	Macrophages	GPSM3
0	1.33083	0.39	0.049	0	Macrophages	HLA-DQB1
0	1.31166	0.671	0.296	0	Macrophages	AP1S2
0	1.29572	0.496	0.016	0	Macrophages	HRH2
0	1.2946	0.616	0.186	0	Macrophages	RHOG
0	1.28963	0.594	0.217	0	Macrophages	LYST
0	1.28935	0.419	0.037	0	Macrophages	HLA-DRB5
0	1.28743	0.302	0.034	0	Macrophages	TNFAIP6
0	1.28596	0.421	0.004	0	Macrophages	SMIM25
0	1.27338	0.638	0.15	0	Macrophages	LSP1
0	1.27312	0.435	0.022	0	Macrophages	TLR2
0	1.26981	0.565	0.039	0	Macrophages	WAS
0	1.26716	0.417	0.004	0	Macrophages	CR1
0	1.25466	0.495	0.015	0	Macrophages	TNFSF13B
0	1.25358	0.603	0.074	0	Macrophages	CD53
0	1.25022	0.384	0.004	0	Macrophages	MS4A7
0	1.2468	0.528	0.034	0	Macrophages	MYO1G
0	1.23866	0.423	0.02	0	Macrophages	ADGRE2
0	1.23672	0.504	0.055	0	Macrophages	SAMSN1
0	1.23114	0.598	0.184	0	Macrophages	NUP214
0	1.21545	0.475	0.04	0	Macrophages	CD93
0	1.20724	0.707	0.371	0	Macrophages	GRB2
0	1.20175	0.429	0.008	0	Macrophages	CLEC12A
0	1.20138	0.357	0.011	0	Macrophages	OSM
0	1.19743	0.454	0.045	0	Macrophages	TAGAP
0	1.19061	0.532	0.04	0	Macrophages	IL10RA
0	1.18442	0.439	0.018	0	Macrophages	MARCH1
0	1.17996	0.324	0.067	0	Macrophages	IL1A
0	1.17256	0.388	0.001	0	Macrophages	MCEMP1
0	1.15194	0.996	0.984	0	Macrophages	ACTB
0	1.15181	0.495	0.094	0	Macrophages	SLC43A2
0	1.1499	0.5	0.098	0	Macrophages	IL17RA
0	1.14756	0.501	0.13	0	Macrophages	NAIP
0	1.14497	0.6	0.082	0	Macrophages	RAC2
0	1.13482	0.43	0.021	0	Macrophages	STAB1
0	1.12921	0.437	0.001	0	Macrophages	LILRA5
0	1.1274	0.337	0.012	0	Macrophages	LUCAT1
0	1.12466	0.443	0.004	0	Macrophages	FCGR1A
0	1.12217	0.621	0.243	0	Macrophages	UCP2
0	1.11666	0.56	0.187	0	Macrophages	SMAP2
0	1.10397	0.516	0.112	0	Macrophages	SKAP2
0	1.09826	0.435	0.013	0	Macrophages	ITGAM
0	1.0982	0.442	0.129	0	Macrophages	THAP2
0	1.09677	0.585	0.146	0	Macrophages	LIMD2
0	1.09414	0.65	0.225	0	Macrophages	FXYD5
0	1.09402	0.505	0.054	0	Macrophages	PECAM1
0	1.08903	0.44	0.033	0	Macrophages	STX11
0	1.08161	0.571	0.175	0	Macrophages	CELF2
0	1.07835	0.508	0.086	0	Macrophages	PTPN6
0	1.07593	0.463	0.027	0	Macrophages	PRKCB
0	1.07535	0.48	0.037	0	Macrophages	NCKAP1L
0	1.06943	0.973	0.835	0	Macrophages	HLA-B
0	1.05991	0.338	0.001	0	Macrophages	RNASE2
0	1.0578	0.503	0.073	0	Macrophages	FMNL1
0	1.05722	0.423	0.066	0	Macrophages	TMEM176B
0	1.05243	0.423	0.068	0	Macrophages	PTGER4
0	1.04014	0.414	0.06	0	Macrophages	CLEC4E
0	1.0338	0.434	0.008	0	Macrophages	C19orf38
0	1.03122	0.445	0.092	0	Macrophages	DPYD
0	1.0292	0.39	0.01	0	Macrophages	CCR1
0	1.02667	0.504	0.164	0	Macrophages	NINJ1
0	1.02567	0.501	0.073	0	Macrophages	DOCK8
0	1.0247	0.464	0.038	0	Macrophages	EVI2A
0	1.01889	0.346	0.026	0	Macrophages	LRRK2
0	1.01388	0.343	0.008	0	Macrophages	CCRL2
0	1.01128	0.532	0.152	0	Macrophages	EHBP1L1
0	0.999422	0.636	0.112	0	Macrophages	HCST
0	0.995837	0.406	0.005	0	Macrophages	LY86
0	0.992023	0.433	0.046	0	Macrophages	PILRA
0	0.985593	0.424	0.026	0	Macrophages	TBXAS1
0	0.983392	0.534	0.159	0	Macrophages	GLIPR2
0	0.976651	0.513	0.081	0	Macrophages	APBB1IP
0	0.973487	0.367	0.005	0	Macrophages	TREM1
0	0.956298	0.343	0.001	0	Macrophages	ASGR2
0	0.95035	0.493	0.099	0	Macrophages	STK10
0	0.948201	0.431	0.036	0	Macrophages	THEMIS2
0	0.947172	0.624	0.214	0	Macrophages	STK17B
0	0.946218	0.452	0.087	0	Macrophages	SNX10
0	0.93554	0.392	0.004	0	Macrophages	LRRC25
0	0.932564	0.405	0.024	0	Macrophages	LY96
0	0.930562	0.452	0.127	0	Macrophages	SORL1
0	0.930323	0.406	0.019	0	Macrophages	PIK3AP1
0	0.928966	0.434	0.036	0	Macrophages	AOAH
0	0.927883	0.442	0.046	0	Macrophages	DOCK2
0	0.925924	0.426	0.065	0	Macrophages	ASGR1
0	0.921867	0.423	0.044	0	Macrophages	CASP1
0	0.916745	0.468	0.078	0	Macrophages	FERMT3
0	0.91514	0.404	0.076	0	Macrophages	RELT
0	0.914761	0.371	0.021	0	Macrophages	LAIR1
0	0.914213	0.339	0	0	Macrophages	MARCO
0	0.90891	0.265	0.004	0	Macrophages	APOBEC3A
0	0.906967	0.456	0.13	0	Macrophages	TGFBI
0	0.900499	0.398	0.027	0	Macrophages	CYTH4
0	0.895103	0.379	0.008	0	Macrophages	PRAM1
0	0.893921	0.421	0.045	0	Macrophages	BIN2
0	0.890336	0.422	0.065	0	Macrophages	ZNF385A
0	0.883303	0.447	0.099	0	Macrophages	LGALS9
0	0.88259	0.438	0.111	0	Macrophages	CPPED1
0	0.88059	0.429	0.071	0	Macrophages	SYK
0	0.877356	0.98	0.948	0	Macrophages	H3F3A
0	0.874068	0.389	0.052	0	Macrophages	FAM129A
0	0.870296	0.388	0.025	0	Macrophages	ALOX5
0	0.869956	0.388	0.047	0	Macrophages	KYNU
0	0.86886	0.361	0.006	0	Macrophages	RNASE6
0	0.867227	0.315	0.003	0	Macrophages	P2RY13
0	0.862699	0.461	0.063	0	Macrophages	IKZF1
0	0.855019	0.428	0.045	0	Macrophages	PARVG
0	0.844329	0.337	0.004	0	Macrophages	RGS18
0	0.836117	0.428	0.111	0	Macrophages	RASSF4
0	0.82509	0.356	0.021	0	Macrophages	APOBR
0	0.819074	0.416	0.07	0	Macrophages	RGS19
0	0.818744	0.341	0.064	0	Macrophages	SULT1A1
0	0.817784	0.412	0.071	0	Macrophages	RCSD1
0	0.796012	0.323	0.003	0	Macrophages	LILRB4
0	0.793372	0.251	0.002	0	Macrophages	AP003354.2
0	0.792304	0.34	0.009	0	Macrophages	SLC7A7
0	0.789165	0.348	0.011	0	Macrophages	NCF4
0	0.787224	0.295	0.001	0	Macrophages	AC245128.3
0	0.784448	0.408	0.055	0	Macrophages	SLA
0	0.775583	0.407	0.058	0	Macrophages	CYTIP
0	0.774101	0.35	0.061	0	Macrophages	MX2
0	0.768032	0.371	0.047	0	Macrophages	RASSF5
0	0.763114	0.328	0.003	0	Macrophages	OSCAR
0	0.762731	0.312	0.008	0	Macrophages	PTAFR
0	0.762368	0.255	0.004	0	Macrophages	VNN2
0	0.756991	0.363	0.034	0	Macrophages	SELPLG
0	0.756979	0.345	0.033	0	Macrophages	SIRPA
0	0.754559	0.284	0.005	0	Macrophages	CSF1R
0	0.752176	0.288	0.029	0	Macrophages	FBP1
0	0.750662	0.384	0.063	0	Macrophages	PTK2B
0	0.749386	0.403	0.089	0	Macrophages	ARHGAP30
0	0.730732	0.327	0.02	0	Macrophages	PLCB2
0	0.730331	0.317	0.007	0	Macrophages	CLEC4A
0	0.730249	0.329	0.043	0	Macrophages	SECTM1
0	0.729881	0.273	0.02	0	Macrophages	F13A1
0	0.728843	0.397	0.062	0	Macrophages	RIN3
0	0.724794	0.279	0.001	0	Macrophages	NFE2
0	0.722793	0.399	0.062	0	Macrophages	GIMAP4
0	0.722381	0.325	0.032	0	Macrophages	NRGN
0	0.716457	0.321	0.021	0	Macrophages	ADAP2
0	0.71535	0.321	0.021	0	Macrophages	SLC15A3
0	0.71382	0.385	0.049	0	Macrophages	DOK2
0	0.711886	0.302	0.052	0	Macrophages	ANPEP
0	0.711062	0.328	0.063	0	Macrophages	CD4
0	0.708686	0.268	0.005	0	Macrophages	SLC24A4
0	0.704444	0.297	0.006	0	Macrophages	SCIMP
0	0.701011	0.282	0.001	0	Macrophages	LILRA1
0	0.696791	0.327	0.051	0	Macrophages	LPXN
0	0.696436	0.35	0.049	0	Macrophages	ARHGAP4
0	0.694978	0.299	0.002	0	Macrophages	LILRA2
0	0.687479	0.357	0.067	0	Macrophages	CCDC69
0	0.685176	0.367	0.057	0	Macrophages	ARHGAP45
0	0.676179	0.308	0.054	0	Macrophages	CDA
0	0.674952	0.287	0.002	0	Macrophages	MS4A4A
0	0.668594	0.322	0.031	0	Macrophages	LAT2
0	0.666666	0.29	0.007	0	Macrophages	DOK3
0	0.659628	0.321	0.048	0	Macrophages	CSF2RA
0	0.658382	0.348	0.034	0	Macrophages	PSTPIP1
0	0.658105	0.301	0.003	0	Macrophages	NFAM1
0	0.654864	0.254	0.001	0	Macrophages	HCAR3
0	0.650907	0.295	0.053	0	Macrophages	PAG1
0	0.650605	0.28	0.015	0	Macrophages	CEBPA
0	0.648446	0.365	0.06	0	Macrophages	ITGAL
0	0.643869	0.257	0.011	0	Macrophages	BTK
0	0.643634	0.31	0.046	0	Macrophages	MCTP1
0	0.643057	0.346	0.058	0	Macrophages	EMB
0	0.635795	0.267	0.003	0	Macrophages	SIRPB1
0	0.634199	0.262	0.022	0	Macrophages	CD84
0	0.632494	0.282	0.033	0	Macrophages	AC004687.1
0	0.621266	0.258	0.026	0	Macrophages	HHEX
0	0.617158	0.261	0.021	0	Macrophages	SLC2A6
0	0.612913	0.281	0.02	0	Macrophages	S1PR4
0	0.599545	0.252	0.003	0	Macrophages	TFEC
0	0.596371	0.274	0.027	0	Macrophages	LYL1
0	0.594845	0.318	0.051	0	Macrophages	INPP5D
0	0.588576	0.254	0.021	0	Macrophages	GNA15
0	0.587687	0.254	0.021	0	Macrophages	TMEM170B
0	0.586805	0.291	0.023	0	Macrophages	CD300A
0	0.580327	0.293	0.057	0	Macrophages	FES
0	0.576771	0.287	0.048	0	Macrophages	SH2B3
0	0.562396	0.273	0.043	0	Macrophages	DAPP1
0	0.551227	0.251	0.004	0	Macrophages	CD86
0	0.548335	0.268	0.036	0	Macrophages	KCNE3
0	0.547972	0.27	0.017	0	Macrophages	HAVCR2
0	0.532958	0.259	0.035	0	Macrophages	JAK3
0	0.528882	0.282	0.044	0	Macrophages	GIMAP1
0	0.478138	0.274	0.041	0	Macrophages	GPR65
0	0.454686	0.273	0.047	0	Macrophages	FLI1
0	-1.34445	0.249	0.743	0	Macrophages	PEBP1
0	-1.69473	0.087	0.642	0	Macrophages	ID4
0	-1.79309	0.346	0.782	0	Macrophages	DSTN
0	-1.84617	0.166	0.731	0	Macrophages	S100A13
0	-1.88738	0.44	0.864	0	Macrophages	CD81
0	-1.96568	0.065	0.645	0	Macrophages	RND3
0	-2.0221	0.424	0.879	0	Macrophages	HSPB1
0	-2.2161	0.106	0.709	0	Macrophages	CYR61
0	-2.39605	0.159	0.702	0	Macrophages	CALD1
0	-2.46488	0.129	0.718	0	Macrophages	CD24
1.4424e-306	-2.45076	0.27	0.719	4.83754e-302	Macrophages	COL1A2
2.74185e-304	0.933214	0.398	0.108	9.1956e-300	Macrophages	MEGF9
6.64752e-303	1.43488	0.879	0.635	2.22945e-298	Macrophages	CD44
2.69679e-302	0.959829	0.526	0.178	9.04449e-298	Macrophages	ARHGAP26
4.92013e-302	1.01011	0.997	0.982	1.65011e-297	Macrophages	FTH1
1.65317e-301	0.560747	0.296	0.059	5.54441e-297	Macrophages	ENTPD1
2.26262e-301	1.26416	0.793	0.52	7.58836e-297	Macrophages	GNAI2
7.23271e-300	0.903385	0.471	0.146	2.42571e-295	Macrophages	SH3BP2
5.59715e-299	-1.74471	0.119	0.633	1.87717e-294	Macrophages	CKB
1.95722e-298	0.734548	0.353	0.083	6.56413e-294	Macrophages	PLXNC1
1.99688e-297	0.462883	0.254	0.044	6.69712e-293	Macrophages	ST8SIA4
6.34961e-297	1.17321	0.609	0.243	2.12953e-292	Macrophages	CCDC88A
4.32586e-295	0.961392	0.534	0.19	1.45081e-290	Macrophages	GRK2
9.72495e-295	-1.56481	0.376	0.77	3.26155e-290	Macrophages	MIF
2.89619e-294	1.23179	0.802	0.572	9.71326e-290	Macrophages	BRI3
3.09119e-291	-1.73979	0.096	0.61	1.03672e-286	Macrophages	ITGB8
4.94874e-291	-3.69413	0.117	0.617	1.65971e-286	Macrophages	WFDC2
2.82599e-288	0.611811	0.294	0.062	9.4778e-284	Macrophages	GRK3
3.76672e-287	-2.92582	0.051	0.569	1.26328e-282	Macrophages	CLDN4
9.16244e-286	0.77293	0.393	0.108	3.0729e-281	Macrophages	BID
2.71619e-283	1.13303	0.654	0.317	9.10956e-279	Macrophages	VASP
8.39201e-282	1.30484	0.719	0.416	2.81451e-277	Macrophages	ASAH1
5.40487e-281	0.524127	0.274	0.054	1.81268e-276	Macrophages	DOCK11
7.80358e-281	0.568445	0.39	0.1	2.61716e-276	Macrophages	PREX1
6.22806e-278	-1.94651	0.187	0.662	2.08877e-273	Macrophages	TPM1
3.60479e-275	-1.32054	0.041	0.552	1.20898e-270	Macrophages	TJP1
1.14471e-274	-1.39854	0.136	0.626	3.83912e-270	Macrophages	IL1R1
4.98526e-273	1.80985	0.667	0.369	1.67196e-268	Macrophages	ATP2B1
3.5825e-272	1.48178	0.836	0.653	1.2015e-267	Macrophages	NFKBIZ
8.3418e-271	0.723859	0.393	0.113	2.79767e-266	Macrophages	SHKBP1
3.65764e-270	-1.3752	0.654	0.862	1.2267e-265	Macrophages	TXN
4.47747e-270	1.37941	0.545	0.221	1.50166e-265	Macrophages	OTUD1
4.45693e-269	0.852151	0.381	0.107	1.49477e-264	Macrophages	HLA-DMA
2.27987e-268	1.11957	0.939	0.803	7.64623e-264	Macrophages	CST3
2.89055e-267	-2.15706	0.241	0.68	9.69434e-263	Macrophages	IGFBP2
6.97943e-266	0.945172	0.62	0.254	2.34076e-261	Macrophages	KLF2
9.69518e-266	0.593157	0.315	0.074	3.25157e-261	Macrophages	LFNG
1.68583e-265	-1.76407	0.243	0.693	5.65395e-261	Macrophages	ID1
1.23754e-263	0.885366	0.523	0.192	4.15046e-259	Macrophages	FAM49B
9.14786e-262	0.978994	0.966	0.904	3.06801e-257	Macrophages	GAPDH
1.05785e-261	0.990456	0.468	0.168	3.54782e-257	Macrophages	PGD
2.53413e-261	-1.80054	0.08	0.57	8.49898e-257	Macrophages	NUPR1
5.44616e-260	1.07513	0.535	0.209	1.82653e-255	Macrophages	CDC42EP3
5.46167e-260	-2.6377	0.044	0.535	1.83173e-255	Macrophages	TM4SF1
3.60516e-258	0.825278	0.415	0.129	1.2091e-253	Macrophages	PLXDC2
1.0821e-257	0.376123	0.295	0.062	3.62916e-253	Macrophages	GNG2
1.76576e-257	-1.77331	0.187	0.636	5.92201e-253	Macrophages	FBLN1
6.89622e-256	-1.58862	0.173	0.649	2.31285e-251	Macrophages	ID3
2.64114e-255	-1.84912	0.146	0.613	8.85786e-251	Macrophages	NR2F2
4.98992e-253	-1.33579	0.091	0.576	1.67352e-248	Macrophages	FAM213A
1.48979e-251	1.0759	0.898	0.772	4.99646e-247	Macrophages	BTG1
2.80747e-251	0.962249	0.603	0.26	9.4157e-247	Macrophages	GLIPR1
2.22501e-250	-1.40997	0.199	0.648	7.46223e-246	Macrophages	ARID5B
5.53365e-250	0.794211	0.437	0.142	1.85588e-245	Macrophages	CD302
1.06698e-249	0.49412	0.256	0.053	3.57845e-245	Macrophages	MAPKAPK3
3.02369e-249	0.910535	0.541	0.225	1.01409e-244	Macrophages	CNPY3
3.04808e-249	0.729304	0.353	0.095	1.02227e-244	Macrophages	TLR4
7.73801e-248	0.866227	0.473	0.17	2.59517e-243	Macrophages	RXRA
8.18272e-248	-2.59682	0.046	0.517	2.74432e-243	Macrophages	CLDN3
1.05245e-247	0.558969	0.277	0.062	3.52969e-243	Macrophages	MPP1
1.75059e-247	0.497528	0.308	0.069	5.87113e-243	Macrophages	GIMAP7
2.76143e-247	0.923416	0.489	0.174	9.26129e-243	Macrophages	ICAM1
4.64081e-247	0.594187	0.996	0.989	1.55644e-242	Macrophages	B2M
2.48627e-246	-1.13853	0.136	0.604	8.33846e-242	Macrophages	LMAN1
1.94218e-245	0.731738	0.958	0.857	6.5137e-241	Macrophages	HLA-A
2.54342e-245	0.764406	0.416	0.131	8.53012e-241	Macrophages	GAS7
2.96167e-245	0.529349	0.276	0.062	9.93283e-241	Macrophages	SMCO4
1.30166e-243	-1.1616	0.525	0.822	4.36551e-239	Macrophages	ITGB1
1.57281e-243	1.20609	0.743	0.481	5.27489e-239	Macrophages	SDCBP
1.01801e-242	-0.923538	0.999	0.999	3.41419e-238	Macrophages	MALAT1
1.53912e-242	-1.12842	0.763	0.914	5.16189e-238	Macrophages	SRP14
9.82426e-242	-2.07728	0.055	0.522	3.29486e-237	Macrophages	KRT19
1.11777e-240	-2.95712	0.155	0.6	3.74878e-236	Macrophages	SCGB2A1
5.05679e-240	0.947393	0.947	0.888	1.69595e-235	Macrophages	PABPC1
8.64497e-240	1.12566	0.574	0.263	2.89935e-235	Macrophages	EHD1
4.60318e-239	0.979641	0.575	0.243	1.54382e-234	Macrophages	UPP1
1.58448e-238	0.762487	0.405	0.129	5.31403e-234	Macrophages	AGTPBP1
2.82516e-238	-1.20634	0.099	0.567	9.47502e-234	Macrophages	BEX3
5.88679e-237	0.766391	0.39	0.117	1.97431e-232	Macrophages	TNFAIP8
5.98802e-237	-1.3493	0.186	0.636	2.00826e-232	Macrophages	TCEAL4
7.10002e-237	0.610351	0.278	0.064	2.3812e-232	Macrophages	TMEM176A
1.2408e-236	0.708467	0.362	0.104	4.1614e-232	Macrophages	LPCAT1
3.11771e-236	-2.20928	0.069	0.527	1.04562e-231	Macrophages	IFI27
7.76883e-235	0.670806	0.342	0.096	2.60551e-230	Macrophages	MANBA
5.5002e-234	-1.45586	0.249	0.662	1.84466e-229	Macrophages	PTMS
1.92719e-233	-1.12259	0.061	0.527	6.46341e-229	Macrophages	LIMA1
1.8125e-231	0.51672	0.287	0.067	6.07876e-227	Macrophages	RASGRP2
1.34422e-230	-1.09016	0.601	0.854	4.50826e-226	Macrophages	HSP90B1
6.38441e-230	1.13865	0.64	0.363	2.1412e-225	Macrophages	CTSZ
2.16411e-229	-1.69061	0.32	0.719	7.258e-225	Macrophages	ZBTB20
9.77417e-229	0.961584	0.875	0.715	3.27806e-224	Macrophages	TPM3
1.99869e-227	-1.60578	0.195	0.621	6.7032e-223	Macrophages	MDK
3.08761e-226	-1.61233	0.058	0.513	1.03552e-221	Macrophages	CTGF
3.67944e-226	0.469939	0.256	0.057	1.23401e-221	Macrophages	LMNB1
3.17329e-225	0.467813	0.25	0.055	1.06426e-220	Macrophages	FAM49A
4.09318e-225	-1.38516	0.211	0.637	1.37277e-220	Macrophages	RASD1
1.00434e-224	0.778054	0.982	0.901	3.36837e-220	Macrophages	S100A6
1.23707e-224	0.925034	0.534	0.23	4.14888e-220	Macrophages	TPP1
2.29842e-224	0.943833	0.52	0.209	7.70844e-220	Macrophages	KCTD12
2.38108e-224	-2.22748	0.052	0.494	7.98567e-220	Macrophages	ELF3
6.70493e-224	1.12797	0.804	0.556	2.2487e-219	Macrophages	REL
7.7285e-224	0.979929	0.58	0.284	2.59198e-219	Macrophages	ATG3
3.21049e-222	-1.07418	0.425	0.775	1.07673e-217	Macrophages	NUCKS1
1.16453e-220	0.759898	0.446	0.16	3.9056e-216	Macrophages	CSK
1.2229e-220	1.49112	0.541	0.242	4.10137e-216	Macrophages	NR4A3
1.25546e-220	0.659817	0.356	0.106	4.21055e-216	Macrophages	DENND3
4.01647e-220	-1.18977	0.099	0.548	1.34704e-215	Macrophages	SELENOP
1.52163e-219	1.06559	0.581	0.287	5.10325e-215	Macrophages	RNF149
2.8684e-219	-2.12348	0.055	0.5	9.62003e-215	Macrophages	CRYAB
1.36717e-216	1.19222	0.773	0.554	4.58521e-212	Macrophages	CFLAR
3.96779e-215	-2.71411	0.402	0.73	1.33072e-210	Macrophages	MT2A
8.11093e-215	1.52226	0.729	0.449	2.72024e-210	Macrophages	NR4A2
3.16868e-214	-1.47115	0.067	0.506	1.06271e-209	Macrophages	SYNE2
2.93284e-213	-1.04016	0.508	0.795	9.83615e-209	Macrophages	SEC62
3.02056e-213	0.466189	0.254	0.059	1.01304e-208	Macrophages	PLEKHO2
1.30534e-212	-1.00726	0.039	0.48	4.37784e-208	Macrophages	TEAD1
1.44572e-212	0.923102	0.897	0.575	4.84866e-208	Macrophages	S100A10
4.52721e-212	-3.96834	0.102	0.529	1.51834e-207	Macrophages	MT1G
7.87928e-212	0.730446	0.999	0.987	2.64255e-207	Macrophages	MT-ND1
3.64695e-211	0.804553	0.463	0.176	1.22312e-206	Macrophages	TCIRG1
6.9899e-209	-1.18066	0.129	0.562	2.34427e-204	Macrophages	PDLIM1
8.75912e-209	0.821211	0.43	0.157	2.93763e-204	Macrophages	CSGALNACT2
5.18969e-208	0.922224	0.689	0.353	1.74052e-203	Macrophages	VAMP8
1.69123e-207	0.729416	0.399	0.134	5.67203e-203	Macrophages	IL6R
1.69303e-207	0.852585	0.454	0.175	5.6781e-203	Macrophages	SSH2
3.0718e-207	-1.16892	0.105	0.54	1.03022e-202	Macrophages	PLEKHA5
4.14657e-206	0.779553	0.434	0.161	1.39068e-201	Macrophages	LACTB
5.42371e-205	1.02865	0.593	0.315	1.819e-200	Macrophages	NCOA4
1.82461e-204	-2.55248	0.085	0.5	6.11938e-200	Macrophages	MT1E
4.13605e-204	0.923451	0.431	0.163	1.38715e-199	Macrophages	ZNF267
7.00323e-204	-1.03084	0.047	0.473	2.34874e-199	Macrophages	CNN3
9.74319e-204	0.945477	0.57	0.287	3.26767e-199	Macrophages	RNF130
1.79688e-203	0.783026	0.329	0.098	6.02637e-199	Macrophages	SNAI1
2.49487e-203	0.59084	0.358	0.113	8.36729e-199	Macrophages	KIAA0930
4.32554e-203	-1.15425	0.163	0.585	1.4507e-198	Macrophages	TSC22D1
4.79817e-203	1.23893	0.395	0.13	1.60921e-198	Macrophages	HBB
7.82463e-203	0.763373	0.414	0.147	2.62422e-198	Macrophages	NBPF19
1.21663e-202	0.586531	0.296	0.081	4.08032e-198	Macrophages	BST1
9.08796e-202	-0.921226	0.071	0.497	3.04792e-197	Macrophages	LGALS3BP
9.5608e-202	1.39368	0.695	0.476	3.2065e-197	Macrophages	KDM6B
7.27169e-201	-1.77377	0.048	0.465	2.43878e-196	Macrophages	KRT18
2.28363e-200	0.831659	0.433	0.166	7.65882e-196	Macrophages	ATP6V1B2
6.28882e-200	-1.00267	0.043	0.464	2.10914e-195	Macrophages	WWTR1
9.90076e-200	-1.85398	0.043	0.457	3.32052e-195	Macrophages	PERP
3.52042e-199	-1.55054	0.105	0.519	1.18068e-194	Macrophages	COL4A2
1.28985e-198	0.992615	0.768	0.569	4.3259e-194	Macrophages	ARPC5
1.56634e-198	1.28113	0.65	0.351	5.25319e-194	Macrophages	NABP1
1.69581e-198	-1.42807	0.091	0.504	5.68741e-194	Macrophages	ADAMTS1
1.81362e-198	0.979212	0.581	0.291	6.08252e-194	Macrophages	TET2
2.03309e-198	-1.72346	0.07	0.478	6.81856e-194	Macrophages	CD9
3.11898e-197	1.21702	0.696	0.417	1.04604e-192	Macrophages	TNFAIP2
4.49574e-197	0.671003	0.501	0.198	1.50778e-192	Macrophages	TGFB1
1.04393e-196	1.04767	0.774	0.611	3.50114e-192	Macrophages	ACTR2
3.13292e-196	-2.30895	0.058	0.472	1.05072e-191	Macrophages	SLPI
3.6934e-196	-2.23531	0.197	0.566	1.23869e-191	Macrophages	SPARCL1
1.23764e-190	-1.09438	0.069	0.48	4.15081e-186	Macrophages	WEE1
1.31107e-190	-1.25492	0.169	0.574	4.39708e-186	Macrophages	DST
3.89207e-190	1.10205	0.735	0.509	1.30532e-185	Macrophages	CTSD
8.29507e-190	0.487292	0.264	0.068	2.782e-185	Macrophages	EPB41L3
3.27555e-189	0.982676	0.549	0.274	1.09855e-184	Macrophages	MGAT1
6.3258e-189	-1.09028	0.454	0.788	2.12155e-184	Macrophages	SOX4
2.28816e-188	0.834664	0.867	0.737	7.67403e-184	Macrophages	ARPC3
3.08358e-188	-1.47319	0.145	0.53	1.03417e-183	Macrophages	IGFBP4
5.35608e-188	0.503153	0.261	0.068	1.79632e-183	Macrophages	SLC31A2
8.58315e-188	-3.25228	0.15	0.534	2.87862e-183	Macrophages	SCGB1D2
1.06086e-187	-1.13596	0.126	0.531	3.55791e-183	Macrophages	COL18A1
1.97154e-186	0.49227	0.263	0.068	6.61214e-182	Macrophages	CCDC88B
1.27601e-185	-1.0083	0.105	0.507	4.27948e-181	Macrophages	TLE1
6.44024e-185	0.891636	0.565	0.279	2.15993e-180	Macrophages	TAOK3
4.15976e-184	-0.959821	0.051	0.451	1.3951e-179	Macrophages	EMX2
8.24398e-184	-1.41738	0.048	0.444	2.76487e-179	Macrophages	TCIM
9.50608e-184	0.69081	0.362	0.125	3.18815e-179	Macrophages	ADA2
2.43363e-183	-0.802069	0.661	0.868	8.1619e-179	Macrophages	NPM1
6.46671e-183	-2.03171	0.062	0.457	2.16881e-178	Macrophages	RIMKLB
1.34806e-182	-1.86854	0.054	0.441	4.52113e-178	Macrophages	UCA1
4.76458e-182	0.628081	0.363	0.122	1.59795e-177	Macrophages	ICAM3
1.13461e-181	0.693484	0.456	0.182	3.80526e-177	Macrophages	SH3KBP1
1.22597e-181	0.957671	0.535	0.249	4.11166e-177	Macrophages	AC007952.4
2.17117e-181	-1.21103	0.078	0.476	7.28166e-177	Macrophages	GNG11
3.57196e-181	-1.59978	0.016	0.406	1.19796e-176	Macrophages	DSP
5.32238e-181	-0.883955	0.598	0.817	1.78502e-176	Macrophages	PPDPF
1.027e-179	0.496326	0.267	0.071	3.44436e-175	Macrophages	MCTP2
8.65666e-179	-1.59249	0.035	0.419	2.90327e-174	Macrophages	KRT8
3.67641e-178	-1.74794	0.038	0.423	1.233e-173	Macrophages	LINC01541
3.80808e-178	-0.962208	0.096	0.486	1.27715e-173	Macrophages	MXRA7
6.82142e-178	-1.61119	0.152	0.534	2.28777e-173	Macrophages	RBP1
1.2186e-177	-0.880202	0.052	0.446	4.08695e-173	Macrophages	ARHGEF12
1.25357e-177	0.776284	0.386	0.134	4.20423e-173	Macrophages	HMOX1
2.59217e-177	-0.900464	0.144	0.538	8.69361e-173	Macrophages	ZBTB38
6.95384e-177	-1.15009	0.051	0.434	2.33218e-172	Macrophages	AFDN
8.71205e-177	0.725153	0.38	0.14	2.92185e-172	Macrophages	OGFRL1
1.21481e-176	-1.171	0.108	0.494	4.07424e-172	Macrophages	SERPINH1
2.35817e-176	0.647082	0.364	0.129	7.90883e-172	Macrophages	FKBP15
8.52435e-176	-1.21434	0.054	0.44	2.8589e-171	Macrophages	ERRFI1
2.18925e-175	-0.891503	0.145	0.538	7.34229e-171	Macrophages	SEPT11
3.61378e-175	0.740596	0.936	0.815	1.21199e-170	Macrophages	S100A11
5.3385e-175	-2.17753	0.31	0.623	1.79043e-170	Macrophages	IGFBP7
5.3751e-175	-1.43998	0.037	0.418	1.8027e-170	Macrophages	MSX1
5.72955e-175	1.88555	0.435	0.186	1.92158e-170	Macrophages	CXCL3
1.82997e-174	-0.526552	0.996	0.999	6.13737e-170	Macrophages	EEF1A1
9.03107e-174	-0.822998	0.584	0.81	3.02884e-169	Macrophages	YWHAE
1.05064e-173	-0.895591	0.303	0.663	3.52365e-169	Macrophages	LDHB
7.01028e-173	-0.862598	0.12	0.514	2.35111e-168	Macrophages	TCEAL9
8.67942e-173	-1.61973	0.023	0.401	2.9109e-168	Macrophages	TACSTD2
9.76992e-173	0.508697	0.305	0.093	3.27664e-168	Macrophages	UBXN11
1.02048e-172	0.759741	0.897	0.792	3.42247e-168	Macrophages	PFN1
1.51393e-172	-0.914714	0.034	0.416	5.0774e-168	Macrophages	S100A16
6.16791e-172	-1.11469	0.06	0.445	2.06859e-167	Macrophages	TSHZ2
7.53956e-172	1.10871	0.559	0.271	2.52862e-167	Macrophages	DUSP6
1.29029e-171	-0.823591	0.428	0.755	4.32739e-167	Macrophages	HMGN1
1.85508e-171	0.674701	0.32	0.105	6.22155e-167	Macrophages	CYB561A3
1.93499e-171	0.759785	0.475	0.213	6.48955e-167	Macrophages	NAGK
4.77557e-171	-1.53628	0.029	0.401	1.60163e-166	Macrophages	SOX17
5.37845e-171	-0.828508	0.063	0.447	1.80383e-166	Macrophages	FARP1
1.68607e-170	1.14395	0.451	0.199	5.65476e-166	Macrophages	HBEGF
2.76547e-170	-1.41468	0.02	0.391	9.27483e-166	Macrophages	EPCAM
5.08296e-170	-0.79028	0.037	0.414	1.70472e-165	Macrophages	NCKAP1
6.92686e-170	-1.53427	0.11	0.488	2.32313e-165	Macrophages	COL4A1
7.24528e-170	-0.873439	0.484	0.756	2.42992e-165	Macrophages	ST13
1.09108e-169	-0.784941	0.06	0.445	3.65925e-165	Macrophages	CTTN
2.58785e-169	-2.3762	0.053	0.428	8.67913e-165	Macrophages	DEFB1
3.13293e-169	-0.877635	0.65	0.836	1.05072e-164	Macrophages	COX6C
3.22459e-169	0.524937	0.311	0.097	1.08146e-164	Macrophages	ATG16L2
6.50788e-168	-1.60019	0.044	0.414	2.18261e-163	Macrophages	KLF5
7.37512e-168	0.59185	0.352	0.123	2.47347e-163	Macrophages	MAP3K3
1.37178e-167	-1.5331	0.066	0.437	4.60066e-163	Macrophages	USP53
1.79782e-167	0.695918	0.394	0.154	6.02954e-163	Macrophages	MYD88
1.00403e-166	0.929381	0.867	0.793	3.3673e-162	Macrophages	MCL1
1.5176e-166	0.513778	0.277	0.082	5.08973e-162	Macrophages	GM2A
2.44724e-166	1.14698	0.73	0.455	8.20756e-162	Macrophages	SGK1
3.61627e-166	-1.23594	0.329	0.66	1.21282e-161	Macrophages	IL6ST
5.96426e-166	-0.90645	0.06	0.434	2.00029e-161	Macrophages	ESR1
7.91569e-166	0.564991	0.362	0.126	2.65476e-161	Macrophages	RASSF2
8.79111e-166	0.803361	0.572	0.293	2.94836e-161	Macrophages	GLRX
7.90308e-164	0.524627	0.257	0.073	2.65053e-159	Macrophages	CHST15
1.5167e-163	-1.69162	0.117	0.478	5.08672e-159	Macrophages	TIMP3
6.30583e-163	-1.11496	0.093	0.465	2.11485e-158	Macrophages	PGR
6.40971e-163	0.816646	0.502	0.246	2.14969e-158	Macrophages	PLSCR1
2.20488e-162	-0.881955	0.045	0.408	7.39474e-158	Macrophages	MTUS1
7.22944e-162	-0.848099	0.166	0.532	2.42461e-157	Macrophages	ADH5
1.11755e-161	-0.84373	0.282	0.628	3.74804e-157	Macrophages	MORF4L2
1.16932e-161	0.908349	0.591	0.351	3.92166e-157	Macrophages	ATP6V0D1
4.98503e-160	-0.835378	0.098	0.471	1.67188e-155	Macrophages	RCN1
5.57682e-160	0.924934	0.625	0.324	1.87035e-155	Macrophages	SLC2A3
1.8734e-159	-0.843323	0.246	0.606	6.283e-155	Macrophages	PRDX2
1.98532e-159	-0.956603	0.07	0.44	6.65836e-155	Macrophages	PBX1
8.95594e-159	0.599866	0.369	0.136	3.00364e-154	Macrophages	CCND3
1.83519e-158	-0.787212	0.287	0.652	6.15486e-154	Macrophages	C12orf57
3.93293e-158	-0.743562	0.606	0.825	1.31903e-153	Macrophages	SKP1
3.96946e-158	0.542799	0.353	0.123	1.33128e-153	Macrophages	CARD8
1.93925e-157	0.479674	0.265	0.078	6.50387e-153	Macrophages	NBPF9
2.66348e-157	-1.05553	0.088	0.453	8.93279e-153	Macrophages	SERPING1
1.00543e-156	-0.812158	0.118	0.488	3.372e-152	Macrophages	ARHGAP5
2.92323e-156	0.930781	0.774	0.529	9.80394e-152	Macrophages	TIMP1
1.21458e-155	-1.02905	0.079	0.442	4.07345e-151	Macrophages	EMP1
1.77211e-155	-0.821629	0.04	0.398	5.94332e-151	Macrophages	PAWR
3.60857e-155	-2.04926	0.32	0.59	1.21024e-150	Macrophages	SPARC
4.41514e-155	-0.966664	0.036	0.391	1.48075e-150	Macrophages	CCND1
1.88572e-153	1.09539	0.902	0.86	6.32431e-149	Macrophages	HNRNPU
2.3584e-153	0.566515	0.392	0.147	7.90959e-149	Macrophages	ANKRD44
5.36941e-153	0.869178	0.557	0.307	1.80079e-148	Macrophages	BACH1
1.05415e-152	0.360385	0.363	0.125	3.53541e-148	Macrophages	MEF2C
1.18111e-152	0.457381	0.271	0.081	3.96122e-148	Macrophages	RNF166
1.49889e-152	-0.958956	0.259	0.591	5.02698e-148	Macrophages	GSN
1.75784e-152	-0.866085	0.335	0.658	5.89544e-148	Macrophages	PDIA6
3.77411e-152	-1.41591	0.131	0.471	1.26576e-147	Macrophages	TMEM101
5.42505e-152	-0.790635	0.034	0.384	1.81945e-147	Macrophages	FERMT2
6.08834e-152	0.866299	0.741	0.521	2.04191e-147	Macrophages	GRN
8.8946e-152	-1.88453	0.135	0.471	2.98307e-147	Macrophages	PTN
2.36361e-151	-0.93864	0.641	0.812	7.92707e-147	Macrophages	PPIB
3.49156e-151	0.876691	0.577	0.323	1.171e-146	Macrophages	USP15
1.02025e-150	-1.45452	0.287	0.607	3.42171e-146	Macrophages	GADD45A
2.33577e-150	-1.0476	0.109	0.46	7.8337e-146	Macrophages	CDKN2AIP
3.49287e-150	0.86649	0.702	0.5	1.17144e-145	Macrophages	SH3BGRL
5.13469e-150	0.737386	0.828	0.68	1.72207e-145	Macrophages	SERP1
7.68631e-150	0.796797	0.478	0.234	2.57784e-145	Macrophages	PPT1
1.75082e-149	0.933489	0.838	0.72	5.87191e-145	Macrophages	CEBPB
2.14326e-149	0.672463	0.312	0.108	7.18806e-145	Macrophages	NSMAF
3.14303e-149	-1.37848	0.034	0.377	1.05411e-144	Macrophages	GABRP
3.63878e-149	-1.58649	0.027	0.368	1.22038e-144	Macrophages	TFPI2
1.01682e-148	0.705965	0.466	0.214	3.41019e-144	Macrophages	CAPG
1.48174e-148	0.85595	0.62	0.394	4.96945e-144	Macrophages	GSTO1
2.0456e-148	-0.916979	0.381	0.692	6.86055e-144	Macrophages	GOLGB1
4.19618e-148	-0.787414	0.419	0.734	1.40732e-143	Macrophages	DDX24
7.50971e-147	0.822926	0.619	0.361	2.51861e-142	Macrophages	FCGRT
8.64758e-147	-1.13427	0.1	0.44	2.90023e-142	Macrophages	CYB5A
2.73083e-146	-0.728595	0.611	0.823	9.15866e-142	Macrophages	SET
2.81904e-146	-0.763731	0.039	0.381	9.4545e-142	Macrophages	ENAH
3.31678e-146	-1.1015	0.01	0.345	1.11238e-141	Macrophages	CDH1
5.83628e-146	0.52507	0.31	0.107	1.95737e-141	Macrophages	CYB5R4
8.36482e-146	-0.576878	0.329	0.101	2.80539e-141	Macrophages	NKG7
2.32207e-145	-1.04748	0.121	0.463	7.78777e-141	Macrophages	UGCG
3.24161e-145	0.54256	0.31	0.108	1.08717e-140	Macrophages	UNC93B1
3.60182e-145	-0.957837	0.124	0.474	1.20798e-140	Macrophages	SPTBN1
4.99975e-145	0.691502	0.48	0.216	1.67682e-140	Macrophages	CXCR4
7.4445e-145	-2.23441	0.038	0.373	2.49674e-140	Macrophages	MT1M
1.59425e-144	0.810912	0.556	0.316	5.3468e-140	Macrophages	BLVRB
2.06793e-144	-1.06605	0.208	0.545	6.93541e-140	Macrophages	PGRMC1
2.27163e-144	0.65973	0.978	0.845	7.61861e-140	Macrophages	VIM
6.09856e-144	-0.89923	0.046	0.388	2.04533e-139	Macrophages	GJA1
1.19002e-143	0.744625	0.833	0.709	3.99107e-139	Macrophages	ARPC2
1.37797e-143	-0.892476	0.032	0.367	4.62144e-139	Macrophages	NFIB
1.46961e-143	0.80522	0.804	0.605	4.92877e-139	Macrophages	LRRFIP1
6.32646e-143	0.519341	0.452	0.19	2.12177e-138	Macrophages	WIPF1
6.68464e-143	0.601992	0.318	0.115	2.24189e-138	Macrophages	MSRB1
1.40801e-142	-0.611069	0.867	0.949	4.72219e-138	Macrophages	RPLP0
9.6683e-142	-0.721527	0.098	0.447	3.24255e-137	Macrophages	CSNK1E
9.94882e-142	0.840044	0.778	0.533	3.33663e-137	Macrophages	CD55
1.19237e-141	0.338177	0.327	0.108	3.99895e-137	Macrophages	ACAP1
2.56185e-141	-0.944685	0.261	0.583	8.59194e-137	Macrophages	UBE2H
4.0356e-141	-1.19674	0.02	0.347	1.35346e-136	Macrophages	SHROOM3
5.36585e-141	-1.19571	0.018	0.345	1.7996e-136	Macrophages	RHEX
1.32992e-140	-1.93301	0.209	0.508	4.4603e-136	Macrophages	DCN
1.6867e-140	-1.12888	0.099	0.431	5.65684e-136	Macrophages	SELENOM
3.06035e-140	0.449252	0.268	0.085	1.02638e-135	Macrophages	IMPDH1
6.24856e-140	-2.45295	0.183	0.501	2.09564e-135	Macrophages	MT1X
8.05918e-140	-2.57811	0.028	0.357	2.70289e-135	Macrophages	MT1H
3.88571e-138	-0.660698	0.039	0.369	1.30319e-133	Macrophages	YAP1
4.19619e-138	0.735482	0.469	0.233	1.40732e-133	Macrophages	AGTRAP
5.2059e-138	-0.693599	0.77	0.896	1.74595e-133	Macrophages	GNAS
1.04967e-137	-1.78379	0.141	0.465	3.52039e-133	Macrophages	TPM2
1.47778e-137	-0.750329	0.102	0.441	4.95618e-133	Macrophages	CD59
4.57281e-137	0.465161	0.283	0.094	1.53363e-132	Macrophages	JAK2
4.80473e-137	-0.801737	0.112	0.452	1.61141e-132	Macrophages	MTR
1.17052e-136	-1.45191	0.112	0.433	3.92569e-132	Macrophages	RAMP1
2.83557e-136	1.3979	0.677	0.505	9.50994e-132	Macrophages	PLIN2
1.31717e-135	1.05338	0.423	0.198	4.41753e-131	Macrophages	INSIG1
3.49194e-135	-0.668628	0.058	0.395	1.17113e-130	Macrophages	RBPMS
5.67599e-135	-0.820772	0.02	0.337	1.90361e-130	Macrophages	MYO6
1.11562e-134	-0.751787	0.039	0.364	3.74156e-130	Macrophages	GRAMD2B
1.40071e-134	-0.835082	0.503	0.735	4.69771e-130	Macrophages	LAPTM4A
1.59909e-134	-0.877349	0.08	0.41	5.36303e-130	Macrophages	FSTL1
1.72798e-134	1.38114	0.684	0.476	5.7953e-130	Macrophages	CXCL2
2.39852e-134	-0.707268	0.026	0.346	8.04414e-130	Macrophages	SMARCA1
3.49608e-134	-1.56506	0.062	0.385	1.17252e-129	Macrophages	CAPS
1.08771e-133	0.653407	0.345	0.134	3.64795e-129	Macrophages	ITGA5
1.12924e-133	0.546724	0.297	0.106	3.78725e-129	Macrophages	P2RX4
1.34271e-133	0.875126	0.772	0.632	4.50318e-129	Macrophages	CTSB
1.39772e-133	0.573847	0.382	0.157	4.68767e-129	Macrophages	LMO2
2.10223e-133	-1.04614	0.015	0.328	7.05045e-129	Macrophages	EHF
2.35484e-133	-0.846205	0.037	0.355	7.89765e-129	Macrophages	CRIP2
2.97508e-133	-0.747936	0.473	0.743	9.97783e-129	Macrophages	GTF2I
4.66587e-133	0.591969	0.303	0.11	1.56484e-128	Macrophages	EAF1
1.12908e-132	-0.781692	0.17	0.503	3.78673e-128	Macrophages	CALU
3.66338e-132	-1.64152	0.193	0.505	1.22863e-127	Macrophages	C11orf96
6.23579e-132	-1.8763	0.206	0.498	2.09136e-127	Macrophages	APOE
6.73885e-132	-1.09062	0.032	0.343	2.26007e-127	Macrophages	MUC1
6.80411e-132	-0.83569	0.244	0.563	2.28196e-127	Macrophages	APP
1.8615e-131	-0.785541	0.084	0.411	6.2431e-127	Macrophages	RHOBTB3
2.05398e-131	-1.93788	0.117	0.434	6.88865e-127	Macrophages	IGFBP5
2.48679e-131	0.826908	0.687	0.491	8.3402e-127	Macrophages	TALDO1
3.42979e-131	-0.91577	0.067	0.39	1.15028e-126	Macrophages	PMEPA1
3.64392e-131	-1.49463	0.217	0.5	1.2221e-126	Macrophages	COL6A2
3.96757e-131	-0.615904	0.284	0.66	1.33064e-126	Macrophages	LMNA
8.53374e-131	-0.644235	0.089	0.419	2.86204e-126	Macrophages	REXO2
2.03631e-130	-1.81777	0.074	0.389	6.82938e-126	Macrophages	MYL9
2.23709e-130	-2.51399	0.435	0.637	7.50274e-126	Macrophages	COL1A1
5.38861e-130	-0.695883	0.586	0.805	1.80723e-125	Macrophages	SERBP1
6.65364e-130	0.826014	0.631	0.418	2.2315e-125	Macrophages	MSN
9.80764e-130	-0.77525	0.088	0.41	3.28929e-125	Macrophages	FAM3C
1.01418e-129	-0.885101	0.081	0.407	3.40136e-125	Macrophages	BTBD3
1.67788e-129	-1.16072	0.35	0.629	5.62728e-125	Macrophages	PIK3R1
3.16917e-129	-0.790865	0.038	0.352	1.06288e-124	Macrophages	DLG5
3.22243e-129	-1.10789	0.494	0.735	1.08074e-124	Macrophages	IFITM3
4.5296e-129	0.76552	0.543	0.303	1.51914e-124	Macrophages	EMILIN2
5.62675e-129	1.0358	0.678	0.505	1.8871e-124	Macrophages	LITAF
8.83825e-129	1.07951	0.701	0.512	2.96417e-124	Macrophages	GLUL
9.75788e-129	0.717484	0.926	0.916	3.2726e-124	Macrophages	HNRNPA2B1
1.48292e-128	-0.855738	0.414	0.682	4.97342e-124	Macrophages	ACTN4
1.83434e-128	-1.15124	0.117	0.431	6.152e-124	Macrophages	ZEB1
2.17877e-128	-0.743726	0.863	0.936	7.30716e-124	Macrophages	RPL10A
8.0498e-128	-1.32807	0.031	0.34	2.69974e-123	Macrophages	ADIRF
9.86967e-128	-0.683497	0.1	0.43	3.31009e-123	Macrophages	MAGED2
1.19973e-127	-1.06509	0.027	0.331	4.02365e-123	Macrophages	SMIM22
1.44066e-127	0.540586	0.346	0.137	4.83169e-123	Macrophages	MOB3A
1.71984e-127	-0.730484	0.656	0.84	5.76801e-123	Macrophages	NCL
1.82673e-127	-0.649215	0.054	0.371	6.1265e-123	Macrophages	LAMC1
2.28256e-127	-1.33875	0.389	0.661	7.65526e-123	Macrophages	REV3L
2.41416e-127	-0.600416	0.021	0.327	8.09661e-123	Macrophages	PPIC
3.93309e-127	-0.805503	0.336	0.642	1.31908e-122	Macrophages	TTC3
4.86548e-127	0.640167	0.401	0.183	1.63178e-122	Macrophages	PAK1
7.7519e-127	0.59135	0.985	0.951	2.59983e-122	Macrophages	RPS9
8.56633e-127	-0.857639	0.056	0.367	2.87298e-122	Macrophages	SH3YL1
1.07685e-126	-0.646624	0.06	0.378	3.61154e-122	Macrophages	GCSH
2.50946e-126	0.685556	0.49	0.25	8.41624e-122	Macrophages	PLEKHO1
2.57046e-126	-0.970718	0.168	0.485	8.62081e-122	Macrophages	DDX52
2.65299e-126	0.971824	0.425	0.201	8.89761e-122	Macrophages	CYP1B1
4.30113e-126	0.645144	0.412	0.187	1.44251e-121	Macrophages	SP110
6.70033e-126	-0.87223	0.121	0.444	2.24716e-121	Macrophages	MFGE8
6.73715e-126	-0.713736	0.072	0.39	2.25951e-121	Macrophages	C9orf3
6.89105e-126	-0.677302	0.567	0.795	2.31112e-121	Macrophages	HINT1
1.32897e-125	0.706085	0.838	0.737	4.4571e-121	Macrophages	SRSF5
1.67255e-125	-1.66342	0.097	0.408	5.60941e-121	Macrophages	SLC26A2
1.94352e-125	-1.27217	0.124	0.427	6.51818e-121	Macrophages	C1R
3.43761e-125	-0.860413	0.025	0.329	1.15291e-120	Macrophages	CLDN7
3.96672e-125	-1.5654	0.27	0.528	1.33036e-120	Macrophages	COL6A1
7.99072e-125	-0.992411	0.346	0.637	2.67993e-120	Macrophages	PPA1
1.38471e-124	0.548869	0.915	0.855	4.64405e-120	Macrophages	CFL1
2.27948e-124	-1.90131	0.116	0.412	7.64492e-120	Macrophages	MT1F
2.43711e-124	-0.643315	0.113	0.436	8.17357e-120	Macrophages	RCN2
2.58384e-124	0.601618	0.35	0.143	8.66568e-120	Macrophages	TLE3
9.90826e-124	0.902568	0.654	0.444	3.32303e-119	Macrophages	IER5
1.15962e-123	1.25434	0.619	0.442	3.88913e-119	Macrophages	MAP3K2
2.90045e-123	-0.651977	0.809	0.897	9.72753e-119	Macrophages	RPS5
3.17049e-123	0.63693	0.355	0.151	1.06332e-118	Macrophages	MFSD1
3.73877e-123	-0.937282	0.018	0.315	1.25391e-118	Macrophages	C2orf88
1.30799e-122	0.897573	0.297	0.111	4.38673e-118	Macrophages	C15orf48
1.33664e-122	-1.07946	0.034	0.335	4.48282e-118	Macrophages	SLC39A14
1.41977e-122	0.823445	0.706	0.537	4.76162e-118	Macrophages	NPC2
2.91773e-122	0.599674	0.429	0.196	9.78548e-118	Macrophages	ADGRE5
3.50524e-122	-0.716369	0.283	0.602	1.17559e-117	Macrophages	EIF5B
6.12733e-122	-0.823967	0.031	0.329	2.05498e-117	Macrophages	ANK3
1.28966e-121	0.474945	0.278	0.095	4.32528e-117	Macrophages	ITGA4
2.20849e-121	-0.770583	0.166	0.483	7.40684e-117	Macrophages	FOXO1
3.05282e-121	0.747909	0.704	0.534	1.02385e-116	Macrophages	LAMTOR4
3.90059e-121	-0.631763	0.113	0.428	1.30818e-116	Macrophages	PRDX4
4.40311e-121	-1.04049	0.165	0.471	1.47671e-116	Macrophages	PALLD
6.49051e-121	-2.18694	0.272	0.529	2.17679e-116	Macrophages	IGF1
7.79363e-121	0.538312	0.322	0.127	2.61383e-116	Macrophages	RASSF3
8.3488e-121	0.831959	0.287	0.1	2.80002e-116	Macrophages	HSPA6
1.00298e-120	-0.882089	0.129	0.441	3.3638e-116	Macrophages	DYNLT3
1.49638e-120	-0.681324	0.388	0.672	5.01856e-116	Macrophages	SOD1
3.84444e-120	-0.604352	0.051	0.36	1.28935e-115	Macrophages	LAPTM4B
4.14126e-120	0.584993	0.916	0.857	1.3889e-115	Macrophages	PFDN5
5.21239e-120	-0.949845	0.042	0.337	1.74813e-115	Macrophages	MAP1B
9.04989e-120	-0.797386	0.132	0.449	3.03515e-115	Macrophages	DAAM1
9.58492e-120	-1.36744	0.114	0.412	3.21459e-115	Macrophages	COL6A3
1.32049e-119	1.00323	0.635	0.432	4.42866e-115	Macrophages	NFKB1
2.65015e-119	0.762245	0.728	0.557	8.88809e-115	Macrophages	DAZAP2
2.71832e-119	-0.816874	0.479	0.711	9.11669e-115	Macrophages	SEC61G
2.88544e-119	-0.736688	0.046	0.344	9.67719e-115	Macrophages	CTNNAL1
3.2494e-119	-1.00733	0.151	0.464	1.08978e-114	Macrophages	LAMB1
3.26984e-119	-0.820624	0.041	0.34	1.09664e-114	Macrophages	OCIAD2
4.56011e-119	0.937103	0.461	0.245	1.52937e-114	Macrophages	USP36
1.32189e-118	-1.20372	0.143	0.431	4.43337e-114	Macrophages	PCOLCE
1.81927e-118	0.580321	0.374	0.161	6.10147e-114	Macrophages	IQGAP2
2.74306e-118	0.604305	0.353	0.152	9.19967e-114	Macrophages	RAB32
3.51252e-118	0.501216	0.317	0.124	1.17803e-113	Macrophages	ARAP1
6.45213e-118	-0.608433	0.038	0.335	2.16392e-113	Macrophages	EPHX1
7.63918e-118	0.882742	0.841	0.724	2.56203e-113	Macrophages	IER3
9.90588e-118	-0.813818	0.041	0.335	3.32223e-113	Macrophages	ITGA6
1.0264e-117	-0.629424	0.042	0.34	3.44233e-113	Macrophages	QPRT
2.69587e-117	-0.631123	0.072	0.375	9.0414e-113	Macrophages	FBXO21
3.30333e-117	-0.583689	0.848	0.927	1.10787e-112	Macrophages	HMGB1
3.32759e-117	-1.15707	0.013	0.298	1.11601e-112	Macrophages	AGR2
3.7209e-117	-0.615945	0.049	0.349	1.24792e-112	Macrophages	MAGED1
6.56586e-117	-1.48126	0.133	0.419	2.20206e-112	Macrophages	PDGFRA
6.77257e-117	-0.928191	0.08	0.377	2.27138e-112	Macrophages	WLS
9.0232e-117	-0.744308	0.305	0.59	3.0262e-112	Macrophages	NFIC
1.41485e-116	-0.733444	0.526	0.736	4.74514e-112	Macrophages	SEM1
1.44223e-116	-0.582335	0.027	0.317	4.83695e-112	Macrophages	FNBP1L
1.68469e-116	-1.0513	0.044	0.335	5.65012e-112	Macrophages	C12orf75
3.64316e-116	-0.649109	0.196	0.508	1.22184e-111	Macrophages	RAB13
5.1608e-116	-0.940231	0.156	0.455	1.73083e-111	Macrophages	NCOA7
5.73721e-116	-0.965561	0.016	0.298	1.92415e-111	Macrophages	C19orf33
7.68657e-116	0.520636	0.394	0.176	2.57792e-111	Macrophages	PPP1R18
1.60651e-115	-0.641224	0.221	0.525	5.38791e-111	Macrophages	TMEM14C
2.18337e-115	-0.704733	0.046	0.34	7.32257e-111	Macrophages	NET1
2.56089e-115	-0.955468	0.058	0.352	8.58871e-111	Macrophages	GPRC5A
2.84573e-115	-0.674221	0.536	0.756	9.54402e-111	Macrophages	CIRBP
3.1995e-115	-0.724855	0.452	0.695	1.07305e-110	Macrophages	RRBP1
6.39968e-115	-0.95058	0.07	0.361	2.14632e-110	Macrophages	PPP1R14A
7.95649e-115	0.651588	0.849	0.777	2.66845e-110	Macrophages	UBE2D3
9.01758e-115	-0.747833	0.32	0.603	3.02432e-110	Macrophages	OSTC
1.07655e-114	0.995378	0.631	0.416	3.61053e-110	Macrophages	DUSP2
1.32107e-114	-0.691548	0.364	0.64	4.43062e-110	Macrophages	FKBP2
1.42045e-114	0.495742	0.966	0.931	4.76391e-110	Macrophages	UBA52
1.42149e-114	-0.55289	0.025	0.31	4.7674e-110	Macrophages	PARVA
3.84889e-114	-0.69561	0.044	0.333	1.29084e-109	Macrophages	SPON1
4.59115e-114	-1.5677	0.14	0.428	1.53978e-109	Macrophages	LUM
9.41882e-114	-0.574419	0.025	0.309	3.15888e-109	Macrophages	RBFOX2
1.19228e-113	-0.783524	0.169	0.479	3.99866e-109	Macrophages	KLF9
3.47268e-113	-0.76851	0.374	0.642	1.16467e-108	Macrophages	SELENOW
4.53094e-113	-0.701185	0.103	0.402	1.51959e-108	Macrophages	ODF2L
4.95616e-113	0.558197	0.381	0.17	1.6622e-108	Macrophages	DOCK5
5.32656e-113	-1.01356	0.062	0.35	1.78642e-108	Macrophages	AKAP12
6.48073e-113	-0.66026	0.077	0.378	2.17351e-108	Macrophages	NFIA
7.48693e-113	-0.879011	0.086	0.379	2.51097e-108	Macrophages	KANK2
8.57145e-113	-1.3143	0.104	0.385	2.87469e-108	Macrophages	ASRGL1
2.08317e-112	0.743262	0.471	0.263	6.98652e-108	Macrophages	PLP2
2.40064e-112	-0.658919	0.102	0.403	8.05128e-108	Macrophages	ABI2
3.62563e-112	0.600574	0.43	0.209	1.21596e-107	Macrophages	SLC16A3
3.90799e-112	0.614267	0.471	0.239	1.31066e-107	Macrophages	RAB31
5.15578e-112	-0.556025	0.952	0.973	1.72914e-107	Macrophages	RPL36
6.39926e-112	-0.804073	0.228	0.526	2.14618e-107	Macrophages	RNF19A
8.10729e-112	-0.589623	0.024	0.304	2.71902e-107	Macrophages	PLS3
2.91309e-111	0.543497	0.289	0.112	9.76993e-107	Macrophages	GZF1
3.26654e-111	0.61209	0.92	0.911	1.09553e-106	Macrophages	JUNB
3.72167e-111	-0.873179	0.007	0.278	1.24817e-106	Macrophages	UGT2B7
4.34244e-111	-0.858687	0.062	0.348	1.45637e-106	Macrophages	ADAMTS9
7.00378e-111	-0.746866	0.01	0.283	2.34893e-106	Macrophages	EPHA2
8.27401e-111	1.0783	0.967	0.981	2.77494e-106	Macrophages	HSP90AA1
1.08166e-110	0.789007	0.666	0.497	3.62768e-106	Macrophages	PKM
1.21339e-110	-0.662324	0.245	0.55	4.06948e-106	Macrophages	MAP4
1.22449e-110	0.832215	0.52	0.311	4.10669e-106	Macrophages	TANK
1.78672e-110	-0.833287	0.285	0.577	5.99231e-106	Macrophages	ZC3HAV1
2.43481e-110	0.617436	0.421	0.204	8.16586e-106	Macrophages	SLCO3A1
4.40631e-110	-1.13877	0.074	0.356	1.47779e-105	Macrophages	NR2F1
6.41203e-110	-0.803523	0.016	0.289	2.15047e-105	Macrophages	RXFP1
6.43198e-110	-1.08089	0.083	0.368	2.15716e-105	Macrophages	HAND2
6.44736e-110	-0.85772	0.052	0.332	2.16232e-105	Macrophages	PRRX1
9.90431e-110	-0.85933	0.027	0.301	3.32171e-105	Macrophages	PAX8
1.19182e-109	-0.870745	0.124	0.409	3.99712e-105	Macrophages	STX18
1.38459e-109	-0.839396	0.081	0.368	4.64365e-105	Macrophages	APOL1
1.40991e-109	0.682194	0.426	0.212	4.72856e-105	Macrophages	PNP
3.16459e-109	-1.42604	0.041	0.316	1.06134e-104	Macrophages	MGP
4.34337e-109	-0.610481	0.145	0.451	1.45668e-104	Macrophages	CTNND1
4.46642e-109	-0.581261	0.125	0.421	1.49795e-104	Macrophages	PSMB5
5.75029e-109	-0.620522	0.037	0.316	1.92853e-104	Macrophages	SDC2
6.38076e-109	0.649063	0.393	0.187	2.13998e-104	Macrophages	ANKRD13D
1.74541e-108	-0.652789	0.227	0.53	5.85375e-104	Macrophages	RDX
2.39988e-108	-0.570067	0.015	0.284	8.04873e-104	Macrophages	AMOTL2
2.43061e-108	-0.54388	0.03	0.306	8.15178e-104	Macrophages	CFL2
2.99707e-108	0.888435	0.849	0.789	1.00516e-103	Macrophages	TRA2B
4.09098e-108	-0.554078	0.032	0.307	1.37203e-103	Macrophages	PTGR1
4.46568e-108	-0.771179	0.082	0.368	1.4977e-103	Macrophages	PLPP1
7.82766e-108	-0.640798	0.059	0.342	2.62524e-103	Macrophages	P4HA2
7.94478e-108	-0.568305	0.986	0.993	2.66452e-103	Macrophages	RPS18
1.13729e-107	-0.673844	0.352	0.639	3.81423e-103	Macrophages	METAP2
1.35836e-107	-0.530424	0.062	0.35	4.55567e-103	Macrophages	MYO1C
1.44041e-107	-0.604109	0.115	0.413	4.83084e-103	Macrophages	SPIN1
1.83808e-107	-1.21244	0.159	0.428	6.16455e-103	Macrophages	NID1
1.96764e-107	-0.690166	0.143	0.429	6.59907e-103	Macrophages	SECISBP2L
2.11217e-107	-0.673247	0.391	0.649	7.08381e-103	Macrophages	SPCS2
2.93753e-107	-0.895834	0.072	0.353	9.85189e-103	Macrophages	CAVIN1
3.83556e-107	-0.63828	0.028	0.299	1.28637e-102	Macrophages	CRIM1
4.98413e-107	-1.52403	0.131	0.404	1.67158e-102	Macrophages	RORB
9.40377e-107	-0.848422	0.015	0.282	3.15384e-102	Macrophages	TPD52L1
1.41118e-106	0.574022	0.396	0.19	4.73282e-102	Macrophages	CKLF
2.48208e-106	-0.70458	0.016	0.28	8.32441e-102	Macrophages	SLC7A2
2.78849e-106	-0.868528	0.051	0.325	9.35203e-102	Macrophages	TBX3
3.90961e-106	-1.18579	0.117	0.387	1.31121e-101	Macrophages	SERPINF1
3.91224e-106	0.684776	0.582	0.38	1.31209e-101	Macrophages	BLOC1S1
4.59948e-106	-0.586949	0.159	0.455	1.54257e-101	Macrophages	PPP2CB
7.37813e-106	-1.28985	0.165	0.433	2.47448e-101	Macrophages	APCDD1
9.07759e-106	-0.703974	0.018	0.285	3.04444e-101	Macrophages	EFNA1
9.10544e-106	-0.589408	0.06	0.341	3.05378e-101	Macrophages	BNIP3
9.15366e-106	-0.561063	0.186	0.487	3.06996e-101	Macrophages	PRMT1
1.0302e-105	-1.28539	0.034	0.303	3.45507e-101	Macrophages	CP
1.36292e-105	0.533071	0.327	0.14	4.57095e-101	Macrophages	NQO2
1.36494e-105	-0.596672	0.06	0.346	4.57772e-101	Macrophages	GATA2
1.42084e-105	0.415876	0.273	0.101	4.76521e-101	Macrophages	ADCY7
1.59688e-105	0.670225	0.896	0.856	5.35563e-101	Macrophages	PPP1R15A
3.3321e-105	0.846905	0.652	0.491	1.11752e-100	Macrophages	CHD1
5.98883e-105	0.708727	0.532	0.326	2.00853e-100	Macrophages	NUMB
6.06183e-105	-0.589552	0.046	0.321	2.03302e-100	Macrophages	SLC9A3R2
6.8101e-105	-1.58668	0.121	0.393	2.28397e-100	Macrophages	MEG3
1.13473e-104	-0.541699	0.058	0.341	3.80567e-100	Macrophages	TMEM263
1.15325e-104	0.676575	0.685	0.5	3.86775e-100	Macrophages	ATP6V0B
1.21323e-104	-0.66969	0.393	0.643	4.06894e-100	Macrophages	DAD1
1.25867e-104	-0.673194	0.07	0.357	4.22132e-100	Macrophages	MEIS1
2.07171e-104	-0.718366	0.009	0.268	6.94811e-100	Macrophages	PARD6B
2.3116e-104	0.78354	0.654	0.488	7.75264e-100	Macrophages	PRELID1
3.31193e-104	-0.726221	0.677	0.829	1.11075e-99	Macrophages	DYNLL1
5.22778e-104	-0.765132	0.017	0.277	1.75329e-99	Macrophages	SCNN1A
1.19226e-103	-0.864762	0.018	0.281	3.9986e-99	Macrophages	SLC34A2
1.84744e-103	-0.634507	0.035	0.301	6.19596e-99	Macrophages	MYO10
2.19769e-103	-0.726281	0.137	0.425	7.3706e-99	Macrophages	OFD1
3.14369e-103	-0.832393	0.532	0.733	1.05433e-98	Macrophages	ATP5IF1
3.94761e-103	-0.648713	0.114	0.411	1.32395e-98	Macrophages	STMN1
3.97815e-103	-1.04595	0.096	0.367	1.33419e-98	Macrophages	COL5A2
4.23869e-103	-0.503823	0.024	0.288	1.42157e-98	Macrophages	SEZ6L2
5.28239e-103	-0.639628	0.315	0.592	1.77161e-98	Macrophages	TMED10
5.32019e-103	0.40971	0.254	0.094	1.78428e-98	Macrophages	SLC12A9
5.48361e-103	-0.624324	0.005	0.26	1.83909e-98	Macrophages	HSPB8
8.23033e-103	-0.634118	0.086	0.37	2.76029e-98	Macrophages	TCEAL3
9.50497e-103	0.924844	0.548	0.351	3.18778e-98	Macrophages	SLC25A37
1.3786e-102	-0.670903	0.104	0.386	4.62355e-98	Macrophages	EPB41L2
1.68668e-102	-0.690999	0.171	0.464	5.65678e-98	Macrophages	EPS8
2.26178e-102	0.549851	0.395	0.19	7.58556e-98	Macrophages	TNFRSF14
2.3268e-102	-0.576358	0.074	0.353	7.80362e-98	Macrophages	FAM114A1
2.7172e-102	0.439197	0.289	0.113	9.11296e-98	Macrophages	NBEAL2
4.83947e-102	-0.606138	0.836	0.92	1.62306e-97	Macrophages	ITM2B
6.99834e-102	-0.54314	0.091	0.378	2.3471e-97	Macrophages	MYL6B
1.29646e-101	-0.918008	0.067	0.331	4.34806e-97	Macrophages	ISG20
1.37895e-101	-0.518765	0.055	0.327	4.62472e-97	Macrophages	HACD3
2.42996e-101	-0.755317	0.02	0.279	8.14961e-97	Macrophages	FAM84B
2.48656e-101	-0.531079	0.182	0.482	8.33942e-97	Macrophages	RHOC
6.0608e-101	-0.567483	0.787	0.884	2.03267e-96	Macrophages	PPIA
6.25443e-101	-0.513997	0.025	0.285	2.09761e-96	Macrophages	EPN2
6.50429e-101	-1.04049	0.219	0.488	2.18141e-96	Macrophages	PAPSS1
8.69888e-101	-1.19088	0.135	0.396	2.91743e-96	Macrophages	OSR2
1.0548e-100	0.646602	0.484	0.274	3.53757e-96	Macrophages	MYO9B
1.13662e-100	0.485689	0.291	0.119	3.81201e-96	Macrophages	NBPF14
1.28342e-100	-0.665293	0.046	0.313	4.30433e-96	Macrophages	EFNB2
1.53628e-100	0.686017	0.49	0.291	5.15237e-96	Macrophages	GRINA
1.83678e-100	-3.64448	0.07	0.335	6.16018e-96	Macrophages	PAEP
2.44244e-100	-0.551936	0.05	0.318	8.19147e-96	Macrophages	PKIG
2.53196e-100	-0.658974	0.048	0.312	8.49169e-96	Macrophages	FBXO32
3.78111e-100	0.563274	0.381	0.18	1.26811e-95	Macrophages	FGD4
4.63722e-100	0.513858	0.277	0.11	1.55523e-95	Macrophages	CD82
4.80486e-100	-0.795222	0.015	0.268	1.61145e-95	Macrophages	DLX5
5.58906e-100	-1.16067	0.129	0.393	1.87446e-95	Macrophages	TGM2
6.32091e-100	-0.50803	0.045	0.32	2.11991e-95	Macrophages	NPDC1
6.6563e-100	-0.587309	0.209	0.507	2.23239e-95	Macrophages	PRKDC
8.12497e-100	-0.736962	0.02	0.274	2.72495e-95	Macrophages	CNKSR3
1.13014e-99	-0.770564	0.316	0.57	3.79028e-95	Macrophages	DYNLT1
1.14726e-99	0.760089	0.803	0.736	3.84768e-95	Macrophages	WSB1
1.18438e-99	0.368211	0.269	0.102	3.97218e-95	Macrophages	PPP1R9B
1.42236e-99	-0.74844	0.026	0.283	4.77031e-95	Macrophages	MAOA
1.52541e-99	-0.633334	0.053	0.321	5.11592e-95	Macrophages	FLNB
2.48789e-99	0.514194	0.31	0.132	8.34388e-95	Macrophages	ARHGEF2
3.23007e-99	-0.570234	0.029	0.289	1.0833e-94	Macrophages	ZNF704
3.92825e-99	-0.594639	0.048	0.312	1.31746e-94	Macrophages	SLC2A1
4.07008e-99	0.685254	0.509	0.31	1.36502e-94	Macrophages	PICALM
4.60613e-99	-0.617742	0.216	0.499	1.5448e-94	Macrophages	CD151
5.49965e-99	0.498818	0.289	0.119	1.84447e-94	Macrophages	GCH1
5.59469e-99	-0.712499	0.006	0.253	1.87635e-94	Macrophages	RIPK4
6.28191e-99	-0.798795	0.018	0.27	2.10683e-94	Macrophages	DENND2C
9.88358e-99	-0.786368	0.019	0.272	3.31475e-94	Macrophages	FXYD3
1.00075e-98	-1.26942	0.025	0.277	3.35632e-94	Macrophages	ENPP3
1.97762e-98	-0.532455	0.036	0.296	6.63255e-94	Macrophages	EGFR
2.13959e-98	-0.668898	0.063	0.332	7.17575e-94	Macrophages	HSPG2
2.34505e-98	0.741644	0.512	0.321	7.86482e-94	Macrophages	UBE2J1
2.97491e-98	0.522677	0.303	0.128	9.97724e-94	Macrophages	NAAA
2.9934e-98	0.593144	0.398	0.201	1.00393e-93	Macrophages	C9orf72
4.1903e-98	-0.597736	0.31	0.583	1.40534e-93	Macrophages	CUTA
4.26284e-98	-0.628466	0.088	0.36	1.42967e-93	Macrophages	MITF
4.82806e-98	-0.727699	0.075	0.344	1.61924e-93	Macrophages	SH3PXD2A
5.82344e-98	-0.933315	0.013	0.261	1.95306e-93	Macrophages	PAX2
5.85301e-98	0.509787	0.39	0.181	1.96298e-93	Macrophages	SLC8A1
7.61742e-98	-0.667005	0.051	0.312	2.55473e-93	Macrophages	LGMN
1.45939e-97	-1.02938	0.098	0.363	4.89451e-93	Macrophages	SEMA5A
1.63222e-97	0.677623	0.612	0.398	5.47414e-93	Macrophages	MAP2K3
2.26533e-97	0.53755	0.729	0.536	7.59748e-93	Macrophages	FLNA
2.27037e-97	-0.671257	0.36	0.616	7.61437e-93	Macrophages	TUBB
3.70565e-97	-0.737412	0.067	0.335	1.2428e-92	Macrophages	UACA
4.1965e-97	0.882433	0.633	0.493	1.40742e-92	Macrophages	PPP1R15B
4.3857e-97	-0.77742	0.036	0.288	1.47088e-92	Macrophages	MPZL2
4.78393e-97	1.00893	0.532	0.336	1.60443e-92	Macrophages	ERICH1
9.43729e-97	-0.672215	0.105	0.38	3.16508e-92	Macrophages	CETN2
9.75223e-97	-0.47922	0.949	0.969	3.2707e-92	Macrophages	RPL3
1.07707e-96	-0.489363	0.029	0.282	3.61226e-92	Macrophages	TUSC3
1.12637e-96	-0.536325	0.044	0.302	3.77762e-92	Macrophages	ST5
1.39531e-96	-0.54012	0.067	0.338	4.67959e-92	Macrophages	PAM
2.16713e-96	-0.922266	0.027	0.276	7.26812e-92	Macrophages	GDF15
2.44318e-96	-1.05694	0.139	0.398	8.19395e-92	Macrophages	C1S
2.52161e-96	-0.611178	0.131	0.409	8.45697e-92	Macrophages	SUN1
2.69228e-96	-0.59571	0.336	0.6	9.02935e-92	Macrophages	YWHAQ
2.75677e-96	-0.475959	0.942	0.964	9.24566e-92	Macrophages	RPL24
2.90794e-96	-0.564774	0.1	0.378	9.75265e-92	Macrophages	AHI1
3.23909e-96	-2.51263	0.567	0.673	1.08632e-91	Macrophages	COL3A1
4.13146e-96	-0.573611	0.188	0.47	1.38561e-91	Macrophages	BCAP29
4.24026e-96	0.637713	0.696	0.554	1.4221e-91	Macrophages	ACTR3
6.18473e-96	-0.90286	0.311	0.551	2.07423e-91	Macrophages	FAM177A1
6.56028e-96	-0.800812	0.057	0.314	2.20019e-91	Macrophages	CDH11
7.36065e-96	-0.556821	0.015	0.261	2.46862e-91	Macrophages	BACE2
7.91196e-96	-0.529419	0.126	0.409	2.65351e-91	Macrophages	MAP1LC3A
9.85165e-96	-0.559421	0.118	0.391	3.30405e-91	Macrophages	NECTIN2
1.17423e-95	-0.596348	0.364	0.625	3.93814e-91	Macrophages	TM9SF3
1.4304e-95	-0.458485	0.04	0.297	4.79727e-91	Macrophages	GIPC1
2.23634e-95	0.518309	0.298	0.125	7.50023e-91	Macrophages	DDX60L
2.78239e-95	-0.630182	0.657	0.791	9.33158e-91	Macrophages	NDUFS5
3.39505e-95	-0.494015	0.112	0.395	1.13863e-90	Macrophages	KDM5B
4.2445e-95	-0.590167	0.395	0.645	1.42352e-90	Macrophages	TMEM59
4.91532e-95	-0.785659	0.176	0.45	1.6485e-90	Macrophages	MYC
6.55866e-95	-0.551747	0.07	0.332	2.19964e-90	Macrophages	PCYOX1
7.58574e-95	0.457893	0.876	0.812	2.54411e-90	Macrophages	HLA-C
7.91458e-95	0.424109	0.296	0.126	2.65439e-90	Macrophages	RABGEF1
1.18272e-94	-0.836563	0.097	0.361	3.96661e-90	Macrophages	PLPP3
1.95258e-94	-0.664952	0.055	0.312	6.54856e-90	Macrophages	RORA
3.83881e-94	-0.920694	0.166	0.428	1.28746e-89	Macrophages	LTBP4
5.02238e-94	-0.853222	0.014	0.255	1.6844e-89	Macrophages	SFN
6.16759e-94	-1.92765	0.049	0.303	2.06849e-89	Macrophages	SCGB1D4
1.1341e-93	-0.721696	0.032	0.278	3.80354e-89	Macrophages	TNFRSF12A
1.73496e-93	-1.51189	0.014	0.254	5.8187e-89	Macrophages	CRISP3
2.15324e-93	0.32923	0.298	0.118	7.22154e-89	Macrophages	TRAF3IP3
2.27179e-93	0.701767	0.412	0.214	7.61914e-89	Macrophages	NFKBID
2.37466e-93	-0.693386	0.183	0.454	7.96412e-89	Macrophages	SNX9
2.44291e-93	-0.751092	0.047	0.296	8.19304e-89	Macrophages	RETREG1
2.51777e-93	0.632353	0.381	0.197	8.44409e-89	Macrophages	MBOAT7
2.69753e-93	-0.54518	0.029	0.275	9.04699e-89	Macrophages	TRIM2
2.71103e-93	-0.535194	0.093	0.361	9.09224e-89	Macrophages	CFAP97
3.06661e-93	-0.793317	0.028	0.273	1.02848e-88	Macrophages	CCDC80
3.23872e-93	-0.590422	0.331	0.607	1.0862e-88	Macrophages	HNRNPR
5.73107e-93	0.510946	0.341	0.159	1.92209e-88	Macrophages	SCPEP1
5.79039e-93	-0.622101	0.082	0.344	1.94198e-88	Macrophages	PTK7
6.87428e-93	-0.53817	0.072	0.337	2.3055e-88	Macrophages	MGLL
6.88791e-93	0.408766	0.26	0.101	2.31007e-88	Macrophages	PTPRJ
8.30915e-93	-0.673796	0.04	0.286	2.78672e-88	Macrophages	COX7A1
1.06352e-92	-0.551558	0.225	0.499	3.56683e-88	Macrophages	NDUFA5
1.10511e-92	-0.570308	0.066	0.326	3.70632e-88	Macrophages	SOCS2
1.31292e-92	-0.526894	0.022	0.264	4.40327e-88	Macrophages	GLIS3
1.38611e-92	-0.48311	0.778	0.891	4.64875e-88	Macrophages	RPSA
1.45846e-92	-1.16704	0.033	0.279	4.89139e-88	Macrophages	MYLK
1.85466e-92	-0.529184	0.078	0.341	6.22016e-88	Macrophages	TCAF1
3.22737e-92	-0.875268	0.068	0.32	1.08239e-87	Macrophages	SYNPO2
3.62953e-92	-0.774392	0.095	0.351	1.21727e-87	Macrophages	TSTD1
4.7218e-92	-0.81671	0.074	0.324	1.5836e-87	Macrophages	CD248
4.73444e-92	-0.73648	0.099	0.361	1.58783e-87	Macrophages	ETS1
7.09797e-92	-0.64858	0.094	0.356	2.38052e-87	Macrophages	GOLGA8A
8.22762e-92	-0.72381	0.028	0.269	2.75938e-87	Macrophages	CCHCR1
9.10906e-92	-0.547538	0.075	0.336	3.055e-87	Macrophages	IGF1R
9.86852e-92	-0.474859	0.018	0.256	3.3097e-87	Macrophages	GULP1
1.60045e-91	-0.492955	0.015	0.252	5.36757e-87	Macrophages	KCNK1
1.97763e-91	0.439341	0.267	0.106	6.63257e-87	Macrophages	SNX18
2.10969e-91	-0.571572	0.451	0.687	7.07548e-87	Macrophages	UBXN4
3.22094e-91	-0.674922	0.019	0.257	1.08024e-86	Macrophages	PODXL
3.50101e-91	-0.73948	0.032	0.272	1.17417e-86	Macrophages	HOMER2
3.88247e-91	-0.904744	0.025	0.264	1.3021e-86	Macrophages	LMO7
5.23933e-91	0.411524	0.272	0.11	1.75717e-86	Macrophages	LRCH4
5.61257e-91	0.675547	0.599	0.429	1.88234e-86	Macrophages	AP2S1
6.98415e-91	-0.473191	0.055	0.305	2.34234e-86	Macrophages	UGDH
9.14293e-91	-0.476956	0.021	0.259	3.06636e-86	Macrophages	GNAI1
1.07438e-90	-0.478804	0.025	0.265	3.60327e-86	Macrophages	EMP2
1.69614e-90	-0.695366	0.031	0.272	5.6885e-86	Macrophages	RAMP2
1.85502e-90	0.406028	0.259	0.103	6.22137e-86	Macrophages	RPS6KA1
2.03571e-90	-0.602095	0.973	0.982	6.82736e-86	Macrophages	RPS27
2.73077e-90	-0.579241	0.117	0.382	9.15845e-86	Macrophages	ITGAV
3.63169e-90	0.494517	0.275	0.113	1.218e-85	Macrophages	HLA-DMB
3.97308e-90	-0.781255	0.017	0.251	1.33249e-85	Macrophages	CLDN10
4.64171e-90	0.428317	0.853	0.754	1.55674e-85	Macrophages	HLA-E
5.53219e-90	0.445442	0.395	0.184	1.85539e-85	Macrophages	BST2
7.43495e-90	-0.548937	0.133	0.399	2.49353e-85	Macrophages	NME4
7.59597e-90	-0.569546	0.303	0.569	2.54754e-85	Macrophages	TMCO1
8.92421e-90	-0.565719	0.109	0.37	2.993e-85	Macrophages	SLC39A6
1.01974e-89	-1.33331	0.151	0.392	3.42e-85	Macrophages	MME
1.2112e-89	-0.78881	0.077	0.324	4.06211e-85	Macrophages	NRP1
1.45077e-89	-0.470408	0.102	0.361	4.8656e-85	Macrophages	PGRMC2
2.74971e-89	-0.557903	0.123	0.383	9.22199e-85	Macrophages	MPRIP
3.16765e-89	1.08257	0.812	0.729	1.06237e-84	Macrophages	HSPA1A
3.55219e-89	-0.419072	0.034	0.277	1.19133e-84	Macrophages	NR2F6
3.9648e-89	-0.678634	0.052	0.297	1.32972e-84	Macrophages	RARRES2
4.14014e-89	0.7989	0.52	0.35	1.38852e-84	Macrophages	PURB
4.48355e-89	-0.555409	0.042	0.287	1.50369e-84	Macrophages	TRAF4
5.29165e-89	-0.903834	0.114	0.363	1.77471e-84	Macrophages	ISLR
5.36816e-89	-0.600194	0.209	0.472	1.80037e-84	Macrophages	PPP1R14B
5.93409e-89	0.459682	0.29	0.125	1.99017e-84	Macrophages	MTMR14
6.75112e-89	-0.570022	0.147	0.411	2.26419e-84	Macrophages	ERLEC1
7.72861e-89	-0.504202	0.121	0.389	2.59202e-84	Macrophages	C5orf24
9.89197e-89	-0.350398	0.962	0.98	3.31757e-84	Macrophages	RPS4X
1.19272e-88	-0.498323	0.024	0.258	4.00014e-84	Macrophages	PTPRG
1.67786e-88	-0.426808	0.037	0.279	5.62721e-84	Macrophages	TRIP6
1.72168e-88	-0.579317	0.384	0.622	5.77419e-84	Macrophages	SF3B6
1.79007e-88	-0.663467	0.046	0.286	6.00355e-84	Macrophages	DDR2
1.98674e-88	0.49075	0.48	0.269	6.66314e-84	Macrophages	STK4
2.70634e-88	-0.850387	0.049	0.289	9.07652e-84	Macrophages	COL14A1
3.3631e-88	-1.29363	0.152	0.4	1.12792e-83	Macrophages	FN1
3.6837e-88	-0.661188	0.027	0.261	1.23544e-83	Macrophages	CREB3L1
7.18162e-88	-0.980328	0.034	0.27	2.40857e-83	Macrophages	CAV1
1.09681e-87	-0.508627	0.069	0.319	3.67848e-83	Macrophages	PLEKHA1
1.19495e-87	-0.584802	0.223	0.487	4.00763e-83	Macrophages	POLR2I
1.21055e-87	0.458152	0.456	0.242	4.05993e-83	Macrophages	NR3C1
1.30062e-87	0.498414	0.35	0.168	4.36201e-83	Macrophages	SCLT1
1.32975e-87	-0.644125	0.225	0.493	4.45972e-83	Macrophages	ATP2B4
1.40607e-87	-1.01912	0.224	0.469	4.71567e-83	Macrophages	ANXA4
1.50588e-87	0.712561	0.488	0.293	5.05042e-83	Macrophages	PLK3
1.76002e-87	-0.653794	0.228	0.492	5.90277e-83	Macrophages	ECHS1
2.02717e-87	0.810796	0.6	0.415	6.79873e-83	Macrophages	MAP3K8
5.23085e-87	-0.470977	0.032	0.268	1.75432e-82	Macrophages	TPBG
7.94839e-87	-0.536419	0.131	0.388	2.66573e-82	Macrophages	ECI1
1.07407e-86	-0.680136	0.048	0.286	3.60222e-82	Macrophages	PRSS23
1.14666e-86	-0.559101	0.031	0.266	3.84567e-82	Macrophages	SMOC2
1.2333e-86	0.605899	0.458	0.267	4.13623e-82	Macrophages	CASP4
1.27631e-86	0.585483	0.69	0.526	4.28049e-82	Macrophages	MBNL1
1.50824e-86	-0.422413	0.03	0.265	5.05832e-82	Macrophages	SGCB
3.03582e-86	0.573196	0.431	0.238	1.01815e-81	Macrophages	NFKB2
3.26527e-86	-0.780395	0.025	0.252	1.09511e-81	Macrophages	THY1
3.39648e-86	-0.438694	0.083	0.336	1.13911e-81	Macrophages	SCOC
4.66878e-86	0.574374	0.383	0.202	1.56581e-81	Macrophages	BLVRA
1.18548e-85	0.687553	0.496	0.295	3.97586e-81	Macrophages	TSC22D3
1.47385e-85	-0.771085	0.057	0.294	4.94298e-81	Macrophages	EDNRA
1.48112e-85	0.432702	0.273	0.115	4.96739e-81	Macrophages	RRP12
1.52496e-85	-0.425441	0.05	0.291	5.1144e-81	Macrophages	SEPT10
1.76031e-85	-0.54666	0.046	0.28	5.90373e-81	Macrophages	MFHAS1
1.77037e-85	-1.40141	0.066	0.3	5.93746e-81	Macrophages	RCAN1
1.77271e-85	-0.56432	0.362	0.61	5.9453e-81	Macrophages	DYNC1I2
8.11312e-85	-0.543236	0.257	0.529	2.72098e-80	Macrophages	CFDP1
1.05668e-84	-0.46344	0.074	0.321	3.54389e-80	Macrophages	PTK2
1.15412e-84	-0.711402	0.248	0.517	3.87067e-80	Macrophages	LPP
1.17626e-84	-0.536778	0.07	0.314	3.94494e-80	Macrophages	C1orf21
1.36487e-84	0.614327	0.494	0.306	4.57749e-80	Macrophages	USP3
1.77185e-84	-0.576508	0.521	0.724	5.94242e-80	Macrophages	PDIA3
1.88128e-84	-0.57343	0.042	0.272	6.30943e-80	Macrophages	ANTXR1
1.99218e-84	-0.440783	0.038	0.273	6.68139e-80	Macrophages	HDGFL3
2.5657e-84	0.288217	0.995	0.99	8.60485e-80	Macrophages	TMSB10
2.87102e-84	0.959937	0.548	0.387	9.62882e-80	Macrophages	ZFYVE16
4.11051e-84	0.470611	0.348	0.17	1.37858e-79	Macrophages	PTPN18
4.23701e-84	-0.868629	0.438	0.654	1.42101e-79	Macrophages	LMO4
4.39126e-84	0.407606	0.258	0.106	1.47274e-79	Macrophages	AGO4
5.28622e-84	0.602551	0.787	0.669	1.77289e-79	Macrophages	CLIC1
8.59929e-84	0.431154	0.259	0.109	2.88403e-79	Macrophages	TBC1D7
9.03228e-84	-1.90661	0.308	0.503	3.02925e-79	Macrophages	PTGDS
1.05632e-83	-0.441714	0.048	0.286	3.5427e-79	Macrophages	YES1
1.24751e-83	-0.445919	0.092	0.343	4.1839e-79	Macrophages	ATN1
1.97029e-83	-0.528955	0.048	0.28	6.60796e-79	Macrophages	MCCC2
2.56238e-83	-0.496242	0.114	0.372	8.5937e-79	Macrophages	SMAD5
2.69637e-83	0.724145	0.655	0.516	9.0431e-79	Macrophages	QKI
2.80354e-83	-0.844453	0.077	0.316	9.40252e-79	Macrophages	PLEKHH2
3.68306e-83	-0.497549	0.245	0.511	1.23522e-78	Macrophages	PDCD5
4.22615e-83	-0.62375	0.166	0.419	1.41736e-78	Macrophages	P4HA1
4.58098e-83	1.043	0.351	0.182	1.53637e-78	Macrophages	DNAJA4
4.93024e-83	-0.583439	0.086	0.328	1.6535e-78	Macrophages	PEMT
5.00419e-83	-0.873296	0.11	0.346	1.6783e-78	Macrophages	COL5A1
6.28735e-83	-0.897207	0.12	0.356	2.10865e-78	Macrophages	ACSL5
8.3813e-83	-0.938902	0.029	0.256	2.81092e-78	Macrophages	EDN1
9.0182e-83	0.628872	0.548	0.376	3.02452e-78	Macrophages	ARPC4
1.06854e-82	-0.591877	0.401	0.629	3.58366e-78	Macrophages	HDLBP
1.07962e-82	-0.604444	0.476	0.683	3.62082e-78	Macrophages	BSG
1.29044e-82	-0.646172	0.057	0.292	4.32787e-78	Macrophages	IFITM1
1.3659e-82	-0.902114	0.107	0.344	4.58096e-78	Macrophages	HOXA10
1.64119e-82	-0.45624	0.14	0.399	5.50422e-78	Macrophages	IMPDH2
1.70088e-82	-0.436152	0.131	0.392	5.70441e-78	Macrophages	ZNF428
1.91056e-82	0.572369	0.91	0.905	6.40762e-78	Macrophages	PNRC1
2.03299e-82	-0.658891	0.07	0.305	6.81824e-78	Macrophages	MXRA8
2.0486e-82	-1.0392	0.096	0.331	6.8706e-78	Macrophages	APOD
2.4253e-82	-0.567766	0.508	0.713	8.13398e-78	Macrophages	NDUFB2
2.59546e-82	-0.415883	0.029	0.254	8.70466e-78	Macrophages	DCBLD2
3.33431e-82	0.766261	0.298	0.142	1.11826e-77	Macrophages	NAF1
3.38538e-82	-0.527252	0.256	0.512	1.13539e-77	Macrophages	CAPRIN1
4.54595e-82	-0.552358	0.103	0.347	1.52462e-77	Macrophages	ARHGAP10
5.12112e-82	-0.437311	0.115	0.366	1.71752e-77	Macrophages	ARL1
6.49715e-82	-0.677267	0.076	0.313	2.17901e-77	Macrophages	JAG1
7.30395e-82	-0.464918	0.046	0.276	2.4496e-77	Macrophages	CLUAP1
9.14612e-82	-0.556052	0.188	0.448	3.06742e-77	Macrophages	ASXL1
1.62049e-81	0.628596	0.461	0.284	5.4348e-77	Macrophages	UBE2D1
2.84885e-81	-0.533684	0.05	0.281	9.55448e-77	Macrophages	ITPKC
3.21732e-81	-0.463375	0.033	0.257	1.07902e-76	Macrophages	LRP6
4.04402e-81	-0.44996	0.047	0.278	1.35628e-76	Macrophages	FAM102A
4.08548e-81	-0.714033	0.683	0.79	1.37019e-76	Macrophages	LGALS3
6.18823e-81	0.405698	0.289	0.127	2.07541e-76	Macrophages	CDKN2D
6.47723e-81	-0.511975	0.19	0.445	2.17233e-76	Macrophages	TMEM87A
9.3304e-81	-0.94608	0.145	0.377	3.12923e-76	Macrophages	MMP2
9.67479e-81	-0.740647	0.224	0.464	3.24473e-76	Macrophages	FRMD4B
1.14725e-80	-0.503322	0.15	0.402	3.84763e-76	Macrophages	ARL3
1.19046e-80	-0.512879	0.186	0.441	3.99258e-76	Macrophages	PHB
1.78704e-80	-0.93853	0.041	0.264	5.99336e-76	Macrophages	DIO2
1.82562e-80	-0.712516	0.047	0.271	6.12277e-76	Macrophages	HOXA11
1.8476e-80	-0.469287	0.105	0.354	6.19648e-76	Macrophages	SPATS2L
2.11714e-80	0.67566	0.307	0.148	7.10046e-76	Macrophages	CYB5D1
2.17034e-80	-0.457998	0.056	0.29	7.27889e-76	Macrophages	FBLIM1
2.46247e-80	-0.514047	0.18	0.436	8.25862e-76	Macrophages	RPAIN
3.50588e-80	-0.879164	0.074	0.305	1.1758e-75	Macrophages	ALDH1A3
3.80508e-80	-0.579391	0.317	0.578	1.27615e-75	Macrophages	ZNF292
3.80756e-80	-0.590179	0.035	0.255	1.27698e-75	Macrophages	TC2N
4.09389e-80	-0.52733	0.905	0.944	1.37301e-75	Macrophages	RPL5
6.00547e-80	0.396889	0.357	0.172	2.01411e-75	Macrophages	HLA-F
7.01102e-80	-0.488356	0.146	0.396	2.35135e-75	Macrophages	SUMF2
8.86937e-80	-0.659998	0.055	0.279	2.97461e-75	Macrophages	OLFML3
1.03416e-79	-0.443052	0.037	0.261	3.46835e-75	Macrophages	ALDH7A1
1.91562e-79	-0.471197	0.107	0.35	6.42459e-75	Macrophages	BAG5
2.03641e-79	-0.449488	0.066	0.3	6.82971e-75	Macrophages	IFT43
2.06402e-79	-0.478206	0.086	0.326	6.92231e-75	Macrophages	SNTB2
2.24614e-79	-0.477554	0.188	0.45	7.53311e-75	Macrophages	LARS
2.28607e-79	-0.575736	0.613	0.766	7.66703e-75	Macrophages	NDUFA4
2.35301e-79	-0.666747	0.312	0.554	7.89154e-75	Macrophages	HMGN3
2.37892e-79	-0.670338	0.055	0.28	7.97841e-75	Macrophages	SNAI2
2.44436e-79	-0.573932	0.081	0.318	8.1979e-75	Macrophages	SLC25A29
3.07826e-79	0.529057	0.263	0.113	1.03239e-74	Macrophages	SETDB2
5.03152e-79	-0.459146	0.129	0.38	1.68747e-74	Macrophages	IP6K2
7.09854e-79	-0.39022	0.062	0.296	2.38071e-74	Macrophages	TMEM9
7.65646e-79	-0.454043	0.107	0.352	2.56782e-74	Macrophages	KDSR
8.07836e-79	0.450176	0.311	0.146	2.70932e-74	Macrophages	RAB27A
9.30727e-79	-0.5698	0.136	0.375	3.12147e-74	Macrophages	PCBD1
1.01917e-78	-0.422541	0.067	0.301	3.41809e-74	Macrophages	GOLM1
1.29304e-78	0.772192	0.815	0.722	4.3366e-74	Macrophages	TNFAIP3
1.6733e-78	-0.401819	0.045	0.269	5.61191e-74	Macrophages	VEGFB
1.96757e-78	0.648609	0.82	0.779	6.59883e-74	Macrophages	ZFAND5
3.25287e-78	-0.592477	0.211	0.462	1.09095e-73	Macrophages	ROCK2
3.5356e-78	-0.52057	0.361	0.605	1.18577e-73	Macrophages	MRPS21
3.56007e-78	-0.438469	0.043	0.267	1.19398e-73	Macrophages	CDC42BPA
4.46347e-78	0.541703	0.407	0.229	1.49696e-73	Macrophages	CREG1
5.0149e-78	-0.534718	0.117	0.357	1.6819e-73	Macrophages	CD2AP
5.47753e-78	-0.491267	0.036	0.255	1.83706e-73	Macrophages	FKBP10
6.10916e-78	-0.732155	0.126	0.36	2.04889e-73	Macrophages	HMGCR
6.1354e-78	0.598061	0.461	0.283	2.05769e-73	Macrophages	CTSA
6.75252e-78	-0.382148	0.034	0.254	2.26466e-73	Macrophages	TRIP10
7.64284e-78	-0.560846	0.513	0.713	2.56325e-73	Macrophages	KTN1
8.46151e-78	0.618816	0.665	0.541	2.83782e-73	Macrophages	H2AFY
1.11316e-77	-0.653971	0.212	0.458	3.73333e-73	Macrophages	ARHGAP21
1.13646e-77	-0.438257	0.077	0.312	3.81146e-73	Macrophages	SPATS2
1.2228e-77	-0.48672	0.331	0.589	4.10103e-73	Macrophages	RTF1
1.328e-77	0.745185	0.582	0.426	4.45384e-73	Macrophages	PIM3
1.36245e-77	0.553918	0.433	0.252	4.5694e-73	Macrophages	ASAP1
1.52948e-77	-0.713023	0.069	0.291	5.12957e-73	Macrophages	FBN1
1.85806e-77	-0.600885	0.235	0.483	6.23155e-73	Macrophages	PHACTR4
2.05772e-77	0.585113	0.662	0.528	6.90117e-73	Macrophages	CAPZB
4.18037e-77	0.705075	0.467	0.303	1.40201e-72	Macrophages	SEC22B
4.53788e-77	-0.598792	0.057	0.279	1.52191e-72	Macrophages	PXDN
4.94217e-77	-0.502439	0.044	0.264	1.6575e-72	Macrophages	SOX5
6.77507e-77	-0.490863	0.25	0.503	2.27222e-72	Macrophages	CCT3
8.17015e-77	0.716266	0.696	0.604	2.74011e-72	Macrophages	CLK1
2.18518e-76	-0.460313	0.035	0.25	7.32866e-72	Macrophages	PDLIM4
2.90603e-76	-0.505659	0.236	0.481	9.74625e-72	Macrophages	GSPT1
5.1079e-76	-0.53678	0.163	0.409	1.71309e-71	Macrophages	CREB3L2
5.57189e-76	0.530397	0.448	0.246	1.8687e-71	Macrophages	CLEC2B
5.87806e-76	-0.769121	0.435	0.652	1.97138e-71	Macrophages	KCNQ1OT1
8.16598e-76	-0.408186	0.044	0.263	2.73871e-71	Macrophages	BDH2
8.17754e-76	-0.548632	0.434	0.644	2.74258e-71	Macrophages	TRMT112
1.10288e-75	-0.668582	0.04	0.253	3.69883e-71	Macrophages	PTCH1
1.19593e-75	-0.862644	0.129	0.35	4.0109e-71	Macrophages	SPON2
1.42317e-75	-0.484325	0.054	0.276	4.77304e-71	Macrophages	GSTM3
2.31409e-75	-0.513243	0.228	0.471	7.76101e-71	Macrophages	MLEC
2.34469e-75	-0.534108	0.157	0.397	7.86364e-71	Macrophages	SPTSSA
2.74043e-75	-0.650844	0.367	0.601	9.19084e-71	Macrophages	MT-ND6
3.00658e-75	-0.668	0.196	0.432	1.00835e-70	Macrophages	TCF12
3.53557e-75	-0.409849	0.066	0.293	1.18576e-70	Macrophages	MNAT1
4.7497e-75	0.773628	0.656	0.546	1.59295e-70	Macrophages	FOSL2
5.01413e-75	-0.570234	0.202	0.45	1.68164e-70	Macrophages	BTG3
5.8841e-75	-0.58664	0.052	0.268	1.97341e-70	Macrophages	AEBP1
8.92985e-75	-0.433739	0.123	0.364	2.99489e-70	Macrophages	POLR2H
9.81373e-75	-0.535021	0.412	0.628	3.29133e-70	Macrophages	MRFAP1
1.01284e-74	-0.567293	0.455	0.66	3.39686e-70	Macrophages	ARF4
1.06495e-74	0.438608	0.343	0.173	3.57163e-70	Macrophages	RNPEPL1
1.38069e-74	-0.653327	0.082	0.307	4.63056e-70	Macrophages	GMNN
2.07972e-74	-0.721867	0.081	0.302	6.97497e-70	Macrophages	PDGFRB
2.21427e-74	0.593886	0.349	0.186	7.42621e-70	Macrophages	MID1IP1
2.9351e-74	-0.578668	0.171	0.406	9.84373e-70	Macrophages	MBNL2
3.57837e-74	-0.41602	0.096	0.332	1.20011e-69	Macrophages	GFPT1
4.05474e-74	-0.447095	0.095	0.329	1.35988e-69	Macrophages	KNOP1
4.46136e-74	0.522293	0.452	0.271	1.49625e-69	Macrophages	CDC42SE1
4.57756e-74	-0.40848	0.983	0.992	1.53522e-69	Macrophages	PTMA
5.06681e-74	-0.465486	0.217	0.472	1.69931e-69	Macrophages	SLC25A36
6.90372e-74	-0.438459	0.078	0.307	2.31537e-69	Macrophages	IFT57
1.0971e-73	-0.588402	0.082	0.306	3.67945e-69	Macrophages	SLC40A1
1.10658e-73	0.575025	0.783	0.707	3.71124e-69	Macrophages	EIF5
1.1921e-73	-0.507196	0.195	0.433	3.99806e-69	Macrophages	PDIA4
1.22529e-73	-1.93377	0.048	0.259	4.10937e-69	Macrophages	ACTA2
1.80625e-73	-0.444195	0.088	0.318	6.05779e-69	Macrophages	FKBP11
2.21445e-73	0.569062	0.606	0.448	7.42683e-69	Macrophages	PRR13
2.39714e-73	-0.485493	0.14	0.375	8.03954e-69	Macrophages	SINHCAF
2.72511e-73	-0.430252	0.653	0.83	9.13947e-69	Macrophages	EIF4A2
3.0178e-73	-0.532915	0.33	0.565	1.01211e-68	Macrophages	MTCH1
3.99303e-73	-0.389433	0.08	0.312	1.33918e-68	Macrophages	CFAP36
4.86842e-73	0.485978	0.291	0.14	1.63277e-68	Macrophages	RNF19B
5.73792e-73	-0.608392	0.3	0.528	1.92438e-68	Macrophages	VCL
6.19712e-73	-0.485816	0.257	0.5	2.07839e-68	Macrophages	SBDS
7.75444e-73	-0.49606	0.22	0.467	2.60068e-68	Macrophages	UPF3A
8.63482e-73	-0.995061	0.071	0.288	2.89595e-68	Macrophages	IGFBP3
9.1169e-73	-0.582586	0.327	0.555	3.05762e-68	Macrophages	ATP2A2
1.03321e-72	-0.533844	0.362	0.604	3.46518e-68	Macrophages	PCM1
1.33991e-72	0.466459	0.282	0.128	4.4938e-68	Macrophages	PRMT9
1.51153e-72	-0.676116	0.064	0.277	5.06937e-68	Macrophages	HSPB6
1.5285e-72	0.897733	0.611	0.494	5.1263e-68	Macrophages	PABPC4
1.64742e-72	-0.482902	0.211	0.458	5.5251e-68	Macrophages	PCMTD1
3.70219e-72	-0.585614	0.409	0.628	1.24164e-67	Macrophages	GOLGA4
4.59515e-72	-0.620665	0.061	0.275	1.54112e-67	Macrophages	WNT5A
4.84969e-72	-0.458514	0.19	0.431	1.62649e-67	Macrophages	ARPP19
5.97726e-72	-0.44192	0.219	0.466	2.00465e-67	Macrophages	AP2B1
1.16292e-71	-0.439519	0.12	0.356	3.90022e-67	Macrophages	PUM3
1.41281e-71	-0.634558	0.999	0.996	4.7383e-67	Macrophages	MT-ND3
2.57257e-71	0.443261	0.251	0.111	8.62787e-67	Macrophages	MCOLN1
2.67781e-71	-0.443184	0.063	0.282	8.98083e-67	Macrophages	FGFR1
2.86634e-71	-0.479197	0.056	0.266	9.61314e-67	Macrophages	ALDH6A1
2.95184e-71	0.606734	0.92	0.834	9.8999e-67	Macrophages	KLF6
2.96128e-71	-0.646622	0.094	0.315	9.93155e-67	Macrophages	ATP1B1
5.18132e-71	-0.618423	0.051	0.257	1.73771e-66	Macrophages	PRLR
5.73162e-71	-0.909207	0.232	0.444	1.92227e-66	Macrophages	TCF4
7.02174e-71	-0.488321	0.074	0.294	2.35495e-66	Macrophages	MMP14
9.13903e-71	0.505797	0.287	0.134	3.06505e-66	Macrophages	AC091271.1
9.65288e-71	-0.479306	0.303	0.535	3.23738e-66	Macrophages	SRP9
1.02341e-70	-0.658189	0.078	0.29	3.43233e-66	Macrophages	HAND2-AS1
1.1102e-70	-0.459188	0.117	0.345	3.72339e-66	Macrophages	SLC25A25
1.29939e-70	-0.453858	0.174	0.411	4.35789e-66	Macrophages	PTOV1
1.56108e-70	0.597408	0.41	0.242	5.23555e-66	Macrophages	HECA
1.93681e-70	0.483216	0.347	0.18	6.49566e-66	Macrophages	PHF21A
2.17271e-70	-0.636067	0.447	0.643	7.28685e-66	Macrophages	PRDX5
2.75424e-70	-0.408349	0.25	0.501	9.23717e-66	Macrophages	CCT2
2.862e-70	-0.490061	0.31	0.55	9.59857e-66	Macrophages	PUM1
3.15104e-70	0.369072	0.977	0.973	1.05679e-65	Macrophages	EIF1
3.44112e-70	-0.515218	0.046	0.251	1.15408e-65	Macrophages	SERINC2
3.47805e-70	-0.492201	0.048	0.253	1.16647e-65	Macrophages	EHD2
3.65427e-70	-0.645456	0.053	0.262	1.22557e-65	Macrophages	DUSP4
4.6856e-70	-0.500087	0.288	0.517	1.57146e-65	Macrophages	KDELR2
4.86108e-70	0.408831	0.32	0.159	1.63031e-65	Macrophages	CYBC1
5.93569e-70	-0.447359	0.045	0.252	1.99071e-65	Macrophages	DGKH
6.65456e-70	-0.428493	0.132	0.364	2.23181e-65	Macrophages	VGLL4
7.52664e-70	-0.45074	0.21	0.456	2.52429e-65	Macrophages	SUPT16H
9.48183e-70	-0.526271	0.068	0.279	3.18002e-65	Macrophages	HTRA1
9.48506e-70	-0.387469	0.053	0.261	3.1811e-65	Macrophages	CTTNBP2NL
1.01441e-69	-0.444769	0.052	0.259	3.40212e-65	Macrophages	ABHD11
1.10859e-69	-0.453706	0.536	0.743	3.71798e-65	Macrophages	EIF1AX
1.39155e-69	0.401362	0.289	0.136	4.667e-65	Macrophages	CRYBG1
2.99025e-69	-0.419558	0.143	0.377	1.00287e-64	Macrophages	TCEAL8
3.84799e-69	-0.524752	0.351	0.575	1.29054e-64	Macrophages	SELENOS
4.00127e-69	-0.413043	0.11	0.335	1.34195e-64	Macrophages	DMAC1
5.51693e-69	0.628557	0.386	0.219	1.85027e-64	Macrophages	AC016831.5
1.1017e-68	-1.48166	0.15	0.358	3.69488e-64	Macrophages	SFRP4
1.17924e-68	-0.519626	0.175	0.404	3.95492e-64	Macrophages	COA3
1.38439e-68	-0.484538	0.205	0.439	4.64298e-64	Macrophages	NFE2L1
1.50184e-68	-0.537584	0.074	0.286	5.03687e-64	Macrophages	ELP3
1.75665e-68	-0.457131	0.218	0.456	5.89145e-64	Macrophages	NHP2
2.58603e-68	0.33634	0.967	0.929	8.67304e-64	Macrophages	ATP5F1E
2.70913e-68	-0.447009	0.179	0.418	9.08586e-64	Macrophages	RFC1
3.22049e-68	0.574407	0.407	0.244	1.08009e-63	Macrophages	OAZ2
3.48395e-68	-0.444844	0.108	0.328	1.16845e-63	Macrophages	AHCY
3.76552e-68	0.492077	0.903	0.892	1.26288e-63	Macrophages	ZFP36
3.88703e-68	-0.350293	0.065	0.276	1.30363e-63	Macrophages	RTL8A
4.34659e-68	-0.605747	0.986	0.985	1.45776e-63	Macrophages	RPS8
5.42705e-68	-0.404675	0.059	0.265	1.82012e-63	Macrophages	CAMSAP2
6.60965e-68	-0.46431	0.343	0.571	2.21675e-63	Macrophages	PHPT1
6.78979e-68	-0.743089	0.071	0.276	2.27716e-63	Macrophages	GDF7
7.07856e-68	-0.785379	0.079	0.285	2.37401e-63	Macrophages	NPW
8.06337e-68	-0.450048	0.161	0.391	2.70429e-63	Macrophages	CCDC50
8.57782e-68	-0.417198	0.138	0.368	2.87683e-63	Macrophages	WDR43
8.94718e-68	-0.793749	0.098	0.315	3.0007e-63	Macrophages	RRAD
9.36298e-68	-0.618865	0.061	0.263	3.14016e-63	Macrophages	ADRA2C
1.00687e-67	-0.388149	0.103	0.33	3.37684e-63	Macrophages	TFDP2
1.11435e-67	-0.398341	0.204	0.445	3.7373e-63	Macrophages	DARS
1.46844e-67	-0.414111	0.106	0.329	4.92484e-63	Macrophages	TMEM106B
1.80012e-67	-0.364726	0.077	0.293	6.03724e-63	Macrophages	CDC42EP4
1.99645e-67	-0.37209	0.114	0.336	6.69571e-63	Macrophages	PAIP1
2.20573e-67	-0.420154	0.122	0.347	7.39758e-63	Macrophages	CDC42BPB
2.40152e-67	-0.464755	0.236	0.47	8.05422e-63	Macrophages	GOLGA2
5.5432e-67	-0.419526	0.065	0.273	1.85908e-62	Macrophages	SYNJ2BP
5.61991e-67	0.55089	0.436	0.273	1.88481e-62	Macrophages	IFNGR2
6.34602e-67	-0.589422	0.404	0.598	2.12833e-62	Macrophages	SSR3
7.77312e-67	-0.49729	0.107	0.328	2.60695e-62	Macrophages	WDR60
8.80638e-67	-0.637867	0.56	0.746	2.95348e-62	Macrophages	TUBB4B
9.30765e-67	0.326338	0.999	0.994	3.1216e-62	Macrophages	TMSB4X
1.23868e-66	-0.488108	0.329	0.55	4.1543e-62	Macrophages	KRTCAP2
1.3737e-66	-0.541936	0.709	0.826	4.60711e-62	Macrophages	MYL12B
1.4016e-66	-0.671906	0.062	0.262	4.7007e-62	Macrophages	ITGA1
2.21215e-66	-0.443735	0.718	0.862	7.41913e-62	Macrophages	SON
2.36407e-66	-0.371604	0.149	0.385	7.92862e-62	Macrophages	SYPL1
2.37156e-66	-0.478636	0.362	0.586	7.95374e-62	Macrophages	PA2G4
2.49849e-66	0.368358	0.291	0.141	8.37943e-62	Macrophages	RAPGEF1
2.95623e-66	-0.505555	0.477	0.687	9.9146e-62	Macrophages	PNN
4.25959e-66	0.593039	0.637	0.498	1.42858e-61	Macrophages	ROCK1
4.27803e-66	0.465613	0.3	0.152	1.43476e-61	Macrophages	BMP2K
4.33764e-66	-0.399964	0.126	0.347	1.45476e-61	Macrophages	ERGIC2
5.96435e-66	0.423708	0.312	0.155	2.00032e-61	Macrophages	SLC7A5
6.51848e-66	0.571322	0.38	0.226	2.18617e-61	Macrophages	GNS
9.39686e-66	-0.459499	0.635	0.774	3.15152e-61	Macrophages	MORF4L1
9.62037e-66	-0.346959	0.942	0.962	3.22648e-61	Macrophages	RPL14
9.86362e-66	-0.551465	0.069	0.269	3.30806e-61	Macrophages	F11R
1.17513e-65	-0.487989	0.259	0.486	3.94114e-61	Macrophages	C19orf70
1.66771e-65	-0.36597	0.142	0.37	5.59317e-61	Macrophages	COA4
1.81017e-65	-0.375187	0.985	0.992	6.07095e-61	Macrophages	RPL10
1.8691e-65	-0.436429	0.644	0.778	6.26859e-61	Macrophages	SUMO2
2.12275e-65	-0.511313	0.452	0.661	7.11928e-61	Macrophages	HP1BP3
2.29644e-65	-0.548299	0.519	0.707	7.70181e-61	Macrophages	SEPT7
2.57734e-65	-0.528024	0.225	0.455	8.64388e-61	Macrophages	TUT4
2.58067e-65	-0.448166	0.173	0.4	8.65504e-61	Macrophages	ODC1
3.95799e-65	-0.503122	0.327	0.542	1.32743e-60	Macrophages	NDUFC1
4.23826e-65	-0.391049	0.081	0.291	1.42143e-60	Macrophages	LRRC8A
4.83353e-65	0.467933	0.335	0.18	1.62107e-60	Macrophages	PRKACA
5.70389e-65	-0.63026	0.075	0.276	1.91297e-60	Macrophages	PLA2G16
8.78565e-65	-0.444008	0.093	0.307	2.94653e-60	Macrophages	HSPA2
1.08683e-64	-0.410495	0.129	0.35	3.64502e-60	Macrophages	GOPC
1.43542e-64	-0.341199	0.095	0.31	4.81412e-60	Macrophages	EI24
1.54842e-64	-0.444318	0.199	0.427	5.1931e-60	Macrophages	THUMPD1
1.57091e-64	-0.452183	0.367	0.581	5.2685e-60	Macrophages	SNRPE
1.66627e-64	0.382439	0.26	0.122	5.58832e-60	Macrophages	G6PD
2.47509e-64	-0.38261	0.159	0.39	8.30095e-60	Macrophages	KRR1
2.83518e-64	-0.461182	0.098	0.305	9.50861e-60	Macrophages	GGCT
3.91604e-64	0.476588	0.427	0.255	1.31336e-59	Macrophages	RGS10
4.83153e-64	-0.462023	0.268	0.489	1.6204e-59	Macrophages	CHMP5
4.90403e-64	-0.637588	0.567	0.723	1.64471e-59	Macrophages	ATP6V1G1
5.28003e-64	0.525048	0.746	0.672	1.77082e-59	Macrophages	RHOA
7.09653e-64	-0.484991	0.179	0.403	2.38003e-59	Macrophages	CCDC6
8.1915e-64	-0.346668	0.119	0.338	2.74726e-59	Macrophages	MRPL42
9.39355e-64	-0.433134	0.149	0.366	3.15041e-59	Macrophages	SUDS3
9.43618e-64	-0.599462	0.082	0.283	3.16471e-59	Macrophages	SLC38A1
1.26491e-63	-0.501325	0.147	0.366	4.24226e-59	Macrophages	ZNF503
1.30198e-63	-0.390556	0.079	0.283	4.36657e-59	Macrophages	ZFYVE21
1.49987e-63	0.542292	0.52	0.348	5.03026e-59	Macrophages	CTSH
1.74271e-63	0.629134	0.461	0.305	5.84471e-59	Macrophages	TRIM38
1.7789e-63	-0.388331	0.157	0.38	5.96607e-59	Macrophages	NAA20
2.0299e-63	-0.402153	0.07	0.272	6.80786e-59	Macrophages	KIAA0355
2.09347e-63	-0.467831	0.187	0.413	7.02109e-59	Macrophages	KAT6B
2.0955e-63	-0.485804	0.176	0.4	7.02789e-59	Macrophages	DNAJC10
2.99941e-63	-0.61253	0.105	0.311	1.00594e-58	Macrophages	RPS6KA5
3.47844e-63	-0.440787	0.284	0.509	1.1666e-58	Macrophages	CCT6A
3.49148e-63	-0.441783	0.48	0.674	1.17097e-58	Macrophages	TOMM20
3.91868e-63	0.445621	0.318	0.167	1.31425e-58	Macrophages	MAP3K11
4.17766e-63	0.449778	0.308	0.162	1.4011e-58	Macrophages	RARA
4.53349e-63	-0.43687	0.165	0.384	1.52044e-58	Macrophages	MANF
4.73706e-63	-0.559388	0.348	0.557	1.58871e-58	Macrophages	MGST3
5.74289e-63	-0.439103	0.213	0.438	1.92605e-58	Macrophages	ADI1
6.50263e-63	-0.352433	0.068	0.269	2.18085e-58	Macrophages	PON2
7.14844e-63	-0.643544	0.084	0.278	2.39744e-58	Macrophages	ALDH1A2
8.70367e-63	-0.509838	0.404	0.604	2.91904e-58	Macrophages	SEC31A
9.48569e-63	-0.411438	0.066	0.265	3.18131e-58	Macrophages	CPLANE1
9.55543e-63	0.673169	0.567	0.422	3.2047e-58	Macrophages	BAZ1A
9.75918e-63	-0.453836	0.128	0.342	3.27303e-58	Macrophages	ZBTB44
1.03882e-62	0.364999	0.269	0.129	3.48399e-58	Macrophages	SQOR
1.43283e-62	-0.543764	0.199	0.414	4.80542e-58	Macrophages	LY6E
1.54787e-62	-0.356307	0.061	0.259	5.19126e-58	Macrophages	GNB5
1.78503e-62	-0.487964	0.549	0.708	5.98664e-58	Macrophages	TMEM258
1.8674e-62	-0.503244	0.419	0.614	6.26287e-58	Macrophages	SNU13
2.32307e-62	0.441669	0.317	0.168	7.79111e-58	Macrophages	NADK
3.73678e-62	0.659998	0.525	0.399	1.25324e-57	Macrophages	METTL9
3.85429e-62	-0.460384	0.221	0.448	1.29265e-57	Macrophages	CHD6
5.27457e-62	0.591707	0.383	0.227	1.76899e-57	Macrophages	PFKFB3
5.68353e-62	-0.467229	0.303	0.535	1.90614e-57	Macrophages	GCC2
5.80295e-62	-0.532701	0.091	0.291	1.94619e-57	Macrophages	EPAS1
6.47456e-62	-0.442909	0.067	0.262	2.17144e-57	Macrophages	ITM2C
8.66148e-62	-0.500652	0.274	0.49	2.90489e-57	Macrophages	MYDGF
8.79331e-62	-0.37051	0.943	0.97	2.9491e-57	Macrophages	RPS27A
9.08082e-62	-0.510768	0.654	0.777	3.04552e-57	Macrophages	SSR4
1.03075e-61	-0.388054	0.216	0.443	3.45691e-57	Macrophages	USP22
1.27753e-61	-0.372575	0.077	0.278	4.28457e-57	Macrophages	AIG1
1.36154e-61	-0.472159	0.234	0.459	4.56633e-57	Macrophages	ZKSCAN1
1.38295e-61	-0.421288	0.158	0.374	4.63814e-57	Macrophages	TSPAN3
1.43177e-61	-0.457949	0.294	0.506	4.80187e-57	Macrophages	TMED2
1.59519e-61	-0.443972	0.161	0.379	5.34994e-57	Macrophages	SMIM37
1.70527e-61	-0.409181	0.232	0.456	5.71915e-57	Macrophages	COPS2
1.71733e-61	-0.417858	0.127	0.338	5.7596e-57	Macrophages	TULP4
2.01436e-61	-0.33529	0.113	0.328	6.75575e-57	Macrophages	ARL2
2.05376e-61	-0.442712	0.352	0.583	6.88791e-57	Macrophages	NASP
2.44702e-61	-0.489451	0.316	0.529	8.20682e-57	Macrophages	SRI
3.12308e-61	0.57605	0.411	0.257	1.04742e-56	Macrophages	ADAM17
3.17931e-61	-0.450157	0.088	0.289	1.06628e-56	Macrophages	ECI2
4.04334e-61	0.452927	0.35	0.196	1.35606e-56	Macrophages	HSD17B11
4.29319e-61	-0.336722	0.877	0.957	1.43985e-56	Macrophages	HSP90AB1
5.47789e-61	-0.344252	0.14	0.364	1.83718e-56	Macrophages	PARP1
5.96703e-61	0.512128	0.402	0.25	2.00122e-56	Macrophages	SRA1
6.08242e-61	0.510058	0.36	0.199	2.03992e-56	Macrophages	SERPINB9
6.31076e-61	-0.468717	0.275	0.496	2.1165e-56	Macrophages	NUDC
6.83397e-61	-0.565147	0.307	0.517	2.29198e-56	Macrophages	MARCKSL1
7.06284e-61	-0.382176	0.11	0.316	2.36874e-56	Macrophages	ZMYND11
7.77252e-61	-0.539498	0.584	0.723	2.60675e-56	Macrophages	UQCRQ
8.14392e-61	-0.457964	0.291	0.521	2.73131e-56	Macrophages	ZRANB2
1.15398e-60	-0.488961	0.148	0.357	3.87021e-56	Macrophages	LRRC41
1.19812e-60	-0.392012	0.201	0.424	4.01824e-56	Macrophages	ACBD3
1.28901e-60	0.461115	0.397	0.237	4.32307e-56	Macrophages	CCNH
1.37426e-60	-0.396324	0.096	0.304	4.609e-56	Macrophages	CEP290
1.50635e-60	0.38067	0.425	0.24	5.05199e-56	Macrophages	TNFSF10
1.71393e-60	0.569802	0.758	0.676	5.74816e-56	Macrophages	APLP2
1.78412e-60	-0.575878	0.1	0.293	5.98358e-56	Macrophages	SDC4
2.33148e-60	-0.518717	0.119	0.324	7.8193e-56	Macrophages	BCAT1
2.56156e-60	-0.557188	0.059	0.251	8.59095e-56	Macrophages	MORN2
2.92572e-60	-0.294564	0.118	0.333	9.81228e-56	Macrophages	STOML2
3.31329e-60	-0.750739	0.155	0.349	1.11121e-55	Macrophages	CITED4
3.87232e-60	-0.506723	0.074	0.266	1.2987e-55	Macrophages	ALDH1A1
5.71335e-60	-0.510843	0.634	0.786	1.91614e-55	Macrophages	ARGLU1
7.0489e-60	-0.377038	0.135	0.349	2.36406e-55	Macrophages	CLSTN1
7.31031e-60	-0.464283	0.182	0.393	2.45173e-55	Macrophages	CARHSP1
9.36344e-60	-0.349776	0.121	0.331	3.14031e-55	Macrophages	BAD
1.00622e-59	0.813857	0.41	0.264	3.37467e-55	Macrophages	ELL2
1.31499e-59	1.16402	0.433	0.289	4.4102e-55	Macrophages	ZNF331
1.45438e-59	0.383002	0.294	0.148	4.87768e-55	Macrophages	FAM20A
1.46513e-59	-0.373736	0.117	0.326	4.91376e-55	Macrophages	CBX5
1.50432e-59	-0.453316	0.088	0.288	5.0452e-55	Macrophages	SLC12A2
1.60679e-59	-0.370863	0.106	0.312	5.38886e-55	Macrophages	LARP4
1.66034e-59	0.371876	0.291	0.143	5.56844e-55	Macrophages	NLRP1
1.81324e-59	-0.411785	0.108	0.308	6.08123e-55	Macrophages	MUM1
1.88713e-59	-0.355866	0.123	0.331	6.32905e-55	Macrophages	YIF1A
2.12812e-59	-0.524848	0.074	0.259	7.13729e-55	Macrophages	SPINT1
2.29599e-59	-0.766978	0.254	0.446	7.70031e-55	Macrophages	CNDP2
2.84202e-59	-0.344429	0.141	0.354	9.53158e-55	Macrophages	WASL
3.02502e-59	-0.413436	0.187	0.41	1.01453e-54	Macrophages	PHF14
3.38839e-59	-0.643855	0.077	0.264	1.1364e-54	Macrophages	LAMA2
3.85994e-59	-0.542738	0.064	0.252	1.29455e-54	Macrophages	SPRY1
3.98495e-59	-0.413159	0.204	0.424	1.33647e-54	Macrophages	POLR2K
4.01935e-59	-0.434218	0.258	0.478	1.34801e-54	Macrophages	HECTD1
4.05775e-59	-0.587294	0.11	0.305	1.36089e-54	Macrophages	CPXM1
4.56918e-59	0.558549	0.688	0.609	1.53241e-54	Macrophages	PTP4A2
4.63599e-59	0.590091	0.4	0.246	1.55482e-54	Macrophages	WARS
5.00939e-59	-0.377594	0.996	0.992	1.68005e-54	Macrophages	RPL41
5.14054e-59	-0.343656	0.1	0.304	1.72404e-54	Macrophages	TP53I3
5.78871e-59	-0.367656	0.178	0.399	1.94142e-54	Macrophages	HDAC2
6.99137e-59	-0.398271	0.233	0.46	2.34477e-54	Macrophages	RANBP1
7.30953e-59	-0.466896	0.275	0.494	2.45147e-54	Macrophages	NPEPPS
7.6399e-59	-0.435317	0.171	0.381	2.56227e-54	Macrophages	MYOF
8.16023e-59	-0.361713	0.077	0.269	2.73678e-54	Macrophages	METAP1
8.25563e-59	0.483586	0.368	0.212	2.76877e-54	Macrophages	NIN
1.08349e-58	-0.377047	0.099	0.301	3.63382e-54	Macrophages	ZC3H14
1.2122e-58	-0.379915	0.192	0.412	4.06548e-54	Macrophages	MZT2A
1.57825e-58	-0.445958	0.364	0.572	5.29314e-54	Macrophages	KRT10
1.83807e-58	-0.462142	0.423	0.621	6.16451e-54	Macrophages	SEPT2
3.90797e-58	-0.386691	0.251	0.471	1.31066e-53	Macrophages	ATRAID
4.76635e-58	-0.318301	0.144	0.358	1.59854e-53	Macrophages	EPB41L4A-AS1
5.04263e-58	-0.466519	0.426	0.612	1.6912e-53	Macrophages	DYNLRB1
5.52053e-58	-0.330408	0.086	0.284	1.85147e-53	Macrophages	BOLA3
7.01007e-58	-0.42017	0.346	0.554	2.35104e-53	Macrophages	VDAC1
7.05224e-58	-0.357712	0.114	0.319	2.36518e-53	Macrophages	MCUR1
8.29101e-58	-0.625674	0.142	0.332	2.78064e-53	Macrophages	JUP
8.83036e-58	-0.325224	0.102	0.302	2.96153e-53	Macrophages	MRPL19
9.35461e-58	-0.360411	0.091	0.285	3.13735e-53	Macrophages	BCL9L
9.46526e-58	0.434346	0.317	0.173	3.17446e-53	Macrophages	ADPGK
1.2744e-57	-0.416347	0.924	0.951	4.27408e-53	Macrophages	RPL23A
1.28266e-57	-0.422588	0.251	0.471	4.30178e-53	Macrophages	SPTAN1
1.39499e-57	-0.30925	0.136	0.346	4.67852e-53	Macrophages	MRPS26
1.54365e-57	0.511471	0.761	0.705	5.17709e-53	Macrophages	PCBP1
1.55655e-57	-0.367601	0.108	0.308	5.22034e-53	Macrophages	RPF2
1.57528e-57	-0.427891	0.312	0.521	5.28317e-53	Macrophages	PFDN2
1.94252e-57	0.582538	0.452	0.299	6.51482e-53	Macrophages	NXF1
2.26362e-57	-0.349962	0.61	0.78	7.59173e-53	Macrophages	HSPA5
2.56442e-57	0.689453	0.442	0.299	8.60056e-53	Macrophages	OXSR1
2.75629e-57	0.527934	0.894	0.879	9.24404e-53	Macrophages	CCNL1
2.8062e-57	0.925928	0.588	0.477	9.41145e-53	Macrophages	ARL5B
2.8943e-57	-0.439412	0.077	0.266	9.7069e-53	Macrophages	OSBPL1A
3.61944e-57	-0.345222	0.155	0.367	1.21389e-52	Macrophages	DDX1
4.01615e-57	0.575826	0.367	0.222	1.34694e-52	Macrophages	STX4
5.31548e-57	-0.52837	0.145	0.344	1.78271e-52	Macrophages	SLC4A7
6.38296e-57	-0.381703	0.138	0.345	2.14072e-52	Macrophages	MPHOSPH10
7.24365e-57	-0.472937	0.511	0.683	2.42938e-52	Macrophages	MZT2B
8.12517e-57	-0.47305	0.286	0.496	2.72502e-52	Macrophages	AHCYL1
9.00348e-57	-0.354741	0.176	0.389	3.01959e-52	Macrophages	GINM1
1.33775e-56	0.602506	0.321	0.18	4.48653e-52	Macrophages	KLHL15
1.69772e-56	-0.311737	0.07	0.26	5.69381e-52	Macrophages	FMC1
1.808e-56	-0.390861	0.333	0.57	6.06366e-52	Macrophages	MPHOSPH8
1.87096e-56	-0.468739	0.504	0.68	6.27483e-52	Macrophages	SNRPD2
1.98166e-56	-0.328494	0.077	0.266	6.6461e-52	Macrophages	PRKCI
2.89324e-56	-0.433518	0.703	0.834	9.70335e-52	Macrophages	HNRNPDL
3.12536e-56	-0.342073	0.148	0.354	1.04818e-51	Macrophages	MRPL32
3.16428e-56	-0.388509	0.953	0.968	1.06124e-51	Macrophages	RPL35A
3.93369e-56	-0.336644	0.121	0.326	1.31928e-51	Macrophages	VEZT
5.7539e-56	-0.370416	0.201	0.416	1.92974e-51	Macrophages	CPNE3
6.51272e-56	-0.363619	0.152	0.357	2.18423e-51	Macrophages	GLO1
7.1758e-56	0.735113	0.654	0.545	2.40662e-51	Macrophages	CHMP1B
7.64421e-56	0.46826	0.47	0.312	2.56372e-51	Macrophages	METRNL
7.94306e-56	-0.612221	0.089	0.272	2.66394e-51	Macrophages	PLCL1
8.63223e-56	-0.402282	0.219	0.431	2.89508e-51	Macrophages	TOR1AIP2
9.08686e-56	-0.3879	0.126	0.321	3.04755e-51	Macrophages	RAB9A
1.04703e-55	-0.397633	0.35	0.568	3.51153e-51	Macrophages	TCEA1
1.19585e-55	-0.408254	0.257	0.47	4.01064e-51	Macrophages	DPM3
1.34196e-55	-0.272611	0.069	0.257	4.50068e-51	Macrophages	NIT2
2.15445e-55	0.561236	0.537	0.416	7.22559e-51	Macrophages	LAMTOR1
2.37266e-55	0.353219	0.253	0.122	7.95744e-51	Macrophages	IQSEC1
2.49426e-55	-0.521598	0.209	0.408	8.36525e-51	Macrophages	TUBA1C
3.00722e-55	-0.387714	0.315	0.527	1.00856e-50	Macrophages	BANF1
3.39575e-55	-0.307101	0.109	0.306	1.13887e-50	Macrophages	SLC39A7
4.34087e-55	-0.40651	0.223	0.435	1.45584e-50	Macrophages	MBTPS1
4.55048e-55	0.398848	0.528	0.326	1.52614e-50	Macrophages	LRP1
5.31707e-55	-0.509335	0.168	0.361	1.78324e-50	Macrophages	TMEM141
5.46316e-55	-0.460162	0.221	0.423	1.83223e-50	Macrophages	DEGS1
1.16573e-54	-0.642702	0.09	0.268	3.90961e-50	Macrophages	PARM1
1.35654e-54	0.528129	0.511	0.347	4.54956e-50	Macrophages	CTSC
1.4061e-54	-0.391004	0.417	0.616	4.71577e-50	Macrophages	LSM7
1.43558e-54	-0.313249	0.084	0.271	4.81466e-50	Macrophages	SUCLA2
1.51892e-54	0.525165	0.342	0.197	5.09414e-50	Macrophages	WDFY2
1.64033e-54	-0.333297	0.079	0.266	5.50135e-50	Macrophages	ENOSF1
1.80969e-54	-0.428269	0.407	0.601	6.06933e-50	Macrophages	SPCS1
2.01078e-54	-0.35304	0.213	0.427	6.74375e-50	Macrophages	ZCRB1
2.6026e-54	0.445472	0.419	0.261	8.72859e-50	Macrophages	JARID2
2.65167e-54	-0.362248	0.195	0.409	8.89317e-50	Macrophages	TTC37
2.8496e-54	-0.390399	0.091	0.278	9.55699e-50	Macrophages	PER2
3.00678e-54	-0.563842	0.162	0.359	1.00842e-49	Macrophages	F3
3.21797e-54	-0.39804	0.222	0.44	1.07924e-49	Macrophages	CEBPZ
3.95165e-54	0.515847	0.353	0.21	1.32531e-49	Macrophages	MAPK14
4.2398e-54	-0.433353	0.397	0.582	1.42195e-49	Macrophages	ERH
4.52282e-54	-0.526918	0.085	0.266	1.51686e-49	Macrophages	ANAPC4
5.22707e-54	-0.412102	0.208	0.422	1.75306e-49	Macrophages	TRIP11
5.45345e-54	-0.367995	0.219	0.435	1.82898e-49	Macrophages	SCARB2
5.57072e-54	-0.330533	0.142	0.341	1.86831e-49	Macrophages	MCFD2
5.6844e-54	-0.31997	0.098	0.288	1.90643e-49	Macrophages	HDDC2
5.72546e-54	-0.377384	0.237	0.446	1.9202e-49	Macrophages	PSMA3
5.80676e-54	-0.322347	0.093	0.282	1.94747e-49	Macrophages	CDK4
5.93538e-54	-0.364874	0.096	0.287	1.99061e-49	Macrophages	CCDC14
6.90888e-54	-0.411907	0.484	0.674	2.3171e-49	Macrophages	TAF1D
7.59402e-54	-0.372329	0.131	0.328	2.54688e-49	Macrophages	MINDY2
7.78112e-54	-0.355054	0.132	0.332	2.60963e-49	Macrophages	MAP4K5
7.78897e-54	-0.461708	0.103	0.286	2.61226e-49	Macrophages	PMP22
7.80234e-54	0.33816	0.997	0.993	2.61675e-49	Macrophages	RPLP1
1.06864e-53	-0.408909	0.551	0.737	3.584e-49	Macrophages	SRSF11
1.07868e-53	-0.375647	0.225	0.432	3.61769e-49	Macrophages	POLR2F
1.11553e-53	-1.22014	0.38	0.515	3.74127e-49	Macrophages	MGST1
1.16703e-53	-0.348901	0.145	0.344	3.914e-49	Macrophages	ARL2BP
1.41697e-53	-0.368031	0.244	0.456	4.75225e-49	Macrophages	C1QBP
1.43919e-53	-0.312737	0.089	0.276	4.82674e-49	Macrophages	RYK
1.55372e-53	-0.404413	0.391	0.604	5.21087e-49	Macrophages	TPR
1.73461e-53	0.488151	0.388	0.242	5.81752e-49	Macrophages	ZDHHC20
2.21162e-53	-0.378942	0.988	0.987	7.41732e-49	Macrophages	RPL34
2.24347e-53	-0.666543	0.215	0.397	7.52415e-49	Macrophages	JAZF1
2.76288e-53	0.423154	0.795	0.729	9.26615e-49	Macrophages	ANXA5
2.82453e-53	-0.302646	0.074	0.257	9.47292e-49	Macrophages	BRIX1
3.40433e-53	0.711073	0.357	0.213	1.14174e-48	Macrophages	ILF3-DT
3.77925e-53	-0.345497	0.268	0.491	1.26748e-48	Macrophages	APEX1
4.52274e-53	0.599283	0.499	0.369	1.51684e-48	Macrophages	HMGB2
4.70127e-53	-0.372322	0.183	0.385	1.57671e-48	Macrophages	STRAP
5.02384e-53	-0.374684	0.241	0.447	1.6849e-48	Macrophages	PPP2R1A
5.66642e-53	-0.392178	0.308	0.513	1.9004e-48	Macrophages	GADD45GIP1
6.19794e-53	-0.438448	0.697	0.802	2.07866e-48	Macrophages	CHCHD2
6.88214e-53	-0.309164	0.124	0.326	2.30813e-48	Macrophages	FKBP4
7.90147e-53	-0.876575	0.612	0.72	2.65e-48	Macrophages	ATF3
8.98266e-53	-0.321601	0.1	0.286	3.0126e-48	Macrophages	SLC2A4RG
1.02805e-52	-0.391711	0.169	0.368	3.44786e-48	Macrophages	C1orf122
1.09424e-52	0.434818	0.408	0.251	3.66988e-48	Macrophages	SYNGR2
1.11268e-52	-0.353033	0.212	0.414	3.7317e-48	Macrophages	CCT7
1.12186e-52	-0.477448	0.56	0.708	3.76251e-48	Macrophages	ATP5MD
1.31878e-52	-0.391102	0.248	0.457	4.42293e-48	Macrophages	NAP1L4
1.77729e-52	-0.476768	0.581	0.711	5.96068e-48	Macrophages	COX6A1
1.84261e-52	-0.448084	0.138	0.33	6.17974e-48	Macrophages	SLF2
2.01381e-52	-0.654992	0.755	0.856	6.75391e-48	Macrophages	RPS26
2.78111e-52	0.371213	0.257	0.129	9.3273e-48	Macrophages	MKNK1
3.21395e-52	-0.617556	0.18	0.369	1.07789e-47	Macrophages	SYNE1
3.24351e-52	-0.432212	0.564	0.726	1.08781e-47	Macrophages	EIF3E
3.73653e-52	-0.325434	0.105	0.294	1.25316e-47	Macrophages	DNPH1
4.05055e-52	-0.333001	0.254	0.469	1.35847e-47	Macrophages	DUT
4.14186e-52	0.380859	0.286	0.153	1.3891e-47	Macrophages	OSBPL11
4.61469e-52	-0.397269	0.124	0.315	1.54767e-47	Macrophages	MIB1
5.19486e-52	-0.333719	0.081	0.262	1.74225e-47	Macrophages	TMEM245
6.17465e-52	0.434347	0.331	0.193	2.07085e-47	Macrophages	FAM45A
6.94213e-52	-0.440849	0.138	0.328	2.32825e-47	Macrophages	BMPR2
7.1294e-52	-0.447385	0.52	0.705	2.39106e-47	Macrophages	ANKRD11
9.79837e-52	-0.522636	0.367	0.551	3.28618e-47	Macrophages	NDUFC2
1.10204e-51	-0.463397	0.198	0.392	3.69602e-47	Macrophages	ZNF516
1.15512e-51	0.492045	0.376	0.233	3.87404e-47	Macrophages	ALDH2
1.20433e-51	0.376851	0.285	0.153	4.0391e-47	Macrophages	NMI
1.23108e-51	-0.490921	0.077	0.252	4.12878e-47	Macrophages	TSIX
1.29804e-51	-0.388017	0.133	0.325	4.35336e-47	Macrophages	MYO9A
1.39669e-51	-0.310122	0.118	0.308	4.68421e-47	Macrophages	TMEM18
1.40186e-51	-0.353568	0.123	0.313	4.70157e-47	Macrophages	KIF2A
1.86633e-51	-0.358642	0.196	0.394	6.25929e-47	Macrophages	PSMC3
2.01991e-51	-0.401201	0.18	0.379	6.77438e-47	Macrophages	NR1D2
2.84602e-51	-0.498434	0.402	0.582	9.54498e-47	Macrophages	C6orf48
2.86651e-51	-0.311083	0.194	0.403	9.61369e-47	Macrophages	DDX42
3.10693e-51	-0.346101	0.159	0.357	1.042e-46	Macrophages	UFL1
3.45616e-51	-0.500009	0.138	0.325	1.15913e-46	Macrophages	PHLDB1
3.58187e-51	-0.432303	0.32	0.52	1.20129e-46	Macrophages	KMT2A
3.62216e-51	-0.35994	0.128	0.318	1.2148e-46	Macrophages	MRPL3
3.69374e-51	-0.333321	0.159	0.355	1.23881e-46	Macrophages	RRAGA
4.29402e-51	0.589365	0.371	0.229	1.44013e-46	Macrophages	FNIP2
4.69679e-51	0.50666	0.412	0.274	1.57521e-46	Macrophages	M6PR
5.00949e-51	-0.453761	0.166	0.359	1.68008e-46	Macrophages	FAM214A
6.62224e-51	-0.479636	0.445	0.607	2.22097e-46	Macrophages	ROMO1
7.37255e-51	-0.312517	0.106	0.29	2.4726e-46	Macrophages	TMED3
8.57226e-51	-0.335772	0.096	0.279	2.87497e-46	Macrophages	TP53BP1
9.09457e-51	-0.426681	0.252	0.449	3.05014e-46	Macrophages	USP47
9.19741e-51	-0.413101	0.439	0.617	3.08463e-46	Macrophages	PRDX6
1.08348e-50	-0.41585	0.293	0.497	3.63377e-46	Macrophages	PRRC2B
1.09757e-50	-0.373466	0.228	0.434	3.68103e-46	Macrophages	NOP58
1.10423e-50	0.49529	0.612	0.502	3.70337e-46	Macrophages	ARHGDIA
1.1632e-50	0.391187	0.288	0.153	3.90113e-46	Macrophages	CNTRL
1.18779e-50	-0.274747	0.076	0.253	3.98362e-46	Macrophages	BOD1
1.2372e-50	0.459544	0.399	0.253	4.14933e-46	Macrophages	NOTCH2
1.26576e-50	-0.340639	0.077	0.251	4.24512e-46	Macrophages	PMM1
1.29025e-50	-0.369028	0.277	0.477	4.32724e-46	Macrophages	ATP5MC1
1.29625e-50	-0.309935	0.082	0.261	4.34736e-46	Macrophages	RNF8
1.42946e-50	-0.273489	0.087	0.267	4.79413e-46	Macrophages	CHID1
1.53914e-50	0.498324	0.407	0.27	5.16198e-46	Macrophages	DENND5A
1.5593e-50	-0.347592	0.177	0.38	5.22958e-46	Macrophages	RBBP7
1.68159e-50	1.02225	0.416	0.293	5.63972e-46	Macrophages	JMY
1.72815e-50	-0.376555	0.369	0.573	5.79586e-46	Macrophages	SSB
1.73327e-50	-0.322776	0.183	0.382	5.81304e-46	Macrophages	RALA
2.0333e-50	-0.336644	0.099	0.28	6.81929e-46	Macrophages	LTBP3
2.05641e-50	-0.44386	0.489	0.648	6.89678e-46	Macrophages	NDUFB4
2.09348e-50	-0.375773	0.229	0.427	7.02111e-46	Macrophages	CCDC47
2.34863e-50	-0.414679	0.086	0.263	7.87684e-46	Macrophages	CBLB
2.57867e-50	-0.324764	0.137	0.331	8.64834e-46	Macrophages	MAP3K13
2.91165e-50	0.48062	0.365	0.229	9.76508e-46	Macrophages	GABARAP
3.25196e-50	-0.347299	0.162	0.357	1.09064e-45	Macrophages	BUD23
3.80456e-50	-0.332591	0.224	0.428	1.27597e-45	Macrophages	NENF
4.06287e-50	-0.432451	0.284	0.475	1.36261e-45	Macrophages	RAB11A
4.59173e-50	-0.3741	0.371	0.579	1.53997e-45	Macrophages	SRSF10
4.73778e-50	-0.319294	0.092	0.272	1.58896e-45	Macrophages	UAP1
5.09448e-50	0.409631	0.257	0.133	1.70859e-45	Macrophages	ATG2A
5.40946e-50	-0.753813	0.225	0.391	1.81422e-45	Macrophages	NEDD9
7.83745e-50	-0.252088	0.151	0.351	2.62852e-45	Macrophages	EBPL
8.60598e-50	-0.422993	0.391	0.564	2.88627e-45	Macrophages	KDELR1
8.96355e-50	-0.3137	0.091	0.27	3.00619e-45	Macrophages	BRD8
9.99006e-50	-0.357784	0.193	0.391	3.35047e-45	Macrophages	PITPNB
1.24309e-49	-0.382927	0.314	0.515	4.16906e-45	Macrophages	UFM1
1.41119e-49	-0.356724	0.252	0.455	4.73287e-45	Macrophages	SMARCC1
1.49661e-49	-0.357909	0.345	0.543	5.01932e-45	Macrophages	VDAC2
1.59939e-49	-0.432132	0.09	0.266	5.36404e-45	Macrophages	IGF2BP2
1.81504e-49	-0.386994	0.23	0.427	6.08728e-45	Macrophages	SLK
1.95382e-49	-0.278214	0.096	0.279	6.55273e-45	Macrophages	COQ4
2.2632e-49	-0.300298	0.156	0.353	7.59032e-45	Macrophages	EPRS
2.46292e-49	-0.389075	0.404	0.591	8.26014e-45	Macrophages	HNRNPA0
3.213e-49	0.532559	0.4	0.259	1.07758e-44	Macrophages	BCL6
3.24043e-49	-0.71894	0.367	0.535	1.08678e-44	Macrophages	HIST1H4C
3.34623e-49	-0.338538	0.152	0.344	1.12226e-44	Macrophages	NOLC1
3.41435e-49	-0.431899	0.57	0.733	1.14511e-44	Macrophages	PPP1CB
3.65392e-49	-0.311534	0.198	0.398	1.22545e-44	Macrophages	TFG
3.66612e-49	-0.361727	0.223	0.418	1.22954e-44	Macrophages	NDUFB6
3.67953e-49	-0.26871	0.093	0.272	1.23404e-44	Macrophages	PWP1
5.82333e-49	0.680549	0.555	0.424	1.95303e-44	Macrophages	IVNS1ABP
5.91447e-49	-0.335325	0.082	0.257	1.9836e-44	Macrophages	RPAP2
6.60814e-49	-0.333205	0.166	0.362	2.21624e-44	Macrophages	USP14
6.8039e-49	-0.440402	0.391	0.576	2.28189e-44	Macrophages	UBE2D2
7.58015e-49	0.470019	0.436	0.289	2.54223e-44	Macrophages	ITSN2
8.72617e-49	-0.355497	0.165	0.361	2.92658e-44	Macrophages	CCNG2
8.92613e-49	-0.330409	0.189	0.389	2.99364e-44	Macrophages	NBEAL1
9.96283e-49	-0.294295	0.162	0.36	3.34133e-44	Macrophages	NBDY
1.19183e-48	-0.281608	0.088	0.262	3.99714e-44	Macrophages	HMOX2
1.28312e-48	-0.34492	0.17	0.361	4.30334e-44	Macrophages	CBX1
1.6802e-48	-0.327341	0.178	0.371	5.63505e-44	Macrophages	MRPL14
1.78167e-48	-0.253527	0.084	0.259	5.97536e-44	Macrophages	POLD2
1.81559e-48	-0.427013	0.335	0.523	6.08912e-44	Macrophages	CHCHD10
1.83688e-48	-0.346692	0.2	0.392	6.16054e-44	Macrophages	SARS
1.83873e-48	0.472844	0.384	0.235	6.16675e-44	Macrophages	VAMP5
1.87951e-48	-0.273971	0.086	0.261	6.30349e-44	Macrophages	ALG5
1.94496e-48	-0.397328	0.461	0.632	6.52302e-44	Macrophages	RAN
1.94537e-48	0.488214	0.364	0.229	6.5244e-44	Macrophages	MAP3K1
2.45352e-48	-0.346444	0.192	0.388	8.22862e-44	Macrophages	MEAF6
3.0082e-48	-0.355668	0.176	0.373	1.00889e-43	Macrophages	LUZP1
3.09136e-48	-0.388215	0.554	0.709	1.03678e-43	Macrophages	PTGES3
3.13721e-48	0.461563	0.392	0.25	1.05216e-43	Macrophages	TNIP1
3.26111e-48	-0.397516	0.379	0.583	1.09371e-43	Macrophages	PRPF4B
3.4684e-48	-0.411219	0.65	0.794	1.16323e-43	Macrophages	DDX17
3.4763e-48	-0.452056	0.657	0.77	1.16588e-43	Macrophages	ATP5ME
3.58173e-48	-0.31227	0.119	0.303	1.20124e-43	Macrophages	C8orf33
4.0652e-48	-0.300446	0.103	0.283	1.36339e-43	Macrophages	MRPL1
4.18008e-48	0.522435	0.429	0.3	1.40192e-43	Macrophages	FBXL5
6.03802e-48	-0.358031	0.206	0.398	2.02503e-43	Macrophages	CMPK1
6.19251e-48	-0.279336	0.1	0.281	2.07684e-43	Macrophages	PBDC1
7.29779e-48	-0.398946	0.124	0.3	2.44753e-43	Macrophages	DTWD1
1.00368e-47	-0.405982	0.552	0.7	3.36613e-43	Macrophages	ATP5PF
1.05937e-47	-0.33462	0.182	0.377	3.55291e-43	Macrophages	PDZD8
1.08168e-47	-0.305516	0.114	0.296	3.62775e-43	Macrophages	KLHDC2
1.24421e-47	-0.355134	0.109	0.284	4.17283e-43	Macrophages	SLC16A1
1.37072e-47	0.442413	0.449	0.305	4.59712e-43	Macrophages	CNN2
1.4152e-47	-0.37803	0.228	0.428	4.74631e-43	Macrophages	NSRP1
1.54719e-47	-0.382938	0.296	0.486	5.18897e-43	Macrophages	RPN2
1.65711e-47	-0.497849	0.564	0.7	5.55763e-43	Macrophages	LDHA
2.33512e-47	0.508242	0.422	0.281	7.83153e-43	Macrophages	MIS18BP1
2.36473e-47	-0.322673	0.19	0.384	7.93083e-43	Macrophages	URI1
2.65982e-47	0.454871	0.584	0.449	8.92052e-43	Macrophages	ZYX
2.76199e-47	-0.343314	0.202	0.396	9.26316e-43	Macrophages	TMEM30A
2.88152e-47	-2.2027	0.142	0.308	9.66403e-43	Macrophages	TAGLN
2.89125e-47	-0.372463	0.327	0.521	9.69667e-43	Macrophages	MRPL51
3.53813e-47	-0.336873	0.083	0.251	1.18662e-42	Macrophages	PRPS2
3.62322e-47	-0.518648	0.928	0.955	1.21516e-42	Macrophages	JUND
4.07626e-47	-0.274826	0.129	0.315	1.3671e-42	Macrophages	LRPPRC
5.48955e-47	0.478899	0.423	0.28	1.84109e-42	Macrophages	CREB5
5.74679e-47	-0.324449	0.228	0.423	1.92736e-42	Macrophages	ILF2
6.0386e-47	-0.320011	0.096	0.271	2.02522e-42	Macrophages	ZNF431
9.13837e-47	-0.328552	0.145	0.326	3.06483e-42	Macrophages	ATL3
9.48525e-47	-0.365165	0.251	0.448	3.18116e-42	Macrophages	CAMLG
9.80844e-47	-0.499554	0.524	0.684	3.28955e-42	Macrophages	PAPOLA
1.04954e-46	-0.423034	0.182	0.364	3.51994e-42	Macrophages	ZMYND8
1.16887e-46	-0.315412	0.136	0.321	3.92014e-42	Macrophages	UBN2
1.57052e-46	-0.365612	0.28	0.475	5.2672e-42	Macrophages	PNKD
1.69359e-46	-0.279242	0.159	0.347	5.67997e-42	Macrophages	GANAB
1.96346e-46	-0.331891	0.961	0.967	6.58504e-42	Macrophages	RPL7A
2.50611e-46	0.275281	0.353	0.203	8.40499e-42	Macrophages	RAB8B
3.07771e-46	0.517817	0.403	0.271	1.0322e-41	Macrophages	TMPO
3.36698e-46	0.434202	0.393	0.255	1.12922e-41	Macrophages	PSEN1
3.3713e-46	-0.28554	0.143	0.329	1.13067e-41	Macrophages	TARS
3.43744e-46	-0.2818	0.103	0.277	1.15285e-41	Macrophages	PHAX
3.46489e-46	-0.397444	0.943	0.965	1.16205e-41	Macrophages	RPS7
4.11009e-46	-0.295255	0.95	0.957	1.37844e-41	Macrophages	RPS3
4.18013e-46	-0.791883	0.177	0.354	1.40193e-41	Macrophages	PDK4
4.56028e-46	-0.286171	0.127	0.307	1.52943e-41	Macrophages	IER3IP1
4.72746e-46	0.585289	0.43	0.296	1.5855e-41	Macrophages	ERN1
4.88485e-46	-0.486978	0.251	0.427	1.63828e-41	Macrophages	CYSTM1
4.92525e-46	-0.345341	0.183	0.371	1.65183e-41	Macrophages	PURA
5.91425e-46	-0.334615	0.261	0.458	1.98352e-41	Macrophages	NME3
6.21388e-46	-0.392717	0.278	0.471	2.08401e-41	Macrophages	PTPRA
6.26536e-46	-0.282529	0.12	0.3	2.10128e-41	Macrophages	NME1
6.35088e-46	0.367754	0.715	0.599	2.12996e-41	Macrophages	SOCS3
7.38643e-46	-0.3157	0.102	0.276	2.47726e-41	Macrophages	PIP5K1A
1.06937e-45	-0.327969	0.256	0.45	3.58645e-41	Macrophages	STAU1
1.22697e-45	-0.423487	0.351	0.524	4.115e-41	Macrophages	CTNNA1
1.27606e-45	0.623886	0.513	0.4	4.27966e-41	Macrophages	FOXO3
1.57016e-45	0.476053	0.587	0.48	5.266e-41	Macrophages	ATP6V1F
1.59104e-45	0.4979	0.624	0.536	5.33602e-41	Macrophages	CAP1
1.626e-45	-0.348378	0.157	0.341	5.45329e-41	Macrophages	ASCC3
1.62857e-45	-0.368265	0.133	0.308	5.46189e-41	Macrophages	ELK4
1.73925e-45	0.495798	0.31	0.182	5.83309e-41	Macrophages	AC020916.1
1.81916e-45	-0.291215	0.123	0.307	6.10111e-41	Macrophages	ESF1
1.98138e-45	-0.255049	0.138	0.322	6.64516e-41	Macrophages	TRMT10C
2.33794e-45	-0.845786	0.29	0.416	7.841e-41	Macrophages	SPINT2
3.14393e-45	-0.266979	0.095	0.264	1.05441e-40	Macrophages	GLOD4
3.18644e-45	0.555242	0.706	0.641	1.06867e-40	Macrophages	JMJD1C
3.24238e-45	-0.345486	0.267	0.465	1.08743e-40	Macrophages	G3BP1
3.43361e-45	-0.337072	0.224	0.412	1.15156e-40	Macrophages	TMED4
3.84541e-45	-0.36315	0.36	0.558	1.28967e-40	Macrophages	U2SURP
4.12385e-45	-0.319713	0.125	0.303	1.38306e-40	Macrophages	ZNF83
4.54181e-45	-0.313432	0.242	0.44	1.52323e-40	Macrophages	CSNK2A1
4.64791e-45	-0.344326	0.18	0.362	1.55882e-40	Macrophages	PTPN11
6.33553e-45	-0.299635	0.094	0.263	2.12481e-40	Macrophages	AC005261.1
7.08099e-45	-0.287189	0.11	0.281	2.37482e-40	Macrophages	FAM162A
7.55538e-45	-0.289228	0.176	0.367	2.53392e-40	Macrophages	EIF2AK2
7.66411e-45	-0.270603	0.118	0.294	2.57039e-40	Macrophages	KDM1A
7.66472e-45	-0.301677	0.244	0.443	2.57059e-40	Macrophages	DDAH2
7.73021e-45	-0.297528	0.217	0.411	2.59256e-40	Macrophages	NDUFS4
1.11615e-44	-0.334052	0.171	0.354	3.74336e-40	Macrophages	PIK3C2A
1.74067e-44	-0.277846	0.13	0.305	5.83785e-40	Macrophages	STT3A
1.79531e-44	-0.408425	0.48	0.674	6.0211e-40	Macrophages	AKAP9
1.84739e-44	-0.392432	0.379	0.571	6.19578e-40	Macrophages	FNBP4
1.92384e-44	-0.324745	0.213	0.405	6.45217e-40	Macrophages	HUWE1
2.0822e-44	-0.313699	0.211	0.404	6.98327e-40	Macrophages	APPL1
2.29222e-44	-0.266007	0.086	0.25	7.68766e-40	Macrophages	COPRS
2.32599e-44	-0.320371	0.262	0.455	7.80089e-40	Macrophages	TIMM13
2.35768e-44	-0.447206	0.379	0.552	7.9072e-40	Macrophages	CD46
2.59106e-44	1.04273	0.289	0.168	8.68989e-40	Macrophages	CCL20
2.66632e-44	-0.265959	0.098	0.264	8.94229e-40	Macrophages	RTCB
2.91688e-44	-0.382153	0.579	0.751	9.78263e-40	Macrophages	SRRM1
2.9274e-44	-0.33141	0.145	0.324	9.81791e-40	Macrophages	NDUFAF2
2.9765e-44	-0.324926	0.297	0.489	9.98257e-40	Macrophages	PCNP
3.19763e-44	0.284187	0.971	0.905	1.07242e-39	Macrophages	SAT1
3.28501e-44	0.56829	0.566	0.444	1.10173e-39	Macrophages	CDKN1A
3.42868e-44	-0.27338	0.135	0.311	1.14991e-39	Macrophages	SMARCB1
4.11485e-44	0.483246	0.474	0.341	1.38004e-39	Macrophages	ZFC3H1
4.63849e-44	-0.288808	0.257	0.445	1.55566e-39	Macrophages	TXNL1
4.69861e-44	-0.262849	0.086	0.25	1.57582e-39	Macrophages	EEF1E1
4.92376e-44	-0.368139	0.329	0.528	1.65133e-39	Macrophages	TAF7
4.96334e-44	-0.381678	0.397	0.581	1.66461e-39	Macrophages	EIF3J
6.28046e-44	-0.262399	0.124	0.297	2.10634e-39	Macrophages	TWF1
6.47506e-44	-0.342988	0.253	0.444	2.17161e-39	Macrophages	TOB2
6.60802e-44	-0.291447	0.162	0.345	2.2162e-39	Macrophages	MRPS33
9.14904e-44	-0.324707	0.239	0.427	3.06841e-39	Macrophages	AIMP1
1.07734e-43	-0.342276	0.164	0.344	3.6132e-39	Macrophages	HSPB11
1.20719e-43	-0.39248	0.228	0.415	4.04868e-39	Macrophages	PLK2
1.27926e-43	0.333139	0.277	0.153	4.29037e-39	Macrophages	ACER3
1.78946e-43	-0.451552	0.132	0.301	6.00149e-39	Macrophages	INSR
1.89176e-43	-0.260521	0.119	0.294	6.34458e-39	Macrophages	TMEM134
1.93914e-43	-0.372697	0.338	0.518	6.50348e-39	Macrophages	NDUFV2
2.04977e-43	-0.339224	0.126	0.298	6.87453e-39	Macrophages	OPTN
2.3307e-43	-0.43541	0.155	0.327	7.81671e-39	Macrophages	IFI6
2.55023e-43	-0.301529	0.1	0.262	8.55296e-39	Macrophages	AK3
2.7144e-43	-0.376824	0.21	0.396	9.10355e-39	Macrophages	CCDC186
3.30953e-43	0.688871	0.511	0.394	1.10995e-38	Macrophages	ATP13A3
3.53857e-43	-0.277307	0.103	0.271	1.18677e-38	Macrophages	ABCE1
3.84503e-43	-0.267758	0.112	0.281	1.28954e-38	Macrophages	MRPL13
3.96245e-43	0.508848	0.572	0.471	1.32893e-38	Macrophages	C16orf72
4.12874e-43	-0.31831	0.191	0.373	1.3847e-38	Macrophages	RTL8C
4.44918e-43	-0.331704	0.267	0.46	1.49216e-38	Macrophages	RERE
4.84543e-43	0.368476	0.815	0.78	1.62506e-38	Macrophages	ATP5MG
5.57968e-43	-0.283479	0.107	0.272	1.87131e-38	Macrophages	SNHG19
5.78181e-43	0.371386	0.324	0.193	1.9391e-38	Macrophages	PYGL
5.90702e-43	0.32283	0.321	0.188	1.9811e-38	Macrophages	ARHGEF1
6.35998e-43	-0.34222	0.815	0.865	2.13301e-38	Macrophages	CD63
6.36123e-43	-0.375518	0.4	0.581	2.13343e-38	Macrophages	SNRPF
7.0373e-43	-0.32893	0.361	0.539	2.36017e-38	Macrophages	PSMD8
7.66409e-43	-0.336601	0.234	0.414	2.57038e-38	Macrophages	COPS6
8.26888e-43	-0.317664	0.265	0.465	2.77322e-38	Macrophages	UPF2
8.83277e-43	-0.271554	0.131	0.307	2.96233e-38	Macrophages	IARS2
1.0519e-42	-0.425405	0.183	0.355	3.52786e-38	Macrophages	SERINC5
1.06596e-42	0.457307	0.386	0.259	3.57501e-38	Macrophages	RNF13
1.15496e-42	0.713554	0.603	0.54	3.87351e-38	Macrophages	WTAP
1.42879e-42	-0.285707	0.104	0.269	4.79189e-38	Macrophages	PREPL
1.48405e-42	-0.266547	0.096	0.26	4.9772e-38	Macrophages	TIMM44
1.58535e-42	-0.389885	0.603	0.718	5.31696e-38	Macrophages	COX7A2
1.59187e-42	-0.301672	0.201	0.382	5.33881e-38	Macrophages	MDH1
1.86581e-42	-0.307677	0.192	0.372	6.25754e-38	Macrophages	AP2A2
2.27026e-42	0.505421	0.699	0.628	7.61401e-38	Macrophages	ENO1
2.40423e-42	-0.432345	0.488	0.659	8.06332e-38	Macrophages	ATRX
2.46518e-42	-0.333224	0.276	0.455	8.26772e-38	Macrophages	ERGIC3
2.49936e-42	-0.549399	0.345	0.495	8.38235e-38	Macrophages	DNAJC15
2.50279e-42	-0.414719	0.928	0.947	8.39385e-38	Macrophages	MYL6
2.72648e-42	-0.268024	0.14	0.318	9.14406e-38	Macrophages	AFG3L2
2.76339e-42	-0.330013	0.41	0.605	9.26784e-38	Macrophages	HNRNPH3
2.82629e-42	0.471445	0.491	0.366	9.4788e-38	Macrophages	PTPN2
3.62856e-42	-0.269213	0.176	0.354	1.21695e-37	Macrophages	EMC4
3.64384e-42	-0.291271	0.146	0.321	1.22207e-37	Macrophages	UQCC2
3.86398e-42	-0.276035	0.107	0.274	1.2959e-37	Macrophages	LARP1B
4.02465e-42	-0.373962	0.223	0.401	1.34979e-37	Macrophages	DPY30
4.23168e-42	-0.318481	0.36	0.551	1.41922e-37	Macrophages	SNRPB2
4.25565e-42	-0.281691	0.136	0.307	1.42726e-37	Macrophages	SUCLG2
4.73343e-42	0.518134	0.499	0.384	1.5875e-37	Macrophages	ACAP2
5.242e-42	-0.333674	0.147	0.316	1.75806e-37	Macrophages	CYB5B
5.549e-42	-0.333408	0.178	0.357	1.86102e-37	Macrophages	HCG18
5.68646e-42	0.456767	0.601	0.511	1.90712e-37	Macrophages	GNB2
6.21793e-42	0.401487	0.55	0.408	2.08537e-37	Macrophages	C4orf48
8.46601e-42	-0.25093	0.147	0.32	2.83933e-37	Macrophages	GLRX5
9.21482e-42	-0.313904	0.184	0.365	3.09047e-37	Macrophages	PDXDC1
1.05315e-41	0.448261	0.527	0.403	3.53206e-37	Macrophages	ANP32A
1.6382e-41	-0.266653	0.122	0.291	5.49421e-37	Macrophages	CYTH2
1.74292e-41	-0.343798	0.311	0.488	5.84539e-37	Macrophages	PDAP1
2.05126e-41	-0.282991	0.159	0.336	6.8795e-37	Macrophages	KATNBL1
2.14974e-41	-0.466839	0.181	0.347	7.20978e-37	Macrophages	SLC44A1
2.51441e-41	0.456979	0.419	0.287	8.43284e-37	Macrophages	CYLD
2.59454e-41	-0.29127	0.273	0.459	8.70157e-37	Macrophages	PHB2
2.91157e-41	-0.361988	0.181	0.357	9.76484e-37	Macrophages	NUP153
2.92873e-41	0.400603	0.43	0.293	9.82239e-37	Macrophages	DIAPH1
3.10214e-41	-0.282396	0.177	0.358	1.04039e-36	Macrophages	NIFK
3.22676e-41	-0.254932	0.092	0.251	1.08219e-36	Macrophages	PLPP5
3.31589e-41	-0.294006	0.289	0.478	1.11208e-36	Macrophages	SNRPD1
4.73733e-41	-0.598488	0.199	0.356	1.58881e-36	Macrophages	PRKX
8.05677e-41	-0.32753	0.145	0.313	2.70208e-36	Macrophages	APOPT1
8.76122e-41	-0.331904	0.156	0.323	2.93834e-36	Macrophages	HIVEP2
9.27337e-41	-0.297123	0.18	0.361	3.1101e-36	Macrophages	CAND1
1.04751e-40	0.448276	0.567	0.459	3.51314e-36	Macrophages	SMCHD1
1.11088e-40	-0.294239	0.204	0.384	3.72567e-36	Macrophages	UBTF
1.15216e-40	-0.309122	0.258	0.448	3.86412e-36	Macrophages	IPO7
1.60298e-40	0.495748	0.627	0.558	5.37606e-36	Macrophages	RAP1B
1.6758e-40	-0.314841	0.18	0.351	5.62031e-36	Macrophages	RNF115
2.13945e-40	-0.426902	0.362	0.537	7.17529e-36	Macrophages	IK
2.26435e-40	-0.450232	0.275	0.443	7.59419e-36	Macrophages	SMS
2.2691e-40	0.50286	0.699	0.653	7.6101e-36	Macrophages	IQGAP1
2.46816e-40	-0.3232	0.369	0.568	8.27773e-36	Macrophages	DDX46
2.55843e-40	0.657739	0.461	0.334	8.58045e-36	Macrophages	ADM
2.86275e-40	-0.322825	0.287	0.473	9.6011e-36	Macrophages	ESD
3.75062e-40	-0.267602	0.211	0.396	1.25788e-35	Macrophages	FKBP3
4.48529e-40	0.695495	0.551	0.462	1.50428e-35	Macrophages	ATP1B3
4.67015e-40	0.488904	0.78	0.72	1.56627e-35	Macrophages	MT-ATP8
4.98837e-40	-0.425917	0.581	0.708	1.673e-35	Macrophages	PRDX1
5.36975e-40	-0.263386	0.128	0.293	1.80091e-35	Macrophages	HSD17B12
5.46307e-40	-0.265977	0.104	0.264	1.8322e-35	Macrophages	CLOCK
6.36103e-40	-0.37956	0.433	0.613	2.13336e-35	Macrophages	CHD4
6.95573e-40	-0.305892	0.219	0.403	2.33281e-35	Macrophages	RIF1
7.23616e-40	0.670025	0.71	0.601	2.42686e-35	Macrophages	IFITM2
7.76937e-40	-0.337159	0.243	0.418	2.60569e-35	Macrophages	PSMD12
7.93182e-40	-0.264653	0.158	0.329	2.66017e-35	Macrophages	CNPY2
8.24393e-40	-0.272282	0.135	0.303	2.76485e-35	Macrophages	HIST1H2AC
9.04805e-40	-0.281836	0.173	0.347	3.03453e-35	Macrophages	RPL26L1
9.0889e-40	-0.354487	0.119	0.277	3.04824e-35	Macrophages	SCCPDH
9.4162e-40	0.512655	0.673	0.61	3.15801e-35	Macrophages	IRF2BP2
9.67516e-40	-0.301866	0.195	0.371	3.24485e-35	Macrophages	MIA3
1.13145e-39	-0.265535	0.19	0.369	3.79465e-35	Macrophages	ATXN7L3B
1.1537e-39	-0.298803	0.224	0.409	3.86928e-35	Macrophages	REST
1.47647e-39	0.403667	0.322	0.198	4.95178e-35	Macrophages	BCL2L11
1.50731e-39	-0.276087	0.165	0.338	5.05522e-35	Macrophages	NDUFS1
1.66685e-39	-0.391746	0.704	0.787	5.5903e-35	Macrophages	OST4
1.83938e-39	-0.329463	0.213	0.386	6.16892e-35	Macrophages	MESD
2.05526e-39	0.432052	0.343	0.221	6.89294e-35	Macrophages	RIT1
2.18318e-39	-0.287074	0.213	0.396	7.32196e-35	Macrophages	BAZ1B
2.6026e-39	-0.278068	0.199	0.38	8.72859e-35	Macrophages	SMC3
2.85664e-39	-0.471849	0.236	0.397	9.5806e-35	Macrophages	DAB2
2.96792e-39	-0.295851	0.204	0.377	9.95382e-35	Macrophages	DDOST
2.98579e-39	-0.325419	0.437	0.609	1.00138e-34	Macrophages	KIF5B
3.29132e-39	-0.312123	0.291	0.474	1.10384e-34	Macrophages	TMF1
3.32368e-39	-0.289789	0.268	0.451	1.11469e-34	Macrophages	DHX9
4.52451e-39	-0.292295	0.308	0.493	1.51743e-34	Macrophages	CCT4
4.79506e-39	-0.565387	0.515	0.633	1.60817e-34	Macrophages	MAFF
4.8784e-39	-0.281853	0.178	0.353	1.63612e-34	Macrophages	PFDN4
5.04325e-39	-0.250876	0.162	0.339	1.6914e-34	Macrophages	H1F0
5.25142e-39	-0.277171	0.226	0.404	1.76122e-34	Macrophages	SNHG7
5.50618e-39	0.350093	0.286	0.166	1.84666e-34	Macrophages	DGKZ
6.12252e-39	-0.325865	0.485	0.646	2.05337e-34	Macrophages	RAB2A
6.59898e-39	-0.282264	0.18	0.353	2.21317e-34	Macrophages	PFDN6
6.96412e-39	-0.31771	0.137	0.298	2.33563e-34	Macrophages	GALNT11
6.98115e-39	-0.3067	0.225	0.405	2.34134e-34	Macrophages	GPATCH8
7.97087e-39	0.634212	0.758	0.748	2.67327e-34	Macrophages	HSPA1B
8.52453e-39	0.379004	0.314	0.195	2.85896e-34	Macrophages	CHCHD7
8.84207e-39	-0.400915	0.108	0.261	2.96545e-34	Macrophages	AC058791.1
9.07393e-39	-0.316202	0.388	0.57	3.04322e-34	Macrophages	SNRPD3
9.64401e-39	-0.406644	0.507	0.672	3.23441e-34	Macrophages	BPTF
9.90122e-39	-0.439988	0.146	0.303	3.32067e-34	Macrophages	ALCAM
1.0424e-38	-0.275251	0.147	0.311	3.49599e-34	Macrophages	NDUFA8
1.15598e-38	-0.272169	0.185	0.356	3.87692e-34	Macrophages	VKORC1
1.3979e-38	-0.344918	0.276	0.458	4.68829e-34	Macrophages	MARCH6
1.47847e-38	-0.271264	0.231	0.408	4.9585e-34	Macrophages	YTHDF2
1.85848e-38	-0.340013	0.359	0.536	6.23297e-34	Macrophages	ANAPC16
2.63533e-38	-0.314091	0.332	0.521	8.83836e-34	Macrophages	BDP1
3.07514e-38	-0.316042	0.253	0.423	1.03134e-33	Macrophages	COPB1
3.70294e-38	-0.275765	0.165	0.335	1.24189e-33	Macrophages	SPART
4.08722e-38	-0.25159	0.166	0.336	1.37077e-33	Macrophages	PPIL4
4.81204e-38	-0.31607	0.154	0.316	1.61386e-33	Macrophages	TAP1
7.81752e-38	-0.256666	0.115	0.273	2.62184e-33	Macrophages	CCDC25
7.92394e-38	-0.313528	0.182	0.35	2.65753e-33	Macrophages	TROVE2
9.75843e-38	-0.325208	0.514	0.685	3.27278e-33	Macrophages	SF1
9.89732e-38	-0.263635	0.164	0.332	3.31936e-33	Macrophages	MPC2
1.03471e-37	-0.295738	0.11	0.263	3.4702e-33	Macrophages	ITSN1
1.80153e-37	-0.258449	0.116	0.271	6.04196e-33	Macrophages	MRPS31
2.21545e-37	-0.320008	0.239	0.414	7.43018e-33	Macrophages	LUC7L
2.28934e-37	-0.338313	0.273	0.446	7.67797e-33	Macrophages	COX20
2.57197e-37	-0.262724	0.114	0.266	8.62588e-33	Macrophages	HIGD1A
2.57549e-37	-0.301456	0.246	0.416	8.63767e-33	Macrophages	MRPS36
2.68562e-37	-0.291693	0.119	0.272	9.00704e-33	Macrophages	ING2
2.69633e-37	-0.306091	0.374	0.548	9.04295e-33	Macrophages	NONO
2.89806e-37	0.518144	0.412	0.299	9.7195e-33	Macrophages	AGFG1
4.46183e-37	-0.583938	0.19	0.338	1.49641e-32	Macrophages	CRISPLD2
4.59903e-37	-0.452031	0.14	0.291	1.54242e-32	Macrophages	SLFN5
4.87787e-37	0.365364	0.278	0.165	1.63594e-32	Macrophages	EIF4EBP1
5.0736e-37	-0.2927	0.355	0.531	1.70158e-32	Macrophages	OCIAD1
6.47643e-37	-0.272006	0.148	0.312	2.17207e-32	Macrophages	GSE1
7.15052e-37	0.314679	0.39	0.248	2.39814e-32	Macrophages	RBM47
7.61924e-37	0.448788	0.454	0.344	2.55534e-32	Macrophages	BNIP2
7.65538e-37	-0.343717	0.334	0.506	2.56746e-32	Macrophages	RALBP1
7.98493e-37	-0.258815	0.114	0.27	2.67799e-32	Macrophages	SASH1
8.0434e-37	0.318542	0.268	0.156	2.6976e-32	Macrophages	STK38
8.19015e-37	-0.284626	0.253	0.429	2.74681e-32	Macrophages	GTF2H5
9.64824e-37	0.393002	0.857	0.814	3.23583e-32	Macrophages	YBX1
2.11866e-36	-0.308279	0.124	0.277	7.10556e-32	Macrophages	CFAP298
2.16765e-36	-0.265852	0.241	0.417	7.26985e-32	Macrophages	CYB5R3
2.29135e-36	-0.354048	0.557	0.7	7.68472e-32	Macrophages	CANX
2.39342e-36	-0.282975	0.281	0.46	8.02705e-32	Macrophages	NRIP1
2.54581e-36	-0.267425	0.107	0.255	8.53813e-32	Macrophages	SEC23A
2.69648e-36	-0.345324	0.456	0.631	9.04346e-32	Macrophages	JAK1
2.82632e-36	-0.308379	0.169	0.331	9.4789e-32	Macrophages	HERC2
3.44638e-36	0.417461	0.408	0.291	1.15585e-31	Macrophages	STAT6
3.52293e-36	-0.26817	0.127	0.28	1.18152e-31	Macrophages	WDR6
4.01766e-36	0.380509	0.291	0.18	1.34744e-31	Macrophages	FRAT2
4.43649e-36	-0.289999	0.136	0.293	1.48791e-31	Macrophages	CWF19L2
4.62424e-36	-0.339856	0.187	0.344	1.55088e-31	Macrophages	DCXR
4.73172e-36	-0.276276	0.242	0.413	1.58693e-31	Macrophages	TMEM14B
4.84557e-36	-0.304295	0.315	0.5	1.62511e-31	Macrophages	RSF1
4.92059e-36	-0.274472	0.115	0.266	1.65027e-31	Macrophages	RPA3
5.44788e-36	-0.257173	0.141	0.299	1.82711e-31	Macrophages	ISCA1
5.46444e-36	0.337722	0.964	0.967	1.83266e-31	Macrophages	FOS
5.82706e-36	-0.277864	0.204	0.371	1.95428e-31	Macrophages	OAT
7.19996e-36	0.417049	0.418	0.302	2.41472e-31	Macrophages	RAP1A
8.14578e-36	0.423666	0.503	0.394	2.73193e-31	Macrophages	SP100
1.14333e-35	-0.489945	0.758	0.824	3.8345e-31	Macrophages	GSTP1
1.19708e-35	-0.333898	0.391	0.566	4.01475e-31	Macrophages	DHX36
1.31383e-35	-0.293421	0.159	0.317	4.40632e-31	Macrophages	STK3
1.38107e-35	-1.72001	0.272	0.156	4.63183e-31	Macrophages	GNLY
1.45763e-35	0.34878	0.266	0.154	4.88859e-31	Macrophages	TMEM173
1.56023e-35	0.435531	0.35	0.231	5.23271e-31	Macrophages	AHR
1.57575e-35	-0.309666	0.285	0.455	5.28475e-31	Macrophages	NDUFAB1
1.60464e-35	0.375145	0.784	0.725	5.38163e-31	Macrophages	SLC25A6
1.68817e-35	-0.374171	0.209	0.363	5.66178e-31	Macrophages	SESTD1
1.75065e-35	-0.333395	0.319	0.483	5.87131e-31	Macrophages	WDR45B
1.7946e-35	0.487665	0.525	0.434	6.01872e-31	Macrophages	ETF1
1.80804e-35	-0.279593	0.158	0.314	6.06381e-31	Macrophages	ARPC1A
1.85676e-35	-0.277826	0.164	0.323	6.22721e-31	Macrophages	POLR2B
1.92228e-35	0.590104	0.692	0.638	6.44693e-31	Macrophages	DNAJB6
1.9906e-35	-0.407652	0.954	0.964	6.67606e-31	Macrophages	RPS29
2.37741e-35	0.322836	0.256	0.148	7.97334e-31	Macrophages	GIT2
2.45175e-35	-0.325312	0.223	0.389	8.22268e-31	Macrophages	BRD9
2.48661e-35	0.388381	0.42	0.304	8.33959e-31	Macrophages	DBNL
2.56361e-35	-0.261495	0.129	0.281	8.59783e-31	Macrophages	TXLNA
2.61993e-35	-0.353846	0.24	0.407	8.78673e-31	Macrophages	AGO2
2.89632e-35	-0.288252	0.245	0.419	9.71368e-31	Macrophages	SUGT1
3.29817e-35	0.457035	0.459	0.348	1.10614e-30	Macrophages	ZNF106
3.34899e-35	-0.345068	0.565	0.694	1.12319e-30	Macrophages	TBCA
3.51142e-35	0.485611	0.396	0.282	1.17766e-30	Macrophages	SNHG15
3.92358e-35	-0.304766	0.136	0.286	1.31589e-30	Macrophages	SMURF2
4.82753e-35	-0.319773	0.169	0.326	1.61906e-30	Macrophages	DLG1
5.07348e-35	0.422617	0.398	0.282	1.70154e-30	Macrophages	JMJD6
5.10143e-35	-0.372354	0.427	0.574	1.71092e-30	Macrophages	SNRPG
6.87377e-35	-0.334391	0.134	0.285	2.30533e-30	Macrophages	LPIN1
7.82437e-35	-0.256658	0.165	0.322	2.62414e-30	Macrophages	FBXW11
1.15127e-34	0.39806	0.583	0.483	3.86114e-30	Macrophages	RNF213
1.42774e-34	-0.270176	0.169	0.327	4.78835e-30	Macrophages	IMP3
1.43762e-34	0.96331	0.645	0.608	4.8215e-30	Macrophages	HSPH1
1.44329e-34	-0.314374	0.39	0.563	4.84051e-30	Macrophages	FXR1
1.62691e-34	-0.295074	0.272	0.433	5.45635e-30	Macrophages	TMED9
1.63191e-34	-0.493178	0.999	0.995	5.47311e-30	Macrophages	MT-CYB
1.84732e-34	0.425267	0.358	0.249	6.19556e-30	Macrophages	AKIRIN2
2.01443e-34	-0.322591	0.384	0.55	6.75601e-30	Macrophages	COX7A2L
2.0189e-34	-0.303768	0.454	0.609	6.77097e-30	Macrophages	XRCC5
2.29066e-34	-0.349503	0.27	0.437	7.68241e-30	Macrophages	TBL1XR1
2.3256e-34	-0.299667	0.137	0.288	7.79961e-30	Macrophages	SHPRH
2.32929e-34	-0.301915	0.383	0.541	7.81199e-30	Macrophages	ANAPC11
2.91074e-34	-0.293434	0.138	0.289	9.76202e-30	Macrophages	TMEM41B
2.98844e-34	-0.257293	0.19	0.351	1.00226e-29	Macrophages	USO1
3.07889e-34	0.35765	0.721	0.666	1.0326e-29	Macrophages	ATP5MPL
3.48245e-34	-0.254808	0.227	0.393	1.16794e-29	Macrophages	PPP2R5E
4.03719e-34	-0.254064	0.126	0.272	1.35399e-29	Macrophages	SHC1
4.10551e-34	-0.268035	0.281	0.455	1.3769e-29	Macrophages	PSMC6
4.15843e-34	-0.298796	0.281	0.45	1.39465e-29	Macrophages	NUMA1
4.36872e-34	-0.258071	0.214	0.384	1.46518e-29	Macrophages	DNAJC1
4.47253e-34	-0.277744	0.943	0.961	1.5e-29	Macrophages	ACTG1
5.61459e-34	-0.267422	0.197	0.358	1.88302e-29	Macrophages	MRPS6
6.12762e-34	0.766987	0.436	0.338	2.05508e-29	Macrophages	VEGFA
6.5547e-34	-0.34943	0.459	0.608	2.19831e-29	Macrophages	RABAC1
7.59246e-34	-0.486731	0.162	0.311	2.54636e-29	Macrophages	CSRP1
7.67443e-34	-0.302609	0.221	0.388	2.57385e-29	Macrophages	JPX
1.15538e-33	0.38205	0.261	0.158	3.87493e-29	Macrophages	MTF1
1.20434e-33	-0.270468	0.167	0.324	4.03912e-29	Macrophages	FIP1L1
1.30409e-33	0.425696	0.432	0.322	4.37365e-29	Macrophages	NAPA
1.53738e-33	-0.322661	0.307	0.462	5.15606e-29	Macrophages	RER1
2.07754e-33	-0.277285	0.249	0.413	6.96767e-29	Macrophages	RPL7L1
2.08668e-33	-0.328807	0.336	0.492	6.9983e-29	Macrophages	SLIRP
2.20365e-33	-0.38861	0.133	0.276	7.39061e-29	Macrophages	SLC39A10
2.98822e-33	0.475386	0.312	0.206	1.00219e-28	Macrophages	PLEKHG2
3.50431e-33	-0.278025	0.305	0.477	1.17527e-28	Macrophages	ARL6IP1
3.675e-33	0.425456	0.532	0.437	1.23252e-28	Macrophages	TMEM167A
3.6835e-33	-0.251996	0.124	0.266	1.23537e-28	Macrophages	SRM
3.81633e-33	-0.251233	0.221	0.387	1.27992e-28	Macrophages	MED4
4.07622e-33	-0.309149	0.308	0.475	1.36708e-28	Macrophages	HEXIM1
4.80285e-33	0.401335	0.382	0.271	1.61078e-28	Macrophages	RAB5IF
5.00959e-33	-0.260282	0.261	0.428	1.68012e-28	Macrophages	TMEM230
6.36146e-33	-0.256182	0.195	0.353	2.13351e-28	Macrophages	SUCLG1
6.50002e-33	-0.309729	0.33	0.5	2.17998e-28	Macrophages	PHF3
6.80766e-33	-0.301061	0.215	0.375	2.28315e-28	Macrophages	RHOU
7.13295e-33	-0.260131	0.176	0.328	2.39225e-28	Macrophages	PSMD14
9.33613e-33	-0.258397	0.143	0.291	3.13115e-28	Macrophages	GOLIM4
1.10391e-32	0.279947	0.282	0.167	3.70229e-28	Macrophages	SEPT6
1.21701e-32	-0.39707	0.971	0.97	4.0816e-28	Macrophages	RPL12
1.27747e-32	-0.263785	0.164	0.311	4.28438e-28	Macrophages	BCL7C
1.58159e-32	-0.456796	0.61	0.707	5.30434e-28	Macrophages	RPS17
1.62876e-32	-0.290549	0.238	0.394	5.46254e-28	Macrophages	ADNP
1.78611e-32	-0.322686	0.577	0.694	5.99025e-28	Macrophages	GUK1
2.12022e-32	0.381999	0.686	0.62	7.11078e-28	Macrophages	RBM3
2.14151e-32	-0.338613	0.287	0.439	7.18219e-28	Macrophages	GTF3C6
2.48534e-32	-0.250013	0.186	0.344	8.33533e-28	Macrophages	VEZF1
2.5271e-32	-0.252629	0.177	0.329	8.47538e-28	Macrophages	RAB6A
2.65757e-32	-0.272542	0.201	0.359	8.91297e-28	Macrophages	TRIM33
2.69262e-32	-0.31951	0.986	0.99	9.03051e-28	Macrophages	RPL37
3.36117e-32	-0.345408	0.366	0.52	1.12727e-27	Macrophages	RPL22L1
4.09423e-32	0.257575	0.981	0.96	1.37312e-27	Macrophages	RPS11
4.80644e-32	-0.31224	0.175	0.324	1.61198e-27	Macrophages	SENP7
5.99925e-32	0.336294	0.866	0.83	2.01203e-27	Macrophages	COX4I1
7.52117e-32	-0.267983	0.183	0.335	2.52245e-27	Macrophages	GOLGA3
7.61719e-32	-0.335315	0.617	0.738	2.55465e-27	Macrophages	CALR
7.89748e-32	-0.257142	0.222	0.375	2.64866e-27	Macrophages	YIPF3
1.02248e-31	-0.262253	0.157	0.302	3.42918e-27	Macrophages	STRN3
1.05162e-31	-0.320903	0.82	0.867	3.52692e-27	Macrophages	EEF2
1.09173e-31	-0.258214	0.239	0.399	3.66144e-27	Macrophages	MXD4
1.1134e-31	-0.32773	0.317	0.477	3.73413e-27	Macrophages	ZNF644
1.11727e-31	-0.26376	0.114	0.252	3.7471e-27	Macrophages	INAFM1
1.13466e-31	-0.258149	0.185	0.337	3.80543e-27	Macrophages	KMT5B
1.16097e-31	-0.317852	0.98	0.978	3.89366e-27	Macrophages	RPS28
1.83619e-31	-0.292771	0.248	0.408	6.15822e-27	Macrophages	SMC5
1.97663e-31	-0.346035	0.391	0.542	6.62921e-27	Macrophages	TRAM1
2.0646e-31	-0.263568	0.374	0.535	6.92426e-27	Macrophages	THRAP3
2.09177e-31	-0.265742	0.197	0.351	7.01537e-27	Macrophages	STAG1
2.30624e-31	-0.256425	0.192	0.344	7.73467e-27	Macrophages	RUFY3
2.65588e-31	-0.30159	0.541	0.693	8.90728e-27	Macrophages	BRD2
3.64555e-31	-0.334406	0.444	0.599	1.22264e-26	Macrophages	SNRNP70
4.26684e-31	-0.258857	0.226	0.385	1.43101e-26	Macrophages	PFDN1
4.52555e-31	0.403992	0.337	0.232	1.51778e-26	Macrophages	POLE4
4.53797e-31	-0.257605	0.961	0.967	1.52194e-26	Macrophages	RPL9
5.64952e-31	-0.294894	0.144	0.286	1.89474e-26	Macrophages	H2AFX
5.75045e-31	-0.333447	0.491	0.629	1.92858e-26	Macrophages	C19orf53
5.75605e-31	0.342345	0.439	0.309	1.93046e-26	Macrophages	RUNX1
6.00392e-31	-0.274256	0.145	0.286	2.01359e-26	Macrophages	PLOD1
6.28516e-31	0.522401	0.722	0.683	2.10792e-26	Macrophages	NR4A1
6.90729e-31	-0.254944	0.384	0.547	2.31657e-26	Macrophages	ATP5F1A
7.44591e-31	-0.25971	0.145	0.288	2.49721e-26	Macrophages	BRD1
7.93514e-31	-0.302888	0.32	0.47	2.66129e-26	Macrophages	CACYBP
8.72938e-31	-0.477612	0.224	0.369	2.92766e-26	Macrophages	EVL
1.03777e-30	0.337851	0.315	0.207	3.48048e-26	Macrophages	SNX27
1.0706e-30	-0.251751	0.133	0.272	3.59056e-26	Macrophages	PAF1
1.10911e-30	-0.252348	0.268	0.428	3.71975e-26	Macrophages	SAR1A
1.25553e-30	-0.273249	0.267	0.422	4.2108e-26	Macrophages	CHMP3
1.44587e-30	-0.324286	0.32	0.465	4.84915e-26	Macrophages	RHEB
1.4511e-30	-0.268172	0.15	0.292	4.8667e-26	Macrophages	TSC2
2.581e-30	-0.250305	0.28	0.44	8.65616e-26	Macrophages	DYNC1LI2
2.78396e-30	-0.286292	0.484	0.617	9.33685e-26	Macrophages	PSMB1
4.49479e-30	0.464469	0.462	0.367	1.50746e-25	Macrophages	MAT2A
4.67861e-30	-0.335691	0.473	0.633	1.56911e-25	Macrophages	LUC7L3
5.71937e-30	-0.300819	0.237	0.388	1.91816e-25	Macrophages	ILK
6.08811e-30	0.403203	0.332	0.232	2.04183e-25	Macrophages	SNHG25
6.59782e-30	-0.303596	0.349	0.495	2.21278e-25	Macrophages	FAM96B
7.08659e-30	-0.271934	0.147	0.286	2.3767e-25	Macrophages	SLC25A1
8.71671e-30	0.345071	0.265	0.165	2.92341e-25	Macrophages	ITPRIP
1.1588e-29	0.650313	0.469	0.365	3.88638e-25	Macrophages	SLC20A1
1.18211e-29	0.340323	0.281	0.181	3.96457e-25	Macrophages	GAA
1.30633e-29	0.316183	0.426	0.304	4.38116e-25	Macrophages	CYTH1
1.31883e-29	0.373414	0.623	0.545	4.42308e-25	Macrophages	YPEL5
1.44302e-29	0.456157	0.4	0.304	4.83961e-25	Macrophages	NUP58
1.47646e-29	-0.281478	0.522	0.651	4.95176e-25	Macrophages	PARK7
1.53365e-29	-0.292109	0.284	0.438	5.14357e-25	Macrophages	KLF3
1.93387e-29	0.399916	0.527	0.446	6.48581e-25	Macrophages	RTN3
2.00122e-29	-0.318789	0.347	0.506	6.71168e-25	Macrophages	KANSL1
2.94346e-29	0.406875	0.559	0.485	9.87178e-25	Macrophages	RAB7A
3.4367e-29	-0.384505	0.362	0.509	1.1526e-24	Macrophages	PDCD4
3.68418e-29	0.320526	0.263	0.164	1.2356e-24	Macrophages	FLOT2
4.44989e-29	-0.279611	0.223	0.374	1.4924e-24	Macrophages	TIA1
5.09492e-29	0.443198	0.336	0.23	1.70873e-24	Macrophages	AL118516.1
5.34892e-29	-0.343716	0.979	0.979	1.79392e-24	Macrophages	RPL37A
5.53409e-29	-0.31652	0.549	0.663	1.85602e-24	Macrophages	SSR2
5.69706e-29	-0.292479	0.494	0.634	1.91068e-24	Macrophages	C11orf58
5.85295e-29	-0.264689	0.325	0.479	1.96296e-24	Macrophages	CTBP2
6.5445e-29	-0.251139	0.205	0.357	2.19489e-24	Macrophages	SNRNP200
7.09383e-29	0.371501	0.522	0.426	2.37913e-24	Macrophages	CALM3
7.88439e-29	-0.283378	0.366	0.518	2.64427e-24	Macrophages	MRPL41
7.95474e-29	-0.409979	0.169	0.302	2.66786e-24	Macrophages	RARRES3
1.24729e-28	0.396507	0.419	0.313	4.18316e-24	Macrophages	RHOQ
1.39951e-28	-0.308381	0.523	0.649	4.69367e-24	Macrophages	ATP5MC3
1.6213e-28	-0.260365	0.186	0.327	5.43752e-24	Macrophages	ZNF652
1.78328e-28	-0.25533	0.141	0.275	5.98075e-24	Macrophages	SMAD3
1.80863e-28	-0.27661	0.204	0.344	6.06579e-24	Macrophages	MPC1
2.69773e-28	-0.277934	0.174	0.312	9.04765e-24	Macrophages	CLDND1
2.9877e-28	-0.255867	0.28	0.443	1.00201e-23	Macrophages	XPO1
3.75448e-28	-0.30037	0.211	0.355	1.25918e-23	Macrophages	MUC20-OT1
4.16163e-28	0.394626	0.675	0.608	1.39573e-23	Macrophages	MIDN
4.38409e-28	0.34989	0.744	0.687	1.47034e-23	Macrophages	CSTB
5.86356e-28	-0.26754	0.935	0.947	1.96652e-23	Macrophages	RPS25
5.97656e-28	-0.255389	0.354	0.505	2.00442e-23	Macrophages	LEPROT
7.43513e-28	0.387334	0.641	0.572	2.49359e-23	Macrophages	DBI
8.29174e-28	-0.254198	0.171	0.307	2.78088e-23	Macrophages	LPIN2
8.66548e-28	0.431512	0.775	0.736	2.90623e-23	Macrophages	ID2
9.8825e-28	0.353026	0.277	0.181	3.31439e-23	Macrophages	CARD19
1.01063e-27	0.31439	0.43	0.307	3.38947e-23	Macrophages	ABRACL
1.28854e-27	0.330529	0.323	0.216	4.32151e-23	Macrophages	SH3BP5
1.33065e-27	-0.313996	0.36	0.513	4.46272e-23	Macrophages	IER5L
1.72878e-27	-1.12109	0.145	0.266	5.79798e-23	Macrophages	IL32
1.74005e-27	-0.275338	0.779	0.841	5.83577e-23	Macrophages	HNRNPA1
2.01996e-27	0.433088	0.82	0.8	6.77455e-23	Macrophages	HSPA8
2.23881e-27	0.431622	0.478	0.39	7.50851e-23	Macrophages	JOSD1
3.14201e-27	0.483841	0.515	0.439	1.05377e-22	Macrophages	SKIL
3.44246e-27	-0.273341	0.327	0.474	1.15453e-22	Macrophages	SPEN
3.88944e-27	0.543109	0.59	0.527	1.30444e-22	Macrophages	EIF4A3
3.96152e-27	0.362108	0.361	0.262	1.32861e-22	Macrophages	CCNY
5.80614e-27	0.335516	0.294	0.196	1.94726e-22	Macrophages	TOM1
6.54967e-27	-0.373653	0.163	0.295	2.19663e-22	Macrophages	GADD45G
7.64836e-27	-0.363419	0.874	0.924	2.56511e-22	Macrophages	MT-ND4L
8.67678e-27	-0.406326	0.238	0.364	2.91002e-22	Macrophages	CCND2
9.82766e-27	-0.436218	0.194	0.315	3.296e-22	Macrophages	MGST2
1.03438e-26	-0.318291	0.973	0.976	3.46912e-22	Macrophages	RPL13A
1.10654e-26	-0.300589	0.36	0.517	3.71113e-22	Macrophages	NFAT5
1.2054e-26	0.355774	0.291	0.197	4.04266e-22	Macrophages	ETV3
1.20626e-26	-0.387679	0.141	0.26	4.04554e-22	Macrophages	SGMS2
1.63438e-26	0.410612	0.535	0.466	5.48139e-22	Macrophages	CAPZA1
1.6807e-26	-0.342447	0.218	0.348	5.63673e-22	Macrophages	PDS5B
2.24707e-26	0.431236	0.364	0.268	7.53621e-22	Macrophages	CDKN1B
2.30167e-26	-0.291046	0.518	0.657	7.71933e-22	Macrophages	HNRNPM
2.45602e-26	-0.258685	0.353	0.504	8.23699e-22	Macrophages	PAFAH1B1
2.71648e-26	0.584662	0.654	0.62	9.11052e-22	Macrophages	SPAG9
2.90579e-26	-0.307403	0.168	0.291	9.74545e-22	Macrophages	STOM
3.13941e-26	0.338158	0.25	0.156	1.05289e-21	Macrophages	RNF144B
3.42689e-26	-0.354853	0.56	0.653	1.14931e-21	Macrophages	EID1
5.02121e-26	0.290071	0.293	0.196	1.68401e-21	Macrophages	OGFR
6.38433e-26	0.570532	0.258	0.172	2.14118e-21	Macrophages	CHML
6.77191e-26	0.425737	0.501	0.426	2.27116e-21	Macrophages	UBE2R2
1.05091e-25	0.386885	0.476	0.378	3.52454e-21	Macrophages	CPEB4
1.73015e-25	0.370944	0.443	0.353	5.80258e-21	Macrophages	AZIN1
2.43135e-25	-0.275501	0.235	0.372	8.15427e-21	Macrophages	TBL1X
2.80506e-25	-0.253359	0.964	0.969	9.40762e-21	Macrophages	RPL29
2.98987e-25	0.423839	0.564	0.485	1.00274e-20	Macrophages	PNPLA8
3.09588e-25	0.284469	0.282	0.185	1.0383e-20	Macrophages	ATAD2B
4.67608e-25	-0.258278	0.342	0.495	1.56826e-20	Macrophages	CHD9
5.71668e-25	-0.272368	0.178	0.3	1.91726e-20	Macrophages	EVA1B
5.80291e-25	-0.254886	0.323	0.464	1.94618e-20	Macrophages	PPP4R2
7.59506e-25	-0.253004	0.205	0.34	2.54723e-20	Macrophages	ARPC5L
8.65474e-25	-0.319809	0.746	0.816	2.90263e-20	Macrophages	TXNIP
9.50554e-25	-0.508427	0.202	0.323	3.18797e-20	Macrophages	STK17A
1.0971e-24	-0.299819	0.263	0.4	3.67947e-20	Macrophages	CHD3
1.72606e-24	-0.282673	0.843	0.892	5.78885e-20	Macrophages	UBB
1.77152e-24	0.357268	0.603	0.529	5.94131e-20	Macrophages	FKBP1A
2.17024e-24	-0.280694	0.275	0.416	7.27855e-20	Macrophages	CCNL2
2.36425e-24	-0.275508	0.238	0.374	7.92923e-20	Macrophages	ZNF217
2.77733e-24	0.29549	0.264	0.175	9.31462e-20	Macrophages	MAP2K1
2.90194e-24	0.307291	0.277	0.185	9.73253e-20	Macrophages	ME2
3.16217e-24	-0.25964	0.325	0.461	1.06053e-19	Macrophages	BAG1
3.26879e-24	-0.36293	0.374	0.504	1.09629e-19	Macrophages	ATXN1
4.40002e-24	-0.293488	0.496	0.618	1.47568e-19	Macrophages	TAX1BP1
4.69077e-24	-0.293174	0.494	0.626	1.57319e-19	Macrophages	RPS27L
6.98836e-24	0.382523	0.346	0.255	2.34376e-19	Macrophages	PRCP
1.75525e-23	-0.308984	0.468	0.586	5.88677e-19	Macrophages	NORAD
2.13596e-23	-0.254627	0.154	0.274	7.16357e-19	Macrophages	GBP1
2.62892e-23	0.450646	0.47	0.393	8.81688e-19	Macrophages	PPP4R3A
2.73453e-23	-0.283904	0.32	0.452	9.17107e-19	Macrophages	SERTAD1
3.02909e-23	0.431073	0.458	0.387	1.0159e-18	Macrophages	PHF20L1
4.72479e-23	0.325807	0.371	0.281	1.5846e-18	Macrophages	USF2
5.06671e-23	-0.271606	0.315	0.453	1.69927e-18	Macrophages	USP9X
5.68259e-23	0.354963	0.421	0.338	1.90583e-18	Macrophages	RAB5C
6.58262e-23	0.364324	0.771	0.79	2.20768e-18	Macrophages	DDX3X
7.78256e-23	-0.344157	0.164	0.279	2.61011e-18	Macrophages	KIF13B
7.83281e-23	0.343323	0.359	0.266	2.62697e-18	Macrophages	DIAPH2
1.85429e-22	-0.417756	0.77	0.853	6.21892e-18	Macrophages	EGR1
1.95521e-22	0.396411	0.389	0.303	6.55739e-18	Macrophages	THAP9-AS1
1.95558e-22	-0.288208	0.445	0.574	6.55863e-18	Macrophages	MRPL33
1.98291e-22	-0.377863	0.178	0.294	6.65029e-18	Macrophages	DUSP5
2.28383e-22	-0.255614	0.354	0.499	7.6595e-18	Macrophages	ELMSAN1
2.35062e-22	-0.265652	0.16	0.282	7.88352e-18	Macrophages	CMC1
2.94604e-22	0.354632	0.35	0.259	9.88042e-18	Macrophages	FAR1
3.00064e-22	-0.290717	0.643	0.726	1.00636e-17	Macrophages	SEC61B
3.21943e-22	0.284406	0.251	0.165	1.07973e-17	Macrophages	COLGALT1
3.54505e-22	0.436405	0.641	0.596	1.18894e-17	Macrophages	TAGLN2
3.91754e-22	-0.258448	0.333	0.464	1.31386e-17	Macrophages	GLG1
3.9447e-22	0.402476	0.504	0.435	1.32297e-17	Macrophages	PGLS
5.54496e-22	-0.254981	0.653	0.764	1.85967e-17	Macrophages	TMBIM6
6.84935e-22	0.408715	0.546	0.5	2.29714e-17	Macrophages	MOB1A
7.8537e-22	0.271445	0.277	0.192	2.63397e-17	Macrophages	HEXB
1.01981e-21	0.333313	0.43	0.345	3.42025e-17	Macrophages	WDR26
1.3577e-21	0.296125	0.367	0.276	4.55347e-17	Macrophages	MECP2
1.4781e-21	0.465436	0.683	0.63	4.95725e-17	Macrophages	RPS10
1.98551e-21	0.300755	0.345	0.258	6.65899e-17	Macrophages	ACAA1
2.14356e-21	0.338109	0.27	0.185	7.18907e-17	Macrophages	NUDT16
2.40046e-21	-0.32498	0.631	0.717	8.05065e-17	Macrophages	GPX4
2.59609e-21	0.295201	0.284	0.197	8.70676e-17	Macrophages	LGALS8
2.67329e-21	-0.317098	0.195	0.316	8.96569e-17	Macrophages	PSENEN
2.88014e-21	-0.268656	0.213	0.333	9.65942e-17	Macrophages	N4BP1
3.00851e-21	-0.380194	0.735	0.79	1.00899e-16	Macrophages	MYL12A
4.96531e-21	0.346109	0.346	0.263	1.66527e-16	Macrophages	CREM
9.69215e-21	0.279542	0.258	0.175	3.25055e-16	Macrophages	ZNF394
1.25029e-20	-0.264678	0.544	0.67	4.19322e-16	Macrophages	STAT3
1.51597e-20	-0.319998	0.232	0.342	5.08425e-16	Macrophages	BCL10
1.69891e-20	0.425351	0.409	0.327	5.69781e-16	Macrophages	ARL4A
1.8656e-20	0.509444	0.796	0.802	6.25686e-16	Macrophages	SQSTM1
1.98493e-20	0.319922	0.358	0.274	6.65704e-16	Macrophages	MAPKAPK2
2.08151e-20	-0.402176	0.754	0.797	6.98098e-16	Macrophages	NAP1L1
2.53652e-20	0.31493	0.356	0.268	8.50698e-16	Macrophages	ETV6
2.80668e-20	-0.265597	0.23	0.347	9.41304e-16	Macrophages	SVIL
3.25606e-20	-0.295414	0.602	0.698	1.09202e-15	Macrophages	POLR2L
3.45942e-20	0.393316	0.522	0.464	1.16022e-15	Macrophages	RBPJ
3.90387e-20	-0.282033	0.257	0.387	1.30928e-15	Macrophages	TSPYL2
4.90297e-20	0.278142	0.299	0.213	1.64436e-15	Macrophages	PKN1
5.85003e-20	0.292415	0.284	0.203	1.96198e-15	Macrophages	PPP3R1
6.0556e-20	-0.300534	0.527	0.655	2.03093e-15	Macrophages	MACF1
6.07453e-20	-0.274198	0.583	0.692	2.03728e-15	Macrophages	RHOB
7.15323e-20	0.355996	0.422	0.333	2.39905e-15	Macrophages	DDIT3
7.67532e-20	0.383185	0.376	0.292	2.57415e-15	Macrophages	THUMPD3-AS1
1.25458e-19	-0.275954	0.671	0.75	4.20762e-15	Macrophages	TPM4
1.62555e-19	-0.25632	0.551	0.668	5.45176e-15	Macrophages	N4BP2L2
2.56272e-19	-0.251588	0.444	0.574	8.59485e-15	Macrophages	RBMX
4.56991e-19	-0.321958	0.398	0.501	1.53266e-14	Macrophages	ANXA11
4.8649e-19	0.321573	0.349	0.27	1.63159e-14	Macrophages	TMED5
8.10532e-19	-0.28708	0.245	0.361	2.71836e-14	Macrophages	FTX
8.87777e-19	0.364639	0.772	0.75	2.97743e-14	Macrophages	VMP1
1.44143e-18	0.340911	0.346	0.27	4.83428e-14	Macrophages	MEF2D
1.783e-18	0.293308	0.546	0.482	5.97983e-14	Macrophages	ELF1
2.2018e-18	0.421389	0.98	0.976	7.3844e-14	Macrophages	H3F3B
2.22034e-18	-0.263621	0.162	0.266	7.44659e-14	Macrophages	PLAGL1
2.97032e-18	0.320889	0.312	0.229	9.96185e-14	Macrophages	GLA
3.45816e-18	0.28845	0.29	0.212	1.1598e-13	Macrophages	GGA1
4.74446e-18	-0.283191	0.782	0.823	1.5912e-13	Macrophages	ELOB
5.27423e-18	0.309368	0.537	0.463	1.76887e-13	Macrophages	CSRNP1
5.65451e-18	-0.256504	0.208	0.321	1.89641e-13	Macrophages	MDM2
5.77369e-18	0.383026	0.608	0.583	1.93638e-13	Macrophages	ZNF207
6.49375e-18	-0.277464	0.468	0.565	2.17787e-13	Macrophages	CAPZA2
6.50718e-18	0.286227	0.276	0.202	2.18238e-13	Macrophages	CARS2
8.79797e-18	-0.287076	0.176	0.275	2.95066e-13	Macrophages	DUSP23
1.18265e-17	0.250319	0.455	0.366	3.96637e-13	Macrophages	POLR2J3.1
1.51323e-17	0.348559	0.495	0.423	5.07507e-13	Macrophages	OSBPL8
1.53105e-17	0.262628	0.722	0.71	5.13484e-13	Macrophages	CAST
1.5357e-17	0.30088	0.467	0.4	5.15042e-13	Macrophages	TRAPPC1
1.5458e-17	0.319598	0.329	0.252	5.1843e-13	Macrophages	SPTLC2
1.77591e-17	0.330573	0.666	0.627	5.95605e-13	Macrophages	EIF3K
1.89622e-17	0.297858	0.482	0.408	6.35953e-13	Macrophages	MYCBP2
3.1596e-17	0.437084	0.363	0.283	1.05967e-12	Macrophages	PHLDA2
3.42378e-17	-0.265958	0.194	0.295	1.14827e-12	Macrophages	FAM13A
3.45243e-17	0.382911	0.534	0.501	1.15788e-12	Macrophages	PGK1
4.93777e-17	0.3168	0.467	0.398	1.65603e-12	Macrophages	TACC1
5.36085e-17	0.251045	0.639	0.604	1.79792e-12	Macrophages	PLCG2
7.17276e-17	-0.266097	0.31	0.415	2.4056e-12	Macrophages	CCDC85B
9.96838e-17	0.267437	0.273	0.2	3.3432e-12	Macrophages	LSM10
1.01858e-16	-0.289107	0.952	0.971	3.41612e-12	Macrophages	JUN
1.62172e-16	0.318779	0.459	0.381	5.43894e-12	Macrophages	RAP2B
2.24935e-16	0.266589	0.272	0.199	7.54386e-12	Macrophages	VMA21
3.93485e-16	0.347434	0.369	0.306	1.31967e-11	Macrophages	SNX2
4.23675e-16	0.253514	0.39	0.321	1.42092e-11	Macrophages	OSTF1
4.97496e-16	0.332851	0.36	0.291	1.6685e-11	Macrophages	WASHC4
5.00013e-16	0.451846	0.487	0.419	1.67694e-11	Macrophages	INTS6
5.35036e-16	0.301321	0.301	0.227	1.7944e-11	Macrophages	EPM2AIP1
7.92452e-16	0.263291	0.596	0.546	2.65773e-11	Macrophages	TLN1
8.63573e-16	-0.266455	0.211	0.303	2.89625e-11	Macrophages	SEC11C
1.20037e-15	0.312265	0.461	0.399	4.02579e-11	Macrophages	GNAQ
1.24323e-15	0.320295	0.391	0.327	4.16956e-11	Macrophages	ARL8B
1.33667e-15	0.299973	0.426	0.358	4.48293e-11	Macrophages	MBD2
2.2405e-15	0.283221	0.292	0.217	7.5142e-11	Macrophages	KLF7
2.32382e-15	0.368283	0.501	0.45	7.79363e-11	Macrophages	GNAI3
2.60731e-15	-0.694612	0.265	0.359	8.74438e-11	Macrophages	FABP5
3.15296e-15	0.276739	0.27	0.201	1.05744e-10	Macrophages	MSL3
3.84384e-15	0.340928	0.559	0.519	1.28915e-10	Macrophages	TGOLN2
4.36567e-15	0.255589	0.273	0.205	1.46416e-10	Macrophages	STX10
6.04758e-15	0.274517	0.292	0.222	2.02824e-10	Macrophages	TRABD
6.89812e-15	0.285234	0.32	0.244	2.31349e-10	Macrophages	RALGDS
7.36584e-15	-0.267271	0.278	0.387	2.47036e-10	Macrophages	EML4
8.1993e-15	0.280329	0.527	0.482	2.74988e-10	Macrophages	PSMB3
9.13706e-15	0.30122	0.317	0.247	3.06439e-10	Macrophages	SBF2
1.78089e-14	0.36072	0.461	0.412	5.97274e-10	Macrophages	EP300
1.801e-14	0.281249	0.428	0.367	6.0402e-10	Macrophages	FLOT1
2.26607e-14	0.316953	0.352	0.284	7.59996e-10	Macrophages	MIR22HG
2.63705e-14	0.306466	0.541	0.5	8.84415e-10	Macrophages	C6orf62
3.01834e-14	0.274724	0.337	0.271	1.01229e-09	Macrophages	CTDSP1
3.34988e-14	0.321284	0.402	0.344	1.12348e-09	Macrophages	COMT
4.23711e-14	-0.440269	0.779	0.808	1.42104e-09	Macrophages	ANXA2
4.93649e-14	-0.604529	0.547	0.546	1.6556e-09	Macrophages	EZR
5.09586e-14	0.306462	0.489	0.436	1.70905e-09	Macrophages	TAPBP
5.38692e-14	0.259141	0.265	0.199	1.80667e-09	Macrophages	FAM53C
6.03226e-14	0.286653	0.324	0.257	2.0231e-09	Macrophages	WDFY3
8.78666e-14	0.31683	0.47	0.417	2.94687e-09	Macrophages	RAB21
1.0597e-13	0.315679	0.484	0.443	3.55403e-09	Macrophages	RAB10
1.46258e-13	0.279582	0.473	0.422	4.9052e-09	Macrophages	PPP1CA
2.74988e-13	-0.274963	0.44	0.532	9.22256e-09	Macrophages	CIB1
3.82122e-13	0.288644	0.315	0.253	1.28156e-08	Macrophages	RNASEK
3.85149e-13	-0.254067	0.232	0.309	1.29171e-08	Macrophages	C20orf27
4.80068e-13	0.290684	0.666	0.617	1.61005e-08	Macrophages	KLF4
5.28071e-13	0.26173	0.32	0.257	1.77104e-08	Macrophages	NDEL1
6.35114e-13	0.261223	0.607	0.555	2.13005e-08	Macrophages	ARL6IP5
7.39922e-13	0.286304	0.326	0.263	2.48155e-08	Macrophages	MAFG
9.76551e-13	-0.279154	0.493	0.355	3.27516e-08	Macrophages	CFD
3.10134e-12	0.267521	0.356	0.295	1.04013e-07	Macrophages	PDXK
3.21005e-12	-0.257978	0.209	0.294	1.07659e-07	Macrophages	GNPTAB
4.03515e-12	-0.274281	0.183	0.264	1.35331e-07	Macrophages	IDH1
5.4496e-12	-0.291599	0.455	0.539	1.82769e-07	Macrophages	LRPAP1
5.46138e-12	0.255974	0.496	0.448	1.83164e-07	Macrophages	CMTM6
8.23137e-12	0.370035	0.494	0.465	2.76064e-07	Macrophages	CHORDC1
9.33455e-12	-0.276991	0.773	0.84	3.13062e-07	Macrophages	GADD45B
9.86478e-12	0.307496	0.494	0.449	3.30845e-07	Macrophages	PCF11
1.04302e-11	0.279722	0.375	0.317	3.49808e-07	Macrophages	PLIN3
1.17124e-11	0.272303	0.257	0.201	3.92812e-07	Macrophages	NAPRT
1.25011e-11	-0.276239	0.364	0.437	4.19261e-07	Macrophages	SEC14L1
1.39811e-11	0.25501	0.251	0.195	4.68898e-07	Macrophages	UBAC2
2.10466e-11	-0.30106	0.356	0.417	7.05862e-07	Macrophages	TES
2.27037e-11	-0.413736	0.396	0.443	7.61438e-07	Macrophages	SULF2
3.4552e-11	-0.26004	0.204	0.279	1.1588e-06	Macrophages	RALGAPA2
4.18548e-11	1.02957	0.277	0.229	1.40372e-06	Macrophages	THBS1
4.56304e-11	0.398447	0.501	0.465	1.53035e-06	Macrophages	IRS2
4.69956e-11	-0.744019	0.548	0.51	1.57614e-06	Macrophages	RAB11FIP1
5.83808e-11	0.250724	0.383	0.329	1.95797e-06	Macrophages	FNIP1
8.16708e-11	0.374973	0.402	0.358	2.73907e-06	Macrophages	DICER1
8.89618e-11	0.403588	0.288	0.241	2.9836e-06	Macrophages	ZNF281
9.58309e-11	0.253462	0.311	0.257	3.21398e-06	Macrophages	GAK
1.2289e-10	0.53111	0.598	0.612	4.12147e-06	Macrophages	DYNC1H1
1.32161e-10	0.331761	0.448	0.423	4.43243e-06	Macrophages	PGAM1
1.52669e-10	0.27244	0.598	0.575	5.1202e-06	Macrophages	MTPN
3.18917e-10	0.293072	0.488	0.446	1.06958e-05	Macrophages	GLS
3.28593e-10	0.512024	0.396	0.341	1.10204e-05	Macrophages	FKBP5
3.59479e-10	0.323162	0.465	0.425	1.20562e-05	Macrophages	DNTTIP2
3.80903e-10	-0.261394	0.683	0.511	1.27747e-05	Macrophages	RNASET2
4.10997e-10	0.672734	0.435	0.407	1.3784e-05	Macrophages	EIF4E
6.63698e-10	0.301327	0.534	0.512	2.22591e-05	Macrophages	GDI2
7.31584e-10	0.2583	0.537	0.514	2.45359e-05	Macrophages	HIGD2A
7.74563e-10	0.294302	0.332	0.286	2.59773e-05	Macrophages	LAP3
1.0097e-09	0.271866	0.345	0.295	3.38634e-05	Macrophages	ZBTB1
1.13725e-09	0.352426	0.469	0.435	3.81411e-05	Macrophages	GABARAPL1
1.21708e-09	0.300185	0.375	0.325	4.08184e-05	Macrophages	ZBTB43
2.18889e-09	0.296336	0.456	0.415	7.3411e-05	Macrophages	ZBTB7A
2.61876e-09	0.276158	0.288	0.242	8.78279e-05	Macrophages	OXA1L
2.99973e-09	0.336008	0.308	0.261	0.000100605	Macrophages	ANKRD28
4.97887e-09	0.271777	0.584	0.572	0.000166981	Macrophages	CD164
5.06538e-09	-0.383094	0.489	0.565	0.000169883	Macrophages	CRIP1
5.58609e-09	-0.341111	0.265	0.325	0.000187346	Macrophages	ACSL4
8.85616e-09	-0.296631	0.595	0.681	0.000297018	Macrophages	SRSF7
1.11023e-08	0.281284	0.311	0.266	0.000372349	Macrophages	STX7
2.31526e-08	0.275785	0.27	0.226	0.000776493	Macrophages	RNF24
3.39845e-08	0.292891	0.577	0.558	0.00113977	Macrophages	HIF1A
4.24593e-08	0.626382	0.577	0.581	0.001424	Macrophages	BASP1
6.40325e-08	0.25071	0.967	0.967	0.00214752	Macrophages	RPL19
8.68422e-08	0.310329	0.559	0.549	0.00291251	Macrophages	KLF10
1.05815e-07	0.291026	0.279	0.239	0.00354881	Macrophages	AHCTF1
2.38069e-07	0.290708	0.538	0.536	0.00798436	Macrophages	CTNNB1
5.2726e-07	0.27516	0.268	0.23	0.0176832	Macrophages	CPD
9.32915e-07	-0.396973	0.792	0.681	0.0312881	Macrophages	ANXA1
1.40192e-06	0.265288	0.437	0.409	0.0470175	Macrophages	TRIM8
1.44682e-06	0.317597	0.27	0.234	0.0485234	Macrophages	TFRC
1.83035e-06	0.290151	0.301	0.262	0.0613862	Macrophages	ZFAND2A
1.88918e-06	0.589774	0.54	0.532	0.0633592	Macrophages	H1FX
3.78888e-06	0.253201	0.407	0.39	0.127071	Macrophages	YTHDF3
8.17832e-06	0.293256	0.4	0.379	0.274285	Macrophages	BLOC1S6
9.28495e-06	-0.273702	0.282	0.323	0.311399	Macrophages	MIR4435-2HG
1.76166e-05	0.423466	0.369	0.346	0.590826	Macrophages	ABHD5
2.26189e-05	0.320377	0.492	0.496	0.758593	Macrophages	ARIH1
3.81596e-05	0.25635	0.555	0.561	1	Macrophages	CYCS
5.06263e-05	0.377398	0.353	0.34	1	Macrophages	TTC19
6.39491e-05	0.356847	0.54	0.557	1	Macrophages	SELENOK
0.000282824	0.293252	0.298	0.278	1	Macrophages	NSUN6
0.0084443	0.339796	0.325	0.389	1	Macrophages	HES1
0	3.8818	0.991	0.096	0	Cytotoxic NK	NKG7
0	3.50743	0.981	0.15	0	Cytotoxic NK	GNLY
0	3.16689	0.858	0.027	0	Cytotoxic NK	GZMH
0	3.16395	0.875	0.111	0	Cytotoxic NK	CCL4
0	3.11106	0.851	0.028	0	Cytotoxic NK	GZMB
0	3.10969	0.871	0.036	0	Cytotoxic NK	PRF1
0	3.05015	0.945	0.116	0	Cytotoxic NK	CCL5
0	3.03543	0.811	0.003	0	Cytotoxic NK	FGFBP2
0	2.99014	0.922	0.063	0	Cytotoxic NK	CST7
0	2.87659	0.982	0.122	0	Cytotoxic NK	PTPRC
0	2.7173	0.831	0.053	0	Cytotoxic NK	KLRD1
0	2.70956	0.849	0.117	0	Cytotoxic NK	CD52
0	2.68318	0.921	0.112	0	Cytotoxic NK	HCST
0	2.65506	0.879	0.259	0	Cytotoxic NK	IL32
0	2.6438	0.81	0.06	0	Cytotoxic NK	CD247
0	2.62004	0.711	0.009	0	Cytotoxic NK	FCGR3A
0	2.50838	0.642	0.042	0	Cytotoxic NK	IFNG
0	2.49115	0.898	0.077	0	Cytotoxic NK	GZMA
0	2.45936	0.818	0.062	0	Cytotoxic NK	CTSW
0	2.33172	0.747	0.049	0	Cytotoxic NK	PLAC8
0	2.27085	0.889	0.337	0	Cytotoxic NK	ARL4C
0	2.24803	0.846	0.098	0	Cytotoxic NK	CORO1A
0	2.22568	0.828	0.065	0	Cytotoxic NK	ITGB2
0	2.21675	0.901	0.192	0	Cytotoxic NK	LCP1
0	2.12182	0.996	0.835	0	Cytotoxic NK	HLA-B
0	2.11958	0.691	0.06	0	Cytotoxic NK	TRBC1
0	2.10422	0.8	0.083	0	Cytotoxic NK	RAC2
0	2.08326	0.856	0.147	0	Cytotoxic NK	ARHGDIB
0	2.0638	0.849	0.293	0	Cytotoxic NK	EFHD2
0	2.06282	0.942	0.481	0	Cytotoxic NK	S100A4
0	2.0586	0.748	0.044	0	Cytotoxic NK	PLEK
0	2.04891	0.751	0.052	0	Cytotoxic NK	SAMD3
0	2.04231	0.637	0.074	0	Cytotoxic NK	TYROBP
0	2.04116	0.417	0.046	0	Cytotoxic NK	CCL4L2
0	2.03523	0.903	0.481	0	Cytotoxic NK	RNF213
0	2.02255	0.739	0.069	0	Cytotoxic NK	CD2
0	2.01868	0.988	0.812	0	Cytotoxic NK	HLA-C
0	1.98586	0.518	0.049	0	Cytotoxic NK	CD3D
0	1.97151	0.745	0.137	0	Cytotoxic NK	RIPOR2
0	1.96402	0.722	0.067	0	Cytotoxic NK	GIMAP7
0	1.95579	0.841	0.254	0	Cytotoxic NK	KLF2
0	1.95575	0.73	0.051	0	Cytotoxic NK	GZMM
0	1.95311	0.486	0.038	0	Cytotoxic NK	CD3G
0	1.95309	1	0.989	0	Cytotoxic NK	B2M
0	1.9472	0.756	0.078	0	Cytotoxic NK	RUNX3
0	1.94094	0.485	0.114	0	Cytotoxic NK	TNF
0	1.94088	0.686	0.045	0	Cytotoxic NK	SPN
0	1.93425	0.969	0.753	0	Cytotoxic NK	HLA-E
0	1.93326	0.684	0.037	0	Cytotoxic NK	PYHIN1
0	1.91226	0.711	0.06	0	Cytotoxic NK	GNG2
0	1.90669	0.725	0.058	0	Cytotoxic NK	ITGAL
0	1.87621	0.609	0.006	0	Cytotoxic NK	CX3CR1
0	1.87383	0.707	0.072	0	Cytotoxic NK	TRBC2
0	1.8593	0.534	0.015	0	Cytotoxic NK	KLRF1
0	1.84806	0.669	0.064	0	Cytotoxic NK	CD3E
0	1.84148	0.932	0.572	0	Cytotoxic NK	CYBA
0	1.84122	0.991	0.857	0	Cytotoxic NK	HLA-A
0	1.8374	0.899	0.173	0	Cytotoxic NK	SRGN
0	1.80118	0.719	0.066	0	Cytotoxic NK	CD48
0	1.79093	0.814	0.333	0	Cytotoxic NK	MBP
0	1.7838	0.725	0.075	0	Cytotoxic NK	CD53
0	1.77421	0.704	0.065	0	Cytotoxic NK	IL2RG
0	1.76236	0.669	0.139	0	Cytotoxic NK	ADGRG1
0	1.76094	0.686	0.09	0	Cytotoxic NK	HOPX
0	1.73613	0.818	0.308	0	Cytotoxic NK	ZEB2
0	1.73599	0.746	0.097	0	Cytotoxic NK	FYB1
0	1.72711	0.584	0.06	0	Cytotoxic NK	KLRB1
0	1.71737	0.653	0.068	0	Cytotoxic NK	IKZF3
0	1.7147	0.654	0.045	0	Cytotoxic NK	BIN2
0	1.70045	0.803	0.374	0	Cytotoxic NK	PPP2R5C
0	1.69566	0.673	0.063	0	Cytotoxic NK	IKZF1
0	1.68629	0.709	0.17	0	Cytotoxic NK	HLA-F
0	1.68305	0.7	0.231	0	Cytotoxic NK	AC245297.3
0	1.67986	0.697	0.148	0	Cytotoxic NK	LIMD2
0	1.66863	0.64	0.062	0	Cytotoxic NK	GIMAP4
0	1.664	0.542	0.023	0	Cytotoxic NK	KLRG1
0	1.6492	0.449	0.072	0	Cytotoxic NK	CCL3
0	1.62893	0.714	0.175	0	Cytotoxic NK	CELF2
0	1.62736	0.582	0.048	0	Cytotoxic NK	MYBL1
0	1.61748	0.559	0.014	0	Cytotoxic NK	TBX21
0	1.60421	0.977	0.784	0	Cytotoxic NK	CALM1
0	1.57167	0.501	0.025	0	Cytotoxic NK	LINC01871
0	1.56854	0.698	0.135	0	Cytotoxic NK	CD69
0	1.56399	0.966	0.792	0	Cytotoxic NK	PFN1
0	1.5633	0.703	0.152	0	Cytotoxic NK	LSP1
0	1.55818	0.599	0.061	0	Cytotoxic NK	MYO1F
0	1.51315	0.74	0.268	0	Cytotoxic NK	STK4
0	1.49736	0.468	0.043	0	Cytotoxic NK	TRDC
0	1.48654	0.58	0.1	0	Cytotoxic NK	STK10
0	1.48209	0.542	0.028	0	Cytotoxic NK	SLAMF7
0	1.46915	0.508	0.003	0	Cytotoxic NK	S1PR5
0	1.46751	0.705	0.233	0	Cytotoxic NK	SLC9A3R1
0	1.46477	0.67	0.198	0	Cytotoxic NK	TGFB1
0	1.46275	0.516	0.041	0	Cytotoxic NK	GBP5
0	1.45987	0.613	0.135	0	Cytotoxic NK	CCND3
0	1.4583	0.654	0.091	0	Cytotoxic NK	GMFG
0	1.44432	0.955	0.758	0	Cytotoxic NK	SH3BGRL3
0	1.43474	0.583	0.043	0	Cytotoxic NK	LCK
0	1.42894	0.564	0.049	0	Cytotoxic NK	DOK2
0	1.41072	0.561	0.091	0	Cytotoxic NK	CLEC2D
0	1.40311	0.647	0.088	0	Cytotoxic NK	CD37
0	1.40194	0.574	0.082	0	Cytotoxic NK	CD7
0	1.39491	0.597	0.068	0	Cytotoxic NK	GPSM3
0	1.38859	0.586	0.103	0	Cytotoxic NK	APOBEC3G
0	1.37669	0.525	0.055	0	Cytotoxic NK	SLA
0	1.36479	0.67	0.199	0	Cytotoxic NK	AKNA
0	1.36398	0.664	0.088	0	Cytotoxic NK	LAPTM5
0	1.35625	0.383	0.068	0	Cytotoxic NK	CLIC3
0	1.35265	0.544	0.047	0	Cytotoxic NK	TBC1D10C
0	1.32857	0.645	0.189	0	Cytotoxic NK	WIPF1
0	1.32782	0.543	0.1	0	Cytotoxic NK	PREX1
0	1.32092	0.543	0.058	0	Cytotoxic NK	CYTIP
0	1.32058	0.482	0.041	0	Cytotoxic NK	GPR65
0	1.31438	0.445	0.023	0	Cytotoxic NK	CD226
0	1.3074	0.583	0.147	0	Cytotoxic NK	ANKRD44
0	1.29892	0.578	0.083	0	Cytotoxic NK	APBB1IP
0	1.2913	0.528	0.089	0	Cytotoxic NK	ARHGAP30
0	1.28789	0.539	0.075	0	Cytotoxic NK	FMNL1
0	1.2845	0.609	0.107	0	Cytotoxic NK	ACAP1
0	1.28371	0.416	0.053	0	Cytotoxic NK	TRAC
0	1.27828	0.504	0.072	0	Cytotoxic NK	RASGRP1
0	1.27421	0.527	0.128	0	Cytotoxic NK	SORL1
0	1.27392	0.579	0.13	0	Cytotoxic NK	PRKCH
0	1.27067	0.379	0.062	0	Cytotoxic NK	FCER1G
0	1.26563	0.514	0.058	0	Cytotoxic NK	EMB
0	1.26214	0.44	0.053	0	Cytotoxic NK	TXK
0	1.24638	0.473	0.037	0	Cytotoxic NK	MYO1G
0	1.24454	0.48	0.057	0	Cytotoxic NK	PTPN7
0	1.23857	0.564	0.068	0	Cytotoxic NK	IL2RB
0	1.22556	0.513	0.104	0	Cytotoxic NK	CCDC88C
0	1.22434	0.495	0.069	0	Cytotoxic NK	CYFIP2
0	1.2222	0.523	0.115	0	Cytotoxic NK	PTPRE
0	1.22131	0.508	0.083	0	Cytotoxic NK	TNFRSF1B
0	1.21821	0.522	0.1	0	Cytotoxic NK	SKAP1
0	1.20865	0.462	0.038	0	Cytotoxic NK	AOAH
0	1.20469	0.542	0.081	0	Cytotoxic NK	HCLS1
0	1.18282	0.448	0.035	0	Cytotoxic NK	SELPLG
0	1.17063	0.455	0.03	0	Cytotoxic NK	ZAP70
0	1.16921	0.492	0.094	0	Cytotoxic NK	ITGA4
0	1.16855	0.464	0.036	0	Cytotoxic NK	MATK
0	1.1658	0.447	0.061	0	Cytotoxic NK	RAB29
0	1.16086	0.46	0.051	0	Cytotoxic NK	INPP5D
0	1.1509	0.403	0.014	0	Cytotoxic NK	FCRL6
0	1.14082	0.456	0.07	0	Cytotoxic NK	PTGER4
0	1.13933	0.473	0.047	0	Cytotoxic NK	STAT4
0	1.13778	0.29	0.029	0	Cytotoxic NK	CD8A
0	1.09763	0.575	0.129	0	Cytotoxic NK	HBB
0	1.09247	0.423	0.035	0	Cytotoxic NK	ARHGAP25
0	1.07223	0.427	0.044	0	Cytotoxic NK	IL10RA
0	1.05541	0.377	0.033	0	Cytotoxic NK	ADRB2
0	1.04979	0.476	0.075	0	Cytotoxic NK	DOCK8
0	1.04916	0.367	0.033	0	Cytotoxic NK	AC004687.1
0	1.04875	0.346	0.015	0	Cytotoxic NK	LINC00861
0	1.03564	0.417	0.04	0	Cytotoxic NK	NCKAP1L
0	1.03388	0.395	0.049	0	Cytotoxic NK	SPOCK2
0	1.02998	0.486	0.081	0	Cytotoxic NK	LCP2
0	1.02741	0.371	0.03	0	Cytotoxic NK	BCL11B
0	1.02111	0.322	0.016	0	Cytotoxic NK	TRGC2
0	1.02091	0.367	0.048	0	Cytotoxic NK	SYTL2
0	1.01251	0.422	0.08	0	Cytotoxic NK	RNF166
0	0.997548	0.412	0.049	0	Cytotoxic NK	RASSF5
0	0.99543	0.39	0.049	0	Cytotoxic NK	ALOX5AP
0	0.994769	0.383	0.032	0	Cytotoxic NK	SASH3
0	0.992803	0.43	0.048	0	Cytotoxic NK	DOCK2
0	0.985763	0.388	0.032	0	Cytotoxic NK	SLFN12L
0	0.985304	0.334	0.012	0	Cytotoxic NK	P2RY8
0	0.977305	0.371	0.03	0	Cytotoxic NK	PRKCB
0	0.976234	0.362	0.025	0	Cytotoxic NK	GAB3
0	0.968169	0.413	0.051	0	Cytotoxic NK	PTPN22
0	0.963101	0.344	0.03	0	Cytotoxic NK	ABI3
0	0.956892	0.314	0.016	0	Cytotoxic NK	NCR3
0	0.953207	0.397	0.053	0	Cytotoxic NK	LAT
0	0.9458	0.381	0.048	0	Cytotoxic NK	TAGAP
0	0.936135	0.417	0.053	0	Cytotoxic NK	ARHGAP9
0	0.928104	0.332	0.024	0	Cytotoxic NK	CD300A
0	0.914655	0.311	0.019	0	Cytotoxic NK	TRG-AS1
0	0.908928	0.295	0.026	0	Cytotoxic NK	TIGIT
0	0.908798	0.386	0.043	0	Cytotoxic NK	WAS
0	0.905243	0.421	0.069	0	Cytotoxic NK	CD96
0	0.901931	0.403	0.072	0	Cytotoxic NK	RCSD1
0	0.898822	0.36	0.044	0	Cytotoxic NK	GIMAP1
0	0.897718	0.336	0.028	0	Cytotoxic NK	PRR5L
0	0.891287	0.324	0.021	0	Cytotoxic NK	PTGDR
0	0.891043	0.337	0.021	0	Cytotoxic NK	S1PR4
0	0.886256	0.343	0.037	0	Cytotoxic NK	ITGB7
0	0.879367	0.352	0.035	0	Cytotoxic NK	ITK
0	0.874308	0.353	0.041	0	Cytotoxic NK	RASAL3
0	0.873841	0.308	0.027	0	Cytotoxic NK	AC243960.1
0	0.870371	0.317	0.026	0	Cytotoxic NK	BATF
0	0.868465	0.281	0.021	0	Cytotoxic NK	PATL2
0	0.865989	0.335	0.033	0	Cytotoxic NK	FGR
0	0.863304	0.33	0.029	0	Cytotoxic NK	CYTH4
0	0.862181	0.308	0.015	0	Cytotoxic NK	PARP15
0	0.860224	0.376	0.059	0	Cytotoxic NK	ARHGAP45
0	0.855721	0.29	0.023	0	Cytotoxic NK	CD6
0	0.845164	0.338	0.047	0	Cytotoxic NK	TMC8
0	0.825982	0.311	0.027	0	Cytotoxic NK	FCMR
0	0.810029	0.329	0.034	0	Cytotoxic NK	FGD3
0	0.809228	0.356	0.051	0	Cytotoxic NK	EVI2B
0	0.774252	0.337	0.049	0	Cytotoxic NK	RHOH
0	0.771849	0.258	0.016	0	Cytotoxic NK	ITGAM
0	0.760219	0.266	0.016	0	Cytotoxic NK	LAX1
0	0.755562	0.3	0.037	0	Cytotoxic NK	TNIK
0	0.74968	0.306	0.029	0	Cytotoxic NK	SH2D1A
0	0.742918	0.263	0.014	0	Cytotoxic NK	SLAMF6
0	0.736468	0.282	0.036	0	Cytotoxic NK	PRKCQ
0	0.716899	0.273	0.017	0	Cytotoxic NK	GRAP2
0	0.715994	0.273	0.027	0	Cytotoxic NK	SH2D2A
0	0.714009	0.287	0.03	0	Cytotoxic NK	NLRC3
0	0.684278	0.274	0.029	0	Cytotoxic NK	ATP2A3
0	0.663392	0.26	0.033	0	Cytotoxic NK	ADAM8
0	0.662764	0.267	0.035	0	Cytotoxic NK	KCNAB2
0	0.631835	0.265	0.027	0	Cytotoxic NK	GPR174
6.18895e-307	1.26628	0.63	0.196	2.07565e-302	Cytotoxic NK	ADGRE5
4.51882e-306	1.37924	0.635	0.211	1.51552e-301	Cytotoxic NK	SUN2
3.77386e-304	1.25971	0.564	0.16	1.26568e-299	Cytotoxic NK	IQGAP2
1.02993e-303	1.54737	0.722	0.311	3.45418e-299	Cytotoxic NK	ABHD17A
1.16434e-303	0.79536	0.331	0.054	3.90497e-299	Cytotoxic NK	DOCK11
6.2572e-302	0.808823	0.349	0.059	2.09854e-297	Cytotoxic NK	ARHGAP15
2.28917e-301	1.30241	0.611	0.193	7.67743e-297	Cytotoxic NK	FAM49B
1.82624e-298	0.913209	0.377	0.071	6.12483e-294	Cytotoxic NK	MCTP2
8.42199e-296	-1.86047	0.119	0.782	2.82457e-291	Cytotoxic NK	YBX3
7.25305e-295	-2.25882	0.145	0.789	2.43253e-290	Cytotoxic NK	SOX4
1.85634e-291	1.2698	0.583	0.18	6.22581e-287	Cytotoxic NK	PTPN4
6.61075e-291	1.29585	0.588	0.187	2.21711e-286	Cytotoxic NK	BTN3A2
5.66662e-290	1.05143	0.489	0.117	1.90047e-285	Cytotoxic NK	TRAF3IP3
1.08908e-289	-2.01484	0.221	0.809	3.65256e-285	Cytotoxic NK	CST3
2.58962e-286	0.939979	0.415	0.089	8.68507e-282	Cytotoxic NK	PTPN6
3.12677e-286	0.705953	0.262	0.036	1.04866e-281	Cytotoxic NK	FGL2
3.88178e-279	0.822964	0.35	0.061	1.30187e-274	Cytotoxic NK	XCL2
2.27229e-274	-2.16325	0.32	0.857	7.62081e-270	Cytotoxic NK	EGR1
5.02173e-273	1.39471	0.719	0.296	1.68419e-268	Cytotoxic NK	RARRES3
1.15154e-270	-1.94014	0.092	0.729	3.86203e-266	Cytotoxic NK	S100A13
2.64186e-270	0.687386	0.288	0.045	8.86027e-266	Cytotoxic NK	ST8SIA4
9.09999e-270	1.36625	0.679	0.263	3.05195e-265	Cytotoxic NK	FYN
7.27335e-266	0.817401	0.356	0.068	2.43934e-261	Cytotoxic NK	CCDC69
8.63241e-266	-1.85925	0.755	0.969	2.89514e-261	Cytotoxic NK	FOS
8.21384e-265	1.35585	0.764	0.354	2.75476e-260	Cytotoxic NK	ETS1
8.23592e-264	-1.871	0.436	0.877	2.76216e-259	Cytotoxic NK	HSPB1
1.14511e-263	-2.19485	0.069	0.707	3.84046e-259	Cytotoxic NK	CYR61
5.44891e-263	1.25893	0.591	0.201	1.82746e-258	Cytotoxic NK	PIP4K2A
1.98721e-262	-1.86996	0.216	0.793	6.66471e-258	Cytotoxic NK	LGALS3
1.62744e-259	1.4515	0.772	0.363	5.45811e-255	Cytotoxic NK	SYNE1
4.0067e-259	-1.76779	0.45	0.863	1.34377e-254	Cytotoxic NK	TXN
3.30513e-257	0.649777	0.27	0.041	1.10847e-252	Cytotoxic NK	EVI2A
5.24272e-256	0.734608	0.324	0.06	1.7583e-251	Cytotoxic NK	ARRB2
4.45597e-254	1.23331	0.593	0.202	1.49444e-249	Cytotoxic NK	RAB8B
1.40537e-250	1.33929	0.846	0.457	4.71333e-246	Cytotoxic NK	EMP3
2.69675e-250	1.06026	0.468	0.124	9.04438e-246	Cytotoxic NK	SEMA4D
1.20984e-247	-2.45265	0.096	0.7	4.05757e-243	Cytotoxic NK	CALD1
3.3373e-247	1.41926	0.77	0.418	1.11927e-242	Cytotoxic NK	MSN
3.35514e-247	1.00832	0.466	0.123	1.12525e-242	Cytotoxic NK	PARP8
1.23573e-244	1.26679	0.903	0.709	4.14438e-240	Cytotoxic NK	ARPC2
1.69544e-244	1.01121	0.457	0.122	5.68618e-240	Cytotoxic NK	ICAM3
3.5421e-244	0.865561	0.292	0.052	1.18795e-239	Cytotoxic NK	MIAT
1.24307e-243	0.874171	0.381	0.085	4.16902e-239	Cytotoxic NK	TMC6
3.24437e-243	1.09051	0.625	0.216	1.0881e-238	Cytotoxic NK	STK17B
2.07101e-241	-1.60056	0.602	0.933	6.94575e-237	Cytotoxic NK	FOSB
6.58817e-241	0.662356	0.255	0.04	2.20954e-236	Cytotoxic NK	IL27RA
6.52064e-240	0.846048	0.336	0.068	2.18689e-235	Cytotoxic NK	RASGRP2
3.50528e-239	-2.3136	0.135	0.716	1.1756e-234	Cytotoxic NK	CD24
2.44488e-238	1.26978	0.932	0.773	8.19964e-234	Cytotoxic NK	BTG1
1.37121e-237	-2.17741	0.175	0.737	4.59876e-233	Cytotoxic NK	IFITM3
3.30377e-237	-1.69381	0.948	0.983	1.10802e-232	Cytotoxic NK	FTH1
5.53231e-237	1.28651	0.462	0.134	1.85543e-232	Cytotoxic NK	CEP78
2.75417e-236	-2.60216	0.155	0.718	9.23692e-232	Cytotoxic NK	COL1A2
6.20079e-236	1.40247	0.707	0.329	2.07962e-231	Cytotoxic NK	ATM
6.91574e-234	1.40799	0.664	0.29	2.3194e-229	Cytotoxic NK	GNPTAB
4.90294e-233	-2.13836	0.293	0.782	1.64435e-228	Cytotoxic NK	SOD2
4.99891e-232	-1.96463	0.044	0.642	1.67653e-227	Cytotoxic NK	RND3
2.64559e-230	1.32473	0.833	0.526	8.87279e-226	Cytotoxic NK	MBNL1
2.97177e-230	1.34167	0.672	0.286	9.96672e-226	Cytotoxic NK	IFITM1
1.42179e-228	0.843119	0.329	0.068	4.76841e-224	Cytotoxic NK	DENND2D
1.56242e-228	0.509742	0.384	0.086	5.24003e-224	Cytotoxic NK	HLA-DPA1
7.88143e-228	0.773308	0.36	0.079	2.64327e-223	Cytotoxic NK	IL16
4.08971e-227	0.584742	0.25	0.04	1.37161e-222	Cytotoxic NK	DEF6
1.3017e-224	1.42947	0.667	0.306	4.36563e-220	Cytotoxic NK	RORA
1.72718e-224	-1.73744	0.05	0.64	5.79263e-220	Cytotoxic NK	ID4
1.73379e-224	0.918874	0.417	0.107	5.81478e-220	Cytotoxic NK	CARD16
1.50077e-221	1.21751	0.633	0.271	5.03328e-217	Cytotoxic NK	CDC42SE1
9.23278e-220	1.32831	0.755	0.435	3.09649e-215	Cytotoxic NK	AAK1
3.06313e-218	1.22072	0.636	0.274	1.02731e-213	Cytotoxic NK	PSMB9
1.15591e-217	1.01603	0.994	0.964	3.8767e-213	Cytotoxic NK	RPS29
1.17833e-217	1.16364	0.935	0.788	3.95187e-213	Cytotoxic NK	MYL12A
1.19175e-215	-2.17457	0.19	0.723	3.9969e-211	Cytotoxic NK	ATF3
3.93184e-215	-1.66669	0.208	0.748	1.31866e-210	Cytotoxic NK	CEBPD
1.42987e-214	0.87524	0.344	0.08	4.7955e-210	Cytotoxic NK	TTC38
2.21523e-214	0.668237	0.327	0.067	7.42945e-210	Cytotoxic NK	DOCK10
3.32914e-214	1.37954	0.842	0.497	1.11653e-209	Cytotoxic NK	SYNE2
3.32961e-214	-1.5689	0.053	0.625	1.11668e-209	Cytotoxic NK	IL1R1
3.44956e-214	-1.53998	0.048	0.623	1.15691e-209	Cytotoxic NK	KLF4
3.87021e-214	1.13628	0.629	0.246	1.29799e-209	Cytotoxic NK	CLEC2B
1.34366e-213	0.706624	0.316	0.065	4.50637e-209	Cytotoxic NK	PTK2B
2.65843e-213	0.985255	0.452	0.129	8.91585e-209	Cytotoxic NK	TUBA4A
5.56183e-213	0.570151	0.31	0.059	1.86533e-208	Cytotoxic NK	SAMSN1
1.36638e-211	-1.91476	0.134	0.692	4.58257e-207	Cytotoxic NK	ID1
3.81497e-209	0.847653	0.447	0.129	1.27946e-204	Cytotoxic NK	HLA-DPB1
2.65833e-208	1.29144	0.647	0.286	8.91549e-204	Cytotoxic NK	SLFN5
7.90647e-208	1.11785	0.529	0.186	2.65167e-203	Cytotoxic NK	TGFBR3
4.39667e-206	-1.80071	0.048	0.608	1.47455e-201	Cytotoxic NK	ITGB8
4.42483e-205	-2.30517	0.152	0.678	1.484e-200	Cytotoxic NK	IGFBP2
7.7836e-205	0.613549	0.265	0.048	2.61047e-200	Cytotoxic NK	FLI1
5.07535e-204	-1.82246	0.097	0.647	1.70217e-199	Cytotoxic NK	ID3
9.36446e-204	-1.71782	0.119	0.661	3.14065e-199	Cytotoxic NK	IL6ST
6.07562e-203	-2.06493	0.068	0.611	2.03764e-198	Cytotoxic NK	NR2F2
5.22672e-202	1.00428	0.46	0.142	1.75294e-197	Cytotoxic NK	SYTL3
1.84803e-199	-1.70406	0.07	0.614	6.19791e-195	Cytotoxic NK	MARCKS
1.39207e-198	1.15967	0.716	0.364	4.66871e-194	Cytotoxic NK	EVL
1.07589e-197	-1.33576	0.103	0.66	3.60831e-193	Cytotoxic NK	LMNA
5.37485e-197	-1.59447	0.088	0.636	1.80262e-192	Cytotoxic NK	RASD1
1.45339e-196	1.24528	0.8	0.557	4.87436e-192	Cytotoxic NK	RAP1B
1.7187e-195	1.0168	0.506	0.176	5.76418e-191	Cytotoxic NK	PPP1R18
3.72674e-193	-1.86125	0.113	0.634	1.24987e-188	Cytotoxic NK	FBLN1
4.4439e-193	1.08223	0.846	0.535	1.4904e-188	Cytotoxic NK	FLNA
1.01684e-192	1.16629	0.63	0.292	3.41027e-188	Cytotoxic NK	DIAPH1
1.2745e-192	0.992107	0.433	0.133	4.27442e-188	Cytotoxic NK	ARHGEF3
2.72637e-191	0.875052	0.383	0.103	9.1437e-187	Cytotoxic NK	NFATC2
5.26229e-189	-1.91405	0.139	0.66	1.76487e-184	Cytotoxic NK	TPM1
6.88356e-189	0.850544	0.381	0.102	2.30861e-184	Cytotoxic NK	RNF125
4.51095e-188	1.14759	0.818	0.576	1.51288e-183	Cytotoxic NK	AES
8.85048e-188	0.605706	0.263	0.051	2.96827e-183	Cytotoxic NK	ARHGAP4
2.24128e-187	-1.45964	0.054	0.585	7.51681e-183	Cytotoxic NK	BASP1
4.05994e-187	0.827844	0.413	0.118	1.36162e-182	Cytotoxic NK	TNFAIP8
4.99724e-187	-1.32047	0.265	0.736	1.67597e-182	Cytotoxic NK	LAPTM4A
3.30689e-186	0.633793	0.262	0.052	1.10907e-181	Cytotoxic NK	PTGER2
4.01463e-186	-1.59875	0.1	0.631	1.34643e-181	Cytotoxic NK	CKB
1.82253e-185	0.778977	0.332	0.081	6.11239e-181	Cytotoxic NK	FERMT3
5.67316e-185	-1.49496	0.113	0.635	1.90267e-180	Cytotoxic NK	TCEAL4
1.18071e-183	-1.79149	0.11	0.619	3.95987e-179	Cytotoxic NK	MDK
1.19505e-183	0.744993	0.31	0.073	4.00798e-179	Cytotoxic NK	RGS19
1.55243e-183	0.791957	0.978	0.972	5.20654e-179	Cytotoxic NK	DDX5
2.47685e-183	-1.3096	0.025	0.55	8.30686e-179	Cytotoxic NK	TJP1
1.9474e-182	-1.79383	0.045	0.568	6.53119e-178	Cytotoxic NK	NUPR1
1.33836e-181	0.765213	1	0.982	4.4886e-177	Cytotoxic NK	RPS27
4.31917e-181	-1.5298	0.051	0.573	1.44856e-176	Cytotoxic NK	DST
1.17142e-179	0.880112	0.398	0.118	3.9287e-175	Cytotoxic NK	BTN3A1
1.68794e-178	0.756288	0.294	0.066	5.66102e-174	Cytotoxic NK	SDR42E2
2.63118e-177	-1.2623	0.048	0.563	8.82446e-173	Cytotoxic NK	APP
6.12579e-177	-1.40124	0.065	0.574	2.05447e-172	Cytotoxic NK	FAM213A
1.63884e-176	-1.22905	0.12	0.639	5.49635e-172	Cytotoxic NK	CTSB
7.3177e-175	0.926719	0.481	0.166	2.45421e-170	Cytotoxic NK	SEPT6
1.4467e-174	0.923896	0.572	0.227	4.85196e-170	Cytotoxic NK	FXYD5
2.59863e-174	0.865082	0.361	0.1	8.71527e-170	Cytotoxic NK	SYTL1
6.56792e-174	-1.09041	0.421	0.81	2.20275e-169	Cytotoxic NK	YWHAE
4.1135e-173	0.999307	0.496	0.183	1.37959e-168	Cytotoxic NK	SH3KBP1
4.43509e-173	-1.18701	0.278	0.734	1.48744e-168	Cytotoxic NK	ANXA5
1.41566e-172	0.830121	0.306	0.075	4.74784e-168	Cytotoxic NK	GSAP
2.02317e-172	-2.14172	0.077	0.569	6.7853e-168	Cytotoxic NK	VCAN
3.03724e-172	-1.24798	0.056	0.565	1.01863e-167	Cytotoxic NK	BEX3
3.18167e-172	0.946727	0.671	0.319	1.06707e-167	Cytotoxic NK	STK17A
1.45886e-170	0.94948	0.417	0.134	4.89274e-166	Cytotoxic NK	ZNF276
3.47369e-169	1.19206	0.612	0.301	1.16501e-164	Cytotoxic NK	ARPC1B
8.48883e-169	1.1115	0.597	0.28	2.84698e-164	Cytotoxic NK	TAOK3
4.22711e-166	1.25664	0.679	0.4	1.41769e-161	Cytotoxic NK	PRMT2
5.70957e-165	-2.69924	0.093	0.567	1.91488e-160	Cytotoxic NK	CLDN4
1.95311e-164	0.694722	1	0.994	6.55033e-160	Cytotoxic NK	TMSB4X
3.43996e-164	-2.35522	0.125	0.59	1.15369e-159	Cytotoxic NK	SPARC
7.23361e-164	0.567564	0.256	0.055	2.42601e-159	Cytotoxic NK	SH3BP1
7.60496e-164	-1.22616	0.048	0.546	2.55055e-159	Cytotoxic NK	SELENOP
4.92116e-163	0.895192	0.991	0.984	1.65046e-158	Cytotoxic NK	ACTB
6.31534e-163	-1.19543	0.089	0.591	2.11804e-158	Cytotoxic NK	GSN
1.21915e-162	-2.42542	0.099	0.565	4.08879e-158	Cytotoxic NK	SPARCL1
8.02449e-162	1.05381	0.621	0.303	2.69125e-157	Cytotoxic NK	CYTH1
5.67176e-161	0.885941	0.457	0.165	1.90219e-156	Cytotoxic NK	DGKZ
8.11238e-161	-1.45922	0.489	0.81	2.72073e-156	Cytotoxic NK	ANXA2
1.21045e-159	0.775844	0.391	0.121	4.05962e-155	Cytotoxic NK	SEPT1
1.12615e-158	-1.68159	0.042	0.518	3.77688e-154	Cytotoxic NK	COL4A2
2.34496e-158	-1.38754	0.093	0.571	7.86453e-154	Cytotoxic NK	ETS2
6.98176e-158	-2.45982	0.06	0.532	2.34154e-153	Cytotoxic NK	TM4SF1
7.37916e-157	-1.0582	0.032	0.508	2.47482e-152	Cytotoxic NK	RAB13
5.2177e-156	0.863562	0.941	0.855	1.74991e-151	Cytotoxic NK	CFL1
1.44461e-154	0.846803	0.392	0.127	4.84492e-150	Cytotoxic NK	CDKN2D
4.42144e-154	1.06421	0.742	0.458	1.48286e-149	Cytotoxic NK	UTRN
4.81347e-154	0.589015	0.254	0.057	1.61434e-149	Cytotoxic NK	NUP210
2.18677e-153	1.0615	0.656	0.357	7.33399e-149	Cytotoxic NK	CDC42SE2
6.74436e-153	0.901557	0.443	0.161	2.26192e-148	Cytotoxic NK	CSK
1.61173e-152	-1.02071	0.041	0.513	5.40543e-148	Cytotoxic NK	TCEAL9
2.17282e-152	-0.967526	0.684	0.896	7.28719e-148	Cytotoxic NK	GNAS
5.03196e-152	-2.94019	0.143	0.598	1.68762e-147	Cytotoxic NK	SCGB2A1
6.39889e-152	0.826751	0.336	0.097	2.14606e-147	Cytotoxic NK	RASA3
8.76858e-151	-1.65561	0.196	0.654	2.94081e-146	Cytotoxic NK	KCNQ1OT1
1.71614e-150	-2.162	0.05	0.505	5.75558e-146	Cytotoxic NK	C11orf96
3.47835e-150	-1.23731	0.061	0.53	1.16657e-145	Cytotoxic NK	COL18A1
7.87462e-150	-1.74476	0.07	0.533	2.64099e-145	Cytotoxic NK	RBP1
1.12286e-149	-2.13036	0.066	0.525	3.76584e-145	Cytotoxic NK	IFI27
1.16785e-149	0.962301	0.494	0.201	3.91675e-145	Cytotoxic NK	ANXA6
3.58988e-149	-1.90224	0.054	0.517	1.20397e-144	Cytotoxic NK	MGST1
1.77084e-148	-1.0497	0.02	0.478	5.93904e-144	Cytotoxic NK	TEAD1
1.98335e-148	-1.55428	0.073	0.529	6.65175e-144	Cytotoxic NK	IGFBP4
2.6643e-147	1.06461	0.649	0.347	8.93554e-143	Cytotoxic NK	CTSC
1.01537e-146	1.01625	0.512	0.225	3.40535e-142	Cytotoxic NK	NFATC3
1.56859e-146	-1.22782	0.637	0.861	5.26075e-142	Cytotoxic NK	CD81
2.30821e-146	-1.61094	0.052	0.511	7.74129e-142	Cytotoxic NK	CTGF
1.29415e-145	0.706633	0.341	0.1	4.34033e-141	Cytotoxic NK	INPP4A
1.72572e-145	-2.30298	0.069	0.515	5.78773e-141	Cytotoxic NK	CLDN3
4.86638e-145	0.96848	0.413	0.146	1.63209e-140	Cytotoxic NK	SAMD9
6.01628e-145	-0.967412	0.039	0.495	2.01774e-140	Cytotoxic NK	LGALS3BP
1.68175e-144	0.726415	0.323	0.093	5.64027e-140	Cytotoxic NK	PLEKHF1
1.06327e-143	-2.85787	0.25	0.638	3.56601e-139	Cytotoxic NK	COL1A1
3.10837e-143	0.85761	0.462	0.172	1.04248e-138	Cytotoxic NK	ARAP2
1.11937e-142	-1.2285	0.03	0.477	3.75413e-138	Cytotoxic NK	TRIB1
1.36491e-142	-1.2205	0.083	0.539	4.57764e-138	Cytotoxic NK	PLEKHA5
1.56251e-142	1.0414	0.686	0.435	5.24035e-138	Cytotoxic NK	TAPBP
8.74643e-142	0.940638	0.482	0.2	2.93338e-137	Cytotoxic NK	PRKACB
2.44803e-141	-3.04287	0.194	0.615	8.21022e-137	Cytotoxic NK	WFDC2
4.13559e-141	-1.98367	0.046	0.498	1.38699e-136	Cytotoxic NK	CRYAB
9.85869e-141	-1.03961	0.131	0.59	3.30641e-136	Cytotoxic NK	NFIC
3.52233e-140	-2.13738	0.059	0.492	1.18132e-135	Cytotoxic NK	ELF3
1.85621e-139	-1.0551	0.308	0.081	6.22535e-135	Cytotoxic NK	S100A9
4.3232e-139	-1.16797	0.11	0.561	1.44991e-134	Cytotoxic NK	PDLIM1
7.7543e-139	0.999605	0.803	0.603	2.60064e-134	Cytotoxic NK	PLCG2
3.19026e-138	-1.79676	0.077	0.519	1.06995e-133	Cytotoxic NK	KRT19
4.27225e-138	-2.30334	0.032	0.471	1.43283e-133	Cytotoxic NK	SLPI
5.65822e-138	-1.30132	0.239	0.661	1.89765e-133	Cytotoxic NK	PTMS
2.94717e-137	-1.02994	0.032	0.471	9.88421e-133	Cytotoxic NK	CNN3
6.28107e-137	0.927094	0.464	0.187	2.10654e-132	Cytotoxic NK	ARHGEF1
7.84148e-137	-1.66584	0.052	0.487	2.62987e-132	Cytotoxic NK	COL4A1
1.73075e-136	-1.72893	0.046	0.476	5.80459e-132	Cytotoxic NK	CD9
1.31023e-135	0.929201	0.419	0.156	4.39425e-131	Cytotoxic NK	PIK3IP1
1.33226e-135	-1.15553	0.139	0.583	4.46814e-131	Cytotoxic NK	TSC22D1
8.18451e-135	-1.98291	0.745	0.908	2.74492e-130	Cytotoxic NK	SAT1
7.47159e-134	-1.85568	0.119	0.528	2.50582e-129	Cytotoxic NK	COL6A1
7.51151e-134	-1.45166	0.173	0.604	2.51921e-129	Cytotoxic NK	SOCS3
1.20312e-133	-0.992134	0.023	0.45	4.03501e-129	Cytotoxic NK	EMX2
1.42487e-133	0.513402	0.253	0.059	4.77873e-129	Cytotoxic NK	NCAM1
4.22343e-133	-2.1953	0.094	0.508	1.41645e-128	Cytotoxic NK	DCN
1.15246e-132	0.923225	0.848	0.679	3.86512e-128	Cytotoxic NK	SRSF7
2.63601e-132	0.903513	0.408	0.155	8.84066e-128	Cytotoxic NK	STK38
3.13464e-132	0.863325	0.452	0.18	1.0513e-127	Cytotoxic NK	CHST12
3.84605e-132	-1.66363	0.254	0.661	1.28989e-127	Cytotoxic NK	REV3L
3.93983e-132	1.01048	0.526	0.246	1.32134e-127	Cytotoxic NK	APOL6
2.3723e-131	-0.986719	0.361	0.74	7.95621e-127	Cytotoxic NK	PEBP1
2.78165e-131	-1.62548	0.191	0.607	9.3291e-127	Cytotoxic NK	GADD45A
6.47763e-131	-0.853311	0.877	0.948	2.17247e-126	Cytotoxic NK	RPLP0
9.59882e-131	0.957731	0.67	0.402	3.21925e-126	Cytotoxic NK	FNBP1
1.03469e-130	-0.98162	0.036	0.462	3.47013e-126	Cytotoxic NK	WWTR1
1.33748e-130	-0.868167	0.081	0.525	4.48565e-126	Cytotoxic NK	TMEM14C
2.93477e-130	0.871553	0.402	0.148	9.84263e-126	Cytotoxic NK	EPB41
8.16513e-130	-1.12794	0.333	0.725	2.73842e-125	Cytotoxic NK	CEBPB
1.01516e-128	-0.84715	0.025	0.443	3.40465e-124	Cytotoxic NK	CTTN
3.43777e-128	0.772162	0.331	0.106	1.15296e-123	Cytotoxic NK	LPCAT1
3.55789e-128	-1.1664	0.033	0.452	1.19324e-123	Cytotoxic NK	SERPING1
7.69368e-128	0.604895	0.258	0.067	2.58031e-123	Cytotoxic NK	PSMB8-AS1
8.80914e-128	-1.94871	0.392	0.729	2.95441e-123	Cytotoxic NK	IER3
1.20269e-127	-1.18463	0.109	0.545	4.03358e-123	Cytotoxic NK	PGRMC1
1.42638e-127	1.10663	0.503	0.217	4.78378e-123	Cytotoxic NK	CXCR4
2.69604e-127	1.02342	0.525	0.254	9.04198e-123	Cytotoxic NK	DIP2A
7.77012e-127	-1.17994	0.03	0.444	2.60594e-122	Cytotoxic NK	TSHZ2
1.06476e-126	-1.15007	0.067	0.492	3.57099e-122	Cytotoxic NK	SERPINH1
1.7661e-126	-1.74585	0.062	0.477	5.92314e-122	Cytotoxic NK	TIMP3
3.45416e-125	-3.62553	0.115	0.527	1.15845e-120	Cytotoxic NK	MT1G
9.1297e-125	0.694636	0.318	0.097	3.06192e-120	Cytotoxic NK	GPRIN3
1.25448e-124	0.811834	0.857	0.703	4.20727e-120	Cytotoxic NK	SEPT7
4.89481e-124	-0.880254	0.03	0.438	1.64162e-119	Cytotoxic NK	CKAP4
5.79841e-124	-2.03783	0.048	0.455	1.94467e-119	Cytotoxic NK	RIMKLB
6.97078e-124	0.617193	0.253	0.066	2.33786e-119	Cytotoxic NK	PLCL2
1.21343e-123	-2.13765	0.244	0.622	4.06962e-119	Cytotoxic NK	IGFBP7
1.66276e-123	0.974319	0.723	0.506	5.57656e-119	Cytotoxic NK	LITAF
2.86863e-123	0.780025	0.656	0.329	9.6208e-119	Cytotoxic NK	C12orf75
1.01534e-122	0.895035	0.387	0.144	3.40524e-118	Cytotoxic NK	MGAT4A
2.09054e-122	-1.36455	0.034	0.442	7.01124e-118	Cytotoxic NK	TCIM
4.56427e-122	-1.12734	0.109	0.527	1.53077e-117	Cytotoxic NK	GRN
8.52633e-122	0.787329	0.862	0.737	2.85956e-117	Cytotoxic NK	SRSF5
1.00832e-121	-0.848384	0.041	0.451	3.38169e-117	Cytotoxic NK	CTNND1
1.72198e-121	-1.09568	0.034	0.441	5.77519e-117	Cytotoxic NK	EMP1
2.038e-121	-1.14643	0.058	0.475	6.83504e-117	Cytotoxic NK	GNG11
2.41757e-121	-2.0186	0.102	0.498	8.10804e-117	Cytotoxic NK	APOE
6.23226e-121	-1.15175	0.053	0.464	2.09017e-116	Cytotoxic NK	PGR
7.53915e-121	-1.05993	0.069	0.479	2.52848e-116	Cytotoxic NK	WEE1
2.06259e-120	-1.75671	0.026	0.421	6.91751e-116	Cytotoxic NK	LINC01541
3.64321e-120	-1.01023	0.037	0.439	1.22186e-115	Cytotoxic NK	PBX1
1.95302e-119	-1.59952	0.064	0.463	6.55004e-115	Cytotoxic NK	KRT18
4.05494e-119	-1.07058	0.044	0.444	1.35994e-114	Cytotoxic NK	TIMP2
7.58144e-119	-2.11327	0.088	0.482	2.54266e-114	Cytotoxic NK	CXCL2
9.35419e-119	-1.07446	0.061	0.464	3.13721e-114	Cytotoxic NK	FRMD4B
9.38521e-119	0.717575	0.357	0.124	3.14761e-114	Cytotoxic NK	CARD8
9.76938e-119	-1.09496	0.048	0.45	3.27645e-114	Cytotoxic NK	MYC
1.21978e-118	-0.905579	0.489	0.791	4.0909e-114	Cytotoxic NK	NDUFS5
1.29881e-118	0.894271	0.517	0.242	4.35594e-114	Cytotoxic NK	NR3C1
3.13888e-118	-0.84318	0.656	0.866	1.05272e-113	Cytotoxic NK	CD63
9.11565e-118	-2.34307	0.149	0.528	3.05721e-113	Cytotoxic NK	IGF1
9.58676e-118	-1.77725	0.047	0.439	3.21521e-113	Cytotoxic NK	UCA1
4.22819e-117	-1.91155	0.082	0.47	1.41805e-112	Cytotoxic NK	PTN
4.26325e-117	-2.86966	0.383	0.674	1.42981e-112	Cytotoxic NK	COL3A1
6.07681e-117	0.948596	0.913	0.815	2.03804e-112	Cytotoxic NK	TXNIP
7.54572e-117	-0.884202	0.218	0.63	2.53068e-112	Cytotoxic NK	HDLBP
8.40597e-117	-1.58198	0.018	0.404	2.81919e-112	Cytotoxic NK	DSP
9.09408e-117	-1.03488	0.302	0.694	3.04997e-112	Cytotoxic NK	RHOB
1.14793e-116	-1.73662	0.069	0.455	3.84993e-112	Cytotoxic NK	PERP
3.24227e-116	0.946654	0.721	0.522	1.08739e-111	Cytotoxic NK	GNAI2
4.81844e-116	0.774881	0.375	0.141	1.61601e-111	Cytotoxic NK	RAPGEF1
4.8819e-116	-0.925371	0.039	0.432	1.63729e-111	Cytotoxic NK	ESR1
5.15495e-116	-1.89082	0.072	0.464	1.72887e-111	Cytotoxic NK	TPM2
1.87001e-115	-1.23424	0.068	0.464	6.27163e-111	Cytotoxic NK	LAMB1
7.29239e-115	-0.964705	0.157	0.57	2.44572e-110	Cytotoxic NK	DYNLT1
9.86006e-115	-1.02473	0.037	0.424	3.30687e-110	Cytotoxic NK	TNFAIP2
1.59329e-114	0.924651	0.455	0.209	5.34359e-110	Cytotoxic NK	APMAP
2.41282e-114	0.902371	0.395	0.161	8.09212e-110	Cytotoxic NK	LYAR
2.90424e-114	0.729643	0.371	0.138	9.74025e-110	Cytotoxic NK	MOB3A
3.41849e-114	-2.3663	0.041	0.426	1.14649e-109	Cytotoxic NK	DEFB1
4.06642e-113	-1.84097	0.047	0.427	1.3638e-108	Cytotoxic NK	LUM
5.11899e-113	-0.924253	0.059	0.454	1.71681e-108	Cytotoxic NK	SNX9
9.79091e-113	0.724729	0.329	0.113	3.28367e-108	Cytotoxic NK	USP28
1.14195e-112	-0.868547	0.074	0.47	3.82988e-108	Cytotoxic NK	RCN1
1.9927e-112	-0.84424	0.116	0.525	6.68313e-108	Cytotoxic NK	CTNNA1
2.69274e-112	0.837923	0.556	0.278	9.03091e-108	Cytotoxic NK	SLC38A1
3.17012e-112	-1.25261	0.095	0.488	1.06319e-107	Cytotoxic NK	PAPSS1
5.306e-112	-0.886278	0.03	0.415	1.77953e-107	Cytotoxic NK	S100A16
7.18196e-112	-1.36571	0.038	0.418	2.40868e-107	Cytotoxic NK	SPINT2
1.53316e-111	-0.880038	0.1	0.505	5.1419e-107	Cytotoxic NK	TLE1
1.85369e-111	0.608259	0.282	0.086	6.2169e-107	Cytotoxic NK	GRK6
2.27687e-111	-0.985865	0.199	0.598	7.63616e-107	Cytotoxic NK	LIMS1
8.71272e-111	-0.812373	0.028	0.407	2.92207e-106	Cytotoxic NK	CLIC4
1.07723e-110	-0.939783	0.181	0.594	3.61283e-106	Cytotoxic NK	BNIP3L
1.2686e-110	-0.95469	0.043	0.428	4.25465e-106	Cytotoxic NK	CYSTM1
1.55483e-110	0.602852	0.266	0.077	5.21457e-106	Cytotoxic NK	JADE2
5.2926e-110	0.691436	0.309	0.102	1.77503e-105	Cytotoxic NK	ADCY7
2.75103e-109	-0.777403	0.018	0.391	9.22642e-105	Cytotoxic NK	NECTIN2
3.07018e-109	0.706403	0.319	0.108	1.02968e-104	Cytotoxic NK	NLRC5
3.24166e-109	-0.848557	0.072	0.469	1.08719e-104	Cytotoxic NK	IRS2
4.71338e-109	-1.41278	0.054	0.428	1.58077e-104	Cytotoxic NK	NID1
5.56351e-109	-1.32622	0.071	0.444	1.86589e-104	Cytotoxic NK	TCF4
5.91138e-109	0.866493	0.801	0.661	1.98256e-104	Cytotoxic NK	PSME1
6.17808e-109	-1.39681	0.161	0.54	2.072e-104	Cytotoxic NK	CD55
6.34497e-109	0.947718	0.572	0.336	2.12798e-104	Cytotoxic NK	ARPC5L
9.17669e-109	0.589619	0.25	0.071	3.07768e-104	Cytotoxic NK	RAP1GAP2
1.4224e-108	0.942913	0.56	0.32	4.77044e-104	Cytotoxic NK	MLLT6
1.49397e-108	-1.57475	0.03	0.399	5.01047e-104	Cytotoxic NK	TACSTD2
1.70211e-108	0.872188	0.824	0.6	5.70855e-104	Cytotoxic NK	IFITM2
1.37363e-107	0.858854	0.416	0.18	4.60688e-103	Cytotoxic NK	APOBEC3C
1.82951e-107	-2.83718	0.148	0.532	6.13582e-103	Cytotoxic NK	SCGB1D2
2.27402e-107	-1.54599	0.044	0.412	7.6266e-103	Cytotoxic NK	KLF5
2.80303e-107	-0.947625	0.032	0.406	9.4008e-103	Cytotoxic NK	BTBD3
5.26143e-107	0.602586	0.269	0.08	1.76458e-102	Cytotoxic NK	GBP4
1.34562e-106	-1.45188	0.033	0.4	4.51295e-102	Cytotoxic NK	SOX17
2.33846e-106	-0.801935	0.019	0.382	7.84273e-102	Cytotoxic NK	MYOF
2.718e-106	-1.43228	0.047	0.418	9.11562e-102	Cytotoxic NK	KRT8
2.81218e-106	-0.797539	0.018	0.382	9.4315e-102	Cytotoxic NK	FERMT2
6.44052e-106	0.917154	0.462	0.222	2.16002e-101	Cytotoxic NK	SIGIRR
9.5739e-106	-0.821882	0.19	0.587	3.21089e-101	Cytotoxic NK	HSBP1
1.56535e-105	0.277596	0.577	0.284	5.24988e-101	Cytotoxic NK	CD74
1.66896e-105	-1.31993	0.087	0.462	5.59737e-101	Cytotoxic NK	SGK1
1.97023e-105	-0.948994	0.039	0.409	6.60776e-101	Cytotoxic NK	FSTL1
4.02441e-105	-1.3343	0.05	0.416	1.34971e-100	Cytotoxic NK	MSX1
7.60216e-105	-1.36525	0.032	0.393	2.54961e-100	Cytotoxic NK	TGM2
8.01308e-105	-1.38062	0.062	0.426	2.68743e-100	Cytotoxic NK	C1R
1.02561e-104	-0.749455	0.027	0.393	3.43971e-100	Cytotoxic NK	RBPMS
1.44534e-104	-0.934081	0.01	0.366	4.84738e-100	Cytotoxic NK	NFIB
1.61413e-104	-0.840333	0.038	0.407	5.41346e-100	Cytotoxic NK	MTUS1
3.15621e-104	-1.08702	0.062	0.438	1.05853e-99	Cytotoxic NK	ERRFI1
3.96655e-104	-1.30945	0.039	0.397	1.3303e-99	Cytotoxic NK	C1S
5.95535e-104	-1.67288	0.06	0.418	1.99731e-99	Cytotoxic NK	PDGFRA
7.99721e-104	-1.43093	0.067	0.432	2.6821e-99	Cytotoxic NK	APCDD1
9.69346e-104	0.899423	0.89	0.735	3.25099e-99	Cytotoxic NK	ID2
1.34634e-103	-0.91787	0.36	0.709	4.51537e-99	Cytotoxic NK	PRDX1
1.87424e-103	-0.734919	0.014	0.37	6.28581e-99	Cytotoxic NK	LAMC1
1.89566e-103	-0.776701	0.23	0.627	6.35768e-99	Cytotoxic NK	MORF4L2
1.91838e-103	0.615837	0.277	0.087	6.43386e-99	Cytotoxic NK	ST6GAL1
2.36665e-103	-0.729466	0.042	0.413	7.93728e-99	Cytotoxic NK	NCKAP1
2.62329e-103	-0.973363	0.028	0.389	8.79798e-99	Cytotoxic NK	PMEPA1
2.67444e-103	-0.92576	0.026	0.386	8.96954e-99	Cytotoxic NK	GJA1
3.17274e-103	-0.815986	0.032	0.397	1.06407e-98	Cytotoxic NK	PAWR
1.11536e-102	-0.90933	0.067	0.443	3.74069e-98	Cytotoxic NK	MFGE8
1.17759e-102	-1.13361	0.279	0.635	3.94939e-98	Cytotoxic NK	MAFF
4.20903e-102	-1.52454	0.078	0.431	1.41163e-97	Cytotoxic NK	RAMP1
1.40589e-101	0.81068	0.815	0.67	4.71506e-97	Cytotoxic NK	CLIC1
2.13928e-101	-0.768684	0.024	0.379	7.17472e-97	Cytotoxic NK	ENAH
3.47406e-101	-1.51509	0.057	0.411	1.16513e-96	Cytotoxic NK	COL6A3
3.74117e-101	0.932915	0.474	0.222	1.25471e-96	Cytotoxic NK	RGS2
4.32571e-101	-1.3654	0.077	0.436	1.45076e-96	Cytotoxic NK	PLAUR
4.34772e-101	-1.29583	0.034	0.39	1.45814e-96	Cytotoxic NK	EPCAM
6.2637e-101	0.746868	0.366	0.147	2.10072e-96	Cytotoxic NK	RAB27A
8.79495e-101	0.808959	0.423	0.192	2.94965e-96	Cytotoxic NK	TPST2
1.48297e-100	-0.745155	0.072	0.445	4.97358e-96	Cytotoxic NK	FARP1
3.30055e-100	1.05736	0.74	0.586	1.10694e-95	Cytotoxic NK	AMD1
6.35949e-100	0.611223	0.28	0.091	2.13285e-95	Cytotoxic NK	KLHDC4
8.50406e-100	-0.674843	0.017	0.367	2.85209e-95	Cytotoxic NK	YAP1
8.55613e-100	-0.865879	0.068	0.432	2.86955e-95	Cytotoxic NK	ZFHX3
9.53104e-100	-1.08852	0.083	0.445	3.19652e-95	Cytotoxic NK	SULF2
1.29072e-99	-0.81206	0.152	0.543	4.32881e-95	Cytotoxic NK	NPC2
1.38245e-99	-1.01345	0.07	0.432	4.63647e-95	Cytotoxic NK	AFDN
1.44519e-99	0.911189	0.515	0.287	4.84686e-95	Cytotoxic NK	PAXX
1.54709e-99	-0.945561	0.034	0.389	5.18862e-95	Cytotoxic NK	CCND1
1.77112e-99	-0.88665	0.088	0.458	5.93997e-95	Cytotoxic NK	ARHGAP21
1.9986e-99	-0.806132	0.378	0.734	6.70289e-95	Cytotoxic NK	PPP1CB
2.06246e-99	-0.768612	0.191	0.578	6.91709e-95	Cytotoxic NK	BRI3
3.60229e-99	-1.36789	0.028	0.375	1.20814e-94	Cytotoxic NK	GABRP
4.00001e-99	-1.96268	0.078	0.433	1.34152e-94	Cytotoxic NK	IGFBP5
1.10389e-98	-0.791904	0.015	0.359	3.70221e-94	Cytotoxic NK	MITF
1.39748e-98	-0.98102	0.026	0.376	4.68687e-94	Cytotoxic NK	WLS
1.4857e-98	-1.31753	0.013	0.354	4.98275e-94	Cytotoxic NK	PDK4
2.30033e-98	0.5241	0.989	0.973	7.71484e-94	Cytotoxic NK	EIF1
3.61438e-98	-0.70365	0.011	0.353	1.21219e-93	Cytotoxic NK	FAM114A1
4.55294e-98	0.739961	0.938	0.922	1.52696e-93	Cytotoxic NK	MTRNR2L12
5.07602e-98	-0.85579	0.077	0.441	1.7024e-93	Cytotoxic NK	TCF7L2
8.88576e-98	-1.29019	0.084	0.431	2.98011e-93	Cytotoxic NK	PCOLCE
1.31012e-97	0.675862	0.296	0.103	4.39388e-93	Cytotoxic NK	RPS6KA1
4.78734e-97	-0.804497	0.023	0.366	1.60558e-92	Cytotoxic NK	ZNF503
9.07515e-97	-2.339	0.171	0.508	3.04362e-92	Cytotoxic NK	CXCL8
1.59994e-96	-0.768347	0.075	0.44	5.36588e-92	Cytotoxic NK	CD59
2.87637e-96	-1.83075	0.044	0.388	9.64677e-92	Cytotoxic NK	MYL9
3.15071e-96	0.603326	0.272	0.087	1.05669e-91	Cytotoxic NK	STK26
3.58296e-96	0.906164	0.609	0.393	1.20165e-91	Cytotoxic NK	SP100
6.00886e-96	0.837944	0.466	0.222	2.01525e-91	Cytotoxic NK	SAMHD1
6.37527e-96	-1.2087	0.011	0.346	2.13814e-91	Cytotoxic NK	SHROOM3
1.28989e-95	-1.27602	0.114	0.47	4.32604e-91	Cytotoxic NK	TMEM101
6.23325e-95	0.870785	0.723	0.555	2.09051e-90	Cytotoxic NK	ARL6IP5
1.33639e-94	-0.733863	0.487	0.777	4.48198e-90	Cytotoxic NK	RAC1
2.05598e-94	-0.820898	0.178	0.555	6.89533e-90	Cytotoxic NK	ATP2A2
3.60216e-94	-0.799866	0.039	0.383	1.20809e-89	Cytotoxic NK	MAP3K20
3.75774e-94	-1.65671	0.065	0.404	1.26027e-89	Cytotoxic NK	RORB
4.52427e-94	-0.999731	0.28	0.637	1.51735e-89	Cytotoxic NK	PPA1
5.40069e-94	0.723323	0.36	0.144	1.81128e-89	Cytotoxic NK	AL354733.3
1.16735e-93	-1.19474	0.014	0.343	3.91507e-89	Cytotoxic NK	RHEX
1.34262e-93	-0.778743	0.027	0.364	4.50288e-89	Cytotoxic NK	SESTD1
1.7908e-93	-1.24273	0.048	0.391	6.00598e-89	Cytotoxic NK	HES1
2.02676e-93	0.828085	0.491	0.246	6.79733e-89	Cytotoxic NK	UCP2
6.45363e-93	0.793775	0.478	0.236	2.16442e-88	Cytotoxic NK	LBH
6.65238e-93	-1.06638	0.013	0.343	2.23108e-88	Cytotoxic NK	CDH1
8.28021e-93	-0.874213	0.331	0.68	2.77702e-88	Cytotoxic NK	APLP2
8.64434e-93	-1.0276	0.019	0.351	2.89914e-88	Cytotoxic NK	GPRC5A
8.72322e-93	-0.734094	0.046	0.393	2.92559e-88	Cytotoxic NK	ZNF516
1.69811e-92	-0.980167	0.643	0.824	5.69513e-88	Cytotoxic NK	GSTP1
1.83618e-92	-0.687302	0.043	0.389	6.15819e-88	Cytotoxic NK	C9orf3
2.34422e-92	-0.705572	0.015	0.345	7.86205e-88	Cytotoxic NK	SMARCA1
2.49088e-92	-0.806666	0.062	0.412	8.35392e-88	Cytotoxic NK	ACTN1
4.24461e-92	-0.686288	0.126	0.498	1.42356e-87	Cytotoxic NK	CD151
7.34388e-92	0.887601	0.554	0.319	2.46299e-87	Cytotoxic NK	PCSK7
9.62997e-92	-1.77451	0.06	0.392	3.2297e-87	Cytotoxic NK	MEG3
1.3373e-91	-1.01429	0.03	0.36	4.48503e-87	Cytotoxic NK	PPP1R14A
1.34291e-91	-1.18264	0.038	0.367	4.50386e-87	Cytotoxic NK	COL5A2
1.46316e-91	0.764995	0.363	0.152	4.90716e-87	Cytotoxic NK	CASP8
2.52299e-91	-0.746938	0.134	0.502	8.4616e-87	Cytotoxic NK	CALU
4.61676e-91	0.330436	0.295	0.093	1.54837e-86	Cytotoxic NK	RGS1
7.90258e-91	-0.771147	0.046	0.385	2.65037e-86	Cytotoxic NK	EPB41L2
7.98935e-91	-0.982978	0.025	0.352	2.67947e-86	Cytotoxic NK	CAVIN1
1.01065e-90	0.797917	0.438	0.211	3.38952e-86	Cytotoxic NK	CDC42EP3
1.16978e-90	-1.2478	0.029	0.355	3.92319e-86	Cytotoxic NK	NR2F1
3.1296e-90	0.858536	0.834	0.699	1.04961e-85	Cytotoxic NK	IRF1
4.72719e-90	-0.988859	0.533	0.767	1.5854e-85	Cytotoxic NK	MIF
4.81019e-90	-0.785115	0.028	0.356	1.61324e-85	Cytotoxic NK	MEIS1
1.02193e-89	-1.03431	0.122	0.47	3.42734e-85	Cytotoxic NK	PALLD
1.05135e-89	0.820101	0.606	0.326	3.52601e-85	Cytotoxic NK	SLC2A3
2.78916e-89	-1.54268	0.038	0.36	9.35428e-85	Cytotoxic NK	CFD
3.00545e-89	-0.936014	0.046	0.378	1.00797e-84	Cytotoxic NK	KANK2
4.18371e-89	-0.642352	0.097	0.454	1.40313e-84	Cytotoxic NK	PPP2CB
4.40388e-89	-1.25891	0.059	0.387	1.47697e-84	Cytotoxic NK	SERPINF1
6.47183e-89	-0.94052	0.033	0.361	2.17052e-84	Cytotoxic NK	PLPP3
6.82071e-89	-0.649548	0.083	0.435	2.28753e-84	Cytotoxic NK	SCARB2
9.08471e-89	0.821291	0.741	0.612	3.04683e-84	Cytotoxic NK	ACTR2
1.15021e-88	-0.60871	0.023	0.347	3.85757e-84	Cytotoxic NK	CDC42BPB
1.94225e-88	0.824829	0.704	0.555	6.51392e-84	Cytotoxic NK	ACTR3
2.87769e-88	-2.04091	0.045	0.371	9.6512e-84	Cytotoxic NK	MT1M
4.75449e-88	-1.04788	0.097	0.429	1.59456e-83	Cytotoxic NK	SELENOM
5.76689e-88	-0.927983	0.034	0.359	1.9341e-83	Cytotoxic NK	F3
6.4881e-88	-0.719162	0.019	0.34	2.17598e-83	Cytotoxic NK	H1F0
7.09738e-88	-1.20618	0.642	0.818	2.38032e-83	Cytotoxic NK	S100A11
9.725e-88	-1.54458	0.072	0.392	3.26157e-83	Cytotoxic NK	MME
1.13901e-87	-0.763341	0.019	0.339	3.82002e-83	Cytotoxic NK	NET1
1.79134e-87	-0.621993	0.061	0.403	6.00781e-83	Cytotoxic NK	GNAQ
2.65936e-87	-1.00541	0.013	0.327	8.91895e-83	Cytotoxic NK	EHF
3.41056e-87	-1.31964	0.02	0.338	1.14384e-82	Cytotoxic NK	ADIRF
3.81426e-87	-0.637641	0.032	0.359	1.27922e-82	Cytotoxic NK	LAPTM4B
5.10484e-87	0.778623	0.403	0.188	1.71206e-82	Cytotoxic NK	SP110
7.64422e-87	-1.2541	0.414	0.717	2.56372e-82	Cytotoxic NK	ZBTB20
7.86151e-87	-0.795749	0.03	0.353	2.63659e-82	Cytotoxic NK	CRIP2
9.69689e-87	-0.547894	0.905	0.956	3.25214e-82	Cytotoxic NK	HSP90AB1
1.00389e-86	-0.609368	0.015	0.329	3.36684e-82	Cytotoxic NK	RAB34
1.35355e-86	-1.14001	0.045	0.367	4.53955e-82	Cytotoxic NK	HAND2
1.45385e-86	-1.03622	0.024	0.342	4.87593e-82	Cytotoxic NK	MUC1
1.63744e-86	-0.738226	0.025	0.343	5.49165e-82	Cytotoxic NK	PTK7
2.39574e-86	-0.679913	0.019	0.336	8.03485e-82	Cytotoxic NK	MGLL
2.69724e-86	0.798217	0.434	0.216	9.04602e-82	Cytotoxic NK	SH3BP5
2.87359e-86	-0.637921	0.114	0.474	9.63746e-82	Cytotoxic NK	ESD
3.22293e-86	-0.69122	0.196	0.558	1.08091e-81	Cytotoxic NK	PTTG1IP
5.30774e-86	-0.609566	0.014	0.326	1.78011e-81	Cytotoxic NK	PPIC
5.88762e-86	0.678757	0.332	0.137	1.97459e-81	Cytotoxic NK	ORAI1
7.92883e-86	-0.719328	0.06	0.391	2.65917e-81	Cytotoxic NK	ASPH
9.9629e-86	0.788942	0.724	0.563	3.34136e-81	Cytotoxic NK	KMT2E
1.08076e-85	0.788603	0.545	0.329	3.62465e-81	Cytotoxic NK	KLF13
1.13286e-85	0.514945	0.985	0.957	3.79938e-81	Cytotoxic NK	RPS3
1.82855e-85	-0.87313	0.024	0.339	6.13261e-81	Cytotoxic NK	ADM
2.6132e-85	-1.11755	0.058	0.377	8.76413e-81	Cytotoxic NK	MMP2
2.62545e-85	0.711465	0.356	0.152	8.80523e-81	Cytotoxic NK	SLC15A4
3.94861e-85	0.698527	0.858	0.716	1.32429e-80	Cytotoxic NK	TPM3
4.68471e-85	-0.890479	0.02	0.332	1.57116e-80	Cytotoxic NK	JUP
5.24956e-85	-1.0358	0.158	0.502	1.7606e-80	Cytotoxic NK	ADAMTS1
5.71977e-85	-0.727097	0.223	0.565	1.9183e-80	Cytotoxic NK	KDELR1
6.50975e-85	-0.884771	0.031	0.347	2.18324e-80	Cytotoxic NK	ADAMTS9
7.62613e-85	-0.62618	0.05	0.376	2.55765e-80	Cytotoxic NK	GCSH
7.87874e-85	-0.84567	0.022	0.334	2.64237e-80	Cytotoxic NK	UACA
9.07717e-85	0.626274	0.912	0.888	3.0443e-80	Cytotoxic NK	PABPC1
1.08768e-84	-2.05078	0.182	0.497	3.64787e-80	Cytotoxic NK	MT1E
1.54673e-84	0.763471	0.425	0.212	5.18743e-80	Cytotoxic NK	TRAPPC10
1.96606e-84	-0.872797	0.018	0.328	6.59378e-80	Cytotoxic NK	CLDN7
2.73666e-84	-1.393	0.204	0.499	9.17822e-80	Cytotoxic NK	COL6A2
2.9651e-84	-1.41649	0.048	0.366	9.94436e-80	Cytotoxic NK	TFPI2
3.95556e-84	0.852122	0.484	0.267	1.32662e-79	Cytotoxic NK	LNPEP
4.51919e-84	-1.06702	0.048	0.362	1.51565e-79	Cytotoxic NK	ISLR
4.61943e-84	-1.47144	0.081	0.399	1.54926e-79	Cytotoxic NK	FN1
5.00727e-84	-0.676892	0.028	0.341	1.67934e-79	Cytotoxic NK	P4HA2
5.6159e-84	-0.599756	0.015	0.32	1.88346e-79	Cytotoxic NK	PTK2
2.08676e-83	-1.27651	0.948	0.964	6.99858e-79	Cytotoxic NK	NEAT1
4.20541e-83	-0.928779	0.027	0.336	1.41041e-78	Cytotoxic NK	MAP1B
4.73989e-83	0.757686	0.792	0.661	1.58966e-78	Cytotoxic NK	RSRP1
5.25846e-83	0.614994	0.904	0.854	1.76358e-78	Cytotoxic NK	RPS26
5.34425e-83	-0.690288	0.029	0.342	1.79236e-78	Cytotoxic NK	VEGFA
6.01138e-83	-1.22782	0.08	0.395	2.0161e-78	Cytotoxic NK	OSR2
6.55304e-83	-0.658479	0.151	0.506	2.19776e-78	Cytotoxic NK	LEPROT
7.53268e-83	-0.586728	0.034	0.349	2.52631e-78	Cytotoxic NK	MYO1C
8.48378e-83	-0.687648	0.031	0.345	2.84529e-78	Cytotoxic NK	GATA2
9.80869e-83	-2.28669	0.183	0.499	3.28964e-78	Cytotoxic NK	MT1X
1.26209e-82	-1.26231	0.067	0.384	4.23281e-78	Cytotoxic NK	ASRGL1
1.61825e-82	-0.710652	0.46	0.736	5.42729e-78	Cytotoxic NK	SEM1
1.98712e-82	0.830884	0.691	0.536	6.66441e-78	Cytotoxic NK	CAP1
2.05656e-82	-0.660942	0.013	0.315	6.89729e-78	Cytotoxic NK	SDC2
2.20639e-82	-0.885163	0.025	0.331	7.39981e-78	Cytotoxic NK	PRRX1
2.64108e-82	-0.67297	0.054	0.376	8.85764e-78	Cytotoxic NK	RHOU
7.1095e-82	-0.751806	0.142	0.482	2.38438e-77	Cytotoxic NK	FOXO1
9.234e-82	-1.12806	0.12	0.429	3.0969e-77	Cytotoxic NK	ZEB1
1.24038e-81	0.883085	0.733	0.628	4.15999e-77	Cytotoxic NK	JAK1
1.7339e-81	-0.826608	0.239	0.581	5.81514e-77	Cytotoxic NK	UBE2H
2.83859e-81	0.858971	0.474	0.268	9.52006e-77	Cytotoxic NK	CASP4
3.13933e-81	-0.651561	0.016	0.319	1.05287e-76	Cytotoxic NK	NPDC1
3.53037e-81	-2.43585	0.047	0.355	1.18401e-76	Cytotoxic NK	MT1H
4.2384e-81	-0.759549	0.11	0.447	1.42147e-76	Cytotoxic NK	DAAM1
4.99242e-81	0.726928	0.353	0.158	1.67436e-76	Cytotoxic NK	RASSF1
5.83636e-81	-1.07938	0.052	0.362	1.9574e-76	Cytotoxic NK	SEMA5A
6.7026e-81	-0.726352	0.013	0.311	2.24792e-76	Cytotoxic NK	LGMN
1.00856e-80	-0.699277	0.048	0.363	3.38251e-76	Cytotoxic NK	GRAMD2B
1.20313e-80	-0.610951	0.009	0.303	4.03506e-76	Cytotoxic NK	PLS3
1.81211e-80	-0.945714	0.109	0.438	6.07747e-76	Cytotoxic NK	CYB5A
2.20221e-80	-0.795806	0.182	0.517	7.38578e-76	Cytotoxic NK	MARCKSL1
3.57189e-80	-0.708652	0.034	0.343	1.19794e-75	Cytotoxic NK	CTNNAL1
3.76741e-80	0.868892	0.585	0.389	1.26351e-75	Cytotoxic NK	ADD3
5.01296e-80	-0.728628	0.03	0.335	1.68125e-75	Cytotoxic NK	HES4
5.07615e-80	-0.710117	0.559	0.793	1.70244e-75	Cytotoxic NK	SEC62
6.01593e-80	0.594248	0.25	0.085	2.01762e-75	Cytotoxic NK	FAM117A
8.1433e-80	-0.597458	0.028	0.333	2.7311e-75	Cytotoxic NK	EPHX1
9.13526e-80	-0.655583	0.012	0.305	3.06378e-75	Cytotoxic NK	HNMT
1.07226e-79	-1.02061	0.046	0.349	3.59613e-75	Cytotoxic NK	AKAP12
1.35087e-79	-1.20269	0.032	0.33	4.53056e-75	Cytotoxic NK	APOD
1.36861e-79	-0.684014	0.059	0.377	4.59005e-75	Cytotoxic NK	NFIA
1.46115e-79	-0.879834	0.031	0.331	4.90041e-75	Cytotoxic NK	LRP1
2.07235e-79	0.783045	0.492	0.281	6.95024e-75	Cytotoxic NK	SYNRG
2.58501e-79	-0.97324	0.038	0.339	8.66962e-75	Cytotoxic NK	CRISPLD2
3.24397e-79	-1.27217	0.123	0.434	1.08796e-74	Cytotoxic NK	USP53
3.9999e-79	0.883772	0.626	0.424	1.34149e-74	Cytotoxic NK	IVNS1ABP
4.41534e-79	0.852607	0.67	0.526	1.48082e-74	Cytotoxic NK	PRPF38B
5.06775e-79	-0.576478	0.019	0.316	1.69962e-74	Cytotoxic NK	FNBP1L
6.52406e-79	-1.46895	0.075	0.384	2.18804e-74	Cytotoxic NK	CAPS
9.58869e-79	-0.779571	0.058	0.367	3.21586e-74	Cytotoxic NK	PLPP1
1.1591e-78	-0.584805	0.022	0.317	3.88739e-74	Cytotoxic NK	PKIG
1.76436e-78	-0.679976	0.727	0.868	5.91732e-74	Cytotoxic NK	EEF2
1.90626e-78	-0.692516	0.125	0.46	6.39323e-74	Cytotoxic NK	NRIP1
2.26795e-78	-0.617762	0.02	0.316	7.60625e-74	Cytotoxic NK	CTSL
2.73451e-78	-0.598928	0.017	0.309	9.171e-74	Cytotoxic NK	RIN2
3.99252e-78	-1.34085	0.789	0.847	1.33901e-73	Cytotoxic NK	VIM
6.15045e-78	0.752934	0.852	0.789	2.06274e-73	Cytotoxic NK	DDX3X
1.00963e-77	-0.902815	0.03	0.323	3.3861e-73	Cytotoxic NK	TBX3
1.73401e-77	-1.55228	0.097	0.407	5.81551e-73	Cytotoxic NK	SLC26A2
1.96478e-77	0.721796	0.707	0.545	6.58949e-73	Cytotoxic NK	TLN1
3.22057e-77	-0.575236	0.016	0.306	1.08011e-72	Cytotoxic NK	PTGR1
5.35342e-77	-0.968656	0.048	0.346	1.79543e-72	Cytotoxic NK	COL5A1
5.69523e-77	-0.71204	0.093	0.415	1.91007e-72	Cytotoxic NK	PLK2
5.84013e-77	-0.70009	0.028	0.324	1.95866e-72	Cytotoxic NK	BCAT1
6.58212e-77	-0.571771	0.064	0.376	2.20751e-72	Cytotoxic NK	MYL6B
7.54581e-77	0.65514	0.406	0.185	2.53071e-72	Cytotoxic NK	BST2
8.05548e-77	-0.854188	0.029	0.323	2.70165e-72	Cytotoxic NK	NRP1
1.35462e-76	0.337129	1	0.999	4.54311e-72	Cytotoxic NK	MALAT1
1.41775e-76	-0.679317	0.051	0.356	4.75485e-72	Cytotoxic NK	SERINC5
1.60574e-76	-0.575601	0.031	0.326	5.38532e-72	Cytotoxic NK	PLXNB2
1.88691e-76	0.626654	0.85	0.79	6.32831e-72	Cytotoxic NK	TRA2B
1.95996e-76	-0.598229	0.082	0.401	6.57332e-72	Cytotoxic NK	ARL3
1.98531e-76	-0.796809	0.444	0.718	6.65834e-72	Cytotoxic NK	GPX4
2.04448e-76	-0.647811	0.832	0.92	6.85677e-72	Cytotoxic NK	ITM2B
2.51626e-76	-4.09047	0.043	0.334	8.43904e-72	Cytotoxic NK	PAEP
4.0409e-76	-0.569108	0.019	0.307	1.35524e-71	Cytotoxic NK	RBFOX2
4.89789e-76	-1.01522	0.039	0.334	1.64265e-71	Cytotoxic NK	SLC39A14
5.75267e-76	-0.69251	0.185	0.524	1.92933e-71	Cytotoxic NK	LIMA1
7.94142e-76	-1.39089	0.027	0.315	2.66339e-71	Cytotoxic NK	MGP
8.11728e-76	0.527114	0.903	0.86	2.72237e-71	Cytotoxic NK	SON
8.18814e-76	-0.645369	0.07	0.382	2.74614e-71	Cytotoxic NK	ITGAV
8.77428e-76	-0.724214	0.038	0.331	2.94272e-71	Cytotoxic NK	HSPG2
9.62842e-76	-0.741102	0.23	0.567	3.22918e-71	Cytotoxic NK	CAPZA2
1.05913e-75	-0.613222	0.106	0.427	3.5521e-71	Cytotoxic NK	PRDX4
1.07901e-75	-0.830142	0.319	0.645	3.61877e-71	Cytotoxic NK	ARID5B
1.28074e-75	0.643563	0.331	0.142	4.29533e-71	Cytotoxic NK	RHOF
1.30224e-75	-0.70962	0.512	0.782	4.36747e-71	Cytotoxic NK	ZFAND5
1.54722e-75	-1.02318	0.051	0.343	5.18906e-71	Cytotoxic NK	HOXA10
1.89755e-75	-0.523108	0.02	0.309	6.36399e-71	Cytotoxic NK	PARVA
2.27147e-75	-0.601956	0.041	0.338	7.61807e-71	Cytotoxic NK	QPRT
2.59983e-75	-0.715779	0.018	0.301	8.7193e-71	Cytotoxic NK	INSR
3.64443e-75	-0.711818	0.02	0.305	1.22227e-70	Cytotoxic NK	SLC40A1
3.76474e-75	-0.669029	0.099	0.413	1.26262e-70	Cytotoxic NK	CRTAP
3.83409e-75	-0.576315	0.017	0.301	1.28588e-70	Cytotoxic NK	ST5
4.10013e-75	-0.646921	0.142	0.472	1.3751e-70	Cytotoxic NK	PPP1R14B
4.22497e-75	-0.659555	0.304	0.639	1.41697e-70	Cytotoxic NK	FKBP2
5.4795e-75	-0.577634	0.014	0.295	1.83771e-70	Cytotoxic NK	EGFR
6.68176e-75	0.799151	0.538	0.349	2.24093e-70	Cytotoxic NK	C9orf78
7.05244e-75	0.928974	0.501	0.296	2.36525e-70	Cytotoxic NK	TSC22D3
8.71944e-75	0.582726	0.28	0.109	2.92432e-70	Cytotoxic NK	LINC00623
1.35255e-74	-0.910578	0.031	0.319	4.53617e-70	Cytotoxic NK	SYNPO2
2.24161e-74	-0.503806	0.023	0.308	7.51791e-70	Cytotoxic NK	LTBR
2.27937e-74	-0.620246	0.017	0.3	7.64454e-70	Cytotoxic NK	MYO10
2.83307e-74	-0.782246	0.051	0.343	9.50154e-70	Cytotoxic NK	SH3PXD2A
3.03095e-74	-0.791652	0.006	0.282	1.01652e-69	Cytotoxic NK	MAOA
3.3701e-74	-0.868515	0.148	0.462	1.13026e-69	Cytotoxic NK	UGCG
4.54364e-74	-0.920727	0.056	0.349	1.52384e-69	Cytotoxic NK	CITED4
5.26985e-74	0.69431	0.391	0.192	1.7674e-69	Cytotoxic NK	GRK2
7.26643e-74	0.604282	0.325	0.14	2.43702e-69	Cytotoxic NK	SP140L
8.38572e-74	-0.556065	0.089	0.408	2.8124e-69	Cytotoxic NK	MAP1LC3A
9.19416e-74	0.891742	0.667	0.451	3.08354e-69	Cytotoxic NK	NR4A2
1.00131e-73	-0.744498	0.017	0.296	3.3582e-69	Cytotoxic NK	RARRES2
1.09695e-73	-0.710677	0.009	0.284	3.67894e-69	Cytotoxic NK	EFNA1
1.30983e-73	-0.757386	0.025	0.305	4.39292e-69	Cytotoxic NK	MXRA8
2.12846e-73	0.780721	0.436	0.242	7.13845e-69	Cytotoxic NK	CCDC107
2.6587e-73	-0.55771	0.009	0.283	8.91675e-69	Cytotoxic NK	AMOTL2
3.04774e-73	-0.917091	0.041	0.329	1.02215e-68	Cytotoxic NK	SMIM22
3.437e-73	-0.494862	0.013	0.29	1.1527e-68	Cytotoxic NK	SEPT10
5.43076e-73	0.616931	0.858	0.744	1.82137e-68	Cytotoxic NK	ZFP36L2
6.82704e-73	0.568599	0.293	0.116	2.28965e-68	Cytotoxic NK	SKAP2
8.34302e-73	-0.809328	0.02	0.299	2.79808e-68	Cytotoxic NK	PAX8
9.95443e-73	-0.68013	0.052	0.348	3.33852e-68	Cytotoxic NK	EGR3
1.03952e-72	-0.864287	0.031	0.313	3.48634e-68	Cytotoxic NK	C2orf88
1.10726e-72	-0.892748	0.018	0.297	3.71354e-68	Cytotoxic NK	C19orf33
1.34819e-72	-1.02029	0.162	0.468	4.52157e-68	Cytotoxic NK	ANXA4
1.39692e-72	-0.60011	0.017	0.294	4.685e-68	Cytotoxic NK	FAM129B
1.87083e-72	-0.634604	0.195	0.53	6.27441e-68	Cytotoxic NK	HEBP2
2.06003e-72	-0.703919	0.009	0.279	6.90894e-68	Cytotoxic NK	SLC7A2
2.39994e-72	0.654735	0.844	0.765	8.04892e-68	Cytotoxic NK	SRSF3
2.58245e-72	-0.772427	0.013	0.287	8.66101e-68	Cytotoxic NK	MPZL2
3.18054e-72	-0.719474	0.468	0.726	1.06669e-67	Cytotoxic NK	EIF3E
3.20905e-72	-0.593468	0.034	0.32	1.07625e-67	Cytotoxic NK	SLC9A3R2
3.27318e-72	-0.6661	0.5	0.755	1.09776e-67	Cytotoxic NK	ST13
5.37086e-72	-0.611737	0.155	0.486	1.80128e-67	Cytotoxic NK	ARHGAP5
6.13412e-72	-0.732983	0.031	0.312	2.05726e-67	Cytotoxic NK	JAG1
6.89945e-72	-0.614886	0.087	0.397	2.31394e-67	Cytotoxic NK	SPTSSA
7.79974e-72	-0.828399	0.033	0.313	2.61588e-67	Cytotoxic NK	CDH11
8.04583e-72	0.845011	0.636	0.464	2.69841e-67	Cytotoxic NK	KIAA1551
9.57078e-72	-1.05122	0.238	0.535	3.20985e-67	Cytotoxic NK	TIMP1
1.26053e-71	0.742345	0.386	0.197	4.22756e-67	Cytotoxic NK	PXN
1.28323e-71	-0.659149	0.198	0.523	4.30371e-67	Cytotoxic NK	CHCHD10
1.30753e-71	-0.753661	0.019	0.295	4.3852e-67	Cytotoxic NK	RETREG1
1.43883e-71	-0.52121	0.025	0.303	4.82554e-67	Cytotoxic NK	TP53I3
2.22847e-71	-0.693702	0.258	0.582	7.47384e-67	Cytotoxic NK	C6orf48
2.55449e-71	-0.767062	0.03	0.308	8.56726e-67	Cytotoxic NK	FAM198B
2.6566e-71	0.632211	0.335	0.15	8.9097e-67	Cytotoxic NK	PITPNC1
3.36186e-71	-0.657511	0.014	0.284	1.1275e-66	Cytotoxic NK	CREB5
3.86813e-71	-1.04782	0.037	0.315	1.29729e-66	Cytotoxic NK	RRAD
6.47652e-71	-0.672789	0.012	0.279	2.17209e-66	Cytotoxic NK	HTRA1
6.88727e-71	-0.722417	0.095	0.398	2.30985e-66	Cytotoxic NK	DAB2
7.04612e-71	-0.838503	0.042	0.323	2.36313e-66	Cytotoxic NK	CD248
7.54951e-71	-0.535344	0.057	0.353	2.53196e-66	Cytotoxic NK	SPATS2L
7.97166e-71	-0.711166	0.012	0.281	2.67353e-66	Cytotoxic NK	EPHA2
9.26572e-71	-0.836564	0.022	0.293	3.10754e-66	Cytotoxic NK	EDNRA
1.10194e-70	-0.61757	0.02	0.293	3.69569e-66	Cytotoxic NK	MMP14
1.3304e-70	-0.505422	0.016	0.287	4.4619e-66	Cytotoxic NK	SEZ6L2
1.33601e-70	0.789916	0.624	0.467	4.48072e-66	Cytotoxic NK	PTPRA
1.38646e-70	0.445259	0.398	0.193	4.64991e-66	Cytotoxic NK	CTSS
1.39838e-70	-0.492639	0.025	0.3	4.68988e-66	Cytotoxic NK	CYFIP1
1.62478e-70	-0.954321	0.029	0.304	5.44917e-66	Cytotoxic NK	ALDH1A3
1.66851e-70	-1.05435	0.024	0.297	5.59584e-66	Cytotoxic NK	AGR2
1.78864e-70	-0.721409	0.028	0.303	5.99874e-66	Cytotoxic NK	ALCAM
2.16034e-70	0.590948	0.277	0.111	7.24536e-66	Cytotoxic NK	CDC25B
2.42258e-70	-0.923201	0.01	0.275	8.12485e-66	Cytotoxic NK	GDF15
2.74216e-70	-0.631254	0.262	0.598	9.19667e-66	Cytotoxic NK	MYADM
4.66127e-70	-0.623645	0.101	0.408	1.5633e-65	Cytotoxic NK	SUN1
5.37797e-70	-0.687655	0.026	0.298	1.80367e-65	Cytotoxic NK	ABCA1
5.65625e-70	0.598293	0.885	0.8	1.89699e-65	Cytotoxic NK	HSPA8
6.52833e-70	0.805697	0.562	0.394	2.18947e-65	Cytotoxic NK	PSMB8
7.65884e-70	-0.651976	0.034	0.312	2.56862e-65	Cytotoxic NK	EFNB2
7.84581e-70	-0.773472	0.018	0.287	2.63133e-65	Cytotoxic NK	RXFP1
8.33831e-70	-1.25257	0.03	0.302	2.7965e-65	Cytotoxic NK	CP
1.02706e-69	-0.673867	0.667	0.861	3.44454e-65	Cytotoxic NK	ZFP36L1
1.12907e-69	-0.533119	0.044	0.328	3.78667e-65	Cytotoxic NK	AHCY
1.61981e-69	-0.59354	0.189	0.516	5.43251e-65	Cytotoxic NK	ATOX1
1.63609e-69	-0.694621	0.188	0.514	5.48712e-65	Cytotoxic NK	IER5L
1.69871e-69	-1.04493	0.026	0.298	5.69715e-65	Cytotoxic NK	CLU
2.13596e-69	-0.615985	0.294	0.618	7.16358e-65	Cytotoxic NK	PRDX6
2.35055e-69	0.807254	0.533	0.364	7.88329e-65	Cytotoxic NK	VAMP2
2.58623e-69	-0.855366	0.014	0.28	8.67371e-65	Cytotoxic NK	SLC34A2
2.75475e-69	-0.541906	0.048	0.335	9.23887e-65	Cytotoxic NK	IGF1R
3.01933e-69	0.70175	0.724	0.609	1.01262e-64	Cytotoxic NK	PTP4A2
3.6591e-69	-0.504341	0.016	0.281	1.22719e-64	Cytotoxic NK	TUSC3
3.99892e-69	-0.934943	0.041	0.315	1.34116e-64	Cytotoxic NK	PLEKHH2
4.26788e-69	-0.754644	0.019	0.286	1.43136e-64	Cytotoxic NK	PHLDA2
4.80796e-69	-0.566277	0.128	0.445	1.61249e-64	Cytotoxic NK	CSNK1E
5.06184e-69	-0.63359	0.068	0.357	1.69764e-64	Cytotoxic NK	CDKN1C
5.13944e-69	0.677842	0.329	0.149	1.72366e-64	Cytotoxic NK	TGFBR1
7.28216e-69	-0.63717	0.048	0.328	2.44229e-64	Cytotoxic NK	PEMT
1.0009e-68	-0.611656	0.075	0.367	3.35681e-64	Cytotoxic NK	FCGRT
1.29636e-68	-0.651269	0.211	0.533	4.34773e-64	Cytotoxic NK	FKBP1A
1.47489e-68	-0.63025	0.02	0.286	4.94649e-64	Cytotoxic NK	PMP22
1.47915e-68	-0.700367	0.046	0.324	4.96079e-64	Cytotoxic NK	PHLDB1
1.7335e-68	-0.540442	0.112	0.42	5.8138e-64	Cytotoxic NK	PSMB5
2.76043e-68	-0.477618	0.015	0.278	9.25791e-64	Cytotoxic NK	IFNGR2
4.226e-68	-0.458393	0.015	0.278	1.41731e-63	Cytotoxic NK	TRIP6
4.24641e-68	0.767357	0.766	0.652	1.42416e-63	Cytotoxic NK	MACF1
5.34304e-68	-0.600079	0.08	0.375	1.79195e-63	Cytotoxic NK	PCBD1
6.14984e-68	-0.773628	0.996	0.985	2.06253e-63	Cytotoxic NK	RPS8
6.15666e-68	-0.480018	0.025	0.292	2.06482e-63	Cytotoxic NK	CDC42EP4
6.73763e-68	0.50431	0.921	0.864	2.25966e-63	Cytotoxic NK	TMA7
8.24005e-68	-0.937534	0.414	0.686	2.76355e-63	Cytotoxic NK	NR4A1
8.33102e-68	-0.507418	0.009	0.267	2.79406e-63	Cytotoxic NK	TPBG
9.60383e-68	-0.580114	0.023	0.287	3.22093e-63	Cytotoxic NK	ZNF704
1.51773e-67	-1.18053	0.017	0.278	5.09015e-63	Cytotoxic NK	MYLK
1.59103e-67	-0.822069	0.316	0.626	5.336e-63	Cytotoxic NK	NAMPT
2.30121e-67	0.630431	0.373	0.181	7.71779e-63	Cytotoxic NK	ARHGAP26
3.13475e-67	-0.734665	0.016	0.276	1.05133e-62	Cytotoxic NK	SCNN1A
3.26595e-67	0.392649	0.991	0.969	1.09534e-62	Cytotoxic NK	RPLP2
3.58806e-67	0.589858	0.889	0.839	1.20337e-62	Cytotoxic NK	FUS
3.76433e-67	0.471691	0.942	0.907	1.26248e-62	Cytotoxic NK	RPS21
4.04691e-67	-0.64707	0.291	0.601	1.35725e-62	Cytotoxic NK	OSTC
4.42291e-67	-0.524836	0.013	0.27	1.48335e-62	Cytotoxic NK	SASH1
4.91519e-67	-0.601823	0.053	0.331	1.64846e-62	Cytotoxic NK	SPON1
7.17633e-67	-0.722731	0.017	0.277	2.4068e-62	Cytotoxic NK	TNFRSF12A
8.60561e-67	-1.0313	0.013	0.269	2.88615e-62	Cytotoxic NK	CAV1
1.14327e-66	-0.801178	0.013	0.269	3.83431e-62	Cytotoxic NK	DENND2C
1.17805e-66	-0.697667	0.014	0.273	3.95095e-62	Cytotoxic NK	CNKSR3
1.39676e-66	-0.589904	0.203	0.528	4.68445e-62	Cytotoxic NK	RDX
1.41019e-66	-0.753296	0.044	0.315	4.72951e-62	Cytotoxic NK	ATP1B1
1.41108e-66	0.78441	0.538	0.376	4.73248e-62	Cytotoxic NK	ARPC4
1.96407e-66	-0.440177	0.016	0.276	6.58709e-62	Cytotoxic NK	NR2F6
2.6022e-66	-0.597213	0.177	0.496	8.72726e-62	Cytotoxic NK	AHCYL1
2.86783e-66	0.499399	0.932	0.904	9.61811e-62	Cytotoxic NK	RBM39
3.01004e-66	-0.687502	0.026	0.285	1.00951e-61	Cytotoxic NK	COX7A1
3.24477e-66	-0.521127	0.044	0.317	1.08823e-61	Cytotoxic NK	STK3
4.06835e-66	-0.80983	0.016	0.272	1.36444e-61	Cytotoxic NK	CCDC80
4.24854e-66	-0.552302	0.008	0.26	1.42488e-61	Cytotoxic NK	BACE2
5.52979e-66	0.64801	0.319	0.144	1.85458e-61	Cytotoxic NK	LYN
5.88033e-66	-0.471382	0.005	0.255	1.97214e-61	Cytotoxic NK	GULP1
6.04725e-66	0.675316	0.491	0.293	2.02813e-61	Cytotoxic NK	CD47
8.22875e-66	0.809804	0.571	0.421	2.75976e-61	Cytotoxic NK	PPP1CA
8.24115e-66	-0.513307	0.013	0.267	2.76392e-61	Cytotoxic NK	CDC42BPA
8.9695e-66	-0.656879	0.08	0.366	3.00819e-61	Cytotoxic NK	SH3YL1
1.07953e-65	-0.635248	0.013	0.266	3.62053e-61	Cytotoxic NK	IGF2BP2
1.19523e-65	0.582669	0.867	0.811	4.00855e-61	Cytotoxic NK	YWHAZ
1.22103e-65	0.612597	0.307	0.135	4.09508e-61	Cytotoxic NK	PYCARD
1.23468e-65	-0.657863	0.029	0.293	4.14086e-61	Cytotoxic NK	SDC4
1.32617e-65	-2.3928	0.044	0.308	4.44771e-61	Cytotoxic NK	TAGLN
1.43522e-65	-0.531254	0.047	0.32	4.81343e-61	Cytotoxic NK	RRAS
1.48157e-65	-0.667628	0.01	0.261	4.9689e-61	Cytotoxic NK	SGMS2
1.68802e-65	-0.735697	0.04	0.305	5.66128e-61	Cytotoxic NK	CPXM1
1.89477e-65	-0.619094	0.458	0.742	6.35469e-61	Cytotoxic NK	GTF2I
2.36235e-65	-0.65537	0.069	0.348	7.92284e-61	Cytotoxic NK	SLC44A1
3.22198e-65	-0.460587	0.01	0.261	1.08059e-60	Cytotoxic NK	CTTNBP2NL
3.2623e-65	-0.607703	0.112	0.409	1.09411e-60	Cytotoxic NK	RHOBTB3
4.21874e-65	-0.74531	0.016	0.27	1.41488e-60	Cytotoxic NK	FXYD3
4.51828e-65	-0.818462	0.022	0.277	1.51534e-60	Cytotoxic NK	UGT2B7
5.13119e-65	-0.479493	0.013	0.265	1.7209e-60	Cytotoxic NK	CAMSAP2
5.26446e-65	-0.528871	0.012	0.263	1.7656e-60	Cytotoxic NK	GLIS3
8.98917e-65	-0.518337	0.029	0.289	3.01479e-60	Cytotoxic NK	FBLIM1
9.87964e-65	-0.516747	0.099	0.394	3.31343e-60	Cytotoxic NK	KDM5B
1.05765e-64	-0.526915	0.018	0.274	3.54716e-60	Cytotoxic NK	TRIM2
1.39541e-64	-0.512168	0.153	0.469	4.67992e-60	Cytotoxic NK	BCAP29
1.65978e-64	-0.621338	0.291	0.601	5.56658e-60	Cytotoxic NK	LMAN1
2.17151e-64	-0.709685	0.022	0.275	7.28282e-60	Cytotoxic NK	WNT5A
2.17851e-64	-0.481999	0.012	0.26	7.30628e-60	Cytotoxic NK	WDFY3
2.50736e-64	-0.857327	0.008	0.254	8.40919e-60	Cytotoxic NK	SFN
2.52165e-64	-0.737487	0.032	0.29	8.4571e-60	Cytotoxic NK	HAND2-AS1
2.82468e-64	0.786751	0.456	0.276	9.47343e-60	Cytotoxic NK	MECP2
3.01312e-64	-0.796577	0.005	0.25	1.01054e-59	Cytotoxic NK	CLDN10
3.70164e-64	-0.531333	0.066	0.346	1.24146e-59	Cytotoxic NK	BAG3
3.99217e-64	-0.869235	0.032	0.288	1.33889e-59	Cytotoxic NK	COL14A1
4.56747e-64	-0.768277	0.034	0.291	1.53184e-59	Cytotoxic NK	FBN1
5.08532e-64	-0.56995	0.084	0.369	1.70551e-59	Cytotoxic NK	TCEAL3
6.00987e-64	-0.890302	0.03	0.285	2.01559e-59	Cytotoxic NK	NPW
7.96583e-64	0.586617	0.307	0.139	2.67158e-59	Cytotoxic NK	PSMB10
7.96603e-64	-0.572966	0.213	0.536	2.67165e-59	Cytotoxic NK	CUX1
8.20073e-64	-1.60996	0.147	0.41	2.75036e-59	Cytotoxic NK	MT1F
8.57148e-64	-0.683325	0.025	0.278	2.8747e-59	Cytotoxic NK	OLFML3
8.85104e-64	-0.535469	0.079	0.361	2.96846e-59	Cytotoxic NK	CCNG2
1.15977e-63	-0.470487	0.011	0.258	3.88963e-59	Cytotoxic NK	GNAI1
1.26287e-63	-0.673135	0.03	0.285	4.2354e-59	Cytotoxic NK	DDR2
1.37266e-63	-0.596527	0.052	0.32	4.60364e-59	Cytotoxic NK	FLNB
1.4253e-63	-0.645704	0.377	0.691	4.78019e-59	Cytotoxic NK	GOLGB1
1.83522e-63	-0.528758	0.068	0.344	6.15496e-59	Cytotoxic NK	SLC25A25
2.21166e-63	-0.751378	0.017	0.267	7.41748e-59	Cytotoxic NK	DLX5
2.25256e-63	-0.520081	0.205	0.522	7.55465e-59	Cytotoxic NK	RAB1A
2.34286e-63	0.632017	0.342	0.162	7.8575e-59	Cytotoxic NK	GLIPR2
3.14317e-63	-0.44604	0.062	0.342	1.05416e-58	Cytotoxic NK	ATN1
3.33089e-63	-0.529507	0.075	0.356	1.11711e-58	Cytotoxic NK	SLC25A37
3.51456e-63	0.540083	0.878	0.773	1.17871e-58	Cytotoxic NK	EEF1D
3.87096e-63	-0.548291	0.046	0.308	1.29824e-58	Cytotoxic NK	EMILIN2
3.93031e-63	-0.675564	0.027	0.278	1.31815e-58	Cytotoxic NK	PXDN
5.32616e-63	-0.543922	0.015	0.263	1.78629e-58	Cytotoxic NK	SOX5
7.09033e-63	-0.492322	0.012	0.256	2.37796e-58	Cytotoxic NK	LRP6
7.41404e-63	-0.479509	0.016	0.264	2.48652e-58	Cytotoxic NK	EMP2
1.01723e-62	-0.702958	0.014	0.256	3.41157e-58	Cytotoxic NK	PRLR
1.18218e-62	-0.764899	0.028	0.281	3.96479e-58	Cytotoxic NK	TPD52L1
1.4561e-62	0.406591	0.994	0.97	4.88347e-58	Cytotoxic NK	RPS27A
1.5487e-62	-1.82129	0.042	0.302	5.19402e-58	Cytotoxic NK	SCGB1D4
1.57648e-62	-0.760037	0.024	0.27	5.28718e-58	Cytotoxic NK	HOXA11
2.11338e-62	-0.606655	0.014	0.258	7.08785e-58	Cytotoxic NK	SPINT1
2.66009e-62	0.645651	0.684	0.532	8.92142e-58	Cytotoxic NK	HIST1H4C
3.9845e-62	0.709038	0.385	0.199	1.33632e-57	Cytotoxic NK	BCL2
4.73175e-62	-0.717713	0.028	0.278	1.58693e-57	Cytotoxic NK	ALDH1A2
5.31365e-62	-0.73233	0.025	0.271	1.78209e-57	Cytotoxic NK	HOMER2
5.96198e-62	-0.678897	0.023	0.271	1.99953e-57	Cytotoxic NK	RAMP2
6.95288e-62	-0.457049	0.042	0.304	2.33186e-57	Cytotoxic NK	UGDH
7.9798e-62	-0.539503	0.105	0.39	2.67627e-57	Cytotoxic NK	MAPK6
9.03524e-62	-0.587663	0.147	0.443	3.03024e-57	Cytotoxic NK	SMS
9.53107e-62	-0.559794	0.02	0.266	3.19653e-57	Cytotoxic NK	OSBPL1A
9.81653e-62	-0.471993	0.141	0.446	3.29227e-57	Cytotoxic NK	YWHAG
1.1393e-61	-0.746815	0.029	0.276	3.82098e-57	Cytotoxic NK	HSPB6
1.18926e-61	-0.446304	0.011	0.251	3.98853e-57	Cytotoxic NK	KCNK1
1.44488e-61	-0.566823	0.078	0.352	4.84585e-57	Cytotoxic NK	CTSH
1.44798e-61	-0.453859	0.026	0.274	4.85623e-57	Cytotoxic NK	DENND5A
1.50603e-61	-0.503922	0.018	0.263	5.05092e-57	Cytotoxic NK	ITSN1
1.54472e-61	-0.472191	0.031	0.285	5.18067e-57	Cytotoxic NK	ADAM9
1.64293e-61	-0.677025	0.03	0.279	5.51007e-57	Cytotoxic NK	SNAI2
2.01047e-61	-0.617285	0.012	0.252	6.74271e-57	Cytotoxic NK	RBM47
2.2996e-61	-0.565515	0.751	0.866	7.71241e-57	Cytotoxic NK	NPM1
2.41475e-61	-0.579486	0.015	0.258	8.09858e-57	Cytotoxic NK	HSPB8
3.23602e-61	-0.613064	0.19	0.491	1.0853e-56	Cytotoxic NK	ECHS1
3.43023e-61	0.626714	0.365	0.19	1.15043e-56	Cytotoxic NK	RHOG
4.9306e-61	-0.61871	0.023	0.267	1.65362e-56	Cytotoxic NK	AEBP1
5.2956e-61	-1.48078	0.096	0.358	1.77604e-56	Cytotoxic NK	SFRP4
6.32652e-61	-0.48813	0.06	0.327	2.12179e-56	Cytotoxic NK	SAV1
6.4771e-61	-0.630588	0.179	0.477	2.17229e-56	Cytotoxic NK	KLF9
6.61716e-61	-0.561146	0.357	0.659	2.21926e-56	Cytotoxic NK	ARF4
8.96244e-61	-0.631181	0.928	0.944	3.00582e-56	Cytotoxic NK	RPL7
9.21612e-61	-0.615463	0.069	0.335	3.0909e-56	Cytotoxic NK	ATP11A
9.72602e-61	0.732534	0.416	0.237	3.26191e-56	Cytotoxic NK	CCNH
1.04746e-60	-0.779822	0.014	0.251	3.51298e-56	Cytotoxic NK	THY1
1.0681e-60	-0.466248	0.101	0.391	3.58221e-56	Cytotoxic NK	CCDC50
1.11508e-60	-0.465731	0.092	0.373	3.73975e-56	Cytotoxic NK	RTL8C
1.11895e-60	-1.50612	0.015	0.253	3.75274e-56	Cytotoxic NK	CRISP3
1.14266e-60	-0.591836	0.012	0.251	3.83227e-56	Cytotoxic NK	SERINC2
1.32689e-60	-0.562536	0.027	0.271	4.45012e-56	Cytotoxic NK	ANTXR1
1.37868e-60	-0.4742	0.14	0.443	4.62382e-56	Cytotoxic NK	DDAH2
1.5109e-60	0.56689	0.812	0.735	5.06725e-56	Cytotoxic NK	YWHAB
1.73529e-60	-0.561697	0.14	0.431	5.81983e-56	Cytotoxic NK	PIM3
2.20967e-60	-1.21526	0.032	0.276	7.4108e-56	Cytotoxic NK	ENPP3
3.16696e-60	0.731062	0.569	0.408	1.06213e-55	Cytotoxic NK	MYCBP2
3.49998e-60	0.672934	0.571	0.361	1.17382e-55	Cytotoxic NK	CCND2
4.33222e-60	-0.468369	0.1	0.384	1.45294e-55	Cytotoxic NK	SYPL1
4.46275e-60	-0.486287	0.02	0.261	1.49672e-55	Cytotoxic NK	ATP6V0A1
4.7989e-60	0.737815	0.565	0.41	1.60946e-55	Cytotoxic NK	DHRS7
5.52134e-60	0.649362	0.345	0.174	1.85175e-55	Cytotoxic NK	RNPEPL1
7.11228e-60	-0.739506	0.477	0.723	2.38532e-55	Cytotoxic NK	ATP6V1G1
7.27647e-60	-0.610312	0.04	0.291	2.44038e-55	Cytotoxic NK	EPAS1
7.57971e-60	0.577246	0.292	0.129	2.54208e-55	Cytotoxic NK	RBM38
1.01136e-59	-0.879083	0.644	0.798	3.3919e-55	Cytotoxic NK	NAP1L1
1.19794e-59	0.589885	0.292	0.132	4.01764e-55	Cytotoxic NK	SIPA1
1.89368e-59	0.426034	0.986	0.95	6.35104e-55	Cytotoxic NK	RPL23A
1.97734e-59	-0.718795	0.154	0.439	6.6316e-55	Cytotoxic NK	DYNLT3
2.22634e-59	-1.02625	0.018	0.255	7.46671e-55	Cytotoxic NK	EDN1
2.23487e-59	-0.659952	0.015	0.252	7.4953e-55	Cytotoxic NK	RIPK4
2.32777e-59	0.544621	0.27	0.114	7.80689e-55	Cytotoxic NK	NBEAL2
2.3849e-59	-0.571745	0.129	0.418	7.99849e-55	Cytotoxic NK	P4HA1
2.39468e-59	-0.584411	0.097	0.379	8.03127e-55	Cytotoxic NK	CETN2
2.76075e-59	-0.532993	0.085	0.356	9.25901e-55	Cytotoxic NK	LRRC41
2.94167e-59	-0.653431	0.071	0.333	9.86578e-55	Cytotoxic NK	ITGA6
3.15708e-59	-0.431191	0.057	0.32	1.05882e-54	Cytotoxic NK	MSRB2
3.4151e-59	-0.479267	0.092	0.369	1.14536e-54	Cytotoxic NK	SLC39A6
3.91579e-59	-0.716857	0.093	0.36	1.31328e-54	Cytotoxic NK	HMGCR
4.19334e-59	-0.507317	0.145	0.438	1.40636e-54	Cytotoxic NK	NFE2L1
4.4623e-59	-0.646153	0.656	0.828	1.49657e-54	Cytotoxic NK	DYNLL1
5.29483e-59	0.719562	0.391	0.214	1.77578e-54	Cytotoxic NK	ILF3-DT
6.17388e-59	-0.551399	0.025	0.265	2.0706e-54	Cytotoxic NK	SMOC2
6.334e-59	-0.619189	0.308	0.598	2.1243e-54	Cytotoxic NK	SSR3
6.43975e-59	-0.514761	0.102	0.378	2.15976e-54	Cytotoxic NK	TRIOBP
7.35548e-59	-0.506724	0.208	0.517	2.46688e-54	Cytotoxic NK	KDELR2
7.89836e-59	-0.444607	0.08	0.35	2.64895e-54	Cytotoxic NK	EBPL
8.50745e-59	-1.10904	0.095	0.36	2.85323e-54	Cytotoxic NK	FABP5
8.5631e-59	-0.758053	0.029	0.268	2.87189e-54	Cytotoxic NK	PARM1
8.82091e-59	-0.674211	0.069	0.327	2.95836e-54	Cytotoxic NK	ANK3
8.91347e-59	-0.467696	0.02	0.257	2.9894e-54	Cytotoxic NK	PTPRG
9.54896e-59	0.606114	0.786	0.685	3.20253e-54	Cytotoxic NK	CD99
1.16755e-58	-0.640006	0.395	0.656	3.91574e-54	Cytotoxic NK	PDIA6
1.26909e-58	0.718135	0.427	0.251	4.25628e-54	Cytotoxic NK	RABGAP1L
1.36823e-58	0.590178	0.309	0.143	4.58876e-54	Cytotoxic NK	KLF12
1.54058e-58	-0.43624	0.1	0.381	5.16681e-54	Cytotoxic NK	TMEM205
1.71909e-58	0.452629	0.944	0.916	5.76548e-54	Cytotoxic NK	HNRNPA2B1
1.98309e-58	-0.886502	0.027	0.263	6.6509e-54	Cytotoxic NK	LMO7
2.00951e-58	-0.472495	0.03	0.275	6.73951e-54	Cytotoxic NK	GSTM3
2.20859e-58	0.757211	0.508	0.35	7.40718e-54	Cytotoxic NK	GTF3A
2.4519e-58	-0.669207	0.402	0.661	8.22317e-54	Cytotoxic NK	LDHB
2.69487e-58	0.655247	0.363	0.191	9.03807e-54	Cytotoxic NK	TNFRSF14
4.55765e-58	-0.549391	0.019	0.252	1.52854e-53	Cytotoxic NK	EHD2
4.70375e-58	-0.470716	0.036	0.281	1.57754e-53	Cytotoxic NK	FGFR1
4.934e-58	0.633458	0.351	0.178	1.65477e-53	Cytotoxic NK	DGKD
5.77058e-58	-0.428548	0.019	0.254	1.93534e-53	Cytotoxic NK	DCBLD2
6.58576e-58	-0.454308	0.116	0.398	2.20873e-53	Cytotoxic NK	IMPDH2
1.04412e-57	-0.672628	0.134	0.408	3.50175e-53	Cytotoxic NK	STX18
1.24904e-57	0.699741	0.462	0.29	4.18902e-53	Cytotoxic NK	FOXN3
1.93357e-57	0.693328	0.487	0.309	6.4848e-53	Cytotoxic NK	C1orf21
2.11842e-57	-0.842219	0.025	0.259	7.10475e-53	Cytotoxic NK	PAX2
2.51474e-57	-0.552804	0.168	0.461	8.43392e-53	Cytotoxic NK	ROCK2
2.99132e-57	-0.534671	0.042	0.286	1.00323e-52	Cytotoxic NK	TRAF4
4.82357e-57	-0.543154	0.037	0.28	1.61773e-52	Cytotoxic NK	ITPKC
5.59681e-57	-0.458364	0.025	0.26	1.87706e-52	Cytotoxic NK	ALDH7A1
5.68377e-57	-0.789247	0.038	0.275	1.90622e-52	Cytotoxic NK	GDF7
7.97656e-57	-0.402445	0.042	0.289	2.67518e-52	Cytotoxic NK	FAM210B
8.84958e-57	-0.590584	0.051	0.295	2.96797e-52	Cytotoxic NK	FAM13A
1.28018e-56	-1.24871	0.054	0.3	4.29348e-52	Cytotoxic NK	RCAN1
1.42733e-56	-0.682487	0.033	0.268	4.78697e-52	Cytotoxic NK	CCHCR1
1.47285e-56	-0.397338	0.02	0.253	4.93964e-52	Cytotoxic NK	TRIP10
1.61205e-56	-0.679904	0.03	0.263	5.4065e-52	Cytotoxic NK	ADRA2C
1.73299e-56	-0.412089	0.062	0.32	5.81209e-52	Cytotoxic NK	PLIN3
1.87922e-56	-0.517801	0.054	0.303	6.30254e-52	Cytotoxic NK	KCNK6
1.91379e-56	-0.41167	0.084	0.354	6.41846e-52	Cytotoxic NK	WASL
2.44939e-56	-0.492588	0.129	0.412	8.21476e-52	Cytotoxic NK	SPIN1
2.48654e-56	-0.511234	0.086	0.348	8.33936e-52	Cytotoxic NK	SVIL
2.52349e-56	-0.576002	0.245	0.536	8.46327e-52	Cytotoxic NK	SEPT11
3.33006e-56	-0.627497	0.033	0.267	1.11684e-51	Cytotoxic NK	PARD6B
4.73271e-56	-0.479035	0.025	0.256	1.58726e-51	Cytotoxic NK	OAF
6.56415e-56	0.61906	0.334	0.171	2.20148e-51	Cytotoxic NK	PTPN18
6.66847e-56	-0.461953	0.111	0.387	2.23647e-51	Cytotoxic NK	ECI1
8.16657e-56	-0.488889	0.083	0.344	2.73891e-51	Cytotoxic NK	RUFY3
9.46986e-56	-0.542892	0.179	0.463	3.176e-51	Cytotoxic NK	EPS8
1.05152e-55	-0.506484	0.157	0.443	3.52657e-51	Cytotoxic NK	RYBP
1.15338e-55	-0.573754	0.027	0.259	3.86822e-51	Cytotoxic NK	CREB3L1
1.3198e-55	-0.48116	0.15	0.437	4.42636e-51	Cytotoxic NK	ADI1
1.32655e-55	-0.902034	0.031	0.263	4.44898e-51	Cytotoxic NK	DIO2
1.34014e-55	-0.651555	0.069	0.316	4.49457e-51	Cytotoxic NK	MGST2
1.44787e-55	-0.506787	0.155	0.443	4.85588e-51	Cytotoxic NK	ARHGEF12
1.60343e-55	0.701812	0.462	0.294	5.37759e-51	Cytotoxic NK	OPTN
1.65715e-55	-0.671815	0.033	0.265	5.55774e-51	Cytotoxic NK	MAFB
1.97764e-55	-0.475897	0.061	0.31	6.63261e-51	Cytotoxic NK	ITPRIPL2
2.35672e-55	0.761075	0.463	0.3	7.90396e-51	Cytotoxic NK	IGF2R
2.53453e-55	-0.617472	0.142	0.413	8.50031e-51	Cytotoxic NK	TGIF1
2.65705e-55	0.643561	0.625	0.492	8.91123e-51	Cytotoxic NK	ARF6
3.00393e-55	-0.626271	0.027	0.256	1.00746e-50	Cytotoxic NK	PODXL
4.13182e-55	-0.65823	0.505	0.71	1.38573e-50	Cytotoxic NK	SEC61G
5.00159e-55	0.742652	0.447	0.278	1.67743e-50	Cytotoxic NK	CNOT6L
5.83044e-55	-0.417763	0.087	0.351	1.95541e-50	Cytotoxic NK	KDSR
8.83145e-55	-0.653437	0.337	0.622	2.96189e-50	Cytotoxic NK	SPAG9
9.89802e-55	-0.593552	0.034	0.265	3.3196e-50	Cytotoxic NK	ALDH1A1
1.09753e-54	0.557596	0.266	0.116	3.68088e-50	Cytotoxic NK	SAMD9L
1.20077e-54	-0.501865	0.058	0.301	4.02714e-50	Cytotoxic NK	EVA1B
1.41754e-54	-0.483238	0.168	0.455	4.75415e-50	Cytotoxic NK	TIMM13
1.52012e-54	-0.656498	0.162	0.432	5.09819e-50	Cytotoxic NK	LDLR
1.75947e-54	-0.591786	0.094	0.35	5.9009e-50	Cytotoxic NK	DLG5
1.90809e-54	-0.478748	0.027	0.254	6.39937e-50	Cytotoxic NK	FKBP10
2.01101e-54	-0.684136	0.034	0.263	6.74452e-50	Cytotoxic NK	LAMA2
2.7432e-54	-0.441081	0.058	0.306	9.20013e-50	Cytotoxic NK	IFT57
3.38738e-54	-0.68904	0.033	0.261	1.13606e-49	Cytotoxic NK	DUSP4
3.48236e-54	0.727408	0.473	0.32	1.16791e-49	Cytotoxic NK	OSTF1
3.72133e-54	-0.605415	0.736	0.851	1.24806e-49	Cytotoxic NK	HSP90B1
6.33472e-54	0.718754	0.342	0.181	2.12454e-49	Cytotoxic NK	DEDD2
6.69663e-54	-0.601864	0.179	0.448	2.24592e-49	Cytotoxic NK	CDKN1A
8.91849e-54	0.51478	0.574	0.356	2.99108e-49	Cytotoxic NK	VAMP8
1.03921e-53	0.635962	0.776	0.691	3.4853e-49	Cytotoxic NK	BRD2
1.38268e-53	-0.592264	0.025	0.25	4.63723e-49	Cytotoxic NK	MORN2
1.58818e-53	-0.704441	0.043	0.271	5.32642e-49	Cytotoxic NK	PLCL1
1.73988e-53	-0.488945	0.128	0.397	5.83521e-49	Cytotoxic NK	NME4
2.29132e-53	-0.418272	0.047	0.284	7.68464e-49	Cytotoxic NK	EPN2
3.75455e-53	-0.409658	0.085	0.341	1.2592e-48	Cytotoxic NK	MCFD2
4.1021e-53	0.741436	0.466	0.29	1.37576e-48	Cytotoxic NK	ZNF331
5.82426e-53	-0.682466	0.048	0.278	1.95334e-48	Cytotoxic NK	FAM84B
7.62369e-53	0.593858	0.281	0.132	2.55683e-48	Cytotoxic NK	AGTPBP1
1.0204e-52	-0.560177	0.439	0.694	3.42223e-48	Cytotoxic NK	RRBP1
1.52593e-52	-0.604553	0.483	0.739	5.11768e-48	Cytotoxic NK	WSB1
1.7934e-52	-0.471783	0.037	0.265	6.01471e-48	Cytotoxic NK	CRYBG3
1.90626e-52	-0.374852	0.058	0.3	6.39322e-48	Cytotoxic NK	REEP3
1.91742e-52	-0.402457	0.067	0.314	6.43065e-48	Cytotoxic NK	ARPC1A
2.19281e-52	-0.376008	0.055	0.295	7.35425e-48	Cytotoxic NK	TMEM9
2.93038e-52	-0.544153	0.073	0.317	9.82789e-48	Cytotoxic NK	SLC25A29
3.22082e-52	0.531251	0.269	0.122	1.0802e-47	Cytotoxic NK	IQSEC1
3.83719e-52	0.626113	0.407	0.246	1.28692e-47	Cytotoxic NK	BIN1
3.8856e-52	-0.445803	0.093	0.348	1.30315e-47	Cytotoxic NK	MAGED1
4.15126e-52	-0.382719	0.116	0.389	1.39225e-47	Cytotoxic NK	GINM1
5.10134e-52	-0.672233	0.039	0.262	1.71089e-47	Cytotoxic NK	ITGA1
6.10834e-52	-0.378971	0.037	0.264	2.04862e-47	Cytotoxic NK	SGCB
6.90048e-52	-0.311695	0.998	0.999	2.31428e-47	Cytotoxic NK	EEF1A1
7.18113e-52	-0.41109	0.126	0.399	2.40841e-47	Cytotoxic NK	SMIM14
8.96096e-52	-0.591707	0.269	0.552	3.00533e-47	Cytotoxic NK	KLF10
1.1022e-51	-0.446002	0.197	0.489	3.69654e-47	Cytotoxic NK	CHMP5
1.47312e-51	-0.660143	0.975	0.97	4.94055e-47	Cytotoxic NK	RPL12
1.47735e-51	-0.448555	0.083	0.331	4.95473e-47	Cytotoxic NK	PCYOX1
1.7125e-51	-0.46752	0.062	0.301	5.74339e-47	Cytotoxic NK	ZSWIM6
1.83647e-51	-0.548412	0.264	0.547	6.15917e-47	Cytotoxic NK	TIPARP
2.9173e-51	0.542996	0.267	0.119	9.78405e-47	Cytotoxic NK	TENT5C
4.9817e-51	-0.555467	0.042	0.267	1.67076e-46	Cytotoxic NK	PLAGL1
6.13401e-51	-0.38571	0.057	0.294	2.05722e-46	Cytotoxic NK	DNPH1
6.55479e-51	-0.487579	0.062	0.298	2.19834e-46	Cytotoxic NK	CRIM1
6.99789e-51	-0.559244	0.705	0.823	2.34695e-46	Cytotoxic NK	ELOB
7.01578e-51	0.552898	0.983	0.98	2.35295e-46	Cytotoxic NK	HSP90AA1
8.94761e-51	-0.589754	0.514	0.723	3.00085e-46	Cytotoxic NK	UQCRQ
9.71544e-51	-0.354723	0.046	0.275	3.25836e-46	Cytotoxic NK	RTL8A
1.01551e-50	-0.413706	0.142	0.417	3.40582e-46	Cytotoxic NK	REXO2
1.15984e-50	-0.42997	0.153	0.427	3.88986e-46	Cytotoxic NK	NENF
1.16058e-50	-0.407357	0.123	0.392	3.89235e-46	Cytotoxic NK	CRK
1.22317e-50	-0.555799	0.699	0.835	4.10225e-46	Cytotoxic NK	COX6C
1.28252e-50	-0.975497	0.061	0.287	4.30132e-46	Cytotoxic NK	IGFBP3
1.36445e-50	-0.39738	0.115	0.376	4.57609e-46	Cytotoxic NK	PRDX3
1.66785e-50	-0.431267	0.089	0.339	5.59364e-46	Cytotoxic NK	BNIP3
1.67409e-50	-0.438089	0.041	0.265	5.61457e-46	Cytotoxic NK	ALDH6A1
1.69615e-50	0.616495	0.315	0.16	5.68854e-46	Cytotoxic NK	F2R
2.54221e-50	0.623728	0.364	0.203	8.52606e-46	Cytotoxic NK	SNRK
3.02524e-50	-0.384424	0.048	0.277	1.0146e-45	Cytotoxic NK	AIG1
4.62439e-50	0.54861	0.266	0.121	1.55093e-45	Cytotoxic NK	HIST1H1E
6.14385e-50	0.605895	0.442	0.263	2.06052e-45	Cytotoxic NK	GLIPR1
6.98454e-50	-0.400436	0.054	0.282	2.34247e-45	Cytotoxic NK	ZFYVE21
7.20535e-50	-0.61164	0.292	0.561	2.41653e-45	Cytotoxic NK	HIF1A
7.36136e-50	-0.659106	0.077	0.311	2.46885e-45	Cytotoxic NK	CSRP1
8.97553e-50	-0.347891	0.145	0.417	3.01021e-45	Cytotoxic NK	CYB5R3
1.3043e-49	-0.395748	0.042	0.266	4.37437e-45	Cytotoxic NK	MAFG
1.3204e-49	-0.505386	0.102	0.349	4.42837e-45	Cytotoxic NK	ABHD5
1.50874e-49	0.872135	0.519	0.346	5.06002e-45	Cytotoxic NK	SPON2
1.51831e-49	-0.506951	0.908	0.955	5.09211e-45	Cytotoxic NK	JUND
2.67798e-49	-0.451876	0.042	0.262	8.98141e-45	Cytotoxic NK	ITM2C
3.12329e-49	-0.603166	0.716	0.858	1.04749e-44	Cytotoxic NK	PPP1R15A
4.22448e-49	-0.39526	0.114	0.373	1.4168e-44	Cytotoxic NK	CHP1
4.36128e-49	-0.594606	0.144	0.397	1.46269e-44	Cytotoxic NK	ATP13A3
4.68116e-49	-0.436241	0.04	0.258	1.56997e-44	Cytotoxic NK	ABHD11
6.96697e-49	0.697764	0.508	0.343	2.33658e-44	Cytotoxic NK	CEMIP2
1.13826e-48	-0.446004	0.169	0.437	3.81748e-44	Cytotoxic NK	ETF1
1.9956e-48	0.535418	0.291	0.144	6.69283e-44	Cytotoxic NK	ZRSR2
2.40721e-48	-0.386859	0.041	0.26	8.07329e-44	Cytotoxic NK	SWAP70
2.60331e-48	0.361538	0.996	0.971	8.73098e-44	Cytotoxic NK	RPS19
2.62795e-48	0.489447	0.264	0.121	8.81361e-44	Cytotoxic NK	ST3GAL5
3.00843e-48	0.506819	0.848	0.774	1.00897e-43	Cytotoxic NK	TOMM7
3.78711e-48	0.582465	0.297	0.15	1.27012e-43	Cytotoxic NK	MAPRE2
4.23922e-48	0.47639	0.828	0.764	1.42175e-43	Cytotoxic NK	OAZ1
4.36614e-48	0.749374	0.672	0.558	1.46432e-43	Cytotoxic NK	REL
4.58246e-48	0.496239	0.847	0.786	1.53687e-43	Cytotoxic NK	CDC42
5.45855e-48	0.742946	0.58	0.445	1.83069e-43	Cytotoxic NK	IER5
6.92767e-48	-1.08875	0.302	0.515	2.3234e-43	Cytotoxic NK	RNASET2
9.10608e-48	-0.433885	0.122	0.377	3.054e-43	Cytotoxic NK	AHI1
9.47517e-48	-0.703159	0.195	0.446	3.17778e-43	Cytotoxic NK	CNDP2
1.00336e-47	-0.435135	0.088	0.327	3.36505e-43	Cytotoxic NK	SPECC1
1.259e-47	-0.558626	0.083	0.31	4.22242e-43	Cytotoxic NK	C20orf27
1.71841e-47	0.646267	0.412	0.255	5.7632e-43	Cytotoxic NK	RASA2
1.74911e-47	-0.455819	0.161	0.423	5.86617e-43	Cytotoxic NK	DEGS1
1.82165e-47	0.66556	0.441	0.288	6.10946e-43	Cytotoxic NK	RBL2
3.30145e-47	-0.443602	0.14	0.401	1.10724e-42	Cytotoxic NK	ABI2
3.70435e-47	-0.443482	0.056	0.277	1.24237e-42	Cytotoxic NK	SCCPDH
4.1149e-47	0.598678	0.668	0.578	1.38005e-42	Cytotoxic NK	RBM8A
4.68849e-47	-0.61771	0.458	0.69	1.57243e-42	Cytotoxic NK	CSTB
5.02492e-47	-0.533833	0.263	0.538	1.68526e-42	Cytotoxic NK	CTNNB1
6.77353e-47	-0.612828	0.136	0.379	2.27171e-42	Cytotoxic NK	CKS2
7.64954e-47	0.673916	0.664	0.576	2.5655e-42	Cytotoxic NK	PPP1R10
7.98263e-47	-0.35945	0.133	0.392	2.67722e-42	Cytotoxic NK	BTF3L4
1.0384e-46	-0.684472	0.228	0.483	3.4826e-42	Cytotoxic NK	DDX52
1.26865e-46	-0.446834	0.149	0.403	4.2548e-42	Cytotoxic NK	COA3
1.95702e-46	0.528511	0.603	0.415	6.56346e-42	Cytotoxic NK	TES
2.15061e-46	-0.656059	0.209	0.457	7.21272e-42	Cytotoxic NK	CDKN2AIP
2.21299e-46	-0.545804	0.042	0.251	7.42193e-42	Cytotoxic NK	SPRY1
2.3638e-46	-0.432768	0.225	0.504	7.92772e-42	Cytotoxic NK	LAMP2
2.4596e-46	-0.645387	0.129	0.367	8.24899e-42	Cytotoxic NK	APOL1
2.52277e-46	-0.37824	0.056	0.275	8.46086e-42	Cytotoxic NK	CLUAP1
2.62279e-46	-0.733947	0.189	0.426	8.79631e-42	Cytotoxic NK	LTBP4
2.79278e-46	-0.563625	0.188	0.439	9.36641e-42	Cytotoxic NK	SEC14L1
3.59743e-46	-0.470355	0.337	0.603	1.20651e-41	Cytotoxic NK	PRDX2
4.29433e-46	-0.524495	0.055	0.268	1.44023e-41	Cytotoxic NK	F11R
4.7423e-46	-0.560363	0.445	0.696	1.59047e-41	Cytotoxic NK	PSAP
4.82854e-46	-0.316969	0.07	0.3	1.6194e-41	Cytotoxic NK	GOLM1
5.87817e-46	-0.411049	0.184	0.45	1.97142e-41	Cytotoxic NK	RTN3
6.11117e-46	-0.518137	0.939	0.947	2.04956e-41	Cytotoxic NK	MYL6
6.75805e-46	-0.422099	0.973	0.964	2.26651e-41	Cytotoxic NK	RPL24
9.74139e-46	0.54332	0.344	0.191	3.26707e-41	Cytotoxic NK	SMAP2
9.80636e-46	-0.342332	0.08	0.31	3.28886e-41	Cytotoxic NK	SPATS2
1.05871e-45	-0.474175	0.456	0.7	3.5507e-41	Cytotoxic NK	CANX
1.26226e-45	-0.472199	0.192	0.457	4.23338e-41	Cytotoxic NK	BAZ2B
1.3404e-45	-0.497613	0.544	0.74	4.49543e-41	Cytotoxic NK	ZFAS1
1.57013e-45	-0.523308	0.425	0.682	5.26589e-41	Cytotoxic NK	BSG
1.63522e-45	-0.59533	0.73	0.81	5.48421e-41	Cytotoxic NK	PPIB
1.64723e-45	-0.459001	0.142	0.391	5.52447e-41	Cytotoxic NK	ZFYVE16
2.50609e-45	-0.389123	0.059	0.277	8.40494e-41	Cytotoxic NK	PER2
2.79898e-45	-0.523161	0.363	0.644	9.38721e-41	Cytotoxic NK	JMJD1C
3.78141e-45	-0.499544	0.954	0.952	1.26821e-40	Cytotoxic NK	RPL23
3.89501e-45	0.453043	0.274	0.128	1.30631e-40	Cytotoxic NK	MDFIC
5.03466e-45	-0.386552	0.188	0.455	1.68853e-40	Cytotoxic NK	ERGIC3
6.36874e-45	-0.427202	0.15	0.402	2.13595e-40	Cytotoxic NK	CCDC6
7.40605e-45	-0.424056	0.239	0.512	2.48384e-40	Cytotoxic NK	NFIL3
7.64615e-45	-0.36874	0.08	0.305	2.56437e-40	Cytotoxic NK	GGCT
8.17517e-45	-0.479491	0.157	0.408	2.74179e-40	Cytotoxic NK	FAM3C
1.06013e-44	0.605026	0.361	0.209	3.55546e-40	Cytotoxic NK	TNRC6C
1.64337e-44	0.631104	0.376	0.227	5.51154e-40	Cytotoxic NK	TRIM22
1.92087e-44	-0.589365	0.663	0.794	6.4422e-40	Cytotoxic NK	HINT1
2.72744e-44	-0.461258	0.331	0.604	9.1473e-40	Cytotoxic NK	MRPS21
3.11774e-44	0.62073	0.28	0.141	1.04563e-39	Cytotoxic NK	PDE4D
3.99017e-44	-0.336464	0.117	0.365	1.33822e-39	Cytotoxic NK	ARL1
5.82165e-44	-0.697284	0.312	0.55	1.95247e-39	Cytotoxic NK	FAM177A1
6.04062e-44	-0.396619	0.066	0.283	2.0259e-39	Cytotoxic NK	SSFA2
6.42373e-44	-0.374732	0.085	0.31	2.15439e-39	Cytotoxic NK	PEA15
6.74659e-44	-0.7559	0.137	0.355	2.26267e-39	Cytotoxic NK	ACSL5
6.79188e-44	-0.388543	0.128	0.371	2.27786e-39	Cytotoxic NK	OAT
7.71826e-44	-0.474365	0.245	0.517	2.58855e-39	Cytotoxic NK	GLUL
7.78534e-44	-0.367114	0.14	0.388	2.61105e-39	Cytotoxic NK	C5orf24
8.22088e-44	-0.395609	0.047	0.252	2.75712e-39	Cytotoxic NK	INAFM1
8.78499e-44	-0.338918	0.137	0.389	2.94631e-39	Cytotoxic NK	NBEAL1
1.05122e-43	-0.573636	0.191	0.431	3.52558e-39	Cytotoxic NK	TCF12
1.17279e-43	-0.572056	0.39	0.642	3.93331e-39	Cytotoxic NK	PRDX5
1.24812e-43	-0.543556	0.213	0.471	4.18596e-39	Cytotoxic NK	SPTBN1
1.2916e-43	0.688409	0.409	0.266	4.33175e-39	Cytotoxic NK	KMT2E-AS1
1.94236e-43	-0.446909	0.194	0.449	6.51429e-39	Cytotoxic NK	MTR
2.76761e-43	-0.424505	0.428	0.674	9.28199e-39	Cytotoxic NK	TOMM20
4.5434e-43	-0.296534	1	0.998	1.52377e-38	Cytotoxic NK	TPT1
4.62986e-43	0.49126	0.255	0.124	1.55276e-38	Cytotoxic NK	PPP3CC
6.08826e-43	-0.34457	0.06	0.272	2.04188e-38	Cytotoxic NK	SNHG19
8.1462e-43	0.324064	0.99	0.967	2.73207e-38	Cytotoxic NK	RPL19
8.70266e-43	0.426157	0.892	0.832	2.9187e-38	Cytotoxic NK	RPL36AL
9.56867e-43	-0.365505	0.172	0.426	3.20914e-38	Cytotoxic NK	CCDC47
1.11259e-42	-0.584995	0.191	0.439	3.7314e-38	Cytotoxic NK	TWISTNB
1.21284e-42	-0.302274	0.058	0.268	4.06762e-38	Cytotoxic NK	PON2
1.2511e-42	-0.576197	0.287	0.54	4.19594e-38	Cytotoxic NK	LRPAP1
1.43926e-42	-0.359024	0.161	0.415	4.82699e-38	Cytotoxic NK	CAMTA1
1.75035e-42	-0.521251	0.305	0.556	5.87032e-38	Cytotoxic NK	MGST3
1.75258e-42	-0.659571	0.528	0.752	5.87779e-38	Cytotoxic NK	VMP1
2.3715e-42	-0.411518	0.231	0.5	7.95353e-38	Cytotoxic NK	MED13L
3.383e-42	-0.318998	0.062	0.273	1.13459e-37	Cytotoxic NK	LARP1B
4.22897e-42	-0.56914	0.092	0.306	1.41831e-37	Cytotoxic NK	GMNN
5.84117e-42	0.630721	0.463	0.325	1.95901e-37	Cytotoxic NK	USP15
5.89477e-42	0.591005	0.572	0.446	1.97699e-37	Cytotoxic NK	GLS
8.55651e-42	-0.34923	0.051	0.25	2.86968e-37	Cytotoxic NK	PRPS2
1.02457e-41	-0.319191	0.056	0.261	3.4362e-37	Cytotoxic NK	ARSD
1.07472e-41	-0.317165	0.103	0.335	3.60438e-37	Cytotoxic NK	SPART
1.23156e-41	0.565275	0.659	0.546	4.13042e-37	Cytotoxic NK	IFI16
1.31098e-41	-0.477334	0.22	0.475	4.39678e-37	Cytotoxic NK	TSC22D2
1.49832e-41	-0.301524	0.1	0.33	5.02507e-37	Cytotoxic NK	MAP3K13
1.58784e-41	-0.469373	0.234	0.489	5.32529e-37	Cytotoxic NK	PNPLA8
1.9194e-41	-0.409244	0.144	0.382	6.43727e-37	Cytotoxic NK	LRRFIP2
2.95256e-41	-0.479699	0.355	0.613	9.90228e-37	Cytotoxic NK	IRF2BP2
3.01811e-41	-0.558029	0.239	0.481	1.01221e-36	Cytotoxic NK	ARL5B
3.58581e-41	-0.367358	0.112	0.339	1.20261e-36	Cytotoxic NK	TCAF1
3.77794e-41	0.717462	0.58	0.417	1.26705e-36	Cytotoxic NK	DUSP2
3.8816e-41	-0.35337	0.097	0.318	1.30181e-36	Cytotoxic NK	MCUR1
4.02011e-41	-0.531003	0.266	0.509	1.34827e-36	Cytotoxic NK	PTP4A1
4.51747e-41	-0.40273	0.327	0.59	1.51507e-36	Cytotoxic NK	CLTA
4.64914e-41	-0.349573	0.142	0.381	1.55923e-36	Cytotoxic NK	RALA
4.9452e-41	-0.303903	0.148	0.398	1.65852e-36	Cytotoxic NK	TFG
9.98428e-41	-0.336184	0.082	0.298	3.34853e-36	Cytotoxic NK	IFT43
1.11883e-40	-0.327871	0.092	0.31	3.75234e-36	Cytotoxic NK	ERC1
1.15214e-40	-0.332526	0.095	0.315	3.86405e-36	Cytotoxic NK	MPST
1.23527e-40	-0.303993	0.098	0.32	4.14284e-36	Cytotoxic NK	UQCC2
1.26486e-40	-0.29798	0.157	0.411	4.24208e-36	Cytotoxic NK	NDUFS4
1.50312e-40	0.544075	0.705	0.628	5.04116e-36	Cytotoxic NK	ANKRD12
1.52309e-40	-0.354333	0.256	0.528	5.10813e-36	Cytotoxic NK	CFDP1
1.56527e-40	0.612548	0.406	0.259	5.24961e-36	Cytotoxic NK	CBLB
1.59935e-40	-0.353383	0.088	0.306	5.36389e-36	Cytotoxic NK	HSPA2
1.62043e-40	0.595308	0.43	0.287	5.4346e-36	Cytotoxic NK	CYLD
1.65971e-40	-0.512594	0.25	0.499	5.56632e-36	Cytotoxic NK	ELMSAN1
1.75696e-40	-0.441041	0.266	0.523	5.89251e-36	Cytotoxic NK	TMEM165
2.48866e-40	0.456509	0.85	0.832	8.34647e-36	Cytotoxic NK	HNRNPDL
2.7781e-40	-0.314184	0.092	0.309	9.31719e-36	Cytotoxic NK	EI24
3.36363e-40	-0.348919	0.054	0.251	1.12809e-35	Cytotoxic NK	PELI1
3.40234e-40	-0.333221	0.089	0.304	1.14108e-35	Cytotoxic NK	CFL2
3.73798e-40	-0.45186	0.088	0.295	1.25364e-35	Cytotoxic NK	SLC6A6
3.84762e-40	-0.416037	0.228	0.485	1.29041e-35	Cytotoxic NK	POLR2I
3.9437e-40	-0.325117	0.065	0.268	1.32264e-35	Cytotoxic NK	CORO1C
4.09087e-40	-0.291018	0.082	0.295	1.372e-35	Cytotoxic NK	GRINA
5.78008e-40	-0.421472	0.375	0.621	1.93852e-35	Cytotoxic NK	SF3B6
6.93451e-40	-0.339182	0.088	0.303	2.3257e-35	Cytotoxic NK	KIF1B
1.24406e-39	0.664681	0.347	0.211	4.17232e-35	Cytotoxic NK	HIPK2
1.30846e-39	0.552631	0.572	0.46	4.38832e-35	Cytotoxic NK	SMCHD1
1.57435e-39	-0.698549	0.428	0.653	5.28005e-35	Cytotoxic NK	LMO4
2.4275e-39	-0.375435	0.195	0.447	8.14136e-35	Cytotoxic NK	IPO7
2.51918e-39	-0.504946	0.488	0.713	8.44884e-35	Cytotoxic NK	RTN4
2.78106e-39	-0.451498	0.087	0.295	9.32713e-35	Cytotoxic NK	GADD45G
3.03232e-39	-0.330761	0.095	0.311	1.01698e-34	Cytotoxic NK	CFAP36
3.24871e-39	-0.400875	0.253	0.511	1.08955e-34	Cytotoxic NK	CAPRIN1
4.03363e-39	-0.584344	0.433	0.657	1.3528e-34	Cytotoxic NK	NFKBIZ
6.03875e-39	-0.512697	0.655	0.794	2.02527e-34	Cytotoxic NK	CALM2
6.07734e-39	-0.32338	0.073	0.276	2.03822e-34	Cytotoxic NK	FAM102A
7.31928e-39	-0.488901	0.305	0.551	2.45474e-34	Cytotoxic NK	NDUFC2
8.4984e-39	-0.410798	0.211	0.458	2.85019e-34	Cytotoxic NK	ZKSCAN1
9.24308e-39	-0.378987	0.208	0.455	3.09994e-34	Cytotoxic NK	NHP2
9.32785e-39	0.616681	0.589	0.504	3.12837e-34	Cytotoxic NK	DDX6
9.48319e-39	-0.447474	0.253	0.496	3.18047e-34	Cytotoxic NK	TALDO1
9.5986e-39	-0.284284	0.062	0.262	3.21918e-34	Cytotoxic NK	BDH2
1.13897e-38	0.467392	0.274	0.14	3.81989e-34	Cytotoxic NK	ATP2B1-AS1
1.30293e-38	0.692102	0.337	0.203	4.36978e-34	Cytotoxic NK	GK5
1.54013e-38	-0.419115	0.135	0.36	5.1653e-34	Cytotoxic NK	TMEM141
1.62294e-38	-0.468819	0.249	0.483	5.44303e-34	Cytotoxic NK	MXRA7
1.68725e-38	-0.411912	0.35	0.603	5.65871e-34	Cytotoxic NK	SEC31A
1.72978e-38	-0.375896	0.225	0.479	5.80134e-34	Cytotoxic NK	HM13
1.9199e-38	-0.35441	0.083	0.288	6.43896e-34	Cytotoxic NK	TMEM41B
1.9373e-38	-0.424935	0.171	0.409	6.49733e-34	Cytotoxic NK	STMN1
1.96458e-38	-0.332783	0.147	0.379	6.5888e-34	Cytotoxic NK	NAA20
2.37967e-38	0.324639	0.988	0.964	7.98094e-34	Cytotoxic NK	RPS15A
3.37079e-38	0.63894	0.433	0.31	1.1305e-33	Cytotoxic NK	KIF2A
4.45168e-38	-0.313727	0.101	0.317	1.493e-33	Cytotoxic NK	HCFC1R1
5.17611e-38	-0.344577	0.079	0.279	1.73596e-33	Cytotoxic NK	METTL7A
5.5627e-38	-0.534935	0.269	0.509	1.86562e-33	Cytotoxic NK	PLIN2
5.77522e-38	-0.332562	0.156	0.393	1.93689e-33	Cytotoxic NK	MLXIP
5.81737e-38	-0.419445	0.166	0.399	1.95103e-33	Cytotoxic NK	DNAJC10
5.99396e-38	-0.373033	0.316	0.571	2.01025e-33	Cytotoxic NK	PHPT1
7.37737e-38	-0.308558	0.112	0.332	2.47422e-33	Cytotoxic NK	ZNF593
9.16509e-38	-0.313047	0.159	0.398	3.07379e-33	Cytotoxic NK	HDAC2
9.16561e-38	-0.324249	0.186	0.435	3.07396e-33	Cytotoxic NK	ANKRD10
1.039e-37	-0.485591	0.628	0.765	3.48459e-33	Cytotoxic NK	NDUFA4
1.04273e-37	-0.396193	0.198	0.442	3.49709e-33	Cytotoxic NK	SKIL
1.14681e-37	-0.30924	0.078	0.281	3.84617e-33	Cytotoxic NK	BCL3
1.18946e-37	-0.300341	0.086	0.293	3.9892e-33	Cytotoxic NK	RNF130
1.44973e-37	-0.487251	0.551	0.751	4.8621e-33	Cytotoxic NK	TPM4
1.59522e-37	0.565735	0.314	0.184	5.35003e-33	Cytotoxic NK	POLR3GL
1.92565e-37	-0.381856	0.095	0.3	6.45825e-33	Cytotoxic NK	DTWD1
2.01469e-37	-0.647786	0.446	0.648	6.75686e-33	Cytotoxic NK	TUBA1A
3.4365e-37	-0.335456	0.141	0.369	1.15253e-32	Cytotoxic NK	CTSZ
4.24305e-37	-0.323968	0.131	0.355	1.42304e-32	Cytotoxic NK	VKORC1
4.6117e-37	-0.340333	0.164	0.399	1.54667e-32	Cytotoxic NK	FNDC3A
4.62081e-37	-1.76463	0.073	0.258	1.54973e-32	Cytotoxic NK	ACTA2
4.92138e-37	0.590445	0.483	0.372	1.65053e-32	Cytotoxic NK	SEPT9
4.99486e-37	-0.576449	0.737	0.862	1.67518e-32	Cytotoxic NK	DUSP1
6.87963e-37	-0.324865	0.169	0.404	2.30729e-32	Cytotoxic NK	SNHG7
7.87948e-37	-0.256827	0.097	0.307	2.64262e-32	Cytotoxic NK	WDR13
9.33301e-37	0.628894	0.43	0.302	3.1301e-32	Cytotoxic NK	ATF7IP
1.07564e-36	-0.330279	0.085	0.284	3.60749e-32	Cytotoxic NK	ECE1
1.28966e-36	0.519554	0.301	0.169	4.32527e-32	Cytotoxic NK	SCLT1
1.38766e-36	0.506139	0.305	0.175	4.65394e-32	Cytotoxic NK	ZNF394
1.60768e-36	-0.399134	0.281	0.529	5.39183e-32	Cytotoxic NK	ADH5
1.81862e-36	-0.344155	0.255	0.509	6.0993e-32	Cytotoxic NK	PDCD5
2.01513e-36	0.528739	0.31	0.18	6.75835e-32	Cytotoxic NK	HIST2H2AC
2.06676e-36	-0.414716	0.372	0.623	6.93151e-32	Cytotoxic NK	TM9SF3
2.1552e-36	-0.293611	0.086	0.287	7.22811e-32	Cytotoxic NK	CTSA
2.20334e-36	-0.361281	0.079	0.272	7.38957e-32	Cytotoxic NK	SYNJ2BP
3.57309e-36	-0.330349	0.097	0.301	1.19834e-31	Cytotoxic NK	SEC24D
3.80683e-36	-0.386861	0.089	0.287	1.27673e-31	Cytotoxic NK	SLC12A2
4.00087e-36	-0.38947	0.228	0.465	1.34181e-31	Cytotoxic NK	RHEB
4.11953e-36	0.470471	0.251	0.128	1.38161e-31	Cytotoxic NK	TRANK1
4.32114e-36	-0.39728	0.818	0.859	1.44923e-31	Cytotoxic NK	BTF3
6.2492e-36	-0.276472	0.114	0.33	2.09586e-31	Cytotoxic NK	YIF1A
6.85179e-36	-0.293861	0.109	0.321	2.29795e-31	Cytotoxic NK	UBN2
7.30643e-36	-0.403827	0.296	0.541	2.45043e-31	Cytotoxic NK	NDUFC1
7.46328e-36	-0.293064	0.112	0.325	2.50304e-31	Cytotoxic NK	FKBP4
8.89966e-36	-0.384441	0.339	0.591	2.98477e-31	Cytotoxic NK	TMED10
1.01704e-35	-0.259838	0.089	0.292	3.41095e-31	Cytotoxic NK	HSD17B12
1.07337e-35	-0.261678	0.114	0.33	3.59987e-31	Cytotoxic NK	BAD
1.21547e-35	-0.309744	0.064	0.25	4.07643e-31	Cytotoxic NK	TRAK1
1.26392e-35	-0.351857	0.245	0.49	4.23894e-31	Cytotoxic NK	APEX1
1.29168e-35	-0.388884	0.234	0.475	4.33205e-31	Cytotoxic NK	RAB11A
1.84157e-35	-0.277355	0.1	0.307	6.17626e-31	Cytotoxic NK	RPF2
2.04569e-35	0.48113	0.278	0.155	6.86085e-31	Cytotoxic NK	RPA2
2.51009e-35	0.498144	0.652	0.571	8.41834e-31	Cytotoxic NK	ARPC5
2.6927e-35	0.616873	0.414	0.291	9.03076e-31	Cytotoxic NK	CCSER2
2.77985e-35	-0.386245	0.199	0.428	9.32307e-31	Cytotoxic NK	MAGED2
2.97774e-35	-0.281472	0.093	0.292	9.98675e-31	Cytotoxic NK	RCOR1
4.01211e-35	-0.510219	0.796	0.893	1.34558e-30	Cytotoxic NK	ZFP36
4.12435e-35	-1.24092	0.328	0.502	1.38322e-30	Cytotoxic NK	PTGDS
4.27497e-35	-0.327881	0.204	0.442	1.43374e-30	Cytotoxic NK	USP22
4.74086e-35	-0.398748	0.184	0.408	1.58999e-30	Cytotoxic NK	CREB3L2
4.98796e-35	0.592924	0.413	0.29	1.67286e-30	Cytotoxic NK	LBR
8.05477e-35	0.497731	0.256	0.135	2.70141e-30	Cytotoxic NK	AC091271.1
8.73286e-35	-0.308214	0.155	0.381	2.92883e-30	Cytotoxic NK	IFNGR1
9.27887e-35	-0.556716	0.869	0.912	3.11195e-30	Cytotoxic NK	SRP14
9.51531e-35	-0.301897	0.203	0.444	3.19125e-30	Cytotoxic NK	DARS
9.64328e-35	-0.350392	0.172	0.399	3.23416e-30	Cytotoxic NK	ODC1
1.27155e-34	-0.263817	0.078	0.269	4.26454e-30	Cytotoxic NK	EIF2AK4
1.30167e-34	-0.319068	0.156	0.378	4.36555e-30	Cytotoxic NK	SMIM37
1.42676e-34	0.323225	0.977	0.937	4.78506e-30	Cytotoxic NK	RPL21
1.56873e-34	-0.330316	0.197	0.434	5.26121e-30	Cytotoxic NK	ZBTB10
1.67079e-34	-0.295291	0.195	0.432	5.60348e-30	Cytotoxic NK	PDIA4
1.76167e-34	-0.374519	0.134	0.342	5.9083e-30	Cytotoxic NK	BCL10
1.87888e-34	-0.306432	0.078	0.265	6.30138e-30	Cytotoxic NK	PRKCI
1.99862e-34	-0.331271	0.154	0.373	6.70297e-30	Cytotoxic NK	FBXO21
2.75813e-34	-0.282914	0.093	0.29	9.25021e-30	Cytotoxic NK	TMED3
3.76921e-34	-0.385784	0.124	0.328	1.26412e-29	Cytotoxic NK	BMPR2
3.92856e-34	-0.300981	0.199	0.44	1.31756e-29	Cytotoxic NK	TM9SF2
4.78937e-34	0.504657	0.295	0.17	1.60626e-29	Cytotoxic NK	STIM2
4.80875e-34	0.385649	0.925	0.891	1.61276e-29	Cytotoxic NK	UBB
5.12856e-34	-0.273112	0.121	0.328	1.72002e-29	Cytotoxic NK	TMEM106B
5.7654e-34	0.524063	0.639	0.571	1.9336e-29	Cytotoxic NK	RBMX
5.88749e-34	0.558674	0.621	0.559	1.97454e-29	Cytotoxic NK	DAZAP2
7.08656e-34	-0.2849	0.112	0.317	2.37669e-29	Cytotoxic NK	MRPL3
8.06321e-34	-0.258889	0.103	0.305	2.70424e-29	Cytotoxic NK	STT3A
9.70236e-34	-0.294407	0.069	0.251	3.25398e-29	Cytotoxic NK	PLSCR1
1.03426e-33	-0.336492	0.13	0.336	3.46869e-29	Cytotoxic NK	PAM
1.06628e-33	-0.381771	0.158	0.372	3.57609e-29	Cytotoxic NK	TBL1X
1.14585e-33	-0.327479	0.148	0.362	3.84294e-29	Cytotoxic NK	NPTN
1.16537e-33	-0.369814	0.381	0.62	3.90842e-29	Cytotoxic NK	SEPT2
1.22557e-33	-0.378762	0.234	0.466	4.11031e-29	Cytotoxic NK	YWHAH
1.28381e-33	-0.992432	0.913	0.902	4.30566e-29	Cytotoxic NK	S100A6
1.64769e-33	-1.04828	0.387	0.512	5.52602e-29	Cytotoxic NK	RAB11FIP1
1.68586e-33	-0.299529	0.074	0.256	5.65405e-29	Cytotoxic NK	INTS3
2.18819e-33	-0.285012	0.205	0.441	7.33875e-29	Cytotoxic NK	RPN1
2.38231e-33	-0.303029	0.087	0.276	7.9898e-29	Cytotoxic NK	PIP5K1A
2.5822e-33	-0.550796	0.115	0.301	8.66017e-29	Cytotoxic NK	PDGFRB
2.61479e-33	-0.385797	0.406	0.644	8.76947e-29	Cytotoxic NK	TOP1
2.64046e-33	0.534775	0.28	0.155	8.85559e-29	Cytotoxic NK	AC044849.1
4.14848e-33	-0.269273	0.095	0.289	1.39132e-28	Cytotoxic NK	PACSIN2
4.36369e-33	-0.293104	0.098	0.291	1.46349e-28	Cytotoxic NK	GOLIM4
4.69149e-33	-0.26939	0.196	0.428	1.57343e-28	Cytotoxic NK	GTF2H5
4.71024e-33	-0.320432	0.071	0.25	1.57972e-28	Cytotoxic NK	DGKH
5.29589e-33	-0.265088	0.122	0.328	1.77614e-28	Cytotoxic NK	KNOP1
5.38119e-33	-0.395522	0.261	0.489	1.80474e-28	Cytotoxic NK	MYDGF
5.94991e-33	-0.274109	0.18	0.41	1.99548e-28	Cytotoxic NK	PTOV1
7.58629e-33	-0.370527	0.286	0.521	2.54429e-28	Cytotoxic NK	PFDN2
8.28029e-33	-0.400587	0.488	0.703	2.77705e-28	Cytotoxic NK	CSNK1A1
8.49172e-33	0.549538	0.389	0.266	2.84795e-28	Cytotoxic NK	EHD1
8.90881e-33	0.625746	0.462	0.362	2.98784e-28	Cytotoxic NK	TECR
9.77231e-33	-0.271925	0.119	0.32	3.27744e-28	Cytotoxic NK	BLVRB
1.01407e-32	-0.262386	0.084	0.271	3.40099e-28	Cytotoxic NK	FUCA2
1.14794e-32	0.411523	0.814	0.792	3.84995e-28	Cytotoxic NK	PRRC2C
1.17701e-32	-0.379813	0.075	0.252	3.94744e-28	Cytotoxic NK	ANTXR2
1.28569e-32	-0.321921	0.093	0.279	4.31196e-28	Cytotoxic NK	MCCC2
1.3635e-32	-0.442597	0.097	0.28	4.57291e-28	Cytotoxic NK	RALGAPA2
1.86582e-32	-0.370996	0.188	0.407	6.25758e-28	Cytotoxic NK	AGO2
2.25206e-32	-0.459969	0.281	0.495	7.55297e-28	Cytotoxic NK	DNAJC15
2.38205e-32	-0.353771	0.225	0.45	7.98892e-28	Cytotoxic NK	MAP4K4
2.60605e-32	-0.267713	0.096	0.287	8.74019e-28	Cytotoxic NK	MIR22HG
2.9393e-32	0.511011	0.38	0.246	9.85783e-28	Cytotoxic NK	UPP1
2.95363e-32	-0.281599	0.133	0.339	9.90589e-28	Cytotoxic NK	TMEM263
3.12251e-32	-0.262502	0.141	0.353	1.04723e-27	Cytotoxic NK	NIPSNAP2
3.65446e-32	-0.465179	0.992	0.993	1.22563e-27	Cytotoxic NK	RPS18
3.75698e-32	-0.376067	0.411	0.638	1.26002e-27	Cytotoxic NK	SEC11A
3.97801e-32	-0.287373	0.092	0.279	1.33414e-27	Cytotoxic NK	TP53BP1
4.16047e-32	-0.250069	0.071	0.25	1.39534e-27	Cytotoxic NK	PLPP5
5.35075e-32	-0.376651	0.231	0.456	1.79453e-27	Cytotoxic NK	MEF2A
5.53005e-32	-0.421728	0.58	0.739	1.85467e-27	Cytotoxic NK	COX5B
5.56301e-32	-0.386799	0.318	0.557	1.86572e-27	Cytotoxic NK	SNX3
5.57146e-32	0.594749	0.461	0.349	1.86856e-27	Cytotoxic NK	IDI1
5.58043e-32	0.542681	0.283	0.167	1.87156e-27	Cytotoxic NK	CD320
5.87984e-32	0.521391	0.31	0.189	1.97198e-27	Cytotoxic NK	ANKRD13D
6.04623e-32	-0.344006	0.244	0.475	2.02778e-27	Cytotoxic NK	PNKD
6.38271e-32	-0.393227	0.179	0.385	2.14063e-27	Cytotoxic NK	DPYSL2
7.44699e-32	-0.26626	0.073	0.25	2.49757e-27	Cytotoxic NK	PMM1
9.9554e-32	-0.27172	0.197	0.426	3.33884e-27	Cytotoxic NK	ZCRB1
1.06072e-31	-0.26255	0.171	0.392	3.55746e-27	Cytotoxic NK	TMEM256
1.22962e-31	-0.250502	0.099	0.29	4.12389e-27	Cytotoxic NK	CYTH2
1.44267e-31	-0.357113	0.131	0.328	4.83844e-27	Cytotoxic NK	ZBTB43
1.52113e-31	0.590626	0.571	0.499	5.10155e-27	Cytotoxic NK	ROCK1
1.5565e-31	-0.250679	0.129	0.333	5.2202e-27	Cytotoxic NK	DMAC1
1.6299e-31	0.452476	0.263	0.144	5.46636e-27	Cytotoxic NK	NLRP1
1.642e-31	-0.324516	0.149	0.355	5.50695e-27	Cytotoxic NK	CD2AP
1.73869e-31	-0.33546	0.282	0.517	5.83122e-27	Cytotoxic NK	NDUFV2
2.4871e-31	-1.18151	0.745	0.797	8.34125e-27	Cytotoxic NK	LGALS1
2.52969e-31	0.544038	0.545	0.466	8.48409e-27	Cytotoxic NK	CAPZA1
4.44463e-31	0.489626	0.697	0.654	1.49064e-26	Cytotoxic NK	IQGAP1
4.86693e-31	-0.25671	0.127	0.328	1.63227e-26	Cytotoxic NK	FEZ2
4.88509e-31	-0.339649	0.163	0.368	1.63836e-26	Cytotoxic NK	C1orf122
5.34243e-31	0.569538	0.353	0.241	1.79175e-26	Cytotoxic NK	RNF167
5.84386e-31	-0.25595	0.121	0.318	1.95991e-26	Cytotoxic NK	TMED7
5.98841e-31	-0.314059	0.249	0.476	2.00839e-26	Cytotoxic NK	ATP5MC1
6.32813e-31	0.527455	0.295	0.178	2.12233e-26	Cytotoxic NK	SSH2
8.93916e-31	-0.333452	0.147	0.345	2.99801e-26	Cytotoxic NK	ZMIZ1
9.09e-31	0.553888	0.473	0.375	3.0486e-26	Cytotoxic NK	GRB2
9.90291e-31	0.632464	0.406	0.295	3.32124e-26	Cytotoxic NK	ZBTB1
1.15239e-30	0.481124	0.636	0.556	3.8649e-26	Cytotoxic NK	CFLAR
1.43713e-30	-0.297327	0.168	0.376	4.81983e-26	Cytotoxic NK	PDZD8
1.51122e-30	-0.329476	0.191	0.403	5.06832e-26	Cytotoxic NK	FOXO3
1.67928e-30	-0.311845	0.24	0.47	5.63197e-26	Cytotoxic NK	ATRAID
1.68913e-30	0.516682	0.544	0.449	5.665e-26	Cytotoxic NK	PRR13
2.1556e-30	-0.327604	0.258	0.481	7.22944e-26	Cytotoxic NK	TIMM8B
2.21052e-30	-0.2914	0.218	0.441	7.41363e-26	Cytotoxic NK	TMEM167A
2.58511e-30	-0.354226	0.18	0.384	8.66995e-26	Cytotoxic NK	OSER1
2.66258e-30	-0.320325	0.145	0.344	8.92976e-26	Cytotoxic NK	FKBP5
3.24057e-30	0.504761	0.659	0.604	1.08682e-25	Cytotoxic NK	CLK1
3.71788e-30	0.458669	0.25	0.137	1.2469e-25	Cytotoxic NK	CRYBG1
3.87681e-30	0.490699	0.334	0.211	1.3002e-25	Cytotoxic NK	AC016831.7
4.42221e-30	-0.51357	0.936	0.935	1.48312e-25	Cytotoxic NK	RPL10A
4.47978e-30	-0.254423	0.081	0.255	1.50243e-25	Cytotoxic NK	LATS2
4.68118e-30	-0.253129	0.181	0.4	1.56998e-25	Cytotoxic NK	MLF2
5.07692e-30	0.494249	0.282	0.169	1.7027e-25	Cytotoxic NK	PPP6R1
5.23578e-30	-0.310511	0.251	0.485	1.75598e-25	Cytotoxic NK	PRMT1
5.66687e-30	-0.299835	0.239	0.469	1.90056e-25	Cytotoxic NK	GOLGA2
6.17184e-30	0.562042	0.562	0.488	2.06991e-25	Cytotoxic NK	EPC1
6.64792e-30	-0.318532	0.278	0.515	2.22958e-25	Cytotoxic NK	UFM1
7.62943e-30	0.4403	0.742	0.71	2.55876e-25	Cytotoxic NK	CAST
8.30019e-30	-0.277309	0.162	0.369	2.78372e-25	Cytotoxic NK	COA4
8.44507e-30	0.511913	0.593	0.528	2.83231e-25	Cytotoxic NK	SNRPB
1.43514e-29	-0.364606	0.302	0.528	4.81317e-25	Cytotoxic NK	SRI
2.09168e-29	0.511944	0.385	0.272	7.01507e-25	Cytotoxic NK	MAT2B
2.48504e-29	-0.314302	0.145	0.34	8.33432e-25	Cytotoxic NK	PHACTR2
2.49868e-29	0.545968	0.389	0.28	8.38006e-25	Cytotoxic NK	BUB3
2.58754e-29	-0.260665	0.197	0.413	8.6781e-25	Cytotoxic NK	TMEM14B
2.72068e-29	-0.311634	0.212	0.427	9.12461e-25	Cytotoxic NK	SECISBP2L
2.77324e-29	-0.323607	0.283	0.505	9.3009e-25	Cytotoxic NK	TMED2
2.92516e-29	-0.295761	0.228	0.449	9.8104e-25	Cytotoxic NK	BTG3
2.94113e-29	0.474244	0.25	0.141	9.86395e-25	Cytotoxic NK	IRAK4
3.14615e-29	-0.362212	0.319	0.548	1.05515e-24	Cytotoxic NK	MAP4
3.15595e-29	-0.291477	0.21	0.427	1.05844e-24	Cytotoxic NK	SEC63
3.18075e-29	-0.329179	0.202	0.412	1.06676e-24	Cytotoxic NK	C4orf48
3.65757e-29	-0.659662	0.999	0.997	1.22667e-24	Cytotoxic NK	MT-CO3
3.76434e-29	-0.384654	0.205	0.407	1.26248e-24	Cytotoxic NK	TUBA1C
3.88878e-29	-0.404466	0.332	0.543	1.30422e-24	Cytotoxic NK	DDT
4.14924e-29	-0.386609	0.093	0.264	1.39157e-24	Cytotoxic NK	IDH1
4.72659e-29	0.472347	0.679	0.637	1.5852e-24	Cytotoxic NK	SCAF11
4.83268e-29	-0.377473	0.397	0.607	1.62079e-24	Cytotoxic NK	P4HB
6.40174e-29	0.524398	0.689	0.667	2.14702e-24	Cytotoxic NK	YME1L1
6.9735e-29	-0.349819	0.262	0.493	2.33877e-24	Cytotoxic NK	NPEPPS
7.18492e-29	-0.251356	0.094	0.271	2.40968e-24	Cytotoxic NK	ETV6
7.47625e-29	0.494497	0.677	0.622	2.50738e-24	Cytotoxic NK	DEK
8.85755e-29	-0.251161	0.105	0.283	2.97064e-24	Cytotoxic NK	SLC16A1
1.07669e-28	-0.423047	0.123	0.3	3.61099e-24	Cytotoxic NK	AC016831.1
1.3138e-28	-0.290526	0.237	0.459	4.40622e-24	Cytotoxic NK	PHB2
1.42373e-28	-0.27174	0.212	0.43	4.77491e-24	Cytotoxic NK	TOR1AIP2
1.88473e-28	-0.282827	0.199	0.414	6.32101e-24	Cytotoxic NK	TMEM219
2.09321e-28	0.546282	0.557	0.486	7.02021e-24	Cytotoxic NK	PSME2
2.26281e-28	-0.265812	0.126	0.313	7.58903e-24	Cytotoxic NK	APOPT1
2.56999e-28	-0.353637	0.512	0.712	8.61922e-24	Cytotoxic NK	KTN1
2.74016e-28	-0.310752	0.311	0.541	9.18995e-24	Cytotoxic NK	ANAPC11
2.77767e-28	0.474487	0.345	0.228	9.31575e-24	Cytotoxic NK	PCNX1
2.83511e-28	-0.283143	0.263	0.485	9.50841e-24	Cytotoxic NK	C19orf70
3.08351e-28	-0.2729	0.204	0.42	1.03415e-23	Cytotoxic NK	TXNDC17
3.28193e-28	-0.284748	0.179	0.374	1.10069e-23	Cytotoxic NK	SINHCAF
4.13458e-28	-0.299542	0.111	0.289	1.38666e-23	Cytotoxic NK	HMGCS1
4.55393e-28	-0.259118	0.117	0.299	1.5273e-23	Cytotoxic NK	NME1
4.65037e-28	-0.37995	0.955	0.955	1.55964e-23	Cytotoxic NK	RPL8
5.14354e-28	-0.272323	0.15	0.344	1.72504e-23	Cytotoxic NK	ACSL3
5.43505e-28	0.412984	0.704	0.606	1.82281e-23	Cytotoxic NK	LRRFIP1
5.52737e-28	-0.307426	0.269	0.491	1.85377e-23	Cytotoxic NK	SLIRP
5.66515e-28	0.512404	0.628	0.592	1.89998e-23	Cytotoxic NK	BZW1
6.95023e-28	-1.85452	0.671	0.726	2.33097e-23	Cytotoxic NK	MT2A
7.00219e-28	0.504385	0.557	0.482	2.34839e-23	Cytotoxic NK	ELF1
7.36777e-28	0.448724	0.266	0.154	2.471e-23	Cytotoxic NK	CNTRL
8.73156e-28	-0.34076	0.366	0.58	2.92839e-23	Cytotoxic NK	SNRPE
1.484e-27	0.507531	0.582	0.519	4.97703e-23	Cytotoxic NK	TGOLN2
1.64873e-27	-0.615956	0.653	0.777	5.52952e-23	Cytotoxic NK	DSTN
2.3507e-27	-0.292425	0.25	0.47	7.88378e-23	Cytotoxic NK	MLEC
2.69319e-27	-0.384941	0.151	0.335	9.03241e-23	Cytotoxic NK	MYO6
2.92636e-27	0.492809	0.459	0.347	9.81443e-23	Cytotoxic NK	PRDM1
3.15724e-27	-0.268087	0.151	0.344	1.05888e-22	Cytotoxic NK	MPC1
3.16042e-27	-0.300623	0.296	0.521	1.05994e-22	Cytotoxic NK	MRPL51
3.71371e-27	0.80735	0.374	0.279	1.24551e-22	Cytotoxic NK	CMC1
3.85562e-27	-0.454566	0.138	0.31	1.2931e-22	Cytotoxic NK	RPS6KA5
3.98085e-27	-0.293861	0.25	0.471	1.3351e-22	Cytotoxic NK	SLC25A36
4.39867e-27	0.701909	0.476	0.384	1.47523e-22	Cytotoxic NK	TSPYL2
5.05131e-27	0.561007	0.358	0.257	1.69411e-22	Cytotoxic NK	FBXW5
6.21936e-27	-0.356581	0.516	0.699	2.08585e-22	Cytotoxic NK	ATP5PF
6.49345e-27	0.450438	0.262	0.154	2.17777e-22	Cytotoxic NK	TMEM173
6.59789e-27	-0.322843	0.133	0.309	2.2128e-22	Cytotoxic NK	MTHFD2
7.83138e-27	-0.366277	0.121	0.291	2.62649e-22	Cytotoxic NK	RIPK2
7.89242e-27	-0.387454	0.413	0.607	2.64696e-22	Cytotoxic NK	ROMO1
1.66918e-26	0.536422	0.351	0.247	5.59811e-22	Cytotoxic NK	CRBN
1.75789e-26	-0.385035	0.429	0.639	5.89562e-22	Cytotoxic NK	TTC3
1.78692e-26	-0.349025	0.116	0.285	5.99297e-22	Cytotoxic NK	ELP3
1.79721e-26	-0.3095	0.163	0.355	6.02747e-22	Cytotoxic NK	GOLGA8A
2.10161e-26	0.544522	0.384	0.287	7.04838e-22	Cytotoxic NK	RAB8A
2.84102e-26	0.469208	0.638	0.572	9.52823e-22	Cytotoxic NK	DBI
3.52001e-26	0.60216	0.327	0.221	1.18054e-21	Cytotoxic NK	LYST
3.54613e-26	0.413387	0.671	0.613	1.1893e-21	Cytotoxic NK	NKTR
4.38318e-26	0.412919	0.641	0.551	1.47003e-21	Cytotoxic NK	FAM107B
4.67876e-26	0.54288	0.432	0.337	1.56916e-21	Cytotoxic NK	YPEL3
5.72413e-26	0.459377	0.254	0.149	1.91976e-21	Cytotoxic NK	SH3BP2
6.73648e-26	0.446034	0.345	0.232	2.25928e-21	Cytotoxic NK	HERC1
7.7702e-26	-0.279252	0.145	0.329	2.60597e-21	Cytotoxic NK	ARL4A
8.53357e-26	0.671626	0.477	0.391	2.86199e-21	Cytotoxic NK	DDIT4
8.96752e-26	-0.334426	0.107	0.27	3.00753e-21	Cytotoxic NK	LRRC75A
1.43481e-25	-0.370551	0.579	0.726	4.81205e-21	Cytotoxic NK	SEC61B
1.52927e-25	-0.279344	0.321	0.543	5.12887e-21	Cytotoxic NK	VDAC2
1.65337e-25	0.500176	0.373	0.261	5.54506e-21	Cytotoxic NK	SPATA13
1.80768e-25	-0.296341	0.256	0.461	6.0626e-21	Cytotoxic NK	BAG1
1.8669e-25	-0.258818	0.212	0.418	6.26121e-21	Cytotoxic NK	PSMD12
2.88551e-25	0.49383	0.472	0.366	9.67741e-21	Cytotoxic NK	POLR2J3.1
3.06044e-25	0.554596	0.388	0.29	1.02641e-20	Cytotoxic NK	CWF19L2
3.68902e-25	0.396553	0.793	0.78	1.23722e-20	Cytotoxic NK	AKAP13
4.20527e-25	0.463702	0.651	0.612	1.41036e-20	Cytotoxic NK	TRIR
4.56651e-25	-0.316617	0.42	0.627	1.53152e-20	Cytotoxic NK	MRFAP1
4.6996e-25	0.503465	0.335	0.23	1.57615e-20	Cytotoxic NK	SACM1L
4.88848e-25	0.40619	0.765	0.748	1.6395e-20	Cytotoxic NK	SRRM1
5.06603e-25	-0.276134	0.143	0.318	1.69904e-20	Cytotoxic NK	ORAI2
5.86765e-25	-0.299107	0.148	0.326	1.96789e-20	Cytotoxic NK	WDR60
7.61809e-25	0.553745	0.51	0.446	2.55495e-20	Cytotoxic NK	HNRNPUL1
8.89355e-25	-0.293972	0.443	0.646	2.98272e-20	Cytotoxic NK	RAB2A
9.93344e-25	-0.393597	0.573	0.746	3.33148e-20	Cytotoxic NK	HSPD1
1.03595e-24	0.490533	0.492	0.415	3.47437e-20	Cytotoxic NK	ZBTB7A
1.53735e-24	-0.482112	0.902	0.896	5.15597e-20	Cytotoxic NK	RPS5
1.80989e-24	-0.283447	0.316	0.544	6.07001e-20	Cytotoxic NK	SREK1
2.00395e-24	-0.32284	0.312	0.52	6.72085e-20	Cytotoxic NK	QKI
2.20626e-24	-0.269507	0.107	0.267	7.39935e-20	Cytotoxic NK	ELL2
2.68801e-24	-0.368344	0.524	0.697	9.01505e-20	Cytotoxic NK	MAP1LC3B
3.73662e-24	0.412623	0.722	0.711	1.25319e-19	Cytotoxic NK	TCF25
3.92026e-24	0.423618	0.791	0.76	1.31478e-19	Cytotoxic NK	AHNAK
4.79798e-24	0.498768	0.305	0.205	1.60915e-19	Cytotoxic NK	HERPUD2
4.9756e-24	0.519783	0.462	0.382	1.66872e-19	Cytotoxic NK	RSBN1L
4.98219e-24	-0.453288	0.163	0.326	1.67093e-19	Cytotoxic NK	ACSL4
5.10891e-24	-0.281429	0.179	0.358	1.71343e-19	Cytotoxic NK	TP53BP2
5.14104e-24	-0.314864	0.976	0.972	1.7242e-19	Cytotoxic NK	RPL36
5.29136e-24	0.490356	0.351	0.25	1.77462e-19	Cytotoxic NK	PLEKHA2
5.52917e-24	-0.31178	0.455	0.648	1.85437e-19	Cytotoxic NK	NDUFB4
6.40847e-24	0.493821	0.253	0.158	2.14927e-19	Cytotoxic NK	UBE2F
6.44401e-24	-0.311773	0.7	0.823	2.16119e-19	Cytotoxic NK	SKP1
7.03505e-24	0.441596	0.256	0.154	2.35941e-19	Cytotoxic NK	SATB1
7.26234e-24	0.46047	0.311	0.206	2.43564e-19	Cytotoxic NK	SLCO3A1
8.0866e-24	-0.283149	0.117	0.278	2.71208e-19	Cytotoxic NK	MFHAS1
8.7588e-24	-0.259682	0.124	0.289	2.93753e-19	Cytotoxic NK	KHDC4
9.50073e-24	-0.300736	0.458	0.674	3.18636e-19	Cytotoxic NK	VAPA
1.10513e-23	-0.362171	0.562	0.723	3.70639e-19	Cytotoxic NK	UQCRH
1.2106e-23	-0.561964	0.999	0.996	4.0601e-19	Cytotoxic NK	MT-ND3
1.24556e-23	-0.283209	0.316	0.53	4.17737e-19	Cytotoxic NK	EIF4A3
1.27545e-23	-0.27044	0.153	0.324	4.27759e-19	Cytotoxic NK	SOCS2
1.92134e-23	0.441322	0.406	0.296	6.44378e-19	Cytotoxic NK	GLRX
2.09902e-23	-0.308517	0.122	0.28	7.03968e-19	Cytotoxic NK	PDLIM5
2.2114e-23	0.483891	0.39	0.299	7.41658e-19	Cytotoxic NK	IRF3
2.21761e-23	-0.317325	0.263	0.457	7.43742e-19	Cytotoxic NK	TMEM123
2.37473e-23	0.514832	0.351	0.259	7.96438e-19	Cytotoxic NK	HMOX2
2.99746e-23	-0.26934	0.177	0.356	1.00529e-18	Cytotoxic NK	NUP153
3.38079e-23	0.494334	0.347	0.252	1.13385e-18	Cytotoxic NK	MED15
3.53369e-23	-0.344392	0.492	0.671	1.18513e-18	Cytotoxic NK	GNG5
3.96722e-23	0.451696	0.277	0.179	1.33053e-18	Cytotoxic NK	NSMCE3
4.08167e-23	-0.383598	0.571	0.708	1.36891e-18	Cytotoxic NK	ATP5MD
4.53421e-23	0.517325	0.365	0.27	1.52068e-18	Cytotoxic NK	UHMK1
4.59371e-23	0.533784	0.339	0.245	1.54064e-18	Cytotoxic NK	RECQL
4.73009e-23	0.28032	0.923	0.911	1.58638e-18	Cytotoxic NK	JUNB
4.92348e-23	-0.355329	0.565	0.716	1.65124e-18	Cytotoxic NK	TPI1
6.66347e-23	0.509905	0.522	0.464	2.23479e-18	Cytotoxic NK	TERF2IP
6.68355e-23	-0.272422	0.277	0.482	2.24153e-18	Cytotoxic NK	WDR45B
7.58265e-23	0.419946	0.667	0.628	2.54307e-18	Cytotoxic NK	MYH9
7.70555e-23	0.512274	0.408	0.321	2.58429e-18	Cytotoxic NK	VASP
9.0591e-23	-0.312038	0.226	0.412	3.03824e-18	Cytotoxic NK	TENT5A
1.05028e-22	-0.287564	0.399	0.609	3.52243e-18	Cytotoxic NK	DYNC1I2
1.05445e-22	-0.303414	0.241	0.437	3.5364e-18	Cytotoxic NK	TBL1XR1
1.15972e-22	0.465633	0.584	0.548	3.88947e-18	Cytotoxic NK	EIF3G
1.27458e-22	0.456353	0.304	0.205	4.2747e-18	Cytotoxic NK	RNF168
1.36221e-22	-0.274127	0.352	0.564	4.56858e-18	Cytotoxic NK	MTCH1
1.40739e-22	-0.260498	0.339	0.546	4.72009e-18	Cytotoxic NK	LAMTOR5
1.53287e-22	-0.274493	0.276	0.486	5.14095e-18	Cytotoxic NK	SDCBP
1.75024e-22	0.507294	0.352	0.262	5.86994e-18	Cytotoxic NK	TMEM160
1.89906e-22	0.502093	0.523	0.47	6.36908e-18	Cytotoxic NK	KDM5A
2.07066e-22	-0.287189	0.457	0.641	6.94458e-18	Cytotoxic NK	DAD1
2.13007e-22	-0.297228	0.992	0.987	7.14384e-18	Cytotoxic NK	RPL39
2.19603e-22	0.545025	0.4	0.319	7.36505e-18	Cytotoxic NK	MAPK1
2.6128e-22	-0.263211	0.309	0.515	8.76281e-18	Cytotoxic NK	NDUFA11
2.61391e-22	0.427685	0.254	0.158	8.76654e-18	Cytotoxic NK	FAM53B
5.20602e-22	-0.270711	0.328	0.524	1.746e-17	Cytotoxic NK	COX5A
6.37253e-22	0.487646	0.569	0.53	2.13722e-17	Cytotoxic NK	CAPZB
6.95536e-22	-0.595024	0.755	0.875	2.33269e-17	Cytotoxic NK	MTRNR2L8
8.17353e-22	0.502918	0.457	0.388	2.74124e-17	Cytotoxic NK	NMT1
9.02854e-22	0.5081	0.356	0.252	3.02799e-17	Cytotoxic NK	AC007952.4
1.02148e-21	-0.290211	0.339	0.538	3.42585e-17	Cytotoxic NK	CHMP2A
1.02754e-21	0.383067	0.648	0.594	3.44616e-17	Cytotoxic NK	TLE4
1.0365e-21	0.509419	0.435	0.353	3.47621e-17	Cytotoxic NK	IDS
1.14364e-21	0.488789	0.441	0.359	3.83553e-17	Cytotoxic NK	DNAJB14
2.07313e-21	0.449175	0.402	0.313	6.95285e-17	Cytotoxic NK	TAP1
2.09474e-21	-0.255605	0.351	0.553	7.02535e-17	Cytotoxic NK	VDAC1
2.24132e-21	-0.267275	0.309	0.512	7.51692e-17	Cytotoxic NK	GADD45GIP1
3.13231e-21	-0.278391	0.394	0.591	1.05051e-16	Cytotoxic NK	ATP5PD
3.67485e-21	0.45332	0.581	0.534	1.23247e-16	Cytotoxic NK	PPP1R12A
3.78299e-21	-0.267272	0.246	0.437	1.26874e-16	Cytotoxic NK	NDRG1
4.85071e-21	0.499499	0.413	0.335	1.62683e-16	Cytotoxic NK	TSPAN14
4.90382e-21	0.345789	0.808	0.799	1.64464e-16	Cytotoxic NK	HNRNPA3
7.92049e-21	0.38073	0.266	0.174	2.65637e-16	Cytotoxic NK	PACS1
8.41927e-21	-0.27803	0.373	0.574	2.82366e-16	Cytotoxic NK	RBBP6
9.03057e-21	-0.326123	0.456	0.643	3.02867e-16	Cytotoxic NK	TMEM59
9.14139e-21	0.468635	0.393	0.306	3.06584e-16	Cytotoxic NK	XRN1
9.19274e-21	0.37607	0.689	0.667	3.08306e-16	Cytotoxic NK	N4BP2L2
1.02014e-20	0.463261	0.309	0.216	3.42136e-16	Cytotoxic NK	OTULIN
1.28603e-20	-0.284392	0.397	0.586	4.31309e-16	Cytotoxic NK	NORAD
1.37158e-20	0.410277	0.315	0.215	4.60001e-16	Cytotoxic NK	GOLGA8B
1.50228e-20	0.529007	0.404	0.327	5.03836e-16	Cytotoxic NK	TFDP2
1.55311e-20	-0.380717	0.134	0.276	5.20882e-16	Cytotoxic NK	DUSP6
1.88033e-20	0.440335	0.608	0.561	6.30624e-16	Cytotoxic NK	CYCS
2.83976e-20	-0.2774	0.231	0.402	9.52399e-16	Cytotoxic NK	MAP2K3
3.14012e-20	-0.294077	0.355	0.551	1.05313e-15	Cytotoxic NK	CD46
3.52825e-20	0.495822	0.492	0.433	1.18331e-15	Cytotoxic NK	ERBIN
3.92507e-20	-0.254556	0.219	0.4	1.31639e-15	Cytotoxic NK	DPY30
4.42255e-20	0.421284	0.294	0.203	1.48324e-15	Cytotoxic NK	C19orf66
4.81181e-20	0.520624	0.499	0.44	1.61379e-15	Cytotoxic NK	SETX
5.24292e-20	-0.254797	0.356	0.55	1.75837e-15	Cytotoxic NK	ATP5F1C
5.77951e-20	0.431927	0.708	0.697	1.93833e-15	Cytotoxic NK	SRSF2
6.4225e-20	0.461668	0.314	0.227	2.15398e-15	Cytotoxic NK	AIP
7.45578e-20	0.489815	0.355	0.269	2.50052e-15	Cytotoxic NK	CDKN1B
7.46115e-20	0.41176	0.495	0.413	2.50232e-15	Cytotoxic NK	CCDC85B
1.05965e-19	0.446377	0.571	0.523	3.55386e-15	Cytotoxic NK	VPS13C
1.36296e-19	-0.278135	0.262	0.44	4.57108e-15	Cytotoxic NK	PTEN
1.40858e-19	-0.355958	0.554	0.699	4.72411e-15	Cytotoxic NK	LDHA
1.57626e-19	0.442014	0.502	0.446	5.28645e-15	Cytotoxic NK	USP34
1.59745e-19	0.444733	0.37	0.283	5.35752e-15	Cytotoxic NK	RICTOR
1.75457e-19	0.393824	0.651	0.616	5.88449e-15	Cytotoxic NK	NOP53
1.89385e-19	0.461999	0.32	0.235	6.35159e-15	Cytotoxic NK	AGTRAP
1.90967e-19	0.568291	0.381	0.306	6.40464e-15	Cytotoxic NK	OTUD6B-AS1
2.78538e-19	-0.27194	0.323	0.504	9.34161e-15	Cytotoxic NK	ATP6V0B
3.27013e-19	0.487366	0.307	0.225	1.09674e-14	Cytotoxic NK	CISD3
4.18471e-19	0.427351	0.277	0.189	1.40347e-14	Cytotoxic NK	SIRT7
6.36567e-19	-0.423669	0.249	0.396	2.13492e-14	Cytotoxic NK	JAZF1
7.1182e-19	-0.345566	0.971	0.972	2.3873e-14	Cytotoxic NK	UBC
8.76615e-19	-0.307922	0.569	0.71	2.93999e-14	Cytotoxic NK	COX6A1
1.11451e-18	-0.266347	0.337	0.527	3.73784e-14	Cytotoxic NK	VCL
1.18176e-18	0.425274	0.267	0.182	3.96338e-14	Cytotoxic NK	ACAA2
1.26965e-18	-0.292524	0.499	0.668	4.25814e-14	Cytotoxic NK	ATP5MPL
1.5411e-18	-0.290884	0.561	0.707	5.16854e-14	Cytotoxic NK	TMEM258
1.71062e-18	0.299987	0.829	0.828	5.73707e-14	Cytotoxic NK	EIF4A2
1.77268e-18	0.591574	0.357	0.278	5.94523e-14	Cytotoxic NK	NSUN6
1.7891e-18	-0.270987	0.476	0.643	6.00027e-14	Cytotoxic NK	NDUFB11
2.515e-18	-0.27695	0.171	0.326	8.4348e-14	Cytotoxic NK	IFI6
3.47743e-18	-0.279799	0.329	0.51	1.16626e-13	Cytotoxic NK	RIOK3
3.88481e-18	0.471919	0.37	0.29	1.30289e-13	Cytotoxic NK	ITSN2
4.06233e-18	-0.367364	0.322	0.515	1.36243e-13	Cytotoxic NK	LPP
4.2096e-18	0.447405	0.381	0.31	1.41181e-13	Cytotoxic NK	ARIH2
4.33103e-18	-0.326639	0.131	0.265	1.45254e-13	Cytotoxic NK	ANAPC4
4.49847e-18	0.483809	0.474	0.43	1.5087e-13	Cytotoxic NK	HNRNPL
4.59168e-18	0.405977	0.377	0.288	1.53996e-13	Cytotoxic NK	STOM
8.68459e-18	0.386531	0.366	0.275	2.91264e-13	Cytotoxic NK	GYPC
9.56877e-18	-0.258574	0.188	0.342	3.20917e-13	Cytotoxic NK	ATP6V1H
1.50256e-17	-0.254639	0.395	0.574	5.03927e-13	Cytotoxic NK	MRPL33
1.75139e-17	0.439619	0.263	0.182	5.87382e-13	Cytotoxic NK	WHAMM
2.74111e-17	0.401854	0.253	0.172	9.19312e-13	Cytotoxic NK	NGLY1
2.81512e-17	-0.337049	0.98	0.969	9.44135e-13	Cytotoxic NK	RPL29
3.66829e-17	0.481831	0.374	0.308	1.23027e-12	Cytotoxic NK	SRPK2
4.12407e-17	-0.308968	0.679	0.776	1.38313e-12	Cytotoxic NK	SSR4
5.74094e-17	0.374254	0.603	0.575	1.9254e-12	Cytotoxic NK	MTPN
7.13406e-17	-0.303737	0.519	0.66	2.39262e-12	Cytotoxic NK	RPL36A
7.47051e-17	-0.30082	0.873	0.905	2.50546e-12	Cytotoxic NK	GAPDH
8.71045e-17	-0.27063	0.714	0.801	2.92131e-12	Cytotoxic NK	CHCHD2
1.15144e-16	0.477326	0.518	0.493	3.8617e-12	Cytotoxic NK	ABCF1
1.16173e-16	0.513365	0.42	0.365	3.8962e-12	Cytotoxic NK	ATG12
1.23662e-16	-0.269069	0.143	0.275	4.14736e-12	Cytotoxic NK	DUSP23
1.33888e-16	-0.252605	0.997	0.993	4.49032e-12	Cytotoxic NK	RPLP1
1.36305e-16	0.460892	0.331	0.254	4.57141e-12	Cytotoxic NK	UBR2
1.51431e-16	0.410479	0.28	0.201	5.0787e-12	Cytotoxic NK	EBP
1.57004e-16	0.540405	0.341	0.264	5.26561e-12	Cytotoxic NK	CREM
1.87535e-16	0.446267	0.379	0.292	6.28954e-12	Cytotoxic NK	XAF1
2.56033e-16	0.433555	0.371	0.303	8.58684e-12	Cytotoxic NK	RAP1A
2.89366e-16	0.419505	0.366	0.299	9.70475e-12	Cytotoxic NK	SHISA5
3.47827e-16	0.449449	0.559	0.533	1.16654e-11	Cytotoxic NK	TNRC6B
3.49384e-16	-0.273376	0.657	0.771	1.17176e-11	Cytotoxic NK	NUCKS1
3.83459e-16	0.47547	0.444	0.394	1.28604e-11	Cytotoxic NK	PPP4R3A
4.96261e-16	0.447848	0.317	0.242	1.66436e-11	Cytotoxic NK	ZNF800
5.01257e-16	0.470732	0.484	0.42	1.68112e-11	Cytotoxic NK	INTS6
8.02051e-16	0.2693	0.869	0.837	2.68992e-11	Cytotoxic NK	NCL
8.10138e-16	-0.289399	0.28	0.436	2.71704e-11	Cytotoxic NK	NFKB1
8.44569e-16	-0.656333	0.494	0.546	2.83252e-11	Cytotoxic NK	EZR
1.23851e-15	-0.254097	0.459	0.637	4.15372e-11	Cytotoxic NK	METAP2
1.42077e-15	-0.261142	0.213	0.36	4.76497e-11	Cytotoxic NK	FTX
1.62309e-15	0.46611	0.43	0.381	5.44353e-11	Cytotoxic NK	URI1
1.73544e-15	-0.33532	0.206	0.337	5.82031e-11	Cytotoxic NK	OCIAD2
1.98357e-15	0.455934	0.339	0.275	6.65249e-11	Cytotoxic NK	M6PR
2.22269e-15	0.375597	0.312	0.238	7.45447e-11	Cytotoxic NK	RNF169
2.27176e-15	0.421024	0.287	0.214	7.61902e-11	Cytotoxic NK	PKN1
2.28787e-15	0.312882	0.714	0.73	7.67306e-11	Cytotoxic NK	DDX24
2.40235e-15	0.329913	0.682	0.673	8.05701e-11	Cytotoxic NK	RHOA
2.58873e-15	-0.259954	0.534	0.682	8.68207e-11	Cytotoxic NK	MZT2B
2.6683e-15	-0.551706	0.819	0.835	8.94896e-11	Cytotoxic NK	KLF6
2.6815e-15	-0.250272	0.74	0.815	8.99322e-11	Cytotoxic NK	PPDPF
3.40725e-15	0.442785	0.54	0.525	1.14272e-10	Cytotoxic NK	TAF7
5.26577e-15	0.299985	0.75	0.746	1.76604e-10	Cytotoxic NK	SUB1
5.28919e-15	0.435941	0.375	0.307	1.77389e-10	Cytotoxic NK	HIPK1
5.87949e-15	0.42733	0.528	0.499	1.97186e-10	Cytotoxic NK	SPCS3
6.47628e-15	0.479832	0.363	0.304	2.17202e-10	Cytotoxic NK	PHF20
7.95088e-15	0.470158	0.385	0.335	2.66657e-10	Cytotoxic NK	SELENOT
8.4251e-15	0.399343	0.349	0.274	2.82561e-10	Cytotoxic NK	TGFBR2
1.13535e-14	0.453315	0.385	0.325	3.80773e-10	Cytotoxic NK	ANP32E
1.23576e-14	-0.267819	0.971	0.967	4.14449e-10	Cytotoxic NK	RPL9
1.24769e-14	0.408787	0.487	0.454	4.18451e-10	Cytotoxic NK	NAP1L4
1.25166e-14	-0.273793	0.528	0.684	4.19782e-10	Cytotoxic NK	PAPOLA
1.56889e-14	0.388187	0.384	0.322	5.26174e-10	Cytotoxic NK	FGFR1OP2
1.61832e-14	0.441079	0.37	0.315	5.42753e-10	Cytotoxic NK	IRF2
2.13826e-14	0.384124	0.52	0.49	7.17131e-10	Cytotoxic NK	PRELID1
2.1775e-14	-0.399884	0.613	0.731	7.3029e-10	Cytotoxic NK	ATP5IF1
2.1877e-14	0.392306	0.447	0.401	7.3371e-10	Cytotoxic NK	ADAR
2.29537e-14	-0.31988	0.935	0.916	7.69822e-10	Cytotoxic NK	RACK1
2.48104e-14	0.380979	0.534	0.514	8.3209e-10	Cytotoxic NK	PAK2
5.68099e-14	0.331072	0.266	0.192	1.90529e-09	Cytotoxic NK	CKLF
6.25496e-14	0.500417	0.321	0.259	2.09779e-09	Cytotoxic NK	GTF3C1
7.17308e-14	0.38509	0.267	0.198	2.40571e-09	Cytotoxic NK	TSC22D4
1.1179e-13	0.388296	0.536	0.52	3.74921e-09	Cytotoxic NK	DNAJC8
1.16649e-13	0.399043	0.428	0.386	3.91218e-09	Cytotoxic NK	REX1BD
1.29943e-13	0.442591	0.42	0.381	4.35804e-09	Cytotoxic NK	DNAJC1
1.4518e-13	0.38572	0.519	0.501	4.86904e-09	Cytotoxic NK	MOB1A
1.58677e-13	-0.381662	0.398	0.534	5.32172e-09	Cytotoxic NK	ATP1A1
2.19724e-13	0.395802	0.483	0.453	7.36911e-09	Cytotoxic NK	WNK1
2.591e-13	0.404646	0.317	0.256	8.68969e-09	Cytotoxic NK	CSNK1G2
2.68045e-13	-0.429085	0.989	0.987	8.98968e-09	Cytotoxic NK	MT-ND1
2.82447e-13	0.331341	0.616	0.609	9.47272e-09	Cytotoxic NK	ARID4B
3.03893e-13	0.390503	0.27	0.203	1.01919e-08	Cytotoxic NK	CDK11A
3.87254e-13	-0.264123	0.991	0.986	1.29877e-08	Cytotoxic NK	RPS24
4.40631e-13	0.404686	0.485	0.46	1.47779e-08	Cytotoxic NK	GSTK1
5.07549e-13	0.398455	0.339	0.276	1.70222e-08	Cytotoxic NK	MYO9B
5.34259e-13	0.409682	0.274	0.206	1.7918e-08	Cytotoxic NK	FAM111A
6.42156e-13	0.44132	0.385	0.334	2.15366e-08	Cytotoxic NK	KIAA2026
6.96629e-13	-0.376805	0.995	0.986	2.33635e-08	Cytotoxic NK	MT-ND2
7.38273e-13	0.457844	0.429	0.397	2.47602e-08	Cytotoxic NK	PTPN12
8.13017e-13	0.363043	0.282	0.212	2.7267e-08	Cytotoxic NK	DDHD1
1.39568e-12	0.459027	0.469	0.439	4.68083e-08	Cytotoxic NK	POLR2A
1.62703e-12	0.381445	0.367	0.31	5.45673e-08	Cytotoxic NK	FRYL
1.65204e-12	0.387135	0.469	0.431	5.54062e-08	Cytotoxic NK	PTBP3
2.3234e-12	0.379312	0.322	0.263	7.79221e-08	Cytotoxic NK	CPT1A
2.4322e-12	0.369486	0.277	0.21	8.1571e-08	Cytotoxic NK	RPS6KA3
2.69374e-12	0.430364	0.394	0.355	9.03427e-08	Cytotoxic NK	SNRNP200
3.05453e-12	0.411755	0.379	0.326	1.02443e-07	Cytotoxic NK	PPP3CA
3.46593e-12	0.372812	0.304	0.242	1.1624e-07	Cytotoxic NK	RNF216
4.21282e-12	0.383686	0.254	0.188	1.4129e-07	Cytotoxic NK	TMEM120B
4.2935e-12	0.402843	0.523	0.514	1.43996e-07	Cytotoxic NK	SLTM
4.94072e-12	0.36634	0.26	0.194	1.65702e-07	Cytotoxic NK	UHRF2
6.64462e-12	0.457334	0.431	0.398	2.22847e-07	Cytotoxic NK	CHD3
6.89222e-12	0.338056	0.388	0.33	2.31151e-07	Cytotoxic NK	SERPINB1
7.02392e-12	0.385779	0.393	0.338	2.35568e-07	Cytotoxic NK	CDK2AP2
7.22201e-12	0.333162	0.311	0.244	2.42212e-07	Cytotoxic NK	RALGDS
7.4772e-12	0.367297	0.545	0.549	2.5077e-07	Cytotoxic NK	NCOR1
7.5883e-12	0.40403	0.358	0.305	2.54496e-07	Cytotoxic NK	LPIN2
7.98979e-12	0.383839	0.478	0.463	2.67962e-07	Cytotoxic NK	AP2B1
8.00241e-12	0.267709	0.709	0.708	2.68385e-07	Cytotoxic NK	EIF5
1.02471e-11	0.401724	0.457	0.437	3.43668e-07	Cytotoxic NK	CEBPZ
1.35994e-11	0.413474	0.373	0.325	4.56096e-07	Cytotoxic NK	DNMT1
1.46896e-11	0.423104	0.401	0.357	4.92659e-07	Cytotoxic NK	KIAA1109
1.60297e-11	0.355805	0.259	0.196	5.37603e-07	Cytotoxic NK	ZNF430
1.69662e-11	0.422109	0.342	0.29	5.69012e-07	Cytotoxic NK	RNF149
1.74308e-11	0.406719	0.458	0.424	5.84594e-07	Cytotoxic NK	BAZ1A
2.30918e-11	0.383989	0.292	0.232	7.74451e-07	Cytotoxic NK	LRBA
2.52377e-11	0.418186	0.417	0.38	8.4642e-07	Cytotoxic NK	CNOT1
2.62023e-11	0.374364	0.517	0.508	8.78773e-07	Cytotoxic NK	SF3B2
2.7237e-11	-0.409927	0.987	0.98	9.13475e-07	Cytotoxic NK	MT-ND5
2.83269e-11	0.3091	0.374	0.308	9.50027e-07	Cytotoxic NK	ABRACL
4.55391e-11	0.394337	0.319	0.271	1.52729e-06	Cytotoxic NK	CTDSP1
5.25067e-11	-0.261676	0.958	0.942	1.76097e-06	Cytotoxic NK	RPS13
6.17312e-11	0.429409	0.331	0.281	2.07034e-06	Cytotoxic NK	YAF2
8.17124e-11	0.384362	0.448	0.423	2.74047e-06	Cytotoxic NK	CDK13
9.30993e-11	0.391996	0.501	0.491	3.12237e-06	Cytotoxic NK	NIPBL
9.71216e-11	0.333293	0.469	0.429	3.25726e-06	Cytotoxic NK	FOXP1
1.06283e-10	0.262612	0.73	0.748	3.56451e-06	Cytotoxic NK	HNRNPH1
1.11388e-10	0.347905	0.292	0.238	3.73572e-06	Cytotoxic NK	NCK1
1.14218e-10	0.355896	0.33	0.28	3.83064e-06	Cytotoxic NK	RSBN1
1.28774e-10	-0.265423	0.938	0.971	4.31881e-06	Cytotoxic NK	JUN
1.29658e-10	0.414838	0.375	0.34	4.34846e-06	Cytotoxic NK	CHMP4A
1.49151e-10	0.439605	0.423	0.405	5.00224e-06	Cytotoxic NK	MIER1
1.66673e-10	0.353773	0.25	0.191	5.58988e-06	Cytotoxic NK	NPC1
1.82481e-10	0.371581	0.259	0.204	6.12003e-06	Cytotoxic NK	RNF4
2.2658e-10	0.344964	0.468	0.446	7.59903e-06	Cytotoxic NK	OGA
2.85502e-10	0.42269	0.48	0.472	9.57515e-06	Cytotoxic NK	PRDM2
3.60086e-10	-0.264563	0.98	0.98	1.20766e-05	Cytotoxic NK	RPS4X
3.64134e-10	0.346822	0.401	0.368	1.22123e-05	Cytotoxic NK	PTPN2
3.73769e-10	0.352838	0.394	0.355	1.25355e-05	Cytotoxic NK	SNHG9
4.12991e-10	0.361446	0.452	0.429	1.38509e-05	Cytotoxic NK	MDM4
4.41505e-10	0.393295	0.384	0.348	1.48072e-05	Cytotoxic NK	KAT6A
4.72588e-10	0.367792	0.278	0.228	1.58497e-05	Cytotoxic NK	SCAMP2
5.04477e-10	0.341301	0.292	0.241	1.69191e-05	Cytotoxic NK	MRFAP1L1
5.13712e-10	0.295577	0.555	0.549	1.72289e-05	Cytotoxic NK	SARAF
5.15336e-10	0.352342	0.431	0.404	1.72834e-05	Cytotoxic NK	ANP32A
5.46392e-10	0.415686	0.401	0.353	1.83249e-05	Cytotoxic NK	GBP2
5.86567e-10	0.290058	0.523	0.504	1.96723e-05	Cytotoxic NK	KANSL1
5.88761e-10	0.411109	0.29	0.242	1.97459e-05	Cytotoxic NK	DDX39A
6.88366e-10	0.391199	0.422	0.4	2.30864e-05	Cytotoxic NK	CNOT2
7.1363e-10	0.290943	0.758	0.764	2.39337e-05	Cytotoxic NK	DNAJB1
8.12353e-10	0.371868	0.292	0.241	2.72447e-05	Cytotoxic NK	RNASEH2B
8.94445e-10	0.416667	0.291	0.244	2.99979e-05	Cytotoxic NK	ESYT2
9.48737e-10	0.250962	0.569	0.499	3.18187e-05	Cytotoxic NK	BHLHE40
1.08202e-09	0.27227	0.665	0.657	3.62888e-05	Cytotoxic NK	ATRX
1.21478e-09	0.37711	0.283	0.236	4.07413e-05	Cytotoxic NK	DERL1
1.25574e-09	0.418962	0.306	0.258	4.21149e-05	Cytotoxic NK	STAT1
1.36915e-09	0.370589	0.259	0.204	4.59185e-05	Cytotoxic NK	TMEM107
1.44467e-09	0.280678	0.635	0.62	4.84513e-05	Cytotoxic NK	RBM3
1.48373e-09	0.324187	0.265	0.213	4.97613e-05	Cytotoxic NK	GGA1
1.4971e-09	0.319076	0.456	0.432	5.02098e-05	Cytotoxic NK	RBM5
1.76098e-09	-0.275659	0.783	0.839	5.90597e-05	Cytotoxic NK	GADD45B
1.79906e-09	0.278414	0.255	0.193	6.0337e-05	Cytotoxic NK	RFTN1
2.47957e-09	0.31406	0.25	0.195	8.31598e-05	Cytotoxic NK	TARSL2
2.67902e-09	0.417015	0.411	0.387	8.98491e-05	Cytotoxic NK	CEP350
2.93782e-09	0.403735	0.403	0.385	9.85286e-05	Cytotoxic NK	ACAP2
3.39752e-09	0.331667	0.349	0.307	0.000113946	Cytotoxic NK	GON4L
3.81636e-09	0.345954	0.25	0.2	0.000127993	Cytotoxic NK	GSDMD
3.82635e-09	0.381647	0.266	0.217	0.000128328	Cytotoxic NK	MEX3C
4.78246e-09	0.457793	0.337	0.301	0.000160394	Cytotoxic NK	TMBIM1
6.40266e-09	0.333131	0.554	0.566	0.000214733	Cytotoxic NK	DDX46
6.67921e-09	0.366736	0.411	0.391	0.000224007	Cytotoxic NK	CGGBP1
6.75789e-09	0.421228	0.321	0.285	0.000226646	Cytotoxic NK	PHF11
7.13663e-09	0.329281	0.291	0.244	0.000239348	Cytotoxic NK	HECA
7.3658e-09	0.31024	0.572	0.58	0.000247034	Cytotoxic NK	PRPF4B
8.65314e-09	0.344039	0.362	0.327	0.000290209	Cytotoxic NK	RBM33
9.11333e-09	0.387114	0.314	0.278	0.000305643	Cytotoxic NK	COQ10B
9.80743e-09	0.391204	0.308	0.272	0.000328921	Cytotoxic NK	MFSD10
9.87125e-09	0.346183	0.517	0.517	0.000331062	Cytotoxic NK	KMT2A
1.05297e-08	0.352299	0.533	0.548	0.000353145	Cytotoxic NK	SMG1
1.07969e-08	0.393579	0.462	0.461	0.000362107	Cytotoxic NK	WDR82
1.10987e-08	0.359682	0.276	0.228	0.000372227	Cytotoxic NK	CPQ
1.11706e-08	0.335862	0.485	0.478	0.000374639	Cytotoxic NK	C9orf16
1.36172e-08	0.388006	0.347	0.317	0.000456693	Cytotoxic NK	SSBP3
1.44302e-08	0.360971	0.417	0.4	0.000483961	Cytotoxic NK	BIRC6
1.55206e-08	0.278939	0.639	0.655	0.000520528	Cytotoxic NK	HNRNPM
1.74908e-08	0.326173	0.502	0.503	0.000586606	Cytotoxic NK	ARHGDIA
2.42008e-08	0.363937	0.31	0.269	0.000811646	Cytotoxic NK	SDF2L1
2.45807e-08	0.372962	0.263	0.213	0.000824386	Cytotoxic NK	NIN
2.83849e-08	0.327144	0.402	0.386	0.000951974	Cytotoxic NK	MAP2K2
3.08105e-08	0.319905	0.513	0.517	0.00103332	Cytotoxic NK	DRAP1
3.87112e-08	0.369198	0.319	0.281	0.0012983	Cytotoxic NK	PPP6R2
3.96107e-08	0.362386	0.309	0.271	0.00132846	Cytotoxic NK	DCAF5
4.65091e-08	0.356343	0.298	0.26	0.00155982	Cytotoxic NK	CCDC82
5.21497e-08	0.364459	0.275	0.234	0.001749	Cytotoxic NK	DNM2
5.39787e-08	0.363829	0.476	0.482	0.00181034	Cytotoxic NK	RAD21
5.43811e-08	0.380265	0.348	0.315	0.00182383	Cytotoxic NK	PLEKHA1
5.47184e-08	0.362372	0.27	0.23	0.00183514	Cytotoxic NK	NECAP2
5.48332e-08	0.416788	0.316	0.283	0.00183899	Cytotoxic NK	JMJD6
5.64655e-08	0.382182	0.316	0.283	0.00189374	Cytotoxic NK	BCL9L
6.88827e-08	0.324141	0.283	0.241	0.00231019	Cytotoxic NK	SLC44A2
6.93609e-08	0.374994	0.446	0.449	0.00232623	Cytotoxic NK	ENSA
7.86743e-08	0.398406	0.405	0.391	0.00263858	Cytotoxic NK	JOSD1
9.38308e-08	0.385843	0.349	0.328	0.0031469	Cytotoxic NK	MED10
1.20983e-07	0.356255	0.292	0.256	0.00405754	Cytotoxic NK	ZC3H18
1.21309e-07	0.369392	0.394	0.382	0.00406847	Cytotoxic NK	UBTF
1.2174e-07	0.318458	0.253	0.208	0.0040829	Cytotoxic NK	ATP11B
1.40503e-07	0.34768	0.417	0.386	0.00471218	Cytotoxic NK	PIM1
1.648e-07	0.346257	0.282	0.244	0.00552706	Cytotoxic NK	ZDHHC20
1.90408e-07	0.353498	0.328	0.295	0.00638592	Cytotoxic NK	NFATC2IP
2.0819e-07	0.297477	0.377	0.348	0.00698228	Cytotoxic NK	ISG15
2.11366e-07	0.361579	0.377	0.358	0.00708878	Cytotoxic NK	TAF15
2.77605e-07	0.345621	0.409	0.4	0.00931032	Cytotoxic NK	CDK12
2.92028e-07	0.353373	0.429	0.417	0.00979404	Cytotoxic NK	MYLIP
2.99093e-07	0.325884	0.502	0.512	0.010031	Cytotoxic NK	ERP29
3.23081e-07	0.342391	0.306	0.27	0.0108355	Cytotoxic NK	LCOR
3.42945e-07	0.384912	0.375	0.36	0.0115017	Cytotoxic NK	SPTY2D1
3.49977e-07	0.368105	0.281	0.247	0.0117375	Cytotoxic NK	MORC3
3.50394e-07	0.274611	0.692	0.718	0.0117515	Cytotoxic NK	RSRC2
4.37493e-07	0.326908	0.284	0.25	0.0146727	Cytotoxic NK	DR1
4.58918e-07	0.360986	0.343	0.325	0.0153912	Cytotoxic NK	SZRD1
4.65279e-07	0.448446	0.337	0.293	0.0156045	Cytotoxic NK	MAF
5.27513e-07	0.387064	0.284	0.253	0.0176917	Cytotoxic NK	RNASEK
6.22539e-07	0.347365	0.376	0.364	0.0208787	Cytotoxic NK	RALY
6.59197e-07	0.357463	0.355	0.336	0.0221082	Cytotoxic NK	NUB1
7.56186e-07	0.326746	0.355	0.331	0.025361	Cytotoxic NK	PTPN1
7.82479e-07	0.30482	0.303	0.272	0.0262428	Cytotoxic NK	RAB5IF
1.0387e-06	0.339046	0.406	0.401	0.034836	Cytotoxic NK	CAPN2
1.08444e-06	0.322503	0.276	0.235	0.03637	Cytotoxic NK	ANKRD36C
1.14343e-06	0.353527	0.294	0.265	0.0383483	Cytotoxic NK	CDK11B
1.17258e-06	0.264505	0.28	0.24	0.0393261	Cytotoxic NK	PHC3
1.3279e-06	0.281287	0.305	0.273	0.0445351	Cytotoxic NK	TMPO
1.45796e-06	0.305288	0.514	0.534	0.0488969	Cytotoxic NK	ANAPC16
1.47688e-06	0.31419	0.38	0.334	0.0495315	Cytotoxic NK	CYTOR
1.57233e-06	0.36423	0.316	0.293	0.0527327	Cytotoxic NK	MAX
1.67328e-06	0.297664	0.432	0.414	0.0561183	Cytotoxic NK	SMARCA2
1.84455e-06	0.268115	0.25	0.209	0.0618625	Cytotoxic NK	CMTM3
1.94759e-06	0.271098	0.264	0.224	0.0653184	Cytotoxic NK	CEP85L
1.9968e-06	0.344432	0.282	0.251	0.0669687	Cytotoxic NK	FAM172A
2.34832e-06	0.292854	0.538	0.573	0.078758	Cytotoxic NK	CD164
2.65883e-06	0.325012	0.35	0.332	0.0891718	Cytotoxic NK	WAPL
2.66731e-06	0.281819	0.408	0.382	0.0894563	Cytotoxic NK	RAP2B
2.76476e-06	0.26559	0.277	0.238	0.0927246	Cytotoxic NK	DYRK2
2.77844e-06	0.358543	0.429	0.428	0.0931833	Cytotoxic NK	HELZ
2.78515e-06	0.298337	0.256	0.223	0.0934082	Cytotoxic NK	THAP12
2.92494e-06	0.393009	0.322	0.304	0.0980965	Cytotoxic NK	POLE3
2.92831e-06	0.325479	0.338	0.316	0.0982095	Cytotoxic NK	LASP1
3.90774e-06	0.353073	0.338	0.315	0.131058	Cytotoxic NK	FKBP11
4.2352e-06	0.328511	0.267	0.233	0.14204	Cytotoxic NK	PPM1K
4.68499e-06	0.313885	0.426	0.431	0.157125	Cytotoxic NK	WDR1
4.90028e-06	0.335901	0.417	0.42	0.164345	Cytotoxic NK	NOP56
5.03443e-06	-0.267138	0.894	0.924	0.168845	Cytotoxic NK	MT-ND4L
5.09038e-06	0.363585	0.346	0.336	0.170721	Cytotoxic NK	BAX
5.17739e-06	0.287768	0.562	0.605	0.173639	Cytotoxic NK	SYF2
6.43983e-06	0.290523	0.3	0.27	0.215979	Cytotoxic NK	INO80D
6.48959e-06	0.31313	0.287	0.261	0.217648	Cytotoxic NK	SPSB3
8.85456e-06	0.325615	0.304	0.282	0.296964	Cytotoxic NK	CPNE1
9.41201e-06	0.338573	0.272	0.249	0.31566	Cytotoxic NK	UBE2V1
1.13084e-05	0.313971	0.277	0.252	0.379262	Cytotoxic NK	PITHD1
1.26649e-05	0.3384	0.26	0.233	0.424754	Cytotoxic NK	COMMD7
1.49058e-05	0.321569	0.332	0.324	0.49991	Cytotoxic NK	PSMD13
1.6956e-05	0.307625	0.256	0.226	0.56867	Cytotoxic NK	WDR70
1.77697e-05	-0.508006	0.835	0.681	0.595962	Cytotoxic NK	ANXA1
1.90635e-05	0.27658	0.254	0.224	0.639351	Cytotoxic NK	ARID2
2.01834e-05	-0.251402	0.228	0.314	0.67691	Cytotoxic NK	COTL1
2.63683e-05	0.262937	0.459	0.462	0.884341	Cytotoxic NK	GLG1
2.66675e-05	0.285503	0.312	0.291	0.894376	Cytotoxic NK	MTREX
2.9251e-05	0.325862	0.304	0.283	0.981021	Cytotoxic NK	SNHG15
2.94483e-05	0.306539	0.398	0.407	0.987638	Cytotoxic NK	CCDC12
3.55075e-05	0.312547	0.253	0.229	1	Cytotoxic NK	MARK2
4.05457e-05	0.337691	0.334	0.331	1	Cytotoxic NK	SUPT4H1
4.15331e-05	0.32449	0.264	0.24	1	Cytotoxic NK	PPP2R5A
4.56806e-05	0.341417	0.282	0.262	1	Cytotoxic NK	MTF2
4.65005e-05	0.306237	0.393	0.4	1	Cytotoxic NK	TRAPPC1
4.65047e-05	0.320659	0.284	0.264	1	Cytotoxic NK	ZNF655
5.00615e-05	0.31136	0.25	0.225	1	Cytotoxic NK	PHYH
5.1202e-05	0.314522	0.366	0.357	1	Cytotoxic NK	PSIP1
5.81789e-05	0.340385	0.497	0.533	1	Cytotoxic NK	GCC2
6.11583e-05	0.290432	0.419	0.424	1	Cytotoxic NK	OSBPL8
6.14425e-05	0.287853	0.397	0.399	1	Cytotoxic NK	PPP1R2
7.00104e-05	0.322237	0.254	0.232	1	Cytotoxic NK	TMEM181
7.80994e-05	0.313379	0.312	0.293	1	Cytotoxic NK	CENPC
8.83718e-05	0.279271	0.284	0.265	1	Cytotoxic NK	ITCH
8.95921e-05	0.324492	0.372	0.374	1	Cytotoxic NK	PSMA3-AS1
9.34931e-05	0.320118	0.336	0.333	1	Cytotoxic NK	GATAD2A
0.000113625	-0.362425	0.999	0.995	1	Cytotoxic NK	MT-CYB
0.000121117	0.316588	0.319	0.301	1	Cytotoxic NK	ARRDC3
0.000124058	0.292069	0.409	0.422	1	Cytotoxic NK	TBCB
0.000124946	0.28068	0.455	0.482	1	Cytotoxic NK	VPS4B
0.000130725	0.29021	0.32	0.305	1	Cytotoxic NK	TMX4
0.00018331	-0.292089	0.581	0.625	1	Cytotoxic NK	PIK3R1
0.000190737	0.299729	0.431	0.453	1	Cytotoxic NK	STAG2
0.000192947	0.465248	0.355	0.357	1	Cytotoxic NK	NEU1
0.000202862	0.273032	0.495	0.534	1	Cytotoxic NK	THRAP3
0.000211047	0.311325	0.314	0.305	1	Cytotoxic NK	DBNL
0.000224797	0.335213	0.399	0.403	1	Cytotoxic NK	UBE2S
0.000241834	0.307228	0.447	0.475	1	Cytotoxic NK	GGNBP2
0.000242659	0.272633	0.531	0.564	1	Cytotoxic NK	DHX36
0.000262173	0.329666	0.298	0.293	1	Cytotoxic NK	LLPH
0.00026507	0.309412	0.292	0.283	1	Cytotoxic NK	USF2
0.000284386	0.332705	0.281	0.27	1	Cytotoxic NK	TERF1
0.000292491	0.291692	0.379	0.383	1	Cytotoxic NK	BLOC1S1
0.000297907	0.29638	0.402	0.419	1	Cytotoxic NK	BRD7
0.000301072	0.333629	0.307	0.299	1	Cytotoxic NK	FBXW7
0.000304603	0.296203	0.391	0.4	1	Cytotoxic NK	ARID1A
0.000317926	0.267382	0.377	0.384	1	Cytotoxic NK	GHITM
0.000358287	0.264192	0.268	0.247	1	Cytotoxic NK	UBE2L6
0.000369602	0.311256	0.344	0.348	1	Cytotoxic NK	PDCD10
0.000383295	0.301524	0.267	0.251	1	Cytotoxic NK	IREB2
0.000422958	0.287221	0.449	0.482	1	Cytotoxic NK	NDUFA12
0.00046214	0.281681	0.378	0.392	1	Cytotoxic NK	LSM14A
0.000471711	0.255676	0.485	0.513	1	Cytotoxic NK	PAIP2
0.000531865	0.287733	0.408	0.425	1	Cytotoxic NK	ADD1
0.000573882	0.350996	0.316	0.315	1	Cytotoxic NK	CTCF
0.000657498	0.262223	0.398	0.414	1	Cytotoxic NK	FKBP8
0.000735818	0.268257	0.262	0.244	1	Cytotoxic NK	VPS13A
0.000813273	0.32785	0.29	0.284	1	Cytotoxic NK	NCOA1
0.000853431	0.282391	0.4	0.422	1	Cytotoxic NK	PPM1G
0.000871493	0.281908	0.342	0.35	1	Cytotoxic NK	MAZ
0.000884875	0.263259	0.258	0.24	1	Cytotoxic NK	DENND4A
0.000947053	0.259238	0.478	0.515	1	Cytotoxic NK	NSD3
0.00100368	0.331605	0.336	0.339	1	Cytotoxic NK	SMC1A
0.00100952	0.259502	0.331	0.329	1	Cytotoxic NK	FNIP1
0.00115537	0.30584	0.348	0.359	1	Cytotoxic NK	ORMDL1
0.00161791	0.297904	0.392	0.415	1	Cytotoxic NK	TAF10
0.00162765	0.269055	0.445	0.464	1	Cytotoxic NK	CREBRF
0.0018138	0.330443	0.289	0.286	1	Cytotoxic NK	AP3B1
0.00217115	0.289515	0.384	0.403	1	Cytotoxic NK	ADAM10
0.00255597	0.284177	0.366	0.363	1	Cytotoxic NK	VPS37B
0.00260972	0.277063	0.322	0.325	1	Cytotoxic NK	IMP3
0.00292449	0.267916	0.316	0.321	1	Cytotoxic NK	SLU7
0.00292976	0.319861	0.295	0.3	1	Cytotoxic NK	KRAS
0.00295393	0.306506	0.309	0.313	1	Cytotoxic NK	PICALM
0.0036076	0.276481	0.307	0.311	1	Cytotoxic NK	RBM23
0.00385358	0.289576	0.307	0.308	1	Cytotoxic NK	USP3
0.00398233	0.260037	0.375	0.394	1	Cytotoxic NK	BAZ1B
0.00399123	0.296813	0.397	0.429	1	Cytotoxic NK	LSM8
0.0041861	0.264252	0.49	0.541	1	Cytotoxic NK	SMARCA5
0.00482233	0.256433	0.419	0.454	1	Cytotoxic NK	RBBP4
0.0049193	0.320074	0.311	0.32	1	Cytotoxic NK	WDR33
0.00497583	0.309224	0.412	0.444	1	Cytotoxic NK	CHURC1
0.00594069	0.302438	0.314	0.319	1	Cytotoxic NK	ARID4A
0.00609223	0.281927	0.342	0.354	1	Cytotoxic NK	ZNF148
0.00615968	0.26119	0.296	0.298	1	Cytotoxic NK	RSRC1
0.00626063	0.331834	0.365	0.388	1	Cytotoxic NK	NEMF
0.00631323	0.252307	0.339	0.352	1	Cytotoxic NK	SSBP4
0.00669523	0.271784	0.319	0.328	1	Cytotoxic NK	PPP4R3B
0.0069675	0.280858	0.4	0.426	1	Cytotoxic NK	DNTTIP2
0.00698683	0.273521	0.292	0.299	1	Cytotoxic NK	SNRNP27
0.00716601	0.283042	0.275	0.276	1	Cytotoxic NK	DCAF7
0.00769053	0.256631	0.364	0.385	1	Cytotoxic NK	MED4
0.00816766	0.327053	0.309	0.324	1	Cytotoxic NK	FRG1
0.00831158	0.251369	0.329	0.339	1	Cytotoxic NK	MKNK2
0.0085578	0.274953	0.304	0.307	1	Cytotoxic NK	CNN2
0.00979088	0.295219	0.289	0.298	1	Cytotoxic NK	VPS26A
0	6.50585	0.745	0.025	0	B cells	IGKC
0	4.64352	0.754	0.004	0	B cells	IGHM
0	4.15257	0.978	0.129	0	B cells	HLA-DRA
0	4.06854	0.998	0.284	0	B cells	CD74
0	3.35345	0.787	0.005	0	B cells	MS4A1
0	3.35056	0.942	0.089	0	B cells	CD37
0	3.23183	0.874	0.05	0	B cells	HLA-DQB1
0	3.16013	0.282	0.002	0	B cells	JCHAIN
0	3.04433	0.914	0.117	0	B cells	HLA-DRB1
0	3.03849	0.282	0.001	0	B cells	IGLC2
0	3.03539	0.896	0.128	0	B cells	HLA-DPB1
0	3.01315	0.916	0.085	0	B cells	HLA-DPA1
0	2.98994	0.88	0.017	0	B cells	HLA-DQA1
0	2.87285	0.86	0.069	0	B cells	LTB
0	2.80714	0.743	0.004	0	B cells	CD79A
0	2.69699	0.479	0.002	0	B cells	IGHD
0	2.63884	0.84	0.217	0	B cells	CXCR4
0	2.55011	0.741	0.137	0	B cells	CD69
0	2.52236	0.754	0.058	0	B cells	BANK1
0	2.42093	0.874	0.12	0	B cells	CD52
0	2.24144	0.645	0.023	0	B cells	CD79B
0	2.21771	0.774	0.14	0	B cells	RIPOR2
0	2.18989	0.432	0.041	0	B cells	GPR183
0	2.16332	0.792	0.09	0	B cells	LAPTM5
0	2.08195	0.778	0.125	0	B cells	MEF2C
0	2.04273	0.608	0.056	0	B cells	LINC00926
0	1.99237	0.57	0.079	0	B cells	PHACTR1
0	1.98652	0.621	0.037	0	B cells	BCL11A
0	1.97204	0.641	0.053	0	B cells	PLAC8
0	1.86818	0.632	0.04	0	B cells	HLA-DRB5
0	1.86103	0.497	0.015	0	B cells	LY9
0	1.85132	0.572	0.084	0	B cells	IRF8
0	1.84749	0.57	0.051	0	B cells	POU2F2
0	1.83979	0.541	0.007	0	B cells	CD22
0	1.68325	0.601	0.048	0	B cells	NCF1
0	1.64712	0.563	0.031	0	B cells	PRKCB
0	1.62331	0.521	0.018	0	B cells	CIITA
0	1.60432	0.415	0	0	B cells	FCRL1
0	1.57834	0.483	0.004	0	B cells	FAM129C
0	1.57616	0.406	0.011	0	B cells	CCR7
0	1.57081	0.324	0	0	B cells	TCL1A
0	1.54155	0.514	0.017	0	B cells	SELL
0	1.53451	0.557	0.071	0	B cells	IKZF3
0	1.51863	0.488	0.027	0	B cells	FCMR
0	1.51223	0.395	0.005	0	B cells	VPREB3
0	1.50836	0.603	0.069	0	B cells	CD48
0	1.50074	0.475	0.032	0	B cells	CD40
0	1.49014	0.47	0.021	0	B cells	MARCH1
0	1.47005	0.446	0	0	B cells	PAX5
0	1.46815	0.441	0.017	0	B cells	TNFRSF13C
0	1.46419	0.446	0.005	0	B cells	SPIB
0	1.46283	0.519	0.052	0	B cells	HVCN1
0	1.45171	0.475	0.049	0	B cells	TAGAP
0	1.44016	0.559	0.051	0	B cells	EVI2B
0	1.43295	0.805	0.127	0	B cells	PTPRC
0	1.41364	0.565	0.066	0	B cells	IKZF1
0	1.35593	0.326	0.001	0	B cells	FCER2
0	1.34064	0.37	0.017	0	B cells	IRF4
0	1.33243	0.479	0.017	0	B cells	CYBB
0	1.30559	0.286	0	0	B cells	FCRL5
0	1.28872	0.315	0.002	0	B cells	LINC02397
0	1.25554	0.605	0.087	0	B cells	RAC2
0	1.21363	0.319	0.002	0	B cells	FCRL2
0	1.20525	0.45	0.05	0	B cells	RHOH
0	1.15624	0.304	0.006	0	B cells	P2RX5
0	1.15254	0.322	0.012	0	B cells	CXCR5
0	1.10853	0.359	0.01	0	B cells	HLA-DQA2
0	1.09194	0.324	0.005	0	B cells	GAPT
0	1.04986	0.361	0.001	0	B cells	BLK
0	0.972183	0.304	0.014	0	B cells	POU2AF1
0	0.970012	0.35	0.033	0	B cells	GNG7
0	0.967233	0.282	0.002	0	B cells	FAM30A
0	0.907643	0.262	0.017	0	B cells	CPNE5
0	0.894159	0.29	0.004	0	B cells	WDFY4
0	0.865478	0.275	0.016	0	B cells	PARP15
0	0.863534	0.293	0.021	0	B cells	TMEM156
0	0.844677	0.251	0.009	0	B cells	LY86
0	0.819181	0.284	0.013	0	B cells	BTK
0	0.814283	0.302	0.02	0	B cells	SP140
0	0.743372	0.253	0.002	0	B cells	TLR10
2.75802e-307	1.38963	0.525	0.073	9.24984e-303	B cells	RCSD1
1.58441e-303	1.33102	0.552	0.079	5.31379e-299	B cells	CD53
2.55398e-301	1.16428	0.401	0.044	8.56553e-297	B cells	DAPP1
1.32032e-294	1.29167	0.641	0.102	4.42808e-290	B cells	CORO1A
2.85277e-281	1.74595	0.625	0.119	9.56762e-277	B cells	AFF3
3.67406e-275	1.16778	0.501	0.071	1.23221e-270	B cells	GPSM3
6.18294e-268	1.17305	0.408	0.048	2.07364e-263	B cells	PLEK
1.24937e-267	0.833098	0.315	0.03	4.19014e-263	B cells	ATP2A3
9.18915e-263	2.13757	0.705	0.177	3.08186e-258	B cells	RALGPS2
1.57777e-255	1.61323	0.681	0.15	5.29151e-251	B cells	LIMD2
1.23552e-242	1.45866	0.576	0.113	4.14368e-238	B cells	HLA-DMB
1.51052e-236	2.78713	0.796	0.262	5.06598e-232	B cells	CD83
4.9786e-236	1.00517	0.47	0.069	1.66972e-231	B cells	IL2RG
5.21835e-232	1.06864	0.43	0.061	1.75013e-227	B cells	CYTIP
1.20606e-231	1.50283	0.55	0.109	4.04488e-227	B cells	HLA-DMA
8.00493e-219	1.29298	0.437	0.071	2.68469e-214	B cells	ADAM28
9.48966e-213	1.06288	0.466	0.077	3.18264e-208	B cells	DOCK8
3.58269e-205	1.18047	0.395	0.061	1.20156e-200	B cells	MTSS1
8.53778e-202	1.00529	0.353	0.05	2.8634e-197	B cells	EAF2
1.1889e-196	0.899562	0.277	0.032	3.98732e-192	B cells	RUBCNL
1.10325e-194	0.769276	0.304	0.037	3.70007e-190	B cells	ARHGAP25
2.84191e-193	1.21622	0.461	0.088	9.5312e-189	B cells	SEL1L3
1.35949e-185	1.23525	0.639	0.151	4.55946e-181	B cells	ARHGDIB
1.94936e-185	0.890736	0.361	0.053	6.53777e-181	B cells	INPP5D
3.26425e-184	0.761218	0.282	0.034	1.09476e-179	B cells	LAT2
1.01636e-177	1.12324	0.397	0.07	3.40866e-173	B cells	ARHGAP24
5.53631e-175	0.720343	0.313	0.042	1.85677e-170	B cells	NCKAP1L
7.09517e-173	0.960364	0.426	0.077	2.37958e-168	B cells	FMNL1
8.94579e-170	0.655916	0.266	0.032	3.00024e-165	B cells	LRMP
1.12824e-169	0.772993	0.288	0.038	3.78388e-165	B cells	ADAM19
9.06151e-169	1.24665	0.514	0.119	3.03905e-164	B cells	TNFAIP8
1.20341e-167	1.34254	0.455	0.093	4.03601e-163	B cells	CLEC2D
1.35209e-163	0.946635	0.373	0.066	4.53465e-159	B cells	BLNK
6.49084e-163	0.723286	0.275	0.035	2.1769e-158	B cells	AC004687.1
1.0827e-158	1.26365	0.565	0.149	3.63117e-154	B cells	ANKRD44
1.04493e-156	0.728008	0.266	0.035	3.50448e-152	B cells	C1orf162
1.11324e-155	0.785279	0.288	0.042	3.7336e-151	B cells	RHBDF2
7.21033e-153	1.26558	0.537	0.144	2.4182e-148	B cells	LYN
2.51028e-151	0.754944	0.322	0.05	8.41898e-147	B cells	DOCK2
2.73631e-148	-2.18203	0.164	0.791	9.17704e-144	B cells	LGALS3
2.64537e-147	-1.74116	0.355	0.866	8.87205e-143	B cells	CD63
3.7696e-147	1.11775	0.421	0.09	1.26425e-142	B cells	PTPN6
5.59061e-147	1.59318	0.707	0.257	1.87498e-142	B cells	KLF2
1.85412e-145	0.947193	0.486	0.109	6.21834e-141	B cells	ACAP1
4.13661e-144	0.842267	0.297	0.047	1.38734e-139	B cells	PIM2
4.40828e-144	1.9013	0.625	0.215	1.47845e-139	B cells	NFKBID
1.66315e-143	0.764229	0.315	0.05	5.57787e-139	B cells	TBC1D10C
7.67509e-142	1.24632	0.996	0.982	2.57407e-137	B cells	RPS27
6.77593e-141	1.12163	0.417	0.093	2.27251e-136	B cells	FCHSD2
3.24097e-138	1.90208	0.885	0.558	1.08696e-133	B cells	REL
6.74197e-137	-2.1058	0.264	0.81	2.26112e-132	B cells	ANXA2
2.6408e-136	-2.24937	0.271	0.819	8.85671e-132	B cells	S100A11
9.14771e-134	-1.87994	0.412	0.875	3.06796e-129	B cells	HSPB1
2.0559e-133	0.992154	0.993	0.969	6.89507e-129	B cells	RPLP2
7.38621e-133	1.65478	0.962	0.773	2.47719e-128	B cells	BTG1
7.94409e-131	1.85003	0.752	0.327	2.66429e-126	B cells	BIRC3
2.3165e-130	1.09026	0.594	0.193	7.76908e-126	B cells	CTSS
5.69278e-129	1.0533	0.991	0.96	1.90925e-124	B cells	RPS11
1.34996e-128	0.926158	0.996	0.992	4.5275e-124	B cells	RPL13
5.77816e-127	0.97872	0.993	0.967	1.93788e-122	B cells	RPL19
3.54402e-126	1.12512	0.452	0.112	1.18859e-121	B cells	PDE4B
4.20754e-126	1.62015	0.392	0.092	1.41112e-121	B cells	IL4R
6.87293e-126	0.88633	0.397	0.086	2.30504e-121	B cells	APBB1IP
3.77302e-125	0.802995	0.339	0.066	1.2654e-120	B cells	PTK2B
7.21552e-125	0.731704	0.251	0.039	2.41994e-120	B cells	CDCA7L
1.85169e-122	0.68991	0.33	0.06	6.21018e-118	B cells	EMB
2.33133e-121	-2.10087	0.809	0.964	7.8188e-117	B cells	NEAT1
6.5607e-121	0.952647	1	0.976	2.20033e-116	B cells	RPS23
1.48402e-120	-1.83037	0.169	0.745	4.97712e-116	B cells	CEBPD
7.40376e-120	-2.07323	0.104	0.704	2.48307e-115	B cells	CYR61
9.18179e-120	0.749104	0.299	0.055	3.07939e-115	B cells	CAMK1D
9.85878e-120	-1.38174	0.765	0.947	3.30644e-115	B cells	MYL6
6.23128e-119	0.917592	0.337	0.069	2.08985e-114	B cells	RASGRP2
3.46343e-117	0.766134	0.317	0.06	1.16157e-112	B cells	ARHGAP45
5.49763e-117	0.948524	0.534	0.155	1.8438e-112	B cells	LSP1
1.13709e-116	1.47161	0.623	0.257	3.81359e-112	B cells	SWAP70
3.89885e-116	0.776876	0.381	0.084	1.3076e-111	B cells	HCLS1
1.27314e-115	1.25195	0.667	0.27	4.26985e-111	B cells	STK4
2.03125e-115	0.943389	0.346	0.075	6.81241e-111	B cells	SYK
4.29154e-115	1.24299	0.548	0.188	1.4393e-110	B cells	SP110
4.89807e-115	-3.45502	0.18	0.728	1.64272e-110	B cells	MT2A
2.38877e-114	1.08441	0.987	0.836	8.01146e-110	B cells	HLA-B
3.82051e-114	1.18152	0.973	0.938	1.28132e-109	B cells	RPL21
2.14552e-111	-2.68679	0.126	0.685	7.19565e-107	B cells	ANXA1
3.60421e-111	1.33573	0.545	0.19	1.20878e-106	B cells	SMAP2
9.9634e-111	0.75501	0.31	0.061	3.34152e-106	B cells	ARHGAP15
1.22199e-110	-1.42462	0.359	0.861	4.0983e-106	B cells	TXN
2.11994e-110	0.933313	0.993	0.972	7.10986e-106	B cells	RPL30
1.27618e-109	1.29551	0.501	0.164	4.28006e-105	B cells	TCOF1
1.8827e-109	-1.66984	0.18	0.726	6.3142e-105	B cells	S100A13
2.38508e-109	0.691839	0.408	0.094	7.99907e-105	B cells	GMFG
2.88798e-109	-1.26242	0.663	0.92	9.68572e-105	B cells	ITM2B
1.70979e-108	1.50228	0.397	0.093	5.73428e-104	B cells	RGS1
3.42956e-108	-2.63483	0.22	0.728	1.15021e-103	B cells	IER3
3.03904e-107	0.847802	0.998	0.989	1.01923e-102	B cells	B2M
6.93423e-107	1.03199	0.519	0.167	2.3256e-102	B cells	SEPT6
5.69046e-106	0.958983	0.996	0.976	1.90846e-101	B cells	RPS12
4.03768e-105	-1.29407	0.601	0.906	1.35416e-100	B cells	GAPDH
4.32634e-105	1.01959	0.361	0.088	1.45097e-100	B cells	ST6GAL1
4.56723e-104	-1.67805	0.08	0.637	1.53176e-99	B cells	ID4
5.03699e-103	1.05849	0.392	0.106	1.68931e-98	B cells	CYB561A3
7.80301e-102	-2.17046	0.169	0.698	2.61697e-97	B cells	CALD1
1.05293e-101	0.854055	0.987	0.946	3.53132e-97	B cells	FAU
2.84006e-101	0.957124	0.987	0.965	9.52501e-97	B cells	RPL18A
1.68788e-100	-1.93216	0.231	0.734	5.66082e-96	B cells	IFITM3
2.13292e-100	1.07561	0.962	0.907	7.15337e-96	B cells	RPS21
1.61483e-99	-1.91755	0.169	0.689	5.41581e-95	B cells	ID1
2.41519e-99	-1.59265	0.304	0.778	8.10006e-95	B cells	DSTN
2.85725e-99	-1.35199	0.262	0.807	9.58264e-95	B cells	CST3
5.28554e-99	-4.00808	0.091	0.613	1.77267e-94	B cells	WFDC2
2.21704e-98	-1.7959	0.106	0.639	7.43551e-94	B cells	RND3
1.32273e-97	0.999689	0.958	0.918	4.43617e-93	B cells	RPS20
1.49237e-97	0.845889	0.998	0.972	5.0051e-93	B cells	RPS19
1.51221e-94	-1.47827	0.211	0.724	5.07165e-90	B cells	CEBPB
2.02866e-93	-1.50596	0.443	0.824	6.8037e-89	B cells	GSTP1
2.97506e-93	-3.02277	0.047	0.565	9.97774e-89	B cells	CLDN4
3.95444e-92	0.975488	0.576	0.218	1.32624e-87	B cells	STK17B
1.12899e-91	-1.6516	0.111	0.628	3.78641e-87	B cells	CKB
2.24634e-91	1.07901	0.428	0.134	7.53376e-87	B cells	COBLL1
3.63955e-91	-3.30214	0.091	0.596	1.22063e-86	B cells	SCGB2A1
1.65074e-89	-1.76669	0.623	0.903	5.53627e-85	B cells	S100A6
1.83387e-89	1.11027	0.326	0.083	6.15044e-85	B cells	BACH2
1.98923e-89	-1.64573	0.089	0.605	6.67147e-85	B cells	ITGB8
7.81207e-89	-1.13367	0.344	0.82	2.62001e-84	B cells	ITGB1
5.64514e-88	-1.87404	0.259	0.721	1.89327e-83	B cells	ATF3
9.00293e-88	-0.943074	0.834	0.961	3.0194e-83	B cells	ACTG1
1.55145e-87	-1.35385	0.574	0.86	5.20324e-83	B cells	CD81
3.11006e-87	-1.3799	0.118	0.622	1.04305e-82	B cells	IL1R1
3.49074e-87	-1.31404	0.047	0.548	1.17072e-82	B cells	TJP1
3.62653e-87	-2.13501	0.273	0.715	1.21627e-82	B cells	COL1A2
6.64605e-87	-1.861	0.162	0.658	2.22895e-82	B cells	TPM1
7.90497e-87	-2.72463	0.029	0.53	2.65117e-82	B cells	TM4SF1
8.03027e-87	0.874036	0.978	0.95	2.69319e-82	B cells	RPL23A
2.81096e-86	-1.51475	0.297	0.752	9.42739e-82	B cells	VMP1
5.18085e-85	0.569819	0.259	0.053	1.73755e-80	B cells	LPXN
3.84785e-84	-1.19528	0.521	0.824	1.29049e-79	B cells	ELOB
3.91855e-84	-1.16634	0.397	0.791	1.3142e-79	B cells	NDUFS5
1.53547e-82	-1.27582	0.078	0.562	5.14965e-78	B cells	BEX3
2.55888e-82	1.67256	0.78	0.602	8.58197e-78	B cells	HERPUD1
3.59484e-82	0.704	0.302	0.072	1.20564e-77	B cells	CYFIP2
8.33311e-82	0.710908	0.996	0.98	2.79476e-77	B cells	RPL32
3.90273e-81	0.591896	0.251	0.052	1.3089e-76	B cells	ARHGAP4
4.44439e-81	1.07643	0.348	0.095	1.49056e-76	B cells	BCL2A1
7.72624e-81	-4.56257	0.051	0.525	2.59123e-76	B cells	MT1G
1.60816e-80	-1.50099	0.166	0.634	5.39344e-76	B cells	MAFF
4.03344e-80	1.33184	0.831	0.63	1.35274e-75	B cells	RPS10
5.13595e-80	-1.46083	0.098	0.569	1.72249e-75	B cells	ETS2
9.89158e-80	0.787627	0.35	0.096	3.31744e-75	B cells	ITGA4
1.08908e-79	0.790204	0.976	0.946	3.65254e-75	B cells	RPS25
1.14371e-79	0.727583	0.545	0.197	3.83578e-75	B cells	LCP1
1.32416e-79	0.749464	0.993	0.964	4.44096e-75	B cells	RPS15A
1.40916e-79	0.989327	0.922	0.819	4.72604e-75	B cells	EEF1B2
2.72805e-79	0.817784	0.982	0.97	9.14933e-75	B cells	RPS27A
5.04035e-79	-1.98834	0.239	0.676	1.69043e-74	B cells	IGFBP2
7.72068e-79	-2.5759	0.047	0.513	2.58936e-74	B cells	CLDN3
2.19994e-78	0.697701	0.996	0.981	7.37815e-74	B cells	RPL11
2.66697e-78	-1.64203	0.171	0.632	8.94449e-74	B cells	FBLN1
4.9912e-78	-2.04932	0.049	0.515	1.67395e-73	B cells	MGST1
1.22162e-77	0.992351	0.871	0.738	4.09707e-73	B cells	SRSF5
1.3406e-77	-2.7327	0.029	0.496	4.49612e-73	B cells	MT1E
1.37147e-77	-1.04132	0.193	0.657	4.59965e-73	B cells	LMNA
1.79163e-77	1.31286	0.565	0.266	6.00876e-73	B cells	STX7
5.07197e-77	-1.11335	0.295	0.731	1.70104e-72	B cells	ANXA5
9.26555e-77	0.83604	0.984	0.976	3.10748e-72	B cells	RPL13A
4.05748e-76	0.918514	0.911	0.754	1.3608e-71	B cells	HLA-E
7.2217e-76	0.91055	0.488	0.179	2.42201e-71	B cells	CELF2
7.56398e-76	0.729458	0.996	0.977	2.53681e-71	B cells	RPS3A
2.45089e-75	-1.19646	0.111	0.569	8.2198e-71	B cells	DYNLT1
3.96341e-75	-0.983903	0.448	0.809	1.32925e-70	B cells	YWHAE
4.91672e-75	0.835127	0.945	0.874	1.64897e-70	B cells	RPL27
1.5052e-74	0.75643	0.982	0.965	5.04813e-70	B cells	RPL27A
2.37934e-74	-2.00073	0.062	0.517	7.97983e-70	B cells	KRT19
7.16526e-74	-1.02899	0.335	0.778	2.40309e-69	B cells	YBX3
7.22321e-74	-1.0202	0.39	0.777	2.42252e-69	B cells	RAC1
1.39267e-73	-1.24949	0.12	0.581	4.67074e-69	B cells	TSC22D1
1.60241e-73	1.13508	0.639	0.331	5.37415e-69	B cells	ATM
3.70089e-73	0.739939	0.297	0.08	1.2412e-68	B cells	DCK
6.58053e-73	-2.8099	0.051	0.499	2.20698e-68	B cells	MT1X
1.33851e-72	1.20874	0.792	0.574	4.48909e-68	B cells	CYBA
5.10039e-72	0.696872	0.259	0.063	1.71057e-67	B cells	RAB30
5.39521e-72	0.869489	0.368	0.116	1.80944e-67	B cells	SKAP2
1.46256e-71	-2.1546	0.193	0.621	4.90514e-67	B cells	IGFBP7
2.20845e-71	-1.63573	0.062	0.509	7.40671e-67	B cells	CTGF
3.28909e-71	-2.05837	0.08	0.523	1.10309e-66	B cells	IFI27
3.79125e-71	-2.24318	0.055	0.491	1.27151e-66	B cells	ELF3
5.83903e-71	-1.518	0.184	0.617	1.95829e-66	B cells	MDK
5.85461e-71	-1.25247	0.302	0.738	1.96352e-66	B cells	ID2
8.10784e-71	0.793831	0.96	0.888	2.71921e-66	B cells	PABPC1
1.0812e-70	-1.53392	0.157	0.609	3.62612e-66	B cells	NR2F2
1.3748e-70	1.18473	0.585	0.296	4.61079e-66	B cells	TSC22D3
4.3732e-70	-1.25455	0.191	0.633	1.46668e-65	B cells	RASD1
3.06678e-69	1.10033	0.517	0.232	1.02854e-64	B cells	PPM1K
3.36012e-69	0.646736	0.996	0.966	1.12692e-64	B cells	RPL18
4.05164e-69	-1.27284	0.204	0.632	1.35884e-64	B cells	TCEAL4
1.10251e-68	-1.32179	0.222	0.658	3.69761e-64	B cells	IL6ST
2.6515e-68	-3.52647	0.106	0.53	8.89259e-64	B cells	SCGB1D2
2.86946e-68	-1.394	0.115	0.565	9.6236e-64	B cells	NUPR1
8.31086e-68	0.648613	0.996	0.972	2.7873e-63	B cells	RPS6
9.72991e-68	-1.48636	0.452	0.779	3.26322e-63	B cells	SOD2
2.45912e-67	-1.33224	0.264	0.659	8.24739e-63	B cells	PTMS
2.95368e-67	-1.02347	0.082	0.523	9.90607e-63	B cells	LIMA1
3.42706e-67	-1.2566	0.439	0.766	1.14937e-62	B cells	MIF
1.06567e-66	0.679005	0.987	0.966	3.57404e-62	B cells	RPL9
1.05651e-65	0.986926	0.98	0.964	3.54333e-61	B cells	RPS29
4.7521e-65	-1.97287	0.024	0.438	1.59376e-60	B cells	UCA1
4.84934e-65	-2.32924	0.047	0.469	1.62637e-60	B cells	SLPI
6.23133e-65	-1.04362	0.361	0.733	2.08986e-60	B cells	LAPTM4A
1.63687e-64	1.15551	0.65	0.394	5.48972e-60	B cells	SP100
1.77853e-64	-0.946182	0.071	0.497	5.96482e-60	B cells	CD151
2.55054e-64	-0.969343	0.084	0.511	8.55401e-60	B cells	TCEAL9
4.17276e-64	-1.81674	0.071	0.496	1.39946e-59	B cells	CRYAB
7.62682e-64	0.846265	0.947	0.89	2.55788e-59	B cells	RPSA
8.62482e-64	-1.66214	0.062	0.474	2.89259e-59	B cells	CD9
9.88385e-64	0.94905	0.765	0.528	3.31484e-59	B cells	MBNL1
1.76931e-63	-1.98197	0.525	0.798	5.93393e-59	B cells	LGALS1
2.50861e-63	-1.831	0.044	0.454	8.41337e-59	B cells	PERP
2.89261e-63	-0.958216	0.089	0.511	9.70123e-59	B cells	NFIL3
4.02013e-63	-1.0066	0.741	0.912	1.34827e-58	B cells	SRP14
5.61319e-63	-1.05047	0.106	0.544	1.88255e-58	B cells	SELENOP
6.70305e-63	-1.74615	0.055	0.461	2.24807e-58	B cells	KRT18
1.76991e-62	-0.957763	0.359	0.735	5.93592e-58	B cells	SEM1
2.54961e-62	-0.961475	0.06	0.476	8.55089e-58	B cells	TEAD1
3.36277e-62	0.646908	0.288	0.08	1.12781e-57	B cells	IL16
4.36314e-62	0.774044	0.392	0.141	1.46331e-57	B cells	PDE7A
9.9427e-62	0.936451	0.357	0.116	3.33458e-57	B cells	TNF
1.275e-61	-0.885831	0.073	0.493	4.27608e-57	B cells	LGALS3BP
1.47491e-61	-0.986242	0.357	0.723	4.94657e-57	B cells	UQCRQ
2.4169e-61	-0.947275	0.286	0.682	8.10581e-57	B cells	BSG
2.75536e-61	-2.13036	0.075	0.481	9.24092e-57	B cells	CXCL2
3.27978e-61	-1.80468	0.02	0.419	1.09997e-56	B cells	LINC01541
4.18821e-61	-2.47836	0.022	0.425	1.40464e-56	B cells	DEFB1
6.94931e-61	0.561611	0.996	0.987	2.33066e-56	B cells	RPL34
1.16953e-60	-1.13432	0.06	0.462	3.92238e-56	B cells	FRMD4B
1.2184e-60	-0.919588	0.563	0.835	4.08626e-56	B cells	COX6C
1.97146e-60	-1.38236	0.038	0.44	6.61189e-56	B cells	TCIM
1.97629e-60	-0.84988	0.395	0.786	6.62807e-56	B cells	SOX4
4.73208e-60	0.632099	0.991	0.974	1.58704e-55	B cells	RPS2
7.37216e-60	0.607884	0.987	0.963	2.47247e-55	B cells	RPS15
1.45652e-59	-1.04327	0.193	0.596	4.88487e-55	B cells	LIMS1
2.75831e-59	-1.01142	0.18	0.588	9.25082e-55	B cells	GSN
3.84959e-59	-1.35113	0.135	0.534	1.29107e-54	B cells	TIMP1
4.26041e-59	0.39958	0.304	0.083	1.42886e-54	B cells	RUNX3
4.51405e-59	-1.91984	0.749	0.907	1.51392e-54	B cells	SAT1
8.10695e-59	-1.57846	0.397	0.712	2.71891e-54	B cells	CD24
1.18185e-58	-1.72627	0.182	0.567	3.96368e-54	B cells	VCAN
1.54688e-58	-0.96658	0.067	0.46	5.18793e-54	B cells	WWTR1
1.95325e-58	-1.3979	0.111	0.516	6.5508e-54	B cells	COL4A2
4.49849e-58	-0.953431	0.071	0.469	1.5087e-53	B cells	CNN3
5.02569e-58	-1.20824	0.264	0.635	1.68552e-53	B cells	PPA1
5.2345e-58	0.859339	0.361	0.129	1.75555e-53	B cells	RBM38
5.95261e-58	-1.13378	0.16	0.571	1.99639e-53	B cells	DST
7.61776e-58	0.872916	0.399	0.154	2.55485e-53	B cells	CNTRL
1.38551e-57	-1.07329	0.175	0.572	4.64672e-53	B cells	FAM213A
1.49488e-57	0.597156	0.991	0.961	5.01351e-53	B cells	RPL15
1.6168e-57	-0.988891	0.206	0.62	5.42243e-53	B cells	KLF4
2.3494e-57	-1.53144	0.031	0.416	7.87942e-53	B cells	KRT8
2.91091e-57	-1.55108	0.018	0.398	9.76261e-53	B cells	SOX17
3.09886e-57	-0.841168	0.177	0.585	1.0393e-52	B cells	HSBP1
4.63478e-57	-1.11666	0.047	0.432	1.55441e-52	B cells	LDLR
5.95819e-57	-0.98195	0.297	0.681	1.99826e-52	B cells	ACTN4
1.08302e-56	-1.64932	0.02	0.398	3.63222e-52	B cells	TACSTD2
2.01435e-56	0.641265	0.971	0.953	6.75572e-52	B cells	RPS16
3.71217e-56	-2.06441	0.035	0.41	1.24499e-51	B cells	MT1F
4.20968e-56	-0.948558	0.248	0.64	1.41184e-51	B cells	SELENOW
6.28221e-56	0.832585	0.834	0.68	2.10693e-51	B cells	SRSF7
8.05979e-56	-1.42851	0.016	0.388	2.70309e-51	B cells	EPCAM
1.00764e-55	0.961665	0.594	0.321	3.37942e-51	B cells	STK17A
1.20892e-55	-1.5508	0.237	0.605	4.05446e-51	B cells	GADD45A
1.24134e-55	-0.825977	0.102	0.506	4.16321e-51	B cells	RAB13
1.94565e-55	1.03541	0.545	0.306	6.52533e-51	B cells	SNX2
2.72508e-55	-1.6164	0.038	0.41	9.13938e-51	B cells	KLF5
4.36531e-55	-1.02905	0.115	0.509	1.46404e-50	B cells	PLIN2
5.52769e-55	0.6654	0.969	0.942	1.85388e-50	B cells	RPS13
6.45394e-55	-0.990347	0.284	0.083	2.16452e-50	B cells	S100A9
6.48046e-55	-1.05134	0.053	0.439	2.17342e-50	B cells	EMP1
9.65588e-55	0.421844	0.279	0.077	3.23839e-50	B cells	TRBC2
1.22202e-54	-0.879904	0.512	0.811	4.0984e-50	B cells	PPIB
1.41417e-54	-0.907242	0.04	0.413	4.74286e-50	B cells	S100A16
1.43458e-54	-1.0538	0.142	0.527	4.8113e-50	B cells	COL18A1
3.50256e-54	-1.01084	0.35	0.7	1.17469e-49	B cells	LDHA
4.48937e-54	-0.941429	0.038	0.411	1.50565e-49	B cells	ACTN1
5.38137e-54	-1.4055	0.093	0.468	1.8048e-49	B cells	TMEM101
5.65194e-54	-0.77178	0.06	0.441	1.89555e-49	B cells	CTTN
6.22419e-54	-1.77324	0.126	0.502	2.08747e-49	B cells	C11orf96
7.18362e-54	-1.10975	0.96	0.983	2.40924e-49	B cells	FTH1
1.27737e-53	-0.7565	0.038	0.411	4.28404e-49	B cells	NCKAP1
1.63423e-53	0.783666	0.499	0.229	5.48088e-49	B cells	FXYD5
3.01405e-53	0.590343	0.991	0.973	1.01085e-48	B cells	EIF1
3.51963e-53	-0.774008	0.022	0.389	1.18041e-48	B cells	NECTIN2
4.13602e-53	1.02995	0.641	0.408	1.38714e-48	B cells	MYCBP2
5.01183e-53	-0.842215	0.089	0.48	1.68087e-48	B cells	FNDC3B
5.89228e-53	-1.42054	0.053	0.414	1.97615e-48	B cells	MSX1
8.2539e-53	0.549287	0.998	0.993	2.76819e-48	B cells	RPLP1
8.87249e-53	0.536918	0.996	0.984	2.97566e-48	B cells	RPL28
1.09994e-52	-0.882781	0.122	0.5	3.68898e-48	B cells	CALU
1.18099e-52	-0.833898	0.098	0.479	3.96079e-48	B cells	CTBP2
1.21564e-52	-1.1651	0.12	0.5	4.07701e-48	B cells	ADAMTS1
1.37786e-52	-0.918646	0.135	0.536	4.62107e-48	B cells	PLEKHA5
2.00208e-52	-0.881444	0.235	0.602	6.71457e-48	B cells	PRDX2
2.19026e-52	-0.847916	0.368	0.716	7.3457e-48	B cells	TPI1
2.54541e-52	1.03748	0.681	0.46	8.5368e-48	B cells	SMCHD1
2.55487e-52	-1.5099	0.027	0.383	8.56854e-48	B cells	ASRGL1
3.08434e-52	0.632742	0.927	0.858	1.03442e-47	B cells	HLA-A
3.40867e-52	0.782984	0.317	0.111	1.1432e-47	B cells	CD82
3.74387e-52	-1.14621	0.069	0.437	1.25562e-47	B cells	ERRFI1
4.87856e-52	-0.922296	0.333	0.69	1.63617e-47	B cells	CSTB
5.63622e-52	-1.4497	0.02	0.374	1.89028e-47	B cells	GABRP
6.49931e-52	0.810443	0.86	0.79	2.17974e-47	B cells	TRA2B
7.32871e-52	-0.821381	0.191	0.588	2.4579e-47	B cells	NFIC
7.8592e-52	-0.841458	0.091	0.468	2.63582e-47	B cells	RCN1
8.99984e-52	-1.39418	0.109	0.485	3.01837e-47	B cells	COL4A1
9.6137e-52	0.802258	0.415	0.173	3.22424e-47	B cells	HLA-F
1.10902e-51	-0.84578	0.16	0.549	3.71943e-47	B cells	FOSL2
1.16048e-51	0.569718	0.987	0.969	3.89202e-47	B cells	RPL3
1.50875e-51	-0.854433	0.308	0.693	5.06006e-47	B cells	RRBP1
1.78623e-51	0.589104	0.949	0.932	5.99067e-47	B cells	UBA52
2.7157e-51	-2.34338	0.02	0.37	9.10792e-47	B cells	MT1M
2.89858e-51	-1.7525	0.259	0.587	9.72126e-47	B cells	SPARC
3.39394e-51	-2.36946	0.157	0.506	1.13826e-46	B cells	CXCL8
3.48505e-51	1.10837	0.678	0.471	1.16881e-46	B cells	PRDM2
4.06557e-51	-1.2391	0.115	0.486	1.36351e-46	B cells	PAPSS1
1.02272e-50	-1.10978	0.095	0.468	3.43001e-46	B cells	PALLD
1.15785e-50	-0.823698	0.195	0.57	3.88319e-46	B cells	PHPT1
1.19465e-50	-0.858729	0.08	0.448	4.00662e-46	B cells	EMX2
1.29865e-50	-1.91972	0.095	0.453	4.3554e-46	B cells	RIMKLB
1.41553e-50	-2.80868	0.007	0.354	4.74741e-46	B cells	MT1H
2.19248e-50	0.857537	0.508	0.247	7.35315e-46	B cells	UCP2
2.8201e-50	-0.672694	0.86	0.942	9.45804e-46	B cells	SERF2
3.35755e-50	-0.781449	0.144	0.523	1.12606e-45	B cells	CTNNA1
4.91822e-50	-1.4249	0.169	0.531	1.64947e-45	B cells	RBP1
5.1167e-50	-0.898031	0.191	0.556	1.71604e-45	B cells	MGST3
5.32492e-50	-1.13702	0.109	0.473	1.78587e-45	B cells	GNG11
5.56423e-50	-1.26067	0.002	0.345	1.86613e-45	B cells	SHROOM3
6.42568e-50	-1.7836	0.235	0.562	2.15505e-45	B cells	SPARCL1
7.8362e-50	-1.02414	0.124	0.49	2.62811e-45	B cells	SERPINH1
1.01717e-49	-0.761941	0.175	0.556	3.41138e-45	B cells	PTTG1IP
1.70173e-49	-0.833212	0.049	0.405	5.70726e-45	B cells	MTUS1
1.9664e-49	-0.757985	0.082	0.449	6.59491e-45	B cells	CTNND1
5.20698e-49	-0.851341	0.118	0.482	1.74632e-44	B cells	MXRA7
5.47615e-49	-0.830107	0.162	0.527	1.83659e-44	B cells	RDX
5.68723e-49	1.09327	0.647	0.428	1.90738e-44	B cells	FOXP1
6.19925e-49	0.952688	0.588	0.375	2.0791e-44	B cells	GRB2
1.21368e-48	-1.59498	0.024	0.365	4.07043e-44	B cells	TFPI2
1.50355e-48	-0.882708	0.313	0.655	5.04259e-44	B cells	PDIA6
1.61634e-48	0.903714	0.745	0.616	5.42089e-44	B cells	NOP53
1.68914e-48	-0.97996	0.175	0.543	5.66503e-44	B cells	PGRMC1
1.84044e-48	0.568965	0.337	0.119	6.17247e-44	B cells	TRAF3IP3
2.3464e-48	-0.942029	0.146	0.513	7.86936e-44	B cells	IER5L
2.72159e-48	0.507921	0.987	0.948	9.12765e-44	B cells	RPL35
3.51447e-48	-0.914236	0.45	0.75	1.17868e-43	B cells	TPM4
4.4292e-48	-0.82536	0.126	0.491	1.48547e-43	B cells	ATP2B4
4.86786e-48	-0.766457	0.115	0.48	1.63258e-43	B cells	RHOC
6.70505e-48	-1.23901	0.182	0.527	2.24874e-43	B cells	IGFBP4
8.05162e-48	0.770289	0.35	0.139	2.70035e-43	B cells	MOB3A
1.47479e-47	0.563117	0.982	0.959	4.94617e-43	B cells	RPL26
1.48929e-47	1.09444	0.534	0.306	4.99478e-43	B cells	TRIM38
1.51631e-47	-0.932292	0.071	0.423	5.08541e-43	B cells	TNFAIP2
1.58256e-47	0.543376	0.971	0.936	5.30759e-43	B cells	RPL22
1.64806e-47	0.557779	0.989	0.977	5.52725e-43	B cells	RPS14
1.65853e-47	-0.921195	0.113	0.475	5.56238e-43	B cells	TRIB1
3.55166e-47	-0.745794	0.038	0.38	1.19116e-42	B cells	MYOF
4.07718e-47	-0.854013	0.08	0.437	1.3674e-42	B cells	PBX1
6.31837e-47	-1.57652	0.044	0.383	2.11906e-42	B cells	CAPS
7.50723e-47	-1.08761	0	0.326	2.51777e-42	B cells	EHF
1.04472e-46	-0.858276	0.377	0.698	3.50379e-42	B cells	POLR2L
1.16547e-46	-0.805857	0.082	0.439	3.90875e-42	B cells	TCF7L2
1.33134e-46	-0.959864	0.035	0.374	4.46504e-42	B cells	WLS
1.87227e-46	0.725246	0.86	0.773	6.2792e-42	B cells	EEF1D
2.93838e-46	-1.50272	0.133	0.475	9.85474e-42	B cells	TIMP3
3.18057e-46	-1.07972	0.022	0.35	1.0667e-41	B cells	GPRC5A
4.28602e-46	-0.807713	0.191	0.554	1.43745e-41	B cells	ATP2A2
6.64937e-46	-0.731983	0.089	0.436	2.23006e-41	B cells	CKAP4
7.71273e-46	0.494611	0.996	0.992	2.5867e-41	B cells	RPL10
8.18153e-46	-0.734922	0.042	0.381	2.74392e-41	B cells	FERMT2
1.04492e-45	0.913777	0.468	0.24	3.50446e-41	B cells	NFKB2
1.2453e-45	-0.942487	0.035	0.366	4.17647e-41	B cells	APOL1
1.4274e-45	-0.747099	0.253	0.628	4.78723e-41	B cells	HDLBP
1.57954e-45	-1.0895	0.016	0.34	5.29744e-41	B cells	MUC1
2.85237e-45	-1.02376	0.299	0.644	9.56628e-41	B cells	ID3
2.98975e-45	-0.84669	0.033	0.364	1.0027e-40	B cells	NFIB
3.97636e-45	-0.710333	0.091	0.442	1.33359e-40	B cells	ARHGEF12
5.2456e-45	-1.38739	0.073	0.402	1.75927e-40	B cells	DSP
6.0996e-45	0.793295	0.364	0.154	2.04569e-40	B cells	TRAF5
8.68484e-45	-0.759488	0.377	0.709	2.91272e-40	B cells	SEC61G
1.19976e-44	-0.823126	0.397	0.708	4.02377e-40	B cells	ATP5MD
1.39342e-44	-1.3636	0.111	0.435	4.67326e-40	B cells	PLAUR
1.47042e-44	-0.727473	0.091	0.438	4.93149e-40	B cells	CD59
2.05078e-44	-0.79393	0.315	0.679	6.87791e-40	B cells	APLP2
2.43866e-44	-0.923538	0.869	0.968	8.17879e-40	B cells	FOS
2.51305e-44	-1.06597	0.024	0.341	8.42826e-40	B cells	CDH1
6.4078e-44	-1.57659	0.14	0.468	2.14905e-39	B cells	PTN
7.33074e-44	0.955158	0.47	0.25	2.45858e-39	B cells	PLEKHA2
1.02072e-43	0.767591	0.341	0.14	3.4233e-39	B cells	SP140L
1.08138e-43	0.839774	0.632	0.436	3.62673e-39	B cells	TAPBP
1.18093e-43	-0.945781	0.113	0.45	3.9606e-39	B cells	SERPING1
1.34152e-43	-1.37436	0.729	0.847	4.4992e-39	B cells	VIM
1.37567e-43	-0.907964	0.013	0.326	4.61374e-39	B cells	CLDN7
1.72837e-43	-1.24323	0.033	0.353	5.79659e-39	B cells	PDK4
1.81883e-43	-0.77785	0.415	0.711	6.09999e-39	B cells	NDUFB2
1.88178e-43	-0.709006	0.213	0.564	6.31111e-39	B cells	KDELR1
2.33678e-43	-0.749525	0.089	0.43	7.8371e-39	B cells	ESR1
2.36532e-43	-0.813651	0.02	0.335	7.93281e-39	B cells	MYO6
2.39845e-43	0.470411	0.344	0.132	8.04392e-39	B cells	HBB
4.66095e-43	-0.851957	0.126	0.477	1.56319e-38	B cells	WEE1
6.75589e-43	-1.04054	0.018	0.328	2.26579e-38	B cells	SMIM22
6.95393e-43	0.866515	0.392	0.179	2.33221e-38	B cells	DGKD
7.04862e-43	-0.862148	0.118	0.461	2.36397e-38	B cells	PGR
7.26901e-43	-0.807768	0.173	0.513	2.43788e-38	B cells	CTSD
8.8672e-43	-0.663924	0.038	0.358	2.97388e-38	B cells	LAPTM4B
9.73665e-43	0.553484	0.976	0.957	3.26548e-38	B cells	RPS3
1.07404e-42	-0.687192	0.16	0.509	3.60213e-38	B cells	PDCD5
1.17173e-42	-0.625559	0.098	0.443	3.92974e-38	B cells	FARP1
1.4182e-42	-0.961764	0.102	0.43	4.75636e-38	B cells	AFDN
1.53103e-42	-0.684034	0.426	0.723	5.13475e-38	B cells	PDIA3
1.85797e-42	0.639009	0.428	0.192	6.23127e-38	B cells	WIPF1
1.86065e-42	-1.65317	0.086	0.405	6.24025e-38	B cells	SLC26A2
2.12523e-42	-0.765568	0.612	0.826	7.1276e-38	B cells	MYL12B
3.16556e-42	-1.11711	0.024	0.332	1.06166e-37	B cells	SLC39A14
3.73154e-42	0.836053	0.43	0.213	1.25148e-37	B cells	NIN
4.49235e-42	-0.741677	0.326	0.647	1.50665e-37	B cells	COX8A
4.60306e-42	-0.910292	0.439	0.732	1.54377e-37	B cells	ATP5IF1
4.94647e-42	-0.724223	0.439	0.738	1.65895e-37	B cells	PEBP1
5.12154e-42	-0.731444	0.058	0.374	1.71766e-37	B cells	RHOU
1.28881e-41	0.795789	0.399	0.19	4.32241e-37	B cells	UVRAG
1.32999e-41	0.545219	0.967	0.953	4.46054e-37	B cells	RPL38
1.40809e-41	-0.766583	0.534	0.769	4.72246e-37	B cells	ATP5ME
1.56937e-41	-0.68989	0.164	0.516	5.26335e-37	B cells	GLUL
1.81018e-41	-1.28434	0.113	0.43	6.07098e-37	B cells	RAMP1
1.83413e-41	-0.879937	0.071	0.388	6.15132e-37	B cells	CCND1
2.05129e-41	-0.739747	0.1	0.43	6.87962e-37	B cells	ZFHX3
2.17894e-41	-1.29167	0.186	0.497	7.30774e-37	B cells	COL6A2
3.30374e-41	-0.936316	0.151	0.482	1.10801e-36	B cells	DDX52
3.3386e-41	-0.54073	0.047	0.366	1.1197e-36	B cells	YAP1
3.72102e-41	-0.623732	0.064	0.392	1.24795e-36	B cells	RBPMS
3.81567e-41	-0.756381	0.084	0.408	1.2797e-36	B cells	RHOBTB3
4.04779e-41	-0.723477	0.186	0.535	1.35755e-36	B cells	SEPT11
4.2459e-41	-0.684726	0.06	0.38	1.42399e-36	B cells	ITGAV
4.45662e-41	-0.744308	0.268	0.606	1.49466e-36	B cells	ROMO1
4.71791e-41	-0.846657	0.089	0.407	1.58229e-36	B cells	FSTL1
4.74385e-41	-0.632824	0.055	0.378	1.59099e-36	B cells	ENAH
5.89443e-41	0.619156	0.98	0.922	1.97687e-36	B cells	MTRNR2L12
6.99443e-41	-0.813102	0.069	0.384	2.34579e-36	B cells	GJA1
1.07765e-40	-0.753115	0.131	0.452	3.61421e-36	B cells	ZYX
1.73384e-40	-0.623706	0.12	0.452	5.81495e-36	B cells	PPP2CB
1.83125e-40	-0.820593	0.293	0.621	6.14166e-36	B cells	SPAG9
2.44091e-40	-0.825124	0.357	0.66	8.18633e-36	B cells	LDHB
2.55237e-40	-0.706611	0.062	0.376	8.56012e-36	B cells	NFIA
3.06816e-40	0.563327	0.251	0.085	1.029e-35	B cells	N4BP2L1
3.1085e-40	-0.657333	0.273	0.638	1.04253e-35	B cells	FKBP2
3.28219e-40	-0.807894	0.082	0.404	1.10078e-35	B cells	BTBD3
5.46648e-40	-0.706368	0.244	0.572	1.83335e-35	B cells	CAPNS1
6.90445e-40	-0.815214	0.111	0.426	2.31561e-35	B cells	CYSTM1
7.22121e-40	0.730384	0.264	0.091	2.42185e-35	B cells	TTN
7.8709e-40	-1.57784	0.328	0.581	2.63974e-35	B cells	S100A10
8.12664e-40	-0.984997	0.007	0.296	2.72551e-35	B cells	C19orf33
8.67009e-40	-0.790564	0.373	0.692	2.90778e-35	B cells	RHOB
8.76589e-40	-0.753458	0.038	0.338	2.9399e-35	B cells	NET1
9.6305e-40	-0.976279	0.047	0.348	3.22988e-35	B cells	CITED4
1.00834e-39	-0.739443	0.162	0.504	3.38176e-35	B cells	ATXN1
1.03421e-39	-0.766929	0.044	0.352	3.46853e-35	B cells	CRIP2
1.33538e-39	-0.633902	0.175	0.514	4.47859e-35	B cells	ATOX1
1.6944e-39	-0.638556	0.169	0.504	5.68267e-35	B cells	LEPROT
1.72391e-39	-0.590715	0.031	0.332	5.78164e-35	B cells	EPHX1
1.73686e-39	-0.635447	0.082	0.4	5.82509e-35	B cells	ARL3
1.81043e-39	0.744681	0.346	0.149	6.07181e-35	B cells	EPB41
2.12205e-39	-0.785579	0.033	0.332	7.11692e-35	B cells	ITGA6
2.19617e-39	-0.666996	0.266	0.603	7.3655e-35	B cells	COPS9
2.3114e-39	1.02838	0.623	0.446	7.75198e-35	B cells	IER5
2.58711e-39	-0.855029	0.038	0.337	8.67663e-35	B cells	ADM
2.72768e-39	0.434429	0.991	0.99	9.14811e-35	B cells	RPL37
3.09194e-39	-1.28736	0.038	0.337	1.03697e-34	B cells	ADIRF
3.18312e-39	-0.730328	0.122	0.456	1.06756e-34	B cells	ARHGAP21
3.51913e-39	0.64214	0.887	0.813	1.18025e-34	B cells	HLA-C
4.75213e-39	0.566611	0.967	0.915	1.59377e-34	B cells	RPL31
5.6668e-39	-0.690742	0.04	0.341	1.90053e-34	B cells	CTNNAL1
8.33709e-39	-1.18746	0.011	0.295	2.79609e-34	B cells	AGR2
1.01143e-38	-0.859709	0.122	0.442	3.39213e-34	B cells	TSHZ2
1.09458e-38	-0.742492	0.053	0.355	3.67102e-34	B cells	GBP2
1.24449e-38	-0.644389	0.166	0.491	4.17377e-34	B cells	SLIRP
1.25052e-38	-0.692695	0.071	0.373	4.19399e-34	B cells	PCBD1
1.38628e-38	-0.715436	0.47	0.738	4.6493e-34	B cells	COX5B
1.54117e-38	-1.92257	0.397	0.636	5.16877e-34	B cells	COL1A1
1.96678e-38	-0.860772	0.027	0.314	6.5962e-34	B cells	ATP1B1
2.00981e-38	-0.691217	0.06	0.365	6.74049e-34	B cells	ZNF503
2.72973e-38	-0.863101	0.013	0.298	9.15498e-34	B cells	PAX8
3.04624e-38	1.01337	0.667	0.44	1.02165e-33	B cells	TCF4
3.14574e-38	-1.57807	0.222	0.506	1.05502e-33	B cells	DCN
3.18808e-38	-0.466784	0.239	0.611	1.06922e-33	B cells	XBP1
3.65379e-38	-0.673791	0.051	0.354	1.22541e-33	B cells	SERINC5
4.21908e-38	-0.686395	0.047	0.344	1.415e-33	B cells	GATA2
4.32198e-38	-0.606417	0.053	0.352	1.4495e-33	B cells	SPATS2L
4.67557e-38	-0.849184	0.06	0.359	1.56809e-33	B cells	HMGCR
4.79043e-38	-0.831327	0.007	0.286	1.60661e-33	B cells	MPZL2
5.36389e-38	-1.15462	0.137	0.429	1.79894e-33	B cells	PCOLCE
5.62677e-38	-0.642409	0.115	0.438	1.8871e-33	B cells	H2AFJ
7.73959e-38	0.553739	0.929	0.896	2.5957e-33	B cells	RPS5
7.91486e-38	-0.721867	0.197	0.527	2.65449e-33	B cells	VCL
1.04235e-37	-0.63127	0.078	0.387	3.49583e-33	B cells	C9orf3
1.06113e-37	-0.620534	0.029	0.319	3.55883e-33	B cells	SLC9A3R2
1.14163e-37	-0.616794	0.284	0.636	3.8288e-33	B cells	CTSB
1.25472e-37	-0.748284	0.585	0.828	4.20809e-33	B cells	DYNLL1
1.45788e-37	-1.05937	0.027	0.314	4.88945e-33	B cells	RRAD
1.61554e-37	-0.573399	0.171	0.503	5.4182e-33	B cells	LAMP2
1.65481e-37	-0.54533	0.293	0.625	5.54991e-33	B cells	MORF4L2
2.15256e-37	0.875207	0.506	0.308	7.21925e-33	B cells	NCOA3
2.23628e-37	0.494964	0.976	0.951	7.50002e-33	B cells	RPS9
2.5175e-37	-0.656396	0.06	0.358	8.44318e-33	B cells	MITF
3.80115e-37	-0.671471	0.122	0.439	1.27483e-32	B cells	AAK1
4.94399e-37	-0.689252	0.277	0.6	1.65812e-32	B cells	OSTC
5.75845e-37	-0.607707	0.055	0.351	1.93127e-32	B cells	FAM114A1
6.38385e-37	0.461755	0.262	0.092	2.14102e-32	B cells	ARHGAP30
6.62469e-37	0.472881	0.993	0.993	2.22179e-32	B cells	RPL41
7.30898e-37	-0.656309	0.324	0.638	2.45129e-32	B cells	SEC11A
8.04926e-37	-0.734901	0.009	0.283	2.69956e-32	B cells	EFNA1
8.61449e-37	0.766013	0.716	0.563	2.88913e-32	B cells	KMT2E
9.82069e-37	-0.564841	0.038	0.325	3.29366e-32	B cells	PPIC
1.07405e-36	-0.771295	0.129	0.441	3.60215e-32	B cells	MFGE8
1.31376e-36	-0.90436	0.007	0.279	4.40608e-32	B cells	SLC34A2
1.32488e-36	-0.781841	0.004	0.275	4.44338e-32	B cells	SCNN1A
1.34919e-36	-0.648689	0.392	0.707	4.5249e-32	B cells	TMEM258
1.52471e-36	-1.02568	0.353	0.659	5.11356e-32	B cells	REV3L
1.5546e-36	0.769276	0.348	0.157	5.21382e-32	B cells	PIK3IP1
1.76969e-36	0.704438	0.355	0.163	5.93517e-32	B cells	CSK
1.92763e-36	-0.685499	0.067	0.361	6.46487e-32	B cells	GRAMD2B
1.94085e-36	-0.597348	0.197	0.529	6.50922e-32	B cells	ADH5
1.98793e-36	-1.27234	0.251	0.526	6.66713e-32	B cells	COL6A1
2.01253e-36	-0.737871	0.273	0.592	6.74964e-32	B cells	BNIP3L
2.14259e-36	-0.648474	0.215	0.538	7.18583e-32	B cells	CHMP2A
2.17313e-36	0.773278	0.774	0.662	7.28823e-32	B cells	RSRP1
2.2038e-36	0.785528	0.406	0.21	7.39111e-32	B cells	GGA2
2.33081e-36	-0.900188	0.062	0.35	7.81708e-32	B cells	CAVIN1
2.40619e-36	-0.714267	0.018	0.292	8.06988e-32	B cells	SDC4
2.53237e-36	-1.11745	0.022	0.297	8.49306e-32	B cells	CLU
2.5729e-36	-0.838542	0.002	0.269	8.62898e-32	B cells	FXYD3
2.875e-36	0.498179	0.982	0.978	9.64216e-32	B cells	RPS28
2.96386e-36	-0.858712	0.113	0.407	9.9402e-32	B cells	STX18
3.22367e-36	0.939569	0.499	0.303	1.08116e-31	B cells	ATF7IP
3.24496e-36	-0.596731	0.118	0.426	1.0883e-31	B cells	PRDX4
3.7818e-36	0.876134	0.397	0.2	1.26834e-31	B cells	BCL2
4.41847e-36	-0.639213	0.022	0.299	1.48187e-31	B cells	MYO10
5.23132e-36	-0.705905	0.058	0.349	1.75448e-31	B cells	DLG5
8.70779e-36	0.777167	0.324	0.144	2.92042e-31	B cells	CHD7
9.30203e-36	-0.716847	0.233	0.55	3.11971e-31	B cells	NDUFC2
1.0206e-35	-0.639079	0.268	0.596	3.42287e-31	B cells	MYADM
1.14333e-35	-0.569536	0.075	0.372	3.83451e-31	B cells	RTL8C
1.14992e-35	-0.869234	0.009	0.276	3.85659e-31	B cells	UGT2B7
1.16743e-35	-0.860779	0.047	0.324	3.91534e-31	B cells	MIR4435-2HG
1.26225e-35	1.16155	0.486	0.291	4.23334e-31	B cells	ZNF331
1.31973e-35	-0.558893	0.029	0.305	4.4261e-31	B cells	PTGR1
1.43105e-35	0.711476	0.359	0.172	4.79946e-31	B cells	NGLY1
1.44282e-35	-0.662682	0.055	0.341	4.83893e-31	B cells	VEGFA
1.67308e-35	-1.45358	0.027	0.299	5.61119e-31	B cells	RCAN1
1.74025e-35	-0.629296	0.053	0.334	5.83646e-31	B cells	MGLL
1.94257e-35	-1.21824	0.12	0.409	6.51498e-31	B cells	COL6A3
2.05167e-35	0.797469	0.359	0.169	6.88087e-31	B cells	TMEM154
2.17311e-35	0.75122	0.572	0.357	7.28818e-31	B cells	ETS1
2.32329e-35	-0.967099	0.071	0.354	7.79184e-31	B cells	ACSL5
2.48798e-35	-0.580635	0.02	0.293	8.3442e-31	B cells	FAM129B
3.24179e-35	0.807691	0.714	0.551	1.08723e-30	B cells	ARID1B
3.33293e-35	-0.817987	0.02	0.286	1.1178e-30	B cells	RXFP1
3.91183e-35	-0.575863	0.051	0.337	1.31195e-30	B cells	QPRT
3.96221e-35	-0.661622	0.293	0.606	1.32884e-30	B cells	P4HB
4.04687e-35	0.353866	0.969	0.906	1.35724e-30	B cells	FTL
4.23742e-35	-0.570061	0.033	0.308	1.42115e-30	B cells	RIN2
4.6838e-35	-0.717331	0.253	0.565	1.57085e-30	B cells	CAPZA2
4.8278e-35	-0.647742	0.217	0.532	1.61915e-30	B cells	FKBP1A
5.20331e-35	1.72727	0.417	0.224	1.74509e-30	B cells	RGS2
5.24664e-35	-2.0276	0.031	0.301	1.75962e-30	B cells	SCGB1D4
5.43333e-35	-1.11416	0.142	0.424	1.82223e-30	B cells	C1R
5.4693e-35	-0.647954	0.302	0.616	1.83429e-30	B cells	PRDX6
5.60937e-35	-0.64368	0.379	0.699	1.88127e-30	B cells	CANX
5.62198e-35	-0.66561	0.497	0.779	1.8855e-30	B cells	HSPA5
5.67221e-35	-0.891511	0.042	0.312	1.90234e-30	B cells	C2orf88
6.84081e-35	-0.612679	0.419	0.713	2.29427e-30	B cells	RTN4
7.85808e-35	-0.697094	0.064	0.358	2.63544e-30	B cells	F3
7.89124e-35	-0.780652	0.009	0.27	2.64657e-30	B cells	HOMER2
7.91395e-35	-0.701902	0.002	0.26	2.65418e-30	B cells	SGMS2
8.41126e-35	-0.909301	0.259	0.549	2.82097e-30	B cells	FAM177A1
8.64042e-35	-0.72708	0.264	0.58	2.89783e-30	B cells	UBE2H
9.04188e-35	-0.525786	0.104	0.407	3.03246e-30	B cells	MAP1LC3A
9.12079e-35	0.845416	0.678	0.532	3.05893e-30	B cells	TNRC6B
1.13388e-34	-1.28702	0.033	0.301	3.80282e-30	B cells	CP
1.19136e-34	-0.602332	0.058	0.343	3.99559e-30	B cells	SMARCA1
1.30546e-34	-0.76327	0.051	0.333	4.37826e-30	B cells	UACA
1.35199e-34	-0.723611	0.778	0.931	4.53431e-30	B cells	FOSB
1.60914e-34	-0.586914	0.2	0.516	5.39674e-30	B cells	KDELR2
1.69928e-34	-1.16384	0.149	0.43	5.69904e-30	B cells	APCDD1
2.00747e-34	-1.64302	0.106	0.386	6.73267e-30	B cells	MYL9
2.06825e-34	-1.29451	0.042	0.314	6.93651e-30	B cells	MGP
2.34927e-34	-0.775484	0.018	0.28	7.87899e-30	B cells	MAOA
2.75736e-34	-0.972825	0.133	0.426	9.24762e-30	B cells	NID1
3.06319e-34	-0.762242	0.016	0.276	1.02733e-29	B cells	TNFRSF12A
3.15175e-34	-0.516128	0.031	0.299	1.05703e-29	B cells	GOLM1
3.15223e-34	-0.584932	0.033	0.303	1.05719e-29	B cells	HNMT
3.51853e-34	-0.566393	0.033	0.302	1.18004e-29	B cells	PLS3
3.54793e-34	0.88698	0.519	0.338	1.1899e-29	B cells	MKNK2
3.56496e-34	-0.838731	0.018	0.28	1.19562e-29	B cells	TPD52L1
3.75561e-34	-0.635745	0.242	0.54	1.25955e-29	B cells	ANAPC11
3.85461e-34	-0.626505	0.062	0.34	1.29276e-29	B cells	P4HA2
3.91219e-34	0.583539	0.834	0.764	1.31207e-29	B cells	OAZ1
4.03707e-34	-0.609851	0.211	0.529	1.35395e-29	B cells	HEBP2
4.37456e-34	-0.53496	0.157	0.468	1.46714e-29	B cells	DPM3
4.47048e-34	-0.633658	0.082	0.368	1.49931e-29	B cells	TCEAL3
4.49876e-34	-0.663844	0.086	0.377	1.50879e-29	B cells	CETN2
4.74174e-34	0.866866	0.426	0.241	1.59029e-29	B cells	ZCCHC7
4.90776e-34	-0.588856	0.044	0.317	1.64596e-29	B cells	NPDC1
5.78023e-34	-0.58316	0.055	0.335	1.93857e-29	B cells	PAM
6.04605e-34	-0.812536	0.009	0.266	2.02772e-29	B cells	DLX5
6.07506e-34	-0.548902	0.02	0.282	2.03745e-29	B cells	AMOTL2
6.53856e-34	-0.516726	0.051	0.327	2.1929e-29	B cells	TNFRSF1A
7.02027e-34	-0.552195	0.106	0.401	2.35446e-29	B cells	GNAQ
7.09906e-34	-0.531138	0.035	0.302	2.38088e-29	B cells	TP53I3
8.13934e-34	-0.683625	0.162	0.462	2.72977e-29	B cells	EPS8
8.2358e-34	-0.560324	0.2	0.534	2.76212e-29	B cells	ZBTB38
8.56072e-34	-0.57972	0.166	0.48	2.87109e-29	B cells	TIMM8B
8.83436e-34	-0.678736	0.14	0.442	2.96287e-29	B cells	SMS
1.00915e-33	-0.810516	0.058	0.329	3.3845e-29	B cells	PRRX1
1.04909e-33	-0.772345	0.067	0.346	3.51842e-29	B cells	ADAMTS9
1.12277e-33	-0.983023	0.089	0.366	3.76556e-29	B cells	HAND2
1.1466e-33	-0.651195	0.235	0.54	3.84546e-29	B cells	NDUFC1
1.15315e-33	-0.571211	0.042	0.314	3.86745e-29	B cells	CTSL
1.19229e-33	-1.49655	0.224	0.495	3.99872e-29	B cells	APOE
1.20397e-33	-0.627155	0.062	0.338	4.03787e-29	B cells	H1F0
1.30511e-33	-0.623267	0.576	0.794	4.37709e-29	B cells	UBL5
1.33866e-33	-0.608318	0.271	0.573	4.48959e-29	B cells	MRPL33
1.43491e-33	-0.631697	0.333	0.643	4.81242e-29	B cells	TMEM59
1.64273e-33	-0.504693	0.038	0.308	5.5094e-29	B cells	PARVA
1.65077e-33	-0.665023	0.428	0.707	5.53634e-29	B cells	PRDX1
1.80493e-33	-1.32736	0.02	0.275	6.05336e-29	B cells	ENPP3
1.96097e-33	-1.40453	0.142	0.425	6.57671e-29	B cells	LUM
1.99343e-33	-0.618851	0.421	0.699	6.68555e-29	B cells	ATP5PF
2.09337e-33	-0.514711	0.011	0.266	7.02075e-29	B cells	TPBG
2.10678e-33	-0.562792	0.111	0.41	7.06571e-29	B cells	SPIN1
2.22422e-33	-0.640279	0.007	0.257	7.45959e-29	B cells	HSPB8
2.4581e-33	-0.917861	0.37	0.652	8.24396e-29	B cells	LMO4
2.51238e-33	-0.808899	0.013	0.268	8.42604e-29	B cells	DENND2C
2.53662e-33	-0.758466	0.091	0.366	8.50731e-29	B cells	PLPP1
2.54197e-33	-0.776276	0.02	0.277	8.52527e-29	B cells	FAM84B
2.58662e-33	-0.55825	0.16	0.465	8.67499e-29	B cells	YWHAH
2.95249e-33	0.398614	0.998	0.987	9.90207e-29	B cells	RPL39
2.9542e-33	-0.499127	0.084	0.372	9.9078e-29	B cells	CHP1
3.28276e-33	-0.560595	0.095	0.387	1.10097e-28	B cells	ILK
3.30795e-33	-1.04567	0.184	0.467	1.10942e-28	B cells	ANXA4
3.37248e-33	-0.580942	0.044	0.314	1.13106e-28	B cells	SDC2
3.44703e-33	0.366219	0.998	0.993	1.15606e-28	B cells	RPS18
3.73935e-33	-0.551989	0.211	0.521	1.2541e-28	B cells	RAB1A
4.15722e-33	-0.723516	0.002	0.251	1.39425e-28	B cells	RIPK4
5.20066e-33	-0.692875	0.171	0.476	1.7442e-28	B cells	KLF9
5.29193e-33	-0.606399	0.322	0.62	1.77481e-28	B cells	SF3B6
5.66809e-33	-0.666651	0.368	0.648	1.90096e-28	B cells	ATP5MC3
5.80578e-33	-1.5822	0.004	0.252	1.94714e-28	B cells	CRISP3
6.48576e-33	-0.937357	0.009	0.258	2.17519e-28	B cells	PAX2
7.29511e-33	-0.550918	0.098	0.391	2.44663e-28	B cells	ZNF516
8.25839e-33	-0.62712	0.111	0.395	2.7697e-28	B cells	SPTSSA
1.06771e-32	0.710296	0.517	0.326	3.58089e-28	B cells	USP15
1.11312e-32	-0.603541	0.024	0.283	3.73317e-28	B cells	CREB5
1.12081e-32	-0.659122	0.419	0.689	3.75898e-28	B cells	COX7B
1.3631e-32	-0.652531	0.545	0.765	4.57158e-28	B cells	NDUFA4
1.585e-32	-0.809607	0.169	0.452	5.31577e-28	B cells	NCOA7
1.59788e-32	-2.07798	0.055	0.333	5.35898e-28	B cells	PAEP
1.61303e-32	-0.566947	0.299	0.622	5.40978e-28	B cells	TM9SF3
1.65057e-32	-0.529086	0.049	0.319	5.5357e-28	B cells	RRAS
1.99546e-32	-0.539227	0.024	0.28	6.69237e-28	B cells	FGFR1
2.01089e-32	0.725155	0.488	0.302	6.74413e-28	B cells	ARPC1B
2.32301e-32	-0.565816	0.069	0.345	7.79092e-28	B cells	ARHGAP10
2.33246e-32	-0.701991	0.142	0.438	7.82259e-28	B cells	DYNLT3
2.36505e-32	-0.576801	0.266	0.573	7.93189e-28	B cells	ZNHIT1
2.39984e-32	-1.17497	0.162	0.433	8.04858e-28	B cells	USP53
2.58193e-32	-0.725109	0.02	0.271	8.65928e-28	B cells	CNKSR3
2.65342e-32	-0.610983	0.188	0.503	8.89904e-28	B cells	TLE1
2.66802e-32	-0.537245	0.129	0.418	8.94801e-28	B cells	PSMB5
2.84451e-32	-0.901216	0.344	0.626	9.53991e-28	B cells	PIK3R1
2.85236e-32	-0.571752	0.022	0.274	9.56625e-28	B cells	GSTM3
2.97585e-32	-0.899113	0.075	0.348	9.98041e-28	B cells	AKAP12
3.11341e-32	0.754307	0.492	0.28	1.04417e-27	B cells	SLC38A1
3.22366e-32	-0.586131	0.113	0.402	1.08115e-27	B cells	COA3
3.32862e-32	-0.689317	0.027	0.28	1.11635e-27	B cells	EPHA2
4.14113e-32	0.87521	0.596	0.439	1.38885e-27	B cells	PARP14
4.60166e-32	-0.86703	0.255	0.534	1.5433e-27	B cells	ATP1A1
5.00629e-32	-0.702126	0.113	0.396	1.67901e-27	B cells	ATP13A3
5.21591e-32	-0.891322	0.022	0.273	1.74931e-27	B cells	GDF15
5.78715e-32	0.885567	0.47	0.29	1.94089e-27	B cells	ITSN2
6.51192e-32	-0.635552	0.027	0.279	2.18397e-27	B cells	ITPKC
6.86048e-32	-0.507073	0.069	0.343	2.30087e-27	B cells	SLC25A25
7.63775e-32	-0.46811	0.055	0.319	2.56155e-27	B cells	MSRB2
7.67293e-32	-0.541377	0.242	0.552	2.57335e-27	B cells	VDAC1
7.99577e-32	-0.570475	0.071	0.347	2.68162e-27	B cells	SVIL
8.4167e-32	0.591442	0.286	0.12	2.82279e-27	B cells	TENT5C
9.48782e-32	-0.478774	0.027	0.28	3.18202e-27	B cells	TUSC3
9.71757e-32	-0.558483	0.182	0.488	3.25908e-27	B cells	MYDGF
1.00048e-31	-0.644968	0.044	0.304	3.35541e-27	B cells	SLC40A1
1.06793e-31	-0.537444	0.437	0.732	3.58163e-27	B cells	PPP1CB
1.19351e-31	0.583957	0.295	0.128	4.00278e-27	B cells	CDKN2D
1.21207e-31	0.822658	0.384	0.207	4.06503e-27	B cells	KDM4B
1.27561e-31	-0.575168	0.297	0.608	4.27813e-27	B cells	DYNC1I2
1.3969e-31	-0.748286	0.162	0.461	4.68491e-27	B cells	LAMB1
1.53644e-31	0.623651	0.286	0.123	5.15291e-27	B cells	IQSEC1
1.55652e-31	-0.628481	0.009	0.25	5.22025e-27	B cells	SERINC2
1.65159e-31	-0.591033	0.149	0.437	5.53911e-27	B cells	NFE2L1
1.66498e-31	-0.483109	0.031	0.286	5.584e-27	B cells	SEZ6L2
1.72905e-31	-1.63421	0.279	0.526	5.79888e-27	B cells	IGF1
2.25593e-31	-0.599101	0.346	0.641	7.56593e-27	B cells	DAD1
2.41732e-31	-0.712997	0.033	0.285	8.1072e-27	B cells	PHLDA2
2.75118e-31	-0.951855	0.086	0.353	9.22692e-27	B cells	NR2F1
3.024e-31	-0.635447	0.055	0.316	1.01419e-26	B cells	SLC25A29
3.61759e-31	-0.556404	0.153	0.448	1.21327e-26	B cells	BTG3
4.61021e-31	-0.996003	0.118	0.391	1.54617e-26	B cells	TGM2
5.10623e-31	-0.631293	0.102	0.381	1.71253e-26	B cells	MAP3K20
5.31644e-31	0.517192	0.956	0.916	1.78303e-26	B cells	HNRNPA2B1
5.35382e-31	-0.564094	0.293	0.589	1.79556e-26	B cells	CLTA
5.98609e-31	-0.450022	0.047	0.306	2.00761e-26	B cells	LTBR
6.2145e-31	-0.576553	0.399	0.687	2.08422e-26	B cells	CD99
7.47416e-31	-0.658642	0.04	0.29	2.50668e-26	B cells	EPAS1
7.98311e-31	-0.512742	0.091	0.368	2.67738e-26	B cells	LAMC1
8.05003e-31	-1.08737	0.144	0.417	2.69982e-26	B cells	PDGFRA
8.3252e-31	-0.59022	0.049	0.31	2.79211e-26	B cells	FBXO32
8.36522e-31	0.588013	0.927	0.911	2.80553e-26	B cells	JUNB
9.27121e-31	-0.705784	0.361	0.641	3.10938e-26	B cells	PRDX5
9.48919e-31	-0.512972	0.151	0.444	3.18248e-26	B cells	YWHAG
1.08801e-30	-1.44257	0.164	0.431	3.64896e-26	B cells	IGFBP5
1.17503e-30	-0.505906	0.04	0.294	3.94081e-26	B cells	EGFR
1.17597e-30	-0.985211	0.086	0.342	3.94397e-26	B cells	RHEX
1.18224e-30	-0.624127	0.086	0.355	3.965e-26	B cells	MEIS1
1.47626e-30	-1.22662	0.133	0.402	4.95107e-26	B cells	RORB
1.48336e-30	-0.43723	0.029	0.275	4.9749e-26	B cells	NR2F6
1.50366e-30	-1.21962	0.095	0.358	5.04299e-26	B cells	CFD
1.67874e-30	-0.530496	0.102	0.375	5.63014e-26	B cells	GCSH
1.9743e-30	-0.536055	0.062	0.324	6.62141e-26	B cells	SOCS2
2.27343e-30	-0.733409	0.104	0.376	7.62463e-26	B cells	KANK2
2.42371e-30	-0.635284	0.397	0.671	8.12863e-26	B cells	GNG5
2.54931e-30	-0.709514	0.053	0.31	8.54988e-26	B cells	CSRP1
2.66948e-30	0.676056	0.805	0.766	8.9529e-26	B cells	SRSF3
2.77064e-30	0.732856	0.676	0.559	9.29217e-26	B cells	DAZAP2
2.87031e-30	0.328625	0.984	0.965	9.62644e-26	B cells	RPS7
2.87842e-30	-0.516852	0.137	0.427	9.65366e-26	B cells	MAGED2
2.98245e-30	-0.63851	0.033	0.278	1.00025e-25	B cells	SLC7A2
3.00448e-30	-0.658714	0.049	0.305	1.00764e-25	B cells	GMNN
3.62948e-30	-0.53594	0.047	0.3	1.21726e-25	B cells	EVA1B
4.13124e-30	-0.835105	0.16	0.437	1.38554e-25	B cells	CYB5A
4.21371e-30	-0.478134	0.049	0.306	1.41319e-25	B cells	RBFOX2
5.18421e-30	0.832596	0.976	0.98	1.73868e-25	B cells	HSP90AA1
5.54851e-30	-1.02534	0.075	0.329	1.86086e-25	B cells	APOD
6.19864e-30	0.591227	0.264	0.108	2.0789e-25	B cells	ERO1B
6.83652e-30	-0.491123	0.016	0.25	2.29283e-25	B cells	KCNK1
7.60213e-30	-0.516857	0.118	0.4	2.5496e-25	B cells	ABI2
8.20429e-30	0.730776	0.392	0.217	2.75155e-25	B cells	SH3BP5
8.53356e-30	-0.426716	0.047	0.298	2.86199e-25	B cells	CYFIP1
8.95638e-30	-0.521185	0.024	0.262	3.00379e-25	B cells	GLIS3
9.106e-30	-0.673006	0.1	0.364	3.05397e-25	B cells	SH3YL1
1.02147e-29	-0.711203	0.277	0.551	3.42581e-25	B cells	TSPO
1.07276e-29	-0.719762	0.166	0.442	3.59782e-25	B cells	TIMP2
1.1346e-29	-0.524819	0.162	0.444	3.80522e-25	B cells	CSNK1E
1.16088e-29	-0.584832	0.069	0.326	3.89336e-25	B cells	PEMT
1.17251e-29	-1.13905	0.035	0.277	3.93237e-25	B cells	MYLK
1.23358e-29	-0.530632	0.1	0.367	4.13719e-25	B cells	C1orf122
1.26225e-29	-0.787926	0.08	0.334	4.23334e-25	B cells	MAP1B
1.27977e-29	-0.773039	0.069	0.322	4.2921e-25	B cells	TBX3
1.47786e-29	-0.507839	0.109	0.389	4.95645e-25	B cells	MAPK6
1.65537e-29	-0.437097	0.042	0.291	5.55179e-25	B cells	CDC42EP4
1.65802e-29	-0.493248	0.166	0.454	5.56065e-25	B cells	TIMM13
1.70634e-29	-0.592934	0.022	0.257	5.72273e-25	B cells	SPINT1
1.82085e-29	-0.554934	0.366	0.658	6.10675e-25	B cells	ARF4
1.99137e-29	-0.533049	0.151	0.436	6.67866e-25	B cells	GABARAPL1
2.0193e-29	-0.668005	0.044	0.284	6.77234e-25	B cells	COX7A1
2.52944e-29	-0.499855	0.053	0.307	8.48324e-25	B cells	EMILIN2
2.81262e-29	0.84585	0.639	0.452	9.43297e-25	B cells	NR4A2
2.90947e-29	0.684816	0.302	0.14	9.75777e-25	B cells	ITPR1
3.81283e-29	-0.803177	0.02	0.252	1.27875e-24	B cells	SFN
4.31416e-29	-0.53698	0.623	0.823	1.44688e-24	B cells	SKP1
4.35574e-29	-0.545951	0.397	0.694	1.46083e-24	B cells	GUK1
4.6018e-29	-0.450631	0.044	0.289	1.54335e-24	B cells	SEPT10
4.84543e-29	-0.653732	0.051	0.295	1.62506e-24	B cells	RARRES2
5.06266e-29	-0.558264	0.062	0.312	1.69791e-24	B cells	C1orf21
5.41469e-29	-0.509947	0.033	0.273	1.81598e-24	B cells	TRIM2
5.4337e-29	-0.516891	0.044	0.289	1.82235e-24	B cells	B4GALT5
5.6431e-29	-0.608116	0.053	0.3	1.89258e-24	B cells	INSR
5.9199e-29	-0.466806	0.027	0.263	1.98542e-24	B cells	EMP2
6.47469e-29	-0.674406	0.033	0.269	2.17148e-24	B cells	RAMP2
6.76714e-29	-0.488386	0.113	0.385	2.26956e-24	B cells	ECI1
6.92264e-29	-0.529537	0.304	0.6	2.32171e-24	B cells	LMAN1
7.39944e-29	-0.518851	0.233	0.523	2.48162e-24	B cells	TMEM14C
7.51595e-29	-0.589717	0.133	0.412	2.5207e-24	B cells	TENT5A
8.05706e-29	-0.582575	0.093	0.356	2.70218e-24	B cells	CDKN1C
8.48473e-29	-0.526124	0.2	0.495	2.84561e-24	B cells	AHCYL1
8.55582e-29	-0.642104	0.022	0.255	2.86945e-24	B cells	PODXL
9.07312e-29	-0.495792	0.042	0.286	3.04294e-24	B cells	ZNF704
9.34164e-29	-0.516189	0.233	0.526	3.133e-24	B cells	CFDP1
1.0319e-28	0.763366	0.763	0.708	3.4608e-24	B cells	EIF5
1.04552e-28	-0.438605	0.053	0.303	3.50646e-24	B cells	UGDH
1.06626e-28	-0.62902	0.208	0.49	3.57604e-24	B cells	ECHS1
1.18485e-28	-0.563746	0.355	0.647	3.97375e-24	B cells	NDUFB4
1.20004e-28	-0.495456	0.073	0.333	4.02468e-24	B cells	IGF1R
1.20306e-28	-0.598916	0.071	0.325	4.03481e-24	B cells	IFI6
1.3388e-28	-0.680802	0.082	0.336	4.49008e-24	B cells	CYTOR
1.38812e-28	0.677859	0.417	0.234	4.65548e-24	B cells	AC245297.3
1.50945e-28	-0.666804	0.255	0.539	5.06238e-24	B cells	LRPAP1
1.5314e-28	0.769117	0.412	0.238	5.13602e-24	B cells	SNX29
1.55387e-28	-0.667275	0.064	0.311	5.21138e-24	B cells	JAG1
1.57947e-28	-0.512028	0.111	0.377	5.29723e-24	B cells	SMIM37
1.7119e-28	-0.488062	0.044	0.284	5.74135e-24	B cells	ADAM9
1.71738e-28	-0.486215	0.08	0.338	5.75974e-24	B cells	BNIP3
1.75948e-28	-0.424986	0.111	0.391	5.90095e-24	B cells	CRK
2.06292e-28	-0.671692	0.033	0.267	6.91861e-24	B cells	CCHCR1
2.58921e-28	-0.548607	0.031	0.264	8.68369e-24	B cells	SMOC2
2.64045e-28	-0.499298	0.2	0.484	8.85556e-24	B cells	C19orf70
2.91746e-28	-0.409089	0.027	0.259	9.78458e-24	B cells	CTTNBP2NL
3.14146e-28	0.586416	0.729	0.604	1.05358e-23	B cells	PLCG2
3.18091e-28	-0.823196	0.073	0.318	1.06682e-23	B cells	SYNPO2
3.23549e-28	0.514166	0.259	0.107	1.08512e-23	B cells	CCDC88C
3.46416e-28	-0.47216	0.064	0.314	1.16181e-23	B cells	FNBP1L
3.4854e-28	0.499899	0.978	0.976	1.16893e-23	B cells	H3F3B
3.50634e-28	-0.529502	0.231	0.519	1.17596e-23	B cells	SLC3A2
4.18357e-28	-0.456628	0.033	0.269	1.40309e-23	B cells	SASH1
4.2268e-28	-0.83538	0.137	0.395	1.41758e-23	B cells	C1S
4.36572e-28	-0.525263	0.195	0.478	1.46418e-23	B cells	HM13
4.84048e-28	0.461409	0.92	0.86	1.6234e-23	B cells	RPL4
4.90372e-28	-0.426552	0.051	0.295	1.64461e-23	B cells	GIPC1
5.13822e-28	-0.793207	0.047	0.283	1.72326e-23	B cells	NPW
5.21216e-28	-0.483662	0.042	0.282	1.74805e-23	B cells	SSFA2
5.23948e-28	-0.655145	0.49	0.717	1.75722e-23	B cells	GPX4
5.6569e-28	-0.458131	0.104	0.375	1.89721e-23	B cells	PDZD8
6.01878e-28	-0.622808	0.029	0.258	2.01858e-23	B cells	CREB3L1
6.11919e-28	-0.465182	0.126	0.402	2.05225e-23	B cells	CAPN2
6.15001e-28	-0.53415	0.133	0.407	2.06259e-23	B cells	SUN1
7.67625e-28	-0.594527	0.49	0.718	2.57446e-23	B cells	COX7A2
7.94141e-28	-0.504732	0.2	0.482	2.66339e-23	B cells	WDR45B
8.99017e-28	-0.454424	0.029	0.257	3.01512e-23	B cells	GNAI1
9.14408e-28	0.555331	0.279	0.124	3.06674e-23	B cells	ICAM3
1.01701e-27	-0.63036	0.149	0.406	3.41083e-23	B cells	TUBA1C
1.15895e-27	-1.00829	0.029	0.254	3.8869e-23	B cells	EDN1
1.20201e-27	-0.427502	0.067	0.314	4.03129e-23	B cells	MPST
1.28523e-27	-0.538598	0.202	0.484	4.3104e-23	B cells	POLR2I
1.33345e-27	-0.628668	0.069	0.315	4.47214e-23	B cells	MGST2
1.33448e-27	-0.514043	0.302	0.59	4.47559e-23	B cells	TMED10
1.33661e-27	-0.564286	0.636	0.815	4.48273e-23	B cells	PPDPF
1.34452e-27	-0.716419	0.078	0.321	4.50926e-23	B cells	CD248
1.56129e-27	-0.512435	0.202	0.479	5.23625e-23	B cells	NAA38
1.5727e-27	-0.584408	0.075	0.322	5.27451e-23	B cells	BCAT1
1.5934e-27	-0.970846	0.144	0.394	5.34395e-23	B cells	OSR2
1.74996e-27	-0.447014	0.1	0.361	5.869e-23	B cells	NPTN
1.85315e-27	-0.80352	0.111	0.365	6.21509e-23	B cells	COL5A2
1.88206e-27	-0.557887	0.448	0.702	6.31207e-23	B cells	CSNK1A1
1.93676e-27	-0.572453	0.067	0.311	6.4955e-23	B cells	EFNB2
2.21693e-27	-0.547704	0.246	0.527	7.43514e-23	B cells	SRI
2.29634e-27	-0.472577	0.029	0.257	7.70146e-23	B cells	ABHD11
2.53354e-27	-0.460605	0.089	0.345	8.49699e-23	B cells	BAG3
2.57032e-27	-0.522687	0.251	0.546	8.62035e-23	B cells	TIPARP
2.62437e-27	-0.441448	0.029	0.254	8.8016e-23	B cells	GULP1
2.96683e-27	-0.441171	0.058	0.3	9.95015e-23	B cells	ST5
3.08732e-27	-0.395147	0.082	0.333	1.03542e-22	B cells	HES4
3.33076e-27	-0.69479	0.084	0.33	1.11707e-22	B cells	LRP1
4.59187e-27	-0.504917	0.197	0.474	1.54002e-22	B cells	PNKD
5.28785e-27	-0.493212	0.173	0.449	1.77344e-22	B cells	RTN3
5.73493e-27	-1.1019	0.565	0.724	1.92338e-22	B cells	TNFAIP3
6.42825e-27	-0.451399	0.251	0.56	2.15591e-22	B cells	APP
7.07334e-27	-0.561721	0.359	0.626	2.37226e-22	B cells	MRFAP1
7.22488e-27	-0.8362	0.1	0.342	2.42308e-22	B cells	HOXA10
7.36531e-27	-0.562971	0.532	0.75	2.47018e-22	B cells	COX6B1
8.3083e-27	-0.825387	0.177	0.427	2.78644e-22	B cells	SELENOM
8.6187e-27	-0.455424	0.075	0.324	2.89054e-22	B cells	SNTB2
9.04196e-27	-0.443034	0.051	0.288	3.03249e-22	B cells	FBLIM1
9.05735e-27	-0.573299	0.038	0.265	3.03766e-22	B cells	IGF2BP2
9.32971e-27	-0.490763	0.038	0.264	3.129e-22	B cells	ALDH6A1
1.03847e-26	-1.15598	0.142	0.39	3.48282e-22	B cells	MEG3
1.06403e-26	0.587186	0.809	0.775	3.56856e-22	B cells	TOMM7
1.13422e-26	-0.621632	0.135	0.396	3.80396e-22	B cells	DAB2
1.3089e-26	-0.422129	0.051	0.284	4.3898e-22	B cells	YES1
1.34211e-26	0.646141	0.357	0.189	4.50115e-22	B cells	ARHGEF1
1.41721e-26	-0.434433	0.044	0.271	4.75304e-22	B cells	HDGFL3
1.58941e-26	-0.368554	0.044	0.276	5.33055e-22	B cells	TRIP6
1.59348e-26	-0.540717	0.388	0.649	5.34421e-22	B cells	ATP5MF
1.65205e-26	-0.622687	0.049	0.277	5.54066e-22	B cells	OLFML3
1.72093e-26	-0.441108	0.08	0.324	5.77166e-22	B cells	PLXNB2
1.7451e-26	-0.549896	0.559	0.781	5.85272e-22	B cells	ZFAND5
1.77843e-26	-0.505449	0.375	0.645	5.96449e-22	B cells	RAB2A
1.81857e-26	0.57532	0.297	0.142	6.09912e-22	B cells	RAPGEF1
1.8633e-26	-0.616581	0.042	0.266	6.24912e-22	B cells	PARD6B
1.98317e-26	-0.586805	0.084	0.33	6.65114e-22	B cells	HSPG2
1.99507e-26	-0.482416	0.166	0.436	6.69107e-22	B cells	ADI1
2.09668e-26	-0.42009	0.038	0.263	7.03186e-22	B cells	CAMSAP2
2.19444e-26	0.67453	0.421	0.252	7.35972e-22	B cells	SYNGR2
2.73295e-26	-0.882845	0.377	0.603	9.16576e-22	B cells	IFITM2
3.37047e-26	-0.484744	0.06	0.297	1.13039e-21	B cells	CRIM1
3.4381e-26	-0.584555	0.364	0.63	1.15307e-21	B cells	ENO1
3.52013e-26	-0.454734	0.16	0.425	1.18058e-21	B cells	CCDC47
3.54669e-26	-0.551171	0.089	0.334	1.18949e-21	B cells	ATP11A
3.58882e-26	-0.342249	0.071	0.318	1.20362e-21	B cells	CNIH4
3.88069e-26	-0.500991	0.279	0.576	1.30151e-21	B cells	BRI3
3.90758e-26	-0.541094	0.06	0.29	1.31052e-21	B cells	STOM
4.11112e-26	-0.64818	0.075	0.311	1.37879e-21	B cells	CDH11
4.12133e-26	-0.500177	0.104	0.346	1.38221e-21	B cells	MAGED1
4.32748e-26	-0.525135	0.479	0.741	1.45135e-21	B cells	GTF2I
4.35594e-26	-0.466569	0.235	0.517	1.46089e-21	B cells	MRPL41
4.38968e-26	-0.592974	0.184	0.452	1.47221e-21	B cells	SNX9
4.40877e-26	-0.551677	0.381	0.649	1.47861e-21	B cells	NDUFB1
4.83194e-26	-0.665749	0.091	0.331	1.62054e-21	B cells	JUP
5.1781e-26	0.657353	0.676	0.575	1.73663e-21	B cells	MTPN
5.25538e-26	0.751944	0.539	0.367	1.76255e-21	B cells	POLR2J3.1
5.28567e-26	-0.963677	0.047	0.268	1.77271e-21	B cells	CAV1
5.8172e-26	0.85853	0.379	0.221	1.95097e-21	B cells	LYST
6.01441e-26	-0.435257	0.089	0.34	2.01711e-21	B cells	PHACTR2
6.23859e-26	-0.557165	0.47	0.71	2.0923e-21	B cells	COX6A1
6.73115e-26	-0.454021	0.042	0.265	2.25749e-21	B cells	CDC42BPA
6.86047e-26	-0.46612	0.155	0.419	2.30086e-21	B cells	TXNDC17
7.28511e-26	-0.743436	0.06	0.287	2.44328e-21	B cells	COL14A1
7.53046e-26	-0.439731	0.06	0.288	2.52557e-21	B cells	FAM210B
7.68956e-26	-0.400106	0.1	0.355	2.57893e-21	B cells	VKORC1
7.8191e-26	-0.415389	0.12	0.375	2.62237e-21	B cells	PRDX3
8.42622e-26	-0.535443	0.098	0.346	2.82599e-21	B cells	SLC44A1
8.46891e-26	-0.438503	0.091	0.339	2.8403e-21	B cells	TCAF1
8.57549e-26	-0.442965	0.169	0.436	2.87605e-21	B cells	NDRG1
8.61688e-26	-0.541765	0.151	0.412	2.88993e-21	B cells	TGIF1
8.80322e-26	-0.573996	0.067	0.294	2.95243e-21	B cells	FAM13A
9.36213e-26	-0.840419	0.341	0.602	3.13987e-21	B cells	SOCS3
1.06618e-25	-0.413776	0.208	0.489	3.57576e-21	B cells	NDFIP1
1.26972e-25	-0.525431	0.228	0.505	4.2584e-21	B cells	RALBP1
1.40537e-25	-0.719028	0.035	0.25	4.71334e-21	B cells	THY1
1.61685e-25	-0.449455	0.118	0.371	5.4226e-21	B cells	AP2A2
1.65933e-25	0.642502	0.812	0.789	5.56508e-21	B cells	DDX3X
1.6747e-25	-0.597746	0.058	0.284	5.6166e-21	B cells	PRSS23
1.82854e-25	-0.376983	0.062	0.294	6.13256e-21	B cells	TMEM9
1.92496e-25	0.684979	0.721	0.628	6.45594e-21	B cells	ANKRD12
1.95056e-25	-0.68683	0.093	0.328	6.5418e-21	B cells	PHLDA1
1.95346e-25	-0.506217	0.053	0.276	6.55151e-21	B cells	SCCPDH
1.98071e-25	-0.648995	0.058	0.278	6.64291e-21	B cells	SNAI2
2.00385e-25	-0.517956	0.151	0.417	6.7205e-21	B cells	P4HA1
2.28299e-25	-0.531318	0.313	0.588	7.65668e-21	B cells	WDR83OS
2.31633e-25	-0.476989	0.319	0.591	7.7685e-21	B cells	ATP5PD
2.33009e-25	-0.390214	0.049	0.276	7.81465e-21	B cells	AIG1
2.69644e-25	-0.41147	0.04	0.259	9.04331e-21	B cells	WDFY3
2.79708e-25	-0.679995	0.115	0.359	9.38086e-21	B cells	PLPP3
3.17891e-25	-0.441956	0.193	0.468	1.06614e-20	B cells	BCAP29
3.26101e-25	0.787478	0.568	0.42	1.09368e-20	B cells	INTS6
3.27425e-25	-0.522364	0.149	0.396	1.09812e-20	B cells	NME4
3.3291e-25	-0.365434	0.073	0.31	1.11652e-20	B cells	CFAP36
3.34635e-25	-0.610758	0.184	0.438	1.1223e-20	B cells	SEC14L1
3.5522e-25	-0.412218	0.086	0.327	1.19134e-20	B cells	RAB34
3.93526e-25	-0.345084	0.033	0.252	1.31981e-20	B cells	DCBLD2
4.27047e-25	-0.419232	0.122	0.375	1.43223e-20	B cells	TCEAL8
4.55814e-25	-0.424901	0.118	0.37	1.52871e-20	B cells	SMAD5
4.86576e-25	-0.553459	0.086	0.323	1.63188e-20	B cells	PHLDB1
4.91608e-25	-0.546797	0.064	0.285	1.64876e-20	B cells	PMP22
5.66105e-25	-0.433359	0.177	0.441	1.8986e-20	B cells	RPN1
6.27013e-25	0.692494	0.452	0.288	2.10288e-20	B cells	CYLD
6.44815e-25	-0.405072	0.226	0.503	2.16258e-20	B cells	AP2M1
6.83698e-25	-0.484885	0.335	0.603	2.29299e-20	B cells	MRPS21
7.48535e-25	-0.378328	0.667	0.851	2.51044e-20	B cells	HSP90B1
8.28882e-25	-0.364052	0.051	0.27	2.7799e-20	B cells	FUCA2
8.49668e-25	-0.497814	0.064	0.292	2.84962e-20	B cells	MMP14
8.98766e-25	-0.383281	0.078	0.313	3.01428e-20	B cells	ARPC1A
9.16811e-25	-0.593609	0.075	0.303	3.0748e-20	B cells	MXRA8
9.56141e-25	-0.715799	0.175	0.425	3.2067e-20	B cells	LTBP4
1.01579e-24	-0.483091	0.208	0.481	3.40676e-20	B cells	PHACTR4
1.12395e-24	-0.372314	0.044	0.263	3.76951e-20	B cells	SGCB
1.34021e-24	-0.464366	0.073	0.304	4.49479e-20	B cells	GGCT
1.35483e-24	-0.451989	0.133	0.39	4.54384e-20	B cells	ZFYVE16
1.50465e-24	-0.374528	0.067	0.297	5.04631e-20	B cells	IFT43
1.52925e-24	-0.584476	0.06	0.277	5.1288e-20	B cells	PXDN
1.62238e-24	-0.474868	0.293	0.566	5.44115e-20	B cells	TMCO1
1.62757e-24	-0.532314	0.055	0.275	5.45855e-20	B cells	DUSP23
1.8974e-24	-0.489131	0.142	0.391	6.36349e-20	B cells	CARHSP1
2.06157e-24	-0.444496	0.089	0.326	6.91409e-20	B cells	SPECC1
2.06541e-24	-0.427967	0.049	0.264	6.92696e-20	B cells	PRKCI
2.08142e-24	-0.432123	0.231	0.505	6.98066e-20	B cells	TMED2
2.14455e-24	-0.453776	0.038	0.25	7.1924e-20	B cells	DGKH
2.21421e-24	-0.684804	0.102	0.337	7.42601e-20	B cells	CRISPLD2
2.27314e-24	-0.426959	0.2	0.468	7.62366e-20	B cells	GOLGA2
2.2813e-24	-0.45682	0.208	0.475	7.65102e-20	B cells	SCP2
2.31941e-24	-0.441284	0.055	0.278	7.77885e-20	B cells	MFHAS1
2.34601e-24	-0.575549	0.067	0.29	7.86804e-20	B cells	SLFN5
2.36705e-24	-0.575462	0.284	0.552	7.9386e-20	B cells	HMGN3
2.4241e-24	-0.802711	0.049	0.262	8.12994e-20	B cells	LMO7
2.54334e-24	-0.414349	0.082	0.316	8.52986e-20	B cells	STK3
2.84717e-24	-0.420548	0.16	0.416	9.54886e-20	B cells	NDUFB6
3.11415e-24	-0.615669	0.069	0.289	1.04442e-19	B cells	FBN1
3.13049e-24	-0.395191	0.109	0.353	1.0499e-19	B cells	WASL
3.15744e-24	-0.429967	0.122	0.369	1.05894e-19	B cells	MRPL14
3.18203e-24	-0.437945	0.044	0.255	1.06719e-19	B cells	LRP6
3.29471e-24	0.725696	0.415	0.244	1.10498e-19	B cells	NR3C1
3.47467e-24	-0.924624	0.215	0.415	1.16533e-19	B cells	SPINT2
3.86825e-24	-0.371931	0.126	0.374	1.29733e-19	B cells	YIPF3
3.91808e-24	-0.565061	0.359	0.614	1.31404e-19	B cells	TUBB
3.9286e-24	-0.488822	0.093	0.33	1.31757e-19	B cells	SPON1
4.02708e-24	-0.62805	0.058	0.275	1.3506e-19	B cells	HSPB6
4.27102e-24	-0.418945	0.171	0.431	1.43241e-19	B cells	POLR2F
4.35149e-24	-0.392749	0.104	0.345	1.4594e-19	B cells	CDC42BPB
4.46418e-24	0.735701	0.561	0.429	1.4972e-19	B cells	MDM4
4.8785e-24	-0.504043	0.106	0.341	1.63615e-19	B cells	PTK7
5.09068e-24	-1.85781	0.559	0.672	1.70731e-19	B cells	COL3A1
5.19662e-24	-0.428064	0.1	0.336	1.74284e-19	B cells	TSPAN14
5.27391e-24	-0.552976	0.055	0.267	1.76876e-19	B cells	F11R
5.30678e-24	0.78393	0.373	0.223	1.77979e-19	B cells	STRBP
5.49349e-24	0.427825	0.962	0.952	1.84241e-19	B cells	RPL23
5.60965e-24	-0.383921	0.047	0.261	1.88136e-19	B cells	ARSD
5.94972e-24	-0.724243	0.129	0.361	1.99542e-19	B cells	ISLR
5.95644e-24	-0.487292	0.344	0.61	1.99767e-19	B cells	DYNLRB1
6.52868e-24	0.316396	0.996	0.969	2.18959e-19	B cells	RPL29
6.71305e-24	-0.395687	0.06	0.281	2.25142e-19	B cells	ZFYVE21
8.81775e-24	-0.783517	0.142	0.375	2.9573e-19	B cells	MMP2
9.23792e-24	-0.498794	0.042	0.253	3.09821e-19	B cells	TC2N
9.4237e-24	-0.659832	0.692	0.836	3.16052e-19	B cells	KLF6
9.62905e-24	-0.558665	0.086	0.309	3.22939e-19	B cells	C20orf27
1.02898e-23	-0.55684	0.621	0.794	3.451e-19	B cells	CALM2
1.08987e-23	-0.471865	0.206	0.469	3.65521e-19	B cells	MLEC
1.17766e-23	-0.453632	0.275	0.548	3.94962e-19	B cells	KRTCAP2
1.22011e-23	0.612123	0.324	0.177	4.09201e-19	B cells	TMEM243
1.24413e-23	-0.443009	0.067	0.285	4.17258e-19	B cells	PLOD1
1.26039e-23	-0.433468	0.082	0.309	4.2271e-19	B cells	ITPRIPL2
1.30925e-23	-0.460701	0.153	0.403	4.39097e-19	B cells	FOXO3
1.48256e-23	-0.499806	0.12	0.36	4.9722e-19	B cells	TMEM141
1.52639e-23	0.666276	0.348	0.194	5.1192e-19	B cells	TPD52
1.54115e-23	0.417991	0.98	0.955	5.16871e-19	B cells	RPL8
1.96058e-23	0.738489	0.439	0.282	6.5754e-19	B cells	MIS18BP1
1.99602e-23	-0.513413	0.266	0.522	6.69425e-19	B cells	TMEM165
2.05762e-23	-0.585942	0.084	0.306	6.90085e-19	B cells	FAM198B
2.12252e-23	-0.492593	0.082	0.301	7.1185e-19	B cells	KCNK6
2.39521e-23	-0.571344	0.055	0.264	8.03305e-19	B cells	ALDH1A1
2.40614e-23	0.741308	0.377	0.23	8.06971e-19	B cells	MAP3K1
2.4996e-23	-0.647584	0.082	0.3	8.38316e-19	B cells	PDGFRB
2.56577e-23	-0.514083	0.162	0.414	8.60509e-19	B cells	PLK2
3.02758e-23	-0.513076	0.408	0.653	1.01539e-18	B cells	UQCR10
3.11077e-23	-0.480759	0.319	0.597	1.04329e-18	B cells	SSR3
3.11923e-23	-0.388346	0.16	0.416	1.04613e-18	B cells	CYB5R3
3.27883e-23	0.350575	0.993	0.979	1.09965e-18	B cells	RPS4X
3.3197e-23	-0.427825	0.193	0.446	1.11336e-18	B cells	NDUFA6
3.33315e-23	-0.411184	0.191	0.445	1.11787e-18	B cells	PPP2R1A
3.43443e-23	-0.680631	0.06	0.27	1.15184e-18	B cells	CCDC80
3.97733e-23	-0.461171	0.282	0.547	1.33392e-18	B cells	MAP4
4.2788e-23	-0.519101	0.244	0.495	1.43503e-18	B cells	TALDO1
4.53779e-23	-0.358138	0.102	0.34	1.52188e-18	B cells	ATN1
4.56261e-23	-0.579191	0.075	0.293	1.53021e-18	B cells	RETREG1
4.67656e-23	-0.381259	0.146	0.397	1.56843e-18	B cells	CLTB
4.75144e-23	-0.43308	0.144	0.392	1.59354e-18	B cells	KDM5B
4.81039e-23	-0.743615	0.253	0.501	1.61331e-18	B cells	SYNE2
4.94265e-23	-0.472682	0.388	0.657	1.65767e-18	B cells	POMP
4.95443e-23	-0.502829	0.554	0.754	1.66162e-18	B cells	ST13
4.96205e-23	-0.368408	0.047	0.254	1.66417e-18	B cells	LATS2
5.19312e-23	-0.343974	0.051	0.263	1.74167e-18	B cells	CBR1
5.22731e-23	-0.638843	0.075	0.292	1.75314e-18	B cells	EDNRA
5.50351e-23	-0.469749	0.06	0.274	1.84577e-18	B cells	GBP1
5.82676e-23	-0.460277	0.255	0.517	1.95418e-18	B cells	NDUFS6
6.21281e-23	-0.796062	0.224	0.445	2.08365e-18	B cells	CNDP2
6.34439e-23	-0.734994	0.124	0.344	2.12778e-18	B cells	COL5A1
6.64391e-23	-0.527569	0.071	0.284	2.22823e-18	B cells	DDR2
7.17274e-23	-0.404527	0.091	0.316	2.40559e-18	B cells	HCFC1R1
7.21085e-23	-0.466023	0.146	0.389	2.41838e-18	B cells	ASPH
7.86166e-23	-0.455133	0.217	0.472	2.63664e-18	B cells	ESD
7.90701e-23	-0.402961	0.095	0.32	2.65185e-18	B cells	BLVRB
8.16926e-23	-0.598492	0.086	0.304	2.73981e-18	B cells	CPXM1
8.59091e-23	-0.437055	0.129	0.367	2.88122e-18	B cells	SLC39A6
8.93868e-23	-0.36176	0.113	0.354	2.99786e-18	B cells	RRAGA
1.014e-22	-0.369001	0.137	0.38	3.40077e-18	B cells	TMEM205
1.03407e-22	-0.586008	0.257	0.501	3.46806e-18	B cells	ANXA11
1.19883e-22	-0.294204	0.058	0.274	4.02063e-18	B cells	RTL8A
1.39157e-22	-0.453756	0.184	0.437	4.66706e-18	B cells	NUCB2
1.43986e-22	-0.358665	0.106	0.337	4.82901e-18	B cells	MRPL27
1.52311e-22	-0.34688	0.149	0.399	5.10822e-18	B cells	PTPN12
1.57578e-22	0.987862	0.581	0.478	5.28486e-18	B cells	KDM6B
1.642e-22	-0.38527	0.248	0.514	5.50695e-18	B cells	ATP6AP2
1.67609e-22	-0.417893	0.051	0.256	5.62126e-18	B cells	PTPRG
1.78039e-22	-0.375908	0.102	0.331	5.97108e-18	B cells	ZNF593
2.10845e-22	-0.375489	0.18	0.431	7.07131e-18	B cells	PDIA4
2.13886e-22	-0.477229	0.067	0.28	7.17332e-18	B cells	PDLIM5
2.21681e-22	-0.34937	0.084	0.304	7.43474e-18	B cells	SLC39A7
2.43243e-22	-0.59996	0.106	0.326	8.15788e-18	B cells	ANK3
2.52109e-22	-0.403994	0.137	0.381	8.45523e-18	B cells	LRRFIP2
2.72136e-22	0.60179	0.428	0.277	9.1269e-18	B cells	PSMB9
2.91117e-22	-0.443631	0.062	0.27	9.76347e-18	B cells	ANTXR1
3.12498e-22	-0.435796	0.228	0.487	1.04805e-17	B cells	CHMP5
3.17617e-22	-0.422667	0.051	0.255	1.06523e-17	B cells	OAF
3.48811e-22	-0.450287	0.424	0.695	1.16984e-17	B cells	PSAP
3.58901e-22	-0.473111	0.195	0.445	1.20368e-17	B cells	DAAM1
3.80937e-22	-0.492062	0.12	0.349	1.27758e-17	B cells	PRDM1
3.92542e-22	-0.464452	0.051	0.251	1.31651e-17	B cells	EHD2
4.11568e-22	-0.332737	0.284	0.574	1.38032e-17	B cells	SELENOS
4.31268e-22	-0.485268	0.18	0.412	1.44639e-17	B cells	CRTAP
4.59252e-22	0.444614	0.366	0.201	1.54024e-17	B cells	TGFB1
4.60781e-22	-0.454512	0.426	0.667	1.54537e-17	B cells	ATP5MPL
4.6963e-22	-0.445284	0.206	0.459	1.57504e-17	B cells	ROCK2
4.8579e-22	-0.529986	0.494	0.704	1.62924e-17	B cells	NDUFA1
5.12311e-22	-0.337565	0.051	0.259	1.71819e-17	B cells	ALDH7A1
5.13912e-22	0.339468	0.987	0.968	1.72356e-17	B cells	RPL35A
5.18212e-22	-0.658791	0.111	0.325	1.73798e-17	B cells	ACSL4
5.65991e-22	-0.504345	0.59	0.771	1.89822e-17	B cells	NUCKS1
5.71087e-22	-0.568577	0.08	0.288	1.91531e-17	B cells	HAND2-AS1
6.06641e-22	-0.393712	0.197	0.448	2.03455e-17	B cells	STAU1
6.22415e-22	-0.360659	0.115	0.345	2.08746e-17	B cells	RPL26L1
6.42454e-22	0.308341	0.984	0.966	2.15466e-17	B cells	RPL7A
6.52333e-22	-0.472547	0.058	0.263	2.18779e-17	B cells	SPATA13
7.03979e-22	-0.451826	0.242	0.494	2.361e-17	B cells	FAM96B
7.60433e-22	0.705918	0.266	0.13	2.55034e-17	B cells	PRMT9
7.7513e-22	-0.353458	0.1	0.327	2.59963e-17	B cells	TMEM106B
8.16306e-22	-0.375074	0.067	0.276	2.73773e-17	B cells	PER2
8.64203e-22	-0.615061	0.067	0.269	2.89836e-17	B cells	HOXA11
1.14801e-21	-0.471082	0.122	0.343	3.85019e-17	B cells	FKBP5
1.15077e-21	-0.742199	0.14	0.36	3.85944e-17	B cells	SEMA5A
1.23828e-21	0.764936	0.581	0.418	4.15296e-17	B cells	DUSP2
1.24563e-21	-0.934351	0.173	0.39	4.1776e-17	B cells	MME
1.31011e-21	-0.488668	0.071	0.278	4.39384e-17	B cells	HTRA1
1.39881e-21	-0.354933	0.095	0.317	4.69132e-17	B cells	PLD3
1.57327e-21	-0.40293	0.142	0.376	5.27644e-17	B cells	TRIOBP
1.68065e-21	-0.332587	0.182	0.433	5.63656e-17	B cells	SCARB2
1.70157e-21	-0.359725	0.129	0.362	5.70674e-17	B cells	POLR2H
1.76984e-21	-0.466742	0.082	0.294	5.93568e-17	B cells	SLC6A6
1.85004e-21	-0.444001	0.266	0.52	6.20467e-17	B cells	MRPL51
1.8754e-21	-0.383174	0.071	0.278	6.28973e-17	B cells	MCCC2
1.9874e-21	-1.13545	0.188	0.397	6.66536e-17	B cells	FN1
2.02649e-21	-0.328513	0.051	0.252	6.79645e-17	B cells	TRIP10
2.07427e-21	-0.555576	0.086	0.294	6.95669e-17	B cells	MAF
2.29351e-21	-0.415341	0.226	0.482	7.69198e-17	B cells	LMAN2
2.59113e-21	0.567245	0.353	0.202	8.69014e-17	B cells	ANXA6
2.6759e-21	-0.381729	0.184	0.424	8.97442e-17	B cells	PGAM1
2.70063e-21	-0.385578	0.18	0.426	9.05738e-17	B cells	SLK
2.82345e-21	-0.332855	0.55	0.777	9.46928e-17	B cells	SSR4
3.01093e-21	-0.40135	0.235	0.484	1.00981e-16	B cells	RPN2
3.07076e-21	-0.476222	0.215	0.466	1.02987e-16	B cells	IRS2
3.25913e-21	-0.560567	0.062	0.26	1.09305e-16	B cells	DUSP4
3.27246e-21	-0.426709	0.231	0.479	1.09752e-16	B cells	GSPT1
3.31194e-21	-0.345725	0.064	0.267	1.11076e-16	B cells	PON2
3.54092e-21	-0.65222	0.102	0.313	1.18755e-16	B cells	PLEKHH2
3.67058e-21	-0.550836	0.082	0.29	1.23104e-16	B cells	IFITM1
3.74525e-21	-0.40338	0.29	0.549	1.25608e-16	B cells	ATP5F1C
3.83582e-21	0.7616	0.497	0.372	1.28646e-16	B cells	ATP2B1
3.86175e-21	0.689067	0.596	0.511	1.29515e-16	B cells	ERP29
4.06567e-21	-0.501733	0.237	0.474	1.36354e-16	B cells	RAB11A
4.66698e-21	-0.392378	0.186	0.432	1.56521e-16	B cells	MDH2
5.03021e-21	-0.31878	0.12	0.351	1.68703e-16	B cells	PFDN4
5.41007e-21	-0.354352	0.146	0.378	1.81443e-16	B cells	NAA20
6.1181e-21	0.524746	0.346	0.196	2.05189e-16	B cells	FAM49B
6.69228e-21	-0.436361	0.193	0.429	2.24446e-16	B cells	TOR1AIP2
7.16148e-21	-0.446781	0.235	0.485	2.40182e-16	B cells	ARHGAP5
7.37027e-21	-0.34482	0.075	0.282	2.47184e-16	B cells	BOLA3
7.39993e-21	-0.350962	0.124	0.349	2.48179e-16	B cells	EBPL
7.42982e-21	-0.357678	0.106	0.324	2.49181e-16	B cells	HACD3
7.76378e-21	-0.396899	0.175	0.411	2.60382e-16	B cells	C4orf48
8.60038e-21	-0.526727	0.279	0.524	2.8844e-16	B cells	GRN
8.87258e-21	-0.75072	0.1	0.303	2.97569e-16	B cells	ALDH1A3
8.87874e-21	-0.32031	0.109	0.33	2.97775e-16	B cells	GFPT1
9.30986e-21	-0.436199	0.29	0.542	3.12234e-16	B cells	VDAC2
9.54326e-21	-0.386202	0.182	0.421	3.20062e-16	B cells	HDGF
9.57377e-21	-0.450682	0.636	0.801	3.21085e-16	B cells	CHCHD2
9.96936e-21	-0.427074	0.421	0.673	3.34352e-16	B cells	VAPA
1.05985e-20	-0.359774	0.06	0.261	3.55451e-16	B cells	ITSN1
1.12055e-20	-0.339403	0.173	0.416	3.75809e-16	B cells	REXO2
1.14889e-20	-0.622132	0.067	0.261	3.85316e-16	B cells	ITGA1
1.22886e-20	-0.533382	0.102	0.309	4.12134e-16	B cells	RORA
1.269e-20	-0.518984	0.067	0.264	4.25598e-16	B cells	IDH1
1.39638e-20	-0.636418	0.273	0.501	4.68319e-16	B cells	BHLHE40
1.4705e-20	-0.452539	0.508	0.761	4.93177e-16	B cells	AHNAK
1.48928e-20	-0.385323	0.18	0.417	4.99476e-16	B cells	PSMD12
1.53741e-20	0.510642	0.856	0.839	5.15615e-16	B cells	FUS
1.56782e-20	-0.314823	0.067	0.269	5.25816e-16	B cells	SUCLA2
1.57479e-20	-0.368912	0.12	0.344	5.28153e-16	B cells	CHCHD5
1.61852e-20	0.321592	0.973	0.943	5.42819e-16	B cells	RPL5
1.7921e-20	0.727804	0.29	0.155	6.01034e-16	B cells	RASGEF1B
1.84095e-20	-0.382966	0.222	0.464	6.17417e-16	B cells	RHEB
1.94344e-20	-0.380835	0.419	0.689	6.51791e-16	B cells	GOLGB1
1.97452e-20	-0.33809	0.122	0.35	6.62215e-16	B cells	KDSR
1.98713e-20	-0.44793	0.404	0.648	6.66445e-16	B cells	UQCR11
2.05471e-20	-0.375429	0.055	0.251	6.89108e-16	B cells	INAFM1
2.12884e-20	-0.313642	0.075	0.28	7.13971e-16	B cells	MRPL13
2.39795e-20	-0.364173	0.137	0.372	8.04225e-16	B cells	FBXO21
2.57171e-20	-0.417644	0.337	0.58	8.62501e-16	B cells	ERH
2.73148e-20	0.652913	0.302	0.171	9.16084e-16	B cells	OSBPL10
2.82649e-20	-0.354235	0.164	0.397	9.47947e-16	B cells	TFG
2.87922e-20	-0.405511	0.266	0.514	9.65633e-16	B cells	NDUFA11
2.88382e-20	-0.428751	0.512	0.732	9.67176e-16	B cells	EIF3A
2.996e-20	-0.427822	0.069	0.265	1.0048e-15	B cells	OSBPL1A
3.00464e-20	-0.304531	0.106	0.329	1.0077e-15	B cells	BAD
3.16879e-20	-0.418159	0.129	0.344	1.06275e-15	B cells	ZMIZ1
3.25906e-20	0.610435	0.501	0.328	1.09302e-15	B cells	SLC2A3
3.29552e-20	-0.496233	0.08	0.278	1.10525e-15	B cells	KIF13B
3.58686e-20	-0.460225	0.375	0.636	1.20296e-15	B cells	METAP2
3.74635e-20	-0.977052	0.226	0.462	1.25645e-15	B cells	TPM2
3.98724e-20	-0.38344	0.248	0.484	1.33724e-15	B cells	ELOC
4.18507e-20	-0.367306	0.186	0.427	1.40359e-15	B cells	GTF2H5
4.3393e-20	-0.302268	0.095	0.308	1.45531e-15	B cells	EI24
4.40045e-20	-0.301355	0.082	0.288	1.47582e-15	B cells	VPS25
4.41733e-20	-0.505813	0.264	0.5	1.48148e-15	B cells	PKM
4.54721e-20	-0.408245	0.215	0.459	1.52504e-15	B cells	NRIP1
4.65662e-20	-0.495968	0.317	0.551	1.56174e-15	B cells	CD46
4.80028e-20	-0.574638	0.071	0.264	1.60992e-15	B cells	MAFB
4.9546e-20	-0.32114	0.166	0.409	1.66168e-15	B cells	NDUFS4
5.07268e-20	-0.667733	0.67	0.853	1.70128e-15	B cells	EGR1
5.57466e-20	-0.407055	0.344	0.602	1.86963e-15	B cells	SEC31A
5.78837e-20	-0.38543	0.166	0.398	1.9413e-15	B cells	GSTO1
5.86121e-20	0.526755	0.308	0.17	1.96573e-15	B cells	STIM2
5.99806e-20	-0.908947	0.353	0.565	2.01163e-15	B cells	CRIP1
6.88862e-20	-0.599892	0.115	0.322	2.31031e-15	B cells	NRP1
7.53481e-20	-0.30029	0.113	0.334	2.52702e-15	B cells	ATP6V1D
7.8929e-20	-0.375723	0.173	0.409	2.64712e-15	B cells	ERLEC1
8.05288e-20	-0.413417	0.211	0.448	2.70078e-15	B cells	MTR
8.05884e-20	-0.714452	0.149	0.348	2.70277e-15	B cells	SPON2
8.30237e-20	-0.344811	0.16	0.389	2.78445e-15	B cells	ZNF428
8.7681e-20	-0.493787	0.064	0.255	2.94064e-15	B cells	PRLR
9.22919e-20	0.610508	0.326	0.188	3.09529e-15	B cells	MALT1
9.74934e-20	0.464524	0.255	0.126	3.26973e-15	B cells	CARD8
1.09683e-19	-0.378579	0.118	0.327	3.67856e-15	B cells	ZBTB43
1.12836e-19	-0.389247	0.129	0.343	3.78431e-15	B cells	MPC1
1.19735e-19	0.26031	1	0.985	4.01567e-15	B cells	RPS8
1.22099e-19	-0.450955	0.568	0.795	4.09495e-15	B cells	MCL1
1.27178e-19	-0.436265	0.35	0.597	4.26531e-15	B cells	NFE2L2
1.27543e-19	-0.338033	0.089	0.297	4.27752e-15	B cells	GALNT11
1.27914e-19	-0.344895	0.095	0.302	4.28999e-15	B cells	KIF1B
1.29559e-19	-0.400398	0.064	0.253	4.34513e-15	B cells	FKBP10
1.3619e-19	-0.508135	0.069	0.262	4.56755e-15	B cells	ADRA2C
1.42456e-19	-0.300703	0.075	0.274	4.77768e-15	B cells	JOSD2
1.4446e-19	-0.360831	0.142	0.371	4.84491e-15	B cells	TBL1X
1.46342e-19	-0.437086	0.142	0.355	4.90802e-15	B cells	LRRC41
1.58844e-19	-1.81022	0.071	0.257	5.32732e-15	B cells	ACTA2
1.60903e-19	-0.400781	0.173	0.406	5.39637e-15	B cells	AGO2
1.69241e-19	-0.366666	0.268	0.52	5.67601e-15	B cells	PFDN2
1.79543e-19	-0.42046	0.304	0.551	6.02151e-15	B cells	PSMA4
1.83729e-19	0.325828	0.991	0.962	6.16191e-15	B cells	RPL14
1.8892e-19	-0.333992	0.113	0.327	6.33598e-15	B cells	KNOP1
1.92748e-19	0.623856	0.82	0.77	6.46437e-15	B cells	BTG2
1.967e-19	-0.43238	0.164	0.383	6.59693e-15	B cells	EPB41L2
2.11595e-19	-0.312467	0.075	0.276	7.09646e-15	B cells	PTS
2.2243e-19	-0.284193	0.095	0.305	7.45986e-15	B cells	CCDC124
2.32862e-19	-0.361754	0.22	0.466	7.80972e-15	B cells	RBPJ
2.48014e-19	-0.395408	0.222	0.454	8.3179e-15	B cells	ERGIC3
2.93291e-19	-0.404214	0.091	0.29	9.8364e-15	B cells	RIPK2
3.12068e-19	-1.27241	0.16	0.356	1.04661e-14	B cells	SFRP4
3.22743e-19	-0.31259	0.118	0.329	1.08242e-14	B cells	YIF1A
3.40946e-19	-0.451483	0.22	0.438	1.14346e-14	B cells	GTF3C6
3.61295e-19	-0.363698	0.171	0.396	1.21171e-14	B cells	SURF4
3.75919e-19	-0.399807	0.457	0.686	1.26076e-14	B cells	ARF1
3.80739e-19	-0.311867	0.146	0.371	1.27692e-14	B cells	LUZP1
3.89595e-19	-0.352056	0.142	0.359	1.30662e-14	B cells	PGRMC2
3.92339e-19	-0.550172	0.078	0.27	1.31582e-14	B cells	PLCL1
3.96125e-19	-0.33694	0.109	0.319	1.32853e-14	B cells	RAB9A
4.53076e-19	0.363082	0.898	0.857	1.51953e-14	B cells	PFDN5
4.6191e-19	0.529844	0.738	0.658	1.54916e-14	B cells	RPL36A
4.96955e-19	-0.32284	0.193	0.427	1.66669e-14	B cells	SAR1A
5.08256e-19	-0.433364	0.348	0.579	1.70459e-14	B cells	SNRPE
5.16298e-19	-0.293228	0.16	0.385	1.73156e-14	B cells	SEC61A1
5.172e-19	-0.346163	0.113	0.319	1.73459e-14	B cells	PLIN3
5.17386e-19	-0.552008	0.337	0.558	1.73521e-14	B cells	PDLIM1
5.22026e-19	-0.56758	0.151	0.355	1.75077e-14	B cells	PRKX
5.45634e-19	-0.297748	0.067	0.257	1.82995e-14	B cells	CDK16
5.4959e-19	-0.324631	0.104	0.31	1.84321e-14	B cells	UBAP1
5.78487e-19	-0.300942	0.069	0.261	1.94013e-14	B cells	BDH2
6.22691e-19	-0.334059	0.14	0.361	2.08838e-14	B cells	VGLL4
6.41385e-19	-0.307197	0.131	0.352	2.15108e-14	B cells	SUCLG1
6.52685e-19	-0.288222	0.111	0.322	2.18898e-14	B cells	NDUFAF2
6.87594e-19	-0.307093	0.2	0.439	2.30605e-14	B cells	DYNC1LI2
7.18289e-19	-0.339838	0.146	0.367	2.409e-14	B cells	COPB2
7.35098e-19	-0.331528	0.155	0.379	2.46537e-14	B cells	BTBD7
7.67831e-19	0.411496	0.35	0.203	2.57515e-14	B cells	AKNA
8.71951e-19	-0.35217	0.184	0.411	2.92435e-14	B cells	LAMTOR2
9.37092e-19	-0.321809	0.129	0.34	3.14282e-14	B cells	MCFD2
1.05164e-18	-0.316724	0.109	0.318	3.527e-14	B cells	SSBP3
1.06677e-18	0.472296	0.257	0.128	3.57774e-14	B cells	RASSF2
1.16276e-18	-0.362551	0.202	0.437	3.89968e-14	B cells	KLF3
1.17892e-18	-0.314428	0.091	0.289	3.95386e-14	B cells	LRRC8A
1.44298e-18	-0.36095	0.193	0.425	4.83947e-14	B cells	DNAJC3
1.46343e-18	-0.355723	0.251	0.492	4.90804e-14	B cells	NPEPPS
1.47346e-18	-0.357529	0.093	0.286	4.94169e-14	B cells	MIR22HG
1.51602e-18	0.630502	0.468	0.351	5.08442e-14	B cells	GTF3A
1.51623e-18	-0.329848	0.195	0.432	5.08512e-14	B cells	AP2S1
1.62694e-18	-0.55449	0.091	0.277	5.45644e-14	B cells	ALDH1A2
1.83737e-18	-0.349943	0.202	0.426	6.16216e-14	B cells	ARF5
1.88374e-18	-0.335532	0.182	0.409	6.31767e-14	B cells	EIF4E
1.9132e-18	-0.321523	0.075	0.264	6.41648e-14	B cells	ENOSF1
1.91919e-18	0.584756	0.293	0.167	6.43659e-14	B cells	DRAM2
1.9276e-18	-0.367271	0.377	0.619	6.46478e-14	B cells	SEPT2
1.94259e-18	-0.34916	0.16	0.375	6.51507e-14	B cells	MYL6B
1.97846e-18	-0.327987	0.188	0.414	6.63537e-14	B cells	DCTN3
2.08268e-18	-0.31536	0.16	0.38	6.9849e-14	B cells	NUCB1
2.15804e-18	-0.510167	0.086	0.276	7.23763e-14	B cells	DUSP6
2.19006e-18	-0.360049	0.461	0.684	7.34501e-14	B cells	UBXN4
2.42841e-18	-0.328119	0.095	0.29	8.1444e-14	B cells	GOLIM4
2.55585e-18	-0.327083	0.111	0.309	8.5718e-14	B cells	NDUFA8
2.76005e-18	-0.270288	0.109	0.316	9.25664e-14	B cells	FKBP11
2.86473e-18	0.629416	0.361	0.228	9.60774e-14	B cells	TRIM22
2.86753e-18	-0.755593	0.521	0.715	9.61711e-14	B cells	ZBTB20
2.88681e-18	-0.361356	0.246	0.486	9.68179e-14	B cells	SDCBP
3.22122e-18	-0.318217	0.126	0.335	1.08033e-13	B cells	EIF4EBP2
3.38827e-18	-0.467999	0.091	0.279	1.13636e-13	B cells	RALGAPA2
3.44536e-18	-0.30194	0.111	0.313	1.15551e-13	B cells	UQCRC1
3.67372e-18	-0.291024	0.137	0.352	1.23209e-13	B cells	NIPSNAP2
3.93417e-18	0.522527	0.729	0.682	1.31944e-13	B cells	SF1
4.05665e-18	0.431473	0.805	0.739	1.36052e-13	B cells	ARPC3
4.39264e-18	-0.287938	0.098	0.299	1.4732e-13	B cells	REEP3
4.45063e-18	0.527715	0.772	0.705	1.49265e-13	B cells	RPS17
4.53445e-18	-0.323853	0.102	0.303	1.52076e-13	B cells	CFL2
4.75492e-18	-0.290298	0.124	0.33	1.5947e-13	B cells	TMEM179B
4.90274e-18	-0.350454	0.259	0.503	1.64428e-13	B cells	FIS1
4.98451e-18	0.42645	0.847	0.811	1.6717e-13	B cells	YWHAZ
5.80633e-18	0.670278	0.47	0.366	1.94733e-13	B cells	CTSZ
6.81054e-18	-0.262742	0.091	0.283	2.28412e-13	B cells	GOLGA7
6.90531e-18	-0.343091	0.122	0.326	2.3159e-13	B cells	AHCY
7.08223e-18	0.639342	0.417	0.295	2.37524e-13	B cells	MBD4
7.16691e-18	-0.296368	0.082	0.274	2.40364e-13	B cells	CLUAP1
7.95962e-18	-0.29301	0.115	0.319	2.6695e-13	B cells	TRPS1
8.11029e-18	-0.265125	0.098	0.298	2.72003e-13	B cells	WBP4
8.27496e-18	-0.383085	0.297	0.544	2.77526e-13	B cells	H2AFY
8.30131e-18	-0.300019	0.122	0.329	2.78409e-13	B cells	MAP3K13
8.75877e-18	-0.313429	0.193	0.419	2.93752e-13	B cells	KIDINS220
9.13751e-18	-0.429247	0.113	0.31	3.06454e-13	B cells	LGMN
9.35419e-18	-0.34757	0.166	0.38	3.13721e-13	B cells	IFNGR1
9.37391e-18	-0.299215	0.248	0.487	3.14382e-13	B cells	RAB7A
9.52507e-18	-0.485416	0.211	0.43	3.19452e-13	B cells	TCF12
9.5808e-18	-0.367479	0.188	0.406	3.21321e-13	B cells	CLIP1
9.79216e-18	-0.286205	0.149	0.363	3.2841e-13	B cells	TMEM147
9.95733e-18	-0.265968	0.08	0.265	3.33949e-13	B cells	CHID1
1.03615e-17	-0.758245	0.082	0.262	3.47504e-13	B cells	DIO2
1.13342e-17	-0.441509	0.246	0.468	3.80126e-13	B cells	RBMS1
1.19962e-17	-0.396318	0.295	0.53	4.02329e-13	B cells	NDUFA2
1.22671e-17	-0.350423	0.253	0.497	4.11415e-13	B cells	NDUFA5
1.24847e-17	-0.256725	0.149	0.363	4.18713e-13	B cells	ARL1
1.32931e-17	-0.263227	0.115	0.323	4.45824e-13	B cells	FAM200B
1.36146e-17	-0.334813	0.2	0.426	4.56607e-13	B cells	NENF
1.41437e-17	-0.368736	0.262	0.497	4.74351e-13	B cells	NDUFA13
1.50458e-17	-0.363734	0.182	0.399	5.04606e-13	B cells	CHD3
1.61049e-17	-0.395011	0.375	0.607	5.40127e-13	B cells	RABAC1
1.64798e-17	-0.299546	0.109	0.304	5.52699e-13	B cells	STT3A
1.73458e-17	-0.573521	0.982	0.98	5.81743e-13	B cells	MT-ND5
1.74e-17	-0.312889	0.195	0.415	5.83563e-13	B cells	MRPS36
1.89765e-17	0.579632	0.253	0.137	6.36434e-13	B cells	BCL7A
2.25119e-17	-0.335512	0.364	0.608	7.55006e-13	B cells	KIF5B
2.50971e-17	-0.256969	0.124	0.331	8.41706e-13	B cells	STOML2
2.53961e-17	-0.372663	0.279	0.517	8.51735e-13	B cells	SYAP1
2.57797e-17	-0.256246	0.071	0.253	8.64598e-13	B cells	SLC39A1
2.78527e-17	-0.297381	0.102	0.296	9.34122e-13	B cells	TMEM43
2.95018e-17	-0.450565	0.459	0.653	9.89431e-13	B cells	EID1
3.06962e-17	-0.307883	0.169	0.388	1.02949e-12	B cells	NBEAL1
3.35764e-17	-0.704441	0.206	0.39	1.12609e-12	B cells	NEDD9
3.41509e-17	-0.352785	0.171	0.382	1.14535e-12	B cells	MANF
3.44228e-17	-0.448755	0.122	0.315	1.15447e-12	B cells	PSENEN
3.5132e-17	-0.440888	0.078	0.25	1.17826e-12	B cells	RBM47
3.54773e-17	-0.376486	0.153	0.362	1.18984e-12	B cells	SESTD1
3.62034e-17	-0.331002	0.206	0.428	1.21419e-12	B cells	CHMP4B
3.64435e-17	-0.401144	0.089	0.273	1.22224e-12	B cells	WNT5A
3.70506e-17	-0.380103	0.341	0.576	1.2426e-12	B cells	SSBP1
3.92157e-17	-0.29264	0.22	0.445	1.31522e-12	B cells	NDUFB3
4.08059e-17	-0.290293	0.193	0.413	1.36855e-12	B cells	TMEM219
4.08945e-17	0.614341	0.448	0.316	1.37152e-12	B cells	ORAI2
4.11536e-17	-0.391999	0.59	0.773	1.38021e-12	B cells	MORF4L1
4.27906e-17	-0.274215	0.12	0.319	1.43511e-12	B cells	UQCC2
4.34085e-17	-0.335944	0.157	0.369	1.45584e-12	B cells	FLOT1
4.34865e-17	-0.295594	0.153	0.361	1.45845e-12	B cells	PTPN11
4.89447e-17	-1.09656	0.335	0.501	1.64151e-12	B cells	PTGDS
4.89894e-17	0.58227	0.512	0.403	1.64301e-12	B cells	FNBP1
5.13215e-17	0.356294	0.965	0.972	1.72122e-12	B cells	DDX5
5.57333e-17	-0.345481	0.086	0.271	1.86918e-12	B cells	SYNJ2BP
5.77663e-17	-0.437124	0.126	0.319	1.93737e-12	B cells	FLNB
5.88054e-17	-0.404587	0.404	0.616	1.97222e-12	B cells	PSMB1
6.40286e-17	-0.357688	0.184	0.4	2.14739e-12	B cells	DPY30
6.85842e-17	0.699241	0.361	0.239	2.30018e-12	B cells	DENND4A
6.85893e-17	-0.315127	0.166	0.378	2.30035e-12	B cells	PSMC1
7.18024e-17	0.657341	0.408	0.291	2.40811e-12	B cells	WASHC4
7.64604e-17	-0.276468	0.102	0.291	2.56433e-12	B cells	HMG20B
7.84741e-17	0.345012	0.255	0.131	2.63187e-12	B cells	TUBA4A
8.06037e-17	-0.269964	0.197	0.423	2.70329e-12	B cells	TBCB
8.21478e-17	-0.320968	0.193	0.417	2.75507e-12	B cells	SERPINB6
9.33225e-17	0.285095	0.84	0.785	3.12985e-12	B cells	CALM1
9.75046e-17	-0.288095	0.157	0.369	3.27011e-12	B cells	METTL26
9.87186e-17	-0.26456	0.091	0.277	3.31082e-12	B cells	ARFIP1
1.0087e-16	-0.28707	0.173	0.385	3.38299e-12	B cells	ATP6V1E1
1.04433e-16	-0.295801	0.126	0.324	3.50248e-12	B cells	ATL3
1.16629e-16	-0.349731	0.204	0.421	3.91151e-12	B cells	DEGS1
1.1839e-16	-0.392555	0.463	0.669	3.97057e-12	B cells	SOD1
1.22129e-16	-0.36488	0.299	0.533	4.09596e-12	B cells	SRP9
1.27181e-16	-0.310973	0.129	0.326	4.26541e-12	B cells	MINDY2
1.35326e-16	0.540197	0.656	0.613	4.53856e-12	B cells	ACTR2
1.38935e-16	0.348787	0.253	0.128	4.65962e-12	B cells	MDFIC
1.5195e-16	0.301389	0.96	0.95	5.09609e-12	B cells	NACA
1.55731e-16	0.582553	0.603	0.526	5.2229e-12	B cells	PRPF38B
1.56791e-16	-0.284684	0.093	0.277	5.25845e-12	B cells	COQ4
1.60478e-16	-0.358504	0.122	0.315	5.38212e-12	B cells	METRNL
1.62831e-16	-0.272432	0.151	0.358	5.46103e-12	B cells	DCTN2
1.68669e-16	-0.326114	0.115	0.306	5.65683e-12	B cells	B3GNT2
1.71152e-16	-0.269259	0.113	0.305	5.7401e-12	B cells	ATP6AP1
1.77426e-16	-0.304305	0.275	0.507	5.95052e-12	B cells	CCT6A
1.84656e-16	-0.252256	0.22	0.45	6.19299e-12	B cells	ARFGAP3
1.85994e-16	-0.352969	0.133	0.327	6.23787e-12	B cells	BMPR2
1.89673e-16	-0.374589	0.188	0.391	6.36126e-12	B cells	PLEKHB2
1.94694e-16	-0.331676	0.222	0.442	6.52966e-12	B cells	TMEM87A
2.03236e-16	-0.303079	0.169	0.372	6.81614e-12	B cells	RNF181
2.15036e-16	-0.299669	0.217	0.438	7.21188e-12	B cells	RAD23B
2.17387e-16	0.494828	0.807	0.738	7.29074e-12	B cells	ZFAS1
2.25745e-16	-0.393723	0.357	0.58	7.57104e-12	B cells	CUTA
2.26944e-16	-0.295257	0.222	0.442	7.61125e-12	B cells	NARS
2.33554e-16	-0.586773	0.1	0.274	7.83293e-12	B cells	GDF7
2.36754e-16	-0.250486	0.075	0.251	7.94026e-12	B cells	BOD1
2.38892e-16	-0.400714	0.319	0.545	8.01197e-12	B cells	NDUFB7
2.56184e-16	-0.338874	0.273	0.509	8.59189e-12	B cells	PET100
2.57223e-16	-0.303998	0.237	0.461	8.62675e-12	B cells	RER1
2.7901e-16	-0.312415	0.328	0.555	9.35744e-12	B cells	VPS28
3.05375e-16	-0.306089	0.144	0.337	1.02417e-11	B cells	LRRC59
3.28891e-16	-0.327029	0.282	0.513	1.10303e-11	B cells	EIF4H
3.57128e-16	-1.98913	0.131	0.307	1.19774e-11	B cells	TAGLN
3.58226e-16	0.325955	0.951	0.916	1.20142e-11	B cells	RACK1
3.74649e-16	-0.337202	0.315	0.552	1.2565e-11	B cells	NDUFB10
3.97534e-16	-0.354062	0.319	0.538	1.33325e-11	B cells	PSMD8
4.06623e-16	-0.274031	0.082	0.259	1.36373e-11	B cells	RNF8
4.10138e-16	-0.521773	0.091	0.262	1.37552e-11	B cells	LAMA2
4.18502e-16	-0.286567	0.084	0.26	1.40357e-11	B cells	MVP
4.32976e-16	-0.328769	0.126	0.313	1.45211e-11	B cells	MIB1
4.38949e-16	-0.324112	0.193	0.396	1.47215e-11	B cells	IMPDH2
4.49842e-16	-0.426531	0.186	0.387	1.50868e-11	B cells	PIM1
4.53655e-16	-0.329842	0.226	0.446	1.52147e-11	B cells	IPO7
4.58475e-16	-0.37474	0.302	0.523	1.53763e-11	B cells	COX5A
4.63622e-16	-0.260933	0.18	0.393	1.5549e-11	B cells	PSMC3
4.67944e-16	-0.261111	0.089	0.271	1.56939e-11	B cells	ING2
4.68535e-16	-0.441012	0.109	0.284	1.57137e-11	B cells	ELP3
4.78437e-16	-0.326555	0.102	0.285	1.60458e-11	B cells	SLC25A1
4.80595e-16	-0.310446	0.144	0.343	1.61182e-11	B cells	ACSL3
4.83515e-16	-0.270816	0.173	0.384	1.62161e-11	B cells	STRAP
4.91187e-16	-0.271748	0.184	0.394	1.64734e-11	B cells	FKBP3
5.08482e-16	-0.374477	0.353	0.58	1.70535e-11	B cells	EIF3J
5.15375e-16	-0.375517	0.614	0.776	1.72847e-11	B cells	SUMO2
5.60283e-16	-0.354237	0.33	0.571	1.87908e-11	B cells	SSB
5.70081e-16	-0.266622	0.166	0.372	1.91194e-11	B cells	COPZ1
5.7998e-16	0.59082	0.364	0.24	1.94514e-11	B cells	RNASEH2B
5.83072e-16	0.545141	0.251	0.139	1.95551e-11	B cells	TBC1D22A
5.90945e-16	-0.348623	0.282	0.516	1.98191e-11	B cells	NFAT5
6.13608e-16	0.598744	0.59	0.505	2.05792e-11	B cells	DDX6
6.1549e-16	-0.271556	0.208	0.439	2.06423e-11	B cells	PSMB7
6.27018e-16	-0.303861	0.186	0.394	2.10289e-11	B cells	TMEM30A
6.45793e-16	-0.289726	0.115	0.299	2.16586e-11	B cells	UBAP2
6.5885e-16	-0.390677	0.337	0.561	2.20965e-11	B cells	NOP10
6.60124e-16	-0.279539	0.126	0.317	2.21392e-11	B cells	MCUR1
6.60136e-16	-0.337128	0.248	0.476	2.21396e-11	B cells	HECTD1
7.05126e-16	-0.252711	0.113	0.305	2.36485e-11	B cells	HSPA2
7.32346e-16	0.33773	0.898	0.904	2.45614e-11	B cells	RBM39
7.49326e-16	-0.353303	0.359	0.586	2.51309e-11	B cells	ATP5F1B
7.58035e-16	-0.260512	0.104	0.289	2.5423e-11	B cells	TMED3
7.68989e-16	-0.27464	0.146	0.348	2.57904e-11	B cells	BAG5
8.51142e-16	-0.316829	0.244	0.465	2.85456e-11	B cells	CCT5
8.53271e-16	-0.28227	0.133	0.326	2.8617e-11	B cells	ARL2
8.65323e-16	-0.303953	0.118	0.3	2.90212e-11	B cells	SEC24D
9.04342e-16	-0.272472	0.124	0.319	3.03298e-11	B cells	PTK2
9.75134e-16	-0.267222	0.093	0.272	3.2704e-11	B cells	LARP1B
1.05088e-15	-0.391177	0.415	0.643	3.52443e-11	B cells	TOP1
1.06976e-15	-0.286861	0.104	0.285	3.58775e-11	B cells	SLC2A4RG
1.15729e-15	-0.45407	0.157	0.342	3.88131e-11	B cells	SH3PXD2A
1.17279e-15	-0.368649	0.135	0.322	3.93331e-11	B cells	TXNRD1
1.29845e-15	-0.313187	0.239	0.462	4.35474e-11	B cells	MRPL57
1.31652e-15	-0.357902	0.268	0.494	4.41533e-11	B cells	NUDC
1.34958e-15	-0.374284	0.368	0.584	4.52621e-11	B cells	PA2G4
1.37283e-15	-0.289601	0.18	0.386	4.6042e-11	B cells	C5orf24
1.43446e-15	-0.34989	0.326	0.549	4.81089e-11	B cells	TMEM50A
1.4349e-15	-0.307876	0.124	0.312	4.81237e-11	B cells	APOPT1
1.53132e-15	-0.250177	0.131	0.326	5.13575e-11	B cells	MMP24OS
1.5713e-15	-0.270745	0.091	0.267	5.26982e-11	B cells	METAP1
1.57782e-15	-0.309025	0.313	0.546	5.29169e-11	B cells	PRKAR1A
1.63964e-15	-0.313691	0.14	0.33	5.49902e-11	B cells	PCYOX1
1.6638e-15	0.776202	0.373	0.252	5.58007e-11	B cells	AC007952.4
1.69899e-15	0.555996	0.264	0.153	5.69806e-11	B cells	BMP2K
1.7156e-15	-0.331108	0.304	0.526	5.75378e-11	B cells	BANF1
1.73246e-15	-0.268669	0.217	0.438	5.81032e-11	B cells	TUFM
1.7415e-15	-0.267826	0.106	0.287	5.84063e-11	B cells	IMPAD1
1.74554e-15	-0.326058	0.282	0.502	5.85421e-11	B cells	AURKAIP1
1.93704e-15	-0.261488	0.12	0.306	6.49644e-11	B cells	COMMD1
2.3739e-15	-0.40119	0.643	0.787	7.96158e-11	B cells	OST4
2.45231e-15	-0.267396	0.115	0.297	8.22457e-11	B cells	PDXK
2.58815e-15	-0.254912	0.151	0.35	8.68014e-11	B cells	PSMD1
2.72034e-15	-0.291484	0.279	0.509	9.12349e-11	B cells	CAPRIN1
2.78325e-15	-0.386306	0.319	0.537	9.33448e-11	B cells	CTNNB1
2.98284e-15	-0.381699	0.222	0.431	1.00039e-10	B cells	TOB1
3.1324e-15	-0.255685	0.213	0.428	1.05054e-10	B cells	CALM3
3.27853e-15	-0.273551	0.131	0.32	1.09955e-10	B cells	UBN2
3.60838e-15	0.618103	0.377	0.267	1.21018e-10	B cells	EBLN3P
3.68321e-15	-0.304142	0.293	0.519	1.23528e-10	B cells	QKI
3.68371e-15	-0.359129	0.494	0.708	1.23544e-10	B cells	PTGES3
3.7032e-15	-0.319063	0.295	0.513	1.24198e-10	B cells	GNB2
3.8105e-15	0.605997	0.419	0.313	1.27796e-10	B cells	TANK
4.40222e-15	-0.274737	0.204	0.413	1.47642e-10	B cells	CAMTA1
4.50525e-15	0.690665	0.601	0.546	1.51097e-10	B cells	YPEL5
4.53984e-15	-0.703905	0.115	0.286	1.52257e-10	B cells	IGFBP3
5.12542e-15	-0.296526	0.173	0.372	1.71896e-10	B cells	UQCRFS1
5.54986e-15	-0.283579	0.104	0.28	1.86131e-10	B cells	BCL3
5.84249e-15	-0.329586	0.328	0.55	1.95946e-10	B cells	NDUFA3
6.04871e-15	-0.383065	0.443	0.67	2.02862e-10	B cells	STAT3
6.32208e-15	-0.322813	0.135	0.326	2.1203e-10	B cells	WDR60
6.34081e-15	-0.361177	0.222	0.423	2.12658e-10	B cells	JPT1
6.55204e-15	0.375138	0.322	0.186	2.19742e-10	B cells	BST2
6.77964e-15	-0.274387	0.286	0.5	2.27376e-10	B cells	MRPL20
6.83688e-15	0.590444	0.328	0.216	2.29295e-10	B cells	ADK
7.03133e-15	-0.262976	0.093	0.265	2.35817e-10	B cells	SEC24A
7.19202e-15	-0.277615	0.153	0.342	2.41206e-10	B cells	ARL2BP
7.59455e-15	0.482388	0.745	0.699	2.54706e-10	B cells	COMMD6
8.00292e-15	-0.250904	0.122	0.306	2.68402e-10	B cells	WDR13
8.01527e-15	-0.311754	0.153	0.342	2.68816e-10	B cells	ATP6V1H
8.08669e-15	-0.304601	0.244	0.456	2.71211e-10	B cells	NME3
8.5823e-15	-0.392877	0.494	0.693	2.87833e-10	B cells	TBCA
8.61026e-15	-0.305265	0.228	0.44	2.88771e-10	B cells	TMEM167A
9.72195e-15	-0.28184	0.113	0.288	3.26055e-10	B cells	PACSIN2
1.0092e-14	-0.302338	0.18	0.377	3.38465e-10	B cells	IP6K2
1.02324e-14	-0.273698	0.208	0.413	3.43174e-10	B cells	COPS6
1.03235e-14	0.490001	0.262	0.149	3.4623e-10	B cells	SETBP1
1.12366e-14	0.565498	0.293	0.179	3.76855e-10	B cells	SSH2
1.19391e-14	-0.262041	0.151	0.338	4.00414e-10	B cells	TMEM263
1.30237e-14	0.460876	0.723	0.668	4.36787e-10	B cells	PNISR
1.36111e-14	0.619814	0.395	0.29	4.5649e-10	B cells	RB1
1.40449e-14	-0.386464	0.643	0.779	4.71037e-10	B cells	ATP5MC2
1.40948e-14	-0.28082	0.204	0.409	4.72712e-10	B cells	PYURF
1.41167e-14	-0.409141	0.339	0.559	4.73446e-10	B cells	HIF1A
1.51118e-14	-0.349982	0.151	0.332	5.06818e-10	B cells	N4BP1
1.54572e-14	-0.625986	0.266	0.428	5.18403e-10	B cells	ZEB1
1.63169e-14	-0.293755	0.384	0.597	5.47236e-10	B cells	YWHAQ
1.71078e-14	0.273967	0.982	0.979	5.73761e-10	B cells	RPL37A
1.72985e-14	-0.285084	0.124	0.298	5.80156e-10	B cells	NME1
1.92428e-14	-0.355967	0.404	0.618	6.45366e-10	B cells	TAX1BP1
1.99941e-14	-0.501501	0.184	0.358	6.70563e-10	B cells	PPP1R14A
2.03894e-14	-0.274463	0.224	0.433	6.83821e-10	B cells	PSMA1
2.15375e-14	0.47197	0.364	0.237	7.22325e-10	B cells	LBH
2.27791e-14	-0.39197	0.193	0.383	7.63965e-10	B cells	RAP2B
2.59821e-14	-0.274516	0.093	0.258	8.71387e-10	B cells	KIAA0232
2.63521e-14	-0.274082	0.104	0.271	8.83795e-10	B cells	SHC1
2.67621e-14	-0.332953	0.271	0.475	8.97548e-10	B cells	ATP5MC1
2.74697e-14	0.686052	0.328	0.215	9.2128e-10	B cells	ILF3-DT
2.93411e-14	-0.314177	0.144	0.329	9.8404e-10	B cells	SLF2
2.96545e-14	-0.254611	0.129	0.311	9.94553e-10	B cells	CLDND1
3.05534e-14	-0.251714	0.089	0.259	1.0247e-09	B cells	BACE2
3.14223e-14	-0.333193	0.268	0.476	1.05384e-09	B cells	SNRPD1
3.15169e-14	-0.252815	0.248	0.456	1.05701e-09	B cells	PSMB6
3.19265e-14	-0.439953	0.306	0.494	1.07075e-09	B cells	DNAJC15
3.28946e-14	-0.309915	0.244	0.454	1.10322e-09	B cells	NDUFAB1
3.60344e-14	-0.27747	0.217	0.421	1.20852e-09	B cells	ASAH1
4.1547e-14	-0.31978	0.173	0.358	1.3934e-09	B cells	TP53BP2
4.42784e-14	-0.268551	0.133	0.31	1.48501e-09	B cells	GPI
4.69161e-14	-0.309402	0.135	0.309	1.57347e-09	B cells	MTHFD2
5.19517e-14	-0.328575	0.758	0.855	1.74236e-09	B cells	UQCRB
5.35321e-14	-0.309244	0.098	0.262	1.79536e-09	B cells	SOX5
5.40818e-14	-0.259999	0.193	0.393	1.8138e-09	B cells	SUMF2
5.47165e-14	0.580674	0.286	0.179	1.83508e-09	B cells	TSPAN13
5.76828e-14	-0.297425	0.248	0.453	1.93456e-09	B cells	NHP2
5.8865e-14	-0.327812	0.118	0.287	1.97422e-09	B cells	ECI2
6.11941e-14	-0.390918	0.297	0.514	2.05233e-09	B cells	LPP
6.13593e-14	-0.313443	0.295	0.516	2.05787e-09	B cells	XRN2
6.4633e-14	-0.416046	0.131	0.301	2.16766e-09	B cells	RARRES3
6.54599e-14	-0.250787	0.124	0.301	2.19539e-09	B cells	OXSR1
7.30823e-14	-0.260816	0.133	0.309	2.45103e-09	B cells	SPATS2
8.22978e-14	-0.261447	0.226	0.434	2.7601e-09	B cells	MBTPS1
8.53302e-14	-0.280013	0.113	0.279	2.8618e-09	B cells	ABHD2
8.80827e-14	-0.281079	0.273	0.483	2.95412e-09	B cells	NDUFA12
9.625e-14	0.502921	0.654	0.605	3.22803e-09	B cells	CLK1
1.02905e-13	0.445396	0.769	0.747	3.45123e-09	B cells	HNRNPH1
1.06851e-13	-0.33846	0.57	0.763	3.58358e-09	B cells	TMBIM6
1.09842e-13	-0.318753	0.39	0.605	3.68389e-09	B cells	NEDD8
1.11889e-13	-0.271463	0.239	0.457	3.75253e-09	B cells	ZKSCAN1
1.20134e-13	-0.270112	0.239	0.448	4.02906e-09	B cells	USP47
1.2082e-13	-0.271053	0.275	0.493	4.05206e-09	B cells	CLTC
1.34873e-13	-0.25677	0.197	0.39	4.52337e-09	B cells	PSMB2
1.47563e-13	-0.283614	0.242	0.444	4.94898e-09	B cells	PSMA3
1.53772e-13	-0.411811	0.106	0.264	5.1572e-09	B cells	ANAPC4
1.56687e-13	-0.266057	0.222	0.421	5.25498e-09	B cells	ILF2
1.65524e-13	0.43182	0.264	0.159	5.55135e-09	B cells	MEPCE
1.69697e-13	-0.333447	0.115	0.281	5.69129e-09	B cells	CMC1
1.76598e-13	-0.290215	0.264	0.469	5.92274e-09	B cells	ATRAID
1.80554e-13	-0.493189	0.113	0.266	6.05543e-09	B cells	PARM1
1.90899e-13	-0.400109	0.222	0.402	6.40237e-09	B cells	MAP2K3
1.93808e-13	-0.273025	0.202	0.395	6.49993e-09	B cells	SREK1IP1
1.96776e-13	0.590554	0.315	0.208	6.59948e-09	B cells	LTA4H
2.00475e-13	-0.376479	0.441	0.651	6.72353e-09	B cells	KCNQ1OT1
2.0909e-13	-0.252317	0.231	0.432	7.01246e-09	B cells	WDR1
2.10729e-13	-0.329005	0.313	0.534	7.06742e-09	B cells	CUX1
2.11539e-13	-0.417695	0.115	0.274	7.09459e-09	B cells	PLA2G16
2.12256e-13	-0.285761	0.131	0.299	7.11865e-09	B cells	ZSWIM6
2.13834e-13	-0.3044	0.574	0.744	7.17157e-09	B cells	EDF1
2.38924e-13	-0.270972	0.257	0.457	8.01305e-09	B cells	NDUFB9
2.46772e-13	0.507942	0.295	0.188	8.27625e-09	B cells	SMC6
2.54285e-13	-0.310566	0.215	0.407	8.52822e-09	B cells	CREB3L2
2.57942e-13	-0.480979	0.1	0.251	8.65087e-09	B cells	PTCH1
2.62461e-13	-0.383025	0.523	0.697	8.80242e-09	B cells	MAP1LC3B
2.87848e-13	-0.305452	0.412	0.625	9.65385e-09	B cells	RPS27L
3.05335e-13	-0.274977	0.277	0.487	1.02403e-08	B cells	ATP5PB
3.23634e-13	0.511374	0.295	0.186	1.0854e-08	B cells	SH3KBP1
3.5504e-13	-0.254236	0.262	0.463	1.19073e-08	B cells	PPP4R2
3.57405e-13	-0.311709	0.483	0.683	1.19866e-08	B cells	ATP5F1D
4.17338e-13	-0.288819	0.251	0.454	1.39967e-08	B cells	MINOS1
4.28724e-13	-0.354923	0.204	0.384	1.43785e-08	B cells	DPYSL2
4.45623e-13	-0.508873	0.208	0.384	1.49453e-08	B cells	SERPINF1
4.67004e-13	-0.306264	0.22	0.405	1.56624e-08	B cells	CLIC4
5.00356e-13	-0.255478	0.204	0.391	1.6781e-08	B cells	TMEM256
5.22197e-13	-0.331852	0.259	0.456	1.75134e-08	B cells	BAZ2B
5.44058e-13	-0.291809	0.344	0.563	1.82466e-08	B cells	MTCH1
5.78173e-13	-0.253316	0.271	0.472	1.93908e-08	B cells	EIF3I
6.26672e-13	0.358098	0.756	0.545	2.10173e-08	B cells	EZR
6.33762e-13	-0.445768	0.273	0.456	2.12551e-08	B cells	CDKN2AIP
6.60497e-13	0.41501	0.619	0.532	2.21517e-08	B cells	HIST1H4C
6.72012e-13	-0.310771	0.353	0.548	2.2538e-08	B cells	COX7A2L
7.16018e-13	-0.321569	0.253	0.452	2.40138e-08	B cells	USP9X
8.08292e-13	-0.377713	0.435	0.643	2.71085e-08	B cells	ARID5B
1.0205e-12	-0.33626	0.789	0.865	3.42254e-08	B cells	TMA7
1.02502e-12	-0.255595	0.233	0.436	3.4377e-08	B cells	ETF1
1.08472e-12	-0.440102	0.264	0.443	3.63794e-08	B cells	SULF2
1.14231e-12	-0.301082	0.37	0.581	3.83109e-08	B cells	SYNCRIP
1.16327e-12	0.405603	0.88	0.88	3.90137e-08	B cells	NFKBIA
1.24601e-12	-0.405113	0.33	0.523	4.17886e-08	B cells	RNF19A
1.31638e-12	-0.399301	0.239	0.412	4.41486e-08	B cells	LY6E
1.31786e-12	-0.372964	0.517	0.681	4.41983e-08	B cells	MZT2B
1.33073e-12	0.498691	0.528	0.446	4.46301e-08	B cells	GLS
1.37055e-12	0.61331	0.437	0.35	4.59655e-08	B cells	IDI1
1.40332e-12	0.555798	0.304	0.201	4.70644e-08	B cells	PLEKHF2
1.56024e-12	0.512278	0.377	0.269	5.23273e-08	B cells	LNPEP
1.61774e-12	0.968375	0.452	0.388	5.42557e-08	B cells	CCDC50
1.66895e-12	-0.260822	0.18	0.359	5.59732e-08	B cells	CBX1
1.71766e-12	-0.374606	0.927	0.972	5.76069e-08	B cells	UBC
1.81751e-12	0.525779	0.643	0.601	6.09557e-08	B cells	SNHG8
1.9663e-12	-0.854464	0.2	0.359	6.59459e-08	B cells	FABP5
2.71588e-12	-0.271024	0.262	0.459	9.10852e-08	B cells	LAMP1
2.74021e-12	-0.556543	0.996	0.99	9.19011e-08	B cells	TMSB10
2.74034e-12	-0.254381	0.208	0.398	9.19055e-08	B cells	FNDC3A
3.61233e-12	0.487679	0.282	0.18	1.2115e-07	B cells	COQ7
4.16193e-12	-0.286047	0.379	0.586	1.39583e-07	B cells	RTF1
4.49292e-12	0.632544	0.375	0.288	1.50683e-07	B cells	RABEP1
4.66837e-12	-0.2806	0.412	0.613	1.56568e-07	B cells	CDV3
5.1623e-12	0.472835	0.297	0.201	1.73133e-07	B cells	LSM10
5.24505e-12	-0.272254	0.118	0.269	1.75908e-07	B cells	PDLIM2
5.63316e-12	-0.29953	0.353	0.545	1.88925e-07	B cells	LAMTOR5
5.72631e-12	-1.66269	0.271	0.157	1.92049e-07	B cells	GNLY
6.27754e-12	0.472644	0.554	0.501	2.10536e-07	B cells	MOB1A
6.44111e-12	-0.278136	0.667	0.803	2.16022e-07	B cells	SERBP1
6.44151e-12	0.403899	0.319	0.211	2.16035e-07	B cells	AC016831.7
7.61059e-12	-0.27893	0.277	0.465	2.55244e-07	B cells	CSRNP1
7.67796e-12	-0.388708	0.397	0.596	2.57503e-07	B cells	TLE4
8.18923e-12	-0.29052	0.295	0.484	2.7465e-07	B cells	PRMT1
8.19867e-12	-0.256888	0.322	0.511	2.74967e-07	B cells	GADD45GIP1
8.61819e-12	0.528089	0.514	0.44	2.89037e-07	B cells	SETX
8.63887e-12	0.526384	0.384	0.291	2.8973e-07	B cells	CDC40
8.9828e-12	-0.25363	0.277	0.468	3.01265e-07	B cells	LSM3
9.48444e-12	0.387924	0.705	0.667	3.18089e-07	B cells	N4BP2L2
1.00117e-11	-0.38027	0.408	0.581	3.35771e-07	B cells	BASP1
1.07721e-11	-0.330459	0.528	0.695	3.61274e-07	B cells	PSMA7
1.09158e-11	-0.32691	0.149	0.302	3.66094e-07	B cells	ALCAM
1.10474e-11	-0.27257	0.271	0.46	3.70507e-07	B cells	BAG1
1.17654e-11	-0.254678	0.173	0.343	3.94588e-07	B cells	HSPB11
1.43773e-11	-0.419293	0.475	0.656	4.82187e-07	B cells	NFKBIZ
1.44551e-11	-0.390039	0.228	0.395	4.84796e-07	B cells	JAZF1
1.50353e-11	0.375107	0.282	0.179	5.04254e-07	B cells	PPP1R18
1.52161e-11	-0.309242	0.142	0.296	5.10316e-07	B cells	ABCA1
1.54604e-11	0.468976	0.82	0.821	5.18512e-07	B cells	DNAJA1
1.56408e-11	-0.253768	0.222	0.404	5.24561e-07	B cells	MBNL2
1.6729e-11	-0.250519	0.202	0.381	5.61056e-07	B cells	MPRIP
1.72036e-11	-0.346235	0.455	0.628	5.76975e-07	B cells	C19orf53
1.74664e-11	0.37662	0.315	0.205	5.85787e-07	B cells	RAB8B
2.00867e-11	-0.325578	0.135	0.286	6.73668e-07	B cells	SLC12A2
2.11173e-11	-0.264256	0.12	0.264	7.08232e-07	B cells	ORMDL2
2.26336e-11	-0.25329	0.133	0.285	7.59086e-07	B cells	SMURF2
2.34469e-11	-0.31291	0.175	0.331	7.86362e-07	B cells	IFI27L2
3.37449e-11	0.403459	0.716	0.671	1.13174e-06	B cells	TAF1D
3.59936e-11	0.489147	0.399	0.294	1.20715e-06	B cells	CD47
3.74013e-11	0.495237	0.366	0.273	1.25436e-06	B cells	CDC42SE1
4.677e-11	0.617632	0.353	0.264	1.56857e-06	B cells	ZNF791
4.6842e-11	0.517681	0.288	0.196	1.57099e-06	B cells	DMXL1
4.74063e-11	-0.294667	0.39	0.579	1.58991e-06	B cells	SNRPF
5.2507e-11	0.492964	0.605	0.578	1.76098e-06	B cells	AES
6.76269e-11	-0.285128	0.37	0.573	2.26807e-06	B cells	EIF2S2
6.86141e-11	0.476467	0.572	0.523	2.30118e-06	B cells	VPS13C
7.38544e-11	-0.324814	0.508	0.676	2.47693e-06	B cells	ATP6V0E1
7.40046e-11	-0.25867	0.333	0.528	2.48197e-06	B cells	BRK1
7.89068e-11	0.639596	0.486	0.423	2.64638e-06	B cells	CDK13
8.36429e-11	0.334231	0.729	0.711	2.80522e-06	B cells	ARPC2
9.24007e-11	-0.30978	0.109	0.25	3.09894e-06	B cells	SPRY1
1.34325e-10	-0.333027	0.242	0.408	4.50498e-06	B cells	STMN1
1.45301e-10	-0.280142	0.386	0.574	4.8731e-06	B cells	RBX1
1.54715e-10	0.507862	0.466	0.399	5.18882e-06	B cells	PPP1R2
1.67085e-10	-0.38514	0.268	0.417	5.6037e-06	B cells	TES
2.04801e-10	0.339698	0.785	0.744	6.86862e-06	B cells	ZFP36L2
2.19857e-10	0.544108	0.512	0.449	7.37357e-06	B cells	PCF11
2.53182e-10	-0.327801	0.126	0.265	8.49121e-06	B cells	PLAGL1
2.65251e-10	0.472222	0.517	0.451	8.89599e-06	B cells	TUT4
2.90709e-10	-0.265429	0.326	0.516	9.7498e-06	B cells	HIGD2A
3.83269e-10	0.458117	0.585	0.53	1.28541e-05	B cells	RPL17
3.8639e-10	-0.323043	0.971	0.984	1.29588e-05	B cells	ACTB
4.32497e-10	-0.313858	0.82	0.895	1.45051e-05	B cells	GNAS
4.33789e-10	0.524671	0.552	0.514	1.45484e-05	B cells	NSD3
4.63811e-10	0.445642	0.652	0.637	1.55553e-05	B cells	SCAF11
4.73776e-10	0.51072	0.572	0.52	1.58895e-05	B cells	CHD2
4.84667e-10	0.50941	0.266	0.18	1.62547e-05	B cells	PXK
5.29189e-10	-0.260082	0.523	0.711	1.77479e-05	B cells	KTN1
5.99801e-10	0.559405	0.348	0.266	2.01161e-05	B cells	PLP2
6.25515e-10	-0.282088	0.335	0.509	2.09785e-05	B cells	RIOK3
6.74227e-10	-0.277454	0.514	0.711	2.26122e-05	B cells	CAST
7.70895e-10	-0.251786	0.541	0.708	2.58543e-05	B cells	SLC25A3
8.97279e-10	0.434041	0.268	0.182	3.00929e-05	B cells	NDE1
9.2171e-10	-0.263579	0.353	0.54	3.09123e-05	B cells	TRAM1
9.44736e-10	0.450708	0.415	0.34	3.16846e-05	B cells	RBM26
9.68645e-10	0.491712	0.279	0.193	3.24864e-05	B cells	TNFRSF14
9.96136e-10	-0.262384	0.468	0.642	3.34084e-05	B cells	TRMT112
1.03478e-09	-0.359338	0.581	0.763	3.47045e-05	B cells	SLC38A2
1.03902e-09	0.539425	0.257	0.47	3.48465e-05	B cells	PPP1R14B
1.12302e-09	0.384678	0.814	0.792	3.76637e-05	B cells	PRRC2C
1.18488e-09	-0.406326	0.226	0.363	3.97384e-05	B cells	CCND2
1.32115e-09	0.541943	0.776	0.758	4.43086e-05	B cells	HSPE1
1.33666e-09	-0.264301	0.885	0.93	4.48289e-05	B cells	ATP5F1E
1.39802e-09	0.419347	0.574	0.534	4.68867e-05	B cells	ANAPC16
1.68135e-09	0.473271	0.468	0.402	5.63891e-05	B cells	SNHG7
1.80949e-09	0.464079	0.687	0.691	6.06868e-05	B cells	BRD2
2.08995e-09	-0.264672	0.466	0.642	7.00927e-05	B cells	NDUFB11
2.16241e-09	0.466824	0.339	0.253	7.25229e-05	B cells	PLEKHO1
2.18853e-09	0.425828	0.727	0.718	7.33989e-05	B cells	RSRC2
2.1919e-09	-0.291628	0.481	0.648	7.35119e-05	B cells	C12orf57
2.31025e-09	0.467121	0.308	0.229	7.74812e-05	B cells	CNPY3
2.45542e-09	-0.259735	0.317	0.487	8.23499e-05	B cells	PNPLA8
2.58767e-09	0.398742	0.563	0.46	8.67853e-05	B cells	EMP3
2.77743e-09	0.402451	0.275	0.192	9.31494e-05	B cells	BLOC1S2
3.08336e-09	0.393476	0.798	0.828	0.00010341	B cells	EIF4A2
3.13354e-09	-0.279809	0.155	0.293	0.000105093	B cells	GADD45G
3.31515e-09	0.354902	0.548	0.484	0.000111184	B cells	RNF213
3.42481e-09	0.340442	0.929	0.945	0.000114861	B cells	IER2
3.5239e-09	0.484208	0.428	0.357	0.000118185	B cells	PSIP1
3.6177e-09	0.451441	0.262	0.18	0.00012133	B cells	NSMCE3
4.21688e-09	-0.342665	0.226	0.367	0.000141426	B cells	SYNE1
4.30232e-09	0.453334	0.264	0.181	0.000144291	B cells	KIAA0040
4.6051e-09	-0.269114	0.426	0.597	0.000154446	B cells	EIF5A
5.35497e-09	0.488693	0.361	0.283	0.000179595	B cells	TAOK3
5.50443e-09	0.416008	0.437	0.359	0.000184608	B cells	CDC42SE2
6.05464e-09	-0.359294	0.322	0.479	0.000203061	B cells	CITED2
6.31992e-09	0.409313	0.279	0.194	0.000211957	B cells	GRK2
6.45481e-09	-0.269767	0.898	0.927	0.000216481	B cells	HMGB1
6.68701e-09	0.493708	0.355	0.275	0.000224269	B cells	TGFBR2
7.57094e-09	-0.35407	0.506	0.647	0.000253914	B cells	TUBA1A
8.40718e-09	-0.296608	0.588	0.744	0.00028196	B cells	TUBB4B
9.23476e-09	0.432658	0.335	0.252	0.000309715	B cells	RABGAP1L
9.33835e-09	0.573652	0.45	0.391	0.00031319	B cells	ADD3
1.16065e-08	0.477061	0.588	0.561	0.000389258	B cells	CYCS
1.64206e-08	-0.27032	0.184	0.32	0.000550715	B cells	MDM2
1.80974e-08	-0.314855	0.308	0.47	0.000606952	B cells	SPTBN1
1.91111e-08	-0.251342	0.286	0.449	0.00064095	B cells	TUT7
2.05358e-08	-0.446715	0.324	0.459	0.00068873	B cells	SGK1
2.08319e-08	0.426103	0.525	0.488	0.000698661	B cells	EPC1
2.11889e-08	0.486904	0.373	0.305	0.000710632	B cells	DBNL
2.44152e-08	-0.932727	0.149	0.265	0.000818836	B cells	IL32
2.54167e-08	-0.466101	0.996	0.996	0.000852425	B cells	MT-ND3
2.8604e-08	-0.44297	0.392	0.539	0.00095932	B cells	FLNA
3.00617e-08	-0.347553	0.213	0.336	0.00100821	B cells	OCIAD2
3.10171e-08	-0.666622	0.35	0.486	0.00104025	B cells	S100A4
3.41147e-08	0.430634	0.277	0.201	0.00114414	B cells	CCDC91
3.77374e-08	0.475629	0.645	0.644	0.00126564	B cells	DDX21
4.69544e-08	0.285235	0.415	0.312	0.00157476	B cells	ZEB2
4.74161e-08	0.402127	0.381	0.305	0.00159024	B cells	CYTH1
5.21936e-08	0.511253	0.381	0.321	0.00175047	B cells	CXXC5
6.11522e-08	-0.269134	0.512	0.662	0.00205092	B cells	SSR2
7.19959e-08	0.441451	0.421	0.365	0.0024146	B cells	VAMP2
7.59311e-08	0.50293	0.472	0.433	0.00254658	B cells	BBX
8.13844e-08	0.55383	0.319	0.247	0.00272947	B cells	USP36
8.55878e-08	0.43514	0.341	0.276	0.00287044	B cells	ALG13
1.21067e-07	0.562878	0.437	0.397	0.00406035	B cells	SMIM14
1.43285e-07	0.496723	0.486	0.446	0.0048055	B cells	OGA
1.62211e-07	0.344185	0.545	0.507	0.00544024	B cells	PDCD4
1.96077e-07	0.572352	0.472	0.44	0.00657603	B cells	SKIL
2.15581e-07	0.409113	0.594	0.572	0.00723017	B cells	RBMX
2.36138e-07	0.429464	0.295	0.224	0.00791959	B cells	MARF1
2.73847e-07	0.299159	0.304	0.218	0.00918429	B cells	EBF1
3.19787e-07	0.364275	0.588	0.577	0.010725	B cells	PPP1R10
3.43765e-07	0.36628	0.67	0.667	0.0115292	B cells	YME1L1
3.56687e-07	0.43629	0.264	0.194	0.0119626	B cells	UHRF2
3.59237e-07	0.396039	0.348	0.282	0.0120481	B cells	SYNRG
3.87399e-07	0.333035	0.789	0.789	0.0129926	B cells	SFPQ
4.30453e-07	0.421134	0.364	0.3	0.0144365	B cells	IRF3
5.85322e-07	0.475076	0.333	0.273	0.0196305	B cells	TMPO
6.39083e-07	0.411901	0.475	0.421	0.0214336	B cells	OFD1
7.63391e-07	0.47631	0.262	0.199	0.0256026	B cells	NUP88
7.69386e-07	0.483448	0.381	0.326	0.0258037	B cells	PPP3CA
7.80039e-07	-0.259445	0.155	0.267	0.026161	B cells	FYN
8.67019e-07	0.404748	0.557	0.549	0.0290781	B cells	SARAF
8.76787e-07	0.437891	0.426	0.383	0.0294057	B cells	RSBN1L
9.71431e-07	0.428781	0.439	0.394	0.0325798	B cells	PPP4R3A
9.79731e-07	0.457525	0.439	0.376	0.0328582	B cells	GABPB1-AS1
1.07324e-06	0.350583	0.545	0.518	0.0359943	B cells	RPL22L1
1.18415e-06	0.430109	0.503	0.478	0.0397141	B cells	RNMT
1.2534e-06	0.410511	0.514	0.499	0.0420365	B cells	ROCK1
1.2873e-06	0.482805	0.251	0.187	0.0431736	B cells	PIKFYVE
1.33047e-06	0.449886	0.368	0.323	0.0446212	B cells	UBE2J1
1.36015e-06	0.48966	0.35	0.293	0.0456165	B cells	THUMPD3-AS1
1.4465e-06	0.388383	0.494	0.475	0.0485127	B cells	GGNBP2
1.58604e-06	0.392932	0.51	0.483	0.0531925	B cells	ELF1
1.59422e-06	-0.403208	0.807	0.874	0.053467	B cells	MTRNR2L8
1.83519e-06	0.301691	0.273	0.202	0.0615485	B cells	PRKACB
2.34837e-06	0.389636	0.523	0.513	0.0787595	B cells	UBXN1
2.48432e-06	0.419642	0.377	0.331	0.0833191	B cells	PTPN1
2.50729e-06	0.432389	0.446	0.406	0.0840894	B cells	RBM6
2.59198e-06	0.397404	0.384	0.321	0.0869297	B cells	PCSK7
2.76424e-06	0.496128	0.432	0.402	0.0927069	B cells	APPL1
2.90914e-06	0.38787	0.432	0.387	0.0975669	B cells	NEMF
3.08225e-06	0.416557	0.82	0.816	0.103373	B cells	TXNIP
3.30778e-06	-0.299722	0.47	0.624	0.110936	B cells	NAMPT
3.53929e-06	0.278473	0.426	0.367	0.118701	B cells	EVL
4.83738e-06	0.381646	0.432	0.385	0.162236	B cells	EML4
6.99395e-06	0.365452	0.501	0.46	0.234563	B cells	UTRN
6.99835e-06	0.427026	0.395	0.353	0.234711	B cells	IDS
7.2567e-06	0.297193	0.667	0.657	0.243375	B cells	ATRX
7.74608e-06	0.315956	0.528	0.463	0.259788	B cells	PMAIP1
8.98534e-06	0.402664	0.308	0.253	0.30135	B cells	CSNK1G3
9.49953e-06	0.425104	0.288	0.234	0.318595	B cells	TPP1
9.58973e-06	0.35351	0.601	0.601	0.32162	B cells	BOD1L1
1.04141e-05	0.494716	0.49	0.466	0.349268	B cells	KIAA1551
1.28016e-05	0.354109	0.472	0.441	0.429341	B cells	PHIP
1.30218e-05	-0.325931	0.521	0.639	0.436726	B cells	CD44
1.59724e-05	0.43795	0.297	0.247	0.535683	B cells	MORC3
1.73927e-05	0.399854	0.297	0.24	0.583317	B cells	PHC3
1.77757e-05	-0.406073	0.996	0.995	0.59616	B cells	MT-CYB
1.78361e-05	0.527693	0.375	0.334	0.598187	B cells	DDIT3
1.9296e-05	0.386283	0.326	0.282	0.647148	B cells	USF2
2.28127e-05	0.280372	0.461	0.421	0.765094	B cells	MSN
2.86979e-05	0.34351	0.475	0.453	0.962469	B cells	SMDT1
2.91281e-05	0.405792	0.406	0.368	0.976897	B cells	MAT2A
3.08795e-05	-0.267758	0.9	0.924	1	B cells	MT-ND4L
3.13981e-05	0.402482	0.479	0.446	1	B cells	CDKN1A
3.58953e-05	0.336361	0.335	0.284	1	B cells	RICTOR
3.71696e-05	-0.493325	0.457	0.511	1	B cells	RAB11FIP1
3.77183e-05	0.428008	0.346	0.307	1	B cells	CNN2
4.17933e-05	0.324275	0.348	0.295	1	B cells	ZBTB1
4.77785e-05	-0.293638	0.94	0.971	1	B cells	JUN
4.83908e-05	0.293597	0.572	0.547	1	B cells	IFI16
5.15902e-05	0.289069	0.592	0.588	1	B cells	EIF3F
6.19845e-05	0.298621	0.275	0.217	1	B cells	CAPG
8.53406e-05	0.323423	0.288	0.242	1	B cells	DDX39A
0.00010658	0.391279	0.251	0.202	1	B cells	ZDHHC21
0.000110832	0.468433	0.337	0.302	1	B cells	BAZ2A
0.000115237	0.39004	0.537	0.548	1	B cells	SMG1
0.000124064	0.269251	0.705	0.726	1	B cells	SLC25A6
0.000128408	0.260196	0.541	0.524	1	B cells	GNAI2
0.000144869	0.362735	0.295	0.245	1	B cells	SVIP
0.000146959	0.463823	0.466	0.466	1	B cells	CHORDC1
0.000147808	0.370852	0.33	0.291	1	B cells	TLK1
0.000148754	-0.325518	0.63	0.721	1	B cells	ATP6V1G1
0.000151845	0.446099	0.295	0.254	1	B cells	CREB1
0.000183558	0.373895	0.404	0.385	1	B cells	ACAP2
0.000197304	0.376935	0.539	0.556	1	B cells	ACTR3
0.000242509	0.423358	0.348	0.319	1	B cells	ARID4A
0.000258789	0.369712	0.492	0.494	1	B cells	EIF2S3
0.000269407	0.363339	0.328	0.29	1	B cells	CWF19L2
0.000274328	0.388913	0.284	0.244	1	B cells	AFTPH
0.000341343	-0.396582	1	0.998	1	B cells	MT-CO1
0.00035398	0.543879	0.596	0.609	1	B cells	HSPH1
0.000362386	0.447318	0.404	0.385	1	B cells	TSPYL2
0.000428049	0.312511	0.545	0.573	1	B cells	CD164
0.000493025	0.372453	0.55	0.576	1	B cells	SRSF10
0.000529106	0.27557	0.264	0.217	1	B cells	DMTF1
0.000665627	0.417556	0.266	0.234	1	B cells	GTF2B
0.000677707	0.336543	0.392	0.372	1	B cells	SEPT9
0.000682162	0.312552	0.313	0.276	1	B cells	MYO9B
0.000698875	0.360603	0.266	0.225	1	B cells	OTUD1
0.000717892	0.457068	0.297	0.27	1	B cells	CAMK2D
0.000729105	0.344429	0.359	0.331	1	B cells	KLF13
0.000754661	0.302893	0.255	0.21	1	B cells	RPS6KA3
0.000939994	0.345073	0.424	0.42	1	B cells	NOP56
0.00100138	0.395576	0.41	0.392	1	B cells	DDIT4
0.0010533	0.378072	0.368	0.356	1	B cells	ISCU
0.00108767	0.306266	0.41	0.404	1	B cells	ANP32A
0.00109177	0.264583	0.497	0.499	1	B cells	UXT
0.00111312	0.477879	0.399	0.391	1	B cells	JOSD1
0.00114785	0.298825	0.463	0.467	1	B cells	SELENOH
0.00136058	0.35917	0.324	0.293	1	B cells	CENPC
0.00143219	0.325315	0.561	0.597	1	B cells	TAGLN2
0.00160517	0.303937	0.446	0.444	1	B cells	MAP3K2
0.00193676	0.337153	0.257	0.219	1	B cells	NPIPB5
0.00223582	0.293856	0.251	0.212	1	B cells	DDHD1
0.00226531	0.352513	0.397	0.387	1	B cells	CEP350
0.0023499	0.319752	0.299	0.271	1	B cells	MEF2D
0.0028176	0.349127	0.466	0.464	1	B cells	CREBRF
0.00330761	0.343787	0.341	0.321	1	B cells	VASP
0.00382806	0.295252	0.297	0.269	1	B cells	CASP4
0.00386387	0.279434	0.585	0.622	1	B cells	TRA2A
0.00393754	0.298217	0.379	0.356	1	B cells	FAM214A
0.0044936	0.386546	0.306	0.288	1	B cells	PHKB
0.00479332	0.331744	0.35	0.338	1	B cells	YPEL3
0.00492907	0.337282	0.268	0.243	1	B cells	ZNF800
0.00526915	0.333634	0.31	0.292	1	B cells	STAT6
0.00536502	0.296835	0.257	0.228	1	B cells	NFATC3
0.0055054	0.267187	0.483	0.493	1	B cells	CHD9
0.00579268	0.361625	0.299	0.277	1	B cells	MECP2
0.00624455	0.346113	0.361	0.361	1	B cells	PARP1
0.00746215	0.298457	0.257	0.227	1	B cells	PRKD3
0.00757673	0.389968	0.404	0.417	1	B cells	MYLIP
0.00762165	-0.401313	1	0.997	1	B cells	MT-CO3
0.00826924	0.301655	0.532	0.567	1	B cells	MPHOSPH8
0.00970018	0.300255	0.439	0.448	1	B cells	MAP4K4
0.00978581	0.355908	0.373	0.382	1	B cells	SYPL1
0	3.33642	0.758	0.041	0	Cycling cells	TOP2A
0	2.99242	0.706	0.069	0	Cycling cells	CENPF
0	2.90906	0.65	0.037	0	Cycling cells	MKI67
0	2.32267	0.699	0.072	0	Cycling cells	NUSAP1
0	2.3103	0.589	0.025	0	Cycling cells	ASPM
0	2.01673	0.669	0.036	0	Cycling cells	TPX2
0	1.93193	0.776	0.05	0	Cycling cells	PCLAF
0	1.92516	0.761	0.043	0	Cycling cells	TYMS
0	1.84823	0.387	0.015	0	Cycling cells	HIST1H1B
0	1.71447	0.475	0.038	0	Cycling cells	CENPE
0	1.55275	0.635	0.024	0	Cycling cells	CLSPN
0	1.50738	0.561	0.041	0	Cycling cells	CDK1
0	1.48676	0.555	0.027	0	Cycling cells	BIRC5
0	1.47888	0.543	0.019	0	Cycling cells	KNL1
0	1.45979	0.475	0.023	0	Cycling cells	UBE2C
0	1.38021	0.365	0.025	0	Cycling cells	HIST1H1A
0	1.34539	0.644	0.075	0	Cycling cells	DHFR
0	1.31656	0.647	0.058	0	Cycling cells	LMNB1
0	1.31129	0.595	0.034	0	Cycling cells	TK1
0	1.30723	0.546	0.03	0	Cycling cells	KIF11
0	1.30385	0.506	0.041	0	Cycling cells	ANLN
0	1.29163	0.457	0.019	0	Cycling cells	CDKN3
0	1.26585	0.663	0.039	0	Cycling cells	CENPU
0	1.22847	0.429	0.016	0	Cycling cells	DLGAP5
0	1.21603	0.534	0.038	0	Cycling cells	TACC3
0	1.20282	0.482	0.024	0	Cycling cells	GTSE1
0	1.16384	0.586	0.048	0	Cycling cells	BRCA2
0	1.15679	0.537	0.03	0	Cycling cells	DIAPH3
0	1.13096	0.482	0.041	0	Cycling cells	SGO2
0	1.11179	0.414	0.021	0	Cycling cells	RRM2
0	1.08682	0.408	0.021	0	Cycling cells	HMMR
0	1.08372	0.387	0.024	0	Cycling cells	CDC20
0	1.0833	0.574	0.057	0	Cycling cells	BRCA1
0	1.0753	0.592	0.058	0	Cycling cells	ATAD5
0	1.06699	0.494	0.013	0	Cycling cells	NCAPG
0	1.05787	0.503	0.012	0	Cycling cells	KIF15
0	1.05668	0.629	0.05	0	Cycling cells	CENPK
0	1.05125	0.405	0.027	0	Cycling cells	CCNB2
0	1.03159	0.35	0.012	0	Cycling cells	HIST1H3B
0	1.01963	0.466	0.015	0	Cycling cells	ESCO2
0	0.992568	0.469	0.014	0	Cycling cells	FAM111B
0	0.985071	0.463	0.014	0	Cycling cells	PBK
0	0.975846	0.469	0.018	0	Cycling cells	NDC80
0	0.972647	0.58	0.048	0	Cycling cells	MAD2L1
0	0.951208	0.433	0.016	0	Cycling cells	NUF2
0	0.937932	0.457	0.023	0	Cycling cells	CIT
0	0.921641	0.485	0.036	0	Cycling cells	PRC1
0	0.914655	0.337	0.01	0	Cycling cells	KIF20A
0	0.91272	0.451	0.016	0	Cycling cells	CEP55
0	0.893022	0.368	0.008	0	Cycling cells	HJURP
0	0.878334	0.491	0.029	0	Cycling cells	KIFC1
0	0.877002	0.374	0.013	0	Cycling cells	AURKB
0	0.874825	0.414	0.01	0	Cycling cells	SPC25
0	0.871027	0.393	0.017	0	Cycling cells	CCNA2
0	0.868789	0.552	0.039	0	Cycling cells	ZWINT
0	0.85933	0.402	0.023	0	Cycling cells	ARHGAP11A
0	0.84914	0.479	0.025	0	Cycling cells	GINS2
0	0.84558	0.531	0.036	0	Cycling cells	WDR76
0	0.84156	0.411	0.012	0	Cycling cells	CKAP2L
0	0.840445	0.39	0.029	0	Cycling cells	MXD3
0	0.832283	0.503	0.049	0	Cycling cells	FEN1
0	0.831338	0.583	0.06	0	Cycling cells	ORC6
0	0.831289	0.442	0.016	0	Cycling cells	SGO1
0	0.820846	0.439	0.028	0	Cycling cells	TMSB15A
0	0.818378	0.408	0.016	0	Cycling cells	KIF4A
0	0.798468	0.5	0.046	0	Cycling cells	UBE2T
0	0.786757	0.457	0.022	0	Cycling cells	RAD51AP1
0	0.783683	0.408	0.029	0	Cycling cells	RACGAP1
0	0.768919	0.34	0.01	0	Cycling cells	CDCA2
0	0.767633	0.279	0.009	0	Cycling cells	HIST1H3G
0	0.764329	0.497	0.015	0	Cycling cells	DTL
0	0.763152	0.469	0.036	0	Cycling cells	FANCI
0	0.755682	0.448	0.019	0	Cycling cells	FOXM1
0	0.754779	0.54	0.049	0	Cycling cells	CHAF1A
0	0.746478	0.472	0.018	0	Cycling cells	UHRF1
0	0.746152	0.371	0.015	0	Cycling cells	BUB1
0	0.740571	0.353	0.011	0	Cycling cells	DEPDC1
0	0.740299	0.503	0.046	0	Cycling cells	CENPH
0	0.734331	0.436	0.029	0	Cycling cells	CDC6
0	0.732116	0.497	0.045	0	Cycling cells	NCAPG2
0	0.693897	0.46	0.017	0	Cycling cells	CDT1
0	0.687115	0.365	0.007	0	Cycling cells	PIMREG
0	0.684814	0.359	0.022	0	Cycling cells	PRR11
0	0.677208	0.417	0.014	0	Cycling cells	ZNF367
0	0.666116	0.426	0.012	0	Cycling cells	SHCBP1
0	0.633206	0.34	0.013	0	Cycling cells	TTK
0	0.627811	0.316	0.014	0	Cycling cells	CDCA3
0	0.625246	0.362	0.012	0	Cycling cells	KIF2C
0	0.623725	0.347	0.016	0	Cycling cells	CDCA8
0	0.621609	0.399	0.026	0	Cycling cells	CIP2A
0	0.617301	0.383	0.013	0	Cycling cells	BRIP1
0	0.612486	0.368	0.014	0	Cycling cells	MYBL2
0	0.608157	0.417	0.032	0	Cycling cells	ZGRF1
0	0.604094	0.411	0.013	0	Cycling cells	MELK
0	0.594527	0.331	0.012	0	Cycling cells	BUB1B
0	0.572547	0.393	0.025	0	Cycling cells	MND1
0	0.564063	0.34	0.009	0	Cycling cells	POLQ
0	0.560692	0.371	0.01	0	Cycling cells	NCAPH
0	0.54251	0.377	0.008	0	Cycling cells	MCM10
0	0.520308	0.344	0.015	0	Cycling cells	SPC24
0	0.516162	0.362	0.018	0	Cycling cells	ASF1B
0	0.508305	0.255	0.013	0	Cycling cells	TROAP
0	0.503561	0.294	0.016	0	Cycling cells	PSRC1
0	0.493768	0.347	0.019	0	Cycling cells	BLM
0	0.483518	0.31	0.014	0	Cycling cells	XRCC2
0	0.462882	0.38	0.025	0	Cycling cells	FANCD2
0	0.460955	0.322	0.012	0	Cycling cells	E2F1
0	0.458724	0.313	0.013	0	Cycling cells	CDCA5
0	0.44057	0.31	0.013	0	Cycling cells	SKA3
0	0.435243	0.316	0.016	0	Cycling cells	SPAG5
0	0.427556	0.258	0.005	0	Cycling cells	KIF18B
0	0.401626	0.276	0.005	0	Cycling cells	EXO1
0	0.385554	0.282	0.008	0	Cycling cells	SKA1
0	0.376455	0.288	0.01	0	Cycling cells	PKMYT1
0	0.373747	0.294	0.008	0	Cycling cells	CDC45
0	0.356902	0.322	0.018	0	Cycling cells	RMI2
0	0.353402	0.301	0.012	0	Cycling cells	GINS1
4.68618e-304	0.277514	0.267	0.014	1.57165e-299	Cycling cells	PLK4
8.86198e-302	0.68802	0.454	0.041	2.97213e-297	Cycling cells	CENPN
6.56052e-296	0.82463	0.549	0.06	2.20027e-291	Cycling cells	PHF19
1.26808e-292	0.403317	0.285	0.017	4.25288e-288	Cycling cells	E2F7
5.81101e-292	0.78437	0.322	0.022	1.9489e-287	Cycling cells	KIF14
2.07469e-281	0.93223	0.564	0.068	6.95808e-277	Cycling cells	MCM5
1.08804e-274	1.17912	0.589	0.074	3.64906e-270	Cycling cells	C21orf58
4.42668e-274	1.46662	0.669	0.099	1.48462e-269	Cycling cells	KIF20B
6.78094e-273	0.311677	0.252	0.014	2.27419e-268	Cycling cells	RECQL4
5.84396e-269	0.766216	0.301	0.021	1.95995e-264	Cycling cells	HIST1H2AL
1.81506e-264	0.543474	0.399	0.036	6.08736e-260	Cycling cells	MCM2
4.07508e-261	0.821414	0.558	0.071	1.3667e-256	Cycling cells	RFC3
6.66222e-261	0.465007	0.38	0.033	2.23438e-256	Cycling cells	FANCA
1.6545e-257	1.53998	0.672	0.111	5.54887e-253	Cycling cells	HELLS
2.76954e-256	0.55028	0.436	0.044	9.2885e-252	Cycling cells	PRIM1
2.55003e-255	0.828841	0.521	0.064	8.55231e-251	Cycling cells	GGH
1.00125e-253	0.593025	0.325	0.025	3.35798e-249	Cycling cells	KIF18A
1.75936e-252	1.49166	0.779	0.152	5.90054e-248	Cycling cells	SMC2
9.6894e-252	0.918831	0.39	0.037	3.24963e-247	Cycling cells	KIF23
1.48191e-251	1.64643	0.706	0.125	4.97004e-247	Cycling cells	ATAD2
8.04027e-247	1.19039	0.598	0.09	2.69655e-242	Cycling cells	MCM4
1.35763e-239	0.454666	0.347	0.03	4.55321e-235	Cycling cells	WDHD1
5.95657e-239	0.882336	0.439	0.047	1.99771e-234	Cycling cells	APOLD1
1.14504e-233	0.778387	0.518	0.067	3.84023e-229	Cycling cells	LIG1
1.31e-228	0.853787	0.512	0.068	4.39349e-224	Cycling cells	MCM6
1.81682e-228	0.471532	0.393	0.04	6.09323e-224	Cycling cells	TIMELESS
4.98497e-228	1.58698	0.525	0.072	1.67186e-223	Cycling cells	PTTG1
1.52261e-224	0.637031	0.426	0.047	5.10654e-220	Cycling cells	RBL1
5.39477e-223	0.568647	0.411	0.044	1.8093e-218	Cycling cells	KNTC1
5.26415e-221	0.729364	0.503	0.067	1.76549e-216	Cycling cells	CHEK1
8.39893e-221	0.305225	0.264	0.019	2.81683e-216	Cycling cells	POLE2
3.88572e-216	0.537435	0.408	0.045	1.30319e-211	Cycling cells	MCM8
7.66143e-216	0.251434	0.264	0.019	2.56949e-211	Cycling cells	CENPO
1.08701e-214	0.946383	0.604	0.099	3.6456e-210	Cycling cells	LMNB2
1.1586e-214	0.438145	0.35	0.033	3.88571e-210	Cycling cells	GINS4
8.43898e-214	0.987518	0.491	0.067	2.83027e-209	Cycling cells	NCAPD2
1.07751e-213	0.736128	0.457	0.057	3.61377e-209	Cycling cells	SPDL1
1.91546e-212	0.348061	0.279	0.022	6.42408e-208	Cycling cells	LZTS1
1.03406e-210	0.747992	0.503	0.068	3.46804e-206	Cycling cells	CCDC18
1.90334e-208	0.529673	0.288	0.024	6.38342e-204	Cycling cells	CSPG4
2.42203e-208	0.929411	0.604	0.1	8.123e-204	Cycling cells	CENPW
1.72296e-205	0.422272	0.35	0.034	5.77847e-201	Cycling cells	NRGN
6.82904e-202	0.525975	0.316	0.029	2.29032e-197	Cycling cells	CCNE2
1.43779e-199	1.059	0.693	0.139	4.82207e-195	Cycling cells	NSD2
2.63144e-199	0.651437	0.423	0.052	8.82531e-195	Cycling cells	CEP152
3.52698e-196	0.775288	0.313	0.03	1.18288e-191	Cycling cells	HIST1H2AH
3.34808e-193	0.536928	0.439	0.056	1.12288e-188	Cycling cells	PARPBP
7.14206e-192	1.05682	0.613	0.116	2.39531e-187	Cycling cells	RRM1
1.16712e-191	1.67788	0.745	0.185	3.9143e-187	Cycling cells	PCNA
1.61011e-188	2.09632	0.801	0.232	5.4e-184	Cycling cells	SMC4
1.61121e-186	1.26172	0.451	0.063	5.40369e-182	Cycling cells	HIST1H2AG
6.53636e-181	1.30106	0.644	0.141	2.19216e-176	Cycling cells	MCM3
7.38085e-181	1.3358	0.577	0.105	2.47539e-176	Cycling cells	CKAP2
1.51051e-180	0.598673	0.264	0.023	5.06593e-176	Cycling cells	AURKA
2.18273e-178	0.494297	0.273	0.025	7.32045e-174	Cycling cells	EGFLAM
2.34434e-175	0.331445	0.334	0.035	7.86246e-171	Cycling cells	CAMK4
5.46953e-174	0.505233	0.405	0.053	1.83437e-169	Cycling cells	MMS22L
5.8422e-174	0.806502	0.552	0.097	1.95936e-169	Cycling cells	NCAPD3
1.01589e-172	0.498954	0.417	0.056	3.40708e-168	Cycling cells	TCF19
8.84745e-172	2.40388	0.908	0.406	2.96726e-167	Cycling cells	STMN1
5.74582e-169	0.68127	0.503	0.082	1.92703e-164	Cycling cells	CENPM
1.29904e-166	0.615031	0.454	0.068	4.35672e-162	Cycling cells	NRM
2.49812e-166	1.44393	0.429	0.064	8.37818e-162	Cycling cells	HIST1H1D
1.08679e-163	0.443035	0.279	0.028	3.64487e-159	Cycling cells	INCENP
8.81549e-162	2.37904	0.954	0.616	2.95654e-157	Cycling cells	TUBA1B
5.84532e-161	1.1908	0.647	0.146	1.9604e-156	Cycling cells	EZH2
9.50781e-161	2.145	0.96	0.612	3.18873e-156	Cycling cells	TUBB
1.22866e-159	1.62936	0.822	0.271	4.12069e-155	Cycling cells	TMPO
8.37056e-159	0.646728	0.374	0.05	2.80732e-154	Cycling cells	NEURL1B
1.66564e-157	1.35921	0.408	0.061	5.58623e-153	Cycling cells	CCNB1
2.22388e-157	0.323613	0.282	0.029	7.45847e-153	Cycling cells	PAQR4
1.09649e-156	0.968435	0.285	0.03	3.6774e-152	Cycling cells	NDUFA4L2
6.27113e-156	2.48672	0.887	0.369	2.10321e-151	Cycling cells	HMGB2
7.19599e-156	0.78086	0.445	0.071	2.41339e-151	Cycling cells	FBXO5
9.91815e-154	0.676914	0.365	0.048	3.32635e-149	Cycling cells	FNDC1
7.87441e-152	0.463843	0.393	0.056	2.64092e-147	Cycling cells	CENPQ
7.74487e-151	0.506342	0.411	0.061	2.59748e-146	Cycling cells	RFC4
3.48426e-145	0.300296	0.276	0.03	1.16855e-140	Cycling cells	TRIP13
4.72754e-145	0.780462	0.607	0.134	1.58552e-140	Cycling cells	NUDT1
1.96013e-144	0.616814	0.405	0.063	6.57389e-140	Cycling cells	PHGDH
1.65492e-143	0.694041	0.552	0.11	5.55026e-139	Cycling cells	CCDC34
3.37438e-143	1.58819	0.991	0.926	1.1317e-138	Cycling cells	HMGB1
5.56147e-143	0.832062	0.589	0.129	1.8652e-138	Cycling cells	BARD1
9.76598e-140	1.7567	0.933	0.621	3.27532e-135	Cycling cells	DEK
1.89454e-138	0.398549	0.368	0.051	6.35389e-134	Cycling cells	MYBL1
7.89633e-138	1.41057	0.819	0.322	2.64827e-133	Cycling cells	CBX5
1.80806e-136	0.54888	0.319	0.042	6.06386e-132	Cycling cells	LINGO1
1.86406e-136	0.623705	0.503	0.098	6.25167e-132	Cycling cells	RPL39L
1.94902e-136	1.89347	0.963	0.732	6.53661e-132	Cycling cells	HMGN2
2.0369e-135	0.805987	0.469	0.088	6.83137e-131	Cycling cells	ECT2
5.86551e-134	0.506912	0.31	0.04	1.96717e-129	Cycling cells	KNSTRN
1.83344e-133	0.712398	0.485	0.094	6.14899e-129	Cycling cells	TMEM106C
2.85127e-133	1.11858	0.65	0.175	9.56259e-129	Cycling cells	CKS1B
5.89475e-132	0.272376	0.267	0.03	1.97698e-127	Cycling cells	POLA2
1.53103e-131	0.960198	0.503	0.102	5.13476e-127	Cycling cells	GJC1
7.39601e-129	0.340824	0.291	0.036	2.48047e-124	Cycling cells	CENPP
3.65286e-128	0.858295	0.589	0.144	1.2251e-123	Cycling cells	DNAJC9
9.43769e-128	0.293235	0.298	0.038	3.16521e-123	Cycling cells	CEP128
4.06991e-127	0.390331	0.331	0.047	1.36497e-122	Cycling cells	POLA1
9.63005e-127	0.85392	0.62	0.161	3.22973e-122	Cycling cells	DTYMK
1.52418e-124	1.67701	0.939	0.647	5.11179e-120	Cycling cells	H2AFZ
6.22394e-123	0.364167	0.344	0.051	2.08739e-118	Cycling cells	PSMC3IP
4.0264e-122	0.376136	0.383	0.063	1.35037e-117	Cycling cells	DSN1
7.60502e-121	0.360301	0.35	0.054	2.55057e-116	Cycling cells	POLE
2.72686e-120	0.433767	0.38	0.063	9.14535e-116	Cycling cells	ZWILCH
4.60469e-119	0.36369	0.301	0.041	1.54432e-114	Cycling cells	FBN2
1.48194e-116	0.522096	0.42	0.074	4.97014e-112	Cycling cells	RCSD1
1.64176e-115	0.357419	0.35	0.055	5.50614e-111	Cycling cells	FOXRED2
6.09455e-115	0.963144	0.583	0.154	2.04399e-110	Cycling cells	MCM7
1.26473e-114	0.293377	0.285	0.039	4.24164e-110	Cycling cells	CDCA7L
2.12314e-114	0.355957	0.359	0.059	7.12058e-110	Cycling cells	ACOT7
7.64402e-114	0.459786	0.423	0.081	2.56365e-109	Cycling cells	SAC3D1
7.77666e-114	0.446911	0.255	0.032	2.60814e-109	Cycling cells	PLXDC1
1.07061e-112	1.43412	0.525	0.127	3.5906e-108	Cycling cells	BGN
1.15844e-110	0.33605	0.322	0.05	3.88519e-106	Cycling cells	HAUS8
1.31017e-108	1.50916	0.972	0.77	4.39404e-104	Cycling cells	NUCKS1
2.37511e-108	0.6107	0.5	0.113	7.96564e-104	Cycling cells	CENPJ
8.63135e-108	1.01056	0.653	0.203	2.89478e-103	Cycling cells	SKA2
4.13225e-105	1.23208	0.804	0.356	1.38587e-100	Cycling cells	PSIP1
2.56426e-103	0.539215	0.276	0.041	8.60002e-99	Cycling cells	SEPT4
4.68291e-103	1.64078	0.844	0.465	1.57055e-98	Cycling cells	DUT
7.86206e-102	0.764895	0.534	0.138	2.63678e-97	Cycling cells	POLD3
1.30168e-101	1.36396	0.88	0.469	4.36556e-97	Cycling cells	H2AFV
3.8662e-101	1.04923	0.518	0.129	1.29665e-96	Cycling cells	GUCY1A2
6.14109e-101	1.18319	0.755	0.281	2.0596e-96	Cycling cells	MIS18BP1
8.79236e-101	0.654081	0.46	0.102	2.94878e-96	Cycling cells	CDKN2C
1.24125e-100	0.709439	0.273	0.041	4.1629e-96	Cycling cells	GAS2L3
3.28727e-100	0.655968	0.534	0.135	1.10248e-95	Cycling cells	CEP78
5.55064e-99	2.63939	0.38	0.079	1.86157e-94	Cycling cells	RGS5
3.14147e-98	0.325581	0.285	0.044	1.05359e-93	Cycling cells	NEMP1
2.22234e-97	0.95907	0.699	0.255	7.45329e-93	Cycling cells	USP1
2.79327e-97	0.28265	0.255	0.036	9.36808e-93	Cycling cells	SPIN4
1.61194e-96	1.23735	0.773	0.324	5.40612e-92	Cycling cells	ANP32E
2.54307e-96	0.391027	0.322	0.056	8.52895e-92	Cycling cells	STIL
2.74522e-96	0.441324	0.359	0.067	9.20691e-92	Cycling cells	GEN1
2.92956e-96	0.295713	0.276	0.042	9.82517e-92	Cycling cells	AC011447.3
5.38589e-96	0.497644	0.457	0.106	1.80632e-91	Cycling cells	HIRIP3
1.02899e-95	1.13841	0.758	0.324	3.45101e-91	Cycling cells	DNMT1
8.04302e-95	0.42544	0.426	0.092	2.69747e-90	Cycling cells	CDK2
6.00884e-94	0.470145	0.429	0.093	2.01524e-89	Cycling cells	SLFN11
6.31002e-94	3.19838	0.865	0.532	2.11625e-89	Cycling cells	HIST1H4C
2.10583e-93	0.430099	0.399	0.083	7.06254e-89	Cycling cells	DDX11
2.94214e-93	0.316228	0.325	0.057	9.86736e-89	Cycling cells	RFC5
7.68885e-93	0.396854	0.393	0.08	2.57869e-88	Cycling cells	CENPL
2.07245e-91	1.041	0.776	0.337	6.95059e-87	Cycling cells	SMC1A
2.55025e-90	0.497179	0.417	0.093	8.55304e-86	Cycling cells	VRK1
1.02474e-89	0.457548	0.368	0.073	3.43676e-85	Cycling cells	SCARA3
3.07894e-89	0.361088	0.279	0.046	1.03262e-84	Cycling cells	HEYL
6.70684e-89	0.420355	0.429	0.096	2.24934e-84	Cycling cells	SLF1
9.07659e-89	1.13933	0.586	0.186	3.04411e-84	Cycling cells	NES
1.20121e-88	0.490826	0.482	0.118	4.02861e-84	Cycling cells	MPHOSPH9
2.75163e-88	0.451102	0.38	0.08	9.2284e-84	Cycling cells	DCK
4.89399e-88	0.714068	0.62	0.189	1.64135e-83	Cycling cells	IKBIP
6.12638e-88	0.645661	0.423	0.099	2.05466e-83	Cycling cells	KLHL23
1.58807e-87	0.936258	0.454	0.113	5.32606e-83	Cycling cells	SULF1
2.26582e-87	0.639563	0.528	0.147	7.59912e-83	Cycling cells	KDELC2
7.5949e-86	0.418622	0.383	0.084	2.54718e-81	Cycling cells	CDCA4
9.27899e-86	0.510591	0.417	0.098	3.11199e-81	Cycling cells	MTHFD1
2.45282e-85	0.32572	0.291	0.05	8.22627e-81	Cycling cells	CHN1
2.91718e-85	0.447468	0.347	0.07	9.78363e-81	Cycling cells	GAMT
4.22668e-85	0.619312	0.509	0.14	1.41755e-80	Cycling cells	TOPBP1
5.05742e-85	0.387531	0.313	0.057	1.69616e-80	Cycling cells	MXRA5
1.35815e-84	0.63291	0.5	0.136	4.55497e-80	Cycling cells	CDCA7
1.88723e-84	0.362893	0.31	0.055	6.32939e-80	Cycling cells	PAG1
5.81183e-84	1.23637	0.874	0.579	1.94917e-79	Cycling cells	NASP
1.39305e-83	0.622524	0.62	0.203	4.67201e-79	Cycling cells	SAE1
3.76694e-83	0.53439	0.426	0.102	1.26336e-78	Cycling cells	LRRCC1
1.72535e-82	0.632947	0.512	0.14	5.78648e-78	Cycling cells	FXYD6
2.88256e-82	0.831905	0.436	0.109	9.66754e-78	Cycling cells	CPE
3.6863e-82	0.987407	0.607	0.207	1.23631e-77	Cycling cells	HMGB3
4.32565e-82	0.815104	0.672	0.244	1.45074e-77	Cycling cells	RECQL
1.51765e-81	1.28928	0.451	0.122	5.08989e-77	Cycling cells	HIST1H1E
2.99346e-81	0.418352	0.393	0.09	1.00395e-76	Cycling cells	MASTL
1.11658e-80	0.327173	0.282	0.05	3.74479e-76	Cycling cells	SFMBT1
3.06901e-80	0.598188	0.54	0.162	1.02929e-75	Cycling cells	ITGB3BP
3.94972e-80	0.611942	0.494	0.142	1.32466e-75	Cycling cells	NT5DC2
5.94391e-80	0.378455	0.307	0.057	1.99347e-75	Cycling cells	CDKN2A
1.17662e-79	0.262723	0.285	0.051	3.94614e-75	Cycling cells	CHTF18
2.69038e-79	0.299375	0.282	0.05	9.023e-75	Cycling cells	NID2
2.60978e-78	0.385929	0.313	0.061	8.75267e-74	Cycling cells	ADAM12
8.02946e-78	0.51778	0.521	0.155	2.69292e-73	Cycling cells	ICMT
1.7198e-77	0.327346	0.365	0.079	5.76786e-73	Cycling cells	MNS1
4.80599e-77	1.04475	0.767	0.377	1.61183e-72	Cycling cells	SMC3
1.1159e-76	0.751287	0.549	0.178	3.74249e-72	Cycling cells	CDK5RAP2
1.74322e-76	0.296218	0.362	0.078	5.84641e-72	Cycling cells	USP13
2.34987e-76	0.545147	0.454	0.12	7.88098e-72	Cycling cells	CEP295
3.29539e-76	0.457718	0.383	0.088	1.10521e-71	Cycling cells	COL5A3
5.13048e-76	0.791927	0.994	0.992	1.72066e-71	Cycling cells	PTMA
7.85464e-76	0.42925	0.414	0.102	2.63429e-71	Cycling cells	E2F3
8.85906e-76	0.452099	0.405	0.1	2.97115e-71	Cycling cells	TUBG1
1.07178e-75	0.337615	0.34	0.071	3.59452e-71	Cycling cells	SYDE1
1.11727e-75	0.253829	0.27	0.048	3.7471e-71	Cycling cells	NDC1
1.35536e-75	1.04227	0.865	0.561	4.5456e-71	Cycling cells	ANP32B
1.48334e-75	1.06157	0.644	0.246	4.97484e-71	Cycling cells	NREP
3.58761e-75	0.339225	0.307	0.06	1.20321e-70	Cycling cells	ADAMTS4
8.89771e-75	0.373926	0.34	0.073	2.98411e-70	Cycling cells	TEX30
2.33231e-74	0.316407	0.337	0.072	7.82212e-70	Cycling cells	SPATA5
3.3726e-74	1.08432	0.681	0.283	1.1311e-69	Cycling cells	H2AFX
4.25443e-74	0.35103	0.423	0.108	1.42685e-69	Cycling cells	RFC2
1.00747e-73	0.295438	0.294	0.057	3.37886e-69	Cycling cells	SASS6
2.50025e-73	0.319838	0.356	0.078	8.38534e-69	Cycling cells	DAAM2
3.04995e-73	0.554121	0.515	0.158	1.02289e-68	Cycling cells	CSE1L
5.51483e-73	0.512338	0.549	0.169	1.84956e-68	Cycling cells	SCLT1
8.32589e-73	0.50651	0.503	0.146	2.79234e-68	Cycling cells	TTL
7.93343e-72	0.463952	0.479	0.134	2.66071e-67	Cycling cells	CEP192
1.51207e-71	0.880082	0.528	0.173	5.07117e-67	Cycling cells	CKAP5
2.05637e-71	1.01056	0.457	0.135	6.89664e-67	Cycling cells	NOTCH3
3.20723e-71	0.790726	0.583	0.205	1.07564e-66	Cycling cells	FAM111A
4.69494e-71	0.453516	0.362	0.084	1.57459e-66	Cycling cells	VSTM4
4.97368e-71	0.258999	0.282	0.055	1.66807e-66	Cycling cells	RAD18
4.54726e-70	0.474162	0.445	0.125	1.52506e-65	Cycling cells	MSH2
6.00863e-70	-2.45054	0.801	0.907	2.01518e-65	Cycling cells	SAT1
9.36093e-70	0.424941	0.408	0.105	3.13947e-65	Cycling cells	MIS18A
2.08844e-69	0.766367	0.288	0.059	7.00421e-65	Cycling cells	WFDC1
3.78569e-69	0.639963	0.54	0.178	1.26965e-64	Cycling cells	CASP8AP2
4.41786e-69	0.911436	0.644	0.246	1.48166e-64	Cycling cells	CCDC88A
5.44506e-69	0.396682	0.347	0.08	1.82616e-64	Cycling cells	GSTCD
2.54261e-68	0.299409	0.285	0.057	8.5274e-64	Cycling cells	DONSON
8.24017e-68	0.660388	0.491	0.15	2.76359e-63	Cycling cells	DBF4
8.93527e-68	0.326074	0.347	0.081	2.99671e-63	Cycling cells	RMI1
9.02668e-68	0.252702	0.267	0.051	3.02737e-63	Cycling cells	OAS3
1.23622e-67	1.42228	0.767	0.395	4.14602e-63	Cycling cells	FN1
3.10611e-67	1.7598	0.638	0.255	1.04173e-62	Cycling cells	ACTA2
3.25927e-67	0.697335	0.439	0.126	1.09309e-62	Cycling cells	OLFML2B
5.47498e-67	0.556836	0.515	0.165	1.8362e-62	Cycling cells	KIF22
8.3968e-67	0.699887	0.58	0.202	2.81612e-62	Cycling cells	ANXA6
2.21974e-66	0.313226	0.294	0.062	7.44455e-62	Cycling cells	RFWD3
4.22984e-66	0.827086	0.46	0.14	1.4186e-61	Cycling cells	HIST1H4E
4.78033e-66	0.692643	0.494	0.152	1.60323e-61	Cycling cells	LAMC3
8.59008e-66	0.34601	0.387	0.099	2.88094e-61	Cycling cells	NCAPH2
4.17286e-65	0.324315	0.291	0.06	1.3995e-60	Cycling cells	TMEM131L
7.9994e-65	0.949595	0.914	0.571	2.68284e-60	Cycling cells	RBMX
1.61679e-64	0.412821	0.426	0.121	5.42239e-60	Cycling cells	MGME1
3.19886e-64	1.4343	0.607	0.248	1.07283e-59	Cycling cells	THY1
3.45667e-64	0.754027	0.745	0.359	1.1593e-59	Cycling cells	PARP1
3.9319e-64	0.43801	0.448	0.131	1.31868e-59	Cycling cells	MAD2L2
6.22599e-64	0.993866	0.791	0.456	2.08807e-59	Cycling cells	RANBP1
6.40714e-64	1.00794	0.632	0.237	2.14883e-59	Cycling cells	ECM1
1.8819e-63	1.16493	0.822	0.481	6.3115e-59	Cycling cells	RAD21
3.03693e-63	0.786942	0.396	0.108	1.01853e-58	Cycling cells	MYH11
1.92181e-62	1.37212	0.752	0.402	6.44537e-58	Cycling cells	UBE2S
2.65105e-62	0.59896	0.457	0.137	8.8911e-58	Cycling cells	GPSM2
1.1688e-61	0.252883	0.288	0.062	3.91993e-57	Cycling cells	TIPIN
1.90284e-61	0.889272	0.319	0.078	6.38173e-57	Cycling cells	ANGPT2
7.09874e-61	0.720265	0.666	0.279	2.38078e-56	Cycling cells	BUB3
7.28931e-61	0.421872	0.411	0.115	2.44469e-56	Cycling cells	CEP97
8.26553e-61	0.509473	0.549	0.189	2.77209e-56	Cycling cells	IPO9
1.03089e-60	0.842666	0.73	0.357	3.45742e-56	Cycling cells	CBX1
1.81246e-60	1.03244	0.807	0.502	6.07862e-56	Cycling cells	PRKDC
5.72834e-60	0.956137	0.623	0.259	1.92117e-55	Cycling cells	ITGA1
6.61235e-60	0.498823	0.325	0.081	2.21765e-55	Cycling cells	GUCY1B1
7.32317e-60	0.35091	0.353	0.091	2.45604e-55	Cycling cells	TMEM97
7.52201e-60	0.344563	0.396	0.108	2.52273e-55	Cycling cells	TUBGCP3
7.67773e-60	0.364641	0.439	0.13	2.57496e-55	Cycling cells	CEP135
1.15263e-59	0.551342	0.537	0.187	3.86569e-55	Cycling cells	SMC6
1.26205e-59	0.662395	0.62	0.253	4.23268e-55	Cycling cells	IDH2
1.86973e-59	0.594085	0.479	0.157	6.2707e-55	Cycling cells	PEAK1
2.00064e-59	0.366651	0.414	0.118	6.70976e-55	Cycling cells	SEPT8
2.26396e-59	1.05624	0.506	0.18	7.59287e-55	Cycling cells	HIST2H2AC
2.753e-59	0.442402	0.475	0.148	9.23301e-55	Cycling cells	PHTF2
2.87843e-59	0.712751	0.561	0.21	9.65369e-55	Cycling cells	TUBB6
4.18128e-59	0.527501	0.506	0.169	1.40232e-54	Cycling cells	PCNT
7.15872e-59	0.293002	0.313	0.075	2.40089e-54	Cycling cells	RHNO1
1.32338e-58	0.895902	0.776	0.451	4.43836e-54	Cycling cells	SUPT16H
2.04687e-58	0.431912	0.423	0.128	6.86479e-54	Cycling cells	PXMP2
3.39774e-58	0.270866	0.279	0.061	1.13953e-53	Cycling cells	ZNF519
4.62482e-58	0.255804	0.267	0.057	1.55107e-53	Cycling cells	FIGNL1
6.87185e-58	0.254155	0.264	0.055	2.30468e-53	Cycling cells	CAMK1D
8.32121e-58	1.09929	0.905	0.656	2.79077e-53	Cycling cells	PTMS
1.57779e-57	-2.84224	0.132	0.564	5.2916e-53	Cycling cells	CLDN4
2.33614e-57	1.06889	0.908	0.748	7.83495e-53	Cycling cells	TPM4
3.53979e-57	0.629074	0.564	0.21	1.18718e-52	Cycling cells	CNTLN
4.04685e-57	0.473798	0.439	0.137	1.35723e-52	Cycling cells	GNB4
4.21287e-57	0.420598	0.46	0.14	1.41291e-52	Cycling cells	SACS
4.83375e-57	0.81957	0.954	0.796	1.62114e-52	Cycling cells	NAP1L1
7.18866e-57	0.275865	0.393	0.109	2.41093e-52	Cycling cells	MLH1
1.02639e-56	0.672258	0.666	0.283	3.44229e-52	Cycling cells	CCDC14
2.72551e-56	0.406132	0.374	0.104	9.14081e-52	Cycling cells	TTF2
4.54157e-56	0.640935	0.632	0.283	1.52315e-51	Cycling cells	SSRP1
1.48522e-55	0.318392	0.294	0.069	4.98113e-51	Cycling cells	OLFM1
1.60746e-55	0.57799	0.35	0.096	5.3911e-51	Cycling cells	FJX1
1.6482e-55	-2.69906	0.098	0.53	5.52775e-51	Cycling cells	TM4SF1
2.34449e-55	0.50271	0.537	0.192	7.86294e-51	Cycling cells	HLTF
2.52194e-55	0.292575	0.298	0.071	8.45807e-51	Cycling cells	RASL12
4.04093e-55	0.572883	0.574	0.213	1.35525e-50	Cycling cells	NIN
6.58313e-55	0.292647	0.31	0.075	2.20785e-50	Cycling cells	SVEP1
7.77139e-55	0.359829	0.362	0.097	2.60637e-50	Cycling cells	ITGA4
8.24689e-55	0.533428	0.567	0.217	2.76584e-50	Cycling cells	GMPS
3.01625e-54	0.441236	0.298	0.074	1.01159e-49	Cycling cells	PEG10
5.19679e-54	0.52528	0.546	0.207	1.7429e-49	Cycling cells	PGP
5.83225e-54	0.647475	0.469	0.161	1.95602e-49	Cycling cells	TBX2
8.5361e-54	0.29715	0.316	0.079	2.86284e-49	Cycling cells	ZNF714
1.00172e-53	0.705331	0.426	0.132	3.35958e-49	Cycling cells	CARMN
1.5489e-53	0.703297	0.58	0.241	5.19471e-49	Cycling cells	MYH10
1.637e-53	0.36508	0.451	0.146	5.49017e-49	Cycling cells	ISYNA1
1.73506e-53	0.618166	0.368	0.106	5.81904e-49	Cycling cells	AVPR1A
8.4436e-53	0.310952	0.328	0.086	2.83181e-48	Cycling cells	LIN54
8.70495e-53	0.502648	0.38	0.111	2.91947e-48	Cycling cells	CDC25B
9.11061e-53	0.305937	0.294	0.072	3.05552e-48	Cycling cells	KIAA1841
9.21425e-53	0.326027	0.377	0.108	3.09028e-48	Cycling cells	NUP85
1.01202e-52	0.476301	0.463	0.156	3.39412e-48	Cycling cells	CCP110
1.32174e-52	0.303741	0.331	0.087	4.43286e-48	Cycling cells	FAM161A
2.39005e-52	0.669112	0.457	0.154	8.01574e-48	Cycling cells	CNTRL
2.45342e-52	0.800816	0.887	0.616	8.22827e-48	Cycling cells	CBX3
3.68446e-52	0.302812	0.356	0.098	1.2357e-47	Cycling cells	DDB2
5.05924e-52	0.793872	0.997	0.846	1.69677e-47	Cycling cells	VIM
5.19107e-52	0.542693	0.445	0.147	1.74098e-47	Cycling cells	PPP1R12B
5.55857e-52	0.573727	0.491	0.169	1.86423e-47	Cycling cells	S1PR3
6.50026e-52	0.261603	0.35	0.096	2.18006e-47	Cycling cells	CHD1L
7.48036e-52	0.667599	0.718	0.354	2.50876e-47	Cycling cells	FGD5-AS1
9.02891e-52	0.35477	0.393	0.118	3.02812e-47	Cycling cells	CEP57L1
1.17646e-51	0.338857	0.34	0.092	3.9456e-47	Cycling cells	MRVI1
1.53945e-51	1.68294	0.758	0.482	5.16302e-47	Cycling cells	COL4A1
2.18538e-51	0.378143	0.362	0.103	7.32931e-47	Cycling cells	LOXL2
3.09167e-51	0.424692	0.457	0.155	1.03688e-46	Cycling cells	RPA2
4.30193e-51	0.318806	0.298	0.074	1.44278e-46	Cycling cells	KCNE4
7.46558e-51	0.513317	0.518	0.192	2.50381e-46	Cycling cells	CCDC167
8.45046e-51	0.853433	0.77	0.426	2.83412e-46	Cycling cells	CALM3
9.01167e-51	0.300787	0.285	0.07	3.02233e-46	Cycling cells	RGS7BP
9.6746e-51	0.790961	0.859	0.537	3.24467e-46	Cycling cells	FLNA
1.36155e-50	0.485902	0.485	0.169	4.56638e-46	Cycling cells	MRE11
1.39243e-50	0.886865	0.874	0.704	4.66992e-46	Cycling cells	SEPT7
1.44643e-50	-2.56333	0.11	0.513	4.85105e-46	Cycling cells	CLDN3
1.53529e-50	0.327832	0.442	0.143	5.14904e-46	Cycling cells	RPA1
3.09333e-50	0.678904	0.549	0.219	1.03744e-45	Cycling cells	CAMK2N1
4.94653e-50	0.676685	0.709	0.349	1.65897e-45	Cycling cells	MAZ
1.15942e-49	0.705303	0.709	0.345	3.88845e-45	Cycling cells	PDS5B
2.09758e-49	0.58911	0.613	0.273	7.03486e-45	Cycling cells	COMMD4
3.69245e-49	0.343047	0.368	0.106	1.23837e-44	Cycling cells	PDE5A
5.88177e-49	0.291085	0.365	0.106	1.97263e-44	Cycling cells	ARHGEF40
5.95789e-49	0.310701	0.429	0.139	1.99816e-44	Cycling cells	SHMT2
8.25434e-49	0.773213	0.457	0.153	2.76834e-44	Cycling cells	ARHGDIB
9.24082e-49	0.629656	0.58	0.234	3.09919e-44	Cycling cells	ANKRD36C
1.49579e-48	-2.48	0.055	0.468	5.01657e-44	Cycling cells	SLPI
3.30042e-48	0.668114	0.721	0.376	1.10689e-43	Cycling cells	RBBP7
5.10603e-48	0.449906	0.426	0.145	1.71246e-43	Cycling cells	MZT1
8.94717e-48	0.717135	0.85	0.606	3.0007e-43	Cycling cells	XRCC5
1.20765e-47	0.687838	0.939	0.799	4.05021e-43	Cycling cells	HNRNPA3
1.61696e-47	0.339559	0.301	0.08	5.42297e-43	Cycling cells	DLEU2
2.3964e-47	0.559949	0.672	0.314	8.03703e-43	Cycling cells	CTCF
3.00255e-47	0.251223	0.301	0.08	1.007e-42	Cycling cells	TMEM237
3.72671e-47	0.784481	0.463	0.176	1.24986e-42	Cycling cells	FAT1
4.25583e-47	0.834263	0.834	0.586	1.42732e-42	Cycling cells	HNRNPAB
6.60882e-47	0.709794	0.696	0.326	2.21646e-42	Cycling cells	PHLDA1
7.4339e-47	0.75768	0.939	0.814	2.49318e-42	Cycling cells	YBX1
9.18571e-47	0.328576	0.426	0.14	3.0807e-42	Cycling cells	KIAA0586
1.12397e-46	0.654219	0.601	0.275	3.76958e-42	Cycling cells	SLBP
1.37812e-46	0.251889	0.273	0.068	4.62195e-42	Cycling cells	POLH
1.43913e-46	0.676654	0.969	0.904	4.82655e-42	Cycling cells	GAPDH
1.49495e-46	0.633627	0.564	0.227	5.01376e-42	Cycling cells	EMILIN1
1.65866e-46	0.757639	0.761	0.435	5.5628e-42	Cycling cells	NUCB2
1.73031e-46	0.332348	0.353	0.105	5.8031e-42	Cycling cells	FANCL
1.8206e-46	0.340176	0.368	0.112	6.10594e-42	Cycling cells	MAP1A
1.88141e-46	0.373364	0.34	0.101	6.30988e-42	Cycling cells	AFAP1L2
2.09086e-46	-1.28567	0.979	0.983	7.01232e-42	Cycling cells	FTH1
4.88014e-46	0.344178	0.429	0.145	1.6367e-41	Cycling cells	HAUS1
1.04968e-45	0.469936	0.518	0.204	3.52043e-41	Cycling cells	SAMD1
1.06472e-45	-2.64033	0.025	0.424	3.57084e-41	Cycling cells	DEFB1
1.12226e-45	0.263465	0.356	0.106	3.76383e-41	Cycling cells	CHAMP1
1.78796e-45	0.408901	0.313	0.087	5.99645e-41	Cycling cells	MSRB3
1.805e-45	0.641432	0.623	0.275	6.05361e-41	Cycling cells	PXDN
2.09826e-45	0.258156	0.356	0.104	7.03713e-41	Cycling cells	P3H3
3.08739e-45	-1.8094	0.509	0.711	1.03545e-40	Cycling cells	CD24
7.74173e-45	1.37318	0.589	0.272	2.59642e-40	Cycling cells	HIST1H1C
7.75478e-45	0.524472	0.328	0.094	2.6008e-40	Cycling cells	HOPX
9.45008e-45	1.17388	0.788	0.465	3.16937e-40	Cycling cells	PTN
9.67885e-45	0.569472	0.561	0.245	3.24609e-40	Cycling cells	CENPX
1.2601e-44	-1.49204	0.945	0.964	4.22613e-40	Cycling cells	NEAT1
1.4228e-44	0.569255	0.66	0.317	4.77177e-40	Cycling cells	UQCC2
1.65804e-44	0.670124	0.982	0.916	5.56072e-40	Cycling cells	HNRNPA2B1
1.99652e-44	0.340429	0.5	0.182	6.69592e-40	Cycling cells	ACAA2
3.76045e-44	0.683553	0.641	0.298	1.26118e-39	Cycling cells	PDGFRB
5.29389e-44	1.0472	0.644	0.332	1.77547e-39	Cycling cells	MAP1B
5.71029e-44	0.361433	0.433	0.145	1.91512e-39	Cycling cells	TCEAL7
6.78316e-44	-2.4675	0.126	0.506	2.27493e-39	Cycling cells	CXCL8
9.00327e-44	0.451837	0.503	0.191	3.01952e-39	Cycling cells	CKLF
9.19765e-44	0.449201	0.613	0.27	3.08471e-39	Cycling cells	CTDSPL2
9.70658e-44	0.383369	0.417	0.141	3.25539e-39	Cycling cells	FADS1
1.05373e-43	0.339036	0.525	0.192	3.53401e-39	Cycling cells	WIPF1
1.11509e-43	0.705106	0.69	0.358	3.73979e-39	Cycling cells	SUZ12
1.17017e-43	0.507523	0.534	0.226	3.92453e-39	Cycling cells	PAICS
1.48533e-43	0.407321	0.439	0.156	4.9815e-39	Cycling cells	C19orf48
2.39835e-43	0.735032	0.77	0.463	8.04358e-39	Cycling cells	YWHAH
2.43773e-43	-3.48861	0.359	0.612	8.17566e-39	Cycling cells	WFDC2
4.59726e-43	0.489607	0.451	0.17	1.54183e-38	Cycling cells	SOGA1
5.13967e-43	1.03513	0.837	0.585	1.72374e-38	Cycling cells	SPARC
5.92252e-43	0.485201	0.567	0.233	1.98629e-38	Cycling cells	TGFB1I1
6.10789e-43	0.382348	0.322	0.097	2.04846e-38	Cycling cells	EPB41L1
6.47786e-43	0.684986	0.709	0.393	2.17254e-38	Cycling cells	BAZ1B
1.52991e-42	0.786725	0.702	0.363	5.13102e-38	Cycling cells	COL5A2
1.57025e-42	0.387215	0.322	0.098	5.2663e-38	Cycling cells	HIST1H4H
1.88985e-42	0.726936	0.788	0.525	6.3382e-38	Cycling cells	KPNB1
2.33044e-42	0.259011	0.35	0.107	7.81584e-38	Cycling cells	KIRREL1
2.62172e-42	0.33353	0.433	0.152	8.79274e-38	Cycling cells	NPAT
2.8162e-42	0.501684	0.595	0.263	9.44498e-38	Cycling cells	RPA3
3.05768e-42	0.368555	0.475	0.184	1.02548e-37	Cycling cells	WDR34
3.28045e-42	0.295759	0.344	0.106	1.1002e-37	Cycling cells	CGAS
4.085e-42	1.39403	0.727	0.513	1.37003e-37	Cycling cells	COL4A2
4.74224e-42	0.474046	0.429	0.147	1.59045e-37	Cycling cells	MMP11
5.45493e-42	0.35114	0.414	0.143	1.82947e-37	Cycling cells	ODF2
5.8178e-42	-1.96198	0.184	0.517	1.95117e-37	Cycling cells	KRT19
8.9608e-42	0.393652	0.405	0.134	3.00527e-37	Cycling cells	TGFBI
1.05868e-41	0.420552	0.479	0.178	3.5506e-37	Cycling cells	PPP1R18
1.14149e-41	0.324562	0.408	0.141	3.82832e-37	Cycling cells	SEPHS1
1.55211e-41	0.413508	0.472	0.174	5.20547e-37	Cycling cells	CACNA1D
1.61919e-41	0.82157	0.702	0.423	5.43044e-37	Cycling cells	SIVA1
2.08778e-41	0.730445	0.856	0.665	7.00199e-37	Cycling cells	HNRNPD
2.86531e-41	0.429744	0.534	0.211	9.60966e-37	Cycling cells	EFEMP2
3.00461e-41	0.334035	0.433	0.156	1.00769e-36	Cycling cells	ESYT1
4.0992e-41	-2.05979	0.141	0.49	1.37479e-36	Cycling cells	ELF3
4.18488e-41	0.704514	0.834	0.603	1.40353e-36	Cycling cells	HNRNPR
4.38434e-41	0.312366	0.42	0.145	1.47042e-36	Cycling cells	P3H1
4.43523e-41	0.622179	0.706	0.391	1.48749e-36	Cycling cells	PSMC3
4.74672e-41	0.527509	0.666	0.325	1.59196e-36	Cycling cells	PSMD14
1.09992e-40	0.316989	0.322	0.1	3.68892e-36	Cycling cells	UNG
1.11995e-40	0.569521	0.445	0.167	3.75609e-36	Cycling cells	SEPT6
1.12848e-40	0.506723	0.706	0.358	3.78471e-36	Cycling cells	TAF15
1.4038e-40	0.347977	0.442	0.163	4.70806e-36	Cycling cells	PIGX
1.57317e-40	0.936887	0.85	0.658	5.27609e-36	Cycling cells	HP1BP3
1.58484e-40	1.00358	0.362	0.128	5.31522e-36	Cycling cells	MCAM
2.31656e-40	1.15884	0.948	0.797	7.76928e-36	Cycling cells	LGALS1
3.22604e-40	-0.740364	1	0.999	1.08195e-35	Cycling cells	MALAT1
3.37147e-40	0.633501	0.405	0.153	1.13072e-35	Cycling cells	MYO1B
4.90753e-40	0.381192	0.442	0.166	1.64589e-35	Cycling cells	EIF4EBP1
1.0449e-39	0.538267	0.543	0.228	3.50438e-35	Cycling cells	ADGRA2
1.099e-39	1.05343	0.359	0.127	3.68584e-35	Cycling cells	MEF2C
1.11998e-39	0.365028	0.445	0.168	3.7562e-35	Cycling cells	TCF3
1.28448e-39	0.33519	0.454	0.169	4.30789e-35	Cycling cells	LNPK
1.54836e-39	0.666038	0.577	0.275	5.1929e-35	Cycling cells	MYLK
1.62811e-39	-1.6316	0.034	0.397	5.46035e-35	Cycling cells	TACSTD2
2.03687e-39	0.572361	0.672	0.353	6.83124e-35	Cycling cells	LSM4
2.79562e-39	0.269624	0.328	0.1	9.37594e-35	Cycling cells	SYT11
3.34438e-39	0.251712	0.377	0.126	1.12164e-34	Cycling cells	NUP107
4.30459e-39	0.414229	0.442	0.17	1.44367e-34	Cycling cells	AMOTL1
4.56154e-39	0.335782	0.46	0.175	1.52985e-34	Cycling cells	AP1M1
4.74015e-39	0.740683	0.813	0.571	1.58975e-34	Cycling cells	ARPC5
4.94627e-39	0.658529	0.779	0.474	1.65888e-34	Cycling cells	SNRPD1
5.09264e-39	0.274605	0.279	0.08	1.70797e-34	Cycling cells	ZNF107
5.61863e-39	0.885636	0.887	0.634	1.88438e-34	Cycling cells	COL1A1
6.4498e-39	0.317591	0.426	0.155	2.16313e-34	Cycling cells	C12orf65
7.06431e-39	-1.85523	0.196	0.514	2.36923e-34	Cycling cells	MGST1
7.8111e-39	0.263029	0.374	0.125	2.61969e-34	Cycling cells	PRTFDC1
8.08179e-39	0.401864	0.518	0.21	2.71047e-34	Cycling cells	SMTN
1.25392e-38	0.43768	0.521	0.218	4.20538e-34	Cycling cells	CMSS1
1.31298e-38	0.264483	0.288	0.084	4.40348e-34	Cycling cells	C2orf69
1.35183e-38	0.334146	0.374	0.127	4.53376e-34	Cycling cells	EXOSC9
1.46606e-38	0.299975	0.448	0.17	4.91687e-34	Cycling cells	PPIH
1.46676e-38	0.413756	0.552	0.24	4.9192e-34	Cycling cells	RNASEH2B
1.75436e-38	0.365369	0.46	0.179	5.88379e-34	Cycling cells	HADH
1.75581e-38	0.920129	0.929	0.671	5.88864e-34	Cycling cells	COL3A1
2.07721e-38	0.596104	0.942	0.839	6.96655e-34	Cycling cells	FUS
2.13696e-38	0.571135	0.328	0.111	7.16694e-34	Cycling cells	GUCY1A1
2.51797e-38	0.395696	0.512	0.212	8.44477e-34	Cycling cells	PDLIM7
2.91855e-38	0.689198	0.917	0.785	9.78822e-34	Cycling cells	CALM1
3.08146e-38	0.563975	0.813	0.498	1.03346e-33	Cycling cells	PKM
3.38693e-38	0.617037	0.653	0.327	1.13591e-33	Cycling cells	PRRX1
3.60378e-38	0.300122	0.512	0.201	1.20864e-33	Cycling cells	TGFB1
3.78134e-38	0.298161	0.294	0.086	1.26818e-33	Cycling cells	COL21A1
4.6565e-38	0.596751	0.647	0.312	1.5617e-33	Cycling cells	ZEB2
5.31565e-38	0.649928	0.837	0.578	1.78276e-33	Cycling cells	KHDRBS1
5.47095e-38	0.414091	0.506	0.212	1.83485e-33	Cycling cells	MAGOHB
5.54592e-38	0.657329	0.702	0.399	1.85999e-33	Cycling cells	RIF1
6.25055e-38	0.380412	0.402	0.146	2.09631e-33	Cycling cells	UCHL5
6.30493e-38	-1.78041	0.077	0.419	2.11455e-33	Cycling cells	LINC01541
7.25264e-38	0.65649	0.917	0.766	2.43239e-33	Cycling cells	SRSF3
8.15808e-38	0.28974	0.328	0.104	2.73606e-33	Cycling cells	CEP112
1.10683e-37	0.513379	0.623	0.303	3.7121e-33	Cycling cells	POLE3
1.17527e-37	0.413911	0.5	0.21	3.94163e-33	Cycling cells	QSER1
1.21115e-37	0.31648	0.423	0.154	4.06195e-33	Cycling cells	NFATC4
1.23135e-37	0.409884	0.549	0.244	4.12969e-33	Cycling cells	HMGXB4
1.32521e-37	0.43197	0.399	0.146	4.44447e-33	Cycling cells	RANGAP1
1.36251e-37	0.701946	0.647	0.334	4.5696e-33	Cycling cells	CYTOR
1.79786e-37	0.523512	0.475	0.193	6.02967e-33	Cycling cells	RFTN1
2.13096e-37	0.526144	0.607	0.303	7.14681e-33	Cycling cells	UBA2
2.80596e-37	0.415302	0.571	0.255	9.41062e-33	Cycling cells	DDX50
3.07868e-37	0.787253	0.779	0.525	1.03253e-32	Cycling cells	SLC25A5
3.78676e-37	0.423283	0.371	0.131	1.27e-32	Cycling cells	PLCE1
5.10975e-37	0.549585	0.745	0.445	1.71371e-32	Cycling cells	HNRNPUL1
5.51991e-37	0.606731	0.911	0.751	1.85127e-32	Cycling cells	HMGN1
5.82763e-37	0.644189	0.733	0.44	1.95447e-32	Cycling cells	XPO1
6.1686e-37	0.327846	0.399	0.147	2.06883e-32	Cycling cells	ARHGAP42
7.28747e-37	0.854022	0.742	0.407	2.44407e-32	Cycling cells	COL6A3
9.3926e-37	0.585946	0.509	0.219	3.15009e-32	Cycling cells	SLIT3
1.10444e-36	0.752952	0.816	0.495	3.70407e-32	Cycling cells	COL6A2
1.13627e-36	0.641506	0.957	0.855	3.81083e-32	Cycling cells	CFL1
1.19288e-36	0.722923	0.813	0.629	4.00068e-32	Cycling cells	RAN
1.22543e-36	0.307638	0.396	0.145	4.10984e-32	Cycling cells	ELP6
1.26805e-36	0.424619	0.567	0.257	4.25277e-32	Cycling cells	ALDH7A1
1.71744e-36	0.31867	0.429	0.159	5.75995e-32	Cycling cells	C1orf54
1.89798e-36	0.567364	0.718	0.414	6.36543e-32	Cycling cells	RFC1
2.10667e-36	0.619955	0.586	0.283	7.06536e-32	Cycling cells	PLOD1
2.35572e-36	0.67906	0.834	0.6	7.90062e-32	Cycling cells	TPR
2.77645e-36	0.415688	0.604	0.277	9.31165e-32	Cycling cells	ABHD2
2.84207e-36	0.573694	0.727	0.422	9.53172e-32	Cycling cells	PGAM1
2.9457e-36	-1.76057	0.129	0.453	9.87928e-32	Cycling cells	PERP
3.1126e-36	0.535822	0.635	0.323	1.0439e-31	Cycling cells	HACD3
3.80847e-36	-1.30851	0.359	0.604	1.27729e-31	Cycling cells	ITGB8
3.83629e-36	0.265865	0.377	0.128	1.28661e-31	Cycling cells	MDFIC
4.14941e-36	0.735429	0.798	0.532	1.39163e-31	Cycling cells	SEPT11
4.73216e-36	0.309489	0.417	0.155	1.58707e-31	Cycling cells	FAM126A
5.01827e-36	0.293739	0.359	0.122	1.68303e-31	Cycling cells	PRKG1
5.02514e-36	0.443156	0.601	0.29	1.68533e-31	Cycling cells	RB1
5.64146e-36	0.47892	0.969	0.894	1.89203e-31	Cycling cells	GNAS
5.69404e-36	0.343728	0.362	0.128	1.90967e-31	Cycling cells	TRIB2
6.97377e-36	0.35156	0.574	0.251	2.33886e-31	Cycling cells	CBX6
7.30878e-36	0.263555	0.337	0.112	2.45122e-31	Cycling cells	HAUS3
7.91458e-36	-4.52314	0.261	0.524	2.65439e-31	Cycling cells	MT1G
8.33585e-36	0.302327	0.411	0.153	2.79568e-31	Cycling cells	CASP2
9.35521e-36	0.301242	0.374	0.128	3.13755e-31	Cycling cells	RASSF2
9.98159e-36	0.344061	0.509	0.211	3.34762e-31	Cycling cells	TSPAN5
1.00344e-35	0.396112	0.531	0.222	3.36535e-31	Cycling cells	NBL1
1.00671e-35	0.464535	0.518	0.22	3.3763e-31	Cycling cells	CAVIN3
1.25131e-35	-0.798998	0.96	0.972	4.19666e-31	Cycling cells	UBC
1.26189e-35	0.665921	0.791	0.546	4.23212e-31	Cycling cells	TLN1
1.29225e-35	0.485739	0.503	0.212	4.33396e-31	Cycling cells	KCTD12
1.57665e-35	0.315595	0.433	0.167	5.28776e-31	Cycling cells	CBL
1.59623e-35	0.62478	0.785	0.528	5.35344e-31	Cycling cells	SNRPB
1.62478e-35	0.28831	0.442	0.169	5.44918e-31	Cycling cells	ATP10D
1.77085e-35	0.394843	0.564	0.259	5.93908e-31	Cycling cells	CMC2
1.79841e-35	0.634852	0.997	0.984	6.0315e-31	Cycling cells	ACTB
2.42286e-35	0.485259	0.669	0.349	8.12579e-31	Cycling cells	SPATS2L
2.47348e-35	0.305826	0.436	0.168	8.29556e-31	Cycling cells	APBB2
2.59984e-35	0.366709	0.491	0.204	8.71933e-31	Cycling cells	BMP1
2.90027e-35	0.330588	0.482	0.192	9.72692e-31	Cycling cells	STX2
3.14472e-35	0.679342	0.598	0.293	1.05468e-30	Cycling cells	RARRES2
3.90562e-35	-1.68191	0.215	0.512	1.30987e-30	Cycling cells	RAB11FIP1
3.92256e-35	0.516565	0.684	0.363	1.31555e-30	Cycling cells	RALY
3.96359e-35	0.760174	0.788	0.499	1.32931e-30	Cycling cells	SYNE2
5.04021e-35	0.839115	0.85	0.713	1.69039e-30	Cycling cells	COL1A2
5.83775e-35	0.694034	0.914	0.8	1.95786e-30	Cycling cells	HSPA8
5.91389e-35	0.272046	0.374	0.132	1.9834e-30	Cycling cells	ALMS1
6.04443e-35	0.404453	0.46	0.185	2.02718e-30	Cycling cells	SH3KBP1
6.12953e-35	-1.41028	0.095	0.415	2.05572e-30	Cycling cells	SPINT2
6.48407e-35	0.513572	0.561	0.265	2.17463e-30	Cycling cells	PLP2
8.27492e-35	0.510748	0.509	0.235	2.77524e-30	Cycling cells	MSH6
8.40924e-35	0.681445	0.764	0.498	2.82029e-30	Cycling cells	CALU
9.07905e-35	0.345642	0.506	0.221	3.04493e-30	Cycling cells	MEA1
9.5436e-35	0.620264	0.724	0.46	3.20073e-30	Cycling cells	TPM2
1.13081e-34	0.492155	0.678	0.34	3.79251e-30	Cycling cells	SH3PXD2A
1.1942e-34	-1.77715	0.12	0.437	4.00511e-30	Cycling cells	UCA1
1.29761e-34	0.547885	0.724	0.42	4.35193e-30	Cycling cells	NOP56
1.51347e-34	0.601158	0.515	0.245	5.07587e-30	Cycling cells	OAZ2
1.84459e-34	0.620241	0.595	0.282	6.18637e-30	Cycling cells	PRSS23
2.10308e-34	0.837743	0.644	0.379	7.05331e-30	Cycling cells	MAP3K20
2.23166e-34	0.510601	0.567	0.275	7.48454e-30	Cycling cells	DCAF7
2.4095e-34	-1.10253	0.012	0.341	8.08098e-30	Cycling cells	CDH1
2.61652e-34	0.297704	0.393	0.147	8.77529e-30	Cycling cells	ZNF43
2.75517e-34	0.498004	0.62	0.323	9.24029e-30	Cycling cells	RNASEH2C
2.76298e-34	-1.54428	0.083	0.402	9.26647e-30	Cycling cells	DSP
3.67613e-34	0.3304	0.417	0.158	1.2329e-29	Cycling cells	DZIP1
3.86866e-34	0.375791	0.494	0.214	1.29747e-29	Cycling cells	TFDP1
4.97686e-34	0.540306	0.35	0.129	1.66914e-29	Cycling cells	CDKN2D
5.53628e-34	0.370986	0.555	0.256	1.85676e-29	Cycling cells	POLD2
6.19594e-34	0.317743	0.454	0.185	2.07799e-29	Cycling cells	HCFC1
7.46234e-34	0.412962	0.506	0.215	2.50272e-29	Cycling cells	FADS2
9.57722e-34	0.283931	0.298	0.094	3.21201e-29	Cycling cells	KLHL5
1.06047e-33	0.409108	0.414	0.161	3.55659e-29	Cycling cells	F2R
1.07092e-33	0.273116	0.322	0.109	3.59165e-29	Cycling cells	MIS12
1.09006e-33	-2.76949	0.031	0.353	3.65583e-29	Cycling cells	MT1H
1.20526e-33	0.316175	0.494	0.202	4.04219e-29	Cycling cells	CDK6
1.27211e-33	0.501658	0.982	0.948	4.26639e-29	Cycling cells	H3F3A
1.36235e-33	0.310473	0.298	0.097	4.56904e-29	Cycling cells	COQ2
1.47097e-33	0.423587	0.663	0.33	4.93333e-29	Cycling cells	IFI27L2
1.52042e-33	-0.758125	0.896	0.905	5.09919e-29	Cycling cells	PNRC1
1.69876e-33	0.409464	0.604	0.297	5.69729e-29	Cycling cells	RSRC1
1.74933e-33	0.857547	0.613	0.333	5.86691e-29	Cycling cells	KPNA2
2.24201e-33	-1.29339	0.064	0.388	7.51924e-29	Cycling cells	EPCAM
2.25456e-33	0.48109	0.509	0.221	7.56136e-29	Cycling cells	ZSCAN16-AS1
2.30574e-33	0.295193	0.485	0.205	7.73298e-29	Cycling cells	RNF168
2.94572e-33	0.488079	0.564	0.28	9.87934e-29	Cycling cells	CEP57
4.16067e-33	0.739147	0.644	0.348	1.3954e-28	Cycling cells	CAVIN1
4.70494e-33	0.359304	0.439	0.181	1.57794e-28	Cycling cells	ACTL6A
5.23671e-33	-1.27678	0.702	0.778	1.75629e-28	Cycling cells	SOD2
5.24784e-33	0.437974	0.647	0.348	1.76002e-28	Cycling cells	PSMD1
5.42851e-33	0.545536	0.96	0.84	1.82061e-28	Cycling cells	HNRNPA1
6.277e-33	-1.39132	0.077	0.397	2.10518e-28	Cycling cells	SOX17
6.51993e-33	0.467647	0.586	0.282	2.18665e-28	Cycling cells	DDR2
6.8248e-33	0.280439	0.491	0.21	2.2889e-28	Cycling cells	HPF1
7.39209e-33	0.618465	0.583	0.285	2.47916e-28	Cycling cells	COL14A1
9.07056e-33	0.634188	0.758	0.499	3.04208e-28	Cycling cells	ROCK1
9.33153e-33	-2.84927	0.387	0.595	3.12961e-28	Cycling cells	SCGB2A1
1.05471e-32	0.31621	0.494	0.213	3.53728e-28	Cycling cells	MCMBP
1.16705e-32	0.424845	0.509	0.232	3.91405e-28	Cycling cells	HIP1
1.43804e-32	0.298312	0.503	0.218	4.82289e-28	Cycling cells	POP7
1.6337e-32	0.486756	0.592	0.302	5.47911e-28	Cycling cells	RABL6
1.67271e-32	0.295694	0.399	0.152	5.60992e-28	Cycling cells	SAP30
1.8298e-32	0.35769	0.518	0.233	6.13678e-28	Cycling cells	IMMT
2.02081e-32	0.277517	0.362	0.13	6.77741e-28	Cycling cells	SLC16A1-AS1
2.04377e-32	0.265946	0.448	0.181	6.85441e-28	Cycling cells	PPP5C
2.13599e-32	0.271881	0.426	0.163	7.16369e-28	Cycling cells	GLIPR2
2.1381e-32	0.67225	0.877	0.645	7.17075e-28	Cycling cells	TUBA1A
2.17471e-32	0.390312	0.509	0.219	7.29354e-28	Cycling cells	GPX8
2.52175e-32	-1.66023	0.074	0.382	8.45746e-28	Cycling cells	CAPS
3.19242e-32	0.286786	0.494	0.211	1.07067e-27	Cycling cells	SF3B3
3.33326e-32	-1.54651	0.298	0.537	1.11791e-27	Cycling cells	CD55
3.39953e-32	0.426108	0.681	0.348	1.14013e-27	Cycling cells	CTSC
4.42366e-32	0.279526	0.433	0.174	1.48361e-27	Cycling cells	NTAN1
8.21209e-32	0.741835	0.933	0.792	2.75417e-27	Cycling cells	CALM2
8.69334e-32	0.494942	0.531	0.249	2.91557e-27	Cycling cells	EHD2
9.52677e-32	0.739848	0.89	0.818	3.19509e-27	Cycling cells	ITGB1
9.80438e-32	0.592326	0.859	0.655	3.28819e-27	Cycling cells	HNRNPM
1.06152e-31	0.312863	0.451	0.177	3.56011e-27	Cycling cells	AKT3
1.06647e-31	0.269096	0.399	0.157	3.57673e-27	Cycling cells	RUSC1
1.28741e-31	0.693497	0.653	0.384	4.31771e-27	Cycling cells	MYL9
1.89229e-31	0.635357	0.721	0.439	6.34637e-27	Cycling cells	MFGE8
2.02902e-31	0.600002	0.871	0.673	6.80494e-27	Cycling cells	RHOA
2.31465e-31	0.383797	0.558	0.271	7.76287e-27	Cycling cells	HTATSF1
3.16119e-31	0.349085	0.469	0.201	1.0602e-26	Cycling cells	EXOSC8
3.36434e-31	0.399547	0.525	0.241	1.12833e-26	Cycling cells	HINT2
4.32719e-31	0.405297	0.466	0.203	1.45125e-26	Cycling cells	LHFPL6
4.54343e-31	0.32282	0.479	0.203	1.52377e-26	Cycling cells	INPP4B
4.78833e-31	0.317253	0.261	0.083	1.60591e-26	Cycling cells	STARD4
4.85765e-31	-1.04504	0.021	0.325	1.62916e-26	Cycling cells	EHF
5.27949e-31	0.256636	0.393	0.153	1.77063e-26	Cycling cells	RCC1
5.43337e-31	-1.52713	0.206	0.473	1.82224e-26	Cycling cells	CD9
7.41022e-31	0.61828	0.804	0.459	2.48524e-26	Cycling cells	EMP3
7.46308e-31	0.448201	0.598	0.293	2.50297e-26	Cycling cells	AP2A1
8.98708e-31	0.338032	0.472	0.209	3.01409e-26	Cycling cells	NUP62
9.86638e-31	0.463014	0.589	0.308	3.30899e-26	Cycling cells	BCL7C
1.00173e-30	0.457537	0.512	0.246	3.35959e-26	Cycling cells	CLEC11A
1.06781e-30	0.36654	0.525	0.247	3.58121e-26	Cycling cells	TPGS2
1.08082e-30	0.269248	0.365	0.138	3.62485e-26	Cycling cells	NOTCH1
1.11483e-30	0.253417	0.448	0.188	3.73893e-26	Cycling cells	PHF6
1.13237e-30	0.547139	0.816	0.595	3.79775e-26	Cycling cells	YWHAQ
1.18392e-30	0.294532	0.549	0.253	3.97062e-26	Cycling cells	ASAP1
1.35998e-30	0.291973	0.35	0.13	4.56109e-26	Cycling cells	USP37
1.47245e-30	0.302425	0.436	0.182	4.93832e-26	Cycling cells	PRKACA
1.57091e-30	0.341074	0.423	0.173	5.26851e-26	Cycling cells	ZNF618
1.64285e-30	0.499698	0.733	0.453	5.5098e-26	Cycling cells	RBBP4
1.65544e-30	0.544454	0.672	0.398	5.55202e-26	Cycling cells	FBL
2.10944e-30	0.434126	0.561	0.279	7.07464e-26	Cycling cells	CDK4
2.91577e-30	0.426365	0.613	0.31	9.7789e-26	Cycling cells	KIF2A
3.45975e-30	0.256719	0.405	0.161	1.16033e-25	Cycling cells	OXCT1
3.48162e-30	0.352568	0.31	0.109	1.16767e-25	Cycling cells	EMILIN3
3.63473e-30	0.518594	0.555	0.288	1.21901e-25	Cycling cells	GOLIM4
3.78501e-30	0.490487	0.687	0.358	1.26942e-25	Cycling cells	SEMA5A
3.84599e-30	0.491539	0.325	0.121	1.28987e-25	Cycling cells	LAMA4
5.76244e-30	0.543452	0.819	0.576	1.93261e-25	Cycling cells	SRSF10
5.95821e-30	0.289565	0.334	0.12	1.99827e-25	Cycling cells	TNFAIP8
7.35551e-30	0.468404	0.62	0.316	2.46689e-25	Cycling cells	SYNPO2
8.30776e-30	0.576614	0.883	0.68	2.78626e-25	Cycling cells	MZT2B
8.55269e-30	-1.55908	0.132	0.41	2.8684e-25	Cycling cells	KLF5
9.05362e-30	-0.973107	0.577	0.696	3.0364e-25	Cycling cells	MAP1LC3B
1.18374e-29	0.348671	0.46	0.202	3.97001e-25	Cycling cells	RUVBL2
1.23046e-29	0.362948	0.601	0.275	4.12672e-25	Cycling cells	GYPC
1.34489e-29	0.434835	0.626	0.326	4.51048e-25	Cycling cells	TCERG1
1.42812e-29	0.379286	0.491	0.229	4.78964e-25	Cycling cells	CDC27
1.44527e-29	0.40256	0.681	0.342	4.84713e-25	Cycling cells	COL5A1
1.5433e-29	-1.60229	0.282	0.514	5.17591e-25	Cycling cells	RNASET2
1.66611e-29	0.345281	0.457	0.197	5.58781e-25	Cycling cells	ARHGEF17
1.72598e-29	0.302036	0.417	0.175	5.7886e-25	Cycling cells	RPP30
1.82194e-29	0.590218	0.798	0.582	6.11044e-25	Cycling cells	PA2G4
2.03372e-29	0.666238	0.819	0.627	6.82069e-25	Cycling cells	MYH9
2.06239e-29	-1.1401	0.362	0.568	6.91686e-25	Cycling cells	ETS2
2.12156e-29	0.494233	0.745	0.453	7.11529e-25	Cycling cells	NAP1L4
2.13278e-29	0.414081	0.549	0.276	7.15291e-25	Cycling cells	NUDT21
2.5101e-29	0.52859	0.776	0.533	8.41836e-25	Cycling cells	THRAP3
2.61625e-29	0.274532	0.252	0.078	8.77437e-25	Cycling cells	OTULINL
3.00067e-29	-1.98377	0.132	0.409	1.00637e-24	Cycling cells	MT1F
3.05397e-29	0.494661	0.58	0.304	1.02424e-24	Cycling cells	RBFOX2
3.25005e-29	-1.17587	0.052	0.341	1.09e-24	Cycling cells	RHEX
4.51482e-29	0.517032	0.724	0.423	1.51418e-24	Cycling cells	OSBPL8
6.25818e-29	-1.32282	0.307	0.58	2.09887e-24	Cycling cells	S100A10
6.72792e-29	0.358094	0.506	0.237	2.25641e-24	Cycling cells	USP11
6.99536e-29	0.360899	0.5	0.232	2.3461e-24	Cycling cells	SORBS3
7.07097e-29	-1.50739	0.199	0.46	2.37146e-24	Cycling cells	KRT18
7.10018e-29	0.487168	0.696	0.383	2.38126e-24	Cycling cells	DPYSL2
7.21655e-29	0.649404	0.733	0.488	2.42029e-24	Cycling cells	SERPINH1
7.63429e-29	-2.28843	0.089	0.369	2.56039e-24	Cycling cells	MT1M
8.10522e-29	0.432285	0.42	0.181	2.71833e-24	Cycling cells	NDE1
8.18348e-29	0.564062	0.794	0.545	2.74458e-24	Cycling cells	NONO
8.74043e-29	0.578254	0.77	0.534	2.93137e-24	Cycling cells	PPP1R12A
8.928e-29	0.478044	0.656	0.327	2.99427e-24	Cycling cells	SLC2A3
9.10404e-29	-1.18642	0.009	0.295	3.05331e-24	Cycling cells	AGR2
9.641e-29	0.286542	0.491	0.219	3.2334e-24	Cycling cells	AKT1
1.15972e-28	-1.79534	0.288	0.522	3.88945e-24	Cycling cells	IFI27
1.24969e-28	0.504992	0.672	0.374	4.19121e-24	Cycling cells	KANK2
1.45016e-28	0.264456	0.359	0.138	4.86353e-24	Cycling cells	CCND3
1.90973e-28	0.324701	0.503	0.23	6.40484e-24	Cycling cells	KCTD20
2.06567e-28	0.298486	0.374	0.152	6.92785e-24	Cycling cells	PAFAH1B3
2.48276e-28	0.414887	0.69	0.366	8.3267e-24	Cycling cells	POLR2J3.1
2.68181e-28	0.471673	0.515	0.254	8.99425e-24	Cycling cells	OAF
2.72925e-28	0.521435	0.598	0.337	9.15337e-24	Cycling cells	TCAF1
2.8425e-28	0.306913	0.402	0.164	9.53317e-24	Cycling cells	PI4KA
3.33617e-28	0.891482	0.782	0.609	1.11888e-23	Cycling cells	MARCKS
3.58838e-28	0.573115	0.687	0.405	1.20347e-23	Cycling cells	FSTL1
3.65744e-28	-0.942379	0.598	0.722	1.22663e-23	Cycling cells	CEBPB
3.77491e-28	0.3388	0.546	0.259	1.26603e-23	Cycling cells	ITM2C
3.9907e-28	0.373017	0.521	0.243	1.3384e-23	Cycling cells	PLAT
4.14608e-28	0.471279	0.571	0.295	1.39051e-23	Cycling cells	NFATC2IP
4.20531e-28	0.363251	0.485	0.225	1.41038e-23	Cycling cells	COPS3
5.08709e-28	0.287244	0.509	0.243	1.70611e-23	Cycling cells	VBP1
5.11113e-28	0.29622	0.417	0.176	1.71417e-23	Cycling cells	LMF2
5.26698e-28	0.614725	0.813	0.524	1.76644e-23	Cycling cells	COL6A1
5.42498e-28	-0.888638	0.046	0.331	1.81943e-23	Cycling cells	JUP
5.47733e-28	0.299148	0.291	0.105	1.83699e-23	Cycling cells	EMC9
5.5112e-28	0.393459	0.687	0.365	1.84834e-23	Cycling cells	SYNE1
6.0344e-28	0.658274	0.525	0.261	2.02382e-23	Cycling cells	LAMA2
6.77665e-28	0.37492	0.475	0.215	2.27275e-23	Cycling cells	DKC1
7.86244e-28	0.317627	0.414	0.175	2.63691e-23	Cycling cells	ARMC1
8.27681e-28	0.287866	0.531	0.244	2.77588e-23	Cycling cells	NR3C1
8.51952e-28	0.512679	0.73	0.44	2.85728e-23	Cycling cells	PHIP
9.13751e-28	0.412037	0.666	0.37	3.06454e-23	Cycling cells	PPP1CC
9.47525e-28	0.275392	0.423	0.181	3.17781e-23	Cycling cells	CEP89
1.13479e-27	0.476935	0.773	0.528	3.80586e-23	Cycling cells	ILF3
1.13639e-27	0.2705	0.423	0.18	3.81123e-23	Cycling cells	EXOSC10
1.1389e-27	0.342643	0.503	0.237	3.81966e-23	Cycling cells	HNRNPUL2
1.35991e-27	0.268127	0.408	0.169	4.56087e-23	Cycling cells	TNS1
1.39816e-27	0.331273	0.368	0.148	4.68916e-23	Cycling cells	FILIP1L
1.45452e-27	-1.05811	0.233	0.474	4.87817e-23	Cycling cells	TRIB1
1.51354e-27	0.295303	0.356	0.142	5.0761e-23	Cycling cells	ACAT2
1.56395e-27	0.412325	0.534	0.264	5.24518e-23	Cycling cells	CDC42BPA
1.83007e-27	-1.41371	0.153	0.415	6.13768e-23	Cycling cells	KRT8
1.88546e-27	0.525004	0.736	0.468	6.32346e-23	Cycling cells	SPTBN1
2.32325e-27	0.401885	0.393	0.167	7.79171e-23	Cycling cells	G2E3
2.51138e-27	0.402502	0.58	0.292	8.42266e-23	Cycling cells	CENPC
2.74541e-27	0.254756	0.414	0.174	9.20756e-23	Cycling cells	NNT
2.9244e-27	0.741922	0.911	0.793	9.80785e-23	Cycling cells	PFN1
4.60906e-27	-2.60765	0.279	0.497	1.54579e-22	Cycling cells	MT1X
4.96681e-27	0.494984	0.752	0.488	1.66577e-22	Cycling cells	XRCC6
5.12395e-27	0.590051	0.721	0.459	1.71847e-22	Cycling cells	LAMB1
7.12665e-27	0.517551	0.84	0.604	2.39014e-22	Cycling cells	PLCG2
7.67765e-27	0.289411	0.436	0.193	2.57493e-22	Cycling cells	NFYB
8.39647e-27	0.36474	0.485	0.238	2.81601e-22	Cycling cells	TBC1D1
8.64759e-27	0.307767	0.497	0.227	2.90023e-22	Cycling cells	CPQ
8.65449e-27	0.2975	0.258	0.089	2.90254e-22	Cycling cells	HIST1H2BC
8.89893e-27	0.421987	0.5	0.242	2.98452e-22	Cycling cells	DDX39A
9.69983e-27	0.253674	0.325	0.122	3.25313e-22	Cycling cells	INPP5F
1.14051e-26	0.551625	0.742	0.44	3.82504e-22	Cycling cells	TCF4
1.28345e-26	0.54192	0.684	0.419	4.30445e-22	Cycling cells	HDGF
1.34875e-26	0.302243	0.429	0.188	4.52343e-22	Cycling cells	GTF2A1
1.4222e-26	0.278063	0.322	0.124	4.76978e-22	Cycling cells	IMPA2
1.60353e-26	-5.07614	0.064	0.332	5.37793e-22	Cycling cells	PAEP
1.67564e-26	0.397579	0.521	0.269	5.61976e-22	Cycling cells	HDGFL3
1.71723e-26	-1.66188	0.521	0.683	5.75926e-22	Cycling cells	ANXA1
1.87162e-26	0.290863	0.42	0.186	6.27705e-22	Cycling cells	SMPD4
1.87205e-26	0.466036	0.727	0.466	6.2785e-22	Cycling cells	LSM3
2.72492e-26	0.428314	0.626	0.348	9.13884e-22	Cycling cells	LSM5
2.80588e-26	0.348136	0.552	0.279	9.41035e-22	Cycling cells	TXLNA
2.9053e-26	0.458954	0.89	0.706	9.7438e-22	Cycling cells	PTGES3
3.0228e-26	0.36225	0.601	0.324	1.01379e-21	Cycling cells	VDAC3
3.086e-26	0.372042	0.607	0.323	1.03498e-21	Cycling cells	FRG1
3.34855e-26	0.313913	0.436	0.185	1.12304e-21	Cycling cells	HIC1
3.43035e-26	-1.26848	0.104	0.373	1.15047e-21	Cycling cells	GABRP
3.50977e-26	-1.96557	0.248	0.48	1.17711e-21	Cycling cells	CXCL2
3.5759e-26	0.549178	0.736	0.427	1.19929e-21	Cycling cells	PCOLCE
3.79003e-26	0.256588	0.457	0.206	1.2711e-21	Cycling cells	CTNNBL1
5.04191e-26	0.323166	0.417	0.183	1.69096e-21	Cycling cells	HYI
5.15451e-26	1.11284	0.733	0.474	1.72872e-21	Cycling cells	ARL6IP1
5.52346e-26	0.427929	0.681	0.362	1.85246e-21	Cycling cells	CCND2
5.89412e-26	0.442235	0.672	0.39	1.97677e-21	Cycling cells	CARHSP1
5.92543e-26	0.394526	0.586	0.313	1.98727e-21	Cycling cells	LSM2
6.18218e-26	0.336096	0.506	0.251	2.07338e-21	Cycling cells	AKR7A2
6.73313e-26	0.489526	0.687	0.421	2.25816e-21	Cycling cells	PPM1G
7.18957e-26	0.254927	0.445	0.196	2.41124e-21	Cycling cells	KLHL42
7.20333e-26	0.333136	0.515	0.249	2.41585e-21	Cycling cells	DR1
7.43199e-26	-0.916135	0.028	0.295	2.49254e-21	Cycling cells	C19orf33
8.03881e-26	0.360126	0.555	0.283	2.69606e-21	Cycling cells	SLC2A4RG
8.12457e-26	0.359353	0.61	0.309	2.72482e-21	Cycling cells	CDH11
1.115e-25	0.287648	0.488	0.232	3.73949e-21	Cycling cells	TOMM40
1.1664e-25	0.433526	0.66	0.392	3.91189e-21	Cycling cells	FKBP3
1.4671e-25	-0.863381	0.034	0.298	4.92035e-21	Cycling cells	PAX8
1.54529e-25	0.278821	0.328	0.131	5.18261e-21	Cycling cells	LCORL
1.64584e-25	0.501154	0.718	0.467	5.51983e-21	Cycling cells	MLEC
1.77151e-25	0.268962	0.408	0.173	5.9413e-21	Cycling cells	HLA-F
1.82913e-25	-1.03223	0.077	0.34	6.13454e-21	Cycling cells	MUC1
2.14697e-25	0.468984	0.564	0.29	7.20049e-21	Cycling cells	EDNRA
2.23685e-25	0.4865	0.666	0.404	7.50194e-21	Cycling cells	ANP32A
2.87318e-25	0.311148	0.518	0.239	9.63606e-21	Cycling cells	PCDH18
3.61521e-25	0.347322	0.503	0.245	1.21247e-20	Cycling cells	DESI2
4.1127e-25	-0.871734	0.721	0.788	1.37932e-20	Cycling cells	LGALS3
4.22979e-25	0.529586	0.718	0.457	1.41859e-20	Cycling cells	ROCK2
6.27607e-25	0.266079	0.347	0.139	2.10487e-20	Cycling cells	HS2ST1
7.50713e-25	0.281991	0.353	0.149	2.51774e-20	Cycling cells	TNS3
7.74374e-25	0.407917	0.571	0.299	2.5971e-20	Cycling cells	PRRC2A
8.27103e-25	0.439443	0.709	0.463	2.77394e-20	Cycling cells	CCT5
8.51359e-25	-0.854009	0.018	0.276	2.85529e-20	Cycling cells	UGT2B7
9.06283e-25	0.517348	0.785	0.538	3.03949e-20	Cycling cells	ANAPC11
1.00339e-24	0.328155	0.491	0.24	3.36519e-20	Cycling cells	RBBP8
1.05616e-24	0.266362	0.546	0.271	3.54215e-20	Cycling cells	SIN3A
1.05994e-24	0.377662	0.525	0.269	3.55481e-20	Cycling cells	KMT5A
1.11253e-24	0.261962	0.429	0.193	3.7312e-20	Cycling cells	GRK2
1.20728e-24	-1.34161	0.046	0.301	4.04898e-20	Cycling cells	CP
1.28901e-24	-1.02359	0.074	0.328	4.32309e-20	Cycling cells	SMIM22
1.32525e-24	0.64523	0.632	0.359	4.44464e-20	Cycling cells	ISLR
1.45613e-24	0.282366	0.448	0.204	4.88358e-20	Cycling cells	DSTYK
1.54618e-24	-0.85089	0.825	0.861	5.18558e-20	Cycling cells	DUSP1
1.61812e-24	0.397706	0.623	0.36	5.42687e-20	Cycling cells	SMARCA4
1.71628e-24	0.389193	0.653	0.372	5.75606e-20	Cycling cells	ATP2B1
1.833e-24	0.298355	0.411	0.182	6.14751e-20	Cycling cells	SF3A2
2.02701e-24	0.298469	0.442	0.205	6.7982e-20	Cycling cells	IARS
2.09556e-24	0.265872	0.521	0.249	7.02808e-20	Cycling cells	CRELD2
2.3377e-24	0.9749	0.552	0.331	7.84019e-20	Cycling cells	UACA
2.85304e-24	-0.935833	0.512	0.642	9.56854e-20	Cycling cells	ARID5B
2.86112e-24	0.270114	0.531	0.251	9.59561e-20	Cycling cells	FKBP10
2.95049e-24	0.344127	0.58	0.307	9.89536e-20	Cycling cells	MTHFD2
3.00434e-24	0.293281	0.491	0.235	1.00759e-19	Cycling cells	PRPSAP1
3.02605e-24	0.390729	0.564	0.288	1.01488e-19	Cycling cells	FBN1
3.57748e-24	0.477035	0.773	0.516	1.19981e-19	Cycling cells	KMT2A
3.59247e-24	0.339597	0.601	0.328	1.20484e-19	Cycling cells	HERC2
4.27281e-24	0.329837	0.454	0.223	1.43301e-19	Cycling cells	HAT1
4.63607e-24	0.266763	0.316	0.126	1.55484e-19	Cycling cells	YEATS4
4.86676e-24	0.33693	0.647	0.362	1.63221e-19	Cycling cells	TECR
4.9726e-24	0.324782	0.34	0.142	1.66771e-19	Cycling cells	LTBP1
5.44982e-24	0.46243	0.669	0.42	1.82776e-19	Cycling cells	MSN
5.66502e-24	0.326535	0.488	0.233	1.89993e-19	Cycling cells	PNKP
5.90988e-24	-0.69038	0.031	0.282	1.98205e-19	Cycling cells	EFNA1
6.35644e-24	0.258694	0.537	0.267	2.13182e-19	Cycling cells	RCC2
6.86304e-24	0.473504	0.31	0.124	2.30173e-19	Cycling cells	KIAA1210
6.905e-24	-0.923734	0.442	0.579	2.3158e-19	Cycling cells	UBE2H
7.18396e-24	-1.16984	0.101	0.344	2.40936e-19	Cycling cells	SHROOM3
9.70055e-24	0.407765	0.543	0.291	3.25337e-19	Cycling cells	LBR
1.00533e-23	-0.849842	0.077	0.326	3.37168e-19	Cycling cells	CLDN7
1.09968e-23	0.48489	0.877	0.714	3.68811e-19	Cycling cells	TPI1
1.13394e-23	-1.13671	0.813	0.817	3.80301e-19	Cycling cells	S100A11
1.15867e-23	-0.799027	0.031	0.276	3.88595e-19	Cycling cells	FAM84B
1.21074e-23	0.355539	0.607	0.348	4.06057e-19	Cycling cells	PDS5A
1.27428e-23	0.374375	0.635	0.362	4.27366e-19	Cycling cells	PBRM1
1.76522e-23	0.39761	0.623	0.357	5.92021e-19	Cycling cells	ETS1
1.82113e-23	0.781043	0.706	0.525	6.1077e-19	Cycling cells	COL18A1
1.89568e-23	-0.926629	0.077	0.328	6.35774e-19	Cycling cells	ISG20
2.06945e-23	0.263946	0.347	0.144	6.94053e-19	Cycling cells	SRBD1
2.07445e-23	0.415202	0.589	0.302	6.95731e-19	Cycling cells	CPXM1
2.19639e-23	0.320388	0.518	0.267	7.36626e-19	Cycling cells	ALYREF
2.48453e-23	-1.55911	0.635	0.726	8.33263e-19	Cycling cells	IER3
3.04047e-23	0.266205	0.497	0.239	1.01971e-18	Cycling cells	ZNF532
3.20413e-23	0.279257	0.515	0.268	1.0746e-18	Cycling cells	SRRT
3.32488e-23	0.426529	0.561	0.298	1.1151e-18	Cycling cells	EVA1B
3.44011e-23	0.368925	0.678	0.409	1.15374e-18	Cycling cells	MZT2A
4.02248e-23	0.404885	0.509	0.257	1.34906e-18	Cycling cells	STAT1
4.36295e-23	0.252811	0.35	0.148	1.46325e-18	Cycling cells	RAB27A
4.71149e-23	0.339275	0.571	0.298	1.58014e-18	Cycling cells	PDCD7
4.76704e-23	0.321347	0.546	0.291	1.59877e-18	Cycling cells	NELFE
5.30212e-23	-1.55152	0.012	0.252	1.77822e-18	Cycling cells	CRISP3
5.84213e-23	0.398678	0.589	0.32	1.95933e-18	Cycling cells	NRP1
5.87165e-23	0.398867	0.577	0.316	1.96924e-18	Cycling cells	MCUR1
5.94359e-23	0.482453	0.687	0.422	1.99336e-18	Cycling cells	PPP1CA
6.02984e-23	-1.31257	0.267	0.467	2.02229e-18	Cycling cells	TMEM101
8.87984e-23	0.287514	0.506	0.256	2.97812e-18	Cycling cells	ZC3H18
1.00531e-22	-0.859988	0.663	0.721	3.3716e-18	Cycling cells	ATP6V1G1
1.11529e-22	0.470733	0.905	0.736	3.74046e-18	Cycling cells	CALR
1.12712e-22	0.484477	0.819	0.649	3.78015e-18	Cycling cells	PARK7
1.14439e-22	0.329207	0.454	0.226	3.83806e-18	Cycling cells	RNF24
1.16233e-22	0.296027	0.528	0.27	3.89822e-18	Cycling cells	NUP50
1.1933e-22	0.345281	0.62	0.348	4.00209e-18	Cycling cells	FUBP1
1.20273e-22	0.50283	0.804	0.618	4.03371e-18	Cycling cells	SEPT2
1.20867e-22	0.37774	0.61	0.32	4.05363e-18	Cycling cells	CD248
1.45536e-22	0.407015	0.724	0.41	4.88097e-18	Cycling cells	LY6E
1.6113e-22	-0.714871	0.015	0.25	5.40397e-18	Cycling cells	RIPK4
1.7473e-22	0.457969	0.463	0.237	5.8601e-18	Cycling cells	LBH
2.05538e-22	-1.22583	0.27	0.466	6.89335e-18	Cycling cells	ANXA4
2.21001e-22	-1.4437	0.233	0.432	7.41192e-18	Cycling cells	USP53
2.34384e-22	0.422165	0.531	0.285	7.86077e-18	Cycling cells	ZNF704
2.37446e-22	0.570025	0.638	0.409	7.96347e-18	Cycling cells	ACTN1
2.50349e-22	0.340278	0.399	0.182	8.39622e-18	Cycling cells	APOBEC3C
2.5534e-22	0.272358	0.494	0.256	8.56358e-18	Cycling cells	IPO5
2.76742e-22	0.361724	0.693	0.437	9.28137e-18	Cycling cells	PTBP1
2.87815e-22	0.387369	0.629	0.381	9.65273e-18	Cycling cells	UBTF
2.9867e-22	0.446933	0.758	0.507	1.00168e-17	Cycling cells	SF3B2
3.16751e-22	0.597424	0.798	0.606	1.06232e-17	Cycling cells	KIF5B
3.27756e-22	0.392679	0.54	0.288	1.09923e-17	Cycling cells	PAXX
3.90583e-22	0.268377	0.623	0.338	1.30994e-17	Cycling cells	ASCC3
3.99469e-22	0.329166	0.494	0.256	1.33974e-17	Cycling cells	MRPL11
4.12095e-22	0.275683	0.374	0.163	1.38208e-17	Cycling cells	CSK
4.25857e-22	0.277899	0.436	0.208	1.42824e-17	Cycling cells	CHCHD3
5.2417e-22	0.398293	0.589	0.335	1.75796e-17	Cycling cells	BAX
5.37643e-22	0.318487	0.617	0.341	1.80315e-17	Cycling cells	HSPB11
5.64153e-22	0.379237	0.656	0.398	1.89206e-17	Cycling cells	ABI2
5.84571e-22	0.299147	0.604	0.332	1.96053e-17	Cycling cells	FDPS
6.29788e-22	0.382511	0.66	0.398	2.11218e-17	Cycling cells	TRIM28
8.37227e-22	0.413509	0.706	0.459	2.80789e-17	Cycling cells	UTRN
8.38055e-22	0.30041	0.638	0.336	2.81067e-17	Cycling cells	CRISPLD2
8.56817e-22	0.304392	0.528	0.274	2.87359e-17	Cycling cells	PHAX
9.01779e-22	0.263446	0.512	0.262	3.02439e-17	Cycling cells	BRD3
9.13291e-22	0.447036	0.604	0.346	3.06299e-17	Cycling cells	AKAP12
9.56348e-22	0.356533	0.653	0.385	3.2074e-17	Cycling cells	ILK
1.01264e-21	-0.768767	0.46	0.618	3.39618e-17	Cycling cells	KLF4
1.06961e-21	0.441246	0.675	0.425	3.58727e-17	Cycling cells	MAGED2
1.12354e-21	0.391359	0.666	0.392	3.76814e-17	Cycling cells	NDUFS8
1.29509e-21	-0.712209	0.911	0.912	4.34347e-17	Cycling cells	SRP14
1.40584e-21	0.334946	0.617	0.341	4.7149e-17	Cycling cells	FKBP5
1.67235e-21	-0.857832	0.046	0.278	5.60872e-17	Cycling cells	SLC34A2
1.83645e-21	-1.07282	0.236	0.436	6.1591e-17	Cycling cells	ERRFI1
1.84846e-21	0.330997	0.564	0.308	6.19936e-17	Cycling cells	PIN1
2.28864e-21	-0.66651	0.037	0.267	7.67563e-17	Cycling cells	F11R
3.1411e-21	-1.06537	0.028	0.254	1.05346e-16	Cycling cells	EDN1
3.23935e-21	0.378978	0.586	0.327	1.08641e-16	Cycling cells	SLF2
3.3915e-21	0.38633	0.546	0.296	1.13744e-16	Cycling cells	SUMO3
5.0236e-21	0.260146	0.497	0.252	1.68481e-16	Cycling cells	REV1
5.48349e-21	0.396699	0.727	0.44	1.83905e-16	Cycling cells	TIMP2
5.89386e-21	0.33505	0.525	0.289	1.97668e-16	Cycling cells	FIBP
6.11503e-21	0.562803	0.782	0.606	2.05086e-16	Cycling cells	NR2F2
6.18987e-21	0.397093	0.748	0.523	2.07596e-16	Cycling cells	GNAI2
6.34834e-21	0.449364	0.84	0.652	2.12911e-16	Cycling cells	EID1
7.1074e-21	-0.474633	0.994	0.987	2.38368e-16	Cycling cells	RPL39
7.44245e-21	-0.75905	0.653	0.743	2.49605e-16	Cycling cells	CEBPD
7.61634e-21	0.442372	0.963	0.882	2.55437e-16	Cycling cells	PPIA
8.35742e-21	-1.9124	0.276	0.452	2.80291e-16	Cycling cells	RIMKLB
8.91192e-21	0.270452	0.623	0.355	2.98888e-16	Cycling cells	SNRNP200
9.24193e-21	0.491343	0.871	0.68	3.09956e-16	Cycling cells	SRSF7
9.84311e-21	0.360976	0.561	0.317	3.30118e-16	Cycling cells	SUGP2
1.18547e-20	0.514115	0.65	0.412	3.97585e-16	Cycling cells	DCTN3
1.1927e-20	0.251101	0.417	0.198	4.00007e-16	Cycling cells	MKL2
1.28963e-20	0.313248	0.54	0.309	4.32517e-16	Cycling cells	CSRP1
1.32692e-20	0.293327	0.531	0.287	4.45023e-16	Cycling cells	RAB8A
1.34966e-20	0.435149	0.666	0.43	4.5265e-16	Cycling cells	AP2S1
1.3781e-20	-0.603765	0.028	0.25	4.62186e-16	Cycling cells	RBM47
1.81671e-20	0.340427	0.635	0.367	6.09289e-16	Cycling cells	MAT2A
1.98278e-20	0.398268	0.632	0.387	6.64984e-16	Cycling cells	CEP350
2.01654e-20	0.283236	0.531	0.282	6.76308e-16	Cycling cells	C1orf123
2.05175e-20	-0.62816	0.724	0.777	6.88115e-16	Cycling cells	YBX3
2.12387e-20	0.290221	0.558	0.314	7.12305e-16	Cycling cells	AIDA
2.14827e-20	0.368881	0.451	0.236	7.20485e-16	Cycling cells	DLC1
2.20339e-20	0.312584	0.58	0.318	7.38973e-16	Cycling cells	NCOR2
2.49039e-20	0.28151	0.371	0.172	8.35227e-16	Cycling cells	N4BP2
2.49476e-20	0.365728	0.601	0.32	8.36694e-16	Cycling cells	TBX3
2.56891e-20	-0.995593	0.525	0.632	8.61561e-16	Cycling cells	MAFF
2.57944e-20	-0.85698	0.034	0.252	8.65092e-16	Cycling cells	SFN
2.92624e-20	-0.588674	0.951	0.954	9.81404e-16	Cycling cells	JUND
2.99685e-20	0.539652	0.598	0.379	1.00508e-15	Cycling cells	MPRIP
3.00703e-20	0.418481	0.638	0.387	1.0085e-15	Cycling cells	EEA1
3.39093e-20	0.260671	0.423	0.204	1.13725e-15	Cycling cells	PIP4K2A
3.58124e-20	0.849167	0.865	0.743	1.20107e-15	Cycling cells	TUBB4B
3.70197e-20	0.720906	0.472	0.266	1.24157e-15	Cycling cells	CAV1
4.01778e-20	0.561434	0.54	0.312	1.34748e-15	Cycling cells	MGP
4.02634e-20	-0.630085	0.04	0.257	1.35035e-15	Cycling cells	SPINT1
4.62127e-20	-1.1284	0.595	0.687	1.54988e-15	Cycling cells	ID1
4.66371e-20	0.254477	0.479	0.235	1.56411e-15	Cycling cells	MRC2
4.79359e-20	0.283016	0.445	0.225	1.60768e-15	Cycling cells	SLC25A11
4.93392e-20	0.298855	0.482	0.248	1.65474e-15	Cycling cells	TMA16
5.01853e-20	0.314352	0.497	0.263	1.68311e-15	Cycling cells	TMEM160
5.25641e-20	0.252425	0.472	0.242	1.7629e-15	Cycling cells	GPAA1
6.29941e-20	0.449789	0.776	0.572	2.1127e-15	Cycling cells	DBI
7.05387e-20	-0.68147	0.988	0.996	2.36573e-15	Cycling cells	MT-ND3
7.27907e-20	0.370278	0.69	0.42	2.44126e-15	Cycling cells	ILF2
7.50414e-20	0.336963	0.558	0.317	2.51674e-15	Cycling cells	GLRX5
8.21892e-20	0.305391	0.497	0.262	2.75646e-15	Cycling cells	NUDCD2
8.25938e-20	0.680137	0.758	0.532	2.77003e-15	Cycling cells	TIMP1
8.49441e-20	-0.422126	0.948	0.973	2.84886e-15	Cycling cells	EIF1
8.66008e-20	0.288964	0.546	0.303	2.90442e-15	Cycling cells	GNL1
8.94254e-20	0.282022	0.564	0.31	2.99915e-15	Cycling cells	UBE2V2
9.47735e-20	0.30319	0.58	0.317	3.17851e-15	Cycling cells	RRAS
9.81771e-20	0.286863	0.567	0.315	3.29266e-15	Cycling cells	AFG3L2
1.01091e-19	0.415239	0.69	0.466	3.39039e-15	Cycling cells	PALLD
1.06762e-19	-0.839293	0.092	0.312	3.58059e-15	Cycling cells	C2orf88
1.08864e-19	0.432835	0.528	0.315	3.65107e-15	Cycling cells	HCFC1R1
1.14622e-19	0.341913	0.304	0.134	3.84418e-15	Cycling cells	COBLL1
1.17319e-19	0.268685	0.482	0.249	3.93463e-15	Cycling cells	DCTN1
1.23116e-19	0.264095	0.442	0.22	4.12908e-15	Cycling cells	EP400
1.28809e-19	0.323227	0.58	0.334	4.31999e-15	Cycling cells	SNX5
1.35563e-19	0.372242	0.66	0.414	4.54651e-15	Cycling cells	CYB5R3
1.53013e-19	0.629002	0.767	0.655	5.13174e-15	Cycling cells	TPM1
1.57603e-19	0.283343	0.457	0.226	5.2857e-15	Cycling cells	SFRP1
1.65743e-19	0.291	0.601	0.343	5.5587e-15	Cycling cells	SP3
2.19092e-19	0.338965	0.347	0.161	7.34792e-15	Cycling cells	ENDOG
2.31599e-19	0.302707	0.561	0.324	7.76737e-15	Cycling cells	STIP1
2.3764e-19	-1.07603	0.218	0.413	7.96998e-15	Cycling cells	MSX1
2.55053e-19	-0.808477	0.064	0.279	8.55395e-15	Cycling cells	TPD52L1
2.78634e-19	0.344792	0.482	0.261	9.34482e-15	Cycling cells	EMP2
3.1906e-19	0.322038	0.58	0.334	1.07006e-14	Cycling cells	ETFB
3.72081e-19	0.340087	0.607	0.364	1.24788e-14	Cycling cells	EIF2AK2
3.92967e-19	-0.73839	0.055	0.269	1.31793e-14	Cycling cells	FXYD3
4.14928e-19	0.303137	0.564	0.322	1.39159e-14	Cycling cells	USP48
4.26656e-19	0.418805	0.951	0.858	1.43092e-14	Cycling cells	HLA-A
4.72887e-19	-0.713129	0.061	0.274	1.58597e-14	Cycling cells	SCNN1A
4.87277e-19	0.360913	0.745	0.519	1.63423e-14	Cycling cells	DNAJC8
5.0887e-19	0.387432	0.423	0.21	1.70665e-14	Cycling cells	MOXD1
5.27588e-19	0.30881	0.5	0.267	1.76943e-14	Cycling cells	BRD8
5.878e-19	0.421466	0.767	0.542	1.97136e-14	Cycling cells	H2AFY
6.67396e-19	0.396961	0.942	0.86	2.23831e-14	Cycling cells	RPL4
7.68822e-19	0.390969	0.939	0.819	2.57848e-14	Cycling cells	EEF1B2
8.49999e-19	0.318328	0.583	0.342	2.85073e-14	Cycling cells	CYC1
8.50061e-19	0.34754	0.626	0.379	2.85094e-14	Cycling cells	MDH1
8.73006e-19	0.313637	0.537	0.308	2.92789e-14	Cycling cells	SMARCB1
1.13293e-18	0.496979	0.595	0.357	3.79961e-14	Cycling cells	PPP1R14A
1.21132e-18	0.282843	0.362	0.171	4.06252e-14	Cycling cells	MATN2
1.32601e-18	0.271735	0.408	0.201	4.44719e-14	Cycling cells	CHSY1
1.49091e-18	0.419776	0.558	0.325	5.00022e-14	Cycling cells	PEMT
1.56329e-18	-0.67295	0.85	0.892	5.24295e-14	Cycling cells	ZFP36
1.64923e-18	-0.753785	0.08	0.286	5.53119e-14	Cycling cells	MPZL2
1.72873e-18	0.257967	0.525	0.287	5.79781e-14	Cycling cells	ITGB1BP1
1.74026e-18	0.254609	0.399	0.197	5.83647e-14	Cycling cells	ING3
2.0055e-18	0.74904	0.752	0.619	6.72606e-14	Cycling cells	IGFBP7
2.05874e-18	-1.34437	0.166	0.364	6.90459e-14	Cycling cells	TFPI2
2.28092e-18	0.35095	0.748	0.514	7.64974e-14	Cycling cells	NSD3
2.70266e-18	0.382588	0.687	0.447	9.06417e-14	Cycling cells	MAP4K4
2.80866e-18	0.283054	0.252	0.105	9.4197e-14	Cycling cells	LAMA3
2.90251e-18	0.651072	0.794	0.695	9.73444e-14	Cycling cells	CALD1
2.94616e-18	0.25669	0.491	0.265	9.88083e-14	Cycling cells	SRPK1
3.27084e-18	-2.20936	0.362	0.495	1.09697e-13	Cycling cells	MT1E
3.30854e-18	0.332927	0.451	0.237	1.10962e-13	Cycling cells	AC092683.1
3.56842e-18	0.410667	0.739	0.525	1.19678e-13	Cycling cells	RDX
3.74237e-18	0.30355	0.515	0.288	1.25512e-13	Cycling cells	RABEP1
3.91674e-18	0.318165	0.592	0.348	1.31359e-13	Cycling cells	STAG1
7.23065e-18	0.262493	0.439	0.23	2.42502e-13	Cycling cells	LZIC
7.71948e-18	0.319123	0.543	0.308	2.58896e-13	Cycling cells	RAB1B
8.09096e-18	-1.28777	0.543	0.603	2.71355e-13	Cycling cells	GADD45A
8.45415e-18	-1.2909	0.273	0.434	2.83535e-13	Cycling cells	PLAUR
8.59453e-18	0.283427	0.494	0.278	2.88243e-13	Cycling cells	UFD1
8.82004e-18	-1.11145	0.15	0.352	2.95807e-13	Cycling cells	PDK4
8.88838e-18	0.366693	0.715	0.485	2.98098e-13	Cycling cells	PDAP1
9.7497e-18	0.371137	0.871	0.774	3.26985e-13	Cycling cells	EIF4G2
9.89487e-18	0.384799	0.669	0.437	3.31854e-13	Cycling cells	PTEN
1.09441e-17	-0.726565	0.626	0.737	3.67044e-13	Cycling cells	ID2
1.10202e-17	0.254526	0.316	0.148	3.69596e-13	Cycling cells	CAV2
1.13818e-17	0.383442	0.899	0.82	3.81721e-13	Cycling cells	SET
1.23928e-17	0.413482	0.724	0.486	4.15631e-13	Cycling cells	PSME2
1.46742e-17	0.274151	0.546	0.318	4.92143e-13	Cycling cells	HSPA4
1.52573e-17	0.302715	0.531	0.312	5.117e-13	Cycling cells	UQCRC1
1.64057e-17	0.418204	0.773	0.565	5.50214e-13	Cycling cells	DDX46
1.70069e-17	-0.790039	0.801	0.839	5.70377e-13	Cycling cells	GADD45B
1.76644e-17	-0.664692	0.067	0.265	5.92428e-13	Cycling cells	PARD6B
1.86527e-17	0.287005	0.515	0.297	6.25576e-13	Cycling cells	NME1
2.31059e-17	0.297052	0.62	0.382	7.74926e-13	Cycling cells	EPB41L2
2.54498e-17	-1.26605	0.206	0.382	8.53536e-13	Cycling cells	ASRGL1
3.13935e-17	0.283574	0.46	0.242	1.05287e-12	Cycling cells	RAB31
3.48454e-17	0.294791	0.613	0.371	1.16865e-12	Cycling cells	SRSF1
3.61896e-17	-0.702985	0.086	0.28	1.21373e-12	Cycling cells	EPHA2
4.09773e-17	0.306634	0.663	0.424	1.3743e-12	Cycling cells	ADD1
4.54823e-17	0.305164	0.589	0.354	1.52539e-12	Cycling cells	GLO1
5.02753e-17	0.476903	0.798	0.56	1.68613e-12	Cycling cells	SPARCL1
5.09266e-17	0.329971	0.721	0.498	1.70798e-12	Cycling cells	ZC3H13
5.2919e-17	0.366352	0.942	0.837	1.7748e-12	Cycling cells	NCL
5.61384e-17	-0.517758	0.742	0.802	1.88277e-12	Cycling cells	SQSTM1
5.76262e-17	-0.810219	0.819	0.808	1.93267e-12	Cycling cells	ANXA2
6.40398e-17	0.268192	0.607	0.359	2.14777e-12	Cycling cells	STT3B
6.42989e-17	0.42379	0.926	0.814	2.15646e-12	Cycling cells	PPDPF
6.48498e-17	-0.83768	0.831	0.835	2.17493e-12	Cycling cells	KLF6
6.53574e-17	0.364924	0.604	0.377	2.19196e-12	Cycling cells	WBP11
6.96533e-17	0.333837	0.629	0.395	2.33603e-12	Cycling cells	HDAC2
7.33326e-17	0.259708	0.537	0.303	2.45943e-12	Cycling cells	ATF7IP
7.42055e-17	0.329551	0.552	0.326	2.4887e-12	Cycling cells	KNOP1
7.45807e-17	0.334641	0.626	0.39	2.50129e-12	Cycling cells	ADD3
7.47845e-17	-0.918976	0.163	0.347	2.50812e-12	Cycling cells	CITED4
8.16138e-17	-0.790282	0.242	0.429	2.73716e-12	Cycling cells	AFDN
8.51544e-17	0.25227	0.494	0.272	2.85591e-12	Cycling cells	ZNF22
8.79419e-17	0.275881	0.647	0.402	2.9494e-12	Cycling cells	PRMT2
9.55919e-17	0.306105	0.571	0.344	3.20596e-12	Cycling cells	GANAB
1.02384e-16	0.387677	0.945	0.89	3.43376e-12	Cycling cells	RPSA
1.03801e-16	-0.580028	0.601	0.724	3.48129e-12	Cycling cells	S100A13
1.17744e-16	0.320104	0.647	0.41	3.9489e-12	Cycling cells	CRTAP
1.24372e-16	0.34641	0.742	0.503	4.17119e-12	Cycling cells	ARHGDIA
1.2889e-16	0.383159	0.736	0.524	4.32272e-12	Cycling cells	BANF1
1.31862e-16	0.372169	0.598	0.385	4.42237e-12	Cycling cells	C5orf24
1.32483e-16	0.456037	0.81	0.628	4.44322e-12	Cycling cells	ENO1
1.36625e-16	0.407657	0.613	0.395	4.58212e-12	Cycling cells	NME4
1.4082e-16	-0.851665	0.156	0.349	4.72283e-12	Cycling cells	GPRC5A
1.47694e-16	0.338168	0.804	0.571	4.95336e-12	Cycling cells	ARL6IP4
1.51551e-16	-0.818962	0.064	0.258	5.08271e-12	Cycling cells	PAX2
1.64962e-16	0.57324	0.466	0.272	5.53251e-12	Cycling cells	WNT5A
1.65008e-16	-1.20866	0.457	0.564	5.53404e-12	Cycling cells	NUPR1
1.65051e-16	0.255821	0.574	0.321	5.53547e-12	Cycling cells	PHLDB1
1.67881e-16	0.435086	0.733	0.531	5.6304e-12	Cycling cells	H1FX
1.70129e-16	-0.762344	0.077	0.266	5.70578e-12	Cycling cells	DLX5
2.01295e-16	-0.778725	0.445	0.551	6.75104e-12	Cycling cells	TSPO
2.39821e-16	0.398023	0.5	0.275	8.04313e-12	Cycling cells	OLFML3
2.40823e-16	0.315377	0.718	0.466	8.07673e-12	Cycling cells	RBMS1
2.44453e-16	0.292036	0.552	0.325	8.19847e-12	Cycling cells	TARS
2.50711e-16	0.364733	0.871	0.736	8.40833e-12	Cycling cells	YWHAB
2.55517e-16	-0.699146	0.08	0.269	8.56953e-12	Cycling cells	HOMER2
2.68705e-16	0.320383	0.623	0.393	9.01183e-12	Cycling cells	LARP7
3.01078e-16	0.303252	0.696	0.46	1.00976e-11	Cycling cells	SMCHD1
3.12127e-16	-0.803525	0.586	0.702	1.04681e-11	Cycling cells	CYR61
3.29839e-16	0.335097	0.641	0.414	1.10621e-11	Cycling cells	DENR
3.50923e-16	0.267071	0.558	0.34	1.17693e-11	Cycling cells	PSMD2
3.64436e-16	0.273856	0.417	0.217	1.22224e-11	Cycling cells	EBF1
3.91152e-16	0.320376	0.598	0.372	1.31185e-11	Cycling cells	SEPT9
4.41487e-16	0.31301	0.939	0.86	1.48066e-11	Cycling cells	HNRNPU
5.18778e-16	0.482732	0.84	0.7	1.73988e-11	Cycling cells	IRF1
5.24764e-16	0.657162	0.767	0.655	1.75995e-11	Cycling cells	LMNA
5.3189e-16	-1.02185	0.69	0.723	1.78385e-11	Cycling cells	TNFAIP3
6.02362e-16	0.338986	0.589	0.364	2.0202e-11	Cycling cells	DDX1
8.57338e-16	0.413314	0.767	0.61	2.87534e-11	Cycling cells	CHD4
8.9394e-16	0.342907	0.632	0.405	2.9981e-11	Cycling cells	PSMC5
1.00174e-15	0.362305	0.601	0.383	3.35965e-11	Cycling cells	CCAR1
1.0674e-15	0.3198	0.699	0.461	3.57985e-11	Cycling cells	G3BP1
1.22952e-15	0.341368	0.644	0.389	4.12355e-11	Cycling cells	MEG3
1.36724e-15	0.318818	0.65	0.423	4.58545e-11	Cycling cells	LUM
1.41503e-15	0.301641	0.647	0.41	4.74572e-11	Cycling cells	CCT7
1.51559e-15	-0.794748	0.525	0.631	5.083e-11	Cycling cells	RASD1
1.72129e-15	0.353957	0.905	0.775	5.77285e-11	Cycling cells	SUMO2
1.92844e-15	0.354901	0.638	0.41	6.4676e-11	Cycling cells	PRKCSH
2.05304e-15	0.293856	0.549	0.326	6.88549e-11	Cycling cells	RAB34
2.25087e-15	0.312631	0.528	0.316	7.54898e-11	Cycling cells	LASP1
2.451e-15	-0.707003	0.322	0.466	8.22017e-11	Cycling cells	IRS2
2.55992e-15	0.344479	0.66	0.444	8.58545e-11	Cycling cells	NDUFA6
2.63618e-15	-0.750661	0.525	0.591	8.84123e-11	Cycling cells	BNIP3L
2.99964e-15	-0.617733	0.071	0.254	1.00602e-10	Cycling cells	PODXL
3.01641e-15	0.445048	0.66	0.46	1.01164e-10	Cycling cells	EPS8
3.0492e-15	-0.629991	0.086	0.271	1.02264e-10	Cycling cells	CNKSR3
3.24297e-15	0.492517	0.782	0.615	1.08763e-10	Cycling cells	MDK
3.4099e-15	0.396199	0.764	0.566	1.14361e-10	Cycling cells	PPIG
3.5309e-15	0.287746	0.675	0.424	1.18419e-10	Cycling cells	NENF
3.56621e-15	0.265049	0.552	0.322	1.19603e-10	Cycling cells	SOCS2
3.58048e-15	-0.852309	0.175	0.353	1.20082e-10	Cycling cells	ACSL5
3.67362e-15	-0.614623	0.479	0.62	1.23206e-10	Cycling cells	IL1R1
3.91128e-15	-0.66521	0.675	0.688	1.31177e-10	Cycling cells	CSTB
4.10041e-15	0.349528	0.681	0.468	1.3752e-10	Cycling cells	PTPRA
4.28846e-15	0.295353	0.61	0.388	1.43826e-10	Cycling cells	ZFYVE16
4.50357e-15	0.282372	0.632	0.4	1.51041e-10	Cycling cells	ADAR
4.80573e-15	0.264073	0.58	0.349	1.61175e-10	Cycling cells	KHSRP
5.14867e-15	0.326808	0.479	0.287	1.72676e-10	Cycling cells	SEPT10
5.52019e-15	0.315336	0.985	0.98	1.85136e-10	Cycling cells	HSP90AA1
5.63138e-15	0.358266	0.788	0.555	1.88865e-10	Cycling cells	U2SURP
5.86554e-15	0.31447	0.632	0.403	1.96719e-10	Cycling cells	DNAJC21
5.91808e-15	-1.27298	0.101	0.275	1.98481e-10	Cycling cells	ENPP3
6.11646e-15	0.352207	0.724	0.518	2.05134e-10	Cycling cells	MRPL51
6.42987e-15	-0.726824	0.442	0.546	2.15645e-10	Cycling cells	CHMP1B
6.69898e-15	0.470741	0.923	0.85	2.24671e-10	Cycling cells	HSP90B1
6.92349e-15	0.36273	0.776	0.597	2.322e-10	Cycling cells	EIF5B
6.98898e-15	0.365426	0.629	0.432	2.34397e-10	Cycling cells	CCT8
7.04521e-15	0.353727	0.31	0.16	2.36282e-10	Cycling cells	RNF152
7.74481e-15	0.27029	0.595	0.368	2.59745e-10	Cycling cells	FAAP20
8.15053e-15	0.308177	0.905	0.813	2.73353e-10	Cycling cells	HNRNPK
8.40289e-15	0.524706	0.454	0.261	2.81816e-10	Cycling cells	DIO2
9.47733e-15	0.275233	0.613	0.375	3.17851e-10	Cycling cells	TRIOBP
9.55254e-15	0.325916	0.699	0.468	3.20373e-10	Cycling cells	CACYBP
9.77199e-15	-0.850144	0.696	0.748	3.27733e-10	Cycling cells	HSPA1B
9.82723e-15	0.307759	0.761	0.528	3.29585e-10	Cycling cells	MBNL1
1.05232e-14	0.268059	0.571	0.35	3.52928e-10	Cycling cells	C9orf78
1.0588e-14	0.3838	0.85	0.685	3.55101e-10	Cycling cells	CD99
1.13947e-14	0.295595	0.589	0.373	3.82154e-10	Cycling cells	TCEAL8
1.25724e-14	-0.546228	0.08	0.257	4.21652e-10	Cycling cells	HSPB8
1.34862e-14	0.398518	0.791	0.652	4.52302e-10	Cycling cells	MACF1
1.37651e-14	0.288551	0.567	0.351	4.61652e-10	Cycling cells	GTF3A
1.63022e-14	-1.01901	0.678	0.719	5.46743e-10	Cycling cells	ATF3
1.68822e-14	0.274695	0.325	0.16	5.66194e-10	Cycling cells	CILP
1.83272e-14	0.293628	0.804	0.578	6.14658e-10	Cycling cells	SNRPF
1.96881e-14	0.298228	0.663	0.43	6.60301e-10	Cycling cells	HNRNPL
2.20901e-14	0.388343	0.819	0.667	7.40859e-10	Cycling cells	BCLAF1
2.27324e-14	0.334273	0.807	0.657	7.62398e-10	Cycling cells	ATRX
2.33927e-14	0.327515	0.816	0.604	7.84546e-10	Cycling cells	P4HB
2.47014e-14	-0.767925	0.273	0.411	8.28435e-10	Cycling cells	TGIF1
2.54476e-14	0.270678	0.62	0.387	8.53463e-10	Cycling cells	PHF20L1
2.54986e-14	0.357122	0.712	0.492	8.5517e-10	Cycling cells	ABCF1
2.81954e-14	0.30122	0.66	0.452	9.45616e-10	Cycling cells	STAG2
2.94244e-14	0.413311	0.267	0.131	9.86836e-10	Cycling cells	PDGFA
2.95246e-14	0.276852	0.54	0.332	9.90197e-10	Cycling cells	MAPRE1
3.51581e-14	-0.546714	0.117	0.294	1.17913e-09	Cycling cells	SLC6A6
3.61195e-14	0.432923	0.494	0.312	1.21138e-09	Cycling cells	SDC2
3.73495e-14	-0.82129	0.098	0.273	1.25263e-09	Cycling cells	GDF15
4.00982e-14	0.304958	0.696	0.493	1.34481e-09	Cycling cells	NUDC
4.03966e-14	0.344636	0.598	0.403	1.35482e-09	Cycling cells	CLIC4
4.46438e-14	0.298864	0.62	0.388	1.49726e-09	Cycling cells	NMT1
4.53795e-14	0.282849	0.709	0.502	1.52194e-09	Cycling cells	SH3BGRL
4.5568e-14	0.482451	0.555	0.355	1.52826e-09	Cycling cells	SFRP4
4.6359e-14	-0.348902	0.939	0.946	1.55479e-09	Cycling cells	FAU
4.68742e-14	-0.735993	0.209	0.364	1.57207e-09	Cycling cells	SH3YL1
5.47594e-14	0.291493	0.702	0.501	1.83652e-09	Cycling cells	AP2M1
5.82162e-14	0.364195	0.745	0.547	1.95245e-09	Cycling cells	PRPF40A
6.226e-14	0.32514	0.804	0.579	2.08808e-09	Cycling cells	ERH
6.35502e-14	0.268974	0.632	0.398	2.13135e-09	Cycling cells	TACC1
6.54726e-14	0.314715	0.66	0.428	2.19582e-09	Cycling cells	TCF12
7.09141e-14	-1.63369	0.399	0.495	2.37832e-09	Cycling cells	CRYAB
7.16266e-14	0.373352	0.819	0.647	2.40221e-09	Cycling cells	C12orf57
7.81047e-14	0.2749	0.506	0.308	2.61947e-09	Cycling cells	SMAP1
7.8999e-14	0.314067	0.451	0.252	2.64947e-09	Cycling cells	AC007952.4
8.18945e-14	0.289871	0.589	0.374	2.74658e-09	Cycling cells	AHI1
8.86574e-14	-0.274252	1	0.998	2.97339e-09	Cycling cells	TPT1
9.07523e-14	0.263613	0.512	0.307	3.04365e-09	Cycling cells	ITPRIPL2
9.20138e-14	0.53608	0.635	0.421	3.08596e-09	Cycling cells	JPT1
9.20872e-14	0.321383	0.77	0.576	3.08842e-09	Cycling cells	TCP1
9.30851e-14	-1.12741	0.491	0.546	3.12189e-09	Cycling cells	EZR
1.02572e-13	0.421765	0.718	0.545	3.44005e-09	Cycling cells	MAP4
1.0939e-13	0.257723	0.607	0.379	3.66872e-09	Cycling cells	NDUFAF3
1.10995e-13	-0.40382	0.979	0.987	3.72254e-09	Cycling cells	RPL34
1.12939e-13	0.325463	0.837	0.677	3.78773e-09	Cycling cells	SNRPD2
1.16697e-13	0.316901	0.73	0.495	3.91379e-09	Cycling cells	PABPC4
1.26851e-13	-0.857912	0.23	0.389	4.25432e-09	Cycling cells	NEDD9
1.30713e-13	0.308364	0.555	0.353	4.38387e-09	Cycling cells	VKORC1
1.35118e-13	-0.645316	0.11	0.28	4.5316e-09	Cycling cells	MAOA
1.35565e-13	0.33691	0.718	0.511	4.54658e-09	Cycling cells	GDI2
1.43313e-13	0.254978	0.632	0.408	4.80642e-09	Cycling cells	SPIN1
1.55732e-13	0.316871	0.669	0.471	5.22295e-09	Cycling cells	THOC2
1.60025e-13	-0.384395	0.951	0.95	5.36693e-09	Cycling cells	NACA
1.64375e-13	0.331976	0.785	0.588	5.51282e-09	Cycling cells	HNRNPA0
1.93611e-13	0.345711	0.715	0.515	6.49333e-09	Cycling cells	NDUFS6
2.28139e-13	0.765858	0.607	0.404	7.65133e-09	Cycling cells	TUBA1C
3.27591e-13	0.311296	0.758	0.544	1.09868e-08	Cycling cells	GNB1
3.76182e-13	-0.730342	0.555	0.624	1.26164e-08	Cycling cells	NAMPT
3.86639e-13	0.270372	0.46	0.279	1.29671e-08	Cycling cells	TUSC3
4.08424e-13	0.265831	0.503	0.306	1.36977e-08	Cycling cells	CNN2
4.60266e-13	0.257192	0.66	0.439	1.54364e-08	Cycling cells	USP22
4.69108e-13	0.338885	0.687	0.497	1.57329e-08	Cycling cells	CCT2
4.88567e-13	0.330803	0.383	0.215	1.63855e-08	Cycling cells	SUN2
5.76866e-13	-0.573702	0.672	0.675	1.93469e-08	Cycling cells	ATP6V0E1
6.37713e-13	-0.696448	0.267	0.401	2.13876e-08	Cycling cells	MAP2K3
6.85336e-13	0.28015	0.727	0.517	2.29848e-08	Cycling cells	QKI
7.4516e-13	0.317691	0.62	0.441	2.49912e-08	Cycling cells	FARP1
7.47044e-13	0.274065	0.613	0.406	2.50544e-08	Cycling cells	REST
7.54343e-13	0.332787	0.776	0.601	2.52992e-08	Cycling cells	PCM1
7.61178e-13	-0.725637	0.11	0.267	2.55284e-08	Cycling cells	DENND2C
7.74544e-13	0.393341	0.81	0.646	2.59766e-08	Cycling cells	COX8A
8.19879e-13	0.334812	0.899	0.772	2.74971e-08	Cycling cells	MORF4L1
8.49568e-13	-3.00545	0.475	0.529	2.84928e-08	Cycling cells	SCGB1D2
8.49925e-13	0.519601	0.752	0.5	2.85048e-08	Cycling cells	PTGDS
8.65389e-13	-0.56265	0.156	0.338	2.90234e-08	Cycling cells	MBP
8.80767e-13	0.362651	0.84	0.729	2.95392e-08	Cycling cells	ANXA5
9.75957e-13	0.38723	0.834	0.693	3.27316e-08	Cycling cells	PSMA7
1.11192e-12	0.310376	0.681	0.481	3.72914e-08	Cycling cells	NDUFA12
1.20859e-12	-1.55362	0.279	0.404	4.05336e-08	Cycling cells	SLC26A2
1.3564e-12	0.379998	0.752	0.568	4.54908e-08	Cycling cells	PHPT1
1.40739e-12	0.308289	0.583	0.366	4.72009e-08	Cycling cells	COPB2
1.4235e-12	0.273677	0.491	0.317	4.77413e-08	Cycling cells	PTK2
1.51964e-12	0.347451	0.767	0.575	5.09657e-08	Cycling cells	MTPN
1.79171e-12	0.693798	0.35	0.198	6.00905e-08	Cycling cells	LCP1
1.8351e-12	0.398333	0.583	0.376	6.15456e-08	Cycling cells	CKS2
1.88824e-12	0.352251	0.304	0.156	6.33277e-08	Cycling cells	LSP1
1.90667e-12	-0.593089	0.135	0.299	6.39459e-08	Cycling cells	AC016831.1
2.07566e-12	0.277282	0.479	0.292	6.96134e-08	Cycling cells	EGFR
2.23813e-12	0.311318	0.715	0.54	7.50625e-08	Cycling cells	SMARCA5
2.32077e-12	0.320621	0.761	0.572	7.78338e-08	Cycling cells	EIF2S2
2.34534e-12	0.262322	0.592	0.382	7.86581e-08	Cycling cells	BLOC1S1
2.39256e-12	0.269839	0.54	0.332	8.02417e-08	Cycling cells	WAPL
2.41129e-12	-0.582791	0.261	0.412	8.08698e-08	Cycling cells	S100A16
2.78017e-12	0.3332	0.718	0.511	9.32414e-08	Cycling cells	RNPS1
3.23074e-12	0.309216	0.758	0.585	1.08353e-07	Cycling cells	RTF1
3.27961e-12	0.263765	0.534	0.346	1.09992e-07	Cycling cells	MYO1C
3.33867e-12	-0.585456	0.224	0.384	1.11972e-07	Cycling cells	GJA1
3.38949e-12	0.306373	0.794	0.612	1.13677e-07	Cycling cells	TRIR
3.45126e-12	0.258877	0.503	0.316	1.15748e-07	Cycling cells	OLA1
3.56018e-12	0.704818	0.429	0.264	1.19401e-07	Cycling cells	IL32
3.6726e-12	-0.484745	0.153	0.318	1.23172e-07	Cycling cells	FLNB
3.79905e-12	0.31958	0.764	0.58	1.27413e-07	Cycling cells	SYNCRIP
3.81202e-12	0.26401	0.699	0.506	1.27848e-07	Cycling cells	SRSF4
3.96833e-12	0.311137	0.479	0.303	1.3309e-07	Cycling cells	HSPA2
4.14222e-12	0.285386	0.672	0.464	1.38922e-07	Cycling cells	RBPJ
4.21039e-12	0.333836	0.874	0.79	1.41208e-07	Cycling cells	TRA2B
4.29583e-12	0.328046	0.531	0.341	1.44073e-07	Cycling cells	SMARCA1
4.31276e-12	0.323712	0.782	0.602	1.44641e-07	Cycling cells	HNRNPH3
4.33433e-12	0.638409	0.819	0.673	1.45365e-07	Cycling cells	IGFBP2
4.44711e-12	0.325967	0.733	0.55	1.49147e-07	Cycling cells	PSMA4
4.52899e-12	0.309764	0.463	0.277	1.51893e-07	Cycling cells	PSMB9
5.20637e-12	0.259217	0.702	0.496	1.74611e-07	Cycling cells	UBE2I
5.715e-12	-0.769314	0.39	0.5	1.9167e-07	Cycling cells	BHLHE40
6.06456e-12	0.302744	0.764	0.561	2.03393e-07	Cycling cells	CYCS
6.31022e-12	0.331769	0.896	0.802	2.11632e-07	Cycling cells	SERBP1
6.32102e-12	-0.59233	0.35	0.464	2.11994e-07	Cycling cells	CREBRF
6.69799e-12	-0.545709	0.126	0.278	2.24637e-07	Cycling cells	ITPKC
6.89741e-12	0.281461	0.764	0.567	2.31325e-07	Cycling cells	SNRPD3
7.64564e-12	-0.922336	0.356	0.444	2.5642e-07	Cycling cells	CNDP2
8.23521e-12	0.306684	0.819	0.653	2.76193e-07	Cycling cells	PDIA6
8.58268e-12	-0.592178	0.972	0.967	2.87846e-07	Cycling cells	FOS
1.18674e-11	0.27283	0.525	0.328	3.98009e-07	Cycling cells	SPON1
1.21953e-11	-0.992031	0.359	0.459	4.09007e-07	Cycling cells	SGK1
1.27134e-11	0.26372	0.89	0.773	4.26383e-07	Cycling cells	EEF1D
1.27296e-11	0.348464	0.77	0.571	4.26925e-07	Cycling cells	SNRPG
1.391e-11	0.305176	0.334	0.187	4.66512e-07	Cycling cells	CRABP2
1.41774e-11	0.289495	0.871	0.744	4.75482e-07	Cycling cells	HSPD1
1.76216e-11	0.28226	0.479	0.301	5.90992e-07	Cycling cells	CEP290
1.84416e-11	-0.527059	0.31	0.435	6.18495e-07	Cycling cells	GABARAPL1
1.88877e-11	0.429479	0.785	0.624	6.33454e-07	Cycling cells	RPS27L
1.92008e-11	-0.650735	0.564	0.637	6.43955e-07	Cycling cells	RND3
1.96163e-11	0.289675	0.761	0.547	6.5789e-07	Cycling cells	IFI16
2.26101e-11	0.3672	0.742	0.586	7.58296e-07	Cycling cells	NFIC
2.38532e-11	0.263758	0.709	0.53	7.9999e-07	Cycling cells	CAPZB
2.40002e-11	0.365656	0.607	0.4	8.04918e-07	Cycling cells	RORB
2.74958e-11	0.385027	0.73	0.538	9.22156e-07	Cycling cells	LRPAP1
3.49716e-11	-0.901126	0.35	0.436	1.17288e-06	Cycling cells	CYB5A
3.68562e-11	0.277541	0.84	0.658	1.23608e-06	Cycling cells	LDHB
3.94087e-11	0.292475	0.764	0.578	1.32169e-06	Cycling cells	RBM8A
4.16926e-11	-0.349477	0.877	0.858	1.39829e-06	Cycling cells	BTF3
4.33063e-11	0.258528	0.975	0.948	1.45241e-06	Cycling cells	RPL35
4.40298e-11	0.266819	0.426	0.257	1.47667e-06	Cycling cells	ICE1
4.40368e-11	0.254104	0.534	0.35	1.47691e-06	Cycling cells	EPRS
4.61424e-11	0.254866	0.748	0.558	1.54752e-06	Cycling cells	RAP1B
4.81031e-11	-0.50552	0.727	0.708	1.61328e-06	Cycling cells	SEC61G
5.10207e-11	0.270039	0.706	0.506	1.71113e-06	Cycling cells	PDCD5
6.25182e-11	0.258999	0.62	0.426	2.09674e-06	Cycling cells	EIF4G1
6.32548e-11	-0.896355	0.199	0.332	2.12144e-06	Cycling cells	SLC39A14
6.96036e-11	-0.78392	0.245	0.358	2.33436e-06	Cycling cells	HMGCR
7.03362e-11	0.256123	0.972	0.918	2.35893e-06	Cycling cells	RPS20
7.55625e-11	0.268643	0.58	0.383	2.53421e-06	Cycling cells	MESD
7.62453e-11	0.274507	0.463	0.273	2.55711e-06	Cycling cells	GDF7
8.44168e-11	-0.633122	0.463	0.542	2.83117e-06	Cycling cells	SELENOP
9.0616e-11	-0.818068	0.62	0.643	3.03908e-06	Cycling cells	ID3
9.23198e-11	-0.559125	0.138	0.279	3.09622e-06	Cycling cells	RALGAPA2
9.89516e-11	0.294479	0.54	0.379	3.31864e-06	Cycling cells	FERMT2
1.01417e-10	-0.324702	0.979	0.964	3.40133e-06	Cycling cells	RPL24
1.07645e-10	-0.459687	0.23	0.373	3.61021e-06	Cycling cells	RHOU
1.0905e-10	-0.497969	0.15	0.291	3.65732e-06	Cycling cells	SDC4
1.14352e-10	0.264877	0.577	0.395	3.83515e-06	Cycling cells	IMPDH2
1.32487e-10	0.324126	0.699	0.544	4.44334e-06	Cycling cells	ATP5F1A
1.537e-10	-0.688725	0.153	0.286	5.15477e-06	Cycling cells	RXFP1
1.59318e-10	0.275139	0.583	0.379	5.34321e-06	Cycling cells	UGP2
1.7628e-10	0.333995	0.89	0.789	5.91207e-06	Cycling cells	SFPQ
1.98702e-10	0.312925	0.801	0.648	6.66408e-06	Cycling cells	NDUFB1
2.15902e-10	0.334488	0.485	0.332	7.24092e-06	Cycling cells	HES4
2.32078e-10	0.344895	0.328	0.187	7.78343e-06	Cycling cells	RGS16
3.38893e-10	0.310023	0.632	0.467	1.13658e-05	Cycling cells	CNN3
3.41156e-10	-0.549902	0.497	0.55	1.14417e-05	Cycling cells	CD46
3.60755e-10	0.285652	0.641	0.452	1.2099e-05	Cycling cells	NHP2
3.93669e-10	-0.473903	0.172	0.314	1.32029e-05	Cycling cells	METRNL
4.06454e-10	-0.451936	1	0.998	1.36316e-05	Cycling cells	MT-CO1
4.14937e-10	-0.670265	0.236	0.365	1.39162e-05	Cycling cells	APOL1
4.30428e-10	-0.802532	0.414	0.481	1.44357e-05	Cycling cells	DDX52
4.93611e-10	0.305416	0.758	0.601	1.65547e-05	Cycling cells	PRDX2
5.57366e-10	-0.611004	0.23	0.358	1.86929e-05	Cycling cells	VAMP8
5.6866e-10	-0.520417	0.574	0.611	1.90717e-05	Cycling cells	IRF2BP2
6.49554e-10	-0.571355	0.301	0.421	2.17848e-05	Cycling cells	TNFAIP2
7.25956e-10	0.357049	0.696	0.56	2.43471e-05	Cycling cells	BEX3
7.50371e-10	0.277392	0.571	0.381	2.51659e-05	Cycling cells	DNAJC1
7.58982e-10	0.277896	0.675	0.491	2.54548e-05	Cycling cells	CCT4
8.28038e-10	-1.92801	0.181	0.3	2.77707e-05	Cycling cells	SCGB1D4
9.02874e-10	0.425929	0.816	0.711	3.02806e-05	Cycling cells	ARPC2
9.11971e-10	0.317732	0.727	0.536	3.05857e-05	Cycling cells	PSMD8
9.3406e-10	0.26797	0.89	0.787	3.13265e-05	Cycling cells	PCBP2
1.06562e-09	0.258388	0.46	0.282	3.57389e-05	Cycling cells	COX7A1
1.36091e-09	0.269762	0.589	0.406	4.56421e-05	Cycling cells	RHOBTB3
1.50143e-09	-0.597773	0.908	0.902	5.03551e-05	Cycling cells	S100A6
1.61152e-09	-0.931683	0.439	0.485	5.40472e-05	Cycling cells	PAPSS1
1.64768e-09	-0.552962	0.497	0.528	5.52599e-05	Cycling cells	HEBP2
1.70555e-09	-0.823462	0.543	0.548	5.72008e-05	Cycling cells	FAM177A1
1.70661e-09	0.258602	0.666	0.478	5.72364e-05	Cycling cells	RHOC
1.8026e-09	0.297449	0.871	0.748	6.04557e-05	Cycling cells	SRRM1
2.00543e-09	-0.455003	0.712	0.706	6.72582e-05	Cycling cells	PRDX1
2.14218e-09	-0.547048	0.328	0.428	7.18443e-05	Cycling cells	PIM3
2.14769e-09	-0.638014	0.34	0.425	7.20292e-05	Cycling cells	CYSTM1
2.71022e-09	-0.367776	0.853	0.825	9.08952e-05	Cycling cells	MYL12B
2.79873e-09	0.265021	0.681	0.505	9.3864e-05	Cycling cells	CCT6A
3.08606e-09	-0.4115	0.975	0.986	0.0001035	Cycling cells	MT-ND2
3.67449e-09	-0.48246	0.856	0.879	0.000123235	Cycling cells	CCNL1
3.77052e-09	-0.779502	0.436	0.479	0.000126456	Cycling cells	ARL5B
4.07774e-09	-0.609182	0.552	0.564	0.000136759	Cycling cells	CAPZA2
4.10318e-09	-0.432524	0.785	0.78	0.000137613	Cycling cells	ZFAND5
4.38319e-09	0.305643	0.77	0.569	0.000147004	Cycling cells	HNRNPF
5.2388e-09	0.281967	0.752	0.585	0.000175699	Cycling cells	ATP5F1B
5.31494e-09	-0.65589	0.402	0.479	0.000178252	Cycling cells	CITED2
6.46619e-09	0.264613	0.598	0.419	0.000216863	Cycling cells	G3BP2
7.69294e-09	0.295821	0.758	0.607	0.000258006	Cycling cells	DYNC1I2
7.92678e-09	-0.308218	0.969	0.972	0.000265848	Cycling cells	DDX5
8.0415e-09	0.259731	0.592	0.435	0.000269696	Cycling cells	CKAP4
8.32444e-09	-0.528639	0.166	0.293	0.000279185	Cycling cells	RETREG1
9.11327e-09	0.266801	0.613	0.436	0.000305641	Cycling cells	SNW1
9.32986e-09	-0.442439	0.537	0.575	0.000312905	Cycling cells	BRI3
1.08325e-08	-0.406505	0.187	0.307	0.000363301	Cycling cells	RIN2
1.14633e-08	-0.5087	0.482	0.547	0.000384455	Cycling cells	YPEL5
1.1736e-08	0.251068	0.804	0.65	0.0003936	Cycling cells	LMO4
1.19117e-08	-0.50083	0.236	0.337	0.000399494	Cycling cells	PNPLA2
1.27755e-08	-0.711478	0.206	0.329	0.000428463	Cycling cells	BIRC3
1.35161e-08	0.276327	0.712	0.556	0.000453302	Cycling cells	PDLIM1
1.47747e-08	0.281766	0.755	0.626	0.000495513	Cycling cells	HDLBP
1.58152e-08	0.256547	0.764	0.611	0.000530411	Cycling cells	DYNC1H1
1.64889e-08	-0.347507	0.847	0.791	0.000553006	Cycling cells	SEC62
1.74083e-08	0.25775	0.607	0.431	0.000583838	Cycling cells	NOP58
2.03647e-08	-0.296847	0.862	0.832	0.000682991	Cycling cells	RPL36AL
2.07234e-08	-0.374049	0.12	0.253	0.00069502	Cycling cells	TC2N
2.10154e-08	0.272538	0.761	0.612	0.000704815	Cycling cells	ACTR2
2.19706e-08	-0.442681	0.739	0.762	0.00073685	Cycling cells	SLC38A2
2.24164e-08	-0.720452	0.337	0.406	0.000751802	Cycling cells	STX18
2.8617e-08	-0.401477	0.853	0.88	0.000959758	Cycling cells	NFKBIA
2.9488e-08	-0.421205	0.991	0.995	0.000988967	Cycling cells	MT-CYB
3.02643e-08	0.358158	0.902	0.837	0.00101501	Cycling cells	HLA-B
3.28568e-08	-0.419242	0.92	0.931	0.00110195	Cycling cells	FOSB
3.43195e-08	0.308172	0.979	0.961	0.00115101	Cycling cells	ACTG1
3.47046e-08	-0.607991	0.331	0.417	0.00116392	Cycling cells	TES
3.52473e-08	-0.689875	0.5	0.523	0.00118212	Cycling cells	GRN
3.79946e-08	-0.588903	0.396	0.451	0.00127426	Cycling cells	SNX9
4.00851e-08	-1.29497	0.196	0.298	0.00134437	Cycling cells	RCAN1
4.25562e-08	-0.596229	0.353	0.43	0.00142725	Cycling cells	LDLR
5.60574e-08	-0.443297	0.681	0.672	0.00188005	Cycling cells	TAF1D
6.23672e-08	-0.758324	0.35	0.439	0.00209167	Cycling cells	TCIM
6.34324e-08	-0.482267	0.601	0.612	0.0021274	Cycling cells	CDV3
7.35595e-08	0.284028	0.515	0.376	0.00246704	Cycling cells	ENAH
7.55918e-08	0.294396	0.709	0.541	0.0025352	Cycling cells	PGRMC1
7.73825e-08	-0.422944	0.156	0.268	0.00259525	Cycling cells	PRKAG2
9.11734e-08	-0.576826	0.46	0.5	0.00305777	Cycling cells	ANXA11
9.26514e-08	-0.355131	0.948	0.945	0.00310734	Cycling cells	IER2
1.11964e-07	0.290356	0.65	0.525	0.00375506	Cycling cells	VCL
1.12527e-07	-0.504196	0.202	0.309	0.00377392	Cycling cells	FBXO32
1.68231e-07	-0.439462	0.31	0.395	0.00564212	Cycling cells	HBP1
1.73855e-07	-0.430041	0.163	0.281	0.00583074	Cycling cells	SLC38A1
1.75085e-07	-0.568729	0.175	0.276	0.00587201	Cycling cells	TNFRSF12A
1.81094e-07	-0.525304	0.16	0.259	0.00607353	Cycling cells	SGMS2
2.08303e-07	-0.509093	0.221	0.314	0.00698605	Cycling cells	MGST2
2.25557e-07	0.294235	0.672	0.5	0.00756472	Cycling cells	PNRC2
2.29104e-07	-1.15776	0.276	0.357	0.0076837	Cycling cells	CFD
2.56915e-07	-0.560156	0.347	0.418	0.00861643	Cycling cells	MAP3K8
2.77683e-07	-0.409149	0.966	0.98	0.00931294	Cycling cells	MT-ND5
3.06377e-07	-0.595806	0.368	0.453	0.0102753	Cycling cells	NR4A2
3.28416e-07	-0.475185	0.215	0.309	0.0110144	Cycling cells	SLC2A1
3.97219e-07	-0.415534	0.356	0.435	0.0133219	Cycling cells	NDRG1
4.26473e-07	-0.669341	0.411	0.451	0.0143031	Cycling cells	NCOA7
4.29649e-07	-0.47442	0.172	0.278	0.0144096	Cycling cells	KIF13B
4.33777e-07	-0.63441	0.402	0.437	0.014548	Cycling cells	SEC14L1
5.40158e-07	-0.399498	0.5	0.548	0.0181158	Cycling cells	FOSL2
5.4289e-07	-0.529645	0.411	0.459	0.0182075	Cycling cells	WWTR1
5.51691e-07	-0.572579	0.506	0.508	0.0185026	Cycling cells	RIOK3
5.62402e-07	-0.449681	0.301	0.379	0.0188619	Cycling cells	IFNGR1
6.18356e-07	0.283501	0.488	0.366	0.0207384	Cycling cells	LAMC1
6.32591e-07	-0.464264	0.242	0.333	0.0212158	Cycling cells	ATP11A
6.36794e-07	0.327765	0.258	0.156	0.0213568	Cycling cells	NAV2
6.74724e-07	-0.660423	0.65	0.656	0.0226289	Cycling cells	IL6ST
7.07005e-07	-0.580506	0.248	0.336	0.0237115	Cycling cells	ADM
7.15019e-07	-0.524364	0.175	0.274	0.0239803	Cycling cells	PLA2G16
7.20872e-07	0.304356	0.65	0.484	0.0241766	Cycling cells	S100A4
8.07174e-07	-0.399085	0.773	0.805	0.027071	Cycling cells	CST3
8.41919e-07	-0.455627	0.831	0.816	0.0282363	Cycling cells	TXNIP
9.32364e-07	-0.474136	0.267	0.354	0.0312696	Cycling cells	GBP2
9.83119e-07	-0.585534	0.675	0.683	0.0329718	Cycling cells	NR4A1
9.87366e-07	-0.318087	0.957	0.942	0.0331143	Cycling cells	RPS13
1.128e-06	-0.554435	0.255	0.336	0.0378309	Cycling cells	OCIAD2
1.14153e-06	-0.471012	0.798	0.765	0.0382848	Cycling cells	MIF
1.1981e-06	-0.603796	0.402	0.448	0.0401817	Cycling cells	SERPING1
1.39875e-06	-0.286309	1	0.992	0.0469113	Cycling cells	RPL10
1.40642e-06	-0.350855	0.994	0.994	0.0471684	Cycling cells	MT-ND4
1.42154e-06	-0.489247	0.199	0.289	0.0476757	Cycling cells	RIPK2
1.59979e-06	-0.528666	0.641	0.62	0.0536538	Cycling cells	SPAG9
1.64481e-06	-0.361202	0.156	0.253	0.0551637	Cycling cells	SYNGR2
1.81357e-06	-0.514418	0.466	0.487	0.0608234	Cycling cells	PNPLA8
1.87623e-06	0.277544	1	0.989	0.0629249	Cycling cells	B2M
1.97637e-06	-0.447748	0.218	0.302	0.0662833	Cycling cells	SEC11C
2.00271e-06	-0.329007	0.224	0.319	0.0671668	Cycling cells	RAB9A
2.12133e-06	-0.460447	0.997	0.996	0.0711452	Cycling cells	MT-CO2
2.17925e-06	-0.450651	0.472	0.509	0.0730877	Cycling cells	NFIL3
2.33684e-06	-0.448085	0.276	0.357	0.0783729	Cycling cells	FAM214A
2.36222e-06	-0.484825	0.417	0.464	0.079224	Cycling cells	CSRNP1
2.38932e-06	0.264662	0.69	0.556	0.0801329	Cycling cells	ACTR3
2.55532e-06	-0.45274	0.39	0.436	0.0857005	Cycling cells	KLF3
2.68331e-06	-0.428054	0.887	0.873	0.0899929	Cycling cells	HSPB1
3.08317e-06	-0.382112	0.558	0.635	0.103403	Cycling cells	ID4
3.22152e-06	0.26076	0.644	0.504	0.108043	Cycling cells	RAB13
3.75099e-06	-0.602404	0.669	0.634	0.125801	Cycling cells	PPA1
4.33376e-06	0.330005	0.822	0.705	0.145346	Cycling cells	RPS17
4.38606e-06	-0.458951	0.236	0.315	0.1471	Cycling cells	SLC25A29
4.57626e-06	-0.431292	0.672	0.64	0.153478	Cycling cells	PRDX5
4.7829e-06	-0.478358	0.264	0.348	0.160409	Cycling cells	TSTD1
5.60986e-06	-0.329354	0.914	0.919	0.188144	Cycling cells	ITM2B
6.00212e-06	-0.348234	0.276	0.36	0.201299	Cycling cells	GRAMD2B
6.11953e-06	-0.300152	0.853	0.856	0.205237	Cycling cells	PPP1R15A
6.29911e-06	-0.374698	0.509	0.518	0.21126	Cycling cells	GABARAPL2
6.4266e-06	-0.371633	0.534	0.556	0.215535	Cycling cells	ARL6IP5
6.69475e-06	-0.463873	0.242	0.316	0.224528	Cycling cells	NPDC1
6.78772e-06	-0.390662	0.325	0.404	0.227646	Cycling cells	MTUS1
7.44186e-06	-0.506888	0.929	0.906	0.249585	Cycling cells	FTL
7.76291e-06	-0.693285	0.451	0.507	0.260352	Cycling cells	CTGF
8.31233e-06	-0.420138	0.607	0.607	0.278779	Cycling cells	LRRFIP1
8.89068e-06	-0.433936	0.58	0.579	0.298176	Cycling cells	TSC22D1
1.00256e-05	-0.30532	0.166	0.261	0.336238	Cycling cells	GLIS3
1.16447e-05	-0.525338	0.512	0.522	0.390539	Cycling cells	RNF19A
1.30618e-05	-0.486618	0.417	0.448	0.438065	Cycling cells	TUT7
1.36462e-05	-0.326044	0.733	0.682	0.457665	Cycling cells	SERP1
1.46144e-05	-0.450948	0.233	0.309	0.490139	Cycling cells	LGMN
1.61795e-05	-0.283869	0.187	0.269	0.542627	Cycling cells	LMBRD1
1.7804e-05	-0.673385	0.448	0.455	0.597111	Cycling cells	CDKN2AIP
1.91822e-05	-0.526036	0.31	0.363	0.643334	Cycling cells	VPS37B
2.28392e-05	0.266678	0.488	0.348	0.765982	Cycling cells	ISG15
2.64497e-05	0.269842	0.779	0.655	0.88707	Cycling cells	POMP
2.77993e-05	-0.376895	0.712	0.682	0.932333	Cycling cells	PAPOLA
3.38567e-05	-0.441462	0.62	0.603	1	Cycling cells	HERPUD1
3.58513e-05	-0.321625	0.752	0.737	1	Cycling cells	COX5B
3.676e-05	-0.250501	0.975	0.968	1	Cycling cells	RPL35A
3.83458e-05	-0.502194	0.276	0.333	1	Cycling cells	MYO6
3.86504e-05	-0.367516	0.758	0.724	1	Cycling cells	EIF3E
3.91588e-05	-0.319982	0.905	0.924	1	Cycling cells	MT-ND4L
4.14169e-05	-0.364873	0.623	0.61	1	Cycling cells	XBP1
4.60264e-05	-0.436847	0.337	0.372	1	Cycling cells	PCBD1
4.60793e-05	-0.35278	0.982	0.965	1	Cycling cells	RPS7
4.68898e-05	-0.402891	0.429	0.479	1	Cycling cells	KDM6B
5.00861e-05	-0.261318	0.169	0.259	1	Cycling cells	DUSP4
5.05981e-05	-0.460989	0.23	0.299	1	Cycling cells	INSR
5.14733e-05	-0.343899	0.887	0.874	1	Cycling cells	MTRNR2L8
5.27433e-05	-0.571684	0.776	0.75	1	Cycling cells	VMP1
5.46651e-05	-0.403532	0.525	0.526	1	Cycling cells	SRI
6.10929e-05	-0.332174	0.985	0.97	1	Cycling cells	RPL12
6.14983e-05	-0.755886	0.439	0.463	1	Cycling cells	PMAIP1
6.73973e-05	-0.430914	0.991	0.99	1	Cycling cells	TMSB10
7.92102e-05	-0.394464	0.485	0.501	1	Cycling cells	TLE1
8.09907e-05	-0.612297	0.426	0.437	1	Cycling cells	DYNLT3
9.75459e-05	-0.474524	0.267	0.325	1	Cycling cells	ANK3
0.000100095	-0.450839	0.239	0.297	1	Cycling cells	GLRX
0.000100437	-0.652794	0.282	0.324	1	Cycling cells	ACSL4
0.000124787	-0.296623	0.681	0.641	1	Cycling cells	TRMT112
0.000127666	-0.346157	0.42	0.455	1	Cycling cells	PCMTD1
0.000155571	-0.702371	0.227	0.296	1	Cycling cells	CLU
0.000159517	-0.296937	0.488	0.503	1	Cycling cells	LEPROT
0.000171566	0.353401	0.479	0.386	1	Cycling cells	CCND1
0.000172068	-0.419987	0.264	0.321	1	Cycling cells	BCAT1
0.000179545	-0.426176	0.353	0.382	1	Cycling cells	OSER1
0.000188751	-0.350058	0.564	0.547	1	Cycling cells	COX7A2L
0.000207875	-0.39478	0.466	0.496	1	Cycling cells	ARIH1
0.000224103	-0.349545	0.574	0.544	1	Cycling cells	LAMTOR5
0.000232731	-0.261059	0.199	0.275	1	Cycling cells	PER2
0.000232941	-0.378869	0.629	0.609	1	Cycling cells	MIDN
0.000237608	-0.267694	0.215	0.285	1	Cycling cells	MIR22HG
0.00026928	-0.341956	0.19	0.262	1	Cycling cells	SPATA13
0.00028589	-0.384998	0.325	0.372	1	Cycling cells	ZNF217
0.000291136	-0.326401	0.512	0.513	1	Cycling cells	UFM1
0.000302387	-0.329164	0.199	0.266	1	Cycling cells	ELL2
0.000315741	-0.324934	0.218	0.281	1	Cycling cells	AMOTL2
0.000321706	-0.33403	0.436	0.455	1	Cycling cells	NME3
0.000343513	-0.368556	0.19	0.258	1	Cycling cells	CREB3L1
0.000356572	-0.376672	0.583	0.57	1	Cycling cells	FAM213A
0.000376144	-0.339206	0.34	0.372	1	Cycling cells	SINHCAF
0.000402145	-0.585975	0.322	0.354	1	Cycling cells	PRKX
0.000408905	-0.338185	0.423	0.447	1	Cycling cells	CTNND1
0.000413351	-0.418446	0.242	0.301	1	Cycling cells	ALCAM
0.000432669	-0.35988	0.347	0.382	1	Cycling cells	B4GALT1
0.000439844	-0.408488	0.304	0.34	1	Cycling cells	BCL10
0.000498155	-0.279192	0.552	0.547	1	Cycling cells	KRTCAP2
0.000506815	-0.402354	0.577	0.557	1	Cycling cells	CFLAR
0.000557535	-0.428666	0.598	0.567	1	Cycling cells	DYNLT1
0.000569251	-0.303767	0.733	0.709	1	Cycling cells	COX6A1
0.000573662	-0.376624	0.601	0.56	1	Cycling cells	NOP10
0.000576638	-0.315841	0.187	0.26	1	Cycling cells	AC058791.1
0.000584941	-0.328456	0.242	0.299	1	Cycling cells	ZSWIM6
0.000600633	-0.297375	0.39	0.427	1	Cycling cells	ZFAND6
0.000621585	-0.469597	0.417	0.421	1	Cycling cells	OFD1
0.000645988	-0.250311	0.972	0.972	1	Cycling cells	RPL30
0.000669821	-0.272213	0.773	0.725	1	Cycling cells	SEC61B
0.000705354	-0.293884	0.617	0.572	1	Cycling cells	MRPL33
0.00072	-0.324554	0.546	0.559	1	Cycling cells	REL
0.000725396	-0.445794	0.5	0.507	1	Cycling cells	PLIN2
0.000788513	-0.379947	0.304	0.363	1	Cycling cells	NFIB
0.000794943	-0.320726	0.696	0.667	1	Cycling cells	N4BP2L2
0.000847385	-0.440713	0.248	0.284	1	Cycling cells	TRAF4
0.000857746	-0.394407	0.482	0.479	1	Cycling cells	FOXO1
0.000879481	-0.336903	0.347	0.371	1	Cycling cells	CHP1
0.000971264	-0.303992	0.285	0.338	1	Cycling cells	YPEL3
0.000972556	-0.393846	0.209	0.264	1	Cycling cells	ANAPC4
0.00101096	-0.298285	0.574	0.555	1	Cycling cells	PTTG1IP
0.00101451	-0.309067	0.304	0.345	1	Cycling cells	COMT
0.00105025	-0.274568	0.724	0.641	1	Cycling cells	TMEM59
0.00111087	-0.36091	0.233	0.277	1	Cycling cells	MCCC2
0.00113131	-0.259367	0.684	0.657	1	Cycling cells	ARF4
0.00121804	-0.293367	0.212	0.264	1	Cycling cells	SEC24A
0.0012516	-0.298063	0.5	0.487	1	Cycling cells	SMIM26
0.00127049	-0.349853	0.261	0.306	1	Cycling cells	EMILIN2
0.00127807	-0.288573	0.353	0.391	1	Cycling cells	KDM5B
0.00129811	-0.368588	0.294	0.34	1	Cycling cells	VEGFA
0.00145146	0.252137	0.374	0.31	1	Cycling cells	JAG1
0.00148741	-0.337639	0.248	0.292	1	Cycling cells	FAM129B
0.00151562	-0.458063	0.227	0.275	1	Cycling cells	DUSP6
0.00163692	-0.279064	0.209	0.264	1	Cycling cells	SERTAD2
0.00172511	-0.352619	0.672	0.639	1	Cycling cells	DNAJB6
0.00181889	-0.399129	0.607	0.597	1	Cycling cells	IFRD1
0.00182038	-0.39142	0.393	0.406	1	Cycling cells	SUN1
0.00194641	-0.283908	0.521	0.352	1	Cycling cells	NR2F1
0.00195391	-0.303432	0.408	0.425	1	Cycling cells	SECISBP2L
0.00209823	-0.270052	0.828	0.792	1	Cycling cells	HINT1
0.00237979	-0.351115	0.436	0.443	1	Cycling cells	CSNK1E
0.00245277	-0.446538	0.546	0.515	1	Cycling cells	NFAT5
0.00248724	-0.257386	0.518	0.518	1	Cycling cells	SLC3A2
0.00255815	-0.417344	0.543	0.506	1	Cycling cells	PTP4A1
0.00266663	-0.451079	0.285	0.311	1	Cycling cells	RUNX1
0.00310829	-0.290606	0.276	0.31	1	Cycling cells	UBAP1
0.00316144	-0.266542	0.681	0.616	1	Cycling cells	TAX1BP1
0.0032303	-0.399604	0.436	0.432	1	Cycling cells	ZBTB10
0.00329231	-0.355346	0.301	0.345	1	Cycling cells	CEMIP2
0.00339543	-0.411841	0.239	0.274	1	Cycling cells	DUSP23
0.00368974	-0.514249	0.261	0.292	1	Cycling cells	DUSP5
0.00411127	-0.257334	0.693	0.635	1	Cycling cells	YTHDC1
0.0041662	-0.299905	0.66	0.596	1	Cycling cells	NFE2L2
0.00430365	-0.284622	0.224	0.267	1	Cycling cells	ZC3H12A
0.00430758	-0.300116	0.433	0.43	1	Cycling cells	UBL3
0.0043486	-0.51614	0.285	0.308	1	Cycling cells	RPS6KA5
0.0043935	-0.32299	0.5	0.481	1	Cycling cells	WDR45B
0.00453687	-0.324368	0.586	0.549	1	Cycling cells	NDUFC2
0.00457332	-0.283644	0.215	0.264	1	Cycling cells	IGF2BP2
0.00463848	-0.445408	0.325	0.341	1	Cycling cells	ATP6V1H
0.0052604	-0.513161	0.402	0.395	1	Cycling cells	ATP13A3
0.00541971	-0.609614	0.779	0.73	1	Cycling cells	HSPA1A
0.00547133	-0.413485	0.252	0.284	1	Cycling cells	ELP3
0.00553136	-0.413943	0.383	0.382	1	Cycling cells	RAP2B
0.00557602	-0.268694	0.215	0.259	1	Cycling cells	ATP6V0A1
0.00573994	-0.308576	0.273	0.306	1	Cycling cells	CYTH1
0.00575251	-0.311897	0.521	0.497	1	Cycling cells	SBDS
0.00602428	-0.306631	0.34	0.361	1	Cycling cells	ERGIC1
0.00628062	-0.309361	0.46	0.45	1	Cycling cells	PRR13
0.00635678	-0.419397	0.534	0.493	1	Cycling cells	DNAJC15
0.00714501	-0.299066	0.528	0.492	1	Cycling cells	REEP5
0.00775927	-0.457556	0.472	0.459	1	Cycling cells	UGCG
0.00777602	-0.294317	0.261	0.293	1	Cycling cells	STAT6
0.00781473	-0.630417	0.252	0.285	1	Cycling cells	IGFBP3
0.0083266	-0.286318	0.279	0.309	1	Cycling cells	DNAJB9
0.00836102	-0.290881	0.267	0.302	1	Cycling cells	HNMT
0.00845354	-0.336004	0.365	0.376	1	Cycling cells	NR1D2
0.00910676	-0.323136	0.521	0.486	1	Cycling cells	CHMP5
0.0091724	-0.375463	0.245	0.277	1	Cycling cells	SLC7A2
0.00980056	-0.302477	0.574	0.545	1	Cycling cells	TIPARP
0	4.39689	0.998	0.101	0	Contractile PV	MYH11
0	4.29955	0.991	0.33	0	Contractile PV	ADIRF
0	3.93941	0.999	0.3	0	Contractile PV	TAGLN
0	3.93017	0.998	0.249	0	Contractile PV	ACTA2
0	3.78041	0.998	0.379	0	Contractile PV	MYL9
0	3.13374	0.996	0.456	0	Contractile PV	TPM2
0	3.10363	0.998	0.774	0	Contractile PV	DSTN
0	2.73006	0.942	0.122	0	Contractile PV	MCAM
0	2.68865	0.747	0.01	0	Contractile PV	RERGL
0	2.59935	0.991	0.469	0	Contractile PV	TIMP3
0	2.56291	0.705	0.074	0	Contractile PV	RGS5
0	2.55822	0.967	0.27	0	Contractile PV	MYLK
0	2.50844	0.984	0.26	0	Contractile PV	CAV1
0	2.49963	0.98	0.425	0	Contractile PV	IGFBP5
0	2.46508	0.988	0.534	0	Contractile PV	FLNA
0	2.36056	0.92	0.129	0	Contractile PV	NOTCH3
0	2.35438	0.74	0.021	0	Contractile PV	SNCG
0	2.2997	0.807	0.076	0	Contractile PV	CNN1
0	2.26293	0.967	0.344	0	Contractile PV	CAVIN1
0	2.26135	0.944	0.561	0	Contractile PV	CRIP1
0	2.25138	0.999	0.693	0	Contractile PV	CALD1
0	2.22826	0.832	0.022	0	Contractile PV	PLN
0	2.2002	0.711	0.064	0	Contractile PV	ACTG2
0	2.17283	0.828	0.254	0	Contractile PV	KLF2
0	2.11559	0.869	0.121	0	Contractile PV	MEF2C
0	2.11227	0.987	0.653	0	Contractile PV	TPM1
0	2.11037	0.891	0.163	0	Contractile PV	TNS1
0	2.10617	0.941	0.481	0	Contractile PV	S100A4
0	2.08295	0.922	0.238	0	Contractile PV	SOD3
0	2.06942	0.856	0.159	0	Contractile PV	LMOD1
0	2.02976	0.873	0.214	0	Contractile PV	SLIT3
0	2.02217	0.88	0.142	0	Contractile PV	PPP1R12B
0	1.99436	0.754	0.02	0	Contractile PV	NTRK2
0	1.99379	0.999	0.616	0	Contractile PV	IGFBP7
0	1.98172	0.842	0.233	0	Contractile PV	LBH
0	1.97189	0.838	0.305	0	Contractile PV	CSRP1
0	1.96162	0.791	0.333	0	Contractile PV	NET1
0	1.96161	0.807	0.034	0	Contractile PV	AOC3
0	1.94967	0.832	0.122	0	Contractile PV	BGN
0	1.93117	0.807	0.183	0	Contractile PV	PLAC9
0	1.9301	0.928	0.509	0	Contractile PV	LPP
0	1.92259	0.908	0.311	0	Contractile PV	SYNPO2
0	1.91656	0.745	0.187	0	Contractile PV	SORBS2
0	1.9149	0.839	0.198	0	Contractile PV	BCAM
0	1.87431	0.877	0.194	0	Contractile PV	FXYD1
0	1.85063	0.92	0.352	0	Contractile PV	PPP1R14A
0	1.84339	0.984	0.873	0	Contractile PV	MTRNR2L8
0	1.83825	0.956	0.422	0	Contractile PV	SELENOM
0	1.80078	0.822	0.081	0	Contractile PV	MSRB3
0	1.7961	0.726	0.024	0	Contractile PV	CCDC3
0	1.79371	0.814	0.086	0	Contractile PV	MRVI1
0	1.78889	0.458	0.064	0	Contractile PV	DES
0	1.78598	0.748	0.04	0	Contractile PV	LGI4
0	1.77338	0.867	0.215	0	Contractile PV	CAVIN3
0	1.7419	0.999	0.845	0	Contractile PV	VIM
0	1.73706	0.916	0.307	0	Contractile PV	MGP
0	1.70452	0.765	0.292	0	Contractile PV	CRIM1
0	1.70191	0.495	0.027	0	Contractile PV	NDUFA4L2
0	1.69736	0.692	0.019	0	Contractile PV	RCAN2
0	1.67517	0.751	0.162	0	Contractile PV	FHL1
0	1.67476	0.931	0.435	0	Contractile PV	MFGE8
0	1.66757	0.771	0.137	0	Contractile PV	LTBP1
0	1.66708	0.855	0.281	0	Contractile PV	COL14A1
0	1.65891	0.745	0.105	0	Contractile PV	CPE
0	1.65601	0.657	0.022	0	Contractile PV	FRZB
0	1.65291	0.887	0.375	0	Contractile PV	MAP3K20
0	1.64555	0.98	0.497	0	Contractile PV	C11orf96
0	1.63009	0.697	0.09	0	Contractile PV	NEXN
0	1.61746	0.8	0.225	0	Contractile PV	THBS1
0	1.60557	0.935	0.531	0	Contractile PV	PPP1R12A
0	1.60349	0.717	0.102	0	Contractile PV	PDE5A
0	1.57917	0.753	0.09	0	Contractile PV	MRGPRF
0	1.56026	0.885	0.328	0	Contractile PV	MAP1B
0	1.5452	0.723	0.106	0	Contractile PV	GUCY1A1
0	1.54252	0.829	0.245	0	Contractile PV	EHD2
0	1.5203	0.738	0.261	0	Contractile PV	AEBP1
0	1.51461	0.874	0.346	0	Contractile PV	CRIP2
0	1.50297	0.583	0.071	0	Contractile PV	MFAP4
0	1.49571	0.86	0.278	0	Contractile PV	COX7A1
0	1.47751	0.699	0.144	0	Contractile PV	FILIP1L
0	1.45548	0.911	0.307	0	Contractile PV	ZEB2
0	1.44692	0.924	0.529	0	Contractile PV	HIST1H4C
0	1.43648	0.673	0.088	0	Contractile PV	ITIH5
0	1.43208	0.766	0.209	0	Contractile PV	TPPP3
0	1.424	0.511	0.017	0	Contractile PV	C2orf40
0	1.41902	0.87	0.405	0	Contractile PV	ACTN1
0	1.41848	0.929	0.543	0	Contractile PV	TLN1
0	1.41534	0.715	0.199	0	Contractile PV	CSRP2
0	1.41114	0.84	0.308	0	Contractile PV	RRAD
0	1.41087	0.993	0.557	0	Contractile PV	SPARCL1
0	1.4019	0.699	0.092	0	Contractile PV	TINAGL1
0	1.39981	0.642	0.028	0	Contractile PV	ITGA7
0	1.39378	0.616	0.052	0	Contractile PV	FAM129A
0	1.37918	0.597	0.096	0	Contractile PV	KLHL23
0	1.37878	0.458	0.023	0	Contractile PV	HIGD1B
0	1.37357	0.517	0.029	0	Contractile PV	MAP3K7CL
0	1.37205	0.609	0.028	0	Contractile PV	PDLIM3
0	1.36697	0.663	0.128	0	Contractile PV	CARMN
0	1.36395	0.909	0.37	0	Contractile PV	KANK2
0	1.34105	0.551	0.008	0	Contractile PV	FHL5
0	1.33707	0.715	0.186	0	Contractile PV	MAP7D3
0	1.32734	0.821	0.372	0	Contractile PV	ENAH
0	1.3252	0.694	0.144	0	Contractile PV	CAV2
0	1.32487	0.901	0.499	0	Contractile PV	SH3BGRL
0	1.31546	0.636	0.098	0	Contractile PV	GJC1
0	1.30751	0.777	0.306	0	Contractile PV	JAG1
0	1.28808	0.565	0.029	0	Contractile PV	CDH6
0	1.2583	0.517	0.031	0	Contractile PV	SERPINI1
0	1.21985	0.619	0.127	0	Contractile PV	PDGFA
0	1.20167	0.516	0.029	0	Contractile PV	SYNM
0	1.19161	0.686	0.209	0	Contractile PV	PDLIM7
0	1.19147	0.764	0.284	0	Contractile PV	EPAS1
0	1.17369	0.533	0.052	0	Contractile PV	DMD
0	1.16492	0.503	0.012	0	Contractile PV	ATP1A2
0	1.15271	0.516	0.078	0	Contractile PV	FILIP1
0	1.15025	0.746	0.275	0	Contractile PV	PDLIM5
0	1.13804	0.526	0.032	0	Contractile PV	KCNAB1
0	1.12994	0.584	0.103	0	Contractile PV	PHLDB2
0	1.12533	0.551	0.013	0	Contractile PV	SGCA
0	1.11997	0.616	0.118	0	Contractile PV	PRKG1
0	1.11355	0.513	0.024	0	Contractile PV	PDE3A
0	1.0869	0.731	0.23	0	Contractile PV	TGFB1I1
0	1.08085	0.847	0.199	0	Contractile PV	A2M
0	1.06971	0.591	0.127	0	Contractile PV	EFHD1
0	1.06535	0.996	0.946	0	Contractile PV	MYL6
0	1.05538	0.484	0.048	0	Contractile PV	EDIL3
0	1.04066	0.53	0.062	0	Contractile PV	C1QTNF1
0	1.03874	0.542	0.058	0	Contractile PV	LIMS2
0	1.0353	0.481	0.03	0	Contractile PV	PRELP
0	1.03529	0.532	0.079	0	Contractile PV	MYOCD
0	1.01596	0.533	0.075	0	Contractile PV	RASL11A
0	1.00271	0.455	0.06	0	Contractile PV	SORBS1
0	1.00267	0.515	0.068	0	Contractile PV	TMEM47
0	1.00048	0.462	0.056	0	Contractile PV	WFDC1
0	0.994072	0.487	0.056	0	Contractile PV	FRY
0	0.991523	0.512	0.05	0	Contractile PV	PGM5
0	0.989323	0.554	0.102	0	Contractile PV	ECM2
0	0.986402	0.404	0.005	0	Contractile PV	P2RX1
0	0.985579	0.541	0.08	0	Contractile PV	CAP2
0	0.954696	0.54	0.13	0	Contractile PV	HEY2
0	0.947513	0.549	0.048	0	Contractile PV	ESAM
0	0.940142	0.529	0.126	0	Contractile PV	GUCY1A2
0	0.936911	0.518	0.078	0	Contractile PV	GUCY1B1
0	0.932842	0.529	0.131	0	Contractile PV	COBLL1
0	0.930317	0.401	0.01	0	Contractile PV	NPY1R
0	0.89664	0.445	0.035	0	Contractile PV	NPNT
0	0.891413	0.441	0.02	0	Contractile PV	NFASC
0	0.885536	0.48	0.047	0	Contractile PV	NEURL1B
0	0.884737	0.446	0.051	0	Contractile PV	TTLL7
0	0.867472	0.415	0.014	0	Contractile PV	MYOM1
0	0.867051	0.419	0.063	0	Contractile PV	ANGPT1
0	0.866013	0.344	0.018	0	Contractile PV	ASPN
0	0.857446	0.493	0.063	0	Contractile PV	RERG
0	0.842567	0.351	0.021	0	Contractile PV	NDNF
0	0.828472	0.332	0.032	0	Contractile PV	ITGA8
0	0.820586	0.366	0.033	0	Contractile PV	MAP2
0	0.816043	0.403	0.034	0	Contractile PV	GJA4
0	0.808174	0.461	0.084	0	Contractile PV	MICAL2
0	0.800315	0.416	0.033	0	Contractile PV	RBPMS2
0	0.792175	0.382	0.019	0	Contractile PV	PDE1A
0	0.786641	0.435	0.048	0	Contractile PV	DPYSL3
0	0.784249	0.368	0.01	0	Contractile PV	LDB3
0	0.770242	0.382	0.021	0	Contractile PV	CSPG4
0	0.764166	0.463	0.089	0	Contractile PV	CAMK2G
0	0.756259	0.389	0.039	0	Contractile PV	LINGO1
0	0.752292	0.283	0.012	0	Contractile PV	COX4I2
0	0.749267	0.382	0.019	0	Contractile PV	HRH2
0	0.747688	0.392	0.074	0	Contractile PV	DKK3
0	0.746471	0.376	0.048	0	Contractile PV	SYTL2
0	0.740716	0.378	0.015	0	Contractile PV	HSPB7
0	0.735564	0.353	0.018	0	Contractile PV	SUSD5
0	0.731997	0.316	0.021	0	Contractile PV	INHBA
0	0.730031	0.36	0.035	0	Contractile PV	PGF
0	0.726877	0.375	0.027	0	Contractile PV	HRC
0	0.722637	0.382	0.033	0	Contractile PV	FZD7
0	0.720124	0.416	0.072	0	Contractile PV	ATP1B2
0	0.716576	0.359	0.038	0	Contractile PV	FOXC1
0	0.697756	0.336	0.015	0	Contractile PV	NRIP2
0	0.697642	0.395	0.064	0	Contractile PV	ANK2
0	0.694705	0.376	0.037	0	Contractile PV	SPEG
0	0.689462	0.408	0.068	0	Contractile PV	PRKAR2B
0	0.683061	0.433	0.083	0	Contractile PV	KCNMB1
0	0.678763	0.332	0.022	0	Contractile PV	FOXS1
0	0.672049	0.398	0.074	0	Contractile PV	CACNA1C
0	0.661721	0.364	0.045	0	Contractile PV	TBX2-AS1
0	0.655234	0.387	0.068	0	Contractile PV	GAMT
0	0.649862	0.317	0.033	0	Contractile PV	NRGN
0	0.641636	0.391	0.059	0	Contractile PV	RBMS3
0	0.636307	0.31	0.015	0	Contractile PV	AKAP6
0	0.634461	0.394	0.069	0	Contractile PV	RASL12
0	0.621625	0.281	0.01	0	Contractile PV	OR51E1
0	0.604644	0.32	0.046	0	Contractile PV	PTP4A3
0	0.60364	0.375	0.059	0	Contractile PV	ENTPD1
0	0.575059	0.269	0.007	0	Contractile PV	LINC00702
0	0.563708	0.267	0.007	0	Contractile PV	EPHA3
0	0.562936	0.301	0.03	0	Contractile PV	LRRC32
0	0.562241	0.295	0.034	0	Contractile PV	MBNL1-AS1
0	0.55714	0.348	0.049	0	Contractile PV	CACNA1H
0	0.528365	0.255	0.006	0	Contractile PV	DGKG
0	0.515914	0.275	0.028	0	Contractile PV	RGS6
0	0.500129	0.305	0.044	0	Contractile PV	SNTA1
0	0.492132	0.253	0.026	0	Contractile PV	RYR2
0	0.435592	0.25	0.016	0	Contractile PV	FABP3
0	-1.99447	0.964	0.99	0	Contractile PV	TMSB10
8.43002e-307	1.62846	0.995	0.922	2.82726e-302	Contractile PV	MTRNR2L12
1.92151e-300	0.844827	0.529	0.139	6.44437e-296	Contractile PV	SORT1
2.07067e-298	1.25731	0.768	0.324	6.94461e-294	Contractile PV	NUDT4
2.93352e-297	0.653551	0.425	0.09	9.83844e-293	Contractile PV	ARHGEF25
5.83365e-294	1.3075	0.83	0.382	1.95649e-289	Contractile PV	PMEPA1
1.37625e-292	1.3972	0.89	0.463	4.61568e-288	Contractile PV	PALLD
8.07581e-292	1.18423	0.943	0.635	2.70847e-287	Contractile PV	SELENOW
9.85173e-291	0.809611	0.445	0.099	3.30407e-286	Contractile PV	ABCC9
6.51322e-289	1.15024	0.739	0.297	2.18441e-284	Contractile PV	PLS3
1.21753e-288	0.837772	0.501	0.125	4.08336e-284	Contractile PV	CPED1
8.27556e-284	1.20044	0.73	0.308	2.77546e-279	Contractile PV	ARPC1A
4.65641e-283	1.30554	0.876	0.496	1.56167e-278	Contractile PV	ROCK1
4.98107e-283	0.866053	0.678	0.214	1.67055e-278	Contractile PV	EBF1
2.90871e-282	0.794991	0.452	0.104	9.75522e-278	Contractile PV	AVPR1A
9.43918e-282	0.936383	0.701	0.241	3.16571e-277	Contractile PV	NR3C1
4.08443e-280	0.466882	0.267	0.039	1.36984e-275	Contractile PV	SEPT4
6.70183e-280	0.531155	0.361	0.068	2.24766e-275	Contractile PV	RASGRP2
2.21816e-279	0.603944	0.35	0.066	7.43926e-275	Contractile PV	DACT3
5.28552e-277	0.893209	0.527	0.147	1.77266e-272	Contractile PV	MAPRE2
3.46337e-273	1.11277	0.734	0.312	1.16155e-268	Contractile PV	HCFC1R1
2.94105e-272	0.767058	0.525	0.144	9.86369e-268	Contractile PV	INPP5A
3.44184e-271	0.468077	0.277	0.043	1.15432e-266	Contractile PV	ARHGAP6
3.76626e-271	1.41906	0.86	0.457	1.26313e-266	Contractile PV	UTRN
4.79867e-270	1.18837	0.876	0.492	1.60938e-265	Contractile PV	CD151
1.33732e-266	0.987144	0.641	0.229	4.4851e-262	Contractile PV	SORBS3
4.9258e-260	1.02821	0.981	0.817	1.65201e-255	Contractile PV	ITGB1
4.24289e-254	1.15891	0.962	0.603	1.42298e-249	Contractile PV	NR2F2
3.80556e-253	1.22914	0.95	0.677	1.27631e-248	Contractile PV	ACTN4
9.26953e-253	0.968573	0.694	0.256	3.10881e-248	Contractile PV	ITGA1
1.77193e-252	0.897662	0.539	0.158	5.9427e-248	Contractile PV	TBX2
5.34475e-251	0.965749	0.614	0.207	1.79252e-246	Contractile PV	SMTN
2.37056e-248	0.818807	0.612	0.199	7.95038e-244	Contractile PV	ANXA6
3.7907e-247	1.13262	0.99	0.872	1.27132e-242	Contractile PV	HSPB1
4.30514e-244	1.07081	0.778	0.382	1.44386e-239	Contractile PV	ILK
5.39882e-244	1.05416	0.797	0.395	1.81066e-239	Contractile PV	TACC1
1.54673e-243	1.05867	0.945	0.702	5.18744e-239	Contractile PV	SEPT7
5.96258e-243	0.548753	0.321	0.063	1.99973e-238	Contractile PV	GRK3
3.33879e-241	0.978073	0.728	0.314	1.11976e-236	Contractile PV	RRAS
5.02468e-241	0.816992	0.52	0.159	1.68518e-236	Contractile PV	AKAP1
3.63021e-240	0.493083	0.302	0.056	1.2175e-235	Contractile PV	FBXL22
2.10839e-235	0.945367	0.973	0.791	7.07111e-231	Contractile PV	CALM2
1.17474e-233	0.989342	0.634	0.243	3.93984e-229	Contractile PV	OAZ2
5.83391e-233	0.492665	0.285	0.052	1.95658e-228	Contractile PV	TMEM38B
3.85212e-227	0.926203	0.979	0.784	1.29192e-222	Contractile PV	CALM1
5.72692e-226	0.910544	0.629	0.236	1.92069e-221	Contractile PV	GAS6
7.08087e-225	0.515187	0.332	0.07	2.37478e-220	Contractile PV	SMIM10
2.91245e-224	1.21124	0.8	0.426	9.76778e-220	Contractile PV	ZFHX3
2.83842e-222	0.578799	0.306	0.062	9.51949e-218	Contractile PV	CNNM2
6.01376e-222	0.478749	0.274	0.05	2.01689e-217	Contractile PV	FLNC
2.4241e-220	-2.64561	0.742	0.908	8.12994e-216	Contractile PV	SAT1
2.70351e-219	0.764192	0.999	0.979	9.06705e-215	Contractile PV	RPL37A
3.3109e-219	0.931245	0.61	0.235	1.11041e-214	Contractile PV	TBC1D1
4.93056e-218	1.08224	0.95	0.762	1.65361e-213	Contractile PV	NDUFA4
2.31041e-217	0.995074	0.93	0.653	7.74866e-213	Contractile PV	LMNA
4.04903e-217	0.70345	0.439	0.119	1.35796e-212	Contractile PV	CDH13
4.00382e-216	0.855477	0.545	0.19	1.3428e-211	Contractile PV	MOB2
6.97693e-216	0.697672	0.421	0.116	2.33992e-211	Contractile PV	LGALSL
1.45149e-214	-1.53611	0.71	0.86	4.868e-210	Contractile PV	TXN
4.66981e-214	-2.35863	0.309	0.727	1.56616e-209	Contractile PV	TNFAIP3
1.17754e-212	1.01038	0.925	0.462	3.94924e-208	Contractile PV	PTN
1.95958e-211	0.751433	0.593	0.206	6.57203e-207	Contractile PV	SSPN
7.36999e-211	-2.24283	0.277	0.714	2.47175e-206	Contractile PV	CD24
4.43065e-210	0.773573	0.565	0.196	1.48595e-205	Contractile PV	NDRG2
8.74887e-210	0.937396	0.558	0.182	2.9342e-205	Contractile PV	IGFBP6
2.25611e-209	0.656192	0.416	0.113	7.56653e-205	Contractile PV	PPM1L
9.06851e-209	0.957816	0.67	0.3	3.0414e-204	Contractile PV	UBA2
9.30349e-209	0.576511	0.39	0.092	3.1202e-204	Contractile PV	HOPX
4.2058e-208	0.702374	0.475	0.144	1.41054e-203	Contractile PV	ISYNA1
7.24172e-208	0.622497	0.439	0.116	2.42873e-203	Contractile PV	NTRK3
1.77755e-205	1.00216	0.894	0.551	5.96155e-201	Contractile PV	MGST3
6.9199e-205	1.07173	0.82	0.486	2.3208e-200	Contractile PV	ATP2B4
1.44909e-204	1.28224	0.786	0.385	4.85994e-200	Contractile PV	HES1
3.78949e-203	0.587103	0.368	0.092	1.27092e-198	Contractile PV	ITGA3
1.63924e-202	0.38904	0.25	0.045	5.49769e-198	Contractile PV	ACACB
1.63493e-201	0.668512	0.931	0.602	5.48323e-197	Contractile PV	PLCG2
7.4636e-200	0.289678	0.251	0.044	2.50314e-195	Contractile PV	CD93
1.6831e-199	0.498203	0.312	0.068	5.64479e-195	Contractile PV	RGS7BP
2.02955e-197	0.740629	0.693	0.262	6.80669e-193	Contractile PV	PARM1
7.29179e-197	0.812435	0.599	0.235	2.44552e-192	Contractile PV	ANO6
1.38663e-196	0.906049	0.774	0.363	4.65048e-192	Contractile PV	SYNE1
5.59497e-196	0.782624	0.59	0.227	1.87644e-191	Contractile PV	GNG12
1.1843e-193	0.450633	0.279	0.058	3.97192e-189	Contractile PV	SH3BGR
2.75988e-193	0.712996	0.436	0.129	9.25609e-189	Contractile PV	PLCE1
3.94464e-192	-3.11768	0.078	0.567	1.32295e-187	Contractile PV	CLDN4
7.53286e-192	0.599077	0.404	0.111	2.52637e-187	Contractile PV	MAP1A
1.04283e-191	0.64317	0.413	0.118	3.49743e-187	Contractile PV	SMARCD3
3.06858e-191	-1.85805	0.962	0.964	1.02914e-186	Contractile PV	NEAT1
6.62193e-191	0.472121	0.251	0.049	2.22086e-186	Contractile PV	MACROD2
7.75759e-191	0.743101	0.994	0.937	2.60174e-186	Contractile PV	RPL21
6.40042e-189	0.832757	0.949	0.773	2.14657e-184	Contractile PV	TOMM7
7.96914e-188	0.685432	0.41	0.119	2.67269e-183	Contractile PV	FRMD4A
1.27213e-186	0.922117	0.69	0.326	4.26647e-182	Contractile PV	PCYOX1
1.82759e-186	-1.74259	0.144	0.607	6.12939e-182	Contractile PV	ITGB8
2.09462e-186	0.680151	0.342	0.085	7.02493e-182	Contractile PV	ADRA2A
6.00351e-186	0.672221	0.421	0.124	2.01346e-181	Contractile PV	EPHB6
2.39077e-185	-1.44588	0.162	0.624	8.01818e-181	Contractile PV	IL1R1
9.58124e-185	0.663474	0.436	0.133	3.21336e-180	Contractile PV	CTXN1
1.78553e-184	0.535637	0.377	0.101	5.98832e-180	Contractile PV	C16orf45
1.15954e-183	0.518366	0.315	0.072	3.88887e-179	Contractile PV	KCNE4
5.02207e-183	0.845148	0.937	0.65	1.6843e-178	Contractile PV	EID1
1.19551e-181	0.706406	0.495	0.167	4.00952e-177	Contractile PV	AMIGO2
6.15404e-181	1.09702	0.878	0.577	2.06394e-176	Contractile PV	TSC22D1
3.40766e-180	0.445146	0.369	0.094	1.14286e-175	Contractile PV	VSIR
4.62593e-180	0.390869	0.278	0.058	1.55145e-175	Contractile PV	CAVIN2
1.20253e-179	0.891171	0.742	0.387	4.03304e-175	Contractile PV	RBPMS
1.463e-179	0.526066	0.343	0.088	4.9066e-175	Contractile PV	DMPK
1.20194e-178	0.614865	0.361	0.095	4.03106e-174	Contractile PV	ADGRL3
3.97004e-178	0.857842	0.944	0.654	1.33147e-173	Contractile PV	PTMS
3.79076e-177	0.444111	0.292	0.067	1.27134e-172	Contractile PV	HACD1
3.24394e-176	0.744368	0.505	0.182	1.08795e-171	Contractile PV	PDE4DIP
3.65604e-176	0.979688	0.656	0.271	1.22616e-171	Contractile PV	HSPB6
8.15733e-176	0.569906	0.304	0.072	2.7358e-171	Contractile PV	PEG10
4.27787e-175	-2.94004	0.026	0.509	1.43471e-170	Contractile PV	CXCL8
4.68327e-175	1.09302	0.655	0.293	1.57068e-170	Contractile PV	CLU
5.81075e-175	0.485178	0.368	0.099	1.94881e-170	Contractile PV	SYT11
1.59951e-174	0.712436	0.554	0.201	5.36444e-170	Contractile PV	INPP4B
9.79546e-174	0.61666	0.435	0.139	3.2852e-169	Contractile PV	STK38L
7.25034e-173	0.643234	0.347	0.093	2.43162e-168	Contractile PV	NTN4
1.76116e-170	0.920797	0.883	0.566	5.90659e-166	Contractile PV	DST
8.16203e-170	0.444371	0.277	0.059	2.73738e-165	Contractile PV	NCAM1
1.2916e-168	-1.49022	0.71	0.881	4.33178e-164	Contractile PV	NFKBIA
1.6935e-168	0.674953	0.547	0.197	5.67966e-164	Contractile PV	GPNMB
1.64014e-167	0.811047	0.669	0.31	5.5007e-163	Contractile PV	SDC2
6.33343e-167	0.713121	0.698	0.296	2.12411e-162	Contractile PV	PDGFRB
2.74207e-166	0.888837	0.836	0.523	9.19635e-162	Contractile PV	VCL
8.62861e-166	0.825855	0.766	0.408	2.89386e-161	Contractile PV	CRTAP
1.099e-165	0.58449	0.412	0.13	3.68582e-161	Contractile PV	SELENBP1
1.31722e-165	0.433592	0.31	0.073	4.41771e-161	Contractile PV	RCSD1
3.81907e-164	0.728911	0.609	0.263	1.28084e-159	Contractile PV	PLP2
2.44569e-162	-1.36279	0.406	0.727	8.20235e-158	Contractile PV	S100A13
3.02747e-162	0.526667	0.337	0.093	1.01535e-157	Contractile PV	MYO1D
1.93544e-160	-1.11774	0.993	0.994	6.49107e-156	Contractile PV	TMSB4X
6.93435e-160	0.441929	0.291	0.07	2.32564e-155	Contractile PV	CBX7
7.62582e-160	0.691524	0.589	0.249	2.55755e-155	Contractile PV	CBX6
1.27807e-159	0.688963	0.488	0.182	4.2864e-155	Contractile PV	UBE2E2
1.59478e-159	0.850325	0.621	0.266	5.34856e-155	Contractile PV	CCDC80
5.94037e-159	0.756268	0.941	0.727	1.99228e-154	Contractile PV	CCNI
1.01723e-158	0.858914	0.729	0.412	3.4116e-154	Contractile PV	CYB5R3
2.12852e-158	0.90623	0.778	0.458	7.13862e-154	Contractile PV	EPS8
6.55989e-158	0.661896	0.993	0.943	2.20006e-153	Contractile PV	RPL5
1.59309e-155	1.02798	0.617	0.281	5.34289e-151	Contractile PV	PHLDA2
9.00669e-155	-2.59882	0.09	0.515	3.02066e-150	Contractile PV	CLDN3
1.2219e-153	0.51661	0.319	0.087	4.09799e-149	Contractile PV	C1orf198
3.88776e-152	0.492996	0.332	0.092	1.30388e-147	Contractile PV	FCHSD2
5.08922e-152	0.552832	0.402	0.129	1.70682e-147	Contractile PV	MPDZ
9.62686e-152	0.474797	0.333	0.094	3.22866e-147	Contractile PV	NCS1
2.11502e-150	-1.67727	0.352	0.69	7.09336e-146	Contractile PV	ID1
3.43724e-150	-2.05679	0.097	0.517	1.15278e-145	Contractile PV	MGST1
5.04424e-149	0.816073	0.636	0.315	1.69174e-144	Contractile PV	PTK2
5.20209e-149	0.678326	0.558	0.241	1.74468e-144	Contractile PV	CCDC107
1.22978e-148	0.644733	0.547	0.215	4.12445e-144	Contractile PV	NFIX
3.92442e-148	0.587129	0.414	0.14	1.31617e-143	Contractile PV	NT5DC2
1.92185e-147	0.562685	0.452	0.158	6.44551e-143	Contractile PV	C1orf54
2.20698e-147	0.690796	0.606	0.279	7.40177e-143	Contractile PV	EPN2
2.81668e-147	0.797859	0.664	0.344	9.44657e-143	Contractile PV	MYO1C
2.89474e-147	0.838915	0.909	0.636	9.70838e-143	Contractile PV	CD44
1.03355e-146	0.627042	0.441	0.158	3.46634e-142	Contractile PV	CTDSPL
7.63788e-146	-2.32579	0.081	0.492	2.56159e-141	Contractile PV	ELF3
2.26262e-145	0.51485	0.356	0.109	7.58837e-141	Contractile PV	LDOC1
4.17442e-145	0.750759	0.754	0.437	1.40002e-140	Contractile PV	DDAH2
4.6997e-145	0.614275	0.433	0.152	1.57618e-140	Contractile PV	MYO1B
1.03874e-144	0.609325	0.495	0.188	3.48373e-140	Contractile PV	PBXIP1
1.46251e-144	0.532112	0.353	0.108	4.90495e-140	Contractile PV	WTIP
8.14476e-143	0.590608	0.479	0.175	2.73159e-138	Contractile PV	AKT3
1.6639e-142	0.6528	0.669	0.287	5.5804e-138	Contractile PV	EDNRA
6.50294e-142	0.629069	0.999	0.984	2.18096e-137	Contractile PV	ACTB
7.32476e-142	-1.65232	0.581	0.78	2.45658e-137	Contractile PV	SOD2
8.26837e-142	0.54863	0.405	0.134	2.77305e-137	Contractile PV	MICAL1
4.67621e-141	-2.04935	0.123	0.519	1.56831e-136	Contractile PV	KRT19
7.46348e-141	0.49947	0.365	0.112	2.5031e-136	Contractile PV	RASA4
1.04331e-140	0.671354	0.648	0.291	3.49907e-136	Contractile PV	RARRES2
1.83199e-140	0.756321	0.712	0.371	6.14414e-136	Contractile PV	NFIA
2.93455e-140	0.660495	0.46	0.175	9.8419e-136	Contractile PV	FAT1
7.42835e-140	-2.12414	0.225	0.583	2.49132e-135	Contractile PV	S100A10
2.43508e-139	0.477856	0.281	0.071	8.16676e-135	Contractile PV	CYFIP2
6.59212e-139	0.475105	0.329	0.096	2.21087e-134	Contractile PV	PDGFC
2.17811e-137	0.772119	0.936	0.759	7.30493e-133	Contractile PV	AHNAK
9.97441e-136	0.504139	1	0.992	3.34522e-131	Contractile PV	PTMA
2.80165e-134	0.42805	0.312	0.087	9.39618e-130	Contractile PV	MAMDC2
4.08456e-134	-2.43979	0.07	0.471	1.36988e-129	Contractile PV	SLPI
1.56035e-133	-2.65158	0.023	0.427	5.23309e-129	Contractile PV	DEFB1
2.21719e-133	0.427836	0.287	0.077	7.43601e-129	Contractile PV	DAAM2
4.68199e-133	0.629947	0.514	0.217	1.57024e-128	Contractile PV	LAMB2
4.50615e-132	0.693674	0.615	0.295	1.51127e-127	Contractile PV	TSC22D3
6.83228e-132	0.442439	0.345	0.106	2.29141e-127	Contractile PV	SNX18
3.28781e-130	0.808405	0.877	0.651	1.10266e-125	Contractile PV	MACF1
1.46585e-128	-1.65641	0.174	0.54	4.91616e-124	Contractile PV	CD55
1.57257e-127	0.63175	0.972	0.854	5.27409e-123	Contractile PV	UQCRB
2.62784e-127	0.534309	0.998	0.969	8.81323e-123	Contractile PV	RPL3
2.17108e-126	0.790625	0.895	0.624	7.28138e-122	Contractile PV	CKB
6.5987e-126	0.703663	0.64	0.318	2.21307e-121	Contractile PV	PCSK7
3.70528e-125	0.628648	0.522	0.225	1.24268e-120	Contractile PV	CPQ
5.23544e-125	0.527674	0.51	0.205	1.75586e-120	Contractile PV	NDN
9.13904e-125	-4.56702	0.18	0.526	3.06505e-120	Contractile PV	MT1G
1.71898e-124	0.585201	0.396	0.144	5.7651e-120	Contractile PV	SLC25A4
3.94368e-124	0.575491	0.455	0.179	1.32263e-119	Contractile PV	KIAA0040
8.67595e-124	-0.540596	0.999	0.998	2.90974e-119	Contractile PV	TPT1
9.97646e-124	0.387343	0.258	0.069	3.3459e-119	Contractile PV	RELL1
5.65764e-122	-1.98986	0.159	0.524	1.89746e-117	Contractile PV	IFI27
4.82302e-121	0.725257	0.568	0.273	1.61754e-116	Contractile PV	DNAJB4
5.02696e-121	0.680515	0.688	0.36	1.68594e-116	Contractile PV	NFIB
1.1672e-120	-1.68113	0.023	0.399	3.91457e-116	Contractile PV	TACSTD2
1.93097e-120	-1.16987	0.681	0.789	6.47609e-116	Contractile PV	LGALS3
2.47241e-120	0.64629	0.502	0.225	8.29198e-116	Contractile PV	HSDL2
4.04749e-120	0.741113	0.669	0.377	1.35745e-115	Contractile PV	UGP2
7.00981e-120	0.686355	0.988	0.795	2.35095e-115	Contractile PV	LGALS1
7.65457e-120	-1.19944	0.551	0.762	2.56719e-115	Contractile PV	SH3BGRL3
1.1168e-119	0.392925	0.289	0.083	3.74552e-115	Contractile PV	VSTM4
1.40983e-119	-1.9478	0.179	0.514	4.72829e-115	Contractile PV	RAB11FIP1
2.4091e-119	0.90637	0.696	0.384	8.07964e-115	Contractile PV	CCND1
4.26888e-119	0.541483	0.535	0.226	1.4317e-114	Contractile PV	ADGRA2
4.38673e-119	0.35233	0.253	0.067	1.47122e-114	Contractile PV	TGFB2
9.48863e-119	-1.8983	0.074	0.439	3.1823e-114	Contractile PV	UCA1
1.8428e-118	-1.56173	0.101	0.466	6.1804e-114	Contractile PV	PMAIP1
6.58319e-118	-1.12587	0.226	0.584	2.20787e-113	Contractile PV	BASP1
8.04291e-118	0.560994	0.414	0.158	2.69743e-113	Contractile PV	FADS3
1.94825e-117	0.717102	0.822	0.523	6.53405e-113	Contractile PV	COL18A1
3.87556e-117	0.629267	0.509	0.23	1.29978e-112	Contractile PV	HIP1
4.53255e-117	-3.55092	0.354	0.613	1.52013e-112	Contractile PV	WFDC2
6.43633e-117	0.679169	0.675	0.377	2.15862e-112	Contractile PV	FERMT2
6.99434e-117	-1.04574	0.482	0.72	2.34576e-112	Contractile PV	TPM3
9.22959e-117	0.636559	0.574	0.267	3.09542e-112	Contractile PV	ANTXR1
1.76281e-116	0.660843	0.889	0.645	5.91211e-112	Contractile PV	C12orf57
2.88783e-116	-2.16118	0.12	0.482	9.68521e-112	Contractile PV	CXCL2
6.88176e-116	0.727781	0.918	0.704	2.30801e-111	Contractile PV	RPS17
9.75364e-116	-1.77499	0.058	0.421	3.27118e-111	Contractile PV	LINC01541
2.16164e-115	0.664324	0.831	0.555	7.24972e-111	Contractile PV	EIF3L
3.95511e-115	0.663937	0.692	0.4	1.32647e-110	Contractile PV	PRMT2
2.62888e-114	-1.23757	0.685	0.809	8.81674e-110	Contractile PV	ANXA2
5.35714e-114	0.589851	0.46	0.185	1.79668e-109	Contractile PV	NES
1.17637e-113	-1.43606	0.06	0.417	3.9453e-109	Contractile PV	SPINT2
1.34773e-113	0.374605	1	0.999	4.52002e-109	Contractile PV	EEF1A1
2.61451e-113	0.672163	0.804	0.541	8.76853e-109	Contractile PV	NDUFB7
1.39151e-112	0.635752	0.608	0.312	4.66685e-108	Contractile PV	PKIG
2.12887e-112	0.562395	0.555	0.261	7.13979e-108	Contractile PV	OSBPL1A
4.09761e-111	0.481715	0.394	0.147	1.37426e-106	Contractile PV	SETBP1
5.30149e-111	-1.24428	0.291	0.613	1.77801e-106	Contractile PV	MARCKS
8.77955e-111	0.596483	0.865	0.584	2.94449e-106	Contractile PV	GSN
2.38802e-110	0.628358	0.469	0.206	8.00893e-106	Contractile PV	CLMN
1.26746e-109	-1.74321	0.237	0.568	4.25082e-105	Contractile PV	VCAN
1.27488e-109	-1.22738	0.533	0.752	4.27569e-105	Contractile PV	VMP1
1.81167e-108	0.678848	0.854	0.635	6.07598e-104	Contractile PV	EIF4B
3.66425e-108	0.569866	0.59	0.286	1.22892e-103	Contractile PV	STOM
6.30056e-108	1.00617	0.934	0.851	2.11308e-103	Contractile PV	EGR1
8.26462e-108	0.467801	0.769	0.393	2.77179e-103	Contractile PV	FN1
9.30314e-107	0.439591	0.347	0.122	3.12009e-102	Contractile PV	IQSEC1
3.37473e-106	-1.46374	0.093	0.436	1.13182e-101	Contractile PV	PLAUR
5.3713e-106	0.508103	0.454	0.193	1.80143e-101	Contractile PV	THRA
1.55281e-105	-1.69843	0.274	0.548	5.20783e-101	Contractile PV	EZR
2.67324e-105	0.470979	0.422	0.172	8.96552e-101	Contractile PV	PNMA1
4.94054e-105	-1.70128	0.207	0.516	1.65696e-100	Contractile PV	RNASET2
5.95605e-105	0.428921	0.298	0.097	1.99754e-100	Contractile PV	FRK
8.87865e-105	-1.21435	0.357	0.633	2.97772e-100	Contractile PV	RASD1
4.09956e-104	-1.36121	0.773	0.836	1.37491e-99	Contractile PV	KLF6
7.18793e-104	0.666018	0.619	0.33	2.41069e-99	Contractile PV	HES4
1.07102e-103	0.506565	0.355	0.134	3.592e-99	Contractile PV	TMEM159
1.88016e-103	0.477987	0.991	0.96	6.30569e-99	Contractile PV	RPS11
3.11577e-103	-2.91312	0.334	0.596	1.04497e-98	Contractile PV	SCGB2A1
4.03072e-103	-1.48982	0.064	0.399	1.35182e-98	Contractile PV	SOX17
4.17955e-103	0.653092	0.674	0.402	1.40174e-98	Contractile PV	CLIC4
6.77098e-103	-2.8261	0.019	0.355	2.27085e-98	Contractile PV	MT1H
8.7534e-103	-1.37677	0.056	0.39	2.93572e-98	Contractile PV	EPCAM
5.93901e-102	0.474381	0.479	0.201	1.99183e-97	Contractile PV	LHFPL6
7.21712e-102	-1.0887	0.096	0.432	2.42048e-97	Contractile PV	AFDN
9.43389e-102	-1.51674	0.07	0.404	3.16394e-97	Contractile PV	DSP
2.88655e-101	-1.12602	0.009	0.343	9.68092e-97	Contractile PV	CDH1
3.51354e-101	0.676623	0.453	0.193	1.17837e-96	Contractile PV	COL12A1
4.34684e-101	-0.623683	0.996	0.987	1.45784e-96	Contractile PV	RPL39
4.7594e-101	0.606554	0.986	0.923	1.59621e-96	Contractile PV	MT-ND4L
7.4941e-100	0.351117	0.265	0.077	2.51337e-95	Contractile PV	DOCK8
1.26272e-99	-1.18429	0.278	0.578	4.23492e-95	Contractile PV	CYBA
2.29015e-99	0.528426	0.586	0.28	7.6807e-95	Contractile PV	DDR2
7.98056e-99	-1.66788	0.055	0.384	2.67652e-94	Contractile PV	CAPS
8.00994e-98	0.670793	0.751	0.495	2.68637e-93	Contractile PV	SBDS
9.61414e-98	0.377398	0.301	0.099	3.22439e-93	Contractile PV	ANKRD29
1.52234e-97	0.502998	0.981	0.915	5.10564e-93	Contractile PV	RPL31
1.70684e-97	0.491343	0.419	0.181	5.72441e-93	Contractile PV	HYI
1.40241e-96	-1.28035	0.369	0.632	4.70341e-92	Contractile PV	FBLN1
1.52198e-96	0.560946	0.573	0.303	5.10443e-92	Contractile PV	RBFOX2
2.68464e-96	0.584527	0.885	0.671	9.00374e-92	Contractile PV	RHOA
1.12231e-95	-1.03726	0.192	0.51	3.764e-91	Contractile PV	PLIN2
1.50073e-95	-2.17713	0.265	0.531	5.03313e-91	Contractile PV	TM4SF1
2.45227e-95	-1.21493	0.024	0.343	8.22443e-91	Contractile PV	RHEX
3.05142e-95	0.463111	0.332	0.124	1.02338e-90	Contractile PV	NOL3
1.07265e-94	0.525578	0.497	0.239	3.59745e-90	Contractile PV	ZNF703
1.47478e-94	0.319626	0.35	0.125	4.94611e-90	Contractile PV	MEIS2
1.72533e-94	0.614769	0.725	0.456	5.78641e-90	Contractile PV	ROCK2
3.37125e-94	-1.36508	0.055	0.375	1.13065e-89	Contractile PV	GABRP
4.4628e-94	0.469064	0.458	0.198	1.49673e-89	Contractile PV	COL4A5
4.86845e-94	-1.17609	0.073	0.392	1.63278e-89	Contractile PV	NEDD9
5.0821e-94	-1.07037	0.011	0.327	1.70444e-89	Contractile PV	EHF
6.41023e-94	0.471333	0.511	0.227	2.14986e-89	Contractile PV	RUNX1T1
6.76332e-94	0.599981	0.728	0.469	2.26828e-89	Contractile PV	ESD
7.06648e-94	0.607751	0.542	0.284	2.36996e-89	Contractile PV	RABGAP1
8.54706e-94	0.584206	0.692	0.429	2.86651e-89	Contractile PV	WDR1
1.15216e-93	0.340303	0.26	0.081	3.8641e-89	Contractile PV	SOBP
2.2176e-93	0.446008	0.996	0.96	7.4374e-89	Contractile PV	RPL15
2.63618e-93	0.873215	0.684	0.449	8.84122e-89	Contractile PV	SERTAD1
3.46861e-93	0.616639	0.774	0.526	1.1633e-88	Contractile PV	MBNL1
7.39324e-93	0.59288	0.713	0.436	2.47954e-88	Contractile PV	PTEN
7.80294e-93	0.595182	0.685	0.423	2.61695e-88	Contractile PV	NENF
9.78347e-93	0.553147	0.475	0.227	3.28118e-88	Contractile PV	ARHGEF7
6.17074e-92	-0.975437	0.046	0.36	2.06954e-87	Contractile PV	VAMP8
9.55385e-92	-1.28497	0.13	0.441	3.20417e-87	Contractile PV	TCIM
1.2859e-91	0.634107	0.385	0.163	4.31264e-87	Contractile PV	KCNMA1
1.56726e-91	0.471063	0.464	0.211	5.25626e-87	Contractile PV	TNS2
2.20925e-91	0.517529	0.563	0.293	7.40939e-87	Contractile PV	OPTN
2.73683e-91	-1.0053	0.29	0.573	9.1788e-87	Contractile PV	FAM213A
3.5169e-91	0.453469	0.387	0.159	1.1795e-86	Contractile PV	RNF152
9.18519e-91	0.917857	0.251	0.08	3.08053e-86	Contractile PV	FAM241A
3.83525e-90	0.411231	0.333	0.126	1.28626e-85	Contractile PV	TNFSF12
6.12631e-90	0.522778	0.444	0.197	2.05464e-85	Contractile PV	TSPAN12
1.92049e-89	0.42694	0.989	0.901	6.44096e-85	Contractile PV	S100A6
2.00648e-89	0.543225	0.887	0.644	6.72933e-85	Contractile PV	TUBA1A
2.16449e-89	0.40298	0.421	0.171	7.25927e-85	Contractile PV	ADAMTS5
1.40447e-88	0.522806	0.474	0.218	4.71032e-84	Contractile PV	CAMK2N1
4.11173e-88	-0.896254	0.105	0.413	1.37899e-83	Contractile PV	TGIF1
8.54441e-88	0.468245	0.986	0.95	2.86562e-83	Contractile PV	RPL23A
1.89804e-87	0.345956	0.31	0.109	6.36564e-83	Contractile PV	TNC
3.16029e-87	0.662292	0.42	0.185	1.0599e-82	Contractile PV	RGS16
3.63099e-87	-1.53001	0.123	0.411	1.21776e-82	Contractile PV	KLF5
4.34127e-87	0.462225	0.416	0.185	1.45597e-82	Contractile PV	PPP1R12C
4.99518e-87	-0.924558	0.115	0.424	1.67528e-82	Contractile PV	TNFAIP2
7.81231e-87	0.490421	0.475	0.228	2.62009e-82	Contractile PV	EMX2OS
1.35935e-86	0.449665	0.348	0.141	4.55898e-82	Contractile PV	ENDOD1
1.92984e-86	0.365441	0.33	0.124	6.47228e-82	Contractile PV	LIX1L
2.82689e-86	0.472518	0.477	0.223	9.48083e-82	Contractile PV	LAMA5
3.8089e-86	-1.68183	0.183	0.454	1.27743e-81	Contractile PV	PERP
4.46761e-86	0.537766	0.574	0.313	1.49835e-81	Contractile PV	RHOQ
5.08554e-86	0.609789	0.691	0.442	1.70559e-81	Contractile PV	CHURC1
7.7188e-86	0.59174	0.84	0.652	2.58873e-81	Contractile PV	IQGAP1
2.55889e-85	-1.21074	0.004	0.297	8.58199e-81	Contractile PV	AGR2
2.8091e-85	0.411267	0.28	0.1	9.42117e-81	Contractile PV	SLC25A23
3.27252e-85	0.540989	0.814	0.594	1.09754e-80	Contractile PV	YWHAQ
8.75469e-85	0.368463	0.286	0.1	2.93615e-80	Contractile PV	AFAP1L2
1.29832e-84	0.402722	0.992	0.953	4.35432e-80	Contractile PV	RPL38
4.77887e-84	-0.972023	0.756	0.862	1.60274e-79	Contractile PV	DUSP1
7.18724e-84	-0.893742	0.034	0.328	2.41046e-79	Contractile PV	CLDN7
9.64686e-84	0.387753	0.295	0.107	3.23536e-79	Contractile PV	KIRREL1
1.08857e-83	0.522351	0.525	0.275	3.65086e-79	Contractile PV	MECP2
1.49497e-83	0.50931	0.937	0.772	5.01384e-79	Contractile PV	EEF1D
3.09814e-83	0.445682	0.428	0.186	1.03905e-78	Contractile PV	F10
8.06537e-83	-0.874942	0.087	0.386	2.70497e-78	Contractile PV	GJA1
1.15445e-82	0.497045	0.631	0.325	3.8718e-78	Contractile PV	PRRX1
2.24675e-82	0.521472	0.926	0.767	7.53514e-78	Contractile PV	ATP5ME
3.64283e-82	-0.941786	0.192	0.478	1.22173e-77	Contractile PV	WEE1
5.12625e-82	0.418848	0.295	0.11	1.71924e-77	Contractile PV	INF2
8.60683e-82	0.593848	0.483	0.247	2.88656e-77	Contractile PV	DGKH
9.39797e-82	0.519173	0.64	0.344	3.15189e-77	Contractile PV	AKAP12
1.57727e-81	-0.964955	0.142	0.443	5.28983e-77	Contractile PV	TSHZ2
2.73481e-81	0.52886	0.666	0.418	9.17202e-77	Contractile PV	MSN
3.09236e-81	-4.91269	0.047	0.334	1.03712e-76	Contractile PV	PAEP
4.82012e-81	-1.14716	0.057	0.346	1.61657e-76	Contractile PV	SHROOM3
5.39145e-81	0.811488	0.854	0.689	1.80818e-76	Contractile PV	RHOB
1.49439e-80	0.480725	0.802	0.512	5.01187e-76	Contractile PV	COL4A2
1.62546e-80	-1.07423	0.068	0.355	5.45147e-76	Contractile PV	ACSL5
2.17708e-80	-0.860296	0.05	0.338	7.30149e-76	Contractile PV	OCIAD2
4.73097e-80	-1.08021	0.548	0.738	1.58667e-75	Contractile PV	ID2
9.05923e-80	0.326605	0.258	0.086	3.03828e-75	Contractile PV	SYT1
1.70506e-79	-0.895277	0.02	0.3	5.71842e-75	Contractile PV	PAX8
1.93874e-79	0.560212	0.559	0.321	6.50215e-75	Contractile PV	FKBP4
1.95516e-79	0.483963	0.447	0.217	6.55723e-75	Contractile PV	RASAL2
2.18098e-79	0.382951	0.781	0.438	7.31456e-75	Contractile PV	TCF4
2.37223e-79	0.400468	0.976	0.894	7.95597e-75	Contractile PV	GNAS
3.11671e-79	-0.982901	0.046	0.33	1.04528e-74	Contractile PV	ISG20
3.29214e-79	-0.973525	0.018	0.297	1.10412e-74	Contractile PV	C19orf33
3.64762e-79	0.505826	0.449	0.22	1.22334e-74	Contractile PV	ZSCAN16-AS1
6.97267e-79	0.495419	0.568	0.322	2.33849e-74	Contractile PV	RNASEH2C
1.21002e-78	0.30201	0.27	0.095	4.05816e-74	Contractile PV	RBM24
1.30434e-78	0.380656	0.997	0.982	4.37449e-74	Contractile PV	RPS27
1.05483e-77	-1.41538	0.27	0.532	3.53768e-73	Contractile PV	RBP1
1.22414e-77	0.511676	0.59	0.331	4.10552e-73	Contractile PV	MGLL
1.33388e-77	-0.88406	0.053	0.332	4.47358e-73	Contractile PV	JUP
4.78353e-77	-1.20799	0.795	0.817	1.6043e-72	Contractile PV	S100A11
5.27967e-77	-0.863498	0.521	0.69	1.7707e-72	Contractile PV	CSTB
6.45647e-77	0.411742	0.399	0.175	2.16537e-72	Contractile PV	ADCY3
1.00669e-76	0.440829	0.972	0.866	3.37625e-72	Contractile PV	EEF2
1.70647e-76	0.44971	0.42	0.2	5.72316e-72	Contractile PV	CABIN1
2.46221e-76	0.519654	0.841	0.653	8.25777e-72	Contractile PV	CSDE1
2.90662e-76	0.508158	0.595	0.355	9.74821e-72	Contractile PV	DCTN2
3.64191e-76	-0.991994	0.179	0.454	1.22142e-71	Contractile PV	NCOA7
4.8806e-76	-1.14006	0.313	0.562	1.63686e-71	Contractile PV	REL
6.74448e-76	0.516749	0.815	0.605	2.26196e-71	Contractile PV	DYNC1I2
7.06806e-76	-1.34968	0.031	0.302	2.37049e-71	Contractile PV	CP
1.02839e-75	-0.892828	0.009	0.277	3.44901e-71	Contractile PV	UGT2B7
2.154e-75	-0.865194	0.062	0.34	7.22408e-71	Contractile PV	MBP
5.13121e-75	-1.37847	0.161	0.417	1.72091e-70	Contractile PV	KRT8
5.23879e-75	0.371186	0.36	0.153	1.75699e-70	Contractile PV	TRAF5
6.56794e-75	-1.08899	0.182	0.446	2.20275e-70	Contractile PV	CNDP2
1.05306e-74	0.521469	0.765	0.544	3.53174e-70	Contractile PV	MAP4
1.32253e-74	0.350238	0.269	0.099	4.43548e-70	Contractile PV	ADCY6
1.64684e-74	0.462806	0.454	0.221	5.52316e-70	Contractile PV	NBL1
2.19116e-74	0.465389	0.38	0.176	7.34872e-70	Contractile PV	PHLDA3
2.91795e-74	-1.01201	0.06	0.329	9.78623e-70	Contractile PV	SMIM22
3.54574e-74	0.597549	0.788	0.567	1.18917e-69	Contractile PV	PHPT1
7.20544e-74	0.662563	0.882	0.763	2.41656e-69	Contractile PV	DNAJB1
2.15659e-73	0.398833	0.311	0.126	7.23278e-69	Contractile PV	MARK1
3.34053e-73	-1.30872	0.217	0.469	1.12035e-68	Contractile PV	TMEM101
5.4638e-73	0.389793	0.994	0.976	1.83245e-68	Contractile PV	RPL13A
5.68216e-73	-0.742205	0.053	0.323	1.90568e-68	Contractile PV	BCAT1
6.62318e-73	-0.8666	0.09	0.367	2.22128e-68	Contractile PV	APOL1
8.41842e-73	-1.46466	0.1	0.365	2.82337e-68	Contractile PV	TFPI2
2.44295e-72	-0.869985	0.306	0.548	8.19315e-68	Contractile PV	CHMP1B
4.28385e-72	-0.858369	0.523	0.697	1.43672e-67	Contractile PV	MAP1LC3B
4.45662e-72	-0.753561	0.154	0.431	1.49466e-67	Contractile PV	PIM3
5.93548e-72	0.532823	0.545	0.306	1.99064e-67	Contractile PV	MTHFD2
1.02886e-71	0.472848	0.866	0.666	3.45058e-67	Contractile PV	SOD1
1.90936e-71	0.391582	0.329	0.141	6.40361e-67	Contractile PV	NT5DC1
2.15406e-71	-0.79239	0.019	0.278	7.22428e-67	Contractile PV	FAM84B
2.20678e-71	0.62375	0.974	0.971	7.40112e-67	Contractile PV	JUN
2.32567e-71	-0.657539	0.031	0.295	7.79982e-67	Contractile PV	SLC6A6
2.64577e-71	-1.13054	0.065	0.331	8.87338e-67	Contractile PV	BIRC3
4.18741e-71	0.332443	0.273	0.102	1.40438e-66	Contractile PV	ABR
8.37687e-71	0.40963	0.415	0.196	2.80943e-66	Contractile PV	ARHGEF17
9.46394e-71	-0.692196	0.1	0.375	3.17402e-66	Contractile PV	ZNF217
9.97286e-71	0.455466	0.338	0.147	3.3447e-66	Contractile PV	ATP8B1
1.03036e-70	-0.86391	0.586	0.744	3.45561e-66	Contractile PV	CEBPD
1.11977e-70	-0.854122	0.087	0.359	3.75549e-66	Contractile PV	F3
2.06005e-70	0.514261	0.815	0.615	6.90898e-66	Contractile PV	NOP53
8.09235e-70	0.366156	0.327	0.14	2.71401e-65	Contractile PV	KCTD10
1.53137e-69	-0.745891	0.143	0.408	5.13591e-65	Contractile PV	UBALD2
1.71614e-69	-0.730113	0.666	0.781	5.7556e-65	Contractile PV	ZFAND5
3.10799e-69	0.367775	0.414	0.185	1.04236e-64	Contractile PV	BST2
3.17366e-69	0.279909	0.426	0.197	1.06438e-64	Contractile PV	ADGRE5
3.40749e-69	-1.39759	0.42	0.605	1.1428e-64	Contractile PV	GADD45A
6.67416e-69	0.431971	0.697	0.427	2.23838e-64	Contractile PV	FOXP1
7.70452e-69	-1.01351	0.083	0.341	2.58394e-64	Contractile PV	MUC1
1.68199e-68	-0.876889	0.055	0.313	5.64107e-64	Contractile PV	C2orf88
1.8316e-68	0.742694	0.827	0.699	6.14282e-64	Contractile PV	IRF1
2.34479e-68	0.424399	0.319	0.136	7.86396e-64	Contractile PV	GNB4
2.38806e-68	0.468393	0.604	0.378	8.00906e-64	Contractile PV	MPRIP
2.51416e-68	0.488334	0.61	0.388	8.432e-64	Contractile PV	SARS
2.76479e-68	0.615371	0.507	0.292	9.27257e-64	Contractile PV	SLMAP
3.32895e-68	0.527004	0.512	0.274	1.11646e-63	Contractile PV	SLC7A2
4.47483e-68	-0.843504	0.199	0.463	1.50077e-63	Contractile PV	FRMD4B
4.89031e-68	-0.635682	0.61	0.752	1.64011e-63	Contractile PV	HMGN1
5.42402e-68	0.33812	0.279	0.11	1.81911e-63	Contractile PV	TCEA3
1.1341e-67	-0.664025	0.106	0.375	3.80354e-63	Contractile PV	RHOU
2.2808e-67	-0.724091	0.007	0.252	7.64936e-63	Contractile PV	RIPK4
3.44686e-67	-0.819381	0.183	0.439	1.15601e-62	Contractile PV	SEC14L1
4.21549e-67	-1.2765	0.222	0.462	1.41379e-62	Contractile PV	KRT18
4.45402e-67	0.489521	0.591	0.366	1.49379e-62	Contractile PV	MAT2A
6.5061e-67	-0.886733	0.031	0.28	2.18201e-62	Contractile PV	SLC34A2
6.66713e-67	-1.84707	0.22	0.454	2.23602e-62	Contractile PV	RIMKLB
6.96711e-67	0.716344	0.666	0.444	2.33663e-62	Contractile PV	CDKN1A
8.79456e-67	-0.790668	0.037	0.287	2.94952e-62	Contractile PV	MPZL2
1.05837e-66	-0.655351	0.057	0.311	3.54957e-62	Contractile PV	ABRACL
1.40851e-66	-0.712628	0.047	0.301	4.72386e-62	Contractile PV	AC016831.1
1.42602e-66	0.455754	0.45	0.239	4.78259e-62	Contractile PV	RSU1
1.71298e-66	-0.984264	0.374	0.569	5.74499e-62	Contractile PV	ETS2
1.93679e-66	-0.644336	0.011	0.254	6.49559e-62	Contractile PV	TC2N
2.00606e-66	-1.30523	0.138	0.384	6.72791e-62	Contractile PV	ASRGL1
2.78921e-66	-1.09398	0.159	0.421	9.35444e-62	Contractile PV	DUSP2
2.95024e-66	0.403666	0.415	0.203	9.89452e-62	Contractile PV	DIXDC1
3.2537e-66	-0.669703	0.77	0.825	1.09123e-61	Contractile PV	MYL12B
3.5227e-66	-0.608993	0.055	0.311	1.18144e-61	Contractile PV	SLC2A1
3.55724e-66	-0.735367	0.457	0.665	1.19303e-61	Contractile PV	GPBP1
4.64378e-66	-0.810804	0.149	0.403	1.55743e-61	Contractile PV	MAP2K3
5.98787e-66	0.407292	0.41	0.205	2.00821e-61	Contractile PV	CTNNBL1
6.76818e-66	-0.7127	0.628	0.74	2.26991e-61	Contractile PV	ARPC3
6.8164e-66	-0.746752	0.029	0.276	2.28608e-61	Contractile PV	SCNN1A
7.46896e-66	-0.886346	0.353	0.575	2.50494e-61	Contractile PV	ZC3HAV1
7.9629e-66	-1.14544	0.253	0.487	2.6706e-61	Contractile PV	PAPSS1
9.11962e-66	0.316919	0.304	0.123	3.05854e-61	Contractile PV	CTTNBP2
1.19501e-65	0.572593	0.825	0.623	4.00783e-61	Contractile PV	RPS27L
1.73066e-65	0.480807	0.904	0.725	5.80428e-61	Contractile PV	SLC25A6
1.86153e-65	0.363169	0.353	0.162	6.24319e-61	Contractile PV	CDS2
2.96901e-65	-0.717944	0.164	0.424	9.95747e-61	Contractile PV	JPT1
2.9976e-65	-0.659121	0.656	0.763	1.00533e-60	Contractile PV	TMBIM6
3.13124e-65	0.475293	0.681	0.455	1.05016e-60	Contractile PV	NDUFB9
3.76403e-65	0.513388	0.781	0.57	1.26238e-60	Contractile PV	RBMX
5.02355e-65	-0.638947	0.012	0.252	1.6848e-60	Contractile PV	RBM47
6.79288e-65	-0.866384	0.014	0.254	2.27819e-60	Contractile PV	SFN
6.9387e-65	0.433919	0.665	0.423	2.3271e-60	Contractile PV	MAGED2
7.69738e-65	-0.899544	0.09	0.344	2.58155e-60	Contractile PV	ARL4C
8.06634e-65	-1.36459	0.172	0.418	2.70529e-60	Contractile PV	PDGFRA
1.06677e-64	0.382834	0.38	0.178	3.57773e-60	Contractile PV	MARVELD1
1.34705e-64	-0.695644	0.625	0.726	4.51775e-60	Contractile PV	SEC61B
3.84282e-64	-1.83623	0.178	0.41	1.2888e-59	Contractile PV	MT1F
4.66014e-64	-0.632817	0.02	0.258	1.56292e-59	Contractile PV	SPINT1
6.70789e-64	-0.558415	0.061	0.312	2.24969e-59	Contractile PV	GSE1
7.20371e-64	-1.51279	0.185	0.426	2.41598e-59	Contractile PV	LUM
8.34619e-64	0.488015	0.684	0.466	2.79914e-59	Contractile PV	RWDD1
8.47226e-64	0.493097	0.409	0.205	2.84143e-59	Contractile PV	SLCO3A1
1.59498e-63	-1.63604	0.162	0.406	5.34925e-59	Contractile PV	SLC26A2
1.60028e-63	-0.730818	0.112	0.365	5.36703e-59	Contractile PV	VPS37B
2.47738e-63	0.492401	0.588	0.365	8.30862e-59	Contractile PV	LAMC1
2.9427e-63	0.429413	0.406	0.208	9.86921e-59	Contractile PV	DAG1
2.99112e-63	0.587244	0.681	0.462	1.00316e-58	Contractile PV	YWHAH
3.34859e-63	-0.741009	0.771	0.81	1.12305e-58	Contractile PV	PPIB
4.18291e-63	-0.825155	0.108	0.36	1.40287e-58	Contractile PV	HMGCR
4.4215e-63	0.447905	0.43	0.229	1.48288e-58	Contractile PV	ARHGAP1
4.46286e-63	0.363729	0.345	0.157	1.49676e-58	Contractile PV	CRTC3
4.84371e-63	0.412214	0.933	0.827	1.62448e-58	Contractile PV	EIF4A2
5.5974e-63	0.457744	0.472	0.26	1.87725e-58	Contractile PV	EMP2
6.40975e-63	0.397374	0.76	0.425	2.1497e-58	Contractile PV	RAMP1
6.54529e-63	0.493947	0.649	0.431	2.19516e-58	Contractile PV	BBX
7.12071e-63	0.371363	0.322	0.142	2.38814e-58	Contractile PV	STARD13
7.65267e-63	-0.697176	0.087	0.335	2.56655e-58	Contractile PV	ATP11A
9.71196e-63	-1.01	0.456	0.644	3.2572e-58	Contractile PV	ID3
1.31697e-62	-0.922332	0.25	0.481	4.41686e-58	Contractile PV	ARL5B
1.3468e-62	0.357174	0.388	0.179	4.51691e-58	Contractile PV	NR2F2-AS1
1.63227e-62	0.474441	0.538	0.323	5.47432e-58	Contractile PV	ARL2
1.81564e-62	0.52393	0.656	0.434	6.08928e-58	Contractile PV	H2AFJ
4.22321e-62	-0.844965	0.131	0.379	1.41638e-57	Contractile PV	CKS2
4.79286e-62	-0.622444	0.029	0.266	1.60743e-57	Contractile PV	IGF2BP2
6.03178e-62	0.393236	0.95	0.813	2.02294e-57	Contractile PV	YBX1
7.45657e-62	-0.910326	0.037	0.275	2.50078e-57	Contractile PV	GDF15
8.96849e-62	0.781509	0.556	0.329	3.00785e-57	Contractile PV	C12orf75
1.30144e-61	-0.614556	0.937	0.954	4.36478e-57	Contractile PV	JUND
1.42723e-61	0.359675	0.98	0.918	4.78665e-57	Contractile PV	RPS20
2.15545e-61	0.458487	0.66	0.434	7.22896e-57	Contractile PV	NFE2L1
3.35177e-61	0.479678	0.619	0.392	1.12412e-56	Contractile PV	PAWR
3.80086e-61	-0.75646	0.056	0.295	1.27473e-56	Contractile PV	RETREG1
5.24945e-61	-1.55694	0.024	0.253	1.76056e-56	Contractile PV	CRISP3
5.27514e-61	0.345222	0.32	0.139	1.76918e-56	Contractile PV	SACS
6.90717e-61	-0.922378	0.25	0.483	2.31653e-56	Contractile PV	DDX52
7.8536e-61	-0.735519	0.204	0.45	2.63394e-56	Contractile PV	TUT7
1.09761e-60	-0.978229	0.203	0.437	3.68117e-56	Contractile PV	ERRFI1
1.22375e-60	0.331282	0.986	0.943	4.1042e-56	Contractile PV	RPL7
3.42403e-60	-0.599282	0.066	0.308	1.14835e-55	Contractile PV	CYTH1
4.72152e-60	-0.919805	0.112	0.35	1.5835e-55	Contractile PV	GPRC5A
4.87006e-60	-0.729538	0.142	0.388	1.63332e-55	Contractile PV	PIM1
5.15619e-60	0.354979	0.288	0.121	1.72928e-55	Contractile PV	ANKRD50
5.39374e-60	0.454254	0.584	0.366	1.80895e-55	Contractile PV	PURA
7.01182e-60	-1.06335	0.027	0.255	2.35162e-55	Contractile PV	EDN1
1.31297e-59	-0.767704	0.054	0.287	4.40345e-55	Contractile PV	RXFP1
1.55458e-59	0.316878	0.26	0.104	5.21376e-55	Contractile PV	LAMA3
1.71113e-59	0.478584	0.564	0.353	5.73877e-55	Contractile PV	SNHG9
1.76109e-59	0.340975	0.988	0.952	5.90634e-55	Contractile PV	RPL23
4.10466e-59	0.537285	0.735	0.498	1.37662e-54	Contractile PV	SYNE2
4.58674e-59	0.393311	0.39	0.197	1.5383e-54	Contractile PV	MKL2
5.31389e-59	-0.913197	0.033	0.259	1.78217e-54	Contractile PV	PAX2
7.50276e-59	0.44355	0.753	0.549	2.51628e-54	Contractile PV	NDUFB10
1.17856e-58	0.476352	0.796	0.627	3.95265e-54	Contractile PV	MYH9
1.27405e-58	-0.725938	0.095	0.333	4.2729e-54	Contractile PV	ITGA6
1.83276e-58	-0.770533	0.042	0.27	6.14673e-54	Contractile PV	FXYD3
2.48214e-58	0.491281	0.68	0.48	8.32459e-54	Contractile PV	PJA2
3.41072e-58	0.483914	0.502	0.301	1.14389e-53	Contractile PV	ARPC1B
3.88335e-58	-0.832051	0.243	0.475	1.3024e-53	Contractile PV	TRIB1
4.27217e-58	0.445969	0.604	0.39	1.4328e-53	Contractile PV	PSMC3
5.93578e-58	-0.601944	0.027	0.251	1.99074e-53	Contractile PV	SERINC2
6.62439e-58	-0.926451	0.411	0.617	2.22169e-53	Contractile PV	MDK
6.96716e-58	0.36856	0.352	0.167	2.33665e-53	Contractile PV	APBB2
7.61637e-58	0.428246	0.753	0.547	2.55438e-53	Contractile PV	EIF3G
9.12487e-58	0.430418	0.876	0.698	3.0603e-53	Contractile PV	COMMD6
9.69643e-58	-0.478197	0.993	0.984	3.25199e-53	Contractile PV	RPL28
1.1171e-57	0.446182	0.766	0.569	3.74655e-53	Contractile PV	ARL6IP4
1.88893e-57	-0.662211	0.546	0.683	6.33508e-53	Contractile PV	SERP1
1.8965e-57	0.315895	0.275	0.114	6.36049e-53	Contractile PV	LINC02256
1.95448e-57	-0.630723	0.04	0.268	6.55494e-53	Contractile PV	F11R
1.97676e-57	0.332038	0.334	0.153	6.62965e-53	Contractile PV	TMEM173
3.1691e-57	-0.640473	0.719	0.776	1.06285e-52	Contractile PV	SSR4
3.52173e-57	-1.73309	0.626	0.683	1.18112e-52	Contractile PV	ANXA1
4.8089e-57	0.37155	0.311	0.139	1.61281e-52	Contractile PV	HIST1H4E
8.17604e-57	0.313974	0.334	0.156	2.74208e-52	Contractile PV	HDAC5
1.15181e-56	0.444451	0.45	0.252	3.86294e-52	Contractile PV	VPS13D
1.39939e-56	-0.523849	0.806	0.849	4.69328e-52	Contractile PV	HNRNPC
1.50501e-56	0.319444	0.281	0.121	5.0475e-52	Contractile PV	DTX3
1.97182e-56	0.456883	0.595	0.384	6.61308e-52	Contractile PV	C5orf24
2.25168e-56	0.475612	0.728	0.532	7.55167e-52	Contractile PV	ANAPC16
2.37875e-56	-0.654993	0.085	0.317	7.97786e-52	Contractile PV	SLC25A29
2.58009e-56	-0.583218	0.059	0.286	8.6531e-52	Contractile PV	TRAF4
2.78448e-56	0.389237	0.369	0.184	9.33858e-52	Contractile PV	KIF13A
4.02042e-56	-1.12627	0.202	0.414	1.34837e-51	Contractile PV	MSX1
4.13632e-56	0.382679	0.31	0.141	1.38724e-51	Contractile PV	FADS1
5.50647e-56	-0.658225	0.542	0.693	1.84676e-51	Contractile PV	RRBP1
6.17265e-56	-1.4267	0.185	0.403	2.07018e-51	Contractile PV	RORB
7.55528e-56	0.322977	0.993	0.966	2.53389e-51	Contractile PV	RPL9
7.91888e-56	-0.622969	0.982	0.972	2.65583e-51	Contractile PV	UBC
8.1852e-56	-0.565326	0.079	0.308	2.74515e-51	Contractile PV	EMILIN2
9.01508e-56	0.31317	0.992	0.967	3.02348e-51	Contractile PV	RPL19
1.14554e-55	-0.574021	0.041	0.264	3.8419e-51	Contractile PV	SPATA13
1.32699e-55	0.331596	0.333	0.153	4.45046e-51	Contractile PV	AXL
1.42853e-55	-0.682869	0.208	0.442	4.79101e-51	Contractile PV	PARP14
2.22363e-55	0.371723	0.957	0.866	7.45759e-51	Contractile PV	COX7C
3.05535e-55	0.326138	0.272	0.113	1.0247e-50	Contractile PV	SULF1
3.4426e-55	0.369996	0.338	0.163	1.15458e-50	Contractile PV	PLEKHH3
3.92468e-55	0.30618	0.997	0.97	1.31626e-50	Contractile PV	RPS27A
4.7175e-55	-0.70723	0.539	0.684	1.58216e-50	Contractile PV	PAPOLA
7.1735e-55	-0.598729	0.032	0.25	2.40585e-50	Contractile PV	UCP2
7.36141e-55	0.323036	0.331	0.158	2.46887e-50	Contractile PV	PFN2
7.40788e-55	0.258172	0.27	0.112	2.48446e-50	Contractile PV	JAM3
1.35905e-54	-0.765231	0.206	0.44	4.558e-50	Contractile PV	EMP1
2.17921e-54	-1.01078	0.465	0.626	7.30864e-50	Contractile PV	PIK3R1
2.25589e-54	0.469851	0.552	0.344	7.5658e-50	Contractile PV	SVIL
2.48138e-54	-0.62307	0.122	0.355	8.32206e-50	Contractile PV	SERINC5
2.99308e-54	0.41471	0.803	0.621	1.00382e-49	Contractile PV	DEK
3.22947e-54	0.410973	0.827	0.626	1.0831e-49	Contractile PV	EIF3K
4.23256e-54	-0.460748	0.034	0.251	1.41952e-49	Contractile PV	KCNK1
4.93119e-54	0.394666	0.538	0.339	1.65382e-49	Contractile PV	RTF2
4.95297e-54	-0.70992	0.426	0.612	1.66113e-49	Contractile PV	XBP1
7.61364e-54	0.311255	0.307	0.139	2.55346e-49	Contractile PV	ITPR1
9.10429e-54	0.336056	0.283	0.126	3.0534e-49	Contractile PV	KANK1
1.02162e-53	0.339836	0.339	0.167	3.42631e-49	Contractile PV	NT5C3B
1.39549e-53	-0.671249	0.25	0.481	4.6802e-49	Contractile PV	FOXO1
1.64518e-53	-0.741221	0.05	0.268	5.51761e-49	Contractile PV	DENND2C
1.97687e-53	0.3998	0.479	0.278	6.63001e-49	Contractile PV	ZFYVE21
2.81066e-53	-0.634874	0.166	0.4	9.42639e-49	Contractile PV	ODF2L
3.29475e-53	0.484826	0.962	0.91	1.10499e-48	Contractile PV	JUNB
3.66226e-53	-1.25827	0.063	0.276	1.22825e-48	Contractile PV	ENPP3
4.53861e-53	0.334344	0.327	0.155	1.52216e-48	Contractile PV	NAV2
4.94515e-53	-1.1131	0.266	0.461	1.6585e-48	Contractile PV	SGK1
6.44122e-53	0.447528	0.655	0.434	2.16026e-48	Contractile PV	PBX1
7.01696e-53	-1.09582	0.467	0.659	2.35335e-48	Contractile PV	REV3L
7.29682e-53	-0.948705	0.484	0.639	2.44721e-48	Contractile PV	RND3
8.95697e-53	0.380882	0.422	0.234	3.00399e-48	Contractile PV	TWSG1
1.0185e-52	-0.652977	0.226	0.451	3.41583e-48	Contractile PV	CMTM6
1.08034e-52	0.430162	0.447	0.258	3.62325e-48	Contractile PV	C7orf50
1.1341e-52	0.404731	0.456	0.267	3.80356e-48	Contractile PV	SPOP
1.20232e-52	0.5184	0.875	0.719	4.03234e-48	Contractile PV	MT-ATP8
1.51557e-52	0.392895	0.66	0.435	5.08292e-48	Contractile PV	CD59
1.72196e-52	0.416075	0.563	0.356	5.77511e-48	Contractile PV	PSIP1
1.72259e-52	-0.779705	0.125	0.347	5.77721e-48	Contractile PV	ADAMTS9
1.76816e-52	-0.703069	0.06	0.277	5.93006e-48	Contractile PV	DUSP6
2.12755e-52	-0.879241	0.05	0.263	7.13537e-48	Contractile PV	LMO7
3.1033e-52	0.340183	0.406	0.209	1.04079e-47	Contractile PV	TUBB6
3.47738e-52	-0.747034	0.055	0.267	1.16624e-47	Contractile PV	DLX5
6.08516e-52	0.440352	0.567	0.375	2.04084e-47	Contractile PV	RBBP7
8.43541e-52	-1.2933	0.142	0.359	2.82907e-47	Contractile PV	CFD
9.88615e-52	0.331117	0.308	0.144	3.31562e-47	Contractile PV	EPDR1
1.30263e-51	0.371641	0.73	0.522	4.36876e-47	Contractile PV	GNAI2
1.61091e-51	0.353651	0.429	0.235	5.40266e-47	Contractile PV	DLC1
1.98852e-51	-0.724003	0.147	0.365	6.66909e-47	Contractile PV	SH3YL1
2.36574e-51	0.784061	0.347	0.178	7.9342e-47	Contractile PV	NOV
2.48883e-51	-0.761205	0.459	0.621	8.34702e-47	Contractile PV	SPAG9
2.78253e-51	0.342936	0.317	0.154	9.33206e-47	Contractile PV	ITGB5
3.00102e-51	0.429583	0.588	0.386	1.00648e-46	Contractile PV	EEA1
5.24586e-51	-0.737815	0.22	0.436	1.75936e-46	Contractile PV	NFKB1
5.38125e-51	-0.818876	0.098	0.315	1.80476e-46	Contractile PV	COTL1
5.97417e-51	-0.810536	0.2	0.407	2.00362e-46	Contractile PV	STX18
1.00264e-50	-0.747889	0.295	0.495	3.36267e-46	Contractile PV	DNAJC15
1.02104e-50	0.411847	0.745	0.543	3.42437e-46	Contractile PV	ATP5F1A
1.34671e-50	-0.786489	0.138	0.356	4.5166e-46	Contractile PV	PRKX
1.41183e-50	0.312485	0.285	0.128	4.73499e-46	Contractile PV	BAG2
1.53502e-50	-0.590833	0.629	0.723	5.14813e-46	Contractile PV	PDIA3
1.56322e-50	0.305596	0.96	0.853	5.24274e-46	Contractile PV	RPS26
1.88925e-50	0.371499	0.447	0.26	6.33618e-46	Contractile PV	SGCB
2.22161e-50	-0.681537	0.063	0.272	7.45084e-46	Contractile PV	CNKSR3
2.91838e-50	-0.638633	0.079	0.292	9.78766e-46	Contractile PV	SDC4
3.49206e-50	0.474185	0.506	0.307	1.17117e-45	Contractile PV	FBXO32
4.90481e-50	0.327533	0.322	0.155	1.64498e-45	Contractile PV	EHBP1L1
5.99331e-50	0.322831	0.993	0.951	2.01004e-45	Contractile PV	RPS9
7.19025e-50	0.335873	0.853	0.649	2.41147e-45	Contractile PV	LMO4
7.21212e-50	0.435909	0.552	0.363	2.4188e-45	Contractile PV	DDX1
8.79634e-50	-1.99199	0.095	0.302	2.95012e-45	Contractile PV	SCGB1D4
9.65166e-50	0.302686	0.322	0.154	3.23697e-45	Contractile PV	NFATC4
1.06983e-49	-0.675656	0.743	0.79	3.588e-45	Contractile PV	MYL12A
2.02631e-49	-0.639616	0.071	0.281	6.79585e-45	Contractile PV	EPHA2
2.04662e-49	-0.62691	0.097	0.312	6.86396e-45	Contractile PV	RUNX1
2.19714e-49	0.336097	0.959	0.857	7.36877e-45	Contractile PV	PFDN5
2.23208e-49	-1.61036	0.351	0.527	7.48594e-45	Contractile PV	IGF1
2.27228e-49	0.429265	0.723	0.497	7.62077e-45	Contractile PV	ADAMTS1
2.98446e-49	0.390247	0.418	0.234	1.00093e-44	Contractile PV	ALDH2
3.01853e-49	-0.656715	0.257	0.467	1.01235e-44	Contractile PV	IRS2
5.35683e-49	-0.466513	0.888	0.904	1.79657e-44	Contractile PV	RBM39
5.37384e-49	0.400812	0.636	0.433	1.80228e-44	Contractile PV	ADI1
5.41135e-49	0.427544	0.686	0.5	1.81486e-44	Contractile PV	FIS1
6.96227e-49	0.389156	0.703	0.5	2.33501e-44	Contractile PV	AP2M1
1.10568e-48	-0.6465	0.296	0.503	3.70823e-44	Contractile PV	TLE1
1.19544e-48	-0.567097	0.089	0.299	4.00925e-44	Contractile PV	EFHD2
1.29352e-48	0.428255	0.855	0.709	4.33821e-44	Contractile PV	NSA2
1.40903e-48	0.384311	0.706	0.512	4.72559e-44	Contractile PV	UBXN1
1.41428e-48	0.301275	0.27	0.12	4.74322e-44	Contractile PV	FAM217B
2.03071e-48	0.386358	0.451	0.265	6.81059e-44	Contractile PV	CORO1C
2.78449e-48	0.326062	0.3	0.139	9.33862e-44	Contractile PV	FXYD6
2.87884e-48	-0.688553	0.122	0.338	9.65507e-44	Contractile PV	ADM
3.37862e-48	-0.726675	0.686	0.759	1.13312e-43	Contractile PV	HSPE1
3.79096e-48	-0.682336	0.32	0.51	1.27141e-43	Contractile PV	RIOK3
4.69974e-48	0.372775	0.367	0.194	1.5762e-43	Contractile PV	CLASP2
4.90601e-48	0.345731	0.379	0.203	1.64538e-43	Contractile PV	RAB11FIP2
6.44453e-48	0.384223	0.784	0.616	2.16137e-43	Contractile PV	TUBA1B
6.84947e-48	0.340717	0.309	0.152	2.29717e-43	Contractile PV	CAMKK2
8.0756e-48	0.294563	0.281	0.126	2.70839e-43	Contractile PV	OLFML2B
8.56454e-48	-0.627229	0.079	0.284	2.87238e-43	Contractile PV	EFNA1
8.73897e-48	0.3629	0.43	0.234	2.93087e-43	Contractile PV	AR
9.71953e-48	0.282176	0.995	0.954	3.25974e-43	Contractile PV	RPL8
1.02277e-47	0.375184	0.409	0.231	3.43015e-43	Contractile PV	ACAT1
1.28296e-47	-0.956915	0.127	0.333	4.30279e-43	Contractile PV	SLC39A14
1.34702e-47	0.301893	0.32	0.156	4.51764e-43	Contractile PV	PEAK1
1.48586e-47	0.323928	0.347	0.181	4.98329e-43	Contractile PV	UNC45A
1.9207e-47	0.379253	0.677	0.439	6.44164e-43	Contractile PV	TIMP2
2.07067e-47	-0.651177	0.063	0.268	6.9446e-43	Contractile PV	CCHCR1
2.09218e-47	0.350301	0.876	0.737	7.01674e-43	Contractile PV	SRSF5
3.28933e-47	0.292177	0.994	0.965	1.10318e-42	Contractile PV	RPL27A
3.36439e-47	0.411499	0.496	0.311	1.12835e-42	Contractile PV	PICALM
3.82795e-47	0.294021	0.491	0.275	1.28382e-42	Contractile PV	HTRA1
4.26948e-47	0.383505	0.752	0.557	1.4319e-42	Contractile PV	APP
4.63477e-47	-0.746999	0.077	0.28	1.55441e-42	Contractile PV	TPD52L1
5.49221e-47	0.339539	0.446	0.246	1.84198e-42	Contractile PV	CCDC88A
5.57964e-47	-0.641251	0.571	0.676	1.8713e-42	Contractile PV	ATP6V0E1
7.11568e-47	0.302107	0.357	0.186	2.38646e-42	Contractile PV	NEK7
8.9568e-47	0.325959	0.958	0.859	3.00393e-42	Contractile PV	RPL4
1.12972e-46	0.267855	0.367	0.182	3.78884e-42	Contractile PV	SLC8A1
1.3238e-46	-1.1977	0.194	0.391	4.43977e-42	Contractile PV	MME
1.63249e-46	-0.598758	0.223	0.437	5.47504e-42	Contractile PV	GABARAPL1
1.84823e-46	0.274792	0.985	0.896	6.19859e-42	Contractile PV	RPS5
2.24709e-46	0.28646	0.982	0.935	7.53628e-42	Contractile PV	RPL10A
2.2922e-46	-0.585199	0.523	0.658	7.68757e-42	Contractile PV	ARF4
2.42609e-46	-0.644322	0.463	0.613	8.13661e-42	Contractile PV	CDV3
2.62783e-46	-0.621112	0.069	0.267	8.81321e-42	Contractile PV	PARD6B
2.97455e-46	-0.602587	0.199	0.413	9.97605e-42	Contractile PV	S100A16
3.25496e-46	-0.551361	0.137	0.352	1.09165e-41	Contractile PV	CTSH
3.58879e-46	-0.580935	0.063	0.261	1.20361e-41	Contractile PV	AC058791.1
4.56233e-46	-0.598378	0.077	0.28	1.53011e-41	Contractile PV	RALGAPA2
6.02631e-46	0.295695	0.967	0.904	2.0211e-41	Contractile PV	GAPDH
6.82226e-46	-0.729828	0.642	0.721	2.28805e-41	Contractile PV	ATP6V1G1
7.5009e-46	0.266543	0.42	0.226	2.51565e-41	Contractile PV	ARHGAP29
7.98341e-46	-0.650217	0.459	0.6	2.67748e-41	Contractile PV	OSTC
1.05292e-45	-1.3461	0.1	0.299	3.53128e-41	Contractile PV	RCAN1
1.59289e-45	-0.671646	0.063	0.261	5.34222e-41	Contractile PV	DUSP4
2.18941e-45	-0.670804	0.075	0.271	7.34285e-41	Contractile PV	HOMER2
3.16102e-45	0.355058	0.424	0.246	1.06014e-40	Contractile PV	MXI1
3.16816e-45	0.618943	0.595	0.419	1.06254e-40	Contractile PV	INTS6
3.44308e-45	-0.812043	0.348	0.525	1.15474e-40	Contractile PV	GRN
4.66872e-45	0.266834	0.26	0.116	1.5658e-40	Contractile PV	CNRIP1
5.43383e-45	-1.216	0.269	0.454	1.8224e-40	Contractile PV	NR4A2
6.52509e-45	0.339034	0.969	0.858	2.18839e-40	Contractile PV	CD81
6.55642e-45	0.404949	0.486	0.291	2.19889e-40	Contractile PV	GADD45G
7.56654e-45	0.390799	0.762	0.586	2.53767e-40	Contractile PV	EIF3F
7.76335e-45	0.385295	0.575	0.383	2.60367e-40	Contractile PV	GHITM
8.73583e-45	0.33288	0.518	0.327	2.92982e-40	Contractile PV	HSPG2
9.64845e-45	0.307472	0.286	0.132	3.2359e-40	Contractile PV	CXCL12
1.29376e-44	0.268234	0.279	0.13	4.339e-40	Contractile PV	SORL1
1.35773e-44	0.405028	0.721	0.524	4.55356e-40	Contractile PV	SLC25A5
2.23121e-44	-0.581695	0.117	0.32	7.48303e-40	Contractile PV	FLNB
2.48138e-44	0.33645	0.346	0.184	8.32204e-40	Contractile PV	ASAP2
2.59738e-44	-0.761708	0.746	0.765	8.71108e-40	Contractile PV	MIF
2.63875e-44	0.396118	0.479	0.301	8.84983e-40	Contractile PV	CFL2
2.80582e-44	0.281901	0.987	0.946	9.41017e-40	Contractile PV	RPS25
2.82209e-44	0.403123	0.536	0.355	9.46472e-40	Contractile PV	ISCU
2.85883e-44	-0.598988	0.206	0.412	9.58795e-40	Contractile PV	C4orf48
3.19654e-44	0.348154	0.396	0.226	1.07206e-39	Contractile PV	AIP
5.3739e-44	-0.651563	0.321	0.516	1.8023e-39	Contractile PV	MARCKSL1
7.43504e-44	-0.616406	0.726	0.778	2.49356e-39	Contractile PV	HSPA5
9.86173e-44	-0.54714	0.059	0.256	3.30743e-39	Contractile PV	PODXL
1.02849e-43	0.35944	0.28	0.135	3.44934e-39	Contractile PV	ZMAT3
1.18477e-43	0.542197	0.927	0.838	3.97349e-39	Contractile PV	GADD45B
1.65254e-43	-0.510532	0.177	0.393	5.54229e-39	Contractile PV	ADD3
1.77297e-43	-0.601305	0.287	0.485	5.9462e-39	Contractile PV	ELF1
1.95866e-43	-0.661725	0.487	0.643	6.56895e-39	Contractile PV	JMJD1C
2.91379e-43	-3.05908	0.411	0.53	9.77226e-39	Contractile PV	SCGB1D2
4.79718e-43	0.318411	0.859	0.676	1.60888e-38	Contractile PV	APLP2
5.18059e-43	0.381772	0.758	0.584	1.73747e-38	Contractile PV	RSL24D1
6.71596e-43	-0.495825	0.679	0.779	2.2524e-38	Contractile PV	UBE2D3
7.40999e-43	-0.555936	0.087	0.28	2.48516e-38	Contractile PV	ITPKC
1.19794e-42	-0.556604	0.222	0.426	4.01767e-38	Contractile PV	BAZ1A
1.22648e-42	-0.959645	0.136	0.33	4.11337e-38	Contractile PV	APOD
1.27032e-42	-0.573763	0.144	0.344	4.26041e-38	Contractile PV	GATA2
2.22349e-42	0.326346	0.377	0.205	7.45713e-38	Contractile PV	ANO1
2.2671e-42	0.299926	0.432	0.241	7.60341e-38	Contractile PV	RAB31
2.29672e-42	0.488988	0.862	0.7	7.70274e-38	Contractile PV	CYR61
2.43637e-42	0.272086	0.988	0.953	8.17108e-38	Contractile PV	RPS16
3.10973e-42	-0.689315	1	0.996	1.04294e-37	Contractile PV	MT-CO2
3.22596e-42	-0.566484	0.098	0.291	1.08192e-37	Contractile PV	RIPK2
4.54374e-42	-0.559502	0.377	0.57	1.52388e-37	Contractile PV	FNBP4
4.66954e-42	-1.33054	0.363	0.506	1.56607e-37	Contractile PV	DCN
5.18262e-42	0.372229	0.717	0.519	1.73815e-37	Contractile PV	CHCHD10
5.91492e-42	0.380273	0.499	0.322	1.98374e-37	Contractile PV	ATL3
6.58848e-42	0.28444	0.351	0.188	2.20964e-37	Contractile PV	IPO9
7.33409e-42	-0.542087	0.411	0.571	2.45971e-37	Contractile PV	KRT10
1.20988e-41	-0.507851	0.128	0.328	4.05769e-37	Contractile PV	ZBTB43
1.22625e-41	0.373706	0.935	0.813	4.11259e-37	Contractile PV	PPDPF
1.44066e-41	0.351194	0.889	0.752	4.8317e-37	Contractile PV	ST13
1.95329e-41	-0.68595	0.34	0.508	6.55095e-37	Contractile PV	PTP4A1
2.70096e-41	-0.637903	0.336	0.522	9.05848e-37	Contractile PV	CHD2
2.86959e-41	-0.567701	0.498	0.643	9.62403e-37	Contractile PV	TOP1
3.12471e-41	0.291348	0.357	0.196	1.04797e-36	Contractile PV	KLHL42
3.8864e-41	0.341735	0.434	0.265	1.30342e-36	Contractile PV	VEGFB
4.11484e-41	-0.500228	0.563	0.685	1.38004e-36	Contractile PV	UBXN4
4.5986e-41	-0.695944	0.182	0.378	1.54228e-36	Contractile PV	GABPB1-AS1
6.21471e-41	-0.77389	0.526	0.633	2.08429e-36	Contractile PV	MAFF
9.24553e-41	-0.821646	0.117	0.304	3.10076e-36	Contractile PV	ALDH1A3
1.02114e-40	0.353642	0.464	0.288	3.42469e-36	Contractile PV	GOLIM4
1.09444e-40	0.353264	0.411	0.248	3.67053e-36	Contractile PV	DCTN1
1.16262e-40	-0.435483	0.071	0.258	3.89919e-36	Contractile PV	ABHD11
1.17714e-40	0.279157	0.303	0.156	3.9479e-36	Contractile PV	ESYT1
1.42975e-40	0.371692	0.503	0.33	4.79511e-36	Contractile PV	OSBPL9
1.67967e-40	-0.507373	0.107	0.3	5.63327e-36	Contractile PV	MYO10
2.23282e-40	0.394819	0.526	0.359	7.48842e-36	Contractile PV	NPTN
2.33747e-40	-0.599476	0.191	0.384	7.83942e-36	Contractile PV	RAP2B
2.58742e-40	0.339987	0.694	0.516	8.67768e-36	Contractile PV	KMT2A
2.92906e-40	0.481627	0.263	0.126	9.82347e-36	Contractile PV	ANGPTL1
3.06285e-40	0.343193	0.774	0.555	1.02722e-35	Contractile PV	PDLIM1
3.48e-40	0.268365	0.987	0.936	1.16712e-35	Contractile PV	RPL22
3.62416e-40	0.34899	0.833	0.648	1.21547e-35	Contractile PV	PARK7
5.05736e-40	-0.484651	0.105	0.294	1.69614e-35	Contractile PV	FAM129B
6.34818e-40	-0.537476	0.244	0.438	2.12905e-35	Contractile PV	KLF3
6.81218e-40	0.355418	0.759	0.583	2.28467e-35	Contractile PV	NORAD
6.96657e-40	-0.70742	0.289	0.481	2.33645e-35	Contractile PV	CITED2
7.84674e-40	0.313772	0.645	0.463	2.63164e-35	Contractile PV	RBPJ
7.92005e-40	0.391022	0.51	0.34	2.65623e-35	Contractile PV	VEZF1
8.49491e-40	0.258458	0.998	0.978	2.84902e-35	Contractile PV	RPS28
1.1235e-39	-0.651469	0.663	0.708	3.76798e-35	Contractile PV	SEC61G
1.2981e-39	-0.4046	0.108	0.3	4.35356e-35	Contractile PV	GOLM1
1.4857e-39	-0.933448	0.509	0.651	4.98274e-35	Contractile PV	KCNQ1OT1
1.49412e-39	0.299537	0.486	0.307	5.01097e-35	Contractile PV	CFAP36
1.82648e-39	0.255799	0.993	0.964	6.12565e-35	Contractile PV	RPL6
2.04508e-39	-1.20965	0.101	0.288	6.85879e-35	Contractile PV	CD74
2.49382e-39	0.350191	0.565	0.384	8.36378e-35	Contractile PV	TSPYL2
2.57716e-39	0.384791	0.548	0.367	8.64328e-35	Contractile PV	PLEC
2.91788e-39	0.323762	0.57	0.392	9.78597e-35	Contractile PV	NDUFS8
3.49541e-39	0.293415	0.369	0.205	1.17229e-34	Contractile PV	PKD2
3.50975e-39	-0.560855	0.808	0.879	1.1771e-34	Contractile PV	CCNL1
3.82322e-39	0.269218	0.295	0.151	1.28223e-34	Contractile PV	ARMCX1
4.03682e-39	0.40397	0.66	0.492	1.35387e-34	Contractile PV	EIF2S3
4.08911e-39	0.366872	0.416	0.257	1.37141e-34	Contractile PV	FBXW5
7.84651e-39	-0.834793	0.42	0.549	2.63156e-34	Contractile PV	FAM177A1
7.98542e-39	0.263256	0.991	0.968	2.67815e-34	Contractile PV	RPL35A
1.17979e-38	0.301141	0.436	0.26	3.95677e-34	Contractile PV	SOX5
1.21565e-38	-0.506407	0.413	0.571	4.07706e-34	Contractile PV	HNRNPF
1.32783e-38	0.29546	0.4	0.236	4.45329e-34	Contractile PV	USP11
1.33383e-38	-1.03955	0.169	0.36	4.47341e-34	Contractile PV	FABP5
1.34743e-38	0.270843	0.371	0.209	4.519e-34	Contractile PV	SSBP2
1.48672e-38	-0.553275	0.096	0.279	4.98618e-34	Contractile PV	KIF13B
1.81976e-38	0.327277	0.923	0.831	6.10312e-34	Contractile PV	RPL36AL
1.88462e-38	-0.635639	0.212	0.397	6.32062e-34	Contractile PV	DAB2
1.93649e-38	-0.650446	0.144	0.327	6.49459e-34	Contractile PV	ANK3
2.33951e-38	-0.575475	0.313	0.488	7.84626e-34	Contractile PV	PNPLA8
2.45474e-38	-0.57086	0.277	0.459	8.2327e-34	Contractile PV	NRIP1
3.15642e-38	-0.715207	0.391	0.193	1.0586e-33	Contractile PV	GPX3
4.07312e-38	-0.652712	0.124	0.306	1.36604e-33	Contractile PV	GMNN
5.6658e-38	0.321075	0.59	0.41	1.9002e-33	Contractile PV	CCT7
5.78168e-38	-0.505922	0.631	0.741	1.93906e-33	Contractile PV	GTF2I
5.86428e-38	-0.613804	0.183	0.368	1.96676e-33	Contractile PV	SLC20A1
6.00301e-38	-0.737822	0.29	0.46	2.01329e-33	Contractile PV	UGCG
9.32932e-38	0.2727	0.261	0.129	3.12887e-33	Contractile PV	RASSF3
9.41677e-38	0.319288	0.461	0.291	3.1582e-33	Contractile PV	EGFR
9.63655e-38	-0.637689	0.302	0.48	3.23191e-33	Contractile PV	KDM6B
9.76701e-38	0.281015	0.351	0.194	3.27566e-33	Contractile PV	TARSL2
1.1147e-37	-0.581983	0.565	0.655	3.73848e-33	Contractile PV	PDIA6
1.33703e-37	-0.490325	0.999	0.999	4.48412e-33	Contractile PV	MALAT1
1.52166e-37	0.345909	0.728	0.537	5.10335e-33	Contractile PV	NDUFC1
1.63277e-37	-0.653049	0.115	0.294	5.476e-33	Contractile PV	DUSP5
1.75196e-37	0.320908	0.584	0.401	5.87571e-33	Contractile PV	ALKBH7
1.88492e-37	0.320484	0.58	0.394	6.32165e-33	Contractile PV	NME4
2.44129e-37	0.259811	0.274	0.137	8.18761e-33	Contractile PV	SNX21
2.73985e-37	0.317503	0.429	0.266	9.18892e-33	Contractile PV	PREPL
3.94288e-37	-0.394156	0.089	0.271	1.32236e-32	Contractile PV	CASP4
6.56184e-37	-0.551405	0.582	0.67	2.20071e-32	Contractile PV	GNG5
6.67072e-37	0.302672	0.7	0.506	2.23723e-32	Contractile PV	LITAF
7.77256e-37	0.255054	0.266	0.132	2.60676e-32	Contractile PV	DIP2C
8.03567e-37	0.342222	0.445	0.286	2.695e-32	Contractile PV	MAF1
1.26813e-36	0.319946	0.586	0.41	4.25305e-32	Contractile PV	COPS6
1.31556e-36	0.32275	0.419	0.259	4.41211e-32	Contractile PV	FDFT1
1.73436e-36	0.414332	0.747	0.593	5.8167e-32	Contractile PV	MYADM
1.80415e-36	0.283208	0.284	0.149	6.05077e-32	Contractile PV	NAB1
1.8286e-36	0.28438	0.414	0.246	6.13275e-32	Contractile PV	SKI
1.85237e-36	0.302057	0.404	0.242	6.21247e-32	Contractile PV	ZBTB4
2.76587e-36	0.349991	0.572	0.405	9.27617e-32	Contractile PV	PSMC5
3.02361e-36	0.338785	0.666	0.498	1.01406e-31	Contractile PV	CCT3
3.7764e-36	0.270559	0.487	0.301	1.26653e-31	Contractile PV	SLC40A1
4.59734e-36	-1.30212	0.092	0.266	1.54186e-31	Contractile PV	IL32
4.62841e-36	0.365146	0.894	0.748	1.55228e-31	Contractile PV	TPM4
6.27988e-36	-0.704452	0.45	0.596	2.10615e-31	Contractile PV	TLE4
6.53966e-36	0.250622	0.33	0.18	2.19327e-31	Contractile PV	HIST2H2AC
6.64361e-36	-0.608357	0.127	0.302	2.22814e-31	Contractile PV	RARRES3
6.79505e-36	0.367025	0.701	0.534	2.27892e-31	Contractile PV	C4orf3
6.98493e-36	-0.615583	0.408	0.558	2.34261e-31	Contractile PV	CFLAR
7.07736e-36	0.33084	0.45	0.289	2.3736e-31	Contractile PV	TSPYL1
7.14234e-36	-0.557491	0.181	0.361	2.3954e-31	Contractile PV	CDC42SE2
9.50744e-36	0.275059	0.337	0.184	3.18861e-31	Contractile PV	CYBRD1
9.70089e-36	-0.417003	0.874	0.865	3.25348e-31	Contractile PV	TMA7
1.00224e-35	0.311681	0.457	0.289	3.36131e-31	Contractile PV	CWF19L2
1.15442e-35	0.361245	0.439	0.285	3.87168e-31	Contractile PV	FAM210B
1.15751e-35	0.321857	0.789	0.623	3.88207e-31	Contractile PV	MRFAP1
1.20761e-35	0.334512	0.46	0.303	4.0501e-31	Contractile PV	IARS2
1.41698e-35	0.325548	0.795	0.638	4.75226e-31	Contractile PV	CNBP
1.5858e-35	0.28799	0.365	0.213	5.31846e-31	Contractile PV	TMEM109
1.80279e-35	-0.642953	0.084	0.25	6.0462e-31	Contractile PV	CLEC2B
1.84465e-35	-0.74947	0.114	0.284	6.1866e-31	Contractile PV	NPW
2.33028e-35	0.350122	0.514	0.352	7.8153e-31	Contractile PV	ZNF148
2.57407e-35	-0.548122	0.258	0.442	8.63292e-31	Contractile PV	SKIL
3.60035e-35	-0.448003	0.105	0.279	1.20749e-30	Contractile PV	MCCC2
4.13627e-35	0.367364	0.766	0.631	1.38722e-30	Contractile PV	ATF4
4.4908e-35	0.292271	0.278	0.145	1.50613e-30	Contractile PV	ZNF844
5.97567e-35	0.271593	0.342	0.188	2.00412e-30	Contractile PV	TGFBR3
6.01297e-35	-0.509263	0.181	0.363	2.01663e-30	Contractile PV	ZMYND8
6.11728e-35	0.316231	0.539	0.376	2.05161e-30	Contractile PV	NDUFS7
1.06049e-34	-0.450734	0.257	0.441	3.55667e-30	Contractile PV	RPN1
1.38607e-34	0.287724	0.295	0.156	4.64862e-30	Contractile PV	THSD4
1.55204e-34	-0.52952	0.112	0.285	5.20523e-30	Contractile PV	ELP3
1.68994e-34	-0.485108	0.537	0.673	5.66771e-30	Contractile PV	TAF1D
1.72399e-34	-0.468332	0.197	0.381	5.78191e-30	Contractile PV	IFNGR1
1.9206e-34	-0.615768	0.383	0.529	6.44131e-30	Contractile PV	EIF4A3
2.6285e-34	-0.435584	0.123	0.3	8.81546e-30	Contractile PV	ZSWIM6
2.85937e-34	0.308182	0.384	0.229	9.58975e-30	Contractile PV	ARID5A
2.95966e-34	-0.585319	0.368	0.52	9.92612e-30	Contractile PV	RPL22L1
3.34091e-34	0.266916	0.37	0.217	1.12047e-29	Contractile PV	IRF2BPL
4.00388e-34	-0.474217	0.153	0.331	1.34282e-29	Contractile PV	SPON1
4.6847e-34	0.254397	0.263	0.136	1.57115e-29	Contractile PV	BCL7A
4.73122e-34	-0.550184	0.094	0.259	1.58676e-29	Contractile PV	CREB3L1
6.13809e-34	-0.615399	0.226	0.397	2.05859e-29	Contractile PV	ATP13A3
6.72038e-34	0.342027	0.661	0.497	2.25388e-29	Contractile PV	HADHA
8.12576e-34	-0.801769	0.572	0.634	2.72522e-29	Contractile PV	PPA1
8.56777e-34	-0.533964	0.236	0.408	2.87346e-29	Contractile PV	RHOBTB3
9.5589e-34	0.345403	0.358	0.217	3.20586e-29	Contractile PV	PCGF5
1.18371e-33	-0.452156	0.73	0.792	3.96992e-29	Contractile PV	PRRC2C
1.32201e-33	-0.538687	0.591	0.704	4.43375e-29	Contractile PV	ANKRD11
1.38127e-33	0.287973	0.299	0.165	4.6325e-29	Contractile PV	SNAPC2
1.54002e-33	-0.361459	0.113	0.285	5.16491e-29	Contractile PV	CHIC2
1.89491e-33	-0.613081	0.17	0.346	6.35514e-29	Contractile PV	CEMIP2
2.8065e-33	0.325216	0.463	0.312	9.41245e-29	Contractile PV	NDUFV1
3.31313e-33	0.251358	0.295	0.158	1.11116e-28	Contractile PV	TCF7L1
3.95399e-33	-0.617962	0.26	0.427	1.32609e-28	Contractile PV	IVNS1ABP
4.0151e-33	0.339565	0.483	0.324	1.34658e-28	Contractile PV	MINDY2
4.20844e-33	0.523561	0.506	0.344	1.41143e-28	Contractile PV	EGR3
4.44808e-33	0.364372	0.482	0.335	1.4918e-28	Contractile PV	NDUFS1
4.51054e-33	0.36598	0.6	0.444	1.51275e-28	Contractile PV	CAMLG
4.66224e-33	0.327877	0.571	0.419	1.56362e-28	Contractile PV	CHMP3
5.15231e-33	0.268867	0.411	0.248	1.72798e-28	Contractile PV	INAFM1
6.57715e-33	0.321155	0.325	0.187	2.20585e-28	Contractile PV	GPRC5C
7.47401e-33	0.289845	0.372	0.229	2.50663e-28	Contractile PV	NSMCE1
9.53037e-33	0.330503	0.817	0.671	3.19629e-28	Contractile PV	TOMM20
1.29858e-32	-0.59662	0.117	0.277	4.35519e-28	Contractile PV	ALDH1A2
1.90647e-32	-0.453482	0.098	0.263	6.39393e-28	Contractile PV	ANKRD28
2.58896e-32	-0.599307	0.999	0.998	8.68287e-28	Contractile PV	MT-CO1
2.72268e-32	0.28187	0.505	0.329	9.13134e-28	Contractile PV	IFI27L2
2.98395e-32	-0.823255	0.572	0.657	1.00076e-27	Contractile PV	IL6ST
3.51437e-32	0.312678	0.611	0.442	1.17865e-27	Contractile PV	COX20
3.85673e-32	0.283574	0.316	0.181	1.29347e-27	Contractile PV	PRKACA
4.06964e-32	-0.468221	0.165	0.342	1.36488e-27	Contractile PV	PSME4
4.19485e-32	0.278289	0.548	0.388	1.40687e-27	Contractile PV	NMT1
4.34148e-32	0.307524	0.496	0.337	1.45605e-27	Contractile PV	SMC1A
4.45468e-32	0.309219	0.746	0.585	1.49401e-27	Contractile PV	NFIC
7.12506e-32	0.30484	0.645	0.465	2.3896e-27	Contractile PV	CNN3
7.98897e-32	-0.592255	0.185	0.351	2.67934e-27	Contractile PV	CTSC
8.05417e-32	0.25679	0.339	0.195	2.70121e-27	Contractile PV	ZNF37A
8.30478e-32	-0.443196	0.462	0.619	2.78526e-27	Contractile PV	KLF4
8.7657e-32	-0.585115	0.265	0.423	2.93984e-27	Contractile PV	OFD1
8.85377e-32	-0.644184	0.383	0.536	2.96938e-27	Contractile PV	PLEKHA5
9.70006e-32	-0.618092	0.378	0.524	3.25321e-27	Contractile PV	RNF19A
1.25283e-31	0.291379	0.483	0.331	4.20174e-27	Contractile PV	GRHPR
1.35694e-31	0.273358	0.455	0.297	4.55089e-27	Contractile PV	ST5
1.50343e-31	0.268642	0.556	0.385	5.04221e-27	Contractile PV	C9orf3
1.72192e-31	-0.548226	0.168	0.335	5.77496e-27	Contractile PV	MYO6
1.7323e-31	-0.615801	0.242	0.409	5.80978e-27	Contractile PV	STMN1
1.79137e-31	-0.536096	0.441	0.561	6.00789e-27	Contractile PV	NOP10
2.05855e-31	-0.431813	0.182	0.356	6.90397e-27	Contractile PV	NUP153
2.19275e-31	0.302405	0.417	0.263	7.35404e-27	Contractile PV	CDC42BPA
2.47098e-31	0.338899	0.65	0.497	8.28718e-27	Contractile PV	ZC3H13
2.94372e-31	-0.98094	0.23	0.391	9.87266e-27	Contractile PV	MEG3
3.11806e-31	-0.437586	0.151	0.317	1.04574e-26	Contractile PV	FKBP11
3.47582e-31	0.31733	0.658	0.495	1.16572e-26	Contractile PV	NDUFA13
4.0104e-31	0.306088	0.513	0.364	1.34501e-26	Contractile PV	VAMP2
4.29307e-31	-0.345878	0.149	0.322	1.43981e-26	Contractile PV	SFT2D1
5.16886e-31	-0.674128	0.196	0.357	1.73353e-26	Contractile PV	NABP1
5.58462e-31	-0.336585	0.11	0.277	1.87297e-26	Contractile PV	SS18L2
7.06707e-31	0.315065	0.946	0.859	2.37015e-26	Contractile PV	ZFP36L1
7.16259e-31	0.328429	0.512	0.363	2.40219e-26	Contractile PV	RALY
7.93541e-31	0.302761	0.401	0.254	2.66138e-26	Contractile PV	PTPRG
8.2986e-31	-0.507407	0.137	0.297	2.78318e-26	Contractile PV	ABCA1
8.99296e-31	0.295963	0.418	0.269	3.01606e-26	Contractile PV	MEF2D
9.17849e-31	-0.478773	0.221	0.391	3.07828e-26	Contractile PV	ZNF516
1.0838e-30	-0.423402	0.271	0.44	3.63485e-26	Contractile PV	TMEM167A
1.22096e-30	-0.489055	0.151	0.315	4.09485e-26	Contractile PV	METRNL
1.37416e-30	-0.450019	0.367	0.516	4.60867e-26	Contractile PV	KDELR2
1.39418e-30	-0.55298	0.118	0.274	4.6758e-26	Contractile PV	WNT5A
1.42168e-30	0.325814	0.727	0.584	4.76803e-26	Contractile PV	ATP5F1B
1.50181e-30	0.273535	0.894	0.752	5.03678e-26	Contractile PV	CIRBP
1.5571e-30	-0.47565	0.115	0.275	5.22219e-26	Contractile PV	DUSP23
1.64205e-30	-0.580223	0.823	0.857	5.50712e-26	Contractile PV	PPP1R15A
1.77149e-30	0.289926	0.508	0.353	5.94123e-26	Contractile PV	FGD5-AS1
1.77969e-30	0.277021	0.363	0.225	5.96874e-26	Contractile PV	MRPL2
1.89848e-30	-0.422193	0.64	0.736	6.36713e-26	Contractile PV	SRSF11
2.04681e-30	0.295852	0.821	0.707	6.8646e-26	Contractile PV	EIF5
2.04874e-30	-0.589722	0.679	0.785	6.87108e-26	Contractile PV	SOX4
2.16184e-30	-0.472394	0.176	0.342	7.25039e-26	Contractile PV	BCL10
2.28785e-30	0.252224	0.69	0.533	7.67298e-26	Contractile PV	IK
2.35709e-30	-0.444008	0.262	0.435	7.9052e-26	Contractile PV	ERBIN
2.73553e-30	-0.394068	0.153	0.323	9.17443e-26	Contractile PV	DNAJB11
2.89236e-30	0.297305	0.643	0.48	9.7004e-26	Contractile PV	NDUFA12
2.95482e-30	-0.41622	0.17	0.337	9.90987e-26	Contractile PV	QPRT
3.24566e-30	-0.754154	0.202	0.348	1.08853e-25	Contractile PV	CITED4
3.52781e-30	0.285326	0.284	0.158	1.18316e-25	Contractile PV	PLCB4
4.01405e-30	0.275608	0.406	0.261	1.34623e-25	Contractile PV	CBR1
4.98456e-30	0.3187	0.56	0.412	1.67172e-25	Contractile PV	FKBP8
5.23561e-30	-0.488167	0.443	0.574	1.75592e-25	Contractile PV	SELENOS
6.08803e-30	-0.612916	0.416	0.532	2.0418e-25	Contractile PV	CIB1
6.80812e-30	0.290992	0.457	0.311	2.28331e-25	Contractile PV	UQCRC1
7.10267e-30	-0.412894	0.95	0.919	2.38209e-25	Contractile PV	ITM2B
1.00556e-29	0.304379	0.501	0.347	3.37246e-25	Contractile PV	TROVE2
1.03355e-29	-0.38233	0.159	0.323	3.46632e-25	Contractile PV	OSTF1
1.04294e-29	-0.450114	0.212	0.374	3.49782e-25	Contractile PV	SINHCAF
1.08087e-29	0.302367	0.755	0.617	3.62502e-25	Contractile PV	SEPT2
1.39835e-29	-0.489564	0.223	0.383	4.6898e-25	Contractile PV	B4GALT1
1.76118e-29	0.285639	0.619	0.454	5.90665e-25	Contractile PV	PSMB6
1.87784e-29	-0.744466	0.111	0.262	6.29789e-25	Contractile PV	DIO2
2.23999e-29	-0.630614	0.51	0.625	7.51247e-25	Contractile PV	NAMPT
2.29532e-29	-0.495589	0.288	0.448	7.69805e-25	Contractile PV	BTG3
2.90632e-29	0.296364	0.601	0.445	9.74723e-25	Contractile PV	IER5
3.10928e-29	0.268053	0.334	0.195	1.04279e-24	Contractile PV	GEM
3.51579e-29	0.306586	0.475	0.33	1.17913e-24	Contractile PV	DMAC1
4.30553e-29	-0.709887	0.31	0.462	1.44399e-24	Contractile PV	LAMB1
4.50687e-29	0.265865	0.27	0.15	1.51151e-24	Contractile PV	TUSC1
5.09216e-29	0.312236	0.629	0.482	1.70781e-24	Contractile PV	EIF3D
5.13462e-29	0.276713	0.865	0.765	1.72205e-24	Contractile PV	SRSF3
5.17e-29	0.288112	0.395	0.258	1.73392e-24	Contractile PV	VPS51
5.41667e-29	0.262912	0.784	0.631	1.81664e-24	Contractile PV	C11orf58
5.62139e-29	0.28727	0.327	0.196	1.8853e-24	Contractile PV	CHM
5.86128e-29	0.26119	0.275	0.156	1.96576e-24	Contractile PV	SMIM12
6.08825e-29	0.294884	0.857	0.706	2.04188e-24	Contractile PV	SLC25A3
6.66569e-29	-0.613178	0.245	0.404	2.23554e-24	Contractile PV	BTBD3
7.53645e-29	-0.469507	0.724	0.785	2.52758e-24	Contractile PV	ARGLU1
7.69426e-29	0.319708	0.73	0.609	2.5805e-24	Contractile PV	CHD4
7.84464e-29	-0.632118	0.172	0.324	2.63094e-24	Contractile PV	MIR4435-2HG
8.41941e-29	-0.461008	0.48	0.611	2.8237e-24	Contractile PV	PTP4A2
1.00976e-28	-0.368078	0.144	0.305	3.38655e-24	Contractile PV	THAP9-AS1
1.0794e-28	-0.459874	0.235	0.389	3.62009e-24	Contractile PV	MAPK6
1.19354e-28	0.265516	0.321	0.193	4.0029e-24	Contractile PV	TRAK2
1.33466e-28	0.275722	0.566	0.412	4.4762e-24	Contractile PV	DCTN3
1.34149e-28	-0.486436	0.227	0.384	4.49909e-24	Contractile PV	OSER1
1.65191e-28	0.277138	0.895	0.735	5.54019e-24	Contractile PV	PEBP1
1.85327e-28	0.263983	0.66	0.488	6.21551e-24	Contractile PV	SLIRP
1.95563e-28	0.307037	0.302	0.179	6.55878e-24	Contractile PV	HADH
2.15002e-28	-0.353964	0.141	0.302	7.21074e-24	Contractile PV	TP53I3
3.08794e-28	0.269937	0.372	0.232	1.03563e-23	Contractile PV	PPM1K
3.50801e-28	0.262013	0.256	0.14	1.17651e-23	Contractile PV	CCDC112
3.68714e-28	-0.788923	0.313	0.437	1.23659e-23	Contractile PV	CYB5A
4.08765e-28	-0.369958	0.152	0.315	1.37092e-23	Contractile PV	FNBP1L
4.09555e-28	-0.403885	0.167	0.326	1.37356e-23	Contractile PV	MIA2
6.65969e-28	-0.558964	0.116	0.263	2.23353e-23	Contractile PV	LAMA2
7.59548e-28	0.290209	0.752	0.6	2.54737e-23	Contractile PV	SNHG8
8.18346e-28	0.339989	0.508	0.362	2.74457e-23	Contractile PV	ZNF503
1.07917e-27	-0.321044	0.969	0.942	3.61932e-23	Contractile PV	SERF2
1.12628e-27	0.27435	0.36	0.225	3.77733e-23	Contractile PV	RAI14
1.70205e-27	-0.694976	0.379	0.501	5.70833e-23	Contractile PV	BHLHE40
1.80484e-27	0.304255	0.418	0.285	6.05307e-23	Contractile PV	CAT
1.97943e-27	0.290918	0.421	0.281	6.6386e-23	Contractile PV	C1orf123
2.01358e-27	-0.507031	0.119	0.27	6.75314e-23	Contractile PV	RAMP2
2.01781e-27	-0.415069	0.111	0.258	6.76732e-23	Contractile PV	RGS10
2.12739e-27	-0.576407	0.32	0.467	7.13485e-23	Contractile PV	KIAA1551
2.22423e-27	-0.350306	0.153	0.311	7.45961e-23	Contractile PV	UBAP1
4.07681e-27	-0.6577	0.304	0.444	1.36728e-22	Contractile PV	SULF2
4.14703e-27	-0.3504	0.111	0.262	1.39083e-22	Contractile PV	GLIS3
4.7845e-27	0.294712	0.429	0.29	1.60463e-22	Contractile PV	DHX40
5.35763e-27	-0.478651	0.385	0.519	1.79684e-22	Contractile PV	SLC3A2
6.62149e-27	-0.410033	0.186	0.338	2.22071e-22	Contractile PV	BNIP3
6.78593e-27	-0.432226	0.235	0.392	2.27586e-22	Contractile PV	JOSD1
1.02534e-26	-0.448224	0.395	0.52	3.4388e-22	Contractile PV	PFDN2
1.17969e-26	-0.515059	0.232	0.387	3.95645e-22	Contractile PV	EML4
1.18539e-26	0.259831	0.74	0.571	3.97557e-22	Contractile PV	MRPL33
1.19126e-26	-0.356134	0.158	0.316	3.99524e-22	Contractile PV	TAP1
1.2027e-26	-0.463507	0.188	0.342	4.03361e-22	Contractile PV	ATP6V1H
1.23771e-26	0.259442	0.875	0.715	4.15105e-22	Contractile PV	COX7A2
1.23831e-26	-0.33589	0.115	0.265	4.15305e-22	Contractile PV	SEC24A
1.25364e-26	0.254065	0.419	0.277	4.20446e-22	Contractile PV	ABHD2
1.25789e-26	-0.447588	0.24	0.391	4.21872e-22	Contractile PV	PLEKHB2
1.38749e-26	0.294217	0.26	0.147	4.65335e-22	Contractile PV	PYGB
1.41693e-26	0.29994	0.446	0.311	4.7521e-22	Contractile PV	CCPG1
1.49599e-26	-0.485543	0.195	0.342	5.01726e-22	Contractile PV	PTK7
1.53851e-26	-0.802712	0.995	0.982	5.15986e-22	Contractile PV	FTH1
1.55216e-26	-0.531863	0.127	0.268	5.20563e-22	Contractile PV	FYN
1.57879e-26	-0.566266	0.166	0.304	5.29493e-22	Contractile PV	CPXM1
1.70335e-26	0.277655	0.677	0.526	5.7127e-22	Contractile PV	BRK1
2.14652e-26	0.261757	0.374	0.241	7.19899e-22	Contractile PV	APC
2.14653e-26	0.284415	0.392	0.259	7.19902e-22	Contractile PV	AK3
2.45064e-26	-0.506452	0.198	0.349	8.21895e-22	Contractile PV	DLG5
2.68778e-26	-0.407326	0.161	0.308	9.01428e-22	Contractile PV	RIN2
2.69732e-26	-0.387005	0.12	0.267	9.04626e-22	Contractile PV	ELL2
2.8004e-26	-0.379459	0.764	0.786	9.39197e-22	Contractile PV	CDC42
3.00247e-26	-0.47402	0.354	0.488	1.00697e-21	Contractile PV	MYDGF
3.01872e-26	0.268727	0.409	0.274	1.01242e-21	Contractile PV	TRIP6
3.12239e-26	-0.554152	0.487	0.591	1.04719e-21	Contractile PV	BNIP3L
3.61658e-26	0.258291	0.653	0.498	1.21293e-21	Contractile PV	PKM
4.5119e-26	-0.319071	0.103	0.251	1.5132e-21	Contractile PV	PLSCR1
4.61006e-26	0.3005	0.529	0.392	1.54612e-21	Contractile PV	TMEM30A
4.68191e-26	-0.490242	0.204	0.354	1.57022e-21	Contractile PV	GOLGA8A
4.98715e-26	-0.314372	0.128	0.277	1.67259e-21	Contractile PV	IFNGR2
5.10917e-26	-0.494449	0.299	0.442	1.71351e-21	Contractile PV	SMS
5.80288e-26	0.262839	0.356	0.228	1.94617e-21	Contractile PV	EFR3A
5.83796e-26	0.266931	0.728	0.582	1.95794e-21	Contractile PV	PA2G4
5.95176e-26	-0.575953	0.217	0.369	1.9961e-21	Contractile PV	EVL
6.01594e-26	0.250319	0.464	0.32	2.01763e-21	Contractile PV	NDUFAF2
6.22243e-26	0.316289	0.491	0.355	2.08688e-21	Contractile PV	NEU1
6.59809e-26	-0.307463	0.975	0.948	2.21287e-21	Contractile PV	H3F3A
8.1356e-26	0.267422	0.3	0.182	2.72852e-21	Contractile PV	CARD19
1.07134e-25	0.269915	0.575	0.436	3.59306e-21	Contractile PV	DYNC1LI2
1.20166e-25	0.299603	0.438	0.308	4.03012e-21	Contractile PV	MRPL43
1.20997e-25	-0.414215	0.363	0.503	4.05798e-21	Contractile PV	LAMP2
1.56011e-25	-0.45181	0.509	0.599	5.2323e-21	Contractile PV	LMAN1
2.10618e-25	-0.317488	0.118	0.266	7.06372e-21	Contractile PV	TPBG
2.12312e-25	-0.318818	0.122	0.269	7.12051e-21	Contractile PV	RCC2
2.46402e-25	-0.579293	0.518	0.595	8.26382e-21	Contractile PV	LIMS1
2.54048e-25	0.252321	0.254	0.142	8.52027e-21	Contractile PV	NRARP
2.82501e-25	0.302522	0.445	0.304	9.47452e-21	Contractile PV	B3GNT2
2.85456e-25	-0.345706	0.142	0.292	9.57364e-21	Contractile PV	RNF149
2.94689e-25	-0.478986	0.54	0.645	9.88327e-21	Contractile PV	DDX21
3.33083e-25	-0.834544	0.147	0.286	1.11709e-20	Contractile PV	IGFBP3
3.45727e-25	-0.395476	0.374	0.514	1.1595e-20	Contractile PV	UFM1
3.61116e-25	-0.715639	0.246	0.375	1.21111e-20	Contractile PV	MMP2
4.11356e-25	0.286115	0.628	0.477	1.37961e-20	Contractile PV	NAA38
4.16075e-25	0.274508	0.531	0.395	1.39543e-20	Contractile PV	STUB1
4.72755e-25	0.270026	0.421	0.29	1.58552e-20	Contractile PV	FOXN3
5.14272e-25	0.274861	0.379	0.253	1.72477e-20	Contractile PV	IDH3B
5.31664e-25	0.253906	0.661	0.501	1.78309e-20	Contractile PV	LEPROT
7.29965e-25	-0.35578	0.116	0.256	2.44816e-20	Contractile PV	OAF
8.57423e-25	0.265801	0.413	0.285	2.87562e-20	Contractile PV	FUNDC2
9.27926e-25	-0.36825	0.262	0.416	3.11208e-20	Contractile PV	TAF10
1.0096e-24	-0.54569	0.322	0.464	3.386e-20	Contractile PV	ATP1B3
1.05155e-24	0.283231	0.4	0.269	3.5267e-20	Contractile PV	TERF1
1.06145e-24	0.258109	0.688	0.536	3.5599e-20	Contractile PV	CAP1
1.24067e-24	0.337028	0.35	0.217	4.16096e-20	Contractile PV	DEPP1
1.24445e-24	0.258537	0.302	0.188	4.17362e-20	Contractile PV	C22orf39
1.27143e-24	-0.431865	0.175	0.317	4.26411e-20	Contractile PV	ORAI2
1.47077e-24	0.2876	0.507	0.369	4.93267e-20	Contractile PV	TBL1X
1.49607e-24	0.262331	0.453	0.319	5.01752e-20	Contractile PV	FBXW11
1.88238e-24	-0.832834	0.323	0.426	6.31313e-20	Contractile PV	NID1
2.01607e-24	-0.354832	0.175	0.32	6.7615e-20	Contractile PV	RAB9A
2.05548e-24	-0.415901	0.245	0.389	6.89368e-20	Contractile PV	NECTIN2
2.40974e-24	-0.464413	0.334	0.476	8.0818e-20	Contractile PV	TEAD1
2.42935e-24	-0.523866	0.365	0.498	8.14754e-20	Contractile PV	ELMSAN1
2.44487e-24	-0.339891	0.14	0.288	8.19962e-20	Contractile PV	TMEM41B
2.82099e-24	-0.425419	0.285	0.429	9.46103e-20	Contractile PV	TOR1AIP2
2.91291e-24	0.263263	0.75	0.599	9.76931e-20	Contractile PV	SOCS3
3.59954e-24	0.304844	0.501	0.374	1.20721e-19	Contractile PV	PSMD4
3.87275e-24	-0.486244	0.127	0.265	1.29884e-19	Contractile PV	ANAPC4
3.996e-24	-0.460543	0.211	0.349	1.34018e-19	Contractile PV	PRDM1
4.43009e-24	-0.456935	0.421	0.542	1.48576e-19	Contractile PV	WTAP
5.07123e-24	-0.556797	0.174	0.309	1.70079e-19	Contractile PV	RPS6KA5
5.52954e-24	0.253109	0.483	0.349	1.8545e-19	Contractile PV	SPATS2L
6.58306e-24	-0.391931	0.173	0.32	2.20783e-19	Contractile PV	MSI2
7.83912e-24	-0.406052	0.417	0.544	2.62908e-19	Contractile PV	H2AFY
9.33341e-24	0.320864	0.518	0.391	3.13024e-19	Contractile PV	ECH1
1.08712e-23	-0.308032	0.131	0.273	3.64598e-19	Contractile PV	RAB5IF
1.10023e-23	-0.474077	0.186	0.326	3.68994e-19	Contractile PV	IFI6
1.15277e-23	-0.290213	0.146	0.293	3.86617e-19	Contractile PV	ECHDC1
1.1841e-23	-0.466231	0.124	0.266	3.97123e-19	Contractile PV	CD83
1.23433e-23	-0.313495	0.142	0.288	4.13969e-19	Contractile PV	BRD1
1.31792e-23	0.272515	0.355	0.232	4.42004e-19	Contractile PV	ZYG11B
1.33438e-23	-0.471717	0.423	0.541	4.47525e-19	Contractile PV	NPC2
1.33633e-23	0.267542	0.733	0.597	4.48178e-19	Contractile PV	EIF5B
1.41578e-23	-0.345279	0.312	0.459	4.74823e-19	Contractile PV	STMP1
1.69127e-23	-0.340019	0.145	0.289	5.67218e-19	Contractile PV	KHDC4
1.98858e-23	-0.385103	0.323	0.468	6.66931e-19	Contractile PV	CAPZA1
2.05062e-23	0.332997	0.292	0.184	6.87735e-19	Contractile PV	NME2
2.10032e-23	0.262482	0.507	0.376	7.04406e-19	Contractile PV	PSMC1
2.2374e-23	-0.495585	0.506	0.603	7.5038e-19	Contractile PV	HERPUD1
2.30047e-23	-0.343011	0.247	0.396	7.71531e-19	Contractile PV	SURF4
3.02184e-23	-0.405736	0.702	0.78	1.01347e-18	Contractile PV	AKAP13
3.87843e-23	-0.39555	0.146	0.284	1.30075e-18	Contractile PV	MIS18BP1
4.54351e-23	0.253272	0.459	0.333	1.5238e-18	Contractile PV	ETFB
4.65283e-23	-0.763469	0.231	0.353	1.56047e-18	Contractile PV	NR2F1
5.68251e-23	0.275274	0.543	0.408	1.9058e-18	Contractile PV	NCKAP1
6.22247e-23	-0.621167	0.148	0.274	2.08689e-18	Contractile PV	GDF7
6.34177e-23	0.253695	0.437	0.312	2.1269e-18	Contractile PV	ZMYND11
6.65871e-23	0.25606	0.365	0.243	2.2332e-18	Contractile PV	VAMP3
7.68634e-23	0.277635	0.515	0.389	2.57784e-18	Contractile PV	PRPF6
8.6829e-23	0.27401	0.281	0.172	2.91207e-18	Contractile PV	CHML
8.68742e-23	-0.370489	0.733	0.79	2.91359e-18	Contractile PV	SFPQ
9.62488e-23	-0.509838	0.329	0.456	3.22799e-18	Contractile PV	ARHGAP21
1.27121e-22	0.260797	0.509	0.367	4.2634e-18	Contractile PV	OAT
1.32487e-22	-0.498664	0.995	0.98	4.44337e-18	Contractile PV	MT-ND5
1.73829e-22	-0.445095	0.173	0.316	5.82989e-18	Contractile PV	PSENEN
1.74866e-22	-0.451715	0.132	0.26	5.86464e-18	Contractile PV	SGMS2
1.76891e-22	-0.427224	0.373	0.501	5.93258e-18	Contractile PV	C6orf62
1.79013e-22	-0.508316	0.458	0.55	6.00375e-18	Contractile PV	NDUFC2
1.80767e-22	-0.444781	0.418	0.546	6.06257e-18	Contractile PV	TIPARP
1.96127e-22	-0.408217	0.335	0.473	6.5777e-18	Contractile PV	KDM2A
2.06321e-22	0.25323	0.619	0.496	6.91959e-18	Contractile PV	RSF1
2.71856e-22	0.392366	0.548	0.389	9.11751e-18	Contractile PV	TGM2
2.81671e-22	-0.438098	0.156	0.285	9.44669e-18	Contractile PV	ITPR2
3.03219e-22	-0.536366	0.341	0.452	1.01694e-17	Contractile PV	SNX9
3.06742e-22	-0.394692	0.332	0.463	1.02875e-17	Contractile PV	PPP4R2
3.46085e-22	-0.381728	0.227	0.368	1.1607e-17	Contractile PV	SLC39A6
3.60303e-22	-0.433106	0.22	0.355	1.20838e-17	Contractile PV	LRRC41
3.65325e-22	-1.00367	0.351	0.432	1.22523e-17	Contractile PV	USP53
4.08807e-22	-0.691248	0.158	0.293	1.37106e-17	Contractile PV	ZNF331
4.24001e-22	-0.361113	0.221	0.36	1.42202e-17	Contractile PV	MBD2
4.69913e-22	-0.430038	0.344	0.479	1.57599e-17	Contractile PV	RNMT
4.88851e-22	-0.415184	0.412	0.527	1.63951e-17	Contractile PV	SRI
4.93296e-22	0.260991	0.406	0.285	1.65442e-17	Contractile PV	PLEKHA3
6.13329e-22	-0.47218	0.351	0.474	2.05698e-17	Contractile PV	TSC22D2
6.78076e-22	-0.283035	0.147	0.289	2.27413e-17	Contractile PV	CLCN3
8.34978e-22	0.260811	0.372	0.257	2.80035e-17	Contractile PV	TIMM44
8.64988e-22	-0.421099	0.545	0.614	2.901e-17	Contractile PV	LSM7
9.31668e-22	0.272174	0.511	0.383	3.12463e-17	Contractile PV	ATP6V1E1
1.18684e-21	-0.421091	0.41	0.531	3.98043e-17	Contractile PV	FKBP1A
1.70535e-21	-0.421423	0.221	0.357	5.71941e-17	Contractile PV	FAM214A
1.77126e-21	-0.297775	0.132	0.264	5.94046e-17	Contractile PV	ORMDL2
1.81159e-21	0.260579	0.533	0.407	6.07571e-17	Contractile PV	PYURF
1.9699e-21	-0.421023	0.152	0.283	6.60664e-17	Contractile PV	CREB5
2.03445e-21	0.25956	0.564	0.44	6.82314e-17	Contractile PV	NARS
2.08621e-21	0.259018	0.529	0.401	6.99674e-17	Contractile PV	APPL1
2.45667e-21	-0.375772	0.302	0.434	8.23919e-17	Contractile PV	RPAIN
2.72872e-21	0.261989	0.615	0.485	9.15158e-17	Contractile PV	PDAP1
2.94703e-21	-0.43441	0.32	0.438	9.88374e-17	Contractile PV	GTF3C6
3.08966e-21	-0.34725	0.26	0.404	1.03621e-16	Contractile PV	ADAM10
3.11711e-21	-0.296476	0.147	0.284	1.04542e-16	Contractile PV	YES1
3.3319e-21	-0.453059	0.442	0.548	1.11745e-16	Contractile PV	FOSL2
3.81764e-21	0.432626	0.829	0.718	1.28036e-16	Contractile PV	ATF3
5.02733e-21	-0.391071	0.312	0.444	1.68607e-16	Contractile PV	CSNK1E
5.24798e-21	-0.487708	0.671	0.722	1.76007e-16	Contractile PV	CEBPB
5.42743e-21	0.25408	0.337	0.224	1.82025e-16	Contractile PV	TCEAL1
5.49128e-21	-0.402789	0.522	0.606	1.84167e-16	Contractile PV	P4HB
7.39658e-21	0.25858	0.516	0.39	2.48067e-16	Contractile PV	PPP2R5E
8.12047e-21	0.260357	0.403	0.28	2.72344e-16	Contractile PV	AMOTL2
8.17453e-21	-0.385521	0.257	0.392	2.74157e-16	Contractile PV	ANKLE2
8.84919e-21	0.282405	0.473	0.343	2.96784e-16	Contractile PV	ARHGAP10
9.5767e-21	-0.541686	0.319	0.431	3.21183e-16	Contractile PV	LDLR
9.82408e-21	-0.470744	0.844	0.792	3.2948e-16	Contractile PV	HINT1
1.00177e-20	-0.368673	0.482	0.59	3.35972e-16	Contractile PV	TMED10
1.19265e-20	-0.361248	0.307	0.442	3.99992e-16	Contractile PV	RYBP
1.20385e-20	-0.300089	0.132	0.261	4.03747e-16	Contractile PV	ARSD
1.28125e-20	0.292954	0.522	0.402	4.29704e-16	Contractile PV	UBE2S
1.397e-20	-0.429921	0.141	0.264	4.68527e-16	Contractile PV	ALDH1A1
1.643e-20	-0.445231	0.536	0.612	5.51028e-16	Contractile PV	IRF2BP2
2.40721e-20	-0.442658	0.378	0.496	8.07331e-16	Contractile PV	PPP1R15B
2.93889e-20	-0.410645	0.396	0.503	9.85645e-16	Contractile PV	ATP6V0B
2.94103e-20	-0.62241	0.358	0.456	9.86364e-16	Contractile PV	CDKN2AIP
3.30494e-20	-0.435673	0.794	0.802	1.10841e-15	Contractile PV	SQSTM1
3.95203e-20	-0.555355	0.358	0.486	1.32543e-15	Contractile PV	RNF213
4.01654e-20	-0.264236	0.139	0.272	1.34707e-15	Contractile PV	AKAP17A
4.60725e-20	-0.394304	0.553	0.612	1.54518e-15	Contractile PV	SNU13
4.91661e-20	0.404161	0.631	0.506	1.64893e-15	Contractile PV	CTGF
6.92891e-20	-0.50954	0.305	0.419	2.32382e-15	Contractile PV	MAP3K8
7.25452e-20	-0.579665	0.229	0.349	2.43302e-15	Contractile PV	SPON2
7.72427e-20	0.253339	0.663	0.52	2.59057e-15	Contractile PV	TMEM14C
8.12487e-20	0.254837	0.341	0.235	2.72492e-15	Contractile PV	SURF1
8.52345e-20	-0.420737	0.354	0.467	2.8586e-15	Contractile PV	RCN1
1.03443e-19	-0.418083	0.342	0.465	3.46929e-15	Contractile PV	CSRNP1
1.23431e-19	0.25313	0.773	0.643	4.13962e-15	Contractile PV	RAB2A
1.23738e-19	-0.362976	0.208	0.34	4.14993e-15	Contractile PV	ZBTB44
1.45373e-19	-0.269269	0.131	0.257	4.87552e-15	Contractile PV	HEXA
1.66746e-19	-0.261703	0.125	0.25	5.59233e-15	Contractile PV	PLPP5
1.66976e-19	-0.366929	0.384	0.51	5.60005e-15	Contractile PV	NFIL3
1.79582e-19	-0.356594	0.3	0.43	6.02282e-15	Contractile PV	LSM8
1.79807e-19	-0.364101	0.248	0.375	6.03038e-15	Contractile PV	GCSH
2.68431e-19	0.284836	0.684	0.57	9.00263e-15	Contractile PV	ARPC5
2.86326e-19	-0.550708	0.326	0.438	9.6028e-15	Contractile PV	DYNLT3
3.46166e-19	-0.257562	0.158	0.29	1.16097e-14	Contractile PV	DNAJC2
3.50002e-19	-0.479224	0.165	0.278	1.17384e-14	Contractile PV	SNAI2
4.65053e-19	-0.468872	0.573	0.639	1.55969e-14	Contractile PV	DNAJB6
4.66618e-19	-0.39275	0.335	0.448	1.56494e-14	Contractile PV	CTNND1
5.81487e-19	-0.412063	0.385	0.494	1.95019e-14	Contractile PV	ARF6
6.55268e-19	-0.394329	0.175	0.298	2.19764e-14	Contractile PV	GLRX
7.56134e-19	-0.282073	0.142	0.265	2.53592e-14	Contractile PV	MAFG
7.66496e-19	-0.492327	0.166	0.28	2.57067e-14	Contractile PV	MAOA
9.25074e-19	-0.360332	0.314	0.436	3.10251e-14	Contractile PV	ETF1
9.46289e-19	-0.28355	0.152	0.276	3.17366e-14	Contractile PV	FAM102A
9.66295e-19	-0.363732	0.181	0.311	3.24076e-14	Contractile PV	EFNB2
1.52618e-18	-0.45006	0.447	0.548	5.1185e-14	Contractile PV	IFI16
1.53069e-18	-0.393066	0.164	0.284	5.13363e-14	Contractile PV	LPIN1
1.61863e-18	-0.420952	0.292	0.417	5.42857e-14	Contractile PV	P4HA1
1.74115e-18	-1.94601	0.446	0.497	5.83946e-14	Contractile PV	MT1X
2.11313e-18	-0.305006	0.82	0.807	7.087e-14	Contractile PV	YWHAE
2.63878e-18	-0.342616	0.18	0.3	8.84993e-14	Contractile PV	SIAH2
3.62701e-18	-0.28594	0.211	0.338	1.21643e-13	Contractile PV	LRRC59
3.66094e-18	-0.333939	0.252	0.375	1.22781e-13	Contractile PV	PDZD8
4.62461e-18	-0.290426	0.167	0.291	1.551e-13	Contractile PV	RCOR1
4.81076e-18	-0.466796	0.136	0.252	1.61343e-13	Contractile PV	PTCH1
5.35774e-18	-0.422859	0.446	0.541	1.79688e-13	Contractile PV	TRAM1
5.49623e-18	-0.445847	0.401	0.516	1.84332e-13	Contractile PV	NFAT5
5.55595e-18	-0.381998	0.284	0.409	1.86336e-13	Contractile PV	EIF4E
5.64655e-18	-0.347504	0.238	0.358	1.89374e-13	Contractile PV	LAPTM4B
6.27594e-18	-0.418076	0.756	0.794	2.10482e-13	Contractile PV	MCL1
8.43068e-18	-0.432924	0.372	0.474	2.82748e-13	Contractile PV	RAB11A
8.53165e-18	-0.316569	0.265	0.392	2.86134e-13	Contractile PV	KDM5B
1.0451e-17	-0.468555	0.966	0.911	3.50505e-13	Contractile PV	SRP14
1.42792e-17	-0.369583	0.237	0.355	4.78896e-13	Contractile PV	CD2AP
1.43981e-17	-0.345433	0.217	0.339	4.82882e-13	Contractile PV	ARPC5L
1.68247e-17	-0.350583	0.147	0.262	5.64265e-13	Contractile PV	CBLB
1.73738e-17	0.26177	0.258	0.168	5.82681e-13	Contractile PV	FAM207A
1.861e-17	-0.375933	0.169	0.286	6.24142e-13	Contractile PV	TYMP
1.86868e-17	-0.252067	0.14	0.259	6.26716e-13	Contractile PV	TMEM170A
1.87366e-17	-0.463801	0.486	0.559	6.28388e-13	Contractile PV	HIF1A
2.06363e-17	-0.398452	0.225	0.35	6.92099e-13	Contractile PV	ISG15
2.15237e-17	-0.358175	0.337	0.451	7.21861e-13	Contractile PV	PRR13
2.2643e-17	-0.34268	0.361	0.478	7.594e-13	Contractile PV	HM13
2.33054e-17	0.27317	0.326	0.23	7.81617e-13	Contractile PV	GABARAP
2.7579e-17	0.328672	0.773	0.691	9.24945e-13	Contractile PV	BRD2
2.76349e-17	-0.411664	0.379	0.494	9.26818e-13	Contractile PV	CHD1
2.98694e-17	-0.343732	0.164	0.278	1.00176e-12	Contractile PV	PSMB9
3.0278e-17	-0.257755	0.167	0.289	1.01546e-12	Contractile PV	SNRPA1
3.4171e-17	-0.403682	0.618	0.684	1.14603e-12	Contractile PV	PNN
3.67407e-17	-0.407754	0.325	0.436	1.23221e-12	Contractile PV	NDRG1
3.71898e-17	-0.34156	0.177	0.296	1.24727e-12	Contractile PV	DIAPH1
4.0025e-17	-0.299146	0.198	0.316	1.34236e-12	Contractile PV	LYPLA1
4.37893e-17	-0.376547	0.194	0.314	1.46861e-12	Contractile PV	ATP1B1
5.16946e-17	-0.469692	0.454	0.543	1.73373e-12	Contractile PV	SELENOP
5.56044e-17	-0.307125	0.158	0.275	1.86486e-12	Contractile PV	CDC42SE1
5.88564e-17	-0.335278	0.217	0.34	1.97393e-12	Contractile PV	ERICH1
7.0611e-17	-0.677629	0.315	0.395	2.36815e-12	Contractile PV	C1S
8.4189e-17	-0.370771	0.376	0.487	2.82353e-12	Contractile PV	PSME2
8.83658e-17	-0.346804	0.467	0.556	2.96361e-12	Contractile PV	PTTG1IP
9.27009e-17	-0.320603	0.255	0.376	3.109e-12	Contractile PV	ABI1
9.2858e-17	-0.375428	0.312	0.429	3.11427e-12	Contractile PV	HELZ
9.55164e-17	-0.323717	0.446	0.579	3.20343e-12	Contractile PV	AES
1.03858e-16	-0.317767	0.867	0.861	3.48318e-12	Contractile PV	SRRM2
1.0889e-16	-0.581134	0.213	0.323	3.65195e-12	Contractile PV	STK17A
1.30937e-16	-0.356331	0.23	0.352	4.39138e-12	Contractile PV	OGT
1.53012e-16	-0.348159	0.244	0.36	5.13171e-12	Contractile PV	CCNG2
1.76876e-16	-0.367097	0.4	0.5	5.93206e-12	Contractile PV	SPCS3
1.89921e-16	-0.360172	0.485	0.584	6.36957e-12	Contractile PV	ZNF207
1.96626e-16	-0.543352	0.585	0.607	6.59444e-12	Contractile PV	LRRFIP1
2.3884e-16	-0.279347	0.239	0.362	8.01023e-12	Contractile PV	POLR2H
2.3941e-16	-0.49123	0.165	0.262	8.02934e-12	Contractile PV	ADRA2C
2.64096e-16	-0.310559	0.193	0.31	8.85724e-12	Contractile PV	NCOA3
2.85821e-16	-0.403188	0.288	0.395	9.58585e-12	Contractile PV	SPTSSA
2.91972e-16	-0.311462	0.941	0.916	9.79216e-12	Contractile PV	HNRNPA2B1
2.95556e-16	-0.303234	0.192	0.307	9.91237e-12	Contractile PV	ELK4
3.67846e-16	-0.325547	0.323	0.431	1.23368e-11	Contractile PV	PDIA4
4.0786e-16	-0.375623	0.885	0.85	1.36788e-11	Contractile PV	HSP90B1
5.42128e-16	-0.296693	0.263	0.38	1.81819e-11	Contractile PV	RALA
9.57752e-16	-0.414051	0.255	0.359	3.21211e-11	Contractile PV	TMEM141
1.10824e-15	-0.345605	0.609	0.648	3.7168e-11	Contractile PV	ATP5MF
1.17303e-15	-0.345484	0.192	0.299	3.93412e-11	Contractile PV	ERN1
1.27517e-15	-0.368282	0.506	0.573	4.27667e-11	Contractile PV	SNRPG
1.33041e-15	-0.260568	0.21	0.334	4.46192e-11	Contractile PV	GATAD2A
1.34558e-15	-0.362576	0.149	0.255	4.51279e-11	Contractile PV	PRLR
1.37079e-15	0.251427	0.892	0.821	4.59736e-11	Contractile PV	DNAJA1
1.65461e-15	-0.278081	0.197	0.31	5.54924e-11	Contractile PV	SPATS2
1.75232e-15	-0.337167	0.169	0.279	5.87694e-11	Contractile PV	NSUN6
2.66534e-15	-0.283108	0.254	0.369	8.93903e-11	Contractile PV	PPP4C
3.36824e-15	-0.250078	0.204	0.32	1.12964e-10	Contractile PV	ITPA
3.51957e-15	-0.342025	0.197	0.303	1.18039e-10	Contractile PV	HNMT
3.60878e-15	-0.35579	0.384	0.492	1.21031e-10	Contractile PV	NPEPPS
3.85219e-15	-0.278396	0.161	0.27	1.29195e-10	Contractile PV	ZNF431
4.14596e-15	-0.325732	0.481	0.562	1.39047e-10	Contractile PV	COPE
4.45289e-15	-0.387285	0.426	0.517	1.49341e-10	Contractile PV	SYAP1
5.00036e-15	-0.357354	0.305	0.415	1.67702e-10	Contractile PV	CCNL2
5.91673e-15	-0.294678	0.971	0.929	1.98435e-10	Contractile PV	ATP5F1E
5.91751e-15	-0.382581	0.157	0.265	1.98461e-10	Contractile PV	CREM
6.19151e-15	-0.439397	0.207	0.306	2.07651e-10	Contractile PV	FAM198B
6.49645e-15	0.31055	0.746	0.629	2.17878e-10	Contractile PV	TCEAL4
6.85985e-15	-0.308675	0.158	0.264	2.30066e-10	Contractile PV	JARID2
7.74655e-15	-0.360635	0.236	0.343	2.59804e-10	Contractile PV	FKBP5
8.44631e-15	-0.255736	0.163	0.271	2.83272e-10	Contractile PV	RREB1
9.68573e-15	-0.278624	0.242	0.355	3.2484e-10	Contractile PV	BUD23
1.07256e-14	-0.310316	0.207	0.319	3.59715e-10	Contractile PV	LENG8
1.20373e-14	-0.327702	0.232	0.343	4.03707e-10	Contractile PV	HERC4
1.6249e-14	-0.262675	0.214	0.326	5.44959e-10	Contractile PV	AHCY
1.64511e-14	-0.324888	0.69	0.706	5.51738e-10	Contractile PV	TMEM258
1.7927e-14	-0.346415	0.191	0.292	6.01236e-10	Contractile PV	MMP14
2.01728e-14	-0.329769	0.472	0.545	6.76554e-10	Contractile PV	LAMTOR5
2.15871e-14	-0.365225	0.696	0.737	7.23988e-10	Contractile PV	WSB1
2.42543e-14	-0.300304	0.322	0.428	8.13441e-10	Contractile PV	ZFAND6
2.57012e-14	-0.314168	0.469	0.539	8.61966e-10	Contractile PV	SRSF9
2.61552e-14	-0.255574	0.209	0.324	8.77194e-10	Contractile PV	GTPBP4
2.66057e-14	-0.302858	0.215	0.326	8.92303e-10	Contractile PV	DNMT1
2.88724e-14	-0.272566	0.176	0.281	9.68322e-10	Contractile PV	BCL3
2.96737e-14	-0.366707	0.226	0.332	9.95195e-10	Contractile PV	SERPINB1
3.17607e-14	-0.259161	0.22	0.331	1.06519e-09	Contractile PV	ZNF593
3.25566e-14	-0.319815	0.29	0.398	1.09188e-09	Contractile PV	BCAS2
4.09338e-14	-0.28411	0.337	0.444	1.37284e-09	Contractile PV	PSMA3
4.39555e-14	-0.279594	0.168	0.27	1.47418e-09	Contractile PV	SDF2L1
4.62316e-14	-0.294809	0.322	0.425	1.55052e-09	Contractile PV	PRDX4
5.25303e-14	-0.269003	0.338	0.45	1.76176e-09	Contractile PV	ARFGAP3
5.55417e-14	-0.295311	0.357	0.461	1.86276e-09	Contractile PV	RER1
6.93229e-14	-0.307939	0.661	0.702	2.32495e-09	Contractile PV	CSNK1A1
7.45244e-14	-0.543704	0.999	0.997	2.4994e-09	Contractile PV	MT-CO3
7.64789e-14	-0.323015	0.728	0.738	2.56495e-09	Contractile PV	ZFAS1
7.74886e-14	-0.800532	0.386	0.43	2.59881e-09	Contractile PV	APCDD1
8.0314e-14	-0.356658	0.464	0.528	2.69357e-09	Contractile PV	HEBP2
8.19304e-14	-0.390429	0.529	0.614	2.74778e-09	Contractile PV	NKTR
8.99476e-14	-0.712585	0.666	0.674	3.01666e-09	Contractile PV	IGFBP2
1.00295e-13	-0.274816	0.249	0.36	3.36369e-09	Contractile PV	ORMDL1
1.24535e-13	-0.274005	0.366	0.464	4.17666e-09	Contractile PV	TMBIM4
1.47546e-13	-0.328177	0.628	0.64	4.94839e-09	Contractile PV	DAD1
1.66043e-13	-0.283788	0.389	0.486	5.56873e-09	Contractile PV	SELENOF
1.744e-13	-0.444922	0.345	0.43	5.84902e-09	Contractile PV	TCF12
1.77423e-13	-0.366841	0.55	0.597	5.95042e-09	Contractile PV	NFE2L2
1.83983e-13	-0.329592	0.619	0.645	6.17041e-09	Contractile PV	SPCS2
2.75961e-13	-0.303039	0.326	0.432	9.25516e-09	Contractile PV	PTBP3
2.89513e-13	-0.281534	0.329	0.432	9.70968e-09	Contractile PV	MAGOH
2.98011e-13	-0.293477	0.247	0.355	9.9947e-09	Contractile PV	SLC25A37
3.31344e-13	-0.259856	0.269	0.381	1.11126e-08	Contractile PV	CWC25
3.69344e-13	-0.292709	0.234	0.336	1.23871e-08	Contractile PV	TSPAN14
4.09538e-13	-0.418815	0.529	0.567	1.37351e-08	Contractile PV	DYNLT1
4.14884e-13	-0.278155	0.228	0.335	1.39144e-08	Contractile PV	KPNA2
4.37466e-13	-0.30534	0.323	0.427	1.46717e-08	Contractile PV	DNTTIP2
4.67222e-13	-0.290373	0.298	0.407	1.56697e-08	Contractile PV	SMC5
4.96989e-13	-0.642489	0.321	0.384	1.6668e-08	Contractile PV	SERPINF1
5.09146e-13	-0.321805	0.268	0.371	1.70757e-08	Contractile PV	LUZP1
5.78293e-13	-0.282228	0.329	0.434	1.93948e-08	Contractile PV	ANKRD10
7.07508e-13	-0.311297	0.615	0.636	2.37284e-08	Contractile PV	SEC11A
7.42699e-13	-0.484235	0.188	0.275	2.49087e-08	Contractile PV	PLA2G16
9.26166e-13	-0.260932	0.3	0.403	3.10617e-08	Contractile PV	SRP19
9.60481e-13	-0.284127	0.282	0.387	3.22126e-08	Contractile PV	BIRC2
1.26322e-12	-0.334091	0.4	0.476	4.23659e-08	Contractile PV	SNRPD1
1.36543e-12	-0.351414	0.268	0.362	4.57937e-08	Contractile PV	SESTD1
1.37748e-12	-0.261362	0.311	0.417	4.61979e-08	Contractile PV	TES
1.42822e-12	-0.31931	0.755	0.734	4.78996e-08	Contractile PV	SEM1
1.4853e-12	-0.432584	0.426	0.503	4.98142e-08	Contractile PV	ATXN1
1.50173e-12	-0.252149	0.189	0.289	5.03649e-08	Contractile PV	LRRC8A
1.83389e-12	-0.265565	0.426	0.516	6.15048e-08	Contractile PV	HIGD2A
1.90621e-12	-0.66549	0.377	0.423	6.39306e-08	Contractile PV	C1R
2.42375e-12	-0.353581	0.498	0.575	8.12878e-08	Contractile PV	ZNF292
2.65316e-12	-0.283045	0.392	0.482	8.89818e-08	Contractile PV	LMAN2
2.73861e-12	-0.319852	0.407	0.499	9.18474e-08	Contractile PV	MED13L
2.88885e-12	-0.345373	0.587	0.635	9.68863e-08	Contractile PV	CTSB
2.95738e-12	-0.338386	0.428	0.494	9.91847e-08	Contractile PV	TALDO1
2.96398e-12	-0.263602	0.261	0.366	9.9406e-08	Contractile PV	SFT2D2
3.00771e-12	-0.323429	0.429	0.533	1.00873e-07	Contractile PV	GCC2
3.37538e-12	-0.392716	0.197	0.29	1.13204e-07	Contractile PV	IFITM1
4.15827e-12	-0.254292	0.24	0.341	1.3946e-07	Contractile PV	TTC19
4.98263e-12	-0.271805	0.164	0.257	1.67108e-07	Contractile PV	RASA2
5.87708e-12	-0.495796	0.244	0.325	1.97105e-07	Contractile PV	ACSL4
6.04244e-12	-0.27134	0.255	0.356	2.02651e-07	Contractile PV	HCG18
6.18619e-12	-0.32547	0.461	0.523	2.07473e-07	Contractile PV	COX5A
6.39902e-12	-0.298722	0.354	0.436	2.1461e-07	Contractile PV	CKAP4
6.5569e-12	-0.282016	0.246	0.344	2.19905e-07	Contractile PV	AP1G1
6.99166e-12	-0.255424	0.218	0.315	2.34486e-07	Contractile PV	CYB5B
7.58623e-12	-0.319712	0.403	0.481	2.54427e-07	Contractile PV	WDR45B
8.29812e-12	-0.3088	0.493	0.558	2.78302e-07	Contractile PV	APRT
9.05125e-12	-0.37719	0.2	0.294	3.03561e-07	Contractile PV	GNPTAB
1.16068e-11	-0.25775	0.214	0.312	3.89269e-07	Contractile PV	APOPT1
1.3443e-11	-0.279097	0.511	0.581	4.5085e-07	Contractile PV	SYNCRIP
1.4494e-11	-0.274154	0.41	0.498	4.861e-07	Contractile PV	JTB
1.76227e-11	-0.311179	0.184	0.281	5.91031e-07	Contractile PV	CMC1
1.96272e-11	-0.255994	0.338	0.438	6.58257e-07	Contractile PV	PTBP1
2.08324e-11	-0.412121	0.633	0.64	6.98677e-07	Contractile PV	PRDX5
2.37643e-11	-0.31096	0.635	0.683	7.97006e-07	Contractile PV	SF1
2.40302e-11	-0.28458	0.238	0.332	8.05925e-07	Contractile PV	N4BP1
2.44446e-11	0.396354	0.729	0.63	8.19824e-07	Contractile PV	RPS10
2.4718e-11	-0.324307	0.401	0.485	8.28992e-07	Contractile PV	SDCBP
2.92945e-11	-0.386716	0.183	0.273	9.82479e-07	Contractile PV	STK4
3.02648e-11	-0.26665	0.238	0.336	1.01502e-06	Contractile PV	BRAF
3.07812e-11	-0.476827	0.76	0.73	1.03234e-06	Contractile PV	ATP5IF1
3.39228e-11	-0.255126	0.177	0.267	1.1377e-06	Contractile PV	ZC3H12A
4.25062e-11	-0.281361	0.183	0.273	1.42557e-06	Contractile PV	TRIM2
4.62926e-11	-0.319297	0.501	0.573	1.55256e-06	Contractile PV	RBBP6
4.93975e-11	-0.759261	0.281	0.352	1.65669e-06	Contractile PV	PDK4
5.02131e-11	0.384253	0.312	0.242	1.68405e-06	Contractile PV	MYH10
5.4941e-11	-0.316809	0.275	0.357	1.84261e-06	Contractile PV	MITF
5.72955e-11	-0.472084	0.363	0.437	1.92158e-06	Contractile PV	TWISTNB
5.79158e-11	-0.288435	0.372	0.463	1.94238e-06	Contractile PV	UPF2
7.17188e-11	-0.328722	0.56	0.622	2.4053e-06	Contractile PV	TRA2A
7.71403e-11	-0.325629	0.44	0.528	2.58713e-06	Contractile PV	PRPF38B
8.82199e-11	-0.252688	0.256	0.348	2.95872e-06	Contractile PV	BAG5
8.91426e-11	-0.333715	0.252	0.342	2.98966e-06	Contractile PV	SLC4A7
8.98808e-11	-0.27604	0.291	0.382	3.01442e-06	Contractile PV	DNAJC1
1.09303e-10	-0.309524	0.53	0.598	3.66581e-06	Contractile PV	SNRNP70
1.10661e-10	-0.472123	0.287	0.349	3.71134e-06	Contractile PV	TSTD1
1.12435e-10	-0.324224	0.239	0.329	3.77084e-06	Contractile PV	ARL4A
1.1627e-10	-0.255675	0.195	0.285	3.89945e-06	Contractile PV	SMURF2
1.24292e-10	-0.306291	0.265	0.354	4.1685e-06	Contractile PV	MUC20-OT1
1.25347e-10	-0.31967	0.437	0.515	4.2039e-06	Contractile PV	GLUL
1.59574e-10	-0.268591	0.175	0.259	5.35179e-06	Contractile PV	BACE2
1.99587e-10	-0.939076	0.792	0.725	6.69375e-06	Contractile PV	IER3
2.08875e-10	-0.363437	0.532	0.574	7.00524e-06	Contractile PV	UBE2D2
2.47783e-10	-0.275345	0.191	0.273	8.31015e-06	Contractile PV	TWF2
2.49613e-10	-0.295692	0.648	0.661	8.37153e-06	Contractile PV	SSR2
2.56212e-10	-0.37679	0.745	0.715	8.59282e-06	Contractile PV	GPX4
3.26973e-10	-0.29635	0.387	0.473	1.0966e-05	Contractile PV	PRDM2
3.31222e-10	-0.256467	0.304	0.391	1.11085e-05	Contractile PV	AKIRIN1
3.41439e-10	-0.260058	0.306	0.401	1.14512e-05	Contractile PV	CDK12
3.45499e-10	-0.262974	0.168	0.254	1.15873e-05	Contractile PV	MXD1
3.71858e-10	-0.285704	0.345	0.433	1.24714e-05	Contractile PV	ZBTB10
4.06966e-10	-0.343352	0.548	0.605	1.36488e-05	Contractile PV	CLK1
5.00765e-10	-0.258671	0.234	0.319	1.67947e-05	Contractile PV	SUGP2
5.35805e-10	-0.295565	0.435	0.52	1.79698e-05	Contractile PV	BDP1
6.1359e-10	-0.291447	0.18	0.256	2.05786e-05	Contractile PV	MAN1A1
7.57143e-10	-0.322676	0.453	0.519	2.5393e-05	Contractile PV	QKI
1.02063e-09	-0.294275	0.46	0.522	3.423e-05	Contractile PV	TMEM165
1.19103e-09	-0.272448	0.396	0.481	3.99446e-05	Contractile PV	ACIN1
1.30171e-09	-0.313948	0.449	0.521	4.36569e-05	Contractile PV	LIMA1
1.31909e-09	-0.271866	0.302	0.382	4.42395e-05	Contractile PV	MANF
1.48827e-09	-0.252189	0.287	0.378	4.99136e-05	Contractile PV	TMEM259
1.90623e-09	-0.301576	0.285	0.361	6.39311e-05	Contractile PV	GRAMD2B
1.92005e-09	-0.3293	0.278	0.354	6.43946e-05	Contractile PV	MEIS1
2.03944e-09	-0.477827	0.304	0.374	6.83987e-05	Contractile PV	WLS
2.59187e-09	-0.442652	0.408	0.461	8.69262e-05	Contractile PV	PGR
2.65704e-09	-0.70096	0.452	0.495	8.91119e-05	Contractile PV	APOE
2.87619e-09	-0.433206	0.333	0.395	9.64618e-05	Contractile PV	JAZF1
3.00692e-09	-0.276997	0.823	0.791	0.000100846	Contractile PV	SEC62
3.23872e-09	-0.350015	0.432	0.505	0.00010862	Contractile PV	KANSL1
4.10282e-09	-0.6292	0.364	0.408	0.0001376	Contractile PV	COL6A3
4.46779e-09	-0.332331	0.342	0.411	0.000149841	Contractile PV	TENT5A
5.19361e-09	-0.295618	0.376	0.456	0.000174183	Contractile PV	BAZ2B
6.38415e-09	-0.270016	0.298	0.381	0.000214112	Contractile PV	ZMYM2
6.40092e-09	-0.255933	0.336	0.424	0.000214674	Contractile PV	CDK13
7.3336e-09	-0.255181	0.654	0.695	0.000245954	Contractile PV	SF3B1
7.34521e-09	-0.267692	0.219	0.297	0.000246344	Contractile PV	SIK3
7.61542e-09	-0.279587	0.428	0.503	0.000255406	Contractile PV	EWSR1
8.87354e-09	-0.280414	0.469	0.543	0.000297601	Contractile PV	SREK1
1.35285e-08	-0.261742	0.361	0.431	0.000453717	Contractile PV	TMED9
1.56189e-08	-0.367807	0.727	0.748	0.000523826	Contractile PV	HNRNPH1
1.68539e-08	-0.397912	0.265	0.335	0.000565246	Contractile PV	CYTOR
1.97444e-08	-0.278332	0.354	0.426	0.000662187	Contractile PV	SECISBP2L
3.02854e-08	-0.309129	0.381	0.448	0.00101571	Contractile PV	MTR
3.08518e-08	-0.290546	0.331	0.404	0.00103471	Contractile PV	MTUS1
3.23763e-08	-0.371066	0.357	0.411	0.00108584	Contractile PV	LY6E
3.26013e-08	-0.329551	0.18	0.253	0.00109338	Contractile PV	AC007952.4
3.61698e-08	-0.292691	0.288	0.357	0.00121306	Contractile PV	TP53BP2
4.09278e-08	-0.293848	0.558	0.609	0.00137264	Contractile PV	ARID4B
5.02219e-08	-0.340063	0.278	0.346	0.00168434	Contractile PV	SLC44A1
8.04055e-08	-0.257406	0.276	0.351	0.00269664	Contractile PV	IDI1
9.73898e-08	-0.419222	0.275	0.321	0.00326626	Contractile PV	CD248
1.06877e-07	-0.318513	0.518	0.552	0.00358445	Contractile PV	FAM107B
1.12567e-07	-0.369935	0.459	0.507	0.00377527	Contractile PV	PDCD4
1.39763e-07	-0.252168	0.235	0.303	0.00468738	Contractile PV	GGCT
1.45997e-07	-0.309324	0.424	0.48	0.00489646	Contractile PV	PHACTR4
1.7264e-07	-0.251224	0.385	0.451	0.00578999	Contractile PV	GNAI3
1.77301e-07	-0.31371	0.988	0.964	0.00594632	Contractile PV	RPS7
1.95397e-07	-0.284013	0.336	0.399	0.00655322	Contractile PV	DPY30
2.017e-07	-0.26549	0.359	0.43	0.00676463	Contractile PV	MDM4
2.36034e-07	-0.292087	1	0.993	0.00791609	Contractile PV	RPS18
2.52414e-07	-0.272042	0.276	0.341	0.00846548	Contractile PV	CTNNAL1
2.5682e-07	-0.295797	0.347	0.402	0.00861322	Contractile PV	COA3
2.70297e-07	-0.283997	0.426	0.488	0.00906523	Contractile PV	RANBP2
2.806e-07	-0.256975	0.442	0.483	0.00941075	Contractile PV	ELOC
2.91443e-07	-0.250366	0.556	0.584	0.00977443	Contractile PV	HSBP1
2.94382e-07	-0.299769	0.347	0.407	0.00987298	Contractile PV	FAM3C
3.27443e-07	-0.310601	0.222	0.29	0.0109818	Contractile PV	SLFN5
4.28905e-07	-0.2894	0.536	0.587	0.0143846	Contractile PV	KMT2C
4.3797e-07	-0.331118	0.992	0.969	0.0146886	Contractile PV	RPL12
5.61823e-07	-0.360821	0.554	0.564	0.0188424	Contractile PV	CAPZA2
6.62745e-07	-0.281279	0.208	0.274	0.0222271	Contractile PV	SLC39A10
7.28084e-07	0.486673	0.595	0.53	0.0244185	Contractile PV	RPL17
8.44435e-07	-0.257499	0.407	0.465	0.0283207	Contractile PV	UPF3A
1.09899e-06	-0.282038	0.252	0.308	0.0368578	Contractile PV	C20orf27
1.12483e-06	-0.66909	0.456	0.466	0.0377247	Contractile PV	ANXA4
1.63485e-06	-0.293015	0.632	0.667	0.0548297	Contractile PV	N4BP2L2
1.77346e-06	-0.313806	0.47	0.512	0.0594784	Contractile PV	CTSD
1.93585e-06	-0.34521	0.517	0.547	0.0649245	Contractile PV	YPEL5
2.3278e-06	-0.27658	0.529	0.541	0.0780698	Contractile PV	DDT
2.59858e-06	-0.484755	0.424	0.472	0.0871512	Contractile PV	GNG11
4.34373e-06	-0.287677	0.302	0.354	0.14568	Contractile PV	GBP2
4.72414e-06	-0.33335	0.571	0.579	0.158438	Contractile PV	UBE2H
6.40143e-06	-0.290521	0.216	0.265	0.214691	Contractile PV	GLIPR1
6.68348e-06	-0.256694	0.462	0.494	0.22415	Contractile PV	FAM96B
8.69893e-06	-0.3235	0.222	0.276	0.291745	Contractile PV	TNFRSF12A
9.3811e-06	-0.306511	0.245	0.293	0.314623	Contractile PV	XAF1
1.50903e-05	-0.252547	0.447	0.497	0.506098	Contractile PV	ARIH1
1.68812e-05	-0.263425	0.383	0.436	0.566163	Contractile PV	TBL1XR1
1.76829e-05	-0.35807	0.276	0.311	0.59305	Contractile PV	CDH11
1.8561e-05	-0.404569	0.52	0.541	0.622497	Contractile PV	PGRMC1
2.72335e-05	-0.312519	0.327	0.365	0.913357	Contractile PV	PLPP1
3.60434e-05	-0.317573	0.504	0.538	1	Contractile PV	LRPAP1
3.70203e-05	-0.275174	0.253	0.309	1	Contractile PV	RORA
4.67031e-05	-0.314744	0.736	0.745	1	Contractile PV	ZFP36L2
4.75589e-05	-0.277541	0.248	0.295	1	Contractile PV	CD47
5.25096e-05	-0.293027	0.251	0.299	1	Contractile PV	INSR
5.46158e-05	-0.262347	0.257	0.302	1	Contractile PV	SEC11C
5.75927e-05	-0.291434	0.832	0.815	1	Contractile PV	TXNIP
6.15395e-05	-0.324031	0.257	0.294	1	Contractile PV	MAF
6.7965e-05	-0.250572	0.339	0.393	1	Contractile PV	DDIT4
7.11107e-05	-0.262853	0.694	0.651	1	Contractile PV	UQCR10
7.21051e-05	-0.260849	0.266	0.32	1	Contractile PV	MDM2
0.00010234	-0.573853	0.462	0.427	1	Contractile PV	PCOLCE
0.000105245	-0.274822	0.529	0.552	1	Contractile PV	ATP2A2
0.000115916	-0.501631	0.29	0.313	1	Contractile PV	PLEKHH2
0.000216754	-0.330655	0.548	0.551	1	Contractile PV	HMGN3
0.000219397	-0.703786	0.806	0.713	1	Contractile PV	COL1A2
0.000364697	-0.360348	0.906	0.822	1	Contractile PV	GSTP1
0.000539706	-0.261836	0.739	0.698	1	Contractile PV	LDHA
0.000560849	-1.41691	0.39	0.368	1	Contractile PV	MT1M
0.000581524	-0.850054	0.337	0.356	1	Contractile PV	SFRP4
0.000695612	-0.273557	0.875	0.804	1	Contractile PV	CST3
0.000805316	-0.292133	0.263	0.288	1	Contractile PV	HAND2-AS1
0.00106861	-0.25976	0.563	0.597	1	Contractile PV	IFRD1
0.00133394	-0.25202	0.363	0.401	1	Contractile PV	CNOT2
0.00141701	-0.28506	0.286	0.314	1	Contractile PV	MGST2
0.00202829	-0.336459	0.536	0.533	1	Contractile PV	ATP1A1
0.00354087	-0.543563	0.767	0.713	1	Contractile PV	ZBTB20
0.00638265	0.323101	0.922	0.892	1	Contractile PV	ZFP36
0	6.72173	0.966	0.001	0	Mast cells	TPSB2
0	6.50669	0.966	0.001	0	Mast cells	TPSAB1
0	5.48774	0.966	0.001	0	Mast cells	CPA3
0	3.86695	0.931	0.001	0	Mast cells	MS4A2
0	3.57264	0.862	0.002	0	Mast cells	HPGDS
0	2.90397	0.414	0	0	Mast cells	CTSG
0	2.21998	0.655	0	0	Mast cells	HDC
0	2.18243	0.724	0.004	0	Mast cells	RGS13
0	1.94046	0.655	0.001	0	Mast cells	AL157895.1
0	1.68828	0.552	0.004	0	Mast cells	SLC45A3
0	1.55877	0.552	0	0	Mast cells	GCSAML
0	1.11268	0.276	0	0	Mast cells	TPSD1
0	1.08683	0.414	0.001	0	Mast cells	CDK15
0	1.04354	0.345	0	0	Mast cells	SIGLEC6
0	0.969001	0.276	0.001	0	Mast cells	DHRS9
0	0.915691	0.276	0.001	0	Mast cells	KRT1
5.78887e-256	1.26387	0.414	0.004	1.94147e-251	Mast cells	FCER1A
1.38276e-253	0.951466	0.379	0.003	4.63751e-249	Mast cells	RASGRP4
3.73318e-234	3.33539	0.862	0.02	1.25203e-229	Mast cells	KIT
5.3772e-220	1.5472	0.414	0.005	1.80341e-215	Mast cells	NTM
3.88188e-170	1.83371	0.621	0.014	1.3019e-165	Mast cells	BTK
4.14615e-152	2.1512	0.655	0.018	1.39054e-147	Mast cells	IL1RL1
3.60226e-149	2.14298	0.621	0.016	1.20812e-144	Mast cells	CALB2
4.04734e-147	0.877825	0.31	0.004	1.3574e-142	Mast cells	TMEM233
2.35023e-142	1.03501	0.414	0.007	7.88219e-138	Mast cells	PAQR5
1.48631e-138	1.13006	0.448	0.009	4.98478e-134	Mast cells	CD22
5.49444e-134	1.23694	0.483	0.011	1.84273e-129	Mast cells	PIK3R6
9.22642e-130	0.968946	0.345	0.006	3.09436e-125	Mast cells	CADPS
3.74871e-122	3.15128	0.862	0.04	1.25724e-117	Mast cells	LTC4S
1.70401e-114	0.689835	0.345	0.006	5.7149e-110	Mast cells	SIGLEC10
2.43777e-111	1.51329	0.586	0.019	8.17581e-107	Mast cells	GRAP2
3.5032e-108	0.815695	0.345	0.007	1.1749e-103	Mast cells	SVOPL
3.16598e-98	0.645494	0.31	0.006	1.06181e-93	Mast cells	GPR34
9.7834e-96	2.99426	0.931	0.061	3.28116e-91	Mast cells	VWA5A
5.12454e-94	1.75936	0.517	0.018	1.71867e-89	Mast cells	TESPA1
1.91377e-84	1.66183	0.586	0.025	6.41842e-80	Mast cells	ADGRE2
2.61797e-75	2.06396	0.793	0.052	8.78015e-71	Mast cells	ALOX5AP
3.5441e-75	0.538566	0.276	0.006	1.18862e-70	Mast cells	NTRK1
1.01621e-73	1.2413	0.552	0.025	3.40815e-69	Mast cells	CD84
1.60203e-73	0.891054	0.276	0.006	5.37289e-69	Mast cells	CASS4
5.74322e-72	0.981264	0.345	0.01	1.92616e-67	Mast cells	CSF2RB
6.87158e-70	2.67204	0.862	0.065	2.30459e-65	Mast cells	FCER1G
1.18265e-64	1.74417	0.552	0.029	3.96636e-60	Mast cells	ALOX5
2.00883e-64	1.67958	0.552	0.03	6.73722e-60	Mast cells	LYL1
5.10593e-60	2.61733	0.759	0.061	1.71243e-55	Mast cells	SAMSN1
1.26358e-57	3.03291	0.931	0.094	4.2378e-53	Mast cells	RGS1
9.78628e-54	1.97859	0.862	0.079	3.28212e-49	Mast cells	TYROBP
2.51764e-53	0.811328	0.276	0.009	8.44367e-49	Mast cells	P2RX1
3.78455e-50	0.840358	0.379	0.017	1.26926e-45	Mast cells	RAB37
3.75596e-48	2.241	0.828	0.089	1.25967e-43	Mast cells	RAC2
1.43039e-47	0.93361	0.448	0.025	4.79725e-43	Mast cells	LAIR1
1.59169e-45	2.21326	0.828	0.092	5.3382e-41	Mast cells	LAPTM5
6.86699e-45	1.95585	0.655	0.061	2.30305e-40	Mast cells	ARHGEF6
4.7748e-43	0.758225	0.448	0.027	1.60137e-38	Mast cells	KLRG1
8.15442e-43	2.48428	0.759	0.087	2.73483e-38	Mast cells	HPGD
2.85493e-41	1.82292	0.793	0.092	9.57486e-37	Mast cells	CD37
1.60426e-40	1.24926	0.483	0.035	5.38038e-36	Mast cells	LAT2
3.65846e-40	0.901951	0.345	0.018	1.22698e-35	Mast cells	LAX1
5.47724e-40	1.11201	0.379	0.022	1.83696e-35	Mast cells	TMEM273
1.20718e-36	1.89765	0.759	0.099	4.04862e-32	Mast cells	RAB27B
2.39736e-35	2.92721	0.966	0.179	8.04027e-31	Mast cells	SRGN
4.99641e-35	1.71916	0.552	0.052	1.6757e-30	Mast cells	RHOH
6.95071e-33	2.14603	0.897	0.153	2.33113e-28	Mast cells	ARHGDIB
1.66396e-32	0.848046	0.414	0.031	5.58058e-28	Mast cells	ATP2A3
1.05345e-31	1.11794	0.586	0.061	3.53305e-27	Mast cells	PTPN7
1.41828e-31	1.77105	0.552	0.06	4.75662e-27	Mast cells	CAVIN2
1.47012e-31	1.11941	0.448	0.038	4.93049e-27	Mast cells	ARHGAP25
1.84759e-31	2.18595	0.724	0.112	6.19645e-27	Mast cells	CD82
2.56377e-31	1.12035	0.448	0.039	8.59837e-27	Mast cells	TNIK
2.79287e-29	2.43708	0.793	0.146	9.36674e-25	Mast cells	SLC18A2
8.07581e-28	2.63598	0.897	0.217	2.70846e-23	Mast cells	CAPG
2.48338e-27	0.688527	0.448	0.041	8.32874e-23	Mast cells	ITGAX
3.7192e-26	1.4654	0.621	0.084	1.24734e-21	Mast cells	LCP2
5.0343e-26	1.04595	0.483	0.052	1.6884e-21	Mast cells	RASSF5
8.33328e-25	1.3785	0.379	0.035	2.79482e-20	Mast cells	ADRB2
9.97322e-25	0.976854	0.517	0.062	3.34482e-20	Mast cells	ARHGAP15
1.15424e-23	0.66306	0.276	0.019	3.8711e-19	Mast cells	SPI1
2.26999e-23	0.883747	0.345	0.031	7.61308e-19	Mast cells	TBXAS1
4.42394e-23	0.624323	0.379	0.036	1.4837e-18	Mast cells	C1orf162
8.15658e-23	1.28426	0.414	0.044	2.73555e-18	Mast cells	GPR65
1.0105e-22	1.66505	0.759	0.139	3.389e-18	Mast cells	CD69
2.58282e-22	0.697435	0.276	0.021	8.66225e-18	Mast cells	TRPV2
3.39425e-22	1.59353	0.517	0.075	1.13836e-17	Mast cells	MLPH
8.48493e-22	0.714866	0.345	0.032	2.84568e-17	Mast cells	CYTH4
5.76062e-21	1.06498	0.448	0.056	1.932e-16	Mast cells	LAT
5.34084e-20	1.66807	0.69	0.153	1.79121e-15	Mast cells	BMP2K
2.59405e-19	0.798478	0.276	0.024	8.69992e-15	Mast cells	SLC2A6
5.0822e-19	2.39374	0.862	0.296	1.70447e-14	Mast cells	CLU
5.68806e-18	2.81518	0.862	0.343	1.90766e-13	Mast cells	GATA2
2.32131e-16	1.98924	0.897	0.429	7.78521e-12	Mast cells	FOXP1
3.05023e-16	0.970054	0.414	0.061	1.02299e-11	Mast cells	ADAM12
3.38597e-16	1.96956	0.69	0.184	1.13559e-11	Mast cells	ARHGAP18
6.70162e-16	1.46137	0.69	0.193	2.24759e-11	Mast cells	TDRD3
8.87039e-16	1.67218	0.759	0.23	2.97495e-11	Mast cells	FXYD5
9.60046e-16	1.59392	0.552	0.12	3.2198e-11	Mast cells	ATP6V0A2
1.05717e-15	0.994957	0.379	0.055	3.54554e-11	Mast cells	HS3ST1
2.0936e-15	2.15102	0.966	0.485	7.02153e-11	Mast cells	S100A4
3.57335e-15	1.64991	0.621	0.156	1.19843e-10	Mast cells	RASGEF1B
5.70451e-15	2.17665	0.759	0.262	1.91318e-10	Mast cells	ANKRD28
6.93742e-15	0.963363	0.448	0.071	2.32667e-10	Mast cells	CD48
7.51439e-15	1.65664	1	0.847	2.52018e-10	Mast cells	VIM
7.80352e-15	1.8498	0.828	0.324	2.61715e-10	Mast cells	ACSL4
1.84988e-14	0.97209	0.31	0.039	6.20413e-10	Mast cells	GALNT6
4.17912e-14	2.30778	0.897	0.512	1.40159e-09	Mast cells	CTSD
5.66064e-14	1.27659	0.414	0.07	1.89847e-09	Mast cells	TMEM176B
1.88979e-13	0.706347	0.276	0.033	6.33796e-09	Mast cells	PRKCB
3.10014e-13	1.26402	0.966	0.864	1.03972e-08	Mast cells	CD63
3.19263e-13	1.76366	0.724	0.265	1.07074e-08	Mast cells	CD83
4.15191e-13	2.15923	0.655	0.207	1.39247e-08	Mast cells	CTNNBL1
6.86469e-13	0.678626	0.276	0.034	2.30228e-08	Mast cells	KLHL6
7.16389e-13	1.94233	0.69	0.224	2.40263e-08	Mast cells	RGS2
1.07861e-12	1.20733	0.483	0.107	3.61744e-08	Mast cells	ARHGEF40
1.77054e-12	0.605977	0.31	0.043	5.93805e-08	Mast cells	EVI2A
1.85483e-12	1.00035	0.448	0.091	6.22073e-08	Mast cells	PTPN6
2.07029e-12	0.640458	0.345	0.054	6.94332e-08	Mast cells	UNC13D
2.76015e-12	0.588413	0.31	0.045	9.257e-08	Mast cells	SLC43A3
3.31953e-12	1.65693	0.931	0.638	1.1133e-07	Mast cells	CD44
3.65424e-12	0.472653	0.31	0.043	1.22556e-07	Mast cells	NCKAP1L
1.58708e-11	1.41573	0.724	0.259	5.32274e-07	Mast cells	KLF2
1.80343e-11	1.06478	0.448	0.097	6.04834e-07	Mast cells	IL18
2.03657e-11	1.48594	0.828	0.482	6.83024e-07	Mast cells	ATP6V1F
2.29174e-11	1.48456	0.621	0.198	7.68603e-07	Mast cells	MAOB
3.99733e-11	0.926971	0.414	0.088	1.34063e-06	Mast cells	LPCAT2
6.09838e-11	1.10059	0.483	0.125	2.04528e-06	Mast cells	SMYD3
6.51966e-11	0.500925	0.276	0.04	2.18656e-06	Mast cells	PIK3C2B
7.17901e-11	-2.25654	0.241	0.808	2.4077e-06	Mast cells	ANXA2
9.07214e-11	0.74767	0.345	0.062	3.04261e-06	Mast cells	ARRB2
1.20527e-10	1.25034	0.966	0.906	4.04223e-06	Mast cells	FTL
1.42761e-10	1.36808	0.586	0.18	4.78791e-06	Mast cells	CELF2
1.64493e-10	0.885	0.31	0.051	5.51678e-06	Mast cells	DOCK2
1.66796e-10	0.548298	0.31	0.05	5.594e-06	Mast cells	TMC8
2.5077e-10	0.798076	0.31	0.053	8.41032e-06	Mast cells	ARHGAP4
3.02552e-10	1.38535	0.586	0.2	1.0147e-05	Mast cells	MBOAT7
3.34867e-10	1.01075	0.483	0.125	1.12308e-05	Mast cells	STXBP5
3.88141e-10	0.889366	0.414	0.097	1.30175e-05	Mast cells	EPB41L1
4.53882e-10	2.31682	0.897	0.655	1.52223e-05	Mast cells	LMNA
5.53725e-10	1.81165	0.966	0.73	1.85708e-05	Mast cells	HSPA1A
5.93287e-10	1.65737	0.448	0.114	1.98977e-05	Mast cells	CSF1
6.8663e-10	0.824449	0.379	0.08	2.30282e-05	Mast cells	NRP2
7.69503e-10	1.34744	1	0.98	2.58076e-05	Mast cells	HSP90AA1
8.00145e-10	1.61676	0.724	0.313	2.68353e-05	Mast cells	ZEB2
8.97363e-10	1.13798	0.586	0.187	3.00958e-05	Mast cells	BST2
1.09793e-09	0.716931	0.345	0.067	3.68224e-05	Mast cells	PTK2B
1.12078e-09	-2.15253	0	0.637	3.75887e-05	Mast cells	RND3
1.45899e-09	-1.96233	0.207	0.724	4.89316e-05	Mast cells	S100A13
1.4888e-09	1.63506	0.897	0.651	4.99313e-05	Mast cells	LMO4
1.71061e-09	0.643944	0.31	0.056	5.73705e-05	Mast cells	PAG1
2.05833e-09	0.724864	0.345	0.068	6.90323e-05	Mast cells	ITM2A
3.39459e-09	1.40358	0.448	0.117	0.000113848	Mast cells	TNF
3.83537e-09	0.505308	0.31	0.059	0.000128631	Mast cells	UBA7
4.02899e-09	1.3865	0.517	0.17	0.000135124	Mast cells	TMEM154
4.35168e-09	0.665281	0.276	0.048	0.000145947	Mast cells	TESC
5.53443e-09	1.47994	0.931	0.682	0.000185614	Mast cells	ANXA1
6.10528e-09	1.3124	0.931	0.891	0.000204759	Mast cells	UBB
6.26225e-09	1.14224	0.448	0.124	0.000210023	Mast cells	CTTNBP2
6.38547e-09	0.650972	0.276	0.047	0.000214156	Mast cells	ST8SIA4
6.77722e-09	0.684419	0.379	0.081	0.000227294	Mast cells	CD53
8.29563e-09	-2.00282	0.103	0.702	0.000278219	Mast cells	CYR61
8.49403e-09	-1.97514	0.034	0.643	0.000284873	Mast cells	ID3
8.61535e-09	1.77737	0.69	0.353	0.000288942	Mast cells	IDS
8.68448e-09	0.763531	0.276	0.05	0.00029126	Mast cells	MCTP1
1.20924e-08	1.06645	1	0.93	0.000405556	Mast cells	FOSB
1.28244e-08	1.39926	0.828	0.671	0.000430103	Mast cells	CLIC1
1.3526e-08	1.55405	0.793	0.46	0.000453636	Mast cells	EMP3
1.49192e-08	1.0801	0.759	0.341	0.00050036	Mast cells	RHEX
1.50181e-08	-1.75986	0.172	0.743	0.000503679	Mast cells	CEBPD
1.65948e-08	0.431864	0.517	0.129	0.000556557	Mast cells	PTPRC
2.04689e-08	0.989938	0.552	0.194	0.000686485	Mast cells	GRK2
2.51022e-08	-2.07031	0.31	0.778	0.000841879	Mast cells	SOD2
2.52766e-08	0.524816	0.345	0.076	0.000847728	Mast cells	FHOD1
2.53496e-08	-1.60908	0.552	0.859	0.000850174	Mast cells	TXN
2.57249e-08	0.679928	0.345	0.073	0.00086276	Mast cells	IKZF3
2.88966e-08	1.21713	0.793	0.447	0.000969135	Mast cells	IER5
3.0352e-08	0.700359	0.379	0.097	0.00101795	Mast cells	MSRA
3.32944e-08	0.986004	0.897	0.694	0.00111663	Mast cells	PSAP
3.85006e-08	0.525951	0.276	0.05	0.00129123	Mast cells	SPN
5.00409e-08	0.364174	0.276	0.05	0.00167827	Mast cells	PLEK
5.02789e-08	0.807496	0.31	0.068	0.00168625	Mast cells	BTN2A2
5.28409e-08	1.09051	0.483	0.154	0.00177218	Mast cells	PEPD
5.79678e-08	1.35965	0.862	0.609	0.00194413	Mast cells	HSPH1
7.39334e-08	1.0106	0.517	0.186	0.00247958	Mast cells	SH3KBP1
7.67519e-08	1.07903	0.621	0.272	0.00257411	Mast cells	BEX4
8.90017e-08	0.65658	1	0.992	0.00298494	Mast cells	PTMA
9.01285e-08	-1.41563	0	0.546	0.00302273	Mast cells	TJP1
9.35261e-08	0.972446	0.276	0.056	0.00313668	Mast cells	FMNL3
1.10053e-07	1.04007	0.345	0.088	0.00369094	Mast cells	PROCR
1.18962e-07	0.90872	0.345	0.085	0.00398974	Mast cells	MZF1-AS1
1.26382e-07	0.852466	0.586	0.219	0.0042386	Mast cells	STK17B
1.4284e-07	1.04943	0.517	0.192	0.00479056	Mast cells	RHOG
1.47198e-07	0.80978	0.31	0.069	0.00493674	Mast cells	DOCK10
1.5852e-07	-1.63226	0.138	0.635	0.00531646	Mast cells	ID4
1.6474e-07	0.692946	0.379	0.097	0.00552506	Mast cells	VSIR
1.75166e-07	1.08698	0.552	0.23	0.00587472	Mast cells	MAP3K1
1.91419e-07	0.515909	0.31	0.069	0.0064198	Mast cells	BNC2
2.02983e-07	0.815625	0.448	0.144	0.00680766	Mast cells	FER
2.08655e-07	0.604624	0.276	0.058	0.00699786	Mast cells	SMIM3
2.42218e-07	0.53935	0.276	0.057	0.00812351	Mast cells	ACP5
2.7959e-07	-1.39835	0.103	0.62	0.00937689	Mast cells	IL1R1
2.84373e-07	1.03629	0.31	0.074	0.00953731	Mast cells	NAV1
2.99046e-07	1.01929	0.414	0.127	0.0100294	Mast cells	MEIS2
3.40358e-07	0.603369	0.276	0.061	0.0114149	Mast cells	SLC39A11
3.56789e-07	-1.92559	0.069	0.563	0.011966	Mast cells	NUPR1
3.61043e-07	-2.22021	0	0.513	0.0121087	Mast cells	MGST1
4.3073e-07	-2.00374	0.207	0.695	0.0144458	Mast cells	CALD1
4.38922e-07	0.500853	0.31	0.068	0.0147206	Mast cells	IKZF1
4.58199e-07	-1.57113	0.103	0.626	0.0153671	Mast cells	CKB
4.9807e-07	1.07483	0.586	0.248	0.0167043	Mast cells	CCDC88A
5.21438e-07	-2.81159	0.034	0.528	0.017488	Mast cells	TM4SF1
5.32685e-07	-1.34916	0.448	0.809	0.0178652	Mast cells	PPIB
5.46731e-07	0.959446	0.724	0.407	0.0183363	Mast cells	STMN1
6.62783e-07	-3.08572	0.103	0.563	0.0222284	Mast cells	CLDN4
6.76952e-07	-1.65416	0.172	0.632	0.0227036	Mast cells	MAFF
8.01743e-07	0.786834	0.345	0.095	0.0268889	Mast cells	GALC
8.21427e-07	0.989058	0.586	0.245	0.027549	Mast cells	NR3C1
8.79927e-07	-1.42414	0.138	0.642	0.029511	Mast cells	ARID5B
8.89234e-07	1.30611	0.448	0.155	0.0298231	Mast cells	PTGS2
1.00986e-06	1.04407	0.897	0.76	0.0338686	Mast cells	SH3BGRL3
1.12793e-06	-0.952876	0.828	0.948	0.0378287	Mast cells	RPLP0
1.14622e-06	-1.64828	0.103	0.601	0.0384418	Mast cells	SOCS3
1.42043e-06	0.968574	0.966	0.964	0.0476382	Mast cells	RPS29
1.47651e-06	1.15101	0.552	0.248	0.0495191	Mast cells	CRBN
1.48593e-06	-2.57153	0.034	0.511	0.049835	Mast cells	CLDN3
1.52194e-06	1.00896	0.552	0.246	0.0510427	Mast cells	OAZ2
1.56254e-06	0.997609	1	0.979	0.0524044	Mast cells	RPL37A
1.80582e-06	-1.14708	0.034	0.521	0.0605637	Mast cells	LIMA1
1.88651e-06	0.790833	0.966	0.971	0.0632697	Mast cells	JUN
1.92038e-06	-1.47859	0.207	0.634	0.0644057	Mast cells	PPA1
1.93924e-06	1.15343	0.483	0.2	0.0650382	Mast cells	STX3
1.99485e-06	0.753621	0.483	0.186	0.0669031	Mast cells	PAK1
2.09989e-06	1.15984	0.724	0.483	0.070426	Mast cells	ELF1
2.16464e-06	-1.26505	0.069	0.542	0.0725976	Mast cells	SELENOP
2.40159e-06	-1.14975	0.138	0.601	0.0805445	Mast cells	PRDX2
2.43236e-06	1.20401	0.586	0.275	0.0815763	Mast cells	DUSP6
3.23188e-06	-1.79652	0.31	0.711	0.108391	Mast cells	CD24
3.25194e-06	-2.02862	0.103	0.565	0.109064	Mast cells	VCAN
3.43503e-06	0.740154	0.31	0.083	0.115204	Mast cells	FERMT3
3.65464e-06	-2.10086	0.172	0.619	0.122569	Mast cells	IGFBP7
3.79993e-06	1.11261	0.586	0.293	0.127442	Mast cells	GNPTAB
3.96373e-06	1.03725	0.448	0.177	0.132936	Mast cells	ZNRF1
4.31042e-06	1.02614	0.586	0.296	0.144563	Mast cells	PLK3
4.36452e-06	-1.4891	0.034	0.5	0.146377	Mast cells	SYNE2
4.38749e-06	0.651171	0.483	0.163	0.147148	Mast cells	PTGS1
4.41119e-06	1.38756	0.828	0.748	0.147942	Mast cells	HSPA1B
4.86544e-06	-2.02525	0.069	0.511	0.163177	Mast cells	RAB11FIP1
5.06946e-06	-2.0952	0.034	0.495	0.17002	Mast cells	CRYAB
5.24586e-06	-1.13145	0	0.445	0.175936	Mast cells	DAAM1
5.64502e-06	1.3896	0.655	0.42	0.189323	Mast cells	ASAH1
5.85852e-06	-1.16749	0.483	0.793	0.196483	Mast cells	HINT1
6.13201e-06	-1.65051	0.069	0.529	0.205655	Mast cells	RBP1
6.38751e-06	0.67674	0.276	0.07	0.214224	Mast cells	TIAM2
6.52065e-06	0.635668	0.276	0.07	0.21869	Mast cells	ZBTB48
6.56264e-06	0.379136	0.276	0.065	0.220098	Mast cells	GNG2
6.76263e-06	-1.24168	0	0.438	0.226805	Mast cells	EMP1
6.76642e-06	-1.46116	0.241	0.656	0.226932	Mast cells	IL6ST
7.12682e-06	-2.04261	0	0.436	0.239019	Mast cells	UCA1
7.59851e-06	-1.21815	0.103	0.557	0.254839	Mast cells	PDLIM1
7.67008e-06	-1.51774	0.069	0.499	0.257239	Mast cells	ADAMTS1
7.96361e-06	0.784982	0.345	0.108	0.267084	Mast cells	KREMEN1
8.53104e-06	-1.41049	0.172	0.567	0.286114	Mast cells	ETS2
8.62672e-06	-1.35244	0.207	0.631	0.289323	Mast cells	RASD1
8.94021e-06	-1.15042	0.345	0.749	0.299837	Mast cells	TPM4
9.15677e-06	0.649444	0.345	0.104	0.3071	Mast cells	SKAP1
9.16879e-06	0.859568	0.414	0.157	0.307503	Mast cells	ESYT1
9.93918e-06	-1.04616	0.345	0.73	0.33334	Mast cells	ANXA5
1.00986e-05	0.806013	0.414	0.155	0.338688	Mast cells	RAB32
1.03013e-05	0.854735	0.793	0.616	0.345486	Mast cells	NOP53
1.03749e-05	1.60929	0.621	0.331	0.347952	Mast cells	SERPINB1
1.05674e-05	-1.01687	0.448	0.818	0.35441	Mast cells	ITGB1
1.06794e-05	0.752768	0.552	0.243	0.358167	Mast cells	TNFSF10
1.07073e-05	1.50058	0.69	0.514	0.359102	Mast cells	GLUL
1.10888e-05	0.845487	0.897	0.919	0.371896	Mast cells	RPS20
1.13726e-05	0.552064	0.31	0.087	0.381414	Mast cells	TMC6
1.15077e-05	-1.11713	0.103	0.528	0.385946	Mast cells	EIF4A3
1.17603e-05	0.989075	0.379	0.14	0.394418	Mast cells	RHBDD2
1.20862e-05	1.0997	0.793	0.533	0.405349	Mast cells	HIST1H4C
1.25792e-05	0.695093	1	0.983	0.421883	Mast cells	FTH1
1.35926e-05	1.02454	0.931	0.835	0.45587	Mast cells	KLF6
1.40738e-05	0.482593	0.31	0.087	0.472007	Mast cells	PLXNC1
1.47636e-05	-1.37462	0.207	0.61	0.495141	Mast cells	MARCKS
1.5864e-05	-1.54794	0.172	0.603	0.532046	Mast cells	GADD45A
1.60919e-05	-0.832358	0	0.413	0.539689	Mast cells	CPNE3
1.65213e-05	0.615319	1	0.96	0.554091	Mast cells	RPS11
1.66908e-05	0.751714	0.655	0.328	0.559775	Mast cells	SLC2A3
1.73285e-05	0.968058	0.724	0.524	0.581165	Mast cells	GNAI2
1.74148e-05	1.37198	0.414	0.168	0.584058	Mast cells	SEMA4A
1.83744e-05	-1.58564	0.379	0.687	0.616239	Mast cells	ID1
1.85408e-05	-1.01449	0.379	0.777	0.621821	Mast cells	YBX3
1.86382e-05	-2.67401	0.103	0.494	0.625087	Mast cells	MT1E
2.13186e-05	-1.47966	0.034	0.439	0.714982	Mast cells	TCIM
2.14494e-05	-1.99445	0.103	0.521	0.71937	Mast cells	IFI27
2.17181e-05	0.882949	0.931	0.861	0.728382	Mast cells	DUSP1
2.19641e-05	-1.37644	0.207	0.603	0.736633	Mast cells	ITGB8
2.22075e-05	-0.954696	0	0.404	0.744796	Mast cells	MTUS1
2.30829e-05	0.952859	0.897	0.856	0.774156	Mast cells	PPP1R15A
2.37606e-05	1.11299	0.517	0.236	0.796882	Mast cells	DLC1
2.45931e-05	-0.907807	0.276	0.703	0.824803	Mast cells	ANKRD11
2.48996e-05	1.00738	0.655	0.424	0.835083	Mast cells	OSBPL8
2.55322e-05	0.969202	0.448	0.19	0.856297	Mast cells	BTN3A2
2.56622e-05	-2.92457	0.448	0.726	0.860659	Mast cells	MT2A
2.72869e-05	-1.4898	0.103	0.514	0.915149	Mast cells	COL4A2
2.74321e-05	0.956474	0.517	0.258	0.920018	Mast cells	BACE2
2.74906e-05	-2.09388	0.103	0.489	0.92198	Mast cells	ELF3
3.06746e-05	1.08219	0.931	0.88	1	Mast cells	NFKBIA
3.1694e-05	-1.26061	0.034	0.435	1	Mast cells	ERRFI1
3.19578e-05	-1.24333	0.172	0.569	1	Mast cells	DST
3.30445e-05	-2.30004	0.069	0.467	1	Mast cells	SLPI
3.32464e-05	0.850504	0.414	0.162	1	Mast cells	DUSP10
3.36524e-05	-1.4364	0.138	0.525	1	Mast cells	IGFBP4
3.42741e-05	1.00217	0.828	0.789	1	Mast cells	DDX3X
3.42778e-05	-2.61546	0.034	0.423	1	Mast cells	DEFB1
3.43614e-05	-0.998074	0.241	0.654	1	Mast cells	PDIA6
3.52091e-05	-1.27955	0.172	0.607	1	Mast cells	NR2F2
3.60064e-05	-0.894818	0.103	0.501	1	Mast cells	LAMP2
3.70676e-05	0.914917	0.414	0.163	1	Mast cells	RARA
3.89524e-05	0.857539	0.552	0.272	1	Mast cells	STK4
4.08523e-05	-1.10261	0.034	0.44	1	Mast cells	TSHZ2
4.21377e-05	0.76574	0.379	0.136	1	Mast cells	PYCARD
4.2723e-05	0.695287	0.483	0.198	1	Mast cells	LCP1
4.32628e-05	-1.7964	0.034	0.418	1	Mast cells	LINC01541
4.68306e-05	-1.75598	0	0.381	1	Mast cells	CAPS
4.71685e-05	-0.93432	0.138	0.561	1	Mast cells	BEX3
4.78194e-05	-0.961389	0.069	0.467	1	Mast cells	CNN3
4.83881e-05	-1.12182	0.034	0.429	1	Mast cells	AFDN
4.93108e-05	1.06133	0.862	0.76	1	Mast cells	AHNAK
4.97908e-05	0.925588	0.414	0.164	1	Mast cells	IQGAP2
5.19515e-05	-0.751911	0.034	0.44	1	Mast cells	CTTN
5.19518e-05	-1.04439	0.069	0.473	1	Mast cells	TRIB1
5.22629e-05	-0.959279	0.31	0.678	1	Mast cells	APLP2
5.41273e-05	0.438256	0.276	0.08	1	Mast cells	RELT
5.49814e-05	-0.840197	0	0.376	1	Mast cells	ENAH
5.5052e-05	-1.69724	0.345	0.674	1	Mast cells	IGFBP2
5.52422e-05	-0.845964	0	0.376	1	Mast cells	NR1D2
5.5543e-05	0.916396	0.724	0.466	1	Mast cells	CHORDC1
5.61235e-05	-0.59109	0.034	0.442	1	Mast cells	FARP1
5.74173e-05	-0.897271	0.069	0.475	1	Mast cells	TEAD1
5.77285e-05	-1.19339	0.069	0.471	1	Mast cells	GNG11
5.9822e-05	0.502756	0.483	0.193	1	Mast cells	WIPF1
6.00416e-05	0.772747	0.379	0.146	1	Mast cells	LYN
6.4816e-05	0.725131	0.448	0.192	1	Mast cells	CKLF
6.66107e-05	0.427649	0.276	0.079	1	Mast cells	JADE2
6.84256e-05	1.00187	0.517	0.244	1	Mast cells	PLAT
6.89675e-05	-2.52725	0.138	0.505	1	Mast cells	CXCL8
7.06457e-05	-1.02638	0.034	0.406	1	Mast cells	FSTL1
7.07845e-05	-2.38623	0	0.369	1	Mast cells	MT1M
7.24962e-05	-0.816357	0.069	0.459	1	Mast cells	WWTR1
7.30998e-05	-0.651926	0.897	0.961	1	Mast cells	ACTG1
7.50593e-05	-1.02534	0.345	0.698	1	Mast cells	LDHA
7.73274e-05	-0.800585	0.034	0.429	1	Mast cells	ESR1
7.84917e-05	-0.875921	0.103	0.472	1	Mast cells	THOC2
8.00672e-05	0.509287	1	0.976	1	Mast cells	H3F3B
8.01831e-05	-1.05107	0.103	0.475	1	Mast cells	WEE1
8.02094e-05	-1.02573	0	0.365	1	Mast cells	APOL1
8.33249e-05	-1.45866	0.069	0.428	1	Mast cells	PCOLCE
8.38156e-05	-0.983094	0	0.363	1	Mast cells	SH3YL1
8.48388e-05	0.912415	0.793	0.802	1	Mast cells	SQSTM1
8.58896e-05	-1.1038	0.069	0.448	1	Mast cells	SERPING1
8.73206e-05	-0.899535	0.034	0.411	1	Mast cells	S100A16
8.80559e-05	-1.3966	0.103	0.483	1	Mast cells	COL4A1
9.25558e-05	-0.842263	0.69	0.905	1	Mast cells	PNRC1
9.4685e-05	-1.20168	0.103	0.46	1	Mast cells	PGR
9.61721e-05	-1.79566	0.103	0.452	1	Mast cells	PERP
9.69517e-05	-0.837176	0.069	0.467	1	Mast cells	RCN1
9.71217e-05	-0.993737	0.172	0.57	1	Mast cells	FAM213A
9.81515e-05	0.59155	0.31	0.095	1	Mast cells	GMFG
9.87497e-05	1.81864	0.759	0.646	1	Mast cells	TUBA1A
9.93614e-05	-1.59728	0.034	0.396	1	Mast cells	TACSTD2
0.00010354	-0.864312	0.241	0.626	1	Mast cells	HDLBP
0.000105163	-0.83801	0.034	0.405	1	Mast cells	AGO2
0.000109207	0.748095	0.759	0.618	1	Mast cells	SEPT2
0.000112505	0.751425	0.31	0.108	1	Mast cells	LRCH1
0.000116034	-1.1905	0	0.353	1	Mast cells	ACSL5
0.000116116	-1.02904	0.069	0.447	1	Mast cells	MYC
0.000116786	-0.804355	0.069	0.43	1	Mast cells	PDIA4
0.000118348	-0.780171	0.034	0.384	1	Mast cells	ECI1
0.000119021	-0.838458	0.034	0.406	1	Mast cells	FAM3C
0.000119721	0.773344	0.897	0.775	1	Mast cells	TOMM7
0.000121212	-0.787263	0.034	0.404	1	Mast cells	CLIC4
0.000121988	-0.828637	0.103	0.484	1	Mast cells	ARHGAP5
0.00012251	-0.967315	0.034	0.403	1	Mast cells	BTBD3
0.000122842	0.575315	1	0.965	1	Mast cells	RPL27A
0.000124865	-0.89428	0.103	0.479	1	Mast cells	FNDC3B
0.000127572	-1.11329	0.069	0.444	1	Mast cells	CNDP2
0.000129562	0.722398	0.897	0.764	1	Mast cells	OAZ1
0.000132823	-0.642183	0.414	0.74	1	Mast cells	GTF2I
0.000133304	-1.12832	0	0.348	1	Mast cells	GPRC5A
0.000135382	-0.869479	0	0.348	1	Mast cells	PRDM1
0.000138237	0.542205	0.414	0.17	1	Mast cells	TNS1
0.000138404	0.791828	0.414	0.182	1	Mast cells	DEDD2
0.000139082	0.76366	0.448	0.199	1	Mast cells	ADGRE5
0.000139125	0.501281	0.31	0.104	1	Mast cells	LGALS9
0.00013924	-1.10811	0	0.347	1	Mast cells	CITED4
0.00014346	-2.86405	0.31	0.611	1	Mast cells	WFDC2
0.000143684	-0.797626	0	0.346	1	Mast cells	SVIL
0.000144848	-1.51326	0.069	0.415	1	Mast cells	KRT8
0.000145466	-0.742743	0	0.346	1	Mast cells	MAGED1
0.000145652	-0.886694	0.138	0.508	1	Mast cells	RIOK3
0.000146225	1.08045	0.724	0.564	1	Mast cells	KMT2E
0.000147137	-1.73662	0.138	0.501	1	Mast cells	C11orf96
0.000153378	-1.67355	0.448	0.713	1	Mast cells	COL1A2
0.000155002	0.86749	0.483	0.239	1	Mast cells	SNX29
0.000158871	-0.656177	0.034	0.406	1	Mast cells	MAP1LC3A
0.000160083	-0.88262	0.517	0.762	1	Mast cells	TMBIM6
0.000160773	0.587679	1	0.982	1	Mast cells	RPS27
0.000162108	-0.76258	0	0.342	1	Mast cells	SMARCA1
0.000162197	-2.63404	0.172	0.497	1	Mast cells	MT1X
0.00016447	-0.856432	0	0.341	1	Mast cells	SLC4A7
0.00016458	-0.732542	0.069	0.435	1	Mast cells	CKAP4
0.000167435	0.629039	0.276	0.085	1	Mast cells	HCLS1
0.000167881	-0.767248	0.069	0.426	1	Mast cells	GTF2H5
0.000168838	-0.746362	0.069	0.417	1	Mast cells	PSMB5
0.000169481	-1.5803	0.069	0.409	1	Mast cells	KLF5
0.000173046	-0.79234	0.034	0.379	1	Mast cells	MYOF
0.000174679	0.683501	0.31	0.11	1	Mast cells	SMIM29
0.000182633	-2.70851	0.276	0.594	1	Mast cells	SCGB2A1
0.00018769	-0.90062	0.241	0.599	1	Mast cells	OSTC
0.000188066	-0.724582	0	0.337	1	Mast cells	BNIP3
0.000189457	-1.33188	0.138	0.507	1	Mast cells	CTGF
0.000191054	1.16167	0.517	0.283	1	Mast cells	TAOK3
0.000192984	0.779148	0.655	0.421	1	Mast cells	MSN
0.00019319	-1.01045	0.724	0.873	1	Mast cells	HSPB1
0.0001944	-0.895749	0.138	0.502	1	Mast cells	TLE1
0.000195788	-0.725695	0	0.336	1	Mast cells	QPRT
0.000200541	-0.964462	0.207	0.548	1	Mast cells	FAM177A1
0.00020988	-1.03279	0	0.333	1	Mast cells	MAP1B
0.000214868	-1.51734	0.069	0.401	1	Mast cells	DSP
0.000215867	0.758441	0.828	0.71	1	Mast cells	CAST
0.000217452	-1.42863	0.172	0.513	1	Mast cells	RNASET2
0.000218206	0.496429	0.966	0.902	1	Mast cells	S100A6
0.000218299	0.702109	0.31	0.114	1	Mast cells	MCRIP2
0.000222289	-0.762085	0.034	0.388	1	Mast cells	ASPH
0.000225107	-0.901999	0	0.331	1	Mast cells	ITGA6
0.000230305	0.682446	0.724	0.453	1	Mast cells	NR4A2
0.000234332	-0.798364	0.103	0.447	1	Mast cells	CTNND1
0.000237285	0.692032	0.448	0.202	1	Mast cells	TGFB1
0.000244022	-0.89279	0.103	0.441	1	Mast cells	SMS
0.000245229	-0.885519	0.034	0.383	1	Mast cells	GJA1
0.000247133	-0.913958	0.103	0.451	1	Mast cells	SNX9
0.000252158	-1.06136	0	0.327	1	Mast cells	ISG20
0.00025255	-0.864605	0.69	0.86	1	Mast cells	ZFP36L1
0.000252985	-0.724439	0.103	0.491	1	Mast cells	NPEPPS
0.000254148	-1.11675	0	0.327	1	Mast cells	SMIM22
0.000254544	-0.799193	0.138	0.487	1	Mast cells	PSME2
0.000255041	-0.835652	0.034	0.361	1	Mast cells	SESTD1
0.000256208	0.591402	0.414	0.185	1	Mast cells	PIK3CA
0.00026021	-0.637564	0	0.326	1	Mast cells	TNFRSF1A
0.000263731	-0.890045	0.069	0.409	1	Mast cells	ACTN1
0.000264565	0.93991	0.69	0.572	1	Mast cells	RBMX
0.00026534	0.620327	0.345	0.129	1	Mast cells	RASSF2
0.000266598	0.965154	0.862	0.821	1	Mast cells	DNAJA1
0.00026933	-0.844359	0.069	0.398	1	Mast cells	ODF2L
0.000274812	-1.08466	0	0.324	1	Mast cells	EHF
0.000290314	1.13747	0.448	0.217	1	Mast cells	NFKBID
0.000293934	-0.783411	0.172	0.509	1	Mast cells	NFIL3
0.000303171	-0.997119	0	0.321	1	Mast cells	TBX3
0.00030371	0.671323	0.828	0.738	1	Mast cells	SRSF5
0.000334015	0.564098	0.31	0.116	1	Mast cells	CPPED1
0.000339978	-1.44408	0.103	0.432	1	Mast cells	USP53
0.000352329	0.68451	0.414	0.199	1	Mast cells	RALB
0.000353252	0.879229	0.552	0.328	1	Mast cells	ARL4A
0.000355218	-1.50372	0.034	0.363	1	Mast cells	TFPI2
0.00035748	-0.660488	0.172	0.572	1	Mast cells	RBBP6
0.000363113	1.07648	0.517	0.297	1	Mast cells	EFHD2
0.000365427	-0.736675	0.103	0.462	1	Mast cells	GLG1
0.000368969	-0.681523	0.034	0.367	1	Mast cells	LAMC1
0.00037286	-0.74609	0.103	0.415	1	Mast cells	REXO2
0.000376036	-0.708585	0.034	0.373	1	Mast cells	RHOU
0.000395459	-0.680833	0.034	0.373	1	Mast cells	ATP2B1
0.000395624	1.02431	0.448	0.23	1	Mast cells	NSMCE1
0.000397755	-1.89256	0.345	0.586	1	Mast cells	SPARC
0.000397818	-0.71047	0.138	0.492	1	Mast cells	LGALS3BP
0.000398248	-0.917481	0.138	0.475	1	Mast cells	KLF9
0.000398338	-0.84879	0.138	0.479	1	Mast cells	FOXO1
0.0004034	-0.793487	0.034	0.353	1	Mast cells	SERINC5
0.000403734	-0.907822	1	0.997	1	Mast cells	MT-CO3
0.000405885	-0.986123	0	0.311	1	Mast cells	C2orf88
0.000406368	-0.772351	0.069	0.413	1	Mast cells	PLK2
0.000412273	-1.61546	0.172	0.46	1	Mast cells	KRT18
0.000414054	-0.878985	0.241	0.579	1	Mast cells	UBE2H
0.000419803	-0.850696	0	0.31	1	Mast cells	JAG1
0.000429856	-0.791406	0	0.309	1	Mast cells	LGMN
0.000432576	0.502881	0.276	0.095	1	Mast cells	CACNA2D1
0.000433371	-0.705968	0	0.309	1	Mast cells	SLC2A1
0.000433764	-2.66576	0.034	0.352	1	Mast cells	MT1H
0.000434397	-0.774384	0	0.309	1	Mast cells	RORA
0.000444046	-1.42818	0.069	0.372	1	Mast cells	GABRP
0.000456426	-0.823862	0.034	0.363	1	Mast cells	NFIB
0.000456723	1.37234	0.448	0.257	1	Mast cells	RGS10
0.000462471	0.56272	0.966	0.952	1	Mast cells	RPL23
0.000470545	0.673734	0.414	0.189	1	Mast cells	TBK1
0.000474362	-0.615476	0.034	0.365	1	Mast cells	YAP1
0.00047515	0.910652	0.69	0.557	1	Mast cells	SELENOK
0.00048118	-0.455982	0.069	0.424	1	Mast cells	ZCRB1
0.000481318	-1.27585	0.069	0.39	1	Mast cells	TGM2
0.000489672	-0.753874	0.103	0.456	1	Mast cells	TMEM123
0.000491912	-0.599355	0.103	0.438	1	Mast cells	DYNC1LI2
0.000508538	-0.58873	0.138	0.523	1	Mast cells	RNF19A
0.00051316	-4.01547	0.241	0.523	1	Mast cells	MT1G
0.000520971	-0.77203	0.138	0.489	1	Mast cells	ATP2B4
0.000525043	-0.647673	0.034	0.346	1	Mast cells	ADSS
0.000535065	-1.16181	0.345	0.63	1	Mast cells	FBLN1
0.000544117	0.621111	0.966	0.956	1	Mast cells	HSP90AB1
0.000548321	-0.807157	0.31	0.63	1	Mast cells	TCEAL4
0.00055464	-1.86843	0.138	0.452	1	Mast cells	RIMKLB
0.000587313	-0.571408	0	0.298	1	Mast cells	REEP3
0.000589005	-1.41028	0.276	0.546	1	Mast cells	EZR
0.000593328	-0.652505	0.103	0.445	1	Mast cells	IPO7
0.000597389	-0.537393	0	0.297	1	Mast cells	SEC13
0.000603109	-0.919759	0	0.297	1	Mast cells	PAX8
0.000605081	-1.91558	0.172	0.479	1	Mast cells	CXCL2
0.000605104	-0.631325	0.172	0.541	1	Mast cells	PGRMC1
0.000613958	0.723303	0.621	0.41	1	Mast cells	C4orf48
0.000624957	-0.733621	0.034	0.354	1	Mast cells	MEIS1
0.000627428	0.521916	0.379	0.169	1	Mast cells	NBAS
0.000645932	-1.00279	0	0.295	1	Mast cells	C19orf33
0.000650252	-0.608936	0	0.294	1	Mast cells	AP2A1
0.00065376	-1.21338	0	0.294	1	Mast cells	AGR2
0.000654117	-0.801233	0.034	0.333	1	Mast cells	ATP11A
0.000662386	0.6542	0.31	0.121	1	Mast cells	TNFAIP8
0.000666725	0.485979	0.759	0.465	1	Mast cells	ANXA4
0.000670198	-0.729625	0	0.293	1	Mast cells	FAM13A
0.000679846	0.627263	0.276	0.102	1	Mast cells	CD68
0.000685518	0.870774	0.862	0.764	1	Mast cells	DNAJB1
0.000689651	-0.879357	0.034	0.345	1	Mast cells	ADAMTS9
0.000691965	0.774106	0.448	0.229	1	Mast cells	VAT1
0.000693595	0.543902	0.276	0.096	1	Mast cells	BCL2A1
0.000695205	-0.56479	0.069	0.39	1	Mast cells	RBPMS
0.000703232	-1.75193	0.379	0.635	1	Mast cells	COL1A1
0.00071364	-0.681649	0.034	0.35	1	Mast cells	CTSH
0.000725002	-0.790336	0	0.291	1	Mast cells	SDC4
0.000730352	0.625401	0.276	0.101	1	Mast cells	MARCH2
0.00073635	0.891063	0.69	0.472	1	Mast cells	CD9
0.000738946	0.632246	0.552	0.325	1	Mast cells	SPECC1
0.000739681	-1.20118	0.103	0.413	1	Mast cells	MSX1
0.000739907	0.671532	0.448	0.24	1	Mast cells	RAPGEF2
0.000742336	-0.731432	0.069	0.379	1	Mast cells	ITGAV
0.000751941	0.839496	0.448	0.236	1	Mast cells	AGTRAP
0.000759203	-0.599024	0.034	0.35	1	Mast cells	FAM114A1
0.000760494	-0.805363	0	0.289	1	Mast cells	IFITM1
0.000772192	-1.63018	0.103	0.389	1	Mast cells	MME
0.000783345	-0.600368	0.034	0.347	1	Mast cells	BAG5
0.000783654	-1.39504	0.138	0.466	1	Mast cells	PTN
0.000795546	-0.899954	0.103	0.436	1	Mast cells	CYB5A
0.000798639	-1.80276	0.103	0.408	1	Mast cells	MT1F
0.000806745	-0.601097	0	0.287	1	Mast cells	TMEM41B
0.000810403	-1.73185	0.517	0.726	1	Mast cells	IER3
0.000824021	-0.502517	0.034	0.35	1	Mast cells	PFDN4
0.00082728	-1.1918	0.483	0.719	1	Mast cells	ATF3
0.000853259	-0.56014	0	0.285	1	Mast cells	SEZ6L2
0.000855958	-0.975013	0.034	0.337	1	Mast cells	CRISPLD2
0.000860412	-0.673638	0.138	0.444	1	Mast cells	PPP2R1A
0.000861716	-0.723196	0.034	0.34	1	Mast cells	CTNNAL1
0.000868758	0.646046	0.724	0.528	1	Mast cells	MBNL1
0.000882552	0.681202	0.69	0.502	1	Mast cells	ATP6V0B
0.00088563	-0.614535	0.207	0.546	1	Mast cells	MAP4
0.000898436	-0.76349	0	0.283	1	Mast cells	DDR2
0.000900572	0.541032	0.379	0.166	1	Mast cells	GMPR
0.000918279	-0.635401	0	0.282	1	Mast cells	SLC16A1
0.000918312	-0.52585	0.138	0.483	1	Mast cells	RPN2
0.000925786	-0.776395	0.345	0.691	1	Mast cells	RHOB
0.00094175	-0.728959	0.276	0.584	1	Mast cells	HSBP1
0.000946075	-0.927544	0.448	0.722	1	Mast cells	CEBPB
0.00096501	0.568603	1	0.938	1	Mast cells	RPL21
0.000969339	-0.54837	0	0.28	1	Mast cells	ZFYVE21
0.00097954	0.737592	0.793	0.706	1	Mast cells	PRDX1
0.00099139	-0.822769	0	0.279	1	Mast cells	MAOA
0.000993589	-0.638782	0.103	0.425	1	Mast cells	SECISBP2L
0.000996852	-0.778668	0	0.279	1	Mast cells	EPHA2
0.00100265	0.81864	0.345	0.15	1	Mast cells	NMT2
0.00102693	0.505661	0.966	0.911	1	Mast cells	JUNB
0.00103073	-0.936573	0	0.278	1	Mast cells	SLC34A2
0.00103562	-0.532027	0.069	0.399	1	Mast cells	ARL3
0.00104004	0.62076	0.483	0.26	1	Mast cells	ITM2C
0.00106119	-0.699306	0	0.277	1	Mast cells	HTRA1
0.00106144	0.654597	0.31	0.125	1	Mast cells	AKR1B1
0.0010641	-0.725718	0	0.277	1	Mast cells	SLC7A2
0.0010674	-0.689346	0.034	0.329	1	Mast cells	SPON1
0.00107561	-0.620028	0.034	0.332	1	Mast cells	IGF1R
0.00110158	-0.759322	0.483	0.731	1	Mast cells	PPP1CB
0.00110638	-0.838183	0.069	0.351	1	Mast cells	CRIP2
0.00110799	-0.596361	0.172	0.507	1	Mast cells	PDCD5
0.0011133	-0.903754	0	0.275	1	Mast cells	UGT2B7
0.00111746	-0.574525	0.069	0.371	1	Mast cells	RTL8C
0.00113018	-0.747116	0.103	0.429	1	Mast cells	TCF12
0.00117963	-0.36079	0.069	0.393	1	Mast cells	TMEM30A
0.00118027	-0.545094	0	0.273	1	Mast cells	HGS
0.00118809	-0.697881	0.138	0.451	1	Mast cells	ZYX
0.00120015	-1.62115	0.31	0.561	1	Mast cells	SPARCL1
0.00120442	-0.610449	0	0.272	1	Mast cells	TRIM2
0.00121988	-0.98128	0.172	0.459	1	Mast cells	UGCG
0.00122417	-0.718382	0.103	0.401	1	Mast cells	COA3
0.00123105	-0.392664	0.069	0.374	1	Mast cells	MYL6B
0.00123916	-0.578879	0.034	0.326	1	Mast cells	AHCY
0.00124247	-0.693963	0.103	0.395	1	Mast cells	NME4
0.00125657	-0.591344	0	0.271	1	Mast cells	SYNJ2BP
0.00126551	-0.656051	0.345	0.657	1	Mast cells	ARF4
0.00126951	-0.45501	0.069	0.394	1	Mast cells	PAWR
0.00127588	-0.532944	0	0.27	1	Mast cells	CAMK2D
0.00128564	-0.859026	0	0.27	1	Mast cells	CCDC80
0.00129869	-1.05486	0.034	0.328	1	Mast cells	APOD
0.00132657	-0.547804	0.034	0.331	1	Mast cells	EPHX1
0.00133223	-0.432607	0.069	0.386	1	Mast cells	C9orf3
0.00133807	-0.568734	0.034	0.311	1	Mast cells	PRKAR2A
0.0013401	-0.508713	0	0.268	1	Mast cells	RPRD1A
0.00134999	-0.554242	0	0.268	1	Mast cells	SASH1
0.00135277	0.439032	0.276	0.106	1	Mast cells	PARVB
0.00135481	0.655726	0.586	0.358	1	Mast cells	VAMP8
0.00136028	-0.545775	0	0.268	1	Mast cells	DIAPH2
0.0013724	-0.857242	0.034	0.321	1	Mast cells	CD248
0.00138417	-1.31741	0.069	0.358	1	Mast cells	FABP5
0.00139808	-0.839389	0	0.267	1	Mast cells	DENND2C
0.00140209	-0.551547	0.034	0.323	1	Mast cells	PPIC
0.00140694	-1.20647	0.069	0.351	1	Mast cells	PDK4
0.00141282	0.746361	0.448	0.25	1	Mast cells	PARP4
0.00141735	-0.706865	0	0.266	1	Mast cells	F11R
0.00144299	-0.683757	0.345	0.64	1	Mast cells	PRDX5
0.00144672	-0.849686	0	0.265	1	Mast cells	DLX5
0.00144696	-0.696367	0.172	0.468	1	Mast cells	SPTAN1
0.0014634	-0.740258	0	0.265	1	Mast cells	PARD6B
0.00146758	-0.749292	0.069	0.373	1	Mast cells	WLS
0.00146805	-0.690838	0.207	0.522	1	Mast cells	COX5A
0.00147645	-0.69289	0.138	0.446	1	Mast cells	EMX2
0.00148507	-0.678748	0.897	0.972	1	Mast cells	UBC
0.00151159	-0.582361	0	0.264	1	Mast cells	ALDH6A1
0.0015315	0.445761	1	0.981	1	Mast cells	RPL11
0.00153232	-0.610077	0	0.263	1	Mast cells	CRYBG3
0.00153269	-0.706221	0	0.263	1	Mast cells	IDH1
0.00154016	-0.458621	0.172	0.521	1	Mast cells	SERINC1
0.00154141	-0.562983	0.069	0.369	1	Mast cells	PLEC
0.0015501	-0.584669	0.103	0.438	1	Mast cells	TCF7L2
0.00155013	-0.557195	0.034	0.309	1	Mast cells	SPATS2
0.00155068	-0.825863	0.138	0.422	1	Mast cells	OFD1
0.00155128	-0.577902	0.172	0.498	1	Mast cells	MED13L
0.00155358	-1.22881	0.241	0.525	1	Mast cells	COL6A1
0.00155413	0.701187	0.552	0.356	1	Mast cells	MITF
0.00155715	-0.808576	0.483	0.765	1	Mast cells	MIF
0.00156924	-0.484511	0	0.262	1	Mast cells	SGCB
0.00158503	0.942331	0.379	0.196	1	Mast cells	TRIM24
0.0015891	-2.12013	0.034	0.3	1	Mast cells	SCGB1D4
0.00162512	0.834709	0.31	0.136	1	Mast cells	AC091271.1
0.00162698	-0.780122	0	0.261	1	Mast cells	ADRA2C
0.00162982	-0.565354	0.069	0.343	1	Mast cells	MRPS26
0.00163607	-0.551968	0	0.261	1	Mast cells	ITSN1
0.0016366	-0.829767	0.034	0.304	1	Mast cells	GMNN
0.00164886	0.794925	0.31	0.118	1	Mast cells	CCL4
0.0016565	-0.712701	0.241	0.535	1	Mast cells	IK
0.0016774	-1.56516	0.241	0.505	1	Mast cells	DCN
0.00169159	1.0188	0.621	0.485	1	Mast cells	SDCBP
0.00170012	-0.591234	0.069	0.366	1	Mast cells	SLC39A6
0.00170019	-0.667174	0.207	0.559	1	Mast cells	APP
0.00170927	-0.701434	0	0.259	1	Mast cells	SGMS2
0.00173899	-0.609955	0.69	0.858	1	Mast cells	BTF3
0.00174099	-1.03402	0.138	0.427	1	Mast cells	ZEB1
0.00174349	0.566457	0.517	0.303	1	Mast cells	ARPC1B
0.00174894	-0.581875	0.034	0.304	1	Mast cells	PTGR1
0.00175218	-1.08174	0.207	0.485	1	Mast cells	PAPSS1
0.00175609	-0.528941	0	0.258	1	Mast cells	ALDH7A1
0.00176971	0.804148	0.483	0.284	1	Mast cells	PMP22
0.00177652	-0.385078	0.034	0.323	1	Mast cells	PLXNB2
0.00178693	-0.741637	0.172	0.511	1	Mast cells	IER5L
0.00178855	-0.544711	0.103	0.397	1	Mast cells	SMIM14
0.00180672	-0.496488	0	0.257	1	Mast cells	CAPN7
0.00182463	-0.557124	0	0.257	1	Mast cells	ABHD11
0.00184069	1.09111	0.517	0.357	1	Mast cells	NEU1
0.00184178	0.555511	0.828	0.832	1	Mast cells	RPL36AL
0.00186681	0.467321	1	0.987	1	Mast cells	RPL34
0.00186925	-0.787076	0.276	0.567	1	Mast cells	DYNLT1
0.00189149	-0.671977	0.31	0.621	1	Mast cells	TM9SF3
0.00189945	-1.41721	0.138	0.424	1	Mast cells	LUM
0.00190421	-0.670497	0.207	0.504	1	Mast cells	RAB13
0.00190506	0.478591	0.276	0.107	1	Mast cells	AC084033.3
0.00191402	-0.623464	0.207	0.506	1	Mast cells	ATP5PO
0.00191913	0.434018	1	0.99	1	Mast cells	RPL37
0.00192394	-1.02571	0.345	0.615	1	Mast cells	MDK
0.00192587	0.634547	0.345	0.156	1	Mast cells	RPA2
0.00192684	-0.7328	0	0.254	1	Mast cells	PRLR
0.00197194	-0.708897	0.034	0.303	1	Mast cells	SLC40A1
0.00198175	-0.633216	0.034	0.302	1	Mast cells	HNMT
0.00198553	-0.572499	0.138	0.439	1	Mast cells	TMEM167A
0.00199826	-0.499271	0	0.253	1	Mast cells	GULP1
0.00200696	-0.733224	0.034	0.298	1	Mast cells	AC016831.1
0.00203587	-0.657193	0	0.252	1	Mast cells	TC2N
0.0020433	-0.487575	0.034	0.305	1	Mast cells	COMMD1
0.00207611	-0.887171	0	0.252	1	Mast cells	SFN
0.00208578	-0.526969	0.034	0.292	1	Mast cells	TMEM134
0.0021008	-0.975702	0.069	0.339	1	Mast cells	MUC1
0.00210202	-1.59604	0	0.251	1	Mast cells	CRISP3
0.0021154	0.428882	1	0.972	1	Mast cells	RPL30
0.00213331	-0.443096	0	0.251	1	Mast cells	BOD1
0.0021428	-0.986066	0.172	0.46	1	Mast cells	LAMB1
0.00216651	0.704965	0.793	0.79	1	Mast cells	TRA2B
0.00217384	-0.43745	0.034	0.315	1	Mast cells	FKBP11
0.00217847	-0.733228	0	0.25	1	Mast cells	RIPK4
0.00218574	-0.65556	0	0.25	1	Mast cells	RBM47
0.0022115	-0.578179	0.069	0.358	1	Mast cells	ETS1
0.00223798	-0.591301	0.138	0.414	1	Mast cells	MRPS36
0.00226993	-1.24483	0.138	0.397	1	Mast cells	SOX17
0.0022865	-0.606795	0.414	0.738	1	Mast cells	ZFAS1
0.00237578	-0.479875	0.034	0.301	1	Mast cells	TRAPPC2L
0.00240487	0.606016	0.69	0.5	1	Mast cells	BHLHE40
0.00241382	-0.816365	0.069	0.336	1	Mast cells	ADM
0.00241391	0.565034	0.345	0.16	1	Mast cells	STXBP6
0.00241597	-0.627645	0.069	0.347	1	Mast cells	ABHD5
0.00242273	-0.574733	0.034	0.294	1	Mast cells	JMY
0.00242601	-0.711817	0.276	0.595	1	Mast cells	TLE4
0.00243705	1.21673	0.414	0.228	1	Mast cells	CPQ
0.00244436	-0.784786	0.207	0.513	1	Mast cells	LPP
0.00244493	-0.485622	0.069	0.365	1	Mast cells	GNL3
0.00245547	-0.796241	0.172	0.481	1	Mast cells	DDX52
0.00250975	-0.556725	0.138	0.444	1	Mast cells	MAP3K2
0.00251194	-0.806739	0.103	0.365	1	Mast cells	PLPP1
0.00251583	-0.76783	0.069	0.357	1	Mast cells	PPP1R14A
0.00251813	-0.635549	0.069	0.339	1	Mast cells	P4HA2
0.00253276	-0.535416	0.138	0.436	1	Mast cells	NFE2L1
0.00253824	-0.504527	0.241	0.574	1	Mast cells	RBX1
0.00254412	-0.534808	0.069	0.365	1	Mast cells	FCGRT
0.0025593	0.439554	0.862	0.86	1	Mast cells	SON
0.00260276	-0.83077	0.138	0.406	1	Mast cells	STX18
0.00260877	0.668866	0.345	0.167	1	Mast cells	HS6ST1
0.00262101	0.616439	0.276	0.112	1	Mast cells	AHNAK2
0.00262577	-0.698663	0.172	0.458	1	Mast cells	ROCK2
0.00263056	-0.663788	0.241	0.504	1	Mast cells	TMED2
0.00263417	-0.447324	0.034	0.307	1	Mast cells	RIN2
0.00265115	-0.492406	0.034	0.303	1	Mast cells	CFL2
0.00267857	-1.07711	0.586	0.732	1	Mast cells	IFITM3
0.00268013	-0.594099	0.241	0.539	1	Mast cells	ANAPC11
0.00275511	-0.466854	0.069	0.344	1	Mast cells	CDC42BPB
0.00280797	-0.591806	0.034	0.296	1	Mast cells	CRIM1
0.0028092	-0.419772	0.034	0.305	1	Mast cells	RBFOX2
0.00283824	-0.672743	0.207	0.469	1	Mast cells	PPP1R14B
0.00285908	-0.634038	0.034	0.285	1	Mast cells	SLC12A2
0.00287166	-0.778639	0.069	0.332	1	Mast cells	UACA
0.00287534	0.490022	0.276	0.114	1	Mast cells	DTNBP1
0.00287772	-0.735942	0.034	0.283	1	Mast cells	PRSS23
0.00290326	0.311465	1	0.999	1	Mast cells	EEF1A1
0.00290695	0.367681	1	0.947	1	Mast cells	RPS25
0.00295009	-0.43384	0.207	0.527	1	Mast cells	ADH5
0.00297272	-0.551112	0.207	0.475	1	Mast cells	SNRPD1
0.00297506	-0.523973	0.138	0.428	1	Mast cells	CHMP4B
0.0030018	0.779992	0.517	0.321	1	Mast cells	DPP7
0.00300294	-0.510588	0.138	0.461	1	Mast cells	FRMD4B
0.00301768	0.503194	0.966	0.916	1	Mast cells	RPL31
0.00303351	-0.494901	0.034	0.286	1	Mast cells	CAT
0.0030381	-0.628445	0.069	0.34	1	Mast cells	PTK7
0.00306005	-0.984209	0.069	0.331	1	Mast cells	C12orf75
0.00308346	-0.662403	0.069	0.337	1	Mast cells	NET1
0.00312995	0.336266	0.828	0.68	1	Mast cells	SRSF7
0.00315287	0.68879	0.31	0.148	1	Mast cells	BMPR1A
0.00317467	-0.696352	0.034	0.293	1	Mast cells	RETREG1
0.00319342	-0.647162	0.31	0.572	1	Mast cells	ZNHIT1
0.00319654	0.593638	0.483	0.282	1	Mast cells	PRNP
0.0032229	-0.769072	0.069	0.328	1	Mast cells	PRRX1
0.00326409	-0.567987	0.034	0.299	1	Mast cells	PDGFRB
0.00327002	-0.585795	0.207	0.501	1	Mast cells	AURKAIP1
0.00331075	-1.0623	0.138	0.387	1	Mast cells	EPCAM
0.00332524	0.548387	0.69	0.525	1	Mast cells	TAF7
0.00334441	-0.372202	0.069	0.336	1	Mast cells	NDUFS1
0.00335428	-0.897989	0.034	0.282	1	Mast cells	NPW
0.00338493	-0.557185	0.069	0.342	1	Mast cells	RUFY3
0.00340311	0.504965	0.276	0.118	1	Mast cells	DENND1B
0.0034184	-1.1198	0.241	0.496	1	Mast cells	COL6A2
0.00343044	-0.636492	0.103	0.372	1	Mast cells	ZNF217
0.00343714	-1.08767	0.034	0.285	1	Mast cells	IGFBP3
0.00343736	-0.774554	0.034	0.276	1	Mast cells	FAM84B
0.00346089	-0.734684	0.034	0.285	1	Mast cells	MPZL2
0.00356373	-0.556698	0.138	0.415	1	Mast cells	NDUFB6
0.00358913	-0.432579	0.069	0.343	1	Mast cells	CHCHD5
0.00360062	-0.808464	0.379	0.62	1	Mast cells	SPAG9
0.00362978	0.497912	0.276	0.118	1	Mast cells	AGO1
0.00364522	0.488922	0.759	0.711	1	Mast cells	ARPC2
0.00365773	-0.430192	0.069	0.348	1	Mast cells	DLG5
0.00366375	-0.445572	0.172	0.456	1	Mast cells	ZKSCAN1
0.00366453	-0.488709	0.172	0.481	1	Mast cells	MXRA7
0.00368197	-0.402469	0.069	0.332	1	Mast cells	DMAC1
0.00368733	0.734056	0.517	0.335	1	Mast cells	SNX5
0.00381988	-0.733445	0.034	0.274	1	Mast cells	SCNN1A
0.00382191	0.478971	0.379	0.191	1	Mast cells	MAP7D3
0.00382606	-0.620798	0.207	0.469	1	Mast cells	SLC25A36
0.00382776	-0.452009	0.103	0.391	1	Mast cells	ADD3
0.00383671	-0.434436	0.034	0.29	1	Mast cells	RCOR1
0.00386537	-0.70911	0.034	0.277	1	Mast cells	SNAI2
0.00387651	-0.740558	0.069	0.325	1	Mast cells	CLDN7
0.00391142	-0.529591	0.103	0.388	1	Mast cells	NECTIN2
0.00395425	-0.520639	0.069	0.315	1	Mast cells	IRF2
0.00396911	0.710916	0.586	0.436	1	Mast cells	PBX1
0.00402484	-1.14304	0.172	0.428	1	Mast cells	RAMP1
0.00404023	0.543391	0.793	0.729	1	Mast cells	CCNI
0.00404189	-0.544414	0.069	0.333	1	Mast cells	MGLL
0.00406625	-0.554794	0.034	0.291	1	Mast cells	EDNRA
0.00407936	-0.499055	0.138	0.414	1	Mast cells	DNAJA2
0.004136	-1.04319	0.069	0.313	1	Mast cells	RRAD
0.00415199	-0.461575	0.172	0.491	1	Mast cells	SUMO1
0.00418422	-0.444556	0.034	0.274	1	Mast cells	NR2F6
0.00419163	-0.523397	0.138	0.448	1	Mast cells	TUT7
0.00429072	-0.581441	0.172	0.427	1	Mast cells	UBE2R2
0.00429871	0.609481	0.655	0.507	1	Mast cells	PLIN2
0.00434497	-0.483624	0.069	0.323	1	Mast cells	ATL3
0.00434681	-0.57746	0.069	0.326	1	Mast cells	ZBTB43
0.00436914	-0.64687	0.138	0.394	1	Mast cells	SPTSSA
0.00440175	-1.04267	0.172	0.423	1	Mast cells	C1R
0.00440372	-0.631088	0.448	0.686	1	Mast cells	CD99
0.00441926	-0.55866	0.069	0.321	1	Mast cells	HIVEP2
0.00447034	-0.438354	0.414	0.692	1	Mast cells	TBCA
0.00447085	-0.465244	0.379	0.685	1	Mast cells	ARF1
0.00451619	-0.658432	0.207	0.497	1	Mast cells	ELMSAN1
0.0045313	-0.433106	0.069	0.342	1	Mast cells	SLC25A25
0.00455191	-0.478206	0.034	0.281	1	Mast cells	AMOTL2
0.00455552	0.677772	0.448	0.258	1	Mast cells	SWAP70
0.00458491	0.840384	0.414	0.242	1	Mast cells	DDX39A
0.00459303	0.521005	0.828	0.766	1	Mast cells	SRSF3
0.00463921	-0.719239	0.034	0.279	1	Mast cells	TPD52L1
0.00466467	-0.411456	0.069	0.329	1	Mast cells	MAP3K13
0.00468268	-0.577664	0.034	0.278	1	Mast cells	ITPKC
0.00468988	-0.679369	0.241	0.526	1	Mast cells	VCL
0.00469273	0.69984	0.897	0.854	1	Mast cells	RPS26
0.00474104	-0.490378	0.034	0.263	1	Mast cells	CAMSAP2
0.00475072	0.995284	0.552	0.399	1	Mast cells	TACC1
0.00475506	0.456624	0.414	0.215	1	Mast cells	PRKCA
0.00477015	-0.515172	0.621	0.822	1	Mast cells	ELOB
0.0048191	-0.636144	0.034	0.276	1	Mast cells	OLFML3
0.00485461	-0.673084	0.172	0.437	1	Mast cells	SEC14L1
0.00487887	-0.626887	0.724	0.867	1	Mast cells	EEF2
0.00488818	0.471774	0.759	0.716	1	Mast cells	GPX4
0.0049218	-0.523358	0.034	0.282	1	Mast cells	EFNA1
0.00501711	-0.434039	0.069	0.333	1	Mast cells	CTDSP2
0.00504539	-0.415929	0.069	0.34	1	Mast cells	TRIM56
0.00507469	0.816889	0.69	0.601	1	Mast cells	SNHG8
0.0050953	-0.5688	0.172	0.422	1	Mast cells	NDUFB8
0.00516351	-0.42199	0.31	0.604	1	Mast cells	NEDD8
0.0052298	-1.14458	0.379	0.656	1	Mast cells	TPM1
0.00523732	-0.442051	0.069	0.323	1	Mast cells	TNPO1
0.0052471	-0.637377	0.069	0.309	1	Mast cells	FBXO32
0.00528703	-0.760692	0.103	0.358	1	Mast cells	PLPP3
0.00532252	0.498705	0.345	0.174	1	Mast cells	HOXB2
0.00533059	-0.723074	0.034	0.268	1	Mast cells	FXYD3
0.00535365	-1.48928	0.138	0.357	1	Mast cells	CFD
0.0053775	-1.45942	0.207	0.461	1	Mast cells	TPM2
0.00539106	-0.589854	0.31	0.587	1	Mast cells	HNRNPAB
0.00539193	-0.680876	0.103	0.366	1	Mast cells	SYNE1
0.00539493	-0.442956	0.207	0.477	1	Mast cells	HM13
0.00541323	-0.332248	0.034	0.279	1	Mast cells	TUSC3
0.00542311	-0.390747	0.138	0.425	1	Mast cells	ARF5
0.00552001	-0.43203	0.034	0.258	1	Mast cells	SPG21
0.00557026	-0.429219	0.034	0.263	1	Mast cells	PIGP
0.00562308	-0.713715	0.448	0.721	1	Mast cells	ATP6V1G1
0.00563822	0.628004	0.586	0.424	1	Mast cells	ARMCX3
0.00564929	-1.21877	0.069	0.3	1	Mast cells	CP
0.00568215	-0.393134	0.138	0.433	1	Mast cells	UBE2K
0.00568223	-0.344888	0.069	0.329	1	Mast cells	TMEM179B
0.0057134	0.589173	0.517	0.323	1	Mast cells	NCBP2
0.00574084	-0.534913	0.069	0.302	1	Mast cells	IGF2R
0.00575058	-0.697468	0.897	0.935	1	Mast cells	RPL10A
0.00577382	-0.538191	0.069	0.325	1	Mast cells	WDR60
0.00581538	-0.417941	0.034	0.273	1	Mast cells	CLUAP1
0.00582924	-0.480413	0.034	0.257	1	Mast cells	KIAA0232
0.00583295	0.612749	0.655	0.558	1	Mast cells	HIF1A
0.00583313	-0.507631	0.207	0.488	1	Mast cells	NDFIP1
0.0058412	-0.353001	0.103	0.372	1	Mast cells	COPZ1
0.00587024	-0.65748	0.276	0.55	1	Mast cells	CD46
0.0058792	-0.49952	0.103	0.352	1	Mast cells	MRPS5
0.00588581	0.528732	0.276	0.127	1	Mast cells	ABCC1
0.00591387	-0.692289	0.034	0.263	1	Mast cells	MAFB
0.00593539	-0.482146	0.069	0.325	1	Mast cells	PEMT
0.00594644	0.550334	0.655	0.503	1	Mast cells	SH3BGRL
0.00594879	-0.427541	0.034	0.255	1	Mast cells	NIT2
0.00596787	-1.65885	0.172	0.389	1	Mast cells	MEG3
0.00597699	-0.531216	0.586	0.822	1	Mast cells	SKP1
0.00599331	0.497968	0.31	0.144	1	Mast cells	SYTL3
0.00605676	-0.449671	0.103	0.376	1	Mast cells	SMIM37
0.00605811	-0.394346	0.103	0.379	1	Mast cells	IFNGR1
0.00606546	-0.553301	0.034	0.263	1	Mast cells	SMOC2
0.00607382	-0.585965	0.379	0.624	1	Mast cells	MORF4L2
0.0060745	-0.875649	0.207	0.416	1	Mast cells	TES
0.00609129	-0.875306	0.034	0.257	1	Mast cells	PAX2
0.00610427	-0.439263	0.034	0.264	1	Mast cells	IBTK
0.0061049	0.617403	0.655	0.52	1	Mast cells	DNAJC8
0.00611558	-0.839902	0.103	0.335	1	Mast cells	CYTOR
0.00613708	-0.505234	0.034	0.269	1	Mast cells	ANTXR1
0.00615355	-0.41013	0.034	0.27	1	Mast cells	HDGFL3
0.0061722	0.328187	0.931	0.888	1	Mast cells	PABPC1
0.00617711	-0.461335	0.172	0.466	1	Mast cells	DUT
0.00618784	-0.657459	0.172	0.437	1	Mast cells	DYNLT3
0.00621197	-0.459893	0.103	0.37	1	Mast cells	TBL1X
0.00622992	-0.548072	0.276	0.521	1	Mast cells	TMEM165
0.00627433	-0.458086	0.138	0.402	1	Mast cells	APPL1
0.00629285	-0.57347	0.103	0.338	1	Mast cells	ARPC5L
0.0063336	-0.538505	0.069	0.291	1	Mast cells	LBR
0.00640465	-0.607526	0.103	0.367	1	Mast cells	EVL
0.00647591	-0.315266	0.069	0.333	1	Mast cells	CHTOP
0.006492	-0.667772	0.379	0.708	1	Mast cells	SEC61G
0.00652051	-0.663997	0.069	0.289	1	Mast cells	RIPK2
0.00658021	-0.462435	0.069	0.316	1	Mast cells	PLEKHA1
0.00662341	-0.434736	0.069	0.315	1	Mast cells	MRPL3
0.00664991	-0.487154	0.034	0.255	1	Mast cells	PTPRG
0.00666922	-0.486447	0.138	0.39	1	Mast cells	SARS
0.00673497	-0.541988	0.034	0.265	1	Mast cells	GLIPR1
0.00674873	0.775638	0.621	0.556	1	Mast cells	ARL6IP5
0.0067921	-0.426028	0.069	0.314	1	Mast cells	TAP1
0.00679583	-1.17827	0.103	0.336	1	Mast cells	ADIRF
0.0068302	-0.576347	0.448	0.666	1	Mast cells	ATP5MPL
0.00684507	-0.661566	0.276	0.552	1	Mast cells	ATP2A2
0.00689402	-0.492729	0.069	0.296	1	Mast cells	TMEM43
0.00691758	0.579688	0.69	0.566	1	Mast cells	PPIG
0.00693359	-0.416309	0.069	0.323	1	Mast cells	CBX5
0.00696047	-0.397139	0.069	0.323	1	Mast cells	SNTB2
0.00696212	0.6814	0.448	0.282	1	Mast cells	YAF2
0.00702697	1.78669	0.517	0.388	1	Mast cells	HES1
0.00706077	-0.400828	0.034	0.263	1	Mast cells	ENOSF1
0.00710092	-0.395308	0.034	0.251	1	Mast cells	TSEN34
0.0071087	-0.864492	0.207	0.442	1	Mast cells	SULF2
0.0071162	-0.48537	0.069	0.308	1	Mast cells	ITPRIPL2
0.00711852	-0.353283	0.034	0.268	1	Mast cells	KMT2E-AS1
0.00712796	-0.853796	0.034	0.261	1	Mast cells	DIO2
0.00713521	-0.622445	0.172	0.441	1	Mast cells	TIMP2
0.00717874	-0.347351	0.034	0.266	1	Mast cells	PON2
0.00722016	-0.43386	0.103	0.362	1	Mast cells	TMEM147
0.00723164	-0.620867	0.207	0.465	1	Mast cells	IRS2
0.00723317	-0.393326	0.034	0.265	1	Mast cells	TPBG
0.00724107	-0.408265	0.172	0.432	1	Mast cells	RCN2
0.00732493	-0.651893	0.034	0.26	1	Mast cells	ITGA1
0.00735205	-0.956163	0.138	0.364	1	Mast cells	COL5A2
0.0073651	-0.321124	0.207	0.562	1	Mast cells	KDELR1
0.00739494	-0.674853	0.552	0.784	1	Mast cells	ARGLU1
0.00740831	-0.464257	0.069	0.301	1	Mast cells	TP53I3
0.00741169	0.558634	0.31	0.155	1	Mast cells	ACER3
0.00743827	-0.444804	0.034	0.261	1	Mast cells	GLIS3
0.00749827	-0.635531	0.034	0.254	1	Mast cells	PODXL
0.00751335	-0.391831	0.034	0.254	1	Mast cells	PDHB
0.0075173	-0.401999	0.103	0.363	1	Mast cells	SUDS3
0.00757377	-0.793426	0.103	0.34	1	Mast cells	CDH1
0.00758293	-0.489246	0.034	0.25	1	Mast cells	INAFM1
0.00759403	0.697254	0.655	0.572	1	Mast cells	DBI
0.00761836	-0.445134	0.069	0.314	1	Mast cells	CYB5B
0.00765731	-0.354105	0.069	0.306	1	Mast cells	TXNDC12
0.00766758	-0.387571	0.034	0.252	1	Mast cells	MRPS35
0.00767705	-0.543371	0.207	0.464	1	Mast cells	YWHAH
0.00769268	-0.764989	0.69	0.823	1	Mast cells	GSTP1
0.00771087	-0.5669	0.276	0.525	1	Mast cells	CFDP1
0.00771154	0.644857	0.586	0.484	1	Mast cells	EIF3D
0.00772243	-0.408673	0.034	0.257	1	Mast cells	UBN1
0.00774894	-0.388313	0.034	0.262	1	Mast cells	EMP2
0.00776023	-0.619944	0.069	0.301	1	Mast cells	ALCAM
0.00779324	-0.401949	0.034	0.252	1	Mast cells	UQCC3
0.00785996	-0.568168	0.138	0.384	1	Mast cells	DPYSL2
0.00790081	-0.321351	0.034	0.263	1	Mast cells	PRKCI
0.00793323	-0.56041	0.034	0.258	1	Mast cells	CREB3L1
0.00793579	-0.646542	0.069	0.303	1	Mast cells	CPXM1
0.00797569	-0.366076	0.103	0.36	1	Mast cells	NPTN
0.00797916	-0.548566	0.034	0.261	1	Mast cells	LAMA2
0.00804467	-0.771868	0.103	0.348	1	Mast cells	SPON2
0.00805009	-0.534996	0.172	0.424	1	Mast cells	THUMPD1
0.00805314	0.490021	0.69	0.559	1	Mast cells	DAZAP2
0.00811719	0.711188	0.448	0.289	1	Mast cells	CYLD
0.00820593	-0.390009	0.069	0.308	1	Mast cells	GLUD1
0.00821071	-0.575357	0.069	0.289	1	Mast cells	STOM
0.00824705	-0.657411	0.103	0.341	1	Mast cells	SH3PXD2A
0.00831596	-0.71255	0.172	0.395	1	Mast cells	DAB2
0.00832123	0.489864	0.276	0.128	1	Mast cells	TNFSF12
0.00832683	-0.366287	0.345	0.587	1	Mast cells	CLTA
0.00834826	-0.579117	0.138	0.372	1	Mast cells	SINHCAF
0.0083756	-0.439665	0.103	0.354	1	Mast cells	BUD23
0.00847106	-0.585501	0.241	0.514	1	Mast cells	MARCKSL1
0.00847718	0.275294	0.759	0.604	1	Mast cells	PLCG2
0.00847904	-0.742516	0.069	0.302	1	Mast cells	ALDH1A3
0.00848833	-0.365212	0.069	0.315	1	Mast cells	STK3
0.00856617	-0.563148	0.931	0.972	1	Mast cells	RPS19
0.00857451	-0.773701	0.552	0.745	1	Mast cells	ZFP36L2
0.00858762	-0.551119	0.103	0.354	1	Mast cells	GBP2
0.00867331	-0.354308	0.034	0.258	1	Mast cells	TMEM170A
0.0087154	-0.569749	0.069	0.277	1	Mast cells	MFHAS1
0.00871639	-0.598519	0.069	0.305	1	Mast cells	FAM198B
0.00872805	0.626904	0.517	0.364	1	Mast cells	DYNLL2
0.00877482	-0.278151	0.034	0.259	1	Mast cells	CACUL1
0.0088789	-0.338092	0.069	0.318	1	Mast cells	SLC9A3R2
0.00890937	-0.586447	0.069	0.299	1	Mast cells	INSR
0.0089313	0.696414	0.552	0.407	1	Mast cells	RHOBTB3
0.00898708	-0.439707	0.069	0.3	1	Mast cells	SEC24D
0.0090988	-0.591389	0.103	0.323	1	Mast cells	SOCS2
0.0091119	-0.36977	0.069	0.312	1	Mast cells	ARPC1A
0.00911816	-0.437491	0.207	0.488	1	Mast cells	APEX1
0.00912969	-0.325535	0.069	0.316	1	Mast cells	HCFC1R1
0.00921449	-0.541638	0.138	0.371	1	Mast cells	FBXO21
0.00924552	-0.527646	0.69	0.865	1	Mast cells	NPM1
0.00926838	-0.410871	0.034	0.256	1	Mast cells	HSPB8
0.00927745	-0.2859	0.034	0.257	1	Mast cells	TRAPPC6A
0.00929667	-0.434725	0.138	0.388	1	Mast cells	CTDNEP1
0.00932503	-0.552923	0.276	0.516	1	Mast cells	MRPL41
0.00933118	-0.471542	0.069	0.283	1	Mast cells	BCL9L
0.00933451	-0.857952	0.207	0.426	1	Mast cells	SELENOM
0.00942748	-0.371624	0.034	0.251	1	Mast cells	TRIP10
0.00951902	0.48693	0.724	0.627	1	Mast cells	EIF3K
0.00956503	-1.35168	0.345	0.516	1	Mast cells	KRT19
0.0096136	-0.617149	0.069	0.284	1	Mast cells	ELP3
0.009631	-0.448126	0.069	0.288	1	Mast cells	LRRC8A
0.00968406	-3.8565	0.103	0.332	1	Mast cells	PAEP
0.00978012	-0.78334	0.103	0.343	1	Mast cells	SHROOM3
0.00983776	-0.371254	0.069	0.301	1	Mast cells	ZNF83
0.00988366	-0.396659	0.069	0.3	1	Mast cells	STRN3
0.00994634	-0.27648	0.034	0.254	1	Mast cells	LARP4B
0.00997714	-0.44293	0.138	0.399	1	Mast cells	ABI2
0	-1.99929	0.999	0.999	0	AS Epithelium	MALAT1
6.71159e-271	-1.85613	0.939	0.996	2.25093e-266	AS Epithelium	MT-ND3
8.23875e-258	1.33325	0.997	0.967	2.76311e-253	AS Epithelium	FOS
1.61536e-257	-2.06056	0.584	0.983	5.4176e-253	AS Epithelium	MT-ND5
3.31903e-249	1.396	0.993	0.944	1.11314e-244	AS Epithelium	IER2
3.29107e-241	1.54475	0.979	0.911	1.10376e-236	AS Epithelium	JUNB
4.56915e-238	1.6269	0.964	0.892	1.5324e-233	AS Epithelium	ZFP36
2.50558e-237	-1.77146	0.734	0.987	8.4032e-233	AS Epithelium	MT-ND2
2.19554e-226	-1.59034	0.913	0.995	7.36341e-222	AS Epithelium	MT-ND4
1.41419e-201	-1.39311	0.984	0.996	4.74292e-197	AS Epithelium	MT-ATP6
2.4596e-198	1.5244	0.931	0.729	8.24899e-194	AS Epithelium	HSPA1A
9.59867e-197	1.23323	0.97	0.954	3.2192e-192	AS Epithelium	JUND
2.34014e-193	-1.71071	0.281	0.928	7.84835e-189	AS Epithelium	MT-ND4L
8.31225e-193	-1.41014	0.991	0.996	2.78776e-188	AS Epithelium	MT-CO2
3.88916e-192	-1.8144	0.21	0.878	1.30435e-187	AS Epithelium	MTRNR2L8
5.26832e-186	1.31273	0.955	0.851	1.76689e-181	AS Epithelium	EGR1
2.13525e-178	-1.40152	0.782	0.988	7.16119e-174	AS Epithelium	MT-ND1
1.01782e-175	-1.25467	1	0.998	3.41356e-171	AS Epithelium	MT-CO1
1.00333e-169	1.25782	0.946	0.838	3.36495e-165	AS Epithelium	GADD45B
1.32918e-161	-1.23224	0.991	0.997	4.45782e-157	AS Epithelium	MT-CO3
4.22698e-160	2.48081	0.652	0.353	1.41764e-155	AS Epithelium	SNHG9
5.95828e-159	1.01	0.984	0.972	1.99829e-154	AS Epithelium	UBC
2.69255e-153	-1.66049	0.406	0.926	9.03027e-149	AS Epithelium	MTRNR2L12
1.81161e-147	1.52751	0.831	0.614	6.07577e-143	AS Epithelium	MDK
1.16671e-146	1.05644	0.972	0.93	3.91292e-142	AS Epithelium	FOSB
3.86812e-146	-1.20933	0.116	0.724	1.29729e-141	AS Epithelium	MT-ATP8
2.00338e-138	0.88614	0.954	0.906	6.71894e-134	AS Epithelium	FTL
1.34802e-134	1.38985	0.791	0.465	4.521e-130	AS Epithelium	SLPI
2.74718e-130	1.60308	0.779	0.599	9.21348e-126	AS Epithelium	SOCS3
2.09907e-128	1.05025	0.939	0.901	7.03985e-124	AS Epithelium	S100A6
4.16971e-128	-1.10089	0.994	0.995	1.39844e-123	AS Epithelium	MT-CYB
1.87251e-127	0.991059	0.988	0.846	6.28002e-123	AS Epithelium	VIM
7.4625e-125	0.815723	0.963	0.973	2.50277e-120	AS Epithelium	EIF1
3.73433e-121	-1.15265	0.078	0.601	1.25242e-116	AS Epithelium	MT-ND6
2.38443e-118	0.911589	0.933	0.88	7.99689e-114	AS Epithelium	NFKBIA
1.92189e-117	0.684667	0.885	0.592	6.44565e-113	AS Epithelium	SCGB2A1
1.15488e-116	0.770785	0.975	0.976	3.87324e-112	AS Epithelium	H3F3B
2.71415e-115	-0.956722	0.204	0.783	9.10271e-111	AS Epithelium	AKAP13
2.52593e-112	-0.882994	0.155	0.706	8.47145e-108	AS Epithelium	ANKRD11
1.75575e-110	1.22559	0.821	0.686	5.88844e-106	AS Epithelium	ID1
4.41738e-110	0.985068	0.903	0.861	1.4815e-105	AS Epithelium	DUSP1
2.44261e-109	-0.906514	0.093	0.59	8.19202e-105	AS Epithelium	KMT2C
4.34538e-107	1.01744	0.878	0.891	1.45735e-102	AS Epithelium	UBB
8.15277e-103	-0.811813	0.154	0.682	2.73428e-98	AS Epithelium	FAM133B
1.72447e-102	-0.896037	0.13	0.632	5.78354e-98	AS Epithelium	ANKRD12
2.27604e-101	-0.791937	0.154	0.674	7.63339e-97	AS Epithelium	AKAP9
4.04708e-101	-0.848991	0.125	0.623	1.35731e-96	AS Epithelium	SPAG9
5.32458e-101	1.26949	0.76	0.69	1.78576e-96	AS Epithelium	RHOB
1.38386e-100	-1.16171	0.091	0.562	4.64118e-96	AS Epithelium	REL
1.63692e-99	-0.73491	0.227	0.795	5.48989e-95	AS Epithelium	PRRC2C
2.93293e-99	1.306	0.375	0.132	9.83646e-95	AS Epithelium	HBB
1.54028e-98	1.79231	0.397	0.153	5.16579e-94	AS Epithelium	AC103591.3
2.55457e-97	-1.44815	0.175	0.653	8.56751e-93	AS Epithelium	KCNQ1OT1
3.58527e-97	-0.712756	0.139	0.648	1.20243e-92	AS Epithelium	AFF4
4.97402e-96	-0.910596	0.116	0.598	1.66819e-91	AS Epithelium	TLE4
7.07413e-94	1.60081	0.303	0.091	2.37252e-89	AS Epithelium	MMP7
3.42595e-91	0.367669	0.96	0.609	1.14899e-86	AS Epithelium	WFDC2
2.29254e-90	1.06538	0.813	0.764	7.68871e-86	AS Epithelium	DNAJB1
4.91789e-88	-0.670608	0.155	0.645	1.64936e-83	AS Epithelium	JMJD1C
3.22341e-87	-0.555985	0.109	0.567	1.08107e-82	AS Epithelium	DHX36
1.10013e-86	-0.582672	0.134	0.604	3.68963e-82	AS Epithelium	BOD1L1
8.55502e-86	-0.775283	0.166	0.645	2.86918e-81	AS Epithelium	ARID5B
6.11855e-84	-0.542013	0.155	0.645	2.05204e-79	AS Epithelium	TOP1
3.5324e-83	-0.530736	0.127	0.588	1.1847e-78	AS Epithelium	RTF1
5.91896e-83	-0.598748	0.146	0.612	1.9851e-78	AS Epithelium	ARID4B
1.14809e-82	-0.570349	0.218	0.733	3.85046e-78	AS Epithelium	DDX24
1.97879e-82	-0.659914	0.067	0.48	6.63647e-78	AS Epithelium	RNMT
1.12949e-81	0.535853	1	0.992	3.78807e-77	AS Epithelium	RPL10
9.84684e-80	-1.07614	0.404	0.868	3.30243e-75	AS Epithelium	XIST
2.8227e-78	-0.516287	0.166	0.638	9.46677e-74	AS Epithelium	YTHDC1
4.42487e-78	-0.474307	0.125	0.568	1.48401e-73	AS Epithelium	DDX46
8.70116e-78	-0.535791	0.181	0.666	2.9182e-73	AS Epithelium	GPBP1
1.01061e-77	-0.575679	0.201	0.695	3.38938e-73	AS Epithelium	RRBP1
1.75328e-77	-0.541638	0.188	0.67	5.88016e-73	AS Epithelium	YME1L1
4.21544e-77	-0.490607	0.152	0.615	1.41377e-72	AS Epithelium	DYNC1H1
1.10033e-76	-0.546932	0.158	0.615	3.69028e-72	AS Epithelium	CDV3
2.27244e-76	-1.10152	0.275	0.717	7.62131e-72	AS Epithelium	ZBTB20
2.80318e-76	-0.549851	0.193	0.673	9.40132e-72	AS Epithelium	BPTF
2.83836e-76	-0.651585	0.319	0.864	9.51931e-72	AS Epithelium	SON
4.68956e-76	-0.519522	0.073	0.473	1.57278e-71	AS Epithelium	KDM5A
1.02712e-75	-0.63856	0.084	0.489	3.44476e-71	AS Epithelium	PNPLA8
1.54545e-75	0.488374	0.991	0.971	5.18314e-71	AS Epithelium	JUN
1.97347e-75	-0.527634	0.163	0.628	6.61861e-71	AS Epithelium	GOLGA4
2.46061e-75	-0.769451	0.166	0.61	8.25238e-71	AS Epithelium	LRRFIP1
3.85221e-75	-0.575189	0.106	0.522	1.29195e-70	AS Epithelium	BDP1
6.61931e-75	-0.642611	0.103	0.511	2.21998e-70	AS Epithelium	RIOK3
8.82514e-75	-0.417454	0.158	0.612	2.95977e-70	AS Epithelium	PTP4A2
1.34038e-74	-0.513028	0.143	0.577	4.49537e-70	AS Epithelium	ZNF292
1.89844e-74	-0.534598	0.106	0.52	6.367e-70	AS Epithelium	KMT2A
2.56441e-74	-0.469648	0.107	0.526	8.60052e-70	AS Epithelium	BRD4
1.62822e-73	-0.49595	0.116	0.538	5.46072e-69	AS Epithelium	ASH1L
1.65838e-73	0.996873	0.597	0.354	5.56187e-69	AS Epithelium	SFRP4
1.69046e-73	-0.600178	0.118	0.536	5.66948e-69	AS Epithelium	TNRC6B
2.52778e-73	-0.530372	0.137	0.567	8.47767e-69	AS Epithelium	KMT2E
3.35454e-73	-0.51692	0.14	0.58	1.12504e-68	AS Epithelium	PPP1R10
3.79788e-73	-0.392996	0.216	0.714	1.27373e-68	AS Epithelium	TCF25
4.23109e-73	-1.41069	0.897	0.964	1.41902e-68	AS Epithelium	NEAT1
5.83783e-73	-0.593352	0.084	0.475	1.95789e-68	AS Epithelium	SPEN
6.14612e-73	-0.547666	0.19	0.656	2.06128e-68	AS Epithelium	MACF1
6.20103e-73	-0.373318	0.151	0.6	2.0797e-68	AS Epithelium	EIF5B
2.00437e-72	0.833406	0.851	0.854	6.72225e-68	AS Epithelium	RPS26
2.03723e-71	0.740298	0.91	0.796	6.83245e-67	AS Epithelium	LGALS1
2.13295e-71	-0.366959	0.157	0.604	7.15349e-67	AS Epithelium	TPR
4.94715e-71	-0.495316	0.085	0.477	1.65918e-66	AS Epithelium	HECTD1
5.74224e-71	0.572038	0.99	0.97	1.92583e-66	AS Epithelium	RPL12
6.05655e-71	-0.660458	0.072	0.45	2.03124e-66	AS Epithelium	TUT7
7.14044e-71	-0.581961	0.087	0.477	2.39476e-66	AS Epithelium	TEAD1
8.34883e-71	-0.495854	0.221	0.713	2.80003e-66	AS Epithelium	CAST
9.8473e-71	-0.54671	0.215	0.691	3.30259e-66	AS Epithelium	GOLGB1
1.89729e-70	-0.552838	0.109	0.507	6.36313e-66	AS Epithelium	KANSL1
2.24216e-70	-0.475965	0.239	0.734	7.51976e-66	AS Epithelium	EIF3A
2.93948e-70	0.5568	0.99	0.979	9.85844e-66	AS Epithelium	RPS4X
3.52732e-70	-0.423103	0.142	0.571	1.18299e-65	AS Epithelium	FNBP4
7.71025e-70	-0.363512	0.145	0.583	2.58586e-65	AS Epithelium	PRPF4B
9.77535e-70	-0.41895	0.161	0.601	3.27846e-65	AS Epithelium	WASF2
2.03225e-69	-0.395539	0.184	0.64	6.81577e-65	AS Epithelium	SCAF11
3.5467e-69	-0.492731	0.1	0.499	1.18949e-64	AS Epithelium	ARIH1
4.14334e-69	-0.42919	0.163	0.604	1.38959e-64	AS Epithelium	PCM1
4.64631e-69	-0.431447	0.151	0.586	1.55828e-64	AS Epithelium	ZNF207
7.84956e-69	-0.405381	0.182	0.632	2.63259e-64	AS Epithelium	JAK1
1.09096e-68	-0.74659	0.101	0.483	3.65887e-64	AS Epithelium	DDX52
1.19533e-68	0.455405	0.994	0.99	4.0089e-64	AS Epithelium	TMSB10
1.42986e-68	-0.560785	0.137	0.554	4.79546e-64	AS Epithelium	ARID1B
1.56986e-68	-0.58452	0.287	0.793	5.26501e-64	AS Epithelium	TRA2B
1.87079e-68	-0.599112	0.127	0.531	6.27425e-64	AS Epithelium	MBNL1
1.96788e-68	-0.432072	0.128	0.539	6.59986e-64	AS Epithelium	RB1CC1
2.67819e-68	-0.398426	0.166	0.613	8.98212e-64	AS Epithelium	CHD4
2.86805e-68	-0.56037	0.093	0.475	9.61887e-64	AS Epithelium	TSC22D2
3.28363e-68	-0.393545	0.082	0.465	1.10126e-63	AS Epithelium	AP2B1
4.73728e-68	0.68603	0.742	0.499	1.58879e-63	AS Epithelium	PTGDS
5.41116e-68	-0.409546	0.1	0.495	1.8148e-63	AS Epithelium	ABCF1
5.56396e-68	-0.456979	0.164	0.599	1.86604e-63	AS Epithelium	NFE2L2
6.52686e-68	-0.333965	0.122	0.528	2.18898e-63	AS Epithelium	DDX18
1.15033e-67	-1.30675	0.148	0.513	3.85797e-63	AS Epithelium	RAB11FIP1
1.59707e-67	-0.475277	0.172	0.611	5.35625e-63	AS Epithelium	NUFIP2
7.29788e-67	-0.512342	0.087	0.466	2.44756e-62	AS Epithelium	CREBRF
8.9666e-67	-0.407485	0.227	0.704	3.00722e-62	AS Epithelium	CSNK1A1
9.52932e-67	-0.341867	0.151	0.582	3.19594e-62	AS Epithelium	EIF3J
1.18891e-66	-0.428778	0.121	0.518	3.98737e-62	AS Epithelium	SYAP1
2.83437e-66	-0.368102	0.169	0.615	9.50591e-62	AS Epithelium	ACTR2
3.14882e-66	-0.520796	0.104	0.49	1.05605e-61	AS Epithelium	RANBP2
3.67685e-66	-0.377592	0.1	0.484	1.23314e-61	AS Epithelium	VPS4B
9.20618e-66	0.981727	0.766	0.743	3.08757e-61	AS Epithelium	CEBPD
9.42478e-66	-0.761855	0.213	0.659	3.16088e-61	AS Epithelium	IL6ST
4.68304e-65	-0.475945	0.091	0.464	1.5706e-60	AS Epithelium	UPF2
6.13752e-65	-0.541523	0.099	0.481	2.0584e-60	AS Epithelium	KDM6B
7.2084e-65	-0.449447	0.14	0.55	2.41755e-60	AS Epithelium	SMG1
2.2178e-64	-0.492418	0.093	0.463	7.43807e-60	AS Epithelium	SMCHD1
4.57062e-64	-0.351711	0.11	0.5	1.5329e-59	AS Epithelium	RSF1
7.48281e-64	-0.38994	0.101	0.48	2.50958e-59	AS Epithelium	GSPT1
1.63252e-63	-0.50245	0.115	0.499	5.47515e-59	AS Epithelium	ELMSAN1
1.82708e-63	-0.45631	0.209	0.66	6.12765e-59	AS Epithelium	ATRX
1.85794e-63	-0.483131	0.219	0.68	6.23117e-59	AS Epithelium	APLP2
2.39589e-63	-0.488104	0.182	0.616	8.03533e-59	AS Epithelium	NKTR
2.53769e-63	-0.413561	0.115	0.5	8.51089e-59	AS Epithelium	MED13L
2.68622e-63	-0.557444	0.1	0.467	9.00904e-59	AS Epithelium	IRS2
2.91581e-63	-0.270445	0.172	0.61	9.77904e-59	AS Epithelium	KIF5B
3.78861e-63	-0.482264	0.133	0.525	1.27063e-58	AS Epithelium	RNF19A
1.2494e-62	-0.502598	0.06	0.407	4.19023e-58	AS Epithelium	AGO2
1.29633e-62	-0.364106	0.118	0.505	4.34762e-58	AS Epithelium	PRKDC
1.46051e-62	-0.51292	0.146	0.548	4.89826e-58	AS Epithelium	TJP1
1.9927e-62	-0.52315	0.151	0.554	6.68311e-58	AS Epithelium	FAM107B
2.36251e-62	1.18598	0.281	0.101	7.92339e-58	AS Epithelium	HSPA6
4.43306e-62	-0.35628	0.254	0.751	1.48676e-57	AS Epithelium	SRRM1
5.18084e-62	-0.344611	0.225	0.682	1.73755e-57	AS Epithelium	MTDH
1.06217e-61	-0.296152	0.145	0.55	3.56229e-57	AS Epithelium	PRPF40A
1.33763e-61	-0.394748	0.254	0.737	4.48615e-57	AS Epithelium	RBM25
1.48499e-61	-0.413928	0.093	0.457	4.98034e-57	AS Epithelium	MEF2A
1.76482e-61	-0.430765	0.076	0.43	5.91885e-57	AS Epithelium	TOR1AIP2
1.86024e-61	-0.378681	0.145	0.548	6.23889e-57	AS Epithelium	TIPARP
2.75316e-61	-0.34944	0.121	0.502	9.23354e-57	AS Epithelium	ROCK1
2.78703e-61	-0.681852	0.106	0.463	9.34715e-57	AS Epithelium	FRMD4B
3.66778e-61	-1.18671	0.191	0.567	1.2301e-56	AS Epithelium	VCAN
4.64751e-61	-0.384968	0.118	0.495	1.55868e-56	AS Epithelium	CHD1
6.28931e-61	-0.586292	0.085	0.437	2.10931e-56	AS Epithelium	NFKB1
8.04794e-61	-0.497507	0.227	0.682	2.69912e-56	AS Epithelium	ACTN4
8.8374e-61	-0.389556	0.149	0.549	2.96389e-56	AS Epithelium	TLN1
1.61237e-60	1.04886	0.743	0.801	5.40756e-56	AS Epithelium	HSPA8
3.07136e-60	-0.326679	0.13	0.517	1.03007e-55	AS Epithelium	SLTM
4.10667e-60	-0.410918	0.091	0.448	1.3773e-55	AS Epithelium	CHD6
4.56821e-60	-0.346699	0.106	0.473	1.53209e-55	AS Epithelium	HOOK3
4.90285e-60	-0.365333	0.106	0.474	1.64432e-55	AS Epithelium	C16orf72
5.29123e-60	-0.342901	0.209	0.646	1.77457e-55	AS Epithelium	DDX21
1.91875e-59	0.383807	1	0.999	6.4351e-55	AS Epithelium	EEF1A1
2.18886e-59	-0.494183	0.113	0.482	7.34101e-55	AS Epithelium	PHACTR4
2.88722e-59	-0.656801	0.376	0.863	9.68315e-55	AS Epithelium	HNRNPU
3.18398e-59	-0.358492	0.121	0.493	1.06784e-54	AS Epithelium	NIPBL
6.42288e-59	-0.384067	0.124	0.5	2.1541e-54	AS Epithelium	PHF3
7.26393e-59	-0.255313	0.115	0.484	2.43618e-54	AS Epithelium	PJA2
1.13078e-58	-0.447456	0.072	0.407	3.79242e-54	AS Epithelium	CLIP1
1.50305e-58	-0.295525	0.201	0.638	5.04093e-54	AS Epithelium	METAP2
1.55408e-58	-0.429414	0.13	0.505	5.21207e-54	AS Epithelium	ATXN1
2.32486e-58	-0.329588	0.079	0.419	7.79711e-54	AS Epithelium	RAB21
2.92286e-58	-0.399358	0.099	0.446	9.8027e-54	AS Epithelium	MAP3K2
3.03853e-58	-0.621988	0.36	0.842	1.01906e-53	AS Epithelium	FUS
3.59442e-58	0.439993	0.999	0.982	1.2055e-53	AS Epithelium	RPS27
3.94233e-58	-0.729392	0.207	0.606	1.32218e-53	AS Epithelium	ITGB8
6.11159e-58	-0.300284	0.143	0.529	2.0497e-53	AS Epithelium	PRPF38B
7.52904e-58	-0.3831	0.096	0.448	2.52509e-53	AS Epithelium	USP34
9.3888e-58	-0.341529	0.099	0.455	3.14882e-53	AS Epithelium	STAG2
1.18514e-57	-0.267718	0.125	0.499	3.97473e-53	AS Epithelium	VCP
1.95523e-57	-0.416259	0.087	0.426	6.55745e-53	AS Epithelium	BAZ1A
2.24842e-57	-0.25479	0.146	0.535	7.54077e-53	AS Epithelium	CUX1
3.57098e-57	0.770619	0.797	0.673	1.19763e-52	AS Epithelium	IGFBP2
7.15163e-57	-0.322356	0.096	0.449	2.39851e-52	AS Epithelium	USP47
1.37618e-56	0.602224	0.946	0.942	4.61542e-52	AS Epithelium	RPS13
1.50647e-56	-0.349554	0.081	0.417	5.05242e-52	AS Epithelium	RFC1
1.61429e-56	-0.344565	0.099	0.45	5.41399e-52	AS Epithelium	MAP4K4
1.78276e-56	-0.395971	0.072	0.402	5.97903e-52	AS Epithelium	BIRC6
2.35649e-56	-0.337082	0.096	0.447	7.90318e-52	AS Epithelium	ASXL1
2.9291e-56	-0.68332	0.087	0.418	9.82361e-52	AS Epithelium	TES
3.98075e-56	-0.446039	0.184	0.581	1.33507e-51	AS Epithelium	UBE2H
4.81182e-56	-0.278617	0.125	0.493	1.61379e-51	AS Epithelium	NPEPPS
5.27797e-56	-0.275161	0.115	0.474	1.77012e-51	AS Epithelium	TMF1
7.62066e-56	-0.309392	0.142	0.52	2.55582e-51	AS Epithelium	QKI
7.80539e-56	-0.429297	0.067	0.389	2.61777e-51	AS Epithelium	BRD9
9.07471e-56	-0.433093	0.112	0.46	3.04348e-51	AS Epithelium	NRIP1
9.10786e-56	-0.30824	0.122	0.486	3.05459e-51	AS Epithelium	ARHGAP5
9.81397e-56	-0.259354	0.112	0.476	3.29141e-51	AS Epithelium	USP16
9.92596e-56	-0.383428	0.115	0.474	3.32897e-51	AS Epithelium	PRDM2
1.05074e-55	-0.374385	0.066	0.39	3.52398e-51	AS Epithelium	MAPK6
1.40528e-55	-0.278225	0.096	0.442	4.71303e-51	AS Epithelium	RYBP
1.63465e-55	-0.33196	0.096	0.439	5.48229e-51	AS Epithelium	CEBPZ
1.86786e-55	-0.306907	0.121	0.485	6.26442e-51	AS Epithelium	ELF1
2.33719e-55	-0.335683	0.067	0.39	7.83845e-51	AS Epithelium	RNF10
2.57648e-55	-0.331593	0.118	0.477	8.64101e-51	AS Epithelium	ZNF644
3.09617e-55	-0.292562	0.203	0.624	1.03839e-50	AS Epithelium	TM9SF3
4.24287e-55	-0.472323	0.049	0.359	1.42297e-50	AS Epithelium	TP53BP2
5.64449e-55	-0.309639	0.1	0.444	1.89305e-50	AS Epithelium	TMEM87A
6.38735e-55	-0.26639	0.154	0.537	2.14219e-50	AS Epithelium	PPP1R12A
6.66817e-55	-0.264136	0.093	0.435	2.23637e-50	AS Epithelium	UBE2K
6.74425e-55	-0.291003	0.107	0.46	2.26189e-50	AS Epithelium	SAFB2
6.97219e-55	-0.330051	0.082	0.415	2.33833e-50	AS Epithelium	EP300
1.13843e-54	-0.342928	0.258	0.721	3.81805e-50	AS Epithelium	RSRC2
1.18712e-54	-0.32046	0.091	0.426	3.98137e-50	AS Epithelium	CCDC47
1.20777e-54	-0.610217	0.06	0.369	4.05063e-50	AS Epithelium	POLR2J3.1
1.96472e-54	-0.374231	0.064	0.382	6.58928e-50	AS Epithelium	CWC25
3.14828e-54	-0.420185	0.27	0.72	1.05587e-49	AS Epithelium	TPM3
4.15053e-54	-0.357367	0.24	0.685	1.39201e-49	AS Epithelium	PAPOLA
4.98121e-54	-0.453534	0.067	0.382	1.6706e-49	AS Epithelium	CPEB4
6.70428e-54	-0.259917	0.152	0.535	2.24848e-49	AS Epithelium	GCC2
6.76838e-54	-0.299551	0.137	0.506	2.26998e-49	AS Epithelium	RALBP1
7.8832e-54	-0.521134	0.127	0.477	2.64387e-49	AS Epithelium	WEE1
8.27189e-54	0.608824	0.919	0.916	2.77422e-49	AS Epithelium	RACK1
1.17199e-53	-0.31871	0.203	0.631	3.93064e-49	AS Epithelium	MYH9
1.20687e-53	-0.281658	0.113	0.464	4.04759e-49	AS Epithelium	G3BP1
1.56497e-53	-0.342828	0.093	0.428	5.24858e-49	AS Epithelium	SETD2
1.59563e-53	-0.4058	0.069	0.38	5.35141e-49	AS Epithelium	BTBD7
1.76963e-53	-0.265926	0.104	0.447	5.93497e-49	AS Epithelium	IPO7
2.10464e-53	-0.324921	0.079	0.404	7.05854e-49	AS Epithelium	APPL1
2.13136e-53	-0.285338	0.103	0.44	7.14815e-49	AS Epithelium	CSNK2A1
2.65881e-53	-0.297703	0.094	0.43	8.91711e-49	AS Epithelium	HELZ
2.97398e-53	-0.435529	0.066	0.378	9.97413e-49	AS Epithelium	NR1D2
3.16085e-53	-0.348563	0.148	0.523	1.06009e-48	AS Epithelium	LIMA1
5.71752e-53	-2.3171	0.064	0.354	1.91754e-48	AS Epithelium	MT1H
5.94816e-53	-0.367534	0.115	0.454	1.99489e-48	AS Epithelium	TUT4
8.12497e-53	-0.313317	0.104	0.443	2.72495e-48	AS Epithelium	PHIP
1.07447e-52	-0.304207	0.234	0.67	3.60355e-48	AS Epithelium	BCLAF1
1.10715e-52	-0.479267	0.354	0.821	3.71317e-48	AS Epithelium	ITGB1
1.1539e-52	-0.493249	0.073	0.384	3.86994e-48	AS Epithelium	RAP2B
1.441e-52	-0.445982	0.121	0.471	4.83282e-48	AS Epithelium	SPTBN1
1.47498e-52	-0.397249	0.264	0.714	4.94678e-48	AS Epithelium	RTN4
1.54313e-52	-0.356874	0.064	0.372	5.17533e-48	AS Epithelium	LUZP1
2.02493e-52	-0.569226	0.101	0.432	6.7912e-48	AS Epithelium	LDLR
2.19739e-52	-0.401819	0.112	0.453	7.3696e-48	AS Epithelium	SNX9
2.26462e-52	-0.34383	0.154	0.522	7.59507e-48	AS Epithelium	CHD2
2.37597e-52	-0.253089	0.121	0.474	7.96854e-48	AS Epithelium	KDM2A
2.66281e-52	-0.355608	0.107	0.443	8.93054e-48	AS Epithelium	SETX
3.51225e-52	-0.346161	0.085	0.41	1.17794e-47	AS Epithelium	EIF4E
3.95018e-52	-0.400143	0.319	0.792	1.32481e-47	AS Epithelium	SFPQ
4.49048e-52	-0.515642	0.087	0.403	1.50602e-47	AS Epithelium	MAP2K3
4.65797e-52	-0.339046	0.075	0.387	1.56219e-47	AS Epithelium	ACAP2
6.0283e-52	-0.456365	0.079	0.397	2.02177e-47	AS Epithelium	ATP13A3
6.2345e-52	-0.35093	0.084	0.402	2.09093e-47	AS Epithelium	CDK12
7.32717e-52	-0.273257	0.073	0.392	2.45739e-47	AS Epithelium	YTHDF3
7.62039e-52	-0.358799	0.076	0.391	2.55573e-47	AS Epithelium	NMT1
7.86664e-52	-0.553601	0.097	0.422	2.63831e-47	AS Epithelium	INTS6
8.54571e-52	-0.29706	0.137	0.491	2.86606e-47	AS Epithelium	ATP2B4
1.1575e-51	-0.251836	0.261	0.713	3.88201e-47	AS Epithelium	KTN1
1.34228e-51	0.876163	0.724	0.683	4.50173e-47	AS Epithelium	NR4A1
1.34385e-51	-0.339296	0.091	0.41	4.50699e-47	AS Epithelium	MED13
2.1598e-51	-0.398404	0.076	0.387	7.24353e-47	AS Epithelium	EML4
2.47991e-51	-0.26903	0.119	0.464	8.31712e-47	AS Epithelium	GLG1
2.56108e-51	-0.291587	0.099	0.429	8.58935e-47	AS Epithelium	USP8
3.97692e-51	0.826886	0.785	0.805	1.33378e-46	AS Epithelium	CST3
4.24308e-51	-0.679865	0.061	0.357	1.42304e-46	AS Epithelium	NABP1
4.26458e-51	-0.386826	0.055	0.35	1.43025e-46	AS Epithelium	TROVE2
5.14047e-51	-0.391852	0.057	0.356	1.72401e-46	AS Epithelium	NUP153
5.67488e-51	-0.292738	0.104	0.438	1.90324e-46	AS Epithelium	NUCB2
5.7265e-51	-0.34743	0.152	0.517	1.92055e-46	AS Epithelium	NFAT5
5.897e-51	-0.327259	0.063	0.362	1.97774e-46	AS Epithelium	SPTY2D1
5.99401e-51	-0.408631	0.067	0.372	2.01027e-46	AS Epithelium	TBL1X
7.01594e-51	-0.277131	0.107	0.442	2.35301e-46	AS Epithelium	CELF1
9.51276e-51	-0.372301	0.078	0.385	3.19039e-46	AS Epithelium	RSBN1L
1.35215e-50	-0.273136	0.107	0.44	4.53485e-46	AS Epithelium	TAOK1
1.79269e-50	-0.332978	0.085	0.403	6.01231e-46	AS Epithelium	FOXO3
1.82482e-50	-0.464632	0.112	0.442	6.12009e-46	AS Epithelium	TSHZ2
2.27509e-50	-0.487434	0.094	0.412	7.63021e-46	AS Epithelium	TENT5A
2.74882e-50	-0.250681	0.104	0.432	9.219e-46	AS Epithelium	UBL3
2.82769e-50	-0.31023	0.243	0.669	9.4835e-46	AS Epithelium	N4BP2L2
3.20521e-50	-0.438183	0.1	0.423	1.07496e-45	AS Epithelium	OFD1
3.26329e-50	-0.289733	0.157	0.528	1.09444e-45	AS Epithelium	VCL
3.44438e-50	-0.31225	0.088	0.402	1.15518e-45	AS Epithelium	GNAQ
6.4427e-50	-0.341671	0.094	0.412	2.16075e-45	AS Epithelium	KAT6B
6.52443e-50	-0.305101	0.084	0.395	2.18816e-45	AS Epithelium	TMEM30A
6.66735e-50	-0.390252	0.061	0.358	2.2361e-45	AS Epithelium	UBR5
7.58778e-50	-0.43195	0.164	0.526	2.54479e-45	AS Epithelium	GRN
8.2508e-50	-0.269826	0.075	0.385	2.76715e-45	AS Epithelium	PAFAH1B2
1.41719e-49	-0.375012	0.093	0.411	4.75297e-45	AS Epithelium	MYCBP2
3.37385e-49	-0.2714	0.099	0.418	1.13152e-44	AS Epithelium	PSMD12
3.92693e-49	0.844192	0.775	0.732	1.31701e-44	AS Epithelium	IFITM3
4.44274e-49	-0.374277	0.091	0.409	1.49001e-44	AS Epithelium	RHOBTB3
4.73369e-49	-0.407362	0.052	0.342	1.58759e-44	AS Epithelium	PSME4
5.04229e-49	-0.555772	0.797	0.966	1.69108e-44	AS Epithelium	RPL27A
5.20487e-49	-0.29327	0.122	0.457	1.74561e-44	AS Epithelium	BAZ2B
5.36853e-49	-0.252191	0.104	0.434	1.8005e-44	AS Epithelium	ZBTB10
6.83171e-49	-0.295612	0.103	0.427	2.29122e-44	AS Epithelium	SECISBP2L
7.6528e-49	-0.675166	0.048	0.325	2.5666e-44	AS Epithelium	MIR4435-2HG
8.31325e-49	-0.418725	0.057	0.35	2.7881e-44	AS Epithelium	PRDM1
8.49919e-49	-0.301106	0.11	0.437	2.85046e-44	AS Epithelium	TBL1XR1
1.06826e-48	-0.541493	0.036	0.31	3.58274e-44	AS Epithelium	RORA
1.31485e-48	-0.253856	0.087	0.396	4.40976e-44	AS Epithelium	SREK1IP1
1.37548e-48	1.72025	0.419	0.267	4.6131e-44	AS Epithelium	KMT2E-AS1
2.20189e-48	0.694575	0.657	0.604	7.38471e-44	AS Epithelium	PLCG2
2.83286e-48	-0.386029	0.2	0.576	9.50084e-44	AS Epithelium	ZC3HAV1
2.8625e-48	-0.308965	0.097	0.409	9.60025e-44	AS Epithelium	REST
2.9369e-48	-0.265854	0.093	0.408	9.84978e-44	AS Epithelium	SMC5
3.67414e-48	-0.424952	0.128	0.462	1.23223e-43	AS Epithelium	UTRN
3.92846e-48	-0.2524	0.097	0.417	1.31753e-43	AS Epithelium	ZBTB7A
3.93861e-48	-0.480986	0.13	0.461	1.32093e-43	AS Epithelium	UGCG
4.20432e-48	-0.285233	0.284	0.743	1.41004e-43	AS Epithelium	EIF1AX
4.25165e-48	-0.293576	0.181	0.559	1.42592e-43	AS Epithelium	CFLAR
4.70002e-48	-0.589184	0.06	0.347	1.57629e-43	AS Epithelium	CEMIP2
5.83468e-48	-0.280432	0.087	0.395	1.95684e-43	AS Epithelium	BAZ1B
7.22762e-48	-0.406119	0.178	0.537	2.424e-43	AS Epithelium	PLEKHA5
7.91769e-48	-0.263726	0.085	0.389	2.65544e-43	AS Epithelium	CEP350
9.00813e-48	-0.299232	0.046	0.325	3.02115e-43	AS Epithelium	VEZT
1.05823e-47	-0.439869	0.051	0.327	3.5491e-43	AS Epithelium	MINDY2
1.28102e-47	-0.491178	0.245	0.641	4.29627e-43	AS Epithelium	CD44
1.53699e-47	-0.277769	0.088	0.396	5.15474e-43	AS Epithelium	PPP4R3A
1.81696e-47	-0.679313	0.254	0.64	6.09372e-43	AS Epithelium	RND3
2.19814e-47	-0.269962	0.215	0.613	7.37211e-43	AS Epithelium	IRF2BP2
2.72203e-47	-0.322375	0.14	0.487	9.12915e-43	AS Epithelium	RNF213
3.0205e-47	-0.263084	0.125	0.453	1.01301e-42	AS Epithelium	USP9X
3.55966e-47	-0.325489	0.088	0.392	1.19384e-42	AS Epithelium	PLEKHB2
4.7712e-47	-0.251483	0.079	0.375	1.60016e-42	AS Epithelium	ELF2
6.89472e-47	-0.335669	0.057	0.34	2.31235e-42	AS Epithelium	DYRK1A
7.21924e-47	-0.352701	0.069	0.357	2.42119e-42	AS Epithelium	HCG18
8.09456e-47	-0.259115	0.122	0.449	2.71475e-42	AS Epithelium	GLS
9.13597e-47	-0.736098	0.018	0.268	3.06402e-42	AS Epithelium	DENND2C
1.18341e-46	-0.451616	0.072	0.361	3.96892e-42	AS Epithelium	FTX
1.22619e-46	-0.277581	0.078	0.371	4.1124e-42	AS Epithelium	MIA3
1.45172e-46	-0.398203	0.052	0.328	4.86879e-42	AS Epithelium	ZBTB43
1.45356e-46	-0.299871	0.069	0.357	4.87496e-42	AS Epithelium	MKLN1
1.67872e-46	-0.37237	0.161	0.515	5.63009e-42	AS Epithelium	LPP
2.04255e-46	0.968385	0.672	0.643	6.85031e-42	AS Epithelium	ID3
2.96593e-46	0.455677	0.973	0.969	9.94714e-42	AS Epithelium	RPL29
4.48119e-46	-0.4842	0.078	0.365	1.5029e-41	AS Epithelium	VPS37B
5.02118e-46	-0.271103	0.078	0.371	1.684e-41	AS Epithelium	SMAD5
5.93774e-46	-0.307723	0.254	0.671	1.9914e-41	AS Epithelium	PNISR
7.43401e-46	-0.270182	0.058	0.337	2.49322e-41	AS Epithelium	TULP4
7.43529e-46	-0.258999	0.213	0.599	2.49365e-41	AS Epithelium	IFRD1
7.64588e-46	-0.360281	0.081	0.374	2.56428e-41	AS Epithelium	ZNF217
7.77898e-46	-0.371287	0.116	0.431	2.60891e-41	AS Epithelium	FOXP1
8.09571e-46	-0.463081	0.133	0.457	2.71514e-41	AS Epithelium	CDKN2AIP
9.09981e-46	-0.275222	0.075	0.364	3.05189e-41	AS Epithelium	PDXDC1
1.1833e-45	-0.276769	0.097	0.402	3.96855e-41	AS Epithelium	CCDC6
1.24012e-45	-0.289268	0.058	0.334	4.15911e-41	AS Epithelium	GATAD2A
1.48775e-45	-0.394178	0.066	0.348	4.98963e-41	AS Epithelium	ABHD5
1.57833e-45	0.509019	0.957	0.943	5.29339e-41	AS Epithelium	RPL5
1.646e-45	-0.251744	0.093	0.388	5.52036e-41	AS Epithelium	SETD5
2.09782e-45	-0.262377	0.054	0.329	7.03565e-41	AS Epithelium	ARL8B
3.21485e-45	0.687312	0.77	0.748	1.0782e-40	AS Epithelium	HSPA1B
3.36913e-45	-0.616831	0.012	0.251	1.12994e-40	AS Epithelium	TSIX
4.51412e-45	-0.51437	0.079	0.368	1.51394e-40	AS Epithelium	SYNE1
6.50876e-45	-0.250298	0.085	0.377	2.18291e-40	AS Epithelium	ABI1
7.409e-45	0.425067	0.978	0.972	2.48483e-40	AS Epithelium	RPL30
7.5859e-45	-0.398599	0.125	0.439	2.54416e-40	AS Epithelium	TWISTNB
8.98203e-45	-0.266863	0.093	0.391	3.01239e-40	AS Epithelium	ZFYVE16
1.10465e-44	-0.276391	0.094	0.393	3.70479e-40	AS Epithelium	ANKLE2
1.45247e-44	-0.305461	0.055	0.325	4.87129e-40	AS Epithelium	GTPBP4
1.56288e-44	-0.340133	0.037	0.298	5.24158e-40	AS Epithelium	SIK3
1.63839e-44	-0.267537	0.1	0.401	5.49482e-40	AS Epithelium	TACC1
2.20995e-44	-0.31579	0.313	0.781	7.41173e-40	AS Epithelium	UBE2D3
2.80529e-44	-0.262611	0.07	0.35	9.40839e-40	AS Epithelium	STAG1
3.15445e-44	-0.438486	0.037	0.295	1.05794e-39	AS Epithelium	GNPTAB
5.66876e-44	-0.335006	0.069	0.344	1.90119e-39	AS Epithelium	RUFY3
6.85995e-44	-0.318488	0.054	0.323	2.30069e-39	AS Epithelium	GPATCH2L
6.91034e-44	-0.440966	0.209	0.571	2.31759e-39	AS Epithelium	DST
7.62837e-44	-0.300872	0.052	0.314	2.5584e-39	AS Epithelium	CDYL
8.90973e-44	-0.273919	0.184	0.548	2.98814e-39	AS Epithelium	CHMP1B
9.05628e-44	-0.259131	0.072	0.35	3.0373e-39	AS Epithelium	CNOT4
9.13211e-44	-0.283666	0.101	0.4	3.06273e-39	AS Epithelium	ABI2
1.19983e-43	-0.515207	0.091	0.375	4.024e-39	AS Epithelium	WLS
1.60311e-43	-0.307627	0.042	0.299	5.3765e-39	AS Epithelium	RLF
2.38073e-43	0.900692	0.448	0.286	7.98448e-39	AS Epithelium	CD74
2.39626e-43	-0.394677	0.149	0.481	8.03659e-39	AS Epithelium	ARL5B
2.64414e-43	-0.326821	0.046	0.307	8.8679e-39	AS Epithelium	LPIN2
3.06758e-43	-0.263974	0.093	0.386	1.02881e-38	AS Epithelium	DPYSL2
3.95753e-43	-0.289411	0.06	0.33	1.32728e-38	AS Epithelium	HERC2
5.34507e-43	-0.376306	0.061	0.326	1.79263e-38	AS Epithelium	MAML2
5.44629e-43	-0.696415	0.076	0.342	1.82658e-38	AS Epithelium	CDH1
5.49573e-43	-0.553339	0.042	0.294	1.84316e-38	AS Epithelium	RETREG1
5.73241e-43	-0.273117	0.125	0.44	1.92254e-38	AS Epithelium	TCF7L2
5.7866e-43	-0.372269	0.361	0.794	1.94071e-38	AS Epithelium	SEC62
6.01881e-43	-0.286272	0.09	0.376	2.01859e-38	AS Epithelium	AHI1
7.42683e-43	1.02902	0.664	0.646	2.49081e-38	AS Epithelium	TUBA1A
8.66205e-43	0.75463	0.29	0.131	2.90508e-38	AS Epithelium	HLA-DRA
9.04189e-43	-0.274544	0.079	0.359	3.03247e-38	AS Epithelium	KIAA1109
9.09927e-43	-0.570651	0.076	0.35	3.05171e-38	AS Epithelium	GPRC5A
1.55465e-42	-0.315093	0.13	0.438	5.21397e-38	AS Epithelium	PBX1
2.438e-42	-0.250187	0.093	0.382	8.17655e-38	AS Epithelium	ZMYM2
2.48268e-42	-0.348455	0.072	0.343	8.32642e-38	AS Epithelium	ATP6V1H
4.41922e-42	-0.320632	0.073	0.344	1.48212e-37	AS Epithelium	ACSL3
6.28429e-42	-0.440782	0.337	0.763	2.10762e-37	AS Epithelium	AHNAK
7.41616e-42	-0.278868	0.069	0.34	2.48723e-37	AS Epithelium	ERICH1
7.59913e-42	-0.414269	0.07	0.334	2.5486e-37	AS Epithelium	ATP11A
1.09591e-41	-0.262612	0.055	0.312	3.67548e-37	AS Epithelium	PRKAR2A
1.27524e-41	-0.330636	0.054	0.31	4.27689e-37	AS Epithelium	NCOA3
1.36503e-41	-0.27311	0.085	0.363	4.57805e-37	AS Epithelium	SESTD1
1.37931e-41	-0.312089	0.058	0.32	4.62592e-37	AS Epithelium	TRPS1
1.52601e-41	-0.886753	0.133	0.411	5.11794e-37	AS Epithelium	KLF5
1.56868e-41	-0.274678	0.063	0.325	5.26103e-37	AS Epithelium	MYO9A
1.65237e-41	-0.552724	0.057	0.31	5.54171e-37	AS Epithelium	RPS6KA5
1.88683e-41	-0.298099	0.046	0.3	6.32806e-37	AS Epithelium	ZSWIM6
2.10214e-41	0.459899	0.734	0.619	7.05015e-37	AS Epithelium	IGFBP7
2.19609e-41	-0.26957	0.055	0.311	7.36525e-37	AS Epithelium	DHX29
2.90753e-41	-0.30128	0.055	0.312	9.75127e-37	AS Epithelium	BACH1
3.24251e-41	-0.385247	0.064	0.323	1.08747e-36	AS Epithelium	PCSK7
3.63622e-41	-0.790625	0.246	0.548	1.21952e-36	AS Epithelium	EZR
4.54443e-41	-0.370769	0.099	0.385	1.52411e-36	AS Epithelium	GJA1
4.76214e-41	-1.182	0.054	0.299	1.59713e-36	AS Epithelium	RCAN1
4.99926e-41	-0.308847	0.061	0.323	1.67665e-36	AS Epithelium	TXNRD1
5.66576e-41	-0.31901	0.055	0.309	1.90018e-36	AS Epithelium	CNN2
6.6072e-41	-0.262191	0.082	0.354	2.21592e-36	AS Epithelium	NUTM2B-AS1
7.24668e-41	-0.465032	0.06	0.312	2.43039e-36	AS Epithelium	RUNX1
7.94944e-41	-0.282667	0.07	0.333	2.66608e-36	AS Epithelium	KLF13
8.15814e-41	-0.284557	0.051	0.299	2.73608e-36	AS Epithelium	UBXN7
1.17609e-40	-0.281811	0.078	0.346	3.94438e-36	AS Epithelium	TMEM131
1.54078e-40	-0.262862	0.046	0.296	5.16748e-36	AS Epithelium	JMY
1.57554e-40	-0.76022	0.122	0.403	5.28406e-36	AS Epithelium	DSP
1.92824e-40	-0.285539	0.075	0.342	6.46692e-36	AS Epithelium	BCL10
2.2675e-40	-0.295938	0.058	0.311	7.60473e-36	AS Epithelium	GSE1
2.59442e-40	-0.274923	0.343	0.805	8.70117e-36	AS Epithelium	SERBP1
2.9488e-40	-0.293151	0.07	0.334	9.88968e-36	AS Epithelium	RALGAPA1
4.21294e-40	0.470966	0.936	0.935	1.41294e-35	AS Epithelium	RPL10A
4.35884e-40	-0.502449	0.04	0.279	1.46187e-35	AS Epithelium	KIF13B
4.46207e-40	1.08353	0.649	0.753	1.49649e-35	AS Epithelium	CIRBP
5.10693e-40	-0.381703	0.051	0.3	1.71276e-35	AS Epithelium	AC016831.1
7.02414e-40	-0.275889	0.064	0.317	2.35575e-35	AS Epithelium	AFG3L2
7.27976e-40	-0.257375	0.057	0.307	2.44149e-35	AS Epithelium	ELK4
7.74952e-40	-0.337599	0.081	0.347	2.59903e-35	AS Epithelium	SLC44A1
8.01206e-40	0.494431	0.934	0.95	2.68709e-35	AS Epithelium	NACA
9.28698e-40	-0.287868	0.061	0.318	3.11467e-35	AS Epithelium	ORAI2
1.16323e-39	-0.292584	0.048	0.293	3.90124e-35	AS Epithelium	LBR
1.19768e-39	-0.276538	0.061	0.313	4.01677e-35	AS Epithelium	FRYL
1.27163e-39	-0.541802	0.027	0.256	4.26479e-35	AS Epithelium	PRLR
1.86883e-39	-0.348386	0.079	0.343	6.26767e-35	AS Epithelium	SLC4A7
1.89939e-39	-0.334295	0.342	0.789	6.37018e-35	AS Epithelium	CDC42
2.57144e-39	-0.25624	0.076	0.34	8.62408e-35	AS Epithelium	PHACTR2
3.12484e-39	-0.536927	0.037	0.266	1.04801e-34	AS Epithelium	PARD6B
3.54918e-39	-0.361259	0.03	0.255	1.19033e-34	AS Epithelium	RNASEK
3.69472e-39	-0.275729	0.07	0.325	1.23913e-34	AS Epithelium	DLG1
4.07764e-39	-0.408276	0.037	0.267	1.36756e-34	AS Epithelium	ELL2
7.0064e-39	1.39813	0.436	0.295	2.34981e-34	AS Epithelium	CLU
7.1868e-39	-0.274046	0.085	0.355	2.41031e-34	AS Epithelium	GBP2
9.69531e-39	-0.257133	0.081	0.341	3.25161e-34	AS Epithelium	ZBTB44
1.05501e-38	-0.306499	0.063	0.31	3.5383e-34	AS Epithelium	SLC2A1
1.58278e-38	-0.288054	0.052	0.292	5.30833e-34	AS Epithelium	CWF19L2
1.67077e-38	-0.361839	0.027	0.25	5.60342e-34	AS Epithelium	SMG6
1.94017e-38	-0.278941	0.094	0.361	6.50695e-34	AS Epithelium	CDC42SE2
2.37074e-38	0.648433	0.797	0.895	7.95098e-34	AS Epithelium	GNAS
2.37294e-38	-0.473523	0.034	0.261	7.95836e-34	AS Epithelium	AC058791.1
3.33188e-38	-0.371603	0.057	0.296	1.11745e-33	AS Epithelium	DIAPH1
4.63693e-38	-1.25876	0.276	0.53	1.55513e-33	AS Epithelium	TM4SF1
5.82182e-38	-0.348358	0.052	0.29	1.95252e-33	AS Epithelium	CYLD
6.51954e-38	-0.266458	0.06	0.303	2.18652e-33	AS Epithelium	IGF2R
1.01665e-37	-0.326481	0.167	0.481	3.40964e-33	AS Epithelium	CITED2
1.10435e-37	-0.365236	0.055	0.297	3.70376e-33	AS Epithelium	ABCA1
1.51651e-37	-0.335391	0.225	0.569	5.08606e-33	AS Epithelium	ETS2
2.44094e-37	-0.493755	0.088	0.344	8.18643e-33	AS Epithelium	ARL4C
2.65147e-37	-0.288764	0.06	0.299	8.89249e-33	AS Epithelium	MYO10
3.40339e-37	-0.33245	0.058	0.297	1.14143e-32	AS Epithelium	SLC5A3
4.1649e-37	-0.663084	0.093	0.345	1.39683e-32	AS Epithelium	SHROOM3
4.26166e-37	-0.441807	0.045	0.277	1.42928e-32	AS Epithelium	FAM84B
4.81656e-37	-0.521293	0.116	0.391	1.61538e-32	AS Epithelium	NEDD9
5.00907e-37	-0.277811	0.031	0.25	1.67994e-32	AS Epithelium	UBE2V1
5.85415e-37	-0.27278	0.057	0.293	1.96336e-32	AS Epithelium	CCSER2
1.04922e-36	-0.263848	0.054	0.288	3.51887e-32	AS Epithelium	TMEM41B
1.28377e-36	-0.331534	0.04	0.265	4.30551e-32	AS Epithelium	JARID2
1.50768e-36	0.635473	0.76	0.585	5.05646e-32	AS Epithelium	SPARC
1.52543e-36	-0.253673	0.055	0.293	5.11597e-32	AS Epithelium	ITSN2
1.92068e-36	1.3005	0.399	0.258	6.44158e-32	AS Epithelium	KLF2
1.92118e-36	0.496007	0.927	0.947	6.44326e-32	AS Epithelium	MYL6
3.29859e-36	-0.296914	0.112	0.378	1.10628e-31	AS Epithelium	GABPB1-AS1
3.37785e-36	-0.43594	0.085	0.336	1.13286e-31	AS Epithelium	CYTOR
3.57965e-36	-0.263316	0.058	0.292	1.20054e-31	AS Epithelium	AGO3
3.76387e-36	-0.591873	0.23	0.539	1.26233e-31	AS Epithelium	CD55
4.54569e-36	-0.300845	0.06	0.294	1.52454e-31	AS Epithelium	CENPC
5.33345e-36	-0.431423	0.054	0.282	1.78873e-31	AS Epithelium	SLC38A1
6.1522e-36	-0.314733	0.054	0.285	2.06333e-31	AS Epithelium	ITPR2
6.42192e-36	-0.467125	0.046	0.272	2.15378e-31	AS Epithelium	CNKSR3
6.742e-36	-0.282679	0.063	0.298	2.26113e-31	AS Epithelium	GLRX
8.3276e-36	-0.267768	0.037	0.254	2.79291e-31	AS Epithelium	LATS2
9.47674e-36	-0.648352	0.155	0.435	3.17831e-31	AS Epithelium	PLAUR
1.26258e-35	0.420508	0.957	0.955	4.23445e-31	AS Epithelium	RPL8
1.34977e-35	-0.458908	0.376	0.788	4.52685e-31	AS Epithelium	CALM1
1.58631e-35	-0.302738	0.076	0.319	5.32016e-31	AS Epithelium	FLNB
2.35378e-35	-0.257973	0.039	0.258	7.89412e-31	AS Epithelium	ZC3H18
2.37486e-35	0.745943	0.612	0.5	7.96481e-31	AS Epithelium	C11orf96
2.4672e-35	-0.266804	0.218	0.55	8.27451e-31	AS Epithelium	FAM177A1
2.87066e-35	-0.308834	0.055	0.281	9.62762e-31	AS Epithelium	CNOT6L
9.64581e-35	-1.22072	0.042	0.252	3.23501e-30	AS Epithelium	CRISP3
1.02508e-34	-0.522036	0.425	0.786	3.43792e-30	AS Epithelium	SOX4
1.43786e-34	-0.3395	0.06	0.29	4.82231e-30	AS Epithelium	EPAS1
1.8921e-34	-0.277719	0.072	0.31	6.34574e-30	AS Epithelium	FBXO32
1.93555e-34	-0.291608	0.06	0.287	6.49144e-30	AS Epithelium	SHPRH
2.02316e-34	-1.56136	0.233	0.498	6.78528e-30	AS Epithelium	MT1X
2.79944e-34	-0.271535	0.057	0.284	9.38877e-30	AS Epithelium	LPIN1
3.06229e-34	-0.270737	0.045	0.26	1.02703e-29	AS Epithelium	ADAM17
3.95714e-34	0.358702	0.984	0.98	1.32715e-29	AS Epithelium	RPL32
4.44113e-34	-0.286448	0.103	0.359	1.48946e-29	AS Epithelium	ETS1
4.93027e-34	-0.253165	0.049	0.265	1.65351e-29	AS Epithelium	MAFG
5.7957e-34	-0.466968	0.085	0.323	1.94376e-29	AS Epithelium	STK17A
7.17024e-34	-0.471284	0.04	0.252	2.40476e-29	AS Epithelium	PTCH1
1.12882e-33	-0.265948	0.093	0.342	3.78584e-29	AS Epithelium	SH3PXD2A
1.2208e-33	-0.281785	0.061	0.287	4.09432e-29	AS Epithelium	ZNF704
1.76771e-33	-0.355956	0.054	0.269	5.92854e-29	AS Epithelium	PRKAG2
2.88594e-33	-0.315212	0.057	0.275	9.67886e-29	AS Epithelium	SLC39A10
3.1666e-33	-0.251155	0.061	0.284	1.06201e-28	AS Epithelium	TAOK3
3.70611e-33	-0.646657	0.052	0.262	1.24295e-28	AS Epithelium	LMO7
5.28298e-33	-0.33463	0.076	0.312	1.7718e-28	AS Epithelium	CDH11
7.74461e-33	0.622719	0.767	0.823	2.59739e-28	AS Epithelium	GSTP1
1.28635e-32	-0.263936	0.043	0.25	4.31415e-28	AS Epithelium	CCDC174
1.67467e-32	-0.384815	0.094	0.335	5.6165e-28	AS Epithelium	MAP1B
2.45112e-32	-0.365627	0.1	0.339	8.22057e-28	AS Epithelium	MBP
2.5832e-32	0.31542	0.999	0.992	8.66352e-28	AS Epithelium	RPL41
2.72824e-32	-0.404422	0.052	0.26	9.14998e-28	AS Epithelium	SGMS2
3.96566e-32	-0.285287	0.052	0.263	1.33e-27	AS Epithelium	ANKRD28
4.5003e-32	-0.696183	0.184	0.454	1.50931e-27	AS Epithelium	NR4A2
1.42385e-31	-0.256776	0.046	0.252	4.77531e-27	AS Epithelium	SQLE
3.66561e-31	-0.338978	0.203	0.502	1.22937e-26	AS Epithelium	SYNE2
5.03063e-31	-0.324849	0.061	0.273	1.68717e-26	AS Epithelium	STK4
6.74573e-31	-0.252238	0.385	0.814	2.26238e-26	AS Epithelium	YWHAZ
3.31658e-30	1.33153	0.497	0.446	1.11231e-25	AS Epithelium	MYC
3.86222e-30	-0.453983	0.054	0.251	1.29531e-25	AS Epithelium	RIPK4
4.90402e-30	0.653272	0.745	0.858	1.64471e-25	AS Epithelium	PFDN5
5.24387e-30	-0.754781	0.401	0.697	1.75869e-25	AS Epithelium	CALD1
5.39956e-30	-0.265528	0.399	0.823	1.8109e-25	AS Epithelium	SET
5.66338e-30	-1.38857	0.151	0.37	1.89939e-25	AS Epithelium	MT1M
6.35188e-30	-0.420006	0.103	0.333	2.13029e-25	AS Epithelium	SLC39A14
7.57186e-30	-0.283298	0.099	0.326	2.53945e-25	AS Epithelium	ANK3
8.38598e-30	-0.31713	0.063	0.267	2.81249e-25	AS Epithelium	F11R
1.43455e-29	-0.406171	0.058	0.26	4.81119e-25	AS Epithelium	DUSP4
2.51009e-29	0.460761	0.918	0.961	8.41835e-25	AS Epithelium	ACTG1
2.75973e-29	-0.493602	0.081	0.293	9.25559e-25	AS Epithelium	ZNF331
2.8206e-29	-0.377863	0.482	0.907	9.45974e-25	AS Epithelium	RBM39
3.35164e-29	0.446108	0.918	0.972	1.12407e-24	AS Epithelium	DDX5
5.08818e-29	0.46062	0.875	0.896	1.70648e-24	AS Epithelium	RPS5
1.12742e-28	-0.296785	0.06	0.258	3.78113e-24	AS Epithelium	HSPB8
1.16078e-28	0.333055	0.984	0.977	3.89304e-24	AS Epithelium	RPS3A
2.15333e-28	0.679789	0.736	0.788	7.22185e-24	AS Epithelium	LGALS3
2.74805e-28	-0.499952	0.891	0.964	9.21643e-24	AS Epithelium	RPS29
4.0511e-28	-0.722032	0.137	0.365	1.35866e-23	AS Epithelium	TFPI2
4.48287e-28	0.271742	0.431	0.299	1.50346e-23	AS Epithelium	SCGB1D4
8.83889e-28	0.514523	0.801	0.905	2.96439e-23	AS Epithelium	GAPDH
1.38415e-27	-0.407816	0.076	0.276	4.64217e-23	AS Epithelium	UGT2B7
1.54546e-27	-0.283121	0.076	0.28	5.18317e-23	AS Epithelium	MAOA
1.71462e-27	-0.566333	0.351	0.659	5.75049e-23	AS Epithelium	REV3L
2.28817e-27	0.336593	0.964	0.964	7.67406e-23	AS Epithelium	RPS15A
4.65371e-27	-0.436849	0.112	0.33	1.56076e-22	AS Epithelium	BIRC3
6.57403e-27	-0.34345	0.418	0.804	2.2048e-22	AS Epithelium	SQSTM1
8.39239e-27	-0.697612	0.221	0.453	2.81464e-22	AS Epithelium	PERP
8.56581e-27	-1.26816	0.215	0.424	2.8728e-22	AS Epithelium	DEFB1
9.27508e-27	-0.389957	0.075	0.275	3.11068e-22	AS Epithelium	GDF7
1.44682e-26	-0.551421	0.19	0.433	4.85233e-22	AS Epithelium	USP53
1.45802e-26	0.965253	0.475	0.388	4.88989e-22	AS Epithelium	HES1
2.11592e-26	0.453504	0.906	0.942	7.09637e-22	AS Epithelium	SERF2
2.14546e-26	0.437644	0.827	0.873	7.19545e-22	AS Epithelium	HSPB1
2.16307e-26	-0.450891	0.064	0.253	7.25451e-22	AS Epithelium	SFN
2.9263e-26	0.898047	0.601	0.631	9.81422e-22	AS Epithelium	RASD1
3.51315e-26	-0.288567	0.076	0.271	1.17824e-21	AS Epithelium	CCDC80
5.66635e-26	-0.278343	0.069	0.261	1.90038e-21	AS Epithelium	ITGA1
6.16614e-26	0.256749	0.972	0.984	2.068e-21	AS Epithelium	ACTB
1.17609e-25	0.330549	0.969	0.973	3.94438e-21	AS Epithelium	RPL36
1.52806e-25	1.56041	0.333	0.232	5.12482e-21	AS Epithelium	SNHG25
1.90894e-25	-0.307734	0.125	0.348	6.4022e-21	AS Epithelium	AKAP12
1.98773e-25	-0.552121	0.579	0.837	6.66643e-21	AS Epithelium	KLF6
2.03594e-25	0.623297	0.681	0.702	6.82813e-21	AS Epithelium	CYR61
3.98485e-25	-0.385218	0.118	0.333	1.33644e-20	AS Epithelium	C12orf75
4.06665e-25	0.28088	0.2	0.491	1.36387e-20	AS Epithelium	XRCC6
5.43043e-25	0.294092	0.991	0.976	1.82126e-20	AS Epithelium	RPS12
6.70915e-25	-0.683264	0.085	0.277	2.25011e-20	AS Epithelium	MYLK
9.29094e-25	0.264226	0.164	0.426	3.11599e-20	AS Epithelium	ARF5
1.91831e-24	-0.252948	0.078	0.27	6.43362e-20	AS Epithelium	PLCL1
2.571e-24	-0.500435	0.079	0.258	8.62263e-20	AS Epithelium	PAX2
2.66691e-24	-0.252595	0.118	0.328	8.94427e-20	AS Epithelium	ISG20
3.8341e-24	-0.353575	0.107	0.314	1.28588e-19	AS Epithelium	ZEB2
4.91069e-24	-0.65465	0.185	0.402	1.64695e-19	AS Epithelium	RORB
8.14264e-24	-0.298988	0.2	0.443	2.73088e-19	AS Epithelium	TCF4
1.07542e-23	0.689275	0.676	0.771	3.60674e-19	AS Epithelium	BTG2
1.40136e-23	0.250334	0.166	0.423	4.69988e-19	AS Epithelium	GTF2A2
3.19249e-23	0.976658	0.566	0.618	1.0707e-18	AS Epithelium	KLF4
3.42243e-23	-0.251489	0.304	0.612	1.14782e-18	AS Epithelium	MARCKS
5.21053e-23	-0.266657	0.327	0.627	1.74751e-18	AS Epithelium	PIK3R1
6.46239e-23	-0.258487	0.084	0.267	2.16736e-18	AS Epithelium	CCHCR1
9.44737e-23	0.25517	0.224	0.523	3.16846e-18	AS Epithelium	TMEM14C
1.89749e-22	-0.627754	0.479	0.725	6.36382e-18	AS Epithelium	TNFAIP3
2.76345e-22	0.327013	0.967	0.968	9.26807e-18	AS Epithelium	RPL35A
3.467e-22	0.724531	0.663	0.794	1.16276e-17	AS Epithelium	MCL1
3.4924e-22	0.255374	0.175	0.428	1.17128e-17	AS Epithelium	MRPL52
3.84627e-22	0.255406	0.193	0.466	1.28996e-17	AS Epithelium	CCT5
5.84277e-22	0.266364	0.146	0.379	1.95955e-17	AS Epithelium	PSMC1
6.75579e-22	-0.336888	0.091	0.274	2.26576e-17	AS Epithelium	GDF15
8.17416e-22	-0.368136	0.145	0.354	2.74145e-17	AS Epithelium	NR2F1
1.31716e-21	0.29858	0.182	0.437	4.41749e-17	AS Epithelium	PGLS
1.54022e-21	-0.293848	0.151	0.366	5.16559e-17	AS Epithelium	HAND2
2.53404e-21	0.264614	0.2	0.465	8.49866e-17	AS Epithelium	TMBIM4
2.87513e-21	0.291211	0.188	0.445	9.6426e-17	AS Epithelium	TXNL1
3.01974e-21	-0.811604	0.212	0.409	1.01276e-16	AS Epithelium	MT1F
3.16671e-21	0.556912	0.573	0.466	1.06205e-16	AS Epithelium	PTN
3.63753e-21	0.299282	0.215	0.501	1.21995e-16	AS Epithelium	CCT3
5.25909e-21	-0.508522	0.334	0.605	1.76379e-16	AS Epithelium	GADD45A
8.29694e-21	0.272679	0.182	0.432	2.78263e-16	AS Epithelium	AP2S1
8.76884e-21	-0.252365	0.127	0.326	2.94089e-16	AS Epithelium	EHF
9.48995e-21	-0.334348	0.148	0.353	3.18274e-16	AS Epithelium	PDK4
9.90182e-21	0.265418	0.215	0.492	3.32087e-16	AS Epithelium	PRELID1
9.92551e-21	0.533728	0.77	0.859	3.32882e-16	AS Epithelium	CD81
1.07381e-20	0.287041	0.155	0.387	3.60135e-16	AS Epithelium	ILK
1.19281e-20	0.322413	0.955	0.969	4.00044e-16	AS Epithelium	RPL3
1.82724e-20	-2.68674	0.372	0.524	6.1282e-16	AS Epithelium	MT1G
1.9381e-20	0.285822	0.21	0.48	6.50001e-16	AS Epithelium	C9orf16
1.98204e-20	0.311721	0.224	0.505	6.64737e-16	AS Epithelium	ARHGDIA
3.62379e-20	0.276639	0.188	0.437	1.21535e-15	AS Epithelium	ZNF706
5.05422e-20	0.254789	0.197	0.455	1.69508e-15	AS Epithelium	C1QBP
5.84727e-20	-0.705728	0.204	0.405	1.96106e-15	AS Epithelium	SLC26A2
5.90176e-20	0.253768	0.203	0.463	1.97933e-15	AS Epithelium	MRPL57
9.0021e-20	0.323922	0.149	0.374	3.01913e-15	AS Epithelium	UBE2A
1.00167e-19	0.299221	0.972	0.97	3.3594e-15	AS Epithelium	RPS27A
1.09344e-19	0.296063	0.151	0.371	3.66718e-15	AS Epithelium	FAAP20
1.11933e-19	0.253869	0.249	0.546	3.75399e-15	AS Epithelium	ATP5F1A
1.31717e-19	-0.727612	0.24	0.453	4.41754e-15	AS Epithelium	RIMKLB
1.4824e-19	0.254487	0.151	0.369	4.97167e-15	AS Epithelium	PPP4C
1.48886e-19	0.292208	0.964	0.966	4.99334e-15	AS Epithelium	RPL18A
1.70914e-19	0.288832	0.216	0.485	5.73211e-15	AS Epithelium	EIF3D
1.75044e-19	0.338148	0.157	0.379	5.87061e-15	AS Epithelium	FAM50A
1.79169e-19	-0.427475	0.122	0.295	6.00897e-15	AS Epithelium	AGR2
2.00003e-19	0.265164	0.988	0.976	6.70771e-15	AS Epithelium	RPS23
2.12686e-19	0.250078	0.134	0.341	7.13307e-15	AS Epithelium	RAB5C
2.23332e-19	0.255491	0.252	0.552	7.49009e-15	AS Epithelium	PSMA4
2.27041e-19	0.258115	0.17	0.4	7.61451e-15	AS Epithelium	TRIM28
2.3802e-19	0.262077	0.13	0.333	7.98271e-15	AS Epithelium	GRHPR
2.45467e-19	-0.349124	0.533	0.881	8.23247e-15	AS Epithelium	CCNL1
3.02787e-19	0.279044	0.169	0.397	1.01549e-14	AS Epithelium	TFG
3.12202e-19	0.311151	0.194	0.444	1.04706e-14	AS Epithelium	SSU72
3.28048e-19	0.30678	0.228	0.508	1.10021e-14	AS Epithelium	ATP5PO
4.9258e-19	0.371901	0.176	0.41	1.65202e-14	AS Epithelium	NDUFS4
5.82204e-19	0.313218	0.16	0.384	1.95259e-14	AS Epithelium	STRAP
7.49143e-19	0.251828	0.996	0.978	2.51248e-14	AS Epithelium	RPS28
1.2632e-18	0.273874	0.237	0.516	4.23652e-14	AS Epithelium	HIGD2A
1.36123e-18	0.323218	0.958	0.966	4.56528e-14	AS Epithelium	RPL18
1.72853e-18	0.34672	0.224	0.496	5.79713e-14	AS Epithelium	PSMB4
1.76389e-18	0.277144	0.166	0.387	5.91573e-14	AS Epithelium	MAP2K2
1.9003e-18	0.301143	0.228	0.502	6.37323e-14	AS Epithelium	SCAND1
2.56309e-18	0.369421	0.19	0.431	8.5961e-14	AS Epithelium	POLR2F
2.66646e-18	0.316698	0.185	0.419	8.94277e-14	AS Epithelium	PSMB5
2.72441e-18	0.278281	0.239	0.517	9.13714e-14	AS Epithelium	MRPL41
2.87968e-18	0.270577	0.13	0.323	9.65786e-14	AS Epithelium	FIP1L1
3.14279e-18	0.320006	0.173	0.402	1.05403e-13	AS Epithelium	CAPN2
3.26557e-18	0.25827	0.181	0.413	1.09521e-13	AS Epithelium	TMEM219
3.30529e-18	0.294108	0.148	0.355	1.10853e-13	AS Epithelium	SSNA1
3.43529e-18	0.349438	0.57	0.479	1.15213e-13	AS Epithelium	CXCL2
3.59112e-18	0.272968	0.263	0.557	1.20439e-13	AS Epithelium	SNX3
3.90565e-18	0.288408	0.219	0.483	1.30988e-13	AS Epithelium	NDUFA12
4.01574e-18	0.298512	0.178	0.409	1.3468e-13	AS Epithelium	PYURF
4.49651e-18	0.275288	0.122	0.31	1.50804e-13	AS Epithelium	RAB1B
5.31413e-18	0.277745	0.24	0.524	1.78225e-13	AS Epithelium	COX5A
5.49911e-18	0.296751	0.246	0.534	1.84429e-13	AS Epithelium	EIF3M
6.06904e-18	0.259043	0.154	0.36	2.03543e-13	AS Epithelium	PSMG2
6.1097e-18	0.315477	0.176	0.403	2.04907e-13	AS Epithelium	UBA1
6.85821e-18	-0.373181	0.954	0.976	2.30011e-13	AS Epithelium	RPL13A
7.38341e-18	0.26422	0.109	0.287	2.47625e-13	AS Epithelium	IFT20
7.9803e-18	0.256291	0.175	0.397	2.67643e-13	AS Epithelium	PSMB8
8.50837e-18	0.285853	0.139	0.334	2.85354e-13	AS Epithelium	PAIP1
9.50435e-18	0.255029	0.227	0.488	3.18757e-13	AS Epithelium	UFC1
1.11686e-17	0.376391	0.187	0.418	3.74572e-13	AS Epithelium	VPS29
1.27875e-17	0.313131	0.142	0.342	4.28869e-13	AS Epithelium	RTF2
1.66908e-17	0.307404	0.224	0.487	5.59776e-13	AS Epithelium	SELENOF
1.85323e-17	0.265036	0.115	0.295	6.21535e-13	AS Epithelium	GRINA
1.88878e-17	0.258771	0.137	0.33	6.33459e-13	AS Epithelium	TMEM179B
1.94357e-17	0.312138	0.163	0.373	6.51833e-13	AS Epithelium	RNF181
1.97793e-17	0.276475	0.137	0.334	6.6336e-13	AS Epithelium	FDPS
2.07327e-17	0.266769	0.19	0.418	6.95332e-13	AS Epithelium	SERPINB6
2.15608e-17	0.270049	0.133	0.324	7.23106e-13	AS Epithelium	AKR1A1
2.38281e-17	0.275096	0.258	0.551	7.99146e-13	AS Epithelium	NDUFA3
2.63657e-17	0.293279	0.26	0.555	8.84252e-13	AS Epithelium	SF3B5
2.76128e-17	0.252896	0.118	0.298	9.26079e-13	AS Epithelium	MFF
3.31911e-17	0.275927	0.139	0.329	1.11316e-12	AS Epithelium	BAD
3.61786e-17	0.271038	0.161	0.367	1.21336e-12	AS Epithelium	C1orf122
5.50344e-17	0.280413	0.124	0.306	1.84574e-12	AS Epithelium	C1D
5.55699e-17	0.341196	0.173	0.392	1.8637e-12	AS Epithelium	CSNK2B
6.21075e-17	0.323432	0.188	0.416	2.08296e-12	AS Epithelium	TAF10
7.48385e-17	0.299146	0.254	0.54	2.50993e-12	AS Epithelium	SRSF9
7.91336e-17	0.261053	0.127	0.309	2.65398e-12	AS Epithelium	MPG
7.95086e-17	0.316619	0.221	0.476	2.66656e-12	AS Epithelium	SCP2
8.29218e-17	0.300279	0.134	0.325	2.78103e-12	AS Epithelium	RNASEH2C
8.33854e-17	0.280448	0.125	0.306	2.79658e-12	AS Epithelium	DNAJC19
8.75464e-17	1.01416	0.524	0.602	2.93613e-12	AS Epithelium	SNHG8
1.09588e-16	0.284008	0.19	0.419	3.67536e-12	AS Epithelium	TXNDC17
1.14978e-16	0.282524	0.157	0.36	3.85615e-12	AS Epithelium	TAF15
1.19655e-16	0.318873	0.21	0.454	4.01298e-12	AS Epithelium	TIMM13
1.20878e-16	0.361959	0.242	0.515	4.054e-12	AS Epithelium	UBXN1
1.22623e-16	0.293883	0.136	0.324	4.11253e-12	AS Epithelium	RBCK1
1.23476e-16	0.290328	0.16	0.362	4.14115e-12	AS Epithelium	POLR2H
1.49952e-16	0.287565	0.225	0.48	5.02908e-12	AS Epithelium	NAA38
1.51277e-16	0.265533	0.133	0.319	5.07352e-12	AS Epithelium	MSRB2
1.59741e-16	0.268128	0.258	0.542	5.35741e-12	AS Epithelium	VDAC2
1.61448e-16	-0.381141	0.442	0.778	5.41463e-12	AS Epithelium	DSTN
1.86999e-16	0.279766	0.269	0.57	6.27158e-12	AS Epithelium	PHPT1
1.89675e-16	0.29592	0.148	0.342	6.36131e-12	AS Epithelium	MSL1
1.90656e-16	0.323601	0.179	0.397	6.39421e-12	AS Epithelium	CLTB
2.09462e-16	0.303062	0.188	0.414	7.02495e-12	AS Epithelium	CAMTA1
2.16216e-16	0.309155	0.178	0.394	7.25147e-12	AS Epithelium	ANAPC5
2.18146e-16	0.489802	0.572	0.521	7.31619e-12	AS Epithelium	IFI27
2.1987e-16	0.324636	0.213	0.458	7.37399e-12	AS Epithelium	PABPN1
3.91613e-16	1.1423	0.485	0.511	1.31339e-11	AS Epithelium	IER5L
4.04133e-16	0.306472	0.164	0.37	1.35538e-11	AS Epithelium	OAT
4.46564e-16	0.290192	0.181	0.396	1.49769e-11	AS Epithelium	IMPDH2
5.12612e-16	0.283273	0.112	0.28	1.7192e-11	AS Epithelium	ASNA1
5.19185e-16	0.263504	0.246	0.511	1.74124e-11	AS Epithelium	NFIL3
6.30374e-16	0.306163	0.169	0.374	2.11415e-11	AS Epithelium	YIPF3
7.26114e-16	0.265457	0.109	0.273	2.43524e-11	AS Epithelium	MRPL22
8.47248e-16	0.296339	0.204	0.442	2.8415e-11	AS Epithelium	DDAH2
1.2467e-15	0.295206	0.13	0.304	4.1812e-11	AS Epithelium	SLC39A7
1.25103e-15	0.26482	0.255	0.536	4.1957e-11	AS Epithelium	ANAPC16
1.35345e-15	0.339735	0.225	0.477	4.53921e-11	AS Epithelium	SNRPD1
1.50235e-15	0.308059	0.184	0.403	5.0386e-11	AS Epithelium	THOC7
1.55357e-15	0.268894	0.119	0.288	5.21035e-11	AS Epithelium	MAF1
1.57722e-15	0.266773	0.125	0.298	5.28969e-11	AS Epithelium	SNX1
1.60929e-15	0.328837	0.161	0.358	5.39722e-11	AS Epithelium	DCTN2
1.676e-15	0.3215	0.204	0.439	5.62097e-11	AS Epithelium	AAK1
1.80436e-15	0.367018	0.181	0.394	6.05145e-11	AS Epithelium	ECH1
2.03356e-15	0.259443	0.149	0.338	6.82014e-11	AS Epithelium	BNIP3
2.15803e-15	0.384478	0.197	0.422	7.23759e-11	AS Epithelium	NOP56
2.16088e-15	0.265407	0.182	0.391	7.24715e-11	AS Epithelium	ZNF516
2.18718e-15	0.368132	0.154	0.349	7.33535e-11	AS Epithelium	EBPL
2.73361e-15	0.313953	0.142	0.325	9.16797e-11	AS Epithelium	SPAG7
3.11081e-15	0.327601	0.112	0.276	1.0433e-10	AS Epithelium	IFNGR2
3.3209e-15	0.265846	0.125	0.296	1.11377e-10	AS Epithelium	APH1A
3.37002e-15	0.33134	0.16	0.355	1.13024e-10	AS Epithelium	ATP6V0D1
3.47647e-15	0.281021	0.245	0.503	1.16594e-10	AS Epithelium	FIS1
3.59835e-15	0.338407	0.172	0.374	1.20682e-10	AS Epithelium	NDUFB5
4.14609e-15	0.34666	0.278	0.571	1.39052e-10	AS Epithelium	HNRNPF
4.57635e-15	0.282017	0.112	0.275	1.53482e-10	AS Epithelium	RTL8A
5.2442e-15	0.364274	0.233	0.484	1.7588e-10	AS Epithelium	RNF7
5.24889e-15	0.333902	0.158	0.352	1.76037e-10	AS Epithelium	C1orf43
5.78194e-15	0.33196	0.273	0.559	1.93915e-10	AS Epithelium	CDC37
5.95706e-15	0.340326	0.26	0.538	1.99788e-10	AS Epithelium	LAMTOR4
7.05368e-15	0.338546	0.115	0.277	2.36566e-10	AS Epithelium	ETFA
7.08881e-15	0.319187	0.139	0.317	2.37744e-10	AS Epithelium	PLD3
7.20775e-15	0.355929	0.131	0.307	2.41734e-10	AS Epithelium	AP3S1
7.85351e-15	0.366804	0.188	0.402	2.63391e-10	AS Epithelium	METTL9
8.48444e-15	0.329023	0.24	0.495	2.84551e-10	AS Epithelium	RNH1
8.60934e-15	0.407122	0.154	0.343	2.8874e-10	AS Epithelium	CYC1
8.77743e-15	0.260876	0.103	0.257	2.94378e-10	AS Epithelium	FLYWCH2
8.9873e-15	0.45281	0.175	0.381	3.01416e-10	AS Epithelium	MDH1
9.12393e-15	0.296085	0.299	0.606	3.05998e-10	AS Epithelium	NEDD8
9.69564e-15	0.332156	0.275	0.564	3.25172e-10	AS Epithelium	ANP32B
1.04464e-14	0.289844	0.3	0.601	3.5035e-10	AS Epithelium	SPCS1
1.07092e-14	0.281553	0.122	0.285	3.59164e-10	AS Epithelium	TIPRL
1.10011e-14	0.321888	0.869	0.936	3.68956e-10	AS Epithelium	RPL22
1.21607e-14	0.521335	0.672	0.828	4.07844e-10	AS Epithelium	DYNLL1
1.22359e-14	0.27629	0.104	0.258	4.10366e-10	AS Epithelium	C14orf119
1.28635e-14	0.289457	0.124	0.288	4.31414e-10	AS Epithelium	PACSIN2
1.35257e-14	-0.817308	0.482	0.684	4.53625e-10	AS Epithelium	ANXA1
1.468e-14	0.253376	0.158	0.347	4.92338e-10	AS Epithelium	MAGED1
1.59979e-14	0.298324	0.919	0.948	5.36538e-10	AS Epithelium	RPLP0
1.77145e-14	0.381134	0.142	0.32	5.94109e-10	AS Epithelium	ITPA
1.98714e-14	0.291019	0.179	0.38	6.66447e-10	AS Epithelium	IFNGR1
2.21792e-14	0.30907	0.148	0.327	7.43845e-10	AS Epithelium	AHCY
2.32144e-14	0.362642	0.236	0.483	7.78565e-10	AS Epithelium	ATP6V1F
2.36746e-14	0.337383	0.175	0.377	7.93998e-10	AS Epithelium	TRIOBP
2.37594e-14	0.357503	0.23	0.474	7.96844e-10	AS Epithelium	PNKD
2.38564e-14	0.317458	0.137	0.31	8.00095e-10	AS Epithelium	NDUFS2
2.73651e-14	0.35952	0.719	0.837	9.1777e-10	AS Epithelium	HLA-B
2.74772e-14	0.386828	0.142	0.318	9.21532e-10	AS Epithelium	GLRX5
2.98367e-14	0.371532	0.228	0.473	1.00066e-09	AS Epithelium	BUD31
3.02125e-14	0.296877	0.106	0.257	1.01327e-09	AS Epithelium	POLD2
3.20425e-14	0.321089	0.125	0.292	1.07464e-09	AS Epithelium	OTUB1
3.83639e-14	0.298389	0.125	0.289	1.28665e-09	AS Epithelium	TMED3
4.12116e-14	0.30062	0.107	0.26	1.38216e-09	AS Epithelium	C7orf50
4.13201e-14	0.278458	0.11	0.265	1.38579e-09	AS Epithelium	ZNRD1
4.87881e-14	0.289559	0.14	0.315	1.63625e-09	AS Epithelium	CYB5B
5.08631e-14	0.352528	0.17	0.369	1.70585e-09	AS Epithelium	FLOT1
5.25062e-14	-0.262175	0.979	0.987	1.76095e-09	AS Epithelium	RPL39
5.2597e-14	0.257205	0.104	0.253	1.764e-09	AS Epithelium	AKR7A2
6.0658e-14	0.26057	0.231	0.468	2.03435e-09	AS Epithelium	RCN1
6.36623e-14	-0.308024	0.136	0.286	2.13511e-09	AS Epithelium	IGFBP3
6.87289e-14	0.254207	0.176	0.366	2.30503e-09	AS Epithelium	APOL1
7.36053e-14	0.39737	0.207	0.434	2.46858e-09	AS Epithelium	RCN2
7.95936e-14	0.391696	0.227	0.461	2.66941e-09	AS Epithelium	PDCD6
8.5768e-14	0.390755	0.194	0.407	2.87649e-09	AS Epithelium	PSMC5
8.94001e-14	0.287815	0.109	0.26	2.9983e-09	AS Epithelium	VPS51
9.34775e-14	0.353355	0.131	0.296	3.13505e-09	AS Epithelium	CLNS1A
9.48045e-14	0.332565	0.242	0.491	3.17955e-09	AS Epithelium	SLIRP
1.03594e-13	0.549054	0.682	0.823	3.47433e-09	AS Epithelium	ELOB
1.04025e-13	0.339323	0.145	0.318	3.48878e-09	AS Epithelium	OLA1
1.10222e-13	0.265784	0.203	0.412	3.69663e-09	AS Epithelium	CRTAP
1.10473e-13	0.385298	0.563	0.494	3.70503e-09	AS Epithelium	APOE
1.22931e-13	0.282978	0.116	0.268	4.12285e-09	AS Epithelium	PMPCB
1.3074e-13	0.371286	0.17	0.355	4.38475e-09	AS Epithelium	BUD23
1.42747e-13	0.278471	0.287	0.574	4.78745e-09	AS Epithelium	SNRPG
1.65696e-13	0.504889	0.569	0.515	5.55711e-09	AS Epithelium	KRT19
1.8037e-13	0.36579	0.145	0.316	6.04924e-09	AS Epithelium	ATXN10
1.93524e-13	0.311045	0.234	0.47	6.49042e-09	AS Epithelium	PPP1R14B
1.96557e-13	0.466015	0.716	0.866	6.59212e-09	AS Epithelium	NPM1
2.0063e-13	0.39598	0.228	0.469	6.72873e-09	AS Epithelium	ATRAID
2.05949e-13	0.38819	0.181	0.376	6.90713e-09	AS Epithelium	ACP1
2.37915e-13	0.332932	0.261	0.52	7.97921e-09	AS Epithelium	GABARAPL2
2.52664e-13	0.256911	0.961	0.967	8.47383e-09	AS Epithelium	RPL7A
2.53517e-13	-0.284275	0.536	0.817	8.50245e-09	AS Epithelium	TXNIP
2.71685e-13	0.32715	0.272	0.545	9.11178e-09	AS Epithelium	NDUFB7
2.7699e-13	0.270348	0.113	0.263	9.28968e-09	AS Epithelium	SMIM4
2.9309e-13	0.361826	0.161	0.341	9.82965e-09	AS Epithelium	ATN1
3.3123e-13	-0.420859	0.246	0.416	1.11088e-08	AS Epithelium	PDGFRA
3.3842e-13	0.369175	0.185	0.38	1.13499e-08	AS Epithelium	TMEM205
3.59207e-13	0.391181	0.148	0.319	1.20471e-08	AS Epithelium	UQCC2
3.85731e-13	-0.38654	0.312	0.514	1.29367e-08	AS Epithelium	MGST1
3.93732e-13	0.389748	0.157	0.337	1.3205e-08	AS Epithelium	BAX
3.94707e-13	0.359433	0.201	0.413	1.32377e-08	AS Epithelium	LUC7L
4.08402e-13	0.314573	0.2	0.407	1.3697e-08	AS Epithelium	SUN1
4.11209e-13	0.294168	0.228	0.458	1.37911e-08	AS Epithelium	RANBP1
4.43439e-13	0.410721	0.209	0.427	1.4872e-08	AS Epithelium	NDUFA10
4.56005e-13	0.307818	0.131	0.291	1.52935e-08	AS Epithelium	CDC42EP4
5.34043e-13	0.314717	0.218	0.434	1.79107e-08	AS Epithelium	RBM5
5.70807e-13	0.344473	0.161	0.34	1.91437e-08	AS Epithelium	MKNK2
5.71684e-13	0.383881	0.204	0.415	1.91731e-08	AS Epithelium	FKBP8
6.37126e-13	0.351099	0.234	0.467	2.13679e-08	AS Epithelium	KIAA1551
6.54649e-13	-0.427298	0.225	0.397	2.19556e-08	AS Epithelium	FN1
6.85581e-13	0.306044	0.155	0.33	2.2993e-08	AS Epithelium	ING1
6.89361e-13	0.334729	0.154	0.326	2.31198e-08	AS Epithelium	VDAC3
6.92004e-13	-1.06758	0.339	0.506	2.32084e-08	AS Epithelium	CXCL8
7.22102e-13	0.414593	0.225	0.455	2.42178e-08	AS Epithelium	ERGIC3
7.81917e-13	0.355327	0.16	0.337	2.62239e-08	AS Epithelium	NDUFAF8
8.01447e-13	0.283952	0.139	0.302	2.68789e-08	AS Epithelium	STX16
8.62741e-13	0.283436	0.164	0.345	2.89346e-08	AS Epithelium	BAG3
9.67559e-13	0.412444	0.185	0.38	3.245e-08	AS Epithelium	UQCRC2
1.06607e-12	0.277705	0.146	0.314	3.57537e-08	AS Epithelium	CTSL
1.14843e-12	0.310106	0.225	0.453	3.85161e-08	AS Epithelium	ZYX
1.18685e-12	0.293234	0.161	0.337	3.98045e-08	AS Epithelium	QPRT
1.44135e-12	0.423932	0.228	0.459	4.83399e-08	AS Epithelium	STMP1
1.63939e-12	0.370556	0.279	0.553	5.49818e-08	AS Epithelium	NDUFB10
1.87907e-12	0.301216	0.115	0.257	6.30201e-08	AS Epithelium	CLPP
2.04762e-12	0.381403	0.16	0.334	6.86731e-08	AS Epithelium	CHTOP
2.12955e-12	0.356166	0.279	0.549	7.14207e-08	AS Epithelium	COX7A2L
2.31044e-12	0.396683	0.149	0.318	7.74874e-08	AS Epithelium	PSMC4
2.38332e-12	0.379516	0.143	0.307	7.99317e-08	AS Epithelium	WDR13
2.45124e-12	0.254266	0.331	0.643	8.22096e-08	AS Epithelium	NDUFB11
2.47078e-12	0.356855	0.248	0.485	8.28651e-08	AS Epithelium	RPN2
2.89812e-12	0.295306	0.312	0.608	9.71973e-08	AS Epithelium	RABAC1
3.74445e-12	0.394756	0.184	0.373	1.25581e-07	AS Epithelium	SRSF1
3.83524e-12	0.461255	0.158	0.329	1.28626e-07	AS Epithelium	YIF1A
3.90892e-12	0.440301	0.299	0.588	1.31097e-07	AS Epithelium	WDR83OS
3.9231e-12	0.385124	0.145	0.308	1.31573e-07	AS Epithelium	FNTA
3.9422e-12	0.369138	0.203	0.408	1.32213e-07	AS Epithelium	RBM6
3.99659e-12	0.414027	0.169	0.349	1.34038e-07	AS Epithelium	HADHB
4.08364e-12	0.288621	0.121	0.265	1.36957e-07	AS Epithelium	CHID1
4.18231e-12	0.40372	0.201	0.399	1.40266e-07	AS Epithelium	MRPL18
4.5556e-12	0.641914	0.604	0.722	1.52786e-07	AS Epithelium	CEBPB
4.71572e-12	0.285714	0.303	0.585	1.58156e-07	AS Epithelium	HSBP1
4.71866e-12	0.442426	0.213	0.423	1.58255e-07	AS Epithelium	TBCB
4.8454e-12	0.361398	0.152	0.318	1.62505e-07	AS Epithelium	MCUR1
4.85004e-12	0.394253	0.17	0.346	1.62661e-07	AS Epithelium	COMT
5.30469e-12	0.280019	0.118	0.26	1.77909e-07	AS Epithelium	ACAA1
5.78314e-12	0.332975	0.124	0.271	1.93955e-07	AS Epithelium	COPS5
5.97318e-12	0.263804	0.16	0.329	2.00328e-07	AS Epithelium	SLF2
7.25625e-12	0.377241	0.188	0.378	2.4336e-07	AS Epithelium	TMEM259
7.38465e-12	0.388138	0.213	0.426	2.47666e-07	AS Epithelium	NENF
8.03628e-12	0.296071	0.33	0.638	2.69521e-07	AS Epithelium	SEC11A
8.66287e-12	0.425928	0.175	0.354	2.90535e-07	AS Epithelium	RRAGA
9.47146e-12	0.356911	0.122	0.271	3.17654e-07	AS Epithelium	SHC1
1.00012e-11	0.316183	0.121	0.265	3.35421e-07	AS Epithelium	SNHG12
1.0702e-11	0.261021	0.334	0.648	3.58924e-07	AS Epithelium	NDUFB4
1.09525e-11	0.282626	0.115	0.255	3.67324e-07	AS Epithelium	OAF
1.12374e-11	0.390607	0.185	0.369	3.76879e-07	AS Epithelium	MAT2A
1.13291e-11	0.33872	0.152	0.316	3.79956e-07	AS Epithelium	MRPL3
1.14556e-11	0.419475	0.199	0.394	3.84197e-07	AS Epithelium	NDUFS8
1.2013e-11	0.290091	0.119	0.261	4.02892e-07	AS Epithelium	BDH2
1.25465e-11	0.376902	0.158	0.326	4.20785e-07	AS Epithelium	ARL2
1.37145e-11	0.428074	0.199	0.397	4.59958e-07	AS Epithelium	STUB1
1.38208e-11	0.389047	0.163	0.331	4.63522e-07	AS Epithelium	MIEN1
1.41412e-11	0.416308	0.17	0.344	4.74266e-07	AS Epithelium	MRPS26
1.42204e-11	0.423987	0.221	0.43	4.76923e-07	AS Epithelium	LSM8
1.50841e-11	0.453885	0.216	0.427	5.0589e-07	AS Epithelium	TMEM230
2.12241e-11	0.322025	0.121	0.26	7.11814e-07	AS Epithelium	TAF9
2.12852e-11	0.395512	0.252	0.493	7.13864e-07	AS Epithelium	LGALS3BP
2.37361e-11	0.415565	0.254	0.496	7.96062e-07	AS Epithelium	CD151
2.51958e-11	-0.484776	0.297	0.496	8.45016e-07	AS Epithelium	CRYAB
2.80523e-11	0.346014	0.14	0.293	9.40819e-07	AS Epithelium	DNPH1
3.09542e-11	0.276743	0.113	0.253	1.03814e-06	AS Epithelium	FKBP10
3.85777e-11	0.286744	0.17	0.337	1.29382e-06	AS Epithelium	PNPLA2
3.92675e-11	0.348353	0.787	0.905	1.31695e-06	AS Epithelium	PNRC1
4.00248e-11	0.4212	0.163	0.328	1.34235e-06	AS Epithelium	RAB11B
4.66406e-11	0.372445	0.152	0.31	1.56423e-06	AS Epithelium	CFAP36
5.86043e-11	0.370346	0.299	0.575	1.96547e-06	AS Epithelium	RBX1
5.95252e-11	0.375893	0.2	0.387	1.99636e-06	AS Epithelium	C9orf3
6.61033e-11	0.399522	0.255	0.49	2.21697e-06	AS Epithelium	APEX1
7.18935e-11	0.324553	0.306	0.589	2.41116e-06	AS Epithelium	CLTA
7.8535e-11	0.289768	0.128	0.267	2.63391e-06	AS Epithelium	PON2
9.05962e-11	0.476936	0.137	0.287	3.03842e-06	AS Epithelium	HIKESHI
1.08192e-10	0.392568	0.203	0.396	3.62855e-06	AS Epithelium	NME4
1.25006e-10	0.336903	0.121	0.255	4.19246e-06	AS Epithelium	INTS3
1.31964e-10	0.415629	0.178	0.351	4.42582e-06	AS Epithelium	MAZ
1.3625e-10	-0.288859	0.648	0.913	4.56955e-06	AS Epithelium	SRP14
1.60895e-10	0.605872	0.604	0.725	5.39609e-06	AS Epithelium	S100A13
1.62283e-10	0.401483	0.14	0.29	5.44265e-06	AS Epithelium	CYTH2
1.66564e-10	0.432113	0.209	0.403	5.58622e-06	AS Epithelium	SNHG7
1.75322e-10	0.419004	0.158	0.314	5.87994e-06	AS Epithelium	NDUFV1
2.17224e-10	0.372733	0.137	0.278	7.28524e-06	AS Epithelium	AAMP
2.23917e-10	0.29948	0.328	0.612	7.50971e-06	AS Epithelium	XBP1
2.26485e-10	0.407666	0.128	0.266	7.59585e-06	AS Epithelium	ACTR10
2.33425e-10	0.380712	0.725	0.857	7.82862e-06	AS Epithelium	PPP1R15A
2.41579e-10	0.384155	0.169	0.326	8.10207e-06	AS Epithelium	PEMT
2.98987e-10	0.45787	0.206	0.401	1.00274e-05	AS Epithelium	TIAL1
3.82365e-10	0.391077	0.327	0.629	1.28238e-05	AS Epithelium	EIF3K
4.03596e-10	0.747914	0.439	0.428	1.35358e-05	AS Epithelium	PCOLCE
4.25519e-10	0.333742	0.14	0.283	1.42711e-05	AS Epithelium	PRNP
4.71575e-10	0.415646	0.188	0.364	1.58157e-05	AS Epithelium	TECR
5.61363e-10	0.454952	0.212	0.4	1.8827e-05	AS Epithelium	MLF2
5.6824e-10	0.391613	0.142	0.285	1.90576e-05	AS Epithelium	SLC2A4RG
6.95896e-10	0.381083	0.136	0.273	2.3339e-05	AS Epithelium	MFSD10
7.38857e-10	0.396932	0.325	0.623	2.47798e-05	AS Epithelium	EIF3H
7.75606e-10	0.417598	0.146	0.295	2.60123e-05	AS Epithelium	KLHDC2
8.1854e-10	0.31698	0.772	0.86	2.74522e-05	AS Epithelium	TXN
8.60051e-10	0.430399	0.166	0.319	2.88444e-05	AS Epithelium	RRAS
8.78465e-10	0.40964	0.145	0.289	2.9462e-05	AS Epithelium	ITGB1BP1
8.88081e-10	0.439867	0.307	0.58	2.97845e-05	AS Epithelium	AES
9.47862e-10	0.472313	0.261	0.493	3.17894e-05	AS Epithelium	CCT4
9.69956e-10	0.464875	0.219	0.412	3.25304e-05	AS Epithelium	CCT7
1.18037e-09	0.501806	0.178	0.346	3.95871e-05	AS Epithelium	PUF60
1.20902e-09	0.507733	0.222	0.422	4.05481e-05	AS Epithelium	ILF2
1.54897e-09	0.39315	0.125	0.254	5.19494e-05	AS Epithelium	CYHR1
1.74691e-09	0.359824	0.334	0.627	5.85878e-05	AS Epithelium	MRFAP1
1.83336e-09	0.368493	0.125	0.251	6.14871e-05	AS Epithelium	BOD1
1.83706e-09	0.38707	0.143	0.281	6.16114e-05	AS Epithelium	ZFYVE21
2.00761e-09	0.366197	0.178	0.338	6.73312e-05	AS Epithelium	H1F0
2.05876e-09	0.485077	0.219	0.41	6.90467e-05	AS Epithelium	PTOV1
2.25289e-09	0.420866	0.145	0.287	7.55575e-05	AS Epithelium	CAT
2.61869e-09	0.379153	0.701	0.861	8.78258e-05	AS Epithelium	ZFP36L1
3.20723e-09	0.510961	0.194	0.37	0.000107564	AS Epithelium	METTL26
3.72117e-09	0.261917	0.364	0.668	0.000124801	AS Epithelium	ATP5MPL
3.88239e-09	0.372158	0.16	0.305	0.000130208	AS Epithelium	HSPA2
3.89565e-09	0.541129	0.231	0.432	0.000130652	AS Epithelium	MDH2
3.95478e-09	0.383237	0.145	0.279	0.000132636	AS Epithelium	TPRKB
4.69193e-09	0.507299	0.163	0.312	0.000157358	AS Epithelium	NAA10
4.74501e-09	0.333249	0.137	0.267	0.000159138	AS Epithelium	ZC3H12A
4.82891e-09	0.410091	0.148	0.284	0.000161952	AS Epithelium	SNHG15
5.30337e-09	0.471315	0.216	0.398	0.000177864	AS Epithelium	ODC1
7.1115e-09	0.422172	0.201	0.375	0.000238506	AS Epithelium	MYL6B
7.46097e-09	0.361542	0.181	0.335	0.000250226	AS Epithelium	PAM
7.95691e-09	0.364446	0.224	0.413	0.000266859	AS Epithelium	S100A16
1.04116e-08	0.313239	0.349	0.641	0.000349183	AS Epithelium	DAD1
1.15619e-08	-0.814002	0.363	0.495	0.000387764	AS Epithelium	MT1E
1.55179e-08	0.508671	0.155	0.294	0.00052044	AS Epithelium	AKAP8L
1.71762e-08	0.323911	0.354	0.651	0.000576056	AS Epithelium	PARK7
1.91486e-08	0.29695	0.33	0.601	0.000642207	AS Epithelium	OSTC
1.99238e-08	0.452343	0.142	0.273	0.000668205	AS Epithelium	BEX4
2.03828e-08	0.44467	0.181	0.331	0.000683598	AS Epithelium	IFI27L2
2.04306e-08	0.505359	0.27	0.498	0.000685201	AS Epithelium	NDUFA13
2.06481e-08	0.423728	0.297	0.55	0.000692497	AS Epithelium	ATP5F1C
2.23845e-08	0.455823	0.275	0.505	0.000750731	AS Epithelium	RAB13
2.47445e-08	0.53433	0.201	0.372	0.000829882	AS Epithelium	TSPAN3
2.66153e-08	0.407295	0.301	0.555	0.000892625	AS Epithelium	VPS28
3.06747e-08	-0.561645	0.413	0.512	0.00102877	AS Epithelium	CLDN3
3.2723e-08	0.460004	0.288	0.53	0.00109747	AS Epithelium	OCIAD1
3.59399e-08	0.348917	0.299	0.541	0.00120535	AS Epithelium	NPC2
4.11804e-08	0.37787	0.339	0.621	0.00138111	AS Epithelium	SF3B6
4.46534e-08	0.455774	0.149	0.283	0.00149758	AS Epithelium	GDI1
4.62572e-08	0.633334	0.557	0.699	0.00155138	AS Epithelium	LDHA
4.68601e-08	0.264282	0.385	0.708	0.0015716	AS Epithelium	PCBP1
5.18612e-08	0.36088	0.269	0.476	0.00173932	AS Epithelium	KLF9
6.12792e-08	0.46106	0.236	0.425	0.00205518	AS Epithelium	PRDX4
7.45377e-08	0.333553	0.321	0.575	0.00249985	AS Epithelium	UBE2D2
8.31815e-08	0.270759	0.576	0.504	0.00278974	AS Epithelium	DCN
9.3842e-08	0.48923	0.176	0.316	0.00314727	AS Epithelium	HCFC1R1
1.04143e-07	0.54075	0.278	0.503	0.00349274	AS Epithelium	PGK1
1.14915e-07	0.291545	0.367	0.679	0.00385402	AS Epithelium	SNRPD2
1.15065e-07	0.449238	0.163	0.298	0.00385903	AS Epithelium	NME1
1.247e-07	0.44448	0.146	0.271	0.00418218	AS Epithelium	SNHG19
1.45325e-07	0.251045	0.681	0.719	0.0048739	AS Epithelium	ATF3
1.53717e-07	0.566632	0.255	0.458	0.00515535	AS Epithelium	PHB2
1.54455e-07	0.316961	0.709	0.865	0.00518012	AS Epithelium	CD63
2.03712e-07	0.317311	0.322	0.574	0.00683209	AS Epithelium	RBMX
2.45464e-07	0.588921	0.607	0.833	0.00823238	AS Epithelium	HNRNPDL
2.49718e-07	0.581773	0.215	0.388	0.00837505	AS Epithelium	REX1BD
2.77985e-07	0.418791	0.294	0.527	0.00932305	AS Epithelium	SLC25A5
2.95433e-07	0.666154	0.473	0.533	0.00990824	AS Epithelium	TIMP1
2.99762e-07	0.482119	0.157	0.283	0.0100534	AS Epithelium	C1orf123
3.14828e-07	0.564039	0.182	0.326	0.0105587	AS Epithelium	AUP1
3.18524e-07	0.25136	0.455	0.461	0.0106827	AS Epithelium	TPM2
3.37638e-07	0.43512	0.33	0.598	0.0113237	AS Epithelium	YWHAQ
3.46672e-07	0.405233	0.322	0.581	0.0116267	AS Epithelium	CUTA
3.69215e-07	0.295927	0.152	0.277	0.0123827	AS Epithelium	OLFML3
4.284e-07	0.460849	0.31	0.559	0.0143677	AS Epithelium	APRT
4.56041e-07	0.440335	0.203	0.357	0.0152947	AS Epithelium	LAPTM4B
4.70939e-07	0.321749	0.181	0.315	0.0157943	AS Epithelium	SLC25A29
4.82275e-07	0.282558	0.167	0.295	0.0161745	AS Epithelium	RARRES2
4.86972e-07	0.45151	0.179	0.319	0.0163321	AS Epithelium	SUGP2
5.77797e-07	0.565573	0.212	0.377	0.0193782	AS Epithelium	IP6K2
5.86132e-07	0.52343	0.224	0.391	0.0196577	AS Epithelium	RBPMS
6.29296e-07	0.516891	0.19	0.331	0.0211053	AS Epithelium	UBE2E3
6.42526e-07	0.390666	0.221	0.387	0.0215491	AS Epithelium	PIM1
6.51969e-07	0.464413	0.278	0.486	0.0218657	AS Epithelium	SDCBP
7.28783e-07	0.406931	0.694	0.859	0.0244419	AS Epithelium	BTF3
7.59816e-07	0.451808	0.172	0.302	0.0254827	AS Epithelium	TP53I3
7.84043e-07	0.592657	0.24	0.424	0.0262952	AS Epithelium	PGAM1
7.96775e-07	0.527037	0.228	0.407	0.0267222	AS Epithelium	MAP1LC3A
7.99608e-07	0.369665	0.321	0.562	0.0268172	AS Epithelium	BEX3
8.60916e-07	0.333909	0.315	0.543	0.0288734	AS Epithelium	SELENOP
9.96354e-07	0.333326	0.257	0.442	0.0334157	AS Epithelium	TIMP2
1.04345e-06	0.374012	0.354	0.634	0.0349953	AS Epithelium	EIF4A1
1.13084e-06	0.354509	0.149	0.263	0.037926	AS Epithelium	ZFAND2A
1.24296e-06	0.459332	0.158	0.28	0.0416865	AS Epithelium	BCL3
1.25259e-06	0.533964	0.188	0.327	0.0420094	AS Epithelium	RAB34
1.31946e-06	0.507476	0.148	0.263	0.0442519	AS Epithelium	CDK5RAP3
1.47166e-06	-0.428483	0.27	0.39	0.0493565	AS Epithelium	MEG3
1.56657e-06	0.521793	0.307	0.544	0.0525397	AS Epithelium	C8orf59
1.57752e-06	0.684496	0.539	0.731	0.0529069	AS Epithelium	ANXA5
1.62323e-06	0.586635	0.282	0.503	0.0544399	AS Epithelium	AP2M1
1.675e-06	0.311026	0.363	0.65	0.0561763	AS Epithelium	ATP5MF
1.6837e-06	0.354901	0.378	0.675	0.0564681	AS Epithelium	RHOA
1.95422e-06	0.338508	0.17	0.294	0.0655405	AS Epithelium	XAF1
2.05392e-06	0.62566	0.548	0.739	0.0688843	AS Epithelium	SRSF5
2.1526e-06	0.46367	0.206	0.351	0.0721938	AS Epithelium	CTSH
2.17986e-06	0.515208	0.172	0.302	0.0731081	AS Epithelium	NXF1
2.38092e-06	0.457298	0.343	0.614	0.0798512	AS Epithelium	TRIR
2.38582e-06	0.345583	0.364	0.649	0.0800158	AS Epithelium	UQCR11
2.90214e-06	0.666346	0.385	0.384	0.0973321	AS Epithelium	SERPINF1
2.93677e-06	0.327233	0.166	0.282	0.0984933	AS Epithelium	CREB5
3.39241e-06	0.556275	0.245	0.415	0.113775	AS Epithelium	CCNL2
4.07437e-06	0.463947	0.161	0.276	0.136646	AS Epithelium	TRIP6
4.16453e-06	0.40732	0.242	0.408	0.13967	AS Epithelium	STMN1
4.22824e-06	0.493785	0.167	0.287	0.141807	AS Epithelium	LAP3
4.2304e-06	0.349144	0.346	0.606	0.141879	AS Epithelium	CLK1
4.37455e-06	0.468241	0.199	0.34	0.146714	AS Epithelium	CDK2AP2
4.52891e-06	0.643951	0.23	0.395	0.151891	AS Epithelium	SAT2
4.52983e-06	0.474873	0.188	0.318	0.151921	AS Epithelium	SLC9A3R2
4.53598e-06	0.339233	0.178	0.3	0.152128	AS Epithelium	INSR
4.70415e-06	0.682179	0.297	0.267	0.157768	AS Epithelium	CAV1
4.84919e-06	0.402044	0.343	0.603	0.162632	AS Epithelium	PRDX2
4.89433e-06	0.525165	0.301	0.526	0.164146	AS Epithelium	BANF1
4.93932e-06	0.331948	0.355	0.632	0.165655	AS Epithelium	RAN
6.88714e-06	0.557077	0.188	0.322	0.230981	AS Epithelium	DPP7
7.52147e-06	0.918931	0.376	0.411	0.252255	AS Epithelium	LY6E
8.01322e-06	0.331786	0.397	0.69	0.268747	AS Epithelium	COX7B
8.02243e-06	0.347479	0.384	0.67	0.269056	AS Epithelium	SOD1
8.44685e-06	0.536724	0.187	0.319	0.28329	AS Epithelium	LENG8
8.93719e-06	0.50783	0.201	0.339	0.299736	AS Epithelium	YPEL3
9.91665e-06	0.533031	0.481	0.526	0.332585	AS Epithelium	IGFBP4
1.10013e-05	0.384247	0.148	0.25	0.368963	AS Epithelium	PLSCR1
1.12823e-05	0.323212	0.234	0.387	0.378386	AS Epithelium	CCND1
1.13293e-05	0.384197	0.327	0.563	0.379961	AS Epithelium	CYCS
1.16741e-05	-0.277474	0.252	0.382	0.391527	AS Epithelium	CAPS
1.17716e-05	0.576164	0.152	0.262	0.394795	AS Epithelium	CUEDC2
1.23921e-05	0.33817	0.394	0.695	0.415605	AS Epithelium	GUK1
1.32352e-05	0.607288	0.516	0.627	0.443883	AS Epithelium	CKB
1.43486e-05	0.533755	0.573	0.759	0.481223	AS Epithelium	HSPE1
1.57852e-05	0.250954	0.4	0.705	0.529404	AS Epithelium	NDUFA1
1.69172e-05	0.543971	0.293	0.498	0.567369	AS Epithelium	JTB
1.80845e-05	0.30548	0.181	0.3	0.606518	AS Epithelium	PDGFRB
1.82412e-05	0.446712	0.239	0.393	0.611773	AS Epithelium	DDIT4
2.42361e-05	0.328502	0.4	0.709	0.812832	AS Epithelium	SLC25A3
2.59401e-05	0.321334	0.639	0.814	0.869979	AS Epithelium	HLA-C
3.47068e-05	0.661815	0.499	0.603	1	AS Epithelium	IFITM2
4.23909e-05	0.275593	0.387	0.66	1	AS Epithelium	LDHB
4.89319e-05	0.873586	0.473	0.633	1	AS Epithelium	ATF4
5.48945e-05	0.523935	0.303	0.51	1	AS Epithelium	TCEAL9
5.59256e-05	0.589634	0.287	0.48	1	AS Epithelium	RHOC
6.32979e-05	0.310409	0.358	0.582	1	AS Epithelium	BASP1
6.66239e-05	0.645151	0.224	0.372	1	AS Epithelium	RTL8C
7.83571e-05	0.76141	0.26	0.238	1	AS Epithelium	ECM1
8.21409e-05	0.523266	0.27	0.447	1	AS Epithelium	EMX2
8.27192e-05	0.377406	0.428	0.417	1	AS Epithelium	LINC01541
8.38321e-05	0.59773	0.436	0.467	1	AS Epithelium	TMEM101
9.47859e-05	0.495921	0.299	0.5	1	AS Epithelium	PKM
0.000115722	0.549254	0.309	0.519	1	AS Epithelium	SLC3A2
0.000115946	0.43178	0.324	0.54	1	AS Epithelium	LRPAP1
0.000154038	0.575909	0.315	0.533	1	AS Epithelium	SRP9
0.00016196	0.429564	0.221	0.354	1	AS Epithelium	MEIS1
0.000162942	0.610462	0.278	0.462	1	AS Epithelium	GSTK1
0.000174728	0.276183	0.424	0.724	1	AS Epithelium	PDIA3
0.000175521	0.488331	0.264	0.429	1	AS Epithelium	PIM3
0.00019243	-3.52149	0.267	0.332	1	AS Epithelium	PAEP
0.000197458	0.565258	0.546	0.733	1	AS Epithelium	LAPTM4A
0.000206731	0.429708	0.276	0.441	1	AS Epithelium	MFGE8
0.000210318	0.886623	0.313	0.328	1	AS Epithelium	PHLDA1
0.00021961	0.549121	0.294	0.488	1	AS Epithelium	PSME2
0.000232398	0.814236	0.294	0.293	1	AS Epithelium	GADD45G
0.000252117	0.263551	0.41	0.69	1	AS Epithelium	CSTB
0.000254854	0.319574	0.184	0.286	1	AS Epithelium	MPZL2
0.000257228	0.560617	0.21	0.334	1	AS Epithelium	GPCPD1
0.000257985	0.514933	0.575	0.829	1	AS Epithelium	EIF4A2
0.000278954	0.470456	0.315	0.52	1	AS Epithelium	RPL22L1
0.000312239	0.625654	0.188	0.3	1	AS Epithelium	NT5C
0.000334205	0.344356	0.393	0.654	1	AS Epithelium	EID1
0.000350694	0.402336	0.639	0.866	1	AS Epithelium	TMA7
0.000400983	1.01341	0.313	0.335	1	AS Epithelium	DDIT3
0.000408439	0.344368	0.404	0.687	1	AS Epithelium	CD99
0.000414169	0.334688	0.421	0.712	1	AS Epithelium	NDUFB2
0.000439845	0.60692	0.284	0.467	1	AS Epithelium	DUT
0.000449795	0.505463	0.29	0.468	1	AS Epithelium	CNN3
0.000502922	0.630101	0.34	0.573	1	AS Epithelium	ARL6IP4
0.000560966	0.38246	0.606	0.795	1	AS Epithelium	PFN1
0.000634104	0.406556	0.448	0.485	1	AS Epithelium	S100A4
0.000734414	0.407552	0.363	0.616	1	AS Epithelium	PRDX6
0.000736992	0.653676	0.269	0.434	1	AS Epithelium	ANKRD10
0.000750987	0.666589	0.485	0.648	1	AS Epithelium	H2AFZ
0.000812941	0.254319	0.199	0.298	1	AS Epithelium	PAX8
0.000837307	0.792519	0.251	0.24	1	AS Epithelium	RGCC
0.000849022	0.427971	0.337	0.552	1	AS Epithelium	HMGN3
0.000914655	0.627279	0.187	0.289	1	AS Epithelium	PAXX
0.000950625	0.559479	0.358	0.603	1	AS Epithelium	MRPS21
0.000959825	0.432718	0.579	0.795	1	AS Epithelium	UBL5
0.000969795	0.494929	0.206	0.317	1	AS Epithelium	NPDC1
0.000984717	0.316668	0.403	0.683	1	AS Epithelium	ATP5F1D
0.00100174	0.336876	0.396	0.649	1	AS Epithelium	C12orf57
0.00110172	0.287927	0.664	0.82	1	AS Epithelium	EEF1B2
0.00110438	0.363758	0.475	0.53	1	AS Epithelium	RBP1
0.00122725	-1.01159	0.578	0.528	1	AS Epithelium	SCGB1D2
0.00161032	0.388437	0.376	0.63	1	AS Epithelium	ENO1
0.0016288	0.891342	0.431	0.57	1	AS Epithelium	KRT10
0.0016725	0.513528	0.366	0.615	1	AS Epithelium	LSM7
0.00173923	0.425871	0.515	0.632	1	AS Epithelium	MAFF
0.00182955	0.25911	0.464	0.777	1	AS Epithelium	RAC1
0.0020096	0.718654	0.322	0.348	1	AS Epithelium	SPON2
0.00204352	0.420419	0.206	0.31	1	AS Epithelium	CSRP1
0.00205884	0.52332	0.352	0.578	1	AS Epithelium	TCP1
0.00223362	0.381195	0.218	0.326	1	AS Epithelium	CLDN7
0.00227848	0.279973	0.446	0.748	1	AS Epithelium	SUB1
0.00275861	0.399226	0.313	0.49	1	AS Epithelium	SERPINH1
0.00291558	0.509711	0.273	0.422	1	AS Epithelium	TNFAIP2
0.00336588	0.530931	0.382	0.641	1	AS Epithelium	CNBP
0.00351751	0.829003	0.282	0.303	1	AS Epithelium	CPXM1
0.00357752	0.334044	0.396	0.632	1	AS Epithelium	RPS10
0.00365235	0.563798	0.261	0.404	1	AS Epithelium	UBE2S
0.00366548	0.342294	0.606	0.823	1	AS Epithelium	DNAJA1
0.00405748	0.522302	0.242	0.365	1	AS Epithelium	PLPP1
0.00427511	0.340137	0.169	0.25	1	AS Epithelium	THY1
0.0045399	0.632026	0.273	0.427	1	AS Epithelium	MAGED2
0.00577099	0.356436	0.394	0.642	1	AS Epithelium	PRDX5
0.00587104	0.361633	0.404	0.66	1	AS Epithelium	RPL36A
0.00589685	0.53135	0.509	0.681	1	AS Epithelium	SRSF7
0.00619913	0.843134	0.254	0.261	1	AS Epithelium	ADRA2C
0.00684692	0.455968	0.196	0.285	1	AS Epithelium	PHLDA2
0.00695446	0.412114	0.412	0.664	1	AS Epithelium	RSRP1
0.00767642	0.308184	0.442	0.735	1	AS Epithelium	HMGN2
0.00826569	0.288087	0.237	0.341	1	AS Epithelium	HOXA10
0.00961137	0.575496	0.207	0.309	1	AS Epithelium	C20orf27
0	5.81992	0.99	0.058	0	SMC	ACTG2
0	5.58129	1	0.297	0	SMC	TAGLN
0	5.07839	0.999	0.056	0	SMC	DES
0	4.86329	1	0.247	0	SMC	ACTA2
0	4.83383	1	0.098	0	SMC	MYH11
0	4.77142	1	0.071	0	SMC	CNN1
0	4.73278	1	0.267	0	SMC	MYLK
0	4.57665	1	0.454	0	SMC	TPM2
0	4.33411	1	0.377	0	SMC	MYL9
0	4.10947	1	0.651	0	SMC	TPM1
0	3.55101	0.996	0.301	0	SMC	CSRP1
0	3.39582	0.753	0.107	0	SMC	PAGE4
0	3.25371	0.996	0.507	0	SMC	LPP
0	3.1378	1	0.773	0	SMC	DSTN
0	2.92801	0.955	0.186	0	SMC	COL12A1
0	2.8444	0.998	0.46	0	SMC	PALLD
0	2.75555	0.995	0.532	0	SMC	FLNA
0	2.62213	0.825	0.14	0	SMC	FILIP1L
0	2.58364	1	0.556	0	SMC	SPARCL1
0	2.58229	0.981	0.287	0	SMC	CLU
0	2.47566	0.977	0.304	0	SMC	MGP
0	2.46867	0.999	0.421	0	SMC	RAMP1
0	2.43974	0.963	0.309	0	SMC	SYNPO2
0	2.42538	0.929	0.085	0	SMC	NEXN
0	2.42318	1	0.692	0	SMC	CALD1
0	2.34892	0.987	0.402	0	SMC	ACTN1
0	2.30045	0.928	0.156	0	SMC	KCNMA1
0	2.294	0.942	0.16	0	SMC	TNS1
0	2.27608	1	0.871	0	SMC	HSPB1
0	2.24039	0.999	0.794	0	SMC	LGALS1
0	2.1919	0.939	0.202	0	SMC	SMTN
0	2.1904	0.953	0.204	0	SMC	PDLIM7
0	2.18927	0.981	0.483	0	SMC	ATP2B4
0	2.13288	0.84	0.024	0	SMC	PDLIM3
0	2.12383	0.929	0.255	0	SMC	SMOC2
0	2.11629	0.936	0.155	0	SMC	LMOD1
0	2.06759	0.984	0.419	0	SMC	SELENOM
0	2.02707	0.776	0.031	0	SMC	RSPO3
0	2.00999	0.892	0.139	0	SMC	PPP1R12B
0	2.00211	0.949	0.225	0	SMC	TGFB1I1
0	1.99729	0.848	0.124	0	SMC	CXCL12
0	1.98317	0.892	0.112	0	SMC	CDH13
0	1.97807	0.559	0.005	0	SMC	SERTM2
0	1.97687	0.822	0.063	0	SMC	KCNG1
0	1.94155	0.947	0.379	0	SMC	ILK
0	1.93951	0.969	0.341	0	SMC	CAVIN1
0	1.93943	0.868	0.052	0	SMC	LIMS2
0	1.93927	0.781	0.012	0	SMC	CHRDL1
0	1.92161	0.916	0.266	0	SMC	HSPB6
0	1.91637	0.77	0.08	0	SMC	STK26
0	1.91359	0.802	0.054	0	SMC	SORBS1
0	1.87004	0.855	0.044	0	SMC	PGM5
0	1.84413	0.793	0.065	0	SMC	KCNE4
0	1.82252	0.851	0.219	0	SMC	SFRP1
0	1.81602	0.971	0.368	0	SMC	KANK2
0	1.81344	0.983	0.622	0	SMC	CKB
0	1.8077	0.837	0.159	0	SMC	FHL1
0	1.8059	0.85	0.083	0	SMC	MRVI1
0	1.80436	0.989	0.626	0	SMC	TCEAL4
0	1.80347	0.856	0.086	0	SMC	MRGPRF
0	1.78014	0.825	0.094	0	SMC	GPR161
0	1.75489	0.927	0.45	0	SMC	TMEM123
0	1.75178	0.834	0.127	0	SMC	CTXN1
0	1.73256	0.829	0.078	0	SMC	MSRB3
0	1.72857	0.869	0.132	0	SMC	FXYD6
0	1.72824	0.744	0.048	0	SMC	DMD
0	1.69474	0.884	0.271	0	SMC	PDLIM5
0	1.64185	0.948	0.429	0	SMC	PBX1
0	1.63869	0.707	0.031	0	SMC	PTGER3
0	1.63619	0.761	0.125	0	SMC	CARMN
0	1.62463	0.831	0.287	0	SMC	SLMAP
0	1.61874	0.999	0.816	0	SMC	ITGB1
0	1.61804	0.961	0.52	0	SMC	VCL
0	1.61506	0.996	0.873	0	SMC	MTRNR2L8
0	1.5888	0.953	0.497	0	SMC	SH3BGRL
0	1.56595	0.893	0.339	0	SMC	SVIL
0	1.55109	0.815	0.207	0	SMC	TMEM158
0	1.54223	0.747	0.082	0	SMC	DPP6
0	1.50117	0.776	0.077	0	SMC	KCNMB1
0	1.49209	0.897	0.305	0	SMC	ATP1B1
0	1.4896	0.848	0.203	0	SMC	MOXD1
0	1.48733	0.6	0.022	0	SMC	LEFTY2
0	1.48674	0.526	0.014	0	SMC	ZCCHC12
0	1.47715	0.694	0.026	0	SMC	PRELP
0	1.46446	1	0.946	0	SMC	MYL6
0	1.4463	0.909	0.373	0	SMC	FERMT2
0	1.43792	0.952	0.541	0	SMC	TLN1
0	1.42843	0.796	0.206	0	SMC	CDC42EP3
0	1.4077	0.895	0.398	0	SMC	CLIC4
0	1.40377	0.828	0.192	0	SMC	FXYD1
0	1.39428	0.949	0.435	0	SMC	TIMP2
0	1.38412	0.936	0.445	0	SMC	ZYX
0	1.38169	0.865	0.314	0	SMC	PCSK7
0	1.37855	0.813	0.263	0	SMC	CCDC80
0	1.37849	0.686	0.043	0	SMC	DPYSL3
0	1.37248	0.747	0.114	0	SMC	LAMA4
0	1.36374	0.943	0.383	0	SMC	TGM2
0	1.36211	0.705	0.122	0	SMC	BAG2
0	1.35549	0.705	0.05	0	SMC	FBXL22
0	1.34688	0.806	0.232	0	SMC	TBC1D1
0	1.3335	0.955	0.423	0	SMC	IGFBP5
0	1.32802	0.932	0.53	0	SMC	PPP1R12A
0	1.31284	0.821	0.24	0	SMC	PDLIM4
0	1.30904	0.833	0.311	0	SMC	RRAS
0	1.3074	0.81	0.192	0	SMC	ADGRE5
0	1.30168	0.978	0.634	0	SMC	CD44
0	1.2978	0.695	0.103	0	SMC	PRUNE2
0	1.28683	0.779	0.191	0	SMC	MAOB
0	1.27649	0.654	0.044	0	SMC	FLNC
0	1.26958	0.623	0.022	0	SMC	PLN
0	1.25211	0.819	0.3	0	SMC	PARVA
0	1.24589	0.815	0.364	0	SMC	TBL1X
0	1.24015	0.753	0.121	0	SMC	MCAM
0	1.22925	0.661	0.062	0	SMC	BNC2
0	1.21379	0.652	0.059	0	SMC	RERG
0	1.21365	0.865	0.393	0	SMC	TACC1
0	1.21076	0.625	0.051	0	SMC	CES1
0	1.21072	0.998	0.857	0	SMC	CD81
0	1.20368	0.84	0.322	0	SMC	HSPG2
0	1.19794	0.75	0.167	0	SMC	FRMD6
0	1.19161	0.99	0.653	0	SMC	PTMS
0	1.18238	0.903	0.46	0	SMC	RBPJ
0	1.17696	0.88	0.441	0	SMC	EMX2
0	1.15972	0.705	0.165	0	SMC	MATN2
0	1.15615	0.91	0.528	0	SMC	CUX1
0	1.15548	0.796	0.221	0	SMC	EMILIN1
0	1.14362	0.975	0.651	0	SMC	LMNA
0	1.14249	0.962	0.634	0	SMC	SELENOW
0	1.13791	0.83	0.361	0	SMC	TCEAL3
0	1.13362	0.83	0.287	0	SMC	RARRES2
0	1.12687	0.997	0.922	0	SMC	MTRNR2L12
0	1.11669	0.75	0.337	0	SMC	SMARCA1
0	1.11334	0.787	0.242	0	SMC	THY1
0	1.11058	0.574	0.016	0	SMC	TCF23
0	1.0997	0.982	0.757	0	SMC	AHNAK
0	1.09444	0.574	0.074	0	SMC	NRP2
0	1.09064	0.678	0.136	0	SMC	RIPOR2
0	1.08562	0.764	0.253	0	SMC	ITGA1
0	1.08484	0.753	0.297	0	SMC	CFL2
0	1.08082	0.602	0.028	0	SMC	TSPAN18
0	1.0783	1	0.984	0	SMC	ACTB
0	1.07079	0.591	0.114	0	SMC	CADPS2
0	1.05698	0.649	0.18	0	SMC	IGFBP6
0	1.05627	0.919	0.528	0	SMC	HIST1H4C
0	1.05624	0.763	0.259	0	SMC	AEBP1
0	1.04238	0.621	0.054	0	SMC	NCAM1
0	1.03949	0.605	0.106	0	SMC	AHNAK2
0	1.02549	0.825	0.374	0	SMC	MAP3K20
0	1.02469	0.805	0.358	0	SMC	ZNF503
0	1.02217	0.537	0.009	0	SMC	RBFOX3
0	1.01897	0.66	0.136	0	SMC	LTBP1
0	1.0185	0.811	0.327	0	SMC	MAP1B
0	1.00955	0.484	0.12	0	SMC	KIAA1210
0	0.998143	0.793	0.371	0	SMC	ENAH
0	0.990176	0.732	0.212	0	SMC	NFIX
0	0.98898	0.517	0.077	0	SMC	FILIP1
0	0.987621	0.624	0.115	0	SMC	PSD
0	0.986697	0.767	0.238	0	SMC	SOD3
0	0.984932	0.75	0.31	0	SMC	HCFC1R1
0	0.977915	0.969	0.75	0	SMC	ST13
0	0.975141	0.426	0.084	0	SMC	CAPN6
0	0.972583	0.988	0.602	0	SMC	NR2F2
0	0.971188	0.743	0.244	0	SMC	ANTXR2
0	0.969157	0.908	0.455	0	SMC	EMP3
0	0.969011	0.577	0.069	0	SMC	MFAP4
0	0.964833	0.779	0.355	0	SMC	NPTN
0	0.962294	0.763	0.293	0	SMC	ST5
0	0.961519	0.616	0.096	0	SMC	GJC1
0	0.960309	0.824	0.397	0	SMC	PRMT2
0	0.959864	0.405	0.004	0	SMC	CHRDL2
0	0.952794	0.882	0.476	0	SMC	MXRA7
0	0.944746	0.812	0.352	0	SMC	PPP1R14A
0	0.936121	0.672	0.194	0	SMC	COL4A5
0	0.931963	0.772	0.261	0	SMC	CAV1
0	0.924774	0.544	0.073	0	SMC	GAS1
0	0.915885	0.497	0.012	0	SMC	HSPB7
0	0.914077	0.755	0.262	0	SMC	HOXA11
0	0.908274	0.553	0.083	0	SMC	MAMDC2
0	0.908127	0.539	0.062	0	SMC	DACT3
0	0.906433	0.686	0.215	0	SMC	CAVIN3
0	0.897191	0.618	0.186	0	SMC	PCDH7
0	0.895769	0.663	0.239	0	SMC	CCDC107
0	0.894798	0.778	0.372	0	SMC	RBBP7
0	0.893482	0.499	0.041	0	SMC	KCNB1
0	0.886019	0.961	0.69	0	SMC	PSAP
0	0.885706	0.723	0.244	0	SMC	EHD2
0	0.884505	0.568	0.095	0	SMC	KLHL23
0	0.881092	0.547	0.09	0	SMC	NCS1
0	0.878092	0.482	0.012	0	SMC	ITGA11
0	0.875695	0.738	0.3	0	SMC	RBFOX2
0	0.872895	0.84	0.334	0	SMC	HOXA10
0	0.872775	0.614	0.22	0	SMC	TCEAL1
0	0.867471	0.418	0.064	0	SMC	PI15
0	0.859679	0.745	0.27	0	SMC	OLFML3
0	0.853081	0.461	0.018	0	SMC	NFASC
0	0.852628	0.686	0.219	0	SMC	RGS2
0	0.850094	0.519	0.053	0	SMC	TSPAN2
0	0.850051	0.666	0.197	0	SMC	ANXA6
0	0.848139	0.444	0.014	0	SMC	PTGIS
0	0.846151	0.691	0.273	0	SMC	ABHD2
0	0.837186	0.436	0.03	0	SMC	MMP23B
0	0.833144	0.492	0.067	0	SMC	TMEM47
0	0.832107	0.585	0.142	0	SMC	INPP5A
0	0.83104	0.727	0.264	0	SMC	PLCL1
0	0.827964	0.571	0.134	0	SMC	MASP1
0	0.826013	0.487	0.048	0	SMC	TMEM200B
0	0.81815	0.423	0.021	0	SMC	TEX15
0	0.817688	0.659	0.23	0	SMC	AR
0	0.816676	0.792	0.371	0	SMC	CETN2
0	0.815709	0.516	0.071	0	SMC	CACNA1C
0	0.814984	0.429	0.031	0	SMC	KCNAB1
0	0.808762	0.577	0.124	0	SMC	GUCY1A2
0	0.80379	0.519	0.134	0	SMC	RAP2C
0	0.801697	0.629	0.206	0	SMC	TUBB6
0	0.80105	0.999	0.979	0	SMC	RPL37A
0	0.774105	0.531	0.132	0	SMC	STON1
0	0.773876	0.464	0.034	0	SMC	SPEG
0	0.766754	0.524	0.123	0	SMC	ANGPTL1
0	0.760812	0.366	0.039	0	SMC	POSTN
0	0.75423	0.523	0.119	0	SMC	SYTL4
0	0.75272	0.636	0.202	0	SMC	NDN
0	0.752343	0.32	0.012	0	SMC	GRIA2
0	0.743179	0.492	0.106	0	SMC	TNC
0	0.735759	0.562	0.146	0	SMC	SLC24A3
0	0.730101	0.374	0.014	0	SMC	SGCA
0	0.72776	0.559	0.182	0	SMC	PPP1R12C
0	0.726376	0.507	0.123	0	SMC	CPED1
0	0.722465	0.601	0.194	0	SMC	CLMP
0	0.715564	0.431	0.031	0	SMC	RBPMS2
0	0.714073	0.516	0.136	0	SMC	ITPR1
0	0.714037	0.343	0.028	0	SMC	GPR22
0	0.690614	0.499	0.124	0	SMC	RASSF2
0	0.689525	0.446	0.088	0	SMC	RAB23
0	0.689458	0.467	0.083	0	SMC	ITPKB
0	0.687334	0.404	0.019	0	SMC	SHISAL1
0	0.681707	0.407	0.046	0	SMC	COL4A6
0	0.67986	0.432	0.103	0	SMC	AVPR1A
0	0.670582	0.971	0.6	0	SMC	PLCG2
0	0.656696	0.467	0.112	0	SMC	MEIS3
0	0.655206	0.489	0.136	0	SMC	HIST1H4E
0	0.649467	0.364	0.016	0	SMC	HSD17B6
0	0.642728	0.382	0.084	0	SMC	SYT1
0	0.642619	0.363	0.013	0	SMC	REEP1
0	0.639114	0.395	0.042	0	SMC	JPH4
0	0.637753	0.503	0.122	0	SMC	MEIS2
0	0.63252	0.42	0.086	0	SMC	DMPK
0	0.629275	0.389	0.059	0	SMC	PAK3
0	0.629091	0.351	0.006	0	SMC	JPH2
0	0.625597	0.412	0.069	0	SMC	CRMP1
0	0.613024	0.325	0.006	0	SMC	LMO3
0	0.604693	0.438	0.097	0	SMC	KLHL13
0	0.603564	0.441	0.098	0	SMC	SSC5D
0	0.599923	0.432	0.088	0	SMC	CAMK2G
0	0.595461	0.403	0.07	0	SMC	SCARA3
0	0.585995	0.285	0.004	0	SMC	TCEAL2
0	0.584401	0.34	0.033	0	SMC	KDR
0	0.58039	0.467	0.117	0	SMC	AFF3
0	0.58029	0.364	0.041	0	SMC	ARHGAP6
0	0.578081	0.39	0.062	0	SMC	JCAD
0	0.578021	0.337	0.037	0	SMC	PDE8B
0	0.568672	0.333	0.018	0	SMC	C3orf70
0	0.56645	0.303	0.014	0	SMC	FABP3
0	0.561814	0.308	0.018	0	SMC	AC012085.2
0	0.55671	0.43	0.103	0	SMC	PHLDB2
0	0.545842	0.385	0.083	0	SMC	MICAL2
0	0.542267	0.296	0.016	0	SMC	KCNK3
0	0.527381	0.311	0.05	0	SMC	ITGA9
0	0.523791	0.319	0.026	0	SMC	COLEC12
0	0.520981	0.259	0.002	0	SMC	SLC24A2
0	0.511729	0.305	0.035	0	SMC	NPNT
0	0.504276	0.352	0.065	0	SMC	CACNB2
0	0.498063	0.296	0.007	0	SMC	PLIN4
0	0.489823	0.331	0.045	0	SMC	IL17RD
0	0.480019	0.345	0.074	0	SMC	DKK3
0	0.473797	0.257	0.037	0	SMC	KCND3
0	0.468581	0.282	0.022	0	SMC	SCRG1
0	0.465586	0.266	0.009	0	SMC	KCNH2
0	0.462297	0.312	0.051	0	SMC	POMGNT2
0	0.459033	0.308	0.056	0	SMC	FMOD
0	0.455179	0.281	0.033	0	SMC	MBNL1-AS1
0	0.453793	0.527	0.123	0	SMC	MEF2C
0	0.435256	0.259	0.016	0	SMC	ATRNL1
0	0.419508	0.291	0.049	0	SMC	CACNA1H
0	0.40979	0.264	0.031	0	SMC	DNAJB5
0	0.403918	0.728	0.198	0	SMC	A2M
0	0.402165	0.259	0.038	0	SMC	ATL1
0	0.394555	0.26	0.022	0	SMC	CSPG4
0	0.366799	0.253	0.035	0	SMC	GALNT17
0	-2.93225	0.173	0.689	0	SMC	ANXA1
6.59838e-307	0.926586	0.948	0.65	2.21296e-302	SMC	IQGAP1
2.89242e-306	0.930427	0.959	0.728	9.70059e-302	SMC	PPP1CB
5.84096e-305	0.549253	0.428	0.109	1.95894e-300	SMC	MAP1A
1.24326e-303	-1.75335	0.707	0.882	4.16966e-299	SMC	NFKBIA
2.1108e-303	0.88793	0.788	0.385	7.07919e-299	SMC	RBPMS
4.30724e-302	0.75925	0.667	0.255	1.44456e-297	SMC	ITM2C
2.21219e-301	0.949157	0.866	0.49	7.41923e-297	SMC	CD151
6.94741e-301	0.805254	0.608	0.226	2.33002e-296	SMC	EMX2OS
1.19475e-300	0.422385	0.287	0.054	4.00695e-296	SMC	LRRN4CL
8.47539e-300	0.739191	0.577	0.201	2.84248e-295	SMC	DIXDC1
4.36682e-298	0.745271	0.648	0.237	1.46454e-293	SMC	RAB31
7.78484e-297	0.910794	0.955	0.676	2.61088e-292	SMC	ACTN4
4.10836e-296	0.692748	0.589	0.194	1.37786e-291	SMC	WT1
1.00252e-292	0.791056	0.799	0.322	3.36225e-288	SMC	PRRX1
2.4815e-291	0.425947	0.293	0.057	8.32246e-287	SMC	WFDC1
2.95793e-291	0.672658	0.594	0.195	9.9203e-287	SMC	GPNMB
4.22288e-288	0.680658	0.488	0.144	1.41627e-283	SMC	CMYA5
4.14084e-287	0.824902	0.707	0.296	1.38876e-282	SMC	AP1S2
6.79092e-287	0.62884	0.549	0.178	2.27754e-282	SMC	FBLN5
2.02018e-285	0.922824	0.99	0.67	6.77528e-281	SMC	IGFBP2
3.64436e-285	0.936809	0.84	0.439	1.22224e-280	SMC	DAAM1
9.31281e-285	0.902256	0.921	0.582	3.12333e-280	SMC	GSN
1.48621e-282	0.943299	0.979	0.746	4.98445e-278	SMC	TPM4
6.11402e-282	0.745208	0.702	0.279	2.05052e-277	SMC	PMP22
8.15569e-282	-1.26983	0.946	0.954	2.73525e-277	SMC	JUND
3.20813e-280	0.602474	0.487	0.149	1.07594e-275	SMC	C14orf132
3.99881e-280	0.834601	0.961	0.52	1.34112e-275	SMC	IGFBP4
9.00763e-280	0.770513	0.803	0.341	3.02098e-275	SMC	AKAP12
1.09453e-278	0.769103	0.654	0.259	3.67084e-274	SMC	OSBPL1A
4.63604e-276	1.14558	0.811	0.411	1.55483e-271	SMC	TES
7.05119e-275	0.756499	0.71	0.32	2.36483e-270	SMC	ARL2
7.51444e-275	0.77568	0.806	0.342	2.52019e-270	SMC	SPON2
2.45936e-271	0.479196	0.341	0.08	8.24819e-267	SMC	CAP2
1.10203e-270	-1.67494	0.568	0.811	3.69599e-266	SMC	ANXA2
1.6902e-270	0.673713	0.53	0.176	5.66858e-266	SMC	LONRF2
2.4789e-270	0.738755	0.604	0.234	8.31372e-266	SMC	ANO6
2.65544e-270	0.440194	0.297	0.062	8.90582e-266	SMC	ADAMTS19
2.76734e-270	0.840301	0.918	0.603	9.28111e-266	SMC	DYNC1I2
7.66963e-270	0.69828	0.627	0.224	2.57224e-265	SMC	ENPP1
2.27003e-268	-0.921658	0.995	0.987	7.61324e-264	SMC	RPL39
4.15794e-267	0.869452	0.851	0.434	1.39449e-262	SMC	MFGE8
2.99441e-266	0.430839	0.311	0.068	1.00426e-261	SMC	RASL12
7.71745e-266	0.436599	0.318	0.072	2.58828e-261	SMC	FBXL7
1.7257e-265	0.488636	0.384	0.1	5.78767e-261	SMC	C16orf45
3.19613e-265	0.548711	0.418	0.121	1.07192e-260	SMC	TMEM54
1.66712e-264	0.899994	0.944	0.642	5.59117e-260	SMC	TUBA1A
4.22455e-264	0.686287	0.6	0.223	1.41683e-259	SMC	CPQ
2.24097e-263	0.447015	0.361	0.09	7.51575e-259	SMC	ARHGEF25
5.17781e-263	0.660952	0.596	0.218	1.73653e-258	SMC	NBL1
2.41273e-261	0.556081	0.452	0.138	8.09181e-257	SMC	WFS1
2.98517e-261	-3.09262	0.086	0.569	1.00117e-256	SMC	CLDN4
4.80966e-261	0.775488	0.732	0.326	1.61306e-256	SMC	IFI27L2
5.36215e-261	0.799502	0.963	0.726	1.79836e-256	SMC	CCNI
1.31261e-259	0.865366	0.962	0.777	4.40223e-255	SMC	AKAP13
8.55468e-259	1.07876	0.886	0.537	2.86907e-254	SMC	PGRMC1
6.36893e-258	0.672525	0.549	0.2	2.13601e-253	SMC	RAB11FIP2
8.66868e-257	0.547988	0.932	0.468	2.9073e-252	SMC	TIMP3
1.09005e-256	0.680978	0.936	0.509	3.6558e-252	SMC	COL4A2
2.25482e-255	-1.26998	0.996	0.99	7.5622e-251	SMC	TMSB10
1.46945e-253	0.43796	0.274	0.058	4.92824e-249	SMC	SERTAD4-AS1
4.63623e-253	0.401973	0.295	0.066	1.5549e-248	SMC	OCRL
7.54306e-252	0.656314	0.717	0.282	2.52979e-247	SMC	HAND2-AS1
7.81778e-252	0.858618	0.858	0.455	2.62193e-247	SMC	PGR
6.27744e-251	-2.98666	0.015	0.511	2.10533e-246	SMC	CXCL8
1.06794e-250	0.60726	0.429	0.128	3.58165e-246	SMC	PLCE1
1.63752e-250	0.371109	0.271	0.057	5.49192e-246	SMC	TLE2
4.08251e-250	-1.86327	0.296	0.692	1.36919e-245	SMC	ID1
5.94135e-250	0.931386	0.917	0.65	1.99261e-245	SMC	MACF1
2.96134e-248	0.854961	0.768	0.353	9.93175e-244	SMC	PLPP3
3.8737e-248	-1.81908	0.672	0.837	1.29916e-243	SMC	KLF6
4.96325e-247	0.684269	0.574	0.208	1.66457e-242	SMC	KCTD12
8.99246e-246	0.508975	0.438	0.13	3.01589e-241	SMC	NRXN2
2.93261e-245	0.609434	0.57	0.208	9.83539e-241	SMC	EFEMP2
5.34123e-245	0.557704	0.435	0.132	1.79134e-240	SMC	ARHGEF3
9.60795e-244	0.766134	0.776	0.381	3.22232e-239	SMC	PMEPA1
1.067e-242	0.609558	0.551	0.202	3.5785e-238	SMC	PKD2
2.81014e-242	0.416887	0.397	0.107	9.42464e-238	SMC	HIF3A
5.2926e-242	0.752806	0.711	0.352	1.77503e-237	SMC	DCTN2
8.47427e-242	-1.06732	0.997	0.989	2.8421e-237	SMC	B2M
3.39863e-239	0.484117	0.382	0.107	1.13983e-234	SMC	FHL3
8.84333e-238	0.470655	0.365	0.098	2.96588e-233	SMC	SYT11
1.58737e-237	0.708897	0.967	0.49	5.32371e-233	SMC	COL6A2
6.50587e-237	0.85959	0.587	0.225	2.18194e-232	SMC	THBS1
3.43542e-236	0.795758	0.967	0.703	1.15217e-231	SMC	RPS17
1.25285e-235	0.549582	0.455	0.142	4.20181e-231	SMC	TCEAL7
2.43991e-235	0.701195	0.53	0.192	8.18297e-231	SMC	GEM
3.88894e-235	0.768357	0.836	0.462	1.30427e-230	SMC	CNN3
3.97489e-235	0.455814	0.367	0.099	1.3331e-230	SMC	CLIP3
7.69143e-234	0.42436	0.335	0.086	2.57955e-229	SMC	NACC2
2.67662e-232	0.596636	0.561	0.205	8.97683e-228	SMC	SSPN
1.02441e-231	0.697284	0.537	0.201	3.43568e-227	SMC	PGM2L1
1.11512e-230	0.940181	0.66	0.305	3.73989e-226	SMC	FBXO32
2.21599e-229	0.688072	0.467	0.151	7.43197e-225	SMC	LMCD1
3.52372e-229	-1.69193	0.251	0.648	1.18179e-224	SMC	ID3
2.47054e-228	0.659445	0.644	0.265	8.2857e-224	SMC	ANTXR1
4.18582e-227	0.473106	0.371	0.105	1.40384e-222	SMC	KALRN
6.60733e-227	0.560996	0.497	0.174	2.21596e-222	SMC	PLTP
1.19975e-226	0.518564	0.482	0.163	4.02371e-222	SMC	FHL2
2.47894e-226	-2.6596	0.069	0.517	8.31386e-222	SMC	CLDN3
4.54732e-226	-1.35151	0.224	0.625	1.52508e-221	SMC	IL1R1
5.86463e-224	0.359986	0.289	0.068	1.96688e-219	SMC	APBB1
1.10169e-223	0.650334	0.673	0.278	3.69486e-219	SMC	COX7A1
2.07133e-222	-2.07076	0.438	0.727	6.94684e-218	SMC	TNFAIP3
5.6514e-222	0.595595	0.751	0.353	1.89537e-217	SMC	FABP5
3.27567e-221	0.405944	0.294	0.071	1.0986e-216	SMC	HOXA6
2.60308e-220	0.477345	0.342	0.093	8.73021e-216	SMC	RBM24
2.71523e-220	0.775148	0.952	0.677	9.10632e-216	SMC	MZT2B
3.95016e-220	-2.2885	0.184	0.585	1.32481e-215	SMC	S100A10
1.73783e-218	-1.61064	0.444	0.74	5.82834e-214	SMC	ID2
2.58914e-217	-2.68778	0.114	0.533	8.68346e-213	SMC	TM4SF1
8.02355e-217	0.400007	0.276	0.065	2.69094e-212	SMC	SGCD
1.05371e-216	0.697922	0.961	0.654	3.53395e-212	SMC	REV3L
1.10641e-216	0.762044	0.838	0.494	3.71068e-212	SMC	CALU
1.96572e-216	0.68098	0.758	0.399	6.59263e-212	SMC	FNBP1
2.89823e-216	0.700348	0.654	0.278	9.72009e-212	SMC	PRSS23
7.77732e-216	0.554916	0.517	0.183	2.60836e-211	SMC	NES
6.22696e-213	0.71265	0.938	0.682	2.0884e-208	SMC	CD99
2.73133e-212	0.591415	0.544	0.218	9.16035e-208	SMC	ZSCAN16-AS1
1.80481e-211	0.61807	0.597	0.249	6.05298e-207	SMC	PLEKHO1
1.91127e-211	0.409845	0.313	0.082	6.41e-207	SMC	BOC
1.97141e-211	0.537061	0.395	0.121	6.61171e-207	SMC	CTTNBP2
2.07155e-211	0.498386	0.512	0.18	6.94758e-207	SMC	SLC8A1
1.36932e-208	0.506772	0.534	0.192	4.59244e-204	SMC	LDB2
2.66386e-208	0.467837	0.47	0.16	8.93405e-204	SMC	GLIPR2
3.3671e-208	0.483807	0.429	0.142	1.12926e-203	SMC	EPDR1
6.13868e-207	0.634921	0.976	0.783	2.05879e-202	SMC	CALM1
1.09716e-206	0.653997	0.597	0.262	3.67965e-202	SMC	PLP2
6.23786e-206	-2.1248	0.105	0.516	2.09205e-201	SMC	RAB11FIP1
5.21811e-205	0.767377	0.672	0.324	1.75005e-200	SMC	SLF2
3.51725e-204	0.420731	0.348	0.097	1.17962e-199	SMC	ANKRD29
2.62615e-201	-2.14641	0.84	0.907	8.80759e-197	SMC	SAT1
6.18452e-201	0.374803	0.285	0.071	2.07416e-196	SMC	HTR2B
8.08763e-201	0.401038	0.351	0.099	2.71243e-196	SMC	ABCC9
1.19542e-200	0.491022	0.409	0.135	4.0092e-196	SMC	SNX21
4.7149e-200	0.470267	0.375	0.116	1.58128e-195	SMC	ARMC9
5.29963e-200	0.699372	0.869	0.575	1.77739e-195	SMC	AES
9.56762e-200	0.688948	0.954	0.696	3.20879e-195	SMC	COMMD6
1.12164e-199	0.413773	0.307	0.081	3.76176e-195	SMC	GALNT13
2.49694e-199	0.693461	0.71	0.376	8.37424e-195	SMC	MPRIP
9.40452e-199	0.485668	0.492	0.174	3.15409e-194	SMC	TNXB
1.7362e-198	0.716294	0.885	0.591	5.82287e-194	SMC	MYADM
7.27434e-198	0.635862	0.577	0.259	2.43967e-193	SMC	NBN
3.7057e-197	0.587798	0.559	0.237	1.24282e-192	SMC	SDC3
6.09252e-196	-2.50833	0.057	0.472	2.04331e-191	SMC	SLPI
1.1175e-195	0.522035	0.512	0.191	3.74786e-191	SMC	MAPK10
2.00406e-195	0.433605	0.372	0.113	6.72121e-191	SMC	HOXA11-AS
3.22976e-195	0.614585	0.713	0.349	1.0832e-190	SMC	MEIS1
1.60082e-194	0.413156	0.767	0.35	5.36883e-190	SMC	SFRP4
6.54675e-194	0.53944	0.808	0.359	2.19565e-189	SMC	HAND2
9.60006e-194	-2.36022	0.074	0.484	3.21967e-189	SMC	CXCL2
2.87874e-193	0.582406	0.767	0.358	9.65472e-189	SMC	CCND2
7.82491e-193	0.395122	0.348	0.102	2.62432e-188	SMC	P3H3
1.03026e-191	0.704595	0.897	0.609	3.45528e-187	SMC	TUBB
3.13648e-191	0.563144	0.52	0.2	1.05191e-186	SMC	CTSK
7.0866e-191	0.391822	0.316	0.089	2.3767e-186	SMC	ASS1
4.78682e-190	0.59208	0.603	0.278	1.6054e-185	SMC	EPN2
7.77154e-190	0.723928	0.789	0.454	2.60642e-185	SMC	ROCK2
3.17283e-189	-2.67014	0.016	0.428	1.06411e-184	SMC	DEFB1
3.79309e-189	0.626128	0.633	0.314	1.27213e-184	SMC	MSRB2
1.18586e-188	0.510932	0.698	0.297	3.97713e-184	SMC	MXRA8
2.19168e-187	0.39849	0.36	0.11	7.35045e-183	SMC	JAM3
5.49844e-187	0.612028	0.57	0.258	1.84407e-182	SMC	SGCB
1.16321e-186	-2.26175	0.108	0.493	3.90119e-182	SMC	ELF3
6.40228e-186	0.282041	0.889	0.49	2.1472e-181	SMC	CRYAB
7.04074e-186	0.651465	0.938	0.649	2.36132e-181	SMC	EID1
1.04298e-185	0.63442	0.964	0.772	3.49794e-181	SMC	TOMM7
9.34534e-185	0.69383	0.963	0.762	3.13424e-180	SMC	NDUFA4
7.19094e-184	0.330888	0.262	0.065	2.4117e-179	SMC	ADARB1
4.23748e-183	-1.51515	0.29	0.607	1.42117e-178	SMC	ITGB8
8.89336e-183	0.652472	0.751	0.427	2.98265e-178	SMC	WDR1
1.69154e-182	-1.15652	0.866	0.859	5.67309e-178	SMC	TXN
4.7345e-182	0.491033	0.509	0.194	1.58786e-177	SMC	PDZRN3
6.62934e-182	0.591683	0.97	0.791	2.22335e-177	SMC	CALM2
1.17045e-181	0.66775	0.884	0.583	3.92545e-177	SMC	NFIC
1.65019e-181	-1.69224	0.174	0.541	5.53439e-177	SMC	CD55
3.29017e-180	0.364479	0.308	0.086	1.10346e-175	SMC	HOXA5
1.17866e-179	0.454625	0.411	0.139	3.95298e-175	SMC	HOXD10
1.5344e-179	0.535797	0.532	0.216	5.14606e-175	SMC	CAMK2N1
7.40877e-179	-1.99665	0.22	0.569	2.48475e-174	SMC	VCAN
4.30895e-178	0.576244	0.975	0.791	1.44514e-173	SMC	PFN1
6.47729e-177	-1.034	0.996	0.98	2.17235e-172	SMC	MT-ND5
3.26308e-176	0.419198	0.375	0.12	1.09437e-171	SMC	PRKG1
6.13532e-176	0.459738	0.364	0.122	2.05766e-171	SMC	BOK
2.17739e-175	0.544536	0.556	0.236	7.30251e-171	SMC	ZNF532
4.05948e-175	0.49788	0.64	0.278	1.36147e-170	SMC	DDR2
4.55696e-175	0.378885	0.303	0.087	1.52831e-170	SMC	GLI3
3.43435e-173	0.615104	0.671	0.339	1.15181e-168	SMC	ZMIZ1
3.97704e-173	-1.52006	0.606	0.78	1.33382e-168	SMC	SOD2
6.4455e-173	0.390491	0.327	0.1	2.16169e-168	SMC	ZDHHC14
7.64957e-172	-0.983292	0.761	0.88	2.56551e-167	SMC	CCNL1
1.54438e-171	0.602149	0.658	0.342	5.17956e-167	SMC	CLSTN1
2.84372e-171	-1.2114	0.724	0.789	9.53726e-167	SMC	LGALS3
2.05077e-170	-1.79727	0.096	0.464	6.87787e-166	SMC	KRT18
3.98352e-170	-1.68981	0.017	0.401	1.33599e-165	SMC	TACSTD2
4.70666e-170	0.580879	0.544	0.236	1.57852e-165	SMC	SLC7A8
7.89174e-170	0.537224	0.77	0.39	2.64673e-165	SMC	JAZF1
2.01267e-168	-1.82592	0.236	0.55	6.75008e-164	SMC	EZR
3.21316e-168	-1.62705	0.026	0.406	1.07763e-163	SMC	DSP
4.11922e-168	-4.59528	0.192	0.527	1.38151e-163	SMC	MT1G
4.41676e-167	-1.89835	0.163	0.517	1.48129e-162	SMC	MGST1
9.55576e-167	-1.80078	0.047	0.422	3.20481e-162	SMC	LINC01541
8.19521e-166	0.31464	0.32	0.094	2.74851e-161	SMC	VSIR
1.29957e-165	0.458704	0.34	0.112	4.3585e-161	SMC	NT5DC3
3.70231e-165	0.407764	0.842	0.387	1.24168e-160	SMC	OSR2
5.4312e-165	-2.91442	0.569	0.728	1.82152e-160	SMC	MT2A
6.06343e-164	0.570119	0.504	0.214	2.03355e-159	SMC	KLF7
2.50333e-162	0.34042	0.282	0.08	8.39568e-158	SMC	SOBP
2.88924e-162	0.435369	0.886	0.496	9.68994e-158	SMC	C11orf96
5.99613e-162	0.318439	0.258	0.069	2.01098e-157	SMC	PIP4P2
1.30265e-161	-1.09275	0.296	0.622	4.36882e-157	SMC	KLF4
2.1711e-161	0.449951	0.473	0.182	7.28145e-157	SMC	ZBTB16
3.1876e-161	0.49198	0.419	0.163	1.06906e-156	SMC	SNAPC2
1.35249e-160	0.512263	0.551	0.248	4.53597e-156	SMC	CBX6
2.64514e-160	-1.45267	0.055	0.419	8.87128e-156	SMC	SPINT2
7.94039e-160	0.534056	0.554	0.263	2.66305e-155	SMC	CORO1C
1.17266e-159	-0.642046	0.984	0.976	3.93288e-155	SMC	H3F3B
2.08741e-159	0.37771	0.374	0.131	7.00077e-155	SMC	FAM229B
2.81362e-158	0.380974	0.334	0.107	9.4363e-154	SMC	DCHS1
2.90231e-158	0.596363	0.66	0.354	9.73378e-154	SMC	CBX1
4.1738e-158	0.405184	0.833	0.403	1.39981e-153	SMC	COL6A3
6.34779e-158	-1.77689	0.189	0.517	2.12892e-153	SMC	RNASET2
1.08161e-157	0.462442	0.554	0.236	3.62752e-153	SMC	ZCCHC24
3.64198e-157	0.396007	0.354	0.12	1.22145e-152	SMC	SGCE
5.80277e-157	-1.27256	0.552	0.753	1.94613e-152	SMC	VMP1
7.26964e-157	0.564299	0.588	0.288	2.43809e-152	SMC	LBR
4.70621e-156	0.561687	0.964	0.766	1.57837e-151	SMC	ATP5ME
1.37765e-155	0.334661	0.29	0.085	4.62036e-151	SMC	PDPN
2.10455e-155	-1.12699	0.73	0.863	7.05823e-151	SMC	DUSP1
4.35558e-154	0.56766	0.971	0.812	1.46077e-149	SMC	PPDPF
4.5907e-154	0.473772	0.684	0.316	1.53963e-149	SMC	TBX3
6.62652e-154	-1.1251	0.123	0.477	2.2224e-149	SMC	TRIB1
2.06918e-153	0.538328	0.639	0.301	6.93961e-149	SMC	FAM198B
2.40639e-153	0.393727	0.375	0.13	8.07056e-149	SMC	ADAM33
1.02156e-152	0.43076	0.845	0.436	3.4261e-148	SMC	TCF4
1.17522e-152	0.332582	0.333	0.108	3.94145e-148	SMC	ATP8B2
3.03054e-152	0.429672	0.406	0.157	1.01638e-147	SMC	PFN2
4.8847e-152	0.588548	0.516	0.239	1.63823e-147	SMC	MYH10
9.78657e-152	-1.86901	0.099	0.44	3.28222e-147	SMC	UCA1
3.33204e-150	0.464495	0.479	0.208	1.1175e-145	SMC	OBSL1
1.00583e-149	0.527802	0.422	0.166	3.37334e-145	SMC	AMIGO2
2.98685e-149	0.508756	0.618	0.311	1.00173e-144	SMC	PKIG
2.67571e-148	0.489055	0.504	0.227	8.9738e-144	SMC	GNG12
3.66453e-148	0.404489	0.764	0.355	1.22901e-143	SMC	ISLR
6.63178e-148	-0.756185	0.963	0.907	2.22417e-143	SMC	RPS21
2.25819e-147	0.584597	0.867	0.557	7.57351e-143	SMC	BEX3
3.23537e-147	-1.51732	0.057	0.401	1.08508e-142	SMC	SOX17
6.99334e-147	0.347654	0.337	0.116	2.34543e-142	SMC	GYG1
2.64566e-146	0.50603	0.613	0.31	8.87302e-142	SMC	CTSL
1.05522e-145	0.447542	0.429	0.174	3.53899e-141	SMC	FAT1
5.94521e-145	0.473282	0.831	0.422	1.9939e-140	SMC	ZEB1
8.82889e-145	0.481581	0.981	0.825	2.96103e-140	SMC	DYNLL1
1.18906e-144	-1.02406	0.79	0.857	3.98788e-140	SMC	PPP1R15A
2.60027e-144	0.425959	0.347	0.125	8.7208e-140	SMC	KANK1
1.76298e-143	-1.42957	0.99	0.964	5.91269e-139	SMC	NEAT1
4.0693e-143	0.480315	0.978	0.832	1.36476e-138	SMC	COX6C
9.45003e-143	0.549181	0.575	0.294	3.16935e-138	SMC	WBP4
9.71196e-143	-1.46484	0.1	0.437	3.2572e-138	SMC	PLAUR
1.71793e-142	-1.6457	0.344	0.606	5.76161e-138	SMC	GADD45A
5.61698e-142	-1.38167	0.056	0.391	1.88382e-137	SMC	EPCAM
1.55887e-141	0.435324	0.415	0.173	5.22813e-137	SMC	MANBAL
1.88283e-141	0.359535	0.319	0.108	6.31464e-137	SMC	TRIM47
2.01573e-141	0.550106	0.707	0.416	6.76037e-137	SMC	CHMP3
3.96444e-141	0.502707	0.603	0.315	1.32959e-136	SMC	UQCC2
1.09996e-140	0.33906	0.322	0.108	3.68903e-136	SMC	CD109
4.52588e-140	0.67738	0.681	0.39	1.51789e-135	SMC	PAWR
5.40099e-140	0.503361	0.643	0.335	1.81138e-135	SMC	P4HA2
1.1189e-139	0.554697	0.86	0.593	3.75256e-135	SMC	YWHAQ
5.24758e-139	-1.68599	0.052	0.385	1.75993e-134	SMC	CAPS
8.47376e-139	0.454902	0.684	0.337	2.84193e-134	SMC	SH3PXD2A
1.00299e-138	0.449374	0.418	0.172	3.36382e-134	SMC	PIP5K1C
1.14365e-138	0.477578	0.738	0.434	3.83556e-134	SMC	AAK1
1.35655e-138	-1.07611	0.603	0.725	4.54961e-134	SMC	S100A13
1.36145e-138	0.471046	0.991	0.915	4.56603e-134	SMC	RPL31
2.98125e-138	-1.49102	0.149	0.467	9.99853e-134	SMC	PMAIP1
3.51196e-138	-1.13	0.013	0.344	1.17784e-133	SMC	CDH1
4.30772e-138	0.353717	0.345	0.123	1.44472e-133	SMC	LIX1L
9.00038e-138	-0.609759	0.984	0.945	3.01855e-133	SMC	FAU
1.00347e-137	-0.927652	1	0.996	3.36545e-133	SMC	MT-CO2
2.67215e-137	0.480516	0.767	0.407	8.96186e-133	SMC	LY6E
4.44687e-136	0.352692	0.326	0.111	1.49139e-131	SMC	RASA4
1.24957e-135	0.524195	0.515	0.245	4.19079e-131	SMC	PRPS2
2.40008e-135	0.392911	0.372	0.144	8.0494e-131	SMC	SLC25A4
1.05376e-134	0.453126	0.568	0.288	3.53409e-130	SMC	CCSER2
1.5641e-134	0.392436	0.348	0.13	5.24569e-130	SMC	HPCAL1
1.58198e-134	-1.60072	0.134	0.457	5.30566e-130	SMC	NR4A2
1.89539e-134	0.520429	0.724	0.432	6.35675e-130	SMC	NFE2L1
2.60863e-134	0.355338	0.268	0.08	8.74881e-130	SMC	MYOCD
9.84962e-134	-1.59565	0.099	0.413	3.30337e-129	SMC	KLF5
1.51755e-133	0.498752	0.929	0.674	5.08954e-129	SMC	APLP2
2.51515e-133	0.408801	0.961	0.519	8.43532e-129	SMC	COL6A1
5.84456e-133	-2.79599	0.034	0.356	1.96015e-128	SMC	MT1H
2.007e-132	0.535072	0.842	0.569	6.73106e-128	SMC	RBMX
2.9783e-132	0.447022	0.445	0.194	9.98862e-128	SMC	KLHL42
3.75832e-132	0.53869	0.618	0.343	1.26047e-127	SMC	MYO1C
4.85358e-132	0.342749	0.276	0.09	1.62779e-127	SMC	OSGIN2
1.40497e-131	0.471609	0.464	0.217	4.71198e-127	SMC	NAXE
3.90992e-131	-0.992733	0.255	0.55	1.31131e-126	SMC	CHMP1B
5.5231e-131	0.561462	0.802	0.524	1.85234e-126	SMC	ADH5
6.69818e-131	0.47336	0.98	0.729	2.24644e-126	SMC	IFITM3
7.44285e-131	0.554928	0.999	0.845	2.49618e-126	SMC	VIM
1.60383e-130	0.281763	0.273	0.086	5.37892e-126	SMC	ADGRL1
1.90652e-130	0.510218	0.808	0.527	6.39408e-126	SMC	CAPZB
2.78272e-130	0.58968	0.645	0.353	9.33267e-126	SMC	MITF
3.91867e-130	-1.29958	0.123	0.442	1.31424e-125	SMC	TCIM
4.59067e-130	0.299615	0.256	0.077	1.53962e-125	SMC	AP001347.1
9.69543e-130	0.451329	0.483	0.227	3.25165e-125	SMC	ARHGAP1
1.00859e-129	-1.17625	0.074	0.393	3.3826e-125	SMC	NEDD9
3.50399e-129	-0.871859	0.608	0.74	1.17517e-124	SMC	ZFAS1
3.95685e-129	0.464791	0.676	0.361	1.32705e-124	SMC	FCGRT
4.27978e-129	0.519906	0.838	0.572	1.43535e-124	SMC	MTPN
6.43939e-129	-1.0709	0.013	0.328	2.15964e-124	SMC	EHF
1.38042e-128	0.457862	0.47	0.22	4.62965e-124	SMC	ZNF580
1.521e-128	-1.50147	0.115	0.418	5.10113e-124	SMC	KRT8
2.42914e-128	-0.892881	0.998	0.998	8.14686e-124	SMC	MT-CO1
2.96533e-128	-0.790899	0.992	0.964	9.94512e-124	SMC	RPS7
3.81387e-128	-1.1018	0.638	0.761	1.27909e-123	SMC	SH3BGRL3
1.34056e-127	0.329941	0.895	0.528	4.49599e-123	SMC	TIMP1
1.74549e-127	-0.928558	0.016	0.329	5.85403e-123	SMC	CLDN7
1.75289e-127	-0.984843	0.047	0.362	5.87884e-123	SMC	VAMP8
2.7814e-127	0.459578	0.436	0.196	9.32825e-123	SMC	SRF
7.92444e-127	0.301367	0.26	0.081	2.6577e-122	SMC	TMEM200A
8.90724e-127	0.374272	0.361	0.14	2.98731e-122	SMC	EPHB4
1.89954e-126	0.399885	0.387	0.155	6.37068e-122	SMC	THSD4
3.55367e-126	0.533279	0.711	0.437	1.19183e-121	SMC	DDAH2
4.92272e-126	-0.99465	0.647	0.759	1.65098e-121	SMC	HSPE1
4.93968e-126	0.483502	0.981	0.853	1.65667e-121	SMC	UQCRB
5.04406e-125	0.372736	0.475	0.202	1.69168e-120	SMC	TSHZ3
3.55591e-124	-1.37915	0.069	0.376	1.19258e-119	SMC	GABRP
4.08555e-124	0.452348	0.488	0.238	1.37021e-119	SMC	RSU1
8.7911e-124	0.440949	0.471	0.223	2.94836e-119	SMC	DAPK3
2.39001e-123	-1.13757	0.322	0.57	8.01561e-119	SMC	ETS2
1.04491e-122	-0.636913	0.89	0.904	3.50441e-118	SMC	RBM39
1.23425e-122	0.377407	0.39	0.156	4.13942e-118	SMC	DZIP1
1.39902e-122	0.410372	0.382	0.156	4.69202e-118	SMC	ZNF462
2.60714e-121	0.277414	0.255	0.08	8.74382e-117	SMC	MAPRE3
4.0284e-121	0.517794	0.739	0.478	1.35105e-116	SMC	PJA2
4.31224e-121	0.516425	0.655	0.375	1.44624e-116	SMC	MYOF
5.49053e-121	0.264649	0.312	0.108	1.84141e-116	SMC	CPE
9.20097e-121	-1.1903	0.043	0.344	3.08582e-116	SMC	RHEX
1.35057e-120	0.304063	0.303	0.105	4.52953e-116	SMC	CHST11
2.62206e-120	0.519614	0.858	0.565	8.79388e-116	SMC	DST
3.72103e-120	0.417191	0.486	0.232	1.24796e-115	SMC	TWSG1
5.55643e-120	-1.04622	0.153	0.455	1.86352e-115	SMC	NCOA7
6.98392e-120	-1.06574	0.424	0.637	2.34227e-115	SMC	ID4
1.51956e-119	0.406825	0.401	0.171	5.0963e-115	SMC	VWA1
4.31739e-119	0.464303	0.695	0.417	1.44797e-114	SMC	MSN
8.17391e-119	0.472755	0.659	0.388	2.74136e-114	SMC	PSMC3
1.50439e-118	0.404134	0.342	0.134	5.04543e-114	SMC	PCSK1N
1.57875e-118	0.430892	0.482	0.231	5.29482e-114	SMC	TPP1
3.24279e-118	0.60589	0.689	0.43	1.08757e-113	SMC	BBX
7.06263e-118	-0.832391	0.507	0.684	2.36867e-113	SMC	SERP1
7.89317e-118	0.479996	0.551	0.295	2.64721e-113	SMC	REEP3
2.02726e-117	0.525376	0.792	0.543	6.79901e-113	SMC	MAP4
7.65438e-117	0.321607	0.287	0.101	2.56713e-112	SMC	SCRN1
1.88095e-116	-1.88574	0.267	0.524	6.30832e-112	SMC	IFI27
3.9519e-116	0.38869	0.391	0.17	1.32539e-111	SMC	DUSP3
6.82665e-116	-0.748387	0.985	0.972	2.28952e-111	SMC	UBC
7.30806e-116	0.425048	0.475	0.226	2.45098e-111	SMC	DBN1
9.09087e-116	-0.892913	0.58	0.719	3.04889e-111	SMC	TPM3
3.02335e-115	0.500736	0.711	0.447	1.01397e-110	SMC	PPP2CB
4.58801e-115	0.536527	0.855	0.592	1.53873e-110	SMC	SSR3
7.7241e-115	-1.45221	0.313	0.567	2.59051e-110	SMC	CRIP1
2.40311e-114	0.462704	0.518	0.272	8.05955e-110	SMC	TRIP6
2.89063e-114	-1.01919	0.323	0.576	9.69458e-110	SMC	ZC3HAV1
3.33468e-114	0.316202	0.374	0.152	1.11838e-109	SMC	TRAF5
4.42543e-114	0.71192	0.717	0.385	1.4842e-109	SMC	MEG3
1.73305e-113	0.424086	0.406	0.177	5.81231e-109	SMC	NHS
2.04069e-113	0.337605	0.29	0.106	6.84407e-109	SMC	LHPP
5.26002e-113	0.511956	0.847	0.604	1.76411e-108	SMC	KIF5B
6.6985e-113	0.314792	0.294	0.106	2.24654e-108	SMC	SNX18
7.5175e-113	0.456115	0.603	0.319	2.52122e-108	SMC	SOCS2
8.29886e-113	0.441047	0.551	0.287	2.78327e-108	SMC	CWF19L2
1.26874e-112	-1.1606	0.426	0.64	4.2551e-108	SMC	RND3
1.94873e-112	-0.781469	0.026	0.314	6.53565e-108	SMC	RUNX1
2.76872e-112	0.485924	0.632	0.37	9.28572e-108	SMC	TCEAL8
3.89141e-112	0.450089	0.623	0.346	1.3051e-107	SMC	FAM114A1
5.35204e-112	0.454358	0.616	0.326	1.79497e-107	SMC	SPON1
6.4495e-112	0.460746	0.576	0.318	2.16303e-107	SMC	VASP
7.85405e-112	0.482496	0.693	0.422	2.63409e-107	SMC	NENF
9.1853e-112	0.42463	0.499	0.256	3.08057e-107	SMC	C7orf50
1.51167e-111	0.467231	0.635	0.38	5.06985e-107	SMC	PFDN1
1.93432e-111	0.405403	0.444	0.202	6.48732e-107	SMC	PRICKLE2
2.71374e-111	0.35659	0.361	0.151	9.10134e-107	SMC	ITPK1
2.95061e-111	-5.10087	0.051	0.335	9.89575e-107	SMC	PAEP
6.77873e-111	0.310831	0.291	0.107	2.27345e-106	SMC	TEAD3
8.51517e-111	0.498004	0.647	0.393	2.85582e-106	SMC	CLTB
8.82669e-111	0.299253	0.74	0.37	2.9603e-106	SMC	MMP2
1.91172e-110	0.296274	0.295	0.105	6.41152e-106	SMC	VGLL3
2.26454e-110	-2.23507	0.091	0.372	7.59481e-106	SMC	MT1M
2.72397e-110	0.33448	0.318	0.123	9.13565e-106	SMC	GAB1
3.44327e-110	0.519247	0.718	0.464	1.1548e-105	SMC	BCAP29
3.57218e-110	0.453849	0.624	0.365	1.19804e-105	SMC	FLOT1
3.67138e-110	0.338576	0.332	0.131	1.23131e-105	SMC	DIP2C
6.77729e-110	0.406278	0.639	0.347	2.27297e-105	SMC	CRIP2
1.14383e-109	0.413232	0.982	0.854	3.83619e-105	SMC	CFL1
2.9249e-109	-1.1946	0.019	0.298	9.80952e-105	SMC	AGR2
3.03672e-109	0.414261	0.474	0.23	1.01845e-104	SMC	PPM1K
4.02351e-109	0.433405	0.564	0.302	1.3494e-104	SMC	MUM1
4.56886e-109	-1.96308	0.141	0.411	1.5323e-104	SMC	MT1F
4.99811e-109	-1.14675	0.062	0.347	1.67627e-104	SMC	SHROOM3
7.1416e-109	0.396529	0.566	0.304	2.39515e-104	SMC	CNN2
7.43585e-109	-1.29553	0.143	0.416	2.49383e-104	SMC	MSX1
8.05034e-109	0.332332	0.629	0.306	2.69992e-104	SMC	CDH11
9.80258e-109	0.476241	0.725	0.464	3.28759e-104	SMC	DPM3
1.75366e-108	0.354804	0.462	0.212	5.88142e-104	SMC	PRKCA
3.01061e-108	-1.12301	0.244	0.503	1.0097e-103	SMC	BHLHE40
4.83588e-108	0.381471	0.403	0.179	1.62186e-103	SMC	SETD7
7.90763e-108	-0.89235	0.138	0.425	2.65206e-103	SMC	TNFAIP2
1.30349e-107	0.372886	0.423	0.19	4.37165e-103	SMC	STX2
1.33232e-107	-0.930973	0.094	0.381	4.46834e-103	SMC	CKS2
1.88e-107	-0.794376	0.143	0.432	6.30514e-103	SMC	PIM3
2.19489e-107	-1.18437	0.052	0.332	7.36122e-103	SMC	BIRC3
2.25852e-107	0.333986	0.356	0.147	7.57461e-103	SMC	SETBP1
2.54071e-107	0.459667	0.715	0.451	8.52103e-103	SMC	MEF2A
2.71772e-107	0.287855	0.68	0.339	9.1147e-103	SMC	COL5A1
5.2391e-107	0.478793	0.602	0.347	1.75709e-102	SMC	ZNF106
5.57981e-107	-0.849312	0.129	0.414	1.87136e-102	SMC	TGIF1
1.57767e-106	-1.00833	0.215	0.482	5.2912e-102	SMC	ARL5B
1.61373e-106	0.456105	0.67	0.411	5.41214e-102	SMC	CYB5R3
2.00959e-106	0.281656	0.33	0.126	6.73975e-102	SMC	BGN
3.13436e-106	-1.00546	0.071	0.352	1.0512e-101	SMC	GPRC5A
3.99557e-106	-0.874196	0.126	0.404	1.34004e-101	SMC	MAP2K3
4.83562e-106	0.381757	0.396	0.18	1.62177e-101	SMC	UNC45A
1.0709e-105	0.349729	0.366	0.154	3.59158e-101	SMC	EHBP1L1
1.20776e-105	-0.88449	0.026	0.3	4.05059e-101	SMC	PAX8
2.26732e-105	0.354281	0.389	0.172	7.60415e-101	SMC	PNMA1
3.1953e-105	0.453284	0.808	0.548	1.07164e-100	SMC	NDUFB10
1.7384e-104	-0.896681	0.01	0.278	5.83024e-100	SMC	UGT2B7
1.91434e-104	0.42221	0.49	0.255	6.42031e-100	SMC	TIMM44
2.74656e-104	-0.914915	0.051	0.326	9.21143e-100	SMC	MIR4435-2HG
4.9239e-104	0.495946	0.602	0.362	1.65138e-99	SMC	YAP1
5.04733e-104	0.484643	0.734	0.475	1.69278e-99	SMC	RHOC
5.31327e-104	-0.773202	0.739	0.777	1.78197e-99	SMC	YBX3
3.15439e-103	-0.976918	0.059	0.331	1.05792e-98	SMC	ISG20
4.16784e-103	0.478831	0.857	0.598	1.39781e-98	SMC	PRDX2
4.98092e-103	-0.781727	0.66	0.74	1.6705e-98	SMC	ARPC3
7.35567e-103	0.259322	0.313	0.118	2.46694e-98	SMC	TNFAIP8
8.75778e-103	0.437266	0.559	0.313	2.93719e-98	SMC	PLD3
1.04963e-102	0.399704	0.452	0.224	3.52025e-98	SMC	ZSCAN18
1.38917e-102	0.3863	0.525	0.277	4.65899e-98	SMC	ZFYVE21
1.54443e-102	-2.81797	0.45	0.596	5.17971e-98	SMC	SCGB2A1
2.42443e-102	0.435453	0.694	0.422	8.13104e-98	SMC	MAGED2
5.21257e-102	0.3619	0.377	0.171	1.74819e-97	SMC	ANAPC15
9.02385e-102	0.293285	0.336	0.132	3.02642e-97	SMC	TGFBI
1.10349e-101	-0.80698	0.471	0.665	3.70088e-97	SMC	GPBP1
1.13553e-101	0.270968	0.759	0.379	3.80834e-97	SMC	SERPINF1
1.794e-101	0.384985	0.996	0.943	6.01672e-97	SMC	RPL5
1.86594e-101	0.377881	0.657	0.363	6.25797e-97	SMC	SYNE1
2.36059e-101	0.282845	0.266	0.096	7.91693e-97	SMC	FYCO1
3.00766e-101	0.344931	0.396	0.177	1.00871e-96	SMC	MARVELD1
3.02606e-101	0.343822	0.327	0.136	1.01488e-96	SMC	AC093673.1
3.88401e-101	0.384154	0.533	0.279	1.30262e-96	SMC	PRNP
7.98866e-101	0.313409	0.403	0.175	2.67924e-96	SMC	AKT3
9.08436e-101	0.345888	0.408	0.183	3.04671e-96	SMC	NT5E
9.53361e-101	0.476693	0.753	0.498	3.19738e-96	SMC	FIS1
1.11002e-100	-0.752024	0.723	0.78	3.72278e-96	SMC	ZFAND5
1.13806e-100	0.40527	0.646	0.386	3.81683e-96	SMC	NMT1
1.88852e-100	-1.25882	0.21	0.462	6.33372e-96	SMC	SGK1
3.14312e-100	0.341437	0.79	0.525	1.05414e-95	SMC	MBNL1
5.17919e-100	0.386422	0.577	0.308	1.737e-95	SMC	C1orf21
1.50028e-99	0.423432	0.511	0.281	5.03165e-95	SMC	TIPRL
1.65788e-99	0.437021	0.638	0.388	5.5602e-95	SMC	HIPK3
1.88383e-99	0.448933	0.701	0.454	6.31799e-95	SMC	RERE
1.96881e-99	0.434549	0.956	0.787	6.603e-95	SMC	NDUFS5
2.2689e-99	-1.3285	0.039	0.303	7.60943e-95	SMC	CP
2.36356e-99	0.440632	0.635	0.387	7.92691e-95	SMC	SARS
2.58661e-99	-0.805465	0.019	0.279	8.67497e-95	SMC	FAM84B
4.54883e-99	0.408476	0.582	0.315	1.52559e-94	SMC	FLNB
7.43438e-99	0.338993	0.33	0.139	2.49334e-94	SMC	KCTD10
9.82766e-99	-0.771872	0.997	0.986	3.296e-94	SMC	MT-ND2
2.2338e-98	-0.942693	0.036	0.298	7.49173e-94	SMC	C19orf33
4.12203e-98	0.416591	0.984	0.863	1.38245e-93	SMC	CD63
8.86109e-98	-0.843583	0.759	0.79	2.97183e-93	SMC	MYL12A
9.14939e-98	-1.39291	0.189	0.435	3.06852e-93	SMC	USP53
1.57799e-97	0.307232	0.265	0.1	5.29226e-93	SMC	SLC25A23
2.24411e-97	0.335056	0.546	0.272	7.52631e-93	SMC	GYPC
3.19453e-97	0.388048	0.578	0.323	1.07138e-92	SMC	RAB34
3.88338e-97	0.410236	0.494	0.266	1.30241e-92	SMC	SPOP
5.56649e-97	-0.807031	0.029	0.288	1.86689e-92	SMC	MPZL2
8.62347e-97	-0.80391	0.146	0.416	2.89214e-92	SMC	PLK2
2.35963e-96	0.366825	0.349	0.152	7.91371e-92	SMC	SEMA3C
2.66341e-96	0.28243	0.292	0.112	8.93255e-92	SMC	FBXO17
2.88364e-96	-0.842686	0.08	0.348	9.67115e-92	SMC	CEMIP2
3.51335e-96	0.305158	0.751	0.42	1.17831e-91	SMC	LTBP4
5.37854e-96	-1.00105	0.073	0.33	1.80386e-91	SMC	SMIM22
6.15658e-96	-0.90939	0.075	0.338	2.06479e-91	SMC	CYTOR
1.14399e-95	0.373431	0.385	0.181	3.83671e-91	SMC	HYI
1.42897e-95	0.264735	0.269	0.1	4.79248e-91	SMC	CENPW
1.76125e-95	0.383415	0.503	0.276	5.90689e-91	SMC	UFD1
2.07827e-95	-1.02089	0.096	0.356	6.9701e-91	SMC	ACSL5
2.68168e-95	0.298117	0.316	0.13	8.99382e-91	SMC	AFAP1
3.55777e-95	0.426162	0.708	0.46	1.1932e-90	SMC	AP2B1
4.14276e-95	-0.584785	0.987	0.947	1.3894e-90	SMC	RPLP0
4.72191e-95	0.334277	0.371	0.167	1.58363e-90	SMC	MICAL3
6.03543e-95	0.381397	0.986	0.865	2.02416e-90	SMC	EEF2
5.59064e-94	0.443048	0.926	0.708	1.87499e-89	SMC	NSA2
1.56215e-93	0.35202	0.455	0.23	5.23912e-89	SMC	ZYG11B
1.57992e-93	0.299134	0.487	0.233	5.29872e-89	SMC	MRC2
3.3997e-93	0.374538	0.689	0.407	1.14019e-88	SMC	CRTAP
4.03965e-93	0.252431	0.304	0.119	1.35482e-88	SMC	ST3GAL5
7.56446e-93	-1.78616	0.695	0.726	2.53697e-88	SMC	IER3
1.32304e-92	0.405623	0.568	0.326	4.43723e-88	SMC	PCYOX1
1.34266e-92	0.39393	0.901	0.702	4.50302e-88	SMC	SEPT7
2.37347e-92	-0.810146	0.023	0.271	7.96016e-88	SMC	FXYD3
2.93677e-92	-0.723501	0.008	0.253	9.84933e-88	SMC	RIPK4
3.90552e-92	0.398665	0.572	0.322	1.30983e-87	SMC	PEMT
4.14786e-92	-0.660915	0.045	0.3	1.39111e-87	SMC	GLRX
5.58417e-92	-0.874315	0.01	0.255	1.87282e-87	SMC	SFN
1.20851e-91	-0.641985	0.009	0.253	4.05309e-87	SMC	RBM47
1.2647e-91	-1.04744	0.485	0.634	4.24155e-87	SMC	MAFF
1.97844e-91	0.41234	0.759	0.51	6.6353e-87	SMC	ATP6AP2
1.03439e-90	-0.673359	0.023	0.269	3.46915e-86	SMC	F11R
1.09707e-90	0.421989	0.651	0.407	3.67934e-86	SMC	MZT2A
2.31798e-90	0.411797	0.708	0.452	7.77405e-86	SMC	PSMB6
2.6492e-90	-0.685245	0.721	0.763	8.88488e-86	SMC	TMBIM6
2.91964e-90	-0.77743	0.019	0.262	9.79188e-86	SMC	DUSP4
3.11685e-90	-0.882652	0.034	0.281	1.04533e-85	SMC	SLC34A2
6.67614e-90	0.418143	0.84	0.615	2.23904e-85	SMC	SEPT2
6.94206e-90	-1.31097	0.143	0.384	2.32823e-85	SMC	ASRGL1
9.11807e-90	0.31472	0.303	0.126	3.05802e-85	SMC	DGKE
1.04961e-89	0.3402	0.386	0.179	3.52017e-85	SMC	TSPAN4
1.26683e-89	0.346301	0.264	0.102	4.24869e-85	SMC	ZNF185
1.3615e-89	-0.850498	0.105	0.361	4.5662e-85	SMC	HMGCR
1.80129e-89	-0.694657	0.168	0.427	6.04116e-85	SMC	BAZ1A
2.84712e-89	0.397981	0.556	0.323	9.54867e-85	SMC	TMEM106B
5.7912e-89	-0.682538	0.117	0.375	1.94225e-84	SMC	ZNF217
6.94414e-89	-0.765652	0.114	0.366	2.32893e-84	SMC	VPS37B
7.87879e-89	0.411597	0.642	0.409	2.64239e-84	SMC	COPS6
1.18372e-88	-1.58903	0.334	0.518	3.96996e-84	SMC	KRT19
3.34853e-88	-0.716602	0.054	0.304	1.12303e-83	SMC	ALCAM
6.69896e-88	0.400755	0.582	0.345	2.2467e-83	SMC	TROVE2
8.236e-88	-0.720415	0.157	0.409	2.76219e-83	SMC	UBALD2
8.56399e-88	-2.07147	0.059	0.303	2.87219e-83	SMC	SCGB1D4
1.06092e-87	-1.45622	0.129	0.366	3.55812e-83	SMC	TFPI2
1.15665e-87	-0.697618	0.041	0.285	3.87918e-83	SMC	EFNA1
1.27097e-87	0.3769	0.439	0.231	4.26259e-83	SMC	FEM1B
1.33395e-87	-1.65815	0.164	0.407	4.47381e-83	SMC	SLC26A2
1.37721e-87	-1.09096	0.019	0.256	4.61888e-83	SMC	EDN1
3.24349e-87	-0.876405	0.107	0.358	1.0878e-82	SMC	NABP1
4.30938e-87	0.399816	0.611	0.382	1.44528e-82	SMC	ATP6V1E1
4.3561e-87	-0.808882	0.03	0.268	1.46095e-82	SMC	DLX5
5.86144e-87	-0.630268	0.022	0.259	1.96581e-82	SMC	SPINT1
6.55416e-87	-0.617672	0.059	0.309	2.19813e-82	SMC	CYTH1
1.33841e-86	-0.784005	0.046	0.288	4.48878e-82	SMC	RXFP1
1.86582e-86	0.417417	0.804	0.555	6.25759e-82	SMC	EIF3L
2.83068e-86	0.392194	0.506	0.282	9.49355e-82	SMC	SEZ6L2
3.10835e-86	-1.26097	0.251	0.469	1.04248e-81	SMC	TMEM101
3.50066e-86	0.339046	0.973	0.794	1.17405e-81	SMC	NAP1L1
5.01441e-86	0.387791	0.579	0.352	1.68173e-81	SMC	FGD5-AS1
6.00875e-86	0.392532	0.648	0.406	2.01521e-81	SMC	SPIN1
6.03183e-86	0.331699	0.573	0.305	2.02296e-81	SMC	C20orf27
9.02462e-86	0.325064	0.399	0.189	3.02668e-81	SMC	MAP7D3
9.34412e-86	0.399577	0.493	0.28	3.13383e-81	SMC	C1orf123
1.62518e-85	0.281162	0.994	0.901	5.45053e-81	SMC	S100A6
1.79256e-85	-1.57887	0.266	0.454	6.0119e-81	SMC	PERP
2.49159e-85	0.309403	0.464	0.235	8.35631e-81	SMC	LBH
2.59474e-85	-0.692282	0.031	0.268	8.70222e-81	SMC	PARD6B
3.51676e-85	0.368387	0.442	0.235	1.17945e-80	SMC	USP11
5.0083e-85	0.261874	0.256	0.097	1.67968e-80	SMC	HEPH
6.88962e-85	-0.613417	0.928	0.904	2.31064e-80	SMC	PNRC1
7.5869e-85	0.318202	0.279	0.116	2.54449e-80	SMC	MSRB1
8.05e-85	0.508735	0.383	0.185	2.69981e-80	SMC	CRABP2
8.15898e-85	0.393993	0.571	0.346	2.73636e-80	SMC	PSMD1
1.50481e-84	0.404691	0.828	0.595	5.04684e-80	SMC	EIF5B
1.69266e-84	-0.602773	0.046	0.287	5.67684e-80	SMC	TRAF4
1.78124e-84	-0.829055	0.095	0.333	5.97392e-80	SMC	JUP
1.92239e-84	0.346669	0.315	0.14	6.44732e-80	SMC	STK38L
3.04762e-84	0.427157	0.766	0.535	1.02211e-79	SMC	CAP1
3.33866e-84	-0.818154	0.603	0.723	1.11972e-79	SMC	CEBPB
3.54286e-84	0.28493	0.325	0.141	1.1882e-79	SMC	FGFR2
3.90688e-84	0.276098	0.345	0.15	1.31029e-79	SMC	FOXL2
4.17942e-84	-0.464022	0.999	0.992	1.40169e-79	SMC	RPL41
5.11049e-84	0.443069	0.584	0.325	1.71396e-79	SMC	SLC2A3
5.79091e-84	-0.728386	0.041	0.276	1.94216e-79	SMC	SCNN1A
6.3501e-84	0.371048	0.761	0.521	2.1297e-79	SMC	GNAI2
8.54042e-84	-0.686232	0.511	0.674	2.86429e-79	SMC	TAF1D
1.07402e-83	0.406439	0.639	0.408	3.60206e-79	SMC	CCT7
1.07465e-83	0.358102	0.977	0.802	3.60415e-79	SMC	CST3
1.24766e-83	-0.90895	0.23	0.462	4.18441e-79	SMC	UGCG
1.30369e-83	-0.29438	0.896	0.495	4.37232e-79	SMC	PTGDS
1.42707e-83	-1.41292	0.123	0.36	4.78612e-79	SMC	CFD
2.37634e-83	-1.82281	0.24	0.454	7.96975e-79	SMC	RIMKLB
2.88284e-83	0.389991	0.918	0.694	9.66847e-79	SMC	POLR2L
3.61906e-83	0.314954	0.334	0.154	1.21376e-78	SMC	NAT14
4.48343e-83	0.296275	0.269	0.11	1.50365e-78	SMC	PREB
5.78418e-83	-0.707558	0.047	0.282	1.9399e-78	SMC	EPHA2
1.10133e-82	0.331866	0.484	0.262	3.69364e-78	SMC	CDC42BPA
1.75869e-82	0.276617	0.759	0.456	5.89831e-78	SMC	LAMB1
1.91735e-82	0.25317	0.764	0.438	6.4304e-78	SMC	SULF2
2.24174e-82	0.372855	0.473	0.264	7.51836e-78	SMC	VEGFB
3.52789e-82	0.255514	0.438	0.211	1.18318e-77	SMC	MIR99AHG
5.77983e-82	0.378272	0.704	0.466	1.93844e-77	SMC	PTPRA
9.29326e-82	-0.85472	0.118	0.357	3.11677e-77	SMC	PRKX
1.07629e-81	-0.756072	0.211	0.451	3.60967e-77	SMC	TUT7
1.08943e-81	-0.766308	0.127	0.366	3.65372e-77	SMC	SH3YL1
1.26692e-81	0.261083	1	0.999	4.24899e-77	SMC	EEF1A1
1.73163e-81	-0.756898	0.111	0.352	5.80755e-77	SMC	CTSC
2.15683e-81	0.380294	0.535	0.318	7.23359e-77	SMC	FBXW11
2.32365e-81	0.278622	0.267	0.109	7.79307e-77	SMC	USP31
5.13952e-81	-0.786708	0.149	0.386	1.72369e-76	SMC	GJA1
5.3826e-81	0.25629	0.314	0.134	1.80522e-76	SMC	ENPEP
2.36939e-80	0.33634	0.4	0.205	7.94648e-76	SMC	CTNNBL1
3.87493e-80	-0.77611	0.428	0.605	1.29957e-75	SMC	HERPUD1
4.87334e-80	-0.616409	0.79	0.778	1.63442e-75	SMC	ATP5MC2
4.91974e-80	0.338869	0.626	0.383	1.64998e-75	SMC	C9orf3
5.13611e-80	0.403868	0.648	0.425	1.72255e-75	SMC	ARPP19
5.97628e-80	0.382396	0.527	0.311	2.00433e-75	SMC	ZMYND11
6.51823e-80	0.289656	0.373	0.18	2.18608e-75	SMC	APOBEC3C
1.27809e-79	-0.725313	0.19	0.425	4.28646e-75	SMC	JPT1
1.39426e-79	0.278088	0.481	0.245	4.67607e-75	SMC	CCDC88A
1.43839e-79	0.380126	0.647	0.422	4.82408e-75	SMC	ADD1
1.92526e-79	-0.777797	0.252	0.481	6.45693e-75	SMC	KDM6B
4.1952e-79	-0.612407	0.027	0.25	1.40699e-74	SMC	UCP2
7.27051e-79	-1.11825	0.282	0.487	2.43838e-74	SMC	PAPSS1
7.75739e-79	0.336252	0.903	0.611	2.60167e-74	SMC	MDK
8.48742e-79	0.308699	0.343	0.163	2.84651e-74	SMC	NME7
9.82942e-79	-0.822491	0.123	0.36	3.29659e-74	SMC	F3
1.06054e-78	0.40779	0.689	0.466	3.55683e-74	SMC	RWDD1
1.15218e-78	-1.43642	0.041	0.267	3.86417e-74	SMC	IL32
1.93127e-78	-0.731877	0.237	0.467	6.47708e-74	SMC	CSRNP1
3.47786e-78	0.370991	0.536	0.321	1.16641e-73	SMC	RNASEH2C
1.7903e-77	-0.76063	0.189	0.42	6.00432e-73	SMC	MAP3K8
1.79438e-77	-0.770933	0.354	0.559	6.018e-73	SMC	CFLAR
2.73527e-77	0.321712	0.412	0.205	9.17353e-73	SMC	PSD3
2.79194e-77	0.421735	0.706	0.476	9.36361e-73	SMC	FOXO1
5.26002e-77	-0.799774	0.236	0.463	1.76411e-72	SMC	FRMD4B
8.12123e-77	0.349349	0.406	0.215	2.7237e-72	SMC	PTPA
9.34964e-77	0.348067	0.418	0.217	3.13568e-72	SMC	RNF150
1.50118e-76	0.273779	0.322	0.143	5.03466e-72	SMC	NLRP1
1.53768e-76	0.349397	0.582	0.344	5.15706e-72	SMC	PDS5B
1.58376e-76	-0.448085	0.991	0.962	5.31161e-72	SMC	RPL14
1.59848e-76	-0.737834	0.429	0.599	5.361e-72	SMC	TAGLN2
1.87625e-76	0.386573	0.553	0.335	6.29257e-72	SMC	TCAF1
2.27418e-76	0.367949	0.632	0.405	7.62715e-72	SMC	PYURF
2.69842e-76	0.408468	0.85	0.652	9.04996e-72	SMC	CSDE1
3.07289e-76	-0.899429	0.478	0.633	1.03059e-71	SMC	RASD1
5.54132e-76	0.365369	0.457	0.258	1.85845e-71	SMC	AK3
6.03235e-76	-1.09594	0.192	0.421	2.02313e-71	SMC	DUSP2
7.09316e-76	0.39356	0.56	0.337	2.37891e-71	SMC	VEGFA
7.28259e-76	-0.631031	0.097	0.331	2.44243e-71	SMC	ARL4A
1.13206e-75	0.352019	0.373	0.187	3.79672e-71	SMC	IPO9
1.52255e-75	-0.773241	0.221	0.439	5.10632e-71	SMC	SEC14L1
1.8037e-75	0.337646	0.504	0.285	6.04924e-71	SMC	FBLIM1
1.99267e-75	0.369142	0.6	0.38	6.68301e-71	SMC	TNRC6A
3.81462e-75	-0.860884	0.12	0.345	1.27935e-70	SMC	ARL4C
9.87832e-75	0.263718	0.51	0.274	3.31299e-70	SMC	HTRA1
1.1144e-74	0.341752	0.525	0.296	3.73746e-70	SMC	EVA1B
1.28186e-74	-0.786144	0.174	0.405	4.2991e-70	SMC	BTBD3
2.57861e-74	-0.701739	0.062	0.283	8.64813e-70	SMC	SLC38A1
3.11712e-74	-0.584253	0.07	0.296	1.04542e-69	SMC	SLC6A6
4.69498e-74	0.344615	0.446	0.249	1.5746e-69	SMC	WASHC3
4.766e-74	-0.787979	0.061	0.281	1.59842e-69	SMC	TPD52L1
6.24895e-74	-0.624814	0.718	0.79	2.09577e-69	SMC	SFPQ
7.45912e-74	-1.51717	0.042	0.254	2.50164e-69	SMC	CRISP3
8.74476e-74	0.279777	0.282	0.124	2.93282e-69	SMC	OSTM1
1.08214e-73	-1.04812	0.392	0.561	3.62927e-69	SMC	REL
1.31253e-73	0.379931	0.688	0.468	4.40197e-69	SMC	ESD
1.6357e-73	0.390308	0.599	0.386	5.48582e-69	SMC	ZNF428
2.05102e-73	0.28693	0.285	0.128	6.87872e-69	SMC	RPP21
2.39627e-73	0.306639	0.584	0.339	8.03662e-69	SMC	FKBP5
2.42158e-73	0.357214	0.897	0.709	8.1215e-69	SMC	ARPC2
2.74567e-73	-0.528293	0.05	0.269	9.20842e-69	SMC	ZC3H12A
2.93845e-73	0.388995	0.755	0.542	9.85496e-69	SMC	PRKAR1A
3.91449e-73	0.343766	0.451	0.254	1.31284e-68	SMC	DDX50
5.79031e-73	-0.724182	0.458	0.612	1.94195e-68	SMC	XBP1
6.61823e-73	0.320217	0.4	0.212	2.21962e-68	SMC	TMEM109
7.02992e-73	0.366533	0.849	0.602	2.3577e-68	SMC	ROMO1
8.96514e-73	-0.77311	0.133	0.36	3.00673e-68	SMC	ETS1
8.99976e-73	0.288069	0.33	0.157	3.01834e-68	SMC	TCF7L1
1.12133e-72	0.368387	0.59	0.377	3.76073e-68	SMC	NUCB1
1.13539e-72	0.291391	0.366	0.183	3.80788e-68	SMC	STAT5B
1.22084e-72	0.29556	0.414	0.215	4.09445e-68	SMC	SH3BP5
2.77823e-72	-0.701507	0.06	0.278	9.31763e-68	SMC	DUSP6
2.81421e-72	0.364928	0.582	0.368	9.43828e-68	SMC	RTL8C
3.71793e-72	0.35948	0.692	0.458	1.24692e-67	SMC	EPS8
6.78665e-72	0.316893	0.441	0.236	2.27611e-67	SMC	DYRK2
2.14066e-71	-0.730639	0.645	0.744	7.17935e-67	SMC	CEBPD
2.22858e-71	0.342412	0.629	0.41	7.47422e-67	SMC	DCTN3
2.96333e-71	0.337594	0.591	0.366	9.9384e-67	SMC	SMAD5
3.29674e-71	-0.709068	0.059	0.272	1.10566e-66	SMC	HOMER2
3.44025e-71	0.312228	0.432	0.237	1.15379e-66	SMC	SURF6
4.26765e-71	-2.84543	0.556	0.612	1.43129e-66	SMC	WFDC2
4.61754e-71	0.323679	0.382	0.203	1.54863e-66	SMC	FAM199X
6.78844e-71	0.362553	0.674	0.454	2.27671e-66	SMC	NDUFB9
8.35886e-71	-0.733469	0.609	0.689	2.80339e-66	SMC	CSTB
1.26361e-70	0.280013	0.323	0.155	4.23791e-66	SMC	ESYT1
1.77846e-70	0.250583	0.302	0.135	5.96459e-66	SMC	ITGA5
1.9297e-70	0.300803	0.508	0.292	6.47183e-66	SMC	AP2A1
2.27423e-70	-0.768157	0.214	0.428	7.62731e-66	SMC	IVNS1ABP
2.35061e-70	0.362804	0.525	0.321	7.88348e-66	SMC	HACD3
2.67112e-70	0.362409	0.606	0.391	8.95839e-66	SMC	NDUFS8
2.95988e-70	-0.683425	0.144	0.369	9.92685e-66	SMC	SLC20A1
3.07835e-70	0.310789	0.397	0.21	1.03242e-65	SMC	HIPK2
3.30154e-70	0.330137	0.958	0.792	1.10727e-65	SMC	UBL5
3.50018e-70	-0.54814	0.1	0.327	1.17389e-65	SMC	MAML2
3.95697e-70	0.273759	0.339	0.165	1.32709e-65	SMC	SYNC
4.77813e-70	0.270105	0.318	0.149	1.60249e-65	SMC	TGFBR1
6.05023e-70	0.295715	0.482	0.266	2.02913e-65	SMC	PDLIM2
6.60877e-70	-0.749653	0.059	0.269	2.21645e-65	SMC	DENND2C
7.14146e-70	-0.763774	0.624	0.697	2.3951e-65	SMC	MAP1LC3B
7.85599e-70	-0.870564	0.052	0.26	2.63474e-65	SMC	PAX2
9.31007e-70	-0.647117	0.546	0.658	3.12241e-65	SMC	ARF4
1.22025e-69	0.348871	0.519	0.321	4.09247e-65	SMC	SPAG7
2.0255e-69	0.370047	0.561	0.358	6.79312e-65	SMC	PTPN11
6.17221e-69	0.297609	0.399	0.201	2.07004e-64	SMC	INPP4B
6.48835e-69	0.252056	0.303	0.141	2.17606e-64	SMC	SORT1
1.52117e-68	0.35226	0.567	0.363	5.1017e-64	SMC	SFT2D2
4.48379e-68	-0.947431	0.396	0.55	1.50377e-63	SMC	FAM177A1
4.87343e-68	-0.560756	0.155	0.379	1.63445e-63	SMC	NR1D2
8.18441e-68	-0.623902	0.717	0.725	2.74489e-63	SMC	SEC61B
1.3077e-67	-0.620178	0.07	0.281	4.38577e-63	SMC	RALGAPA2
1.39451e-67	0.295592	0.376	0.193	4.67689e-63	SMC	THRA
1.51966e-67	-1.04418	0.863	0.816	5.09664e-63	SMC	S100A11
1.75045e-67	-0.764833	0.141	0.351	5.87066e-63	SMC	TSTD1
1.96712e-67	0.33918	0.611	0.395	6.59733e-63	SMC	CHD3
2.01828e-67	0.283585	0.451	0.256	6.76891e-63	SMC	FBXW5
2.82824e-67	0.254778	0.271	0.12	9.48533e-63	SMC	FAM217B
3.24586e-67	-2.36538	0.342	0.499	1.0886e-62	SMC	MT1X
3.9615e-67	0.329882	0.429	0.242	1.32861e-62	SMC	ZBTB4
4.20886e-67	-0.690812	0.476	0.6	1.41157e-62	SMC	OSTC
5.3953e-67	0.280501	0.66	0.402	1.80948e-62	SMC	FSTL1
9.13341e-67	-0.608331	0.071	0.279	3.06316e-62	SMC	SLC7A2
9.43337e-67	0.302209	0.395	0.207	3.16376e-62	SMC	SAMD4A
1.01672e-66	0.28342	0.996	0.937	3.40988e-62	SMC	RPL21
1.01734e-66	0.289039	0.336	0.169	3.41196e-62	SMC	AMOTL1
1.43925e-66	0.282672	0.412	0.225	4.82697e-62	SMC	AIP
1.90396e-66	0.263025	0.998	0.929	6.38549e-62	SMC	ATP5F1E
2.61378e-66	0.336013	0.912	0.708	8.76611e-62	SMC	NDUFB2
2.95079e-66	0.291236	0.349	0.177	9.89636e-62	SMC	BACE1
4.09216e-66	-0.742609	0.233	0.437	1.37243e-61	SMC	NFKB1
4.79513e-66	0.381452	0.823	0.621	1.60819e-61	SMC	MORF4L2
4.79608e-66	0.302447	0.441	0.251	1.60851e-61	SMC	SEC23A
6.16948e-66	0.307411	0.368	0.195	2.06912e-61	SMC	UFSP2
1.69344e-65	0.298894	0.383	0.202	5.67945e-61	SMC	SNHG18
2.19981e-65	0.349162	0.561	0.36	7.37773e-61	SMC	PBRM1
2.97585e-65	0.338074	0.946	0.773	9.98042e-61	SMC	RAC1
3.25759e-65	0.349944	0.889	0.709	1.09253e-60	SMC	RTN4
4.11726e-65	0.307617	0.783	0.536	1.38085e-60	SMC	NDUFC1
4.58925e-65	-0.934594	0.259	0.446	1.53914e-60	SMC	CNDP2
7.31895e-65	0.31371	0.972	0.814	2.45463e-60	SMC	TXNIP
8.09946e-65	0.320079	0.347	0.183	2.7164e-60	SMC	NME2
8.29254e-65	0.303485	0.268	0.121	2.78115e-60	SMC	CGNL1
1.00605e-64	-0.658648	0.23	0.442	3.3741e-60	SMC	PARP14
1.03331e-64	0.323196	0.602	0.393	3.46552e-60	SMC	STUB1
1.20052e-64	-0.719329	0.129	0.339	4.0263e-60	SMC	ADM
1.80137e-64	-0.779246	0.671	0.745	6.04144e-60	SMC	ZFP36L2
1.9793e-64	0.311229	0.401	0.214	6.63816e-60	SMC	FADS2
1.99638e-64	0.288143	0.401	0.216	6.69546e-60	SMC	EHBP1
2.8932e-64	-0.731066	0.134	0.34	9.70323e-60	SMC	MBP
3.39124e-64	-0.705485	0.39	0.551	1.13735e-59	SMC	NDUFC2
4.9633e-64	-0.631129	0.332	0.523	1.66459e-59	SMC	CHCHD10
6.74016e-64	-0.573004	0.057	0.255	2.26052e-59	SMC	TC2N
9.50498e-64	0.334049	0.643	0.439	3.18778e-59	SMC	NARS
9.95473e-64	0.314472	0.429	0.246	3.33862e-59	SMC	SYMPK
1.20928e-63	0.329338	0.735	0.515	4.05568e-59	SMC	ZRANB2
2.50099e-63	0.27537	0.375	0.2	8.38781e-59	SMC	TBC1D20
2.9744e-63	0.338192	0.551	0.354	9.97555e-59	SMC	ISCU
3.05881e-63	-0.696639	0.094	0.295	1.02586e-58	SMC	RETREG1
4.39734e-63	-0.5597	0.921	0.945	1.47478e-58	SMC	IER2
6.49809e-63	0.313758	0.695	0.481	2.17933e-58	SMC	POLR2I
8.47387e-63	0.305932	0.515	0.321	2.84197e-58	SMC	NAPA
9.15571e-63	-0.842054	0.077	0.275	3.07064e-58	SMC	GDF15
9.62992e-63	0.293542	0.413	0.231	3.22968e-58	SMC	ARL14EP
9.81119e-63	0.313849	0.353	0.189	3.29048e-58	SMC	SNX7
1.00049e-62	0.321788	0.477	0.28	3.35545e-58	SMC	SLC16A1
1.05334e-62	-0.513532	0.932	0.916	3.53269e-58	SMC	HNRNPA2B1
2.26053e-62	-1.22857	0.085	0.276	7.58136e-58	SMC	ENPP3
2.58801e-62	0.343037	0.904	0.689	8.67967e-58	SMC	TBCA
3.08896e-62	-0.294318	0.999	0.998	1.03597e-57	SMC	TPT1
3.20584e-62	-0.467258	0.938	0.882	1.07517e-57	SMC	PPIA
4.46323e-62	0.314444	0.732	0.513	1.49688e-57	SMC	NDUFS6
5.28558e-62	0.333592	0.71	0.499	1.77268e-57	SMC	AP2M1
5.48624e-62	0.30601	0.514	0.312	1.83997e-57	SMC	RHOQ
5.50628e-62	0.325898	0.59	0.37	1.84669e-57	SMC	SINHCAF
6.57289e-62	-0.427296	0.069	0.272	2.20442e-57	SMC	CASP4
6.82624e-62	0.297612	0.619	0.408	2.28938e-57	SMC	KAT6B
9.59343e-62	0.358817	0.551	0.362	3.21744e-57	SMC	DDX1
1.09479e-61	0.250087	0.285	0.136	3.6717e-57	SMC	SLC39A13
1.12987e-61	-0.895447	0.256	0.437	3.78935e-57	SMC	ERRFI1
1.17922e-61	0.326823	0.521	0.331	3.95488e-57	SMC	ATP6V1D
1.37856e-61	0.26866	0.392	0.209	4.62343e-57	SMC	RASSF8
1.60228e-61	0.312505	0.592	0.383	5.37372e-57	SMC	C5orf24
2.60837e-61	0.294803	0.493	0.29	8.74794e-57	SMC	GADD45G
2.74334e-61	0.308993	0.617	0.392	9.20061e-57	SMC	NME4
3.19307e-61	0.336958	0.742	0.532	1.07089e-56	SMC	ANAPC16
3.88836e-61	0.313673	0.582	0.384	1.30408e-56	SMC	GINM1
4.29466e-61	-0.716932	0.987	0.967	1.44034e-56	SMC	FOS
4.65317e-61	0.305878	0.376	0.209	1.56058e-56	SMC	CARM1
5.58015e-61	0.322026	0.581	0.38	1.87147e-56	SMC	SYPL1
7.08839e-61	0.306583	0.743	0.53	2.3773e-56	SMC	TNRC6B
9.09877e-61	0.34208	0.678	0.481	3.05155e-56	SMC	ARHGAP5
1.11038e-60	0.315334	0.527	0.338	3.724e-56	SMC	RTF2
6.64495e-60	-0.419025	0.989	0.955	2.22858e-55	SMC	HSP90AB1
6.99399e-60	0.291433	0.95	0.768	2.34564e-55	SMC	NUCKS1
7.2387e-60	-0.84765	0.308	0.483	2.42772e-55	SMC	DDX52
1.03328e-59	0.291106	0.906	0.691	3.46541e-55	SMC	PSMA7
1.52783e-59	-0.810749	0.279	0.458	5.12404e-55	SMC	CDKN2AIP
1.63413e-59	-0.774778	0.25	0.443	5.48054e-55	SMC	TSHZ2
1.63757e-59	-1.48539	0.266	0.426	5.4921e-55	SMC	LUM
1.72632e-59	-1.30627	0.256	0.417	5.78974e-55	SMC	PDGFRA
2.27997e-59	0.251232	0.323	0.165	7.64656e-55	SMC	MLLT3
3.61117e-59	0.299066	0.518	0.32	1.21112e-54	SMC	SNTB2
4.67977e-59	0.283728	0.669	0.466	1.5695e-54	SMC	SPTAN1
4.69248e-59	-0.634081	0.28	0.468	1.57376e-54	SMC	IRS2
7.82812e-59	0.310108	0.819	0.62	2.62539e-54	SMC	DEK
8.28647e-59	0.319652	0.863	0.644	2.77912e-54	SMC	UQCR11
9.32437e-59	-0.677147	0.109	0.306	3.12721e-54	SMC	GMNN
1.50278e-58	0.265211	0.569	0.352	5.04004e-54	SMC	CDKN1C
1.60974e-58	-0.663245	0.221	0.407	5.39873e-54	SMC	TUBA1C
4.10896e-58	-0.759716	0.127	0.324	1.37806e-53	SMC	STK17A
4.43155e-58	0.324281	0.689	0.491	1.48625e-53	SMC	RNH1
4.49225e-58	-0.536488	0.187	0.393	1.50661e-53	SMC	ADD3
4.5933e-58	0.283323	0.423	0.243	1.5405e-53	SMC	RECQL
5.67078e-58	-0.534391	0.065	0.251	1.90186e-53	SMC	SERINC2
6.29818e-58	-0.765952	0.227	0.408	2.11228e-53	SMC	STX18
6.60232e-58	-0.655969	0.34	0.522	2.21429e-53	SMC	CHD2
8.08656e-58	0.252309	0.327	0.165	2.71207e-53	SMC	CTSF
1.14393e-57	-0.601994	0.402	0.57	3.8365e-53	SMC	FNBP4
1.54098e-57	-0.656223	0.215	0.413	5.16814e-53	SMC	TENT5A
1.63901e-57	0.288453	0.646	0.434	5.4969e-53	SMC	CD59
1.81093e-57	0.295731	0.383	0.22	6.07348e-53	SMC	MEA1
2.65001e-57	0.276795	0.408	0.233	8.88759e-53	SMC	ALDH2
2.7413e-57	0.308888	0.506	0.324	9.19379e-53	SMC	PSMD14
3.11035e-57	0.270227	0.996	0.96	1.04315e-52	SMC	RPS11
3.22418e-57	0.314339	0.695	0.496	1.08132e-52	SMC	ZC3H13
3.38683e-57	-0.640604	0.509	0.613	1.13588e-52	SMC	CDV3
3.73541e-57	0.287324	0.652	0.426	1.25278e-52	SMC	ESR1
3.79942e-57	0.26867	0.311	0.159	1.27425e-52	SMC	CTDSPL
3.92285e-57	0.307676	0.754	0.541	1.31565e-52	SMC	NDUFB7
4.49964e-57	0.280159	0.779	0.547	1.50909e-52	SMC	NDUFA3
5.87819e-57	0.317451	0.514	0.329	1.97143e-52	SMC	DMAC1
8.54653e-57	0.270753	0.399	0.224	2.86634e-52	SMC	RAI14
1.11294e-56	0.316784	0.561	0.375	3.73259e-52	SMC	NDUFS7
1.15563e-56	-0.526062	0.192	0.393	3.87575e-52	SMC	CARHSP1
1.15887e-56	0.319269	0.8	0.585	3.88661e-52	SMC	EIF3F
1.16612e-56	0.274497	0.319	0.167	3.91094e-52	SMC	PTGFRN
1.22548e-56	0.296204	0.538	0.35	4.11001e-52	SMC	RRAGA
1.73682e-56	0.282247	0.32	0.171	5.82496e-52	SMC	FAM98A
1.92206e-56	0.313451	0.609	0.4	6.4462e-52	SMC	MBNL2
2.06654e-56	0.330833	0.776	0.582	6.93075e-52	SMC	NORAD
2.13351e-56	-0.863869	0.078	0.263	7.15537e-52	SMC	DIO2
3.31277e-56	0.30061	0.819	0.598	1.11104e-51	SMC	COPS9
3.64928e-56	-0.874613	0.518	0.611	1.2239e-51	SMC	MARCKS
4.41578e-56	-0.61193	0.068	0.251	1.48096e-51	SMC	SPRY1
4.47401e-56	-0.609617	0.111	0.301	1.50049e-51	SMC	AC016831.1
5.18285e-56	-0.517746	0.077	0.264	1.73822e-51	SMC	SPATA13
5.528e-56	0.284746	0.381	0.218	1.85398e-51	SMC	PDCL3
6.0232e-56	0.250912	0.99	0.953	2.02006e-51	SMC	RPL38
6.78906e-56	0.251122	0.49	0.287	2.27691e-51	SMC	STOM
8.18711e-56	0.304225	0.419	0.252	2.74579e-51	SMC	IDH3B
8.41082e-56	0.30912	0.507	0.33	2.82082e-51	SMC	GRHPR
8.58884e-56	-0.592635	0.197	0.384	2.88052e-51	SMC	B4GALT1
8.99681e-56	0.271825	0.423	0.247	3.01735e-51	SMC	TMA16
9.12553e-56	-0.560037	0.136	0.333	3.06052e-51	SMC	SERPINB1
1.05366e-55	0.287899	0.395	0.227	3.53376e-51	SMC	EFR3A
1.15056e-55	-0.573162	0.105	0.291	3.85875e-51	SMC	RIPK2
1.28153e-55	-0.399827	0.997	0.984	4.29799e-51	SMC	RPL28
1.34436e-55	-0.927103	0.501	0.603	4.50871e-51	SMC	IFITM2
1.63628e-55	0.283998	0.417	0.244	5.48775e-51	SMC	OAZ2
2.14346e-55	-0.512552	0.119	0.311	7.18874e-51	SMC	SLC2A1
2.18419e-55	0.261426	0.293	0.147	7.32532e-51	SMC	RBM43
3.19393e-55	0.263837	0.351	0.192	1.07118e-50	SMC	ZNF358
6.49966e-55	0.310847	0.449	0.279	2.17986e-50	SMC	C6orf89
9.80416e-55	-0.47716	0.082	0.268	3.28812e-50	SMC	ELL2
2.1249e-54	-0.551539	0.083	0.266	7.12648e-50	SMC	IGF2BP2
2.17463e-54	0.308824	0.859	0.647	7.29327e-50	SMC	PARK7
2.40467e-54	-0.637796	0.085	0.268	8.06479e-50	SMC	CCHCR1
2.68583e-54	-0.393803	0.068	0.251	9.00775e-50	SMC	KCNK1
2.79982e-54	0.305665	0.437	0.267	9.39002e-50	SMC	KMT5A
3.7327e-54	-0.684909	0.377	0.53	1.25187e-49	SMC	EIF4A3
4.00406e-54	0.272906	0.51	0.33	1.34288e-49	SMC	SCOC
5.38705e-54	0.262292	0.446	0.276	1.80671e-49	SMC	IDH3G
5.61226e-54	0.252438	0.294	0.153	1.88224e-49	SMC	PEPD
9.97306e-54	0.282831	0.479	0.298	3.34477e-49	SMC	PLS3
1.13332e-53	0.299491	0.7	0.495	3.80094e-49	SMC	RSF1
2.18518e-53	0.304461	0.51	0.334	7.32864e-49	SMC	NDUFS1
2.49473e-53	-0.376869	0.999	0.992	8.36683e-49	SMC	PTMA
6.16298e-53	0.304902	0.555	0.375	2.06694e-48	SMC	PSMC1
7.53743e-53	0.290491	0.694	0.487	2.5279e-48	SMC	SLIRP
8.99743e-53	-0.993169	0.156	0.33	3.01756e-48	SMC	APOD
9.59009e-53	-0.644198	0.605	0.659	3.21632e-48	SMC	RPL36A
9.99134e-53	0.330927	0.767	0.566	3.3509e-48	SMC	PHPT1
1.06664e-52	-0.65986	0.075	0.251	3.57731e-48	SMC	CLEC2B
1.11086e-52	0.279368	0.822	0.604	3.72561e-48	SMC	RABAC1
1.293e-52	0.284652	0.405	0.243	4.33648e-48	SMC	DESI2
1.77394e-52	0.264668	0.721	0.505	5.94942e-48	SMC	LITAF
2.2098e-52	0.274382	0.661	0.46	7.41122e-48	SMC	GLG1
2.21515e-52	0.296235	0.745	0.546	7.42918e-48	SMC	EIF3G
2.66291e-52	-0.640437	0.129	0.312	8.93085e-48	SMC	JAG1
2.76773e-52	-0.626055	0.469	0.606	9.28242e-48	SMC	CLK1
3.10356e-52	0.300954	0.438	0.27	1.04087e-47	SMC	HTATSF1
3.40032e-52	-0.571526	0.087	0.261	1.1404e-47	SMC	SGMS2
4.33316e-52	0.282197	0.978	0.866	1.45326e-47	SMC	COX7C
5.20453e-52	0.287044	0.684	0.476	1.74549e-47	SMC	NAA38
6.87108e-52	0.313569	0.808	0.626	2.30442e-47	SMC	MYH9
7.04723e-52	0.2819	0.458	0.286	2.3635e-47	SMC	RABEP1
7.282e-52	-0.666018	0.715	0.708	2.44224e-47	SMC	SEC61G
7.97214e-52	0.308019	0.603	0.413	2.6737e-47	SMC	REXO2
1.35828e-51	-0.523656	0.423	0.571	4.55538e-47	SMC	HNRNPF
1.39609e-51	0.297638	0.514	0.34	4.68219e-47	SMC	VEZF1
1.40365e-51	0.276053	0.502	0.321	4.70757e-47	SMC	CBX5
1.78772e-51	0.297819	0.921	0.773	5.99566e-47	SMC	EIF4G2
1.82745e-51	-0.814778	0.09	0.263	6.12889e-47	SMC	LMO7
3.04995e-51	0.250392	0.359	0.203	1.02289e-46	SMC	IARS
4.42312e-51	0.273989	0.387	0.229	1.48342e-46	SMC	TCEA2
6.0764e-51	-0.546883	0.117	0.298	2.0379e-46	SMC	ABCA1
1.00757e-50	0.31216	0.752	0.545	3.37919e-46	SMC	KRTCAP2
1.02469e-50	0.2674	0.589	0.398	3.4366e-46	SMC	TRAPPC1
1.32039e-50	0.291245	0.451	0.285	4.42833e-46	SMC	FAM210B
1.56584e-50	-0.631549	0.361	0.51	5.25153e-46	SMC	RIOK3
1.67576e-50	0.263392	0.646	0.444	5.62017e-46	SMC	BTG3
1.81171e-50	-0.584504	0.146	0.323	6.07612e-46	SMC	BCAT1
1.8553e-50	0.275557	0.823	0.633	6.22232e-46	SMC	METAP2
4.16199e-50	-0.575608	0.921	0.931	1.39585e-45	SMC	FOSB
4.17012e-50	0.271959	0.406	0.239	1.39858e-45	SMC	ZNF703
4.45778e-50	-0.610332	0.711	0.745	1.49505e-45	SMC	HSPD1
4.68532e-50	0.267583	0.313	0.172	1.57136e-45	SMC	JMJD8
5.5796e-50	-1.32754	0.129	0.3	1.87129e-45	SMC	RCAN1
5.75166e-50	0.301126	0.579	0.404	1.92899e-45	SMC	PSMC5
7.54855e-50	-0.68406	0.698	0.748	2.53163e-45	SMC	HNRNPH1
7.61075e-50	0.299977	0.782	0.583	2.55249e-45	SMC	RTF1
7.71826e-50	0.267281	0.421	0.26	2.58855e-45	SMC	CUEDC2
1.03584e-49	0.266636	0.843	0.646	3.47401e-45	SMC	NDUFB1
1.15983e-49	0.286453	0.548	0.369	3.88983e-45	SMC	TSPAN3
1.20077e-49	-0.536457	0.214	0.392	4.02713e-45	SMC	PLEKHB2
1.31215e-49	-1.35503	0.262	0.403	4.40068e-45	SMC	RORB
1.58453e-49	0.301722	0.863	0.677	5.31421e-45	SMC	MTDH
1.88092e-49	-0.583672	0.264	0.443	6.30821e-45	SMC	SKIL
4.20568e-49	0.263851	0.7	0.5	1.4105e-44	SMC	PRKDC
4.90417e-49	-3.13216	0.464	0.529	1.64476e-44	SMC	SCGB1D2
8.33678e-49	-0.842613	0.181	0.341	2.79599e-44	SMC	MUC1
9.7686e-49	-0.722449	0.479	0.571	3.27619e-44	SMC	FAM213A
1.02227e-48	0.268695	0.469	0.297	3.42848e-44	SMC	PDCD7
1.84247e-48	-0.516559	0.105	0.28	6.17926e-44	SMC	ITPKC
2.14789e-48	0.254228	0.563	0.377	7.20359e-44	SMC	ITGAV
3.8068e-48	0.27113	0.528	0.342	1.27672e-43	SMC	ARHGAP10
4.85632e-48	-0.458204	0.116	0.294	1.62871e-43	SMC	FAM129B
7.69533e-48	0.26844	0.519	0.349	2.58086e-43	SMC	NIPSNAP2
1.84494e-47	-0.465562	0.749	0.779	6.18757e-43	SMC	UBE2D3
2.41489e-47	0.250375	0.756	0.559	8.09906e-43	SMC	MTCH1
3.17289e-47	-0.470372	0.774	0.792	1.06412e-42	SMC	PRRC2C
4.20146e-47	0.282627	0.886	0.7	1.40908e-42	SMC	NDUFA1
6.75748e-47	0.256832	0.635	0.435	2.26632e-42	SMC	TCF7L2
7.03611e-47	-0.552431	0.238	0.409	2.35977e-42	SMC	RHOBTB3
7.83531e-47	0.26862	0.658	0.466	2.62781e-42	SMC	MLEC
9.75634e-47	0.267391	0.543	0.373	3.27208e-42	SMC	PSMD4
1.09928e-46	-0.54536	0.102	0.265	3.68677e-42	SMC	ALDH1A1
1.12768e-46	-0.714433	0.999	0.997	3.78202e-42	SMC	MT-CO3
1.22833e-46	-0.678503	0.331	0.477	4.11958e-42	SMC	WEE1
1.29775e-46	-0.536581	0.144	0.317	4.35238e-42	SMC	SLC25A29
1.33428e-46	0.276206	0.446	0.289	4.47491e-42	SMC	HSD17B12
2.00118e-46	-0.514529	0.182	0.358	6.71157e-42	SMC	FAM214A
2.15241e-46	-0.801657	0.123	0.293	7.21874e-42	SMC	ZNF331
3.1216e-46	-0.559102	0.774	0.778	1.04692e-41	SMC	HSPA5
3.15165e-46	0.255011	0.489	0.324	1.057e-41	SMC	FEZ2
3.1889e-46	0.253568	0.281	0.152	1.06949e-41	SMC	MPHOSPH6
3.21809e-46	-0.48676	0.202	0.381	1.07928e-41	SMC	IFNGR1
3.52067e-46	-0.889866	0.169	0.333	1.18076e-41	SMC	SLC39A14
4.34129e-46	-0.41696	0.091	0.259	1.45598e-41	SMC	ABHD11
5.58306e-46	-0.500706	0.132	0.3	1.87245e-41	SMC	MYO10
9.18028e-46	0.25594	0.276	0.148	3.07888e-41	SMC	SLC4A2
1.7168e-45	-0.652038	0.131	0.294	5.75779e-41	SMC	DUSP5
1.80927e-45	-0.526495	0.128	0.297	6.06794e-41	SMC	CD47
2.80832e-45	-0.567904	0.994	0.969	9.41855e-41	SMC	RPL12
3.57475e-45	-0.456652	0.994	0.971	1.1989e-40	SMC	RPS19
4.00814e-45	0.276269	0.522	0.358	1.34425e-40	SMC	MAN1A2
4.29294e-45	0.258964	0.967	0.828	1.43977e-40	SMC	COX4I1
4.76731e-45	-0.336592	0.083	0.251	1.59886e-40	SMC	PLPP5
5.00617e-45	-0.571012	0.169	0.335	1.67897e-40	SMC	ATP11A
9.368e-45	0.265493	0.555	0.386	3.14184e-40	SMC	CCDC50
9.89077e-45	-0.624305	0.233	0.397	3.31717e-40	SMC	ATP13A3
1.0253e-44	0.262762	0.768	0.57	3.43866e-40	SMC	EIF2S2
1.05021e-44	-0.539034	0.189	0.355	3.5222e-40	SMC	SERINC5
1.1219e-44	-0.367037	0.106	0.278	3.76262e-40	SMC	SS18L2
1.25523e-44	0.251566	0.334	0.195	4.20979e-40	SMC	ATF7
1.30031e-44	0.276587	0.527	0.364	4.36098e-40	SMC	TXN2
1.45835e-44	-0.535996	0.219	0.384	4.89102e-40	SMC	OSER1
1.53512e-44	-0.985493	0.192	0.353	5.14848e-40	SMC	PDK4
2.37115e-44	-0.537446	0.124	0.291	7.95235e-40	SMC	EPAS1
2.56067e-44	-0.495585	0.816	0.775	8.58798e-40	SMC	SSR4
2.76035e-44	-0.590429	0.152	0.316	9.25768e-40	SMC	MGST2
3.33307e-44	-0.496123	0.097	0.261	1.11784e-39	SMC	AC058791.1
3.765e-44	-0.584172	0.897	0.892	1.2627e-39	SMC	ZFP36
4.36917e-44	-0.571406	0.125	0.291	1.46533e-39	SMC	IFITM1
4.38853e-44	0.251464	0.902	0.734	1.47182e-39	SMC	YWHAB
4.57523e-44	-0.581494	0.415	0.549	1.53444e-39	SMC	FOSL2
5.06114e-44	0.285063	0.618	0.433	1.69741e-39	SMC	CKAP4
5.06734e-44	-0.364208	0.105	0.274	1.69949e-39	SMC	RAB5IF
5.32956e-44	0.262147	0.447	0.291	1.78743e-39	SMC	TMEM9
6.63655e-44	0.265766	0.548	0.382	2.22577e-39	SMC	GHITM
7.21419e-44	0.279038	0.444	0.289	2.41949e-39	SMC	RDH11
8.05355e-44	-0.497259	0.191	0.363	2.701e-39	SMC	ZMYND8
9.80009e-44	-0.67945	0.203	0.367	3.28675e-39	SMC	APOL1
1.0799e-43	-0.43699	0.101	0.265	3.62178e-39	SMC	JARID2
1.23432e-43	-0.629017	0.55	0.643	4.13965e-39	SMC	JMJD1C
1.30052e-43	0.25276	0.6	0.42	4.36168e-39	SMC	TBCB
1.34397e-43	-0.58514	0.345	0.488	4.50739e-39	SMC	PNPLA8
1.92773e-43	-0.5388	0.764	0.785	6.4652e-39	SMC	ARGLU1
2.17169e-43	0.256423	0.437	0.281	7.2834e-39	SMC	MICU1
2.22021e-43	0.278975	0.918	0.724	7.44613e-39	SMC	SLC25A6
3.52791e-43	0.265115	0.581	0.413	1.18319e-38	SMC	NDUFB6
4.05281e-43	-0.387609	0.123	0.293	1.35923e-38	SMC	RNF149
4.12983e-43	-0.643234	0.424	0.544	1.38506e-38	SMC	SELENOP
4.19772e-43	-0.337733	0.988	0.941	1.40783e-38	SMC	SERF2
6.72658e-43	0.257903	0.472	0.315	2.25596e-38	SMC	KPNA6
6.91255e-43	-0.505019	0.177	0.342	2.31833e-38	SMC	BCL10
7.90754e-43	-0.743056	0.294	0.43	2.65203e-38	SMC	AFDN
8.22043e-43	0.267458	0.664	0.484	2.75697e-38	SMC	PDAP1
9.04568e-43	-0.403292	0.161	0.337	3.03374e-38	SMC	TSPAN14
9.24692e-43	-0.469692	0.266	0.433	3.10123e-38	SMC	PTBP3
1.83622e-42	-0.541628	0.176	0.343	6.15833e-38	SMC	SLC4A7
2.62945e-42	0.268507	0.599	0.428	8.81864e-38	SMC	UBL3
2.72953e-42	-0.383822	0.135	0.306	9.15431e-38	SMC	THAP9-AS1
3.4e-42	0.268515	0.41	0.262	1.14029e-37	SMC	CCNY
4.18272e-42	0.265853	0.546	0.38	1.4028e-37	SMC	UBTF
6.6483e-42	0.261559	0.733	0.542	2.22971e-37	SMC	ATP5F1A
6.94794e-42	-0.490957	0.193	0.356	2.3302e-37	SMC	CD2AP
7.16425e-42	-0.410844	0.126	0.289	2.40275e-37	SMC	TMEM41B
1.35898e-41	0.256733	0.529	0.367	4.55774e-37	SMC	FAAP20
1.56544e-41	-0.545653	0.3	0.451	5.25017e-37	SMC	CMTM6
1.72054e-41	-0.5887	0.716	0.716	5.77033e-37	SMC	GPX4
1.90179e-41	-0.527618	0.244	0.406	6.37824e-37	SMC	MTUS1
2.27815e-41	-0.526784	0.282	0.437	7.64044e-37	SMC	GABARAPL1
2.53425e-41	0.256231	0.449	0.294	8.49937e-37	SMC	TMEM43
5.14573e-41	0.25647	0.493	0.339	1.72578e-36	SMC	PSMD2
5.17805e-41	0.254495	0.517	0.355	1.73662e-36	SMC	CFAP97
9.70873e-41	-0.390417	0.155	0.324	3.25611e-36	SMC	OSTF1
1.79238e-40	0.255881	0.588	0.421	6.01128e-36	SMC	PGAM1
2.15628e-40	-0.628631	0.999	0.995	7.23172e-36	SMC	MT-CYB
4.4752e-40	-0.476599	0.253	0.419	1.50089e-35	SMC	MYLIP
6.22662e-40	-0.812859	0.501	0.576	2.08828e-35	SMC	CYBA
7.22278e-40	-0.610445	0.415	0.532	2.42238e-35	SMC	CIB1
7.8981e-40	-0.466516	0.168	0.328	2.64886e-35	SMC	ZBTB43
9.21805e-40	-0.424818	0.149	0.31	3.09155e-35	SMC	MTHFD2
1.23452e-39	-0.467585	0.999	0.993	4.14033e-35	SMC	RPS18
1.5025e-39	0.253593	0.923	0.771	5.03907e-35	SMC	MORF4L1
1.54118e-39	-0.359159	0.106	0.266	5.1688e-35	SMC	SNHG12
1.68072e-39	-0.600453	1	0.996	5.63679e-35	SMC	MT-ATP6
2.97513e-39	-0.371174	0.991	0.946	9.97801e-35	SMC	RPS25
3.96823e-39	-0.527859	0.618	0.685	1.33087e-34	SMC	PNN
4.8764e-39	-0.617098	0.301	0.448	1.63545e-34	SMC	MYC
7.15162e-39	-0.538462	0.225	0.387	2.39851e-34	SMC	EML4
1.03739e-38	-0.518867	0.571	0.643	3.4792e-34	SMC	TOP1
1.10749e-38	-1.24009	0.383	0.486	3.71431e-34	SMC	S100A4
1.18021e-38	0.250203	0.524	0.366	3.95819e-34	SMC	PURA
2.10778e-38	-0.479608	0.16	0.316	7.06909e-34	SMC	METRNL
2.36049e-38	-0.381411	0.999	0.991	7.91662e-34	SMC	RPL10
3.0806e-38	0.257377	0.661	0.495	1.03317e-33	SMC	SBDS
3.512e-38	-0.402992	0.134	0.29	1.17785e-33	SMC	KHDC4
1.10713e-37	-0.509119	0.475	0.574	3.7131e-33	SMC	DBI
2.23045e-37	-0.627166	0.741	0.72	7.48049e-33	SMC	ATP6V1G1
2.95155e-37	-0.589381	0.29	0.423	9.89892e-33	SMC	OFD1
3.01399e-37	-0.638954	0.23	0.378	1.01083e-32	SMC	GABPB1-AS1
7.7028e-37	-0.36919	0.166	0.323	2.58337e-32	SMC	CXXC5
1.01414e-36	-1.20303	0.143	0.288	3.40122e-32	SMC	CD74
1.25839e-36	-0.385841	0.161	0.317	4.2204e-32	SMC	LYPLA1
1.26048e-36	-0.334263	0.101	0.251	4.22738e-32	SMC	PLSCR1
2.20889e-36	-0.591486	0.744	0.763	7.40817e-32	SMC	SLC38A2
2.55322e-36	-0.355999	0.109	0.258	8.563e-32	SMC	USP12
3.38814e-36	-0.577535	0.14	0.281	1.13631e-31	SMC	MAOA
5.71115e-36	-0.838177	0.884	0.836	1.91541e-31	SMC	HLA-B
6.40649e-36	-0.346154	0.887	0.848	2.14861e-31	SMC	HNRNPC
6.71243e-36	0.282381	0.342	0.212	2.25121e-31	SMC	METTL15
7.03921e-36	-0.576593	0.198	0.337	2.36081e-31	SMC	OCIAD2
7.57108e-36	-0.472787	0.13	0.275	2.53919e-31	SMC	DUSP23
1.05552e-35	-0.38945	0.24	0.398	3.54002e-31	SMC	CMPK1
4.94565e-35	-0.379349	0.152	0.302	1.65867e-30	SMC	OXSR1
5.01466e-35	-0.469955	0.214	0.359	1.68182e-30	SMC	TP53BP2
7.4661e-35	-0.529747	0.523	0.61	2.50398e-30	SMC	MIDN
1.47172e-34	-0.600536	0.551	0.621	4.93585e-30	SMC	SPAG9
2.24454e-34	-0.482195	0.198	0.342	7.52773e-30	SMC	CTNNAL1
3.04766e-34	-0.572518	0.484	0.598	1.02212e-29	SMC	IFRD1
3.26627e-34	-0.494793	0.114	0.254	1.09544e-29	SMC	AC007952.4
4.22465e-34	-0.545086	0.411	0.52	1.41686e-29	SMC	RPL22L1
5.05596e-34	-0.473336	0.333	0.461	1.69567e-29	SMC	BAG1
7.10553e-34	-0.669942	0.238	0.375	2.38305e-29	SMC	WLS
7.61859e-34	-0.396181	0.162	0.308	2.55512e-29	SMC	EMILIN2
9.2814e-34	-0.405545	0.137	0.278	3.1128e-29	SMC	MFHAS1
1.07061e-33	-0.488338	0.164	0.31	3.5906e-29	SMC	RORA
2.55069e-33	-0.495488	0.376	0.495	8.55449e-29	SMC	ARF6
2.91806e-33	-0.381801	0.999	0.992	9.78659e-29	SMC	RPL13
5.65077e-33	-0.368593	0.175	0.32	1.89515e-28	SMC	RAB9A
6.49143e-33	-0.412408	0.157	0.3	2.1771e-28	SMC	ERN1
1.02129e-32	-0.445824	0.134	0.275	3.4252e-28	SMC	HIST1H1C
1.55726e-32	-0.50812	0.152	0.291	5.22272e-28	SMC	SLFN5
1.65778e-32	-0.496276	0.359	0.495	5.55986e-28	SMC	CHD1
2.72251e-32	-0.478111	0.261	0.396	9.13075e-28	SMC	SPTSSA
4.47879e-32	-0.438005	0.159	0.303	1.5021e-27	SMC	ARRDC3
4.51343e-32	-0.388156	0.183	0.326	1.51371e-27	SMC	MIA2
5.57292e-32	-0.388451	0.124	0.262	1.86905e-27	SMC	CBLB
8.00211e-32	-0.64734	0.914	0.858	2.68375e-27	SMC	HLA-A
8.86293e-32	-0.419123	0.298	0.434	2.97245e-27	SMC	RPAIN
1.0614e-31	-0.416303	0.212	0.356	3.55973e-27	SMC	NUP153
1.094e-31	-0.571117	0.397	0.495	3.66905e-27	SMC	DNAJC15
1.51658e-31	0.356716	0.803	0.699	5.08631e-27	SMC	IRF1
1.8525e-31	-0.42305	0.175	0.31	6.21291e-27	SMC	ABRACL
2.06956e-31	-0.4741	0.302	0.437	6.94089e-27	SMC	TBL1XR1
3.21126e-31	-0.307312	0.129	0.269	1.07699e-26	SMC	RCC2
5.674e-31	-0.424137	0.395	0.514	1.90294e-26	SMC	UFM1
6.30835e-31	-0.348549	0.131	0.266	2.1157e-26	SMC	CBX4
6.3182e-31	-0.495592	0.545	0.612	2.119e-26	SMC	IRF2BP2
1.00367e-30	-0.374162	0.12	0.255	3.36611e-26	SMC	MXD1
1.32977e-30	-0.386517	0.162	0.3	4.45979e-26	SMC	ZSWIM6
1.46874e-30	-0.326347	0.115	0.251	4.92586e-26	SMC	PELI1
2.29507e-30	-0.726467	0.633	0.634	7.69721e-26	SMC	PPA1
2.58377e-30	-0.286034	0.993	0.973	8.66546e-26	SMC	EIF1
3.33227e-30	-0.449387	0.382	0.502	1.11758e-25	SMC	C6orf62
3.88574e-30	-0.351465	0.193	0.334	1.3032e-25	SMC	GATAD2A
4.34788e-30	-0.416524	0.744	0.722	1.45819e-25	SMC	PDIA3
4.58405e-30	-0.484594	0.134	0.265	1.5374e-25	SMC	ANAPC4
5.7373e-30	-0.363716	0.224	0.361	1.92417e-25	SMC	MBD2
6.30087e-30	-0.336305	0.937	0.864	2.11319e-25	SMC	TMA7
7.01356e-30	-0.459218	0.307	0.434	2.35221e-25	SMC	ZBTB10
7.39683e-30	-0.382427	0.646	0.684	2.48075e-25	SMC	UBXN4
1.09888e-29	-0.342108	0.218	0.362	3.68543e-25	SMC	POLR2H
1.23385e-29	-0.473024	0.186	0.321	4.13808e-25	SMC	MDM2
1.83535e-29	-0.477157	0.231	0.361	6.1554e-25	SMC	CDC42SE2
1.93061e-29	-0.285772	0.117	0.25	6.47489e-25	SMC	ETHE1
1.99969e-29	-0.475314	0.349	0.475	6.70655e-25	SMC	HEXIM1
2.83447e-29	-0.475428	0.337	0.459	9.50625e-25	SMC	NRIP1
3.31315e-29	-0.546781	0.493	0.559	1.11116e-24	SMC	HIF1A
3.84619e-29	-0.417671	0.178	0.311	1.28993e-24	SMC	EFNB2
6.30684e-29	-0.427784	0.356	0.481	2.11519e-24	SMC	SRSF6
6.8042e-29	-0.579261	0.978	0.631	2.28199e-24	SMC	COL1A1
9.73775e-29	-0.431111	0.304	0.427	3.26585e-24	SMC	DNTTIP2
1.21203e-28	-0.510641	0.668	0.682	4.0649e-24	SMC	PAPOLA
1.31177e-28	-0.319604	0.134	0.265	4.39942e-24	SMC	SEC24A
1.36352e-28	-0.318567	0.122	0.25	4.57296e-24	SMC	TRAK1
1.42332e-28	-0.744859	0.987	0.668	4.77353e-24	SMC	COL3A1
1.77369e-28	-0.274414	0.121	0.254	5.94859e-24	SMC	RABGGTB
1.88903e-28	-0.460383	0.154	0.279	6.33543e-24	SMC	KIF13B
2.05126e-28	-0.364693	0.175	0.307	6.87951e-24	SMC	ELK4
2.98907e-28	-0.383804	0.154	0.286	1.00247e-23	SMC	TYMP
4.43582e-28	0.269281	0.866	0.763	1.48768e-23	SMC	DNAJB1
8.0617e-28	-0.298881	0.13	0.26	2.70373e-23	SMC	ADAM17
8.82941e-28	-0.514251	0.224	0.347	2.96121e-23	SMC	SLC44A1
1.59356e-27	-0.54591	0.539	0.591	5.34447e-23	SMC	BNIP3L
1.77506e-27	-0.473819	0.192	0.31	5.95319e-23	SMC	LGMN
1.78545e-27	-0.410104	0.439	0.543	5.98805e-23	SMC	WTAP
2.27047e-27	-0.383194	0.245	0.376	7.6147e-23	SMC	ABI1
2.93047e-27	-0.412224	0.268	0.392	9.8282e-23	SMC	JOSD1
2.94537e-27	-0.515442	0.461	0.548	9.87819e-23	SMC	IFI16
3.09975e-27	-0.730604	0.201	0.314	1.0396e-22	SMC	ZEB2
3.51576e-27	-0.489973	0.178	0.292	1.17912e-22	SMC	SDC4
4.58152e-27	-0.870104	0.389	0.466	1.53655e-22	SMC	ANXA4
4.99785e-27	-0.363137	0.325	0.45	1.67618e-22	SMC	ARFGAP3
6.93049e-27	-0.490919	0.213	0.335	2.32435e-22	SMC	MYO6
8.78837e-27	-0.420463	0.455	0.561	2.94744e-22	SMC	DAZAP2
1.27727e-26	-0.485923	0.136	0.255	4.28371e-22	SMC	PODXL
1.36253e-26	-0.306751	0.152	0.281	4.56966e-22	SMC	BCL3
1.46631e-26	-0.466742	0.999	0.974	4.91771e-22	SMC	RPS2
1.66955e-26	-0.359294	0.204	0.335	5.59935e-22	SMC	KPNA2
2.05761e-26	-0.38157	0.319	0.44	6.90081e-22	SMC	TMEM167A
2.06697e-26	-0.431355	0.305	0.429	6.93221e-22	SMC	HELZ
2.06945e-26	-0.26899	0.141	0.27	6.94053e-22	SMC	ALYREF
2.35551e-26	-0.573648	0.416	0.512	7.8999e-22	SMC	IER5L
3.04552e-26	-0.586125	0.236	0.346	1.02141e-21	SMC	ADAMTS9
3.2392e-26	-0.424121	0.421	0.519	1.08636e-21	SMC	SLC3A2
3.25264e-26	-0.322901	0.156	0.285	1.09087e-21	SMC	SNHG15
3.47073e-26	-0.462743	0.605	0.644	1.16401e-21	SMC	DDX21
5.45347e-26	-0.419909	0.331	0.449	1.82898e-21	SMC	MAP4K4
6.01792e-26	-0.360732	0.206	0.333	2.01829e-21	SMC	KLF13
7.30058e-26	-0.318909	0.133	0.254	2.44847e-21	SMC	SYNGR2
7.88053e-26	-0.433124	0.501	0.584	2.64297e-21	SMC	ZNF207
9.3799e-26	-0.319292	0.212	0.338	3.14583e-21	SMC	LRRC59
1.10375e-25	-0.359636	0.995	0.965	3.70176e-21	SMC	RPL18A
1.78896e-25	-0.3285	0.883	0.82	5.99983e-21	SMC	SET
1.91008e-25	-0.333343	0.134	0.253	6.40603e-21	SMC	RABGAP1L
1.93446e-25	-0.395663	0.221	0.348	6.4878e-21	SMC	ABHD5
2.13574e-25	-0.472423	0.237	0.349	7.16286e-21	SMC	PRDM1
2.62874e-25	-0.387548	0.325	0.444	8.81628e-21	SMC	CSNK1E
2.92814e-25	-0.496824	0.17	0.286	9.82039e-21	SMC	PHLDA2
2.97992e-25	-0.447048	0.238	0.355	9.99405e-21	SMC	GBP2
5.20615e-25	-0.412367	0.37	0.47	1.74604e-20	SMC	PPP1R14B
6.40783e-25	-0.422246	0.392	0.496	2.14906e-20	SMC	PPP1R15B
8.61955e-25	-0.484202	0.276	0.394	2.89082e-20	SMC	DDIT4
1.14466e-24	-0.589552	0.536	0.596	3.83897e-20	SMC	TLE4
1.43489e-24	-0.272153	0.16	0.285	4.81233e-20	SMC	CHIC2
1.69754e-24	-0.343395	0.145	0.263	5.69321e-20	SMC	SOX5
2.10611e-24	-0.304993	0.203	0.328	7.06347e-20	SMC	CNPY2
2.11055e-24	-0.467409	0.486	0.551	7.07837e-20	SMC	CD46
2.33913e-24	-0.778237	0.429	0.501	7.84497e-20	SMC	SYNE2
2.5142e-24	-0.277588	0.958	0.71	8.43212e-20	SMC	COL1A2
2.57042e-24	-0.288297	0.182	0.308	8.62066e-20	SMC	PFKL
2.69567e-24	-0.341408	0.273	0.399	9.04072e-20	SMC	PTPN12
3.94332e-24	-0.45772	0.174	0.285	1.32251e-19	SMC	ELP3
4.00781e-24	-0.389503	0.146	0.263	1.34414e-19	SMC	ANKRD28
4.68414e-24	-0.316114	0.185	0.311	1.57097e-19	SMC	GSE1
6.13188e-24	-0.402421	0.353	0.454	2.05651e-19	SMC	MINOS1
6.53689e-24	-0.355771	0.164	0.279	2.19234e-19	SMC	MCCC2
9.41696e-24	-0.503773	0.496	0.558	3.15826e-19	SMC	PDLIM1
9.86388e-24	-0.348132	0.198	0.317	3.30815e-19	SMC	FKBP11
1.04263e-23	-0.509055	0.575	0.595	3.49676e-19	SMC	LIMS1
1.09908e-23	-0.394946	0.318	0.429	3.68611e-19	SMC	TOR1AIP2
1.44953e-23	-0.45426	0.276	0.383	4.86143e-19	SMC	RAP2B
1.68079e-23	-0.388739	0.29	0.409	5.63704e-19	SMC	EIF4E
1.76121e-23	-0.465568	0.42	0.502	5.90673e-19	SMC	TLE1
1.86245e-23	-0.497445	0.429	0.501	6.2463e-19	SMC	ANXA11
1.98125e-23	-0.266637	0.141	0.259	6.64472e-19	SMC	TMEM170A
2.94977e-23	-0.335581	0.891	0.861	9.89294e-19	SMC	SRRM2
3.63701e-23	-0.396625	0.635	0.683	1.21978e-18	SMC	SF1
4.5647e-23	-0.422156	0.404	0.488	1.53091e-18	SMC	MYDGF
4.98261e-23	-0.452162	0.519	0.575	1.67107e-18	SMC	UBE2D2
5.82102e-23	-0.426003	0.77	0.491	1.95225e-18	SMC	APOE
5.95276e-23	-0.424271	0.426	0.503	1.99644e-18	SMC	ATP6V0B
6.26315e-23	-0.374208	0.626	0.636	2.10054e-18	SMC	SEC11A
6.85328e-23	-0.503557	0.217	0.333	2.29845e-18	SMC	UACA
7.00675e-23	-0.312928	0.219	0.345	2.34992e-18	SMC	AP1G1
8.91226e-23	-0.437013	0.255	0.36	2.98899e-18	SMC	TMEM141
1.11188e-22	-0.521539	0.16	0.263	3.72902e-18	SMC	LAMA2
1.21838e-22	-0.342918	0.559	0.633	4.08619e-18	SMC	EIF4A1
1.25394e-22	-0.286595	0.149	0.266	4.20546e-18	SMC	TPBG
1.41734e-22	-0.357674	0.188	0.302	4.75346e-18	SMC	HIST1H2AC
1.72778e-22	-0.336147	0.159	0.273	5.79462e-18	SMC	TRIM2
2.40371e-22	-0.426109	0.336	0.436	8.06157e-18	SMC	NDRG1
2.55513e-22	-0.329821	0.204	0.322	8.56939e-18	SMC	DNAJB11
3.01291e-22	-0.377232	0.371	0.463	1.01047e-17	SMC	PPP4R2
3.01386e-22	-0.313465	0.997	0.981	1.01079e-17	SMC	RPL11
3.4316e-22	-0.388135	0.338	0.451	1.15089e-17	SMC	PCF11
3.4824e-22	-0.385483	0.241	0.355	1.16793e-17	SMC	MUC20-OT1
4.03802e-22	-0.391868	0.563	0.606	1.35427e-17	SMC	P4HB
4.12365e-22	-0.346797	0.182	0.296	1.38299e-17	SMC	DIAPH1
4.1449e-22	-0.3331	0.308	0.427	1.39012e-17	SMC	DNAJC7
4.28933e-22	-0.496682	0.999	0.994	1.43856e-17	SMC	MT-ND4
5.39048e-22	-0.427558	0.305	0.417	1.80786e-17	SMC	P4HA1
5.51532e-22	-0.450153	0.502	0.578	1.84973e-17	SMC	PPP1R10
6.21408e-22	-0.395716	0.788	0.794	2.08408e-17	SMC	MCL1
9.07487e-22	-0.41567	0.259	0.362	3.04353e-17	SMC	SESTD1
1.12511e-21	-0.545784	0.922	0.822	3.7734e-17	SMC	GSTP1
1.23468e-21	-0.312055	0.2	0.316	4.14088e-17	SMC	TAP1
1.46232e-21	-0.351665	0.16	0.269	4.90432e-17	SMC	PRKAG2
1.52714e-21	-0.451064	0.155	0.266	5.12173e-17	SMC	CD83
1.55983e-21	-0.293325	0.163	0.277	5.23134e-17	SMC	PER2
1.61644e-21	-0.328946	0.281	0.397	5.42123e-17	SMC	PSMB8
1.83644e-21	-0.417069	0.389	0.484	6.15906e-17	SMC	ELF1
2.27686e-21	-0.506041	0.378	0.467	7.63614e-17	SMC	KIAA1551
2.28126e-21	-0.428013	0.285	0.384	7.65089e-17	SMC	EPB41L2
2.35038e-21	-0.341997	0.343	0.454	7.88271e-17	SMC	SMARCC1
2.38871e-21	-0.381086	0.402	0.487	8.01126e-17	SMC	CHMP5
2.55686e-21	-0.251108	0.199	0.318	8.57519e-17	SMC	OLA1
2.74422e-21	-0.368696	0.846	0.821	9.20358e-17	SMC	DNAJA1
2.88127e-21	-0.313063	0.15	0.256	9.66319e-17	SMC	OAF
3.19742e-21	-0.297474	0.276	0.393	1.07235e-16	SMC	CSNK2B
3.40296e-21	-0.393385	0.453	0.522	1.14129e-16	SMC	TMEM165
3.70948e-21	-0.361278	0.322	0.435	1.24408e-16	SMC	ERBIN
3.74394e-21	-0.417213	0.161	0.266	1.25564e-16	SMC	PLAGL1
5.03702e-21	-0.285506	0.166	0.277	1.68932e-16	SMC	AIG1
5.07013e-21	-0.270337	0.992	0.972	1.70042e-16	SMC	DDX5
5.99527e-21	-0.268199	0.948	0.857	2.01069e-16	SMC	BTF3
6.99229e-21	-0.629542	0.189	0.284	2.34507e-16	SMC	NPW
7.11264e-21	-0.414894	0.572	0.596	2.38544e-16	SMC	EIF5A
7.61106e-21	-0.573112	0.434	0.508	2.5526e-16	SMC	PLIN2
9.19448e-21	-0.404321	0.247	0.353	3.08365e-16	SMC	OGT
9.819e-21	-0.326527	0.232	0.343	3.29309e-16	SMC	SLC25A25
1.10617e-20	-0.623436	0.483	0.524	3.70987e-16	SMC	GRN
1.46255e-20	-0.294128	0.149	0.257	4.9051e-16	SMC	PTPRG
1.88308e-20	-0.317498	0.198	0.307	6.31547e-16	SMC	B3GNT2
2.40083e-20	-0.290169	0.142	0.25	8.05189e-16	SMC	WARS
2.71205e-20	-0.445786	0.29	0.387	9.09567e-16	SMC	PIM1
2.78897e-20	-0.357671	0.172	0.28	9.35366e-16	SMC	NSUN6
3.64709e-20	-0.679945	0.999	0.982	1.22316e-15	SMC	FTH1
4.0504e-20	-0.278701	0.149	0.257	1.35842e-15	SMC	PER1
4.20673e-20	-1.01445	0.343	0.389	1.41085e-15	SMC	MME
4.80394e-20	-0.335515	0.23	0.338	1.61115e-15	SMC	PNPLA2
5.24536e-20	-0.319773	0.233	0.348	1.75919e-15	SMC	WDR26
6.01099e-20	-0.393513	0.387	0.476	2.01597e-15	SMC	ARL6IP1
6.67114e-20	-0.36007	0.486	0.549	2.23737e-15	SMC	TMEM50A
7.14498e-20	-0.403126	0.518	0.56	2.39628e-15	SMC	NOP10
8.62462e-20	-0.389476	0.377	0.473	2.89252e-15	SMC	SPEN
8.84033e-20	-0.279714	0.178	0.288	2.96487e-15	SMC	BRD1
9.31832e-20	-0.350215	0.878	0.86	3.12518e-15	SMC	HNRNPU
9.95774e-20	-0.331337	0.294	0.404	3.33963e-15	SMC	ADAM10
1.22922e-19	-0.557121	0.398	0.486	4.12255e-15	SMC	RNF213
1.36282e-19	-0.42408	0.41	0.505	4.57061e-15	SMC	KANSL1
1.39162e-19	-0.252807	0.208	0.322	4.66721e-15	SMC	SFT2D1
1.80776e-19	-0.542099	0.181	0.267	6.06286e-15	SMC	PARM1
2.2273e-19	-0.324987	0.231	0.334	7.46994e-15	SMC	MGLL
2.92586e-19	-0.515817	0.575	0.624	9.81274e-15	SMC	NAMPT
3.39046e-19	-0.511501	0.358	0.438	1.13709e-14	SMC	EMP1
3.69606e-19	-0.405319	0.295	0.4	1.23959e-14	SMC	ODF2L
4.67493e-19	-0.282332	0.239	0.35	1.56788e-14	SMC	EBPL
5.07427e-19	-0.350499	0.342	0.436	1.70181e-14	SMC	ETF1
5.30196e-19	-0.44212	0.196	0.299	1.77817e-14	SMC	TSC22D3
5.89892e-19	-0.372063	0.457	0.519	1.97838e-14	SMC	PFDN2
7.57611e-19	-0.335259	0.892	0.836	2.54088e-14	SMC	NCL
1.00773e-18	-0.423593	0.401	0.474	3.37973e-14	SMC	RAB11A
1.02782e-18	-0.264659	0.175	0.283	3.44712e-14	SMC	ECE1
1.09213e-18	-0.313112	0.242	0.348	3.66278e-14	SMC	BRWD1
1.41692e-18	-0.406191	0.211	0.316	4.75207e-14	SMC	PSENEN
1.81876e-18	-0.284174	0.265	0.372	6.09976e-14	SMC	CHP1
2.0166e-18	-0.374349	0.768	0.708	6.76328e-14	SMC	COX6A1
2.49389e-18	-0.383898	0.241	0.342	8.36401e-14	SMC	ATP6V1H
2.73926e-18	-0.361168	0.932	0.849	9.18692e-14	SMC	HSP90B1
2.93889e-18	-0.416663	0.641	0.667	9.85645e-14	SMC	YME1L1
3.00818e-18	-0.278647	0.207	0.311	1.00888e-13	SMC	UBAP1
3.13025e-18	-0.262779	0.171	0.275	1.04982e-13	SMC	PIP5K1A
4.11103e-18	-0.313176	0.227	0.335	1.37876e-13	SMC	GPCPD1
5.48076e-18	-0.388289	0.565	0.622	1.83814e-13	SMC	TRA2A
5.74536e-18	-0.320468	0.231	0.334	1.92688e-13	SMC	IGF1R
5.92161e-18	-0.335695	0.201	0.304	1.98599e-13	SMC	ARPC1B
5.97684e-18	-0.257687	0.169	0.272	2.00451e-13	SMC	NUP50
6.35322e-18	-0.264773	0.883	0.831	2.13074e-13	SMC	HNRNPDL
6.79345e-18	-0.324796	0.278	0.375	2.27839e-13	SMC	GCSH
6.89496e-18	-0.363219	0.293	0.392	2.31243e-13	SMC	ANKLE2
8.0742e-18	-0.553783	0.234	0.312	2.70792e-13	SMC	C2orf88
1.04247e-17	-0.340767	0.602	0.621	3.49624e-13	SMC	RBM3
1.30792e-17	-0.37266	0.201	0.299	4.38651e-13	SMC	EFHD2
1.44331e-17	-0.313564	0.414	0.492	4.84057e-13	SMC	SUMO1
1.82527e-17	-0.306837	0.194	0.294	6.12159e-13	SMC	THUMPD3-AS1
1.95914e-17	-0.28075	0.993	0.95	6.57055e-13	SMC	RPL23A
2.30689e-17	-0.398414	0.368	0.448	7.73684e-13	SMC	MTR
2.32277e-17	-0.326633	0.226	0.322	7.7901e-13	SMC	HIVEP2
2.3764e-17	-0.502501	0.999	0.987	7.96998e-13	SMC	MT-ND1
2.66982e-17	-0.32684	0.735	0.735	8.95403e-13	SMC	SRSF11
3.30475e-17	-0.40422	0.506	0.542	1.10835e-12	SMC	DDT
3.32548e-17	-0.346679	0.337	0.426	1.1153e-12	SMC	SECISBP2L
3.43091e-17	-0.434312	0.509	0.553	1.15066e-12	SMC	ATP2A2
3.49824e-17	-0.285134	0.173	0.27	1.17324e-12	SMC	ZNF431
3.96765e-17	-0.403993	0.456	0.528	1.33067e-12	SMC	PRPF38B
4.29354e-17	-0.510989	0.239	0.325	1.43997e-12	SMC	ACSL4
4.52623e-17	-0.404742	0.258	0.354	1.51801e-12	SMC	GOLGA8A
4.76727e-17	-0.257362	0.198	0.302	1.59885e-12	SMC	AGFG1
7.88877e-17	-0.307935	0.164	0.258	2.64574e-12	SMC	RASA2
8.80809e-17	-0.349296	0.811	0.733	2.95406e-12	SMC	SEM1
9.84524e-17	-0.285698	0.835	0.786	3.3019e-12	SMC	CDC42
1.2852e-16	-0.304829	0.304	0.407	4.31029e-12	SMC	SMC5
1.2955e-16	-0.279452	0.237	0.338	4.34484e-12	SMC	ETNK1
1.41083e-16	-0.251465	0.206	0.308	4.73163e-12	SMC	RNF114
1.6211e-16	-0.337686	0.307	0.399	5.43686e-12	SMC	BCAS2
1.68823e-16	-0.298941	0.23	0.327	5.662e-12	SMC	PPP3CA
1.84443e-16	-0.346144	0.593	0.63	6.18586e-12	SMC	JAK1
2.63679e-16	-0.293598	0.989	0.959	8.84327e-12	SMC	RPL26
2.71971e-16	-0.283897	0.239	0.34	9.12135e-12	SMC	MKNK2
2.80426e-16	-0.355482	0.308	0.4	9.40494e-12	SMC	DPY30
2.98429e-16	-0.387494	0.672	0.689	1.00087e-11	SMC	GOLGB1
4.13789e-16	-0.250257	0.174	0.271	1.38777e-11	SMC	UAP1
5.43158e-16	-0.357438	0.313	0.406	1.82164e-11	SMC	AGO2
5.56873e-16	-0.375865	0.767	0.737	1.86764e-11	SMC	WSB1
5.76671e-16	-0.306672	0.494	0.539	1.93404e-11	SMC	SRSF9
5.78048e-16	-0.34877	0.418	0.504	1.93866e-11	SMC	EWSR1
6.24425e-16	-0.313002	0.453	0.515	2.0942e-11	SMC	KDELR2
6.26195e-16	-0.409146	0.346	0.412	2.10013e-11	SMC	S100A16
6.66646e-16	-0.273403	0.293	0.391	2.2358e-11	SMC	BTF3L4
7.01407e-16	-0.264898	0.242	0.342	2.35238e-11	SMC	CHMP4A
8.37645e-16	-0.263598	0.284	0.388	2.80929e-11	SMC	CCND1
1.36671e-15	-0.415075	0.733	0.698	4.58367e-11	SMC	LDHA
1.86608e-15	-0.298155	0.285	0.381	6.25847e-11	SMC	CWC25
1.94967e-15	-0.443517	0.63	0.639	6.53879e-11	SMC	DNAJB6
2.43195e-15	-0.254599	0.228	0.326	8.15627e-11	SMC	IMP3
2.838e-15	-0.309652	0.227	0.319	9.5181e-11	SMC	MSI2
3.0458e-15	-0.376536	0.874	0.839	1.0215e-10	SMC	FUS
3.76509e-15	-0.281472	0.305	0.391	1.26274e-10	SMC	TMEM256
4.00657e-15	-0.326173	1	0.999	1.34372e-10	SMC	MALAT1
5.50763e-15	-0.277115	0.301	0.396	1.84715e-10	SMC	HBP1
5.65289e-15	-0.351115	0.366	0.437	1.89587e-10	SMC	KLF3
6.54189e-15	-0.331965	0.668	0.639	2.19402e-10	SMC	DAD1
9.76469e-15	-0.322812	0.25	0.34	3.27488e-10	SMC	ZBTB44
9.88828e-15	-0.31647	0.557	0.593	3.31633e-10	SMC	BZW1
1.00046e-14	-0.314959	0.264	0.355	3.35534e-10	SMC	SLC25A37
1.00922e-14	-0.346751	0.203	0.284	3.38473e-10	SMC	ITPR2
1.42605e-14	-0.290877	0.185	0.275	4.78268e-10	SMC	CDC42SE1
1.59623e-14	-0.28024	0.337	0.422	5.35344e-10	SMC	ILF2
1.63804e-14	-0.316555	0.487	0.535	5.49367e-10	SMC	RSL1D1
1.81393e-14	-0.341434	0.419	0.487	6.08354e-10	SMC	PSME2
1.84428e-14	-0.303226	0.681	0.695	6.18536e-10	SMC	SF3B1
1.99368e-14	-0.501451	0.788	0.73	6.6864e-10	SMC	ATP5IF1
1.99474e-14	-0.296353	0.367	0.453	6.68996e-10	SMC	TMOD3
2.09282e-14	-0.584938	0.971	0.905	7.01888e-10	SMC	FTL
2.15054e-14	-0.302152	0.996	0.969	7.21247e-10	SMC	RPL29
2.3235e-14	-0.318226	0.657	0.641	7.79257e-10	SMC	TRMT112
2.54454e-14	-0.292809	0.251	0.344	8.53389e-10	SMC	ZFC3H1
2.63949e-14	-0.356528	0.603	0.656	8.85231e-10	SMC	NFKBIZ
3.27672e-14	-0.306962	0.265	0.356	1.09895e-09	SMC	HCG18
3.58913e-14	-0.339191	0.185	0.27	1.20372e-09	SMC	LRRC75A
3.82569e-14	-0.342066	0.297	0.374	1.28306e-09	SMC	RHOU
4.46902e-14	-0.384919	0.791	0.789	1.49882e-09	SMC	DDX3X
4.53599e-14	-0.335865	0.727	0.691	1.52128e-09	SMC	RRBP1
6.02314e-14	-0.375332	0.316	0.385	2.02004e-09	SMC	DPYSL2
6.40992e-14	-0.299491	0.349	0.433	2.14976e-09	SMC	NOP58
6.99423e-14	-0.32121	0.308	0.395	2.34572e-09	SMC	PPP4R3A
7.09882e-14	-0.375448	0.366	0.43	2.3808e-09	SMC	TOB1
8.61292e-14	-0.255696	0.221	0.311	2.8886e-09	SMC	DNAJB9
9.441e-14	-0.445827	0.176	0.251	3.16632e-09	SMC	PTCH1
9.54252e-14	-0.346299	0.273	0.355	3.20037e-09	SMC	LRRC41
1.0322e-13	-0.359874	0.408	0.479	3.4618e-09	SMC	RNMT
1.37594e-13	-0.608099	0.241	0.303	4.61463e-09	SMC	ALDH1A3
1.62035e-13	-0.264991	0.23	0.315	5.43434e-09	SMC	CYB5B
1.78708e-13	-0.530808	0.382	0.437	5.99351e-09	SMC	TWISTNB
2.08671e-13	-0.292322	0.325	0.413	6.99842e-09	SMC	CCDC59
2.32865e-13	-0.43725	0.211	0.277	7.80982e-09	SMC	ALDH1A2
2.33363e-13	-0.267317	0.25	0.341	7.82654e-09	SMC	TTC19
2.50515e-13	-0.368578	0.414	0.489	8.40178e-09	SMC	RANBP2
2.59442e-13	-0.355386	0.418	0.469	8.70118e-09	SMC	CACYBP
2.99559e-13	-0.267637	0.196	0.284	1.00466e-08	SMC	JMJD6
3.50347e-13	-0.263087	0.213	0.301	1.17499e-08	SMC	FBXW7
3.61665e-13	-0.302341	0.527	0.558	1.21295e-08	SMC	APRT
4.03723e-13	-0.300113	0.418	0.478	1.35401e-08	SMC	GSPT1
5.99992e-13	-0.328743	0.348	0.421	2.01225e-08	SMC	DEGS1
7.28302e-13	-0.334044	0.337	0.415	2.44258e-08	SMC	CCNL2
7.614e-13	-1.73347	0.549	0.494	2.55358e-08	SMC	MT1E
8.46625e-13	-0.355163	0.591	0.609	2.83941e-08	SMC	ARID4B
9.23398e-13	-0.372121	0.484	0.533	3.09689e-08	SMC	H1FX
1.19317e-12	-0.341592	0.276	0.351	4.00167e-08	SMC	IDI1
1.60473e-12	-0.26701	0.172	0.251	5.38196e-08	SMC	SQLE
1.64601e-12	-0.271326	0.25	0.333	5.52038e-08	SMC	ZBTB11
1.71663e-12	-0.275821	0.224	0.304	5.75722e-08	SMC	GGCT
2.19865e-12	-0.41123	0.58	0.613	7.37384e-08	SMC	NKTR
2.51228e-12	-0.26579	0.268	0.351	8.42567e-08	SMC	SPATS2L
2.514e-12	-0.271904	0.898	0.799	8.43145e-08	SMC	CHCHD2
3.07457e-12	-0.556429	0.529	0.533	1.03115e-07	SMC	ATP1A1
4.46137e-12	-0.298584	0.635	0.619	1.49626e-07	SMC	SF3B6
5.08583e-12	-0.285843	0.499	0.544	1.70569e-07	SMC	UBE2B
8.2232e-12	-0.307723	0.198	0.281	2.7579e-07	SMC	CMC1
1.05106e-11	-0.292699	0.368	0.443	3.52503e-07	SMC	FARP1
1.70236e-11	-0.428986	0.58	0.579	5.70938e-07	SMC	UBE2H
1.84075e-11	-0.267134	0.263	0.34	6.17351e-07	SMC	ASCC3
1.99133e-11	-0.339883	0.493	0.549	6.67851e-07	SMC	SMG1
2.09048e-11	-0.314376	0.357	0.431	7.01104e-07	SMC	MDM4
2.1848e-11	-0.306849	0.189	0.264	7.32737e-07	SMC	ZFAND2A
2.25647e-11	-0.306326	0.619	0.614	7.56775e-07	SMC	LSM7
2.58098e-11	-0.273403	0.357	0.423	8.6561e-07	SMC	PPP1CA
2.87736e-11	-0.275376	0.444	0.497	9.65008e-07	SMC	JTB
3.10593e-11	-0.290806	0.549	0.569	1.04167e-06	SMC	KRT10
3.269e-11	-0.658159	0.75	0.628	1.09636e-06	SMC	FBLN1
3.83396e-11	-0.280043	0.36	0.434	1.28583e-06	SMC	ANKRD10
4.09045e-11	-0.362962	0.909	0.791	1.37185e-06	SMC	HINT1
4.31984e-11	-0.44332	0.25	0.309	1.44879e-06	SMC	RPS6KA5
5.09731e-11	-0.302556	0.394	0.451	1.70954e-06	SMC	PRR13
7.10129e-11	-0.264995	0.368	0.432	2.38163e-06	SMC	MAGOH
7.63092e-11	-0.627649	0.808	0.709	2.55926e-06	SMC	CD24
8.04793e-11	-0.413254	0.38	0.429	2.69911e-06	SMC	TCF12
8.30888e-11	-0.278039	0.465	0.504	2.78663e-06	SMC	TMED2
9.33365e-11	-0.343859	0.404	0.466	3.13032e-06	SMC	CHORDC1
1.01491e-10	-0.263976	0.207	0.282	3.40382e-06	SMC	SSFA2
1.28951e-10	-0.351587	0.257	0.325	4.32476e-06	SMC	IFI6
1.30568e-10	-0.322241	0.316	0.373	4.379e-06	SMC	PCBD1
1.35978e-10	-0.314174	0.56	0.573	4.56043e-06	SMC	SELENOS
1.41777e-10	-0.404587	0.661	0.662	4.7549e-06	SMC	RSRP1
1.46164e-10	-0.272418	0.243	0.319	4.90203e-06	SMC	SLC9A3R2
1.60051e-10	-0.405232	0.206	0.273	5.3678e-06	SMC	STK4
1.67804e-10	-0.313516	0.393	0.438	5.62783e-06	SMC	GTF3C6
2.26793e-10	-0.258543	0.266	0.339	7.60618e-06	SMC	ARPC5L
2.30372e-10	-0.287482	0.533	0.573	7.7262e-06	SMC	RBBP6
2.45648e-10	-0.296598	0.35	0.421	8.23853e-06	SMC	G3BP2
2.46645e-10	-0.343483	0.279	0.349	8.27199e-06	SMC	ISG15
2.95612e-10	-0.35465	0.222	0.294	9.91424e-06	SMC	GNPTAB
2.99855e-10	-0.255708	0.301	0.375	1.00565e-05	SMC	COL4A3BP
3.50045e-10	-0.264918	0.245	0.319	1.17398e-05	SMC	LENG8
4.277e-10	-0.271205	0.789	0.721	1.43442e-05	SMC	UQCRH
5.39675e-10	-0.276852	0.487	0.516	1.80996e-05	SMC	NDUFV2
5.78687e-10	-0.265746	0.29	0.361	1.9408e-05	SMC	SPTY2D1
5.78738e-10	-0.488392	0.709	0.683	1.94097e-05	SMC	NR4A1
6.21932e-10	-0.431311	0.575	0.55	2.08584e-05	SMC	TSPO
6.47062e-10	-0.266055	0.218	0.288	2.17012e-05	SMC	HMGCS1
6.55371e-10	-0.332279	0.732	0.674	2.19798e-05	SMC	ATP6V0E1
7.63116e-10	-0.274108	0.268	0.339	2.55934e-05	SMC	ERICH1
1.02102e-09	-0.59347	0.423	0.436	3.42431e-05	SMC	CYB5A
1.15381e-09	-0.257715	0.3	0.37	3.86966e-05	SMC	RC3H1
1.8146e-09	-0.302089	0.351	0.406	6.08579e-05	SMC	SUN1
1.86047e-09	-0.317397	0.443	0.492	6.23963e-05	SMC	NPEPPS
1.93973e-09	-0.257291	0.419	0.468	6.50547e-05	SMC	SELENOH
2.43781e-09	-0.255536	0.415	0.476	8.17592e-05	SMC	HECTD1
2.61545e-09	-0.283269	0.694	0.646	8.77169e-05	SMC	COX8A
2.75534e-09	-0.258741	0.267	0.336	9.24085e-05	SMC	BRAF
2.81607e-09	-0.302203	0.686	0.691	9.44453e-05	SMC	BRD2
2.8592e-09	-0.272217	0.431	0.482	9.58918e-05	SMC	VPS4B
3.04386e-09	-0.265073	0.421	0.481	0.000102085	SMC	ACIN1
3.2971e-09	-0.250306	0.455	0.492	0.000110578	SMC	REEP5
3.50006e-09	-0.306236	0.302	0.361	0.000117385	SMC	GRAMD2B
4.11666e-09	-0.253211	0.36	0.417	0.000138064	SMC	PSMD12
4.4081e-09	-0.250604	0.305	0.375	0.000147839	SMC	PSMA3-AS1
5.16415e-09	-0.260632	0.198	0.259	0.000173195	SMC	BACE2
5.32043e-09	-0.373963	0.485	0.515	0.000178437	SMC	NFAT5
5.58289e-09	-0.334782	0.453	0.497	0.000187239	SMC	ARIH1
7.79136e-09	-0.437224	0.767	0.718	0.000261307	SMC	ATF3
9.76957e-09	-0.279324	0.644	0.635	0.000327652	SMC	YTHDC1
1.26564e-08	-0.310367	0.447	0.485	0.00042447	SMC	SDCBP
1.34524e-08	-0.785664	0.458	0.429	0.000451167	SMC	APCDD1
1.46176e-08	-0.329502	0.666	0.647	0.000490245	SMC	H2AFZ
1.52752e-08	-0.443262	0.591	0.598	0.000512301	SMC	MT-ND6
1.55806e-08	-0.270821	0.383	0.442	0.000522544	SMC	ARHGEF12
1.64377e-08	-0.362797	0.284	0.332	0.000551286	SMC	ITGA6
1.67405e-08	-0.253123	0.235	0.297	0.000561444	SMC	SIK3
1.87843e-08	-0.303541	0.383	0.437	0.00062999	SMC	TAPBP
2.71634e-08	-0.288934	0.709	0.697	0.000911006	SMC	SRSF2
3.00656e-08	-0.256303	0.279	0.343	0.00100834	SMC	HERC4
3.24337e-08	-0.252055	0.44	0.478	0.00108776	SMC	CLINT1
3.27953e-08	-0.286768	0.785	0.705	0.00109989	SMC	ATP5MD
5.764e-08	-0.256495	0.275	0.332	0.00193313	SMC	N4BP1
5.94507e-08	-0.621377	0.366	0.364	0.00199386	SMC	COL5A2
7.27513e-08	-0.39869	0.649	0.629	0.00243993	SMC	ANKRD12
7.85801e-08	-0.300011	0.72	0.703	0.00263542	SMC	ANKRD11
7.87219e-08	-0.297431	0.596	0.609	0.00264017	SMC	NUFIP2
9.14705e-08	-0.254805	0.395	0.442	0.00306774	SMC	TMEM87A
1.2347e-07	-0.373016	0.503	0.507	0.00414094	SMC	PTP4A1
1.31641e-07	-0.355197	0.299	0.349	0.00441497	SMC	DLG5
2.91261e-07	-0.304871	0.504	0.533	0.00976832	SMC	GCC2
3.07205e-07	-0.266512	0.369	0.424	0.010303	SMC	CDK13
4.67192e-07	-0.741307	0.572	0.529	0.0156687	SMC	RBP1
5.13894e-07	-0.300337	0.539	0.54	0.017235	SMC	TRAM1
5.18428e-07	-0.264069	0.486	0.51	0.017387	SMC	NFIL3
5.55563e-07	-0.288277	0.785	0.738	0.0186325	SMC	SRSF5
8.3344e-07	-0.311369	0.376	0.415	0.0279519	SMC	SMARCA2
9.15814e-07	-0.285604	0.622	0.425	0.0307146	SMC	PCOLCE
1.36629e-06	-0.269218	0.996	0.976	0.0458226	SMC	RPS12
1.77236e-06	-0.538059	0.708	0.655	0.0594413	SMC	IL6ST
2.2029e-06	-0.386224	0.892	0.763	0.0738808	SMC	MIF
2.33639e-06	-0.279524	0.932	0.808	0.0783579	SMC	PPIB
2.58139e-06	-0.258206	0.418	0.446	0.0865746	SMC	CDKN1A
4.56486e-06	-0.270174	0.638	0.625	0.153096	SMC	GOLGA4
4.86446e-06	-0.288512	0.669	0.667	0.163144	SMC	N4BP2L2
1.00007e-05	-0.351459	0.228	0.269	0.335404	SMC	RAMP2
1.07947e-05	-0.309436	0.466	0.48	0.362033	SMC	PHACTR4
1.1584e-05	-0.297915	0.997	0.98	0.388505	SMC	HSP90AA1
1.25616e-05	-0.380163	0.563	0.546	0.421291	SMC	YPEL5
1.26284e-05	-0.31714	0.417	0.447	0.423531	SMC	GLS
1.30449e-05	-0.261903	0.727	0.653	0.437499	SMC	PDIA6
1.54259e-05	-0.38028	0.714	0.629	0.517353	SMC	RPS10
3.15926e-05	-0.339586	0.45	0.451	1	SMC	SNX9
3.9933e-05	-0.262428	0.536	0.526	1	SMC	SRI
4.04372e-05	-0.538077	0.29	0.313	1	SMC	RRAD
4.10705e-05	-0.284334	0.36	0.401	1	SMC	CNOT2
4.31328e-05	-0.269323	0.377	0.401	1	SMC	COA3
4.31661e-05	-0.70842	0.494	0.422	1	SMC	C1R
4.88601e-05	-0.285721	0.505	0.493	1	SMC	TALDO1
4.88745e-05	-0.510236	0.282	0.314	1	SMC	COTL1
7.3058e-05	-0.268709	0.628	0.601	1	SMC	SNHG8
8.05381e-05	-0.336535	0.444	0.455	1	SMC	ARHGAP21
8.6067e-05	-0.491309	0.603	0.6	1	SMC	SOCS3
0.000116038	-0.263397	0.553	0.549	1	SMC	KLF10
0.000153713	-0.318351	0.247	0.276	1	SMC	TNFRSF12A
0.000187401	-0.325963	0.423	0.43	1	SMC	LDLR
0.000192661	-1.08513	0.647	0.503	1	SMC	DCN
0.000498059	-0.295036	0.314	0.332	1	SMC	HES4
0.000617381	-0.335104	0.444	0.46	1	SMC	UTRN
0.000636947	-0.468914	0.383	0.388	1	SMC	HES1
0.000934168	-0.521524	0.822	0.747	1	SMC	HSPA1B
0.000992966	-0.327643	0.454	0.463	1	SMC	ATP1B3
0.00139699	-0.256876	0.809	0.705	1	SMC	PRDX1
0.00149166	-0.292917	0.345	0.371	1	SMC	HMGB2
0.00162455	-0.257116	0.267	0.294	1	SMC	FAM13A
0.00178913	-0.265411	0.802	0.743	1	SMC	TUBB4B
0.0018663	-0.330943	0.44	0.424	1	SMC	CYSTM1
0.00203648	-0.384587	0.441	0.437	1	SMC	DYNLT3
0.00207909	-0.358873	0.875	0.773	1	SMC	BTG1
0.00209889	-0.268517	0.6	0.556	1	SMC	SELENOK
0.0029972	-0.314267	0.241	0.258	1	SMC	CREB3L1
0.00302559	-0.416981	0.282	0.286	1	SMC	COL14A1
0.00394226	-0.318741	0.539	0.522	1	SMC	RNF19A
0.00721044	-0.556806	0.458	0.393	1	SMC	C1S
