## Supplementary figure 2 for "Decoding the endometrial niche of Asherman’s Syndrome at single-cell resolution" (part 1 of 3)

### Sheet: Sheet 1
cluster_id	gene	AS_p_val	AS_avg_log2FC	AS_pct.1	AS_pct.2	AS_p_val_adj	Control_p_val	Control_avg_log2FC	Control_pct.1	Control_pct.2	Control_p_val_adj	max_pval	minimump_p_val	description
Stromal	SAMD11	0	0.413585	0.297	0.062	0	0	0.444088	0.256	0.064	0	0	0	sterile alpha motif domain containing 11 [Source:HGNC Symbol;Acc:HGNC:28706]
Stromal	MXRA8	0	0.950864	0.701	0.206	0	0	1.23491	0.56	0.05	0	0	0	matrix remodeling associated 8 [Source:HGNC Symbol;Acc:HGNC:7542]
Stromal	CCNL2	0	0.372612	0.58	0.348	0	3.84425e-215	0.352225	0.441	0.357	1.28929e-210	3.84425e-215	0	cyclin L2 [Source:HGNC Symbol;Acc:HGNC:20570]
Stromal	H6PD	0	0.478047	0.42	0.163	0	2.00746e-307	0.278276	0.231	0.129	6.73261e-303	2.00746e-307	0	hexose-6-phosphate dehydrogenase/glucose 1-dehydrogenase [Source:HGNC Symbol;Acc:HGNC:4795]
Stromal	PLOD1	0	0.63622	0.53	0.211	0	0	0.451215	0.332	0.185	0	0	0	procollagen-lysine,2-oxoglutarate 5-dioxygenase 1 [Source:HGNC Symbol;Acc:HGNC:9081]
Stromal	FBLIM1	0	0.518582	0.502	0.205	0	0	0.548316	0.4	0.175	0	0	0	filamin binding LIM protein 1 [Source:HGNC Symbol;Acc:HGNC:24686]
Stromal	MFAP2	0	0.411859	0.325	0.094	0	0	0.275198	0.176	0.073	0	0	0	microfibril associated protein 2 [Source:HGNC Symbol;Acc:HGNC:7033]
Stromal	NBL1	0	0.314308	0.427	0.21	0	0	0.48526	0.297	0.105	0	0	0	NBL1, DAN family BMP antagonist [Source:HGNC Symbol;Acc:HGNC:7650]
Stromal	CAMK2N1	0	0.347595	0.474	0.204	0	0	0.401351	0.253	0.102	0	0	0	calcium/calmodulin dependent protein kinase II inhibitor 1 [Source:HGNC Symbol;Acc:HGNC:24190]
Stromal	HP1BP3	0	0.302183	0.85	0.655	0	0	0.445393	0.675	0.566	0	0	0	heterochromatin protein 1 binding protein 3 [Source:HGNC Symbol;Acc:HGNC:24973]
Stromal	WNT4	0	0.588798	0.366	0.062	0	0	0.751899	0.318	0.021	0	0	0	Wnt family member 4 [Source:HGNC Symbol;Acc:HGNC:12783]
Stromal	CLIC4	0	0.292044	0.596	0.314	0	0	0.46823	0.48	0.321	0	0	0	chloride intracellular channel 4 [Source:HGNC Symbol;Acc:HGNC:13518]
Stromal	AHDC1	0	0.35467	0.408	0.194	0	9.65311e-248	0.259806	0.223	0.132	3.23746e-243	9.65311e-248	0	AT-hook DNA binding motif containing 1 [Source:HGNC Symbol;Acc:HGNC:25230]
Stromal	SDC3	0	0.4169	0.379	0.143	0	5.2423e-296	0.380495	0.298	0.195	1.75816e-291	5.2423e-296	0	syndecan 3 [Source:HGNC Symbol;Acc:HGNC:10660]
Stromal	MARCKSL1	0	0.552479	0.74	0.401	0	0	0.443544	0.611	0.417	0	0	0	MARCKS like 1 [Source:HGNC Symbol;Acc:HGNC:7142]
Stromal	ZBTB8A	0	0.63614	0.412	0.121	0	0	0.296275	0.194	0.099	0	0	0	zinc finger and BTB domain containing 8A [Source:HGNC Symbol;Acc:HGNC:24172]
Stromal	EVA1B	0	0.393483	0.533	0.278	0	0	0.674392	0.426	0.146	0	0	0	eva-1 homolog B [Source:HGNC Symbol;Acc:HGNC:25558]
Stromal	P3H1	0	0.290261	0.306	0.123	0	0	0.326233	0.212	0.055	0	0	0	prolyl 3-hydroxylase 1 [Source:HGNC Symbol;Acc:HGNC:19316]
Stromal	RPS8	0	0.523259	0.993	0.984	0	0	1.42336	0.996	0.977	0	0	0	ribosomal protein S8 [Source:HGNC Symbol;Acc:HGNC:10441]
Stromal	GPX7	0	0.392427	0.381	0.134	0	0	0.418009	0.273	0.08	0	0	0	glutathione peroxidase 7 [Source:HGNC Symbol;Acc:HGNC:4559]
Stromal	ZYG11B	0	0.304344	0.409	0.218	0	2.55473e-302	0.302286	0.255	0.152	8.56807e-298	2.55473e-302	0	zyg-11 family member B, cell cycle regulator [Source:HGNC Symbol;Acc:HGNC:25820]
Stromal	PLPP3	0	1.35566	0.788	0.239	0	0	1.08756	0.517	0.148	0	0	0	phospholipid phosphatase 3 [Source:HGNC Symbol;Acc:HGNC:9229]
Stromal	JUN	0	0.539935	0.997	0.953	0	0	0.733054	0.992	0.956	0	0	0	Jun proto-oncogene, AP-1 transcription factor subunit [Source:HGNC Symbol;Acc:HGNC:6204]
Stromal	ZRANB2	0	0.353407	0.693	0.478	0	0	0.366407	0.55	0.442	0	0	0	zinc finger RANBP2-type containing 2 [Source:HGNC Symbol;Acc:HGNC:13058]
Stromal	LMO4	0	0.952739	0.845	0.569	0	0	1.51069	0.818	0.521	0	0	0	LIM domain only 4 [Source:HGNC Symbol;Acc:HGNC:6644]
Stromal	RPL5	0	0.32348	0.979	0.949	0	0	1.20385	0.976	0.91	0	0	0	ribosomal protein L5 [Source:HGNC Symbol;Acc:HGNC:10360]
Stromal	F3	0	0.961983	0.553	0.129	0	5.02675e-84	0.287376	0.401	0.346	1.68587e-79	5.02675e-84	0	coagulation factor III, tissue factor [Source:HGNC Symbol;Acc:HGNC:3541]
Stromal	SLC16A1	0	0.259192	0.438	0.237	0	0	0.407122	0.367	0.193	0	0	0	solute carrier family 16 member 1 [Source:HGNC Symbol;Acc:HGNC:10922]
Stromal	SLC16A1-AS1	0	0.328957	0.282	0.124	0	0	0.312288	0.168	0.051	0	0	0	SLC16A1 antisense RNA 1 [Source:HGNC Symbol;Acc:HGNC:49445]
Stromal	OLFML3	0	0.835459	0.633	0.187	0	0	1.20256	0.527	0.043	0	0	0	olfactomedin like 3 [Source:HGNC Symbol;Acc:HGNC:24956]
Stromal	AC245595.1	0	0.437306	0.362	0.112	0	0	0.446087	0.287	0.101	0	0	0	lysine methyltransferase 2C pseudogene [Source:NCBI gene (formerly Entrezgene);Acc:101927429]
Stromal	TXNIP	0	0.560477	0.965	0.836	0	0	0.624075	0.871	0.714	0	0	0	thioredoxin interacting protein [Source:HGNC Symbol;Acc:HGNC:16952]
Stromal	ECM1	0	1.16139	0.6	0.187	0	0	1.1119	0.378	0.038	0	0	0	extracellular matrix protein 1 [Source:HGNC Symbol;Acc:HGNC:3153]
Stromal	ADAMTSL4	0	0.502696	0.384	0.111	0	0	0.395622	0.231	0.043	0	0	0	ADAMTS like 4 [Source:HGNC Symbol;Acc:HGNC:19706]
Stromal	CTSK	0	0.703347	0.52	0.148	0	0	0.622034	0.317	0.038	0	0	0	cathepsin K [Source:HGNC Symbol;Acc:HGNC:2536]
Stromal	S100A6	0	1.07751	0.968	0.844	0	0	1.84135	0.971	0.864	0	0	0	S100 calcium binding protein A6 [Source:HGNC Symbol;Acc:HGNC:10496]
Stromal	RAB13	0	0.490943	0.642	0.34	0	0	0.393145	0.571	0.479	0	0	0	RAB13, member RAS oncogene family [Source:HGNC Symbol;Acc:HGNC:9762]
Stromal	CRABP2	0	0.526665	0.35	0.1	0	5.33749e-53	0.288253	0.189	0.153	1.79009e-48	5.33749e-53	0	cellular retinoic acid binding protein 2 [Source:HGNC Symbol;Acc:HGNC:2339]
Stromal	DDR2	0	0.851678	0.664	0.22	0	0	0.840399	0.43	0.076	0	0	0	discoidin domain receptor tyrosine kinase 2 [Source:HGNC Symbol;Acc:HGNC:2731]
Stromal	PBX1	0	0.797918	0.785	0.328	0	0	0.889187	0.572	0.265	0	0	0	PBX homeobox 1 [Source:HGNC Symbol;Acc:HGNC:8632]
Stromal	PRRX1	0	0.868314	0.749	0.249	0	0	1.27822	0.597	0.054	0	0	0	paired related homeobox 1 [Source:HGNC Symbol;Acc:HGNC:9142]
Stromal	DNM3OS	0	0.342711	0.244	0.053	0	0	0.310269	0.152	0.011	0	0	0	DNM3 opposite strand/antisense RNA [Source:HGNC Symbol;Acc:HGNC:41228]
Stromal	ANGPTL1	0	0.29811	0.264	0.097	0	0	0.43019	0.211	0.043	0	0	0	angiopoietin like 1 [Source:HGNC Symbol;Acc:HGNC:489]
Stromal	C1orf21	0	0.503513	0.555	0.263	0	0	0.65405	0.413	0.177	0	0	0	chromosome 1 open reading frame 21 [Source:HGNC Symbol;Acc:HGNC:15494]
Stromal	DSTYK	0	0.26295	0.384	0.207	0	0	0.334927	0.242	0.107	0	0	0	dual serine/threonine and tyrosine protein kinase [Source:HGNC Symbol;Acc:HGNC:29043]
Stromal	NUCKS1	0	0.499509	0.914	0.701	0	0	0.538769	0.827	0.708	0	0	0	nuclear casein kinase and cyclin dependent kinase substrate 1 [Source:HGNC Symbol;Acc:HGNC:29923]
Stromal	NENF	0	0.255065	0.583	0.356	0	0	0.562167	0.529	0.335	0	0	0	neudesin neurotrophic factor [Source:HGNC Symbol;Acc:HGNC:30384]
Stromal	CDC42BPA	0	0.325204	0.427	0.218	0	1.29498e-192	0.283616	0.286	0.202	4.34312e-188	1.29498e-192	0	CDC42 binding protein kinase alpha [Source:HGNC Symbol;Acc:HGNC:1737]
Stromal	RHOU	0	0.472998	0.46	0.186	0	2.94895e-116	0.289741	0.437	0.382	9.89019e-112	2.94895e-116	0	ras homolog family member U [Source:HGNC Symbol;Acc:HGNC:17794]
Stromal	FAM89A	0	0.257499	0.249	0.084	0	0	0.405818	0.212	0.034	0	0	0	family with sequence similarity 89 member A [Source:HGNC Symbol;Acc:HGNC:25057]
Stromal	NID1	0	1.86877	0.921	0.277	0	0	2.02545	0.788	0.103	0	0	0	nidogen 1 [Source:HGNC Symbol;Acc:HGNC:7821]
Stromal	CEP170	0	0.29103	0.432	0.239	0	0	0.30275	0.26	0.139	0	0	0	centrosomal protein 170 [Source:HGNC Symbol;Acc:HGNC:28920]
Stromal	PXDN	0	0.769098	0.634	0.222	0	0	0.897755	0.451	0.062	0	0	0	peroxidasin [Source:HGNC Symbol;Acc:HGNC:14966]
Stromal	KIDINS220	0	0.507793	0.668	0.385	0	2.4872e-225	0.327116	0.413	0.325	8.34156e-221	2.4872e-225	0	kinase D interacting substrate 220 [Source:HGNC Symbol;Acc:HGNC:29508]
Stromal	ROCK2	0	0.498927	0.663	0.402	0	0	0.682996	0.551	0.348	0	0	0	Rho associated coiled-coil containing protein kinase 2 [Source:HGNC Symbol;Acc:HGNC:10252]
Stromal	LAPTM4A	0	0.890422	0.872	0.54	0	0	0.614721	0.837	0.7	0	0	0	lysosomal protein transmembrane 4 alpha [Source:HGNC Symbol;Acc:HGNC:6924]
Stromal	GDF7	0	1.48079	0.71	0.134	0	0	1.36277	0.506	0.035	0	0	0	growth differentiation factor 7 [Source:HGNC Symbol;Acc:HGNC:4222]
Stromal	ADCY3	0	0.360615	0.408	0.163	0	0	0.46754	0.266	0.041	0	0	0	adenylate cyclase 3 [Source:HGNC Symbol;Acc:HGNC:234]
Stromal	EMILIN1	0	0.76089	0.603	0.177	0	0	0.777995	0.362	0.025	0	0	0	elastin microfibril interfacer 1 [Source:HGNC Symbol;Acc:HGNC:19880]
Stromal	YIPF4	0	0.305667	0.536	0.331	0	1.16846e-110	0.259524	0.342	0.288	3.91878e-106	1.16846e-110	0	Yip1 domain family member 4 [Source:HGNC Symbol;Acc:HGNC:28145]
Stromal	QPCT	0	0.47097	0.356	0.076	0	0	0.275872	0.173	0.042	0	0	0	glutaminyl-peptide cyclotransferase [Source:HGNC Symbol;Acc:HGNC:9753]
Stromal	CYP1B1	0	0.494049	0.306	0.111	0	0	0.680106	0.339	0.136	0	0	0	cytochrome P450 family 1 subfamily B member 1 [Source:HGNC Symbol;Acc:HGNC:2597]
Stromal	SLC8A1	0	0.492285	0.421	0.169	0	0	0.601451	0.287	0.04	0	0	0	solute carrier family 8 member A1 [Source:HGNC Symbol;Acc:HGNC:11068]
Stromal	PLEKHH2	0	1.595	0.743	0.174	0	0	1.39741	0.572	0.064	0	0	0	pleckstrin homology, MyTH4 and FERM domain containing H2 [Source:HGNC Symbol;Acc:HGNC:30506]
Stromal	CCDC88A	0	0.334616	0.534	0.288	0	0	0.590867	0.334	0.067	0	0	0	coiled-coil domain containing 88A [Source:HGNC Symbol;Acc:HGNC:25523]
Stromal	EHBP1	0	0.459131	0.426	0.179	0	0	0.43379	0.29	0.112	0	0	0	EH domain binding protein 1 [Source:HGNC Symbol;Acc:HGNC:29144]
Stromal	MEIS1	0	0.937337	0.666	0.216	0	0	0.904929	0.51	0.203	0	0	0	Meis homeobox 1 [Source:HGNC Symbol;Acc:HGNC:7000]
Stromal	ANTXR1	0	0.769055	0.608	0.195	0	0	0.718143	0.399	0.094	0	0	0	ANTXR cell adhesion molecule 1 [Source:HGNC Symbol;Acc:HGNC:21014]
Stromal	TIA1	0	0.469532	0.624	0.35	0	0	0.418233	0.385	0.265	0	0	0	TIA1 cytotoxic granule associated RNA binding protein [Source:HGNC Symbol;Acc:HGNC:11802]
Stromal	PCYOX1	0	0.390361	0.548	0.293	0	0	0.376797	0.35	0.238	0	0	0	prenylcysteine oxidase 1 [Source:HGNC Symbol;Acc:HGNC:20588]
Stromal	MTHFD2	0	0.440959	0.516	0.246	0	0	0.776235	0.453	0.176	0	0	0	methylenetetrahydrofolate dehydrogenase (NADP+ dependent) 2, methenyltetrahydrofolate cyclohydrolase [Source:HGNC Symbol;Acc:HGNC:7434]
Stromal	TMEM37	0	0.319102	0.277	0.082	0	0	0.816975	0.389	0.091	0	0	0	transmembrane protein 37 [Source:HGNC Symbol;Acc:HGNC:18216]
Stromal	MZT2B	0	0.365513	0.798	0.626	0	0	0.741646	0.778	0.605	0	0	0	mitotic spindle organizing protein 2B [Source:HGNC Symbol;Acc:HGNC:25886]
Stromal	RND3	0	1.34617	0.709	0.25	0	2.37187e-94	0.584064	0.734	0.72	7.95478e-90	2.37187e-94	0	Rho family GTPase 3 [Source:HGNC Symbol;Acc:HGNC:671]
Stromal	RPRM	0	0.377007	0.215	0.032	0	0	0.67912	0.249	0.013	0	0	0	reprimo, TP53 dependent G2 arrest mediator homolog [Source:HGNC Symbol;Acc:HGNC:24201]
Stromal	GALNT13	0	0.367419	0.23	0.049	0	0	0.291255	0.142	0.007	0	0	0	polypeptide N-acetylgalactosaminyltransferase 13 [Source:HGNC Symbol;Acc:HGNC:23242]
Stromal	RBMS1	0	0.344594	0.697	0.467	0	0	0.716792	0.572	0.318	0	0	0	RNA binding motif single stranded interacting protein 1 [Source:HGNC Symbol;Acc:HGNC:9907]
Stromal	FAP	0	0.645639	0.447	0.108	0	0	0.736528	0.366	0.062	0	0	0	fibroblast activation protein alpha [Source:HGNC Symbol;Acc:HGNC:3590]
Stromal	CYBRD1	0	0.577103	0.46	0.15	0	0	0.367472	0.229	0.061	0	0	0	cytochrome b reductase 1 [Source:HGNC Symbol;Acc:HGNC:20797]
Stromal	CDCA7	0	0.41759	0.287	0.085	0	0	0.369101	0.205	0.062	0	0	0	cell division cycle associated 7 [Source:HGNC Symbol;Acc:HGNC:14628]
Stromal	SP3	0	0.385891	0.582	0.343	0	2.55582e-301	0.341128	0.346	0.239	8.57171e-297	2.55582e-301	0	Sp3 transcription factor [Source:HGNC Symbol;Acc:HGNC:11208]
Stromal	HOXD11	0	0.395799	0.297	0.066	0	0	0.394905	0.206	0.011	0	0	0	homeobox D11 [Source:HGNC Symbol;Acc:HGNC:5134]
Stromal	HOXD10	0	0.417617	0.379	0.121	0	0	0.298817	0.185	0.029	0	0	0	homeobox D10 [Source:HGNC Symbol;Acc:HGNC:5133]
Stromal	FKBP7	0	0.527454	0.44	0.13	0	0	0.574042	0.326	0.051	0	0	0	FKBP prolyl isomerase 7 [Source:HGNC Symbol;Acc:HGNC:3723]
Stromal	CALCRL	0	0.356813	0.458	0.16	0	0	0.642513	0.373	0.058	0	0	0	calcitonin receptor like receptor [Source:HGNC Symbol;Acc:HGNC:16709]
Stromal	TFPI	0	0.685532	0.511	0.137	0	0	0.697332	0.364	0.072	0	0	0	tissue factor pathway inhibitor [Source:HGNC Symbol;Acc:HGNC:11760]
Stromal	COL3A1	0	2.44601	0.998	0.702	0	0	3.64253	0.993	0.368	0	0	0	collagen type III alpha 1 chain [Source:HGNC Symbol;Acc:HGNC:2201]
Stromal	COL5A2	0	1.48317	0.871	0.242	0	0	1.39668	0.621	0.076	0	0	0	collagen type V alpha 2 chain [Source:HGNC Symbol;Acc:HGNC:2210]
Stromal	PLCL1	0	1.24729	0.727	0.19	0	0	1.07923	0.441	0.025	0	0	0	phospholipase C like 1 (inactive) [Source:HGNC Symbol;Acc:HGNC:9063]
Stromal	FN1	0	1.58913	0.899	0.381	0	0	1.59919	0.587	0.097	0	0	0	fibronectin 1 [Source:HGNC Symbol;Acc:HGNC:3778]
Stromal	IGFBP2	0	1.59063	0.931	0.505	0	0	2.37234	0.933	0.511	0	0	0	insulin like growth factor binding protein 2 [Source:HGNC Symbol;Acc:HGNC:5471]
Stromal	IGFBP5	0	0.521966	0.794	0.411	0	0	0.738712	0.428	0.279	0	0	0	insulin like growth factor binding protein 5 [Source:HGNC Symbol;Acc:HGNC:5474]
Stromal	COL6A3	0	1.46166	0.904	0.298	0	0	2.00841	0.732	0.088	0	0	0	collagen type VI alpha 3 chain [Source:HGNC Symbol;Acc:HGNC:2213]
Stromal	RAMP1	0	0.868295	0.815	0.309	0	0	2.44046	0.856	0.113	0	0	0	receptor activity modifying protein 1 [Source:HGNC Symbol;Acc:HGNC:9843]
Stromal	TWIST2	0	0.932175	0.583	0.107	0	0	0.934556	0.449	0.03	0	0	0	twist family bHLH transcription factor 2 [Source:HGNC Symbol;Acc:HGNC:20670]
Stromal	SEPT2	0	0.364912	0.784	0.548	0	0	0.487404	0.67	0.549	0	0	0
Stromal	FBLN2	0	1.13074	0.627	0.102	0	0	0.891092	0.392	0.031	0	0	0	fibulin 2 [Source:HGNC Symbol;Acc:HGNC:3601]
Stromal	TMEM43	0	0.292215	0.429	0.238	0	2.35975e-227	0.280013	0.336	0.242	7.91413e-223	2.35975e-227	0	transmembrane protein 43 [Source:HGNC Symbol;Acc:HGNC:28472]
Stromal	CRTAP	0	0.574237	0.697	0.368	0	0	0.831367	0.54	0.243	0	0	0	cartilage associated protein [Source:HGNC Symbol;Acc:HGNC:2379]
Stromal	RPL14	0	0.31429	0.981	0.951	0	0	0.680066	0.979	0.95	0	0	0	ribosomal protein L14 [Source:HGNC Symbol;Acc:HGNC:10305]
Stromal	CTNNB1	0	0.335445	0.691	0.477	0	5.0242e-122	0.305237	0.534	0.492	1.68502e-117	5.0242e-122	0	catenin beta 1 [Source:HGNC Symbol;Acc:HGNC:2514]
Stromal	TMEM158	0	0.70224	0.545	0.157	0	0	0.668162	0.316	0.048	0	0	0	transmembrane protein 158 [Source:HGNC Symbol;Acc:HGNC:30293]
Stromal	PTH1R	0	0.386873	0.288	0.056	0	0	0.300061	0.157	0.01	0	0	0	parathyroid hormone 1 receptor [Source:HGNC Symbol;Acc:HGNC:9608]
Stromal	MAP4	0	0.370353	0.729	0.484	0	0	0.415961	0.592	0.469	0	0	0	microtubule associated protein 4 [Source:HGNC Symbol;Acc:HGNC:6862]
Stromal	COL7A1	0	0.511335	0.379	0.095	0	0	0.645925	0.266	0.038	0	0	0	collagen type VII alpha 1 chain [Source:HGNC Symbol;Acc:HGNC:2214]
Stromal	IMPDH2	0	0.383175	0.532	0.284	0	0	0.597159	0.517	0.325	0	0	0	inosine monophosphate dehydrogenase 2 [Source:HGNC Symbol;Acc:HGNC:6053]
Stromal	RPL29	0	0.336717	0.982	0.968	0	0	1.13081	0.983	0.956	0	0	0	ribosomal protein L29 [Source:HGNC Symbol;Acc:HGNC:10331]
Stromal	CACNA1D	0	0.732062	0.475	0.124	0	0	0.561315	0.229	0.041	0	0	0	calcium voltage-gated channel subunit alpha1 D [Source:HGNC Symbol;Acc:HGNC:1391]
Stromal	WNT5A	0	1.16495	0.628	0.137	0	0	0.911659	0.424	0.106	0	0	0	Wnt family member 5A [Source:HGNC Symbol;Acc:HGNC:12784]
Stromal	AC092040.1	0	0.313502	0.238	0.061	0	0	0.286947	0.155	0.03	0	0	0
Stromal	PRICKLE2	0	0.562511	0.443	0.146	0	0	0.488007	0.29	0.088	0	0	0	prickle planar cell polarity protein 2 [Source:HGNC Symbol;Acc:HGNC:20340]
Stromal	ADAMTS9	0	0.974138	0.591	0.177	0	0	1.14264	0.584	0.196	0	0	0	ADAM metallopeptidase with thrombospondin type 1 motif 9 [Source:HGNC Symbol;Acc:HGNC:13202]
Stromal	MITF	0	0.833909	0.593	0.188	0	0	0.435461	0.446	0.282	0	0	0	melanocyte inducing transcription factor [Source:HGNC Symbol;Acc:HGNC:7105]
Stromal	GXYLT2	0	0.55137	0.373	0.064	0	0	0.492252	0.273	0.065	0	0	0	glucoside xylosyltransferase 2 [Source:HGNC Symbol;Acc:HGNC:33383]
Stromal	PDZRN3	0	0.824064	0.55	0.127	0	0	0.559805	0.283	0.036	0	0	0	PDZ domain containing ring finger 3 [Source:HGNC Symbol;Acc:HGNC:17704]
Stromal	ROBO1	0	0.579139	0.377	0.082	0	0	0.294196	0.163	0.03	0	0	0	roundabout guidance receptor 1 [Source:HGNC Symbol;Acc:HGNC:10249]
Stromal	VGLL3	0	0.331066	0.251	0.078	0	0	0.384663	0.189	0.019	0	0	0	vestigial like family member 3 [Source:HGNC Symbol;Acc:HGNC:24327]
Stromal	CRYBG3	0	0.596193	0.491	0.204	0	0	0.343551	0.292	0.175	0	0	0	crystallin beta-gamma domain containing 3 [Source:HGNC Symbol;Acc:HGNC:34427]
Stromal	TMEM45A	0	0.727426	0.475	0.089	0	0	0.778846	0.366	0.028	0	0	0	transmembrane protein 45A [Source:HGNC Symbol;Acc:HGNC:25480]
Stromal	ABI3BP	0	0.88076	0.593	0.132	0	0	0.398477	0.188	0.024	0	0	0	ABI family member 3 binding protein [Source:HGNC Symbol;Acc:HGNC:17265]
Stromal	RPL24	0	0.301482	0.965	0.953	0	0	0.695114	0.982	0.959	0	0	0	ribosomal protein L24 [Source:HGNC Symbol;Acc:HGNC:10325]
Stromal	CCDC80	0	0.435946	0.503	0.238	0	0	0.620003	0.363	0.138	0	0	0	coiled-coil domain containing 80 [Source:HGNC Symbol;Acc:HGNC:30649]
Stromal	ZBTB20	0	1.86188	0.985	0.621	0	0	1.64473	0.878	0.557	0	0	0	zinc finger and BTB domain containing 20 [Source:HGNC Symbol;Acc:HGNC:13503]
Stromal	LSAMP	0	0.626899	0.37	0.055	0	0	0.374941	0.171	0.01	0	0	0	limbic system associated membrane protein [Source:HGNC Symbol;Acc:HGNC:6705]
Stromal	LRRC58	0	0.28453	0.442	0.257	0	8.96686e-208	0.278462	0.294	0.206	3.00731e-203	8.96686e-208	0	leucine rich repeat containing 58 [Source:HGNC Symbol;Acc:HGNC:26968]
Stromal	FSTL1	0	0.81241	0.741	0.284	0	0	1.04396	0.63	0.207	0	0	0	follistatin like 1 [Source:HGNC Symbol;Acc:HGNC:3972]
Stromal	PLXND1	0	0.282407	0.491	0.239	0	0	0.45773	0.314	0.091	0	0	0	plexin D1 [Source:HGNC Symbol;Acc:HGNC:9107]
Stromal	FOXL2	0	0.6359	0.428	0.088	0	0	0.527913	0.254	0.014	0	0	0	forkhead box L2 [Source:HGNC Symbol;Acc:HGNC:1092]
Stromal	RBP1	0	1.35475	0.812	0.297	0	0	2.40207	0.852	0.354	0	0	0	retinol binding protein 1 [Source:HGNC Symbol;Acc:HGNC:9919]
Stromal	MME	0	2.43106	0.966	0.24	0	0	1.93817	0.703	0.057	0	0	0	membrane metalloendopeptidase [Source:HGNC Symbol;Acc:HGNC:7154]
Stromal	SSR3	0	0.490646	0.731	0.487	0	0	0.74223	0.718	0.523	0	0	0	signal sequence receptor subunit 3 [Source:HGNC Symbol;Acc:HGNC:11325]
Stromal	CHRD	0	0.260533	0.212	0.056	0	0	0.401765	0.204	0.041	0	0	0	chordin [Source:HGNC Symbol;Acc:HGNC:1949]
Stromal	MASP1	0	0.653431	0.427	0.089	0	0	0.432548	0.199	0.009	0	0	0	mannan binding lectin serine peptidase 1 [Source:HGNC Symbol;Acc:HGNC:6901]
Stromal	APOD	0	1.4254	0.707	0.145	0	0	2.21171	0.698	0.069	0	0	0	apolipoprotein D [Source:HGNC Symbol;Acc:HGNC:612]
Stromal	SPON2	0	0.944469	0.716	0.271	0	0	1.65562	0.642	0.084	0	0	0	spondin 2 [Source:HGNC Symbol;Acc:HGNC:11253]
Stromal	LRPAP1	0	0.932295	0.774	0.445	0	0	0.992765	0.651	0.421	0	0	0	LDL receptor related protein associated protein 1 [Source:HGNC Symbol;Acc:HGNC:6701]
Stromal	ADRA2C	0	1.06522	0.621	0.134	0	0	1.26764	0.536	0.03	0	0	0	adrenoceptor alpha 2C [Source:HGNC Symbol;Acc:HGNC:283]
Stromal	LDB2	0	0.454757	0.514	0.188	0	0	0.306274	0.236	0.044	0	0	0	LIM domain binding 2 [Source:HGNC Symbol;Acc:HGNC:6533]
Stromal	FAM114A1	0	0.681108	0.613	0.239	0	0	0.54768	0.434	0.242	0	0	0	family with sequence similarity 114 member A1 [Source:HGNC Symbol;Acc:HGNC:25087]
Stromal	RPL9	0	0.276986	0.981	0.963	0	0	0.963936	0.982	0.954	0	0	0	ribosomal protein L9 [Source:HGNC Symbol;Acc:HGNC:10369]
Stromal	APBB2	0	0.260634	0.333	0.146	0	0	0.329869	0.22	0.082	0	0	0	amyloid beta precursor protein binding family B member 2 [Source:HGNC Symbol;Acc:HGNC:582]
Stromal	ATP10D	0	0.253017	0.342	0.174	0	0	0.2838	0.204	0.078	0	0	0	ATPase phospholipid transporting 10D (putative) [Source:HGNC Symbol;Acc:HGNC:13549]
Stromal	USP46	0	0.251227	0.269	0.122	0	3.14156e-267	0.264716	0.23	0.135	1.05362e-262	3.14156e-267	0	ubiquitin specific peptidase 46 [Source:HGNC Symbol;Acc:HGNC:20075]
Stromal	PDGFRA	0	2.50093	0.963	0.197	0	0	2.40567	0.836	0.076	0	0	0	platelet derived growth factor receptor alpha [Source:HGNC Symbol;Acc:HGNC:8803]
Stromal	ADGRL3	0	0.42244	0.286	0.072	0	0	0.254187	0.131	0.012	0	0	0	adhesion G protein-coupled receptor L3 [Source:HGNC Symbol;Acc:HGNC:20974]
Stromal	RUFY3	0	0.706738	0.611	0.254	0	0	0.412764	0.37	0.249	0	0	0	RUN and FYVE domain containing 3 [Source:HGNC Symbol;Acc:HGNC:30285]
Stromal	PARM1	0	1.25518	0.755	0.208	0	0	0.815513	0.355	0.037	0	0	0	prostate androgen-regulated mucin-like protein 1 [Source:HGNC Symbol;Acc:HGNC:24536]
Stromal	SEPT11	0	0.416019	0.721	0.426	0	0	0.49781	0.599	0.464	0	0	0
Stromal	CXCL13	0	1.03469	0.337	0.047	0	0	1.04179	0.241	0.017	0	0	0	C-X-C motif chemokine ligand 13 [Source:HGNC Symbol;Acc:HGNC:10639]
Stromal	ANTXR2	0	0.654357	0.576	0.231	0	0	0.700999	0.363	0.066	0	0	0	ANTXR cell adhesion molecule 2 [Source:HGNC Symbol;Acc:HGNC:21732]
Stromal	SEC31A	0	0.698848	0.835	0.505	0	0	0.417564	0.627	0.526	0	0	0	SEC31 homolog A, COPII coat complex component [Source:HGNC Symbol;Acc:HGNC:17052]
Stromal	PTPN13	0	0.735123	0.494	0.125	0	0	0.5467	0.301	0.072	0	0	0	protein tyrosine phosphatase non-receptor type 13 [Source:HGNC Symbol;Acc:HGNC:9646]
Stromal	SPARCL1	0	0.580803	0.964	0.504	0	0	2.13556	0.913	0.246	0	0	0	SPARC like 1 [Source:HGNC Symbol;Acc:HGNC:11220]
Stromal	PKD2	0	0.277972	0.38	0.194	0	0	0.390199	0.265	0.109	0	0	0	polycystin 2, transient receptor potential cation channel [Source:HGNC Symbol;Acc:HGNC:9009]
Stromal	ADH5	0	0.26698	0.675	0.422	0	0	0.418452	0.593	0.475	0	0	0	alcohol dehydrogenase 5 (class III), chi polypeptide [Source:HGNC Symbol;Acc:HGNC:253]
Stromal	OSTC	0	0.516733	0.695	0.41	0	0	0.79428	0.766	0.557	0	0	0	oligosaccharyltransferase complex non-catalytic subunit [Source:HGNC Symbol;Acc:HGNC:24448]
Stromal	ENPEP	0	0.412428	0.312	0.088	0	0	0.474717	0.243	0.03	0	0	0	glutamyl aminopeptidase [Source:HGNC Symbol;Acc:HGNC:3355]
Stromal	SEC24D	0	0.402993	0.437	0.202	0	4.30455e-248	0.366031	0.35	0.256	1.44366e-243	4.30455e-248	0	SEC24 homolog D, COPII coat complex component [Source:HGNC Symbol;Acc:HGNC:10706]
Stromal	FGF2	0	0.368406	0.291	0.08	0	0	0.48598	0.239	0.019	0	0	0	fibroblast growth factor 2 [Source:HGNC Symbol;Acc:HGNC:3676]
Stromal	PCDH18	0	1.13229	0.676	0.143	0	0	0.814905	0.38	0.028	0	0	0	protocadherin 18 [Source:HGNC Symbol;Acc:HGNC:14268]
Stromal	SETD7	0	0.271729	0.353	0.179	0	0	0.350753	0.235	0.083	0	0	0	SET domain containing 7, histone lysine methyltransferase [Source:HGNC Symbol;Acc:HGNC:30412]
Stromal	RNF150	0	0.525161	0.411	0.141	0	3.93964e-306	0.33372	0.257	0.151	1.32128e-301	3.93964e-306	0	ring finger protein 150 [Source:HGNC Symbol;Acc:HGNC:23138]
Stromal	IL15	0	0.473771	0.327	0.07	0	0	0.7665	0.355	0.054	0	0	0	interleukin 15 [Source:HGNC Symbol;Acc:HGNC:5977]
Stromal	EDNRA	0	1.01021	0.725	0.225	0	0	1.09856	0.483	0.041	0	0	0	endothelin receptor type A [Source:HGNC Symbol;Acc:HGNC:3179]
Stromal	ARHGAP10	0	0.698558	0.629	0.257	0	0	0.583438	0.433	0.216	0	0	0	Rho GTPase activating protein 10 [Source:HGNC Symbol;Acc:HGNC:26099]
Stromal	SH3D19	0	0.452063	0.373	0.13	0	0	0.32385	0.238	0.118	0	0	0	SH3 domain containing 19 [Source:HGNC Symbol;Acc:HGNC:30418]
Stromal	FAM198B	0	0.917924	0.715	0.248	0	0	0.825492	0.424	0.097	0	0	0
Stromal	PALLD	0	0.401998	0.838	0.354	0	0	0.994412	0.613	0.284	0	0	0	palladin, cytoskeletal associated protein [Source:HGNC Symbol;Acc:HGNC:17068]
Stromal	HAND2	0	1.50754	0.826	0.226	0	0	1.98697	0.711	0.062	0	0	0	heart and neural crest derivatives expressed 2 [Source:HGNC Symbol;Acc:HGNC:4808]
Stromal	HAND2-AS1	0	1.16507	0.719	0.17	0	0	1.26126	0.544	0.031	0	0	0	HAND2 antisense RNA 1 [Source:HGNC Symbol;Acc:HGNC:48872]
Stromal	SEMA5A	0	1.69992	0.892	0.264	0	0	1.2723	0.541	0.085	0	0	0	semaphorin 5A [Source:HGNC Symbol;Acc:HGNC:10736]
Stromal	SNHG18	0	0.416335	0.396	0.143	0	0	0.38618	0.269	0.117	0	0	0	small nucleolar RNA host gene 18 [Source:HGNC Symbol;Acc:HGNC:49007]
Stromal	BASP1	0	0.960136	0.81	0.352	0	0	0.95361	0.751	0.495	0	0	0	brain abundant membrane attached signal protein 1 [Source:HGNC Symbol;Acc:HGNC:957]
Stromal	ADAMTS12	0	0.332188	0.223	0.038	0	0	0.337612	0.171	0.01	0	0	0	ADAM metallopeptidase with thrombospondin type 1 motif 12 [Source:HGNC Symbol;Acc:HGNC:14605]
Stromal	PRLR	0	1.11472	0.602	0.118	0	0	1.0509	0.452	0.069	0	0	0	prolactin receptor [Source:HGNC Symbol;Acc:HGNC:9446]
Stromal	CPLANE1	0	0.456812	0.465	0.22	0	2.04395e-220	0.287126	0.278	0.185	6.85499e-216	2.04395e-220	0	ciliogenesis and planar polarity effector 1 [Source:HGNC Symbol;Acc:HGNC:25801]
Stromal	DAB2	0	1.00752	0.725	0.256	0	0	0.997159	0.59	0.219	0	0	0	DAB adaptor protein 2 [Source:HGNC Symbol;Acc:HGNC:2662]
Stromal	PLCXD3	0	1.17179	0.472	0.061	0	0	0.691954	0.239	0.011	0	0	0	phosphatidylinositol specific phospholipase C X domain containing 3 [Source:HGNC Symbol;Acc:HGNC:31822]
Stromal	SELENOP	0	0.832907	0.769	0.332	0	0	0.814579	0.673	0.469	0	0	0	selenoprotein P [Source:HGNC Symbol;Acc:HGNC:10751]
Stromal	FGF10	0	0.417531	0.249	0.024	0	0	0.298676	0.138	0.004	0	0	0	fibroblast growth factor 10 [Source:HGNC Symbol;Acc:HGNC:3666]
Stromal	NDUFS4	0	0.2634	0.506	0.307	0	3.90412e-142	0.251983	0.447	0.389	1.30937e-137	3.90412e-142	0	NADH:ubiquinone oxidoreductase subunit S4 [Source:HGNC Symbol;Acc:HGNC:7711]
Stromal	GPX8	0	0.588859	0.487	0.149	0	0	0.61745	0.351	0.072	0	0	0	glutathione peroxidase 8 (putative) [Source:HGNC Symbol;Acc:HGNC:33100]
Stromal	PLPP1	0	0.903916	0.684	0.241	0	0	1.3658	0.636	0.151	0	0	0	phospholipid phosphatase 1 [Source:HGNC Symbol;Acc:HGNC:9228]
Stromal	PIK3R1	0	0.941339	0.923	0.61	0	0	1.52223	0.816	0.414	0	0	0	phosphoinositide-3-kinase regulatory subunit 1 [Source:HGNC Symbol;Acc:HGNC:8979]
Stromal	MAP1B	0	0.442453	0.609	0.291	0	0	0.682879	0.449	0.177	0	0	0	microtubule associated protein 1B [Source:HGNC Symbol;Acc:HGNC:6836]
Stromal	NSA2	0	0.364576	0.865	0.685	0	0	0.590407	0.764	0.627	0	0	0	NSA2 ribosome biogenesis factor [Source:HGNC Symbol;Acc:HGNC:30728]
Stromal	ZFYVE16	0	0.482343	0.633	0.332	0	0	0.506735	0.444	0.281	0	0	0	zinc finger FYVE-type containing 16 [Source:HGNC Symbol;Acc:HGNC:20756]
Stromal	VCAN	0	0.987053	0.836	0.3	0	0	1.93566	0.869	0.417	0	0	0	versican [Source:HGNC Symbol;Acc:HGNC:2464]
Stromal	NR2F1-AS1	0	0.417346	0.307	0.079	0	0	0.349506	0.18	0.028	0	0	0	NR2F1 antisense RNA 1 [Source:HGNC Symbol;Acc:HGNC:48622]
Stromal	NR2F1	0	1.55601	0.771	0.213	0	0	1.84471	0.681	0.077	0	0	0	nuclear receptor subfamily 2 group F member 1 [Source:HGNC Symbol;Acc:HGNC:7975]
Stromal	RHOBTB3	0	0.800892	0.658	0.233	0	0	0.472533	0.504	0.323	0	0	0	Rho related BTB domain containing 3 [Source:HGNC Symbol;Acc:HGNC:18757]
Stromal	NREP	0	0.473271	0.541	0.215	0	0	0.575287	0.311	0.105	0	0	0	neuronal regeneration related protein [Source:HGNC Symbol;Acc:HGNC:16834]
Stromal	PRR16	0	0.321219	0.212	0.033	0	0	0.25818	0.129	0.009	0	0	0	proline rich 16 [Source:HGNC Symbol;Acc:HGNC:29654]
Stromal	SNCAIP	0	0.819279	0.505	0.101	0	0	0.694488	0.329	0.022	0	0	0	synuclein alpha interacting protein [Source:HGNC Symbol;Acc:HGNC:11139]
Stromal	ALDH7A1	0	0.589024	0.502	0.194	0	2.54062e-291	0.317541	0.274	0.172	8.52074e-287	2.54062e-291	0	aldehyde dehydrogenase 7 family member A1 [Source:HGNC Symbol;Acc:HGNC:877]
Stromal	P4HA2	0	0.95339	0.654	0.202	0	0	0.722003	0.442	0.211	0	0	0	prolyl 4-hydroxylase subunit alpha 2 [Source:HGNC Symbol;Acc:HGNC:8547]
Stromal	PDLIM4	0	0.357369	0.43	0.163	0	0	0.608112	0.401	0.13	0	0	0	PDZ and LIM domain 4 [Source:HGNC Symbol;Acc:HGNC:16501]
Stromal	CAMLG	0	0.313167	0.603	0.395	0	0	0.477712	0.514	0.365	0	0	0	calcium modulating ligand [Source:HGNC Symbol;Acc:HGNC:1471]
Stromal	C5orf24	0	0.260256	0.542	0.336	0	0	0.403184	0.436	0.313	0	0	0	chromosome 5 open reading frame 24 [Source:HGNC Symbol;Acc:HGNC:26746]
Stromal	SMAD5	0	0.49516	0.585	0.305	0	0	0.448729	0.422	0.276	0	0	0	SMAD family member 5 [Source:HGNC Symbol;Acc:HGNC:6771]
Stromal	EGR1	0	0.841556	0.967	0.74	0	0	0.686018	0.907	0.821	0	0	0	early growth response 1 [Source:HGNC Symbol;Acc:HGNC:3238]
Stromal	PDGFRB	0	0.839278	0.757	0.244	0	0	0.92019	0.471	0.045	0	0	0	platelet derived growth factor receptor beta [Source:HGNC Symbol;Acc:HGNC:8804]
Stromal	SPARC	0	1.31218	0.98	0.542	0	0	2.41352	0.945	0.267	0	0	0	secreted protein acidic and cysteine rich [Source:HGNC Symbol;Acc:HGNC:11219]
Stromal	EBF1	0	0.555359	0.548	0.205	0	0	0.589341	0.304	0.041	0	0	0	EBF transcription factor 1 [Source:HGNC Symbol;Acc:HGNC:3126]
Stromal	SLIT3	0	0.486801	0.628	0.203	0	0	0.369719	0.223	0.048	0	0	0	slit guidance ligand 3 [Source:HGNC Symbol;Acc:HGNC:11087]
Stromal	NPM1	0	0.564228	0.949	0.825	0	0	0.467828	0.902	0.826	0	0	0	nucleophosmin 1 [Source:HGNC Symbol;Acc:HGNC:7910]
Stromal	SH3PXD2B	0	0.355504	0.321	0.124	0	1.95977e-281	0.252539	0.2	0.108	6.57269e-277	1.95977e-281	0	SH3 and PX domains 2B [Source:HGNC Symbol;Acc:HGNC:29242]
Stromal	DBN1	0	0.351627	0.408	0.176	0	0	0.31918	0.274	0.154	0	0	0	drebrin 1 [Source:HGNC Symbol;Acc:HGNC:2695]
Stromal	ADAMTS2	0	0.395677	0.283	0.068	0	0	0.39571	0.19	0.015	0	0	0	ADAM metallopeptidase with thrombospondin type 1 motif 2 [Source:HGNC Symbol;Acc:HGNC:218]
Stromal	GFPT2	0	0.33204	0.246	0.059	0	0	0.383795	0.189	0.021	0	0	0	glutamine-fructose-6-phosphate transaminase 2 [Source:HGNC Symbol;Acc:HGNC:4242]
Stromal	RACK1	0	0.370814	0.96	0.932	0	0	1.02289	0.949	0.873	0	0	0	receptor for activated C kinase 1 [Source:HGNC Symbol;Acc:HGNC:4399]
Stromal	TMEM14C	0	0.282252	0.602	0.382	0	2.40865e-293	0.322978	0.596	0.508	8.07812e-289	2.40865e-293	0	transmembrane protein 14C [Source:HGNC Symbol;Acc:HGNC:20952]
Stromal	MCUR1	0	0.549789	0.51	0.205	0	0	0.544978	0.419	0.231	0	0	0	mitochondrial calcium uniporter regulator 1 [Source:HGNC Symbol;Acc:HGNC:21097]
Stromal	ATXN1	0	0.978184	0.792	0.399	0	0	0.589329	0.574	0.387	0	0	0	ataxin 1 [Source:HGNC Symbol;Acc:HGNC:10548]
Stromal	ID4	0	0.678312	0.692	0.322	0	7.11823e-169	0.284477	0.743	0.687	2.38731e-164	7.11823e-169	0	inhibitor of DNA binding 4, HLH protein [Source:HGNC Symbol;Acc:HGNC:5363]
Stromal	GABBR1	0	0.367258	0.373	0.146	0	0	0.419732	0.217	0.035	0	0	0	gamma-aminobutyric acid type B receptor subunit 1 [Source:HGNC Symbol;Acc:HGNC:4070]
Stromal	C6orf48	0	0.783798	0.813	0.492	0	0	0.797035	0.676	0.468	0	0	0
Stromal	TNXB	0	0.663747	0.487	0.146	0	0	0.571223	0.245	0.026	0	0	0	tenascin XB [Source:HGNC Symbol;Acc:HGNC:11976]
Stromal	RPS18	0	0.401495	0.993	0.988	0	0	1.24345	0.998	0.992	0	0	0	ribosomal protein S18 [Source:HGNC Symbol;Acc:HGNC:10401]
Stromal	SYNGAP1	0	0.349982	0.305	0.106	0	0	0.250866	0.163	0.052	0	0	0	synaptic Ras GTPase activating protein 1 [Source:HGNC Symbol;Acc:HGNC:11497]
Stromal	PTK7	0	1.11927	0.707	0.196	0	0	0.679342	0.435	0.198	0	0	0	protein tyrosine kinase 7 (inactive) [Source:HGNC Symbol;Acc:HGNC:9618]
Stromal	PLA2G7	0	0.659289	0.398	0.052	0	0	0.567868	0.273	0.019	0	0	0	phospholipase A2 group VII [Source:HGNC Symbol;Acc:HGNC:9040]
Stromal	TRAM2	0	0.313667	0.312	0.124	0	0	0.30453	0.194	0.058	0	0	0	translocation associated membrane protein 2 [Source:HGNC Symbol;Acc:HGNC:16855]
Stromal	GSTA4	0	0.257035	0.246	0.08	0	0	0.250467	0.174	0.052	0	0	0	glutathione S-transferase alpha 4 [Source:HGNC Symbol;Acc:HGNC:4629]
Stromal	DST	0	0.866257	0.849	0.396	0	0	0.514736	0.664	0.473	0	0	0	dystonin [Source:HGNC Symbol;Acc:HGNC:1090]
Stromal	EEF1A1	0	0.262323	1	0.999	0	0	0.412824	0.999	0.999	0	0	0	eukaryotic translation elongation factor 1 alpha 1 [Source:HGNC Symbol;Acc:HGNC:3189]
Stromal	PNISR	0	0.728618	0.895	0.632	0	2.5464e-266	0.355979	0.66	0.589	8.5401e-262	2.5464e-266	0	PNN interacting serine and arginine rich protein [Source:HGNC Symbol;Acc:HGNC:21222]
Stromal	ASCC3	0	0.280758	0.481	0.289	0	0	0.45261	0.411	0.264	0	0	0	activating signal cointegrator 1 complex subunit 3 [Source:HGNC Symbol;Acc:HGNC:18697]
Stromal	PRDM1	0	0.351472	0.54	0.273	0	0	0.444967	0.418	0.262	0	0	0	PR/SET domain 1 [Source:HGNC Symbol;Acc:HGNC:9346]
Stromal	SEC63	0	0.374399	0.607	0.372	0	0	0.471576	0.486	0.339	0	0	0	SEC63 homolog, protein translocation regulator [Source:HGNC Symbol;Acc:HGNC:21082]
Stromal	REV3L	0	2.05847	0.965	0.482	0	0	1.90578	0.871	0.496	0	0	0	REV3 like, DNA directed polymerase zeta catalytic subunit [Source:HGNC Symbol;Acc:HGNC:9968]
Stromal	MARCKS	0	1.20086	0.89	0.393	0	0	1.16478	0.799	0.489	0	0	0	myristoylated alanine rich protein kinase C substrate [Source:HGNC Symbol;Acc:HGNC:6759]
Stromal	GOPC	0	0.371255	0.558	0.318	0	0	0.501321	0.415	0.234	0	0	0	golgi associated PDZ and coiled-coil motif containing [Source:HGNC Symbol;Acc:HGNC:17643]
Stromal	MAN1A1	0	0.718723	0.574	0.2	0	0	0.632319	0.358	0.094	0	0	0	mannosidase alpha class 1A member 1 [Source:HGNC Symbol;Acc:HGNC:6821]
Stromal	GJA1	0	1.12213	0.625	0.121	0	0	1.17208	0.636	0.27	0	0	0	gap junction protein alpha 1 [Source:HGNC Symbol;Acc:HGNC:4274]
Stromal	LAMA2	0	1.45362	0.731	0.137	0	0	0.811522	0.379	0.056	0	0	0	laminin subunit alpha 2 [Source:HGNC Symbol;Acc:HGNC:6482]
Stromal	ENPP1	0	0.985399	0.614	0.14	0	0	0.8596	0.372	0.034	0	0	0	ectonucleotide pyrophosphatase/phosphodiesterase 1 [Source:HGNC Symbol;Acc:HGNC:3356]
Stromal	MOXD1	0	0.871446	0.628	0.165	0	0	0.691196	0.29	0.014	0	0	0	monooxygenase DBH like 1 [Source:HGNC Symbol;Acc:HGNC:21063]
Stromal	FUCA2	0	0.292777	0.388	0.193	0	1.82126e-282	0.310503	0.323	0.224	6.10813e-278	1.82126e-282	0	alpha-L-fucosidase 2 [Source:HGNC Symbol;Acc:HGNC:4008]
Stromal	PLAGL1	0	0.940469	0.59	0.161	0	0	0.88883	0.386	0.112	0	0	0	PLAG1 like zinc finger 1 [Source:HGNC Symbol;Acc:HGNC:9046]
Stromal	SHPRH	0	0.410673	0.517	0.29	0	0	0.447786	0.319	0.168	0	0	0	SNF2 histone linker PHD RING helicase [Source:HGNC Symbol;Acc:HGNC:19336]
Stromal	AKAP12	0	1.06483	0.729	0.255	0	0	1.22194	0.557	0.121	0	0	0	A-kinase anchoring protein 12 [Source:HGNC Symbol;Acc:HGNC:370]
Stromal	ARID1B	0	0.500259	0.807	0.555	0	0	0.438211	0.558	0.435	0	0	0	AT-rich interaction domain 1B [Source:HGNC Symbol;Acc:HGNC:18040]
Stromal	QKI	0	0.496645	0.725	0.428	0	0	0.613534	0.625	0.415	0	0	0	QKI, KH domain containing RNA binding [Source:HGNC Symbol;Acc:HGNC:21100]
Stromal	SDK1	0	1.10321	0.627	0.116	0	0	0.652994	0.335	0.092	0	0	0	sidekick cell adhesion molecule 1 [Source:HGNC Symbol;Acc:HGNC:19307]
Stromal	FSCN1	0	0.364757	0.407	0.149	0	0	0.27722	0.239	0.11	0	0	0	fascin actin-bundling protein 1 [Source:HGNC Symbol;Acc:HGNC:11148]
Stromal	KDELR2	0	0.255823	0.619	0.392	0	2.89177e-252	0.326843	0.569	0.493	9.69842e-248	2.89177e-252	0	KDEL endoplasmic reticulum protein retention receptor 2 [Source:HGNC Symbol;Acc:HGNC:6305]
Stromal	PHF14	0	0.442135	0.61	0.348	0	0	0.394538	0.443	0.327	0	0	0	PHD finger protein 14 [Source:HGNC Symbol;Acc:HGNC:22203]
Stromal	TMEM106B	0	0.440837	0.525	0.275	0	6.40306e-152	0.267659	0.328	0.259	2.14746e-147	6.40306e-152	0	transmembrane protein 106B [Source:HGNC Symbol;Acc:HGNC:22407]
Stromal	TWIST1	0	0.605294	0.414	0.106	0	0	0.762901	0.368	0.09	0	0	0	twist family bHLH transcription factor 1 [Source:HGNC Symbol;Acc:HGNC:12428]
Stromal	TWISTNB	0	0.413098	0.49	0.29	0	0	0.67363	0.583	0.405	0	0	0
Stromal	TMEM196	0	1.51181	0.674	0.079	0	0	1.01319	0.372	0.014	0	0	0	transmembrane protein 196 [Source:HGNC Symbol;Acc:HGNC:22431]
Stromal	GPNMB	0	0.806013	0.575	0.176	0	0	0.520346	0.243	0.029	0	0	0	glycoprotein nmb [Source:HGNC Symbol;Acc:HGNC:4462]
Stromal	HOXA3	0	0.331991	0.238	0.064	0	0	0.27899	0.135	0.013	0	0	0	homeobox A3 [Source:HGNC Symbol;Acc:HGNC:5104]
Stromal	HOXA9	0	0.380881	0.283	0.085	0	0	0.417007	0.196	0.017	0	0	0	homeobox A9 [Source:HGNC Symbol;Acc:HGNC:5109]
Stromal	HOXA10	0	1.33252	0.838	0.277	0	0	1.46421	0.574	0.044	0	0	0	homeobox A10 [Source:HGNC Symbol;Acc:HGNC:5100]
Stromal	HOXA11	0	1.10974	0.7	0.185	0	0	1.13528	0.46	0.027	0	0	0	homeobox A11 [Source:HGNC Symbol;Acc:HGNC:5101]
Stromal	HOXA11-AS	0	0.40775	0.322	0.087	0	0	0.355306	0.18	0.01	0	0	0	HOXA11 antisense RNA [Source:HGNC Symbol;Acc:HGNC:24957]
Stromal	JAZF1	0	1.35657	0.832	0.297	0	0	1.20386	0.569	0.164	0	0	0	JAZF zinc finger 1 [Source:HGNC Symbol;Acc:HGNC:28917]
Stromal	EPDR1	0	0.296644	0.306	0.114	0	0	0.335119	0.211	0.059	0	0	0	ependymin related 1 [Source:HGNC Symbol;Acc:HGNC:17572]
Stromal	SFRP4	0	1.83729	0.842	0.279	0	0	2.15761	0.499	0.112	0	0	0	secreted frizzled related protein 4 [Source:HGNC Symbol;Acc:HGNC:10778]
Stromal	AEBP1	0	0.345092	0.557	0.245	0	0	0.959453	0.461	0.056	0	0	0	AE binding protein 1 [Source:HGNC Symbol;Acc:HGNC:303]
Stromal	ADCY1	0	0.353733	0.219	0.05	0	0	0.330098	0.151	0.013	0	0	0	adenylate cyclase 1 [Source:HGNC Symbol;Acc:HGNC:232]
Stromal	IGFBP3	0	1.50752	0.601	0.16	0	0	1.36468	0.411	0.142	0	0	0	insulin like growth factor binding protein 3 [Source:HGNC Symbol;Acc:HGNC:5472]
Stromal	VWC2	0	0.297489	0.182	0.024	0	0	0.274271	0.125	0.005	0	0	0	von Willebrand factor C domain containing 2 [Source:HGNC Symbol;Acc:HGNC:30200]
Stromal	EGFR	0	0.57271	0.489	0.185	0	2.33822e-224	0.30626	0.327	0.236	7.84191e-220	2.33822e-224	0	epidermal growth factor receptor [Source:HGNC Symbol;Acc:HGNC:3236]
Stromal	TPST1	0	0.683084	0.492	0.107	0	0	0.728386	0.403	0.098	0	0	0	tyrosylprotein sulfotransferase 1 [Source:HGNC Symbol;Acc:HGNC:12020]
Stromal	ELN	0	1.1703	0.681	0.175	0	0	0.763679	0.311	0.037	0	0	0	elastin [Source:HGNC Symbol;Acc:HGNC:3327]
Stromal	GNAI1	0	0.394303	0.343	0.131	0	2.08575e-203	0.305276	0.325	0.237	6.99519e-199	2.08575e-203	0	G protein subunit alpha i1 [Source:HGNC Symbol;Acc:HGNC:4384]
Stromal	CACNA2D1	0	0.342332	0.257	0.07	0	0	0.304104	0.149	0.011	0	0	0	calcium voltage-gated channel auxiliary subunit alpha2delta 1 [Source:HGNC Symbol;Acc:HGNC:1399]
Stromal	COL1A2	0	0.764182	0.989	0.545	0	0	0.73779	0.915	0.569	0	0	0	collagen type I alpha 2 chain [Source:HGNC Symbol;Acc:HGNC:2198]
Stromal	ZKSCAN1	0	0.496877	0.695	0.407	0	2.1827e-124	0.262452	0.437	0.38	7.32034e-120	2.1827e-124	0	zinc finger with KRAB and SCAN domains 1 [Source:HGNC Symbol;Acc:HGNC:13101]
Stromal	PCOLCE	0	1.3262	0.845	0.296	0	0	2.27665	0.824	0.118	0	0	0	procollagen C-endopeptidase enhancer [Source:HGNC Symbol;Acc:HGNC:8738]
Stromal	CUX1	0	0.609693	0.761	0.426	0	0	0.677475	0.623	0.435	0	0	0	cut like homeobox 1 [Source:HGNC Symbol;Acc:HGNC:2557]
Stromal	LAMB1	0	1.55065	0.906	0.331	0	0	1.17732	0.636	0.239	0	0	0	laminin subunit beta 1 [Source:HGNC Symbol;Acc:HGNC:6486]
Stromal	WNT2	0	0.538405	0.343	0.039	0	0	0.437252	0.211	0.008	0	0	0	Wnt family member 2 [Source:HGNC Symbol;Acc:HGNC:12780]
Stromal	CPED1	0	0.44722	0.377	0.12	0	0	0.331847	0.16	0.009	0	0	0	cadherin like and PC-esterase domain containing 1 [Source:HGNC Symbol;Acc:HGNC:26159]
Stromal	AASS	0	0.27538	0.225	0.092	0	0	0.264477	0.17	0.068	0	0	0	aminoadipate-semialdehyde synthase [Source:HGNC Symbol;Acc:HGNC:17366]
Stromal	CALU	0	0.578322	0.718	0.384	0	0	0.74032	0.616	0.395	0	0	0	calumenin [Source:HGNC Symbol;Acc:HGNC:1458]
Stromal	PTN	0	1.82144	0.91	0.366	0	0	2.5408	0.816	0.154	0	0	0	pleiotrophin [Source:HGNC Symbol;Acc:HGNC:9630]
Stromal	CREB3L2	0	0.887612	0.738	0.325	0	0	0.498612	0.44	0.28	0	0	0	cAMP responsive element binding protein 3 like 2 [Source:HGNC Symbol;Acc:HGNC:23720]
Stromal	SLC37A3	0	0.420244	0.375	0.144	0	3.54088e-306	0.312787	0.277	0.172	1.18754e-301	3.54088e-306	0	solute carrier family 37 member 3 [Source:HGNC Symbol;Acc:HGNC:20651]
Stromal	ZYX	0	0.331498	0.667	0.419	0	0	0.932459	0.611	0.296	0	0	0	zyxin [Source:HGNC Symbol;Acc:HGNC:13200]
Stromal	TCAF1	0	0.463772	0.55	0.286	0	1.24647e-142	0.270717	0.332	0.268	4.18042e-138	1.24647e-142	0	TRPM8 channel associated factor 1 [Source:HGNC Symbol;Acc:HGNC:22201]
Stromal	RARRES2	0	0.420119	0.539	0.236	0	0	0.995677	0.499	0.117	0	0	0	retinoic acid receptor responder 2 [Source:HGNC Symbol;Acc:HGNC:9868]
Stromal	WDR86	0	0.291942	0.251	0.072	0	0	0.269342	0.15	0.042	0	0	0	WD repeat domain 86 [Source:HGNC Symbol;Acc:HGNC:28020]
Stromal	NLGN4X	0	0.779628	0.467	0.088	0	0	0.443315	0.349	0.158	0	0	0	neuroligin 4 X-linked [Source:HGNC Symbol;Acc:HGNC:14287]
Stromal	TBL1X	0	0.469608	0.607	0.305	0	0	0.395226	0.405	0.277	0	0	0	transducin beta like 1 X-linked [Source:HGNC Symbol;Acc:HGNC:11585]
Stromal	PRPS2	0	0.395364	0.383	0.172	0	0	0.414642	0.33	0.184	0	0	0	phosphoribosyl pyrophosphate synthetase 2 [Source:HGNC Symbol;Acc:HGNC:9465]
Stromal	SRPX	0	0.332401	0.226	0.048	0	0	0.413848	0.204	0.014	0	0	0	sushi repeat containing protein X-linked [Source:HGNC Symbol;Acc:HGNC:11309]
Stromal	MAOB	0	0.299664	0.368	0.142	0	0	0.723886	0.364	0.07	0	0	0	monoamine oxidase B [Source:HGNC Symbol;Acc:HGNC:6834]
Stromal	TIMP1	0	0.391879	0.774	0.471	0	0	1.49935	0.804	0.327	0	0	0	TIMP metallopeptidase inhibitor 1 [Source:HGNC Symbol;Acc:HGNC:11820]
Stromal	MAGED1	0	0.324722	0.532	0.263	0	1.76399e-227	0.276013	0.38	0.282	5.91607e-223	1.76399e-227	0	MAGE family member D1 [Source:HGNC Symbol;Acc:HGNC:6813]
Stromal	MAGED2	0	0.395142	0.638	0.38	0	1.82142e-272	0.357549	0.437	0.346	6.10867e-268	1.82142e-272	0	MAGE family member D2 [Source:HGNC Symbol;Acc:HGNC:16353]
Stromal	AR	0	0.768272	0.602	0.207	0	0	0.553712	0.292	0.063	0	0	0	androgen receptor [Source:HGNC Symbol;Acc:HGNC:644]
Stromal	RPS4X	0	0.410972	0.99	0.976	0	0	1.01687	0.99	0.971	0	0	0	ribosomal protein S4 X-linked [Source:HGNC Symbol;Acc:HGNC:10424]
Stromal	XIST	0	0.780524	0.982	0.83	0	0	0.758162	0.909	0.808	0	0	0	X inactive specific transcript [Source:HGNC Symbol;Acc:HGNC:12810]
Stromal	JPX	0	0.440688	0.613	0.368	0	0	0.436185	0.411	0.281	0	0	0	JPX transcript, XIST activator [Source:HGNC Symbol;Acc:HGNC:37191]
Stromal	FTX	0	0.662655	0.662	0.359	0	0	0.452838	0.352	0.231	0	0	0	FTX transcript, XIST regulator [Source:HGNC Symbol;Acc:HGNC:37190]
Stromal	ATRX	0	0.321159	0.853	0.666	0	0	0.395772	0.661	0.565	0	0	0	ATRX chromatin remodeler [Source:HGNC Symbol;Acc:HGNC:886]
Stromal	RPL36A	0	0.281335	0.777	0.607	0	0	0.758823	0.773	0.574	0	0	0	ribosomal protein L36a [Source:HGNC Symbol;Acc:HGNC:10359]
Stromal	TCEAL7	0	0.458836	0.365	0.122	0	0	0.523052	0.241	0.018	0	0	0	transcription elongation factor A like 7 [Source:HGNC Symbol;Acc:HGNC:28336]
Stromal	TCEAL9	0	0.537081	0.656	0.318	0	8.00785e-285	0.351403	0.583	0.489	2.68567e-280	8.00785e-285	0	transcription elongation factor A like 9 [Source:HGNC Symbol;Acc:HGNC:30084]
Stromal	BEX3	0	0.460913	0.675	0.365	0	0	0.749352	0.722	0.514	0	0	0	brain expressed X-linked 3 [Source:HGNC Symbol;Acc:HGNC:13388]
Stromal	TCEAL4	0	0.324941	0.78	0.45	0	0	1.11507	0.777	0.57	0	0	0	transcription elongation factor A like 4 [Source:HGNC Symbol;Acc:HGNC:26121]
Stromal	MORF4L2	0	0.25829	0.684	0.458	0	0	0.321499	0.698	0.63	0	0	0	mortality factor 4 like 2 [Source:HGNC Symbol;Acc:HGNC:16849]
Stromal	MUM1L1	0	0.685136	0.385	0.067	0	0	0.602143	0.258	0.011	0	0	0
Stromal	COL4A5	0	0.669009	0.508	0.156	0	0	0.524828	0.261	0.057	0	0	0	collagen type IV alpha 5 chain [Source:HGNC Symbol;Acc:HGNC:2207]
Stromal	KLHL13	0	0.279263	0.248	0.081	0	0	0.269376	0.153	0.023	0	0	0	kelch like family member 13 [Source:HGNC Symbol;Acc:HGNC:22931]
Stromal	KIAA1210	0	0.903258	0.41	0.099	0	0	0.320365	0.125	0.012	0	0	0	KIAA1210 [Source:HGNC Symbol;Acc:HGNC:29218]
Stromal	PGRMC1	0	0.974314	0.763	0.385	0	0	0.845589	0.582	0.489	0	0	0	progesterone receptor membrane component 1 [Source:HGNC Symbol;Acc:HGNC:16090]
Stromal	SMARCA1	0	0.550254	0.567	0.231	0	0	0.414741	0.408	0.259	0	0	0	SWI/SNF related, matrix associated, actin dependent regulator of chromatin, subfamily a, member 1 [Source:HGNC Symbol;Acc:HGNC:11097]
Stromal	MIR503HG	0	0.39873	0.235	0.05	0	0	0.506949	0.158	0.009	0	0	0	MIR503 host gene [Source:HGNC Symbol;Acc:HGNC:28258]
Stromal	RTL8C	0	0.35834	0.523	0.279	0	0	0.457945	0.46	0.3	0	0	0	retrotransposon Gag like 8C [Source:HGNC Symbol;Acc:HGNC:2569]
Stromal	SLC6A8	0	0.264489	0.255	0.103	0	1.73533e-258	0.289606	0.229	0.137	5.81996e-254	1.73533e-258	0	solute carrier family 6 member 8 [Source:HGNC Symbol;Acc:HGNC:11055]
Stromal	CTSB	0	0.736049	0.84	0.462	0	0	0.436689	0.695	0.586	0	0	0	cathepsin B [Source:HGNC Symbol;Acc:HGNC:2527]
Stromal	MICU3	0	0.455886	0.384	0.117	0	0	0.40976	0.209	0.023	0	0	0	mitochondrial calcium uptake family member 3 [Source:HGNC Symbol;Acc:HGNC:27820]
Stromal	PSD3	0	0.71775	0.453	0.112	0	0	0.775363	0.362	0.07	0	0	0	pleckstrin and Sec7 domain containing 3 [Source:HGNC Symbol;Acc:HGNC:19093]
Stromal	BMP1	0	0.40874	0.417	0.16	0	0	0.559699	0.328	0.073	0	0	0	bone morphogenetic protein 1 [Source:HGNC Symbol;Acc:HGNC:1067]
Stromal	SLC25A37	0	0.453583	0.536	0.266	0	9.26673e-179	0.29513	0.377	0.299	3.10788e-174	9.26673e-179	0	solute carrier family 25 member 37 [Source:HGNC Symbol;Acc:HGNC:29786]
Stromal	DPYSL2	0	0.363305	0.6	0.333	0	0	0.909755	0.566	0.226	0	0	0	dihydropyrimidinase like 2 [Source:HGNC Symbol;Acc:HGNC:3014]
Stromal	SCARA5	0	0.653535	0.324	0.034	0	0	0.364184	0.155	0.008	0	0	0	scavenger receptor class A member 5 [Source:HGNC Symbol;Acc:HGNC:28701]
Stromal	RBPMS	0	0.514888	0.627	0.283	0	0	0.405406	0.442	0.307	0	0	0	RNA binding protein, mRNA processing factor [Source:HGNC Symbol;Acc:HGNC:19097]
Stromal	PPP2CB	0	0.360049	0.544	0.295	0	3.02282e-178	0.290648	0.508	0.446	1.01379e-173	3.02282e-178	0	protein phosphatase 2 catalytic subunit beta [Source:HGNC Symbol;Acc:HGNC:9300]
Stromal	ADGRA2	0	0.669609	0.597	0.21	0	0	0.548695	0.306	0.042	0	0	0	adhesion G protein-coupled receptor A2 [Source:HGNC Symbol;Acc:HGNC:17849]
Stromal	SFRP1	0	0.738113	0.56	0.164	0	0	1.16969	0.37	0.043	0	0	0	secreted frizzled related protein 1 [Source:HGNC Symbol;Acc:HGNC:10776]
Stromal	PLAT	0	0.893774	0.579	0.163	0	0	0.943698	0.416	0.054	0	0	0	plasminogen activator, tissue type [Source:HGNC Symbol;Acc:HGNC:9051]
Stromal	SNAI2	0	1.17313	0.665	0.149	0	0	1.14347	0.506	0.057	0	0	0	snail family transcriptional repressor 2 [Source:HGNC Symbol;Acc:HGNC:11094]
Stromal	RPL7	0	0.289052	0.944	0.923	0	0	1.00349	0.968	0.939	0	0	0	ribosomal protein L7 [Source:HGNC Symbol;Acc:HGNC:10363]
Stromal	ZNF704	0	0.585333	0.503	0.202	0	4.46444e-72	0.332201	0.271	0.231	1.49728e-67	4.46444e-72	0	zinc finger protein 704 [Source:HGNC Symbol;Acc:HGNC:32291]
Stromal	FABP5	0	0.615694	0.484	0.243	0	0	2.17832	0.626	0.227	0	0	0	fatty acid binding protein 5 [Source:HGNC Symbol;Acc:HGNC:3560]
Stromal	MMP16	0	0.366578	0.217	0.04	0	0	0.256611	0.114	0.009	0	0	0	matrix metallopeptidase 16 [Source:HGNC Symbol;Acc:HGNC:7162]
Stromal	RUNX1T1	0	0.952251	0.626	0.182	0	0	0.785751	0.346	0.024	0	0	0	RUNX1 partner transcriptional co-repressor 1 [Source:HGNC Symbol;Acc:HGNC:1535]
Stromal	FAM92A	0	0.333796	0.318	0.112	0	0	0.303832	0.245	0.116	0	0	0
Stromal	STK3	0	0.678748	0.558	0.207	0	0	0.464293	0.377	0.226	0	0	0	serine/threonine kinase 3 [Source:HGNC Symbol;Acc:HGNC:11406]
Stromal	OSR2	0	1.89128	0.932	0.292	0	0	1.76199	0.693	0.063	0	0	0	odd-skipped related transciption factor 2 [Source:HGNC Symbol;Acc:HGNC:15830]
Stromal	VPS13B	0	0.34785	0.453	0.246	0	0	0.436176	0.277	0.118	0	0	0	vacuolar protein sorting 13 homolog B [Source:HGNC Symbol;Acc:HGNC:2183]
Stromal	EIF3E	0	0.666386	0.884	0.656	0	0	0.766197	0.797	0.646	0	0	0	eukaryotic translation initiation factor 3 subunit E [Source:HGNC Symbol;Acc:HGNC:3277]
Stromal	EXT1	0	0.425647	0.418	0.187	0	1.76049e-178	0.276341	0.232	0.155	5.90435e-174	1.76049e-178	0	exostosin glycosyltransferase 1 [Source:HGNC Symbol;Acc:HGNC:3512]
Stromal	COL14A1	0	0.805984	0.724	0.22	0	0	0.774322	0.389	0.077	0	0	0	collagen type XIV alpha 1 chain [Source:HGNC Symbol;Acc:HGNC:2191]
Stromal	ZHX1	0	0.413029	0.458	0.218	0	0	0.438185	0.312	0.134	0	0	0	zinc fingers and homeoboxes 1 [Source:HGNC Symbol;Acc:HGNC:12871]
Stromal	MYC	0	0.870207	0.658	0.302	0	0	0.981268	0.62	0.333	0	0	0	MYC proto-oncogene, bHLH transcription factor [Source:HGNC Symbol;Acc:HGNC:7553]
Stromal	LY6E	0	0.307752	0.646	0.426	0	0	1.27548	0.667	0.184	0	0	0	lymphocyte antigen 6 family member E [Source:HGNC Symbol;Acc:HGNC:6727]
Stromal	KLF9	0	1.05546	0.787	0.347	0	0	0.813203	0.572	0.346	0	0	0	Kruppel like factor 9 [Source:HGNC Symbol;Acc:HGNC:1123]
Stromal	ALDH1A1	0	0.963619	0.595	0.127	0	0	1.0219	0.483	0.075	0	0	0	aldehyde dehydrogenase 1 family member A1 [Source:HGNC Symbol;Acc:HGNC:402]
Stromal	RORB	0	2.50302	0.939	0.216	0	0	2.40504	0.782	0.069	0	0	0	RAR related orphan receptor B [Source:HGNC Symbol;Acc:HGNC:10259]
Stromal	PCSK5	0	0.260364	0.229	0.072	0	0	0.415474	0.196	0.081	0	0	0	proprotein convertase subtilisin/kexin type 5 [Source:HGNC Symbol;Acc:HGNC:8747]
Stromal	TLE4	0	0.357239	0.735	0.473	0	0	0.41045	0.711	0.531	0	0	0	TLE family member 4, transcriptional corepressor [Source:HGNC Symbol;Acc:HGNC:11840]
Stromal	CTSL	0	0.312101	0.442	0.221	0	0	0.779329	0.47	0.222	0	0	0	cathepsin L [Source:HGNC Symbol;Acc:HGNC:2537]
Stromal	S1PR3	0	0.598742	0.41	0.115	0	0	0.594845	0.293	0.032	0	0	0	sphingosine-1-phosphate receptor 3 [Source:HGNC Symbol;Acc:HGNC:3167]
Stromal	OGN	0	1.08931	0.469	0.078	0	0	1.04327	0.405	0.019	0	0	0	osteoglycin [Source:HGNC Symbol;Acc:HGNC:8126]
Stromal	C9orf3	0	0.676607	0.633	0.256	0	0	0.722951	0.511	0.274	0	0	0
Stromal	PTCH1	0	1.05459	0.577	0.15	0	0	1.01987	0.372	0.095	0	0	0	patched 1 [Source:HGNC Symbol;Acc:HGNC:9585]
Stromal	ERCC6L2	0	0.32041	0.392	0.207	0	0	0.293503	0.224	0.109	0	0	0	ERCC excision repair 6 like 2 [Source:HGNC Symbol;Acc:HGNC:26922]
Stromal	COL15A1	0	0.810317	0.566	0.147	0	0	0.977433	0.444	0.04	0	0	0	collagen type XV alpha 1 chain [Source:HGNC Symbol;Acc:HGNC:2192]
Stromal	ABCA1	0	0.842634	0.624	0.189	0	0	0.590521	0.378	0.16	0	0	0	ATP binding cassette subfamily A member 1 [Source:HGNC Symbol;Acc:HGNC:29]
Stromal	TXN	0	1.0416	0.92	0.635	0	0	0.881553	0.955	0.881	0	0	0	thioredoxin [Source:HGNC Symbol;Acc:HGNC:12435]
Stromal	LPAR1	0	0.41669	0.316	0.075	0	0	0.40844	0.247	0.071	0	0	0	lysophosphatidic acid receptor 1 [Source:HGNC Symbol;Acc:HGNC:3166]
Stromal	COL27A1	0	0.438761	0.327	0.101	0	3.9278e-272	0.290254	0.172	0.087	1.3173e-267	3.9278e-272	0	collagen type XXVII alpha 1 chain [Source:HGNC Symbol;Acc:HGNC:22986]
Stromal	PAPPA	0	1.00927	0.459	0.064	0	0	1.04286	0.375	0.026	0	0	0	pappalysin 1 [Source:HGNC Symbol;Acc:HGNC:8602]
Stromal	GARNL3	0	0.654223	0.384	0.058	0	0	0.327857	0.154	0.013	0	0	0	GTPase activating Rap/RanGAP domain like 3 [Source:HGNC Symbol;Acc:HGNC:25425]
Stromal	SLC2A8	0	0.902986	0.561	0.119	0	0	0.87872	0.42	0.076	0	0	0	solute carrier family 2 member 8 [Source:HGNC Symbol;Acc:HGNC:13812]
Stromal	RPL12	0	0.75619	0.986	0.964	0	0	1.32545	0.989	0.955	0	0	0	ribosomal protein L12 [Source:HGNC Symbol;Acc:HGNC:10302]
Stromal	DNM1	0	0.588874	0.378	0.057	0	0	0.304947	0.144	0.016	0	0	0	dynamin 1 [Source:HGNC Symbol;Acc:HGNC:2972]
Stromal	IER5L	0	0.693107	0.692	0.362	0	0	0.681196	0.611	0.448	0	0	0	immediate early response 5 like [Source:HGNC Symbol;Acc:HGNC:23679]
Stromal	LAMC3	0	0.586334	0.406	0.095	0	0	0.599908	0.259	0.019	0	0	0	laminin subunit gamma 3 [Source:HGNC Symbol;Acc:HGNC:6494]
Stromal	RPL7A	0	0.316075	0.97	0.961	0	0	1.04661	0.988	0.956	0	0	0	ribosomal protein L7a [Source:HGNC Symbol;Acc:HGNC:10364]
Stromal	COL5A1	0	1.42537	0.857	0.258	0	0	1.32185	0.548	0.062	0	0	0	collagen type V alpha 1 chain [Source:HGNC Symbol;Acc:HGNC:2209]
Stromal	PTGDS	0	2.15849	0.911	0.479	0	0	3.19372	0.851	0.169	0	0	0	prostaglandin D2 synthase [Source:HGNC Symbol;Acc:HGNC:9592]
Stromal	IFITM3	0	0.662317	0.908	0.556	0	0	1.76619	0.935	0.634	0	0	0	interferon induced transmembrane protein 3 [Source:HGNC Symbol;Acc:HGNC:5414]
Stromal	IGF2.1	0	0.903085	0.461	0.056	0	0	0.467206	0.197	0.011	0	0	0
Stromal	CD81	0	0.642638	0.946	0.776	0	0	1.22015	0.95	0.811	0	0	0	CD81 molecule [Source:HGNC Symbol;Acc:HGNC:1701]
Stromal	KCNQ1OT1	0	1.33568	0.888	0.474	0	0	0.825905	0.763	0.565	0	0	0	KCNQ1 opposite strand/antisense transcript 1 [Source:HGNC Symbol;Acc:HGNC:6295]
Stromal	CDKN1C	0	0.57774	0.563	0.257	0	0	0.440489	0.399	0.284	0	0	0	cyclin dependent kinase inhibitor 1C [Source:HGNC Symbol;Acc:HGNC:1786]
Stromal	ST5	0	0.472437	0.506	0.222	0	0	0.360927	0.338	0.222	0	0	0
Stromal	PARVA	0	0.267582	0.458	0.235	0	1.59159e-259	0.322938	0.347	0.251	5.33788e-255	1.59159e-259	0	parvin alpha [Source:HGNC Symbol;Acc:HGNC:14652]
Stromal	SPON1	0	0.887381	0.6	0.16	0	0	0.289568	0.391	0.254	0	0	0	spondin 1 [Source:HGNC Symbol;Acc:HGNC:11252]
Stromal	ABCC8	0	0.688943	0.367	0.048	0	0	0.267256	0.12	0.007	0	0	0	ATP binding cassette subfamily C member 8 [Source:HGNC Symbol;Acc:HGNC:59]
Stromal	RCN1	0	0.374019	0.618	0.3	0	0	0.461639	0.584	0.414	0	0	0	reticulocalbin 1 [Source:HGNC Symbol;Acc:HGNC:9934]
Stromal	WT1	0	0.762096	0.52	0.109	0	0	0.809347	0.367	0.019	0	0	0	WT1 transcription factor [Source:HGNC Symbol;Acc:HGNC:12796]
Stromal	PAMR1	0	0.315222	0.219	0.052	0	0	0.349779	0.146	0.014	0	0	0	peptidase domain containing associated with muscle regeneration 1 [Source:HGNC Symbol;Acc:HGNC:24554]
Stromal	C11orf96	0	0.72199	0.706	0.412	0	0	1.90119	0.729	0.342	0	0	0	chromosome 11 open reading frame 96 [Source:HGNC Symbol;Acc:HGNC:38675]
Stromal	MDK	0	1.25957	0.878	0.447	0	0	1.06985	0.806	0.481	0	0	0	midkine [Source:HGNC Symbol;Acc:HGNC:6972]
Stromal	C1QTNF4	0	0.346734	0.284	0.07	0	0	0.279219	0.145	0.01	0	0	0	C1q and TNF related 4 [Source:HGNC Symbol;Acc:HGNC:14346]
Stromal	SERPING1	0	0.90305	0.713	0.282	0	0	1.31295	0.679	0.295	0	0	0	serpin family G member 1 [Source:HGNC Symbol;Acc:HGNC:1228]
Stromal	FADS2	0	0.582562	0.478	0.153	0	0	0.571715	0.308	0.087	0	0	0	fatty acid desaturase 2 [Source:HGNC Symbol;Acc:HGNC:3575]
Stromal	RAB3IL1	0	0.314804	0.241	0.046	0	0	0.335034	0.19	0.023	0	0	0	RAB3A interacting protein like 1 [Source:HGNC Symbol;Acc:HGNC:9780]
Stromal	NRXN2	0	0.559972	0.411	0.096	0	0	0.301845	0.168	0.014	0	0	0	neurexin 2 [Source:HGNC Symbol;Acc:HGNC:8009]
Stromal	EFEMP2	0	0.429129	0.473	0.181	0	0	0.565212	0.329	0.058	0	0	0	EGF containing fibulin extracellular matrix protein 2 [Source:HGNC Symbol;Acc:HGNC:3219]
Stromal	CD248	0	1.37368	0.791	0.202	0	0	1.29257	0.58	0.047	0	0	0	CD248 molecule [Source:HGNC Symbol;Acc:HGNC:18219]
Stromal	CTSF	0	0.457755	0.432	0.161	0	0	0.252199	0.161	0.057	0	0	0	cathepsin F [Source:HGNC Symbol;Acc:HGNC:2531]
Stromal	ARHGEF17	0	0.378241	0.416	0.164	0	0	0.39932	0.262	0.088	0	0	0	Rho guanine nucleotide exchange factor 17 [Source:HGNC Symbol;Acc:HGNC:21726]
Stromal	SERPINH1	0	0.96504	0.836	0.369	0	0	1.28781	0.724	0.279	0	0	0	serpin family H member 1 [Source:HGNC Symbol;Acc:HGNC:1546]
Stromal	TSKU	0	0.263701	0.236	0.073	0	0	0.308995	0.217	0.088	0	0	0	tsukushi, small leucine rich proteoglycan [Source:HGNC Symbol;Acc:HGNC:28850]
Stromal	PRSS23	0	0.592081	0.563	0.227	0	0	0.970762	0.479	0.093	0	0	0	serine protease 23 [Source:HGNC Symbol;Acc:HGNC:14370]
Stromal	SESN3	0	0.514978	0.513	0.215	0	0	0.355942	0.268	0.131	0	0	0	sestrin 3 [Source:HGNC Symbol;Acc:HGNC:23060]
Stromal	PGR	0	1.33124	0.844	0.279	0	0	0.901796	0.613	0.298	0	0	0	progesterone receptor [Source:HGNC Symbol;Acc:HGNC:8910]
Stromal	CEP126	0	0.507247	0.415	0.141	0	0	0.310356	0.268	0.08	0	0	0	centrosomal protein 126 [Source:HGNC Symbol;Acc:HGNC:29264]
Stromal	DYNC2H1	0	0.475967	0.398	0.141	0	0	0.33609	0.283	0.111	0	0	0	dynein cytoplasmic 2 heavy chain 1 [Source:HGNC Symbol;Acc:HGNC:2962]
Stromal	ARHGAP20	0	1.20447	0.642	0.098	0	0	0.925313	0.366	0.018	0	0	0	Rho GTPase activating protein 20 [Source:HGNC Symbol;Acc:HGNC:18357]
Stromal	DIXDC1	0	0.288616	0.357	0.165	0	0	0.416927	0.287	0.118	0	0	0	DIX domain containing 1 [Source:HGNC Symbol;Acc:HGNC:23695]
Stromal	ZBTB16	0	0.611365	0.5	0.161	0	0	0.503854	0.25	0.03	0	0	0	zinc finger and BTB domain containing 16 [Source:HGNC Symbol;Acc:HGNC:12930]
Stromal	BACE1	0	0.442041	0.391	0.141	0	0	0.306844	0.215	0.085	0	0	0	beta-secretase 1 [Source:HGNC Symbol;Acc:HGNC:933]
Stromal	PHLDB1	0	1.17031	0.777	0.231	0	0	0.85781	0.459	0.1	0	0	0	pleckstrin homology like domain family B member 1 [Source:HGNC Symbol;Acc:HGNC:23697]
Stromal	OAF	0	0.69878	0.54	0.161	0	0	0.61538	0.367	0.118	0	0	0	out at first homolog [Source:HGNC Symbol;Acc:HGNC:28752]
Stromal	CLMP	0	0.802517	0.523	0.1	0	0	0.808505	0.378	0.017	0	0	0	CXADR like membrane protein [Source:HGNC Symbol;Acc:HGNC:24039]
Stromal	VIM	0	0.295229	0.995	0.924	0	0	1.28799	0.98	0.688	0	0	0	vimentin [Source:HGNC Symbol;Acc:HGNC:12692]
Stromal	ARHGAP21	0	1.33397	0.808	0.27	0	0	0.862053	0.591	0.315	0	0	0	Rho GTPase activating protein 21 [Source:HGNC Symbol;Acc:HGNC:23725]
Stromal	PRTFDC1	0	0.430841	0.329	0.075	0	0	0.348327	0.192	0.028	0	0	0	phosphoribosyl transferase domain containing 1 [Source:HGNC Symbol;Acc:HGNC:23333]
Stromal	ANKRD26	0	0.436943	0.414	0.193	0	1.24553e-220	0.259264	0.25	0.16	4.17725e-216	1.24553e-220	0	ankyrin repeat domain 26 [Source:HGNC Symbol;Acc:HGNC:29186]
Stromal	SVIL	0	0.504952	0.608	0.265	0	7.83085e-216	0.308995	0.353	0.261	2.62631e-211	7.83085e-216	0	supervillin [Source:HGNC Symbol;Acc:HGNC:11480]
Stromal	ZEB1	0	1.37805	0.891	0.388	0	0	1.81569	0.749	0.093	0	0	0	zinc finger E-box binding homeobox 1 [Source:HGNC Symbol;Acc:HGNC:11642]
Stromal	NRP1	0	0.605616	0.652	0.264	0	0	0.880492	0.49	0.122	0	0	0	neuropilin 1 [Source:HGNC Symbol;Acc:HGNC:8004]
Stromal	DKK1	0	0.952183	0.414	0.054	0	0	1.98124	0.586	0.068	0	0	0	dickkopf WNT signaling pathway inhibitor 1 [Source:HGNC Symbol;Acc:HGNC:2891]
Stromal	TET1	0	0.66464	0.473	0.133	0	0	0.422731	0.228	0.043	0	0	0	tet methylcytosine dioxygenase 1 [Source:HGNC Symbol;Acc:HGNC:29484]
Stromal	ZNF503	0	0.431445	0.6	0.313	0	2.63532e-138	0.283801	0.355	0.285	8.83833e-134	2.63532e-138	0	zinc finger protein 503 [Source:HGNC Symbol;Acc:HGNC:23589]
Stromal	RPS24	0	0.267646	0.988	0.98	0	0	0.995438	0.997	0.982	0	0	0	ribosomal protein S24 [Source:HGNC Symbol;Acc:HGNC:10411]
Stromal	ZMIZ1	0	0.301826	0.544	0.331	0	0	0.423228	0.396	0.236	0	0	0	zinc finger MIZ-type containing 1 [Source:HGNC Symbol;Acc:HGNC:16493]
Stromal	ZCCHC24	0	0.785234	0.607	0.198	0	0	0.723188	0.365	0.041	0	0	0	zinc finger CCHC-type containing 24 [Source:HGNC Symbol;Acc:HGNC:26911]
Stromal	NUTM2B-AS1	0	0.298429	0.537	0.337	0	7.20338e-177	0.299466	0.356	0.276	2.41587e-172	7.20338e-177	0	NUTM2B antisense RNA 1 [Source:HGNC Symbol;Acc:HGNC:51204]
Stromal	PTEN	0	0.445563	0.726	0.446	0	0	0.677805	0.512	0.275	0	0	0	phosphatase and tensin homolog [Source:HGNC Symbol;Acc:HGNC:9588]
Stromal	PDLIM1	0	0.635709	0.728	0.394	0	0	0.8406	0.691	0.485	0	0	0	PDZ and LIM domain 1 [Source:HGNC Symbol;Acc:HGNC:2067]
Stromal	MARVELD1	0	0.448787	0.422	0.156	0	0	0.350818	0.224	0.064	0	0	0	MARVEL domain containing 1 [Source:HGNC Symbol;Acc:HGNC:28674]
Stromal	HPSE2	0	0.675733	0.384	0.054	0	0	0.345419	0.158	0.006	0	0	0	heparanase 2 (inactive) [Source:HGNC Symbol;Acc:HGNC:18374]
Stromal	SLF2	0	0.612694	0.63	0.319	0	0	0.47737	0.344	0.193	0	0	0	SMC5-SMC6 complex localization factor 2 [Source:HGNC Symbol;Acc:HGNC:17814]
Stromal	SH3PXD2A	0	1.06195	0.777	0.27	0	0	0.985414	0.505	0.106	0	0	0	SH3 and PX domains 2A [Source:HGNC Symbol;Acc:HGNC:23664]
Stromal	ADD3	0	0.330777	0.585	0.348	0	1.19238e-133	0.277784	0.388	0.325	3.999e-129	1.19238e-133	0	adducin 3 [Source:HGNC Symbol;Acc:HGNC:245]
Stromal	TCF7L2	0	1.09821	0.732	0.252	0	0	0.719333	0.568	0.326	0	0	0	transcription factor 7 like 2 [Source:HGNC Symbol;Acc:HGNC:11641]
Stromal	EMX2OS	0	0.345684	0.411	0.183	0	0	0.340901	0.278	0.15	0	0	0	EMX2 opposite strand/antisense RNA [Source:HGNC Symbol;Acc:HGNC:18511]
Stromal	EMX2	0	0.521719	0.673	0.3	0	0	0.589469	0.54	0.363	0	0	0	empty spiracles homeobox 2 [Source:HGNC Symbol;Acc:HGNC:3341]
Stromal	HTRA1	0	0.594753	0.566	0.222	0	0	0.498712	0.363	0.134	0	0	0	HtrA serine peptidase 1 [Source:HGNC Symbol;Acc:HGNC:9476]
Stromal	OAT	0	0.518598	0.581	0.284	0	0	0.470863	0.439	0.278	0	0	0	ornithine aminotransferase [Source:HGNC Symbol;Acc:HGNC:8091]
Stromal	DOCK1	0	0.385132	0.434	0.2	0	4.12057e-234	0.284261	0.247	0.157	1.38196e-229	4.12057e-234	0	dedicator of cytokinesis 1 [Source:HGNC Symbol;Acc:HGNC:2987]
Stromal	CCND2	0	0.4017	0.78	0.48	0	0	0.812813	0.481	0.08	0	0	0	cyclin D2 [Source:HGNC Symbol;Acc:HGNC:1583]
Stromal	TNFRSF1A	0	0.260609	0.455	0.258	0	2.13876e-188	0.271323	0.362	0.281	7.17298e-184	2.13876e-188	0	TNF receptor superfamily member 1A [Source:HGNC Symbol;Acc:HGNC:11916]
Stromal	PTMS	0	0.628939	0.907	0.547	0	0	1.24506	0.845	0.506	0	0	0	parathymosin [Source:HGNC Symbol;Acc:HGNC:9629]
Stromal	P3H3	0	0.342186	0.289	0.088	0	0	0.275006	0.148	0.012	0	0	0	prolyl 3-hydroxylase 3 [Source:HGNC Symbol;Acc:HGNC:19318]
Stromal	C1S	0	1.81565	0.91	0.242	0	0	1.85708	0.739	0.075	0	0	0	complement C1s [Source:HGNC Symbol;Acc:HGNC:1247]
Stromal	C1R	0	1.67681	0.875	0.262	0	0	2.23092	0.813	0.114	0	0	0	complement C1r [Source:HGNC Symbol;Acc:HGNC:1246]
Stromal	PLEKHA5	0	1.5522	0.874	0.312	0	0	0.794078	0.633	0.434	0	0	0	pleckstrin homology domain containing A5 [Source:HGNC Symbol;Acc:HGNC:30036]
Stromal	SOX5	0	0.717931	0.532	0.175	0	0	0.473399	0.316	0.154	0	0	0	SRY-box transcription factor 5 [Source:HGNC Symbol;Acc:HGNC:11201]
Stromal	RASSF8-AS1	0	0.433346	0.306	0.075	0	0	0.440321	0.254	0.07	0	0	0	RASSF8 antisense RNA 1 [Source:HGNC Symbol;Acc:HGNC:48637]
Stromal	RASSF8	0	0.591872	0.46	0.137	0	0	0.480979	0.285	0.101	0	0	0	Ras association domain family member 8 [Source:HGNC Symbol;Acc:HGNC:13232]
Stromal	SSPN	0	0.678502	0.513	0.161	0	0	0.549504	0.287	0.063	0	0	0	sarcospan [Source:HGNC Symbol;Acc:HGNC:11322]
Stromal	ITPR2	0	0.606838	0.574	0.243	0	0	0.544235	0.347	0.146	0	0	0	inositol 1,4,5-trisphosphate receptor type 2 [Source:HGNC Symbol;Acc:HGNC:6181]
Stromal	PRICKLE1	0	0.593086	0.399	0.095	0	0	0.462281	0.255	0.071	0	0	0	prickle planar cell polarity protein 1 [Source:HGNC Symbol;Acc:HGNC:17019]
Stromal	TUBA1A	0	0.578818	0.883	0.64	0	0	1.04596	0.778	0.484	0	0	0	tubulin alpha 1a [Source:HGNC Symbol;Acc:HGNC:20766]
Stromal	SPATS2	0	0.262515	0.423	0.22	0	1.31393e-194	0.268739	0.358	0.272	4.40665e-190	1.31393e-194	0	spermatogenesis associated serine rich 2 [Source:HGNC Symbol;Acc:HGNC:18650]
Stromal	LIMA1	0	0.493806	0.621	0.338	0	0	0.493528	0.598	0.515	0	0	0	LIM domain and actin binding 1 [Source:HGNC Symbol;Acc:HGNC:24636]
Stromal	EIF4B	0	0.319377	0.834	0.649	0	0	0.402599	0.638	0.543	0	0	0	eukaryotic translation initiation factor 4B [Source:HGNC Symbol;Acc:HGNC:3285]
Stromal	TNS2	0	0.351948	0.398	0.177	0	0	0.371046	0.264	0.124	0	0	0	tensin 2 [Source:HGNC Symbol;Acc:HGNC:19737]
Stromal	IGFBP6	0	0.357345	0.433	0.208	0	0	0.850158	0.259	0.035	0	0	0	insulin like growth factor binding protein 6 [Source:HGNC Symbol;Acc:HGNC:5475]
Stromal	HNRNPA1	0	0.361585	0.934	0.848	0	0	0.764322	0.891	0.771	0	0	0	heterogeneous nuclear ribonucleoprotein A1 [Source:HGNC Symbol;Acc:HGNC:5031]
Stromal	CD63	0	0.324139	0.894	0.765	0	0	0.306438	0.925	0.863	0	0	0	CD63 molecule [Source:HGNC Symbol;Acc:HGNC:1692]
Stromal	GDF11	0	0.537947	0.487	0.197	0	3.51063e-203	0.252059	0.228	0.145	1.1774e-198	3.51063e-203	0	growth differentiation factor 11 [Source:HGNC Symbol;Acc:HGNC:4216]
Stromal	MMP19	0	0.42411	0.314	0.079	0	0	0.265779	0.149	0.018	0	0	0	matrix metallopeptidase 19 [Source:HGNC Symbol;Acc:HGNC:7165]
Stromal	NACA	0	0.401243	0.979	0.945	0	0	0.713204	0.97	0.928	0	0	0	nascent polypeptide associated complex subunit alpha [Source:HGNC Symbol;Acc:HGNC:7629]
Stromal	LRP1	0	1.34713	0.832	0.244	0	0	1.16976	0.526	0.055	0	0	0	LDL receptor related protein 1 [Source:HGNC Symbol;Acc:HGNC:6692]
Stromal	LRIG3	0	0.420355	0.297	0.073	0	0	0.417442	0.223	0.05	0	0	0	leucine rich repeats and immunoglobulin like domains 3 [Source:HGNC Symbol;Acc:HGNC:30991]
Stromal	NAP1L1	0	0.955474	0.973	0.798	0	0	1.52091	0.901	0.669	0	0	0	nucleosome assembly protein 1 like 1 [Source:HGNC Symbol;Acc:HGNC:7637]
Stromal	SYT1	0	0.274206	0.221	0.082	0	0	0.302915	0.129	0.013	0	0	0	synaptotagmin 1 [Source:HGNC Symbol;Acc:HGNC:11509]
Stromal	LUM	0	1.49942	0.826	0.224	0	0	2.89764	0.822	0.15	0	0	0	lumican [Source:HGNC Symbol;Acc:HGNC:6724]
Stromal	DCN	0	2.21585	0.959	0.344	0	0	3.1617	0.918	0.183	0	0	0	decorin [Source:HGNC Symbol;Acc:HGNC:2705]
Stromal	SOCS2	0	0.678213	0.626	0.27	0	0	0.701853	0.441	0.158	0	0	0	suppressor of cytokine signaling 2 [Source:HGNC Symbol;Acc:HGNC:19382]
Stromal	IKBIP	0	0.257234	0.366	0.186	0	0	0.426833	0.284	0.073	0	0	0	IKBKB interacting protein [Source:HGNC Symbol;Acc:HGNC:26430]
Stromal	CHPT1	0	0.323569	0.382	0.162	0	0	0.350378	0.303	0.144	0	0	0	choline phosphotransferase 1 [Source:HGNC Symbol;Acc:HGNC:17852]
Stromal	IGF1	0	2.7569	0.983	0.404	0	0	3.34123	0.904	0.202	0	0	0	insulin like growth factor 1 [Source:HGNC Symbol;Acc:HGNC:5464]
Stromal	HSP90B1	0	0.270973	0.924	0.762	0	0	0.269577	0.903	0.829	0	0	0	heat shock protein 90 beta family member 1 [Source:HGNC Symbol;Acc:HGNC:12028]
Stromal	TMEM263	0	0.493227	0.561	0.267	0	0	0.481618	0.405	0.237	0	0	0	transmembrane protein 263 [Source:HGNC Symbol;Acc:HGNC:28281]
Stromal	IFT81	0	0.397276	0.337	0.118	0	1.84287e-294	0.262331	0.238	0.136	6.18063e-290	1.84287e-294	0	intraflagellar transport 81 [Source:HGNC Symbol;Acc:HGNC:14313]
Stromal	RPL6	0	0.309577	0.988	0.971	0	0	1.10667	0.983	0.942	0	0	0	ribosomal protein L6 [Source:HGNC Symbol;Acc:HGNC:10362]
Stromal	TBX3	0	1.19294	0.778	0.238	0	0	1.29258	0.53	0.061	0	0	0	T-box transcription factor 3 [Source:HGNC Symbol;Acc:HGNC:11602]
Stromal	MED13L	0	0.619704	0.701	0.386	0	3.37521e-256	0.36644	0.53	0.44	1.13198e-251	3.37521e-256	0	mediator complex subunit 13L [Source:HGNC Symbol;Acc:HGNC:22962]
Stromal	RPLP0	0	0.423408	0.961	0.918	0	0	0.781009	0.975	0.94	0	0	0	ribosomal protein lateral stalk subunit P0 [Source:HGNC Symbol;Acc:HGNC:10371]
Stromal	NCOR2	0	0.269169	0.495	0.301	0	2.5293e-189	0.302703	0.327	0.245	8.48276e-185	2.5293e-189	0	nuclear receptor corepressor 2 [Source:HGNC Symbol;Acc:HGNC:7673]
Stromal	TMEM132C	0	0.594142	0.418	0.116	0	0	0.28126	0.171	0.064	0	0	0	transmembrane protein 132C [Source:HGNC Symbol;Acc:HGNC:25436]
Stromal	ADGRD1	0	0.613508	0.384	0.064	0	0	0.653489	0.295	0.012	0	0	0	adhesion G protein-coupled receptor D1 [Source:HGNC Symbol;Acc:HGNC:19893]
Stromal	ATP8A2	0	0.32452	0.186	0.023	0	0	0.328346	0.151	0.011	0	0	0	ATPase phospholipid transporting 8A2 [Source:HGNC Symbol;Acc:HGNC:13533]
Stromal	KATNAL1	0	0.341322	0.327	0.121	0	0	0.308257	0.186	0.047	0	0	0	katanin catalytic subunit A1 like 1 [Source:HGNC Symbol;Acc:HGNC:28361]
Stromal	MEDAG	0	0.939809	0.538	0.094	0	0	0.821584	0.37	0.024	0	0	0	mesenteric estrogen dependent adipogenesis [Source:HGNC Symbol;Acc:HGNC:25926]
Stromal	N4BP2L2	0	0.35709	0.82	0.631	0	4.33669e-194	0.3096	0.666	0.614	1.45444e-189	4.33669e-194	0	NEDD4 binding protein 2 like 2 [Source:HGNC Symbol;Acc:HGNC:26916]
Stromal	PDS5B	0	0.618496	0.647	0.344	0	0	0.645143	0.411	0.187	0	0	0	PDS5 cohesin associated factor B [Source:HGNC Symbol;Acc:HGNC:20418]
Stromal	STARD13	0	0.281494	0.291	0.129	0	0	0.284476	0.178	0.069	0	0	0	StAR related lipid transfer domain containing 13 [Source:HGNC Symbol;Acc:HGNC:19164]
Stromal	NBEA	0	0.421921	0.285	0.082	0	0	0.283965	0.139	0.017	0	0	0	neurobeachin [Source:HGNC Symbol;Acc:HGNC:7648]
Stromal	SPART	0	0.427432	0.508	0.247	0	8.47272e-174	0.263179	0.357	0.281	2.84158e-169	8.47272e-174	0	spartin [Source:HGNC Symbol;Acc:HGNC:18514]
Stromal	ESD	0	0.267978	0.601	0.389	0	0	0.372855	0.529	0.42	0	0	0	esterase D [Source:HGNC Symbol;Acc:HGNC:3465]
Stromal	FNDC3A	0	0.424733	0.591	0.33	0	6.43031e-152	0.258294	0.406	0.336	2.1566e-147	6.43031e-152	0	fibronectin type III domain containing 3A [Source:HGNC Symbol;Acc:HGNC:20296]
Stromal	EBPL	0	0.259356	0.42	0.223	0	0	0.396493	0.449	0.321	0	0	0	EBP like [Source:HGNC Symbol;Acc:HGNC:18061]
Stromal	DZIP1	0	0.464315	0.38	0.113	0	0	0.369343	0.229	0.051	0	0	0	DAZ interacting zinc finger protein 1 [Source:HGNC Symbol;Acc:HGNC:20908]
Stromal	UGGT2	0	0.354455	0.368	0.169	0	2.66717e-147	0.264766	0.238	0.171	8.94516e-143	2.66717e-147	0	UDP-glucose glycoprotein glucosyltransferase 2 [Source:HGNC Symbol;Acc:HGNC:15664]
Stromal	MBNL2	0	0.344114	0.571	0.329	0	0	0.546394	0.507	0.311	0	0	0	muscleblind like splicing regulator 2 [Source:HGNC Symbol;Acc:HGNC:16746]
Stromal	EFNB2	0	0.773539	0.598	0.178	0	7.94999e-288	0.349666	0.337	0.227	2.66627e-283	7.94999e-288	0	ephrin B2 [Source:HGNC Symbol;Acc:HGNC:3227]
Stromal	ARGLU1	0	0.520544	0.91	0.714	0	5.46549e-173	0.260353	0.797	0.752	1.83301e-168	5.46549e-173	0	arginine and glutamate rich 1 [Source:HGNC Symbol;Acc:HGNC:25482]
Stromal	FAM155A	0	0.425554	0.299	0.071	0	0	0.304216	0.234	0.13	0	0	0	family with sequence similarity 155 member A [Source:HGNC Symbol;Acc:HGNC:33877]
Stromal	COL4A1	0	0.500815	0.808	0.374	0	0	0.9839	0.701	0.286	0	0	0	collagen type IV alpha 1 chain [Source:HGNC Symbol;Acc:HGNC:2202]
Stromal	COL4A2	0	0.582926	0.871	0.4	0	0	1.09507	0.746	0.298	0	0	0	collagen type IV alpha 2 chain [Source:HGNC Symbol;Acc:HGNC:2203]
Stromal	F10	0	0.839126	0.568	0.121	0	0	0.575276	0.275	0.013	0	0	0	coagulation factor X [Source:HGNC Symbol;Acc:HGNC:3528]
Stromal	UPF3A	0	0.404725	0.64	0.385	0	6.3531e-266	0.317468	0.498	0.403	2.1307e-261	6.3531e-266	0	UPF3A regulator of nonsense mediated mRNA decay [Source:HGNC Symbol;Acc:HGNC:20332]
Stromal	APEX1	0	0.290203	0.603	0.387	0	0	0.599154	0.604	0.425	0	0	0	apurinic/apyrimidinic endodeoxyribonuclease 1 [Source:HGNC Symbol;Acc:HGNC:587]
Stromal	MMP14	0	0.962613	0.635	0.162	0	0	0.737254	0.411	0.141	0	0	0	matrix metallopeptidase 14 [Source:HGNC Symbol;Acc:HGNC:7160]
Stromal	SLC7A8	0	0.663742	0.457	0.136	0	0	0.625793	0.356	0.135	0	0	0	solute carrier family 7 member 8 [Source:HGNC Symbol;Acc:HGNC:11066]
Stromal	EFS	0	0.322494	0.272	0.07	0	0	0.262519	0.145	0.011	0	0	0	embryonal Fyn-associated substrate [Source:HGNC Symbol;Acc:HGNC:16898]
Stromal	NFATC4	0	0.324514	0.339	0.14	0	0	0.328933	0.202	0.06	0	0	0	nuclear factor of activated T cells 4 [Source:HGNC Symbol;Acc:HGNC:7778]
Stromal	NOVA1	0	0.331154	0.202	0.045	0	0	0.253065	0.116	0.008	0	0	0	NOVA alternative splicing regulator 1 [Source:HGNC Symbol;Acc:HGNC:7886]
Stromal	SEC23A	0	0.348752	0.446	0.233	0	0	0.308341	0.276	0.167	0	0	0	Sec23 homolog A, COPII coat complex component [Source:HGNC Symbol;Acc:HGNC:10701]
Stromal	FRMD6	0	0.540789	0.451	0.148	0	0	0.477341	0.231	0.04	0	0	0	FERM domain containing 6 [Source:HGNC Symbol;Acc:HGNC:19839]
Stromal	SAMD4A	0	0.396863	0.336	0.118	0	3.57547e-219	0.26343	0.261	0.168	1.19914e-214	3.57547e-219	0	sterile alpha motif domain containing 4A [Source:HGNC Symbol;Acc:HGNC:23023]
Stromal	DAAM1	0	0.789908	0.723	0.325	0	0	0.76888	0.552	0.322	0	0	0	dishevelled associated activator of morphogenesis 1 [Source:HGNC Symbol;Acc:HGNC:18142]
Stromal	PAPLN	0	0.718678	0.436	0.076	0	0	0.373428	0.228	0.114	0	0	0	papilin, proteoglycan like sulfated glycoprotein [Source:HGNC Symbol;Acc:HGNC:19262]
Stromal	MLH3	0	0.377377	0.381	0.18	0	0	0.344048	0.238	0.107	0	0	0	mutL homolog 3 [Source:HGNC Symbol;Acc:HGNC:7128]
Stromal	FOS	0	0.657365	0.991	0.929	0	0	0.337744	0.994	0.96	0	0	0	Fos proto-oncogene, AP-1 transcription factor subunit [Source:HGNC Symbol;Acc:HGNC:3796]
Stromal	DIO2	0	1.49093	0.617	0.13	0	0	1.29354	0.418	0.09	0	0	0	iodothyronine deiodinase 2 [Source:HGNC Symbol;Acc:HGNC:2884]
Stromal	FLRT2	0	1.1862	0.63	0.112	0	0	0.819388	0.342	0.02	0	0	0	fibronectin leucine rich transmembrane protein 2 [Source:HGNC Symbol;Acc:HGNC:3761]
Stromal	FBLN5	0	0.270023	0.293	0.12	0	0	0.546334	0.331	0.092	0	0	0	fibulin 5 [Source:HGNC Symbol;Acc:HGNC:3602]
Stromal	TRIP11	0	0.346722	0.618	0.393	0	4.13718e-138	0.28501	0.406	0.348	1.38753e-133	4.13718e-138	0	thyroid hormone receptor interactor 11 [Source:HGNC Symbol;Acc:HGNC:12305]
Stromal	MEG3	0	2.14103	0.911	0.264	0	0	2.4956	0.737	0.055	0	0	0	maternally expressed 3 [Source:HGNC Symbol;Acc:HGNC:14575]
Stromal	MEG8	0	0.446352	0.245	0.042	0	0	0.459922	0.17	0.01	0	0	0	maternally expressed 8, small nucleolar RNA host gene [Source:HGNC Symbol;Acc:HGNC:14574]
Stromal	DIO3OS	0	0.28314	0.196	0.045	0	0	0.395179	0.168	0.008	0	0	0	DIO3 opposite strand upstream RNA [Source:HGNC Symbol;Acc:HGNC:20348]
Stromal	ZFYVE21	0	0.393241	0.447	0.217	0	4.54691e-242	0.320377	0.311	0.219	1.52494e-237	4.54691e-242	0	zinc finger FYVE-type containing 21 [Source:HGNC Symbol;Acc:HGNC:20760]
Stromal	NDN	0	0.456323	0.488	0.184	0	0	0.643517	0.351	0.029	0	0	0	necdin, MAGE family member [Source:HGNC Symbol;Acc:HGNC:7675]
Stromal	GOLGA8A	0	0.281251	0.472	0.275	0	0	0.435139	0.435	0.296	0	0	0	golgin A8 family member A [Source:HGNC Symbol;Acc:HGNC:31972]
Stromal	FBN1	0	1.16242	0.736	0.213	0	0	1.08046	0.472	0.042	0	0	0	fibrillin 1 [Source:HGNC Symbol;Acc:HGNC:3603]
Stromal	EID1	0	0.525842	0.883	0.656	0	0	0.972888	0.761	0.497	0	0	0	EP300 interacting inhibitor of differentiation 1 [Source:HGNC Symbol;Acc:HGNC:1191]
Stromal	FGF7	0	0.412074	0.249	0.061	0	0	0.332221	0.222	0.064	0	0	0	fibroblast growth factor 7 [Source:HGNC Symbol;Acc:HGNC:3685]
Stromal	DTWD1	0	0.704192	0.571	0.214	0	0	0.789146	0.45	0.144	0	0	0	DTW domain containing 1 [Source:HGNC Symbol;Acc:HGNC:30926]
Stromal	GABPB1-AS1	0	0.751081	0.638	0.308	0	0	0.533891	0.449	0.259	0	0	0	GABPB1 antisense RNA 1 [Source:HGNC Symbol;Acc:HGNC:44157]
Stromal	PYGO1	0	0.355453	0.27	0.072	0	0	0.253201	0.13	0.022	0	0	0	pygopus family PHD finger 1 [Source:HGNC Symbol;Acc:HGNC:30256]
Stromal	PRTG	0	0.569295	0.357	0.075	0	0	0.349096	0.174	0.037	0	0	0	protogenin [Source:HGNC Symbol;Acc:HGNC:26373]
Stromal	TCF12	0	1.24632	0.8	0.309	0	0	0.994802	0.575	0.25	0	0	0	transcription factor 12 [Source:HGNC Symbol;Acc:HGNC:11623]
Stromal	ALDH1A2	0	1.24978	0.686	0.126	0	0	1.23956	0.527	0.045	0	0	0	aldehyde dehydrogenase 1 family member A2 [Source:HGNC Symbol;Acc:HGNC:15472]
Stromal	PPIB	0	0.62782	0.893	0.719	0	0	0.898176	0.914	0.76	0	0	0	peptidylprolyl isomerase B [Source:HGNC Symbol;Acc:HGNC:9255]
Stromal	CILP	0	0.976099	0.511	0.074	0	0	0.538507	0.223	0.016	0	0	0	cartilage intermediate layer protein [Source:HGNC Symbol;Acc:HGNC:1980]
Stromal	RPL4	0	0.469054	0.962	0.874	0	0	0.887875	0.906	0.787	0	0	0	ribosomal protein L4 [Source:HGNC Symbol;Acc:HGNC:10353]
Stromal	PIAS1	0	0.380971	0.558	0.328	0	1.32795e-185	0.283046	0.291	0.209	4.45369e-181	1.32795e-185	0	protein inhibitor of activated STAT 1 [Source:HGNC Symbol;Acc:HGNC:2752]
Stromal	ISLR	0	1.55359	0.874	0.263	0	0	1.49037	0.625	0.054	0	0	0	immunoglobulin superfamily containing leucine rich repeat [Source:HGNC Symbol;Acc:HGNC:6133]
Stromal	STRA6	0	0.688028	0.439	0.076	0	0	0.530951	0.266	0.025	0	0	0	signaling receptor and transporter of retinol STRA6 [Source:HGNC Symbol;Acc:HGNC:30650]
Stromal	CTSH	0	0.745425	0.628	0.234	0	0	0.436607	0.414	0.248	0	0	0	cathepsin H [Source:HGNC Symbol;Acc:HGNC:2535]
Stromal	SEC11A	0	0.341391	0.729	0.518	0	0	0.528844	0.739	0.595	0	0	0	SEC11 homolog A, signal peptidase complex subunit [Source:HGNC Symbol;Acc:HGNC:17718]
Stromal	NTRK3	0	0.654843	0.371	0.1	0	0	0.367698	0.128	0.013	0	0	0	neurotrophic receptor tyrosine kinase 3 [Source:HGNC Symbol;Acc:HGNC:8033]
Stromal	MFGE8	0	0.596676	0.765	0.363	0	0	1.17043	0.647	0.233	0	0	0	milk fat globule EGF and factor V/VIII domain containing [Source:HGNC Symbol;Acc:HGNC:7036]
Stromal	NR2F2-AS1	0	0.852029	0.544	0.125	0	0	0.540891	0.246	0.017	0	0	0	NR2F2 antisense RNA 1 [Source:HGNC Symbol;Acc:HGNC:44222]
Stromal	NR2F2	0	1.14892	0.97	0.46	0	0	1.89052	0.887	0.378	0	0	0	nuclear receptor subfamily 2 group F member 2 [Source:HGNC Symbol;Acc:HGNC:7976]
Stromal	ALDH1A3	0	1.44277	0.674	0.125	0	0	1.64339	0.562	0.095	0	0	0	aldehyde dehydrogenase 1 family member A3 [Source:HGNC Symbol;Acc:HGNC:409]
Stromal	LUC7L	0	0.279649	0.548	0.345	0	4.30118e-173	0.275341	0.439	0.366	1.44253e-168	4.30118e-173	0	LUC7 like [Source:HGNC Symbol;Acc:HGNC:6723]
Stromal	NME4	0	0.27994	0.584	0.323	0	0	0.540509	0.509	0.289	0	0	0	NME/NM23 nucleoside diphosphate kinase 4 [Source:HGNC Symbol;Acc:HGNC:7852]
Stromal	NPW	0	1.43563	0.633	0.136	0	0	1.42935	0.535	0.075	0	0	0	neuropeptide W [Source:HGNC Symbol;Acc:HGNC:30509]
Stromal	PKD1	0	0.281808	0.399	0.221	0	2.50161e-207	0.253068	0.227	0.142	8.38991e-203	2.50161e-207	0	polycystin 1, transient receptor potential channel interacting [Source:HGNC Symbol;Acc:HGNC:9008]
Stromal	SNHG19	0	0.29957	0.413	0.216	0	1.05045e-219	0.29807	0.305	0.214	3.523e-215	1.05045e-219	0	small nucleolar RNA host gene 19 [Source:HGNC Symbol;Acc:HGNC:49574]
Stromal	SRRM2	0	0.424022	0.955	0.817	0	0	0.376098	0.887	0.825	0	0	0	serine/arginine repetitive matrix 2 [Source:HGNC Symbol;Acc:HGNC:16639]
Stromal	VASN	0	0.595554	0.439	0.126	0	0	0.470513	0.33	0.154	0	0	0	vasorin [Source:HGNC Symbol;Acc:HGNC:18517]
Stromal	XYLT1	0	0.405828	0.335	0.102	0	0	0.336217	0.171	0.014	0	0	0	xylosyltransferase 1 [Source:HGNC Symbol;Acc:HGNC:15516]
Stromal	ITPRIPL2	0	0.50861	0.52	0.225	0	0	0.520726	0.397	0.208	0	0	0	ITPRIP like 2 [Source:HGNC Symbol;Acc:HGNC:27257]
Stromal	TNRC6A	0	0.311684	0.59	0.382	0	2.24622e-201	0.289678	0.38	0.293	7.53338e-197	2.24622e-201	0	trinucleotide repeat containing adaptor 6A [Source:HGNC Symbol;Acc:HGNC:11969]
Stromal	SEZ6L2	0	0.591087	0.506	0.182	0	4.95045e-137	0.255569	0.293	0.227	1.66028e-132	4.95045e-137	0	seizure related 6 homolog like 2 [Source:HGNC Symbol;Acc:HGNC:30844]
Stromal	VKORC1	0	0.319293	0.476	0.268	0	0	0.371942	0.42	0.304	0	0	0	vitamin K epoxide reductase complex subunit 1 [Source:HGNC Symbol;Acc:HGNC:23663]
Stromal	CHD9	0	0.282686	0.673	0.459	0	1.49241e-305	0.385022	0.517	0.416	5.00523e-301	1.49241e-305	0	chromodomain helicase DNA binding protein 9 [Source:HGNC Symbol;Acc:HGNC:25701]
Stromal	MMP2	0	1.66266	0.901	0.273	0	0	1.55544	0.633	0.069	0	0	0	matrix metallopeptidase 2 [Source:HGNC Symbol;Acc:HGNC:7166]
Stromal	CDH11	0	1.26372	0.778	0.207	0	0	1.14696	0.524	0.052	0	0	0	cadherin 11 [Source:HGNC Symbol;Acc:HGNC:1750]
Stromal	SNTB2	0	0.481678	0.568	0.288	0	0	0.368629	0.349	0.218	0	0	0	syntrophin beta 2 [Source:HGNC Symbol;Acc:HGNC:11169]
Stromal	GLG1	0	0.403017	0.719	0.473	0	1.64996e-154	0.281401	0.426	0.362	5.53365e-150	1.64996e-154	0	golgi glycoprotein 1 [Source:HGNC Symbol;Acc:HGNC:4316]
Stromal	MAF	0	0.503756	0.627	0.287	0	0	0.875832	0.437	0.086	0	0	0	MAF bZIP transcription factor [Source:HGNC Symbol;Acc:HGNC:6776]
Stromal	GCSH	0	0.634352	0.519	0.184	0	0	0.680304	0.532	0.315	0	0	0	glycine cleavage system protein H [Source:HGNC Symbol;Acc:HGNC:4208]
Stromal	CRISPLD2	0	1.49942	0.842	0.257	0	0	1.17737	0.511	0.07	0	0	0	cysteine rich secretory protein LCCL domain containing 2 [Source:HGNC Symbol;Acc:HGNC:25248]
Stromal	NXN	0	0.522349	0.466	0.16	0	0	0.433318	0.319	0.131	0	0	0	nucleoredoxin [Source:HGNC Symbol;Acc:HGNC:18008]
Stromal	SERPINF1	0	1.50709	0.824	0.256	0	0	2.11164	0.747	0.078	0	0	0	serpin family F member 1 [Source:HGNC Symbol;Acc:HGNC:8824]
Stromal	HIC1	0	0.526668	0.475	0.176	0	0	0.449	0.254	0.034	0	0	0	HIC ZBTB transcriptional repressor 1 [Source:HGNC Symbol;Acc:HGNC:4909]
Stromal	XAF1	0	0.34527	0.597	0.342	0	0	0.585718	0.364	0.108	0	0	0	XIAP associated factor 1 [Source:HGNC Symbol;Acc:HGNC:30932]
Stromal	NLGN2	0	0.357388	0.292	0.082	0	0	0.335229	0.184	0.029	0	0	0	neuroligin 2 [Source:HGNC Symbol;Acc:HGNC:14290]
Stromal	SHISA6	0	0.545795	0.342	0.055	0	0	0.263784	0.126	0.006	0	0	0	shisa family member 6 [Source:HGNC Symbol;Acc:HGNC:34491]
Stromal	PMP22	0	0.46464	0.524	0.223	0	0	0.926987	0.496	0.107	0	0	0	peripheral myelin protein 22 [Source:HGNC Symbol;Acc:HGNC:9118]
Stromal	CCDC144A	0	0.389275	0.24	0.071	0	3.9828e-217	0.270842	0.166	0.09	1.33575e-212	3.9828e-217	0	coiled-coil domain containing 144A [Source:HGNC Symbol;Acc:HGNC:29072]
Stromal	PEMT	0	0.735612	0.556	0.222	0	0	0.925458	0.483	0.194	0	0	0	phosphatidylethanolamine N-methyltransferase [Source:HGNC Symbol;Acc:HGNC:8830]
Stromal	RAB34	0	0.432102	0.51	0.23	0	0	0.448324	0.413	0.246	0	0	0	RAB34, member RAS oncogene family [Source:HGNC Symbol;Acc:HGNC:16519]
Stromal	ANKRD13B	0	0.437511	0.307	0.058	0	0	0.347451	0.179	0.014	0	0	0	ankyrin repeat domain 13B [Source:HGNC Symbol;Acc:HGNC:26363]
Stromal	TMEM98	0	0.453777	0.402	0.122	0	0	0.434717	0.293	0.105	0	0	0	transmembrane protein 98 [Source:HGNC Symbol;Acc:HGNC:24529]
Stromal	IGFBP4	0	0.801302	0.851	0.42	0	0	1.75004	0.808	0.297	0	0	0	insulin like growth factor binding protein 4 [Source:HGNC Symbol;Acc:HGNC:5473]
Stromal	FKBP10	0	0.744446	0.577	0.167	0	0	0.752916	0.414	0.071	0	0	0	FKBP prolyl isomerase 10 [Source:HGNC Symbol;Acc:HGNC:18169]
Stromal	STAT3	0	0.637503	0.861	0.606	0	2.86429e-241	0.303019	0.672	0.607	9.60625e-237	2.86429e-241	0	signal transducer and activator of transcription 3 [Source:HGNC Symbol;Acc:HGNC:11364]
Stromal	COPZ2	0	0.405711	0.373	0.111	0	0	0.656612	0.345	0.025	0	0	0	COPI coat complex subunit zeta 2 [Source:HGNC Symbol;Acc:HGNC:19356]
Stromal	NFE2L1	0	0.491464	0.655	0.369	0	4.30597e-277	0.375729	0.451	0.359	1.44413e-272	4.30597e-277	0	nuclear factor, erythroid 2 like 1 [Source:HGNC Symbol;Acc:HGNC:7781]
Stromal	CALCOCO2	0	0.356552	0.573	0.338	0	0	0.47026	0.445	0.295	0	0	0	calcium binding and coiled-coil domain 2 [Source:HGNC Symbol;Acc:HGNC:29912]
Stromal	COL1A1	0	2.1941	0.998	0.594	0	0	3.20068	0.989	0.329	0	0	0	collagen type I alpha 1 chain [Source:HGNC Symbol;Acc:HGNC:2197]
Stromal	LUC7L3	0	0.640886	0.816	0.548	0	4.45556e-198	0.291766	0.639	0.579	1.49431e-193	4.45556e-198	0	LUC7 like 3 pre-mRNA splicing factor [Source:HGNC Symbol;Acc:HGNC:24309]
Stromal	TBX2	0	0.266038	0.357	0.143	0	0	0.503328	0.279	0.03	0	0	0	T-box transcription factor 2 [Source:HGNC Symbol;Acc:HGNC:11597]
Stromal	MRC2	0	0.939398	0.627	0.155	0	0	0.754113	0.357	0.044	0	0	0	mannose receptor C type 2 [Source:HGNC Symbol;Acc:HGNC:16875]
Stromal	PRKCA	0	0.634722	0.528	0.197	0	0	0.438282	0.259	0.068	0	0	0	protein kinase C alpha [Source:HGNC Symbol;Acc:HGNC:9393]
Stromal	C17orf58	0	0.5147	0.381	0.103	0	1.54556e-304	0.313268	0.249	0.146	5.1835e-300	1.54556e-304	0	chromosome 17 open reading frame 58 [Source:HGNC Symbol;Acc:HGNC:27568]
Stromal	FAM20A	0	0.337801	0.274	0.086	0	0	0.441509	0.264	0.069	0	0	0	FAM20A golgi associated secretory pathway pseudokinase [Source:HGNC Symbol;Acc:HGNC:23015]
Stromal	MXRA7	0	0.466781	0.68	0.386	0	0	0.91712	0.643	0.356	0	0	0	matrix remodeling associated 7 [Source:HGNC Symbol;Acc:HGNC:7541]
Stromal	SOCS3	0	1.08865	0.861	0.533	0	1.55124e-30	0.299711	0.545	0.539	5.20256e-26	1.55124e-30	0	suppressor of cytokine signaling 3 [Source:HGNC Symbol;Acc:HGNC:19391]
Stromal	TIMP2	0	0.746031	0.816	0.38	0	0	1.18363	0.648	0.207	0	0	0	TIMP metallopeptidase inhibitor 2 [Source:HGNC Symbol;Acc:HGNC:11821]
Stromal	EMILIN2	0	0.399142	0.43	0.171	0	0	0.570801	0.438	0.246	0	0	0	elastin microfibril interfacer 2 [Source:HGNC Symbol;Acc:HGNC:19881]
Stromal	RAB31	0	0.290567	0.465	0.231	0	0	0.749061	0.401	0.076	0	0	0	RAB31, member RAS oncogene family [Source:HGNC Symbol;Acc:HGNC:9771]
Stromal	APCDD1	0	1.55405	0.88	0.309	0	0	1.97689	0.745	0.138	0	0	0	APC down-regulated 1 [Source:HGNC Symbol;Acc:HGNC:15718]
Stromal	MIB1	0	0.459777	0.519	0.262	0	0	0.352519	0.343	0.229	0	0	0	mindbomb E3 ubiquitin protein ligase 1 [Source:HGNC Symbol;Acc:HGNC:21086]
Stromal	TCF4	0	0.751954	0.892	0.438	0	0	1.18335	0.651	0.15	0	0	0	transcription factor 4 [Source:HGNC Symbol;Acc:HGNC:11634]
Stromal	ZNF532	0	0.71454	0.542	0.205	0	0	0.513649	0.292	0.1	0	0	0	zinc finger protein 532 [Source:HGNC Symbol;Acc:HGNC:30940]
Stromal	LMAN1	0	0.59234	0.759	0.442	0	1.46964e-276	0.291483	0.665	0.561	4.92889e-272	1.46964e-276	0	lectin, mannose binding 1 [Source:HGNC Symbol;Acc:HGNC:6631]
Stromal	DSEL	0	0.784631	0.482	0.123	0	0	0.88943	0.383	0.051	0	0	0	dermatan sulfate epimerase like [Source:HGNC Symbol;Acc:HGNC:18144]
Stromal	ZADH2	0	0.307095	0.338	0.157	0	0	0.369563	0.248	0.099	0	0	0	zinc binding alcohol dehydrogenase domain containing 2 [Source:HGNC Symbol;Acc:HGNC:28697]
Stromal	ZNF516	0	1.00719	0.715	0.243	0	0	0.482312	0.429	0.292	0	0	0	zinc finger protein 516 [Source:HGNC Symbol;Acc:HGNC:28990]
Stromal	CPXM1	0	1.00864	0.691	0.186	0	0	1.34407	0.578	0.056	0	0	0	carboxypeptidase X, M14 family member 1 [Source:HGNC Symbol;Acc:HGNC:15771]
Stromal	ADAM33	0	0.401538	0.305	0.088	0	0	0.633743	0.262	0.017	0	0	0	ADAM metallopeptidase domain 33 [Source:HGNC Symbol;Acc:HGNC:15478]
Stromal	C20orf27	0	0.530399	0.547	0.241	0	0	1.27193	0.587	0.103	0	0	0	chromosome 20 open reading frame 27 [Source:HGNC Symbol;Acc:HGNC:15873]
Stromal	PRNP	0	0.382847	0.489	0.247	0	0	0.538831	0.382	0.16	0	0	0	prion protein [Source:HGNC Symbol;Acc:HGNC:9449]
Stromal	FERMT1	0	0.303104	0.182	0.015	0	0	0.367837	0.185	0.02	0	0	0	fermitin family member 1 [Source:HGNC Symbol;Acc:HGNC:15889]
Stromal	BMP2	0	0.360333	0.233	0.054	0	0	0.373581	0.148	0.033	0	0	0	bone morphogenetic protein 2 [Source:HGNC Symbol;Acc:HGNC:1069]
Stromal	BTBD3	0	1.08245	0.616	0.188	0	0	1.17014	0.579	0.317	0	0	0	BTB domain containing 3 [Source:HGNC Symbol;Acc:HGNC:15854]
Stromal	SLC24A3	0	0.621598	0.447	0.103	0	0	0.420054	0.204	0.019	0	0	0	solute carrier family 24 member 3 [Source:HGNC Symbol;Acc:HGNC:10977]
Stromal	AHCY	0	0.327105	0.438	0.206	0	0	0.573964	0.442	0.271	0	0	0	adenosylhomocysteinase [Source:HGNC Symbol;Acc:HGNC:343]
Stromal	NORAD	0	0.519451	0.81	0.555	0	0	0.394278	0.584	0.498	0	0	0	non-coding RNA activated by DNA damage [Source:HGNC Symbol;Acc:HGNC:44311]
Stromal	TGM2	0	0.850811	0.739	0.308	0	0	2.03963	0.679	0.139	0	0	0	transglutaminase 2 [Source:HGNC Symbol;Acc:HGNC:11778]
Stromal	EMILIN3	0	0.731646	0.393	0.058	0	0	0.266057	0.115	0.007	0	0	0	elastin microfibril interfacer 3 [Source:HGNC Symbol;Acc:HGNC:16123]
Stromal	PLTP	0	0.326726	0.356	0.147	0	0	0.310743	0.241	0.084	0	0	0	phospholipid transfer protein [Source:HGNC Symbol;Acc:HGNC:9093]
Stromal	SULF2	0	1.67892	0.909	0.286	0	0	1.33695	0.688	0.192	0	0	0	sulfatase 2 [Source:HGNC Symbol;Acc:HGNC:20392]
Stromal	ZFAS1	0	0.493302	0.822	0.65	0	0	0.420175	0.8	0.707	0	0	0	ZNFX1 antisense RNA 1 [Source:HGNC Symbol;Acc:HGNC:33101]
Stromal	TSHZ2	0	1.32955	0.826	0.252	0	0	0.784211	0.561	0.295	0	0	0	teashirt zinc finger homeobox 2 [Source:HGNC Symbol;Acc:HGNC:13010]
Stromal	BSG	0	0.695992	0.84	0.547	0	0	0.574983	0.758	0.627	0	0	0	basigin (Ok blood group) [Source:HGNC Symbol;Acc:HGNC:1116]
Stromal	PALM	0	0.412861	0.36	0.114	0	0	0.292249	0.193	0.064	0	0	0	paralemmin [Source:HGNC Symbol;Acc:HGNC:8594]
Stromal	CFD	0	1.60443	0.672	0.181	0	0	2.57365	0.718	0.127	0	0	0	complement factor D [Source:HGNC Symbol;Acc:HGNC:2771]
Stromal	CIRBP	0	0.402766	0.898	0.726	0	0	0.35503	0.763	0.694	0	0	0	cold inducible RNA binding protein [Source:HGNC Symbol;Acc:HGNC:1982]
Stromal	MUM1	0	0.313483	0.51	0.304	0	0	0.349338	0.333	0.204	0	0	0
Stromal	NFIC	0	0.757054	0.851	0.453	0	2.65948e-283	0.350748	0.604	0.517	8.91936e-279	2.65948e-283	0	nuclear factor I C [Source:HGNC Symbol;Acc:HGNC:7786]
Stromal	EEF2	0	0.625396	0.968	0.852	0	0	0.707399	0.907	0.807	0	0	0	eukaryotic translation elongation factor 2 [Source:HGNC Symbol;Acc:HGNC:3214]
Stromal	SAFB2	0	0.582272	0.702	0.412	0	8.99042e-289	0.397955	0.461	0.37	3.01521e-284	8.99042e-289	0	scaffold attachment factor B2 [Source:HGNC Symbol;Acc:HGNC:21605]
Stromal	KANK2	0	0.68807	0.803	0.331	0	0	1.12966	0.579	0.114	0	0	0	KN motif and ankyrin repeat domains 2 [Source:HGNC Symbol;Acc:HGNC:29300]
Stromal	NFIX	0	0.648243	0.572	0.209	0	0	0.440707	0.259	0.051	0	0	0	nuclear factor I X [Source:HGNC Symbol;Acc:HGNC:7788]
Stromal	TPM4	0	0.251792	0.888	0.667	0	0	0.615404	0.824	0.686	0	0	0	tropomyosin 4 [Source:HGNC Symbol;Acc:HGNC:12013]
Stromal	TSHZ3	0	0.843504	0.57	0.139	0	0	0.659091	0.321	0.023	0	0	0	teashirt zinc finger homeobox 3 [Source:HGNC Symbol;Acc:HGNC:30700]
Stromal	HSPB6	0	0.472205	0.592	0.231	0	0	1.22904	0.506	0.047	0	0	0	heat shock protein family B (small) member 6 [Source:HGNC Symbol;Acc:HGNC:26511]
Stromal	COX7A1	0	0.316589	0.552	0.268	0	0	0.974181	0.505	0.069	0	0	0	cytochrome c oxidase subunit 7A1 [Source:HGNC Symbol;Acc:HGNC:2287]
Stromal	PPP1R14A	0	0.420471	0.666	0.299	0	0	1.41415	0.64	0.116	0	0	0	protein phosphatase 1 regulatory inhibitor subunit 14A [Source:HGNC Symbol;Acc:HGNC:14871]
Stromal	FBXO17	0	0.293813	0.282	0.089	0	0	0.377746	0.203	0.012	0	0	0	F-box protein 17 [Source:HGNC Symbol;Acc:HGNC:18754]
Stromal	LTBP4	0	1.54357	0.903	0.328	0	0	1.2181	0.621	0.165	0	0	0	latent transforming growth factor beta binding protein 4 [Source:HGNC Symbol;Acc:HGNC:6717]
Stromal	AXL	0	0.295471	0.313	0.108	0	0	0.466001	0.267	0.054	0	0	0	AXL receptor tyrosine kinase [Source:HGNC Symbol;Acc:HGNC:905]
Stromal	APOE	0	1.57942	0.902	0.394	0	0	2.72078	0.857	0.191	0	0	0	apolipoprotein E [Source:HGNC Symbol;Acc:HGNC:613]
Stromal	APOC1	0	0.780128	0.445	0.1	0	0	1.0376	0.4	0.057	0	0	0	apolipoprotein C1 [Source:HGNC Symbol;Acc:HGNC:607]
Stromal	MEIS3	0	0.311557	0.298	0.099	0	0	0.326075	0.175	0.018	0	0	0	Meis homeobox 3 [Source:HGNC Symbol;Acc:HGNC:29537]
Stromal	KDELR1	0	0.450999	0.711	0.44	0	0	0.359394	0.627	0.516	0	0	0	KDEL endoplasmic reticulum protein retention receptor 1 [Source:HGNC Symbol;Acc:HGNC:6304]
Stromal	RPL18	0	0.276856	0.979	0.958	0	0	0.873213	0.982	0.955	0	0	0	ribosomal protein L18 [Source:HGNC Symbol;Acc:HGNC:10310]
Stromal	PLEKHA4	0	0.397342	0.34	0.11	0	0	0.307276	0.225	0.094	0	0	0	pleckstrin homology domain containing A4 [Source:HGNC Symbol;Acc:HGNC:14339]
Stromal	FCGRT	0	0.412878	0.639	0.342	0	0	0.548974	0.447	0.216	0	0	0	Fc fragment of IgG receptor and transporter [Source:HGNC Symbol;Acc:HGNC:3621]
Stromal	RCN3	0	0.370041	0.341	0.1	0	0	0.59149	0.309	0.03	0	0	0	reticulocalbin 3 [Source:HGNC Symbol;Acc:HGNC:21145]
Stromal	AP2A1	0	0.487174	0.567	0.288	0	0	0.468073	0.346	0.155	0	0	0	adaptor related protein complex 2 subunit alpha 1 [Source:HGNC Symbol;Acc:HGNC:561]
Stromal	CLEC11A	0	0.40642	0.43	0.168	0	0	0.610403	0.382	0.138	0	0	0	C-type lectin domain containing 11A [Source:HGNC Symbol;Acc:HGNC:10576]
Stromal	CDC42EP5	0	0.283709	0.334	0.122	0	0	0.341158	0.245	0.07	0	0	0	CDC42 effector protein 5 [Source:HGNC Symbol;Acc:HGNC:17408]
Stromal	SSC5D	0	0.354973	0.293	0.084	0	0	0.257324	0.138	0.012	0	0	0	scavenger receptor cysteine rich family member with 5 domains [Source:HGNC Symbol;Acc:HGNC:26641]
Stromal	PEG3	0	0.852217	0.483	0.104	0	0	0.468593	0.214	0.019	0	0	0	paternally expressed 3 [Source:HGNC Symbol;Acc:HGNC:8826]
Stromal	CHCHD10	0	0.517871	0.679	0.387	0	0	0.850579	0.685	0.429	0	0	0	coiled-coil-helix-coiled-coil-helix domain containing 10 [Source:HGNC Symbol;Acc:HGNC:15559]
Stromal	MMP11	0	0.49352	0.352	0.113	0	0	0.848331	0.195	0.053	0	0	0	matrix metallopeptidase 11 [Source:HGNC Symbol;Acc:HGNC:7157]
Stromal	RBFOX2	0	0.327777	0.517	0.267	0	0	0.402558	0.354	0.205	0	0	0	RNA binding fox-1 homolog 2 [Source:HGNC Symbol;Acc:HGNC:9906]
Stromal	LGALS1	0	0.617142	0.952	0.77	0	0	2.6861	0.98	0.656	0	0	0	galectin 1 [Source:HGNC Symbol;Acc:HGNC:6561]
Stromal	TRIOBP	0	0.710253	0.642	0.271	0	0	0.657964	0.484	0.252	0	0	0	TRIO and F-actin binding protein [Source:HGNC Symbol;Acc:HGNC:17009]
Stromal	H1F0	0	0.81147	0.587	0.232	0	1.14722e-103	0.265425	0.33	0.275	3.84755e-99	1.14722e-103	0
Stromal	DDX17	0	0.396911	0.942	0.773	0	0	0.364575	0.796	0.731	0	0	0	DEAD-box helicase 17 [Source:HGNC Symbol;Acc:HGNC:2740]
Stromal	ST13	0	0.379188	0.868	0.672	0	0	0.341898	0.795	0.714	0	0	0	ST13 Hsp70 interacting protein [Source:HGNC Symbol;Acc:HGNC:11343]
Stromal	FBLN1	0	1.57364	0.934	0.4	0	0	1.42088	0.9	0.468	0	0	0	fibulin 1 [Source:HGNC Symbol;Acc:HGNC:3600]
Stromal	FAM19A5	0	0.389203	0.254	0.036	0	0	0.403699	0.222	0.019	0	0	0
Stromal	MIR99AHG	0	1.08522	0.611	0.116	0	0	0.602689	0.288	0.049	0	0	0	mir-99a-let-7c cluster host gene [Source:HGNC Symbol;Acc:HGNC:1274]
Stromal	APP	0	0.53833	0.795	0.408	0	0	0.33951	0.615	0.491	0	0	0	amyloid beta precursor protein [Source:HGNC Symbol;Acc:HGNC:620]
Stromal	ADAMTS1	0	1.08988	0.769	0.337	0	0	0.676444	0.618	0.392	0	0	0	ADAM metallopeptidase with thrombospondin type 1 motif 1 [Source:HGNC Symbol;Acc:HGNC:217]
Stromal	ADAMTS5	0	0.628898	0.429	0.135	0	0	0.806145	0.286	0.026	0	0	0	ADAM metallopeptidase with thrombospondin type 1 motif 5 [Source:HGNC Symbol;Acc:HGNC:221]
Stromal	EVA1C	0	0.495233	0.426	0.143	0	0	0.553487	0.343	0.116	0	0	0	eva-1 homolog C [Source:HGNC Symbol;Acc:HGNC:13239]
Stromal	ITSN1	0	0.502362	0.451	0.18	0	0	0.546361	0.368	0.161	0	0	0	intersectin 1 [Source:HGNC Symbol;Acc:HGNC:6183]
Stromal	TTC3	0	0.659653	0.858	0.574	0	0	0.584125	0.68	0.547	0	0	0	tetratricopeptide repeat domain 3 [Source:HGNC Symbol;Acc:HGNC:12393]
Stromal	COL6A1	0	1.74288	0.985	0.476	0	0	2.42419	0.913	0.165	0	0	0	collagen type VI alpha 1 chain [Source:HGNC Symbol;Acc:HGNC:2211]
Stromal	COL6A2	0	1.47311	0.973	0.456	0	0	2.1314	0.86	0.137	0	0	0	collagen type VI alpha 2 chain [Source:HGNC Symbol;Acc:HGNC:2212]
Stromal	RPL10A	4.58528e-308	0.343559	0.932	0.924	1.53781e-303	0	1.17542	0.973	0.922	0	4.58528e-308	0	ribosomal protein L10a [Source:HGNC Symbol;Acc:HGNC:10299]
Stromal	SPOCK1	1.61477e-305	0.279165	0.229	0.093	5.41562e-301	0	0.372927	0.182	0.038	0	1.61477e-305	0	SPARC (osteonectin), cwcv and kazal like domains proteoglycan 1 [Source:HGNC Symbol;Acc:HGNC:11251]
Stromal	TUT4	9.36533e-304	0.278445	0.678	0.472	3.14094e-299	0	0.477523	0.468	0.337	0	9.36533e-304	0	terminal uridylyl transferase 4 [Source:HGNC Symbol;Acc:HGNC:28981]
Stromal	PTPN11	3.94272e-297	0.277092	0.482	0.303	1.32231e-292	0	0.484598	0.448	0.289	0	3.94272e-297	0	protein tyrosine phosphatase non-receptor type 11 [Source:HGNC Symbol;Acc:HGNC:9644]
Stromal	RPS2	1.17005e-291	0.272724	0.981	0.978	3.92412e-287	0	1.26345	0.989	0.963	0	1.17005e-291	0	ribosomal protein S2 [Source:HGNC Symbol;Acc:HGNC:10404]
Stromal	CBX1	2.81553e-290	0.251145	0.524	0.334	9.44272e-286	0	0.399302	0.405	0.274	0	2.81553e-290	0	chromobox 1 [Source:HGNC Symbol;Acc:HGNC:1551]
Stromal	RPL26	3.49591e-286	0.270797	0.959	0.948	1.17246e-281	0	0.829487	0.986	0.951	0	3.49591e-286	0	ribosomal protein L26 [Source:HGNC Symbol;Acc:HGNC:10327]
Stromal	TOMM20	2.33663e-280	0.263901	0.76	0.584	7.8366e-276	0	0.342773	0.734	0.639	0	2.33663e-280	0	translocase of outer mitochondrial membrane 20 [Source:HGNC Symbol;Acc:HGNC:20947]
Stromal	GBP1	1.97064e-269	0.293687	0.392	0.227	6.60912e-265	0	0.408525	0.357	0.201	0	1.97064e-269	0	guanylate binding protein 1 [Source:HGNC Symbol;Acc:HGNC:4182]
Stromal	RPAP2	1.53611e-255	0.256865	0.419	0.255	5.15179e-251	0	0.369361	0.297	0.163	0	1.53611e-255	0	RNA polymerase II associated protein 2 [Source:HGNC Symbol;Acc:HGNC:25791]
Stromal	CCDC71L	7.87531e-254	0.284333	0.299	0.16	2.64122e-249	0	0.607921	0.312	0.16	0	7.87531e-254	0	coiled-coil domain containing 71 like [Source:HGNC Symbol;Acc:HGNC:26685]
Stromal	ZNF280D	1.97807e-307	0.276071	0.405	0.231	6.63405e-303	7.15213e-229	0.268154	0.227	0.14	2.39868e-224	7.15213e-229	3.95614e-307	zinc finger protein 280D [Source:HGNC Symbol;Acc:HGNC:25953]
Stromal	U2SURP	3.20652e-296	0.293542	0.719	0.52	1.0754e-291	1.99312e-207	0.295563	0.562	0.495	6.68454e-203	1.99312e-207	6.41304e-296	U2 snRNP associated SURP domain containing [Source:HGNC Symbol;Acc:HGNC:30855]
Stromal	QSER1	1.16967e-293	0.259066	0.356	0.195	3.92284e-289	2.61973e-279	0.270218	0.24	0.141	8.78604e-275	2.61973e-279	2.33934e-293	glutamine and serine rich 1 [Source:HGNC Symbol;Acc:HGNC:26154]
Stromal	ANAPC5	4.17153e-291	0.264364	0.568	0.376	1.39905e-286	7.80061e-281	0.337822	0.414	0.313	2.61617e-276	7.80061e-281	8.34305e-291	anaphase promoting complex subunit 5 [Source:HGNC Symbol;Acc:HGNC:15713]
Stromal	EIF2AK2	7.83916e-291	0.259265	0.522	0.335	2.6291e-286	2.08544e-168	0.25933	0.377	0.302	6.99416e-164	2.08544e-168	1.56783e-290	eukaryotic translation initiation factor 2 alpha kinase 2 [Source:HGNC Symbol;Acc:HGNC:9437]
Stromal	CEP290	1.25651e-261	0.27872	0.431	0.265	4.21409e-257	1.21925e-143	0.256246	0.321	0.251	4.08912e-139	1.21925e-143	2.51303e-261	centrosomal protein 290 [Source:HGNC Symbol;Acc:HGNC:29021]
Stromal	PIM1	2.82927e-227	0.267652	0.465	0.3	9.48879e-223	3.1305e-117	0.347124	0.425	0.368	1.04991e-112	3.1305e-117	5.65853e-227	Pim-1 proto-oncogene, serine/threonine kinase [Source:HGNC Symbol;Acc:HGNC:8986]
Stromal	IER2	2.95516e-128	0.266689	0.965	0.929	9.91102e-124	4.40057e-127	0.272552	0.958	0.934	1.47586e-122	4.40057e-127	5.91032e-128	immediate early response 2 [Source:HGNC Symbol;Acc:HGNC:28871]
Epithelium	ANKRD65	0	0.479732	0.328	0.085	0	0	0.556958	0.43	0.15	0	0	0	ankyrin repeat domain 65 [Source:HGNC Symbol;Acc:HGNC:42950]
Epithelium	ERRFI1	0	1.55905	0.626	0.213	0	0	1.08229	0.757	0.317	0	0	0	ERBB receptor feedback inhibitor 1 [Source:HGNC Symbol;Acc:HGNC:18185]
Epithelium	CASZ1	0	0.684118	0.407	0.04	0	0	0.497954	0.39	0.076	0	0	0	castor zinc finger 1 [Source:HGNC Symbol;Acc:HGNC:26002]
Epithelium	ALPL	0	0.792768	0.351	0.015	0	0	0.428038	0.238	0.026	0	0	0	alkaline phosphatase, biomineralization associated [Source:HGNC Symbol;Acc:HGNC:438]
Epithelium	SLC30A2	0	1.04609	0.452	0.017	0	0	0.718369	0.421	0.059	0	0	0	solute carrier family 30 member 2 [Source:HGNC Symbol;Acc:HGNC:11013]
Epithelium	SFN	0	0.457937	0.275	0.01	0	0	1.18982	0.603	0.14	0	0	0	stratifin [Source:HGNC Symbol;Acc:HGNC:10773]
Epithelium	SERINC2	0	1.36054	0.557	0.031	0	0	0.79909	0.564	0.122	0	0	0	serine incorporator 2 [Source:HGNC Symbol;Acc:HGNC:23231]
Epithelium	KIAA1522	0	0.388933	0.322	0.034	0	0	0.348525	0.358	0.083	0	0	0	KIAA1522 [Source:HGNC Symbol;Acc:HGNC:29301]
Epithelium	C1orf122	0	1.04701	0.58	0.278	0	0	0.318499	0.481	0.317	0	0	0	chromosome 1 open reading frame 122 [Source:HGNC Symbol;Acc:HGNC:24789]
Epithelium	MFSD2A	0	0.320901	0.254	0.028	0	0	0.488268	0.367	0.067	0	0	0	major facilitator superfamily domain containing 2A [Source:HGNC Symbol;Acc:HGNC:25897]
Epithelium	CITED4	0	1.77563	0.692	0.148	0	0	0.480474	0.622	0.241	0	0	0	Cbp/p300 interacting transactivator with Glu/Asp rich carboxy-terminal domain 4 [Source:HGNC Symbol;Acc:HGNC:18696]
Epithelium	PTPRF	0	0.817707	0.477	0.097	0	0	0.371068	0.419	0.141	0	0	0	protein tyrosine phosphatase receptor type F [Source:HGNC Symbol;Acc:HGNC:9670]
Epithelium	TSPAN1	0	1.0041	0.411	0.017	0	0	0.561943	0.477	0.146	0	0	0	tetraspanin 1 [Source:HGNC Symbol;Acc:HGNC:20657]
Epithelium	DHCR24	0	0.542436	0.332	0.018	0	0	0.355551	0.287	0.047	0	0	0	24-dehydrocholesterol reductase [Source:HGNC Symbol;Acc:HGNC:2859]
Epithelium	TACSTD2	0	0.740059	0.373	0.03	0	0	1.58222	0.882	0.282	0	0	0	tumor associated calcium signal transducer 2 [Source:HGNC Symbol;Acc:HGNC:11530]
Epithelium	HOOK1	0	1.39464	0.546	0.024	0	0	0.691984	0.472	0.071	0	0	0	hook microtubule tethering protein 1 [Source:HGNC Symbol;Acc:HGNC:19884]
Epithelium	PATJ	0	0.892658	0.49	0.096	0	0	0.707682	0.501	0.093	0	0	0	PATJ crumbs cell polarity complex component [Source:HGNC Symbol;Acc:HGNC:28881]
Epithelium	AK4	0	1.01089	0.487	0.04	0	0	0.389959	0.328	0.065	0	0	0	adenylate kinase 4 [Source:HGNC Symbol;Acc:HGNC:363]
Epithelium	LPAR3	0	0.554154	0.295	0.014	0	0	0.470053	0.262	0.039	0	0	0	lysophosphatidic acid receptor 3 [Source:HGNC Symbol;Acc:HGNC:14298]
Epithelium	FNBP1L	0	0.754081	0.527	0.227	0	0	0.412887	0.484	0.205	0	0	0	formin binding protein 1 like [Source:HGNC Symbol;Acc:HGNC:20851]
Epithelium	KIAA1324	0	1.47203	0.553	0.035	0	0	0.593322	0.392	0.073	0	0	0
Epithelium	AHCYL1	0	0.969327	0.658	0.4	0	0	0.397721	0.666	0.393	0	0	0	adenosylhomocysteinase like 1 [Source:HGNC Symbol;Acc:HGNC:344]
Epithelium	ATP1A1	0	1.73073	0.771	0.406	0	0	1.16892	0.8	0.364	0	0	0	ATPase Na+/K+ transporting subunit alpha 1 [Source:HGNC Symbol;Acc:HGNC:799]
Epithelium	CGN	0	0.281379	0.232	0.004	0	0	0.260626	0.214	0.026	0	0	0	cingulin [Source:HGNC Symbol;Acc:HGNC:17429]
Epithelium	TUFT1	0	0.264393	0.236	0.021	0	0	0.545338	0.425	0.086	0	0	0	tuftelin 1 [Source:HGNC Symbol;Acc:HGNC:12422]
Epithelium	S100A10	0	1.95291	0.788	0.302	0	0	1.57578	0.922	0.504	0	0	0	S100 calcium binding protein A10 [Source:HGNC Symbol;Acc:HGNC:10487]
Epithelium	S100A11	0	1.5453	0.866	0.68	0	0	0.827363	0.936	0.833	0	0	0	S100 calcium binding protein A11 [Source:HGNC Symbol;Acc:HGNC:10488]
Epithelium	S100A14	0	0.468829	0.277	0.009	0	0	0.603327	0.387	0.056	0	0	0	S100 calcium binding protein A14 [Source:HGNC Symbol;Acc:HGNC:18901]
Epithelium	S100A1	0	0.762431	0.296	0.011	0	0	1.03223	0.439	0.121	0	0	0	S100 calcium binding protein A1 [Source:HGNC Symbol;Acc:HGNC:10486]
Epithelium	EFNA1	0	0.664195	0.386	0.049	0	0	0.826042	0.622	0.164	0	0	0	ephrin A1 [Source:HGNC Symbol;Acc:HGNC:3221]
Epithelium	MUC1	0	1.78624	0.608	0.064	0	0	1.14042	0.732	0.196	0	0	0	mucin 1, cell surface associated [Source:HGNC Symbol;Acc:HGNC:7508]
Epithelium	RAB25	0	0.753256	0.412	0.009	0	0	0.470039	0.396	0.065	0	0	0	RAB25, member RAS oncogene family [Source:HGNC Symbol;Acc:HGNC:18238]
Epithelium	DUSP23	0	0.718059	0.424	0.12	0	0	0.541833	0.48	0.208	0	0	0	dual specificity phosphatase 23 [Source:HGNC Symbol;Acc:HGNC:21480]
Epithelium	PEA15	0	1.22044	0.596	0.237	0	0	0.320903	0.438	0.221	0	0	0	proliferation and apoptosis adaptor protein 15 [Source:HGNC Symbol;Acc:HGNC:8822]
Epithelium	F11R	0	0.474405	0.354	0.042	0	0	0.822233	0.601	0.146	0	0	0	F11 receptor [Source:HGNC Symbol;Acc:HGNC:14685]
Epithelium	TSTD1	0	1.29615	0.601	0.141	0	0	0.60258	0.657	0.224	0	0	0	thiosulfate sulfurtransferase like domain containing 1 [Source:HGNC Symbol;Acc:HGNC:35410]
Epithelium	CREG1	0	0.688913	0.461	0.162	0	0	0.316714	0.36	0.147	0	0	0	cellular repressor of E1A stimulated genes 1 [Source:HGNC Symbol;Acc:HGNC:2351]
Epithelium	ATP1B1	0	0.678704	0.477	0.138	0	0	0.899067	0.621	0.162	0	0	0	ATPase Na+/K+ transporting subunit beta 1 [Source:HGNC Symbol;Acc:HGNC:804]
Epithelium	XPR1	0	0.599011	0.422	0.115	0	0	0.286511	0.324	0.117	0	0	0	xenotropic and polytropic retrovirus receptor 1 [Source:HGNC Symbol;Acc:HGNC:12827]
Epithelium	LAD1	0	0.401824	0.285	0.005	0	0	0.300902	0.263	0.038	0	0	0	ladinin 1 [Source:HGNC Symbol;Acc:HGNC:6472]
Epithelium	ELF3	0	2.48948	0.686	0.083	0	0	1.81578	0.968	0.407	0	0	0	E74 like ETS transcription factor 3 [Source:HGNC Symbol;Acc:HGNC:3318]
Epithelium	MFSD4A	0	0.30375	0.182	0.01	0	0	0.340697	0.211	0.036	0	0	0	major facilitator superfamily domain containing 4A [Source:HGNC Symbol;Acc:HGNC:25433]
Epithelium	RHEX	0	1.72919	0.612	0.039	0	0	1.5377	0.803	0.154	0	0	0	regulator of hemoglobinization and erythroid cell expansion [Source:HGNC Symbol;Acc:HGNC:25341]
Epithelium	PIGR	0	1.52178	0.441	0.027	0	0	0.718648	0.375	0.106	0	0	0	polymeric immunoglobulin receptor [Source:HGNC Symbol;Acc:HGNC:8968]
Epithelium	C4BPA	0	0.330332	0.117	0.004	0	0	0.363193	0.2	0.046	0	0	0	complement component 4 binding protein alpha [Source:HGNC Symbol;Acc:HGNC:1325]
Epithelium	IRF6	0	0.67219	0.397	0.01	0	0	0.742251	0.555	0.105	0	0	0	interferon regulatory factor 6 [Source:HGNC Symbol;Acc:HGNC:6121]
Epithelium	SYT14	0	0.535991	0.309	0.012	0	0	0.293509	0.209	0.026	0	0	0	synaptotagmin 14 [Source:HGNC Symbol;Acc:HGNC:23143]
Epithelium	MARC1	0	0.485556	0.264	0.016	0	0	0.326168	0.168	0.021	0	0	0
Epithelium	TLR5	0	0.390285	0.307	0.014	0	0	0.259801	0.18	0.02	0	0	0	toll like receptor 5 [Source:HGNC Symbol;Acc:HGNC:11851]
Epithelium	TMEM63A	0	0.412468	0.381	0.118	0	0	0.313643	0.33	0.104	0	0	0	transmembrane protein 63A [Source:HGNC Symbol;Acc:HGNC:29118]
Epithelium	LEFTY1	0	0.346767	0.116	0.006	0	0	1.02261	0.327	0.073	0	0	0	left-right determination factor 1 [Source:HGNC Symbol;Acc:HGNC:6552]
Epithelium	FAM110C	0	1.52216	0.579	0.023	0	0	0.990949	0.569	0.095	0	0	0	family with sequence similarity 110 member C [Source:HGNC Symbol;Acc:HGNC:33340]
Epithelium	SH3YL1	0	1.54773	0.674	0.165	0	0	0.950145	0.673	0.222	0	0	0	SH3 and SYLF domain containing 1 [Source:HGNC Symbol;Acc:HGNC:29546]
Epithelium	ALKAL2	0	0.653119	0.389	0.033	0	0	0.438764	0.296	0.043	0	0	0	ALK and LTK ligand 2 [Source:HGNC Symbol;Acc:HGNC:27683]
Epithelium	ATP6V1C2	0	0.736505	0.351	0.024	0	0	0.506111	0.344	0.083	0	0	0	ATPase H+ transporting V1 subunit C2 [Source:HGNC Symbol;Acc:HGNC:18264]
Epithelium	KRTCAP3	0	0.558682	0.35	0.014	0	0	0.363335	0.331	0.058	0	0	0	keratinocyte associated protein 3 [Source:HGNC Symbol;Acc:HGNC:28943]
Epithelium	XDH	0	1.10944	0.364	0.009	0	0	0.376544	0.187	0.02	0	0	0	xanthine dehydrogenase [Source:HGNC Symbol;Acc:HGNC:12805]
Epithelium	LINC01320	0	1.72197	0.537	0.022	0	0	0.879636	0.501	0.121	0	0	0	long intergenic non-protein coding RNA 1320 [Source:HGNC Symbol;Acc:HGNC:50526]
Epithelium	SLC3A1	0	0.444781	0.224	0.03	0	0	0.856757	0.429	0.096	0	0	0	solute carrier family 3 member 1 [Source:HGNC Symbol;Acc:HGNC:11025]
Epithelium	EPCAM	0	2.01691	0.713	0.045	0	0	1.35776	0.844	0.245	0	0	0	epithelial cell adhesion molecule [Source:HGNC Symbol;Acc:HGNC:11529]
Epithelium	ANXA4	0	1.31927	0.577	0.258	0	0	1.32171	0.744	0.384	0	0	0	annexin A4 [Source:HGNC Symbol;Acc:HGNC:542]
Epithelium	CTNNA2	0	1.21324	0.487	0.031	0	0	0.295519	0.194	0.039	0	0	0	catenin alpha 2 [Source:HGNC Symbol;Acc:HGNC:2510]
Epithelium	TMSB10	0	1.71668	0.984	0.978	0	0	0.727789	0.999	0.994	0	0	0	thymosin beta 10 [Source:HGNC Symbol;Acc:HGNC:11879]
Epithelium	VAMP8	0	1.22774	0.642	0.171	0	0	0.720146	0.665	0.211	0	0	0	vesicle associated membrane protein 8 [Source:HGNC Symbol;Acc:HGNC:12647]
Epithelium	LIMS1	0	1.06894	0.713	0.482	0	0	0.691131	0.767	0.52	0	0	0	LIM zinc finger domain containing 1 [Source:HGNC Symbol;Acc:HGNC:6616]
Epithelium	PAX8	0	1.30484	0.544	0.031	0	0	1.12107	0.68	0.158	0	0	0	paired box 8 [Source:HGNC Symbol;Acc:HGNC:8622]
Epithelium	TFCP2L1	0	1.05298	0.456	0.013	0	0	0.694311	0.385	0.053	0	0	0	transcription factor CP2 like 1 [Source:HGNC Symbol;Acc:HGNC:17925]
Epithelium	GALNT3	0	0.48326	0.362	0.036	0	0	0.428998	0.404	0.093	0	0	0	polypeptide N-acetylgalactosaminyltransferase 3 [Source:HGNC Symbol;Acc:HGNC:4125]
Epithelium	ITGA6	0	0.854574	0.558	0.158	0	0	0.573715	0.588	0.226	0	0	0	integrin subunit alpha 6 [Source:HGNC Symbol;Acc:HGNC:6142]
Epithelium	C2orf88	0	2.17667	0.715	0.065	0	0	1.06349	0.675	0.156	0	0	0	chromosome 2 open reading frame 88 [Source:HGNC Symbol;Acc:HGNC:28191]
Epithelium	IDH1	0	1.95635	0.681	0.203	0	0	0.550359	0.379	0.166	0	0	0	isocitrate dehydrogenase (NADP(+)) 1 [Source:HGNC Symbol;Acc:HGNC:5382]
Epithelium	ERBB4	0	0.344553	0.233	0.008	0	0	0.266033	0.168	0.027	0	0	0	erb-b2 receptor tyrosine kinase 4 [Source:HGNC Symbol;Acc:HGNC:3432]
Epithelium	SGPP2	0	0.5673	0.367	0.02	0	0	0.436014	0.338	0.054	0	0	0	sphingosine-1-phosphate phosphatase 2 [Source:HGNC Symbol;Acc:HGNC:19953]
Epithelium	SRGAP3	0	0.56753	0.421	0.096	0	0	0.38691	0.426	0.129	0	0	0	SLIT-ROBO Rho GTPase activating protein 3 [Source:HGNC Symbol;Acc:HGNC:19744]
Epithelium	HRH1	0	0.282827	0.24	0.034	0	0	0.326531	0.275	0.063	0	0	0	histamine receptor H1 [Source:HGNC Symbol;Acc:HGNC:5182]
Epithelium	SLC4A7	0	1.05782	0.548	0.252	0	0	0.465291	0.489	0.263	0	0	0	solute carrier family 4 member 7 [Source:HGNC Symbol;Acc:HGNC:11033]
Epithelium	TRAK1	0	0.80194	0.487	0.163	0	0	0.331409	0.389	0.17	0	0	0	trafficking kinesin protein 1 [Source:HGNC Symbol;Acc:HGNC:29947]
Epithelium	ABHD5	0	0.867373	0.539	0.244	0	0	0.406295	0.506	0.27	0	0	0	abhydrolase domain containing 5, lysophosphatidic acid acyltransferase [Source:HGNC Symbol;Acc:HGNC:21396]
Epithelium	CDCP1	0	0.505844	0.363	0.044	0	0	0.442952	0.359	0.063	0	0	0	CUB domain containing protein 1 [Source:HGNC Symbol;Acc:HGNC:24357]
Epithelium	FLNB	0	0.517499	0.452	0.143	0	0	0.634614	0.588	0.208	0	0	0	filamin B [Source:HGNC Symbol;Acc:HGNC:3755]
Epithelium	LRIG1	0	0.701985	0.461	0.111	0	0	0.427993	0.376	0.084	0	0	0	leucine rich repeats and immunoglobulin like domains 1 [Source:HGNC Symbol;Acc:HGNC:17360]
Epithelium	ALCAM	0	1.63065	0.618	0.093	0	0	0.81703	0.615	0.166	0	0	0	activated leukocyte cell adhesion molecule [Source:HGNC Symbol;Acc:HGNC:400]
Epithelium	CD200	0	0.270286	0.242	0.036	0	0	0.275217	0.284	0.068	0	0	0	CD200 molecule [Source:HGNC Symbol;Acc:HGNC:7203]
Epithelium	UPK1B	0	0.760375	0.187	0.011	0	0	0.60278	0.248	0.049	0	0	0	uroplakin 1B [Source:HGNC Symbol;Acc:HGNC:12578]
Epithelium	B4GALT4	0	0.635463	0.447	0.147	0	0	0.465448	0.408	0.135	0	0	0	beta-1,4-galactosyltransferase 4 [Source:HGNC Symbol;Acc:HGNC:927]
Epithelium	HGD	0	1.70563	0.619	0.027	0	0	0.69016	0.496	0.113	0	0	0	homogentisate 1,2-dioxygenase [Source:HGNC Symbol;Acc:HGNC:4892]
Epithelium	MGLL	0	0.833005	0.536	0.203	0	0	0.583623	0.554	0.22	0	0	0	monoglyceride lipase [Source:HGNC Symbol;Acc:HGNC:17038]
Epithelium	ACPP	0	0.692437	0.356	0.013	0	0	0.343599	0.242	0.032	0	0	0
Epithelium	CP	0	2.06706	0.489	0.037	0	0	1.36686	0.616	0.235	0	0	0	ceruloplasmin [Source:HGNC Symbol;Acc:HGNC:2295]
Epithelium	TM4SF1	0	1.49696	0.673	0.105	0	0	2.03416	0.947	0.536	0	0	0	transmembrane 4 L six family member 1 [Source:HGNC Symbol;Acc:HGNC:11853]
Epithelium	MECOM	0	0.941157	0.487	0.037	0	0	0.73412	0.507	0.095	0	0	0	MDS1 and EVI1 complex locus [Source:HGNC Symbol;Acc:HGNC:3498]
Epithelium	GPR160	0	0.39296	0.283	0.02	0	0	0.421205	0.315	0.049	0	0	0	G protein-coupled receptor 160 [Source:HGNC Symbol;Acc:HGNC:23693]
Epithelium	TNFSF10	0	0.603016	0.445	0.129	0	0	0.491611	0.419	0.161	0	0	0	TNF superfamily member 10 [Source:HGNC Symbol;Acc:HGNC:11925]
Epithelium	STX18	0	1.89398	0.738	0.201	0	0	0.976318	0.716	0.268	0	0	0	syntaxin 18 [Source:HGNC Symbol;Acc:HGNC:15942]
Epithelium	MSX1	0	2.75776	0.825	0.139	0	0	1.4903	0.813	0.249	0	0	0	msh homeobox 1 [Source:HGNC Symbol;Acc:HGNC:7391]
Epithelium	S100P	0	0.798121	0.134	0.011	0	0	0.896512	0.298	0.148	0	0	0	S100 calcium binding protein P [Source:HGNC Symbol;Acc:HGNC:10504]
Epithelium	CPEB2	0	0.319382	0.336	0.089	0	0	0.319537	0.322	0.101	0	0	0	cytoplasmic polyadenylation element binding protein 2 [Source:HGNC Symbol;Acc:HGNC:21745]
Epithelium	AC024230.1	0	1.04175	0.466	0.008	0	0	0.844772	0.422	0.061	0	0	0	novel transcript
Epithelium	SLC34A2	0	1.7959	0.618	0.029	0	0	1.12072	0.617	0.158	0	0	0	solute carrier family 34 member 2 [Source:HGNC Symbol;Acc:HGNC:11020]
Epithelium	PCDH7	0	0.848181	0.475	0.108	0	0	0.379528	0.335	0.103	0	0	0	protocadherin 7 [Source:HGNC Symbol;Acc:HGNC:8659]
Epithelium	RBM47	0	0.753524	0.424	0.032	0	0	0.846827	0.59	0.11	0	0	0	RNA binding motif protein 47 [Source:HGNC Symbol;Acc:HGNC:30358]
Epithelium	LIMCH1	0	0.340528	0.313	0.08	0	0	0.286467	0.263	0.099	0	0	0	LIM and calponin homology domains 1 [Source:HGNC Symbol;Acc:HGNC:29191]
Epithelium	OCIAD2	0	1.3046	0.585	0.154	0	0	0.733877	0.609	0.223	0	0	0	OCIA domain containing 2 [Source:HGNC Symbol;Acc:HGNC:28685]
Epithelium	LNX1	0	0.349535	0.275	0.023	0	0	0.642158	0.435	0.068	0	0	0	ligand of numb-protein X 1 [Source:HGNC Symbol;Acc:HGNC:6657]
Epithelium	SRD5A3	0	0.708312	0.427	0.109	0	0	0.442163	0.36	0.192	0	0	0	steroid 5 alpha-reductase 3 [Source:HGNC Symbol;Acc:HGNC:25812]
Epithelium	UGT2B7	0	1.02583	0.462	0.01	0	0	1.25156	0.682	0.115	0	0	0	UDP glucuronosyltransferase family 2 member B7 [Source:HGNC Symbol;Acc:HGNC:12554]
Epithelium	SHROOM3	0	1.75312	0.618	0.043	0	0	1.44187	0.788	0.174	0	0	0	shroom family member 3 [Source:HGNC Symbol;Acc:HGNC:30422]
Epithelium	ANXA3	0	0.67995	0.367	0.012	0	0	0.48479	0.348	0.047	0	0	0	annexin A3 [Source:HGNC Symbol;Acc:HGNC:541]
Epithelium	SPP1	0	0.897574	0.342	0.022	0	0	0.709469	0.316	0.127	0	0	0	secreted phosphoprotein 1 [Source:HGNC Symbol;Acc:HGNC:11255]
Epithelium	SLC39A8	0	0.700916	0.419	0.081	0	0	0.311348	0.274	0.067	0	0	0	solute carrier family 39 member 8 [Source:HGNC Symbol;Acc:HGNC:20862]
Epithelium	PAPSS1	0	2.68235	0.841	0.287	0	0	1.26823	0.766	0.368	0	0	0	3'-phosphoadenosine 5'-phosphosulfate synthase 1 [Source:HGNC Symbol;Acc:HGNC:8603]
Epithelium	USP53	0	2.03209	0.707	0.151	0	0	1.87091	0.856	0.263	0	0	0	ubiquitin specific peptidase 53 [Source:HGNC Symbol;Acc:HGNC:29255]
Epithelium	MGST2	0	0.825532	0.497	0.116	0	0	0.680951	0.603	0.205	0	0	0	microsomal glutathione S-transferase 2 [Source:HGNC Symbol;Acc:HGNC:7063]
Epithelium	TMEM154	0	0.750388	0.369	0.065	0	0	0.477006	0.34	0.085	0	0	0	transmembrane protein 154 [Source:HGNC Symbol;Acc:HGNC:26489]
Epithelium	TRIM2	0	0.756663	0.489	0.158	0	0	0.487318	0.471	0.163	0	0	0	tripartite motif containing 2 [Source:HGNC Symbol;Acc:HGNC:15974]
Epithelium	RXFP1	0	1.95227	0.682	0.092	0	0	0.96016	0.585	0.14	0	0	0	relaxin family peptide receptor 1 [Source:HGNC Symbol;Acc:HGNC:19718]
Epithelium	GALNT7	0	0.366245	0.371	0.117	0	0	0.32882	0.349	0.112	0	0	0	polypeptide N-acetylgalactosaminyltransferase 7 [Source:HGNC Symbol;Acc:HGNC:4129]
Epithelium	HPGD	0	0.515053	0.291	0.073	0	0	0.253573	0.13	0.04	0	0	0	15-hydroxyprostaglandin dehydrogenase [Source:HGNC Symbol;Acc:HGNC:5154]
Epithelium	SORBS2	0	0.824526	0.486	0.068	0	0	0.515415	0.382	0.1	0	0	0	sorbin and SH3 domain containing 2 [Source:HGNC Symbol;Acc:HGNC:24098]
Epithelium	MYO10	0	0.766246	0.486	0.152	0	0	0.599229	0.546	0.175	0	0	0	myosin X [Source:HGNC Symbol;Acc:HGNC:7593]
Epithelium	PART1	0	1.21776	0.465	0.023	0	0	0.259245	0.172	0.044	0	0	0	prostate androgen-regulated transcript 1 [Source:HGNC Symbol;Acc:HGNC:17263]
Epithelium	OCLN	0	0.506451	0.353	0.041	0	0	0.743753	0.543	0.119	0	0	0	occludin [Source:HGNC Symbol;Acc:HGNC:8104]
Epithelium	MCCC2	0	0.821148	0.491	0.131	0	0	0.547859	0.499	0.181	0	0	0	methylcrotonoyl-CoA carboxylase 2 [Source:HGNC Symbol;Acc:HGNC:6937]
Epithelium	HMGCR	0	0.959255	0.494	0.141	0	0	1.11162	0.689	0.229	0	0	0	3-hydroxy-3-methylglutaryl-CoA reductase [Source:HGNC Symbol;Acc:HGNC:5006]
Epithelium	F2RL1	0	0.250904	0.225	0.005	0	0	0.587596	0.389	0.058	0	0	0	F2R like trypsin receptor 1 [Source:HGNC Symbol;Acc:HGNC:3538]
Epithelium	SERINC5	0	0.937008	0.541	0.197	0	0	0.763666	0.627	0.213	0	0	0	serine incorporator 5 [Source:HGNC Symbol;Acc:HGNC:18825]
Epithelium	CKMT2	0	0.375113	0.27	0.018	0	0	0.261009	0.185	0.031	0	0	0	creatine kinase, mitochondrial 2 [Source:HGNC Symbol;Acc:HGNC:1996]
Epithelium	HINT1	0	1.40644	0.837	0.704	0	0	0.325914	0.862	0.81	0	0	0	histidine triad nucleotide binding protein 1 [Source:HGNC Symbol;Acc:HGNC:4912]
Epithelium	UQCRQ	0	1.06611	0.778	0.617	0	0	0.299174	0.825	0.717	0	0	0	ubiquinol-cytochrome c reductase complex III subunit VII [Source:HGNC Symbol;Acc:HGNC:29594]
Epithelium	SLC26A2	0	2.3242	0.679	0.19	0	0	1.77063	0.698	0.299	0	0	0	solute carrier family 26 member 2 [Source:HGNC Symbol;Acc:HGNC:10994]
Epithelium	WWC1	0	0.760871	0.411	0.012	0	0	0.961807	0.594	0.102	0	0	0	WW and C2 domain containing 1 [Source:HGNC Symbol;Acc:HGNC:29435]
Epithelium	GABRP	0	2.4232	0.699	0.067	0	0	1.64158	0.804	0.218	0	0	0	gamma-aminobutyric acid type A receptor subunit pi [Source:HGNC Symbol;Acc:HGNC:4089]
Epithelium	RANBP17	0	0.881705	0.484	0.118	0	0	0.410728	0.342	0.114	0	0	0	RAN binding protein 17 [Source:HGNC Symbol;Acc:HGNC:14428]
Epithelium	MSX2	0	0.501254	0.309	0.016	0	0	0.473062	0.349	0.064	0	0	0	msh homeobox 2 [Source:HGNC Symbol;Acc:HGNC:7392]
Epithelium	DSP	0	1.8893	0.633	0.064	0	0	1.67229	0.877	0.242	0	0	0	desmoplakin [Source:HGNC Symbol;Acc:HGNC:3052]
Epithelium	GCNT2	0	0.467055	0.319	0.021	0	0	0.769237	0.492	0.087	0	0	0	glucosaminyl (N-acetyl) transferase 2 (I blood group) [Source:HGNC Symbol;Acc:HGNC:4204]
Epithelium	EDN1	0	0.62072	0.266	0.041	0	0	1.14907	0.543	0.177	0	0	0	endothelin 1 [Source:HGNC Symbol;Acc:HGNC:3176]
Epithelium	GMPR	0	0.896007	0.437	0.028	0	0	0.476718	0.354	0.094	0	0	0	guanosine monophosphate reductase [Source:HGNC Symbol;Acc:HGNC:4376]
Epithelium	RNF144B	0	0.410233	0.31	0.036	0	0	0.38075	0.343	0.08	0	0	0	ring finger protein 144B [Source:HGNC Symbol;Acc:HGNC:21578]
Epithelium	DCDC2	0	0.47895	0.307	0.007	0	0	0.627681	0.484	0.098	0	0	0	doublecortin domain containing 2 [Source:HGNC Symbol;Acc:HGNC:18141]
Epithelium	GMNN	0	1.37423	0.541	0.108	0	0	0.944097	0.597	0.185	0	0	0	geminin DNA replication inhibitor [Source:HGNC Symbol;Acc:HGNC:17493]
Epithelium	CARMIL1	0	0.461316	0.348	0.062	0	0	0.276415	0.292	0.085	0	0	0	capping protein regulator and myosin 1 linker 1 [Source:HGNC Symbol;Acc:HGNC:21581]
Epithelium	IER3	0	1.08692	0.697	0.457	0	0	1.63779	0.972	0.762	0	0	0	immediate early response 3 [Source:HGNC Symbol;Acc:HGNC:5392]
Epithelium	DDR1	0	0.538544	0.372	0.031	0	0	0.396092	0.378	0.084	0	0	0	discoidin domain receptor tyrosine kinase 1 [Source:HGNC Symbol;Acc:HGNC:2730]
Epithelium	CCHCR1	0	0.808725	0.374	0.075	0	0	1.01816	0.572	0.139	0	0	0	coiled-coil alpha-helical rod protein 1 [Source:HGNC Symbol;Acc:HGNC:13930]
Epithelium	POU5F1	0	0.580335	0.329	0.014	0	0	0.579991	0.395	0.055	0	0	0	POU class 5 homeobox 1 [Source:HGNC Symbol;Acc:HGNC:9221]
Epithelium	SLC44A4	0	0.312678	0.256	0.022	0	0	0.2797	0.369	0.119	0	0	0	solute carrier family 44 member 4 [Source:HGNC Symbol;Acc:HGNC:13941]
Epithelium	ITPR3	0	0.321677	0.34	0.086	0	0	0.293853	0.3	0.085	0	0	0	inositol 1,4,5-trisphosphate receptor type 3 [Source:HGNC Symbol;Acc:HGNC:6182]
Epithelium	HMGA1	0	0.324201	0.334	0.074	0	0	0.675118	0.463	0.111	0	0	0	high mobility group AT-hook 1 [Source:HGNC Symbol;Acc:HGNC:5010]
Epithelium	C6orf132	0	0.579754	0.328	0.027	0	0	0.923004	0.547	0.1	0	0	0	chromosome 6 open reading frame 132 [Source:HGNC Symbol;Acc:HGNC:21288]
Epithelium	CRISP3	0	1.7532	0.322	0.014	0	0	1.90163	0.572	0.163	0	0	0	cysteine rich secretory protein 3 [Source:HGNC Symbol;Acc:HGNC:16904]
Epithelium	LRRC1	0	1.5477	0.597	0.049	0	0	0.542285	0.394	0.08	0	0	0	leucine rich repeat containing 1 [Source:HGNC Symbol;Acc:HGNC:14307]
Epithelium	MYO6	0	0.646577	0.481	0.162	0	0	0.890008	0.609	0.212	0	0	0	myosin VI [Source:HGNC Symbol;Acc:HGNC:7605]
Epithelium	CD24	0	2.20726	0.9	0.495	0	0	1.43022	0.962	0.661	0	0	0	CD24 molecule [Source:HGNC Symbol;Acc:HGNC:1645]
Epithelium	AMD1	0	0.872699	0.753	0.542	0	0	0.273358	0.697	0.505	0	0	0	adenosylmethionine decarboxylase 1 [Source:HGNC Symbol;Acc:HGNC:457]
Epithelium	GTF3C6	0	1.17576	0.649	0.316	0	0	0.32549	0.579	0.397	0	0	0	general transcription factor IIIC subunit 6 [Source:HGNC Symbol;Acc:HGNC:20872]
Epithelium	TPD52L1	0	2.60335	0.806	0.063	0	0	0.941617	0.588	0.138	0	0	0	TPD52 like 1 [Source:HGNC Symbol;Acc:HGNC:12006]
Epithelium	AL365259.1	0	0.600612	0.324	0.007	0	0	0.340523	0.249	0.04	0	0	0	novel transcript, antisense to HEY2
Epithelium	HEY2	0	0.549903	0.395	0.06	0	0	0.252127	0.248	0.069	0	0	0	hes related family bHLH transcription factor with YRPW motif 2 [Source:HGNC Symbol;Acc:HGNC:4881]
Epithelium	ENPP3	0	2.29857	0.685	0.064	0	0	1.50037	0.575	0.146	0	0	0	ectonucleotide pyrophosphatase/phosphodiesterase 3 [Source:HGNC Symbol;Acc:HGNC:3358]
Epithelium	VNN1	0	0.272839	0.172	0.006	0	0	0.342279	0.201	0.029	0	0	0	vanin 1 [Source:HGNC Symbol;Acc:HGNC:12705]
Epithelium	SGK1	0	2.06084	0.766	0.223	0	0	1.27077	0.783	0.344	0	0	0	serum/glucocorticoid regulated kinase 1 [Source:HGNC Symbol;Acc:HGNC:10810]
Epithelium	MAP7	0	1.12923	0.5	0.023	0	0	0.468557	0.369	0.057	0	0	0	microtubule associated protein 7 [Source:HGNC Symbol;Acc:HGNC:6869]
Epithelium	IL20RA	0	1.61978	0.628	0.027	0	0	0.399333	0.38	0.09	0	0	0	interleukin 20 receptor subunit alpha [Source:HGNC Symbol;Acc:HGNC:6003]
Epithelium	PERP	0	2.2913	0.758	0.087	0	0	1.2656	0.886	0.363	0	0	0	p53 apoptosis effector related to PMP22 [Source:HGNC Symbol;Acc:HGNC:17637]
Epithelium	HEBP2	0	1.00864	0.668	0.413	0	0	0.483184	0.699	0.456	0	0	0	heme binding protein 2 [Source:HGNC Symbol;Acc:HGNC:15716]
Epithelium	CNKSR3	0	0.727043	0.42	0.086	0	0	0.868944	0.566	0.143	0	0	0	CNKSR family member 3 [Source:HGNC Symbol;Acc:HGNC:23034]
Epithelium	SNX9	0	1.06544	0.613	0.309	0	0	1.0268	0.725	0.297	0	0	0	sorting nexin 9 [Source:HGNC Symbol;Acc:HGNC:14973]
Epithelium	EZR	0	0.910668	0.624	0.244	0	0	1.3038	0.946	0.447	0	0	0	ezrin [Source:HGNC Symbol;Acc:HGNC:12691]
Epithelium	RNASET2	0	2.73568	0.885	0.251	0	0	1.65915	0.888	0.369	0	0	0	ribonuclease T2 [Source:HGNC Symbol;Acc:HGNC:21686]
Epithelium	AFDN	0	1.13515	0.597	0.226	0	0	1.03971	0.748	0.294	0	0	0	afadin, adherens junction formation factor [Source:HGNC Symbol;Acc:HGNC:7137]
Epithelium	TMEM184A	0	0.429315	0.313	0.019	0	0	0.299934	0.235	0.042	0	0	0	transmembrane protein 184A [Source:HGNC Symbol;Acc:HGNC:28797]
Epithelium	ICA1	0	0.846463	0.47	0.036	0	0	0.463845	0.395	0.077	0	0	0	islet cell autoantigen 1 [Source:HGNC Symbol;Acc:HGNC:5343]
Epithelium	TSPAN13	0	1.17269	0.534	0.045	0	0	0.491767	0.389	0.074	0	0	0	tetraspanin 13 [Source:HGNC Symbol;Acc:HGNC:21643]
Epithelium	AGR2	0	0.806587	0.36	0.011	0	0	1.28336	0.656	0.214	0	0	0	anterior gradient 2, protein disulphide isomerase family member [Source:HGNC Symbol;Acc:HGNC:328]
Epithelium	AHR	0	0.350838	0.373	0.111	0	0	0.421258	0.447	0.126	0	0	0	aryl hydrocarbon receptor [Source:HGNC Symbol;Acc:HGNC:348]
Epithelium	AC004130.1	0	0.288713	0.233	0.031	0	0	0.294505	0.278	0.066	0	0	0	NULL
Epithelium	ITGB8	0	1.56043	0.763	0.42	0	0	1.10633	0.878	0.493	0	0	0	integrin subunit beta 8 [Source:HGNC Symbol;Acc:HGNC:6163]
Epithelium	PRR15	0	0.948245	0.441	0.012	0	0	0.301512	0.238	0.039	0	0	0	proline rich 15 [Source:HGNC Symbol;Acc:HGNC:22310]
Epithelium	GGCT	0	1.0022	0.529	0.172	0	0	0.296885	0.454	0.263	0	0	0	gamma-glutamylcyclotransferase [Source:HGNC Symbol;Acc:HGNC:21705]
Epithelium	COBL	0	0.726267	0.407	0.008	0	0	0.629905	0.39	0.065	0	0	0	cordon-bleu WH2 repeat protein [Source:HGNC Symbol;Acc:HGNC:22199]
Epithelium	ABHD11	0	0.635477	0.419	0.089	0	0	0.529115	0.51	0.154	0	0	0	abhydrolase domain containing 11 [Source:HGNC Symbol;Acc:HGNC:16407]
Epithelium	CLDN3	0	2.40711	0.764	0.072	0	0	1.88915	0.965	0.49	0	0	0	claudin 3 [Source:HGNC Symbol;Acc:HGNC:2045]
Epithelium	CLDN4	0	2.20457	0.666	0.101	0	0	2.08896	0.987	0.612	0	0	0	claudin 4 [Source:HGNC Symbol;Acc:HGNC:2046]
Epithelium	CD36	0	0.954003	0.402	0.044	0	0	0.290287	0.175	0.031	0	0	0	CD36 molecule [Source:HGNC Symbol;Acc:HGNC:1663]
Epithelium	TFPI2	0	3.20069	0.779	0.071	0	0	1.82043	0.781	0.202	0	0	0	tissue factor pathway inhibitor 2 [Source:HGNC Symbol;Acc:HGNC:11761]
Epithelium	GNG11	0	2.16247	0.802	0.42	0	9.42132e-246	0.413598	0.538	0.422	3.15972e-241	9.42132e-246	0	G protein subunit gamma 11 [Source:HGNC Symbol;Acc:HGNC:4403]
Epithelium	PPP1R9A	0	0.658342	0.395	0.03	0	0	0.444998	0.363	0.063	0	0	0	protein phosphatase 1 regulatory subunit 9A [Source:HGNC Symbol;Acc:HGNC:14946]
Epithelium	PDK4	0	2.34386	0.613	0.165	0	0	1.19384	0.629	0.235	0	0	0	pyruvate dehydrogenase kinase 4 [Source:HGNC Symbol;Acc:HGNC:8812]
Epithelium	DLX5	0	1.56956	0.61	0.03	0	0	1.0022	0.605	0.13	0	0	0	distal-less homeobox 5 [Source:HGNC Symbol;Acc:HGNC:2918]
Epithelium	MET	0	0.680838	0.324	0.021	0	0	1.07726	0.61	0.097	0	0	0	MET proto-oncogene, receptor tyrosine kinase [Source:HGNC Symbol;Acc:HGNC:7029]
Epithelium	CAPZA2	0	1.09759	0.678	0.405	0	0	0.791608	0.78	0.494	0	0	0	capping actin protein of muscle Z-line subunit alpha 2 [Source:HGNC Symbol;Acc:HGNC:1490]
Epithelium	TSPAN12	0	0.694542	0.389	0.059	0	0	0.58707	0.419	0.101	0	0	0	tetraspanin 12 [Source:HGNC Symbol;Acc:HGNC:21641]
Epithelium	PODXL	0	0.430836	0.421	0.099	0	0	0.686961	0.513	0.132	0	0	0	podocalyxin like [Source:HGNC Symbol;Acc:HGNC:9171]
Epithelium	ARHGEF35	0	0.494358	0.344	0.032	0	0	0.373538	0.339	0.069	0	0	0	Rho guanine nucleotide exchange factor 35 [Source:HGNC Symbol;Acc:HGNC:33846]
Epithelium	ARHGEF5	0	0.340542	0.285	0.031	0	0	0.395206	0.323	0.058	0	0	0	Rho guanine nucleotide exchange factor 5 [Source:HGNC Symbol;Acc:HGNC:13209]
Epithelium	PRKAG2	0	0.810344	0.518	0.154	0	0	0.527355	0.47	0.154	0	0	0	protein kinase AMP-activated non-catalytic subunit gamma 2 [Source:HGNC Symbol;Acc:HGNC:9386]
Epithelium	ARSD	0	0.937739	0.542	0.188	0	0	0.280609	0.399	0.162	0	0	0	arylsulfatase D [Source:HGNC Symbol;Acc:HGNC:717]
Epithelium	PRKX	0	2.03183	0.747	0.208	0	0	0.707565	0.606	0.209	0	0	0	protein kinase X-linked [Source:HGNC Symbol;Acc:HGNC:9441]
Epithelium	OFD1	0	1.15077	0.644	0.313	0	0	0.611406	0.648	0.278	0	0	0	OFD1 centriole and centriolar satellite protein [Source:HGNC Symbol;Acc:HGNC:2567]
Epithelium	SMS	0	1.00867	0.612	0.306	0	0	0.637384	0.635	0.363	0	0	0	spermine synthase [Source:HGNC Symbol;Acc:HGNC:11123]
Epithelium	SAT1	0	2.64675	0.99	0.802	0	0	1.77146	0.999	0.915	0	0	0	spermidine/spermine N1-acetyltransferase 1 [Source:HGNC Symbol;Acc:HGNC:10540]
Epithelium	DYNLT3	0	1.51951	0.655	0.299	0	0	0.807481	0.633	0.357	0	0	0	dynein light chain Tctex-type 3 [Source:HGNC Symbol;Acc:HGNC:11694]
Epithelium	MAOA	0	0.831553	0.421	0.145	0	0	0.71372	0.448	0.232	0	0	0	monoamine oxidase A [Source:HGNC Symbol;Acc:HGNC:6833]
Epithelium	GJB1	0	0.493008	0.325	0.005	0	0	0.264123	0.215	0.026	0	0	0	gap junction protein beta 1 [Source:HGNC Symbol;Acc:HGNC:4283]
Epithelium	ACSL4	0	1.44674	0.595	0.185	0	0	1.04788	0.569	0.19	0	0	0	acyl-CoA synthetase long chain family member 4 [Source:HGNC Symbol;Acc:HGNC:3571]
Epithelium	CAPN6	0	1.24033	0.446	0.041	0	0	0.367177	0.167	0.024	0	0	0	calpain 6 [Source:HGNC Symbol;Acc:HGNC:1483]
Epithelium	ZDHHC9	0	0.456532	0.366	0.089	0	0	0.400623	0.368	0.115	0	0	0	zinc finger DHHC-type palmitoyltransferase 9 [Source:HGNC Symbol;Acc:HGNC:18475]
Epithelium	AIFM1	0	0.570186	0.401	0.111	0	0	0.278209	0.334	0.131	0	0	0	apoptosis inducing factor mitochondria associated 1 [Source:HGNC Symbol;Acc:HGNC:8768]
Epithelium	ZNF185	0	0.424125	0.304	0.038	0	0	0.288223	0.221	0.035	0	0	0	zinc finger protein 185 with LIM domain [Source:HGNC Symbol;Acc:HGNC:12976]
Epithelium	DEFB1	0	1.83785	0.447	0.026	0	0	1.90116	0.795	0.463	0	0	0	defensin beta 1 [Source:HGNC Symbol;Acc:HGNC:2766]
Epithelium	MFHAS1	0	0.526019	0.404	0.123	0	0	0.679271	0.538	0.154	0	0	0	malignant fibrous histiocytoma amplified sequence 1 [Source:HGNC Symbol;Acc:HGNC:16982]
Epithelium	SLC39A14	0	2.30531	0.668	0.137	0	0	1.10327	0.566	0.262	0	0	0	solute carrier family 39 member 14 [Source:HGNC Symbol;Acc:HGNC:20858]
Epithelium	STC1	0	1.76028	0.361	0.033	0	0	1.26427	0.473	0.158	0	0	0	stanniocalcin 1 [Source:HGNC Symbol;Acc:HGNC:11373]
Epithelium	DOCK5	0	0.723529	0.407	0.096	0	0	0.389369	0.319	0.081	0	0	0	dedicator of cytokinesis 5 [Source:HGNC Symbol;Acc:HGNC:23476]
Epithelium	BNIP3L	0	1.38991	0.767	0.488	0	0	0.686742	0.746	0.516	0	0	0	BCL2 interacting protein 3 like [Source:HGNC Symbol;Acc:HGNC:1085]
Epithelium	ELP3	0	1.81688	0.685	0.147	0	0	0.65603	0.499	0.167	0	0	0	elongator acetyltransferase complex subunit 3 [Source:HGNC Symbol;Acc:HGNC:20696]
Epithelium	KIF13B	0	0.977994	0.518	0.106	0	0	0.937662	0.57	0.131	0	0	0	kinesin family member 13B [Source:HGNC Symbol;Acc:HGNC:14405]
Epithelium	RAB11FIP1	0	1.14828	0.59	0.185	0	0	1.73532	0.962	0.382	0	0	0	RAB11 family interacting protein 1 [Source:HGNC Symbol;Acc:HGNC:30265]
Epithelium	IDO1	0	0.821545	0.335	0.019	0	0	1.14415	0.571	0.131	0	0	0	indoleamine 2,3-dioxygenase 1 [Source:HGNC Symbol;Acc:HGNC:6059]
Epithelium	TCIM	0	1.30572	0.557	0.198	0	0	1.10927	0.735	0.374	0	0	0	transcriptional and immune response regulator [Source:HGNC Symbol;Acc:HGNC:1357]
Epithelium	LYPLA1	0	0.983555	0.558	0.213	0	0	0.312304	0.463	0.247	0	0	0	lysophospholipase 1 [Source:HGNC Symbol;Acc:HGNC:6737]
Epithelium	SOX17	0	2.14495	0.721	0.065	0	0	1.52535	0.847	0.252	0	0	0	SRY-box transcription factor 17 [Source:HGNC Symbol;Acc:HGNC:18122]
Epithelium	CA8	0	0.275294	0.231	0.005	0	0	0.278614	0.198	0.023	0	0	0	carbonic anhydrase 8 [Source:HGNC Symbol;Acc:HGNC:1382]
Epithelium	TPD52	0	1.08868	0.537	0.068	0	0	0.493079	0.407	0.078	0	0	0	tumor protein D52 [Source:HGNC Symbol;Acc:HGNC:12005]
Epithelium	CHMP4C	0	0.442855	0.3	0.012	0	0	0.265467	0.242	0.037	0	0	0	charged multivesicular body protein 4C [Source:HGNC Symbol;Acc:HGNC:30599]
Epithelium	ESRP1	0	0.567524	0.367	0.008	0	0	0.355488	0.32	0.059	0	0	0	epithelial splicing regulatory protein 1 [Source:HGNC Symbol;Acc:HGNC:25966]
Epithelium	FZD6	0	0.467353	0.342	0.037	0	0	0.527957	0.411	0.093	0	0	0	frizzled class receptor 6 [Source:HGNC Symbol;Acc:HGNC:4044]
Epithelium	PKHD1L1	0	1.87051	0.564	0.024	0	0	0.417921	0.224	0.046	0	0	0	PKHD1 like 1 [Source:HGNC Symbol;Acc:HGNC:20313]
Epithelium	MAL2	0	0.900319	0.461	0.01	0	0	0.885442	0.568	0.093	0	0	0	mal, T cell differentiation protein 2 [Source:HGNC Symbol;Acc:HGNC:13634]
Epithelium	NOV	0	0.722581	0.4	0.096	0	0	0.416234	0.296	0.128	0	0	0
Epithelium	DEPTOR	0	0.480462	0.327	0.028	0	0	0.46636	0.306	0.068	0	0	0	DEP domain containing MTOR interacting protein [Source:HGNC Symbol;Acc:HGNC:22953]
Epithelium	SQLE	0	0.967526	0.456	0.15	0	0	0.297694	0.385	0.197	0	0	0	squalene epoxidase [Source:HGNC Symbol;Acc:HGNC:11279]
Epithelium	FAM84B	0	0.703781	0.375	0.039	0	0	0.973438	0.618	0.161	0	0	0
Epithelium	PCAT1	0	0.770547	0.377	0.022	0	0	0.307697	0.225	0.039	0	0	0	prostate cancer associated transcript 1 [Source:HGNC Symbol;Acc:HGNC:43022]
Epithelium	SLC45A4	0	0.259122	0.262	0.042	0	0	0.674797	0.482	0.102	0	0	0	solute carrier family 45 member 4 [Source:HGNC Symbol;Acc:HGNC:29196]
Epithelium	SLC39A4	0	0.392462	0.32	0.072	0	0	0.330426	0.347	0.107	0	0	0	solute carrier family 39 member 4 [Source:HGNC Symbol;Acc:HGNC:17129]
Epithelium	GLIS3	0	0.711073	0.495	0.155	0	0	0.477255	0.462	0.14	0	0	0	GLIS family zinc finger 3 [Source:HGNC Symbol;Acc:HGNC:28510]
Epithelium	NFIB	0	1.51559	0.694	0.25	0	0	0.418641	0.536	0.27	0	0	0	nuclear factor I B [Source:HGNC Symbol;Acc:HGNC:7785]
Epithelium	FAM189A2	0	0.580414	0.366	0.029	0	0	0.294663	0.248	0.044	0	0	0	family with sequence similarity 189 member A2 [Source:HGNC Symbol;Acc:HGNC:24820]
Epithelium	GDA	0	0.657416	0.29	0.007	0	0	1.10983	0.554	0.084	0	0	0	guanine deaminase [Source:HGNC Symbol;Acc:HGNC:4212]
Epithelium	TRPM6	0	0.825938	0.343	0.012	0	0	0.352546	0.197	0.025	0	0	0	transient receptor potential cation channel subfamily M member 6 [Source:HGNC Symbol;Acc:HGNC:17995]
Epithelium	PSAT1	0	0.901971	0.355	0.02	0	0	0.995586	0.435	0.074	0	0	0	phosphoserine aminotransferase 1 [Source:HGNC Symbol;Acc:HGNC:19129]
Epithelium	RASEF	0	0.523512	0.312	0.009	0	0	0.648784	0.428	0.069	0	0	0	RAS and EF-hand domain containing [Source:HGNC Symbol;Acc:HGNC:26464]
Epithelium	DAPK1	0	0.272408	0.254	0.032	0	0	0.41275	0.328	0.071	0	0	0	death associated protein kinase 1 [Source:HGNC Symbol;Acc:HGNC:2674]
Epithelium	PTPN3	0	0.619488	0.371	0.019	0	0	0.329968	0.284	0.048	0	0	0	protein tyrosine phosphatase non-receptor type 3 [Source:HGNC Symbol;Acc:HGNC:9655]
Epithelium	PTGR1	0	0.717904	0.51	0.218	0	0	0.325529	0.433	0.239	0	0	0	prostaglandin reductase 1 [Source:HGNC Symbol;Acc:HGNC:18429]
Epithelium	ATP6V1G1	0	1.90239	0.873	0.625	0	0	0.804518	0.85	0.67	0	0	0	ATPase H+ transporting V1 subunit G1 [Source:HGNC Symbol;Acc:HGNC:864]
Epithelium	PTGS1	0	0.606922	0.158	0.018	0	0	1.25102	0.406	0.065	0	0	0	prostaglandin-endoperoxide synthase 1 [Source:HGNC Symbol;Acc:HGNC:9604]
Epithelium	FAM129B	0	0.960917	0.521	0.142	0	0	0.646805	0.536	0.175	0	0	0
Epithelium	ZDHHC12	0	0.610216	0.417	0.082	0	0	0.361787	0.346	0.091	0	0	0	zinc finger DHHC-type palmitoyltransferase 12 [Source:HGNC Symbol;Acc:HGNC:19159]
Epithelium	SH3GLB2	0	0.537669	0.456	0.168	0	0	0.344341	0.397	0.148	0	0	0	SH3 domain containing GRB2 like, endophilin B2 [Source:HGNC Symbol;Acc:HGNC:10834]
Epithelium	PAEP	0	2.54669	0.314	0.058	0	4.62221e-09	2.40427	0.48	0.477	0.00015502	4.62221e-09	0	progestagen associated endometrial protein [Source:HGNC Symbol;Acc:HGNC:8573]
Epithelium	LINC01502	0	0.402837	0.119	0.004	0	0	0.470703	0.167	0.046	0	0	0	long intergenic non-protein coding RNA 1502 [Source:HGNC Symbol;Acc:HGNC:51183]
Epithelium	TMEM141	0	1.62608	0.64	0.224	0	0	0.526013	0.535	0.291	0	0	0	transmembrane protein 141 [Source:HGNC Symbol;Acc:HGNC:28211]
Epithelium	LCN12	0	0.483573	0.289	0.011	0	0	0.511561	0.277	0.034	0	0	0	lipocalin 12 [Source:HGNC Symbol;Acc:HGNC:28733]
Epithelium	NPDC1	0	1.13685	0.615	0.21	0	0	0.356484	0.491	0.218	0	0	0	neural proliferation, differentiation and control 1 [Source:HGNC Symbol;Acc:HGNC:7899]
Epithelium	PKP3	0	0.309276	0.243	0.006	0	0	0.26908	0.231	0.028	0	0	0	plakophilin 3 [Source:HGNC Symbol;Acc:HGNC:9025]
Epithelium	EPS8L2	0	0.451089	0.348	0.049	0	0	0.458664	0.381	0.087	0	0	0	EPS8 like 2 [Source:HGNC Symbol;Acc:HGNC:21296]
Epithelium	TALDO1	0	1.11537	0.688	0.374	0	0	0.536641	0.668	0.419	0	0	0	transaldolase 1 [Source:HGNC Symbol;Acc:HGNC:11559]
Epithelium	MMP26	0	2.81792	0.621	0.031	0	0	0.928316	0.331	0.077	0	0	0	matrix metallopeptidase 26 [Source:HGNC Symbol;Acc:HGNC:14249]
Epithelium	PPFIBP2	0	0.360179	0.282	0.031	0	0	0.313197	0.212	0.038	0	0	0	PPFIA binding protein 2 [Source:HGNC Symbol;Acc:HGNC:9250]
Epithelium	LINC00958	0	0.252275	0.224	0.004	0	0	0.321759	0.233	0.035	0	0	0	long intergenic non-protein coding RNA 958 [Source:HGNC Symbol;Acc:HGNC:48671]
Epithelium	LDHA	0	1.22293	0.818	0.603	0	2.99458e-243	0.279884	0.794	0.688	1.00432e-238	2.99458e-243	0	lactate dehydrogenase A [Source:HGNC Symbol;Acc:HGNC:6535]
Epithelium	NAV2	0	0.610727	0.356	0.041	0	0	0.519908	0.342	0.067	0	0	0	neuron navigator 2 [Source:HGNC Symbol;Acc:HGNC:15997]
Epithelium	SVIP	0	0.759318	0.514	0.126	0	0	0.394983	0.452	0.13	0	0	0	small VCP interacting protein [Source:HGNC Symbol;Acc:HGNC:25238]
Epithelium	MUC15	0	0.674512	0.338	0.005	0	0	0.401316	0.234	0.053	0	0	0	mucin 15, cell surface associated [Source:HGNC Symbol;Acc:HGNC:14956]
Epithelium	LGR4	0	1.08875	0.49	0.028	0	0	0.903344	0.555	0.096	0	0	0	leucine rich repeat containing G protein-coupled receptor 4 [Source:HGNC Symbol;Acc:HGNC:13299]
Epithelium	PRRG4	0	0.582336	0.341	0.016	0	0	0.542956	0.437	0.088	0	0	0	proline rich and Gla domain 4 [Source:HGNC Symbol;Acc:HGNC:30799]
Epithelium	EHF	0	1.46355	0.587	0.017	0	0	1.25209	0.771	0.162	0	0	0	ETS homologous factor [Source:HGNC Symbol;Acc:HGNC:3246]
Epithelium	LARGE2	0	0.387426	0.281	0.007	0	0	0.268819	0.199	0.025	0	0	0	LARGE xylosyl- and glucuronyltransferase 2 [Source:HGNC Symbol;Acc:HGNC:16522]
Epithelium	CREB3L1	0	2.01079	0.684	0.163	0	0	0.744342	0.437	0.131	0	0	0	cAMP responsive element binding protein 3 like 1 [Source:HGNC Symbol;Acc:HGNC:18856]
Epithelium	FTH1	0	2.41048	0.997	0.959	0	0	0.990629	0.998	0.99	0	0	0	ferritin heavy chain 1 [Source:HGNC Symbol;Acc:HGNC:3976]
Epithelium	SCGB2A1	0	4.67139	0.933	0.295	0	0	1.44086	0.905	0.561	0	0	0	secretoglobin family 2A member 1 [Source:HGNC Symbol;Acc:HGNC:7051]
Epithelium	SCGB1D2	0	5.00153	0.927	0.335	0	0	1.73093	0.766	0.453	0	0	0	secretoglobin family 1D member 2 [Source:HGNC Symbol;Acc:HGNC:18396]
Epithelium	SCGB2A2	0	1.66385	0.225	0.033	0	0	0.759579	0.24	0.096	0	0	0	secretoglobin family 2A member 2 [Source:HGNC Symbol;Acc:HGNC:7050]
Epithelium	ASRGL1	0	3.3947	0.9	0.091	0	0	1.27193	0.774	0.235	0	0	0	asparaginase and isoaspartyl peptidase 1 [Source:HGNC Symbol;Acc:HGNC:16448]
Epithelium	OVOL1	0	0.384301	0.256	0.01	0	0	0.763825	0.481	0.09	0	0	0	ovo like transcriptional repressor 1 [Source:HGNC Symbol;Acc:HGNC:8525]
Epithelium	ALDH3B2	0	0.521265	0.319	0.005	0	0	0.271344	0.181	0.02	0	0	0	aldehyde dehydrogenase 3 family member B2 [Source:HGNC Symbol;Acc:HGNC:411]
Epithelium	FOLR1	0	0.872491	0.342	0.013	0	0	0.305264	0.186	0.03	0	0	0	folate receptor alpha [Source:HGNC Symbol;Acc:HGNC:3791]
Epithelium	UCP2	0	0.500769	0.446	0.134	0	0	0.555939	0.47	0.117	0	0	0	uncoupling protein 2 [Source:HGNC Symbol;Acc:HGNC:12518]
Epithelium	BIRC3	0	1.50201	0.62	0.154	0	0	1.12371	0.617	0.186	0	0	0	baculoviral IAP repeat containing 3 [Source:HGNC Symbol;Acc:HGNC:591]
Epithelium	EXPH5	0	0.581693	0.353	0.024	0	0	0.610942	0.449	0.088	0	0	0	exophilin 5 [Source:HGNC Symbol;Acc:HGNC:30578]
Epithelium	TMPRSS4	0	0.55093	0.352	0.007	0	0	0.523192	0.378	0.059	0	0	0	transmembrane serine protease 4 [Source:HGNC Symbol;Acc:HGNC:11878]
Epithelium	MPZL2	0	1.95348	0.681	0.041	0	0	1.03678	0.644	0.136	0	0	0	myelin protein zero like 2 [Source:HGNC Symbol;Acc:HGNC:3496]
Epithelium	ST14	0	0.458118	0.327	0.014	0	0	0.629397	0.44	0.066	0	0	0	ST14 transmembrane serine protease matriptase [Source:HGNC Symbol;Acc:HGNC:11344]
Epithelium	PFKP	0	0.418086	0.358	0.087	0	0	0.44046	0.383	0.1	0	0	0	phosphofructokinase, platelet [Source:HGNC Symbol;Acc:HGNC:8878]
Epithelium	NEBL	0	0.862341	0.401	0.013	0	0	0.46336	0.292	0.034	0	0	0	nebulette [Source:HGNC Symbol;Acc:HGNC:16932]
Epithelium	KIAA1217	0	0.705826	0.423	0.094	0	0	0.46779	0.456	0.162	0	0	0	KIAA1217 [Source:HGNC Symbol;Acc:HGNC:25428]
Epithelium	DEPP1	0	1.33136	0.507	0.116	0	0	0.366151	0.354	0.16	0	0	0	DEPP1 autophagy regulator [Source:HGNC Symbol;Acc:HGNC:23355]
Epithelium	PHYHIPL	0	0.715205	0.35	0.017	0	0	0.532689	0.314	0.061	0	0	0	phytanoyl-CoA 2-hydroxylase interacting protein like [Source:HGNC Symbol;Acc:HGNC:29378]
Epithelium	ANK3	0	1.6655	0.639	0.209	0	0	0.719325	0.536	0.197	0	0	0	ankyrin 3 [Source:HGNC Symbol;Acc:HGNC:494]
Epithelium	PPA1	0	2.32389	0.834	0.488	0	0	0.820889	0.795	0.601	0	0	0	inorganic pyrophosphatase 1 [Source:HGNC Symbol;Acc:HGNC:9226]
Epithelium	PCBD1	0	0.733178	0.508	0.218	0	0	0.599472	0.587	0.298	0	0	0	pterin-4 alpha-carbinolamine dehydratase 1 [Source:HGNC Symbol;Acc:HGNC:8646]
Epithelium	USP54	0	0.296046	0.294	0.077	0	0	0.290201	0.271	0.094	0	0	0	ubiquitin specific peptidase 54 [Source:HGNC Symbol;Acc:HGNC:23513]
Epithelium	DLG5	0	1.51397	0.666	0.246	0	0	0.641195	0.531	0.234	0	0	0	discs large MAGUK scaffold protein 5 [Source:HGNC Symbol;Acc:HGNC:2904]
Epithelium	FAM213A	0	0.948522	0.747	0.476	0	0	0.39951	0.715	0.498	0	0	0
Epithelium	CYP26A1	0	1.34146	0.304	0.029	0	0	0.617926	0.189	0.047	0	0	0	cytochrome P450 family 26 subfamily A member 1 [Source:HGNC Symbol;Acc:HGNC:2603]
Epithelium	FRAT2	0	0.473061	0.39	0.121	0	0	0.283575	0.302	0.099	0	0	0	FRAT regulator of WNT signaling pathway 2 [Source:HGNC Symbol;Acc:HGNC:16048]
Epithelium	PAX2	0	1.74701	0.579	0.022	0	0	1.38614	0.625	0.094	0	0	0	paired box 2 [Source:HGNC Symbol;Acc:HGNC:8616]
Epithelium	ACSL5	0	2.49016	0.753	0.109	0	0	1.1184	0.692	0.222	0	0	0	acyl-CoA synthetase long chain family member 5 [Source:HGNC Symbol;Acc:HGNC:16526]
Epithelium	SHTN1	0	0.801704	0.468	0.069	0	0	0.57092	0.449	0.096	0	0	0	shootin 1 [Source:HGNC Symbol;Acc:HGNC:29319]
Epithelium	SLC18A2	0	0.402191	0.211	0.015	0	0	0.73326	0.332	0.084	0	0	0	solute carrier family 18 member A2 [Source:HGNC Symbol;Acc:HGNC:10935]
Epithelium	PDZD8	0	0.931544	0.581	0.286	0	0	0.344541	0.526	0.289	0	0	0	PDZ domain containing 8 [Source:HGNC Symbol;Acc:HGNC:26974]
Epithelium	FGFR2	0	0.330966	0.261	0.034	0	0	0.483423	0.338	0.045	0	0	0	fibroblast growth factor receptor 2 [Source:HGNC Symbol;Acc:HGNC:3689]
Epithelium	TACC2	0	0.578825	0.341	0.06	0	0	0.340994	0.362	0.126	0	0	0	transforming acidic coiled-coil containing protein 2 [Source:HGNC Symbol;Acc:HGNC:11523]
Epithelium	ECHS1	0	1.5846	0.739	0.358	0	0	0.590815	0.661	0.423	0	0	0	enoyl-CoA hydratase, short chain 1 [Source:HGNC Symbol;Acc:HGNC:3151]
Epithelium	B4GALNT3	0	0.322779	0.234	0.011	0	0	0.407215	0.285	0.047	0	0	0	beta-1,4-N-acetyl-galactosaminyltransferase 3 [Source:HGNC Symbol;Acc:HGNC:24137]
Epithelium	CD9	0	1.68982	0.714	0.144	0	0	1.59109	0.902	0.352	0	0	0	CD9 molecule [Source:HGNC Symbol;Acc:HGNC:1709]
Epithelium	SCNN1A	0	1.24201	0.526	0.026	0	0	1.08688	0.656	0.115	0	0	0	sodium channel epithelial 1 subunit alpha [Source:HGNC Symbol;Acc:HGNC:10599]
Epithelium	RIMKLB	0	1.42545	0.494	0.154	0	0	2.13664	0.817	0.383	0	0	0	ribosomal modification protein rimK like family member B [Source:HGNC Symbol;Acc:HGNC:29228]
Epithelium	MGST1	0	2.21287	0.709	0.171	0	0	1.58303	0.862	0.5	0	0	0	microsomal glutathione S-transferase 1 [Source:HGNC Symbol;Acc:HGNC:7061]
Epithelium	PPFIBP1	0	0.533141	0.434	0.138	0	0	0.441226	0.42	0.134	0	0	0	PPFIA binding protein 1 [Source:HGNC Symbol;Acc:HGNC:9249]
Epithelium	FGD4	0	0.9324	0.479	0.057	0	0	0.501746	0.388	0.076	0	0	0	FYVE, RhoGEF and PH domain containing 4 [Source:HGNC Symbol;Acc:HGNC:19125]
Epithelium	PKP2	0	0.810544	0.428	0.027	0	0	0.297126	0.318	0.096	0	0	0	plakophilin 2 [Source:HGNC Symbol;Acc:HGNC:9024]
Epithelium	TUBA1C	0	1.07797	0.596	0.196	0	0	0.651272	0.662	0.344	0	0	0	tubulin alpha 1c [Source:HGNC Symbol;Acc:HGNC:20768]
Epithelium	KRT7	0	0.824115	0.255	0.018	0	0	1.28449	0.584	0.134	0	0	0	keratin 7 [Source:HGNC Symbol;Acc:HGNC:6445]
Epithelium	KRT8	0	2.68683	0.815	0.076	0	0	1.58619	0.864	0.273	0	0	0	keratin 8 [Source:HGNC Symbol;Acc:HGNC:6446]
Epithelium	KRT18	0	2.8435	0.843	0.088	0	0	1.66981	0.903	0.362	0	0	0	keratin 18 [Source:HGNC Symbol;Acc:HGNC:6430]
Epithelium	ORMDL2	0	0.608746	0.441	0.136	0	0	0.347983	0.444	0.193	0	0	0	ORMDL sphingolipid biosynthesis regulator 2 [Source:HGNC Symbol;Acc:HGNC:16037]
Epithelium	ERBB3	0	0.76735	0.414	0.017	0	0	0.701992	0.482	0.08	0	0	0	erb-b2 receptor tyrosine kinase 3 [Source:HGNC Symbol;Acc:HGNC:3431]
Epithelium	PPM1H	0	1.72443	0.619	0.083	0	0	0.465483	0.394	0.141	0	0	0	protein phosphatase, Mg2+/Mn2+ dependent 1H [Source:HGNC Symbol;Acc:HGNC:18583]
Epithelium	CPM	0	0.969465	0.456	0.047	0	0	1.35808	0.514	0.107	0	0	0	carboxypeptidase M [Source:HGNC Symbol;Acc:HGNC:2311]
Epithelium	RAB3IP	0	0.509732	0.334	0.039	0	0	0.903295	0.512	0.093	0	0	0	RAB3A interacting protein [Source:HGNC Symbol;Acc:HGNC:16508]
Epithelium	LGR5	0	0.356483	0.139	0.006	0	0	0.754864	0.325	0.038	0	0	0	leucine rich repeat containing G protein-coupled receptor 5 [Source:HGNC Symbol;Acc:HGNC:4504]
Epithelium	CSRP2	0	1.98849	0.626	0.128	0	0	0.330461	0.288	0.156	0	0	0	cysteine and glycine rich protein 2 [Source:HGNC Symbol;Acc:HGNC:2470]
Epithelium	DUSP6	0	0.537993	0.445	0.141	0	0	0.514402	0.502	0.164	0	0	0	dual specificity phosphatase 6 [Source:HGNC Symbol;Acc:HGNC:3072]
Epithelium	POC1B	0	0.951231	0.507	0.103	0	0	0.47131	0.391	0.112	0	0	0	POC1 centriolar protein B [Source:HGNC Symbol;Acc:HGNC:30836]
Epithelium	HIP1R	0	0.351387	0.321	0.052	0	0	0.298046	0.273	0.065	0	0	0	huntingtin interacting protein 1 related [Source:HGNC Symbol;Acc:HGNC:18415]
Epithelium	SLC7A1	0	1.41822	0.523	0.068	0	0	0.462856	0.374	0.11	0	0	0	solute carrier family 7 member 1 [Source:HGNC Symbol;Acc:HGNC:11057]
Epithelium	SMAD9	0	1.47054	0.579	0.074	0	0	0.47321	0.347	0.099	0	0	0	SMAD family member 9 [Source:HGNC Symbol;Acc:HGNC:6774]
Epithelium	FREM2	0	0.922361	0.412	0.012	0	0	0.464213	0.27	0.032	0	0	0	FRAS1 related extracellular matrix 2 [Source:HGNC Symbol;Acc:HGNC:25396]
Epithelium	DNAJC15	0	1.49804	0.725	0.357	0	0	0.818588	0.722	0.376	0	0	0	DnaJ heat shock protein family (Hsp40) member C15 [Source:HGNC Symbol;Acc:HGNC:20325]
Epithelium	KLF5	0	1.53024	0.593	0.058	0	0	1.91337	0.894	0.261	0	0	0	Kruppel like factor 5 [Source:HGNC Symbol;Acc:HGNC:6349]
Epithelium	LMO7	0	0.471068	0.337	0.058	0	0	1.29839	0.568	0.15	0	0	0	LIM domain 7 [Source:HGNC Symbol;Acc:HGNC:6646]
Epithelium	PCCA	0	1.149	0.497	0.153	0	0	0.295114	0.318	0.159	0	0	0	propionyl-CoA carboxylase subunit alpha [Source:HGNC Symbol;Acc:HGNC:8653]
Epithelium	STXBP6	0	1.01085	0.457	0.029	0	0	0.525986	0.353	0.073	0	0	0	syntaxin binding protein 6 [Source:HGNC Symbol;Acc:HGNC:19666]
Epithelium	FAM177A1	0	1.96999	0.809	0.391	0	0	1.01953	0.781	0.448	0	0	0	family with sequence similarity 177 member A1 [Source:HGNC Symbol;Acc:HGNC:19829]
Epithelium	MIA2	0	0.897638	0.562	0.252	0	0	0.318705	0.461	0.236	0	0	0	MIA SH3 domain ER export factor 2 [Source:HGNC Symbol;Acc:HGNC:18432]
Epithelium	PYGL	0	0.5097	0.357	0.076	0	0	0.406533	0.37	0.121	0	0	0	glycogen phosphorylase L [Source:HGNC Symbol;Acc:HGNC:9725]
Epithelium	TXNDC16	0	1.15406	0.419	0.071	0	0	0.893319	0.412	0.085	0	0	0	thioredoxin domain containing 16 [Source:HGNC Symbol;Acc:HGNC:19965]
Epithelium	TMEM30B	0	0.434505	0.333	0.014	0	0	0.384876	0.316	0.044	0	0	0	transmembrane protein 30B [Source:HGNC Symbol;Acc:HGNC:27254]
Epithelium	ARG2	0	1.0155	0.427	0.032	0	0	0.761385	0.534	0.134	0	0	0	arginase 2 [Source:HGNC Symbol;Acc:HGNC:664]
Epithelium	ALDH6A1	0	1.37654	0.618	0.166	0	0	0.455618	0.433	0.157	0	0	0	aldehyde dehydrogenase 6 family member A1 [Source:HGNC Symbol;Acc:HGNC:7179]
Epithelium	NRXN3	0	0.294872	0.247	0.021	0	0	0.279079	0.198	0.041	0	0	0	neurexin 3 [Source:HGNC Symbol;Acc:HGNC:8010]
Epithelium	RPS6KA5	0	1.59607	0.586	0.17	0	0	0.837889	0.569	0.156	0	0	0	ribosomal protein S6 kinase A5 [Source:HGNC Symbol;Acc:HGNC:10434]
Epithelium	TC2N	0	0.346672	0.393	0.106	0	0	0.67902	0.512	0.123	0	0	0	tandem C2 domains, nuclear [Source:HGNC Symbol;Acc:HGNC:19859]
Epithelium	LGMN	0	0.523319	0.38	0.099	0	0	0.945446	0.646	0.174	0	0	0	legumain [Source:HGNC Symbol;Acc:HGNC:9472]
Epithelium	MOAP1	0	0.648451	0.464	0.138	0	0	0.331667	0.369	0.124	0	0	0	modulator of apoptosis 1 [Source:HGNC Symbol;Acc:HGNC:16658]
Epithelium	IFI27	0	1.74495	0.651	0.218	0	0	0.765177	0.818	0.525	0	0	0	interferon alpha inducible protein 27 [Source:HGNC Symbol;Acc:HGNC:5397]
Epithelium	SERPINA5	0	2.19809	0.601	0.039	0	0	1.60868	0.547	0.107	0	0	0	serpin family A member 5 [Source:HGNC Symbol;Acc:HGNC:8723]
Epithelium	SLC25A29	0	1.16809	0.55	0.124	0	0	0.600593	0.593	0.205	0	0	0	solute carrier family 25 member 29 [Source:HGNC Symbol;Acc:HGNC:20116]
Epithelium	CKB	0	1.49327	0.861	0.52	0	0	0.302855	0.761	0.573	0	0	0	creatine kinase B [Source:HGNC Symbol;Acc:HGNC:1991]
Epithelium	APOPT1	0	1.25651	0.602	0.236	0	0	0.264217	0.423	0.247	0	0	0
Epithelium	CRIP2	0	0.721646	0.574	0.237	0	0	0.332622	0.544	0.247	0	0	0	cysteine rich protein 2 [Source:HGNC Symbol;Acc:HGNC:2361]
Epithelium	SRP14	0	1.06148	0.92	0.869	0	0	0.630337	0.951	0.913	0	0	0	signal recognition particle 14 [Source:HGNC Symbol;Acc:HGNC:11299]
Epithelium	SPINT1-AS1	0	0.655077	0.373	0.009	0	0	0.355746	0.316	0.054	0	0	0	SPINT1 antisense RNA 1 [Source:HGNC Symbol;Acc:HGNC:53162]
Epithelium	SPINT1	0	0.850175	0.445	0.022	0	0	0.942415	0.622	0.107	0	0	0	serine peptidase inhibitor, Kunitz type 1 [Source:HGNC Symbol;Acc:HGNC:11246]
Epithelium	DUOXA1	0	1.40026	0.543	0.022	0	0	0.428017	0.262	0.04	0	0	0	dual oxidase maturation factor 1 [Source:HGNC Symbol;Acc:HGNC:26507]
Epithelium	DUOX1	0	1.651	0.593	0.067	0	0	0.60556	0.363	0.09	0	0	0	dual oxidase 1 [Source:HGNC Symbol;Acc:HGNC:3062]
Epithelium	AC025580.1	0	1.2961	0.477	0.01	0	0	1.1379	0.488	0.067	0	0	0	novel transcript, antisense to C15orf48
Epithelium	MYO5C	0	0.54188	0.363	0.028	0	0	0.370832	0.337	0.07	0	0	0	myosin VC [Source:HGNC Symbol;Acc:HGNC:7604]
Epithelium	GCNT3	0	0.510054	0.316	0.005	0	0	0.577357	0.374	0.055	0	0	0	glucosaminyl (N-acetyl) transferase 3, mucin type [Source:HGNC Symbol;Acc:HGNC:4205]
Epithelium	ANXA2	0	1.44909	0.83	0.648	0	0	1.07208	0.966	0.809	0	0	0	annexin A2 [Source:HGNC Symbol;Acc:HGNC:537]
Epithelium	C2CD4A	0	0.830495	0.302	0.01	0	0	0.665219	0.311	0.077	0	0	0	C2 calcium dependent domain containing 4A [Source:HGNC Symbol;Acc:HGNC:33627]
Epithelium	C2CD4B	0	1.60391	0.536	0.054	0	0	0.623542	0.412	0.121	0	0	0	C2 calcium dependent domain containing 4B [Source:HGNC Symbol;Acc:HGNC:33628]
Epithelium	CA12	0	0.384897	0.265	0.025	0	0	0.629064	0.38	0.055	0	0	0	carbonic anhydrase 12 [Source:HGNC Symbol;Acc:HGNC:1371]
Epithelium	HOMER2	0	2.0353	0.718	0.05	0	0	0.770722	0.582	0.135	0	0	0	homer scaffold protein 2 [Source:HGNC Symbol;Acc:HGNC:17513]
Epithelium	ISG20	0	0.749652	0.44	0.091	0	0	0.821483	0.67	0.212	0	0	0	interferon stimulated exonuclease gene 20 [Source:HGNC Symbol;Acc:HGNC:6130]
Epithelium	JPT2	0	0.544166	0.401	0.102	0	0	0.307646	0.397	0.169	0	0	0	Jupiter microtubule associated homolog 2 [Source:HGNC Symbol;Acc:HGNC:14137]
Epithelium	SMIM22	0	2.0972	0.689	0.038	0	0	0.855181	0.719	0.194	0	0	0	small integral membrane protein 22 [Source:HGNC Symbol;Acc:HGNC:48329]
Epithelium	TMC5	0	0.367682	0.21	0.006	0	0	0.458701	0.299	0.087	0	0	0	transmembrane channel like 5 [Source:HGNC Symbol;Acc:HGNC:22999]
Epithelium	ACSM3	0	0.558172	0.344	0.035	0	0	0.265644	0.23	0.04	0	0	0	acyl-CoA synthetase medium chain family member 3 [Source:HGNC Symbol;Acc:HGNC:10522]
Epithelium	PRSS8	0	0.620631	0.369	0.009	0	0	0.772066	0.53	0.076	0	0	0	serine protease 8 [Source:HGNC Symbol;Acc:HGNC:9491]
Epithelium	GPT2	0	0.960896	0.444	0.042	0	0	0.309279	0.247	0.05	0	0	0	glutamic--pyruvic transaminase 2 [Source:HGNC Symbol;Acc:HGNC:18062]
Epithelium	IRX3	0	0.476171	0.247	0.011	0	0	0.525713	0.278	0.09	0	0	0	iroquois homeobox 3 [Source:HGNC Symbol;Acc:HGNC:14360]
Epithelium	MT2A	0	2.09524	0.811	0.504	0	0	2.00639	0.905	0.771	0	0	0	metallothionein 2A [Source:HGNC Symbol;Acc:HGNC:7406]
Epithelium	MT1E	0	3.00068	0.728	0.184	0	0	2.10885	0.81	0.478	0	0	0	metallothionein 1E [Source:HGNC Symbol;Acc:HGNC:7397]
Epithelium	MT1M	0	2.11461	0.504	0.075	0	0	2.11811	0.693	0.333	0	0	0	metallothionein 1M [Source:HGNC Symbol;Acc:HGNC:14296]
Epithelium	MT1F	0	3.19429	0.75	0.104	0	0	2.06389	0.796	0.298	0	0	0	metallothionein 1F [Source:HGNC Symbol;Acc:HGNC:7398]
Epithelium	MT1G	0	4.49656	0.766	0.164	0	0	2.61483	0.81	0.592	0	0	0	metallothionein 1G [Source:HGNC Symbol;Acc:HGNC:7399]
Epithelium	MT1H	0	2.07801	0.468	0.023	0	0	2.37025	0.679	0.357	0	0	0	metallothionein 1H [Source:HGNC Symbol;Acc:HGNC:7400]
Epithelium	MT1X	0	2.50819	0.66	0.219	0	0	2.22459	0.78	0.485	0	0	0	metallothionein 1X [Source:HGNC Symbol;Acc:HGNC:7405]
Epithelium	HERPUD1	0	1.47907	0.799	0.537	0	0	0.344335	0.717	0.533	0	0	0	homocysteine inducible ER protein with ubiquitin like domain 1 [Source:HGNC Symbol;Acc:HGNC:13744]
Epithelium	PLLP	0	1.20874	0.556	0.04	0	0	0.851554	0.543	0.094	0	0	0	plasmolipin [Source:HGNC Symbol;Acc:HGNC:18553]
Epithelium	CDH1	0	0.909328	0.437	0.014	0	0	1.35557	0.812	0.186	0	0	0	cadherin 1 [Source:HGNC Symbol;Acc:HGNC:1748]
Epithelium	NQO1	0	0.684308	0.354	0.044	0	0	0.298764	0.326	0.121	0	0	0	NAD(P)H quinone dehydrogenase 1 [Source:HGNC Symbol;Acc:HGNC:2874]
Epithelium	HSD17B2	0	0.955161	0.421	0.008	0	0	0.347992	0.232	0.029	0	0	0	hydroxysteroid 17-beta dehydrogenase 2 [Source:HGNC Symbol;Acc:HGNC:5211]
Epithelium	CLDN7	0	1.24992	0.565	0.058	0	0	0.942906	0.707	0.189	0	0	0	claudin 7 [Source:HGNC Symbol;Acc:HGNC:2049]
Epithelium	USP43	0	0.251238	0.202	0.007	0	0	0.439773	0.336	0.058	0	0	0	ubiquitin specific peptidase 43 [Source:HGNC Symbol;Acc:HGNC:20072]
Epithelium	TRAF4	0	0.364276	0.338	0.09	0	0	0.626529	0.562	0.195	0	0	0	TNF receptor associated factor 4 [Source:HGNC Symbol;Acc:HGNC:12034]
Epithelium	RAB11FIP4	0	0.304856	0.277	0.033	0	0	0.413525	0.272	0.05	0	0	0	RAB11 family interacting protein 4 [Source:HGNC Symbol;Acc:HGNC:30267]
Epithelium	HNF1B	0	0.3228	0.24	0.003	0	0	0.39616	0.291	0.036	0	0	0	HNF1 homeobox B [Source:HGNC Symbol;Acc:HGNC:11630]
Epithelium	GRB7	0	0.278601	0.235	0.011	0	0	0.335067	0.294	0.055	0	0	0	growth factor receptor bound protein 7 [Source:HGNC Symbol;Acc:HGNC:4567]
Epithelium	KRT23	0	0.34373	0.181	0.004	0	0	0.46167	0.296	0.066	0	0	0	keratin 23 [Source:HGNC Symbol;Acc:HGNC:6438]
Epithelium	KRT19	0	2.47023	0.792	0.172	0	0	1.75491	0.924	0.433	0	0	0	keratin 19 [Source:HGNC Symbol;Acc:HGNC:6436]
Epithelium	HAP1	0	0.388003	0.229	0.02	0	0	0.576213	0.314	0.047	0	0	0	huntingtin associated protein 1 [Source:HGNC Symbol;Acc:HGNC:4812]
Epithelium	JUP	0	1.09262	0.502	0.052	0	0	1.19166	0.746	0.175	0	0	0	junction plakoglobin [Source:HGNC Symbol;Acc:HGNC:6207]
Epithelium	COA3	0	0.81991	0.551	0.265	0	0	0.355229	0.566	0.359	0	0	0	cytochrome c oxidase assembly factor 3 [Source:HGNC Symbol;Acc:HGNC:24990]
Epithelium	ARL4D	0	0.696369	0.454	0.13	0	0	0.25598	0.374	0.189	0	0	0	ADP ribosylation factor like GTPase 4D [Source:HGNC Symbol;Acc:HGNC:656]
Epithelium	TMEM101	0	2.70869	0.854	0.205	0	0	1.51606	0.826	0.336	0	0	0	transmembrane protein 101 [Source:HGNC Symbol;Acc:HGNC:28653]
Epithelium	HOXB3	0	0.687823	0.42	0.059	0	0	0.279881	0.256	0.058	0	0	0	homeobox B3 [Source:HGNC Symbol;Acc:HGNC:5114]
Epithelium	HOXB-AS3	0	0.507984	0.308	0.014	0	0	0.282821	0.231	0.034	0	0	0	HOXB cluster antisense RNA 3 [Source:HGNC Symbol;Acc:HGNC:40283]
Epithelium	HOXB5	0	0.8392	0.438	0.015	0	0	0.345751	0.3	0.056	0	0	0	homeobox B5 [Source:HGNC Symbol;Acc:HGNC:5116]
Epithelium	HOXB6	0	0.892979	0.466	0.016	0	0	0.380842	0.364	0.077	0	0	0	homeobox B6 [Source:HGNC Symbol;Acc:HGNC:5117]
Epithelium	HOXB7	0	1.1398	0.516	0.028	0	0	0.468008	0.416	0.091	0	0	0	homeobox B7 [Source:HGNC Symbol;Acc:HGNC:5118]
Epithelium	MAP2K6	0	1.51571	0.599	0.112	0	0	0.542214	0.362	0.1	0	0	0	mitogen-activated protein kinase kinase 6 [Source:HGNC Symbol;Acc:HGNC:6846]
Epithelium	GPRC5C	0	0.254158	0.26	0.043	0	0	0.52759	0.43	0.083	0	0	0	G protein-coupled receptor class C group 5 member C [Source:HGNC Symbol;Acc:HGNC:13309]
Epithelium	LLGL2	0	0.891321	0.488	0.05	0	0	0.546193	0.486	0.105	0	0	0	LLGL scribble cell polarity complex component 2 [Source:HGNC Symbol;Acc:HGNC:6629]
Epithelium	ITGB4	0	0.369014	0.268	0.031	0	0	0.453844	0.319	0.077	0	0	0	integrin subunit beta 4 [Source:HGNC Symbol;Acc:HGNC:6158]
Epithelium	ST6GALNAC1	0	1.22843	0.515	0.017	0	0	0.490428	0.408	0.087	0	0	0	ST6 N-acetylgalactosaminide alpha-2,6-sialyltransferase 1 [Source:HGNC Symbol;Acc:HGNC:23614]
Epithelium	SEC14L1	0	1.30339	0.654	0.261	0	0	0.824715	0.708	0.318	0	0	0	SEC14 like lipid binding 1 [Source:HGNC Symbol;Acc:HGNC:10698]
Epithelium	SYNGR2	0	0.778811	0.502	0.129	0	0	0.546875	0.485	0.118	0	0	0	synaptogyrin 2 [Source:HGNC Symbol;Acc:HGNC:11499]
Epithelium	BAIAP2	0	0.612525	0.403	0.095	0	0	0.496367	0.436	0.125	0	0	0	BAR/IMD domain containing adaptor protein 2 [Source:HGNC Symbol;Acc:HGNC:947]
Epithelium	DCXR	0	1.19837	0.601	0.253	0	0	0.281002	0.471	0.279	0	0	0	dicarbonyl and L-xylulose reductase [Source:HGNC Symbol;Acc:HGNC:18985]
Epithelium	ZNF750	0	0.291832	0.221	0.004	0	0	0.292094	0.202	0.033	0	0	0	zinc finger protein 750 [Source:HGNC Symbol;Acc:HGNC:25843]
Epithelium	MYL12A	0	1.09467	0.858	0.702	0	0	0.420794	0.892	0.768	0	0	0	myosin light chain 12A [Source:HGNC Symbol;Acc:HGNC:16701]
Epithelium	DLGAP1	0	0.633817	0.319	0.011	0	0	0.73324	0.452	0.061	0	0	0	DLG associated protein 1 [Source:HGNC Symbol;Acc:HGNC:2905]
Epithelium	PTPRM	0	0.402434	0.36	0.1	0	0	0.387677	0.37	0.126	0	0	0	protein tyrosine phosphatase receptor type M [Source:HGNC Symbol;Acc:HGNC:9675]
Epithelium	KCTD1	0	0.372184	0.299	0.049	0	0	0.29924	0.282	0.078	0	0	0	potassium channel tetramerization domain containing 1 [Source:HGNC Symbol;Acc:HGNC:18249]
Epithelium	DSC2	0	0.544609	0.315	0.016	0	0	0.398448	0.275	0.036	0	0	0	desmocollin 2 [Source:HGNC Symbol;Acc:HGNC:3036]
Epithelium	DSG2	0	0.824174	0.447	0.05	0	0	0.611377	0.437	0.076	0	0	0	desmoglein 2 [Source:HGNC Symbol;Acc:HGNC:3049]
Epithelium	NEDD4L	0	0.25243	0.243	0.036	0	0	0.540586	0.412	0.093	0	0	0	NEDD4 like E3 ubiquitin protein ligase [Source:HGNC Symbol;Acc:HGNC:7728]
Epithelium	SEC11C	0	0.915392	0.537	0.167	0	0	0.557962	0.486	0.233	0	0	0	SEC11 homolog C, signal peptidase complex subunit [Source:HGNC Symbol;Acc:HGNC:23400]
Epithelium	LINC01541	0	2.53879	0.74	0.066	0	0	1.96666	0.902	0.258	0	0	0	long intergenic non-protein coding RNA 1541 [Source:HGNC Symbol;Acc:HGNC:51309]
Epithelium	CYB5A	0	2.55878	0.81	0.21	0	0	1.06175	0.718	0.347	0	0	0	cytochrome b5 type A [Source:HGNC Symbol;Acc:HGNC:2570]
Epithelium	CNDP2	0	2.59412	0.852	0.227	0	0	1.20679	0.776	0.289	0	0	0	carnosine dipeptidase 2 [Source:HGNC Symbol;Acc:HGNC:24437]
Epithelium	HSBP1L1	0	0.303697	0.297	0.074	0	0	0.344313	0.373	0.119	0	0	0	heat shock factor binding protein 1 like 1 [Source:HGNC Symbol;Acc:HGNC:37243]
Epithelium	SDCBP2	0	0.400938	0.195	0.025	0	0	0.576547	0.38	0.083	0	0	0	syndecan binding protein 2 [Source:HGNC Symbol;Acc:HGNC:15756]
Epithelium	PLCB1	0	1.03118	0.507	0.092	0	0	0.585095	0.397	0.091	0	0	0	phospholipase C beta 1 [Source:HGNC Symbol;Acc:HGNC:15917]
Epithelium	PLCB4	0	0.837506	0.452	0.046	0	0	0.324319	0.315	0.089	0	0	0	phospholipase C beta 4 [Source:HGNC Symbol;Acc:HGNC:9059]
Epithelium	SPTLC3	0	0.454151	0.314	0.024	0	0	0.411425	0.314	0.048	0	0	0	serine palmitoyltransferase long chain base subunit 3 [Source:HGNC Symbol;Acc:HGNC:16253]
Epithelium	RALGAPA2	0	0.657325	0.463	0.135	0	0	0.590065	0.521	0.159	0	0	0	Ral GTPase activating protein catalytic subunit alpha 2 [Source:HGNC Symbol;Acc:HGNC:16207]
Epithelium	SLPI	0	2.03191	0.597	0.065	0	0	1.78513	0.831	0.511	0	0	0	secretory leukocyte peptidase inhibitor [Source:HGNC Symbol;Acc:HGNC:11092]
Epithelium	SDC4	0	0.688123	0.413	0.056	0	0	0.936972	0.641	0.163	0	0	0	syndecan 4 [Source:HGNC Symbol;Acc:HGNC:10661]
Epithelium	WFDC2	0	4.01681	0.904	0.206	0	0	2.32854	0.973	0.649	0	0	0	WAP four-disulfide core domain 2 [Source:HGNC Symbol;Acc:HGNC:15939]
Epithelium	EYA2	0	0.628709	0.383	0.011	0	0	0.452482	0.347	0.054	0	0	0	EYA transcriptional coactivator and phosphatase 2 [Source:HGNC Symbol;Acc:HGNC:3520]
Epithelium	ZMYND8	0	0.804195	0.563	0.271	0	0	0.522286	0.554	0.234	0	0	0	zinc finger MYND-type containing 8 [Source:HGNC Symbol;Acc:HGNC:9397]
Epithelium	PARD6B	0	0.290976	0.268	0.03	0	0	0.993149	0.629	0.133	0	0	0	par-6 family cell polarity regulator beta [Source:HGNC Symbol;Acc:HGNC:16245]
Epithelium	PRELID3B	0	0.721737	0.461	0.142	0	0	0.267337	0.377	0.166	0	0	0	PRELI domain containing 3B [Source:HGNC Symbol;Acc:HGNC:15892]
Epithelium	PLPP2	0	1.21111	0.556	0.045	0	0	0.504573	0.455	0.108	0	0	0	phospholipid phosphatase 2 [Source:HGNC Symbol;Acc:HGNC:9230]
Epithelium	CRB3	0	0.38031	0.264	0.004	0	0	0.44197	0.372	0.054	0	0	0	crumbs cell polarity complex component 3 [Source:HGNC Symbol;Acc:HGNC:20237]
Epithelium	STXBP2	0	0.529281	0.419	0.077	0	0	0.322663	0.335	0.069	0	0	0	syntaxin binding protein 2 [Source:HGNC Symbol;Acc:HGNC:11445]
Epithelium	MUC16	0	0.561352	0.215	0.014	0	0	0.930027	0.401	0.111	0	0	0	mucin 16, cell surface associated [Source:HGNC Symbol;Acc:HGNC:15582]
Epithelium	AP1M2	0	0.7737	0.413	0.009	0	0	0.415119	0.372	0.063	0	0	0	adaptor related protein complex 1 subunit mu 2 [Source:HGNC Symbol;Acc:HGNC:558]
Epithelium	UCA1	0	2.88582	0.784	0.076	0	0	1.75533	0.907	0.298	0	0	0	urothelial cancer associated 1 [Source:HGNC Symbol;Acc:HGNC:37126]
Epithelium	RHPN2	0	0.648694	0.363	0.017	0	0	0.662447	0.523	0.111	0	0	0	rhophilin Rho GTPase binding protein 2 [Source:HGNC Symbol;Acc:HGNC:19974]
Epithelium	FXYD3	0	1.29469	0.536	0.025	0	0	0.797534	0.58	0.179	0	0	0	FXYD domain containing ion transport regulator 3 [Source:HGNC Symbol;Acc:HGNC:4027]
Epithelium	DMKN	0	0.662496	0.34	0.024	0	0	0.576303	0.487	0.117	0	0	0	dermokine [Source:HGNC Symbol;Acc:HGNC:25063]
Epithelium	CAPNS1	0	0.940009	0.706	0.484	0	0	0.435272	0.714	0.498	0	0	0	calpain small subunit 1 [Source:HGNC Symbol;Acc:HGNC:1481]
Epithelium	SPINT2	0	1.88559	0.693	0.074	0	0	1.37041	0.86	0.288	0	0	0	serine peptidase inhibitor, Kunitz type 2 [Source:HGNC Symbol;Acc:HGNC:11247]
Epithelium	C19orf33	0	1.29749	0.468	0.021	0	0	1.2408	0.691	0.157	0	0	0	chromosome 19 open reading frame 33 [Source:HGNC Symbol;Acc:HGNC:16668]
Epithelium	TRPM4	0	0.413695	0.341	0.058	0	0	0.264815	0.253	0.07	0	0	0	transient receptor potential cation channel subfamily M member 4 [Source:HGNC Symbol;Acc:HGNC:17993]
Epithelium	MYH14	0	0.58103	0.347	0.011	0	0	0.550159	0.396	0.068	0	0	0	myosin heavy chain 14 [Source:HGNC Symbol;Acc:HGNC:23212]
Epithelium	ZNF611	0	0.652264	0.43	0.103	0	0	0.257259	0.239	0.065	0	0	0	zinc finger protein 611 [Source:HGNC Symbol;Acc:HGNC:28766]
Epithelium	ZNF888	0	0.572187	0.372	0.029	0	0	0.328619	0.288	0.06	0	0	0	zinc finger protein 888 [Source:HGNC Symbol;Acc:HGNC:38695]
Epithelium	TMC4	0	0.638126	0.398	0.024	0	0	0.365424	0.368	0.082	0	0	0	transmembrane channel like 4 [Source:HGNC Symbol;Acc:HGNC:22998]
Epithelium	TMEM238	0	0.741877	0.426	0.045	0	0	0.611888	0.487	0.102	0	0	0	transmembrane protein 238 [Source:HGNC Symbol;Acc:HGNC:40042]
Epithelium	SLC7A4	0	0.462621	0.26	0.006	0	0	0.322078	0.155	0.018	0	0	0	solute carrier family 7 member 4 [Source:HGNC Symbol;Acc:HGNC:11062]
Epithelium	MIF	0	1.66113	0.746	0.609	0	0	0.490909	0.883	0.809	0	0	0	macrophage migration inhibitory factor [Source:HGNC Symbol;Acc:HGNC:7097]
Epithelium	XBP1	0	1.24479	0.752	0.522	0	0	0.471513	0.749	0.541	0	0	0	X-box binding protein 1 [Source:HGNC Symbol;Acc:HGNC:12801]
Epithelium	APOL4	0	0.570147	0.348	0.056	0	0	0.388226	0.277	0.084	0	0	0	apolipoprotein L4 [Source:HGNC Symbol;Acc:HGNC:14867]
Epithelium	APOL2	0	0.839125	0.479	0.133	0	0	0.465601	0.41	0.15	0	0	0	apolipoprotein L2 [Source:HGNC Symbol;Acc:HGNC:619]
Epithelium	APOL1	0	1.0735	0.498	0.177	0	0	0.894638	0.647	0.255	0	0	0	apolipoprotein L1 [Source:HGNC Symbol;Acc:HGNC:618]
Epithelium	TST	0	0.621639	0.419	0.106	0	0	0.311777	0.416	0.186	0	0	0	thiosulfate sulfurtransferase [Source:HGNC Symbol;Acc:HGNC:12388]
Epithelium	CELSR1	0	0.400554	0.321	0.031	0	0	0.356693	0.302	0.069	0	0	0	cadherin EGF LAG seven-pass G-type receptor 1 [Source:HGNC Symbol;Acc:HGNC:1850]
Epithelium	CXADR	0	0.701612	0.408	0.01	0	0	0.81075	0.573	0.101	0	0	0	CXADR Ig-like cell adhesion molecule [Source:HGNC Symbol;Acc:HGNC:2559]
Epithelium	BACE2	0	0.785829	0.471	0.104	0	0	0.58528	0.487	0.163	0	0	0	beta-secretase 2 [Source:HGNC Symbol;Acc:HGNC:934]
Epithelium	RIPK4	0	0.33769	0.251	0.007	0	0	1.04786	0.627	0.113	0	0	0	receptor interacting serine/threonine kinase 4 [Source:HGNC Symbol;Acc:HGNC:496]
Epithelium	ABCG1	0	0.960447	0.499	0.096	0	0	0.265845	0.279	0.08	0	0	0	ATP binding cassette subfamily G member 1 [Source:HGNC Symbol;Acc:HGNC:73]
Epithelium	RIPK2	1.18747e-307	0.379603	0.348	0.105	3.98253e-303	0	0.833367	0.578	0.177	0	1.18747e-307	0	receptor interacting serine/threonine kinase 2 [Source:HGNC Symbol;Acc:HGNC:10020]
Epithelium	FBXO21	2.07953e-307	0.843197	0.567	0.291	6.97433e-303	0	0.400506	0.531	0.269	0	2.07953e-307	0	F-box protein 21 [Source:HGNC Symbol;Acc:HGNC:13592]
Epithelium	PLEKHF2	4.42802e-307	0.362188	0.359	0.111	1.48507e-302	0	0.368119	0.361	0.115	0	4.42802e-307	0	pleckstrin homology and FYVE domain containing 2 [Source:HGNC Symbol;Acc:HGNC:20757]
Epithelium	IVNS1ABP	5.14201e-306	0.747357	0.634	0.337	1.72453e-301	0	0.41791	0.611	0.305	0	5.14201e-306	0	influenza virus NS1A binding protein [Source:HGNC Symbol;Acc:HGNC:16951]
Epithelium	TOB1	7.3394e-304	0.926453	0.589	0.317	2.46149e-299	0	0.493512	0.629	0.325	0	7.3394e-304	0	transducer of ERBB2, 1 [Source:HGNC Symbol;Acc:HGNC:11979]
Epithelium	CHMP2A	2.22409e-302	0.928792	0.675	0.448	7.45915e-298	0	0.298379	0.667	0.48	0	2.22409e-302	0	charged multivesicular body protein 2A [Source:HGNC Symbol;Acc:HGNC:30216]
Epithelium	MYL12B	4.28592e-298	0.905291	0.843	0.756	1.43741e-293	0	0.418511	0.908	0.807	0	4.28592e-298	0	myosin light chain 12B [Source:HGNC Symbol;Acc:HGNC:29827]
Epithelium	THAP4	7.24205e-298	0.456896	0.377	0.126	2.42884e-293	0	0.319266	0.352	0.141	0	7.24205e-298	0	THAP domain containing 4 [Source:HGNC Symbol;Acc:HGNC:23187]
Epithelium	FAM13A	1.59884e-296	0.922214	0.525	0.256	5.36218e-292	0	0.390562	0.383	0.216	0	1.59884e-296	0	family with sequence similarity 13 member A [Source:HGNC Symbol;Acc:HGNC:19367]
Epithelium	SLC11A2	1.27524e-295	0.312558	0.346	0.107	4.27691e-291	0	0.264231	0.301	0.104	0	1.27524e-295	0	solute carrier family 11 member 2 [Source:HGNC Symbol;Acc:HGNC:10908]
Epithelium	SMIM5	2.52414e-295	0.276345	0.186	0.036	8.46547e-291	0	0.432926	0.329	0.089	0	2.52414e-295	0	small integral membrane protein 5 [Source:HGNC Symbol;Acc:HGNC:40030]
Epithelium	PER2	2.42617e-292	0.527887	0.412	0.153	8.1369e-288	0	0.346055	0.458	0.201	0	2.42617e-292	0	period circadian regulator 2 [Source:HGNC Symbol;Acc:HGNC:8846]
Epithelium	VPS37B	1.59121e-291	0.522955	0.503	0.214	5.3366e-287	0	0.779599	0.647	0.211	0	1.59121e-291	0	VPS37B subunit of ESCRT-I [Source:HGNC Symbol;Acc:HGNC:25754]
Epithelium	CMYA5	1.01207e-290	0.516908	0.338	0.105	3.39429e-286	0	0.489789	0.259	0.059	0	1.01207e-290	0	cardiomyopathy associated 5 [Source:HGNC Symbol;Acc:HGNC:14305]
Epithelium	LRRC59	5.36784e-283	0.659832	0.494	0.222	1.80027e-278	0	0.253464	0.483	0.289	0	5.36784e-283	0	leucine rich repeat containing 59 [Source:HGNC Symbol;Acc:HGNC:28817]
Epithelium	UQCR10	2.58282e-281	0.974887	0.72	0.549	8.66227e-277	0	0.334328	0.777	0.622	0	2.58282e-281	0	ubiquinol-cytochrome c reductase, complex III subunit X [Source:HGNC Symbol;Acc:HGNC:30863]
Epithelium	SLC6A6	6.29902e-281	0.541097	0.42	0.157	2.11257e-276	0	0.613315	0.528	0.179	0	6.29902e-281	0	solute carrier family 6 member 6 [Source:HGNC Symbol;Acc:HGNC:11052]
Epithelium	TMBIM6	1.32168e-280	0.830147	0.777	0.713	4.43266e-276	0	0.510258	0.859	0.708	0	1.32168e-280	0	transmembrane BAX inhibitor motif containing 6 [Source:HGNC Symbol;Acc:HGNC:11723]
Epithelium	COX17	1.39546e-280	0.810409	0.612	0.331	4.68009e-276	0	0.268926	0.63	0.391	0	1.39546e-280	0	cytochrome c oxidase copper chaperone COX17 [Source:HGNC Symbol;Acc:HGNC:2264]
Epithelium	SREBF2	1.43614e-280	0.276779	0.329	0.1	4.81651e-276	0	0.414462	0.381	0.102	0	1.43614e-280	0	sterol regulatory element binding transcription factor 2 [Source:HGNC Symbol;Acc:HGNC:11290]
Epithelium	CHKA	1.21654e-278	0.295737	0.336	0.105	4.08005e-274	0	0.303926	0.367	0.143	0	1.21654e-278	0	choline kinase alpha [Source:HGNC Symbol;Acc:HGNC:1937]
Epithelium	ITPKC	3.68861e-277	0.553143	0.348	0.119	1.23709e-272	0	0.796043	0.536	0.17	0	3.68861e-277	0	inositol-trisphosphate 3-kinase C [Source:HGNC Symbol;Acc:HGNC:14897]
Epithelium	MGAT4B	2.66711e-271	0.363709	0.356	0.119	8.94494e-267	0	0.250824	0.344	0.14	0	2.66711e-271	0	alpha-1,3-mannosyl-glycoprotein 4-beta-N-acetylglucosaminyltransferase B [Source:HGNC Symbol;Acc:HGNC:7048]
Epithelium	ZNRF2	2.41424e-270	0.255027	0.296	0.085	8.09686e-266	0	0.27824	0.318	0.098	0	2.41424e-270	0	zinc and ring finger 2 [Source:HGNC Symbol;Acc:HGNC:22316]
Epithelium	ATP5MD	1.10904e-269	0.995949	0.75	0.612	3.7195e-265	0	0.309879	0.807	0.696	0	1.10904e-269	0	ATP synthase membrane subunit DAPIT [Source:HGNC Symbol;Acc:HGNC:30889]
Epithelium	ERBB2	1.67487e-268	0.376347	0.369	0.13	5.61719e-264	0	0.389991	0.382	0.119	0	1.67487e-268	0	erb-b2 receptor tyrosine kinase 2 [Source:HGNC Symbol;Acc:HGNC:3430]
Epithelium	ADK	5.92557e-266	0.415792	0.381	0.135	1.98732e-261	0	0.264914	0.355	0.143	0	5.92557e-266	0	adenosine kinase [Source:HGNC Symbol;Acc:HGNC:257]
Epithelium	DHRS7	2.76606e-261	1.22224	0.634	0.391	9.27682e-257	0	0.260999	0.5	0.317	0	2.76606e-261	0	dehydrogenase/reductase 7 [Source:HGNC Symbol;Acc:HGNC:21524]
Epithelium	ARHGAP26	1.55686e-260	0.40456	0.381	0.134	5.2214e-256	0	0.411259	0.312	0.081	0	1.55686e-260	0	Rho GTPase activating protein 26 [Source:HGNC Symbol;Acc:HGNC:17073]
Epithelium	HIF1A	6.83304e-258	0.80745	0.665	0.441	2.29167e-253	0	0.42972	0.713	0.51	0	6.83304e-258	0	hypoxia inducible factor 1 subunit alpha [Source:HGNC Symbol;Acc:HGNC:4910]
Epithelium	COX16	3.46364e-256	0.393772	0.346	0.118	1.16164e-251	0	0.329747	0.346	0.154	0	3.46364e-256	0	cytochrome c oxidase assembly factor COX16 [Source:HGNC Symbol;Acc:HGNC:20213]
Epithelium	DDT	3.22217e-255	0.905903	0.641	0.42	1.08065e-250	0	0.4585	0.691	0.504	0	3.22217e-255	0	D-dopachrome tautomerase [Source:HGNC Symbol;Acc:HGNC:2732]
Epithelium	ATP6V0B	1.14589e-253	0.794778	0.619	0.369	3.84309e-249	0	0.38388	0.673	0.452	0	1.14589e-253	0	ATPase H+ transporting V0 subunit b [Source:HGNC Symbol;Acc:HGNC:861]
Epithelium	LAMA5	1.85994e-253	0.314658	0.315	0.1	6.23787e-249	0	0.496025	0.437	0.129	0	1.85994e-253	0	laminin subunit alpha 5 [Source:HGNC Symbol;Acc:HGNC:6485]
Epithelium	PLA2G16	7.01099e-250	0.749639	0.394	0.157	2.35135e-245	0	0.602295	0.404	0.252	0	7.01099e-250	0
Epithelium	TMEM123	1.43594e-249	0.660286	0.639	0.38	4.81584e-245	0	0.419035	0.626	0.339	0	1.43594e-249	0	transmembrane protein 123 [Source:HGNC Symbol;Acc:HGNC:30138]
Epithelium	SLC30A1	6.62831e-249	0.385236	0.343	0.118	2.223e-244	0	0.338892	0.382	0.152	0	6.62831e-249	0	solute carrier family 30 member 1 [Source:HGNC Symbol;Acc:HGNC:11012]
Epithelium	ABRACL	1.15355e-246	0.424012	0.44	0.173	3.86876e-242	0	0.540833	0.544	0.194	0	1.15355e-246	0	ABRA C-terminal like [Source:HGNC Symbol;Acc:HGNC:21230]
Epithelium	PPP4R2	2.68056e-246	0.81811	0.615	0.391	8.99005e-242	0	0.288994	0.584	0.395	0	2.68056e-246	0	protein phosphatase 4 regulatory subunit 2 [Source:HGNC Symbol;Acc:HGNC:18296]
Epithelium	CXCL2	3.34919e-246	0.44777	0.403	0.161	1.12325e-241	0	1.96605	0.858	0.432	0	3.34919e-246	0	C-X-C motif chemokine ligand 2 [Source:HGNC Symbol;Acc:HGNC:4603]
Epithelium	ANXA11	9.91089e-245	0.77181	0.606	0.365	3.32391e-240	0	0.94708	0.783	0.335	0	9.91089e-245	0	annexin A11 [Source:HGNC Symbol;Acc:HGNC:535]
Epithelium	ARPC3	6.51342e-244	0.857897	0.791	0.671	2.18447e-239	0	0.346783	0.824	0.716	0	6.51342e-244	0	actin related protein 2/3 complex subunit 3 [Source:HGNC Symbol;Acc:HGNC:706]
Epithelium	SGPL1	6.36289e-239	0.302854	0.355	0.125	2.13399e-234	0	0.267436	0.319	0.113	0	6.36289e-239	0	sphingosine-1-phosphate lyase 1 [Source:HGNC Symbol;Acc:HGNC:10817]
Epithelium	TGIF1	7.46913e-237	0.522233	0.444	0.192	2.505e-232	0	0.800016	0.707	0.33	0	7.46913e-237	0	TGFB induced factor homeobox 1 [Source:HGNC Symbol;Acc:HGNC:11776]
Epithelium	SECISBP2L	3.62447e-235	0.88062	0.589	0.359	1.21557e-230	0	0.537895	0.594	0.299	0	3.62447e-235	0	SECIS binding protein 2 like [Source:HGNC Symbol;Acc:HGNC:28997]
Epithelium	DUSP14	5.82907e-235	0.259958	0.272	0.083	1.95495e-230	0	0.32148	0.39	0.167	0	5.82907e-235	0	dual specificity phosphatase 14 [Source:HGNC Symbol;Acc:HGNC:17007]
Epithelium	HNMT	9.24999e-232	0.649741	0.479	0.224	3.10226e-227	0	0.415362	0.428	0.236	0	9.24999e-232	0	histamine N-methyltransferase [Source:HGNC Symbol;Acc:HGNC:5028]
Epithelium	GIPC1	6.1175e-231	0.48757	0.44	0.189	2.05169e-226	0	0.255211	0.448	0.23	0	6.1175e-231	0	GIPC PDZ domain containing family member 1 [Source:HGNC Symbol;Acc:HGNC:1226]
Epithelium	PTP4A1	8.07051e-231	0.728146	0.601	0.351	2.70669e-226	0	0.773937	0.758	0.399	0	8.07051e-231	0	protein tyrosine phosphatase 4A1 [Source:HGNC Symbol;Acc:HGNC:9634]
Epithelium	CD2AP	1.25146e-229	0.54561	0.5	0.238	4.19715e-225	0	0.659815	0.581	0.223	0	1.25146e-229	0	CD2 associated protein [Source:HGNC Symbol;Acc:HGNC:14258]
Epithelium	USP9X	1.22643e-228	0.878076	0.605	0.389	4.11321e-224	0	0.359624	0.594	0.351	0	1.22643e-228	0	ubiquitin specific peptidase 9 X-linked [Source:HGNC Symbol;Acc:HGNC:12632]
Epithelium	NT5E	4.18036e-228	0.593025	0.356	0.142	1.40201e-223	0	0.301722	0.282	0.115	0	4.18036e-228	0	5'-nucleotidase ecto [Source:HGNC Symbol;Acc:HGNC:8021]
Epithelium	MSMO1	4.92716e-227	0.303228	0.293	0.095	1.65247e-222	0	0.251513	0.286	0.107	0	4.92716e-227	0	methylsterol monooxygenase 1 [Source:HGNC Symbol;Acc:HGNC:10545]
Epithelium	KLF6	1.31742e-226	0.962104	0.792	0.713	4.41837e-222	0	1.0593	0.987	0.811	0	1.31742e-226	0	Kruppel like factor 6 [Source:HGNC Symbol;Acc:HGNC:2235]
Epithelium	LRBA	1.50847e-223	0.378434	0.409	0.162	5.0591e-219	0	0.352086	0.39	0.125	0	1.50847e-223	0	LPS responsive beige-like anchor protein [Source:HGNC Symbol;Acc:HGNC:1742]
Epithelium	SLC25A1	4.49621e-223	0.753162	0.464	0.226	1.50794e-218	0	0.360037	0.397	0.21	0	4.49621e-223	0	solute carrier family 25 member 1 [Source:HGNC Symbol;Acc:HGNC:10979]
Epithelium	AKR1C3	1.94429e-218	0.253313	0.142	0.029	6.52076e-214	0	0.487654	0.253	0.072	0	1.94429e-218	0	aldo-keto reductase family 1 member C3 [Source:HGNC Symbol;Acc:HGNC:386]
Epithelium	SLC16A3	3.44928e-218	0.406377	0.356	0.134	1.15682e-213	0	0.335208	0.355	0.13	0	3.44928e-218	0	solute carrier family 16 member 3 [Source:HGNC Symbol;Acc:HGNC:10924]
Epithelium	EPB41L5	7.48507e-218	0.294338	0.332	0.119	2.51034e-213	0	0.329687	0.321	0.097	0	7.48507e-218	0	erythrocyte membrane protein band 4.1 like 5 [Source:HGNC Symbol;Acc:HGNC:19819]
Epithelium	HES1	3.61583e-217	0.492338	0.492	0.229	1.21268e-212	0	0.546428	0.648	0.275	0	3.61583e-217	0	hes family bHLH transcription factor 1 [Source:HGNC Symbol;Acc:HGNC:5192]
Epithelium	KCNK1	4.72324e-217	0.344369	0.359	0.135	1.58408e-212	0	0.485476	0.446	0.152	0	4.72324e-217	0	potassium two pore domain channel subfamily K member 1 [Source:HGNC Symbol;Acc:HGNC:6272]
Epithelium	IFNGR1	4.1136e-215	0.740968	0.523	0.283	1.37962e-210	0	0.288662	0.521	0.319	0	4.1136e-215	0	interferon gamma receptor 1 [Source:HGNC Symbol;Acc:HGNC:5439]
Epithelium	RNF180	4.44513e-211	0.260274	0.279	0.091	1.49081e-206	0	0.291989	0.254	0.053	0	4.44513e-211	0	ring finger protein 180 [Source:HGNC Symbol;Acc:HGNC:27752]
Epithelium	NEDD9	5.94762e-205	0.359698	0.427	0.179	1.99471e-200	0	1.19186	0.744	0.239	0	5.94762e-205	0	neural precursor cell expressed, developmentally down-regulated 9 [Source:HGNC Symbol;Acc:HGNC:7733]
Epithelium	PFKL	5.5808e-202	0.477262	0.467	0.223	1.87169e-197	0	0.325452	0.463	0.214	0	5.5808e-202	0	phosphofructokinase, liver type [Source:HGNC Symbol;Acc:HGNC:8876]
Epithelium	SINHCAF	1.06249e-200	0.498756	0.495	0.246	3.56339e-196	0	0.533219	0.58	0.277	0	1.06249e-200	0	SIN3-HDAC complex associated factor [Source:HGNC Symbol;Acc:HGNC:30702]
Epithelium	PLEKHA1	1.33978e-200	0.573084	0.509	0.262	4.49337e-196	0	0.278257	0.435	0.227	0	1.33978e-200	0	pleckstrin homology domain containing A1 [Source:HGNC Symbol;Acc:HGNC:14335]
Epithelium	TES	2.95715e-200	0.34919	0.482	0.217	9.91768e-196	0	1.08538	0.77	0.252	0	2.95715e-200	0	testin LIM domain protein [Source:HGNC Symbol;Acc:HGNC:14620]
Epithelium	ABCA5	1.56454e-198	0.383733	0.392	0.162	5.24716e-194	0	0.349466	0.368	0.136	0	1.56454e-198	0	ATP binding cassette subfamily A member 5 [Source:HGNC Symbol;Acc:HGNC:35]
Epithelium	ECI1	6.75693e-198	0.610739	0.516	0.278	2.26614e-193	0	0.330054	0.544	0.317	0	6.75693e-198	0	enoyl-CoA delta isomerase 1 [Source:HGNC Symbol;Acc:HGNC:2703]
Epithelium	ATP11A	6.15461e-197	0.366261	0.391	0.162	2.06413e-192	0	0.972152	0.641	0.185	0	6.15461e-197	0	ATPase phospholipid transporting 11A [Source:HGNC Symbol;Acc:HGNC:13552]
Epithelium	TLE1	9.16083e-194	0.768858	0.651	0.464	3.07236e-189	0	0.631588	0.651	0.364	0	9.16083e-194	0	TLE family member 1, transcriptional corepressor [Source:HGNC Symbol;Acc:HGNC:11837]
Epithelium	ZC3H12A	5.32362e-193	0.255262	0.326	0.121	1.78543e-188	0	0.492764	0.499	0.173	0	5.32362e-193	0	zinc finger CCCH-type containing 12A [Source:HGNC Symbol;Acc:HGNC:26259]
Epithelium	ATP6V1H	8.50991e-192	0.458056	0.443	0.205	2.85405e-187	0	0.704092	0.586	0.217	0	8.50991e-192	0	ATPase H+ transporting V1 subunit H [Source:HGNC Symbol;Acc:HGNC:18303]
Epithelium	IL1R1	1.39729e-190	0.741244	0.706	0.499	4.68624e-186	0	0.255337	0.76	0.59	0	1.39729e-190	0	interleukin 1 receptor type 1 [Source:HGNC Symbol;Acc:HGNC:5993]
Epithelium	RALBP1	4.90638e-188	0.741182	0.626	0.443	1.6455e-183	0	0.415023	0.641	0.41	0	4.90638e-188	0	ralA binding protein 1 [Source:HGNC Symbol;Acc:HGNC:9841]
Epithelium	PDXK	2.56015e-185	0.43843	0.457	0.219	8.58622e-181	0	0.253369	0.438	0.214	0	2.56015e-185	0	pyridoxal kinase [Source:HGNC Symbol;Acc:HGNC:8819]
Epithelium	FDFT1	1.28859e-184	0.456153	0.423	0.198	4.32166e-180	0	0.289784	0.394	0.171	0	1.28859e-184	0	farnesyl-diphosphate farnesyltransferase 1 [Source:HGNC Symbol;Acc:HGNC:3629]
Epithelium	IGF1R	2.05808e-181	0.564083	0.489	0.26	6.90238e-177	0	0.323158	0.474	0.243	0	2.05808e-181	0	insulin like growth factor 1 receptor [Source:HGNC Symbol;Acc:HGNC:5465]
Epithelium	HS6ST1	2.66286e-179	0.36322	0.319	0.125	8.9307e-175	0	0.282826	0.268	0.089	0	2.66286e-179	0	heparan sulfate 6-O-sulfotransferase 1 [Source:HGNC Symbol;Acc:HGNC:5201]
Epithelium	UBALD2	2.96105e-179	0.520719	0.504	0.27	9.93077e-175	0	0.545525	0.626	0.312	0	2.96105e-179	0	UBA like domain containing 2 [Source:HGNC Symbol;Acc:HGNC:28438]
Epithelium	DDX52	1.39311e-177	0.751206	0.524	0.296	4.6722e-173	0	1.1342	0.756	0.384	0	1.39311e-177	0	DExD-box helicase 52 [Source:HGNC Symbol;Acc:HGNC:20038]
Epithelium	SERPINB9	5.2811e-176	0.661759	0.293	0.115	1.77118e-171	0	0.43218	0.341	0.139	0	5.2811e-176	0	serpin family B member 9 [Source:HGNC Symbol;Acc:HGNC:8955]
Epithelium	MVP	5.8588e-176	0.414464	0.406	0.184	1.96493e-171	0	0.274269	0.393	0.186	0	5.8588e-176	0	major vault protein [Source:HGNC Symbol;Acc:HGNC:7531]
Epithelium	WDR45B	2.30287e-174	0.628084	0.572	0.368	7.72336e-170	0	0.420827	0.659	0.403	0	2.30287e-174	0	WD repeat domain 45B [Source:HGNC Symbol;Acc:HGNC:25072]
Epithelium	GSTP1	3.3512e-164	0.769543	0.802	0.707	1.12392e-159	0	0.383235	0.918	0.847	0	3.3512e-164	0	glutathione S-transferase pi 1 [Source:HGNC Symbol;Acc:HGNC:4638]
Epithelium	ZNF592	1.09874e-163	0.305354	0.297	0.115	3.68494e-159	0	0.295412	0.296	0.099	0	1.09874e-163	0	zinc finger protein 592 [Source:HGNC Symbol;Acc:HGNC:28986]
Epithelium	HBEGF	1.50561e-163	0.250554	0.325	0.133	5.04952e-159	0	0.367593	0.337	0.123	0	1.50561e-163	0	heparin binding EGF like growth factor [Source:HGNC Symbol;Acc:HGNC:3059]
Epithelium	MAP2K3	1.51403e-163	0.316781	0.396	0.18	5.07776e-159	0	0.873455	0.732	0.29	0	1.51403e-163	0	mitogen-activated protein kinase kinase 3 [Source:HGNC Symbol;Acc:HGNC:6843]
Epithelium	MYOF	6.74865e-163	0.556157	0.547	0.322	2.26336e-158	0	0.522138	0.527	0.264	0	6.74865e-163	0	myoferlin [Source:HGNC Symbol;Acc:HGNC:3656]
Epithelium	BAG1	2.08277e-162	0.587689	0.535	0.321	6.98519e-158	0	0.54991	0.664	0.383	0	2.08277e-162	0	BAG cochaperone 1 [Source:HGNC Symbol;Acc:HGNC:937]
Epithelium	ATP2A2	2.51483e-162	0.709803	0.6	0.426	8.43423e-158	0	0.486759	0.757	0.465	0	2.51483e-162	0	ATPase sarcoplasmic/endoplasmic reticulum Ca2+ transporting 2 [Source:HGNC Symbol;Acc:HGNC:812]
Epithelium	PMAIP1	2.03057e-160	0.478637	0.473	0.253	6.81011e-156	0	1.34565	0.807	0.327	0	2.03057e-160	0	phorbol-12-myristate-13-acetate-induced protein 1 [Source:HGNC Symbol;Acc:HGNC:9108]
Epithelium	PAWR	8.55321e-159	0.478747	0.503	0.27	2.86857e-154	0	0.621395	0.61	0.286	0	8.55321e-159	0	pro-apoptotic WT1 regulator [Source:HGNC Symbol;Acc:HGNC:8614]
Epithelium	CACYBP	7.38856e-157	0.651669	0.598	0.394	2.47798e-152	0	0.319273	0.604	0.392	0	7.38856e-157	0	calcyclin binding protein [Source:HGNC Symbol;Acc:HGNC:30423]
Epithelium	AGPAT2	9.18846e-157	0.309489	0.333	0.142	3.08163e-152	0	0.355752	0.387	0.142	0	9.18846e-157	0	1-acylglycerol-3-phosphate O-acyltransferase 2 [Source:HGNC Symbol;Acc:HGNC:325]
Epithelium	ZFHX3	1.24028e-156	0.532901	0.589	0.392	4.15964e-152	0	0.60679	0.612	0.257	0	1.24028e-156	0	zinc finger homeobox 3 [Source:HGNC Symbol;Acc:HGNC:777]
Epithelium	MTR	8.57568e-155	0.667576	0.624	0.45	2.87611e-150	0	0.326146	0.522	0.344	0	8.57568e-155	0	5-methyltetrahydrofolate-homocysteine methyltransferase [Source:HGNC Symbol;Acc:HGNC:7468]
Epithelium	ADM	1.78647e-153	0.259939	0.331	0.141	5.99148e-149	0	0.846404	0.628	0.238	0	1.78647e-153	0	adrenomedullin [Source:HGNC Symbol;Acc:HGNC:259]
Epithelium	SERP1	2.71288e-153	0.663685	0.728	0.61	9.09845e-149	0	0.318876	0.78	0.65	0	2.71288e-153	0	stress associated endoplasmic reticulum protein 1 [Source:HGNC Symbol;Acc:HGNC:10759]
Epithelium	GATA2	6.29657e-153	0.602047	0.491	0.286	2.11174e-148	0	0.482024	0.47	0.253	0	6.29657e-153	0	GATA binding protein 2 [Source:HGNC Symbol;Acc:HGNC:4171]
Epithelium	SESTD1	1.55953e-152	0.464514	0.412	0.205	5.23035e-148	0	0.885444	0.646	0.221	0	1.55953e-152	0	SEC14 and spectrin domain containing 1 [Source:HGNC Symbol;Acc:HGNC:18379]
Epithelium	OSER1	2.84943e-152	0.369866	0.427	0.209	9.55641e-148	0	0.649383	0.646	0.287	0	2.84943e-152	0	oxidative stress responsive serine rich 1 [Source:HGNC Symbol;Acc:HGNC:16105]
Epithelium	CNST	1.05789e-151	0.292429	0.345	0.149	3.54794e-147	0	0.354319	0.378	0.152	0	1.05789e-151	0	consortin, connexin sorting protein [Source:HGNC Symbol;Acc:HGNC:26486]
Epithelium	TSPO	1.70409e-150	0.534208	0.616	0.417	5.71519e-146	0	0.595495	0.746	0.48	0	1.70409e-150	0	translocator protein [Source:HGNC Symbol;Acc:HGNC:1158]
Epithelium	CSTB	5.33166e-150	0.751723	0.714	0.599	1.78813e-145	0	0.545804	0.816	0.643	0	5.33166e-150	0	cystatin B [Source:HGNC Symbol;Acc:HGNC:2482]
Epithelium	TMEM165	5.70438e-149	0.66491	0.618	0.462	1.91313e-144	0	0.271151	0.63	0.456	0	5.70438e-149	0	transmembrane protein 165 [Source:HGNC Symbol;Acc:HGNC:30760]
Epithelium	TAP1	1.27475e-148	0.545867	0.487	0.277	4.27527e-144	0	0.264615	0.415	0.23	0	1.27475e-148	0	transporter 1, ATP binding cassette subfamily B member [Source:HGNC Symbol;Acc:HGNC:43]
Epithelium	UPF1	1.62657e-148	0.385396	0.434	0.222	5.45517e-144	0	0.260317	0.407	0.204	0	1.62657e-148	0	UPF1 RNA helicase and ATPase [Source:HGNC Symbol;Acc:HGNC:9962]
Epithelium	ARF4	2.71724e-148	0.582453	0.705	0.583	9.11309e-144	0	0.279676	0.763	0.616	0	2.71724e-148	0	ADP ribosylation factor 4 [Source:HGNC Symbol;Acc:HGNC:655]
Epithelium	SYNJ2BP	5.40913e-148	0.458091	0.435	0.224	1.81411e-143	0	0.458355	0.389	0.179	0	5.40913e-148	0	synaptojanin 2 binding protein [Source:HGNC Symbol;Acc:HGNC:18955]
Epithelium	ADAM9	4.75181e-147	0.292829	0.384	0.179	1.59366e-142	0	0.379964	0.439	0.218	0	4.75181e-147	0	ADAM metallopeptidase domain 9 [Source:HGNC Symbol;Acc:HGNC:216]
Epithelium	FAM162A	7.40296e-146	0.335382	0.38	0.176	2.48281e-141	0	0.264839	0.431	0.219	0	7.40296e-146	0	family with sequence similarity 162 member A [Source:HGNC Symbol;Acc:HGNC:17865]
Epithelium	TPM3	8.81891e-145	0.545577	0.734	0.623	2.95769e-140	0	0.430076	0.858	0.669	0	8.81891e-145	0	tropomyosin 3 [Source:HGNC Symbol;Acc:HGNC:12012]
Epithelium	TWF2	1.2398e-143	0.498982	0.398	0.199	4.15803e-139	0	0.424242	0.424	0.179	0	1.2398e-143	0	twinfilin actin binding protein 2 [Source:HGNC Symbol;Acc:HGNC:9621]
Epithelium	GPRC5A	1.19124e-142	0.292657	0.286	0.117	3.99519e-138	0	1.25078	0.703	0.229	0	1.19124e-142	0	G protein-coupled receptor class C group 5 member A [Source:HGNC Symbol;Acc:HGNC:9836]
Epithelium	MTURN	5.52245e-142	0.288543	0.353	0.159	1.85212e-137	0	0.298835	0.33	0.132	0	5.52245e-142	0	maturin, neural progenitor differentiation regulator homolog [Source:HGNC Symbol;Acc:HGNC:25457]
Epithelium	AQP3	8.01558e-142	0.338158	0.204	0.071	2.68826e-137	0	0.425062	0.374	0.154	0	8.01558e-142	0	aquaporin 3 (Gill blood group) [Source:HGNC Symbol;Acc:HGNC:636]
Epithelium	PKM	1.44255e-140	0.580269	0.615	0.431	4.83802e-136	0	0.405912	0.635	0.415	0	1.44255e-140	0	pyruvate kinase M1/2 [Source:HGNC Symbol;Acc:HGNC:9021]
Epithelium	GNG5	2.76952e-140	0.710503	0.699	0.574	9.28843e-136	0	0.257796	0.782	0.649	0	2.76952e-140	0	G protein subunit gamma 5 [Source:HGNC Symbol;Acc:HGNC:4408]
Epithelium	LRRC41	4.04436e-140	0.591858	0.465	0.269	1.3564e-135	0	0.703952	0.545	0.231	0	4.04436e-140	0	leucine rich repeat containing 41 [Source:HGNC Symbol;Acc:HGNC:16917]
Epithelium	CD55	2.34349e-139	0.540239	0.474	0.267	7.85959e-135	0	1.51849	0.88	0.472	0	2.34349e-139	0	CD55 molecule (Cromer blood group) [Source:HGNC Symbol;Acc:HGNC:2665]
Epithelium	CTNNA1	6.06802e-139	0.572955	0.619	0.441	2.03509e-134	0	0.603548	0.713	0.393	0	6.06802e-139	0	catenin alpha 1 [Source:HGNC Symbol;Acc:HGNC:2509]
Epithelium	PNPLA2	2.88799e-136	0.343295	0.419	0.216	9.68575e-132	0	0.506314	0.552	0.229	0	2.88799e-136	0	patatin like phospholipase domain containing 2 [Source:HGNC Symbol;Acc:HGNC:30802]
Epithelium	SIAH2	3.81593e-136	0.307082	0.4	0.199	1.27979e-131	0	0.43968	0.479	0.207	0	3.81593e-136	0	siah E3 ubiquitin protein ligase 2 [Source:HGNC Symbol;Acc:HGNC:10858]
Epithelium	ATP6V1A	1.78276e-135	0.304928	0.361	0.168	5.97901e-131	0	0.456205	0.385	0.178	0	1.78276e-135	0	ATPase H+ transporting V1 subunit A [Source:HGNC Symbol;Acc:HGNC:851]
Epithelium	FAM3C	5.92737e-135	0.533914	0.515	0.307	1.98792e-130	0	0.404812	0.527	0.374	0	5.92737e-135	0	FAM3 metabolism regulating signaling molecule C [Source:HGNC Symbol;Acc:HGNC:18664]
Epithelium	SLC44A1	9.20737e-132	0.490637	0.465	0.259	3.08797e-127	0	0.713713	0.517	0.244	0	9.20737e-132	0	solute carrier family 44 member 1 [Source:HGNC Symbol;Acc:HGNC:18798]
Epithelium	ARL5B	3.27401e-126	0.668743	0.518	0.343	1.09804e-121	0	1.10169	0.767	0.316	0	3.27401e-126	0	ADP ribosylation factor like GTPase 5B [Source:HGNC Symbol;Acc:HGNC:23052]
Epithelium	ZNF217	4.24227e-125	0.405882	0.483	0.274	1.42277e-120	0	0.715955	0.589	0.238	0	4.24227e-125	0	zinc finger protein 217 [Source:HGNC Symbol;Acc:HGNC:13009]
Epithelium	GRN	1.681e-120	0.509308	0.57	0.397	5.63772e-116	0	1.08072	0.762	0.4	0	1.681e-120	0	granulin precursor [Source:HGNC Symbol;Acc:HGNC:4601]
Epithelium	ANXA1	7.58144e-116	0.818331	0.575	0.406	2.54266e-111	0	1.49251	0.967	0.694	0	7.58144e-116	0	annexin A1 [Source:HGNC Symbol;Acc:HGNC:533]
Epithelium	PAPOLA	6.89414e-115	0.642566	0.716	0.641	2.31216e-110	0	0.610871	0.795	0.599	0	6.89414e-115	0	poly(A) polymerase alpha [Source:HGNC Symbol;Acc:HGNC:14981]
Epithelium	FAM214A	1.39687e-114	0.413647	0.466	0.269	4.68483e-110	0	0.484425	0.535	0.25	0	1.39687e-114	0	family with sequence similarity 214 member A [Source:HGNC Symbol;Acc:HGNC:25609]
Epithelium	IRS2	1.70348e-110	0.502604	0.524	0.355	5.71313e-106	0	0.445506	0.65	0.382	0	1.70348e-110	0	insulin receptor substrate 2 [Source:HGNC Symbol;Acc:HGNC:6126]
Epithelium	RASD1	9.71021e-108	0.505605	0.671	0.524	3.25661e-103	0	0.544241	0.786	0.575	0	9.71021e-108	0	ras related dexamethasone induced 1 [Source:HGNC Symbol;Acc:HGNC:15828]
Epithelium	HMGCS1	6.97689e-107	0.293796	0.395	0.21	2.33991e-102	0	0.549977	0.467	0.169	0	6.97689e-107	0	3-hydroxy-3-methylglutaryl-CoA synthase 1 [Source:HGNC Symbol;Acc:HGNC:5007]
Epithelium	LDLR	2.552e-106	0.407955	0.418	0.238	8.55891e-102	0	1.00821	0.733	0.317	0	2.552e-106	0	low density lipoprotein receptor [Source:HGNC Symbol;Acc:HGNC:6547]
Epithelium	TUT7	1.2059e-105	0.486026	0.495	0.315	4.04433e-101	0	0.817526	0.701	0.318	0	1.2059e-105	0	terminal uridylyl transferase 7 [Source:HGNC Symbol;Acc:HGNC:25817]
Epithelium	AIG1	1.64719e-104	0.283362	0.339	0.168	5.52434e-100	0	0.344481	0.448	0.201	0	1.64719e-104	0	androgen induced 1 [Source:HGNC Symbol;Acc:HGNC:21607]
Epithelium	AGPAT5	1.88781e-104	0.317702	0.301	0.145	6.33134e-100	0	0.37899	0.393	0.188	0	1.88781e-104	0	1-acylglycerol-3-phosphate O-acyltransferase 5 [Source:HGNC Symbol;Acc:HGNC:20886]
Epithelium	LAMP2	1.67858e-103	0.50927	0.598	0.449	5.62962e-99	0	0.460214	0.655	0.382	0	1.67858e-103	0	lysosomal associated membrane protein 2 [Source:HGNC Symbol;Acc:HGNC:6501]
Epithelium	CTNND1	9.7424e-102	0.443034	0.543	0.367	3.26741e-97	0	0.403362	0.613	0.347	0	9.7424e-102	0	catenin delta 1 [Source:HGNC Symbol;Acc:HGNC:2515]
Epithelium	TMEM131	1.12543e-100	0.463204	0.506	0.334	3.77446e-96	0	0.299805	0.437	0.24	0	1.12543e-100	0	transmembrane protein 131 [Source:HGNC Symbol;Acc:HGNC:30366]
Epithelium	UBE2H	2.04401e-100	0.52274	0.59	0.439	6.85521e-96	0	0.963996	0.832	0.457	0	2.04401e-100	0	ubiquitin conjugating enzyme E2 H [Source:HGNC Symbol;Acc:HGNC:12484]
Epithelium	CHP1	9.94661e-99	0.393982	0.456	0.269	3.3359e-94	0	0.4099	0.548	0.282	0	9.94661e-99	0	calcineurin like EF-hand protein 1 [Source:HGNC Symbol;Acc:HGNC:17433]
Epithelium	NPTN	1.7813e-97	0.352963	0.482	0.296	5.97411e-93	0	0.255778	0.482	0.286	0	1.7813e-97	0	neuroplastin [Source:HGNC Symbol;Acc:HGNC:17867]
Epithelium	RAB11A	6.9323e-93	0.498004	0.559	0.386	2.32495e-88	0	0.446959	0.621	0.4	0	6.9323e-93	0	RAB11A, member RAS oncogene family [Source:HGNC Symbol;Acc:HGNC:9760]
Epithelium	MAFF	3.04036e-92	0.598551	0.584	0.452	1.01968e-87	0	1.23685	0.917	0.527	0	3.04036e-92	0	MAF bZIP transcription factor F [Source:HGNC Symbol;Acc:HGNC:6780]
Epithelium	IDI1	2.88763e-90	0.284928	0.47	0.284	9.68453e-86	0	0.350353	0.503	0.247	0	2.88763e-90	0	isopentenyl-diphosphate delta isomerase 1 [Source:HGNC Symbol;Acc:HGNC:5387]
Epithelium	COX6A1	5.10098e-90	0.497384	0.678	0.602	1.71077e-85	0	0.296726	0.82	0.708	0	5.10098e-90	0	cytochrome c oxidase subunit 6A1 [Source:HGNC Symbol;Acc:HGNC:2277]
Epithelium	UBC	3.44235e-88	0.44642	0.95	0.961	1.15449e-83	0	0.739539	0.991	0.965	0	3.44235e-88	0	ubiquitin C [Source:HGNC Symbol;Acc:HGNC:12468]
Epithelium	CCND1	1.34445e-85	0.335653	0.488	0.307	4.50903e-81	0	0.952714	0.64	0.192	0	1.34445e-85	0	cyclin D1 [Source:HGNC Symbol;Acc:HGNC:1582]
Epithelium	ACSL3	4.16531e-85	0.371176	0.447	0.274	1.39696e-80	0	0.36014	0.474	0.264	0	4.16531e-85	0	acyl-CoA synthetase long chain family member 3 [Source:HGNC Symbol;Acc:HGNC:3570]
Epithelium	MTUS1	5.13887e-84	0.334994	0.487	0.305	1.72348e-79	0	0.556647	0.595	0.296	0	5.13887e-84	0	microtubule associated scaffold protein 1 [Source:HGNC Symbol;Acc:HGNC:29789]
Epithelium	SCCPDH	3.87125e-76	0.252382	0.345	0.189	1.29834e-71	0	0.378747	0.384	0.246	0	3.87125e-76	0	saccharopine dehydrogenase (putative) [Source:HGNC Symbol;Acc:HGNC:24275]
Epithelium	CYB5B	1.29771e-71	0.294236	0.404	0.242	4.35226e-67	0	0.290051	0.448	0.241	0	1.29771e-71	0	cytochrome b5 type B [Source:HGNC Symbol;Acc:HGNC:24374]
Epithelium	GRAMD2B	3.66691e-70	0.296528	0.453	0.287	1.22981e-65	0	0.628343	0.526	0.252	0	3.66691e-70	0	GRAM domain containing 2B [Source:HGNC Symbol;Acc:HGNC:24911]
Epithelium	FOXO3	1.90547e-68	0.405069	0.538	0.403	6.39057e-64	0	0.296733	0.502	0.278	0	1.90547e-68	0	forkhead box O3 [Source:HGNC Symbol;Acc:HGNC:3821]
Epithelium	ATF3	1.98651e-68	0.4818	0.64	0.545	6.66237e-64	0	1.43497	0.951	0.668	0	1.98651e-68	0	activating transcription factor 3 [Source:HGNC Symbol;Acc:HGNC:785]
Epithelium	SLC40A1	6.40988e-67	0.281152	0.447	0.282	2.14975e-62	0	0.547281	0.401	0.207	0	6.40988e-67	0	solute carrier family 40 member 1 [Source:HGNC Symbol;Acc:HGNC:10909]
Epithelium	GADD45A	8.71573e-67	0.377851	0.501	0.341	2.92308e-62	0	1.35057	0.89	0.595	0	8.71573e-67	0	growth arrest and DNA damage inducible alpha [Source:HGNC Symbol;Acc:HGNC:4095]
Epithelium	CCNG2	1.999e-66	0.299748	0.463	0.303	6.70425e-62	0	0.397032	0.496	0.261	0	1.999e-66	0	cyclin G2 [Source:HGNC Symbol;Acc:HGNC:1593]
Epithelium	NCKAP1	2.64073e-66	0.359435	0.514	0.358	8.85648e-62	0	0.286815	0.534	0.32	0	2.64073e-66	0	NCK associated protein 1 [Source:HGNC Symbol;Acc:HGNC:7666]
Epithelium	ATP6V0E1	1.62344e-65	0.486605	0.691	0.612	5.44468e-61	0	0.521175	0.788	0.618	0	1.62344e-65	0	ATPase H+ transporting V0 subunit e1 [Source:HGNC Symbol;Acc:HGNC:863]
Epithelium	CMTM6	8.79572e-65	0.312148	0.505	0.346	2.94991e-60	0	0.452614	0.608	0.384	0	8.79572e-65	0	CKLF like MARVEL transmembrane domain containing 6 [Source:HGNC Symbol;Acc:HGNC:19177]
Epithelium	ZBTB10	7.21268e-64	0.365998	0.497	0.35	2.41899e-59	0	0.368808	0.594	0.341	0	7.21268e-64	0	zinc finger and BTB domain containing 10 [Source:HGNC Symbol;Acc:HGNC:30953]
Epithelium	CCDC186	3.68283e-63	0.324776	0.507	0.351	1.23515e-58	0	0.316116	0.529	0.284	0	3.68283e-63	0	coiled-coil domain containing 186 [Source:HGNC Symbol;Acc:HGNC:24349]
Epithelium	KCMF1	1.49083e-61	0.255907	0.394	0.24	4.99994e-57	0	0.290165	0.45	0.234	0	1.49083e-61	0	potassium channel modulatory factor 1 [Source:HGNC Symbol;Acc:HGNC:20589]
Epithelium	VMP1	1.30987e-60	0.573451	0.7	0.678	4.39305e-56	0	1.07759	0.918	0.651	0	1.30987e-60	0	vacuole membrane protein 1 [Source:HGNC Symbol;Acc:HGNC:29559]
Epithelium	CYSTM1	6.09304e-60	0.309674	0.381	0.238	2.04348e-55	0	0.456934	0.68	0.359	0	6.09304e-60	0	cysteine rich transmembrane module containing 1 [Source:HGNC Symbol;Acc:HGNC:30239]
Epithelium	TMEM87A	2.63768e-59	0.348895	0.509	0.379	8.84625e-55	0	0.290747	0.575	0.359	0	2.63768e-59	0	transmembrane protein 87A [Source:HGNC Symbol;Acc:HGNC:24522]
Epithelium	LRRFIP2	3.71932e-59	0.285309	0.454	0.301	1.24739e-54	0	0.48747	0.55	0.278	0	3.71932e-59	0	LRR binding FLII interacting protein 2 [Source:HGNC Symbol;Acc:HGNC:6703]
Epithelium	JPT1	1.16398e-58	0.29539	0.444	0.288	3.90375e-54	0	0.442442	0.59	0.387	0	1.16398e-58	0	Jupiter microtubule associated homolog 1 [Source:HGNC Symbol;Acc:HGNC:14569]
Epithelium	CD46	2.14726e-58	0.366281	0.584	0.462	7.20148e-54	0	0.565583	0.749	0.427	0	2.14726e-58	0	CD46 molecule [Source:HGNC Symbol;Acc:HGNC:6953]
Epithelium	RRBP1	2.34818e-58	0.43724	0.681	0.658	7.87531e-54	0	0.336792	0.781	0.63	0	2.34818e-58	0	ribosome binding protein 1 [Source:HGNC Symbol;Acc:HGNC:10448]
Epithelium	FNDC3B	3.22505e-56	0.369735	0.542	0.414	1.08162e-51	0	0.558205	0.64	0.369	0	3.22505e-56	0	fibronectin type III domain containing 3B [Source:HGNC Symbol;Acc:HGNC:24670]
Epithelium	CAP1	5.94089e-55	0.386789	0.622	0.517	1.99245e-50	0	0.303431	0.63	0.45	0	5.94089e-55	0	cyclase associated actin cytoskeleton regulatory protein 1 [Source:HGNC Symbol;Acc:HGNC:20040]
Epithelium	EGR3	1.8574e-52	0.262533	0.435	0.295	6.22935e-48	0	0.39682	0.499	0.227	0	1.8574e-52	0	early growth response 3 [Source:HGNC Symbol;Acc:HGNC:3240]
Epithelium	MAPK6	4.95905e-52	0.271016	0.437	0.299	1.66317e-47	0	0.267664	0.517	0.34	0	4.95905e-52	0	mitogen-activated protein kinase 6 [Source:HGNC Symbol;Acc:HGNC:6879]
Epithelium	WEE1	5.48243e-52	0.365294	0.435	0.303	1.8387e-47	0	0.743219	0.756	0.364	0	5.48243e-52	0	WEE1 G2 checkpoint kinase [Source:HGNC Symbol;Acc:HGNC:12761]
Epithelium	SLC7A2	1.3038e-51	0.284639	0.293	0.176	4.37268e-47	0	0.567305	0.427	0.223	0	1.3038e-51	0	solute carrier family 7 member 2 [Source:HGNC Symbol;Acc:HGNC:11060]
Epithelium	MAP1LC3B	1.31971e-50	0.357477	0.649	0.566	4.42603e-46	0	0.565021	0.851	0.674	0	1.31971e-50	0	microtubule associated protein 1 light chain 3 beta [Source:HGNC Symbol;Acc:HGNC:13352]
Epithelium	GBP2	2.36167e-50	0.352222	0.39	0.27	7.92056e-46	0	0.707123	0.557	0.223	0	2.36167e-50	0	guanylate binding protein 2 [Source:HGNC Symbol;Acc:HGNC:4183]
Epithelium	ZC3HAV1	8.39303e-49	0.37117	0.593	0.489	2.81485e-44	0	0.961509	0.797	0.425	0	8.39303e-49	0	zinc finger CCCH-type containing, antiviral 1 [Source:HGNC Symbol;Acc:HGNC:23721]
Epithelium	PIM3	7.76693e-48	0.252638	0.434	0.297	2.60487e-43	0	0.31427	0.604	0.382	0	7.76693e-48	0	Pim-3 proto-oncogene, serine/threonine kinase [Source:HGNC Symbol;Acc:HGNC:19310]
Epithelium	MT-ND3	4.37685e-45	0.434792	0.968	0.997	1.46791e-40	0	0.794023	0.999	0.995	0	4.37685e-45	0	mitochondrially encoded NADH:ubiquinone oxidoreductase core subunit 3 [Source:HGNC Symbol;Acc:HGNC:7458]
Epithelium	RIOK3	1.0136e-42	0.293412	0.485	0.361	3.39941e-38	0	0.723125	0.736	0.427	0	1.0136e-42	0	RIO kinase 3 [Source:HGNC Symbol;Acc:HGNC:11451]
Epithelium	RTN3	6.82595e-41	0.329211	0.508	0.385	2.28929e-36	0	0.2553	0.569	0.376	0	6.82595e-41	0	reticulon 3 [Source:HGNC Symbol;Acc:HGNC:10469]
Epithelium	ARL6IP1	8.34787e-38	0.283517	0.527	0.422	2.79971e-33	0	0.409784	0.629	0.36	0	8.34787e-38	0	ADP ribosylation factor like GTPase 6 interacting protein 1 [Source:HGNC Symbol;Acc:HGNC:697]
Epithelium	GADD45B	1.1795e-37	0.274643	0.766	0.791	3.9558e-33	0	0.498666	0.933	0.797	0	1.1795e-37	0	growth arrest and DNA damage inducible beta [Source:HGNC Symbol;Acc:HGNC:4096]
Epithelium	GOLGA4	1.43434e-37	0.374923	0.678	0.631	4.81048e-33	0	0.316047	0.696	0.533	0	1.43434e-37	0	golgin A4 [Source:HGNC Symbol;Acc:HGNC:4427]
Epithelium	VDAC2	3.33536e-36	0.395109	0.579	0.476	1.11861e-31	0	0.299807	0.657	0.48	0	3.33536e-36	0	voltage dependent anion channel 2 [Source:HGNC Symbol;Acc:HGNC:12672]
Epithelium	ID3	1.17208e-35	0.338337	0.562	0.452	3.93091e-31	0	0.297223	0.843	0.644	0	1.17208e-35	0	inhibitor of DNA binding 3, HLH protein [Source:HGNC Symbol;Acc:HGNC:5362]
Epithelium	USP47	2.10907e-33	0.297262	0.528	0.418	7.07341e-29	0	0.325568	0.562	0.345	0	2.10907e-33	0	ubiquitin specific peptidase 47 [Source:HGNC Symbol;Acc:HGNC:20076]
Epithelium	SYNE2	4.07792e-30	0.339305	0.518	0.398	1.36765e-25	0	0.77421	0.695	0.403	0	4.07792e-30	0	spectrin repeat containing nuclear envelope protein 2 [Source:HGNC Symbol;Acc:HGNC:17084]
Epithelium	NR4A1	1.46523e-26	0.275785	0.627	0.601	4.9141e-22	0	1.13223	0.879	0.567	0	1.46523e-26	0	nuclear receptor subfamily 4 group A member 1 [Source:HGNC Symbol;Acc:HGNC:7980]
Epithelium	KIAA1551	1.66693e-26	0.263631	0.584	0.517	5.59055e-22	0	0.415678	0.547	0.309	0	1.66693e-26	0
Epithelium	APLP2	2.02707e-19	0.30047	0.655	0.631	6.7984e-15	0	0.739466	0.802	0.592	0	2.02707e-19	0	amyloid beta precursor like protein 2 [Source:HGNC Symbol;Acc:HGNC:598]
Epithelium	MIDN	9.47998e-14	0.262307	0.6	0.604	3.1794e-09	0	0.58569	0.758	0.452	0	9.47998e-14	0	midnolin [Source:HGNC Symbol;Acc:HGNC:16298]
Epithelium	CRYAB	3.59149e-13	0.459808	0.4	0.335	1.20451e-08	0	1.43459	0.638	0.523	0	3.59149e-13	0	crystallin alpha B [Source:HGNC Symbol;Acc:HGNC:2389]
Epithelium	NEAT1	0.000346465	0.376954	0.864	0.973	1	0	1.46632	0.986	0.936	0	0.000346465	0	nuclear paraspeckle assembly transcript 1 [Source:HGNC Symbol;Acc:HGNC:30815]
Epithelium	S100A13	2.12817e-68	0.464101	0.736	0.582	7.13744e-64	8.12106e-308	0.256492	0.85	0.739	2.72364e-303	2.12817e-68	1.62421e-307	S100 calcium binding protein A13 [Source:HGNC Symbol;Acc:HGNC:10490]
Epithelium	IL6ST	4.34232e-11	0.275711	0.675	0.636	1.45633e-06	2.79033e-249	0.838979	0.699	0.623	9.35821e-245	4.34232e-11	5.58066e-249	interleukin 6 signal transducer [Source:HGNC Symbol;Acc:HGNC:6021]
Epithelium	GPX3	3.22455e-212	0.440628	0.163	0.037	1.08145e-207	2.66054e-121	1.61307	0.302	0.257	8.92294e-117	2.66054e-121	6.44911e-212	glutathione peroxidase 3 [Source:HGNC Symbol;Acc:HGNC:4555]
Epithelium	ID1	4.33103e-212	0.858039	0.71	0.51	1.45254e-207	1.07195e-188	0.258057	0.835	0.719	3.59512e-184	1.07195e-188	8.66205e-212	inhibitor of DNA binding 1, HLH protein [Source:HGNC Symbol;Acc:HGNC:5360]
Epithelium	PLIN2	1.22533e-84	0.470679	0.596	0.438	4.10952e-80	7.94438e-202	0.285407	0.604	0.469	2.66439e-197	1.22533e-84	1.58888e-201	perilipin 2 [Source:HGNC Symbol;Acc:HGNC:248]
Epithelium	CITED2	2.85404e-35	0.358099	0.514	0.421	9.57187e-31	4.82376e-119	0.308189	0.548	0.464	1.61779e-114	2.85404e-35	9.64752e-119	Cbp/p300 interacting transactivator with Glu/Asp rich carboxy-terminal domain 2 [Source:HGNC Symbol;Acc:HGNC:1987]
Epithelium	CXCL14	6.25019e-45	0.685171	0.139	0.069	2.09619e-40	5.07978e-54	2.02818	0.339	0.346	1.70366e-49	6.25019e-45	1.01596e-53	C-X-C motif chemokine ligand 14 [Source:HGNC Symbol;Acc:HGNC:10640]
Epithelium	NUPR1	1.36411e-13	0.557364	0.518	0.49	4.57495e-09	7.87108e-48	0.758105	0.59	0.615	2.6398e-43	1.36411e-13	1.57422e-47	nuclear protein 1, transcriptional regulator [Source:HGNC Symbol;Acc:HGNC:29990]
Endothelium	VWA1	0	1.21032	0.534	0.136	0	0	1.47841	0.641	0.171	0	0	0	von Willebrand factor A domain containing 1 [Source:HGNC Symbol;Acc:HGNC:30910]
Endothelium	CDA	0	0.384646	0.218	0.016	0	0	0.514899	0.343	0.068	0	0	0	cytidine deaminase [Source:HGNC Symbol;Acc:HGNC:1712]
Endothelium	HSPG2	0	1.74408	0.775	0.405	0	0	2.06167	0.778	0.258	0	0	0	heparan sulfate proteoglycan 2 [Source:HGNC Symbol;Acc:HGNC:5273]
Endothelium	FAM110D	0	0.708567	0.331	0.006	0	0	0.864647	0.387	0.003	0	0	0	family with sequence similarity 110 member D [Source:HGNC Symbol;Acc:HGNC:25860]
Endothelium	TINAGL1	0	0.655522	0.383	0.083	0	0	1.24206	0.55	0.084	0	0	0	tubulointerstitial nephritis antigen like 1 [Source:HGNC Symbol;Acc:HGNC:19168]
Endothelium	FAM167B	0	0.854627	0.333	0.009	0	0	2.08714	0.648	0.015	0	0	0	family with sequence similarity 167 member B [Source:HGNC Symbol;Acc:HGNC:28133]
Endothelium	CITED4	0	1.6506	0.616	0.169	0	8.80107e-295	1.19844	0.728	0.429	2.9517e-290	8.80107e-295	0	Cbp/p300 interacting transactivator with Glu/Asp rich carboxy-terminal domain 4 [Source:HGNC Symbol;Acc:HGNC:18696]
Endothelium	TIE1	0	1.33668	0.546	0.013	0	0	1.24645	0.55	0.003	0	0	0	tyrosine kinase with immunoglobulin like and EGF like domains 1 [Source:HGNC Symbol;Acc:HGNC:11809]
Endothelium	LEPR	0	2.56404	0.739	0.049	0	0	2.21292	0.755	0.06	0	0	0	leptin receptor [Source:HGNC Symbol;Acc:HGNC:6554]
Endothelium	IFI44	0	0.501931	0.315	0.06	0	0	0.500688	0.335	0.052	0	0	0	interferon induced protein 44 [Source:HGNC Symbol;Acc:HGNC:16938]
Endothelium	ADGRL4	0	2.46013	0.755	0.015	0	0	2.58165	0.818	0.019	0	0	0	adhesion G protein-coupled receptor L4 [Source:HGNC Symbol;Acc:HGNC:20822]
Endothelium	GBP4	0	0.791404	0.418	0.102	0	0	0.569308	0.338	0.053	0	0	0	guanylate binding protein 4 [Source:HGNC Symbol;Acc:HGNC:20480]
Endothelium	LRRC8C	0	0.577595	0.351	0.071	0	0	0.650379	0.348	0.014	0	0	0	leucine rich repeat containing 8 VRAC subunit C [Source:HGNC Symbol;Acc:HGNC:25075]
Endothelium	ARHGAP29	0	2.16636	0.767	0.1	0	0	1.67849	0.796	0.269	0	0	0	Rho GTPase activating protein 29 [Source:HGNC Symbol;Acc:HGNC:30207]
Endothelium	PALMD	0	1.89951	0.743	0.205	0	0	1.63775	0.734	0.198	0	0	0	palmdelphin [Source:HGNC Symbol;Acc:HGNC:15846]
Endothelium	S1PR1	0	0.70352	0.34	0.023	0	0	0.797807	0.389	0.014	0	0	0	sphingosine-1-phosphate receptor 1 [Source:HGNC Symbol;Acc:HGNC:3165]
Endothelium	NPR1	0	0.518334	0.269	0.043	0	3.0381e-140	0.28987	0.25	0.086	1.01892e-135	3.0381e-140	0	natriuretic peptide receptor 1 [Source:HGNC Symbol;Acc:HGNC:7943]
Endothelium	SHE	0	0.916513	0.395	0.005	0	0	0.792587	0.401	0.004	0	0	0	Src homology 2 domain containing E [Source:HGNC Symbol;Acc:HGNC:27004]
Endothelium	ADAM15	0	1.39985	0.57	0.108	0	0	1.12168	0.535	0.112	0	0	0	ADAM metallopeptidase domain 15 [Source:HGNC Symbol;Acc:HGNC:193]
Endothelium	EFNA1	0	0.818786	0.409	0.059	0	1.87518e-40	0.332022	0.546	0.396	6.28897e-36	1.87518e-40	0	ephrin A1 [Source:HGNC Symbol;Acc:HGNC:3221]
Endothelium	ACKR1	0	1.63219	0.308	0.008	0	0	2.36094	0.429	0.005	0	0	0	atypical chemokine receptor 1 (Duffy blood group) [Source:HGNC Symbol;Acc:HGNC:4035]
Endothelium	SELP	0	0.526564	0.172	0.002	0	0	0.363036	0.171	0.001	0	0	0	selectin P [Source:HGNC Symbol;Acc:HGNC:10721]
Endothelium	DNM3	0	0.563193	0.282	0.024	0	0	0.352867	0.222	0.014	0	0	0	dynamin 3 [Source:HGNC Symbol;Acc:HGNC:29125]
Endothelium	FAM129A	0	0.820057	0.388	0.093	0	0	0.591527	0.305	0.021	0	0	0
Endothelium	HMCN1	0	0.569651	0.236	0.024	0	0	0.76776	0.369	0.011	0	0	0	hemicentin 1 [Source:HGNC Symbol;Acc:HGNC:19194]
Endothelium	NR5A2	0	1.52815	0.57	0.006	0	0	1.29605	0.547	0.002	0	0	0	nuclear receptor subfamily 5 group A member 2 [Source:HGNC Symbol;Acc:HGNC:7984]
Endothelium	PIK3C2B	0	0.608232	0.331	0.041	0	0	0.584578	0.335	0.024	0	0	0	phosphatidylinositol-4-phosphate 3-kinase catalytic subunit type 2 beta [Source:HGNC Symbol;Acc:HGNC:8972]
Endothelium	CD34	0	2.6919	0.827	0.04	0	0	2.26937	0.762	0.019	0	0	0	CD34 molecule [Source:HGNC Symbol;Acc:HGNC:1662]
Endothelium	PLXNA2	0	0.5549	0.28	0.032	0	0	0.478585	0.291	0.052	0	0	0	plexin A2 [Source:HGNC Symbol;Acc:HGNC:9100]
Endothelium	SERTAD4-AS1	0	0.370364	0.22	0.029	0	2.66976e-155	0.279039	0.225	0.069	8.95384e-151	2.66976e-155	0	SERTAD4 antisense RNA 1 [Source:HGNC Symbol;Acc:HGNC:32019]
Endothelium	DTL	0	0.366649	0.178	0.011	0	0	0.366935	0.209	0.011	0	0	0	denticleless E3 ubiquitin protein ligase homolog [Source:HGNC Symbol;Acc:HGNC:30288]
Endothelium	PROX1	0	0.486974	0.196	0.008	0	0	0.673292	0.274	0.004	0	0	0	prospero homeobox 1 [Source:HGNC Symbol;Acc:HGNC:9459]
Endothelium	C1orf115	0	1.17407	0.476	0.026	0	0	0.648074	0.376	0.059	0	0	0	chromosome 1 open reading frame 115 [Source:HGNC Symbol;Acc:HGNC:25873]
Endothelium	HLX	0	0.37039	0.209	0.029	0	0	0.27835	0.155	0.009	0	0	0	H2.0 like homeobox [Source:HGNC Symbol;Acc:HGNC:4978]
Endothelium	FAM84A	0	0.726579	0.308	0.046	0	6.32353e-119	0.348174	0.255	0.098	2.12079e-114	6.32353e-119	0
Endothelium	RASGRP3	0	0.734562	0.303	0.021	0	2.27721e-86	0.352744	0.26	0.117	7.63731e-82	2.27721e-86	0	RAS guanyl releasing protein 3 [Source:HGNC Symbol;Acc:HGNC:14545]
Endothelium	EPAS1	0	1.41542	0.697	0.22	0	0	1.24841	0.705	0.304	0	0	0	endothelial PAS domain protein 1 [Source:HGNC Symbol;Acc:HGNC:3374]
Endothelium	SPTBN1	0	2.44089	0.91	0.475	0	0	1.51759	0.823	0.443	0	0	0	spectrin beta, non-erythrocytic 1 [Source:HGNC Symbol;Acc:HGNC:11275]
Endothelium	DYSF	0	0.746149	0.353	0.016	0	0	0.668658	0.384	0.042	0	0	0	dysferlin [Source:HGNC Symbol;Acc:HGNC:3097]
Endothelium	MALL	0	0.681802	0.316	0.021	0	0	0.627845	0.334	0.044	0	0	0	mal, T cell differentiation protein like [Source:HGNC Symbol;Acc:HGNC:6818]
Endothelium	LIMS2	0	0.915578	0.504	0.091	0	0	0.88098	0.451	0.022	0	0	0	LIM zinc finger domain containing 2 [Source:HGNC Symbol;Acc:HGNC:16084]
Endothelium	PKP4	0	1.21959	0.565	0.116	0	0	0.931799	0.567	0.19	0	0	0	plakophilin 4 [Source:HGNC Symbol;Acc:HGNC:9026]
Endothelium	TANC1	0	0.965036	0.498	0.135	0	0	0.969655	0.523	0.098	0	0	0	tetratricopeptide repeat, ankyrin repeat and coiled-coil containing 1 [Source:HGNC Symbol;Acc:HGNC:29364]
Endothelium	NOSTRIN	0	1.56484	0.578	0.044	0	0	1.29335	0.587	0.104	0	0	0	nitric oxide synthase trafficking [Source:HGNC Symbol;Acc:HGNC:20203]
Endothelium	ITGA6	0	2.0952	0.773	0.161	0	1.51519e-304	1.09981	0.714	0.404	5.08165e-300	1.51519e-304	0	integrin subunit alpha 6 [Source:HGNC Symbol;Acc:HGNC:6142]
Endothelium	RAPGEF4	0	0.860133	0.382	0.006	0	0	0.655921	0.33	0.008	0	0	0	Rap guanine nucleotide exchange factor 4 [Source:HGNC Symbol;Acc:HGNC:16626]
Endothelium	HOXD9	0	1.5141	0.62	0.12	0	0	1.63251	0.664	0.034	0	0	0	homeobox D9 [Source:HGNC Symbol;Acc:HGNC:5140]
Endothelium	SSFA2	0	1.50425	0.663	0.198	0	0	1.06253	0.654	0.307	0	0	0
Endothelium	CALCRL	0	1.90932	0.778	0.289	0	0	2.43439	0.811	0.139	0	0	0	calcitonin receptor like receptor [Source:HGNC Symbol;Acc:HGNC:16709]
Endothelium	CAVIN2	0	1.86748	0.636	0.081	0	0	1.29911	0.494	0.02	0	0	0	caveolae associated protein 2 [Source:HGNC Symbol;Acc:HGNC:10690]
Endothelium	SLC39A10	0	1.50316	0.686	0.361	0	0	2.13998	0.757	0.198	0	0	0	solute carrier family 39 member 10 [Source:HGNC Symbol;Acc:HGNC:20861]
Endothelium	HECW2	0	0.43314	0.191	0.024	0	0	0.390765	0.181	0.008	0	0	0	HECT, C2 and WW domain containing E3 ubiquitin protein ligase 2 [Source:HGNC Symbol;Acc:HGNC:29853]
Endothelium	BMPR2	0	1.41184	0.73	0.385	0	0	1.80753	0.765	0.267	0	0	0	bone morphogenetic protein receptor type 2 [Source:HGNC Symbol;Acc:HGNC:1078]
Endothelium	SLC16A14	0	0.694772	0.308	0.021	0	0	0.655834	0.335	0.009	0	0	0	solute carrier family 16 member 14 [Source:HGNC Symbol;Acc:HGNC:26417]
Endothelium	PTMA	0	0.715787	0.994	0.991	0	6.6935e-240	0.531908	0.994	0.992	2.24487e-235	6.6935e-240	0	prothymosin alpha [Source:HGNC Symbol;Acc:HGNC:9623]
Endothelium	LMCD1	0	1.52416	0.663	0.14	0	0	1.15666	0.617	0.136	0	0	0	LIM and cysteine rich domains 1 [Source:HGNC Symbol;Acc:HGNC:6633]
Endothelium	FGD5	0	0.938861	0.464	0.057	0	0	0.698695	0.388	0.017	0	0	0	FYVE, RhoGEF and PH domain containing 5 [Source:HGNC Symbol;Acc:HGNC:19117]
Endothelium	SH3BP5	0	1.28977	0.677	0.306	0	0	1.12791	0.588	0.143	0	0	0	SH3 domain binding protein 5 [Source:HGNC Symbol;Acc:HGNC:10827]
Endothelium	ZNF385D	0	0.52897	0.26	0.035	0	0	0.970514	0.402	0.008	0	0	0	zinc finger protein 385D [Source:HGNC Symbol;Acc:HGNC:26191]
Endothelium	TGFBR2	0	1.23199	0.666	0.272	0	0	1.23979	0.677	0.254	0	0	0	transforming growth factor beta receptor 2 [Source:HGNC Symbol;Acc:HGNC:11773]
Endothelium	HYAL2	0	1.15258	0.496	0.137	0	0	1.52999	0.621	0.133	0	0	0	hyaluronidase 2 [Source:HGNC Symbol;Acc:HGNC:5321]
Endothelium	STAB1	0	0.467753	0.288	0.029	0	0	1.02185	0.462	0.005	0	0	0	stabilin 1 [Source:HGNC Symbol;Acc:HGNC:18628]
Endothelium	FLNB	0	1.27575	0.601	0.146	0	4.74399e-48	0.324234	0.551	0.4	1.59104e-43	4.74399e-48	0	filamin B [Source:HGNC Symbol;Acc:HGNC:3755]
Endothelium	MAGI1	0	1.46339	0.64	0.153	0	3.63543e-120	0.512096	0.49	0.27	1.21925e-115	3.63543e-120	0	membrane associated guanylate kinase, WW and PDZ domain containing 1 [Source:HGNC Symbol;Acc:HGNC:946]
Endothelium	CD200	0	0.961707	0.428	0.034	0	0	0.775921	0.498	0.17	0	0	0	CD200 molecule [Source:HGNC Symbol;Acc:HGNC:7203]
Endothelium	ARHGAP31	0	0.792053	0.41	0.054	0	0	0.583616	0.333	0.01	0	0	0	Rho GTPase activating protein 31 [Source:HGNC Symbol;Acc:HGNC:29216]
Endothelium	HEG1	0	1.27485	0.557	0.208	0	0	1.1348	0.469	0.068	0	0	0	heart development protein with EGF like domains 1 [Source:HGNC Symbol;Acc:HGNC:29227]
Endothelium	PLXND1	0	1.15951	0.679	0.351	0	0	1.36818	0.67	0.147	0	0	0	plexin D1 [Source:HGNC Symbol;Acc:HGNC:9107]
Endothelium	SLCO2A1	0	0.733713	0.222	0.005	0	0	0.357159	0.163	0.011	0	0	0	solute carrier organic anion transporter family member 2A1 [Source:HGNC Symbol;Acc:HGNC:10955]
Endothelium	TM4SF18	0	2.25563	0.69	0.012	0	0	2.29471	0.705	0.007	0	0	0	transmembrane 4 L six family member 18 [Source:HGNC Symbol;Acc:HGNC:25181]
Endothelium	TM4SF1	0	2.87679	0.852	0.115	0	8.45416e-92	0.313408	0.936	0.742	2.83535e-87	8.45416e-92	0	transmembrane 4 L six family member 1 [Source:HGNC Symbol;Acc:HGNC:11853]
Endothelium	TNFSF10	0	1.66416	0.648	0.13	0	0	1.12135	0.651	0.284	0	0	0	TNF superfamily member 10 [Source:HGNC Symbol;Acc:HGNC:11925]
Endothelium	HES1	0	1.79212	0.677	0.229	0	0	1.99171	0.812	0.457	0	0	0	hes family bHLH transcription factor 1 [Source:HGNC Symbol;Acc:HGNC:5192]
Endothelium	CYTL1	0	0.565869	0.208	0.003	0	0	0.586964	0.266	0.002	0	0	0	cytokine like 1 [Source:HGNC Symbol;Acc:HGNC:24435]
Endothelium	LDB2	0	1.16768	0.682	0.337	0	0	1.83279	0.726	0.087	0	0	0	LIM domain binding 2 [Source:HGNC Symbol;Acc:HGNC:6533]
Endothelium	LIMCH1	0	0.970193	0.45	0.082	0	8.66253e-122	0.465673	0.379	0.178	2.90524e-117	8.66253e-122	0	LIM and calponin homology domains 1 [Source:HGNC Symbol;Acc:HGNC:29191]
Endothelium	KIT	0	0.403774	0.194	0.026	0	0	0.363826	0.17	0.009	0	0	0	KIT proto-oncogene, receptor tyrosine kinase [Source:HGNC Symbol;Acc:HGNC:6342]
Endothelium	KDR	0	1.69815	0.596	0.033	0	0	1.31234	0.515	0.01	0	0	0	kinase insert domain receptor [Source:HGNC Symbol;Acc:HGNC:6307]
Endothelium	IGFBP7	0	2.12598	0.96	0.643	0	0	3.04656	0.981	0.584	0	0	0	insulin like growth factor binding protein 7 [Source:HGNC Symbol;Acc:HGNC:5476]
Endothelium	SPARCL1	0	1.32574	0.961	0.725	0	0	2.17392	0.939	0.443	0	0	0	SPARC like 1 [Source:HGNC Symbol;Acc:HGNC:11220]
Endothelium	ABCG2	0	1.31358	0.467	0.054	0	0	0.82559	0.361	0.018	0	0	0	ATP binding cassette subfamily G member 2 (Junior blood group) [Source:HGNC Symbol;Acc:HGNC:74]
Endothelium	MMRN1	0	1.81355	0.395	0.007	0	0	2.52194	0.59	0.004	0	0	0	multimerin 1 [Source:HGNC Symbol;Acc:HGNC:7178]
Endothelium	EMCN	0	2.37391	0.751	0.013	0	0	2.02341	0.728	0.004	0	0	0	endomucin [Source:HGNC Symbol;Acc:HGNC:16041]
Endothelium	NPNT	0	0.914853	0.343	0.055	0	0	0.793899	0.305	0.013	0	0	0	nephronectin [Source:HGNC Symbol;Acc:HGNC:27405]
Endothelium	FAM241A	0	0.68486	0.358	0.06	0	0	0.878789	0.457	0.075	0	0	0	family with sequence similarity 241 member A [Source:HGNC Symbol;Acc:HGNC:26813]
Endothelium	MGST2	0	1.18387	0.579	0.124	0	1.71127e-155	0.557337	0.666	0.403	5.73926e-151	1.71127e-155	0	microsomal glutathione S-transferase 2 [Source:HGNC Symbol;Acc:HGNC:7063]
Endothelium	SMAD1	0	1.96909	0.71	0.115	0	0	1.62774	0.7	0.142	0	0	0	SMAD family member 1 [Source:HGNC Symbol;Acc:HGNC:6767]
Endothelium	GPM6A	0	0.490289	0.16	0.003	0	0	0.264748	0.122	0.002	0	0	0	glycoprotein M6A [Source:HGNC Symbol;Acc:HGNC:4460]
Endothelium	STOX2	0	0.444944	0.242	0.028	0	0	0.299834	0.186	0.027	0	0	0	storkhead box 2 [Source:HGNC Symbol;Acc:HGNC:25450]
Endothelium	LIFR	0	2.3368	0.726	0.127	0	0	1.41634	0.587	0.108	0	0	0	LIF receptor subunit alpha [Source:HGNC Symbol;Acc:HGNC:6597]
Endothelium	ARL15	0	0.896301	0.369	0.081	0	0	0.621791	0.285	0.053	0	0	0	ADP ribosylation factor like GTPase 15 [Source:HGNC Symbol;Acc:HGNC:25945]
Endothelium	ESM1	0	0.558838	0.112	0.003	0	0	0.477269	0.101	0.001	0	0	0	endothelial cell specific molecule 1 [Source:HGNC Symbol;Acc:HGNC:3466]
Endothelium	PLK2	0	1.43927	0.702	0.287	0	1.06162e-177	0.813609	0.693	0.467	3.56045e-173	1.06162e-177	0	polo like kinase 2 [Source:HGNC Symbol;Acc:HGNC:19699]
Endothelium	MAST4	0	0.800379	0.42	0.104	0	3.93586e-82	0.292226	0.357	0.186	1.32001e-77	3.93586e-82	0	microtubule associated serine/threonine kinase family member 4 [Source:HGNC Symbol;Acc:HGNC:19037]
Endothelium	MEF2C	0	1.28366	0.712	0.209	0	0	1.23645	0.599	0.052	0	0	0	myocyte enhancer factor 2C [Source:HGNC Symbol;Acc:HGNC:6996]
Endothelium	MCTP1	0	0.517458	0.234	0.029	0	1.11684e-102	0.288204	0.165	0.054	3.74565e-98	1.11684e-102	0	multiple C2 and transmembrane domain containing 1 [Source:HGNC Symbol;Acc:HGNC:26183]
Endothelium	EPB41L4A	0	0.413782	0.24	0.038	0	1.16476e-158	0.316581	0.275	0.094	3.90638e-154	1.16476e-158	0	erythrocyte membrane protein band 4.1 like 4A [Source:HGNC Symbol;Acc:HGNC:13278]
Endothelium	ZNF608	0	0.583275	0.3	0.038	0	3.0053e-276	0.455751	0.339	0.096	1.00792e-271	3.0053e-276	0	zinc finger protein 608 [Source:HGNC Symbol;Acc:HGNC:29238]
Endothelium	ECSCR	0	1.15035	0.478	0.007	0	0	1.41597	0.589	0.004	0	0	0	endothelial cell surface expressed chemotaxis and apoptosis regulator [Source:HGNC Symbol;Acc:HGNC:35454]
Endothelium	ARAP3	0	0.535516	0.317	0.042	0	0	0.529432	0.313	0.016	0	0	0	ArfGAP with RhoGAP domain, ankyrin repeat and PH domain 3 [Source:HGNC Symbol;Acc:HGNC:24097]
Endothelium	PCDH12	0	0.68074	0.31	0.005	0	0	0.408978	0.236	0.001	0	0	0	protocadherin 12 [Source:HGNC Symbol;Acc:HGNC:8657]
Endothelium	DPYSL3	0	0.909602	0.434	0.073	0	0	0.630064	0.328	0.021	0	0	0	dihydropyrimidinase like 3 [Source:HGNC Symbol;Acc:HGNC:3015]
Endothelium	SPINK5	0	0.370087	0.118	0.004	0	3.79577e-304	0.339749	0.145	0.019	1.27303e-299	3.79577e-304	0	serine peptidase inhibitor Kazal type 5 [Source:HGNC Symbol;Acc:HGNC:15464]
Endothelium	AFAP1L1	0	1.05325	0.42	0.009	0	0	0.736427	0.371	0.003	0	0	0	actin filament associated protein 1 like 1 [Source:HGNC Symbol;Acc:HGNC:26714]
Endothelium	CD74	0	1.44882	0.809	0.271	0	0	2.40445	0.844	0.267	0	0	0	CD74 molecule [Source:HGNC Symbol;Acc:HGNC:1697]
Endothelium	SYNPO	0	0.778089	0.354	0.02	0	0	0.778175	0.369	0.006	0	0	0	synaptopodin [Source:HGNC Symbol;Acc:HGNC:30672]
Endothelium	CCDC69	0	0.78063	0.438	0.1	0	0	0.878313	0.458	0.033	0	0	0	coiled-coil domain containing 69 [Source:HGNC Symbol;Acc:HGNC:24487]
Endothelium	LTC4S	0	0.565931	0.26	0.028	0	3.90608e-201	0.259806	0.173	0.037	1.31002e-196	3.90608e-201	0	leukotriene C4 synthase [Source:HGNC Symbol;Acc:HGNC:6719]
Endothelium	FLT4	0	0.562755	0.269	0.004	0	0	0.500153	0.276	0.001	0	0	0	fms related receptor tyrosine kinase 4 [Source:HGNC Symbol;Acc:HGNC:3767]
Endothelium	FOXC1	0	0.587579	0.299	0.036	0	0	0.542918	0.311	0.029	0	0	0	forkhead box C1 [Source:HGNC Symbol;Acc:HGNC:3800]
Endothelium	NRN1	0	0.792707	0.369	0.003	0	0	0.590996	0.345	0.001	0	0	0	neuritin 1 [Source:HGNC Symbol;Acc:HGNC:17972]
Endothelium	EDN1	0	1.57913	0.482	0.038	0	7.41742e-132	0.767604	0.612	0.359	2.48765e-127	7.41742e-132	0	endothelin 1 [Source:HGNC Symbol;Acc:HGNC:3176]
Endothelium	GFOD1	0	0.489591	0.286	0.042	0	0	0.335908	0.23	0.041	0	0	0	glucose-fructose oxidoreductase domain containing 1 [Source:HGNC Symbol;Acc:HGNC:21096]
Endothelium	HLA-A	0	0.897544	0.964	0.897	0	0	1.0244	0.93	0.832	0	0	0	major histocompatibility complex, class I, A [Source:HGNC Symbol;Acc:HGNC:4931]
Endothelium	HLA-E	0	1.41091	0.951	0.815	0	0	1.35757	0.895	0.711	0	0	0	major histocompatibility complex, class I, E [Source:HGNC Symbol;Acc:HGNC:4962]
Endothelium	HLA-B	0	0.98685	0.953	0.83	0	0	0.909713	0.943	0.835	0	0	0	major histocompatibility complex, class I, B [Source:HGNC Symbol;Acc:HGNC:4932]
Endothelium	NOTCH4	0	1.63847	0.547	0.056	0	0	1.08717	0.455	0.018	0	0	0	notch receptor 4 [Source:HGNC Symbol;Acc:HGNC:7884]
Endothelium	HLA-DRA	0	0.711284	0.598	0.146	0	0	1.71359	0.635	0.098	0	0	0	major histocompatibility complex, class II, DR alpha [Source:HGNC Symbol;Acc:HGNC:4947]
Endothelium	HLA-DRB5	0	0.999093	0.377	0.061	0	0	0.77702	0.316	0.015	0	0	0	major histocompatibility complex, class II, DR beta 5 [Source:HGNC Symbol;Acc:HGNC:4953]
Endothelium	HLA-DRB1	0	1.16295	0.585	0.118	0	0	2.31817	0.707	0.093	0	0	0	major histocompatibility complex, class II, DR beta 1 [Source:HGNC Symbol;Acc:HGNC:4948]
Endothelium	HLA-DPA1	0	0.605941	0.511	0.145	0	0	1.12001	0.524	0.032	0	0	0	major histocompatibility complex, class II, DP alpha 1 [Source:HGNC Symbol;Acc:HGNC:4938]
Endothelium	ADGRF5	0	1.98251	0.692	0.05	0	0	1.59919	0.636	0.011	0	0	0	adhesion G protein-coupled receptor F5 [Source:HGNC Symbol;Acc:HGNC:19030]
Endothelium	SH3BGRL2	0	0.36648	0.24	0.037	0	8.52553e-107	0.260624	0.267	0.11	2.85929e-102	8.52553e-107	0	SH3 domain binding glutamate rich protein like 2 [Source:HGNC Symbol;Acc:HGNC:15567]
Endothelium	NCOA7	0	1.30006	0.644	0.258	0	3.51851e-42	0.452579	0.687	0.548	1.18004e-37	3.51851e-42	0	nuclear receptor coactivator 7 [Source:HGNC Symbol;Acc:HGNC:21081]
Endothelium	ARHGAP18	0	1.65242	0.59	0.136	0	0	1.09509	0.556	0.189	0	0	0	Rho GTPase activating protein 18 [Source:HGNC Symbol;Acc:HGNC:21035]
Endothelium	CTGF	0	1.92566	0.667	0.302	0	5.92459e-282	1.24681	0.834	0.609	1.98699e-277	5.92459e-282	0
Endothelium	UTRN	0	1.32963	0.817	0.561	0	0	1.22584	0.719	0.385	0	0	0	utrophin [Source:HGNC Symbol;Acc:HGNC:12635]
Endothelium	PLEKHG1	0	0.815621	0.396	0.083	0	0	0.720038	0.429	0.112	0	0	0	pleckstrin homology and RhoGEF domain containing G1 [Source:HGNC Symbol;Acc:HGNC:20884]
Endothelium	MYCT1	0	1.31892	0.528	0.005	0	0	1.15105	0.52	0.002	0	0	0	MYC target 1 [Source:HGNC Symbol;Acc:HGNC:23172]
Endothelium	RPS6KA2	0	0.82731	0.388	0.062	0	9.15689e-108	0.331135	0.262	0.106	3.07104e-103	9.15689e-108	0	ribosomal protein S6 kinase A2 [Source:HGNC Symbol;Acc:HGNC:10431]
Endothelium	RAPGEF5	0	1.25265	0.492	0.02	0	0	1.16807	0.512	0.057	0	0	0	Rap guanine nucleotide exchange factor 5 [Source:HGNC Symbol;Acc:HGNC:16862]
Endothelium	AC004540.2	0	0.464529	0.182	0.002	0	0	0.345601	0.188	0.003	0	0	0	novel transcript
Endothelium	CPVL	0	0.3643	0.222	0.032	0	0	0.613132	0.329	0.01	0	0	0	carboxypeptidase vitellogenic like [Source:HGNC Symbol;Acc:HGNC:14399]
Endothelium	AQP1	0	2.05824	0.466	0.029	0	0	1.24845	0.288	0.01	0	0	0	aquaporin 1 (Colton blood group) [Source:HGNC Symbol;Acc:HGNC:633]
Endothelium	ELMO1	0	0.567099	0.324	0.054	0	0	0.384514	0.256	0.018	0	0	0	engulfment and cell motility 1 [Source:HGNC Symbol;Acc:HGNC:16286]
Endothelium	RAMP3	0	0.694647	0.256	0.021	0	0	1.05089	0.355	0.015	0	0	0	receptor activity modifying protein 3 [Source:HGNC Symbol;Acc:HGNC:9845]
Endothelium	GRB10	0	0.687219	0.377	0.092	0	0	0.63369	0.384	0.082	0	0	0	growth factor receptor bound protein 10 [Source:HGNC Symbol;Acc:HGNC:4564]
Endothelium	ABCB1	0	1.60394	0.608	0.063	0	0	1.19433	0.537	0.015	0	0	0	ATP binding cassette subfamily B member 1 [Source:HGNC Symbol;Acc:HGNC:40]
Endothelium	RUNDC3B	0	0.876667	0.341	0.01	0	0	0.421398	0.217	0.015	0	0	0	RUN domain containing 3B [Source:HGNC Symbol;Acc:HGNC:30286]
Endothelium	GNG11	0	1.7534	0.849	0.43	0	0	1.423	0.833	0.472	0	0	0	G protein subunit gamma 11 [Source:HGNC Symbol;Acc:HGNC:4403]
Endothelium	DOCK4	0	1.04652	0.456	0.051	0	0	0.799971	0.416	0.028	0	0	0	dedicator of cytokinesis 4 [Source:HGNC Symbol;Acc:HGNC:19192]
Endothelium	CAV2	0	0.935982	0.533	0.16	0	0	0.990051	0.544	0.12	0	0	0	caveolin 2 [Source:HGNC Symbol;Acc:HGNC:1528]
Endothelium	CAV1	0	2.58166	0.882	0.296	0	0	2.26833	0.784	0.217	0	0	0	caveolin 1 [Source:HGNC Symbol;Acc:HGNC:1527]
Endothelium	PODXL	0	2.24276	0.714	0.096	0	0	1.26045	0.671	0.319	0	0	0	podocalyxin like [Source:HGNC Symbol;Acc:HGNC:9171]
Endothelium	GIMAP8	0	0.679263	0.315	0.032	0	0	0.325653	0.187	0.003	0	0	0	GTPase, IMAP family member 8 [Source:HGNC Symbol;Acc:HGNC:21792]
Endothelium	GIMAP7	0	0.985707	0.516	0.13	0	0	0.826555	0.411	0.019	0	0	0	GTPase, IMAP family member 7 [Source:HGNC Symbol;Acc:HGNC:22404]
Endothelium	GIMAP4	0	0.942371	0.542	0.124	0	0	0.912538	0.446	0.011	0	0	0	GTPase, IMAP family member 4 [Source:HGNC Symbol;Acc:HGNC:21872]
Endothelium	GIMAP6	0	0.752029	0.414	0.056	0	0	0.598594	0.348	0.006	0	0	0	GTPase, IMAP family member 6 [Source:HGNC Symbol;Acc:HGNC:21918]
Endothelium	GIMAP1	0	0.673687	0.416	0.082	0	0	0.57223	0.347	0.009	0	0	0	GTPase, IMAP family member 1 [Source:HGNC Symbol;Acc:HGNC:23237]
Endothelium	NOS3	0	0.497559	0.251	0.009	0	0	0.511497	0.289	0.018	0	0	0	nitric oxide synthase 3 [Source:HGNC Symbol;Acc:HGNC:7876]
Endothelium	IL3RA	0	0.611923	0.319	0.02	0	0	0.52965	0.289	0.015	0	0	0	interleukin 3 receptor subunit alpha [Source:HGNC Symbol;Acc:HGNC:6012]
Endothelium	AP1S2	0	1.23653	0.652	0.283	0	0	1.05822	0.668	0.29	0	0	0	adaptor related protein complex 1 subunit sigma 2 [Source:HGNC Symbol;Acc:HGNC:560]
Endothelium	TSPAN7	0	1.16396	0.465	0.015	0	0	0.537172	0.31	0.033	0	0	0	tetraspanin 7 [Source:HGNC Symbol;Acc:HGNC:11854]
Endothelium	CXorf36	0	1.84727	0.667	0.011	0	0	1.71104	0.668	0.004	0	0	0
Endothelium	SHROOM4	0	0.773328	0.393	0.071	0	0	0.47728	0.292	0.033	0	0	0	shroom family member 4 [Source:HGNC Symbol;Acc:HGNC:29215]
Endothelium	ITM2A	0	1.251	0.502	0.108	0	0	0.861504	0.427	0.023	0	0	0	integral membrane protein 2A [Source:HGNC Symbol;Acc:HGNC:6173]
Endothelium	ANGPT2	0	1.69397	0.445	0.085	0	0	2.01651	0.56	0.051	0	0	0	angiopoietin 2 [Source:HGNC Symbol;Acc:HGNC:485]
Endothelium	SOX7	0	0.693032	0.315	0.028	0	0	0.730289	0.402	0.088	0	0	0	SRY-box transcription factor 7 [Source:HGNC Symbol;Acc:HGNC:18196]
Endothelium	CSGALNACT1	0	0.714543	0.358	0.03	0	0	0.557225	0.324	0.019	0	0	0	chondroitin sulfate N-acetylgalactosaminyltransferase 1 [Source:HGNC Symbol;Acc:HGNC:24290]
Endothelium	CHD7	0	0.681067	0.361	0.07	0	4.06729e-112	0.369232	0.364	0.175	1.36409e-107	4.06729e-112	0	chromodomain helicase DNA binding protein 7 [Source:HGNC Symbol;Acc:HGNC:20626]
Endothelium	PREX2	0	0.956427	0.411	0.041	0	1.88505e-254	0.571866	0.355	0.111	6.32208e-250	1.88505e-254	0	phosphatidylinositol-3,4,5-trisphosphate dependent Rac exchange factor 2 [Source:HGNC Symbol;Acc:HGNC:22950]
Endothelium	LY96	0	0.509755	0.29	0.034	0	0	0.884041	0.427	0.007	0	0	0	lymphocyte antigen 96 [Source:HGNC Symbol;Acc:HGNC:17156]
Endothelium	FZD6	0	0.710199	0.383	0.045	0	1.96041e-87	0.345447	0.448	0.252	6.57483e-83	1.96041e-87	0	frizzled class receptor 6 [Source:HGNC Symbol;Acc:HGNC:4044]
Endothelium	ENPP2	0	2.5432	0.697	0.125	0	0	2.28622	0.654	0.039	0	0	0	ectonucleotide pyrophosphatase/phosphodiesterase 2 [Source:HGNC Symbol;Acc:HGNC:3357]
Endothelium	MTSS1	0	0.544597	0.298	0.042	0	6.73841e-270	0.378877	0.262	0.063	2.25993e-265	6.73841e-270	0	MTSS I-BAR domain containing 1 [Source:HGNC Symbol;Acc:HGNC:20443]
Endothelium	IL33	0	1.37578	0.531	0.086	0	0	1.35276	0.571	0.085	0	0	0	interleukin 33 [Source:HGNC Symbol;Acc:HGNC:16028]
Endothelium	NFIB	0	1.47861	0.742	0.262	0	1.70258e-271	0.885124	0.711	0.398	5.71013e-267	1.70258e-271	0	nuclear factor I B [Source:HGNC Symbol;Acc:HGNC:7785]
Endothelium	ADAMTSL1	0	0.95485	0.416	0.039	0	0	0.735211	0.371	0.006	0	0	0	ADAMTS like 1 [Source:HGNC Symbol;Acc:HGNC:14632]
Endothelium	TEK	0	1.11039	0.465	0.017	0	0	1.24597	0.53	0.007	0	0	0	TEK receptor tyrosine kinase [Source:HGNC Symbol;Acc:HGNC:11724]
Endothelium	CNTNAP3B	0	0.408257	0.176	0.006	0	0	0.270732	0.152	0.011	0	0	0	contactin associated protein family member 3B [Source:HGNC Symbol;Acc:HGNC:32035]
Endothelium	CTNNAL1	0	1.83906	0.683	0.172	0	9.06265e-299	1.05164	0.707	0.415	3.03943e-294	9.06265e-299	0	catenin alpha like 1 [Source:HGNC Symbol;Acc:HGNC:2512]
Endothelium	RGS3	0	1.09871	0.484	0.148	0	0	1.11654	0.51	0.069	0	0	0	regulator of G protein signaling 3 [Source:HGNC Symbol;Acc:HGNC:9999]
Endothelium	LHX6	0	0.314752	0.16	0.002	0	0	0.414262	0.237	0.001	0	0	0	LIM homeobox 6 [Source:HGNC Symbol;Acc:HGNC:21735]
Endothelium	ENG	0	1.85396	0.729	0.259	0	0	2.49366	0.831	0.161	0	0	0	endoglin [Source:HGNC Symbol;Acc:HGNC:3349]
Endothelium	PKN3	0	0.344181	0.188	0.011	0	0	0.317655	0.211	0.027	0	0	0	protein kinase N3 [Source:HGNC Symbol;Acc:HGNC:17999]
Endothelium	EGFL7	0	2.41922	0.787	0.042	0	0	2.58568	0.793	0.022	0	0	0	EGF like domain multiple 7 [Source:HGNC Symbol;Acc:HGNC:20594]
Endothelium	NPDC1	0	1.37148	0.684	0.22	0	0	1.27853	0.735	0.347	0	0	0	neural proliferation, differentiation and control 1 [Source:HGNC Symbol;Acc:HGNC:7899]
Endothelium	GALNT18	0	0.500773	0.254	0.017	0	0	0.407966	0.246	0.01	0	0	0	polypeptide N-acetylgalactosaminyltransferase 18 [Source:HGNC Symbol;Acc:HGNC:30488]
Endothelium	LMO2	0	1.51817	0.581	0.085	0	0	1.42067	0.647	0.176	0	0	0	LIM domain only 2 [Source:HGNC Symbol;Acc:HGNC:6642]
Endothelium	TSPAN18	0	0.553548	0.3	0.054	0	0	0.262762	0.169	0.013	0	0	0	tetraspanin 18 [Source:HGNC Symbol;Acc:HGNC:20660]
Endothelium	FOLH1	0	0.258124	0.15	0.008	0	0	0.497977	0.274	0.02	0	0	0	folate hydrolase 1 [Source:HGNC Symbol;Acc:HGNC:3788]
Endothelium	APLNR	0	1.07933	0.362	0.006	0	0	1.02522	0.399	0.003	0	0	0	apelin receptor [Source:HGNC Symbol;Acc:HGNC:339]
Endothelium	MAP3K11	0	0.837044	0.503	0.15	0	0	0.729429	0.497	0.161	0	0	0	mitogen-activated protein kinase kinase kinase 11 [Source:HGNC Symbol;Acc:HGNC:6850]
Endothelium	CCDC85B	0	1.25198	0.738	0.455	0	0	1.37712	0.769	0.37	0	0	0	coiled-coil domain containing 85B [Source:HGNC Symbol;Acc:HGNC:24926]
Endothelium	FZD4	0	0.676175	0.339	0.039	0	0	0.677685	0.35	0.012	0	0	0	frizzled class receptor 4 [Source:HGNC Symbol;Acc:HGNC:4042]
Endothelium	SLC35F2	0	0.351687	0.233	0.039	0	4.58724e-168	0.367215	0.328	0.123	1.53847e-163	4.58724e-168	0	solute carrier family 35 member F2 [Source:HGNC Symbol;Acc:HGNC:23615]
Endothelium	RDX	0	1.45149	0.782	0.511	0	1.58887e-249	1.00909	0.739	0.518	5.32875e-245	1.58887e-249	0	radixin [Source:HGNC Symbol;Acc:HGNC:9944]
Endothelium	NNMT	0	0.960517	0.466	0.121	0	0	1.28349	0.654	0.221	0	0	0	nicotinamide N-methyltransferase [Source:HGNC Symbol;Acc:HGNC:7861]
Endothelium	MCAM	0	1.21968	0.612	0.141	0	0	1.58655	0.663	0.094	0	0	0	melanoma cell adhesion molecule [Source:HGNC Symbol;Acc:HGNC:6934]
Endothelium	NRGN	0	0.699757	0.307	0.04	0	0	0.600104	0.317	0.017	0	0	0	neurogranin [Source:HGNC Symbol;Acc:HGNC:8000]
Endothelium	ESAM	0	1.71981	0.654	0.05	0	0	1.84935	0.696	0.019	0	0	0	endothelial cell adhesion molecule [Source:HGNC Symbol;Acc:HGNC:17474]
Endothelium	ROBO4	0	1.60395	0.589	0.007	0	0	1.20786	0.539	0.002	0	0	0	roundabout guidance receptor 4 [Source:HGNC Symbol;Acc:HGNC:17985]
Endothelium	FLI1	0	1.28885	0.585	0.072	0	0	1.14516	0.543	0.009	0	0	0	Fli-1 proto-oncogene, ETS transcription factor [Source:HGNC Symbol;Acc:HGNC:3749]
Endothelium	ITIH5	0	0.616941	0.246	0.039	0	0	1.20611	0.468	0.109	0	0	0	inter-alpha-trypsin inhibitor heavy chain 5 [Source:HGNC Symbol;Acc:HGNC:21449]
Endothelium	FAM171A1	0	1.14946	0.515	0.097	0	0	1.15562	0.563	0.111	0	0	0	family with sequence similarity 171 member A1 [Source:HGNC Symbol;Acc:HGNC:23522]
Endothelium	JCAD	0	1.10081	0.511	0.103	0	0	0.653517	0.33	0.026	0	0	0	junctional cadherin 5 associated [Source:HGNC Symbol;Acc:HGNC:29283]
Endothelium	PALD1	0	0.518899	0.252	0.019	0	0	0.488935	0.274	0.013	0	0	0	phosphatase domain containing paladin 1 [Source:HGNC Symbol;Acc:HGNC:23530]
Endothelium	MMRN2	0	1.34605	0.534	0.01	0	0	1.23612	0.52	0.004	0	0	0	multimerin 2 [Source:HGNC Symbol;Acc:HGNC:19888]
Endothelium	SNCG	0	0.501272	0.3	0.034	0	0	0.77833	0.388	0.006	0	0	0	synuclein gamma [Source:HGNC Symbol;Acc:HGNC:11141]
Endothelium	HHEX	0	0.732624	0.364	0.028	0	0	0.911602	0.425	0.009	0	0	0	hematopoietically expressed homeobox [Source:HGNC Symbol;Acc:HGNC:4901]
Endothelium	EXOC6	0	0.864521	0.375	0.066	0	0	0.592717	0.357	0.1	0	0	0	exocyst complex component 6 [Source:HGNC Symbol;Acc:HGNC:23196]
Endothelium	ENTPD1	0	1.54679	0.617	0.087	0	0	1.38491	0.567	0.018	0	0	0	ectonucleoside triphosphate diphosphohydrolase 1 [Source:HGNC Symbol;Acc:HGNC:3363]
Endothelium	DMBT1	0	0.514551	0.167	0.002	0	0	0.845611	0.266	0.013	0	0	0	deleted in malignant brain tumors 1 [Source:HGNC Symbol;Acc:HGNC:2926]
Endothelium	CPXM2	0	0.492422	0.207	0.003	0	0	0.305737	0.161	0.002	0	0	0	carboxypeptidase X, M14 family member 2 [Source:HGNC Symbol;Acc:HGNC:26977]
Endothelium	VWF	0	3.06079	0.841	0.034	0	0	3.36668	0.867	0.014	0	0	0	von Willebrand factor [Source:HGNC Symbol;Acc:HGNC:12726]
Endothelium	RBP5	0	0.814679	0.362	0.014	0	0	1.03662	0.433	0.008	0	0	0	retinol binding protein 5 [Source:HGNC Symbol;Acc:HGNC:15847]
Endothelium	A2M	0	3.96748	0.966	0.242	0	0	4.20477	0.951	0.14	0	0	0	alpha-2-macroglobulin [Source:HGNC Symbol;Acc:HGNC:7]
Endothelium	CLEC1A	0	0.357984	0.21	0.002	0	0	0.448742	0.249	0	0	0	0	C-type lectin domain family 1 member A [Source:HGNC Symbol;Acc:HGNC:24355]
Endothelium	CPNE8	0	0.500856	0.303	0.062	0	0	0.509662	0.343	0.041	0	0	0	copine 8 [Source:HGNC Symbol;Acc:HGNC:23498]
Endothelium	SMAGP	0	0.410122	0.25	0.037	0	0	0.481639	0.324	0.06	0	0	0	small cell adhesion glycoprotein [Source:HGNC Symbol;Acc:HGNC:26918]
Endothelium	PTPRB	0	2.02152	0.685	0.016	0	0	1.75806	0.661	0.023	0	0	0	protein tyrosine phosphatase receptor type B [Source:HGNC Symbol;Acc:HGNC:9665]
Endothelium	RASSF9	0	0.750963	0.293	0.01	0	0	0.748399	0.359	0.032	0	0	0	Ras association domain family member 9 [Source:HGNC Symbol;Acc:HGNC:15739]
Endothelium	DUSP6	0	1.45603	0.614	0.144	0	0	1.30226	0.713	0.328	0	0	0	dual specificity phosphatase 6 [Source:HGNC Symbol;Acc:HGNC:3072]
Endothelium	TMCC3	0	0.95839	0.428	0.058	0	5.05335e-164	0.488131	0.363	0.148	1.69479e-159	5.05335e-164	0	transmembrane and coiled-coil domain family 3 [Source:HGNC Symbol;Acc:HGNC:29199]
Endothelium	ELK3	0	1.99622	0.774	0.172	0	0	1.50739	0.735	0.199	0	0	0	ETS transcription factor ELK3 [Source:HGNC Symbol;Acc:HGNC:3325]
Endothelium	NUAK1	0	1.67399	0.565	0.067	0	0	1.62522	0.605	0.044	0	0	0	NUAK family kinase 1 [Source:HGNC Symbol;Acc:HGNC:14311]
Endothelium	FLT1	0	2.14362	0.708	0.038	0	0	1.5896	0.608	0.018	0	0	0	fms related receptor tyrosine kinase 1 [Source:HGNC Symbol;Acc:HGNC:3763]
Endothelium	RGCC	0	1.6935	0.547	0.167	0	0	1.88835	0.745	0.26	0	0	0	regulator of cell cycle [Source:HGNC Symbol;Acc:HGNC:20369]
Endothelium	TSC22D1	0	1.62842	0.84	0.518	0	0	1.32375	0.839	0.597	0	0	0	TSC22 domain family member 1 [Source:HGNC Symbol;Acc:HGNC:16826]
Endothelium	LPAR6	0	1.23871	0.582	0.168	0	0	1.17646	0.596	0.12	0	0	0	lysophosphatidic acid receptor 6 [Source:HGNC Symbol;Acc:HGNC:15520]
Endothelium	THSD1	0	0.596478	0.301	0.014	0	0	0.36071	0.234	0.007	0	0	0	thrombospondin type 1 domain containing 1 [Source:HGNC Symbol;Acc:HGNC:17754]
Endothelium	PCDH17	0	2.09177	0.632	0.011	0	0	2.23629	0.707	0.051	0	0	0	protocadherin 17 [Source:HGNC Symbol;Acc:HGNC:14267]
Endothelium	DACH1	0	1.26751	0.507	0.052	0	0	1.0894	0.487	0.033	0	0	0	dachshund family transcription factor 1 [Source:HGNC Symbol;Acc:HGNC:2663]
Endothelium	DOCK9	0	1.14868	0.519	0.08	0	0	0.691655	0.419	0.113	0	0	0	dedicator of cytokinesis 9 [Source:HGNC Symbol;Acc:HGNC:14132]
Endothelium	MCF2L	0	0.644775	0.311	0.029	0	1.36649e-152	0.37407	0.266	0.091	4.58293e-148	1.36649e-152	0	MCF.2 cell line derived transforming sequence like [Source:HGNC Symbol;Acc:HGNC:14576]
Endothelium	TMEM255B	0	0.594437	0.294	0.01	0	0	0.837741	0.405	0.004	0	0	0	transmembrane protein 255B [Source:HGNC Symbol;Acc:HGNC:28297]
Endothelium	RNASE1	0	2.48234	0.742	0.03	0	0	2.66574	0.765	0.021	0	0	0	ribonuclease A family member 1, pancreatic [Source:HGNC Symbol;Acc:HGNC:10044]
Endothelium	ADCY4	0	0.88206	0.401	0.017	0	0	0.720924	0.362	0.009	0	0	0	adenylate cyclase 4 [Source:HGNC Symbol;Acc:HGNC:235]
Endothelium	CLEC14A	0	2.05499	0.665	0.011	0	0	1.78959	0.646	0.003	0	0	0	C-type lectin domain containing 14A [Source:HGNC Symbol;Acc:HGNC:19832]
Endothelium	PRKCH	0	0.657338	0.501	0.127	0	0	0.642014	0.47	0.118	0	0	0	protein kinase C eta [Source:HGNC Symbol;Acc:HGNC:9403]
Endothelium	RHOJ	0	0.900669	0.463	0.087	0	0	1.02571	0.517	0.021	0	0	0	ras homolog family member J [Source:HGNC Symbol;Acc:HGNC:688]
Endothelium	IFI27	0	2.94724	0.882	0.222	0	0	1.09815	0.922	0.669	0	0	0	interferon alpha inducible protein 27 [Source:HGNC Symbol;Acc:HGNC:5397]
Endothelium	JAG2	0	0.595281	0.285	0.035	0	0	0.548776	0.259	0.047	0	0	0	jagged canonical Notch ligand 2 [Source:HGNC Symbol;Acc:HGNC:6189]
Endothelium	CRIP2	0	1.75725	0.781	0.239	0	0	1.38289	0.773	0.389	0	0	0	cysteine rich protein 2 [Source:HGNC Symbol;Acc:HGNC:2361]
Endothelium	MEIS2	0	1.7273	0.706	0.197	0	0	1.63819	0.675	0.055	0	0	0	Meis homeobox 2 [Source:HGNC Symbol;Acc:HGNC:7001]
Endothelium	DLL4	0	0.93521	0.352	0.013	0	0	0.527761	0.238	0.016	0	0	0	delta like canonical Notch ligand 4 [Source:HGNC Symbol;Acc:HGNC:2910]
Endothelium	EHD4	0	1.61581	0.639	0.099	0	1.56265e-283	0.817301	0.594	0.276	5.24082e-279	1.56265e-283	0	EH domain containing 4 [Source:HGNC Symbol;Acc:HGNC:3245]
Endothelium	CGNL1	0	1.05297	0.489	0.156	0	0	0.84691	0.452	0.084	0	0	0	cingulin like 1 [Source:HGNC Symbol;Acc:HGNC:25931]
Endothelium	C2CD4B	0	1.08591	0.402	0.075	0	2.27511e-207	1.2059	0.538	0.263	7.63027e-203	2.27511e-207	0	C2 calcium dependent domain containing 4B [Source:HGNC Symbol;Acc:HGNC:33628]
Endothelium	UACA	0	2.42615	0.852	0.357	0	0	1.63895	0.691	0.291	0	0	0	uveal autoantigen with coiled-coil domains and ankyrin repeats [Source:HGNC Symbol;Acc:HGNC:15947]
Endothelium	SLC9A3R2	0	1.66097	0.662	0.299	0	0	1.34774	0.625	0.308	0	0	0	SLC9A3 regulator 2 [Source:HGNC Symbol;Acc:HGNC:11076]
Endothelium	GPRC5B	0	0.856999	0.418	0.11	0	2.50351e-142	0.412494	0.291	0.111	8.39627e-138	2.50351e-142	0	G protein-coupled receptor class C group 5 member B [Source:HGNC Symbol;Acc:HGNC:13308]
Endothelium	MMP15	0	0.384407	0.225	0.024	0	0	0.37525	0.24	0.039	0	0	0	matrix metallopeptidase 15 [Source:HGNC Symbol;Acc:HGNC:7161]
Endothelium	CDH5	0	1.97483	0.681	0.011	0	0	1.86576	0.688	0.007	0	0	0	cadherin 5 [Source:HGNC Symbol;Acc:HGNC:1764]
Endothelium	EXOC3L1	0	0.290656	0.172	0.004	0	0	0.314029	0.174	0.003	0	0	0	exocyst complex component 3 like 1 [Source:HGNC Symbol;Acc:HGNC:27540]
Endothelium	NFAT5	0	1.39886	0.748	0.462	0	0	1.29352	0.818	0.528	0	0	0	nuclear factor of activated T cells 5 [Source:HGNC Symbol;Acc:HGNC:7774]
Endothelium	FOXF1	0	0.384562	0.223	0.006	0	0	0.798325	0.39	0.003	0	0	0	forkhead box F1 [Source:HGNC Symbol;Acc:HGNC:3809]
Endothelium	DPEP1	0	0.616299	0.221	0.004	0	0	0.709904	0.308	0.001	0	0	0	dipeptidase 1 [Source:HGNC Symbol;Acc:HGNC:3002]
Endothelium	RFLNB	0	1.06861	0.461	0.092	0	0	1.07498	0.501	0.043	0	0	0	refilin B [Source:HGNC Symbol;Acc:HGNC:28705]
Endothelium	SCARF1	0	0.766349	0.379	0.017	0	0	0.826045	0.435	0.009	0	0	0	scavenger receptor class F member 1 [Source:HGNC Symbol;Acc:HGNC:16820]
Endothelium	SPNS2	0	0.335229	0.192	0.013	0	0	0.480064	0.285	0.019	0	0	0	sphingolipid transporter 2 [Source:HGNC Symbol;Acc:HGNC:26992]
Endothelium	BCL6B	0	0.767279	0.354	0.004	0	0	0.560041	0.302	0.002	0	0	0	BCL6B transcription repressor [Source:HGNC Symbol;Acc:HGNC:1002]
Endothelium	TMEM88	0	0.712627	0.345	0.037	0	0	0.545972	0.289	0.042	0	0	0	transmembrane protein 88 [Source:HGNC Symbol;Acc:HGNC:32371]
Endothelium	ARHGEF15	0	0.870737	0.412	0.011	0	0	0.612866	0.33	0.009	0	0	0	Rho guanine nucleotide exchange factor 15 [Source:HGNC Symbol;Acc:HGNC:15590]
Endothelium	GRAP	0	0.284896	0.184	0.017	0	0	0.412479	0.257	0.009	0	0	0	GRB2 related adaptor protein [Source:HGNC Symbol;Acc:HGNC:4562]
Endothelium	TNFAIP1	0	0.752774	0.422	0.108	0	1.13653e-231	0.621775	0.438	0.175	3.8117e-227	1.13653e-231	0	TNF alpha induced protein 1 [Source:HGNC Symbol;Acc:HGNC:11894]
Endothelium	CCL14	0	1.52117	0.312	0.004	0	0	1.20729	0.36	0.002	0	0	0	C-C motif chemokine ligand 14 [Source:HGNC Symbol;Acc:HGNC:10612]
Endothelium	CAVIN1	0	1.39535	0.822	0.47	0	0	1.80192	0.787	0.253	0	0	0	caveolae associated protein 1 [Source:HGNC Symbol;Acc:HGNC:9688]
Endothelium	RAMP2	0	2.1058	0.787	0.311	0	0	2.54144	0.839	0.212	0	0	0	receptor activity modifying protein 2 [Source:HGNC Symbol;Acc:HGNC:9844]
Endothelium	MEOX1	0	0.428038	0.145	0.003	0	0	0.558261	0.243	0.001	0	0	0	mesenchyme homeobox 1 [Source:HGNC Symbol;Acc:HGNC:7013]
Endothelium	ACE	0	1.1598	0.445	0.049	0	0	0.771751	0.439	0.132	0	0	0	angiotensin I converting enzyme [Source:HGNC Symbol;Acc:HGNC:2707]
Endothelium	ICAM2	0	1.24371	0.531	0.058	0	0	1.11903	0.528	0.015	0	0	0	intercellular adhesion molecule 2 [Source:HGNC Symbol;Acc:HGNC:5345]
Endothelium	PECAM1	0	2.21319	0.774	0.072	0	0	2.12408	0.728	0.016	0	0	0	platelet and endothelial cell adhesion molecule 1 [Source:HGNC Symbol;Acc:HGNC:8823]
Endothelium	KCNJ2	0	0.503882	0.213	0.015	0	0	0.517881	0.22	0.011	0	0	0	potassium inwardly rectifying channel subfamily J member 2 [Source:HGNC Symbol;Acc:HGNC:6263]
Endothelium	CASKIN2	0	0.64622	0.35	0.058	0	0	0.432873	0.275	0.047	0	0	0	CASK interacting protein 2 [Source:HGNC Symbol;Acc:HGNC:18200]
Endothelium	PTPRM	0	0.879581	0.468	0.104	0	2.73508e-61	0.320212	0.405	0.248	9.17292e-57	2.73508e-61	0	protein tyrosine phosphatase receptor type M [Source:HGNC Symbol;Acc:HGNC:9675]
Endothelium	ZNF521	0	0.971119	0.421	0.045	0	0	0.813883	0.417	0.011	0	0	0	zinc finger protein 521 [Source:HGNC Symbol;Acc:HGNC:24605]
Endothelium	CCDC68	0	0.479968	0.217	0.011	0	6.71387e-136	0.298375	0.274	0.1	2.2517e-131	6.71387e-136	0	coiled-coil domain containing 68 [Source:HGNC Symbol;Acc:HGNC:24350]
Endothelium	TCF4	0	1.46866	0.917	0.655	0	0	2.04106	0.877	0.292	0	0	0	transcription factor 4 [Source:HGNC Symbol;Acc:HGNC:11634]
Endothelium	PLCB1	0	0.791882	0.454	0.108	0	2.13524e-66	0.294349	0.423	0.244	7.16116e-62	2.13524e-66	0	phospholipase C beta 1 [Source:HGNC Symbol;Acc:HGNC:15917]
Endothelium	PLCB4	0	1.0283	0.445	0.06	0	1.77693e-164	0.533167	0.439	0.199	5.95946e-160	1.77693e-164	0	phospholipase C beta 4 [Source:HGNC Symbol;Acc:HGNC:9059]
Endothelium	RALGAPA2	0	1.29866	0.57	0.141	0	0	1.17021	0.72	0.335	0	0	0	Ral GTPase activating protein catalytic subunit alpha 2 [Source:HGNC Symbol;Acc:HGNC:16207]
Endothelium	THBD	0	1.29587	0.473	0.028	0	0	1.4361	0.516	0.037	0	0	0	thrombomodulin [Source:HGNC Symbol;Acc:HGNC:11784]
Endothelium	CD93	0	2.15378	0.725	0.047	0	0	2.20825	0.741	0.006	0	0	0	CD93 molecule [Source:HGNC Symbol;Acc:HGNC:15855]
Endothelium	CCM2L	0	0.56058	0.299	0.004	0	0	0.60357	0.335	0.002	0	0	0	CCM2 like scaffold protein [Source:HGNC Symbol;Acc:HGNC:16153]
Endothelium	SOX18	0	1.57244	0.555	0.039	0	0	2.09866	0.687	0.034	0	0	0	SRY-box transcription factor 18 [Source:HGNC Symbol;Acc:HGNC:11194]
Endothelium	SEMA6B	0	0.625587	0.322	0.031	0	0	0.807751	0.423	0.02	0	0	0	semaphorin 6B [Source:HGNC Symbol;Acc:HGNC:10739]
Endothelium	TNFAIP8L1	0	0.563519	0.325	0.071	0	0	0.400552	0.317	0.074	0	0	0	TNF alpha induced protein 8 like 1 [Source:HGNC Symbol;Acc:HGNC:28279]
Endothelium	CD320	0	0.82472	0.434	0.124	0	0	0.738332	0.48	0.177	0	0	0	CD320 molecule [Source:HGNC Symbol;Acc:HGNC:16692]
Endothelium	KANK3	0	0.743927	0.369	0.02	0	0	0.696122	0.377	0.007	0	0	0	KN motif and ankyrin repeat domains 3 [Source:HGNC Symbol;Acc:HGNC:24796]
Endothelium	LYL1	0	0.438188	0.268	0.041	0	0	0.505634	0.305	0.009	0	0	0	LYL1 basic helix-loop-helix family member [Source:HGNC Symbol;Acc:HGNC:6734]
Endothelium	KLF2	0	1.74429	0.792	0.369	0	0	1.70879	0.684	0.169	0	0	0	Kruppel like factor 2 [Source:HGNC Symbol;Acc:HGNC:6347]
Endothelium	USHBP1	0	0.450598	0.226	0.008	0	0	0.331157	0.202	0.011	0	0	0	USH1 protein network component harmonin binding protein 1 [Source:HGNC Symbol;Acc:HGNC:24058]
Endothelium	PLVAP	0	1.25674	0.441	0.007	0	0	1.2139	0.455	0.002	0	0	0	plasmalemma vesicle associated protein [Source:HGNC Symbol;Acc:HGNC:13635]
Endothelium	BST2	0	1.18488	0.627	0.171	0	0	1.38218	0.693	0.17	0	0	0	bone marrow stromal cell antigen 2 [Source:HGNC Symbol;Acc:HGNC:1119]
Endothelium	KIAA0355	0	1.28313	0.685	0.283	0	0	1.01235	0.613	0.24	0	0	0
Endothelium	PCAT19	0	1.80295	0.647	0.017	0	0	1.19758	0.624	0.062	0	0	0	prostate cancer associated transcript 19 [Source:HGNC Symbol;Acc:HGNC:49593]
Endothelium	BCAM	0	1.69801	0.746	0.144	0	0	1.72299	0.745	0.207	0	0	0	basal cell adhesion molecule (Lutheran blood group) [Source:HGNC Symbol;Acc:HGNC:6722]
Endothelium	EXOC3L2	0	0.588298	0.286	0.005	0	0	0.523924	0.291	0.002	0	0	0	exocyst complex component 3 like 2 [Source:HGNC Symbol;Acc:HGNC:30162]
Endothelium	NOVA2	0	0.623201	0.318	0.002	0	0	0.551492	0.317	0.001	0	0	0	NOVA alternative splicing regulator 2 [Source:HGNC Symbol;Acc:HGNC:7887]
Endothelium	RASIP1	0	0.913319	0.45	0.048	0	0	0.870866	0.468	0.038	0	0	0	Ras interacting protein 1 [Source:HGNC Symbol;Acc:HGNC:24716]
Endothelium	ADM5	0	0.298188	0.155	0.013	0	7.21703e-224	0.360604	0.173	0.034	2.42045e-219	7.21703e-224	0	adrenomedullin 5 (putative) [Source:HGNC Symbol;Acc:HGNC:27293]
Endothelium	CLDN5	0	2.1637	0.577	0.017	0	0	1.93736	0.575	0.01	0	0	0	claudin 5 [Source:HGNC Symbol;Acc:HGNC:2047]
Endothelium	MFNG	0	0.366406	0.26	0.042	0	0	0.523487	0.334	0.011	0	0	0	MFNG O-fucosylpeptide 3-beta-N-acetylglucosaminyltransferase [Source:HGNC Symbol;Acc:HGNC:7038]
Endothelium	PDGFB	0	0.826311	0.355	0.027	0	0	0.677144	0.336	0.036	0	0	0	platelet derived growth factor subunit B [Source:HGNC Symbol;Acc:HGNC:8800]
Endothelium	MAPK11	0	0.380283	0.219	0.02	0	0	0.471041	0.281	0.015	0	0	0	mitogen-activated protein kinase 11 [Source:HGNC Symbol;Acc:HGNC:6873]
Endothelium	SHANK3	0	1.16083	0.502	0.027	0	0	1.11395	0.528	0.02	0	0	0	SH3 and multiple ankyrin repeat domains 3 [Source:HGNC Symbol;Acc:HGNC:14294]
Endothelium	JAM2	0	1.10957	0.476	0.062	0	0	0.911261	0.454	0.026	0	0	0	junctional adhesion molecule 2 [Source:HGNC Symbol;Acc:HGNC:14686]
Endothelium	APP	0	1.33363	0.848	0.592	0	0	1.69198	0.849	0.521	0	0	0	amyloid beta precursor protein [Source:HGNC Symbol;Acc:HGNC:620]
Endothelium	CYYR1	0	1.59712	0.62	0.065	0	0	1.42052	0.606	0.021	0	0	0	cysteine and tyrosine rich 1 [Source:HGNC Symbol;Acc:HGNC:16274]
Endothelium	TIAM1	0	0.938947	0.411	0.057	0	0	0.859628	0.482	0.118	0	0	0	TIAM Rac1 associated GEF 1 [Source:HGNC Symbol;Acc:HGNC:11805]
Endothelium	ERG	0	1.61018	0.627	0.009	0	0	1.25267	0.572	0.014	0	0	0	ETS transcription factor ERG [Source:HGNC Symbol;Acc:HGNC:3446]
Endothelium	SH2D3C	3.51321e-303	0.501308	0.335	0.076	1.17826e-298	0	0.588042	0.347	0.021	0	3.51321e-303	0	SH2 domain containing 3C [Source:HGNC Symbol;Acc:HGNC:16884]
Endothelium	APOL3	2.25547e-302	0.576089	0.337	0.078	7.56438e-298	0	0.307283	0.201	0.024	0	2.25547e-302	0	apolipoprotein L3 [Source:HGNC Symbol;Acc:HGNC:14868]
Endothelium	LAYN	3.3894e-302	0.588318	0.343	0.083	1.13674e-297	0	0.758187	0.405	0.029	0	3.3894e-302	0	layilin [Source:HGNC Symbol;Acc:HGNC:29471]
Endothelium	PPM1F	2.4659e-301	0.667282	0.401	0.111	8.27015e-297	0	0.58166	0.354	0.05	0	2.4659e-301	0	protein phosphatase, Mg2+/Mn2+ dependent 1F [Source:HGNC Symbol;Acc:HGNC:19388]
Endothelium	RAI14	5.23185e-300	0.924977	0.529	0.195	1.75466e-295	0	0.897757	0.557	0.225	0	5.23185e-300	0	retinoic acid induced 14 [Source:HGNC Symbol;Acc:HGNC:14873]
Endothelium	DLC1	9.57738e-300	1.08531	0.604	0.269	3.21206e-295	0	1.26189	0.638	0.195	0	9.57738e-300	0	DLC1 Rho GTPase activating protein [Source:HGNC Symbol;Acc:HGNC:2897]
Endothelium	VAMP5	6.40602e-299	1.1685	0.644	0.324	2.14845e-294	0	1.3425	0.641	0.164	0	6.40602e-299	0	vesicle associated membrane protein 5 [Source:HGNC Symbol;Acc:HGNC:12646]
Endothelium	TEAD4	1.96147e-296	0.265075	0.172	0.022	6.57839e-292	0	0.296219	0.234	0.044	0	1.96147e-296	0	TEA domain transcription factor 4 [Source:HGNC Symbol;Acc:HGNC:11717]
Endothelium	RBMS3	2.66179e-296	0.489184	0.305	0.066	8.92711e-292	0	0.560548	0.342	0.045	0	2.66179e-296	0	RNA binding motif single stranded interacting protein 3 [Source:HGNC Symbol;Acc:HGNC:13427]
Endothelium	DOCK6	4.24093e-296	0.605384	0.342	0.084	1.42232e-291	0	0.491913	0.326	0.062	0	4.24093e-296	0	dedicator of cytokinesis 6 [Source:HGNC Symbol;Acc:HGNC:19189]
Endothelium	ABI3	1.08514e-293	0.363393	0.277	0.054	3.63934e-289	0	0.405406	0.272	0.008	0	1.08514e-293	0	ABI family member 3 [Source:HGNC Symbol;Acc:HGNC:29859]
Endothelium	LINC01116	2.43617e-291	0.431432	0.272	0.055	8.17043e-287	0	0.298415	0.215	0.024	0	2.43617e-291	0	long intergenic non-protein coding RNA 1116 [Source:HGNC Symbol;Acc:HGNC:49259]
Endothelium	TCN2	8.517e-285	0.413656	0.273	0.057	2.85643e-280	0	0.698774	0.379	0.051	0	8.517e-285	0	transcobalamin 2 [Source:HGNC Symbol;Acc:HGNC:11653]
Endothelium	MLKL	4.30538e-284	0.413938	0.268	0.053	1.44394e-279	0	0.467818	0.283	0.019	0	4.30538e-284	0	mixed lineage kinase domain like pseudokinase [Source:HGNC Symbol;Acc:HGNC:26617]
Endothelium	TNFRSF10D	8.76608e-284	0.678249	0.343	0.089	2.93997e-279	0	0.700426	0.37	0.073	0	8.76608e-284	0	TNF receptor superfamily member 10d [Source:HGNC Symbol;Acc:HGNC:11907]
Endothelium	CTHRC1	2.5169e-283	0.59633	0.284	0.062	8.44116e-279	0	0.931273	0.45	0.074	0	2.5169e-283	0	collagen triple helix repeat containing 1 [Source:HGNC Symbol;Acc:HGNC:18831]
Endothelium	PTP4A3	9.40574e-283	0.469684	0.276	0.058	3.1545e-278	0	0.585312	0.292	0.03	0	9.40574e-283	0	protein tyrosine phosphatase 4A3 [Source:HGNC Symbol;Acc:HGNC:9636]
Endothelium	ARHGAP23	1.4312e-282	0.615559	0.385	0.108	4.79995e-278	0	0.635107	0.403	0.062	0	1.4312e-282	0	Rho GTPase activating protein 23 [Source:HGNC Symbol;Acc:HGNC:29293]
Endothelium	OSBPL1A	4.25373e-281	1.36288	0.636	0.332	1.42662e-276	0	1.85262	0.71	0.201	0	4.25373e-281	0	oxysterol binding protein like 1A [Source:HGNC Symbol;Acc:HGNC:16398]
Endothelium	CD59	2.25152e-279	1.1639	0.666	0.367	7.55115e-275	0	1.18504	0.744	0.459	0	2.25152e-279	0	CD59 molecule (CD59 blood group) [Source:HGNC Symbol;Acc:HGNC:1689]
Endothelium	SEMA3F	3.33914e-275	0.336282	0.22	0.039	1.11988e-270	0	0.615119	0.36	0.051	0	3.33914e-275	0	semaphorin 3F [Source:HGNC Symbol;Acc:HGNC:10728]
Endothelium	PEAR1	3.53603e-274	0.356922	0.23	0.042	1.18591e-269	0	0.313351	0.217	0.012	0	3.53603e-274	0	platelet endothelial aggregation receptor 1 [Source:HGNC Symbol;Acc:HGNC:33631]
Endothelium	TMEM44	1.71178e-273	0.386198	0.253	0.05	5.74096e-269	0	0.327899	0.214	0.024	0	1.71178e-273	0	transmembrane protein 44 [Source:HGNC Symbol;Acc:HGNC:25120]
Endothelium	CD109	1.34046e-269	0.846419	0.416	0.131	4.49564e-265	0	0.457912	0.332	0.084	0	1.34046e-269	0	CD109 molecule [Source:HGNC Symbol;Acc:HGNC:21685]
Endothelium	LRCH1	4.08024e-265	0.673126	0.383	0.113	1.36843e-260	0	0.477836	0.348	0.09	0	4.08024e-265	0	leucine rich repeats and calponin homology domain containing 1 [Source:HGNC Symbol;Acc:HGNC:20309]
Endothelium	FAM43A	5.42145e-265	0.932935	0.493	0.188	1.81825e-260	0	1.69715	0.642	0.067	0	5.42145e-265	0	family with sequence similarity 43 member A [Source:HGNC Symbol;Acc:HGNC:26888]
Endothelium	FMNL3	8.81085e-258	0.52703	0.34	0.088	2.95498e-253	0	0.468059	0.29	0.024	0	8.81085e-258	0	formin like 3 [Source:HGNC Symbol;Acc:HGNC:23698]
Endothelium	ARRDC3	4.49676e-257	1.13299	0.611	0.301	1.50812e-252	0	1.67849	0.725	0.28	0	4.49676e-257	0	arrestin domain containing 3 [Source:HGNC Symbol;Acc:HGNC:29263]
Endothelium	ACVRL1	1.32626e-245	0.814007	0.501	0.201	4.44802e-241	0	1.01798	0.523	0.052	0	1.32626e-245	0	activin A receptor like type 1 [Source:HGNC Symbol;Acc:HGNC:175]
Endothelium	RASAL2	4.47677e-243	0.850866	0.476	0.185	1.50142e-238	0	0.802975	0.55	0.22	0	4.47677e-243	0	RAS protein activator like 2 [Source:HGNC Symbol;Acc:HGNC:9874]
Endothelium	STIM2	6.75199e-240	0.776957	0.493	0.192	2.26448e-235	0	0.915232	0.545	0.139	0	6.75199e-240	0	stromal interaction molecule 2 [Source:HGNC Symbol;Acc:HGNC:19205]
Endothelium	NOTCH1	8.87655e-240	0.719428	0.429	0.149	2.97702e-235	0	0.654448	0.435	0.117	0	8.87655e-240	0	notch receptor 1 [Source:HGNC Symbol;Acc:HGNC:7881]
Endothelium	CDH24	1.37968e-238	0.268125	0.164	0.025	4.62718e-234	0	0.291465	0.174	0.014	0	1.37968e-238	0	cadherin 24 [Source:HGNC Symbol;Acc:HGNC:14265]
Endothelium	ITGA8	1.84332e-235	0.479801	0.244	0.053	6.18212e-231	0	0.707898	0.328	0.01	0	1.84332e-235	0	integrin subunit alpha 8 [Source:HGNC Symbol;Acc:HGNC:6144]
Endothelium	HOXD8	1.60973e-234	0.508952	0.31	0.083	5.39872e-230	0	0.460365	0.287	0.028	0	1.60973e-234	0	homeobox D8 [Source:HGNC Symbol;Acc:HGNC:5139]
Endothelium	KITLG	3.94221e-226	0.758293	0.362	0.115	1.32214e-221	0	0.683143	0.315	0.04	0	3.94221e-226	0	KIT ligand [Source:HGNC Symbol;Acc:HGNC:6343]
Endothelium	GLCE	4.51266e-219	0.466757	0.256	0.062	1.51346e-214	0	0.479966	0.309	0.046	0	4.51266e-219	0	glucuronic acid epimerase [Source:HGNC Symbol;Acc:HGNC:17855]
Endothelium	GRASP	1.44296e-217	0.645893	0.415	0.149	4.83938e-213	0	0.905024	0.477	0.058	0	1.44296e-217	0
Endothelium	NES	6.98543e-217	1.05269	0.612	0.324	2.34277e-212	0	0.977903	0.467	0.089	0	6.98543e-217	0	nestin [Source:HGNC Symbol;Acc:HGNC:7756]
Endothelium	SELENOW	2.73699e-215	0.885731	0.799	0.616	9.17932e-211	0	1.16837	0.831	0.639	0	2.73699e-215	0	selenoprotein W [Source:HGNC Symbol;Acc:HGNC:10752]
Endothelium	STOM	1.53882e-214	0.986564	0.635	0.368	5.1609e-210	0	1.11885	0.641	0.224	0	1.53882e-214	0	stomatin [Source:HGNC Symbol;Acc:HGNC:3383]
Endothelium	PARVB	3.35956e-214	0.504697	0.341	0.104	1.12673e-209	0	0.639378	0.423	0.091	0	3.35956e-214	0	parvin beta [Source:HGNC Symbol;Acc:HGNC:14653]
Endothelium	SH2B3	2.22361e-205	0.384163	0.294	0.079	7.45754e-201	0	0.610135	0.366	0.02	0	2.22361e-205	0	SH2B adaptor protein 3 [Source:HGNC Symbol;Acc:HGNC:29605]
Endothelium	MGP	4.74975e-205	0.979504	0.682	0.37	1.59297e-200	0	1.48671	0.71	0.257	0	4.74975e-205	0	matrix Gla protein [Source:HGNC Symbol;Acc:HGNC:7060]
Endothelium	STARD4	3.926e-204	0.399431	0.263	0.066	1.3167e-199	0	0.867552	0.447	0.078	0	3.926e-204	0	StAR related lipid transfer domain containing 4 [Source:HGNC Symbol;Acc:HGNC:18058]
Endothelium	TGFBR3	4.03273e-203	0.961394	0.551	0.275	1.3525e-198	0	1.34738	0.621	0.117	0	4.03273e-203	0	transforming growth factor beta receptor 3 [Source:HGNC Symbol;Acc:HGNC:11774]
Endothelium	IFITM2	8.84294e-203	0.935176	0.827	0.673	2.96575e-198	0	1.37232	0.882	0.547	0	8.84294e-203	0	interferon induced transmembrane protein 2 [Source:HGNC Symbol;Acc:HGNC:5413]
Endothelium	SPRY4	1.10884e-202	0.420447	0.227	0.052	3.71882e-198	0	0.612443	0.364	0.097	0	1.10884e-202	0	sprouty RTK signaling antagonist 4 [Source:HGNC Symbol;Acc:HGNC:15533]
Endothelium	ANXA2R	1.21818e-201	0.33696	0.268	0.067	4.08552e-197	0	0.495403	0.293	0.024	0	1.21818e-201	0	annexin A2 receptor [Source:HGNC Symbol;Acc:HGNC:33463]
Endothelium	FKBP1A	3.59081e-201	0.955657	0.705	0.496	1.20429e-196	0	1.46649	0.79	0.535	0	3.59081e-201	0	FKBP prolyl isomerase 1A [Source:HGNC Symbol;Acc:HGNC:3711]
Endothelium	NAV1	2.39019e-200	0.59175	0.336	0.107	8.01622e-196	0	0.423711	0.262	0.043	0	2.39019e-200	0	neuron navigator 1 [Source:HGNC Symbol;Acc:HGNC:15989]
Endothelium	SNX3	3.54118e-200	1.04736	0.735	0.558	1.18764e-195	0	1.401	0.796	0.539	0	3.54118e-200	0	sorting nexin 3 [Source:HGNC Symbol;Acc:HGNC:11174]
Endothelium	SNRK	1.50934e-198	0.772431	0.545	0.256	5.06201e-194	0	0.802925	0.512	0.157	0	1.50934e-198	0	SNF related kinase [Source:HGNC Symbol;Acc:HGNC:30598]
Endothelium	VASH1	8.81339e-196	0.496968	0.304	0.09	2.95584e-191	0	0.535396	0.318	0.029	0	8.81339e-196	0	vasohibin 1 [Source:HGNC Symbol;Acc:HGNC:19964]
Endothelium	ID3	1.56265e-194	1.04593	0.706	0.449	5.24083e-190	0	1.66645	0.899	0.742	0	1.56265e-194	0	inhibitor of DNA binding 3, HLH protein [Source:HGNC Symbol;Acc:HGNC:5362]
Endothelium	DOC2B	1.80426e-192	0.264848	0.171	0.032	6.05113e-188	0	0.391502	0.227	0.016	0	1.80426e-192	0	double C2 domain beta [Source:HGNC Symbol;Acc:HGNC:2986]
Endothelium	IFITM3	8.29991e-190	0.874081	0.908	0.725	2.78363e-185	0	1.26122	0.941	0.723	0	8.29991e-190	0	interferon induced transmembrane protein 3 [Source:HGNC Symbol;Acc:HGNC:5414]
Endothelium	SULT1C4	1.33124e-189	0.347361	0.215	0.049	4.46471e-185	0	0.325469	0.203	0.031	0	1.33124e-189	0	sulfotransferase family 1C member 4 [Source:HGNC Symbol;Acc:HGNC:11457]
Endothelium	EPHA4	9.59014e-186	0.489657	0.311	0.095	3.21634e-181	0	0.305202	0.222	0.039	0	9.59014e-186	0	EPH receptor A4 [Source:HGNC Symbol;Acc:HGNC:3388]
Endothelium	PIEZO1	4.14593e-184	0.450832	0.322	0.101	1.39046e-179	0	0.577461	0.407	0.092	0	4.14593e-184	0	piezo type mechanosensitive ion channel component 1 [Source:HGNC Symbol;Acc:HGNC:28993]
Endothelium	FKBP9	4.82785e-181	0.707957	0.48	0.22	1.61916e-176	0	0.740993	0.498	0.183	0	4.82785e-181	0	FKBP prolyl isomerase 9 [Source:HGNC Symbol;Acc:HGNC:3725]
Endothelium	SDCBP	5.84298e-180	0.87498	0.675	0.454	1.95962e-175	0	1.213	0.762	0.487	0	5.84298e-180	0	syndecan binding protein [Source:HGNC Symbol;Acc:HGNC:10662]
Endothelium	IPO11	6.35464e-176	0.358006	0.265	0.075	2.13122e-171	0	0.487728	0.335	0.056	0	6.35464e-176	0	importin 11 [Source:HGNC Symbol;Acc:HGNC:20628]
Endothelium	CPLX1	3.96361e-173	0.376642	0.257	0.071	1.32932e-168	0	0.594722	0.331	0.023	0	3.96361e-173	0	complexin 1 [Source:HGNC Symbol;Acc:HGNC:2309]
Endothelium	FRY	1.77381e-170	0.380773	0.275	0.08	5.94899e-166	0	0.304759	0.229	0.038	0	1.77381e-170	0	FRY microtubule binding protein [Source:HGNC Symbol;Acc:HGNC:20367]
Endothelium	HSPA12B	8.69164e-170	0.363044	0.24	0.065	2.915e-165	0	0.251179	0.162	0.01	0	8.69164e-170	0	heat shock protein family A (Hsp70) member 12B [Source:HGNC Symbol;Acc:HGNC:16193]
Endothelium	B2M	9.94805e-170	0.41413	0.989	0.99	3.33638e-165	0	0.877558	0.996	0.988	0	9.94805e-170	0	beta-2-microglobulin [Source:HGNC Symbol;Acc:HGNC:914]
Endothelium	MDFIC	5.71795e-164	0.594496	0.488	0.217	1.91769e-159	0	0.86678	0.491	0.059	0	5.71795e-164	0	MyoD family inhibitor domain containing [Source:HGNC Symbol;Acc:HGNC:28870]
Endothelium	LUZP1	4.2187e-163	0.789778	0.612	0.377	1.41487e-158	0	0.990431	0.67	0.351	0	4.2187e-163	0	leucine zipper protein 1 [Source:HGNC Symbol;Acc:HGNC:14985]
Endothelium	C1orf54	1.41614e-162	0.739349	0.464	0.221	4.74945e-158	0	0.967464	0.514	0.106	0	1.41614e-162	0	chromosome 1 open reading frame 54 [Source:HGNC Symbol;Acc:HGNC:26258]
Endothelium	CLIC2	1.05763e-161	0.443254	0.3	0.098	3.54709e-157	0	0.569302	0.34	0.032	0	1.05763e-161	0	chloride intracellular channel 2 [Source:HGNC Symbol;Acc:HGNC:2063]
Endothelium	CCDC3	2.3629e-159	0.400922	0.202	0.05	7.9247e-155	0	0.539147	0.248	0.008	0	2.3629e-159	0	coiled-coil domain containing 3 [Source:HGNC Symbol;Acc:HGNC:23813]
Endothelium	ITGA5	1.11116e-158	0.576197	0.428	0.185	3.7266e-154	0	0.931799	0.511	0.09	0	1.11116e-158	0	integrin subunit alpha 5 [Source:HGNC Symbol;Acc:HGNC:6141]
Endothelium	GNAI2	4.81199e-157	0.830573	0.756	0.644	1.61385e-152	0	1.28989	0.753	0.441	0	4.81199e-157	0	G protein subunit alpha i2 [Source:HGNC Symbol;Acc:HGNC:4385]
Endothelium	NRP1	3.41484e-156	0.936937	0.683	0.449	1.14527e-151	0	1.46247	0.718	0.225	0	3.41484e-156	0	neuropilin 1 [Source:HGNC Symbol;Acc:HGNC:8004]
Endothelium	TRIB2	5.5528e-153	0.468199	0.341	0.124	1.8623e-148	0	0.608824	0.416	0.117	0	5.5528e-153	0	tribbles pseudokinase 2 [Source:HGNC Symbol;Acc:HGNC:30809]
Endothelium	CLSTN3	5.78254e-152	0.414423	0.333	0.119	1.93935e-147	0	0.580423	0.4	0.082	0	5.78254e-152	0	calsyntenin 3 [Source:HGNC Symbol;Acc:HGNC:18371]
Endothelium	GGT5	8.9869e-151	0.298843	0.177	0.041	3.01403e-146	0	0.630945	0.353	0.027	0	8.9869e-151	0	gamma-glutamyltransferase 5 [Source:HGNC Symbol;Acc:HGNC:4260]
Endothelium	FAT4	1.64035e-145	0.528074	0.302	0.105	5.50142e-141	0	0.369232	0.207	0.03	0	1.64035e-145	0	FAT atypical cadherin 4 [Source:HGNC Symbol;Acc:HGNC:23109]
Endothelium	FSCN1	5.734e-142	0.741754	0.496	0.269	1.92307e-137	0	0.99061	0.558	0.139	0	5.734e-142	0	fascin actin-bundling protein 1 [Source:HGNC Symbol;Acc:HGNC:11148]
Endothelium	ZNF436	3.11642e-141	0.358597	0.258	0.083	1.04519e-136	0	0.454718	0.302	0.063	0	3.11642e-141	0	zinc finger protein 436 [Source:HGNC Symbol;Acc:HGNC:20814]
Endothelium	UBTD1	2.24631e-138	0.261271	0.206	0.057	7.53369e-134	0	0.351308	0.253	0.05	0	2.24631e-138	0	ubiquitin domain containing 1 [Source:HGNC Symbol;Acc:HGNC:25683]
Endothelium	KLHL5	2.43691e-138	0.446427	0.331	0.127	8.17291e-134	0	0.435352	0.314	0.063	0	2.43691e-138	0	kelch like family member 5 [Source:HGNC Symbol;Acc:HGNC:6356]
Endothelium	TMEM204	8.95832e-130	0.462154	0.385	0.166	3.00444e-125	0	0.564367	0.392	0.082	0	8.95832e-130	0	transmembrane protein 204 [Source:HGNC Symbol;Acc:HGNC:14158]
Endothelium	SSH1	2.59695e-128	0.557791	0.395	0.179	8.70963e-124	0	0.945557	0.482	0.131	0	2.59695e-128	0	slingshot protein phosphatase 1 [Source:HGNC Symbol;Acc:HGNC:30579]
Endothelium	IRAK3	3.88173e-128	0.254386	0.249	0.08	1.30185e-123	0	0.320183	0.23	0.023	0	3.88173e-128	0	interleukin 1 receptor associated kinase 3 [Source:HGNC Symbol;Acc:HGNC:17020]
Endothelium	NOL4L	4.16973e-128	0.288021	0.253	0.082	1.39844e-123	0	0.429698	0.316	0.066	0	4.16973e-128	0	nucleolar protein 4 like [Source:HGNC Symbol;Acc:HGNC:16106]
Endothelium	CEP112	1.89957e-127	0.501233	0.35	0.145	6.37078e-123	0	0.378076	0.299	0.069	0	1.89957e-127	0	centrosomal protein 112 [Source:HGNC Symbol;Acc:HGNC:28514]
Endothelium	COL4A1	3.2126e-127	0.922543	0.758	0.585	1.07744e-122	0	1.76417	0.859	0.404	0	3.2126e-127	0	collagen type IV alpha 1 chain [Source:HGNC Symbol;Acc:HGNC:2202]
Endothelium	PRCP	1.21665e-126	0.907531	0.501	0.297	4.08039e-122	0	1.35665	0.603	0.215	0	1.21665e-126	0	prolylcarboxypeptidase [Source:HGNC Symbol;Acc:HGNC:9344]
Endothelium	TSPAN4	1.4572e-125	0.543026	0.442	0.214	4.88717e-121	0	0.70476	0.478	0.147	0	1.4572e-125	0	tetraspanin 4 [Source:HGNC Symbol;Acc:HGNC:11859]
Endothelium	MARCKSL1	8.00208e-124	0.772626	0.718	0.565	2.68374e-119	0	1.16449	0.772	0.47	0	8.00208e-124	0	MARCKS like 1 [Source:HGNC Symbol;Acc:HGNC:7142]
Endothelium	ADARB1	1.73984e-123	0.349841	0.278	0.099	5.83509e-119	0	0.276616	0.217	0.039	0	1.73984e-123	0	adenosine deaminase RNA specific B1 [Source:HGNC Symbol;Acc:HGNC:226]
Endothelium	PROCR	4.48913e-123	0.424553	0.298	0.114	1.50556e-118	0	0.671602	0.391	0.059	0	4.48913e-123	0	protein C receptor [Source:HGNC Symbol;Acc:HGNC:9452]
Endothelium	CARD16	6.24296e-122	0.349607	0.366	0.149	2.09376e-117	0	0.680587	0.426	0.071	0	6.24296e-122	0	caspase recruitment domain family member 16 [Source:HGNC Symbol;Acc:HGNC:33701]
Endothelium	MSN	1.70306e-121	0.723366	0.675	0.495	5.71171e-117	0	1.12687	0.699	0.363	0	1.70306e-121	0	moesin [Source:HGNC Symbol;Acc:HGNC:7373]
Endothelium	MAPK12	2.14468e-118	0.30849	0.222	0.071	7.19284e-114	0	0.36539	0.254	0.033	0	2.14468e-118	0	mitogen-activated protein kinase 12 [Source:HGNC Symbol;Acc:HGNC:6874]
Endothelium	SELENON	1.38534e-116	0.516398	0.396	0.19	4.64615e-112	0	0.596666	0.432	0.132	0	1.38534e-116	0	selenoprotein N [Source:HGNC Symbol;Acc:HGNC:15999]
Endothelium	CARD8	6.21635e-116	0.492735	0.407	0.188	2.08484e-111	0	0.507417	0.356	0.077	0	6.21635e-116	0	caspase recruitment domain family member 8 [Source:HGNC Symbol;Acc:HGNC:17057]
Endothelium	HLF	1.16612e-115	0.381125	0.221	0.072	3.91094e-111	0	0.37698	0.189	0.02	0	1.16612e-115	0	HLF transcription factor, PAR bZIP family member [Source:HGNC Symbol;Acc:HGNC:4977]
Endothelium	CDH2	1.22549e-113	0.430018	0.239	0.084	4.11005e-109	0	0.581347	0.287	0.049	0	1.22549e-113	0	cadherin 2 [Source:HGNC Symbol;Acc:HGNC:1759]
Endothelium	FCHSD2	5.42512e-113	0.346126	0.32	0.129	1.81948e-108	0	0.410833	0.295	0.062	0	5.42512e-113	0	FCH and double SH3 domains 2 [Source:HGNC Symbol;Acc:HGNC:29114]
Endothelium	NACC2	2.3354e-111	0.371222	0.27	0.101	7.83245e-107	0	0.587989	0.377	0.068	0	2.3354e-111	0	NACC family member 2 [Source:HGNC Symbol;Acc:HGNC:23846]
Endothelium	LEF1	1.16664e-110	0.540418	0.329	0.142	3.91268e-106	0	1.04599	0.496	0.085	0	1.16664e-110	0	lymphoid enhancer binding factor 1 [Source:HGNC Symbol;Acc:HGNC:6551]
Endothelium	CAMK1D	1.9177e-108	0.30657	0.246	0.086	6.43157e-104	0	0.33706	0.239	0.029	0	1.9177e-108	0	calcium/calmodulin dependent protein kinase ID [Source:HGNC Symbol;Acc:HGNC:19341]
Endothelium	CASC15	3.35404e-108	0.539195	0.34	0.151	1.12488e-103	0	0.617244	0.344	0.044	0	3.35404e-108	0	cancer susceptibility 15 [Source:HGNC Symbol;Acc:HGNC:28245]
Endothelium	RPS6KA3	1.97945e-106	0.473189	0.454	0.235	6.63869e-102	0	0.696215	0.511	0.181	0	1.97945e-106	0	ribosomal protein S6 kinase A3 [Source:HGNC Symbol;Acc:HGNC:10432]
Endothelium	KCTD12	2.11357e-106	1.46182	0.566	0.362	7.08848e-102	0	1.59426	0.507	0.109	0	2.11357e-106	0	potassium channel tetramerization domain containing 12 [Source:HGNC Symbol;Acc:HGNC:14678]
Endothelium	TUBB6	4.80371e-106	0.556657	0.458	0.248	1.61107e-101	0	0.744578	0.521	0.174	0	4.80371e-106	0	tubulin beta 6 class V [Source:HGNC Symbol;Acc:HGNC:20776]
Endothelium	EDIL3	7.70246e-104	0.342567	0.231	0.081	2.58325e-99	0	0.576246	0.313	0.022	0	7.70246e-104	0	EGF like repeats and discoidin domains 3 [Source:HGNC Symbol;Acc:HGNC:3173]
Endothelium	HOXD10	6.26769e-99	0.593919	0.439	0.242	2.10206e-94	0	0.91292	0.478	0.067	0	6.26769e-99	0	homeobox D10 [Source:HGNC Symbol;Acc:HGNC:5133]
Endothelium	THY1	6.59247e-99	0.722555	0.519	0.323	2.21098e-94	0	1.29453	0.614	0.188	0	6.59247e-99	0	Thy-1 cell surface antigen [Source:HGNC Symbol;Acc:HGNC:11801]
Endothelium	NEDD4	1.40135e-96	0.367698	0.31	0.134	4.69984e-92	0	0.415153	0.298	0.047	0	1.40135e-96	0	NEDD4 E3 ubiquitin protein ligase [Source:HGNC Symbol;Acc:HGNC:7727]
Endothelium	PROS1	1.47223e-95	0.352397	0.298	0.126	4.93756e-91	0	0.348548	0.31	0.073	0	1.47223e-95	0	protein S [Source:HGNC Symbol;Acc:HGNC:9456]
Endothelium	HTRA1	2.40075e-94	0.656193	0.569	0.387	8.05163e-90	0	1.73367	0.718	0.192	0	2.40075e-94	0	HtrA serine peptidase 1 [Source:HGNC Symbol;Acc:HGNC:9476]
Endothelium	FES	4.99218e-93	0.260659	0.222	0.08	1.67428e-88	0	0.37698	0.263	0.038	0	4.99218e-93	0	FES proto-oncogene, tyrosine kinase [Source:HGNC Symbol;Acc:HGNC:3657]
Endothelium	TMEM173	3.30711e-91	0.458908	0.399	0.205	1.10914e-86	0	0.551045	0.413	0.112	0	3.30711e-91	0
Endothelium	SAMD5	2.21479e-90	0.369132	0.238	0.093	7.42798e-86	0	1.04475	0.456	0.035	0	2.21479e-90	0	sterile alpha motif domain containing 5 [Source:HGNC Symbol;Acc:HGNC:21180]
Endothelium	FXYD5	4.62675e-89	0.502267	0.554	0.342	1.55172e-84	0	1.08051	0.615	0.148	0	4.62675e-89	0	FXYD domain containing ion transport regulator 5 [Source:HGNC Symbol;Acc:HGNC:4029]
Endothelium	MSRB3	7.01461e-87	0.26111	0.308	0.133	2.35256e-82	0	0.355733	0.269	0.05	0	7.01461e-87	0	methionine sulfoxide reductase B3 [Source:HGNC Symbol;Acc:HGNC:27375]
Endothelium	ICAM1	4.8149e-85	0.561677	0.414	0.223	1.61482e-80	0	1.58445	0.483	0.137	0	4.8149e-85	0	intercellular adhesion molecule 1 [Source:HGNC Symbol;Acc:HGNC:5344]
Endothelium	SMIM10	3.58473e-83	0.306951	0.251	0.104	1.20225e-78	0	0.305474	0.241	0.044	0	3.58473e-83	0	small integral membrane protein 10 [Source:HGNC Symbol;Acc:HGNC:41913]
Endothelium	APCDD1	1.27451e-80	0.616657	0.758	0.589	4.27445e-76	0	1.11808	0.772	0.317	0	1.27451e-80	0	APC down-regulated 1 [Source:HGNC Symbol;Acc:HGNC:15718]
Endothelium	MAP3K3	7.38747e-80	0.332625	0.344	0.17	2.47761e-75	0	0.463022	0.343	0.088	0	7.38747e-80	0	mitogen-activated protein kinase kinase kinase 3 [Source:HGNC Symbol;Acc:HGNC:6855]
Endothelium	EPHB4	1.39529e-77	0.406378	0.362	0.191	4.67953e-73	0	0.637161	0.435	0.1	0	1.39529e-77	0	EPH receptor B4 [Source:HGNC Symbol;Acc:HGNC:3395]
Endothelium	PTMS	5.41384e-76	0.464138	0.863	0.722	1.81569e-71	0	1.35777	0.892	0.605	0	5.41384e-76	0	parathymosin [Source:HGNC Symbol;Acc:HGNC:9629]
Endothelium	FHOD1	1.43802e-74	0.263275	0.235	0.098	4.82284e-70	0	0.460449	0.317	0.053	0	1.43802e-74	0	formin homology 2 domain containing 1 [Source:HGNC Symbol;Acc:HGNC:17905]
Endothelium	DCHS1	3.97255e-74	0.368798	0.358	0.189	1.33232e-69	0	0.583058	0.382	0.05	0	3.97255e-74	0	dachsous cadherin-related 1 [Source:HGNC Symbol;Acc:HGNC:13681]
Endothelium	FAM198B	1.78183e-67	0.548331	0.625	0.476	5.97591e-63	0	1.24883	0.658	0.187	0	1.78183e-67	0
Endothelium	EFEMP1	5.09498e-67	0.84369	0.247	0.121	1.70875e-62	0	1.90096	0.45	0.071	0	5.09498e-67	0	EGF containing fibulin extracellular matrix protein 1 [Source:HGNC Symbol;Acc:HGNC:3218]
Endothelium	TMEM70	2.75186e-66	0.390282	0.316	0.166	9.22918e-62	0	1.40665	0.574	0.167	0	2.75186e-66	0	transmembrane protein 70 [Source:HGNC Symbol;Acc:HGNC:26050]
Endothelium	BNC2	2.56765e-63	0.270588	0.244	0.11	8.61138e-59	0	0.341819	0.238	0.036	0	2.56765e-63	0	basonuclin 2 [Source:HGNC Symbol;Acc:HGNC:30988]
Endothelium	COL4A2	6.25705e-63	0.530484	0.748	0.632	2.09849e-58	0	1.54207	0.842	0.428	0	6.25705e-63	0	collagen type IV alpha 2 chain [Source:HGNC Symbol;Acc:HGNC:2203]
Endothelium	TBC1D4	1.79204e-57	0.31361	0.341	0.188	6.01014e-53	0	0.566913	0.388	0.095	0	1.79204e-57	0	TBC1 domain family member 4 [Source:HGNC Symbol;Acc:HGNC:19165]
Endothelium	MBNL1	8.54144e-54	0.418422	0.738	0.657	2.86463e-49	0	1.0156	0.74	0.444	0	8.54144e-54	0	muscleblind like splicing regulator 1 [Source:HGNC Symbol;Acc:HGNC:6923]
Endothelium	PCGF2	1.4954e-51	0.305573	0.315	0.179	5.01527e-47	0	0.548346	0.411	0.129	0	1.4954e-51	0	polycomb group ring finger 2 [Source:HGNC Symbol;Acc:HGNC:12929]
Endothelium	EPB41L3	6.21494e-51	0.293181	0.219	0.107	2.08437e-46	0	0.751682	0.367	0.037	0	6.21494e-51	0	erythrocyte membrane protein band 4.1 like 3 [Source:HGNC Symbol;Acc:HGNC:3380]
Endothelium	VSIR	1.0956e-50	0.289908	0.318	0.173	3.67442e-46	0	0.266992	0.233	0.044	0	1.0956e-50	0	V-set immunoregulatory receptor [Source:HGNC Symbol;Acc:HGNC:30085]
Endothelium	HPCAL1	1.24563e-50	0.258512	0.294	0.158	4.1776e-46	0	0.493136	0.382	0.106	0	1.24563e-50	0	hippocalcin like 1 [Source:HGNC Symbol;Acc:HGNC:5145]
Endothelium	FCGRT	1.31e-50	0.44079	0.612	0.486	4.39346e-46	0	1.09718	0.65	0.278	0	1.31e-50	0	Fc fragment of IgG receptor and transporter [Source:HGNC Symbol;Acc:HGNC:3621]
Endothelium	SLC2A3	4.5726e-49	0.606837	0.677	0.569	1.53356e-44	0	1.48975	0.699	0.172	0	4.5726e-49	0	solute carrier family 2 member 3 [Source:HGNC Symbol;Acc:HGNC:11007]
Endothelium	SYT11	3.23235e-48	0.327896	0.308	0.175	1.08406e-43	0	0.312317	0.245	0.049	0	3.23235e-48	0	synaptotagmin 11 [Source:HGNC Symbol;Acc:HGNC:19239]
Endothelium	CDC42EP5	6.08873e-48	0.35828	0.362	0.222	2.04204e-43	0	0.625335	0.44	0.116	0	6.08873e-48	0	CDC42 effector protein 5 [Source:HGNC Symbol;Acc:HGNC:17408]
Endothelium	CLEC2B	5.85635e-46	0.272388	0.505	0.341	1.9641e-41	0	1.16737	0.633	0.179	0	5.85635e-46	0	C-type lectin domain family 2 member B [Source:HGNC Symbol;Acc:HGNC:2053]
Endothelium	NREP	2.02084e-41	0.40008	0.504	0.373	6.77748e-37	0	1.02342	0.606	0.157	0	2.02084e-41	0	neuronal regeneration related protein [Source:HGNC Symbol;Acc:HGNC:16834]
Endothelium	AKT3	6.35858e-41	0.357618	0.447	0.305	2.13254e-36	0	0.477649	0.38	0.092	0	6.35858e-41	0	AKT serine/threonine kinase 3 [Source:HGNC Symbol;Acc:HGNC:393]
Endothelium	NR3C1	1.81224e-37	0.318247	0.523	0.39	6.07788e-33	0	0.657826	0.502	0.148	0	1.81224e-37	0	nuclear receptor subfamily 3 group C member 1 [Source:HGNC Symbol;Acc:HGNC:7978]
Endothelium	SOCS3	8.12071e-31	0.318334	0.777	0.694	2.72352e-26	0	1.47559	0.798	0.534	0	8.12071e-31	0	suppressor of cytokine signaling 3 [Source:HGNC Symbol;Acc:HGNC:19391]
Endothelium	MATN2	1.46853e-28	0.270139	0.437	0.314	4.92516e-24	0	0.655749	0.392	0.076	0	1.46853e-28	0	matrilin 2 [Source:HGNC Symbol;Acc:HGNC:6908]
Endothelium	CCL2	6.83144e-23	0.336537	0.188	0.111	2.29113e-18	0	1.30183	0.325	0.077	0	6.83144e-23	0	C-C motif chemokine ligand 2 [Source:HGNC Symbol;Acc:HGNC:10618]
Endothelium	FSTL1	1.82834e-22	0.311823	0.598	0.51	6.13189e-18	0	0.978225	0.686	0.331	0	1.82834e-22	0	follistatin like 1 [Source:HGNC Symbol;Acc:HGNC:3972]
Endothelium	SERPINH1	9.21608e-19	0.258437	0.669	0.6	3.09089e-14	0	0.985722	0.749	0.41	0	9.21608e-19	0	serpin family H member 1 [Source:HGNC Symbol;Acc:HGNC:1546]
Endothelium	CASP10	9.14773e-269	0.503792	0.328	0.082	3.06797e-264	6.78854e-308	0.452121	0.334	0.088	2.27674e-303	9.14773e-269	1.35771e-307	caspase 10 [Source:HGNC Symbol;Acc:HGNC:1500]
Endothelium	INSR	5.54426e-238	1.39766	0.555	0.269	1.85944e-233	6.74796e-307	1.29997	0.627	0.297	2.26313e-302	5.54426e-238	1.34959e-306	insulin receptor [Source:HGNC Symbol;Acc:HGNC:6091]
Endothelium	HDAC9	8.18818e-307	0.64127	0.308	0.067	2.74615e-302	8.97029e-165	0.454854	0.311	0.115	3.00846e-160	8.97029e-165	1.63764e-306	histone deacetylase 9 [Source:HGNC Symbol;Acc:HGNC:14065]
Endothelium	ITGB1	1.28363e-105	0.477389	0.883	0.813	4.30505e-101	7.67831e-306	0.857012	0.897	0.814	2.57515e-301	1.28363e-105	1.53566e-305	integrin subunit beta 1 [Source:HGNC Symbol;Acc:HGNC:6153]
Endothelium	PHACTR2	1.05193e-305	1.14919	0.676	0.344	3.52795e-301	1.00717e-279	0.871855	0.626	0.317	3.37786e-275	1.00717e-279	2.10385e-305	phosphatase and actin regulator 2 [Source:HGNC Symbol;Acc:HGNC:20956]
Endothelium	CDK17	8.4771e-138	0.47584	0.366	0.148	2.84305e-133	6.11046e-302	0.532863	0.408	0.127	2.04933e-297	8.4771e-138	1.22209e-301	cyclin dependent kinase 17 [Source:HGNC Symbol;Acc:HGNC:8750]
Endothelium	C2CD2	2.22267e-144	0.358389	0.257	0.081	7.45439e-140	4.49158e-301	0.357112	0.271	0.061	1.50639e-296	2.22267e-144	8.98316e-301	C2 calcium dependent domain containing 2 [Source:HGNC Symbol;Acc:HGNC:1266]
Endothelium	PLS3	1.69124e-264	1.01021	0.585	0.273	5.67207e-260	4.38701e-300	0.921577	0.619	0.298	1.47131e-295	1.69124e-264	8.77401e-300	plastin 3 [Source:HGNC Symbol;Acc:HGNC:9091]
Endothelium	LGALS9	1.19901e-196	0.444121	0.318	0.095	4.02124e-192	1.48275e-298	0.446321	0.348	0.096	4.97286e-294	1.19901e-196	2.96551e-298	galectin 9 [Source:HGNC Symbol;Acc:HGNC:6570]
Endothelium	SCARB1	1.16943e-229	0.355804	0.206	0.039	3.92205e-225	8.25086e-298	0.251671	0.201	0.036	2.76717e-293	1.16943e-229	1.65017e-297	scavenger receptor class B member 1 [Source:HGNC Symbol;Acc:HGNC:1664]
Endothelium	ADAMTS6	3.28494e-294	1.05689	0.268	0.055	1.1017e-289	9.84278e-18	0.469756	0.173	0.116	3.30107e-13	9.84278e-18	6.56988e-294	ADAM metallopeptidase with thrombospondin type 1 motif 6 [Source:HGNC Symbol;Acc:HGNC:222]
Endothelium	YES1	4.68394e-121	0.651822	0.495	0.282	1.5709e-116	1.3809e-293	0.865469	0.576	0.269	4.63125e-289	4.68394e-121	2.76179e-293	YES proto-oncogene 1, Src family tyrosine kinase [Source:HGNC Symbol;Acc:HGNC:12841]
Endothelium	NHSL2	3.68962e-292	0.464887	0.281	0.058	1.23742e-287	9.82167e-220	0.260218	0.212	0.049	3.29399e-215	9.82167e-220	7.37923e-292	NHS like 2 [Source:HGNC Symbol;Acc:HGNC:33737]
Endothelium	ID1	9.78892e-190	0.991462	0.752	0.514	3.28301e-185	1.38747e-289	1.10148	0.911	0.775	4.65329e-285	9.78892e-190	2.77494e-289	inhibitor of DNA binding 1, HLH protein [Source:HGNC Symbol;Acc:HGNC:5360]
Endothelium	ABL2	2.95761e-57	0.348164	0.302	0.161	9.91922e-53	2.22168e-289	0.908074	0.428	0.146	7.45106e-285	2.95761e-57	4.44335e-289	ABL proto-oncogene 2, non-receptor tyrosine kinase [Source:HGNC Symbol;Acc:HGNC:77]
Endothelium	UGCG	9.22075e-194	1.03392	0.571	0.308	3.09246e-189	3.12977e-289	0.980195	0.801	0.53	1.04966e-284	9.22075e-194	6.25955e-289	UDP-glucose ceramide glucosyltransferase [Source:HGNC Symbol;Acc:HGNC:12524]
Endothelium	TDRP	1.60075e-100	0.320466	0.264	0.102	5.36859e-96	1.05078e-287	0.390834	0.299	0.074	3.52411e-283	1.60075e-100	2.10156e-287	testis development related protein [Source:HGNC Symbol;Acc:HGNC:26951]
Endothelium	PPFIBP1	1.4154e-286	0.752011	0.457	0.147	4.74696e-282	1.40806e-98	0.438283	0.483	0.276	4.72236e-94	1.40806e-98	2.83079e-286	PPFIA binding protein 1 [Source:HGNC Symbol;Acc:HGNC:9249]
Endothelium	VAT1	9.04346e-174	0.733477	0.508	0.25	3.03299e-169	1.50837e-286	0.701402	0.508	0.201	5.05878e-282	9.04346e-174	3.01675e-286	vesicle amine transport 1 [Source:HGNC Symbol;Acc:HGNC:16919]
Endothelium	TRIM47	2.49563e-133	0.360306	0.281	0.098	8.36983e-129	6.26869e-286	0.476563	0.362	0.106	2.10239e-281	2.49563e-133	1.25374e-285	tripartite motif containing 47 [Source:HGNC Symbol;Acc:HGNC:19020]
Endothelium	CFI	3.19096e-89	0.487728	0.414	0.223	1.07018e-84	1.12999e-285	0.771809	0.553	0.234	3.78975e-281	3.19096e-89	2.25997e-285	complement factor I [Source:HGNC Symbol;Acc:HGNC:5394]
Endothelium	HLA-DMA	1.08428e-282	0.516968	0.306	0.068	3.63646e-278	4.74828e-250	0.527763	0.369	0.122	1.59248e-245	4.74828e-250	2.16856e-282	major histocompatibility complex, class II, DM alpha [Source:HGNC Symbol;Acc:HGNC:4934]
Endothelium	LRMDA	2.60827e-282	0.340377	0.228	0.04	8.74761e-278	4.67088e-226	0.305729	0.265	0.072	1.56652e-221	4.67088e-226	5.21654e-282	leucine rich melanocyte differentiation associated [Source:HGNC Symbol;Acc:HGNC:23405]
Endothelium	LAMA5	4.51895e-282	0.592105	0.38	0.104	1.51556e-277	8.03114e-87	0.39568	0.477	0.282	2.69348e-82	8.03114e-87	9.03789e-282	laminin subunit alpha 5 [Source:HGNC Symbol;Acc:HGNC:6485]
Endothelium	IFI16	4.76313e-59	0.438851	0.727	0.633	1.59746e-54	7.38071e-282	0.960636	0.753	0.486	2.47534e-277	4.76313e-59	1.47614e-281	interferon gamma inducible protein 16 [Source:HGNC Symbol;Acc:HGNC:5395]
Endothelium	AHR	1.07876e-281	0.682727	0.409	0.118	3.61793e-277	1.98119e-55	0.403788	0.443	0.287	6.64451e-51	1.98119e-55	2.15751e-281	aryl hydrocarbon receptor [Source:HGNC Symbol;Acc:HGNC:348]
Endothelium	ADGRL2	1.21242e-281	0.568252	0.339	0.085	4.0662e-277	2.2544e-235	0.544571	0.392	0.139	7.56082e-231	2.2544e-235	2.42483e-281	adhesion G protein-coupled receptor L2 [Source:HGNC Symbol;Acc:HGNC:18582]
Endothelium	PPP1R13B	2.59587e-280	0.583171	0.36	0.095	8.70603e-276	1.01194e-62	0.287312	0.367	0.213	3.39386e-58	1.01194e-62	5.19174e-280	protein phosphatase 1 regulatory subunit 13B [Source:HGNC Symbol;Acc:HGNC:14950]
Endothelium	HLA-C	1.0581e-221	0.764421	0.911	0.802	3.54866e-217	1.56508e-279	0.836428	0.909	0.814	5.24896e-275	1.0581e-221	3.13016e-279	major histocompatibility complex, class I, C [Source:HGNC Symbol;Acc:HGNC:4933]
Endothelium	RIPOR1	1.9271e-167	0.552376	0.399	0.16	6.46311e-163	3.0045e-278	0.558399	0.411	0.138	1.00765e-273	1.9271e-167	6.00899e-278	RHO family interacting cell polarization regulator 1 [Source:HGNC Symbol;Acc:HGNC:25836]
Endothelium	PHLDB2	3.28439e-137	0.384428	0.279	0.092	1.10152e-132	3.69687e-277	0.454443	0.359	0.104	1.23986e-272	3.28439e-137	7.39374e-277	pleckstrin homology like domain family B member 2 [Source:HGNC Symbol;Acc:HGNC:29573]
Endothelium	TAOK2	1.35395e-172	0.505154	0.348	0.122	4.54088e-168	7.54143e-276	0.420903	0.311	0.083	2.52925e-271	1.35395e-172	1.50829e-275	TAO kinase 2 [Source:HGNC Symbol;Acc:HGNC:16835]
Endothelium	RASSF3	5.15151e-271	0.459763	0.318	0.076	1.72771e-266	3.00309e-263	0.581385	0.416	0.147	1.00718e-258	3.00309e-263	1.0303e-270	Ras association domain family member 3 [Source:HGNC Symbol;Acc:HGNC:14271]
Endothelium	PLSCR4	1.57306e-37	0.259678	0.229	0.125	5.27574e-33	1.55566e-270	0.285105	0.21	0.041	5.21739e-266	1.57306e-37	3.11133e-270	phospholipid scramblase 4 [Source:HGNC Symbol;Acc:HGNC:16497]
Endothelium	PDLIM5	3.56021e-270	0.662334	0.489	0.163	1.19402e-265	3.34177e-87	0.423201	0.534	0.331	1.12076e-82	3.34177e-87	7.12042e-270	PDZ and LIM domain 5 [Source:HGNC Symbol;Acc:HGNC:17468]
Endothelium	GNS	2.47949e-94	0.469946	0.422	0.226	8.31572e-90	5.61662e-268	0.713751	0.509	0.214	1.8837e-263	2.47949e-94	1.12332e-267	glucosamine (N-acetyl)-6-sulfatase [Source:HGNC Symbol;Acc:HGNC:4422]
Endothelium	ACTN4	1.75861e-266	1.03612	0.803	0.602	5.89802e-262	3.61716e-100	0.47035	0.804	0.714	1.21312e-95	3.61716e-100	3.51722e-266	actinin alpha 4 [Source:HGNC Symbol;Acc:HGNC:166]
Endothelium	RBMS1	2.3701e-13	0.276849	0.619	0.581	7.94884e-09	4.89207e-266	0.866609	0.692	0.39	1.6407e-261	2.3701e-13	9.78413e-266	RNA binding motif single stranded interacting protein 1 [Source:HGNC Symbol;Acc:HGNC:9907]
Endothelium	CACHD1	1.06127e-265	0.605626	0.321	0.082	3.55929e-261	7.26517e-232	0.45829	0.326	0.101	2.43659e-227	7.26517e-232	2.12254e-265	cache domain containing 1 [Source:HGNC Symbol;Acc:HGNC:29314]
Endothelium	WWTR1	2.95371e-251	1.03546	0.685	0.402	9.90615e-247	1.43115e-265	1.02747	0.737	0.474	4.79978e-261	2.95371e-251	2.8623e-265	WW domain containing transcription regulator 1 [Source:HGNC Symbol;Acc:HGNC:24042]
Endothelium	SMURF2	1.0859e-35	0.361941	0.442	0.319	3.64188e-31	2.23148e-264	0.793364	0.557	0.251	7.48394e-260	1.0859e-35	4.46296e-264	SMAD specific E3 ubiquitin protein ligase 2 [Source:HGNC Symbol;Acc:HGNC:16809]
Endothelium	NDST1	2.35327e-141	0.357872	0.262	0.085	7.8924e-137	1.71517e-263	0.358881	0.261	0.063	5.75233e-259	2.35327e-141	3.43034e-263	N-deacetylase and N-sulfotransferase 1 [Source:HGNC Symbol;Acc:HGNC:7680]
Endothelium	LPCAT2	3.08976e-260	0.674247	0.295	0.071	1.03624e-255	3.8507e-84	0.305466	0.211	0.088	1.29145e-79	3.8507e-84	6.17952e-260	lysophosphatidylcholine acyltransferase 2 [Source:HGNC Symbol;Acc:HGNC:26032]
Endothelium	ARPC1B	9.22763e-51	0.272495	0.493	0.322	3.09476e-46	6.05122e-260	0.820923	0.565	0.279	2.02946e-255	9.22763e-51	1.21024e-259	actin related protein 2/3 complex subunit 1B [Source:HGNC Symbol;Acc:HGNC:704]
Endothelium	OSMR	4.65006e-115	0.444718	0.346	0.149	1.55954e-110	6.11939e-259	0.490297	0.403	0.133	2.05232e-254	4.65006e-115	1.22388e-258	oncostatin M receptor [Source:HGNC Symbol;Acc:HGNC:8507]
Endothelium	MYO1B	2.85025e-196	0.70225	0.41	0.154	9.55916e-192	7.29388e-258	0.596711	0.404	0.14	2.44622e-253	2.85025e-196	1.45878e-257	myosin IB [Source:HGNC Symbol;Acc:HGNC:7596]
Endothelium	VIM	8.56896e-141	0.583	0.987	0.958	2.87386e-136	2.07712e-256	0.776628	0.97	0.775	6.96624e-252	8.56896e-141	4.15424e-256	vimentin [Source:HGNC Symbol;Acc:HGNC:12692]
Endothelium	MARCKS	1.42031e-34	0.315812	0.762	0.638	4.76344e-30	8.89689e-253	0.885803	0.815	0.581	2.98384e-248	1.42031e-34	1.77938e-252	myristoylated alanine rich protein kinase C substrate [Source:HGNC Symbol;Acc:HGNC:6759]
Endothelium	CHSY1	8.57003e-22	0.25051	0.359	0.261	2.87422e-17	1.16721e-251	0.571682	0.431	0.156	3.91458e-247	8.57003e-22	2.33441e-251	chondroitin sulfate synthase 1 [Source:HGNC Symbol;Acc:HGNC:17198]
Endothelium	COX7A1	2.33202e-40	0.380172	0.549	0.404	7.82113e-36	2.82153e-251	0.585649	0.522	0.198	9.46285e-247	2.33202e-40	5.64306e-251	cytochrome c oxidase subunit 7A1 [Source:HGNC Symbol;Acc:HGNC:2287]
Endothelium	S100A16	2.86923e-251	0.987745	0.597	0.294	9.62281e-247	2.83671e-164	0.69509	0.681	0.463	9.51376e-160	2.83671e-164	5.73845e-251	S100 calcium binding protein A16 [Source:HGNC Symbol;Acc:HGNC:20441]
Endothelium	ST6GAL1	1.67958e-250	0.465855	0.309	0.076	5.63297e-246	1.41226e-219	0.357493	0.29	0.084	4.73643e-215	1.41226e-219	3.35916e-250	ST6 beta-galactoside alpha-2,6-sialyltransferase 1 [Source:HGNC Symbol;Acc:HGNC:10860]
Endothelium	PICALM	1.23645e-107	0.630301	0.53	0.322	4.1468e-103	3.41409e-250	0.812597	0.584	0.293	1.14502e-245	1.23645e-107	6.82817e-250	phosphatidylinositol binding clathrin assembly protein [Source:HGNC Symbol;Acc:HGNC:15514]
Endothelium	DNAJB4	6.8986e-73	0.4828	0.431	0.254	2.31365e-68	2.22856e-249	0.978947	0.569	0.274	7.47416e-245	6.8986e-73	4.45713e-249	DnaJ heat shock protein family (Hsp40) member B4 [Source:HGNC Symbol;Acc:HGNC:14886]
Endothelium	MSRA	1.57906e-157	0.335528	0.26	0.077	5.29587e-153	1.00933e-247	0.381254	0.323	0.097	3.38508e-243	1.57906e-157	2.01865e-247	methionine sulfoxide reductase A [Source:HGNC Symbol;Acc:HGNC:7377]
Endothelium	HIP1	1.51445e-109	0.582072	0.499	0.286	5.07917e-105	1.02241e-247	0.581553	0.473	0.187	3.42897e-243	1.51445e-109	2.04483e-247	huntingtin interacting protein 1 [Source:HGNC Symbol;Acc:HGNC:4913]
Endothelium	MANSC1	1.30433e-245	0.401123	0.276	0.064	4.37445e-241	4.4006e-110	0.314911	0.282	0.12	1.47587e-105	4.4006e-110	2.60865e-245	MANSC domain containing 1 [Source:HGNC Symbol;Acc:HGNC:25505]
Endothelium	ATP1B3	7.15546e-151	0.821254	0.617	0.404	2.3998e-146	3.71443e-245	0.83236	0.731	0.484	1.24574e-240	7.15546e-151	7.42885e-245	ATPase Na+/K+ transporting subunit beta 3 [Source:HGNC Symbol;Acc:HGNC:806]
Endothelium	EMP2	6.13142e-245	0.878974	0.526	0.219	2.05636e-240	1.389e-127	0.491403	0.494	0.271	4.65841e-123	1.389e-127	1.22628e-244	epithelial membrane protein 2 [Source:HGNC Symbol;Acc:HGNC:3334]
Endothelium	THBS1	1.34963e-64	0.42745	0.389	0.217	4.52638e-60	4.84538e-244	0.711389	0.534	0.223	1.62504e-239	1.34963e-64	9.69077e-244	thrombospondin 1 [Source:HGNC Symbol;Acc:HGNC:11785]
Endothelium	SRGAP2	1.28488e-96	0.48936	0.38	0.189	4.30923e-92	1.81603e-243	0.39152	0.349	0.107	6.09059e-239	1.28488e-96	3.63206e-243	SLIT-ROBO Rho GTPase activating protein 2 [Source:HGNC Symbol;Acc:HGNC:19751]
Endothelium	SYCE1L	4.74132e-105	0.253976	0.214	0.071	1.59014e-100	5.82275e-243	0.408583	0.307	0.089	1.95284e-238	4.74132e-105	1.16455e-242	synaptonemal complex central element protein 1 like [Source:HGNC Symbol;Acc:HGNC:37236]
Endothelium	WARS	1.03171e-241	0.747894	0.475	0.178	3.46017e-237	9.70452e-111	0.487508	0.485	0.274	3.2547e-106	9.70452e-111	2.06343e-241
Endothelium	SEMA6A	1.48326e-186	0.47596	0.293	0.086	4.97455e-182	1.73195e-240	0.395282	0.266	0.07	5.80862e-236	1.48326e-186	3.46391e-240	semaphorin 6A [Source:HGNC Symbol;Acc:HGNC:10738]
Endothelium	TNC	1.26309e-54	0.274685	0.188	0.082	4.23617e-50	3.81854e-240	0.515558	0.365	0.117	1.28066e-235	1.26309e-54	7.63708e-240	tenascin C [Source:HGNC Symbol;Acc:HGNC:5318]
Endothelium	SEC14L1	6.83196e-240	0.905369	0.588	0.277	2.2913e-235	1.89936e-56	0.371819	0.682	0.514	6.37008e-52	1.89936e-56	1.36639e-239	SEC14 like lipid binding 1 [Source:HGNC Symbol;Acc:HGNC:10698]
Endothelium	PTGFRN	1.16856e-54	0.358913	0.345	0.201	3.91912e-50	4.39183e-238	0.547798	0.388	0.138	1.47293e-233	1.16856e-54	8.78365e-238	prostaglandin F2 receptor inhibitor [Source:HGNC Symbol;Acc:HGNC:9601]
Endothelium	CDC42EP1	6.71308e-124	0.404304	0.325	0.13	2.25143e-119	6.16668e-237	0.41618	0.328	0.101	2.06818e-232	6.71308e-124	1.23334e-236	CDC42 effector protein 1 [Source:HGNC Symbol;Acc:HGNC:17014]
Endothelium	CDC37	1.44893e-192	0.879748	0.733	0.542	4.85941e-188	4.51917e-236	0.813311	0.76	0.554	1.51564e-231	1.44893e-192	9.03835e-236	cell division cycle 37, HSP90 cochaperone [Source:HGNC Symbol;Acc:HGNC:1735]
Endothelium	TAPT1	1.06766e-47	0.290393	0.271	0.146	3.58071e-43	1.46955e-234	0.43961	0.338	0.107	4.92858e-230	1.06766e-47	2.9391e-234	transmembrane anterior posterior transformation 1 [Source:HGNC Symbol;Acc:HGNC:26887]
Endothelium	EOGT	1.41694e-212	0.400577	0.256	0.062	4.75213e-208	1.54759e-234	0.451453	0.331	0.104	5.19031e-230	1.41694e-212	3.09518e-234	EGF domain specific O-linked N-acetylglucosamine transferase [Source:HGNC Symbol;Acc:HGNC:28526]
Endothelium	LMBR1	2.28954e-193	0.481169	0.339	0.109	7.67866e-189	2.78824e-234	0.417982	0.349	0.113	9.35121e-230	2.28954e-193	5.57649e-234	limb development membrane protein 1 [Source:HGNC Symbol;Acc:HGNC:13243]
Endothelium	TNXB	7.70668e-51	0.422343	0.471	0.31	2.58467e-46	3.60532e-234	0.425634	0.312	0.089	1.20915e-229	7.70668e-51	7.21064e-234	tenascin XB [Source:HGNC Symbol;Acc:HGNC:11976]
Endothelium	LAPTM4B	7.49078e-152	0.759629	0.507	0.269	2.51226e-147	1.33006e-233	0.91151	0.656	0.392	4.46076e-229	7.49078e-152	2.66012e-233	lysosomal protein transmembrane 4 beta [Source:HGNC Symbol;Acc:HGNC:13646]
Endothelium	LCORL	6.57272e-65	0.35711	0.313	0.161	2.20436e-60	2.22444e-233	0.416393	0.335	0.104	7.46031e-229	6.57272e-65	4.44887e-233	ligand dependent nuclear receptor corepressor like [Source:HGNC Symbol;Acc:HGNC:30776]
Endothelium	TSPAN9	1.00017e-82	0.371711	0.334	0.162	3.35438e-78	8.44281e-232	0.373896	0.321	0.097	2.83155e-227	1.00017e-82	1.68856e-231	tetraspanin 9 [Source:HGNC Symbol;Acc:HGNC:21640]
Endothelium	KIFC3	3.13037e-230	0.367509	0.253	0.057	1.04986e-225	2.01152e-133	0.277524	0.262	0.095	6.74625e-129	2.01152e-133	6.26074e-230	kinesin family member C3 [Source:HGNC Symbol;Acc:HGNC:6326]
Endothelium	PIK3R3	6.81544e-230	0.795956	0.439	0.16	2.28576e-225	6.84659e-117	0.470042	0.354	0.165	2.29621e-112	6.84659e-117	1.36309e-229	phosphoinositide-3-kinase regulatory subunit 3 [Source:HGNC Symbol;Acc:HGNC:8981]
Endothelium	SLFN11	1.39951e-63	0.262077	0.272	0.128	4.69368e-59	3.27562e-228	0.263413	0.254	0.064	1.09858e-223	1.39951e-63	6.55125e-228	schlafen family member 11 [Source:HGNC Symbol;Acc:HGNC:26633]
Endothelium	TMEM150C	6.60895e-183	0.325043	0.235	0.059	2.21651e-178	1.1932e-227	0.302679	0.264	0.07	4.00174e-223	6.60895e-183	2.38639e-227	transmembrane protein 150C [Source:HGNC Symbol;Acc:HGNC:37263]
Endothelium	KBTBD2	2.22164e-55	0.33508	0.374	0.222	7.45094e-51	9.44938e-227	0.667463	0.492	0.218	3.16913e-222	2.22164e-55	1.88988e-226	kelch repeat and BTB domain containing 2 [Source:HGNC Symbol;Acc:HGNC:21751]
Endothelium	IFNAR2	3.0799e-92	0.269206	0.262	0.104	1.03294e-87	9.94775e-227	0.331513	0.286	0.081	3.33628e-222	3.0799e-92	1.98955e-226	interferon alpha and beta receptor subunit 2 [Source:HGNC Symbol;Acc:HGNC:5433]
Endothelium	FGFR1	6.40055e-226	0.832354	0.497	0.208	2.14662e-221	1.86627e-87	0.387442	0.501	0.306	6.25909e-83	1.86627e-87	1.28011e-225	fibroblast growth factor receptor 1 [Source:HGNC Symbol;Acc:HGNC:3688]
Endothelium	MPDZ	7.7512e-52	0.356555	0.343	0.199	2.5996e-47	7.6733e-226	0.328459	0.289	0.081	2.57347e-221	7.7512e-52	1.53466e-225	multiple PDZ domain crumbs cell polarity complex component [Source:HGNC Symbol;Acc:HGNC:7208]
Endothelium	EGLN1	1.96341e-120	0.617989	0.412	0.206	6.58488e-116	5.13226e-225	0.536393	0.421	0.164	1.72126e-220	1.96341e-120	1.02645e-224	egl-9 family hypoxia inducible factor 1 [Source:HGNC Symbol;Acc:HGNC:1232]
Endothelium	ORAI1	4.13691e-82	0.306522	0.302	0.138	1.38744e-77	8.28617e-225	0.433214	0.365	0.127	2.77902e-220	4.13691e-82	1.65723e-224	ORAI calcium release-activated calcium modulator 1 [Source:HGNC Symbol;Acc:HGNC:25896]
Endothelium	PTPN14	1.65159e-224	0.816949	0.451	0.174	5.53912e-220	1.28321e-125	0.557985	0.489	0.269	4.30363e-121	1.28321e-125	3.30319e-224	protein tyrosine phosphatase non-receptor type 14 [Source:HGNC Symbol;Acc:HGNC:9647]
Endothelium	FMNL2	6.95185e-224	0.621191	0.342	0.104	2.33151e-219	4.1392e-99	0.361316	0.323	0.154	1.3882e-94	4.1392e-99	1.39037e-223	formin like 2 [Source:HGNC Symbol;Acc:HGNC:18267]
Endothelium	ATP11C	1.31223e-86	0.453496	0.353	0.177	4.40097e-82	3.3559e-223	0.460126	0.371	0.129	1.1255e-218	1.31223e-86	6.7118e-223	ATPase phospholipid transporting 11C [Source:HGNC Symbol;Acc:HGNC:13554]
Endothelium	TPST2	4.0986e-223	0.661175	0.428	0.15	1.37459e-218	2.94942e-196	0.617557	0.458	0.205	9.89175e-192	2.94942e-196	8.1972e-223	tyrosylprotein sulfotransferase 2 [Source:HGNC Symbol;Acc:HGNC:12021]
Endothelium	YPEL2	9.05609e-113	0.52435	0.382	0.179	3.03723e-108	1.32949e-222	0.747959	0.51	0.232	4.45883e-218	9.05609e-113	2.65897e-222	yippee like 2 [Source:HGNC Symbol;Acc:HGNC:18326]
Endothelium	PPP2R5A	5.58848e-165	0.713764	0.465	0.216	1.87427e-160	6.17107e-222	0.677677	0.513	0.238	2.06965e-217	5.58848e-165	1.23421e-221	protein phosphatase 2 regulatory subunit B'alpha [Source:HGNC Symbol;Acc:HGNC:9309]
Endothelium	ECE1	5.2549e-169	0.75792	0.536	0.277	1.76239e-164	1.3332e-221	0.76897	0.549	0.269	4.47127e-217	5.2549e-169	2.66639e-221	endothelin converting enzyme 1 [Source:HGNC Symbol;Acc:HGNC:3146]
Endothelium	MYH9	4.22065e-221	0.958528	0.821	0.667	1.41552e-216	8.09173e-184	0.732559	0.767	0.595	2.7138e-179	8.09173e-184	8.44129e-221	myosin heavy chain 9 [Source:HGNC Symbol;Acc:HGNC:7579]
Endothelium	GFOD2	8.37416e-112	0.37071	0.263	0.098	2.80853e-107	5.5032e-221	0.356708	0.297	0.089	1.84566e-216	8.37416e-112	1.10064e-220	glucose-fructose oxidoreductase domain containing 2 [Source:HGNC Symbol;Acc:HGNC:28159]
Endothelium	PXN	1.64076e-86	0.426838	0.396	0.208	5.5028e-82	1.36087e-220	0.50601	0.446	0.179	4.56407e-216	1.64076e-86	2.72173e-220	paxillin [Source:HGNC Symbol;Acc:HGNC:9718]
Endothelium	CCDC50	7.21861e-107	0.634038	0.559	0.363	2.42098e-102	2.41762e-219	0.814043	0.644	0.389	8.10822e-215	7.21861e-107	4.83524e-219	coiled-coil domain containing 50 [Source:HGNC Symbol;Acc:HGNC:18111]
Endothelium	PXDN	5.87785e-11	0.279523	0.484	0.427	1.97131e-06	2.88259e-219	0.558417	0.464	0.177	9.66762e-215	5.87785e-11	5.76518e-219	peroxidasin [Source:HGNC Symbol;Acc:HGNC:14966]
Endothelium	KTN1	1.47124e-147	0.722193	0.788	0.683	4.93423e-143	1.87836e-218	0.747028	0.828	0.718	6.29966e-214	1.47124e-147	3.75673e-218	kinectin 1 [Source:HGNC Symbol;Acc:HGNC:6467]
Endothelium	ADIRF	3.20329e-218	0.888995	0.576	0.265	1.07432e-213	7.55221e-50	0.266982	0.524	0.362	2.53286e-45	7.55221e-50	6.40658e-218	adipogenesis regulatory factor [Source:HGNC Symbol;Acc:HGNC:24043]
Endothelium	LAMB2	1.53163e-115	0.590534	0.472	0.252	5.13679e-111	4.02563e-218	0.598358	0.454	0.187	1.35011e-213	1.53163e-115	8.05125e-218	laminin subunit beta 2 [Source:HGNC Symbol;Acc:HGNC:6487]
Endothelium	UBE2J1	2.33225e-108	0.714451	0.513	0.322	7.82191e-104	5.18747e-218	0.800408	0.579	0.31	1.73977e-213	2.33225e-108	1.03749e-217	ubiquitin conjugating enzyme E2 J1 [Source:HGNC Symbol;Acc:HGNC:17598]
Endothelium	SLC16A9	1.50174e-167	0.31967	0.165	0.034	5.03654e-163	3.51872e-217	0.268003	0.136	0.023	1.18011e-212	1.50174e-167	7.03745e-217	solute carrier family 16 member 9 [Source:HGNC Symbol;Acc:HGNC:23520]
Endothelium	XAF1	3.94955e-47	0.480648	0.59	0.465	1.3246e-42	1.23587e-213	0.5776	0.462	0.181	4.14484e-209	3.94955e-47	2.47173e-213	XIAP associated factor 1 [Source:HGNC Symbol;Acc:HGNC:30932]
Endothelium	SHC1	1.83963e-47	0.385556	0.435	0.294	6.16974e-43	4.63514e-211	0.657482	0.513	0.244	1.55453e-206	1.83963e-47	9.27029e-211	SHC adaptor protein 1 [Source:HGNC Symbol;Acc:HGNC:10840]
Endothelium	GIT1	1.30041e-76	0.360577	0.321	0.156	4.36131e-72	7.43326e-210	0.37537	0.327	0.107	2.49297e-205	1.30041e-76	1.48665e-209	GIT ArfGAP 1 [Source:HGNC Symbol;Acc:HGNC:4272]
Endothelium	CRIM1	1.22682e-174	0.682849	0.522	0.249	4.11451e-170	2.07315e-209	0.852603	0.585	0.307	6.95293e-205	1.22682e-174	4.1463e-209	cysteine rich transmembrane BMP regulator 1 [Source:HGNC Symbol;Acc:HGNC:2359]
Endothelium	IGFBP4	3.92624e-115	0.805515	0.808	0.629	1.31678e-110	1.40329e-207	0.751112	0.77	0.45	4.70636e-203	3.92624e-115	2.80658e-207	insulin like growth factor binding protein 4 [Source:HGNC Symbol;Acc:HGNC:5473]
Endothelium	NFATC2	2.56163e-85	0.298828	0.281	0.118	8.59119e-81	3.60913e-205	0.45182	0.289	0.089	1.21043e-200	2.56163e-85	7.21825e-205	nuclear factor of activated T cells 2 [Source:HGNC Symbol;Acc:HGNC:7776]
Endothelium	FGD6	4.30579e-204	0.698617	0.404	0.148	1.44407e-199	1.46633e-202	0.447802	0.38	0.141	4.91778e-198	1.46633e-202	8.61157e-204	FYVE, RhoGEF and PH domain containing 6 [Source:HGNC Symbol;Acc:HGNC:21740]
Endothelium	CALM1	2.45527e-134	0.647254	0.883	0.806	8.23448e-130	6.37935e-204	0.662083	0.865	0.768	2.13951e-199	2.45527e-134	1.27587e-203	calmodulin 1 [Source:HGNC Symbol;Acc:HGNC:1442]
Endothelium	PTPRG	2.42481e-152	0.869642	0.547	0.308	8.13231e-148	1.10895e-203	0.694596	0.473	0.21	3.71921e-199	2.42481e-152	2.21791e-203	protein tyrosine phosphatase receptor type G [Source:HGNC Symbol;Acc:HGNC:9671]
Endothelium	CNN3	5.23673e-66	0.497887	0.604	0.448	1.7563e-61	2.56375e-201	0.748822	0.713	0.465	8.5983e-197	5.23673e-66	5.1275e-201	calponin 3 [Source:HGNC Symbol;Acc:HGNC:2157]
Endothelium	FOXP1	3.88603e-201	0.94105	0.697	0.419	1.3033e-196	6.33033e-71	0.429139	0.595	0.422	2.12307e-66	6.33033e-71	7.77205e-201	forkhead box P1 [Source:HGNC Symbol;Acc:HGNC:3823]
Endothelium	GNG12	1.10214e-146	0.551444	0.404	0.171	3.69636e-142	1.76078e-200	0.666012	0.511	0.249	5.9053e-196	1.10214e-146	3.52156e-200	G protein subunit gamma 12 [Source:HGNC Symbol;Acc:HGNC:19663]
Endothelium	SWAP70	2.41913e-200	0.675276	0.451	0.181	8.11329e-196	8.50519e-92	0.478697	0.488	0.289	2.85247e-87	8.50519e-92	4.83827e-200	switching B cell complex subunit SWAP70 [Source:HGNC Symbol;Acc:HGNC:17070]
Endothelium	SRGAP2B	5.22883e-56	0.270362	0.268	0.135	1.75365e-51	8.88821e-200	0.326978	0.268	0.078	2.98093e-195	5.22883e-56	1.77764e-199	SLIT-ROBO Rho GTPase activating protein 2B [Source:HGNC Symbol;Acc:HGNC:35237]
Endothelium	MGAT4A	1.16852e-199	0.419722	0.329	0.096	3.919e-195	1.00534e-130	0.401455	0.365	0.163	3.37172e-126	1.00534e-130	2.33705e-199	alpha-1,3-mannosyl-glycoprotein 4-beta-N-acetylglucosaminyltransferase A [Source:HGNC Symbol;Acc:HGNC:7047]
Endothelium	RALB	1.80446e-199	0.669808	0.457	0.191	6.05179e-195	3.22097e-172	0.518736	0.423	0.19	1.08025e-167	3.22097e-172	3.60892e-199	RAS like proto-oncogene B [Source:HGNC Symbol;Acc:HGNC:9840]
Endothelium	PRKD2	2.10262e-107	0.346253	0.295	0.117	7.05176e-103	9.20168e-199	0.369796	0.315	0.104	3.08606e-194	2.10262e-107	1.84034e-198	protein kinase D2 [Source:HGNC Symbol;Acc:HGNC:17293]
Endothelium	EMP1	2.82757e-198	0.914944	0.663	0.371	9.48312e-194	9.90636e-115	0.731753	0.658	0.461	3.32239e-110	9.90636e-115	5.65515e-198	epithelial membrane protein 1 [Source:HGNC Symbol;Acc:HGNC:3333]
Endothelium	GRAMD1A	3.54288e-34	0.28551	0.354	0.231	1.18821e-29	1.10961e-196	0.462932	0.388	0.15	3.72143e-192	3.54288e-34	2.21923e-196	GRAM domain containing 1A [Source:HGNC Symbol;Acc:HGNC:29305]
Endothelium	SPCS3	4.40385e-29	0.381321	0.584	0.511	1.47696e-24	5.74666e-196	0.760119	0.707	0.482	1.92731e-191	4.40385e-29	1.14933e-195	signal peptidase complex subunit 3 [Source:HGNC Symbol;Acc:HGNC:26212]
Endothelium	SERPINB6	5.51869e-77	0.566875	0.623	0.468	1.85086e-72	9.74144e-196	0.716646	0.63	0.373	3.26708e-191	5.51869e-77	1.94829e-195	serpin family B member 6 [Source:HGNC Symbol;Acc:HGNC:8950]
Endothelium	A4GALT	1.64594e-94	0.283282	0.254	0.099	5.52015e-90	6.99441e-195	0.377825	0.327	0.112	2.34578e-190	1.64594e-94	1.39888e-194	alpha 1,4-galactosyltransferase (P blood group) [Source:HGNC Symbol;Acc:HGNC:18149]
Endothelium	F2R	1.27197e-30	0.295031	0.323	0.209	4.26592e-26	1.02125e-194	0.402834	0.354	0.123	3.42507e-190	1.27197e-30	2.0425e-194	coagulation factor II thrombin receptor [Source:HGNC Symbol;Acc:HGNC:3537]
Endothelium	LAMA4	2.04729e-193	0.744161	0.374	0.131	6.8662e-189	3.02002e-168	0.43958	0.299	0.104	1.01286e-163	3.02002e-168	4.09458e-193	laminin subunit alpha 4 [Source:HGNC Symbol;Acc:HGNC:6484]
Endothelium	PEAK1	3.56778e-54	0.387028	0.362	0.209	1.19656e-49	4.38758e-193	0.382129	0.34	0.117	1.47151e-188	3.56778e-54	8.77516e-193	pseudopodium enriched atypical kinase 1 [Source:HGNC Symbol;Acc:HGNC:29431]
Endothelium	DUSP23	4.56765e-193	0.638217	0.374	0.132	1.5319e-188	4.63528e-130	0.663491	0.561	0.342	1.55458e-125	4.63528e-130	9.1353e-193	dual specificity phosphatase 23 [Source:HGNC Symbol;Acc:HGNC:21480]
Endothelium	TNS2	2.69561e-52	0.390888	0.435	0.281	9.04055e-48	5.46519e-193	0.428964	0.411	0.161	1.83292e-188	2.69561e-52	1.09304e-192	tensin 2 [Source:HGNC Symbol;Acc:HGNC:19737]
Endothelium	PINK1	3.32961e-191	0.618862	0.428	0.171	1.11668e-186	3.07946e-158	0.426021	0.386	0.166	1.03279e-153	3.07946e-158	6.65922e-191	PTEN induced kinase 1 [Source:HGNC Symbol;Acc:HGNC:14581]
Endothelium	ATP8B1	1.98953e-190	0.448514	0.279	0.078	6.67248e-186	5.43375e-60	0.267267	0.321	0.18	1.82237e-55	5.43375e-60	3.97905e-190	ATPase phospholipid transporting 8B1 [Source:HGNC Symbol;Acc:HGNC:3706]
Endothelium	IL13RA1	4.99979e-87	0.415355	0.353	0.177	1.67683e-82	2.92701e-190	0.540938	0.463	0.209	9.81659e-186	4.99979e-87	5.85401e-190	interleukin 13 receptor subunit alpha 1 [Source:HGNC Symbol;Acc:HGNC:5974]
Endothelium	RCBTB2	7.10666e-107	0.297052	0.254	0.093	2.38343e-102	4.23234e-190	0.253972	0.2	0.049	1.41944e-185	7.10666e-107	8.46468e-190	RCC1 and BTB domain containing protein 2 [Source:HGNC Symbol;Acc:HGNC:1914]
Endothelium	PIK3C2A	4.62084e-156	0.755171	0.595	0.349	1.54974e-151	1.59756e-189	0.698826	0.602	0.338	5.35788e-185	4.62084e-156	3.19511e-189	phosphatidylinositol-4-phosphate 3-kinase catalytic subunit type 2 alpha [Source:HGNC Symbol;Acc:HGNC:8971]
Endothelium	LXN	1.12832e-188	0.458407	0.26	0.071	3.78415e-184	1.88284e-113	0.259518	0.241	0.091	6.31466e-109	1.88284e-113	2.25664e-188	latexin [Source:HGNC Symbol;Acc:HGNC:13347]
Endothelium	RAB11A	1.43945e-187	0.859063	0.631	0.388	4.82762e-183	7.41666e-186	0.719827	0.731	0.508	2.4874e-181	7.41666e-186	2.8789e-187	RAB11A, member RAS oncogene family [Source:HGNC Symbol;Acc:HGNC:9760]
Endothelium	MT2A	7.04424e-187	1.24264	0.75	0.516	2.3625e-182	1.4064e-71	0.254548	0.932	0.838	4.71677e-67	1.4064e-71	1.40885e-186	metallothionein 2A [Source:HGNC Symbol;Acc:HGNC:7406]
Endothelium	HIF1A	4.35669e-76	0.625832	0.6	0.451	1.46115e-71	7.6317e-187	0.864377	0.778	0.61	2.55952e-182	4.35669e-76	1.52634e-186	hypoxia inducible factor 1 subunit alpha [Source:HGNC Symbol;Acc:HGNC:4910]
Endothelium	LSR	4.95743e-186	0.499485	0.326	0.107	1.66262e-181	2.17528e-33	0.294254	0.408	0.294	7.29546e-29	2.17528e-33	9.91487e-186	lipolysis stimulated lipoprotein receptor [Source:HGNC Symbol;Acc:HGNC:29572]
Endothelium	MON1B	3.70364e-67	0.332287	0.337	0.177	1.24213e-62	1.63579e-185	0.383446	0.372	0.143	5.48611e-181	3.70364e-67	3.27158e-185	MON1 homolog B, secretory trafficking associated [Source:HGNC Symbol;Acc:HGNC:25020]
Endothelium	ASAP1	1.00958e-54	0.447075	0.471	0.315	3.38594e-50	1.33442e-183	0.520818	0.462	0.207	4.47538e-179	1.00958e-54	2.66884e-183	ArfGAP with SH3 domain, ankyrin repeat and PH domain 1 [Source:HGNC Symbol;Acc:HGNC:2720]
Endothelium	SPTAN1	6.03699e-183	0.919781	0.706	0.493	2.02469e-178	1.87508e-124	0.634981	0.639	0.441	6.28864e-120	1.87508e-124	1.2074e-182	spectrin alpha, non-erythrocytic 1 [Source:HGNC Symbol;Acc:HGNC:11273]
Endothelium	TAGLN2	2.07776e-182	0.929836	0.718	0.509	6.9684e-178	5.77856e-169	0.823582	0.769	0.637	1.93801e-164	5.77856e-169	4.15553e-182	transgelin 2 [Source:HGNC Symbol;Acc:HGNC:11554]
Endothelium	LAP3	2.67509e-180	0.78574	0.543	0.274	8.97172e-176	4.55974e-94	0.428077	0.471	0.281	1.52924e-89	4.55974e-94	5.35018e-180	leucine aminopeptidase 3 [Source:HGNC Symbol;Acc:HGNC:18449]
Endothelium	MLEC	7.3555e-119	0.877216	0.638	0.481	2.46689e-114	2.85394e-178	0.887925	0.657	0.449	9.57153e-174	7.3555e-119	5.70787e-178	malectin [Source:HGNC Symbol;Acc:HGNC:28973]
Endothelium	ABLIM1	3.91944e-178	0.783953	0.528	0.254	1.3145e-173	7.32226e-66	0.319016	0.372	0.212	2.45574e-61	7.32226e-66	7.83888e-178	actin binding LIM protein 1 [Source:HGNC Symbol;Acc:HGNC:78]
Endothelium	RHOC	3.0883e-94	0.62977	0.623	0.457	1.03576e-89	5.34797e-176	0.762097	0.687	0.478	1.7936e-171	3.0883e-94	1.06959e-175	ras homolog family member C [Source:HGNC Symbol;Acc:HGNC:669]
Endothelium	STXBP6	5.15411e-175	0.292318	0.221	0.054	1.72859e-170	1.95692e-95	0.3495	0.409	0.212	6.56313e-91	1.95692e-95	1.03082e-174	syntaxin binding protein 6 [Source:HGNC Symbol;Acc:HGNC:19666]
Endothelium	JAG1	2.06193e-172	1.00402	0.501	0.231	6.91528e-168	5.67733e-24	0.537316	0.451	0.344	1.90406e-19	5.67733e-24	4.12385e-172	jagged canonical Notch ligand 1 [Source:HGNC Symbol;Acc:HGNC:6188]
Endothelium	RGL1	1.3359e-122	0.61004	0.394	0.186	4.48033e-118	4.26044e-170	0.478869	0.383	0.157	1.42887e-165	1.3359e-122	8.52088e-170	ral guanine nucleotide dissociation stimulator like 1 [Source:HGNC Symbol;Acc:HGNC:30281]
Endothelium	SESN3	0.00210376	0.25102	0.387	0.363	1	5.06429e-170	0.73146	0.395	0.168	1.69846e-165	0.00210376	1.01286e-169	sestrin 3 [Source:HGNC Symbol;Acc:HGNC:23060]
Endothelium	RGL2	2.92061e-116	0.445286	0.385	0.176	9.79516e-112	8.39275e-170	0.42884	0.37	0.15	2.81476e-165	2.92061e-116	1.67855e-169	ral guanine nucleotide dissociation stimulator like 2 [Source:HGNC Symbol;Acc:HGNC:9769]
Endothelium	NLK	8.43036e-83	0.255216	0.214	0.081	2.82737e-78	1.1088e-169	0.293146	0.265	0.086	3.71868e-165	8.43036e-83	2.21759e-169	nemo like kinase [Source:HGNC Symbol;Acc:HGNC:29858]
Endothelium	ADAMTS9	5.24419e-18	0.281135	0.478	0.381	1.7588e-13	5.35053e-169	0.670695	0.586	0.311	1.79446e-164	5.24419e-18	1.07011e-168	ADAM metallopeptidase with thrombospondin type 1 motif 9 [Source:HGNC Symbol;Acc:HGNC:13202]
Endothelium	RNF7	4.92059e-84	0.631241	0.601	0.468	1.65027e-79	7.56254e-169	0.765404	0.676	0.48	2.53632e-164	4.92059e-84	1.51251e-168	ring finger protein 7 [Source:HGNC Symbol;Acc:HGNC:10070]
Endothelium	SLFN5	6.59003e-168	0.758745	0.578	0.296	2.21016e-163	1.33617e-68	0.405727	0.442	0.273	4.48126e-64	1.33617e-68	1.31801e-167	schlafen family member 5 [Source:HGNC Symbol;Acc:HGNC:28286]
Endothelium	TTN	1.10197e-115	1.11875	0.331	0.142	3.69579e-111	3.14382e-167	0.448596	0.203	0.055	1.05437e-162	1.10197e-115	6.28764e-167	titin [Source:HGNC Symbol;Acc:HGNC:12403]
Endothelium	CMIP	6.00917e-167	0.51716	0.396	0.153	2.01535e-162	7.56882e-157	0.501895	0.46	0.223	2.53843e-152	7.56882e-157	1.20183e-166	c-Maf inducing protein [Source:HGNC Symbol;Acc:HGNC:24319]
Endothelium	GNAS	2.2437e-58	0.416523	0.91	0.916	7.52492e-54	6.34022e-167	0.529062	0.927	0.88	2.12638e-162	2.2437e-58	1.26804e-166	GNAS complex locus [Source:HGNC Symbol;Acc:HGNC:4392]
Endothelium	NRARP	3.14503e-165	0.390181	0.258	0.075	1.05478e-160	4.43141e-89	0.355788	0.344	0.173	1.48621e-84	4.43141e-89	6.29005e-165	NOTCH regulated ankyrin repeat protein [Source:HGNC Symbol;Acc:HGNC:33843]
Endothelium	CARD6	3.59746e-115	0.270466	0.226	0.074	1.20652e-110	3.78774e-164	0.295913	0.255	0.082	1.27033e-159	3.59746e-115	7.57548e-164	caspase recruitment domain family member 6 [Source:HGNC Symbol;Acc:HGNC:16394]
Endothelium	CTNNB1	1.2287e-49	0.428221	0.679	0.581	4.1208e-45	1.33639e-161	0.763073	0.698	0.5	4.48198e-157	1.2287e-49	2.67278e-161	catenin beta 1 [Source:HGNC Symbol;Acc:HGNC:2514]
Endothelium	TECPR1	1.98706e-91	0.260305	0.229	0.086	6.66419e-87	1.56823e-159	0.284913	0.216	0.063	5.25951e-155	1.98706e-91	3.13645e-159	tectonin beta-propeller repeat containing 1 [Source:HGNC Symbol;Acc:HGNC:22214]
Endothelium	CDC42BPA	4.85074e-42	0.407462	0.453	0.317	1.62684e-37	1.02874e-157	0.497139	0.466	0.222	3.45017e-153	4.85074e-42	2.05747e-157	CDC42 binding protein kinase alpha [Source:HGNC Symbol;Acc:HGNC:1737]
Endothelium	MAPK3	4.66271e-103	0.47569	0.38	0.186	1.56378e-98	2.74801e-157	0.391242	0.362	0.148	9.21627e-153	4.66271e-103	5.49602e-157	mitogen-activated protein kinase 3 [Source:HGNC Symbol;Acc:HGNC:6877]
Endothelium	ANGPTL2	7.73773e-49	0.367528	0.249	0.131	2.59508e-44	4.9e-157	0.265335	0.202	0.056	1.64336e-152	7.73773e-49	9.8e-157	angiopoietin like 2 [Source:HGNC Symbol;Acc:HGNC:490]
Endothelium	NFIA	9.40419e-137	0.662726	0.648	0.413	3.15398e-132	2.10574e-155	0.597857	0.596	0.337	7.06223e-151	9.40419e-137	4.21148e-155	nuclear factor I A [Source:HGNC Symbol;Acc:HGNC:7784]
Endothelium	ASAP2	1.07756e-149	0.549867	0.428	0.19	3.61393e-145	2.01923e-154	0.409793	0.394	0.17	6.77209e-150	1.07756e-149	4.03846e-154	ArfGAP with SH3 domain, ankyrin repeat and PH domain 2 [Source:HGNC Symbol;Acc:HGNC:2721]
Endothelium	NUCB1	2.70378e-39	0.397737	0.549	0.433	9.06792e-35	5.58486e-154	0.630228	0.567	0.336	1.87305e-149	2.70378e-39	1.11697e-153	nucleobindin 1 [Source:HGNC Symbol;Acc:HGNC:8043]
Endothelium	SLC7A1	1.53007e-152	0.458381	0.288	0.093	5.13154e-148	6.77806e-52	0.278183	0.39	0.242	2.27322e-47	6.77806e-52	3.06013e-152	solute carrier family 7 member 1 [Source:HGNC Symbol;Acc:HGNC:11057]
Endothelium	EEA1	3.03815e-52	0.550364	0.555	0.426	1.01893e-47	4.17397e-152	0.731232	0.571	0.354	1.39987e-147	3.03815e-52	8.34794e-152	early endosome antigen 1 [Source:HGNC Symbol;Acc:HGNC:3185]
Endothelium	CTNND1	6.13682e-152	0.804282	0.599	0.371	2.05817e-147	1.9527e-84	0.472536	0.654	0.479	6.54898e-80	1.9527e-84	1.22736e-151	catenin delta 1 [Source:HGNC Symbol;Acc:HGNC:2515]
Endothelium	SVIP	1.96634e-151	0.429553	0.384	0.144	6.59472e-147	2.60556e-29	0.25144	0.409	0.293	8.73854e-25	2.60556e-29	3.93268e-151	small VCP interacting protein [Source:HGNC Symbol;Acc:HGNC:25238]
Endothelium	TMEM109	1.28627e-67	0.378653	0.392	0.223	4.31391e-63	5.36115e-151	0.43879	0.423	0.199	1.79802e-146	1.28627e-67	1.07223e-150	transmembrane protein 109 [Source:HGNC Symbol;Acc:HGNC:28771]
Endothelium	SLC30A1	3.36884e-150	0.478136	0.338	0.126	1.12984e-145	7.97204e-79	0.374618	0.446	0.266	2.67366e-74	7.97204e-79	6.73767e-150	solute carrier family 30 member 1 [Source:HGNC Symbol;Acc:HGNC:11012]
Endothelium	PPP3CA	2.07508e-53	0.405325	0.515	0.363	6.95939e-49	3.8656e-148	0.559424	0.54	0.293	1.29644e-143	2.07508e-53	7.73119e-148	protein phosphatase 3 catalytic subunit alpha [Source:HGNC Symbol;Acc:HGNC:9314]
Endothelium	NT5C3A	8.13539e-46	0.294358	0.352	0.212	2.72845e-41	5.04701e-148	0.40018	0.392	0.175	1.69267e-143	8.13539e-46	1.0094e-147	5'-nucleotidase, cytosolic IIIA [Source:HGNC Symbol;Acc:HGNC:17820]
Endothelium	LIPA	1.10199e-73	0.327376	0.315	0.155	3.69587e-69	1.07954e-147	0.335927	0.332	0.132	3.62058e-143	1.10199e-73	2.15909e-147	lipase A, lysosomal acid type [Source:HGNC Symbol;Acc:HGNC:6617]
Endothelium	TPM3	3.60178e-147	0.647989	0.786	0.624	1.20796e-142	1.26087e-129	0.534437	0.842	0.764	4.22872e-125	1.26087e-129	7.20356e-147	tropomyosin 3 [Source:HGNC Symbol;Acc:HGNC:12012]
Endothelium	KMT2E	2.01138e-48	0.392697	0.711	0.641	6.74576e-44	1.58744e-146	0.634995	0.7	0.512	5.32397e-142	2.01138e-48	3.17489e-146	lysine methyltransferase 2E (inactive) [Source:HGNC Symbol;Acc:HGNC:18541]
Endothelium	SLC39A8	5.72078e-146	0.401196	0.292	0.098	1.91864e-141	1.1489e-67	0.257336	0.32	0.169	3.85317e-63	1.1489e-67	1.14416e-145	solute carrier family 39 member 8 [Source:HGNC Symbol;Acc:HGNC:20862]
Endothelium	PRSS23	1.14048e-12	0.330793	0.465	0.393	3.82494e-08	6.81519e-146	0.692671	0.444	0.209	2.28568e-141	1.14048e-12	1.36304e-145	serine protease 23 [Source:HGNC Symbol;Acc:HGNC:14370]
Endothelium	NUDT14	1.09273e-145	0.373658	0.294	0.099	3.66481e-141	1.88181e-77	0.289134	0.333	0.175	6.31121e-73	1.88181e-77	2.18547e-145	nudix hydrolase 14 [Source:HGNC Symbol;Acc:HGNC:20141]
Endothelium	SHROOM1	1.88005e-49	0.303278	0.294	0.162	6.3053e-45	2.65855e-145	0.3691	0.303	0.116	8.91625e-141	1.88005e-49	5.3171e-145	shroom family member 1 [Source:HGNC Symbol;Acc:HGNC:24084]
Endothelium	MKL2	2.69715e-122	0.662612	0.49	0.263	9.0457e-118	3.33059e-145	0.41046	0.356	0.149	1.11701e-140	2.69715e-122	6.66118e-145
Endothelium	ZCCHC2	1.40747e-93	0.392255	0.335	0.154	4.72039e-89	6.27207e-145	0.383494	0.378	0.167	2.10353e-140	1.40747e-93	1.25441e-144	zinc finger CCHC-type containing 2 [Source:HGNC Symbol;Acc:HGNC:22916]
Endothelium	RBMS2	9.27082e-100	0.456094	0.373	0.181	3.10925e-95	2.20654e-144	0.410276	0.361	0.154	7.40031e-140	9.27082e-100	4.41309e-144	RNA binding motif single stranded interacting protein 2 [Source:HGNC Symbol;Acc:HGNC:9909]
Endothelium	DGKH	8.94786e-144	0.72768	0.466	0.227	3.00093e-139	1.00481e-124	0.520518	0.472	0.247	3.36992e-120	1.00481e-124	1.78957e-143	diacylglycerol kinase eta [Source:HGNC Symbol;Acc:HGNC:2854]
Endothelium	THSD7A	1.60979e-142	0.905586	0.303	0.113	5.39891e-138	8.90119e-22	0.459124	0.184	0.118	2.98528e-17	8.90119e-22	3.21958e-142	thrombospondin type 1 domain containing 7A [Source:HGNC Symbol;Acc:HGNC:22207]
Endothelium	CAMSAP2	8.64358e-49	0.403596	0.437	0.291	2.89888e-44	3.83616e-142	0.466129	0.466	0.234	1.28657e-137	8.64358e-49	7.67232e-142	calmodulin regulated spectrin associated protein family member 2 [Source:HGNC Symbol;Acc:HGNC:29188]
Endothelium	SHISA5	1.92733e-22	0.284472	0.446	0.35	6.46389e-18	4.46248e-142	0.491202	0.488	0.26	1.49663e-137	1.92733e-22	8.92496e-142	shisa family member 5 [Source:HGNC Symbol;Acc:HGNC:30376]
Endothelium	NARF	4.22464e-18	0.253869	0.368	0.277	1.41686e-13	8.7973e-142	0.443319	0.421	0.2	2.95044e-137	4.22464e-18	1.75946e-141	nuclear prelamin A recognition factor [Source:HGNC Symbol;Acc:HGNC:29916]
Endothelium	DUSP11	3.71123e-100	0.420743	0.346	0.159	1.24467e-95	2.37684e-140	0.340747	0.31	0.122	7.97143e-136	3.71123e-100	4.75367e-140	dual specificity phosphatase 11 [Source:HGNC Symbol;Acc:HGNC:3066]
Endothelium	RFX3	1.65976e-32	0.254845	0.294	0.181	5.56651e-28	2.47502e-140	0.320134	0.318	0.123	8.30071e-136	1.65976e-32	4.95004e-140	regulatory factor X3 [Source:HGNC Symbol;Acc:HGNC:9984]
Endothelium	PON2	6.7091e-140	0.531555	0.449	0.213	2.2501e-135	4.53692e-137	0.531706	0.51	0.283	1.52159e-132	4.53692e-137	1.34182e-139	paraoxonase 2 [Source:HGNC Symbol;Acc:HGNC:9205]
Endothelium	RNF145	1.42741e-36	0.361084	0.439	0.321	4.78724e-32	3.29251e-139	0.514369	0.482	0.256	1.10424e-134	1.42741e-36	6.58502e-139	ring finger protein 145 [Source:HGNC Symbol;Acc:HGNC:20853]
Endothelium	RPS28	1.44506e-123	0.629977	0.979	0.966	4.84645e-119	1.07026e-138	0.462223	0.992	0.985	3.58944e-134	1.44506e-123	2.14052e-138	ribosomal protein S28 [Source:HGNC Symbol;Acc:HGNC:10418]
Endothelium	HDGFL3	7.29377e-69	0.484575	0.48	0.312	2.44618e-64	1.16356e-138	0.462519	0.463	0.233	3.90234e-134	7.29377e-69	2.32712e-138	HDGF like 3 [Source:HGNC Symbol;Acc:HGNC:24937]
Endothelium	AFF1	4.25274e-99	0.582981	0.52	0.316	1.42628e-94	3.86737e-138	0.515473	0.513	0.28	1.29704e-133	4.25274e-99	7.73474e-138	AF4/FMR2 family member 1 [Source:HGNC Symbol;Acc:HGNC:7135]
Endothelium	ADAM10	6.42317e-87	0.635157	0.584	0.423	2.1542e-82	1.42943e-136	0.583889	0.608	0.378	4.79402e-132	6.42317e-87	2.85886e-136	ADAM metallopeptidase domain 10 [Source:HGNC Symbol;Acc:HGNC:188]
Endothelium	VOPP1	1.02e-68	0.354282	0.366	0.2	3.42088e-64	1.47036e-136	0.388527	0.369	0.163	4.9313e-132	1.02e-68	2.94073e-136	VOPP1 WW domain binding protein [Source:HGNC Symbol;Acc:HGNC:34518]
Endothelium	APBB2	1.37584e-33	0.309953	0.356	0.235	4.6143e-29	3.32913e-135	0.307519	0.31	0.121	1.11652e-130	1.37584e-33	6.65826e-135	amyloid beta precursor protein binding family B member 2 [Source:HGNC Symbol;Acc:HGNC:582]
Endothelium	BCAR1	6.09311e-53	0.267383	0.297	0.161	2.04351e-48	1.93591e-134	0.443863	0.387	0.18	6.49267e-130	6.09311e-53	3.87183e-134	BCAR1 scaffold protein, Cas family member [Source:HGNC Symbol;Acc:HGNC:971]
Endothelium	SASH1	7.18616e-111	0.567438	0.502	0.281	2.41009e-106	2.3786e-134	0.500826	0.474	0.246	7.97733e-130	7.18616e-111	4.75719e-134	SAM and SH3 domain containing 1 [Source:HGNC Symbol;Acc:HGNC:19182]
Endothelium	NECTIN2	1.8838e-119	0.579582	0.464	0.253	6.31788e-115	2.09543e-133	0.60422	0.654	0.452	7.02764e-129	1.8838e-119	4.19085e-133	nectin cell adhesion molecule 2 [Source:HGNC Symbol;Acc:HGNC:9707]
Endothelium	PLCG1	1.14038e-57	0.332961	0.323	0.175	3.82461e-53	9.12784e-133	0.266649	0.268	0.097	3.06129e-128	1.14038e-57	1.82557e-132	phospholipase C gamma 1 [Source:HGNC Symbol;Acc:HGNC:9065]
Endothelium	MTUS1	6.13404e-132	0.790791	0.53	0.309	2.05723e-127	1.08841e-41	0.345094	0.564	0.447	3.65031e-37	1.08841e-41	1.22681e-131	microtubule associated scaffold protein 1 [Source:HGNC Symbol;Acc:HGNC:29789]
Endothelium	GABPA	9.81269e-33	0.278223	0.317	0.202	3.29098e-28	8.27266e-132	0.349199	0.331	0.139	2.77448e-127	9.81269e-33	1.65453e-131	GA binding protein transcription factor subunit alpha [Source:HGNC Symbol;Acc:HGNC:4071]
Endothelium	ABCD4	2.9713e-24	0.258153	0.346	0.242	9.96515e-20	2.77651e-130	0.421061	0.377	0.172	9.31187e-126	2.9713e-24	5.55303e-130	ATP binding cassette subfamily D member 4 [Source:HGNC Symbol;Acc:HGNC:68]
Endothelium	HERC2	2.35032e-60	0.573687	0.547	0.402	7.8825e-56	2.93494e-130	0.484619	0.508	0.274	9.84319e-126	2.35032e-60	5.86987e-130	HECT and RLD domain containing E3 ubiquitin protein ligase 2 [Source:HGNC Symbol;Acc:HGNC:4868]
Endothelium	RECQL	9.50116e-19	0.26592	0.422	0.328	3.1865e-14	3.2395e-130	0.400219	0.398	0.188	1.08647e-125	9.50116e-19	6.47901e-130	RecQ like helicase [Source:HGNC Symbol;Acc:HGNC:9948]
Endothelium	CALR	8.30684e-18	0.258714	0.746	0.743	2.78595e-13	3.6178e-129	0.573283	0.827	0.728	1.21334e-124	8.30684e-18	7.2356e-129	calreticulin [Source:HGNC Symbol;Acc:HGNC:1455]
Endothelium	TTC28	1.72296e-64	0.422369	0.388	0.227	5.77846e-60	9.44819e-129	0.328165	0.327	0.136	3.16873e-124	1.72296e-64	1.88964e-128	tetratricopeptide repeat domain 28 [Source:HGNC Symbol;Acc:HGNC:29179]
Endothelium	FRYL	1.58976e-99	0.551322	0.528	0.319	5.33175e-95	7.47758e-128	0.512401	0.523	0.293	2.50783e-123	1.58976e-99	1.49552e-127	FRY like transcription coactivator [Source:HGNC Symbol;Acc:HGNC:29127]
Endothelium	CEACAM1	1.03224e-127	0.271139	0.164	0.041	3.46192e-123	3.09034e-109	0.361625	0.283	0.12	1.03644e-104	3.09034e-109	2.06448e-127	CEA cell adhesion molecule 1 [Source:HGNC Symbol;Acc:HGNC:1814]
Endothelium	GSDMD	4.01751e-67	0.354339	0.357	0.192	1.34739e-62	4.20807e-126	0.401728	0.402	0.194	1.4113e-121	4.01751e-67	8.41615e-126	gasdermin D [Source:HGNC Symbol;Acc:HGNC:25697]
Endothelium	STARD7	1.89434e-64	0.43321	0.442	0.278	6.35324e-60	4.44097e-126	0.514358	0.523	0.302	1.48941e-121	1.89434e-64	8.88194e-126	StAR related lipid transfer domain containing 7 [Source:HGNC Symbol;Acc:HGNC:18063]
Endothelium	ETS1	3.02132e-125	0.626659	0.621	0.372	1.01329e-120	6.86529e-119	0.670775	0.552	0.338	2.30248e-114	6.86529e-119	6.04264e-125	ETS proto-oncogene 1, transcription factor [Source:HGNC Symbol;Acc:HGNC:3488]
Endothelium	HIPK3	1.35268e-31	0.387749	0.542	0.437	4.53661e-27	1.56109e-124	0.565653	0.574	0.354	5.23557e-120	1.35268e-31	3.12217e-124	homeodomain interacting protein kinase 3 [Source:HGNC Symbol;Acc:HGNC:4915]
Endothelium	ARHGEF12	2.51964e-124	0.740346	0.6	0.399	8.45038e-120	5.27681e-78	0.443432	0.636	0.452	1.76974e-73	5.27681e-78	5.03928e-124	Rho guanine nucleotide exchange factor 12 [Source:HGNC Symbol;Acc:HGNC:14193]
Endothelium	EIF4G2	1.05517e-33	0.283211	0.824	0.821	3.53881e-29	7.11257e-124	0.535092	0.818	0.743	2.38541e-119	1.05517e-33	1.42251e-123	eukaryotic translation initiation factor 4 gamma 2 [Source:HGNC Symbol;Acc:HGNC:3297]
Endothelium	MACF1	1.17581e-74	0.541279	0.789	0.724	3.94342e-70	8.29303e-124	0.604243	0.765	0.604	2.78132e-119	1.17581e-74	1.65861e-123	microtubule actin crosslinking factor 1 [Source:HGNC Symbol;Acc:HGNC:13664]
Endothelium	CPD	1.14306e-63	0.438637	0.405	0.241	3.83358e-59	2.14667e-123	0.411634	0.428	0.214	7.19949e-119	1.14306e-63	4.29333e-123	carboxypeptidase D [Source:HGNC Symbol;Acc:HGNC:2301]
Endothelium	QKI	1.92332e-27	0.345554	0.644	0.574	6.45044e-23	2.57388e-123	0.585743	0.671	0.476	8.63229e-119	1.92332e-27	5.14777e-123	QKI, KH domain containing RNA binding [Source:HGNC Symbol;Acc:HGNC:21100]
Endothelium	MBNL2	9.94721e-28	0.354366	0.548	0.446	3.33609e-23	3.58756e-122	0.535811	0.595	0.367	1.20319e-117	9.94721e-28	7.17511e-122	muscleblind like splicing regulator 2 [Source:HGNC Symbol;Acc:HGNC:16746]
Endothelium	DOCK1	1.29364e-75	0.497206	0.496	0.309	4.3386e-71	3.85854e-122	0.3711	0.383	0.18	1.29408e-117	1.29364e-75	7.71709e-122	dedicator of cytokinesis 1 [Source:HGNC Symbol;Acc:HGNC:2987]
Endothelium	CRBN	1.68591e-22	0.263415	0.428	0.324	5.65421e-18	1.08353e-121	0.35488	0.4	0.194	3.63394e-117	1.68591e-22	2.16706e-121	cereblon [Source:HGNC Symbol;Acc:HGNC:30185]
Endothelium	DPYSL2	2.15377e-121	0.705822	0.659	0.459	7.22333e-117	1.46526e-121	0.423994	0.58	0.326	4.91419e-117	2.15377e-121	2.93052e-121	dihydropyrimidinase like 2 [Source:HGNC Symbol;Acc:HGNC:3014]
Endothelium	RRAGA	1.18195e-34	0.410929	0.471	0.365	3.96402e-30	5.60039e-120	0.580571	0.537	0.335	1.87826e-115	1.18195e-34	1.12008e-119	Ras related GTP binding A [Source:HGNC Symbol;Acc:HGNC:16963]
Endothelium	CLIC4	2.67329e-40	0.444133	0.568	0.451	8.96568e-36	1.16544e-119	0.564015	0.576	0.366	3.90864e-115	2.67329e-40	2.33087e-119	chloride intracellular channel 4 [Source:HGNC Symbol;Acc:HGNC:13518]
Endothelium	RAB13	4.43355e-51	0.394614	0.619	0.486	1.48692e-46	5.62161e-119	0.611322	0.664	0.504	1.88537e-114	4.43355e-51	1.12432e-118	RAB13, member RAS oncogene family [Source:HGNC Symbol;Acc:HGNC:9762]
Endothelium	AMOTL1	1.23852e-100	0.437115	0.359	0.168	4.15375e-96	1.42201e-118	0.345183	0.353	0.162	4.76915e-114	1.23852e-100	2.84403e-118	angiomotin like 1 [Source:HGNC Symbol;Acc:HGNC:17811]
Endothelium	HSD17B12	1.61255e-68	0.495623	0.467	0.302	5.40816e-64	3.03628e-118	0.458039	0.484	0.272	1.01831e-113	1.61255e-68	6.07255e-118	hydroxysteroid 17-beta dehydrogenase 12 [Source:HGNC Symbol;Acc:HGNC:18646]
Endothelium	VEGFC	2.87413e-113	0.654912	0.225	0.08	9.63926e-109	5.11791e-118	0.471535	0.227	0.084	1.71645e-113	2.87413e-113	1.02358e-117	vascular endothelial growth factor C [Source:HGNC Symbol;Acc:HGNC:12682]
Endothelium	ZNF503	1.51214e-32	0.384687	0.555	0.452	5.07141e-28	5.65052e-118	0.553473	0.513	0.301	1.89507e-113	1.51214e-32	1.1301e-117	zinc finger protein 503 [Source:HGNC Symbol;Acc:HGNC:23589]
Endothelium	HDAC7	3.31202e-117	0.62919	0.547	0.329	1.11079e-112	7.18645e-112	0.470475	0.52	0.3	2.41019e-107	7.18645e-112	6.62404e-117	histone deacetylase 7 [Source:HGNC Symbol;Acc:HGNC:14067]
Endothelium	CPNE2	4.15454e-117	0.396982	0.309	0.125	1.39335e-112	1.57226e-85	0.27843	0.366	0.191	5.27304e-81	1.57226e-85	8.30908e-117	copine 2 [Source:HGNC Symbol;Acc:HGNC:2315]
Endothelium	TUBA1B	2.4726e-62	0.454039	0.719	0.611	8.2926e-58	9.48926e-117	0.762453	0.743	0.613	3.18251e-112	2.4726e-62	1.89785e-116	tubulin alpha 1b [Source:HGNC Symbol;Acc:HGNC:18809]
Endothelium	SELENOH	2.49264e-28	0.336618	0.528	0.437	8.35981e-24	1.24692e-116	0.558966	0.646	0.476	4.18192e-112	2.49264e-28	2.49384e-116	selenoprotein H [Source:HGNC Symbol;Acc:HGNC:18251]
Endothelium	PSIP1	6.31209e-24	0.262654	0.542	0.449	2.11695e-19	1.98772e-116	0.462687	0.513	0.295	6.66642e-112	6.31209e-24	3.97544e-116	PC4 and SFRS1 interacting protein 1 [Source:HGNC Symbol;Acc:HGNC:9527]
Endothelium	ERF	6.71682e-41	0.319629	0.323	0.201	2.25269e-36	1.43081e-115	0.389909	0.378	0.184	4.79865e-111	6.71682e-41	2.86162e-115	ETS2 repressor factor [Source:HGNC Symbol;Acc:HGNC:3444]
Endothelium	HOMER3	2.5788e-43	0.257745	0.222	0.114	8.64879e-39	2.00828e-115	0.265671	0.235	0.086	6.73536e-111	2.5788e-43	4.01656e-115	homer scaffold protein 3 [Source:HGNC Symbol;Acc:HGNC:17514]
Endothelium	PKIG	8.58988e-23	0.32199	0.46	0.366	2.88087e-18	2.35339e-115	0.424835	0.496	0.275	7.8928e-111	8.58988e-23	4.70678e-115	cAMP-dependent protein kinase inhibitor gamma [Source:HGNC Symbol;Acc:HGNC:9019]
Endothelium	AP2S1	5.45006e-28	0.350302	0.497	0.41	1.82784e-23	3.88737e-115	0.588829	0.611	0.434	1.30375e-110	5.45006e-28	7.77475e-115	adaptor related protein complex 2 subunit sigma 1 [Source:HGNC Symbol;Acc:HGNC:565]
Endothelium	ZNRF1	2.77923e-72	0.339811	0.306	0.152	9.32098e-68	9.75695e-114	0.325106	0.375	0.182	3.27229e-109	2.77923e-72	1.95139e-113	zinc and ring finger 1 [Source:HGNC Symbol;Acc:HGNC:18452]
Endothelium	ETV6	1.48693e-113	0.513172	0.427	0.214	4.98687e-109	7.45603e-102	0.403999	0.495	0.289	2.5006e-97	7.45603e-102	2.97386e-113	ETS variant transcription factor 6 [Source:HGNC Symbol;Acc:HGNC:3495]
Endothelium	ARHGEF3	2.61856e-98	0.39478	0.362	0.166	8.78214e-94	6.82586e-112	0.25567	0.27	0.108	2.28926e-107	2.61856e-98	1.36517e-111	Rho guanine nucleotide exchange factor 3 [Source:HGNC Symbol;Acc:HGNC:683]
Endothelium	HSPA2	1.24839e-78	0.477624	0.447	0.256	4.18685e-74	2.97864e-110	0.573384	0.52	0.32	9.98978e-106	1.24839e-78	5.95729e-110	heat shock protein family A (Hsp70) member 2 [Source:HGNC Symbol;Acc:HGNC:5235]
Endothelium	PTTG1IP	4.31381e-110	0.691428	0.663	0.501	1.44677e-105	2.62918e-77	0.471163	0.696	0.576	8.81773e-73	2.62918e-77	8.62762e-110	PTTG1 interacting protein [Source:HGNC Symbol;Acc:HGNC:13524]
Endothelium	CD46	5.15993e-110	0.691637	0.647	0.463	1.73054e-105	3.00452e-35	0.314253	0.703	0.59	1.00766e-30	3.00452e-35	1.03199e-109	CD46 molecule [Source:HGNC Symbol;Acc:HGNC:6953]
Endothelium	RHOA	7.63723e-47	0.378107	0.736	0.696	2.56138e-42	6.9645e-110	0.531701	0.756	0.654	2.33575e-105	7.63723e-47	1.3929e-109	ras homolog family member A [Source:HGNC Symbol;Acc:HGNC:667]
Endothelium	VAMP3	3.02821e-48	0.398725	0.411	0.269	1.0156e-43	1.36863e-109	0.366228	0.416	0.219	4.59011e-105	3.02821e-48	2.73726e-109	vesicle associated membrane protein 3 [Source:HGNC Symbol;Acc:HGNC:12644]
Endothelium	PIAS2	1.10235e-25	0.277126	0.345	0.237	3.69707e-21	1.58411e-109	0.333919	0.331	0.149	5.3128e-105	1.10235e-25	3.16823e-109	protein inhibitor of activated STAT 2 [Source:HGNC Symbol;Acc:HGNC:17311]
Endothelium	GNAQ	1.07856e-68	0.587805	0.551	0.41	3.61728e-64	3.77034e-109	0.530042	0.587	0.383	1.2645e-104	1.07856e-68	7.54068e-109	G protein subunit alpha q [Source:HGNC Symbol;Acc:HGNC:4390]
Endothelium	PLSCR1	9.54158e-98	0.40426	0.374	0.178	3.20005e-93	2.31823e-108	0.45482	0.487	0.279	7.77488e-104	9.54158e-98	4.63646e-108	phospholipid scramblase 1 [Source:HGNC Symbol;Acc:HGNC:9092]
Endothelium	NEK3	2.02093e-73	0.358687	0.289	0.137	6.77781e-69	2.7601e-108	0.299898	0.243	0.094	9.25684e-104	2.02093e-73	5.52021e-108	NIMA related kinase 3 [Source:HGNC Symbol;Acc:HGNC:7746]
Endothelium	SYMPK	9.60876e-26	0.333752	0.386	0.286	3.22258e-21	6.118e-108	0.395556	0.414	0.217	2.05185e-103	9.60876e-26	1.2236e-107	symplekin [Source:HGNC Symbol;Acc:HGNC:22935]
Endothelium	ZMIZ1	1.13224e-16	0.264183	0.516	0.435	3.79731e-12	7.8801e-108	0.425911	0.496	0.281	2.64283e-103	1.13224e-16	1.57602e-107	zinc finger MIZ-type containing 1 [Source:HGNC Symbol;Acc:HGNC:16493]
Endothelium	PEA15	1.5761e-106	0.467906	0.468	0.254	5.28593e-102	2.7878e-76	0.38433	0.51	0.328	9.34971e-72	2.7878e-76	3.1522e-106	proliferation and apoptosis adaptor protein 15 [Source:HGNC Symbol;Acc:HGNC:8822]
Endothelium	CYB5B	4.2561e-98	0.546515	0.443	0.245	1.42741e-93	3.18504e-105	0.511112	0.544	0.342	1.0682e-100	4.2561e-98	6.37007e-105	cytochrome b5 type B [Source:HGNC Symbol;Acc:HGNC:24374]
Endothelium	ATXN3	7.0837e-28	0.325458	0.455	0.344	2.37573e-23	4.88043e-105	0.367706	0.391	0.199	1.6368e-100	7.0837e-28	9.76086e-105	ataxin 3 [Source:HGNC Symbol;Acc:HGNC:7106]
Endothelium	YWHAB	2.08266e-74	0.454996	0.788	0.756	6.98483e-70	5.56808e-105	0.499704	0.786	0.719	1.86742e-100	2.08266e-74	1.11362e-104	tyrosine 3-monooxygenase/tryptophan 5-monooxygenase activation protein beta [Source:HGNC Symbol;Acc:HGNC:12849]
Endothelium	SLC44A2	1.10196e-87	0.477971	0.427	0.235	3.69576e-83	8.80845e-105	0.406531	0.434	0.234	2.95418e-100	1.10196e-87	1.76169e-104	solute carrier family 44 member 2 [Source:HGNC Symbol;Acc:HGNC:17292]
Endothelium	RB1	2.61822e-44	0.357746	0.439	0.302	8.78098e-40	9.79888e-105	0.412592	0.478	0.273	3.28635e-100	2.61822e-44	1.95978e-104	RB transcriptional corepressor 1 [Source:HGNC Symbol;Acc:HGNC:9884]
Endothelium	ARL2	3.7326e-69	0.49571	0.488	0.32	1.25184e-64	2.26041e-104	0.499885	0.504	0.316	7.58097e-100	3.7326e-69	4.52082e-104	ADP ribosylation factor like GTPase 2 [Source:HGNC Symbol;Acc:HGNC:693]
Endothelium	MX1	2.50709e-104	0.406966	0.284	0.112	8.40829e-100	4.85157e-62	0.268915	0.219	0.103	1.62712e-57	4.85157e-62	5.01419e-104	MX dynamin like GTPase 1 [Source:HGNC Symbol;Acc:HGNC:7532]
Endothelium	ARL4A	2.00427e-102	0.519268	0.447	0.236	6.72192e-98	3.62042e-92	0.59311	0.558	0.37	1.21422e-87	3.62042e-92	4.00854e-102	ADP ribosylation factor like GTPase 4A [Source:HGNC Symbol;Acc:HGNC:695]
Endothelium	YWHAH	1.00457e-101	0.694694	0.573	0.392	3.36912e-97	4.0748e-70	0.466423	0.643	0.495	1.36661e-65	4.0748e-70	2.00914e-101	tyrosine 3-monooxygenase/tryptophan 5-monooxygenase activation protein eta [Source:HGNC Symbol;Acc:HGNC:12853]
Endothelium	UHRF2	8.53184e-27	0.288309	0.32	0.214	2.86141e-22	4.41739e-101	0.332105	0.361	0.175	1.48151e-96	8.53184e-27	8.83478e-101	ubiquitin like with PHD and ring finger domains 2 [Source:HGNC Symbol;Acc:HGNC:12557]
Endothelium	PNP	2.22288e-100	0.352652	0.298	0.121	7.45511e-96	4.05224e-40	0.299539	0.387	0.261	1.35904e-35	4.05224e-40	4.44577e-100	purine nucleoside phosphorylase [Source:HGNC Symbol;Acc:HGNC:7892]
Endothelium	PTPA	2.43279e-36	0.268081	0.333	0.212	8.15909e-32	5.77922e-98	0.383776	0.396	0.212	1.93823e-93	2.43279e-36	1.15584e-97	protein phosphatase 2 phosphatase activator [Source:HGNC Symbol;Acc:HGNC:9308]
Endothelium	RNF11	1.18645e-18	0.26439	0.398	0.308	3.97912e-14	7.84226e-98	0.450311	0.509	0.317	2.63014e-93	1.18645e-18	1.56845e-97	ring finger protein 11 [Source:HGNC Symbol;Acc:HGNC:10056]
Endothelium	DPP8	7.70579e-51	0.35885	0.366	0.22	2.58437e-46	1.39547e-96	0.316655	0.314	0.148	4.68012e-92	7.70579e-51	2.79093e-96	dipeptidyl peptidase 8 [Source:HGNC Symbol;Acc:HGNC:16490]
Endothelium	WWP1	1.66842e-69	0.409732	0.365	0.199	5.59556e-65	3.23744e-96	0.375241	0.393	0.209	1.08577e-91	1.66842e-69	6.47488e-96	WW domain containing E3 ubiquitin protein ligase 1 [Source:HGNC Symbol;Acc:HGNC:17004]
Endothelium	ZDHHC20	9.78632e-28	0.269932	0.369	0.257	3.28214e-23	4.76556e-96	0.339758	0.42	0.227	1.59827e-91	9.78632e-28	9.53112e-96	zinc finger DHHC-type palmitoyltransferase 20 [Source:HGNC Symbol;Acc:HGNC:20749]
Endothelium	GPCPD1	2.51592e-47	0.522038	0.465	0.336	8.4379e-43	1.25647e-95	0.581373	0.517	0.322	4.21394e-91	2.51592e-47	2.51293e-95	glycerophosphocholine phosphodiesterase 1 [Source:HGNC Symbol;Acc:HGNC:26957]
Endothelium	TLNRD1	7.81653e-66	0.33959	0.333	0.177	2.62151e-61	4.67898e-95	0.349597	0.356	0.183	1.56924e-90	7.81653e-66	9.35797e-95	talin rod domain containing 1 [Source:HGNC Symbol;Acc:HGNC:13519]
Endothelium	OPTN	1.55632e-21	0.262106	0.455	0.352	5.21959e-17	1.54968e-94	0.364935	0.45	0.255	5.19731e-90	1.55632e-21	3.09936e-94	optineurin [Source:HGNC Symbol;Acc:HGNC:17142]
Endothelium	COMMD2	1.04365e-36	0.327494	0.355	0.235	3.50019e-32	1.79532e-94	0.358503	0.394	0.212	6.02114e-90	1.04365e-36	3.59064e-94	COMM domain containing 2 [Source:HGNC Symbol;Acc:HGNC:24993]
Endothelium	TMTC1	3.18474e-58	0.484831	0.245	0.121	1.0681e-53	2.33885e-94	0.270903	0.194	0.07	7.84403e-90	3.18474e-58	4.6777e-94	transmembrane O-mannosyltransferase targeting cadherins 1 [Source:HGNC Symbol;Acc:HGNC:24099]
Endothelium	SYPL1	4.66094e-60	0.44921	0.492	0.333	1.56319e-55	4.63333e-94	0.474824	0.584	0.399	1.55393e-89	4.66094e-60	9.26667e-94	synaptophysin like 1 [Source:HGNC Symbol;Acc:HGNC:11507]
Endothelium	DELE1	2.41312e-46	0.282423	0.287	0.159	8.09311e-42	4.66485e-94	0.268105	0.258	0.11	1.5645e-89	2.41312e-46	9.3297e-94	DAP3 binding cell death enhancer 1 [Source:HGNC Symbol;Acc:HGNC:28969]
Endothelium	EPN1	1.65588e-26	0.310855	0.4	0.298	5.55348e-22	2.12603e-93	0.409467	0.478	0.287	7.13029e-89	1.65588e-26	4.25207e-93	epsin 1 [Source:HGNC Symbol;Acc:HGNC:21604]
Endothelium	SPTLC2	4.17174e-77	0.437707	0.425	0.244	1.39912e-72	9.91438e-93	0.396449	0.438	0.247	3.32508e-88	4.17174e-77	1.98288e-92	serine palmitoyltransferase long chain base subunit 2 [Source:HGNC Symbol;Acc:HGNC:11278]
Endothelium	TCF7L1	4.54862e-27	0.251538	0.312	0.209	1.52552e-22	7.71086e-92	0.251339	0.277	0.123	2.58607e-87	4.54862e-27	1.54217e-91	transcription factor 7 like 1 [Source:HGNC Symbol;Acc:HGNC:11640]
Endothelium	OTUD4	6.60394e-45	0.343187	0.359	0.222	2.21483e-40	1.4555e-91	0.410166	0.447	0.256	4.88144e-87	6.60394e-45	2.91099e-91	OTU deubiquitinase 4 [Source:HGNC Symbol;Acc:HGNC:24949]
Endothelium	PDE4D	6.92712e-84	0.323258	0.309	0.139	2.32322e-79	8.06221e-91	0.268134	0.295	0.135	2.70391e-86	6.92712e-84	1.61244e-90	phosphodiesterase 4D [Source:HGNC Symbol;Acc:HGNC:8783]
Endothelium	SERINC3	1.56643e-67	0.531295	0.604	0.47	5.25351e-63	6.10967e-89	0.466674	0.559	0.378	2.04906e-84	1.56643e-67	1.22193e-88	serine incorporator 3 [Source:HGNC Symbol;Acc:HGNC:11699]
Endothelium	ENY2	1.90668e-16	0.261611	0.617	0.573	6.39464e-12	2.17815e-88	0.494	0.711	0.572	7.30507e-84	1.90668e-16	4.35629e-88	ENY2 transcription and export complex 2 subunit [Source:HGNC Symbol;Acc:HGNC:24449]
Endothelium	PCMTD2	3.07749e-85	0.470966	0.374	0.195	1.03213e-80	3.82101e-88	0.338703	0.354	0.18	1.28149e-83	3.07749e-85	7.64202e-88	protein-L-isoaspartate (D-aspartate) O-methyltransferase domain containing 2 [Source:HGNC Symbol;Acc:HGNC:15882]
Endothelium	INPP1	9.87318e-67	0.269158	0.279	0.133	3.31127e-62	2.22152e-87	0.273203	0.334	0.167	7.45054e-83	9.87318e-67	4.44304e-87	inositol polyphosphate-1-phosphatase [Source:HGNC Symbol;Acc:HGNC:6071]
Endothelium	LIMS1	6.75033e-87	0.685204	0.631	0.493	2.26393e-82	7.28774e-44	0.345065	0.742	0.645	2.44416e-39	7.28774e-44	1.35007e-86	LIM zinc finger domain containing 1 [Source:HGNC Symbol;Acc:HGNC:6616]
Endothelium	SERTAD1	6.08126e-18	0.275395	0.511	0.43	2.03953e-13	3.44716e-86	0.645496	0.603	0.455	1.15611e-81	6.08126e-18	6.89432e-86	SERTA domain containing 1 [Source:HGNC Symbol;Acc:HGNC:17932]
Endothelium	LAMC1	3.78223e-82	0.587416	0.515	0.341	1.26849e-77	4.02084e-86	0.456804	0.553	0.37	1.34851e-81	3.78223e-82	8.04168e-86	laminin subunit gamma 1 [Source:HGNC Symbol;Acc:HGNC:6492]
Endothelium	LMNA	8.66477e-50	0.461788	0.721	0.609	2.90599e-45	1.80366e-85	0.656076	0.763	0.674	6.0491e-81	8.66477e-50	3.60731e-85	lamin A/C [Source:HGNC Symbol;Acc:HGNC:6636]
Endothelium	CBX3	2.20166e-28	0.31357	0.707	0.653	7.38394e-24	2.50104e-84	0.472693	0.718	0.588	8.38798e-80	2.20166e-28	5.00208e-84	chromobox 3 [Source:HGNC Symbol;Acc:HGNC:1553]
Endothelium	BNIP2	9.80212e-62	0.466955	0.497	0.336	3.28744e-57	5.12279e-84	0.420108	0.526	0.341	1.71808e-79	9.80212e-62	1.02456e-83	BCL2 interacting protein 2 [Source:HGNC Symbol;Acc:HGNC:1083]
Endothelium	PLEC	1.88422e-40	0.456236	0.551	0.435	6.3193e-36	9.16498e-84	0.457383	0.509	0.32	3.07375e-79	1.88422e-40	1.833e-83	plectin [Source:HGNC Symbol;Acc:HGNC:9069]
Endothelium	CAMTA1	2.60375e-54	0.409728	0.481	0.331	8.73245e-50	2.75601e-83	0.482254	0.611	0.449	9.24312e-79	2.60375e-54	5.51203e-83	calmodulin binding transcription activator 1 [Source:HGNC Symbol;Acc:HGNC:18806]
Endothelium	SH3GLB1	9.97199e-44	0.445148	0.63	0.546	3.34441e-39	1.59707e-82	0.464751	0.65	0.5	5.35625e-78	9.97199e-44	3.19414e-82	SH3 domain containing GRB2 like, endophilin B1 [Source:HGNC Symbol;Acc:HGNC:10833]
Endothelium	GRN	7.47492e-81	0.519899	0.57	0.402	2.50694e-76	4.90748e-54	0.293488	0.744	0.582	1.64587e-49	4.90748e-54	1.49498e-80	granulin precursor [Source:HGNC Symbol;Acc:HGNC:4601]
Endothelium	PTPN12	2.92576e-59	0.489738	0.524	0.38	9.81242e-55	7.63073e-80	0.471931	0.567	0.397	2.5592e-75	2.92576e-59	1.52615e-79	protein tyrosine phosphatase non-receptor type 12 [Source:HGNC Symbol;Acc:HGNC:9645]
Endothelium	PITPNC1	5.75374e-67	0.278485	0.287	0.135	1.92969e-62	1.90883e-79	0.261406	0.308	0.153	6.40184e-75	5.75374e-67	3.81766e-79	phosphatidylinositol transfer protein cytoplasmic 1 [Source:HGNC Symbol;Acc:HGNC:21045]
Endothelium	CDC42BPB	1.89847e-73	0.510289	0.505	0.339	6.36709e-69	1.69154e-78	0.410216	0.512	0.336	5.67309e-74	1.89847e-73	3.38308e-78	CDC42 binding protein kinase beta [Source:HGNC Symbol;Acc:HGNC:1738]
Endothelium	SNAP23	1.28937e-28	0.260165	0.4	0.286	4.32429e-24	5.65169e-78	0.36618	0.45	0.275	1.89546e-73	1.28937e-28	1.13034e-77	synaptosome associated protein 23 [Source:HGNC Symbol;Acc:HGNC:11131]
Endothelium	C9orf16	1.00369e-41	0.406135	0.574	0.459	3.36617e-37	6.92498e-77	0.452346	0.627	0.48	2.3225e-72	1.00369e-41	1.385e-76	chromosome 9 open reading frame 16 [Source:HGNC Symbol;Acc:HGNC:17823]
Endothelium	UTP11	1.00188e-33	0.313798	0.361	0.242	3.36009e-29	9.27783e-77	0.334867	0.399	0.23	3.1116e-72	1.00188e-33	1.85557e-76	UTP11 small subunit processome component [Source:HGNC Symbol;Acc:HGNC:24329]
Endothelium	ATF6	1.28054e-41	0.351958	0.368	0.235	4.29468e-37	3.00332e-76	0.365225	0.405	0.238	1.00725e-71	1.28054e-41	6.00664e-76	activating transcription factor 6 [Source:HGNC Symbol;Acc:HGNC:791]
Endothelium	FLOT2	2.64227e-66	0.263121	0.296	0.144	8.86164e-62	3.38621e-76	0.296452	0.321	0.168	1.13567e-71	2.64227e-66	6.77242e-76	flotillin 2 [Source:HGNC Symbol;Acc:HGNC:3758]
Endothelium	PHKB	3.90495e-16	0.270454	0.423	0.344	1.30964e-11	2.48515e-75	0.377095	0.418	0.248	8.3347e-71	3.90495e-16	4.9703e-75	phosphorylase kinase regulatory subunit beta [Source:HGNC Symbol;Acc:HGNC:8927]
Endothelium	MYL12B	1.49018e-55	0.435409	0.792	0.761	4.99778e-51	1.80746e-74	0.395265	0.883	0.859	6.06184e-70	1.49018e-55	3.61491e-74	myosin light chain 12B [Source:HGNC Symbol;Acc:HGNC:29827]
Endothelium	NBDY	1.9753e-23	0.260365	0.426	0.323	6.62477e-19	4.04694e-74	0.395775	0.53	0.369	1.35726e-69	1.9753e-23	8.09388e-74	negative regulator of P-body association [Source:HGNC Symbol;Acc:HGNC:50713]
Endothelium	IFNAR1	2.4987e-63	0.487092	0.504	0.346	8.38015e-59	5.49214e-74	0.398864	0.475	0.305	1.84195e-69	2.4987e-63	1.09843e-73	interferon alpha and beta receptor subunit 1 [Source:HGNC Symbol;Acc:HGNC:5432]
Endothelium	ENAH	4.17657e-73	0.474828	0.542	0.359	1.40074e-68	2.86922e-38	0.318738	0.498	0.376	9.62278e-34	2.86922e-38	8.35314e-73	ENAH actin regulator [Source:HGNC Symbol;Acc:HGNC:18271]
Endothelium	CCNY	5.05373e-24	0.271205	0.392	0.291	1.69492e-19	4.41918e-73	0.344687	0.406	0.24	1.48211e-68	5.05373e-24	8.83837e-73	cyclin Y [Source:HGNC Symbol;Acc:HGNC:23354]
Endothelium	NAA38	5.83396e-72	0.616505	0.563	0.411	1.95659e-67	7.3724e-57	0.471383	0.631	0.508	2.47256e-52	7.3724e-57	1.16679e-71	N-alpha-acetyltransferase 38, NatC auxiliary subunit [Source:HGNC Symbol;Acc:HGNC:28212]
Endothelium	VGLL4	5.26122e-37	0.368596	0.499	0.376	1.76451e-32	6.48119e-72	0.403345	0.513	0.341	2.17366e-67	5.26122e-37	1.29624e-71	vestigial like family member 4 [Source:HGNC Symbol;Acc:HGNC:28966]
Endothelium	FLOT1	7.12354e-72	0.493644	0.517	0.342	2.38909e-67	9.57075e-69	0.413491	0.533	0.372	3.20984e-64	9.57075e-69	1.42471e-71	flotillin 1 [Source:HGNC Symbol;Acc:HGNC:3757]
Endothelium	TMEM123	2.34858e-44	0.29832	0.54	0.392	7.87667e-40	1.58026e-71	0.444591	0.653	0.482	5.29986e-67	2.34858e-44	3.16051e-71	transmembrane protein 123 [Source:HGNC Symbol;Acc:HGNC:30138]
Endothelium	BHLHE40	1.04618e-70	0.437523	0.509	0.319	3.50869e-66	9.81338e-49	0.417738	0.725	0.595	3.29121e-44	9.81338e-49	2.09237e-70	basic helix-loop-helix family member e40 [Source:HGNC Symbol;Acc:HGNC:1046]
Endothelium	MEF2A	2.19632e-69	0.568649	0.591	0.439	7.36602e-65	9.26495e-47	0.359936	0.592	0.454	3.10728e-42	9.26495e-47	4.39264e-69	myocyte enhancer factor 2A [Source:HGNC Symbol;Acc:HGNC:6993]
Endothelium	RAC1	2.05549e-68	0.46487	0.79	0.752	6.89371e-64	4.92295e-34	0.272774	0.803	0.784	1.65106e-29	4.92295e-34	4.11098e-68	Rac family small GTPase 1 [Source:HGNC Symbol;Acc:HGNC:9801]
Endothelium	RAB5C	8.44388e-23	0.277042	0.455	0.354	2.83191e-18	2.59305e-68	0.349464	0.483	0.322	8.69657e-64	8.44388e-23	5.1861e-68	RAB5C, member RAS oncogene family [Source:HGNC Symbol;Acc:HGNC:9785]
Endothelium	SETX	2.50642e-25	0.335339	0.576	0.491	8.40603e-21	1.49829e-67	0.402795	0.574	0.403	5.02495e-63	2.50642e-25	2.99657e-67	senataxin [Source:HGNC Symbol;Acc:HGNC:445]
Endothelium	PSMB9	5.65482e-43	0.296476	0.443	0.293	1.89651e-38	2.1839e-67	0.309807	0.429	0.259	7.32436e-63	5.65482e-43	4.3678e-67	proteasome 20S subunit beta 9 [Source:HGNC Symbol;Acc:HGNC:9546]
Endothelium	CYB5R3	1.03037e-25	0.360405	0.525	0.442	3.45567e-21	1.28078e-66	0.429854	0.541	0.39	4.29549e-62	1.03037e-25	2.56157e-66	cytochrome b5 reductase 3 [Source:HGNC Symbol;Acc:HGNC:2873]
Endothelium	SMIM10L1	6.74149e-15	0.293145	0.295	0.22	2.26096e-10	1.0833e-65	0.268773	0.339	0.188	3.63316e-61	6.74149e-15	2.16659e-65	small integral membrane protein 10 like 1 [Source:HGNC Symbol;Acc:HGNC:49847]
Endothelium	TPRKB	1.48838e-48	0.373276	0.391	0.249	4.99174e-44	3.26065e-65	0.363979	0.442	0.285	1.09356e-60	1.48838e-48	6.52131e-65	TP53RK binding protein [Source:HGNC Symbol;Acc:HGNC:24259]
Endothelium	NDUFA12	4.9373e-20	0.294608	0.542	0.474	1.65587e-15	4.19262e-65	0.462406	0.604	0.479	1.40612e-60	4.9373e-20	8.38524e-65	NADH:ubiquinone oxidoreductase subunit A12 [Source:HGNC Symbol;Acc:HGNC:23987]
Endothelium	TMPO	6.36941e-46	0.360406	0.448	0.299	2.13617e-41	1.30553e-64	0.332358	0.407	0.249	4.37848e-60	6.36941e-46	2.61106e-64	thymopoietin [Source:HGNC Symbol;Acc:HGNC:11875]
Endothelium	GNB1	1.27131e-35	0.378737	0.626	0.563	4.26373e-31	2.58004e-64	0.414896	0.645	0.527	8.65294e-60	1.27131e-35	5.16008e-64	G protein subunit beta 1 [Source:HGNC Symbol;Acc:HGNC:4396]
Endothelium	DFFA	2.26217e-26	0.271666	0.353	0.248	7.58686e-22	2.93427e-64	0.250937	0.347	0.197	9.84096e-60	2.26217e-26	5.86854e-64	DNA fragmentation factor subunit alpha [Source:HGNC Symbol;Acc:HGNC:2772]
Endothelium	MIDN	1.82384e-27	0.468818	0.643	0.602	6.11681e-23	2.55334e-63	0.552341	0.729	0.607	8.56341e-59	1.82384e-27	5.10669e-63	midnolin [Source:HGNC Symbol;Acc:HGNC:16298]
Endothelium	TMOD3	4.06327e-63	0.5013	0.59	0.451	1.36274e-58	4.85652e-42	0.320196	0.569	0.443	1.62878e-37	4.85652e-42	8.12653e-63	tropomodulin 3 [Source:HGNC Symbol;Acc:HGNC:11873]
Endothelium	PAK2	2.2568e-18	0.284402	0.578	0.533	7.56886e-14	6.75057e-63	0.408808	0.633	0.496	2.26401e-58	2.2568e-18	1.35011e-62	p21 (RAC1) activated kinase 2 [Source:HGNC Symbol;Acc:HGNC:8591]
Endothelium	AK3	2.08995e-36	0.342939	0.412	0.285	7.00926e-32	8.24218e-63	0.306448	0.39	0.237	2.76426e-58	2.08995e-36	1.64844e-62	adenylate kinase 3 [Source:HGNC Symbol;Acc:HGNC:17376]
Endothelium	FIS1	3.56347e-59	0.485102	0.612	0.475	1.19512e-54	8.33247e-63	0.454391	0.631	0.508	2.79454e-58	3.56347e-59	1.66649e-62	fission, mitochondrial 1 [Source:HGNC Symbol;Acc:HGNC:21689]
Endothelium	PRDX1	6.8844e-56	0.457838	0.675	0.578	2.30889e-51	8.47234e-63	0.387359	0.824	0.774	2.84145e-58	6.8844e-56	1.69447e-62	peroxiredoxin 1 [Source:HGNC Symbol;Acc:HGNC:9352]
Endothelium	TRAF7	7.13739e-24	0.258049	0.304	0.208	2.39374e-19	3.70482e-62	0.293039	0.374	0.222	1.24252e-57	7.13739e-24	7.40964e-62	TNF receptor associated factor 7 [Source:HGNC Symbol;Acc:HGNC:20456]
Endothelium	EPN2	2.7191e-56	0.427043	0.451	0.296	9.11931e-52	1.16752e-61	0.294933	0.425	0.263	3.91564e-57	2.7191e-56	2.33505e-61	epsin 2 [Source:HGNC Symbol;Acc:HGNC:18639]
Endothelium	BAZ2B	3.01835e-61	0.526602	0.609	0.466	1.01229e-56	7.53137e-55	0.321273	0.598	0.438	2.52587e-50	7.53137e-55	6.0367e-61	bromodomain adjacent to zinc finger domain 2B [Source:HGNC Symbol;Acc:HGNC:963]
Endothelium	FEZ2	2.85094e-44	0.379598	0.453	0.316	9.56147e-40	1.28408e-60	0.338881	0.476	0.322	4.30656e-56	2.85094e-44	2.56817e-60	fasciculation and elongation protein zeta 2 [Source:HGNC Symbol;Acc:HGNC:3660]
Endothelium	SOX4	4.44337e-27	0.293841	0.818	0.727	1.49022e-22	3.749e-60	0.271683	0.887	0.809	1.25734e-55	4.44337e-27	7.49801e-60	SRY-box transcription factor 4 [Source:HGNC Symbol;Acc:HGNC:11200]
Endothelium	PTK2	4.63724e-35	0.344671	0.468	0.34	1.55524e-30	1.67857e-58	0.333774	0.452	0.295	5.6296e-54	4.63724e-35	3.35715e-58	protein tyrosine kinase 2 [Source:HGNC Symbol;Acc:HGNC:9611]
Endothelium	CYFIP1	2.65548e-58	0.464688	0.448	0.292	8.90596e-54	3.67008e-39	0.252516	0.42	0.291	1.23087e-34	3.67008e-39	5.31096e-58	cytoplasmic FMR1 interacting protein 1 [Source:HGNC Symbol;Acc:HGNC:13759]
Endothelium	PKM	3.59431e-49	0.418916	0.571	0.439	1.20546e-44	6.79691e-57	0.413151	0.642	0.525	2.27955e-52	3.59431e-49	1.35938e-56	pyruvate kinase M1/2 [Source:HGNC Symbol;Acc:HGNC:9021]
Endothelium	TRIO	4.95268e-56	0.432369	0.415	0.258	1.66103e-51	1.99777e-50	0.254698	0.335	0.197	6.70011e-46	1.99777e-50	9.90537e-56	trio Rho guanine nucleotide exchange factor [Source:HGNC Symbol;Acc:HGNC:12303]
Endothelium	GUK1	5.68162e-55	0.459267	0.708	0.634	1.9055e-50	1.21548e-41	0.363405	0.773	0.722	4.07648e-37	1.21548e-41	1.13632e-54	guanylate kinase 1 [Source:HGNC Symbol;Acc:HGNC:4693]
Endothelium	PSMB8	7.17312e-41	0.35968	0.497	0.365	2.40572e-36	4.60166e-54	0.375677	0.544	0.405	1.5433e-49	7.17312e-41	9.20332e-54	proteasome 20S subunit beta 8 [Source:HGNC Symbol;Acc:HGNC:9545]
Endothelium	SCARB2	2.97207e-25	0.317106	0.537	0.447	9.96772e-21	1.14533e-53	0.393029	0.56	0.415	3.84121e-49	2.97207e-25	2.29066e-53	scavenger receptor class B member 2 [Source:HGNC Symbol;Acc:HGNC:1665]
Endothelium	DIP2A	5.14227e-38	0.404223	0.459	0.327	1.72462e-33	1.89317e-53	0.257923	0.35	0.207	6.34931e-49	5.14227e-38	3.78634e-53	disco interacting protein 2 homolog A [Source:HGNC Symbol;Acc:HGNC:17217]
Endothelium	SOS1	5.72635e-36	0.425432	0.42	0.303	1.9205e-31	8.75481e-53	0.374209	0.387	0.248	2.93619e-48	5.72635e-36	1.75096e-52	SOS Ras/Rac guanine nucleotide exchange factor 1 [Source:HGNC Symbol;Acc:HGNC:11187]
Endothelium	CRYBG3	1.60463e-34	0.500191	0.464	0.343	5.38162e-30	1.2032e-52	0.317614	0.352	0.208	4.0353e-48	1.60463e-34	2.4064e-52	crystallin beta-gamma domain containing 3 [Source:HGNC Symbol;Acc:HGNC:34427]
Endothelium	MGAT1	4.95757e-32	0.322767	0.392	0.274	1.66267e-27	4.0461e-52	0.296622	0.42	0.272	1.35698e-47	4.95757e-32	8.09221e-52	alpha-1,3-mannosyl-glycoprotein 2-beta-N-acetylglucosaminyltransferase [Source:HGNC Symbol;Acc:HGNC:7044]
Endothelium	RSU1	3.22184e-29	0.251435	0.369	0.254	1.08054e-24	1.22951e-51	0.26698	0.366	0.225	4.12354e-47	3.22184e-29	2.45903e-51	Ras suppressor protein 1 [Source:HGNC Symbol;Acc:HGNC:10464]
Endothelium	TBL1XR1	4.23147e-48	0.419313	0.518	0.372	1.41915e-43	2.67325e-50	0.334756	0.609	0.462	8.96555e-46	4.23147e-48	5.3465e-50	TBL1X receptor 1 [Source:HGNC Symbol;Acc:HGNC:29529]
Endothelium	NPR3	3.40158e-50	0.430276	0.215	0.106	1.14082e-45	2.04132e-41	0.28322	0.163	0.08	6.84618e-37	2.04132e-41	6.80316e-50	natriuretic peptide receptor 3 [Source:HGNC Symbol;Acc:HGNC:7945]
Endothelium	G3BP1	3.82574e-11	0.265855	0.502	0.447	1.28308e-06	7.26222e-50	0.371121	0.595	0.464	2.4356e-45	3.82574e-11	1.45244e-49	G3BP stress granule assembly factor 1 [Source:HGNC Symbol;Acc:HGNC:30292]
Endothelium	C4orf3	1.47663e-13	0.262374	0.571	0.517	4.95234e-09	8.49209e-50	0.336951	0.66	0.539	2.84808e-45	1.47663e-13	1.69842e-49	chromosome 4 open reading frame 3 [Source:HGNC Symbol;Acc:HGNC:19225]
Endothelium	RBM17	7.40678e-22	0.316996	0.539	0.457	2.48409e-17	1.54052e-49	0.346842	0.582	0.454	5.16659e-45	7.40678e-22	3.08104e-49	RNA binding motif protein 17 [Source:HGNC Symbol;Acc:HGNC:16944]
Endothelium	ISG15	3.31235e-49	0.33575	0.436	0.285	1.1109e-44	5.22633e-41	0.315307	0.517	0.377	1.75281e-36	5.22633e-41	6.6247e-49	ISG15 ubiquitin like modifier [Source:HGNC Symbol;Acc:HGNC:4053]
Endothelium	PAFAH1B2	4.06714e-20	0.289941	0.455	0.369	1.36404e-15	1.28294e-48	0.303661	0.528	0.383	4.30272e-44	4.06714e-20	2.56588e-48	platelet activating factor acetylhydrolase 1b catalytic subunit 2 [Source:HGNC Symbol;Acc:HGNC:8575]
Endothelium	MYL12A	2.58998e-48	0.275027	0.785	0.71	8.68628e-44	1.76633e-47	0.287206	0.855	0.832	5.92391e-43	1.76633e-47	5.17996e-48	myosin light chain 12A [Source:HGNC Symbol;Acc:HGNC:16701]
Endothelium	EBPL	4.38335e-18	0.27939	0.404	0.318	1.47009e-13	6.02051e-48	0.313801	0.491	0.358	2.01916e-43	4.38335e-18	1.2041e-47	EBP like [Source:HGNC Symbol;Acc:HGNC:18061]
Endothelium	PLEKHA1	2.58932e-42	0.351681	0.413	0.275	8.68407e-38	8.42878e-48	0.310179	0.483	0.33	2.82684e-43	2.58932e-42	1.68576e-47	pleckstrin homology domain containing A1 [Source:HGNC Symbol;Acc:HGNC:14335]
Endothelium	PSMA7	3.37754e-36	0.368821	0.7	0.645	1.13276e-31	4.21333e-46	0.343729	0.771	0.718	1.41307e-41	3.37754e-36	8.42665e-46	proteasome 20S subunit alpha 7 [Source:HGNC Symbol;Acc:HGNC:9536]
Endothelium	ANP32A	8.02038e-17	0.262289	0.503	0.43	2.68987e-12	1.01297e-45	0.352717	0.515	0.382	3.39731e-41	8.02038e-17	2.02595e-45	acidic nuclear phosphoprotein 32 family member A [Source:HGNC Symbol;Acc:HGNC:13233]
Endothelium	ADAM17	2.07757e-41	0.280119	0.345	0.211	6.96775e-37	1.81971e-45	0.272891	0.416	0.278	6.10296e-41	2.07757e-41	3.63943e-45	ADAM metallopeptidase domain 17 [Source:HGNC Symbol;Acc:HGNC:195]
Endothelium	MRPL17	3.43179e-33	0.28041	0.299	0.189	1.15095e-28	2.65219e-44	0.316175	0.381	0.256	8.8949e-40	3.43179e-33	5.30437e-44	mitochondrial ribosomal protein L17 [Source:HGNC Symbol;Acc:HGNC:14053]
Endothelium	CD151	5.51881e-44	0.402078	0.567	0.429	1.8509e-39	6.85053e-44	0.406272	0.62	0.524	2.29753e-39	6.85053e-44	1.10376e-43	CD151 molecule (Raph blood group) [Source:HGNC Symbol;Acc:HGNC:1630]
Endothelium	DYNC1LI2	8.07411e-32	0.367234	0.551	0.452	2.7079e-27	2.6695e-43	0.308975	0.553	0.421	8.95295e-39	8.07411e-32	5.33899e-43	dynein cytoplasmic 1 light intermediate chain 2 [Source:HGNC Symbol;Acc:HGNC:2966]
Endothelium	KIF5B	1.55325e-20	0.392429	0.627	0.609	5.20928e-16	4.90627e-43	0.341755	0.687	0.601	1.64547e-38	1.55325e-20	9.81255e-43	kinesin family member 5B [Source:HGNC Symbol;Acc:HGNC:6324]
Endothelium	CRK	2.82933e-37	0.387034	0.444	0.327	9.489e-33	1.1805e-42	0.331622	0.549	0.417	3.95914e-38	2.82933e-37	2.36099e-42	CRK proto-oncogene, adaptor protein [Source:HGNC Symbol;Acc:HGNC:2362]
Endothelium	PIM3	2.54954e-33	0.321998	0.425	0.302	8.55065e-29	3.76892e-42	0.695449	0.593	0.494	1.26402e-37	2.54954e-33	7.53785e-42	Pim-3 proto-oncogene, serine/threonine kinase [Source:HGNC Symbol;Acc:HGNC:19310]
Endothelium	JMJD1C	9.19954e-26	0.385808	0.685	0.647	3.08534e-21	5.49769e-42	0.352029	0.726	0.634	1.84381e-37	9.19954e-26	1.09954e-41	jumonji domain containing 1C [Source:HGNC Symbol;Acc:HGNC:12313]
Endothelium	PLCG2	1.93811e-41	1.00402	0.879	0.857	6.50003e-37	4.22718e-19	0.258264	0.54	0.453	1.41771e-14	4.22718e-19	3.87622e-41	phospholipase C gamma 2 [Source:HGNC Symbol;Acc:HGNC:9066]
Endothelium	ATOX1	2.45057e-41	0.415479	0.559	0.437	8.21872e-37	6.41445e-40	0.331915	0.649	0.548	2.15128e-35	6.41445e-40	4.90114e-41	antioxidant 1 copper chaperone [Source:HGNC Symbol;Acc:HGNC:798]
Endothelium	PCMTD1	2.66931e-41	0.528789	0.606	0.499	8.95232e-37	1.51878e-26	0.308385	0.526	0.422	5.09367e-22	1.51878e-26	5.33861e-41	protein-L-isoaspartate (D-aspartate) O-methyltransferase domain containing 1 [Source:HGNC Symbol;Acc:HGNC:30483]
Endothelium	TFAM	7.12466e-26	0.275754	0.364	0.259	2.38947e-21	2.78241e-40	0.269153	0.406	0.28	9.33164e-36	7.12466e-26	5.56482e-40	transcription factor A, mitochondrial [Source:HGNC Symbol;Acc:HGNC:11741]
Endothelium	PRMT1	1.04739e-39	0.475005	0.582	0.487	3.51275e-35	1.42642e-38	0.355294	0.584	0.474	4.78392e-34	1.42642e-38	2.09479e-39	protein arginine methyltransferase 1 [Source:HGNC Symbol;Acc:HGNC:5187]
Endothelium	LDHA	1.38978e-39	0.291489	0.709	0.615	4.66104e-35	3.73528e-37	0.256758	0.798	0.741	1.25274e-32	3.73528e-37	2.77956e-39	lactate dehydrogenase A [Source:HGNC Symbol;Acc:HGNC:6535]
Endothelium	VEZT	2.26171e-35	0.340417	0.449	0.324	7.58533e-31	9.89951e-39	0.277089	0.446	0.314	3.3201e-34	2.26171e-35	1.9799e-38	vezatin, adherens junctions transmembrane protein [Source:HGNC Symbol;Acc:HGNC:18258]
Endothelium	EIF2AK2	2.411e-11	0.251237	0.489	0.426	8.08602e-07	1.50136e-36	0.289258	0.443	0.322	5.03525e-32	2.411e-11	3.00271e-36	eukaryotic translation initiation factor 2 alpha kinase 2 [Source:HGNC Symbol;Acc:HGNC:9437]
Endothelium	TXNDC17	3.18703e-31	0.310768	0.428	0.312	1.06887e-26	4.87136e-36	0.310147	0.585	0.472	1.63376e-31	3.18703e-31	9.74271e-36	thioredoxin domain containing 17 [Source:HGNC Symbol;Acc:HGNC:28218]
Endothelium	RAB14	3.8142e-15	0.26154	0.547	0.488	1.27921e-10	5.31275e-35	0.2869	0.569	0.461	1.78179e-30	3.8142e-15	1.06255e-34	RAB14, member RAS oncogene family [Source:HGNC Symbol;Acc:HGNC:16524]
Endothelium	SLK	7.42178e-15	0.267476	0.512	0.441	2.48912e-10	5.36831e-35	0.267943	0.53	0.408	1.80042e-30	7.42178e-15	1.07366e-34	STE20 like kinase [Source:HGNC Symbol;Acc:HGNC:11088]
Endothelium	STMN1	5.43151e-27	0.361981	0.455	0.355	1.82162e-22	1.47011e-34	0.494484	0.546	0.43	4.93045e-30	5.43151e-27	2.94021e-34	stathmin 1 [Source:HGNC Symbol;Acc:HGNC:6510]
Endothelium	EIF4G1	4.75036e-20	0.281482	0.509	0.432	1.59317e-15	7.97642e-33	0.289	0.529	0.415	2.67513e-28	4.75036e-20	1.59528e-32	eukaryotic translation initiation factor 4 gamma 1 [Source:HGNC Symbol;Acc:HGNC:3296]
Endothelium	TRIM44	8.79248e-24	0.307915	0.542	0.458	2.94882e-19	1.56264e-31	0.251924	0.489	0.37	5.24079e-27	8.79248e-24	3.12528e-31	tripartite motif containing 44 [Source:HGNC Symbol;Acc:HGNC:19016]
Endothelium	PKN2	2.47229e-23	0.371008	0.508	0.422	8.29156e-19	1.45144e-30	0.258206	0.54	0.423	4.86782e-26	2.47229e-23	2.90287e-30	protein kinase N2 [Source:HGNC Symbol;Acc:HGNC:9406]
Endothelium	EIF2S2	1.15159e-29	0.361995	0.635	0.564	3.8622e-25	1.29459e-20	0.27128	0.639	0.572	4.34181e-16	1.29459e-20	2.30318e-29	eukaryotic translation initiation factor 2 subunit beta [Source:HGNC Symbol;Acc:HGNC:3266]
Endothelium	ABI3BP	0.000715967	0.614121	0.302	0.367	1	1.83177e-29	0.278204	0.142	0.074	6.1434e-25	0.000715967	3.66354e-29	ABI family member 3 binding protein [Source:HGNC Symbol;Acc:HGNC:17265]
Endothelium	HDAC2	2.75018e-15	0.252421	0.455	0.382	9.22357e-11	7.94476e-28	0.268358	0.502	0.397	2.66451e-23	2.75018e-15	1.58895e-27	histone deacetylase 2 [Source:HGNC Symbol;Acc:HGNC:4853]
Endothelium	EFNB2	1.91274e-07	0.641987	0.401	0.389	0.00641495	0.00172848	0.375315	0.22	0.263	1	0.00172848	3.82548e-07	ephrin B2 [Source:HGNC Symbol;Acc:HGNC:3227]
DN T cells	RCAN3	0	1.39722	0.547	0.122	0	4.92001e-27	0.913586	0.29	0.187	1.65007e-22	4.92001e-27	0	RCAN family member 3 [Source:HGNC Symbol;Acc:HGNC:3042]
DN T cells	CD52	0	1.98586	0.833	0.193	0	0	2.4652	0.584	0.061	0	0	0	CD52 molecule [Source:HGNC Symbol;Acc:HGNC:1804]
DN T cells	EPB41	0	1.07523	0.445	0.13	0	6.64729e-07	0.650069	0.191	0.153	0.0222937	6.64729e-07	0	erythrocyte membrane protein band 4.1 [Source:HGNC Symbol;Acc:HGNC:3377]
DN T cells	LAPTM5	0	1.05899	0.623	0.168	0	0	1.55873	0.4	0.034	0	0	0	lysosomal protein transmembrane 5 [Source:HGNC Symbol;Acc:HGNC:29612]
DN T cells	LCK	0	1.10691	0.482	0.077	0	0	0.99176	0.213	0.017	0	0	0	LCK proto-oncogene, Src family tyrosine kinase [Source:HGNC Symbol;Acc:HGNC:6524]
DN T cells	GBP5	0	0.879714	0.287	0.06	0	1.00777e-77	0.798972	0.135	0.029	3.37987e-73	1.00777e-77	0	guanylate binding protein 5 [Source:HGNC Symbol;Acc:HGNC:19895]
DN T cells	CD53	0	0.832125	0.493	0.147	0	4.58471e-278	0.950454	0.252	0.032	1.53762e-273	4.58471e-278	0	CD53 molecule [Source:HGNC Symbol;Acc:HGNC:1686]
DN T cells	CD2	0	1.99741	0.769	0.122	0	0	2.72158	0.634	0.024	0	0	0	CD2 molecule [Source:HGNC Symbol;Acc:HGNC:1639]
DN T cells	SLAMF1	0	0.679628	0.215	0.014	0	0	0.65506	0.123	0.002	0	0	0	signaling lymphocytic activation molecule family member 1 [Source:HGNC Symbol;Acc:HGNC:10903]
DN T cells	CD48	0	1.51003	0.638	0.126	0	0	1.4701	0.373	0.023	0	0	0	CD48 molecule [Source:HGNC Symbol;Acc:HGNC:1683]
DN T cells	CD247	0	0.811335	0.501	0.113	0	0	1.1684	0.267	0.027	0	0	0	CD247 molecule [Source:HGNC Symbol;Acc:HGNC:1677]
DN T cells	RGS1	0	1.87849	0.585	0.17	0	0	2.1484	0.43	0.037	0	0	0	regulator of G protein signaling 1 [Source:HGNC Symbol;Acc:HGNC:9991]
DN T cells	PTPRC	0	1.76479	0.921	0.218	0	0	3.11948	0.838	0.053	0	0	0	protein tyrosine phosphatase receptor type C [Source:HGNC Symbol;Acc:HGNC:9666]
DN T cells	TRAF3IP3	0	1.11128	0.476	0.096	0	0.00362934	0.347202	0.147	0.123	1	0.00362934	0	TRAF3 interacting protein 3 [Source:HGNC Symbol;Acc:HGNC:30766]
DN T cells	CXCR4	0	1.45921	0.665	0.194	0	9.82131e-106	1.71037	0.456	0.22	3.29387e-101	9.82131e-106	0	C-X-C motif chemokine receptor 4 [Source:HGNC Symbol;Acc:HGNC:2561]
DN T cells	ARHGAP15	0	1.15045	0.487	0.095	0	2.6501e-181	0.891736	0.201	0.03	8.88792e-177	2.6501e-181	0	Rho GTPase activating protein 15 [Source:HGNC Symbol;Acc:HGNC:21030]
DN T cells	CYTIP	0	1.25758	0.555	0.108	0	0	1.41751	0.315	0.021	0	0	0	cytohesin 1 interacting protein [Source:HGNC Symbol;Acc:HGNC:9506]
DN T cells	STK17B	0	1.48	0.763	0.257	0	2.87828e-246	1.94714	0.551	0.181	9.65318e-242	2.87828e-246	0	serine/threonine kinase 17b [Source:HGNC Symbol;Acc:HGNC:11396]
DN T cells	CD28	0	1.01498	0.329	0.015	0	0	0.733365	0.136	0.002	0	0	0	CD28 molecule [Source:HGNC Symbol;Acc:HGNC:1653]
DN T cells	ICOS	0	1.10791	0.319	0.02	0	0	1.18235	0.231	0.005	0	0	0	inducible T cell costimulator [Source:HGNC Symbol;Acc:HGNC:5351]
DN T cells	TUBA4A	0	0.852309	0.414	0.121	0	7.76566e-72	1.27001	0.307	0.129	2.60445e-67	7.76566e-72	0	tubulin alpha 4a [Source:HGNC Symbol;Acc:HGNC:12407]
DN T cells	ARL4C	0	1.4311	0.665	0.245	0	1.57305e-62	1.39842	0.524	0.385	5.2757e-58	1.57305e-62	0	ADP ribosylation factor like GTPase 4C [Source:HGNC Symbol;Acc:HGNC:698]
DN T cells	OXNAD1	0	1.00186	0.402	0.104	0	6.28924e-78	0.808211	0.19	0.052	2.10929e-73	6.28924e-78	0	oxidoreductase NAD binding domain containing 1 [Source:HGNC Symbol;Acc:HGNC:25128]
DN T cells	TRAT1	0	0.686509	0.236	0.02	0	0	0.508022	0.1	0.003	0	0	0	T cell receptor associated transmembrane adaptor 1 [Source:HGNC Symbol;Acc:HGNC:30698]
DN T cells	CD96	0	0.939947	0.491	0.118	0	0	1.55228	0.405	0.032	0	0	0	CD96 molecule [Source:HGNC Symbol;Acc:HGNC:16892]
DN T cells	HCLS1	0	0.862598	0.46	0.139	0	1.07994e-135	0.859225	0.216	0.044	3.6219e-131	1.07994e-135	0	hematopoietic cell-specific Lyn substrate 1 [Source:HGNC Symbol;Acc:HGNC:4844]
DN T cells	RHOH	0	1.20841	0.484	0.086	0	0	1.3949	0.317	0.018	0	0	0	ras homolog family member H [Source:HGNC Symbol;Acc:HGNC:686]
DN T cells	IL7R	0	2.8583	0.67	0.036	0	0	2.669	0.478	0.012	0	0	0	interleukin 7 receptor [Source:HGNC Symbol;Acc:HGNC:6024]
DN T cells	FYB1	0	1.91148	0.828	0.184	0	0	2.02845	0.485	0.033	0	0	0	FYN binding protein 1 [Source:HGNC Symbol;Acc:HGNC:4036]
DN T cells	PTGER4	0	1.07407	0.414	0.123	0	0	1.63463	0.353	0.034	0	0	0	prostaglandin E receptor 4 [Source:HGNC Symbol;Acc:HGNC:9596]
DN T cells	EMB	0	1.01465	0.489	0.117	0	0	1.16562	0.28	0.017	0	0	0	embigin [Source:HGNC Symbol;Acc:HGNC:30465]
DN T cells	CAMK4	0	0.946365	0.355	0.06	0	2.50789e-228	0.68724	0.145	0.013	8.41095e-224	2.50789e-228	0	calcium/calmodulin dependent protein kinase IV [Source:HGNC Symbol;Acc:HGNC:1464]
DN T cells	TNFAIP8	0	1.11178	0.523	0.166	0	1.15854e-66	0.947641	0.233	0.083	3.88551e-62	1.15854e-66	0	TNF alpha induced protein 8 [Source:HGNC Symbol;Acc:HGNC:17260]
DN T cells	ITK	0	1.00085	0.411	0.067	0	0	1.15908	0.222	0.01	0	0	0	IL2 inducible T cell kinase [Source:HGNC Symbol;Acc:HGNC:6171]
DN T cells	CYFIP2	0	0.787026	0.398	0.111	0	5.87009e-66	0.685853	0.156	0.041	1.96871e-61	5.87009e-66	0	cytoplasmic FMR1 interacting protein 2 [Source:HGNC Symbol;Acc:HGNC:13760]
DN T cells	HLA-A	0	1.08543	0.963	0.896	0	6.66278e-206	1.45199	0.89	0.834	2.23456e-201	6.66278e-206	0	major histocompatibility complex, class I, A [Source:HGNC Symbol;Acc:HGNC:4931]
DN T cells	HLA-C	0	1.05311	0.908	0.801	0	1.24987e-144	1.22239	0.844	0.817	4.1918e-140	1.24987e-144	0	major histocompatibility complex, class I, C [Source:HGNC Symbol;Acc:HGNC:4933]
DN T cells	HLA-B	0	1.16835	0.965	0.829	0	3.64505e-230	1.48825	0.917	0.837	1.22248e-225	3.64505e-230	0	major histocompatibility complex, class I, B [Source:HGNC Symbol;Acc:HGNC:4932]
DN T cells	TNF	0	1.42566	0.398	0.11	0	2.86277e-197	2.23767	0.405	0.111	9.60116e-193	2.86277e-197	0	tumor necrosis factor [Source:HGNC Symbol;Acc:HGNC:11892]
DN T cells	LTB	0	2.78971	0.852	0.107	0	0	3.00386	0.605	0.026	0	0	0	lymphotoxin beta [Source:HGNC Symbol;Acc:HGNC:6711]
DN T cells	GPSM3	0	1.08982	0.528	0.132	0	0	1.00556	0.24	0.026	0	0	0	G protein signaling modulator 3 [Source:HGNC Symbol;Acc:HGNC:13945]
DN T cells	THEMIS	0	0.642457	0.238	0.036	0	0	0.650503	0.106	0.004	0	0	0	thymocyte selection associated [Source:HGNC Symbol;Acc:HGNC:21569]
DN T cells	ZC3H12D	0	0.590933	0.174	0.014	0	0	0.871905	0.17	0.006	0	0	0	zinc finger CCCH-type containing 12D [Source:HGNC Symbol;Acc:HGNC:21175]
DN T cells	IKZF1	0	1.38025	0.612	0.129	0	0	1.21065	0.272	0.017	0	0	0	IKAROS family zinc finger 1 [Source:HGNC Symbol;Acc:HGNC:13176]
DN T cells	TRBC1	0	2.02219	0.567	0.115	0	0	1.98381	0.345	0.023	0	0	0	T cell receptor beta constant 1 [Source:HGNC Symbol;Acc:HGNC:12156]
DN T cells	TRBC2	0	2.19568	0.731	0.133	0	0	2.20452	0.458	0.025	0	0	0	T cell receptor beta constant 2 [Source:HGNC Symbol;Acc:HGNC:12157]
DN T cells	GIMAP7	0	1.32269	0.509	0.128	0	1.69473e-201	0.963994	0.203	0.028	5.68378e-197	1.69473e-201	0	GTPase, IMAP family member 7 [Source:HGNC Symbol;Acc:HGNC:22404]
DN T cells	GIMAP4	0	0.993664	0.447	0.127	0	7.66916e-74	0.545737	0.116	0.023	2.57208e-69	7.66916e-74	0	GTPase, IMAP family member 4 [Source:HGNC Symbol;Acc:HGNC:21872]
DN T cells	IL2RG	0	1.17293	0.578	0.127	0	0	1.29223	0.323	0.023	0	0	0	interleukin 2 receptor subunit gamma [Source:HGNC Symbol;Acc:HGNC:6010]
DN T cells	SEPT6	0	1.14157	0.608	0.261	0	1.95418e-123	1.1871	0.327	0.103	6.55392e-119	1.95418e-123	0
DN T cells	CD40LG	0	0.767736	0.235	0.006	0	0	0.710188	0.135	0.001	0	0	0	CD40 ligand [Source:HGNC Symbol;Acc:HGNC:11935]
DN T cells	PAG1	0	1.02482	0.406	0.092	0	4.37524e-172	0.841146	0.179	0.025	1.46737e-167	4.37524e-172	0	phosphoprotein membrane anchor with glycosphingolipid microdomains 1 [Source:HGNC Symbol;Acc:HGNC:30043]
DN T cells	DOCK8	0	0.869934	0.461	0.137	0	1.70359e-205	1.00195	0.226	0.034	5.71352e-201	1.70359e-205	0	dedicator of cytokinesis 8 [Source:HGNC Symbol;Acc:HGNC:19191]
DN T cells	TRAF1	0	0.837113	0.346	0.087	0	3.16306e-149	0.678378	0.142	0.019	1.06083e-144	3.16306e-149	0	TNF receptor associated factor 1 [Source:HGNC Symbol;Acc:HGNC:12031]
DN T cells	RPLP2	0	0.883927	0.973	0.966	0	1.87296e-48	0.497918	0.917	0.971	6.28153e-44	1.87296e-48	0	ribosomal protein lateral stalk subunit P2 [Source:HGNC Symbol;Acc:HGNC:10377]
DN T cells	CD6	0	0.980106	0.358	0.039	0	0	1.23471	0.248	0.007	0	0	0	CD6 molecule [Source:HGNC Symbol;Acc:HGNC:1691]
DN T cells	CD5	0	0.633488	0.234	0.018	0	0	0.535425	0.108	0.003	0	0	0	CD5 molecule [Source:HGNC Symbol;Acc:HGNC:1685]
DN T cells	TBC1D10C	0	0.809023	0.395	0.091	0	1.0666e-154	0.705074	0.15	0.02	3.57716e-150	1.0666e-154	0	TBC1 domain family member 10C [Source:HGNC Symbol;Acc:HGNC:24702]
DN T cells	IL10RA	0	0.824687	0.346	0.087	0	0	0.873821	0.191	0.015	0	0	0	interleukin 10 receptor subunit alpha [Source:HGNC Symbol;Acc:HGNC:5964]
DN T cells	CD3E	0	1.62097	0.708	0.118	0	0	1.68734	0.42	0.022	0	0	0	CD3e molecule [Source:HGNC Symbol;Acc:HGNC:1674]
DN T cells	CD3D	0	1.99932	0.72	0.077	0	0	2.2615	0.524	0.017	0	0	0	CD3d molecule [Source:HGNC Symbol;Acc:HGNC:1673]
DN T cells	CD3G	0	1.67879	0.642	0.06	0	0	1.66843	0.398	0.012	0	0	0	CD3g molecule [Source:HGNC Symbol;Acc:HGNC:1675]
DN T cells	ETS1	0	1.51847	0.794	0.362	0	1.03637e-73	1.36906	0.512	0.342	3.47578e-69	1.03637e-73	0	ETS proto-oncogene 1, transcription factor [Source:HGNC Symbol;Acc:HGNC:3488]
DN T cells	GATA3	0	1.09191	0.393	0.076	0	0	1.14961	0.228	0.016	0	0	0	GATA binding protein 3 [Source:HGNC Symbol;Acc:HGNC:4172]
DN T cells	APBB1IP	0	1.0134	0.511	0.139	0	4.18083e-178	1.02119	0.245	0.045	1.40217e-173	4.18083e-178	0	amyloid beta precursor protein binding family B member 1 interacting protein [Source:HGNC Symbol;Acc:HGNC:17379]
DN T cells	SRGN	0	0.95187	0.724	0.275	0	0	2.25817	0.608	0.108	0	0	0	serglycin [Source:HGNC Symbol;Acc:HGNC:9361]
DN T cells	SPOCK2	0	1.72641	0.632	0.067	0	0	1.77869	0.414	0.024	0	0	0	SPARC (osteonectin), cwcv and kazal like domains proteoglycan 2 [Source:HGNC Symbol;Acc:HGNC:13564]
DN T cells	CD27	0	1.14952	0.416	0.035	0	0	0.694621	0.131	0.006	0	0	0	CD27 molecule [Source:HGNC Symbol;Acc:HGNC:11922]
DN T cells	KLRB1	0	1.33855	0.376	0.1	0	0	2.26567	0.406	0.034	0	0	0	killer cell lectin like receptor B1 [Source:HGNC Symbol;Acc:HGNC:6373]
DN T cells	CLEC2D	0	1.4342	0.575	0.133	0	4.78954e-234	1.44656	0.313	0.058	1.60632e-229	4.78954e-234	0	C-type lectin domain family 2 member D [Source:HGNC Symbol;Acc:HGNC:14351]
DN T cells	CD69	0	1.77082	0.74	0.194	0	0	2.83684	0.676	0.089	0	0	0	CD69 molecule [Source:HGNC Symbol;Acc:HGNC:1694]
DN T cells	ARHGDIB	0	1.44901	0.779	0.245	0	0	1.76396	0.467	0.083	0	0	0	Rho GDP dissociation inhibitor beta [Source:HGNC Symbol;Acc:HGNC:679]
DN T cells	SLC38A1	0	0.917312	0.507	0.165	0	0.000139784	0.754072	0.328	0.338	1	0.000139784	0	solute carrier family 38 member 1 [Source:HGNC Symbol;Acc:HGNC:13447]
DN T cells	BIN2	0	0.768291	0.38	0.101	0	9.50064e-151	0.545719	0.115	0.012	3.18632e-146	9.50064e-151	0	bridging integrator 2 [Source:HGNC Symbol;Acc:HGNC:1053]
DN T cells	TESPA1	0	0.853169	0.306	0.027	0	0	0.582176	0.112	0.004	0	0	0	thymocyte expressed, positive selection associated 1 [Source:HGNC Symbol;Acc:HGNC:29109]
DN T cells	DGKA	0	0.975609	0.391	0.116	0	5.62323e-41	0.573198	0.128	0.04	1.88592e-36	5.62323e-41	0	diacylglycerol kinase alpha [Source:HGNC Symbol;Acc:HGNC:2849]
DN T cells	BTG1	0	1.56123	0.982	0.868	0	3.88242e-195	1.88719	0.82	0.715	1.30209e-190	3.88242e-195	0	BTG anti-proliferation factor 1 [Source:HGNC Symbol;Acc:HGNC:1130]
DN T cells	GPR183	0	1.2611	0.438	0.067	0	0	1.54992	0.297	0.016	0	0	0	G protein-coupled receptor 183 [Source:HGNC Symbol;Acc:HGNC:3128]
DN T cells	TRAC	0	2.21186	0.743	0.09	0	0	1.88757	0.415	0.015	0	0	0	T cell receptor alpha constant [Source:HGNC Symbol;Acc:HGNC:12029]
DN T cells	GNG2	0	0.9302	0.43	0.112	0	0	1.38839	0.323	0.027	0	0	0	G protein subunit gamma 2 [Source:HGNC Symbol;Acc:HGNC:4404]
DN T cells	BATF	0	0.818977	0.229	0.041	0	9.82157e-161	0.902303	0.134	0.016	3.29396e-156	9.82157e-161	0	basic leucine zipper ATF-like transcription factor [Source:HGNC Symbol;Acc:HGNC:958]
DN T cells	BCL11B	0	1.51734	0.555	0.047	0	0	1.18789	0.24	0.008	0	0	0	BAF chromatin remodeling complex subunit BCL11B [Source:HGNC Symbol;Acc:HGNC:13222]
DN T cells	RASGRP1	0	1.04237	0.47	0.102	0	2.00726e-174	1.09908	0.253	0.049	6.73196e-170	2.00726e-174	0	RAS guanyl releasing protein 1 [Source:HGNC Symbol;Acc:HGNC:9878]
DN T cells	B2M	0	1.35362	0.999	0.989	0	6.82659e-212	1.4087	0.976	0.988	2.2895e-207	6.82659e-212	0	beta-2-microglobulin [Source:HGNC Symbol;Acc:HGNC:914]
DN T cells	IL32	0	2.19913	0.865	0.268	0	6.65989e-306	2.6625	0.67	0.243	2.2336e-301	6.65989e-306	0	interleukin 32 [Source:HGNC Symbol;Acc:HGNC:16830]
DN T cells	LAT	0	0.943761	0.413	0.084	0	4.52399e-196	0.888362	0.205	0.029	1.51725e-191	4.52399e-196	0	linker for activation of T cells [Source:HGNC Symbol;Acc:HGNC:18874]
DN T cells	CORO1A	0	1.28754	0.716	0.189	0	0	1.8288	0.46	0.039	0	0	0	coronin 1A [Source:HGNC Symbol;Acc:HGNC:2252]
DN T cells	ACAP1	0	1.27866	0.652	0.177	0	0	1.52824	0.372	0.057	0	0	0	ArfGAP with coiled-coil, ankyrin repeat and PH domains 1 [Source:HGNC Symbol;Acc:HGNC:16467]
DN T cells	EVI2B	0	0.798857	0.408	0.101	0	0	0.85433	0.201	0.016	0	0	0	ecotropic viral integration site 2B [Source:HGNC Symbol;Acc:HGNC:3500]
DN T cells	SKAP1	0	1.0176	0.478	0.114	0	7.24439e-58	0.84349	0.229	0.087	2.42962e-53	7.24439e-58	0	src kinase associated phosphoprotein 1 [Source:HGNC Symbol;Acc:HGNC:15605]
DN T cells	LIMD2	0	1.16944	0.605	0.248	0	6.14384e-109	1.13889	0.284	0.085	2.06052e-104	6.14384e-109	0	LIM domain containing 2 [Source:HGNC Symbol;Acc:HGNC:28142]
DN T cells	TMC8	0	0.795101	0.367	0.084	0	1.12e-203	0.832738	0.176	0.021	3.75625e-199	1.12e-203	0	transmembrane channel like 8 [Source:HGNC Symbol;Acc:HGNC:20474]
DN T cells	BCL2	0	1.29826	0.602	0.267	0	2.03797e-63	1.22129	0.32	0.151	6.83495e-59	2.03797e-63	0	BCL2 apoptosis regulator [Source:HGNC Symbol;Acc:HGNC:990]
DN T cells	CD226	0	0.74375	0.264	0.038	0	3.19611e-222	0.692873	0.138	0.012	1.07191e-217	3.19611e-222	0	CD226 molecule [Source:HGNC Symbol;Acc:HGNC:16961]
DN T cells	STK4	0	1.31672	0.742	0.361	0	9.12398e-131	1.60803	0.472	0.208	3.06e-126	9.12398e-131	0	serine/threonine kinase 4 [Source:HGNC Symbol;Acc:HGNC:11408]
DN T cells	ARHGAP45	0	0.83127	0.378	0.094	0	1.52395e-151	0.913491	0.197	0.034	5.11103e-147	1.52395e-151	0	Rho GTPase activating protein 45 [Source:HGNC Symbol;Acc:HGNC:17102]
DN T cells	HCST	0	0.952025	0.648	0.18	0	0	1.64573	0.47	0.069	0	0	0	hematopoietic cell signal transducer [Source:HGNC Symbol;Acc:HGNC:16977]
DN T cells	GMFG	0	1.18566	0.616	0.163	0	0	1.29986	0.324	0.042	0	0	0	glia maturation factor gamma [Source:HGNC Symbol;Acc:HGNC:4374]
DN T cells	CD37	0	1.12875	0.619	0.17	0	0	1.19223	0.335	0.033	0	0	0	CD37 molecule [Source:HGNC Symbol;Acc:HGNC:1666]
DN T cells	PIK3IP1	0	1.51316	0.616	0.177	0	9.90117e-12	0.667065	0.193	0.133	3.32065e-07	9.90117e-12	0	phosphoinositide-3-kinase interacting protein 1 [Source:HGNC Symbol;Acc:HGNC:24942]
DN T cells	RAC2	0	1.22025	0.65	0.162	0	0	1.29349	0.336	0.031	0	0	0	Rac family small GTPase 2 [Source:HGNC Symbol;Acc:HGNC:9802]
DN T cells	SAMSN1	0	1.26713	0.468	0.113	0	0	1.51727	0.323	0.019	0	0	0	SAM domain, SH3 domain and nuclear localization signals 1 [Source:HGNC Symbol;Acc:HGNC:10528]
DN T cells	LCP2	1.40819e-302	0.858224	0.488	0.162	4.72278e-298	0	1.11752	0.26	0.028	0	1.40819e-302	0	lymphocyte cytosolic protein 2 [Source:HGNC Symbol;Acc:HGNC:6529]
DN T cells	STAT4	2.30363e-296	0.764091	0.347	0.089	7.72592e-292	0	1.37565	0.326	0.02	0	2.30363e-296	0	signal transducer and activator of transcription 4 [Source:HGNC Symbol;Acc:HGNC:11365]
DN T cells	PTPN7	2.18818e-278	0.86309	0.372	0.107	7.33873e-274	0	1.23305	0.244	0.025	0	2.18818e-278	0	protein tyrosine phosphatase non-receptor type 7 [Source:HGNC Symbol;Acc:HGNC:9659]
DN T cells	CCR6	2.35223e-277	0.564458	0.151	0.02	7.88889e-273	0	0.601401	0.102	0.004	0	2.35223e-277	0	C-C motif chemokine receptor 6 [Source:HGNC Symbol;Acc:HGNC:1607]
DN T cells	ITGB2	4.49489e-269	0.617687	0.448	0.137	1.5075e-264	0	1.08024	0.236	0.023	0	4.49489e-269	0	integrin subunit beta 2 [Source:HGNC Symbol;Acc:HGNC:6155]
DN T cells	RUNX3	1.86147e-239	0.778204	0.434	0.145	6.24299e-235	0	2.16661	0.499	0.038	0	1.86147e-239	0	RUNX family transcription factor 3 [Source:HGNC Symbol;Acc:HGNC:10473]
DN T cells	DOCK10	1.17936e-229	0.755986	0.395	0.136	3.95533e-225	0	0.970919	0.219	0.022	0	1.17936e-229	0	dedicator of cytokinesis 10 [Source:HGNC Symbol;Acc:HGNC:23479]
DN T cells	ITGAL	8.83754e-192	0.617901	0.361	0.123	2.96393e-187	0	1.15273	0.24	0.022	0	8.83754e-192	0	integrin subunit alpha L [Source:HGNC Symbol;Acc:HGNC:6148]
DN T cells	PTPN22	1.08258e-177	0.601336	0.284	0.088	3.63075e-173	0	1.39183	0.317	0.027	0	1.08258e-177	0	protein tyrosine phosphatase non-receptor type 22 [Source:HGNC Symbol;Acc:HGNC:9652]
DN T cells	AC025164.1	9.87345e-308	1.12106	0.347	0.092	3.31136e-303	9.1149e-43	0.70127	0.123	0.037	3.05695e-38	9.1149e-43	1.97469e-307	novel transcript, antisense to BTG1
DN T cells	TAGAP	2.67114e-306	0.8228	0.365	0.096	8.95846e-302	1.22949e-295	0.888831	0.185	0.016	4.12347e-291	1.22949e-295	5.34228e-306	T cell activation RhoGTPase activating protein [Source:HGNC Symbol;Acc:HGNC:15669]
DN T cells	CDC42SE2	7.13056e-305	1.06939	0.627	0.302	2.39145e-300	1.48001e-24	1.03535	0.428	0.383	4.96367e-20	1.48001e-24	1.42611e-304	CDC42 small effector 2 [Source:HGNC Symbol;Acc:HGNC:18547]
DN T cells	ARHGAP9	1.79358e-110	0.414076	0.263	0.1	6.01531e-106	1.93337e-304	1.01028	0.238	0.026	6.48415e-300	1.79358e-110	3.86675e-304	Rho GTPase activating protein 9 [Source:HGNC Symbol;Acc:HGNC:14130]
DN T cells	DOCK2	5.50383e-259	0.698426	0.356	0.101	1.84587e-254	5.46376e-303	0.786603	0.17	0.013	1.83244e-298	5.50383e-259	1.09275e-302	dedicator of cytokinesis 2 [Source:HGNC Symbol;Acc:HGNC:2988]
DN T cells	SPN	1.20139e-300	0.713816	0.366	0.095	4.02922e-296	1.9382e-180	0.789749	0.144	0.016	6.50033e-176	1.9382e-180	2.40278e-300	sialophorin [Source:HGNC Symbol;Acc:HGNC:11249]
DN T cells	RASSF5	1.82128e-229	0.628112	0.332	0.098	6.10821e-225	6.11231e-296	0.874429	0.19	0.017	2.04995e-291	1.82128e-229	1.22246e-295	Ras association domain family member 5 [Source:HGNC Symbol;Acc:HGNC:17609]
DN T cells	TCF7	1.71568e-295	1.28849	0.555	0.261	5.75405e-291	5.72478e-08	0.72394	0.265	0.229	0.00191998	5.72478e-08	3.43136e-295	transcription factor 7 [Source:HGNC Symbol;Acc:HGNC:11639]
DN T cells	EVI2A	1.57219e-289	0.704462	0.316	0.077	5.2728e-285	4.32272e-294	0.704915	0.181	0.016	1.44975e-289	1.57219e-289	8.64543e-294	ecotropic viral integration site 2A [Source:HGNC Symbol;Acc:HGNC:3499]
DN T cells	CD7	5.74762e-257	0.473546	0.414	0.124	1.92764e-252	5.72406e-293	1.26081	0.345	0.055	1.91974e-288	5.74762e-257	1.14481e-292	CD7 molecule [Source:HGNC Symbol;Acc:HGNC:1695]
DN T cells	LCP1	2.92586e-284	0.796991	0.662	0.28	9.81275e-280	2.36116e-207	1.51511	0.469	0.139	7.91886e-203	2.36116e-207	5.85172e-284	lymphocyte cytosolic protein 1 [Source:HGNC Symbol;Acc:HGNC:6528]
DN T cells	SRSF7	4.70168e-280	1.18941	0.905	0.79	1.57685e-275	2.10229e-140	1.76522	0.737	0.612	7.05066e-136	2.10229e-140	9.40335e-280	serine and arginine rich splicing factor 7 [Source:HGNC Symbol;Acc:HGNC:10789]
DN T cells	SP140	4.9074e-204	0.485468	0.188	0.039	1.64584e-199	1.18475e-279	0.550001	0.112	0.006	3.97341e-275	4.9074e-204	2.3695e-279	SP140 nuclear body protein [Source:HGNC Symbol;Acc:HGNC:17133]
DN T cells	C16orf54	1.09645e-278	0.488946	0.195	0.032	3.67729e-274	2.46497e-264	0.455512	0.112	0.007	8.26702e-260	2.46497e-264	2.19291e-278	chromosome 16 open reading frame 54 [Source:HGNC Symbol;Acc:HGNC:26649]
DN T cells	STK17A	3.02582e-272	0.881561	0.609	0.269	1.0148e-267	1.8277e-68	1.3403	0.503	0.342	6.12976e-64	1.8277e-68	6.05163e-272	serine/threonine kinase 17a [Source:HGNC Symbol;Acc:HGNC:11395]
DN T cells	FGD3	7.12067e-267	0.64247	0.279	0.065	2.38813e-262	1.74379e-270	0.673804	0.156	0.013	5.84832e-266	7.12067e-267	3.48758e-270	FYVE, RhoGEF and PH domain containing 3 [Source:HGNC Symbol;Acc:HGNC:16027]
DN T cells	NABP1	8.90106e-265	1.23928	0.542	0.243	2.98524e-260	0.13911	0.449092	0.309	0.412	1	0.13911	1.78021e-264	nucleic acid binding protein 1 [Source:HGNC Symbol;Acc:HGNC:26232]
DN T cells	IFNG	5.04221e-39	0.396645	0.175	0.087	1.69106e-34	9.23968e-265	1.25632	0.199	0.021	3.09881e-260	5.04221e-39	1.84794e-264	interferon gamma [Source:HGNC Symbol;Acc:HGNC:5438]
DN T cells	IKZF3	3.14287e-264	0.76589	0.399	0.119	1.05406e-259	3.46077e-174	1.07889	0.223	0.038	1.16067e-169	3.46077e-174	6.28574e-264	IKAROS family zinc finger 3 [Source:HGNC Symbol;Acc:HGNC:13178]
DN T cells	FLT3LG	6.50401e-262	0.687569	0.287	0.074	2.18132e-257	1.01071e-125	0.636395	0.152	0.025	3.38972e-121	1.01071e-125	1.3008e-261	fms related receptor tyrosine kinase 3 ligand [Source:HGNC Symbol;Acc:HGNC:3766]
DN T cells	NCKAP1L	2.52693e-189	0.565167	0.289	0.087	8.47481e-185	1.05065e-261	0.790333	0.143	0.011	3.52366e-257	2.52693e-189	2.10129e-261	NCK associated protein 1 like [Source:HGNC Symbol;Acc:HGNC:4862]
DN T cells	MBNL1	2.1261e-260	0.985856	0.835	0.651	7.13052e-256	5.58739e-109	1.63421	0.626	0.45	1.8739e-104	5.58739e-109	4.2522e-260	muscleblind like splicing regulator 1 [Source:HGNC Symbol;Acc:HGNC:6923]
DN T cells	ITGA4	1.76626e-259	1.01362	0.419	0.15	5.9237e-255	5.20103e-169	1.2089	0.272	0.058	1.74432e-164	5.20103e-169	3.53253e-259	integrin subunit alpha 4 [Source:HGNC Symbol;Acc:HGNC:6140]
DN T cells	SH2D1A	3.55479e-175	0.44099	0.23	0.06	1.19221e-170	2.18096e-258	0.674003	0.129	0.009	7.31451e-254	3.55479e-175	4.36193e-258	SH2 domain containing 1A [Source:HGNC Symbol;Acc:HGNC:10820]
DN T cells	FXYD5	2.80884e-258	1.13323	0.61	0.338	9.42029e-254	2.82329e-113	1.33056	0.399	0.158	9.46874e-109	2.82329e-113	5.61768e-258	FXYD domain containing ion transport regulator 5 [Source:HGNC Symbol;Acc:HGNC:4029]
DN T cells	ITM2A	1.73751e-252	0.854051	0.369	0.113	5.82727e-248	4.08172e-240	1.088	0.237	0.032	1.36893e-235	4.08172e-240	3.47502e-252	integral membrane protein 2A [Source:HGNC Symbol;Acc:HGNC:6173]
DN T cells	PDE3B	1.984e-252	0.657406	0.234	0.051	6.65394e-248	3.64957e-123	0.705051	0.13	0.019	1.22399e-118	3.64957e-123	3.968e-252	phosphodiesterase 3B [Source:HGNC Symbol;Acc:HGNC:8779]
DN T cells	ANKRD12	2.32705e-252	1.10656	0.807	0.637	7.80446e-248	7.75029e-52	1.30363	0.629	0.618	2.59929e-47	7.75029e-52	4.6541e-252	ankyrin repeat domain 12 [Source:HGNC Symbol;Acc:HGNC:29135]
DN T cells	RPL28	9.2603e-249	0.666887	0.983	0.985	3.10572e-244	1.06507e-20	0.319528	0.927	0.983	3.57203e-16	1.06507e-20	1.85206e-248	ribosomal protein L28 [Source:HGNC Symbol;Acc:HGNC:10330]
DN T cells	HLA-E	5.58816e-247	0.835381	0.902	0.817	1.87416e-242	2.78147e-47	0.905234	0.679	0.716	9.3285e-43	2.78147e-47	1.11763e-246	major histocompatibility complex, class I, E [Source:HGNC Symbol;Acc:HGNC:4962]
DN T cells	SLA	9.68776e-187	0.580702	0.344	0.115	3.24908e-182	3.74496e-246	1.05994	0.188	0.02	1.25598e-241	9.68776e-187	7.48992e-246	Src like adaptor [Source:HGNC Symbol;Acc:HGNC:10902]
DN T cells	JAML	3.14173e-142	0.367033	0.191	0.051	1.05367e-137	1.92303e-245	0.643366	0.127	0.009	6.44947e-241	3.14173e-142	3.84607e-245	junction adhesion molecule like [Source:HGNC Symbol;Acc:HGNC:19084]
DN T cells	GPR174	2.46981e-174	0.481304	0.216	0.056	8.28325e-170	1.94806e-245	0.644374	0.126	0.009	6.5334e-241	2.46981e-174	3.89612e-245	G protein-coupled receptor 174 [Source:HGNC Symbol;Acc:HGNC:30245]
DN T cells	ANKRD44	6.22665e-245	0.937931	0.514	0.222	2.08829e-240	1.2096e-63	0.960265	0.256	0.1	4.05675e-59	1.2096e-63	1.24533e-244	ankyrin repeat domain 44 [Source:HGNC Symbol;Acc:HGNC:25259]
DN T cells	CALM1	2.50494e-243	0.829084	0.904	0.805	8.40106e-239	1.61545e-74	1.06043	0.728	0.772	5.4179e-70	1.61545e-74	5.00987e-243	calmodulin 1 [Source:HGNC Symbol;Acc:HGNC:1442]
DN T cells	CRYBG1	1.7064e-242	0.820034	0.329	0.098	5.72292e-238	1.42807e-14	0.92598	0.222	0.154	4.78948e-10	1.42807e-14	3.4128e-242	crystallin beta-gamma domain containing 1 [Source:HGNC Symbol;Acc:HGNC:356]
DN T cells	AAK1	2.66527e-240	1.08576	0.716	0.509	8.93878e-236	2.90907e-25	1.07257	0.436	0.389	9.75644e-21	2.90907e-25	5.33054e-240	AP2 associated kinase 1 [Source:HGNC Symbol;Acc:HGNC:19679]
DN T cells	ZAP70	7.39608e-238	0.559474	0.257	0.061	2.4805e-233	5.20128e-180	0.601326	0.127	0.012	1.74441e-175	5.20128e-180	1.47922e-237	zeta chain of T cell receptor associated protein kinase 70 [Source:HGNC Symbol;Acc:HGNC:12858]
DN T cells	TNFAIP3	4.72802e-237	1.48112	0.789	0.564	1.58568e-232	4.48475e-24	0.525299	0.802	0.809	1.5041e-19	4.48475e-24	9.45603e-237	TNF alpha induced protein 3 [Source:HGNC Symbol;Acc:HGNC:11896]
DN T cells	ARHGAP30	4.4562e-236	0.686702	0.359	0.109	1.49452e-231	2.58875e-30	0.727441	0.171	0.076	8.68216e-26	2.58875e-30	8.9124e-236	Rho GTPase activating protein 30 [Source:HGNC Symbol;Acc:HGNC:27414]
DN T cells	HLA-F	4.47483e-235	0.858639	0.521	0.232	1.50077e-230	1.13411e-52	1.02137	0.281	0.132	3.80357e-48	1.13411e-52	8.94965e-235	major histocompatibility complex, class I, F [Source:HGNC Symbol;Acc:HGNC:4963]
DN T cells	WAS	1.21477e-232	0.616475	0.315	0.089	4.07408e-228	1.3715e-156	0.582337	0.126	0.014	4.59975e-152	1.3715e-156	2.42953e-232	WASP actin nucleation promoting factor [Source:HGNC Symbol;Acc:HGNC:12731]
DN T cells	AC243960.1	4.19972e-232	0.602828	0.219	0.047	1.4085e-227	7.16057e-214	0.750483	0.142	0.013	2.40151e-209	7.16057e-214	8.39943e-232	novel transcript, sense intronic to CEACAM21
DN T cells	SORL1	9.31889e-230	0.855265	0.379	0.13	3.12537e-225	3.96125e-05	0.551304	0.156	0.124	1	3.96125e-05	1.86378e-229	sortilin related receptor 1 [Source:HGNC Symbol;Acc:HGNC:11185]
DN T cells	RPS29	4.37017e-229	1.24725	0.948	0.943	1.46567e-224	1.00975e-68	0.741572	0.935	0.976	3.38649e-64	1.00975e-68	8.74034e-229	ribosomal protein S29 [Source:HGNC Symbol;Acc:HGNC:10419]
DN T cells	BICDL1	3.47619e-227	0.554697	0.171	0.03	1.16585e-222	5.19572e-136	1.15262	0.236	0.052	1.74254e-131	5.19572e-136	6.95238e-227	BICD family like cargo adaptor 1 [Source:HGNC Symbol;Acc:HGNC:28095]
DN T cells	LEPROTL1	8.76009e-227	0.977703	0.523	0.262	2.93796e-222	8.09282e-21	1.04378	0.34	0.272	2.71417e-16	8.09282e-21	1.75202e-226	leptin receptor overlapping transcript like 1 [Source:HGNC Symbol;Acc:HGNC:6555]
DN T cells	DOK2	1.00731e-148	0.516493	0.292	0.101	3.37831e-144	1.41421e-226	0.777344	0.18	0.02	4.74296e-222	1.00731e-148	2.82841e-226	docking protein 2 [Source:HGNC Symbol;Acc:HGNC:2991]
DN T cells	CCDC88C	3.10144e-226	0.708479	0.352	0.112	1.04016e-221	2.41863e-36	0.850631	0.212	0.098	8.11161e-32	2.41863e-36	6.20289e-226	coiled-coil domain containing 88C [Source:HGNC Symbol;Acc:HGNC:19967]
DN T cells	SLFN12L	6.67332e-191	0.638292	0.249	0.067	2.2381e-186	5.78695e-226	0.790081	0.134	0.011	1.94083e-221	6.67332e-191	1.15739e-225	schlafen family member 12 like [Source:HGNC Symbol;Acc:HGNC:33920]
DN T cells	SLC2A3	3.002e-102	0.853243	0.705	0.567	1.00681e-97	1.05714e-225	1.88603	0.552	0.183	3.54544e-221	3.002e-102	2.11428e-225	solute carrier family 2 member 3 [Source:HGNC Symbol;Acc:HGNC:11007]
DN T cells	ZNF331	8.97282e-225	1.04054	0.569	0.277	3.0093e-220	3.75492e-12	0.998038	0.329	0.292	1.25932e-07	3.75492e-12	1.79456e-224	zinc finger protein 331 [Source:HGNC Symbol;Acc:HGNC:15489]
DN T cells	RPS27	2.39185e-224	0.978614	0.973	0.97	8.0218e-220	2.38437e-62	0.691919	0.959	0.989	7.99671e-58	2.38437e-62	4.78371e-224	ribosomal protein S27 [Source:HGNC Symbol;Acc:HGNC:10416]
DN T cells	ICAM3	9.07178e-224	0.752961	0.413	0.156	3.04249e-219	2.63932e-49	0.771299	0.233	0.098	8.85175e-45	2.63932e-49	1.81436e-223	intercellular adhesion molecule 3 [Source:HGNC Symbol;Acc:HGNC:5346]
DN T cells	RPS25	1.38855e-223	0.851155	0.934	0.94	4.65691e-219	7.18467e-28	0.439285	0.856	0.951	2.4096e-23	7.18467e-28	2.77709e-223	ribosomal protein S25 [Source:HGNC Symbol;Acc:HGNC:10413]
DN T cells	GPR65	7.67324e-84	0.448937	0.22	0.088	2.57345e-79	2.14e-222	0.693647	0.153	0.015	7.17713e-218	7.67324e-84	4.28e-222	G protein-coupled receptor 65 [Source:HGNC Symbol;Acc:HGNC:4517]
DN T cells	DUSP2	4.69979e-222	0.90499	0.585	0.273	1.57622e-217	2.35907e-08	0.643693	0.479	0.495	0.000791183	2.35907e-08	9.39959e-222	dual specificity phosphatase 2 [Source:HGNC Symbol;Acc:HGNC:3068]
DN T cells	RPS21	1.92027e-221	0.989857	0.884	0.884	6.44019e-217	5.75515e-34	0.548616	0.81	0.922	1.93016e-29	5.75515e-34	3.84053e-221	ribosomal protein S21 [Source:HGNC Symbol;Acc:HGNC:10409]
DN T cells	NCF1	1.36122e-220	0.626319	0.292	0.081	4.56527e-216	9.09459e-188	0.821148	0.185	0.025	3.05014e-183	9.09459e-188	2.72245e-220	neutrophil cytosolic factor 1 [Source:HGNC Symbol;Acc:HGNC:7660]
DN T cells	FMNL1	8.27976e-217	0.714256	0.402	0.145	2.77687e-212	7.41497e-219	1.0231	0.223	0.031	2.48683e-214	8.27976e-217	1.48299e-218	formin like 1 [Source:HGNC Symbol;Acc:HGNC:1212]
DN T cells	SAMHD1	1.11513e-218	0.872558	0.5	0.222	3.73993e-214	0.423955	0.558299	0.198	0.218	1	0.423955	2.23026e-218	SAM and HD domain containing deoxynucleoside triphosphate triphosphohydrolase 1 [Source:HGNC Symbol;Acc:HGNC:15925]
DN T cells	EML4	1.12714e-217	1.10589	0.594	0.347	3.7802e-213	1.24611e-113	1.89747	0.597	0.399	4.17922e-109	1.24611e-113	2.25428e-217	EMAP like 4 [Source:HGNC Symbol;Acc:HGNC:1316]
DN T cells	KIAA1551	2.21953e-217	1.09062	0.723	0.512	7.44385e-213	0.000116144	0.72707	0.384	0.433	1	0.000116144	4.43906e-217
DN T cells	GPRIN3	9.34799e-217	0.799024	0.331	0.106	3.13513e-212	2.03346e-40	0.789119	0.203	0.087	6.81982e-36	2.03346e-40	1.8696e-216	GPRIN family member 3 [Source:HGNC Symbol;Acc:HGNC:27733]
DN T cells	SARAF	1.99505e-215	0.953294	0.725	0.568	6.69099e-211	1.13901e-17	0.988493	0.488	0.533	3.82002e-13	1.13901e-17	3.9901e-215	store-operated calcium entry associated regulatory factor [Source:HGNC Symbol;Acc:HGNC:28789]
DN T cells	RASAL3	2.84406e-215	0.617076	0.285	0.079	9.53841e-211	9.57541e-150	0.703712	0.133	0.016	3.2114e-145	9.57541e-150	5.68812e-215	RAS protein activator like 3 [Source:HGNC Symbol;Acc:HGNC:26129]
DN T cells	CELF2	1.52474e-214	0.858679	0.557	0.265	5.11369e-210	6.88625e-162	1.49691	0.392	0.12	2.30951e-157	6.88625e-162	3.04949e-214	CUGBP Elav-like family member 2 [Source:HGNC Symbol;Acc:HGNC:2550]
DN T cells	RIPOR2	6.2074e-214	1.14755	0.483	0.224	2.08184e-209	4.86564e-14	0.562615	0.15	0.087	1.63184e-09	4.86564e-14	1.24148e-213	RHO family interacting cell polarization regulator 2 [Source:HGNC Symbol;Acc:HGNC:13872]
DN T cells	CYLD	4.40755e-212	0.998369	0.572	0.318	1.4782e-207	3.99671e-17	1.01833	0.324	0.264	1.34042e-12	3.99671e-17	8.8151e-212	CYLD lysine 63 deubiquitinase [Source:HGNC Symbol;Acc:HGNC:2584]
DN T cells	DEF6	1.20155e-210	0.539903	0.239	0.06	4.02976e-206	2.89381e-60	0.573948	0.116	0.026	9.70526e-56	2.89381e-60	2.4031e-210	DEF6 guanine nucleotide exchange factor [Source:HGNC Symbol;Acc:HGNC:2760]
DN T cells	PDE7A	2.83551e-208	0.867603	0.418	0.17	9.50975e-204	7.50993e-31	0.897564	0.227	0.118	2.51868e-26	7.50993e-31	5.67103e-208	phosphodiesterase 7A [Source:HGNC Symbol;Acc:HGNC:8791]
DN T cells	PYHIN1	5.11549e-165	0.503519	0.275	0.084	1.71563e-160	1.59644e-207	0.690352	0.136	0.012	5.35415e-203	5.11549e-165	3.19288e-207	pyrin and HIN domain family member 1 [Source:HGNC Symbol;Acc:HGNC:28894]
DN T cells	SLFN5	1.7678e-205	0.931721	0.565	0.295	5.92886e-201	0.497487	0.609507	0.24	0.279	1	0.497487	3.53561e-205	schlafen family member 5 [Source:HGNC Symbol;Acc:HGNC:28286]
DN T cells	CXCR3	7.76091e-132	0.463336	0.169	0.045	2.60285e-127	8.51656e-204	0.537103	0.113	0.009	2.85628e-199	7.76091e-132	1.70331e-203	C-X-C motif chemokine receptor 3 [Source:HGNC Symbol;Acc:HGNC:4540]
DN T cells	RPL30	9.64045e-204	0.764671	0.965	0.971	3.23321e-199	6.33164e-29	0.44525	0.905	0.973	2.12351e-24	6.33164e-29	1.92809e-203	ribosomal protein L30 [Source:HGNC Symbol;Acc:HGNC:10333]
DN T cells	BORCS5	1.12988e-202	0.906437	0.362	0.135	3.78938e-198	1.03063e-13	0.661208	0.147	0.085	3.45652e-09	1.03063e-13	2.25975e-202	BLOC-1 related complex subunit 5 [Source:HGNC Symbol;Acc:HGNC:17950]
DN T cells	RPL13	1.47792e-202	0.635092	0.991	0.993	4.95664e-198	5.74463e-36	0.385952	0.965	0.991	1.92663e-31	5.74463e-36	2.95583e-202	ribosomal protein L13 [Source:HGNC Symbol;Acc:HGNC:10303]
DN T cells	NR4A2	4.22333e-202	0.886632	0.626	0.325	1.41642e-197	1.6047e-10	0.776096	0.505	0.519	5.38185e-06	1.6047e-10	8.44667e-202	nuclear receptor subfamily 4 group A member 2 [Source:HGNC Symbol;Acc:HGNC:7981]
DN T cells	FNBP1	7.91382e-202	1.00235	0.673	0.455	2.65414e-197	4.07208e-58	1.49121	0.491	0.367	1.36569e-53	4.07208e-58	1.58276e-201	formin binding protein 1 [Source:HGNC Symbol;Acc:HGNC:17069]
DN T cells	AC114760.2	1.31365e-137	0.4192	0.148	0.035	4.40571e-133	3.1857e-201	0.987922	0.172	0.021	1.06842e-196	1.31365e-137	6.3714e-201	novel transcript, antisense to STK17B
DN T cells	INPP5D	3.78891e-140	0.5372	0.288	0.104	1.27073e-135	1.12921e-199	0.873173	0.166	0.019	3.78714e-195	3.78891e-140	2.25842e-199	inositol polyphosphate-5-phosphatase D [Source:HGNC Symbol;Acc:HGNC:6079]
DN T cells	RPS20	6.61457e-197	0.695241	0.939	0.943	2.21839e-192	3.66664e-13	0.359009	0.829	0.904	1.22972e-08	3.66664e-13	1.32291e-196	ribosomal protein S20 [Source:HGNC Symbol;Acc:HGNC:10405]
DN T cells	SYNE2	1.60355e-196	1.07241	0.654	0.394	5.37799e-192	0.000209627	0.637866	0.494	0.555	1	0.000209627	3.2071e-196	spectrin repeat containing nuclear envelope protein 2 [Source:HGNC Symbol;Acc:HGNC:17084]
DN T cells	TMC6	9.89037e-192	0.667457	0.338	0.117	3.31703e-187	9.41781e-33	0.727703	0.156	0.063	3.15855e-28	9.41781e-33	1.97807e-191	transmembrane channel like 6 [Source:HGNC Symbol;Acc:HGNC:18021]
DN T cells	TC2N	1.07632e-189	0.746686	0.336	0.117	3.60977e-185	0.000212023	0.346619	0.216	0.325	1	0.000212023	2.15265e-189	tandem C2 domains, nuclear [Source:HGNC Symbol;Acc:HGNC:19859]
DN T cells	RPS15A	1.3635e-189	0.658432	0.959	0.966	4.57292e-185	1.01658e-38	0.506152	0.903	0.963	3.40939e-34	1.01658e-38	2.72701e-189	ribosomal protein S15a [Source:HGNC Symbol;Acc:HGNC:10389]
DN T cells	RNF213	4.67314e-188	0.878341	0.743	0.558	1.56728e-183	5.85613e-56	1.39827	0.536	0.436	1.96403e-51	5.85613e-56	9.34627e-188	ring finger protein 213 [Source:HGNC Symbol;Acc:HGNC:14539]
DN T cells	AC004687.1	5.41409e-57	0.372232	0.167	0.071	1.81578e-52	2.36048e-187	0.726002	0.131	0.013	7.91659e-183	5.41409e-57	4.72097e-187	novel transcript, MIR142 host
DN T cells	MGAT4A	4.13941e-184	0.678846	0.296	0.097	1.38827e-179	8.58594e-05	0.625471	0.193	0.169	1	8.58594e-05	8.27881e-184	alpha-1,3-mannosyl-glycoprotein 4-beta-N-acetylglucosaminyltransferase A [Source:HGNC Symbol;Acc:HGNC:7047]
DN T cells	TNIK	4.6131e-183	0.615756	0.248	0.071	1.54714e-178	5.01232e-116	0.546114	0.112	0.015	1.68103e-111	5.01232e-116	9.2262e-183	TRAF2 and NCK interacting kinase [Source:HGNC Symbol;Acc:HGNC:30765]
DN T cells	ZFP36L2	4.93246e-183	0.893904	0.886	0.828	1.65425e-178	1.54342e-69	1.24724	0.699	0.693	5.17632e-65	1.54342e-69	9.86492e-183	ZFP36 ring finger protein like 2 [Source:HGNC Symbol;Acc:HGNC:1108]
DN T cells	CYTH1	9.71794e-183	0.828752	0.43	0.195	3.2592e-178	0.0804359	0.669244	0.31	0.363	1	0.0804359	1.94359e-182	cytohesin 1 [Source:HGNC Symbol;Acc:HGNC:9501]
DN T cells	IL16	1.22228e-181	0.733766	0.389	0.158	4.09929e-177	3.56679e-44	0.498764	0.109	0.029	1.19623e-39	3.56679e-44	2.44456e-181	interleukin 16 [Source:HGNC Symbol;Acc:HGNC:5980]
DN T cells	WIPF1	1.87374e-129	0.722645	0.553	0.35	6.28415e-125	4.35084e-181	1.35273	0.363	0.094	1.45918e-176	1.87374e-129	8.70168e-181	WAS/WASL interacting protein family member 1 [Source:HGNC Symbol;Acc:HGNC:12736]
DN T cells	RPS12	1.57714e-179	0.849857	0.963	0.972	5.2894e-175	4.09087e-41	0.536769	0.928	0.98	1.372e-36	4.09087e-41	3.15427e-179	ribosomal protein S12 [Source:HGNC Symbol;Acc:HGNC:10385]
DN T cells	RCSD1	2.51289e-177	0.728135	0.382	0.153	8.42773e-173	1.09994e-78	0.561315	0.12	0.023	3.68896e-74	1.09994e-78	5.02578e-177	RCSD domain containing 1 [Source:HGNC Symbol;Acc:HGNC:28310]
DN T cells	JUNB	4.01393e-177	0.742021	0.967	0.951	1.34619e-172	6.58059e-20	0.649239	0.787	0.887	2.207e-15	6.58059e-20	8.02787e-177	JunB proto-oncogene, AP-1 transcription factor subunit [Source:HGNC Symbol;Acc:HGNC:6205]
DN T cells	AC245297.3	2.35207e-176	0.96961	0.537	0.29	7.88838e-172	1.12187e-36	1.16341	0.32	0.195	3.76252e-32	1.12187e-36	4.70415e-176	novel transcript
DN T cells	RPL19	3.40242e-174	0.649591	0.963	0.972	1.1411e-169	5.17344e-19	0.333155	0.888	0.965	1.73507e-14	5.17344e-19	6.80483e-174	ribosomal protein L19 [Source:HGNC Symbol;Acc:HGNC:10312]
DN T cells	STK10	7.92521e-174	0.744228	0.385	0.157	2.65796e-169	1.31001e-63	0.9647	0.201	0.066	4.39352e-59	1.31001e-63	1.58504e-173	serine/threonine kinase 10 [Source:HGNC Symbol;Acc:HGNC:11388]
DN T cells	PPP2R5C	3.96293e-173	0.999765	0.619	0.421	1.32909e-168	5.44679e-45	1.33933	0.45	0.345	1.82675e-40	5.44679e-45	7.92587e-173	protein phosphatase 2 regulatory subunit B'gamma [Source:HGNC Symbol;Acc:HGNC:9311]
DN T cells	MCUB	2.73227e-172	0.586194	0.268	0.086	9.16347e-168	1.52845e-17	0.496373	0.142	0.074	5.12612e-13	1.52845e-17	5.46453e-172	mitochondrial calcium uniporter dominant negative subunit beta [Source:HGNC Symbol;Acc:HGNC:26076]
DN T cells	FOXP1	2.25964e-171	0.979174	0.63	0.421	7.57839e-167	3.07027e-05	0.860656	0.381	0.428	1	3.07027e-05	4.51929e-171	forkhead box P1 [Source:HGNC Symbol;Acc:HGNC:3823]
DN T cells	GZMM	4.46629e-145	0.386493	0.293	0.099	1.4979e-140	2.11685e-169	0.682525	0.185	0.027	7.09949e-165	4.46629e-145	4.2337e-169	granzyme M [Source:HGNC Symbol;Acc:HGNC:4712]
DN T cells	ATP2A3	1.83611e-112	0.407203	0.191	0.061	6.15794e-108	1.64206e-168	0.55151	0.107	0.01	5.50713e-164	1.83611e-112	3.28412e-168	ATPase sarcoplasmic/endoplasmic reticulum Ca2+ transporting 3 [Source:HGNC Symbol;Acc:HGNC:813]
DN T cells	SRSF5	4.8968e-168	0.65856	0.871	0.827	1.64229e-163	2.31532e-27	0.781328	0.607	0.686	7.76512e-23	2.31532e-27	9.79359e-168	serine and arginine rich splicing factor 5 [Source:HGNC Symbol;Acc:HGNC:10787]
DN T cells	MYO1G	1.1831e-102	0.439439	0.226	0.083	3.96787e-98	3.7167e-167	0.6572	0.116	0.011	1.24651e-162	1.1831e-102	7.4334e-167	myosin IG [Source:HGNC Symbol;Acc:HGNC:13880]
DN T cells	TNFRSF1B	5.77326e-166	0.71584	0.332	0.124	1.93623e-161	1.10187e-117	1.11835	0.237	0.059	3.69546e-113	1.10187e-117	1.15465e-165	TNF receptor superfamily member 1B [Source:HGNC Symbol;Acc:HGNC:11917]
DN T cells	HSPE1	9.10078e-166	1.08308	0.793	0.703	3.05222e-161	0.97618	0.312235	0.585	0.788	1	0.97618	1.82016e-165	heat shock protein family E (Hsp10) member 1 [Source:HGNC Symbol;Acc:HGNC:5269]
DN T cells	AC026979.2	1.18919e-164	0.732814	0.295	0.104	3.98831e-160	1.52529e-11	0.65757	0.169	0.111	5.11553e-07	1.52529e-11	2.37838e-164	novel transcript
DN T cells	LBH	6.46561e-163	0.732603	0.478	0.234	2.16843e-158	0.249855	0.359753	0.219	0.233	1	0.249855	1.29312e-162	LBH regulator of WNT signaling pathway [Source:HGNC Symbol;Acc:HGNC:29532]
DN T cells	TSC22D3	1.85985e-160	1.10968	0.582	0.386	6.23756e-156	1.4354e-113	1.85111	0.479	0.238	4.81404e-109	1.4354e-113	3.7197e-160	TSC22 domain family member 3 [Source:HGNC Symbol;Acc:HGNC:3051]
DN T cells	PBX4	2.6534e-106	0.291479	0.1	0.021	8.89896e-102	1.56846e-159	0.945545	0.186	0.029	5.26031e-155	2.6534e-106	3.13693e-159	PBX homeobox 4 [Source:HGNC Symbol;Acc:HGNC:13403]
DN T cells	RPS19	1.69693e-158	0.587714	0.964	0.969	5.69115e-154	4.01994e-58	0.6377	0.912	0.974	1.34821e-53	4.01994e-58	3.39385e-158	ribosomal protein S19 [Source:HGNC Symbol;Acc:HGNC:10402]
DN T cells	RPL23A	6.83616e-158	0.646623	0.938	0.937	2.29271e-153	1.67331e-13	0.306569	0.884	0.959	5.61195e-09	1.67331e-13	1.36723e-157	ribosomal protein L23a [Source:HGNC Symbol;Acc:HGNC:10317]
DN T cells	CD4	2.29379e-157	0.726271	0.309	0.119	7.69292e-153	1.66885e-95	0.616505	0.149	0.029	5.597e-91	1.66885e-95	4.58758e-157	CD4 molecule [Source:HGNC Symbol;Acc:HGNC:1678]
DN T cells	SEPT1	1.7043e-156	0.69995	0.388	0.174	5.71587e-152	8.99227e-31	0.674455	0.188	0.088	3.01583e-26	8.99227e-31	3.40859e-156
DN T cells	PABPC1	6.58657e-156	0.736537	0.954	0.935	2.209e-151	1.80818e-89	1.01993	0.843	0.86	6.06428e-85	1.80818e-89	1.31731e-155	poly(A) binding protein cytoplasmic 1 [Source:HGNC Symbol;Acc:HGNC:8554]
DN T cells	LPXN	3.48663e-155	0.536401	0.267	0.088	1.16934e-150	2.63121e-127	0.764817	0.167	0.029	8.82456e-123	2.63121e-127	6.97325e-155	leupaxin [Source:HGNC Symbol;Acc:HGNC:14061]
DN T cells	ADGRE5	7.15144e-25	0.373609	0.36	0.277	2.39845e-20	4.71753e-155	1.75054	0.43	0.15	1.58217e-150	7.15144e-25	9.43507e-155	adhesion G protein-coupled receptor E5 [Source:HGNC Symbol;Acc:HGNC:1711]
DN T cells	PDE4B	1.36631e-139	0.743298	0.373	0.166	4.58232e-135	1.23041e-153	1.30755	0.305	0.076	4.12653e-149	1.36631e-139	2.46081e-153	phosphodiesterase 4B [Source:HGNC Symbol;Acc:HGNC:8781]
DN T cells	SEMA4D	1.74819e-153	0.630757	0.368	0.152	5.86309e-149	1.29482e-28	0.864383	0.207	0.106	4.34257e-24	1.29482e-28	3.49639e-153	semaphorin 4D [Source:HGNC Symbol;Acc:HGNC:10732]
DN T cells	EIF1	1.90462e-153	0.482997	0.978	0.974	6.38772e-149	3.51665e-62	0.591968	0.919	0.973	1.17942e-57	3.51665e-62	3.80924e-153	eukaryotic translation initiation factor 1 [Source:HGNC Symbol;Acc:HGNC:3249]
DN T cells	LSP1	1.0855e-125	0.590615	0.539	0.31	3.64056e-121	6.47589e-148	1.02217	0.267	0.06	2.17189e-143	1.0855e-125	1.29518e-147	lymphocyte specific protein 1 [Source:HGNC Symbol;Acc:HGNC:6707]
DN T cells	TNFRSF25	2.67858e-147	0.666858	0.316	0.129	8.98343e-143	3.25266e-40	0.693305	0.183	0.073	1.09088e-35	3.25266e-40	5.35717e-147	TNF receptor superfamily member 25 [Source:HGNC Symbol;Acc:HGNC:11910]
DN T cells	RARRES3	1.6311e-146	0.81132	0.507	0.29	5.47037e-142	0.00013157	0.607822	0.303	0.3	1	0.00013157	3.26219e-146
DN T cells	RPL38	1.00043e-143	0.605795	0.951	0.953	3.35523e-139	9.33645e-22	0.330627	0.867	0.954	3.13126e-17	9.33645e-22	2.00085e-143	ribosomal protein L38 [Source:HGNC Symbol;Acc:HGNC:10349]
DN T cells	FAU	4.38473e-141	0.55091	0.925	0.936	1.47055e-136	9.45135e-19	0.339903	0.857	0.952	3.16979e-14	9.45135e-19	8.76947e-141	FAU ubiquitin like and ribosomal protein S30 fusion [Source:HGNC Symbol;Acc:HGNC:3597]
DN T cells	DNAJB1	5.82583e-141	0.969393	0.873	0.783	1.95387e-136	0.00501341	0.517623	0.614	0.752	1	0.00501341	1.16517e-140	DnaJ heat shock protein family (Hsp40) member B1 [Source:HGNC Symbol;Acc:HGNC:5270]
DN T cells	SH3BGRL3	1.55634e-139	0.676656	0.833	0.771	5.21967e-135	1.2394e-30	0.875803	0.651	0.752	4.15668e-26	1.2394e-30	3.11269e-139	SH3 domain binding glutamate rich protein like 3 [Source:HGNC Symbol;Acc:HGNC:15568]
DN T cells	RPS27A	5.26604e-139	0.684138	0.944	0.959	1.76612e-134	2.58663e-36	0.515591	0.898	0.977	8.67504e-32	2.58663e-36	1.05321e-138	ribosomal protein S27a [Source:HGNC Symbol;Acc:HGNC:10417]
DN T cells	TGFB1	1.06674e-22	0.366089	0.405	0.342	3.57762e-18	8.22295e-138	1.38977	0.366	0.117	2.75781e-133	1.06674e-22	1.64459e-137	transforming growth factor beta 1 [Source:HGNC Symbol;Acc:HGNC:11766]
DN T cells	FYN	3.66681e-116	0.770695	0.597	0.432	1.22978e-111	1.54406e-137	1.61849	0.431	0.164	5.17847e-133	3.66681e-116	3.08812e-137	FYN proto-oncogene, Src family tyrosine kinase [Source:HGNC Symbol;Acc:HGNC:4037]
DN T cells	RORA	9.1806e-137	1.00974	0.546	0.367	3.07899e-132	5.03688e-77	1.83182	0.451	0.267	1.68927e-72	5.03688e-77	1.83612e-136	RAR related orphan receptor A [Source:HGNC Symbol;Acc:HGNC:10258]
DN T cells	SH3KBP1	6.31896e-135	0.776918	0.472	0.272	2.11925e-130	3.0905e-33	0.846774	0.244	0.129	1.03649e-28	3.0905e-33	1.26379e-134	SH3 domain containing kinase binding protein 1 [Source:HGNC Symbol;Acc:HGNC:13867]
DN T cells	ABRACL	1.06504e-133	0.684738	0.383	0.184	3.57194e-129	0.168339	0.382446	0.281	0.376	1	0.168339	2.13009e-133	ABRA C-terminal like [Source:HGNC Symbol;Acc:HGNC:21230]
DN T cells	RPL32	3.72734e-131	0.543172	0.978	0.984	1.25007e-126	1.21645e-17	0.283766	0.93	0.979	4.07974e-13	1.21645e-17	7.45467e-131	ribosomal protein L32 [Source:HGNC Symbol;Acc:HGNC:10336]
DN T cells	PRKCH	2.42066e-129	0.541233	0.33	0.134	8.11842e-125	1.37345e-16	0.755125	0.203	0.128	4.60628e-12	1.37345e-16	4.84132e-129	protein kinase C eta [Source:HGNC Symbol;Acc:HGNC:9403]
DN T cells	ARHGAP4	3.15204e-101	0.484212	0.233	0.091	1.05713e-96	4.2383e-129	0.743346	0.159	0.026	1.42144e-124	3.15204e-101	8.4766e-129	Rho GTPase activating protein 4 [Source:HGNC Symbol;Acc:HGNC:674]
DN T cells	YME1L1	1.98551e-126	0.978097	0.761	0.679	6.65901e-122	0.305799	0.419244	0.459	0.658	1	0.305799	3.97102e-126	YME1 like 1 ATPase [Source:HGNC Symbol;Acc:HGNC:12843]
DN T cells	SLC9A3R1	5.50202e-125	0.555983	0.369	0.168	1.84527e-120	0.192644	0.601378	0.245	0.272	1	0.192644	1.1004e-124	SLC9A3 regulator 1 [Source:HGNC Symbol;Acc:HGNC:11075]
DN T cells	ARL6IP5	1.00749e-124	0.747459	0.66	0.537	3.37891e-120	0.128685	0.417929	0.397	0.564	1	0.128685	2.01498e-124	ADP ribosylation factor like GTPase 6 interacting protein 5 [Source:HGNC Symbol;Acc:HGNC:16937]
DN T cells	ADAM19	1.3738e-81	0.450474	0.157	0.055	4.60744e-77	1.86246e-123	0.824598	0.156	0.026	6.2463e-119	1.3738e-81	3.72491e-123	ADAM metallopeptidase domain 19 [Source:HGNC Symbol;Acc:HGNC:197]
DN T cells	DUSP4	4.1439e-123	1.22244	0.266	0.106	1.38978e-118	0.0616047	0.922505	0.3	0.344	1	0.0616047	8.2878e-123	dual specificity phosphatase 4 [Source:HGNC Symbol;Acc:HGNC:3070]
DN T cells	MDFIC	1.45887e-122	0.698308	0.418	0.219	4.89277e-118	4.61575e-43	0.750929	0.183	0.07	1.54803e-38	4.61575e-43	2.91775e-122	MyoD family inhibitor domain containing [Source:HGNC Symbol;Acc:HGNC:28870]
DN T cells	ARHGEF1	3.03554e-122	0.680978	0.436	0.238	1.01806e-117	2.02135e-57	1.12182	0.316	0.155	6.7792e-53	2.02135e-57	6.07109e-122	Rho guanine nucleotide exchange factor 1 [Source:HGNC Symbol;Acc:HGNC:681]
DN T cells	ATM	3.33715e-121	0.865992	0.64	0.5	1.11921e-116	2.89366e-14	0.92243	0.29	0.23	9.70475e-10	2.89366e-14	6.67431e-121	ATM serine/threonine kinase [Source:HGNC Symbol;Acc:HGNC:795]
DN T cells	TOMM7	5.03854e-121	0.704672	0.775	0.766	1.68983e-116	1.79814e-05	0.439577	0.599	0.78	0.603061	1.79814e-05	1.00771e-120	translocase of outer mitochondrial membrane 7 [Source:HGNC Symbol;Acc:HGNC:21648]
DN T cells	CARD16	8.42441e-121	0.678319	0.332	0.15	2.82538e-116	2.47328e-10	0.461704	0.133	0.081	8.29489e-06	2.47328e-10	1.68488e-120	caspase recruitment domain family member 16 [Source:HGNC Symbol;Acc:HGNC:33701]
DN T cells	SMAP2	2.7468e-120	0.672819	0.385	0.196	9.21221e-116	1.51963e-29	1.03419	0.291	0.183	5.09653e-25	1.51963e-29	5.4936e-120	small ArfGAP2 [Source:HGNC Symbol;Acc:HGNC:25082]
DN T cells	NLRC3	1.37225e-119	0.452091	0.19	0.058	4.60224e-115	1.07971e-106	0.587971	0.1	0.013	3.62113e-102	1.07971e-106	2.74449e-119	NLR family CARD domain containing 3 [Source:HGNC Symbol;Acc:HGNC:29889]
DN T cells	RPS3	2.67893e-119	0.600512	0.94	0.959	8.98461e-115	1.28615e-19	0.312335	0.9	0.956	4.3135e-15	1.28615e-19	5.35787e-119	ribosomal protein S3 [Source:HGNC Symbol;Acc:HGNC:10420]
DN T cells	PREX1	9.2042e-119	0.574085	0.34	0.15	3.08691e-114	8.61369e-101	1.14504	0.249	0.071	2.88886e-96	8.61369e-101	1.84084e-118	phosphatidylinositol-3,4,5-trisphosphate dependent Rac exchange factor 1 [Source:HGNC Symbol;Acc:HGNC:32594]
DN T cells	MYBL1	1.03368e-47	0.342701	0.19	0.091	3.46677e-43	1.65997e-118	0.850999	0.153	0.026	5.5672e-114	1.03368e-47	3.31994e-118	MYB proto-oncogene like 1 [Source:HGNC Symbol;Acc:HGNC:7547]
DN T cells	NR3C1	1.99958e-106	0.991886	0.532	0.389	6.70618e-102	2.42945e-118	1.61828	0.397	0.155	8.14789e-114	1.99958e-106	4.8589e-118	nuclear receptor subfamily 3 group C member 1 [Source:HGNC Symbol;Acc:HGNC:7978]
DN T cells	ILF3-DT	1.05449e-117	1.06142	0.439	0.259	3.53655e-113	0.291642	0.542698	0.173	0.184	1	0.291642	2.10898e-117	ILF3 divergent transcript [Source:HGNC Symbol;Acc:HGNC:27115]
DN T cells	RGS10	1.14721e-117	0.745158	0.449	0.267	3.84753e-113	3.11965e-06	0.570479	0.27	0.246	0.104627	3.11965e-06	2.29443e-117	regulator of G protein signaling 10 [Source:HGNC Symbol;Acc:HGNC:9992]
DN T cells	RHOF	6.50469e-116	0.477405	0.252	0.096	2.18154e-111	0.340244	0.472633	0.158	0.167	1	0.340244	1.30094e-115	ras homolog family member F, filopodia associated [Source:HGNC Symbol;Acc:HGNC:15703]
DN T cells	DDX5	1.89821e-115	0.457919	0.976	0.972	6.36621e-111	1.85552e-26	0.42001	0.913	0.972	6.22306e-22	1.85552e-26	3.79642e-115	DEAD-box helicase 5 [Source:HGNC Symbol;Acc:HGNC:2746]
DN T cells	CREM	6.7482e-115	1.17938	0.443	0.27	2.26321e-110	6.12227e-33	1.38036	0.358	0.255	2.05329e-28	6.12227e-33	1.34964e-114	cAMP responsive element modulator [Source:HGNC Symbol;Acc:HGNC:2352]
DN T cells	ALOX5AP	2.89523e-94	0.353029	0.23	0.087	9.71001e-90	2.58313e-113	0.568148	0.157	0.027	8.66332e-109	2.89523e-94	5.16627e-113	arachidonate 5-lipoxygenase activating protein [Source:HGNC Symbol;Acc:HGNC:436]
DN T cells	PFN1	3.15792e-111	0.60093	0.805	0.769	1.0591e-106	2.20846e-15	0.594303	0.669	0.807	7.40674e-11	2.20846e-15	6.31584e-111	profilin 1 [Source:HGNC Symbol;Acc:HGNC:8881]
DN T cells	S100A4	7.32737e-111	0.845979	0.726	0.631	2.45745e-106	7.3819e-106	1.68292	0.619	0.395	2.47574e-101	7.3819e-106	1.46547e-110	S100 calcium binding protein A4 [Source:HGNC Symbol;Acc:HGNC:10494]
DN T cells	CASP8	5.25993e-110	0.655741	0.288	0.128	1.76408e-105	2.5292e-09	0.793103	0.213	0.164	8.48243e-05	2.5292e-09	1.05199e-109	caspase 8 [Source:HGNC Symbol;Acc:HGNC:1509]
DN T cells	SYTL1	8.81893e-110	0.436331	0.213	0.075	2.95769e-105	0.750261	0.305375	0.102	0.114	1	0.750261	1.76379e-109	synaptotagmin like 1 [Source:HGNC Symbol;Acc:HGNC:15584]
DN T cells	HELB	2.2848e-109	0.666971	0.326	0.156	7.66275e-105	6.6787e-10	0.726359	0.19	0.136	2.2399e-05	6.6787e-10	4.56959e-109	DNA helicase B [Source:HGNC Symbol;Acc:HGNC:17196]
DN T cells	EVL	2.84575e-109	0.610761	0.665	0.527	9.54408e-105	1.78143e-34	1.0441	0.383	0.27	5.97455e-30	1.78143e-34	5.6915e-109	Enah/Vasp-like [Source:HGNC Symbol;Acc:HGNC:20234]
DN T cells	YPEL5	3.49275e-108	0.946921	0.612	0.488	1.1714e-103	3.06178e-12	0.847913	0.506	0.577	1.02686e-07	3.06178e-12	6.98551e-108	yippee like 5 [Source:HGNC Symbol;Acc:HGNC:18329]
DN T cells	RGCC	9.10922e-108	0.62812	0.358	0.175	3.05505e-103	2.47025e-32	1.25582	0.386	0.273	8.28473e-28	2.47025e-32	1.82184e-107	regulator of cell cycle [Source:HGNC Symbol;Acc:HGNC:20369]
DN T cells	RPLP1	1.4383e-107	0.477042	0.983	0.987	4.82377e-103	1.86976e-44	0.535734	0.984	0.996	6.27081e-40	1.86976e-44	2.8766e-107	ribosomal protein lateral stalk subunit P1 [Source:HGNC Symbol;Acc:HGNC:10372]
DN T cells	PARP8	3.44502e-107	0.631277	0.344	0.165	1.15539e-102	8.05241e-70	1.12761	0.259	0.097	2.70062e-65	8.05241e-70	6.89005e-107	poly(ADP-ribose) polymerase family member 8 [Source:HGNC Symbol;Acc:HGNC:26124]
DN T cells	CCNH	9.68189e-106	0.89623	0.451	0.281	3.24711e-101	2.75837e-19	1.0221	0.286	0.209	9.25103e-15	2.75837e-19	1.93638e-105	cyclin H [Source:HGNC Symbol;Acc:HGNC:1594]
DN T cells	CDC14A	1.49569e-104	0.709176	0.345	0.179	5.01623e-100	0.0188049	0.665524	0.222	0.227	1	0.0188049	2.99137e-104	cell division cycle 14A [Source:HGNC Symbol;Acc:HGNC:1718]
DN T cells	DIAPH1	2.0613e-104	0.682877	0.426	0.246	6.9132e-100	0.430787	0.489844	0.247	0.318	1	0.430787	4.12261e-104	diaphanous related formin 1 [Source:HGNC Symbol;Acc:HGNC:2876]
DN T cells	RNF125	3.07562e-104	0.487137	0.299	0.13	1.0315e-99	3.06971e-31	0.761689	0.184	0.084	1.02952e-26	3.06971e-31	6.15125e-104	ring finger protein 125 [Source:HGNC Symbol;Acc:HGNC:21150]
DN T cells	FAM49B	1.75701e-103	0.521103	0.365	0.179	5.89268e-99	0.03059	0.542656	0.201	0.202	1	0.03059	3.51403e-103
DN T cells	HSPA8	3.06691e-103	0.660448	0.894	0.847	1.02858e-98	8.21014e-27	0.801407	0.684	0.772	2.75352e-22	8.21014e-27	6.13381e-103	heat shock protein family A (Hsp70) member 8 [Source:HGNC Symbol;Acc:HGNC:5241]
DN T cells	PBXIP1	3.34742e-103	0.772497	0.445	0.287	1.12266e-98	1.14886e-43	0.882431	0.263	0.129	3.85305e-39	1.14886e-43	6.69483e-103	PBX homeobox interacting protein 1 [Source:HGNC Symbol;Acc:HGNC:21199]
DN T cells	TMSB4X	1.87913e-101	0.447567	0.994	0.995	6.30223e-97	7.81285e-47	0.545008	0.979	0.994	2.62027e-42	7.81285e-47	3.75826e-101	thymosin beta 4 X-linked [Source:HGNC Symbol;Acc:HGNC:11881]
DN T cells	RPL21	4.25085e-101	0.763368	0.895	0.926	1.42565e-96	1.33994e-22	0.448018	0.86	0.946	4.49391e-18	1.33994e-22	8.50171e-101	ribosomal protein L21 [Source:HGNC Symbol;Acc:HGNC:10313]
DN T cells	KLF6	1.29221e-99	0.900035	0.788	0.716	4.3338e-95	3.93333e-09	0.461962	0.851	0.902	0.000131916	3.93333e-09	2.58441e-99	Kruppel like factor 6 [Source:HGNC Symbol;Acc:HGNC:2235]
DN T cells	DDX3X	1.59264e-98	0.720131	0.858	0.825	5.3414e-94	1.5601e-80	1.21947	0.743	0.768	5.23228e-76	1.5601e-80	3.18528e-98	DEAD-box helicase 3 X-linked [Source:HGNC Symbol;Acc:HGNC:2745]
DN T cells	ST8SIA4	5.59745e-98	0.482775	0.222	0.085	1.87727e-93	1.18914e-67	0.509311	0.107	0.021	3.98814e-63	1.18914e-67	1.11949e-97	ST8 alpha-N-acetyl-neuraminide alpha-2,8-sialyltransferase 4 [Source:HGNC Symbol;Acc:HGNC:10871]
DN T cells	EEF1B2	1.05679e-97	0.673395	0.836	0.846	3.54425e-93	5.83552e-06	0.274088	0.686	0.804	0.195712	5.83552e-06	2.11357e-97	eukaryotic translation elongation factor 1 beta 2 [Source:HGNC Symbol;Acc:HGNC:3208]
DN T cells	RNF166	1.21782e-96	0.534089	0.259	0.112	4.08433e-92	1.08176e-51	0.754188	0.179	0.061	3.62802e-47	1.08176e-51	2.43564e-96	ring finger protein 166 [Source:HGNC Symbol;Acc:HGNC:28856]
DN T cells	PRMT9	3.78805e-96	0.800592	0.327	0.164	1.27044e-91	3.50975e-05	0.633382	0.138	0.106	1	3.50975e-05	7.5761e-96	protein arginine methyltransferase 9 [Source:HGNC Symbol;Acc:HGNC:25099]
DN T cells	TSPYL2	4.39266e-96	1.10005	0.589	0.471	1.47321e-91	4.4847e-66	1.74861	0.485	0.331	1.50408e-61	4.4847e-66	8.78531e-96	TSPY like 2 [Source:HGNC Symbol;Acc:HGNC:24358]
DN T cells	ARAP2	2.44441e-93	0.474496	0.291	0.129	8.19805e-89	2.80352e-12	0.859803	0.257	0.197	9.40244e-08	2.80352e-12	4.88881e-93	ArfGAP with RhoGAP domain, ankyrin repeat and PH domain 2 [Source:HGNC Symbol;Acc:HGNC:16924]
DN T cells	TTC39C	1.04119e-92	0.625552	0.34	0.184	3.49195e-88	0.314667	0.54261	0.206	0.228	1	0.314667	2.08238e-92	tetratricopeptide repeat domain 39C [Source:HGNC Symbol;Acc:HGNC:26595]
DN T cells	IER5	2.04357e-92	0.892768	0.633	0.522	6.85374e-88	1.71575e-06	0.883059	0.372	0.4	0.057543	1.71575e-06	4.08715e-92	immediate early response 5 [Source:HGNC Symbol;Acc:HGNC:5393]
DN T cells	FAM129A	8.41536e-37	0.334452	0.189	0.101	2.82234e-32	2.84346e-92	0.936717	0.142	0.027	9.53639e-88	8.41536e-37	5.68692e-92
DN T cells	CCND3	4.43623e-92	0.542134	0.356	0.189	1.48782e-87	2.51068e-07	0.487018	0.147	0.105	0.00842031	2.51068e-07	8.87247e-92	cyclin D3 [Source:HGNC Symbol;Acc:HGNC:1585]
DN T cells	TENT5C	2.57345e-91	0.669884	0.315	0.156	8.63082e-87	1.31623e-18	0.733815	0.171	0.095	4.41437e-14	1.31623e-18	5.14689e-91	terminal nucleotidyltransferase 5C [Source:HGNC Symbol;Acc:HGNC:24712]
DN T cells	IQGAP2	4.8636e-91	0.476003	0.301	0.139	1.63116e-86	7.08822e-05	0.628633	0.198	0.173	1	7.08822e-05	9.72721e-91	IQ motif containing GTPase activating protein 2 [Source:HGNC Symbol;Acc:HGNC:6111]
DN T cells	RPL36AL	7.91876e-91	0.507908	0.829	0.835	2.65579e-86	0.020459	0.289923	0.627	0.831	1	0.020459	1.58375e-90	ribosomal protein L36a like [Source:HGNC Symbol;Acc:HGNC:10346]
DN T cells	REL	3.82633e-90	0.797692	0.622	0.492	1.28328e-85	9.27093e-25	1.20129	0.566	0.596	3.10928e-20	9.27093e-25	7.65266e-90	REL proto-oncogene, NF-kB subunit [Source:HGNC Symbol;Acc:HGNC:9954]
DN T cells	USP15	3.87118e-90	0.749018	0.513	0.367	1.29831e-85	9.37541e-30	1.19206	0.387	0.298	3.14432e-25	9.37541e-30	7.74235e-90	ubiquitin specific peptidase 15 [Source:HGNC Symbol;Acc:HGNC:12613]
DN T cells	IFITM1	1.20636e-88	0.690351	0.48	0.321	4.04588e-84	6.64542e-05	0.560358	0.281	0.266	1	6.64542e-05	2.41271e-88	interferon induced transmembrane protein 1 [Source:HGNC Symbol;Acc:HGNC:5412]
DN T cells	PARVG	1.06574e-75	0.351647	0.198	0.08	3.57429e-71	3.82989e-88	0.782738	0.144	0.029	1.28447e-83	1.06574e-75	7.65978e-88	parvin gamma [Source:HGNC Symbol;Acc:HGNC:14654]
DN T cells	SMCHD1	4.87216e-87	0.736751	0.608	0.511	1.63402e-82	1.56093e-44	1.49857	0.506	0.428	5.23506e-40	1.56093e-44	9.74431e-87	structural maintenance of chromosomes flexible hinge domain containing 1 [Source:HGNC Symbol;Acc:HGNC:29090]
DN T cells	RBM38	7.65305e-87	0.52818	0.25	0.111	2.56668e-82	0.00125142	0.559999	0.159	0.137	1	0.00125142	1.53061e-86	RNA binding motif protein 38 [Source:HGNC Symbol;Acc:HGNC:15818]
DN T cells	DDIT4	3.02841e-86	0.927471	0.53	0.408	1.01567e-81	8.88482e-06	0.750478	0.363	0.379	0.297979	8.88482e-06	6.05681e-86	DNA damage inducible transcript 4 [Source:HGNC Symbol;Acc:HGNC:24944]
DN T cells	MYCBP2	1.9949e-84	0.693969	0.589	0.475	6.69048e-80	0.00265621	0.694714	0.329	0.368	1	0.00265621	3.98979e-84	MYC binding protein 2 [Source:HGNC Symbol;Acc:HGNC:23386]
DN T cells	RPL35	4.27239e-84	0.400609	0.933	0.944	1.43287e-79	7.65174e-18	0.294971	0.866	0.951	2.56624e-13	7.65174e-18	8.54478e-84	ribosomal protein L35 [Source:HGNC Symbol;Acc:HGNC:10344]
DN T cells	TRA2B	7.94453e-84	0.648334	0.835	0.816	2.66444e-79	1.74399e-17	0.74862	0.645	0.775	5.84899e-13	1.74399e-17	1.58891e-83	transformer 2 beta homolog [Source:HGNC Symbol;Acc:HGNC:10781]
DN T cells	EEF1D	1.64232e-83	0.511166	0.812	0.824	5.50802e-79	1.95646e-16	0.588907	0.629	0.745	6.56158e-12	1.95646e-16	3.28464e-83	eukaryotic translation elongation factor 1 delta [Source:HGNC Symbol;Acc:HGNC:3211]
DN T cells	MALAT1	3.22399e-82	0.375747	1	0.998	1.08126e-77	5.77627e-77	0.462199	1	1	1.93725e-72	5.77627e-77	6.44797e-82	metastasis associated lung adenocarcinoma transcript 1 [Source:HGNC Symbol;Acc:HGNC:29665]
DN T cells	TNFRSF18	1.28345e-80	0.497687	0.168	0.06	4.30444e-76	3.61895e-82	0.801876	0.151	0.033	1.21372e-77	1.28345e-80	7.23789e-82	TNF receptor superfamily member 18 [Source:HGNC Symbol;Acc:HGNC:11914]
DN T cells	HSP90AA1	3.49256e-80	0.768008	0.98	0.98	1.17133e-75	2.00444e-10	0.541084	0.887	0.981	6.7225e-06	2.00444e-10	6.98512e-80	heat shock protein 90 alpha family class A member 1 [Source:HGNC Symbol;Acc:HGNC:5253]
DN T cells	CYBA	4.15141e-80	0.451133	0.654	0.537	1.3923e-75	1.07019e-26	0.72354	0.598	0.595	3.58921e-22	1.07019e-26	8.30283e-80	cytochrome b-245 alpha chain [Source:HGNC Symbol;Acc:HGNC:2577]
DN T cells	CNOT6L	4.25018e-80	0.721569	0.448	0.306	1.42543e-75	3.36084e-26	1.22714	0.349	0.26	1.12716e-21	3.36084e-26	8.50036e-80	CCR4-NOT transcription complex subunit 6 like [Source:HGNC Symbol;Acc:HGNC:18042]
DN T cells	SRSF3	5.64062e-80	0.572436	0.816	0.798	1.89175e-75	6.78851e-26	0.760373	0.651	0.747	2.27673e-21	6.78851e-26	1.12812e-79	serine and arginine rich splicing factor 3 [Source:HGNC Symbol;Acc:HGNC:10785]
DN T cells	TBC1D4	1.39296e-79	0.938103	0.322	0.189	4.67171e-75	0.391259	0.403517	0.103	0.103	1	0.391259	2.78592e-79	TBC1 domain family member 4 [Source:HGNC Symbol;Acc:HGNC:19165]
DN T cells	FAM107B	9.49758e-79	0.653916	0.584	0.473	3.1853e-74	0.894713	0.546324	0.436	0.595	1	0.894713	1.89952e-78	family with sequence similarity 107 member B [Source:HGNC Symbol;Acc:HGNC:23726]
DN T cells	PTK2B	1.36272e-78	0.398799	0.233	0.101	4.57027e-74	3.35396e-22	0.487581	0.108	0.043	1.12485e-17	3.35396e-22	2.72543e-78	protein tyrosine kinase 2 beta [Source:HGNC Symbol;Acc:HGNC:9612]
DN T cells	INPP4B	2.61585e-77	0.6697	0.435	0.292	8.77305e-73	0.947154	0.319716	0.135	0.148	1	0.947154	5.23171e-77	inositol polyphosphate-4-phosphatase type II B [Source:HGNC Symbol;Acc:HGNC:6075]
DN T cells	CDKN1B	3.64012e-76	0.712845	0.446	0.316	1.22082e-71	0.0116584	0.665293	0.231	0.238	1	0.0116584	7.28024e-76	cyclin dependent kinase inhibitor 1B [Source:HGNC Symbol;Acc:HGNC:1785]
DN T cells	RPL41	6.35311e-76	0.408773	0.972	0.987	2.1307e-71	2.05456e-22	0.285878	0.986	0.996	6.8906e-18	2.05456e-22	1.27062e-75	ribosomal protein L41 [Source:HGNC Symbol;Acc:HGNC:10354]
DN T cells	TNFRSF4	1.3754e-75	0.652152	0.186	0.076	4.61282e-71	3.51723e-73	0.744122	0.106	0.019	1.17961e-68	3.51723e-73	2.7508e-75	TNF receptor superfamily member 4 [Source:HGNC Symbol;Acc:HGNC:11918]
DN T cells	AKNA	2.36362e-75	0.60781	0.474	0.323	7.92709e-71	2.36783e-42	1.08156	0.26	0.129	7.94124e-38	2.36783e-42	4.72723e-75	AT-hook transcription factor [Source:HGNC Symbol;Acc:HGNC:24108]
DN T cells	AES	8.14076e-74	0.5489	0.694	0.666	2.73025e-69	0.00363133	0.63613	0.419	0.527	1	0.00363133	1.62815e-73
DN T cells	SUN2	1.27303e-73	0.560953	0.397	0.249	4.2695e-69	0.00706966	0.59793	0.199	0.191	1	0.00706966	2.54607e-73	Sad1 and UNC84 domain containing 2 [Source:HGNC Symbol;Acc:HGNC:14210]
DN T cells	AC016831.7	1.58162e-72	0.649294	0.324	0.186	5.30443e-68	1.36051e-26	1.08781	0.32	0.222	4.56288e-22	1.36051e-26	3.16324e-72
DN T cells	RSRP1	4.22006e-72	0.598099	0.811	0.774	1.41532e-67	2.76847e-06	0.718816	0.483	0.597	0.0928488	2.76847e-06	8.44012e-72	arginine and serine rich protein 1 [Source:HGNC Symbol;Acc:HGNC:25234]
DN T cells	DEDD2	8.3747e-72	0.511765	0.286	0.151	2.80871e-67	0.00548241	0.284502	0.138	0.197	1	0.00548241	1.67494e-71	death effector domain containing 2 [Source:HGNC Symbol;Acc:HGNC:24450]
DN T cells	CD44	1.31368e-43	0.425693	0.765	0.679	4.40582e-39	3.29943e-71	1.2262	0.686	0.611	1.10656e-66	1.31368e-43	6.59886e-71	CD44 molecule (Indian blood group) [Source:HGNC Symbol;Acc:HGNC:1681]
DN T cells	HSPA1B	9.02052e-70	0.997998	0.767	0.753	3.0253e-65	2.91114e-07	0.405995	0.515	0.746	0.00976338	2.91114e-07	1.8041e-69	heat shock protein family A (Hsp70) member 1B [Source:HGNC Symbol;Acc:HGNC:5233]
DN T cells	CORO1B	1.35726e-69	0.87233	0.388	0.269	4.55197e-65	0.00710865	0.489047	0.219	0.32	1	0.00710865	2.71452e-69	coronin 1B [Source:HGNC Symbol;Acc:HGNC:2253]
DN T cells	RPL27	1.43371e-69	0.499885	0.846	0.881	4.80836e-65	7.27671e-11	0.305393	0.767	0.872	2.44046e-06	7.27671e-11	2.86741e-69	ribosomal protein L27 [Source:HGNC Symbol;Acc:HGNC:10328]
DN T cells	PITPNC1	3.50941e-69	0.487735	0.265	0.136	1.17699e-64	0.000633449	0.567727	0.178	0.157	1	0.000633449	7.01882e-69	phosphatidylinositol transfer protein cytoplasmic 1 [Source:HGNC Symbol;Acc:HGNC:21045]
DN T cells	MYO1F	7.40925e-26	0.303278	0.207	0.128	2.48492e-21	5.75975e-69	0.670859	0.123	0.027	1.9317e-64	7.40925e-26	1.15195e-68	myosin IF [Source:HGNC Symbol;Acc:HGNC:7600]
DN T cells	ARPC1B	1.65127e-68	0.564118	0.462	0.323	5.53804e-64	0.0345725	0.460813	0.208	0.288	1	0.0345725	3.30255e-68	actin related protein 2/3 complex subunit 1B [Source:HGNC Symbol;Acc:HGNC:704]
DN T cells	IL4R	1.264e-67	0.365658	0.179	0.074	4.23922e-63	0.16495	0.413122	0.107	0.101	1	0.16495	2.52801e-67	interleukin 4 receptor [Source:HGNC Symbol;Acc:HGNC:6015]
DN T cells	CYCS	2.62485e-66	0.710344	0.584	0.507	8.80324e-62	0.00223428	0.650768	0.463	0.591	1	0.00223428	5.24971e-66	cytochrome c, somatic [Source:HGNC Symbol;Acc:HGNC:19986]
DN T cells	DDX24	5.05783e-63	0.529818	0.767	0.746	1.69629e-58	8.85573e-65	1.10969	0.69	0.72	2.97004e-60	5.05783e-63	1.77115e-64	DEAD-box helicase 24 [Source:HGNC Symbol;Acc:HGNC:13266]
DN T cells	SP140L	2.46949e-63	0.508207	0.29	0.163	8.28216e-59	0.000117755	0.500743	0.153	0.125	1	0.000117755	4.93897e-63	SP140 nuclear body protein like [Source:HGNC Symbol;Acc:HGNC:25105]
DN T cells	PPP1R2	2.51054e-63	0.676783	0.513	0.422	8.41984e-59	0.685581	0.57079	0.291	0.383	1	0.685581	5.02108e-63	protein phosphatase 1 regulatory inhibitor subunit 2 [Source:HGNC Symbol;Acc:HGNC:9288]
DN T cells	ZC3HAV1	3.70961e-63	0.679567	0.589	0.492	1.24413e-58	0.0596831	0.30495	0.456	0.618	1	0.0596831	7.41921e-63	zinc finger CCCH-type containing, antiviral 1 [Source:HGNC Symbol;Acc:HGNC:23721]
DN T cells	PPP1R10	5.23002e-63	0.79771	0.654	0.606	1.75404e-58	0.200865	0.630859	0.43	0.56	1	0.200865	1.046e-62	protein phosphatase 1 regulatory subunit 10 [Source:HGNC Symbol;Acc:HGNC:9284]
DN T cells	NLRC5	1.46511e-62	0.507202	0.237	0.12	4.9137e-58	0.218589	0.436726	0.105	0.101	1	0.218589	2.93023e-62	NLR family CARD domain containing 5 [Source:HGNC Symbol;Acc:HGNC:29933]
DN T cells	BTN3A2	8.41549e-62	0.535167	0.386	0.254	2.82239e-57	0.213134	0.447682	0.148	0.149	1	0.213134	1.6831e-61	butyrophilin subfamily 3 member A2 [Source:HGNC Symbol;Acc:HGNC:1139]
DN T cells	SATB1	7.4139e-61	0.664383	0.336	0.213	2.48647e-56	0.00117295	0.539549	0.141	0.118	1	0.00117295	1.48278e-60	SATB homeobox 1 [Source:HGNC Symbol;Acc:HGNC:10541]
DN T cells	KLF2	1.09512e-60	0.996537	0.484	0.382	3.67282e-56	0.219289	0.682002	0.178	0.184	1	0.219289	2.19024e-60	Kruppel like factor 2 [Source:HGNC Symbol;Acc:HGNC:6347]
DN T cells	AC245014.3	5.20601e-60	0.567067	0.206	0.097	1.74599e-55	8.21377e-08	0.543421	0.121	0.078	0.00275473	8.21377e-08	1.0412e-59	novel transcript
DN T cells	SIGIRR	2.14391e-59	0.491357	0.32	0.193	7.19025e-55	0.0152088	0.613246	0.23	0.239	1	0.0152088	4.28782e-59	single Ig and TIR domain containing [Source:HGNC Symbol;Acc:HGNC:30575]
DN T cells	GOLGA8B	2.00015e-34	0.532106	0.341	0.255	6.70811e-30	2.53675e-59	1.32221	0.358	0.189	8.50776e-55	2.00015e-34	5.0735e-59	golgin A8 family member B [Source:HGNC Symbol;Acc:HGNC:31973]
DN T cells	CARD8	3.18284e-59	0.529472	0.316	0.192	1.06746e-54	3.22136e-09	0.487814	0.133	0.084	0.000108038	3.22136e-09	6.36568e-59	caspase recruitment domain family member 8 [Source:HGNC Symbol;Acc:HGNC:17057]
DN T cells	YWHAZ	3.42124e-59	0.436616	0.801	0.796	1.14741e-54	6.8727e-05	0.367582	0.65	0.821	1	6.8727e-05	6.84247e-59	tyrosine 3-monooxygenase/tryptophan 5-monooxygenase activation protein zeta [Source:HGNC Symbol;Acc:HGNC:12855]
DN T cells	CD82	2.12137e-58	0.410319	0.186	0.085	7.11466e-54	0.198851	0.408897	0.127	0.125	1	0.198851	4.24275e-58	CD82 molecule [Source:HGNC Symbol;Acc:HGNC:6210]
DN T cells	SOCS1	2.17835e-58	0.59937	0.385	0.261	7.30573e-54	1.75816e-05	0.681553	0.231	0.208	0.589651	1.75816e-05	4.35669e-58	suppressor of cytokine signaling 1 [Source:HGNC Symbol;Acc:HGNC:19383]
DN T cells	FUS	3.28245e-31	0.379627	0.892	0.889	1.10087e-26	9.32377e-58	0.976722	0.752	0.811	3.12701e-53	3.28245e-31	1.86475e-57	FUS RNA binding protein [Source:HGNC Symbol;Acc:HGNC:4010]
DN T cells	FERMT3	1.43468e-57	0.39367	0.223	0.111	4.81165e-53	8.85377e-19	0.528404	0.131	0.063	2.96938e-14	8.85377e-19	2.86937e-57	fermitin family member 3 [Source:HGNC Symbol;Acc:HGNC:23151]
DN T cells	HNRNPH1	5.35022e-13	0.267782	0.739	0.773	1.79436e-08	5.11899e-57	1.02003	0.715	0.733	1.71681e-52	5.35022e-13	1.0238e-56	heterogeneous nuclear ribonucleoprotein H1 [Source:HGNC Symbol;Acc:HGNC:5041]
DN T cells	RAB8B	5.54491e-22	0.36985	0.378	0.315	1.85965e-17	7.24548e-57	1.01069	0.299	0.139	2.42999e-52	5.54491e-22	1.4491e-56	RAB8B, member RAS oncogene family [Source:HGNC Symbol;Acc:HGNC:30273]
DN T cells	PSMB9	1.62219e-56	0.48964	0.416	0.294	5.44051e-52	0.0491065	0.343514	0.197	0.265	1	0.0491065	3.24439e-56	proteasome 20S subunit beta 9 [Source:HGNC Symbol;Acc:HGNC:9546]
DN T cells	CEMIP2	1.85477e-55	0.562933	0.376	0.246	6.22051e-51	9.31426e-06	1.00261	0.371	0.399	0.312382	9.31426e-06	3.70953e-55	cell migration inducing hyaluronidase 2 [Source:HGNC Symbol;Acc:HGNC:11869]
DN T cells	GTF3A	7.49415e-54	0.573763	0.454	0.356	2.51339e-49	0.0456758	0.411843	0.247	0.347	1	0.0456758	1.49883e-53	general transcription factor IIIA [Source:HGNC Symbol;Acc:HGNC:4662]
DN T cells	RFLNB	2.25903e-53	0.351578	0.21	0.103	7.57634e-49	4.14518e-36	0.558624	0.149	0.055	1.39021e-31	4.14518e-36	4.51806e-53	refilin B [Source:HGNC Symbol;Acc:HGNC:28705]
DN T cells	GLS	4.051e-53	0.641627	0.554	0.478	1.35863e-48	1.21129e-16	0.951858	0.437	0.426	4.06243e-12	1.21129e-16	8.10201e-53	glutaminase [Source:HGNC Symbol;Acc:HGNC:4331]
DN T cells	PSD4	2.26845e-52	0.328428	0.184	0.085	7.60794e-48	0.472113	0.293282	0.087	0.102	1	0.472113	4.53691e-52	pleckstrin and Sec7 domain containing 4 [Source:HGNC Symbol;Acc:HGNC:19096]
DN T cells	AC044849.1	1.57994e-51	0.610517	0.312	0.198	5.2988e-47	2.90716e-52	1.03123	0.278	0.128	9.75002e-48	1.57994e-51	5.81431e-52	novel transcript, antisense to TMEM66
DN T cells	PRPF38B	1.29735e-51	0.596529	0.603	0.558	4.35106e-47	1.8906e-14	0.972971	0.469	0.507	6.34071e-10	1.8906e-14	2.5947e-51	pre-mRNA processing factor 38B [Source:HGNC Symbol;Acc:HGNC:25512]
DN T cells	CHD2	5.62911e-51	0.629975	0.567	0.503	1.88789e-46	3.69465e-08	0.825906	0.466	0.528	0.00123911	3.69465e-08	1.12582e-50	chromodomain helicase DNA binding protein 2 [Source:HGNC Symbol;Acc:HGNC:1917]
DN T cells	GSTK1	1.32543e-50	0.531139	0.517	0.451	4.44521e-46	0.000248264	0.406861	0.297	0.465	1	0.000248264	2.65085e-50	glutathione S-transferase kappa 1 [Source:HGNC Symbol;Acc:HGNC:16906]
DN T cells	CSK	1.64379e-50	0.500898	0.326	0.21	5.51293e-46	0.126519	0.43742	0.137	0.134	1	0.126519	3.28757e-50	C-terminal Src kinase [Source:HGNC Symbol;Acc:HGNC:2444]
DN T cells	KMT2E	4.7498e-50	0.525314	0.671	0.642	1.59299e-45	1.04243e-36	1.22426	0.537	0.517	3.49609e-32	1.04243e-36	9.4996e-50	lysine methyltransferase 2E (inactive) [Source:HGNC Symbol;Acc:HGNC:18541]
DN T cells	SP110	1.10409e-49	0.560272	0.356	0.244	3.70289e-45	0.928533	0.401896	0.137	0.155	1	0.928533	2.20818e-49	SP110 nuclear body protein [Source:HGNC Symbol;Acc:HGNC:5401]
DN T cells	MT-ND2	6.59321e-49	0.349621	0.999	0.986	2.21123e-44	3.94479e-11	0.259652	0.998	0.985	1.323e-06	3.94479e-11	1.31864e-48	mitochondrially encoded NADH:ubiquinone oxidoreductase core subunit 2 [Source:HGNC Symbol;Acc:HGNC:7456]
DN T cells	NFATC2	1.20143e-48	0.389178	0.225	0.121	4.02936e-44	4.40065e-05	0.551354	0.126	0.094	1	4.40065e-05	2.40286e-48	nuclear factor of activated T cells 2 [Source:HGNC Symbol;Acc:HGNC:7776]
DN T cells	TTN	2.94208e-47	0.565349	0.254	0.145	9.86713e-43	1.67159e-44	1.21378	0.164	0.058	5.60618e-40	1.67159e-44	5.88415e-47	titin [Source:HGNC Symbol;Acc:HGNC:12403]
DN T cells	SEPT9	3.31572e-47	0.509331	0.507	0.429	1.11203e-42	0.134036	0.456852	0.248	0.338	1	0.134036	6.63145e-47
DN T cells	IDS	1.21155e-46	0.722747	0.506	0.442	4.0633e-42	3.42954e-43	1.29438	0.417	0.298	1.1502e-38	3.42954e-43	2.4231e-46	iduronate 2-sulfatase [Source:HGNC Symbol;Acc:HGNC:5389]
DN T cells	CNTRL	1.6205e-46	0.555741	0.321	0.214	5.43485e-42	0.0378514	0.505593	0.129	0.118	1	0.0378514	3.24101e-46	centriolin [Source:HGNC Symbol;Acc:HGNC:1858]
DN T cells	NSMCE3	1.62836e-46	0.588342	0.308	0.206	5.46118e-42	2.8917e-07	0.642303	0.201	0.162	0.00969818	2.8917e-07	3.25671e-46	NSE3 homolog, SMC5-SMC6 complex component [Source:HGNC Symbol;Acc:HGNC:7677]
DN T cells	ERAP2	4.46409e-46	0.375966	0.16	0.075	1.49717e-41	2.6344e-06	0.454705	0.106	0.07	0.0883526	2.6344e-06	8.92818e-46	endoplasmic reticulum aminopeptidase 2 [Source:HGNC Symbol;Acc:HGNC:29499]
DN T cells	EIF5	5.33954e-46	0.486869	0.74	0.727	1.79077e-41	0.172703	0.455137	0.523	0.698	1	0.172703	1.06791e-45	eukaryotic translation initiation factor 5 [Source:HGNC Symbol;Acc:HGNC:3299]
DN T cells	TPM3	5.88366e-46	0.380961	0.682	0.628	1.97326e-41	0.00215193	0.343644	0.606	0.769	1	0.00215193	1.17673e-45	tropomyosin 3 [Source:HGNC Symbol;Acc:HGNC:12012]
DN T cells	TNFSF14	7.37544e-46	0.273142	0.154	0.068	2.47357e-41	3.14489e-07	0.471368	0.114	0.073	0.0105473	3.14489e-07	1.47509e-45	TNF superfamily member 14 [Source:HGNC Symbol;Acc:HGNC:11930]
DN T cells	ELF1	8.52491e-46	0.571644	0.532	0.468	2.85909e-41	1.96583e-18	0.924796	0.472	0.489	6.59299e-14	1.96583e-18	1.70498e-45	E74 like ETS transcription factor 1 [Source:HGNC Symbol;Acc:HGNC:3316]
DN T cells	Z93241.1	3.9707e-45	0.704266	0.236	0.136	1.33169e-40	4.60299e-05	0.818279	0.137	0.105	1	4.60299e-05	7.94139e-45	RNA, U12 small nuclear
DN T cells	ITPKB	2.48897e-44	0.446167	0.24	0.141	8.34749e-40	3.11511e-22	0.551319	0.123	0.053	1.04475e-17	3.11511e-22	4.97793e-44	inositol-trisphosphate 3-kinase B [Source:HGNC Symbol;Acc:HGNC:6179]
DN T cells	CLK1	2.52681e-44	0.546028	0.659	0.629	8.4744e-40	3.60085e-10	0.880523	0.505	0.59	1.20765e-05	3.60085e-10	5.05361e-44	CDC like kinase 1 [Source:HGNC Symbol;Acc:HGNC:2068]
DN T cells	AP3M2	2.82816e-44	0.494103	0.21	0.117	9.48509e-40	0.000160793	0.428932	0.129	0.1	1	0.000160793	5.65632e-44	adaptor related protein complex 3 subunit mu 2 [Source:HGNC Symbol;Acc:HGNC:570]
DN T cells	DUSP16	3.57884e-44	0.533091	0.21	0.119	1.20027e-39	0.745585	0.437183	0.117	0.134	1	0.745585	7.15767e-44	dual specificity phosphatase 16 [Source:HGNC Symbol;Acc:HGNC:17909]
DN T cells	SYNRG	4.18951e-44	0.5235	0.452	0.364	1.40508e-39	0.321828	0.486935	0.185	0.233	1	0.321828	8.37902e-44	synergin gamma [Source:HGNC Symbol;Acc:HGNC:557]
DN T cells	SYTL3	3.49099e-43	0.320678	0.188	0.095	1.17081e-38	0.000665507	0.777568	0.19	0.171	1	0.000665507	6.98198e-43	synaptotagmin like 3 [Source:HGNC Symbol;Acc:HGNC:15587]
DN T cells	CDC42SE1	1.0653e-41	0.442116	0.386	0.28	3.57282e-37	0.924601	0.54388	0.221	0.267	1	0.924601	2.13061e-41	CDC42 small effector 1 [Source:HGNC Symbol;Acc:HGNC:17719]
DN T cells	HNRNPA2B1	3.24361e-40	0.39047	0.94	0.943	1.08784e-35	4.18659e-36	0.597643	0.813	0.901	1.4041e-31	4.18659e-36	6.48722e-40	heterogeneous nuclear ribonucleoprotein A2/B1 [Source:HGNC Symbol;Acc:HGNC:5033]
DN T cells	SFI1	3.21554e-39	0.424928	0.191	0.105	1.07843e-34	0.0165325	0.275316	0.076	0.108	1	0.0165325	6.43108e-39	SFI1 centrin binding protein [Source:HGNC Symbol;Acc:HGNC:29064]
DN T cells	RPS26	7.76099e-39	0.66882	0.778	0.802	2.60288e-34	1.04082e-29	0.801188	0.773	0.886	3.49069e-25	1.04082e-29	1.5522e-38	ribosomal protein S26 [Source:HGNC Symbol;Acc:HGNC:10414]
DN T cells	HECA	8.36231e-39	0.468355	0.301	0.206	2.80455e-34	0.00945523	0.686885	0.251	0.263	1	0.00945523	1.67246e-38	hdc homolog, cell cycle regulator [Source:HGNC Symbol;Acc:HGNC:21041]
DN T cells	PDE4D	2.13576e-38	0.553785	0.234	0.142	7.16291e-34	7.41557e-37	1.07972	0.26	0.138	2.48703e-32	7.41557e-37	4.27152e-38	phosphodiesterase 4D [Source:HGNC Symbol;Acc:HGNC:8783]
DN T cells	NOP53	3.03635e-37	0.419516	0.691	0.713	1.01833e-32	0.403991	0.43963	0.399	0.561	1	0.403991	6.0727e-37	NOP53 ribosome biogenesis factor [Source:HGNC Symbol;Acc:HGNC:4333]
DN T cells	CCDC88B	6.38765e-37	0.324302	0.169	0.088	2.14229e-32	5.84566e-22	0.621186	0.129	0.057	1.96052e-17	5.84566e-22	1.27753e-36	coiled-coil domain containing 88B [Source:HGNC Symbol;Acc:HGNC:26757]
DN T cells	PHTF2	1.17223e-36	0.530441	0.277	0.19	3.93143e-32	2.59805e-12	0.679509	0.184	0.122	8.71336e-08	2.59805e-12	2.34446e-36	putative homeodomain transcription factor 2 [Source:HGNC Symbol;Acc:HGNC:13411]
DN T cells	SP100	1.96375e-36	0.505036	0.505	0.449	6.58604e-32	0.000849361	0.737809	0.329	0.362	1	0.000849361	3.92751e-36	SP100 nuclear antigen [Source:HGNC Symbol;Acc:HGNC:11206]
DN T cells	CORO7	2.81528e-36	0.335597	0.16	0.083	9.44187e-32	1.09143e-19	0.58927	0.134	0.064	3.66043e-15	1.09143e-19	5.63055e-36	coronin 7 [Source:HGNC Symbol;Acc:HGNC:26161]
DN T cells	RPS6KA3	1.01536e-35	0.495209	0.33	0.24	3.40531e-31	0.320086	0.524759	0.178	0.191	1	0.320086	2.03072e-35	ribosomal protein S6 kinase A3 [Source:HGNC Symbol;Acc:HGNC:10432]
DN T cells	IVNS1ABP	1.65621e-35	0.484588	0.446	0.355	5.55461e-31	9.46581e-08	0.882202	0.428	0.464	0.00317464	9.46581e-08	3.31243e-35	influenza virus NS1A binding protein [Source:HGNC Symbol;Acc:HGNC:16951]
DN T cells	SF1	1.75798e-35	0.436385	0.716	0.721	5.89593e-31	0.000874535	0.570884	0.507	0.66	1	0.000874535	3.51597e-35	splicing factor 1 [Source:HGNC Symbol;Acc:HGNC:12950]
DN T cells	UBALD2	2.99822e-35	0.451055	0.37	0.283	1.00554e-30	1.59814e-05	0.30827	0.306	0.476	0.535985	1.59814e-05	5.99645e-35	UBA like domain containing 2 [Source:HGNC Symbol;Acc:HGNC:28438]
DN T cells	PIP4K2A	3.28012e-35	0.400228	0.351	0.253	1.10009e-30	1.42527e-07	0.671828	0.213	0.173	0.00478006	1.42527e-07	6.56023e-35	phosphatidylinositol-5-phosphate 4-kinase type 2 alpha [Source:HGNC Symbol;Acc:HGNC:8997]
DN T cells	RPS10	5.7042e-35	0.603724	0.668	0.661	1.91308e-30	5.43407e-08	0.592868	0.514	0.613	0.00182248	5.43407e-08	1.14084e-34	ribosomal protein S10 [Source:HGNC Symbol;Acc:HGNC:10383]
DN T cells	RASA2	1.12884e-34	0.465533	0.34	0.251	3.78589e-30	0.165089	0.444707	0.198	0.257	1	0.165089	2.25767e-34	RAS p21 protein activator 2 [Source:HGNC Symbol;Acc:HGNC:9872]
DN T cells	LINC00623	1.20034e-34	0.333953	0.185	0.104	4.0257e-30	0.00611542	0.440575	0.129	0.111	1	0.00611542	2.40068e-34	long intergenic non-protein coding RNA 623 [Source:HGNC Symbol;Acc:HGNC:44252]
DN T cells	PNP	1.25472e-34	0.401314	0.211	0.125	4.20808e-30	0.526935	0.513952	0.213	0.265	1	0.526935	2.50944e-34	purine nucleoside phosphorylase [Source:HGNC Symbol;Acc:HGNC:7892]
DN T cells	CNN2	1.52399e-34	0.469194	0.409	0.33	5.11114e-30	0.183997	0.450561	0.221	0.291	1	0.183997	3.04797e-34	calponin 2 [Source:HGNC Symbol;Acc:HGNC:2156]
DN T cells	SAMD9	1.57827e-34	0.513108	0.31	0.222	5.29319e-30	1.16738e-07	0.526494	0.147	0.102	0.00391517	1.16738e-07	3.15653e-34	sterile alpha motif domain containing 9 [Source:HGNC Symbol;Acc:HGNC:1348]
DN T cells	C9orf78	2.13824e-34	0.504395	0.463	0.406	7.17124e-30	0.020082	0.622579	0.284	0.316	1	0.020082	4.27649e-34	chromosome 9 open reading frame 78 [Source:HGNC Symbol;Acc:HGNC:24932]
DN T cells	FAM102A	2.29727e-34	0.484929	0.36	0.28	7.7046e-30	0.00167924	0.45544	0.181	0.269	1	0.00167924	4.59455e-34	family with sequence similarity 102 member A [Source:HGNC Symbol;Acc:HGNC:31419]
DN T cells	AC058791.1	7.99341e-34	0.60305	0.29	0.204	2.68083e-29	1.03659e-13	1.08859	0.334	0.288	3.47653e-09	1.03659e-13	1.59868e-33	novel transcript
DN T cells	CLEC2B	1.10795e-05	0.289856	0.355	0.347	0.371585	8.14205e-34	0.957386	0.32	0.191	2.73068e-29	1.10795e-05	1.62841e-33	C-type lectin domain family 2 member B [Source:HGNC Symbol;Acc:HGNC:2053]
DN T cells	PSIP1	3.68135e-33	0.489832	0.501	0.451	1.23465e-28	0.886951	0.527273	0.248	0.302	1	0.886951	7.3627e-33	PC4 and SFRS1 interacting protein 1 [Source:HGNC Symbol;Acc:HGNC:9527]
DN T cells	AC091271.1	8.3739e-33	0.592653	0.246	0.162	2.80844e-28	0.63445	0.30584	0.103	0.118	1	0.63445	1.67478e-32	novel transcript
DN T cells	ARPC2	1.53524e-32	0.306043	0.74	0.739	5.14889e-28	1.5428e-11	0.618366	0.571	0.695	5.17425e-07	1.5428e-11	3.07048e-32	actin related protein 2/3 complex subunit 2 [Source:HGNC Symbol;Acc:HGNC:705]
DN T cells	IDI1	3.06807e-32	0.590479	0.372	0.294	1.02897e-27	0.00955235	0.478755	0.264	0.381	1	0.00955235	6.13615e-32	isopentenyl-diphosphate delta isomerase 1 [Source:HGNC Symbol;Acc:HGNC:5387]
DN T cells	RAP1A	3.23996e-32	0.488866	0.406	0.342	1.08662e-27	0.244517	0.526393	0.244	0.279	1	0.244517	6.47993e-32	RAP1A, member of RAS oncogene family [Source:HGNC Symbol;Acc:HGNC:9855]
DN T cells	RBM39	7.55087e-32	0.277436	0.907	0.905	2.53241e-27	4.60837e-28	0.536952	0.781	0.904	1.54556e-23	4.60837e-28	1.51017e-31	RNA binding motif protein 39 [Source:HGNC Symbol;Acc:HGNC:15923]
DN T cells	AC103591.3	8.88974e-32	0.580813	0.215	0.132	2.98144e-27	0.714974	0.671308	0.143	0.166	1	0.714974	1.77795e-31	novel transcript, antisense to DNAJB4
DN T cells	H3F3B	7.6402e-31	0.33786	0.973	0.981	2.56237e-26	8.39515e-17	0.376714	0.883	0.974	2.81556e-12	8.39515e-17	1.52804e-30
DN T cells	AMD1	7.71046e-31	0.52495	0.591	0.556	2.58593e-26	0.0180233	0.632519	0.473	0.606	1	0.0180233	1.54209e-30	adenosylmethionine decarboxylase 1 [Source:HGNC Symbol;Acc:HGNC:457]
DN T cells	TRIM22	8.48522e-31	0.463595	0.37	0.296	2.84577e-26	7.95229e-05	0.695384	0.209	0.187	1	7.95229e-05	1.69704e-30	tripartite motif containing 22 [Source:HGNC Symbol;Acc:HGNC:16379]
DN T cells	UBB	6.44069e-30	0.39531	0.876	0.888	2.16008e-25	1.93517e-09	0.337906	0.756	0.894	6.49017e-05	1.93517e-09	1.28814e-29	ubiquitin B [Source:HGNC Symbol;Acc:HGNC:12463]
DN T cells	PRRC2C	6.90704e-30	0.35132	0.791	0.8	2.31648e-25	3.54143e-22	0.70861	0.665	0.787	1.18773e-17	3.54143e-22	1.38141e-29	proline rich coiled-coil 2C [Source:HGNC Symbol;Acc:HGNC:24903]
DN T cells	PGGHG	1.10355e-29	0.433666	0.21	0.133	3.70109e-25	3.69192e-05	0.683225	0.152	0.121	1	3.69192e-05	2.2071e-29	protein-glucosylgalactosylhydroxylysine glucosidase [Source:HGNC Symbol;Acc:HGNC:26210]
DN T cells	TLK1	2.08008e-29	0.498266	0.398	0.336	6.97617e-25	0.534793	0.565815	0.209	0.264	1	0.534793	4.16016e-29	tousled like kinase 1 [Source:HGNC Symbol;Acc:HGNC:11841]
DN T cells	RBL2	2.51447e-29	0.493981	0.396	0.332	8.43304e-25	0.226524	0.677534	0.23	0.262	1	0.226524	5.02894e-29	RB transcriptional corepressor like 2 [Source:HGNC Symbol;Acc:HGNC:9894]
DN T cells	FAM117A	2.51772e-29	0.365329	0.188	0.113	8.44394e-25	2.03347e-10	0.53299	0.117	0.069	6.81984e-06	2.03347e-10	5.03545e-29	family with sequence similarity 117 member A [Source:HGNC Symbol;Acc:HGNC:24179]
DN T cells	SNHG8	3.02231e-29	0.424041	0.639	0.628	1.01362e-24	0.130935	0.328484	0.415	0.586	1	0.130935	6.04463e-29	small nucleolar RNA host gene 8 [Source:HGNC Symbol;Acc:HGNC:33098]
DN T cells	ID2	1.20299e-28	0.575125	0.662	0.634	4.03458e-24	0.0313452	0.400899	0.655	0.797	1	0.0313452	2.40598e-28	inhibitor of DNA binding 2 [Source:HGNC Symbol;Acc:HGNC:5361]
DN T cells	TNFRSF14	1.96663e-28	0.404631	0.29	0.211	6.59567e-24	0.428112	0.535569	0.165	0.18	1	0.428112	3.93325e-28	TNF receptor superfamily member 14 [Source:HGNC Symbol;Acc:HGNC:11912]
DN T cells	HNRNPDL	2.36821e-28	0.272786	0.776	0.807	7.94249e-24	0.0115042	0.283888	0.65	0.849	1	0.0115042	4.73641e-28	heterogeneous nuclear ribonucleoprotein D like [Source:HGNC Symbol;Acc:HGNC:5037]
DN T cells	GALM	5.84037e-28	0.503986	0.266	0.188	1.95874e-23	3.3006e-17	0.70677	0.176	0.101	1.10696e-12	3.3006e-17	1.16807e-27	galactose mutarotase [Source:HGNC Symbol;Acc:HGNC:24063]
DN T cells	CKLF	6.0736e-28	0.415436	0.296	0.216	2.03696e-23	3.54618e-09	0.68684	0.223	0.176	0.000118932	3.54618e-09	1.21472e-27	chemokine like factor [Source:HGNC Symbol;Acc:HGNC:13253]
DN T cells	ARF6	1.48094e-27	0.440099	0.486	0.446	4.96677e-23	0.621625	0.556718	0.39	0.52	1	0.621625	2.96188e-27	ADP ribosylation factor 6 [Source:HGNC Symbol;Acc:HGNC:659]
DN T cells	KLF13	4.276e-27	0.439425	0.391	0.328	1.43408e-22	6.5153e-05	0.31513	0.215	0.332	1	6.5153e-05	8.552e-27	Kruppel like factor 13 [Source:HGNC Symbol;Acc:HGNC:13672]
DN T cells	ATP2B1-AS1	5.28928e-27	0.316351	0.264	0.182	1.77392e-22	0.473306	0.426929	0.114	0.116	1	0.473306	1.05786e-26	ATP2B1 antisense RNA 1 [Source:HGNC Symbol;Acc:HGNC:27883]
DN T cells	KIF2A	1.0934e-26	0.438769	0.381	0.322	3.66706e-22	0.00490517	0.394051	0.209	0.303	1	0.00490517	2.18681e-26	kinesin family member 2A [Source:HGNC Symbol;Acc:HGNC:6318]
DN T cells	PLP2	1.74524e-26	0.412698	0.338	0.264	5.85319e-22	0.00116667	0.301603	0.179	0.265	1	0.00116667	3.49048e-26	proteolipid protein 2 [Source:HGNC Symbol;Acc:HGNC:9087]
DN T cells	USP36	2.74054e-26	0.491581	0.321	0.249	9.19123e-22	0.00988493	0.756799	0.236	0.244	1	0.00988493	5.48108e-26	ubiquitin specific peptidase 36 [Source:HGNC Symbol;Acc:HGNC:20062]
DN T cells	HSPH1	7.38318e-26	0.688654	0.636	0.624	2.47617e-21	0.00116548	0.314287	0.413	0.6	1	0.00116548	1.47664e-25	heat shock protein family H (Hsp110) member 1 [Source:HGNC Symbol;Acc:HGNC:16969]
DN T cells	G3BP2	1.16507e-25	0.580149	0.464	0.439	3.90743e-21	0.000387621	0.836856	0.356	0.408	1	0.000387621	2.33015e-25	G3BP stress granule assembly factor 2 [Source:HGNC Symbol;Acc:HGNC:30291]
DN T cells	ARHGEF3	1.19606e-25	0.358618	0.248	0.171	4.01136e-21	0.814212	0.36786	0.101	0.113	1	0.814212	2.39213e-25	Rho guanine nucleotide exchange factor 3 [Source:HGNC Symbol;Acc:HGNC:683]
DN T cells	LNPEP	4.38333e-25	0.422698	0.421	0.365	1.47008e-20	0.0890204	0.388908	0.163	0.212	1	0.0890204	8.76665e-25	leucyl and cystinyl aminopeptidase [Source:HGNC Symbol;Acc:HGNC:6656]
DN T cells	CACYBP	7.03441e-25	0.484355	0.447	0.408	2.3592e-20	0.000298928	0.362949	0.328	0.503	1	0.000298928	1.40688e-24	calcyclin binding protein [Source:HGNC Symbol;Acc:HGNC:30423]
DN T cells	INTS6	1.2104e-24	0.644593	0.551	0.526	4.05944e-20	7.97803e-09	0.964602	0.362	0.357	0.000267567	7.97803e-09	2.4208e-24	integrator complex subunit 6 [Source:HGNC Symbol;Acc:HGNC:14879]
DN T cells	NFKB2	1.24041e-24	0.45788	0.291	0.222	4.16009e-20	0.210744	0.679309	0.224	0.249	1	0.210744	2.48082e-24	nuclear factor kappa B subunit 2 [Source:HGNC Symbol;Acc:HGNC:7795]
DN T cells	RGS2	1.26759e-24	0.484025	0.433	0.37	4.25123e-20	5.44962e-15	0.719352	0.212	0.138	1.82769e-10	5.44962e-15	2.53517e-24	regulator of G protein signaling 2 [Source:HGNC Symbol;Acc:HGNC:9998]
DN T cells	TAOK3	1.64398e-24	0.417711	0.409	0.351	5.51358e-20	0.914662	0.5633	0.205	0.242	1	0.914662	3.28796e-24	TAO kinase 3 [Source:HGNC Symbol;Acc:HGNC:18133]
DN T cells	RNPEPL1	2.33636e-24	0.340706	0.258	0.185	7.83568e-20	0.0871026	0.393667	0.128	0.168	1	0.0871026	4.67272e-24	arginyl aminopeptidase like 1 [Source:HGNC Symbol;Acc:HGNC:10079]
DN T cells	TRIB2	1.27621e-23	0.349402	0.198	0.13	4.28016e-19	0.652048	0.282735	0.11	0.126	1	0.652048	2.55243e-23	tribbles pseudokinase 2 [Source:HGNC Symbol;Acc:HGNC:30809]
DN T cells	AL118516.1	2.46091e-23	0.482343	0.246	0.178	8.25339e-19	0.000759389	0.370657	0.176	0.261	1	0.000759389	4.92182e-23	novel transcript, antisense to TBC1D22A
DN T cells	SSH2	3.10942e-23	0.358869	0.225	0.154	1.04284e-18	0.00259705	0.297251	0.131	0.192	1	0.00259705	6.21885e-23	slingshot protein phosphatase 2 [Source:HGNC Symbol;Acc:HGNC:30580]
DN T cells	CCDC107	5.2429e-23	0.404524	0.32	0.254	1.75836e-18	0.00610526	0.661832	0.231	0.236	1	0.00610526	1.04858e-22	coiled-coil domain containing 107 [Source:HGNC Symbol;Acc:HGNC:28465]
DN T cells	TAPBP	6.02497e-23	0.393458	0.513	0.49	2.02065e-18	0.110904	0.631094	0.334	0.405	1	0.110904	1.20499e-22	TAP binding protein [Source:HGNC Symbol;Acc:HGNC:11566]
DN T cells	ORAI1	1.50036e-22	0.322061	0.208	0.142	5.03192e-18	0.904092	0.34855	0.12	0.134	1	0.904092	3.00073e-22	ORAI calcium release-activated calcium modulator 1 [Source:HGNC Symbol;Acc:HGNC:25896]
DN T cells	ZNF267	2.21112e-22	0.416495	0.21	0.144	7.41566e-18	0.285448	0.431596	0.143	0.178	1	0.285448	4.42224e-22	zinc finger protein 267 [Source:HGNC Symbol;Acc:HGNC:13060]
DN T cells	TANK	5.91214e-22	0.510497	0.361	0.313	1.98281e-17	0.000387678	0.76351	0.293	0.312	1	0.000387678	1.18243e-21	TRAF family member associated NFKB activator [Source:HGNC Symbol;Acc:HGNC:11562]
DN T cells	DNAJA1	6.68026e-22	0.44507	0.786	0.804	2.24043e-17	0.000326699	0.428125	0.652	0.833	1	0.000326699	1.33605e-21	DnaJ heat shock protein family (Hsp40) member A1 [Source:HGNC Symbol;Acc:HGNC:5229]
DN T cells	UBC	8.48876e-22	0.263738	0.943	0.961	2.84696e-17	2.18502e-14	0.290786	0.937	0.979	7.32811e-10	2.18502e-14	1.69775e-21	ubiquitin C [Source:HGNC Symbol;Acc:HGNC:12468]
DN T cells	CDKN2D	1.15721e-21	0.296444	0.21	0.142	3.88104e-17	0.0229275	0.420108	0.133	0.12	1	0.0229275	2.31442e-21	cyclin dependent kinase inhibitor 2D [Source:HGNC Symbol;Acc:HGNC:1790]
DN T cells	CDC42EP3	1.37598e-21	0.363962	0.286	0.215	4.61475e-17	0.482122	0.45983	0.19	0.21	1	0.482122	2.75195e-21	CDC42 effector protein 3 [Source:HGNC Symbol;Acc:HGNC:16943]
DN T cells	NCK2	2.16504e-21	0.404965	0.276	0.215	7.26112e-17	0.158182	0.330892	0.14	0.178	1	0.158182	4.33009e-21	NCK adaptor protein 2 [Source:HGNC Symbol;Acc:HGNC:7665]
DN T cells	CCNL1	2.42186e-21	0.29041	0.873	0.862	8.12245e-17	0.000419431	0.30345	0.74	0.889	1	0.000419431	4.84373e-21	cyclin L1 [Source:HGNC Symbol;Acc:HGNC:20569]
DN T cells	MAF	0.000266722	0.459996	0.421	0.46	1	3.84709e-20	0.942364	0.284	0.196	1.29024e-15	0.000266722	7.69418e-20	MAF bZIP transcription factor [Source:HGNC Symbol;Acc:HGNC:6776]
DN T cells	RHOG	3.85005e-20	0.339079	0.304	0.244	1.29123e-15	0.55807	0.351894	0.135	0.16	1	0.55807	7.70011e-20	ras homolog family member G [Source:HGNC Symbol;Acc:HGNC:672]
DN T cells	NECAP2	4.78257e-20	0.434644	0.299	0.247	1.60398e-15	8.10569e-05	0.343453	0.138	0.22	1	8.10569e-05	9.56514e-20	NECAP endocytosis associated 2 [Source:HGNC Symbol;Acc:HGNC:25528]
DN T cells	PPP1R18	5.62356e-20	0.378506	0.339	0.281	1.88603e-15	0.243459	0.313613	0.121	0.118	1	0.243459	1.12471e-19	protein phosphatase 1 regulatory subunit 18 [Source:HGNC Symbol;Acc:HGNC:29413]
DN T cells	MSN	8.59275e-20	0.313969	0.529	0.502	2.88184e-15	0.000213849	0.744456	0.342	0.373	1	0.000213849	1.71855e-19	moesin [Source:HGNC Symbol;Acc:HGNC:7373]
DN T cells	TNRC6B	1.07899e-19	0.375329	0.631	0.65	3.61871e-15	0.781732	0.545726	0.348	0.465	1	0.781732	2.15798e-19	trinucleotide repeat containing adaptor 6B [Source:HGNC Symbol;Acc:HGNC:29190]
DN T cells	AC007952.4	1.12917e-19	0.701224	0.402	0.36	3.78701e-15	7.34344e-07	0.817403	0.224	0.189	0.0246284	7.34344e-07	2.25834e-19	novel transcript
DN T cells	PLK3	2.00429e-19	0.491785	0.37	0.325	6.72198e-15	0.560772	0.578501	0.24	0.277	1	0.560772	4.00858e-19	polo like kinase 3 [Source:HGNC Symbol;Acc:HGNC:2154]
DN T cells	CYTOR	2.30411e-19	0.880111	0.273	0.213	7.72751e-15	0.0683832	0.519592	0.301	0.404	1	0.0683832	4.60821e-19	cytoskeleton regulator RNA [Source:HGNC Symbol;Acc:HGNC:28717]
DN T cells	SRSF2	2.6997e-19	0.335944	0.662	0.686	9.05426e-15	1.76821e-07	0.658565	0.555	0.705	0.00593023	1.76821e-07	5.3994e-19	serine and arginine rich splicing factor 2 [Source:HGNC Symbol;Acc:HGNC:10783]
DN T cells	JAK1	2.7445e-19	0.317334	0.64	0.662	9.20449e-15	0.148878	0.540245	0.452	0.611	1	0.148878	5.48899e-19	Janus kinase 1 [Source:HGNC Symbol;Acc:HGNC:6190]
DN T cells	SERPINB9	6.40748e-19	0.316223	0.186	0.125	2.14894e-14	0.345337	0.337057	0.2	0.243	1	0.345337	1.2815e-18	serpin family B member 9 [Source:HGNC Symbol;Acc:HGNC:8955]
DN T cells	KMT2E-AS1	6.79101e-19	0.455294	0.341	0.292	2.27757e-14	2.99951e-05	0.388972	0.158	0.253	1	2.99951e-05	1.3582e-18	KMT2E antisense RNA 1 [Source:HGNC Symbol;Acc:HGNC:40845]
DN T cells	PCNX2	7.18446e-19	0.353328	0.178	0.121	2.40952e-14	0.00599898	0.384839	0.106	0.086	1	0.00599898	1.43689e-18	pecanex 2 [Source:HGNC Symbol;Acc:HGNC:8736]
DN T cells	ITSN2	7.73672e-19	0.392478	0.329	0.275	2.59474e-14	0.631855	0.683963	0.249	0.299	1	0.631855	1.54734e-18	intersectin 2 [Source:HGNC Symbol;Acc:HGNC:6184]
DN T cells	LRCH4	9.74913e-19	0.277329	0.183	0.124	3.26966e-14	0.0703616	0.286777	0.078	0.104	1	0.0703616	1.94983e-18	leucine rich repeats and calponin homology domain containing 4 [Source:HGNC Symbol;Acc:HGNC:6691]
DN T cells	AC016831.5	1.07268e-18	0.521492	0.28	0.225	3.59756e-14	3.40867e-10	0.877565	0.263	0.217	1.1432e-05	3.40867e-10	2.14537e-18	novel transcript
DN T cells	WDR74	1.13438e-18	0.443872	0.274	0.219	3.8045e-14	4.15315e-08	0.256723	0.13	0.234	0.00139288	4.15315e-08	2.26877e-18	WD repeat domain 74 [Source:HGNC Symbol;Acc:HGNC:25529]
DN T cells	AL354733.3	2.00096e-18	0.313089	0.183	0.124	6.71081e-14	0.000307504	0.303005	0.1	0.157	1	0.000307504	4.00191e-18	novel transcript
DN T cells	KAT2B	3.14372e-18	0.336972	0.174	0.118	1.05434e-13	0.00342977	0.364385	0.106	0.085	1	0.00342977	6.28745e-18	lysine acetyltransferase 2B [Source:HGNC Symbol;Acc:HGNC:8638]
DN T cells	AHR	4.39576e-18	0.316018	0.187	0.127	1.47425e-13	0.923676	0.644705	0.237	0.292	1	0.923676	8.79152e-18	aryl hydrocarbon receptor [Source:HGNC Symbol;Acc:HGNC:348]
DN T cells	NPAT	5.62957e-18	0.384501	0.249	0.194	1.88805e-13	0.634678	0.380022	0.12	0.127	1	0.634678	1.12591e-17	nuclear protein, coactivator of histone transcription [Source:HGNC Symbol;Acc:HGNC:7896]
DN T cells	SLF1	6.34808e-18	0.364312	0.181	0.125	2.12902e-13	7.04574e-17	0.642683	0.147	0.078	2.363e-12	7.04574e-17	1.26962e-17	SMC5-SMC6 complex localization factor 1 [Source:HGNC Symbol;Acc:HGNC:25408]
DN T cells	TLE3	8.20446e-18	0.272646	0.16	0.104	2.75161e-13	0.0586487	0.50267	0.17	0.167	1	0.0586487	1.64089e-17	TLE family member 3, transcriptional corepressor [Source:HGNC Symbol;Acc:HGNC:11839]
DN T cells	UBE2D3	9.66903e-18	0.263696	0.72	0.752	3.2428e-13	1.18744e-05	0.363899	0.63	0.795	0.398245	1.18744e-05	1.93381e-17	ubiquitin conjugating enzyme E2 D3 [Source:HGNC Symbol;Acc:HGNC:12476]
DN T cells	LINC00513	1.03287e-17	0.35397	0.188	0.133	3.46403e-13	0.00650473	0.50799	0.135	0.117	1	0.00650473	2.06573e-17	long intergenic non-protein coding RNA 513 [Source:HGNC Symbol;Acc:HGNC:43566]
DN T cells	CHD3	7.26831e-17	0.418166	0.463	0.454	2.43765e-12	0.230461	0.539414	0.27	0.365	1	0.230461	1.45366e-16	chromodomain helicase DNA binding protein 3 [Source:HGNC Symbol;Acc:HGNC:1918]
DN T cells	EHD1	9.3706e-17	0.367604	0.3	0.247	3.14271e-12	0.891244	0.607899	0.226	0.278	1	0.891244	1.87412e-16	EH domain containing 1 [Source:HGNC Symbol;Acc:HGNC:3242]
DN T cells	GRK2	1.56848e-16	0.328612	0.309	0.254	5.26037e-12	0.225842	0.399583	0.127	0.158	1	0.225842	3.13696e-16	G protein-coupled receptor kinase 2 [Source:HGNC Symbol;Acc:HGNC:289]
DN T cells	RABGAP1L	1.61859e-16	0.416483	0.319	0.27	5.42844e-12	0.992212	0.500936	0.203	0.24	1	0.992212	3.23719e-16	RAB GTPase activating protein 1 like [Source:HGNC Symbol;Acc:HGNC:24663]
DN T cells	GYPC	1.82031e-16	0.388739	0.441	0.421	6.10497e-12	2.93473e-16	0.616916	0.27	0.19	9.8425e-12	2.93473e-16	3.64063e-16	glycophorin C (Gerbich blood group) [Source:HGNC Symbol;Acc:HGNC:4704]
DN T cells	YPEL3	1.99826e-16	0.355935	0.393	0.361	6.70176e-12	2.63696e-05	0.306694	0.208	0.325	0.884384	2.63696e-05	3.99652e-16	yippee like 3 [Source:HGNC Symbol;Acc:HGNC:18327]
DN T cells	ATF7IP	2.05765e-16	0.440725	0.424	0.397	6.90095e-12	0.000126164	0.754161	0.255	0.248	1	0.000126164	4.1153e-16	activating transcription factor 7 interacting protein [Source:HGNC Symbol;Acc:HGNC:20092]
DN T cells	TFRC	5.62984e-16	0.400774	0.23	0.176	1.88814e-11	2.12405e-08	0.355718	0.149	0.268	0.000712365	2.12405e-08	1.12597e-15	transferrin receptor [Source:HGNC Symbol;Acc:HGNC:11763]
DN T cells	MLLT6	6.09151e-16	0.410541	0.439	0.425	2.04297e-11	0.0135463	0.442418	0.186	0.262	1	0.0135463	1.2183e-15	MLLT6, PHD finger containing [Source:HGNC Symbol;Acc:HGNC:7138]
DN T cells	HNRNPUL1	7.13759e-16	0.433363	0.533	0.556	2.3938e-11	0.572047	0.586758	0.303	0.383	1	0.572047	1.42752e-15	heterogeneous nuclear ribonucleoprotein U like 1 [Source:HGNC Symbol;Acc:HGNC:17011]
DN T cells	NMRK1	1.05939e-15	0.36066	0.209	0.155	3.55299e-11	1.52371e-06	0.273438	0.119	0.205	0.0511021	1.52371e-06	2.11879e-15	nicotinamide riboside kinase 1 [Source:HGNC Symbol;Acc:HGNC:26057]
DN T cells	PCSK7	1.14586e-15	0.43884	0.463	0.441	3.84299e-11	4.97632e-05	0.816019	0.263	0.25	1	4.97632e-05	2.29173e-15	proprotein convertase subtilisin/kexin type 7 [Source:HGNC Symbol;Acc:HGNC:8748]
DN T cells	PDCD4	1.56948e-15	0.333211	0.608	0.644	5.26374e-11	1.76601e-06	0.785005	0.391	0.427	0.0592284	1.76601e-06	3.13897e-15	programmed cell death 4 [Source:HGNC Symbol;Acc:HGNC:8763]
DN T cells	TMEM173	1.65162e-15	0.328433	0.261	0.211	5.53921e-11	0.88371	0.271966	0.109	0.12	1	0.88371	3.30324e-15
DN T cells	EIF4A2	2.3715e-15	0.257183	0.842	0.861	7.95352e-11	0.356668	0.316056	0.569	0.81	1	0.356668	4.74299e-15	eukaryotic translation initiation factor 4A2 [Source:HGNC Symbol;Acc:HGNC:3284]
DN T cells	NSD3	5.03129e-15	0.373896	0.558	0.583	1.68739e-10	0.0522471	0.523149	0.326	0.475	1	0.0522471	1.00626e-14	nuclear receptor binding SET domain protein 3 [Source:HGNC Symbol;Acc:HGNC:12767]
DN T cells	PTPN4	2.22967e-14	0.369832	0.299	0.252	7.47786e-10	0.000543541	0.50836	0.165	0.141	1	0.000543541	4.45933e-14	protein tyrosine phosphatase non-receptor type 4 [Source:HGNC Symbol;Acc:HGNC:9656]
DN T cells	NFATC3	3.15455e-14	0.335542	0.29	0.243	1.05797e-09	2.90642e-06	0.278055	0.129	0.218	0.0974754	2.90642e-06	6.30909e-14	nuclear factor of activated T cells 3 [Source:HGNC Symbol;Acc:HGNC:7777]
DN T cells	ATF7IP2	7.02452e-14	0.269628	0.166	0.118	2.35588e-09	0.211048	0.4117	0.117	0.114	1	0.211048	1.4049e-13	activating transcription factor 7 interacting protein 2 [Source:HGNC Symbol;Acc:HGNC:20397]
DN T cells	GCC2	8.04018e-14	0.377169	0.572	0.592	2.69652e-09	0.000649316	0.418608	0.328	0.498	1	0.000649316	1.60804e-13	GRIP and coiled-coil domain containing 2 [Source:HGNC Symbol;Acc:HGNC:23218]
DN T cells	ANKH	1.01675e-13	0.343967	0.205	0.158	3.40997e-09	0.159326	0.286728	0.092	0.115	1	0.159326	2.0335e-13	ANKH inorganic pyrophosphate transport regulator [Source:HGNC Symbol;Acc:HGNC:15492]
DN T cells	BUB3	1.43576e-13	0.319137	0.37	0.34	4.81524e-09	0.202481	0.587518	0.221	0.245	1	0.202481	2.87151e-13	BUB3 mitotic checkpoint protein [Source:HGNC Symbol;Acc:HGNC:1151]
DN T cells	ARID4B	1.74475e-13	0.323012	0.601	0.635	5.85153e-09	0.140868	0.560901	0.449	0.596	1	0.140868	3.48949e-13	AT-rich interaction domain 4B [Source:HGNC Symbol;Acc:HGNC:15550]
DN T cells	SLC38A2	3.43629e-13	0.479289	0.672	0.709	1.15246e-08	0.00584813	0.472392	0.624	0.795	1	0.00584813	6.87257e-13	solute carrier family 38 member 2 [Source:HGNC Symbol;Acc:HGNC:13448]
DN T cells	ZNF276	4.04202e-13	0.291666	0.209	0.16	1.35561e-08	0.546129	0.42265	0.105	0.122	1	0.546129	8.08404e-13	zinc finger protein 276 [Source:HGNC Symbol;Acc:HGNC:23330]
DN T cells	OTUD6B-AS1	8.21578e-13	0.505599	0.376	0.36	2.75541e-08	7.24499e-09	0.257112	0.153	0.276	0.000242983	7.24499e-09	1.64316e-12	OTUD6B antisense RNA 1 (head to head) [Source:HGNC Symbol;Acc:HGNC:50466]
DN T cells	NBEAL2	5.58724e-12	0.251928	0.133	0.091	1.87385e-07	0.826176	0.477237	0.119	0.128	1	0.826176	1.11745e-11	neurobeachin like 2 [Source:HGNC Symbol;Acc:HGNC:31928]
DN T cells	NKTR	1.50642e-10	0.313019	0.668	0.703	5.05224e-06	1.12193e-11	0.960922	0.494	0.562	3.76275e-07	1.50642e-10	2.24387e-11	natural killer cell triggering receptor [Source:HGNC Symbol;Acc:HGNC:7833]
DN T cells	FOXN3	1.12881e-11	0.377157	0.367	0.343	3.78579e-07	0.00046061	0.312587	0.173	0.26	1	0.00046061	2.25761e-11	forkhead box N3 [Source:HGNC Symbol;Acc:HGNC:1928]
DN T cells	DGKZ	1.22122e-11	0.322339	0.269	0.228	4.09572e-07	0.00343632	0.495268	0.15	0.131	1	0.00343632	2.44243e-11	diacylglycerol kinase zeta [Source:HGNC Symbol;Acc:HGNC:2857]
DN T cells	OPTN	1.3026e-11	0.377538	0.375	0.356	4.36867e-07	0.0403652	0.628837	0.242	0.26	1	0.0403652	2.60521e-11	optineurin [Source:HGNC Symbol;Acc:HGNC:17142]
DN T cells	EPC1	1.46294e-11	0.317074	0.564	0.596	4.90641e-07	1.5159e-06	0.798615	0.388	0.426	0.0508402	1.5159e-06	2.92588e-11	enhancer of polycomb homolog 1 [Source:HGNC Symbol;Acc:HGNC:19876]
DN T cells	CEP85L	1.6867e-11	0.405203	0.326	0.301	5.65684e-07	0.104631	0.520347	0.176	0.179	1	0.104631	3.37339e-11	centrosomal protein 85 like [Source:HGNC Symbol;Acc:HGNC:21638]
DN T cells	JUN	2.34039e-11	0.307027	0.971	0.975	7.8492e-07	4.21349e-05	0.50492	0.879	0.968	1	4.21349e-05	4.68078e-11	Jun proto-oncogene, AP-1 transcription factor subunit [Source:HGNC Symbol;Acc:HGNC:6204]
DN T cells	DBF4	3.29361e-11	0.306962	0.193	0.151	1.10461e-06	0.0227496	0.529239	0.159	0.15	1	0.0227496	6.58722e-11	DBF4 zinc finger [Source:HGNC Symbol;Acc:HGNC:17364]
DN T cells	GPBP1	3.65369e-11	0.335189	0.576	0.612	1.22538e-06	0.676014	0.381315	0.499	0.694	1	0.676014	7.30738e-11	GC-rich promoter binding protein 1 [Source:HGNC Symbol;Acc:HGNC:29520]
DN T cells	USP3	6.56805e-11	0.339874	0.304	0.273	2.20279e-06	3.05462e-07	0.296574	0.197	0.328	0.0102446	3.05462e-07	1.31361e-10	ubiquitin specific peptidase 3 [Source:HGNC Symbol;Acc:HGNC:12626]
DN T cells	LPIN2	9.32841e-11	0.386023	0.338	0.321	3.12856e-06	0.000237473	0.344737	0.195	0.296	1	0.000237473	1.86568e-10	lipin 2 [Source:HGNC Symbol;Acc:HGNC:14450]
DN T cells	NFKB1	1.2399e-10	0.358478	0.342	0.32	4.15837e-06	1.03338e-08	0.32809	0.301	0.502	0.000346574	1.03338e-08	2.4798e-10	nuclear factor kappa B subunit 1 [Source:HGNC Symbol;Acc:HGNC:7794]
DN T cells	NEU1	0.115581	0.400685	0.346	0.385	1	1.28337e-10	1.0561	0.352	0.341	4.30418e-06	0.115581	2.56675e-10	neuraminidase 1 [Source:HGNC Symbol;Acc:HGNC:7758]
DN T cells	CCSER2	1.63831e-10	0.343459	0.393	0.389	5.49458e-06	0.106234	0.60536	0.217	0.235	1	0.106234	3.27663e-10	coiled-coil serine rich protein 2 [Source:HGNC Symbol;Acc:HGNC:29197]
DN T cells	WHAMM	1.72042e-10	0.29169	0.212	0.172	5.76996e-06	0.00251008	0.311255	0.128	0.187	1	0.00251008	3.44085e-10	WASP homolog associated with actin, golgi membranes and microtubules [Source:HGNC Symbol;Acc:HGNC:30493]
DN T cells	MALT1	1.8083e-10	0.313668	0.258	0.222	6.06469e-06	0.15319	0.576811	0.164	0.168	1	0.15319	3.61661e-10	MALT1 paracaspase [Source:HGNC Symbol;Acc:HGNC:6819]
DN T cells	TGFBR2	2.0399e-10	0.296251	0.321	0.288	6.84141e-06	1.03567e-06	0.283354	0.159	0.267	0.0347342	1.03567e-06	4.07979e-10	transforming growth factor beta receptor 2 [Source:HGNC Symbol;Acc:HGNC:11773]
DN T cells	HEXIM1	3.40702e-10	0.505794	0.442	0.446	1.14265e-05	0.831572	0.687511	0.367	0.49	1	0.831572	6.81403e-10	HEXIM P-TEFb complex subunit 1 [Source:HGNC Symbol;Acc:HGNC:24953]
DN T cells	PIEZO1	4.08047e-10	0.274063	0.146	0.109	1.36851e-05	0.397249	0.364284	0.102	0.101	1	0.397249	8.16094e-10	piezo type mechanosensitive ion channel component 1 [Source:HGNC Symbol;Acc:HGNC:28993]
DN T cells	TRAF5	4.72385e-10	0.304383	0.257	0.22	1.58428e-05	0.135238	0.443662	0.121	0.116	1	0.135238	9.4477e-10	TNF receptor associated factor 5 [Source:HGNC Symbol;Acc:HGNC:12035]
DN T cells	PFKFB3	0.109795	0.264911	0.16	0.16	1	6.66411e-10	0.257343	0.145	0.27	2.23501e-05	0.109795	1.33282e-09	6-phosphofructo-2-kinase/fructose-2,6-biphosphatase 3 [Source:HGNC Symbol;Acc:HGNC:8874]
DN T cells	TRAPPC10	4.1509e-09	0.294146	0.26	0.228	0.000139213	0.631956	0.433662	0.171	0.204	1	0.631956	8.3018e-09	trafficking protein particle complex 10 [Source:HGNC Symbol;Acc:HGNC:11868]
DN T cells	KDM6B	5.80657e-09	0.43972	0.425	0.432	0.000194741	0.0872122	0.437388	0.358	0.507	1	0.0872122	1.16131e-08	lysine demethylase 6B [Source:HGNC Symbol;Acc:HGNC:29012]
DN T cells	DNAJB6	7.44454e-09	0.439454	0.52	0.559	0.000249675	0.619305	0.386947	0.487	0.688	1	0.619305	1.48891e-08	DnaJ heat shock protein family (Hsp40) member B6 [Source:HGNC Symbol;Acc:HGNC:14888]
DN T cells	MKNK2	1.56528e-05	0.288772	0.335	0.334	0.524963	9.57123e-09	0.304915	0.195	0.342	0.000321	1.56528e-05	1.91425e-08	MAPK interacting serine/threonine kinase 2 [Source:HGNC Symbol;Acc:HGNC:7111]
DN T cells	BRD2	1.35097e-08	0.301505	0.649	0.693	0.000453089	2.95322e-07	0.77831	0.562	0.692	0.00990451	2.95322e-07	2.70195e-08	bromodomain containing 2 [Source:HGNC Symbol;Acc:HGNC:1103]
DN T cells	ZRSR2	1.6249e-08	0.278879	0.209	0.175	0.00054496	0.0233896	0.337363	0.092	0.127	1	0.0233896	3.2498e-08	zinc finger CCCH-type, RNA binding motif and serine/arginine rich 2 [Source:HGNC Symbol;Acc:HGNC:23019]
DN T cells	VAMP2	1.79126e-08	0.314288	0.435	0.449	0.000600753	0.636864	0.493085	0.248	0.317	1	0.636864	3.58252e-08	vesicle associated membrane protein 2 [Source:HGNC Symbol;Acc:HGNC:12643]
DN T cells	PTPN2	3.20159e-05	0.295584	0.358	0.366	1	2.42695e-08	0.315551	0.216	0.369	0.000813949	3.20159e-05	4.85389e-08	protein tyrosine phosphatase non-receptor type 2 [Source:HGNC Symbol;Acc:HGNC:9650]
DN T cells	FAS	2.57526e-08	0.293078	0.167	0.135	0.00086369	0.848254	0.399775	0.12	0.13	1	0.848254	5.15052e-08	Fas cell surface death receptor [Source:HGNC Symbol;Acc:HGNC:11920]
DN T cells	C21orf91	2.59766e-08	0.281929	0.19	0.157	0.000871203	0.381442	0.275711	0.105	0.124	1	0.381442	5.19532e-08	chromosome 21 open reading frame 91 [Source:HGNC Symbol;Acc:HGNC:16459]
DN T cells	BAZ1A	3.8701e-08	0.341249	0.382	0.377	0.00129795	2.21137e-06	0.375479	0.28	0.452	0.0741649	2.21137e-06	7.74019e-08	bromodomain adjacent to zinc finger domain 1A [Source:HGNC Symbol;Acc:HGNC:960]
DN T cells	APOL6	3.97118e-08	0.338233	0.358	0.349	0.00133186	0.000214857	0.631242	0.21	0.189	1	0.000214857	7.94237e-08	apolipoprotein L6 [Source:HGNC Symbol;Acc:HGNC:14870]
DN T cells	PPP4R3A	4.2844e-08	0.331342	0.409	0.417	0.0014369	0.101249	0.722637	0.316	0.382	1	0.101249	8.5688e-08	protein phosphatase 4 regulatory subunit 3A [Source:HGNC Symbol;Acc:HGNC:20219]
DN T cells	WNK1	5.80514e-08	0.336421	0.507	0.547	0.00194693	0.0150689	0.551239	0.276	0.4	1	0.0150689	1.16103e-07	WNK lysine deficient protein kinase 1 [Source:HGNC Symbol;Acc:HGNC:14540]
DN T cells	RNF44	9.46036e-08	0.267641	0.2	0.169	0.00317282	0.0253832	0.286138	0.108	0.148	1	0.0253832	1.89207e-07	ring finger protein 44 [Source:HGNC Symbol;Acc:HGNC:19180]
DN T cells	NOP58	1.14399e-07	0.368135	0.381	0.386	0.00383671	0.0161643	0.536771	0.31	0.459	1	0.0161643	2.28798e-07	NOP58 ribonucleoprotein [Source:HGNC Symbol;Acc:HGNC:29926]
DN T cells	PRKACB	1.20453e-07	0.338876	0.316	0.302	0.00403976	0.454291	0.385003	0.138	0.144	1	0.454291	2.40907e-07	protein kinase cAMP-activated catalytic subunit beta [Source:HGNC Symbol;Acc:HGNC:9381]
DN T cells	HAUS3	1.44597e-07	0.309921	0.178	0.148	0.00484951	3.8799e-06	0.524683	0.127	0.09	0.130124	3.8799e-06	2.89195e-07	HAUS augmin like complex subunit 3 [Source:HGNC Symbol;Acc:HGNC:28719]
DN T cells	CHORDC1	1.50526e-07	0.431137	0.475	0.504	0.00504833	6.75077e-05	0.369054	0.287	0.445	1	6.75077e-05	3.01051e-07	cysteine and histidine rich domain containing 1 [Source:HGNC Symbol;Acc:HGNC:14525]
DN T cells	RBM8A	1.54785e-07	0.280538	0.529	0.572	0.00519118	0.721425	0.53139	0.42	0.585	1	0.721425	3.0957e-07	RNA binding motif protein 8A [Source:HGNC Symbol;Acc:HGNC:9905]
DN T cells	TMEM107	1.77084e-07	0.400957	0.235	0.209	0.00593903	0.0307866	0.53158	0.148	0.202	1	0.0307866	3.54167e-07	transmembrane protein 107 [Source:HGNC Symbol;Acc:HGNC:28128]
DN T cells	ZC3H7A	0.000204125	0.358653	0.327	0.342	1	2.17031e-07	0.342696	0.162	0.277	0.00727879	0.000204125	4.34062e-07	zinc finger CCCH-type containing 7A [Source:HGNC Symbol;Acc:HGNC:30959]
DN T cells	DDX6	2.65293e-07	0.279527	0.533	0.577	0.0088974	0.00254642	0.475388	0.303	0.465	1	0.00254642	5.30586e-07	DEAD-box helicase 6 [Source:HGNC Symbol;Acc:HGNC:2747]
DN T cells	ANP32E	2.94627e-07	0.336179	0.359	0.357	0.00988122	0.38969	0.394423	0.24	0.307	1	0.38969	5.89255e-07	acidic nuclear phosphoprotein 32 family member E [Source:HGNC Symbol;Acc:HGNC:16673]
DN T cells	MYLIP	0.25486	0.269471	0.412	0.469	1	3.06982e-07	0.342182	0.235	0.389	0.0102956	0.25486	6.13964e-07	myosin regulatory light chain interacting protein [Source:HGNC Symbol;Acc:HGNC:21155]
DN T cells	CERK	5.05157e-07	0.333247	0.244	0.225	0.0169419	0.326128	0.503712	0.147	0.153	1	0.326128	1.01031e-06	ceramide kinase [Source:HGNC Symbol;Acc:HGNC:19256]
DN T cells	HIST1H1C	6.87335e-07	0.336844	0.303	0.287	0.0230518	1.01112e-05	0.251174	0.167	0.265	0.33911	1.01112e-05	1.37467e-06
DN T cells	PAK2	7.23478e-07	0.288256	0.494	0.537	0.024264	0.552254	0.489872	0.36	0.501	1	0.552254	1.44696e-06	p21 (RAC1) activated kinase 2 [Source:HGNC Symbol;Acc:HGNC:8591]
DN T cells	GRB2	2.48317e-05	0.274767	0.387	0.4	0.832806	7.82216e-07	0.368234	0.217	0.362	0.026234	2.48317e-05	1.56443e-06	growth factor receptor bound protein 2 [Source:HGNC Symbol;Acc:HGNC:4566]
DN T cells	STAM	9.30342e-07	0.427615	0.191	0.169	0.0312018	0.00253927	0.338237	0.126	0.185	1	0.00253927	1.86068e-06	signal transducing adaptor molecule [Source:HGNC Symbol;Acc:HGNC:11357]
DN T cells	TMPO	1.42251e-06	0.253004	0.32	0.305	0.0477081	1.6139e-05	0.28994	0.159	0.255	0.541269	1.6139e-05	2.84501e-06	thymopoietin [Source:HGNC Symbol;Acc:HGNC:11875]
DN T cells	DNMT1	4.05958e-06	0.27005	0.332	0.326	0.13615	1.45665e-06	0.359311	0.198	0.325	0.048853	4.05958e-06	2.91329e-06	DNA methyltransferase 1 [Source:HGNC Symbol;Acc:HGNC:2976]
DN T cells	TNRC6C	1.85728e-06	0.338858	0.33	0.325	0.0622893	0.909408	0.361113	0.13	0.143	1	0.909408	3.71455e-06	trinucleotide repeat containing adaptor 6C [Source:HGNC Symbol;Acc:HGNC:29318]
DN T cells	DCP2	2.80753e-06	0.338757	0.294	0.285	0.0941588	0.0006174	0.304154	0.147	0.22	1	0.0006174	5.61504e-06	decapping mRNA 2 [Source:HGNC Symbol;Acc:HGNC:24452]
DN T cells	TSPYL1	0.000488248	0.339666	0.316	0.33	1	3.28157e-06	0.280576	0.162	0.268	0.110057	0.000488248	6.56312e-06	TSPY like 1 [Source:HGNC Symbol;Acc:HGNC:12382]
DN T cells	MYO5A	1.82068e-05	0.25629	0.166	0.142	0.610619	3.72725e-06	0.495308	0.101	0.067	0.125004	1.82068e-05	7.45448e-06	myosin VA [Source:HGNC Symbol;Acc:HGNC:7602]
DN T cells	MSL3	3.76468e-06	0.300984	0.214	0.194	0.12626	2.34526e-05	0.274458	0.127	0.206	0.786552	2.34526e-05	7.52935e-06	MSL complex subunit 3 [Source:HGNC Symbol;Acc:HGNC:7370]
DN T cells	RSBN1	3.8038e-06	0.31413	0.351	0.359	0.127572	0.348512	0.47733	0.187	0.236	1	0.348512	7.60759e-06	round spermatid basic protein 1 [Source:HGNC Symbol;Acc:HGNC:25642]
DN T cells	ARL4A	0.000179308	0.326845	0.254	0.245	1	3.99255e-06	0.254268	0.238	0.377	0.133902	0.000179308	7.98508e-06	ADP ribosylation factor like GTPase 4A [Source:HGNC Symbol;Acc:HGNC:695]
DN T cells	SMG1	4.23282e-06	0.295559	0.54	0.58	0.14196	0.122494	0.504286	0.371	0.531	1	0.122494	8.46562e-06	SMG1 nonsense mediated mRNA decay associated PI3K related kinase [Source:HGNC Symbol;Acc:HGNC:30045]
DN T cells	TOB1	0.000275336	0.297335	0.333	0.337	1	7.17648e-06	0.281514	0.308	0.484	0.240685	0.000275336	1.43529e-05	transducer of ERBB2, 1 [Source:HGNC Symbol;Acc:HGNC:11979]
DN T cells	FGFR1OP2	7.41578e-06	0.295263	0.389	0.405	0.24871	0.881652	0.519438	0.226	0.275	1	0.881652	1.48315e-05	FGFR1 oncogene partner 2 [Source:HGNC Symbol;Acc:HGNC:23098]
DN T cells	RNF19A	2.02315e-05	0.451153	0.419	0.454	0.678526	0.107088	0.58406	0.4	0.563	1	0.107088	4.04627e-05	ring finger protein 19A, RBR E3 ubiquitin protein ligase [Source:HGNC Symbol;Acc:HGNC:13432]
DN T cells	RNF149	2.4827e-05	0.280279	0.261	0.249	0.832649	0.0334687	0.523949	0.226	0.315	1	0.0334687	4.96534e-05	ring finger protein 149 [Source:HGNC Symbol;Acc:HGNC:23137]
DN T cells	RNF168	2.52854e-05	0.330413	0.255	0.243	0.848022	0.528861	0.509479	0.167	0.183	1	0.528861	5.05702e-05	ring finger protein 168 [Source:HGNC Symbol;Acc:HGNC:26661]
DN T cells	PAXX	3.1808e-05	0.251549	0.288	0.278	1	0.0196571	0.43844	0.209	0.296	1	0.0196571	6.3615e-05	PAXX non-homologous end joining factor [Source:HGNC Symbol;Acc:HGNC:27849]
DN T cells	H2AFV	3.41057e-05	0.295635	0.423	0.457	1	0.000101007	0.29962	0.308	0.479	1	0.000101007	6.82102e-05
DN T cells	MLLT3	3.54657e-05	0.295888	0.218	0.202	1	0.368529	0.386066	0.121	0.146	1	0.368529	7.09301e-05	MLLT3 super elongation complex subunit [Source:HGNC Symbol;Acc:HGNC:7136]
DN T cells	TRIM52	3.78935e-05	0.286359	0.195	0.174	1	0.28415	0.443567	0.114	0.113	1	0.28415	7.57855e-05	tripartite motif containing 52 [Source:HGNC Symbol;Acc:HGNC:19024]
DN T cells	PRDM2	0.00075067	0.300573	0.445	0.486	1	3.87992e-05	0.382962	0.298	0.466	1	0.00075067	7.75969e-05	PR/SET domain 2 [Source:HGNC Symbol;Acc:HGNC:9347]
DN T cells	SNHG15	6.27099e-05	0.309093	0.267	0.258	1	0.249762	0.466888	0.229	0.298	1	0.249762	0.000125416	small nucleolar RNA host gene 15 [Source:HGNC Symbol;Acc:HGNC:27797]
DN T cells	TERF2IP	8.14101e-05	0.260067	0.481	0.53	1	0.0847812	0.502255	0.3	0.428	1	0.0847812	0.000162814	TERF2 interacting protein [Source:HGNC Symbol;Acc:HGNC:19246]
DN T cells	PACS1	8.14278e-05	0.309075	0.24	0.231	1	0.0114341	0.294647	0.1	0.142	1	0.0114341	0.000162849	phosphofurin acidic cluster sorting protein 1 [Source:HGNC Symbol;Acc:HGNC:30032]
DN T cells	DDX39A	0.00111811	0.251214	0.202	0.19	1	9.54828e-05	0.43771	0.174	0.273	1	0.00111811	0.000190956	DExD-box helicase 39A [Source:HGNC Symbol;Acc:HGNC:17821]
DN T cells	NUFIP2	0.000113333	0.295478	0.58	0.633	1	0.0230664	0.479914	0.401	0.596	1	0.0230664	0.000226653	nuclear FMR1 interacting protein 2 [Source:HGNC Symbol;Acc:HGNC:17634]
DN T cells	GLIPR1	0.000148366	0.350873	0.324	0.328	1	0.00495986	0.434017	0.237	0.228	1	0.00495986	0.000296709	GLI pathogenesis related 1 [Source:HGNC Symbol;Acc:HGNC:17001]
DN T cells	ANKRD36C	0.208818	0.326297	0.277	0.301	1	0.000176678	0.780495	0.216	0.198	1	0.208818	0.000353324	ankyrin repeat domain 36C [Source:HGNC Symbol;Acc:HGNC:32946]
DN T cells	EIF4A3	0.000247842	0.36568	0.381	0.411	1	0.00031431	0.354544	0.395	0.598	1	0.00031431	0.000495623	eukaryotic translation initiation factor 4A3 [Source:HGNC Symbol;Acc:HGNC:18683]
DN T cells	PCNX1	0.000535231	0.316471	0.324	0.332	1	0.0128196	0.649868	0.177	0.169	1	0.0128196	0.00107018	pecanex 1 [Source:HGNC Symbol;Acc:HGNC:19740]
DN T cells	CHMP4A	0.000555886	0.299581	0.332	0.347	1	0.0062884	0.449356	0.231	0.338	1	0.0062884	0.00111146	charged multivesicular body protein 4A [Source:HGNC Symbol;Acc:HGNC:20274]
DN T cells	ZNF830	0.483212	0.263959	0.217	0.237	1	0.000678504	0.270598	0.109	0.168	1	0.483212	0.00135655	zinc finger protein 830 [Source:HGNC Symbol;Acc:HGNC:28291]
DN T cells	NMT2	0.000700111	0.270103	0.224	0.215	1	0.267741	0.301766	0.092	0.112	1	0.267741	0.00139973	N-myristoyltransferase 2 [Source:HGNC Symbol;Acc:HGNC:7858]
DN T cells	GTF2B	0.00141251	0.274671	0.24	0.237	1	0.000797852	0.324482	0.155	0.233	1	0.00141251	0.00159507	general transcription factor IIB [Source:HGNC Symbol;Acc:HGNC:4648]
DN T cells	ASXL2	0.0246141	0.278076	0.239	0.245	1	0.00083359	0.285251	0.11	0.168	1	0.0246141	0.00166649	ASXL transcriptional regulator 2 [Source:HGNC Symbol;Acc:HGNC:23805]
DN T cells	CSKMT	0.0191828	0.389933	0.229	0.233	1	0.00114841	0.37344	0.143	0.212	1	0.0191828	0.00229549	citrate synthase lysine methyltransferase [Source:HGNC Symbol;Acc:HGNC:33113]
DN T cells	SNHG12	0.00116657	0.285344	0.211	0.202	1	0.012862	0.455206	0.213	0.301	1	0.012862	0.00233178	small nucleolar RNA host gene 12 [Source:HGNC Symbol;Acc:HGNC:30062]
DN T cells	ETV3	0.0377048	0.311142	0.196	0.199	1	0.00129367	0.344292	0.133	0.198	1	0.0377048	0.00258568	ETS variant transcription factor 3 [Source:HGNC Symbol;Acc:HGNC:3492]
DN T cells	MSL2	0.00136124	0.267848	0.213	0.205	1	0.491194	0.391028	0.119	0.122	1	0.491194	0.00272062	MSL complex subunit 2 [Source:HGNC Symbol;Acc:HGNC:25544]
DN T cells	KAT6A	0.128339	0.25143	0.373	0.421	1	0.00216322	0.467129	0.209	0.308	1	0.128339	0.00432175	lysine acetyltransferase 6A [Source:HGNC Symbol;Acc:HGNC:13013]
DN T cells	DENND4A	0.00243302	0.267541	0.235	0.23	1	0.768917	0.506933	0.205	0.245	1	0.768917	0.00486011	DENN domain containing 4A [Source:HGNC Symbol;Acc:HGNC:24321]
DN T cells	POLR2J3.1	0.00273389	0.286946	0.501	0.558	1	0.703437	0.557211	0.222	0.258	1	0.703437	0.0054603
DN T cells	MECP2	0.00463191	0.279973	0.343	0.368	1	0.00303243	0.738047	0.227	0.225	1	0.00463191	0.00605567	methyl-CpG binding protein 2 [Source:HGNC Symbol;Acc:HGNC:6990]
DN T cells	ZBTB1	0.258434	0.250957	0.332	0.372	1	0.00430345	0.444638	0.176	0.253	1	0.258434	0.00858837	zinc finger and BTB domain containing 1 [Source:HGNC Symbol;Acc:HGNC:20259]
DN T cells	CDK11A	0.0216403	0.272361	0.228	0.233	1	0.00477695	0.331862	0.129	0.187	1	0.0216403	0.00953109	cyclin dependent kinase 11A [Source:HGNC Symbol;Acc:HGNC:1730]
DN T cells	TAB2	0.00694935	0.310177	0.264	0.276	1	0.0539506	0.465961	0.198	0.269	1	0.0539506	0.0138504	TGF-beta activated kinase 1 (MAP3K7) binding protein 2 [Source:HGNC Symbol;Acc:HGNC:17075]
DN T cells	HIPK1	0.0205002	0.270252	0.296	0.314	1	0.00809845	0.744892	0.281	0.305	1	0.0205002	0.0161313	homeodomain interacting protein kinase 1 [Source:HGNC Symbol;Acc:HGNC:19006]
DN T cells	AL355075.4	0.0104422	0.297101	0.136	0.171	1	0.543889	0.435977	0.091	0.104	1	0.543889	0.0207753	ribonuclease P RNA component H1
DN T cells	PSMA3-AS1	0.0132806	0.274256	0.394	0.438	1	0.271242	0.622371	0.253	0.339	1	0.271242	0.0263847	PSMA3 antisense RNA 1 [Source:HGNC Symbol;Acc:HGNC:26445]
DN T cells	CWF19L2	0.0140142	0.291152	0.334	0.359	1	0.0264351	0.442691	0.183	0.251	1	0.0264351	0.0278319	CWF19 like cell cycle control factor 2 [Source:HGNC Symbol;Acc:HGNC:26508]
DN T cells	SPTY2D1	0.307989	0.292711	0.305	0.342	1	0.0183849	0.482834	0.259	0.373	1	0.307989	0.0364319	SPT2 chromatin protein domain containing 1 [Source:HGNC Symbol;Acc:HGNC:26818]
DN T cells	OTULIN	0.0244133	0.269204	0.241	0.246	1	0.844194	0.515924	0.176	0.2	1	0.844194	0.0482306	OTU deubiquitinase with linear linkage specificity [Source:HGNC Symbol;Acc:HGNC:25118]
DN T cells	RICTOR	0.0430869	0.258888	0.329	0.356	1	0.493329	0.560648	0.214	0.242	1	0.493329	0.0843173	RPTOR independent companion of MTOR complex 2 [Source:HGNC Symbol;Acc:HGNC:28611]
DN T cells	TLE4	0.0462217	0.396803	0.536	0.608	1	0.881631	0.383443	0.459	0.59	1	0.881631	0.0903069	TLE family member 4, transcriptional corepressor [Source:HGNC Symbol;Acc:HGNC:11840]
DN T cells	LYAR	0.0534489	0.268985	0.178	0.179	1	0.248249	0.381629	0.123	0.154	1	0.248249	0.104041	Ly1 antibody reactive [Source:HGNC Symbol;Acc:HGNC:26021]
DN T cells	PER1	0.118335	0.269203	0.215	0.225	1	0.0633196	0.563805	0.2	0.274	1	0.118335	0.12263	period circadian regulator 1 [Source:HGNC Symbol;Acc:HGNC:8845]
DN T cells	HSPA1A	0.270573	0.484945	0.692	0.819	1	0.278683	0.479291	0.543	0.683	1	0.278683	0.467937	heat shock protein family A (Hsp70) member 1A [Source:HGNC Symbol;Acc:HGNC:5232]
CD8+ T cells	RCAN3	0	0.954477	0.42	0.127	0	1.27143e-30	0.784479	0.299	0.187	4.26412e-26	1.27143e-30	0	RCAN family member 3 [Source:HGNC Symbol;Acc:HGNC:3042]
CD8+ T cells	RUNX3	0	1.88335	0.747	0.128	0	0	2.54463	0.694	0.036	0	0	0	RUNX family transcription factor 3 [Source:HGNC Symbol;Acc:HGNC:10473]
CD8+ T cells	SH3BGRL3	0	1.20027	0.944	0.765	0	1.43236e-230	1.54197	0.896	0.749	4.80386e-226	1.43236e-230	0	SH3 domain binding glutamate rich protein like 3 [Source:HGNC Symbol;Acc:HGNC:15568]
CD8+ T cells	CD52	0	1.92385	0.859	0.19	0	0	2.97409	0.809	0.059	0	0	0	CD52 molecule [Source:HGNC Symbol;Acc:HGNC:1804]
CD8+ T cells	ZNF683	0	1.25622	0.247	0.02	0	0	1.18684	0.244	0.008	0	0	0	zinc finger protein 683 [Source:HGNC Symbol;Acc:HGNC:28495]
CD8+ T cells	LAPTM5	0	1.2474	0.69	0.164	0	0	1.53651	0.491	0.033	0	0	0	lysosomal protein transmembrane 5 [Source:HGNC Symbol;Acc:HGNC:29612]
CD8+ T cells	LCK	0	1.46866	0.604	0.07	0	0	1.21072	0.335	0.015	0	0	0	LCK proto-oncogene, Src family tyrosine kinase [Source:HGNC Symbol;Acc:HGNC:6524]
CD8+ T cells	GBP5	0	1.02488	0.381	0.055	0	1.15137e-138	0.704617	0.172	0.028	3.86147e-134	1.15137e-138	0	guanylate binding protein 5 [Source:HGNC Symbol;Acc:HGNC:19895]
CD8+ T cells	CD53	0	1.11538	0.588	0.141	0	0	1.41618	0.425	0.03	0	0	0	CD53 molecule [Source:HGNC Symbol;Acc:HGNC:1686]
CD8+ T cells	PTPN22	0	1.20971	0.492	0.077	0	0	1.73858	0.496	0.025	0	0	0	protein tyrosine phosphatase non-receptor type 22 [Source:HGNC Symbol;Acc:HGNC:9652]
CD8+ T cells	CD2	0	2.63638	0.906	0.114	0	0	2.83695	0.789	0.022	0	0	0	CD2 molecule [Source:HGNC Symbol;Acc:HGNC:1639]
CD8+ T cells	AC245297.3	0	1.61363	0.732	0.279	0	8.47044e-45	0.898429	0.339	0.195	2.84082e-40	8.47044e-45	0	novel transcript
CD8+ T cells	RPS27	0	0.751374	0.996	0.969	0	2.28379e-287	1.09088	0.999	0.989	7.65938e-283	2.28379e-287	0	ribosomal protein S27 [Source:HGNC Symbol;Acc:HGNC:10416]
CD8+ T cells	PYHIN1	0	1.18801	0.501	0.072	0	0	0.928597	0.228	0.011	0	0	0	pyrin and HIN domain family member 1 [Source:HGNC Symbol;Acc:HGNC:28894]
CD8+ T cells	FCRL6	0	0.653837	0.225	0.024	0	0	0.600549	0.126	0.005	0	0	0	Fc receptor like 6 [Source:HGNC Symbol;Acc:HGNC:31910]
CD8+ T cells	CD84	0	0.941049	0.344	0.043	0	0	0.573059	0.124	0.005	0	0	0	CD84 molecule [Source:HGNC Symbol;Acc:HGNC:1704]
CD8+ T cells	CD48	0	1.64758	0.719	0.121	0	0	1.79056	0.525	0.021	0	0	0	CD48 molecule [Source:HGNC Symbol;Acc:HGNC:1683]
CD8+ T cells	SLAMF7	0	1.15885	0.441	0.05	0	0	0.770129	0.184	0.009	0	0	0	SLAM family member 7 [Source:HGNC Symbol;Acc:HGNC:21394]
CD8+ T cells	ARHGAP30	0	0.95882	0.462	0.104	0	1.91966e-53	0.739578	0.206	0.076	6.43815e-49	1.91966e-53	0	Rho GTPase activating protein 30 [Source:HGNC Symbol;Acc:HGNC:27414]
CD8+ T cells	CD247	0	0.853505	0.52	0.112	0	0	1.07175	0.325	0.026	0	0	0	CD247 molecule [Source:HGNC Symbol;Acc:HGNC:1677]
CD8+ T cells	XCL2	0	1.43453	0.587	0.082	0	0	2.64726	0.565	0.033	0	0	0	X-C motif chemokine ligand 2 [Source:HGNC Symbol;Acc:HGNC:10646]
CD8+ T cells	XCL1	0	0.992504	0.327	0.074	0	0	2.41803	0.441	0.033	0	0	0	X-C motif chemokine ligand 1 [Source:HGNC Symbol;Acc:HGNC:10645]
CD8+ T cells	RGS1	0	2.14904	0.752	0.161	0	0	2.32711	0.545	0.035	0	0	0	regulator of G protein signaling 1 [Source:HGNC Symbol;Acc:HGNC:9991]
CD8+ T cells	PTPRC	0	2.34269	0.979	0.214	0	0	3.25529	0.927	0.052	0	0	0	protein tyrosine phosphatase receptor type C [Source:HGNC Symbol;Acc:HGNC:9666]
CD8+ T cells	PTPN7	0	1.28499	0.546	0.097	0	0	1.27355	0.356	0.024	0	0	0	protein tyrosine phosphatase non-receptor type 7 [Source:HGNC Symbol;Acc:HGNC:9659]
CD8+ T cells	LAX1	0	0.594523	0.209	0.026	0	0	0.515241	0.13	0.007	0	0	0	lymphocyte transmembrane adaptor 1 [Source:HGNC Symbol;Acc:HGNC:26005]
CD8+ T cells	RASSF5	0	0.827022	0.383	0.095	0	0	0.823813	0.229	0.017	0	0	0	Ras association domain family member 5 [Source:HGNC Symbol;Acc:HGNC:17609]
CD8+ T cells	TRAF3IP3	0	0.91951	0.434	0.098	0	1.3532e-05	0.288529	0.163	0.123	0.453835	1.3532e-05	0	TRAF3 interacting protein 3 [Source:HGNC Symbol;Acc:HGNC:30766]
CD8+ T cells	LINC01871	0	1.17541	0.368	0.039	0	0	1.45937	0.358	0.01	0	0	0	long intergenic non-protein coding RNA 1871 [Source:HGNC Symbol;Acc:HGNC:52690]
CD8+ T cells	SRSF7	0	1.56227	0.945	0.787	0	1.64856e-285	1.96248	0.873	0.611	5.52893e-281	1.64856e-285	0	serine and arginine rich splicing factor 7 [Source:HGNC Symbol;Acc:HGNC:10789]
CD8+ T cells	EML4	0	1.19612	0.689	0.342	0	2.71085e-110	1.41047	0.602	0.399	9.09164e-106	2.71085e-110	0	EMAP like 4 [Source:HGNC Symbol;Acc:HGNC:1316]
CD8+ T cells	REL	0	1.34757	0.794	0.482	0	2.28061e-86	1.38931	0.692	0.594	7.64871e-82	2.28061e-86	0	REL proto-oncogene, NF-kB subunit [Source:HGNC Symbol;Acc:HGNC:9954]
CD8+ T cells	ARHGAP25	0	0.898082	0.358	0.069	0	6.95011e-254	0.588483	0.139	0.011	2.33093e-249	6.95011e-254	0	Rho GTPase activating protein 25 [Source:HGNC Symbol;Acc:HGNC:28951]
CD8+ T cells	CD8A	0	2.48572	0.737	0.03	0	0	2.19542	0.588	0.005	0	0	0	CD8a molecule [Source:HGNC Symbol;Acc:HGNC:1706]
CD8+ T cells	CD8B	0	1.44704	0.445	0.012	0	0	1.51374	0.373	0.004	0	0	0	CD8b molecule [Source:HGNC Symbol;Acc:HGNC:1707]
CD8+ T cells	DUSP2	0	1.8475	0.781	0.263	0	6.94852e-119	1.36195	0.71	0.492	2.3304e-114	6.94852e-119	0	dual specificity phosphatase 2 [Source:HGNC Symbol;Acc:HGNC:3068]
CD8+ T cells	CXCR4	0	2.30564	0.812	0.185	0	1.2219e-251	2.14649	0.601	0.218	4.09799e-247	1.2219e-251	0	C-X-C motif chemokine receptor 4 [Source:HGNC Symbol;Acc:HGNC:2561]
CD8+ T cells	ARHGAP15	0	0.937486	0.442	0.096	0	3.38259e-212	0.732773	0.216	0.03	1.13445e-207	3.38259e-212	0	Rho GTPase activating protein 15 [Source:HGNC Symbol;Acc:HGNC:21030]
CD8+ T cells	NR4A2	0	1.58354	0.801	0.315	0	1.40501e-96	1.34413	0.698	0.517	4.71212e-92	1.40501e-96	0	nuclear receptor subfamily 4 group A member 2 [Source:HGNC Symbol;Acc:HGNC:7981]
CD8+ T cells	CYTIP	0	1.14369	0.53	0.109	0	0	1.4348	0.396	0.02	0	0	0	cytohesin 1 interacting protein [Source:HGNC Symbol;Acc:HGNC:9506]
CD8+ T cells	WIPF1	0	1.32197	0.744	0.34	0	0	1.46711	0.484	0.092	0	0	0	WAS/WASL interacting protein family member 1 [Source:HGNC Symbol;Acc:HGNC:12736]
CD8+ T cells	STAT4	0	0.996155	0.45	0.083	0	0	1.18344	0.335	0.019	0	0	0	signal transducer and activator of transcription 4 [Source:HGNC Symbol;Acc:HGNC:11365]
CD8+ T cells	STK17B	0	1.69552	0.825	0.253	0	0	1.97692	0.665	0.18	0	0	0	serine/threonine kinase 17b [Source:HGNC Symbol;Acc:HGNC:11396]
CD8+ T cells	ANKRD44	0	1.05268	0.561	0.219	0	4.91116e-48	0.741464	0.235	0.1	1.64711e-43	4.91116e-48	0	ankyrin repeat domain 44 [Source:HGNC Symbol;Acc:HGNC:25259]
CD8+ T cells	ICOS	0	0.681569	0.216	0.025	0	0	0.890454	0.214	0.005	0	0	0	inducible T cell costimulator [Source:HGNC Symbol;Acc:HGNC:5351]
CD8+ T cells	TUBA4A	0	1.81621	0.643	0.109	0	0	2.28237	0.574	0.125	0	0	0	tubulin alpha 4a [Source:HGNC Symbol;Acc:HGNC:12407]
CD8+ T cells	SP140	0	0.569348	0.229	0.037	0	0	0.519675	0.138	0.006	0	0	0	SP140 nuclear body protein [Source:HGNC Symbol;Acc:HGNC:17133]
CD8+ T cells	ARL4C	0	1.60972	0.735	0.241	0	1.64719e-109	1.37036	0.612	0.384	5.52434e-105	1.64719e-109	0	ADP ribosylation factor like GTPase 4C [Source:HGNC Symbol;Acc:HGNC:698]
CD8+ T cells	CXCR6	0	0.698499	0.218	0.013	0	0	0.516056	0.112	0.003	0	0	0	C-X-C motif chemokine receptor 6 [Source:HGNC Symbol;Acc:HGNC:16647]
CD8+ T cells	CD96	0	1.41496	0.657	0.109	0	0	1.81891	0.539	0.031	0	0	0	CD96 molecule [Source:HGNC Symbol;Acc:HGNC:16892]
CD8+ T cells	TIGIT	0	0.876349	0.318	0.043	0	0	0.944986	0.215	0.009	0	0	0	T cell immunoreceptor with Ig and ITIM domains [Source:HGNC Symbol;Acc:HGNC:26838]
CD8+ T cells	HCLS1	0	0.990036	0.512	0.136	0	0	1.01503	0.31	0.043	0	0	0	hematopoietic cell-specific Lyn substrate 1 [Source:HGNC Symbol;Acc:HGNC:4844]
CD8+ T cells	GPR171	0	0.702473	0.264	0.035	0	0	0.533544	0.13	0.006	0	0	0	G protein-coupled receptor 171 [Source:HGNC Symbol;Acc:HGNC:30057]
CD8+ T cells	MBNL1	0	1.09061	0.868	0.649	0	4.56887e-186	1.5741	0.724	0.449	1.53231e-181	4.56887e-186	0	muscleblind like splicing regulator 1 [Source:HGNC Symbol;Acc:HGNC:6923]
CD8+ T cells	ARAP2	0	1.18137	0.558	0.115	0	1.83575e-63	1.01314	0.377	0.196	6.15673e-59	1.83575e-63	0	ArfGAP with RhoGAP domain, ankyrin repeat and PH domain 2 [Source:HGNC Symbol;Acc:HGNC:16924]
CD8+ T cells	RHOH	0	1.31236	0.539	0.083	0	0	1.6489	0.426	0.017	0	0	0	ras homolog family member H [Source:HGNC Symbol;Acc:HGNC:686]
CD8+ T cells	GPRIN3	0	1.00194	0.419	0.101	0	3.14189e-58	0.81368	0.229	0.087	1.05373e-53	3.14189e-58	0	GPRIN family member 3 [Source:HGNC Symbol;Acc:HGNC:27733]
CD8+ T cells	TNIP3	0	0.662995	0.187	0.005	0	0	0.484467	0.103	0.002	0	0	0	TNFAIP3 interacting protein 3 [Source:HGNC Symbol;Acc:HGNC:19315]
CD8+ T cells	FYB1	0	1.88796	0.877	0.181	0	0	2.0822	0.619	0.032	0	0	0	FYN binding protein 1 [Source:HGNC Symbol;Acc:HGNC:4036]
CD8+ T cells	PTGER4	0	1.24592	0.495	0.118	0	0	1.64322	0.429	0.033	0	0	0	prostaglandin E receptor 4 [Source:HGNC Symbol;Acc:HGNC:9596]
CD8+ T cells	EMB	0	1.40311	0.606	0.11	0	0	1.17832	0.324	0.017	0	0	0	embigin [Source:HGNC Symbol;Acc:HGNC:30465]
CD8+ T cells	PARP8	0	1.04464	0.486	0.158	0	4.33392e-211	1.18434	0.388	0.096	1.45351e-206	4.33392e-211	0	poly(ADP-ribose) polymerase family member 8 [Source:HGNC Symbol;Acc:HGNC:26124]
CD8+ T cells	GZMK	0	3.11838	0.771	0.056	0	0	2.40888	0.53	0.012	0	0	0	granzyme K [Source:HGNC Symbol;Acc:HGNC:4711]
CD8+ T cells	GZMA	0	2.02531	0.893	0.12	0	0	2.87289	0.757	0.035	0	0	0	granzyme A [Source:HGNC Symbol;Acc:HGNC:4708]
CD8+ T cells	ST8SIA4	0	0.756743	0.327	0.079	0	1.27861e-185	0.604554	0.165	0.02	4.28819e-181	1.27861e-185	0	ST8 alpha-N-acetyl-neuraminide alpha-2,8-sialyltransferase 4 [Source:HGNC Symbol;Acc:HGNC:10871]
CD8+ T cells	CAMK4	0	0.757047	0.304	0.062	0	0	0.771497	0.214	0.012	0	0	0	calcium/calmodulin dependent protein kinase IV [Source:HGNC Symbol;Acc:HGNC:1464]
CD8+ T cells	TNFAIP8	0	1.1175	0.538	0.164	0	6.43654e-32	0.603456	0.185	0.084	2.15869e-27	6.43654e-32	0	TNF alpha induced protein 8 [Source:HGNC Symbol;Acc:HGNC:17260]
CD8+ T cells	CDC42SE2	0	1.4239	0.738	0.296	0	7.33056e-100	1.23495	0.579	0.381	2.45852e-95	7.33056e-100	0	CDC42 small effector 2 [Source:HGNC Symbol;Acc:HGNC:18547]
CD8+ T cells	CD74	0	0.660868	0.735	0.271	0	1.04626e-88	0.816163	0.518	0.28	3.50895e-84	1.04626e-88	0	CD74 molecule [Source:HGNC Symbol;Acc:HGNC:1697]
CD8+ T cells	ITK	0	0.882397	0.387	0.067	0	0	0.788386	0.209	0.01	0	0	0	IL2 inducible T cell kinase [Source:HGNC Symbol;Acc:HGNC:6171]
CD8+ T cells	CYFIP2	0	0.929556	0.428	0.109	0	2.29446e-87	0.647002	0.174	0.041	7.69516e-83	2.29446e-87	0	cytoplasmic FMR1 interacting protein 2 [Source:HGNC Symbol;Acc:HGNC:13760]
CD8+ T cells	DOCK2	0	0.892481	0.431	0.097	0	0	0.793281	0.201	0.013	0	0	0	dedicator of cytokinesis 2 [Source:HGNC Symbol;Acc:HGNC:2988]
CD8+ T cells	LCP2	0	1.19019	0.602	0.156	0	0	1.13998	0.303	0.027	0	0	0	lymphocyte cytosolic protein 2 [Source:HGNC Symbol;Acc:HGNC:6529]
CD8+ T cells	STK10	0	1.03355	0.51	0.15	0	3.49402e-158	0.933205	0.284	0.065	1.17182e-153	3.49402e-158	0	serine/threonine kinase 10 [Source:HGNC Symbol;Acc:HGNC:11388]
CD8+ T cells	HLA-F	0	1.37701	0.668	0.223	0	1.88961e-202	1.28624	0.442	0.13	6.33736e-198	1.88961e-202	0	major histocompatibility complex, class I, F [Source:HGNC Symbol;Acc:HGNC:4963]
CD8+ T cells	HLA-A	0	1.5888	0.995	0.895	0	0	1.79963	0.973	0.833	0	0	0	major histocompatibility complex, class I, A [Source:HGNC Symbol;Acc:HGNC:4931]
CD8+ T cells	HLA-E	0	1.21049	0.964	0.813	0	6.99358e-169	1.19854	0.847	0.714	2.34551e-164	6.99358e-169	0	major histocompatibility complex, class I, E [Source:HGNC Symbol;Acc:HGNC:4962]
CD8+ T cells	HLA-C	0	1.66728	0.979	0.797	0	0	1.76744	0.949	0.815	0	0	0	major histocompatibility complex, class I, C [Source:HGNC Symbol;Acc:HGNC:4933]
CD8+ T cells	HLA-B	0	1.8434	0.996	0.827	0	0	1.99688	0.982	0.836	0	0	0	major histocompatibility complex, class I, B [Source:HGNC Symbol;Acc:HGNC:4932]
CD8+ T cells	TNF	0	1.6528	0.475	0.106	0	1.71456e-202	2.19195	0.411	0.111	5.7503e-198	1.71456e-202	0	tumor necrosis factor [Source:HGNC Symbol;Acc:HGNC:11892]
CD8+ T cells	LTB	0	1.57615	0.68	0.115	0	0	2.05713	0.529	0.027	0	0	0	lymphotoxin beta [Source:HGNC Symbol;Acc:HGNC:6711]
CD8+ T cells	GPSM3	0	1.29007	0.606	0.128	0	0	1.03177	0.29	0.025	0	0	0	G protein signaling modulator 3 [Source:HGNC Symbol;Acc:HGNC:13945]
CD8+ T cells	SCML4	0	0.628165	0.241	0.038	0	0	0.457291	0.106	0.005	0	0	0	Scm polycomb group protein like 4 [Source:HGNC Symbol;Acc:HGNC:21397]
CD8+ T cells	FYN	0	1.12907	0.715	0.425	0	4.28111e-213	1.50971	0.505	0.163	1.4358e-208	4.28111e-213	0	FYN proto-oncogene, Src family tyrosine kinase [Source:HGNC Symbol;Acc:HGNC:4037]
CD8+ T cells	THEMIS	0	1.14135	0.392	0.028	0	0	0.870775	0.198	0.002	0	0	0	thymocyte selection associated [Source:HGNC Symbol;Acc:HGNC:21569]
CD8+ T cells	SAMD3	0	1.26158	0.538	0.095	0	0	1.00184	0.289	0.022	0	0	0	sterile alpha motif domain containing 3 [Source:HGNC Symbol;Acc:HGNC:21574]
CD8+ T cells	TNFAIP3	0	1.48372	0.83	0.562	0	1.20102e-07	0.279724	0.818	0.809	0.00402799	1.20102e-07	0	TNF alpha induced protein 3 [Source:HGNC Symbol;Acc:HGNC:11896]
CD8+ T cells	TAGAP	0	0.855648	0.385	0.094	0	0	1.00634	0.254	0.015	0	0	0	T cell activation RhoGTPase activating protein [Source:HGNC Symbol;Acc:HGNC:15669]
CD8+ T cells	AOAH	0	0.978658	0.421	0.075	0	0	0.708731	0.188	0.011	0	0	0	acyloxyacyl hydrolase [Source:HGNC Symbol;Acc:HGNC:548]
CD8+ T cells	TRGC2	0	1.23984	0.358	0.023	0	0	1.12831	0.256	0.005	0	0	0	T cell receptor gamma constant 2 [Source:HGNC Symbol;Acc:HGNC:12276]
CD8+ T cells	TRG-AS1	0	0.646857	0.229	0.036	0	0	0.580198	0.132	0.007	0	0	0	T cell receptor gamma locus antisense RNA 1 [Source:HGNC Symbol;Acc:HGNC:48974]
CD8+ T cells	STK17A	0	1.73547	0.838	0.257	0	1.29681e-241	1.71186	0.712	0.34	4.34925e-237	1.29681e-241	0	serine/threonine kinase 17a [Source:HGNC Symbol;Acc:HGNC:11395]
CD8+ T cells	MYO1G	0	0.718487	0.327	0.078	0	0	0.648811	0.175	0.011	0	0	0	myosin IG [Source:HGNC Symbol;Acc:HGNC:13880]
CD8+ T cells	IKZF1	0	1.2598	0.597	0.129	0	0	1.10424	0.302	0.017	0	0	0	IKAROS family zinc finger 1 [Source:HGNC Symbol;Acc:HGNC:13176]
CD8+ T cells	NCF1	0	0.78237	0.345	0.078	0	2.01389e-203	0.80863	0.192	0.025	6.7542e-199	2.01389e-203	0	neutrophil cytosolic factor 1 [Source:HGNC Symbol;Acc:HGNC:7660]
CD8+ T cells	TRBC1	0	2.16304	0.679	0.109	0	0	2.22504	0.478	0.021	0	0	0	T cell receptor beta constant 1 [Source:HGNC Symbol;Acc:HGNC:12156]
CD8+ T cells	TRBC2	0	2.37593	0.838	0.126	0	0	2.50271	0.641	0.023	0	0	0	T cell receptor beta constant 2 [Source:HGNC Symbol;Acc:HGNC:12157]
CD8+ T cells	GIMAP7	0	1.40641	0.623	0.122	0	0	1.21477	0.288	0.027	0	0	0	GTPase, IMAP family member 7 [Source:HGNC Symbol;Acc:HGNC:22404]
CD8+ T cells	GIMAP4	0	1.46337	0.615	0.117	0	4.36828e-303	0.887197	0.214	0.021	1.46503e-298	4.36828e-303	0	GTPase, IMAP family member 4 [Source:HGNC Symbol;Acc:HGNC:21872]
CD8+ T cells	GIMAP1	0	0.837756	0.371	0.082	0	6.5919e-101	0.460945	0.116	0.018	2.21079e-96	6.5919e-101	0	GTPase, IMAP family member 1 [Source:HGNC Symbol;Acc:HGNC:23237]
CD8+ T cells	TMSB4X	0	1.1196	1	0.995	0	1.4437e-304	1.25416	1	0.994	4.84189e-300	1.4437e-304	0	thymosin beta 4 X-linked [Source:HGNC Symbol;Acc:HGNC:11881]
CD8+ T cells	WAS	0	0.760514	0.354	0.086	0	0	0.770109	0.209	0.013	0	0	0	WASP actin nucleation promoting factor [Source:HGNC Symbol;Acc:HGNC:12731]
CD8+ T cells	IL2RG	0	1.48376	0.673	0.121	0	0	1.42548	0.415	0.022	0	0	0	interleukin 2 receptor subunit gamma [Source:HGNC Symbol;Acc:HGNC:6010]
CD8+ T cells	CXCR3	0	1.01102	0.378	0.034	0	0	0.938126	0.249	0.007	0	0	0	C-X-C motif chemokine receptor 3 [Source:HGNC Symbol;Acc:HGNC:4540]
CD8+ T cells	P2RY10	0	0.628059	0.221	0.029	0	0	0.454197	0.111	0.003	0	0	0	P2Y receptor family member 10 [Source:HGNC Symbol;Acc:HGNC:19906]
CD8+ T cells	GPR174	0	1.08718	0.414	0.045	0	0	1.01564	0.253	0.007	0	0	0	G protein-coupled receptor 174 [Source:HGNC Symbol;Acc:HGNC:30245]
CD8+ T cells	ITM2A	0	1.10577	0.477	0.107	0	0	1.26557	0.316	0.031	0	0	0	integral membrane protein 2A [Source:HGNC Symbol;Acc:HGNC:6173]
CD8+ T cells	SH2D1A	0	1.43486	0.51	0.045	0	0	0.951734	0.227	0.008	0	0	0	SH2 domain containing 1A [Source:HGNC Symbol;Acc:HGNC:10820]
CD8+ T cells	SASH3	0	0.646821	0.307	0.067	0	2.65279e-229	0.493122	0.118	0.009	8.89693e-225	2.65279e-229	0	SAM and SH3 domain containing 3 [Source:HGNC Symbol;Acc:HGNC:15975]
CD8+ T cells	DOK2	0	0.946614	0.451	0.093	0	0	1.10917	0.308	0.018	0	0	0	docking protein 2 [Source:HGNC Symbol;Acc:HGNC:2991]
CD8+ T cells	DUSP4	0	1.63652	0.474	0.095	0	2.07834e-36	1.30106	0.443	0.342	6.97034e-32	2.07834e-36	0	dual specificity phosphatase 4 [Source:HGNC Symbol;Acc:HGNC:3070]
CD8+ T cells	MYBL1	0	0.992954	0.415	0.079	0	9.93378e-179	0.777868	0.184	0.026	3.33159e-174	9.93378e-179	0	MYB proto-oncogene like 1 [Source:HGNC Symbol;Acc:HGNC:7547]
CD8+ T cells	SLA	0	0.8442	0.419	0.11	0	0	1.21629	0.301	0.019	0	0	0	Src like adaptor [Source:HGNC Symbol;Acc:HGNC:10902]
CD8+ T cells	DOCK8	0	1.09793	0.543	0.132	0	0	0.881791	0.271	0.033	0	0	0	dedicator of cytokinesis 8 [Source:HGNC Symbol;Acc:HGNC:19191]
CD8+ T cells	SIT1	0	0.997664	0.354	0.019	0	0	0.838815	0.207	0.002	0	0	0	signaling threshold regulating transmembrane adaptor 1 [Source:HGNC Symbol;Acc:HGNC:17710]
CD8+ T cells	CEMIP2	0	1.20162	0.558	0.236	0	1.33945e-52	1.16923	0.523	0.398	4.49223e-48	1.33945e-52	0	cell migration inducing hyaluronidase 2 [Source:HGNC Symbol;Acc:HGNC:11869]
CD8+ T cells	SEMA4D	0	0.875501	0.448	0.147	0	2.78188e-59	0.75689	0.26	0.105	9.32989e-55	2.78188e-59	0	semaphorin 4D [Source:HGNC Symbol;Acc:HGNC:10732]
CD8+ T cells	AKNA	0	1.05412	0.639	0.314	0	2.31489e-128	1.15531	0.373	0.127	7.76368e-124	2.31489e-128	0	AT-hook transcription factor [Source:HGNC Symbol;Acc:HGNC:24108]
CD8+ T cells	TRAF1	0	0.783174	0.346	0.086	0	3.87994e-195	0.608859	0.16	0.018	1.30125e-190	3.87994e-195	0	TNF receptor associated factor 1 [Source:HGNC Symbol;Acc:HGNC:12031]
CD8+ T cells	FNBP1	0	1.22287	0.76	0.45	0	6.40419e-132	1.46559	0.611	0.365	2.14784e-127	6.40419e-132	0	formin binding protein 1 [Source:HGNC Symbol;Acc:HGNC:17069]
CD8+ T cells	LSP1	0	1.13244	0.698	0.301	0	0	1.2345	0.408	0.058	0	0	0	lymphocyte specific protein 1 [Source:HGNC Symbol;Acc:HGNC:6707]
CD8+ T cells	CD6	0	1.10955	0.403	0.036	0	0	0.941217	0.234	0.007	0	0	0	CD6 molecule [Source:HGNC Symbol;Acc:HGNC:1691]
CD8+ T cells	CD5	0	0.693289	0.23	0.017	0	0	0.579853	0.135	0.002	0	0	0	CD5 molecule [Source:HGNC Symbol;Acc:HGNC:1685]
CD8+ T cells	RARRES3	0	1.52136	0.701	0.279	0	3.80798e-67	1.02137	0.482	0.297	1.27712e-62	3.80798e-67	0
CD8+ T cells	CTSW	0	1.18433	0.611	0.105	0	0	1.68688	0.502	0.029	0	0	0	cathepsin W [Source:HGNC Symbol;Acc:HGNC:2546]
CD8+ T cells	TBC1D10C	0	1.1757	0.511	0.084	0	0	0.939038	0.249	0.019	0	0	0	TBC1 domain family member 10C [Source:HGNC Symbol;Acc:HGNC:24702]
CD8+ T cells	IL10RA	0	0.839116	0.378	0.085	0	0	0.824546	0.218	0.014	0	0	0	interleukin 10 receptor subunit alpha [Source:HGNC Symbol;Acc:HGNC:5964]
CD8+ T cells	CD3E	0	2.06903	0.843	0.11	0	0	2.25363	0.671	0.019	0	0	0	CD3e molecule [Source:HGNC Symbol;Acc:HGNC:1674]
CD8+ T cells	CD3D	0	2.53512	0.862	0.068	0	0	2.92853	0.807	0.014	0	0	0	CD3d molecule [Source:HGNC Symbol;Acc:HGNC:1673]
CD8+ T cells	CD3G	0	2.23318	0.79	0.052	0	0	2.30433	0.637	0.009	0	0	0	CD3g molecule [Source:HGNC Symbol;Acc:HGNC:1675]
CD8+ T cells	CRTAM	0	1.42671	0.426	0.032	0	0	1.19521	0.233	0.009	0	0	0	cytotoxic and regulatory T cell molecule [Source:HGNC Symbol;Acc:HGNC:24313]
CD8+ T cells	ETS1	0	1.31329	0.768	0.363	0	2.42695e-99	1.25445	0.557	0.341	8.1395e-95	2.42695e-99	0	ETS proto-oncogene 1, transcription factor [Source:HGNC Symbol;Acc:HGNC:3488]
CD8+ T cells	GATA3	0	0.825217	0.362	0.077	0	0	0.947568	0.233	0.016	0	0	0	GATA binding protein 3 [Source:HGNC Symbol;Acc:HGNC:4172]
CD8+ T cells	CELF2	0	1.04114	0.628	0.261	0	2.35611e-177	1.28019	0.408	0.12	7.90193e-173	2.35611e-177	0	CUGBP Elav-like family member 2 [Source:HGNC Symbol;Acc:HGNC:2550]
CD8+ T cells	APBB1IP	0	1.26313	0.585	0.135	0	0	1.16255	0.336	0.044	0	0	0	amyloid beta precursor protein binding family B member 1 interacting protein [Source:HGNC Symbol;Acc:HGNC:17379]
CD8+ T cells	SRGN	0	1.47659	0.898	0.265	0	0	3.08161	0.814	0.105	0	0	0	serglycin [Source:HGNC Symbol;Acc:HGNC:9361]
CD8+ T cells	PRF1	0	0.510356	0.36	0.08	0	2.41168e-223	0.564857	0.142	0.012	8.08828e-219	2.41168e-223	0	perforin 1 [Source:HGNC Symbol;Acc:HGNC:9360]
CD8+ T cells	SPOCK2	0	0.9668	0.421	0.077	0	0	1.40505	0.389	0.024	0	0	0	SPARC (osteonectin), cwcv and kazal like domains proteoglycan 2 [Source:HGNC Symbol;Acc:HGNC:13564]
CD8+ T cells	CD27	0	1.27592	0.442	0.033	0	0	0.825616	0.191	0.005	0	0	0	CD27 molecule [Source:HGNC Symbol;Acc:HGNC:11922]
CD8+ T cells	KLRG1	0	1.56914	0.483	0.038	0	0	0.66475	0.139	0.008	0	0	0	killer cell lectin like receptor G1 [Source:HGNC Symbol;Acc:HGNC:6380]
CD8+ T cells	CLEC2D	0	1.241	0.517	0.135	0	0	1.52747	0.439	0.057	0	0	0	C-type lectin domain family 2 member D [Source:HGNC Symbol;Acc:HGNC:14351]
CD8+ T cells	CD69	0	2.43776	0.887	0.185	0	0	3.1168	0.806	0.088	0	0	0	CD69 molecule [Source:HGNC Symbol;Acc:HGNC:1694]
CD8+ T cells	ARHGDIB	0	1.72305	0.872	0.239	0	0	2.32685	0.729	0.08	0	0	0	Rho GDP dissociation inhibitor beta [Source:HGNC Symbol;Acc:HGNC:679]
CD8+ T cells	KIAA1551	0	1.36963	0.804	0.507	0	3.11994e-16	0.73631	0.454	0.432	1.04636e-11	3.11994e-16	0
CD8+ T cells	SLC38A1	0	1.03766	0.546	0.162	0	2.64502e-32	0.786716	0.442	0.337	8.87086e-28	2.64502e-32	0	solute carrier family 38 member 1 [Source:HGNC Symbol;Acc:HGNC:13447]
CD8+ T cells	BIN2	0	0.809215	0.419	0.098	0	0	0.623976	0.166	0.012	0	0	0	bridging integrator 2 [Source:HGNC Symbol;Acc:HGNC:1053]
CD8+ T cells	NCKAP1L	0	0.749965	0.347	0.084	0	0	0.66163	0.167	0.011	0	0	0	NCK associated protein 1 like [Source:HGNC Symbol;Acc:HGNC:4862]
CD8+ T cells	ARHGAP9	0	0.808814	0.393	0.093	0	0	1.26737	0.377	0.024	0	0	0	Rho GTPase activating protein 9 [Source:HGNC Symbol;Acc:HGNC:14130]
CD8+ T cells	IFNG	0	2.90706	0.639	0.062	0	0	3.3553	0.598	0.016	0	0	0	interferon gamma [Source:HGNC Symbol;Acc:HGNC:5438]
CD8+ T cells	BTG1	0	1.56588	0.982	0.868	0	2.04035e-275	1.99909	0.889	0.714	6.84291e-271	2.04035e-275	0	BTG anti-proliferation factor 1 [Source:HGNC Symbol;Acc:HGNC:1130]
CD8+ T cells	BICDL1	0	0.68904	0.227	0.027	0	2.58482e-269	1.16892	0.313	0.051	8.66897e-265	2.58482e-269	0	BICD family like cargo adaptor 1 [Source:HGNC Symbol;Acc:HGNC:28095]
CD8+ T cells	OASL	0	0.850944	0.26	0.03	0	2.52608e-300	0.900289	0.216	0.022	8.47197e-296	2.52608e-300	0	2'-5'-oligoadenylate synthetase like [Source:HGNC Symbol;Acc:HGNC:8090]
CD8+ T cells	ALOX5AP	0	1.03873	0.426	0.077	0	0	1.0545	0.302	0.026	0	0	0	arachidonate 5-lipoxygenase activating protein [Source:HGNC Symbol;Acc:HGNC:436]
CD8+ T cells	LCP1	0	1.72025	0.89	0.267	0	0	2.07896	0.708	0.136	0	0	0	lymphocyte cytosolic protein 1 [Source:HGNC Symbol;Acc:HGNC:6528]
CD8+ T cells	GPR183	0	0.827309	0.314	0.072	0	0	0.988566	0.221	0.017	0	0	0	G protein-coupled receptor 183 [Source:HGNC Symbol;Acc:HGNC:3128]
CD8+ T cells	TRAC	0	2.17767	0.811	0.085	0	0	2.06084	0.532	0.013	0	0	0	T cell receptor alpha constant [Source:HGNC Symbol;Acc:HGNC:12029]
CD8+ T cells	GZMH	0	1.53669	0.495	0.046	0	0	1.75418	0.407	0.01	0	0	0	granzyme H [Source:HGNC Symbol;Acc:HGNC:4710]
CD8+ T cells	RPS29	0	1.22147	0.994	0.94	0	1.66178e-217	0.958773	0.995	0.976	5.57328e-213	1.66178e-217	0	ribosomal protein S29 [Source:HGNC Symbol;Acc:HGNC:10419]
CD8+ T cells	GNG2	0	1.43866	0.595	0.103	0	0	1.70921	0.458	0.026	0	0	0	G protein subunit gamma 2 [Source:HGNC Symbol;Acc:HGNC:4404]
CD8+ T cells	PTGDR	0	0.653686	0.254	0.039	0	1.15182e-271	0.473446	0.116	0.007	3.86296e-267	1.15182e-271	0	prostaglandin D2 receptor [Source:HGNC Symbol;Acc:HGNC:9591]
CD8+ T cells	PRKCH	0	0.982458	0.483	0.126	0	1.6797e-74	0.904496	0.309	0.126	5.63338e-70	1.6797e-74	0	protein kinase C eta [Source:HGNC Symbol;Acc:HGNC:9403]
CD8+ T cells	CALM1	0	1.23548	0.953	0.802	0	1.7463e-249	1.50916	0.913	0.769	5.85673e-245	1.7463e-249	0	calmodulin 1 [Source:HGNC Symbol;Acc:HGNC:1442]
CD8+ T cells	CCDC88C	0	0.802233	0.401	0.109	0	2.24236e-49	0.662946	0.234	0.097	7.52043e-45	2.24236e-49	0	coiled-coil domain containing 88C [Source:HGNC Symbol;Acc:HGNC:19967]
CD8+ T cells	TC2N	0	1.20394	0.52	0.107	0	0.157475	0.310786	0.294	0.324	1	0.157475	0	tandem C2 domains, nuclear [Source:HGNC Symbol;Acc:HGNC:19859]
CD8+ T cells	BCL11B	0	1.29015	0.489	0.05	0	0	1.31511	0.349	0.007	0	0	0	BAF chromatin remodeling complex subunit BCL11B [Source:HGNC Symbol;Acc:HGNC:13222]
CD8+ T cells	PPP2R5C	0	1.23808	0.705	0.417	0	2.03136e-103	1.39473	0.552	0.344	6.81277e-99	2.03136e-103	0	protein phosphatase 2 regulatory subunit B'gamma [Source:HGNC Symbol;Acc:HGNC:9311]
CD8+ T cells	RASGRP1	0	1.29363	0.553	0.097	0	2.80992e-234	1.0292	0.288	0.048	9.4239e-230	2.80992e-234	0	RAS guanyl releasing protein 1 [Source:HGNC Symbol;Acc:HGNC:9878]
CD8+ T cells	B2M	0	1.66545	1	0.989	0	0	1.90597	1	0.988	0	0	0	beta-2-microglobulin [Source:HGNC Symbol;Acc:HGNC:914]
CD8+ T cells	PSTPIP1	0	0.656517	0.314	0.07	0	0	0.682185	0.18	0.011	0	0	0	proline-serine-threonine phosphatase interacting protein 1 [Source:HGNC Symbol;Acc:HGNC:9580]
CD8+ T cells	IL16	0	0.935809	0.452	0.154	0	2.40642e-95	0.560868	0.149	0.029	8.07064e-91	2.40642e-95	0	interleukin 16 [Source:HGNC Symbol;Acc:HGNC:5980]
CD8+ T cells	IL32	0	3.10494	0.979	0.261	0	0	3.36394	0.92	0.239	0	0	0	interleukin 32 [Source:HGNC Symbol;Acc:HGNC:16830]
CD8+ T cells	NLRC3	0	0.629372	0.269	0.054	0	2.83513e-150	0.483053	0.117	0.013	9.50846e-146	2.83513e-150	0	NLR family CARD domain containing 3 [Source:HGNC Symbol;Acc:HGNC:29889]
CD8+ T cells	LAT	0	1.01184	0.429	0.082	0	0	0.984284	0.269	0.029	0	0	0	linker for activation of T cells [Source:HGNC Symbol;Acc:HGNC:18874]
CD8+ T cells	SPN	0	0.828329	0.398	0.093	0	0	0.72288	0.199	0.015	0	0	0	sialophorin [Source:HGNC Symbol;Acc:HGNC:11249]
CD8+ T cells	CORO1A	0	1.82936	0.858	0.181	0	0	1.99523	0.595	0.037	0	0	0	coronin 1A [Source:HGNC Symbol;Acc:HGNC:2252]
CD8+ T cells	SEPT1	0	0.941271	0.466	0.169	0	2.66713e-111	0.92569	0.288	0.087	8.94503e-107	2.66713e-111	0
CD8+ T cells	ITGAL	0	1.38448	0.616	0.109	0	0	1.22202	0.336	0.021	0	0	0	integrin subunit alpha L [Source:HGNC Symbol;Acc:HGNC:6148]
CD8+ T cells	CYBA	0	1.28605	0.848	0.526	0	3.632e-158	1.1944	0.821	0.592	1.2181e-153	3.632e-158	0	cytochrome b-245 alpha chain [Source:HGNC Symbol;Acc:HGNC:2577]
CD8+ T cells	ATP2A3	0	0.678081	0.288	0.056	0	2.90895e-169	0.431039	0.108	0.01	9.75602e-165	2.90895e-169	0	ATPase sarcoplasmic/endoplasmic reticulum Ca2+ transporting 3 [Source:HGNC Symbol;Acc:HGNC:813]
CD8+ T cells	PFN1	0	1.17568	0.928	0.763	0	3.07676e-124	1.13095	0.877	0.804	1.03188e-119	3.07676e-124	0	profilin 1 [Source:HGNC Symbol;Acc:HGNC:8881]
CD8+ T cells	ACAP1	0	1.49549	0.725	0.172	0	0	1.4545	0.454	0.056	0	0	0	ArfGAP with coiled-coil, ankyrin repeat and PH domains 1 [Source:HGNC Symbol;Acc:HGNC:16467]
CD8+ T cells	EVI2B	0	0.882535	0.454	0.098	0	0	1.19183	0.318	0.014	0	0	0	ecotropic viral integration site 2B [Source:HGNC Symbol;Acc:HGNC:3500]
CD8+ T cells	SLFN5	0	1.1231	0.648	0.29	0	0.000673076	0.548489	0.277	0.278	1	0.000673076	0	schlafen family member 5 [Source:HGNC Symbol;Acc:HGNC:28286]
CD8+ T cells	SLFN12L	0	0.87917	0.372	0.061	0	0	0.729269	0.185	0.011	0	0	0	schlafen family member 12 like [Source:HGNC Symbol;Acc:HGNC:33920]
CD8+ T cells	CCL5	0	3.20305	0.993	0.18	0	0	4.11013	0.988	0.06	0	0	0	C-C motif chemokine ligand 5 [Source:HGNC Symbol;Acc:HGNC:10632]
CD8+ T cells	CCL4	0	2.43275	0.829	0.199	0	0	3.92416	0.625	0.047	0	0	0	C-C motif chemokine ligand 4 [Source:HGNC Symbol;Acc:HGNC:10630]
CD8+ T cells	CCL4L2	0	1.85516	0.411	0.089	0	0	2.66665	0.288	0.014	0	0	0	C-C motif chemokine ligand 4 like 2 [Source:HGNC Symbol;Acc:HGNC:24066]
CD8+ T cells	IKZF3	0	1.62833	0.699	0.103	0	0	1.30817	0.363	0.036	0	0	0	IKAROS family zinc finger 3 [Source:HGNC Symbol;Acc:HGNC:13178]
CD8+ T cells	TBX21	0	0.528703	0.198	0.029	0	0	0.609424	0.142	0.006	0	0	0	T-box transcription factor 21 [Source:HGNC Symbol;Acc:HGNC:11599]
CD8+ T cells	SKAP1	0	1.29677	0.6	0.107	0	1.03474e-138	1.02721	0.311	0.086	3.47031e-134	1.03474e-138	0	src kinase associated phosphoprotein 1 [Source:HGNC Symbol;Acc:HGNC:15605]
CD8+ T cells	LIMD2	0	1.21315	0.621	0.246	0	1.99583e-192	1.1212	0.353	0.085	6.69362e-188	1.99583e-192	0	LIM domain containing 2 [Source:HGNC Symbol;Acc:HGNC:28142]
CD8+ T cells	DDX5	0	0.830443	0.991	0.971	0	1.4969e-30	0.351165	0.963	0.971	5.02029e-26	1.4969e-30	0	DEAD-box helicase 5 [Source:HGNC Symbol;Acc:HGNC:2746]
CD8+ T cells	SLC9A3R1	0	1.23893	0.582	0.157	0	1.74956e-22	0.757052	0.358	0.27	5.86767e-18	1.74956e-22	0	SLC9A3 regulator 1 [Source:HGNC Symbol;Acc:HGNC:11075]
CD8+ T cells	TMC8	0	0.738659	0.35	0.085	0	1.89545e-171	0.678852	0.164	0.021	6.35697e-167	1.89545e-171	0	transmembrane channel like 8 [Source:HGNC Symbol;Acc:HGNC:20474]
CD8+ T cells	RNF213	0	1.4739	0.871	0.551	0	3.31849e-104	1.27761	0.629	0.435	1.11295e-99	3.31849e-104	0	ring finger protein 213 [Source:HGNC Symbol;Acc:HGNC:14539]
CD8+ T cells	CD7	0	1.00151	0.473	0.121	0	0	1.85936	0.535	0.053	0	0	0	CD7 molecule [Source:HGNC Symbol;Acc:HGNC:1695]
CD8+ T cells	MYL12A	0	1.24733	0.899	0.704	0	4.7495e-11	0.434821	0.766	0.833	1.59289e-06	4.7495e-11	0	myosin light chain 12A [Source:HGNC Symbol;Acc:HGNC:16701]
CD8+ T cells	MBP	0	1.22456	0.636	0.208	0	2.66547e-06	0.483014	0.396	0.399	0.0893944	2.66547e-06	0	myelin basic protein [Source:HGNC Symbol;Acc:HGNC:6925]
CD8+ T cells	CST7	0	2.04603	0.788	0.099	0	0	2.33855	0.658	0.028	0	0	0	cystatin F [Source:HGNC Symbol;Acc:HGNC:2479]
CD8+ T cells	STK4	0	1.34579	0.742	0.361	0	3.73229e-245	1.65155	0.586	0.206	1.25173e-240	3.73229e-245	0	serine/threonine kinase 4 [Source:HGNC Symbol;Acc:HGNC:11408]
CD8+ T cells	PREX1	0	1.02064	0.497	0.141	0	1.55094e-201	1.06193	0.327	0.07	5.20155e-197	1.55094e-201	0	phosphatidylinositol-3,4,5-trisphosphate dependent Rac exchange factor 1 [Source:HGNC Symbol;Acc:HGNC:32594]
CD8+ T cells	ATP5F1E	0	0.800427	0.969	0.899	0	5.19367e-30	0.415113	0.949	0.944	1.74185e-25	5.19367e-30	0	ATP synthase F1 subunit epsilon [Source:HGNC Symbol;Acc:HGNC:838]
CD8+ T cells	ZNF831	0	0.665775	0.22	0.018	0	0	0.559533	0.125	0.002	0	0	0	zinc finger protein 831 [Source:HGNC Symbol;Acc:HGNC:16167]
CD8+ T cells	GZMM	0	1.62693	0.653	0.08	0	0	1.70334	0.497	0.023	0	0	0	granzyme M [Source:HGNC Symbol;Acc:HGNC:4712]
CD8+ T cells	ARHGAP45	0	0.849848	0.395	0.092	0	7.2256e-198	0.778531	0.221	0.034	2.42332e-193	7.2256e-198	0	Rho GTPase activating protein 45 [Source:HGNC Symbol;Acc:HGNC:17102]
CD8+ T cells	MATK	0	0.773843	0.357	0.061	0	0	0.773529	0.214	0.017	0	0	0	megakaryocyte-associated tyrosine kinase [Source:HGNC Symbol;Acc:HGNC:6906]
CD8+ T cells	DNAJB1	0	1.37459	0.935	0.78	0	1.43863e-33	0.834322	0.766	0.75	4.82488e-29	1.43863e-33	0	DnaJ heat shock protein family (Hsp40) member B1 [Source:HGNC Symbol;Acc:HGNC:5270]
CD8+ T cells	RASAL3	0	0.974261	0.411	0.072	0	0	0.795804	0.205	0.015	0	0	0	RAS protein activator like 3 [Source:HGNC Symbol;Acc:HGNC:26129]
CD8+ T cells	HCST	0	2.35518	0.912	0.165	0	0	2.83264	0.848	0.064	0	0	0	hematopoietic cell signal transducer [Source:HGNC Symbol;Acc:HGNC:16977]
CD8+ T cells	GMFG	0	1.26089	0.656	0.16	0	0	1.51031	0.456	0.04	0	0	0	glia maturation factor gamma [Source:HGNC Symbol;Acc:HGNC:4374]
CD8+ T cells	CD37	0	1.1924	0.653	0.167	0	0	1.36333	0.416	0.032	0	0	0	CD37 molecule [Source:HGNC Symbol;Acc:HGNC:1666]
CD8+ T cells	NKG7	0	1.47649	0.867	0.16	0	0	2.35377	0.772	0.045	0	0	0	natural killer cell granule protein 7 [Source:HGNC Symbol;Acc:HGNC:7830]
CD8+ T cells	ZNF331	0	1.76532	0.72	0.268	0	1.19598e-76	1.23686	0.484	0.29	4.01109e-72	1.19598e-76	0	zinc finger protein 331 [Source:HGNC Symbol;Acc:HGNC:15489]
CD8+ T cells	RGL4	0	0.574905	0.22	0.029	0	0	0.50619	0.124	0.006	0	0	0	ral guanine nucleotide dissociation stimulator like 4 [Source:HGNC Symbol;Acc:HGNC:31911]
CD8+ T cells	IL2RB	0	0.645571	0.534	0.122	0	0	1.07762	0.351	0.029	0	0	0	interleukin 2 receptor subunit beta [Source:HGNC Symbol;Acc:HGNC:6009]
CD8+ T cells	RAC2	0	1.66315	0.786	0.154	0	0	1.7584	0.518	0.029	0	0	0	Rac family small GTPase 2 [Source:HGNC Symbol;Acc:HGNC:9802]
CD8+ T cells	APOBEC3G	0	1.45237	0.639	0.162	0	0	1.39925	0.402	0.059	0	0	0	apolipoprotein B mRNA editing enzyme catalytic subunit 3G [Source:HGNC Symbol;Acc:HGNC:17357]
CD8+ T cells	GRAP2	0	0.828166	0.314	0.031	0	0	0.606756	0.154	0.003	0	0	0	GRB2 related adaptor protein 2 [Source:HGNC Symbol;Acc:HGNC:4563]
CD8+ T cells	PARVG	0	0.74116	0.323	0.073	0	2.25089e-144	0.664822	0.178	0.029	7.54903e-140	2.25089e-144	0	parvin gamma [Source:HGNC Symbol;Acc:HGNC:14654]
CD8+ T cells	SAMSN1	0	1.16177	0.481	0.112	0	0	1.48328	0.406	0.018	0	0	0	SAM domain, SH3 domain and nuclear localization signals 1 [Source:HGNC Symbol;Acc:HGNC:10528]
CD8+ T cells	ITGB2	0	1.24034	0.649	0.127	0	0	1.23467	0.359	0.021	0	0	0	integrin subunit beta 2 [Source:HGNC Symbol;Acc:HGNC:6155]
CD8+ T cells	DOCK10	1.63001e-300	0.812066	0.424	0.134	5.46674e-296	0	0.930029	0.233	0.021	0	1.63001e-300	0	dedicator of cytokinesis 10 [Source:HGNC Symbol;Acc:HGNC:23479]
CD8+ T cells	GPR65	1.05319e-291	0.744806	0.325	0.082	3.53219e-287	0	0.907283	0.221	0.014	0	1.05319e-291	0	G protein-coupled receptor 65 [Source:HGNC Symbol;Acc:HGNC:4517]
CD8+ T cells	PRKCB	5.49727e-272	0.614421	0.285	0.068	1.84368e-267	0	0.471803	0.115	0.005	0	5.49727e-272	0	protein kinase C beta [Source:HGNC Symbol;Acc:HGNC:9395]
CD8+ T cells	ZAP70	2.64822e-267	0.576794	0.263	0.06	8.88161e-263	0	0.669818	0.172	0.012	0	2.64822e-267	0	zeta chain of T cell receptor associated protein kinase 70 [Source:HGNC Symbol;Acc:HGNC:12858]
CD8+ T cells	AC243960.1	1.85815e-263	0.584319	0.226	0.046	6.23188e-259	0	0.785857	0.192	0.013	0	1.85815e-263	0	novel transcript, sense intronic to CEACAM21
CD8+ T cells	SLA2	1.11046e-259	0.535746	0.223	0.045	3.72425e-255	0	0.642284	0.161	0.011	0	1.11046e-259	0	Src like adaptor 2 [Source:HGNC Symbol;Acc:HGNC:17329]
CD8+ T cells	C16orf54	5.99491e-251	0.462681	0.184	0.032	2.01057e-246	0	0.681292	0.16	0.006	0	5.99491e-251	0	chromosome 16 open reading frame 54 [Source:HGNC Symbol;Acc:HGNC:26649]
CD8+ T cells	EVI2A	8.35385e-249	0.657411	0.293	0.078	2.80172e-244	0	0.823222	0.216	0.015	0	8.35385e-249	0	ecotropic viral integration site 2A [Source:HGNC Symbol;Acc:HGNC:3499]
CD8+ T cells	JAML	3.91582e-197	0.446952	0.211	0.05	1.31329e-192	0	0.587809	0.161	0.009	0	3.91582e-197	0	junction adhesion molecule like [Source:HGNC Symbol;Acc:HGNC:19084]
CD8+ T cells	AC004687.1	1.3051e-183	0.536378	0.24	0.067	4.37704e-179	0	0.712203	0.182	0.012	0	1.3051e-183	0	novel transcript, MIR142 host
CD8+ T cells	PPP1R16B	3.03304e-178	0.451067	0.19	0.046	1.01722e-173	0	0.743424	0.195	0.013	0	3.03304e-178	0	protein phosphatase 1 regulatory subunit 16B [Source:HGNC Symbol;Acc:HGNC:15850]
CD8+ T cells	TGFB1	7.79429e-153	0.762607	0.544	0.334	2.61405e-148	0	1.63277	0.499	0.115	0	7.79429e-153	0	transforming growth factor beta 1 [Source:HGNC Symbol;Acc:HGNC:11766]
CD8+ T cells	SLC2A3	1.22754e-85	0.652152	0.691	0.568	4.11693e-81	0	1.83143	0.627	0.182	0	1.22754e-85	0	solute carrier family 2 member 3 [Source:HGNC Symbol;Acc:HGNC:11007]
CD8+ T cells	SEPT6	4.53706e-308	1.01925	0.581	0.262	1.52164e-303	4.58584e-186	1.2177	0.381	0.102	1.538e-181	4.58584e-186	9.07413e-308
CD8+ T cells	LRMP	1.44436e-96	0.347303	0.171	0.057	4.8441e-92	5.02364e-306	0.784602	0.181	0.015	1.68483e-301	1.44436e-96	1.00473e-305
CD8+ T cells	AAK1	3.59914e-305	1.03136	0.758	0.506	1.20708e-300	1.48253e-23	0.776944	0.441	0.389	4.9721e-19	1.48253e-23	7.19827e-305	AP2 associated kinase 1 [Source:HGNC Symbol;Acc:HGNC:19679]
CD8+ T cells	PDE4B	4.92989e-300	0.970936	0.461	0.161	1.65339e-295	7.45814e-252	1.3141	0.372	0.075	2.50131e-247	7.45814e-252	9.85978e-300	phosphodiesterase 4B [Source:HGNC Symbol;Acc:HGNC:8781]
CD8+ T cells	PIK3IP1	7.23837e-300	1.00177	0.482	0.183	2.4276e-295	6.60914e-09	0.476126	0.184	0.133	0.000221657	6.60914e-09	1.44767e-299	phosphoinositide-3-kinase interacting protein 1 [Source:HGNC Symbol;Acc:HGNC:24942]
CD8+ T cells	EIF1	3.5808e-299	0.644042	0.991	0.973	1.20093e-294	9.35629e-206	0.943952	0.988	0.972	3.13791e-201	9.35629e-206	7.1616e-299	eukaryotic translation initiation factor 1 [Source:HGNC Symbol;Acc:HGNC:3249]
CD8+ T cells	PDE7A	3.16458e-296	0.9317	0.46	0.167	1.06134e-291	1.32895e-79	0.941686	0.303	0.117	4.45705e-75	1.32895e-79	6.32915e-296	phosphodiesterase 7A [Source:HGNC Symbol;Acc:HGNC:8791]
CD8+ T cells	TNFSF14	2.72565e-291	0.654834	0.277	0.062	9.14127e-287	2.56061e-14	0.443261	0.136	0.073	8.58778e-10	2.56061e-14	5.45129e-291	TNF superfamily member 14 [Source:HGNC Symbol;Acc:HGNC:11930]
CD8+ T cells	INPP5D	5.00001e-290	0.718315	0.359	0.1	1.6769e-285	1.06537e-260	0.682842	0.188	0.019	3.57303e-256	1.06537e-260	1e-289	inositol polyphosphate-5-phosphatase D [Source:HGNC Symbol;Acc:HGNC:6079]
CD8+ T cells	FAM49B	1.65287e-289	0.815987	0.477	0.172	5.5434e-285	2.77897e-31	0.740909	0.316	0.201	9.32013e-27	2.77897e-31	3.30574e-289
CD8+ T cells	TMC6	3.22419e-288	0.832481	0.377	0.115	1.08133e-283	3.27043e-89	0.724012	0.222	0.062	1.09684e-84	3.27043e-89	6.44838e-288	transmembrane channel like 6 [Source:HGNC Symbol;Acc:HGNC:18021]
CD8+ T cells	HOPX	2.89441e-156	0.663328	0.358	0.143	9.70727e-152	3.86856e-288	1.23483	0.351	0.058	1.29744e-283	2.89441e-156	7.73712e-288	HOP homeobox [Source:HGNC Symbol;Acc:HGNC:24961]
CD8+ T cells	TMA7	7.29726e-288	0.766049	0.928	0.847	2.44735e-283	1.59053e-22	0.37216	0.853	0.871	5.33431e-18	1.59053e-22	1.45945e-287	translation machinery associated 7 homolog [Source:HGNC Symbol;Acc:HGNC:26932]
CD8+ T cells	PSMB9	2.82036e-286	1.04783	0.577	0.285	9.45894e-282	1.96105e-25	0.872258	0.352	0.263	6.57697e-21	1.96105e-25	5.64073e-286	proteasome 20S subunit beta 9 [Source:HGNC Symbol;Acc:HGNC:9546]
CD8+ T cells	ICAM3	5.50322e-285	0.853244	0.437	0.154	1.84567e-280	2.17026e-91	0.88559	0.285	0.098	7.27863e-87	2.17026e-91	1.10064e-284	intercellular adhesion molecule 3 [Source:HGNC Symbol;Acc:HGNC:5346]
CD8+ T cells	CCL3L1	3.05225e-192	0.774916	0.274	0.08	1.02366e-187	3.13179e-284	1.0174	0.149	0.011	1.05034e-279	3.05225e-192	6.26358e-284	C-C motif chemokine ligand 3 like 1 [Source:HGNC Symbol;Acc:HGNC:10628]
CD8+ T cells	MDFIC	7.13468e-284	0.972339	0.513	0.214	2.39283e-279	2.07331e-102	0.877324	0.248	0.069	6.95347e-98	2.07331e-102	1.42694e-283	MyoD family inhibitor domain containing [Source:HGNC Symbol;Acc:HGNC:28870]
CD8+ T cells	COTL1	2.16903e-282	0.76342	0.671	0.35	7.27449e-278	8.93223e-100	1.23382	0.51	0.28	2.99569e-95	8.93223e-100	4.33806e-282	coactosin like F-actin binding protein 1 [Source:HGNC Symbol;Acc:HGNC:18304]
CD8+ T cells	FMNL1	2.72098e-279	0.795025	0.426	0.144	9.12562e-275	2.12323e-280	0.862676	0.25	0.031	7.12088e-276	2.72098e-279	4.24646e-280	formin like 1 [Source:HGNC Symbol;Acc:HGNC:1212]
CD8+ T cells	AC026979.2	1.04219e-278	0.934976	0.344	0.101	3.49531e-274	6.45938e-24	0.644087	0.202	0.11	2.16635e-19	6.45938e-24	2.08439e-278	novel transcript
CD8+ T cells	TENT5C	1.39234e-278	0.960505	0.428	0.15	4.66963e-274	2.83072e-57	0.808549	0.239	0.094	9.49367e-53	2.83072e-57	2.78468e-278	terminal nucleotidyltransferase 5C [Source:HGNC Symbol;Acc:HGNC:24712]
CD8+ T cells	YPEL5	2.70996e-274	1.23607	0.71	0.482	9.08866e-270	4.69953e-82	1.13378	0.671	0.575	1.57613e-77	4.69953e-82	5.41992e-274	yippee like 5 [Source:HGNC Symbol;Acc:HGNC:18329]
CD8+ T cells	S100A4	1.69325e-260	1.04468	0.824	0.626	5.67883e-256	4.64056e-274	1.91299	0.816	0.393	1.55635e-269	1.69325e-260	9.28112e-274	S100 calcium binding protein A4 [Source:HGNC Symbol;Acc:HGNC:10494]
CD8+ T cells	CLIC1	1.83122e-273	0.946886	0.804	0.629	6.14156e-269	6.36483e-26	0.626604	0.67	0.689	2.13464e-21	6.36483e-26	3.66245e-273	chloride intracellular channel 1 [Source:HGNC Symbol;Acc:HGNC:2062]
CD8+ T cells	NFATC2	2.88746e-273	0.798929	0.363	0.113	9.68397e-269	6.91834e-13	0.421809	0.156	0.093	2.32027e-08	6.91834e-13	5.77493e-273	nuclear factor of activated T cells 2 [Source:HGNC Symbol;Acc:HGNC:7776]
CD8+ T cells	CRYBG1	4.51884e-273	0.800658	0.338	0.097	1.51553e-268	2.55034e-09	0.607136	0.205	0.154	8.55332e-05	2.55034e-09	9.03769e-273	crystallin beta-gamma domain containing 1 [Source:HGNC Symbol;Acc:HGNC:356]
CD8+ T cells	ITGA4	1.12278e-272	0.868021	0.425	0.149	3.76559e-268	1.02647e-195	0.998773	0.291	0.057	3.44258e-191	1.02647e-195	2.24556e-272	integrin subunit alpha 4 [Source:HGNC Symbol;Acc:HGNC:6140]
CD8+ T cells	ITGB7	1.26003e-272	0.603324	0.26	0.059	4.22588e-268	2.64744e-97	0.485007	0.127	0.022	8.879e-93	2.64744e-97	2.52005e-272	integrin subunit beta 7 [Source:HGNC Symbol;Acc:HGNC:6162]
CD8+ T cells	RPLP2	2.19552e-268	0.582036	0.994	0.964	7.36333e-264	1.33997e-86	0.560424	0.989	0.971	4.49401e-82	1.33997e-86	4.39104e-268	ribosomal protein lateral stalk subunit P2 [Source:HGNC Symbol;Acc:HGNC:10377]
CD8+ T cells	OXNAD1	3.29298e-268	0.760409	0.352	0.106	1.1044e-263	1.76645e-112	0.811654	0.219	0.052	5.92433e-108	1.76645e-112	6.58596e-268	oxidoreductase NAD binding domain containing 1 [Source:HGNC Symbol;Acc:HGNC:25128]
CD8+ T cells	FGD3	3.36812e-268	0.59103	0.275	0.065	1.1296e-263	5.14745e-233	0.51683	0.146	0.013	1.72635e-228	5.14745e-233	6.73625e-268	FYVE, RhoGEF and PH domain containing 3 [Source:HGNC Symbol;Acc:HGNC:16027]
CD8+ T cells	CKLF	1.45227e-267	1.00422	0.485	0.206	4.87062e-263	3.27064e-73	1.13053	0.363	0.175	1.09691e-68	3.27064e-73	2.90454e-267	chemokine like factor [Source:HGNC Symbol;Acc:HGNC:13253]
CD8+ T cells	CLEC2B	9.71167e-263	1.10111	0.614	0.334	3.2571e-258	4.04996e-267	1.83358	0.592	0.187	1.35827e-262	9.71167e-263	8.09991e-267	C-type lectin domain family 2 member B [Source:HGNC Symbol;Acc:HGNC:2053]
CD8+ T cells	EZR	1.65002e-265	0.930469	0.572	0.257	5.53382e-261	0.000723416	0.502137	0.681	0.705	1	0.000723416	3.30003e-265	ezrin [Source:HGNC Symbol;Acc:HGNC:12691]
CD8+ T cells	FASLG	4.65977e-118	0.319537	0.121	0.028	1.5628e-113	2.27174e-265	0.45912	0.111	0.006	7.61895e-261	4.65977e-118	4.54347e-265	Fas ligand [Source:HGNC Symbol;Acc:HGNC:11936]
CD8+ T cells	ZFP36L2	3.17454e-264	1.01193	0.917	0.827	1.06468e-259	2.02702e-122	1.45993	0.777	0.693	6.79822e-118	2.02702e-122	6.34908e-264	ZFP36 ring finger protein like 2 [Source:HGNC Symbol;Acc:HGNC:1108]
CD8+ T cells	YWHAZ	4.88025e-264	0.832434	0.885	0.792	1.63674e-259	3.38024e-40	0.581354	0.794	0.819	1.13367e-35	3.38024e-40	9.7605e-264	tyrosine 3-monooxygenase/tryptophan 5-monooxygenase activation protein zeta [Source:HGNC Symbol;Acc:HGNC:12855]
CD8+ T cells	SLF1	1.60961e-260	0.853814	0.357	0.116	5.39832e-256	2.44647e-49	0.79	0.202	0.078	8.20498e-45	2.44647e-49	3.21923e-260	SMC5-SMC6 complex localization factor 1 [Source:HGNC Symbol;Acc:HGNC:25408]
CD8+ T cells	PRKCQ	4.04361e-259	0.601324	0.239	0.053	1.35615e-254	8.73906e-59	0.408013	0.108	0.023	2.93091e-54	8.73906e-59	8.08722e-259	protein kinase C theta [Source:HGNC Symbol;Acc:HGNC:9410]
CD8+ T cells	RNF125	1.33976e-258	0.788157	0.383	0.125	4.49329e-254	7.32524e-94	0.869923	0.264	0.083	2.45674e-89	7.32524e-94	2.67952e-258	ring finger protein 125 [Source:HGNC Symbol;Acc:HGNC:21150]
CD8+ T cells	ACTB	1.89639e-257	0.583756	0.999	0.988	6.3601e-253	2.06232e-65	0.590611	0.991	0.981	6.91661e-61	2.06232e-65	3.79277e-257	actin beta [Source:HGNC Symbol;Acc:HGNC:132]
CD8+ T cells	TPM3	4.35968e-256	0.88058	0.813	0.622	1.46215e-251	1.10736e-52	0.640654	0.799	0.766	3.71386e-48	1.10736e-52	8.71936e-256	tropomyosin 3 [Source:HGNC Symbol;Acc:HGNC:12012]
CD8+ T cells	LPXN	1.52136e-252	0.687958	0.307	0.085	5.10232e-248	4.03383e-176	0.673614	0.193	0.028	1.35287e-171	4.03383e-176	3.04271e-252	leupaxin [Source:HGNC Symbol;Acc:HGNC:14061]
CD8+ T cells	KLRD1	1.3626e-123	0.409435	0.273	0.098	4.5699e-119	4.3149e-252	0.955516	0.239	0.03	1.44713e-247	1.3626e-123	8.62979e-252	killer cell lectin like receptor D1 [Source:HGNC Symbol;Acc:HGNC:6378]
CD8+ T cells	TNFRSF1B	3.33696e-163	0.577945	0.328	0.124	1.11915e-158	1.32946e-251	1.20798	0.323	0.058	4.45873e-247	3.33696e-163	2.65891e-251	TNF receptor superfamily member 1B [Source:HGNC Symbol;Acc:HGNC:11917]
CD8+ T cells	PITPNC1	1.45819e-247	0.794121	0.376	0.13	4.89048e-243	1.66751e-20	0.592054	0.244	0.156	5.59251e-16	1.66751e-20	2.91638e-247	phosphatidylinositol transfer protein cytoplasmic 1 [Source:HGNC Symbol;Acc:HGNC:21045]
CD8+ T cells	RPL28	2.03092e-247	0.565813	0.995	0.984	6.8113e-243	5.02259e-73	0.444178	0.992	0.983	1.68448e-68	5.02259e-73	4.06184e-247	ribosomal protein L28 [Source:HGNC Symbol;Acc:HGNC:10330]
CD8+ T cells	LAG3	4.2775e-216	0.66463	0.253	0.069	1.43459e-211	3.3757e-247	0.839525	0.223	0.028	1.13214e-242	4.2775e-216	6.75139e-247	lymphocyte activating 3 [Source:HGNC Symbol;Acc:HGNC:6476]
CD8+ T cells	HLA-DPB1	1.51481e-245	0.655061	0.488	0.212	5.08038e-241	1.05468e-64	0.623759	0.22	0.075	3.5372e-60	1.05468e-64	3.02963e-245	major histocompatibility complex, class II, DP beta 1 [Source:HGNC Symbol;Acc:HGNC:4940]
CD8+ T cells	ID2	7.74093e-245	1.0574	0.834	0.625	2.59615e-240	2.03217e-15	0.517007	0.778	0.795	6.8155e-11	2.03217e-15	1.54819e-244	inhibitor of DNA binding 2 [Source:HGNC Symbol;Acc:HGNC:5361]
CD8+ T cells	PRMT9	2.28495e-244	1.05377	0.419	0.159	7.66327e-240	1.62307e-09	0.485493	0.158	0.106	5.44345e-05	1.62307e-09	4.5699e-244	protein arginine methyltransferase 9 [Source:HGNC Symbol;Acc:HGNC:25099]
CD8+ T cells	PIP4K2A	4.54795e-243	0.926906	0.518	0.244	1.52529e-238	1.03356e-45	0.803526	0.316	0.172	3.46634e-41	1.03356e-45	9.0959e-243	phosphatidylinositol-5-phosphate 4-kinase type 2 alpha [Source:HGNC Symbol;Acc:HGNC:8997]
CD8+ T cells	EPB41	5.61992e-243	0.831434	0.384	0.133	1.88481e-238	0.00136816	0.44912	0.172	0.153	1	0.00136816	1.12398e-242	erythrocyte membrane protein band 4.1 [Source:HGNC Symbol;Acc:HGNC:3377]
CD8+ T cells	CFL1	1.1091e-241	0.706577	0.931	0.854	3.71969e-237	1.74185e-61	0.603744	0.881	0.853	5.84181e-57	1.74185e-61	2.21819e-241	cofilin 1 [Source:HGNC Symbol;Acc:HGNC:1874]
CD8+ T cells	EVL	1.30558e-241	0.88374	0.743	0.523	4.37864e-237	1.067e-122	1.30122	0.529	0.268	3.5785e-118	1.067e-122	2.61115e-241	Enah/Vasp-like [Source:HGNC Symbol;Acc:HGNC:20234]
CD8+ T cells	HLA-DPA1	1.81458e-240	0.32063	0.418	0.148	6.08574e-236	1.46529e-186	0.703335	0.249	0.043	4.9143e-182	1.46529e-186	3.62916e-240	major histocompatibility complex, class II, DP alpha 1 [Source:HGNC Symbol;Acc:HGNC:4938]
CD8+ T cells	RAB8B	3.70633e-224	0.926959	0.564	0.305	1.24303e-219	3.29967e-240	1.48525	0.485	0.136	1.10664e-235	3.70633e-224	6.59934e-240	RAB8B, member RAS oncogene family [Source:HGNC Symbol;Acc:HGNC:30273]
CD8+ T cells	SYTL3	3.53976e-240	0.694025	0.309	0.088	1.18717e-235	9.05208e-32	0.838811	0.285	0.17	3.03589e-27	9.05208e-32	7.07953e-240	synaptotagmin like 3 [Source:HGNC Symbol;Acc:HGNC:15587]
CD8+ T cells	ANKRD12	3.17845e-239	0.972992	0.801	0.637	1.06599e-234	3.12954e-26	0.710689	0.618	0.618	1.04958e-21	3.12954e-26	6.3569e-239	ankyrin repeat domain 12 [Source:HGNC Symbol;Acc:HGNC:29135]
CD8+ T cells	CD226	3.83376e-150	0.462202	0.17	0.042	1.28577e-145	9.51321e-236	0.614053	0.143	0.012	3.19054e-231	3.83376e-150	1.90264e-235	CD226 molecule [Source:HGNC Symbol;Acc:HGNC:16961]
CD8+ T cells	HSP90AA1	1.24397e-235	0.944445	0.995	0.98	4.17202e-231	5.59795e-78	0.967269	0.972	0.98	1.87744e-73	5.59795e-78	2.48793e-235	heat shock protein 90 alpha family class A member 1 [Source:HGNC Symbol;Acc:HGNC:5253]
CD8+ T cells	ABI3	5.29118e-235	0.537002	0.235	0.055	1.77455e-230	3.29342e-156	0.486869	0.127	0.014	1.10455e-151	3.29342e-156	1.05824e-234	ABI family member 3 [Source:HGNC Symbol;Acc:HGNC:29859]
CD8+ T cells	DIAPH1	1.18172e-232	0.928357	0.509	0.242	3.96325e-228	3.23332e-07	0.58255	0.326	0.317	0.0108439	3.23332e-07	2.36344e-232	diaphanous related formin 1 [Source:HGNC Symbol;Acc:HGNC:2876]
CD8+ T cells	PSD4	2.4476e-227	0.632957	0.284	0.08	8.20876e-223	0.018533	0.290978	0.117	0.101	1	0.018533	4.8952e-227	pleckstrin and Sec7 domain containing 4 [Source:HGNC Symbol;Acc:HGNC:19096]
CD8+ T cells	ADGRE5	6.97345e-227	0.92969	0.543	0.267	2.33875e-222	4.80471e-207	1.55291	0.48	0.15	1.6114e-202	4.80471e-207	1.39469e-226	adhesion G protein-coupled receptor E5 [Source:HGNC Symbol;Acc:HGNC:1711]
CD8+ T cells	ARL6IP5	1.32335e-225	0.922584	0.722	0.533	4.43824e-221	4.96775e-21	0.618883	0.563	0.562	1.66608e-16	4.96775e-21	2.6467e-225	ADP ribosylation factor like GTPase 6 interacting protein 5 [Source:HGNC Symbol;Acc:HGNC:16937]
CD8+ T cells	JUNB	6.27918e-223	0.787224	0.98	0.951	2.10591e-218	2.04909e-85	1.02246	0.894	0.886	6.87223e-81	2.04909e-85	1.25584e-222	JunB proto-oncogene, AP-1 transcription factor subunit [Source:HGNC Symbol;Acc:HGNC:6205]
CD8+ T cells	FERMT3	2.09053e-220	0.662911	0.325	0.105	7.01123e-216	2.09334e-63	0.64733	0.195	0.062	7.02063e-59	2.09334e-63	4.18107e-220	fermitin family member 3 [Source:HGNC Symbol;Acc:HGNC:23151]
CD8+ T cells	BATF	1.17444e-219	0.518466	0.198	0.042	3.93885e-215	2.00521e-122	0.463606	0.119	0.016	6.72507e-118	2.00521e-122	2.34889e-219	basic leucine zipper ATF-like transcription factor [Source:HGNC Symbol;Acc:HGNC:958]
CD8+ T cells	TNFSF9	1.77271e-218	0.762457	0.205	0.047	5.94531e-214	3.30872e-17	0.523094	0.13	0.065	1.10968e-12	3.30872e-17	3.54542e-218	TNF superfamily member 9 [Source:HGNC Symbol;Acc:HGNC:11939]
CD8+ T cells	ATP8A1	3.08127e-213	0.593592	0.245	0.064	1.0334e-208	3.81088e-66	0.509666	0.144	0.036	1.27809e-61	3.81088e-66	6.16253e-213	ATPase phospholipid transporting 8A1 [Source:HGNC Symbol;Acc:HGNC:13531]
CD8+ T cells	BCL2	1.09347e-212	0.94619	0.526	0.27	3.66729e-208	1.55253e-34	0.845108	0.273	0.151	5.20688e-30	1.55253e-34	2.18695e-212	BCL2 apoptosis regulator [Source:HGNC Symbol;Acc:HGNC:990]
CD8+ T cells	DEF6	1.54673e-211	0.522787	0.235	0.059	5.18742e-207	6.64686e-77	0.479411	0.129	0.026	2.22922e-72	6.64686e-77	3.09346e-211	DEF6 guanine nucleotide exchange factor [Source:HGNC Symbol;Acc:HGNC:2760]
CD8+ T cells	KLRB1	2.15134e-82	0.57054	0.247	0.106	7.21515e-78	1.3366e-209	1.10886	0.242	0.036	4.48268e-205	2.15134e-82	2.6732e-209	killer cell lectin like receptor B1 [Source:HGNC Symbol;Acc:HGNC:6373]
CD8+ T cells	SH2D2A	6.1346e-209	0.469928	0.199	0.044	2.05742e-204	1.10816e-193	0.521545	0.14	0.014	3.71654e-189	1.10816e-193	1.22692e-208	SH2 domain containing 2A [Source:HGNC Symbol;Acc:HGNC:10821]
CD8+ T cells	PAG1	5.22622e-185	0.689563	0.293	0.097	1.75277e-180	2.80475e-208	0.776157	0.195	0.025	9.40658e-204	5.22622e-185	5.60951e-208	phosphoprotein membrane anchor with glycosphingolipid microdomains 1 [Source:HGNC Symbol;Acc:HGNC:30043]
CD8+ T cells	SYNRG	1.50627e-204	0.880218	0.592	0.357	5.05172e-200	6.67653e-10	0.681861	0.273	0.232	2.23917e-05	6.67653e-10	3.01254e-204	synergin gamma [Source:HGNC Symbol;Acc:HGNC:557]
CD8+ T cells	RHOF	2.03538e-203	0.635402	0.296	0.093	6.82626e-199	7.75799e-13	0.52735	0.23	0.166	2.60187e-08	7.75799e-13	4.07076e-203	ras homolog family member F, filopodia associated [Source:HGNC Symbol;Acc:HGNC:15703]
CD8+ T cells	RCSD1	1.22034e-202	0.691867	0.395	0.152	4.09278e-198	1.55165e-135	0.618786	0.151	0.022	5.20393e-131	1.55165e-135	2.44068e-202	RCSD domain containing 1 [Source:HGNC Symbol;Acc:HGNC:28310]
CD8+ T cells	ADRB2	1.94778e-202	0.513618	0.204	0.047	6.53246e-198	5.31038e-63	0.448041	0.11	0.023	1.78099e-58	5.31038e-63	3.89556e-202	adrenoceptor beta 2 [Source:HGNC Symbol;Acc:HGNC:286]
CD8+ T cells	CNN2	1.42278e-201	0.907429	0.557	0.322	4.77172e-197	1.2388e-12	0.693226	0.329	0.29	4.1547e-08	1.2388e-12	2.84556e-201	calponin 2 [Source:HGNC Symbol;Acc:HGNC:2156]
CD8+ T cells	SRSF5	1.53889e-201	0.709596	0.894	0.826	5.16112e-197	5.9463e-88	0.94587	0.745	0.684	1.99427e-83	5.9463e-88	3.07777e-201	serine and arginine rich splicing factor 5 [Source:HGNC Symbol;Acc:HGNC:10787]
CD8+ T cells	IQGAP2	1.85189e-201	0.670579	0.372	0.135	6.21086e-197	1.68704e-11	0.61949	0.23	0.173	5.658e-07	1.68704e-11	3.70377e-201	IQ motif containing GTPase activating protein 2 [Source:HGNC Symbol;Acc:HGNC:6111]
CD8+ T cells	PDCD4	4.4668e-201	0.841035	0.769	0.636	1.49808e-196	3.10873e-45	0.944757	0.524	0.426	1.0426e-40	3.10873e-45	8.93361e-201	programmed cell death 4 [Source:HGNC Symbol;Acc:HGNC:8763]
CD8+ T cells	CCNH	4.6612e-197	1.05832	0.512	0.278	1.56327e-192	1.67456e-56	1.08626	0.37	0.208	5.61612e-52	1.67456e-56	9.32239e-197	cyclin H [Source:HGNC Symbol;Acc:HGNC:1594]
CD8+ T cells	ARPC5L	9.19167e-197	0.867103	0.512	0.272	3.0827e-192	0.00468053	0.518929	0.327	0.369	1	0.00468053	1.83833e-196	actin related protein 2/3 complex subunit 5 like [Source:HGNC Symbol;Acc:HGNC:23366]
CD8+ T cells	SRSF2	6.08371e-195	0.885269	0.795	0.68	2.04035e-190	3.78598e-83	1.04645	0.735	0.702	1.26974e-78	3.78598e-83	1.21674e-194	serine and arginine rich splicing factor 2 [Source:HGNC Symbol;Acc:HGNC:10783]
CD8+ T cells	MYO1F	8.29218e-195	0.602567	0.346	0.12	2.78103e-190	5.53923e-138	0.659788	0.165	0.026	1.85775e-133	5.53923e-138	1.65844e-194	myosin IF [Source:HGNC Symbol;Acc:HGNC:7600]
CD8+ T cells	BORCS5	7.33227e-194	0.776815	0.354	0.135	2.4591e-189	3.0917e-30	0.560649	0.184	0.085	1.03689e-25	3.0917e-30	1.46645e-193	BLOC-1 related complex subunit 5 [Source:HGNC Symbol;Acc:HGNC:17950]
CD8+ T cells	LEPROTL1	1.93482e-191	0.859719	0.493	0.263	6.48899e-187	3.94666e-95	1.38851	0.483	0.27	1.32363e-90	3.94666e-95	3.86963e-191	leptin receptor overlapping transcript like 1 [Source:HGNC Symbol;Acc:HGNC:6555]
CD8+ T cells	SELPLG	1.96414e-190	0.517316	0.253	0.071	6.58734e-186	1.30333e-120	0.36816	0.109	0.013	4.37112e-116	1.30333e-120	3.92829e-190	selectin P ligand [Source:HGNC Symbol;Acc:HGNC:10722]
CD8+ T cells	RPS21	5.30234e-190	0.606193	0.943	0.881	1.7783e-185	1.61746e-115	0.703035	0.951	0.92	5.42463e-111	1.61746e-115	1.06047e-189	ribosomal protein S21 [Source:HGNC Symbol;Acc:HGNC:10409]
CD8+ T cells	ARHGAP26	2.70358e-189	0.73405	0.363	0.141	9.06727e-185	5.03432e-09	0.472066	0.248	0.199	0.000168841	5.03432e-09	5.40716e-189	Rho GTPase activating protein 26 [Source:HGNC Symbol;Acc:HGNC:17073]
CD8+ T cells	RNF166	1.62607e-187	0.661893	0.311	0.109	5.45352e-183	1.59198e-65	0.666284	0.195	0.061	5.33919e-61	1.59198e-65	3.25215e-187	ring finger protein 166 [Source:HGNC Symbol;Acc:HGNC:28856]
CD8+ T cells	HSPE1	3.67261e-187	0.934658	0.807	0.703	1.23172e-182	1.89161e-22	0.766041	0.711	0.787	6.34409e-18	1.89161e-22	7.34522e-187	heat shock protein family E (Hsp10) member 1 [Source:HGNC Symbol;Acc:HGNC:5269]
CD8+ T cells	SAMHD1	5.49579e-187	0.735004	0.475	0.222	1.84318e-182	0.668223	0.290931	0.186	0.219	1	0.668223	1.09916e-186	SAM and HD domain containing deoxynucleoside triphosphate triphosphohydrolase 1 [Source:HGNC Symbol;Acc:HGNC:15925]
CD8+ T cells	SUN2	1.22181e-186	0.839515	0.481	0.244	4.0977e-182	1.80419e-14	0.623767	0.258	0.191	6.05089e-10	1.80419e-14	2.44361e-186	Sad1 and UNC84 domain containing 2 [Source:HGNC Symbol;Acc:HGNC:14210]
CD8+ T cells	MSN	1.24423e-186	0.830305	0.686	0.494	4.17291e-182	7.79171e-69	1.08194	0.525	0.371	2.61319e-64	7.79171e-69	2.48847e-186	moesin [Source:HGNC Symbol;Acc:HGNC:7373]
CD8+ T cells	CREM	1.87683e-186	1.16389	0.493	0.267	6.29453e-182	4.7266e-109	1.88663	0.485	0.254	1.58521e-104	4.7266e-109	3.75367e-186	cAMP responsive element modulator [Source:HGNC Symbol;Acc:HGNC:2352]
CD8+ T cells	ARF6	1.82896e-184	0.859047	0.633	0.438	6.13397e-180	2.58366e-18	0.69567	0.503	0.519	8.66507e-14	2.58366e-18	3.65793e-184	ADP ribosylation factor 6 [Source:HGNC Symbol;Acc:HGNC:659]
CD8+ T cells	ARPC2	8.55453e-184	0.674314	0.832	0.734	2.86902e-179	3.25379e-72	0.847843	0.745	0.693	1.09126e-67	3.25379e-72	1.71091e-183	actin related protein 2/3 complex subunit 2 [Source:HGNC Symbol;Acc:HGNC:705]
CD8+ T cells	LBH	3.18185e-183	0.765764	0.483	0.234	1.06713e-178	8.44416e-42	0.884338	0.372	0.231	2.832e-37	8.44416e-42	6.36371e-183	LBH regulator of WNT signaling pathway [Source:HGNC Symbol;Acc:HGNC:29532]
CD8+ T cells	TAPBP	2.26298e-182	0.84497	0.661	0.483	7.58959e-178	7.23722e-14	0.672509	0.416	0.404	2.42722e-09	7.23722e-14	4.52596e-182	TAP binding protein [Source:HGNC Symbol;Acc:HGNC:11566]
CD8+ T cells	AC114760.2	2.8948e-182	0.424346	0.162	0.034	9.70857e-178	6.29391e-134	0.549719	0.145	0.021	2.11085e-129	6.29391e-134	5.7896e-182	novel transcript, antisense to STK17B
CD8+ T cells	BTN3A2	2.51152e-179	0.841848	0.476	0.249	8.42312e-175	8.23051e-25	0.713114	0.246	0.148	2.76035e-20	8.23051e-25	5.02303e-179	butyrophilin subfamily 3 member A2 [Source:HGNC Symbol;Acc:HGNC:1139]
CD8+ T cells	PPP1R18	1.11089e-178	0.811841	0.498	0.273	3.7257e-174	8.25655e-26	0.593806	0.215	0.117	2.76908e-21	8.25655e-26	2.22178e-178	protein phosphatase 1 regulatory subunit 18 [Source:HGNC Symbol;Acc:HGNC:29413]
CD8+ T cells	CYTOR	1.35188e-178	1.11608	0.433	0.205	4.53392e-174	3.18168e-11	0.775476	0.426	0.403	1.06707e-06	3.18168e-11	2.70375e-178	cytoskeleton regulator RNA [Source:HGNC Symbol;Acc:HGNC:28717]
CD8+ T cells	SH3KBP1	2.17904e-177	0.831568	0.497	0.27	7.30807e-173	2.57334e-71	0.918848	0.306	0.128	8.63046e-67	2.57334e-71	4.35808e-177	SH3 domain containing kinase binding protein 1 [Source:HGNC Symbol;Acc:HGNC:13867]
CD8+ T cells	RPS19	1.09425e-132	0.444943	0.994	0.968	3.66989e-128	2.25506e-174	0.820071	0.996	0.972	7.56303e-170	1.09425e-132	4.51012e-174	ribosomal protein S19 [Source:HGNC Symbol;Acc:HGNC:10402]
CD8+ T cells	NLRC5	1.00499e-172	0.705313	0.311	0.116	3.37053e-168	6.38489e-05	0.362914	0.132	0.1	1	6.38489e-05	2.00998e-172	NLR family CARD domain containing 5 [Source:HGNC Symbol;Acc:HGNC:29933]
CD8+ T cells	CCND3	3.59525e-172	0.718753	0.409	0.186	1.20577e-167	1.59693e-13	0.540119	0.168	0.104	5.35579e-09	1.59693e-13	7.1905e-172	cyclin D3 [Source:HGNC Symbol;Acc:HGNC:1585]
CD8+ T cells	KLF6	8.36719e-172	0.828575	0.856	0.712	2.80619e-167	3.39786e-05	0.257723	0.911	0.902	1	3.39786e-05	1.67344e-171	Kruppel like factor 6 [Source:HGNC Symbol;Acc:HGNC:2235]
CD8+ T cells	FAM129A	7.71565e-52	0.323832	0.204	0.1	2.58767e-47	3.79873e-171	0.711628	0.185	0.027	1.27402e-166	7.71565e-52	7.59747e-171
CD8+ T cells	PABPC1	6.451e-170	0.770085	0.951	0.935	2.16354e-165	8.4454e-73	0.807308	0.862	0.86	2.83242e-68	8.4454e-73	1.2902e-169	poly(A) binding protein cytoplasmic 1 [Source:HGNC Symbol;Acc:HGNC:8554]
CD8+ T cells	AC025164.1	2.27143e-169	0.686728	0.281	0.095	7.61791e-165	1.29776e-36	0.534004	0.117	0.037	4.35244e-32	1.29776e-36	4.54285e-169	novel transcript, antisense to BTG1
CD8+ T cells	ARHGAP4	2.39233e-169	0.559893	0.27	0.088	8.02341e-165	5.01374e-121	0.580345	0.156	0.026	1.68151e-116	5.01374e-121	4.78467e-169	Rho GTPase activating protein 4 [Source:HGNC Symbol;Acc:HGNC:674]
CD8+ T cells	AMD1	4.89629e-168	0.988437	0.71	0.549	1.64212e-163	1.63268e-29	0.707037	0.614	0.604	5.47567e-25	1.63268e-29	9.79259e-168	adenosylmethionine decarboxylase 1 [Source:HGNC Symbol;Acc:HGNC:457]
CD8+ T cells	SRSF3	8.1691e-167	0.724555	0.858	0.796	2.73975e-162	2.21079e-76	0.945548	0.767	0.746	7.41456e-72	2.21079e-76	1.63382e-166	serine and arginine rich splicing factor 3 [Source:HGNC Symbol;Acc:HGNC:10785]
CD8+ T cells	KCNAB2	1.43174e-166	0.508714	0.225	0.066	4.80175e-162	3.85383e-100	0.436255	0.106	0.015	1.2925e-95	3.85383e-100	2.86347e-166	potassium voltage-gated channel subfamily A regulatory beta subunit 2 [Source:HGNC Symbol;Acc:HGNC:6229]
CD8+ T cells	ABRACL	8.54366e-165	0.697873	0.4	0.182	2.86537e-160	0.000245222	0.503373	0.352	0.375	1	0.000245222	1.70873e-164	ABRA C-terminal like [Source:HGNC Symbol;Acc:HGNC:21230]
CD8+ T cells	UBB	5.98427e-162	0.719007	0.937	0.885	2.007e-157	4.17163e-98	0.859354	0.918	0.892	1.39908e-93	4.17163e-98	1.19685e-161	ubiquitin B [Source:HGNC Symbol;Acc:HGNC:12463]
CD8+ T cells	RPL23A	1.39335e-161	0.481758	0.984	0.935	4.67303e-157	2.25976e-63	0.486724	0.98	0.957	7.57878e-59	2.25976e-63	2.78671e-161	ribosomal protein L23a [Source:HGNC Symbol;Acc:HGNC:10317]
CD8+ T cells	DEDD2	5.42523e-161	0.762876	0.348	0.147	1.81951e-156	0.0379939	0.417479	0.195	0.196	1	0.0379939	1.08505e-160	death effector domain containing 2 [Source:HGNC Symbol;Acc:HGNC:24450]
CD8+ T cells	RPS15A	2.27938e-156	0.451574	0.99	0.965	7.64457e-152	4.81712e-159	0.781939	0.992	0.962	1.61557e-154	2.27938e-156	9.63424e-159	ribosomal protein S15a [Source:HGNC Symbol;Acc:HGNC:10389]
CD8+ T cells	PTTG1	4.10054e-158	0.413486	0.185	0.048	1.37524e-153	1.52315e-26	0.484372	0.177	0.084	5.10834e-22	1.52315e-26	8.20108e-158	PTTG1 regulator of sister chromatid separation, securin [Source:HGNC Symbol;Acc:HGNC:9690]
CD8+ T cells	RBL2	5.12548e-158	0.838768	0.527	0.325	1.71898e-153	5.02906e-07	0.690634	0.281	0.261	0.0168665	5.02906e-07	1.0251e-157	RB transcriptional corepressor like 2 [Source:HGNC Symbol;Acc:HGNC:9894]
CD8+ T cells	FXYD5	3.14452e-116	0.65947	0.523	0.342	1.05461e-111	3.43989e-157	1.16391	0.455	0.157	1.15367e-152	3.14452e-116	6.87979e-157	FXYD domain containing ion transport regulator 5 [Source:HGNC Symbol;Acc:HGNC:4029]
CD8+ T cells	RPS27A	1.26875e-102	0.367368	0.991	0.957	4.25513e-98	6.23168e-157	0.728952	0.992	0.976	2.08998e-152	1.26875e-102	1.24634e-156	ribosomal protein S27a [Source:HGNC Symbol;Acc:HGNC:10417]
CD8+ T cells	ARPC1B	1.64721e-155	0.772536	0.534	0.319	5.52442e-151	0.00700804	0.48714	0.27	0.287	1	0.00700804	3.29443e-155	actin related protein 2/3 complex subunit 1B [Source:HGNC Symbol;Acc:HGNC:704]
CD8+ T cells	RAB27A	1.49898e-148	0.713396	0.363	0.168	5.02727e-144	4.24794e-20	0.569634	0.215	0.13	1.42467e-15	4.24794e-20	2.99795e-148	RAB27A, member RAS oncogene family [Source:HGNC Symbol;Acc:HGNC:9766]
CD8+ T cells	TRA2B	5.24266e-147	0.652969	0.867	0.814	1.75828e-142	6.93952e-19	0.621782	0.681	0.775	2.32737e-14	6.93952e-19	1.04853e-146	transformer 2 beta homolog [Source:HGNC Symbol;Acc:HGNC:10781]
CD8+ T cells	HSPA8	2.27874e-145	0.686001	0.904	0.846	7.64244e-141	9.83358e-87	1.06569	0.813	0.77	3.29799e-82	9.83358e-87	4.55748e-145	heat shock protein family A (Hsp70) member 8 [Source:HGNC Symbol;Acc:HGNC:5241]
CD8+ T cells	AC044849.1	5.33223e-120	0.778516	0.372	0.194	1.78832e-115	3.35436e-145	1.25828	0.388	0.127	1.12499e-140	5.33223e-120	6.70872e-145	novel transcript, antisense to TMEM66
CD8+ T cells	IL27RA	5.36197e-144	0.491382	0.214	0.065	1.7983e-139	4.45513e-78	0.447487	0.12	0.023	1.49416e-73	4.45513e-78	1.07239e-143	interleukin 27 receptor subunit alpha [Source:HGNC Symbol;Acc:HGNC:17290]
CD8+ T cells	HELB	6.89549e-143	0.731217	0.345	0.155	2.31261e-138	5.3125e-22	0.691506	0.228	0.136	1.78171e-17	5.3125e-22	1.3791e-142	DNA helicase B [Source:HGNC Symbol;Acc:HGNC:17196]
CD8+ T cells	IL7R	1.03627e-77	0.419933	0.169	0.06	3.47544e-73	3.69214e-142	0.58394	0.132	0.017	1.23827e-137	1.03627e-77	7.38428e-142	interleukin 7 receptor [Source:HGNC Symbol;Acc:HGNC:6024]
CD8+ T cells	CSK	5.81738e-140	0.693187	0.405	0.206	1.95103e-135	2.0617e-08	0.521866	0.18	0.133	0.000691452	2.0617e-08	1.16348e-139	C-terminal Src kinase [Source:HGNC Symbol;Acc:HGNC:2444]
CD8+ T cells	ANXA2R	7.14676e-140	0.488357	0.216	0.069	2.39688e-135	5.34497e-103	0.625426	0.157	0.03	1.7926e-98	5.34497e-103	1.42935e-139	annexin A2 receptor [Source:HGNC Symbol;Acc:HGNC:33463]
CD8+ T cells	IDI1	3.81492e-139	0.81102	0.484	0.289	1.27945e-134	8.3026e-09	0.630439	0.38	0.379	0.000278452	8.3026e-09	7.62984e-139	isopentenyl-diphosphate delta isomerase 1 [Source:HGNC Symbol;Acc:HGNC:5387]
CD8+ T cells	ARRB2	1.81626e-82	0.44356	0.237	0.106	6.09137e-78	6.52816e-139	0.654828	0.182	0.031	2.18942e-134	1.81626e-82	1.30563e-138	arrestin beta 2 [Source:HGNC Symbol;Acc:HGNC:712]
CD8+ T cells	FAU	1.61317e-138	0.449762	0.973	0.933	5.41024e-134	3.54517e-122	0.664892	0.973	0.951	1.18898e-117	3.54517e-122	3.22633e-138	FAU ubiquitin like and ribosomal protein S30 fusion [Source:HGNC Symbol;Acc:HGNC:3597]
CD8+ T cells	IVNS1ABP	4.72111e-138	0.800863	0.55	0.35	1.58336e-133	5.91364e-12	0.693986	0.456	0.463	1.98332e-07	5.91364e-12	9.44221e-138	influenza virus NS1A binding protein [Source:HGNC Symbol;Acc:HGNC:16951]
CD8+ T cells	PSME1	1.50612e-137	0.729891	0.725	0.623	5.05123e-133	3.32782e-21	0.561247	0.647	0.68	1.11608e-16	3.32782e-21	3.01224e-137	proteasome activator subunit 1 [Source:HGNC Symbol;Acc:HGNC:9568]
CD8+ T cells	SIGIRR	2.56546e-137	0.69009	0.383	0.19	8.60405e-133	2.48636e-05	0.572962	0.254	0.238	0.833875	2.48636e-05	5.13092e-137	single Ig and TIR domain containing [Source:HGNC Symbol;Acc:HGNC:30575]
CD8+ T cells	BTN3A1	9.09214e-137	0.699243	0.35	0.164	3.04932e-132	4.49566e-06	0.350837	0.125	0.089	0.150775	4.49566e-06	1.81843e-136	butyrophilin subfamily 3 member A1 [Source:HGNC Symbol;Acc:HGNC:1138]
CD8+ T cells	AC016831.7	4.34881e-136	0.734666	0.373	0.183	1.45851e-131	3.25883e-45	0.945702	0.366	0.222	1.09295e-40	3.25883e-45	8.69763e-136
CD8+ T cells	RGCC	4.25206e-80	0.628912	0.326	0.176	1.42605e-75	1.14715e-135	1.84469	0.553	0.271	3.84732e-131	4.25206e-80	2.2943e-135	regulator of cell cycle [Source:HGNC Symbol;Acc:HGNC:20369]
CD8+ T cells	OPTN	3.02785e-134	0.794254	0.526	0.348	1.01548e-129	1.26162e-13	0.659955	0.312	0.26	4.23123e-09	1.26162e-13	6.05569e-134	optineurin [Source:HGNC Symbol;Acc:HGNC:17142]
CD8+ T cells	TSC22D3	2.69498e-30	0.56778	0.445	0.392	9.03842e-26	1.54541e-133	1.64257	0.508	0.238	5.18299e-129	2.69498e-30	3.09082e-133	TSC22 domain family member 3 [Source:HGNC Symbol;Acc:HGNC:3051]
CD8+ T cells	RPS25	8.36307e-133	0.433861	0.973	0.938	2.80481e-128	3.26948e-77	0.513253	0.977	0.949	1.09652e-72	3.26948e-77	1.67261e-132	ribosomal protein S25 [Source:HGNC Symbol;Acc:HGNC:10413]
CD8+ T cells	CTSC	2.59269e-132	0.781928	0.609	0.439	8.69536e-128	4.67869e-18	0.759816	0.365	0.29	1.56914e-13	4.67869e-18	5.18538e-132	cathepsin C [Source:HGNC Symbol;Acc:HGNC:2528]
CD8+ T cells	NR3C1	1.97455e-60	0.562935	0.496	0.39	6.62223e-56	6.23991e-132	1.28658	0.416	0.155	2.09274e-127	1.97455e-60	1.24798e-131	nuclear receptor subfamily 3 group C member 1 [Source:HGNC Symbol;Acc:HGNC:7978]
CD8+ T cells	SARAF	1.11033e-130	0.688486	0.682	0.57	3.72381e-126	3.63574e-76	1.21989	0.629	0.531	1.21935e-71	3.63574e-76	2.22065e-130	store-operated calcium entry associated regulatory factor [Source:HGNC Symbol;Acc:HGNC:28789]
CD8+ T cells	ZFYVE28	3.51843e-130	0.513725	0.214	0.071	1.18001e-125	7.78398e-36	0.472388	0.15	0.056	2.61059e-31	7.78398e-36	7.03687e-130	zinc finger FYVE-type containing 28 [Source:HGNC Symbol;Acc:HGNC:29334]
CD8+ T cells	H3F3B	7.16174e-130	0.483702	0.985	0.98	2.40191e-125	1.51411e-108	0.77928	0.96	0.973	5.07802e-104	1.51411e-108	1.43235e-129
CD8+ T cells	RPS12	1.39987e-78	0.314398	0.987	0.97	4.69488e-74	1.3601e-127	0.666263	0.994	0.979	4.56151e-123	1.39987e-78	2.7202e-127	ribosomal protein S12 [Source:HGNC Symbol;Acc:HGNC:10385]
CD8+ T cells	HSPA1B	6.58281e-127	0.941311	0.824	0.75	2.20774e-122	0.676442	0.577631	0.619	0.745	1	0.676442	1.31656e-126	heat shock protein family A (Hsp70) member 1B [Source:HGNC Symbol;Acc:HGNC:5233]
CD8+ T cells	DDX24	8.26531e-127	0.647953	0.802	0.744	2.77202e-122	2.32224e-112	1.15823	0.767	0.719	7.78833e-108	2.32224e-112	1.65306e-126	DEAD-box helicase 24 [Source:HGNC Symbol;Acc:HGNC:13266]
CD8+ T cells	ARHGEF1	3.1246e-126	0.674502	0.43	0.238	1.04793e-121	2.39893e-51	0.88138	0.309	0.155	8.04554e-47	2.39893e-51	6.24919e-126	Rho guanine nucleotide exchange factor 1 [Source:HGNC Symbol;Acc:HGNC:681]
CD8+ T cells	RBM38	8.80246e-126	0.552332	0.275	0.11	2.95217e-121	6.17218e-20	0.608222	0.223	0.137	2.07003e-15	6.17218e-20	1.76049e-125	RNA binding motif protein 38 [Source:HGNC Symbol;Acc:HGNC:15818]
CD8+ T cells	DDX3X	1.1753e-125	0.709781	0.853	0.825	3.94172e-121	2.32853e-98	1.10631	0.792	0.767	7.80941e-94	2.32853e-98	2.3506e-125	DEAD-box helicase 3 X-linked [Source:HGNC Symbol;Acc:HGNC:2745]
CD8+ T cells	TNIK	1.4626e-81	0.379077	0.188	0.074	4.90526e-77	3.45852e-125	0.434901	0.116	0.015	1.15992e-120	1.4626e-81	6.91704e-125	TRAF2 and NCK interacting kinase [Source:HGNC Symbol;Acc:HGNC:30765]
CD8+ T cells	RPS26	6.01033e-109	0.621913	0.862	0.798	2.01575e-104	5.2919e-125	1.10952	0.898	0.884	1.7748e-120	6.01033e-109	1.05838e-124	ribosomal protein S26 [Source:HGNC Symbol;Acc:HGNC:10414]
CD8+ T cells	MCUB	5.58926e-125	0.554169	0.236	0.087	1.87453e-120	7.25837e-14	0.424827	0.133	0.074	2.43431e-09	7.25837e-14	1.11785e-124	mitochondrial calcium uniporter dominant negative subunit beta [Source:HGNC Symbol;Acc:HGNC:26076]
CD8+ T cells	PTK2B	6.30467e-125	0.51774	0.262	0.1	2.11446e-120	2.05467e-40	0.459225	0.133	0.043	6.89095e-36	2.05467e-40	1.26093e-124	protein tyrosine kinase 2 beta [Source:HGNC Symbol;Acc:HGNC:9612]
CD8+ T cells	GNPTAB	2.62997e-124	0.663904	0.496	0.308	8.8204e-120	0.00652922	0.535856	0.269	0.28	1	0.00652922	5.25994e-124	N-acetylglucosamine-1-phosphate transferase subunits alpha and beta [Source:HGNC Symbol;Acc:HGNC:29670]
CD8+ T cells	RPS3	9.80696e-124	0.427435	0.983	0.957	3.28906e-119	6.45086e-97	0.570414	0.985	0.955	2.16349e-92	6.45086e-97	1.96139e-123	ribosomal protein S3 [Source:HGNC Symbol;Acc:HGNC:10420]
CD8+ T cells	CARD16	1.00782e-122	0.579162	0.331	0.15	3.38003e-118	1.42219e-19	0.509747	0.157	0.08	4.76975e-15	1.42219e-19	2.01564e-122	caspase recruitment domain family member 16 [Source:HGNC Symbol;Acc:HGNC:33701]
CD8+ T cells	C9orf78	2.84244e-122	0.763239	0.549	0.402	9.53298e-118	8.58526e-43	0.957273	0.433	0.314	2.87933e-38	8.58526e-43	5.68488e-122	chromosome 9 open reading frame 78 [Source:HGNC Symbol;Acc:HGNC:24932]
CD8+ T cells	APOBEC3C	7.72828e-122	0.761865	0.432	0.255	2.59191e-117	3.02989e-20	0.638621	0.219	0.134	1.01617e-15	3.02989e-20	1.54566e-121	apolipoprotein B mRNA editing enzyme catalytic subunit 3C [Source:HGNC Symbol;Acc:HGNC:17353]
CD8+ T cells	PTPN4	3.78022e-121	0.691291	0.43	0.246	1.26781e-116	8.98328e-15	0.616522	0.212	0.141	3.01281e-10	8.98328e-15	7.56044e-121	protein tyrosine phosphatase non-receptor type 4 [Source:HGNC Symbol;Acc:HGNC:9656]
CD8+ T cells	PTP4A2	2.05149e-117	0.706111	0.67	0.574	6.88028e-113	0.00068916	0.39927	0.511	0.627	1	0.00068916	4.10298e-117	protein tyrosine phosphatase 4A2 [Source:HGNC Symbol;Acc:HGNC:9635]
CD8+ T cells	SP100	2.0723e-117	0.739924	0.583	0.445	6.9501e-113	4.66932e-18	0.734865	0.405	0.361	1.566e-13	4.66932e-18	4.14461e-117	SP100 nuclear antigen [Source:HGNC Symbol;Acc:HGNC:11206]
CD8+ T cells	TSPYL2	1.65917e-115	0.999737	0.595	0.471	5.56452e-111	2.17792e-117	1.62833	0.566	0.33	7.30429e-113	1.65917e-115	4.35583e-117	TSPY like 2 [Source:HGNC Symbol;Acc:HGNC:24358]
CD8+ T cells	CLK1	4.41215e-116	0.687983	0.711	0.626	1.47975e-111	3.14463e-13	0.559354	0.539	0.59	1.05464e-08	3.14463e-13	8.8243e-116	CDC like kinase 1 [Source:HGNC Symbol;Acc:HGNC:2068]
CD8+ T cells	CYCS	2.64823e-115	0.80184	0.63	0.504	8.88165e-111	1.49906e-59	1.05844	0.639	0.589	5.02755e-55	1.49906e-59	5.29647e-115	cytochrome c, somatic [Source:HGNC Symbol;Acc:HGNC:19986]
CD8+ T cells	TCF7	6.95351e-115	0.739879	0.442	0.266	2.33207e-110	1.8507e-18	0.600629	0.311	0.229	6.20686e-14	1.8507e-18	1.3907e-114	transcription factor 7 [Source:HGNC Symbol;Acc:HGNC:11639]
CD8+ T cells	USP36	4.00892e-114	0.802759	0.418	0.244	1.34451e-109	1.02101e-10	0.673017	0.288	0.244	3.42428e-06	1.02101e-10	8.01784e-114	ubiquitin specific peptidase 36 [Source:HGNC Symbol;Acc:HGNC:20062]
CD8+ T cells	OAZ1	1.02743e-113	0.495813	0.825	0.776	3.4458e-109	1.26134e-75	0.837626	0.786	0.754	4.23029e-71	1.26134e-75	2.05486e-113	ornithine decarboxylase antizyme 1 [Source:HGNC Symbol;Acc:HGNC:8095]
CD8+ T cells	DNAJA1	1.41343e-113	0.702449	0.853	0.801	4.74036e-109	7.68346e-35	0.66065	0.794	0.831	2.57688e-30	7.68346e-35	2.82686e-113	DnaJ heat shock protein family (Hsp40) member A1 [Source:HGNC Symbol;Acc:HGNC:5229]
CD8+ T cells	ELF1	5.74742e-113	0.71125	0.6	0.465	1.92757e-108	2.40529e-71	1.10802	0.602	0.488	8.06686e-67	2.40529e-71	1.14948e-112	E74 like ETS transcription factor 1 [Source:HGNC Symbol;Acc:HGNC:3316]
CD8+ T cells	RPL36AL	2.84019e-112	0.503963	0.89	0.832	9.52543e-108	1.48684e-51	0.58689	0.84	0.828	4.98658e-47	1.48684e-51	5.68038e-112	ribosomal protein L36a like [Source:HGNC Symbol;Acc:HGNC:10346]
CD8+ T cells	LINC00623	4.46842e-112	0.521897	0.248	0.101	1.49862e-107	3.01687e-26	0.601778	0.207	0.11	1.0118e-21	3.01687e-26	8.93684e-112	long intergenic non-protein coding RNA 623 [Source:HGNC Symbol;Acc:HGNC:44252]
CD8+ T cells	GRK6	1.32901e-111	0.546954	0.266	0.114	4.45723e-107	1.45408e-06	0.370691	0.104	0.068	0.0487669	1.45408e-06	2.65802e-111	G protein-coupled receptor kinase 6 [Source:HGNC Symbol;Acc:HGNC:4545]
CD8+ T cells	GTF3A	2.0743e-111	0.708073	0.51	0.353	6.95678e-107	3.46525e-13	0.698161	0.37	0.345	1.16218e-08	3.46525e-13	4.14859e-111	general transcription factor IIIA [Source:HGNC Symbol;Acc:HGNC:4662]
CD8+ T cells	MYCBP2	6.03772e-111	0.700547	0.606	0.474	2.02493e-106	1.08364e-07	0.595785	0.365	0.367	0.0036343	1.08364e-07	1.20754e-110	MYC binding protein 2 [Source:HGNC Symbol;Acc:HGNC:23386]
CD8+ T cells	RPL41	5.58896e-86	0.312514	0.995	0.985	1.87443e-81	3.72259e-110	0.512433	0.998	0.996	1.24848e-105	5.58896e-86	7.44518e-110	ribosomal protein L41 [Source:HGNC Symbol;Acc:HGNC:10354]
CD8+ T cells	CNOT6L	7.86562e-109	0.761201	0.469	0.304	2.63797e-104	3.6039e-90	1.34203	0.471	0.258	1.20868e-85	3.6039e-90	1.57312e-108	CCR4-NOT transcription complex subunit 6 like [Source:HGNC Symbol;Acc:HGNC:18042]
CD8+ T cells	CYLD	3.1459e-108	0.662239	0.494	0.322	1.05507e-103	1.51367e-22	0.748814	0.349	0.264	5.07654e-18	1.51367e-22	6.2918e-108	CYLD lysine 63 deubiquitinase [Source:HGNC Symbol;Acc:HGNC:2584]
CD8+ T cells	RPL30	9.47443e-93	0.344142	0.993	0.969	3.17753e-88	3.48356e-108	0.599909	0.994	0.972	1.16832e-103	9.47443e-93	6.96713e-108	ribosomal protein L30 [Source:HGNC Symbol;Acc:HGNC:10333]
CD8+ T cells	MGAT4A	8.71158e-108	0.509361	0.247	0.099	2.92169e-103	3.95006e-08	0.543303	0.212	0.168	0.00132477	3.95006e-08	1.74232e-107	alpha-1,3-mannosyl-glycoprotein 4-beta-N-acetylglucosaminyltransferase A [Source:HGNC Symbol;Acc:HGNC:7047]
CD8+ T cells	EIF5	2.12535e-106	0.618422	0.791	0.724	7.12801e-102	3.11885e-06	0.37587	0.586	0.698	0.1046	3.11885e-06	4.25071e-106	eukaryotic translation initiation factor 5 [Source:HGNC Symbol;Acc:HGNC:3299]
CD8+ T cells	RPS15	1.52126e-105	0.378696	0.981	0.952	5.10202e-101	2.70333e-63	0.419484	0.988	0.967	9.06642e-59	2.70333e-63	3.04253e-105	ribosomal protein S15 [Source:HGNC Symbol;Acc:HGNC:10388]
CD8+ T cells	SVIP	2.0272e-104	0.563074	0.309	0.146	6.79882e-100	0.00947901	0.255969	0.211	0.297	1	0.00947901	4.0544e-104	small VCP interacting protein [Source:HGNC Symbol;Acc:HGNC:25238]
CD8+ T cells	UBC	3.98384e-104	0.391664	0.98	0.959	1.3361e-99	6.56808e-77	0.75449	0.977	0.979	2.2028e-72	6.56808e-77	7.96768e-104	ubiquitin C [Source:HGNC Symbol;Acc:HGNC:12468]
CD8+ T cells	TSEN54	6.81488e-103	0.502834	0.238	0.098	2.28557e-98	1.43053e-20	0.48921	0.144	0.07	4.79773e-16	1.43053e-20	1.36298e-102	tRNA splicing endonuclease subunit 54 [Source:HGNC Symbol;Acc:HGNC:27561]
CD8+ T cells	TOMM7	3.10505e-102	0.506253	0.839	0.763	1.04137e-97	2.1497e-50	0.599906	0.819	0.777	7.20965e-46	2.1497e-50	6.2101e-102	translocase of outer mitochondrial membrane 7 [Source:HGNC Symbol;Acc:HGNC:21648]
CD8+ T cells	RFLNB	1.45337e-101	0.47101	0.246	0.101	4.8743e-97	1.23722e-34	0.487257	0.147	0.055	4.1494e-30	1.23722e-34	2.90673e-101	refilin B [Source:HGNC Symbol;Acc:HGNC:28705]
CD8+ T cells	PRPF38B	7.34248e-101	0.67611	0.65	0.555	2.46252e-96	8.51085e-32	0.874656	0.536	0.507	2.85437e-27	8.51085e-32	1.4685e-100	pre-mRNA processing factor 38B [Source:HGNC Symbol;Acc:HGNC:25512]
CD8+ T cells	RSRP1	3.70473e-100	0.628003	0.818	0.774	1.24249e-95	5.92983e-18	0.679321	0.561	0.596	1.98875e-13	5.92983e-18	7.40947e-100	arginine and serine rich protein 1 [Source:HGNC Symbol;Acc:HGNC:25234]
CD8+ T cells	BRD2	1.03931e-99	0.627006	0.761	0.687	3.48563e-95	1.93814e-38	0.794811	0.673	0.691	6.50014e-34	1.93814e-38	2.07862e-99	bromodomain containing 2 [Source:HGNC Symbol;Acc:HGNC:1103]
CD8+ T cells	PDE3B	4.25076e-48	0.298437	0.133	0.056	1.42562e-43	4.79392e-99	0.447381	0.119	0.019	1.60778e-94	4.25076e-48	9.58783e-99	phosphodiesterase 3B [Source:HGNC Symbol;Acc:HGNC:8779]
CD8+ T cells	UBE2S	1.52066e-71	0.702074	0.53	0.427	5.09997e-67	1.42694e-98	1.50494	0.573	0.384	4.78566e-94	1.52066e-71	2.85388e-98	ubiquitin conjugating enzyme E2 S [Source:HGNC Symbol;Acc:HGNC:17895]
CD8+ T cells	IFITM1	7.61047e-97	0.645993	0.49	0.32	2.5524e-92	8.08699e-43	0.950902	0.408	0.264	2.71221e-38	8.08699e-43	1.52209e-96	interferon induced transmembrane protein 1 [Source:HGNC Symbol;Acc:HGNC:5412]
CD8+ T cells	CCDC69	2.0253e-96	0.438515	0.255	0.108	6.79246e-92	1.11144e-20	0.349885	0.109	0.045	3.72754e-16	1.11144e-20	4.0506e-96	coiled-coil domain containing 69 [Source:HGNC Symbol;Acc:HGNC:24487]
CD8+ T cells	PRKACB	8.41887e-96	0.692251	0.445	0.295	2.82352e-91	8.59565e-08	0.493761	0.188	0.143	0.00288281	8.59565e-08	1.68377e-95	protein kinase cAMP-activated catalytic subunit beta [Source:HGNC Symbol;Acc:HGNC:9381]
CD8+ T cells	FUS	9.17197e-73	0.488051	0.901	0.888	3.0761e-68	8.50836e-96	1.00743	0.828	0.81	2.85353e-91	9.17197e-73	1.70167e-95	FUS RNA binding protein [Source:HGNC Symbol;Acc:HGNC:4010]
CD8+ T cells	CD44	1.15925e-95	0.543341	0.813	0.677	3.88789e-91	1.88062e-67	0.950239	0.722	0.61	6.30723e-63	1.88062e-67	2.3185e-95	CD44 molecule (Indian blood group) [Source:HGNC Symbol;Acc:HGNC:1681]
CD8+ T cells	CYTH1	5.26419e-95	0.595237	0.36	0.199	1.7655e-90	0.404703	0.431466	0.305	0.363	1	0.404703	1.05284e-94	cytohesin 1 [Source:HGNC Symbol;Acc:HGNC:9501]
CD8+ T cells	CORO7	2.96116e-93	0.454123	0.206	0.081	9.93113e-89	3.63151e-43	0.572291	0.172	0.063	1.21793e-38	3.63151e-43	5.92231e-93	coronin 7 [Source:HGNC Symbol;Acc:HGNC:26161]
CD8+ T cells	PAXX	6.19116e-93	0.624956	0.424	0.271	2.07639e-88	1.11522e-14	0.715109	0.338	0.294	3.74023e-10	1.11522e-14	1.23823e-92	PAXX non-homologous end joining factor [Source:HGNC Symbol;Acc:HGNC:27849]
CD8+ T cells	DOCK11	1.60945e-86	0.460656	0.239	0.106	5.39778e-82	1.69396e-92	0.478381	0.13	0.023	5.68119e-88	1.60945e-86	3.38791e-92	dedicator of cytokinesis 11 [Source:HGNC Symbol;Acc:HGNC:23483]
CD8+ T cells	GLCCI1	6.16905e-92	0.523008	0.28	0.135	2.06897e-87	3.39106e-06	0.361469	0.126	0.089	0.113729	3.39106e-06	1.23381e-91	glucocorticoid induced 1 [Source:HGNC Symbol;Acc:HGNC:18713]
CD8+ T cells	DDIT4	7.94659e-90	0.815866	0.533	0.407	2.66513e-85	1.07618e-18	0.84469	0.425	0.379	3.60929e-14	1.07618e-18	1.58932e-89	DNA damage inducible transcript 4 [Source:HGNC Symbol;Acc:HGNC:24944]
CD8+ T cells	JMJD6	1.56828e-89	0.691279	0.395	0.246	5.2597e-85	6.57329e-10	0.68283	0.326	0.3	2.20455e-05	6.57329e-10	3.13656e-89	jumonji domain containing 6, arginine demethylase and lysine hydroxylase [Source:HGNC Symbol;Acc:HGNC:19355]
CD8+ T cells	USP15	2.0715e-89	0.638732	0.506	0.367	6.94739e-85	5.89773e-31	0.833451	0.398	0.298	1.97798e-26	5.89773e-31	4.143e-89	ubiquitin specific peptidase 15 [Source:HGNC Symbol;Acc:HGNC:12613]
CD8+ T cells	ZNF276	3.73998e-88	0.577105	0.3	0.155	1.25431e-83	0.00046682	0.384265	0.147	0.121	1	0.00046682	7.47995e-88	zinc finger protein 276 [Source:HGNC Symbol;Acc:HGNC:23330]
CD8+ T cells	SLC7A5	5.2635e-88	0.435505	0.206	0.083	1.76527e-83	3.88425e-06	0.59228	0.228	0.196	0.13027	3.88425e-06	1.0527e-87	solute carrier family 7 member 5 [Source:HGNC Symbol;Acc:HGNC:11063]
CD8+ T cells	LYSMD2	1.16376e-87	0.381707	0.181	0.068	3.90303e-83	6.94683e-60	0.440153	0.123	0.029	2.32983e-55	6.94683e-60	2.32753e-87	LysM domain containing 2 [Source:HGNC Symbol;Acc:HGNC:28571]
CD8+ T cells	PPP1R10	2.07972e-87	0.66547	0.677	0.604	6.97498e-83	0.000247111	0.457343	0.477	0.559	1	0.000247111	4.15945e-87	protein phosphatase 1 regulatory subunit 10 [Source:HGNC Symbol;Acc:HGNC:9284]
CD8+ T cells	ATM	4.08267e-87	0.699722	0.602	0.502	1.36925e-82	4.73951e-08	0.615597	0.267	0.23	0.00158954	4.73951e-08	8.16534e-87	ATM serine/threonine kinase [Source:HGNC Symbol;Acc:HGNC:795]
CD8+ T cells	KMT2E	5.73469e-87	0.563682	0.701	0.641	1.9233e-82	1.90934e-63	1.06154	0.606	0.516	6.40355e-59	1.90934e-63	1.14694e-86	lysine methyltransferase 2E (inactive) [Source:HGNC Symbol;Acc:HGNC:18541]
CD8+ T cells	PTPRE	3.00271e-86	0.422816	0.327	0.165	1.00705e-81	1.59765e-15	0.433848	0.154	0.086	5.35818e-11	1.59765e-15	6.00542e-86	protein tyrosine phosphatase receptor type E [Source:HGNC Symbol;Acc:HGNC:9669]
CD8+ T cells	CCDC107	1.44341e-85	0.624601	0.397	0.25	4.84091e-81	1.43077e-16	0.739834	0.299	0.235	4.7985e-12	1.43077e-16	2.88682e-85	coiled-coil domain containing 107 [Source:HGNC Symbol;Acc:HGNC:28465]
CD8+ T cells	IDS	1.68342e-85	0.740322	0.548	0.44	5.64584e-81	5.49449e-79	1.21056	0.488	0.298	1.84274e-74	5.49449e-79	3.36683e-85	iduronate 2-sulfatase [Source:HGNC Symbol;Acc:HGNC:5389]
CD8+ T cells	ACTR2	4.07651e-85	0.512465	0.717	0.656	1.36718e-80	0.00221822	0.358629	0.482	0.586	1	0.00221822	8.15302e-85	actin related protein 2 [Source:HGNC Symbol;Acc:HGNC:169]
CD8+ T cells	SP110	5.43151e-85	0.635924	0.389	0.242	1.82162e-80	2.00896e-09	0.567749	0.205	0.155	6.73764e-05	2.00896e-09	1.0863e-84	SP110 nuclear body protein [Source:HGNC Symbol;Acc:HGNC:5401]
CD8+ T cells	HNRNPDL	2.04637e-83	0.462193	0.828	0.804	6.86313e-79	7.07045e-33	0.478625	0.809	0.847	2.37129e-28	7.07045e-33	4.09275e-83	heterogeneous nuclear ribonucleoprotein D like [Source:HGNC Symbol;Acc:HGNC:5037]
CD8+ T cells	JAK1	6.52385e-82	0.50006	0.711	0.659	2.18797e-77	1.42091e-13	0.579643	0.542	0.61	4.76546e-09	1.42091e-13	1.30477e-81	Janus kinase 1 [Source:HGNC Symbol;Acc:HGNC:6190]
CD8+ T cells	SEPT9	1.73158e-80	0.646174	0.534	0.427	5.80736e-76	0.0929254	0.464225	0.294	0.337	1	0.0929254	3.46315e-80
CD8+ T cells	ISG15	4.55178e-80	0.715195	0.424	0.285	1.52658e-75	3.03192e-15	0.880798	0.409	0.38	1.01684e-10	3.03192e-15	9.10357e-80	ISG15 ubiquitin like modifier [Source:HGNC Symbol;Acc:HGNC:4053]
CD8+ T cells	LYAR	6.27912e-80	0.604603	0.307	0.172	2.10589e-75	2.64443e-12	0.644464	0.213	0.153	8.86889e-08	2.64443e-12	1.25582e-79	Ly1 antibody reactive [Source:HGNC Symbol;Acc:HGNC:26021]
CD8+ T cells	ARPC3	9.18817e-80	0.466857	0.731	0.677	3.08153e-75	7.22561e-08	0.292195	0.713	0.772	0.00242333	7.22561e-08	1.83763e-79	actin related protein 2/3 complex subunit 3 [Source:HGNC Symbol;Acc:HGNC:706]
CD8+ T cells	RGS19	2.24327e-79	0.417415	0.237	0.11	7.52347e-75	4.11177e-13	0.362551	0.101	0.05	1.379e-08	4.11177e-13	4.48654e-79	regulator of G protein signaling 19 [Source:HGNC Symbol;Acc:HGNC:13735]
CD8+ T cells	TRAPPC10	4.54095e-79	0.569159	0.364	0.223	1.52295e-74	3.12908e-13	0.612115	0.264	0.203	1.04943e-08	3.12908e-13	9.08191e-79	trafficking protein particle complex 10 [Source:HGNC Symbol;Acc:HGNC:11868]
CD8+ T cells	CMC1	4.60246e-79	0.803425	0.39	0.257	1.54357e-74	1.14053e-08	0.313278	0.161	0.29	0.000382512	1.14053e-08	9.20492e-79	C-X9-C motif containing 1 [Source:HGNC Symbol;Acc:HGNC:28783]
CD8+ T cells	TTC39C	6.84921e-79	0.583487	0.322	0.185	2.29709e-74	0.0580308	0.447854	0.219	0.228	1	0.0580308	1.36984e-78	tetratricopeptide repeat domain 39C [Source:HGNC Symbol;Acc:HGNC:26595]
CD8+ T cells	FLT3LG	2.72801e-78	0.386891	0.191	0.078	9.14921e-74	7.32248e-45	0.383488	0.101	0.025	2.45581e-40	7.32248e-45	5.45603e-78	fms related receptor tyrosine kinase 3 ligand [Source:HGNC Symbol;Acc:HGNC:3766]
CD8+ T cells	KLF13	9.52072e-78	0.626726	0.453	0.325	3.19306e-73	0.578429	0.320306	0.278	0.331	1	0.578429	1.90414e-77	Kruppel like factor 13 [Source:HGNC Symbol;Acc:HGNC:13672]
CD8+ T cells	RGS2	3.46455e-77	0.749664	0.499	0.366	1.16194e-72	8.28605e-44	0.873796	0.278	0.137	2.77897e-39	8.28605e-44	6.92909e-77	regulator of G protein signaling 2 [Source:HGNC Symbol;Acc:HGNC:9998]
CD8+ T cells	JADE2	4.00241e-77	0.519418	0.269	0.138	1.34233e-72	1.99484e-24	0.325078	0.106	0.04	6.6903e-20	1.99484e-24	8.00483e-77	jade family PHD finger 2 [Source:HGNC Symbol;Acc:HGNC:22984]
CD8+ T cells	RNPEPL1	2.86921e-76	0.526749	0.319	0.182	9.62277e-72	0.370433	0.270207	0.138	0.167	1	0.370433	5.73843e-76	arginyl aminopeptidase like 1 [Source:HGNC Symbol;Acc:HGNC:10079]
CD8+ T cells	RBM39	2.97484e-76	0.364499	0.928	0.904	9.97703e-72	3.90503e-54	0.568171	0.86	0.903	1.30967e-49	3.90503e-54	5.94969e-76	RNA binding motif protein 39 [Source:HGNC Symbol;Acc:HGNC:15923]
CD8+ T cells	SMCHD1	1.0222e-75	0.617498	0.596	0.512	3.42826e-71	6.85543e-49	1.14474	0.523	0.428	2.29917e-44	6.85543e-49	2.0444e-75	structural maintenance of chromosomes flexible hinge domain containing 1 [Source:HGNC Symbol;Acc:HGNC:29090]
CD8+ T cells	EHD1	8.25886e-74	0.586628	0.38	0.243	2.76986e-69	0.394778	0.413099	0.241	0.277	1	0.394778	1.65177e-73	EH domain containing 1 [Source:HGNC Symbol;Acc:HGNC:3242]
CD8+ T cells	GRK2	8.53559e-73	0.556478	0.387	0.25	2.86266e-68	0.000220077	0.491498	0.181	0.157	1	0.000220077	1.70712e-72	G protein-coupled receptor kinase 2 [Source:HGNC Symbol;Acc:HGNC:289]
CD8+ T cells	CIB1	1.20107e-72	0.553175	0.527	0.426	4.02816e-68	0.261503	0.253934	0.476	0.589	1	0.261503	2.40215e-72	calcium and integrin binding 1 [Source:HGNC Symbol;Acc:HGNC:16920]
CD8+ T cells	SYTL2	4.04238e-72	0.405361	0.187	0.078	1.35573e-67	5.24382e-46	0.465669	0.116	0.031	1.75867e-41	5.24382e-46	8.08476e-72	synaptotagmin like 2 [Source:HGNC Symbol;Acc:HGNC:15585]
CD8+ T cells	TERF2IP	1.21687e-71	0.614891	0.588	0.525	4.08115e-67	2.04763e-26	0.818692	0.467	0.426	6.86734e-22	2.04763e-26	2.43375e-71	TERF2 interacting protein [Source:HGNC Symbol;Acc:HGNC:19246]
CD8+ T cells	BUB3	1.81433e-71	0.612703	0.452	0.336	6.08491e-67	3.3599e-15	0.660127	0.305	0.244	1.12684e-10	3.3599e-15	3.62867e-71	BUB3 mitotic checkpoint protein [Source:HGNC Symbol;Acc:HGNC:1151]
CD8+ T cells	SEPT7	7.76681e-68	0.413825	0.788	0.75	2.60483e-63	8.8767e-70	0.874359	0.717	0.675	2.97707e-65	7.76681e-68	1.77534e-69
CD8+ T cells	SP140L	1.14706e-69	0.479396	0.293	0.163	3.847e-65	4.98672e-05	0.428401	0.156	0.125	1	4.98672e-05	2.29411e-69	SP140 nuclear body protein like [Source:HGNC Symbol;Acc:HGNC:25105]
CD8+ T cells	GUK1	1.15565e-69	0.484796	0.688	0.635	3.87583e-65	4.96013e-09	0.404368	0.628	0.724	0.000166353	4.96013e-09	2.31131e-69	guanylate kinase 1 [Source:HGNC Symbol;Acc:HGNC:4693]
CD8+ T cells	BST2	6.76071e-69	0.363277	0.334	0.183	2.26741e-64	1.31535e-05	0.348442	0.223	0.184	0.441141	1.31535e-05	1.35214e-68	bone marrow stromal cell antigen 2 [Source:HGNC Symbol;Acc:HGNC:1119]
CD8+ T cells	PLP2	1.89674e-68	0.576506	0.391	0.261	6.36128e-64	8.55557e-05	0.505049	0.27	0.264	1	8.55557e-05	3.79348e-68	proteolipid protein 2 [Source:HGNC Symbol;Acc:HGNC:9087]
CD8+ T cells	SLC16A7	1.50933e-67	0.528793	0.26	0.138	5.06201e-63	0.0597663	0.299255	0.117	0.106	1	0.0597663	3.01867e-67	solute carrier family 16 member 7 [Source:HGNC Symbol;Acc:HGNC:10928]
CD8+ T cells	CASP8	2.6753e-67	0.509279	0.249	0.129	8.97241e-63	9.205e-09	0.520301	0.212	0.164	0.000308717	9.205e-09	5.3506e-67	caspase 8 [Source:HGNC Symbol;Acc:HGNC:1509]
CD8+ T cells	GALM	3.26635e-67	0.661971	0.311	0.186	1.09547e-62	2.38363e-41	0.704424	0.225	0.1	7.99422e-37	2.38363e-41	6.5327e-67	galactose mutarotase [Source:HGNC Symbol;Acc:HGNC:24063]
CD8+ T cells	CASP4	2.66522e-66	0.592404	0.396	0.275	8.9386e-62	0.000791386	0.253213	0.177	0.263	1	0.000791386	5.33043e-66	caspase 4 [Source:HGNC Symbol;Acc:HGNC:1505]
CD8+ T cells	NIN	3.58863e-66	0.615615	0.419	0.301	1.20355e-61	0.000318878	0.459541	0.182	0.159	1	0.000318878	7.17726e-66	ninein [Source:HGNC Symbol;Acc:HGNC:14906]
CD8+ T cells	SMAP2	3.33133e-65	0.483478	0.329	0.199	1.11726e-60	4.96677e-41	0.954711	0.317	0.183	1.66576e-36	4.96677e-41	6.66265e-65	small ArfGAP2 [Source:HGNC Symbol;Acc:HGNC:25082]
CD8+ T cells	IER5	7.6706e-65	0.601331	0.605	0.523	2.57257e-60	6.03298e-18	0.757339	0.434	0.399	2.02334e-13	6.03298e-18	1.53412e-64	immediate early response 5 [Source:HGNC Symbol;Acc:HGNC:5393]
CD8+ T cells	HNRNPH1	2.96307e-22	0.293206	0.742	0.773	9.93756e-18	8.38185e-65	0.8867	0.757	0.732	2.8111e-60	2.96307e-22	1.67637e-64	heterogeneous nuclear ribonucleoprotein H1 [Source:HGNC Symbol;Acc:HGNC:5041]
CD8+ T cells	DENND1B	5.27322e-64	0.455698	0.251	0.132	1.76853e-59	4.57455e-09	0.401929	0.156	0.105	0.000153421	4.57455e-09	1.05464e-63	DENN domain containing 1B [Source:HGNC Symbol;Acc:HGNC:28404]
CD8+ T cells	TGFBR2	7.82058e-64	0.516992	0.41	0.283	2.62287e-59	0.231957	0.43096	0.24	0.266	1	0.231957	1.56412e-63	transforming growth factor beta receptor 2 [Source:HGNC Symbol;Acc:HGNC:11773]
CD8+ T cells	ANXA6	2.06475e-63	0.560731	0.458	0.349	6.92474e-59	3.17624e-24	0.585613	0.208	0.114	1.06525e-19	3.17624e-24	4.12949e-63	annexin A6 [Source:HGNC Symbol;Acc:HGNC:544]
CD8+ T cells	ATF7IP	3.53796e-63	0.572124	0.492	0.393	1.18656e-58	1.20285e-09	0.669502	0.285	0.247	4.03413e-05	1.20285e-09	7.07591e-63	activating transcription factor 7 interacting protein [Source:HGNC Symbol;Acc:HGNC:20092]
CD8+ T cells	RNF19A	7.64421e-63	0.70659	0.524	0.449	2.56372e-58	0.0865495	0.475945	0.456	0.563	1	0.0865495	1.52884e-62	ring finger protein 19A, RBR E3 ubiquitin protein ligase [Source:HGNC Symbol;Acc:HGNC:13432]
CD8+ T cells	SELENOK	2.05558e-62	0.695715	0.551	0.485	6.894e-58	4.25046e-09	0.630888	0.52	0.596	0.000142552	4.25046e-09	4.11116e-62	selenoprotein K [Source:HGNC Symbol;Acc:HGNC:30394]
CD8+ T cells	CDC42	2.18202e-62	0.43338	0.768	0.756	7.31806e-58	6.78744e-32	0.487163	0.754	0.802	2.27637e-27	6.78744e-32	4.36404e-62	cell division cycle 42 [Source:HGNC Symbol;Acc:HGNC:1736]
CD8+ T cells	ARHGEF3	5.24173e-62	0.47515	0.293	0.169	1.75797e-57	0.192669	0.287856	0.117	0.113	1	0.192669	1.04835e-61	Rho guanine nucleotide exchange factor 3 [Source:HGNC Symbol;Acc:HGNC:683]
CD8+ T cells	NBEAL2	7.16467e-62	0.358826	0.193	0.088	2.40289e-57	0.291689	0.29043	0.129	0.128	1	0.291689	1.43293e-61	neurobeachin like 2 [Source:HGNC Symbol;Acc:HGNC:31928]
CD8+ T cells	WNK1	7.57515e-62	0.577314	0.598	0.542	2.54055e-57	5.65324e-06	0.595287	0.372	0.399	0.189598	5.65324e-06	1.51503e-61	WNK lysine deficient protein kinase 1 [Source:HGNC Symbol;Acc:HGNC:14540]
CD8+ T cells	CDC42SE1	1.60053e-61	0.503349	0.403	0.279	5.36786e-57	6.98622e-18	0.77605	0.331	0.266	2.34304e-13	6.98622e-18	3.20106e-61	CDC42 small effector 1 [Source:HGNC Symbol;Acc:HGNC:17719]
CD8+ T cells	CARD8	1.70508e-61	0.486572	0.316	0.191	5.7185e-57	4.16958e-14	0.460066	0.147	0.084	1.39839e-09	4.16958e-14	3.41016e-61	caspase recruitment domain family member 8 [Source:HGNC Symbol;Acc:HGNC:17057]
CD8+ T cells	GYPC	5.33667e-32	0.453454	0.466	0.42	1.78981e-27	2.82457e-61	0.851406	0.37	0.188	9.47304e-57	5.33667e-32	5.64914e-61	glycophorin C (Gerbich blood group) [Source:HGNC Symbol;Acc:HGNC:4704]
CD8+ T cells	CDKN2D	2.86287e-61	0.488428	0.255	0.14	9.60148e-57	9.82839e-05	0.393775	0.15	0.119	1	9.82839e-05	5.72573e-61	cyclin dependent kinase inhibitor 2D [Source:HGNC Symbol;Acc:HGNC:1790]
CD8+ T cells	CAPZA1	1.33651e-60	0.563666	0.533	0.464	4.48239e-56	2.37172e-14	0.686972	0.453	0.466	7.95428e-10	2.37172e-14	2.67302e-60	capping actin protein of muscle Z-line subunit alpha 1 [Source:HGNC Symbol;Acc:HGNC:1488]
CD8+ T cells	ORAI1	1.52679e-60	0.436064	0.253	0.14	5.12054e-56	0.00132485	0.426794	0.154	0.134	1	0.00132485	3.05358e-60	ORAI calcium release-activated calcium modulator 1 [Source:HGNC Symbol;Acc:HGNC:25896]
CD8+ T cells	TRAF5	1.75269e-60	0.510041	0.338	0.216	5.87819e-56	3.11566e-07	0.442285	0.158	0.115	0.0104493	3.11566e-07	3.50539e-60	TNF receptor associated factor 5 [Source:HGNC Symbol;Acc:HGNC:12035]
CD8+ T cells	YWHAB	5.97192e-60	0.396681	0.788	0.756	2.00286e-55	0.000342427	0.301115	0.605	0.723	1	0.000342427	1.19438e-59	tyrosine 3-monooxygenase/tryptophan 5-monooxygenase activation protein beta [Source:HGNC Symbol;Acc:HGNC:12849]
CD8+ T cells	RBM8A	8.6793e-60	0.540603	0.608	0.568	2.91086e-55	3.18167e-36	0.763526	0.595	0.582	1.06707e-31	3.18167e-36	1.73586e-59	RNA binding motif protein 8A [Source:HGNC Symbol;Acc:HGNC:9905]
CD8+ T cells	SON	9.56515e-60	0.335884	0.892	0.888	3.20796e-55	2.1279e-22	0.393518	0.789	0.843	7.13654e-18	2.1279e-22	1.91303e-59	SON DNA and RNA binding protein [Source:HGNC Symbol;Acc:HGNC:11183]
CD8+ T cells	NSMCE3	6.7003e-59	0.581317	0.318	0.205	2.24715e-54	1.40037e-37	0.785599	0.288	0.161	4.69655e-33	1.40037e-37	1.34006e-58	NSE3 homolog, SMC5-SMC6 complex component [Source:HGNC Symbol;Acc:HGNC:7677]
CD8+ T cells	APOL6	7.00131e-59	0.586167	0.451	0.345	2.3481e-54	8.57535e-16	0.619803	0.263	0.188	2.876e-11	8.57535e-16	1.40026e-58	apolipoprotein L6 [Source:HGNC Symbol;Acc:HGNC:14870]
CD8+ T cells	UBALD2	1.43072e-58	0.541094	0.395	0.281	4.79835e-54	0.0598065	0.323925	0.407	0.475	1	0.0598065	2.86144e-58	UBA like domain containing 2 [Source:HGNC Symbol;Acc:HGNC:28438]
CD8+ T cells	FOXP1	2.08662e-58	0.529587	0.533	0.425	6.99812e-54	0.000117289	0.522146	0.394	0.427	1	0.000117289	4.17325e-58	forkhead box P1 [Source:HGNC Symbol;Acc:HGNC:3823]
CD8+ T cells	ABHD17A	2.79746e-58	0.551601	0.443	0.345	9.38212e-54	4.15911e-10	0.64648	0.322	0.294	1.39488e-05	4.15911e-10	5.59492e-58	abhydrolase domain containing 17A, depalmitoylase [Source:HGNC Symbol;Acc:HGNC:28756]
CD8+ T cells	DDX6	2.97513e-58	0.53262	0.614	0.573	9.97799e-54	8.50325e-05	0.538102	0.405	0.463	1	8.50325e-05	5.95026e-58	DEAD-box helicase 6 [Source:HGNC Symbol;Acc:HGNC:2747]
CD8+ T cells	SUB1	5.07821e-58	0.436227	0.739	0.726	1.70313e-53	1.09079e-49	0.660443	0.752	0.756	3.65828e-45	1.09079e-49	1.01564e-57	SUB1 regulator of transcription [Source:HGNC Symbol;Acc:HGNC:19985]
CD8+ T cells	DNAJB6	8.2154e-58	0.577126	0.609	0.554	2.75528e-53	3.0676e-12	0.549232	0.605	0.686	1.02881e-07	3.0676e-12	1.64308e-57	DnaJ heat shock protein family (Hsp40) member B6 [Source:HGNC Symbol;Acc:HGNC:14888]
CD8+ T cells	CBLB	8.87082e-58	0.587279	0.424	0.317	2.9751e-53	3.92994e-14	0.637385	0.289	0.223	1.31802e-09	3.92994e-14	1.77416e-57	Cbl proto-oncogene B [Source:HGNC Symbol;Acc:HGNC:1542]
CD8+ T cells	AL360012.1	1.17506e-57	0.467552	0.238	0.126	3.94091e-53	1.10236e-05	0.325184	0.118	0.083	0.369711	1.10236e-05	2.35012e-57	RNA, U11 small nuclear
CD8+ T cells	GLS	5.30864e-57	0.555881	0.551	0.478	1.78041e-52	5.28197e-33	0.8677	0.501	0.425	1.77147e-28	5.28197e-33	1.06173e-56	glutaminase [Source:HGNC Symbol;Acc:HGNC:4331]
CD8+ T cells	PYCARD	3.008e-56	0.427797	0.301	0.181	1.00882e-51	2.35756e-08	0.495414	0.152	0.106	0.000790679	2.35756e-08	6.01599e-56	PYD and CARD domain containing [Source:HGNC Symbol;Acc:HGNC:16608]
CD8+ T cells	SOCS1	8.92321e-56	0.554772	0.373	0.262	2.99267e-51	1.13024e-19	0.702938	0.291	0.208	3.79061e-15	1.13024e-19	1.78464e-55	suppressor of cytokine signaling 1 [Source:HGNC Symbol;Acc:HGNC:19383]
CD8+ T cells	OTULIN	2.86699e-55	0.578662	0.351	0.241	9.61532e-51	1.19835e-11	0.606162	0.256	0.199	4.01904e-07	1.19835e-11	5.73399e-55	OTU deubiquitinase with linear linkage specificity [Source:HGNC Symbol;Acc:HGNC:25118]
CD8+ T cells	SAMD9	1.24092e-49	0.522725	0.328	0.221	4.16179e-45	5.71515e-55	0.775479	0.247	0.101	1.91675e-50	1.24092e-49	1.14303e-54	sterile alpha motif domain containing 9 [Source:HGNC Symbol;Acc:HGNC:1348]
CD8+ T cells	TRIM22	7.41614e-55	0.57591	0.399	0.294	2.48722e-50	2.30732e-08	0.594691	0.229	0.187	0.000773831	2.30732e-08	1.48323e-54	tripartite motif containing 22 [Source:HGNC Symbol;Acc:HGNC:16379]
CD8+ T cells	RGS10	2.35359e-54	0.495466	0.382	0.27	7.89346e-50	7.18351e-36	0.840358	0.366	0.245	2.40921e-31	7.18351e-36	4.70717e-54	regulator of G protein signaling 10 [Source:HGNC Symbol;Acc:HGNC:9992]
CD8+ T cells	ILF3-DT	6.92717e-54	0.580871	0.372	0.262	2.32323e-49	0.000679857	0.552953	0.201	0.184	1	0.000679857	1.38543e-53	ILF3 divergent transcript [Source:HGNC Symbol;Acc:HGNC:27115]
CD8+ T cells	TLE3	9.78462e-54	0.415061	0.203	0.102	3.28156e-49	3.53349e-08	0.526171	0.212	0.167	0.00118506	3.53349e-08	1.95692e-53	TLE family member 3, transcriptional corepressor [Source:HGNC Symbol;Acc:HGNC:11839]
CD8+ T cells	PRRC2C	1.61043e-53	0.388469	0.806	0.8	5.40106e-49	4.44498e-31	0.581228	0.723	0.787	1.49076e-26	4.44498e-31	3.22086e-53	proline rich coiled-coil 2C [Source:HGNC Symbol;Acc:HGNC:24903]
CD8+ T cells	EEF1D	3.49703e-40	0.303505	0.844	0.822	1.17283e-35	4.64543e-53	0.671408	0.768	0.743	1.55798e-48	3.49703e-40	9.29085e-53	eukaryotic translation elongation factor 1 delta [Source:HGNC Symbol;Acc:HGNC:3211]
CD8+ T cells	CDC42EP3	1.07141e-52	0.459887	0.332	0.213	3.59331e-48	0.0758519	0.42272	0.202	0.209	1	0.0758519	2.14283e-52	CDC42 effector protein 3 [Source:HGNC Symbol;Acc:HGNC:16943]
CD8+ T cells	CCSER2	2.10129e-52	0.554012	0.468	0.385	7.04729e-48	2.87814e-12	0.649492	0.285	0.234	9.6527e-08	2.87814e-12	4.20257e-52	coiled-coil serine rich protein 2 [Source:HGNC Symbol;Acc:HGNC:29197]
CD8+ T cells	RASA2	4.57489e-52	0.495983	0.361	0.25	1.53433e-47	0.933645	0.305304	0.218	0.257	1	0.933645	9.14978e-52	RAS p21 protein activator 2 [Source:HGNC Symbol;Acc:HGNC:9872]
CD8+ T cells	HNRNPA2B1	5.60171e-52	0.310391	0.946	0.943	1.8787e-47	4.40879e-37	0.469686	0.875	0.9	1.47862e-32	4.40879e-37	1.12034e-51	heterogeneous nuclear ribonucleoprotein A2/B1 [Source:HGNC Symbol;Acc:HGNC:5033]
CD8+ T cells	CDKN1B	1.79524e-51	0.589618	0.411	0.318	6.02087e-47	9.49815e-14	0.688866	0.294	0.237	3.18549e-09	9.49815e-14	3.59048e-51	cyclin dependent kinase inhibitor 1B [Source:HGNC Symbol;Acc:HGNC:1785]
CD8+ T cells	MYH9	1.9366e-51	0.412201	0.709	0.672	6.49497e-47	3.49917e-05	0.406456	0.516	0.601	1	3.49917e-05	3.8732e-51	myosin heavy chain 9 [Source:HGNC Symbol;Acc:HGNC:7579]
CD8+ T cells	ST3GAL5	5.68029e-51	0.454358	0.253	0.147	1.90506e-46	8.35299e-06	0.385404	0.14	0.103	0.280143	8.35299e-06	1.13606e-50	ST3 beta-galactoside alpha-2,3-sialyltransferase 5 [Source:HGNC Symbol;Acc:HGNC:10872]
CD8+ T cells	PPP1R2	1.72751e-50	0.604301	0.492	0.423	5.79373e-46	5.89321e-11	0.715258	0.387	0.382	1.97647e-06	5.89321e-11	3.45502e-50	protein phosphatase 1 regulatory inhibitor subunit 2 [Source:HGNC Symbol;Acc:HGNC:9288]
CD8+ T cells	CDC14A	1.07029e-49	0.470986	0.288	0.181	3.58953e-45	0.713497	0.378655	0.201	0.227	1	0.713497	2.14057e-49	cell division cycle 14A [Source:HGNC Symbol;Acc:HGNC:1718]
CD8+ T cells	SRRM1	3.38957e-29	0.321973	0.738	0.762	1.13679e-24	5.006e-49	0.689652	0.733	0.74	1.67891e-44	3.38957e-29	1.0012e-48	serine and arginine repetitive matrix 1 [Source:HGNC Symbol;Acc:HGNC:16638]
CD8+ T cells	PSME2	6.32393e-49	0.535226	0.498	0.437	2.12092e-44	0.0204392	0.443126	0.42	0.513	1	0.0204392	1.26479e-48	proteasome activator subunit 2 [Source:HGNC Symbol;Acc:HGNC:9569]
CD8+ T cells	ARHGEF6	1.17966e-48	0.35484	0.209	0.11	3.95636e-44	1.14808e-37	0.386231	0.103	0.029	3.85043e-33	1.14808e-37	2.35933e-48	Rac/Cdc42 guanine nucleotide exchange factor 6 [Source:HGNC Symbol;Acc:HGNC:685]
CD8+ T cells	AC245014.3	8.45287e-47	0.443894	0.19	0.098	2.83492e-42	1.02226e-05	0.338955	0.113	0.078	0.342845	1.02226e-05	1.69057e-46	novel transcript
CD8+ T cells	PSMB8	2.17019e-46	0.507674	0.443	0.367	7.27838e-42	0.100074	0.434103	0.339	0.409	1	0.100074	4.34038e-46	proteasome 20S subunit beta 8 [Source:HGNC Symbol;Acc:HGNC:9545]
CD8+ T cells	MCOLN2	3.90127e-46	0.3376	0.14	0.063	1.30841e-41	7.30805e-10	0.294601	0.116	0.066	2.45097e-05	7.30805e-10	7.80254e-46	mucolipin 2 [Source:HGNC Symbol;Acc:HGNC:13357]
CD8+ T cells	CRLF3	4.16523e-46	0.39969	0.212	0.117	1.39693e-41	3.51565e-05	0.319023	0.113	0.082	1	3.51565e-05	8.33046e-46	cytokine receptor like factor 3 [Source:HGNC Symbol;Acc:HGNC:17177]
CD8+ T cells	PNRC1	3.21458e-45	0.252363	0.932	0.908	1.07811e-40	5.65361e-27	0.38919	0.882	0.901	1.89611e-22	5.65361e-27	6.42917e-45	proline rich nuclear receptor coactivator 1 [Source:HGNC Symbol;Acc:HGNC:17278]
CD8+ T cells	UTRN	8.46929e-45	0.357845	0.63	0.569	2.84043e-40	0.0207626	0.427511	0.35	0.395	1	0.0207626	1.69386e-44	utrophin [Source:HGNC Symbol;Acc:HGNC:12635]
CD8+ T cells	AES	3.41896e-44	0.41002	0.673	0.667	1.14665e-39	4.86998e-22	0.635263	0.524	0.525	1.63329e-17	4.86998e-22	6.83792e-44
CD8+ T cells	FGFR1OP2	4.88408e-44	0.553212	0.462	0.401	1.63802e-39	4.42896e-32	0.916866	0.375	0.273	1.48538e-27	4.42896e-32	9.76816e-44	FGFR1 oncogene partner 2 [Source:HGNC Symbol;Acc:HGNC:23098]
CD8+ T cells	TAOK3	1.25716e-43	0.499677	0.435	0.349	4.21625e-39	0.00900697	0.4787	0.237	0.242	1	0.00900697	2.51431e-43	TAO kinase 3 [Source:HGNC Symbol;Acc:HGNC:18133]
CD8+ T cells	ITM2C	1.15125e-13	0.418615	0.327	0.302	3.86107e-09	2.57188e-43	0.877198	0.374	0.232	8.62559e-39	1.15125e-13	5.14377e-43	integral membrane protein 2C [Source:HGNC Symbol;Acc:HGNC:6175]
CD8+ T cells	UBE2D3	2.97232e-43	0.372329	0.747	0.75	9.96856e-39	5.48135e-12	0.334946	0.692	0.795	1.83834e-07	5.48135e-12	5.94463e-43	ubiquitin conjugating enzyme E2 D3 [Source:HGNC Symbol;Acc:HGNC:12476]
CD8+ T cells	HSPH1	3.19673e-43	0.594292	0.661	0.623	1.07212e-38	2.46578e-06	0.479306	0.539	0.599	0.0826972	2.46578e-06	6.39345e-43	heat shock protein family H (Hsp110) member 1 [Source:HGNC Symbol;Acc:HGNC:16969]
CD8+ T cells	PPP6R1	8.04048e-43	0.463327	0.278	0.183	2.69662e-38	0.0855781	0.346333	0.161	0.159	1	0.0855781	1.6081e-42	protein phosphatase 6 regulatory subunit 1 [Source:HGNC Symbol;Acc:HGNC:29195]
CD8+ T cells	LNPEP	1.63411e-42	0.482441	0.443	0.364	5.48047e-38	0.242797	0.349968	0.2	0.212	1	0.242797	3.26821e-42	leucyl and cystinyl aminopeptidase [Source:HGNC Symbol;Acc:HGNC:6656]
CD8+ T cells	G3BP2	2.99819e-41	0.585516	0.485	0.438	1.00553e-36	3.57594e-18	0.767191	0.432	0.407	1.1993e-13	3.57594e-18	5.99638e-41	G3BP stress granule assembly factor 2 [Source:HGNC Symbol;Acc:HGNC:30291]
CD8+ T cells	BCAS2	4.65586e-41	0.576188	0.384	0.307	1.56148e-36	0.585271	0.323812	0.358	0.447	1	0.585271	9.31172e-41	BCAS2 pre-mRNA processing factor [Source:HGNC Symbol;Acc:HGNC:975]
CD8+ T cells	RASGEF1B	4.7141e-41	0.359288	0.205	0.112	1.58102e-36	0.24468	0.428996	0.171	0.179	1	0.24468	9.4282e-41	RasGEF domain family member 1B [Source:HGNC Symbol;Acc:HGNC:24881]
CD8+ T cells	CNTRL	7.23511e-41	0.478257	0.311	0.214	2.42651e-36	2.57462e-12	0.516187	0.18	0.117	8.63475e-08	2.57462e-12	1.44702e-40	centriolin [Source:HGNC Symbol;Acc:HGNC:1858]
CD8+ T cells	DGKZ	1.0483e-40	0.476139	0.318	0.226	3.51578e-36	0.000496456	0.369141	0.157	0.131	1	0.000496456	2.0966e-40	diacylglycerol kinase zeta [Source:HGNC Symbol;Acc:HGNC:2857]
CD8+ T cells	ZNF267	1.14875e-40	0.416374	0.235	0.142	3.85267e-36	0.418225	0.351476	0.166	0.178	1	0.418225	2.29749e-40	zinc finger protein 267 [Source:HGNC Symbol;Acc:HGNC:13060]
CD8+ T cells	MAPRE2	3.18766e-23	0.389573	0.258	0.192	1.06908e-18	1.42589e-40	0.762286	0.251	0.124	4.78215e-36	3.18766e-23	2.85178e-40	microtubule associated protein RP/EB family member 2 [Source:HGNC Symbol;Acc:HGNC:6891]
CD8+ T cells	SAMD9L	1.5484e-40	0.488865	0.299	0.204	5.19304e-36	3.50137e-10	0.443633	0.111	0.064	1.17429e-05	3.50137e-10	3.09681e-40	sterile alpha motif domain containing 9 like [Source:HGNC Symbol;Acc:HGNC:1349]
CD8+ T cells	GSTK1	2.64694e-40	0.487174	0.496	0.452	8.87731e-36	0.00667365	0.265716	0.316	0.465	1	0.00667365	5.29388e-40	glutathione S-transferase kappa 1 [Source:HGNC Symbol;Acc:HGNC:16906]
CD8+ T cells	ARPC4	4.78265e-40	0.457882	0.436	0.367	1.604e-35	0.572646	0.373394	0.29	0.382	1	0.572646	9.5653e-40	actin related protein 2/3 complex subunit 4 [Source:HGNC Symbol;Acc:HGNC:707]
CD8+ T cells	AC058791.1	9.25457e-10	0.373343	0.239	0.207	3.1038e-05	7.17414e-40	0.938687	0.418	0.287	2.40606e-35	9.25457e-10	1.43483e-39	novel transcript
CD8+ T cells	NEU1	2.24386e-20	0.630206	0.405	0.382	7.52547e-16	2.76749e-39	1.12078	0.444	0.34	9.28159e-35	2.24386e-20	5.53497e-39	neuraminidase 1 [Source:HGNC Symbol;Acc:HGNC:7758]
CD8+ T cells	RABGAP1L	2.80115e-39	0.458145	0.359	0.268	9.39449e-35	0.182486	0.407795	0.221	0.24	1	0.182486	5.60229e-39	RAB GTPase activating protein 1 like [Source:HGNC Symbol;Acc:HGNC:24663]
CD8+ T cells	TRIR	1.16748e-38	0.421544	0.635	0.638	3.9155e-34	3.08374e-11	0.489721	0.535	0.597	1.03423e-06	3.08374e-11	2.33496e-38	telomerase RNA component interacting RNase [Source:HGNC Symbol;Acc:HGNC:28424]
CD8+ T cells	ZRSR2	1.37241e-38	0.451872	0.262	0.172	4.6028e-34	0.0147892	0.409255	0.14	0.127	1	0.0147892	2.74483e-38	zinc finger CCCH-type, RNA binding motif and serine/arginine rich 2 [Source:HGNC Symbol;Acc:HGNC:23019]
CD8+ T cells	Z93241.1	1.95271e-38	0.425966	0.227	0.136	6.549e-34	5.01025e-05	0.452035	0.138	0.105	1	5.01025e-05	3.90542e-38	RNA, U12 small nuclear
CD8+ T cells	PNP	2.69124e-38	0.352608	0.214	0.125	9.02589e-34	0.300753	0.321352	0.209	0.265	1	0.300753	5.38249e-38	purine nucleoside phosphorylase [Source:HGNC Symbol;Acc:HGNC:7892]
CD8+ T cells	SNRPB	5.9257e-38	0.455921	0.525	0.49	1.98736e-33	2.97514e-15	0.649038	0.515	0.55	9.97803e-11	2.97514e-15	1.18514e-37	small nuclear ribonucleoprotein polypeptides B and B1 [Source:HGNC Symbol;Acc:HGNC:11153]
CD8+ T cells	KIF2A	1.02526e-37	0.509145	0.392	0.321	3.43851e-33	0.359908	0.330221	0.236	0.303	1	0.359908	2.05052e-37	kinesin family member 2A [Source:HGNC Symbol;Acc:HGNC:6318]
CD8+ T cells	TUBB4B	3.81116e-37	0.408785	0.696	0.668	1.27819e-32	1.18796e-19	0.503449	0.717	0.786	3.98417e-15	1.18796e-19	7.62233e-37	tubulin beta 4B class IVb [Source:HGNC Symbol;Acc:HGNC:20771]
CD8+ T cells	TNFRSF14	4.05976e-37	0.438223	0.299	0.211	1.36156e-32	0.912295	0.314483	0.157	0.18	1	0.912295	8.11952e-37	TNF receptor superfamily member 14 [Source:HGNC Symbol;Acc:HGNC:11912]
CD8+ T cells	ATP5MG	4.62504e-37	0.312949	0.77	0.759	1.55115e-32	1.69391e-21	0.427691	0.756	0.791	5.68104e-17	1.69391e-21	9.25007e-37	ATP synthase membrane subunit g [Source:HGNC Symbol;Acc:HGNC:14247]
CD8+ T cells	VAMP2	9.55816e-37	0.468535	0.488	0.446	3.20562e-32	3.34231e-13	0.700671	0.349	0.316	1.12094e-08	3.34231e-13	1.91163e-36	vesicle associated membrane protein 2 [Source:HGNC Symbol;Acc:HGNC:12643]
CD8+ T cells	CAPZB	1.50747e-36	0.4288	0.59	0.574	5.05576e-32	0.321051	0.401441	0.388	0.504	1	0.321051	3.01494e-36	capping actin protein of muscle Z-line subunit beta [Source:HGNC Symbol;Acc:HGNC:1491]
CD8+ T cells	CHD2	1.67496e-36	0.487625	0.539	0.504	5.61746e-32	2.54171e-06	0.463962	0.476	0.528	0.0852438	2.54171e-06	3.34991e-36	chromodomain helicase DNA binding protein 2 [Source:HGNC Symbol;Acc:HGNC:1917]
CD8+ T cells	ETV3	2.36017e-36	0.550019	0.28	0.195	7.91555e-32	0.216119	0.406004	0.186	0.197	1	0.216119	4.72035e-36	ETS variant transcription factor 3 [Source:HGNC Symbol;Acc:HGNC:3492]
CD8+ T cells	CD58	2.37469e-36	0.31216	0.172	0.093	7.96425e-32	0.0566054	0.324824	0.13	0.121	1	0.0566054	4.74939e-36	CD58 molecule [Source:HGNC Symbol;Acc:HGNC:1688]
CD8+ T cells	AC091271.1	9.9089e-35	0.46208	0.247	0.162	3.32325e-30	0.000122883	0.396331	0.147	0.117	1	0.000122883	1.98178e-34	novel transcript
CD8+ T cells	H2AFZ	1.46987e-15	0.27115	0.594	0.611	4.92966e-11	1.05795e-34	0.766096	0.664	0.668	3.54816e-30	1.46987e-15	2.1159e-34
CD8+ T cells	RAP1A	2.31437e-34	0.451136	0.403	0.342	7.76193e-30	4.55336e-05	0.502266	0.283	0.279	1	4.55336e-05	4.62874e-34	RAP1A, member of RAS oncogene family [Source:HGNC Symbol;Acc:HGNC:9855]
CD8+ T cells	FAM107B	2.80189e-34	0.451667	0.524	0.476	9.39699e-30	0.000107123	0.51211	0.513	0.594	1	0.000107123	5.60379e-34	family with sequence similarity 107 member B [Source:HGNC Symbol;Acc:HGNC:23726]
CD8+ T cells	PDE4D	2.71036e-28	0.453223	0.217	0.143	9.09001e-24	4.70938e-34	0.841227	0.257	0.138	1.57943e-29	2.71036e-28	9.41875e-34	phosphodiesterase 4D [Source:HGNC Symbol;Acc:HGNC:8783]
CD8+ T cells	KMT2E-AS1	8.27316e-34	0.581179	0.363	0.29	2.77465e-29	0.985813	0.406314	0.212	0.252	1	0.985813	1.65463e-33	KMT2E antisense RNA 1 [Source:HGNC Symbol;Acc:HGNC:40845]
CD8+ T cells	LYST	1.07205e-33	0.587946	0.364	0.293	3.59545e-29	0.000169363	0.533263	0.2	0.178	1	0.000169363	2.1441e-33	lysosomal trafficking regulator [Source:HGNC Symbol;Acc:HGNC:1968]
CD8+ T cells	TANK	4.78366e-33	0.467921	0.38	0.312	1.60434e-28	0.00245346	0.549682	0.291	0.312	1	0.00245346	9.56732e-33	TRAF family member associated NFKB activator [Source:HGNC Symbol;Acc:HGNC:11562]
CD8+ T cells	PSMA7	4.84292e-33	0.372669	0.67	0.646	1.62422e-28	0.000512105	0.315683	0.614	0.721	1	0.000512105	9.68585e-33	proteasome 20S subunit alpha 7 [Source:HGNC Symbol;Acc:HGNC:9536]
CD8+ T cells	GNAI2	5.14711e-33	0.312225	0.662	0.648	1.72624e-28	1.05299e-14	0.653629	0.45	0.45	3.53152e-10	1.05299e-14	1.02942e-32	G protein subunit alpha i2 [Source:HGNC Symbol;Acc:HGNC:4385]
CD8+ T cells	REX1BD	2.77565e-32	0.475874	0.446	0.404	9.30899e-28	0.524075	0.457553	0.302	0.375	1	0.524075	5.55131e-32	required for excision 1-B domain containing [Source:HGNC Symbol;Acc:HGNC:26098]
CD8+ T cells	TNRC6C	3.63791e-32	0.465376	0.391	0.322	1.22008e-27	4.65397e-05	0.390311	0.174	0.142	1	4.65397e-05	7.27583e-32	trinucleotide repeat containing adaptor 6C [Source:HGNC Symbol;Acc:HGNC:29318]
CD8+ T cells	RNF167	5.0985e-32	0.462036	0.337	0.268	1.70994e-27	0.0102695	0.337296	0.159	0.225	1	0.0102695	1.0197e-31	ring finger protein 167 [Source:HGNC Symbol;Acc:HGNC:24544]
CD8+ T cells	BZW1	5.46774e-32	0.391617	0.593	0.592	1.83377e-27	2.45965e-18	0.607465	0.556	0.592	8.24918e-14	2.45965e-18	1.09355e-31	basic leucine zipper and W2 domains 1 [Source:HGNC Symbol;Acc:HGNC:18380]
CD8+ T cells	APMAP	2.21523e-31	0.427437	0.299	0.221	7.42944e-27	3.50014e-05	0.518115	0.225	0.203	1	3.50014e-05	4.43046e-31	adipocyte plasma membrane associated protein [Source:HGNC Symbol;Acc:HGNC:13238]
CD8+ T cells	GLIPR1	9.13807e-31	0.48167	0.393	0.325	3.06473e-26	2.93209e-17	0.650927	0.31	0.227	9.83363e-13	2.93209e-17	1.82761e-30	GLI pathogenesis related 1 [Source:HGNC Symbol;Acc:HGNC:17001]
CD8+ T cells	DRAP1	9.4394e-31	0.434486	0.523	0.509	3.16579e-26	2.61703e-08	0.583852	0.464	0.521	0.000877698	2.61703e-08	1.88788e-30	DR1 associated protein 1 [Source:HGNC Symbol;Acc:HGNC:3019]
CD8+ T cells	PPP4R3A	1.08601e-30	0.453404	0.456	0.414	3.64226e-26	2.9239e-07	0.566233	0.371	0.381	0.00980618	2.9239e-07	2.17202e-30	protein phosphatase 4 regulatory subunit 3A [Source:HGNC Symbol;Acc:HGNC:20219]
CD8+ T cells	AC103591.3	1.67192e-30	0.625638	0.211	0.132	5.6073e-26	0.59282	0.320818	0.144	0.166	1	0.59282	3.34385e-30	novel transcript, antisense to DNAJB4
CD8+ T cells	DBF4	1.85632e-30	0.415448	0.227	0.149	6.22571e-26	4.73418e-13	0.597758	0.214	0.15	1.58775e-08	4.73418e-13	3.71263e-30	DBF4 zinc finger [Source:HGNC Symbol;Acc:HGNC:17364]
CD8+ T cells	SFMBT2	3.62518e-30	0.317027	0.233	0.151	1.21581e-25	2.48261e-09	0.326587	0.112	0.066	8.32618e-05	2.48261e-09	7.25036e-30	Scm like with four mbt domains 2 [Source:HGNC Symbol;Acc:HGNC:20256]
CD8+ T cells	FAM117A	3.83341e-30	0.323249	0.187	0.113	1.28565e-25	1.05389e-25	0.493016	0.152	0.068	3.53452e-21	1.05389e-25	7.66681e-30	family with sequence similarity 117 member A [Source:HGNC Symbol;Acc:HGNC:24179]
CD8+ T cells	FAM102A	9.07031e-30	0.453225	0.347	0.28	3.042e-25	0.184167	0.263001	0.208	0.269	1	0.184167	1.81406e-29	family with sequence similarity 102 member A [Source:HGNC Symbol;Acc:HGNC:31419]
CD8+ T cells	GOLGA8B	9.10802e-30	0.425717	0.33	0.255	3.05465e-25	2.44579e-16	0.635154	0.268	0.19	8.20268e-12	2.44579e-16	1.8216e-29	golgin A8 family member B [Source:HGNC Symbol;Acc:HGNC:31973]
CD8+ T cells	CACYBP	1.46212e-29	0.438144	0.456	0.407	4.90366e-25	0.0104657	0.464033	0.418	0.502	1	0.0104657	2.92424e-29	calcyclin binding protein [Source:HGNC Symbol;Acc:HGNC:30423]
CD8+ T cells	PSMB10	1.94085e-29	0.350436	0.223	0.149	6.50921e-25	0.803191	0.283964	0.118	0.134	1	0.803191	3.88169e-29	proteasome 20S subunit beta 10 [Source:HGNC Symbol;Acc:HGNC:9538]
CD8+ T cells	HNRNPUL1	2.82279e-29	0.47025	0.552	0.555	9.46708e-25	3.46797e-06	0.586853	0.363	0.382	0.116309	3.46797e-06	5.64558e-29	heterogeneous nuclear ribonucleoprotein U like 1 [Source:HGNC Symbol;Acc:HGNC:17011]
CD8+ T cells	ATP1B3	6.53936e-15	0.519294	0.412	0.414	2.19317e-10	3.72111e-29	1.42721	0.508	0.491	1.24799e-24	6.53936e-15	7.44222e-29	ATPase Na+/K+ transporting subunit beta 3 [Source:HGNC Symbol;Acc:HGNC:806]
CD8+ T cells	FOXN3	3.9884e-29	0.409627	0.405	0.341	1.33763e-24	0.172685	0.391741	0.236	0.26	1	0.172685	7.9768e-29	forkhead box N3 [Source:HGNC Symbol;Acc:HGNC:1928]
CD8+ T cells	RORA	7.05573e-29	0.529822	0.426	0.373	2.36635e-24	2.80119e-23	0.863738	0.356	0.268	9.39462e-19	2.80119e-23	1.41115e-28	RAR related orphan receptor A [Source:HGNC Symbol;Acc:HGNC:10258]
CD8+ T cells	PBXIP1	7.71181e-07	0.291722	0.302	0.294	0.0258639	9.86595e-29	0.625045	0.236	0.129	3.30884e-24	7.71181e-07	1.97319e-28	PBX homeobox interacting protein 1 [Source:HGNC Symbol;Acc:HGNC:21199]
CD8+ T cells	ITSN2	1.20147e-28	0.425868	0.345	0.274	4.02949e-24	0.0320641	0.425296	0.275	0.298	1	0.0320641	2.40294e-28	intersectin 2 [Source:HGNC Symbol;Acc:HGNC:6184]
CD8+ T cells	GLIPR2	5.9083e-20	0.418657	0.315	0.266	1.98152e-15	2.95264e-28	0.568032	0.202	0.101	9.90258e-24	5.9083e-20	5.90529e-28	GLI pathogenesis related 2 [Source:HGNC Symbol;Acc:HGNC:18007]
CD8+ T cells	MLLT6	3.2559e-28	0.415136	0.461	0.424	1.09196e-23	0.244925	0.349923	0.205	0.262	1	0.244925	6.5118e-28	MLLT6, PHD finger containing [Source:HGNC Symbol;Acc:HGNC:7138]
CD8+ T cells	H2AFX	2.38602e-12	0.355962	0.312	0.283	8.00223e-08	5.01029e-28	0.849532	0.377	0.282	1.68035e-23	2.38602e-12	1.00206e-27
CD8+ T cells	HAUS3	5.19576e-28	0.395387	0.218	0.146	1.74255e-23	5.85107e-13	0.476808	0.151	0.09	1.96233e-08	5.85107e-13	1.03915e-27	HAUS augmin like complex subunit 3 [Source:HGNC Symbol;Acc:HGNC:28719]
CD8+ T cells	TMEM160	5.24259e-28	0.429835	0.302	0.233	1.75826e-23	0.0146634	0.315038	0.198	0.279	1	0.0146634	1.04852e-27	transmembrane protein 160 [Source:HGNC Symbol;Acc:HGNC:26042]
CD8+ T cells	HECA	6.7286e-28	0.42772	0.279	0.207	2.25664e-23	3.95681e-06	0.533606	0.281	0.263	0.132704	3.95681e-06	1.34572e-27	hdc homolog, cell cycle regulator [Source:HGNC Symbol;Acc:HGNC:21041]
CD8+ T cells	TAF7	1.10925e-27	0.391005	0.589	0.584	3.7202e-23	0.0051369	0.488163	0.409	0.491	1	0.0051369	2.2185e-27	TATA-box binding protein associated factor 7 [Source:HGNC Symbol;Acc:HGNC:11541]
CD8+ T cells	INTS6	1.63352e-27	0.572559	0.554	0.526	5.47851e-23	8.36044e-06	0.621086	0.353	0.358	0.280393	8.36044e-06	3.26704e-27	integrator complex subunit 6 [Source:HGNC Symbol;Acc:HGNC:14879]
CD8+ T cells	RBM3	5.33509e-27	0.36067	0.586	0.589	1.78928e-22	0.00750429	0.324779	0.54	0.638	1	0.00750429	1.06702e-26	RNA binding motif protein 3 [Source:HGNC Symbol;Acc:HGNC:9900]
CD8+ T cells	HSPA1A	5.92907e-27	0.765118	0.759	0.816	1.98849e-22	8.96066e-11	0.876101	0.668	0.682	3.00523e-06	8.96066e-11	1.18581e-26	heat shock protein family A (Hsp70) member 1A [Source:HGNC Symbol;Acc:HGNC:5232]
CD8+ T cells	PCNX2	7.49597e-27	0.360534	0.189	0.121	2.514e-22	0.00799408	0.283337	0.105	0.086	1	0.00799408	1.49919e-26	pecanex 2 [Source:HGNC Symbol;Acc:HGNC:8736]
CD8+ T cells	HERPUD2	1.0161e-26	0.421303	0.297	0.23	3.40778e-22	1.67602e-25	0.773593	0.287	0.189	5.62102e-21	1.67602e-25	2.03219e-26	HERPUD family member 2 [Source:HGNC Symbol;Acc:HGNC:21915]
CD8+ T cells	IFRD1	1.43466e-26	0.531186	0.555	0.554	4.81157e-22	0.69776	0.258389	0.482	0.622	1	0.69776	2.86932e-26	interferon related developmental regulator 1 [Source:HGNC Symbol;Acc:HGNC:5456]
CD8+ T cells	CDK6	1.03956e-12	0.365433	0.378	0.354	3.48646e-08	2.75629e-26	0.586529	0.213	0.113	9.24406e-22	1.03956e-12	5.51259e-26	cyclin dependent kinase 6 [Source:HGNC Symbol;Acc:HGNC:1777]
CD8+ T cells	GPBP1	7.92698e-26	0.381747	0.598	0.611	2.65855e-21	2.60583e-10	0.462176	0.605	0.692	8.73943e-06	2.60583e-10	1.5854e-25	GC-rich promoter binding protein 1 [Source:HGNC Symbol;Acc:HGNC:29520]
CD8+ T cells	RIPOR2	8.57185e-26	0.292337	0.317	0.232	2.87483e-21	4.30865e-05	0.360702	0.119	0.087	1	4.30865e-05	1.71437e-25	RHO family interacting cell polarization regulator 2 [Source:HGNC Symbol;Acc:HGNC:13872]
CD8+ T cells	GBP4	2.2245e-25	0.303913	0.181	0.112	7.46052e-21	1.18767e-11	0.351415	0.112	0.061	3.98321e-07	1.18767e-11	4.449e-25	guanylate binding protein 4 [Source:HGNC Symbol;Acc:HGNC:20480]
CD8+ T cells	CHST11	1.2318e-24	0.330077	0.229	0.159	4.13122e-20	2.26451e-25	0.468639	0.16	0.074	7.59471e-21	1.2318e-24	4.52902e-25	carbohydrate sulfotransferase 11 [Source:HGNC Symbol;Acc:HGNC:17422]
CD8+ T cells	ITPKB	1.36425e-21	0.319989	0.205	0.143	4.57542e-17	3.11789e-25	0.423592	0.129	0.053	1.04568e-20	1.36425e-21	6.23579e-25	inositol-trisphosphate 3-kinase B [Source:HGNC Symbol;Acc:HGNC:6179]
CD8+ T cells	CCDC85B	3.78832e-25	0.358466	0.493	0.466	1.27053e-20	0.0690316	0.348455	0.343	0.382	1	0.0690316	7.57664e-25	coiled-coil domain containing 85B [Source:HGNC Symbol;Acc:HGNC:24926]
CD8+ T cells	OTUD6B-AS1	1.68432e-24	0.55171	0.397	0.359	5.64888e-20	0.176064	0.367132	0.211	0.276	1	0.176064	3.36865e-24	OTUD6B antisense RNA 1 (head to head) [Source:HGNC Symbol;Acc:HGNC:50466]
CD8+ T cells	ZNF394	1.98604e-24	0.393774	0.252	0.185	6.66077e-20	8.30548e-07	0.454715	0.206	0.168	0.0278549	8.30548e-07	3.97207e-24	zinc finger protein 394 [Source:HGNC Symbol;Acc:HGNC:18832]
CD8+ T cells	CALM3	5.26364e-24	0.404212	0.464	0.443	1.76532e-19	0.233812	0.327405	0.306	0.418	1	0.233812	1.05273e-23	calmodulin 3 [Source:HGNC Symbol;Acc:HGNC:1449]
CD8+ T cells	ARHGDIA	9.70463e-24	0.374026	0.508	0.498	3.25474e-19	0.945665	0.295782	0.385	0.506	1	0.945665	1.94093e-23	Rho GDP dissociation inhibitor alpha [Source:HGNC Symbol;Acc:HGNC:678]
CD8+ T cells	ISG20L2	3.54906e-23	0.434401	0.289	0.23	1.19028e-18	0.00237141	0.261494	0.159	0.232	1	0.00237141	7.09813e-23	interferon stimulated exonuclease gene 20 like 2 [Source:HGNC Symbol;Acc:HGNC:25745]
CD8+ T cells	AL118516.1	4.42874e-23	0.446021	0.244	0.178	1.48531e-18	0.0790136	0.513247	0.242	0.26	1	0.0790136	8.85748e-23	novel transcript, antisense to TBC1D22A
CD8+ T cells	TRIB2	4.6239e-23	0.361089	0.195	0.13	1.55076e-18	0.109194	0.291051	0.132	0.126	1	0.109194	9.2478e-23	tribbles pseudokinase 2 [Source:HGNC Symbol;Acc:HGNC:30809]
CD8+ T cells	ZBTB1	9.76576e-23	0.446145	0.406	0.368	3.27524e-18	0.0145623	0.526124	0.242	0.252	1	0.0145623	1.95315e-22	zinc finger and BTB domain containing 1 [Source:HGNC Symbol;Acc:HGNC:20259]
CD8+ T cells	STIM2	1.03982e-22	0.368702	0.266	0.202	3.48734e-18	6.13527e-16	0.583832	0.225	0.15	2.05765e-11	6.13527e-16	2.07963e-22	stromal interaction molecule 2 [Source:HGNC Symbol;Acc:HGNC:19205]
CD8+ T cells	CD99	4.90995e-19	0.272568	0.704	0.726	1.6467e-14	1.17311e-22	0.556619	0.63	0.661	3.93438e-18	4.90995e-19	2.34622e-22	CD99 molecule (Xg blood group) [Source:HGNC Symbol;Acc:HGNC:7082]
CD8+ T cells	OSTF1	1.35153e-22	0.399306	0.362	0.312	4.53275e-18	0.0530476	0.462833	0.288	0.325	1	0.0530476	2.70305e-22	osteoclast stimulating factor 1 [Source:HGNC Symbol;Acc:HGNC:8510]
CD8+ T cells	SCLT1	2.13805e-22	0.424407	0.285	0.224	7.17058e-18	0.466912	0.265077	0.117	0.138	1	0.466912	4.27609e-22	sodium channel and clathrin linker 1 [Source:HGNC Symbol;Acc:HGNC:26406]
CD8+ T cells	RPS6KA3	2.45132e-22	0.371835	0.303	0.241	8.22123e-18	0.371821	0.297231	0.179	0.191	1	0.371821	4.90264e-22	ribosomal protein S6 kinase A3 [Source:HGNC Symbol;Acc:HGNC:10432]
CD8+ T cells	DDX27	5.55684e-22	0.443888	0.4	0.368	1.86365e-17	0.0030153	0.303684	0.25	0.368	1	0.0030153	1.11137e-21	DEAD-box helicase 27 [Source:HGNC Symbol;Acc:HGNC:15837]
CD8+ T cells	SNHG15	7.48846e-22	0.420053	0.31	0.255	2.51148e-17	1.80135e-08	0.662812	0.318	0.297	0.000604137	1.80135e-08	1.49769e-21	small nucleolar RNA host gene 15 [Source:HGNC Symbol;Acc:HGNC:27797]
CD8+ T cells	DNMT1	8.02264e-22	0.402806	0.371	0.324	2.69063e-17	0.0241305	0.273389	0.235	0.325	1	0.0241305	1.60453e-21	DNA methyltransferase 1 [Source:HGNC Symbol;Acc:HGNC:2976]
CD8+ T cells	TMEM107	8.76082e-22	0.434222	0.268	0.207	2.9382e-17	0.964091	0.366808	0.177	0.202	1	0.964091	1.75216e-21	transmembrane protein 107 [Source:HGNC Symbol;Acc:HGNC:28128]
CD8+ T cells	ERAP2	2.13612e-21	0.262151	0.131	0.076	7.16413e-17	5.34864e-18	0.421423	0.139	0.07	1.79383e-13	5.34864e-18	4.27225e-21	endoplasmic reticulum aminopeptidase 2 [Source:HGNC Symbol;Acc:HGNC:29499]
CD8+ T cells	CDV3	3.5314e-21	0.351964	0.507	0.499	1.18436e-16	0.00688274	0.278349	0.564	0.677	1	0.00688274	7.0628e-21	CDV3 homolog [Source:HGNC Symbol;Acc:HGNC:26928]
CD8+ T cells	CWF19L2	1.18095e-20	0.404088	0.391	0.356	3.96067e-16	0.110856	0.345715	0.193	0.251	1	0.110856	2.3619e-20	CWF19 like cell cycle control factor 2 [Source:HGNC Symbol;Acc:HGNC:26508]
CD8+ T cells	ERO1B	5.13524e-10	0.322669	0.224	0.19	1.72226e-05	5.51519e-20	0.375782	0.131	0.06	1.84968e-15	5.13524e-10	1.10304e-19	endoplasmic reticulum oxidoreductase 1 beta [Source:HGNC Symbol;Acc:HGNC:14355]
CD8+ T cells	RASSF1	9.39564e-20	0.300872	0.229	0.169	3.15111e-15	7.68966e-09	0.518669	0.199	0.151	0.000257896	7.68966e-09	1.87913e-19	Ras association domain family member 1 [Source:HGNC Symbol;Acc:HGNC:9882]
CD8+ T cells	SNHG8	9.57608e-20	0.393856	0.625	0.629	3.21163e-15	5.5372e-17	0.644865	0.563	0.584	1.85707e-12	5.5372e-17	1.91522e-19	small nucleolar RNA host gene 8 [Source:HGNC Symbol;Acc:HGNC:33098]
CD8+ T cells	CAPG	1.82585e-19	0.31134	0.226	0.164	6.12354e-15	0.0379195	0.479689	0.236	0.247	1	0.0379195	3.6517e-19	capping actin protein, gelsolin like [Source:HGNC Symbol;Acc:HGNC:1474]
CD8+ T cells	TBCD	2.2447e-19	0.373554	0.231	0.174	7.52829e-15	0.206449	0.351254	0.166	0.171	1	0.206449	4.48941e-19	tubulin folding cofactor D [Source:HGNC Symbol;Acc:HGNC:11581]
CD8+ T cells	DNAJC1	2.53698e-19	0.416448	0.422	0.403	8.50851e-15	0.543479	0.45504	0.297	0.368	1	0.543479	5.07395e-19	DnaJ heat shock protein family (Hsp40) member C1 [Source:HGNC Symbol;Acc:HGNC:20090]
CD8+ T cells	KMT2A	3.40226e-19	0.34278	0.603	0.622	1.14105e-14	7.6133e-13	0.646382	0.45	0.456	2.55335e-08	7.6133e-13	6.80452e-19	lysine methyltransferase 2A [Source:HGNC Symbol;Acc:HGNC:7132]
CD8+ T cells	CHMP4A	3.77461e-19	0.399783	0.376	0.344	1.26593e-14	0.49514	0.372494	0.261	0.337	1	0.49514	7.54922e-19	charged multivesicular body protein 4A [Source:HGNC Symbol;Acc:HGNC:20274]
CD8+ T cells	SLFN11	6.02218e-19	0.327456	0.188	0.132	2.01972e-14	6.04472e-08	0.291537	0.111	0.069	0.00202728	6.04472e-08	1.20444e-18	schlafen family member 11 [Source:HGNC Symbol;Acc:HGNC:26633]
CD8+ T cells	PGGHG	7.3116e-19	0.309289	0.191	0.134	2.45217e-14	9.95968e-07	0.475056	0.161	0.121	0.0334028	9.95968e-07	1.46232e-18	protein-glucosylgalactosylhydroxylysine glucosidase [Source:HGNC Symbol;Acc:HGNC:26210]
CD8+ T cells	GYG1	8.11566e-19	0.325044	0.195	0.14	2.72183e-14	0.00261879	0.332523	0.125	0.104	1	0.00261879	1.62313e-18	glycogenin 1 [Source:HGNC Symbol;Acc:HGNC:4699]
CD8+ T cells	NFKB2	8.89678e-19	0.358137	0.279	0.223	2.9838e-14	0.153682	0.390688	0.229	0.249	1	0.153682	1.77936e-18	nuclear factor kappa B subunit 2 [Source:HGNC Symbol;Acc:HGNC:7795]
CD8+ T cells	PTPN1	1.09047e-18	0.400466	0.366	0.332	3.65723e-14	0.986423	0.396573	0.265	0.328	1	0.986423	2.18095e-18	protein tyrosine phosphatase non-receptor type 1 [Source:HGNC Symbol;Acc:HGNC:9642]
CD8+ T cells	SERPINB9	1.19081e-18	0.289461	0.184	0.125	3.99373e-14	6.68912e-14	0.609795	0.31	0.242	2.2434e-09	6.68912e-14	2.38161e-18	serpin family B member 9 [Source:HGNC Symbol;Acc:HGNC:8955]
CD8+ T cells	GGA2	3.54757e-18	0.381899	0.247	0.196	1.18978e-13	3.74528e-07	0.670423	0.247	0.218	0.0125609	3.74528e-07	7.09513e-18	golgi associated, gamma adaptin ear containing, ARF binding protein 2 [Source:HGNC Symbol;Acc:HGNC:16064]
CD8+ T cells	LDLRAD4	0.65907	0.311337	0.219	0.244	1	4.70729e-18	0.579335	0.187	0.108	1.57873e-13	0.65907	9.41458e-18	low density lipoprotein receptor class A domain containing 4 [Source:HGNC Symbol;Acc:HGNC:1224]
CD8+ T cells	PLEKHA2	2.33029e-06	0.304351	0.338	0.342	0.0781533	4.9347e-18	0.663408	0.276	0.197	1.655e-13	2.33029e-06	9.8694e-18	pleckstrin homology domain containing A2 [Source:HGNC Symbol;Acc:HGNC:14336]
CD8+ T cells	POLR3GL	4.96117e-18	0.357843	0.272	0.224	1.66388e-13	0.273172	0.387436	0.154	0.16	1	0.273172	9.92235e-18	RNA polymerase III subunit GL [Source:HGNC Symbol;Acc:HGNC:28466]
CD8+ T cells	BAZ1A	8.32634e-18	0.404992	0.403	0.375	2.79249e-13	0.298247	0.427972	0.363	0.451	1	0.298247	1.66527e-17	bromodomain adjacent to zinc finger domain 1A [Source:HGNC Symbol;Acc:HGNC:960]
CD8+ T cells	CHORDC1	1.96489e-17	0.399788	0.504	0.502	6.58985e-13	0.267633	0.28164	0.335	0.444	1	0.267633	3.92978e-17	cysteine and histidine rich domain containing 1 [Source:HGNC Symbol;Acc:HGNC:14525]
CD8+ T cells	PAK2	3.06542e-17	0.343193	0.522	0.536	1.02808e-12	0.369539	0.416645	0.389	0.501	1	0.369539	6.13085e-17	p21 (RAC1) activated kinase 2 [Source:HGNC Symbol;Acc:HGNC:8591]
CD8+ T cells	INPP4A	5.55971e-17	0.30634	0.213	0.158	1.86462e-12	9.27427e-06	0.324069	0.102	0.068	0.31104	9.27427e-06	1.11194e-16	inositol polyphosphate-4-phosphatase type I A [Source:HGNC Symbol;Acc:HGNC:6074]
CD8+ T cells	AIP	1.64612e-16	0.395037	0.335	0.302	5.52076e-12	0.0925571	0.399285	0.179	0.182	1	0.0925571	3.29224e-16	aryl hydrocarbon receptor interacting protein [Source:HGNC Symbol;Acc:HGNC:358]
CD8+ T cells	RHOG	1.93795e-16	0.336425	0.291	0.244	6.49948e-12	0.136792	0.34594	0.158	0.159	1	0.136792	3.87589e-16	ras homolog family member G [Source:HGNC Symbol;Acc:HGNC:672]
CD8+ T cells	RAP2C	2.64954e-16	0.339006	0.192	0.14	8.88602e-12	0.0582021	0.342348	0.144	0.136	1	0.0582021	5.29907e-16	RAP2C, member of RAS oncogene family [Source:HGNC Symbol;Acc:HGNC:21165]
CD8+ T cells	MECP2	3.31304e-16	0.376271	0.388	0.366	1.11113e-11	1.41949e-11	0.618762	0.276	0.224	4.76069e-07	1.41949e-11	6.62607e-16	methyl-CpG binding protein 2 [Source:HGNC Symbol;Acc:HGNC:6990]
CD8+ T cells	ARID4B	1.75264e-11	0.281979	0.591	0.635	5.87799e-07	3.63193e-16	0.620407	0.556	0.594	1.21808e-11	1.75264e-11	7.26386e-16	AT-rich interaction domain 4B [Source:HGNC Symbol;Acc:HGNC:15550]
CD8+ T cells	SS18L2	4.6237e-16	0.329896	0.228	0.18	1.5507e-11	0.42764	0.34363	0.255	0.33	1	0.42764	9.24741e-16	SS18 like 2 [Source:HGNC Symbol;Acc:HGNC:15593]
CD8+ T cells	DHRS7	5.55389e-16	0.28858	0.43	0.408	1.86266e-11	0.165249	0.297105	0.308	0.413	1	0.165249	1.11078e-15	dehydrogenase/reductase 7 [Source:HGNC Symbol;Acc:HGNC:21524]
CD8+ T cells	RAB8A	7.3694e-16	0.356221	0.338	0.305	2.47155e-11	0.21064	0.343108	0.212	0.278	1	0.21064	1.47388e-15	RAB8A, member RAS oncogene family [Source:HGNC Symbol;Acc:HGNC:7007]
CD8+ T cells	AC007952.4	1.08466e-15	0.328038	0.401	0.36	3.63772e-11	5.33605e-06	0.459139	0.222	0.189	0.17896	5.33605e-06	2.16931e-15	novel transcript
CD8+ T cells	SMG1	1.39602e-15	0.305546	0.557	0.579	4.68197e-11	0.0322016	0.364638	0.439	0.53	1	0.0322016	2.79204e-15	SMG1 nonsense mediated mRNA decay associated PI3K related kinase [Source:HGNC Symbol;Acc:HGNC:30045]
CD8+ T cells	CKAP2	1.55106e-15	0.304054	0.166	0.118	5.20193e-11	0.194452	0.272973	0.104	0.099	1	0.194452	3.10211e-15	cytoskeleton associated protein 2 [Source:HGNC Symbol;Acc:HGNC:1990]
CD8+ T cells	COQ10B	1.57017e-15	0.366993	0.312	0.277	5.26602e-11	0.256898	0.329042	0.214	0.278	1	0.256898	3.14033e-15	coenzyme Q10B [Source:HGNC Symbol;Acc:HGNC:25819]
CD8+ T cells	YPEL3	3.13329e-15	0.343342	0.385	0.361	1.05084e-10	0.186897	0.269592	0.248	0.324	1	0.186897	6.26657e-15	yippee like 3 [Source:HGNC Symbol;Acc:HGNC:18327]
CD8+ T cells	NAP1L4	4.04498e-15	0.332399	0.464	0.474	1.35661e-10	0.00318625	0.292613	0.298	0.443	1	0.00318625	8.08997e-15	nucleosome assembly protein 1 like 4 [Source:HGNC Symbol;Acc:HGNC:7640]
CD8+ T cells	MIER1	4.11575e-15	0.344343	0.444	0.443	1.38034e-10	0.00838076	0.510735	0.332	0.382	1	0.00838076	8.23149e-15	MIER1 transcriptional regulator [Source:HGNC Symbol;Acc:HGNC:29657]
CD8+ T cells	RAPGEF1	6.23935e-15	0.300355	0.219	0.168	2.09255e-10	0.0178951	0.348645	0.14	0.126	1	0.0178951	1.24787e-14	Rap guanine nucleotide exchange factor 1 [Source:HGNC Symbol;Acc:HGNC:4568]
CD8+ T cells	TBCC	6.43934e-15	0.361768	0.232	0.187	2.15963e-10	0.107775	0.417062	0.174	0.178	1	0.107775	1.28787e-14	tubulin folding cofactor C [Source:HGNC Symbol;Acc:HGNC:11580]
CD8+ T cells	MYLIP	8.17427e-15	0.397937	0.465	0.467	2.74149e-10	0.310229	0.340079	0.294	0.388	1	0.310229	1.63485e-14	myosin regulatory light chain interacting protein [Source:HGNC Symbol;Acc:HGNC:21155]
CD8+ T cells	RSRC2	9.00896e-15	0.266539	0.684	0.717	3.02142e-10	4.67841e-09	0.405083	0.622	0.719	0.000156904	4.67841e-09	1.80179e-14	arginine and serine rich coiled-coil 2 [Source:HGNC Symbol;Acc:HGNC:30559]
CD8+ T cells	ROCK1	1.01815e-14	0.26429	0.594	0.608	3.41467e-10	1.07367e-06	0.556074	0.406	0.436	0.0360086	1.07367e-06	2.0363e-14	Rho associated coiled-coil containing protein kinase 1 [Source:HGNC Symbol;Acc:HGNC:10251]
CD8+ T cells	GRB2	1.55502e-14	0.295742	0.416	0.399	5.21521e-10	2.98382e-05	0.511151	0.342	0.361	1	2.98382e-05	3.11003e-14	growth factor receptor bound protein 2 [Source:HGNC Symbol;Acc:HGNC:4566]
CD8+ T cells	PIEZO1	2.18396e-14	0.269482	0.154	0.108	7.32455e-10	0.00820587	0.272469	0.12	0.101	1	0.00820587	4.36791e-14	piezo type mechanosensitive ion channel component 1 [Source:HGNC Symbol;Acc:HGNC:28993]
CD8+ T cells	LINC00513	2.50302e-14	0.333246	0.18	0.134	8.39464e-10	3.57966e-06	0.371645	0.156	0.117	0.120055	3.57966e-06	5.00605e-14	long intergenic non-protein coding RNA 513 [Source:HGNC Symbol;Acc:HGNC:43566]
CD8+ T cells	NCOR1	6.913e-14	0.303775	0.573	0.611	2.31848e-09	0.0306879	0.405187	0.415	0.513	1	0.0306879	1.3826e-13	nuclear receptor corepressor 1 [Source:HGNC Symbol;Acc:HGNC:7672]
CD8+ T cells	ANAPC16	7.39841e-14	0.283663	0.522	0.537	2.48128e-09	0.191905	0.260664	0.384	0.533	1	0.191905	1.47968e-13	anaphase promoting complex subunit 16 [Source:HGNC Symbol;Acc:HGNC:26976]
CD8+ T cells	PDCD10	1.02272e-13	0.351727	0.355	0.339	3.42999e-09	0.174382	0.330522	0.261	0.353	1	0.174382	2.04543e-13	programmed cell death 10 [Source:HGNC Symbol;Acc:HGNC:8761]
CD8+ T cells	RAB5IF	1.28079e-13	0.319232	0.231	0.189	4.29553e-09	5.39804e-07	0.61891	0.322	0.319	0.0181039	5.39804e-07	2.56159e-13	RAB5 interacting factor [Source:HGNC Symbol;Acc:HGNC:15870]
CD8+ T cells	EBP	1.68137e-13	0.276952	0.165	0.121	5.63898e-09	0.120435	0.257569	0.189	0.247	1	0.120435	3.36274e-13	EBP cholestenol delta-isomerase [Source:HGNC Symbol;Acc:HGNC:3133]
CD8+ T cells	PGK1	1.5248e-08	0.256388	0.444	0.459	0.000511387	2.53794e-13	0.634173	0.489	0.526	8.51175e-09	1.5248e-08	5.07588e-13	phosphoglycerate kinase 1 [Source:HGNC Symbol;Acc:HGNC:8896]
CD8+ T cells	CLDND1	3.29929e-13	0.432855	0.36	0.346	1.10652e-08	0.855755	0.438964	0.24	0.289	1	0.855755	6.59858e-13	claudin domain containing 1 [Source:HGNC Symbol;Acc:HGNC:1322]
CD8+ T cells	EPC1	9.32192e-12	0.26467	0.561	0.596	3.12639e-07	4.4921e-13	0.660996	0.428	0.425	1.50656e-08	9.32192e-12	8.9842e-13	enhancer of polycomb homolog 1 [Source:HGNC Symbol;Acc:HGNC:19876]
CD8+ T cells	COMMD7	5.22883e-13	0.327217	0.28	0.245	1.75364e-08	0.0426369	0.273558	0.166	0.225	1	0.0426369	1.04577e-12	COMM domain containing 7 [Source:HGNC Symbol;Acc:HGNC:16223]
CD8+ T cells	SPTY2D1	5.85153e-13	0.422583	0.355	0.339	1.96249e-08	0.136004	0.391725	0.274	0.372	1	0.136004	1.17031e-12	SPT2 chromatin protein domain containing 1 [Source:HGNC Symbol;Acc:HGNC:26818]
CD8+ T cells	TSC22D4	6.32649e-13	0.331048	0.269	0.233	2.12178e-08	0.872044	0.319368	0.157	0.176	1	0.872044	1.2653e-12	TSC22 domain family member 4 [Source:HGNC Symbol;Acc:HGNC:21696]
CD8+ T cells	HIST1H1C	1.64051e-12	0.337298	0.318	0.286	5.50194e-08	0.204531	0.30123	0.208	0.264	1	0.204531	3.28102e-12
CD8+ T cells	PRDM2	1.94624e-12	0.322505	0.473	0.484	6.52728e-08	0.379744	0.385772	0.373	0.465	1	0.379744	3.89247e-12	PR/SET domain 2 [Source:HGNC Symbol;Acc:HGNC:9347]
CD8+ T cells	PITHD1	1.95093e-12	0.348409	0.282	0.251	6.54302e-08	0.437015	0.307241	0.201	0.252	1	0.437015	3.90186e-12	PITH domain containing 1 [Source:HGNC Symbol;Acc:HGNC:25022]
CD8+ T cells	PCSK7	3.14361e-12	0.349976	0.446	0.442	1.0543e-07	3.83875e-05	0.502622	0.268	0.25	1	3.83875e-05	6.28722e-12	proprotein convertase subtilisin/kexin type 7 [Source:HGNC Symbol;Acc:HGNC:8748]
CD8+ T cells	NUFIP2	3.15904e-12	0.320223	0.594	0.632	1.05948e-07	0.10791	0.416578	0.465	0.595	1	0.10791	6.31808e-12	nuclear FMR1 interacting protein 2 [Source:HGNC Symbol;Acc:HGNC:17634]
CD8+ T cells	CNOT1	3.72338e-12	0.361388	0.369	0.359	1.24875e-07	0.989196	0.37278	0.308	0.392	1	0.989196	7.44676e-12	CCR4-NOT transcription complex subunit 1 [Source:HGNC Symbol;Acc:HGNC:7877]
CD8+ T cells	GNA13	4.98635e-12	0.311387	0.252	0.215	1.67232e-07	0.731749	0.352122	0.211	0.256	1	0.731749	9.9727e-12	G protein subunit alpha 13 [Source:HGNC Symbol;Acc:HGNC:4381]
CD8+ T cells	HIPK1	5.12759e-12	0.37135	0.334	0.312	1.71969e-07	1.57662e-06	0.571541	0.316	0.304	0.0528766	1.57662e-06	1.02552e-11	homeodomain interacting protein kinase 1 [Source:HGNC Symbol;Acc:HGNC:19006]
CD8+ T cells	SNHG12	5.14346e-12	0.310356	0.239	0.201	1.72501e-07	0.662491	0.377139	0.242	0.301	1	0.662491	1.02869e-11	small nucleolar RNA host gene 12 [Source:HGNC Symbol;Acc:HGNC:30062]
CD8+ T cells	SIK3	5.27774e-12	0.369541	0.268	0.237	1.77005e-07	8.85533e-06	0.586401	0.329	0.33	0.29699	8.85533e-06	1.05555e-11	SIK family kinase 3 [Source:HGNC Symbol;Acc:HGNC:29165]
CD8+ T cells	MKNK2	6.43608e-12	0.317478	0.354	0.333	2.15853e-07	0.00225749	0.266787	0.234	0.342	1	0.00225749	1.28722e-11	MAPK interacting serine/threonine kinase 2 [Source:HGNC Symbol;Acc:HGNC:7111]
CD8+ T cells	CNOT2	0.000159628	0.258753	0.41	0.444	1	8.11531e-12	0.789028	0.386	0.376	2.72171e-07	0.000159628	1.62306e-11	CCR4-NOT transcription complex subunit 2 [Source:HGNC Symbol;Acc:HGNC:7878]
CD8+ T cells	F2R	1.08099e-11	0.317891	0.248	0.212	3.62543e-07	0.965536	0.28681	0.118	0.13	1	0.965536	2.16199e-11	coagulation factor II thrombin receptor [Source:HGNC Symbol;Acc:HGNC:3537]
CD8+ T cells	ALG13	1.29954e-11	0.363233	0.289	0.259	4.35841e-07	0.403938	0.368804	0.222	0.285	1	0.403938	2.59909e-11	ALG13 UDP-N-acetylglucosaminyltransferase subunit [Source:HGNC Symbol;Acc:HGNC:30881]
CD8+ T cells	AC087190.1	1.54072e-11	0.304033	0.173	0.133	5.16726e-07	0.246221	0.271823	0.154	0.155	1	0.246221	3.08143e-11	novel transcript, antisense to C16orf72
CD8+ T cells	GCC2	5.95284e-11	0.312583	0.559	0.593	1.99646e-06	0.0327523	0.313557	0.351	0.498	1	0.0327523	1.19057e-10	GRIP and coiled-coil domain containing 2 [Source:HGNC Symbol;Acc:HGNC:23218]
CD8+ T cells	BAX	6.5713e-11	0.36479	0.342	0.331	2.20388e-06	0.61815	0.382186	0.262	0.338	1	0.61815	1.31426e-10	BCL2 associated X, apoptosis regulator [Source:HGNC Symbol;Acc:HGNC:959]
CD8+ T cells	MOB3A	9.23282e-11	0.264799	0.247	0.211	3.0965e-06	0.0019138	0.361498	0.119	0.097	1	0.0019138	1.84656e-10	MOB kinase activator 3A [Source:HGNC Symbol;Acc:HGNC:29802]
CD8+ T cells	C21orf91	1.00511e-10	0.309262	0.194	0.157	3.37093e-06	0.107247	0.340798	0.13	0.124	1	0.107247	2.01021e-10	chromosome 21 open reading frame 91 [Source:HGNC Symbol;Acc:HGNC:16459]
CD8+ T cells	VASP	1.53043e-10	0.308755	0.361	0.346	5.13276e-06	0.0524328	0.272307	0.226	0.307	1	0.0524328	3.06087e-10	vasodilator stimulated phosphoprotein [Source:HGNC Symbol;Acc:HGNC:12652]
CD8+ T cells	FAS	1.7051e-10	0.257638	0.173	0.135	5.71856e-06	0.893603	0.281048	0.117	0.13	1	0.893603	3.4102e-10	Fas cell surface death receptor [Source:HGNC Symbol;Acc:HGNC:11920]
CD8+ T cells	SPRY1	0.00052489	0.337734	0.177	0.231	1	2.74376e-10	0.865966	0.304	0.261	9.20203e-06	0.00052489	5.48752e-10	sprouty RTK signaling antagonist 1 [Source:HGNC Symbol;Acc:HGNC:11269]
CD8+ T cells	EIF4A3	3.19805e-10	0.360101	0.404	0.41	1.07256e-05	0.365254	0.286383	0.482	0.597	1	0.365254	6.3961e-10	eukaryotic translation initiation factor 4A3 [Source:HGNC Symbol;Acc:HGNC:18683]
CD8+ T cells	WHAMM	3.61699e-10	0.276745	0.209	0.172	1.21307e-05	0.564707	0.250522	0.157	0.187	1	0.564707	7.23398e-10	WASP homolog associated with actin, golgi membranes and microtubules [Source:HGNC Symbol;Acc:HGNC:30493]
CD8+ T cells	TNRC6B	3.69554e-10	0.255277	0.604	0.652	1.23941e-05	0.0887924	0.436248	0.382	0.465	1	0.0887924	7.39107e-10	trinucleotide repeat containing adaptor 6B [Source:HGNC Symbol;Acc:HGNC:29190]
CD8+ T cells	TGOLN2	4.18165e-10	0.262025	0.535	0.581	1.40244e-05	0.0136585	0.270504	0.333	0.485	1	0.0136585	8.3633e-10	trans-golgi network protein 2 [Source:HGNC Symbol;Acc:HGNC:15450]
CD8+ T cells	RSBN1	5.92702e-10	0.370049	0.359	0.358	1.9878e-05	0.0030695	0.442729	0.237	0.235	1	0.0030695	1.1854e-09	round spermatid basic protein 1 [Source:HGNC Symbol;Acc:HGNC:25642]
CD8+ T cells	GABARAPL1	6.45028e-10	0.350417	0.383	0.379	2.16329e-05	0.241453	0.417586	0.381	0.468	1	0.241453	1.29006e-09	GABA type A receptor associated protein like 1 [Source:HGNC Symbol;Acc:HGNC:4068]
CD8+ T cells	HSPA9	7.57743e-10	0.304619	0.475	0.507	2.54132e-05	0.0843631	0.361426	0.421	0.527	1	0.0843631	1.51549e-09	heat shock protein family A (Hsp70) member 9 [Source:HGNC Symbol;Acc:HGNC:5244]
CD8+ T cells	USP3	1.4372e-09	0.280464	0.296	0.273	4.82009e-05	0.0107825	0.267366	0.233	0.328	1	0.0107825	2.8744e-09	ubiquitin specific peptidase 3 [Source:HGNC Symbol;Acc:HGNC:12626]
CD8+ T cells	PHF12	1.46771e-09	0.308258	0.238	0.209	4.92241e-05	0.241339	0.377823	0.16	0.166	1	0.241339	2.93543e-09	PHD finger protein 12 [Source:HGNC Symbol;Acc:HGNC:20816]
CD8+ T cells	CITED2	0.00162565	0.320619	0.399	0.429	1	3.03217e-09	0.569252	0.494	0.507	0.000101693	0.00162565	6.06435e-09	Cbp/p300 interacting transactivator with Glu/Asp rich carboxy-terminal domain 2 [Source:HGNC Symbol;Acc:HGNC:1987]
CD8+ T cells	DENND4A	3.4699e-09	0.314175	0.257	0.229	0.000116374	0.231519	0.389942	0.225	0.245	1	0.231519	6.93981e-09	DENN domain containing 4A [Source:HGNC Symbol;Acc:HGNC:24321]
CD8+ T cells	TMPO	3.69294e-09	0.273784	0.323	0.305	0.000123854	0.864998	0.390912	0.211	0.254	1	0.864998	7.38589e-09	thymopoietin [Source:HGNC Symbol;Acc:HGNC:11875]
CD8+ T cells	ATP11B	4.65525e-09	0.344813	0.282	0.262	0.000156128	0.0237298	0.41203	0.182	0.177	1	0.0237298	9.31049e-09	ATPase phospholipid transporting 11B (putative) [Source:HGNC Symbol;Acc:HGNC:13553]
CD8+ T cells	RNF113A	1.18812e-08	0.276572	0.177	0.145	0.000398471	0.0339506	0.370925	0.149	0.14	1	0.0339506	2.37624e-08	ring finger protein 113A [Source:HGNC Symbol;Acc:HGNC:12974]
CD8+ T cells	RALGAPA1	1.32467e-08	0.353473	0.376	0.375	0.000444268	0.000290707	0.55042	0.299	0.306	1	0.000290707	2.64934e-08	Ral GTPase activating protein catalytic subunit alpha 1 [Source:HGNC Symbol;Acc:HGNC:17770]
CD8+ T cells	ANP32E	2.0222e-08	0.299997	0.361	0.357	0.000678205	0.000318228	0.545076	0.298	0.306	1	0.000318228	4.0444e-08	acidic nuclear phosphoprotein 32 family member E [Source:HGNC Symbol;Acc:HGNC:16673]
CD8+ T cells	LBR	2.61304e-08	0.316993	0.309	0.297	0.00087636	0.0500561	0.25112	0.215	0.288	1	0.0500561	5.22607e-08	lamin B receptor [Source:HGNC Symbol;Acc:HGNC:6518]
CD8+ T cells	SNRNP200	2.71314e-08	0.329797	0.396	0.414	0.000909932	0.0402155	0.506409	0.287	0.321	1	0.0402155	5.42628e-08	small nuclear ribonucleoprotein U5 subunit 200 [Source:HGNC Symbol;Acc:HGNC:30859]
CD8+ T cells	DDX39A	3.28786e-08	0.267933	0.218	0.19	0.00110268	0.226131	0.333812	0.209	0.272	1	0.226131	6.57573e-08	DExD-box helicase 39A [Source:HGNC Symbol;Acc:HGNC:17821]
CD8+ T cells	AKIRIN1	3.83606e-08	0.337467	0.341	0.343	0.00128654	0.140085	0.303942	0.304	0.417	1	0.140085	7.67213e-08	akirin 1 [Source:HGNC Symbol;Acc:HGNC:25744]
CD8+ T cells	RSBN1L	5.25333e-08	0.317794	0.436	0.469	0.00176186	0.0849425	0.318443	0.247	0.333	1	0.0849425	1.05067e-07	round spermatid basic protein 1 like [Source:HGNC Symbol;Acc:HGNC:24765]
CD8+ T cells	UHRF2	5.91261e-08	0.295073	0.241	0.218	0.00198297	0.89241	0.322186	0.158	0.18	1	0.89241	1.18252e-07	ubiquitin like with PHD and ring finger domains 2 [Source:HGNC Symbol;Acc:HGNC:12557]
CD8+ T cells	MAF	1.01884e-07	0.403227	0.44	0.459	0.00341699	1.61165e-06	0.545113	0.236	0.197	0.0540516	1.61165e-06	2.03768e-07	MAF bZIP transcription factor [Source:HGNC Symbol;Acc:HGNC:6776]
CD8+ T cells	CEBPZ	1.09605e-07	0.327369	0.444	0.476	0.00367593	0.667788	0.425905	0.329	0.415	1	0.667788	2.1921e-07	CCAAT enhancer binding protein zeta [Source:HGNC Symbol;Acc:HGNC:24218]
CD8+ T cells	ZNF92	1.26919e-07	0.26511	0.186	0.157	0.00425661	0.17744	0.315905	0.108	0.102	1	0.17744	2.53838e-07	zinc finger protein 92 [Source:HGNC Symbol;Acc:HGNC:13168]
CD8+ T cells	SLTM	1.36635e-07	0.264547	0.48	0.51	0.00458246	0.186373	0.337891	0.415	0.517	1	0.186373	2.7327e-07	SAFB like transcription modulator [Source:HGNC Symbol;Acc:HGNC:20709]
CD8+ T cells	KPNA2	2.36402e-07	0.342222	0.3	0.29	0.00792846	0.433413	0.409916	0.298	0.358	1	0.433413	4.72804e-07	karyopherin subunit alpha 2 [Source:HGNC Symbol;Acc:HGNC:6395]
CD8+ T cells	ZCCHC2	2.5326e-07	0.251965	0.188	0.16	0.00849384	0.137775	0.408723	0.17	0.173	1	0.137775	5.0652e-07	zinc finger CCHC-type containing 2 [Source:HGNC Symbol;Acc:HGNC:22916]
CD8+ T cells	PHTF2	2.58575e-07	0.290902	0.218	0.193	0.0086721	0.394462	0.299547	0.122	0.123	1	0.394462	5.1715e-07	putative homeodomain transcription factor 2 [Source:HGNC Symbol;Acc:HGNC:13411]
CD8+ T cells	PHF20	7.27856e-07	0.32391	0.354	0.366	0.0244108	0.31374	0.39548	0.236	0.27	1	0.31374	1.45571e-06	PHD finger protein 20 [Source:HGNC Symbol;Acc:HGNC:16098]
CD8+ T cells	ST3GAL1	1.5742e-06	0.280859	0.276	0.263	0.0527954	0.24742	0.272912	0.151	0.188	1	0.24742	3.14839e-06	ST3 beta-galactoside alpha-2,3-sialyltransferase 1 [Source:HGNC Symbol;Acc:HGNC:10862]
CD8+ T cells	URI1	1.67055e-06	0.29706	0.415	0.444	0.0560269	0.133038	0.294831	0.257	0.346	1	0.133038	3.3411e-06	URI1 prefoldin like chaperone [Source:HGNC Symbol;Acc:HGNC:13236]
CD8+ T cells	CMC2	1.83143e-06	0.276638	0.237	0.221	0.0614226	0.79659	0.407241	0.234	0.281	1	0.79659	3.66286e-06	C-X9-C motif containing 2 [Source:HGNC Symbol;Acc:HGNC:24447]
CD8+ T cells	PLEKHO1	2.08503e-06	0.271457	0.317	0.313	0.0699278	2.07625e-06	0.540644	0.247	0.218	0.0696333	2.08503e-06	4.15249e-06	pleckstrin homology domain containing O1 [Source:HGNC Symbol;Acc:HGNC:24310]
CD8+ T cells	PDCL3	2.30482e-06	0.310382	0.212	0.194	0.077299	0.00516021	0.573446	0.23	0.235	1	0.00516021	4.60963e-06	phosducin like 3 [Source:HGNC Symbol;Acc:HGNC:28860]
CD8+ T cells	CEP85L	2.95955e-06	0.316395	0.303	0.302	0.0992575	2.5046e-05	0.46335	0.208	0.178	0.839993	2.5046e-05	5.9191e-06	centrosomal protein 85 like [Source:HGNC Symbol;Acc:HGNC:21638]
CD8+ T cells	ABCF1	3.19391e-06	0.301195	0.435	0.472	0.107118	0.0541871	0.253641	0.354	0.506	1	0.0541871	6.38782e-06	ATP binding cassette subfamily F member 1 [Source:HGNC Symbol;Acc:HGNC:70]
CD8+ T cells	HSPD1	3.52903e-06	0.31513	0.637	0.714	0.118357	0.829578	0.41827	0.605	0.764	1	0.829578	7.05804e-06	heat shock protein family D (Hsp60) member 1 [Source:HGNC Symbol;Acc:HGNC:5261]
CD8+ T cells	UBE2A	3.8634e-06	0.317633	0.354	0.373	0.129571	0.00476009	0.527815	0.33	0.372	1	0.00476009	7.72678e-06	ubiquitin conjugating enzyme E2 A [Source:HGNC Symbol;Acc:HGNC:12472]
CD8+ T cells	CDK11A	4.74273e-06	0.295989	0.245	0.233	0.159062	0.0371502	0.410895	0.187	0.186	1	0.0371502	9.48544e-06	cyclin dependent kinase 11A [Source:HGNC Symbol;Acc:HGNC:1730]
CD8+ T cells	CHCHD7	5.64703e-06	0.250379	0.21	0.189	0.18939	0.516192	0.400882	0.18	0.2	1	0.516192	1.1294e-05	coiled-coil-helix-coiled-coil-helix domain containing 7 [Source:HGNC Symbol;Acc:HGNC:28314]
CD8+ T cells	ANKRD36C	8.05233e-06	0.271826	0.307	0.299	0.270059	0.000991019	0.476757	0.214	0.198	1	0.000991019	1.61046e-05	ankyrin repeat domain 36C [Source:HGNC Symbol;Acc:HGNC:32946]
CD8+ T cells	RNF149	1.34423e-05	0.253061	0.26	0.249	0.450827	0.89002	0.381995	0.257	0.314	1	0.89002	2.68844e-05	ring finger protein 149 [Source:HGNC Symbol;Acc:HGNC:23137]
CD8+ T cells	ARID5A	2.66913e-05	0.268294	0.284	0.28	0.895174	5.65632e-05	0.503736	0.225	0.2	1	5.65632e-05	5.3382e-05	AT-rich interaction domain 5A [Source:HGNC Symbol;Acc:HGNC:17361]
CD8+ T cells	NOP58	2.69224e-05	0.288919	0.367	0.387	0.902924	0.5462	0.37173	0.339	0.458	1	0.5462	5.38441e-05	NOP58 ribonucleoprotein [Source:HGNC Symbol;Acc:HGNC:29926]
CD8+ T cells	HEXIM1	3.15471e-05	0.317439	0.422	0.447	1	0.000417876	0.587681	0.425	0.489	1	0.000417876	6.30933e-05	HEXIM P-TEFb complex subunit 1 [Source:HGNC Symbol;Acc:HGNC:24953]
CD8+ T cells	RILPL2	0.00416372	0.262282	0.242	0.245	1	4.11174e-05	0.584806	0.216	0.194	1	0.00416372	8.22331e-05	Rab interacting lysosomal protein like 2 [Source:HGNC Symbol;Acc:HGNC:28787]
CD8+ T cells	RANBP2	4.40472e-05	0.277537	0.428	0.458	1	0.602788	0.441836	0.374	0.506	1	0.602788	8.80925e-05	RAN binding protein 2 [Source:HGNC Symbol;Acc:HGNC:9848]
CD8+ T cells	MRPL54	4.68061e-05	0.258451	0.306	0.314	1	0.00677181	0.265242	0.267	0.391	1	0.00677181	9.361e-05	mitochondrial ribosomal protein L54 [Source:HGNC Symbol;Acc:HGNC:16685]
CD8+ T cells	POLR2A	5.3104e-05	0.284732	0.464	0.519	1	0.341131	0.394826	0.323	0.394	1	0.341131	0.000106205	RNA polymerase II subunit A [Source:HGNC Symbol;Acc:HGNC:9187]
CD8+ T cells	ENSA	6.66771e-05	0.259538	0.408	0.447	1	0.979296	0.372337	0.34	0.452	1	0.979296	0.00013335	endosulfine alpha [Source:HGNC Symbol;Acc:HGNC:3360]
CD8+ T cells	MYO9B	6.79744e-05	0.254728	0.333	0.343	1	0.413078	0.396461	0.214	0.238	1	0.413078	0.000135944	myosin IXB [Source:HGNC Symbol;Acc:HGNC:7609]
CD8+ T cells	PSIP1	7.46641e-05	0.26148	0.424	0.454	1	0.006382	0.47947	0.284	0.301	1	0.006382	0.000149323	PC4 and SFRS1 interacting protein 1 [Source:HGNC Symbol;Acc:HGNC:9527]
CD8+ T cells	MAGOH	0.000129925	0.269912	0.335	0.355	1	0.929107	0.323205	0.363	0.476	1	0.929107	0.000259833	mago homolog, exon junction complex subunit [Source:HGNC Symbol;Acc:HGNC:6815]
CD8+ T cells	CMTM3	0.000140787	0.268345	0.288	0.292	1	0.199784	0.288786	0.16	0.162	1	0.199784	0.000281555	CKLF like MARVEL transmembrane domain containing 3 [Source:HGNC Symbol;Acc:HGNC:19174]
CD8+ T cells	ZFAND2A	0.000164379	0.322299	0.213	0.201	1	0.103495	0.278477	0.23	0.298	1	0.103495	0.000328732	zinc finger AN1-type containing 2A [Source:HGNC Symbol;Acc:HGNC:28073]
CD8+ T cells	XRN1	0.000205222	0.260718	0.365	0.385	1	0.0237668	0.453859	0.25	0.261	1	0.0237668	0.000410403	5'-3' exoribonuclease 1 [Source:HGNC Symbol;Acc:HGNC:30654]
CD8+ T cells	PAIP2	0.000240535	0.252026	0.454	0.508	1	0.00234406	0.5117	0.426	0.516	1	0.00234406	0.000481012	poly(A) binding protein interacting protein 2 [Source:HGNC Symbol;Acc:HGNC:17970]
CD8+ T cells	KDM2A	0.000256452	0.267077	0.425	0.472	1	0.708293	0.340586	0.356	0.473	1	0.708293	0.000512839	lysine demethylase 2A [Source:HGNC Symbol;Acc:HGNC:13606]
CD8+ T cells	TCOF1	0.00034544	0.265913	0.212	0.202	1	0.389492	0.273881	0.12	0.145	1	0.389492	0.000690761	treacle ribosome biogenesis factor 1 [Source:HGNC Symbol;Acc:HGNC:11654]
CD8+ T cells	GTF2B	0.00044304	0.284233	0.239	0.237	1	0.946229	0.365503	0.196	0.232	1	0.946229	0.000885885	general transcription factor IIB [Source:HGNC Symbol;Acc:HGNC:4648]
CD8+ T cells	DCP2	0.000525062	0.276653	0.279	0.286	1	0.435587	0.340473	0.179	0.219	1	0.435587	0.00104985	decapping mRNA 2 [Source:HGNC Symbol;Acc:HGNC:24452]
CD8+ T cells	TLK1	0.000853946	0.301671	0.322	0.34	1	0.307629	0.352989	0.206	0.264	1	0.307629	0.00170716	tousled like kinase 1 [Source:HGNC Symbol;Acc:HGNC:11841]
CD8+ T cells	POLE3	0.000872972	0.281179	0.283	0.293	1	0.0490735	0.494307	0.277	0.31	1	0.0490735	0.00174518	DNA polymerase epsilon 3, accessory subunit [Source:HGNC Symbol;Acc:HGNC:13546]
CD8+ T cells	ATG12	0.00231718	0.28562	0.352	0.384	1	0.00962153	0.317738	0.247	0.355	1	0.00962153	0.00462898	autophagy related 12 [Source:HGNC Symbol;Acc:HGNC:588]
CD8+ T cells	SYAP1	0.643961	0.260347	0.38	0.456	1	0.00356281	0.267042	0.374	0.554	1	0.643961	0.00711293	synapse associated protein 1 [Source:HGNC Symbol;Acc:HGNC:16273]
CD8+ T cells	ARID4A	0.00689002	0.26076	0.338	0.364	1	0.0991864	0.307072	0.221	0.293	1	0.0991864	0.0137326	AT-rich interaction domain 4A [Source:HGNC Symbol;Acc:HGNC:9885]
CD8+ T cells	CCDC59	0.0475669	0.260768	0.347	0.393	1	0.818137	0.400259	0.323	0.424	1	0.818137	0.0928711	coiled-coil domain containing 59 [Source:HGNC Symbol;Acc:HGNC:25005]
Ciliated Epithelium	TTLL10	0	1.12026	0.456	0.011	0	0	0.783784	0.373	0.033	0	0	0	tubulin tyrosine ligase like 10 [Source:HGNC Symbol;Acc:HGNC:26693]
Ciliated Epithelium	CFAP74	0	0.807526	0.316	0.005	0	0	0.571521	0.279	0.005	0	0	0	cilia and flagella associated protein 74 [Source:HGNC Symbol;Acc:HGNC:29368]
Ciliated Epithelium	TP73	0	0.898348	0.375	0.003	0	0	0.512897	0.248	0.004	0	0	0	tumor protein p73 [Source:HGNC Symbol;Acc:HGNC:12003]
Ciliated Epithelium	C1orf158	0	0.947934	0.382	0.001	0	0	0.647407	0.289	0.003	0	0	0	chromosome 1 open reading frame 158 [Source:HGNC Symbol;Acc:HGNC:28567]
Ciliated Epithelium	FHAD1	0	2.21687	0.64	0.015	0	0	1.73475	0.64	0.056	0	0	0	forkhead associated phosphopeptide binding domain 1 [Source:HGNC Symbol;Acc:HGNC:29408]
Ciliated Epithelium	CD164L2	0	0.530922	0.243	0.003	0	0	0.660669	0.282	0.005	0	0	0	CD164 molecule like 2 [Source:HGNC Symbol;Acc:HGNC:32043]
Ciliated Epithelium	TEKT2	0	1.006	0.419	0.004	0	0	0.896148	0.37	0.01	0	0	0	tektin 2 [Source:HGNC Symbol;Acc:HGNC:11725]
Ciliated Epithelium	FAM183A	0	2.64341	0.699	0.007	0	0	2.54221	0.667	0.027	0	0	0	family with sequence similarity 183 member A [Source:HGNC Symbol;Acc:HGNC:34347]
Ciliated Epithelium	CFAP57	0	1.29649	0.471	0.003	0	0	0.856375	0.386	0.006	0	0	0	cilia and flagella associated protein 57 [Source:HGNC Symbol;Acc:HGNC:26485]
Ciliated Epithelium	BEST4	0	0.743107	0.279	0.004	0	0	0.619229	0.23	0.005	0	0	0	bestrophin 4 [Source:HGNC Symbol;Acc:HGNC:17106]
Ciliated Epithelium	LDLRAD1	0	1.15488	0.368	0.003	0	0	1.00967	0.373	0.01	0	0	0	low density lipoprotein receptor class A domain containing 1 [Source:HGNC Symbol;Acc:HGNC:32069]
Ciliated Epithelium	C1orf87	0	1.1172	0.456	0.001	0	0	0.789692	0.345	0.003	0	0	0	chromosome 1 open reading frame 87 [Source:HGNC Symbol;Acc:HGNC:28547]
Ciliated Epithelium	TCTEX1D1	0	0.725088	0.257	0.005	0	0	0.708635	0.289	0.006	0	0	0	Tctex1 domain containing 1 [Source:HGNC Symbol;Acc:HGNC:26882]
Ciliated Epithelium	ERICH3	0	2.20206	0.632	0.005	0	0	1.46049	0.543	0.016	0	0	0	glutamate rich 3 [Source:HGNC Symbol;Acc:HGNC:25346]
Ciliated Epithelium	WDR63	0	1.34445	0.478	0.019	0	0	1.11032	0.466	0.011	0	0	0
Ciliated Epithelium	C1orf194	0	2.76664	0.691	0.006	0	0	3.3166	0.752	0.048	0	0	0	chromosome 1 open reading frame 194 [Source:HGNC Symbol;Acc:HGNC:32331]
Ciliated Epithelium	PIFO	0	2.66182	0.669	0.021	0	0	2.52128	0.709	0.047	0	0	0	primary cilia formation [Source:HGNC Symbol;Acc:HGNC:27009]
Ciliated Epithelium	LINC01765	0	0.765379	0.272	0.001	0	0	0.595786	0.256	0.002	0	0	0	long intergenic non-protein coding RNA 1765 [Source:HGNC Symbol;Acc:HGNC:52555]
Ciliated Epithelium	SPAG17	0	1.92129	0.537	0.007	0	0	1.94889	0.645	0.017	0	0	0	sperm associated antigen 17 [Source:HGNC Symbol;Acc:HGNC:26620]
Ciliated Epithelium	RIIAD1	0	1.28775	0.449	0.003	0	0	1.16566	0.4	0.01	0	0	0	regulatory subunit of type II PKA R-subunit domain containing 1 [Source:HGNC Symbol;Acc:HGNC:26686]
Ciliated Epithelium	C1orf189	0	0.300597	0.162	0	0	0	0.363698	0.176	0.002	0	0	0	chromosome 1 open reading frame 189 [Source:HGNC Symbol;Acc:HGNC:32305]
Ciliated Epithelium	LRRC71	0	0.658819	0.324	0.001	0	0	0.515824	0.247	0.003	0	0	0	leucine rich repeat containing 71 [Source:HGNC Symbol;Acc:HGNC:26556]
Ciliated Epithelium	CFAP45	0	1.7045	0.566	0.008	0	0	1.07187	0.427	0.019	0	0	0	cilia and flagella associated protein 45 [Source:HGNC Symbol;Acc:HGNC:17229]
Ciliated Epithelium	CFAP126	0	2.00091	0.588	0.002	0	0	1.75154	0.54	0.012	0	0	0	cilia and flagella associated protein 126 [Source:HGNC Symbol;Acc:HGNC:32325]
Ciliated Epithelium	APOBEC4	0	0.926012	0.309	0.001	0	0	0.404748	0.179	0.002	0	0	0	apolipoprotein B mRNA editing enzyme catalytic polypeptide like 4 [Source:HGNC Symbol;Acc:HGNC:32152]
Ciliated Epithelium	AC096637.2	0	0.310349	0.221	0.001	0	0	0.410114	0.191	0.003	0	0	0	novel transcript
Ciliated Epithelium	SPATA17	0	1.35008	0.485	0.014	0	0	1.21264	0.485	0.027	0	0	0	spermatogenesis associated 17 [Source:HGNC Symbol;Acc:HGNC:25184]
Ciliated Epithelium	ACBD3-AS1	0	0.604844	0.257	0.002	0	0	0.618183	0.284	0.007	0	0	0	ACBD3 antisense RNA 1 [Source:HGNC Symbol;Acc:HGNC:40701]
Ciliated Epithelium	DRC1	0	1.77532	0.559	0.003	0	0	1.18374	0.453	0.008	0	0	0	dynein regulatory complex subunit 1 [Source:HGNC Symbol;Acc:HGNC:24245]
Ciliated Epithelium	SRD5A2	0	0.613857	0.257	0.003	0	0	0.377865	0.181	0.002	0	0	0	steroid 5 alpha-reductase 2 [Source:HGNC Symbol;Acc:HGNC:11285]
Ciliated Epithelium	C2orf73	0	0.734882	0.309	0.007	0	0	0.403998	0.184	0.003	0	0	0	chromosome 2 open reading frame 73 [Source:HGNC Symbol;Acc:HGNC:26861]
Ciliated Epithelium	DNAH6	0	1.44423	0.478	0.016	0	0	1.27566	0.496	0.018	0	0	0	dynein axonemal heavy chain 6 [Source:HGNC Symbol;Acc:HGNC:2951]
Ciliated Epithelium	TEKT4	0	0.542077	0.294	0.003	0	0	0.543113	0.246	0.008	0	0	0	tektin 4 [Source:HGNC Symbol;Acc:HGNC:31012]
Ciliated Epithelium	VWA3B	0	1.06015	0.412	0.004	0	0	0.756263	0.34	0.008	0	0	0	von Willebrand factor A domain containing 3B [Source:HGNC Symbol;Acc:HGNC:28385]
Ciliated Epithelium	CFAP221	0	1.48644	0.529	0.007	0	0	1.10552	0.454	0.02	0	0	0	cilia and flagella associated protein 221 [Source:HGNC Symbol;Acc:HGNC:33720]
Ciliated Epithelium	MAP3K19	0	1.59827	0.551	0.001	0	0	1.02397	0.437	0.005	0	0	0	mitogen-activated protein kinase kinase kinase 19 [Source:HGNC Symbol;Acc:HGNC:26249]
Ciliated Epithelium	AC013264.1	0	1.59313	0.478	0.01	0	0	1.49629	0.485	0.019	0	0	0
Ciliated Epithelium	CATIP	0	0.639728	0.279	0.003	0	0	0.4885	0.237	0.004	0	0	0	ciliogenesis associated TTC17 interacting protein [Source:HGNC Symbol;Acc:HGNC:25062]
Ciliated Epithelium	CFAP65	0	0.861595	0.39	0.005	0	0	0.679382	0.319	0.011	0	0	0	cilia and flagella associated protein 65 [Source:HGNC Symbol;Acc:HGNC:25325]
Ciliated Epithelium	TUBA4B	0	1.17954	0.434	0.001	0	0	1.41587	0.524	0.009	0	0	0	tubulin alpha 4b [Source:HGNC Symbol;Acc:HGNC:18637]
Ciliated Epithelium	CROCC2	0	0.469195	0.199	0.003	0	0	0.856783	0.31	0.003	0	0	0	ciliary rootlet coiled-coil, rootletin family member 2 [Source:HGNC Symbol;Acc:HGNC:51677]
Ciliated Epithelium	IL5RA	0	0.779779	0.324	0.002	0	0	0.447263	0.215	0.003	0	0	0	interleukin 5 receptor subunit alpha [Source:HGNC Symbol;Acc:HGNC:6017]
Ciliated Epithelium	CDHR4	0	1.1537	0.471	0.004	0	0	1.08675	0.441	0.007	0	0	0	cadherin related family member 4 [Source:HGNC Symbol;Acc:HGNC:34527]
Ciliated Epithelium	ZMYND10	0	1.8522	0.625	0.01	0	0	1.72279	0.593	0.019	0	0	0	zinc finger MYND-type containing 10 [Source:HGNC Symbol;Acc:HGNC:19412]
Ciliated Epithelium	DNAH12	0	2.07801	0.588	0.006	0	0	2.13669	0.694	0.018	0	0	0	dynein axonemal heavy chain 12 [Source:HGNC Symbol;Acc:HGNC:2943]
Ciliated Epithelium	SNTN	0	2.22531	0.632	0.002	0	0	2.29869	0.607	0.02	0	0	0	sentan, cilia apical structure protein [Source:HGNC Symbol;Acc:HGNC:33706]
Ciliated Epithelium	MUC13	0	1.19024	0.346	0.004	0	0	1.34418	0.458	0.028	0	0	0	mucin 13, cell surface associated [Source:HGNC Symbol;Acc:HGNC:7511]
Ciliated Epithelium	CFAP100	0	0.797187	0.338	0.008	0	0	1.03304	0.403	0.007	0	0	0	cilia and flagella associated protein 100 [Source:HGNC Symbol;Acc:HGNC:26842]
Ciliated Epithelium	EFCAB12	0	0.564875	0.279	0.006	0	0	0.522924	0.26	0.011	0	0	0	EF-hand calcium binding domain 12 [Source:HGNC Symbol;Acc:HGNC:28061]
Ciliated Epithelium	NME9	0	0.350597	0.213	0.003	0	0	0.284923	0.156	0.003	0	0	0	NME/NM23 family member 9 [Source:HGNC Symbol;Acc:HGNC:21343]
Ciliated Epithelium	ANKUB1	0	1.52455	0.478	0.001	0	0	1.43543	0.518	0.006	0	0	0	ankyrin repeat and ubiquitin domain containing 1 [Source:HGNC Symbol;Acc:HGNC:29642]
Ciliated Epithelium	ZBBX	0	1.6567	0.551	0.002	0	0	1.29484	0.501	0.006	0	0	0	zinc finger B-box domain containing [Source:HGNC Symbol;Acc:HGNC:26245]
Ciliated Epithelium	WDR49	0	0.903319	0.368	0.003	0	0	0.746314	0.313	0.003	0	0	0	WD repeat domain 49 [Source:HGNC Symbol;Acc:HGNC:26587]
Ciliated Epithelium	CCDC39	0	0.740303	0.279	0.002	0	0	0.517398	0.261	0.003	0	0	0	coiled-coil domain containing 39 [Source:HGNC Symbol;Acc:HGNC:25244]
Ciliated Epithelium	SPATA18	0	1.72496	0.574	0.024	0	0	1.39632	0.544	0.026	0	0	0	spermatogenesis associated 18 [Source:HGNC Symbol;Acc:HGNC:29579]
Ciliated Epithelium	SULT1E1	0	1.03732	0.301	0.005	0	0	0.557119	0.256	0.068	0	0	0	sulfotransferase family 1E member 1 [Source:HGNC Symbol;Acc:HGNC:11377]
Ciliated Epithelium	CFAP299	0	0.753141	0.331	0.001	0	0	0.681893	0.312	0.003	0	0	0	cilia and flagella associated protein 299 [Source:HGNC Symbol;Acc:HGNC:28554]
Ciliated Epithelium	LINC01091	0	0.570035	0.228	0.002	0	0	0.385043	0.198	0.004	0	0	0	long intergenic non-protein coding RNA 1091 [Source:HGNC Symbol;Acc:HGNC:27721]
Ciliated Epithelium	CLGN	0	1.19391	0.426	0.006	0	0	0.940839	0.394	0.043	0	0	0	calmegin [Source:HGNC Symbol;Acc:HGNC:2060]
Ciliated Epithelium	TTC29	0	0.995826	0.434	0.001	0	0	0.620812	0.289	0.003	0	0	0	tetratricopeptide repeat domain 29 [Source:HGNC Symbol;Acc:HGNC:29936]
Ciliated Epithelium	C5orf49	0	2.39287	0.684	0.022	0	0	2.14513	0.641	0.034	0	0	0	chromosome 5 open reading frame 49 [Source:HGNC Symbol;Acc:HGNC:27028]
Ciliated Epithelium	ROPN1L	0	1.97177	0.625	0.005	0	0	1.92224	0.554	0.017	0	0	0	rhophilin associated tail protein 1 like [Source:HGNC Symbol;Acc:HGNC:24060]
Ciliated Epithelium	LINC01513	0	0.622787	0.294	0.002	0	0	0.481899	0.238	0.005	0	0	0	long intergenic non-protein coding RNA 1513 [Source:HGNC Symbol;Acc:HGNC:51202]
Ciliated Epithelium	DNAH5	0	2.53447	0.647	0.014	0	0	1.94983	0.674	0.045	0	0	0	dynein axonemal heavy chain 5 [Source:HGNC Symbol;Acc:HGNC:2950]
Ciliated Epithelium	CAPSL	0	2.35288	0.662	0.003	0	0	2.21234	0.621	0.023	0	0	0	calcyphosine like [Source:HGNC Symbol;Acc:HGNC:28375]
Ciliated Epithelium	FAM81B	0	1.86053	0.596	0.003	0	0	1.35457	0.482	0.009	0	0	0	family with sequence similarity 81 member B [Source:HGNC Symbol;Acc:HGNC:26335]
Ciliated Epithelium	TMEM232	0	1.35334	0.515	0.011	0	0	0.969596	0.41	0.016	0	0	0	transmembrane protein 232 [Source:HGNC Symbol;Acc:HGNC:37270]
Ciliated Epithelium	ZNF474	0	0.751863	0.36	0.002	0	0	0.401495	0.199	0.003	0	0	0	zinc finger protein 474 [Source:HGNC Symbol;Acc:HGNC:23245]
Ciliated Epithelium	SLC23A1	0	1.32431	0.441	0.006	0	0	0.868397	0.347	0.008	0	0	0	solute carrier family 23 member 1 [Source:HGNC Symbol;Acc:HGNC:10974]
Ciliated Epithelium	FABP6	0	1.02271	0.279	0.002	0	0	1.06113	0.327	0.009	0	0	0	fatty acid binding protein 6 [Source:HGNC Symbol;Acc:HGNC:3561]
Ciliated Epithelium	STMND1	0	0.999052	0.39	0.002	0	0	1.0179	0.407	0.012	0	0	0	stathmin domain containing 1 [Source:HGNC Symbol;Acc:HGNC:44668]
Ciliated Epithelium	ANKRD66	0	1.06546	0.426	0.001	0	0	1.03208	0.374	0.005	0	0	0	ankyrin repeat domain 66 [Source:HGNC Symbol;Acc:HGNC:44669]
Ciliated Epithelium	GSTA3	0	0.520062	0.257	0.001	0	0	0.598069	0.263	0.003	0	0	0	glutathione S-transferase alpha 3 [Source:HGNC Symbol;Acc:HGNC:4628]
Ciliated Epithelium	RSPH4A	0	1.5379	0.529	0.01	0	0	0.944288	0.389	0.011	0	0	0	radial spoke head component 4A [Source:HGNC Symbol;Acc:HGNC:21558]
Ciliated Epithelium	MYB	0	1.01782	0.375	0.005	0	0	0.397026	0.196	0.012	0	0	0	MYB proto-oncogene, transcription factor [Source:HGNC Symbol;Acc:HGNC:7545]
Ciliated Epithelium	ADGB	0	1.2943	0.434	0.001	0	0	0.838906	0.356	0.003	0	0	0	androglobin [Source:HGNC Symbol;Acc:HGNC:21212]
Ciliated Epithelium	PPP1R14C	0	0.766584	0.287	0.003	0	0	0.43239	0.236	0.03	0	0	0	protein phosphatase 1 regulatory inhibitor subunit 14C [Source:HGNC Symbol;Acc:HGNC:14952]
Ciliated Epithelium	C6orf118	0	1.72888	0.581	0.005	0	0	1.32291	0.5	0.011	0	0	0	chromosome 6 open reading frame 118 [Source:HGNC Symbol;Acc:HGNC:21233]
Ciliated Epithelium	AC013470.2	0	0.943353	0.36	0.001	0	0	0.879869	0.373	0.004	0	0	0	novel protein
Ciliated Epithelium	AGR3	0	2.97239	0.713	0.025	0	0	2.99815	0.753	0.133	0	0	0	anterior gradient 3, protein disulphide isomerase family member [Source:HGNC Symbol;Acc:HGNC:24167]
Ciliated Epithelium	DNAH11	0	2.10816	0.559	0.007	0	0	1.71934	0.609	0.019	0	0	0	dynein axonemal heavy chain 11 [Source:HGNC Symbol;Acc:HGNC:2942]
Ciliated Epithelium	C7orf57	0	0.885657	0.368	0.006	0	0	0.617933	0.3	0.007	0	0	0	chromosome 7 open reading frame 57 [Source:HGNC Symbol;Acc:HGNC:22247]
Ciliated Epithelium	EFCAB10	0	1.40047	0.471	0.004	0	0	1.22826	0.455	0.012	0	0	0	EF-hand calcium binding domain 10 [Source:HGNC Symbol;Acc:HGNC:34531]
Ciliated Epithelium	CDHR3	0	1.93661	0.574	0.011	0	0	1.69105	0.613	0.013	0	0	0	cadherin related family member 3 [Source:HGNC Symbol;Acc:HGNC:26308]
Ciliated Epithelium	CFAP47	0	1.12954	0.404	0.001	0	0	1.03633	0.397	0.005	0	0	0	cilia and flagella associated protein 47 [Source:HGNC Symbol;Acc:HGNC:26708]
Ciliated Epithelium	RIBC1	0	0.959413	0.382	0.009	0	0	0.80804	0.348	0.011	0	0	0	RIB43A domain with coiled-coils 1 [Source:HGNC Symbol;Acc:HGNC:26537]
Ciliated Epithelium	PIH1D3	0	0.877787	0.294	0.001	0	0	0.578402	0.271	0.003	0	0	0
Ciliated Epithelium	AKAP14	0	1.20496	0.434	0.001	0	0	1.1965	0.426	0.009	0	0	0	A-kinase anchoring protein 14 [Source:HGNC Symbol;Acc:HGNC:24061]
Ciliated Epithelium	RP1	0	0.849586	0.287	0.005	0	0	1.28771	0.428	0.008	0	0	0	RP1 axonemal microtubule associated [Source:HGNC Symbol;Acc:HGNC:10263]
Ciliated Epithelium	TRIM55	0	0.539921	0.243	0	0	0	0.917795	0.343	0.015	0	0	0	tripartite motif containing 55 [Source:HGNC Symbol;Acc:HGNC:14215]
Ciliated Epithelium	PPP1R42	0	0.791452	0.368	0.004	0	0	0.796419	0.327	0.007	0	0	0	protein phosphatase 1 regulatory subunit 42 [Source:HGNC Symbol;Acc:HGNC:33732]
Ciliated Epithelium	LINC00964	0	0.486284	0.162	0.001	0	0	0.385235	0.14	0.002	0	0	0	long intergenic non-protein coding RNA 964 [Source:HGNC Symbol;Acc:HGNC:27226]
Ciliated Epithelium	MAPK15	0	1.07059	0.419	0.006	0	0	0.873884	0.383	0.009	0	0	0	mitogen-activated protein kinase 15 [Source:HGNC Symbol;Acc:HGNC:24667]
Ciliated Epithelium	C9orf24	0	3.03804	0.743	0.009	0	0	3.10242	0.705	0.043	0	0	0	chromosome 9 open reading frame 24 [Source:HGNC Symbol;Acc:HGNC:19919]
Ciliated Epithelium	DNAI1	0	0.975797	0.404	0.003	0	0	0.749689	0.33	0.004	0	0	0	dynein axonemal intermediate chain 1 [Source:HGNC Symbol;Acc:HGNC:2954]
Ciliated Epithelium	FAM166B	0	1.22481	0.419	0.002	0	0	1.11468	0.432	0.006	0	0	0	family with sequence similarity 166 member B [Source:HGNC Symbol;Acc:HGNC:34242]
Ciliated Epithelium	C9orf135	0	1.45743	0.441	0.004	0	0	1.56493	0.502	0.014	0	0	0	chromosome 9 open reading frame 135 [Source:HGNC Symbol;Acc:HGNC:31422]
Ciliated Epithelium	MORN5	0	1.86605	0.61	0.01	0	0	1.70591	0.526	0.014	0	0	0	MORN repeat containing 5 [Source:HGNC Symbol;Acc:HGNC:17841]
Ciliated Epithelium	WDR38	0	1.04063	0.404	0.001	0	0	0.923071	0.353	0.005	0	0	0	WD repeat domain 38 [Source:HGNC Symbol;Acc:HGNC:23745]
Ciliated Epithelium	CFAP157	0	1.964	0.529	0.015	0	0	1.84678	0.613	0.022	0	0	0	cilia and flagella associated protein 157 [Source:HGNC Symbol;Acc:HGNC:27843]
Ciliated Epithelium	CFAP77	0	0.720452	0.331	0.001	0	0	0.685928	0.301	0.004	0	0	0	cilia and flagella associated protein 77 [Source:HGNC Symbol;Acc:HGNC:33776]
Ciliated Epithelium	C9orf116	0	2.30602	0.654	0.028	0	0	2.20037	0.627	0.121	0	0	0	chromosome 9 open reading frame 116 [Source:HGNC Symbol;Acc:HGNC:28435]
Ciliated Epithelium	CCDC187	0	1.1507	0.426	0.003	0	0	0.915912	0.371	0.006	0	0	0	coiled-coil domain containing 187 [Source:HGNC Symbol;Acc:HGNC:30942]
Ciliated Epithelium	C11orf16	0	0.904462	0.36	0.001	0	0	0.575053	0.266	0.003	0	0	0	chromosome 11 open reading frame 16 [Source:HGNC Symbol;Acc:HGNC:1169]
Ciliated Epithelium	DCDC1	0	1.09609	0.382	0.007	0	0	0.874476	0.361	0.01	0	0	0	doublecortin domain containing 1 [Source:HGNC Symbol;Acc:HGNC:20625]
Ciliated Epithelium	MS4A8	0	3.48449	0.699	0.019	0	0	2.51416	0.657	0.041	0	0	0	membrane spanning 4-domains A8 [Source:HGNC Symbol;Acc:HGNC:13380]
Ciliated Epithelium	CCDC81	0	1.51857	0.5	0.009	0	0	0.894938	0.368	0.008	0	0	0	coiled-coil domain containing 81 [Source:HGNC Symbol;Acc:HGNC:26281]
Ciliated Epithelium	C11orf97	0	1.88066	0.544	0.003	0	0	1.74141	0.507	0.016	0	0	0	chromosome 11 open reading frame 97 [Source:HGNC Symbol;Acc:HGNC:49544]
Ciliated Epithelium	C11orf88	0	3.87147	0.831	0.006	0	0	3.20122	0.735	0.047	0	0	0
Ciliated Epithelium	SPAG6	0	0.907357	0.257	0.001	0	0	0.807992	0.3	0.004	0	0	0	sperm associated antigen 6 [Source:HGNC Symbol;Acc:HGNC:11215]
Ciliated Epithelium	ARMC3	0	2.41373	0.743	0.005	0	0	1.58649	0.583	0.017	0	0	0	armadillo repeat containing 3 [Source:HGNC Symbol;Acc:HGNC:30964]
Ciliated Epithelium	C10orf67	0	0.256899	0.147	0.001	0	0	0.281888	0.151	0.001	0	0	0	chromosome 10 open reading frame 67 [Source:HGNC Symbol;Acc:HGNC:28716]
Ciliated Epithelium	ENKUR	0	1.89263	0.588	0.017	0	0	1.29558	0.465	0.014	0	0	0	enkurin, TRPC channel interacting protein [Source:HGNC Symbol;Acc:HGNC:28388]
Ciliated Epithelium	ARMC4	0	0.738094	0.36	0.006	0	0	0.635155	0.297	0.005	0	0	0	armadillo repeat containing 4 [Source:HGNC Symbol;Acc:HGNC:25583]
Ciliated Epithelium	FRMPD2	0	1.36255	0.471	0.001	0	0	1.06809	0.444	0.007	0	0	0	FERM and PDZ domain containing 2 [Source:HGNC Symbol;Acc:HGNC:28572]
Ciliated Epithelium	MRLN	0	0.871355	0.331	0.002	0	0	1.16369	0.397	0.009	0	0	0	myoregulin [Source:HGNC Symbol;Acc:HGNC:48649]
Ciliated Epithelium	DYDC2	0	1.77378	0.529	0.002	0	0	1.54647	0.503	0.012	0	0	0	DPY30 domain containing 2 [Source:HGNC Symbol;Acc:HGNC:23468]
Ciliated Epithelium	CFAP43	0	2.16491	0.603	0.014	0	0	1.79528	0.622	0.019	0	0	0	cilia and flagella associated protein 43 [Source:HGNC Symbol;Acc:HGNC:26684]
Ciliated Epithelium	PLEKHS1	0	0.713464	0.272	0.002	0	0	0.532803	0.237	0.006	0	0	0	pleckstrin homology domain containing S1 [Source:HGNC Symbol;Acc:HGNC:26285]
Ciliated Epithelium	CFAP46	0	1.15504	0.426	0.006	0	0	1.03166	0.437	0.01	0	0	0	cilia and flagella associated protein 46 [Source:HGNC Symbol;Acc:HGNC:25247]
Ciliated Epithelium	CASC1	0	1.53581	0.529	0.019	0	0	1.06202	0.432	0.03	0	0	0
Ciliated Epithelium	LMNTD1	0	0.334326	0.191	0.001	0	0	0.309543	0.16	0.001	0	0	0	lamin tail domain containing 1 [Source:HGNC Symbol;Acc:HGNC:26683]
Ciliated Epithelium	LRRIQ1	0	2.66009	0.706	0.013	0	0	2.2116	0.708	0.034	0	0	0	leucine rich repeats and IQ motif containing 1 [Source:HGNC Symbol;Acc:HGNC:25708]
Ciliated Epithelium	PLEKHG7	0	0.631204	0.265	0.005	0	0	0.278074	0.131	0.009	0	0	0	pleckstrin homology and RhoGEF domain containing G7 [Source:HGNC Symbol;Acc:HGNC:33829]
Ciliated Epithelium	CFAP73	0	1.01715	0.397	0.004	0	0	1.19372	0.458	0.009	0	0	0	cilia and flagella associated protein 73 [Source:HGNC Symbol;Acc:HGNC:37100]
Ciliated Epithelium	CCDC60	0	0.44445	0.221	0.001	0	0	0.31716	0.148	0.002	0	0	0	coiled-coil domain containing 60 [Source:HGNC Symbol;Acc:HGNC:28610]
Ciliated Epithelium	LRRC43	0	0.554276	0.272	0.003	0	0	0.312217	0.178	0.005	0	0	0	leucine rich repeat containing 43 [Source:HGNC Symbol;Acc:HGNC:28562]
Ciliated Epithelium	DNAH10	0	1.25964	0.449	0.005	0	0	1.05395	0.441	0.012	0	0	0	dynein axonemal heavy chain 10 [Source:HGNC Symbol;Acc:HGNC:2941]
Ciliated Epithelium	CCNA1	0	0.598129	0.25	0.004	0	0	0.781521	0.348	0.104	0	0	0	cyclin A1 [Source:HGNC Symbol;Acc:HGNC:1577]
Ciliated Epithelium	STOML3	0	1.13436	0.419	0.001	0	0	0.800111	0.338	0.004	0	0	0	stomatin like 3 [Source:HGNC Symbol;Acc:HGNC:19420]
Ciliated Epithelium	FAM216B	0	2.18926	0.632	0.002	0	0	1.46836	0.509	0.009	0	0	0	family with sequence similarity 216 member B [Source:HGNC Symbol;Acc:HGNC:26883]
Ciliated Epithelium	SIAH3	0	1.05702	0.426	0.011	0	0	0.448825	0.219	0.022	0	0	0	siah E3 ubiquitin protein ligase family member 3 [Source:HGNC Symbol;Acc:HGNC:30553]
Ciliated Epithelium	CCDC198	0	0.731982	0.154	0.001	0	0	0.345636	0.118	0.006	0	0	0	coiled-coil domain containing 198 [Source:HGNC Symbol;Acc:HGNC:20189]
Ciliated Epithelium	AL357093.2	0	2.12372	0.61	0.004	0	0	2.23921	0.587	0.018	0	0	0	novel transcript, antisense to FOXN3
Ciliated Epithelium	AK7	0	1.55055	0.493	0.017	0	0	0.924661	0.423	0.059	0	0	0	adenylate kinase 7 [Source:HGNC Symbol;Acc:HGNC:20091]
Ciliated Epithelium	LINC02345	0	0.409529	0.199	0.001	0	0	0.495602	0.214	0.002	0	0	0	long intergenic non-protein coding RNA 2345 [Source:HGNC Symbol;Acc:HGNC:53267]
Ciliated Epithelium	CCDC33	0	1.25056	0.419	0.008	0	0	0.81867	0.342	0.013	0	0	0	coiled-coil domain containing 33 [Source:HGNC Symbol;Acc:HGNC:26552]
Ciliated Epithelium	AC023300.2	0	0.568037	0.25	0.001	0	0	0.826716	0.298	0.016	0	0	0	novel transcript, antisense to CCDC33
Ciliated Epithelium	CFAP161	0	0.288018	0.206	0.001	0	0	0.336846	0.159	0.003	0	0	0	cilia and flagella associated protein 161 [Source:HGNC Symbol;Acc:HGNC:26782]
Ciliated Epithelium	CCDC78	0	1.43064	0.507	0.007	0	0	1.55485	0.52	0.015	0	0	0	coiled-coil domain containing 78 [Source:HGNC Symbol;Acc:HGNC:14153]
Ciliated Epithelium	DNAH3	0	0.812656	0.324	0.001	0	0	0.62849	0.26	0.003	0	0	0	dynein axonemal heavy chain 3 [Source:HGNC Symbol;Acc:HGNC:2949]
Ciliated Epithelium	VWA3A	0	0.977171	0.382	0.004	0	0	0.924995	0.344	0.007	0	0	0	von Willebrand factor A domain containing 3A [Source:HGNC Symbol;Acc:HGNC:27088]
Ciliated Epithelium	LINC01571	0	0.564446	0.221	0	0	0	0.571351	0.252	0.004	0	0	0	long intergenic non-protein coding RNA 1571 [Source:HGNC Symbol;Acc:HGNC:51384]
Ciliated Epithelium	AC007906.2	0	1.86611	0.574	0.006	0	0	1.72148	0.566	0.033	0	0	0	novel protein
Ciliated Epithelium	DRC7	0	0.380889	0.228	0.001	0	0	0.508649	0.22	0.003	0	0	0	dynein regulatory complex subunit 7 [Source:HGNC Symbol;Acc:HGNC:25289]
Ciliated Epithelium	CHST6	0	1.04853	0.404	0.007	0	0	0.859751	0.388	0.037	0	0	0	carbohydrate sulfotransferase 6 [Source:HGNC Symbol;Acc:HGNC:6938]
Ciliated Epithelium	DYNLRB2	0	1.8906	0.588	0.014	0	0	1.84555	0.556	0.03	0	0	0	dynein light chain roadblock-type 2 [Source:HGNC Symbol;Acc:HGNC:15467]
Ciliated Epithelium	DNAAF1	0	2.7118	0.64	0.027	0	0	2.56539	0.766	0.053	0	0	0	dynein axonemal assembly factor 1 [Source:HGNC Symbol;Acc:HGNC:30539]
Ciliated Epithelium	FAM92B	0	1.15717	0.426	0.002	0	0	1.41797	0.487	0.009	0	0	0
Ciliated Epithelium	TEKT1	0	1.91852	0.581	0.003	0	0	1.45768	0.529	0.011	0	0	0	tektin 1 [Source:HGNC Symbol;Acc:HGNC:15534]
Ciliated Epithelium	CFAP52	0	1.302	0.463	0.003	0	0	1.1152	0.456	0.008	0	0	0	cilia and flagella associated protein 52 [Source:HGNC Symbol;Acc:HGNC:16053]
Ciliated Epithelium	OMG	0	2.33078	0.625	0.008	0	0	2.45939	0.628	0.032	0	0	0	oligodendrocyte myelin glycoprotein [Source:HGNC Symbol;Acc:HGNC:8135]
Ciliated Epithelium	GAS2L2	0	0.265529	0.191	0	0	0	0.373457	0.187	0.002	0	0	0	growth arrest specific 2 like 2 [Source:HGNC Symbol;Acc:HGNC:24846]
Ciliated Epithelium	LRRC46	0	1.60275	0.551	0.009	0	0	1.48791	0.543	0.018	0	0	0	leucine rich repeat containing 46 [Source:HGNC Symbol;Acc:HGNC:25047]
Ciliated Epithelium	MARCH10	0	0.807485	0.301	0.005	0	0	0.68353	0.295	0.016	0	0	0
Ciliated Epithelium	PRR29	0	0.947273	0.382	0.005	0	0	0.897139	0.379	0.005	0	0	0	proline rich 29 [Source:HGNC Symbol;Acc:HGNC:25673]
Ciliated Epithelium	DNAI2	0	0.755456	0.324	0.002	0	0	0.777718	0.339	0.004	0	0	0	dynein axonemal intermediate chain 2 [Source:HGNC Symbol;Acc:HGNC:18744]
Ciliated Epithelium	KIF19	0	0.539102	0.272	0.002	0	0	0.645736	0.297	0.004	0	0	0	kinesin family member 19 [Source:HGNC Symbol;Acc:HGNC:26735]
Ciliated Epithelium	FOXJ1	0	2.13038	0.64	0.026	0	0	1.78156	0.604	0.065	0	0	0	forkhead box J1 [Source:HGNC Symbol;Acc:HGNC:3816]
Ciliated Epithelium	CHST9	0	0.729952	0.235	0.002	0	0	0.747706	0.299	0.009	0	0	0	carbohydrate sulfotransferase 9 [Source:HGNC Symbol;Acc:HGNC:19898]
Ciliated Epithelium	CFAP53	0	2.5466	0.713	0.02	0	0	2.20183	0.673	0.04	0	0	0	cilia and flagella associated protein 53 [Source:HGNC Symbol;Acc:HGNC:26530]
Ciliated Epithelium	FBXO15	0	0.777292	0.338	0.004	0	0	0.518275	0.252	0.008	0	0	0	F-box protein 15 [Source:HGNC Symbol;Acc:HGNC:13617]
Ciliated Epithelium	AL121899.1	0	1.17599	0.404	0.007	0	0	1.23327	0.442	0.016	0	0	0	novel transcript
Ciliated Epithelium	SPEF1	0	1.07327	0.426	0.004	0	0	1.15855	0.468	0.009	0	0	0	sperm flagellar 1 [Source:HGNC Symbol;Acc:HGNC:15874]
Ciliated Epithelium	C20orf85	0	3.2336	0.772	0.006	0	0	3.37564	0.755	0.047	0	0	0	chromosome 20 open reading frame 85 [Source:HGNC Symbol;Acc:HGNC:16216]
Ciliated Epithelium	GRIN3B	0	0.492064	0.257	0.001	0	0	0.302223	0.144	0.003	0	0	0	glutamate ionotropic receptor NMDA type subunit 3B [Source:HGNC Symbol;Acc:HGNC:16768]
Ciliated Epithelium	CATSPERD	0	0.68842	0.316	0.002	0	0	0.775598	0.306	0.007	0	0	0	cation channel sperm associated auxiliary subunit delta [Source:HGNC Symbol;Acc:HGNC:28598]
Ciliated Epithelium	NWD1	0	1.85026	0.537	0.011	0	0	1.09713	0.434	0.019	0	0	0	NACHT and WD repeat domain containing 1 [Source:HGNC Symbol;Acc:HGNC:27619]
Ciliated Epithelium	LINC01480	0	2.97027	0.61	0.033	0	0	2.37121	0.738	0.246	0	0	0	long intergenic non-protein coding RNA 1480 [Source:HGNC Symbol;Acc:HGNC:51124]
Ciliated Epithelium	CCDC114	0	1.34886	0.456	0.007	0	0	0.918653	0.406	0.007	0	0	0	coiled-coil domain containing 114 [Source:HGNC Symbol;Acc:HGNC:26560]
Ciliated Epithelium	DNAAF3	0	0.667498	0.324	0.004	0	0	0.650024	0.285	0.009	0	0	0	dynein axonemal assembly factor 3 [Source:HGNC Symbol;Acc:HGNC:30492]
Ciliated Epithelium	TMEM190	0	1.95201	0.449	0.005	0	0	2.08431	0.518	0.016	0	0	0	transmembrane protein 190 [Source:HGNC Symbol;Acc:HGNC:29632]
Ciliated Epithelium	LRRC74B	0	0.74791	0.279	0.006	0	0	0.564993	0.229	0.006	0	0	0	leucine rich repeat containing 74B [Source:HGNC Symbol;Acc:HGNC:34301]
Ciliated Epithelium	AC004832.1	0	0.4537	0.191	0	0	0	0.438864	0.176	0.002	0	0	0	novel transcript, antisense to SEC14L4
Ciliated Epithelium	RIBC2	0	1.13334	0.434	0.016	0	0	0.873784	0.366	0.016	0	0	0	RIB43A domain with coiled-coils 2 [Source:HGNC Symbol;Acc:HGNC:13241]
Ciliated Epithelium	CLIC6	0	0.500154	0.213	0.003	0	0	0.267296	0.135	0.012	0	0	0	chloride intracellular channel 6 [Source:HGNC Symbol;Acc:HGNC:2065]
Ciliated Epithelium	ZNF295-AS1	0	0.804582	0.221	0.004	0	0	1.11478	0.348	0.015	0	0	0	ZNF295 antisense RNA 1 [Source:HGNC Symbol;Acc:HGNC:23130]
Ciliated Epithelium	RSPH1	0	3.43428	0.809	0.015	0	0	3.16103	0.836	0.064	0	0	0	radial spoke head component 1 [Source:HGNC Symbol;Acc:HGNC:12371]
Ciliated Epithelium	SLC47A2	3.03027e-307	0.314153	0.154	0.002	1.01629e-302	0	0.371577	0.17	0.005	0	3.03027e-307	0	solute carrier family 47 member 2 [Source:HGNC Symbol;Acc:HGNC:26439]
Ciliated Epithelium	DNAH9	6.26726e-307	1.47594	0.478	0.02	2.10192e-302	0	1.20858	0.486	0.014	0	6.26726e-307	0	dynein axonemal heavy chain 9 [Source:HGNC Symbol;Acc:HGNC:2953]
Ciliated Epithelium	DLEC1	3.97524e-303	1.04114	0.375	0.012	1.33321e-298	0	0.951966	0.35	0.008	0	3.97524e-303	0	DLEC1 cilia and flagella associated protein [Source:HGNC Symbol;Acc:HGNC:2899]
Ciliated Epithelium	DCDC2	1.2566e-295	1.62735	0.551	0.028	4.2144e-291	0	0.871026	0.556	0.28	0	1.2566e-295	0	doublecortin domain containing 2 [Source:HGNC Symbol;Acc:HGNC:18141]
Ciliated Epithelium	SPAG8	6.50066e-295	0.997582	0.404	0.014	2.18019e-290	0	0.967872	0.403	0.009	0	6.50066e-295	0	sperm associated antigen 8 [Source:HGNC Symbol;Acc:HGNC:14105]
Ciliated Epithelium	NEK5	1.31278e-291	1.51103	0.5	0.023	4.40279e-287	0	1.15121	0.47	0.018	0	1.31278e-291	0	NIMA related kinase 5 [Source:HGNC Symbol;Acc:HGNC:7748]
Ciliated Epithelium	TCTEX1D4	4.15307e-291	0.523775	0.272	0.006	1.39286e-286	0	0.950669	0.358	0.008	0	4.15307e-291	0	Tctex1 domain containing 4 [Source:HGNC Symbol;Acc:HGNC:32315]
Ciliated Epithelium	TP53AIP1	3.83292e-290	0.403202	0.184	0.003	1.28549e-285	0	0.471031	0.205	0.005	0	3.83292e-290	0	tumor protein p53 regulated apoptosis inducing protein 1 [Source:HGNC Symbol;Acc:HGNC:29984]
Ciliated Epithelium	DNAJB13	1.7561e-288	1.23681	0.493	0.022	5.88961e-284	0	1.11148	0.475	0.071	0	1.7561e-288	0	DnaJ heat shock protein family (Hsp40) member B13 [Source:HGNC Symbol;Acc:HGNC:30718]
Ciliated Epithelium	CERKL	9.74579e-287	0.779457	0.346	0.011	3.26854e-282	0	0.614944	0.294	0.016	0	9.74579e-287	0	ceramide kinase like [Source:HGNC Symbol;Acc:HGNC:21699]
Ciliated Epithelium	TTLL9	6.97862e-283	0.814131	0.316	0.009	2.34049e-278	0	0.559492	0.233	0.005	0	6.97862e-283	0	tubulin tyrosine ligase like 9 [Source:HGNC Symbol;Acc:HGNC:16118]
Ciliated Epithelium	WDR93	8.72572e-275	0.640598	0.279	0.007	2.92643e-270	0	0.473974	0.232	0.006	0	8.72572e-275	0	WD repeat domain 93 [Source:HGNC Symbol;Acc:HGNC:26924]
Ciliated Epithelium	KCNRG	1.61077e-264	0.534093	0.272	0.007	5.4022e-260	0	0.614348	0.275	0.007	0	1.61077e-264	0	potassium channel regulator [Source:HGNC Symbol;Acc:HGNC:18893]
Ciliated Epithelium	CCDC17	1.98712e-263	1.03527	0.382	0.014	6.66442e-259	0	1.07788	0.434	0.018	0	1.98712e-263	0	coiled-coil domain containing 17 [Source:HGNC Symbol;Acc:HGNC:26574]
Ciliated Epithelium	NEK10	1.39377e-262	1.39652	0.493	0.025	4.67442e-258	0	0.908273	0.4	0.037	0	1.39377e-262	0	NIMA related kinase 10 [Source:HGNC Symbol;Acc:HGNC:18592]
Ciliated Epithelium	KIAA1211L	6.00996e-262	1.1936	0.426	0.018	2.01562e-257	0	0.808526	0.405	0.061	0	6.00996e-262	0
Ciliated Epithelium	C8orf34	2.15537e-261	0.506048	0.265	0.007	7.22866e-257	0	0.383287	0.217	0.026	0	2.15537e-261	0	chromosome 8 open reading frame 34 [Source:HGNC Symbol;Acc:HGNC:30905]
Ciliated Epithelium	FANK1	7.85989e-254	1.1397	0.5	0.026	2.63605e-249	0	0.979436	0.444	0.043	0	7.85989e-254	0	fibronectin type III and ankyrin repeat domains 1 [Source:HGNC Symbol;Acc:HGNC:23527]
Ciliated Epithelium	C6	1.10545e-252	0.724126	0.257	0.007	3.70745e-248	0	0.592546	0.266	0.004	0	1.10545e-252	0	complement C6 [Source:HGNC Symbol;Acc:HGNC:1339]
Ciliated Epithelium	PPIL6	2.3106e-252	2.1116	0.618	0.042	7.7493e-248	0	1.6477	0.564	0.048	0	2.3106e-252	0	peptidylprolyl isomerase like 6 [Source:HGNC Symbol;Acc:HGNC:21557]
Ciliated Epithelium	TTC25	3.84287e-248	1.22671	0.471	0.024	1.28882e-243	0	0.822995	0.372	0.021	0	3.84287e-248	0	tetratricopeptide repeat domain 25 [Source:HGNC Symbol;Acc:HGNC:25280]
Ciliated Epithelium	C4orf47	1.39417e-244	0.948648	0.375	0.015	4.67576e-240	0	0.621309	0.3	0.023	0	1.39417e-244	0	chromosome 4 open reading frame 47 [Source:HGNC Symbol;Acc:HGNC:34346]
Ciliated Epithelium	TSPAN1	3.34232e-242	2.00846	0.625	0.044	1.12095e-237	0	1.15158	0.574	0.301	0	3.34232e-242	0	tetraspanin 1 [Source:HGNC Symbol;Acc:HGNC:20657]
Ciliated Epithelium	MDH1B	3.64885e-241	0.662453	0.309	0.01	1.22375e-236	0	0.703044	0.326	0.012	0	3.64885e-241	0	malate dehydrogenase 1B [Source:HGNC Symbol;Acc:HGNC:17836]
Ciliated Epithelium	STK33	8.59874e-240	1.80438	0.566	0.037	2.88384e-235	0	1.70003	0.629	0.092	0	8.59874e-240	0	serine/threonine kinase 33 [Source:HGNC Symbol;Acc:HGNC:14568]
Ciliated Epithelium	C10orf95	5.13867e-236	0.555908	0.316	0.011	1.72341e-231	0	0.399626	0.208	0.026	0	5.13867e-236	0	chromosome 10 open reading frame 95 [Source:HGNC Symbol;Acc:HGNC:25880]
Ciliated Epithelium	TOGARAM2	1.61441e-228	1.33549	0.434	0.021	5.41442e-224	0	1.21538	0.435	0.011	0	1.61441e-228	0	TOG array regulator of axonemal microtubules 2 [Source:HGNC Symbol;Acc:HGNC:33715]
Ciliated Epithelium	CDS1	2.5304e-228	1.53863	0.581	0.04	8.48645e-224	0	1.06057	0.537	0.178	0	2.5304e-228	0	CDP-diacylglycerol synthase 1 [Source:HGNC Symbol;Acc:HGNC:1800]
Ciliated Epithelium	STON2	1.48577e-225	0.507008	0.287	0.009	4.98296e-221	0	0.688071	0.356	0.071	0	1.48577e-225	0	stonin 2 [Source:HGNC Symbol;Acc:HGNC:30652]
Ciliated Epithelium	SMIM6	1.49781e-223	0.79691	0.324	0.012	5.02334e-219	0	1.3689	0.418	0.104	0	1.49781e-223	0	small integral membrane protein 6 [Source:HGNC Symbol;Acc:HGNC:40032]
Ciliated Epithelium	DNAH7	4.59951e-218	1.5525	0.485	0.029	1.54258e-213	0	1.41158	0.53	0.021	0	4.59951e-218	0	dynein axonemal heavy chain 7 [Source:HGNC Symbol;Acc:HGNC:18661]
Ciliated Epithelium	ALS2CR12	9.12857e-218	0.412338	0.206	0.005	3.06154e-213	0	0.410483	0.183	0.004	0	9.12857e-218	0
Ciliated Epithelium	POU2AF1	2.70618e-217	0.955108	0.324	0.012	9.07599e-213	0	0.46742	0.199	0.004	0	2.70618e-217	0	POU class 2 homeobox associating factor 1 [Source:HGNC Symbol;Acc:HGNC:9211]
Ciliated Epithelium	MNS1	3.18297e-217	2.42386	0.706	0.066	1.06751e-212	0	1.84674	0.604	0.053	0	3.18297e-217	0	meiosis specific nuclear structural 1 [Source:HGNC Symbol;Acc:HGNC:29636]
Ciliated Epithelium	CAPS	1.05851e-216	4.39048	0.904	0.119	3.55005e-212	0	3.25872	0.952	0.504	0	1.05851e-216	0	calcyphosine [Source:HGNC Symbol;Acc:HGNC:1487]
Ciliated Epithelium	SRGAP3-AS2	1.02612e-210	0.270869	0.118	0.002	3.4414e-206	0	0.415749	0.162	0.002	0	1.02612e-210	0	SRGAP3 antisense RNA 2 [Source:HGNC Symbol;Acc:HGNC:40899]
Ciliated Epithelium	LINC02166	4.27066e-209	0.361106	0.191	0.004	1.43229e-204	0	0.480637	0.234	0.014	0	4.27066e-209	0	long intergenic non-protein coding RNA 2166 [Source:HGNC Symbol;Acc:HGNC:53027]
Ciliated Epithelium	CFAP54	2.78482e-208	1.61132	0.5	0.032	9.33971e-204	0	1.09854	0.438	0.018	0	2.78482e-208	0	cilia and flagella associated protein 54 [Source:HGNC Symbol;Acc:HGNC:26456]
Ciliated Epithelium	C22orf15	6.93076e-208	0.318306	0.147	0.003	2.32444e-203	0	0.358867	0.145	0.002	0	6.93076e-208	0	chromosome 22 open reading frame 15 [Source:HGNC Symbol;Acc:HGNC:15558]
Ciliated Epithelium	BAIAP3	2.38798e-207	0.619328	0.243	0.007	8.00881e-203	0	0.377376	0.192	0.021	0	2.38798e-207	0	BAI1 associated protein 3 [Source:HGNC Symbol;Acc:HGNC:948]
Ciliated Epithelium	TDRD9	4.33882e-206	1.20238	0.368	0.017	1.45515e-201	0	0.500042	0.189	0.024	0	4.33882e-206	0	tudor domain containing 9 [Source:HGNC Symbol;Acc:HGNC:20122]
Ciliated Epithelium	PROM1	3.79992e-205	0.854145	0.338	0.015	1.27442e-200	0	0.956127	0.422	0.072	0	3.79992e-205	0	prominin 1 [Source:HGNC Symbol;Acc:HGNC:9454]
Ciliated Epithelium	CCDC40	1.05187e-204	1.5549	0.574	0.044	3.52776e-200	0	0.928442	0.408	0.037	0	1.05187e-204	0	coiled-coil domain containing 40 [Source:HGNC Symbol;Acc:HGNC:26090]
Ciliated Epithelium	C2orf50	1.79268e-204	0.328291	0.176	0.004	6.01229e-200	0	0.288973	0.162	0.003	0	1.79268e-204	0	chromosome 2 open reading frame 50 [Source:HGNC Symbol;Acc:HGNC:26324]
Ciliated Epithelium	WDR66	4.87885e-202	1.7173	0.581	0.046	1.63627e-197	0	1.24704	0.527	0.049	0	4.87885e-202	0
Ciliated Epithelium	SPA17	1.48849e-201	2.55453	0.743	0.08	4.9921e-197	0	2.00784	0.617	0.136	0	1.48849e-201	0	sperm autoantigenic protein 17 [Source:HGNC Symbol;Acc:HGNC:11210]
Ciliated Epithelium	SAXO2	1.10478e-200	0.995466	0.368	0.018	3.7052e-196	0	0.823385	0.356	0.013	0	1.10478e-200	0	stabilizer of axonemal microtubules 2 [Source:HGNC Symbol;Acc:HGNC:33727]
Ciliated Epithelium	DTHD1	2.67754e-198	1.56618	0.522	0.036	8.97992e-194	0	1.32626	0.518	0.009	0	2.67754e-198	0	death domain containing 1 [Source:HGNC Symbol;Acc:HGNC:37261]
Ciliated Epithelium	C6orf52	4.07306e-195	0.38151	0.228	0.007	1.36602e-190	0	0.493836	0.228	0.016	0	4.07306e-195	0	chromosome 6 open reading frame 52 [Source:HGNC Symbol;Acc:HGNC:20881]
Ciliated Epithelium	STOX1	4.34354e-195	1.05972	0.39	0.02	1.45674e-190	0	0.757645	0.346	0.026	0	4.34354e-195	0	storkhead box 1 [Source:HGNC Symbol;Acc:HGNC:23508]
Ciliated Epithelium	AGBL2	6.03017e-193	0.850773	0.309	0.013	2.0224e-188	0	0.423011	0.206	0.009	0	6.03017e-193	0	ATP/GTP binding protein like 2 [Source:HGNC Symbol;Acc:HGNC:26296]
Ciliated Epithelium	CCDC173	1.31281e-188	1.17561	0.471	0.031	4.40289e-184	0	1.25147	0.487	0.02	0	1.31281e-188	0	coiled-coil domain containing 173 [Source:HGNC Symbol;Acc:HGNC:25064]
Ciliated Epithelium	NUP62CL	1.02108e-187	0.286453	0.184	0.005	3.42449e-183	0	0.3687	0.204	0.022	0	1.02108e-187	0	nucleoporin 62 C-terminal like [Source:HGNC Symbol;Acc:HGNC:25960]
Ciliated Epithelium	CYP4B1	3.33058e-186	1.72509	0.485	0.034	1.11701e-181	0	0.989471	0.383	0.058	0	3.33058e-186	0	cytochrome P450 family 4 subfamily B member 1 [Source:HGNC Symbol;Acc:HGNC:2644]
Ciliated Epithelium	PCAT19	5.37996e-186	1.76846	0.551	0.043	1.80433e-181	0	1.70408	0.53	0.049	0	5.37996e-186	0	prostate cancer associated transcript 19 [Source:HGNC Symbol;Acc:HGNC:49593]
Ciliated Epithelium	ODF3B	1.02215e-184	2.32668	0.647	0.063	3.42807e-180	0	2.35184	0.7	0.107	0	1.02215e-184	0	outer dense fiber of sperm tails 3B [Source:HGNC Symbol;Acc:HGNC:34388]
Ciliated Epithelium	AC027237.3	8.4705e-183	0.255117	0.191	0.005	2.84084e-178	0	0.262948	0.146	0.009	0	8.4705e-183	0	novel transcript, antisense to PAQR5
Ciliated Epithelium	SCIN	6.03849e-182	0.766735	0.331	0.016	2.02519e-177	0	0.467017	0.235	0.05	0	6.03849e-182	0	scinderin [Source:HGNC Symbol;Acc:HGNC:21695]
Ciliated Epithelium	CCDC113	2.00383e-181	1.88761	0.551	0.046	6.72043e-177	0	1.22994	0.474	0.045	0	2.00383e-181	0	coiled-coil domain containing 113 [Source:HGNC Symbol;Acc:HGNC:25002]
Ciliated Epithelium	ANKRD45	6.9888e-178	0.68824	0.279	0.011	2.3439e-173	0	0.377742	0.198	0.008	0	6.9888e-178	0	ankyrin repeat domain 45 [Source:HGNC Symbol;Acc:HGNC:24786]
Ciliated Epithelium	CCDC146	1.67443e-177	2.89503	0.809	0.11	5.61569e-173	0	1.97104	0.785	0.264	0	1.67443e-177	0	coiled-coil domain containing 146 [Source:HGNC Symbol;Acc:HGNC:29296]
Ciliated Epithelium	SPAG1	2.11703e-176	1.83743	0.588	0.054	7.10008e-172	0	1.40422	0.619	0.183	0	2.11703e-176	0	sperm associated antigen 1 [Source:HGNC Symbol;Acc:HGNC:11212]
Ciliated Epithelium	DNAH2	8.8811e-176	0.297408	0.191	0.005	2.97854e-171	0	0.408646	0.191	0.006	0	8.8811e-176	0	dynein axonemal heavy chain 2 [Source:HGNC Symbol;Acc:HGNC:2948]
Ciliated Epithelium	DRC3	3.2982e-168	1.73904	0.618	0.062	1.10615e-163	0	1.41917	0.563	0.042	0	3.2982e-168	0	dynein regulatory complex subunit 3 [Source:HGNC Symbol;Acc:HGNC:25384]
Ciliated Epithelium	CEL	5.69691e-168	0.496019	0.191	0.006	1.91063e-163	0	0.744427	0.258	0.009	0	5.69691e-168	0	carboxyl ester lipase [Source:HGNC Symbol;Acc:HGNC:1848]
Ciliated Epithelium	LINC01320	9.10612e-168	1.86784	0.61	0.058	3.05401e-163	0	0.761919	0.565	0.301	0	9.10612e-168	0	long intergenic non-protein coding RNA 1320 [Source:HGNC Symbol;Acc:HGNC:50526]
Ciliated Epithelium	UBXN10	3.76456e-167	1.32567	0.456	0.033	1.26256e-162	0	0.85015	0.389	0.04	0	3.76456e-167	0	UBX domain protein 10 [Source:HGNC Symbol;Acc:HGNC:26354]
Ciliated Epithelium	PERP	1.30333e-165	3.13014	0.86	0.134	4.3711e-161	0	1.21777	0.872	0.618	0	1.30333e-165	0	p53 apoptosis effector related to PMP22 [Source:HGNC Symbol;Acc:HGNC:17637]
Ciliated Epithelium	SPATA6L	1.77478e-164	0.555105	0.25	0.01	5.95225e-160	0	0.39507	0.192	0.021	0	1.77478e-164	0	spermatogenesis associated 6 like [Source:HGNC Symbol;Acc:HGNC:25472]
Ciliated Epithelium	CRNDE	7.98559e-163	1.19906	0.471	0.036	2.67821e-158	0	1.07077	0.525	0.177	0	7.98559e-163	0	colorectal neoplasia differentially expressed [Source:HGNC Symbol;Acc:HGNC:37078]
Ciliated Epithelium	CCDC65	1.5886e-159	1.10099	0.441	0.032	5.32785e-155	0	0.950623	0.417	0.03	0	1.5886e-159	0	coiled-coil domain containing 65 [Source:HGNC Symbol;Acc:HGNC:29937]
Ciliated Epithelium	CCDC153	2.92994e-159	0.796655	0.324	0.017	9.82642e-155	0	0.986907	0.412	0.019	0	2.92994e-159	0	coiled-coil domain containing 153 [Source:HGNC Symbol;Acc:HGNC:27446]
Ciliated Epithelium	HYDIN	4.56551e-158	2.23571	0.61	0.066	1.53118e-153	0	1.65051	0.616	0.033	0	4.56551e-158	0	HYDIN axonemal central pair apparatus protein [Source:HGNC Symbol;Acc:HGNC:19368]
Ciliated Epithelium	TMC5	2.68447e-156	0.842785	0.346	0.02	9.00317e-152	0	0.898372	0.467	0.179	0	2.68447e-156	0	transmembrane channel like 5 [Source:HGNC Symbol;Acc:HGNC:22999]
Ciliated Epithelium	COL17A1	3.99751e-156	0.505261	0.25	0.01	1.34068e-151	0	0.357064	0.178	0.037	0	3.99751e-156	0	collagen type XVII alpha 1 chain [Source:HGNC Symbol;Acc:HGNC:2194]
Ciliated Epithelium	PIH1D2	2.80674e-154	0.820214	0.353	0.021	9.41325e-150	0	0.760674	0.347	0.025	0	2.80674e-154	0	PIH1 domain containing 2 [Source:HGNC Symbol;Acc:HGNC:25210]
Ciliated Epithelium	SLC44A4	6.48802e-150	1.20086	0.463	0.038	2.17595e-145	0	0.95407	0.526	0.23	0	6.48802e-150	0	solute carrier family 44 member 4 [Source:HGNC Symbol;Acc:HGNC:13941]
Ciliated Epithelium	PLPPR3	3.66963e-148	0.304741	0.147	0.004	1.23072e-143	0	0.473622	0.199	0.004	0	3.66963e-148	0	phospholipid phosphatase related 3 [Source:HGNC Symbol;Acc:HGNC:23497]
Ciliated Epithelium	CFAP70	2.49164e-147	1.96944	0.551	0.056	8.35647e-143	0	1.91193	0.647	0.039	0	2.49164e-147	0	cilia and flagella associated protein 70 [Source:HGNC Symbol;Acc:HGNC:30726]
Ciliated Epithelium	EFHB	8.75534e-147	0.644231	0.324	0.019	2.93637e-142	0	0.66238	0.305	0.013	0	8.75534e-147	0	EF-hand domain family member B [Source:HGNC Symbol;Acc:HGNC:26330]
Ciliated Epithelium	MAK	1.03888e-146	0.687376	0.338	0.02	3.4842e-142	0	0.654811	0.324	0.025	0	1.03888e-146	0	male germ cell associated kinase [Source:HGNC Symbol;Acc:HGNC:6816]
Ciliated Epithelium	DNALI1	1.44638e-146	2.05234	0.669	0.087	4.85086e-142	0	1.89301	0.662	0.12	0	1.44638e-146	0	dynein axonemal light intermediate chain 1 [Source:HGNC Symbol;Acc:HGNC:14353]
Ciliated Epithelium	AC008771.1	8.93218e-146	0.915297	0.375	0.025	2.99568e-141	0	0.52222	0.265	0.044	0	8.93218e-146	0	novel transcript
Ciliated Epithelium	IL20RA	3.53665e-144	1.55813	0.625	0.07	1.18612e-139	0	0.736074	0.482	0.224	0	3.53665e-144	0	interleukin 20 receptor subunit alpha [Source:HGNC Symbol;Acc:HGNC:6003]
Ciliated Epithelium	PCAT14	2.35686e-142	0.895336	0.338	0.021	7.90445e-138	0	0.286788	0.125	0.009	0	2.35686e-142	0	prostate cancer associated transcript 14 [Source:HGNC Symbol;Acc:HGNC:48977]
Ciliated Epithelium	PLCH1	3.17968e-141	0.81314	0.338	0.021	1.0664e-136	0	0.432797	0.27	0.069	0	3.17968e-141	0	phospholipase C eta 1 [Source:HGNC Symbol;Acc:HGNC:29185]
Ciliated Epithelium	SMIM22	3.23209e-141	1.85249	0.676	0.084	1.08398e-136	0	1.12924	0.696	0.45	0	3.23209e-141	0	small integral membrane protein 22 [Source:HGNC Symbol;Acc:HGNC:48329]
Ciliated Epithelium	HRASLS2	2.3917e-137	0.417148	0.169	0.005	8.02129e-133	0	0.587404	0.264	0.014	0	2.3917e-137	0
Ciliated Epithelium	AL031666.1	5.57419e-137	0.503845	0.235	0.01	1.86947e-132	0	0.402388	0.232	0.057	0	5.57419e-137	0	novel transcript, antisense to ZMYND8
Ciliated Epithelium	COL28A1	1.22236e-136	0.722274	0.272	0.014	4.09955e-132	0	0.365271	0.186	0.018	0	1.22236e-136	0	collagen type XXVIII alpha 1 chain [Source:HGNC Symbol;Acc:HGNC:22442]
Ciliated Epithelium	IQCD	3.7473e-135	0.74603	0.375	0.027	1.25677e-130	0	0.770197	0.358	0.063	0	3.7473e-135	0	IQ motif containing D [Source:HGNC Symbol;Acc:HGNC:25168]
Ciliated Epithelium	IQANK1	9.8076e-135	0.447179	0.228	0.01	3.28927e-130	0	0.455867	0.214	0.028	0	9.8076e-135	0	IQ motif and ankyrin repeat containing 1 [Source:HGNC Symbol;Acc:HGNC:49576]
Ciliated Epithelium	TSNAXIP1	2.54482e-133	0.578221	0.265	0.014	8.53482e-129	0	0.647353	0.289	0.013	0	2.54482e-133	0	translin associated factor X interacting protein 1 [Source:HGNC Symbol;Acc:HGNC:18586]
Ciliated Epithelium	NME5	2.4182e-130	1.50126	0.515	0.055	8.11017e-126	0	1.44525	0.515	0.095	0	2.4182e-130	0	NME/NM23 family member 5 [Source:HGNC Symbol;Acc:HGNC:7853]
Ciliated Epithelium	CFAP58	1.45047e-129	0.465775	0.243	0.012	4.86458e-125	0	0.373803	0.193	0.003	0	1.45047e-129	0	cilia and flagella associated protein 58 [Source:HGNC Symbol;Acc:HGNC:26676]
Ciliated Epithelium	CWH43	2.46849e-129	0.655344	0.287	0.017	8.27883e-125	0	0.421139	0.283	0.095	0	2.46849e-129	0	cell wall biogenesis 43 C-terminal homolog [Source:HGNC Symbol;Acc:HGNC:26133]
Ciliated Epithelium	EPPIN	2.93155e-128	0.283424	0.14	0.004	9.83184e-124	0	0.408394	0.161	0.015	0	2.93155e-128	0	epididymal peptidase inhibitor [Source:HGNC Symbol;Acc:HGNC:15932]
Ciliated Epithelium	MORN3	3.63222e-128	0.595232	0.301	0.018	1.21817e-123	0	0.438949	0.222	0.019	0	3.63222e-128	0	MORN repeat containing 3 [Source:HGNC Symbol;Acc:HGNC:29807]
Ciliated Epithelium	WDR78	1.27031e-127	1.52508	0.544	0.063	4.26036e-123	0	1.13527	0.471	0.042	0	1.27031e-127	0
Ciliated Epithelium	PACRG	1.02447e-126	1.0461	0.412	0.035	3.43588e-122	0	0.730204	0.331	0.02	0	1.02447e-126	0	parkin coregulated [Source:HGNC Symbol;Acc:HGNC:19152]
Ciliated Epithelium	MISP	2.74743e-126	0.378706	0.147	0.004	9.21433e-122	0	0.42978	0.264	0.071	0	2.74743e-126	0	mitotic spindle positioning [Source:HGNC Symbol;Acc:HGNC:27000]
Ciliated Epithelium	KCNN3	5.60788e-126	0.79928	0.353	0.025	1.88077e-121	0	0.424606	0.222	0.031	0	5.60788e-126	0	potassium calcium-activated channel subfamily N member 3 [Source:HGNC Symbol;Acc:HGNC:6292]
Ciliated Epithelium	DCDC2B	1.46281e-124	0.359366	0.191	0.008	4.90598e-120	0	0.423319	0.211	0.004	0	1.46281e-124	0	doublecortin domain containing 2B [Source:HGNC Symbol;Acc:HGNC:32576]
Ciliated Epithelium	CCDC160	2.26043e-123	0.486146	0.191	0.008	7.58101e-119	0	0.342316	0.181	0.016	0	2.26043e-123	0	coiled-coil domain containing 160 [Source:HGNC Symbol;Acc:HGNC:37286]
Ciliated Epithelium	HOMER2	3.12096e-123	1.91035	0.676	0.097	1.04671e-118	0	0.787262	0.6	0.351	0	3.12096e-123	0	homer scaffold protein 2 [Source:HGNC Symbol;Acc:HGNC:17513]
Ciliated Epithelium	CABYR	6.08476e-123	1.19458	0.375	0.03	2.04071e-118	0	0.893438	0.316	0.034	0	6.08476e-123	0	calcium binding tyrosine phosphorylation regulated [Source:HGNC Symbol;Acc:HGNC:15569]
Ciliated Epithelium	SGMS2	1.38892e-121	1.16788	0.478	0.049	4.65815e-117	0	0.846804	0.621	0.363	0	1.38892e-121	0	sphingomyelin synthase 2 [Source:HGNC Symbol;Acc:HGNC:28395]
Ciliated Epithelium	PPP1R36	1.8178e-121	0.58234	0.301	0.019	6.09653e-117	0	0.513451	0.268	0.037	0	1.8178e-121	0	protein phosphatase 1 regulatory subunit 36 [Source:HGNC Symbol;Acc:HGNC:20097]
Ciliated Epithelium	DMKN	6.12658e-119	1.05485	0.463	0.046	2.05473e-114	0	0.795506	0.53	0.294	0	6.12658e-119	0	dermokine [Source:HGNC Symbol;Acc:HGNC:25063]
Ciliated Epithelium	GRAMD2A	1.27728e-118	0.365459	0.11	0.003	4.28373e-114	0	0.333641	0.13	0.003	0	1.27728e-118	0	GRAM domain containing 2A [Source:HGNC Symbol;Acc:HGNC:27287]
Ciliated Epithelium	KIF6	5.79269e-118	0.349685	0.221	0.011	1.94275e-113	0	0.369798	0.198	0.009	0	5.79269e-118	0	kinesin family member 6 [Source:HGNC Symbol;Acc:HGNC:21202]
Ciliated Epithelium	ST3GAL6	6.38736e-118	1.33423	0.5	0.055	2.14219e-113	0	0.877191	0.428	0.156	0	6.38736e-118	0	ST3 beta-galactoside alpha-2,3-sialyltransferase 6 [Source:HGNC Symbol;Acc:HGNC:18080]
Ciliated Epithelium	AK8	8.0031e-118	0.523789	0.25	0.014	2.68408e-113	0	0.375939	0.188	0.01	0	8.0031e-118	0	adenylate kinase 8 [Source:HGNC Symbol;Acc:HGNC:26526]
Ciliated Epithelium	LRRC10B	1.44615e-117	0.582854	0.265	0.015	4.8501e-113	0	0.629594	0.28	0.007	0	1.44615e-117	0	leucine rich repeat containing 10B [Source:HGNC Symbol;Acc:HGNC:37215]
Ciliated Epithelium	SCGB1D4	9.62228e-116	4.66818	0.765	0.15	3.22712e-111	0	3.30078	0.687	0.366	0	9.62228e-116	0	secretoglobin family 1D member 4 [Source:HGNC Symbol;Acc:HGNC:31748]
Ciliated Epithelium	TPPP	2.07196e-114	0.410641	0.235	0.012	6.94895e-110	0	0.41868	0.219	0.03	0	2.07196e-114	0	tubulin polymerization promoting protein [Source:HGNC Symbol;Acc:HGNC:24164]
Ciliated Epithelium	FAM47E	7.10064e-114	0.361707	0.206	0.01	2.38141e-109	0	0.429074	0.23	0.014	0	7.10064e-114	0	family with sequence similarity 47 member E [Source:HGNC Symbol;Acc:HGNC:34343]
Ciliated Epithelium	KIAA0895	4.16648e-113	0.64757	0.301	0.021	1.39735e-108	0	0.512761	0.298	0.075	0	4.16648e-113	0	KIAA0895 [Source:HGNC Symbol;Acc:HGNC:22206]
Ciliated Epithelium	MYLK3	1.32138e-112	1.02565	0.375	0.032	4.43163e-108	0	0.591253	0.285	0.025	0	1.32138e-112	0	myosin light chain kinase 3 [Source:HGNC Symbol;Acc:HGNC:29826]
Ciliated Epithelium	LRTOMT	2.76455e-112	0.830555	0.375	0.032	9.27176e-108	0	0.792017	0.338	0.051	0	2.76455e-112	0	leucine rich transmembrane and O-methyltransferase domain containing [Source:HGNC Symbol;Acc:HGNC:25033]
Ciliated Epithelium	BBOF1	2.32354e-111	1.93709	0.662	0.111	7.79268e-107	0	1.39527	0.587	0.119	0	2.32354e-111	0	basal body orientation factor 1 [Source:HGNC Symbol;Acc:HGNC:19855]
Ciliated Epithelium	EFCAB1	2.55587e-108	1.22678	0.449	0.048	8.57187e-104	0	1.3402	0.486	0.021	0	2.55587e-108	0	EF-hand calcium binding domain 1 [Source:HGNC Symbol;Acc:HGNC:25678]
Ciliated Epithelium	EFCAB6	2.79577e-104	0.583156	0.279	0.019	9.37644e-100	0	0.379675	0.194	0.015	0	2.79577e-104	0	EF-hand calcium binding domain 6 [Source:HGNC Symbol;Acc:HGNC:24204]
Ciliated Epithelium	TMEM231	6.26008e-103	1.28818	0.507	0.065	2.09951e-98	0	1.34373	0.546	0.076	0	6.26008e-103	0	transmembrane protein 231 [Source:HGNC Symbol;Acc:HGNC:37234]
Ciliated Epithelium	DNAAF4	3.11973e-102	1.55218	0.515	0.068	1.04629e-97	0	1.41052	0.544	0.091	0	3.11973e-102	0	dynein axonemal assembly factor 4 [Source:HGNC Symbol;Acc:HGNC:21493]
Ciliated Epithelium	JHY	6.17612e-102	1.17994	0.471	0.056	2.07135e-97	0	0.501965	0.286	0.056	0	6.17612e-102	0	junctional cadherin complex regulator [Source:HGNC Symbol;Acc:HGNC:26288]
Ciliated Epithelium	C21orf58	1.48374e-101	1.48376	0.581	0.086	4.97616e-97	0	1.25945	0.486	0.042	0	1.48374e-101	0	chromosome 21 open reading frame 58 [Source:HGNC Symbol;Acc:HGNC:1300]
Ciliated Epithelium	CCDC13	1.79619e-100	0.449453	0.243	0.015	6.02408e-96	0	0.399236	0.207	0.013	0	1.79619e-100	0	coiled-coil domain containing 13 [Source:HGNC Symbol;Acc:HGNC:26358]
Ciliated Epithelium	FAM227A	1.75845e-99	1.39191	0.449	0.052	5.89749e-95	0	1.1576	0.468	0.037	0	1.75845e-99	0	family with sequence similarity 227 member A [Source:HGNC Symbol;Acc:HGNC:44197]
Ciliated Epithelium	LRRC6	5.71646e-99	1.22204	0.493	0.064	1.91719e-94	0	1.09062	0.467	0.06	0	5.71646e-99	0	leucine rich repeat containing 6 [Source:HGNC Symbol;Acc:HGNC:16725]
Ciliated Epithelium	PLEKHB1	3.15729e-98	0.429641	0.191	0.01	1.05889e-93	0	0.292258	0.177	0.024	0	3.15729e-98	0	pleckstrin homology domain containing B1 [Source:HGNC Symbol;Acc:HGNC:19079]
Ciliated Epithelium	C17orf97	2.67335e-97	1.29429	0.485	0.062	8.96587e-93	0	0.898562	0.415	0.063	0	2.67335e-97	0	chromosome 17 open reading frame 97 [Source:HGNC Symbol;Acc:HGNC:33800]
Ciliated Epithelium	CCDC181	7.30459e-97	0.616202	0.301	0.024	2.44981e-92	0	0.551768	0.244	0.014	0	7.30459e-97	0	coiled-coil domain containing 181 [Source:HGNC Symbol;Acc:HGNC:28051]
Ciliated Epithelium	IL7	2.81606e-96	0.350147	0.184	0.009	9.44449e-92	0	0.301308	0.158	0.005	0	2.81606e-96	0	interleukin 7 [Source:HGNC Symbol;Acc:HGNC:6023]
Ciliated Epithelium	IQUB	9.01174e-96	0.917104	0.412	0.045	3.02236e-91	0	0.95828	0.41	0.018	0	9.01174e-96	0	IQ motif and ubiquitin domain containing [Source:HGNC Symbol;Acc:HGNC:21995]
Ciliated Epithelium	TNFAIP8L1	1.30323e-95	1.45502	0.544	0.08	4.37079e-91	0	1.03182	0.466	0.057	0	1.30323e-95	0	TNF alpha induced protein 8 like 1 [Source:HGNC Symbol;Acc:HGNC:28279]
Ciliated Epithelium	KIF9	1.20076e-94	1.91782	0.632	0.116	4.02711e-90	0	1.97185	0.666	0.209	0	1.20076e-94	0	kinesin family member 9 [Source:HGNC Symbol;Acc:HGNC:16666]
Ciliated Epithelium	TSGA10	2.59557e-92	1.3692	0.478	0.064	8.70504e-88	0	0.914162	0.428	0.071	0	2.59557e-92	0	testis specific 10 [Source:HGNC Symbol;Acc:HGNC:14927]
Ciliated Epithelium	MORN2	4.22683e-92	2.73819	0.735	0.178	1.4176e-87	0	2.63225	0.714	0.259	0	4.22683e-92	0	MORN repeat containing 2 [Source:HGNC Symbol;Acc:HGNC:30166]
Ciliated Epithelium	MPPED2	1.55202e-91	0.797403	0.368	0.038	5.20515e-87	0	0.520231	0.287	0.07	0	1.55202e-91	0	metallophosphoesterase domain containing 2 [Source:HGNC Symbol;Acc:HGNC:1180]
Ciliated Epithelium	LCA5L	4.4444e-91	0.828309	0.301	0.025	1.49056e-86	0	0.450407	0.246	0.023	0	4.4444e-91	0	lebercilin LCA5 like [Source:HGNC Symbol;Acc:HGNC:1255]
Ciliated Epithelium	ZMYND12	6.20666e-91	0.429918	0.213	0.013	2.08159e-86	0	0.325421	0.187	0.013	0	6.20666e-91	0	zinc finger MYND-type containing 12 [Source:HGNC Symbol;Acc:HGNC:21192]
Ciliated Epithelium	RAB36	3.79166e-90	0.647827	0.309	0.027	1.27165e-85	0	0.602273	0.291	0.022	0	3.79166e-90	0	RAB36, member RAS oncogene family [Source:HGNC Symbol;Acc:HGNC:9775]
Ciliated Epithelium	ARHGEF28	3.05776e-87	0.793436	0.353	0.036	1.02551e-82	0	0.510948	0.284	0.064	0	3.05776e-87	0	Rho guanine nucleotide exchange factor 28 [Source:HGNC Symbol;Acc:HGNC:30322]
Ciliated Epithelium	IQCG	4.6651e-87	1.74419	0.603	0.112	1.56458e-82	0	1.4352	0.596	0.119	0	4.6651e-87	0	IQ motif containing G [Source:HGNC Symbol;Acc:HGNC:25251]
Ciliated Epithelium	RFX2	2.39819e-86	1.00482	0.434	0.055	8.04306e-82	0	0.837887	0.392	0.052	0	2.39819e-86	0	regulatory factor X2 [Source:HGNC Symbol;Acc:HGNC:9983]
Ciliated Epithelium	SFTA2	5.52973e-86	0.721609	0.235	0.016	1.85456e-81	0	0.686008	0.308	0.092	0	5.52973e-86	0	surfactant associated 2 [Source:HGNC Symbol;Acc:HGNC:18386]
Ciliated Epithelium	TEX9	7.31826e-85	1.10078	0.434	0.057	2.4544e-80	0	0.898944	0.398	0.044	0	7.31826e-85	0	testis expressed 9 [Source:HGNC Symbol;Acc:HGNC:29585]
Ciliated Epithelium	ANAPC4	8.47948e-85	2.67948	0.728	0.188	2.84385e-80	0	1.82053	0.75	0.277	0	8.47948e-85	0	anaphase promoting complex subunit 4 [Source:HGNC Symbol;Acc:HGNC:19990]
Ciliated Epithelium	KCNE1	7.01309e-84	0.320748	0.176	0.01	2.35205e-79	0	0.391229	0.204	0.021	0	7.01309e-84	0	potassium voltage-gated channel subfamily E regulatory subunit 1 [Source:HGNC Symbol;Acc:HGNC:6240]
Ciliated Epithelium	AK9	3.31366e-83	1.07668	0.463	0.064	1.11134e-78	0	0.918556	0.418	0.056	0	3.31366e-83	0	adenylate kinase 9 [Source:HGNC Symbol;Acc:HGNC:33814]
Ciliated Epithelium	ARMC2	2.20671e-82	0.738684	0.338	0.035	7.40086e-78	0	0.498107	0.256	0.019	0	2.20671e-82	0	armadillo repeat containing 2 [Source:HGNC Symbol;Acc:HGNC:23045]
Ciliated Epithelium	LRRIQ3	9.81008e-80	0.41492	0.162	0.008	3.2901e-75	0	0.283269	0.165	0.012	0	9.81008e-80	0	leucine rich repeats and IQ motif containing 3 [Source:HGNC Symbol;Acc:HGNC:28318]
Ciliated Epithelium	B9D1	1.02461e-79	0.716964	0.36	0.04	3.43633e-75	0	0.893018	0.372	0.061	0	1.02461e-79	0	B9 domain containing 1 [Source:HGNC Symbol;Acc:HGNC:24123]
Ciliated Epithelium	CCDC189	1.51632e-77	0.416359	0.287	0.026	5.08542e-73	0	0.561359	0.29	0.03	0	1.51632e-77	0	coiled-coil domain containing 189 [Source:HGNC Symbol;Acc:HGNC:28078]
Ciliated Epithelium	MAATS1	4.22045e-77	0.851096	0.375	0.045	1.41546e-72	0	0.863027	0.379	0.017	0	4.22045e-77	0
Ciliated Epithelium	TBC1D8	1.86571e-76	0.687941	0.346	0.039	6.25722e-72	0	0.462745	0.316	0.117	0	1.86571e-76	0	TBC1 domain family member 8 [Source:HGNC Symbol;Acc:HGNC:17791]
Ciliated Epithelium	C15orf65	5.38721e-76	0.823701	0.324	0.034	1.80676e-71	0	0.796371	0.347	0.051	0	5.38721e-76	0	chromosome 15 open reading frame 65 [Source:HGNC Symbol;Acc:HGNC:44654]
Ciliated Epithelium	NSUN7	8.27527e-76	0.44735	0.213	0.015	2.77536e-71	0	0.332858	0.184	0.033	0	8.27527e-76	0	NOP2/Sun RNA methyltransferase family member 7 [Source:HGNC Symbol;Acc:HGNC:25857]
Ciliated Epithelium	GALNT3	1.70724e-75	0.981844	0.426	0.059	5.72574e-71	0	0.67852	0.479	0.239	0	1.70724e-75	0	polypeptide N-acetylgalactosaminyltransferase 3 [Source:HGNC Symbol;Acc:HGNC:4125]
Ciliated Epithelium	NEK11	5.63063e-75	1.00933	0.441	0.064	1.8884e-70	0	0.801338	0.392	0.056	0	5.63063e-75	0	NIMA related kinase 11 [Source:HGNC Symbol;Acc:HGNC:18593]
Ciliated Epithelium	SAMD15	6.14725e-75	0.823408	0.324	0.035	2.06167e-70	0	0.450686	0.212	0.023	0	6.14725e-75	0	sterile alpha motif domain containing 15 [Source:HGNC Symbol;Acc:HGNC:18631]
Ciliated Epithelium	SCGB2A1	1.3591e-74	2.4914	0.897	0.341	4.55816e-70	0	1.01944	0.937	0.726	0	1.3591e-74	0	secretoglobin family 2A member 1 [Source:HGNC Symbol;Acc:HGNC:7051]
Ciliated Epithelium	CCDC170	3.75146e-74	2.0265	0.647	0.156	1.25816e-69	0	1.59596	0.597	0.125	0	3.75146e-74	0	coiled-coil domain containing 170 [Source:HGNC Symbol;Acc:HGNC:21177]
Ciliated Epithelium	TPPP3	3.92822e-74	2.93137	0.816	0.299	1.31745e-69	0	3.22931	0.82	0.12	0	3.92822e-74	0	tubulin polymerization promoting protein family member 3 [Source:HGNC Symbol;Acc:HGNC:24162]
Ciliated Epithelium	CCDC96	4.98474e-74	0.954161	0.426	0.06	1.67178e-69	0	0.694545	0.326	0.027	0	4.98474e-74	0	coiled-coil domain containing 96 [Source:HGNC Symbol;Acc:HGNC:26900]
Ciliated Epithelium	CCDC30	5.45966e-74	1.23953	0.507	0.087	1.83106e-69	0	0.908598	0.412	0.041	0	5.45966e-74	0	coiled-coil domain containing 30 [Source:HGNC Symbol;Acc:HGNC:26103]
Ciliated Epithelium	CFAP300	1.26069e-72	0.879472	0.412	0.057	4.22812e-68	0	1.11188	0.413	0.037	0	1.26069e-72	0	cilia and flagella associated protein 300 [Source:HGNC Symbol;Acc:HGNC:28188]
Ciliated Epithelium	TNNC2	1.91855e-71	0.393029	0.176	0.011	6.43443e-67	0	0.437049	0.197	0.018	0	1.91855e-71	0	troponin C2, fast skeletal type [Source:HGNC Symbol;Acc:HGNC:11944]
Ciliated Epithelium	CCDC157	1.13067e-70	0.591323	0.331	0.038	3.79205e-66	0	0.446262	0.246	0.04	0	1.13067e-70	0	coiled-coil domain containing 157 [Source:HGNC Symbol;Acc:HGNC:33854]
Ciliated Epithelium	AL022068.1	6.0642e-70	0.685778	0.316	0.035	2.03381e-65	0	0.583953	0.318	0.077	0	6.0642e-70	0
Ciliated Epithelium	NRAV	3.1622e-69	0.467962	0.287	0.029	1.06054e-64	0	0.426586	0.218	0.03	0	3.1622e-69	0	negative regulator of antiviral response [Source:HGNC Symbol;Acc:HGNC:48588]
Ciliated Epithelium	ERP27	1.58092e-68	0.447851	0.147	0.008	5.30209e-64	0	0.450304	0.2	0.042	0	1.58092e-68	0	endoplasmic reticulum protein 27 [Source:HGNC Symbol;Acc:HGNC:26495]
Ciliated Epithelium	LINC00240	3.22234e-68	0.588482	0.235	0.021	1.08071e-63	0	0.715454	0.315	0.058	0	3.22234e-68	0	long intergenic non-protein coding RNA 240 [Source:HGNC Symbol;Acc:HGNC:18772]
Ciliated Epithelium	ZNF440	1.06377e-67	0.944244	0.426	0.066	3.56766e-63	0	0.650872	0.346	0.076	0	1.06377e-67	0	zinc finger protein 440 [Source:HGNC Symbol;Acc:HGNC:20874]
Ciliated Epithelium	EFHC2	1.44482e-67	0.967072	0.434	0.068	4.84564e-63	0	0.567557	0.325	0.076	0	1.44482e-67	0	EF-hand domain containing 2 [Source:HGNC Symbol;Acc:HGNC:26233]
Ciliated Epithelium	TACC2	2.04741e-67	1.1352	0.471	0.08	6.86662e-63	0	0.718501	0.497	0.232	0	2.04741e-67	0	transforming acidic coiled-coil containing protein 2 [Source:HGNC Symbol;Acc:HGNC:11523]
Ciliated Epithelium	OSCP1	3.77803e-66	0.712709	0.368	0.05	1.26708e-61	0	0.856338	0.398	0.063	0	3.77803e-66	0	organic solute carrier partner 1 [Source:HGNC Symbol;Acc:HGNC:29971]
Ciliated Epithelium	CCDC34	5.84451e-66	0.970385	0.493	0.087	1.96013e-61	0	1.12887	0.449	0.103	0	5.84451e-66	0	coiled-coil domain containing 34 [Source:HGNC Symbol;Acc:HGNC:25079]
Ciliated Epithelium	NPHP1	1.06121e-65	1.39537	0.581	0.128	3.55909e-61	0	1.21788	0.552	0.125	0	1.06121e-65	0	nephrocystin 1 [Source:HGNC Symbol;Acc:HGNC:7905]
Ciliated Epithelium	C20orf96	1.93053e-65	1.0856	0.485	0.088	6.47463e-61	0	0.804125	0.375	0.075	0	1.93053e-65	0	chromosome 20 open reading frame 96 [Source:HGNC Symbol;Acc:HGNC:16227]
Ciliated Epithelium	ELF3	6.50442e-65	1.94814	0.581	0.126	2.18145e-60	0	0.65976	0.894	0.684	0	6.50442e-65	0	E74 like ETS transcription factor 3 [Source:HGNC Symbol;Acc:HGNC:3318]
Ciliated Epithelium	IQCH	1.12304e-64	0.257891	0.184	0.013	3.76646e-60	0	0.265073	0.149	0.014	0	1.12304e-64	0	IQ motif containing H [Source:HGNC Symbol;Acc:HGNC:25721]
Ciliated Epithelium	CASC2	2.06942e-64	0.463095	0.265	0.027	6.94041e-60	0	0.389798	0.218	0.019	0	2.06942e-64	0	cancer susceptibility 2 [Source:HGNC Symbol;Acc:HGNC:22933]
Ciliated Epithelium	SLFN13	4.57097e-64	0.954296	0.463	0.077	1.53301e-59	0	0.732259	0.393	0.076	0	4.57097e-64	0	schlafen family member 13 [Source:HGNC Symbol;Acc:HGNC:26481]
Ciliated Epithelium	GON7	3.60588e-63	1.34511	0.493	0.094	1.20934e-58	0	1.17417	0.486	0.172	0	3.60588e-63	0	GON7 subunit of KEOPS complex [Source:HGNC Symbol;Acc:HGNC:20356]
Ciliated Epithelium	CENPM	2.05486e-62	0.709365	0.301	0.035	6.89157e-58	0	0.955254	0.388	0.092	0	2.05486e-62	0	centromere protein M [Source:HGNC Symbol;Acc:HGNC:18352]
Ciliated Epithelium	IFI27	2.84586e-62	2.12909	0.779	0.249	9.54445e-58	0	1.22919	0.84	0.665	0	2.84586e-62	0	interferon alpha inducible protein 27 [Source:HGNC Symbol;Acc:HGNC:5397]
Ciliated Epithelium	DZIP1L	3.52714e-61	1.05515	0.412	0.067	1.18293e-56	0	0.860807	0.383	0.029	0	3.52714e-61	0	DAZ interacting zinc finger protein 1 like [Source:HGNC Symbol;Acc:HGNC:26551]
Ciliated Epithelium	STIMATE	8.62333e-61	0.469298	0.243	0.024	2.89209e-56	0	0.319383	0.178	0.016	0	8.62333e-61	0	STIM activating enhancer [Source:HGNC Symbol;Acc:HGNC:30526]
Ciliated Epithelium	KLHL6	9.65562e-61	0.67744	0.368	0.051	3.2383e-56	0	0.441987	0.225	0.012	0	9.65562e-61	0	kelch like family member 6 [Source:HGNC Symbol;Acc:HGNC:18653]
Ciliated Epithelium	SRGAP3	3.97374e-60	1.56138	0.544	0.119	1.33271e-55	0	1.17489	0.651	0.259	0	3.97374e-60	0	SLIT-ROBO Rho GTPase activating protein 3 [Source:HGNC Symbol;Acc:HGNC:19744]
Ciliated Epithelium	CFAP298	2.80988e-59	1.89373	0.699	0.227	9.42378e-55	0	1.42458	0.613	0.281	0	2.80988e-59	0	cilia and flagella associated protein 298 [Source:HGNC Symbol;Acc:HGNC:1301]
Ciliated Epithelium	CFAP69	4.14171e-59	0.765223	0.353	0.051	1.38905e-54	0	0.807082	0.377	0.035	0	4.14171e-59	0	cilia and flagella associated protein 69 [Source:HGNC Symbol;Acc:HGNC:26107]
Ciliated Epithelium	TJP3	7.03383e-59	0.37109	0.228	0.022	2.359e-54	0	0.366631	0.241	0.072	0	7.03383e-59	0	tight junction protein 3 [Source:HGNC Symbol;Acc:HGNC:11829]
Ciliated Epithelium	FAM27C	1.29712e-58	0.567903	0.213	0.02	4.35027e-54	0	0.624149	0.289	0.027	0	1.29712e-58	0	family with sequence similarity 27 member C [Source:HGNC Symbol;Acc:HGNC:23668]
Ciliated Epithelium	EFHC1	1.99281e-58	1.85543	0.669	0.208	6.68347e-54	0	1.81675	0.664	0.128	0	1.99281e-58	0	EF-hand domain containing 1 [Source:HGNC Symbol;Acc:HGNC:16406]
Ciliated Epithelium	CAPS2	6.31829e-58	0.549761	0.294	0.036	2.11903e-53	0	0.406897	0.209	0.012	0	6.31829e-58	0	calcyphosine 2 [Source:HGNC Symbol;Acc:HGNC:16471]
Ciliated Epithelium	ANKRD35	6.48842e-58	1.3126	0.478	0.097	2.17609e-53	0	0.635118	0.31	0.102	0	6.48842e-58	0	ankyrin repeat domain 35 [Source:HGNC Symbol;Acc:HGNC:26323]
Ciliated Epithelium	FAM174A	8.52776e-58	1.13657	0.5	0.104	2.86004e-53	0	1.12819	0.5	0.162	0	8.52776e-58	0	family with sequence similarity 174 member A [Source:HGNC Symbol;Acc:HGNC:24943]
Ciliated Epithelium	CETN2	2.5288e-57	2.54445	0.779	0.344	8.48108e-53	0	2.23045	0.732	0.37	0	2.5288e-57	0	centrin 2 [Source:HGNC Symbol;Acc:HGNC:1867]
Ciliated Epithelium	STPG1	3.58843e-57	0.614686	0.279	0.033	1.20349e-52	0	0.411488	0.249	0.055	0	3.58843e-57	0	sperm tail PG-rich repeat containing 1 [Source:HGNC Symbol;Acc:HGNC:28070]
Ciliated Epithelium	KLHDC9	4.94519e-57	0.613206	0.287	0.035	1.65852e-52	0	0.546526	0.294	0.065	0	4.94519e-57	0	kelch domain containing 9 [Source:HGNC Symbol;Acc:HGNC:28489]
Ciliated Epithelium	EZR	1.1527e-56	2.06278	0.75	0.271	3.86593e-52	0	0.759761	0.872	0.694	0	1.1527e-56	0	ezrin [Source:HGNC Symbol;Acc:HGNC:12691]
Ciliated Epithelium	SHANK2	1.28104e-56	0.739564	0.324	0.045	4.29634e-52	0	0.411606	0.259	0.073	0	1.28104e-56	0	SH3 and multiple ankyrin repeat domains 2 [Source:HGNC Symbol;Acc:HGNC:14295]
Ciliated Epithelium	ZC2HC1C	1.4624e-56	0.366248	0.221	0.021	4.90459e-52	0	0.291156	0.164	0.017	0	1.4624e-56	0	zinc finger C2HC-type containing 1C [Source:HGNC Symbol;Acc:HGNC:20354]
Ciliated Epithelium	NHLRC4	4.04975e-56	0.447898	0.184	0.015	1.35821e-51	0	0.321466	0.176	0.009	0	4.04975e-56	0	NHL repeat containing 4 [Source:HGNC Symbol;Acc:HGNC:26700]
Ciliated Epithelium	TCTEX1D2	1.69644e-55	1.31163	0.493	0.107	5.68951e-51	0	1.54707	0.531	0.137	0	1.69644e-55	0
Ciliated Epithelium	PIR	1.76856e-55	0.749231	0.301	0.039	5.93138e-51	0	0.527529	0.291	0.096	0	1.76856e-55	0	pirin [Source:HGNC Symbol;Acc:HGNC:30048]
Ciliated Epithelium	LRRC23	2.78394e-55	1.5177	0.551	0.138	9.33679e-51	0	1.5705	0.603	0.107	0	2.78394e-55	0	leucine rich repeat containing 23 [Source:HGNC Symbol;Acc:HGNC:19138]
Ciliated Epithelium	AC007405.3	3.97174e-55	0.528157	0.287	0.036	1.33204e-50	0	0.56192	0.283	0.047	0	3.97174e-55	0	glutamate rich 2 [Source:NCBI gene (formerly Entrezgene);Acc:285141]
Ciliated Epithelium	MYEF2	1.73802e-54	0.782437	0.368	0.057	5.82896e-50	0	0.507219	0.298	0.104	0	1.73802e-54	0	myelin expression factor 2 [Source:HGNC Symbol;Acc:HGNC:17940]
Ciliated Epithelium	ANXA1	2.19725e-54	1.95626	0.875	0.417	7.36914e-50	0	0.892035	0.966	0.826	0	2.19725e-54	0	annexin A1 [Source:HGNC Symbol;Acc:HGNC:533]
Ciliated Epithelium	HMGN3	2.98973e-54	1.98476	0.86	0.487	1.0027e-49	0	1.76658	0.796	0.571	0	2.98973e-54	0	high mobility group nucleosomal binding domain 3 [Source:HGNC Symbol;Acc:HGNC:12312]
Ciliated Epithelium	FBXO36	1.97785e-53	0.486105	0.272	0.033	6.6333e-49	0	0.511346	0.274	0.043	0	1.97785e-53	0	F-box protein 36 [Source:HGNC Symbol;Acc:HGNC:27020]
Ciliated Epithelium	ANKMY1	4.12289e-53	0.699953	0.346	0.052	1.38273e-48	0	0.61585	0.305	0.037	0	4.12289e-53	0	ankyrin repeat and MYND domain containing 1 [Source:HGNC Symbol;Acc:HGNC:20987]
Ciliated Epithelium	PSENEN	1.4097e-52	1.90971	0.625	0.194	4.72785e-48	0	2.04132	0.679	0.363	0	1.4097e-52	0	presenilin enhancer, gamma-secretase subunit [Source:HGNC Symbol;Acc:HGNC:30100]
Ciliated Epithelium	TSTD1	2.6e-52	1.38843	0.64	0.174	8.71988e-48	0	1.00784	0.65	0.434	0	2.6e-52	0	thiosulfate sulfurtransferase like domain containing 1 [Source:HGNC Symbol;Acc:HGNC:35410]
Ciliated Epithelium	RABL2B	6.28596e-52	1.09988	0.5	0.113	2.10819e-47	0	1.12649	0.503	0.082	0	6.28596e-52	0	RAB, member of RAS oncogene family like 2B [Source:HGNC Symbol;Acc:HGNC:9800]
Ciliated Epithelium	ARHGAP39	1.90476e-51	0.486547	0.272	0.034	6.38817e-47	0	0.5068	0.267	0.041	0	1.90476e-51	0	Rho GTPase activating protein 39 [Source:HGNC Symbol;Acc:HGNC:29351]
Ciliated Epithelium	UCKL1-AS1	2.41291e-51	0.445211	0.235	0.026	8.09242e-47	0	0.317406	0.182	0.036	0	2.41291e-51	0	UCKL1 antisense RNA 1 [Source:HGNC Symbol;Acc:HGNC:31967]
Ciliated Epithelium	CD24	4.10745e-51	2.47295	0.868	0.524	1.37756e-46	0	0.723616	0.927	0.809	0	4.10745e-51	0	CD24 molecule [Source:HGNC Symbol;Acc:HGNC:1645]
Ciliated Epithelium	TTC26	6.61519e-51	0.821488	0.404	0.075	2.2186e-46	0	0.575103	0.336	0.078	0	6.61519e-51	0	tetratricopeptide repeat domain 26 [Source:HGNC Symbol;Acc:HGNC:21882]
Ciliated Epithelium	LEKR1	6.79053e-51	0.294481	0.199	0.019	2.27741e-46	0	0.2908	0.168	0.021	0	6.79053e-51	0	leucine, glutamate and lysine rich 1 [Source:HGNC Symbol;Acc:HGNC:33765]
Ciliated Epithelium	ARHGAP18	1.23141e-49	1.43325	0.574	0.154	4.12991e-45	0	1.16611	0.544	0.178	0	1.23141e-49	0	Rho GTPase activating protein 18 [Source:HGNC Symbol;Acc:HGNC:21035]
Ciliated Epithelium	FAIM	2.83086e-49	1.56825	0.596	0.171	9.49413e-45	0	1.08204	0.51	0.234	0	2.83086e-49	0	Fas apoptotic inhibitory molecule [Source:HGNC Symbol;Acc:HGNC:18703]
Ciliated Epithelium	SLC46A1	4.63648e-49	0.432695	0.235	0.027	1.55498e-44	0	0.285254	0.156	0.016	0	4.63648e-49	0	solute carrier family 46 member 1 [Source:HGNC Symbol;Acc:HGNC:30521]
Ciliated Epithelium	MOK	1.01121e-48	1.3235	0.566	0.155	3.39139e-44	0	1.26412	0.561	0.103	0	1.01121e-48	0	MOK protein kinase [Source:HGNC Symbol;Acc:HGNC:9833]
Ciliated Epithelium	SAMHD1	1.01495e-48	1.95278	0.669	0.233	3.40393e-44	0	1.20886	0.577	0.195	0	1.01495e-48	0	SAM and HD domain containing deoxynucleoside triphosphate triphosphohydrolase 1 [Source:HGNC Symbol;Acc:HGNC:15925]
Ciliated Epithelium	TEKT3	1.49642e-48	0.33995	0.191	0.019	5.01868e-44	0	0.332492	0.144	0.007	0	1.49642e-48	0	tektin 3 [Source:HGNC Symbol;Acc:HGNC:14293]
Ciliated Epithelium	TTLL7	2.79801e-48	0.9357	0.382	0.07	9.38396e-44	0	0.521397	0.262	0.031	0	2.79801e-48	0	tubulin tyrosine ligase like 7 [Source:HGNC Symbol;Acc:HGNC:26242]
Ciliated Epithelium	CYSTM1	7.0746e-48	1.62905	0.676	0.247	2.37268e-43	0	1.25186	0.699	0.513	0	7.0746e-48	0	cysteine rich transmembrane module containing 1 [Source:HGNC Symbol;Acc:HGNC:30239]
Ciliated Epithelium	CABCOCO1	8.45238e-48	0.729261	0.331	0.053	2.83476e-43	0	0.600546	0.285	0.02	0	8.45238e-48	0	ciliary associated calcium binding coiled-coil 1 [Source:HGNC Symbol;Acc:HGNC:28678]
Ciliated Epithelium	C12orf75	9.00431e-48	1.52141	0.596	0.167	3.01987e-43	0	1.33671	0.697	0.408	0	9.00431e-48	0	chromosome 12 open reading frame 75 [Source:HGNC Symbol;Acc:HGNC:35164]
Ciliated Epithelium	CNTN3	1.13851e-47	0.577088	0.25	0.032	3.81832e-43	0	0.502467	0.259	0.053	0	1.13851e-47	0	contactin 3 [Source:HGNC Symbol;Acc:HGNC:2173]
Ciliated Epithelium	LRWD1	1.17041e-47	0.724241	0.375	0.067	3.92533e-43	0	0.503819	0.302	0.09	0	1.17041e-47	0	leucine rich repeats and WD repeat domain containing 1 [Source:HGNC Symbol;Acc:HGNC:21769]
Ciliated Epithelium	LRP11	1.40825e-47	0.81015	0.404	0.078	4.72298e-43	0	0.660697	0.353	0.097	0	1.40825e-47	0	LDL receptor related protein 11 [Source:HGNC Symbol;Acc:HGNC:16936]
Ciliated Epithelium	LCA5	1.84815e-47	1.00072	0.485	0.113	6.19834e-43	0	0.655643	0.341	0.05	0	1.84815e-47	0	lebercilin LCA5 [Source:HGNC Symbol;Acc:HGNC:31923]
Ciliated Epithelium	ATP5IF1	2.13943e-47	2.25973	0.875	0.661	7.17522e-43	0	1.98918	0.888	0.761	0	2.13943e-47	0	ATP synthase inhibitory factor subunit 1 [Source:HGNC Symbol;Acc:HGNC:871]
Ciliated Epithelium	FBXW9	1.1903e-46	0.61449	0.338	0.056	3.99204e-42	0	0.677045	0.335	0.062	0	1.1903e-46	0	F-box and WD repeat domain containing 9 [Source:HGNC Symbol;Acc:HGNC:28136]
Ciliated Epithelium	S100A11	1.30286e-46	1.97705	0.912	0.693	4.36954e-42	0	0.792687	0.926	0.884	0	1.30286e-46	0	S100 calcium binding protein A11 [Source:HGNC Symbol;Acc:HGNC:10488]
Ciliated Epithelium	PSPH	3.58296e-46	0.643098	0.316	0.051	1.20165e-41	0	0.615817	0.307	0.064	0	3.58296e-46	0	phosphoserine phosphatase [Source:HGNC Symbol;Acc:HGNC:9577]
Ciliated Epithelium	LINC00467	4.53737e-46	0.666788	0.338	0.057	1.52174e-41	0	0.541375	0.311	0.101	0	4.53737e-46	0	long intergenic non-protein coding RNA 467 [Source:HGNC Symbol;Acc:HGNC:28227]
Ciliated Epithelium	RSPH9	5.62975e-46	0.631877	0.228	0.028	1.88811e-41	0	0.858955	0.295	0.014	0	5.62975e-46	0	radial spoke head component 9 [Source:HGNC Symbol;Acc:HGNC:21057]
Ciliated Epithelium	CEP83	6.23973e-46	1.22068	0.574	0.167	2.09268e-41	0	0.981585	0.499	0.154	0	6.23973e-46	0	centrosomal protein 83 [Source:HGNC Symbol;Acc:HGNC:17966]
Ciliated Epithelium	ANKRD37	7.47328e-46	1.31661	0.471	0.112	2.50639e-41	0	1.28226	0.588	0.267	0	7.47328e-46	0	ankyrin repeat domain 37 [Source:HGNC Symbol;Acc:HGNC:29593]
Ciliated Epithelium	CRIP1	1.85955e-45	2.23684	0.831	0.425	6.23657e-41	0	2.05021	0.856	0.63	0	1.85955e-45	0	cysteine rich protein 1 [Source:HGNC Symbol;Acc:HGNC:2360]
Ciliated Epithelium	DNAL1	1.98104e-45	1.24104	0.544	0.151	6.64401e-41	0	0.929049	0.473	0.136	0	1.98104e-45	0	dynein axonemal light chain 1 [Source:HGNC Symbol;Acc:HGNC:23247]
Ciliated Epithelium	PLIN5	4.02139e-45	0.4548	0.213	0.025	1.34869e-40	0	0.443388	0.182	0.031	0	4.02139e-45	0	perilipin 5 [Source:HGNC Symbol;Acc:HGNC:33196]
Ciliated Epithelium	DZANK1	1.89991e-44	0.52083	0.272	0.039	6.3719e-40	0	0.571666	0.285	0.042	0	1.89991e-44	0	double zinc ribbon and ankyrin repeat domains 1 [Source:HGNC Symbol;Acc:HGNC:15858]
Ciliated Epithelium	FAM229B	1.08682e-43	1.13836	0.493	0.125	3.64496e-39	0	1.39933	0.506	0.115	0	1.08682e-43	0	family with sequence similarity 229 member B [Source:HGNC Symbol;Acc:HGNC:33858]
Ciliated Epithelium	RPGR	4.89577e-43	1.50312	0.559	0.171	1.64194e-38	0	1.21441	0.567	0.166	0	4.89577e-43	0	retinitis pigmentosa GTPase regulator [Source:HGNC Symbol;Acc:HGNC:10295]
Ciliated Epithelium	JAG1	4.99018e-43	1.50723	0.662	0.241	1.67361e-38	0	1.09324	0.651	0.328	0	4.99018e-43	0	jagged canonical Notch ligand 1 [Source:HGNC Symbol;Acc:HGNC:6188]
Ciliated Epithelium	DYNLL1	6.48191e-43	1.85231	0.897	0.804	2.1739e-38	0	1.6897	0.904	0.833	0	6.48191e-43	0	dynein light chain LC8-type 1 [Source:HGNC Symbol;Acc:HGNC:15476]
Ciliated Epithelium	KCNB1	7.84302e-43	0.754116	0.331	0.057	2.63039e-38	0	0.316621	0.168	0.032	0	7.84302e-43	0	potassium voltage-gated channel subfamily B member 1 [Source:HGNC Symbol;Acc:HGNC:6231]
Ciliated Epithelium	TRAF3IP1	1.72731e-41	1.312	0.559	0.176	5.79305e-37	0	1.15607	0.538	0.179	0	1.72731e-41	0	TRAF3 interacting protein 1 [Source:HGNC Symbol;Acc:HGNC:17861]
Ciliated Epithelium	ZDHHC11	3.16021e-41	0.320738	0.199	0.023	1.05987e-36	0	0.481839	0.202	0.03	0	3.16021e-41	0	zinc finger DHHC-type containing 11 [Source:HGNC Symbol;Acc:HGNC:19158]
Ciliated Epithelium	CCDC180	4.81504e-41	0.622599	0.346	0.064	1.61487e-36	0	0.547862	0.261	0.02	0	4.81504e-41	0	coiled-coil domain containing 180 [Source:HGNC Symbol;Acc:HGNC:29303]
Ciliated Epithelium	UBE2D2	7.56453e-41	1.93185	0.801	0.506	2.53699e-36	0	1.1656	0.751	0.602	0	7.56453e-41	0	ubiquitin conjugating enzyme E2 D2 [Source:HGNC Symbol;Acc:HGNC:12475]
Ciliated Epithelium	WDR54	2.02166e-40	1.15505	0.485	0.13	6.78024e-36	0	1.47046	0.546	0.103	0	2.02166e-40	0	WD repeat domain 54 [Source:HGNC Symbol;Acc:HGNC:25770]
Ciliated Epithelium	CC2D2A	4.35822e-40	1.14688	0.515	0.148	1.46166e-35	0	0.901546	0.428	0.092	0	4.35822e-40	0	coiled-coil and C2 domain containing 2A [Source:HGNC Symbol;Acc:HGNC:29253]
Ciliated Epithelium	IK	8.83938e-40	1.74933	0.801	0.535	2.96455e-35	0	1.63865	0.752	0.518	0	8.83938e-40	0	IK cytokine [Source:HGNC Symbol;Acc:HGNC:5958]
Ciliated Epithelium	SPACA9	1.10076e-38	0.691328	0.36	0.073	3.69174e-34	0	0.869854	0.37	0.064	0	1.10076e-38	0	sperm acrosome associated 9 [Source:HGNC Symbol;Acc:HGNC:1367]
Ciliated Epithelium	TUBB4B	3.05098e-38	1.90363	0.86	0.669	1.02324e-33	0	1.53359	0.881	0.779	0	3.05098e-38	0	tubulin beta 4B class IVb [Source:HGNC Symbol;Acc:HGNC:20771]
Ciliated Epithelium	DUSP18	3.18391e-38	0.728258	0.368	0.077	1.06782e-33	0	0.517275	0.274	0.043	0	3.18391e-38	0	dual specificity phosphatase 18 [Source:HGNC Symbol;Acc:HGNC:18484]
Ciliated Epithelium	CFAP44	3.7735e-38	0.927816	0.412	0.096	1.26556e-33	0	0.543342	0.259	0.066	0	3.7735e-38	0	cilia and flagella associated protein 44 [Source:HGNC Symbol;Acc:HGNC:25631]
Ciliated Epithelium	ANK2	9.57101e-38	0.696684	0.353	0.071	3.20993e-33	0	0.50823	0.271	0.05	0	9.57101e-38	0	ankyrin 2 [Source:HGNC Symbol;Acc:HGNC:493]
Ciliated Epithelium	METTL27	2.26544e-37	0.51801	0.199	0.026	7.59784e-33	0	0.625771	0.294	0.049	0	2.26544e-37	0	methyltransferase like 27 [Source:HGNC Symbol;Acc:HGNC:19068]
Ciliated Epithelium	OLMALINC	2.53532e-37	0.470484	0.279	0.047	8.50295e-33	0	0.277932	0.166	0.037	0	2.53532e-37	0	oligodendrocyte maturation-associated long intergenic non-coding RNA [Source:HGNC Symbol;Acc:HGNC:28060]
Ciliated Epithelium	PPP1R1B	3.13318e-37	0.687976	0.257	0.041	1.05081e-32	0	0.552837	0.222	0.018	0	3.13318e-37	0	protein phosphatase 1 regulatory inhibitor subunit 1B [Source:HGNC Symbol;Acc:HGNC:9287]
Ciliated Epithelium	AC234582.1	3.71476e-37	0.528124	0.199	0.025	1.24586e-32	0	0.406841	0.195	0.012	0	3.71476e-37	0	novel transcript
Ciliated Epithelium	HAGHL	4.26181e-37	0.444639	0.235	0.034	1.42932e-32	0	0.59223	0.275	0.033	0	4.26181e-37	0	hydroxyacylglutathione hydrolase like [Source:HGNC Symbol;Acc:HGNC:14177]
Ciliated Epithelium	KIF27	9.67487e-37	0.815661	0.397	0.094	3.24476e-32	0	0.795496	0.404	0.087	0	9.67487e-37	0	kinesin family member 27 [Source:HGNC Symbol;Acc:HGNC:18632]
Ciliated Epithelium	DPY30	1.40512e-36	1.62526	0.676	0.316	4.71249e-32	0	1.40719	0.648	0.431	0	1.40512e-36	0	dpy-30 histone methyltransferase complex regulatory subunit [Source:HGNC Symbol;Acc:HGNC:24590]
Ciliated Epithelium	CCDC24	2.7171e-36	0.48496	0.213	0.029	9.11261e-32	0	0.397185	0.229	0.047	0	2.7171e-36	0	coiled-coil domain containing 24 [Source:HGNC Symbol;Acc:HGNC:28688]
Ciliated Epithelium	KIAA0556	3.08066e-36	0.716479	0.346	0.071	1.03319e-31	0	0.443079	0.267	0.072	0	3.08066e-36	0
Ciliated Epithelium	RUVBL2	7.88276e-36	1.27522	0.537	0.177	2.64372e-31	0	0.870672	0.455	0.201	0	7.88276e-36	0	RuvB like AAA ATPase 2 [Source:HGNC Symbol;Acc:HGNC:10475]
Ciliated Epithelium	IFT172	9.5673e-36	0.803045	0.39	0.092	3.20868e-31	0	0.666082	0.369	0.094	0	9.5673e-36	0	intraflagellar transport 172 [Source:HGNC Symbol;Acc:HGNC:30391]
Ciliated Epithelium	ZNF487	1.72822e-35	0.494901	0.338	0.069	5.7961e-31	0	0.656899	0.332	0.054	0	1.72822e-35	0	zinc finger protein 487 [Source:HGNC Symbol;Acc:HGNC:23488]
Ciliated Epithelium	LRRC34	1.97428e-35	0.517637	0.287	0.051	6.62135e-31	0	0.383159	0.22	0.023	0	1.97428e-35	0	leucine rich repeat containing 34 [Source:HGNC Symbol;Acc:HGNC:28408]
Ciliated Epithelium	CSPP1	3.08678e-35	1.6152	0.559	0.207	1.03524e-30	0	1.42056	0.633	0.198	0	3.08678e-35	0	centrosome and spindle pole associated protein 1 [Source:HGNC Symbol;Acc:HGNC:26193]
Ciliated Epithelium	DNAJA4	3.99572e-35	1.38249	0.515	0.161	1.34008e-30	0	0.987089	0.526	0.176	0	3.99572e-35	0	DnaJ heat shock protein family (Hsp40) member A4 [Source:HGNC Symbol;Acc:HGNC:14885]
Ciliated Epithelium	SPEF2	5.52553e-35	1.62987	0.603	0.253	1.85315e-30	0	1.36017	0.568	0.104	0	5.52553e-35	0	sperm flagellar 2 [Source:HGNC Symbol;Acc:HGNC:26293]
Ciliated Epithelium	AL353622.1	2.3911e-34	0.267906	0.147	0.016	8.01929e-30	0	0.277698	0.134	0.019	0	2.3911e-34	0	novel transcript
Ciliated Epithelium	TRIP13	2.60907e-34	0.316668	0.147	0.016	8.7503e-30	0	0.304398	0.171	0.03	0	2.60907e-34	0	thyroid hormone receptor interactor 13 [Source:HGNC Symbol;Acc:HGNC:12307]
Ciliated Epithelium	NUDC	2.80997e-34	1.72712	0.735	0.453	9.42408e-30	0	1.49368	0.73	0.501	0	2.80997e-34	0	nuclear distribution C, dynein complex regulator [Source:HGNC Symbol;Acc:HGNC:8045]
Ciliated Epithelium	SPAG16	4.54722e-34	1.34659	0.544	0.2	1.52505e-29	0	1.29008	0.566	0.217	0	4.54722e-34	0	sperm associated antigen 16 [Source:HGNC Symbol;Acc:HGNC:23225]
Ciliated Epithelium	ULK4	5.30958e-34	0.84399	0.404	0.1	1.78073e-29	0	0.570134	0.347	0.096	0	5.30958e-34	0	unc-51 like kinase 4 [Source:HGNC Symbol;Acc:HGNC:15784]
Ciliated Epithelium	RFX3	7.32667e-34	1.23511	0.544	0.185	2.45722e-29	0	1.03425	0.501	0.105	0	7.32667e-34	0	regulatory factor X3 [Source:HGNC Symbol;Acc:HGNC:9984]
Ciliated Epithelium	CROCC	1.72177e-33	0.861925	0.382	0.091	5.77447e-29	0	0.592171	0.286	0.055	0	1.72177e-33	0	ciliary rootlet coiled-coil, rootletin [Source:HGNC Symbol;Acc:HGNC:21299]
Ciliated Epithelium	RSPH3	2.06216e-33	0.841283	0.382	0.093	6.91608e-29	0	0.751545	0.386	0.089	0	2.06216e-33	0	radial spoke head 3 [Source:HGNC Symbol;Acc:HGNC:21054]
Ciliated Epithelium	MYCBP	4.90262e-33	0.725667	0.36	0.083	1.64424e-28	0	0.706213	0.378	0.13	0	4.90262e-33	0	MYC binding protein [Source:HGNC Symbol;Acc:HGNC:7554]
Ciliated Epithelium	WRAP53	6.27181e-33	0.423456	0.243	0.04	2.10344e-28	0	0.276772	0.181	0.039	0	6.27181e-33	0	WD repeat containing antisense to TP53 [Source:HGNC Symbol;Acc:HGNC:25522]
Ciliated Epithelium	RGS22	1.39401e-32	0.923498	0.412	0.108	4.67522e-28	0	0.609042	0.292	0.042	0	1.39401e-32	0	regulator of G protein signaling 22 [Source:HGNC Symbol;Acc:HGNC:24499]
Ciliated Epithelium	LRRC73	7.10368e-32	0.31296	0.184	0.025	2.38243e-27	0	0.341079	0.172	0.018	0	7.10368e-32	0	leucine rich repeat containing 73 [Source:HGNC Symbol;Acc:HGNC:21375]
Ciliated Epithelium	PRDX5	8.06807e-32	2.03017	0.779	0.554	2.70587e-27	0	1.5678	0.793	0.681	0	8.06807e-32	0	peroxiredoxin 5 [Source:HGNC Symbol;Acc:HGNC:9355]
Ciliated Epithelium	WDR60	1.23471e-31	1.78213	0.669	0.34	4.14098e-27	0	1.67327	0.716	0.288	0	1.23471e-31	0
Ciliated Epithelium	GAS8	1.24995e-31	0.573368	0.324	0.07	4.19207e-27	0	0.524519	0.302	0.075	0	1.24995e-31	0	growth arrest specific 8 [Source:HGNC Symbol;Acc:HGNC:4166]
Ciliated Epithelium	ENDOG	1.37962e-31	0.835024	0.404	0.106	4.62697e-27	0	0.749659	0.409	0.179	0	1.37962e-31	0	endonuclease G [Source:HGNC Symbol;Acc:HGNC:3346]
Ciliated Epithelium	CCDC191	1.38884e-31	0.828391	0.412	0.11	4.6579e-27	0	0.726356	0.382	0.08	0	1.38884e-31	0	coiled-coil domain containing 191 [Source:HGNC Symbol;Acc:HGNC:29272]
Ciliated Epithelium	MAPRE3	1.72952e-31	0.739536	0.39	0.099	5.80046e-27	0	0.763386	0.373	0.053	0	1.72952e-31	0	microtubule associated protein RP/EB family member 3 [Source:HGNC Symbol;Acc:HGNC:6892]
Ciliated Epithelium	TTC12	2.29607e-31	0.469588	0.265	0.049	7.70056e-27	0	0.294644	0.177	0.039	0	2.29607e-31	0	tetratricopeptide repeat domain 12 [Source:HGNC Symbol;Acc:HGNC:23700]
Ciliated Epithelium	CEP70	3.01475e-31	1.13037	0.471	0.145	1.01109e-26	0	0.805869	0.466	0.229	0	3.01475e-31	0	centrosomal protein 70 [Source:HGNC Symbol;Acc:HGNC:29972]
Ciliated Epithelium	SYTL1	3.41858e-31	0.68129	0.353	0.08	1.14652e-26	0	0.623894	0.37	0.098	0	3.41858e-31	0	synaptotagmin like 1 [Source:HGNC Symbol;Acc:HGNC:15584]
Ciliated Epithelium	CEP126	3.70347e-31	1.51985	0.625	0.277	1.24207e-26	0	1.43546	0.6	0.11	0	3.70347e-31	0	centrosomal protein 126 [Source:HGNC Symbol;Acc:HGNC:29264]
Ciliated Epithelium	FSD1L	4.03504e-31	0.476182	0.287	0.057	1.35327e-26	0	0.521214	0.321	0.083	0	4.03504e-31	0	fibronectin type III and SPRY domain containing 1 like [Source:HGNC Symbol;Acc:HGNC:13753]
Ciliated Epithelium	UBXN11	6.07016e-31	0.613678	0.382	0.094	2.03581e-26	0	0.852656	0.411	0.076	0	6.07016e-31	0	UBX domain protein 11 [Source:HGNC Symbol;Acc:HGNC:30600]
Ciliated Epithelium	BBS5	1.04946e-30	0.591993	0.301	0.063	3.51967e-26	0	0.710505	0.354	0.062	0	1.04946e-30	0	Bardet-Biedl syndrome 5 [Source:HGNC Symbol;Acc:HGNC:970]
Ciliated Epithelium	FUZ	1.19073e-30	0.642023	0.331	0.075	3.99346e-26	0	0.633533	0.323	0.069	0	1.19073e-30	0	fuzzy planar cell polarity protein [Source:HGNC Symbol;Acc:HGNC:26219]
Ciliated Epithelium	RCAN3	1.93176e-30	0.850764	0.478	0.141	6.47873e-26	0	0.723675	0.445	0.172	0	1.93176e-30	0	RCAN family member 3 [Source:HGNC Symbol;Acc:HGNC:3042]
Ciliated Epithelium	DPCD	3.39664e-30	0.976535	0.426	0.123	1.13916e-25	0	0.930925	0.436	0.167	0	3.39664e-30	0	deleted in primary ciliary dyskinesia homolog (mouse) [Source:HGNC Symbol;Acc:HGNC:24542]
Ciliated Epithelium	IQCA1	3.65917e-30	0.681022	0.338	0.079	1.22721e-25	0	0.609065	0.321	0.064	0	3.65917e-30	0	IQ motif containing with AAA domain 1 [Source:HGNC Symbol;Acc:HGNC:26195]
Ciliated Epithelium	ACYP1	4.93681e-30	0.810402	0.426	0.12	1.65571e-25	0	0.707353	0.397	0.142	0	4.93681e-30	0	acylphosphatase 1 [Source:HGNC Symbol;Acc:HGNC:179]
Ciliated Epithelium	IL18	9.82697e-30	0.376275	0.199	0.03	3.29577e-25	0	1.00622	0.449	0.116	0	9.82697e-30	0	interleukin 18 [Source:HGNC Symbol;Acc:HGNC:5986]
Ciliated Epithelium	CALM1	2.03233e-29	1.20401	0.934	0.809	6.81602e-25	0	1.24631	0.834	0.767	0	2.03233e-29	0	calmodulin 1 [Source:HGNC Symbol;Acc:HGNC:1442]
Ciliated Epithelium	CTXN1	2.76202e-29	1.12713	0.485	0.156	9.26325e-25	0	0.9778	0.434	0.102	0	2.76202e-29	0	cortexin 1 [Source:HGNC Symbol;Acc:HGNC:31108]
Ciliated Epithelium	DZIP3	4.65192e-29	1.08157	0.493	0.17	1.56016e-24	0	1.00328	0.463	0.096	0	4.65192e-29	0	DAZ interacting zinc finger protein 3 [Source:HGNC Symbol;Acc:HGNC:30938]
Ciliated Epithelium	IQCK	5.77628e-29	0.875775	0.456	0.143	1.93725e-24	0	0.677158	0.392	0.134	0	5.77628e-29	0	IQ motif containing K [Source:HGNC Symbol;Acc:HGNC:28556]
Ciliated Epithelium	CALM2	6.94856e-29	1.27445	0.882	0.774	2.33041e-24	0	0.955492	0.832	0.799	0	6.94856e-29	0	calmodulin 2 [Source:HGNC Symbol;Acc:HGNC:1445]
Ciliated Epithelium	CCDC28A	3.22367e-28	0.830276	0.441	0.135	1.08115e-23	0	0.740264	0.397	0.115	0	3.22367e-28	0	coiled-coil domain containing 28A [Source:HGNC Symbol;Acc:HGNC:21098]
Ciliated Epithelium	AC244090.1	3.51984e-28	0.593329	0.228	0.041	1.18048e-23	0	0.528495	0.274	0.07	0	3.51984e-28	0	coatomer protein complex, subunit zeta 1 (COPZ1) pseudogene
Ciliated Epithelium	DYNLT1	3.61109e-28	1.64973	0.706	0.442	1.21109e-23	0	1.43278	0.774	0.627	0	3.61109e-28	0	dynein light chain Tctex-type 1 [Source:HGNC Symbol;Acc:HGNC:11697]
Ciliated Epithelium	MLF1	1.40293e-27	0.955863	0.478	0.168	4.70514e-23	0	1.22144	0.506	0.172	0	1.40293e-27	0	myeloid leukemia factor 1 [Source:HGNC Symbol;Acc:HGNC:7125]
Ciliated Epithelium	ZNHIT2	1.48107e-27	0.622466	0.272	0.056	4.9672e-23	0	0.379004	0.232	0.06	0	1.48107e-27	0	zinc finger HIT-type containing 2 [Source:HGNC Symbol;Acc:HGNC:1177]
Ciliated Epithelium	RHPN1	1.86028e-27	0.263838	0.169	0.024	6.239e-23	0	0.327342	0.18	0.031	0	1.86028e-27	0	rhophilin Rho GTPase binding protein 1 [Source:HGNC Symbol;Acc:HGNC:19973]
Ciliated Epithelium	B9D2	1.96685e-27	0.719178	0.265	0.055	6.59642e-23	0	0.647101	0.317	0.061	0	1.96685e-27	0	B9 domain containing 2 [Source:HGNC Symbol;Acc:HGNC:28636]
Ciliated Epithelium	IFT22	2.53633e-27	1.15302	0.529	0.212	8.50633e-23	0	1.05867	0.495	0.212	0	2.53633e-27	0	intraflagellar transport 22 [Source:HGNC Symbol;Acc:HGNC:21895]
Ciliated Epithelium	MDM2	2.78252e-27	1.36518	0.625	0.293	9.33201e-23	0	1.44522	0.664	0.312	0	2.78252e-27	0	MDM2 proto-oncogene [Source:HGNC Symbol;Acc:HGNC:6973]
Ciliated Epithelium	ZNF273	5.0808e-27	0.77614	0.279	0.061	1.704e-22	0	0.501144	0.217	0.041	0	5.0808e-27	0	zinc finger protein 273 [Source:HGNC Symbol;Acc:HGNC:13067]
Ciliated Epithelium	RABL2A	9.0661e-27	0.51103	0.272	0.058	3.04059e-22	0	0.544509	0.281	0.034	0	9.0661e-27	0	RAB, member of RAS oncogene family like 2A [Source:HGNC Symbol;Acc:HGNC:9799]
Ciliated Epithelium	CEP41	1.10553e-26	0.591972	0.331	0.081	3.70771e-22	0	0.380451	0.225	0.061	0	1.10553e-26	0	centrosomal protein 41 [Source:HGNC Symbol;Acc:HGNC:12370]
Ciliated Epithelium	RUVBL1	4.6352e-26	1.03647	0.529	0.212	1.55455e-21	0	0.889802	0.477	0.232	0	4.6352e-26	0	RuvB like AAA ATPase 1 [Source:HGNC Symbol;Acc:HGNC:10474]
Ciliated Epithelium	IGFBP7	1.21651e-25	1.12939	0.89	0.656	4.07994e-21	0	0.973961	0.811	0.582	0	1.21651e-25	0	insulin like growth factor binding protein 7 [Source:HGNC Symbol;Acc:HGNC:5476]
Ciliated Epithelium	ODF2L	1.5904e-25	1.43603	0.676	0.401	5.33387e-21	0	1.64043	0.747	0.372	0	1.5904e-25	0	outer dense fiber of sperm tails 2 like [Source:HGNC Symbol;Acc:HGNC:29225]
Ciliated Epithelium	IFT88	2.0174e-25	1.03239	0.551	0.224	6.76595e-21	0	0.834934	0.445	0.142	0	2.0174e-25	0	intraflagellar transport 88 [Source:HGNC Symbol;Acc:HGNC:20606]
Ciliated Epithelium	HES6	9.75437e-25	0.591905	0.279	0.065	3.27142e-20	0	0.664723	0.289	0.062	0	9.75437e-25	0	hes family bHLH transcription factor 6 [Source:HGNC Symbol;Acc:HGNC:18254]
Ciliated Epithelium	CIB1	1.1119e-24	1.25913	0.699	0.43	3.7291e-20	0	1.19329	0.735	0.578	0	1.1119e-24	0	calcium and integrin binding 1 [Source:HGNC Symbol;Acc:HGNC:16920]
Ciliated Epithelium	PPOX	1.14391e-24	0.517086	0.294	0.07	3.83644e-20	0	0.457765	0.256	0.047	0	1.14391e-24	0	protoporphyrinogen oxidase [Source:HGNC Symbol;Acc:HGNC:9280]
Ciliated Epithelium	IFT46	1.52902e-24	0.631474	0.353	0.098	5.12804e-20	0	0.67002	0.355	0.088	0	1.52902e-24	0	intraflagellar transport 46 [Source:HGNC Symbol;Acc:HGNC:26146]
Ciliated Epithelium	TMED6	2.1985e-24	0.373677	0.103	0.011	7.37333e-20	0	0.281222	0.177	0.026	0	2.1985e-24	0	transmembrane p24 trafficking protein 6 [Source:HGNC Symbol;Acc:HGNC:28331]
Ciliated Epithelium	MAP6	2.42171e-24	0.576772	0.301	0.075	8.12192e-20	0	0.367411	0.195	0.018	0	2.42171e-24	0	microtubule associated protein 6 [Source:HGNC Symbol;Acc:HGNC:6868]
Ciliated Epithelium	CKB	6.0027e-24	1.12167	0.816	0.545	2.01319e-19	0	1.24762	0.841	0.659	0	6.0027e-24	0	creatine kinase B [Source:HGNC Symbol;Acc:HGNC:1991]
Ciliated Epithelium	SPATA33	7.21357e-24	0.850084	0.441	0.15	2.41929e-19	0	0.843644	0.425	0.105	0	7.21357e-24	0	spermatogenesis associated 33 [Source:HGNC Symbol;Acc:HGNC:26463]
Ciliated Epithelium	RASSF6	7.3856e-24	0.347867	0.132	0.018	2.47698e-19	0	0.487714	0.294	0.097	0	7.3856e-24	0	Ras association domain family member 6 [Source:HGNC Symbol;Acc:HGNC:20796]
Ciliated Epithelium	BICC1	9.46722e-24	0.551751	0.338	0.091	3.17512e-19	0	0.494319	0.274	0.073	0	9.46722e-24	0	BicC family RNA binding protein 1 [Source:HGNC Symbol;Acc:HGNC:19351]
Ciliated Epithelium	LZTFL1	1.18922e-23	0.778175	0.397	0.124	3.98842e-19	0	0.555697	0.34	0.101	0	1.18922e-23	0	leucine zipper transcription factor like 1 [Source:HGNC Symbol;Acc:HGNC:6741]
Ciliated Epithelium	WDR34	1.41774e-23	0.722099	0.412	0.134	4.75482e-19	0	0.733298	0.448	0.197	0	1.41774e-23	0
Ciliated Epithelium	DAPP1	1.58653e-23	0.254237	0.191	0.033	5.3209e-19	0	0.490788	0.248	0.04	0	1.58653e-23	0	dual adaptor of phosphotyrosine and 3-phosphoinositides 1 [Source:HGNC Symbol;Acc:HGNC:16500]
Ciliated Epithelium	RRAD	1.64893e-23	1.00583	0.471	0.166	5.53017e-19	0	1.17699	0.622	0.381	0	1.64893e-23	0	RRAD, Ras related glycolysis inhibitor and calcium channel regulator [Source:HGNC Symbol;Acc:HGNC:10446]
Ciliated Epithelium	IFT140	1.81051e-23	0.594269	0.316	0.083	6.07208e-19	0	0.407018	0.24	0.053	0	1.81051e-23	0	intraflagellar transport 140 [Source:HGNC Symbol;Acc:HGNC:29077]
Ciliated Epithelium	CCDC138	3.44592e-23	0.480444	0.287	0.07	1.15569e-18	0	0.40225	0.254	0.064	0	3.44592e-23	0	coiled-coil domain containing 138 [Source:HGNC Symbol;Acc:HGNC:26531]
Ciliated Epithelium	MORN1	4.84262e-23	0.415069	0.221	0.045	1.62412e-18	0	0.430229	0.245	0.039	0	4.84262e-23	0	MORN repeat containing 1 [Source:HGNC Symbol;Acc:HGNC:25852]
Ciliated Epithelium	IFT57	6.55391e-23	1.36928	0.596	0.306	2.19805e-18	0	1.32901	0.581	0.283	0	6.55391e-23	0	intraflagellar transport 57 [Source:HGNC Symbol;Acc:HGNC:17367]
Ciliated Epithelium	IQCE	6.66946e-23	0.568072	0.412	0.132	2.2368e-18	0	0.519056	0.317	0.099	0	6.66946e-23	0	IQ motif containing E [Source:HGNC Symbol;Acc:HGNC:29171]
Ciliated Epithelium	UFC1	1.81774e-22	1.47326	0.669	0.461	6.09633e-18	0	1.35405	0.674	0.488	0	1.81774e-22	0	ubiquitin-fold modifier conjugating enzyme 1 [Source:HGNC Symbol;Acc:HGNC:26941]
Ciliated Epithelium	CCDC88C	1.88092e-22	0.735426	0.397	0.122	6.30822e-18	0	0.743205	0.406	0.079	0	1.88092e-22	0	coiled-coil domain containing 88C [Source:HGNC Symbol;Acc:HGNC:19967]
Ciliated Epithelium	GCC2	3.22631e-22	1.3099	0.75	0.591	1.08204e-17	0	1.03432	0.684	0.484	0	3.22631e-22	0	GRIP and coiled-coil domain containing 2 [Source:HGNC Symbol;Acc:HGNC:23218]
Ciliated Epithelium	AC084033.3	6.94189e-22	0.653736	0.375	0.118	2.32817e-17	0	0.733067	0.347	0.083	0	6.94189e-22	0	suppression of tumorigenicity 13 (colon carcinoma) (Hsp70 interacting protein) (ST13) pseudogene
Ciliated Epithelium	ZBED5-AS1	1.10504e-21	0.424302	0.184	0.034	3.70608e-17	0	0.322603	0.195	0.036	0	1.10504e-21	0	ZBED5 antisense RNA 1 [Source:HGNC Symbol;Acc:HGNC:48646]
Ciliated Epithelium	DYNC2H1	1.82902e-21	1.19462	0.574	0.269	6.13418e-17	0	1.1641	0.549	0.141	0	1.82902e-21	0	dynein cytoplasmic 2 heavy chain 1 [Source:HGNC Symbol;Acc:HGNC:2962]
Ciliated Epithelium	ARMH1	2.30884e-21	0.331187	0.14	0.021	7.7434e-17	0	0.252486	0.123	0.007	0	2.30884e-21	0	armadillo like helical domain containing 1 [Source:HGNC Symbol;Acc:HGNC:34345]
Ciliated Epithelium	ALDH3B1	2.45106e-21	0.711999	0.316	0.091	8.22035e-17	0	0.682142	0.32	0.048	0	2.45106e-21	0	aldehyde dehydrogenase 3 family member B1 [Source:HGNC Symbol;Acc:HGNC:410]
Ciliated Epithelium	GFM2	1.00349e-20	0.609421	0.324	0.095	3.3655e-16	0	0.419381	0.288	0.099	0	1.00349e-20	0	GTP dependent ribosome recycling factor mitochondrial 2 [Source:HGNC Symbol;Acc:HGNC:29682]
Ciliated Epithelium	WRB	1.06471e-20	0.755471	0.434	0.161	3.57081e-16	0	0.682888	0.375	0.126	0	1.06471e-20	0
Ciliated Epithelium	HSBP1	1.86612e-20	1.176	0.706	0.506	6.25861e-16	0	1.05334	0.698	0.62	0	1.86612e-20	0	heat shock factor binding protein 1 [Source:HGNC Symbol;Acc:HGNC:5203]
Ciliated Epithelium	MOSPD1	2.10352e-20	0.561793	0.294	0.081	7.05478e-16	0	0.719353	0.337	0.098	0	2.10352e-20	0	motile sperm domain containing 1 [Source:HGNC Symbol;Acc:HGNC:25235]
Ciliated Epithelium	IFT122	2.63269e-20	0.741414	0.382	0.128	8.82952e-16	0	0.605857	0.334	0.088	0	2.63269e-20	0	intraflagellar transport 122 [Source:HGNC Symbol;Acc:HGNC:13556]
Ciliated Epithelium	C4orf48	3.94093e-20	1.17157	0.603	0.327	1.32171e-15	0	1.17533	0.644	0.445	0	3.94093e-20	0	chromosome 4 open reading frame 48 [Source:HGNC Symbol;Acc:HGNC:34437]
Ciliated Epithelium	CLUAP1	5.6139e-20	1.03236	0.596	0.314	1.88279e-15	0	0.862768	0.518	0.231	0	5.6139e-20	0	clusterin associated protein 1 [Source:HGNC Symbol;Acc:HGNC:19009]
Ciliated Epithelium	DNAL4	6.28743e-20	0.634682	0.331	0.101	2.10868e-15	0	0.518427	0.304	0.097	0	6.28743e-20	0	dynein axonemal light chain 4 [Source:HGNC Symbol;Acc:HGNC:2955]
Ciliated Epithelium	CLMN	7.93229e-20	0.810454	0.5	0.21	2.66033e-15	0	0.726579	0.46	0.19	0	7.93229e-20	0	calmin [Source:HGNC Symbol;Acc:HGNC:19972]
Ciliated Epithelium	HIPK1	1.11456e-19	1.16647	0.574	0.312	3.738e-15	0	1.01007	0.59	0.286	0	1.11456e-19	0	homeodomain interacting protein kinase 1 [Source:HGNC Symbol;Acc:HGNC:19006]
Ciliated Epithelium	IDNK	1.17996e-19	0.358793	0.191	0.039	3.95735e-15	0	0.35219	0.213	0.05	0	1.17996e-19	0	IDNK gluconokinase [Source:HGNC Symbol;Acc:HGNC:31367]
Ciliated Epithelium	CITED4	1.4431e-19	0.924028	0.478	0.187	4.83987e-15	0	1.10907	0.678	0.422	0	1.4431e-19	0	Cbp/p300 interacting transactivator with Glu/Asp rich carboxy-terminal domain 4 [Source:HGNC Symbol;Acc:HGNC:18696]
Ciliated Epithelium	IFT27	1.54175e-19	0.805144	0.441	0.169	5.17071e-15	0	0.863286	0.451	0.158	0	1.54175e-19	0	intraflagellar transport 27 [Source:HGNC Symbol;Acc:HGNC:18626]
Ciliated Epithelium	METRN	4.49105e-19	1.2107	0.507	0.254	1.50621e-14	0	1.41033	0.567	0.188	0	4.49105e-19	0	meteorin, glial cell differentiation regulator [Source:HGNC Symbol;Acc:HGNC:14151]
Ciliated Epithelium	KIAA0825	6.02916e-19	0.409802	0.287	0.079	2.02206e-14	0	0.327925	0.187	0.034	0	6.02916e-19	0	KIAA0825 [Source:HGNC Symbol;Acc:HGNC:28532]
Ciliated Epithelium	SPATA6	7.17202e-19	0.692053	0.434	0.169	2.40535e-14	0	0.710172	0.382	0.104	0	7.17202e-19	0	spermatogenesis associated 6 [Source:HGNC Symbol;Acc:HGNC:18309]
Ciliated Epithelium	C9orf72	1.07578e-18	0.494981	0.36	0.118	3.60794e-14	0	0.698278	0.479	0.237	0	1.07578e-18	0	C9orf72-SMCR8 complex subunit [Source:HGNC Symbol;Acc:HGNC:28337]
Ciliated Epithelium	HSPBP1	2.26553e-18	0.80533	0.338	0.111	7.59812e-14	0	0.617669	0.349	0.122	0	2.26553e-18	0	HSPA (Hsp70) binding protein 1 [Source:HGNC Symbol;Acc:HGNC:24989]
Ciliated Epithelium	HIST1H2BD	2.83157e-18	0.72407	0.382	0.137	9.4965e-14	0	0.576287	0.321	0.115	0	2.83157e-18	0
Ciliated Epithelium	WDR92	6.12951e-18	0.58348	0.257	0.07	2.05571e-13	0	0.299656	0.198	0.049	0	6.12951e-18	0	WD repeat domain 92 [Source:HGNC Symbol;Acc:HGNC:25176]
Ciliated Epithelium	ENKD1	6.63262e-18	0.454056	0.324	0.103	2.22445e-13	0	0.401586	0.268	0.087	0	6.63262e-18	0	enkurin domain containing 1 [Source:HGNC Symbol;Acc:HGNC:25246]
Ciliated Epithelium	TCTN1	6.84474e-18	0.752921	0.463	0.197	2.29559e-13	0	0.777146	0.404	0.131	0	6.84474e-18	0	tectonic family member 1 [Source:HGNC Symbol;Acc:HGNC:26113]
Ciliated Epithelium	MINDY4	1.1217e-17	0.496863	0.265	0.074	3.76195e-13	0	0.536634	0.28	0.048	0	1.1217e-17	0	MINDY lysine 48 deubiquitinase 4 [Source:HGNC Symbol;Acc:HGNC:21916]
Ciliated Epithelium	STX2	1.62079e-17	0.981291	0.522	0.252	5.43582e-13	0	0.738323	0.432	0.14	0	1.62079e-17	0	syntaxin 2 [Source:HGNC Symbol;Acc:HGNC:3403]
Ciliated Epithelium	SERPINB1	2.37655e-17	1.00335	0.544	0.279	7.97046e-13	0	0.986021	0.596	0.344	0	2.37655e-17	0	serpin family B member 1 [Source:HGNC Symbol;Acc:HGNC:3311]
Ciliated Epithelium	CARS	2.9404e-17	0.769389	0.397	0.152	9.86152e-13	0	0.639821	0.365	0.149	0	2.9404e-17	0
Ciliated Epithelium	FAM161A	3.46661e-17	0.671576	0.346	0.116	1.16263e-12	0	0.499758	0.277	0.057	0	3.46661e-17	0	FAM161 centrosomal protein A [Source:HGNC Symbol;Acc:HGNC:25808]
Ciliated Epithelium	TMEM68	3.48266e-17	0.610104	0.331	0.111	1.16801e-12	0	0.424844	0.287	0.094	0	3.48266e-17	0	transmembrane protein 68 [Source:HGNC Symbol;Acc:HGNC:26510]
Ciliated Epithelium	DENND6B	3.96082e-17	0.277999	0.228	0.058	1.32838e-12	0	0.582913	0.295	0.046	0	3.96082e-17	0	DENN domain containing 6B [Source:HGNC Symbol;Acc:HGNC:32690]
Ciliated Epithelium	PITPNM1	6.96681e-17	0.529864	0.353	0.123	2.33653e-12	0	0.600001	0.383	0.152	0	6.96681e-17	0	phosphatidylinositol transfer protein membrane associated 1 [Source:HGNC Symbol;Acc:HGNC:9003]
Ciliated Epithelium	FBXL2	2.55954e-16	0.288709	0.199	0.048	8.5842e-12	0	0.287435	0.179	0.042	0	2.55954e-16	0	F-box and leucine rich repeat protein 2 [Source:HGNC Symbol;Acc:HGNC:13598]
Ciliated Epithelium	C11orf74	4.45332e-16	0.711144	0.382	0.149	1.49355e-11	0	0.786136	0.392	0.14	0	4.45332e-16	0
Ciliated Epithelium	SNHG10	6.01141e-16	0.673722	0.243	0.07	2.01611e-11	0	0.504853	0.292	0.092	0	6.01141e-16	0	small nucleolar RNA host gene 10 [Source:HGNC Symbol;Acc:HGNC:27510]
Ciliated Epithelium	MSI2	9.51815e-16	0.851303	0.544	0.291	3.1922e-11	0	0.939592	0.607	0.315	0	9.51815e-16	0	musashi RNA binding protein 2 [Source:HGNC Symbol;Acc:HGNC:18585]
Ciliated Epithelium	MAP9	1.08683e-15	0.858375	0.529	0.276	3.64503e-11	0	0.761517	0.451	0.209	0	1.08683e-15	0	microtubule associated protein 9 [Source:HGNC Symbol;Acc:HGNC:26118]
Ciliated Epithelium	CLBA1	1.24999e-15	0.335598	0.213	0.056	4.19221e-11	0	0.371464	0.239	0.07	0	1.24999e-15	0	clathrin binding box of aftiphilin containing 1 [Source:HGNC Symbol;Acc:HGNC:20126]
Ciliated Epithelium	ATP2A2	1.60949e-15	1.01338	0.632	0.438	5.3979e-11	0	0.894993	0.754	0.607	0	1.60949e-15	0	ATPase sarcoplasmic/endoplasmic reticulum Ca2+ transporting 2 [Source:HGNC Symbol;Acc:HGNC:812]
Ciliated Epithelium	CNTRL	1.69414e-15	0.697181	0.478	0.218	5.6818e-11	0	0.626012	0.373	0.102	0	1.69414e-15	0	centriolin [Source:HGNC Symbol;Acc:HGNC:1858]
Ciliated Epithelium	CCDC69	5.03616e-15	0.400446	0.338	0.114	1.68903e-10	0	0.295338	0.2	0.036	0	5.03616e-15	0	coiled-coil domain containing 69 [Source:HGNC Symbol;Acc:HGNC:24487]
Ciliated Epithelium	TTC21A	5.19848e-15	0.27015	0.235	0.066	1.74346e-10	0	0.380676	0.219	0.038	0	5.19848e-15	0	tetratricopeptide repeat domain 21A [Source:HGNC Symbol;Acc:HGNC:30761]
Ciliated Epithelium	CRISPLD1	1.36326e-14	0.354176	0.272	0.086	4.57211e-10	0	0.684121	0.378	0.105	0	1.36326e-14	0	cysteine rich secretory protein LCCL domain containing 1 [Source:HGNC Symbol;Acc:HGNC:18206]
Ciliated Epithelium	IFT43	4.43521e-14	0.786059	0.544	0.3	1.48748e-09	0	0.936059	0.517	0.278	0	4.43521e-14	0	intraflagellar transport 43 [Source:HGNC Symbol;Acc:HGNC:29669]
Ciliated Epithelium	FDXR	8.94494e-14	0.396184	0.228	0.068	2.99995e-09	0	0.33474	0.204	0.036	0	8.94494e-14	0	ferredoxin reductase [Source:HGNC Symbol;Acc:HGNC:3642]
Ciliated Epithelium	TTC21B	9.77943e-14	0.792187	0.397	0.178	3.27983e-09	0	0.801798	0.428	0.144	0	9.77943e-14	0	tetratricopeptide repeat domain 21B [Source:HGNC Symbol;Acc:HGNC:25660]
Ciliated Epithelium	COQ4	9.92336e-14	0.791744	0.478	0.246	3.3281e-09	0	0.911124	0.529	0.277	0	9.92336e-14	0	coenzyme Q4 [Source:HGNC Symbol;Acc:HGNC:19693]
Ciliated Epithelium	TMX4	1.44455e-13	1.14628	0.581	0.378	4.84474e-09	0	1.43085	0.578	0.241	0	1.44455e-13	0	thioredoxin related transmembrane protein 4 [Source:HGNC Symbol;Acc:HGNC:25237]
Ciliated Epithelium	ABLIM1	1.4486e-13	0.789836	0.522	0.265	4.85831e-09	0	0.826719	0.474	0.2	0	1.4486e-13	0	actin binding LIM protein 1 [Source:HGNC Symbol;Acc:HGNC:78]
Ciliated Epithelium	EFCAB2	2.64285e-13	0.518781	0.368	0.15	8.86359e-09	0	0.864726	0.433	0.118	0	2.64285e-13	0	EF-hand calcium binding domain 2 [Source:HGNC Symbol;Acc:HGNC:28166]
Ciliated Epithelium	HSP90AA1	3.35579e-13	0.472946	0.993	0.98	1.12546e-08	0	0.620516	0.982	0.98	0	3.35579e-13	0	heat shock protein 90 alpha family class A member 1 [Source:HGNC Symbol;Acc:HGNC:5253]
Ciliated Epithelium	TMEM67	3.90186e-13	0.497122	0.353	0.141	1.30861e-08	0	0.725375	0.366	0.069	0	3.90186e-13	0	transmembrane protein 67 [Source:HGNC Symbol;Acc:HGNC:28396]
Ciliated Epithelium	CCDC74A	5.58864e-13	0.394646	0.287	0.101	1.87432e-08	0	0.799596	0.356	0.052	0	5.58864e-13	0	coiled-coil domain containing 74A [Source:HGNC Symbol;Acc:HGNC:25197]
Ciliated Epithelium	NME7	7.14641e-13	0.489747	0.353	0.146	2.39676e-08	0	0.623232	0.394	0.162	0	7.14641e-13	0	NME/NM23 family member 7 [Source:HGNC Symbol;Acc:HGNC:20461]
Ciliated Epithelium	ICA1L	7.17148e-13	0.750282	0.412	0.186	2.40517e-08	0	0.488849	0.305	0.097	0	7.17148e-13	0	islet cell autoantigen 1 like [Source:HGNC Symbol;Acc:HGNC:14442]
Ciliated Epithelium	LMLN	8.78435e-13	0.464501	0.301	0.11	2.9461e-08	0	0.470356	0.279	0.093	0	8.78435e-13	0	leishmanolysin like peptidase [Source:HGNC Symbol;Acc:HGNC:15991]
Ciliated Epithelium	P4HTM	1.06286e-12	0.626699	0.419	0.201	3.56461e-08	0	0.829927	0.475	0.206	0	1.06286e-12	0	prolyl 4-hydroxylase, transmembrane [Source:HGNC Symbol;Acc:HGNC:28858]
Ciliated Epithelium	PFN2	1.32225e-12	0.545909	0.404	0.183	4.43457e-08	0	0.605975	0.354	0.132	0	1.32225e-12	0	profilin 2 [Source:HGNC Symbol;Acc:HGNC:8882]
Ciliated Epithelium	CCP110	2.09947e-12	0.771342	0.397	0.184	7.04119e-08	0	0.764937	0.416	0.122	0	2.09947e-12	0	centriolar coiled-coil protein 110 [Source:HGNC Symbol;Acc:HGNC:24342]
Ciliated Epithelium	TCTN2	2.2725e-12	0.286925	0.206	0.061	7.62151e-08	0	0.384249	0.221	0.041	0	2.2725e-12	0	tectonic family member 2 [Source:HGNC Symbol;Acc:HGNC:25774]
Ciliated Epithelium	CTSS	3.0666e-12	0.28721	0.412	0.182	1.02848e-07	0	0.870297	0.481	0.184	0	3.0666e-12	0	cathepsin S [Source:HGNC Symbol;Acc:HGNC:2545]
Ciliated Epithelium	WDR90	3.7908e-12	0.284595	0.235	0.076	1.27136e-07	0	0.549077	0.281	0.069	0	3.7908e-12	0	WD repeat domain 90 [Source:HGNC Symbol;Acc:HGNC:26960]
Ciliated Epithelium	INTU	4.29631e-12	0.732004	0.441	0.215	1.4409e-07	0	0.971113	0.493	0.152	0	4.29631e-12	0	inturned planar cell polarity protein [Source:HGNC Symbol;Acc:HGNC:29239]
Ciliated Epithelium	CFAP36	2.76552e-11	0.761169	0.544	0.335	9.27499e-07	0	0.986234	0.503	0.279	0	2.76552e-11	0	cilia and flagella associated protein 36 [Source:HGNC Symbol;Acc:HGNC:30540]
Ciliated Epithelium	CDKN2A	3.51373e-11	0.315193	0.206	0.064	1.17844e-06	0	0.385731	0.192	0.046	0	3.51373e-11	0	cyclin dependent kinase inhibitor 2A [Source:HGNC Symbol;Acc:HGNC:1787]
Ciliated Epithelium	ANKRD42	4.30587e-11	0.588824	0.368	0.167	1.4441e-06	0	0.49343	0.353	0.134	0	4.30587e-11	0	ankyrin repeat domain 42 [Source:HGNC Symbol;Acc:HGNC:26752]
Ciliated Epithelium	AKAP9	4.34434e-11	1.03132	0.713	0.719	1.45701e-06	0	1.10999	0.772	0.633	0	4.34434e-11	0	A-kinase anchoring protein 9 [Source:HGNC Symbol;Acc:HGNC:379]
Ciliated Epithelium	HSPB11	6.56679e-11	0.852989	0.507	0.302	2.20237e-06	0	1.17605	0.564	0.351	0	6.56679e-11	0	heat shock protein family B (small) member 11 [Source:HGNC Symbol;Acc:HGNC:25019]
Ciliated Epithelium	ANKRD54	6.89077e-11	0.360313	0.316	0.129	2.31103e-06	0	0.517818	0.317	0.086	0	6.89077e-11	0	ankyrin repeat domain 54 [Source:HGNC Symbol;Acc:HGNC:25185]
Ciliated Epithelium	POLR2I	1.38102e-10	0.957788	0.574	0.415	4.63167e-06	0	1.18521	0.649	0.512	0	1.38102e-10	0	RNA polymerase II subunit I [Source:HGNC Symbol;Acc:HGNC:9196]
Ciliated Epithelium	PCM1	5.67703e-10	0.925547	0.691	0.662	1.90396e-05	0	0.860852	0.692	0.556	0	5.67703e-10	0	pericentriolar material 1 [Source:HGNC Symbol;Acc:HGNC:8727]
Ciliated Epithelium	ALDH1L1	5.79752e-10	0.327055	0.213	0.074	1.94437e-05	0	0.541588	0.244	0.029	0	5.79752e-10	0	aldehyde dehydrogenase 1 family member L1 [Source:HGNC Symbol;Acc:HGNC:3978]
Ciliated Epithelium	TMEM107	8.57148e-10	0.593648	0.412	0.21	2.8747e-05	0	0.664221	0.424	0.187	0	8.57148e-10	0	transmembrane protein 107 [Source:HGNC Symbol;Acc:HGNC:28128]
Ciliated Epithelium	ZDHHC1	1.25684e-09	0.301646	0.294	0.123	4.21518e-05	0	0.803816	0.37	0.072	0	1.25684e-09	0	zinc finger DHHC-type containing 1 [Source:HGNC Symbol;Acc:HGNC:17916]
Ciliated Epithelium	IFT81	2.17537e-09	0.604497	0.419	0.227	7.29576e-05	0	0.629117	0.395	0.153	0	2.17537e-09	0	intraflagellar transport 81 [Source:HGNC Symbol;Acc:HGNC:14313]
Ciliated Epithelium	MDM1	2.62231e-09	0.441491	0.338	0.152	8.79469e-05	0	0.349814	0.247	0.078	0	2.62231e-09	0	Mdm1 nuclear protein [Source:HGNC Symbol;Acc:HGNC:29917]
Ciliated Epithelium	SYNE1	4.07634e-09	1.04363	0.61	0.518	0.000136712	0	0.970547	0.59	0.257	0	4.07634e-09	0	spectrin repeat containing nuclear envelope protein 1 [Source:HGNC Symbol;Acc:HGNC:17089]
Ciliated Epithelium	SMC2	1.1746e-08	0.836435	0.338	0.17	0.000393937	0	0.95814	0.413	0.127	0	1.1746e-08	0	structural maintenance of chromosomes 2 [Source:HGNC Symbol;Acc:HGNC:14011]
Ciliated Epithelium	MAP1A	3.68354e-08	0.553681	0.368	0.189	0.00123538	0	0.377485	0.235	0.057	0	3.68354e-08	0	microtubule associated protein 1A [Source:HGNC Symbol;Acc:HGNC:6835]
Ciliated Epithelium	TOGARAM1	5.12547e-08	0.656593	0.441	0.256	0.00171898	0	0.68481	0.428	0.157	0	5.12547e-08	0	TOG array regulator of axonemal microtubules 1 [Source:HGNC Symbol;Acc:HGNC:19959]
Ciliated Epithelium	FGFR1OP	7.44729e-08	0.330511	0.316	0.149	0.00249767	0	0.478165	0.32	0.116	0	7.44729e-08	0
Ciliated Epithelium	TTLL5	7.62858e-08	0.356213	0.294	0.136	0.00255847	0	0.468491	0.291	0.095	0	7.62858e-08	0	tubulin tyrosine ligase like 5 [Source:HGNC Symbol;Acc:HGNC:19963]
Ciliated Epithelium	COLCA1	2.84892e-06	0.307498	0.199	0.085	0.095547	0	0.339331	0.193	0.035	0	2.84892e-06	0	colorectal cancer associated 1 [Source:HGNC Symbol;Acc:HGNC:33789]
Ciliated Epithelium	MGMT	5.86129e-05	0.424737	0.426	0.275	1	0	0.874902	0.465	0.225	0	5.86129e-05	0	O-6-methylguanine-DNA methyltransferase [Source:HGNC Symbol;Acc:HGNC:7059]
Ciliated Epithelium	HACD4	8.30955e-05	0.359309	0.265	0.145	1	0	0.314528	0.218	0.061	0	8.30955e-05	0	3-hydroxyacyl-CoA dehydratase 4 [Source:HGNC Symbol;Acc:HGNC:20920]
Ciliated Epithelium	CCDC74B	0.000759349	0.271992	0.25	0.145	1	0	0.425221	0.227	0.042	0	0.000759349	0	coiled-coil domain containing 74B [Source:HGNC Symbol;Acc:HGNC:25267]
Ciliated Epithelium	PCNX4	0.00118608	0.442055	0.426	0.318	1	0	0.781889	0.465	0.21	0	0.00118608	0	pecanex 4 [Source:HGNC Symbol;Acc:HGNC:20349]
Ciliated Epithelium	MAPK10	0.0135869	0.301516	0.419	0.335	1	0	0.808046	0.408	0.093	0	0.0135869	0	mitogen-activated protein kinase 10 [Source:HGNC Symbol;Acc:HGNC:6872]
Ciliated Epithelium	CLHC1	6.77951e-14	0.39534	0.235	0.071	2.27371e-09	1.34465e-307	0.278011	0.178	0.045	4.5097e-303	6.77951e-14	2.68931e-307	clathrin heavy chain linker domain containing 1 [Source:HGNC Symbol;Acc:HGNC:26453]
Ciliated Epithelium	GMPR	7.06439e-121	1.21461	0.515	0.057	2.36926e-116	2.17944e-307	0.627317	0.45	0.214	7.3094e-303	7.06439e-121	4.35888e-307	guanosine monophosphate reductase [Source:HGNC Symbol;Acc:HGNC:4376]
Ciliated Epithelium	CDKL1	1.43114e-13	0.409258	0.294	0.102	4.79974e-09	1.24171e-306	0.280345	0.205	0.057	4.16444e-302	1.43114e-13	2.48342e-306	cyclin dependent kinase like 1 [Source:HGNC Symbol;Acc:HGNC:1781]
Ciliated Epithelium	IFT74	6.0133e-15	0.914412	0.463	0.228	2.01674e-10	6.08875e-306	0.690129	0.4	0.188	2.04204e-301	6.0133e-15	1.21775e-305	intraflagellar transport 74 [Source:HGNC Symbol;Acc:HGNC:21424]
Ciliated Epithelium	GTF2I	1.04395e-19	1.15619	0.787	0.718	3.50121e-15	6.11919e-306	0.732162	0.805	0.745	2.05226e-301	1.04395e-19	1.22384e-305	general transcription factor IIi [Source:HGNC Symbol;Acc:HGNC:4659]
Ciliated Epithelium	NEK1	3.11787e-13	0.821118	0.419	0.199	1.04567e-08	3.49291e-305	0.554565	0.381	0.166	1.17145e-300	3.11787e-13	6.98583e-305	NIMA related kinase 1 [Source:HGNC Symbol;Acc:HGNC:7744]
Ciliated Epithelium	CASTOR3	3.65613e-40	0.365757	0.287	0.046	1.22619e-35	1.35882e-303	0.320413	0.21	0.06	4.55722e-299	3.65613e-40	2.71765e-303	CASTOR family member 3 [Source:HGNC Symbol;Acc:HGNC:29954]
Ciliated Epithelium	UBAC1	1.47168e-07	0.61622	0.382	0.218	0.00493573	2.22302e-303	0.620745	0.412	0.196	7.45557e-299	1.47168e-07	4.44604e-303	UBA domain containing 1 [Source:HGNC Symbol;Acc:HGNC:30221]
Ciliated Epithelium	KIF3A	1.27454e-18	0.847439	0.463	0.189	4.27455e-14	1.33389e-302	0.546837	0.38	0.169	4.47359e-298	1.27454e-18	2.66777e-302	kinesin family member 3A [Source:HGNC Symbol;Acc:HGNC:6319]
Ciliated Epithelium	AHCYL1	6.36838e-20	1.30952	0.654	0.419	2.13583e-15	1.30969e-301	0.805803	0.685	0.524	4.39243e-297	6.36838e-20	2.61937e-301	adenosylhomocysteinase like 1 [Source:HGNC Symbol;Acc:HGNC:344]
Ciliated Epithelium	PHTF1	2.17007e-15	0.432509	0.368	0.136	7.27799e-11	6.97044e-301	0.440713	0.305	0.114	2.33774e-296	2.17007e-15	1.39409e-300	putative homeodomain transcription factor 1 [Source:HGNC Symbol;Acc:HGNC:8939]
Ciliated Epithelium	UNC119B	7.45403e-19	0.549353	0.316	0.096	2.49993e-14	1.99327e-300	0.358111	0.237	0.075	6.68504e-296	7.45403e-19	3.98655e-300	unc-119 lipid binding chaperone B [Source:HGNC Symbol;Acc:HGNC:16488]
Ciliated Epithelium	ATG9B	2.92241e-36	0.329266	0.154	0.016	9.80118e-32	2.21079e-300	0.331602	0.206	0.058	7.41454e-296	2.92241e-36	4.42157e-300	autophagy related 9B [Source:HGNC Symbol;Acc:HGNC:21899]
Ciliated Epithelium	SLC37A1	2.99465e-17	0.266952	0.221	0.054	1.00434e-12	6.06866e-299	0.484146	0.276	0.098	2.03531e-294	2.99465e-17	1.21373e-298	solute carrier family 37 member 1 [Source:HGNC Symbol;Acc:HGNC:11024]
Ciliated Epithelium	MZF1	1.41942e-12	0.500046	0.316	0.121	4.76043e-08	2.36674e-297	0.454623	0.299	0.112	7.93758e-293	1.41942e-12	4.73348e-297	myeloid zinc finger 1 [Source:HGNC Symbol;Acc:HGNC:13108]
Ciliated Epithelium	LBH	0.000877617	0.376624	0.368	0.245	1	3.9991e-297	0.675673	0.445	0.22	1.34122e-292	0.000877617	7.9982e-297	LBH regulator of WNT signaling pathway [Source:HGNC Symbol;Acc:HGNC:29532]
Ciliated Epithelium	ZNF33B	2.24199e-14	0.299479	0.301	0.102	7.51919e-10	7.99311e-297	0.414438	0.271	0.096	2.68073e-292	2.24199e-14	1.59862e-296	zinc finger protein 33B [Source:HGNC Symbol;Acc:HGNC:13097]
Ciliated Epithelium	STAG3	8.8136e-13	0.35057	0.162	0.04	2.95591e-08	1.03511e-288	0.271941	0.189	0.052	3.47157e-284	8.8136e-13	2.07023e-288	stromal antigen 3 [Source:HGNC Symbol;Acc:HGNC:11356]
Ciliated Epithelium	PYCR2	6.29696e-25	1.08203	0.5	0.19	2.11187e-20	1.41837e-287	0.692732	0.422	0.211	4.75694e-283	6.29696e-25	2.83674e-287	pyrroline-5-carboxylate reductase 2 [Source:HGNC Symbol;Acc:HGNC:30262]
Ciliated Epithelium	TMEM254	1.03201e-20	0.576138	0.324	0.094	3.46115e-16	4.06688e-285	0.387188	0.256	0.088	1.36395e-280	1.03201e-20	8.13375e-285	transmembrane protein 254 [Source:HGNC Symbol;Acc:HGNC:25804]
Ciliated Epithelium	PLXNB1	3.12896e-28	0.756177	0.331	0.08	1.04939e-23	4.58685e-285	0.603729	0.409	0.192	1.53834e-280	3.12896e-28	9.17371e-285	plexin B1 [Source:HGNC Symbol;Acc:HGNC:9103]
Ciliated Epithelium	ANKRD18A	3.2676e-82	0.635589	0.228	0.016	1.09589e-77	1.63089e-284	0.52019	0.254	0.089	5.4697e-280	3.2676e-82	3.26179e-284	ankyrin repeat domain 18A [Source:HGNC Symbol;Acc:HGNC:23643]
Ciliated Epithelium	RBM38	1.16069e-11	0.338794	0.309	0.117	3.89273e-07	1.32675e-281	0.397414	0.32	0.126	4.44966e-277	1.16069e-11	2.65351e-281	RNA binding motif protein 38 [Source:HGNC Symbol;Acc:HGNC:15818]
Ciliated Epithelium	ALMS1	2.70387e-06	0.407769	0.338	0.188	0.0906824	2.09883e-281	0.416484	0.259	0.09	7.03905e-277	2.70387e-06	4.19765e-281	ALMS1 centrosome and basal body associated protein [Source:HGNC Symbol;Acc:HGNC:428]
Ciliated Epithelium	IFT80	3.67842e-09	0.642636	0.324	0.153	0.000123367	1.25996e-280	0.401781	0.287	0.106	4.22565e-276	3.67842e-09	2.51992e-280	intraflagellar transport 80 [Source:HGNC Symbol;Acc:HGNC:29262]
Ciliated Epithelium	SLC20A2	1.21906e-13	0.535436	0.375	0.152	4.08847e-09	1.61372e-276	0.671833	0.464	0.245	5.41209e-272	1.21906e-13	3.22744e-276	solute carrier family 20 member 2 [Source:HGNC Symbol;Acc:HGNC:10947]
Ciliated Epithelium	TRMT9B	7.37626e-33	0.718386	0.368	0.085	2.47385e-28	6.83905e-276	0.451549	0.267	0.096	2.29368e-271	7.37626e-33	1.36781e-275	tRNA methyltransferase 9B (putative) [Source:HGNC Symbol;Acc:HGNC:26725]
Ciliated Epithelium	WDR27	0.000312259	0.299134	0.257	0.149	1	9.72408e-275	0.353394	0.235	0.077	3.26126e-270	0.000312259	1.94482e-274	WD repeat domain 27 [Source:HGNC Symbol;Acc:HGNC:21248]
Ciliated Epithelium	OCEL1	1.63841e-12	0.516526	0.324	0.129	5.4949e-08	2.64934e-273	0.480254	0.333	0.142	8.88535e-269	1.63841e-12	5.29867e-273	occludin/ELL domain containing 1 [Source:HGNC Symbol;Acc:HGNC:26221]
Ciliated Epithelium	COPRS	5.2323e-09	0.505072	0.368	0.188	0.000175481	1.10608e-270	0.786672	0.462	0.269	3.70957e-266	5.2323e-09	2.21216e-270	coordinator of PRMT5 and differentiation stimulator [Source:HGNC Symbol;Acc:HGNC:28848]
Ciliated Epithelium	CCDC66	0.00193225	0.367083	0.397	0.279	1	9.49881e-270	0.490848	0.372	0.167	3.18571e-265	0.00193225	1.89976e-269	coiled-coil domain containing 66 [Source:HGNC Symbol;Acc:HGNC:27709]
Ciliated Epithelium	KIAA0232	5.30949e-09	0.617439	0.449	0.269	0.00017807	9.68939e-270	0.642485	0.451	0.236	3.24963e-265	5.30949e-09	1.93788e-269	KIAA0232 [Source:HGNC Symbol;Acc:HGNC:28992]
Ciliated Epithelium	RPGRIP1L	1.96171e-19	0.499469	0.36	0.116	6.57919e-15	1.08455e-269	0.418586	0.28	0.106	3.63738e-265	1.96171e-19	2.16911e-269	RPGRIP1 like [Source:HGNC Symbol;Acc:HGNC:29168]
Ciliated Epithelium	ARL3	1.58905e-17	1.07103	0.603	0.362	5.32937e-13	1.00952e-268	1.00258	0.565	0.408	3.38571e-264	1.58905e-17	2.01903e-268	ADP ribosylation factor like GTPase 3 [Source:HGNC Symbol;Acc:HGNC:694]
Ciliated Epithelium	ERGIC3	5.64198e-06	0.638101	0.581	0.462	0.189221	1.44693e-267	0.907993	0.592	0.436	4.85271e-263	5.64198e-06	2.89386e-267	ERGIC and golgi 3 [Source:HGNC Symbol;Acc:HGNC:15927]
Ciliated Epithelium	PTRH1	2.81703e-25	0.890756	0.412	0.132	9.44777e-21	3.22584e-267	0.635732	0.391	0.188	1.08188e-262	2.81703e-25	6.45169e-267	peptidyl-tRNA hydrolase 1 homolog [Source:HGNC Symbol;Acc:HGNC:27039]
Ciliated Epithelium	SORBS2	8.98277e-26	0.537203	0.368	0.098	3.01264e-21	2.14105e-266	0.57395	0.458	0.232	7.18065e-262	8.98277e-26	4.2821e-266	sorbin and SH3 domain containing 2 [Source:HGNC Symbol;Acc:HGNC:24098]
Ciliated Epithelium	RPP38	8.07584e-21	0.749527	0.426	0.151	2.70848e-16	5.24107e-262	0.454055	0.323	0.137	1.75775e-257	8.07584e-21	1.04821e-261	ribonuclease P/MRP subunit p38 [Source:HGNC Symbol;Acc:HGNC:30329]
Ciliated Epithelium	KIAA1841	2.63633e-15	0.395762	0.287	0.091	8.84171e-11	5.49786e-260	0.288369	0.184	0.053	1.84387e-255	2.63633e-15	1.09957e-259	KIAA1841 [Source:HGNC Symbol;Acc:HGNC:29387]
Ciliated Epithelium	SUN1	3.40898e-09	0.711911	0.5	0.308	0.00011433	8.51904e-260	0.728767	0.636	0.448	2.85712e-255	3.40898e-09	1.70381e-259	Sad1 and UNC84 domain containing 1 [Source:HGNC Symbol;Acc:HGNC:18587]
Ciliated Epithelium	ASRGL1	3.56583e-121	2.1517	0.831	0.149	1.19591e-116	1.59361e-258	0.684496	0.72	0.5	5.34465e-254	3.56583e-121	3.18722e-258	asparaginase and isoaspartyl peptidase 1 [Source:HGNC Symbol;Acc:HGNC:16448]
Ciliated Epithelium	NEIL1	2.11704e-13	0.379839	0.324	0.119	7.10014e-09	2.3264e-258	0.423837	0.272	0.103	7.80227e-254	2.11704e-13	4.65279e-258	nei like DNA glycosylase 1 [Source:HGNC Symbol;Acc:HGNC:18448]
Ciliated Epithelium	USP18	1.62741e-37	0.440058	0.213	0.029	5.45799e-33	5.16658e-258	0.266133	0.163	0.044	1.73277e-253	1.62741e-37	1.03332e-257	ubiquitin specific peptidase 18 [Source:HGNC Symbol;Acc:HGNC:12616]
Ciliated Epithelium	EGLN3	2.03407e-13	0.368147	0.272	0.089	6.82185e-09	2.83588e-257	0.344222	0.27	0.1	9.51098e-253	2.03407e-13	5.67176e-257	egl-9 family hypoxia inducible factor 3 [Source:HGNC Symbol;Acc:HGNC:14661]
Ciliated Epithelium	ARL4A	7.33172e-10	0.613776	0.471	0.244	2.45891e-05	3.47551e-257	0.8166	0.557	0.363	1.16562e-252	7.33172e-10	6.95101e-257	ADP ribosylation factor like GTPase 4A [Source:HGNC Symbol;Acc:HGNC:695]
Ciliated Epithelium	MTSS1	1.61211e-22	0.324724	0.243	0.052	5.40668e-18	4.73146e-257	0.292869	0.197	0.06	1.58684e-252	1.61211e-22	9.46291e-257	MTSS I-BAR domain containing 1 [Source:HGNC Symbol;Acc:HGNC:20443]
Ciliated Epithelium	CEP162	5.11083e-17	0.709153	0.426	0.173	1.71407e-12	3.74704e-255	0.391463	0.289	0.114	1.25668e-250	5.11083e-17	7.49409e-255	centrosomal protein 162 [Source:HGNC Symbol;Acc:HGNC:21107]
Ciliated Epithelium	CBY1	2.34479e-18	0.850116	0.434	0.178	7.86395e-14	2.08444e-254	0.677752	0.398	0.205	6.99079e-250	2.34479e-18	4.16887e-254	chibby family member 1, beta catenin antagonist [Source:HGNC Symbol;Acc:HGNC:1307]
Ciliated Epithelium	SLC25A29	9.83994e-26	1.22262	0.449	0.155	3.30012e-21	4.09779e-254	0.760939	0.602	0.392	1.37432e-249	9.83994e-26	8.19558e-254	solute carrier family 25 member 29 [Source:HGNC Symbol;Acc:HGNC:20116]
Ciliated Epithelium	AC092683.1	0.018969	0.455485	0.397	0.326	1	8.35814e-254	0.612357	0.368	0.173	2.80315e-249	0.018969	1.67163e-253	novel transcript
Ciliated Epithelium	JAG2	2.24168e-27	0.283553	0.243	0.045	7.51813e-23	2.19603e-253	0.270016	0.167	0.046	7.36503e-249	2.24168e-27	4.39205e-253	jagged canonical Notch ligand 2 [Source:HGNC Symbol;Acc:HGNC:6189]
Ciliated Epithelium	TTBK2	4.29377e-07	0.381466	0.324	0.164	0.0144005	3.79595e-253	0.301187	0.209	0.067	1.27309e-248	4.29377e-07	7.59191e-253	tau tubulin kinase 2 [Source:HGNC Symbol;Acc:HGNC:19141]
Ciliated Epithelium	SLC31A2	8.189e-13	0.331366	0.243	0.077	2.74643e-08	5.0674e-253	0.267487	0.193	0.059	1.69951e-248	8.189e-13	1.01348e-252	solute carrier family 31 member 2 [Source:HGNC Symbol;Acc:HGNC:11017]
Ciliated Epithelium	RARRES3	5.37752e-06	0.53891	0.463	0.299	0.180351	4.09462e-252	0.88453	0.492	0.288	1.37325e-247	5.37752e-06	8.18923e-252
Ciliated Epithelium	GABPB1-AS1	0.00139912	0.57766	0.551	0.474	1	7.77565e-252	0.721358	0.532	0.305	2.6078e-247	0.00139912	1.55513e-251	GABPB1 antisense RNA 1 [Source:HGNC Symbol;Acc:HGNC:44157]
Ciliated Epithelium	SFXN3	8.61829e-06	0.291298	0.287	0.151	0.28904	3.97719e-251	0.323531	0.221	0.074	1.33387e-246	8.61829e-06	7.95438e-251	sideroflexin 3 [Source:HGNC Symbol;Acc:HGNC:16087]
Ciliated Epithelium	HIST1H1C	0.000560311	0.515369	0.419	0.287	1	9.53101e-251	1.00625	0.451	0.252	3.19651e-246	0.000560311	1.9062e-250
Ciliated Epithelium	EFCAB11	3.0428e-21	0.389274	0.257	0.062	1.0205e-16	6.13408e-250	0.337844	0.228	0.079	2.05725e-245	3.0428e-21	1.22682e-249	EF-hand calcium binding domain 11 [Source:HGNC Symbol;Acc:HGNC:20357]
Ciliated Epithelium	SLC25A4	3.4757e-29	0.827774	0.36	0.09	1.16568e-24	1.21036e-248	0.545416	0.357	0.167	4.0593e-244	3.4757e-29	2.42072e-248	solute carrier family 25 member 4 [Source:HGNC Symbol;Acc:HGNC:10990]
Ciliated Epithelium	BLCAP	2.41703e-10	0.678245	0.39	0.187	8.10623e-06	3.3202e-247	0.530949	0.351	0.162	1.11353e-242	2.41703e-10	6.64039e-247	BLCAP apoptosis inducing factor [Source:HGNC Symbol;Acc:HGNC:1055]
Ciliated Epithelium	PTGES3	8.47611e-21	1.04945	0.809	0.693	2.84272e-16	5.94913e-247	0.788793	0.745	0.711	1.99522e-242	8.47611e-21	1.18983e-246	prostaglandin E synthase 3 [Source:HGNC Symbol;Acc:HGNC:16049]
Ciliated Epithelium	NQO1	6.92604e-45	0.990176	0.36	0.066	2.32286e-40	6.21316e-246	0.706616	0.417	0.215	2.08377e-241	6.92604e-45	1.24263e-245	NAD(P)H quinone dehydrogenase 1 [Source:HGNC Symbol;Acc:HGNC:2874]
Ciliated Epithelium	CLDN3	1.01429e-109	2.09962	0.713	0.121	3.40172e-105	8.3845e-246	0.574936	0.913	0.724	2.81199e-241	1.01429e-109	1.6769e-245	claudin 3 [Source:HGNC Symbol;Acc:HGNC:2045]
Ciliated Epithelium	INTS10	1.97321e-15	0.644344	0.449	0.198	6.61775e-11	3.18129e-245	0.560562	0.415	0.217	1.06694e-240	1.97321e-15	6.36257e-245	integrator complex subunit 10 [Source:HGNC Symbol;Acc:HGNC:25548]
Ciliated Epithelium	LRG1	8.98041e-36	0.356196	0.213	0.03	3.01185e-31	2.11369e-244	0.457434	0.24	0.088	7.08889e-240	8.98041e-36	4.22738e-244	leucine rich alpha-2-glycoprotein 1 [Source:HGNC Symbol;Acc:HGNC:29480]
Ciliated Epithelium	SYTL3	1.46653e-23	0.499807	0.36	0.098	4.91845e-19	1.67036e-243	0.412328	0.355	0.159	5.60204e-239	1.46653e-23	3.34071e-243	synaptotagmin like 3 [Source:HGNC Symbol;Acc:HGNC:15587]
Ciliated Epithelium	MED25	9.06045e-13	0.556896	0.353	0.147	3.03869e-08	1.43714e-242	0.518563	0.358	0.169	4.81989e-238	9.06045e-13	2.87428e-242	mediator complex subunit 25 [Source:HGNC Symbol;Acc:HGNC:28845]
Ciliated Epithelium	SCPEP1	1.14507e-07	0.424225	0.36	0.191	0.00384033	1.53092e-242	0.435199	0.313	0.133	5.13439e-238	1.14507e-07	3.06183e-242	serine carboxypeptidase 1 [Source:HGNC Symbol;Acc:HGNC:29507]
Ciliated Epithelium	SCGB1D2	8.522e-41	2.82041	0.779	0.378	2.85811e-36	1.10848e-241	0.807979	0.805	0.602	3.71764e-237	8.522e-41	2.21697e-241	secretoglobin family 1D member 2 [Source:HGNC Symbol;Acc:HGNC:18396]
Ciliated Epithelium	COX17	3.95983e-18	0.966822	0.625	0.351	1.32805e-13	6.23257e-241	0.863282	0.643	0.506	2.09028e-236	3.95983e-18	1.24651e-240	cytochrome c oxidase copper chaperone COX17 [Source:HGNC Symbol;Acc:HGNC:2264]
Ciliated Epithelium	MBP	8.09777e-14	0.626281	0.5	0.228	2.71583e-09	1.37092e-240	0.626728	0.608	0.386	4.59781e-236	8.09777e-14	2.74185e-240	myelin basic protein [Source:HGNC Symbol;Acc:HGNC:6925]
Ciliated Epithelium	ISG20	1.70952e-69	1.9777	0.566	0.115	5.73339e-65	3.32411e-239	0.902355	0.629	0.437	1.11484e-234	1.70952e-69	6.64821e-239	interferon stimulated exonuclease gene 20 [Source:HGNC Symbol;Acc:HGNC:6130]
Ciliated Epithelium	AC004982.2	1.06564e-47	0.492069	0.272	0.037	3.57396e-43	1.71741e-238	0.451668	0.312	0.135	5.75984e-234	1.06564e-47	3.43482e-238
Ciliated Epithelium	MIPEP	1.0498e-28	0.465257	0.287	0.06	3.52081e-24	3.40568e-237	0.29896	0.207	0.069	1.1422e-232	1.0498e-28	6.81137e-237	mitochondrial intermediate peptidase [Source:HGNC Symbol;Acc:HGNC:7104]
Ciliated Epithelium	RPA3	1.19859e-13	0.708362	0.404	0.176	4.01982e-09	3.43775e-237	0.744408	0.486	0.302	1.15295e-232	1.19859e-13	6.87549e-237	replication protein A3 [Source:HGNC Symbol;Acc:HGNC:10291]
Ciliated Epithelium	CIR1	2.22281e-08	0.8465	0.61	0.486	0.000745486	9.13631e-236	0.824823	0.584	0.426	3.06414e-231	2.22281e-08	1.82726e-235	corepressor interacting with RBPJ, CIR1 [Source:HGNC Symbol;Acc:HGNC:24217]
Ciliated Epithelium	AL355338.1	1.0402e-22	0.639081	0.272	0.066	3.48862e-18	1.0355e-231	0.359627	0.239	0.089	3.47285e-227	1.0402e-22	2.071e-231	novel transcript
Ciliated Epithelium	GOLGA6L9	7.6337e-35	0.621565	0.279	0.05	2.56019e-30	1.43182e-230	0.275612	0.178	0.054	4.80204e-226	7.6337e-35	2.86364e-230	golgin A6 family like 9 [Source:HGNC Symbol;Acc:HGNC:37229]
Ciliated Epithelium	PRDX1	1.14923e-23	1.26967	0.779	0.581	3.85427e-19	3.09238e-230	0.743892	0.791	0.774	1.03712e-225	1.14923e-23	6.18476e-230	peroxiredoxin 1 [Source:HGNC Symbol;Acc:HGNC:9352]
Ciliated Epithelium	ZBED3-AS1	9.19565e-17	0.414264	0.199	0.047	3.08404e-12	2.01088e-229	0.281906	0.14	0.037	6.74408e-225	9.19565e-17	4.02176e-229	ZBED3 antisense RNA 1 [Source:HGNC Symbol;Acc:HGNC:44188]
Ciliated Epithelium	TRIM2	2.19541e-17	0.723515	0.441	0.182	7.36295e-13	2.32924e-229	0.614632	0.516	0.31	7.81181e-225	2.19541e-17	4.65849e-229	tripartite motif containing 2 [Source:HGNC Symbol;Acc:HGNC:15974]
Ciliated Epithelium	RRM2B	6.42027e-10	0.619659	0.301	0.127	2.15323e-05	3.28882e-229	0.4113	0.258	0.102	1.103e-224	6.42027e-10	6.57764e-229	ribonucleotide reductase regulatory TP53 inducible subunit M2B [Source:HGNC Symbol;Acc:HGNC:17296]
Ciliated Epithelium	FUCA1	2.41777e-19	0.517718	0.287	0.081	8.10872e-15	1.21143e-228	0.292667	0.228	0.083	4.06288e-224	2.41777e-19	2.42285e-228	alpha-L-fucosidase 1 [Source:HGNC Symbol;Acc:HGNC:4006]
Ciliated Epithelium	MPDZ	0.000139241	0.32075	0.338	0.204	1	1.63384e-228	0.321468	0.223	0.079	5.47956e-224	0.000139241	3.26768e-228	multiple PDZ domain crumbs cell polarity complex component [Source:HGNC Symbol;Acc:HGNC:7208]
Ciliated Epithelium	EPCAM	8.59607e-137	2.01915	0.691	0.092	2.88295e-132	4.1714e-228	0.660682	0.728	0.543	1.399e-223	8.59607e-137	8.3428e-228	epithelial cell adhesion molecule [Source:HGNC Symbol;Acc:HGNC:11529]
Ciliated Epithelium	TAX1BP1	2.56112e-18	1.21139	0.706	0.546	8.58948e-14	7.44209e-227	0.722343	0.715	0.652	2.49593e-222	2.56112e-18	1.48842e-226	Tax1 binding protein 1 [Source:HGNC Symbol;Acc:HGNC:11575]
Ciliated Epithelium	ZNF3	6.94444e-08	0.386652	0.316	0.151	0.00232903	3.59585e-226	0.404579	0.283	0.117	1.20598e-221	6.94444e-08	7.1917e-226	zinc finger protein 3 [Source:HGNC Symbol;Acc:HGNC:13089]
Ciliated Epithelium	RBM41	1.18086e-08	0.4237	0.301	0.136	0.000396038	2.60488e-225	0.397623	0.239	0.09	8.73626e-221	1.18086e-08	5.20977e-225	RNA binding motif protein 41 [Source:HGNC Symbol;Acc:HGNC:25617]
Ciliated Epithelium	JPT2	3.4321e-49	1.1543	0.507	0.123	1.15106e-44	2.99249e-224	0.636426	0.473	0.275	1.00362e-219	3.4321e-49	5.98498e-224	Jupiter microtubule associated homolog 2 [Source:HGNC Symbol;Acc:HGNC:14137]
Ciliated Epithelium	CTH	1.20943e-13	0.298845	0.176	0.044	4.05619e-09	5.73192e-224	0.340112	0.255	0.099	1.92237e-219	1.20943e-13	1.14638e-223	cystathionine gamma-lyase [Source:HGNC Symbol;Acc:HGNC:2501]
Ciliated Epithelium	MT-ND2	0.00414995	0.458319	0.934	0.986	1	7.66107e-224	0.736233	0.909	0.99	2.56937e-219	0.00414995	1.53221e-223	mitochondrially encoded NADH:ubiquinone oxidoreductase core subunit 2 [Source:HGNC Symbol;Acc:HGNC:7456]
Ciliated Epithelium	CEP97	3.88151e-10	0.570069	0.316	0.138	1.30178e-05	2.66528e-223	0.306615	0.247	0.093	8.93881e-219	3.88151e-10	5.33055e-223	centrosomal protein 97 [Source:HGNC Symbol;Acc:HGNC:26244]
Ciliated Epithelium	DUSP14	1.14206e-15	0.502524	0.294	0.096	3.83023e-11	3.92928e-223	0.772066	0.458	0.271	1.3178e-218	1.14206e-15	7.85857e-223	dual specificity phosphatase 14 [Source:HGNC Symbol;Acc:HGNC:17007]
Ciliated Epithelium	RALGDS	1.85429e-24	0.716718	0.412	0.123	6.21893e-20	4.243e-222	0.62819	0.51	0.302	1.42302e-217	1.85429e-24	8.486e-222	ral guanine nucleotide dissociation stimulator [Source:HGNC Symbol;Acc:HGNC:9842]
Ciliated Epithelium	MT-ND3	0.0422019	0.387378	0.926	0.995	1	1.62274e-221	0.690972	0.972	0.998	5.44233e-217	0.0422019	3.24547e-221	mitochondrially encoded NADH:ubiquinone oxidoreductase core subunit 3 [Source:HGNC Symbol;Acc:HGNC:7458]
Ciliated Epithelium	CRY2	1.31335e-13	0.405451	0.301	0.105	4.4047e-09	2.35318e-220	0.401369	0.247	0.097	7.89208e-216	1.31335e-13	4.70635e-220	cryptochrome circadian regulator 2 [Source:HGNC Symbol;Acc:HGNC:2385]
Ciliated Epithelium	KIF21A	3.47184e-07	0.553941	0.36	0.201	0.0116438	3.70532e-220	0.580637	0.373	0.19	1.24269e-215	3.47184e-07	7.41065e-220	kinesin family member 21A [Source:HGNC Symbol;Acc:HGNC:19349]
Ciliated Epithelium	SAT1	3.15252e-42	1.47812	0.963	0.815	1.05729e-37	5.94869e-219	0.379481	0.995	0.956	1.99507e-214	3.15252e-42	1.18974e-218	spermidine/spermine N1-acetyltransferase 1 [Source:HGNC Symbol;Acc:HGNC:10540]
Ciliated Epithelium	STRBP	1.42496e-32	1.08132	0.551	0.186	4.77903e-28	6.55365e-219	0.56163	0.422	0.232	2.19796e-214	1.42496e-32	1.31073e-218	spermatid perinuclear RNA binding protein [Source:HGNC Symbol;Acc:HGNC:16462]
Ciliated Epithelium	CLU	7.57896e-16	0.999823	0.493	0.227	2.54183e-11	6.94887e-219	0.700294	0.525	0.322	2.33051e-214	7.57896e-16	1.38977e-218	clusterin [Source:HGNC Symbol;Acc:HGNC:2095]
Ciliated Epithelium	CIPC	2.81704e-29	0.457562	0.331	0.076	9.44778e-25	4.80232e-218	0.378692	0.283	0.119	1.6106e-213	2.81704e-29	9.60464e-218	CLOCK interacting pacemaker [Source:HGNC Symbol;Acc:HGNC:20365]
Ciliated Epithelium	DZIP1	0.00123724	0.33823	0.368	0.247	1	6.20893e-216	0.305965	0.254	0.098	2.08235e-211	0.00123724	1.24179e-215	DAZ interacting zinc finger protein 1 [Source:HGNC Symbol;Acc:HGNC:20908]
Ciliated Epithelium	CCDC57	2.13932e-07	0.441078	0.346	0.178	0.00717487	4.08539e-215	0.463449	0.321	0.148	1.37016e-210	2.13932e-07	8.17079e-215	coiled-coil domain containing 57 [Source:HGNC Symbol;Acc:HGNC:27564]
Ciliated Epithelium	FOCAD	4.03628e-06	0.308095	0.199	0.086	0.135369	4.71522e-214	0.272159	0.185	0.06	1.58139e-209	4.03628e-06	9.43045e-214	focadhesin [Source:HGNC Symbol;Acc:HGNC:23377]
Ciliated Epithelium	DNPH1	2.16091e-09	0.693833	0.456	0.261	7.24725e-05	7.83734e-213	0.78498	0.467	0.298	2.62849e-208	2.16091e-09	1.56747e-212	2'-deoxynucleoside 5'-phosphate N-hydrolase 1 [Source:HGNC Symbol;Acc:HGNC:21218]
Ciliated Epithelium	MUC1	1.14076e-60	1.27343	0.522	0.103	3.82588e-56	2.37278e-212	0.640361	0.659	0.461	7.95783e-208	1.14076e-60	4.74556e-212	mucin 1, cell surface associated [Source:HGNC Symbol;Acc:HGNC:7508]
Ciliated Epithelium	SMYD2	4.80837e-12	0.375923	0.301	0.114	1.61263e-07	5.82765e-212	0.421032	0.28	0.12	1.95448e-207	4.80837e-12	1.16553e-211	SET and MYND domain containing 2 [Source:HGNC Symbol;Acc:HGNC:20982]
Ciliated Epithelium	SLFN5	7.45503e-12	0.886636	0.544	0.307	2.50027e-07	4.67083e-211	0.578471	0.465	0.266	1.5665e-206	7.45503e-12	9.34165e-211	schlafen family member 5 [Source:HGNC Symbol;Acc:HGNC:28286]
Ciliated Epithelium	LLGL2	4.25971e-90	1.24807	0.544	0.081	1.42862e-85	1.513e-210	0.563438	0.493	0.289	5.07429e-206	4.25971e-90	3.02599e-210	LLGL scribble cell polarity complex component 2 [Source:HGNC Symbol;Acc:HGNC:6629]
Ciliated Epithelium	PRUNE2	5.14268e-62	0.8663	0.404	0.062	1.72475e-57	8.08012e-209	0.42516	0.292	0.127	2.70991e-204	5.14268e-62	1.61602e-208	prune homolog 2 with BCH domain [Source:HGNC Symbol;Acc:HGNC:25209]
Ciliated Epithelium	ENPP4	6.51394e-51	0.535589	0.279	0.036	2.18465e-46	1.13132e-208	0.302883	0.232	0.089	3.79423e-204	6.51394e-51	2.26264e-208	ectonucleotide pyrophosphatase/phosphodiesterase 4 [Source:HGNC Symbol;Acc:HGNC:3359]
Ciliated Epithelium	AC060780.1	0.000223455	0.252022	0.257	0.145	1	3.02371e-207	0.348	0.227	0.086	1.01409e-202	0.000223455	6.04742e-207	novel transcript
Ciliated Epithelium	ZNF787	1.28898e-18	0.754909	0.397	0.149	4.32299e-14	6.05125e-207	0.557924	0.429	0.243	2.02947e-202	1.28898e-18	1.21025e-206	zinc finger protein 787 [Source:HGNC Symbol;Acc:HGNC:26998]
Ciliated Epithelium	CYB561	3.15991e-51	0.99461	0.463	0.095	1.05977e-46	8.40969e-207	0.556228	0.418	0.23	2.82044e-202	3.15991e-51	1.68194e-206	cytochrome b561 [Source:HGNC Symbol;Acc:HGNC:2571]
Ciliated Epithelium	SPATS2L	3.17778e-09	0.806026	0.522	0.349	0.000106576	1.09e-206	0.693076	0.512	0.339	3.65563e-202	3.17778e-09	2.17999e-206	spermatogenesis associated serine rich 2 like [Source:HGNC Symbol;Acc:HGNC:24574]
Ciliated Epithelium	GALNS	9.07258e-07	0.375734	0.221	0.098	0.0304276	9.81345e-206	0.299069	0.213	0.078	3.29124e-201	9.07258e-07	1.96269e-205	galactosamine (N-acetyl)-6-sulfatase [Source:HGNC Symbol;Acc:HGNC:4122]
Ciliated Epithelium	ANKRD36B	2.21381e-06	0.301447	0.279	0.138	0.0742469	1.17101e-205	0.385096	0.259	0.106	3.92733e-201	2.21381e-06	2.34202e-205	ankyrin repeat domain 36B [Source:HGNC Symbol;Acc:HGNC:29333]
Ciliated Epithelium	ANK3	1.36049e-31	1.21133	0.603	0.24	4.56282e-27	2.80629e-205	0.580583	0.572	0.359	9.41172e-201	1.36049e-31	5.61257e-205	ankyrin 3 [Source:HGNC Symbol;Acc:HGNC:494]
Ciliated Epithelium	HKDC1	1.59375e-162	0.357289	0.235	0.009	5.34512e-158	9.23875e-205	0.426019	0.353	0.168	3.09849e-200	1.59375e-162	1.84775e-204	hexokinase domain containing 1 [Source:HGNC Symbol;Acc:HGNC:23302]
Ciliated Epithelium	PPP1R16A	3.4578e-08	0.399151	0.279	0.124	0.00115968	4.83208e-203	0.406939	0.317	0.147	1.62058e-198	3.4578e-08	9.66417e-203	protein phosphatase 1 regulatory subunit 16A [Source:HGNC Symbol;Acc:HGNC:14941]
Ciliated Epithelium	NTN4	1.77103e-26	0.343503	0.228	0.042	5.93967e-22	1.03231e-202	0.341263	0.274	0.116	3.46215e-198	1.77103e-26	2.06462e-202	netrin 4 [Source:HGNC Symbol;Acc:HGNC:13658]
Ciliated Epithelium	KCNC3	2.92299e-62	0.409687	0.272	0.029	9.80314e-58	1.08878e-201	0.335532	0.218	0.083	3.65155e-197	2.92299e-62	2.17756e-201	potassium voltage-gated channel subfamily C member 3 [Source:HGNC Symbol;Acc:HGNC:6235]
Ciliated Epithelium	PLPP2	3.66912e-62	1.09174	0.463	0.081	1.23055e-57	3.37151e-201	0.611359	0.467	0.275	1.13074e-196	3.66912e-62	6.74303e-201	phospholipid phosphatase 2 [Source:HGNC Symbol;Acc:HGNC:9230]
Ciliated Epithelium	BBS4	1.39767e-08	0.37878	0.257	0.108	0.000468751	1.02909e-200	0.281929	0.216	0.08	3.45137e-196	1.39767e-08	2.05819e-200	Bardet-Biedl syndrome 4 [Source:HGNC Symbol;Acc:HGNC:969]
Ciliated Epithelium	WFDC2	5.36091e-48	1.64649	0.728	0.256	1.79794e-43	3.74416e-198	0.298257	0.975	0.806	1.25572e-193	5.36091e-48	7.48831e-198	WAP four-disulfide core domain 2 [Source:HGNC Symbol;Acc:HGNC:15939]
Ciliated Epithelium	ODF2	7.24836e-09	0.527498	0.346	0.168	0.000243096	8.34459e-198	0.360141	0.276	0.12	2.79861e-193	7.24836e-09	1.66892e-197	outer dense fiber of sperm tails 2 [Source:HGNC Symbol;Acc:HGNC:8114]
Ciliated Epithelium	LRRFIP1	5.79837e-12	0.836855	0.669	0.501	1.94466e-07	1.1578e-195	0.551898	0.765	0.661	3.88304e-191	5.79837e-12	2.3156e-195	LRR binding FLII interacting protein 1 [Source:HGNC Symbol;Acc:HGNC:6702]
Ciliated Epithelium	TBCA	6.2695e-12	0.895664	0.772	0.679	2.10267e-07	2.3515e-195	0.752061	0.721	0.695	7.88647e-191	6.2695e-12	4.70301e-195	tubulin folding cofactor A [Source:HGNC Symbol;Acc:HGNC:11579]
Ciliated Epithelium	VRK3	3.9552e-16	0.48123	0.375	0.137	1.3265e-11	1.22872e-194	0.421287	0.327	0.159	4.12087e-190	3.9552e-16	2.45743e-194	VRK serine/threonine kinase 3 [Source:HGNC Symbol;Acc:HGNC:18996]
Ciliated Epithelium	NDUFC1	6.90304e-16	0.892995	0.676	0.45	2.31514e-11	1.54928e-194	0.801147	0.653	0.584	5.19598e-190	6.90304e-16	3.09856e-194	NADH:ubiquinone oxidoreductase subunit C1 [Source:HGNC Symbol;Acc:HGNC:7705]
Ciliated Epithelium	IRX3	3.10612e-181	1.13872	0.434	0.027	1.04173e-176	1.6086e-194	0.353643	0.369	0.175	5.39493e-190	3.10612e-181	3.2172e-194	iroquois homeobox 3 [Source:HGNC Symbol;Acc:HGNC:14360]
Ciliated Epithelium	PCDH7	7.18187e-30	0.920905	0.449	0.134	2.40866e-25	2.13375e-194	0.447154	0.401	0.212	7.15616e-190	7.18187e-30	4.2675e-194	protocadherin 7 [Source:HGNC Symbol;Acc:HGNC:8659]
Ciliated Epithelium	ANKZF1	7.51514e-08	0.3493	0.287	0.13	0.00252043	1.31882e-193	0.323258	0.242	0.098	4.42305e-189	7.51514e-08	2.63764e-193	ankyrin repeat and zinc finger peptidyl tRNA hydrolase 1 [Source:HGNC Symbol;Acc:HGNC:25527]
Ciliated Epithelium	GSTP1	1.77163e-11	1.24304	0.787	0.714	5.94168e-07	9.96839e-193	0.702175	0.885	0.884	3.3432e-188	1.77163e-11	1.99368e-192	glutathione S-transferase pi 1 [Source:HGNC Symbol;Acc:HGNC:4638]
Ciliated Epithelium	N4BP2L1	1.38527e-05	0.340455	0.25	0.129	0.46459	2.55771e-192	0.264028	0.165	0.053	8.57806e-188	1.38527e-05	5.11543e-192	NEDD4 binding protein 2 like 1 [Source:HGNC Symbol;Acc:HGNC:25037]
Ciliated Epithelium	DALRD3	1.0757e-06	0.537592	0.353	0.198	0.0360767	5.79961e-191	0.469955	0.355	0.183	1.94507e-186	1.0757e-06	1.15992e-190	DALR anticodon binding domain containing 3 [Source:HGNC Symbol;Acc:HGNC:25536]
Ciliated Epithelium	EHF	3.79727e-178	1.64479	0.625	0.057	1.27353e-173	8.34434e-191	0.553223	0.672	0.464	2.79852e-186	3.79727e-178	1.66887e-190	ETS homologous factor [Source:HGNC Symbol;Acc:HGNC:3246]
Ciliated Epithelium	FAM104B	1.76759e-16	0.637697	0.353	0.127	5.92813e-12	1.7281e-186	0.448605	0.315	0.155	5.7957e-182	1.76759e-16	3.4562e-186	family with sequence similarity 104 member B [Source:HGNC Symbol;Acc:HGNC:25085]
Ciliated Epithelium	SMIM5	2.20509e-51	0.624637	0.316	0.046	7.39543e-47	3.29752e-186	0.427882	0.388	0.201	1.10592e-181	2.20509e-51	6.59504e-186	small integral membrane protein 5 [Source:HGNC Symbol;Acc:HGNC:40030]
Ciliated Epithelium	CEP89	2.03218e-15	0.737051	0.456	0.208	6.81553e-11	3.99592e-185	0.410038	0.319	0.155	1.34015e-180	2.03218e-15	7.99184e-185	centrosomal protein 89 [Source:HGNC Symbol;Acc:HGNC:25907]
Ciliated Epithelium	SYBU	3.08958e-37	0.373712	0.272	0.044	1.03618e-32	6.62335e-185	0.288277	0.218	0.084	2.22134e-180	3.08958e-37	1.32467e-184	syntabulin [Source:HGNC Symbol;Acc:HGNC:26011]
Ciliated Epithelium	MCAT	1.42903e-14	0.360414	0.206	0.055	4.79268e-10	7.20794e-185	0.264919	0.211	0.081	2.4174e-180	1.42903e-14	1.44159e-184	malonyl-CoA-acyl carrier protein transacylase [Source:HGNC Symbol;Acc:HGNC:29622]
Ciliated Epithelium	MID1IP1	5.2226e-08	0.511526	0.382	0.204	0.00175155	7.59734e-183	0.446377	0.334	0.168	2.548e-178	5.2226e-08	1.51947e-182	MID1 interacting protein 1 [Source:HGNC Symbol;Acc:HGNC:20715]
Ciliated Epithelium	UNC93B1	1.60821e-07	0.295875	0.243	0.103	0.00539363	3.543e-182	0.325929	0.248	0.105	1.18825e-177	1.60821e-07	7.086e-182	unc-93 homolog B1, TLR signaling regulator [Source:HGNC Symbol;Acc:HGNC:13481]
Ciliated Epithelium	PRR34-AS1	8.4485e-29	0.597868	0.316	0.071	2.83346e-24	1.79094e-181	0.490074	0.359	0.188	6.00644e-177	8.4485e-29	3.58187e-181	PRR34 antisense RNA 1 [Source:HGNC Symbol;Acc:HGNC:50499]
Ciliated Epithelium	KDM1B	3.62969e-14	0.456457	0.301	0.106	1.21733e-09	3.82873e-180	0.321125	0.256	0.112	1.28408e-175	3.62969e-14	7.65746e-180	lysine demethylase 1B [Source:HGNC Symbol;Acc:HGNC:21577]
Ciliated Epithelium	OFD1	4.9293e-24	1.50087	0.64	0.336	1.65319e-19	8.93132e-180	0.702134	0.613	0.46	2.99539e-175	4.9293e-24	1.78626e-179	OFD1 centriole and centriolar satellite protein [Source:HGNC Symbol;Acc:HGNC:2567]
Ciliated Epithelium	DLX6-AS1	4.52348e-54	0.441923	0.235	0.025	1.51709e-49	1.0427e-179	0.26867	0.188	0.068	3.49701e-175	4.52348e-54	2.0854e-179	DLX6 antisense RNA 1 [Source:HGNC Symbol;Acc:HGNC:37151]
Ciliated Epithelium	CLDN7	2.64142e-60	1.1915	0.493	0.094	8.85879e-56	6.98811e-178	0.589331	0.625	0.445	2.34367e-173	2.64142e-60	1.39762e-177	claudin 7 [Source:HGNC Symbol;Acc:HGNC:2049]
Ciliated Epithelium	XPNPEP3	5.17212e-12	0.533406	0.353	0.147	1.73463e-07	1.75559e-177	0.344664	0.26	0.115	5.88789e-173	5.17212e-12	3.51118e-177	X-prolyl aminopeptidase 3 [Source:HGNC Symbol;Acc:HGNC:28052]
Ciliated Epithelium	BCL2L1	2.65414e-26	0.959561	0.456	0.151	8.90146e-22	1.46845e-176	0.514952	0.416	0.238	4.92489e-172	2.65414e-26	2.9369e-176	BCL2 like 1 [Source:HGNC Symbol;Acc:HGNC:992]
Ciliated Epithelium	TACSTD2	4.02939e-56	0.939181	0.36	0.055	1.35138e-51	3.02878e-176	0.545355	0.763	0.581	1.01579e-171	4.02939e-56	6.05756e-176	tumor associated calcium signal transducer 2 [Source:HGNC Symbol;Acc:HGNC:11530]
Ciliated Epithelium	HAGH	2.66738e-15	0.506653	0.346	0.123	8.94587e-11	4.17291e-176	0.470557	0.361	0.196	1.39951e-171	2.66738e-15	8.34583e-176	hydroxyacylglutathione hydrolase [Source:HGNC Symbol;Acc:HGNC:4805]
Ciliated Epithelium	CD47	1.4449e-13	0.881338	0.441	0.203	4.8459e-09	6.18488e-175	0.645497	0.51	0.336	2.07428e-170	1.4449e-13	1.23698e-174	CD47 molecule [Source:HGNC Symbol;Acc:HGNC:1682]
Ciliated Epithelium	CAST	4.70034e-08	0.81045	0.713	0.666	0.0015764	1.60362e-173	0.549168	0.765	0.731	5.37823e-169	4.70034e-08	3.20725e-173	calpastatin [Source:HGNC Symbol;Acc:HGNC:1515]
Ciliated Epithelium	HOXB6	4.30856e-74	0.998268	0.382	0.048	1.44501e-69	2.73578e-173	0.472495	0.387	0.215	9.17527e-169	4.30856e-74	5.47157e-173	homeobox B6 [Source:HGNC Symbol;Acc:HGNC:5117]
Ciliated Epithelium	BDH1	9.48138e-43	0.481406	0.309	0.05	3.17987e-38	4.66132e-173	0.339392	0.228	0.095	1.56331e-168	9.48138e-43	9.32264e-173	3-hydroxybutyrate dehydrogenase 1 [Source:HGNC Symbol;Acc:HGNC:1027]
Ciliated Epithelium	CTGF	1.73711e-06	0.783684	0.478	0.317	0.0582593	7.87201e-173	0.722649	0.727	0.608	2.64011e-168	1.73711e-06	1.5744e-172
Ciliated Epithelium	UCA1	1.117e-93	1.79786	0.691	0.127	3.74618e-89	1.22964e-172	0.467421	0.802	0.6	4.12395e-168	1.117e-93	2.45927e-172	urothelial cancer associated 1 [Source:HGNC Symbol;Acc:HGNC:37126]
Ciliated Epithelium	IRF6	2.33455e-102	0.92687	0.39	0.038	7.82962e-98	1.13758e-171	0.52173	0.511	0.326	3.81521e-167	2.33455e-102	2.27516e-171	interferon regulatory factor 6 [Source:HGNC Symbol;Acc:HGNC:6121]
Ciliated Epithelium	ZC3H6	8.11546e-05	0.393473	0.36	0.222	1	2.40424e-171	0.32542	0.27	0.122	8.06334e-167	8.11546e-05	4.80848e-171	zinc finger CCCH-type containing 6 [Source:HGNC Symbol;Acc:HGNC:24762]
Ciliated Epithelium	TXN	4.76428e-16	1.01859	0.882	0.778	1.59784e-11	2.8668e-171	0.672092	0.9	0.905	9.61468e-167	4.76428e-16	5.73361e-171	thioredoxin [Source:HGNC Symbol;Acc:HGNC:12435]
Ciliated Epithelium	ITGB4	4.00056e-70	0.86721	0.368	0.047	1.34171e-65	1.99625e-169	0.394684	0.366	0.191	6.69501e-165	4.00056e-70	3.99249e-169	integrin subunit beta 4 [Source:HGNC Symbol;Acc:HGNC:6158]
Ciliated Epithelium	BHLHE41	1.89714e-51	1.14307	0.478	0.104	6.36263e-47	5.26085e-169	0.497799	0.382	0.206	1.76439e-164	1.89714e-51	1.05217e-168	basic helix-loop-helix family member e41 [Source:HGNC Symbol;Acc:HGNC:16617]
Ciliated Epithelium	C11orf49	9.71836e-06	0.32036	0.309	0.167	0.325935	5.90643e-169	0.377	0.29	0.139	1.9809e-164	9.71836e-06	1.18129e-168	chromosome 11 open reading frame 49 [Source:HGNC Symbol;Acc:HGNC:28720]
Ciliated Epithelium	YBX3	1.04636e-09	0.676144	0.765	0.671	3.50927e-05	7.46185e-169	0.457966	0.844	0.834	2.50256e-164	1.04636e-09	1.49237e-168	Y-box binding protein 3 [Source:HGNC Symbol;Acc:HGNC:2428]
Ciliated Epithelium	CDKN1A	4.03529e-05	0.521993	0.493	0.357	1	2.22227e-168	0.604136	0.628	0.487	7.45306e-164	4.03529e-05	4.44455e-168	cyclin dependent kinase inhibitor 1A [Source:HGNC Symbol;Acc:HGNC:1784]
Ciliated Epithelium	CPLANE1	0.00191814	0.472591	0.456	0.343	1	5.3206e-168	0.447208	0.376	0.204	1.78442e-163	0.00191814	1.06412e-167	ciliogenesis and planar polarity effector 1 [Source:HGNC Symbol;Acc:HGNC:25801]
Ciliated Epithelium	NFIB	1.15313e-35	1.47083	0.676	0.281	3.86735e-31	1.82901e-166	0.561699	0.572	0.397	6.13414e-162	1.15313e-35	3.65802e-166	nuclear factor I B [Source:HGNC Symbol;Acc:HGNC:7785]
Ciliated Epithelium	CCDC125	9.21521e-24	0.671046	0.301	0.076	3.0906e-19	2.30794e-166	0.291916	0.233	0.101	7.74036e-162	9.21521e-24	4.61588e-166	coiled-coil domain containing 125 [Source:HGNC Symbol;Acc:HGNC:28924]
Ciliated Epithelium	CYB5D1	1.39877e-13	0.538162	0.324	0.12	4.69119e-09	2.74002e-166	0.344716	0.317	0.158	9.18947e-162	1.39877e-13	5.48004e-166	cytochrome b5 domain containing 1 [Source:HGNC Symbol;Acc:HGNC:26516]
Ciliated Epithelium	ZNF33A	3.18678e-08	0.491883	0.434	0.243	0.00106878	3.68549e-166	0.475305	0.384	0.217	1.23604e-161	3.18678e-08	7.37099e-166	zinc finger protein 33A [Source:HGNC Symbol;Acc:HGNC:13096]
Ciliated Epithelium	CEP290	3.58651e-08	0.73403	0.529	0.348	0.00120285	1.05246e-165	0.547559	0.432	0.263	3.52973e-161	3.58651e-08	2.10491e-165	centrosomal protein 290 [Source:HGNC Symbol;Acc:HGNC:29021]
Ciliated Epithelium	SYNE2	3.69251e-15	1.25187	0.64	0.406	1.23839e-10	1.98576e-165	0.598537	0.707	0.544	6.65984e-161	3.69251e-15	3.97152e-165	spectrin repeat containing nuclear envelope protein 2 [Source:HGNC Symbol;Acc:HGNC:17084]
Ciliated Epithelium	DLX5	8.65295e-43	0.939144	0.375	0.072	2.90203e-38	6.48742e-165	0.546043	0.549	0.364	2.17575e-160	8.65295e-43	1.29748e-164	distal-less homeobox 5 [Source:HGNC Symbol;Acc:HGNC:2918]
Ciliated Epithelium	EVI5	2.01475e-09	0.525076	0.449	0.253	6.75708e-05	1.07341e-164	0.449994	0.385	0.219	3.59999e-160	2.01475e-09	2.14681e-164	ecotropic viral integration site 5 [Source:HGNC Symbol;Acc:HGNC:3501]
Ciliated Epithelium	PKIG	0.000125779	0.596651	0.485	0.37	1	1.26036e-164	0.533913	0.445	0.271	4.22699e-160	0.000125779	2.52072e-164	cAMP-dependent protein kinase inhibitor gamma [Source:HGNC Symbol;Acc:HGNC:9019]
Ciliated Epithelium	KMT5C	2.14549e-07	0.27632	0.213	0.088	0.00719553	2.17776e-164	0.312514	0.244	0.107	7.30378e-160	2.14549e-07	4.35552e-164	lysine methyltransferase 5C [Source:HGNC Symbol;Acc:HGNC:28405]
Ciliated Epithelium	ST6GALNAC1	2.30804e-53	0.561571	0.353	0.053	7.74069e-49	3.34548e-164	0.499964	0.416	0.242	1.12201e-159	2.30804e-53	6.69095e-164	ST6 N-acetylgalactosaminide alpha-2,6-sialyltransferase 1 [Source:HGNC Symbol;Acc:HGNC:23614]
Ciliated Epithelium	PTPRF	1.22519e-45	0.978128	0.507	0.124	4.10903e-41	5.94063e-162	0.491186	0.448	0.274	1.99237e-157	1.22519e-45	1.18813e-161	protein tyrosine phosphatase receptor type F [Source:HGNC Symbol;Acc:HGNC:9670]
Ciliated Epithelium	STYXL1	5.04725e-14	0.343119	0.294	0.099	1.69275e-09	7.88195e-162	0.367677	0.272	0.128	2.64345e-157	5.04725e-14	1.57639e-161	serine/threonine/tyrosine interacting like 1 [Source:HGNC Symbol;Acc:HGNC:18165]
Ciliated Epithelium	PNMT	2.03601e-13	0.395649	0.191	0.052	6.82838e-09	1.73555e-161	0.254632	0.128	0.039	5.82069e-157	2.03601e-13	3.4711e-161	phenylethanolamine N-methyltransferase [Source:HGNC Symbol;Acc:HGNC:9160]
Ciliated Epithelium	PKP2	2.14076e-77	1.00498	0.419	0.056	7.17967e-73	2.67885e-161	0.439477	0.366	0.201	8.98432e-157	2.14076e-77	5.3577e-161	plakophilin 2 [Source:HGNC Symbol;Acc:HGNC:9024]
Ciliated Epithelium	SRI	4.21278e-19	1.12969	0.691	0.445	1.41288e-14	2.84561e-161	0.739731	0.633	0.566	9.54362e-157	4.21278e-19	5.69123e-161	sorcin [Source:HGNC Symbol;Acc:HGNC:11292]
Ciliated Epithelium	TTC39C	9.45959e-12	0.602486	0.412	0.191	3.17256e-07	3.83271e-161	0.459007	0.384	0.218	1.28541e-156	9.45959e-12	7.66542e-161	tetratricopeptide repeat domain 39C [Source:HGNC Symbol;Acc:HGNC:26595]
Ciliated Epithelium	DDR1	2.17554e-96	1.11755	0.456	0.055	7.29633e-92	5.21691e-161	0.463137	0.395	0.226	1.74965e-156	2.17554e-96	1.04338e-160	discoidin domain receptor tyrosine kinase 1 [Source:HGNC Symbol;Acc:HGNC:2730]
Ciliated Epithelium	BIRC3	5.37659e-22	1.31545	0.493	0.188	1.8032e-17	7.51708e-161	0.483545	0.587	0.397	2.52108e-156	5.37659e-22	1.50342e-160	baculoviral IAP repeat containing 3 [Source:HGNC Symbol;Acc:HGNC:591]
Ciliated Epithelium	TUSC3	2.18361e-05	0.545887	0.426	0.295	0.732338	2.25861e-160	0.568317	0.418	0.259	7.57493e-156	2.18361e-05	4.51722e-160	tumor suppressor candidate 3 [Source:HGNC Symbol;Acc:HGNC:30242]
Ciliated Epithelium	ZNF609	5.07674e-07	0.498215	0.419	0.246	0.0170264	2.3293e-160	0.352804	0.3	0.149	7.81202e-156	5.07674e-07	4.65861e-160	zinc finger protein 609 [Source:HGNC Symbol;Acc:HGNC:29003]
Ciliated Epithelium	SYAP1	3.55746e-12	0.861242	0.618	0.451	1.1931e-07	6.08693e-160	0.58735	0.642	0.546	2.04143e-155	3.55746e-12	1.21739e-159	synapse associated protein 1 [Source:HGNC Symbol;Acc:HGNC:16273]
Ciliated Epithelium	TMF1	2.09721e-09	0.793692	0.618	0.495	7.03362e-05	6.85869e-160	0.626062	0.581	0.449	2.30027e-155	2.09721e-09	1.37174e-159	TATA element modulatory factor 1 [Source:HGNC Symbol;Acc:HGNC:11870]
Ciliated Epithelium	WHRN	1.79666e-08	0.501558	0.272	0.12	0.000602563	8.02003e-160	0.420806	0.341	0.179	2.68976e-155	1.79666e-08	1.60401e-159	whirlin [Source:HGNC Symbol;Acc:HGNC:16361]
Ciliated Epithelium	COBL	3.40847e-101	0.799306	0.382	0.036	1.14313e-96	2.53958e-159	0.379995	0.399	0.222	8.51723e-155	3.40847e-101	5.07915e-159	cordon-bleu WH2 repeat protein [Source:HGNC Symbol;Acc:HGNC:22199]
Ciliated Epithelium	DRAM2	1.02751e-07	0.47877	0.338	0.174	0.00344607	5.06809e-159	0.378896	0.304	0.154	1.69973e-154	1.02751e-07	1.01362e-158	DNA damage regulated autophagy modulator 2 [Source:HGNC Symbol;Acc:HGNC:28769]
Ciliated Epithelium	ANKRD26	0.00498381	0.409386	0.397	0.304	1	5.12154e-159	0.42268	0.34	0.179	1.71766e-154	0.00498381	1.02431e-158	ankyrin repeat domain 26 [Source:HGNC Symbol;Acc:HGNC:29186]
Ciliated Epithelium	PLXNB2	1.3375e-05	0.553351	0.426	0.285	0.448569	1.08561e-158	0.592009	0.5	0.333	3.64092e-154	1.3375e-05	2.17122e-158	plexin B2 [Source:HGNC Symbol;Acc:HGNC:9104]
Ciliated Epithelium	RAD9A	6.60629e-05	0.323773	0.309	0.175	1	1.58886e-158	0.342364	0.258	0.119	5.32871e-154	6.60629e-05	3.17771e-158	RAD9 checkpoint clamp component A [Source:HGNC Symbol;Acc:HGNC:9827]
Ciliated Epithelium	HSPH1	1.76795e-15	0.82892	0.779	0.624	5.92934e-11	2.98615e-158	0.562578	0.691	0.592	1.0015e-153	1.76795e-15	5.97231e-158	heat shock protein family H (Hsp110) member 1 [Source:HGNC Symbol;Acc:HGNC:16969]
Ciliated Epithelium	CRYZ	3.07217e-17	0.493532	0.316	0.102	1.03034e-12	9.0349e-158	0.400207	0.298	0.152	3.03012e-153	3.07217e-17	1.80698e-157	crystallin zeta [Source:HGNC Symbol;Acc:HGNC:2419]
Ciliated Epithelium	PAIP2	0.00129308	0.501316	0.544	0.506	1	1.50718e-157	0.707871	0.605	0.509	5.05477e-153	0.00129308	3.01435e-157	poly(A) binding protein interacting protein 2 [Source:HGNC Symbol;Acc:HGNC:17970]
Ciliated Epithelium	SCAMP4	9.20272e-09	0.637012	0.412	0.223	0.000308641	1.26577e-156	0.46725	0.409	0.244	4.24515e-152	9.20272e-09	2.53155e-156	secretory carrier membrane protein 4 [Source:HGNC Symbol;Acc:HGNC:30385]
Ciliated Epithelium	GTF2H5	1.9136e-06	0.576176	0.5	0.341	0.0641784	3.11306e-156	0.71804	0.574	0.467	1.04406e-151	1.9136e-06	6.22611e-156	general transcription factor IIH subunit 5 [Source:HGNC Symbol;Acc:HGNC:21157]
Ciliated Epithelium	ESRP1	3.7038e-98	0.715136	0.36	0.033	1.24218e-93	2.48658e-155	0.396013	0.344	0.184	8.33949e-151	3.7038e-98	4.97316e-155	epithelial splicing regulatory protein 1 [Source:HGNC Symbol;Acc:HGNC:25966]
Ciliated Epithelium	UCP2	6.47164e-23	0.88796	0.456	0.156	2.17046e-18	2.75759e-155	0.488975	0.465	0.289	9.2484e-151	6.47164e-23	5.51517e-155	uncoupling protein 2 [Source:HGNC Symbol;Acc:HGNC:12518]
Ciliated Epithelium	CSRP2	2.3225e-14	0.519138	0.404	0.164	7.7892e-10	9.8666e-155	0.436714	0.386	0.214	3.30906e-150	2.3225e-14	1.97332e-154	cysteine and glycine rich protein 2 [Source:HGNC Symbol;Acc:HGNC:2470]
Ciliated Epithelium	RANBP10	4.93197e-09	0.274254	0.257	0.104	0.000165408	4.38573e-154	0.30548	0.208	0.088	1.47089e-149	4.93197e-09	8.77147e-154	RAN binding protein 10 [Source:HGNC Symbol;Acc:HGNC:29285]
Ciliated Epithelium	DGKH	3.01678e-09	0.61899	0.434	0.237	0.000101177	6.31119e-153	0.460658	0.413	0.244	2.11665e-148	3.01678e-09	1.26224e-152	diacylglycerol kinase eta [Source:HGNC Symbol;Acc:HGNC:2854]
Ciliated Epithelium	APOO	8.72687e-30	0.650594	0.346	0.082	2.92682e-25	4.587e-152	0.383178	0.295	0.151	1.53839e-147	8.72687e-30	9.174e-152	apolipoprotein O [Source:HGNC Symbol;Acc:HGNC:28727]
Ciliated Epithelium	BMPR1B	5.37963e-78	0.648771	0.279	0.025	1.80422e-73	6.86911e-152	0.279712	0.22	0.094	2.30376e-147	5.37963e-78	1.37382e-151	bone morphogenetic protein receptor type 1B [Source:HGNC Symbol;Acc:HGNC:1077]
Ciliated Epithelium	AFDN	1.15424e-23	1.20934	0.559	0.253	3.87107e-19	1.50925e-151	0.497818	0.673	0.519	5.06171e-147	1.15424e-23	3.01849e-151	afadin, adherens junction formation factor [Source:HGNC Symbol;Acc:HGNC:7137]
Ciliated Epithelium	RAB11FIP1	7.63772e-22	1.14895	0.515	0.214	2.56154e-17	1.69318e-151	0.425611	0.851	0.671	5.67858e-147	7.63772e-22	3.38636e-151	RAB11 family interacting protein 1 [Source:HGNC Symbol;Acc:HGNC:30265]
Ciliated Epithelium	PPL	3.75788e-23	0.326353	0.206	0.039	1.26032e-18	1.17045e-150	0.322048	0.266	0.126	3.92545e-146	3.75788e-23	2.3409e-150	periplakin [Source:HGNC Symbol;Acc:HGNC:9273]
Ciliated Epithelium	RHEX	3.98026e-150	1.89532	0.669	0.079	1.3349e-145	4.66952e-80	0.287022	0.63	0.48	1.56606e-75	4.66952e-80	7.96053e-150	regulator of hemoglobinization and erythroid cell expansion [Source:HGNC Symbol;Acc:HGNC:25341]
Ciliated Epithelium	ZMAT1	1.13403e-19	0.366607	0.279	0.073	3.80332e-15	5.2288e-150	0.310498	0.239	0.108	1.75364e-145	1.13403e-19	1.04576e-149	zinc finger matrin-type 1 [Source:HGNC Symbol;Acc:HGNC:29377]
Ciliated Epithelium	RBM43	0.000360163	0.443619	0.346	0.222	1	6.40937e-150	0.279393	0.224	0.097	2.14957e-145	0.000360163	1.28187e-149	RNA binding motif protein 43 [Source:HGNC Symbol;Acc:HGNC:24790]
Ciliated Epithelium	SARAF	4.65935e-05	0.648697	0.618	0.575	1	1.60762e-149	0.635154	0.622	0.527	5.39164e-145	4.65935e-05	3.21524e-149	store-operated calcium entry associated regulatory factor [Source:HGNC Symbol;Acc:HGNC:28789]
Ciliated Epithelium	PALMD	3.27405e-11	0.653307	0.449	0.227	1.09805e-06	1.63223e-149	0.39916	0.372	0.203	5.47417e-145	3.27405e-11	3.26446e-149	palmdelphin [Source:HGNC Symbol;Acc:HGNC:15846]
Ciliated Epithelium	RBM47	2.41862e-108	1.21267	0.507	0.059	8.11158e-104	5.26022e-149	0.477976	0.522	0.347	1.76417e-144	2.41862e-108	1.05204e-148	RNA binding motif protein 47 [Source:HGNC Symbol;Acc:HGNC:30358]
Ciliated Epithelium	PRKX	1.04963e-45	1.58343	0.699	0.246	3.52026e-41	7.9058e-149	0.568703	0.571	0.404	2.65145e-144	1.04963e-45	1.58116e-148	protein kinase X-linked [Source:HGNC Symbol;Acc:HGNC:9441]
Ciliated Epithelium	BAIAP2	3.43185e-10	0.55462	0.287	0.117	1.15097e-05	2.0179e-148	0.477593	0.444	0.275	6.76762e-144	3.43185e-10	4.03579e-148	BAR/IMD domain containing adaptor protein 2 [Source:HGNC Symbol;Acc:HGNC:947]
Ciliated Epithelium	RHPN2	1.06032e-101	0.898969	0.412	0.042	3.55609e-97	5.40141e-148	0.455275	0.491	0.313	1.81152e-143	1.06032e-101	1.08028e-147	rhophilin Rho GTPase binding protein 2 [Source:HGNC Symbol;Acc:HGNC:19974]
Ciliated Epithelium	PCYT2	2.32302e-09	0.276125	0.221	0.078	7.79094e-05	6.07507e-148	0.26814	0.228	0.102	2.03746e-143	2.32302e-09	1.21501e-147	phosphate cytidylyltransferase 2, ethanolamine [Source:HGNC Symbol;Acc:HGNC:8756]
Ciliated Epithelium	NEK4	1.36357e-14	0.338463	0.309	0.104	4.57314e-10	1.14795e-147	0.278656	0.207	0.088	3.84999e-143	1.36357e-14	2.2959e-147	NIMA related kinase 4 [Source:HGNC Symbol;Acc:HGNC:11399]
Ciliated Epithelium	CXADR	2.28241e-121	0.985334	0.426	0.038	7.65476e-117	2.16559e-145	0.464926	0.509	0.334	7.26295e-141	2.28241e-121	4.33118e-145	CXADR Ig-like cell adhesion molecule [Source:HGNC Symbol;Acc:HGNC:2559]
Ciliated Epithelium	EPHX1	2.1545e-08	0.810849	0.463	0.291	0.000722578	2.99288e-145	0.651485	0.483	0.343	1.00375e-140	2.1545e-08	5.98576e-145	epoxide hydrolase 1 [Source:HGNC Symbol;Acc:HGNC:3401]
Ciliated Epithelium	LAMC2	8.04777e-145	0.563132	0.265	0.013	2.69906e-140	2.36979e-120	0.3176	0.363	0.209	7.94779e-116	2.36979e-120	1.60955e-144	laminin subunit gamma 2 [Source:HGNC Symbol;Acc:HGNC:6493]
Ciliated Epithelium	MRNIP	2.21486e-06	0.4035	0.39	0.227	0.0742819	2.7327e-144	0.362919	0.337	0.183	9.16493e-140	2.21486e-06	5.4654e-144	MRN complex interacting protein [Source:HGNC Symbol;Acc:HGNC:30817]
Ciliated Epithelium	ATP1B1	1.1151e-30	0.934667	0.507	0.162	3.73982e-26	2.7862e-144	0.498974	0.557	0.388	9.34437e-140	1.1151e-30	5.57241e-144	ATPase Na+/K+ transporting subunit beta 1 [Source:HGNC Symbol;Acc:HGNC:804]
Ciliated Epithelium	METTL7A	0.000224325	0.751845	0.478	0.366	1	6.23365e-144	0.421775	0.377	0.215	2.09064e-139	0.000224325	1.24673e-143	methyltransferase like 7A [Source:HGNC Symbol;Acc:HGNC:24550]
Ciliated Epithelium	VAMP8	1.45942e-21	0.87448	0.529	0.205	4.89461e-17	3.31516e-143	0.561304	0.587	0.436	1.11184e-138	1.45942e-21	6.63032e-143	vesicle associated membrane protein 8 [Source:HGNC Symbol;Acc:HGNC:12647]
Ciliated Epithelium	CYB5R1	6.98277e-06	0.277928	0.294	0.154	0.234188	7.19773e-143	0.460016	0.338	0.19	2.41397e-138	6.98277e-06	1.43955e-142	cytochrome b5 reductase 1 [Source:HGNC Symbol;Acc:HGNC:13397]
Ciliated Epithelium	NUDT14	1.37126e-10	0.318549	0.279	0.107	4.59894e-06	1.88611e-142	0.365565	0.317	0.171	6.32564e-138	1.37126e-10	3.77222e-142	nudix hydrolase 14 [Source:HGNC Symbol;Acc:HGNC:20141]
Ciliated Epithelium	EXPH5	1.76542e-84	1.01621	0.397	0.047	5.92085e-80	3.03684e-142	0.479205	0.432	0.264	1.0185e-137	1.76542e-84	6.07368e-142	exophilin 5 [Source:HGNC Symbol;Acc:HGNC:30578]
Ciliated Epithelium	NDUFC2	3.08967e-30	1.57754	0.743	0.449	1.03621e-25	6.16323e-141	0.748973	0.652	0.602	2.06703e-136	3.08967e-30	1.23265e-140	NADH:ubiquinone oxidoreductase subunit C2 [Source:HGNC Symbol;Acc:HGNC:7706]
Ciliated Epithelium	CFLAR	5.65737e-10	0.834503	0.669	0.544	1.89737e-05	8.53081e-141	0.580938	0.672	0.555	2.86106e-136	5.65737e-10	1.70616e-140	CASP8 and FADD like apoptosis regulator [Source:HGNC Symbol;Acc:HGNC:1876]
Ciliated Epithelium	PRR7	1.1075e-15	0.448584	0.301	0.098	3.71433e-11	1.20499e-140	0.354618	0.288	0.148	4.04131e-136	1.1075e-15	2.40999e-140	proline rich 7, synaptic [Source:HGNC Symbol;Acc:HGNC:28130]
Ciliated Epithelium	DLX6	2.36954e-59	0.729028	0.294	0.035	7.94698e-55	1.50515e-140	0.269851	0.257	0.123	5.04796e-136	2.36954e-59	3.0103e-140	distal-less homeobox 6 [Source:HGNC Symbol;Acc:HGNC:2919]
Ciliated Epithelium	F11R	2.5717e-29	0.676993	0.301	0.065	8.62498e-25	3.67627e-139	0.487107	0.544	0.37	1.23295e-134	2.5717e-29	7.35253e-139	F11 receptor [Source:HGNC Symbol;Acc:HGNC:14685]
Ciliated Epithelium	TUBGCP2	0.0478473	0.366338	0.382	0.311	1	3.90291e-139	0.458324	0.427	0.272	1.30896e-134	0.0478473	7.80581e-139	tubulin gamma complex associated protein 2 [Source:HGNC Symbol;Acc:HGNC:18599]
Ciliated Epithelium	ABHD11	2.41735e-31	0.739222	0.419	0.113	8.10731e-27	4.23791e-137	0.514104	0.487	0.328	1.42131e-132	2.41735e-31	8.47583e-137	abhydrolase domain containing 11 [Source:HGNC Symbol;Acc:HGNC:16407]
Ciliated Epithelium	TMC4	8.72027e-53	0.617301	0.338	0.05	2.9246e-48	8.13612e-137	0.403191	0.376	0.22	2.72869e-132	8.72027e-53	1.62722e-136	transmembrane channel like 4 [Source:HGNC Symbol;Acc:HGNC:22998]
Ciliated Epithelium	ANKRD36	0.00552242	0.335065	0.353	0.262	1	1.03952e-136	0.410734	0.309	0.166	3.48633e-132	0.00552242	2.07903e-136	ankyrin repeat domain 36 [Source:HGNC Symbol;Acc:HGNC:24079]
Ciliated Epithelium	USP43	3.02013e-136	0.669542	0.324	0.02	1.01289e-131	5.65962e-71	0.309746	0.305	0.195	1.89812e-66	5.65962e-71	6.04027e-136	ubiquitin specific peptidase 43 [Source:HGNC Symbol;Acc:HGNC:20072]
Ciliated Epithelium	TTC7A	1.24004e-10	0.278306	0.272	0.1	4.15886e-06	9.75983e-136	0.252922	0.23	0.106	3.27325e-131	1.24004e-10	1.95197e-135	tetratricopeptide repeat domain 7A [Source:HGNC Symbol;Acc:HGNC:19750]
Ciliated Epithelium	ENAH	8.72e-14	0.771133	0.603	0.366	2.92451e-09	5.07102e-135	0.545269	0.514	0.371	1.70072e-130	8.72e-14	1.0142e-134	ENAH actin regulator [Source:HGNC Symbol;Acc:HGNC:18271]
Ciliated Epithelium	SEM1	2.8068e-11	0.783841	0.713	0.647	9.41344e-07	2.78893e-134	0.566436	0.768	0.782	9.35352e-130	2.8068e-11	5.57786e-134	SEM1 26S proteasome complex subunit [Source:HGNC Symbol;Acc:HGNC:10845]
Ciliated Epithelium	DYNC2LI1	2.57286e-10	0.712749	0.493	0.269	8.62887e-06	6.35544e-134	0.451172	0.362	0.211	2.13149e-129	2.57286e-10	1.27109e-133	dynein cytoplasmic 2 light intermediate chain 1 [Source:HGNC Symbol;Acc:HGNC:24595]
Ciliated Epithelium	SSBP4	0.00467262	0.407613	0.5	0.414	1	3.79951e-133	0.510735	0.456	0.306	1.27428e-128	0.00467262	7.59903e-133	single stranded DNA binding protein 4 [Source:HGNC Symbol;Acc:HGNC:15676]
Ciliated Epithelium	TMEM173	0.0236832	0.416846	0.287	0.213	1	8.80326e-133	0.291416	0.239	0.113	2.95244e-128	0.0236832	1.76065e-132
Ciliated Epithelium	ATP2C2	4.39113e-98	0.430327	0.221	0.013	1.4727e-93	8.86751e-133	0.252892	0.228	0.104	2.97399e-128	4.39113e-98	1.7735e-132	ATPase secretory pathway Ca2+ transporting 2 [Source:HGNC Symbol;Acc:HGNC:29103]
Ciliated Epithelium	UPF3A	0.000143189	0.515605	0.603	0.513	1	1.12283e-132	0.591334	0.553	0.426	3.76574e-128	0.000143189	2.24566e-132	UPF3A regulator of nonsense mediated mRNA decay [Source:HGNC Symbol;Acc:HGNC:20332]
Ciliated Epithelium	CFDP1	8.05695e-05	0.614803	0.603	0.522	1	1.87416e-132	0.614542	0.615	0.519	6.28556e-128	8.05695e-05	3.74832e-132	craniofacial development protein 1 [Source:HGNC Symbol;Acc:HGNC:1873]
Ciliated Epithelium	MYH14	4.20274e-132	1.09427	0.419	0.034	1.40952e-127	5.87248e-83	0.290318	0.357	0.229	1.96951e-78	5.87248e-83	8.40548e-132	myosin heavy chain 14 [Source:HGNC Symbol;Acc:HGNC:23212]
Ciliated Epithelium	NRXN3	3.47335e-39	0.593344	0.25	0.037	1.16489e-34	7.58858e-132	0.286735	0.241	0.114	2.54506e-127	3.47335e-39	1.51772e-131	neurexin 3 [Source:HGNC Symbol;Acc:HGNC:8010]
Ciliated Epithelium	SPPL2A	0.00880027	0.423745	0.456	0.4	1	9.64729e-131	0.537308	0.494	0.355	3.23551e-126	0.00880027	1.92946e-130	signal peptide peptidase like 2A [Source:HGNC Symbol;Acc:HGNC:30227]
Ciliated Epithelium	CDC16	3.99235e-06	0.4902	0.382	0.231	0.133895	3.08597e-130	0.41648	0.36	0.214	1.03497e-125	3.99235e-06	6.17195e-130	cell division cycle 16 [Source:HGNC Symbol;Acc:HGNC:1720]
Ciliated Epithelium	ATP6V1D	4.3562e-09	0.76834	0.456	0.285	0.000146098	4.16405e-130	0.546366	0.484	0.351	1.39654e-125	4.3562e-09	8.32811e-130	ATPase H+ transporting V1 subunit D [Source:HGNC Symbol;Acc:HGNC:13527]
Ciliated Epithelium	MIR200CHG	8.60365e-41	0.412565	0.243	0.034	2.88549e-36	4.56957e-130	0.275618	0.229	0.107	1.53254e-125	8.60365e-41	9.13915e-130	MIR200C and MIR141 host gene [Source:HGNC Symbol;Acc:HGNC:53161]
Ciliated Epithelium	TSPAN6	4.45909e-13	0.711154	0.338	0.138	1.49549e-08	8.47544e-130	0.361087	0.287	0.152	2.84249e-125	4.45909e-13	1.69509e-129	tetraspanin 6 [Source:HGNC Symbol;Acc:HGNC:11858]
Ciliated Epithelium	ESYT2	1.00675e-09	0.540062	0.426	0.223	3.37643e-05	2.01701e-129	0.416262	0.397	0.246	6.76466e-125	1.00675e-09	4.03403e-129	extended synaptotagmin 2 [Source:HGNC Symbol;Acc:HGNC:22211]
Ciliated Epithelium	KTN1	4.68148e-16	1.07189	0.779	0.687	1.57008e-11	3.5152e-129	0.510645	0.732	0.721	1.17893e-124	4.68148e-16	7.0304e-129	kinectin 1 [Source:HGNC Symbol;Acc:HGNC:6467]
Ciliated Epithelium	KIF2A	1.50324e-06	0.671522	0.478	0.324	0.0504156	4.57139e-128	0.523981	0.436	0.293	1.53315e-123	1.50324e-06	9.14278e-128	kinesin family member 2A [Source:HGNC Symbol;Acc:HGNC:6318]
Ciliated Epithelium	FXYD3	5.28484e-61	1.27854	0.397	0.062	1.77243e-56	5.37074e-128	0.518935	0.537	0.376	1.80124e-123	5.28484e-61	1.07415e-127	FXYD domain containing ion transport regulator 3 [Source:HGNC Symbol;Acc:HGNC:4027]
Ciliated Epithelium	MUC15	2.98432e-65	0.633021	0.279	0.029	1.00088e-60	1.71586e-127	0.295643	0.276	0.138	5.75463e-123	2.98432e-65	3.43171e-127	mucin 15, cell surface associated [Source:HGNC Symbol;Acc:HGNC:14956]
Ciliated Epithelium	FAM13A	1.10638e-09	0.592776	0.485	0.275	3.71056e-05	3.53514e-127	0.411847	0.459	0.292	1.18561e-122	1.10638e-09	7.07028e-127	family with sequence similarity 13 member A [Source:HGNC Symbol;Acc:HGNC:19367]
Ciliated Epithelium	GOLGA6L10	2.44144e-26	0.313394	0.169	0.025	8.1881e-22	1.20238e-126	0.258805	0.11	0.036	4.03253e-122	2.44144e-26	2.40475e-126	golgin A6 family like 10 [Source:HGNC Symbol;Acc:HGNC:37228]
Ciliated Epithelium	HOXB2	1.96246e-09	0.307286	0.265	0.106	6.5817e-05	6.48549e-126	0.397891	0.347	0.203	2.1751e-121	1.96246e-09	1.2971e-125	homeobox B2 [Source:HGNC Symbol;Acc:HGNC:5113]
Ciliated Epithelium	SMIM19	9.35529e-10	0.620068	0.412	0.218	3.13758e-05	9.26018e-126	0.550336	0.414	0.278	3.10568e-121	9.35529e-10	1.85204e-125	small integral membrane protein 19 [Source:HGNC Symbol;Acc:HGNC:25166]
Ciliated Epithelium	PMM1	0.0134647	0.395564	0.309	0.227	1	1.78953e-125	0.455803	0.401	0.251	6.00174e-121	0.0134647	3.57907e-125	phosphomannomutase 1 [Source:HGNC Symbol;Acc:HGNC:9114]
Ciliated Epithelium	PPP4R3B	6.85087e-11	0.812413	0.588	0.384	2.29765e-06	2.68491e-125	0.470991	0.43	0.286	9.00466e-121	6.85087e-11	5.36983e-125	protein phosphatase 4 regulatory subunit 3B [Source:HGNC Symbol;Acc:HGNC:29267]
Ciliated Epithelium	BCL7A	1.92684e-08	0.283963	0.25	0.102	0.000646225	9.18005e-124	0.317931	0.282	0.148	3.07881e-119	1.92684e-08	1.83601e-123	BAF chromatin remodeling complex subunit BCL7A [Source:HGNC Symbol;Acc:HGNC:1004]
Ciliated Epithelium	MGST3	0.000208549	0.508309	0.544	0.457	1	8.96867e-122	0.599149	0.663	0.605	3.00791e-117	0.000208549	1.79373e-121	microsomal glutathione S-transferase 3 [Source:HGNC Symbol;Acc:HGNC:7064]
Ciliated Epithelium	ADGRA3	5.07134e-09	0.50602	0.382	0.194	0.000170082	4.0748e-121	0.356294	0.364	0.216	1.36661e-116	5.07134e-09	8.1496e-121	adhesion G protein-coupled receptor A3 [Source:HGNC Symbol;Acc:HGNC:13839]
Ciliated Epithelium	MUC16	4.22953e-121	1.36976	0.36	0.028	1.4185e-116	3.58991e-99	0.337321	0.404	0.251	1.20398e-94	3.58991e-99	8.45906e-121	mucin 16, cell surface associated [Source:HGNC Symbol;Acc:HGNC:15582]
Ciliated Epithelium	ZSCAN18	6.0808e-10	0.773698	0.478	0.271	2.03938e-05	7.5729e-121	0.340773	0.333	0.19	2.5398e-116	6.0808e-10	1.51458e-120	zinc finger and SCAN domain containing 18 [Source:HGNC Symbol;Acc:HGNC:21037]
Ciliated Epithelium	FGGY	3.63743e-24	0.479085	0.272	0.063	1.21992e-19	2.88427e-120	0.268042	0.213	0.099	9.67327e-116	3.63743e-24	5.76854e-120	FGGY carbohydrate kinase domain containing [Source:HGNC Symbol;Acc:HGNC:25610]
Ciliated Epithelium	LIMK2	1.01159e-05	0.261309	0.243	0.118	0.339268	4.03523e-120	0.419584	0.348	0.207	1.35334e-115	1.01159e-05	8.07047e-120	LIM domain kinase 2 [Source:HGNC Symbol;Acc:HGNC:6614]
Ciliated Epithelium	LRMDA	2.72195e-12	0.322737	0.176	0.048	9.12887e-08	6.17637e-120	0.25309	0.17	0.072	2.07143e-115	2.72195e-12	1.23527e-119	leucine rich melanocyte differentiation associated [Source:HGNC Symbol;Acc:HGNC:23405]
Ciliated Epithelium	SQLE	6.90014e-18	0.837266	0.426	0.172	2.31417e-13	1.48399e-119	0.400644	0.438	0.285	4.97702e-115	6.90014e-18	2.96799e-119	squalene epoxidase [Source:HGNC Symbol;Acc:HGNC:11279]
Ciliated Epithelium	CCDC82	0.000105319	0.547464	0.434	0.304	1	1.72201e-119	0.376856	0.373	0.225	5.77527e-115	0.000105319	3.44402e-119	coiled-coil domain containing 82 [Source:HGNC Symbol;Acc:HGNC:26282]
Ciliated Epithelium	DUOX1	9.16025e-46	1.19735	0.463	0.104	3.07216e-41	1.99297e-119	0.348397	0.382	0.221	6.68403e-115	9.16025e-46	3.98594e-119	dual oxidase 1 [Source:HGNC Symbol;Acc:HGNC:3062]
Ciliated Epithelium	CAT	6.48558e-05	0.394648	0.485	0.36	1	2.23363e-119	0.444221	0.373	0.233	7.49114e-115	6.48558e-05	4.46726e-119	catalase [Source:HGNC Symbol;Acc:HGNC:1516]
Ciliated Epithelium	AHI1	0.0478873	0.28324	0.485	0.419	1	4.37303e-119	0.553183	0.482	0.338	1.46663e-114	0.0478873	8.74607e-119	Abelson helper integration site 1 [Source:HGNC Symbol;Acc:HGNC:21575]
Ciliated Epithelium	KIAA1671	8.36333e-19	0.280737	0.265	0.068	2.8049e-14	8.48246e-119	0.293318	0.266	0.139	2.84485e-114	8.36333e-19	1.69649e-118	KIAA1671 [Source:HGNC Symbol;Acc:HGNC:29345]
Ciliated Epithelium	EEF2K	3.89518e-08	0.440411	0.309	0.149	0.00130637	1.29289e-117	0.343996	0.303	0.168	4.3361e-113	3.89518e-08	2.58578e-117	eukaryotic elongation factor 2 kinase [Source:HGNC Symbol;Acc:HGNC:24615]
Ciliated Epithelium	EPN2	0.00292714	0.366577	0.412	0.302	1	1.3036e-117	0.402468	0.405	0.259	4.37202e-113	0.00292714	2.6072e-117	epsin 2 [Source:HGNC Symbol;Acc:HGNC:18639]
Ciliated Epithelium	RGS12	0.000551031	0.351606	0.294	0.186	1	1.94748e-117	0.250316	0.22	0.106	6.53145e-113	0.000551031	3.89495e-117	regulator of G protein signaling 12 [Source:HGNC Symbol;Acc:HGNC:9994]
Ciliated Epithelium	C4orf3	6.0059e-07	0.796482	0.625	0.519	0.0201426	2.09952e-116	0.660611	0.594	0.539	7.04136e-112	6.0059e-07	4.19903e-116	chromosome 4 open reading frame 3 [Source:HGNC Symbol;Acc:HGNC:19225]
Ciliated Epithelium	MED31	2.26546e-07	0.691892	0.309	0.153	0.0075979	8.86873e-116	0.47419	0.379	0.24	2.97439e-111	2.26546e-07	1.77375e-115	mediator complex subunit 31 [Source:HGNC Symbol;Acc:HGNC:24260]
Ciliated Epithelium	SOD1	2.28817e-09	0.702716	0.743	0.651	7.67406e-05	5.23556e-115	0.653342	0.676	0.676	1.7559e-110	2.28817e-09	1.04711e-114	superoxide dismutase 1 [Source:HGNC Symbol;Acc:HGNC:11179]
Ciliated Epithelium	SLAIN2	0.0165768	0.369867	0.456	0.386	1	8.30789e-115	0.638433	0.471	0.35	2.7863e-110	0.0165768	1.66158e-114	SLAIN motif family member 2 [Source:HGNC Symbol;Acc:HGNC:29282]
Ciliated Epithelium	ZC2HC1A	1.43034e-08	0.602216	0.5	0.307	0.000479708	4.67628e-114	0.347419	0.342	0.201	1.56833e-109	1.43034e-08	9.35256e-114	zinc finger C2HC-type containing 1A [Source:HGNC Symbol;Acc:HGNC:24277]
Ciliated Epithelium	SPINT2	4.1034e-60	1.33541	0.559	0.119	1.3762e-55	4.93663e-114	0.471908	0.733	0.574	1.65565e-109	4.1034e-60	9.87327e-114	serine peptidase inhibitor, Kunitz type 2 [Source:HGNC Symbol;Acc:HGNC:11247]
Ciliated Epithelium	PPP1CB	9.38342e-16	0.894203	0.838	0.72	3.14701e-11	1.89411e-113	0.492328	0.743	0.734	6.35248e-109	9.38342e-16	3.78823e-113	protein phosphatase 1 catalytic subunit beta [Source:HGNC Symbol;Acc:HGNC:9282]
Ciliated Epithelium	KRT5	4.28715e-59	0.432112	0.125	0.007	1.43783e-54	3.48522e-113	0.267363	0.15	0.06	1.16887e-108	4.28715e-59	6.97043e-113	keratin 5 [Source:HGNC Symbol;Acc:HGNC:6442]
Ciliated Epithelium	TRIM37	1.70593e-05	0.335822	0.257	0.133	0.572135	1.32387e-112	0.25496	0.234	0.117	4.44e-108	1.70593e-05	2.64774e-112	tripartite motif containing 37 [Source:HGNC Symbol;Acc:HGNC:7523]
Ciliated Epithelium	ORC4	6.08438e-06	0.288665	0.331	0.182	0.204058	2.34989e-112	0.313064	0.309	0.176	7.88105e-108	6.08438e-06	4.69977e-112	origin recognition complex subunit 4 [Source:HGNC Symbol;Acc:HGNC:8490]
Ciliated Epithelium	PRR13	1.72227e-10	0.786292	0.61	0.407	5.77616e-06	3.30417e-112	0.565277	0.56	0.467	1.10815e-107	1.72227e-10	6.60833e-112	proline rich 13 [Source:HGNC Symbol;Acc:HGNC:24528]
Ciliated Epithelium	SPPL2B	0.000134121	0.431607	0.324	0.196	1	9.76796e-112	0.377332	0.318	0.186	3.27598e-107	0.000134121	1.95359e-111	signal peptide peptidase like 2B [Source:HGNC Symbol;Acc:HGNC:30627]
Ciliated Epithelium	TCP11L2	4.62276e-15	0.450952	0.331	0.116	1.55038e-10	1.54992e-111	0.275229	0.23	0.116	5.19814e-107	4.62276e-15	3.09985e-111	t-complex 11 like 2 [Source:HGNC Symbol;Acc:HGNC:28627]
Ciliated Epithelium	GBP3	5.85997e-14	0.795974	0.426	0.194	1.96532e-09	3.32559e-111	0.369952	0.298	0.17	1.11534e-106	5.85997e-14	6.65118e-111	guanylate binding protein 3 [Source:HGNC Symbol;Acc:HGNC:4184]
Ciliated Epithelium	SYS1	0.00104906	0.26558	0.301	0.186	1	3.52559e-111	0.339761	0.317	0.185	1.18241e-106	0.00104906	7.05118e-111	SYS1 golgi trafficking protein [Source:HGNC Symbol;Acc:HGNC:16162]
Ciliated Epithelium	ECHDC2	0.000883996	0.311112	0.353	0.228	1	1.17145e-110	0.401588	0.366	0.228	3.92882e-106	0.000883996	2.3429e-110	enoyl-CoA hydratase domain containing 2 [Source:HGNC Symbol;Acc:HGNC:23408]
Ciliated Epithelium	CEP104	1.57806e-08	0.384547	0.346	0.167	0.000529251	3.37975e-110	0.27948	0.265	0.142	1.1335e-105	1.57806e-08	6.75949e-110	centrosomal protein 104 [Source:HGNC Symbol;Acc:HGNC:24866]
Ciliated Epithelium	BBIP1	0.0062115	0.351102	0.331	0.234	1	3.87726e-110	0.367082	0.325	0.194	1.30035e-105	0.0062115	7.75451e-110	BBSome interacting protein 1 [Source:HGNC Symbol;Acc:HGNC:28093]
Ciliated Epithelium	C5orf15	0.00625726	0.335127	0.331	0.244	1	4.46979e-110	0.413811	0.366	0.234	1.49908e-105	0.00625726	8.93958e-110	chromosome 5 open reading frame 15 [Source:HGNC Symbol;Acc:HGNC:20656]
Ciliated Epithelium	KIF3B	1.7039e-09	0.592972	0.412	0.217	5.71453e-05	1.01795e-109	0.331053	0.327	0.194	3.41401e-105	1.7039e-09	2.03591e-109	kinesin family member 3B [Source:HGNC Symbol;Acc:HGNC:6320]
Ciliated Epithelium	NARF	0.0106159	0.254817	0.382	0.281	1	8.69437e-108	0.347142	0.333	0.198	2.91592e-103	0.0106159	1.73887e-107	nuclear prelamin A recognition factor [Source:HGNC Symbol;Acc:HGNC:29916]
Ciliated Epithelium	CYTH2	0.00057445	0.368204	0.382	0.265	1	2.20404e-107	0.449074	0.427	0.293	7.39191e-103	0.00057445	4.40808e-107	cytohesin 2 [Source:HGNC Symbol;Acc:HGNC:9502]
Ciliated Epithelium	GPX4	2.8178e-10	0.748701	0.757	0.654	9.45032e-06	2.5077e-107	0.541165	0.756	0.749	8.41034e-103	2.8178e-10	5.01541e-107	glutathione peroxidase 4 [Source:HGNC Symbol;Acc:HGNC:4556]
Ciliated Epithelium	CSNK1G1	0.00138191	0.274729	0.279	0.179	1	1.54711e-106	0.318352	0.286	0.161	5.1887e-102	0.00138191	3.09422e-106	casein kinase 1 gamma 1 [Source:HGNC Symbol;Acc:HGNC:2454]
Ciliated Epithelium	KIAA1522	2.69142e-46	0.589285	0.331	0.054	9.02649e-42	2.97026e-105	0.364493	0.35	0.217	9.96167e-101	2.69142e-46	5.94053e-105	KIAA1522 [Source:HGNC Symbol;Acc:HGNC:29301]
Ciliated Epithelium	MTX1	0.00022686	0.37266	0.324	0.194	1	5.9115e-105	0.446006	0.364	0.233	1.9826e-100	0.00022686	1.1823e-104	metaxin 1 [Source:HGNC Symbol;Acc:HGNC:7504]
Ciliated Epithelium	ZMYND8	5.41761e-12	0.800419	0.507	0.292	1.81696e-07	6.74737e-104	0.459336	0.53	0.391	2.26293e-99	5.41761e-12	1.34947e-103	zinc finger MYND-type containing 8 [Source:HGNC Symbol;Acc:HGNC:9397]
Ciliated Epithelium	OMA1	2.01449e-07	0.259012	0.257	0.111	0.00675619	1.15117e-103	0.25809	0.241	0.127	3.86081e-99	2.01449e-07	2.30235e-103	OMA1 zinc metallopeptidase [Source:HGNC Symbol;Acc:HGNC:29661]
Ciliated Epithelium	SHROOM3	2.24202e-82	1.30067	0.537	0.084	7.5193e-78	1.23949e-103	0.318799	0.662	0.48	4.157e-99	2.24202e-82	2.47898e-103	shroom family member 3 [Source:HGNC Symbol;Acc:HGNC:30422]
Ciliated Epithelium	CD46	6.42607e-10	0.996817	0.596	0.47	2.15518e-05	1.4039e-101	0.461974	0.665	0.589	4.70841e-97	6.42607e-10	2.80781e-101	CD46 molecule [Source:HGNC Symbol;Acc:HGNC:6953]
Ciliated Epithelium	WASHC2A	8.59621e-17	1.24914	0.449	0.202	2.883e-12	1.51161e-101	0.447416	0.268	0.153	5.06963e-97	8.59621e-17	3.02321e-101	WASH complex subunit 2A [Source:HGNC Symbol;Acc:HGNC:23416]
Ciliated Epithelium	TMEM59	3.04808e-07	0.810199	0.684	0.616	0.0102227	1.67779e-101	0.691762	0.66	0.653	5.62698e-97	3.04808e-07	3.35559e-101	transmembrane protein 59 [Source:HGNC Symbol;Acc:HGNC:1239]
Ciliated Epithelium	MPC2	2.35607e-10	0.824967	0.485	0.283	7.9018e-06	3.23068e-101	0.594122	0.462	0.348	1.08351e-96	2.35607e-10	6.46136e-101	mitochondrial pyruvate carrier 2 [Source:HGNC Symbol;Acc:HGNC:24515]
Ciliated Epithelium	CFAP20	2.57949e-05	0.508077	0.36	0.223	0.865109	9.11791e-101	0.347269	0.322	0.194	3.05796e-96	2.57949e-05	1.82358e-100	cilia and flagella associated protein 20 [Source:HGNC Symbol;Acc:HGNC:29523]
Ciliated Epithelium	GLIS3	1.84954e-14	0.668444	0.412	0.18	6.20299e-10	1.56547e-100	0.40717	0.438	0.298	5.25028e-96	1.84954e-14	3.13095e-100	GLIS family zinc finger 3 [Source:HGNC Symbol;Acc:HGNC:28510]
Ciliated Epithelium	FBXO31	4.46367e-05	0.266202	0.228	0.114	1	1.57994e-100	0.261418	0.177	0.083	5.2988e-96	4.46367e-05	3.15988e-100	F-box protein 31 [Source:HGNC Symbol;Acc:HGNC:16510]
Ciliated Epithelium	DHX40	1.90356e-09	0.70213	0.5	0.309	6.38415e-05	2.19375e-99	0.40569	0.402	0.271	7.35739e-95	1.90356e-09	4.3875e-99	DEAH-box helicase 40 [Source:HGNC Symbol;Acc:HGNC:18018]
Ciliated Epithelium	NAT14	0.000332954	0.305031	0.294	0.171	1	2.84875e-99	0.284642	0.256	0.139	9.55413e-95	0.000332954	5.6975e-99	N-acetyltransferase 14 (putative) [Source:HGNC Symbol;Acc:HGNC:28918]
Ciliated Epithelium	ARSD	1.77906e-21	0.939484	0.507	0.214	5.96661e-17	6.60056e-99	0.416766	0.41	0.276	2.2137e-94	1.77906e-21	1.32011e-98	arylsulfatase D [Source:HGNC Symbol;Acc:HGNC:717]
Ciliated Epithelium	NDUFB1	8.42139e-08	0.755553	0.684	0.588	0.00282437	1.58967e-98	0.567599	0.69	0.68	5.33143e-94	8.42139e-08	3.17934e-98	NADH:ubiquinone oxidoreductase subunit B1 [Source:HGNC Symbol;Acc:HGNC:7695]
Ciliated Epithelium	PKHD1L1	1.77886e-93	1.46029	0.485	0.062	5.96594e-89	2.24601e-98	0.329911	0.247	0.131	7.53267e-94	1.77886e-93	4.49202e-98	PKHD1 like 1 [Source:HGNC Symbol;Acc:HGNC:20313]
Ciliated Epithelium	POR	0.00122167	0.350146	0.368	0.254	1	2.43792e-97	0.400453	0.396	0.265	8.17628e-93	0.00122167	4.87583e-97	cytochrome p450 oxidoreductase [Source:HGNC Symbol;Acc:HGNC:9208]
Ciliated Epithelium	PLPP5	2.93794e-08	0.508483	0.382	0.201	0.000985326	1.10637e-96	0.411345	0.398	0.267	3.71055e-92	2.93794e-08	2.21274e-96	phospholipid phosphatase 5 [Source:HGNC Symbol;Acc:HGNC:25026]
Ciliated Epithelium	PRRG4	2.55283e-75	0.718916	0.346	0.039	8.56168e-71	3.57024e-96	0.330421	0.397	0.259	1.19739e-91	2.55283e-75	7.14048e-96	proline rich and Gla domain 4 [Source:HGNC Symbol;Acc:HGNC:30799]
Ciliated Epithelium	BUD23	1.25542e-07	0.617762	0.456	0.28	0.00421044	7.09628e-96	0.522285	0.495	0.389	2.37995e-91	1.25542e-07	1.41926e-95	BUD23 rRNA methyltransferase and ribosome maturation factor [Source:HGNC Symbol;Acc:HGNC:16405]
Ciliated Epithelium	GSR	2.44182e-18	0.750802	0.419	0.161	8.18936e-14	3.13461e-95	0.36795	0.338	0.213	1.05129e-90	2.44182e-18	6.26922e-95	glutathione-disulfide reductase [Source:HGNC Symbol;Acc:HGNC:4623]
Ciliated Epithelium	MRPS9	6.84462e-06	0.353465	0.294	0.159	0.229555	5.1669e-95	0.262272	0.241	0.13	1.73288e-90	6.84462e-06	1.03338e-94	mitochondrial ribosomal protein S9 [Source:HGNC Symbol;Acc:HGNC:14501]
Ciliated Epithelium	UBL5	0.00138524	0.491854	0.691	0.741	1	7.61042e-95	0.448195	0.791	0.824	2.55238e-90	0.00138524	1.52208e-94	ubiquitin like 5 [Source:HGNC Symbol;Acc:HGNC:13736]
Ciliated Epithelium	AGTRAP	0.000234769	0.28277	0.338	0.209	1	1.08372e-94	0.393697	0.37	0.243	3.63456e-90	0.000234769	2.16743e-94	angiotensin II receptor associated protein [Source:HGNC Symbol;Acc:HGNC:13539]
Ciliated Epithelium	ATXN2	0.0491947	0.451444	0.5	0.451	1	1.51806e-94	0.424499	0.479	0.35	5.09128e-90	0.0491947	3.03613e-94	ataxin 2 [Source:HGNC Symbol;Acc:HGNC:10555]
Ciliated Epithelium	IFT20	9.77086e-07	0.524441	0.456	0.29	0.0327695	5.7908e-94	0.427593	0.399	0.275	1.94212e-89	9.77086e-07	1.15816e-93	intraflagellar transport 20 [Source:HGNC Symbol;Acc:HGNC:30989]
Ciliated Epithelium	HGD	1.46652e-43	0.757105	0.375	0.07	4.91841e-39	5.99863e-94	0.363863	0.449	0.302	2.01182e-89	1.46652e-43	1.19973e-93	homogentisate 1,2-dioxygenase [Source:HGNC Symbol;Acc:HGNC:4892]
Ciliated Epithelium	PDE4DIP	2.66463e-09	0.608856	0.397	0.205	8.93663e-05	6.59782e-93	0.309518	0.283	0.165	2.21278e-88	2.66463e-09	1.31956e-92	phosphodiesterase 4D interacting protein [Source:HGNC Symbol;Acc:HGNC:15580]
Ciliated Epithelium	HOXB7	6.23968e-81	1.13645	0.456	0.062	2.09267e-76	1.11267e-92	0.383345	0.382	0.251	3.73167e-88	6.23968e-81	2.22534e-92	homeobox B7 [Source:HGNC Symbol;Acc:HGNC:5118]
Ciliated Epithelium	SELENOW	4.14091e-11	0.848956	0.713	0.623	1.38878e-06	1.1284e-92	0.549045	0.664	0.643	3.78442e-88	4.14091e-11	2.2568e-92	selenoprotein W [Source:HGNC Symbol;Acc:HGNC:10752]
Ciliated Epithelium	MRPL57	1.49291e-07	0.671424	0.566	0.412	0.00500693	1.61047e-92	0.564891	0.557	0.484	5.4012e-88	1.49291e-07	3.22094e-92	mitochondrial ribosomal protein L57 [Source:HGNC Symbol;Acc:HGNC:14514]
Ciliated Epithelium	EMP2	8.32823e-05	0.378268	0.375	0.231	1	3.56628e-92	0.388099	0.397	0.27	1.19606e-87	8.32823e-05	7.13256e-92	epithelial membrane protein 2 [Source:HGNC Symbol;Acc:HGNC:3334]
Ciliated Epithelium	TP53INP1	2.5028e-06	0.428144	0.346	0.195	0.0839389	1.26805e-91	0.28372	0.302	0.178	4.25277e-87	2.5028e-06	2.53609e-91	tumor protein p53 inducible nuclear protein 1 [Source:HGNC Symbol;Acc:HGNC:18022]
Ciliated Epithelium	BRF1	7.80983e-07	0.269245	0.272	0.128	0.0261926	3.15416e-91	0.284571	0.218	0.115	1.05784e-86	7.80983e-07	6.30831e-91	BRF1 RNA polymerase III transcription initiation factor subunit [Source:HGNC Symbol;Acc:HGNC:11551]
Ciliated Epithelium	FLNB	1.33015e-23	0.757785	0.478	0.165	4.46104e-19	3.60481e-91	0.402734	0.53	0.396	1.20898e-86	1.33015e-23	7.20961e-91	filamin B [Source:HGNC Symbol;Acc:HGNC:3755]
Ciliated Epithelium	DDAH1	5.47777e-33	0.783638	0.338	0.074	1.83713e-28	1.51816e-90	0.268778	0.255	0.144	5.09162e-86	5.47777e-33	3.03633e-90	dimethylarginine dimethylaminohydrolase 1 [Source:HGNC Symbol;Acc:HGNC:2715]
Ciliated Epithelium	PLCB4	1.06811e-66	1.12102	0.463	0.075	3.58222e-62	2.45496e-90	0.310661	0.325	0.198	8.23343e-86	1.06811e-66	4.90991e-90	phospholipase C beta 4 [Source:HGNC Symbol;Acc:HGNC:9059]
Ciliated Epithelium	IDH2	0.00482041	0.284497	0.324	0.223	1	1.22634e-89	0.437285	0.385	0.264	4.11289e-85	0.00482041	2.45267e-89	isocitrate dehydrogenase (NADP(+)) 2 [Source:HGNC Symbol;Acc:HGNC:5383]
Ciliated Epithelium	TMEM14B	3.18565e-06	0.650736	0.507	0.361	0.10684	1.42855e-89	0.601441	0.51	0.434	4.79107e-85	3.18565e-06	2.8571e-89	transmembrane protein 14B [Source:HGNC Symbol;Acc:HGNC:21384]
Ciliated Epithelium	HIST1H2AC	0.0129054	0.320776	0.404	0.325	1	1.49807e-88	0.454968	0.404	0.277	5.02422e-84	0.0129054	2.99614e-88
Ciliated Epithelium	SMIM14	1.3534e-06	0.602986	0.566	0.426	0.0453902	9.57948e-88	0.488304	0.482	0.371	3.21277e-83	1.3534e-06	1.9159e-87	small integral membrane protein 14 [Source:HGNC Symbol;Acc:HGNC:27321]
Ciliated Epithelium	RHOU	3.4677e-16	0.951288	0.588	0.323	1.163e-11	1.6131e-87	0.446561	0.511	0.393	5.41001e-83	3.4677e-16	3.22619e-87	ras homolog family member U [Source:HGNC Symbol;Acc:HGNC:17794]
Ciliated Epithelium	TUSC2	2.78994e-10	0.439338	0.294	0.122	9.3569e-06	1.61867e-87	0.323429	0.306	0.19	5.42869e-83	2.78994e-10	3.23733e-87	tumor suppressor 2, mitochondrial calcium regulator [Source:HGNC Symbol;Acc:HGNC:17034]
Ciliated Epithelium	MICAL3	1.31e-10	0.567363	0.346	0.154	4.39347e-06	2.89289e-87	0.283063	0.288	0.171	9.70219e-83	1.31e-10	5.78579e-87	microtubule associated monooxygenase, calponin and LIM domain containing 3 [Source:HGNC Symbol;Acc:HGNC:24694]
Ciliated Epithelium	ATXN7L3B	0.0022436	0.381783	0.529	0.445	1	8.69588e-87	0.415799	0.436	0.312	2.91642e-82	0.0022436	1.73918e-86	ataxin 7 like 3B [Source:HGNC Symbol;Acc:HGNC:37931]
Ciliated Epithelium	GCNT2	1.34916e-17	0.399207	0.191	0.043	4.52481e-13	1.13202e-86	0.379414	0.422	0.288	3.79657e-82	1.34916e-17	2.26404e-86	glucosaminyl (N-acetyl) transferase 2 (I blood group) [Source:HGNC Symbol;Acc:HGNC:4204]
Ciliated Epithelium	CHMP5	9.5479e-13	0.830688	0.581	0.384	3.20217e-08	6.43252e-86	0.544345	0.586	0.54	2.15734e-81	9.5479e-13	1.2865e-85	charged multivesicular body protein 5 [Source:HGNC Symbol;Acc:HGNC:26942]
Ciliated Epithelium	IGF2BP2	1.60824e-09	0.485486	0.375	0.18	5.39371e-05	7.94153e-86	0.307547	0.441	0.303	2.66343e-81	1.60824e-09	1.58831e-85	insulin like growth factor 2 mRNA binding protein 2 [Source:HGNC Symbol;Acc:HGNC:28867]
Ciliated Epithelium	REPIN1	2.16968e-14	0.695948	0.368	0.145	7.27668e-10	1.94338e-85	0.33198	0.323	0.205	6.5177e-81	2.16968e-14	3.88676e-85	replication initiator 1 [Source:HGNC Symbol;Acc:HGNC:17922]
Ciliated Epithelium	CCT6A	1.10625e-16	0.987371	0.669	0.455	3.71014e-12	2.27409e-85	0.535035	0.587	0.529	7.62685e-81	1.10625e-16	4.54818e-85	chaperonin containing TCP1 subunit 6A [Source:HGNC Symbol;Acc:HGNC:1620]
Ciliated Epithelium	SSB	5.20163e-07	0.756118	0.669	0.597	0.0174452	4.29107e-85	0.575387	0.603	0.549	1.43914e-80	5.20163e-07	8.58214e-85	small RNA binding exonuclease protection factor La [Source:HGNC Symbol;Acc:HGNC:11316]
Ciliated Epithelium	PCCA	1.60541e-08	0.41545	0.36	0.178	0.000538423	8.42875e-85	0.384325	0.36	0.233	2.82684e-80	1.60541e-08	1.68575e-84	propionyl-CoA carboxylase subunit alpha [Source:HGNC Symbol;Acc:HGNC:8653]
Ciliated Epithelium	PMAIP1	0.000619658	0.41844	0.382	0.269	1	8.97632e-85	0.449102	0.672	0.569	3.01048e-80	0.000619658	1.79526e-84	phorbol-12-myristate-13-acetate-induced protein 1 [Source:HGNC Symbol;Acc:HGNC:9108]
Ciliated Epithelium	JADE1	0.0034722	0.264571	0.324	0.223	1	9.66833e-85	0.308818	0.318	0.197	3.24256e-80	0.0034722	1.93367e-84	jade family PHD finger 1 [Source:HGNC Symbol;Acc:HGNC:30027]
Ciliated Epithelium	B3GNT5	5.89065e-18	0.649283	0.309	0.094	1.97561e-13	2.01422e-84	0.317886	0.351	0.225	6.75529e-80	5.89065e-18	4.02844e-84	UDP-GlcNAc:betaGal beta-1,3-N-acetylglucosaminyltransferase 5 [Source:HGNC Symbol;Acc:HGNC:15684]
Ciliated Epithelium	SINHCAF	6.76761e-15	0.907016	0.5	0.263	2.26972e-10	1.12964e-83	0.423883	0.536	0.427	3.78857e-79	6.76761e-15	2.25927e-83	SIN3-HDAC complex associated factor [Source:HGNC Symbol;Acc:HGNC:30702]
Ciliated Epithelium	OSBPL11	4.44343e-09	0.425577	0.316	0.141	0.000149024	3.06459e-83	0.264442	0.264	0.155	1.0278e-78	4.44343e-09	6.12918e-83	oxysterol binding protein like 11 [Source:HGNC Symbol;Acc:HGNC:16397]
Ciliated Epithelium	HOXB5	1.72428e-35	0.38587	0.272	0.046	5.78287e-31	7.64698e-83	0.279055	0.29	0.175	2.56464e-78	1.72428e-35	1.5294e-82	homeobox B5 [Source:HGNC Symbol;Acc:HGNC:5116]
Ciliated Epithelium	RPS6KA5	1.6664e-27	1.19982	0.537	0.2	5.58879e-23	9.74007e-83	0.33714	0.505	0.36	3.26662e-78	1.6664e-27	1.94801e-82	ribosomal protein S6 kinase A5 [Source:HGNC Symbol;Acc:HGNC:10434]
Ciliated Epithelium	MEAF6	4.12177e-08	0.731882	0.515	0.349	0.00138236	1.08239e-82	0.485333	0.498	0.398	3.63013e-78	4.12177e-08	2.16479e-82	MYST/Esa1 associated factor 6 [Source:HGNC Symbol;Acc:HGNC:25674]
Ciliated Epithelium	KRT19	2.73768e-48	1.97144	0.662	0.217	9.18161e-44	1.51604e-82	0.310098	0.802	0.679	5.08448e-78	2.73768e-48	3.03207e-82	keratin 19 [Source:HGNC Symbol;Acc:HGNC:6436]
Ciliated Epithelium	NIPSNAP2	1.04468e-06	0.562716	0.522	0.361	0.0350366	7.76882e-82	0.50309	0.444	0.337	2.60551e-77	1.04468e-06	1.55376e-81	nipsnap homolog 2 [Source:HGNC Symbol;Acc:HGNC:4179]
Ciliated Epithelium	MTMR12	5.07866e-07	0.265368	0.287	0.136	0.0170328	1.01526e-81	0.305046	0.301	0.187	3.40497e-77	5.07866e-07	2.03052e-81	myotubularin related protein 12 [Source:HGNC Symbol;Acc:HGNC:18191]
Ciliated Epithelium	KRT8	4.67832e-78	1.57167	0.647	0.129	1.56901e-73	1.27589e-81	0.311922	0.715	0.569	4.27908e-77	4.67832e-78	2.55178e-81	keratin 8 [Source:HGNC Symbol;Acc:HGNC:6446]
Ciliated Epithelium	LEFTY1	3.85734e-81	0.830153	0.206	0.013	1.29368e-76	6.81972e-67	0.373754	0.309	0.197	2.2872e-62	6.81972e-67	7.71468e-81	left-right determination factor 1 [Source:HGNC Symbol;Acc:HGNC:6552]
Ciliated Epithelium	CRIP2	4.14528e-15	0.754329	0.529	0.261	1.39025e-10	8.3989e-81	0.375745	0.519	0.392	2.81682e-76	4.14528e-15	1.67978e-80	cysteine rich protein 2 [Source:HGNC Symbol;Acc:HGNC:2361]
Ciliated Epithelium	ZNF664	4.36454e-20	0.843719	0.456	0.174	1.46378e-15	3.01263e-80	0.337837	0.337	0.221	1.01038e-75	4.36454e-20	6.02526e-80	zinc finger protein 664 [Source:HGNC Symbol;Acc:HGNC:25406]
Ciliated Epithelium	KIFAP3	0.00129738	0.252947	0.39	0.268	1	1.69474e-78	0.316581	0.324	0.209	5.68383e-74	0.00129738	3.38948e-78	kinesin associated protein 3 [Source:HGNC Symbol;Acc:HGNC:17060]
Ciliated Epithelium	KRTCAP3	3.20427e-22	0.280895	0.199	0.038	1.07465e-17	1.93889e-78	0.279479	0.306	0.192	6.50265e-74	3.20427e-22	3.87778e-78	keratinocyte associated protein 3 [Source:HGNC Symbol;Acc:HGNC:28943]
Ciliated Epithelium	MID1	4.47249e-16	0.35094	0.272	0.08	1.49998e-11	3.17766e-78	0.264282	0.289	0.177	1.06572e-73	4.47249e-16	6.35531e-78	midline 1 [Source:HGNC Symbol;Acc:HGNC:7095]
Ciliated Epithelium	HDGF	5.13631e-12	0.92365	0.566	0.381	1.72262e-07	8.74576e-78	0.487307	0.522	0.435	2.93315e-73	5.13631e-12	1.74915e-77	heparin binding growth factor [Source:HGNC Symbol;Acc:HGNC:4856]
Ciliated Epithelium	CCDC50	0.0686996	0.257256	0.441	0.371	1	4.41388e-77	0.429011	0.498	0.389	1.48033e-72	0.0686996	8.82775e-77	coiled-coil domain containing 50 [Source:HGNC Symbol;Acc:HGNC:18111]
Ciliated Epithelium	COX7C	6.46098e-05	0.472018	0.875	0.86	1	5.24502e-77	0.450824	0.831	0.872	1.75907e-72	6.46098e-05	1.049e-76	cytochrome c oxidase subunit 7C [Source:HGNC Symbol;Acc:HGNC:2292]
Ciliated Epithelium	SPCS1	1.57804e-08	0.697752	0.669	0.558	0.000529242	6.47704e-77	0.518979	0.631	0.619	2.17227e-72	1.57804e-08	1.29541e-76	signal peptidase complex subunit 1 [Source:HGNC Symbol;Acc:HGNC:23401]
Ciliated Epithelium	VDAC3	0.000439774	0.396349	0.434	0.319	1	7.21444e-77	0.474472	0.423	0.321	2.41958e-72	0.000439774	1.44289e-76	voltage dependent anion channel 3 [Source:HGNC Symbol;Acc:HGNC:12674]
Ciliated Epithelium	SNAPC1	5.63004e-13	0.646429	0.412	0.183	1.8882e-08	1.70229e-76	0.362684	0.361	0.247	5.70914e-72	5.63004e-13	3.40458e-76	small nuclear RNA activating complex polypeptide 1 [Source:HGNC Symbol;Acc:HGNC:11134]
Ciliated Epithelium	IGF1R	1.88187e-13	0.780657	0.507	0.277	6.31142e-09	2.19981e-76	0.366506	0.48	0.355	7.37773e-72	1.88187e-13	4.39963e-76	insulin like growth factor 1 receptor [Source:HGNC Symbol;Acc:HGNC:5465]
Ciliated Epithelium	TMEM63A	2.80977e-14	0.521345	0.36	0.137	9.42341e-10	4.25279e-76	0.320719	0.329	0.213	1.4263e-71	2.80977e-14	8.50557e-76	transmembrane protein 63A [Source:HGNC Symbol;Acc:HGNC:29118]
Ciliated Epithelium	AGR2	5.44533e-76	1.12819	0.331	0.036	1.82625e-71	1.84931e-63	0.390126	0.552	0.435	6.20221e-59	1.84931e-63	1.08907e-75	anterior gradient 2, protein disulphide isomerase family member [Source:HGNC Symbol;Acc:HGNC:328]
Ciliated Epithelium	PDCD6IP	0.00180128	0.514063	0.529	0.478	1	7.17474e-76	0.444632	0.522	0.437	2.40626e-71	0.00180128	1.43495e-75	programmed cell death 6 interacting protein [Source:HGNC Symbol;Acc:HGNC:8766]
Ciliated Epithelium	SLC2A1	2.12493e-14	0.644067	0.382	0.151	7.12659e-10	1.19861e-75	0.373412	0.506	0.392	4.0199e-71	2.12493e-14	2.39722e-75	solute carrier family 2 member 1 [Source:HGNC Symbol;Acc:HGNC:11005]
Ciliated Epithelium	CDC14A	5.10626e-14	0.724209	0.419	0.186	1.71254e-09	6.68022e-75	0.26266	0.338	0.219	2.24041e-70	5.10626e-14	1.33604e-74	cell division cycle 14A [Source:HGNC Symbol;Acc:HGNC:1718]
Ciliated Epithelium	ALCAM	1.70621e-19	0.671359	0.39	0.131	5.7223e-15	2.72565e-74	0.347686	0.518	0.39	9.14128e-70	1.70621e-19	5.4513e-74	activated leukocyte cell adhesion molecule [Source:HGNC Symbol;Acc:HGNC:400]
Ciliated Epithelium	PDK4	9.90046e-27	1.35535	0.529	0.197	3.32042e-22	4.83993e-74	0.267047	0.577	0.429	1.62322e-69	9.90046e-27	9.67987e-74	pyruvate dehydrogenase kinase 4 [Source:HGNC Symbol;Acc:HGNC:8812]
Ciliated Epithelium	C6orf132	1.22351e-64	0.713813	0.36	0.048	4.10341e-60	1.23101e-73	0.280793	0.458	0.322	4.12857e-69	1.22351e-64	2.46202e-73	chromosome 6 open reading frame 132 [Source:HGNC Symbol;Acc:HGNC:21288]
Ciliated Epithelium	PPME1	2.61577e-05	0.374573	0.338	0.196	0.877276	1.29539e-73	0.306932	0.311	0.202	4.34447e-69	2.61577e-05	2.59077e-73	protein phosphatase methylesterase 1 [Source:HGNC Symbol;Acc:HGNC:30178]
Ciliated Epithelium	AQP3	3.41259e-30	0.948429	0.338	0.08	1.14451e-25	1.49527e-73	0.404579	0.381	0.26	5.01483e-69	3.41259e-30	2.99054e-73	aquaporin 3 (Gill blood group) [Source:HGNC Symbol;Acc:HGNC:636]
Ciliated Epithelium	CNKSR3	6.00096e-19	0.508361	0.346	0.11	2.0126e-14	2.42466e-73	0.346091	0.478	0.354	8.13183e-69	6.00096e-19	4.84932e-73	CNKSR family member 3 [Source:HGNC Symbol;Acc:HGNC:23034]
Ciliated Epithelium	SDCCAG8	0.00942253	0.360651	0.382	0.285	1	6.7069e-73	0.32468	0.335	0.224	2.24936e-68	0.00942253	1.34138e-72	SHH signaling and ciliogenesis regulator SDCCAG8 [Source:HGNC Symbol;Acc:HGNC:10671]
Ciliated Epithelium	MRPL40	9.81359e-07	0.574031	0.471	0.307	0.0329128	1.96785e-72	0.480626	0.42	0.322	6.59978e-68	9.81359e-07	3.93571e-72	mitochondrial ribosomal protein L40 [Source:HGNC Symbol;Acc:HGNC:14491]
Ciliated Epithelium	MYO10	6.6151e-30	1.25061	0.5	0.176	2.21857e-25	2.62531e-72	0.456748	0.466	0.36	8.80475e-68	6.6151e-30	5.25061e-72	myosin X [Source:HGNC Symbol;Acc:HGNC:7593]
Ciliated Epithelium	SOX17	4.53176e-55	1.3497	0.529	0.113	1.51986e-50	3.81561e-72	0.310564	0.691	0.55	1.27968e-67	4.53176e-55	7.63122e-72	SRY-box transcription factor 17 [Source:HGNC Symbol;Acc:HGNC:18122]
Ciliated Epithelium	PSMA5	0.0032238	0.451038	0.426	0.328	1	9.99798e-72	0.539452	0.495	0.421	3.35312e-67	0.0032238	1.9996e-71	proteasome 20S subunit alpha 5 [Source:HGNC Symbol;Acc:HGNC:9534]
Ciliated Epithelium	CPEB4	5.05874e-08	0.724068	0.5	0.32	0.0016966	1.54251e-71	0.374089	0.525	0.405	5.17328e-67	5.05874e-08	3.08502e-71	cytoplasmic polyadenylation element binding protein 4 [Source:HGNC Symbol;Acc:HGNC:21747]
Ciliated Epithelium	ITGB8	3.06315e-08	0.752395	0.603	0.445	0.00102732	2.65022e-71	0.3386	0.751	0.688	8.8883e-67	3.06315e-08	5.30043e-71	integrin subunit beta 8 [Source:HGNC Symbol;Acc:HGNC:6163]
Ciliated Epithelium	OXR1	7.19391e-12	0.928698	0.522	0.309	2.41269e-07	1.65015e-70	0.365103	0.419	0.306	5.53427e-66	7.19391e-12	3.3003e-70	oxidation resistance 1 [Source:HGNC Symbol;Acc:HGNC:15822]
Ciliated Epithelium	FBXO21	8.48325e-06	0.52333	0.449	0.311	0.284511	2.28819e-70	0.385259	0.503	0.397	7.67412e-66	8.48325e-06	4.57637e-70	F-box protein 21 [Source:HGNC Symbol;Acc:HGNC:13592]
Ciliated Epithelium	SUSD6	3.53973e-06	0.383754	0.287	0.147	0.118715	2.48693e-70	0.271348	0.282	0.178	8.34067e-66	3.53973e-06	4.97386e-70	sushi domain containing 6 [Source:HGNC Symbol;Acc:HGNC:19956]
Ciliated Epithelium	NUMB	1.83062e-05	0.476328	0.485	0.346	0.613954	3.18223e-70	0.353952	0.423	0.31	1.06726e-65	1.83062e-05	6.36447e-70	NUMB endocytic adaptor protein [Source:HGNC Symbol;Acc:HGNC:8060]
Ciliated Epithelium	ST13	6.73421e-06	0.511426	0.787	0.77	0.225852	1.53247e-69	0.460102	0.715	0.742	5.13961e-65	6.73421e-06	3.06495e-69	ST13 Hsp70 interacting protein [Source:HGNC Symbol;Acc:HGNC:11343]
Ciliated Epithelium	EPS8L2	1.10955e-19	0.359371	0.272	0.07	3.72123e-15	7.08943e-69	0.268019	0.347	0.232	2.37765e-64	1.10955e-19	1.41789e-68	EPS8 like 2 [Source:HGNC Symbol;Acc:HGNC:21296]
Ciliated Epithelium	CNOT11	1.52877e-14	0.599104	0.338	0.124	5.1272e-10	1.57422e-68	0.327641	0.321	0.216	5.2796e-64	1.52877e-14	3.14843e-68	CCR4-NOT transcription complex subunit 11 [Source:HGNC Symbol;Acc:HGNC:25217]
Ciliated Epithelium	YWHAE	2.07748e-10	0.736339	0.787	0.738	6.96744e-06	4.92714e-68	0.368023	0.812	0.846	1.65246e-63	2.07748e-10	9.85427e-68	tyrosine 3-monooxygenase/tryptophan 5-monooxygenase activation protein epsilon [Source:HGNC Symbol;Acc:HGNC:12851]
Ciliated Epithelium	PPID	5.74451e-08	0.571404	0.404	0.228	0.00192659	5.31384e-68	0.340809	0.339	0.234	1.78215e-63	5.74451e-08	1.06277e-67	peptidylprolyl isomerase D [Source:HGNC Symbol;Acc:HGNC:9257]
Ciliated Epithelium	PIAS3	1.31646e-05	0.28312	0.294	0.161	0.441515	1.18367e-67	0.261974	0.235	0.14	3.96978e-63	1.31646e-05	2.36733e-67	protein inhibitor of activated STAT 3 [Source:HGNC Symbol;Acc:HGNC:16861]
Ciliated Epithelium	ZKSCAN1	0.00429826	0.552228	0.588	0.552	1	2.61407e-67	0.395892	0.498	0.392	8.76707e-63	0.00429826	5.22814e-67	zinc finger with KRAB and SCAN domains 1 [Source:HGNC Symbol;Acc:HGNC:13101]
Ciliated Epithelium	VPS35	1.08534e-05	0.663028	0.515	0.435	0.364002	5.20427e-67	0.458656	0.513	0.439	1.74541e-62	1.08534e-05	1.04085e-66	VPS35 retromer complex component [Source:HGNC Symbol;Acc:HGNC:13487]
Ciliated Epithelium	LRBA	5.81434e-09	0.379913	0.368	0.179	0.000195001	3.8161e-66	0.291564	0.369	0.255	1.27984e-61	5.81434e-09	7.6322e-66	LPS responsive beige-like anchor protein [Source:HGNC Symbol;Acc:HGNC:1742]
Ciliated Epithelium	H2AFJ	7.76e-10	0.878721	0.559	0.351	2.60255e-05	3.85534e-66	0.504196	0.547	0.48	1.293e-61	7.76e-10	7.71067e-66
Ciliated Epithelium	ALDH3A2	6.09355e-07	0.396287	0.346	0.177	0.0204365	6.17715e-66	0.304869	0.294	0.191	2.07169e-61	6.09355e-07	1.23543e-65	aldehyde dehydrogenase 3 family member A2 [Source:HGNC Symbol;Acc:HGNC:403]
Ciliated Epithelium	STAU1	0.000454953	0.653748	0.537	0.449	1	6.19573e-66	0.479545	0.512	0.44	2.07792e-61	0.000454953	1.23915e-65	staufen double-stranded RNA binding protein 1 [Source:HGNC Symbol;Acc:HGNC:11370]
Ciliated Epithelium	GDA	5.77233e-21	0.358222	0.162	0.028	1.93592e-16	1.02752e-65	0.270916	0.449	0.319	3.4461e-61	5.77233e-21	2.05504e-65	guanine deaminase [Source:HGNC Symbol;Acc:HGNC:4212]
Ciliated Epithelium	ID1	2.53505e-19	1.19904	0.772	0.524	8.50207e-15	1.10642e-65	0.39109	0.801	0.778	3.71072e-61	2.53505e-19	2.21285e-65	inhibitor of DNA binding 1, HLH protein [Source:HGNC Symbol;Acc:HGNC:5360]
Ciliated Epithelium	ENOSF1	4.21359e-05	0.384197	0.412	0.259	1	1.12136e-65	0.348448	0.363	0.258	3.76082e-61	4.21359e-05	2.24272e-65	enolase superfamily member 1 [Source:HGNC Symbol;Acc:HGNC:30365]
Ciliated Epithelium	TSPAN3	7.04525e-05	0.54131	0.529	0.445	1	1.47136e-65	0.371486	0.42	0.319	4.93466e-61	7.04525e-05	2.94273e-65	tetraspanin 3 [Source:HGNC Symbol;Acc:HGNC:17752]
Ciliated Epithelium	OCIAD2	2.28868e-16	0.57639	0.449	0.185	7.67578e-12	1.75759e-65	0.414927	0.526	0.415	5.8946e-61	2.28868e-16	3.51518e-65	OCIA domain containing 2 [Source:HGNC Symbol;Acc:HGNC:28685]
Ciliated Epithelium	AIG1	6.70833e-06	0.379348	0.331	0.18	0.224984	2.31981e-65	0.378557	0.427	0.322	7.78017e-61	6.70833e-06	4.63962e-65	androgen induced 1 [Source:HGNC Symbol;Acc:HGNC:21607]
Ciliated Epithelium	GIPC1	7.48497e-07	0.492434	0.368	0.207	0.0251031	3.9948e-65	0.400039	0.438	0.336	1.33978e-60	7.48497e-07	7.98961e-65	GIPC PDZ domain containing family member 1 [Source:HGNC Symbol;Acc:HGNC:1226]
Ciliated Epithelium	PRKAG2	4.58554e-14	0.838169	0.419	0.18	1.5379e-09	3.02034e-64	0.382174	0.424	0.311	1.01296e-59	4.58554e-14	6.04068e-64	protein kinase AMP-activated non-catalytic subunit gamma 2 [Source:HGNC Symbol;Acc:HGNC:9386]
Ciliated Epithelium	DSP	4.89408e-64	1.27769	0.537	0.105	1.64138e-59	4.18247e-61	0.262909	0.7	0.562	1.40272e-56	4.18247e-61	9.78816e-64	desmoplakin [Source:HGNC Symbol;Acc:HGNC:3052]
Ciliated Epithelium	HINT2	8.7478e-06	0.401348	0.338	0.193	0.293384	5.11276e-64	0.3788	0.36	0.262	1.71472e-59	8.7478e-06	1.02255e-63	histidine triad nucleotide binding protein 2 [Source:HGNC Symbol;Acc:HGNC:18344]
Ciliated Epithelium	ZNF888	7.75319e-47	0.587944	0.331	0.054	2.60026e-42	5.11659e-64	0.250613	0.271	0.171	1.716e-59	7.75319e-47	1.02332e-63	zinc finger protein 888 [Source:HGNC Symbol;Acc:HGNC:38695]
Ciliated Epithelium	RAB3IP	1.02442e-30	0.556293	0.294	0.06	3.43568e-26	1.98276e-63	0.263937	0.424	0.302	6.64977e-59	1.02442e-30	3.96551e-63	RAB3A interacting protein [Source:HGNC Symbol;Acc:HGNC:16508]
Ciliated Epithelium	OTUD4	0.000338587	0.368442	0.353	0.227	1	5.37557e-63	0.303149	0.363	0.255	1.80286e-58	0.000338587	1.07511e-62	OTU deubiquitinase 4 [Source:HGNC Symbol;Acc:HGNC:24949]
Ciliated Epithelium	RPAP3	5.63633e-06	0.53311	0.368	0.217	0.189031	1.42889e-62	0.259784	0.299	0.198	4.79222e-58	5.63633e-06	2.85779e-62	RNA polymerase II associated protein 3 [Source:HGNC Symbol;Acc:HGNC:26151]
Ciliated Epithelium	DENND2C	5.67485e-13	0.384676	0.243	0.078	1.90323e-08	2.29592e-62	0.30059	0.493	0.366	7.70005e-58	5.67485e-13	4.59184e-62	DENN domain containing 2C [Source:HGNC Symbol;Acc:HGNC:24748]
Ciliated Epithelium	ACAT1	0.219689	0.292059	0.279	0.236	1	2.6044e-62	0.351786	0.325	0.223	8.73465e-58	0.219689	5.20881e-62	acetyl-CoA acetyltransferase 1 [Source:HGNC Symbol;Acc:HGNC:93]
Ciliated Epithelium	CLIP1	6.35353e-07	0.591211	0.529	0.365	0.0213085	9.47808e-62	0.384821	0.519	0.42	3.17876e-57	6.35353e-07	1.89562e-61	CAP-Gly domain containing linker protein 1 [Source:HGNC Symbol;Acc:HGNC:10461]
Ciliated Epithelium	CCNDBP1	5.50342e-05	0.441098	0.412	0.261	1	1.03492e-61	0.310824	0.343	0.239	3.47093e-57	5.50342e-05	2.06985e-61	cyclin D1 binding protein 1 [Source:HGNC Symbol;Acc:HGNC:1587]
Ciliated Epithelium	DYNLRB1	2.19329e-09	0.785685	0.691	0.583	7.35587e-05	1.48304e-61	0.470361	0.628	0.621	4.97383e-57	2.19329e-09	2.96609e-61	dynein light chain roadblock-type 1 [Source:HGNC Symbol;Acc:HGNC:15468]
Ciliated Epithelium	AZIN1	1.01462e-05	0.690164	0.434	0.305	0.340283	7.96001e-61	0.355936	0.477	0.376	2.66963e-56	1.01462e-05	1.592e-60	antizyme inhibitor 1 [Source:HGNC Symbol;Acc:HGNC:16432]
Ciliated Epithelium	NDUFA3	3.05008e-05	0.563285	0.574	0.469	1	1.68554e-60	0.47779	0.616	0.592	5.65296e-56	3.05008e-05	3.37108e-60	NADH:ubiquinone oxidoreductase subunit A3 [Source:HGNC Symbol;Acc:HGNC:7686]
Ciliated Epithelium	COA3	5.29115e-15	0.899163	0.522	0.285	1.77455e-10	1.80866e-60	0.501989	0.523	0.462	6.0659e-56	5.29115e-15	3.61733e-60	cytochrome c oxidase assembly factor 3 [Source:HGNC Symbol;Acc:HGNC:24990]
Ciliated Epithelium	TRAF4	4.65175e-16	0.433045	0.324	0.108	1.5601e-11	3.04519e-60	0.351225	0.489	0.378	1.0213e-55	4.65175e-16	6.09038e-60	TNF receptor associated factor 4 [Source:HGNC Symbol;Acc:HGNC:12034]
Ciliated Epithelium	SPTAN1	0.517444	0.258104	0.493	0.503	1	3.94291e-60	0.371654	0.53	0.442	1.32237e-55	0.517444	7.88581e-60	spectrin alpha, non-erythrocytic 1 [Source:HGNC Symbol;Acc:HGNC:11273]
Ciliated Epithelium	NDUFA4	0.00127592	0.332319	0.728	0.693	1	2.96871e-59	0.445237	0.782	0.804	9.95647e-55	0.00127592	5.93742e-59	NDUFA4 mitochondrial complex associated [Source:HGNC Symbol;Acc:HGNC:7687]
Ciliated Epithelium	MAT2B	0.0202776	0.409016	0.36	0.275	1	8.84258e-59	0.302232	0.37	0.265	2.96562e-54	0.0202776	1.76852e-58	methionine adenosyltransferase 2B [Source:HGNC Symbol;Acc:HGNC:6905]
Ciliated Epithelium	COX6A1	3.85091e-07	0.766362	0.691	0.608	0.0129152	1.6161e-58	0.423953	0.725	0.768	5.42006e-54	3.85091e-07	3.23219e-58	cytochrome c oxidase subunit 6A1 [Source:HGNC Symbol;Acc:HGNC:2277]
Ciliated Epithelium	AKR7A2	0.0818754	0.363304	0.316	0.259	1	1.88596e-58	0.3829	0.331	0.241	6.32513e-54	0.0818754	3.77192e-58	aldo-keto reductase family 7 member A2 [Source:HGNC Symbol;Acc:HGNC:389]
Ciliated Epithelium	SMIM26	0.00508001	0.526765	0.529	0.457	1	1.94276e-58	0.501304	0.54	0.5	6.51563e-54	0.00508001	3.88552e-58	small integral membrane protein 26 [Source:HGNC Symbol;Acc:HGNC:43430]
Ciliated Epithelium	DNAJC10	7.96124e-06	0.549412	0.522	0.382	0.267004	6.77881e-58	0.36413	0.502	0.398	2.27348e-53	7.96124e-06	1.35576e-57	DnaJ heat shock protein family (Hsp40) member C10 [Source:HGNC Symbol;Acc:HGNC:24637]
Ciliated Epithelium	VMA21	0.000745202	0.352351	0.324	0.212	1	7.68284e-58	0.250424	0.282	0.186	2.57667e-53	0.000745202	1.53657e-57	vacuolar ATPase assembly factor VMA21 [Source:HGNC Symbol;Acc:HGNC:22082]
Ciliated Epithelium	RNF8	2.36047e-08	0.450854	0.404	0.221	0.000791655	1.42216e-57	0.331914	0.373	0.272	4.76965e-53	2.36047e-08	2.84433e-57	ring finger protein 8 [Source:HGNC Symbol;Acc:HGNC:10071]
Ciliated Epithelium	MNAT1	8.48967e-08	0.60659	0.412	0.238	0.00284727	1.81218e-57	0.360004	0.411	0.313	6.07769e-53	8.48967e-08	3.62436e-57	MNAT1 component of CDK activating kinase [Source:HGNC Symbol;Acc:HGNC:7181]
Ciliated Epithelium	ACTN4	0.281633	0.255764	0.574	0.61	1	1.83839e-57	0.334762	0.729	0.716	6.1656e-53	0.281633	3.67679e-57	actinin alpha 4 [Source:HGNC Symbol;Acc:HGNC:166]
Ciliated Epithelium	MRPS33	0.0183604	0.291051	0.368	0.292	1	3.69114e-57	0.47505	0.446	0.365	1.23793e-52	0.0183604	7.38228e-57	mitochondrial ribosomal protein S33 [Source:HGNC Symbol;Acc:HGNC:16634]
Ciliated Epithelium	KIAA1217	2.91863e-13	0.482402	0.316	0.118	9.78851e-09	2.55417e-56	0.314934	0.412	0.307	8.56618e-52	2.91863e-13	5.10834e-56	KIAA1217 [Source:HGNC Symbol;Acc:HGNC:25428]
Ciliated Epithelium	CHCHD5	0.000162801	0.410665	0.39	0.268	1	2.98371e-56	0.474654	0.452	0.38	1.00068e-51	0.000162801	5.96741e-56	coiled-coil-helix-coiled-coil-helix domain containing 5 [Source:HGNC Symbol;Acc:HGNC:17840]
Ciliated Epithelium	NDUFB3	4.45782e-07	0.647249	0.493	0.331	0.0149506	3.11337e-56	0.504032	0.553	0.505	1.04416e-51	4.45782e-07	6.22673e-56	NADH:ubiquinone oxidoreductase subunit B3 [Source:HGNC Symbol;Acc:HGNC:7698]
Ciliated Epithelium	RAB4A	1.9067e-07	0.664133	0.478	0.314	0.00639469	4.08269e-56	0.366296	0.388	0.294	1.36925e-51	1.9067e-07	8.16538e-56	RAB4A, member RAS oncogene family [Source:HGNC Symbol;Acc:HGNC:9781]
Ciliated Epithelium	CDC42EP3	0.000580632	0.338792	0.346	0.218	1	9.3054e-56	0.277996	0.302	0.203	3.12084e-51	0.000580632	1.86108e-55	CDC42 effector protein 3 [Source:HGNC Symbol;Acc:HGNC:16943]
Ciliated Epithelium	GGCT	6.06359e-09	0.542101	0.382	0.198	0.000203361	1.1317e-55	0.41424	0.448	0.356	3.79551e-51	6.06359e-09	2.26341e-55	gamma-glutamylcyclotransferase [Source:HGNC Symbol;Acc:HGNC:21705]
Ciliated Epithelium	C2orf88	1.55439e-55	1.27629	0.529	0.112	5.21312e-51	2.5802e-48	0.274814	0.525	0.417	8.65346e-44	2.5802e-48	3.10878e-55	chromosome 2 open reading frame 88 [Source:HGNC Symbol;Acc:HGNC:28191]
Ciliated Epithelium	MTX2	1.1461e-05	0.34948	0.309	0.17	0.38438	1.24991e-54	0.285883	0.318	0.225	4.19194e-50	1.1461e-05	2.49981e-54	metaxin 2 [Source:HGNC Symbol;Acc:HGNC:7506]
Ciliated Epithelium	COX7B	1.47214e-06	0.673877	0.676	0.601	0.0493726	2.55542e-54	0.448291	0.715	0.738	8.57038e-50	1.47214e-06	5.11085e-54	cytochrome c oxidase subunit 7B [Source:HGNC Symbol;Acc:HGNC:2291]
Ciliated Epithelium	ROMO1	0.00456832	0.460567	0.551	0.498	1	2.67863e-54	0.486958	0.66	0.665	8.9836e-50	0.00456832	5.35726e-54	reactive oxygen species modulator 1 [Source:HGNC Symbol;Acc:HGNC:16185]
Ciliated Epithelium	PPP1R9A	7.85262e-33	0.49787	0.294	0.056	2.63361e-28	3.59211e-54	0.271246	0.309	0.212	1.20472e-49	7.85262e-33	7.18422e-54	protein phosphatase 1 regulatory subunit 9A [Source:HGNC Symbol;Acc:HGNC:14946]
Ciliated Epithelium	GCLM	2.66942e-05	0.289389	0.338	0.192	0.89527	3.81271e-54	0.272859	0.347	0.248	1.27871e-49	2.66942e-05	7.62543e-54	glutamate-cysteine ligase modifier subunit [Source:HGNC Symbol;Acc:HGNC:4312]
Ciliated Epithelium	PER2	1.76213e-05	0.369018	0.309	0.172	0.590984	1.47523e-53	0.336365	0.427	0.328	4.94763e-49	1.76213e-05	2.95047e-53	period circadian regulator 2 [Source:HGNC Symbol;Acc:HGNC:8846]
Ciliated Epithelium	SLC35A3	1.11693e-05	0.410514	0.346	0.202	0.374594	2.32966e-53	0.267007	0.344	0.244	7.8132e-49	1.11693e-05	4.65931e-53	solute carrier family 35 member A3 [Source:HGNC Symbol;Acc:HGNC:11023]
Ciliated Epithelium	ERBB2	1.74552e-07	0.4081	0.309	0.147	0.00585411	2.54348e-53	0.273981	0.349	0.249	8.53032e-49	1.74552e-07	5.08696e-53	erb-b2 receptor tyrosine kinase 2 [Source:HGNC Symbol;Acc:HGNC:3430]
Ciliated Epithelium	CD9	1.23812e-31	1.13714	0.559	0.185	4.1524e-27	3.38725e-53	0.25507	0.753	0.629	1.13602e-48	1.23812e-31	6.77451e-53	CD9 molecule [Source:HGNC Symbol;Acc:HGNC:1709]
Ciliated Epithelium	MSX1	3.07936e-23	0.98103	0.5	0.189	1.03275e-18	4.75899e-53	0.259623	0.653	0.533	1.59607e-48	3.07936e-23	9.51799e-53	msh homeobox 1 [Source:HGNC Symbol;Acc:HGNC:7391]
Ciliated Epithelium	ID4	2.191e-05	0.358398	0.662	0.507	0.734818	1.28038e-52	0.39317	0.719	0.704	4.29413e-48	2.191e-05	2.56075e-52	inhibitor of DNA binding 4, HLH protein [Source:HGNC Symbol;Acc:HGNC:5363]
Ciliated Epithelium	WDR13	0.000136188	0.506735	0.441	0.308	1	2.39406e-52	0.332638	0.391	0.297	8.02918e-48	0.000136188	4.78811e-52	WD repeat domain 13 [Source:HGNC Symbol;Acc:HGNC:14352]
Ciliated Epithelium	AC004130.1	4.29345e-22	0.340039	0.221	0.046	1.43994e-17	4.07524e-52	0.262901	0.261	0.17	1.36675e-47	4.29345e-22	8.15048e-52	NULL
Ciliated Epithelium	PARD6B	4.78811e-52	0.726774	0.324	0.047	1.60584e-47	8.8087e-49	0.261965	0.504	0.382	2.95426e-44	8.8087e-49	9.57622e-52	par-6 family cell polarity regulator beta [Source:HGNC Symbol;Acc:HGNC:16245]
Ciliated Epithelium	MARCH6	0.0637313	0.257096	0.537	0.486	1	5.34331e-52	0.353476	0.515	0.431	1.79204e-47	0.0637313	1.06866e-51
Ciliated Epithelium	SLC25A13	1.31868e-12	0.541741	0.368	0.149	4.42259e-08	9.21553e-52	0.258747	0.311	0.217	3.0907e-47	1.31868e-12	1.84311e-51	solute carrier family 25 member 13 [Source:HGNC Symbol;Acc:HGNC:10983]
Ciliated Epithelium	MT-CYB	0.0239585	0.285725	0.963	0.997	1	9.67004e-52	0.2541	0.96	0.996	3.24314e-47	0.0239585	1.93401e-51	mitochondrially encoded cytochrome b [Source:HGNC Symbol;Acc:HGNC:7427]
Ciliated Epithelium	TP53BP1	0.360556	0.262046	0.368	0.331	1	2.73497e-51	0.266456	0.336	0.239	9.17255e-47	0.360556	5.46994e-51	tumor protein p53 binding protein 1 [Source:HGNC Symbol;Acc:HGNC:11999]
Ciliated Epithelium	RBM23	0.0253407	0.319227	0.434	0.36	1	3.89453e-51	0.30751	0.373	0.276	1.30615e-46	0.0253407	7.78905e-51	RNA binding motif protein 23 [Source:HGNC Symbol;Acc:HGNC:20155]
Ciliated Epithelium	PFDN6	0.000298971	0.457066	0.404	0.287	1	2.02151e-50	0.432851	0.463	0.381	6.77973e-46	0.000298971	4.04302e-50	prefoldin subunit 6 [Source:HGNC Symbol;Acc:HGNC:4926]
Ciliated Epithelium	HINT1	1.23883e-11	0.865443	0.787	0.713	4.1548e-07	3.23131e-50	0.323896	0.804	0.839	1.08372e-45	1.23883e-11	6.46262e-50	histidine triad nucleotide binding protein 1 [Source:HGNC Symbol;Acc:HGNC:4912]
Ciliated Epithelium	MGST2	5.58618e-18	0.673013	0.397	0.143	1.87349e-13	2.09476e-49	0.307709	0.51	0.404	7.02539e-45	5.58618e-18	4.18951e-49	microsomal glutathione S-transferase 2 [Source:HGNC Symbol;Acc:HGNC:7063]
Ciliated Epithelium	TMEM131	1.20887e-05	0.567828	0.478	0.347	0.405431	2.39331e-49	0.298149	0.43	0.336	8.02669e-45	1.20887e-05	4.78662e-49	transmembrane protein 131 [Source:HGNC Symbol;Acc:HGNC:30366]
Ciliated Epithelium	REV1	0.0408967	0.29176	0.368	0.292	1	3.63401e-49	0.250294	0.315	0.223	1.21878e-44	0.0408967	7.26803e-49	REV1 DNA directed polymerase [Source:HGNC Symbol;Acc:HGNC:14060]
Ciliated Epithelium	UQCR10	0.000170835	0.479775	0.588	0.561	1	3.25364e-48	0.389319	0.694	0.702	1.0912e-43	0.000170835	6.50727e-48	ubiquinol-cytochrome c reductase, complex III subunit X [Source:HGNC Symbol;Acc:HGNC:30863]
Ciliated Epithelium	CEP95	0.00680459	0.290399	0.397	0.288	1	4.67762e-48	0.260079	0.349	0.253	1.56878e-43	0.00680459	9.35524e-48	centrosomal protein 95 [Source:HGNC Symbol;Acc:HGNC:25141]
Ciliated Epithelium	COX19	1.09726e-05	0.307457	0.382	0.226	0.367999	1.04618e-47	0.283394	0.359	0.264	3.50868e-43	1.09726e-05	2.09236e-47	cytochrome c oxidase assembly factor COX19 [Source:HGNC Symbol;Acc:HGNC:28074]
Ciliated Epithelium	PRKAR1A	1.38728e-06	0.712456	0.662	0.578	0.0465265	1.95524e-47	0.379036	0.572	0.52	6.55748e-43	1.38728e-06	3.91048e-47	protein kinase cAMP-dependent type I regulatory subunit alpha [Source:HGNC Symbol;Acc:HGNC:9388]
Ciliated Epithelium	HIPK3	0.0182407	0.403024	0.493	0.442	1	6.54583e-47	0.295208	0.45	0.354	2.19534e-42	0.0182407	1.30917e-46	homeodomain interacting protein kinase 3 [Source:HGNC Symbol;Acc:HGNC:4915]
Ciliated Epithelium	PEBP1	0.000200982	0.565535	0.735	0.713	1	9.25717e-47	0.431927	0.712	0.75	3.10467e-42	0.000200982	1.85143e-46	phosphatidylethanolamine binding protein 1 [Source:HGNC Symbol;Acc:HGNC:8630]
Ciliated Epithelium	SMIM4	8.97383e-05	0.343023	0.36	0.22	1	1.50019e-46	0.344923	0.368	0.28	5.03132e-42	8.97383e-05	3.00037e-46	small integral membrane protein 4 [Source:HGNC Symbol;Acc:HGNC:37257]
Ciliated Epithelium	SLC6A6	5.39042e-11	0.652522	0.39	0.176	1.80784e-06	2.17906e-46	0.281205	0.456	0.353	7.30815e-42	5.39042e-11	4.35813e-46	solute carrier family 6 member 6 [Source:HGNC Symbol;Acc:HGNC:11052]
Ciliated Epithelium	NAA38	0.00930286	0.358145	0.5	0.417	1	3.49851e-46	0.425359	0.551	0.509	1.17333e-41	0.00930286	6.99702e-46	N-alpha-acetyltransferase 38, NatC auxiliary subunit [Source:HGNC Symbol;Acc:HGNC:28212]
Ciliated Epithelium	MTA3	6.39951e-05	0.441621	0.353	0.217	1	3.89027e-46	0.266936	0.294	0.208	1.30472e-41	6.39951e-05	7.78054e-46	metastasis associated 1 family member 3 [Source:HGNC Symbol;Acc:HGNC:23784]
Ciliated Epithelium	TRIM56	0.0319457	0.268419	0.485	0.414	1	1.05412e-45	0.291734	0.382	0.29	3.53531e-41	0.0319457	2.10824e-45	tripartite motif containing 56 [Source:HGNC Symbol;Acc:HGNC:19028]
Ciliated Epithelium	NDFIP2	1.40712e-10	0.349021	0.324	0.134	4.71919e-06	2.02261e-45	0.265108	0.334	0.246	6.78342e-41	1.40712e-10	4.04522e-45	Nedd4 family interacting protein 2 [Source:HGNC Symbol;Acc:HGNC:18537]
Ciliated Epithelium	TPGS2	0.000169676	0.329344	0.353	0.216	1	2.07715e-45	0.295271	0.348	0.259	6.96634e-41	0.000169676	4.1543e-45	tubulin polyglutamylase complex subunit 2 [Source:HGNC Symbol;Acc:HGNC:24561]
Ciliated Epithelium	TYMP	2.87457e-05	0.372857	0.412	0.258	0.964073	2.03752e-44	0.306964	0.389	0.293	6.83344e-40	2.87457e-05	4.07504e-44	thymidine phosphorylase [Source:HGNC Symbol;Acc:HGNC:3148]
Ciliated Epithelium	STX18	3.81774e-19	0.889445	0.522	0.24	1.28039e-14	5.63446e-44	0.311112	0.589	0.493	1.88968e-39	3.81774e-19	1.12689e-43	syntaxin 18 [Source:HGNC Symbol;Acc:HGNC:15942]
Ciliated Epithelium	GLYR1	8.04681e-06	0.504164	0.449	0.288	0.269874	6.7248e-44	0.27608	0.364	0.278	2.25536e-39	8.04681e-06	1.34496e-43	glyoxylate reductase 1 homolog [Source:HGNC Symbol;Acc:HGNC:24434]
Ciliated Epithelium	RAMMET	2.52809e-12	0.509195	0.404	0.184	8.47869e-08	2.01575e-43	0.29261	0.359	0.274	6.76041e-39	2.52809e-12	4.0315e-43
Ciliated Epithelium	PPP2R2A	0.0028205	0.343087	0.434	0.326	1	2.30593e-43	0.365926	0.49	0.416	7.73363e-39	0.0028205	4.61186e-43	protein phosphatase 2 regulatory subunit Balpha [Source:HGNC Symbol;Acc:HGNC:9304]
Ciliated Epithelium	SSBP3	0.0461631	0.340294	0.426	0.354	1	7.293e-42	0.272827	0.378	0.289	2.44593e-37	0.0461631	1.4586e-41	single stranded DNA binding protein 3 [Source:HGNC Symbol;Acc:HGNC:15674]
Ciliated Epithelium	TMPRSS4	7.96168e-31	0.344905	0.206	0.032	2.67019e-26	7.66379e-42	0.26112	0.305	0.218	2.57028e-37	7.96168e-31	1.53276e-41	transmembrane serine protease 4 [Source:HGNC Symbol;Acc:HGNC:11878]
Ciliated Epithelium	YPEL3	0.0443245	0.263509	0.434	0.362	1	9.89663e-42	0.257447	0.409	0.318	3.31913e-37	0.0443245	1.97933e-41	yippee like 3 [Source:HGNC Symbol;Acc:HGNC:18327]
Ciliated Epithelium	SLC45A4	9.24642e-25	0.440401	0.265	0.057	3.10106e-20	1.50853e-41	0.278497	0.387	0.293	5.05931e-37	9.24642e-25	3.01706e-41	solute carrier family 45 member 4 [Source:HGNC Symbol;Acc:HGNC:29196]
Ciliated Epithelium	GDF15	3.9544e-08	0.313441	0.221	0.087	0.00132623	4.29969e-41	0.296649	0.472	0.372	1.44203e-36	3.9544e-08	8.59938e-41	growth differentiation factor 15 [Source:HGNC Symbol;Acc:HGNC:30142]
Ciliated Epithelium	CCDC186	3.24035e-08	0.698189	0.515	0.362	0.00108675	4.43708e-41	0.28921	0.488	0.405	1.48811e-36	3.24035e-08	8.87415e-41	coiled-coil domain containing 186 [Source:HGNC Symbol;Acc:HGNC:24349]
Ciliated Epithelium	LAP3	0.00292971	0.315455	0.39	0.285	1	9.59262e-41	0.291233	0.366	0.281	3.21717e-36	0.00292971	1.91852e-40	leucine aminopeptidase 3 [Source:HGNC Symbol;Acc:HGNC:18449]
Ciliated Epithelium	LYRM2	1.74891e-06	0.584354	0.471	0.316	0.058655	1.22064e-40	0.332207	0.414	0.336	4.09377e-36	1.74891e-06	2.44128e-40	LYR motif containing 2 [Source:HGNC Symbol;Acc:HGNC:25229]
Ciliated Epithelium	SWAP70	3.37089e-09	0.576132	0.382	0.192	0.000113053	2.67228e-40	0.322001	0.373	0.289	8.96228e-36	3.37089e-09	5.34455e-40	switching B cell complex subunit SWAP70 [Source:HGNC Symbol;Acc:HGNC:17070]
Ciliated Epithelium	AHSA1	0.000299074	0.452792	0.485	0.372	1	2.78159e-40	0.37238	0.44	0.37	9.32891e-36	0.000299074	5.56319e-40	activator of HSP90 ATPase activity 1 [Source:HGNC Symbol;Acc:HGNC:1189]
Ciliated Epithelium	HNRNPF	1.48008e-10	0.803116	0.654	0.534	4.96388e-06	3.45627e-40	0.374144	0.601	0.587	1.15916e-35	1.48008e-10	6.91254e-40	heterogeneous nuclear ribonucleoprotein F [Source:HGNC Symbol;Acc:HGNC:5039]
Ciliated Epithelium	TRIM44	0.0245192	0.556869	0.515	0.462	1	4.75504e-40	0.295209	0.448	0.368	1.59474e-35	0.0245192	9.51007e-40	tripartite motif containing 44 [Source:HGNC Symbol;Acc:HGNC:19016]
Ciliated Epithelium	YWHAH	0.00449776	0.648578	0.471	0.399	1	6.06659e-40	0.39625	0.543	0.497	2.03461e-35	0.00449776	1.21332e-39	tyrosine 3-monooxygenase/tryptophan 5-monooxygenase activation protein eta [Source:HGNC Symbol;Acc:HGNC:12853]
Ciliated Epithelium	AKAP8L	0.208065	0.26105	0.353	0.312	1	1.56065e-39	0.266233	0.362	0.276	5.2341e-35	0.208065	3.1213e-39	A-kinase anchoring protein 8 like [Source:HGNC Symbol;Acc:HGNC:29857]
Ciliated Epithelium	GOLGB1	0.000243078	0.529972	0.684	0.702	1	4.57389e-39	0.321152	0.685	0.677	1.53399e-34	0.000243078	9.14778e-39	golgin B1 [Source:HGNC Symbol;Acc:HGNC:4429]
Ciliated Epithelium	MRPL42	7.18276e-07	0.621856	0.507	0.325	0.0240896	2.2683e-38	0.320294	0.408	0.335	7.60744e-34	7.18276e-07	4.53661e-38	mitochondrial ribosomal protein L42 [Source:HGNC Symbol;Acc:HGNC:14493]
Ciliated Epithelium	EBLN3P	2.33242e-05	0.446939	0.463	0.307	0.782247	1.64128e-37	0.259665	0.319	0.239	5.50451e-33	2.33242e-05	3.28255e-37	endogenous Bornavirus like nucleoprotein 3, pseudogene [Source:HGNC Symbol;Acc:HGNC:50682]
Ciliated Epithelium	NELFE	3.28736e-08	0.498408	0.493	0.284	0.00110251	1.88991e-37	0.295807	0.367	0.289	6.33838e-33	3.28736e-08	3.77982e-37	negative elongation factor complex member E [Source:HGNC Symbol;Acc:HGNC:13974]
Ciliated Epithelium	SLC25A36	0.000114158	0.550773	0.596	0.482	1	4.57615e-37	0.353783	0.514	0.456	1.53475e-32	0.000114158	9.1523e-37	solute carrier family 25 member 36 [Source:HGNC Symbol;Acc:HGNC:25554]
Ciliated Epithelium	PARP14	0.0530484	0.370672	0.441	0.39	1	5.29883e-37	0.285634	0.536	0.462	1.77712e-32	0.0530484	1.05977e-36	poly(ADP-ribose) polymerase family member 14 [Source:HGNC Symbol;Acc:HGNC:29232]
Ciliated Epithelium	UBL3	0.00757794	0.380765	0.485	0.413	1	7.02196e-37	0.315388	0.495	0.435	2.35503e-32	0.00757794	1.40439e-36	ubiquitin like 3 [Source:HGNC Symbol;Acc:HGNC:12504]
Ciliated Epithelium	ATP5ME	0.0712389	0.350821	0.654	0.713	1	7.34603e-37	0.308583	0.763	0.8	2.46371e-32	0.0712389	1.46921e-36	ATP synthase membrane subunit e [Source:HGNC Symbol;Acc:HGNC:846]
Ciliated Epithelium	NFIA	2.17456e-09	0.796989	0.596	0.422	7.29304e-05	1.55955e-36	0.293563	0.424	0.339	5.23041e-32	2.17456e-09	3.1191e-36	nuclear factor I A [Source:HGNC Symbol;Acc:HGNC:7784]
Ciliated Epithelium	SUDS3	9.6314e-05	0.491448	0.463	0.348	1	2.71625e-36	0.303061	0.443	0.365	9.10975e-32	9.6314e-05	5.43249e-36	SDS3 homolog, SIN3A corepressor complex component [Source:HGNC Symbol;Acc:HGNC:29545]
Ciliated Epithelium	RUNX1	2.07149e-07	0.288999	0.331	0.158	0.00694735	3.172e-36	0.258175	0.489	0.392	1.06383e-31	2.07149e-07	6.34401e-36	RUNX family transcription factor 1 [Source:HGNC Symbol;Acc:HGNC:10471]
Ciliated Epithelium	NDUFAB1	0.0203197	0.396664	0.449	0.383	1	8.18155e-36	0.436507	0.513	0.49	2.74393e-31	0.0203197	1.63631e-35	NADH:ubiquinone oxidoreductase subunit AB1 [Source:HGNC Symbol;Acc:HGNC:7694]
Ciliated Epithelium	FAM107B	9.53078e-15	1.01603	0.676	0.477	3.19643e-10	2.19926e-35	0.298373	0.624	0.591	7.37587e-31	9.53078e-15	4.39851e-35	family with sequence similarity 107 member B [Source:HGNC Symbol;Acc:HGNC:23726]
Ciliated Epithelium	C19orf70	0.000108572	0.454676	0.507	0.378	1	3.15027e-35	0.412998	0.558	0.54	1.05654e-30	0.000108572	6.30055e-35
Ciliated Epithelium	N4BP2L2	0.203249	0.275321	0.676	0.726	1	5.32304e-35	0.294703	0.658	0.629	1.78524e-30	0.203249	1.06461e-34	NEDD4 binding protein 2 like 2 [Source:HGNC Symbol;Acc:HGNC:26916]
Ciliated Epithelium	BTG3	2.91054e-14	0.953771	0.596	0.367	9.76136e-10	8.1202e-35	0.441384	0.53	0.488	2.72335e-30	2.91054e-14	1.62404e-34	BTG anti-proliferation factor 3 [Source:HGNC Symbol;Acc:HGNC:1132]
Ciliated Epithelium	USP8	0.118506	0.392777	0.5	0.472	1	2.39636e-34	0.289994	0.467	0.395	8.03692e-30	0.118506	4.79272e-34	ubiquitin specific peptidase 8 [Source:HGNC Symbol;Acc:HGNC:12631]
Ciliated Epithelium	EAPP	0.0123632	0.35629	0.441	0.358	1	1.77247e-33	0.289579	0.413	0.34	5.94452e-29	0.0123632	3.54495e-33	E2F associated phosphoprotein [Source:HGNC Symbol;Acc:HGNC:19312]
Ciliated Epithelium	SRP9	1.67968e-06	0.644698	0.596	0.483	0.0563332	8.44979e-33	0.432499	0.563	0.558	2.83389e-28	1.67968e-06	1.68996e-32	signal recognition particle 9 [Source:HGNC Symbol;Acc:HGNC:11304]
Ciliated Epithelium	ANXA7	0.00353488	0.371178	0.412	0.315	1	1.85956e-32	0.285386	0.401	0.334	6.2366e-28	0.00353488	3.71912e-32	annexin A7 [Source:HGNC Symbol;Acc:HGNC:545]
Ciliated Epithelium	EMC6	0.000460333	0.397207	0.346	0.226	1	2.62271e-32	0.331224	0.388	0.324	8.79604e-28	0.000460333	5.24542e-32	ER membrane protein complex subunit 6 [Source:HGNC Symbol;Acc:HGNC:28430]
Ciliated Epithelium	TOB1	9.38308e-07	0.695644	0.478	0.337	0.031469	4.03e-32	0.278165	0.538	0.478	1.35158e-27	9.38308e-07	8.06e-32	transducer of ERBB2, 1 [Source:HGNC Symbol;Acc:HGNC:11979]
Ciliated Epithelium	MORF4L2	2.0704e-05	0.583933	0.662	0.571	0.694372	7.26121e-32	0.319776	0.654	0.651	2.43527e-27	2.0704e-05	1.45224e-31	mortality factor 4 like 2 [Source:HGNC Symbol;Acc:HGNC:16849]
Ciliated Epithelium	COX14	0.000245308	0.439405	0.434	0.311	1	1.10956e-31	0.34452	0.456	0.4	3.72123e-27	0.000245308	2.21911e-31	cytochrome c oxidase assembly factor COX14 [Source:HGNC Symbol;Acc:HGNC:28216]
Ciliated Epithelium	CLTA	0.00113453	0.531828	0.61	0.553	1	2.1033e-31	0.349053	0.601	0.605	7.05404e-27	0.00113453	4.2066e-31	clathrin light chain A [Source:HGNC Symbol;Acc:HGNC:2090]
Ciliated Epithelium	ACP1	0.00262886	0.338713	0.434	0.325	1	4.58473e-31	0.344253	0.454	0.399	1.53763e-26	0.00262886	9.16945e-31	acid phosphatase 1 [Source:HGNC Symbol;Acc:HGNC:122]
Ciliated Epithelium	CSTB	6.82221e-16	1.05065	0.765	0.607	2.28803e-11	5.53094e-31	0.275956	0.719	0.733	1.85497e-26	6.82221e-16	1.10619e-30	cystatin B [Source:HGNC Symbol;Acc:HGNC:2482]
Ciliated Epithelium	NAP1L4	0.0584907	0.392511	0.507	0.473	1	5.7253e-31	0.314936	0.494	0.438	1.92015e-26	0.0584907	1.14506e-30	nucleosome assembly protein 1 like 4 [Source:HGNC Symbol;Acc:HGNC:7640]
Ciliated Epithelium	ATP5MPL	0.00297111	0.530121	0.603	0.581	1	6.19059e-31	0.35466	0.686	0.715	2.0762e-26	0.00297111	1.23812e-30	ATP synthase membrane subunit 6.8PL [Source:HGNC Symbol;Acc:HGNC:1188]
Ciliated Epithelium	MDH1	9.82969e-05	0.557065	0.5	0.358	1	7.10454e-31	0.384269	0.444	0.387	2.38272e-26	9.82969e-05	1.42091e-30	malate dehydrogenase 1 [Source:HGNC Symbol;Acc:HGNC:6970]
Ciliated Epithelium	CHURC1	0.37082	0.325023	0.456	0.456	1	1.04796e-30	0.340335	0.476	0.433	3.51466e-26	0.37082	2.09593e-30	churchill domain containing 1 [Source:HGNC Symbol;Acc:HGNC:20099]
Ciliated Epithelium	NFE2L2	1.76839e-07	0.70735	0.64	0.524	0.00593082	1.2306e-30	0.337769	0.648	0.635	4.12719e-26	1.76839e-07	2.4612e-30	nuclear factor, erythroid 2 like 2 [Source:HGNC Symbol;Acc:HGNC:7782]
Ciliated Epithelium	ANXA11	2.59985e-05	0.560934	0.522	0.382	0.871938	1.8704e-30	0.252841	0.616	0.563	6.27294e-26	2.59985e-05	3.74079e-30	annexin A11 [Source:HGNC Symbol;Acc:HGNC:535]
Ciliated Epithelium	INTS3	0.0702913	0.291023	0.338	0.265	1	4.33557e-30	0.250009	0.314	0.242	1.45406e-25	0.0702913	8.67114e-30	integrator complex subunit 3 [Source:HGNC Symbol;Acc:HGNC:26153]
Ciliated Epithelium	ANAPC16	0.00114309	0.636612	0.581	0.536	1	1.31527e-29	0.363925	0.542	0.53	4.41116e-25	0.00114309	2.63054e-29	anaphase promoting complex subunit 16 [Source:HGNC Symbol;Acc:HGNC:26976]
Ciliated Epithelium	HIGD1A	3.1971e-08	0.465318	0.346	0.173	0.00107224	2.08857e-29	0.317184	0.375	0.311	7.00464e-25	3.1971e-08	4.17714e-29	HIG1 hypoxia inducible domain family member 1A [Source:HGNC Symbol;Acc:HGNC:29527]
Ciliated Epithelium	SAP18	0.084537	0.348754	0.662	0.699	1	1.44926e-28	0.307235	0.66	0.705	4.86054e-24	0.084537	2.89852e-28	Sin3A associated protein 18 [Source:HGNC Symbol;Acc:HGNC:10530]
Ciliated Epithelium	NDUFB5	0.0620318	0.347435	0.419	0.353	1	1.58278e-28	0.348781	0.424	0.38	5.30833e-24	0.0620318	3.16556e-28	NADH:ubiquinone oxidoreductase subunit B5 [Source:HGNC Symbol;Acc:HGNC:7700]
Ciliated Epithelium	GOLM1	9.62189e-10	0.748949	0.463	0.27	3.22699e-05	6.16556e-28	0.323392	0.372	0.308	2.0678e-23	9.62189e-10	1.23311e-27	golgi membrane protein 1 [Source:HGNC Symbol;Acc:HGNC:15451]
Ciliated Epithelium	COA6	2.02713e-07	0.39295	0.375	0.195	0.0067986	9.36875e-27	0.288112	0.327	0.261	3.14209e-22	2.02713e-07	1.87375e-26	cytochrome c oxidase assembly factor 6 [Source:HGNC Symbol;Acc:HGNC:18025]
Ciliated Epithelium	WDR45B	4.40021e-08	0.747081	0.544	0.383	0.00147574	1.03248e-26	0.303286	0.574	0.532	3.46273e-22	4.40021e-08	2.06496e-26	WD repeat domain 45B [Source:HGNC Symbol;Acc:HGNC:25072]
Ciliated Epithelium	TMEM123	2.21639e-05	0.561054	0.522	0.398	0.743332	3.15913e-26	0.279217	0.535	0.484	1.05951e-21	2.21639e-05	6.31826e-26	transmembrane protein 123 [Source:HGNC Symbol;Acc:HGNC:30138]
Ciliated Epithelium	MORF4L1	0.000266376	0.449822	0.743	0.788	1	4.4875e-26	0.293729	0.709	0.765	1.50502e-21	0.000266376	8.975e-26	mortality factor 4 like 1 [Source:HGNC Symbol;Acc:HGNC:16989]
Ciliated Epithelium	PPP1R7	0.000689411	0.50762	0.382	0.27	1	1.24208e-25	0.306467	0.363	0.302	4.16569e-21	0.000689411	2.48416e-25	protein phosphatase 1 regulatory subunit 7 [Source:HGNC Symbol;Acc:HGNC:9295]
Ciliated Epithelium	BLOC1S1	8.28786e-05	0.506715	0.463	0.334	1	1.7298e-25	0.329198	0.451	0.407	5.80142e-21	8.28786e-05	3.45961e-25	biogenesis of lysosomal organelles complex 1 subunit 1 [Source:HGNC Symbol;Acc:HGNC:4200]
Ciliated Epithelium	NSD3	0.0484935	0.487381	0.603	0.582	1	4.09362e-25	0.287202	0.515	0.471	1.37292e-20	0.0484935	8.18724e-25	nuclear receptor binding SET domain protein 3 [Source:HGNC Symbol;Acc:HGNC:12767]
Ciliated Epithelium	PSIP1	0.0331416	0.303747	0.515	0.453	1	4.4185e-24	0.287335	0.362	0.297	1.48188e-19	0.0331416	8.837e-24	PC4 and SFRS1 interacting protein 1 [Source:HGNC Symbol;Acc:HGNC:9527]
Ciliated Epithelium	SUMF2	1.29212e-08	0.703405	0.529	0.363	0.000433351	6.61997e-24	0.308173	0.456	0.404	2.22021e-19	1.29212e-08	1.32399e-23	sulfatase modifying factor 2 [Source:HGNC Symbol;Acc:HGNC:20415]
Ciliated Epithelium	CTNNA1	9.49061e-06	0.793508	0.551	0.454	0.318296	1.76737e-23	0.25094	0.588	0.556	5.9274e-19	9.49061e-06	3.53474e-23	catenin alpha 1 [Source:HGNC Symbol;Acc:HGNC:2509]
Ciliated Epithelium	GAL	1.81686e-07	0.514895	0.191	0.077	0.0060934	8.12942e-23	0.501063	0.204	0.155	2.72645e-18	1.81686e-07	1.62588e-22	galanin and GMAP prepropeptide [Source:HGNC Symbol;Acc:HGNC:4114]
Ciliated Epithelium	TM9SF2	0.000603441	0.544735	0.493	0.41	1	1.03678e-22	0.281048	0.492	0.449	3.47715e-18	0.000603441	2.07356e-22	transmembrane 9 superfamily member 2 [Source:HGNC Symbol;Acc:HGNC:11865]
Ciliated Epithelium	PTGR1	0.000217743	0.299698	0.368	0.239	1	1.48078e-22	0.270155	0.392	0.336	4.96624e-18	0.000217743	2.96156e-22	prostaglandin reductase 1 [Source:HGNC Symbol;Acc:HGNC:18429]
Ciliated Epithelium	IARS2	0.0041844	0.550697	0.404	0.317	1	1.60159e-22	0.253978	0.352	0.292	5.37141e-18	0.0041844	3.20318e-22	isoleucyl-tRNA synthetase 2, mitochondrial [Source:HGNC Symbol;Acc:HGNC:29685]
Ciliated Epithelium	SCP2	3.3421e-06	0.559164	0.544	0.445	0.112087	1.69226e-22	0.307347	0.512	0.487	5.67549e-18	3.3421e-06	3.38451e-22	sterol carrier protein 2 [Source:HGNC Symbol;Acc:HGNC:10606]
Ciliated Epithelium	TUFM	0.0130316	0.481612	0.522	0.424	1	1.92086e-22	0.301826	0.476	0.441	6.44219e-18	0.0130316	3.84173e-22	Tu translation elongation factor, mitochondrial [Source:HGNC Symbol;Acc:HGNC:12420]
Ciliated Epithelium	NARS	1.9538e-06	0.625533	0.544	0.428	0.0655267	2.10493e-22	0.312253	0.482	0.444	7.05951e-18	1.9538e-06	4.20986e-22
Ciliated Epithelium	TWF1	2.39842e-07	0.590464	0.426	0.263	0.0080438	7.4483e-22	0.250029	0.365	0.309	2.49801e-17	2.39842e-07	1.48966e-21	twinfilin actin binding protein 1 [Source:HGNC Symbol;Acc:HGNC:9620]
Ciliated Epithelium	AKIRIN1	0.127054	0.289349	0.39	0.343	1	1.27593e-21	0.28918	0.459	0.413	4.2792e-17	0.127054	2.55185e-21	akirin 1 [Source:HGNC Symbol;Acc:HGNC:25744]
Ciliated Epithelium	TAGLN2	0.289263	0.29228	0.529	0.518	1	3.40787e-21	0.307668	0.633	0.641	1.14293e-16	0.289263	6.81573e-21	transgelin 2 [Source:HGNC Symbol;Acc:HGNC:11554]
Ciliated Epithelium	ATP5MD	0.00010582	0.571518	0.647	0.622	1	6.38263e-21	0.286073	0.713	0.756	2.14061e-16	0.00010582	1.27653e-20	ATP synthase membrane subunit DAPIT [Source:HGNC Symbol;Acc:HGNC:30889]
Ciliated Epithelium	COX6B1	0.0727331	0.294507	0.691	0.707	1	1.0254e-20	0.286285	0.723	0.775	3.43899e-16	0.0727331	2.0508e-20	cytochrome c oxidase subunit 6B1 [Source:HGNC Symbol;Acc:HGNC:2280]
Ciliated Epithelium	RPS27L	0.108363	0.326472	0.647	0.65	1	6.18693e-20	0.27739	0.601	0.608	2.07497e-15	0.108363	1.23739e-19	ribosomal protein S27 like [Source:HGNC Symbol;Acc:HGNC:18476]
Ciliated Epithelium	TMEM258	0.0346397	0.419021	0.632	0.661	1	8.07639e-20	0.3243	0.684	0.732	2.70866e-15	0.0346397	1.61528e-19	transmembrane protein 258 [Source:HGNC Symbol;Acc:HGNC:1164]
Ciliated Epithelium	SMDT1	0.0488032	0.409332	0.471	0.409	1	9.48526e-20	0.335934	0.494	0.475	3.18117e-15	0.0488032	1.89705e-19	single-pass membrane protein with aspartate rich tail 1 [Source:HGNC Symbol;Acc:HGNC:25055]
Ciliated Epithelium	NDUFAF3	0.0208914	0.380799	0.441	0.374	1	1.16528e-19	0.358345	0.418	0.379	3.90813e-15	0.0208914	2.33057e-19	NADH:ubiquinone oxidoreductase complex assembly factor 3 [Source:HGNC Symbol;Acc:HGNC:29918]
Ciliated Epithelium	ADSS	9.58619e-09	0.764776	0.5	0.316	0.000321502	1.34957e-19	0.257435	0.41	0.359	4.5262e-15	9.58619e-09	2.69915e-19
Ciliated Epithelium	GABARAPL2	0.015284	0.445954	0.493	0.466	1	1.68399e-19	0.36407	0.536	0.547	5.64776e-15	0.015284	3.36798e-19	GABA type A receptor associated protein like 2 [Source:HGNC Symbol;Acc:HGNC:13291]
Ciliated Epithelium	UGDH	2.6327e-05	0.400697	0.382	0.245	0.882955	2.15626e-19	0.253573	0.386	0.33	7.23165e-15	2.6327e-05	4.31251e-19	UDP-glucose 6-dehydrogenase [Source:HGNC Symbol;Acc:HGNC:12525]
Ciliated Epithelium	SUGT1	0.00710572	0.479873	0.493	0.409	1	1.73244e-18	0.288526	0.455	0.417	5.81024e-14	0.00710572	3.46487e-18	SGT1 homolog, MIS12 kinetochore complex assembly cochaperone [Source:HGNC Symbol;Acc:HGNC:16987]
Ciliated Epithelium	RBX1	0.0282865	0.476175	0.544	0.515	1	1.75905e-18	0.318991	0.586	0.606	5.8995e-14	0.0282865	3.5181e-18	ring-box 1 [Source:HGNC Symbol;Acc:HGNC:9928]
Ciliated Epithelium	NDUFA2	0.000233146	0.644265	0.551	0.46	1	5.99742e-18	0.326266	0.562	0.567	2.01142e-13	0.000233146	1.19948e-17	NADH:ubiquinone oxidoreductase subunit A2 [Source:HGNC Symbol;Acc:HGNC:7685]
Ciliated Epithelium	ECI1	0.00013475	0.519331	0.419	0.295	1	4.69571e-16	0.31234	0.471	0.432	1.57485e-11	0.00013475	9.39142e-16	enoyl-CoA delta isomerase 1 [Source:HGNC Symbol;Acc:HGNC:2703]
Ciliated Epithelium	SNRPG	0.00905544	0.439443	0.559	0.483	1	2.20436e-15	0.342376	0.598	0.624	7.39299e-11	0.00905544	4.40872e-15	small nuclear ribonucleoprotein polypeptide G [Source:HGNC Symbol;Acc:HGNC:11163]
Ciliated Epithelium	RTRAF	0.00232579	0.535422	0.537	0.479	1	1.09858e-14	0.340111	0.492	0.491	3.68441e-10	0.00232579	2.19716e-14	RNA transcription, translation and transport factor [Source:HGNC Symbol;Acc:HGNC:23169]
Ciliated Epithelium	MRPL33	0.000980148	0.479939	0.551	0.484	1	3.91583e-14	0.326324	0.596	0.622	1.31329e-09	0.000980148	7.83166e-14	mitochondrial ribosomal protein L33 [Source:HGNC Symbol;Acc:HGNC:14487]
Ciliated Epithelium	PSMB5	0.0932457	0.305228	0.412	0.359	1	4.70947e-14	0.327064	0.458	0.448	1.57946e-09	0.0932457	9.41894e-14	proteasome 20S subunit beta 5 [Source:HGNC Symbol;Acc:HGNC:9542]
Ciliated Epithelium	MINOS1	0.000302138	0.552889	0.493	0.377	1	3.19617e-13	0.385493	0.504	0.495	1.07193e-08	0.000302138	6.39234e-13
Ciliated Epithelium	COX7A2	0.0119223	0.478321	0.625	0.639	1	4.11164e-13	0.279415	0.709	0.764	1.37896e-08	0.0119223	8.22329e-13	cytochrome c oxidase subunit 7A2 [Source:HGNC Symbol;Acc:HGNC:2288]
Ciliated Epithelium	GTF2A2	0.00579295	0.294669	0.463	0.37	1	5.71914e-12	0.267261	0.462	0.449	1.91809e-07	0.00579295	1.14383e-11	general transcription factor IIA subunit 2 [Source:HGNC Symbol;Acc:HGNC:4647]
Ciliated Epithelium	FAM96B	1.17868e-06	0.625011	0.544	0.397	0.0395306	9.83824e-12	0.278449	0.533	0.548	3.29955e-07	1.17868e-06	1.96765e-11
Ciliated Epithelium	C11orf58	2.97446e-05	0.6094	0.721	0.673	0.997573	1.3359e-11	0.257126	0.582	0.608	4.48034e-07	2.97446e-05	2.6718e-11	chromosome 11 open reading frame 58 [Source:HGNC Symbol;Acc:HGNC:16990]
Ciliated Epithelium	LAMTOR5	1.71881e-05	0.614027	0.559	0.452	0.576454	1.96286e-11	0.286944	0.569	0.597	6.58304e-07	1.71881e-05	3.92572e-11	late endosomal/lysosomal adaptor, MAPK and MTOR activator 5 [Source:HGNC Symbol;Acc:HGNC:17955]
Ciliated Epithelium	CHMP2A	1.29629e-05	0.576685	0.551	0.464	0.434749	5.38462e-11	0.278052	0.564	0.577	1.80589e-06	1.29629e-05	1.07692e-10	charged multivesicular body protein 2A [Source:HGNC Symbol;Acc:HGNC:30216]
Ciliated Epithelium	RPL26L1	5.11941e-05	0.422791	0.419	0.276	1	1.59415e-10	0.272591	0.411	0.381	5.34645e-06	5.11941e-05	3.18829e-10	ribosomal protein L26 like 1 [Source:HGNC Symbol;Acc:HGNC:17050]
Ciliated Epithelium	MTIF3	0.0238447	0.36564	0.419	0.349	1	8.64468e-10	0.262237	0.407	0.375	2.89925e-05	0.0238447	1.72894e-09	mitochondrial translational initiation factor 3 [Source:HGNC Symbol;Acc:HGNC:29788]
Ciliated Epithelium	SCAND1	0.262916	0.281033	0.485	0.472	1	1.95555e-09	0.277598	0.508	0.516	6.55854e-05	0.262916	3.91111e-09	SCAN domain containing 1 [Source:HGNC Symbol;Acc:HGNC:10566]
Ciliated Epithelium	ZCRB1	0.000767764	0.454039	0.529	0.437	1	1.07468e-08	0.2879	0.429	0.414	0.000360427	0.000767764	2.14936e-08	zinc finger CCHC-type and RNA binding motif containing 1 [Source:HGNC Symbol;Acc:HGNC:29620]
Ciliated Epithelium	MRPL20	0.00162418	0.39147	0.537	0.461	1	1.09508e-08	0.26836	0.52	0.518	0.000367269	0.00162418	2.19017e-08	mitochondrial ribosomal protein L20 [Source:HGNC Symbol;Acc:HGNC:14478]
Ciliated Epithelium	BUD31	0.158716	0.314345	0.463	0.437	1	1.1789e-08	0.273848	0.494	0.489	0.00039538	0.158716	2.3578e-08	BUD31 homolog [Source:HGNC Symbol;Acc:HGNC:29629]
Ciliated Epithelium	PRDX3	0.000730743	0.588701	0.434	0.323	1	1.29147e-07	0.252494	0.414	0.401	0.00433135	0.000730743	2.58295e-07	peroxiredoxin 3 [Source:HGNC Symbol;Acc:HGNC:9354]
Ciliated Epithelium	NDUFA11	1.5611e-05	0.610248	0.574	0.437	0.523562	1.2989e-07	0.316847	0.541	0.556	0.00435626	1.5611e-05	2.59781e-07	NADH:ubiquinone oxidoreductase subunit A11 [Source:HGNC Symbol;Acc:HGNC:20371]
Ciliated Epithelium	EIF2S2	0.0602304	0.317555	0.581	0.567	1	3.53179e-07	0.29	0.556	0.575	0.0118449	0.0602304	7.06359e-07	eukaryotic translation initiation factor 2 subunit beta [Source:HGNC Symbol;Acc:HGNC:3266]
Ciliated Epithelium	MRPS36	0.0022516	0.527682	0.449	0.329	1	2.04746e-05	0.252803	0.464	0.461	0.686678	0.0022516	4.09489e-05	mitochondrial ribosomal protein S36 [Source:HGNC Symbol;Acc:HGNC:16631]
Ciliated Epithelium	ERH	0.0211785	0.464049	0.581	0.539	1	2.87322e-05	0.284931	0.564	0.603	0.96362	0.0211785	5.74636e-05	ERH mRNA splicing and mitosis factor [Source:HGNC Symbol;Acc:HGNC:3447]
MAIT cells	TNFRSF18	0	1.89591	0.766	0.059	0	0	2.46027	0.81	0.033	0	0	0	TNF receptor superfamily member 18 [Source:HGNC Symbol;Acc:HGNC:11914]
MAIT cells	CD52	0	2.28219	0.978	0.216	0	0	3.6347	0.944	0.066	0	0	0	CD52 molecule [Source:HGNC Symbol;Acc:HGNC:1804]
MAIT cells	COL9A2	0	0.569275	0.301	0.017	0	5.95591e-13	0.425969	0.218	0.08	1.99749e-08	5.95591e-13	0	collagen type IX alpha 2 chain [Source:HGNC Symbol;Acc:HGNC:2218]
MAIT cells	IL23R	0	1.4005	0.618	0.003	0	0	1.60699	0.615	0.001	0	0	0	interleukin 23 receptor [Source:HGNC Symbol;Acc:HGNC:19100]
MAIT cells	PTPN22	0	1.6005	0.774	0.091	0	0	1.8365	0.715	0.029	0	0	0	protein tyrosine phosphatase non-receptor type 22 [Source:HGNC Symbol;Acc:HGNC:9652]
MAIT cells	RORC	0	1.15748	0.526	0.037	0	1.42877e-37	0.980739	0.346	0.092	4.79181e-33	1.42877e-37	0	RAR related orphan receptor C [Source:HGNC Symbol;Acc:HGNC:10260]
MAIT cells	XCL1	0	1.88178	0.655	0.082	0	0	3.26393	0.788	0.037	0	0	0	X-C motif chemokine ligand 1 [Source:HGNC Symbol;Acc:HGNC:10645]
MAIT cells	LINC00299	0	0.95139	0.44	0.004	0	0	1.16387	0.38	0.001	0	0	0	long intergenic non-protein coding RNA 299 [Source:HGNC Symbol;Acc:HGNC:27940]
MAIT cells	MGAT4A	0	1.36756	0.713	0.101	0	1.72656e-70	1.2962	0.603	0.168	5.79053e-66	1.72656e-70	0	alpha-1,3-mannosyl-glycoprotein 4-beta-N-acetylglucosaminyltransferase A [Source:HGNC Symbol;Acc:HGNC:7047]
MAIT cells	IL18R1	0	1.02402	0.515	0.042	0	2.34258e-81	0.61963	0.235	0.023	7.85656e-77	2.34258e-81	0	interleukin 18 receptor 1 [Source:HGNC Symbol;Acc:HGNC:5988]
MAIT cells	SLC4A10	0	0.776424	0.345	0.003	0	0	0.529872	0.151	0	0	0	0	solute carrier family 4 member 10 [Source:HGNC Symbol;Acc:HGNC:13811]
MAIT cells	IKZF2	0	1.28201	0.607	0.068	0	2.98667e-61	0.998897	0.43	0.092	1.00167e-56	2.98667e-61	0	IKAROS family zinc finger 2 [Source:HGNC Symbol;Acc:HGNC:13177]
MAIT cells	COL4A4	0	0.696326	0.32	0.011	0	1.1497e-88	0.518758	0.162	0.01	3.85588e-84	1.1497e-88	0	collagen type IV alpha 4 chain [Source:HGNC Symbol;Acc:HGNC:2206]
MAIT cells	CD96	0	1.59865	0.836	0.129	0	0	1.94997	0.754	0.035	0	0	0	CD96 molecule [Source:HGNC Symbol;Acc:HGNC:16892]
MAIT cells	TXK	0	1.14104	0.649	0.081	0	1.05622e-266	1.35374	0.536	0.038	3.54235e-262	1.05622e-266	0	TXK tyrosine kinase [Source:HGNC Symbol;Acc:HGNC:12434]
MAIT cells	KIT	0	1.85493	0.744	0.026	0	0	2.11504	0.715	0.011	0	0	0	KIT proto-oncogene, receptor tyrosine kinase [Source:HGNC Symbol;Acc:HGNC:6342]
MAIT cells	SPINK2	0	0.949037	0.426	0.024	0	0	1.41708	0.475	0.003	0	0	0	serine peptidase inhibitor Kazal type 2 [Source:HGNC Symbol;Acc:HGNC:11245]
MAIT cells	IL7R	0	3.44214	0.936	0.058	0	0	3.18819	0.827	0.016	0	0	0	interleukin 7 receptor [Source:HGNC Symbol;Acc:HGNC:6024]
MAIT cells	CSF2	0	1.26025	0.315	0.012	0	0	1.82671	0.335	0.004	0	0	0	colony stimulating factor 2 [Source:HGNC Symbol;Acc:HGNC:2434]
MAIT cells	LTA	0	1.13491	0.429	0.016	0	0	1.59198	0.408	0.004	0	0	0	lymphotoxin alpha [Source:HGNC Symbol;Acc:HGNC:6709]
MAIT cells	LTB	0	3.97249	0.978	0.135	0	0	4.74561	0.966	0.031	0	0	0	lymphotoxin beta [Source:HGNC Symbol;Acc:HGNC:6711]
MAIT cells	LST1	0	2.87344	0.914	0.064	0	0	3.54916	0.894	0.012	0	0	0	leukocyte specific transcript 1 [Source:HGNC Symbol;Acc:HGNC:14189]
MAIT cells	NCR2	0	0.325225	0.156	0	0	0	0.47024	0.173	0	0	0	0	natural cytotoxicity triggering receptor 2 [Source:HGNC Symbol;Acc:HGNC:6732]
MAIT cells	SCML4	0	0.984156	0.501	0.043	0	0	0.724729	0.24	0.005	0	0	0	Scm polycomb group protein like 4 [Source:HGNC Symbol;Acc:HGNC:21397]
MAIT cells	CCR6	0	1.40982	0.538	0.021	0	0	0.967008	0.313	0.004	0	0	0	C-C motif chemokine receptor 6 [Source:HGNC Symbol;Acc:HGNC:1607]
MAIT cells	AHR	0	1.75558	0.772	0.124	0	2.83982e-60	1.69477	0.704	0.29	9.52419e-56	2.83982e-60	0	aryl hydrocarbon receptor [Source:HGNC Symbol;Acc:HGNC:348]
MAIT cells	TRBC1	0	2.27323	0.933	0.129	0	0	3.00983	0.883	0.024	0	0	0	T cell receptor beta constant 1 [Source:HGNC Symbol;Acc:HGNC:12156]
MAIT cells	FAM167A	0	0.327182	0.162	0.004	0	7.73131e-55	0.290255	0.106	0.007	2.59293e-50	7.73131e-55	0	family with sequence similarity 167 member A [Source:HGNC Symbol;Acc:HGNC:15549]
MAIT cells	CA2	0	1.11424	0.429	0.018	0	1.86783e-194	1.43027	0.508	0.048	6.26434e-190	1.86783e-194	0	carbonic anhydrase 2 [Source:HGNC Symbol;Acc:HGNC:1373]
MAIT cells	SLA	0	1.80709	0.783	0.12	0	0	2.08831	0.682	0.021	0	0	0	Src like adaptor [Source:HGNC Symbol;Acc:HGNC:10902]
MAIT cells	AQP3	0	1.10827	0.613	0.076	0	6.74633e-25	0.8565	0.553	0.266	2.26259e-20	6.74633e-25	0	aquaporin 3 (Gill blood group) [Source:HGNC Symbol;Acc:HGNC:636]
MAIT cells	IL2RA	0	0.626654	0.295	0.016	0	2.38887e-275	0.534807	0.179	0.004	8.01181e-271	2.38887e-275	0	interleukin 2 receptor subunit alpha [Source:HGNC Symbol;Acc:HGNC:6008]
MAIT cells	RTKN2	0	1.0488	0.468	0.023	0	4.37579e-41	0.718013	0.274	0.055	1.46755e-36	4.37579e-41	0	rhotekin 2 [Source:HGNC Symbol;Acc:HGNC:19364]
MAIT cells	SPOCK2	0	1.51848	0.738	0.088	0	0	1.61859	0.609	0.027	0	0	0	SPARC (osteonectin), cwcv and kazal like domains proteoglycan 2 [Source:HGNC Symbol;Acc:HGNC:13564]
MAIT cells	KLRB1	0	3.11284	0.967	0.105	0	0	3.47816	0.922	0.037	0	0	0	killer cell lectin like receptor B1 [Source:HGNC Symbol;Acc:HGNC:6373]
MAIT cells	KRT86	0	2.06495	0.794	0.04	0	0	2.22509	0.693	0.036	0	0	0	keratin 86 [Source:HGNC Symbol;Acc:HGNC:6463]
MAIT cells	KRT81	0	1.94839	0.733	0.036	0	0	2.42624	0.704	0.012	0	0	0	keratin 81 [Source:HGNC Symbol;Acc:HGNC:6458]
MAIT cells	B4GALNT1	0	1.15366	0.454	0.03	0	1.10487e-169	0.507357	0.134	0.004	3.7055e-165	1.10487e-169	0	beta-1,4-N-acetyl-galactosaminyltransferase 1 [Source:HGNC Symbol;Acc:HGNC:4117]
MAIT cells	IL26	0	0.252291	0.123	0.001	0	0	0.40094	0.145	0	0	0	0	interleukin 26 [Source:HGNC Symbol;Acc:HGNC:17119]
MAIT cells	TNFSF11	0	0.524032	0.237	0.002	0	1.02965e-202	0.559282	0.156	0.004	3.45323e-198	1.02965e-202	0	TNF superfamily member 11 [Source:HGNC Symbol;Acc:HGNC:11926]
MAIT cells	PCDH9	0	2.1022	0.786	0.097	0	0	1.749	0.553	0.018	0	0	0	protocadherin 9 [Source:HGNC Symbol;Acc:HGNC:8661]
MAIT cells	TNFSF13B	0	2.1418	0.758	0.036	0	0	1.83442	0.547	0.007	0	0	0	TNF superfamily member 13b [Source:HGNC Symbol;Acc:HGNC:11929]
MAIT cells	PTGDR	0	0.964536	0.515	0.046	0	0	1.13114	0.391	0.007	0	0	0	prostaglandin D2 receptor [Source:HGNC Symbol;Acc:HGNC:9591]
MAIT cells	CPNE7	0	1.07019	0.474	0.014	0	0	1.48308	0.508	0.018	0	0	0	copine 7 [Source:HGNC Symbol;Acc:HGNC:2320]
MAIT cells	ALDOC	0	1.91208	0.565	0.044	0	0	2.68369	0.659	0.018	0	0	0	aldolase, fructose-bisphosphate C [Source:HGNC Symbol;Acc:HGNC:418]
MAIT cells	RAB37	0	0.724759	0.415	0.032	0	0	0.719858	0.279	0.007	0	0	0	RAB37, member RAS oncogene family [Source:HGNC Symbol;Acc:HGNC:30268]
MAIT cells	CD300LF	0	0.952579	0.421	0.01	0	0	0.862127	0.268	0.001	0	0	0	CD300 molecule like family member f [Source:HGNC Symbol;Acc:HGNC:29883]
MAIT cells	TTC39C-AS1	0	0.565524	0.253	0.004	0	3.68008e-36	0.428777	0.123	0.014	1.23423e-31	3.68008e-36	0	TTC39C antisense RNA 1 [Source:HGNC Symbol;Acc:HGNC:51321]
MAIT cells	TOX2	0	1.45896	0.688	0.093	0	0	1.29772	0.492	0.027	0	0	0	TOX high mobility group box family member 2 [Source:HGNC Symbol;Acc:HGNC:16095]
MAIT cells	TMIGD2	0	1.71057	0.786	0.043	0	0	1.8428	0.704	0.011	0	0	0	transmembrane and immunoglobulin domain containing 2 [Source:HGNC Symbol;Acc:HGNC:28324]
MAIT cells	IL4I1	0	1.80845	0.71	0.015	0	0	1.93911	0.698	0.016	0	0	0	interleukin 4 induced 1 [Source:HGNC Symbol;Acc:HGNC:19094]
MAIT cells	SIGLEC7	0	0.576804	0.304	0.015	0	0	0.499411	0.179	0.002	0	0	0	sialic acid binding Ig like lectin 7 [Source:HGNC Symbol;Acc:HGNC:10876]
MAIT cells	LIF	0	1.50897	0.543	0.022	0	4.52569e-15	0.690916	0.564	0.328	1.51783e-10	4.52569e-15	0	LIF interleukin 6 family cytokine [Source:HGNC Symbol;Acc:HGNC:6596]
MAIT cells	TRDC	2.49655e-291	1.54248	0.635	0.082	8.37293e-287	0	1.92357	0.592	0.022	0	2.49655e-291	0	T cell receptor delta constant [Source:HGNC Symbol;Acc:HGNC:12253]
MAIT cells	NCF4	1.86195e-288	0.6638	0.37	0.029	6.24459e-284	0	0.744831	0.285	0.006	0	1.86195e-288	0	neutrophil cytosolic factor 4 [Source:HGNC Symbol;Acc:HGNC:7662]
MAIT cells	JAML	5.45944e-278	0.891625	0.499	0.053	1.83099e-273	0	1.19721	0.391	0.01	0	5.45944e-278	0	junction adhesion molecule like [Source:HGNC Symbol;Acc:HGNC:19084]
MAIT cells	TNFRSF4	7.80743e-277	1.33957	0.574	0.077	2.61845e-272	0	1.65167	0.497	0.019	0	7.80743e-277	0	TNF receptor superfamily member 4 [Source:HGNC Symbol;Acc:HGNC:11918]
MAIT cells	RGS1	2.51562e-276	1.94518	0.905	0.183	8.43687e-272	0	3.19928	0.816	0.04	0	2.51562e-276	0	regulator of G protein signaling 1 [Source:HGNC Symbol;Acc:HGNC:9991]
MAIT cells	CHRM3-AS2	1.53668e-274	0.48367	0.234	0.012	5.15371e-270	0	0.681639	0.246	0.002	0	1.53668e-274	0	CHRM3 antisense RNA 2 [Source:HGNC Symbol;Acc:HGNC:43725]
MAIT cells	CD69	3.49333e-268	2.20141	0.942	0.213	1.17159e-263	0	3.21692	0.899	0.094	0	3.49333e-268	0	CD69 molecule [Source:HGNC Symbol;Acc:HGNC:1694]
MAIT cells	CD2	1.9993e-266	1.45975	0.827	0.147	6.70526e-262	0	1.78392	0.62	0.03	0	1.9993e-266	0	CD2 molecule [Source:HGNC Symbol;Acc:HGNC:1639]
MAIT cells	GPR65	4.34328e-261	1.52879	0.616	0.089	1.45665e-256	0	1.36997	0.492	0.015	0	4.34328e-261	0	G protein-coupled receptor 65 [Source:HGNC Symbol;Acc:HGNC:4517]
MAIT cells	TRGC1	2.1519e-256	0.694448	0.337	0.027	7.21705e-252	0	0.804683	0.251	0.006	0	2.1519e-256	0	T cell receptor gamma constant 1 [Source:HGNC Symbol;Acc:HGNC:12275]
MAIT cells	TRAC	2.93709e-255	1.03477	0.733	0.115	9.85041e-251	0	1.24101	0.52	0.018	0	2.93709e-255	0	T cell receptor alpha constant [Source:HGNC Symbol;Acc:HGNC:12029]
MAIT cells	NCR3	6.22111e-243	0.914588	0.359	0.033	2.08644e-238	0	1.2035	0.38	0.009	0	6.22111e-243	0	natural cytotoxicity triggering receptor 3 [Source:HGNC Symbol;Acc:HGNC:19077]
MAIT cells	ATP8B4	4.34784e-235	0.830817	0.451	0.052	1.45818e-230	0	1.0663	0.346	0.012	0	4.34784e-235	0	ATPase phospholipid transporting 8B4 (putative) [Source:HGNC Symbol;Acc:HGNC:13536]
MAIT cells	SPN	8.00903e-234	1.05777	0.646	0.103	2.68607e-229	0	1.11352	0.441	0.016	0	8.00903e-234	0	sialophorin [Source:HGNC Symbol;Acc:HGNC:11249]
MAIT cells	TYROBP	1.21257e-218	0.918892	0.797	0.148	4.06673e-214	0	2.07549	0.799	0.035	0	1.21257e-218	0	transmembrane immune signaling adaptor TYROBP [Source:HGNC Symbol;Acc:HGNC:12449]
MAIT cells	IL2RG	2.79063e-217	1.21849	0.744	0.143	9.35923e-213	0	1.75848	0.642	0.025	0	2.79063e-217	0	interleukin 2 receptor subunit gamma [Source:HGNC Symbol;Acc:HGNC:6010]
MAIT cells	RUNX3	3.33822e-205	1.20953	0.76	0.153	1.11957e-200	0	1.7877	0.648	0.042	0	3.33822e-205	0	RUNX family transcription factor 3 [Source:HGNC Symbol;Acc:HGNC:10473]
MAIT cells	LAIR2	4.25346e-190	0.279358	0.12	0.004	1.42653e-185	0	0.802269	0.218	0.001	0	4.25346e-190	0	leukocyte associated immunoglobulin like receptor 2 [Source:HGNC Symbol;Acc:HGNC:6478]
MAIT cells	FCER1G	1.43332e-179	0.766394	0.671	0.126	4.80708e-175	0	1.65948	0.631	0.026	0	1.43332e-179	0	Fc fragment of IgE receptor Ig [Source:HGNC Symbol;Acc:HGNC:3611]
MAIT cells	RASSF5	2.2158e-176	0.860783	0.582	0.105	7.43135e-172	0	1.10945	0.425	0.018	0	2.2158e-176	0	Ras association domain family member 5 [Source:HGNC Symbol;Acc:HGNC:17609]
MAIT cells	ARHGAP9	1.09906e-151	0.858593	0.543	0.104	3.68602e-147	0	1.37612	0.547	0.027	0	1.09906e-151	0	Rho GTPase activating protein 9 [Source:HGNC Symbol;Acc:HGNC:14130]
MAIT cells	CD53	5.60581e-143	0.880018	0.68	0.158	1.88008e-138	0	1.21753	0.547	0.033	0	5.60581e-143	0	CD53 molecule [Source:HGNC Symbol;Acc:HGNC:1686]
MAIT cells	GPR183	4.88226e-142	0.649977	0.465	0.081	1.63741e-137	0	1.19417	0.436	0.018	0	4.88226e-142	0	G protein-coupled receptor 183 [Source:HGNC Symbol;Acc:HGNC:3128]
MAIT cells	RAC2	2.11008e-136	0.912366	0.727	0.18	7.07679e-132	0	1.34204	0.592	0.034	0	2.11008e-136	0	Rac family small GTPase 2 [Source:HGNC Symbol;Acc:HGNC:9802]
MAIT cells	AC243960.1	1.95786e-115	0.58494	0.331	0.052	6.56626e-111	0	0.966767	0.391	0.014	0	1.95786e-115	0	novel transcript, sense intronic to CEACAM21
MAIT cells	AC004687.1	1.06069e-110	0.638628	0.39	0.072	3.55734e-106	0	1.1013	0.38	0.013	0	1.06069e-110	0	novel transcript, MIR142 host
MAIT cells	LAPTM5	3.06735e-80	0.529269	0.624	0.186	1.02873e-75	0	1.39672	0.626	0.037	0	3.06735e-80	0	lysosomal protein transmembrane 5 [Source:HGNC Symbol;Acc:HGNC:29612]
MAIT cells	TAGAP	4.41726e-80	0.600477	0.429	0.105	1.48146e-75	0	1.02644	0.419	0.017	0	4.41726e-80	0	T cell activation RhoGTPase activating protein [Source:HGNC Symbol;Acc:HGNC:15669]
MAIT cells	ALOX5AP	1.34203e-175	0.928019	0.532	0.09	4.50092e-171	1.46901e-305	1.27438	0.497	0.028	4.92675e-301	1.34203e-175	2.93801e-305	arachidonate 5-lipoxygenase activating protein [Source:HGNC Symbol;Acc:HGNC:436]
MAIT cells	PREX1	1.39036e-303	1.69063	0.827	0.153	4.66299e-299	5.8772e-256	1.78256	0.709	0.071	1.9711e-251	5.8772e-256	2.78072e-303	phosphatidylinositol-3,4,5-trisphosphate dependent Rac exchange factor 1 [Source:HGNC Symbol;Acc:HGNC:32594]
MAIT cells	CD37	2.15706e-174	1.06689	0.774	0.186	7.23436e-170	7.85025e-302	1.28828	0.559	0.035	2.63282e-297	2.15706e-174	1.57005e-301	CD37 molecule [Source:HGNC Symbol;Acc:HGNC:1666]
MAIT cells	TNFSF14	2.69392e-297	1.16529	0.574	0.068	9.03487e-293	2.91717e-50	0.824647	0.358	0.073	9.78359e-46	2.91717e-50	5.38784e-297	TNF superfamily member 14 [Source:HGNC Symbol;Acc:HGNC:11930]
MAIT cells	STAC	9.93026e-296	0.358765	0.189	0.007	3.33041e-291	7.47418e-43	0.313487	0.128	0.013	2.50669e-38	7.47418e-43	1.98605e-295	SH3 and cysteine rich domain [Source:HGNC Symbol;Acc:HGNC:11353]
MAIT cells	GMFG	5.6869e-157	1.01168	0.744	0.179	1.90727e-152	1.36743e-293	1.49153	0.609	0.044	4.5861e-289	5.6869e-157	2.73487e-293	glia maturation factor gamma [Source:HGNC Symbol;Acc:HGNC:4374]
MAIT cells	BIN2	5.95854e-101	0.615505	0.487	0.111	1.99837e-96	1.26263e-292	0.68185	0.33	0.013	4.2346e-288	5.95854e-101	2.52525e-292	bridging integrator 2 [Source:HGNC Symbol;Acc:HGNC:1053]
MAIT cells	PTPRC	2.47293e-126	0.734824	0.897	0.246	8.29372e-122	1.81878e-287	1.55449	0.737	0.061	6.09982e-283	2.47293e-126	3.63756e-287	protein tyrosine phosphatase receptor type C [Source:HGNC Symbol;Acc:HGNC:9666]
MAIT cells	AREG	3.07304e-287	1.89023	0.565	0.07	1.03064e-282	2.6656e-16	1.03431	0.525	0.289	8.9399e-12	2.6656e-16	6.14609e-287	amphiregulin [Source:HGNC Symbol;Acc:HGNC:651]
MAIT cells	PTPN7	5.6929e-145	0.899496	0.565	0.115	1.90928e-140	1.55309e-286	1.26465	0.475	0.027	5.20877e-282	5.6929e-145	3.10619e-286	protein tyrosine phosphatase non-receptor type 7 [Source:HGNC Symbol;Acc:HGNC:9659]
MAIT cells	AC106739.2	1.98917e-285	0.57863	0.309	0.021	6.67127e-281	2.70714e-59	0.812426	0.346	0.063	9.0792e-55	2.70714e-59	3.97834e-285
MAIT cells	DOCK2	3.51952e-90	0.586324	0.462	0.11	1.18038e-85	4.14271e-283	0.846713	0.346	0.014	1.38938e-278	3.51952e-90	8.28543e-283	dedicator of cytokinesis 2 [Source:HGNC Symbol;Acc:HGNC:2988]
MAIT cells	STAP1	3.54812e-282	0.385392	0.228	0.011	1.18997e-277	6.68872e-213	0.279274	0.106	0.002	2.24326e-208	6.68872e-213	7.09623e-282	signal transducing adaptor family member 1 [Source:HGNC Symbol;Acc:HGNC:24133]
MAIT cells	TRBC2	7.87282e-98	0.457612	0.604	0.157	2.64038e-93	1.4727e-280	1.02448	0.497	0.029	4.93914e-276	7.87282e-98	2.9454e-280	T cell receptor beta constant 2 [Source:HGNC Symbol;Acc:HGNC:12157]
MAIT cells	WAS	9.11622e-70	0.497517	0.387	0.097	3.0574e-65	2.42212e-273	0.676438	0.341	0.014	8.12329e-269	9.11622e-70	4.84423e-273	WASP actin nucleation promoting factor [Source:HGNC Symbol;Acc:HGNC:12731]
MAIT cells	IRF4	8.22813e-207	0.780093	0.326	0.031	2.75955e-202	8.60836e-272	0.952591	0.263	0.009	2.88707e-267	8.22813e-207	1.72167e-271	interferon regulatory factor 4 [Source:HGNC Symbol;Acc:HGNC:6119]
MAIT cells	SRGN	4.61811e-178	1.48743	0.953	0.29	1.54882e-173	3.01267e-271	2.70345	0.905	0.112	1.01039e-266	4.61811e-178	6.02535e-271	serglycin [Source:HGNC Symbol;Acc:HGNC:9361]
MAIT cells	CXCR4	4.69374e-271	1.96271	0.916	0.21	1.57419e-266	7.17019e-103	2.19868	0.777	0.222	2.40474e-98	7.17019e-103	9.38748e-271	C-X-C motif chemokine receptor 4 [Source:HGNC Symbol;Acc:HGNC:2561]
MAIT cells	GOLGA8M	4.77714e-180	0.359243	0.209	0.015	1.60216e-175	1.06695e-269	0.447112	0.19	0.005	3.57834e-265	4.77714e-180	2.1339e-269	golgin A8 family member M [Source:HGNC Symbol;Acc:HGNC:44404]
MAIT cells	EMB	2.79249e-185	0.977548	0.669	0.13	9.36544e-181	2.03157e-267	0.994889	0.391	0.019	6.81348e-263	2.79249e-185	4.06314e-267	embigin [Source:HGNC Symbol;Acc:HGNC:30465]
MAIT cells	ARHGDIB	8.94223e-120	1.09258	0.822	0.265	2.99904e-115	4.36481e-263	1.98918	0.799	0.086	1.46387e-258	8.94223e-120	8.72961e-263	Rho GDP dissociation inhibitor beta [Source:HGNC Symbol;Acc:HGNC:679]
MAIT cells	PRMT9	7.41658e-252	1.97017	0.783	0.167	2.48737e-247	1.40253e-112	1.61543	0.587	0.105	4.70381e-108	1.40253e-112	1.48332e-251	protein arginine methyltransferase 9 [Source:HGNC Symbol;Acc:HGNC:25099]
MAIT cells	CAMK4	2.47189e-172	0.974053	0.454	0.071	8.29022e-168	5.11319e-251	0.823818	0.318	0.014	1.71486e-246	2.47189e-172	1.02264e-250	calcium/calmodulin dependent protein kinase IV [Source:HGNC Symbol;Acc:HGNC:1464]
MAIT cells	TOX	5.69886e-251	0.940607	0.554	0.075	1.91129e-246	9.21002e-225	0.822701	0.363	0.02	3.08886e-220	9.21002e-225	1.13977e-250	thymocyte selection associated high mobility group box [Source:HGNC Symbol;Acc:HGNC:18988]
MAIT cells	LPXN	3.23967e-199	1.04936	0.554	0.092	1.08652e-194	7.68715e-249	1.16542	0.458	0.029	2.57812e-244	3.23967e-199	1.53743e-248	leupaxin [Source:HGNC Symbol;Acc:HGNC:14061]
MAIT cells	ICOS	1.99897e-248	0.860855	0.357	0.031	6.70413e-244	4.66254e-194	0.745705	0.207	0.008	1.56372e-189	4.66254e-194	3.99793e-248	inducible T cell costimulator [Source:HGNC Symbol;Acc:HGNC:5351]
MAIT cells	GPSM3	5.72445e-148	0.92967	0.649	0.147	1.91987e-143	1.74072e-245	0.987372	0.441	0.027	5.83804e-241	5.72445e-148	3.48145e-245	G protein signaling modulator 3 [Source:HGNC Symbol;Acc:HGNC:13945]
MAIT cells	SLFN12L	2.83357e-128	0.600995	0.421	0.073	9.50323e-124	1.00073e-240	0.702339	0.291	0.012	3.35625e-236	2.83357e-128	2.00146e-240	schlafen family member 12 like [Source:HGNC Symbol;Acc:HGNC:33920]
MAIT cells	CYTIP	1.50893e-88	0.709721	0.493	0.126	5.06066e-84	5.42397e-240	1.00933	0.408	0.023	1.81909e-235	1.50893e-88	1.08479e-239	cytohesin 1 interacting protein [Source:HGNC Symbol;Acc:HGNC:9506]
MAIT cells	TBC1D31	2.46542e-233	0.799278	0.443	0.052	8.26852e-229	2.49485e-63	0.557281	0.207	0.022	8.36723e-59	2.49485e-63	4.93084e-233	TBC1 domain family member 31 [Source:HGNC Symbol;Acc:HGNC:30888]
MAIT cells	STK26	4.9431e-233	0.89332	0.596	0.089	1.65782e-228	5.82478e-40	0.76309	0.346	0.085	1.95351e-35	5.82478e-40	9.88621e-233	serine/threonine kinase 26 [Source:HGNC Symbol;Acc:HGNC:18174]
MAIT cells	DOCK10	1.59321e-143	0.932296	0.624	0.144	5.34332e-139	6.0272e-233	0.920562	0.397	0.023	2.0214e-228	1.59321e-143	1.20544e-232	dedicator of cytokinesis 10 [Source:HGNC Symbol;Acc:HGNC:23479]
MAIT cells	ABHD15	8.44338e-229	0.841555	0.468	0.06	2.83174e-224	5.34098e-88	0.801736	0.318	0.038	1.79126e-83	5.34098e-88	1.68868e-228	abhydrolase domain containing 15 [Source:HGNC Symbol;Acc:HGNC:26971]
MAIT cells	MDFIC	2.47444e-224	1.74206	0.833	0.223	8.29877e-220	5.90483e-228	1.77423	0.665	0.07	1.98036e-223	2.47444e-224	1.18097e-227	MyoD family inhibitor domain containing [Source:HGNC Symbol;Acc:HGNC:28870]
MAIT cells	TMEM156	1.74008e-227	0.65957	0.401	0.042	5.83588e-223	5.97595e-203	0.679435	0.218	0.008	2.00421e-198	5.97595e-203	3.48016e-227	transmembrane protein 156 [Source:HGNC Symbol;Acc:HGNC:26260]
MAIT cells	TNFRSF25	4.85977e-227	1.41018	0.671	0.133	1.62987e-222	8.26903e-192	1.71476	0.62	0.073	2.77327e-187	8.26903e-192	9.71954e-227	TNF receptor superfamily member 25 [Source:HGNC Symbol;Acc:HGNC:11910]
MAIT cells	BST2	7.44007e-224	1.51814	0.797	0.185	2.49525e-219	4.40785e-134	2.05158	0.804	0.183	1.4783e-129	4.40785e-134	1.48801e-223	bone marrow stromal cell antigen 2 [Source:HGNC Symbol;Acc:HGNC:1119]
MAIT cells	TNF	7.47187e-223	1.6252	0.666	0.119	2.50592e-218	2.68316e-137	2.24838	0.659	0.113	8.99879e-133	2.68316e-137	1.49437e-222	tumor necrosis factor [Source:HGNC Symbol;Acc:HGNC:11892]
MAIT cells	XCL2	1.94521e-106	1.20631	0.465	0.103	6.52383e-102	7.11991e-222	2.4275	0.503	0.039	2.38788e-217	1.94521e-106	1.42398e-221	X-C motif chemokine ligand 2 [Source:HGNC Symbol;Acc:HGNC:10646]
MAIT cells	ITGB7	6.92395e-188	0.862136	0.457	0.065	2.32215e-183	7.32992e-222	0.93441	0.374	0.022	2.45831e-217	6.92395e-188	1.46598e-221	integrin subunit beta 7 [Source:HGNC Symbol;Acc:HGNC:6162]
MAIT cells	CD7	7.34211e-222	1.37892	0.716	0.133	2.4624e-217	2.53151e-186	1.67888	0.564	0.057	8.49017e-182	2.53151e-186	1.46842e-221	CD7 molecule [Source:HGNC Symbol;Acc:HGNC:1695]
MAIT cells	PRR5	2.95672e-220	1.08919	0.549	0.088	9.91623e-216	2.79464e-146	1.18847	0.458	0.05	9.37267e-142	2.79464e-146	5.91343e-220	proline rich 5 [Source:HGNC Symbol;Acc:HGNC:31682]
MAIT cells	GPR68	4.43841e-89	0.298507	0.209	0.028	1.48855e-84	2.3229e-216	0.432133	0.184	0.005	7.79053e-212	4.43841e-89	4.64579e-216	G protein-coupled receptor 68 [Source:HGNC Symbol;Acc:HGNC:4519]
MAIT cells	CLNK	1.41175e-215	0.756669	0.368	0.038	4.73474e-211	3.71583e-96	0.430098	0.168	0.01	1.24621e-91	3.71583e-96	2.82351e-215	cytokine dependent hematopoietic cell linker [Source:HGNC Symbol;Acc:HGNC:17438]
MAIT cells	SASH3	1.78633e-52	0.333043	0.304	0.077	5.99098e-48	5.26684e-213	0.583298	0.24	0.009	1.76639e-208	1.78633e-52	1.05337e-212	SAM and SH3 domain containing 3 [Source:HGNC Symbol;Acc:HGNC:15975]
MAIT cells	ACAP1	4.21921e-119	0.832675	0.699	0.195	1.41504e-114	1.19605e-212	1.29057	0.609	0.06	4.01131e-208	4.21921e-119	2.3921e-212	ArfGAP with coiled-coil, ankyrin repeat and PH domains 1 [Source:HGNC Symbol;Acc:HGNC:16467]
MAIT cells	LCP2	1.12177e-150	0.977305	0.71	0.173	3.7622e-146	2.11373e-212	1.14657	0.43	0.03	7.08904e-208	1.12177e-150	4.22746e-212	lymphocyte cytosolic protein 2 [Source:HGNC Symbol;Acc:HGNC:6529]
MAIT cells	TEX30	7.74294e-211	0.930107	0.479	0.069	2.59683e-206	7.83254e-53	0.819484	0.358	0.074	2.62688e-48	7.83254e-53	1.54859e-210	testis expressed 30 [Source:HGNC Symbol;Acc:HGNC:25188]
MAIT cells	CORO1A	4.17352e-73	0.632092	0.649	0.21	1.39972e-68	7.88327e-205	1.31386	0.514	0.043	2.64389e-200	4.17352e-73	1.57665e-204	coronin 1A [Source:HGNC Symbol;Acc:HGNC:2252]
MAIT cells	B3GALT5	1.50966e-107	0.620742	0.301	0.049	5.0631e-103	9.95377e-205	0.861218	0.318	0.017	3.3383e-200	1.50966e-107	1.99075e-204	beta-1,3-galactosyltransferase 5 [Source:HGNC Symbol;Acc:HGNC:920]
MAIT cells	IL23A	5.83639e-204	0.60042	0.209	0.013	1.95741e-199	2.79938e-06	0.264365	0.145	0.063	0.0938855	2.79938e-06	1.16728e-203	interleukin 23 subunit alpha [Source:HGNC Symbol;Acc:HGNC:15488]
MAIT cells	SKAP2	3.14118e-203	1.1631	0.652	0.125	1.05349e-198	1.22346e-68	1.07956	0.486	0.109	4.10324e-64	1.22346e-68	6.28236e-203	src kinase associated phosphoprotein 2 [Source:HGNC Symbol;Acc:HGNC:15687]
MAIT cells	PIK3AP1	1.64737e-90	0.43788	0.295	0.051	5.52496e-86	5.62173e-203	0.421347	0.196	0.006	1.88541e-198	1.64737e-90	1.12435e-202	phosphoinositide-3-kinase adaptor protein 1 [Source:HGNC Symbol;Acc:HGNC:30034]
MAIT cells	GATA3	7.37563e-168	0.882241	0.518	0.087	2.47364e-163	9.93344e-200	0.808461	0.324	0.018	3.33148e-195	7.37563e-168	1.98669e-199	GATA binding protein 3 [Source:HGNC Symbol;Acc:HGNC:4172]
MAIT cells	KIAA1324	2.53133e-198	0.870973	0.485	0.069	8.48956e-194	9.79458e-06	0.435834	0.346	0.237	0.328491	9.79458e-06	5.06265e-198
MAIT cells	CXCR5	6.99369e-196	0.434786	0.259	0.021	2.34554e-191	1.29969e-171	0.493425	0.196	0.008	4.35889e-167	1.29969e-171	1.39874e-195	C-X-C motif chemokine receptor 5 [Source:HGNC Symbol;Acc:HGNC:1060]
MAIT cells	NCOA7	7.32471e-196	1.89688	0.836	0.27	2.45656e-191	3.17993e-23	0.954331	0.754	0.551	1.06649e-18	3.17993e-23	1.46494e-195	nuclear receptor coactivator 7 [Source:HGNC Symbol;Acc:HGNC:21081]
MAIT cells	MMP9	1.4123e-123	0.311922	0.159	0.012	4.73656e-119	2.61082e-192	0.263032	0.117	0.002	8.75616e-188	1.4123e-123	5.22164e-192	matrix metallopeptidase 9 [Source:HGNC Symbol;Acc:HGNC:7176]
MAIT cells	LTC4S	8.57536e-190	0.740955	0.329	0.035	2.876e-185	2.54497e-97	1.01256	0.341	0.04	8.53533e-93	2.54497e-97	1.71507e-189	leukotriene C4 synthase [Source:HGNC Symbol;Acc:HGNC:6719]
MAIT cells	SH2D1B	2.09134e-187	0.507711	0.318	0.032	7.01392e-183	1.70842e-42	0.379264	0.134	0.014	5.72971e-38	1.70842e-42	4.18267e-187	SH2 domain containing 1B [Source:HGNC Symbol;Acc:HGNC:30416]
MAIT cells	PRAM1	4.55248e-131	0.41708	0.231	0.024	1.52681e-126	1.44038e-186	0.406406	0.151	0.004	4.83076e-182	4.55248e-131	2.88077e-186	PML-RARA regulated adaptor molecule 1 [Source:HGNC Symbol;Acc:HGNC:30091]
MAIT cells	IKZF1	7.35571e-76	0.481724	0.532	0.148	2.46696e-71	1.81337e-184	0.835163	0.33	0.02	6.08168e-180	7.35571e-76	3.62674e-184	IKAROS family zinc finger 1 [Source:HGNC Symbol;Acc:HGNC:13176]
MAIT cells	CXCR6	3.6586e-42	0.277073	0.131	0.022	1.22702e-37	5.09344e-181	0.394866	0.14	0.004	1.70824e-176	3.6586e-42	1.01869e-180	C-X-C motif chemokine receptor 6 [Source:HGNC Symbol;Acc:HGNC:16647]
MAIT cells	TIAM1	2.68911e-179	0.782737	0.46	0.069	9.01873e-175	2.23535e-29	0.838335	0.385	0.128	7.49692e-25	2.23535e-29	5.37821e-179	TIAM Rac1 associated GEF 1 [Source:HGNC Symbol;Acc:HGNC:11805]
MAIT cells	GBP5	1.47886e-178	0.759446	0.462	0.067	4.95979e-174	1.84686e-69	0.617241	0.251	0.029	6.194e-65	1.84686e-69	2.95771e-178	guanylate binding protein 5 [Source:HGNC Symbol;Acc:HGNC:19895]
MAIT cells	HOTAIRM1	2.12292e-177	0.817577	0.418	0.06	7.11986e-173	6.95402e-131	1.18199	0.391	0.04	2.33224e-126	6.95402e-131	4.24584e-177	HOXA transcript antisense RNA, myeloid-specific 1 [Source:HGNC Symbol;Acc:HGNC:37117]
MAIT cells	LCK	1.00809e-65	0.449041	0.376	0.094	3.38093e-61	2.18122e-177	0.713844	0.313	0.019	7.31536e-173	1.00809e-65	4.36243e-177	LCK proto-oncogene, Src family tyrosine kinase [Source:HGNC Symbol;Acc:HGNC:6524]
MAIT cells	MIR155HG	9.27529e-58	0.414176	0.156	0.024	3.11075e-53	6.3871e-177	0.812452	0.263	0.014	2.14211e-172	9.27529e-58	1.27742e-176	MIR155 host gene [Source:HGNC Symbol;Acc:HGNC:35460]
MAIT cells	GRAMD1B	9.33822e-176	0.528282	0.306	0.032	3.13185e-171	3.92557e-97	0.612996	0.19	0.013	1.31656e-92	3.92557e-97	1.86764e-175	GRAM domain containing 1B [Source:HGNC Symbol;Acc:HGNC:29214]
MAIT cells	AC136475.3	6.37647e-175	0.55385	0.242	0.02	2.13854e-170	5.20881e-44	0.429873	0.162	0.019	1.74693e-39	5.20881e-44	1.27529e-174	novel transcript
MAIT cells	TESPA1	9.4759e-175	0.639733	0.334	0.038	3.17803e-170	4.0392e-83	0.29186	0.106	0.005	1.35467e-78	4.0392e-83	1.89518e-174	thymocyte expressed, positive selection associated 1 [Source:HGNC Symbol;Acc:HGNC:29109]
MAIT cells	CD83	1.01441e-174	2.01284	0.808	0.258	3.40213e-170	3.77784e-57	1.61071	0.682	0.264	1.26701e-52	3.77784e-57	2.02882e-174	CD83 molecule [Source:HGNC Symbol;Acc:HGNC:1703]
MAIT cells	RPLP1	2.56994e-174	1.1913	1	0.986	8.61907e-170	7.34847e-91	1.30945	1	0.996	2.46453e-86	7.34847e-91	5.13988e-174	ribosomal protein lateral stalk subunit P1 [Source:HGNC Symbol;Acc:HGNC:10372]
MAIT cells	MGAT5	3.49649e-174	1.04513	0.582	0.118	1.17265e-169	1.32072e-18	0.751907	0.324	0.128	4.42943e-14	1.32072e-18	6.99299e-174	alpha-1,6-mannosylglycoprotein 6-beta-N-acetylglucosaminyltransferase [Source:HGNC Symbol;Acc:HGNC:7049]
MAIT cells	TCF7	5.2746e-174	1.5939	0.822	0.27	1.76899e-169	1.6366e-38	1.09013	0.57	0.229	5.48883e-34	1.6366e-38	1.05492e-173	transcription factor 7 [Source:HGNC Symbol;Acc:HGNC:11639]
MAIT cells	KIAA1211L	5.25876e-173	0.453839	0.223	0.018	1.76368e-168	4.61966e-06	0.404111	0.168	0.081	0.154934	4.61966e-06	1.05175e-172
MAIT cells	NFKB1	2.70643e-170	1.66428	0.85	0.316	9.07683e-166	2.50254e-34	1.20112	0.788	0.499	8.393e-30	2.50254e-34	5.41286e-170	nuclear factor kappa B subunit 1 [Source:HGNC Symbol;Acc:HGNC:7794]
MAIT cells	SEPT6	8.0103e-149	1.25526	0.816	0.273	2.68649e-144	4.47671e-167	1.73786	0.693	0.104	1.5014e-162	8.0103e-149	8.95343e-167
MAIT cells	RUNX2	9.60663e-167	0.686243	0.384	0.053	3.22187e-162	1.31046e-77	0.525611	0.19	0.016	4.39503e-73	1.31046e-77	1.92133e-166	RUNX family transcription factor 2 [Source:HGNC Symbol;Acc:HGNC:10472]
MAIT cells	IFI44	5.10436e-166	0.728036	0.432	0.068	1.7119e-161	5.31112e-81	0.911676	0.385	0.059	1.78124e-76	5.31112e-81	1.02087e-165	interferon induced protein 44 [Source:HGNC Symbol;Acc:HGNC:16938]
MAIT cells	IL2RB	5.34669e-166	0.649943	0.68	0.137	1.79317e-161	6.36574e-157	0.863067	0.397	0.032	2.13494e-152	6.36574e-157	1.06934e-165	interleukin 2 receptor subunit beta [Source:HGNC Symbol;Acc:HGNC:6009]
MAIT cells	ID2	2.23542e-165	2.16599	0.986	0.632	7.49715e-161	2.64923e-67	1.84024	0.961	0.795	8.88499e-63	2.64923e-67	4.47084e-165	inhibitor of DNA binding 2 [Source:HGNC Symbol;Acc:HGNC:5361]
MAIT cells	AC245014.3	2.85249e-164	1.31004	0.521	0.099	9.56667e-160	1.43772e-93	1.55678	0.469	0.078	4.82182e-89	1.43772e-93	5.70497e-164	novel transcript
MAIT cells	ABRACL	4.24816e-164	1.16676	0.716	0.188	1.42475e-159	2.32181e-21	0.88381	0.62	0.374	7.7869e-17	2.32181e-21	8.49631e-164	ABRA C-terminal like [Source:HGNC Symbol;Acc:HGNC:21230]
MAIT cells	DLL1	3.68222e-163	1.32111	0.554	0.118	1.23494e-158	2.10856e-76	1.25455	0.374	0.059	7.07168e-72	2.10856e-76	7.36444e-163	delta like canonical Notch ligand 1 [Source:HGNC Symbol;Acc:HGNC:2908]
MAIT cells	LCP1	3.76988e-135	1.18902	0.869	0.293	1.26434e-130	1.04994e-162	1.86715	0.799	0.141	3.5213e-158	3.76988e-135	2.09988e-162	lymphocyte cytosolic protein 1 [Source:HGNC Symbol;Acc:HGNC:6528]
MAIT cells	PIK3CD	9.42988e-161	0.745099	0.471	0.078	3.16259e-156	1.89958e-96	0.51285	0.223	0.017	6.37081e-92	1.89958e-96	1.88598e-160	phosphatidylinositol-4,5-bisphosphate 3-kinase catalytic subunit delta [Source:HGNC Symbol;Acc:HGNC:8977]
MAIT cells	TPT1	1.87673e-160	0.925604	1	0.999	6.29418e-156	5.82009e-68	1.0198	1	0.997	1.95194e-63	5.82009e-68	3.75346e-160	tumor protein, translationally-controlled 1 [Source:HGNC Symbol;Acc:HGNC:12022]
MAIT cells	STK17B	1.95363e-160	1.28543	0.891	0.275	6.55209e-156	2.1622e-118	1.98286	0.765	0.184	7.25157e-114	2.1622e-118	3.90726e-160	serine/threonine kinase 17b [Source:HGNC Symbol;Acc:HGNC:11396]
MAIT cells	EVI2A	6.32169e-98	0.530296	0.412	0.085	2.12017e-93	2.88606e-160	0.705709	0.285	0.017	9.67926e-156	6.32169e-98	5.77212e-160	ecotropic viral integration site 2A [Source:HGNC Symbol;Acc:HGNC:3499]
MAIT cells	RPS6KA3	8.73488e-158	1.38389	0.763	0.24	2.9295e-153	2.78675e-38	1.02588	0.514	0.19	9.3462e-34	2.78675e-38	1.74698e-157	ribosomal protein S6 kinase A3 [Source:HGNC Symbol;Acc:HGNC:10432]
MAIT cells	IL4R	3.10225e-156	0.778124	0.451	0.076	1.04043e-151	2.14807e-12	0.519846	0.246	0.101	7.20419e-08	2.14807e-12	6.20451e-156	interleukin 4 receptor [Source:HGNC Symbol;Acc:HGNC:6015]
MAIT cells	NR4A3	6.91841e-156	1.51966	0.582	0.129	2.3203e-151	2.84188e-07	0.625027	0.436	0.311	0.00953111	2.84188e-07	1.38368e-155	nuclear receptor subfamily 4 group A member 3 [Source:HGNC Symbol;Acc:HGNC:7982]
MAIT cells	FMNL1	6.54047e-119	0.919686	0.596	0.154	2.19354e-114	7.06509e-156	0.914458	0.391	0.033	2.36949e-151	6.54047e-119	1.41302e-155	formin like 1 [Source:HGNC Symbol;Acc:HGNC:1212]
MAIT cells	APOBR	1.31322e-127	0.564454	0.362	0.056	4.40427e-123	3.46663e-155	0.381833	0.156	0.005	1.16264e-150	1.31322e-127	6.93326e-155	apolipoprotein B receptor [Source:HGNC Symbol;Acc:HGNC:24087]
MAIT cells	NFKBIA	7.39606e-155	1.79331	1	0.825	2.48049e-150	1.36971e-10	0.768709	0.955	0.909	4.59373e-06	1.36971e-10	1.47921e-154	NFKB inhibitor alpha [Source:HGNC Symbol;Acc:HGNC:7797]
MAIT cells	AFF3	3.29191e-111	1.03372	0.649	0.215	1.10404e-106	1.61307e-153	1.31886	0.531	0.063	5.40992e-149	3.29191e-111	3.22614e-153	AF4/FMR2 family member 3 [Source:HGNC Symbol;Acc:HGNC:6473]
MAIT cells	CD48	2.64931e-98	0.626631	0.579	0.146	8.88526e-94	3.02125e-153	0.882173	0.352	0.027	1.01327e-148	2.64931e-98	6.04249e-153	CD48 molecule [Source:HGNC Symbol;Acc:HGNC:1683]
MAIT cells	C20orf204	3.16926e-153	0.734761	0.306	0.038	1.06291e-148	5.18505e-90	0.674189	0.212	0.017	1.73896e-85	5.18505e-90	6.33852e-153	chromosome 20 open reading frame 204 [Source:HGNC Symbol;Acc:HGNC:27655]
MAIT cells	RCSD1	6.59793e-66	0.582823	0.504	0.161	2.21282e-61	1.33311e-152	0.709766	0.324	0.023	4.47097e-148	6.59793e-66	2.66621e-152	RCSD domain containing 1 [Source:HGNC Symbol;Acc:HGNC:28310]
MAIT cells	OXNAD1	6.12506e-152	0.910329	0.557	0.114	2.05422e-147	1.56449e-120	1.03853	0.436	0.053	5.24699e-116	1.56449e-120	1.22501e-151	oxidoreductase NAD binding domain containing 1 [Source:HGNC Symbol;Acc:HGNC:25128]
MAIT cells	PNP	1.99002e-150	1.24558	0.56	0.125	6.67414e-146	1.50843e-62	1.77776	0.682	0.263	5.05896e-58	1.50843e-62	3.98005e-150	purine nucleoside phosphorylase [Source:HGNC Symbol;Acc:HGNC:7892]
MAIT cells	LAIR1	4.44765e-150	0.566535	0.345	0.046	1.49165e-145	1.11804e-64	0.356081	0.151	0.012	3.74969e-60	1.11804e-64	8.89529e-150	leukocyte associated immunoglobulin like receptor 1 [Source:HGNC Symbol;Acc:HGNC:6477]
MAIT cells	ABCB1	1.12604e-149	0.729181	0.482	0.083	3.77651e-145	2.01167e-123	0.910406	0.33	0.029	6.74674e-119	2.01167e-123	2.25208e-149	ATP binding cassette subfamily B member 1 [Source:HGNC Symbol;Acc:HGNC:40]
MAIT cells	ADAM19	1.29053e-126	0.649169	0.354	0.057	4.32817e-122	2.46202e-147	0.85747	0.341	0.027	8.25712e-143	1.29053e-126	4.92404e-147	ADAM metallopeptidase domain 19 [Source:HGNC Symbol;Acc:HGNC:197]
MAIT cells	FNBP1	3.92586e-147	1.48878	0.925	0.461	1.31665e-142	1.26428e-66	1.62589	0.804	0.367	4.24013e-62	1.26428e-66	7.85172e-147	formin binding protein 1 [Source:HGNC Symbol;Acc:HGNC:17069]
MAIT cells	EVI2B	4.5655e-78	0.494965	0.448	0.112	1.53118e-73	2.59059e-145	0.678068	0.274	0.017	8.68832e-141	4.5655e-78	5.18118e-145	ecotropic viral integration site 2B [Source:HGNC Symbol;Acc:HGNC:3500]
MAIT cells	ELOVL6	2.92375e-145	0.862119	0.44	0.079	9.80566e-141	8.02119e-25	0.59603	0.246	0.065	2.69015e-20	8.02119e-25	5.84749e-145	ELOVL fatty acid elongase 6 [Source:HGNC Symbol;Acc:HGNC:15829]
MAIT cells	FXYD5	9.68533e-122	1.30298	0.827	0.347	3.24827e-117	3.79215e-145	1.91511	0.793	0.159	1.27181e-140	9.68533e-122	7.5843e-145	FXYD domain containing ion transport regulator 5 [Source:HGNC Symbol;Acc:HGNC:4029]
MAIT cells	DOK2	7.56443e-40	0.309189	0.343	0.108	2.53696e-35	8.22858e-143	0.680001	0.302	0.021	2.7597e-138	7.56443e-40	1.64572e-142	docking protein 2 [Source:HGNC Symbol;Acc:HGNC:2991]
MAIT cells	EIPR1	4.12027e-142	1.06405	0.44	0.083	1.38185e-137	5.96728e-29	0.791396	0.313	0.091	2.00131e-24	5.96728e-29	8.24053e-142	EARP complex and GARP complex interacting protein 1 [Source:HGNC Symbol;Acc:HGNC:12383]
MAIT cells	TNFAIP3	1.68256e-140	1.93401	0.983	0.571	5.64296e-136	1.23693e-05	0.387336	0.944	0.809	0.414841	1.23693e-05	3.36511e-140	TNF alpha induced protein 3 [Source:HGNC Symbol;Acc:HGNC:11896]
MAIT cells	IPCEF1	8.21428e-140	0.710324	0.412	0.068	2.75491e-135	4.26177e-88	0.741153	0.235	0.021	1.42931e-83	4.26177e-88	1.64286e-139	interaction protein for cytohesin exchange factors 1 [Source:HGNC Symbol;Acc:HGNC:21204]
MAIT cells	SAMSN1	1.01543e-65	0.402948	0.457	0.127	3.40556e-61	5.35836e-137	0.813569	0.302	0.022	1.79709e-132	1.01543e-65	1.07167e-136	SAM domain, SH3 domain and nuclear localization signals 1 [Source:HGNC Symbol;Acc:HGNC:10528]
MAIT cells	LSP1	6.6993e-95	1.01036	0.78	0.316	2.24681e-90	1.0375e-136	1.34887	0.503	0.061	3.47957e-132	6.6993e-95	2.075e-136	lymphocyte specific protein 1 [Source:HGNC Symbol;Acc:HGNC:6707]
MAIT cells	TMEM71	3.17988e-44	0.272306	0.184	0.038	1.06647e-39	1.4364e-136	0.392972	0.162	0.007	4.8174e-132	3.17988e-44	2.8728e-136	transmembrane protein 71 [Source:HGNC Symbol;Acc:HGNC:26572]
MAIT cells	AC007952.4	3.12051e-136	2.01787	0.827	0.357	1.04656e-131	2.81752e-124	2.22033	0.777	0.188	9.4494e-120	2.81752e-124	6.24102e-136	novel transcript
MAIT cells	PPP1R9A	1.96864e-135	0.639992	0.354	0.054	6.60242e-131	0.0175799	0.365865	0.263	0.218	1	0.0175799	3.93727e-135	protein phosphatase 1 regulatory subunit 9A [Source:HGNC Symbol;Acc:HGNC:14946]
MAIT cells	ATP2A3	2.71441e-51	0.336357	0.27	0.065	9.10358e-47	8.87679e-135	0.493899	0.201	0.01	2.9771e-130	2.71441e-51	1.77536e-134	ATPase sarcoplasmic/endoplasmic reticulum Ca2+ transporting 3 [Source:HGNC Symbol;Acc:HGNC:813]
MAIT cells	GOLGA8N	1.10044e-134	0.724473	0.501	0.103	3.69065e-130	2.51274e-40	0.653961	0.268	0.052	8.42722e-36	2.51274e-40	2.20088e-134	golgin A8 family member N [Source:HGNC Symbol;Acc:HGNC:44405]
MAIT cells	LINC01934	4.47977e-73	0.312112	0.195	0.029	1.50243e-68	6.72545e-132	0.364387	0.134	0.005	2.25558e-127	4.47977e-73	1.34509e-131	long intergenic non-protein coding RNA 1934 [Source:HGNC Symbol;Acc:HGNC:52757]
MAIT cells	RGS9	2.52378e-131	0.505896	0.279	0.035	8.46424e-127	2.29466e-74	0.595201	0.257	0.029	7.69585e-70	2.29466e-74	5.04755e-131	regulator of G protein signaling 9 [Source:HGNC Symbol;Acc:HGNC:10004]
MAIT cells	NFE2L3	2.09009e-130	0.519168	0.29	0.038	7.00973e-126	2.26486e-20	0.445135	0.173	0.04	7.59589e-16	2.26486e-20	4.18017e-130	nuclear factor, erythroid 2 like 3 [Source:HGNC Symbol;Acc:HGNC:7783]
MAIT cells	LZTS1	2.25854e-130	0.478262	0.279	0.035	7.57468e-126	2.16934e-75	0.369421	0.173	0.013	7.27554e-71	2.16934e-75	4.51707e-130	leucine zipper tumor suppressor 1 [Source:HGNC Symbol;Acc:HGNC:13861]
MAIT cells	STAT4	3.9778e-67	0.452865	0.39	0.098	1.33408e-62	3.77719e-127	0.722202	0.296	0.023	1.2668e-122	3.9778e-67	7.55439e-127	signal transducer and activator of transcription 4 [Source:HGNC Symbol;Acc:HGNC:11365]
MAIT cells	EML4	1.16416e-126	1.35419	0.833	0.354	3.90437e-122	5.152e-59	1.46142	0.81	0.4	1.72788e-54	5.152e-59	2.32833e-126	EMAP like 4 [Source:HGNC Symbol;Acc:HGNC:1316]
MAIT cells	TNFAIP8	8.21783e-126	0.948817	0.655	0.179	2.7561e-121	2.19009e-58	0.832244	0.402	0.084	7.34513e-54	2.19009e-58	1.64357e-125	TNF alpha induced protein 8 [Source:HGNC Symbol;Acc:HGNC:17260]
MAIT cells	B2M	1.34756e-125	1.05525	1	0.99	4.51945e-121	2.08753e-88	1.43607	1	0.988	7.00116e-84	2.08753e-88	2.69512e-125	beta-2-microglobulin [Source:HGNC Symbol;Acc:HGNC:914]
MAIT cells	NFATC1	1.58078e-124	0.721145	0.382	0.068	5.30164e-120	9.07889e-18	0.651151	0.274	0.097	3.04488e-13	9.07889e-18	3.16157e-124	nuclear factor of activated T cells 1 [Source:HGNC Symbol;Acc:HGNC:7775]
MAIT cells	CALM1	2.4407e-123	1.30918	0.986	0.808	8.18563e-119	8.43756e-73	1.54204	0.966	0.771	2.82979e-68	8.43756e-73	4.88141e-123	calmodulin 1 [Source:HGNC Symbol;Acc:HGNC:1442]
MAIT cells	BEX5	3.14772e-123	0.43055	0.24	0.028	1.05568e-118	2.60563e-16	0.437009	0.19	0.056	8.73876e-12	2.60563e-16	6.29544e-123	brain expressed X-linked 5 [Source:HGNC Symbol;Acc:HGNC:27990]
MAIT cells	RNF125	4.63523e-123	0.881593	0.563	0.134	1.55456e-118	3.08608e-41	0.721211	0.352	0.084	1.03501e-36	3.08608e-41	9.27045e-123	ring finger protein 125 [Source:HGNC Symbol;Acc:HGNC:21150]
MAIT cells	NLRC3	1.28541e-122	0.547664	0.373	0.062	4.31102e-118	4.19544e-121	0.567616	0.218	0.013	1.40707e-116	4.19544e-121	2.57083e-122	NLR family CARD domain containing 3 [Source:HGNC Symbol;Acc:HGNC:29889]
MAIT cells	SLAMF6	1.56052e-70	0.297681	0.223	0.037	5.23366e-66	2.96835e-121	0.259303	0.112	0.004	9.95527e-117	1.56052e-70	5.93671e-121	SLAM family member 6 [Source:HGNC Symbol;Acc:HGNC:21392]
MAIT cells	VAMP8	6.4447e-121	0.911674	0.705	0.201	2.16142e-116	1.25197e-09	0.455386	0.626	0.444	4.19887e-05	1.25197e-09	1.28894e-120	vesicle associated membrane protein 8 [Source:HGNC Symbol;Acc:HGNC:12647]
MAIT cells	BCL2A1	1.35556e-120	0.746105	0.44	0.084	4.54628e-116	3.32905e-53	1.27607	0.43	0.1	1.1165e-48	3.32905e-53	2.71112e-120	BCL2 related protein A1 [Source:HGNC Symbol;Acc:HGNC:991]
MAIT cells	PIM2	3.92493e-119	0.658928	0.359	0.061	1.31634e-114	1.08459e-97	0.819174	0.335	0.038	3.63749e-93	1.08459e-97	7.84985e-119	Pim-2 proto-oncogene, serine/threonine kinase [Source:HGNC Symbol;Acc:HGNC:8987]
MAIT cells	SCART1	7.20573e-119	0.394115	0.164	0.014	2.41666e-114	5.33565e-58	0.297065	0.106	0.007	1.78947e-53	5.33565e-58	1.44115e-118	scavenger receptor family member expressed on T cells 1 [Source:HGNC Symbol;Acc:HGNC:32411]
MAIT cells	BTG1	9.0873e-119	1.33171	0.986	0.873	3.0477e-114	4.37521e-92	2.31431	0.978	0.715	1.46736e-87	4.37521e-92	1.81746e-118	BTG anti-proliferation factor 1 [Source:HGNC Symbol;Acc:HGNC:1130]
MAIT cells	TGFB1	5.45073e-56	0.700991	0.688	0.342	1.82807e-51	1.66306e-118	1.37591	0.654	0.119	5.57759e-114	5.45073e-56	3.32613e-118	transforming growth factor beta 1 [Source:HGNC Symbol;Acc:HGNC:11766]
MAIT cells	IL12RB1	2.21291e-103	0.314166	0.203	0.023	7.42165e-99	3.15148e-117	0.387229	0.151	0.007	1.05694e-112	2.21291e-103	6.30297e-117	interleukin 12 receptor subunit beta 1 [Source:HGNC Symbol;Acc:HGNC:5971]
MAIT cells	GPR171	1.03577e-116	0.511344	0.301	0.043	3.47375e-112	4.53289e-96	0.353007	0.145	0.008	1.52024e-91	4.53289e-96	2.07153e-116	G protein-coupled receptor 171 [Source:HGNC Symbol;Acc:HGNC:30057]
MAIT cells	CKLF	5.82217e-116	1.09621	0.669	0.216	1.95264e-111	1.43666e-94	1.75403	0.676	0.176	4.81827e-90	1.43666e-94	1.16443e-115	chemokine like factor [Source:HGNC Symbol;Acc:HGNC:13253]
MAIT cells	CYSLTR1	5.66784e-103	0.382293	0.234	0.031	1.90088e-98	4.84146e-115	0.512595	0.168	0.008	1.62373e-110	5.66784e-103	9.68293e-115	cysteinyl leukotriene receptor 1 [Source:HGNC Symbol;Acc:HGNC:17451]
MAIT cells	MYO1G	2.50323e-55	0.367322	0.334	0.088	8.39534e-51	1.11018e-112	0.442289	0.201	0.012	3.72333e-108	2.50323e-55	2.22036e-112	myosin IG [Source:HGNC Symbol;Acc:HGNC:13880]
MAIT cells	SLAMF1	2.3319e-84	0.328935	0.178	0.022	7.82073e-80	5.74033e-112	0.314785	0.101	0.003	1.92519e-107	2.3319e-84	1.14807e-111	signaling lymphocytic activation molecule family member 1 [Source:HGNC Symbol;Acc:HGNC:10903]
MAIT cells	TMC8	3.58787e-111	0.606189	0.457	0.094	1.2033e-106	2.52981e-88	0.563464	0.246	0.022	8.48446e-84	2.52981e-88	7.17573e-111	transmembrane channel like 8 [Source:HGNC Symbol;Acc:HGNC:20474]
MAIT cells	ZNF331	6.92683e-111	1.74357	0.749	0.286	2.32312e-106	1.79538e-51	1.5444	0.687	0.291	6.02133e-47	1.79538e-51	1.38537e-110	zinc finger protein 331 [Source:HGNC Symbol;Acc:HGNC:15489]
MAIT cells	CCSAP	1.27427e-110	0.647376	0.345	0.062	4.27366e-106	3.46279e-35	0.481806	0.223	0.042	1.16135e-30	3.46279e-35	2.54855e-110	centriole, cilia and spindle associated protein [Source:HGNC Symbol;Acc:HGNC:29578]
MAIT cells	SH3TC1	5.03437e-110	0.333471	0.209	0.024	1.68843e-105	6.46969e-29	0.322668	0.128	0.018	2.1698e-24	6.46969e-29	1.00687e-109	SH3 domain and tetratricopeptide repeats 1 [Source:HGNC Symbol;Acc:HGNC:26009]
MAIT cells	CELF2	5.44e-110	1.01712	0.772	0.274	1.82447e-105	2.04056e-101	1.4918	0.609	0.122	6.84364e-97	2.04056e-101	1.088e-109	CUGBP Elav-like family member 2 [Source:HGNC Symbol;Acc:HGNC:2550]
MAIT cells	NR4A2	1.15386e-109	1.76958	0.808	0.335	3.8698e-105	6.29988e-10	0.74544	0.676	0.519	2.11285e-05	6.29988e-10	2.30771e-109	nuclear receptor subfamily 4 group A member 2 [Source:HGNC Symbol;Acc:HGNC:7981]
MAIT cells	PDE4B	4.94317e-32	0.408988	0.418	0.173	1.65784e-27	1.41238e-109	1.405	0.508	0.078	4.73684e-105	4.94317e-32	2.82476e-109	phosphodiesterase 4B [Source:HGNC Symbol;Acc:HGNC:8781]
MAIT cells	H2AFY	2.46477e-109	1.34958	0.869	0.517	8.26636e-105	1.33844e-49	1.57603	0.821	0.553	4.48885e-45	1.33844e-49	4.92955e-109
MAIT cells	SNX20	1.47368e-60	0.306356	0.198	0.034	4.94244e-56	3.41493e-108	0.257473	0.101	0.003	1.1453e-103	1.47368e-60	6.82985e-108	sorting nexin 20 [Source:HGNC Symbol;Acc:HGNC:30390]
MAIT cells	ST8SIA4	1.79409e-62	0.491355	0.348	0.089	6.01702e-58	6.17215e-108	0.628631	0.263	0.021	2.07002e-103	1.79409e-62	1.23443e-107	ST8 alpha-N-acetyl-neuraminide alpha-2,8-sialyltransferase 4 [Source:HGNC Symbol;Acc:HGNC:10871]
MAIT cells	JMY	1.13364e-107	1.51041	0.727	0.311	3.80199e-103	3.03143e-54	1.60022	0.67	0.281	1.01668e-49	3.03143e-54	2.26727e-107	junction mediating and regulatory protein, p53 cofactor [Source:HGNC Symbol;Acc:HGNC:28916]
MAIT cells	HLA-B	5.03514e-107	1.14853	1	0.834	1.68868e-102	8.73288e-73	1.5202	0.989	0.837	2.92883e-68	8.73288e-73	1.00703e-106	major histocompatibility complex, class I, B [Source:HGNC Symbol;Acc:HGNC:4932]
MAIT cells	CASP3	1.37817e-106	1.16719	0.579	0.179	4.62212e-102	1.07432e-17	0.828962	0.38	0.176	3.60305e-13	1.07432e-17	2.75635e-106	caspase 3 [Source:HGNC Symbol;Acc:HGNC:1504]
MAIT cells	DUSP10	7.31135e-106	0.724047	0.39	0.078	2.45208e-101	0.00468134	0.403005	0.268	0.209	1	0.00468134	1.46227e-105	dual specificity phosphatase 10 [Source:HGNC Symbol;Acc:HGNC:3065]
MAIT cells	KLRC1	1.37106e-104	0.324902	0.379	0.068	4.59827e-100	4.41873e-81	0.495235	0.201	0.016	1.48195e-76	4.41873e-81	2.74212e-104	killer cell lectin like receptor C1 [Source:HGNC Symbol;Acc:HGNC:6374]
MAIT cells	TRAF3IP3	1.07371e-102	0.620037	0.487	0.111	3.60101e-98	3.7086e-17	0.488566	0.324	0.123	1.24379e-12	3.7086e-17	2.14742e-102	TRAF3 interacting protein 3 [Source:HGNC Symbol;Acc:HGNC:30766]
MAIT cells	STK17A	2.01829e-102	0.871431	0.777	0.281	6.76893e-98	1.12987e-31	0.95325	0.665	0.343	3.78937e-27	1.12987e-31	4.03657e-102	serine/threonine kinase 17a [Source:HGNC Symbol;Acc:HGNC:11395]
MAIT cells	DCAF11	4.43915e-102	0.910991	0.526	0.149	1.4888e-97	9.04369e-49	1.01522	0.497	0.15	3.03307e-44	9.04369e-49	8.8783e-102	DDB1 and CUL4 associated factor 11 [Source:HGNC Symbol;Acc:HGNC:20258]
MAIT cells	HLA-C	6.45967e-102	1.08821	0.989	0.805	2.16644e-97	8.6389e-54	1.30974	0.961	0.817	2.89731e-49	8.6389e-54	1.29193e-101	major histocompatibility complex, class I, C [Source:HGNC Symbol;Acc:HGNC:4933]
MAIT cells	RASAL3	1.14857e-101	0.499984	0.421	0.086	3.85207e-97	1.72181e-73	0.477963	0.196	0.017	5.77462e-69	1.72181e-73	2.29714e-101	RAS protein activator like 3 [Source:HGNC Symbol;Acc:HGNC:26129]
MAIT cells	SLC9A3R1	2.16278e-101	0.792882	0.602	0.174	7.25352e-97	1.15345e-16	0.677859	0.497	0.271	3.86844e-12	1.15345e-16	4.32555e-101	SLC9A3 regulator 1 [Source:HGNC Symbol;Acc:HGNC:11075]
MAIT cells	GNG2	1.96857e-92	0.620012	0.499	0.124	6.6022e-88	1.88042e-100	0.71487	0.307	0.03	6.30654e-96	1.96857e-92	3.76083e-100	G protein subunit gamma 2 [Source:HGNC Symbol;Acc:HGNC:4404]
MAIT cells	Z93241.1	8.29409e-81	1.29953	0.465	0.137	2.78167e-76	1.47036e-99	1.94413	0.553	0.104	4.93131e-95	8.29409e-81	2.94073e-99	RNA, U12 small nuclear
MAIT cells	SAMD12	1.61189e-99	0.431298	0.234	0.033	5.40595e-95	0.00360231	0.256592	0.145	0.091	1	0.00360231	3.22377e-99	sterile alpha motif domain containing 12 [Source:HGNC Symbol;Acc:HGNC:31750]
MAIT cells	ZFP36L1	7.41777e-99	1.17265	0.994	0.869	2.48777e-94	1.05197e-45	1.41875	0.944	0.851	3.52808e-41	1.05197e-45	1.48355e-98	ZFP36 ring finger protein like 1 [Source:HGNC Symbol;Acc:HGNC:1107]
MAIT cells	ANP32E	2.58373e-98	1.19456	0.76	0.354	8.6653e-94	3.21074e-58	1.53875	0.715	0.305	1.07682e-53	3.21074e-58	5.16745e-98	acidic nuclear phosphoprotein 32 family member E [Source:HGNC Symbol;Acc:HGNC:16673]
MAIT cells	IL17RE	1.08737e-97	0.287112	0.175	0.019	3.64682e-93	1.67954e-29	0.353798	0.117	0.015	5.63283e-25	1.67954e-29	2.17474e-97	interleukin 17 receptor E [Source:HGNC Symbol;Acc:HGNC:18439]
MAIT cells	PTGER4	2.32287e-97	0.767688	0.524	0.133	7.79043e-93	4.88707e-57	0.772563	0.263	0.037	1.63902e-52	4.88707e-57	4.64574e-97	prostaglandin E receptor 4 [Source:HGNC Symbol;Acc:HGNC:9596]
MAIT cells	Z98885.3	3.64486e-97	0.394687	0.223	0.03	1.22241e-92	1.9952e-27	0.395855	0.168	0.03	6.69152e-23	1.9952e-27	7.28971e-97	novel transcript, antisense to BRD1
MAIT cells	FSD1	9.34894e-97	0.292293	0.167	0.017	3.13545e-92	1.82705e-82	0.29403	0.123	0.006	6.12756e-78	1.82705e-82	1.86979e-96	fibronectin type III and SPRY domain containing 1 [Source:HGNC Symbol;Acc:HGNC:13745]
MAIT cells	RORA	2.14029e-96	1.24765	0.799	0.372	7.1781e-92	5.99512e-40	1.29777	0.615	0.269	2.01064e-35	5.99512e-40	4.28058e-96	RAR related orphan receptor A [Source:HGNC Symbol;Acc:HGNC:10258]
MAIT cells	AC114760.2	1.89606e-59	0.317539	0.209	0.038	6.35899e-55	7.29171e-96	0.633959	0.251	0.022	2.44549e-91	1.89606e-59	1.45834e-95	novel transcript, antisense to STK17B
MAIT cells	SMAP1	3.53542e-95	0.987436	0.73	0.305	1.18571e-90	6.26557e-48	1.19466	0.682	0.306	2.10135e-43	6.26557e-48	7.07084e-95	small ArfGAP 1 [Source:HGNC Symbol;Acc:HGNC:19651]
MAIT cells	ARL4A	4.53532e-95	1.1604	0.652	0.241	1.52106e-90	1.79476e-35	1.26194	0.698	0.374	6.01926e-31	1.79476e-35	9.07064e-95	ADP ribosylation factor like GTPase 4A [Source:HGNC Symbol;Acc:HGNC:695]
MAIT cells	HLA-A	4.81832e-95	0.951513	1	0.899	1.61597e-90	8.71864e-58	1.21175	0.989	0.834	2.92406e-53	8.71864e-58	9.63664e-95	major histocompatibility complex, class I, A [Source:HGNC Symbol;Acc:HGNC:4931]
MAIT cells	CD3E	6.71161e-65	0.632429	0.485	0.143	2.25094e-60	9.91856e-95	0.740219	0.279	0.026	3.32649e-90	6.71161e-65	1.98371e-94	CD3e molecule [Source:HGNC Symbol;Acc:HGNC:1674]
MAIT cells	GAB3	1.14858e-31	0.274749	0.198	0.054	3.85211e-27	1.48366e-94	0.447851	0.173	0.011	4.97591e-90	1.14858e-31	2.96733e-94	GRB2 associated binding protein 3 [Source:HGNC Symbol;Acc:HGNC:17515]
MAIT cells	SLC41A1	3.17623e-64	0.85607	0.396	0.122	1.06525e-59	3.23182e-94	1.23114	0.458	0.074	1.08389e-89	3.17623e-64	6.46365e-94	solute carrier family 41 member 1 [Source:HGNC Symbol;Acc:HGNC:19429]
MAIT cells	UCP2	1.28816e-93	0.734142	0.554	0.153	4.32022e-89	5.07441e-06	0.474831	0.419	0.299	0.170186	5.07441e-06	2.57631e-93	uncoupling protein 2 [Source:HGNC Symbol;Acc:HGNC:12518]
MAIT cells	PSTPIP2	1.38205e-91	0.540125	0.309	0.057	4.63514e-87	1.21009e-49	0.798309	0.335	0.068	4.05841e-45	1.21009e-49	2.76411e-91	proline-serine-threonine phosphatase interacting protein 2 [Source:HGNC Symbol;Acc:HGNC:9581]
MAIT cells	SKAP1	3.99337e-91	0.620174	0.504	0.128	1.3393e-86	4.33492e-39	0.771679	0.352	0.088	1.45384e-34	4.33492e-39	7.98675e-91	src kinase associated phosphoprotein 1 [Source:HGNC Symbol;Acc:HGNC:15605]
MAIT cells	RHOF	6.34061e-91	0.593861	0.426	0.1	2.12651e-86	7.6556e-26	0.754053	0.425	0.166	2.56753e-21	7.6556e-26	1.26812e-90	ras homolog family member F, filopodia associated [Source:HGNC Symbol;Acc:HGNC:15703]
MAIT cells	HCLS1	9.17438e-89	0.674845	0.546	0.15	3.0769e-84	1.09e-90	0.763329	0.358	0.045	3.65564e-86	9.17438e-89	2.18e-90	hematopoietic cell-specific Lyn substrate 1 [Source:HGNC Symbol;Acc:HGNC:4844]
MAIT cells	CRTAM	3.55694e-90	0.534363	0.287	0.049	1.19293e-85	1.80602e-72	0.380466	0.156	0.011	6.05703e-68	1.80602e-72	7.11388e-90	cytotoxic and regulatory T cell molecule [Source:HGNC Symbol;Acc:HGNC:24313]
MAIT cells	LAT2	8.73125e-90	0.425627	0.315	0.057	2.92829e-85	1.87706e-65	0.463811	0.201	0.02	6.29527e-61	1.87706e-65	1.74625e-89	linker for activation of T cells family member 2 [Source:HGNC Symbol;Acc:HGNC:12749]
MAIT cells	GOLGA8B	5.18182e-59	0.830083	0.588	0.256	1.73788e-54	1.17023e-89	1.65939	0.698	0.19	3.9247e-85	5.18182e-59	2.34045e-89	golgin A8 family member B [Source:HGNC Symbol;Acc:HGNC:31973]
MAIT cells	SCARF1	1.26566e-89	0.359681	0.22	0.031	4.24477e-85	8.12639e-60	0.527919	0.196	0.021	2.72543e-55	8.12639e-60	2.53132e-89	scavenger receptor class F member 1 [Source:HGNC Symbol;Acc:HGNC:16820]
MAIT cells	NCF1	2.31633e-83	0.540526	0.39	0.088	7.76852e-79	1.28298e-89	0.751172	0.268	0.026	4.30285e-85	2.31633e-83	2.56595e-89	neutrophil cytosolic factor 1 [Source:HGNC Symbol;Acc:HGNC:7660]
MAIT cells	ATP10A	2.16941e-89	0.480687	0.298	0.054	7.27576e-85	2.0337e-42	0.696367	0.263	0.049	6.82063e-38	2.0337e-42	4.33881e-89	ATPase phospholipid transporting 10A (putative) [Source:HGNC Symbol;Acc:HGNC:13542]
MAIT cells	RGS2	6.9905e-42	0.843757	0.663	0.37	2.34447e-37	2.9992e-89	1.72835	0.609	0.138	1.00587e-84	6.9905e-42	5.9984e-89	regulator of G protein signaling 2 [Source:HGNC Symbol;Acc:HGNC:9998]
MAIT cells	GBP4	6.37209e-89	0.726952	0.446	0.113	2.13707e-84	4.52702e-23	0.471882	0.235	0.061	1.51827e-18	4.52702e-23	1.27442e-88	guanylate binding protein 4 [Source:HGNC Symbol;Acc:HGNC:20480]
MAIT cells	BHLHE40	8.68479e-89	1.06549	0.752	0.323	2.91271e-84	4.37574e-05	0.426951	0.698	0.598	1	4.37574e-05	1.73696e-88	basic helix-loop-helix family member e40 [Source:HGNC Symbol;Acc:HGNC:1046]
MAIT cells	S100A4	8.61364e-67	0.695976	0.961	0.633	2.88884e-62	1.8381e-88	1.75542	0.95	0.397	6.16462e-84	8.61364e-67	3.6762e-88	S100 calcium binding protein A4 [Source:HGNC Symbol;Acc:HGNC:10494]
MAIT cells	RHOH	1.42735e-35	0.322629	0.318	0.103	4.78704e-31	4.91941e-88	0.670868	0.24	0.021	1.64987e-83	1.42735e-35	9.83883e-88	ras homolog family member H [Source:HGNC Symbol;Acc:HGNC:686]
MAIT cells	AC025164.1	6.89255e-88	0.82946	0.421	0.101	2.31162e-83	1.42079e-63	0.707648	0.274	0.037	4.76503e-59	1.42079e-63	1.37851e-87	novel transcript, antisense to BTG1
MAIT cells	AC004854.2	7.48881e-88	0.551808	0.298	0.056	2.5116e-83	8.62706e-31	0.277455	0.151	0.023	2.89334e-26	8.62706e-31	1.49776e-87	novel transcript, antisense to PURB
MAIT cells	LTB4R	8.61269e-88	0.428353	0.273	0.047	2.88852e-83	5.71859e-23	0.360754	0.162	0.033	1.9179e-18	5.71859e-23	1.72254e-87	leukotriene B4 receptor [Source:HGNC Symbol;Acc:HGNC:6713]
MAIT cells	CARD11	1.06897e-53	0.315546	0.226	0.047	3.58511e-49	1.35565e-87	0.406991	0.168	0.011	4.54659e-83	1.06897e-53	2.71131e-87	caspase recruitment domain family member 11 [Source:HGNC Symbol;Acc:HGNC:16393]
MAIT cells	DOCK8	1.15099e-86	0.639878	0.546	0.149	3.86018e-82	1.63387e-62	0.549615	0.268	0.036	5.47968e-58	1.63387e-62	2.30197e-86	dedicator of cytokinesis 8 [Source:HGNC Symbol;Acc:HGNC:19191]
MAIT cells	CFH	4.91103e-76	0.478132	0.22	0.036	1.64706e-71	1.49874e-86	0.514117	0.235	0.021	5.02647e-82	4.91103e-76	2.99748e-86	complement factor H [Source:HGNC Symbol;Acc:HGNC:4883]
MAIT cells	EIF1	2.73198e-85	0.719881	0.997	0.974	9.16252e-81	6.24445e-74	1.22391	0.994	0.972	2.09426e-69	6.24445e-74	5.46396e-85	eukaryotic translation initiation factor 1 [Source:HGNC Symbol;Acc:HGNC:3249]
MAIT cells	SYTL1	5.53047e-85	0.459037	0.365	0.079	1.85481e-80	4.00752e-06	0.303935	0.212	0.114	0.134404	4.00752e-06	1.10609e-84	synaptotagmin like 1 [Source:HGNC Symbol;Acc:HGNC:15584]
MAIT cells	RBL2	9.64381e-85	0.929273	0.738	0.331	3.23434e-80	1.32453e-11	0.693297	0.425	0.261	4.44222e-07	1.32453e-11	1.92876e-84	RB transcriptional corepressor like 2 [Source:HGNC Symbol;Acc:HGNC:9894]
MAIT cells	MAP3K8	1.96615e-84	1.13397	0.649	0.259	6.59408e-80	0.000232004	0.474242	0.57	0.506	1	0.000232004	3.9323e-84	mitogen-activated protein kinase kinase kinase 8 [Source:HGNC Symbol;Acc:HGNC:6860]
MAIT cells	SRSF5	2.75526e-84	0.989475	0.953	0.828	9.2406e-80	7.04993e-47	1.36173	0.877	0.684	2.36441e-42	7.04993e-47	5.51052e-84	serine and arginine rich splicing factor 5 [Source:HGNC Symbol;Acc:HGNC:10787]
MAIT cells	HDAC9	3.80232e-84	0.575479	0.345	0.075	1.27522e-79	1.75433e-11	0.509108	0.268	0.12	5.88367e-07	1.75433e-11	7.60464e-84	histone deacetylase 9 [Source:HGNC Symbol;Acc:HGNC:14065]
MAIT cells	AC091057.3	6.19918e-83	0.32872	0.209	0.03	2.07908e-78	1.62108e-18	0.276673	0.117	0.022	5.43678e-14	1.62108e-18	1.23984e-82	novel transcript
MAIT cells	SPRY1	6.84442e-83	1.20889	0.613	0.225	2.29548e-78	5.13809e-25	1.38012	0.531	0.261	1.72321e-20	5.13809e-25	1.36888e-82	sprouty RTK signaling antagonist 1 [Source:HGNC Symbol;Acc:HGNC:11269]
MAIT cells	BZW1	1.08423e-82	1.01145	0.886	0.589	3.63629e-78	1.74309e-43	1.16832	0.844	0.591	5.84598e-39	1.74309e-43	2.16846e-82	basic leucine zipper and W2 domains 1 [Source:HGNC Symbol;Acc:HGNC:18380]
MAIT cells	CD84	5.66765e-80	0.516188	0.292	0.055	1.90082e-75	2.72367e-82	0.373133	0.123	0.006	9.13465e-78	5.66765e-80	5.44735e-82	CD84 molecule [Source:HGNC Symbol;Acc:HGNC:1704]
MAIT cells	TBC1D10C	1.68967e-56	0.426512	0.373	0.103	5.66681e-52	3.42327e-82	0.557901	0.229	0.021	1.1481e-77	1.68967e-56	6.84654e-82	TBC1 domain family member 10C [Source:HGNC Symbol;Acc:HGNC:24702]
MAIT cells	RGL4	8.32006e-49	0.302689	0.189	0.037	2.79038e-44	6.3472e-82	0.359502	0.128	0.007	2.12872e-77	8.32006e-49	1.26944e-81	ral guanine nucleotide dissociation stimulator like 4 [Source:HGNC Symbol;Acc:HGNC:31911]
MAIT cells	FRY	6.41601e-82	0.582677	0.368	0.086	2.1518e-77	9.58309e-16	0.476247	0.162	0.043	3.21398e-11	9.58309e-16	1.2832e-81	FRY microtubule binding protein [Source:HGNC Symbol;Acc:HGNC:20367]
MAIT cells	PLCB2	2.78895e-48	0.305491	0.228	0.052	9.35357e-44	1.3633e-81	0.370669	0.123	0.006	4.57224e-77	2.78895e-48	2.7266e-81	phospholipase C beta 2 [Source:HGNC Symbol;Acc:HGNC:9055]
MAIT cells	TMEM123	3.35181e-81	1.04337	0.802	0.395	1.12413e-76	5.38495e-09	0.586522	0.603	0.487	0.0001806	5.38495e-09	6.70363e-81	transmembrane protein 123 [Source:HGNC Symbol;Acc:HGNC:30138]
MAIT cells	PRKCH	4.64167e-81	0.667184	0.501	0.14	1.55672e-76	6.48888e-24	0.690851	0.358	0.128	2.17624e-19	6.48888e-24	9.28333e-81	protein kinase C eta [Source:HGNC Symbol;Acc:HGNC:9403]
MAIT cells	GPR82	8.29437e-50	0.418129	0.253	0.063	2.78176e-45	5.3387e-81	0.61829	0.229	0.022	1.79049e-76	8.29437e-50	1.06774e-80	G protein-coupled receptor 82 [Source:HGNC Symbol;Acc:HGNC:4533]
MAIT cells	UBASH3B	1.08647e-80	0.403143	0.279	0.051	3.64381e-76	4.48186e-16	0.306701	0.117	0.024	1.50313e-11	4.48186e-16	2.17294e-80	ubiquitin associated and SH3 domain containing B [Source:HGNC Symbol;Acc:HGNC:29884]
MAIT cells	PHACTR2	1.19403e-80	1.01197	0.738	0.355	4.00454e-76	1.01938e-32	1.11739	0.631	0.325	3.41881e-28	1.01938e-32	2.38806e-80	phosphatase and actin regulator 2 [Source:HGNC Symbol;Acc:HGNC:20956]
MAIT cells	NRIP1	1.60823e-80	1.18212	0.802	0.443	5.39368e-76	8.48957e-38	1.30663	0.76	0.461	2.84723e-33	8.48957e-38	3.21646e-80	nuclear receptor interacting protein 1 [Source:HGNC Symbol;Acc:HGNC:8001]
MAIT cells	ZCCHC2	2.07082e-80	0.820173	0.504	0.158	6.94512e-76	3.72711e-12	0.660343	0.335	0.172	1.25e-07	3.72711e-12	4.14164e-80	zinc finger CCHC-type containing 2 [Source:HGNC Symbol;Acc:HGNC:22916]
MAIT cells	RFLNB	2.20217e-80	0.639355	0.418	0.105	7.38565e-76	1.77269e-42	0.627855	0.285	0.056	5.94523e-38	1.77269e-42	4.40435e-80	refilin B [Source:HGNC Symbol;Acc:HGNC:28705]
MAIT cells	ARHGAP15	1.03095e-79	0.571781	0.437	0.11	3.4576e-75	1.15074e-68	0.630913	0.263	0.032	3.85934e-64	1.15074e-68	2.0619e-79	Rho GTPase activating protein 15 [Source:HGNC Symbol;Acc:HGNC:21030]
MAIT cells	PLXNC1	3.42466e-79	0.747812	0.499	0.153	1.14856e-74	5.04223e-64	0.742575	0.307	0.046	1.69106e-59	5.04223e-64	6.84932e-79	plexin C1 [Source:HGNC Symbol;Acc:HGNC:9106]
MAIT cells	TSC22D3	4.12581e-78	1.4016	0.763	0.392	1.38371e-73	5.45255e-79	2.21542	0.726	0.24	1.82868e-74	4.12581e-78	1.09051e-78	TSC22 domain family member 3 [Source:HGNC Symbol;Acc:HGNC:3051]
MAIT cells	B3GNT7	5.8518e-79	0.486036	0.242	0.041	1.96258e-74	0.0319307	0.303072	0.123	0.084	1	0.0319307	1.17036e-78	UDP-GlcNAc:betaGal beta-1,3-N-acetylglucosaminyltransferase 7 [Source:HGNC Symbol;Acc:HGNC:18811]
MAIT cells	CIDEB	9.32179e-79	0.375519	0.245	0.042	3.12634e-74	2.62162e-35	0.371229	0.145	0.019	8.79239e-31	2.62162e-35	1.86436e-78	cell death inducing DFFA like effector b [Source:HGNC Symbol;Acc:HGNC:1977]
MAIT cells	HIPK2	1.08329e-78	0.807292	0.582	0.207	3.63313e-74	1.95946e-17	0.696418	0.425	0.212	6.57163e-13	1.95946e-17	2.16658e-78	homeodomain interacting protein kinase 2 [Source:HGNC Symbol;Acc:HGNC:14402]
MAIT cells	CDC14A	1.23059e-78	0.771139	0.546	0.183	4.12716e-74	8.00237e-36	1.08518	0.547	0.226	2.68384e-31	8.00237e-36	2.46118e-78	cell division cycle 14A [Source:HGNC Symbol;Acc:HGNC:1718]
MAIT cells	WIPF1	4.78838e-33	0.397142	0.652	0.357	1.60593e-28	5.45154e-78	0.970503	0.497	0.096	1.82834e-73	4.78838e-33	1.09031e-77	WAS/WASL interacting protein family member 1 [Source:HGNC Symbol;Acc:HGNC:12736]
MAIT cells	HHEX	9.59458e-78	0.434678	0.24	0.041	3.21783e-73	1.1342e-65	0.544138	0.201	0.02	3.80388e-61	1.1342e-65	1.91892e-77	hematopoietically expressed homeobox [Source:HGNC Symbol;Acc:HGNC:4901]
MAIT cells	APBB1IP	9.74263e-78	0.608909	0.529	0.153	3.26748e-73	2.46354e-49	0.590394	0.279	0.047	8.26223e-45	2.46354e-49	1.94853e-77	amyloid beta precursor protein binding family B member 1 interacting protein [Source:HGNC Symbol;Acc:HGNC:17379]
MAIT cells	UBB	8.46479e-75	0.937841	0.989	0.886	2.83892e-70	4.00363e-39	1.00775	0.955	0.893	1.34274e-34	4.00363e-39	1.69296e-74	ubiquitin B [Source:HGNC Symbol;Acc:HGNC:12463]
MAIT cells	RIN3	1.48029e-74	0.59392	0.409	0.11	4.96459e-70	5.59684e-27	0.413176	0.196	0.04	1.87707e-22	5.59684e-27	2.96058e-74	Ras and Rab interactor 3 [Source:HGNC Symbol;Acc:HGNC:18751]
MAIT cells	PFKFB3	2.15543e-74	0.827408	0.485	0.157	7.22888e-70	1.33723e-10	0.709667	0.43	0.268	4.48481e-06	1.33723e-10	4.31086e-74	6-phosphofructo-2-kinase/fructose-2,6-biphosphatase 3 [Source:HGNC Symbol;Acc:HGNC:8874]
MAIT cells	SLC2A3	4.54758e-29	0.536104	0.822	0.571	1.52517e-24	4.05661e-74	1.50949	0.676	0.186	1.36051e-69	4.54758e-29	8.11322e-74	solute carrier family 2 member 3 [Source:HGNC Symbol;Acc:HGNC:11007]
MAIT cells	ST3GAL5	6.49863e-74	0.729347	0.482	0.149	2.17951e-69	2.87524e-24	0.585242	0.324	0.103	9.643e-20	2.87524e-24	1.29973e-73	ST3 beta-galactoside alpha-2,3-sialyltransferase 5 [Source:HGNC Symbol;Acc:HGNC:10872]
MAIT cells	ANKRD44	1.12633e-73	0.768896	0.627	0.232	3.77747e-69	9.96279e-40	0.729082	0.385	0.101	3.34132e-35	9.96279e-40	2.25265e-73	ankyrin repeat domain 44 [Source:HGNC Symbol;Acc:HGNC:25259]
MAIT cells	IL32	1.50344e-73	1.03736	0.699	0.293	5.04225e-69	2.39455e-21	1.63758	0.48	0.247	8.03085e-17	2.39455e-21	3.00689e-73	interleukin 32 [Source:HGNC Symbol;Acc:HGNC:16830]
MAIT cells	PTK2B	1.72143e-73	0.518531	0.407	0.105	5.77333e-69	4.38695e-29	0.466795	0.212	0.044	1.47129e-24	4.38695e-29	3.44286e-73	protein tyrosine kinase 2 beta [Source:HGNC Symbol;Acc:HGNC:9612]
MAIT cells	CAPN12	1.93132e-73	0.482296	0.292	0.061	6.47725e-69	1.01863e-05	0.397911	0.19	0.101	0.341627	1.01863e-05	3.86263e-73	calpain 12 [Source:HGNC Symbol;Acc:HGNC:13249]
MAIT cells	TMEM107	2.19032e-41	1.0103	0.457	0.208	7.34588e-37	2.93469e-73	1.89321	0.654	0.2	9.84237e-69	2.19032e-41	5.86938e-73	transmembrane protein 107 [Source:HGNC Symbol;Acc:HGNC:28128]
MAIT cells	REL	3.06746e-73	1.33081	0.83	0.495	1.02877e-68	1.5916e-14	0.886177	0.765	0.595	5.33792e-10	1.5916e-14	6.13492e-73	REL proto-oncogene, NF-kB subunit [Source:HGNC Symbol;Acc:HGNC:9954]
MAIT cells	CYCS	3.26227e-73	1.16624	0.816	0.507	1.0941e-68	2.04989e-39	1.45051	0.821	0.589	6.87493e-35	2.04989e-39	6.52453e-73	cytochrome c, somatic [Source:HGNC Symbol;Acc:HGNC:19986]
MAIT cells	SVIP	4.92243e-73	0.593355	0.496	0.151	1.65089e-68	1.47186e-05	0.43657	0.397	0.296	0.493633	1.47186e-05	9.84487e-73	small VCP interacting protein [Source:HGNC Symbol;Acc:HGNC:25238]
MAIT cells	SKIL	4.9654e-73	1.07465	0.76	0.401	1.66529e-68	2.1387e-06	0.71401	0.531	0.46	0.0717278	2.1387e-06	9.93079e-73	SKI like proto-oncogene [Source:HGNC Symbol;Acc:HGNC:10897]
MAIT cells	MBP	4.53821e-72	0.68293	0.635	0.226	1.52202e-67	4.39773e-05	0.346246	0.525	0.399	1	4.39773e-05	9.07641e-72	myelin basic protein [Source:HGNC Symbol;Acc:HGNC:6925]
MAIT cells	SLC1A4	1.46943e-71	0.537707	0.357	0.091	4.92819e-67	2.00732e-18	0.487082	0.201	0.056	6.73213e-14	2.00732e-18	2.93887e-71	solute carrier family 1 member 4 [Source:HGNC Symbol;Acc:HGNC:10942]
MAIT cells	DDX3X	3.29688e-71	1.02095	0.955	0.825	1.10571e-66	1.03989e-47	1.33409	0.939	0.767	3.48758e-43	1.03989e-47	6.59375e-71	DEAD-box helicase 3 X-linked [Source:HGNC Symbol;Acc:HGNC:2745]
MAIT cells	VSIR	9.47767e-20	0.36026	0.359	0.178	3.17862e-15	4.08408e-71	0.768946	0.33	0.048	1.36972e-66	9.47767e-20	8.16815e-71	V-set immunoregulatory receptor [Source:HGNC Symbol;Acc:HGNC:30085]
MAIT cells	ETS1	5.99514e-71	0.843563	0.791	0.379	2.01065e-66	9.52052e-42	1.12687	0.715	0.343	3.19299e-37	9.52052e-42	1.19903e-70	ETS proto-oncogene 1, transcription factor [Source:HGNC Symbol;Acc:HGNC:3488]
MAIT cells	FGD3	4.1108e-53	0.337032	0.295	0.073	1.37868e-48	6.97264e-71	0.48612	0.173	0.014	2.33848e-66	4.1108e-53	1.39453e-70	FYVE, RhoGEF and PH domain containing 3 [Source:HGNC Symbol;Acc:HGNC:16027]
MAIT cells	NCKAP1L	5.75307e-54	0.344598	0.351	0.094	1.92947e-49	1.0019e-70	0.348354	0.162	0.012	3.36017e-66	5.75307e-54	2.0038e-70	NCK associated protein 1 like [Source:HGNC Symbol;Acc:HGNC:4862]
MAIT cells	RPL13	1.14686e-70	0.570526	1	0.993	3.84634e-66	1.14379e-45	0.802662	1	0.991	3.83605e-41	1.14379e-45	2.29372e-70	ribosomal protein L13 [Source:HGNC Symbol;Acc:HGNC:10303]
MAIT cells	FARS2	1.1485e-70	0.579185	0.323	0.078	3.85185e-66	1.21708e-23	0.537101	0.251	0.07	4.08183e-19	1.21708e-23	2.29701e-70	phenylalanyl-tRNA synthetase 2, mitochondrial [Source:HGNC Symbol;Acc:HGNC:21062]
MAIT cells	FAM117A	1.17651e-70	0.632614	0.407	0.114	3.94578e-66	1.96684e-21	0.553834	0.24	0.069	6.59638e-17	1.96684e-21	2.35302e-70	family with sequence similarity 117 member A [Source:HGNC Symbol;Acc:HGNC:24179]
MAIT cells	UNC93B1	2.53766e-70	0.565071	0.376	0.101	8.51081e-66	1.03213e-08	0.412675	0.235	0.113	0.000346155	1.03213e-08	5.07532e-70	unc-93 homolog B1, TLR signaling regulator [Source:HGNC Symbol;Acc:HGNC:13481]
MAIT cells	AL118516.1	9.60949e-70	0.820867	0.51	0.178	3.22283e-65	1.69661e-31	1.27864	0.559	0.259	5.69009e-27	1.69661e-31	1.9219e-69	novel transcript, antisense to TBC1D22A
MAIT cells	IQGAP2	9.82347e-70	0.64221	0.482	0.144	3.2946e-65	1.80172e-24	0.797172	0.425	0.173	6.0426e-20	1.80172e-24	1.96469e-69	IQ motif containing GTPase activating protein 2 [Source:HGNC Symbol;Acc:HGNC:6111]
MAIT cells	FURIN	2.79486e-69	0.689153	0.415	0.125	9.37339e-65	6.23145e-10	0.650327	0.318	0.176	2.0899e-05	6.23145e-10	5.58972e-69	furin, paired basic amino acid cleaving enzyme [Source:HGNC Symbol;Acc:HGNC:8568]
MAIT cells	EIF5	7.5003e-69	1.02741	0.922	0.726	2.51545e-64	2.22342e-27	0.923055	0.832	0.696	7.45689e-23	2.22342e-27	1.50006e-68	eukaryotic translation initiation factor 5 [Source:HGNC Symbol;Acc:HGNC:3299]
MAIT cells	MPG	3.0833e-68	0.987643	0.652	0.317	1.03408e-63	6.39475e-35	1.23516	0.598	0.299	2.14467e-30	6.39475e-35	6.1666e-68	N-methylpurine DNA glycosylase [Source:HGNC Symbol;Acc:HGNC:7211]
MAIT cells	PTGER3	1.97389e-36	0.387349	0.248	0.073	6.62002e-32	5.05434e-68	0.527703	0.196	0.019	1.69512e-63	1.97389e-36	1.01087e-67	prostaglandin E receptor 3 [Source:HGNC Symbol;Acc:HGNC:9595]
MAIT cells	EEF1B2	6.25261e-68	0.783248	0.969	0.844	2.097e-63	4.99224e-29	0.771562	0.95	0.802	1.6743e-24	4.99224e-29	1.25052e-67	eukaryotic translation elongation factor 1 beta 2 [Source:HGNC Symbol;Acc:HGNC:3208]
MAIT cells	SRGAP3	1.20854e-67	0.664883	0.415	0.118	4.05319e-63	0.00720155	0.260967	0.352	0.282	1	0.00720155	2.41707e-67	SLIT-ROBO Rho GTPase activating protein 3 [Source:HGNC Symbol;Acc:HGNC:19744]
MAIT cells	INPP5D	5.01839e-43	0.330288	0.354	0.111	1.68307e-38	4.29709e-67	0.553025	0.207	0.021	1.44116e-62	5.01839e-43	8.59417e-67	inositol polyphosphate-5-phosphatase D [Source:HGNC Symbol;Acc:HGNC:6079]
MAIT cells	DUSP2	8.13851e-67	0.980073	0.677	0.285	2.7295e-62	0.000102342	0.376538	0.62	0.494	1	0.000102342	1.6277e-66	dual specificity phosphatase 2 [Source:HGNC Symbol;Acc:HGNC:3068]
MAIT cells	AAK1	1.65622e-66	0.901805	0.83	0.516	5.55461e-62	2.17592e-31	1.15226	0.682	0.389	7.2976e-27	2.17592e-31	3.31243e-66	AP2 associated kinase 1 [Source:HGNC Symbol;Acc:HGNC:19679]
MAIT cells	CREM	2.64362e-66	1.19538	0.621	0.275	8.86616e-62	1.53864e-22	1.20628	0.503	0.256	5.16028e-18	1.53864e-22	5.28723e-66	cAMP responsive element modulator [Source:HGNC Symbol;Acc:HGNC:2352]
MAIT cells	TBXAS1	6.67035e-66	0.293626	0.206	0.035	2.2371e-61	1.19448e-20	0.342661	0.14	0.028	4.00606e-16	1.19448e-20	1.33407e-65	thromboxane A synthase 1 [Source:HGNC Symbol;Acc:HGNC:11609]
MAIT cells	ITGA4	1.74649e-65	0.633592	0.49	0.16	5.85738e-61	1.42268e-65	0.815126	0.358	0.059	4.77139e-61	1.74649e-65	2.84536e-65	integrin subunit alpha 4 [Source:HGNC Symbol;Acc:HGNC:6140]
MAIT cells	BLVRA	1.49908e-65	0.719298	0.487	0.173	5.02761e-61	1.77937e-05	0.56736	0.313	0.22	0.596764	1.77937e-05	2.99816e-65	biliverdin reductase A [Source:HGNC Symbol;Acc:HGNC:1062]
MAIT cells	UBE2S	3.94309e-58	1.16908	0.73	0.43	1.32243e-53	3.84874e-65	1.70686	0.81	0.385	1.29079e-60	3.94309e-58	7.69749e-65	ubiquitin conjugating enzyme E2 S [Source:HGNC Symbol;Acc:HGNC:17895]
MAIT cells	JUND	4.41884e-42	0.674609	0.992	0.943	1.48199e-37	5.51429e-65	1.41855	1	0.96	1.84938e-60	4.41884e-42	1.10286e-64	JunD proto-oncogene, AP-1 transcription factor subunit [Source:HGNC Symbol;Acc:HGNC:6206]
MAIT cells	AC044849.1	1.90923e-23	0.465437	0.401	0.201	6.40317e-19	1.15707e-64	1.19721	0.525	0.129	3.8806e-60	1.90923e-23	2.31415e-64	novel transcript, antisense to TMEM66
MAIT cells	GYG1	1.46186e-64	0.68973	0.432	0.14	4.90278e-60	2.51518e-21	0.637075	0.302	0.104	8.43542e-17	2.51518e-21	2.92372e-64	glycogenin 1 [Source:HGNC Symbol;Acc:HGNC:4699]
MAIT cells	ZAP70	1.32997e-43	0.300849	0.262	0.068	4.46046e-39	3.74129e-64	0.404696	0.162	0.013	1.25475e-59	1.32997e-43	7.48258e-64	zeta chain of T cell receptor associated protein kinase 70 [Source:HGNC Symbol;Acc:HGNC:12858]
MAIT cells	DEF6	4.45105e-64	0.395303	0.295	0.066	1.49279e-59	7.16199e-50	0.514257	0.207	0.027	2.40199e-45	7.16199e-50	8.9021e-64	DEF6 guanine nucleotide exchange factor [Source:HGNC Symbol;Acc:HGNC:2760]
MAIT cells	SH3KBP1	4.45906e-64	0.760333	0.638	0.278	1.49548e-59	1.36789e-62	1.09277	0.514	0.13	4.58763e-58	1.36789e-62	8.91813e-64	SH3 domain containing kinase binding protein 1 [Source:HGNC Symbol;Acc:HGNC:13867]
MAIT cells	RAP1B	5.83621e-64	0.885927	0.847	0.598	1.95735e-59	9.97902e-21	0.91601	0.715	0.533	3.34677e-16	9.97902e-21	1.16724e-63	RAP1B, member of RAS oncogene family [Source:HGNC Symbol;Acc:HGNC:9857]
MAIT cells	ARHGAP30	1.01875e-63	0.422678	0.429	0.118	3.41669e-59	2.01771e-27	0.56546	0.285	0.077	6.76699e-23	2.01771e-27	2.0375e-63	Rho GTPase activating protein 30 [Source:HGNC Symbol;Acc:HGNC:27414]
MAIT cells	SLC16A3	1.30629e-63	0.674703	0.448	0.147	4.38104e-59	2.31823e-16	0.743962	0.458	0.246	7.77489e-12	2.31823e-16	2.61258e-63	solute carrier family 16 member 3 [Source:HGNC Symbol;Acc:HGNC:10924]
MAIT cells	KLHL6	1.43934e-63	0.368415	0.251	0.05	4.82724e-59	6.06412e-16	0.290703	0.117	0.024	2.03379e-11	6.06412e-16	2.87867e-63	kelch like family member 6 [Source:HGNC Symbol;Acc:HGNC:18653]
MAIT cells	RAB8B	1.46787e-63	0.820143	0.677	0.314	4.92294e-59	7.78912e-51	1.11275	0.497	0.14	2.61231e-46	7.78912e-51	2.93574e-63	RAB8B, member RAS oncogene family [Source:HGNC Symbol;Acc:HGNC:30273]
MAIT cells	SERTAD2	6.43888e-63	0.663648	0.465	0.159	2.15947e-58	4.35599e-07	0.570719	0.441	0.321	0.0146091	4.35599e-07	1.28778e-62	SERTA domain containing 2 [Source:HGNC Symbol;Acc:HGNC:30784]
MAIT cells	IRF2BP2	3.09205e-62	0.979848	0.838	0.558	1.03701e-57	8.9416e-13	0.609173	0.76	0.638	2.99883e-08	8.9416e-13	6.1841e-62	interferon regulatory factor 2 binding protein 2 [Source:HGNC Symbol;Acc:HGNC:21729]
MAIT cells	JAK3	2.53492e-46	0.342088	0.27	0.071	8.50163e-42	5.08814e-62	0.400566	0.179	0.017	1.70646e-57	2.53492e-46	1.01763e-61	Janus kinase 3 [Source:HGNC Symbol;Acc:HGNC:6193]
MAIT cells	MMP25	1.93094e-61	0.292769	0.153	0.022	6.47599e-57	3.32151e-17	0.303779	0.123	0.025	1.11397e-12	3.32151e-17	3.86188e-61	matrix metallopeptidase 25 [Source:HGNC Symbol;Acc:HGNC:14246]
MAIT cells	YPEL5	2.02293e-61	0.981576	0.811	0.491	6.78449e-57	3.44775e-30	1.27806	0.799	0.576	1.15631e-25	3.44775e-30	4.04585e-61	yippee like 5 [Source:HGNC Symbol;Acc:HGNC:18329]
MAIT cells	SOCS1	9.46588e-59	0.930799	0.588	0.264	3.17467e-54	1.20192e-60	1.29941	0.626	0.207	4.03099e-56	9.46588e-59	2.40384e-60	suppressor of cytokine signaling 1 [Source:HGNC Symbol;Acc:HGNC:19383]
MAIT cells	FLT3LG	1.70318e-60	0.45108	0.32	0.082	5.71212e-56	8.94834e-60	0.552671	0.218	0.026	3.00109e-55	8.94834e-60	3.40636e-60	fms related receptor tyrosine kinase 3 ligand [Source:HGNC Symbol;Acc:HGNC:3766]
MAIT cells	LDLRAD4	1.94427e-60	0.864176	0.571	0.24	6.52071e-56	6.70648e-34	0.762585	0.374	0.109	2.24922e-29	6.70648e-34	3.88855e-60	low density lipoprotein receptor class A domain containing 4 [Source:HGNC Symbol;Acc:HGNC:1224]
MAIT cells	RPS27A	2.07553e-60	0.587919	0.994	0.958	6.96091e-56	4.20384e-44	0.803595	1	0.976	1.40988e-39	4.20384e-44	4.15106e-60	ribosomal protein S27a [Source:HGNC Symbol;Acc:HGNC:10417]
MAIT cells	HSPA8	2.91879e-60	0.858153	0.967	0.848	9.78904e-56	1.87151e-33	0.93789	0.95	0.77	6.27669e-29	1.87151e-33	5.83758e-60	heat shock protein family A (Hsp70) member 8 [Source:HGNC Symbol;Acc:HGNC:5241]
MAIT cells	CCDC69	4.92467e-60	0.525527	0.393	0.112	1.65164e-55	7.42936e-43	0.471639	0.257	0.045	2.49166e-38	7.42936e-43	9.84934e-60	coiled-coil domain containing 69 [Source:HGNC Symbol;Acc:HGNC:24487]
MAIT cells	ICAM3	6.38987e-49	0.533833	0.454	0.166	2.14303e-44	1.0219e-59	0.882034	0.441	0.099	3.42725e-55	6.38987e-49	2.0438e-59	intercellular adhesion molecule 3 [Source:HGNC Symbol;Acc:HGNC:5346]
MAIT cells	DUSP6	1.05047e-59	0.812679	0.476	0.161	3.52308e-55	4.32118e-11	0.666314	0.52	0.338	1.44924e-06	4.32118e-11	2.10095e-59	dual specificity phosphatase 6 [Source:HGNC Symbol;Acc:HGNC:3072]
MAIT cells	CITED2	1.75498e-59	1.41873	0.721	0.425	5.88584e-55	4.34559e-35	1.3013	0.788	0.507	1.45742e-30	4.34559e-35	3.50996e-59	Cbp/p300 interacting transactivator with Glu/Asp rich carboxy-terminal domain 2 [Source:HGNC Symbol;Acc:HGNC:1987]
MAIT cells	BORCS5	1.79245e-59	0.594013	0.44	0.144	6.01152e-55	4.44419e-31	0.805391	0.313	0.086	1.49049e-26	4.44419e-31	3.5849e-59	BLOC-1 related complex subunit 5 [Source:HGNC Symbol;Acc:HGNC:17950]
MAIT cells	HOXA7	2.98917e-59	0.350837	0.167	0.027	1.00251e-54	3.18392e-53	0.369961	0.128	0.011	1.06782e-48	3.18392e-53	5.97835e-59	homeobox A7 [Source:HGNC Symbol;Acc:HGNC:5108]
MAIT cells	SYDE2	4.37754e-59	0.378999	0.206	0.039	1.46814e-54	1.66707e-10	0.25517	0.14	0.044	5.59101e-06	1.66707e-10	8.75508e-59	synapse defective Rho GTPase homolog 2 [Source:HGNC Symbol;Acc:HGNC:25841]
MAIT cells	CHKA	4.53532e-59	0.565174	0.384	0.12	1.52106e-54	0.00336111	0.270888	0.324	0.258	1	0.00336111	9.07064e-59	choline kinase alpha [Source:HGNC Symbol;Acc:HGNC:1937]
MAIT cells	ADGRE5	8.28104e-13	0.34003	0.448	0.279	2.77729e-08	6.37701e-59	1.43105	0.547	0.153	2.13872e-54	8.28104e-13	1.2754e-58	adhesion G protein-coupled receptor E5 [Source:HGNC Symbol;Acc:HGNC:1711]
MAIT cells	ELL2	1.1702e-58	0.772927	0.437	0.15	3.92463e-54	2.38969e-06	0.52176	0.441	0.331	0.0801456	2.38969e-06	2.34041e-58	elongation factor for RNA polymerase II 2 [Source:HGNC Symbol;Acc:HGNC:17064]
MAIT cells	TLE3	1.22876e-58	0.522209	0.368	0.105	4.12101e-54	1.70301e-05	0.491369	0.263	0.167	0.571157	1.70301e-05	2.45751e-58	TLE family member 3, transcriptional corepressor [Source:HGNC Symbol;Acc:HGNC:11839]
MAIT cells	PPP1R16B	1.32627e-58	0.328355	0.245	0.051	4.44806e-54	7.81149e-27	0.290608	0.112	0.015	2.61982e-22	7.81149e-27	2.65255e-58	protein phosphatase 1 regulatory subunit 16B [Source:HGNC Symbol;Acc:HGNC:15850]
MAIT cells	EIF4A3	1.73778e-58	1.05428	0.721	0.407	5.82818e-54	2.28457e-33	1.59197	0.793	0.595	7.662e-29	2.28457e-33	3.47557e-58	eukaryotic translation initiation factor 4A3 [Source:HGNC Symbol;Acc:HGNC:18683]
MAIT cells	PFN1	3.47938e-58	0.833171	0.955	0.769	1.16692e-53	3.06263e-43	1.16483	0.939	0.805	1.02714e-38	3.06263e-43	6.95877e-58	profilin 1 [Source:HGNC Symbol;Acc:HGNC:8881]
MAIT cells	ARRB2	6.42355e-43	0.372956	0.343	0.11	2.15433e-38	3.93191e-58	0.539725	0.246	0.033	1.31868e-53	6.42355e-43	7.86381e-58	arrestin beta 2 [Source:HGNC Symbol;Acc:HGNC:712]
MAIT cells	CMTM6	4.29346e-58	0.833264	0.68	0.355	1.43994e-53	7.87265e-18	0.705716	0.682	0.499	2.64033e-13	7.87265e-18	8.58692e-58	CKLF like MARVEL transmembrane domain containing 6 [Source:HGNC Symbol;Acc:HGNC:19177]
MAIT cells	RGS16	4.61498e-58	1.07946	0.507	0.195	1.54777e-53	5.72205e-12	0.71274	0.352	0.179	1.91906e-07	5.72205e-12	9.22996e-58	regulator of G protein signaling 16 [Source:HGNC Symbol;Acc:HGNC:9997]
MAIT cells	IVNS1ABP	5.33575e-58	0.748579	0.741	0.356	1.7895e-53	1.71955e-14	0.773625	0.642	0.463	5.76703e-10	1.71955e-14	1.06715e-57	influenza virus NS1A binding protein [Source:HGNC Symbol;Acc:HGNC:16951]
MAIT cells	AC025171.3	1.3652e-57	0.343731	0.203	0.038	4.57862e-53	5.63425e-50	0.348668	0.145	0.014	1.88961e-45	5.63425e-50	2.73041e-57	novel transcript
MAIT cells	RPS12	1.45865e-57	0.564837	0.997	0.971	4.89203e-53	2.38326e-40	0.801855	1	0.979	7.99297e-36	2.38326e-40	2.91731e-57	ribosomal protein S12 [Source:HGNC Symbol;Acc:HGNC:10385]
MAIT cells	CBL	1.59508e-57	0.693367	0.521	0.207	5.34958e-53	7.04238e-16	0.593831	0.33	0.142	2.36187e-11	7.04238e-16	3.19016e-57	Cbl proto-oncogene [Source:HGNC Symbol;Acc:HGNC:1541]
MAIT cells	ITPR1	3.20826e-57	0.770699	0.518	0.206	1.07599e-52	1.62067e-40	0.777056	0.38	0.1	5.43542e-36	1.62067e-40	6.41652e-57	inositol 1,4,5-trisphosphate receptor type 1 [Source:HGNC Symbol;Acc:HGNC:6180]
MAIT cells	MIS18BP1	6.22272e-57	0.873948	0.694	0.355	2.08698e-52	5.94171e-22	0.844518	0.486	0.237	1.99273e-17	5.94171e-22	1.24454e-56	MIS18 binding protein 1 [Source:HGNC Symbol;Acc:HGNC:20190]
MAIT cells	IER5	1.73599e-56	1.041	0.805	0.524	5.82216e-52	2.0424e-48	1.43417	0.76	0.399	6.84981e-44	2.0424e-48	3.47198e-56	immediate early response 5 [Source:HGNC Symbol;Acc:HGNC:5393]
MAIT cells	AC008105.3	5.2487e-56	0.446533	0.309	0.081	1.76031e-51	8.5764e-48	0.480086	0.19	0.024	2.87635e-43	8.5764e-48	1.04974e-55
MAIT cells	TNIK	5.70794e-49	0.386138	0.29	0.078	1.91433e-44	1.72852e-55	0.283369	0.162	0.015	5.79711e-51	5.70794e-49	3.45704e-55	TRAF2 and NCK interacting kinase [Source:HGNC Symbol;Acc:HGNC:30765]
MAIT cells	NINJ1	1.89101e-55	0.868749	0.446	0.167	6.34206e-51	7.21114e-44	1.35369	0.503	0.167	2.41847e-39	7.21114e-44	3.78202e-55	ninjurin 1 [Source:HGNC Symbol;Acc:HGNC:7824]
MAIT cells	CLIC1	3.7562e-55	0.751988	0.889	0.635	1.25975e-50	3.18613e-21	0.794457	0.844	0.688	1.06857e-16	3.18613e-21	7.5124e-55	chloride intracellular channel 1 [Source:HGNC Symbol;Acc:HGNC:2062]
MAIT cells	MYCBP2	4.08214e-55	0.788979	0.788	0.478	1.36907e-50	8.78739e-21	0.803626	0.598	0.367	2.94712e-16	8.78739e-21	8.16429e-55	MYC binding protein 2 [Source:HGNC Symbol;Acc:HGNC:23386]
MAIT cells	CCND2	4.14647e-05	0.302497	0.702	0.63	1	4.42639e-55	1.29344	0.631	0.206	1.48452e-50	4.14647e-05	8.85277e-55	cyclin D2 [Source:HGNC Symbol;Acc:HGNC:1583]
MAIT cells	EHD1	5.89321e-55	0.815809	0.568	0.247	1.97647e-50	4.67444e-06	0.53309	0.38	0.277	0.156771	4.67444e-06	1.17864e-54	EH domain containing 1 [Source:HGNC Symbol;Acc:HGNC:3242]
MAIT cells	KDM6B	7.1366e-55	0.934179	0.744	0.429	2.39347e-50	1.70599e-05	0.48691	0.598	0.505	0.572154	1.70599e-05	1.42732e-54	lysine demethylase 6B [Source:HGNC Symbol;Acc:HGNC:29012]
MAIT cells	TSEN54	1.27933e-54	0.488185	0.351	0.103	4.29062e-50	5.28839e-23	0.463914	0.251	0.07	1.77362e-18	5.28839e-23	2.55866e-54	tRNA splicing endonuclease subunit 54 [Source:HGNC Symbol;Acc:HGNC:27561]
MAIT cells	DEK	2.18058e-54	0.829052	0.883	0.67	7.31324e-50	6.99244e-34	0.990086	0.816	0.591	2.34512e-29	6.99244e-34	4.36117e-54	DEK proto-oncogene [Source:HGNC Symbol;Acc:HGNC:2768]
MAIT cells	CERK	2.55032e-54	0.718048	0.526	0.224	8.55328e-50	5.85611e-23	0.741703	0.385	0.153	1.96402e-18	5.85611e-23	5.10065e-54	ceramide kinase [Source:HGNC Symbol;Acc:HGNC:19256]
MAIT cells	FES	4.32457e-54	0.493811	0.306	0.084	1.45037e-49	5.95036e-13	0.35798	0.151	0.044	1.99563e-08	5.95036e-13	8.64914e-54	FES proto-oncogene, tyrosine kinase [Source:HGNC Symbol;Acc:HGNC:3657]
MAIT cells	MPZL3	4.52413e-54	0.337874	0.178	0.032	1.5173e-49	0.188357	0.324219	0.179	0.157	1	0.188357	9.04825e-54	myelin protein zero like 3 [Source:HGNC Symbol;Acc:HGNC:27279]
MAIT cells	RPL15	8.30698e-54	0.529948	1	0.971	2.78599e-49	1.65928e-16	0.448697	0.994	0.954	5.56491e-12	1.65928e-16	1.6614e-53	ribosomal protein L15 [Source:HGNC Symbol;Acc:HGNC:10306]
MAIT cells	PABPC1	9.23289e-54	0.764447	0.981	0.935	3.09653e-49	3.40118e-36	1.01053	0.961	0.86	1.14069e-31	3.40118e-36	1.84658e-53	poly(A) binding protein cytoplasmic 1 [Source:HGNC Symbol;Acc:HGNC:8554]
MAIT cells	C1GALT1	1.02743e-53	0.486676	0.373	0.117	3.4458e-49	1.734e-05	0.370133	0.268	0.172	0.581548	1.734e-05	2.05486e-53	core 1 synthase, glycoprotein-N-acetylgalactosamine 3-beta-galactosyltransferase 1 [Source:HGNC Symbol;Acc:HGNC:24337]
MAIT cells	MMP25-AS1	1.08705e-53	0.422855	0.295	0.077	3.64576e-49	1.99697e-52	0.665275	0.274	0.044	6.69743e-48	1.99697e-52	2.17411e-53	MMP25 antisense RNA 1 [Source:HGNC Symbol;Acc:HGNC:51372]
MAIT cells	PTCH2	1.4192e-53	0.942128	0.359	0.114	4.75972e-49	6.88095e-45	1.2222	0.358	0.083	2.30773e-40	6.88095e-45	2.83841e-53	patched 2 [Source:HGNC Symbol;Acc:HGNC:9586]
MAIT cells	SORCS1	2.21924e-53	0.331724	0.201	0.04	7.44289e-49	3.72602e-33	0.27527	0.112	0.012	1.24963e-28	3.72602e-33	4.43848e-53	sortilin related VPS10 domain containing receptor 1 [Source:HGNC Symbol;Acc:HGNC:16697]
MAIT cells	LIMD2	2.22751e-53	0.655261	0.61	0.262	7.47064e-49	1.71994e-51	1.00012	0.391	0.087	5.76833e-47	1.71994e-51	4.45503e-53	LIM domain containing 2 [Source:HGNC Symbol;Acc:HGNC:28142]
MAIT cells	GYPC	2.20155e-32	0.55756	0.682	0.42	7.38355e-28	2.41178e-53	1.09386	0.598	0.19	8.08862e-49	2.20155e-32	4.82355e-53	glycophorin C (Gerbich blood group) [Source:HGNC Symbol;Acc:HGNC:4704]
MAIT cells	BEX2	2.71842e-53	0.442692	0.251	0.059	9.11705e-49	1.98738e-08	0.426629	0.212	0.099	0.000666528	1.98738e-08	5.43685e-53	brain expressed X-linked 2 [Source:HGNC Symbol;Acc:HGNC:30933]
MAIT cells	DNAJA1	3.10613e-53	0.964624	0.925	0.802	1.04173e-48	7.10145e-19	0.767511	0.922	0.831	2.38168e-14	7.10145e-19	6.21225e-53	DnaJ heat shock protein family (Hsp40) member A1 [Source:HGNC Symbol;Acc:HGNC:5229]
MAIT cells	MAPKAPK3	4.65998e-53	0.393879	0.279	0.071	1.56286e-48	2.24466e-31	0.540454	0.223	0.046	7.52815e-27	2.24466e-31	9.31996e-53	MAPK activated protein kinase 3 [Source:HGNC Symbol;Acc:HGNC:6888]
MAIT cells	FAM129A	5.02961e-53	0.402194	0.362	0.103	1.68683e-48	2.7596e-52	0.483532	0.218	0.028	9.25515e-48	2.7596e-52	1.00592e-52
MAIT cells	PLCL2	1.13152e-52	0.528173	0.387	0.124	3.7949e-48	8.45275e-43	0.489644	0.212	0.032	2.83488e-38	8.45275e-43	2.26304e-52	phospholipase C like 2 [Source:HGNC Symbol;Acc:HGNC:9064]
MAIT cells	AC020916.1	1.2329e-52	1.02709	0.543	0.243	4.13492e-48	1.01091e-19	0.914468	0.358	0.146	3.39038e-15	1.01091e-19	2.46581e-52	novel transcript, antisense to ZSWIM4
MAIT cells	SATB1	1.78604e-52	0.658306	0.529	0.216	5.99003e-48	4.33511e-12	0.5683	0.268	0.117	1.45391e-07	4.33511e-12	3.57209e-52	SATB homeobox 1 [Source:HGNC Symbol;Acc:HGNC:10541]
MAIT cells	DDIT4	2.40071e-52	0.987155	0.705	0.411	8.05151e-48	4.13869e-31	1.30061	0.67	0.378	1.38804e-26	4.13869e-31	4.80142e-52	DNA damage inducible transcript 4 [Source:HGNC Symbol;Acc:HGNC:24944]
MAIT cells	CEP83	2.59798e-52	0.592734	0.446	0.166	8.71311e-48	2.14276e-08	0.529219	0.307	0.174	0.000718639	2.14276e-08	5.19596e-52	centrosomal protein 83 [Source:HGNC Symbol;Acc:HGNC:17966]
MAIT cells	CD82	2.64659e-52	0.456637	0.318	0.088	8.87614e-48	2.40416e-09	0.417435	0.257	0.124	8.06307e-05	2.40416e-09	5.29318e-52	CD82 molecule [Source:HGNC Symbol;Acc:HGNC:6210]
MAIT cells	INPP4A	2.95323e-52	0.644197	0.437	0.158	9.90454e-48	2.21152e-41	0.733452	0.313	0.068	7.417e-37	2.21152e-41	5.90646e-52	inositol polyphosphate-4-phosphatase type I A [Source:HGNC Symbol;Acc:HGNC:6074]
MAIT cells	ELK3	6.55822e-52	0.585856	0.499	0.195	2.1995e-47	5.17891e-06	0.359394	0.33	0.214	0.17369	5.17891e-06	1.31164e-51	ETS transcription factor ELK3 [Source:HGNC Symbol;Acc:HGNC:3325]
MAIT cells	HSP90AB1	7.9451e-52	0.875554	0.986	0.947	2.66463e-47	4.66439e-19	0.600772	0.983	0.96	1.56434e-14	4.66439e-19	1.58902e-51	heat shock protein 90 alpha family class B member 1 [Source:HGNC Symbol;Acc:HGNC:5258]
MAIT cells	BTG2	8.61765e-52	0.891579	0.967	0.8	2.89019e-47	4.36889e-11	0.640086	0.844	0.749	1.46524e-06	4.36889e-11	1.72353e-51	BTG anti-proliferation factor 2 [Source:HGNC Symbol;Acc:HGNC:1131]
MAIT cells	CD164	9.80181e-52	0.811889	0.833	0.576	3.28733e-47	1.71172e-11	0.560922	0.682	0.566	5.74078e-07	1.71172e-11	1.96036e-51	CD164 molecule [Source:HGNC Symbol;Acc:HGNC:1632]
MAIT cells	ENPP1	4.3703e-19	0.453376	0.588	0.376	1.46571e-14	1.2066e-51	1.06598	0.508	0.14	4.0467e-47	4.3703e-19	2.4132e-51	ectonucleotide pyrophosphatase/phosphodiesterase 1 [Source:HGNC Symbol;Acc:HGNC:3356]
MAIT cells	PLAC8	3.47587e-51	0.325682	0.323	0.086	1.16574e-46	9.91063e-14	0.281406	0.14	0.036	3.32383e-09	9.91063e-14	6.95173e-51	placenta associated 8 [Source:HGNC Symbol;Acc:HGNC:19254]
MAIT cells	NOL4L	5.50607e-51	0.418958	0.312	0.087	1.84662e-46	1.0006e-19	0.56498	0.24	0.073	3.35582e-15	1.0006e-19	1.10121e-50	nucleolar protein 4 like [Source:HGNC Symbol;Acc:HGNC:16106]
MAIT cells	SRSF3	6.30942e-51	0.713646	0.928	0.798	2.11605e-46	2.05092e-19	0.771532	0.877	0.746	6.87837e-15	2.05092e-19	1.26188e-50	serine and arginine rich splicing factor 3 [Source:HGNC Symbol;Acc:HGNC:10785]
MAIT cells	PTPN18	7.75148e-51	0.604927	0.479	0.189	2.59969e-46	2.65883e-30	0.830329	0.43	0.16	8.9172e-26	2.65883e-30	1.5503e-50	protein tyrosine phosphatase non-receptor type 18 [Source:HGNC Symbol;Acc:HGNC:9649]
MAIT cells	SUSD6	1.00251e-50	0.581258	0.412	0.145	3.3622e-46	2.31656e-06	0.380472	0.296	0.184	0.0776927	2.31656e-06	2.00501e-50	sushi domain containing 6 [Source:HGNC Symbol;Acc:HGNC:19956]
MAIT cells	SMAP2	1.27074e-50	0.590386	0.507	0.202	4.26181e-46	1.12531e-11	0.516399	0.352	0.184	3.77405e-07	1.12531e-11	2.54148e-50	small ArfGAP2 [Source:HGNC Symbol;Acc:HGNC:25082]
MAIT cells	GDE1	1.80707e-50	0.686401	0.462	0.19	6.06055e-46	3.49795e-34	1.03598	0.469	0.178	1.17314e-29	3.49795e-34	3.61414e-50	glycerophosphodiester phosphodiesterase 1 [Source:HGNC Symbol;Acc:HGNC:29644]
MAIT cells	ICAM1	2.22531e-50	0.61584	0.554	0.228	7.46325e-46	6.66199e-07	0.303966	0.268	0.147	0.022343	6.66199e-07	4.45062e-50	intercellular adhesion molecule 1 [Source:HGNC Symbol;Acc:HGNC:5344]
MAIT cells	HSH2D	2.34423e-50	0.33104	0.228	0.051	7.86207e-46	3.55658e-12	0.279592	0.156	0.048	1.19281e-07	3.55658e-12	4.68845e-50	hematopoietic SH2 domain containing [Source:HGNC Symbol;Acc:HGNC:24920]
MAIT cells	PAK2	2.37871e-50	0.773522	0.791	0.533	7.97771e-46	1.65236e-27	0.990045	0.732	0.499	5.54168e-23	1.65236e-27	4.75741e-50	p21 (RAC1) activated kinase 2 [Source:HGNC Symbol;Acc:HGNC:8591]
MAIT cells	AL360012.1	2.28411e-45	0.782054	0.37	0.129	7.66045e-41	2.73776e-50	1.11708	0.374	0.082	9.18188e-46	2.28411e-45	5.47551e-50	RNA, U11 small nuclear
MAIT cells	PDE4D	2.85013e-50	0.775742	0.407	0.144	9.55876e-46	8.71981e-06	0.633773	0.235	0.14	0.292445	8.71981e-06	5.70026e-50	phosphodiesterase 4D [Source:HGNC Symbol;Acc:HGNC:8783]
MAIT cells	ERN1	3.88219e-50	0.678827	0.591	0.277	1.30201e-45	4.97842e-25	0.836642	0.598	0.306	1.66966e-20	4.97842e-25	7.76438e-50	endoplasmic reticulum to nucleus signaling 1 [Source:HGNC Symbol;Acc:HGNC:3449]
MAIT cells	CYLD	4.5098e-50	0.728003	0.646	0.327	1.5125e-45	1.08009e-09	0.547245	0.419	0.265	3.6224e-05	1.08009e-09	9.01959e-50	CYLD lysine 63 deubiquitinase [Source:HGNC Symbol;Acc:HGNC:2584]
MAIT cells	ABCC1	5.17091e-50	0.476401	0.359	0.117	1.73422e-45	8.47407e-07	0.348782	0.24	0.131	0.0284203	8.47407e-07	1.03418e-49	ATP binding cassette subfamily C member 1 [Source:HGNC Symbol;Acc:HGNC:51]
MAIT cells	SNX10	1.0831e-49	0.444753	0.329	0.096	3.63251e-45	9.4556e-08	0.321741	0.196	0.088	0.00317122	9.4556e-08	2.1662e-49	sorting nexin 10 [Source:HGNC Symbol;Acc:HGNC:14974]
MAIT cells	PHLDA1	4.05652e-36	0.920553	0.721	0.464	1.36048e-31	2.68358e-49	1.65497	0.637	0.246	9.00021e-45	4.05652e-36	5.36717e-49	pleckstrin homology like domain family A member 1 [Source:HGNC Symbol;Acc:HGNC:8933]
MAIT cells	TNFSF12	6.10811e-49	0.581135	0.443	0.173	2.04854e-44	4.04465e-37	0.869334	0.363	0.1	1.35649e-32	4.04465e-37	1.22162e-48	TNF superfamily member 12 [Source:HGNC Symbol;Acc:HGNC:11927]
MAIT cells	CTR9	8.88099e-49	0.81692	0.618	0.327	2.97851e-44	2.51789e-17	0.861729	0.497	0.292	8.44451e-13	2.51789e-17	1.7762e-48	CTR9 homolog, Paf1/RNA polymerase II complex component [Source:HGNC Symbol;Acc:HGNC:16850]
MAIT cells	FLI1	9.35171e-49	0.366697	0.329	0.093	3.13638e-44	4.38782e-18	0.26822	0.123	0.024	1.47159e-13	4.38782e-18	1.87034e-48	Fli-1 proto-oncogene, ETS transcription factor [Source:HGNC Symbol;Acc:HGNC:3749]
MAIT cells	BCL2	9.93517e-49	0.713788	0.604	0.28	3.33206e-44	7.50496e-34	0.953708	0.441	0.152	2.51701e-29	7.50496e-34	1.98703e-48	BCL2 apoptosis regulator [Source:HGNC Symbol;Acc:HGNC:990]
MAIT cells	EZH2	1.39458e-48	0.669939	0.379	0.13	4.67714e-44	0.00043163	0.349551	0.235	0.156	1	0.00043163	2.78916e-48	enhancer of zeste 2 polycomb repressive complex 2 subunit [Source:HGNC Symbol;Acc:HGNC:3527]
MAIT cells	MYO1F	5.23912e-25	0.256215	0.326	0.13	1.7571e-20	1.41946e-48	0.427061	0.207	0.027	4.76059e-44	5.23912e-25	2.83893e-48	myosin IF [Source:HGNC Symbol;Acc:HGNC:7600]
MAIT cells	H2AFX	1.93437e-48	0.825421	0.579	0.282	6.4875e-44	1.95336e-42	1.31207	0.637	0.282	6.55119e-38	1.95336e-42	3.86875e-48
MAIT cells	SPTY2D1	2.42663e-48	0.989754	0.618	0.337	8.13842e-44	5.42129e-23	0.971619	0.609	0.371	1.81819e-18	5.42129e-23	4.85325e-48	SPT2 chromatin protein domain containing 1 [Source:HGNC Symbol;Acc:HGNC:26818]
MAIT cells	NUDT4	2.63665e-48	0.702076	0.666	0.346	8.8428e-44	3.70058e-22	0.894722	0.559	0.314	1.2411e-17	3.70058e-22	5.2733e-48	nudix hydrolase 4 [Source:HGNC Symbol;Acc:HGNC:8051]
MAIT cells	PBXIP1	3.39146e-39	0.632554	0.563	0.292	1.13743e-34	3.57533e-48	1.00212	0.464	0.13	1.19909e-43	3.39146e-39	7.15066e-48	PBX homeobox interacting protein 1 [Source:HGNC Symbol;Acc:HGNC:21199]
MAIT cells	TNFRSF14-AS1	4.41244e-48	0.31152	0.178	0.035	1.47984e-43	1.72007e-23	0.319461	0.123	0.02	5.76877e-19	1.72007e-23	8.82488e-48	TNFRSF14 antisense RNA 1 [Source:HGNC Symbol;Acc:HGNC:26966]
MAIT cells	VAV3	1.00165e-47	0.297835	0.228	0.052	3.35934e-43	1.87126e-12	0.26915	0.145	0.042	6.27583e-08	1.87126e-12	2.00331e-47	vav guanine nucleotide exchange factor 3 [Source:HGNC Symbol;Acc:HGNC:12659]
MAIT cells	DEDD2	1.54266e-47	0.485419	0.429	0.154	5.17378e-43	0.00239728	0.304792	0.263	0.196	1	0.00239728	3.08532e-47	death effector domain containing 2 [Source:HGNC Symbol;Acc:HGNC:24450]
MAIT cells	GOLGA8A	6.3007e-41	0.770159	0.646	0.371	2.11313e-36	1.74149e-47	1.3776	0.726	0.339	5.84061e-43	6.3007e-41	3.48298e-47	golgin A8 family member A [Source:HGNC Symbol;Acc:HGNC:31972]
MAIT cells	TPM3	3.33267e-47	0.724994	0.866	0.629	1.11771e-42	1.51779e-24	0.747316	0.894	0.766	5.09035e-20	1.51779e-24	6.66533e-47	tropomyosin 3 [Source:HGNC Symbol;Acc:HGNC:12012]
MAIT cells	STN1	3.51135e-47	0.580322	0.357	0.12	1.17764e-42	6.10352e-10	0.469348	0.235	0.107	2.047e-05	6.10352e-10	7.02271e-47	STN1 subunit of CST complex [Source:HGNC Symbol;Acc:HGNC:26200]
MAIT cells	DDX5	5.00902e-47	0.567265	0.994	0.972	1.67993e-42	2.02521e-33	0.781855	0.989	0.971	6.79216e-29	2.02521e-33	1.0018e-46	DEAD-box helicase 5 [Source:HGNC Symbol;Acc:HGNC:2746]
MAIT cells	G3BP2	8.96463e-47	0.878867	0.713	0.438	3.00656e-42	1.27396e-37	1.27351	0.715	0.407	4.2726e-33	1.27396e-37	1.79293e-46	G3BP stress granule assembly factor 2 [Source:HGNC Symbol;Acc:HGNC:30291]
MAIT cells	ZC3H12A	1.14814e-46	0.51475	0.387	0.134	3.85065e-42	0.0110335	0.277587	0.391	0.341	1	0.0110335	2.29629e-46	zinc finger CCCH-type containing 12A [Source:HGNC Symbol;Acc:HGNC:26259]
MAIT cells	CCDC107	1.59546e-46	0.676181	0.554	0.254	5.35084e-42	4.22406e-22	0.987471	0.475	0.235	1.41667e-17	4.22406e-22	3.19091e-46	coiled-coil domain containing 107 [Source:HGNC Symbol;Acc:HGNC:28465]
MAIT cells	ANKRD28	2.94835e-15	0.437372	0.39	0.233	9.88818e-11	3.16568e-46	1.43608	0.654	0.277	1.0617e-41	2.94835e-15	6.33135e-46	ankyrin repeat domain 28 [Source:HGNC Symbol;Acc:HGNC:29024]
MAIT cells	ARHGEF6	3.92887e-46	0.416168	0.354	0.112	1.31767e-41	9.19605e-42	0.481954	0.201	0.03	3.08417e-37	9.19605e-42	7.85774e-46	Rac/Cdc42 guanine nucleotide exchange factor 6 [Source:HGNC Symbol;Acc:HGNC:685]
MAIT cells	UNC13D	3.99939e-46	0.406757	0.315	0.094	1.34132e-41	2.06008e-29	0.448792	0.168	0.029	6.90909e-25	2.06008e-29	7.99878e-46	unc-13 homolog D [Source:HGNC Symbol;Acc:HGNC:23147]
MAIT cells	PPP3CA	5.47397e-46	0.755977	0.666	0.367	1.83586e-41	7.74293e-16	0.716257	0.503	0.3	2.59682e-11	7.74293e-16	1.09479e-45	protein phosphatase 3 catalytic subunit alpha [Source:HGNC Symbol;Acc:HGNC:9314]
MAIT cells	DHRS3	9.36902e-46	0.538518	0.418	0.155	3.14218e-41	0.00429164	0.259798	0.369	0.292	1	0.00429164	1.8738e-45	dehydrogenase/reductase 3 [Source:HGNC Symbol;Acc:HGNC:17693]
MAIT cells	TTC39C	1.38777e-45	0.528103	0.471	0.189	4.6543e-41	4.26271e-15	0.705976	0.425	0.228	1.42963e-10	4.26271e-15	2.77554e-45	tetratricopeptide repeat domain 39C [Source:HGNC Symbol;Acc:HGNC:26595]
MAIT cells	CENPK	1.57886e-45	0.329774	0.198	0.043	5.29518e-41	7.50557e-12	0.365128	0.168	0.055	2.51722e-07	7.50557e-12	3.15772e-45	centromere protein K [Source:HGNC Symbol;Acc:HGNC:29479]
MAIT cells	FYN	1.73686e-29	0.518706	0.691	0.437	5.82509e-25	3.54028e-45	0.894014	0.531	0.166	1.18734e-40	1.73686e-29	7.08056e-45	FYN proto-oncogene, Src family tyrosine kinase [Source:HGNC Symbol;Acc:HGNC:4037]
MAIT cells	INTS6	3.96845e-45	1.07261	0.78	0.525	1.33094e-40	3.23134e-29	0.989746	0.659	0.357	1.08373e-24	3.23134e-29	7.9369e-45	integrator complex subunit 6 [Source:HGNC Symbol;Acc:HGNC:14879]
MAIT cells	PTPN4	4.00771e-45	0.635383	0.549	0.252	1.34411e-40	3.5706e-36	0.859565	0.436	0.141	1.19751e-31	3.5706e-36	8.01542e-45	protein tyrosine phosphatase non-receptor type 4 [Source:HGNC Symbol;Acc:HGNC:9656]
MAIT cells	SERP1	5.42872e-45	0.692414	0.85	0.617	1.82068e-40	1.04592e-16	0.640319	0.849	0.717	3.50779e-12	1.04592e-16	1.08574e-44	stress associated endoplasmic reticulum protein 1 [Source:HGNC Symbol;Acc:HGNC:10759]
MAIT cells	RPS20	6.65152e-45	0.479052	1	0.942	2.23079e-40	2.64302e-16	0.552553	0.927	0.903	8.86417e-12	2.64302e-16	1.3303e-44	ribosomal protein S20 [Source:HGNC Symbol;Acc:HGNC:10405]
MAIT cells	NUDT14	1.47419e-44	0.467613	0.326	0.106	4.94412e-40	2.67431e-06	0.470842	0.285	0.179	0.089691	2.67431e-06	2.94837e-44	nudix hydrolase 14 [Source:HGNC Symbol;Acc:HGNC:20141]
MAIT cells	HLA-F	1.97672e-44	0.509174	0.56	0.242	6.62952e-40	1.81822e-18	0.636689	0.335	0.133	6.09793e-14	1.81822e-18	3.95344e-44	major histocompatibility complex, class I, F [Source:HGNC Symbol;Acc:HGNC:4963]
MAIT cells	TMC6	2.569e-44	0.476496	0.373	0.125	8.61592e-40	3.86874e-34	0.691558	0.279	0.064	1.2975e-29	3.86874e-34	5.138e-44	transmembrane channel like 6 [Source:HGNC Symbol;Acc:HGNC:18021]
MAIT cells	MAP2K1	4.04124e-44	0.479672	0.382	0.139	1.35535e-39	6.50589e-08	0.496825	0.324	0.196	0.00218195	6.50589e-08	8.08247e-44	mitogen-activated protein kinase kinase 1 [Source:HGNC Symbol;Acc:HGNC:6840]
MAIT cells	TSPYL2	5.60637e-30	0.7521	0.713	0.475	1.88026e-25	5.66237e-44	1.36362	0.693	0.331	1.89904e-39	5.60637e-30	1.13247e-43	TSPY like 2 [Source:HGNC Symbol;Acc:HGNC:24358]
MAIT cells	EFHD2	8.85081e-44	0.482591	0.571	0.26	2.96838e-39	1.07805e-14	0.861157	0.503	0.317	3.61556e-10	1.07805e-14	1.77016e-43	EF-hand domain family member D2 [Source:HGNC Symbol;Acc:HGNC:28670]
MAIT cells	CRACR2A	1.01238e-43	0.326965	0.242	0.063	3.39531e-39	2.25908e-25	0.313901	0.128	0.02	7.5765e-21	2.25908e-25	2.02476e-43	calcium release activated channel regulator 2A [Source:HGNC Symbol;Acc:HGNC:28657]
MAIT cells	KMT2E	1.47596e-43	0.7229	0.861	0.642	4.95006e-39	1.17301e-15	0.725812	0.676	0.517	3.93403e-11	1.17301e-15	2.95191e-43	lysine methyltransferase 2E (inactive) [Source:HGNC Symbol;Acc:HGNC:18541]
MAIT cells	TTC7A	1.61137e-43	0.404203	0.315	0.099	5.40422e-39	0.0265346	0.262698	0.156	0.113	1	0.0265346	3.22275e-43	tetratricopeptide repeat domain 7A [Source:HGNC Symbol;Acc:HGNC:19750]
MAIT cells	MBNL1	1.64293e-43	0.602696	0.891	0.658	5.51006e-39	1.07883e-37	1.2073	0.76	0.452	3.6182e-33	1.07883e-37	3.28586e-43	muscleblind like splicing regulator 1 [Source:HGNC Symbol;Acc:HGNC:6923]
MAIT cells	SRSF7	2.39786e-24	0.482899	0.905	0.794	8.04194e-20	1.97325e-43	1.28855	0.855	0.613	6.61788e-39	2.39786e-24	3.9465e-43	serine and arginine rich splicing factor 7 [Source:HGNC Symbol;Acc:HGNC:10789]
MAIT cells	ARHGAP45	2.43729e-43	0.29087	0.345	0.105	8.1742e-39	2.12352e-29	0.463195	0.19	0.035	7.12187e-25	2.12352e-29	4.87459e-43	Rho GTPase activating protein 45 [Source:HGNC Symbol;Acc:HGNC:17102]
MAIT cells	ATM	6.45179e-41	0.748142	0.774	0.505	2.1638e-36	2.43764e-43	1.12746	0.603	0.23	8.17536e-39	6.45179e-41	4.87528e-43	ATM serine/threonine kinase [Source:HGNC Symbol;Acc:HGNC:795]
MAIT cells	SEPT1	7.58381e-42	0.424577	0.46	0.182	2.54346e-37	4.81686e-43	0.666654	0.369	0.088	1.61548e-38	7.58381e-42	9.63373e-43
MAIT cells	SLC20A1	7.88961e-43	0.573964	0.54	0.249	2.64602e-38	0.0227041	0.306714	0.475	0.432	1	0.0227041	1.57792e-42	solute carrier family 20 member 1 [Source:HGNC Symbol;Acc:HGNC:10946]
MAIT cells	RPS29	3.65037e-33	0.5739	0.997	0.942	1.22426e-28	1.31157e-42	0.830909	0.989	0.976	4.39873e-38	3.65037e-33	2.62313e-42	ribosomal protein S29 [Source:HGNC Symbol;Acc:HGNC:10419]
MAIT cells	SCX	1.62621e-42	0.409665	0.128	0.022	5.45398e-38	0.000125346	0.345834	0.101	0.044	1	0.000125346	3.25242e-42	scleraxis bHLH transcription factor [Source:HGNC Symbol;Acc:HGNC:32322]
MAIT cells	NUP210	1.85263e-42	0.261731	0.251	0.066	6.21335e-38	5.71699e-15	0.39037	0.179	0.053	1.91736e-10	5.71699e-15	3.70526e-42	nucleoporin 210 [Source:HGNC Symbol;Acc:HGNC:30052]
MAIT cells	TLN1	2.10178e-37	0.656978	0.833	0.657	7.04895e-33	1.94237e-42	1.29607	0.782	0.48	6.51431e-38	2.10178e-37	3.88473e-42	talin 1 [Source:HGNC Symbol;Acc:HGNC:11845]
MAIT cells	CASP8	2.07097e-42	0.52205	0.373	0.133	6.94562e-38	7.94797e-10	0.512114	0.307	0.165	2.66559e-05	7.94797e-10	4.14194e-42	caspase 8 [Source:HGNC Symbol;Acc:HGNC:1509]
MAIT cells	DIAPH1	2.82991e-42	0.542641	0.549	0.252	9.49096e-38	0.000218978	0.340969	0.402	0.317	1	0.000218978	5.65983e-42	diaphanous related formin 1 [Source:HGNC Symbol;Acc:HGNC:2876]
MAIT cells	RASA2	3.75657e-42	0.648648	0.532	0.253	1.25988e-37	5.73871e-07	0.562443	0.38	0.256	0.0192465	5.73871e-07	7.51315e-42	RAS p21 protein activator 2 [Source:HGNC Symbol;Acc:HGNC:9872]
MAIT cells	CHD7	4.03233e-42	0.406846	0.276	0.081	1.35236e-37	0.00557236	0.29382	0.24	0.18	1	0.00557236	8.06466e-42	chromodomain helicase DNA binding protein 7 [Source:HGNC Symbol;Acc:HGNC:20626]
MAIT cells	PPP1R10	4.85273e-42	0.751984	0.83	0.606	1.62751e-37	5.16386e-14	0.713882	0.709	0.558	1.73185e-09	5.16386e-14	9.70546e-42	protein phosphatase 1 regulatory subunit 10 [Source:HGNC Symbol;Acc:HGNC:9284]
MAIT cells	YWHAZ	6.83773e-42	0.644309	0.939	0.795	2.29324e-37	9.60825e-08	0.387402	0.905	0.818	0.00322242	9.60825e-08	1.36755e-41	tyrosine 3-monooxygenase/tryptophan 5-monooxygenase activation protein zeta [Source:HGNC Symbol;Acc:HGNC:12855]
MAIT cells	HERPUD1	1.1737e-41	0.815291	0.78	0.554	3.93636e-37	7.54462e-10	0.555082	0.704	0.628	2.53031e-05	7.54462e-10	2.3474e-41	homocysteine inducible ER protein with ubiquitin like domain 1 [Source:HGNC Symbol;Acc:HGNC:13744]
MAIT cells	IDI1	1.80909e-41	0.707766	0.577	0.296	6.06732e-37	2.61203e-08	0.507151	0.508	0.379	0.000876023	2.61203e-08	3.61818e-41	isopentenyl-diphosphate delta isomerase 1 [Source:HGNC Symbol;Acc:HGNC:5387]
MAIT cells	BRD1	2.20636e-41	0.648303	0.543	0.268	7.3997e-37	2.50128e-15	0.829889	0.492	0.295	8.38879e-11	2.50128e-15	4.41273e-41	bromodomain containing 1 [Source:HGNC Symbol;Acc:HGNC:1102]
MAIT cells	ENO1	2.2402e-41	0.743219	0.813	0.595	7.51319e-37	1.87203e-05	0.354727	0.737	0.645	0.627842	1.87203e-05	4.4804e-41	enolase 1 [Source:HGNC Symbol;Acc:HGNC:3350]
MAIT cells	SRSF2	2.29493e-41	0.711894	0.866	0.684	7.69673e-37	2.74264e-26	0.904673	0.827	0.703	9.19827e-22	2.74264e-26	4.58986e-41	serine and arginine rich splicing factor 2 [Source:HGNC Symbol;Acc:HGNC:10783]
MAIT cells	PGGHG	4.15088e-23	0.414718	0.304	0.135	1.39212e-18	2.72464e-41	1.07849	0.419	0.12	9.13789e-37	4.15088e-23	5.44928e-41	protein-glucosylgalactosylhydroxylysine glucosidase [Source:HGNC Symbol;Acc:HGNC:26210]
MAIT cells	RELT	4.55677e-41	0.395188	0.27	0.08	1.52825e-36	2.2078e-15	0.505873	0.229	0.079	7.40451e-11	2.2078e-15	9.11354e-41	RELT TNF receptor [Source:HGNC Symbol;Acc:HGNC:13764]
MAIT cells	IL16	2.10395e-29	0.429557	0.39	0.167	7.05622e-25	5.47781e-41	0.446691	0.201	0.03	1.83715e-36	2.10395e-29	1.09556e-40	interleukin 16 [Source:HGNC Symbol;Acc:HGNC:5980]
MAIT cells	SCN1B	1.20987e-33	0.317601	0.156	0.036	4.05766e-29	6.03213e-41	0.440027	0.151	0.018	2.02305e-36	1.20987e-33	1.20643e-40	sodium voltage-gated channel beta subunit 1 [Source:HGNC Symbol;Acc:HGNC:10586]
MAIT cells	RPS27	5.0716e-17	0.303676	1	0.97	1.70091e-12	7.74495e-41	0.770238	1	0.989	2.5975e-36	5.0716e-17	1.54899e-40	ribosomal protein S27 [Source:HGNC Symbol;Acc:HGNC:10416]
MAIT cells	KCNAB2	1.48732e-40	0.304457	0.259	0.072	4.98819e-36	5.50137e-36	0.277108	0.134	0.016	1.84505e-31	5.50137e-36	2.97465e-40	potassium voltage-gated channel subfamily A regulatory beta subunit 2 [Source:HGNC Symbol;Acc:HGNC:6229]
MAIT cells	RARRES3	3.55761e-40	0.488628	0.604	0.297	1.19315e-35	5.53034e-08	0.415245	0.458	0.299	0.00185476	5.53034e-08	7.11523e-40
MAIT cells	PTPRE	1.05404e-29	0.328133	0.404	0.171	3.53503e-25	4.10397e-40	0.796034	0.352	0.086	1.37639e-35	1.05404e-29	8.20794e-40	protein tyrosine phosphatase receptor type E [Source:HGNC Symbol;Acc:HGNC:9669]
MAIT cells	ATF7IP2	1.41123e-39	0.51532	0.334	0.118	4.73297e-35	1.61812e-14	0.551961	0.279	0.114	5.42684e-10	1.61812e-14	2.82245e-39	activating transcription factor 7 interacting protein 2 [Source:HGNC Symbol;Acc:HGNC:20397]
MAIT cells	CHD1	2.02106e-39	0.712795	0.755	0.485	6.77822e-35	1.57063e-16	0.935776	0.659	0.495	5.26757e-12	1.57063e-16	4.04212e-39	chromodomain helicase DNA binding protein 1 [Source:HGNC Symbol;Acc:HGNC:1915]
MAIT cells	DENND4A	3.42988e-39	0.582995	0.499	0.228	1.15031e-34	0.0398801	0.303724	0.285	0.245	1	0.0398801	6.85976e-39	DENN domain containing 4A [Source:HGNC Symbol;Acc:HGNC:24321]
MAIT cells	ARF6	3.44904e-39	0.625516	0.735	0.445	1.15674e-34	3.99444e-06	0.566307	0.587	0.518	0.133966	3.99444e-06	6.89807e-39	ADP ribosylation factor 6 [Source:HGNC Symbol;Acc:HGNC:659]
MAIT cells	HOXA5	1.21652e-05	0.355775	0.217	0.147	0.407997	4.30182e-39	0.850904	0.268	0.054	1.44275e-34	1.21652e-05	8.60364e-39	homeobox A5 [Source:HGNC Symbol;Acc:HGNC:5106]
MAIT cells	NCALD	4.51025e-39	0.340309	0.262	0.077	1.51265e-34	8.26236e-10	0.649018	0.268	0.135	2.77103e-05	8.26236e-10	9.02051e-39	neurocalcin delta [Source:HGNC Symbol;Acc:HGNC:7655]
MAIT cells	SORL1	7.0856e-39	0.356895	0.39	0.14	2.37637e-34	1.60117e-06	0.407562	0.229	0.124	0.0536999	1.60117e-06	1.41712e-38	sortilin related receptor 1 [Source:HGNC Symbol;Acc:HGNC:11185]
MAIT cells	HNRNPA2B1	1.03475e-38	0.539471	0.981	0.943	3.47036e-34	3.66707e-23	0.631078	0.939	0.9	1.22986e-18	3.66707e-23	2.06951e-38	heterogeneous nuclear ribonucleoprotein A2/B1 [Source:HGNC Symbol;Acc:HGNC:5033]
MAIT cells	ICAM2	1.29869e-38	0.320869	0.265	0.077	4.35553e-34	6.1977e-28	0.336551	0.168	0.029	2.07859e-23	6.1977e-28	2.59737e-38	intercellular adhesion molecule 2 [Source:HGNC Symbol;Acc:HGNC:5345]
MAIT cells	CDC42	1.4397e-38	0.601966	0.919	0.755	4.82846e-34	1.03948e-15	0.609883	0.916	0.802	3.48622e-11	1.03948e-15	2.87939e-38	cell division cycle 42 [Source:HGNC Symbol;Acc:HGNC:1736]
MAIT cells	PDE7A	1.54256e-38	0.403755	0.446	0.179	5.17343e-34	5.13626e-06	0.380676	0.218	0.119	0.17226	5.13626e-06	3.08512e-38	phosphodiesterase 7A [Source:HGNC Symbol;Acc:HGNC:8791]
MAIT cells	RCAN3	1.78132e-38	0.471974	0.376	0.14	5.97419e-34	0.0222055	0.312741	0.235	0.188	1	0.0222055	3.56264e-38	RCAN family member 3 [Source:HGNC Symbol;Acc:HGNC:3042]
MAIT cells	TENT5C	2.09014e-38	0.588877	0.409	0.161	7.00993e-34	2.38536e-34	0.850442	0.346	0.095	8.00001e-30	2.38536e-34	4.18029e-38	terminal nucleotidyltransferase 5C [Source:HGNC Symbol;Acc:HGNC:24712]
MAIT cells	CLEC2B	1.01929e-18	0.333697	0.568	0.346	3.41851e-14	2.3625e-38	1.10459	0.542	0.191	7.92334e-34	1.01929e-18	4.72499e-38	C-type lectin domain family 2 member B [Source:HGNC Symbol;Acc:HGNC:2053]
MAIT cells	PPP1R15B	2.65914e-38	0.733062	0.713	0.458	8.91823e-34	4.08188e-14	0.699844	0.693	0.512	1.36898e-09	4.08188e-14	5.31828e-38	protein phosphatase 1 regulatory subunit 15B [Source:HGNC Symbol;Acc:HGNC:14951]
MAIT cells	PNRC1	5.12629e-38	0.523838	0.972	0.909	1.71925e-33	4.90316e-13	0.489292	0.95	0.9	1.64442e-08	4.90316e-13	1.02526e-37	proline rich nuclear receptor coactivator 1 [Source:HGNC Symbol;Acc:HGNC:17278]
MAIT cells	TIPARP	1.58398e-29	0.937774	0.727	0.546	5.31236e-25	1.35731e-37	1.49016	0.782	0.542	4.55214e-33	1.58398e-29	2.71462e-37	TCDD inducible poly(ADP-ribose) polymerase [Source:HGNC Symbol;Acc:HGNC:23696]
MAIT cells	SELENOT	2.25552e-37	0.593341	0.565	0.302	7.56458e-33	9.1625e-09	0.639001	0.475	0.352	0.000307292	9.1625e-09	4.51105e-37	selenoprotein T [Source:HGNC Symbol;Acc:HGNC:18136]
MAIT cells	OSTF1	2.91317e-37	0.609034	0.579	0.312	9.77018e-33	4.59013e-29	0.970129	0.609	0.324	1.53944e-24	4.59013e-29	5.82633e-37	osteoclast stimulating factor 1 [Source:HGNC Symbol;Acc:HGNC:8510]
MAIT cells	MAST4	3.15929e-37	0.420423	0.326	0.116	1.05956e-32	9.06257e-06	0.459101	0.296	0.191	0.30394	9.06257e-06	6.31858e-37	microtubule associated serine/threonine kinase family member 4 [Source:HGNC Symbol;Acc:HGNC:19037]
MAIT cells	SH2B3	3.96937e-37	0.404506	0.276	0.087	1.33125e-32	1.65945e-23	0.30879	0.156	0.03	5.56547e-19	1.65945e-23	7.93874e-37	SH2B adaptor protein 3 [Source:HGNC Symbol;Acc:HGNC:29605]
MAIT cells	YWHAH	4.11443e-37	0.656621	0.655	0.397	1.3799e-32	2.66725e-07	0.554735	0.609	0.499	0.00894542	2.66725e-07	8.22886e-37	tyrosine 3-monooxygenase/tryptophan 5-monooxygenase activation protein eta [Source:HGNC Symbol;Acc:HGNC:12853]
MAIT cells	EVL	3.34336e-30	0.404521	0.786	0.531	1.12129e-25	4.30638e-37	0.953644	0.62	0.271	1.44428e-32	3.34336e-30	8.61277e-37	Enah/Vasp-like [Source:HGNC Symbol;Acc:HGNC:20234]
MAIT cells	PLEKHO1	4.38558e-37	0.624368	0.577	0.311	1.47084e-32	5.72885e-23	0.747427	0.48	0.217	1.92134e-18	5.72885e-23	8.77117e-37	pleckstrin homology domain containing O1 [Source:HGNC Symbol;Acc:HGNC:24310]
MAIT cells	VEGFA	6.17458e-37	0.896813	0.487	0.24	2.07083e-32	9.32264e-06	0.673047	0.48	0.394	0.312663	9.32264e-06	1.23492e-36	vascular endothelial growth factor A [Source:HGNC Symbol;Acc:HGNC:12680]
MAIT cells	HSP90AA1	6.3961e-37	0.832853	1	0.98	2.14512e-32	7.46875e-11	0.388463	0.994	0.98	2.50487e-06	7.46875e-11	1.27922e-36	heat shock protein 90 alpha family class A member 1 [Source:HGNC Symbol;Acc:HGNC:5253]
MAIT cells	LTA4H	8.06886e-37	0.553074	0.499	0.241	2.70614e-32	0.000752316	0.469001	0.257	0.188	1	0.000752316	1.61377e-36	leukotriene A4 hydrolase [Source:HGNC Symbol;Acc:HGNC:6710]
MAIT cells	NXT1	1.13116e-36	0.620692	0.457	0.212	3.79367e-32	2.37881e-07	0.64229	0.374	0.258	0.00797806	2.37881e-07	2.26231e-36	nuclear transport factor 2 like export factor 1 [Source:HGNC Symbol;Acc:HGNC:15913]
MAIT cells	TAGLN2	1.15453e-36	0.604836	0.777	0.515	3.87206e-32	4.36974e-12	0.560702	0.765	0.641	1.46552e-07	4.36974e-12	2.30906e-36	transgelin 2 [Source:HGNC Symbol;Acc:HGNC:11554]
MAIT cells	AC103591.3	1.58635e-36	1.0082	0.348	0.134	5.3203e-32	4.14067e-11	1.0973	0.318	0.165	1.3887e-06	4.14067e-11	3.1727e-36	novel transcript, antisense to DNAJB4
MAIT cells	SLC25A40	2.3291e-36	0.356443	0.242	0.073	7.81132e-32	6.2347e-11	0.358966	0.162	0.055	2.09099e-06	6.2347e-11	4.65819e-36	solute carrier family 25 member 40 [Source:HGNC Symbol;Acc:HGNC:29680]
MAIT cells	TMED8	2.44918e-36	0.507545	0.39	0.161	8.21406e-32	1.80111e-07	0.344129	0.196	0.092	0.00604057	1.80111e-07	4.89836e-36	transmembrane p24 trafficking protein family member 8 [Source:HGNC Symbol;Acc:HGNC:18633]
MAIT cells	GNA13	3.78092e-36	0.484338	0.468	0.214	1.26804e-31	7.57169e-06	0.475771	0.363	0.255	0.253939	7.57169e-06	7.56184e-36	G protein subunit alpha 13 [Source:HGNC Symbol;Acc:HGNC:4381]
MAIT cells	RPS15A	5.78841e-25	0.338131	1	0.965	1.94132e-20	5.51389e-36	0.751639	1	0.962	1.84925e-31	5.78841e-25	1.10278e-35	ribosomal protein S15a [Source:HGNC Symbol;Acc:HGNC:10389]
MAIT cells	CDC42SE1	9.99912e-36	0.487782	0.563	0.283	3.35351e-31	2.48076e-14	0.889908	0.453	0.266	8.31997e-10	2.48076e-14	1.99982e-35	CDC42 small effector 1 [Source:HGNC Symbol;Acc:HGNC:17719]
MAIT cells	TTN	1.24849e-35	0.459051	0.382	0.148	4.18718e-31	1.87348e-17	0.387639	0.207	0.058	6.28329e-13	1.87348e-17	2.49698e-35	titin [Source:HGNC Symbol;Acc:HGNC:12403]
MAIT cells	SLC37A1	1.38801e-35	0.308198	0.201	0.053	4.6551e-31	2.2712e-05	0.398737	0.196	0.109	0.761715	2.2712e-05	2.77602e-35	solute carrier family 37 member 1 [Source:HGNC Symbol;Acc:HGNC:11024]
MAIT cells	GALC	2.51433e-35	0.489241	0.337	0.128	8.43256e-31	4.1316e-23	0.518758	0.257	0.073	1.38566e-18	4.1316e-23	5.02866e-35	galactosylceramidase [Source:HGNC Symbol;Acc:HGNC:4115]
MAIT cells	RNF168	2.81067e-35	0.715972	0.487	0.241	9.42643e-31	1.01987e-10	0.744659	0.335	0.183	3.42045e-06	1.01987e-10	5.62134e-35	ring finger protein 168 [Source:HGNC Symbol;Acc:HGNC:26661]
MAIT cells	GIMAP6	3.17337e-35	0.279263	0.242	0.07	1.06429e-30	4.18301e-35	0.377008	0.128	0.015	1.4029e-30	4.18301e-35	6.34675e-35	GTPase, IMAP family member 6 [Source:HGNC Symbol;Acc:HGNC:21918]
MAIT cells	ANP32A	3.59296e-35	0.67199	0.677	0.431	1.20501e-30	8.08386e-22	0.832083	0.626	0.385	2.71116e-17	8.08386e-22	7.18592e-35	acidic nuclear phosphoprotein 32 family member A [Source:HGNC Symbol;Acc:HGNC:13233]
MAIT cells	CHST11	4.99859e-35	0.450939	0.393	0.16	1.67643e-30	4.90118e-24	0.507893	0.268	0.075	1.64376e-19	4.90118e-24	9.99717e-35	carbohydrate sulfotransferase 11 [Source:HGNC Symbol;Acc:HGNC:17422]
MAIT cells	SLFN5	7.10794e-35	0.594803	0.593	0.305	2.38386e-30	0.00041581	0.384759	0.358	0.278	1	0.00041581	1.42159e-34	schlafen family member 5 [Source:HGNC Symbol;Acc:HGNC:28286]
MAIT cells	RPL30	1.46496e-34	0.43168	0.997	0.97	4.91318e-30	4.22815e-31	0.674199	1	0.972	1.41804e-26	4.22815e-31	2.92992e-34	ribosomal protein L30 [Source:HGNC Symbol;Acc:HGNC:10333]
MAIT cells	GTF2B	1.63927e-34	0.549295	0.479	0.235	5.49779e-30	0.248913	0.250613	0.24	0.232	1	0.248913	3.27854e-34	general transcription factor IIB [Source:HGNC Symbol;Acc:HGNC:4648]
MAIT cells	TOMM7	1.82417e-34	0.519258	0.942	0.765	6.1179e-30	1.29669e-18	0.662986	0.899	0.777	4.34884e-14	1.29669e-18	3.64834e-34	translocase of outer mitochondrial membrane 7 [Source:HGNC Symbol;Acc:HGNC:21648]
MAIT cells	SARAF	1.94252e-34	0.581846	0.805	0.573	6.51482e-30	7.33682e-11	0.570382	0.67	0.532	2.46062e-06	7.33682e-11	3.88504e-34	store-operated calcium entry associated regulatory factor [Source:HGNC Symbol;Acc:HGNC:28789]
MAIT cells	ELF1	8.19561e-22	0.468708	0.68	0.469	2.74864e-17	3.18869e-34	1.10607	0.76	0.488	1.06942e-29	8.19561e-22	6.37737e-34	E74 like ETS transcription factor 1 [Source:HGNC Symbol;Acc:HGNC:3316]
MAIT cells	RPL28	3.80615e-34	0.397952	1	0.985	1.27651e-29	1.04611e-17	0.473867	1	0.983	3.50844e-13	1.04611e-17	7.6123e-34	ribosomal protein L28 [Source:HGNC Symbol;Acc:HGNC:10330]
MAIT cells	PCNX2	5.917e-34	0.450176	0.326	0.122	1.98445e-29	8.70645e-05	0.295963	0.162	0.086	1	8.70645e-05	1.1834e-33	pecanex 2 [Source:HGNC Symbol;Acc:HGNC:8736]
MAIT cells	MAPKAPK2	6.58763e-34	0.481158	0.485	0.237	2.20936e-29	0.000298814	0.447293	0.363	0.295	1	0.000298814	1.31753e-33	MAPK activated protein kinase 2 [Source:HGNC Symbol;Acc:HGNC:6887]
MAIT cells	MAPRE2	8.39716e-34	0.464625	0.437	0.193	2.81624e-29	4.88737e-23	0.71809	0.346	0.125	1.63913e-18	4.88737e-23	1.67943e-33	microtubule associated protein RP/EB family member 2 [Source:HGNC Symbol;Acc:HGNC:6891]
MAIT cells	CDC42SE2	9.92968e-34	0.418556	0.61	0.315	3.33022e-29	1.33752e-05	0.388223	0.486	0.383	0.448576	1.33752e-05	1.98594e-33	CDC42 small effector 2 [Source:HGNC Symbol;Acc:HGNC:18547]
MAIT cells	ARHGAP4	1.0629e-33	0.294432	0.29	0.096	3.56476e-29	1.27946e-16	0.253575	0.128	0.027	4.29106e-12	1.27946e-16	2.12581e-33	Rho GTPase activating protein 4 [Source:HGNC Symbol;Acc:HGNC:674]
MAIT cells	C21orf91	1.41697e-33	0.452524	0.379	0.157	4.75223e-29	9.68103e-05	0.312366	0.207	0.124	1	9.68103e-05	2.83394e-33	chromosome 21 open reading frame 91 [Source:HGNC Symbol;Acc:HGNC:16459]
MAIT cells	RPL21	2.16217e-33	0.463062	0.992	0.924	7.25149e-29	8.56775e-25	0.617528	0.983	0.944	2.87345e-20	8.56775e-25	4.32434e-33	ribosomal protein L21 [Source:HGNC Symbol;Acc:HGNC:10313]
MAIT cells	NR3C1	2.23931e-33	0.544472	0.671	0.393	7.51021e-29	1.11062e-20	0.723805	0.391	0.157	3.72481e-16	1.11062e-20	4.47863e-33	nuclear receptor subfamily 3 group C member 1 [Source:HGNC Symbol;Acc:HGNC:7978]
MAIT cells	CCNH	3.19065e-30	0.567889	0.532	0.287	1.07008e-25	2.60943e-33	1.1578	0.508	0.209	8.75151e-29	3.19065e-30	5.21886e-33	cyclin H [Source:HGNC Symbol;Acc:HGNC:1594]
MAIT cells	RRAD	3.03723e-33	0.876635	0.384	0.165	1.01863e-28	0.000567278	0.426645	0.492	0.395	1	0.000567278	6.07447e-33	RRAD, Ras related glycolysis inhibitor and calcium channel regulator [Source:HGNC Symbol;Acc:HGNC:10446]
MAIT cells	LMNB1	3.30547e-33	0.35662	0.217	0.063	1.10859e-28	2.20092e-10	0.289881	0.162	0.056	7.38146e-06	2.20092e-10	6.61095e-33	lamin B1 [Source:HGNC Symbol;Acc:HGNC:6637]
MAIT cells	PIP4K2A	4.11015e-33	0.454348	0.526	0.255	1.37846e-28	1.57134e-13	0.599188	0.352	0.173	5.26995e-09	1.57134e-13	8.2203e-33	phosphatidylinositol-5-phosphate 4-kinase type 2 alpha [Source:HGNC Symbol;Acc:HGNC:8997]
MAIT cells	AL121944.1	5.6145e-33	0.461956	0.248	0.08	1.88299e-28	0.0986194	0.322521	0.291	0.268	1	0.0986194	1.1229e-32	novel transcript, antisense to ZNF165
MAIT cells	MKNK2	9.7489e-33	0.557549	0.591	0.332	3.26959e-28	0.224517	0.251289	0.33	0.341	1	0.224517	1.94978e-32	MAPK interacting serine/threonine kinase 2 [Source:HGNC Symbol;Acc:HGNC:7111]
MAIT cells	NFKBIE	1.03366e-32	0.359079	0.27	0.092	3.46668e-28	6.86767e-05	0.308993	0.168	0.091	1	6.86767e-05	2.06731e-32	NFKB inhibitor epsilon [Source:HGNC Symbol;Acc:HGNC:7799]
MAIT cells	MAN2A2	1.40485e-32	0.325533	0.279	0.097	4.71157e-28	2.19679e-12	0.419405	0.24	0.096	7.36758e-08	2.19679e-12	2.80969e-32	mannosidase alpha class 2A member 2 [Source:HGNC Symbol;Acc:HGNC:6825]
MAIT cells	MZF1-AS1	8.58327e-17	0.502172	0.228	0.103	2.87866e-12	1.5394e-32	0.72574	0.296	0.074	5.16283e-28	8.58327e-17	3.0788e-32	MZF1 antisense RNA 1 [Source:HGNC Symbol;Acc:HGNC:51271]
MAIT cells	SKP1	1.7056e-32	0.552014	0.93	0.793	5.72023e-28	7.43672e-25	0.738054	0.933	0.836	2.49413e-20	7.43672e-25	3.41119e-32	S-phase kinase associated protein 1 [Source:HGNC Symbol;Acc:HGNC:10899]
MAIT cells	H3F3B	2.06465e-32	0.499914	0.997	0.98	6.92442e-28	6.69356e-20	0.51257	0.994	0.973	2.24489e-15	6.69356e-20	4.1293e-32
MAIT cells	HNRNPC	2.14504e-32	0.524851	0.916	0.822	7.19403e-28	3.56186e-14	0.497905	0.911	0.862	1.19457e-09	3.56186e-14	4.29007e-32	heterogeneous nuclear ribonucleoprotein C [Source:HGNC Symbol;Acc:HGNC:5035]
MAIT cells	RGS10	2.30377e-32	0.55466	0.526	0.273	7.72638e-28	2.43621e-14	0.667681	0.447	0.246	8.17056e-10	2.43621e-14	4.60754e-32	regulator of G protein signaling 10 [Source:HGNC Symbol;Acc:HGNC:9992]
MAIT cells	NSMCE1	3.08635e-32	0.562602	0.465	0.234	1.0351e-27	4.21168e-29	0.948376	0.503	0.225	1.41251e-24	4.21168e-29	6.1727e-32	NSE1 homolog, SMC5-SMC6 complex component [Source:HGNC Symbol;Acc:HGNC:29897]
MAIT cells	SLC25A39	3.48265e-32	0.439864	0.423	0.196	1.16801e-27	0.0115116	0.367105	0.318	0.278	1	0.0115116	6.96531e-32	solute carrier family 25 member 39 [Source:HGNC Symbol;Acc:HGNC:24279]
MAIT cells	KLF13	4.5501e-32	0.574357	0.574	0.329	1.52601e-27	7.92817e-08	0.488156	0.464	0.33	0.00265895	7.92817e-08	9.1002e-32	Kruppel like factor 13 [Source:HGNC Symbol;Acc:HGNC:13672]
MAIT cells	SNRK	4.93373e-32	0.591269	0.515	0.266	1.65468e-27	2.46792e-07	0.499033	0.285	0.167	0.00827691	2.46792e-07	9.86747e-32	SNF related kinase [Source:HGNC Symbol;Acc:HGNC:30598]
MAIT cells	RNF157	6.34638e-32	0.268988	0.189	0.051	2.12845e-27	6.04929e-14	0.303972	0.101	0.021	2.02881e-09	6.04929e-14	1.26928e-31	ring finger protein 157 [Source:HGNC Symbol;Acc:HGNC:29402]
MAIT cells	GAPDH	7.78181e-32	0.577403	0.981	0.894	2.60986e-27	2.03597e-17	0.593678	0.966	0.909	6.82823e-13	2.03597e-17	1.55636e-31	glyceraldehyde-3-phosphate dehydrogenase [Source:HGNC Symbol;Acc:HGNC:4141]
MAIT cells	SYNRG	1.37153e-31	0.536053	0.621	0.366	4.59983e-27	2.99562e-07	0.454332	0.358	0.232	0.0100467	2.99562e-07	2.74306e-31	synergin gamma [Source:HGNC Symbol;Acc:HGNC:557]
MAIT cells	NEU1	3.58177e-06	0.389613	0.465	0.382	0.120126	1.86112e-31	1.38436	0.626	0.34	6.24182e-27	3.58177e-06	3.72224e-31	neuraminidase 1 [Source:HGNC Symbol;Acc:HGNC:7758]
MAIT cells	SNHG12	2.56326e-31	0.74282	0.421	0.201	8.59665e-27	5.38777e-12	0.653704	0.469	0.299	1.80695e-07	5.38777e-12	5.12652e-31	small nucleolar RNA host gene 12 [Source:HGNC Symbol;Acc:HGNC:30062]
MAIT cells	TRA2B	2.58387e-31	0.567891	0.939	0.816	8.66579e-27	6.17809e-14	0.691794	0.827	0.773	2.07201e-09	6.17809e-14	5.16774e-31	transformer 2 beta homolog [Source:HGNC Symbol;Acc:HGNC:10781]
MAIT cells	CXXC5	2.9776e-31	0.595034	0.593	0.338	9.98629e-27	3.82977e-08	0.542966	0.436	0.307	0.00128443	3.82977e-08	5.95521e-31	CXXC finger protein 5 [Source:HGNC Symbol;Acc:HGNC:26943]
MAIT cells	RSRP1	3.88347e-31	0.648859	0.908	0.775	1.30244e-26	1.85329e-13	0.767477	0.732	0.595	6.21557e-09	1.85329e-13	7.76695e-31	arginine and serine rich protein 1 [Source:HGNC Symbol;Acc:HGNC:25234]
MAIT cells	DNAJB9	4.04662e-31	0.543949	0.468	0.24	1.35716e-26	6.04413e-08	0.565186	0.475	0.347	0.00202708	6.04413e-08	8.09325e-31	DnaJ heat shock protein family (Hsp40) member B9 [Source:HGNC Symbol;Acc:HGNC:6968]
MAIT cells	DGKA	4.1378e-31	0.37484	0.329	0.127	1.38774e-26	1.08989e-06	0.268718	0.112	0.041	0.0365529	1.08989e-06	8.27561e-31	diacylglycerol kinase alpha [Source:HGNC Symbol;Acc:HGNC:2849]
MAIT cells	CAT	4.53776e-31	0.617467	0.591	0.359	1.52188e-26	0.00161431	0.472743	0.302	0.241	1	0.00161431	9.07553e-31	catalase [Source:HGNC Symbol;Acc:HGNC:1516]
MAIT cells	TMEM243	5.29285e-31	0.442213	0.401	0.181	1.77512e-26	1.02897e-20	0.693333	0.397	0.173	3.45096e-16	1.02897e-20	1.05857e-30	transmembrane protein 243 [Source:HGNC Symbol;Acc:HGNC:21707]
MAIT cells	KLF6	1.07444e-30	0.864283	0.894	0.717	3.60347e-26	1.14494e-05	0.505247	0.961	0.902	0.383991	1.14494e-05	2.14889e-30	Kruppel like factor 6 [Source:HGNC Symbol;Acc:HGNC:2235]
MAIT cells	ETV3	1.08027e-30	0.818394	0.409	0.197	3.62302e-26	0.000222571	0.395946	0.279	0.197	1	0.000222571	2.16055e-30	ETS variant transcription factor 3 [Source:HGNC Symbol;Acc:HGNC:3492]
MAIT cells	ARHGAP10	1.23222e-30	0.646907	0.677	0.442	4.13261e-26	2.58507e-24	0.989461	0.553	0.284	8.6698e-20	2.58507e-24	2.46444e-30	Rho GTPase activating protein 10 [Source:HGNC Symbol;Acc:HGNC:26099]
MAIT cells	ALAS1	1.30508e-30	0.462806	0.301	0.117	4.37699e-26	0.0107442	0.297531	0.201	0.149	1	0.0107442	2.61017e-30	5'-aminolevulinate synthase 1 [Source:HGNC Symbol;Acc:HGNC:396]
MAIT cells	PARVG	1.83881e-30	0.25392	0.259	0.084	6.16699e-26	5.9504e-29	0.381213	0.173	0.03	1.99565e-24	5.9504e-29	3.67762e-30	parvin gamma [Source:HGNC Symbol;Acc:HGNC:14654]
MAIT cells	MMD	2.0339e-30	0.333763	0.253	0.087	6.82129e-26	8.08658e-09	0.382021	0.184	0.077	0.000271208	8.08658e-09	4.0678e-30	monocyte to macrophage differentiation associated [Source:HGNC Symbol;Acc:HGNC:7153]
MAIT cells	EPAS1	2.0498e-30	0.346952	0.501	0.239	6.87461e-26	0.0174264	0.268993	0.363	0.315	1	0.0174264	4.0996e-30	endothelial PAS domain protein 1 [Source:HGNC Symbol;Acc:HGNC:3374]
MAIT cells	LEPROTL1	2.09167e-30	0.504233	0.518	0.272	7.01505e-26	7.23838e-06	0.615963	0.369	0.273	0.242761	7.23838e-06	4.18334e-30	leptin receptor overlapping transcript like 1 [Source:HGNC Symbol;Acc:HGNC:6555]
MAIT cells	SIK3	2.66115e-30	0.548635	0.46	0.237	8.92495e-26	1.19457e-12	0.750535	0.508	0.329	4.00634e-08	1.19457e-12	5.32229e-30	SIK family kinase 3 [Source:HGNC Symbol;Acc:HGNC:29165]
MAIT cells	ARPC2	4.12389e-30	0.53701	0.886	0.738	1.38307e-25	2.11028e-16	0.651672	0.816	0.693	7.07746e-12	2.11028e-16	8.24778e-30	actin related protein 2/3 complex subunit 2 [Source:HGNC Symbol;Acc:HGNC:705]
MAIT cells	B3GAT2	4.14854e-30	0.266788	0.206	0.062	1.39134e-25	2.62127e-12	0.377041	0.156	0.048	8.79121e-08	2.62127e-12	8.29708e-30	beta-1,3-glucuronyltransferase 2 [Source:HGNC Symbol;Acc:HGNC:922]
MAIT cells	JAK1	5.03464e-30	0.56101	0.833	0.66	1.68852e-25	3.8198e-14	0.601508	0.737	0.609	1.28108e-09	3.8198e-14	1.00693e-29	Janus kinase 1 [Source:HGNC Symbol;Acc:HGNC:6190]
MAIT cells	ELMO1	8.48627e-30	0.264034	0.214	0.064	2.84613e-25	3.77176e-28	0.287365	0.151	0.024	1.26497e-23	3.77176e-28	1.69725e-29	engulfment and cell motility 1 [Source:HGNC Symbol;Acc:HGNC:16286]
MAIT cells	SELENOH	8.6553e-30	0.555698	0.671	0.439	2.90281e-25	4.86627e-06	0.434487	0.559	0.481	0.163205	4.86627e-06	1.73106e-29	selenoprotein H [Source:HGNC Symbol;Acc:HGNC:18251]
MAIT cells	TRIB2	8.81783e-30	0.481277	0.326	0.131	2.95732e-25	1.41276e-14	0.606567	0.296	0.126	4.7381e-10	1.41276e-14	1.76357e-29	tribbles pseudokinase 2 [Source:HGNC Symbol;Acc:HGNC:30809]
MAIT cells	MLLT11	1.00566e-29	0.386462	0.259	0.091	3.37279e-25	1.97092e-21	0.390603	0.179	0.041	6.61006e-17	1.97092e-21	2.01133e-29	MLLT11 transcription factor 7 cofactor [Source:HGNC Symbol;Acc:HGNC:16997]
MAIT cells	HLA-E	1.05856e-29	0.389845	0.95	0.819	3.55019e-25	3.23792e-27	0.926994	0.899	0.715	1.08593e-22	3.23792e-27	2.11712e-29	major histocompatibility complex, class I, E [Source:HGNC Symbol;Acc:HGNC:4962]
MAIT cells	CSK	1.10224e-29	0.46894	0.448	0.213	3.69668e-25	4.78869e-10	0.440807	0.274	0.133	1.60603e-05	4.78869e-10	2.20447e-29	C-terminal Src kinase [Source:HGNC Symbol;Acc:HGNC:2444]
MAIT cells	IDS	8.66125e-29	0.62508	0.685	0.443	2.90481e-24	1.37943e-29	1.04134	0.598	0.299	4.62632e-25	8.66125e-29	2.75885e-29	iduronate 2-sulfatase [Source:HGNC Symbol;Acc:HGNC:5389]
MAIT cells	METTL9	1.52859e-29	0.518186	0.671	0.437	5.12658e-25	5.31115e-12	0.647815	0.525	0.377	1.78126e-07	5.31115e-12	3.05718e-29	methyltransferase like 9 [Source:HGNC Symbol;Acc:HGNC:24586]
MAIT cells	RPS21	1.8942e-29	0.458635	0.983	0.883	6.35275e-25	4.81637e-14	0.428736	0.955	0.92	1.61531e-09	4.81637e-14	3.78839e-29	ribosomal protein S21 [Source:HGNC Symbol;Acc:HGNC:10409]
MAIT cells	PDE4A	1.16334e-06	0.312368	0.343	0.248	0.0390162	2.0185e-29	0.794359	0.302	0.082	6.76963e-25	1.16334e-06	4.03699e-29	phosphodiesterase 4A [Source:HGNC Symbol;Acc:HGNC:8780]
MAIT cells	SPTLC2	2.46222e-29	0.448513	0.485	0.25	8.2578e-25	6.03946e-05	0.493762	0.335	0.252	1	6.03946e-05	4.92444e-29	serine palmitoyltransferase long chain base subunit 2 [Source:HGNC Symbol;Acc:HGNC:11278]
MAIT cells	ERO1B	9.51165e-22	0.55529	0.37	0.19	3.19002e-17	2.53164e-29	0.569464	0.257	0.06	8.49061e-25	9.51165e-22	5.06328e-29	endoplasmic reticulum oxidoreductase 1 beta [Source:HGNC Symbol;Acc:HGNC:14355]
MAIT cells	TUBA4A	2.58567e-29	0.384594	0.343	0.133	8.67183e-25	2.98012e-18	0.486373	0.335	0.13	9.99472e-14	2.98012e-18	5.17134e-29	tubulin alpha 4a [Source:HGNC Symbol;Acc:HGNC:12407]
MAIT cells	RPL27	3.58376e-29	0.413054	0.986	0.878	1.20192e-24	1.14569e-12	0.425214	0.955	0.871	3.8424e-08	1.14569e-12	7.16752e-29	ribosomal protein L27 [Source:HGNC Symbol;Acc:HGNC:10328]
MAIT cells	ATP5MG	4.1674e-29	0.492624	0.9	0.759	1.39766e-24	5.12474e-16	0.568813	0.905	0.79	1.71874e-11	5.12474e-16	8.3348e-29	ATP synthase membrane subunit g [Source:HGNC Symbol;Acc:HGNC:14247]
MAIT cells	HIST1H2AC	4.64533e-29	0.642365	0.563	0.323	1.55795e-24	0.0597973	0.271024	0.318	0.284	1	0.0597973	9.29066e-29
MAIT cells	H2AFZ	4.83129e-29	0.750545	0.794	0.609	1.62032e-24	0.000455466	0.295822	0.693	0.668	1	0.000455466	9.66258e-29
MAIT cells	TPMT	8.49793e-29	0.358214	0.281	0.106	2.85004e-24	0.000477996	0.367621	0.285	0.211	1	0.000477996	1.69959e-28	thiopurine S-methyltransferase [Source:HGNC Symbol;Acc:HGNC:12014]
MAIT cells	CLIC3	1.03406e-28	0.303153	0.195	0.057	3.46803e-24	0.0107381	0.364533	0.123	0.077	1	0.0107381	2.06812e-28	chloride intracellular channel 3 [Source:HGNC Symbol;Acc:HGNC:2064]
MAIT cells	CTNNB1	5.47112e-14	0.453702	0.727	0.584	1.8349e-09	1.88989e-28	1.32182	0.743	0.505	6.3383e-24	5.47112e-14	3.77977e-28	catenin beta 1 [Source:HGNC Symbol;Acc:HGNC:2514]
MAIT cells	SEPT9	2.03049e-28	0.498832	0.666	0.431	6.80987e-24	0.00520921	0.344389	0.38	0.337	1	0.00520921	4.06099e-28
MAIT cells	ATP10D	2.95948e-28	0.485792	0.485	0.256	9.9255e-24	9.90225e-21	0.644505	0.324	0.118	3.32102e-16	9.90225e-21	5.91896e-28	ATPase phospholipid transporting 10D (putative) [Source:HGNC Symbol;Acc:HGNC:13549]
MAIT cells	FOSB	3.581e-28	0.86621	0.978	0.909	1.201e-23	4.92731e-26	0.850771	0.966	0.942	1.65252e-21	4.92731e-26	7.16201e-28	FosB proto-oncogene, AP-1 transcription factor subunit [Source:HGNC Symbol;Acc:HGNC:3797]
MAIT cells	CD44	4.18282e-14	0.268535	0.861	0.682	1.40283e-09	3.95337e-28	1.04769	0.855	0.611	1.32588e-23	4.18282e-14	7.90673e-28	CD44 molecule (Indian blood group) [Source:HGNC Symbol;Acc:HGNC:1681]
MAIT cells	PPP2CA	5.01028e-28	0.548444	0.61	0.39	1.68035e-23	1.39827e-12	0.609772	0.615	0.475	4.68953e-08	1.39827e-12	1.00206e-27	protein phosphatase 2 catalytic subunit alpha [Source:HGNC Symbol;Acc:HGNC:9299]
MAIT cells	RAP1GDS1	6.92815e-28	0.384185	0.357	0.156	2.32356e-23	0.000104796	0.372167	0.19	0.11	1	0.000104796	1.38563e-27	Rap1 GTPase-GDP dissociation stimulator 1 [Source:HGNC Symbol;Acc:HGNC:9859]
MAIT cells	OAZ1	7.16431e-28	0.462262	0.905	0.777	2.40277e-23	2.89195e-09	0.413777	0.844	0.754	9.69903e-05	2.89195e-09	1.43286e-27	ornithine decarboxylase antizyme 1 [Source:HGNC Symbol;Acc:HGNC:8095]
MAIT cells	PPP4R3A	9.41966e-28	0.587762	0.649	0.414	3.15917e-23	1.50187e-08	0.733711	0.503	0.381	0.000503697	1.50187e-08	1.88393e-27	protein phosphatase 4 regulatory subunit 3A [Source:HGNC Symbol;Acc:HGNC:20219]
MAIT cells	ANXA2R	6.57526e-09	0.257162	0.156	0.075	0.000220521	9.90895e-28	0.405306	0.173	0.031	3.32326e-23	6.57526e-09	1.98179e-27	annexin A2 receptor [Source:HGNC Symbol;Acc:HGNC:33463]
MAIT cells	TUBB4B	1.00335e-27	0.671324	0.825	0.668	3.36505e-23	2.41963e-12	0.526298	0.86	0.785	8.11494e-08	2.41963e-12	2.00671e-27	tubulin beta 4B class IVb [Source:HGNC Symbol;Acc:HGNC:20771]
MAIT cells	KMT5A	1.04484e-27	0.456834	0.457	0.241	3.50419e-23	0.0572091	0.315809	0.302	0.284	1	0.0572091	2.08968e-27	lysine methyltransferase 5A [Source:HGNC Symbol;Acc:HGNC:29489]
MAIT cells	NFKB2	1.69187e-27	0.454789	0.451	0.224	5.67421e-23	0.10056	0.303458	0.274	0.249	1	0.10056	3.38375e-27	nuclear factor kappa B subunit 2 [Source:HGNC Symbol;Acc:HGNC:7795]
MAIT cells	DUSP1	1.71671e-27	0.738099	0.928	0.826	5.7575e-23	6.76901e-06	0.337601	0.944	0.88	0.227019	6.76901e-06	3.43342e-27	dual specificity phosphatase 1 [Source:HGNC Symbol;Acc:HGNC:3064]
MAIT cells	RALBP1	2.65565e-27	0.542896	0.68	0.454	8.90653e-23	0.00241237	0.309174	0.559	0.529	1	0.00241237	5.31131e-27	ralA binding protein 1 [Source:HGNC Symbol;Acc:HGNC:9841]
MAIT cells	DENND2D	2.69526e-27	0.27403	0.228	0.074	9.03938e-23	4.31648e-05	0.263827	0.14	0.068	1	4.31648e-05	5.39053e-27	DENN domain containing 2D [Source:HGNC Symbol;Acc:HGNC:26192]
MAIT cells	ZFAND5	2.88503e-27	0.581163	0.869	0.727	9.67582e-23	1.43529e-15	0.656347	0.899	0.807	4.81367e-11	1.43529e-15	5.77007e-27	zinc finger AN1-type containing 5 [Source:HGNC Symbol;Acc:HGNC:13008]
MAIT cells	ZBTB1	3.07344e-27	0.589725	0.599	0.368	1.03077e-22	2.44493e-09	0.562796	0.402	0.251	8.19981e-05	2.44493e-09	6.14688e-27	zinc finger and BTB domain containing 1 [Source:HGNC Symbol;Acc:HGNC:20259]
MAIT cells	HIST1H1C	4.06155e-27	0.695162	0.504	0.286	1.36216e-22	1.74159e-10	0.808732	0.425	0.263	5.84095e-06	1.74159e-10	8.1231e-27
MAIT cells	CYFIP2	4.91004e-27	0.321244	0.32	0.123	1.64673e-22	2.52041e-14	0.294851	0.156	0.042	8.45294e-10	2.52041e-14	9.82008e-27	cytoplasmic FMR1 interacting protein 2 [Source:HGNC Symbol;Acc:HGNC:13760]
MAIT cells	RPS13	6.16244e-27	0.393648	0.997	0.936	2.06676e-22	5.87156e-16	0.476612	0.983	0.944	1.9692e-11	5.87156e-16	1.23249e-26	ribosomal protein S13 [Source:HGNC Symbol;Acc:HGNC:10386]
MAIT cells	WHAMM	8.36953e-27	0.433976	0.376	0.172	2.80697e-22	0.000263779	0.32511	0.268	0.186	1	0.000263779	1.67391e-26	WASP homolog associated with actin, golgi membranes and microtubules [Source:HGNC Symbol;Acc:HGNC:30493]
MAIT cells	GALNT1	9.93098e-27	0.5151	0.529	0.307	3.33065e-22	0.170059	0.263888	0.346	0.353	1	0.170059	1.9862e-26	polypeptide N-acetylgalactosaminyltransferase 1 [Source:HGNC Symbol;Acc:HGNC:4123]
MAIT cells	NCL	1.61192e-26	0.500683	0.928	0.846	5.40606e-22	1.13393e-13	0.571469	0.866	0.83	3.80298e-09	1.13393e-13	3.22384e-26	nucleolin [Source:HGNC Symbol;Acc:HGNC:7667]
MAIT cells	ACTB	2.30948e-12	0.346986	0.992	0.988	7.74554e-08	2.32386e-26	0.706	0.989	0.981	7.79378e-22	2.30948e-12	4.64773e-26	actin beta [Source:HGNC Symbol;Acc:HGNC:132]
MAIT cells	NMT2	2.78341e-26	0.528251	0.421	0.214	9.33501e-22	1.99718e-11	0.448058	0.257	0.111	6.69814e-07	1.99718e-11	5.56683e-26	N-myristoyltransferase 2 [Source:HGNC Symbol;Acc:HGNC:7858]
MAIT cells	MSN	1.73655e-21	0.454609	0.699	0.501	5.82405e-17	2.82609e-26	0.944932	0.637	0.372	9.47814e-22	1.73655e-21	5.65218e-26	moesin [Source:HGNC Symbol;Acc:HGNC:7373]
MAIT cells	HIST1H2BC	3.33433e-26	0.333336	0.228	0.079	1.11827e-21	0.00666488	0.281878	0.145	0.094	1	0.00666488	6.66866e-26
MAIT cells	TAPBP	1.094e-23	0.460801	0.699	0.489	3.66905e-19	3.40689e-26	0.858666	0.665	0.404	1.1426e-21	1.094e-23	6.81377e-26	TAP binding protein [Source:HGNC Symbol;Acc:HGNC:11566]
MAIT cells	NEO1	3.73516e-26	0.462855	0.348	0.161	1.2527e-21	1.27427e-09	0.607548	0.285	0.149	4.27366e-05	1.27427e-09	7.47032e-26	neogenin 1 [Source:HGNC Symbol;Acc:HGNC:7754]
MAIT cells	HIPK1	3.86611e-26	0.518196	0.524	0.311	1.29662e-21	1.32277e-11	0.682646	0.475	0.304	4.4363e-07	1.32277e-11	7.73222e-26	homeodomain interacting protein kinase 1 [Source:HGNC Symbol;Acc:HGNC:19006]
MAIT cells	PSIP1	4.05181e-26	0.605122	0.669	0.451	1.3589e-21	2.83556e-09	0.594343	0.453	0.301	9.50991e-05	2.83556e-09	8.10363e-26	PC4 and SFRS1 interacting protein 1 [Source:HGNC Symbol;Acc:HGNC:9527]
MAIT cells	PLXDC2	4.24461e-26	0.446148	0.359	0.162	1.42356e-21	1.25474e-21	0.69165	0.318	0.113	4.20814e-17	1.25474e-21	8.48922e-26	plexin domain containing 2 [Source:HGNC Symbol;Acc:HGNC:21013]
MAIT cells	H2AFV	4.29833e-26	0.562012	0.655	0.454	1.44157e-21	4.86341e-18	0.731958	0.67	0.476	1.63109e-13	4.86341e-18	8.59666e-26
MAIT cells	ANKRD12	5.38142e-26	0.524462	0.816	0.643	1.80482e-21	0.00110098	0.25426	0.648	0.618	1	0.00110098	1.07628e-25	ankyrin repeat domain 12 [Source:HGNC Symbol;Acc:HGNC:29135]
MAIT cells	GADD45G	9.87346e-11	0.566206	0.499	0.364	3.31136e-06	6.36792e-26	1.08701	0.531	0.249	2.13567e-21	9.87346e-11	1.27358e-25	growth arrest and DNA damage inducible gamma [Source:HGNC Symbol;Acc:HGNC:4097]
MAIT cells	IFNAR2	6.85687e-26	0.330017	0.281	0.109	2.29966e-21	1.39545e-08	0.453885	0.196	0.087	0.000468008	1.39545e-08	1.37137e-25	interferon alpha and beta receptor subunit 2 [Source:HGNC Symbol;Acc:HGNC:5433]
MAIT cells	RBM39	1.432e-15	0.292433	0.964	0.905	4.80263e-11	7.57473e-26	0.681511	0.955	0.902	2.54041e-21	1.432e-15	1.51495e-25	RNA binding motif protein 39 [Source:HGNC Symbol;Acc:HGNC:15923]
MAIT cells	SSH1	8.34767e-26	0.429708	0.39	0.186	2.79964e-21	7.14124e-20	0.721814	0.352	0.14	2.39503e-15	7.14124e-20	1.66953e-25	slingshot protein phosphatase 1 [Source:HGNC Symbol;Acc:HGNC:30579]
MAIT cells	USF2	9.34264e-26	0.486022	0.554	0.333	3.13334e-21	7.81458e-09	0.557058	0.385	0.251	0.000262085	7.81458e-09	1.86853e-25	upstream transcription factor 2, c-fos interacting [Source:HGNC Symbol;Acc:HGNC:12594]
MAIT cells	PHF20	1.20983e-25	0.49271	0.582	0.363	4.05754e-21	2.16728e-09	0.511684	0.413	0.269	7.26863e-05	2.16728e-09	2.41967e-25	PHD finger protein 20 [Source:HGNC Symbol;Acc:HGNC:16098]
MAIT cells	HNRNPA1	1.72831e-16	0.313775	0.969	0.89	5.79642e-12	1.34271e-25	0.716036	0.939	0.809	4.50318e-21	1.72831e-16	2.68542e-25	heterogeneous nuclear ribonucleoprotein A1 [Source:HGNC Symbol;Acc:HGNC:5031]
MAIT cells	CD58	2.9758e-25	0.281567	0.256	0.096	9.98023e-21	0.000752544	0.307701	0.19	0.121	1	0.000752544	5.95159e-25	CD58 molecule [Source:HGNC Symbol;Acc:HGNC:1688]
MAIT cells	TOR1A	4.29821e-25	0.398567	0.362	0.173	1.44153e-20	2.98964e-25	0.630466	0.38	0.139	1.00267e-20	4.29821e-25	5.97928e-25	torsin family 1 member A [Source:HGNC Symbol;Acc:HGNC:3098]
MAIT cells	IFFO2	4.01287e-25	0.36832	0.234	0.085	1.34584e-20	4.27207e-07	0.434174	0.179	0.083	0.0143277	4.27207e-07	8.02574e-25	intermediate filament family orphan 2 [Source:HGNC Symbol;Acc:HGNC:27006]
MAIT cells	GLS	5.34505e-25	0.581292	0.688	0.48	1.79262e-20	1.07138e-12	0.758784	0.587	0.426	3.5932e-08	1.07138e-12	1.06901e-24	glutaminase [Source:HGNC Symbol;Acc:HGNC:4331]
MAIT cells	FUS	1.81095e-09	0.270439	0.928	0.888	6.07355e-05	6.35909e-25	0.760379	0.922	0.81	2.13271e-20	1.81095e-09	1.27182e-24	FUS RNA binding protein [Source:HGNC Symbol;Acc:HGNC:4010]
MAIT cells	ANAPC16	6.98138e-25	0.459326	0.755	0.535	2.34142e-20	2.83437e-13	0.562637	0.682	0.531	9.50591e-09	2.83437e-13	1.39628e-24	anaphase promoting complex subunit 16 [Source:HGNC Symbol;Acc:HGNC:26976]
MAIT cells	ABCA5	7.35609e-25	0.424505	0.373	0.178	2.46709e-20	0.189945	0.25448	0.268	0.255	1	0.189945	1.47122e-24	ATP binding cassette subfamily A member 5 [Source:HGNC Symbol;Acc:HGNC:35]
MAIT cells	SEC11A	7.42132e-25	0.491824	0.819	0.623	2.48896e-20	1.327e-10	0.475534	0.782	0.641	4.45048e-06	1.327e-10	1.48426e-24	SEC11 homolog A, signal peptidase complex subunit [Source:HGNC Symbol;Acc:HGNC:17718]
MAIT cells	GRK2	2.17489e-24	0.351409	0.482	0.255	7.29416e-20	1.12342e-08	0.495604	0.291	0.157	0.000376773	1.12342e-08	4.34979e-24	G protein-coupled receptor kinase 2 [Source:HGNC Symbol;Acc:HGNC:289]
MAIT cells	FKBP11	4.12805e-24	0.480978	0.526	0.31	1.38447e-19	1.44222e-11	0.607673	0.492	0.315	4.83691e-07	1.44222e-11	8.25611e-24	FKBP prolyl isomerase 11 [Source:HGNC Symbol;Acc:HGNC:18624]
MAIT cells	SLTM	4.65767e-24	0.53311	0.691	0.506	1.56209e-19	7.0527e-18	0.723367	0.687	0.516	2.36533e-13	7.0527e-18	9.31533e-24	SAFB like transcription modulator [Source:HGNC Symbol;Acc:HGNC:20709]
MAIT cells	RBPJ	5.31411e-24	0.665039	0.716	0.543	1.78225e-19	8.69681e-15	0.828061	0.581	0.417	2.91674e-10	8.69681e-15	1.06282e-23	recombination signal binding protein for immunoglobulin kappa J region [Source:HGNC Symbol;Acc:HGNC:5724]
MAIT cells	SCRN1	5.58465e-24	0.332498	0.337	0.154	1.87298e-19	3.55009e-05	0.275066	0.145	0.072	1	3.55009e-05	1.11693e-23	secernin 1 [Source:HGNC Symbol;Acc:HGNC:22192]
MAIT cells	CNOT2	9.77937e-16	0.38139	0.599	0.441	3.2798e-11	5.69579e-24	1.08026	0.626	0.375	1.91026e-19	9.77937e-16	1.13916e-23	CCR4-NOT transcription complex subunit 2 [Source:HGNC Symbol;Acc:HGNC:7878]
MAIT cells	HPS3	5.85087e-24	0.393341	0.304	0.132	1.96226e-19	1.98229e-09	0.402696	0.212	0.092	6.6482e-05	1.98229e-09	1.17017e-23	HPS3 biogenesis of lysosomal organelles complex 2 subunit 1 [Source:HGNC Symbol;Acc:HGNC:15597]
MAIT cells	STK10	2.19797e-20	0.287996	0.357	0.166	7.37156e-16	6.97126e-24	0.475936	0.251	0.067	2.33802e-19	2.19797e-20	1.39425e-23	serine/threonine kinase 10 [Source:HGNC Symbol;Acc:HGNC:11388]
MAIT cells	CDK2AP2	7.68653e-24	0.469517	0.468	0.255	2.57791e-19	0.00400766	0.325512	0.453	0.385	1	0.00400766	1.53731e-23	cyclin dependent kinase 2 associated protein 2 [Source:HGNC Symbol;Acc:HGNC:30833]
MAIT cells	PARP8	8.84525e-24	0.287546	0.379	0.172	2.96652e-19	0.000266322	0.325432	0.173	0.099	1	0.000266322	1.76905e-23	poly(ADP-ribose) polymerase family member 8 [Source:HGNC Symbol;Acc:HGNC:26124]
MAIT cells	RPS3A	8.92024e-24	0.330161	1	0.975	2.99167e-19	2.29512e-20	0.514925	0.989	0.978	7.69737e-16	2.29512e-20	1.78405e-23	ribosomal protein S3A [Source:HGNC Symbol;Acc:HGNC:10421]
MAIT cells	TMEM64	1.30042e-23	0.28297	0.226	0.083	4.36134e-19	1.53897e-11	0.297716	0.173	0.059	5.1614e-07	1.53897e-11	2.60083e-23	transmembrane protein 64 [Source:HGNC Symbol;Acc:HGNC:25441]
MAIT cells	IRAK3	1.9096e-23	0.29182	0.231	0.086	6.40442e-19	2.18852e-23	0.407477	0.151	0.028	7.33987e-19	2.18852e-23	3.8192e-23	interleukin 1 receptor associated kinase 3 [Source:HGNC Symbol;Acc:HGNC:17020]
MAIT cells	RNF19B	2.34714e-23	0.311561	0.237	0.09	7.87182e-19	4.094e-05	0.406975	0.263	0.171	1	4.094e-05	4.69427e-23	ring finger protein 19B [Source:HGNC Symbol;Acc:HGNC:26886]
MAIT cells	TP53INP1	2.46887e-23	0.53391	0.379	0.194	8.28008e-19	0.00660703	0.370093	0.246	0.186	1	0.00660703	4.93773e-23	tumor protein p53 inducible nuclear protein 1 [Source:HGNC Symbol;Acc:HGNC:18022]
MAIT cells	RAP1A	2.56578e-23	0.454488	0.552	0.343	8.60511e-19	2.27968e-05	0.454041	0.369	0.278	0.764559	2.27968e-05	5.13156e-23	RAP1A, member of RAS oncogene family [Source:HGNC Symbol;Acc:HGNC:9855]
MAIT cells	RPL19	3.6802e-19	0.281737	0.994	0.972	1.23427e-14	2.62791e-23	0.527836	0.994	0.964	8.81349e-19	3.6802e-19	5.25583e-23	ribosomal protein L19 [Source:HGNC Symbol;Acc:HGNC:10312]
MAIT cells	ITSN2	2.6566e-23	0.471421	0.49	0.276	8.9097e-19	0.00226	0.374805	0.352	0.298	1	0.00226	5.3132e-23	intersectin 2 [Source:HGNC Symbol;Acc:HGNC:6184]
MAIT cells	ARPC1B	3.21733e-23	0.424759	0.552	0.328	1.07903e-18	7.47946e-23	0.927382	0.531	0.287	2.50846e-18	7.47946e-23	6.43465e-23	actin related protein 2/3 complex subunit 1B [Source:HGNC Symbol;Acc:HGNC:704]
MAIT cells	ABHD5	4.66575e-23	0.671384	0.46	0.265	1.5648e-18	0.00597718	0.310339	0.436	0.392	1	0.00597718	9.3315e-23	abhydrolase domain containing 5, lysophosphatidic acid acyltransferase [Source:HGNC Symbol;Acc:HGNC:21396]
MAIT cells	MAML3	7.03821e-23	0.343152	0.301	0.131	2.36048e-18	2.91578e-12	0.542272	0.279	0.125	9.77893e-08	2.91578e-12	1.40764e-22	mastermind like transcriptional coactivator 3 [Source:HGNC Symbol;Acc:HGNC:16272]
MAIT cells	HNRNPA0	1.05044e-22	0.458274	0.783	0.605	3.52296e-18	3.0373e-16	0.767768	0.709	0.576	1.01865e-11	3.0373e-16	2.10088e-22	heterogeneous nuclear ribonucleoprotein A0 [Source:HGNC Symbol;Acc:HGNC:5030]
MAIT cells	UBAC2	1.06394e-22	0.398547	0.412	0.217	3.56824e-18	0.0181881	0.306228	0.229	0.181	1	0.0181881	2.12788e-22	UBA domain containing 2 [Source:HGNC Symbol;Acc:HGNC:20486]
MAIT cells	ZNRF1	1.26922e-22	0.340355	0.331	0.157	4.2567e-18	0.000370532	0.298345	0.268	0.187	1	0.000370532	2.53843e-22	zinc and ring finger 1 [Source:HGNC Symbol;Acc:HGNC:18452]
MAIT cells	CARD16	3.4225e-19	0.274317	0.334	0.157	1.14784e-14	1.30461e-22	0.574619	0.274	0.081	4.3754e-18	3.4225e-19	2.60922e-22	caspase recruitment domain family member 16 [Source:HGNC Symbol;Acc:HGNC:33701]
MAIT cells	PHTF2	1.39749e-22	0.404454	0.382	0.193	4.6869e-18	6.55898e-20	0.750518	0.324	0.123	2.19975e-15	6.55898e-20	2.79498e-22	putative homeodomain transcription factor 2 [Source:HGNC Symbol;Acc:HGNC:13411]
MAIT cells	MOB3A	1.54516e-22	0.375982	0.409	0.211	5.18214e-18	2.94604e-13	0.538559	0.246	0.097	9.88042e-09	2.94604e-13	3.09031e-22	MOB kinase activator 3A [Source:HGNC Symbol;Acc:HGNC:29802]
MAIT cells	CORO7	1.87258e-22	0.279693	0.231	0.086	6.28026e-18	3.37389e-17	0.491571	0.212	0.064	1.13154e-12	3.37389e-17	3.74516e-22	coronin 7 [Source:HGNC Symbol;Acc:HGNC:26161]
MAIT cells	RPS23	2.18281e-22	0.31671	1	0.976	7.32071e-18	3.95804e-12	0.340367	1	0.976	1.32745e-07	3.95804e-12	4.36562e-22	ribosomal protein S23 [Source:HGNC Symbol;Acc:HGNC:10410]
MAIT cells	COMMD7	2.96524e-22	0.378439	0.446	0.245	9.94483e-18	4.87121e-09	0.525935	0.363	0.224	0.000163371	4.87121e-09	5.93049e-22	COMM domain containing 7 [Source:HGNC Symbol;Acc:HGNC:16223]
MAIT cells	PHTF1	3.10902e-22	0.365231	0.301	0.135	1.0427e-17	6.47184e-13	0.480877	0.285	0.125	2.17052e-08	6.47184e-13	6.21804e-22	putative homeodomain transcription factor 1 [Source:HGNC Symbol;Acc:HGNC:8939]
MAIT cells	AL031777.3	3.1528e-22	0.410552	0.262	0.108	1.05739e-17	1.17347e-11	0.378152	0.179	0.061	3.93558e-07	1.17347e-11	6.30559e-22
MAIT cells	CCDC88B	3.60643e-22	0.283211	0.24	0.09	1.20952e-17	5.92954e-13	0.38645	0.179	0.058	1.98865e-08	5.92954e-13	7.21286e-22	coiled-coil domain containing 88B [Source:HGNC Symbol;Acc:HGNC:26757]
MAIT cells	JUN	2.74315e-13	0.55815	1	0.975	9.19999e-09	5.67256e-22	0.946295	0.983	0.967	1.90246e-17	2.74315e-13	1.13451e-21	Jun proto-oncogene, AP-1 transcription factor subunit [Source:HGNC Symbol;Acc:HGNC:6204]
MAIT cells	KLHL5	1.90799e-19	0.329557	0.29	0.134	6.39902e-15	7.52931e-22	0.469726	0.246	0.07	2.52518e-17	1.90799e-19	1.50586e-21	kelch like family member 5 [Source:HGNC Symbol;Acc:HGNC:6356]
MAIT cells	ADAM12	7.57123e-22	0.281214	0.206	0.074	2.53924e-17	2.0798e-20	0.37328	0.207	0.053	6.97523e-16	2.0798e-20	1.51425e-21	ADAM metallopeptidase domain 12 [Source:HGNC Symbol;Acc:HGNC:190]
MAIT cells	KLF11	7.74775e-22	0.540567	0.426	0.241	2.59844e-17	0.00802038	0.320123	0.223	0.168	1	0.00802038	1.54955e-21	Kruppel like factor 11 [Source:HGNC Symbol;Acc:HGNC:11811]
MAIT cells	DRAP1	9.26439e-22	0.476589	0.705	0.508	3.10709e-17	1.53348e-14	0.707709	0.67	0.52	5.143e-10	1.53348e-14	1.85288e-21	DR1 associated protein 1 [Source:HGNC Symbol;Acc:HGNC:3019]
MAIT cells	EEF1D	1.41079e-17	0.367738	0.936	0.822	4.73152e-13	9.80009e-22	0.649678	0.899	0.743	3.28676e-17	1.41079e-17	1.96002e-21	eukaryotic translation elongation factor 1 delta [Source:HGNC Symbol;Acc:HGNC:3211]
MAIT cells	UBA52	1.09732e-21	0.332265	0.986	0.916	3.68019e-17	1.92477e-08	0.329243	0.983	0.94	0.000645528	1.92477e-08	2.19464e-21	ubiquitin A-52 residue ribosomal protein fusion product 1 [Source:HGNC Symbol;Acc:HGNC:12458]
MAIT cells	CDV3	1.52374e-21	0.488319	0.691	0.497	5.11031e-17	0.000264815	0.440805	0.715	0.676	1	0.000264815	3.04747e-21	CDV3 homolog [Source:HGNC Symbol;Acc:HGNC:26928]
MAIT cells	PPP1CA	1.5614e-21	0.398527	0.61	0.399	5.23661e-17	0.0469856	0.309555	0.441	0.433	1	0.0469856	3.12279e-21	protein phosphatase 1 catalytic subunit alpha [Source:HGNC Symbol;Acc:HGNC:9281]
MAIT cells	AC026979.2	1.56333e-21	0.31673	0.27	0.112	5.24311e-17	2.5334e-14	0.563145	0.274	0.111	8.49651e-10	2.5334e-14	3.12667e-21	novel transcript
MAIT cells	SUN2	1.81521e-21	0.331324	0.465	0.254	6.08786e-17	0.00082743	0.381049	0.268	0.191	1	0.00082743	3.63042e-21	Sad1 and UNC84 domain containing 2 [Source:HGNC Symbol;Acc:HGNC:14210]
MAIT cells	RPSA	6.76055e-18	0.392316	0.944	0.889	2.26735e-13	2.62961e-21	0.612114	0.972	0.889	8.81918e-17	6.76055e-18	5.25922e-21	ribosomal protein SA [Source:HGNC Symbol;Acc:HGNC:6502]
MAIT cells	CUTA	2.70984e-21	0.40135	0.727	0.535	9.08826e-17	4.33166e-05	0.39721	0.659	0.601	1	4.33166e-05	5.41968e-21	cutA divalent cation tolerance homolog [Source:HGNC Symbol;Acc:HGNC:21101]
MAIT cells	TP53I13	2.75594e-21	0.452578	0.462	0.272	9.24286e-17	2.96858e-09	0.61246	0.352	0.213	9.95603e-05	2.96858e-09	5.51188e-21	tumor protein p53 inducible protein 13 [Source:HGNC Symbol;Acc:HGNC:25102]
MAIT cells	ABHD17B	3.18486e-21	0.330824	0.292	0.132	1.06814e-16	1.49559e-15	0.567225	0.291	0.117	5.0159e-11	1.49559e-15	6.36972e-21	abhydrolase domain containing 17B, depalmitoylase [Source:HGNC Symbol;Acc:HGNC:24278]
MAIT cells	GNAI3	3.99826e-21	0.44773	0.624	0.422	1.34094e-16	0.00600036	0.348192	0.486	0.465	1	0.00600036	7.99652e-21	G protein subunit alpha i3 [Source:HGNC Symbol;Acc:HGNC:4387]
MAIT cells	NUFIP2	4.03048e-21	0.579133	0.772	0.629	1.35174e-16	0.000281814	0.355873	0.62	0.594	1	0.000281814	8.06095e-21	nuclear FMR1 interacting protein 2 [Source:HGNC Symbol;Acc:HGNC:17634]
MAIT cells	YWHAQ	4.29654e-21	0.505878	0.783	0.623	1.44097e-16	8.52974e-15	0.700868	0.698	0.577	2.8607e-10	8.52974e-15	8.59308e-21	tyrosine 3-monooxygenase/tryptophan 5-monooxygenase activation protein theta [Source:HGNC Symbol;Acc:HGNC:12854]
MAIT cells	RPLP2	5.25877e-21	0.273273	0.997	0.966	1.76369e-16	1.77585e-20	0.498295	1	0.971	5.95583e-16	1.77585e-20	1.05175e-20	ribosomal protein lateral stalk subunit P2 [Source:HGNC Symbol;Acc:HGNC:10377]
MAIT cells	BRD2	7.24329e-21	0.518508	0.833	0.689	2.42925e-16	4.92259e-20	0.844123	0.816	0.69	1.65094e-15	4.92259e-20	1.44866e-20	bromodomain containing 2 [Source:HGNC Symbol;Acc:HGNC:1103]
MAIT cells	INPP5B	8.84997e-21	0.315324	0.284	0.125	2.9681e-16	1.57436e-12	0.297232	0.156	0.047	5.28007e-08	1.57436e-12	1.76999e-20	inositol polyphosphate-5-phosphatase B [Source:HGNC Symbol;Acc:HGNC:6077]
MAIT cells	GABARAPL1	1.0954e-20	0.407464	0.591	0.377	3.67376e-16	0.00564709	0.255003	0.508	0.466	1	0.00564709	2.19081e-20	GABA type A receptor associated protein like 1 [Source:HGNC Symbol;Acc:HGNC:4068]
MAIT cells	RASSF1	1.14016e-20	0.342084	0.348	0.17	3.82386e-16	3.97635e-12	0.44957	0.313	0.151	1.33359e-07	3.97635e-12	2.28031e-20	Ras association domain family member 1 [Source:HGNC Symbol;Acc:HGNC:9882]
MAIT cells	WHRN	1.52165e-20	0.385005	0.27	0.119	5.10329e-16	0.00309437	0.451016	0.251	0.188	1	0.00309437	3.04329e-20	whirlin [Source:HGNC Symbol;Acc:HGNC:16361]
MAIT cells	RPL22L1	1.54152e-20	0.493953	0.649	0.463	5.16995e-16	7.15317e-14	0.580364	0.749	0.548	2.39903e-09	7.15317e-14	3.08304e-20	ribosomal protein L22 like 1 [Source:HGNC Symbol;Acc:HGNC:27610]
MAIT cells	EIF4G2	1.954e-20	0.401123	0.922	0.821	6.55334e-16	6.54128e-07	0.408637	0.827	0.745	0.0219381	6.54128e-07	3.90801e-20	eukaryotic translation initiation factor 4 gamma 2 [Source:HGNC Symbol;Acc:HGNC:3297]
MAIT cells	FAU	2.09971e-20	0.321836	0.994	0.935	7.04202e-16	7.1949e-19	0.459066	0.994	0.951	2.41303e-14	7.1949e-19	4.19943e-20	FAU ubiquitin like and ribosomal protein S30 fusion [Source:HGNC Symbol;Acc:HGNC:3597]
MAIT cells	SEPT7	1.06255e-10	0.252528	0.861	0.751	3.56359e-06	3.33027e-20	0.713965	0.804	0.675	1.11691e-15	1.06255e-10	6.66054e-20
MAIT cells	NMI	4.08599e-20	0.267056	0.312	0.144	1.37036e-15	0.0145211	0.266846	0.207	0.159	1	0.0145211	8.17198e-20	N-myc and STAT interactor [Source:HGNC Symbol;Acc:HGNC:7854]
MAIT cells	CERS6	4.55086e-20	0.352046	0.368	0.191	1.52627e-15	1.02217e-06	0.389618	0.251	0.142	0.0342815	1.02217e-06	9.10172e-20	ceramide synthase 6 [Source:HGNC Symbol;Acc:HGNC:23826]
MAIT cells	PTPN1	5.0745e-20	0.438507	0.524	0.332	1.70189e-15	7.18139e-05	0.434939	0.413	0.327	1	7.18139e-05	1.0149e-19	protein tyrosine phosphatase non-receptor type 1 [Source:HGNC Symbol;Acc:HGNC:9642]
MAIT cells	RPL36AL	7.20321e-20	0.396952	0.95	0.834	2.41581e-15	3.81785e-05	0.297121	0.888	0.828	1	3.81785e-05	1.44064e-19	ribosomal protein L36a like [Source:HGNC Symbol;Acc:HGNC:10346]
MAIT cells	HEXIM1	8.68708e-20	0.602925	0.632	0.444	2.91347e-15	1.40762e-16	0.868151	0.654	0.488	4.72087e-12	1.40762e-16	1.73742e-19	HEXIM P-TEFb complex subunit 1 [Source:HGNC Symbol;Acc:HGNC:24953]
MAIT cells	SP140L	8.80862e-20	0.331034	0.343	0.167	2.95424e-15	1.36159e-05	0.468831	0.218	0.125	0.456649	1.36159e-05	1.76172e-19	SP140 nuclear body protein like [Source:HGNC Symbol;Acc:HGNC:25105]
MAIT cells	DBF4	9.1349e-20	0.378413	0.318	0.152	3.06366e-15	4.16987e-16	0.640157	0.341	0.15	1.39849e-11	4.16987e-16	1.82698e-19	DBF4 zinc finger [Source:HGNC Symbol;Acc:HGNC:17364]
MAIT cells	MYLIP	9.4669e-20	0.489587	0.652	0.465	3.17501e-15	1.01978e-12	0.768202	0.542	0.387	3.42013e-08	1.01978e-12	1.89338e-19	myosin regulatory light chain interacting protein [Source:HGNC Symbol;Acc:HGNC:21155]
MAIT cells	VPS13A	1.60053e-19	0.358137	0.407	0.219	5.36784e-15	0.000127898	0.445575	0.346	0.257	1	0.000127898	3.20105e-19	vacuolar protein sorting 13 homolog A [Source:HGNC Symbol;Acc:HGNC:1908]
MAIT cells	PCID2	1.7114e-19	0.511678	0.415	0.242	5.7397e-15	1.70485e-11	0.597897	0.369	0.205	5.71774e-07	1.70485e-11	3.4228e-19	PCI domain containing 2 [Source:HGNC Symbol;Acc:HGNC:25653]
MAIT cells	CSRNP1	1.98809e-19	0.458411	0.557	0.352	6.66765e-15	0.000116255	0.397645	0.592	0.527	1	0.000116255	3.97618e-19	cysteine and serine rich nuclear protein 1 [Source:HGNC Symbol;Acc:HGNC:14300]
MAIT cells	ELOVL5	2.29421e-19	0.469222	0.493	0.316	7.69433e-15	3.39724e-08	0.624957	0.469	0.343	0.00113937	3.39724e-08	4.58843e-19	ELOVL fatty acid elongase 5 [Source:HGNC Symbol;Acc:HGNC:21308]
MAIT cells	RPS15	2.66224e-19	0.317853	1	0.953	8.92861e-15	4.585e-19	0.474946	1	0.967	1.53772e-14	4.585e-19	5.32447e-19	ribosomal protein S15 [Source:HGNC Symbol;Acc:HGNC:10388]
MAIT cells	RPS9	2.92771e-19	0.30172	0.986	0.943	9.81897e-15	1.31879e-07	0.297632	0.983	0.954	0.00442295	1.31879e-07	5.85543e-19	ribosomal protein S9 [Source:HGNC Symbol;Acc:HGNC:10442]
MAIT cells	PITHD1	3.5673e-19	0.398228	0.429	0.251	1.1964e-14	0.00353985	0.335864	0.307	0.251	1	0.00353985	7.13461e-19	PITH domain containing 1 [Source:HGNC Symbol;Acc:HGNC:25022]
MAIT cells	MRPL18	3.57666e-19	0.48742	0.577	0.385	1.19954e-14	0.00139213	0.359292	0.447	0.402	1	0.00139213	7.15332e-19	mitochondrial ribosomal protein L18 [Source:HGNC Symbol;Acc:HGNC:14477]
MAIT cells	HMGCS1	3.76585e-19	0.407306	0.404	0.222	1.26299e-14	0.000700746	0.330959	0.397	0.323	1	0.000700746	7.53171e-19	3-hydroxy-3-methylglutaryl-CoA synthase 1 [Source:HGNC Symbol;Acc:HGNC:5007]
MAIT cells	CDC42EP3	3.97731e-19	0.301323	0.415	0.217	1.33391e-14	1.60307e-06	0.457925	0.324	0.209	0.0537638	1.60307e-06	7.95463e-19	CDC42 effector protein 3 [Source:HGNC Symbol;Acc:HGNC:16943]
MAIT cells	RAB21	4.34738e-19	0.425	0.565	0.381	1.45802e-14	1.73193e-05	0.380389	0.531	0.435	0.580854	1.73193e-05	8.69475e-19	RAB21, member RAS oncogene family [Source:HGNC Symbol;Acc:HGNC:18263]
MAIT cells	TPI1	4.63632e-19	0.428716	0.833	0.685	1.55493e-14	2.31684e-05	0.427766	0.799	0.729	0.777021	2.31684e-05	9.27264e-19	triosephosphate isomerase 1 [Source:HGNC Symbol;Acc:HGNC:12009]
MAIT cells	NXF1	5.34784e-19	0.459146	0.474	0.292	1.79356e-14	0.00429538	0.312946	0.358	0.305	1	0.00429538	1.06957e-18	nuclear RNA export factor 1 [Source:HGNC Symbol;Acc:HGNC:8071]
MAIT cells	M6PR	9.43785e-19	0.388855	0.496	0.312	3.16527e-14	0.00176775	0.486599	0.307	0.253	1	0.00176775	1.88757e-18	mannose-6-phosphate receptor, cation dependent [Source:HGNC Symbol;Acc:HGNC:6752]
MAIT cells	RGPD5	9.93709e-19	0.403841	0.245	0.107	3.3327e-14	1.08511e-15	0.602732	0.318	0.134	3.63923e-11	1.08511e-15	1.98742e-18	RANBP2 like and GRIP domain containing 5 [Source:HGNC Symbol;Acc:HGNC:32418]
MAIT cells	SNHG8	6.7991e-16	0.461886	0.766	0.628	2.28028e-11	9.93735e-19	0.786064	0.76	0.583	3.33279e-14	6.7991e-16	1.98747e-18	small nucleolar RNA host gene 8 [Source:HGNC Symbol;Acc:HGNC:33098]
MAIT cells	SELENOK	1.09341e-18	0.541758	0.663	0.487	3.66708e-14	5.11802e-06	0.44465	0.676	0.595	0.171648	5.11802e-06	2.18682e-18	selenoprotein K [Source:HGNC Symbol;Acc:HGNC:30394]
MAIT cells	RPS10	1.18874e-11	0.264542	0.841	0.66	3.9868e-07	1.12268e-18	0.696552	0.788	0.611	3.76526e-14	1.18874e-11	2.24537e-18	ribosomal protein S10 [Source:HGNC Symbol;Acc:HGNC:10383]
MAIT cells	HIST3H2A	1.13225e-18	0.368902	0.301	0.147	3.79735e-14	2.40299e-08	0.468242	0.313	0.182	0.000805916	2.40299e-08	2.2645e-18
MAIT cells	JUNB	1.14319e-18	0.413831	0.989	0.952	3.83403e-14	6.51334e-18	0.779988	0.972	0.886	2.18444e-13	6.51334e-18	2.28638e-18	JunB proto-oncogene, AP-1 transcription factor subunit [Source:HGNC Symbol;Acc:HGNC:6205]
MAIT cells	RAB27A	1.40173e-18	0.283547	0.351	0.176	4.70111e-14	0.0104275	0.271987	0.184	0.131	1	0.0104275	2.80345e-18	RAB27A, member RAS oncogene family [Source:HGNC Symbol;Acc:HGNC:9766]
MAIT cells	WDR74	4.35873e-18	0.458036	0.387	0.22	1.46183e-13	2.21556e-07	0.64879	0.352	0.233	0.00743055	2.21556e-07	8.71747e-18	WD repeat domain 74 [Source:HGNC Symbol;Acc:HGNC:25529]
MAIT cells	MCL1	5.20637e-18	0.449957	0.914	0.824	1.74611e-13	7.93197e-18	0.750262	0.855	0.774	2.66022e-13	7.93197e-18	1.04127e-17	MCL1 apoptosis regulator, BCL2 family member [Source:HGNC Symbol;Acc:HGNC:6943]
MAIT cells	DDX24	4.65212e-08	0.301497	0.791	0.746	0.00156023	5.24498e-18	0.834366	0.799	0.719	1.75906e-13	4.65212e-08	1.049e-17	DEAD-box helicase 24 [Source:HGNC Symbol;Acc:HGNC:13266]
MAIT cells	PRKACB	5.28194e-18	0.378525	0.493	0.301	1.77146e-13	3.83879e-09	0.434119	0.279	0.144	0.000128745	3.83879e-09	1.05639e-17	protein kinase cAMP-activated catalytic subunit beta [Source:HGNC Symbol;Acc:HGNC:9381]
MAIT cells	SLC25A5	6.20129e-18	0.391968	0.68	0.487	2.07979e-13	8.22567e-08	0.467235	0.665	0.545	0.00275872	8.22567e-08	1.24026e-17	solute carrier family 25 member 5 [Source:HGNC Symbol;Acc:HGNC:10991]
MAIT cells	MAN1A1	1.93032e-10	0.283401	0.535	0.386	6.47389e-06	7.54541e-18	0.58234	0.402	0.177	2.53058e-13	1.93032e-10	1.50908e-17	mannosidase alpha class 1A member 1 [Source:HGNC Symbol;Acc:HGNC:6821]
MAIT cells	HMGN3	1.217e-17	0.42615	0.649	0.487	4.08158e-13	2.8683e-05	0.349073	0.659	0.584	0.961969	2.8683e-05	2.434e-17	high mobility group nucleosomal binding domain 3 [Source:HGNC Symbol;Acc:HGNC:12312]
MAIT cells	AKAP17A	1.605e-17	0.362216	0.454	0.272	5.38285e-13	6.27172e-05	0.412737	0.358	0.269	1	6.27172e-05	3.21e-17	A-kinase anchoring protein 17A [Source:HGNC Symbol;Acc:HGNC:18783]
MAIT cells	TMX4	2.39168e-15	0.526047	0.54	0.378	8.0212e-11	2.14442e-17	0.720653	0.486	0.26	7.19197e-13	2.39168e-15	4.28885e-17	thioredoxin related transmembrane protein 4 [Source:HGNC Symbol;Acc:HGNC:25237]
MAIT cells	ARPC4	2.36914e-17	0.393883	0.546	0.369	7.94564e-13	2.91258e-08	0.657065	0.486	0.38	0.000976822	2.91258e-08	4.73829e-17	actin related protein 2/3 complex subunit 4 [Source:HGNC Symbol;Acc:HGNC:707]
MAIT cells	TGOLN2	2.49795e-17	0.405553	0.713	0.578	8.37763e-13	5.7831e-08	0.496063	0.581	0.483	0.00193954	5.7831e-08	4.99591e-17	trans-golgi network protein 2 [Source:HGNC Symbol;Acc:HGNC:15450]
MAIT cells	SFPQ	2.64011e-10	0.272572	0.869	0.791	8.8544e-06	2.76054e-17	0.722096	0.86	0.786	9.25828e-13	2.64011e-10	5.52107e-17	splicing factor proline and glutamine rich [Source:HGNC Symbol;Acc:HGNC:10774]
MAIT cells	ILF3-DT	3.00111e-17	0.439188	0.443	0.266	1.00651e-12	1.23012e-11	0.541768	0.352	0.184	4.12557e-07	1.23012e-11	6.00222e-17	ILF3 divergent transcript [Source:HGNC Symbol;Acc:HGNC:27115]
MAIT cells	ACTR3	3.18991e-17	0.394731	0.699	0.532	1.06983e-12	0.012863	0.251507	0.587	0.568	1	0.012863	6.37982e-17	actin related protein 3 [Source:HGNC Symbol;Acc:HGNC:170]
MAIT cells	RNPEPL1	3.24476e-17	0.275228	0.357	0.187	1.08823e-12	0.0613616	0.274987	0.201	0.167	1	0.0613616	6.48953e-17	arginyl aminopeptidase like 1 [Source:HGNC Symbol;Acc:HGNC:10079]
MAIT cells	NAA38	3.31847e-17	0.432551	0.585	0.416	1.11295e-12	1.43449e-12	0.719451	0.626	0.511	4.811e-08	1.43449e-12	6.63693e-17	N-alpha-acetyltransferase 38, NatC auxiliary subunit [Source:HGNC Symbol;Acc:HGNC:28212]
MAIT cells	TANC2	3.67671e-17	0.297079	0.298	0.148	1.23309e-12	0.00790031	0.268691	0.184	0.128	1	0.00790031	7.35342e-17	tetratricopeptide repeat, ankyrin repeat and coiled-coil containing 2 [Source:HGNC Symbol;Acc:HGNC:30212]
MAIT cells	FOXN3	3.68569e-17	0.372809	0.538	0.342	1.23611e-12	4.09999e-09	0.506578	0.408	0.259	0.000137505	4.09999e-09	7.37139e-17	forkhead box N3 [Source:HGNC Symbol;Acc:HGNC:1928]
MAIT cells	TNS3	4.21302e-17	0.355641	0.295	0.15	1.41296e-12	4.45875e-10	0.560864	0.291	0.147	1.49538e-05	4.45875e-10	8.42604e-17	tensin 3 [Source:HGNC Symbol;Acc:HGNC:21616]
MAIT cells	IFRD1	5.52313e-17	0.40807	0.741	0.552	1.85235e-12	5.27542e-15	0.669607	0.76	0.62	1.76927e-10	5.27542e-15	1.10463e-16	interferon related developmental regulator 1 [Source:HGNC Symbol;Acc:HGNC:5456]
MAIT cells	SNRPB	5.69502e-17	0.386607	0.657	0.49	1.91e-12	3.76452e-11	0.545964	0.676	0.549	1.26254e-06	3.76452e-11	1.139e-16	small nuclear ribonucleoprotein polypeptides B and B1 [Source:HGNC Symbol;Acc:HGNC:11153]
MAIT cells	NEK7	6.4622e-17	0.349214	0.404	0.231	2.16729e-12	2.266e-06	0.468235	0.268	0.161	0.0759971	2.266e-06	1.29244e-16	NIMA related kinase 7 [Source:HGNC Symbol;Acc:HGNC:13386]
MAIT cells	PAXX	1.82422e-16	0.317147	0.451	0.277	6.11809e-12	8.66156e-17	0.749539	0.497	0.294	2.90491e-12	1.82422e-16	1.73231e-16	PAXX non-homologous end joining factor [Source:HGNC Symbol;Acc:HGNC:27849]
MAIT cells	LINC02256	1.31811e-12	0.325237	0.301	0.168	4.42069e-08	9.17151e-17	0.54522	0.246	0.084	3.07594e-12	1.31811e-12	1.8343e-16	long intergenic non-protein coding RNA 2256 [Source:HGNC Symbol;Acc:HGNC:53157]
MAIT cells	GADD45B	1.197e-16	0.51798	0.908	0.788	4.01451e-12	1.57896e-07	0.399501	0.922	0.867	0.00529552	1.57896e-07	2.39401e-16	growth arrest and DNA damage inducible beta [Source:HGNC Symbol;Acc:HGNC:4096]
MAIT cells	RPS6	1.23429e-16	0.262265	1	0.98	4.13956e-12	7.29326e-16	0.422608	0.994	0.967	2.44601e-11	7.29326e-16	2.46858e-16	ribosomal protein S6 [Source:HGNC Symbol;Acc:HGNC:10429]
MAIT cells	TRAF5	1.31449e-16	0.316477	0.393	0.22	4.40853e-12	1.14562e-14	0.598184	0.285	0.115	3.84217e-10	1.14562e-14	2.62898e-16	TNF receptor associated factor 5 [Source:HGNC Symbol;Acc:HGNC:12035]
MAIT cells	PSME1	1.3674e-16	0.394243	0.774	0.627	4.58597e-12	2.7585e-14	0.62768	0.799	0.679	9.25147e-10	2.7585e-14	2.73479e-16	proteasome activator subunit 1 [Source:HGNC Symbol;Acc:HGNC:9568]
MAIT cells	CENPV	2.22468e-12	0.267649	0.256	0.137	7.46112e-08	2.0155e-16	0.416425	0.257	0.09	6.75959e-12	2.22468e-12	4.031e-16	centromere protein V [Source:HGNC Symbol;Acc:HGNC:29920]
MAIT cells	CAMK1	2.01556e-16	0.30654	0.279	0.137	6.7598e-12	1.02703e-08	0.295286	0.168	0.066	0.000344444	1.02703e-08	4.03113e-16	calcium/calmodulin dependent protein kinase I [Source:HGNC Symbol;Acc:HGNC:1459]
MAIT cells	DUSP22	2.27489e-16	0.273985	0.214	0.092	7.62951e-12	0.0254255	0.26957	0.14	0.099	1	0.0254255	4.54977e-16	dual specificity phosphatase 22 [Source:HGNC Symbol;Acc:HGNC:16077]
MAIT cells	PITPNM1	2.33237e-16	0.314169	0.256	0.122	7.82232e-12	4.51673e-05	0.292907	0.263	0.166	1	4.51673e-05	4.66475e-16	phosphatidylinositol transfer protein membrane associated 1 [Source:HGNC Symbol;Acc:HGNC:9003]
MAIT cells	UBTF	2.39138e-16	0.467356	0.63	0.47	8.02022e-12	0.026151	0.287116	0.358	0.329	1	0.026151	4.78277e-16	upstream binding transcription factor [Source:HGNC Symbol;Acc:HGNC:12511]
MAIT cells	TMEM120B	2.52707e-16	0.346459	0.326	0.171	8.4753e-12	0.0431748	0.266283	0.24	0.198	1	0.0431748	5.05415e-16	transmembrane protein 120B [Source:HGNC Symbol;Acc:HGNC:32008]
MAIT cells	RPL11	2.95625e-16	0.262613	0.994	0.978	9.91467e-12	6.4402e-14	0.366993	0.994	0.982	2.15992e-09	6.4402e-14	5.9125e-16	ribosomal protein L11 [Source:HGNC Symbol;Acc:HGNC:10301]
MAIT cells	SNHG15	3.02227e-16	0.410598	0.426	0.257	1.01361e-11	4.54802e-09	0.625771	0.436	0.297	0.000152532	4.54802e-09	6.04454e-16	small nucleolar RNA host gene 15 [Source:HGNC Symbol;Acc:HGNC:27797]
MAIT cells	N4BP2L1	3.16519e-16	0.349366	0.267	0.128	1.06154e-11	2.89243e-06	0.256577	0.14	0.06	0.0970062	2.89243e-06	6.33039e-16	NEDD4 binding protein 2 like 1 [Source:HGNC Symbol;Acc:HGNC:25037]
MAIT cells	PURB	4.08323e-16	0.488095	0.529	0.372	1.36943e-11	0.000474077	0.428236	0.402	0.339	1	0.000474077	8.16645e-16	purine rich element binding protein B [Source:HGNC Symbol;Acc:HGNC:9702]
MAIT cells	ISG15	4.47611e-16	0.436636	0.468	0.29	1.5012e-11	0.00566441	0.281215	0.43	0.38	1	0.00566441	8.95222e-16	ISG15 ubiquitin like modifier [Source:HGNC Symbol;Acc:HGNC:4053]
MAIT cells	HOXB2	4.48843e-16	0.322825	0.231	0.105	1.50533e-11	0.287695	0.295235	0.218	0.212	1	0.287695	8.97686e-16	homeobox B2 [Source:HGNC Symbol;Acc:HGNC:5113]
MAIT cells	PGK1	4.56536e-16	0.362331	0.638	0.457	1.53113e-11	0.000106974	0.42074	0.587	0.525	1	0.000106974	9.13073e-16	phosphoglycerate kinase 1 [Source:HGNC Symbol;Acc:HGNC:8896]
MAIT cells	KCTD9	4.69431e-16	0.342265	0.27	0.133	1.57438e-11	3.98622e-11	0.665406	0.274	0.13	1.3369e-06	3.98622e-11	9.38863e-16	potassium channel tetramerization domain containing 9 [Source:HGNC Symbol;Acc:HGNC:22401]
MAIT cells	PPP2R5C	7.37137e-16	0.380935	0.607	0.429	2.47221e-11	2.72037e-06	0.443562	0.447	0.346	0.0912359	2.72037e-06	1.47427e-15	protein phosphatase 2 regulatory subunit B'gamma [Source:HGNC Symbol;Acc:HGNC:9311]
MAIT cells	TCIRG1	9.10843e-16	0.274972	0.387	0.22	3.05478e-11	4.63073e-06	0.359887	0.263	0.156	0.155306	4.63073e-06	1.82169e-15	T cell immune regulator 1, ATPase H+ transporting V0 subunit a3 [Source:HGNC Symbol;Acc:HGNC:11647]
MAIT cells	MAP1LC3B	1.13115e-15	0.50165	0.708	0.571	3.79364e-11	1.9331e-09	0.579762	0.844	0.765	6.48325e-05	1.9331e-09	2.2623e-15	microtubule associated protein 1 light chain 3 beta [Source:HGNC Symbol;Acc:HGNC:13352]
MAIT cells	MPC2	1.45147e-15	0.290981	0.451	0.282	4.86795e-11	3.07666e-07	0.49327	0.48	0.355	0.0103185	3.07666e-07	2.90295e-15	mitochondrial pyruvate carrier 2 [Source:HGNC Symbol;Acc:HGNC:24515]
MAIT cells	PGP	1.60636e-15	0.321297	0.368	0.211	5.38742e-11	2.20851e-07	0.414451	0.324	0.204	0.0074069	2.20851e-07	3.21273e-15	phosphoglycolate phosphatase [Source:HGNC Symbol;Acc:HGNC:8909]
MAIT cells	MAPRE1	1.696e-15	0.367921	0.482	0.315	5.68806e-11	0.0309334	0.309198	0.363	0.341	1	0.0309334	3.39201e-15	microtubule associated protein RP/EB family member 1 [Source:HGNC Symbol;Acc:HGNC:6890]
MAIT cells	RPL35	2.43436e-15	0.255332	0.994	0.943	8.16436e-11	6.38158e-12	0.337986	0.983	0.95	2.14025e-07	6.38158e-12	4.86872e-15	ribosomal protein L35 [Source:HGNC Symbol;Acc:HGNC:10344]
MAIT cells	USP15	2.4963e-15	0.348044	0.552	0.372	8.37209e-11	3.53866e-06	0.527652	0.402	0.299	0.118679	3.53866e-06	4.9926e-15	ubiquitin specific peptidase 15 [Source:HGNC Symbol;Acc:HGNC:12613]
MAIT cells	FUT8	2.7512e-15	0.345931	0.287	0.15	9.22697e-11	3.66529e-09	0.39442	0.218	0.097	0.000122926	3.66529e-09	5.5024e-15	fucosyltransferase 8 [Source:HGNC Symbol;Acc:HGNC:4019]
MAIT cells	CHMP1B	3.69635e-15	0.67493	0.571	0.421	1.23968e-10	0.18178	0.268114	0.592	0.616	1	0.18178	7.39269e-15	charged multivesicular body protein 1B [Source:HGNC Symbol;Acc:HGNC:24287]
MAIT cells	KIF20B	4.02013e-15	0.277664	0.245	0.115	1.34827e-10	0.000367611	0.28351	0.162	0.092	1	0.000367611	8.04027e-15	kinesin family member 20B [Source:HGNC Symbol;Acc:HGNC:7212]
MAIT cells	HNRNPAB	3.39036e-13	0.37607	0.76	0.61	1.13706e-08	4.08038e-15	0.781417	0.704	0.57	1.36848e-10	3.39036e-13	8.16077e-15	heterogeneous nuclear ribonucleoprotein A/B [Source:HGNC Symbol;Acc:HGNC:5034]
MAIT cells	COX4I1	4.21753e-15	0.315173	0.922	0.792	1.41447e-10	0.000141423	0.256353	0.927	0.849	1	0.000141423	8.43505e-15	cytochrome c oxidase subunit 4I1 [Source:HGNC Symbol;Acc:HGNC:2265]
MAIT cells	APRT	4.52003e-15	0.354172	0.685	0.525	1.51593e-10	2.0143e-08	0.447586	0.676	0.573	0.000675555	2.0143e-08	9.04006e-15	adenine phosphoribosyltransferase [Source:HGNC Symbol;Acc:HGNC:626]
MAIT cells	TNIP1	4.63462e-15	0.303854	0.379	0.221	1.55436e-10	0.000131652	0.351249	0.363	0.267	1	0.000131652	9.26924e-15	TNFAIP3 interacting protein 1 [Source:HGNC Symbol;Acc:HGNC:16903]
MAIT cells	MID1IP1	5.82657e-15	0.36601	0.351	0.203	1.95412e-10	9.73613e-07	0.491861	0.291	0.178	0.032653	9.73613e-07	1.16531e-14	MID1 interacting protein 1 [Source:HGNC Symbol;Acc:HGNC:20715]
MAIT cells	ATP11B	7.01247e-15	0.385465	0.421	0.262	2.35184e-10	3.73589e-08	0.519736	0.307	0.177	0.00125294	3.73589e-08	1.40249e-14	ATPase phospholipid transporting 11B (putative) [Source:HGNC Symbol;Acc:HGNC:13553]
MAIT cells	HMGN1	7.75582e-15	0.351533	0.844	0.748	2.60115e-10	1.71564e-11	0.467794	0.855	0.75	5.75392e-07	1.71564e-11	1.55116e-14	high mobility group nucleosome binding domain 1 [Source:HGNC Symbol;Acc:HGNC:4984]
MAIT cells	TUBA1B	8.46082e-15	0.433243	0.777	0.614	2.83759e-10	1.1489e-05	0.386917	0.687	0.617	0.385319	1.1489e-05	1.69216e-14	tubulin alpha 1b [Source:HGNC Symbol;Acc:HGNC:18809]
MAIT cells	EIF1AX	9.00107e-15	0.392765	0.822	0.705	3.01878e-10	3.73099e-10	0.440562	0.832	0.757	1.2513e-05	3.73099e-10	1.80021e-14	eukaryotic translation initiation factor 1A X-linked [Source:HGNC Symbol;Acc:HGNC:3250]
MAIT cells	ADAM10	1.00292e-14	0.41883	0.579	0.429	3.36358e-10	0.121125	0.277042	0.385	0.385	1	0.121125	2.00583e-14	ADAM metallopeptidase domain 10 [Source:HGNC Symbol;Acc:HGNC:188]
MAIT cells	PCNA	1.3166e-14	0.361183	0.329	0.187	4.4156e-10	5.86308e-05	0.306256	0.279	0.185	1	5.86308e-05	2.63319e-14	proliferating cell nuclear antigen [Source:HGNC Symbol;Acc:HGNC:8729]
MAIT cells	YBX1	1.49644e-14	0.342824	0.936	0.827	5.01878e-10	2.52402e-14	0.538056	0.888	0.805	8.46507e-10	2.52402e-14	2.99289e-14	Y-box binding protein 1 [Source:HGNC Symbol;Acc:HGNC:8014]
MAIT cells	AC091271.1	1.50042e-14	0.286068	0.312	0.165	5.03209e-10	2.71612e-08	0.434669	0.24	0.117	0.000910933	2.71612e-08	3.00083e-14	novel transcript
MAIT cells	CFL1	4.04598e-11	0.307149	0.936	0.857	1.35694e-06	2.05872e-14	0.516625	0.927	0.853	6.90454e-10	4.04598e-11	4.11744e-14	cofilin 1 [Source:HGNC Symbol;Acc:HGNC:1874]
MAIT cells	SAP18	2.14e-14	0.507958	0.819	0.698	7.17712e-10	4.84246e-11	0.674684	0.765	0.702	1.62406e-06	4.84246e-11	4.27999e-14	Sin3A associated protein 18 [Source:HGNC Symbol;Acc:HGNC:10530]
MAIT cells	KLHL36	2.56631e-14	0.250013	0.304	0.162	8.6069e-10	0.0248319	0.300356	0.19	0.145	1	0.0248319	5.13262e-14	kelch like family member 36 [Source:HGNC Symbol;Acc:HGNC:17844]
MAIT cells	RANBP2	3.25233e-14	0.844362	0.593	0.456	1.09077e-09	1.08852e-06	0.836013	0.581	0.504	0.0365066	1.08852e-06	6.50467e-14	RAN binding protein 2 [Source:HGNC Symbol;Acc:HGNC:9848]
MAIT cells	WDFY2	3.27667e-10	0.358197	0.384	0.26	1.09893e-05	3.6449e-14	0.692925	0.341	0.161	1.22243e-09	3.27667e-10	7.2898e-14	WD repeat and FYVE domain containing 2 [Source:HGNC Symbol;Acc:HGNC:20482]
MAIT cells	FYTTD1	3.88749e-14	0.396966	0.515	0.368	1.30379e-09	0.00140868	0.394411	0.374	0.313	1	0.00140868	7.77498e-14	forty-two-three domain containing 1 [Source:HGNC Symbol;Acc:HGNC:25407]
MAIT cells	CAPG	3.90701e-14	0.289856	0.312	0.165	1.31033e-09	1.63703e-11	0.695554	0.413	0.246	5.49026e-07	1.63703e-11	7.81401e-14	capping actin protein, gelsolin like [Source:HGNC Symbol;Acc:HGNC:1474]
MAIT cells	LNPEP	4.10049e-14	0.308317	0.54	0.366	1.37522e-09	8.06566e-06	0.408913	0.318	0.211	0.270506	8.06566e-06	8.20098e-14	leucyl and cystinyl aminopeptidase [Source:HGNC Symbol;Acc:HGNC:6656]
MAIT cells	DHRS7	4.26818e-14	0.250499	0.585	0.408	1.43146e-09	1.12881e-05	0.466379	0.492	0.411	0.378581	1.12881e-05	8.53637e-14	dehydrogenase/reductase 7 [Source:HGNC Symbol;Acc:HGNC:21524]
MAIT cells	RTN4	9.67594e-10	0.324894	0.786	0.675	3.24512e-05	4.38138e-14	0.783466	0.827	0.729	1.46943e-09	9.67594e-10	8.76275e-14	reticulon 4 [Source:HGNC Symbol;Acc:HGNC:14085]
MAIT cells	LPIN2	4.63689e-14	0.38021	0.479	0.321	1.55512e-09	0.0337317	0.270881	0.33	0.295	1	0.0337317	9.27378e-14	lipin 2 [Source:HGNC Symbol;Acc:HGNC:14450]
MAIT cells	SESN1	4.94598e-14	0.33926	0.329	0.185	1.65878e-09	9.81082e-09	0.386567	0.207	0.092	0.000329035	9.81082e-09	9.89196e-14	sestrin 1 [Source:HGNC Symbol;Acc:HGNC:21595]
MAIT cells	REX1BD	6.78766e-14	0.344984	0.565	0.405	2.27644e-09	2.28303e-05	0.498847	0.453	0.374	0.765681	2.28303e-05	1.35753e-13	required for excision 1-B domain containing [Source:HGNC Symbol;Acc:HGNC:26098]
MAIT cells	ODF2L	7.38758e-14	0.407783	0.557	0.4	2.47765e-09	0.0835576	0.255137	0.402	0.395	1	0.0835576	1.47752e-13	outer dense fiber of sperm tails 2 like [Source:HGNC Symbol;Acc:HGNC:29225]
MAIT cells	CCNI	1.66402e-10	0.25725	0.925	0.794	5.5808e-06	1.02683e-13	0.565296	0.827	0.688	3.44378e-09	1.66402e-10	2.05366e-13	cyclin I [Source:HGNC Symbol;Acc:HGNC:1595]
MAIT cells	RAB8A	1.03273e-13	0.316437	0.457	0.305	3.46356e-09	2.87622e-05	0.417196	0.369	0.276	0.964627	2.87622e-05	2.06546e-13	RAB8A, member RAS oncogene family [Source:HGNC Symbol;Acc:HGNC:7007]
MAIT cells	RSBN1	1.12345e-13	0.431438	0.51	0.357	3.76781e-09	2.40301e-13	0.721679	0.413	0.235	8.0592e-09	2.40301e-13	2.24689e-13	round spermatid basic protein 1 [Source:HGNC Symbol;Acc:HGNC:25642]
MAIT cells	INSIG1	1.55556e-13	0.383468	0.27	0.142	5.21705e-09	0.0148091	0.303768	0.285	0.233	1	0.0148091	3.11113e-13	insulin induced gene 1 [Source:HGNC Symbol;Acc:HGNC:6083]
MAIT cells	PER1	1.62457e-13	0.402131	0.365	0.223	5.44848e-09	4.67597e-12	0.64181	0.447	0.272	1.56823e-07	4.67597e-12	3.24914e-13	period circadian regulator 1 [Source:HGNC Symbol;Acc:HGNC:8845]
MAIT cells	AKIRIN1	1.64475e-13	0.393978	0.487	0.342	5.51617e-09	0.00960445	0.290539	0.447	0.416	1	0.00960445	3.28951e-13	akirin 1 [Source:HGNC Symbol;Acc:HGNC:25744]
MAIT cells	N4BP2	1.93768e-13	0.419351	0.354	0.212	6.49859e-09	1.05652e-05	0.433823	0.246	0.148	0.354334	1.05652e-05	3.87536e-13	NEDD4 binding protein 2 [Source:HGNC Symbol;Acc:HGNC:29851]
MAIT cells	SPTAN1	1.96278e-13	0.410521	0.641	0.501	6.58279e-09	1.30945e-09	0.685014	0.575	0.446	4.39162e-05	1.30945e-09	3.92557e-13	spectrin alpha, non-erythrocytic 1 [Source:HGNC Symbol;Acc:HGNC:11273]
MAIT cells	PCGF5	2.01428e-13	0.275136	0.343	0.197	6.75548e-09	0.0546392	0.296273	0.257	0.228	1	0.0546392	4.02855e-13	polycomb group ring finger 5 [Source:HGNC Symbol;Acc:HGNC:28264]
MAIT cells	PPP1R15A	1.65375e-11	0.377179	0.897	0.813	5.54633e-07	2.06792e-13	0.496974	0.955	0.88	6.93538e-09	1.65375e-11	4.13583e-13	protein phosphatase 1 regulatory subunit 15A [Source:HGNC Symbol;Acc:HGNC:14375]
