## Supplementary figure 2 for "Decoding the endometrial niche of Asherman’s Syndrome at single-cell resolution" (part 2 of 3)

### Sheet: Sheet 1 (continued)
cluster_id	gene	AS_p_val	AS_avg_log2FC	AS_pct.1	AS_pct.2	AS_p_val_adj	Control_p_val	Control_avg_log2FC	Control_pct.1	Control_pct.2	Control_p_val_adj	max_pval	minimump_p_val	description
MAIT cells	RBM8A	2.48853e-13	0.2991	0.719	0.569	8.34602e-09	2.93759e-13	0.667841	0.715	0.582	9.8521e-09	2.93759e-13	4.97706e-13	RNA binding motif protein 8A [Source:HGNC Symbol;Acc:HGNC:9905]
MAIT cells	JADE1	2.89726e-13	0.311291	0.376	0.222	9.71683e-09	0.000892095	0.359408	0.279	0.204	1	0.000892095	5.79452e-13	jade family PHD finger 1 [Source:HGNC Symbol;Acc:HGNC:30027]
MAIT cells	NDUFS8	2.96037e-13	0.336746	0.507	0.351	9.9285e-09	0.00139521	0.446057	0.453	0.415	1	0.00139521	5.92075e-13	NADH:ubiquinone oxidoreductase core subunit S8 [Source:HGNC Symbol;Acc:HGNC:7715]
MAIT cells	MBOAT7	3.27808e-13	0.321975	0.343	0.203	1.0994e-08	7.48853e-07	0.570353	0.307	0.196	0.025115	7.48853e-07	6.55616e-13	membrane bound O-acyltransferase domain containing 7 [Source:HGNC Symbol;Acc:HGNC:15505]
MAIT cells	NFKBIZ	4.88284e-13	0.282703	0.841	0.681	1.63761e-08	1.23722e-10	0.664003	0.743	0.637	4.14939e-06	1.23722e-10	9.76568e-13	NFKB inhibitor zeta [Source:HGNC Symbol;Acc:HGNC:29805]
MAIT cells	GRAMD1A	4.97899e-13	0.313158	0.379	0.235	1.66985e-08	1.89966e-06	0.420088	0.263	0.157	0.0637109	1.89966e-06	9.95797e-13	GRAM domain containing 1A [Source:HGNC Symbol;Acc:HGNC:29305]
MAIT cells	FBRS	5.62544e-13	0.341759	0.384	0.24	1.88666e-08	0.00471444	0.295772	0.291	0.229	1	0.00471444	1.12509e-12	fibrosin [Source:HGNC Symbol;Acc:HGNC:20442]
MAIT cells	LAGE3	5.63689e-13	0.317338	0.304	0.172	1.8905e-08	0.00011763	0.470532	0.229	0.149	1	0.00011763	1.12738e-12	L antigen family member 3 [Source:HGNC Symbol;Acc:HGNC:26058]
MAIT cells	YME1L1	8.37003e-13	0.363428	0.799	0.682	2.80714e-08	4.05065e-09	0.442807	0.743	0.656	0.000135851	4.05065e-09	1.67401e-12	YME1 like 1 ATPase [Source:HGNC Symbol;Acc:HGNC:12843]
MAIT cells	HTATSF1	1.00529e-12	0.35792	0.454	0.307	3.37153e-08	2.27961e-05	0.460262	0.341	0.25	0.764535	2.27961e-05	2.01057e-12	HIV-1 Tat specific factor 1 [Source:HGNC Symbol;Acc:HGNC:5276]
MAIT cells	TAOK3	1.03355e-12	0.266406	0.524	0.352	3.46631e-08	0.00123708	0.478127	0.307	0.242	1	0.00123708	2.0671e-12	TAO kinase 3 [Source:HGNC Symbol;Acc:HGNC:18133]
MAIT cells	SERTAD1	0.00069988	0.272277	0.493	0.433	1	1.16977e-12	0.712131	0.615	0.459	3.92318e-08	0.00069988	2.33954e-12	SERTA domain containing 1 [Source:HGNC Symbol;Acc:HGNC:17932]
MAIT cells	PPP1R18	1.28885e-12	0.348093	0.437	0.283	4.32256e-08	3.16748e-12	0.438399	0.274	0.118	1.06231e-07	3.16748e-12	2.57771e-12	protein phosphatase 1 regulatory subunit 18 [Source:HGNC Symbol;Acc:HGNC:29413]
MAIT cells	STAU2	1.40379e-12	0.26271	0.306	0.173	4.70803e-08	0.00143235	0.320652	0.229	0.162	1	0.00143235	2.80758e-12	staufen double-stranded RNA binding protein 2 [Source:HGNC Symbol;Acc:HGNC:11371]
MAIT cells	ARIH1	1.49307e-12	0.460656	0.574	0.434	5.00746e-08	0.234362	0.312448	0.492	0.53	1	0.234362	2.98614e-12	ariadne RBR E3 ubiquitin protein ligase 1 [Source:HGNC Symbol;Acc:HGNC:689]
MAIT cells	PGLS	1.71474e-12	0.344271	0.557	0.409	5.75088e-08	0.000925999	0.373223	0.486	0.448	1	0.000925999	3.42947e-12	6-phosphogluconolactonase [Source:HGNC Symbol;Acc:HGNC:8903]
MAIT cells	CHD2	2.10338e-12	0.367378	0.655	0.504	7.0543e-08	0.00230721	0.313347	0.575	0.527	1	0.00230721	4.20675e-12	chromodomain helicase DNA binding protein 2 [Source:HGNC Symbol;Acc:HGNC:1917]
MAIT cells	UHMK1	2.36559e-12	0.330954	0.415	0.27	7.93373e-08	0.0356076	0.269671	0.302	0.269	1	0.0356076	4.73119e-12	U2AF homology motif kinase 1 [Source:HGNC Symbol;Acc:HGNC:19683]
MAIT cells	STAT1	2.6968e-12	0.456432	0.426	0.282	9.04454e-08	8.22052e-05	0.569546	0.33	0.242	1	8.22052e-05	5.39361e-12	signal transducer and activator of transcription 1 [Source:HGNC Symbol;Acc:HGNC:11362]
MAIT cells	METTL15	1.65947e-06	0.377752	0.348	0.26	0.0556555	5.5841e-12	0.650752	0.352	0.186	1.87279e-07	1.65947e-06	1.11682e-11	methyltransferase like 15 [Source:HGNC Symbol;Acc:HGNC:26606]
MAIT cells	DNMT3A	6.2109e-12	0.283474	0.37	0.229	2.08301e-07	1.91345e-09	0.398353	0.257	0.124	6.41734e-05	1.91345e-09	1.24218e-11	DNA methyltransferase 3 alpha [Source:HGNC Symbol;Acc:HGNC:2978]
MAIT cells	C6orf62	6.24887e-12	0.387547	0.643	0.507	2.09575e-07	0.123335	0.259766	0.475	0.494	1	0.123335	1.24977e-11	chromosome 6 open reading frame 62 [Source:HGNC Symbol;Acc:HGNC:20998]
MAIT cells	TFAM	7.18638e-12	0.30465	0.401	0.263	2.41017e-07	0.0188856	0.33387	0.318	0.283	1	0.0188856	1.43728e-11	transcription factor A, mitochondrial [Source:HGNC Symbol;Acc:HGNC:11741]
MAIT cells	GRB2	7.67429e-12	0.269175	0.549	0.398	2.5738e-07	2.52246e-05	0.417263	0.447	0.36	0.845982	2.52246e-05	1.53486e-11	growth factor receptor bound protein 2 [Source:HGNC Symbol;Acc:HGNC:4566]
MAIT cells	CLINT1	8.33148e-12	0.316959	0.549	0.413	2.79421e-07	2.19587e-11	0.578727	0.642	0.512	7.3645e-07	2.19587e-11	1.6663e-11	clathrin interactor 1 [Source:HGNC Symbol;Acc:HGNC:23186]
MAIT cells	CDKN1A	8.9729e-12	0.423255	0.515	0.356	3.00933e-07	0.00568431	0.480033	0.52	0.495	1	0.00568431	1.79458e-11	cyclin dependent kinase inhibitor 1A [Source:HGNC Symbol;Acc:HGNC:1784]
MAIT cells	SOD1	9.34168e-12	0.323608	0.772	0.65	3.13301e-07	1.28598e-09	0.566502	0.743	0.675	4.31292e-05	1.28598e-09	1.86834e-11	superoxide dismutase 1 [Source:HGNC Symbol;Acc:HGNC:11179]
MAIT cells	DMTF1	9.90674e-12	0.257002	0.426	0.273	3.32252e-07	4.52635e-06	0.402713	0.291	0.183	0.151805	4.52635e-06	1.98135e-11	cyclin D binding myb like transcription factor 1 [Source:HGNC Symbol;Acc:HGNC:14603]
MAIT cells	NAF1	1.00701e-11	0.338053	0.234	0.124	3.37731e-07	1.81976e-11	0.631896	0.307	0.154	6.10312e-07	1.81976e-11	2.01402e-11	nuclear assembly factor 1 ribonucleoprotein [Source:HGNC Symbol;Acc:HGNC:25126]
MAIT cells	POLR3GL	1.06536e-11	0.254565	0.362	0.225	3.57301e-07	0.000154092	0.442919	0.24	0.16	1	0.000154092	2.13073e-11	RNA polymerase III subunit GL [Source:HGNC Symbol;Acc:HGNC:28466]
MAIT cells	STX17	1.15604e-11	0.299759	0.345	0.216	3.87713e-07	3.43933e-09	0.394707	0.279	0.144	0.000115348	3.43933e-09	2.31208e-11	syntaxin 17 [Source:HGNC Symbol;Acc:HGNC:11432]
MAIT cells	COMMD6	1.64477e-11	0.318646	0.838	0.701	5.51624e-07	3.24364e-08	0.398216	0.777	0.696	0.00108785	3.24364e-08	3.28955e-11	COMM domain containing 6 [Source:HGNC Symbol;Acc:HGNC:24015]
MAIT cells	PSME2	4.10688e-09	0.321483	0.552	0.439	0.000137737	2.00725e-11	0.611971	0.648	0.512	6.73192e-07	4.10688e-09	4.0145e-11	proteasome activator subunit 2 [Source:HGNC Symbol;Acc:HGNC:9569]
MAIT cells	SF3B5	2.17555e-11	0.313671	0.655	0.516	7.29635e-07	1.57968e-10	0.633009	0.654	0.573	5.29794e-06	1.57968e-10	4.35109e-11	splicing factor 3b subunit 5 [Source:HGNC Symbol;Acc:HGNC:21083]
MAIT cells	TTC19	2.27109e-11	0.258469	0.471	0.326	7.61677e-07	0.000362147	0.312619	0.425	0.347	1	0.000362147	4.54217e-11	tetratricopeptide repeat domain 19 [Source:HGNC Symbol;Acc:HGNC:26006]
MAIT cells	NSMCE3	2.46263e-11	0.333387	0.34	0.209	8.25915e-07	1.63889e-09	0.422164	0.307	0.162	5.49651e-05	1.63889e-09	4.92525e-11	NSE3 homolog, SMC5-SMC6 complex component [Source:HGNC Symbol;Acc:HGNC:7677]
MAIT cells	CLK1	2.80356e-11	0.30932	0.755	0.629	9.40257e-07	2.42252e-08	0.468251	0.698	0.589	0.000812464	2.42252e-08	5.60711e-11	CDC like kinase 1 [Source:HGNC Symbol;Acc:HGNC:2068]
MAIT cells	PRRC2C	2.89308e-11	0.300583	0.883	0.799	9.70283e-07	3.66961e-07	0.350165	0.821	0.786	0.0123071	3.66961e-07	5.78617e-11	proline rich coiled-coil 2C [Source:HGNC Symbol;Acc:HGNC:24903]
MAIT cells	MED30	3.69336e-11	0.304718	0.331	0.206	1.23868e-06	0.0394509	0.297092	0.296	0.264	1	0.0394509	7.38673e-11	mediator complex subunit 30 [Source:HGNC Symbol;Acc:HGNC:23032]
MAIT cells	AL355075.4	1.91037e-05	0.266157	0.248	0.168	0.640701	4.18317e-11	0.850376	0.24	0.104	1.40295e-06	1.91037e-05	8.36633e-11	ribonuclease P RNA component H1
MAIT cells	KDM4C	5.90122e-11	0.270873	0.27	0.153	1.97915e-06	4.0439e-10	0.421499	0.263	0.123	1.35624e-05	4.0439e-10	1.18024e-10	lysine demethylase 4C [Source:HGNC Symbol;Acc:HGNC:17071]
MAIT cells	ZNF800	6.08043e-11	0.30744	0.418	0.285	2.03926e-06	2.34699e-07	0.460843	0.341	0.217	0.00787134	2.34699e-07	1.21609e-10	zinc finger protein 800 [Source:HGNC Symbol;Acc:HGNC:27267]
MAIT cells	NMRK1	1.0063e-10	0.282991	0.276	0.157	3.37492e-06	0.0316594	0.257157	0.246	0.204	1	0.0316594	2.01259e-10	nicotinamide riboside kinase 1 [Source:HGNC Symbol;Acc:HGNC:26057]
MAIT cells	ARID4B	1.22167e-10	0.318472	0.766	0.632	4.09724e-06	2.53072e-05	0.38989	0.642	0.594	0.848754	2.53072e-05	2.44334e-10	AT-rich interaction domain 4B [Source:HGNC Symbol;Acc:HGNC:15550]
MAIT cells	REEP3	1.54027e-10	0.30357	0.465	0.329	5.16575e-06	7.68707e-06	0.532742	0.374	0.277	0.257809	7.68707e-06	3.08054e-10	receptor accessory protein 3 [Source:HGNC Symbol;Acc:HGNC:23711]
MAIT cells	STAM	1.62535e-10	0.296886	0.281	0.169	5.4511e-06	0.000839934	0.510199	0.251	0.184	1	0.000839934	3.2507e-10	signal transducing adaptor molecule [Source:HGNC Symbol;Acc:HGNC:11357]
MAIT cells	SET	1.65829e-08	0.256354	0.914	0.815	0.000556156	1.99462e-10	0.382653	0.877	0.821	6.68956e-06	1.65829e-08	3.98924e-10	SET nuclear proto-oncogene [Source:HGNC Symbol;Acc:HGNC:10760]
MAIT cells	TANK	2.40488e-10	0.317325	0.443	0.315	8.06548e-06	0.000793332	0.387267	0.369	0.311	1	0.000793332	4.80975e-10	TRAF family member associated NFKB activator [Source:HGNC Symbol;Acc:HGNC:11562]
MAIT cells	RBBP6	2.48987e-10	0.461015	0.657	0.548	8.35054e-06	7.4685e-05	0.303908	0.631	0.583	1	7.4685e-05	4.97975e-10	RB binding protein 6, ubiquitin ligase [Source:HGNC Symbol;Acc:HGNC:9889]
MAIT cells	AKT1S1	2.66607e-10	0.288447	0.309	0.192	8.94147e-06	7.77833e-06	0.503704	0.285	0.186	0.26087	7.77833e-06	5.33214e-10	AKT1 substrate 1 [Source:HGNC Symbol;Acc:HGNC:28426]
MAIT cells	HUWE1	2.97033e-10	0.307058	0.579	0.435	9.96189e-06	0.00112373	0.399517	0.43	0.381	1	0.00112373	5.94066e-10	HECT, UBA and WWE domain containing E3 ubiquitin protein ligase 1 [Source:HGNC Symbol;Acc:HGNC:30892]
MAIT cells	PLEKHA2	3.49069e-10	0.289757	0.476	0.34	1.17071e-05	0.000409668	0.337277	0.279	0.198	1	0.000409668	6.98138e-10	pleckstrin homology domain containing A2 [Source:HGNC Symbol;Acc:HGNC:14336]
MAIT cells	GTF3A	3.76983e-10	0.281476	0.496	0.359	1.26433e-05	4.99583e-06	0.536192	0.43	0.346	0.16755	4.99583e-06	7.53966e-10	general transcription factor IIIA [Source:HGNC Symbol;Acc:HGNC:4662]
MAIT cells	KPNA4	4.10253e-10	0.343891	0.526	0.399	1.37591e-05	0.0210332	0.271375	0.453	0.431	1	0.0210332	8.20507e-10	karyopherin subunit alpha 4 [Source:HGNC Symbol;Acc:HGNC:6397]
MAIT cells	ATF4	1.43008e-09	0.279534	0.78	0.664	4.79619e-05	5.79705e-10	0.55738	0.698	0.611	1.94421e-05	1.43008e-09	1.15941e-09	activating transcription factor 4 [Source:HGNC Symbol;Acc:HGNC:786]
MAIT cells	SCLT1	6.03653e-10	0.27441	0.351	0.225	2.02453e-05	0.0050207	0.293912	0.196	0.137	1	0.0050207	1.20731e-09	sodium channel and clathrin linker 1 [Source:HGNC Symbol;Acc:HGNC:26406]
MAIT cells	PTBP3	7.42826e-10	0.265086	0.56	0.419	2.49129e-05	0.00114243	0.310198	0.492	0.436	1	0.00114243	1.48565e-09	polypyrimidine tract binding protein 3 [Source:HGNC Symbol;Acc:HGNC:10253]
MAIT cells	SMARCA5	1.56752e-07	0.295658	0.685	0.586	0.00525716	9.67982e-10	0.515616	0.631	0.511	3.24642e-05	1.56752e-07	1.93596e-09	SWI/SNF related, matrix associated, actin dependent regulator of chromatin, subfamily a, member 5 [Source:HGNC Symbol;Acc:HGNC:11101]
MAIT cells	IER2	3.14704e-08	0.422883	0.969	0.947	0.00105545	1.08998e-09	0.48806	0.961	0.942	3.65556e-05	3.14704e-08	2.17995e-09	immediate early response 2 [Source:HGNC Symbol;Acc:HGNC:28871]
MAIT cells	YAF2	1.5886e-09	0.352894	0.421	0.305	5.32784e-05	1.72274e-05	0.445502	0.363	0.266	0.577774	1.72274e-05	3.1772e-09	YY1 associated factor 2 [Source:HGNC Symbol;Acc:HGNC:17363]
MAIT cells	TSPYL1	1.68826e-09	0.258686	0.46	0.328	5.6621e-05	0.000169696	0.536001	0.341	0.267	1	0.000169696	3.37653e-09	TSPY like 1 [Source:HGNC Symbol;Acc:HGNC:12382]
MAIT cells	MACF1	1.79144e-09	0.261796	0.827	0.726	6.00812e-05	0.000506231	0.365745	0.637	0.608	1	0.000506231	3.58287e-09	microtubule actin crosslinking factor 1 [Source:HGNC Symbol;Acc:HGNC:13664]
MAIT cells	MAZ	1.93516e-09	0.299183	0.51	0.395	6.49015e-05	0.0806239	0.290571	0.335	0.321	1	0.0806239	3.87033e-09	MYC associated zinc finger protein [Source:HGNC Symbol;Acc:HGNC:6914]
MAIT cells	TRA2A	1.96116e-09	0.280999	0.747	0.621	6.57733e-05	8.74035e-09	0.613394	0.698	0.619	0.000293134	8.74035e-09	3.92231e-09	transformer 2 alpha homolog [Source:HGNC Symbol;Acc:HGNC:16645]
MAIT cells	URI1	2.1634e-09	0.291527	0.557	0.442	7.2556e-05	2.46394e-05	0.473213	0.425	0.344	0.826356	2.46394e-05	4.32679e-09	URI1 prefoldin like chaperone [Source:HGNC Symbol;Acc:HGNC:13236]
MAIT cells	HIST1H2BG	2.21549e-09	0.34154	0.184	0.094	7.43032e-05	4.07475e-05	0.298319	0.184	0.1	1	4.07475e-05	4.43098e-09
MAIT cells	ZFP36L2	4.49458e-09	0.34723	0.919	0.83	0.000150739	0.000265475	0.492288	0.715	0.693	1	0.000265475	8.98916e-09	ZFP36 ring finger protein like 2 [Source:HGNC Symbol;Acc:HGNC:1108]
MAIT cells	C1orf56	5.02062e-09	0.26083	0.234	0.132	0.000168382	8.07833e-08	0.676874	0.251	0.133	0.00270931	8.07833e-08	1.00412e-08	chromosome 1 open reading frame 56 [Source:HGNC Symbol;Acc:HGNC:26045]
MAIT cells	DYNLL2	5.79146e-09	0.308333	0.521	0.393	0.000194234	1.65879e-08	0.576435	0.469	0.344	0.000556324	1.65879e-08	1.15829e-08	dynein light chain LC8-type 2 [Source:HGNC Symbol;Acc:HGNC:24596]
MAIT cells	GAK	5.95725e-09	0.285227	0.359	0.243	0.000199794	0.044429	0.355431	0.296	0.265	1	0.044429	1.19145e-08	cyclin G associated kinase [Source:HGNC Symbol;Acc:HGNC:4113]
MAIT cells	DERL1	8.21412e-09	0.283795	0.354	0.241	0.000275485	3.23529e-05	0.454311	0.324	0.233	1	3.23529e-05	1.64282e-08	derlin 1 [Source:HGNC Symbol;Acc:HGNC:28454]
MAIT cells	ZFAS1	4.2977e-07	0.313049	0.822	0.736	0.0144136	8.23361e-09	0.484817	0.804	0.737	0.000276139	4.2977e-07	1.64672e-08	ZNFX1 antisense RNA 1 [Source:HGNC Symbol;Acc:HGNC:33101]
MAIT cells	CSNK1G2	9.70623e-09	0.256237	0.382	0.266	0.000325528	0.046406	0.357053	0.279	0.25	1	0.046406	1.94125e-08	casein kinase 1 gamma 2 [Source:HGNC Symbol;Acc:HGNC:2455]
MAIT cells	SBNO1	1.00122e-08	0.257545	0.496	0.366	0.000335788	0.00125476	0.36414	0.374	0.308	1	0.00125476	2.00243e-08	strawberry notch homolog 1 [Source:HGNC Symbol;Acc:HGNC:22973]
MAIT cells	ARNTL	1.01953e-08	0.258134	0.27	0.165	0.000341929	6.77486e-05	0.269673	0.184	0.102	1	6.77486e-05	2.03905e-08	aryl hydrocarbon receptor nuclear translocator like [Source:HGNC Symbol;Acc:HGNC:701]
MAIT cells	CNOT1	1.14626e-08	0.261142	0.476	0.359	0.000384433	0.00109766	0.383646	0.441	0.39	1	0.00109766	2.29252e-08	CCR4-NOT transcription complex subunit 1 [Source:HGNC Symbol;Acc:HGNC:7877]
MAIT cells	OTUD5	1.16849e-08	0.474069	0.351	0.25	0.000391889	0.000662542	0.371366	0.296	0.223	1	0.000662542	2.33699e-08	OTU deubiquitinase 5 [Source:HGNC Symbol;Acc:HGNC:25402]
MAIT cells	VPS13C	1.20993e-08	0.261253	0.682	0.574	0.000405786	6.45219e-05	0.351755	0.559	0.491	1	6.45219e-05	2.41986e-08	vacuolar protein sorting 13 homolog C [Source:HGNC Symbol;Acc:HGNC:23594]
MAIT cells	H2AFJ	1.53493e-08	0.262717	0.474	0.351	0.000514786	0.00050343	0.358877	0.542	0.484	1	0.00050343	3.06987e-08
MAIT cells	CBX5	1.84919e-08	0.289002	0.482	0.368	0.000620182	0.000651819	0.442728	0.358	0.295	1	0.000651819	3.69838e-08	chromobox 5 [Source:HGNC Symbol;Acc:HGNC:1555]
MAIT cells	AHSA1	1.89343e-08	0.269472	0.487	0.371	0.000635018	0.000465424	0.377004	0.436	0.374	1	0.000465424	3.78686e-08	activator of HSP90 ATPase activity 1 [Source:HGNC Symbol;Acc:HGNC:1189]
MAIT cells	PPP1R2	2.25701e-08	0.284572	0.538	0.426	0.000756958	0.00517611	0.368003	0.425	0.382	1	0.00517611	4.51403e-08	protein phosphatase 1 regulatory inhibitor subunit 2 [Source:HGNC Symbol;Acc:HGNC:9288]
MAIT cells	NASP	3.84633e-06	0.280137	0.688	0.605	0.128998	2.28247e-08	0.507832	0.654	0.564	0.000765493	3.84633e-06	4.56493e-08	nuclear autoantigenic sperm protein [Source:HGNC Symbol;Acc:HGNC:7644]
MAIT cells	HNRNPU	2.72189e-08	0.252559	0.928	0.881	0.000912867	1.68797e-06	0.41434	0.86	0.846	0.0566112	1.68797e-06	5.44378e-08	heterogeneous nuclear ribonucleoprotein U [Source:HGNC Symbol;Acc:HGNC:5048]
MAIT cells	POLR2A	2.80842e-06	0.25485	0.604	0.515	0.0941889	8.36436e-08	0.552791	0.508	0.392	0.00280524	2.80842e-06	1.67287e-07	RNA polymerase II subunit A [Source:HGNC Symbol;Acc:HGNC:9187]
MAIT cells	SOS2	9.4196e-08	0.297192	0.421	0.311	0.00315914	0.00117621	0.36572	0.291	0.22	1	0.00117621	1.88392e-07	SOS Ras/Rho guanine nucleotide exchange factor 2 [Source:HGNC Symbol;Acc:HGNC:11188]
MAIT cells	RSRC2	1.24224e-07	0.265812	0.813	0.715	0.00416623	3.24003e-06	0.401328	0.732	0.718	0.108664	3.24003e-06	2.48448e-07	arginine and serine rich coiled-coil 2 [Source:HGNC Symbol;Acc:HGNC:30559]
MAIT cells	TOMM22	1.70458e-07	0.26788	0.39	0.288	0.00571683	0.679217	0.251452	0.291	0.328	1	0.679217	3.40917e-07	translocase of outer mitochondrial membrane 22 [Source:HGNC Symbol;Acc:HGNC:18002]
MAIT cells	DNTTIP2	1.88984e-07	0.280175	0.46	0.352	0.00633814	0.00616765	0.353752	0.492	0.467	1	0.00616765	3.77967e-07	deoxynucleotidyltransferase terminal interacting protein 2 [Source:HGNC Symbol;Acc:HGNC:24013]
MAIT cells	TAF7	2.10506e-07	0.275964	0.68	0.583	0.00705995	2.18411e-05	0.432094	0.553	0.489	0.732506	2.18411e-05	4.21012e-07	TATA-box binding protein associated factor 7 [Source:HGNC Symbol;Acc:HGNC:11541]
MAIT cells	CCNT1	2.20884e-07	0.260407	0.354	0.248	0.007408	0.0130484	0.37235	0.24	0.19	1	0.0130484	4.41767e-07	cyclin T1 [Source:HGNC Symbol;Acc:HGNC:1599]
MAIT cells	CGGBP1	2.65782e-07	0.292028	0.563	0.468	0.00891378	6.05409e-07	0.519736	0.447	0.344	0.0203042	6.05409e-07	5.31563e-07	CGG triplet repeat binding protein 1 [Source:HGNC Symbol;Acc:HGNC:1888]
MAIT cells	DDX27	2.9964e-07	0.280677	0.468	0.369	0.0100493	0.000253114	0.4317	0.43	0.366	1	0.000253114	5.9928e-07	DEAD-box helicase 27 [Source:HGNC Symbol;Acc:HGNC:15837]
MAIT cells	PSMA3-AS1	3.5305e-07	0.257225	0.549	0.435	0.0118406	1.95141e-06	0.571808	0.436	0.337	0.0654465	1.95141e-06	7.061e-07	PSMA3 antisense RNA 1 [Source:HGNC Symbol;Acc:HGNC:26445]
MAIT cells	SMC4	4.47381e-07	0.324516	0.354	0.254	0.0150043	0.0290031	0.304893	0.263	0.22	1	0.0290031	8.94761e-07	structural maintenance of chromosomes 4 [Source:HGNC Symbol;Acc:HGNC:14013]
MAIT cells	TLK1	5.77935e-07	0.270196	0.44	0.338	0.0193828	0.00198176	0.394286	0.324	0.263	1	0.00198176	1.15587e-06	tousled like kinase 1 [Source:HGNC Symbol;Acc:HGNC:11841]
MAIT cells	KIF2A	6.6466e-07	0.253009	0.429	0.323	0.0222914	0.373886	0.262227	0.291	0.302	1	0.373886	1.32932e-06	kinesin family member 2A [Source:HGNC Symbol;Acc:HGNC:6318]
MAIT cells	ECH1	7.77268e-07	0.2523	0.485	0.391	0.026068	7.14345e-05	0.436602	0.464	0.391	1	7.14345e-05	1.55454e-06	enoyl-CoA hydratase 1 [Source:HGNC Symbol;Acc:HGNC:3149]
MAIT cells	TBC1D17	9.11221e-07	0.266437	0.253	0.169	0.0305605	0.000953842	0.313205	0.223	0.152	1	0.000953842	1.82244e-06	TBC1 domain family member 17 [Source:HGNC Symbol;Acc:HGNC:25699]
MAIT cells	HNRNPM	1.53153e-06	0.266652	0.744	0.658	0.0513644	3.45682e-05	0.340255	0.704	0.652	1	3.45682e-05	3.06305e-06	heterogeneous nuclear ribonucleoprotein M [Source:HGNC Symbol;Acc:HGNC:5046]
MAIT cells	ATP1B3	3.70983e-06	0.516664	0.49	0.413	0.12442	0.000909452	0.603206	0.514	0.491	1	0.000909452	7.41965e-06	ATPase Na+/K+ transporting subunit beta 3 [Source:HGNC Symbol;Acc:HGNC:806]
MAIT cells	ZNF844	9.40524e-06	0.302538	0.276	0.199	0.315433	0.00179629	0.297221	0.179	0.114	1	0.00179629	1.88104e-05	zinc finger protein 844 [Source:HGNC Symbol;Acc:HGNC:25932]
MAIT cells	ZNF141	1.03716e-05	0.28589	0.22	0.146	0.347842	3.9644e-05	0.294957	0.134	0.063	1	3.9644e-05	2.07431e-05	zinc finger protein 141 [Source:HGNC Symbol;Acc:HGNC:12926]
MAIT cells	LUZP1	0.000227768	0.253158	0.454	0.386	1	0.00159293	0.51758	0.408	0.36	1	0.00159293	0.000455485	leucine zipper protein 1 [Source:HGNC Symbol;Acc:HGNC:14985]
NK	TNFRSF18	0	1.43261	0.492	0.035	0	0	1.98767	0.463	0.024	0	0	0	TNF receptor superfamily member 18 [Source:HGNC Symbol;Acc:HGNC:11914]
NK	PIK3CD	0	0.797262	0.349	0.062	0	0	0.632345	0.149	0.015	0	0	0	phosphatidylinositol-4,5-bisphosphate 3-kinase catalytic subunit delta [Source:HGNC Symbol;Acc:HGNC:8977]
NK	RUNX3	0	1.91365	0.745	0.117	0	0	2.25628	0.556	0.031	0	0	0	RUNX family transcription factor 3 [Source:HGNC Symbol;Acc:HGNC:10473]
NK	FGR	0	1.19551	0.508	0.053	0	0	0.597892	0.131	0.005	0	0	0	FGR proto-oncogene, Src family tyrosine kinase [Source:HGNC Symbol;Acc:HGNC:3697]
NK	EPB41	0	0.783825	0.402	0.127	0	5.97387e-13	0.518723	0.193	0.152	2.00352e-08	5.97387e-13	0	erythrocyte membrane protein band 4.1 [Source:HGNC Symbol;Acc:HGNC:3377]
NK	LAPTM5	0	1.0182	0.607	0.16	0	0	1.3604	0.381	0.03	0	0	0	lysosomal protein transmembrane 5 [Source:HGNC Symbol;Acc:HGNC:29612]
NK	PDE4B	0	0.91965	0.459	0.156	0	0	1.41443	0.353	0.072	0	0	0	phosphodiesterase 4B [Source:HGNC Symbol;Acc:HGNC:8781]
NK	VAV3	0	0.610954	0.259	0.04	0	6.37294e-48	0.431771	0.109	0.04	2.13736e-43	6.37294e-48	0	vav guanine nucleotide exchange factor 3 [Source:HGNC Symbol;Acc:HGNC:12659]
NK	CD53	0	1.12341	0.582	0.134	0	0	1.41517	0.403	0.025	0	0	0	CD53 molecule [Source:HGNC Symbol;Acc:HGNC:1686]
NK	DENND2D	0	0.676198	0.31	0.059	0	9.15957e-17	0.395666	0.112	0.067	3.07194e-12	9.15957e-17	0	DENN domain containing 2D [Source:HGNC Symbol;Acc:HGNC:26192]
NK	PTPN22	0	1.0796	0.47	0.071	0	0	1.72591	0.443	0.021	0	0	0	protein tyrosine phosphatase non-receptor type 22 [Source:HGNC Symbol;Acc:HGNC:9652]
NK	CD2	0	0.763363	0.519	0.127	0	0	0.805358	0.207	0.027	0	0	0	CD2 molecule [Source:HGNC Symbol;Acc:HGNC:1639]
NK	TENT5C	0	1.37205	0.574	0.135	0	1.57984e-100	0.807495	0.23	0.092	5.29846e-96	1.57984e-100	0	terminal nucleotidyltransferase 5C [Source:HGNC Symbol;Acc:HGNC:24712]
NK	CD160	0	1.21822	0.264	0.023	0	0	1.06722	0.201	0.006	0	0	0	CD160 molecule [Source:HGNC Symbol;Acc:HGNC:17013]
NK	AC245297.3	0	1.57216	0.684	0.275	0	6.246e-68	0.952973	0.319	0.193	2.09478e-63	6.246e-68	0	novel transcript
NK	CDC42SE1	0	1.06106	0.588	0.264	0	1.36582e-85	1.06729	0.396	0.263	4.58068e-81	1.36582e-85	0	CDC42 small effector 1 [Source:HGNC Symbol;Acc:HGNC:17719]
NK	SH2D2A	0	0.62714	0.271	0.036	0	0	0.642393	0.148	0.012	0	0	0	SH2 domain containing 2A [Source:HGNC Symbol;Acc:HGNC:10821]
NK	PYHIN1	0	1.3378	0.531	0.063	0	0	1.04508	0.25	0.008	0	0	0	pyrin and HIN domain family member 1 [Source:HGNC Symbol;Acc:HGNC:28894]
NK	FCRL6	0	0.449937	0.178	0.024	0	0	0.504498	0.104	0.005	0	0	0	Fc receptor like 6 [Source:HGNC Symbol;Acc:HGNC:31910]
NK	SLAMF7	0	0.664671	0.275	0.055	0	0	0.73661	0.165	0.007	0	0	0	SLAM family member 7 [Source:HGNC Symbol;Acc:HGNC:21394]
NK	ARHGAP30	0	1.3413	0.56	0.091	0	6.77498e-147	0.858577	0.231	0.073	2.27219e-142	6.77498e-147	0	Rho GTPase activating protein 30 [Source:HGNC Symbol;Acc:HGNC:27414]
NK	FCER1G	0	2.43409	0.757	0.087	0	0	2.64234	0.615	0.013	0	0	0	Fc fragment of IgE receptor Ig [Source:HGNC Symbol;Acc:HGNC:3611]
NK	SH2D1B	0	0.945953	0.357	0.012	0	0	0.583423	0.138	0.011	0	0	0	SH2 domain containing 1B [Source:HGNC Symbol;Acc:HGNC:30416]
NK	CD247	0	1.91685	0.729	0.09	0	0	2.0741	0.555	0.016	0	0	0	CD247 molecule [Source:HGNC Symbol;Acc:HGNC:1677]
NK	RCSD1	0	0.781656	0.433	0.145	0	0	0.620291	0.172	0.02	0	0	0	RCSD domain containing 1 [Source:HGNC Symbol;Acc:HGNC:28310]
NK	XCL2	0	2.88775	0.686	0.066	0	0	4.07798	0.746	0.022	0	0	0	X-C motif chemokine ligand 2 [Source:HGNC Symbol;Acc:HGNC:10646]
NK	XCL1	0	2.76694	0.623	0.049	0	0	3.84607	0.72	0.022	0	0	0	X-C motif chemokine ligand 1 [Source:HGNC Symbol;Acc:HGNC:10645]
NK	FASLG	0	0.784989	0.287	0.014	0	0	0.796032	0.185	0.003	0	0	0	Fas ligand [Source:HGNC Symbol;Acc:HGNC:11936]
NK	IVNS1ABP	0	1.1737	0.671	0.338	0	1.35086e-30	0.851052	0.471	0.463	4.5305e-26	1.35086e-30	0	influenza virus NS1A binding protein [Source:HGNC Symbol;Acc:HGNC:16951]
NK	RGS1	0	2.28675	0.809	0.147	0	0	2.1873	0.489	0.03	0	0	0	regulator of G protein signaling 1 [Source:HGNC Symbol;Acc:HGNC:9991]
NK	PTPRC	0	2.01958	0.932	0.204	0	0	2.78356	0.804	0.045	0	0	0	protein tyrosine phosphatase receptor type C [Source:HGNC Symbol;Acc:HGNC:9666]
NK	PTPN7	0	1.24197	0.545	0.09	0	0	1.3262	0.344	0.02	0	0	0	protein tyrosine phosphatase non-receptor type 7 [Source:HGNC Symbol;Acc:HGNC:9659]
NK	RASSF5	0	1.01406	0.476	0.084	0	0	0.932007	0.236	0.014	0	0	0	Ras association domain family member 5 [Source:HGNC Symbol;Acc:HGNC:17609]
NK	TRAF3IP3	0	0.855781	0.42	0.093	0	3.47437e-22	0.404158	0.19	0.122	1.16523e-17	3.47437e-22	0	TRAF3 interacting protein 3 [Source:HGNC Symbol;Acc:HGNC:30766]
NK	DUSP10	0	0.93187	0.365	0.061	0	0.437558	0.387342	0.191	0.21	1	0.437558	0	dual specificity phosphatase 10 [Source:HGNC Symbol;Acc:HGNC:3065]
NK	LINC01871	0	0.624623	0.219	0.044	0	0	0.948516	0.198	0.01	0	0	0	long intergenic non-protein coding RNA 1871 [Source:HGNC Symbol;Acc:HGNC:52690]
NK	ID2	0	1.40949	0.869	0.619	0	4.01159e-55	0.836481	0.762	0.796	1.34541e-50	4.01159e-55	0	inhibitor of DNA binding 2 [Source:HGNC Symbol;Acc:HGNC:5361]
NK	EPAS1	0	1.43266	0.547	0.22	0	0.0335634	0.424358	0.24	0.317	1	0.0335634	0	endothelial PAS domain protein 1 [Source:HGNC Symbol;Acc:HGNC:3374]
NK	REL	0	2.15699	0.87	0.472	0	5.70643e-244	1.80024	0.725	0.592	1.91382e-239	5.70643e-244	0	REL proto-oncogene, NF-kB subunit [Source:HGNC Symbol;Acc:HGNC:9954]
NK	PLEK	0	0.804785	0.481	0.088	0	0	0.741646	0.179	0.009	0	0	0	pleckstrin [Source:HGNC Symbol;Acc:HGNC:9070]
NK	CAPG	0	1.16936	0.457	0.146	0	9.35071e-74	1.13184	0.367	0.243	3.13604e-69	9.35071e-74	0	capping actin protein, gelsolin like [Source:HGNC Symbol;Acc:HGNC:1474]
NK	GNLY	0	5.63969	0.884	0.256	0	0	5.90327	0.646	0.064	0	0	0	granulysin [Source:HGNC Symbol;Acc:HGNC:4414]
NK	DUSP2	0	1.90159	0.757	0.256	0	4.69939e-155	1.36088	0.647	0.491	1.57608e-150	4.69939e-155	0	dual specificity phosphatase 2 [Source:HGNC Symbol;Acc:HGNC:3068]
NK	ZAP70	0	0.883447	0.371	0.049	0	0	0.93915	0.207	0.009	0	0	0	zeta chain of T cell receptor associated protein kinase 70 [Source:HGNC Symbol;Acc:HGNC:12858]
NK	PSD4	0	1.02173	0.435	0.066	0	4.76642e-17	0.48777	0.151	0.1	1.59856e-12	4.76642e-17	0	pleckstrin and Sec7 domain containing 4 [Source:HGNC Symbol;Acc:HGNC:19096]
NK	ARHGAP15	0	0.623573	0.352	0.096	0	9.44094e-233	0.638146	0.169	0.029	3.1663e-228	9.44094e-233	0	Rho GTPase activating protein 15 [Source:HGNC Symbol;Acc:HGNC:21030]
NK	NR4A2	0	2.62524	0.87	0.302	0	1.35148e-276	1.77087	0.733	0.514	4.53261e-272	1.35148e-276	0	nuclear receptor subfamily 4 group A member 2 [Source:HGNC Symbol;Acc:HGNC:7981]
NK	CYTIP	0	0.892171	0.468	0.106	0	0	1.23052	0.318	0.017	0	0	0	cytohesin 1 interacting protein [Source:HGNC Symbol;Acc:HGNC:9506]
NK	WIPF1	0	1.59297	0.789	0.33	0	0	1.57917	0.479	0.088	0	0	0	WAS/WASL interacting protein family member 1 [Source:HGNC Symbol;Acc:HGNC:12736]
NK	TTN	0	2.05606	0.522	0.124	0	0	1.58841	0.318	0.052	0	0	0	titin [Source:HGNC Symbol;Acc:HGNC:12403]
NK	CCDC141	0	0.785798	0.268	0.04	0	2.63666e-299	0.551234	0.118	0.012	8.84282e-295	2.63666e-299	0	coiled-coil domain containing 141 [Source:HGNC Symbol;Acc:HGNC:26821]
NK	STAT4	0	1.43068	0.588	0.067	0	0	1.35624	0.353	0.015	0	0	0	signal transducer and activator of transcription 4 [Source:HGNC Symbol;Acc:HGNC:11365]
NK	STK17B	0	1.95011	0.841	0.242	0	0	2.15542	0.653	0.174	0	0	0	serine/threonine kinase 17b [Source:HGNC Symbol;Acc:HGNC:11396]
NK	ANKRD44	0	1.04574	0.565	0.212	0	2.69617e-127	0.907024	0.259	0.098	9.04242e-123	2.69617e-127	0	ankyrin repeat domain 44 [Source:HGNC Symbol;Acc:HGNC:25259]
NK	DOCK10	0	1.38722	0.59	0.117	0	0	0.901233	0.221	0.019	0	0	0	dedicator of cytokinesis 10 [Source:HGNC Symbol;Acc:HGNC:23479]
NK	B3GNT7	0	1.18247	0.41	0.017	0	8.64128e-129	0.903564	0.231	0.08	2.89811e-124	8.64128e-129	0	UDP-GlcNAc:betaGal beta-1,3-N-acetylglucosaminyltransferase 7 [Source:HGNC Symbol;Acc:HGNC:18811]
NK	INPP5D	0	1.06404	0.488	0.087	0	0	0.816137	0.197	0.017	0	0	0	inositol polyphosphate-5-phosphatase D [Source:HGNC Symbol;Acc:HGNC:6079]
NK	BHLHE40	0	1.42854	0.682	0.303	0	0.752957	0.290945	0.497	0.601	1	0.752957	0	basic helix-loop-helix family member e40 [Source:HGNC Symbol;Acc:HGNC:1046]
NK	SRGAP3	0	1.44263	0.489	0.095	0	5.94878e-20	0.682811	0.331	0.281	1.9951e-15	5.94878e-20	0	SLIT-ROBO Rho GTPase activating protein 3 [Source:HGNC Symbol;Acc:HGNC:19744]
NK	OXNAD1	0	0.717591	0.339	0.103	0	1.15914e-204	0.793092	0.212	0.05	3.88752e-200	1.15914e-204	0	oxidoreductase NAD binding domain containing 1 [Source:HGNC Symbol;Acc:HGNC:25128]
NK	PLCL2	0	0.76524	0.349	0.111	0	7.11115e-61	0.383861	0.101	0.031	2.38494e-56	7.11115e-61	0	phospholipase C like 2 [Source:HGNC Symbol;Acc:HGNC:9064]
NK	EOMES	0	1.47793	0.513	0.029	0	0	0.770521	0.169	0.002	0	0	0	eomesodermin [Source:HGNC Symbol;Acc:HGNC:3372]
NK	CMC1	0	1.72312	0.592	0.241	0	1.80468e-79	1.59577	0.399	0.286	6.05253e-75	1.80468e-79	0	C-X9-C motif containing 1 [Source:HGNC Symbol;Acc:HGNC:28783]
NK	NBEAL2	0	0.641299	0.293	0.079	0	2.31241e-19	0.633664	0.183	0.127	7.75536e-15	2.31241e-19	0	neurobeachin like 2 [Source:HGNC Symbol;Acc:HGNC:31928]
NK	CD96	0	1.8992	0.749	0.093	0	0	1.8072	0.498	0.025	0	0	0	CD96 molecule [Source:HGNC Symbol;Acc:HGNC:16892]
NK	HCLS1	0	0.903318	0.507	0.129	0	0	0.936578	0.262	0.041	0	0	0	hematopoietic cell-specific Lyn substrate 1 [Source:HGNC Symbol;Acc:HGNC:4844]
NK	MBNL1	0	0.990528	0.842	0.647	0	8.40447e-202	1.38664	0.626	0.448	2.81869e-197	8.40447e-202	0	muscleblind like splicing regulator 1 [Source:HGNC Symbol;Acc:HGNC:6923]
NK	KLHL6	0	0.850419	0.312	0.034	0	3.69975e-288	0.632772	0.157	0.021	1.24082e-283	3.69975e-288	0	kelch like family member 6 [Source:HGNC Symbol;Acc:HGNC:18653]
NK	CLNK	0	1.00707	0.346	0.019	0	0	0.581504	0.136	0.007	0	0	0	cytokine dependent hematopoietic cell linker [Source:HGNC Symbol;Acc:HGNC:17438]
NK	CD38	0	1.41349	0.505	0.025	0	0	1.04108	0.258	0.01	0	0	0	CD38 molecule [Source:HGNC Symbol;Acc:HGNC:1667]
NK	ARAP2	0	1.91363	0.638	0.102	0	1.4014e-139	1.29258	0.386	0.193	4.70001e-135	1.4014e-139	0	ArfGAP with RhoGAP domain, ankyrin repeat and PH domain 2 [Source:HGNC Symbol;Acc:HGNC:16924]
NK	RHOH	0	0.913295	0.429	0.083	0	0	1.03174	0.26	0.016	0	0	0	ras homolog family member H [Source:HGNC Symbol;Acc:HGNC:686]
NK	ATP8A1	0	0.709022	0.303	0.057	0	2.67769e-163	0.633505	0.157	0.034	8.98042e-159	2.67769e-163	0	ATPase phospholipid transporting 8A1 [Source:HGNC Symbol;Acc:HGNC:13531]
NK	TXK	0	1.97987	0.694	0.043	0	0	1.23715	0.307	0.033	0	0	0	TXK tyrosine kinase [Source:HGNC Symbol;Acc:HGNC:12434]
NK	HOPX	0	1.97841	0.652	0.119	0	0	2.03195	0.521	0.05	0	0	0	HOP homeobox [Source:HGNC Symbol;Acc:HGNC:24961]
NK	AREG	0	1.74042	0.401	0.052	0	7.05022e-06	0.629928	0.298	0.289	0.23645	7.05022e-06	0	amphiregulin [Source:HGNC Symbol;Acc:HGNC:651]
NK	RASGEF1B	0	0.974542	0.363	0.099	0	1.01427e-12	0.668678	0.216	0.178	3.40167e-08	1.01427e-12	0	RasGEF domain family member 1B [Source:HGNC Symbol;Acc:HGNC:24881]
NK	PRMT9	0	0.978983	0.429	0.154	0	5.2808e-96	0.889461	0.242	0.103	1.77108e-91	5.2808e-96	0	protein arginine methyltransferase 9 [Source:HGNC Symbol;Acc:HGNC:25099]
NK	FYB1	0	1.40253	0.772	0.176	0	0	1.54365	0.429	0.029	0	0	0	FYN binding protein 1 [Source:HGNC Symbol;Acc:HGNC:4036]
NK	PTGER4	0	0.969568	0.418	0.117	0	0	1.083	0.245	0.032	0	0	0	prostaglandin E receptor 4 [Source:HGNC Symbol;Acc:HGNC:9596]
NK	EMB	0	1.14373	0.567	0.104	0	0	1.00327	0.267	0.014	0	0	0	embigin [Source:HGNC Symbol;Acc:HGNC:30465]
NK	PARP8	0	1.24686	0.566	0.146	0	0	1.20537	0.351	0.093	0	0	0	poly(ADP-ribose) polymerase family member 8 [Source:HGNC Symbol;Acc:HGNC:26124]
NK	ITGA1	0	1.29691	0.644	0.348	0	6.78956e-223	1.44798	0.444	0.191	2.27708e-218	6.78956e-223	0	integrin subunit alpha 1 [Source:HGNC Symbol;Acc:HGNC:6134]
NK	GZMK	0	1.30512	0.499	0.063	0	0	1.41712	0.301	0.012	0	0	0	granzyme K [Source:HGNC Symbol;Acc:HGNC:4711]
NK	GZMA	0	3.30345	0.812	0.112	0	0	3.49482	0.711	0.027	0	0	0	granzyme A [Source:HGNC Symbol;Acc:HGNC:4708]
NK	IQGAP2	0	1.20659	0.536	0.12	0	1.03159e-33	0.718676	0.253	0.172	3.45975e-29	1.03159e-33	0	IQ motif containing GTPase activating protein 2 [Source:HGNC Symbol;Acc:HGNC:6111]
NK	ST8SIA4	0	0.640287	0.321	0.075	0	4.88787e-290	0.580339	0.149	0.019	1.63929e-285	4.88787e-290	0	ST8 alpha-N-acetyl-neuraminide alpha-2,8-sialyltransferase 4 [Source:HGNC Symbol;Acc:HGNC:10871]
NK	CDC42SE2	0	0.857987	0.601	0.297	0	1.84311e-50	0.903738	0.444	0.382	6.18144e-46	1.84311e-50	0	CDC42 small effector 2 [Source:HGNC Symbol;Acc:HGNC:18547]
NK	CCDC69	0	0.828668	0.406	0.095	0	3.94005e-174	0.678277	0.182	0.042	1.32141e-169	3.94005e-174	0	coiled-coil domain containing 69 [Source:HGNC Symbol;Acc:HGNC:24487]
NK	ITK	0	1.01418	0.435	0.059	0	0	0.688257	0.157	0.009	0	0	0	IL2 inducible T cell kinase [Source:HGNC Symbol;Acc:HGNC:6171]
NK	CYFIP2	0	0.760741	0.403	0.106	0	2.50142e-190	0.678707	0.181	0.039	8.38927e-186	2.50142e-190	0	cytoplasmic FMR1 interacting protein 2 [Source:HGNC Symbol;Acc:HGNC:13760]
NK	DOCK2	0	1.07607	0.499	0.086	0	0	0.815119	0.204	0.011	0	0	0	dedicator of cytokinesis 2 [Source:HGNC Symbol;Acc:HGNC:2988]
NK	LCP2	0	1.31679	0.645	0.145	0	0	1.12853	0.302	0.024	0	0	0	lymphocyte cytosolic protein 2 [Source:HGNC Symbol;Acc:HGNC:6529]
NK	STK10	0	0.852815	0.464	0.147	0	7.15015e-142	0.776823	0.212	0.064	2.39802e-137	7.15015e-142	0	serine/threonine kinase 10 [Source:HGNC Symbol;Acc:HGNC:11388]
NK	HLA-A	0	1.04551	0.974	0.894	0	0	1.33192	0.906	0.833	0	0	0	major histocompatibility complex, class I, A [Source:HGNC Symbol;Acc:HGNC:4931]
NK	HLA-C	0	0.966694	0.932	0.798	0	0	1.28999	0.879	0.816	0	0	0	major histocompatibility complex, class I, C [Source:HGNC Symbol;Acc:HGNC:4933]
NK	HLA-B	0	1.19682	0.971	0.826	0	0	1.48084	0.934	0.835	0	0	0	major histocompatibility complex, class I, B [Source:HGNC Symbol;Acc:HGNC:4932]
NK	NCR3	0	0.538855	0.229	0.022	0	0	0.844629	0.21	0.005	0	0	0	natural cytotoxicity triggering receptor 3 [Source:HGNC Symbol;Acc:HGNC:19077]
NK	GPSM3	0	0.650197	0.436	0.131	0	0	0.798286	0.223	0.023	0	0	0	G protein signaling modulator 3 [Source:HGNC Symbol;Acc:HGNC:13945]
NK	DEF6	0	0.533555	0.265	0.054	0	4.87081e-123	0.499126	0.118	0.025	1.63357e-118	4.87081e-123	0	DEF6 guanine nucleotide exchange factor [Source:HGNC Symbol;Acc:HGNC:2760]
NK	FYN	0	1.13867	0.712	0.42	0	2.43072e-299	1.40478	0.45	0.16	8.15215e-295	2.43072e-299	0	FYN proto-oncogene, Src family tyrosine kinase [Source:HGNC Symbol;Acc:HGNC:4037]
NK	SAMD3	0	1.84546	0.696	0.076	0	0	1.66689	0.408	0.016	0	0	0	sterile alpha motif domain containing 3 [Source:HGNC Symbol;Acc:HGNC:21574]
NK	IPCEF1	0	0.727096	0.324	0.053	0	3.71281e-161	0.471507	0.114	0.019	1.2452e-156	3.71281e-161	0	interaction protein for cytohesin exchange factors 1 [Source:HGNC Symbol;Acc:HGNC:21204]
NK	SYTL3	0	1.27131	0.506	0.071	0	8.19919e-34	0.826781	0.25	0.169	2.74985e-29	8.19919e-34	0	synaptotagmin like 3 [Source:HGNC Symbol;Acc:HGNC:15587]
NK	TAGAP	0	0.846372	0.366	0.09	0	0	1.05798	0.244	0.013	0	0	0	T cell activation RhoGTPase activating protein [Source:HGNC Symbol;Acc:HGNC:15669]
NK	CHST12	0	1.33828	0.625	0.288	0	2.09461e-168	1.0231	0.293	0.104	7.0249e-164	2.09461e-168	0	carbohydrate sulfotransferase 12 [Source:HGNC Symbol;Acc:HGNC:17423]
NK	CARD11	0	0.66801	0.271	0.033	0	0	0.611432	0.13	0.008	0	0	0	caspase recruitment domain family member 11 [Source:HGNC Symbol;Acc:HGNC:16393]
NK	SKAP2	0	1.05773	0.48	0.105	0	2.87616e-32	0.617751	0.184	0.109	9.64606e-28	2.87616e-32	0	src kinase associated phosphoprotein 2 [Source:HGNC Symbol;Acc:HGNC:15687]
NK	AOAH	0	1.19182	0.497	0.064	0	0	0.889506	0.212	0.008	0	0	0	acyloxyacyl hydrolase [Source:HGNC Symbol;Acc:HGNC:548]
NK	TRGC1	0	0.587212	0.239	0.015	0	0	0.554155	0.137	0.003	0	0	0	T cell receptor gamma constant 1 [Source:HGNC Symbol;Acc:HGNC:12275]
NK	TRG-AS1	0	0.560159	0.242	0.032	0	0	0.548028	0.126	0.005	0	0	0	T cell receptor gamma locus antisense RNA 1 [Source:HGNC Symbol;Acc:HGNC:48974]
NK	STK17A	0	2.20577	0.86	0.245	0	0	1.80454	0.675	0.336	0	0	0	serine/threonine kinase 17a [Source:HGNC Symbol;Acc:HGNC:11395]
NK	UPP1	0	0.976153	0.455	0.157	0	6.20942e-06	0.487902	0.289	0.288	0.208251	6.20942e-06	0	uridine phosphorylase 1 [Source:HGNC Symbol;Acc:HGNC:12576]
NK	IKZF1	0	1.13359	0.588	0.121	0	0	0.996931	0.264	0.015	0	0	0	IKAROS family zinc finger 1 [Source:HGNC Symbol;Acc:HGNC:13176]
NK	AUTS2	0	1.10404	0.554	0.266	0	1.50021e-99	1.01486	0.309	0.152	5.03139e-95	1.50021e-99	0	activator of transcription and developmental regulator AUTS2 [Source:HGNC Symbol;Acc:HGNC:14262]
NK	LAT2	0	0.880198	0.359	0.039	0	0	0.901085	0.22	0.016	0	0	0	linker for activation of T cells family member 2 [Source:HGNC Symbol;Acc:HGNC:12749]
NK	ABCB1	0	1.10667	0.472	0.06	0	0	1.00954	0.266	0.024	0	0	0	ATP binding cassette subfamily B member 1 [Source:HGNC Symbol;Acc:HGNC:40]
NK	MDFIC	0	0.890229	0.511	0.209	0	3.16268e-185	0.833625	0.241	0.067	1.0607e-180	3.16268e-185	0	MyoD family inhibitor domain containing [Source:HGNC Symbol;Acc:HGNC:28870]
NK	TRBC1	0	0.883085	0.509	0.111	0	0	1.25419	0.319	0.019	0	0	0	T cell receptor beta constant 1 [Source:HGNC Symbol;Acc:HGNC:12156]
NK	TRBC2	0	0.751682	0.564	0.133	0	0	1.31185	0.373	0.022	0	0	0	T cell receptor beta constant 2 [Source:HGNC Symbol;Acc:HGNC:12157]
NK	LINC00996	0	1.10472	0.371	0.007	0	0	0.922142	0.18	0.002	0	0	0	long intergenic non-protein coding RNA 996 [Source:HGNC Symbol;Acc:HGNC:27800]
NK	GIMAP7	0	0.804606	0.458	0.125	0	0	0.90038	0.221	0.026	0	0	0	GTPase, IMAP family member 7 [Source:HGNC Symbol;Acc:HGNC:22404]
NK	DDX3X	0	0.944211	0.905	0.821	0	4.93489e-179	1.19742	0.766	0.768	1.65506e-174	4.93489e-179	0	DEAD-box helicase 3 X-linked [Source:HGNC Symbol;Acc:HGNC:2745]
NK	WAS	0	0.581875	0.335	0.083	0	0	0.734084	0.189	0.011	0	0	0	WASP actin nucleation promoting factor [Source:HGNC Symbol;Acc:HGNC:12731]
NK	MSN	0	1.00649	0.724	0.488	0	5.27178e-54	0.901173	0.441	0.371	1.76805e-49	5.27178e-54	0	moesin [Source:HGNC Symbol;Acc:HGNC:7373]
NK	IL2RG	0	1.32937	0.625	0.115	0	0	1.36899	0.386	0.018	0	0	0	interleukin 2 receptor subunit gamma [Source:HGNC Symbol;Acc:HGNC:6010]
NK	CXCR3	0	0.602164	0.269	0.036	0	0	0.586681	0.147	0.007	0	0	0	C-X-C motif chemokine receptor 3 [Source:HGNC Symbol;Acc:HGNC:4540]
NK	GPR174	0	0.705576	0.321	0.045	0	0	0.676884	0.169	0.007	0	0	0	G protein-coupled receptor 174 [Source:HGNC Symbol;Acc:HGNC:30245]
NK	ITM2A	0	0.739502	0.391	0.107	0	0	0.998015	0.252	0.03	0	0	0	integral membrane protein 2A [Source:HGNC Symbol;Acc:HGNC:6173]
NK	SEPT6	0	1.10957	0.593	0.256	0	5.64125e-209	1.02707	0.311	0.1	1.89196e-204	5.64125e-209	0
NK	SH2D1A	0	0.889314	0.33	0.05	0	0	0.809609	0.179	0.006	0	0	0	SH2 domain containing 1A [Source:HGNC Symbol;Acc:HGNC:10820]
NK	SASH3	0	1.00601	0.424	0.055	0	0	0.614407	0.151	0.006	0	0	0	SAM and SH3 domain containing 3 [Source:HGNC Symbol;Acc:HGNC:15975]
NK	ARHGEF6	0	0.691411	0.343	0.099	0	5.3694e-121	0.458646	0.124	0.028	1.80079e-116	5.3694e-121	0	Rac/Cdc42 guanine nucleotide exchange factor 6 [Source:HGNC Symbol;Acc:HGNC:685]
NK	DOK2	0	1.30029	0.555	0.079	0	0	1.45296	0.384	0.013	0	0	0	docking protein 2 [Source:HGNC Symbol;Acc:HGNC:2991]
NK	PTK2B	0	0.743012	0.37	0.089	0	2.52417e-237	0.824886	0.201	0.04	8.46556e-233	2.52417e-237	0	protein tyrosine kinase 2 beta [Source:HGNC Symbol;Acc:HGNC:9612]
NK	PDE7A	0	0.938634	0.473	0.161	0	1.5214e-142	1.05951	0.293	0.115	5.10249e-138	1.5214e-142	0	phosphodiesterase 7A [Source:HGNC Symbol;Acc:HGNC:8791]
NK	MYBL1	0	1.37086	0.504	0.067	0	0	1.00124	0.234	0.022	0	0	0	MYB proto-oncogene like 1 [Source:HGNC Symbol;Acc:HGNC:7547]
NK	PABPC1	0	1.10764	0.971	0.933	0	2.67542e-237	1.04134	0.88	0.86	8.97281e-233	2.67542e-237	0	poly(A) binding protein cytoplasmic 1 [Source:HGNC Symbol;Acc:HGNC:8554]
NK	FAM49B	0	1.22284	0.605	0.158	0	7.71733e-108	1.00042	0.361	0.198	2.58824e-103	7.71733e-108	0
NK	SLA	0	1.70537	0.636	0.09	0	0	1.43756	0.337	0.014	0	0	0	Src like adaptor [Source:HGNC Symbol;Acc:HGNC:10902]
NK	DOCK8	0	1.26718	0.619	0.12	0	0	1.08599	0.279	0.03	0	0	0	dedicator of cytokinesis 8 [Source:HGNC Symbol;Acc:HGNC:19191]
NK	CEMIP2	0	1.55021	0.601	0.227	0	2.23476e-65	1.30785	0.478	0.397	7.49495e-61	2.23476e-65	0	cell migration inducing hyaluronidase 2 [Source:HGNC Symbol;Acc:HGNC:11869]
NK	SEMA4D	0	1.62967	0.645	0.128	0	5.11719e-237	1.23698	0.327	0.102	1.7162e-232	5.11719e-237	0	semaphorin 4D [Source:HGNC Symbol;Acc:HGNC:10732]
NK	SYK	0	1.38713	0.486	0.054	0	2.347e-14	0.405513	0.113	0.071	7.87137e-10	2.347e-14	0	spleen associated tyrosine kinase [Source:HGNC Symbol;Acc:HGNC:11491]
NK	FGD3	0	0.827529	0.369	0.055	0	0	0.789633	0.193	0.01	0	0	0	FYVE, RhoGEF and PH domain containing 3 [Source:HGNC Symbol;Acc:HGNC:16027]
NK	AKNA	0	1.48459	0.712	0.303	0	1.51947e-201	1.18866	0.345	0.125	5.09601e-197	1.51947e-201	0	AT-hook transcription factor [Source:HGNC Symbol;Acc:HGNC:24108]
NK	ARPC5L	0	1.19244	0.603	0.262	0	6.40712e-21	0.790935	0.377	0.368	2.14882e-16	6.40712e-21	0	actin related protein 2/3 complex subunit 5 like [Source:HGNC Symbol;Acc:HGNC:23366]
NK	CLIC3	0	0.875538	0.266	0.043	0	2.1429e-179	1.13911	0.246	0.073	7.18685e-175	2.1429e-179	0	chloride intracellular channel 3 [Source:HGNC Symbol;Acc:HGNC:2064]
NK	LSP1	0	1.81759	0.802	0.287	0	0	1.5833	0.456	0.053	0	0	0	lymphocyte specific protein 1 [Source:HGNC Symbol;Acc:HGNC:6707]
NK	CCDC88B	0	0.887627	0.352	0.073	0	5.28017e-94	0.772502	0.167	0.056	1.77086e-89	5.28017e-94	0	coiled-coil domain containing 88B [Source:HGNC Symbol;Acc:HGNC:26757]
NK	CTSW	0	2.829	0.786	0.084	0	0	2.85728	0.697	0.018	0	0	0	cathepsin W [Source:HGNC Symbol;Acc:HGNC:2546]
NK	GRK2	0	0.961188	0.545	0.237	0	2.58509e-68	0.882155	0.278	0.154	8.66987e-64	2.58509e-68	0	G protein-coupled receptor kinase 2 [Source:HGNC Symbol;Acc:HGNC:289]
NK	TBC1D10C	0	0.800807	0.419	0.083	0	0	0.923723	0.237	0.016	0	0	0	TBC1 domain family member 10C [Source:HGNC Symbol;Acc:HGNC:24702]
NK	BCO2	0	0.75056	0.263	0.049	0	3.03153e-190	0.695607	0.151	0.028	1.01671e-185	3.03153e-190	0	beta-carotene oxygenase 2 [Source:HGNC Symbol;Acc:HGNC:18503]
NK	NCAM1	0	2.39473	0.759	0.092	0	0	1.52843	0.35	0.01	0	0	0	neural cell adhesion molecule 1 [Source:HGNC Symbol;Acc:HGNC:7656]
NK	IL10RA	0	0.600936	0.323	0.084	0	0	0.616077	0.151	0.014	0	0	0	interleukin 10 receptor subunit alpha [Source:HGNC Symbol;Acc:HGNC:5964]
NK	CD3E	0	1.20237	0.585	0.115	0	0	1.08272	0.275	0.021	0	0	0	CD3e molecule [Source:HGNC Symbol;Acc:HGNC:1674]
NK	SORL1	0	0.918545	0.424	0.122	0	8.14159e-05	0.486965	0.143	0.124	1	8.14159e-05	0	sortilin related receptor 1 [Source:HGNC Symbol;Acc:HGNC:11185]
NK	CRTAM	0	1.18526	0.234	0.038	0	0	1.02893	0.164	0.008	0	0	0	cytotoxic and regulatory T cell molecule [Source:HGNC Symbol;Acc:HGNC:24313]
NK	ETS1	0	1.37432	0.773	0.355	0	9.29707e-159	1.18711	0.532	0.339	3.11805e-154	9.29707e-159	0	ETS proto-oncogene 1, transcription factor [Source:HGNC Symbol;Acc:HGNC:3488]
NK	SFMBT2	0	1.22786	0.501	0.131	0	2.42064e-179	0.87037	0.227	0.062	8.11834e-175	2.42064e-179	0	Scm like with four mbt domains 2 [Source:HGNC Symbol;Acc:HGNC:20256]
NK	GATA3	0	1.47623	0.537	0.059	0	0	1.29717	0.298	0.012	0	0	0	GATA binding protein 3 [Source:HGNC Symbol;Acc:HGNC:4172]
NK	CELF2	0	1.48019	0.736	0.247	0	0	1.40561	0.424	0.116	0	0	0	CUGBP Elav-like family member 2 [Source:HGNC Symbol;Acc:HGNC:2550]
NK	PIP4K2A	0	1.21086	0.625	0.232	0	1.57353e-124	1.02157	0.344	0.169	5.27731e-120	1.57353e-124	0	phosphatidylinositol-5-phosphate 4-kinase type 2 alpha [Source:HGNC Symbol;Acc:HGNC:8997]
NK	MAP3K8	0	1.1843	0.561	0.242	0	0.765981	0.338991	0.399	0.509	1	0.765981	0	mitogen-activated protein kinase kinase kinase 8 [Source:HGNC Symbol;Acc:HGNC:6860]
NK	SRGN	0	2.3554	0.922	0.253	0	0	3.13998	0.808	0.097	0	0	0	serglycin [Source:HGNC Symbol;Acc:HGNC:9361]
NK	PRF1	0	1.99548	0.677	0.053	0	0	1.38558	0.328	0.006	0	0	0	perforin 1 [Source:HGNC Symbol;Acc:HGNC:9360]
NK	PIK3AP1	0	0.646214	0.263	0.039	0	0	0.486773	0.104	0.005	0	0	0	phosphoinositide-3-kinase adaptor protein 1 [Source:HGNC Symbol;Acc:HGNC:30034]
NK	PDCD4	0	1.27138	0.829	0.629	0	2.24821e-99	1.11145	0.528	0.424	7.54005e-95	2.24821e-99	0	programmed cell death 4 [Source:HGNC Symbol;Acc:HGNC:8763]
NK	PTPRE	0	0.91287	0.463	0.153	0	1.92409e-89	0.750575	0.211	0.084	6.453e-85	1.92409e-89	0	protein tyrosine phosphatase receptor type E [Source:HGNC Symbol;Acc:HGNC:9669]
NK	ADAM8	0	0.814282	0.334	0.041	0	0	0.706432	0.17	0.017	0	0	0	ADAM metallopeptidase domain 8 [Source:HGNC Symbol;Acc:HGNC:215]
NK	PTPN6	0	0.858625	0.398	0.099	0	1.15976e-17	0.478972	0.122	0.074	3.8896e-13	1.15976e-17	0	protein tyrosine phosphatase non-receptor type 6 [Source:HGNC Symbol;Acc:HGNC:9658]
NK	KLRB1	0	2.26973	0.706	0.071	0	0	3.16669	0.696	0.022	0	0	0	killer cell lectin like receptor B1 [Source:HGNC Symbol;Acc:HGNC:6373]
NK	CD69	0	2.26383	0.847	0.176	0	0	2.86836	0.703	0.081	0	0	0	CD69 molecule [Source:HGNC Symbol;Acc:HGNC:1694]
NK	KLRF1	0	0.803987	0.238	0.018	0	0	0.796792	0.159	0.008	0	0	0	killer cell lectin like receptor F1 [Source:HGNC Symbol;Acc:HGNC:13342]
NK	CLEC2B	0	1.11919	0.611	0.329	0	0	2.01598	0.599	0.182	0	0	0	C-type lectin domain family 2 member B [Source:HGNC Symbol;Acc:HGNC:2053]
NK	KLRD1	0	2.75522	0.852	0.054	0	0	2.7123	0.673	0.017	0	0	0	killer cell lectin like receptor D1 [Source:HGNC Symbol;Acc:HGNC:6378]
NK	KLRC2	0	0.673688	0.229	0.009	0	0	0.661363	0.133	0.002	0	0	0	killer cell lectin like receptor C2 [Source:HGNC Symbol;Acc:HGNC:6375]
NK	KLRC1	0	2.69976	0.756	0.023	0	0	2.34961	0.495	0.005	0	0	0	killer cell lectin like receptor C1 [Source:HGNC Symbol;Acc:HGNC:6374]
NK	ARHGDIB	0	1.48026	0.786	0.234	0	0	2.14837	0.628	0.074	0	0	0	Rho GDP dissociation inhibitor beta [Source:HGNC Symbol;Acc:HGNC:679]
NK	LRMP	0	0.862984	0.339	0.043	0	0	1.10008	0.227	0.012	0	0	0
NK	SLC38A1	0	1.60546	0.696	0.145	0	3.7985e-82	1.02331	0.463	0.335	1.27394e-77	3.7985e-82	0	solute carrier family 38 member 1 [Source:HGNC Symbol;Acc:HGNC:13447]
NK	BIN2	0	0.958562	0.479	0.089	0	0	0.872023	0.232	0.008	0	0	0	bridging integrator 2 [Source:HGNC Symbol;Acc:HGNC:1053]
NK	KRT86	0	1.44808	0.461	0.018	0	0	1.7389	0.414	0.028	0	0	0	keratin 86 [Source:HGNC Symbol;Acc:HGNC:6463]
NK	KRT81	0	1.44507	0.446	0.014	0	0	1.66634	0.362	0.005	0	0	0	keratin 81 [Source:HGNC Symbol;Acc:HGNC:6458]
NK	ITGB7	0	0.647674	0.292	0.053	0	3.61113e-207	0.563633	0.131	0.02	1.2111e-202	3.61113e-207	0	integrin subunit beta 7 [Source:HGNC Symbol;Acc:HGNC:6162]
NK	NCKAP1L	0	0.74701	0.374	0.077	0	0	0.746963	0.182	0.008	0	0	0	NCK associated protein 1 like [Source:HGNC Symbol;Acc:HGNC:4862]
NK	ARHGAP9	0	1.53332	0.623	0.072	0	0	1.83502	0.492	0.017	0	0	0	Rho GTPase activating protein 9 [Source:HGNC Symbol;Acc:HGNC:14130]
NK	IFNG	0	1.1583	0.329	0.074	0	0	1.59713	0.257	0.017	0	0	0	interferon gamma [Source:HGNC Symbol;Acc:HGNC:5438]
NK	BTG1	0	1.43293	0.963	0.868	0	0	1.9759	0.844	0.713	0	0	0	BTG anti-proliferation factor 1 [Source:HGNC Symbol;Acc:HGNC:1130]
NK	GNPTAB	0	2.05122	0.749	0.287	0	1.32849e-153	1.48939	0.467	0.275	4.45551e-149	1.32849e-153	0	N-acetylglucosamine-1-phosphate transferase subunits alpha and beta [Source:HGNC Symbol;Acc:HGNC:29670]
NK	SELPLG	0	0.707513	0.331	0.062	0	1.34736e-277	0.522603	0.116	0.012	4.51877e-273	1.34736e-277	0	selectin P ligand [Source:HGNC Symbol;Acc:HGNC:10722]
NK	TESC	0	1.06723	0.388	0.058	0	1.82136e-263	0.719803	0.167	0.026	6.10846e-259	1.82136e-263	0	tescalcin [Source:HGNC Symbol;Acc:HGNC:26065]
NK	RHOF	0	0.698937	0.334	0.087	0	7.15406e-27	0.598423	0.236	0.165	2.39933e-22	7.15406e-27	0	ras homolog family member F, filopodia associated [Source:HGNC Symbol;Acc:HGNC:15703]
NK	ALOX5AP	0	0.99983	0.384	0.073	0	0	1.20101	0.309	0.022	0	0	0	arachidonate 5-lipoxygenase activating protein [Source:HGNC Symbol;Acc:HGNC:436]
NK	LCP1	0	1.97802	0.874	0.258	0	0	2.38482	0.706	0.129	0	0	0	lymphocyte cytosolic protein 1 [Source:HGNC Symbol;Acc:HGNC:6528]
NK	SPRY2	0	1.25248	0.502	0.145	0	3.42263e-95	1.11711	0.357	0.208	1.14788e-90	3.42263e-95	0	sprouty RTK signaling antagonist 2 [Source:HGNC Symbol;Acc:HGNC:11270]
NK	GPR18	0	0.449627	0.177	0.021	0	0	0.413076	0.101	0.004	0	0	0	G protein-coupled receptor 18 [Source:HGNC Symbol;Acc:HGNC:4472]
NK	TRDC	0	2.89085	0.805	0.037	0	0	2.78896	0.62	0.009	0	0	0	T cell receptor delta constant [Source:HGNC Symbol;Acc:HGNC:12253]
NK	GZMH	0	0.586963	0.299	0.052	0	0	0.991674	0.205	0.01	0	0	0	granzyme H [Source:HGNC Symbol;Acc:HGNC:4710]
NK	GZMB	0	2.38138	0.527	0.039	0	0	1.97973	0.313	0.008	0	0	0	granzyme B [Source:HGNC Symbol;Acc:HGNC:4709]
NK	PTGDR	0	0.721604	0.298	0.032	0	0	0.659906	0.152	0.005	0	0	0	prostaglandin D2 receptor [Source:HGNC Symbol;Acc:HGNC:9591]
NK	PRKCH	0	1.35799	0.602	0.111	0	1.29343e-195	1.09491	0.338	0.123	4.33789e-191	1.29343e-195	0	protein kinase C eta [Source:HGNC Symbol;Acc:HGNC:9403]
NK	AKAP5	0	0.665832	0.224	0.029	0	0	0.576126	0.125	0.011	0	0	0	A-kinase anchoring protein 5 [Source:HGNC Symbol;Acc:HGNC:375]
NK	GPR65	0	1.29941	0.481	0.067	0	0	0.877582	0.204	0.012	0	0	0	G protein-coupled receptor 65 [Source:HGNC Symbol;Acc:HGNC:4517]
NK	CALM1	0	0.991132	0.931	0.801	0	0	1.41599	0.852	0.769	0	0	0	calmodulin 1 [Source:HGNC Symbol;Acc:HGNC:1442]
NK	CCDC88C	0	1.15102	0.459	0.1	0	2.42729e-40	0.620971	0.182	0.097	8.14064e-36	2.42729e-40	0	coiled-coil domain containing 88C [Source:HGNC Symbol;Acc:HGNC:19967]
NK	RIN3	0	0.947268	0.425	0.09	0	0	0.865915	0.227	0.036	0	0	0	Ras and Rab interactor 3 [Source:HGNC Symbol;Acc:HGNC:18751]
NK	EVL	0	1.78954	0.877	0.509	0	0	1.87831	0.616	0.263	0	0	0	Enah/Vasp-like [Source:HGNC Symbol;Acc:HGNC:20234]
NK	GOLGA8N	0	0.936821	0.37	0.089	0	1.84671e-59	0.548063	0.136	0.051	6.19349e-55	1.84671e-59	0	golgin A8 family member N [Source:HGNC Symbol;Acc:HGNC:44405]
NK	RASGRP1	0	1.19321	0.529	0.091	0	2.75202e-247	0.823298	0.223	0.047	9.22971e-243	2.75202e-247	0	RAS guanyl releasing protein 1 [Source:HGNC Symbol;Acc:HGNC:9878]
NK	B2M	0	0.726732	0.996	0.989	0	0	1.21622	0.98	0.988	0	0	0	beta-2-microglobulin [Source:HGNC Symbol;Acc:HGNC:914]
NK	ATP8B4	0	1.22807	0.435	0.029	0	0	0.911778	0.206	0.008	0	0	0	ATPase phospholipid transporting 8B4 (putative) [Source:HGNC Symbol;Acc:HGNC:13536]
NK	RAB8B	0	1.39629	0.691	0.291	0	0	1.73437	0.499	0.132	0	0	0	RAB8B, member RAS oncogene family [Source:HGNC Symbol;Acc:HGNC:30273]
NK	HERC1	0	1.8024	0.685	0.314	0	3.10504e-141	1.20313	0.356	0.167	1.04137e-136	3.10504e-141	0	HECT and RLD domain containing E3 ubiquitin protein ligase family member 1 [Source:HGNC Symbol;Acc:HGNC:4867]
NK	DAPK2	0	1.21507	0.378	0.037	0	4.54286e-83	0.603622	0.142	0.046	1.52358e-78	4.54286e-83	0	death associated protein kinase 2 [Source:HGNC Symbol;Acc:HGNC:2675]
NK	PSTPIP1	0	1.10766	0.451	0.056	0	0	0.986649	0.229	0.007	0	0	0	proline-serine-threonine phosphatase interacting protein 1 [Source:HGNC Symbol;Acc:HGNC:9580]
NK	MCTP2	0	1.54448	0.576	0.077	0	0	1.16948	0.28	0.047	0	0	0	multiple C2 and transmembrane domain containing 2 [Source:HGNC Symbol;Acc:HGNC:25636]
NK	MMP25-AS1	0	0.703254	0.291	0.064	0	1.53296e-89	0.608748	0.14	0.042	5.14125e-85	1.53296e-89	0	MMP25 antisense RNA 1 [Source:HGNC Symbol;Acc:HGNC:51372]
NK	IL32	0	1.33543	0.591	0.276	0	1.51477e-170	2.1484	0.453	0.243	5.08024e-166	1.51477e-170	0	interleukin 32 [Source:HGNC Symbol;Acc:HGNC:16830]
NK	NLRC3	0	0.725436	0.302	0.048	0	0	0.52737	0.127	0.011	0	0	0	NLR family CARD domain containing 3 [Source:HGNC Symbol;Acc:HGNC:29889]
NK	SPN	0	1.04308	0.474	0.083	0	0	0.785669	0.203	0.013	0	0	0	sialophorin [Source:HGNC Symbol;Acc:HGNC:11249]
NK	CORO1A	0	1.81733	0.815	0.172	0	0	2.04172	0.549	0.031	0	0	0	coronin 1A [Source:HGNC Symbol;Acc:HGNC:2252]
NK	ITGAL	0	1.43967	0.624	0.1	0	0	1.14489	0.288	0.018	0	0	0	integrin subunit alpha L [Source:HGNC Symbol;Acc:HGNC:6148]
NK	ITGAX	0	2.67357	0.585	0.055	0	0	1.86539	0.307	0.007	0	0	0	integrin subunit alpha X [Source:HGNC Symbol;Acc:HGNC:6152]
NK	ITGAD	0	0.966002	0.209	0.006	0	0	0.760134	0.104	0.001	0	0	0	integrin subunit alpha D [Source:HGNC Symbol;Acc:HGNC:6146]
NK	CYLD	0	1.02578	0.604	0.311	0	1.711e-61	1.01915	0.37	0.262	5.73836e-57	1.711e-61	0	CYLD lysine 63 deubiquitinase [Source:HGNC Symbol;Acc:HGNC:2584]
NK	ADGRG3	0	0.967652	0.34	0.007	0	0	0.874821	0.193	0.002	0	0	0	adhesion G protein-coupled receptor G3 [Source:HGNC Symbol;Acc:HGNC:13728]
NK	COTL1	0	2.22112	0.761	0.339	0	1.14293e-203	1.80612	0.505	0.277	3.83316e-199	1.14293e-203	0	coactosin like F-actin binding protein 1 [Source:HGNC Symbol;Acc:HGNC:18304]
NK	IRF8	0	1.39948	0.501	0.078	0	6.21088e-113	0.845286	0.206	0.071	2.08301e-108	6.21088e-113	0	interferon regulatory factor 8 [Source:HGNC Symbol;Acc:HGNC:5358]
NK	PFN1	0	1.11011	0.874	0.764	0	2.46454e-229	1.13377	0.83	0.805	8.26558e-225	2.46454e-229	0	profilin 1 [Source:HGNC Symbol;Acc:HGNC:8881]
NK	ACAP1	0	1.56632	0.74	0.161	0	0	1.59097	0.451	0.051	0	0	0	ArfGAP with coiled-coil, ankyrin repeat and PH domains 1 [Source:HGNC Symbol;Acc:HGNC:16467]
NK	EVI2A	0	0.663053	0.338	0.071	0	0	0.86899	0.222	0.013	0	0	0	ecotropic viral integration site 2A [Source:HGNC Symbol;Acc:HGNC:3499]
NK	SLFN5	0	1.30497	0.669	0.283	0	1.0801e-18	0.723258	0.315	0.277	3.62243e-14	1.0801e-18	0	schlafen family member 5 [Source:HGNC Symbol;Acc:HGNC:28286]
NK	SLFN13	0	1.77708	0.547	0.045	0	1.07553e-111	0.896824	0.237	0.091	3.60711e-107	1.07553e-111	0	schlafen family member 13 [Source:HGNC Symbol;Acc:HGNC:26481]
NK	SLFN12L	0	1.01933	0.426	0.051	0	0	0.79766	0.195	0.008	0	0	0	schlafen family member 12 like [Source:HGNC Symbol;Acc:HGNC:33920]
NK	CCL5	0	2.91354	0.876	0.174	0	0	4.51556	0.858	0.052	0	0	0	C-C motif chemokine ligand 5 [Source:HGNC Symbol;Acc:HGNC:10632]
NK	CCL3	0	2.69216	0.688	0.109	0	0	3.38889	0.542	0.023	0	0	0	C-C motif chemokine ligand 3 [Source:HGNC Symbol;Acc:HGNC:10627]
NK	CCL4	0	2.94994	0.865	0.186	0	0	3.95189	0.666	0.039	0	0	0	C-C motif chemokine ligand 4 [Source:HGNC Symbol;Acc:HGNC:10630]
NK	CCL3L1	0	1.25184	0.372	0.07	0	0	1.13005	0.166	0.009	0	0	0	C-C motif chemokine ligand 3 like 1 [Source:HGNC Symbol;Acc:HGNC:10628]
NK	CCL4L2	0	1.62464	0.457	0.08	0	0	1.85042	0.217	0.013	0	0	0	C-C motif chemokine ligand 4 like 2 [Source:HGNC Symbol;Acc:HGNC:24066]
NK	SYNRG	0	1.20379	0.673	0.347	0	1.80114e-23	0.747305	0.285	0.231	6.04065e-19	1.80114e-23	0	synergin gamma [Source:HGNC Symbol;Acc:HGNC:557]
NK	IKZF3	0	1.58631	0.623	0.098	0	0	1.37848	0.339	0.033	0	0	0	IKAROS family zinc finger 3 [Source:HGNC Symbol;Acc:HGNC:13178]
NK	FMNL1	0	0.839079	0.445	0.137	0	0	1.08277	0.278	0.028	0	0	0	formin like 1 [Source:HGNC Symbol;Acc:HGNC:1212]
NK	SKAP1	0	1.19368	0.566	0.101	0	5.83513e-305	1.0714	0.324	0.083	1.95699e-300	5.83513e-305	0	src kinase associated phosphoprotein 1 [Source:HGNC Symbol;Acc:HGNC:15605]
NK	AC004687.1	0	0.815576	0.337	0.057	0	0	0.998947	0.222	0.009	0	0	0	novel transcript, MIR142 host
NK	LIMD2	0	0.949762	0.541	0.245	0	0	1.20028	0.338	0.082	0	0	0	LIM domain containing 2 [Source:HGNC Symbol;Acc:HGNC:28142]
NK	CD300A	0	0.844883	0.325	0.032	0	0	0.880617	0.207	0.008	0	0	0	CD300a molecule [Source:HGNC Symbol;Acc:HGNC:19319]
NK	SLC9A3R1	0	0.961733	0.507	0.155	0	1.86826e-20	0.628042	0.317	0.27	6.26578e-16	1.86826e-20	0	SLC9A3 regulator 1 [Source:HGNC Symbol;Acc:HGNC:11075]
NK	TMC6	0	0.836712	0.414	0.108	0	1.08228e-168	0.779727	0.218	0.06	3.62976e-164	1.08228e-168	0	transmembrane channel like 6 [Source:HGNC Symbol;Acc:HGNC:18021]
NK	TMC8	0	1.10452	0.474	0.071	0	0	0.892931	0.212	0.018	0	0	0	transmembrane channel like 8 [Source:HGNC Symbol;Acc:HGNC:20474]
NK	RNF213	0	1.29168	0.824	0.549	0	4.18368e-60	0.995873	0.492	0.436	1.40312e-55	4.18368e-60	0	ring finger protein 213 [Source:HGNC Symbol;Acc:HGNC:14539]
NK	CD7	0	2.64896	0.789	0.092	0	0	3.20083	0.773	0.041	0	0	0	CD7 molecule [Source:HGNC Symbol;Acc:HGNC:1695]
NK	METRNL	0	1.04621	0.493	0.225	0	1.0789e-38	1.33774	0.401	0.354	3.61841e-34	1.0789e-38	0	meteorin like, glial cell differentiation regulator [Source:HGNC Symbol;Acc:HGNC:27584]
NK	RNF125	0	1.26209	0.539	0.11	0	0	1.23164	0.343	0.079	0	0	0	ring finger protein 125 [Source:HGNC Symbol;Acc:HGNC:21150]
NK	MBP	0	1.29494	0.672	0.198	0	0.00648581	0.375912	0.361	0.4	1	0.00648581	0	myelin basic protein [Source:HGNC Symbol;Acc:HGNC:6925]
NK	CST7	0	1.97012	0.754	0.09	0	0	2.42828	0.631	0.021	0	0	0	cystatin F [Source:HGNC Symbol;Acc:HGNC:2479]
NK	APMAP	0	0.981793	0.508	0.205	0	3.80908e-80	0.98723	0.334	0.2	1.27749e-75	3.80908e-80	0	adipocyte plasma membrane associated protein [Source:HGNC Symbol;Acc:HGNC:13238]
NK	SLA2	0	0.958882	0.394	0.03	0	0	0.921671	0.222	0.008	0	0	0	Src like adaptor 2 [Source:HGNC Symbol;Acc:HGNC:17329]
NK	PPP1R16B	0	0.589517	0.251	0.039	0	0	0.717378	0.161	0.011	0	0	0	protein phosphatase 1 regulatory subunit 16B [Source:HGNC Symbol;Acc:HGNC:15850]
NK	STK4	0	1.18671	0.715	0.356	0	0	1.51319	0.516	0.203	0	0	0	serine/threonine kinase 4 [Source:HGNC Symbol;Acc:HGNC:11408]
NK	PREX1	0	1.10296	0.426	0.14	0	0	1.451	0.37	0.066	0	0	0	phosphatidylinositol-3,4,5-trisphosphate dependent Rac exchange factor 1 [Source:HGNC Symbol;Acc:HGNC:32594]
NK	RBM38	0	0.757814	0.338	0.102	0	2.34644e-61	0.789744	0.25	0.135	7.86948e-57	2.34644e-61	0	RNA binding motif protein 38 [Source:HGNC Symbol;Acc:HGNC:15818]
NK	GZMM	0	1.24897	0.5	0.081	0	0	1.53985	0.385	0.02	0	0	0	granzyme M [Source:HGNC Symbol;Acc:HGNC:4712]
NK	ARHGAP45	0	0.888904	0.434	0.084	0	0	0.828661	0.21	0.032	0	0	0	Rho GTPase activating protein 45 [Source:HGNC Symbol;Acc:HGNC:17102]
NK	MATK	0	1.48127	0.516	0.045	0	0	1.74476	0.455	0.009	0	0	0	megakaryocyte-associated tyrosine kinase [Source:HGNC Symbol;Acc:HGNC:6906]
NK	TMIGD2	0	1.34072	0.485	0.019	0	0	1.2987	0.319	0.005	0	0	0	transmembrane and immunoglobulin domain containing 2 [Source:HGNC Symbol;Acc:HGNC:28324]
NK	TNFSF14	0	1.03148	0.358	0.052	0	7.83815e-123	0.791331	0.213	0.07	2.62876e-118	7.83815e-123	0	TNF superfamily member 14 [Source:HGNC Symbol;Acc:HGNC:11930]
NK	MYO1F	0	0.737253	0.375	0.114	0	0	0.83539	0.201	0.023	0	0	0	myosin IF [Source:HGNC Symbol;Acc:HGNC:7600]
NK	ADGRE5	0	1.35344	0.641	0.256	0	0	1.90881	0.52	0.145	0	0	0	adhesion G protein-coupled receptor E5 [Source:HGNC Symbol;Acc:HGNC:1711]
NK	RASAL3	0	0.838249	0.394	0.068	0	0	0.701121	0.169	0.014	0	0	0	RAS protein activator like 3 [Source:HGNC Symbol;Acc:HGNC:26129]
NK	BST2	0	0.769612	0.472	0.171	0	1.22056e-79	0.774625	0.332	0.181	4.09353e-75	1.22056e-79	0	bone marrow stromal cell antigen 2 [Source:HGNC Symbol;Acc:HGNC:1119]
NK	HCST	0	2.07913	0.774	0.162	0	0	3.03384	0.774	0.056	0	0	0	hematopoietic cell signal transducer [Source:HGNC Symbol;Acc:HGNC:16977]
NK	TYROBP	0	2.71027	0.864	0.104	0	0	3.27808	0.802	0.018	0	0	0	transmembrane immune signaling adaptor TYROBP [Source:HGNC Symbol;Acc:HGNC:12449]
NK	CAPN12	0	0.5919	0.245	0.051	0	5.21397e-07	0.319359	0.129	0.1	0.0174866	5.21397e-07	0	calpain 12 [Source:HGNC Symbol;Acc:HGNC:13249]
NK	GMFG	0	0.737664	0.503	0.162	0	0	1.09318	0.32	0.038	0	0	0	glia maturation factor gamma [Source:HGNC Symbol;Acc:HGNC:4374]
NK	TGFB1	0	1.49067	0.733	0.318	0	0	1.95983	0.557	0.109	0	0	0	transforming growth factor beta 1 [Source:HGNC Symbol;Acc:HGNC:11766]
NK	AC243960.1	0	0.58248	0.249	0.041	0	0	0.790052	0.189	0.011	0	0	0	novel transcript, sense intronic to CEACAM21
NK	ARHGEF1	0	1.30218	0.607	0.222	0	1.18564e-173	1.21422	0.362	0.152	3.97641e-169	1.18564e-173	0	Rho guanine nucleotide exchange factor 1 [Source:HGNC Symbol;Acc:HGNC:681]
NK	CD37	0	0.837104	0.551	0.166	0	0	1.23411	0.363	0.029	0	0	0	CD37 molecule [Source:HGNC Symbol;Acc:HGNC:1666]
NK	NKG7	0	3.72319	0.922	0.144	0	0	4.25229	0.902	0.033	0	0	0	natural killer cell granule protein 7 [Source:HGNC Symbol;Acc:HGNC:7830]
NK	ZNF331	0	2.19247	0.734	0.26	0	4.90602e-191	1.56322	0.51	0.287	1.64538e-186	4.90602e-191	0	zinc finger protein 331 [Source:HGNC Symbol;Acc:HGNC:15489]
NK	KIR2DL4	0	0.793005	0.263	0.003	0	0	0.77016	0.174	0.001	0	0	0	killer cell immunoglobulin like receptor, two Ig domains and long cytoplasmic tail 4 [Source:HGNC Symbol;Acc:HGNC:6332]
NK	IL2RB	0	3.46135	0.936	0.087	0	0	2.76991	0.699	0.017	0	0	0	interleukin 2 receptor subunit beta [Source:HGNC Symbol;Acc:HGNC:6009]
NK	RAC2	0	1.39536	0.673	0.151	0	0	1.58908	0.443	0.025	0	0	0	Rac family small GTPase 2 [Source:HGNC Symbol;Acc:HGNC:9802]
NK	CYTH4	0	0.728445	0.331	0.057	0	0	0.588146	0.125	0.005	0	0	0	cytohesin 4 [Source:HGNC Symbol;Acc:HGNC:9505]
NK	SUN2	0	0.879984	0.521	0.237	0	1.07732e-48	0.820985	0.291	0.189	3.61311e-44	1.07732e-48	0	Sad1 and UNC84 domain containing 2 [Source:HGNC Symbol;Acc:HGNC:14210]
NK	APOBEC3G	0	1.55901	0.624	0.155	0	0	1.64277	0.437	0.054	0	0	0	apolipoprotein B mRNA editing enzyme catalytic subunit 3G [Source:HGNC Symbol;Acc:HGNC:17357]
NK	PARVG	0	0.610101	0.304	0.07	0	3.61095e-285	0.669286	0.178	0.027	1.21104e-280	3.61095e-285	0	parvin gamma [Source:HGNC Symbol;Acc:HGNC:14654]
NK	SAMSN1	0	1.66493	0.626	0.096	0	0	1.19624	0.308	0.016	0	0	0	SAM domain, SH3 domain and nuclear localization signals 1 [Source:HGNC Symbol;Acc:HGNC:10528]
NK	TRAPPC10	0	1.00346	0.514	0.21	0	3.65785e-31	0.749376	0.275	0.202	1.22677e-26	3.65785e-31	0	trafficking protein particle complex 10 [Source:HGNC Symbol;Acc:HGNC:11868]
NK	ITGB2	0	0.769745	0.469	0.13	0	0	1.17194	0.306	0.018	0	0	0	integrin subunit beta 2 [Source:HGNC Symbol;Acc:HGNC:6155]
NK	CD52	6.68145e-277	0.694787	0.516	0.202	2.24082e-272	0	2.08362	0.497	0.057	0	6.68145e-277	0	CD52 molecule [Source:HGNC Symbol;Acc:HGNC:1804]
NK	ZNF683	1.76128e-269	0.712138	0.146	0.023	5.90697e-265	0	1.22477	0.211	0.006	0	1.76128e-269	0	zinc finger protein 683 [Source:HGNC Symbol;Acc:HGNC:28495]
NK	OASL	1.51024e-265	0.386601	0.173	0.032	5.06503e-261	0	0.700669	0.169	0.021	0	1.51024e-265	0	2'-5'-oligoadenylate synthetase like [Source:HGNC Symbol;Acc:HGNC:8090]
NK	APBB1IP	5.42447e-264	0.699455	0.388	0.141	1.81926e-259	0	0.851787	0.238	0.043	0	5.42447e-264	0	amyloid beta precursor protein binding family B member 1 interacting protein [Source:HGNC Symbol;Acc:HGNC:17379]
NK	EVI2B	1.76006e-246	0.434633	0.325	0.101	5.90288e-242	0	0.769071	0.211	0.013	0	1.76006e-246	0	ecotropic viral integration site 2B [Source:HGNC Symbol;Acc:HGNC:3500]
NK	LCK	5.95161e-207	0.491547	0.27	0.084	1.99605e-202	0	0.800778	0.224	0.014	0	5.95161e-207	0	LCK proto-oncogene, Src family tyrosine kinase [Source:HGNC Symbol;Acc:HGNC:6524]
NK	TBX21	3.33888e-192	0.306251	0.143	0.029	1.11979e-187	0	0.553083	0.121	0.005	0	3.33888e-192	0	T-box transcription factor 21 [Source:HGNC Symbol;Acc:HGNC:11599]
NK	CD48	5.99844e-175	0.458834	0.35	0.136	2.01176e-170	0	1.17023	0.317	0.02	0	5.99844e-175	0	CD48 molecule [Source:HGNC Symbol;Acc:HGNC:1683]
NK	SLC2A3	2.38885e-164	0.761445	0.739	0.562	8.01174e-160	0	1.73614	0.569	0.178	0	2.38885e-164	0	solute carrier family 2 member 3 [Source:HGNC Symbol;Acc:HGNC:11007]
NK	TMSB4X	6.34075e-138	0.578004	0.992	0.995	2.12656e-133	0	1.022	0.995	0.994	0	6.34075e-138	0	thymosin beta 4 X-linked [Source:HGNC Symbol;Acc:HGNC:11881]
NK	GNG2	4.04841e-128	0.601504	0.273	0.117	1.35776e-123	0	1.09097	0.264	0.025	0	4.04841e-128	0	G protein subunit gamma 2 [Source:HGNC Symbol;Acc:HGNC:4404]
NK	AC044849.1	1.12196e-114	0.63072	0.349	0.193	3.76282e-110	0	1.48509	0.416	0.123	0	1.12196e-114	0	novel transcript, antisense to TMEM66
NK	TIGIT	3.45694e-101	0.321941	0.15	0.05	1.15939e-96	0	0.57271	0.119	0.009	0	3.45694e-101	0	T cell immunoreceptor with Ig and ITIM domains [Source:HGNC Symbol;Acc:HGNC:26838]
NK	ZFP36L2	2.59901e-305	1.02098	0.901	0.826	8.71654e-301	1.50834e-154	1.26158	0.727	0.693	5.05867e-150	1.50834e-154	5.19801e-305	ZFP36 ring finger protein like 2 [Source:HGNC Symbol;Acc:HGNC:1108]
NK	NUP210	1.74792e-300	0.501724	0.24	0.055	5.86216e-296	2.4221e-21	0.380909	0.101	0.052	8.12323e-17	2.4221e-21	3.49583e-300	nucleoporin 210 [Source:HGNC Symbol;Acc:HGNC:30052]
NK	PTPN4	9.67894e-299	0.861827	0.509	0.237	3.24612e-294	5.3012e-60	0.792347	0.253	0.139	1.77792e-55	5.3012e-60	1.93579e-298	protein tyrosine phosphatase non-receptor type 4 [Source:HGNC Symbol;Acc:HGNC:9656]
NK	TOX	1.16538e-298	0.559188	0.262	0.066	3.90845e-294	2.55377e-198	0.495876	0.124	0.019	8.56483e-194	2.55377e-198	2.33076e-298	thymocyte selection associated high mobility group box [Source:HGNC Symbol;Acc:HGNC:18988]
NK	SEPT7	1.30575e-298	0.774907	0.854	0.745	4.37923e-294	5.85693e-165	1.03499	0.718	0.674	1.9643e-160	5.85693e-165	2.6115e-298
NK	DENND1B	2.87067e-298	0.744353	0.36	0.123	9.62767e-294	1.77191e-32	0.57452	0.18	0.104	5.94262e-28	1.77191e-32	5.74135e-298	DENN domain containing 1B [Source:HGNC Symbol;Acc:HGNC:28404]
NK	CTSD	1.98416e-295	1.05384	0.678	0.468	6.65446e-291	2.8843e-07	0.539515	0.458	0.529	0.00967338	2.8843e-07	3.96831e-295	cathepsin D [Source:HGNC Symbol;Acc:HGNC:2529]
NK	IL16	6.56112e-294	0.78092	0.408	0.152	2.20047e-289	6.60577e-174	0.57056	0.144	0.028	2.21544e-169	6.60577e-174	1.31222e-293	interleukin 16 [Source:HGNC Symbol;Acc:HGNC:5980]
NK	TLN1	2.81518e-293	0.919908	0.79	0.649	9.44156e-289	1.13196e-74	0.953468	0.538	0.479	3.79635e-70	1.13196e-74	5.63036e-293	talin 1 [Source:HGNC Symbol;Acc:HGNC:11845]
NK	ICAM3	1.68542e-291	0.699479	0.409	0.152	5.65258e-287	4.88729e-136	0.808066	0.26	0.096	1.6391e-131	4.88729e-136	3.37085e-291	intercellular adhesion molecule 3 [Source:HGNC Symbol;Acc:HGNC:5346]
NK	GPRIN3	5.63026e-290	0.671625	0.33	0.101	1.88828e-285	1.13413e-27	0.538633	0.154	0.087	3.80363e-23	1.13413e-27	1.12605e-289	GPRIN family member 3 [Source:HGNC Symbol;Acc:HGNC:27733]
NK	SNX10	4.51369e-289	0.579418	0.294	0.084	1.5138e-284	6.60381e-10	0.343573	0.124	0.087	2.21479e-05	6.60381e-10	9.02737e-289	sorting nexin 10 [Source:HGNC Symbol;Acc:HGNC:14974]
NK	MGAT5	3.31499e-286	0.772937	0.329	0.108	1.11178e-281	0.854583	0.329951	0.117	0.129	1	0.854583	6.62998e-286	alpha-1,6-mannosylglycoprotein 6-beta-N-acetylglucosaminyltransferase [Source:HGNC Symbol;Acc:HGNC:7049]
NK	HLA-E	1.27521e-284	0.670823	0.909	0.814	4.2768e-280	2.33771e-113	0.863926	0.715	0.716	7.84022e-109	2.33771e-113	2.55042e-284	major histocompatibility complex, class I, E [Source:HGNC Symbol;Acc:HGNC:4962]
NK	CNOT2	1.5399e-283	1.23627	0.639	0.429	5.16451e-279	6.57725e-143	1.73826	0.525	0.372	2.20588e-138	6.57725e-143	3.0798e-283	CCR4-NOT transcription complex subunit 2 [Source:HGNC Symbol;Acc:HGNC:7878]
NK	CKLF	2.51737e-283	0.870858	0.46	0.203	8.44276e-279	9.85591e-141	1.16181	0.36	0.172	3.30548e-136	9.85591e-141	5.03474e-283	chemokine like factor [Source:HGNC Symbol;Acc:HGNC:13253]
NK	LNPEP	3.06655e-283	0.969923	0.604	0.352	1.02846e-278	7.25305e-23	0.71139	0.269	0.21	2.43253e-18	7.25305e-23	6.13311e-283	leucyl and cystinyl aminopeptidase [Source:HGNC Symbol;Acc:HGNC:6656]
NK	HIPK2	1.036e-281	0.919242	0.445	0.194	3.47454e-277	0.069741	0.313597	0.169	0.213	1	0.069741	2.072e-281	homeodomain interacting protein kinase 2 [Source:HGNC Symbol;Acc:HGNC:14402]
NK	BRD2	8.7453e-281	0.948669	0.814	0.682	2.933e-276	1.35818e-113	1.06531	0.695	0.691	4.55506e-109	1.35818e-113	1.74906e-280	bromodomain containing 2 [Source:HGNC Symbol;Acc:HGNC:1103]
NK	SLC16A3	4.07974e-278	0.801356	0.367	0.135	1.36826e-273	0.00223933	0.35012	0.183	0.248	1	0.00223933	8.15947e-278	solute carrier family 16 member 3 [Source:HGNC Symbol;Acc:HGNC:10924]
NK	ARF6	6.45783e-275	0.928642	0.648	0.434	2.16583e-270	2.56226e-31	0.771367	0.496	0.519	8.5933e-27	2.56226e-31	1.29157e-274	ADP ribosylation factor 6 [Source:HGNC Symbol;Acc:HGNC:659]
NK	CCND2	9.79632e-170	0.864441	0.736	0.623	3.28549e-165	1.0839e-274	1.45329	0.492	0.2	3.63517e-270	9.79632e-170	2.16779e-274	cyclin D2 [Source:HGNC Symbol;Acc:HGNC:1583]
NK	TAPBP	4.63935e-273	0.878931	0.688	0.478	1.55594e-268	8.3934e-28	0.811725	0.418	0.404	2.81498e-23	8.3934e-28	9.27869e-273	TAP binding protein [Source:HGNC Symbol;Acc:HGNC:11566]
NK	CCND3	7.83852e-273	0.756454	0.434	0.18	2.62888e-268	3.44891e-12	0.455104	0.145	0.104	1.1567e-07	3.44891e-12	1.5677e-272	cyclin D3 [Source:HGNC Symbol;Acc:HGNC:1585]
NK	SNRK	1.63884e-271	0.938708	0.502	0.252	5.49634e-267	0.00419335	0.425662	0.172	0.167	1	0.00419335	3.27768e-271	SNF related kinase [Source:HGNC Symbol;Acc:HGNC:30598]
NK	SRSF5	3.88845e-271	0.764699	0.882	0.826	1.30411e-266	1.267e-197	1.19454	0.735	0.683	4.24927e-193	1.267e-197	7.7769e-271	serine and arginine rich splicing factor 5 [Source:HGNC Symbol;Acc:HGNC:10787]
NK	EFHD2	1.84182e-268	0.757191	0.513	0.245	6.17708e-264	1.7736e-26	0.757419	0.359	0.317	5.94828e-22	1.7736e-26	3.68363e-268	EF-hand domain family member D2 [Source:HGNC Symbol;Acc:HGNC:28670]
NK	BCL2L11	5.57592e-268	0.947735	0.363	0.137	1.87005e-263	0.00024758	0.338886	0.163	0.227	1	0.00024758	1.11518e-267	BCL2 like 11 [Source:HGNC Symbol;Acc:HGNC:994]
NK	DIAPH1	1.99466e-266	0.789849	0.499	0.238	6.68969e-262	0.00644263	0.319709	0.237	0.319	1	0.00644263	3.98932e-266	diaphanous related formin 1 [Source:HGNC Symbol;Acc:HGNC:2876]
NK	TRAF5	3.37021e-263	0.879157	0.45	0.206	1.1303e-258	3.34857e-49	0.752636	0.211	0.113	1.12304e-44	3.34857e-49	6.74041e-263	TNF receptor associated factor 5 [Source:HGNC Symbol;Acc:HGNC:12035]
NK	KMT2E	1.21964e-262	0.94529	0.775	0.634	4.09044e-258	8.76973e-135	1.22587	0.608	0.515	2.94119e-130	8.76973e-135	2.43929e-262	lysine methyltransferase 2E (inactive) [Source:HGNC Symbol;Acc:HGNC:18541]
NK	TUBA4A	4.70821e-262	0.751581	0.352	0.12	1.57904e-257	1.19087e-233	1.45788	0.362	0.125	3.99394e-229	1.19087e-233	9.41641e-262	tubulin alpha 4a [Source:HGNC Symbol;Acc:HGNC:12407]
NK	RASA2	2.24772e-260	0.823482	0.49	0.239	7.53842e-256	0.13814	0.46745	0.232	0.257	1	0.13814	4.49545e-260	RAS p21 protein activator 2 [Source:HGNC Symbol;Acc:HGNC:9872]
NK	ARPC2	2.97168e-260	0.783847	0.833	0.732	9.96642e-256	4.42027e-104	0.873917	0.689	0.694	1.48247e-99	4.42027e-104	5.94336e-260	actin related protein 2/3 complex subunit 2 [Source:HGNC Symbol;Acc:HGNC:705]
NK	CXCR4	3.85105e-260	1.41144	0.459	0.199	1.29156e-255	6.61067e-49	1.31185	0.32	0.221	2.21709e-44	6.61067e-49	7.70209e-260	C-X-C motif chemokine receptor 4 [Source:HGNC Symbol;Acc:HGNC:2561]
NK	DDX5	5.64228e-258	0.623076	0.973	0.972	1.89231e-253	4.3181e-114	0.567413	0.931	0.972	1.4482e-109	4.3181e-114	1.12846e-257	DEAD-box helicase 5 [Source:HGNC Symbol;Acc:HGNC:2746]
NK	MYO1G	5.55812e-232	0.456197	0.266	0.078	1.86408e-227	4.22929e-257	0.446239	0.104	0.01	1.41842e-252	5.55812e-232	8.45858e-257	myosin IG [Source:HGNC Symbol;Acc:HGNC:13880]
NK	EIF5	1.10776e-256	0.808123	0.833	0.72	3.71521e-252	1.85768e-33	0.62309	0.619	0.698	6.23028e-29	1.85768e-33	2.21552e-256	eukaryotic translation initiation factor 5 [Source:HGNC Symbol;Acc:HGNC:3299]
NK	SRSF7	4.73018e-125	0.432478	0.852	0.791	1.58641e-120	2.04138e-254	1.47141	0.739	0.611	6.84638e-250	4.73018e-125	4.08276e-254	serine and arginine rich splicing factor 7 [Source:HGNC Symbol;Acc:HGNC:10789]
NK	PRKX	1.61852e-252	0.753682	0.5	0.23	5.4282e-248	0.838426	0.421275	0.343	0.416	1	0.838426	3.23704e-252	protein kinase X-linked [Source:HGNC Symbol;Acc:HGNC:9441]
NK	SRSF2	1.77389e-249	0.921873	0.795	0.678	5.94928e-245	5.03256e-127	1.06539	0.704	0.703	1.68782e-122	5.03256e-127	3.54779e-249	serine and arginine rich splicing factor 2 [Source:HGNC Symbol;Acc:HGNC:10783]
NK	NR4A3	9.19443e-249	0.776401	0.338	0.119	3.08363e-244	0.340019	0.331167	0.256	0.312	1	0.340019	1.83889e-248	nuclear receptor subfamily 4 group A member 3 [Source:HGNC Symbol;Acc:HGNC:7982]
NK	SRSF3	9.69016e-249	0.723308	0.881	0.793	3.24989e-244	7.35187e-119	0.908355	0.731	0.746	2.46567e-114	7.35187e-119	1.93803e-248	serine and arginine rich splicing factor 3 [Source:HGNC Symbol;Acc:HGNC:10785]
NK	CLDND1	2.27205e-248	0.962568	0.558	0.332	7.61999e-244	4.78686e-37	0.930421	0.35	0.286	1.60542e-32	4.78686e-37	4.54409e-248	claudin domain containing 1 [Source:HGNC Symbol;Acc:HGNC:1322]
NK	HLA-F	6.0783e-246	0.715825	0.49	0.228	2.03854e-241	1.95919e-71	0.813983	0.256	0.131	6.57073e-67	1.95919e-71	1.21566e-245	major histocompatibility complex, class I, F [Source:HGNC Symbol;Acc:HGNC:4963]
NK	TPM3	3.9343e-241	0.742626	0.786	0.62	1.31948e-236	2.40073e-32	0.476502	0.7	0.768	8.05156e-28	2.40073e-32	7.8686e-241	tropomyosin 3 [Source:HGNC Symbol;Acc:HGNC:12012]
NK	PLCG2	5.30651e-241	2.536	0.889	0.856	1.7797e-236	1.28126e-42	1.12224	0.479	0.455	4.2971e-38	1.28126e-42	1.0613e-240	phospholipase C gamma 2 [Source:HGNC Symbol;Acc:HGNC:9066]
NK	SACM1L	5.77852e-240	0.852859	0.521	0.292	1.938e-235	3.47753e-34	0.729262	0.265	0.185	1.16629e-29	3.47753e-34	1.1557e-239	SAC1 like phosphatidylinositide phosphatase [Source:HGNC Symbol;Acc:HGNC:17059]
NK	AAK1	3.86675e-239	0.813432	0.702	0.506	1.29683e-234	1.29698e-16	0.705143	0.388	0.39	4.3498e-12	1.29698e-16	7.7335e-239	AP2 associated kinase 1 [Source:HGNC Symbol;Acc:HGNC:19679]
NK	RPS19	2.34812e-74	0.395752	0.98	0.968	7.87511e-70	7.39847e-238	0.801086	0.972	0.973	2.4813e-233	2.34812e-74	1.47969e-237	ribosomal protein S19 [Source:HGNC Symbol;Acc:HGNC:10402]
NK	NCL	2.47019e-237	0.711832	0.902	0.843	8.28454e-233	1.44198e-82	0.654606	0.788	0.831	4.83612e-78	1.44198e-82	4.94039e-237	nucleolin [Source:HGNC Symbol;Acc:HGNC:7667]
NK	FERMT3	4.02768e-237	0.519977	0.309	0.102	1.3508e-232	2.25939e-49	0.477964	0.145	0.062	7.57754e-45	2.25939e-49	8.05536e-237	fermitin family member 3 [Source:HGNC Symbol;Acc:HGNC:23151]
NK	TTC39B	8.13324e-237	0.728491	0.332	0.122	2.72773e-232	9.50882e-07	0.358889	0.104	0.078	0.0318907	9.50882e-07	1.62665e-236	tetratricopeptide repeat domain 39B [Source:HGNC Symbol;Acc:HGNC:23704]
NK	ARHGAP4	7.8798e-210	0.501265	0.267	0.086	2.64273e-205	7.99872e-236	0.627438	0.154	0.024	2.68261e-231	7.8798e-210	1.59974e-235	Rho GTPase activating protein 4 [Source:HGNC Symbol;Acc:HGNC:674]
NK	TAOK3	5.18236e-235	0.854953	0.575	0.338	1.73806e-230	4.10259e-08	0.602191	0.254	0.241	0.00137593	4.10259e-08	1.03647e-234	TAO kinase 3 [Source:HGNC Symbol;Acc:HGNC:18133]
NK	GABARAPL1	9.79636e-235	0.926947	0.582	0.365	3.2855e-230	6.55647e-07	0.609513	0.411	0.468	0.0219891	6.55647e-07	1.95927e-234	GABA type A receptor associated protein like 1 [Source:HGNC Symbol;Acc:HGNC:4068]
NK	BTN3A2	2.39611e-234	0.787159	0.485	0.244	8.03607e-230	3.38351e-19	0.574547	0.204	0.148	1.13476e-14	3.38351e-19	4.79222e-234	butyrophilin subfamily 3 member A2 [Source:HGNC Symbol;Acc:HGNC:1139]
NK	TNFRSF4	4.23373e-234	0.517893	0.244	0.07	1.41991e-229	4.93033e-126	0.439775	0.101	0.018	1.65354e-121	4.93033e-126	8.46746e-234	TNF receptor superfamily member 4 [Source:HGNC Symbol;Acc:HGNC:11918]
NK	MOB3A	1.21385e-232	0.803562	0.426	0.198	4.07103e-228	4.51665e-23	0.529873	0.156	0.096	1.51479e-18	4.51665e-23	2.42771e-232	MOB kinase activator 3A [Source:HGNC Symbol;Acc:HGNC:29802]
NK	CASP3	1.45319e-232	0.827025	0.386	0.169	4.87372e-228	0.183739	0.34061	0.144	0.177	1	0.183739	2.90639e-232	caspase 3 [Source:HGNC Symbol;Acc:HGNC:1504]
NK	CLK1	3.16499e-232	0.853062	0.76	0.621	1.06147e-227	7.21588e-53	0.862499	0.575	0.59	2.42006e-48	7.21588e-53	6.32997e-232	CDC like kinase 1 [Source:HGNC Symbol;Acc:HGNC:2068]
NK	JMJD6	1.54219e-231	0.886445	0.468	0.238	5.17219e-227	5.06303e-10	0.735782	0.302	0.3	1.69804e-05	5.06303e-10	3.08438e-231	jumonji domain containing 6, arginine demethylase and lysine hydroxylase [Source:HGNC Symbol;Acc:HGNC:19355]
NK	TRA2B	1.83657e-231	0.718692	0.877	0.813	6.1595e-227	8.8348e-81	0.911296	0.709	0.775	2.96302e-76	8.8348e-81	3.67315e-231	transformer 2 beta homolog [Source:HGNC Symbol;Acc:HGNC:10781]
NK	JAK1	1.93418e-231	0.806048	0.772	0.654	6.48684e-227	2.20296e-53	0.844302	0.578	0.61	7.3883e-49	2.20296e-53	3.86836e-231	Janus kinase 1 [Source:HGNC Symbol;Acc:HGNC:6190]
NK	LPXN	9.11711e-191	0.485268	0.257	0.085	3.05769e-186	5.69674e-229	0.612692	0.162	0.027	1.91057e-224	9.11711e-191	1.13935e-228	leupaxin [Source:HGNC Symbol;Acc:HGNC:14061]
NK	SLC7A5	2.89756e-227	0.655685	0.254	0.077	9.71783e-223	6.85121e-05	0.599803	0.206	0.197	1	6.85121e-05	5.79512e-227	solute carrier family 7 member 5 [Source:HGNC Symbol;Acc:HGNC:11063]
NK	RBM39	5.28346e-226	0.593733	0.926	0.904	1.77197e-221	1.75564e-173	0.81877	0.854	0.904	5.88805e-169	1.75564e-173	1.05669e-225	RNA binding motif protein 39 [Source:HGNC Symbol;Acc:HGNC:15923]
NK	LMNB1	2.99336e-225	0.482314	0.208	0.054	1.00391e-220	7.72299e-36	0.381873	0.121	0.055	2.59014e-31	7.72299e-36	5.98671e-225	lamin B1 [Source:HGNC Symbol;Acc:HGNC:6637]
NK	AC008105.3	4.05369e-107	0.399799	0.192	0.075	1.35953e-102	8.53584e-224	0.634202	0.14	0.021	2.86275e-219	4.05369e-107	1.70717e-223
NK	MACF1	1.01716e-222	1.00511	0.824	0.72	3.41136e-218	1.84704e-12	0.673077	0.521	0.611	6.19459e-08	1.84704e-12	2.03433e-222	microtubule actin crosslinking factor 1 [Source:HGNC Symbol;Acc:HGNC:13664]
NK	FOSL2	6.82607e-222	1.006	0.677	0.497	2.28933e-217	2.71327e-05	0.634958	0.463	0.571	0.909975	2.71327e-05	1.36521e-221	FOS like 2, AP-1 transcription factor subunit [Source:HGNC Symbol;Acc:HGNC:3798]
NK	YWHAZ	3.6435e-221	0.670322	0.854	0.792	1.22196e-216	1.89737e-23	0.388576	0.72	0.821	6.3634e-19	1.89737e-23	7.287e-221	tyrosine 3-monooxygenase/tryptophan 5-monooxygenase activation protein zeta [Source:HGNC Symbol;Acc:HGNC:12855]
NK	SPRY1	3.3498e-220	0.91346	0.442	0.213	1.12346e-215	1.83418e-32	0.910041	0.332	0.259	6.15149e-28	1.83418e-32	6.6996e-220	sprouty RTK signaling antagonist 1 [Source:HGNC Symbol;Acc:HGNC:11269]
NK	HNRNPA2B1	5.074e-219	0.578863	0.962	0.941	1.70172e-214	6.87453e-116	0.644457	0.867	0.901	2.30558e-111	6.87453e-116	1.0148e-218	heterogeneous nuclear ribonucleoprotein A2/B1 [Source:HGNC Symbol;Acc:HGNC:5033]
NK	AL360012.1	6.08624e-218	0.933895	0.316	0.118	2.0412e-213	6.39723e-14	0.496164	0.125	0.082	2.1455e-09	6.39723e-14	1.21725e-217	RNA, U11 small nuclear
NK	RABGAP1L	6.98078e-218	0.795273	0.487	0.257	2.34122e-213	0.338151	0.422991	0.215	0.24	1	0.338151	1.39616e-217	RAB GTPase activating protein 1 like [Source:HGNC Symbol;Acc:HGNC:24663]
NK	ELF1	5.80117e-217	0.836497	0.649	0.459	1.9456e-212	3.37185e-115	1.22723	0.569	0.487	1.13085e-110	3.37185e-115	1.16023e-216	E74 like ETS transcription factor 1 [Source:HGNC Symbol;Acc:HGNC:3316]
NK	YPEL5	6.22659e-217	1.1015	0.653	0.482	2.08827e-212	1.44428e-117	1.21486	0.622	0.575	4.84381e-113	1.44428e-117	1.24532e-216	yippee like 5 [Source:HGNC Symbol;Acc:HGNC:18329]
NK	SIPA1	2.08493e-216	0.656428	0.364	0.152	6.99244e-212	1.26315e-13	0.483694	0.157	0.113	4.23635e-09	1.26315e-13	4.16986e-216	signal-induced proliferation-associated 1 [Source:HGNC Symbol;Acc:HGNC:10885]
NK	GLIPR2	2.57676e-176	0.752204	0.452	0.256	8.64194e-172	5.85663e-214	1.04376	0.308	0.097	1.9642e-209	2.57676e-176	1.17133e-213	GLI pathogenesis related 2 [Source:HGNC Symbol;Acc:HGNC:18007]
NK	SH3BP1	1.26669e-212	0.546837	0.28	0.095	4.24822e-208	4.07217e-146	0.446879	0.125	0.024	1.36572e-141	4.07217e-146	2.53338e-212	SH3 domain binding protein 1 [Source:HGNC Symbol;Acc:HGNC:10824]
NK	IL27RA	2.19053e-207	0.482264	0.22	0.062	7.34661e-203	1.34712e-168	0.539344	0.125	0.022	4.51796e-164	1.34712e-168	4.38106e-207	interleukin 27 receptor subunit alpha [Source:HGNC Symbol;Acc:HGNC:17290]
NK	RNPEPL1	6.78657e-207	0.673206	0.389	0.174	2.27608e-202	0.911331	0.374347	0.147	0.168	1	0.911331	1.35731e-206	arginyl aminopeptidase like 1 [Source:HGNC Symbol;Acc:HGNC:10079]
NK	CTR9	2.41359e-206	0.913668	0.521	0.316	8.09471e-202	0.103257	0.503163	0.257	0.294	1	0.103257	4.82719e-206	CTR9 homolog, Paf1/RNA polymerase II complex component [Source:HGNC Symbol;Acc:HGNC:16850]
NK	APBA2	5.00925e-203	0.564261	0.234	0.072	1.68e-198	1.25191e-52	0.463946	0.104	0.035	4.19864e-48	1.25191e-52	1.00185e-202	amyloid beta precursor protein binding family A member 2 [Source:HGNC Symbol;Acc:HGNC:579]
NK	AC114760.2	2.2835e-193	0.335452	0.149	0.032	7.6584e-189	6.78109e-202	0.56169	0.129	0.02	2.27424e-197	2.2835e-193	1.35622e-201	novel transcript, antisense to STK17B
NK	NOL4L	2.2366e-201	0.497335	0.245	0.078	7.50112e-197	2.12063e-10	0.356109	0.107	0.072	7.11218e-06	2.12063e-10	4.47321e-201	nucleolar protein 4 like [Source:HGNC Symbol;Acc:HGNC:16106]
NK	HSPE1	9.31724e-201	0.830592	0.795	0.701	3.12482e-196	4.96047e-34	0.7774	0.689	0.788	1.66364e-29	4.96047e-34	1.86345e-200	heat shock protein family E (Hsp10) member 1 [Source:HGNC Symbol;Acc:HGNC:5269]
NK	CSK	2.88613e-200	0.667524	0.421	0.201	9.67951e-196	6.13719e-29	0.593428	0.205	0.132	2.05829e-24	6.13719e-29	5.77226e-200	C-terminal Src kinase [Source:HGNC Symbol;Acc:HGNC:2444]
NK	SYTL1	5.05457e-199	0.444341	0.234	0.071	1.6952e-194	8.4632e-06	0.393743	0.137	0.113	0.283839	8.4632e-06	1.01091e-198	synaptotagmin like 1 [Source:HGNC Symbol;Acc:HGNC:15584]
NK	STRBP	1.97312e-196	0.731645	0.377	0.174	6.61744e-192	0.0150812	0.349475	0.185	0.244	1	0.0150812	3.94623e-196	spermatid perinuclear RNA binding protein [Source:HGNC Symbol;Acc:HGNC:16462]
NK	ACTR3	5.73393e-196	0.793873	0.67	0.523	1.92304e-191	0.11204	0.332956	0.409	0.572	1	0.11204	1.14679e-195	actin related protein 3 [Source:HGNC Symbol;Acc:HGNC:170]
NK	RARRES3	4.04277e-194	0.717784	0.512	0.285	1.35587e-189	2.00359e-43	0.732679	0.391	0.297	6.71964e-39	2.00359e-43	8.08555e-194
NK	PRRC2C	8.61047e-193	0.699538	0.86	0.796	2.88778e-188	8.99844e-71	0.645644	0.73	0.787	3.0179e-66	8.99844e-71	1.72209e-192	proline rich coiled-coil 2C [Source:HGNC Symbol;Acc:HGNC:24903]
NK	TSEN54	8.16878e-192	0.525934	0.266	0.094	2.73965e-187	1.52662e-31	0.477084	0.136	0.069	5.11998e-27	1.52662e-31	1.63376e-191	tRNA splicing endonuclease subunit 54 [Source:HGNC Symbol;Acc:HGNC:27561]
NK	CNOT6L	1.93971e-190	0.817369	0.506	0.299	6.50541e-186	7.79417e-93	1.20855	0.401	0.257	2.61401e-88	7.79417e-93	3.87943e-190	CCR4-NOT transcription complex subunit 6 like [Source:HGNC Symbol;Acc:HGNC:18042]
NK	UTRN	3.6463e-190	0.999781	0.713	0.562	1.2229e-185	2.21358e-21	0.742173	0.407	0.394	7.4239e-17	2.21358e-21	7.29261e-190	utrophin [Source:HGNC Symbol;Acc:HGNC:12635]
NK	FNBP1	2.02588e-189	0.786569	0.637	0.453	6.79439e-185	3.06241e-95	1.1507	0.485	0.365	1.02707e-90	3.06241e-95	4.05176e-189	formin binding protein 1 [Source:HGNC Symbol;Acc:HGNC:17069]
NK	FUS	8.07992e-83	0.430256	0.9	0.888	2.70984e-78	2.46169e-189	1.09831	0.806	0.81	8.256e-185	8.07992e-83	4.92337e-189	FUS RNA binding protein [Source:HGNC Symbol;Acc:HGNC:4010]
NK	DGKZ	2.70499e-189	0.721584	0.424	0.217	9.07199e-185	9.0961e-55	0.765935	0.235	0.129	3.05065e-50	9.0961e-55	5.40998e-189	diacylglycerol kinase zeta [Source:HGNC Symbol;Acc:HGNC:2857]
NK	OTULIN	5.39495e-187	0.867957	0.433	0.233	1.80936e-182	1.26244e-51	0.918127	0.301	0.197	4.23397e-47	1.26244e-51	1.07899e-186	OTU deubiquitinase with linear linkage specificity [Source:HGNC Symbol;Acc:HGNC:25118]
NK	PRPF38B	1.15724e-185	0.76921	0.694	0.551	3.88116e-181	4.48808e-41	0.910637	0.504	0.507	1.50521e-36	4.48808e-41	2.31448e-185	pre-mRNA processing factor 38B [Source:HGNC Symbol;Acc:HGNC:25512]
NK	RBL2	3.39953e-184	0.829527	0.522	0.322	1.14014e-179	3.13657e-06	0.634326	0.262	0.262	0.105194	3.13657e-06	6.79907e-184	RB transcriptional corepressor like 2 [Source:HGNC Symbol;Acc:HGNC:9894]
NK	WHAMM	3.54372e-183	0.693984	0.354	0.162	1.18849e-178	0.00143101	0.49612	0.189	0.187	1	0.00143101	7.08745e-183	WASP homolog associated with actin, golgi membranes and microtubules [Source:HGNC Symbol;Acc:HGNC:30493]
NK	CNN2	4.88467e-183	0.780313	0.521	0.321	1.63822e-178	2.07357e-11	0.627973	0.3	0.29	6.95433e-07	2.07357e-11	9.76934e-183	calponin 2 [Source:HGNC Symbol;Acc:HGNC:2156]
NK	GCH1	1.39477e-182	0.409898	0.199	0.057	4.67778e-178	0.18682	0.309692	0.127	0.153	1	0.18682	2.78954e-182	GTP cyclohydrolase 1 [Source:HGNC Symbol;Acc:HGNC:4193]
NK	TCIRG1	5.4183e-181	0.728088	0.406	0.209	1.81719e-176	3.5442e-13	0.650164	0.196	0.155	1.18865e-08	3.5442e-13	1.08366e-180	T cell immune regulator 1, ATPase H+ transporting V0 subunit a3 [Source:HGNC Symbol;Acc:HGNC:11647]
NK	HSPA8	3.12697e-180	0.610337	0.911	0.845	1.04872e-175	9.81415e-78	0.755825	0.733	0.772	3.29147e-73	9.81415e-78	6.25394e-180	heat shock protein family A (Hsp70) member 8 [Source:HGNC Symbol;Acc:HGNC:5241]
NK	CREM	3.75601e-179	0.88042	0.466	0.265	1.25969e-174	1.88525e-54	1.21846	0.351	0.254	6.32276e-50	1.88525e-54	7.51203e-179	cAMP responsive element modulator [Source:HGNC Symbol;Acc:HGNC:2352]
NK	PIM2	2.11521e-176	0.381821	0.192	0.054	7.094e-172	4.55812e-50	0.389147	0.105	0.037	1.5287e-45	4.55812e-50	4.23043e-176	Pim-2 proto-oncogene, serine/threonine kinase [Source:HGNC Symbol;Acc:HGNC:8987]
NK	CD58	5.22113e-175	0.474955	0.248	0.087	1.75106e-170	0.419443	0.254218	0.105	0.122	1	0.419443	1.04423e-174	CD58 molecule [Source:HGNC Symbol;Acc:HGNC:1688]
NK	HELB	1.48296e-173	0.659703	0.342	0.152	4.97354e-169	1.22309e-41	0.69779	0.228	0.135	4.10201e-37	1.22309e-41	2.96591e-173	DNA helicase B [Source:HGNC Symbol;Acc:HGNC:17196]
NK	RPS29	2.91576e-85	0.388816	0.963	0.942	9.77889e-81	6.93913e-172	0.627754	0.965	0.976	2.32725e-167	2.91576e-85	1.38783e-171	ribosomal protein S29 [Source:HGNC Symbol;Acc:HGNC:10419]
NK	CBLB	7.39042e-171	0.771693	0.506	0.31	2.4786e-166	1.44632e-18	0.659957	0.272	0.223	4.85068e-14	1.44632e-18	1.47808e-170	Cbl proto-oncogene B [Source:HGNC Symbol;Acc:HGNC:1542]
NK	PTMA	1.87344e-169	0.450351	0.992	0.991	6.28316e-165	2.35038e-170	0.560602	0.977	0.993	7.88269e-166	1.87344e-169	4.70075e-170	prothymosin alpha [Source:HGNC Symbol;Acc:HGNC:9623]
NK	IQGAP1	9.00768e-170	0.693984	0.758	0.658	3.021e-165	0.000468976	0.378834	0.518	0.649	1	0.000468976	1.80154e-169	IQ motif containing GTPase activating protein 1 [Source:HGNC Symbol;Acc:HGNC:6110]
NK	DUSP4	2.71412e-169	0.723873	0.272	0.102	9.10263e-165	0.24904	0.551151	0.296	0.344	1	0.24904	5.42825e-169	dual specificity phosphatase 4 [Source:HGNC Symbol;Acc:HGNC:3070]
NK	RPS6KA3	6.40201e-168	0.675205	0.43	0.231	2.14711e-163	7.37245e-09	0.465247	0.217	0.19	0.000247257	7.37245e-09	1.2804e-167	ribosomal protein S6 kinase A3 [Source:HGNC Symbol;Acc:HGNC:10432]
NK	DNMT1	8.75012e-166	0.827976	0.496	0.314	2.93462e-161	0.0242062	0.521607	0.285	0.324	1	0.0242062	1.75002e-165	DNA methyltransferase 1 [Source:HGNC Symbol;Acc:HGNC:2976]
NK	LASP1	8.5913e-165	0.785329	0.539	0.369	2.88135e-160	0.0511819	0.526511	0.25	0.28	1	0.0511819	1.71826e-164	LIM and SH3 protein 1 [Source:HGNC Symbol;Acc:HGNC:6513]
NK	LAT	1.5056e-164	0.412624	0.253	0.089	5.04949e-160	6.20709e-147	0.52639	0.138	0.029	2.08173e-142	6.20709e-147	3.01121e-164	linker for activation of T cells [Source:HGNC Symbol;Acc:HGNC:18874]
NK	RAB27A	1.12691e-163	0.579759	0.353	0.165	3.77943e-159	7.69508e-09	0.382556	0.163	0.131	0.000258078	7.69508e-09	2.25382e-163	RAB27A, member RAS oncogene family [Source:HGNC Symbol;Acc:HGNC:9766]
NK	JOSD1	2.39394e-163	0.785812	0.539	0.357	8.02879e-159	0.109268	0.377242	0.304	0.405	1	0.109268	4.78787e-163	Josephin domain containing 1 [Source:HGNC Symbol;Acc:HGNC:28953]
NK	HNRNPH1	1.69153e-95	0.512629	0.798	0.77	5.67306e-91	4.91985e-162	1.12893	0.761	0.732	1.65002e-157	1.69153e-95	9.83971e-162	heterogeneous nuclear ribonucleoprotein H1 [Source:HGNC Symbol;Acc:HGNC:5041]
NK	STK26	7.04647e-161	0.336391	0.243	0.083	2.36324e-156	1.33029e-05	0.30354	0.108	0.085	0.446152	1.33029e-05	1.40929e-160	serine/threonine kinase 26 [Source:HGNC Symbol;Acc:HGNC:18174]
NK	DDIT4	2.17575e-160	0.858203	0.573	0.402	7.29701e-156	1.95349e-35	0.898334	0.423	0.378	6.55161e-31	1.95349e-35	4.35149e-160	DNA damage inducible transcript 4 [Source:HGNC Symbol;Acc:HGNC:24944]
NK	DEDD2	6.46201e-160	0.608836	0.326	0.145	2.16723e-155	0.00334815	0.43388	0.196	0.196	1	0.00334815	1.2924e-159	death effector domain containing 2 [Source:HGNC Symbol;Acc:HGNC:24450]
NK	ITGA4	2.07564e-92	0.436421	0.296	0.153	6.96128e-88	9.60619e-160	0.75467	0.207	0.057	3.22172e-155	2.07564e-92	1.92124e-159	integrin subunit alpha 4 [Source:HGNC Symbol;Acc:HGNC:6140]
NK	HSP90AA1	1.07857e-159	0.554065	0.978	0.981	3.61731e-155	2.01505e-83	0.651118	0.943	0.981	6.75806e-79	2.01505e-83	2.15714e-159	heat shock protein 90 alpha family class A member 1 [Source:HGNC Symbol;Acc:HGNC:5253]
NK	SEPT1	5.80192e-158	0.580475	0.359	0.172	1.94585e-153	2.10475e-130	0.778773	0.241	0.085	7.05892e-126	2.10475e-130	1.16038e-157
NK	TNFAIP8	6.12933e-158	0.493741	0.37	0.17	2.05566e-153	8.64707e-06	0.303233	0.108	0.084	0.290005	8.64707e-06	1.22587e-157	TNF alpha induced protein 8 [Source:HGNC Symbol;Acc:HGNC:17260]
NK	IFITM2	1.33956e-69	0.800007	0.672	0.68	4.49263e-65	9.92509e-158	1.27419	0.684	0.553	3.32868e-153	1.33956e-69	1.98502e-157	interferon induced transmembrane protein 2 [Source:HGNC Symbol;Acc:HGNC:5413]
NK	DNAJB6	1.55335e-157	0.856049	0.669	0.549	5.20964e-153	2.98219e-51	0.840696	0.631	0.687	1.00017e-46	2.98219e-51	3.10671e-157	DnaJ heat shock protein family (Hsp40) member B6 [Source:HGNC Symbol;Acc:HGNC:14888]
NK	BZW1	3.5688e-157	0.698036	0.687	0.585	1.1969e-152	1.44619e-34	0.756534	0.543	0.593	4.85023e-30	1.44619e-34	7.13759e-157	basic leucine zipper and W2 domains 1 [Source:HGNC Symbol;Acc:HGNC:18380]
NK	EIF3G	6.03348e-157	0.809506	0.677	0.573	2.02351e-152	1.3157e-19	0.706865	0.479	0.53	4.41259e-15	1.3157e-19	1.2067e-156	eukaryotic translation initiation factor 3 subunit G [Source:HGNC Symbol;Acc:HGNC:3274]
NK	NCF1	7.71812e-129	0.308144	0.224	0.081	2.5885e-124	2.72092e-156	0.554838	0.129	0.025	9.12542e-152	7.71812e-129	5.44184e-156	neutrophil cytosolic factor 1 [Source:HGNC Symbol;Acc:HGNC:7660]
NK	USP36	2.80224e-155	0.843916	0.426	0.241	9.39816e-151	0.113215	0.463287	0.192	0.246	1	0.113215	5.60449e-155	ubiquitin specific peptidase 36 [Source:HGNC Symbol;Acc:HGNC:20062]
NK	JARID2	3.06116e-155	0.681	0.396	0.212	1.02665e-150	0.643613	0.388765	0.237	0.287	1	0.643613	6.12232e-155	jumonji and AT-rich interaction domain containing 2 [Source:HGNC Symbol;Acc:HGNC:6196]
NK	FXYD5	4.14284e-74	0.417551	0.477	0.342	1.38943e-69	3.53187e-155	0.936261	0.364	0.156	1.18452e-150	4.14284e-74	7.06374e-155	FXYD domain containing ion transport regulator 5 [Source:HGNC Symbol;Acc:HGNC:4029]
NK	AGTRAP	6.9138e-155	0.628696	0.379	0.198	2.31875e-150	0.444352	0.467132	0.218	0.251	1	0.444352	1.38276e-154	angiotensin II receptor associated protein [Source:HGNC Symbol;Acc:HGNC:13539]
NK	CMIP	5.38405e-153	0.618569	0.327	0.152	1.8057e-148	0.000552459	0.586628	0.227	0.23	1	0.000552459	1.07681e-152	c-Maf inducing protein [Source:HGNC Symbol;Acc:HGNC:24319]
NK	MAPK1	3.28818e-152	0.718227	0.518	0.35	1.10279e-147	1.45462e-20	0.767894	0.325	0.294	4.8785e-16	1.45462e-20	6.57635e-152	mitogen-activated protein kinase 1 [Source:HGNC Symbol;Acc:HGNC:6871]
NK	CLIC1	3.38561e-152	0.767548	0.705	0.633	1.13547e-147	1.34992e-31	0.616044	0.621	0.691	4.52736e-27	1.34992e-31	6.77123e-152	chloride intracellular channel 1 [Source:HGNC Symbol;Acc:HGNC:2062]
NK	IFI16	7.3454e-152	0.657391	0.731	0.63	2.4635e-147	5.68686e-20	0.598445	0.483	0.494	1.90726e-15	5.68686e-20	1.46908e-151	interferon gamma inducible protein 16 [Source:HGNC Symbol;Acc:HGNC:5395]
NK	DNAJA1	2.61818e-151	0.648817	0.86	0.799	8.78085e-147	7.31833e-75	0.705792	0.773	0.832	2.45442e-70	7.31833e-75	5.23636e-151	DnaJ heat shock protein family (Hsp40) member A1 [Source:HGNC Symbol;Acc:HGNC:5229]
NK	RASSF1	5.2008e-151	0.58119	0.336	0.161	1.74424e-146	3.39558e-32	0.684465	0.227	0.15	1.13881e-27	3.39558e-32	1.04016e-150	Ras association domain family member 1 [Source:HGNC Symbol;Acc:HGNC:9882]
NK	IFITM1	3.44847e-96	0.949754	0.446	0.32	1.15655e-91	1.77942e-150	1.23017	0.465	0.261	5.96782e-146	3.44847e-96	3.55884e-150	interferon induced transmembrane protein 1 [Source:HGNC Symbol;Acc:HGNC:5412]
NK	LYN	3.64651e-149	0.470674	0.311	0.137	1.22297e-144	4.5515e-05	0.430898	0.161	0.143	1	4.5515e-05	7.29302e-149	LYN proto-oncogene, Src family tyrosine kinase [Source:HGNC Symbol;Acc:HGNC:6735]
NK	GLCCI1	1.65014e-148	0.550503	0.298	0.131	5.53424e-144	5.31802e-08	0.356897	0.119	0.089	0.00178356	5.31802e-08	3.30028e-148	glucocorticoid induced 1 [Source:HGNC Symbol;Acc:HGNC:18713]
NK	RSRP1	1.72917e-147	0.618769	0.833	0.772	5.7993e-143	1.19792e-43	0.831211	0.566	0.596	4.0176e-39	1.19792e-43	3.45834e-147	arginine and serine rich protein 1 [Source:HGNC Symbol;Acc:HGNC:25234]
NK	BUB3	2.63776e-147	0.695244	0.5	0.331	8.84653e-143	2.96606e-25	0.728727	0.298	0.243	9.94756e-21	2.96606e-25	5.27553e-147	BUB3 mitotic checkpoint protein [Source:HGNC Symbol;Acc:HGNC:1151]
NK	SLC15A4	2.72929e-146	0.556565	0.283	0.123	9.1535e-142	0.127491	0.314993	0.136	0.166	1	0.127491	5.45859e-146	solute carrier family 15 member 4 [Source:HGNC Symbol;Acc:HGNC:23090]
NK	RORA	1.13747e-145	0.789312	0.539	0.364	3.81484e-141	1.05423e-06	0.605224	0.273	0.269	0.0353567	1.05423e-06	2.27493e-145	RAR related orphan receptor A [Source:HGNC Symbol;Acc:HGNC:10258]
NK	USP15	1.6085e-144	0.703127	0.537	0.363	5.39459e-140	8.23396e-58	0.955659	0.393	0.297	2.76151e-53	8.23396e-58	3.217e-144	ubiquitin specific peptidase 15 [Source:HGNC Symbol;Acc:HGNC:12613]
NK	HSPD1	8.84398e-144	0.81332	0.769	0.706	2.9661e-139	6.00671e-19	0.606206	0.657	0.765	2.01453e-14	6.00671e-19	1.7688e-143	heat shock protein family D (Hsp60) member 1 [Source:HGNC Symbol;Acc:HGNC:5261]
NK	SON	1.12772e-142	0.472895	0.909	0.887	3.78215e-138	5.32102e-68	0.582455	0.764	0.844	1.78456e-63	5.32102e-68	2.25544e-142	SON DNA and RNA binding protein [Source:HGNC Symbol;Acc:HGNC:11183]
NK	SATB1	7.24202e-142	0.671239	0.384	0.207	2.42883e-137	2.07154e-25	0.607888	0.183	0.116	6.94752e-21	2.07154e-25	1.4484e-141	SATB homeobox 1 [Source:HGNC Symbol;Acc:HGNC:10541]
NK	ACTR2	3.87125e-141	0.684116	0.719	0.655	1.29834e-136	0.00193175	0.428413	0.464	0.587	1	0.00193175	7.7425e-141	actin related protein 2 [Source:HGNC Symbol;Acc:HGNC:169]
NK	HIPK1	1.91524e-140	0.694719	0.472	0.302	6.42334e-136	8.99846e-13	0.652139	0.32	0.304	3.0179e-08	8.99846e-13	3.83049e-140	homeodomain interacting protein kinase 1 [Source:HGNC Symbol;Acc:HGNC:19006]
NK	DDX24	2.43095e-120	0.594954	0.809	0.743	8.15292e-116	8.03677e-140	1.02488	0.722	0.719	2.69537e-135	2.43095e-120	1.60735e-139	DEAD-box helicase 24 [Source:HGNC Symbol;Acc:HGNC:13266]
NK	UBE2S	2.38162e-75	0.63538	0.529	0.426	7.98749e-71	1.04864e-139	1.36379	0.533	0.382	3.51692e-135	2.38162e-75	2.09727e-139	ubiquitin conjugating enzyme E2 S [Source:HGNC Symbol;Acc:HGNC:17895]
NK	IRF1	4.75605e-139	0.532086	0.873	0.755	1.59508e-134	8.62098e-32	0.61993	0.616	0.664	2.89131e-27	8.62098e-32	9.51209e-139	interferon regulatory factor 1 [Source:HGNC Symbol;Acc:HGNC:6116]
NK	ADCY7	6.05283e-139	0.496294	0.278	0.119	2.03e-134	1.8191e-07	0.408951	0.117	0.088	0.00610089	1.8191e-07	1.21057e-138	adenylate cyclase 7 [Source:HGNC Symbol;Acc:HGNC:238]
NK	SMG1	6.8977e-139	0.77886	0.674	0.571	2.31335e-134	0.535575	0.443966	0.411	0.532	1	0.535575	1.37954e-138	SMG1 nonsense mediated mRNA decay associated PI3K related kinase [Source:HGNC Symbol;Acc:HGNC:30045]
NK	RGCC	2.80072e-77	0.597093	0.305	0.175	9.39304e-73	1.43036e-138	1.43695	0.464	0.269	4.79715e-134	2.80072e-77	2.86072e-138	regulator of cell cycle [Source:HGNC Symbol;Acc:HGNC:20369]
NK	PLEKHA2	1.91364e-138	0.69326	0.498	0.331	6.41796e-134	1.85466e-42	0.785767	0.288	0.195	6.22016e-38	1.85466e-42	3.82728e-138	pleckstrin homology domain containing A2 [Source:HGNC Symbol;Acc:HGNC:14336]
NK	PAXX	4.96864e-136	0.630556	0.44	0.267	1.66638e-131	1.51942e-29	0.790403	0.343	0.293	5.09584e-25	1.51942e-29	9.93729e-136	PAXX non-homologous end joining factor [Source:HGNC Symbol;Acc:HGNC:27849]
NK	IDI1	6.54514e-136	0.670687	0.467	0.286	2.19511e-131	0.000215886	0.540474	0.339	0.38	1	0.000215886	1.30903e-135	isopentenyl-diphosphate delta isomerase 1 [Source:HGNC Symbol;Acc:HGNC:5387]
NK	RGS16	4.46236e-135	0.913097	0.356	0.187	1.49659e-130	2.92282e-06	0.55984	0.201	0.179	0.0980255	2.92282e-06	8.92471e-135	regulator of G protein signaling 16 [Source:HGNC Symbol;Acc:HGNC:9997]
NK	USP28	6.74374e-135	0.575087	0.312	0.15	2.26172e-130	3.66321e-05	0.33005	0.109	0.088	1	3.66321e-05	1.34875e-134	ubiquitin specific peptidase 28 [Source:HGNC Symbol;Acc:HGNC:12625]
NK	CHST11	9.11777e-133	0.533985	0.316	0.152	3.05792e-128	2.36251e-68	0.550006	0.178	0.073	7.92339e-64	2.36251e-68	1.82355e-132	carbohydrate sulfotransferase 11 [Source:HGNC Symbol;Acc:HGNC:17422]
NK	SIGIRR	1.44924e-132	0.525787	0.362	0.188	4.86047e-128	0.000138781	0.55254	0.236	0.239	1	0.000138781	2.89849e-132	single Ig and TIR domain containing [Source:HGNC Symbol;Acc:HGNC:30575]
NK	OSTF1	1.15667e-131	0.678048	0.463	0.304	3.87924e-127	4.88873e-28	0.74237	0.363	0.324	1.63958e-23	4.88873e-28	2.31334e-131	osteoclast stimulating factor 1 [Source:HGNC Symbol;Acc:HGNC:8510]
NK	PDE4A	1.63538e-68	0.53443	0.358	0.242	5.48473e-64	1.5817e-130	0.916993	0.23	0.079	5.30472e-126	1.63538e-68	3.16341e-130	phosphodiesterase 4A [Source:HGNC Symbol;Acc:HGNC:8780]
NK	SELENOK	3.37756e-130	0.763049	0.602	0.48	1.13277e-125	7.49854e-09	0.5458	0.503	0.598	0.000251486	7.49854e-09	6.75513e-130	selenoprotein K [Source:HGNC Symbol;Acc:HGNC:30394]
NK	TBCD	4.57173e-130	0.596099	0.327	0.166	1.53327e-125	8.08897e-12	0.581885	0.207	0.17	2.71288e-07	8.08897e-12	9.14346e-130	tubulin folding cofactor D [Source:HGNC Symbol;Acc:HGNC:11581]
NK	GOLGA8B	2.35363e-129	0.781663	0.417	0.248	7.8936e-125	1.37243e-13	0.604207	0.233	0.19	4.60286e-09	1.37243e-13	4.70725e-129	golgin A8 family member B [Source:HGNC Symbol;Acc:HGNC:31973]
NK	DBF4	2.7166e-129	0.572391	0.3	0.143	9.11092e-125	1.92595e-27	0.644734	0.22	0.149	6.45926e-23	1.92595e-27	5.43319e-129	DBF4 zinc finger [Source:HGNC Symbol;Acc:HGNC:17364]
NK	AC103591.3	4.05726e-129	0.863663	0.28	0.126	1.36072e-124	0.000232885	0.756757	0.179	0.165	1	0.000232885	8.11452e-129	novel transcript, antisense to DNAJB4
NK	ZNF394	3.63514e-128	0.556237	0.342	0.178	1.21915e-123	9.70246e-20	0.609816	0.222	0.168	3.25401e-15	9.70246e-20	7.27027e-128	zinc finger protein 394 [Source:HGNC Symbol;Acc:HGNC:18832]
NK	MYCBP2	5.35938e-128	0.679125	0.61	0.471	1.79743e-123	0.000334168	0.578323	0.329	0.368	1	0.000334168	1.07188e-127	MYC binding protein 2 [Source:HGNC Symbol;Acc:HGNC:23386]
NK	RANBP2	1.17079e-127	0.988105	0.575	0.449	3.92659e-123	8.6147e-35	1.11007	0.487	0.505	2.8892e-30	8.6147e-35	2.34158e-127	RAN binding protein 2 [Source:HGNC Symbol;Acc:HGNC:9848]
NK	SAMHD1	4.25837e-127	0.467154	0.413	0.222	1.42817e-122	0.371371	0.273474	0.186	0.219	1	0.371371	8.51673e-127	SAM and HD domain containing deoxynucleoside triphosphate triphosphohydrolase 1 [Source:HGNC Symbol;Acc:HGNC:15925]
NK	CFL1	9.56117e-126	0.551316	0.865	0.857	3.20663e-121	1.38526e-56	0.515723	0.798	0.854	4.64587e-52	1.38526e-56	1.91223e-125	cofilin 1 [Source:HGNC Symbol;Acc:HGNC:1874]
NK	SYAP1	1.0764e-125	0.839425	0.569	0.444	3.61002e-121	0.000313219	0.426131	0.383	0.556	1	0.000313219	2.15279e-125	synapse associated protein 1 [Source:HGNC Symbol;Acc:HGNC:16273]
NK	CHD3	1.2975e-125	0.836783	0.575	0.446	4.35156e-121	0.727897	0.460934	0.289	0.366	1	0.727897	2.595e-125	chromodomain helicase DNA binding protein 3 [Source:HGNC Symbol;Acc:HGNC:1918]
NK	NFKB1	2.23247e-125	0.753419	0.473	0.31	7.48727e-121	4.80177e-06	0.64829	0.434	0.501	0.161042	4.80177e-06	4.46495e-125	nuclear factor kappa B subunit 1 [Source:HGNC Symbol;Acc:HGNC:7794]
NK	PRKACB	2.96317e-125	0.646736	0.455	0.292	9.93787e-121	5.17969e-29	0.606988	0.216	0.142	1.73717e-24	5.17969e-29	5.92633e-125	protein kinase cAMP-activated catalytic subunit beta [Source:HGNC Symbol;Acc:HGNC:9381]
NK	ZBTB1	6.00768e-125	0.725302	0.512	0.36	2.01486e-120	0.0199812	0.48685	0.234	0.252	1	0.0199812	1.20154e-124	zinc finger and BTB domain containing 1 [Source:HGNC Symbol;Acc:HGNC:20259]
NK	HELZ	9.769e-125	0.693702	0.553	0.406	3.27633e-120	0.00134588	0.299605	0.313	0.436	1	0.00134588	1.9538e-124	helicase with zinc finger [Source:HGNC Symbol;Acc:HGNC:16878]
NK	PPP1R18	1.25065e-123	0.592378	0.441	0.273	4.19443e-119	2.26032e-19	0.484208	0.174	0.117	7.58067e-15	2.26032e-19	2.5013e-123	protein phosphatase 1 regulatory subunit 18 [Source:HGNC Symbol;Acc:HGNC:29413]
NK	KDM6B	3.64082e-123	0.76169	0.566	0.422	1.22106e-118	0.0014658	0.418257	0.36	0.508	1	0.0014658	7.28165e-123	lysine demethylase 6B [Source:HGNC Symbol;Acc:HGNC:29012]
NK	UBB	7.09334e-83	0.419816	0.897	0.887	2.37896e-78	6.71159e-123	0.735958	0.851	0.894	2.25093e-118	7.09334e-83	1.34232e-122	ubiquitin B [Source:HGNC Symbol;Acc:HGNC:12463]
NK	SP140L	1.19812e-122	0.546062	0.318	0.159	4.01825e-118	4.09214e-16	0.509911	0.174	0.124	1.37242e-11	4.09214e-16	2.39624e-122	SP140 nuclear body protein like [Source:HGNC Symbol;Acc:HGNC:25105]
NK	ABCG1	3.14853e-122	0.461758	0.266	0.116	1.05595e-117	0.0386429	0.31689	0.144	0.184	1	0.0386429	6.29705e-122	ATP binding cassette subfamily G member 1 [Source:HGNC Symbol;Acc:HGNC:73]
NK	CDKN2D	3.97581e-122	0.495	0.288	0.135	1.33341e-117	6.20257e-19	0.490875	0.175	0.118	2.08022e-14	6.20257e-19	7.95161e-122	cyclin dependent kinase inhibitor 2D [Source:HGNC Symbol;Acc:HGNC:1790]
NK	SP100	4.16229e-122	0.677019	0.574	0.443	1.39595e-117	2.0798e-11	0.667846	0.354	0.362	6.97522e-07	2.0798e-11	8.32458e-122	SP100 nuclear antigen [Source:HGNC Symbol;Acc:HGNC:11206]
NK	NR3C1	1.44824e-120	0.594065	0.547	0.385	4.8571e-116	4.22771e-111	0.956579	0.322	0.154	1.41789e-106	4.22771e-111	2.89647e-120	nuclear receptor subfamily 3 group C member 1 [Source:HGNC Symbol;Acc:HGNC:7978]
NK	RNF168	1.85843e-120	0.659274	0.393	0.233	6.23279e-116	2.75692e-14	0.589262	0.224	0.182	9.24615e-10	2.75692e-14	3.71686e-120	ring finger protein 168 [Source:HGNC Symbol;Acc:HGNC:26661]
NK	EML4	1.87634e-120	0.623909	0.512	0.348	6.29287e-116	6.06853e-71	1.10082	0.485	0.399	2.03526e-66	6.06853e-71	3.75268e-120	EMAP like 4 [Source:HGNC Symbol;Acc:HGNC:1316]
NK	NAP1L4	1.86903e-119	0.642592	0.584	0.465	6.26834e-115	0.000204775	0.327856	0.307	0.445	1	0.000204775	3.73805e-119	nucleosome assembly protein 1 like 4 [Source:HGNC Symbol;Acc:HGNC:7640]
NK	CTDP1	4.20492e-118	0.47552	0.226	0.095	1.41025e-113	0.00222047	0.425798	0.154	0.144	1	0.00222047	8.40983e-118	CTD phosphatase subunit 1 [Source:HGNC Symbol;Acc:HGNC:2498]
NK	ARHGEF3	4.44496e-118	0.520257	0.323	0.164	1.49075e-113	0.0261753	0.311588	0.12	0.113	1	0.0261753	8.88991e-118	Rho guanine nucleotide exchange factor 3 [Source:HGNC Symbol;Acc:HGNC:683]
NK	AC026979.2	1.84419e-117	0.499503	0.243	0.104	6.18505e-113	3.18605e-19	0.538652	0.166	0.11	1.06854e-14	3.18605e-19	3.68838e-117	novel transcript
NK	Z93241.1	4.29703e-117	0.719535	0.278	0.131	1.44114e-112	2.31868e-28	0.639848	0.175	0.104	7.77638e-24	2.31868e-28	8.59406e-117	RNA, U12 small nuclear
NK	TSPYL2	1.10201e-23	0.674152	0.488	0.476	3.69593e-19	1.42271e-116	1.52234	0.48	0.329	4.77149e-112	1.10201e-23	2.84542e-116	TSPY like 2 [Source:HGNC Symbol;Acc:HGNC:24358]
NK	KLHDC4	5.42918e-114	0.433565	0.228	0.096	1.82084e-109	3.33987e-06	0.356716	0.111	0.086	0.112013	3.33987e-06	1.08584e-113	kelch domain containing 4 [Source:HGNC Symbol;Acc:HGNC:25272]
NK	FOXN3	6.73771e-113	0.620338	0.488	0.334	2.25969e-108	0.0387916	0.482193	0.237	0.26	1	0.0387916	1.34754e-112	forkhead box N3 [Source:HGNC Symbol;Acc:HGNC:1928]
NK	APOBEC3C	9.71297e-113	0.577474	0.41	0.253	3.25754e-108	2.10035e-17	0.561778	0.186	0.134	7.04417e-13	2.10035e-17	1.94259e-112	apolipoprotein B mRNA editing enzyme catalytic subunit 3C [Source:HGNC Symbol;Acc:HGNC:17353]
NK	EZH2	2.58793e-112	0.544837	0.262	0.123	8.6794e-108	0.266094	0.352841	0.15	0.157	1	0.266094	5.17586e-112	enhancer of zeste 2 polycomb repressive complex 2 subunit [Source:HGNC Symbol;Acc:HGNC:3527]
NK	TTC39C	5.05208e-112	0.53357	0.335	0.181	1.69437e-107	1.45648e-22	0.699263	0.28	0.227	4.88474e-18	1.45648e-22	1.01042e-111	tetratricopeptide repeat domain 39C [Source:HGNC Symbol;Acc:HGNC:26595]
NK	RFLNB	4.71594e-111	0.371196	0.236	0.099	1.58163e-106	7.65693e-48	0.427422	0.133	0.054	2.56798e-43	7.65693e-48	9.43188e-111	refilin B [Source:HGNC Symbol;Acc:HGNC:28705]
NK	LINC00623	1.75367e-110	0.402987	0.231	0.099	5.88147e-106	1.80298e-13	0.421534	0.154	0.11	6.04682e-09	1.80298e-13	3.50735e-110	long intergenic non-protein coding RNA 623 [Source:HGNC Symbol;Acc:HGNC:44252]
NK	TSC22D3	7.39866e-13	0.40751	0.409	0.394	2.48136e-08	6.76617e-110	1.38459	0.399	0.237	2.26924e-105	7.39866e-13	1.35323e-109	TSC22 domain family member 3 [Source:HGNC Symbol;Acc:HGNC:3051]
NK	SLC35E1	7.55524e-108	0.63345	0.367	0.219	2.53388e-103	0.276617	0.528826	0.227	0.258	1	0.276617	1.51105e-107	solute carrier family 35 member E1 [Source:HGNC Symbol;Acc:HGNC:20803]
NK	SH3BGRL3	4.5628e-86	0.429037	0.808	0.772	1.53027e-81	4.80918e-106	0.941961	0.729	0.751	1.6129e-101	4.5628e-86	9.61837e-106	SH3 domain binding glutamate rich protein like 3 [Source:HGNC Symbol;Acc:HGNC:15568]
NK	RBM8A	8.04784e-106	0.53706	0.657	0.564	2.69908e-101	3.53468e-21	0.66593	0.514	0.584	1.18546e-16	3.53468e-21	1.60957e-105	RNA binding motif protein 8A [Source:HGNC Symbol;Acc:HGNC:9905]
NK	SMC4	1.26707e-104	0.815316	0.391	0.245	4.2495e-100	1.39195e-16	0.714731	0.263	0.219	4.66832e-12	1.39195e-16	2.53414e-104	structural maintenance of chromosomes 4 [Source:HGNC Symbol;Acc:HGNC:14013]
NK	NFATC3	3.8878e-104	0.572105	0.386	0.235	1.30389e-99	0.00458325	0.269147	0.163	0.218	1	0.00458325	7.7756e-104	nuclear factor of activated T cells 3 [Source:HGNC Symbol;Acc:HGNC:7777]
NK	PIK3R1	1.34208e-76	0.546159	0.829	0.763	4.50108e-72	5.30194e-103	1.14033	0.634	0.539	1.77817e-98	1.34208e-76	1.06039e-102	phosphoinositide-3-kinase regulatory subunit 1 [Source:HGNC Symbol;Acc:HGNC:8979]
NK	ZFYVE28	1.4373e-102	0.376725	0.182	0.071	4.8204e-98	1.89444e-76	0.584787	0.154	0.055	6.35358e-72	1.89444e-76	2.87459e-102	zinc finger FYVE-type containing 28 [Source:HGNC Symbol;Acc:HGNC:29334]
NK	CDK17	3.98096e-102	0.473684	0.288	0.148	1.33513e-97	3.406e-33	0.720814	0.212	0.133	1.14231e-28	3.406e-33	7.96192e-102	cyclin dependent kinase 17 [Source:HGNC Symbol;Acc:HGNC:8750]
NK	YARS	5.81948e-102	0.491214	0.294	0.156	1.95174e-97	0.000981198	0.394036	0.148	0.136	1	0.000981198	1.1639e-101
NK	PPP4R3A	7.15948e-102	0.675249	0.532	0.408	2.40115e-97	8.25624e-13	0.779915	0.366	0.381	2.76898e-08	8.25624e-13	1.4319e-101	protein phosphatase 4 regulatory subunit 3A [Source:HGNC Symbol;Acc:HGNC:20219]
NK	AMD1	8.69725e-102	0.650223	0.669	0.549	2.91688e-97	1.35897e-10	0.571561	0.521	0.606	4.5577e-06	1.35897e-10	1.73945e-101	adenosylmethionine decarboxylase 1 [Source:HGNC Symbol;Acc:HGNC:457]
NK	PPP6R1	1.74821e-101	0.520347	0.321	0.178	5.86316e-97	0.190953	0.421802	0.152	0.159	1	0.190953	3.49643e-101	protein phosphatase 6 regulatory subunit 1 [Source:HGNC Symbol;Acc:HGNC:29195]
NK	SAMD9	1.33934e-100	0.55444	0.367	0.216	4.49187e-96	9.83779e-53	0.6909	0.201	0.101	3.2994e-48	9.83779e-53	2.67868e-100	sterile alpha motif domain containing 9 [Source:HGNC Symbol;Acc:HGNC:1348]
NK	SOCS1	2.03817e-99	0.746385	0.405	0.258	6.83563e-95	1.61037e-42	0.829928	0.298	0.206	5.40085e-38	1.61037e-42	4.07635e-99	suppressor of cytokine signaling 1 [Source:HGNC Symbol;Acc:HGNC:19383]
NK	CASP8	5.07186e-98	0.412389	0.261	0.127	1.701e-93	0.000231153	0.433871	0.177	0.165	1	0.000231153	1.01437e-97	caspase 8 [Source:HGNC Symbol;Acc:HGNC:1509]
NK	SRRM1	5.48399e-66	0.414832	0.777	0.759	1.83922e-61	3.15917e-97	0.847578	0.703	0.741	1.05952e-92	5.48399e-66	6.31834e-97	serine and arginine repetitive matrix 1 [Source:HGNC Symbol;Acc:HGNC:16638]
NK	ACTB	1.46578e-96	0.435633	0.988	0.988	4.91594e-92	5.73427e-97	0.591296	0.966	0.981	1.92316e-92	1.46578e-96	1.14685e-96	actin beta [Source:HGNC Symbol;Acc:HGNC:132]
NK	CTSC	4.04776e-96	0.540675	0.569	0.439	1.35754e-91	3.63117e-14	0.504871	0.326	0.29	1.21782e-09	3.63117e-14	8.09552e-96	cathepsin C [Source:HGNC Symbol;Acc:HGNC:2528]
NK	PPP3CA	6.9973e-96	0.602689	0.491	0.361	2.34675e-91	0.902408	0.393059	0.25	0.301	1	0.902408	1.39946e-95	protein phosphatase 3 catalytic subunit alpha [Source:HGNC Symbol;Acc:HGNC:9314]
NK	ST3GAL5	2.80596e-94	0.482657	0.279	0.143	9.41064e-90	2.1019e-07	0.367812	0.133	0.103	0.00704936	2.1019e-07	5.61193e-94	ST3 beta-galactoside alpha-2,3-sialyltransferase 5 [Source:HGNC Symbol;Acc:HGNC:10872]
NK	CENPF	1.64447e-93	0.991194	0.151	0.056	5.51522e-89	3.40226e-10	0.328251	0.113	0.076	1.14105e-05	3.40226e-10	3.28894e-93	centromere protein F [Source:HGNC Symbol;Acc:HGNC:1857]
NK	B4GALT1	1.35232e-92	0.565183	0.393	0.256	4.53542e-88	3.54439e-08	0.2564	0.305	0.452	0.00118872	3.54439e-08	2.70464e-92	beta-1,4-galactosyltransferase 1 [Source:HGNC Symbol;Acc:HGNC:924]
NK	BORCS5	1.35669e-92	0.557356	0.269	0.138	4.55006e-88	7.42025e-14	0.443311	0.128	0.085	2.4886e-09	7.42025e-14	2.71337e-92	BLOC-1 related complex subunit 5 [Source:HGNC Symbol;Acc:HGNC:17950]
NK	CNTRL	5.12292e-92	0.576755	0.352	0.21	1.71812e-87	1.51137e-07	0.398204	0.147	0.117	0.00506882	1.51137e-07	1.02458e-91	centriolin [Source:HGNC Symbol;Acc:HGNC:1858]
NK	ARRB2	2.14001e-64	0.278335	0.211	0.105	7.17718e-60	9.99054e-92	0.441842	0.118	0.031	3.35063e-87	2.14001e-64	1.99811e-91	arrestin beta 2 [Source:HGNC Symbol;Acc:HGNC:712]
NK	H3F3B	8.11601e-35	0.266936	0.97	0.981	2.72195e-30	2.22115e-91	0.519441	0.926	0.974	7.44928e-87	8.11601e-35	4.44229e-91
NK	IER5	5.99328e-91	0.614231	0.618	0.52	2.01003e-86	1.12666e-54	1.03527	0.46	0.398	3.77858e-50	1.12666e-54	1.19866e-90	immediate early response 5 [Source:HGNC Symbol;Acc:HGNC:5393]
NK	ITSN2	9.76482e-91	0.577031	0.41	0.268	3.27492e-86	0.597521	0.418992	0.253	0.299	1	0.597521	1.95296e-90	intersectin 2 [Source:HGNC Symbol;Acc:HGNC:6184]
NK	UBALD2	3.3875e-90	0.537405	0.419	0.278	1.1361e-85	0.210999	0.369475	0.386	0.476	1	0.210999	6.775e-90	UBA like domain containing 2 [Source:HGNC Symbol;Acc:HGNC:28438]
NK	HERPUD2	1.00893e-89	0.580569	0.356	0.224	3.38374e-85	6.82223e-13	0.633829	0.225	0.19	2.28804e-08	6.82223e-13	2.01786e-89	HERPUD family member 2 [Source:HGNC Symbol;Acc:HGNC:21915]
NK	CARD16	1.1337e-89	0.374297	0.291	0.149	3.80219e-85	4.61597e-37	0.482895	0.157	0.079	1.5481e-32	4.61597e-37	2.26739e-89	caspase recruitment domain family member 16 [Source:HGNC Symbol;Acc:HGNC:33701]
NK	CYBA	1.75137e-72	0.346212	0.631	0.536	5.87374e-68	5.90372e-89	0.765184	0.662	0.593	1.97999e-84	1.75137e-72	1.18074e-88	cytochrome b-245 alpha chain [Source:HGNC Symbol;Acc:HGNC:2577]
NK	DENND4A	4.08918e-88	0.555621	0.357	0.221	1.37143e-83	0.0398814	0.49921	0.228	0.245	1	0.0398814	8.17837e-88	DENN domain containing 4A [Source:HGNC Symbol;Acc:HGNC:24321]
NK	ABHD17A	4.12442e-88	0.548577	0.467	0.342	1.38325e-83	9.88662e-37	0.83987	0.356	0.292	3.31577e-32	9.88662e-37	8.24883e-88	abhydrolase domain containing 17A, depalmitoylase [Source:HGNC Symbol;Acc:HGNC:28756]
NK	CCSER2	4.41002e-88	0.651578	0.496	0.382	1.47903e-83	4.97249e-15	0.662706	0.267	0.234	1.66767e-10	4.97249e-15	8.82005e-88	coiled-coil serine rich protein 2 [Source:HGNC Symbol;Acc:HGNC:29197]
NK	MEX3C	5.0747e-87	0.528986	0.338	0.206	1.70195e-82	0.552247	0.424207	0.194	0.22	1	0.552247	1.01494e-86	mex-3 RNA binding family member C [Source:HGNC Symbol;Acc:HGNC:28040]
NK	PGK1	6.8072e-87	0.573635	0.55	0.452	2.283e-82	0.0263468	0.46891	0.42	0.528	1	0.0263468	1.36144e-86	phosphoglycerate kinase 1 [Source:HGNC Symbol;Acc:HGNC:8896]
NK	KLF13	1.61329e-86	0.502965	0.458	0.322	5.41066e-82	4.68681e-05	0.294018	0.233	0.333	1	4.68681e-05	3.22659e-86	Kruppel like factor 13 [Source:HGNC Symbol;Acc:HGNC:13672]
NK	PITPNC1	4.79475e-86	0.438574	0.26	0.133	1.60806e-81	9.12052e-10	0.488541	0.189	0.156	3.05884e-05	9.12052e-10	9.58949e-86	phosphatidylinositol transfer protein cytoplasmic 1 [Source:HGNC Symbol;Acc:HGNC:21045]
NK	KIAA1551	1.45281e-85	0.536299	0.618	0.515	4.87242e-81	0.452134	0.342009	0.34	0.434	1	0.452134	2.90561e-85
NK	CYCS	5.46301e-85	0.566832	0.598	0.504	1.83218e-80	8.98957e-39	0.832619	0.556	0.59	3.01492e-34	8.98957e-39	1.0926e-84	cytochrome c, somatic [Source:HGNC Symbol;Acc:HGNC:19986]
NK	PRPF4B	6.55677e-85	0.567272	0.66	0.598	2.19901e-80	5.67798e-29	0.740224	0.527	0.567	1.90428e-24	5.67798e-29	1.31135e-84	pre-mRNA processing factor 4B [Source:HGNC Symbol;Acc:HGNC:17346]
NK	KIF2A	3.55863e-84	0.583128	0.436	0.317	1.19349e-79	1.0465e-06	0.296583	0.204	0.304	0.0350975	1.0465e-06	7.11726e-84	kinesin family member 2A [Source:HGNC Symbol;Acc:HGNC:6318]
NK	ARHGAP26	8.03105e-84	0.426599	0.274	0.143	2.69345e-79	0.114441	0.339933	0.192	0.2	1	0.114441	1.60621e-83	Rho GTPase activating protein 26 [Source:HGNC Symbol;Acc:HGNC:17073]
NK	GSE1	3.60267e-83	0.610768	0.42	0.295	1.20826e-78	0.016626	0.452389	0.233	0.315	1	0.016626	7.20534e-83	Gse1 coiled-coil protein [Source:HGNC Symbol;Acc:HGNC:28979]
NK	VPS13C	5.54802e-83	0.586839	0.647	0.57	1.8607e-78	2.87066e-05	0.292069	0.339	0.495	0.962762	2.87066e-05	1.1096e-82	vacuolar protein sorting 13 homolog C [Source:HGNC Symbol;Acc:HGNC:23594]
NK	CHD2	2.94362e-82	0.603255	0.589	0.5	9.8723e-78	0.887493	0.388858	0.41	0.53	1	0.887493	5.88723e-82	chromodomain helicase DNA binding protein 2 [Source:HGNC Symbol;Acc:HGNC:1917]
NK	NCOR1	2.17015e-81	0.518779	0.663	0.605	7.27826e-77	9.22605e-10	0.609434	0.442	0.514	3.09423e-05	9.22605e-10	4.34031e-81	nuclear receptor corepressor 1 [Source:HGNC Symbol;Acc:HGNC:7672]
NK	OPTN	3.10777e-81	0.537505	0.471	0.349	1.04228e-76	3.96441e-07	0.555566	0.266	0.26	0.0132958	3.96441e-07	6.21555e-81	optineurin [Source:HGNC Symbol;Acc:HGNC:17142]
NK	TLE3	5.23613e-81	0.409685	0.211	0.1	1.75609e-76	0.252526	0.365009	0.159	0.168	1	0.252526	1.04723e-80	TLE family member 3, transcriptional corepressor [Source:HGNC Symbol;Acc:HGNC:11839]
NK	ANKRD13D	1.11551e-79	0.537935	0.356	0.228	3.7412e-75	0.000704161	0.460148	0.172	0.162	1	0.000704161	2.23102e-79	ankyrin repeat domain 13D [Source:HGNC Symbol;Acc:HGNC:27880]
NK	LEPROTL1	1.06792e-78	0.5447	0.392	0.266	3.58159e-74	3.29099e-39	0.940575	0.343	0.271	1.10373e-34	3.29099e-39	2.13584e-78	leptin receptor overlapping transcript like 1 [Source:HGNC Symbol;Acc:HGNC:6555]
NK	CRYBG1	4.11516e-78	0.330962	0.216	0.101	1.38014e-73	0.45285	0.335272	0.133	0.155	1	0.45285	8.23032e-78	crystallin beta-gamma domain containing 1 [Source:HGNC Symbol;Acc:HGNC:356]
NK	SLC12A6	6.54097e-78	0.461511	0.25	0.133	2.19371e-73	0.864655	0.283826	0.114	0.126	1	0.864655	1.30819e-77	solute carrier family 12 member 6 [Source:HGNC Symbol;Acc:HGNC:10914]
NK	SNX18	7.78535e-78	0.455976	0.28	0.159	2.61105e-73	1.34057e-08	0.343711	0.104	0.073	0.000449601	1.34057e-08	1.55707e-77	sorting nexin 18 [Source:HGNC Symbol;Acc:HGNC:19245]
NK	CCNT1	8.60076e-78	0.585015	0.363	0.241	2.88452e-73	0.0476981	0.487688	0.183	0.19	1	0.0476981	1.72015e-77	cyclin T1 [Source:HGNC Symbol;Acc:HGNC:1599]
NK	TARSL2	6.61217e-77	0.603337	0.378	0.256	2.21759e-72	3.6129e-06	0.463648	0.176	0.155	0.12117	3.6129e-06	1.32243e-76
NK	HSPH1	4.05607e-76	0.577256	0.711	0.619	1.36033e-71	0.826204	0.313163	0.473	0.601	1	0.826204	8.11214e-76	heat shock protein family H (Hsp110) member 1 [Source:HGNC Symbol;Acc:HGNC:16969]
NK	ABHD17B	4.74223e-76	0.42588	0.237	0.126	1.59045e-71	6.74135e-14	0.461713	0.162	0.117	2.26091e-09	6.74135e-14	9.48446e-76	abhydrolase domain containing 17B, depalmitoylase [Source:HGNC Symbol;Acc:HGNC:24278]
NK	PTPN1	9.28273e-76	0.510653	0.444	0.326	3.11324e-71	3.17898e-06	0.293794	0.224	0.33	0.106617	3.17898e-06	1.85655e-75	protein tyrosine phosphatase non-receptor type 1 [Source:HGNC Symbol;Acc:HGNC:9642]
NK	ZNF800	1.19665e-74	0.546689	0.399	0.279	4.01331e-70	1.0403e-07	0.531582	0.234	0.217	0.00348895	1.0403e-07	2.39329e-74	zinc finger protein 800 [Source:HGNC Symbol;Acc:HGNC:27267]
NK	RCAN3	1.34416e-74	0.356046	0.255	0.134	4.50803e-70	0.64319	0.324942	0.162	0.189	1	0.64319	2.68831e-74	RCAN family member 3 [Source:HGNC Symbol;Acc:HGNC:3042]
NK	ATP11B	3.08883e-74	0.526121	0.375	0.255	1.03593e-69	1.32033e-06	0.527627	0.196	0.177	0.0442812	1.32033e-06	6.17766e-74	ATPase phospholipid transporting 11B (putative) [Source:HGNC Symbol;Acc:HGNC:13553]
NK	IFRD1	5.8499e-74	0.596863	0.625	0.549	1.96194e-69	2.60908e-23	0.717751	0.553	0.622	8.75033e-19	2.60908e-23	1.16998e-73	interferon related developmental regulator 1 [Source:HGNC Symbol;Acc:HGNC:5456]
NK	CABIN1	1.13346e-73	0.466223	0.326	0.202	3.80139e-69	0.0756177	0.272116	0.159	0.197	1	0.0756177	2.26691e-73	calcineurin binding protein 1 [Source:HGNC Symbol;Acc:HGNC:24187]
NK	GTPBP1	2.25709e-73	0.486078	0.29	0.172	7.56982e-69	0.0745069	0.323926	0.139	0.175	1	0.0745069	4.51418e-73	GTP binding protein 1 [Source:HGNC Symbol;Acc:HGNC:4669]
NK	MSL2	8.82796e-73	0.511386	0.315	0.198	2.96072e-68	3.66979e-09	0.469491	0.154	0.121	0.000123077	3.66979e-09	1.76559e-72	MSL complex subunit 2 [Source:HGNC Symbol;Acc:HGNC:25544]
NK	AC025164.1	1.26881e-72	0.414655	0.205	0.097	4.25534e-68	1.11538e-62	0.478135	0.112	0.036	3.74077e-58	1.11538e-62	2.53762e-72	novel transcript, antisense to BTG1
NK	TMEM107	2.36938e-72	0.694258	0.32	0.203	7.94643e-68	0.00913981	0.497317	0.199	0.201	1	0.00913981	4.73876e-72	transmembrane protein 107 [Source:HGNC Symbol;Acc:HGNC:28128]
NK	SPTY2D1	2.55252e-72	0.56344	0.444	0.333	8.56065e-68	0.665939	0.468249	0.299	0.373	1	0.665939	5.10504e-72	SPT2 chromatin protein domain containing 1 [Source:HGNC Symbol;Acc:HGNC:26818]
NK	CASP4	4.61006e-72	0.489802	0.396	0.273	1.54612e-67	0.0655459	0.335504	0.204	0.263	1	0.0655459	9.22011e-72	caspase 4 [Source:HGNC Symbol;Acc:HGNC:1505]
NK	SUPV3L1	4.97709e-72	0.382154	0.227	0.119	1.66922e-67	0.261177	0.34311	0.153	0.184	1	0.261177	9.95418e-72	Suv3 like RNA helicase [Source:HGNC Symbol;Acc:HGNC:11471]
NK	RPS26	6.6201e-48	0.278838	0.832	0.799	2.22025e-43	3.43508e-71	0.689522	0.817	0.886	1.15206e-66	6.6201e-48	6.87016e-71	ribosomal protein S26 [Source:HGNC Symbol;Acc:HGNC:10414]
NK	ACP5	6.59894e-52	0.308468	0.175	0.092	2.21315e-47	5.31536e-71	0.4127	0.108	0.032	1.78266e-66	6.59894e-52	1.06307e-70	acid phosphatase 5, tartrate resistant [Source:HGNC Symbol;Acc:HGNC:124]
NK	DNM2	9.25302e-71	0.483103	0.342	0.223	3.10328e-66	0.000104364	0.278477	0.166	0.237	1	0.000104364	1.8506e-70	dynamin 2 [Source:HGNC Symbol;Acc:HGNC:2974]
NK	OAZ1	7.12876e-57	0.29341	0.78	0.778	2.39084e-52	1.71975e-70	0.659515	0.718	0.756	5.76769e-66	7.12876e-57	3.43949e-70	ornithine decarboxylase antizyme 1 [Source:HGNC Symbol;Acc:HGNC:8095]
NK	GTF3A	2.03386e-70	0.498167	0.461	0.353	6.82115e-66	7.17357e-06	0.610054	0.317	0.346	0.240587	7.17357e-06	4.06772e-70	general transcription factor IIIA [Source:HGNC Symbol;Acc:HGNC:4662]
NK	TNF	3.62556e-69	0.4066	0.233	0.116	1.21594e-64	3.0715e-16	0.645872	0.167	0.114	1.03012e-11	3.0715e-16	7.25111e-69	tumor necrosis factor [Source:HGNC Symbol;Acc:HGNC:11892]
NK	CARD8	4.06996e-69	0.423505	0.313	0.189	1.36498e-64	4.11011e-15	0.386256	0.13	0.084	1.37845e-10	4.11011e-15	8.13992e-69	caspase recruitment domain family member 8 [Source:HGNC Symbol;Acc:HGNC:17057]
NK	TPP2	5.26292e-69	0.532165	0.372	0.261	1.76508e-64	0.00103282	0.517733	0.2	0.198	1	0.00103282	1.05258e-68	tripeptidyl peptidase 2 [Source:HGNC Symbol;Acc:HGNC:12016]
NK	G3BP2	3.89817e-68	0.578331	0.519	0.435	1.30737e-63	1.45967e-40	0.942527	0.436	0.407	4.89544e-36	1.45967e-40	7.79634e-68	G3BP stress granule assembly factor 2 [Source:HGNC Symbol;Acc:HGNC:30291]
NK	KAT6B	5.63318e-68	0.606867	0.577	0.509	1.88926e-63	0.0707237	0.385724	0.266	0.351	1	0.0707237	1.12664e-67	lysine acetyltransferase 6B [Source:HGNC Symbol;Acc:HGNC:17582]
NK	RAPGEF1	6.49678e-68	0.421704	0.279	0.163	2.17889e-63	0.345267	0.268815	0.109	0.127	1	0.345267	1.29936e-67	Rap guanine nucleotide exchange factor 1 [Source:HGNC Symbol;Acc:HGNC:4568]
NK	STAU2	1.18039e-67	0.431662	0.28	0.167	3.95878e-63	0.000754622	0.252946	0.117	0.163	1	0.000754622	2.36077e-67	staufen double-stranded RNA binding protein 2 [Source:HGNC Symbol;Acc:HGNC:11371]
NK	HSPA5	5.50255e-26	0.30777	0.719	0.731	1.84545e-21	1.25006e-67	0.673876	0.759	0.806	4.19247e-63	5.50255e-26	2.50013e-67	heat shock protein family A (Hsp70) member 5 [Source:HGNC Symbol;Acc:HGNC:5238]
NK	GPBP1	2.78029e-67	0.506553	0.653	0.608	9.32455e-63	8.20619e-10	0.469746	0.569	0.694	2.75219e-05	8.20619e-10	5.56059e-67	GC-rich promoter binding protein 1 [Source:HGNC Symbol;Acc:HGNC:29520]
NK	ENO1	4.1515e-67	0.596099	0.632	0.594	1.39233e-62	0.0132297	0.268492	0.483	0.649	1	0.0132297	8.303e-67	enolase 1 [Source:HGNC Symbol;Acc:HGNC:3350]
NK	TENT4B	8.05988e-67	0.571777	0.345	0.236	2.70312e-62	5.12983e-18	0.761186	0.26	0.217	1.72044e-13	5.12983e-18	1.61198e-66	terminal nucleotidyltransferase 4B [Source:HGNC Symbol;Acc:HGNC:30758]
NK	CORO7	9.77211e-67	0.283125	0.175	0.081	3.27737e-62	2.36074e-13	0.335988	0.104	0.064	7.91745e-09	2.36074e-13	1.95442e-66	coronin 7 [Source:HGNC Symbol;Acc:HGNC:26161]
NK	PRDM2	1.24399e-66	0.557761	0.561	0.478	4.1721e-62	2.93662e-06	0.287593	0.317	0.468	0.0984884	2.93662e-06	2.48798e-66	PR/SET domain 2 [Source:HGNC Symbol;Acc:HGNC:9347]
NK	MYLIP	2.95792e-66	0.562371	0.541	0.461	9.92026e-62	1.04474e-06	0.577818	0.353	0.388	0.0350385	1.04474e-06	5.91584e-66	myosin regulatory light chain interacting protein [Source:HGNC Symbol;Acc:HGNC:21155]
NK	HIST1H1C	3.92396e-66	0.66865	0.392	0.28	1.31602e-61	0.470862	0.365292	0.218	0.265	1	0.470862	7.84791e-66
NK	C9orf78	1.19786e-65	0.517642	0.494	0.403	4.01739e-61	1.0923e-28	0.815737	0.357	0.315	3.66334e-24	1.0923e-28	2.39572e-65	chromosome 9 open reading frame 78 [Source:HGNC Symbol;Acc:HGNC:24932]
NK	LDLRAD4	9.25993e-20	0.537967	0.285	0.24	3.10559e-15	2.89116e-65	0.850942	0.22	0.106	9.69636e-61	9.25993e-20	5.78231e-65	low density lipoprotein receptor class A domain containing 4 [Source:HGNC Symbol;Acc:HGNC:1224]
NK	DDX39A	2.98153e-65	0.436083	0.297	0.184	9.99945e-61	0.00125747	0.358646	0.197	0.273	1	0.00125747	5.96306e-65	DExD-box helicase 39A [Source:HGNC Symbol;Acc:HGNC:17821]
NK	MYH9	6.61748e-65	0.534568	0.717	0.671	2.21937e-60	0.0034639	0.267879	0.431	0.604	1	0.0034639	1.3235e-64	myosin heavy chain 9 [Source:HGNC Symbol;Acc:HGNC:7579]
NK	ARID4B	7.89564e-65	0.493286	0.673	0.63	2.64804e-60	9.64213e-14	0.549089	0.517	0.596	3.23378e-09	9.64213e-14	1.57913e-64	AT-rich interaction domain 4B [Source:HGNC Symbol;Acc:HGNC:15550]
NK	NARF	1.7164e-63	0.546582	0.381	0.274	5.75647e-59	0.0601371	0.354612	0.164	0.207	1	0.0601371	3.43281e-63	nuclear prelamin A recognition factor [Source:HGNC Symbol;Acc:HGNC:29916]
NK	DGKD	7.0826e-63	0.500925	0.304	0.195	2.37536e-58	0.00336128	0.380547	0.174	0.165	1	0.00336128	1.41652e-62	diacylglycerol kinase delta [Source:HGNC Symbol;Acc:HGNC:2851]
NK	ZDHHC20	7.47169e-63	0.468742	0.366	0.255	2.50586e-58	2.38977e-05	0.589433	0.235	0.232	0.801482	2.38977e-05	1.49434e-62	zinc finger DHHC-type palmitoyltransferase 20 [Source:HGNC Symbol;Acc:HGNC:20749]
NK	SEPT9	1.88258e-62	0.533206	0.509	0.427	6.31379e-58	0.475216	0.465943	0.279	0.338	1	0.475216	3.76516e-62
NK	SMAP2	3.3464e-62	0.370475	0.316	0.197	1.12231e-57	0.000166638	0.518639	0.193	0.184	1	0.000166638	6.6928e-62	small ArfGAP2 [Source:HGNC Symbol;Acc:HGNC:25082]
NK	EGR2	5.55996e-62	0.473717	0.194	0.1	1.8647e-57	0.682437	0.286162	0.112	0.125	1	0.682437	1.11199e-61	early growth response 2 [Source:HGNC Symbol;Acc:HGNC:3239]
NK	ISG20L2	6.08469e-62	0.51754	0.333	0.226	2.04068e-57	0.536688	0.400264	0.192	0.232	1	0.536688	1.21694e-61	interferon stimulated exonuclease gene 20 like 2 [Source:HGNC Symbol;Acc:HGNC:25745]
NK	RSRC2	1.26949e-61	0.423644	0.739	0.714	4.2576e-57	3.18877e-08	0.448022	0.578	0.722	0.00106945	3.18877e-08	2.53897e-61	arginine and serine rich coiled-coil 2 [Source:HGNC Symbol;Acc:HGNC:30559]
NK	YTHDC1	4.42597e-61	0.491132	0.653	0.606	1.48438e-56	0.758938	0.297225	0.496	0.652	1	0.758938	8.85194e-61	YTH domain containing 1 [Source:HGNC Symbol;Acc:HGNC:30626]
NK	SMCHD1	9.8168e-61	0.48984	0.577	0.512	3.29236e-56	4.76619e-18	0.727883	0.42	0.429	1.59849e-13	4.76619e-18	1.96336e-60	structural maintenance of chromosomes flexible hinge domain containing 1 [Source:HGNC Symbol;Acc:HGNC:29090]
NK	ARPC1B	4.61491e-60	0.40828	0.438	0.322	1.54775e-55	0.315468	0.460502	0.248	0.288	1	0.315468	9.22982e-60	actin related protein 2/3 complex subunit 1B [Source:HGNC Symbol;Acc:HGNC:704]
NK	SNHG12	1.34059e-59	0.551797	0.302	0.196	4.49606e-55	0.429371	0.358124	0.242	0.301	1	0.429371	2.68118e-59	small nucleolar RNA host gene 12 [Source:HGNC Symbol;Acc:HGNC:30062]
NK	TGFBR1	1.60829e-59	0.479709	0.312	0.206	5.39388e-55	0.179912	0.286523	0.116	0.115	1	0.179912	3.21658e-59	transforming growth factor beta receptor 1 [Source:HGNC Symbol;Acc:HGNC:11772]
NK	USP34	1.91389e-59	0.527617	0.571	0.506	6.4188e-55	0.730752	0.396993	0.32	0.41	1	0.730752	3.82778e-59	ubiquitin specific peptidase 34 [Source:HGNC Symbol;Acc:HGNC:20066]
NK	SFPQ	3.47884e-54	0.417069	0.796	0.791	1.16673e-49	2.24201e-59	0.667119	0.712	0.788	7.51927e-55	3.47884e-54	4.48403e-59	splicing factor proline and glutamine rich [Source:HGNC Symbol;Acc:HGNC:10774]
NK	ERO1B	1.3484e-47	0.440871	0.279	0.185	4.52228e-43	4.88383e-59	0.528961	0.149	0.059	1.63794e-54	1.3484e-47	9.76765e-59	endoplasmic reticulum oxidoreductase 1 beta [Source:HGNC Symbol;Acc:HGNC:14355]
NK	GLS	4.94081e-59	0.555104	0.55	0.477	1.65705e-54	8.7516e-15	0.659489	0.413	0.427	2.93511e-10	8.7516e-15	9.88161e-59	glutaminase [Source:HGNC Symbol;Acc:HGNC:4331]
NK	EIF4G2	7.11118e-59	0.366994	0.835	0.821	2.38495e-54	1.99117e-14	0.43274	0.615	0.748	6.678e-10	1.99117e-14	1.42224e-58	eukaryotic translation initiation factor 4 gamma 2 [Source:HGNC Symbol;Acc:HGNC:3297]
NK	OGT	1.37769e-58	0.533104	0.486	0.396	4.62051e-54	5.72605e-06	0.590193	0.308	0.321	0.19204	5.72605e-06	2.75539e-58	O-linked N-acetylglucosamine (GlcNAc) transferase [Source:HGNC Symbol;Acc:HGNC:8127]
NK	CDK13	1.07341e-57	0.567992	0.549	0.483	3.6e-53	0.196533	0.47874	0.32	0.386	1	0.196533	2.14682e-57	cyclin dependent kinase 13 [Source:HGNC Symbol;Acc:HGNC:1733]
NK	ATP1B3	2.71439e-33	0.679897	0.452	0.411	9.10352e-29	1.09415e-57	1.42895	0.511	0.49	3.66955e-53	2.71439e-33	2.1883e-57	ATPase Na+/K+ transporting subunit beta 3 [Source:HGNC Symbol;Acc:HGNC:806]
NK	CDK2AP2	1.23085e-57	0.458505	0.357	0.25	4.12804e-53	4.61982e-05	0.2523	0.272	0.388	1	4.61982e-05	2.46171e-57	cyclin dependent kinase 2 associated protein 2 [Source:HGNC Symbol;Acc:HGNC:30833]
NK	DNTTIP2	3.24545e-57	0.536374	0.435	0.347	1.08846e-52	0.786299	0.433647	0.362	0.469	1	0.786299	6.4909e-57	deoxynucleotidyltransferase terminal interacting protein 2 [Source:HGNC Symbol;Acc:HGNC:24013]
NK	DNAJC1	3.49361e-57	0.485923	0.481	0.398	1.17169e-52	0.0727154	0.513559	0.308	0.369	1	0.0727154	6.98722e-57	DnaJ heat shock protein family (Hsp40) member C1 [Source:HGNC Symbol;Acc:HGNC:20090]
NK	CD83	1.42899e-56	0.410066	0.375	0.255	4.79255e-52	0.0241454	0.447565	0.206	0.267	1	0.0241454	2.85798e-56	CD83 molecule [Source:HGNC Symbol;Acc:HGNC:1703]
NK	SCLT1	2.80709e-56	0.442632	0.327	0.22	9.41442e-52	0.0909506	0.32625	0.138	0.137	1	0.0909506	5.61418e-56	sodium channel and clathrin linker 1 [Source:HGNC Symbol;Acc:HGNC:26406]
NK	H2AFX	3.40634e-56	0.547103	0.38	0.278	1.14242e-51	1.05296e-47	0.92675	0.366	0.281	3.53141e-43	1.05296e-47	6.81269e-56
NK	FAM102B	5.2426e-56	0.384162	0.195	0.105	1.75826e-51	4.09e-18	0.335691	0.101	0.056	1.37171e-13	4.09e-18	1.04852e-55	family with sequence similarity 102 member B [Source:HGNC Symbol;Acc:HGNC:27637]
NK	DDX6	6.14428e-56	0.462056	0.622	0.572	2.06067e-51	1.52065e-07	0.575056	0.402	0.464	0.00509994	1.52065e-07	1.22886e-55	DEAD-box helicase 6 [Source:HGNC Symbol;Acc:HGNC:2747]
NK	ABCF1	2.22816e-55	0.540061	0.53	0.466	7.47282e-51	0.00122628	0.324216	0.353	0.508	1	0.00122628	4.45633e-55	ATP binding cassette subfamily F member 1 [Source:HGNC Symbol;Acc:HGNC:70]
NK	DDX27	2.39505e-55	0.557144	0.448	0.364	8.03254e-51	0.00545836	0.392314	0.265	0.369	1	0.00545836	4.79011e-55	DEAD-box helicase 27 [Source:HGNC Symbol;Acc:HGNC:15837]
NK	NFKB2	2.56736e-55	0.435058	0.324	0.219	8.61041e-51	0.00146917	0.350141	0.183	0.251	1	0.00146917	5.13472e-55	nuclear factor kappa B subunit 2 [Source:HGNC Symbol;Acc:HGNC:7795]
NK	RBM15	6.24974e-55	0.363817	0.212	0.119	2.09604e-50	0.00196637	0.258256	0.103	0.141	1	0.00196637	1.24995e-54	RNA binding motif protein 15 [Source:HGNC Symbol;Acc:HGNC:14959]
NK	BIRC6	1.96845e-54	0.525747	0.513	0.441	6.60178e-50	0.512279	0.454021	0.292	0.374	1	0.512279	3.9369e-54	baculoviral IAP repeat containing 6 [Source:HGNC Symbol;Acc:HGNC:13516]
NK	ETV3	5.53786e-54	0.472294	0.293	0.193	1.85729e-49	0.524053	0.39532	0.178	0.197	1	0.524053	1.10757e-53	ETS variant transcription factor 3 [Source:HGNC Symbol;Acc:HGNC:3492]
NK	RBM3	1.39118e-53	0.438443	0.626	0.587	4.66573e-49	0.0519654	0.328345	0.506	0.64	1	0.0519654	2.78236e-53	RNA binding motif protein 3 [Source:HGNC Symbol;Acc:HGNC:9900]
NK	NUFIP2	1.69464e-53	0.495691	0.664	0.628	5.68348e-49	0.140075	0.302411	0.432	0.598	1	0.140075	3.38928e-53	nuclear FMR1 interacting protein 2 [Source:HGNC Symbol;Acc:HGNC:17634]
NK	PPP3CC	5.68477e-53	0.365549	0.227	0.133	1.90656e-48	0.977469	0.29053	0.107	0.117	1	0.977469	1.13695e-52	protein phosphatase 3 catalytic subunit gamma [Source:HGNC Symbol;Acc:HGNC:9316]
NK	SETX	6.19613e-53	0.539469	0.553	0.49	2.07806e-48	3.43158e-08	0.261889	0.274	0.412	0.00115088	3.43158e-08	1.23923e-52	senataxin [Source:HGNC Symbol;Acc:HGNC:445]
NK	MAPRE2	8.88652e-53	0.402924	0.291	0.189	2.98036e-48	3.80387e-35	0.655028	0.205	0.123	1.27574e-30	3.80387e-35	1.7773e-52	microtubule associated protein RP/EB family member 2 [Source:HGNC Symbol;Acc:HGNC:6891]
NK	ITGAE	3.46733e-52	0.488871	0.271	0.178	1.16287e-47	0.0215607	0.582997	0.245	0.273	1	0.0215607	6.93467e-52	integrin subunit alpha E [Source:HGNC Symbol;Acc:HGNC:6147]
NK	ARPC4	6.14523e-52	0.510503	0.443	0.366	2.06099e-47	0.0197817	0.498838	0.322	0.382	1	0.0197817	1.22905e-51	actin related protein 2/3 complex subunit 4 [Source:HGNC Symbol;Acc:HGNC:707]
NK	YME1L1	1.19631e-51	0.479042	0.701	0.682	4.01217e-47	0.711464	0.306728	0.488	0.66	1	0.711464	2.39261e-51	YME1 like 1 ATPase [Source:HGNC Symbol;Acc:HGNC:12843]
NK	AL355075.4	1.34053e-51	0.75751	0.258	0.163	4.49587e-47	0.657202	0.381665	0.094	0.104	1	0.657202	2.68106e-51	ribonuclease P RNA component H1
NK	KRI1	4.78494e-51	0.413005	0.245	0.152	1.60477e-46	0.808503	0.276736	0.099	0.109	1	0.808503	9.56988e-51	KRI1 homolog [Source:HGNC Symbol;Acc:HGNC:25769]
NK	RAB5IF	5.36179e-51	0.382034	0.281	0.184	1.79824e-46	8.14861e-08	0.636098	0.307	0.319	0.00273288	8.14861e-08	1.07236e-50	RAB5 interacting factor [Source:HGNC Symbol;Acc:HGNC:15870]
NK	DZIP3	5.79219e-51	0.415833	0.26	0.165	1.94259e-46	9.16251e-11	0.414803	0.157	0.117	3.07292e-06	9.16251e-11	1.15844e-50	DAZ interacting zinc finger protein 3 [Source:HGNC Symbol;Acc:HGNC:30938]
NK	ATM	6.35686e-51	0.533489	0.563	0.503	2.13197e-46	3.34468e-15	0.698658	0.269	0.23	1.12174e-10	3.34468e-15	1.27137e-50	ATM serine/threonine kinase [Source:HGNC Symbol;Acc:HGNC:795]
NK	ITM2C	2.60198e-09	0.717189	0.3	0.304	8.72652e-05	6.62845e-51	1.10616	0.33	0.232	2.22305e-46	2.60198e-09	1.32569e-50	integral membrane protein 2C [Source:HGNC Symbol;Acc:HGNC:6175]
NK	FUBP1	7.43266e-51	0.447302	0.42	0.334	2.49277e-46	0.151704	0.393075	0.267	0.355	1	0.151704	1.48653e-50	far upstream element binding protein 1 [Source:HGNC Symbol;Acc:HGNC:4004]
NK	SESN1	1.42758e-50	0.446365	0.275	0.18	4.78783e-46	1.50264e-07	0.379048	0.121	0.091	0.00503955	1.50264e-07	2.85517e-50	sestrin 1 [Source:HGNC Symbol;Acc:HGNC:21595]
NK	CACYBP	2.50794e-50	0.485972	0.481	0.405	8.41113e-46	0.277087	0.377576	0.375	0.504	1	0.277087	5.01588e-50	calcyclin binding protein [Source:HGNC Symbol;Acc:HGNC:30423]
NK	S100PBP	3.31669e-50	0.442511	0.326	0.229	1.11235e-45	0.491954	0.335308	0.124	0.13	1	0.491954	6.63339e-50	S100P binding protein [Source:HGNC Symbol;Acc:HGNC:25768]
NK	GNAI2	6.81609e-50	0.374473	0.669	0.647	2.28598e-45	8.46841e-20	0.69224	0.432	0.451	2.84013e-15	8.46841e-20	1.36322e-49	G protein subunit alpha i2 [Source:HGNC Symbol;Acc:HGNC:4385]
NK	SP110	9.44132e-50	0.407234	0.345	0.243	3.16643e-45	3.23214e-09	0.509166	0.186	0.154	0.000108399	3.23214e-09	1.88826e-49	SP110 nuclear body protein [Source:HGNC Symbol;Acc:HGNC:5401]
NK	DHX36	1.39038e-49	0.475809	0.642	0.608	4.66307e-45	1.27696e-05	0.579346	0.441	0.538	0.428266	1.27696e-05	2.78077e-49	DEAH-box helicase 36 [Source:HGNC Symbol;Acc:HGNC:14410]
NK	TGOLN2	1.43643e-49	0.45724	0.609	0.577	4.8175e-45	4.03488e-10	0.263403	0.307	0.488	1.35322e-05	4.03488e-10	2.87286e-49	trans-golgi network protein 2 [Source:HGNC Symbol;Acc:HGNC:15450]
NK	SLTM	2.7341e-49	0.449074	0.563	0.504	9.16963e-45	0.00401427	0.512927	0.413	0.519	1	0.00401427	5.4682e-49	SAFB like transcription modulator [Source:HGNC Symbol;Acc:HGNC:20709]
NK	TNRC6C	3.23699e-49	0.478761	0.41	0.32	1.08562e-44	0.0679274	0.356099	0.144	0.143	1	0.0679274	6.47399e-49	trinucleotide repeat containing adaptor 6C [Source:HGNC Symbol;Acc:HGNC:29318]
NK	CCNH	1.68148e-48	0.478893	0.379	0.283	5.63935e-44	2.0712e-35	0.79978	0.288	0.208	6.94638e-31	2.0712e-35	3.36296e-48	cyclin H [Source:HGNC Symbol;Acc:HGNC:1594]
NK	NGLY1	2.26056e-48	0.400475	0.284	0.189	7.58148e-44	0.371723	0.302938	0.136	0.16	1	0.371723	4.52113e-48	N-glycanase 1 [Source:HGNC Symbol;Acc:HGNC:17646]
NK	NOP58	3.3781e-48	0.50709	0.452	0.382	1.13295e-43	0.0480182	0.551167	0.367	0.459	1	0.0480182	6.75619e-48	NOP58 ribonucleoprotein [Source:HGNC Symbol;Acc:HGNC:29926]
NK	ROCK1	5.0022e-48	0.407215	0.647	0.605	1.67764e-43	1.45362e-06	0.606787	0.384	0.437	0.0487516	1.45362e-06	1.00044e-47	Rho associated coiled-coil containing protein kinase 1 [Source:HGNC Symbol;Acc:HGNC:10251]
NK	GNA13	5.4592e-48	0.403279	0.304	0.21	1.83091e-43	0.00147642	0.265667	0.188	0.257	1	0.00147642	1.09184e-47	G protein subunit alpha 13 [Source:HGNC Symbol;Acc:HGNC:4381]
NK	APOL6	1.03736e-47	0.462409	0.431	0.344	3.47908e-43	4.41e-11	0.519222	0.224	0.188	1.47903e-06	4.41e-11	2.07471e-47	apolipoprotein L6 [Source:HGNC Symbol;Acc:HGNC:14870]
NK	FBXO34	1.08541e-47	0.433043	0.333	0.241	3.64024e-43	0.000357072	0.517333	0.199	0.194	1	0.000357072	2.17081e-47	F-box protein 34 [Source:HGNC Symbol;Acc:HGNC:20201]
NK	RNF166	1.60835e-46	0.299507	0.201	0.114	5.39407e-42	1.14564e-47	0.499134	0.141	0.061	3.84224e-43	1.60835e-46	2.29128e-47	ring finger protein 166 [Source:HGNC Symbol;Acc:HGNC:28856]
NK	ZNF92	2.40658e-47	0.396258	0.242	0.153	8.07118e-43	1.63764e-07	0.369429	0.131	0.102	0.0054923	1.63764e-07	4.81315e-47	zinc finger protein 92 [Source:HGNC Symbol;Acc:HGNC:13168]
NK	AC016831.7	3.05661e-47	0.469292	0.28	0.186	1.02513e-42	4.0318e-23	0.734623	0.28	0.222	1.35218e-18	4.0318e-23	6.11322e-47
NK	PSMB9	3.46539e-46	0.387301	0.388	0.293	1.16222e-41	0.0013411	0.490779	0.253	0.264	1	0.0013411	6.93078e-46	proteasome 20S subunit beta 9 [Source:HGNC Symbol;Acc:HGNC:9546]
NK	UBE2D3	8.56117e-46	0.307324	0.755	0.75	2.87124e-41	5.00845e-17	0.367234	0.665	0.797	1.67974e-12	5.00845e-17	1.71223e-45	ubiquitin conjugating enzyme E2 D3 [Source:HGNC Symbol;Acc:HGNC:12476]
NK	HNRNPDL	5.5797e-45	0.307289	0.791	0.806	1.87132e-40	5.3274e-20	0.378189	0.727	0.849	1.7867e-15	5.3274e-20	1.11594e-44	heterogeneous nuclear ribonucleoprotein D like [Source:HGNC Symbol;Acc:HGNC:5037]
NK	IRAK4	1.35293e-44	0.362613	0.258	0.168	4.53745e-40	0.592056	0.302032	0.109	0.123	1	0.592056	2.70585e-44	interleukin 1 receptor associated kinase 4 [Source:HGNC Symbol;Acc:HGNC:17967]
NK	ARID5A	1.43394e-44	0.475698	0.363	0.275	4.80915e-40	0.641622	0.346715	0.172	0.201	1	0.641622	2.86788e-44	AT-rich interaction domain 5A [Source:HGNC Symbol;Acc:HGNC:17361]
NK	ATF4	1.76837e-44	0.404949	0.678	0.664	5.93076e-40	1.51514e-09	0.528892	0.514	0.614	5.08148e-05	1.51514e-09	3.53674e-44	activating transcription factor 4 [Source:HGNC Symbol;Acc:HGNC:786]
NK	SYNGR1	1.86042e-44	0.47528	0.254	0.171	6.23947e-40	0.618346	0.333872	0.125	0.133	1	0.618346	3.72084e-44	synaptogyrin 1 [Source:HGNC Symbol;Acc:HGNC:11498]
NK	AHSA1	2.73589e-44	0.436769	0.439	0.368	9.17564e-40	0.0133441	0.378069	0.272	0.377	1	0.0133441	5.47179e-44	activator of HSP90 ATPase activity 1 [Source:HGNC Symbol;Acc:HGNC:1189]
NK	CHCHD7	8.22242e-44	0.402987	0.273	0.185	2.75764e-39	0.0373585	0.435068	0.191	0.2	1	0.0373585	1.64448e-43	coiled-coil-helix-coiled-coil-helix domain containing 7 [Source:HGNC Symbol;Acc:HGNC:28314]
NK	ZNF276	9.09123e-44	0.410146	0.243	0.157	3.04902e-39	0.0849645	0.352296	0.124	0.122	1	0.0849645	1.81825e-43	zinc finger protein 276 [Source:HGNC Symbol;Acc:HGNC:23330]
NK	MEF2D	1.0024e-43	0.427021	0.371	0.287	3.36185e-39	0.792215	0.441426	0.214	0.259	1	0.792215	2.0048e-43	myocyte enhancer factor 2D [Source:HGNC Symbol;Acc:HGNC:6997]
NK	RALGAPA1	9.59194e-43	0.504341	0.438	0.371	3.21694e-38	0.000921066	0.664579	0.281	0.307	1	0.000921066	1.91839e-42	Ral GTPase activating protein catalytic subunit alpha 1 [Source:HGNC Symbol;Acc:HGNC:17770]
NK	DDIT3	1.25786e-42	0.414139	0.391	0.304	4.2186e-38	0.0616953	0.368485	0.269	0.35	1	0.0616953	2.51571e-42	DNA damage inducible transcript 3 [Source:HGNC Symbol;Acc:HGNC:2726]
NK	CAPZA1	2.53348e-42	0.410453	0.514	0.465	8.49678e-38	0.82556	0.447763	0.356	0.468	1	0.82556	5.06696e-42	capping actin protein of muscle Z-line subunit alpha 1 [Source:HGNC Symbol;Acc:HGNC:1488]
NK	HEG1	3.06426e-42	0.367731	0.31	0.217	1.02769e-37	1.62706e-05	0.297556	0.102	0.078	0.545682	1.62706e-05	6.12852e-42	heart development protein with EGF like domains 1 [Source:HGNC Symbol;Acc:HGNC:29227]
NK	WDR26	7.97669e-42	0.451861	0.407	0.332	2.67522e-37	2.817e-08	0.297225	0.23	0.354	0.000944767	2.817e-08	1.59534e-41	WD repeat domain 26 [Source:HGNC Symbol;Acc:HGNC:21208]
NK	PNN	1.18065e-41	0.384048	0.703	0.681	3.95965e-37	0.0919604	0.275084	0.541	0.686	1	0.0919604	2.36129e-41	pinin, desmosome associated protein [Source:HGNC Symbol;Acc:HGNC:9162]
NK	GRK6	2.15202e-41	0.300026	0.196	0.116	7.21746e-37	6.03331e-11	0.304507	0.103	0.067	2.02345e-06	6.03331e-11	4.30405e-41	G protein-coupled receptor kinase 6 [Source:HGNC Symbol;Acc:HGNC:4545]
NK	HNRNPD	2.19479e-41	0.360886	0.654	0.644	7.36089e-37	0.996688	0.266907	0.508	0.68	1	0.996688	4.38958e-41	heterogeneous nuclear ribonucleoprotein D [Source:HGNC Symbol;Acc:HGNC:5036]
NK	RAB8A	2.40488e-41	0.421177	0.377	0.301	8.06549e-37	2.1577e-07	0.250012	0.183	0.279	0.0072365	2.1577e-07	4.80976e-41	RAB8A, member RAS oncogene family [Source:HGNC Symbol;Acc:HGNC:7007]
NK	PPP1R2	3.4875e-41	0.503893	0.478	0.423	1.16964e-36	4.49334e-10	0.625012	0.36	0.383	1.50698e-05	4.49334e-10	6.97501e-41	protein phosphatase 1 regulatory inhibitor subunit 2 [Source:HGNC Symbol;Acc:HGNC:9288]
NK	PSMB10	6.72964e-41	0.289611	0.232	0.147	2.25699e-36	0.0367005	0.360813	0.137	0.134	1	0.0367005	1.34593e-40	proteasome 20S subunit beta 10 [Source:HGNC Symbol;Acc:HGNC:9538]
NK	CHORDC1	6.81787e-41	0.485474	0.549	0.499	2.28658e-36	0.0265804	0.559659	0.367	0.445	1	0.0265804	1.36357e-40	cysteine and histidine rich domain containing 1 [Source:HGNC Symbol;Acc:HGNC:14525]
NK	C1orf56	7.29782e-19	0.270597	0.182	0.13	2.44754e-14	9.90964e-41	0.771102	0.222	0.131	3.3235e-36	7.29782e-19	1.98193e-40	chromosome 1 open reading frame 56 [Source:HGNC Symbol;Acc:HGNC:26045]
NK	CHD1	1.10517e-40	0.537252	0.525	0.485	3.70652e-36	2.66436e-20	0.780509	0.463	0.496	8.93574e-16	2.66436e-20	2.21034e-40	chromodomain helicase DNA binding protein 1 [Source:HGNC Symbol;Acc:HGNC:1915]
NK	MYO9B	1.72777e-40	0.462845	0.412	0.338	5.79459e-36	1.16311e-07	0.578236	0.251	0.237	0.00390083	1.16311e-07	3.45554e-40	myosin IXB [Source:HGNC Symbol;Acc:HGNC:7609]
NK	STARD3NL	2.23049e-40	0.456107	0.3	0.221	7.48063e-36	0.890176	0.44234	0.212	0.256	1	0.890176	4.46099e-40	STARD3 N-terminal like [Source:HGNC Symbol;Acc:HGNC:19169]
NK	SCAF11	4.54406e-40	0.399212	0.691	0.69	1.52399e-35	0.178608	0.324549	0.439	0.609	1	0.178608	9.08812e-40	SR-related CTD associated factor 11 [Source:HGNC Symbol;Acc:HGNC:10784]
NK	GYG1	1.19353e-39	0.300665	0.219	0.137	4.00286e-35	0.00825278	0.288501	0.115	0.104	1	0.00825278	2.38706e-39	glycogenin 1 [Source:HGNC Symbol;Acc:HGNC:4699]
NK	PLP2	6.26792e-39	0.381618	0.348	0.262	2.10213e-34	0.193139	0.454465	0.234	0.265	1	0.193139	1.25358e-38	proteolipid protein 2 [Source:HGNC Symbol;Acc:HGNC:9087]
NK	AC007952.4	1.14353e-38	0.452497	0.44	0.356	3.83516e-34	3.11642e-12	0.599662	0.227	0.188	1.04518e-07	3.11642e-12	2.28705e-38	novel transcript
NK	ATF7IP	3.77131e-38	0.450444	0.461	0.394	1.26482e-33	0.810888	0.447138	0.212	0.249	1	0.810888	7.54263e-38	activating transcription factor 7 interacting protein [Source:HGNC Symbol;Acc:HGNC:20092]
NK	CHMP4A	3.92144e-38	0.41021	0.409	0.342	1.31517e-33	0.233317	0.497611	0.282	0.338	1	0.233317	7.84288e-38	charged multivesicular body protein 4A [Source:HGNC Symbol;Acc:HGNC:20274]
NK	SAMD9L	4.41556e-38	0.376308	0.289	0.203	1.48089e-33	2.43744e-14	0.359979	0.105	0.063	8.17467e-10	2.43744e-14	8.83111e-38	sterile alpha motif domain containing 9 like [Source:HGNC Symbol;Acc:HGNC:1349]
NK	HNRNPM	1.00235e-37	0.382084	0.654	0.659	3.36168e-33	0.169504	0.255872	0.478	0.656	1	0.169504	2.0047e-37	heterogeneous nuclear ribonucleoprotein M [Source:HGNC Symbol;Acc:HGNC:5046]
NK	TRA2A	1.29729e-37	0.391917	0.637	0.621	4.35084e-33	3.9294e-13	0.584339	0.526	0.622	1.31784e-08	3.9294e-13	2.59457e-37	transformer 2 alpha homolog [Source:HGNC Symbol;Acc:HGNC:16645]
NK	TMX4	1.46473e-37	0.427654	0.441	0.375	4.9124e-33	2.83884e-16	0.583282	0.299	0.26	9.5209e-12	2.83884e-16	2.92945e-37	thioredoxin related transmembrane protein 4 [Source:HGNC Symbol;Acc:HGNC:25237]
NK	SMARCA2	1.81392e-37	0.445301	0.601	0.572	6.08353e-33	4.47753e-06	0.610482	0.305	0.321	0.150167	4.47753e-06	3.62784e-37	SWI/SNF related, matrix associated, actin dependent regulator of chromatin, subfamily a, member 2 [Source:HGNC Symbol;Acc:HGNC:11098]
NK	OGA	3.26709e-37	0.428047	0.528	0.483	1.09572e-32	0.726186	0.469953	0.334	0.425	1	0.726186	6.53417e-37	O-GlcNAcase [Source:HGNC Symbol;Acc:HGNC:7056]
NK	CNOT1	1.04121e-36	0.401936	0.42	0.356	3.49202e-32	0.200089	0.428847	0.297	0.393	1	0.200089	2.08243e-36	CCR4-NOT transcription complex subunit 1 [Source:HGNC Symbol;Acc:HGNC:7877]
NK	CDK6	1.86525e-36	0.467527	0.42	0.351	6.25569e-32	3.6821e-23	0.600572	0.176	0.112	1.2349e-18	3.6821e-23	3.73051e-36	cyclin dependent kinase 6 [Source:HGNC Symbol;Acc:HGNC:1777]
NK	CENPC	3.57327e-36	0.45849	0.46	0.4	1.1984e-31	1.06286e-31	0.759226	0.299	0.226	3.56463e-27	1.06286e-31	7.14654e-36	centromere protein C [Source:HGNC Symbol;Acc:HGNC:1854]
NK	ANXA6	3.62419e-36	0.384491	0.421	0.35	1.21548e-31	4.45829e-18	0.461818	0.169	0.114	1.49522e-13	4.45829e-18	7.24837e-36	annexin A6 [Source:HGNC Symbol;Acc:HGNC:544]
NK	COMMD7	4.59357e-36	0.338494	0.32	0.242	1.54059e-31	0.0176134	0.486935	0.212	0.225	1	0.0176134	9.18715e-36	COMM domain containing 7 [Source:HGNC Symbol;Acc:HGNC:16223]
NK	PACS1	7.4963e-36	0.372892	0.304	0.226	2.51411e-31	0.0248387	0.302895	0.146	0.141	1	0.0248387	1.49926e-35	phosphofurin acidic cluster sorting protein 1 [Source:HGNC Symbol;Acc:HGNC:30032]
NK	TNRC6B	1.00371e-35	0.402417	0.664	0.648	3.36624e-31	0.29779	0.390338	0.351	0.467	1	0.29779	2.00742e-35	trinucleotide repeat containing adaptor 6B [Source:HGNC Symbol;Acc:HGNC:29190]
NK	PPP1R10	1.69429e-35	0.426604	0.63	0.606	5.6823e-31	0.000357725	0.526935	0.46	0.561	1	0.000357725	3.38857e-35	protein phosphatase 1 regulatory subunit 10 [Source:HGNC Symbol;Acc:HGNC:9284]
NK	TMEM120B	2.21829e-35	0.321655	0.246	0.167	7.43969e-31	0.133615	0.315109	0.162	0.199	1	0.133615	4.43657e-35	transmembrane protein 120B [Source:HGNC Symbol;Acc:HGNC:32008]
NK	SCAPER	4.13464e-35	0.425867	0.286	0.209	1.38668e-30	0.0756065	0.257638	0.11	0.136	1	0.0756065	8.26929e-35	S-phase cyclin A associated protein in the ER [Source:HGNC Symbol;Acc:HGNC:13081]
NK	TRIM52	8.85154e-35	0.405551	0.248	0.17	2.96863e-30	0.000102968	0.353029	0.132	0.112	1	0.000102968	1.77031e-34	tripartite motif containing 52 [Source:HGNC Symbol;Acc:HGNC:19024]
NK	RGS2	3.02453e-23	0.339135	0.423	0.369	1.01437e-18	1.14514e-34	0.709848	0.222	0.137	3.84057e-30	3.02453e-23	2.29028e-34	regulator of G protein signaling 2 [Source:HGNC Symbol;Acc:HGNC:9998]
NK	ATG2A	2.10509e-34	0.366333	0.189	0.118	7.06007e-30	0.554109	0.299165	0.124	0.142	1	0.554109	4.21019e-34	autophagy related 2A [Source:HGNC Symbol;Acc:HGNC:29028]
NK	HSPA9	2.33614e-34	0.39596	0.535	0.504	7.83495e-30	0.0875074	0.436507	0.413	0.529	1	0.0875074	4.67228e-34	heat shock protein family A (Hsp70) member 9 [Source:HGNC Symbol;Acc:HGNC:5244]
NK	MAP2K2	2.33852e-34	0.377034	0.479	0.438	7.84293e-30	0.682791	0.405875	0.278	0.355	1	0.682791	4.67704e-34	mitogen-activated protein kinase kinase 2 [Source:HGNC Symbol;Acc:HGNC:6842]
NK	AC245014.3	3.48219e-34	0.301918	0.168	0.098	1.16786e-29	9.22763e-15	0.397273	0.122	0.078	3.09476e-10	9.22763e-15	6.96438e-34	novel transcript
NK	PCNX1	4.00195e-34	0.459859	0.392	0.327	1.34217e-29	0.530507	0.383551	0.156	0.169	1	0.530507	8.0039e-34	pecanex 1 [Source:HGNC Symbol;Acc:HGNC:19740]
NK	CDC42	6.2379e-34	0.292511	0.73	0.758	2.09207e-29	1.89501e-15	0.366539	0.685	0.805	6.3555e-11	1.89501e-15	1.24758e-33	cell division cycle 42 [Source:HGNC Symbol;Acc:HGNC:1736]
NK	PSMA3-AS1	1.31539e-33	0.429235	0.482	0.432	4.41155e-29	0.15676	0.473734	0.289	0.339	1	0.15676	2.63078e-33	PSMA3 antisense RNA 1 [Source:HGNC Symbol;Acc:HGNC:26445]
NK	NFATC2IP	1.58331e-33	0.510592	0.396	0.334	5.31012e-29	2.07368e-07	0.251538	0.18	0.272	0.00695471	2.07368e-07	3.16663e-33	nuclear factor of activated T cells 2 interacting protein [Source:HGNC Symbol;Acc:HGNC:25906]
NK	CSRNP1	1.86128e-33	0.401871	0.42	0.349	6.24236e-29	0.43982	0.309282	0.412	0.53	1	0.43982	3.72256e-33	cysteine and serine rich nuclear protein 1 [Source:HGNC Symbol;Acc:HGNC:14300]
NK	PRMT2	1.90163e-33	0.409213	0.552	0.522	6.3777e-29	0.00237535	0.366711	0.24	0.333	1	0.00237535	3.80327e-33	protein arginine methyltransferase 2 [Source:HGNC Symbol;Acc:HGNC:5186]
NK	PRELID1	2.5048e-33	0.403365	0.474	0.439	8.4006e-29	0.852356	0.399871	0.393	0.52	1	0.852356	5.0096e-33	PRELI domain containing 1 [Source:HGNC Symbol;Acc:HGNC:30255]
NK	PTPN2	5.98531e-33	0.408227	0.421	0.362	2.00735e-28	8.50045e-06	0.338391	0.253	0.37	0.285088	8.50045e-06	1.19706e-32	protein tyrosine phosphatase non-receptor type 2 [Source:HGNC Symbol;Acc:HGNC:9650]
NK	TAF7	8.12603e-33	0.364424	0.605	0.583	2.72531e-28	1.49694e-05	0.555325	0.411	0.491	0.502042	1.49694e-05	1.62521e-32	TATA-box binding protein associated factor 7 [Source:HGNC Symbol;Acc:HGNC:11541]
NK	INTS6	1.65312e-32	0.480014	0.571	0.524	5.54424e-28	8.91781e-13	0.754142	0.362	0.357	2.99085e-08	8.91781e-13	3.30624e-32	integrator complex subunit 6 [Source:HGNC Symbol;Acc:HGNC:14879]
NK	TMPO	2.41476e-32	0.467813	0.365	0.301	8.09863e-28	0.805253	0.426499	0.217	0.254	1	0.805253	4.82953e-32	thymopoietin [Source:HGNC Symbol;Acc:HGNC:11875]
NK	ZRSR2	4.98525e-32	0.330583	0.246	0.172	1.67195e-27	0.176284	0.316236	0.126	0.127	1	0.176284	9.9705e-32	zinc finger CCCH-type, RNA binding motif and serine/arginine rich 2 [Source:HGNC Symbol;Acc:HGNC:23019]
NK	XRN1	1.23759e-31	0.402703	0.436	0.38	4.15063e-27	0.033319	0.481889	0.241	0.262	1	0.033319	2.47518e-31	5'-3' exoribonuclease 1 [Source:HGNC Symbol;Acc:HGNC:30654]
NK	ALG13	2.60322e-31	0.443138	0.324	0.256	8.73069e-27	3.20111e-05	0.29455	0.198	0.286	1	3.20111e-05	5.20644e-31	ALG13 UDP-N-acetylglucosaminyltransferase subunit [Source:HGNC Symbol;Acc:HGNC:30881]
NK	GATAD2A	3.00591e-31	0.378574	0.355	0.29	1.00812e-26	2.1097e-08	0.269188	0.231	0.357	0.000707551	2.1097e-08	6.01182e-31	GATA zinc finger domain containing 2A [Source:HGNC Symbol;Acc:HGNC:29989]
NK	LITAF	4.90571e-31	0.485309	0.553	0.548	1.64528e-26	5.13331e-05	0.415711	0.331	0.486	1	5.13331e-05	9.81142e-31	lipopolysaccharide induced TNF factor [Source:HGNC Symbol;Acc:HGNC:16841]
NK	PYCARD	5.54547e-31	0.26408	0.261	0.182	1.85984e-26	2.64663e-25	0.537306	0.17	0.105	8.87625e-21	2.64663e-25	1.10909e-30	PYD and CARD domain containing [Source:HGNC Symbol;Acc:HGNC:16608]
NK	UBAC2	8.63895e-31	0.328755	0.285	0.214	2.89733e-26	0.00188574	0.272026	0.134	0.182	1	0.00188574	1.72779e-30	UBA domain containing 2 [Source:HGNC Symbol;Acc:HGNC:20486]
NK	CCDC107	1.02617e-30	0.328861	0.329	0.252	3.44157e-26	0.0455498	0.468429	0.217	0.236	1	0.0455498	2.05234e-30	coiled-coil domain containing 107 [Source:HGNC Symbol;Acc:HGNC:28465]
NK	STOM	1.77387e-30	0.326627	0.438	0.375	5.9492e-26	0.51962	0.309937	0.215	0.236	1	0.51962	3.54774e-30	stomatin [Source:HGNC Symbol;Acc:HGNC:3383]
NK	NSMCE3	5.50913e-19	0.348822	0.257	0.207	1.84765e-14	3.18662e-30	0.666841	0.235	0.16	1.06873e-25	5.50913e-19	6.37323e-30	NSE3 homolog, SMC5-SMC6 complex component [Source:HGNC Symbol;Acc:HGNC:7677]
NK	KCTD9	7.38713e-30	0.321852	0.197	0.13	2.47749e-25	0.108253	0.354523	0.131	0.131	1	0.108253	1.47743e-29	potassium channel tetramerization domain containing 9 [Source:HGNC Symbol;Acc:HGNC:22401]
NK	TMEM160	8.63178e-30	0.312572	0.303	0.232	2.89493e-25	0.00329595	0.36914	0.204	0.28	1	0.00329595	1.72636e-29	transmembrane protein 160 [Source:HGNC Symbol;Acc:HGNC:26042]
NK	NIPBL	2.28106e-29	0.398325	0.58	0.558	7.65022e-25	0.668311	0.453184	0.344	0.452	1	0.668311	4.56212e-29	NIPBL cohesin loading factor [Source:HGNC Symbol;Acc:HGNC:28862]
NK	RNF138	4.16428e-29	0.329432	0.239	0.171	1.39661e-24	0.179797	0.355776	0.165	0.204	1	0.179797	8.32855e-29	ring finger protein 138 [Source:HGNC Symbol;Acc:HGNC:17765]
NK	MKNK2	4.70067e-29	0.413772	0.39	0.33	1.57651e-24	6.59185e-06	0.280303	0.232	0.343	0.221077	6.59185e-06	9.40135e-29	MAPK interacting serine/threonine kinase 2 [Source:HGNC Symbol;Acc:HGNC:7111]
NK	ILF3-DT	4.94322e-29	0.40623	0.331	0.263	1.65786e-24	0.0268374	0.472614	0.181	0.184	1	0.0268374	9.88644e-29	ILF3 divergent transcript [Source:HGNC Symbol;Acc:HGNC:27115]
NK	UBE2F	2.21672e-28	0.351345	0.238	0.174	7.43442e-24	0.0125745	0.267732	0.113	0.148	1	0.0125745	4.43343e-28	ubiquitin conjugating enzyme E2 F (putative) [Source:HGNC Symbol;Acc:HGNC:12480]
NK	NMT2	3.74283e-28	0.392201	0.277	0.211	1.25527e-23	0.498587	0.279565	0.108	0.112	1	0.498587	7.48567e-28	N-myristoyltransferase 2 [Source:HGNC Symbol;Acc:HGNC:7858]
NK	CPNE1	8.07995e-28	0.354866	0.385	0.33	2.70985e-23	0.0413363	0.391836	0.193	0.253	1	0.0413363	1.61599e-27	copine 1 [Source:HGNC Symbol;Acc:HGNC:2314]
NK	FAM117A	8.63104e-28	0.282669	0.176	0.113	2.89468e-23	2.75176e-22	0.436473	0.122	0.068	9.22887e-18	2.75176e-22	1.72621e-27	family with sequence similarity 117 member A [Source:HGNC Symbol;Acc:HGNC:24179]
NK	ANP32E	9.31803e-28	0.383652	0.404	0.354	3.12508e-23	0.514339	0.38596	0.247	0.307	1	0.514339	1.86361e-27	acidic nuclear phosphoprotein 32 family member E [Source:HGNC Symbol;Acc:HGNC:16673]
NK	ZC3H18	1.14105e-27	0.418937	0.35	0.294	3.82684e-23	0.870435	0.414138	0.196	0.232	1	0.870435	2.28209e-27	zinc finger CCCH-type containing 18 [Source:HGNC Symbol;Acc:HGNC:25091]
NK	TUBB4B	1.63015e-27	0.355429	0.681	0.669	5.46718e-23	3.48759e-12	0.389173	0.662	0.788	1.16967e-07	3.48759e-12	3.26029e-27	tubulin beta 4B class IVb [Source:HGNC Symbol;Acc:HGNC:20771]
NK	VPS13A	1.70943e-27	0.403013	0.283	0.216	5.73308e-23	1.18673e-05	0.294811	0.179	0.26	0.398005	1.18673e-05	3.41885e-27	vacuolar protein sorting 13 homolog A [Source:HGNC Symbol;Acc:HGNC:1908]
NK	TERF2IP	1.74802e-27	0.364626	0.543	0.527	5.86251e-23	3.34085e-08	0.625008	0.379	0.428	0.00112046	3.34085e-08	3.49604e-27	TERF2 interacting protein [Source:HGNC Symbol;Acc:HGNC:19246]
NK	TRABD	2.73429e-27	0.327133	0.285	0.219	9.17027e-23	0.36609	0.46259	0.198	0.223	1	0.36609	5.46859e-27	TraB domain containing [Source:HGNC Symbol;Acc:HGNC:28805]
NK	ACAA2	3.68661e-27	0.35997	0.323	0.261	1.23642e-22	0.175067	0.333595	0.133	0.135	1	0.175067	7.37322e-27	acetyl-CoA acyltransferase 2 [Source:HGNC Symbol;Acc:HGNC:83]
NK	C16orf72	8.29645e-27	0.398417	0.482	0.446	2.78246e-22	0.0183066	0.355939	0.351	0.487	1	0.0183066	1.65929e-26	chromosome 16 open reading frame 72 [Source:HGNC Symbol;Acc:HGNC:30103]
NK	RAP1B	2.68995e-26	0.297254	0.607	0.599	9.02156e-22	0.123431	0.371547	0.423	0.536	1	0.123431	5.3799e-26	RAP1B, member of RAS oncogene family [Source:HGNC Symbol;Acc:HGNC:9857]
NK	CEBPZ	2.83379e-26	0.438907	0.492	0.473	9.50395e-22	0.0662449	0.449097	0.306	0.417	1	0.0662449	5.66757e-26	CCAAT enhancer binding protein zeta [Source:HGNC Symbol;Acc:HGNC:24218]
NK	CDK12	3.28723e-26	0.378603	0.468	0.432	1.10247e-21	0.000106511	0.339307	0.266	0.382	1	0.000106511	6.57446e-26	cyclin dependent kinase 12 [Source:HGNC Symbol;Acc:HGNC:24224]
NK	RBM25	4.32491e-26	0.307693	0.734	0.749	1.45049e-21	1.72603e-08	0.396057	0.588	0.728	0.000578877	1.72603e-08	8.64983e-26	RNA binding motif protein 25 [Source:HGNC Symbol;Acc:HGNC:23244]
NK	SAR1A	4.81053e-26	0.391228	0.425	0.387	1.61336e-21	1.7926e-05	0.327484	0.302	0.449	0.601203	1.7926e-05	9.62107e-26	secretion associated Ras related GTPase 1A [Source:HGNC Symbol;Acc:HGNC:10534]
NK	YPEL3	1.04411e-25	0.371313	0.407	0.359	3.50173e-21	0.0444223	0.525537	0.283	0.324	1	0.0444223	2.08822e-25	yippee like 3 [Source:HGNC Symbol;Acc:HGNC:18327]
NK	NKTR	2.64628e-25	0.327561	0.704	0.701	8.87508e-21	0.0207552	0.509092	0.449	0.564	1	0.0207552	5.29255e-25	natural killer cell triggering receptor [Source:HGNC Symbol;Acc:HGNC:7833]
NK	CALR	1.23951e-12	0.280548	0.71	0.745	4.15706e-08	2.81793e-25	0.515041	0.662	0.733	9.45077e-21	1.23951e-12	5.63586e-25	calreticulin [Source:HGNC Symbol;Acc:HGNC:1455]
NK	GRAMD1A	2.87202e-25	0.338278	0.293	0.232	9.63219e-21	0.0085421	0.27387	0.12	0.158	1	0.0085421	5.74404e-25	GRAM domain containing 1A [Source:HGNC Symbol;Acc:HGNC:29305]
NK	SDF2L1	3.6746e-25	0.338151	0.258	0.196	1.23239e-20	0.127371	0.371267	0.241	0.311	1	0.127371	7.3492e-25	stromal cell derived factor 2 like 1 [Source:HGNC Symbol;Acc:HGNC:10676]
NK	RAP2C	4.1504e-25	0.25087	0.203	0.139	1.39196e-20	0.0797595	0.347811	0.137	0.136	1	0.0797595	8.3008e-25	RAP2C, member of RAS oncogene family [Source:HGNC Symbol;Acc:HGNC:21165]
NK	SNRPB	2.33792e-24	0.391155	0.5	0.491	7.84091e-20	1.22579e-09	0.522755	0.468	0.551	4.11104e-05	1.22579e-09	4.67584e-24	small nuclear ribonucleoprotein polypeptides B and B1 [Source:HGNC Symbol;Acc:HGNC:11153]
NK	IDS	2.0539e-13	0.294167	0.459	0.444	6.88838e-09	5.15012e-24	0.748802	0.341	0.299	1.72725e-19	2.0539e-13	1.03002e-23	iduronate 2-sulfatase [Source:HGNC Symbol;Acc:HGNC:5389]
NK	EPC1	5.0882e-18	0.317447	0.582	0.595	1.70648e-13	6.87919e-24	0.748844	0.427	0.425	2.30714e-19	5.0882e-18	1.37584e-23	enhancer of polycomb homolog 1 [Source:HGNC Symbol;Acc:HGNC:19876]
NK	SARAF	1.78458e-16	0.278212	0.566	0.576	5.98512e-12	9.46689e-24	0.770352	0.492	0.533	3.175e-19	1.78458e-16	1.89338e-23	store-operated calcium entry associated regulatory factor [Source:HGNC Symbol;Acc:HGNC:28789]
NK	TAF15	1.16098e-23	0.377478	0.435	0.403	3.89368e-19	6.03034e-06	0.283825	0.226	0.332	0.202246	6.03034e-06	2.32195e-23	TATA-box binding protein associated factor 15 [Source:HGNC Symbol;Acc:HGNC:11547]
NK	PSMB8	1.24933e-23	0.339712	0.409	0.368	4.19e-19	5.91986e-05	0.287455	0.282	0.412	1	5.91986e-05	2.49866e-23	proteasome 20S subunit beta 8 [Source:HGNC Symbol;Acc:HGNC:9545]
NK	VASP	1.3748e-23	0.315808	0.397	0.344	4.61082e-19	0.00271376	0.355901	0.224	0.308	1	0.00271376	2.74961e-23	vasodilator stimulated phosphoprotein [Source:HGNC Symbol;Acc:HGNC:12652]
NK	KANSL2	1.41503e-23	0.266345	0.203	0.143	4.74574e-19	4.36284e-08	0.426932	0.144	0.113	0.00146321	4.36284e-08	2.83007e-23	KAT8 regulatory NSL complex subunit 2 [Source:HGNC Symbol;Acc:HGNC:26024]
NK	MIS18BP1	1.44303e-23	0.404488	0.401	0.355	4.83962e-19	1.56756e-06	0.597086	0.246	0.238	0.0525729	1.56756e-06	2.88605e-23	MIS18 binding protein 1 [Source:HGNC Symbol;Acc:HGNC:20190]
NK	VAMP2	2.16753e-23	0.313648	0.476	0.446	7.26945e-19	0.000198164	0.546591	0.292	0.317	1	0.000198164	4.33505e-23	vesicle associated membrane protein 2 [Source:HGNC Symbol;Acc:HGNC:12643]
NK	ZNF207	2.51165e-23	0.348172	0.584	0.585	8.42356e-19	0.79965	0.314427	0.436	0.584	1	0.79965	5.02329e-23	zinc finger protein 207 [Source:HGNC Symbol;Acc:HGNC:12998]
NK	ZCCHC2	3.0243e-23	0.324836	0.217	0.158	1.01429e-18	0.088112	0.439508	0.167	0.173	1	0.088112	6.0486e-23	zinc finger CCHC-type containing 2 [Source:HGNC Symbol;Acc:HGNC:22916]
NK	ANP32A	8.7067e-23	0.351626	0.457	0.432	2.92005e-18	0.00131249	0.338054	0.273	0.389	1	0.00131249	1.74134e-22	acidic nuclear phosphoprotein 32 family member A [Source:HGNC Symbol;Acc:HGNC:13233]
NK	BDP1	4.27691e-22	0.413115	0.53	0.518	1.43439e-17	0.0308771	0.378393	0.375	0.521	1	0.0308771	8.55382e-22	B double prime 1, subunit of RNA polymerase III transcription initiation factor IIIB [Source:HGNC Symbol;Acc:HGNC:13652]
NK	FGFR1OP2	5.38634e-22	0.33719	0.435	0.402	1.80647e-17	2.09576e-20	0.709203	0.311	0.274	7.02876e-16	2.09576e-20	1.07727e-21	FGFR1 oncogene partner 2 [Source:HGNC Symbol;Acc:HGNC:23098]
NK	ATG12	6.51458e-22	0.373569	0.414	0.38	2.18486e-17	0.0154521	0.341255	0.262	0.356	1	0.0154521	1.30292e-21	autophagy related 12 [Source:HGNC Symbol;Acc:HGNC:588]
NK	POLE3	1.95493e-21	0.332893	0.338	0.29	6.55645e-17	0.0247327	0.354275	0.233	0.312	1	0.0247327	3.90986e-21	DNA polymerase epsilon 3, accessory subunit [Source:HGNC Symbol;Acc:HGNC:13546]
NK	AKAP9	2.45497e-21	0.339762	0.707	0.72	8.23347e-17	0.140578	0.284613	0.471	0.646	1	0.140578	4.90994e-21	A-kinase anchoring protein 9 [Source:HGNC Symbol;Acc:HGNC:379]
NK	DIP2A	2.4663e-21	0.377085	0.376	0.33	8.27149e-17	0.301801	0.344741	0.175	0.212	1	0.301801	4.93261e-21	disco interacting protein 2 homolog A [Source:HGNC Symbol;Acc:HGNC:17217]
NK	RGPD5	2.55663e-21	0.280302	0.157	0.105	8.57443e-17	3.0887e-11	0.476828	0.173	0.133	1.03589e-06	3.0887e-11	5.11326e-21	RANBP2 like and GRIP domain containing 5 [Source:HGNC Symbol;Acc:HGNC:32418]
NK	ATAD2B	4.41084e-21	0.35338	0.297	0.243	1.47931e-16	0.486211	0.331229	0.142	0.151	1	0.486211	8.82168e-21	ATPase family AAA domain containing 2B [Source:HGNC Symbol;Acc:HGNC:29230]
NK	H2AFZ	7.40876e-21	0.405372	0.6	0.611	2.48475e-16	3.11424e-16	0.505701	0.58	0.67	1.04445e-11	3.11424e-16	1.48175e-20
NK	TACC1	1.21152e-20	0.309701	0.488	0.454	4.06319e-16	1.14028e-08	0.290142	0.237	0.368	0.000382427	1.14028e-08	2.42304e-20	transforming acidic coiled-coil containing protein 1 [Source:HGNC Symbol;Acc:HGNC:11522]
NK	RNF4	1.36484e-20	0.304883	0.288	0.234	4.57741e-16	0.00167279	0.26225	0.137	0.187	1	0.00167279	2.72969e-20	ring finger protein 4 [Source:HGNC Symbol;Acc:HGNC:10067]
NK	STT3B	1.62423e-20	0.333281	0.446	0.416	5.44736e-16	0.226541	0.490297	0.276	0.327	1	0.226541	3.24847e-20	STT3 oligosaccharyltransferase complex catalytic subunit B [Source:HGNC Symbol;Acc:HGNC:30611]
NK	EIF4A2	1.85442e-20	0.290527	0.838	0.861	6.21937e-16	7.76502e-05	0.315215	0.642	0.811	1	7.76502e-05	3.70885e-20	eukaryotic translation initiation factor 4A2 [Source:HGNC Symbol;Acc:HGNC:3284]
NK	USP1	2.5197e-20	0.368109	0.334	0.291	8.45058e-16	0.000125025	0.281621	0.165	0.235	1	0.000125025	5.0394e-20	ubiquitin specific peptidase 1 [Source:HGNC Symbol;Acc:HGNC:12607]
NK	SMARCA5	3.47957e-20	0.318303	0.584	0.587	1.16698e-15	0.000212263	0.510106	0.422	0.514	1	0.000212263	6.95914e-20	SWI/SNF related, matrix associated, actin dependent regulator of chromatin, subfamily a, member 5 [Source:HGNC Symbol;Acc:HGNC:11101]
NK	UBTF	9.83485e-20	0.334528	0.485	0.47	3.29841e-15	7.633e-07	0.271996	0.221	0.332	0.0255995	7.633e-07	1.96697e-19	upstream binding transcription factor [Source:HGNC Symbol;Acc:HGNC:12511]
NK	NPIPB5	1.40414e-19	0.421192	0.289	0.241	4.7092e-15	0.000804196	0.286585	0.151	0.206	1	0.000804196	2.80828e-19	nuclear pore complex interacting protein family member B5 [Source:HGNC Symbol;Acc:HGNC:37233]
NK	RBM26	2.34165e-19	0.349122	0.435	0.403	7.85344e-15	0.00667767	0.31057	0.225	0.303	1	0.00667767	4.68331e-19	RNA binding motif protein 26 [Source:HGNC Symbol;Acc:HGNC:20327]
NK	TOP2B	2.50273e-19	0.374722	0.435	0.412	8.39365e-15	3.4684e-05	0.315763	0.224	0.324	1	3.4684e-05	5.00546e-19	DNA topoisomerase II beta [Source:HGNC Symbol;Acc:HGNC:11990]
NK	WDR33	2.55896e-19	0.339636	0.38	0.344	8.58223e-15	6.99234e-08	0.267371	0.199	0.306	0.00234509	6.99234e-08	5.11791e-19	WD repeat domain 33 [Source:HGNC Symbol;Acc:HGNC:25651]
NK	PSME1	3.53756e-19	0.28207	0.611	0.63	1.18643e-14	4.79944e-05	0.38859	0.555	0.683	1	4.79944e-05	7.07511e-19	proteasome activator subunit 1 [Source:HGNC Symbol;Acc:HGNC:9568]
NK	STAG2	7.37479e-19	0.33067	0.511	0.503	2.47336e-14	0.0551714	0.336853	0.31	0.425	1	0.0551714	1.47496e-18	stromal antigen 2 [Source:HGNC Symbol;Acc:HGNC:11355]
NK	PITHD1	9.75897e-19	0.310412	0.297	0.249	3.27296e-14	0.557441	0.349021	0.207	0.252	1	0.557441	1.95179e-18	PITH domain containing 1 [Source:HGNC Symbol;Acc:HGNC:25022]
NK	SNRNP200	1.36639e-18	0.363743	0.43	0.412	4.58261e-14	0.0314818	0.421671	0.241	0.323	1	0.0314818	2.73279e-18	small nuclear ribonucleoprotein U5 subunit 200 [Source:HGNC Symbol;Acc:HGNC:30859]
NK	GRB2	2.44213e-18	0.290392	0.428	0.398	8.1904e-14	0.869135	0.411037	0.288	0.362	1	0.869135	4.88425e-18	growth factor receptor bound protein 2 [Source:HGNC Symbol;Acc:HGNC:4566]
NK	RNMT	2.74035e-18	0.382443	0.453	0.431	9.19059e-14	1.94989e-13	0.724742	0.449	0.505	6.53954e-09	1.94989e-13	5.4807e-18	RNA guanine-7 methyltransferase [Source:HGNC Symbol;Acc:HGNC:10075]
NK	ENSA	3.67392e-18	0.304361	0.459	0.444	1.23216e-13	0.00128518	0.320825	0.315	0.454	1	0.00128518	7.34783e-18	endosulfine alpha [Source:HGNC Symbol;Acc:HGNC:3360]
NK	PHF12	3.92397e-18	0.31761	0.256	0.207	1.31602e-13	0.0944461	0.288425	0.134	0.167	1	0.0944461	7.84794e-18	PHD finger protein 12 [Source:HGNC Symbol;Acc:HGNC:20816]
NK	STIP1	8.04939e-18	0.307763	0.347	0.311	2.69961e-13	4.16584e-07	0.289773	0.22	0.333	0.0139714	4.16584e-07	1.60988e-17	stress induced phosphoprotein 1 [Source:HGNC Symbol;Acc:HGNC:11387]
NK	AKAP17A	9.50662e-18	0.343792	0.313	0.271	3.18833e-13	0.0085656	0.36909	0.202	0.271	1	0.0085656	1.90132e-17	A-kinase anchoring protein 17A [Source:HGNC Symbol;Acc:HGNC:18783]
NK	RAP1A	1.1845e-17	0.292832	0.379	0.342	3.97256e-13	0.0448568	0.472201	0.249	0.279	1	0.0448568	2.36899e-17	RAP1A, member of RAS oncogene family [Source:HGNC Symbol;Acc:HGNC:9855]
NK	MTF2	1.91609e-17	0.314195	0.33	0.286	6.42619e-13	0.839062	0.383495	0.211	0.246	1	0.839062	3.83218e-17	metal response element binding transcription factor 2 [Source:HGNC Symbol;Acc:HGNC:29535]
NK	SIK3	2.57237e-17	0.327963	0.281	0.236	8.62723e-13	5.0431e-05	0.601287	0.308	0.33	1	5.0431e-05	5.14475e-17	SIK family kinase 3 [Source:HGNC Symbol;Acc:HGNC:29165]
NK	SUZ12	2.91948e-17	0.318241	0.417	0.389	9.79136e-13	9.03452e-07	0.272763	0.228	0.342	0.0303	9.03452e-07	5.83896e-17	SUZ12 polycomb repressive complex 2 subunit [Source:HGNC Symbol;Acc:HGNC:17101]
NK	ATXN2L	5.16644e-17	0.294392	0.298	0.255	1.73272e-12	2.44075e-05	0.328618	0.217	0.314	0.818577	2.44075e-05	1.03329e-16	ataxin 2 like [Source:HGNC Symbol;Acc:HGNC:31326]
NK	DEK	6.0028e-17	0.305978	0.645	0.674	2.01322e-12	0.697863	0.347406	0.448	0.595	1	0.697863	1.20056e-16	DEK proto-oncogene [Source:HGNC Symbol;Acc:HGNC:2768]
NK	EIF3B	7.72539e-17	0.40546	0.389	0.372	2.59094e-12	9.20006e-07	0.339284	0.22	0.331	0.0308552	9.20006e-07	1.54508e-16	eukaryotic translation initiation factor 3 subunit B [Source:HGNC Symbol;Acc:HGNC:3280]
NK	PCSK7	1.32961e-16	0.337242	0.468	0.44	4.45924e-12	8.5906e-07	0.601233	0.258	0.25	0.0288112	8.5906e-07	2.65922e-16	proprotein convertase subtilisin/kexin type 7 [Source:HGNC Symbol;Acc:HGNC:8748]
NK	POLR2A	4.14594e-16	0.457891	0.514	0.516	1.39046e-11	0.00824537	0.402913	0.286	0.395	1	0.00824537	8.29188e-16	RNA polymerase II subunit A [Source:HGNC Symbol;Acc:HGNC:9187]
NK	DR1	4.61066e-16	0.317314	0.338	0.305	1.54632e-11	0.115366	0.443433	0.2	0.217	1	0.115366	9.22131e-16	down-regulator of transcription 1 [Source:HGNC Symbol;Acc:HGNC:3017]
NK	GGA2	6.57397e-16	0.30667	0.242	0.196	2.20478e-11	0.0756256	0.390689	0.172	0.219	1	0.0756256	1.31479e-15	golgi associated, gamma adaptin ear containing, ARF binding protein 2 [Source:HGNC Symbol;Acc:HGNC:16064]
NK	HNRNPUL1	9.95099e-16	0.304191	0.542	0.556	3.33736e-11	0.959467	0.47975	0.301	0.384	1	0.959467	1.9902e-15	heterogeneous nuclear ribonucleoprotein U like 1 [Source:HGNC Symbol;Acc:HGNC:17011]
NK	SLC39A10	1.37292e-15	0.323009	0.401	0.373	4.60449e-11	3.48964e-15	0.563556	0.259	0.213	1.17036e-10	3.48964e-15	2.74583e-15	solute carrier family 39 member 10 [Source:HGNC Symbol;Acc:HGNC:20861]
NK	MLLT6	1.98461e-15	0.305754	0.442	0.424	6.65597e-11	0.620004	0.47293	0.224	0.262	1	0.620004	3.96921e-15	MLLT6, PHD finger containing [Source:HGNC Symbol;Acc:HGNC:7138]
NK	PCF11	3.9099e-15	0.351961	0.492	0.492	1.3113e-10	0.00132674	0.341248	0.304	0.426	1	0.00132674	7.8198e-15	PCF11 cleavage and polyadenylation factor subunit [Source:HGNC Symbol;Acc:HGNC:30097]
NK	CCDC93	3.94833e-15	0.272763	0.205	0.16	1.32419e-10	0.129321	0.392382	0.137	0.138	1	0.129321	7.89666e-15	coiled-coil domain containing 93 [Source:HGNC Symbol;Acc:HGNC:25611]
NK	HMGB2	2.1886e-14	0.530535	0.413	0.399	7.34012e-10	5.12999e-15	0.711648	0.362	0.353	1.7205e-10	2.1886e-14	1.026e-14	high mobility group box 2 [Source:HGNC Symbol;Acc:HGNC:5000]
NK	NXF1	1.1974e-14	0.376469	0.325	0.291	4.01584e-10	0.0125371	0.387198	0.228	0.307	1	0.0125371	2.3948e-14	nuclear RNA export factor 1 [Source:HGNC Symbol;Acc:HGNC:8071]
NK	KDM2A	2.28172e-14	0.333221	0.471	0.469	7.65244e-10	0.00331859	0.343229	0.334	0.475	1	0.00331859	4.56344e-14	lysine demethylase 2A [Source:HGNC Symbol;Acc:HGNC:13606]
NK	DBI	2.31253e-14	0.28231	0.526	0.531	7.75575e-10	0.584169	0.319629	0.447	0.599	1	0.584169	4.62505e-14	diazepam binding inhibitor, acyl-CoA binding protein [Source:HGNC Symbol;Acc:HGNC:2690]
NK	SLC5A3	4.57523e-14	0.392746	0.361	0.332	1.53444e-09	0.00014563	0.287291	0.198	0.274	1	0.00014563	9.15046e-14	solute carrier family 5 member 3 [Source:HGNC Symbol;Acc:HGNC:11038]
NK	EP300	4.81062e-14	0.333214	0.451	0.446	1.61339e-09	0.000205498	0.353723	0.273	0.394	1	0.000205498	9.62125e-14	E1A binding protein p300 [Source:HGNC Symbol;Acc:HGNC:3373]
NK	PHF20	6.18532e-14	0.319193	0.386	0.364	2.07443e-09	0.664601	0.453652	0.228	0.27	1	0.664601	1.23706e-13	PHD finger protein 20 [Source:HGNC Symbol;Acc:HGNC:16098]
NK	CDK11B	6.76966e-14	0.324886	0.306	0.272	2.27041e-09	0.0159024	0.387106	0.196	0.261	1	0.0159024	1.35393e-13	cyclin dependent kinase 11B [Source:HGNC Symbol;Acc:HGNC:1729]
NK	AC020916.1	6.79407e-14	0.392282	0.282	0.243	2.27859e-09	0.00625623	0.453957	0.154	0.146	1	0.00625623	1.35881e-13	novel transcript, antisense to ZSWIM4
NK	ILKAP	7.84418e-14	0.250591	0.207	0.165	2.63078e-09	0.0722758	0.289462	0.121	0.152	1	0.0722758	1.56884e-13	ILK associated serine/threonine phosphatase [Source:HGNC Symbol;Acc:HGNC:15566]
NK	HIP1	8.70294e-14	0.328821	0.324	0.293	2.91879e-09	0.00242343	0.276061	0.146	0.196	1	0.00242343	1.74059e-13	huntingtin interacting protein 1 [Source:HGNC Symbol;Acc:HGNC:4913]
NK	ARID4A	9.35027e-14	0.344909	0.385	0.361	3.1359e-09	1.19076e-05	0.290056	0.203	0.295	0.399357	1.19076e-05	1.87005e-13	AT-rich interaction domain 4A [Source:HGNC Symbol;Acc:HGNC:9885]
NK	FYTTD1	1.1061e-13	0.310136	0.388	0.368	3.70964e-09	1.00631e-06	0.259194	0.211	0.316	0.0337495	1.00631e-06	2.2122e-13	forty-two-three domain containing 1 [Source:HGNC Symbol;Acc:HGNC:25407]
NK	LBR	1.7725e-13	0.309325	0.328	0.295	5.94462e-09	0.244898	0.352281	0.23	0.288	1	0.244898	3.54501e-13	lamin B receptor [Source:HGNC Symbol;Acc:HGNC:6518]
NK	ITPR1	2.89641e-13	0.302778	0.25	0.206	9.71396e-09	0.0179506	0.295145	0.11	0.1	1	0.0179506	5.79281e-13	inositol 1,4,5-trisphosphate receptor type 1 [Source:HGNC Symbol;Acc:HGNC:6180]
NK	CASK	3.02492e-13	0.298948	0.278	0.243	1.0145e-08	7.33e-08	0.457179	0.166	0.137	0.00245834	7.33e-08	6.04983e-13	calcium/calmodulin dependent serine protein kinase [Source:HGNC Symbol;Acc:HGNC:1497]
NK	DYRK1A	3.38364e-13	0.316049	0.353	0.326	1.13481e-08	4.21628e-09	0.255544	0.223	0.346	0.000141406	4.21628e-09	6.76729e-13	dual specificity tyrosine phosphorylation regulated kinase 1A [Source:HGNC Symbol;Acc:HGNC:3091]
NK	BCL2	5.55944e-10	0.283901	0.313	0.281	1.86452e-05	6.68224e-13	0.554962	0.194	0.152	2.24109e-08	5.55944e-10	1.33645e-12	BCL2 apoptosis regulator [Source:HGNC Symbol;Acc:HGNC:990]
NK	FAM13B	7.39597e-13	0.290467	0.272	0.235	2.48046e-08	0.118419	0.342582	0.186	0.234	1	0.118419	1.47919e-12	family with sequence similarity 13 member B [Source:HGNC Symbol;Acc:HGNC:1335]
NK	YAF2	2.28482e-12	0.311623	0.331	0.305	7.66284e-08	0.0051334	0.39563	0.197	0.268	1	0.0051334	4.56965e-12	YY1 associated factor 2 [Source:HGNC Symbol;Acc:HGNC:17363]
NK	CSNK1D	2.90946e-12	0.317938	0.414	0.407	9.75775e-08	0.000647863	0.327366	0.296	0.424	1	0.000647863	5.81892e-12	casein kinase 1 delta [Source:HGNC Symbol;Acc:HGNC:2452]
NK	CEP350	4.00947e-12	0.324762	0.469	0.467	1.3447e-07	2.01606e-07	0.317427	0.225	0.343	0.00676148	2.01606e-07	8.01894e-12	centrosomal protein 350 [Source:HGNC Symbol;Acc:HGNC:24238]
NK	SETD2	5.48738e-12	0.314264	0.485	0.486	1.84036e-07	0.410257	0.530832	0.315	0.391	1	0.410257	1.09748e-11	SET domain containing 2, histone lysine methyltransferase [Source:HGNC Symbol;Acc:HGNC:18420]
NK	SELENOH	6.27215e-12	0.274698	0.442	0.441	2.10355e-07	0.202036	0.336935	0.358	0.484	1	0.202036	1.25443e-11	selenoprotein H [Source:HGNC Symbol;Acc:HGNC:18251]
NK	UHRF2	1.02215e-11	0.253981	0.254	0.216	3.4281e-07	0.000391635	0.257107	0.131	0.181	1	0.000391635	2.04431e-11	ubiquitin like with PHD and ring finger domains 2 [Source:HGNC Symbol;Acc:HGNC:12557]
NK	PSME2	1.05228e-11	0.299617	0.44	0.44	3.52915e-07	0.791783	0.424845	0.39	0.515	1	0.791783	2.10457e-11	proteasome activator subunit 2 [Source:HGNC Symbol;Acc:HGNC:9569]
NK	CDC37	1.49942e-11	0.256629	0.529	0.551	5.02875e-07	0.0326083	0.321677	0.399	0.564	1	0.0326083	2.99884e-11	cell division cycle 37, HSP90 cochaperone [Source:HGNC Symbol;Acc:HGNC:1735]
NK	DERL1	3.1956e-11	0.266001	0.271	0.24	1.07174e-06	0.350659	0.439251	0.206	0.233	1	0.350659	6.39119e-11	derlin 1 [Source:HGNC Symbol;Acc:HGNC:28454]
NK	PABPC4	0.448423	0.316329	0.485	0.585	1	4.16375e-11	0.315607	0.28	0.45	1.39644e-06	0.448423	8.32751e-11	poly(A) binding protein cytoplasmic 4 [Source:HGNC Symbol;Acc:HGNC:8557]
NK	FAM126B	5.46789e-11	0.255531	0.233	0.198	1.83382e-06	0.00865713	0.252626	0.105	0.137	1	0.00865713	1.09358e-10	family with sequence similarity 126 member B [Source:HGNC Symbol;Acc:HGNC:28593]
NK	HNRNPAB	9.03713e-11	0.298881	0.587	0.613	3.03087e-06	0.171781	0.358247	0.452	0.573	1	0.171781	1.80743e-10	heterogeneous nuclear ribonucleoprotein A/B [Source:HGNC Symbol;Acc:HGNC:5034]
NK	TUBA1B	6.11102e-07	0.364454	0.584	0.618	0.0204951	2.00006e-10	0.495668	0.53	0.619	6.70779e-06	6.11102e-07	4.00011e-10	tubulin alpha 1b [Source:HGNC Symbol;Acc:HGNC:18809]
NK	PRPF8	2.3612e-10	0.305207	0.376	0.366	7.919e-06	1.11874e-07	0.31914	0.188	0.289	0.00375203	1.11874e-07	4.7224e-10	pre-mRNA processing factor 8 [Source:HGNC Symbol;Acc:HGNC:17340]
NK	KPNA2	2.64222e-10	0.326613	0.312	0.289	8.86147e-06	0.0194857	0.355742	0.266	0.36	1	0.0194857	5.28443e-10	karyopherin subunit alpha 2 [Source:HGNC Symbol;Acc:HGNC:6395]
NK	MIER1	3.38077e-10	0.271518	0.442	0.443	1.13384e-05	0.00203931	0.357346	0.273	0.385	1	0.00203931	6.76154e-10	MIER1 transcriptional regulator [Source:HGNC Symbol;Acc:HGNC:29657]
NK	PHYKPL	0.000297466	0.262924	0.301	0.305	1	6.27225e-10	0.520559	0.188	0.154	2.10359e-05	0.000297466	1.25445e-09	5-phosphohydroxy-L-lysine phospho-lyase [Source:HGNC Symbol;Acc:HGNC:28249]
NK	SURF4	9.45615e-10	0.289919	0.402	0.401	3.17141e-05	0.553439	0.504989	0.301	0.392	1	0.553439	1.89123e-09	surfeit 4 [Source:HGNC Symbol;Acc:HGNC:11476]
NK	BCLAF1	1.20347e-09	0.250263	0.686	0.716	4.03621e-05	1.67451e-05	0.507051	0.505	0.641	0.561598	1.67451e-05	2.40695e-09	BCL2 associated transcription factor 1 [Source:HGNC Symbol;Acc:HGNC:16863]
NK	CALM3	1.20491e-09	0.28985	0.437	0.444	4.04101e-05	0.0141095	0.363769	0.301	0.419	1	0.0141095	2.40981e-09	calmodulin 3 [Source:HGNC Symbol;Acc:HGNC:1449]
NK	STX4	1.61353e-09	0.262125	0.27	0.244	5.41145e-05	3.01729e-06	0.263907	0.141	0.212	0.101194	3.01729e-06	3.22706e-09	syntaxin 4 [Source:HGNC Symbol;Acc:HGNC:11439]
NK	CDKN1B	1.65166e-09	0.305812	0.339	0.321	5.53933e-05	0.585044	0.435408	0.198	0.239	1	0.585044	3.30331e-09	cyclin dependent kinase inhibitor 1B [Source:HGNC Symbol;Acc:HGNC:1785]
NK	RNF115	3.23397e-09	0.280371	0.394	0.388	0.000108461	0.000260203	0.344268	0.23	0.327	1	0.000260203	6.46794e-09	ring finger protein 115 [Source:HGNC Symbol;Acc:HGNC:18154]
NK	MECP2	3.92423e-09	0.256149	0.379	0.366	0.000131611	0.00311793	0.517522	0.22	0.225	1	0.00311793	7.84845e-09	methyl-CpG binding protein 2 [Source:HGNC Symbol;Acc:HGNC:6990]
NK	CDC40	6.32363e-09	0.271547	0.356	0.348	0.000212082	0.31667	0.382172	0.207	0.258	1	0.31667	1.26473e-08	cell division cycle 40 [Source:HGNC Symbol;Acc:HGNC:17350]
NK	TUT4	1.06587e-08	0.293753	0.551	0.577	0.000357472	0.965357	0.348907	0.309	0.38	1	0.965357	2.13175e-08	terminal uridylyl transferase 4 [Source:HGNC Symbol;Acc:HGNC:28981]
NK	PKN1	2.21443e-08	0.252409	0.281	0.259	0.000742675	0.604487	0.358606	0.16	0.188	1	0.604487	4.42886e-08	protein kinase N1 [Source:HGNC Symbol;Acc:HGNC:9405]
NK	RBM5	3.06242e-08	0.26331	0.541	0.569	0.00102708	0.000938726	0.328922	0.257	0.355	1	0.000938726	6.12484e-08	RNA binding motif protein 5 [Source:HGNC Symbol;Acc:HGNC:9902]
NK	VPS26A	2.51375e-05	0.250492	0.313	0.313	0.843063	3.73509e-08	0.273743	0.188	0.291	0.00125267	2.51375e-05	7.47017e-08	VPS26, retromer complex component A [Source:HGNC Symbol;Acc:HGNC:12711]
NK	HSPA1A	3.85592e-08	0.429677	0.774	0.815	0.0012932	0.000502377	0.404137	0.62	0.683	1	0.000502377	7.71183e-08	heat shock protein family A (Hsp70) member 1A [Source:HGNC Symbol;Acc:HGNC:5232]
NK	KIAA1109	1.04693e-05	0.307144	0.41	0.422	0.35112	5.31755e-08	0.286541	0.211	0.322	0.0017834	1.04693e-05	1.06351e-07	KIAA1109 [Source:HGNC Symbol;Acc:HGNC:26953]
NK	KMT2E-AS1	9.23961e-08	0.30297	0.308	0.293	0.00309878	0.335315	0.39531	0.206	0.253	1	0.335315	1.84792e-07	KMT2E antisense RNA 1 [Source:HGNC Symbol;Acc:HGNC:40845]
NK	RLF	7.9874e-05	0.25302	0.259	0.252	1	1.79042e-07	0.251443	0.215	0.325	0.0060047	7.9874e-05	3.58083e-07	RLF zinc finger [Source:HGNC Symbol;Acc:HGNC:10025]
NK	ZNF644	2.42817e-07	0.274955	0.488	0.515	0.00814359	0.000179868	0.30077	0.318	0.455	1	0.000179868	4.85634e-07	zinc finger protein 644 [Source:HGNC Symbol;Acc:HGNC:29222]
NK	CHD8	6.67758e-05	0.26609	0.373	0.385	1	2.70258e-07	0.251072	0.182	0.274	0.00906392	6.67758e-05	5.40516e-07	chromodomain helicase DNA binding protein 8 [Source:HGNC Symbol;Acc:HGNC:20153]
NK	TRPM7	3.64405e-07	0.261927	0.271	0.251	0.0122214	0.0338149	0.319722	0.153	0.197	1	0.0338149	7.28811e-07	transient receptor potential cation channel subfamily M member 7 [Source:HGNC Symbol;Acc:HGNC:17994]
NK	RICTOR	6.78768e-07	0.271355	0.359	0.354	0.0227645	0.0719922	0.363518	0.191	0.243	1	0.0719922	1.35754e-06	RPTOR independent companion of MTOR complex 2 [Source:HGNC Symbol;Acc:HGNC:28611]
NK	MAT2A	1.67178e-06	0.312151	0.452	0.472	0.0560681	0.234947	0.410221	0.243	0.309	1	0.234947	3.34356e-06	methionine adenosyltransferase 2A [Source:HGNC Symbol;Acc:HGNC:6904]
NK	CSNK1G3	2.93132e-06	0.27347	0.3	0.292	0.0983106	0.650736	0.42061	0.192	0.23	1	0.650736	5.86263e-06	casein kinase 1 gamma 3 [Source:HGNC Symbol;Acc:HGNC:2456]
NK	EIF4A3	4.01926e-05	0.287376	0.397	0.411	1	0.304967	0.418843	0.462	0.599	1	0.304967	8.03836e-05	eukaryotic translation initiation factor 4A3 [Source:HGNC Symbol;Acc:HGNC:18683]
NK	PCNA	7.15999e-05	0.294922	0.201	0.187	1	0.0459029	0.28375	0.147	0.186	1	0.0459029	0.000143195	proliferating cell nuclear antigen [Source:HGNC Symbol;Acc:HGNC:8729]
NK	GLIPR1	0.000133191	0.250905	0.334	0.328	1	0.000299181	0.378621	0.237	0.227	1	0.000299181	0.000266365	GLI pathogenesis related 1 [Source:HGNC Symbol;Acc:HGNC:17001]
NK	PDE4DIP	0.00250488	0.251115	0.211	0.206	1	0.00125488	0.261976	0.127	0.174	1	0.00250488	0.00250818	phosphodiesterase 4D interacting protein [Source:HGNC Symbol;Acc:HGNC:15580]
NK	CWF19L2	0.00189984	0.25419	0.343	0.359	1	0.00558953	0.356734	0.189	0.252	1	0.00558953	0.00379607	CWF19 like cell cycle control factor 2 [Source:HGNC Symbol;Acc:HGNC:26508]
NK	YES1	0.00637855	0.263799	0.281	0.292	1	0.491729	0.527785	0.236	0.279	1	0.491729	0.0127164	YES proto-oncogene 1, Src family tyrosine kinase [Source:HGNC Symbol;Acc:HGNC:12841]
NK	HEXIM1	0.00969065	0.290448	0.423	0.447	1	0.114978	0.554656	0.393	0.491	1	0.114978	0.0192874	HEXIM P-TEFb complex subunit 1 [Source:HGNC Symbol;Acc:HGNC:24953]
NK	ANKRD36C	0.155583	0.270161	0.284	0.301	1	0.0924627	0.447993	0.189	0.198	1	0.155583	0.176376	ankyrin repeat domain 36C [Source:HGNC Symbol;Acc:HGNC:32946]
NK	PHLDA1	0.367252	0.290067	0.405	0.47	1	0.21923	0.378161	0.23	0.247	1	0.367252	0.390398	pleckstrin homology like domain family A member 1 [Source:HGNC Symbol;Acc:HGNC:8933]
Perivascular	HES4	0	0.964402	0.619	0.216	0	5.81266e-117	0.758124	0.635	0.381	1.94945e-112	5.81266e-117	0	hes family bHLH transcription factor 4 [Source:HGNC Symbol;Acc:HGNC:24149]
Perivascular	CAMK2N1	0	1.05752	0.687	0.32	0	2.44677e-283	1.05824	0.483	0.144	8.20598e-279	2.44677e-283	0	calcium/calmodulin dependent protein kinase II inhibitor 1 [Source:HGNC Symbol;Acc:HGNC:24190]
Perivascular	TINAGL1	0	1.31211	0.584	0.068	0	0	1.39958	0.556	0.089	0	0	0	tubulointerstitial nephritis antigen like 1 [Source:HGNC Symbol;Acc:HGNC:19168]
Perivascular	GJA4	0	0.687813	0.335	0.026	0	0	0.611327	0.277	0.03	0	0	0	gap junction protein alpha 4 [Source:HGNC Symbol;Acc:HGNC:4278]
Perivascular	HEYL	0	0.61711	0.366	0.061	0	0	0.638263	0.311	0.023	0	0	0	hes related family bHLH transcription factor with YRPW motif like [Source:HGNC Symbol;Acc:HGNC:4882]
Perivascular	GNG12	0	0.806207	0.542	0.161	0	1.82956e-79	0.588468	0.454	0.253	6.13597e-75	1.82956e-79	0	G protein subunit gamma 12 [Source:HGNC Symbol;Acc:HGNC:19663]
Perivascular	LMNA	0	0.905423	0.874	0.599	0	1.38763e-166	0.927278	0.823	0.674	4.65383e-162	1.38763e-166	0	lamin A/C [Source:HGNC Symbol;Acc:HGNC:6636]
Perivascular	OLFML2B	0	1.2893	0.619	0.203	0	0	1.70902	0.635	0.059	0	0	0	olfactomedin like 2B [Source:HGNC Symbol;Acc:HGNC:24558]
Perivascular	RGS5	0	3.79753	0.787	0.096	0	0	3.75055	0.823	0.034	0	0	0	regulator of G protein signaling 5 [Source:HGNC Symbol;Acc:HGNC:10001]
Perivascular	LMOD1	0	0.922092	0.572	0.236	0	1.40057e-187	0.659666	0.371	0.108	4.69723e-183	1.40057e-187	0	leiomodin 1 [Source:HGNC Symbol;Acc:HGNC:6647]
Perivascular	PPP1R12B	0	1.06662	0.619	0.209	0	0	1.42253	0.576	0.091	0	0	0	protein phosphatase 1 regulatory subunit 12B [Source:HGNC Symbol;Acc:HGNC:7619]
Perivascular	NFASC	0	0.589282	0.311	0.04	0	0	0.467973	0.193	0.002	0	0	0	neurofascin [Source:HGNC Symbol;Acc:HGNC:29866]
Perivascular	C1orf198	0	0.523845	0.311	0.072	0	1.53586e-249	0.689495	0.352	0.087	5.15096e-245	1.53586e-249	0	chromosome 1 open reading frame 198 [Source:HGNC Symbol;Acc:HGNC:25900]
Perivascular	RYR2	0	0.49649	0.237	0.032	0	0	0.676611	0.252	0.015	0	0	0	ryanodine receptor 2 [Source:HGNC Symbol;Acc:HGNC:10484]
Perivascular	LTBP1	0	1.35249	0.588	0.186	0	0	1.62855	0.5	0.097	0	0	0	latent transforming growth factor beta binding protein 1 [Source:HGNC Symbol;Acc:HGNC:6714]
Perivascular	EPAS1	0	0.837715	0.584	0.222	0	1.99405e-141	0.877205	0.583	0.31	6.68763e-137	1.99405e-141	0	endothelial PAS domain protein 1 [Source:HGNC Symbol;Acc:HGNC:3374]
Perivascular	LGALSL	0	0.500384	0.317	0.079	0	3.55248e-82	0.45205	0.302	0.13	1.19143e-77	3.55248e-82	0	galectin like [Source:HGNC Symbol;Acc:HGNC:25012]
Perivascular	CYTOR	0	0.822996	0.541	0.197	0	3.83565e-265	1.38764	0.758	0.397	1.2864e-260	3.83565e-265	0	cytoskeleton regulator RNA [Source:HGNC Symbol;Acc:HGNC:28717]
Perivascular	MIR4435-2HG	0	0.669388	0.436	0.126	0	2.26057e-87	0.683736	0.647	0.422	7.58151e-83	2.26057e-87	0	MIR4435-2 host gene [Source:HGNC Symbol;Acc:HGNC:35163]
Perivascular	NCKAP5	0	0.327286	0.176	0.02	0	0	0.52407	0.183	0.011	0	0	0	NCK associated protein 5 [Source:HGNC Symbol;Acc:HGNC:29847]
Perivascular	ZEB2	0	1.55978	0.912	0.523	0	0	2.06379	0.817	0.167	0	0	0	zinc finger E-box binding homeobox 2 [Source:HGNC Symbol;Acc:HGNC:14881]
Perivascular	TEX41	0	0.333585	0.169	0.009	0	0	0.552207	0.216	0.001	0	0	0	testis expressed 41 [Source:HGNC Symbol;Acc:HGNC:48667]
Perivascular	COBLL1	0	0.941048	0.503	0.122	0	0	1.01007	0.477	0.124	0	0	0	cordon-bleu WH2 repeat protein like 1 [Source:HGNC Symbol;Acc:HGNC:23571]
Perivascular	SLC38A11	0	0.747134	0.261	0.012	0	0	0.994336	0.314	0.002	0	0	0	solute carrier family 38 member 11 [Source:HGNC Symbol;Acc:HGNC:26836]
Perivascular	KLHL23	0	0.871273	0.465	0.128	0	0	0.906308	0.405	0.067	0	0	0	kelch like family member 23 [Source:HGNC Symbol;Acc:HGNC:27506]
Perivascular	PDE1A	0	0.798464	0.379	0.021	0	0	0.545505	0.235	0.007	0	0	0	phosphodiesterase 1A [Source:HGNC Symbol;Acc:HGNC:8774]
Perivascular	FRZB	0	0.789438	0.375	0.033	0	0	0.903225	0.341	0.008	0	0	0	frizzled related protein [Source:HGNC Symbol;Acc:HGNC:3959]
Perivascular	MYO1B	0	1.30919	0.597	0.14	0	0	1.24174	0.53	0.14	0	0	0	myosin IB [Source:HGNC Symbol;Acc:HGNC:7596]
Perivascular	FZD7	0	0.410847	0.235	0.036	0	1.19924e-303	0.464216	0.206	0.026	4.022e-299	1.19924e-303	0	frizzled class receptor 7 [Source:HGNC Symbol;Acc:HGNC:4045]
Perivascular	IGFBP5	0	1.97471	0.903	0.587	0	5.5916e-111	1.4482	0.577	0.322	1.87531e-106	5.5916e-111	0	insulin like growth factor binding protein 5 [Source:HGNC Symbol;Acc:HGNC:5474]
Perivascular	TNS1	0	0.852485	0.652	0.271	0	0	0.886341	0.447	0.092	0	0	0	tensin 1 [Source:HGNC Symbol;Acc:HGNC:11973]
Perivascular	KCNE4	0	0.890601	0.477	0.109	0	0	1.23967	0.43	0.036	0	0	0	potassium voltage-gated channel subfamily E regulatory subunit 4 [Source:HGNC Symbol;Acc:HGNC:6244]
Perivascular	PTMA	0	0.656861	0.999	0.991	0	2.97034e-138	0.56247	0.993	0.993	9.96192e-134	2.97034e-138	0	prothymosin alpha [Source:HGNC Symbol;Acc:HGNC:9623]
Perivascular	EFHD1	0	0.721631	0.516	0.182	0	0	0.764045	0.416	0.084	0	0	0	EF-hand domain family member D1 [Source:HGNC Symbol;Acc:HGNC:29556]
Perivascular	RBMS3	0	0.876796	0.429	0.056	0	0	0.657146	0.316	0.049	0	0	0	RNA binding motif single stranded interacting protein 3 [Source:HGNC Symbol;Acc:HGNC:13427]
Perivascular	NT5DC2	0	0.739832	0.499	0.163	0	1.08761e-261	0.812282	0.414	0.114	3.64761e-257	1.08761e-261	0	5'-nucleotidase domain containing 2 [Source:HGNC Symbol;Acc:HGNC:25717]
Perivascular	HTR1F	0	0.340949	0.168	0.008	0	0	0.37684	0.147	0.001	0	0	0	5-hydroxytryptamine receptor 1F [Source:HGNC Symbol;Acc:HGNC:5292]
Perivascular	FILIP1L	0	1.33863	0.609	0.184	0	0	1.89584	0.63	0.105	0	0	0	filamin A interacting protein 1 like [Source:HGNC Symbol;Acc:HGNC:24589]
Perivascular	PHLDB2	0	0.682236	0.377	0.084	0	5.73543e-149	0.606834	0.336	0.107	1.92355e-144	5.73543e-149	0	pleckstrin homology like domain family B member 2 [Source:HGNC Symbol;Acc:HGNC:29573]
Perivascular	SEMA5B	0	0.53749	0.252	0.006	0	0	0.828029	0.297	0.001	0	0	0	semaphorin 5B [Source:HGNC Symbol;Acc:HGNC:10737]
Perivascular	MYLK	0	1.07454	0.88	0.329	0	0	2.00396	0.716	0.218	0	0	0	myosin light chain kinase [Source:HGNC Symbol;Acc:HGNC:7590]
Perivascular	SERPINI1	0	0.792135	0.32	0.046	0	0	1.06602	0.355	0.015	0	0	0	serpin family I member 1 [Source:HGNC Symbol;Acc:HGNC:8943]
Perivascular	DGKG	0	0.263993	0.123	0.011	0	0	0.346197	0.111	0.001	0	0	0	diacylglycerol kinase gamma [Source:HGNC Symbol;Acc:HGNC:2853]
Perivascular	HES1	0	1.34091	0.725	0.222	0	6.81726e-35	0.539252	0.605	0.465	2.28637e-30	6.81726e-35	0	hes family bHLH transcription factor 1 [Source:HGNC Symbol;Acc:HGNC:5192]
Perivascular	SLIT2	0	0.478294	0.262	0.032	0	2.3177e-86	0.279737	0.158	0.043	7.77311e-82	2.3177e-86	0	slit guidance ligand 2 [Source:HGNC Symbol;Acc:HGNC:11086]
Perivascular	IGFBP7	0	2.45563	0.994	0.637	0	0	2.3217	0.972	0.589	0	0	0	insulin like growth factor binding protein 7 [Source:HGNC Symbol;Acc:HGNC:5476]
Perivascular	SYNPO2	0	1.16638	0.797	0.458	0	0	1.72074	0.74	0.213	0	0	0	synaptopodin 2 [Source:HGNC Symbol;Acc:HGNC:17732]
Perivascular	PDE5A	0	0.755391	0.494	0.171	0	0	0.915329	0.412	0.053	0	0	0	phosphodiesterase 5A [Source:HGNC Symbol;Acc:HGNC:8784]
Perivascular	GUCY1A1	0	1.84525	0.708	0.087	0	0	1.45292	0.581	0.097	0	0	0	guanylate cyclase 1 soluble subunit alpha 1 [Source:HGNC Symbol;Acc:HGNC:4685]
Perivascular	GUCY1B1	0	1.03949	0.52	0.054	0	0	1.0227	0.481	0.076	0	0	0	guanylate cyclase 1 soluble subunit beta 1 [Source:HGNC Symbol;Acc:HGNC:4687]
Perivascular	NPY1R	0	0.581938	0.23	0.016	0	0	0.486297	0.177	0.002	0	0	0	neuropeptide Y receptor Y1 [Source:HGNC Symbol;Acc:HGNC:7956]
Perivascular	CPE	0	1.25575	0.612	0.185	0	0	1.37887	0.466	0.046	0	0	0	carboxypeptidase E [Source:HGNC Symbol;Acc:HGNC:2303]
Perivascular	FAT1	0	1.14842	0.538	0.154	0	0	1.35176	0.6	0.171	0	0	0	FAT atypical cadherin 1 [Source:HGNC Symbol;Acc:HGNC:3595]
Perivascular	CDH6	0	1.05704	0.422	0.027	0	0	1.28055	0.459	0.018	0	0	0	cadherin 6 [Source:HGNC Symbol;Acc:HGNC:1765]
Perivascular	EGFLAM	0	0.610185	0.324	0.025	0	0	0.823679	0.344	0.01	0	0	0	EGF like, fibronectin type III and laminin G domains [Source:HGNC Symbol;Acc:HGNC:26810]
Perivascular	ITGA1	0	1.58278	0.808	0.342	0	0	1.97301	0.795	0.187	0	0	0	integrin subunit alpha 1 [Source:HGNC Symbol;Acc:HGNC:6134]
Perivascular	MAP1B	0	1.01381	0.782	0.432	0	0	1.32374	0.676	0.256	0	0	0	microtubule associated protein 1B [Source:HGNC Symbol;Acc:HGNC:6836]
Perivascular	MEF2C	0	2.09561	0.779	0.2	0	0	3.09633	0.852	0.053	0	0	0	myocyte enhancer factor 2C [Source:HGNC Symbol;Acc:HGNC:6996]
Perivascular	CARMN	0	1.13739	0.621	0.225	0	0	1.45276	0.505	0.058	0	0	0	cardiac mesoderm enhancer-associated non-coding RNA [Source:HGNC Symbol;Acc:HGNC:42872]
Perivascular	PDGFRB	0	1.15379	0.83	0.483	0	0	2.083	0.817	0.169	0	0	0	platelet derived growth factor receptor beta [Source:HGNC Symbol;Acc:HGNC:8804]
Perivascular	SPARC	0	1.17778	0.98	0.75	0	0	1.88281	0.957	0.473	0	0	0	secreted protein acidic and cysteine rich [Source:HGNC Symbol;Acc:HGNC:11219]
Perivascular	EBF1	0	0.943611	0.705	0.359	0	0	1.43533	0.626	0.115	0	0	0	EBF transcription factor 1 [Source:HGNC Symbol;Acc:HGNC:3126]
Perivascular	NEURL1B	0	1.03867	0.476	0.071	0	0	1.23352	0.465	0.018	0	0	0	neuralized E3 ubiquitin protein ligase 1B [Source:HGNC Symbol;Acc:HGNC:35422]
Perivascular	KCNK17	0	0.25381	0.101	0.005	0	0	0.570433	0.179	0.001	0	0	0	potassium two pore domain channel subfamily K member 17 [Source:HGNC Symbol;Acc:HGNC:14465]
Perivascular	RCAN2	0	0.519879	0.252	0.038	0	0	0.303818	0.151	0.009	0	0	0	regulator of calcineurin 2 [Source:HGNC Symbol;Acc:HGNC:3041]
Perivascular	ADGRF5	0	0.85401	0.392	0.059	0	0	0.959597	0.369	0.023	0	0	0	adhesion G protein-coupled receptor F5 [Source:HGNC Symbol;Acc:HGNC:19030]
Perivascular	FILIP1	0	0.552968	0.283	0.055	0	2.47345e-95	0.572922	0.25	0.088	8.29546e-91	2.47345e-95	0	filamin A interacting protein 1 [Source:HGNC Symbol;Acc:HGNC:21015]
Perivascular	FHL5	0	0.54808	0.237	0.017	0	0	0.380634	0.162	0.001	0	0	0	four and a half LIM domains 5 [Source:HGNC Symbol;Acc:HGNC:17371]
Perivascular	LAMA4	0	0.765689	0.444	0.124	0	0	1.06784	0.463	0.104	0	0	0	laminin subunit alpha 4 [Source:HGNC Symbol;Acc:HGNC:6484]
Perivascular	FAM162B	0	0.584395	0.299	0.054	0	0	1.08499	0.318	0.04	0	0	0	family with sequence similarity 162 member B [Source:HGNC Symbol;Acc:HGNC:21549]
Perivascular	SLC35F1	0	0.285015	0.16	0.005	0	0	0.290881	0.138	0.001	0	0	0	solute carrier family 35 member F1 [Source:HGNC Symbol;Acc:HGNC:21483]
Perivascular	PLN	0	0.701282	0.305	0.054	0	0	0.747639	0.24	0.003	0	0	0	phospholamban [Source:HGNC Symbol;Acc:HGNC:9080]
Perivascular	HEY2	0	0.730223	0.389	0.067	0	2.25657e-72	0.49576	0.334	0.158	7.56807e-68	2.25657e-72	0	hes related family bHLH transcription factor with YRPW motif 2 [Source:HGNC Symbol;Acc:HGNC:4881]
Perivascular	FNDC1	0	0.804397	0.383	0.083	0	0	1.22457	0.407	0.013	0	0	0	fibronectin type III domain containing 1 [Source:HGNC Symbol;Acc:HGNC:21184]
Perivascular	PDGFA	0	1.18306	0.506	0.057	0	0	1.32218	0.558	0.153	0	0	0	platelet derived growth factor subunit A [Source:HGNC Symbol;Acc:HGNC:8799]
Perivascular	SEPT7	0	1.00118	0.906	0.744	0	0	1.44045	0.878	0.672	0	0	0
Perivascular	CAV2	0	0.742534	0.475	0.159	0	0	1.02654	0.488	0.125	0	0	0	caveolin 2 [Source:HGNC Symbol;Acc:HGNC:1528]
Perivascular	CAV1	0	1.9635	0.845	0.292	0	0	2.48255	0.812	0.223	0	0	0	caveolin 1 [Source:HGNC Symbol;Acc:HGNC:1527]
Perivascular	CALD1	0	1.66674	0.985	0.703	0	0	2.35242	0.988	0.673	0	0	0	caldesmon 1 [Source:HGNC Symbol;Acc:HGNC:1441]
Perivascular	FGF13	0	0.478761	0.299	0.053	0	1.98344e-62	0.31469	0.242	0.1	6.65208e-58	1.98344e-62	0	fibroblast growth factor 13 [Source:HGNC Symbol;Acc:HGNC:3670]
Perivascular	BGN	0	1.75877	0.723	0.191	0	0	2.06626	0.689	0.064	0	0	0	biglycan [Source:HGNC Symbol;Acc:HGNC:1044]
Perivascular	ANGPT2	0	1.34902	0.484	0.078	0	0	1.70518	0.588	0.056	0	0	0	angiopoietin 2 [Source:HGNC Symbol;Acc:HGNC:485]
Perivascular	DLC1	0	0.8842	0.592	0.266	0	0	1.4294	0.618	0.201	0	0	0	DLC1 Rho GTPase activating protein [Source:HGNC Symbol;Acc:HGNC:2897]
Perivascular	LPL	0	0.783419	0.232	0.01	0	0	0.67574	0.183	0.006	0	0	0	lipoprotein lipase [Source:HGNC Symbol;Acc:HGNC:6677]
Perivascular	LZTS1	0	0.611165	0.306	0.022	0	0	0.832202	0.323	0.008	0	0	0	leucine zipper tumor suppressor 1 [Source:HGNC Symbol;Acc:HGNC:13861]
Perivascular	SULF1	0	1.20598	0.56	0.177	0	0	1.7508	0.568	0.056	0	0	0	sulfatase 1 [Source:HGNC Symbol;Acc:HGNC:20391]
Perivascular	MSC-AS1	0	0.315526	0.202	0.023	0	0	0.260603	0.138	0.004	0	0	0	MSC antisense RNA 1 [Source:HGNC Symbol;Acc:HGNC:48724]
Perivascular	GEM	0	0.957487	0.493	0.132	0	5.83332e-103	0.825576	0.441	0.218	1.95638e-98	5.83332e-103	0	GTP binding protein overexpressed in skeletal muscle [Source:HGNC Symbol;Acc:HGNC:4234]
Perivascular	SDC2	0	1.09997	0.662	0.262	0	4.8316e-207	1.09786	0.635	0.323	1.62042e-202	4.8316e-207	0	syndecan 2 [Source:HGNC Symbol;Acc:HGNC:10659]
Perivascular	PTP4A3	0	0.606186	0.307	0.053	0	0	1.05367	0.407	0.031	0	0	0	protein tyrosine phosphatase 4A3 [Source:HGNC Symbol;Acc:HGNC:9636]
Perivascular	LURAP1L	0	0.396958	0.243	0.021	0	1.45528e-72	0.385898	0.288	0.124	4.88071e-68	1.45528e-72	0	leucine rich adaptor protein 1 like [Source:HGNC Symbol;Acc:HGNC:31452]
Perivascular	TPM2	0	0.960791	0.967	0.582	0	0	2.26866	0.887	0.367	0	0	0	tropomyosin 2 [Source:HGNC Symbol;Acc:HGNC:12011]
Perivascular	FRMD3	0	0.624067	0.275	0.018	0	0	0.546697	0.247	0.029	0	0	0	FERM domain containing 3 [Source:HGNC Symbol;Acc:HGNC:24125]
Perivascular	NTRK2	0	0.719162	0.274	0.027	0	0	0.556244	0.226	0.015	0	0	0	neurotrophic receptor tyrosine kinase 2 [Source:HGNC Symbol;Acc:HGNC:8032]
Perivascular	ECM2	0	0.757865	0.51	0.18	0	0	0.679313	0.313	0.048	0	0	0	extracellular matrix protein 2 [Source:HGNC Symbol;Acc:HGNC:3154]
Perivascular	IFITM3	0	0.955166	0.968	0.72	0	2.82552e-250	1.3082	0.916	0.726	9.47623e-246	2.82552e-250	0	interferon induced transmembrane protein 3 [Source:HGNC Symbol;Acc:HGNC:5414]
Perivascular	OR51E1	0	0.537973	0.24	0.011	0	0	0.753419	0.283	0.001	0	0	0	olfactory receptor family 51 subfamily E member 1 [Source:HGNC Symbol;Acc:HGNC:15194]
Perivascular	MRVI1	0	1.14263	0.65	0.145	0	0	1.22676	0.509	0.037	0	0	0
Perivascular	FJX1	0	0.868066	0.393	0.083	0	1.15089e-290	0.847408	0.387	0.089	3.85984e-286	1.15089e-290	0	four-jointed box kinase 1 [Source:HGNC Symbol;Acc:HGNC:17166]
Perivascular	C11orf96	0	1.11312	0.915	0.54	0	0	1.38979	0.881	0.457	0	0	0	chromosome 11 open reading frame 96 [Source:HGNC Symbol;Acc:HGNC:38675]
Perivascular	MRGPRF	0	0.914005	0.516	0.146	0	0	0.797291	0.356	0.049	0	0	0	MAS related GPR family member F [Source:HGNC Symbol;Acc:HGNC:24828]
Perivascular	LRRC32	0	0.720354	0.382	0.039	0	0	0.970832	0.39	0.011	0	0	0	leucine rich repeat containing 32 [Source:HGNC Symbol;Acc:HGNC:4161]
Perivascular	ARHGAP42	0	0.700492	0.47	0.148	0	2.31746e-188	0.681561	0.404	0.132	7.7723e-184	2.31746e-188	0	Rho GTPase activating protein 42 [Source:HGNC Symbol;Acc:HGNC:26545]
Perivascular	TRPC6	0	0.56007	0.288	0.022	0	1.37516e-285	0.605827	0.285	0.052	4.61201e-281	1.37516e-285	0	transient receptor potential cation channel subfamily C member 6 [Source:HGNC Symbol;Acc:HGNC:12338]
Perivascular	GUCY1A2	0	2.3845	0.825	0.203	0	0	2.44183	0.812	0.054	0	0	0	guanylate cyclase 1 soluble subunit alpha 2 [Source:HGNC Symbol;Acc:HGNC:4684]
Perivascular	TAGLN	0	1.25073	0.939	0.383	0	0	3.05651	0.797	0.232	0	0	0	transgelin [Source:HGNC Symbol;Acc:HGNC:11553]
Perivascular	MCAM	0	1.58481	0.685	0.131	0	0	2.50605	0.808	0.098	0	0	0	melanoma cell adhesion molecule [Source:HGNC Symbol;Acc:HGNC:6934]
Perivascular	THY1	0	1.63419	0.709	0.31	0	0	1.86925	0.704	0.191	0	0	0	Thy-1 cell surface antigen [Source:HGNC Symbol;Acc:HGNC:11801]
Perivascular	ESAM	0	0.475735	0.334	0.062	0	0	0.794487	0.378	0.033	0	0	0	endothelial cell adhesion molecule [Source:HGNC Symbol;Acc:HGNC:17474]
Perivascular	CCDC3	0	0.525308	0.293	0.043	0	0	0.460987	0.21	0.012	0	0	0	coiled-coil domain containing 3 [Source:HGNC Symbol;Acc:HGNC:23813]
Perivascular	VIM	0	0.797594	0.997	0.957	0	2.78895e-288	1.24912	0.981	0.777	9.35359e-284	2.78895e-288	0	vimentin [Source:HGNC Symbol;Acc:HGNC:12692]
Perivascular	ITGB1	0	1.18743	0.968	0.808	0	0	1.24092	0.923	0.814	0	0	0	integrin subunit beta 1 [Source:HGNC Symbol;Acc:HGNC:6153]
Perivascular	VSTM4	0	0.805778	0.48	0.146	0	0	0.620881	0.298	0.034	0	0	0	V-set and transmembrane domain containing 4 [Source:HGNC Symbol;Acc:HGNC:26470]
Perivascular	FAM13C	0	0.566186	0.282	0.048	0	0	0.609466	0.265	0.04	0	0	0	family with sequence similarity 13 member C [Source:HGNC Symbol;Acc:HGNC:19371]
Perivascular	ADIRF	0	1.63916	0.727	0.253	0	1.13685e-90	1.11884	0.557	0.364	3.81276e-86	1.13685e-90	0	adipogenesis regulatory factor [Source:HGNC Symbol;Acc:HGNC:24043]
Perivascular	ACTA2	0	1.99165	0.924	0.337	0	0	3.99224	0.8	0.179	0	0	0	actin alpha 2, smooth muscle [Source:HGNC Symbol;Acc:HGNC:130]
Perivascular	ADRA2A	0	0.850015	0.407	0.041	0	7.1817e-237	0.783518	0.374	0.098	2.4086e-232	7.1817e-237	0	adrenoceptor alpha 2A [Source:HGNC Symbol;Acc:HGNC:281]
Perivascular	AFAP1L2	0	0.706938	0.484	0.131	0	0	0.952514	0.447	0.066	0	0	0	actin filament associated protein 1 like 2 [Source:HGNC Symbol;Acc:HGNC:25901]
Perivascular	NRIP2	0	0.313016	0.195	0.025	0	0	0.409333	0.19	0.005	0	0	0	nuclear receptor interacting protein 2 [Source:HGNC Symbol;Acc:HGNC:23078]
Perivascular	A2M	0	0.487177	0.715	0.248	0	0	0.983711	0.668	0.155	0	0	0	alpha-2-macroglobulin [Source:HGNC Symbol;Acc:HGNC:7]
Perivascular	MGP	0	2.16828	0.899	0.355	0	0	2.78075	0.867	0.259	0	0	0	matrix Gla protein [Source:HGNC Symbol;Acc:HGNC:7060]
Perivascular	RERG	0	0.786517	0.479	0.099	0	0	0.682938	0.333	0.03	0	0	0	RAS like estrogen regulated growth inhibitor [Source:HGNC Symbol;Acc:HGNC:15980]
Perivascular	EPS8	0	1.61015	0.847	0.439	0	1.36453e-276	1.22785	0.787	0.452	4.57637e-272	1.36453e-276	0	epidermal growth factor receptor pathway substrate 8 [Source:HGNC Symbol;Acc:HGNC:3420]
Perivascular	PDE3A	0	0.798719	0.385	0.028	0	0	0.878578	0.364	0.012	0	0	0	phosphodiesterase 3A [Source:HGNC Symbol;Acc:HGNC:8778]
Perivascular	KCNJ8	0	0.650627	0.36	0.082	0	3.14793e-276	0.428381	0.215	0.031	1.05575e-271	3.14793e-276	0	potassium inwardly rectifying channel subfamily J member 8 [Source:HGNC Symbol;Acc:HGNC:6269]
Perivascular	ABCC9	0	1.22767	0.569	0.158	0	0	1.17725	0.455	0.049	0	0	0	ATP binding cassette subfamily C member 9 [Source:HGNC Symbol;Acc:HGNC:60]
Perivascular	ITGA7	0	1.07264	0.496	0.034	0	0	1.6305	0.559	0.01	0	0	0	integrin subunit alpha 7 [Source:HGNC Symbol;Acc:HGNC:6143]
Perivascular	NDUFA4L2	0	1.44514	0.438	0.037	0	0	1.58495	0.435	0.007	0	0	0	NDUFA4 mitochondrial complex associated like 2 [Source:HGNC Symbol;Acc:HGNC:29836]
Perivascular	AVPR1A	0	1.1706	0.568	0.15	0	0	0.848313	0.392	0.062	0	0	0	arginine vasopressin receptor 1A [Source:HGNC Symbol;Acc:HGNC:895]
Perivascular	MSRB3	0	0.798134	0.507	0.12	0	0	1.10259	0.479	0.049	0	0	0	methionine sulfoxide reductase B3 [Source:HGNC Symbol;Acc:HGNC:27375]
Perivascular	RASL11A	0	0.679951	0.39	0.077	0	0	0.903763	0.412	0.064	0	0	0	RAS like family 11 member A [Source:HGNC Symbol;Acc:HGNC:23802]
Perivascular	DCLK1	0	0.553238	0.32	0.034	0	0	0.414565	0.201	0.007	0	0	0	doublecortin like kinase 1 [Source:HGNC Symbol;Acc:HGNC:2700]
Perivascular	LHFPL6	0	1.01546	0.626	0.27	0	0	1.33331	0.584	0.145	0	0	0	LHFPL tetraspan subfamily member 6 [Source:HGNC Symbol;Acc:HGNC:6586]
Perivascular	COL4A1	0	1.72298	0.902	0.575	0	0	2.90282	0.955	0.408	0	0	0	collagen type IV alpha 1 chain [Source:HGNC Symbol;Acc:HGNC:2202]
Perivascular	COL4A2	0	1.62843	0.92	0.621	0	0	2.70935	0.942	0.431	0	0	0	collagen type IV alpha 2 chain [Source:HGNC Symbol;Acc:HGNC:2203]
Perivascular	NDRG2	0	0.85191	0.598	0.206	0	3.34445e-29	0.313899	0.296	0.18	1.12166e-24	3.34445e-29	0	NDRG family member 2 [Source:HGNC Symbol;Acc:HGNC:14460]
Perivascular	NID2	0	0.44956	0.314	0.067	0	0	0.598705	0.287	0.029	0	0	0	nidogen 2 [Source:HGNC Symbol;Acc:HGNC:13389]
Perivascular	PGF	0	0.542881	0.292	0.054	0	0	0.626891	0.258	0.016	0	0	0	placental growth factor [Source:HGNC Symbol;Acc:HGNC:8893]
Perivascular	CRIP2	0	0.749996	0.615	0.242	0	2.507e-60	0.560826	0.566	0.397	8.40798e-56	2.507e-60	0	cysteine rich protein 2 [Source:HGNC Symbol;Acc:HGNC:2361]
Perivascular	TJP1	0	1.07614	0.748	0.378	0	1.68332e-25	0.324967	0.702	0.627	5.64551e-21	1.68332e-25	0	tight junction protein 1 [Source:HGNC Symbol;Acc:HGNC:11827]
Perivascular	THBS1	0	1.4187	0.652	0.2	0	0	1.83716	0.678	0.224	0	0	0	thrombospondin 1 [Source:HGNC Symbol;Acc:HGNC:11785]
Perivascular	TPM1	0	0.667344	0.93	0.636	0	0	1.89974	0.921	0.65	0	0	0	tropomyosin 1 [Source:HGNC Symbol;Acc:HGNC:12010]
Perivascular	OAZ2	0	0.945305	0.625	0.297	0	4.03617e-292	1.10207	0.561	0.199	1.35365e-287	4.03617e-292	0	ornithine decarboxylase antizyme 2 [Source:HGNC Symbol;Acc:HGNC:8096]
Perivascular	RASL12	0	0.581637	0.413	0.106	0	0	0.742271	0.36	0.036	0	0	0	RAS like family 12 [Source:HGNC Symbol;Acc:HGNC:30289]
Perivascular	CSPG4	0	0.533274	0.254	0.037	0	0	0.934635	0.323	0.005	0	0	0	chondroitin sulfate proteoglycan 4 [Source:HGNC Symbol;Acc:HGNC:2466]
Perivascular	PEAK1	0	0.94032	0.556	0.196	0	0	1.17276	0.549	0.116	0	0	0	pseudopodium enriched atypical kinase 1 [Source:HGNC Symbol;Acc:HGNC:29431]
Perivascular	LINGO1	0	0.744408	0.378	0.067	0	0	0.845914	0.365	0.012	0	0	0	leucine rich repeat and Ig domain containing 1 [Source:HGNC Symbol;Acc:HGNC:21205]
Perivascular	LINC01197	0	0.419231	0.262	0.048	0	1.02597e-295	0.335148	0.174	0.019	3.4409e-291	1.02597e-295	0	long intergenic non-protein coding RNA 1197 [Source:HGNC Symbol;Acc:HGNC:49597]
Perivascular	NR2F2	0	1.04724	0.972	0.702	0	0	1.3871	0.885	0.533	0	0	0	nuclear receptor subfamily 2 group F member 2 [Source:HGNC Symbol;Acc:HGNC:7976]
Perivascular	MYH11	0	1.27451	0.746	0.162	0	0	2.4776	0.631	0.049	0	0	0	myosin heavy chain 11 [Source:HGNC Symbol;Acc:HGNC:7569]
Perivascular	RRAD	0	1.22008	0.556	0.145	0	1.45394e-32	0.449185	0.541	0.393	4.87622e-28	1.45394e-32	0	RRAD, Ras related glycolysis inhibitor and calcium channel regulator [Source:HGNC Symbol;Acc:HGNC:10446]
Perivascular	WFDC1	0	1.10398	0.409	0.083	0	0	1.6316	0.482	0.027	0	0	0	WAP four-disulfide core domain 1 [Source:HGNC Symbol;Acc:HGNC:15466]
Perivascular	ATP1B2	0	0.672733	0.451	0.133	0	0	0.80028	0.336	0.026	0	0	0	ATPase Na+/K+ transporting subunit beta 2 [Source:HGNC Symbol;Acc:HGNC:805]
Perivascular	ADAP2	0	0.356048	0.216	0.032	0	0	0.604828	0.249	0.011	0	0	0	ArfGAP with dual PH domains 2 [Source:HGNC Symbol;Acc:HGNC:16487]
Perivascular	PLXDC1	0	0.688921	0.358	0.04	0	0	1.26295	0.46	0.01	0	0	0	plexin domain containing 1 [Source:HGNC Symbol;Acc:HGNC:20945]
Perivascular	CAVIN1	0	1.03439	0.824	0.466	0	0	1.52349	0.69	0.261	0	0	0	caveolae associated protein 1 [Source:HGNC Symbol;Acc:HGNC:9688]
Perivascular	AOC3	0	1.20504	0.465	0.05	0	0	1.48689	0.457	0.016	0	0	0	amine oxidase copper containing 3 [Source:HGNC Symbol;Acc:HGNC:550]
Perivascular	GJC1	0	1.8407	0.735	0.135	0	0	1.94464	0.696	0.054	0	0	0	gap junction protein gamma 1 [Source:HGNC Symbol;Acc:HGNC:4280]
Perivascular	HIGD1B	0	1.5018	0.52	0.026	0	0	1.41231	0.46	0.004	0	0	0	HIG1 hypoxia inducible domain family member 1B [Source:HGNC Symbol;Acc:HGNC:24318]
Perivascular	SEPT4	0	0.679562	0.311	0.036	0	0	1.03785	0.405	0.029	0	0	0
Perivascular	CYGB	0	0.43292	0.191	0.029	0	0	0.705951	0.208	0.016	0	0	0	cytoglobin [Source:HGNC Symbol;Acc:HGNC:16505]
Perivascular	C1QTNF1	0	0.540113	0.333	0.083	0	0	0.731575	0.335	0.044	0	0	0	C1q and TNF related 1 [Source:HGNC Symbol;Acc:HGNC:14324]
Perivascular	MYOM1	0	0.296273	0.17	0.024	0	0	0.282235	0.122	0.007	0	0	0	myomesin 1 [Source:HGNC Symbol;Acc:HGNC:7613]
Perivascular	IMPA2	0	0.635778	0.367	0.08	0	5.91255e-77	0.46028	0.314	0.138	1.98295e-72	5.91255e-77	0	inositol monophosphatase 2 [Source:HGNC Symbol;Acc:HGNC:6051]
Perivascular	LAMA3	0	0.98218	0.435	0.065	0	6.04797e-261	0.888129	0.41	0.111	2.02837e-256	6.04797e-261	0	laminin subunit alpha 3 [Source:HGNC Symbol;Acc:HGNC:6483]
Perivascular	ATP8B1	0	0.686179	0.359	0.071	0	5.81722e-28	0.387178	0.287	0.182	1.95098e-23	5.81722e-28	0	ATPase phospholipid transporting 8B1 [Source:HGNC Symbol;Acc:HGNC:3706]
Perivascular	AC090409.1	0	0.290326	0.155	0.007	0	0	0.431024	0.184	0.003	0	0	0	novel transcript
Perivascular	RNF152	0	1.22811	0.59	0.129	0	0	1.12921	0.528	0.157	0	0	0	ring finger protein 152 [Source:HGNC Symbol;Acc:HGNC:26811]
Perivascular	CCDC102B	0	0.623365	0.297	0.063	0	0	0.917573	0.266	0.024	0	0	0	coiled-coil domain containing 102B [Source:HGNC Symbol;Acc:HGNC:26295]
Perivascular	JAG1	0	1.39618	0.69	0.217	0	2.99345e-259	1.35604	0.704	0.341	1.00394e-254	2.99345e-259	0	jagged canonical Notch ligand 1 [Source:HGNC Symbol;Acc:HGNC:6188]
Perivascular	DSTN	0	0.728751	0.942	0.693	0	1.17409e-56	0.694096	0.836	0.814	3.93766e-52	1.17409e-56	0	destrin, actin depolymerizing factor [Source:HGNC Symbol;Acc:HGNC:15750]
Perivascular	COX4I2	0	0.556765	0.242	0.016	0	0	0.597693	0.212	0.002	0	0	0	cytochrome c oxidase subunit 4I2 [Source:HGNC Symbol;Acc:HGNC:16232]
Perivascular	FOXS1	0	0.807734	0.413	0.03	0	0	0.652188	0.288	0.004	0	0	0	forkhead box S1 [Source:HGNC Symbol;Acc:HGNC:3735]
Perivascular	MYL9	0	1.22233	0.952	0.504	0	0	2.2984	0.837	0.29	0	0	0	myosin light chain 9 [Source:HGNC Symbol;Acc:HGNC:15754]
Perivascular	PMEPA1	0	1.89492	0.842	0.409	0	0	1.55062	0.75	0.35	0	0	0	prostate transmembrane protein, androgen induced 1 [Source:HGNC Symbol;Acc:HGNC:14107]
Perivascular	OLFM2	0	0.418706	0.271	0.05	0	0	0.46291	0.223	0.015	0	0	0	olfactomedin 2 [Source:HGNC Symbol;Acc:HGNC:17189]
Perivascular	COL5A3	0	0.713076	0.466	0.158	0	0	1.04973	0.419	0.033	0	0	0	collagen type V alpha 3 chain [Source:HGNC Symbol;Acc:HGNC:14864]
Perivascular	NOTCH3	0	2.30763	0.866	0.156	0	0	2.59213	0.836	0.089	0	0	0	notch receptor 3 [Source:HGNC Symbol;Acc:HGNC:7883]
Perivascular	ISYNA1	0	0.962499	0.567	0.159	0	2.59922e-240	0.802826	0.416	0.122	8.71728e-236	2.59922e-240	0	inositol-3-phosphate synthase 1 [Source:HGNC Symbol;Acc:HGNC:29821]
Perivascular	LGI4	0	1.53071	0.556	0.075	0	0	0.942336	0.352	0.008	0	0	0	leucine rich repeat LGI family member 4 [Source:HGNC Symbol;Acc:HGNC:18712]
Perivascular	FXYD1	0	1.05352	0.681	0.344	0	0	0.937818	0.423	0.1	0	0	0	FXYD domain containing ion transport regulator 1 [Source:HGNC Symbol;Acc:HGNC:4025]
Perivascular	BCAM	0	0.933468	0.54	0.149	0	7.91228e-249	1.15847	0.565	0.216	2.65362e-244	7.91228e-249	0	basal cell adhesion molecule (Lutheran blood group) [Source:HGNC Symbol;Acc:HGNC:6722]
Perivascular	EHD2	0	0.881539	0.727	0.387	0	0	0.980633	0.521	0.153	0	0	0	EH domain containing 2 [Source:HGNC Symbol;Acc:HGNC:3243]
Perivascular	HRC	0	0.760041	0.404	0.043	0	0	0.477797	0.215	0.008	0	0	0	histidine rich calcium binding protein [Source:HGNC Symbol;Acc:HGNC:5178]
Perivascular	TTYH1	0	0.58427	0.29	0.018	0	0	0.469734	0.208	0.007	0	0	0	tweety family member 1 [Source:HGNC Symbol;Acc:HGNC:13476]
Perivascular	GGT5	0	0.779325	0.329	0.031	0	0	0.717058	0.291	0.031	0	0	0	gamma-glutamyltransferase 5 [Source:HGNC Symbol;Acc:HGNC:4260]
Perivascular	TIMP3	0	1.76799	0.947	0.608	0	0	1.45278	0.871	0.375	0	0	0	TIMP metallopeptidase inhibitor 3 [Source:HGNC Symbol;Acc:HGNC:11822]
Perivascular	MAP3K7CL	0	0.602937	0.24	0.039	0	0	0.903794	0.321	0.018	0	0	0	MAP3K7 C-terminal like [Source:HGNC Symbol;Acc:HGNC:16457]
Perivascular	COL18A1	0	1.10324	0.88	0.581	0	0	2.00226	0.852	0.474	0	0	0	collagen type XVIII alpha 1 chain [Source:HGNC Symbol;Acc:HGNC:2195]
Perivascular	LDB3	1.19555e-302	0.271613	0.148	0.019	4.00962e-298	0	0.403693	0.16	0.003	0	1.19555e-302	0	LIM domain binding 3 [Source:HGNC Symbol;Acc:HGNC:15710]
Perivascular	FRY	5.03249e-299	0.506151	0.307	0.076	1.6878e-294	0	0.654549	0.295	0.039	0	5.03249e-299	0	FRY microtubule binding protein [Source:HGNC Symbol;Acc:HGNC:20367]
Perivascular	HOPX	1.22845e-297	1.12725	0.428	0.138	4.11997e-293	0	2.27069	0.59	0.052	0	1.22845e-297	0	HOP homeobox [Source:HGNC Symbol;Acc:HGNC:24961]
Perivascular	SYTL2	3.85898e-297	0.49351	0.297	0.071	1.29423e-292	0	0.62372	0.272	0.028	0	3.85898e-297	0	synaptotagmin like 2 [Source:HGNC Symbol;Acc:HGNC:15585]
Perivascular	COL14A1	1.98242e-281	1.2131	0.753	0.457	6.64863e-277	0	1.899	0.624	0.168	0	1.98242e-281	0	collagen type XIV alpha 1 chain [Source:HGNC Symbol;Acc:HGNC:2191]
Perivascular	SGCA	3.55891e-279	0.354135	0.196	0.035	1.19359e-274	0	0.264366	0.131	0.001	0	3.55891e-279	0	sarcoglycan alpha [Source:HGNC Symbol;Acc:HGNC:10805]
Perivascular	MYOM2	1.26962e-276	0.289439	0.147	0.02	4.25804e-272	0	0.49154	0.173	0.016	0	1.26962e-276	0	myomesin 2 [Source:HGNC Symbol;Acc:HGNC:7614]
Perivascular	SLIT3	2.98907e-275	1.11736	0.683	0.402	1.00247e-270	0	1.67762	0.59	0.095	0	2.98907e-275	0	slit guidance ligand 3 [Source:HGNC Symbol;Acc:HGNC:11087]
Perivascular	AC100793.2	2.12855e-272	0.469287	0.3	0.078	7.13874e-268	0	0.822315	0.314	0.021	0	2.12855e-272	0	novel transcript, antisense to CCR10
Perivascular	COL1A2	1.37575e-266	1.17133	0.969	0.757	4.614e-262	0	1.91163	0.96	0.673	0	1.37575e-266	0	collagen type I alpha 2 chain [Source:HGNC Symbol;Acc:HGNC:2198]
Perivascular	PPP1R14A	2.32435e-266	0.859705	0.785	0.467	7.79542e-262	0	1.72372	0.755	0.274	0	2.32435e-266	0	protein phosphatase 1 regulatory inhibitor subunit 14A [Source:HGNC Symbol;Acc:HGNC:14871]
Perivascular	TBX2	1.28477e-254	0.865627	0.518	0.236	4.30886e-250	0	1.19301	0.507	0.102	0	1.28477e-254	0	T-box transcription factor 2 [Source:HGNC Symbol;Acc:HGNC:11597]
Perivascular	OLFML2A	1.84552e-254	0.385494	0.211	0.044	6.1895e-250	0	0.631856	0.253	0.009	0	1.84552e-254	0	olfactomedin like 2A [Source:HGNC Symbol;Acc:HGNC:27270]
Perivascular	PRKG1	1.468e-245	0.671698	0.525	0.23	4.92338e-241	0	1.01771	0.435	0.044	0	1.468e-245	0	protein kinase cGMP-dependent 1 [Source:HGNC Symbol;Acc:HGNC:9414]
Perivascular	DCLK2	1.46551e-244	0.297373	0.199	0.04	4.91504e-240	0	0.653664	0.265	0.02	0	1.46551e-244	0	doublecortin like kinase 2 [Source:HGNC Symbol;Acc:HGNC:19002]
Perivascular	RASGRP2	6.6184e-227	0.325257	0.295	0.083	2.21968e-222	0	0.576668	0.302	0.052	0	6.6184e-227	0	RAS guanyl releasing protein 2 [Source:HGNC Symbol;Acc:HGNC:9879]
Perivascular	PRRX1	1.60245e-222	0.786007	0.766	0.485	5.37428e-218	0	1.24745	0.685	0.218	0	1.60245e-222	0	paired related homeobox 1 [Source:HGNC Symbol;Acc:HGNC:9142]
Perivascular	EDNRA	5.1034e-215	0.700705	0.747	0.461	1.71158e-210	0	1.17939	0.638	0.173	0	5.1034e-215	0	endothelin receptor type A [Source:HGNC Symbol;Acc:HGNC:3179]
Perivascular	ADAMTS5	8.01552e-215	0.837941	0.546	0.268	2.68825e-210	0	0.919155	0.442	0.103	0	8.01552e-215	0	ADAM metallopeptidase with thrombospondin type 1 motif 5 [Source:HGNC Symbol;Acc:HGNC:221]
Perivascular	TGFB1I1	2.81297e-202	0.574212	0.65	0.352	9.43412e-198	0	0.917346	0.524	0.149	0	2.81297e-202	0	transforming growth factor beta 1 induced transcript 1 [Source:HGNC Symbol;Acc:HGNC:11767]
Perivascular	NES	2.82733e-198	0.750182	0.592	0.322	9.4823e-194	0	0.925921	0.444	0.093	0	2.82733e-198	0	nestin [Source:HGNC Symbol;Acc:HGNC:7756]
Perivascular	ADGRA2	5.25955e-196	0.641933	0.669	0.389	1.76395e-191	0	1.36431	0.618	0.117	0	5.25955e-196	0	adhesion G protein-coupled receptor A2 [Source:HGNC Symbol;Acc:HGNC:17849]
Perivascular	ANKRD29	2.02581e-192	0.494304	0.394	0.157	6.79415e-188	0	0.709019	0.34	0.055	0	2.02581e-192	0	ankyrin repeat domain 29 [Source:HGNC Symbol;Acc:HGNC:27110]
Perivascular	REM1	1.73951e-191	0.402175	0.267	0.082	5.83398e-187	0	0.334432	0.182	0.019	0	1.73951e-191	0	RRAD and GEM like GTPase 1 [Source:HGNC Symbol;Acc:HGNC:15922]
Perivascular	HRH2	3.44709e-191	0.328374	0.187	0.043	1.15609e-186	0	0.341553	0.15	0.004	0	3.44709e-191	0	histamine receptor H2 [Source:HGNC Symbol;Acc:HGNC:5183]
Perivascular	ARHGEF17	6.59326e-189	0.59265	0.541	0.277	2.21125e-184	0	1.11885	0.568	0.136	0	6.59326e-189	0	Rho guanine nucleotide exchange factor 17 [Source:HGNC Symbol;Acc:HGNC:21726]
Perivascular	CAVIN3	4.4384e-176	0.591706	0.581	0.315	1.48855e-171	0	1.35837	0.589	0.149	0	4.4384e-176	0	caveolae associated protein 3 [Source:HGNC Symbol;Acc:HGNC:9400]
Perivascular	INHBA	7.65245e-175	0.255782	0.13	0.024	2.56648e-170	0	0.500148	0.175	0.017	0	7.65245e-175	0	inhibin subunit beta A [Source:HGNC Symbol;Acc:HGNC:6066]
Perivascular	NREP	3.00466e-172	0.860123	0.597	0.366	1.0077e-167	0	1.36336	0.618	0.162	0	3.00466e-172	0	neuronal regeneration related protein [Source:HGNC Symbol;Acc:HGNC:16834]
Perivascular	TGFB2	1.15929e-163	0.418064	0.252	0.081	3.88803e-159	0	0.818238	0.353	0.05	0	1.15929e-163	0	transforming growth factor beta 2 [Source:HGNC Symbol;Acc:HGNC:11768]
Perivascular	PI15	1.59641e-162	1.02966	0.351	0.144	5.35404e-158	0	1.34631	0.248	0.013	0	1.59641e-162	0	peptidase inhibitor 15 [Source:HGNC Symbol;Acc:HGNC:8946]
Perivascular	EGFL6	3.87754e-160	0.366191	0.195	0.054	1.30045e-155	0	0.934157	0.337	0.036	0	3.87754e-160	0	EGF like domain multiple 6 [Source:HGNC Symbol;Acc:HGNC:3235]
Perivascular	CACNA1C	5.56692e-158	0.346737	0.312	0.116	1.86703e-153	0	0.655669	0.294	0.043	0	5.56692e-158	0	calcium voltage-gated channel subunit alpha1 C [Source:HGNC Symbol;Acc:HGNC:1390]
Perivascular	ADCY3	1.77182e-148	0.524579	0.516	0.273	5.94231e-144	0	0.965116	0.476	0.106	0	1.77182e-148	0	adenylate cyclase 3 [Source:HGNC Symbol;Acc:HGNC:234]
Perivascular	MXRA5	1.80285e-148	0.39822	0.259	0.091	6.04641e-144	0	0.482129	0.234	0.03	0	1.80285e-148	0	matrix remodeling associated 5 [Source:HGNC Symbol;Acc:HGNC:7539]
Perivascular	KIRREL1	5.40145e-143	0.345894	0.356	0.151	1.81154e-138	0	0.728065	0.378	0.071	0	5.40145e-143	0	kirre like nephrin family adhesion molecule 1 [Source:HGNC Symbol;Acc:HGNC:15734]
Perivascular	INPP4B	5.22982e-138	0.637989	0.512	0.287	1.75398e-133	0	1.13349	0.509	0.142	0	5.22982e-138	0	inositol polyphosphate-4-phosphatase type II B [Source:HGNC Symbol;Acc:HGNC:6075]
Perivascular	CACNA1H	7.56607e-120	0.301411	0.256	0.098	2.53751e-115	0	0.472895	0.212	0.016	0	7.56607e-120	0	calcium voltage-gated channel subunit alpha1 H [Source:HGNC Symbol;Acc:HGNC:1395]
Perivascular	DAAM2	1.51179e-106	0.285956	0.3	0.131	5.07026e-102	0	0.528852	0.264	0.039	0	1.51179e-106	0	dishevelled associated activator of morphogenesis 2 [Source:HGNC Symbol;Acc:HGNC:18143]
Perivascular	COL5A2	5.69383e-97	0.532219	0.754	0.547	1.9096e-92	0	1.55445	0.787	0.24	0	5.69383e-97	0	collagen type V alpha 2 chain [Source:HGNC Symbol;Acc:HGNC:2210]
Perivascular	ADAMTS4	5.83056e-94	0.275691	0.232	0.094	1.95545e-89	0	0.572955	0.247	0.033	0	5.83056e-94	0	ADAM metallopeptidase with thrombospondin type 1 motif 4 [Source:HGNC Symbol;Acc:HGNC:220]
Perivascular	COL1A1	3.11585e-87	0.651816	0.977	0.787	1.04499e-82	0	2.16526	0.992	0.53	0	3.11585e-87	0	collagen type I alpha 1 chain [Source:HGNC Symbol;Acc:HGNC:2197]
Perivascular	COL6A2	2.98839e-59	0.374811	0.91	0.705	1.00225e-54	0	1.56913	0.865	0.357	0	2.98839e-59	0	collagen type VI alpha 2 chain [Source:HGNC Symbol;Acc:HGNC:2212]
Perivascular	COL3A1	5.27479e-35	0.262419	0.991	0.843	1.76906e-30	0	1.32779	0.966	0.559	0	5.27479e-35	0	collagen type III alpha 1 chain [Source:HGNC Symbol;Acc:HGNC:2201]
Perivascular	MPRIP	5.41006e-308	0.882577	0.685	0.368	1.81443e-303	5.54955e-148	0.894967	0.635	0.371	1.86121e-143	5.54955e-148	1.08201e-307	myosin phosphatase Rho interacting protein [Source:HGNC Symbol;Acc:HGNC:30321]
Perivascular	LBH	9.96498e-288	0.93168	0.545	0.229	3.34205e-283	1.72784e-304	1.41926	0.604	0.227	5.79482e-300	9.96498e-288	3.45567e-304	LBH regulator of WNT signaling pathway [Source:HGNC Symbol;Acc:HGNC:29532]
Perivascular	GAS6	9.37034e-303	0.853421	0.583	0.255	3.14263e-298	1.44952e-92	0.6001	0.43	0.215	4.86139e-88	1.44952e-92	1.87407e-302	growth arrest specific 6 [Source:HGNC Symbol;Acc:HGNC:4168]
Perivascular	PDLIM7	3.3057e-167	0.532544	0.565	0.307	1.10867e-162	6.13841e-294	0.939193	0.49	0.143	2.0587e-289	3.3057e-167	1.22768e-293	PDZ and LIM domain 7 [Source:HGNC Symbol;Acc:HGNC:22958]
Perivascular	RFTN1	5.69722e-155	0.594671	0.538	0.3	1.91073e-150	2.17423e-291	0.778478	0.455	0.118	7.29193e-287	5.69722e-155	4.34846e-291	raftlin, lipid raft linker 1 [Source:HGNC Symbol;Acc:HGNC:30278]
Perivascular	DDR2	6.02074e-137	0.53033	0.672	0.43	2.01924e-132	2.0052e-289	0.957271	0.565	0.181	6.72503e-285	6.02074e-137	4.01039e-289	discoidin domain receptor tyrosine kinase 2 [Source:HGNC Symbol;Acc:HGNC:2731]
Perivascular	PXDN	6.37994e-79	0.390912	0.616	0.419	2.13971e-74	4.74247e-289	0.902833	0.568	0.178	1.59053e-284	6.37994e-79	9.48495e-289	peroxidasin [Source:HGNC Symbol;Acc:HGNC:14966]
Perivascular	COL21A1	3.04526e-288	0.766173	0.408	0.135	1.02132e-283	9.31248e-230	0.590863	0.249	0.047	3.12322e-225	9.31248e-230	6.09051e-288	collagen type XXI alpha 1 chain [Source:HGNC Symbol;Acc:HGNC:17025]
Perivascular	TPM4	4.56727e-286	0.858307	0.926	0.769	1.53177e-281	4.84524e-205	1.11586	0.871	0.727	1.625e-200	4.84524e-205	9.13454e-286	tropomyosin 4 [Source:HGNC Symbol;Acc:HGNC:12013]
Perivascular	COL12A1	1.95895e-125	0.358355	0.522	0.277	6.56991e-121	1.20296e-282	1.05674	0.471	0.134	4.03447e-278	1.95895e-125	2.40591e-282	collagen type XII alpha 1 chain [Source:HGNC Symbol;Acc:HGNC:2188]
Perivascular	PHLDA1	1.9574e-46	0.266611	0.603	0.458	6.56473e-42	8.86092e-282	1.17495	0.63	0.24	2.97177e-277	1.9574e-46	1.77218e-281	pleckstrin homology like domain family A member 1 [Source:HGNC Symbol;Acc:HGNC:8933]
Perivascular	CAVIN2	6.33888e-108	0.268547	0.247	0.097	2.12593e-103	1.3038e-281	0.387911	0.217	0.03	4.3727e-277	6.33888e-108	2.60761e-281	caveolae associated protein 2 [Source:HGNC Symbol;Acc:HGNC:10690]
Perivascular	KIAA0040	1.44548e-281	0.576186	0.396	0.126	4.84784e-277	3.68187e-32	0.334431	0.327	0.203	1.23482e-27	3.68187e-32	2.89095e-281	KIAA0040 [Source:HGNC Symbol;Acc:HGNC:28950]
Perivascular	FRMD4A	7.17763e-280	0.468563	0.324	0.089	2.40723e-275	8.06849e-117	0.606247	0.338	0.128	2.70601e-112	8.06849e-117	1.43553e-279	FERM domain containing 4A [Source:HGNC Symbol;Acc:HGNC:25491]
Perivascular	MMP11	1.98774e-185	0.919066	0.471	0.22	6.66647e-181	1.04188e-279	0.891189	0.396	0.093	3.49426e-275	1.98774e-185	2.08376e-279	matrix metallopeptidase 11 [Source:HGNC Symbol;Acc:HGNC:7157]
Perivascular	MAP2	2.65691e-278	0.312154	0.206	0.038	8.91075e-274	3.09535e-179	0.295997	0.162	0.026	1.03812e-174	3.09535e-179	5.31382e-278	microtubule associated protein 2 [Source:HGNC Symbol;Acc:HGNC:6839]
Perivascular	LAMA5	1.8009e-277	0.560425	0.348	0.103	6.03985e-273	7.13174e-35	0.552486	0.415	0.285	2.39184e-30	7.13174e-35	3.60179e-277	laminin subunit alpha 5 [Source:HGNC Symbol;Acc:HGNC:6485]
Perivascular	SOD3	2.56833e-276	0.915699	0.517	0.215	8.61366e-272	1.58074e-213	1.37309	0.568	0.245	5.3015e-209	1.58074e-213	5.13666e-276	superoxide dismutase 3 [Source:HGNC Symbol;Acc:HGNC:11181]
Perivascular	SERPINH1	1.89192e-121	0.467577	0.817	0.591	6.34512e-117	3.84493e-275	1.21313	0.784	0.413	1.28951e-270	1.89192e-121	7.68986e-275	serpin family H member 1 [Source:HGNC Symbol;Acc:HGNC:1546]
Perivascular	SPATS2L	7.42348e-275	0.816631	0.647	0.333	2.48969e-270	3.23169e-78	0.654889	0.537	0.346	1.08385e-73	3.23169e-78	1.4847e-274	spermatogenesis associated serine rich 2 like [Source:HGNC Symbol;Acc:HGNC:24574]
Perivascular	C1orf54	7.61049e-203	0.531772	0.486	0.217	2.55241e-198	1.23639e-271	0.722205	0.429	0.112	4.14659e-267	7.61049e-203	2.47277e-271	chromosome 1 open reading frame 54 [Source:HGNC Symbol;Acc:HGNC:26258]
Perivascular	CYR61	1.52492e-270	0.964971	0.803	0.479	5.11429e-266	7.38342e-61	0.669751	0.885	0.817	2.47625e-56	7.38342e-61	3.04985e-270
Perivascular	SYT11	2.38493e-166	0.434125	0.396	0.168	7.99856e-162	6.68894e-268	0.508123	0.277	0.05	2.24334e-263	2.38493e-166	1.33779e-267	synaptotagmin 11 [Source:HGNC Symbol;Acc:HGNC:19239]
Perivascular	PELO	2.20954e-267	0.589516	0.431	0.156	7.41034e-263	2.78213e-157	0.800631	0.452	0.187	9.33071e-153	2.78213e-157	4.41907e-267	pelota mRNA surveillance and ribosome rescue factor [Source:HGNC Symbol;Acc:HGNC:8829]
Perivascular	PLS3	4.03513e-267	0.73502	0.583	0.27	1.3533e-262	5.08048e-79	0.620887	0.504	0.303	1.70389e-74	5.08048e-79	8.07026e-267	plastin 3 [Source:HGNC Symbol;Acc:HGNC:9091]
Perivascular	ASPN	2.12159e-245	0.438474	0.171	0.03	7.11538e-241	2.56315e-266	0.479212	0.112	0.009	8.5963e-262	2.12159e-245	5.1263e-266	asporin [Source:HGNC Symbol;Acc:HGNC:14872]
Perivascular	AGAP1	1.0704e-265	0.550712	0.4	0.136	3.58991e-261	1.7852e-155	0.691591	0.363	0.125	5.98721e-151	1.7852e-155	2.1408e-265	ArfGAP with GTPase domain, ankyrin repeat and PH domain 1 [Source:HGNC Symbol;Acc:HGNC:16922]
Perivascular	PLCE1	3.45709e-164	0.662202	0.365	0.157	1.15944e-159	4.71891e-263	0.879088	0.398	0.104	1.58263e-258	3.45709e-164	9.43781e-263	phospholipase C epsilon 1 [Source:HGNC Symbol;Acc:HGNC:17175]
Perivascular	LAMC1	4.25429e-262	0.812373	0.632	0.332	1.4268e-257	1.6577e-155	0.973534	0.635	0.37	5.55959e-151	1.6577e-155	8.50857e-262	laminin subunit gamma 1 [Source:HGNC Symbol;Acc:HGNC:6492]
Perivascular	CHN1	6.64073e-158	0.310905	0.208	0.06	2.22717e-153	4.60328e-262	0.535947	0.232	0.038	1.54385e-257	6.64073e-158	9.20656e-262	chimerin 1 [Source:HGNC Symbol;Acc:HGNC:1943]
Perivascular	RAI14	1.39566e-261	0.664644	0.485	0.194	4.68077e-257	6.11581e-19	0.310044	0.325	0.233	2.05112e-14	6.11581e-19	2.79132e-261	retinoic acid induced 14 [Source:HGNC Symbol;Acc:HGNC:14873]
Perivascular	PTMS	1.79009e-260	0.683473	0.941	0.716	6.0036e-256	9.42082e-230	1.05275	0.863	0.609	3.15955e-225	9.42082e-230	3.58018e-260	parathymosin [Source:HGNC Symbol;Acc:HGNC:9629]
Perivascular	CNN3	4.99518e-259	0.826134	0.734	0.439	1.67528e-254	5.35718e-202	1.10828	0.733	0.467	1.79669e-197	5.35718e-202	9.99036e-259	calponin 3 [Source:HGNC Symbol;Acc:HGNC:2157]
Perivascular	FLNA	1.30969e-183	0.569162	0.873	0.697	4.39245e-179	3.2133e-258	1.42351	0.775	0.433	1.07768e-253	1.30969e-183	6.4266e-258	filamin A [Source:HGNC Symbol;Acc:HGNC:3754]
Perivascular	KANK2	6.86279e-167	0.566453	0.821	0.554	2.30164e-162	1.82763e-254	1.00161	0.641	0.254	6.1295e-250	6.86279e-167	3.65526e-254	KN motif and ankyrin repeat domains 2 [Source:HGNC Symbol;Acc:HGNC:29300]
Perivascular	SORBS3	5.86331e-253	0.67916	0.576	0.275	1.96644e-248	4.11177e-200	0.864336	0.493	0.192	1.37901e-195	4.11177e-200	1.17266e-252	sorbin and SH3 domain containing 3 [Source:HGNC Symbol;Acc:HGNC:30907]
Perivascular	AXL	2.55033e-115	0.392611	0.399	0.2	8.55329e-111	1.22644e-250	0.755447	0.423	0.116	4.11322e-246	2.55033e-115	2.45287e-250	AXL receptor tyrosine kinase [Source:HGNC Symbol;Acc:HGNC:905]
Perivascular	MAP3K20	4.24216e-248	0.987798	0.743	0.483	1.42274e-243	6.15859e-229	1.23217	0.632	0.304	2.06547e-224	6.15859e-229	8.48432e-248	mitogen-activated protein kinase kinase kinase 20 [Source:HGNC Symbol;Acc:HGNC:17797]
Perivascular	STARD4	5.09278e-248	0.444038	0.258	0.064	1.70802e-243	2.87542e-130	0.549402	0.276	0.085	9.64357e-126	2.87542e-130	1.01856e-247	StAR related lipid transfer domain containing 4 [Source:HGNC Symbol;Acc:HGNC:18058]
Perivascular	B3GNT2	3.04721e-245	0.624601	0.497	0.209	1.02197e-240	1.06009e-41	0.502146	0.49	0.349	3.55532e-37	1.06009e-41	6.09443e-245	UDP-GlcNAc:betaGal beta-1,3-N-acetylglucosaminyltransferase 2 [Source:HGNC Symbol;Acc:HGNC:15629]
Perivascular	PLEKHH3	5.85776e-245	0.551231	0.456	0.18	1.96458e-240	1.90672e-230	0.824646	0.443	0.141	6.39477e-226	1.90672e-230	1.17155e-244	pleckstrin homology, MyTH4 and FERM domain containing H3 [Source:HGNC Symbol;Acc:HGNC:26105]
Perivascular	NRARP	5.03869e-244	0.411481	0.273	0.072	1.68988e-239	1.62441e-54	0.480452	0.333	0.175	5.44796e-50	1.62441e-54	1.00774e-243	NOTCH regulated ankyrin repeat protein [Source:HGNC Symbol;Acc:HGNC:33843]
Perivascular	NEXN	3.70381e-171	0.488456	0.343	0.128	1.24218e-166	2.59927e-242	0.64375	0.305	0.065	8.71744e-238	3.70381e-171	5.19854e-242	nexilin F-actin binding protein [Source:HGNC Symbol;Acc:HGNC:29557]
Perivascular	PLAC9	3.35727e-242	0.750455	0.544	0.243	1.12596e-237	8.46955e-201	0.841435	0.436	0.142	2.84052e-196	8.46955e-201	6.71454e-242	placenta associated 9 [Source:HGNC Symbol;Acc:HGNC:19255]
Perivascular	BMP1	8.73395e-56	0.279361	0.432	0.281	2.92919e-51	2.30245e-241	0.92396	0.473	0.148	7.72195e-237	8.73395e-56	4.60489e-241	bone morphogenetic protein 1 [Source:HGNC Symbol;Acc:HGNC:1067]
Perivascular	C16orf45	1.24515e-117	0.327487	0.338	0.153	4.17597e-113	9.95523e-240	0.514312	0.301	0.064	3.33878e-235	1.24515e-117	1.99105e-239
Perivascular	ENAH	4.67765e-239	0.839349	0.641	0.352	1.56879e-234	2.79587e-115	0.978111	0.589	0.376	9.37681e-111	2.79587e-115	9.35531e-239	ENAH actin regulator [Source:HGNC Symbol;Acc:HGNC:18271]
Perivascular	SOX4	1.28108e-237	0.809855	0.931	0.719	4.29648e-233	2.03794e-97	0.636179	0.908	0.81	6.83485e-93	2.03794e-97	2.56216e-237	SRY-box transcription factor 4 [Source:HGNC Symbol;Acc:HGNC:11200]
Perivascular	NR3C1	5.7114e-82	0.329804	0.59	0.385	1.91549e-77	4.58726e-237	0.744555	0.482	0.152	1.53847e-232	5.7114e-82	9.17452e-237	nuclear receptor subfamily 3 group C member 1 [Source:HGNC Symbol;Acc:HGNC:7978]
Perivascular	FERMT2	1.24567e-236	0.710556	0.684	0.388	4.17772e-232	2.37206e-132	0.822466	0.612	0.358	7.95542e-128	2.37206e-132	2.49133e-236	fermitin family member 2 [Source:HGNC Symbol;Acc:HGNC:15767]
Perivascular	GAMT	7.09145e-214	0.398234	0.301	0.093	2.37833e-209	4.41935e-235	0.430367	0.25	0.047	1.48216e-230	7.09145e-214	8.8387e-235	guanidinoacetate N-methyltransferase [Source:HGNC Symbol;Acc:HGNC:4136]
Perivascular	COL6A3	3.1521e-82	0.74294	0.76	0.594	1.05715e-77	2.3644e-233	1.28235	0.681	0.286	7.92973e-229	3.1521e-82	4.7288e-233	collagen type VI alpha 3 chain [Source:HGNC Symbol;Acc:HGNC:2213]
Perivascular	CCDC80	1.6428e-232	0.869285	0.661	0.355	5.50961e-228	1.37167e-198	0.894552	0.531	0.203	4.60029e-194	1.37167e-198	3.28559e-232	coiled-coil domain containing 80 [Source:HGNC Symbol;Acc:HGNC:30649]
Perivascular	NRP1	3.88859e-195	0.821111	0.719	0.445	1.30415e-190	2.67182e-232	0.964418	0.607	0.232	8.96074e-228	3.88859e-195	5.34363e-232	neuropilin 1 [Source:HGNC Symbol;Acc:HGNC:8004]
Perivascular	PEAR1	2.7721e-206	0.264581	0.189	0.042	9.29707e-202	3.56397e-232	0.296825	0.138	0.015	1.19529e-227	2.7721e-206	7.12795e-232	platelet endothelial aggregation receptor 1 [Source:HGNC Symbol;Acc:HGNC:33631]
Perivascular	TGFBI	2.11627e-231	0.704843	0.43	0.169	7.09755e-227	9.72973e-211	0.714029	0.373	0.101	3.26316e-206	9.72973e-211	4.23254e-231	transforming growth factor beta induced [Source:HGNC Symbol;Acc:HGNC:11771]
Perivascular	TNC	4.11689e-228	0.967578	0.271	0.076	1.38072e-223	1.66165e-31	0.527896	0.229	0.122	5.57284e-27	1.66165e-31	8.23379e-228	tenascin C [Source:HGNC Symbol;Acc:HGNC:5318]
Perivascular	RARB	1.67796e-227	0.302632	0.226	0.054	5.62753e-223	2.08736e-217	0.382345	0.199	0.033	7.00058e-213	2.08736e-217	3.35591e-227	retinoic acid receptor beta [Source:HGNC Symbol;Acc:HGNC:9865]
Perivascular	ID4	2.91875e-227	0.889346	0.781	0.493	9.7889e-223	2.11025e-75	0.718026	0.803	0.703	7.07737e-71	2.11025e-75	5.8375e-227	inhibitor of DNA binding 4, HLH protein [Source:HGNC Symbol;Acc:HGNC:5363]
Perivascular	RAB23	2.09599e-225	0.481838	0.316	0.1	7.02953e-221	7.32976e-122	0.455855	0.256	0.078	2.45825e-117	7.32976e-122	4.19198e-225	RAB23, member RAS oncogene family [Source:HGNC Symbol;Acc:HGNC:14263]
Perivascular	EDIL3	1.13277e-181	0.369779	0.258	0.078	3.7991e-177	3.76327e-225	0.333927	0.186	0.028	1.26213e-220	1.13277e-181	7.52655e-225	EGF like repeats and discoidin domains 3 [Source:HGNC Symbol;Acc:HGNC:3173]
Perivascular	PTEN	5.51667e-224	0.773647	0.804	0.575	1.85018e-219	1.59236e-205	1.07968	0.659	0.344	5.34045e-201	1.59236e-205	1.10333e-223	phosphatase and tensin homolog [Source:HGNC Symbol;Acc:HGNC:9588]
Perivascular	HSPB2	2.86653e-102	0.251275	0.182	0.063	9.61377e-98	1.47816e-222	0.271395	0.166	0.023	4.95745e-218	2.86653e-102	2.95632e-222	heat shock protein family B (small) member 2 [Source:HGNC Symbol;Acc:HGNC:5247]
Perivascular	ARHGAP6	1.13019e-190	0.373179	0.27	0.082	3.79043e-186	4.36998e-222	0.265816	0.137	0.016	1.4656e-217	1.13019e-190	8.73996e-222	Rho GTPase activating protein 6 [Source:HGNC Symbol;Acc:HGNC:676]
Perivascular	ANXA6	3.47518e-57	0.27459	0.508	0.346	1.16551e-52	3.33472e-221	0.672475	0.391	0.11	1.1184e-216	3.47518e-57	6.66944e-221	annexin A6 [Source:HGNC Symbol;Acc:HGNC:544]
Perivascular	APBB2	6.63985e-162	0.577871	0.459	0.228	2.22687e-157	6.1496e-221	0.805709	0.408	0.121	2.06245e-216	6.63985e-162	1.22992e-220	amyloid beta precursor protein binding family B member 2 [Source:HGNC Symbol;Acc:HGNC:582]
Perivascular	CACNA1D	2.67731e-74	0.377582	0.474	0.291	8.97916e-70	9.64153e-221	0.869297	0.364	0.096	3.23358e-216	2.67731e-74	1.92831e-220	calcium voltage-gated channel subunit alpha1 D [Source:HGNC Symbol;Acc:HGNC:1391]
Perivascular	STOM	2.80151e-166	0.588405	0.622	0.366	9.3957e-162	4.76824e-220	0.875635	0.574	0.23	1.59917e-215	2.80151e-166	9.53648e-220	stomatin [Source:HGNC Symbol;Acc:HGNC:3383]
Perivascular	TIMP1	4.29191e-122	0.665116	0.818	0.612	1.43942e-117	5.0733e-220	1.28714	0.8	0.472	1.70148e-215	4.29191e-122	1.01466e-219	TIMP metallopeptidase inhibitor 1 [Source:HGNC Symbol;Acc:HGNC:11820]
Perivascular	UACA	2.51603e-219	0.910618	0.634	0.364	8.43827e-215	4.17201e-219	1.32791	0.622	0.296	1.39921e-214	4.17201e-219	5.03207e-219	uveal autoantigen with coiled-coil domains and ankyrin repeats [Source:HGNC Symbol;Acc:HGNC:15947]
Perivascular	CYTH3	1.20541e-217	0.429578	0.339	0.114	4.0427e-213	1.93221e-82	0.397533	0.272	0.105	6.48024e-78	1.93221e-82	2.41082e-217	cytohesin 3 [Source:HGNC Symbol;Acc:HGNC:9504]
Perivascular	GPC6	1.13435e-148	0.344681	0.252	0.086	3.80437e-144	1.51802e-217	0.6231	0.316	0.076	5.09114e-213	1.13435e-148	3.03604e-217	glypican 6 [Source:HGNC Symbol;Acc:HGNC:4454]
Perivascular	MYH9	1.61129e-216	0.73247	0.848	0.664	5.40395e-212	1.74489e-127	0.837975	0.78	0.597	5.85201e-123	1.74489e-127	3.22258e-216	myosin heavy chain 9 [Source:HGNC Symbol;Acc:HGNC:7579]
Perivascular	PDLIM5	9.54514e-216	0.59347	0.424	0.163	3.20125e-211	1.6606e-20	0.466117	0.423	0.335	5.56931e-16	1.6606e-20	1.90903e-215	PDZ and LIM domain 5 [Source:HGNC Symbol;Acc:HGNC:17468]
Perivascular	AEBP1	1.16743e-128	0.596722	0.623	0.389	3.91534e-124	7.05151e-215	0.916453	0.51	0.179	2.36493e-210	1.16743e-128	1.4103e-214	AE binding protein 1 [Source:HGNC Symbol;Acc:HGNC:303]
Perivascular	CNTN4	4.05429e-78	0.253415	0.248	0.113	1.35973e-73	9.83218e-210	0.302316	0.167	0.024	3.29752e-205	4.05429e-78	1.96644e-209	contactin 4 [Source:HGNC Symbol;Acc:HGNC:2174]
Perivascular	PHLDA2	1.00362e-209	0.563377	0.347	0.121	3.36593e-205	2.10637e-09	0.280103	0.434	0.369	7.06433e-05	2.10637e-09	2.00723e-209	pleckstrin homology like domain family A member 2 [Source:HGNC Symbol;Acc:HGNC:12385]
Perivascular	VCL	7.07992e-209	0.764143	0.751	0.501	2.37446e-204	1.3731e-39	0.463436	0.632	0.527	4.6051e-35	1.3731e-39	1.41598e-208	vinculin [Source:HGNC Symbol;Acc:HGNC:12665]
Perivascular	CRIP1	1.35254e-208	1.00891	0.682	0.412	4.53614e-204	6.85898e-31	0.552673	0.703	0.642	2.30037e-26	6.85898e-31	2.70507e-208	cysteine rich protein 1 [Source:HGNC Symbol;Acc:HGNC:2360]
Perivascular	CTXN1	1.21864e-207	0.474255	0.386	0.144	4.08707e-203	1.15975e-134	0.553592	0.339	0.118	3.88958e-130	1.15975e-134	2.43727e-207	cortexin 1 [Source:HGNC Symbol;Acc:HGNC:31108]
Perivascular	CNNM2	9.58937e-113	0.30616	0.208	0.074	3.21608e-108	2.08529e-206	0.555545	0.245	0.05	6.99364e-202	9.58937e-113	4.17058e-206	cyclin and CBS domain divalent metal cation transport mediator 2 [Source:HGNC Symbol;Acc:HGNC:103]
Perivascular	CSRP2	8.33354e-206	0.348697	0.409	0.151	2.7949e-201	9.99409e-37	0.310602	0.366	0.222	3.35182e-32	9.99409e-37	1.66671e-205	cysteine and glycine rich protein 2 [Source:HGNC Symbol;Acc:HGNC:2470]
Perivascular	UBE2E2	3.13569e-205	0.528819	0.453	0.195	1.05165e-200	3.93491e-84	0.524795	0.358	0.167	1.31969e-79	3.93491e-84	6.27137e-205	ubiquitin conjugating enzyme E2 E2 [Source:HGNC Symbol;Acc:HGNC:12478]
Perivascular	ADCY6	7.7236e-205	0.415421	0.316	0.106	2.59034e-200	2.0036e-86	0.416307	0.243	0.088	6.71967e-82	2.0036e-86	1.54472e-204	adenylate cyclase 6 [Source:HGNC Symbol;Acc:HGNC:237]
Perivascular	EPN2	2.93623e-204	0.667409	0.562	0.288	9.84752e-200	7.14785e-38	0.443887	0.399	0.266	2.39724e-33	7.14785e-38	5.87246e-204	epsin 2 [Source:HGNC Symbol;Acc:HGNC:18639]
Perivascular	RGS16	1.90162e-203	0.748628	0.439	0.185	6.37764e-199	6.884e-163	1.12242	0.445	0.175	2.30876e-158	6.884e-163	3.80323e-203	regulator of G protein signaling 16 [Source:HGNC Symbol;Acc:HGNC:9997]
Perivascular	MGST3	4.64596e-203	0.729196	0.7	0.444	1.55816e-198	3.96889e-45	0.561204	0.687	0.607	1.33109e-40	3.96889e-45	9.29192e-203	microsomal glutathione S-transferase 3 [Source:HGNC Symbol;Acc:HGNC:7064]
Perivascular	ADGRL3	1.28261e-38	0.25019	0.284	0.174	4.30162e-34	3.35268e-201	0.473897	0.234	0.046	1.12442e-196	1.28261e-38	6.70535e-201	adhesion G protein-coupled receptor L3 [Source:HGNC Symbol;Acc:HGNC:20974]
Perivascular	LGALS1	6.32126e-131	0.450814	0.989	0.854	2.12002e-126	1.54984e-199	0.986561	0.957	0.755	5.19784e-195	6.32126e-131	3.09967e-199	galectin 1 [Source:HGNC Symbol;Acc:HGNC:6561]
Perivascular	PTK2	2.97308e-196	0.666451	0.594	0.331	9.97113e-192	1.47286e-143	0.901304	0.552	0.295	4.93969e-139	1.47286e-143	5.94617e-196	protein tyrosine kinase 2 [Source:HGNC Symbol;Acc:HGNC:9611]
Perivascular	ITGA3	4.24997e-196	0.3006	0.207	0.052	1.42536e-191	8.13471e-20	0.255539	0.191	0.113	2.72822e-15	8.13471e-20	8.49994e-196	integrin subunit alpha 3 [Source:HGNC Symbol;Acc:HGNC:6139]
Perivascular	TUBA1A	2.28445e-64	0.320984	0.88	0.756	7.66158e-60	1.13259e-194	1.01177	0.83	0.573	3.79848e-190	2.28445e-64	2.26518e-194	tubulin alpha 1a [Source:HGNC Symbol;Acc:HGNC:20766]
Perivascular	SIPA1L2	5.9601e-194	0.364052	0.239	0.067	1.9989e-189	1.04518e-11	0.253431	0.28	0.213	3.50532e-07	1.04518e-11	1.19202e-193	signal induced proliferation associated 1 like 2 [Source:HGNC Symbol;Acc:HGNC:23800]
Perivascular	ANO6	5.6808e-180	0.615867	0.547	0.29	1.90523e-175	1.10328e-192	0.841641	0.495	0.194	3.70019e-188	5.6808e-180	2.20657e-192	anoctamin 6 [Source:HGNC Symbol;Acc:HGNC:25240]
Perivascular	MKL2	7.92792e-192	0.607193	0.522	0.259	2.65887e-187	3.45643e-161	0.723238	0.411	0.151	1.15922e-156	3.45643e-161	1.58558e-191
Perivascular	MYL6	1.52696e-191	0.50856	0.985	0.908	5.12112e-187	9.79629e-16	0.280655	0.962	0.965	3.28548e-11	9.79629e-16	3.05392e-191	myosin light chain 6 [Source:HGNC Symbol;Acc:HGNC:7587]
Perivascular	COX7A1	1.50126e-168	0.595435	0.677	0.396	5.03493e-164	4.04803e-189	0.814711	0.527	0.202	1.35763e-184	1.50126e-168	8.09605e-189	cytochrome c oxidase subunit 7A1 [Source:HGNC Symbol;Acc:HGNC:2287]
Perivascular	SETBP1	3.28484e-188	0.502698	0.44	0.19	1.10167e-183	5.41791e-153	0.614182	0.345	0.113	1.81706e-148	5.41791e-153	6.56968e-188	SET binding protein 1 [Source:HGNC Symbol;Acc:HGNC:15573]
Perivascular	RGL3	1.52358e-187	0.392281	0.271	0.086	5.10978e-183	1.18558e-38	0.406308	0.224	0.114	3.97619e-34	1.18558e-38	3.04716e-187	ral guanine nucleotide dissociation stimulator like 3 [Source:HGNC Symbol;Acc:HGNC:30282]
Perivascular	CSRNP3	2.03419e-86	0.28523	0.247	0.109	6.82227e-82	3.66729e-187	0.441986	0.21	0.041	1.22993e-182	2.03419e-86	7.33457e-187	cysteine and serine rich nuclear protein 3 [Source:HGNC Symbol;Acc:HGNC:30729]
Perivascular	SMARCD3	1.11764e-186	0.491688	0.416	0.174	3.74835e-182	1.14067e-140	0.464535	0.272	0.077	3.82559e-136	1.14067e-140	2.23528e-186	SWI/SNF related, matrix associated, actin dependent regulator of chromatin, subfamily d, member 3 [Source:HGNC Symbol;Acc:HGNC:11108]
Perivascular	MAP1A	9.10075e-136	0.445032	0.387	0.179	3.05221e-131	5.77091e-186	0.4666	0.274	0.064	1.93545e-181	9.10075e-136	1.15418e-185	microtubule associated protein 1A [Source:HGNC Symbol;Acc:HGNC:6835]
Perivascular	TMEM119	2.84776e-46	0.254982	0.166	0.08	9.55082e-42	6.44892e-186	0.298435	0.133	0.017	2.16284e-181	2.84776e-46	1.28978e-185	transmembrane protein 119 [Source:HGNC Symbol;Acc:HGNC:27884]
Perivascular	UBA2	8.93647e-185	0.688718	0.577	0.329	2.99711e-180	2.25447e-143	0.841209	0.533	0.275	7.56105e-139	2.25447e-143	1.78729e-184	ubiquitin like modifier activating enzyme 2 [Source:HGNC Symbol;Acc:HGNC:30661]
Perivascular	PDLIM1	5.26395e-179	0.665614	0.806	0.548	1.76542e-174	9.79437e-92	0.728918	0.715	0.548	3.28483e-87	9.79437e-92	1.05279e-178	PDZ and LIM domain 1 [Source:HGNC Symbol;Acc:HGNC:2067]
Perivascular	SPRY4	5.80181e-179	0.268068	0.201	0.052	1.94581e-174	1.63774e-90	0.46223	0.27	0.101	5.49264e-86	1.63774e-90	1.16036e-178	sprouty RTK signaling antagonist 4 [Source:HGNC Symbol;Acc:HGNC:15533]
Perivascular	TMEM47	1.33232e-178	0.372766	0.303	0.104	4.46834e-174	4.36163e-151	0.325392	0.204	0.045	1.4628e-146	4.36163e-151	2.66464e-178	transmembrane protein 47 [Source:HGNC Symbol;Acc:HGNC:18515]
Perivascular	EPB41L2	2.84447e-177	0.665283	0.593	0.332	9.53979e-173	2.64733e-16	0.287694	0.5	0.4	8.87862e-12	2.64733e-16	5.68894e-177	erythrocyte membrane protein band 4.1 like 2 [Source:HGNC Symbol;Acc:HGNC:3379]
Perivascular	PPP1R12A	7.98999e-177	0.710059	0.809	0.634	2.67968e-172	1.5799e-162	0.997116	0.699	0.466	5.29867e-158	1.5799e-162	1.598e-176	protein phosphatase 1 regulatory subunit 12A [Source:HGNC Symbol;Acc:HGNC:7618]
Perivascular	TFPI	1.56914e-42	0.273282	0.461	0.318	5.2626e-38	5.5432e-175	0.800179	0.445	0.159	1.85908e-170	1.56914e-42	1.10864e-174	tissue factor pathway inhibitor [Source:HGNC Symbol;Acc:HGNC:11760]
Perivascular	TRIB2	9.82792e-149	0.350101	0.318	0.123	3.29609e-144	1.40773e-174	0.701503	0.375	0.122	4.72125e-170	9.82792e-149	2.81546e-174	tribbles pseudokinase 2 [Source:HGNC Symbol;Acc:HGNC:30809]
Perivascular	AKT3	5.26874e-70	0.310864	0.48	0.302	1.76703e-65	7.56785e-173	0.50147	0.336	0.096	2.53811e-168	5.26874e-70	1.51357e-172	AKT serine/threonine kinase 3 [Source:HGNC Symbol;Acc:HGNC:393]
Perivascular	RARRES2	8.10269e-173	0.73325	0.638	0.374	2.71748e-168	3.3058e-63	0.472692	0.432	0.235	1.1087e-58	3.3058e-63	1.62054e-172	retinoic acid receptor responder 2 [Source:HGNC Symbol;Acc:HGNC:9868]
Perivascular	RGS7BP	2.30205e-170	0.362007	0.304	0.108	7.72061e-166	6.86469e-97	0.301947	0.16	0.04	2.30228e-92	6.86469e-97	4.6041e-170	regulator of G protein signaling 7 binding protein [Source:HGNC Symbol;Acc:HGNC:23271]
Perivascular	BAG2	5.97785e-170	0.500954	0.375	0.154	2.00485e-165	7.98345e-77	0.368334	0.267	0.105	2.67749e-72	7.98345e-77	1.19557e-169	BAG cochaperone 2 [Source:HGNC Symbol;Acc:HGNC:938]
Perivascular	RAB31	6.4518e-168	0.605851	0.594	0.335	2.16381e-163	6.17064e-112	0.527584	0.414	0.175	2.06951e-107	6.17064e-112	1.29036e-167	RAB31, member RAS oncogene family [Source:HGNC Symbol;Acc:HGNC:9771]
Perivascular	INAFM1	9.71973e-168	0.560299	0.505	0.257	3.2598e-163	3.44746e-46	0.43632	0.392	0.234	1.15621e-41	3.44746e-46	1.94395e-167	InaF motif containing 1 [Source:HGNC Symbol;Acc:HGNC:27406]
Perivascular	NFIA	5.86242e-167	0.605936	0.675	0.409	1.96614e-162	9.50673e-36	0.424583	0.481	0.341	3.18837e-31	9.50673e-36	1.17248e-166	nuclear factor I A [Source:HGNC Symbol;Acc:HGNC:7784]
Perivascular	ARPC5	3.71717e-91	0.538927	0.716	0.585	1.24667e-86	1.10653e-166	1.10673	0.751	0.554	3.71108e-162	3.71717e-91	2.21306e-166	actin related protein 2/3 complex subunit 5 [Source:HGNC Symbol;Acc:HGNC:708]
Perivascular	CLMN	3.25175e-166	0.554157	0.43	0.199	1.09057e-161	3.79122e-13	0.289568	0.276	0.205	1.2715e-08	3.79122e-13	6.5035e-166	calmin [Source:HGNC Symbol;Acc:HGNC:19972]
Perivascular	GNB4	3.25521e-166	0.402856	0.376	0.155	1.09173e-161	1.07897e-143	0.552232	0.342	0.116	3.61866e-139	1.07897e-143	6.51042e-166	G protein subunit beta 4 [Source:HGNC Symbol;Acc:HGNC:20731]
Perivascular	DPY19L2	6.84057e-166	0.42007	0.292	0.103	2.29419e-161	4.84925e-131	0.323287	0.168	0.035	1.62634e-126	4.84925e-131	1.36811e-165	dpy-19 like 2 [Source:HGNC Symbol;Acc:HGNC:19414]
Perivascular	CALM2	2.503e-165	0.562303	0.895	0.768	8.39455e-161	1.09531e-133	0.74754	0.887	0.8	3.67345e-129	1.09531e-133	5.00599e-165	calmodulin 2 [Source:HGNC Symbol;Acc:HGNC:1445]
Perivascular	C9orf3	3.28414e-73	0.341237	0.622	0.436	1.10143e-68	3.1808e-163	0.940599	0.625	0.345	1.06678e-158	3.28414e-73	6.3616e-163
Perivascular	SORBS1	4.03803e-163	0.294388	0.251	0.078	1.35428e-158	2.31859e-161	0.3667	0.213	0.046	7.7761e-157	2.31859e-161	8.07607e-163	sorbin and SH3 domain containing 1 [Source:HGNC Symbol;Acc:HGNC:14565]
Perivascular	HSPA2	2.37034e-162	0.56662	0.498	0.251	7.94966e-158	1.72481e-151	1.08216	0.586	0.321	5.78468e-147	1.72481e-151	4.74069e-162	heat shock protein family A (Hsp70) member 2 [Source:HGNC Symbol;Acc:HGNC:5235]
Perivascular	APOLD1	9.97343e-162	0.342175	0.229	0.069	3.34489e-157	4.80951e-139	0.327461	0.155	0.029	1.61301e-134	4.80951e-139	1.99469e-161	apolipoprotein L domain containing 1 [Source:HGNC Symbol;Acc:HGNC:25268]
Perivascular	NFATC4	5.75672e-86	0.33774	0.408	0.23	1.93069e-81	4.34271e-161	0.571401	0.333	0.101	1.45646e-156	5.75672e-86	8.68542e-161	nuclear factor of activated T cells 4 [Source:HGNC Symbol;Acc:HGNC:7778]
Perivascular	GOLIM4	5.40087e-113	0.485369	0.548	0.344	1.81134e-108	1.32647e-160	0.839247	0.533	0.245	4.44873e-156	5.40087e-113	2.65295e-160	golgi integral membrane protein 4 [Source:HGNC Symbol;Acc:HGNC:15448]
Perivascular	HIST1H4C	3.75711e-160	0.555658	0.851	0.656	1.26006e-155	6.3542e-06	0.53064	0.487	0.453	0.213107	6.3542e-06	7.51421e-160
Perivascular	PPIC	1.92712e-159	0.555019	0.506	0.268	6.46317e-155	4.34006e-50	0.55349	0.491	0.344	1.45557e-45	4.34006e-50	3.85424e-159	peptidylprolyl isomerase C [Source:HGNC Symbol;Acc:HGNC:9256]
Perivascular	EVA1B	4.67437e-159	0.615658	0.638	0.393	1.56769e-154	7.74186e-119	0.713699	0.481	0.231	2.59647e-114	7.74186e-119	9.34873e-159	eva-1 homolog B [Source:HGNC Symbol;Acc:HGNC:25558]
Perivascular	EPB41L1	4.88826e-159	0.408858	0.33	0.13	1.63942e-154	4.01468e-95	0.375133	0.217	0.069	1.34644e-90	4.01468e-95	9.77651e-159	erythrocyte membrane protein band 4.1 like 1 [Source:HGNC Symbol;Acc:HGNC:3378]
Perivascular	IFITM2	1.87529e-158	0.57665	0.853	0.67	6.28935e-154	4.27155e-129	0.829992	0.781	0.552	1.43259e-124	4.27155e-129	3.75058e-158	interferon induced transmembrane protein 2 [Source:HGNC Symbol;Acc:HGNC:5413]
Perivascular	LOXL2	1.3609e-86	0.285688	0.286	0.137	4.56419e-82	2.22785e-157	0.461907	0.28	0.075	7.47178e-153	1.3609e-86	4.45571e-157	lysyl oxidase like 2 [Source:HGNC Symbol;Acc:HGNC:6666]
Perivascular	TGFB3	7.61468e-65	0.285262	0.226	0.108	2.55381e-60	1.02203e-156	0.424278	0.203	0.044	3.42768e-152	7.61468e-65	2.04406e-156	transforming growth factor beta 3 [Source:HGNC Symbol;Acc:HGNC:11769]
Perivascular	C12orf57	1.86467e-156	0.553451	0.85	0.662	6.25372e-152	3.7201e-44	0.49781	0.69	0.63	1.24765e-39	3.7201e-44	3.72934e-156	chromosome 12 open reading frame 57 [Source:HGNC Symbol;Acc:HGNC:29521]
Perivascular	HIP1	1.44004e-154	0.554032	0.522	0.283	4.82959e-150	5.90739e-145	0.792941	0.444	0.191	1.98122e-140	5.90739e-145	2.88007e-154	huntingtin interacting protein 1 [Source:HGNC Symbol;Acc:HGNC:4913]
Perivascular	NUDT4	1.19053e-153	0.635717	0.574	0.336	3.9928e-149	6.20363e-114	0.859098	0.537	0.31	2.08057e-109	6.20363e-114	2.38106e-153	nudix hydrolase 4 [Source:HGNC Symbol;Acc:HGNC:8051]
Perivascular	VGLL3	4.60578e-36	0.288205	0.259	0.16	1.54469e-31	2.91974e-153	0.547512	0.265	0.07	9.79222e-149	4.60578e-36	5.83948e-153	vestigial like family member 3 [Source:HGNC Symbol;Acc:HGNC:24327]
Perivascular	KITLG	2.27792e-84	0.332613	0.258	0.118	7.63969e-80	3.54873e-152	0.38945	0.206	0.045	1.19017e-147	2.27792e-84	7.09745e-152	KIT ligand [Source:HGNC Symbol;Acc:HGNC:6343]
Perivascular	SLC25A5	3.20162e-151	0.598702	0.702	0.477	1.07376e-146	4.32705e-52	0.611104	0.627	0.544	1.45121e-47	4.32705e-52	6.40323e-151	solute carrier family 25 member 5 [Source:HGNC Symbol;Acc:HGNC:10991]
Perivascular	HCFC1R1	3.05029e-150	0.558461	0.566	0.328	1.02301e-145	5.30846e-113	0.783207	0.521	0.295	1.78035e-108	5.30846e-113	6.10059e-150	host cell factor C1 regulator 1 [Source:HGNC Symbol;Acc:HGNC:21198]
Perivascular	NDN	1.42042e-71	0.300886	0.517	0.327	4.76379e-67	3.14221e-150	0.46839	0.38	0.127	1.05383e-145	1.42042e-71	6.28442e-150	necdin, MAGE family member [Source:HGNC Symbol;Acc:HGNC:7675]
Perivascular	POSTN	2.80727e-21	0.326724	0.14	0.082	9.41502e-17	4.66675e-150	0.374082	0.117	0.016	1.56513e-145	2.80727e-21	9.3335e-150	periostin [Source:HGNC Symbol;Acc:HGNC:16953]
Perivascular	RAB30	2.11345e-123	0.28764	0.228	0.081	7.08809e-119	2.53744e-149	0.334632	0.206	0.046	8.51005e-145	2.11345e-123	5.07487e-149	RAB30, member RAS oncogene family [Source:HGNC Symbol;Acc:HGNC:9770]
Perivascular	RBFOX2	1.37647e-148	0.5057	0.627	0.379	4.6164e-144	5.76926e-104	0.612913	0.483	0.248	1.93489e-99	5.76926e-104	2.75294e-148	RNA binding fox-1 homolog 2 [Source:HGNC Symbol;Acc:HGNC:9906]
Perivascular	PRSS23	8.13327e-46	0.34237	0.529	0.388	2.72774e-41	3.04715e-148	0.746902	0.498	0.211	1.02195e-143	8.13327e-46	6.09429e-148	serine protease 23 [Source:HGNC Symbol;Acc:HGNC:14370]
Perivascular	SELENOW	4.11938e-148	0.502507	0.818	0.613	1.38156e-143	2.59138e-70	0.578068	0.734	0.643	8.69098e-66	2.59138e-70	8.23877e-148	selenoprotein W [Source:HGNC Symbol;Acc:HGNC:10752]
Perivascular	PKIG	3.62128e-147	0.548264	0.604	0.357	1.2145e-142	1.21611e-47	0.398336	0.443	0.278	4.07858e-43	1.21611e-47	7.24256e-147	cAMP-dependent protein kinase inhibitor gamma [Source:HGNC Symbol;Acc:HGNC:9019]
Perivascular	ARHGEF7	7.57975e-98	0.419772	0.457	0.267	2.5421e-93	4.187e-146	0.792131	0.457	0.196	1.40424e-141	7.57975e-98	8.374e-146	Rho guanine nucleotide exchange factor 7 [Source:HGNC Symbol;Acc:HGNC:15607]
Perivascular	MFGE8	3.37469e-117	0.486171	0.777	0.553	1.1318e-112	4.01225e-145	0.8642	0.645	0.359	1.34563e-140	3.37469e-117	8.0245e-145	milk fat globule EGF and factor V/VIII domain containing [Source:HGNC Symbol;Acc:HGNC:7036]
Perivascular	H2AFJ	1.40588e-143	0.520107	0.588	0.338	4.71505e-139	3.88922e-20	0.333838	0.563	0.483	1.30437e-15	3.88922e-20	2.81177e-143
Perivascular	INF2	3.2222e-143	0.317684	0.251	0.088	1.08066e-138	4.54463e-39	0.361272	0.232	0.118	1.52418e-34	4.54463e-39	6.4444e-143	inverted formin 2 [Source:HGNC Symbol;Acc:HGNC:23791]
Perivascular	PALLD	1.79917e-142	0.610034	0.806	0.585	6.03407e-138	1.50909e-81	0.74446	0.586	0.385	5.06118e-77	1.50909e-81	3.59835e-142	palladin, cytoskeletal associated protein [Source:HGNC Symbol;Acc:HGNC:17068]
Perivascular	AKAP12	9.69929e-87	0.467775	0.69	0.482	3.25295e-82	2.70085e-142	0.736589	0.555	0.254	9.0581e-138	9.69929e-87	5.40169e-142	A-kinase anchoring protein 12 [Source:HGNC Symbol;Acc:HGNC:370]
Perivascular	ARHGEF25	1.02437e-89	0.277164	0.299	0.141	3.43554e-85	5.19337e-142	0.342682	0.229	0.057	1.74175e-137	1.02437e-89	1.03867e-141	Rho guanine nucleotide exchange factor 25 [Source:HGNC Symbol;Acc:HGNC:30275]
Perivascular	NCK2	4.03134e-111	0.374184	0.404	0.207	1.35203e-106	9.53462e-142	0.716719	0.42	0.173	3.19772e-137	4.03134e-111	1.90692e-141	NCK adaptor protein 2 [Source:HGNC Symbol;Acc:HGNC:7665]
Perivascular	OLFML1	3.47057e-117	0.279141	0.28	0.114	1.16396e-112	6.29994e-141	0.254326	0.17	0.034	2.11287e-136	3.47057e-117	1.25999e-140	olfactomedin like 1 [Source:HGNC Symbol;Acc:HGNC:24473]
Perivascular	PMP22	2.37117e-89	0.406801	0.573	0.363	7.95244e-85	4.19583e-139	0.713245	0.509	0.225	1.4072e-134	2.37117e-89	8.39166e-139	peripheral myelin protein 22 [Source:HGNC Symbol;Acc:HGNC:9118]
Perivascular	STARD13	1.01485e-108	0.362584	0.394	0.2	3.40362e-104	6.24807e-139	0.546599	0.313	0.1	2.09548e-134	1.01485e-108	1.24961e-138	StAR related lipid transfer domain containing 13 [Source:HGNC Symbol;Acc:HGNC:19164]
Perivascular	C20orf27	1.86127e-81	0.419621	0.575	0.384	6.24232e-77	1.78461e-137	0.745081	0.541	0.251	5.98523e-133	1.86127e-81	3.56922e-137	chromosome 20 open reading frame 27 [Source:HGNC Symbol;Acc:HGNC:15873]
Perivascular	KLHDC8B	2.55015e-136	0.293802	0.221	0.073	8.55269e-132	3.67716e-133	0.331692	0.19	0.044	1.23324e-128	3.67716e-133	5.1003e-136	kelch domain containing 8B [Source:HGNC Symbol;Acc:HGNC:28557]
Perivascular	IFITM1	1.63041e-43	0.342914	0.459	0.321	5.46808e-39	3.59003e-132	0.932258	0.527	0.261	1.20402e-127	1.63041e-43	7.18005e-132	interferon induced transmembrane protein 1 [Source:HGNC Symbol;Acc:HGNC:5412]
Perivascular	NAB1	1.7907e-131	0.359181	0.327	0.14	6.00566e-127	4.90288e-58	0.438063	0.296	0.148	1.64433e-53	4.90288e-58	3.5814e-131	NGFI-A binding protein 1 [Source:HGNC Symbol;Acc:HGNC:7626]
Perivascular	CPQ	3.89707e-131	0.522911	0.577	0.342	1.307e-126	1.04137e-94	0.509085	0.354	0.15	3.49255e-90	1.04137e-94	7.79414e-131	carboxypeptidase Q [Source:HGNC Symbol;Acc:HGNC:16910]
Perivascular	EPHB6	3.94255e-131	0.507112	0.391	0.189	1.32225e-126	7.64699e-92	0.369675	0.24	0.081	2.56465e-87	7.64699e-92	7.88511e-131	EPH receptor B6 [Source:HGNC Symbol;Acc:HGNC:3396]
Perivascular	SH3BGRL	1.55967e-130	0.48953	0.792	0.612	5.23082e-126	2.70851e-108	0.750558	0.628	0.428	9.08379e-104	2.70851e-108	3.11934e-130	SH3 domain binding glutamate rich protein like [Source:HGNC Symbol;Acc:HGNC:10823]
Perivascular	ANO1	3.24777e-130	0.470051	0.542	0.305	1.08924e-125	2.75265e-121	0.590091	0.36	0.137	9.23182e-117	2.75265e-121	6.49554e-130	anoctamin 1 [Source:HGNC Symbol;Acc:HGNC:21625]
Perivascular	CAP2	2.22068e-128	0.334464	0.25	0.093	7.44772e-124	1.16581e-124	0.458489	0.242	0.07	3.9099e-120	1.16581e-124	4.44136e-128	cyclase associated actin cytoskeleton regulatory protein 2 [Source:HGNC Symbol;Acc:HGNC:20039]
Perivascular	CSRP1	5.48205e-128	0.305647	0.549	0.317	1.83857e-123	6.34895e-71	0.853363	0.462	0.293	2.12931e-66	6.34895e-71	1.09641e-127	cysteine and glycine rich protein 1 [Source:HGNC Symbol;Acc:HGNC:2469]
Perivascular	IGFBP4	1.41814e-78	0.39063	0.86	0.624	4.75616e-74	5.86822e-128	0.710333	0.76	0.453	1.96809e-123	1.41814e-78	1.17364e-127	insulin like growth factor binding protein 4 [Source:HGNC Symbol;Acc:HGNC:5473]
Perivascular	CDH13	5.69544e-121	0.55753	0.408	0.209	1.91014e-116	8.96032e-128	0.380479	0.229	0.061	3.00511e-123	5.69544e-121	1.79206e-127	cadherin 13 [Source:HGNC Symbol;Acc:HGNC:1753]
Perivascular	TANC1	7.6168e-127	0.321285	0.329	0.141	2.55452e-122	3.75087e-108	0.463623	0.299	0.107	1.25797e-103	3.75087e-108	1.52336e-126	tetratricopeptide repeat, ankyrin repeat and coiled-coil containing 1 [Source:HGNC Symbol;Acc:HGNC:29364]
Perivascular	SGIP1	3.52462e-126	0.28012	0.2	0.065	1.18209e-121	2.81437e-100	0.322516	0.165	0.041	9.43885e-96	2.81437e-100	7.04924e-126	SH3GL interacting endocytic adaptor 1 [Source:HGNC Symbol;Acc:HGNC:25412]
Perivascular	CD59	7.82879e-126	0.47809	0.605	0.367	2.62562e-121	7.48274e-27	0.396582	0.556	0.466	2.50956e-22	7.48274e-27	1.56576e-125	CD59 molecule (CD59 blood group) [Source:HGNC Symbol;Acc:HGNC:1689]
Perivascular	CBX6	1.09579e-86	0.407063	0.516	0.325	3.67505e-82	1.29632e-125	0.666803	0.447	0.199	4.34758e-121	1.09579e-86	2.59263e-125	chromobox 6 [Source:HGNC Symbol;Acc:HGNC:1556]
Perivascular	PELI1	1.86406e-125	0.446979	0.4	0.197	6.25168e-121	4.80775e-57	0.535418	0.437	0.269	1.61242e-52	4.80775e-57	3.72812e-125	pellino E3 ubiquitin protein ligase 1 [Source:HGNC Symbol;Acc:HGNC:8827]
Perivascular	TLN1	8.54798e-111	0.472755	0.793	0.651	2.86682e-106	8.51292e-122	0.846584	0.676	0.477	2.85506e-117	8.54798e-111	1.70258e-121	talin 1 [Source:HGNC Symbol;Acc:HGNC:11845]
Perivascular	ZFHX3	1.04283e-121	0.609348	0.606	0.395	3.49745e-117	1.76876e-33	0.519563	0.554	0.438	5.93206e-29	1.76876e-33	2.08566e-121	zinc finger homeobox 3 [Source:HGNC Symbol;Acc:HGNC:777]
Perivascular	LAMB2	4.30626e-120	0.427597	0.465	0.25	1.44423e-115	7.53379e-85	0.662794	0.39	0.191	2.52668e-80	7.53379e-85	8.61251e-120	laminin subunit beta 2 [Source:HGNC Symbol;Acc:HGNC:6487]
Perivascular	IGFBP6	5.3752e-120	0.958488	0.528	0.31	1.80273e-115	2.01464e-63	0.289616	0.255	0.104	6.7567e-59	2.01464e-63	1.07504e-119	insulin like growth factor binding protein 6 [Source:HGNC Symbol;Acc:HGNC:5475]
Perivascular	NOTCH1	6.26219e-120	0.354898	0.337	0.151	2.10021e-115	4.29739e-105	0.544311	0.319	0.122	1.44126e-100	4.29739e-105	1.25244e-119	notch receptor 1 [Source:HGNC Symbol;Acc:HGNC:7881]
Perivascular	SEPT11	1.51648e-119	0.706282	0.74	0.565	5.08598e-115	6.99156e-50	0.643139	0.618	0.505	2.34483e-45	6.99156e-50	3.03297e-119
Perivascular	DYNC1I2	2.04862e-119	0.482874	0.787	0.594	6.87066e-115	8.47457e-15	0.290852	0.646	0.605	2.8422e-10	8.47457e-15	4.09724e-119	dynein cytoplasmic 1 intermediate chain 2 [Source:HGNC Symbol;Acc:HGNC:2964]
Perivascular	PLEKHG3	1.14442e-118	0.384081	0.371	0.179	3.83817e-114	4.08898e-51	0.456246	0.299	0.156	1.37136e-46	4.08898e-51	2.28885e-118	pleckstrin homology and RhoGEF domain containing G3 [Source:HGNC Symbol;Acc:HGNC:20364]
Perivascular	CTSC	1.02649e-34	0.334608	0.562	0.441	3.44264e-30	3.29571e-118	0.863597	0.546	0.287	1.10531e-113	1.02649e-34	6.59141e-118	cathepsin C [Source:HGNC Symbol;Acc:HGNC:2528]
Perivascular	DGKH	2.26973e-116	0.489173	0.428	0.227	7.61223e-112	2.00997e-34	0.451901	0.382	0.252	6.74103e-30	2.00997e-34	4.53947e-116	diacylglycerol kinase eta [Source:HGNC Symbol;Acc:HGNC:2854]
Perivascular	ROCK1	7.06418e-81	0.472841	0.719	0.601	2.36918e-76	3.65745e-116	0.84288	0.637	0.432	1.22663e-111	7.06418e-81	7.31489e-116	Rho associated coiled-coil containing protein kinase 1 [Source:HGNC Symbol;Acc:HGNC:10251]
Perivascular	ACTN1	5.54464e-113	0.459622	0.591	0.365	1.85956e-108	1.29247e-71	0.785252	0.586	0.423	4.3347e-67	1.29247e-71	1.10893e-112	actinin alpha 1 [Source:HGNC Symbol;Acc:HGNC:163]
Perivascular	FBLIM1	1.01647e-64	0.365409	0.508	0.346	3.40903e-60	1.14337e-112	0.761503	0.482	0.243	3.83465e-108	1.01647e-64	2.28675e-112	filamin binding LIM protein 1 [Source:HGNC Symbol;Acc:HGNC:24686]
Perivascular	TNS3	1.69004e-103	0.330967	0.307	0.142	5.66805e-99	3.07901e-112	0.64186	0.354	0.144	1.03264e-107	1.69004e-103	6.15803e-112	tensin 3 [Source:HGNC Symbol;Acc:HGNC:21616]
Perivascular	RHOC	6.87222e-111	0.461298	0.665	0.453	2.3048e-106	1.19796e-34	0.420032	0.585	0.483	4.0177e-30	1.19796e-34	1.37444e-110	ras homolog family member C [Source:HGNC Symbol;Acc:HGNC:669]
Perivascular	MFAP4	7.55935e-93	0.358605	0.271	0.122	2.53526e-88	2.25839e-110	0.433868	0.17	0.041	7.5742e-106	7.55935e-93	4.51678e-110	microfibril associated protein 4 [Source:HGNC Symbol;Acc:HGNC:7035]
Perivascular	SMAP1	2.8962e-110	0.466861	0.5	0.298	9.71329e-106	7.71467e-55	0.515482	0.464	0.305	2.58734e-50	7.71467e-55	5.79241e-110	small ArfGAP 1 [Source:HGNC Symbol;Acc:HGNC:19651]
Perivascular	CCND1	3.86123e-108	0.774389	0.495	0.31	1.29498e-103	8.11837e-19	0.439112	0.495	0.421	2.72274e-14	8.11837e-19	7.72245e-108	cyclin D1 [Source:HGNC Symbol;Acc:HGNC:1582]
Perivascular	LIMA1	1.98074e-107	0.515181	0.669	0.47	6.64302e-103	6.39517e-44	0.605055	0.64	0.539	2.14481e-39	6.39517e-44	3.96149e-107	LIM domain and actin binding 1 [Source:HGNC Symbol;Acc:HGNC:24636]
Perivascular	ASAP1	1.09064e-72	0.348433	0.488	0.312	3.6578e-68	4.92131e-107	0.620224	0.441	0.21	1.65051e-102	1.09064e-72	9.84263e-107	ArfGAP with SH3 domain, ankyrin repeat and PH domain 1 [Source:HGNC Symbol;Acc:HGNC:2720]
Perivascular	MYO1C	6.01034e-107	0.412288	0.535	0.325	2.01575e-102	1.14582e-17	0.356984	0.432	0.349	3.84285e-13	1.14582e-17	1.20207e-106	myosin IC [Source:HGNC Symbol;Acc:HGNC:7597]
Perivascular	RAP2A	5.48541e-106	0.323319	0.326	0.153	1.8397e-101	1.05682e-106	0.481913	0.301	0.11	3.54436e-102	5.48541e-106	2.11364e-106	RAP2A, member of RAS oncogene family [Source:HGNC Symbol;Acc:HGNC:9861]
Perivascular	KLF2	1.42711e-105	0.58342	0.6	0.375	4.78625e-101	1.34875e-95	0.530123	0.4	0.18	4.52344e-91	1.34875e-95	2.85423e-105	Kruppel like factor 2 [Source:HGNC Symbol;Acc:HGNC:6347]
Perivascular	UTRN	2.39856e-63	0.38586	0.7	0.565	8.04429e-59	7.74546e-105	0.789647	0.621	0.39	2.59767e-100	2.39856e-63	1.54909e-104	utrophin [Source:HGNC Symbol;Acc:HGNC:12635]
Perivascular	ANKRD50	3.63371e-81	0.293501	0.328	0.171	1.21867e-76	7.0368e-103	0.382665	0.259	0.086	2.36e-98	3.63371e-81	1.40736e-102	ankyrin repeat domain 50 [Source:HGNC Symbol;Acc:HGNC:29223]
Perivascular	EGR1	1.4633e-102	0.565632	0.966	0.848	4.90761e-98	4.11837e-18	0.433874	0.85	0.848	1.38122e-13	4.11837e-18	2.9266e-102	early growth response 1 [Source:HGNC Symbol;Acc:HGNC:3238]
Perivascular	SLC25A6	8.79772e-102	0.439472	0.873	0.764	2.95058e-97	1.36979e-25	0.322974	0.745	0.697	4.594e-21	1.36979e-25	1.75954e-101	solute carrier family 25 member 6 [Source:HGNC Symbol;Acc:HGNC:10992]
Perivascular	STK38L	4.69724e-90	0.339264	0.314	0.155	1.57536e-85	2.20538e-101	0.537017	0.317	0.126	7.39642e-97	4.69724e-90	4.41077e-101	serine/threonine kinase 38 like [Source:HGNC Symbol;Acc:HGNC:17848]
Perivascular	CTGF	2.61104e-101	0.551883	0.515	0.306	8.75692e-97	2.24321e-74	1.08366	0.726	0.613	7.52329e-70	2.24321e-74	5.22209e-101
Perivascular	DNAJB4	2.74026e-76	0.338931	0.425	0.252	9.19029e-72	4.84699e-101	0.914745	0.498	0.278	1.62559e-96	2.74026e-76	9.69399e-101	DnaJ heat shock protein family (Hsp40) member B4 [Source:HGNC Symbol;Acc:HGNC:14886]
Perivascular	FSTL1	6.00129e-81	0.478559	0.695	0.503	2.01271e-76	1.48629e-100	0.661037	0.594	0.336	4.98472e-96	6.00129e-81	2.97258e-100	follistatin like 1 [Source:HGNC Symbol;Acc:HGNC:3972]
Perivascular	YBX1	1.87039e-99	0.387358	0.918	0.822	6.27292e-95	5.71447e-36	0.400156	0.823	0.805	1.91652e-31	5.71447e-36	3.74078e-99	Y-box binding protein 1 [Source:HGNC Symbol;Acc:HGNC:8014]
Perivascular	CDC42EP1	1.02417e-98	0.302874	0.287	0.13	3.43485e-94	2.16057e-43	0.275905	0.224	0.105	7.24611e-39	2.16057e-43	2.04833e-98	CDC42 effector protein 1 [Source:HGNC Symbol;Acc:HGNC:17014]
Perivascular	CCL2	1.8478e-98	0.732623	0.25	0.107	6.19716e-94	1.31397e-72	0.774287	0.221	0.081	4.4068e-68	1.31397e-72	3.69561e-98	C-C motif chemokine ligand 2 [Source:HGNC Symbol;Acc:HGNC:10618]
Perivascular	DDAH2	2.43106e-98	0.438683	0.659	0.457	8.1533e-94	3.94183e-20	0.352374	0.498	0.42	1.32201e-15	3.94183e-20	4.86213e-98	dimethylarginine dimethylaminohydrolase 2 [Source:HGNC Symbol;Acc:HGNC:2716]
Perivascular	ASAP2	2.64985e-98	0.340465	0.371	0.191	8.88708e-94	3.77097e-58	0.453142	0.333	0.174	1.26471e-53	3.77097e-58	5.29971e-98	ArfGAP with SH3 domain, ankyrin repeat and PH domain 2 [Source:HGNC Symbol;Acc:HGNC:2721]
Perivascular	ECE1	5.36695e-98	0.374486	0.478	0.277	1.79997e-93	6.83236e-27	0.401224	0.389	0.275	2.29144e-22	6.83236e-27	1.07339e-97	endothelin converting enzyme 1 [Source:HGNC Symbol;Acc:HGNC:3146]
Perivascular	CA4	6.39122e-57	0.299584	0.174	0.079	2.14349e-52	9.99924e-98	0.438277	0.124	0.026	3.35355e-93	6.39122e-57	1.99985e-97	carbonic anhydrase 4 [Source:HGNC Symbol;Acc:HGNC:1375]
Perivascular	MAP7D3	1.6107e-68	0.360373	0.437	0.273	5.40198e-64	6.45438e-97	0.514084	0.334	0.134	2.16467e-92	1.6107e-68	1.29088e-96	MAP7 domain containing 3 [Source:HGNC Symbol;Acc:HGNC:25742]
Perivascular	ACTN4	7.82022e-97	0.490722	0.768	0.601	2.62274e-92	1.0153e-38	0.491107	0.773	0.716	3.40513e-34	1.0153e-38	1.56404e-96	actinin alpha 4 [Source:HGNC Symbol;Acc:HGNC:166]
Perivascular	ARPC1A	1.21785e-96	0.4203	0.479	0.288	4.08443e-92	1.41392e-37	0.502895	0.435	0.316	4.74201e-33	1.41392e-37	2.4357e-96	actin related protein 2/3 complex subunit 1A [Source:HGNC Symbol;Acc:HGNC:703]
Perivascular	PDLIM2	1.40682e-77	0.382528	0.514	0.333	4.71818e-73	1.71874e-95	0.589463	0.448	0.221	5.76432e-91	1.40682e-77	3.43749e-95	PDZ and LIM domain 2 [Source:HGNC Symbol;Acc:HGNC:13992]
Perivascular	AGRN	6.35113e-95	0.296832	0.284	0.13	2.13004e-90	1.24463e-17	0.396922	0.349	0.265	4.17423e-13	1.24463e-17	1.27023e-94	agrin [Source:HGNC Symbol;Acc:HGNC:329]
Perivascular	FHL1	1.14143e-91	0.509594	0.475	0.289	3.82812e-87	1.19679e-94	0.421445	0.254	0.087	4.01379e-90	1.14143e-91	2.39358e-94	four and a half LIM domains 1 [Source:HGNC Symbol;Acc:HGNC:3702]
Perivascular	ARHGAP1	2.03337e-94	0.367364	0.458	0.267	6.81953e-90	4.12686e-76	0.543483	0.384	0.199	1.38407e-71	4.12686e-76	4.06675e-94	Rho GTPase activating protein 1 [Source:HGNC Symbol;Acc:HGNC:673]
Perivascular	SELENOM	2.07816e-94	0.426592	0.768	0.536	6.96975e-90	6.7442e-94	0.604926	0.617	0.349	2.26187e-89	6.7442e-94	4.15633e-94	selenoprotein M [Source:HGNC Symbol;Acc:HGNC:30397]
Perivascular	RABGAP1	4.7444e-94	0.427594	0.497	0.309	1.59118e-89	1.48998e-71	0.65291	0.447	0.263	4.99708e-67	1.48998e-71	9.48879e-94	RAB GTPase activating protein 1 [Source:HGNC Symbol;Acc:HGNC:17155]
Perivascular	SH3PXD2A	1.21366e-50	0.302419	0.684	0.515	4.07038e-46	1.34502e-92	0.51735	0.471	0.228	4.51093e-88	1.21366e-50	2.69004e-92	SH3 and PX domains 2A [Source:HGNC Symbol;Acc:HGNC:23664]
Perivascular	CRIM1	6.40852e-92	0.510795	0.431	0.251	2.14929e-87	1.00554e-51	0.716176	0.464	0.312	3.37236e-47	1.00554e-51	1.2817e-91	cysteine rich transmembrane BMP regulator 1 [Source:HGNC Symbol;Acc:HGNC:2359]
Perivascular	LAPTM4A	8.28889e-92	0.421487	0.888	0.696	2.77993e-87	2.29743e-57	0.516601	0.8	0.742	7.70511e-53	2.29743e-57	1.65778e-91	lysosomal protein transmembrane 4 alpha [Source:HGNC Symbol;Acc:HGNC:6924]
Perivascular	PNMA1	2.8248e-90	0.351874	0.393	0.218	9.47381e-86	5.85152e-70	0.425441	0.306	0.14	1.96248e-65	5.85152e-70	5.6496e-90	PNMA family member 1 [Source:HGNC Symbol;Acc:HGNC:9158]
Perivascular	GSN	5.99972e-89	0.387326	0.768	0.579	2.01219e-84	8.1441e-36	0.424201	0.684	0.58	2.73137e-31	8.1441e-36	1.19994e-88	gelsolin [Source:HGNC Symbol;Acc:HGNC:4620]
Perivascular	A1BG	1.07496e-49	0.277527	0.373	0.235	3.60521e-45	1.73671e-88	0.374376	0.316	0.124	5.82456e-84	1.07496e-49	3.47341e-88	alpha-1-B glycoprotein [Source:HGNC Symbol;Acc:HGNC:5]
Perivascular	CDC42BPA	4.4419e-82	0.409771	0.496	0.313	1.48973e-77	1.83701e-88	0.602925	0.438	0.225	6.16098e-84	4.4419e-82	3.67403e-88	CDC42 binding protein kinase alpha [Source:HGNC Symbol;Acc:HGNC:1737]
Perivascular	CRTAP	2.01049e-88	0.413533	0.713	0.523	6.74278e-84	4.64273e-52	0.486242	0.499	0.335	1.55708e-47	4.64273e-52	4.02098e-88	cartilage associated protein [Source:HGNC Symbol;Acc:HGNC:2379]
Perivascular	RBPMS	1.74567e-55	0.273167	0.621	0.447	5.85463e-51	2.85872e-88	0.648982	0.554	0.346	9.58757e-84	1.74567e-55	5.71744e-88	RNA binding protein, mRNA processing factor [Source:HGNC Symbol;Acc:HGNC:19097]
Perivascular	ROCK2	5.28101e-88	0.442572	0.698	0.524	1.77114e-83	6.12845e-75	0.615545	0.596	0.409	2.05536e-70	6.12845e-75	1.0562e-87	Rho associated coiled-coil containing protein kinase 2 [Source:HGNC Symbol;Acc:HGNC:10252]
Perivascular	RAB13	1.77288e-87	0.402234	0.687	0.481	5.94588e-83	1.32643e-21	0.36238	0.572	0.507	4.44859e-17	1.32643e-21	3.54575e-87	RAB13, member RAS oncogene family [Source:HGNC Symbol;Acc:HGNC:9762]
Perivascular	MAP4K4	3.80139e-87	0.450072	0.626	0.46	1.27491e-82	3.10888e-42	0.480108	0.563	0.432	1.04266e-37	3.10888e-42	7.60279e-87	mitogen-activated protein kinase kinase kinase kinase 4 [Source:HGNC Symbol;Acc:HGNC:6866]
Perivascular	CLEC11A	3.89572e-87	0.405686	0.474	0.29	1.30655e-82	9.8856e-74	0.536293	0.403	0.212	3.31543e-69	9.8856e-74	7.79145e-87	C-type lectin domain containing 11A [Source:HGNC Symbol;Acc:HGNC:10576]
Perivascular	SERTAD1	1.31966e-86	0.503531	0.613	0.424	4.42587e-82	0.00135211	0.257155	0.455	0.46	1	0.00135211	2.63932e-86	SERTA domain containing 1 [Source:HGNC Symbol;Acc:HGNC:17932]
Perivascular	PKD2	6.02282e-54	0.284045	0.427	0.28	2.01993e-49	1.78711e-86	0.487761	0.351	0.155	5.99362e-82	6.02282e-54	3.57422e-86	polycystin 2, transient receptor potential cation channel [Source:HGNC Symbol;Acc:HGNC:9009]
Perivascular	HDAC5	6.87929e-86	0.266473	0.329	0.167	2.30718e-81	3.65132e-47	0.399804	0.282	0.143	1.22458e-42	3.65132e-47	1.37586e-85	histone deacetylase 5 [Source:HGNC Symbol;Acc:HGNC:14068]
Perivascular	GNAS	5.13719e-85	0.264461	0.962	0.913	1.72291e-80	1.45414e-46	0.334462	0.903	0.881	4.87689e-42	1.45414e-46	1.02744e-84	GNAS complex locus [Source:HGNC Symbol;Acc:HGNC:4392]
Perivascular	FKBP4	5.71284e-85	0.345075	0.437	0.255	1.91597e-80	2.49901e-08	0.253126	0.399	0.354	0.000838119	2.49901e-08	1.14257e-84	FKBP prolyl isomerase 4 [Source:HGNC Symbol;Acc:HGNC:3720]
Perivascular	MACF1	9.93633e-60	0.396309	0.806	0.723	3.33245e-55	7.32468e-84	0.704433	0.751	0.606	2.45655e-79	9.93633e-60	1.46494e-83	microtubule actin crosslinking factor 1 [Source:HGNC Symbol;Acc:HGNC:13664]
Perivascular	PLEKHA4	7.55434e-83	0.352177	0.388	0.216	2.53357e-78	9.38088e-50	0.393151	0.274	0.133	3.14616e-45	9.38088e-50	1.51087e-82	pleckstrin homology domain containing A4 [Source:HGNC Symbol;Acc:HGNC:14339]
Perivascular	RASAL2	1.82973e-82	0.311493	0.354	0.188	6.13655e-78	7.17203e-29	0.347075	0.345	0.228	2.40536e-24	7.17203e-29	3.65946e-82	RAS protein activator like 2 [Source:HGNC Symbol;Acc:HGNC:9874]
Perivascular	SLC25A3	8.88875e-82	0.372982	0.794	0.657	2.98111e-77	6.92896e-35	0.366281	0.762	0.73	2.32383e-30	6.92896e-35	1.77775e-81	solute carrier family 25 member 3 [Source:HGNC Symbol;Acc:HGNC:10989]
Perivascular	NBL1	9.97653e-82	0.410157	0.502	0.309	3.34593e-77	6.12371e-36	0.260688	0.294	0.164	2.05377e-31	6.12371e-36	1.99531e-81	NBL1, DAN family BMP antagonist [Source:HGNC Symbol;Acc:HGNC:7650]
Perivascular	YWHAH	1.94309e-81	0.407684	0.574	0.39	6.51673e-77	3.73204e-13	0.274237	0.559	0.499	1.25165e-08	3.73204e-13	3.88618e-81	tyrosine 3-monooxygenase/tryptophan 5-monooxygenase activation protein eta [Source:HGNC Symbol;Acc:HGNC:12853]
Perivascular	MAGED2	1.62027e-80	0.402679	0.677	0.5	5.43407e-76	1.214e-56	0.539948	0.53	0.372	4.0715e-52	1.214e-56	3.24055e-80	MAGE family member D2 [Source:HGNC Symbol;Acc:HGNC:16353]
Perivascular	PPP1R14B	1.63495e-80	0.431904	0.547	0.372	5.48329e-76	1.44395e-13	0.285272	0.571	0.517	4.8427e-09	1.44395e-13	3.26989e-80	protein phosphatase 1 regulatory inhibitor subunit 14B [Source:HGNC Symbol;Acc:HGNC:9057]
Perivascular	LPP	3.18745e-80	0.285122	0.726	0.562	1.06901e-75	4.774e-67	0.823752	0.609	0.475	1.6011e-62	4.774e-67	6.3749e-80	LIM domain containing preferred translocation partner in lipoma [Source:HGNC Symbol;Acc:HGNC:6679]
Perivascular	DST	7.49847e-80	0.504859	0.787	0.615	2.51484e-75	1.12465e-39	0.386726	0.671	0.531	3.77186e-35	1.12465e-39	1.49969e-79	dystonin [Source:HGNC Symbol;Acc:HGNC:1090]
Perivascular	MAP1LC3A	1.82588e-79	0.37201	0.551	0.359	6.12365e-75	4.28354e-08	0.298148	0.456	0.424	0.00143662	4.28354e-08	3.65177e-79	microtubule associated protein 1 light chain 3 alpha [Source:HGNC Symbol;Acc:HGNC:6838]
Perivascular	SMARCB1	2.44743e-79	0.35131	0.484	0.307	8.2082e-75	2.46568e-43	0.458221	0.442	0.301	8.2694e-39	2.46568e-43	4.89486e-79	SWI/SNF related, matrix associated, actin dependent regulator of chromatin, subfamily b, member 1 [Source:HGNC Symbol;Acc:HGNC:11103]
Perivascular	FAM210B	2.89945e-78	0.390098	0.481	0.309	9.72418e-74	3.44261e-21	0.342949	0.358	0.265	1.15458e-16	3.44261e-21	5.7989e-78	family with sequence similarity 210 member B [Source:HGNC Symbol;Acc:HGNC:16102]
Perivascular	ATP5F1A	3.81469e-77	0.375578	0.709	0.547	1.27937e-72	4.69002e-11	0.279222	0.559	0.535	1.57294e-06	4.69002e-11	7.62938e-77	ATP synthase F1 subunit alpha [Source:HGNC Symbol;Acc:HGNC:823]
Perivascular	EFEMP2	4.82955e-77	0.365307	0.5	0.318	1.61974e-72	7.3193e-71	0.399397	0.315	0.141	2.45475e-66	7.3193e-71	9.65911e-77	EGF containing fibulin extracellular matrix protein 2 [Source:HGNC Symbol;Acc:HGNC:3219]
Perivascular	TNS2	1.4643e-67	0.330978	0.445	0.279	4.91098e-63	1.06577e-76	0.499947	0.354	0.165	3.5744e-72	1.4643e-67	2.13155e-76	tensin 2 [Source:HGNC Symbol;Acc:HGNC:19737]
Perivascular	ARID5B	1.23933e-76	0.502175	0.724	0.559	4.15648e-72	9.42584e-16	0.346586	0.728	0.681	3.16124e-11	9.42584e-16	2.47867e-76	AT-rich interaction domain 5B [Source:HGNC Symbol;Acc:HGNC:17362]
Perivascular	SLCO3A1	4.74871e-68	0.30522	0.374	0.215	1.59262e-63	3.19086e-75	0.565598	0.386	0.193	1.07015e-70	4.74871e-68	6.38171e-75	solute carrier organic anion transporter family member 3A1 [Source:HGNC Symbol;Acc:HGNC:10952]
Perivascular	MPDZ	2.1742e-64	0.278466	0.345	0.197	7.29182e-60	1.0441e-74	0.350469	0.229	0.085	3.5017e-70	2.1742e-64	2.0882e-74	multiple PDZ domain crumbs cell polarity complex component [Source:HGNC Symbol;Acc:HGNC:7208]
Perivascular	AEBP2	1.3614e-74	0.331792	0.439	0.27	4.56587e-70	5.58933e-57	0.477438	0.39	0.224	1.87455e-52	5.58933e-57	2.72281e-74	AE binding protein 2 [Source:HGNC Symbol;Acc:HGNC:24051]
Perivascular	FARP1	2.31171e-74	0.383001	0.564	0.389	7.75302e-70	9.65601e-32	0.436634	0.569	0.463	3.23843e-27	9.65601e-32	4.62342e-74	FERM, ARH/RhoGEF and pleckstrin domain protein 1 [Source:HGNC Symbol;Acc:HGNC:3591]
Perivascular	NET1	3.73549e-73	0.846933	0.372	0.234	1.25281e-68	6.21423e-33	0.786425	0.476	0.388	2.08413e-28	6.21423e-33	7.47097e-73	neuroepithelial cell transforming 1 [Source:HGNC Symbol;Acc:HGNC:14592]
Perivascular	STEAP4	4.18211e-73	0.69912	0.272	0.138	1.4026e-68	2.37026e-18	0.600126	0.251	0.174	7.94937e-14	2.37026e-18	8.36423e-73	STEAP4 metalloreductase [Source:HGNC Symbol;Acc:HGNC:21923]
Perivascular	C5orf24	1.77157e-65	0.338922	0.595	0.431	5.94151e-61	1.10401e-72	0.587334	0.538	0.349	3.70262e-68	1.77157e-65	2.20802e-72	chromosome 5 open reading frame 24 [Source:HGNC Symbol;Acc:HGNC:26746]
Perivascular	TCEAL9	2.95178e-71	0.376105	0.661	0.478	9.89969e-67	2.234e-37	0.463864	0.618	0.517	7.49238e-33	2.234e-37	5.90357e-71	transcription elongation factor A like 9 [Source:HGNC Symbol;Acc:HGNC:30084]
Perivascular	TUBB	1.29804e-55	0.276865	0.794	0.667	4.35336e-51	4.37001e-71	0.723133	0.7	0.573	1.46561e-66	1.29804e-55	8.74001e-71	tubulin beta class I [Source:HGNC Symbol;Acc:HGNC:20778]
Perivascular	AMOTL2	7.45758e-71	0.283726	0.319	0.171	2.50112e-66	1.80701e-10	0.29909	0.396	0.337	6.06035e-06	1.80701e-10	1.49152e-70	angiomotin like 2 [Source:HGNC Symbol;Acc:HGNC:17812]
Perivascular	RGS4	6.58676e-43	0.261296	0.17	0.085	2.20907e-38	2.09572e-70	0.27159	0.126	0.033	7.02862e-66	6.58676e-43	4.19144e-70	regulator of G protein signaling 4 [Source:HGNC Symbol;Acc:HGNC:10000]
Perivascular	ILK	1.8128e-69	0.296955	0.604	0.424	6.07975e-65	3.56619e-38	0.452427	0.476	0.354	1.19603e-33	3.56619e-38	3.62559e-69	integrin linked kinase [Source:HGNC Symbol;Acc:HGNC:6040]
Perivascular	CAMLG	2.29405e-69	0.357653	0.661	0.49	7.69379e-65	6.60044e-12	0.266147	0.464	0.411	2.21366e-07	6.60044e-12	4.5881e-69	calcium modulating ligand [Source:HGNC Symbol;Acc:HGNC:1471]
Perivascular	FOXP1	2.61839e-69	0.357935	0.599	0.421	8.78156e-65	5.58835e-19	0.34455	0.517	0.425	1.87422e-14	5.58835e-19	5.23678e-69	forkhead box P1 [Source:HGNC Symbol;Acc:HGNC:3823]
Perivascular	ATP5F1B	7.83733e-69	0.353981	0.702	0.549	2.62848e-64	3.95993e-19	0.295447	0.645	0.599	1.32808e-14	3.95993e-19	1.56747e-68	ATP synthase F1 subunit beta [Source:HGNC Symbol;Acc:HGNC:830]
Perivascular	RHOQ	2.35643e-54	0.344609	0.523	0.371	7.903e-50	1.34517e-68	0.562337	0.462	0.273	4.51143e-64	2.35643e-54	2.69034e-68	ras homolog family member Q [Source:HGNC Symbol;Acc:HGNC:17736]
Perivascular	ITSN1	1.10976e-66	0.400568	0.472	0.307	3.72191e-62	1.79472e-18	0.284519	0.319	0.225	6.01914e-14	1.79472e-18	2.21952e-66	intersectin 1 [Source:HGNC Symbol;Acc:HGNC:6183]
Perivascular	EEF1D	3.60022e-66	0.290747	0.907	0.818	1.20744e-61	9.06798e-62	0.487182	0.801	0.742	3.04122e-57	9.06798e-62	7.20044e-66	eukaryotic translation elongation factor 1 delta [Source:HGNC Symbol;Acc:HGNC:3211]
Perivascular	CALU	4.09922e-48	0.305089	0.682	0.544	1.37479e-43	3.04423e-65	0.626436	0.609	0.462	1.02097e-60	4.09922e-48	6.08845e-65	calumenin [Source:HGNC Symbol;Acc:HGNC:1458]
Perivascular	APOE	3.22643e-65	0.622492	0.804	0.64	1.08208e-60	6.9005e-58	0.618688	0.617	0.399	2.31429e-53	6.9005e-58	6.45286e-65	apolipoprotein E [Source:HGNC Symbol;Acc:HGNC:613]
Perivascular	TACC1	2.77938e-64	0.396891	0.61	0.447	9.32147e-60	1.81963e-27	0.38296	0.474	0.362	6.10266e-23	1.81963e-27	5.55875e-64	transforming acidic coiled-coil containing protein 1 [Source:HGNC Symbol;Acc:HGNC:11522]
Perivascular	ITPRIPL2	6.79314e-64	0.368732	0.523	0.365	2.27828e-59	2.29009e-44	0.450838	0.414	0.265	7.68051e-40	2.29009e-44	1.35863e-63	ITPRIP like 2 [Source:HGNC Symbol;Acc:HGNC:27257]
Perivascular	TGFBR2	7.00864e-64	0.27167	0.451	0.28	2.35056e-59	1.12354e-37	0.398277	0.404	0.263	3.76813e-33	1.12354e-37	1.40173e-63	transforming growth factor beta receptor 2 [Source:HGNC Symbol;Acc:HGNC:11773]
Perivascular	TBC1D1	1.50374e-55	0.353147	0.435	0.296	5.04325e-51	1.01035e-63	0.55314	0.364	0.198	3.38851e-59	1.50374e-55	2.0207e-63	TBC1 domain family member 1 [Source:HGNC Symbol;Acc:HGNC:11578]
Perivascular	MTHFD2	1.51223e-51	0.33993	0.523	0.374	5.07173e-47	1.33301e-63	0.522191	0.446	0.26	4.47065e-59	1.51223e-51	2.66602e-63	methylenetetrahydrofolate dehydrogenase (NADP+ dependent) 2, methenyltetrahydrofolate cyclohydrolase [Source:HGNC Symbol;Acc:HGNC:7434]
Perivascular	APP	2.69414e-50	0.252104	0.753	0.594	9.03561e-46	5.42918e-63	0.559327	0.661	0.528	1.82084e-58	2.69414e-50	1.08584e-62	amyloid beta precursor protein [Source:HGNC Symbol;Acc:HGNC:620]
Perivascular	IRS1	1.1226e-62	0.284518	0.344	0.198	3.76499e-58	1.10566e-18	0.270309	0.257	0.171	3.70817e-14	1.10566e-18	2.24521e-62	insulin receptor substrate 1 [Source:HGNC Symbol;Acc:HGNC:6125]
Perivascular	DEK	3.01299e-62	0.320125	0.795	0.665	1.0105e-57	1.79253e-42	0.526304	0.666	0.59	6.01178e-38	1.79253e-42	6.02599e-62	DEK proto-oncogene [Source:HGNC Symbol;Acc:HGNC:2768]
Perivascular	ABI2	1.54234e-61	0.354043	0.594	0.437	5.1727e-57	8.29317e-35	0.418166	0.5	0.367	2.78136e-30	8.29317e-35	3.08468e-61	abl interactor 2 [Source:HGNC Symbol;Acc:HGNC:24011]
Perivascular	AP2M1	2.9898e-60	0.326349	0.696	0.545	1.00272e-55	1.54629e-26	0.371437	0.553	0.468	5.18595e-22	1.54629e-26	5.97961e-60	adaptor related protein complex 2 subunit mu 1 [Source:HGNC Symbol;Acc:HGNC:564]
Perivascular	DYNLL1	8.46523e-60	0.304452	0.901	0.799	2.83907e-55	3.7694e-38	0.31114	0.853	0.837	1.26418e-33	3.7694e-38	1.69305e-59	dynein light chain LC8-type 1 [Source:HGNC Symbol;Acc:HGNC:15476]
Perivascular	SPRED1	1.23809e-59	0.268017	0.373	0.224	4.15229e-55	9.38644e-48	0.354439	0.291	0.149	3.14802e-43	9.38644e-48	2.47617e-59	sprouty related EVH1 domain containing 1 [Source:HGNC Symbol;Acc:HGNC:20249]
Perivascular	PARVA	5.58478e-59	0.286537	0.5	0.338	1.87302e-54	1.37652e-26	0.337294	0.392	0.28	4.61657e-22	1.37652e-26	1.11696e-58	parvin alpha [Source:HGNC Symbol;Acc:HGNC:14652]
Perivascular	CYB5R3	1.93888e-58	0.327065	0.598	0.437	6.50263e-54	3.9548e-23	0.360281	0.482	0.393	1.32636e-18	3.9548e-23	3.87777e-58	cytochrome b5 reductase 3 [Source:HGNC Symbol;Acc:HGNC:2873]
Perivascular	SET	6.37413e-58	0.278261	0.89	0.811	2.13776e-53	1.85564e-26	0.2655	0.843	0.821	6.22344e-22	1.85564e-26	1.27483e-57	SET nuclear proto-oncogene [Source:HGNC Symbol;Acc:HGNC:10760]
Perivascular	CLIC4	3.74348e-57	0.295342	0.617	0.447	1.25549e-52	2.27212e-41	0.456686	0.508	0.369	7.62024e-37	2.27212e-41	7.48695e-57	chloride intracellular channel 4 [Source:HGNC Symbol;Acc:HGNC:13518]
Perivascular	GLI3	6.42822e-56	0.251404	0.252	0.133	2.1559e-51	1.07424e-51	0.276981	0.16	0.058	3.60279e-47	1.07424e-51	1.28564e-55	GLI family zinc finger 3 [Source:HGNC Symbol;Acc:HGNC:4319]
Perivascular	FAM241A	8.95947e-56	0.361922	0.158	0.068	3.00483e-51	5.10486e-44	0.54126	0.19	0.084	1.71207e-39	5.10486e-44	1.79189e-55	family with sequence similarity 241 member A [Source:HGNC Symbol;Acc:HGNC:26813]
Perivascular	RHOA	4.12462e-55	0.292989	0.809	0.691	1.38332e-50	2.38548e-27	0.384701	0.68	0.657	8.00042e-23	2.38548e-27	8.24925e-55	ras homolog family member A [Source:HGNC Symbol;Acc:HGNC:667]
Perivascular	SUMO2	6.05145e-55	0.315299	0.876	0.783	2.02953e-50	1.16133e-41	0.404196	0.794	0.766	3.89486e-37	1.16133e-41	1.21029e-54	small ubiquitin like modifier 2 [Source:HGNC Symbol;Acc:HGNC:11125]
Perivascular	ZNF428	1.0973e-54	0.302655	0.536	0.376	3.68013e-50	2.60998e-28	0.415348	0.488	0.387	8.75334e-24	2.60998e-28	2.19461e-54	zinc finger protein 428 [Source:HGNC Symbol;Acc:HGNC:20804]
Perivascular	CHCHD10	1.36152e-54	0.333502	0.688	0.525	4.56628e-50	1.36929e-28	0.413978	0.601	0.508	4.59232e-24	1.36929e-28	2.72305e-54	coiled-coil-helix-coiled-coil-helix domain containing 10 [Source:HGNC Symbol;Acc:HGNC:15559]
Perivascular	C3orf58	2.30699e-52	0.276894	0.399	0.256	7.7372e-48	1.64794e-53	0.421636	0.319	0.166	5.52688e-49	2.30699e-52	3.29589e-53
Perivascular	EIF3K	1.05169e-52	0.299698	0.752	0.617	3.52717e-48	2.71104e-17	0.311296	0.644	0.627	9.09229e-13	2.71104e-17	2.10339e-52	eukaryotic translation initiation factor 3 subunit K [Source:HGNC Symbol;Acc:HGNC:24656]
Perivascular	RAB34	4.37982e-52	0.280185	0.523	0.362	1.4689e-47	3.7694e-19	0.268018	0.392	0.297	1.26418e-14	3.7694e-19	8.75964e-52	RAB34, member RAS oncogene family [Source:HGNC Symbol;Acc:HGNC:16519]
Perivascular	YWHAQ	9.06271e-52	0.289124	0.747	0.618	3.03945e-47	1.61717e-19	0.319035	0.625	0.576	5.42368e-15	1.61717e-19	1.81254e-51	tyrosine 3-monooxygenase/tryptophan 5-monooxygenase activation protein theta [Source:HGNC Symbol;Acc:HGNC:12854]
Perivascular	RRAS	3.22474e-51	0.269637	0.55	0.385	1.08151e-46	1.28939e-49	0.428834	0.433	0.269	4.32437e-45	1.28939e-49	6.44947e-51	RAS related [Source:HGNC Symbol;Acc:HGNC:10447]
Perivascular	PPM1L	8.49884e-42	0.258909	0.271	0.164	2.85034e-37	5.21262e-51	0.29941	0.197	0.081	1.74821e-46	8.49884e-42	1.04252e-50	protein phosphatase, Mg2+/Mn2+ dependent 1L [Source:HGNC Symbol;Acc:HGNC:16381]
Perivascular	ESD	7.52522e-51	0.295801	0.636	0.488	2.52381e-46	3.43438e-12	0.261914	0.504	0.453	1.15182e-07	3.43438e-12	1.50504e-50	esterase D [Source:HGNC Symbol;Acc:HGNC:3465]
Perivascular	NENF	2.57056e-49	0.277709	0.62	0.462	8.62115e-45	1.97444e-14	0.285724	0.464	0.395	6.62188e-10	1.97444e-14	5.14112e-49	neudesin neurotrophic factor [Source:HGNC Symbol;Acc:HGNC:30384]
Perivascular	OAF	1.2395e-47	0.283576	0.489	0.344	4.15704e-43	1.0886e-26	0.301174	0.309	0.195	3.65096e-22	1.0886e-26	2.479e-47	out at first homolog [Source:HGNC Symbol;Acc:HGNC:28752]
Perivascular	ITGAV	5.49203e-47	0.316515	0.494	0.359	1.84192e-42	6.82414e-35	0.442319	0.509	0.382	2.28868e-30	6.82414e-35	1.09841e-46	integrin subunit alpha V [Source:HGNC Symbol;Acc:HGNC:6150]
Perivascular	DYNC1LI2	6.92958e-47	0.282472	0.587	0.449	2.32404e-42	1.53226e-13	0.297361	0.487	0.424	5.13888e-09	1.53226e-13	1.38592e-46	dynein cytoplasmic 1 light intermediate chain 2 [Source:HGNC Symbol;Acc:HGNC:2966]
Perivascular	EMX2OS	1.19674e-45	0.278179	0.427	0.29	4.01364e-41	8.75025e-47	0.393435	0.335	0.188	2.93466e-42	1.19674e-45	1.75005e-46	EMX2 opposite strand/antisense RNA [Source:HGNC Symbol;Acc:HGNC:18511]
Perivascular	ASXL1	1.79522e-33	0.253796	0.564	0.437	6.02082e-29	1.59577e-46	0.542407	0.574	0.442	5.35188e-42	1.79522e-33	3.19153e-46	ASXL transcriptional regulator 1 [Source:HGNC Symbol;Acc:HGNC:18318]
Perivascular	POMP	1.981e-45	0.324291	0.691	0.561	6.64389e-41	1.78264e-29	0.448728	0.731	0.704	5.97861e-25	1.78264e-29	3.96201e-45	proteasome maturation protein [Source:HGNC Symbol;Acc:HGNC:20330]
Perivascular	VPS13D	2.37005e-45	0.269685	0.38	0.249	7.94868e-41	7.97134e-40	0.509775	0.384	0.248	2.67343e-35	7.97134e-40	4.7401e-45	vacuolar protein sorting 13 homolog D [Source:HGNC Symbol;Acc:HGNC:23595]
Perivascular	NONO	4.65476e-44	0.276958	0.683	0.565	1.56111e-39	8.72307e-21	0.338768	0.591	0.528	2.92554e-16	8.72307e-21	9.30953e-44	non-POU domain containing octamer binding [Source:HGNC Symbol;Acc:HGNC:7871]
Perivascular	NDUFS7	1.4382e-43	0.273464	0.49	0.35	4.82345e-39	4.77028e-10	0.254099	0.435	0.386	1.59986e-05	4.77028e-10	2.87641e-43	NADH:ubiquinone oxidoreductase core subunit S7 [Source:HGNC Symbol;Acc:HGNC:7714]
Perivascular	CCT2	1.26972e-38	0.253032	0.593	0.461	4.25839e-34	1.74987e-14	0.281391	0.558	0.512	5.8687e-10	1.74987e-14	2.53944e-38	chaperonin containing TCP1 subunit 2 [Source:HGNC Symbol;Acc:HGNC:1615]
Perivascular	RWDD1	4.49665e-36	0.254882	0.619	0.49	1.50809e-31	1.07075e-13	0.304881	0.5	0.449	3.59107e-09	1.07075e-13	8.99331e-36	RWD domain containing 1 [Source:HGNC Symbol;Acc:HGNC:20993]
Perivascular	OSBPL9	4.54058e-36	0.259672	0.462	0.342	1.52282e-31	3.62032e-31	0.471663	0.431	0.319	1.21418e-26	3.62032e-31	9.08116e-36	oxysterol binding protein like 9 [Source:HGNC Symbol;Acc:HGNC:16386]
Perivascular	EEA1	1.43328e-34	0.260562	0.545	0.425	4.80695e-30	2.44847e-24	0.370679	0.46	0.358	8.21169e-20	2.44847e-24	2.86657e-34	early endosome antigen 1 [Source:HGNC Symbol;Acc:HGNC:3185]
Perivascular	ID3	6.09444e-33	0.257661	0.587	0.453	2.04395e-28	1.49659e-09	0.337114	0.749	0.747	5.01925e-05	1.49659e-09	1.21889e-32	inhibitor of DNA binding 3, HLH protein [Source:HGNC Symbol;Acc:HGNC:5362]
Perivascular	SASH1	2.75461e-28	0.265072	0.388	0.285	9.2384e-24	7.82244e-10	0.259558	0.31	0.252	2.62349e-05	7.82244e-10	5.50922e-28	SAM and SH3 domain containing 1 [Source:HGNC Symbol;Acc:HGNC:19182]
AS Epithelium	ZFP36	2.39293e-215	1.49986	0.964	0.891	8.02541e-211	0.671614	0.362135	0.654	0.891	1	0.671614	4.78586e-215	ZFP36 ring finger protein [Source:HGNC Symbol;Acc:HGNC:12862]
AS Epithelium	IER2	1.87408e-200	1.1649	0.993	0.947	6.28529e-196	0.0135243	0.398687	0.821	0.942	1	0.0135243	3.74816e-200	immediate early response 2 [Source:HGNC Symbol;Acc:HGNC:28871]
AS Epithelium	JUND	1.54985e-164	1.11817	0.97	0.943	5.19788e-160	0.00245054	0.642318	0.821	0.96	1	0.00245054	3.0997e-164	JunD proto-oncogene, AP-1 transcription factor subunit [Source:HGNC Symbol;Acc:HGNC:6206]
AS Epithelium	HSPA1A	9.30295e-163	1.27493	0.931	0.811	3.12002e-158	1.24076e-06	1.28064	0.705	0.681	0.0416126	1.24076e-06	1.86059e-162	heat shock protein family A (Hsp70) member 1A [Source:HGNC Symbol;Acc:HGNC:5232]
AS Epithelium	SNHG9	5.66165e-154	2.42994	0.652	0.359	1.89881e-149	0.00821326	0.304073	0.167	0.349	1	0.00821326	1.13233e-153	small nucleolar RNA host gene 9 [Source:HGNC Symbol;Acc:HGNC:33102]
AS Epithelium	FOSB	4.82708e-138	1.026	0.972	0.908	1.61891e-133	0.0157934	0.417297	0.859	0.942	1	0.0157934	9.65416e-138	FosB proto-oncogene, AP-1 transcription factor subunit [Source:HGNC Symbol;Acc:HGNC:3797]
AS Epithelium	JUNB	6.80582e-136	0.920367	0.979	0.952	2.28254e-131	0.00153165	0.881713	0.731	0.886	1	0.00153165	1.36116e-135	JunB proto-oncogene, AP-1 transcription factor subunit [Source:HGNC Symbol;Acc:HGNC:6205]
AS Epithelium	EIF1	8.93898e-123	0.815715	0.963	0.974	2.99795e-118	1.98732e-05	0.550142	0.91	0.973	0.666506	1.98732e-05	1.7878e-122	eukaryotic translation initiation factor 1 [Source:HGNC Symbol;Acc:HGNC:3249]
AS Epithelium	UBB	2.09901e-117	1.09461	0.878	0.887	7.03965e-113	0.00771248	0.581076	0.692	0.893	1	0.00771248	4.19801e-117	ubiquitin B [Source:HGNC Symbol;Acc:HGNC:12463]
AS Epithelium	AC103591.3	4.48697e-117	1.78674	0.397	0.131	1.50484e-112	0.264163	0.675848	0.103	0.165	1	0.264163	8.97394e-117	novel transcript, antisense to DNAJB4
AS Epithelium	S100A6	4.30318e-114	0.960242	0.939	0.906	1.4432e-109	3.32525e-07	0.490505	0.936	0.898	0.0111522	3.32525e-07	8.60637e-114	S100 calcium binding protein A6 [Source:HGNC Symbol;Acc:HGNC:10496]
AS Epithelium	RPS26	8.00708e-89	1.03074	0.851	0.8	2.68542e-84	0.523611	0.298236	0.667	0.885	1	0.523611	1.60142e-88	ribosomal protein S26 [Source:HGNC Symbol;Acc:HGNC:10414]
AS Epithelium	PAEP	8.22443e-88	1.05755	0.267	0.074	2.75831e-83	3.39627e-14	1.2209	0.795	0.478	1.13904e-09	3.39627e-14	1.64489e-87	progestagen associated endometrial protein [Source:HGNC Symbol;Acc:HGNC:8573]
AS Epithelium	DNAJB1	5.04339e-68	0.849389	0.813	0.787	1.69145e-63	0.0085228	0.792045	0.615	0.75	1	0.0085228	1.00868e-67	DnaJ heat shock protein family (Hsp40) member B1 [Source:HGNC Symbol;Acc:HGNC:5270]
AS Epithelium	FTL	7.70046e-68	0.414336	0.954	0.941	2.58258e-63	0.00226972	0.472	0.769	0.885	1	0.00226972	1.54009e-67	ferritin light chain [Source:HGNC Symbol;Acc:HGNC:3999]
AS Epithelium	HSPA1B	2.90425e-43	0.648282	0.77	0.753	9.74028e-39	0.692566	0.640659	0.538	0.744	1	0.692566	5.8085e-43	heat shock protein family A (Hsp70) member 1B [Source:HGNC Symbol;Acc:HGNC:5233]
AS Epithelium	RPS27	1.42691e-36	0.333955	0.999	0.97	4.78559e-32	1.06217e-05	0.449231	0.949	0.989	0.356231	1.06217e-05	2.85383e-36	ribosomal protein S27 [Source:HGNC Symbol;Acc:HGNC:10416]
AS Epithelium	HSPA8	4.5878e-35	0.746178	0.743	0.851	1.53866e-30	0.112562	0.815481	0.551	0.771	1	0.112562	9.17561e-35	heat shock protein family A (Hsp70) member 8 [Source:HGNC Symbol;Acc:HGNC:5241]
AS Epithelium	SNHG25	2.34278e-34	1.58272	0.333	0.202	7.8572e-30	0.00398522	0.287583	0.09	0.249	1	0.00398522	4.68555e-34	small nucleolar RNA host gene 25 [Source:HGNC Symbol;Acc:HGNC:51534]
AS Epithelium	S100A13	2.41168e-34	1.02808	0.604	0.594	8.08828e-30	0.202022	0.32975	0.487	0.797	1	0.202022	4.82335e-34	S100 calcium binding protein A13 [Source:HGNC Symbol;Acc:HGNC:10490]
AS Epithelium	CD74	5.12975e-34	0.460345	0.448	0.291	1.72041e-29	0.0426168	0.847335	0.321	0.283	1	0.0426168	1.02595e-33	CD74 molecule [Source:HGNC Symbol;Acc:HGNC:1697]
AS Epithelium	PPP1R15A	2.32381e-31	0.710698	0.725	0.815	7.7936e-27	0.232015	0.333803	0.692	0.88	1	0.232015	4.64762e-31	protein phosphatase 1 regulatory subunit 15A [Source:HGNC Symbol;Acc:HGNC:14375]
AS Epithelium	RPS12	1.01987e-24	0.316922	0.991	0.971	3.42045e-20	0.000408879	0.365827	0.949	0.979	1	0.000408879	2.03974e-24	ribosomal protein S12 [Source:HGNC Symbol;Acc:HGNC:10385]
AS Epithelium	HLA-DRA	5.39965e-24	0.307671	0.29	0.163	1.81094e-19	0.313443	0.611704	0.141	0.113	1	0.313443	1.07993e-23	major histocompatibility complex, class II, DR alpha [Source:HGNC Symbol;Acc:HGNC:4947]
AS Epithelium	NOP56	1.95168e-23	0.262261	0.197	0.477	6.54556e-19	0.184359	0.707426	0.231	0.389	1	0.184359	3.90337e-23	NOP56 ribonucleoprotein [Source:HGNC Symbol;Acc:HGNC:15911]
AS Epithelium	DDX5	6.19653e-21	0.364113	0.918	0.973	2.07819e-16	0.0156427	0.499301	0.782	0.972	1	0.0156427	1.23931e-20	DEAD-box helicase 5 [Source:HGNC Symbol;Acc:HGNC:2746]
AS Epithelium	FAM96B	2.08979e-20	0.332688	0.167	0.402	7.00875e-16	0.000404019	0.401442	0.218	0.547	1	0.000404019	4.17959e-20
AS Epithelium	RPL32	3.25443e-20	0.276991	0.984	0.983	1.09147e-15	0.00307434	0.25773	0.987	0.978	1	0.00307434	6.50886e-20	ribosomal protein L32 [Source:HGNC Symbol;Acc:HGNC:10336]
AS Epithelium	RPS27A	3.792e-20	0.319781	0.972	0.958	1.27176e-15	0.00162556	0.278355	0.949	0.976	1	0.00162556	7.584e-20	ribosomal protein S27a [Source:HGNC Symbol;Acc:HGNC:10417]
AS Epithelium	UBE2A	5.99027e-20	0.304493	0.149	0.376	2.00902e-15	0.000987671	0.282699	0.141	0.372	1	0.000987671	1.19805e-19	ubiquitin conjugating enzyme E2 A [Source:HGNC Symbol;Acc:HGNC:12472]
AS Epithelium	PSMA1	3.44287e-19	0.310236	0.173	0.407	1.15467e-14	0.000472977	0.486837	0.179	0.447	1	0.000472977	6.88573e-19	proteasome 20S subunit alpha 1 [Source:HGNC Symbol;Acc:HGNC:9530]
AS Epithelium	SUMO1	4.24377e-19	0.306394	0.203	0.455	1.42327e-14	0.000287461	0.411365	0.205	0.513	1	0.000287461	8.48753e-19	small ubiquitin like modifier 1 [Source:HGNC Symbol;Acc:HGNC:12502]
AS Epithelium	PSMB7	4.62514e-19	0.26459	0.173	0.407	1.55118e-14	0.000403778	0.311178	0.179	0.456	1	0.000403778	9.25027e-19	proteasome 20S subunit beta 7 [Source:HGNC Symbol;Acc:HGNC:9544]
AS Epithelium	ARF5	1.72474e-18	0.357713	0.164	0.388	5.78444e-14	0.00169544	0.270415	0.192	0.447	1	0.00169544	3.44948e-18	ADP ribosylation factor 5 [Source:HGNC Symbol;Acc:HGNC:658]
AS Epithelium	LSM3	6.32828e-18	0.276593	0.197	0.441	2.12238e-13	0.000978943	0.389432	0.205	0.483	1	0.000978943	1.26566e-17	LSM3 homolog, U6 small nuclear RNA and mRNA degradation associated [Source:HGNC Symbol;Acc:HGNC:17874]
AS Epithelium	FAM50A	1.7861e-17	0.362809	0.157	0.366	5.99022e-13	0.112633	0.662109	0.218	0.385	1	0.112633	3.5722e-17	family with sequence similarity 50 member A [Source:HGNC Symbol;Acc:HGNC:18786]
AS Epithelium	TRIM28	3.62335e-17	0.288953	0.17	0.386	1.2152e-12	0.0001234	0.334363	0.141	0.407	1	0.0001234	7.24669e-17	tripartite motif containing 28 [Source:HGNC Symbol;Acc:HGNC:16384]
AS Epithelium	SELENOF	1.05855e-16	0.315898	0.224	0.482	3.55016e-12	0.0010615	0.286319	0.205	0.488	1	0.0010615	2.1171e-16	selenoprotein F [Source:HGNC Symbol;Acc:HGNC:17705]
AS Epithelium	NDUFS2	2.47537e-16	0.281789	0.137	0.324	8.30188e-12	0.000407418	0.292968	0.09	0.301	1	0.000407418	4.95073e-16	NADH:ubiquinone oxidoreductase core subunit S2 [Source:HGNC Symbol;Acc:HGNC:7708]
AS Epithelium	TUBA1A	2.71884e-16	0.625055	0.664	0.764	9.11844e-12	0.490584	0.402784	0.385	0.577	1	0.490584	5.43768e-16	tubulin alpha 1a [Source:HGNC Symbol;Acc:HGNC:20766]
AS Epithelium	SNRPB	4.30493e-16	0.274168	0.237	0.496	1.44379e-11	9.65874e-05	0.25476	0.218	0.55	1	9.65874e-05	8.60987e-16	small nuclear ribonucleoprotein polypeptides B and B1 [Source:HGNC Symbol;Acc:HGNC:11153]
AS Epithelium	OLA1	7.37148e-16	0.282454	0.145	0.333	2.47225e-11	0.00611402	0.405345	0.128	0.308	1	0.00611402	1.4743e-15	Obg like ATPase 1 [Source:HGNC Symbol;Acc:HGNC:28833]
AS Epithelium	LAMTOR1	1.7787e-15	0.296898	0.178	0.389	5.96541e-11	0.00174377	0.431051	0.179	0.434	1	0.00174377	3.5574e-15	late endosomal/lysosomal adaptor, MAPK and MTOR activator 1 [Source:HGNC Symbol;Acc:HGNC:26068]
AS Epithelium	PSMA4	3.45072e-15	0.361756	0.252	0.525	1.1573e-10	0.000246451	0.307309	0.231	0.566	1	0.000246451	6.90145e-15	proteasome 20S subunit alpha 4 [Source:HGNC Symbol;Acc:HGNC:9533]
AS Epithelium	PSMA3	7.9061e-15	0.361032	0.169	0.371	2.65155e-10	0.000690498	0.275259	0.192	0.486	1	0.000690498	1.58122e-14	proteasome 20S subunit alpha 3 [Source:HGNC Symbol;Acc:HGNC:9532]
AS Epithelium	COX7A1	1.02548e-14	0.324743	0.193	0.414	3.43927e-10	0.0317785	0.510622	0.09	0.208	1	0.0317785	2.05097e-14	cytochrome c oxidase subunit 7A1 [Source:HGNC Symbol;Acc:HGNC:2287]
AS Epithelium	PSMB8	1.12889e-14	0.277425	0.175	0.374	3.78606e-10	0.000370858	0.334552	0.154	0.409	1	0.000370858	2.25777e-14	proteasome 20S subunit beta 8 [Source:HGNC Symbol;Acc:HGNC:9545]
AS Epithelium	C1D	1.57919e-14	0.298768	0.124	0.289	5.29627e-10	0.000832064	0.272363	0.103	0.314	1	0.000832064	3.15837e-14	C1D nuclear receptor corepressor [Source:HGNC Symbol;Acc:HGNC:29911]
AS Epithelium	CDC37	2.52744e-14	0.340085	0.273	0.555	8.47651e-10	0.00289537	0.49339	0.256	0.56	1	0.00289537	5.05487e-14	cell division cycle 37, HSP90 cochaperone [Source:HGNC Symbol;Acc:HGNC:1735]
AS Epithelium	TMEM230	2.75564e-14	0.39943	0.216	0.451	9.24186e-10	0.0676872	0.615895	0.231	0.412	1	0.0676872	5.51128e-14	transmembrane protein 230 [Source:HGNC Symbol;Acc:HGNC:15876]
AS Epithelium	RNF7	4.1167e-14	0.38728	0.233	0.478	1.38066e-09	0.0359155	0.896023	0.244	0.486	1	0.0359155	8.2334e-14	ring finger protein 7 [Source:HGNC Symbol;Acc:HGNC:10070]
AS Epithelium	TRAPPC4	5.15204e-14	0.25668	0.091	0.233	1.72789e-09	0.000340175	0.306833	0.064	0.253	1	0.000340175	1.03041e-13	trafficking protein particle complex 4 [Source:HGNC Symbol;Acc:HGNC:19943]
AS Epithelium	RPS15	9.4567e-14	0.269148	0.933	0.954	3.17159e-09	0.11662	0.26864	0.885	0.968	1	0.11662	1.89134e-13	ribosomal protein S15 [Source:HGNC Symbol;Acc:HGNC:10388]
AS Epithelium	UBE2M	1.51612e-13	0.320894	0.137	0.303	5.08477e-09	0.000494575	0.25178	0.141	0.382	1	0.000494575	3.03225e-13	ubiquitin conjugating enzyme E2 M [Source:HGNC Symbol;Acc:HGNC:12491]
AS Epithelium	MAP3K13	1.74609e-13	0.253937	0.116	0.267	5.85605e-09	0.000450625	0.258284	0.128	0.364	1	0.000450625	3.49219e-13	mitogen-activated protein kinase kinase kinase 13 [Source:HGNC Symbol;Acc:HGNC:6852]
AS Epithelium	C14orf119	1.76635e-13	0.276936	0.104	0.25	5.924e-09	0.000840015	0.272278	0.077	0.261	1	0.000840015	3.53271e-13	chromosome 14 open reading frame 119 [Source:HGNC Symbol;Acc:HGNC:20270]
AS Epithelium	HSPB11	3.23382e-13	0.289794	0.14	0.305	1.08456e-08	0.00486998	0.472597	0.154	0.364	1	0.00486998	6.46764e-13	heat shock protein family B (small) member 11 [Source:HGNC Symbol;Acc:HGNC:25019]
AS Epithelium	HNRNPDL	4.97349e-13	0.76288	0.607	0.809	1.66801e-08	0.179065	0.754856	0.577	0.846	1	0.179065	9.94698e-13	heterogeneous nuclear ribonucleoprotein D like [Source:HGNC Symbol;Acc:HGNC:5037]
AS Epithelium	C1orf123	8.40289e-13	0.374985	0.157	0.332	2.81816e-08	0.0202812	0.263698	0.115	0.254	1	0.0202812	1.68058e-12
AS Epithelium	SF3B5	8.46647e-13	0.404332	0.26	0.522	2.83948e-08	0.165672	0.647579	0.333	0.573	1	0.165672	1.69329e-12	splicing factor 3b subunit 5 [Source:HGNC Symbol;Acc:HGNC:21083]
AS Epithelium	MKNK2	9.83731e-13	0.300435	0.161	0.337	3.29924e-08	0.00797041	0.396805	0.154	0.341	1	0.00797041	1.96746e-12	MAPK interacting serine/threonine kinase 2 [Source:HGNC Symbol;Acc:HGNC:7111]
AS Epithelium	C19orf70	1.35298e-12	0.319442	0.191	0.382	4.53761e-08	0.00160005	0.293983	0.244	0.541	1	0.00160005	2.70595e-12
AS Epithelium	HSPE1	1.4794e-12	0.772999	0.573	0.71	4.9616e-08	0.284541	0.594348	0.564	0.786	1	0.284541	2.95879e-12	heat shock protein family E (Hsp10) member 1 [Source:HGNC Symbol;Acc:HGNC:5269]
AS Epithelium	COMMD4	1.77217e-12	0.292712	0.103	0.242	5.9435e-08	0.00229303	0.432588	0.115	0.293	1	0.00229303	3.54434e-12	COMM domain containing 4 [Source:HGNC Symbol;Acc:HGNC:26027]
AS Epithelium	TMEM259	2.45275e-12	0.377457	0.188	0.384	8.22605e-08	0.00574184	0.464565	0.167	0.374	1	0.00574184	4.90551e-12	transmembrane protein 259 [Source:HGNC Symbol;Acc:HGNC:17039]
AS Epithelium	EBNA1BP2	3.50827e-12	0.303087	0.085	0.211	1.1766e-07	0.00558846	0.337225	0.103	0.26	1	0.00558846	7.01653e-12	EBNA1 binding protein 2 [Source:HGNC Symbol;Acc:HGNC:15531]
AS Epithelium	SNHG8	3.82272e-12	0.873069	0.524	0.631	1.28207e-07	0.0475014	0.274624	0.321	0.584	1	0.0475014	7.64545e-12	small nucleolar RNA host gene 8 [Source:HGNC Symbol;Acc:HGNC:33098]
AS Epithelium	GUSB	5.77452e-12	0.303485	0.107	0.243	1.93666e-07	0.0190489	0.328361	0.103	0.236	1	0.0190489	1.1549e-11	glucuronidase beta [Source:HGNC Symbol;Acc:HGNC:4696]
AS Epithelium	MRPL41	7.65323e-12	0.431854	0.239	0.469	2.56674e-07	0.00913162	0.344326	0.269	0.543	1	0.00913162	1.53065e-11	mitochondrial ribosomal protein L41 [Source:HGNC Symbol;Acc:HGNC:14492]
AS Epithelium	COMT	8.34331e-12	0.387803	0.17	0.344	2.79818e-07	0.000327032	0.273238	0.115	0.346	1	0.000327032	1.66866e-11	catechol-O-methyltransferase [Source:HGNC Symbol;Acc:HGNC:2228]
AS Epithelium	TSSC4	1.19091e-11	0.279566	0.1	0.229	3.99407e-07	0.00354331	0.417257	0.077	0.237	1	0.00354331	2.38182e-11	tumor suppressing subtransferable candidate 4 [Source:HGNC Symbol;Acc:HGNC:12386]
AS Epithelium	TIMMDC1	1.28443e-11	0.286906	0.104	0.236	4.30773e-07	0.0113704	0.298486	0.103	0.247	1	0.0113704	2.56886e-11	translocase of inner mitochondrial membrane domain containing 1 [Source:HGNC Symbol;Acc:HGNC:1321]
AS Epithelium	RGCC	1.59557e-11	0.950189	0.251	0.183	5.35121e-07	0.469655	0.737047	0.256	0.274	1	0.469655	3.19113e-11	regulator of cell cycle [Source:HGNC Symbol;Acc:HGNC:20369]
AS Epithelium	COX8A	3.41767e-11	0.404374	0.29	0.568	1.14622e-06	0.00728198	0.25718	0.346	0.693	1	0.00728198	6.83535e-11	cytochrome c oxidase subunit 8A [Source:HGNC Symbol;Acc:HGNC:2294]
AS Epithelium	CCT7	3.58026e-11	0.431165	0.219	0.426	1.20075e-06	4.86533e-05	0.372151	0.128	0.403	1	4.86533e-05	7.16052e-11	chaperonin containing TCP1 subunit 7 [Source:HGNC Symbol;Acc:HGNC:1622]
AS Epithelium	STRAP	4.99356e-11	0.449936	0.16	0.326	1.67474e-06	0.00136679	0.258938	0.179	0.416	1	0.00136679	9.98712e-11	serine/threonine kinase receptor associated protein [Source:HGNC Symbol;Acc:HGNC:30796]
AS Epithelium	PPP4C	6.76037e-11	0.376862	0.151	0.307	2.26729e-06	0.00143101	0.337109	0.167	0.403	1	0.00143101	1.35207e-10	protein phosphatase 4 catalytic subunit [Source:HGNC Symbol;Acc:HGNC:9319]
AS Epithelium	PHB	1.71599e-10	0.349623	0.191	0.372	5.7551e-06	0.00146762	0.338864	0.205	0.476	1	0.00146762	3.43199e-10	prohibitin [Source:HGNC Symbol;Acc:HGNC:8912]
AS Epithelium	ACAA1	1.74367e-10	0.289616	0.118	0.248	5.8479e-06	0.113471	0.524078	0.154	0.266	1	0.113471	3.48733e-10	acetyl-CoA acyltransferase 1 [Source:HGNC Symbol;Acc:HGNC:82]
AS Epithelium	COPE	3.21091e-10	0.370878	0.275	0.521	1.07687e-05	0.00188767	0.470254	0.269	0.585	1	0.00188767	6.42182e-10	COPI coat complex subunit epsilon [Source:HGNC Symbol;Acc:HGNC:2234]
AS Epithelium	IFNGR2	3.22031e-10	0.402344	0.112	0.24	1.08003e-05	0.00348565	0.361463	0.115	0.296	1	0.00348565	6.44062e-10	interferon gamma receptor 2 [Source:HGNC Symbol;Acc:HGNC:5440]
AS Epithelium	LSM8	3.82972e-10	0.446589	0.221	0.418	1.28441e-05	0.0274161	0.454179	0.231	0.436	1	0.0274161	7.65945e-10	LSM8 homolog, U6 small nuclear RNA associated [Source:HGNC Symbol;Acc:HGNC:20471]
AS Epithelium	EIF3K	5.68794e-10	0.405176	0.327	0.63	1.90762e-05	0.00186479	0.28678	0.282	0.627	1	0.00186479	1.13759e-09	eukaryotic translation initiation factor 3 subunit K [Source:HGNC Symbol;Acc:HGNC:24656]
AS Epithelium	SNRPA1	7.05396e-10	0.287851	0.11	0.231	2.36576e-05	0.00832815	0.261863	0.141	0.321	1	0.00832815	1.41079e-09	small nuclear ribonucleoprotein polypeptide A' [Source:HGNC Symbol;Acc:HGNC:11152]
AS Epithelium	CCT4	8.65272e-10	0.468783	0.261	0.494	2.90195e-05	0.00543158	0.50141	0.231	0.491	1	0.00543158	1.73054e-09	chaperonin containing TCP1 subunit 4 [Source:HGNC Symbol;Acc:HGNC:1617]
AS Epithelium	MRPL13	1.09189e-09	0.363889	0.093	0.204	3.66199e-05	0.00241217	0.283755	0.128	0.322	1	0.00241217	2.18378e-09	mitochondrial ribosomal protein L13 [Source:HGNC Symbol;Acc:HGNC:14278]
AS Epithelium	SPCS1	1.18958e-09	0.460841	0.3	0.563	3.98963e-05	0.00304361	0.262298	0.295	0.62	1	0.00304361	2.37917e-09	signal peptidase complex subunit 1 [Source:HGNC Symbol;Acc:HGNC:23401]
AS Epithelium	TMUB2	1.27238e-09	0.25916	0.078	0.181	4.26729e-05	0.207239	0.456916	0.103	0.168	1	0.207239	2.54475e-09	transmembrane and ubiquitin like domain containing 2 [Source:HGNC Symbol;Acc:HGNC:28459]
AS Epithelium	DPP7	1.6855e-09	0.454773	0.188	0.36	5.65283e-05	0.00275589	0.272541	0.115	0.3	1	0.00275589	3.371e-09	dipeptidyl peptidase 7 [Source:HGNC Symbol;Acc:HGNC:14892]
AS Epithelium	TRABD	2.00068e-09	0.286916	0.107	0.225	6.70986e-05	0.0608625	0.433215	0.115	0.223	1	0.0608625	4.00135e-09	TraB domain containing [Source:HGNC Symbol;Acc:HGNC:28805]
AS Epithelium	AAMP	2.03251e-09	0.373278	0.137	0.27	6.81664e-05	0.00725786	0.349683	0.115	0.282	1	0.00725786	4.06502e-09	angio associated migratory cell protein [Source:HGNC Symbol;Acc:HGNC:18]
AS Epithelium	ATP5F1E	2.71906e-09	0.260183	0.812	0.904	9.11918e-05	0.00605354	0.541652	0.833	0.945	1	0.00605354	5.43812e-09	ATP synthase F1 subunit epsilon [Source:HGNC Symbol;Acc:HGNC:838]
AS Epithelium	MLF2	3.08373e-09	0.461357	0.212	0.393	0.000103422	0.000385108	0.290377	0.154	0.402	1	0.000385108	6.16745e-09	myeloid leukemia factor 2 [Source:HGNC Symbol;Acc:HGNC:7126]
AS Epithelium	EIF4A1	3.16386e-09	0.264334	0.354	0.655	0.00010611	0.335414	0.571124	0.372	0.621	1	0.335414	6.32772e-09	eukaryotic translation initiation factor 4A1 [Source:HGNC Symbol;Acc:HGNC:3282]
AS Epithelium	NDUFB7	3.523e-09	0.429964	0.272	0.509	0.000118154	0.000196115	0.268866	0.231	0.564	1	0.000196115	7.046e-09	NADH:ubiquinone oxidoreductase subunit B7 [Source:HGNC Symbol;Acc:HGNC:7702]
AS Epithelium	BOD1	4.27173e-09	0.374104	0.125	0.248	0.000143265	0.00128727	0.301394	0.077	0.252	1	0.00128727	8.54345e-09	biorientation of chromosomes in cell division 1 [Source:HGNC Symbol;Acc:HGNC:25114]
AS Epithelium	TCIRG1	4.77638e-09	0.279034	0.109	0.223	0.00016019	0.0188363	0.269042	0.051	0.156	1	0.0188363	9.55277e-09	T cell immune regulator 1, ATPase H+ transporting V0 subunit a3 [Source:HGNC Symbol;Acc:HGNC:11647]
AS Epithelium	RHOA	5.73926e-09	0.277652	0.378	0.703	0.000192483	0.0312872	0.328566	0.346	0.657	1	0.0312872	1.14785e-08	ras homolog family member A [Source:HGNC Symbol;Acc:HGNC:667]
AS Epithelium	TUBB4B	7.37888e-09	0.714201	0.537	0.672	0.000247473	0.019167	0.271433	0.41	0.786	1	0.019167	1.47578e-08	tubulin beta 4B class IVb [Source:HGNC Symbol;Acc:HGNC:20771]
AS Epithelium	TSC22D3	8.85019e-09	0.321434	0.216	0.398	0.000296818	0.194942	1.20982	0.256	0.241	1	0.194942	1.77004e-08	TSC22 domain family member 3 [Source:HGNC Symbol;Acc:HGNC:3051]
AS Epithelium	KLF2	1.17696e-08	0.795075	0.399	0.387	0.000394728	0.0134816	1.10134	0.256	0.184	1	0.0134816	2.35391e-08	Kruppel like factor 2 [Source:HGNC Symbol;Acc:HGNC:6347]
AS Epithelium	ZFAND2B	1.3554e-08	0.270766	0.075	0.168	0.000454574	0.0433098	0.510041	0.064	0.158	1	0.0433098	2.7108e-08	zinc finger AN1-type containing 2B [Source:HGNC Symbol;Acc:HGNC:25206]
AS Epithelium	MCL1	1.6151e-08	0.446221	0.663	0.827	0.000541673	0.166808	0.306484	0.436	0.775	1	0.166808	3.2302e-08	MCL1 apoptosis regulator, BCL2 family member [Source:HGNC Symbol;Acc:HGNC:6943]
AS Epithelium	WDR83OS	1.83897e-08	0.555681	0.299	0.554	0.000616754	0.0331757	0.402761	0.321	0.606	1	0.0331757	3.67794e-08	WD repeat domain 83 opposite strand [Source:HGNC Symbol;Acc:HGNC:30203]
AS Epithelium	YPEL3	3.71438e-08	0.432498	0.201	0.365	0.00124573	0.00568721	0.391404	0.141	0.323	1	0.00568721	7.42876e-08	yippee like 3 [Source:HGNC Symbol;Acc:HGNC:18327]
AS Epithelium	CCDC130	4.07102e-08	0.438614	0.127	0.244	0.00136534	0.0133895	0.323246	0.077	0.201	1	0.0133895	8.14205e-08	coiled-coil domain containing 130 [Source:HGNC Symbol;Acc:HGNC:28118]
AS Epithelium	MCM7	4.81247e-08	0.250987	0.081	0.173	0.00161401	0.709742	0.541828	0.115	0.146	1	0.709742	9.62494e-08	minichromosome maintenance complex component 7 [Source:HGNC Symbol;Acc:HGNC:6950]
AS Epithelium	JPT1	6.24158e-08	0.397132	0.163	0.302	0.0020933	0.0163349	0.386245	0.256	0.492	1	0.0163349	1.24832e-07	Jupiter microtubule associated homolog 1 [Source:HGNC Symbol;Acc:HGNC:14569]
AS Epithelium	PUF60	6.92505e-08	0.522672	0.178	0.329	0.00232252	0.00388267	0.370129	0.154	0.354	1	0.00388267	1.38501e-07	poly(U) binding splicing factor 60 [Source:HGNC Symbol;Acc:HGNC:17042]
AS Epithelium	ROMO1	7.13005e-08	0.451936	0.279	0.502	0.00239128	0.0105096	0.45093	0.333	0.666	1	0.0105096	1.42601e-07	reactive oxygen species modulator 1 [Source:HGNC Symbol;Acc:HGNC:16185]
AS Epithelium	DDIT4	9.91509e-08	0.340587	0.239	0.416	0.00332532	0.344545	0.68897	0.244	0.379	1	0.344545	1.98302e-07	DNA damage inducible transcript 4 [Source:HGNC Symbol;Acc:HGNC:24944]
AS Epithelium	IER5	1.02963e-07	0.280315	0.303	0.531	0.00345316	0.400746	0.79506	0.269	0.4	1	0.400746	2.05925e-07	immediate early response 5 [Source:HGNC Symbol;Acc:HGNC:5393]
AS Epithelium	NXT1	1.14476e-07	0.326853	0.112	0.216	0.00383929	0.0356681	0.686436	0.128	0.259	1	0.0356681	2.28952e-07	nuclear transport factor 2 like export factor 1 [Source:HGNC Symbol;Acc:HGNC:15913]
AS Epithelium	SERP1	1.22581e-07	0.356163	0.345	0.624	0.00411113	0.387094	0.415915	0.423	0.717	1	0.387094	2.45162e-07	stress associated endoplasmic reticulum protein 1 [Source:HGNC Symbol;Acc:HGNC:10759]
AS Epithelium	SAT2	1.45603e-07	0.604475	0.23	0.413	0.00488323	3.32604e-06	0.324646	0.09	0.383	0.111549	3.32604e-06	2.91206e-07	spermidine/spermine N1-acetyltransferase family member 2 [Source:HGNC Symbol;Acc:HGNC:23160]
AS Epithelium	COX5A	2.09344e-07	0.565522	0.24	0.435	0.00702099	0.000837109	0.270742	0.256	0.573	1	0.000837109	4.18688e-07	cytochrome c oxidase subunit 5A [Source:HGNC Symbol;Acc:HGNC:2267]
AS Epithelium	HLA-DRB1	2.2423e-07	0.361151	0.194	0.137	0.00752022	0.000142548	0.988658	0.231	0.111	1	0.000142548	4.48459e-07	major histocompatibility complex, class II, DR beta 1 [Source:HGNC Symbol;Acc:HGNC:4948]
AS Epithelium	SIGIRR	2.44283e-07	0.26456	0.104	0.201	0.00819277	0.0373257	0.562325	0.115	0.239	1	0.0373257	4.88566e-07	single Ig and TIR domain containing [Source:HGNC Symbol;Acc:HGNC:30575]
AS Epithelium	NAA10	2.70159e-07	0.523371	0.163	0.295	0.00906059	0.00346046	0.354473	0.128	0.321	1	0.00346046	5.40318e-07	N-alpha-acetyltransferase 10, NatA catalytic subunit [Source:HGNC Symbol;Acc:HGNC:18704]
AS Epithelium	IGFBP6	3.86697e-07	0.254656	0.185	0.324	0.012969	0.866387	0.638876	0.103	0.106	1	0.866387	7.73394e-07	insulin like growth factor binding protein 6 [Source:HGNC Symbol;Acc:HGNC:5475]
AS Epithelium	DDX39A	6.04745e-07	0.279186	0.101	0.192	0.0202819	0.0170815	0.30826	0.128	0.272	1	0.0170815	1.20949e-06	DExD-box helicase 39A [Source:HGNC Symbol;Acc:HGNC:17821]
AS Epithelium	RNF44	6.18261e-07	0.32876	0.087	0.172	0.0207352	0.657134	0.513555	0.115	0.147	1	0.657134	1.23652e-06	ring finger protein 44 [Source:HGNC Symbol;Acc:HGNC:19180]
AS Epithelium	ELOC	6.44676e-07	0.559345	0.218	0.384	0.0216211	0.00173495	0.366202	0.244	0.54	1	0.00173495	1.28935e-06	elongin C [Source:HGNC Symbol;Acc:HGNC:11617]
AS Epithelium	OTUD1	6.61878e-07	0.288121	0.136	0.245	0.0221981	0.00763213	0.443548	0.077	0.214	1	0.00763213	1.32376e-06	OTU deubiquitinase 1 [Source:HGNC Symbol;Acc:HGNC:27346]
AS Epithelium	TCP1	6.72417e-07	0.356785	0.352	0.626	0.0225515	0.00645598	0.366156	0.256	0.549	1	0.00645598	1.34483e-06	t-complex 1 [Source:HGNC Symbol;Acc:HGNC:11655]
AS Epithelium	CHCHD7	9.37212e-07	0.331237	0.101	0.192	0.0314322	0.235652	0.481619	0.128	0.2	1	0.235652	1.87442e-06	coiled-coil-helix-coiled-coil-helix domain containing 7 [Source:HGNC Symbol;Acc:HGNC:28314]
AS Epithelium	IFI35	1.36623e-06	0.263245	0.081	0.159	0.0458205	0.0276958	0.264141	0.051	0.148	1	0.0276958	2.73245e-06	interferon induced protein 35 [Source:HGNC Symbol;Acc:HGNC:5399]
AS Epithelium	GLB1	1.51833e-06	0.259043	0.078	0.154	0.0509217	0.00794883	0.298937	0.051	0.17	1	0.00794883	3.03666e-06	galactosidase beta 1 [Source:HGNC Symbol;Acc:HGNC:4298]
AS Epithelium	SNHG15	1.74314e-06	0.455327	0.148	0.26	0.0584614	0.0217608	0.327894	0.141	0.298	1	0.0217608	3.48628e-06	small nucleolar RNA host gene 15 [Source:HGNC Symbol;Acc:HGNC:27797]
AS Epithelium	EIF4A3	2.09154e-06	0.50061	0.239	0.413	0.0701462	0.00133869	0.322084	0.269	0.596	1	0.00133869	4.18309e-06	eukaryotic translation initiation factor 4A3 [Source:HGNC Symbol;Acc:HGNC:18683]
AS Epithelium	LENG8	3.19122e-06	0.521886	0.187	0.324	0.107027	0.00313253	0.457664	0.128	0.315	1	0.00313253	6.38243e-06	leukocyte receptor cluster member 8 [Source:HGNC Symbol;Acc:HGNC:15500]
AS Epithelium	SSBP4	3.29924e-06	0.610443	0.239	0.417	0.11065	0.0229114	0.383621	0.154	0.315	1	0.0229114	6.59848e-06	single stranded DNA binding protein 4 [Source:HGNC Symbol;Acc:HGNC:15676]
AS Epithelium	LAP3	3.45989e-06	0.459054	0.167	0.288	0.116038	0.0322684	0.556516	0.141	0.286	1	0.0322684	6.91976e-06	leucine aminopeptidase 3 [Source:HGNC Symbol;Acc:HGNC:18449]
AS Epithelium	DDIT3	3.5128e-06	1.06791	0.313	0.309	0.117812	0.0151945	0.477925	0.167	0.348	1	0.0151945	7.02558e-06	DNA damage inducible transcript 3 [Source:HGNC Symbol;Acc:HGNC:2726]
AS Epithelium	SEC11C	6.52392e-06	0.299126	0.11	0.196	0.218799	0.00217497	0.495772	0.154	0.363	1	0.00217497	1.30478e-05	SEC11 homolog C, signal peptidase complex subunit [Source:HGNC Symbol;Acc:HGNC:23400]
AS Epithelium	PLEKHJ1	8.5053e-06	0.426159	0.107	0.193	0.285251	0.00736901	0.327045	0.09	0.24	1	0.00736901	1.70105e-05	pleckstrin homology domain containing J1 [Source:HGNC Symbol;Acc:HGNC:18211]
AS Epithelium	IFNGR1	8.77562e-06	0.470632	0.179	0.303	0.294317	2.25499e-05	0.323035	0.141	0.424	0.756279	2.25499e-05	1.75512e-05	interferon gamma receptor 1 [Source:HGNC Symbol;Acc:HGNC:5439]
AS Epithelium	NXF1	9.08018e-06	0.523472	0.172	0.295	0.304531	0.13117	0.684659	0.179	0.306	1	0.13117	1.81603e-05	nuclear RNA export factor 1 [Source:HGNC Symbol;Acc:HGNC:8071]
AS Epithelium	SSR4	9.71772e-06	0.621504	0.54	0.732	0.325913	0.794427	0.34691	0.538	0.801	1	0.794427	1.94354e-05	signal sequence receptor subunit 4 [Source:HGNC Symbol;Acc:HGNC:11326]
AS Epithelium	UBE2S	2.93779e-05	0.446273	0.261	0.435	0.985278	0.169713	0.88102	0.231	0.386	1	0.169713	5.8755e-05	ubiquitin conjugating enzyme E2 S [Source:HGNC Symbol;Acc:HGNC:17895]
AS Epithelium	CDK5RAP3	3.35176e-05	0.524276	0.148	0.248	1	0.00430497	0.362378	0.103	0.271	1	0.00430497	6.70341e-05	CDK5 regulatory subunit associated protein 3 [Source:HGNC Symbol;Acc:HGNC:18673]
AS Epithelium	AKT1S1	3.75865e-05	0.398038	0.113	0.195	1	0.0609901	0.368844	0.09	0.186	1	0.0609901	7.51715e-05	AKT1 substrate 1 [Source:HGNC Symbol;Acc:HGNC:28426]
AS Epithelium	FABP5	4.72945e-05	0.307199	0.228	0.366	1	0.113437	0.641025	0.372	0.353	1	0.113437	9.45868e-05	fatty acid binding protein 5 [Source:HGNC Symbol;Acc:HGNC:3560]
AS Epithelium	GPCPD1	4.97362e-05	0.517575	0.21	0.343	1	0.00235301	0.323811	0.128	0.328	1	0.00235301	9.947e-05	glycerophosphocholine phosphodiesterase 1 [Source:HGNC Symbol;Acc:HGNC:26957]
AS Epithelium	SRP9	0.0480032	0.730736	0.315	0.486	1	6.41153e-05	0.269221	0.218	0.558	1	0.0480032	0.000128226	signal recognition particle 9 [Source:HGNC Symbol;Acc:HGNC:11304]
AS Epithelium	HRAS	7.80456e-05	0.356095	0.09	0.156	1	0.0234426	0.40008	0.103	0.229	1	0.0234426	0.000156085	HRas proto-oncogene, GTPase [Source:HGNC Symbol;Acc:HGNC:5173]
AS Epithelium	SNRPG	8.07509e-05	0.593522	0.287	0.486	1	0.0327051	0.39011	0.321	0.622	1	0.0327051	0.000161495	small nuclear ribonucleoprotein polypeptide G [Source:HGNC Symbol;Acc:HGNC:11163]
AS Epithelium	PPP1R14B	0.000106264	0.588649	0.234	0.384	1	0.624209	0.556151	0.346	0.519	1	0.624209	0.000212517	protein phosphatase 1 regulatory inhibitor subunit 14B [Source:HGNC Symbol;Acc:HGNC:9057]
AS Epithelium	RBP1	0.00012864	0.607268	0.475	0.557	1	0.504083	0.612722	0.423	0.512	1	0.504083	0.000257264	retinol binding protein 1 [Source:HGNC Symbol;Acc:HGNC:9919]
AS Epithelium	PFN1	0.000144373	0.382455	0.606	0.774	1	0.938959	0.360854	0.526	0.806	1	0.938959	0.000288725	profilin 1 [Source:HGNC Symbol;Acc:HGNC:8881]
AS Epithelium	SLC38A2	0.000160792	0.635846	0.522	0.71	1	0.440412	0.531291	0.487	0.793	1	0.440412	0.000321557	solute carrier family 38 member 2 [Source:HGNC Symbol;Acc:HGNC:13448]
AS Epithelium	CSRNP1	0.000184836	0.541983	0.222	0.356	1	0.0581795	0.441556	0.295	0.527	1	0.0581795	0.000369638	cysteine and serine rich nuclear protein 1 [Source:HGNC Symbol;Acc:HGNC:14300]
AS Epithelium	PNPLA2	0.0617401	0.538252	0.17	0.232	1	0.000197361	0.267293	0.141	0.396	1	0.0617401	0.000394684	patatin like phospholipase domain containing 2 [Source:HGNC Symbol;Acc:HGNC:30802]
AS Epithelium	DUSP2	0.000212224	0.552447	0.312	0.288	1	0.351148	0.770185	0.397	0.495	1	0.351148	0.000424402	dual specificity phosphatase 2 [Source:HGNC Symbol;Acc:HGNC:3068]
AS Epithelium	NDUFA13	0.000220135	0.636776	0.27	0.447	1	0.000354907	0.31952	0.218	0.525	1	0.000354907	0.000440222	NADH:ubiquinone oxidoreductase subunit A13 [Source:HGNC Symbol;Acc:HGNC:17194]
AS Epithelium	HSPA5	0.0401673	0.286388	0.451	0.735	1	0.000695513	0.75164	0.654	0.805	1	0.0401673	0.00139054	heat shock protein family A (Hsp70) member 5 [Source:HGNC Symbol;Acc:HGNC:5238]
AS Epithelium	SSR2	0.000704962	0.342892	0.406	0.696	1	0.00783685	0.295173	0.321	0.643	1	0.00783685	0.00140943	signal sequence receptor subunit 2 [Source:HGNC Symbol;Acc:HGNC:11324]
AS Epithelium	NME3	0.87605	0.896229	0.33	0.467	1	0.000959328	0.274733	0.192	0.448	1	0.87605	0.00191774	NME/NM23 nucleoside diphosphate kinase 3 [Source:HGNC Symbol;Acc:HGNC:7851]
AS Epithelium	AL118516.1	0.00135773	0.381956	0.118	0.182	1	0.0654721	0.415807	0.141	0.26	1	0.0654721	0.00271361	novel transcript, antisense to TBC1D22A
AS Epithelium	VAMP2	0.00235662	0.696659	0.284	0.451	1	0.00142708	0.382944	0.115	0.316	1	0.00235662	0.00285212	vesicle associated membrane protein 2 [Source:HGNC Symbol;Acc:HGNC:12643]
AS Epithelium	ATF4	0.00359099	0.789713	0.473	0.668	1	0.00151041	0.348828	0.269	0.612	1	0.00359099	0.00301853	activating transcription factor 4 [Source:HGNC Symbol;Acc:HGNC:786]
AS Epithelium	DNAJA1	0.00217309	0.335496	0.606	0.807	1	0.222031	0.62785	0.59	0.831	1	0.222031	0.00434146	DnaJ heat shock protein family (Hsp40) member A1 [Source:HGNC Symbol;Acc:HGNC:5229]
AS Epithelium	EIF4A2	0.249609	0.328175	0.575	0.865	1	0.00238587	0.265749	0.372	0.807	1	0.249609	0.00476605	eukaryotic translation initiation factor 4A2 [Source:HGNC Symbol;Acc:HGNC:3284]
AS Epithelium	NT5C	0.00250425	0.634807	0.188	0.287	1	0.0143276	0.572556	0.141	0.307	1	0.0143276	0.00500223	5', 3'-nucleotidase, cytosolic [Source:HGNC Symbol;Acc:HGNC:17144]
AS Epithelium	PGGHG	0.00296442	0.788225	0.158	0.136	1	0.33349	0.982825	0.141	0.121	1	0.33349	0.00592006	protein-glucosylgalactosylhydroxylysine glucosidase [Source:HGNC Symbol;Acc:HGNC:26210]
AS Epithelium	PAXX	0.00355077	0.598648	0.187	0.28	1	0.051727	0.61565	0.154	0.295	1	0.051727	0.00708893	PAXX non-homologous end joining factor [Source:HGNC Symbol;Acc:HGNC:27849]
AS Epithelium	COX6B1	0.00400619	0.489007	0.409	0.712	1	0.154866	0.259195	0.436	0.772	1	0.154866	0.00799633	cytochrome c oxidase subunit 6B1 [Source:HGNC Symbol;Acc:HGNC:2280]
AS Epithelium	CYBA	0.00595639	0.298908	0.36	0.545	1	0.0542431	0.77971	0.5	0.595	1	0.0542431	0.0118773	cytochrome b-245 alpha chain [Source:HGNC Symbol;Acc:HGNC:2577]
AS Epithelium	CSKMT	0.00649001	0.911205	0.231	0.233	1	0.0590226	0.479351	0.103	0.212	1	0.0590226	0.0129379	citrate synthase lysine methyltransferase [Source:HGNC Symbol;Acc:HGNC:33113]
AS Epithelium	SNRNP70	0.391427	0.692531	0.406	0.63	1	0.00652683	0.398494	0.282	0.578	1	0.391427	0.0130111	small nuclear ribonucleoprotein U1 subunit 70 [Source:HGNC Symbol;Acc:HGNC:11150]
AS Epithelium	TUBA1B	0.11543	0.501193	0.4	0.619	1	0.00676009	0.379682	0.295	0.617	1	0.11543	0.0134745	tubulin alpha 1b [Source:HGNC Symbol;Acc:HGNC:18809]
AS Epithelium	SRSF6	0.411059	0.794143	0.358	0.54	1	0.00691937	0.409503	0.205	0.445	1	0.411059	0.0137909	serine and arginine rich splicing factor 6 [Source:HGNC Symbol;Acc:HGNC:10788]
AS Epithelium	GOLGA8A	0.873514	0.806103	0.282	0.375	1	0.00862034	0.491398	0.154	0.34	1	0.873514	0.0171664	golgin A8 family member A [Source:HGNC Symbol;Acc:HGNC:31972]
AS Epithelium	CYCS	0.00906316	0.513547	0.327	0.513	1	0.11474	0.72362	0.321	0.59	1	0.11474	0.0180442	cytochrome c, somatic [Source:HGNC Symbol;Acc:HGNC:19986]
AS Epithelium	SERTAD1	0.144712	0.786549	0.342	0.435	1	0.0107937	0.340576	0.231	0.46	1	0.144712	0.0214708	SERTA domain containing 1 [Source:HGNC Symbol;Acc:HGNC:17932]
AS Epithelium	LGALS9	0.0130428	0.265192	0.07	0.105	1	0.34641	0.636195	0.064	0.103	1	0.34641	0.0259154	galectin 9 [Source:HGNC Symbol;Acc:HGNC:6570]
AS Epithelium	CPXM1	0.0138744	0.587123	0.282	0.443	1	0.127452	0.318504	0.128	0.222	1	0.127452	0.0275563	carboxypeptidase X, M14 family member 1 [Source:HGNC Symbol;Acc:HGNC:15771]
AS Epithelium	COMMD6	0.10678	0.503772	0.487	0.706	1	0.0174301	0.412487	0.359	0.696	1	0.10678	0.0345564	COMM domain containing 6 [Source:HGNC Symbol;Acc:HGNC:24015]
AS Epithelium	SLC25A3	0.0180725	0.504655	0.4	0.669	1	0.0202124	0.305003	0.372	0.731	1	0.0202124	0.0358184	solute carrier family 25 member 3 [Source:HGNC Symbol;Acc:HGNC:10989]
AS Epithelium	ATP5ME	0.0182923	0.604191	0.503	0.717	1	0.156585	0.250497	0.462	0.798	1	0.156585	0.03625	ATP synthase membrane subunit e [Source:HGNC Symbol;Acc:HGNC:846]
AS Epithelium	IFITM2	0.0260058	0.555738	0.499	0.683	1	0.0833955	0.29648	0.333	0.556	1	0.0833955	0.0513353	interferon induced transmembrane protein 2 [Source:HGNC Symbol;Acc:HGNC:5413]
AS Epithelium	NUPR1	0.0357121	0.5885	0.325	0.495	1	0.809687	0.490855	0.423	0.602	1	0.809687	0.0701488	nuclear protein 1, transcriptional regulator [Source:HGNC Symbol;Acc:HGNC:29990]
AS Epithelium	SRSF2	0.882444	0.49763	0.454	0.689	1	0.0407225	0.49602	0.359	0.703	1	0.882444	0.0797866	serine and arginine rich splicing factor 2 [Source:HGNC Symbol;Acc:HGNC:10783]
AS Epithelium	GADD45G	0.687388	0.643477	0.294	0.367	1	0.0452412	0.5293	0.128	0.25	1	0.687388	0.0884355	growth arrest and DNA damage inducible gamma [Source:HGNC Symbol;Acc:HGNC:4097]
AS Epithelium	ZC3H12A	0.254742	0.620165	0.137	0.137	1	0.0456937	0.752869	0.179	0.341	1	0.254742	0.0892995	zinc finger CCCH-type containing 12A [Source:HGNC Symbol;Acc:HGNC:26259]
AS Epithelium	GUK1	0.0505505	0.5764	0.394	0.641	1	0.632582	0.48746	0.487	0.723	1	0.632582	0.0985456	guanylate kinase 1 [Source:HGNC Symbol;Acc:HGNC:4693]
AS Epithelium	HERPUD1	0.708212	0.57941	0.388	0.559	1	0.0518375	0.617331	0.333	0.628	1	0.708212	0.100988	homocysteine inducible ER protein with ubiquitin like domain 1 [Source:HGNC Symbol;Acc:HGNC:13744]
AS Epithelium	ZFAND2A	0.0602133	0.523166	0.149	0.203	1	0.0654017	0.34238	0.167	0.297	1	0.0654017	0.116801	zinc finger AN1-type containing 2A [Source:HGNC Symbol;Acc:HGNC:28073]
AS Epithelium	SLC9A3R1	0.0613834	0.254031	0.136	0.178	1	0.152466	0.344527	0.167	0.272	1	0.152466	0.118999	SLC9A3 regulator 1 [Source:HGNC Symbol;Acc:HGNC:11075]
AS Epithelium	HNRNPH1	0.0682852	0.356647	0.478	0.777	1	0.11119	1.46265	0.526	0.733	1	0.11119	0.131908	heterogeneous nuclear ribonucleoprotein H1 [Source:HGNC Symbol;Acc:HGNC:5041]
AS Epithelium	PHLDA1	0.0751853	0.580745	0.313	0.468	1	0.187703	0.448489	0.154	0.247	1	0.187703	0.144718	pleckstrin homology like domain family A member 1 [Source:HGNC Symbol;Acc:HGNC:8933]
AS Epithelium	SUB1	0.100531	0.439501	0.446	0.731	1	0.0957139	0.287095	0.41	0.756	1	0.100531	0.182267	SUB1 regulator of transcription [Source:HGNC Symbol;Acc:HGNC:19985]
AS Epithelium	RPL22L1	0.207295	0.741888	0.315	0.467	1	0.163338	0.43195	0.321	0.549	1	0.207295	0.299997	ribosomal protein L22 like 1 [Source:HGNC Symbol;Acc:HGNC:27610]
AS Epithelium	OST4	0.169319	0.511239	0.504	0.75	1	0.446747	0.251098	0.513	0.808	1	0.446747	0.30997	oligosaccharyltransferase complex subunit 4, non-catalytic [Source:HGNC Symbol;Acc:HGNC:32483]
AS Epithelium	ISG20	0.395809	0.447814	0.118	0.116	1	0.177093	0.366268	0.282	0.449	1	0.395809	0.322824	interferon stimulated exonuclease gene 20 [Source:HGNC Symbol;Acc:HGNC:6130]
AS Epithelium	OAZ1	0.214701	0.341261	0.533	0.783	1	0.845922	0.380111	0.474	0.755	1	0.845922	0.383306	ornithine decarboxylase antizyme 1 [Source:HGNC Symbol;Acc:HGNC:8095]
AS Epithelium	YBX1	0.359973	0.348895	0.558	0.832	1	0.682705	0.252296	0.564	0.805	1	0.682705	0.590366	Y-box binding protein 1 [Source:HGNC Symbol;Acc:HGNC:8014]
AS Epithelium	GPX4	0.637685	0.614448	0.439	0.658	1	0.408685	0.272798	0.462	0.75	1	0.637685	0.650347	glutathione peroxidase 4 [Source:HGNC Symbol;Acc:HGNC:4556]
AS Epithelium	SRSF5	0.927545	0.279505	0.548	0.834	1	0.582516	0.634341	0.41	0.685	1	0.927545	0.825707	serine and arginine rich splicing factor 5 [Source:HGNC Symbol;Acc:HGNC:10787]
DC	C1QA	0	3.90061	0.742	0.012	0	0	3.8586	0.682	0.003	0	0	0	complement C1q A chain [Source:HGNC Symbol;Acc:HGNC:1241]
DC	C1QC	0	3.21274	0.667	0.004	0	0	3.39466	0.608	0.001	0	0	0	complement C1q C chain [Source:HGNC Symbol;Acc:HGNC:1245]
DC	C1QB	0	3.72174	0.684	0.008	0	0	3.6003	0.594	0.002	0	0	0	complement C1q B chain [Source:HGNC Symbol;Acc:HGNC:1242]
DC	PTAFR	0	0.795666	0.356	0.019	0	4.32292e-165	0.299677	0.143	0.005	1.44982e-160	4.32292e-165	0	platelet activating factor receptor [Source:HGNC Symbol;Acc:HGNC:9582]
DC	C1orf162	0	1.20898	0.571	0.067	0	0	1.29963	0.456	0.014	0	0	0	chromosome 1 open reading frame 162 [Source:HGNC Symbol;Acc:HGNC:28344]
DC	TNFAIP8L2	0	0.461886	0.271	0.014	0	0	0.281946	0.12	0.001	0	0	0	TNF alpha induced protein 8 like 2 [Source:HGNC Symbol;Acc:HGNC:26277]
DC	CD1D	0	0.590142	0.268	0.011	0	4.05909e-241	0.501531	0.221	0.008	1.36134e-236	4.05909e-241	0	CD1d molecule [Source:HGNC Symbol;Acc:HGNC:1637]
DC	CD1C	0	1.04008	0.261	0.003	0	0	1.23697	0.24	0	0	0	0	CD1c molecule [Source:HGNC Symbol;Acc:HGNC:1636]
DC	CD1E	0	0.752443	0.238	0.001	0	0	0.71053	0.157	0	0	0	0	CD1e molecule [Source:HGNC Symbol;Acc:HGNC:1638]
DC	MNDA	0	1.48892	0.589	0.036	0	0	1.66542	0.438	0.002	0	0	0	myeloid cell nuclear differentiation antigen [Source:HGNC Symbol;Acc:HGNC:7183]
DC	FCER1A	0	1.54451	0.363	0.004	0	0	1.5655	0.304	0.001	0	0	0	Fc fragment of IgE receptor Ia [Source:HGNC Symbol;Acc:HGNC:3609]
DC	SLAMF8	0	0.566384	0.311	0.006	0	0	0.329395	0.166	0.001	0	0	0	SLAM family member 8 [Source:HGNC Symbol;Acc:HGNC:21391]
DC	FCER1G	0	1.92073	0.822	0.124	0	0	2.9211	0.664	0.025	0	0	0	Fc fragment of IgE receptor Ig [Source:HGNC Symbol;Acc:HGNC:3611]
DC	FCGR2A	0	1.53602	0.549	0.031	0	0	1.53162	0.406	0.004	0	0	0	Fc fragment of IgG receptor IIa [Source:HGNC Symbol;Acc:HGNC:3616]
DC	FCGR2B	0	0.92759	0.358	0.006	0	0	0.69301	0.198	0.001	0	0	0	Fc fragment of IgG receptor IIb [Source:HGNC Symbol;Acc:HGNC:3618]
DC	RGS18	0	0.864745	0.396	0.016	0	0	0.667468	0.24	0.001	0	0	0	regulator of G protein signaling 18 [Source:HGNC Symbol;Acc:HGNC:14261]
DC	AL136987.1	0	0.786875	0.258	0.012	0	5.46479e-280	0.256202	0.101	0.001	1.83278e-275	5.46479e-280	0	novel transcript
DC	CD207	0	0.710069	0.11	0.001	0	0	0.710206	0.101	0	0	0	0	CD207 molecule [Source:HGNC Symbol;Acc:HGNC:17935]
DC	IL1B	0	2.2023	0.576	0.068	0	1.22302e-253	2.72259	0.456	0.035	4.10175e-249	1.22302e-253	0	interleukin 1 beta [Source:HGNC Symbol;Acc:HGNC:5992]
DC	CD86	0	1.04673	0.484	0.011	0	0	1.15869	0.387	0.001	0	0	0	CD86 molecule [Source:HGNC Symbol;Acc:HGNC:1705]
DC	P2RY13	0	1.23856	0.459	0.012	0	0	1.10346	0.304	0.001	0	0	0	purinergic receptor P2Y13 [Source:HGNC Symbol;Acc:HGNC:4537]
DC	GPAT3	0	0.590216	0.283	0.013	0	1.54491e-90	0.627633	0.189	0.016	5.18131e-86	1.54491e-90	0	glycerol-3-phosphate acyltransferase 3 [Source:HGNC Symbol;Acc:HGNC:28157]
DC	MARCH1	0	1.43466	0.589	0.039	0	2.30769e-290	0.674601	0.263	0.01	7.73952e-286	2.30769e-290	0
DC	GAPT	0	0.814193	0.326	0.011	0	0	0.626417	0.226	0.001	0	0	0	GRB2 binding adaptor protein, transmembrane [Source:HGNC Symbol;Acc:HGNC:26588]
DC	CD14	0	2.78637	0.609	0.049	0	0	2.8542	0.461	0.013	0	0	0	CD14 molecule [Source:HGNC Symbol;Acc:HGNC:1628]
DC	CSF1R	0	1.88928	0.607	0.013	0	0	1.22285	0.336	0.002	0	0	0	colony stimulating factor 1 receptor [Source:HGNC Symbol;Acc:HGNC:2433]
DC	CD74	0	4.95935	0.995	0.287	0	5.6303e-221	5.24831	0.995	0.281	1.88829e-216	5.6303e-221	0	CD74 molecule [Source:HGNC Symbol;Acc:HGNC:1697]
DC	F13A1	0	1.36712	0.346	0.018	0	1.65387e-86	0.956528	0.226	0.023	5.54676e-82	1.65387e-86	0	coagulation factor XIII A chain [Source:HGNC Symbol;Acc:HGNC:3531]
DC	LY86	0	1.1047	0.516	0.018	0	0	1.09808	0.392	0.001	0	0	0	lymphocyte antigen 86 [Source:HGNC Symbol;Acc:HGNC:16837]
DC	PHACTR1	0	2.02408	0.634	0.075	0	6.62246e-75	1.43505	0.401	0.081	2.22104e-70	6.62246e-75	0	phosphatase and actin regulator 1 [Source:HGNC Symbol;Acc:HGNC:20990]
DC	LST1	0	1.92334	0.712	0.065	0	0	2.52513	0.714	0.012	0	0	0	leukocyte specific transcript 1 [Source:HGNC Symbol;Acc:HGNC:14189]
DC	AIF1	0	2.97079	0.872	0.053	0	0	4.0034	0.862	0.006	0	0	0	allograft inflammatory factor 1 [Source:HGNC Symbol;Acc:HGNC:352]
DC	HLA-DRA	0	5.1522	0.977	0.157	0	0	5.82076	0.972	0.111	0	0	0	major histocompatibility complex, class II, DR alpha [Source:HGNC Symbol;Acc:HGNC:4947]
DC	HLA-DRB5	0	3.48613	0.875	0.067	0	0	3.15138	0.539	0.022	0	0	0	major histocompatibility complex, class II, DR beta 5 [Source:HGNC Symbol;Acc:HGNC:4953]
DC	HLA-DRB1	0	4.52976	0.977	0.13	0	0	5.3483	0.972	0.108	0	0	0	major histocompatibility complex, class II, DR beta 1 [Source:HGNC Symbol;Acc:HGNC:4948]
DC	HLA-DQA1	0	3.89957	0.91	0.031	0	0	3.86337	0.857	0.007	0	0	0	major histocompatibility complex, class II, DQ alpha 1 [Source:HGNC Symbol;Acc:HGNC:4942]
DC	HLA-DQB1	0	3.81347	0.915	0.062	0	0	4.2161	0.871	0.041	0	0	0	major histocompatibility complex, class II, DQ beta 1 [Source:HGNC Symbol;Acc:HGNC:4944]
DC	HLA-DQA2	0	1.91386	0.624	0.017	0	0	1.76431	0.341	0.003	0	0	0	major histocompatibility complex, class II, DQ alpha 2 [Source:HGNC Symbol;Acc:HGNC:4943]
DC	HLA-DQB2	0	1.12901	0.371	0.002	0	0	0.606958	0.175	0.001	0	0	0	major histocompatibility complex, class II, DQ beta 2 [Source:HGNC Symbol;Acc:HGNC:4945]
DC	HLA-DMB	0	1.88926	0.729	0.081	0	5.63479e-117	1.50959	0.604	0.129	1.88979e-112	5.63479e-117	0	major histocompatibility complex, class II, DM beta [Source:HGNC Symbol;Acc:HGNC:4935]
DC	HLA-DMA	0	2.23904	0.777	0.071	0	2.07776e-204	2.5089	0.737	0.127	6.9684e-200	2.07776e-204	0	major histocompatibility complex, class II, DM alpha [Source:HGNC Symbol;Acc:HGNC:4934]
DC	HLA-DOA	0	0.972277	0.476	0.011	0	0	0.483476	0.221	0.004	0	0	0	major histocompatibility complex, class II, DO alpha [Source:HGNC Symbol;Acc:HGNC:4936]
DC	HLA-DPA1	0	4.87962	0.962	0.153	0	0	5.15487	0.959	0.043	0	0	0	major histocompatibility complex, class II, DP alpha 1 [Source:HGNC Symbol;Acc:HGNC:4938]
DC	HLA-DPB1	0	4.29967	0.945	0.218	0	0	4.7357	0.926	0.074	0	0	0	major histocompatibility complex, class II, DP beta 1 [Source:HGNC Symbol;Acc:HGNC:4940]
DC	FGD2	0	0.66318	0.356	0.014	0	0	0.63385	0.249	0.008	0	0	0	FYVE, RhoGEF and PH domain containing 2 [Source:HGNC Symbol;Acc:HGNC:3664]
DC	TREM2	0	0.678211	0.195	0.001	0	0	0.988221	0.23	0.001	0	0	0	triggering receptor expressed on myeloid cells 2 [Source:HGNC Symbol;Acc:HGNC:17761]
DC	CALHM6	0	0.59136	0.316	0.011	0	0	0.449332	0.189	0.002	0	0	0	calcium homeostasis modulator family member 6 [Source:HGNC Symbol;Acc:HGNC:33391]
DC	PKIB	0	0.898343	0.338	0.015	0	1.19938e-110	0.879272	0.309	0.035	4.02249e-106	1.19938e-110	0	cAMP-dependent protein kinase inhibitor beta [Source:HGNC Symbol;Acc:HGNC:9018]
DC	CPVL	0	2.08615	0.591	0.035	0	0	2.17228	0.539	0.017	0	0	0	carboxypeptidase vitellogenic like [Source:HGNC Symbol;Acc:HGNC:14399]
DC	FGL2	0	2.78728	0.769	0.046	0	0	2.00793	0.562	0.028	0	0	0	fibrinogen like 2 [Source:HGNC Symbol;Acc:HGNC:3696]
DC	TFEC	0	0.782217	0.348	0.01	0	0	0.502904	0.189	0.001	0	0	0	transcription factor EC [Source:HGNC Symbol;Acc:HGNC:11754]
DC	TSPAN33	0	0.500252	0.263	0.01	0	7.79268e-173	0.560067	0.24	0.014	2.61351e-168	7.79268e-173	0	tetraspanin 33 [Source:HGNC Symbol;Acc:HGNC:28743]
DC	TBXAS1	0	0.839031	0.421	0.032	0	2.70597e-122	0.625004	0.286	0.027	9.07528e-118	2.70597e-122	0	thromboxane A synthase 1 [Source:HGNC Symbol;Acc:HGNC:11609]
DC	CSF2RA	0	1.42982	0.569	0.019	0	8.68493e-136	1.20507	0.47	0.066	2.91275e-131	8.68493e-136	0	colony stimulating factor 2 receptor subunit alpha [Source:HGNC Symbol;Acc:HGNC:2435]
DC	CXorf21	0	0.541895	0.281	0.01	0	0	0.341795	0.171	0.001	0	0	0
DC	CYBB	0	2.31778	0.712	0.035	0	0	2.0463	0.53	0.003	0	0	0	cytochrome b-245 beta chain [Source:HGNC Symbol;Acc:HGNC:2578]
DC	GPR34	0	1.00943	0.381	0.008	0	0	0.796651	0.253	0.002	0	0	0	G protein-coupled receptor 34 [Source:HGNC Symbol;Acc:HGNC:4490]
DC	VSIG4	0	0.772619	0.293	0.001	0	0	0.943109	0.258	0.001	0	0	0	V-set and immunoglobulin domain containing 4 [Source:HGNC Symbol;Acc:HGNC:17032]
DC	BTK	0	0.516544	0.316	0.015	0	2.10727e-107	0.333693	0.175	0.012	7.06735e-103	2.10727e-107	0	Bruton tyrosine kinase [Source:HGNC Symbol;Acc:HGNC:1133]
DC	MSR1	0	1.11462	0.338	0.002	0	0	0.699188	0.189	0	0	0	0	macrophage scavenger receptor 1 [Source:HGNC Symbol;Acc:HGNC:7376]
DC	ADAM28	0	1.12564	0.541	0.043	0	8.5605e-43	0.719105	0.336	0.086	2.87102e-38	8.5605e-43	0	ADAM metallopeptidase domain 28 [Source:HGNC Symbol;Acc:HGNC:206]
DC	TNNI2	0	0.277717	0.153	0.005	0	1.55677e-216	0.286622	0.111	0.002	5.22111e-212	1.55677e-216	0	troponin I2, fast skeletal type [Source:HGNC Symbol;Acc:HGNC:11946]
DC	SPI1	0	1.73202	0.722	0.037	0	0	1.80551	0.576	0.003	0	0	0	Spi-1 proto-oncogene [Source:HGNC Symbol;Acc:HGNC:11241]
DC	MPEG1	0	1.79091	0.589	0.024	0	0	1.23497	0.35	0.002	0	0	0	macrophage expressed 1 [Source:HGNC Symbol;Acc:HGNC:29619]
DC	MS4A6A	0	2.82983	0.817	0.028	0	0	2.77056	0.668	0.003	0	0	0	membrane spanning 4-domains A6A [Source:HGNC Symbol;Acc:HGNC:13375]
DC	MS4A4A	0	1.03298	0.346	0.011	0	0	1.10046	0.272	0.001	0	0	0	membrane spanning 4-domains A4A [Source:HGNC Symbol;Acc:HGNC:13371]
DC	MS4A7	0	1.65455	0.514	0.016	0	0	1.13508	0.295	0.001	0	0	0	membrane spanning 4-domains A7 [Source:HGNC Symbol;Acc:HGNC:13378]
DC	FOLR2	0	1.26148	0.243	0.004	0	0	1.14645	0.171	0.004	0	0	0	folate receptor beta [Source:HGNC Symbol;Acc:HGNC:3793]
DC	SLCO2B1	0	0.988713	0.353	0.008	0	0	0.63765	0.212	0.002	0	0	0	solute carrier organic anion transporter family member 2B1 [Source:HGNC Symbol;Acc:HGNC:10962]
DC	IL18	0	1.2043	0.516	0.026	0	4.008e-23	0.659403	0.35	0.135	1.3442e-18	4.008e-23	0	interleukin 18 [Source:HGNC Symbol;Acc:HGNC:5986]
DC	JAML	0	1.50798	0.501	0.053	0	0	1.51017	0.461	0.009	0	0	0	junction adhesion molecule like [Source:HGNC Symbol;Acc:HGNC:19084]
DC	MRC1	0	1.8253	0.424	0.008	0	0	1.57091	0.359	0.003	0	0	0	mannose receptor C-type 1 [Source:HGNC Symbol;Acc:HGNC:7228]
DC	ARHGAP22	0	0.57943	0.276	0.015	0	6.04606e-117	0.403139	0.18	0.011	2.02773e-112	6.04606e-117	0	Rho GTPase activating protein 22 [Source:HGNC Symbol;Acc:HGNC:30320]
DC	WDFY4	0	0.954712	0.291	0.008	0	0	0.839738	0.161	0.001	0	0	0	WDFY family member 4 [Source:HGNC Symbol;Acc:HGNC:29323]
DC	CD163	0	1.14614	0.266	0.015	0	0	0.850231	0.221	0.001	0	0	0	CD163 molecule [Source:HGNC Symbol;Acc:HGNC:1631]
DC	C3AR1	0	0.914351	0.366	0.017	0	0	0.431704	0.166	0.001	0	0	0	complement C3a receptor 1 [Source:HGNC Symbol;Acc:HGNC:1319]
DC	CLEC4A	0	0.601332	0.323	0.018	0	0	0.711852	0.3	0.005	0	0	0	C-type lectin domain family 4 member A [Source:HGNC Symbol;Acc:HGNC:13257]
DC	CLEC7A	0	1.3561	0.576	0.027	0	0	1.82196	0.576	0.003	0	0	0	C-type lectin domain containing 7A [Source:HGNC Symbol;Acc:HGNC:14558]
DC	OLR1	0	1.15154	0.361	0.026	0	0	1.13103	0.304	0.002	0	0	0	oxidized low density lipoprotein receptor 1 [Source:HGNC Symbol;Acc:HGNC:8133]
DC	GPR84	0	0.372449	0.211	0.009	0	0	0.380648	0.147	0.001	0	0	0	G protein-coupled receptor 84 [Source:HGNC Symbol;Acc:HGNC:4535]
DC	LYZ	0	2.6949	0.872	0.095	0	0	5.06329	0.811	0.024	0	0	0	lysozyme [Source:HGNC Symbol;Acc:HGNC:6740]
DC	AC020656.1	0	2.13004	0.511	0.055	0	0	2.57425	0.442	0.015	0	0	0	novel transcript, antisense to LYZ
DC	SDS	0	0.80819	0.213	0.003	0	0	0.74968	0.18	0.001	0	0	0	serine dehydratase [Source:HGNC Symbol;Acc:HGNC:10691]
DC	GPR183	0	2.92786	0.732	0.078	0	0	3.45636	0.645	0.017	0	0	0	G protein-coupled receptor 183 [Source:HGNC Symbol;Acc:HGNC:3128]
DC	RNASE6	0	1.19859	0.511	0.018	0	0	1.35191	0.433	0.002	0	0	0	ribonuclease A family member k6 [Source:HGNC Symbol;Acc:HGNC:10048]
DC	PLD4	0	0.984857	0.381	0.006	0	0	0.654638	0.253	0.004	0	0	0	phospholipase D family member 4 [Source:HGNC Symbol;Acc:HGNC:23792]
DC	GATM	0	0.910596	0.386	0.018	0	6.40233e-106	0.637945	0.226	0.02	2.14721e-101	6.40233e-106	0	glycine amidinotransferase [Source:HGNC Symbol;Acc:HGNC:4175]
DC	C15orf48	0	1.75248	0.421	0.039	0	8.95723e-32	2.27827	0.401	0.153	3.00407e-27	8.95723e-32	0	chromosome 15 open reading frame 48 [Source:HGNC Symbol;Acc:HGNC:29898]
DC	CIITA	0	1.6334	0.584	0.028	0	0	0.840804	0.313	0.012	0	0	0	class II major histocompatibility complex transactivator [Source:HGNC Symbol;Acc:HGNC:7067]
DC	IGSF6	0	2.24963	0.697	0.038	0	0	2.01333	0.512	0.018	0	0	0	immunoglobulin superfamily member 6 [Source:HGNC Symbol;Acc:HGNC:5953]
DC	CXCL16	0	0.852762	0.469	0.04	0	5.71417e-09	0.671193	0.272	0.152	0.000191642	5.71417e-09	0	C-X-C motif chemokine ligand 16 [Source:HGNC Symbol;Acc:HGNC:16642]
DC	SCIMP	0	0.676325	0.381	0.018	0	0	0.477296	0.23	0.003	0	0	0	SLP adaptor and CSK interacting membrane protein [Source:HGNC Symbol;Acc:HGNC:33504]
DC	CLEC10A	0	1.88931	0.511	0.005	0	0	1.64036	0.415	0.002	0	0	0	C-type lectin domain containing 10A [Source:HGNC Symbol;Acc:HGNC:16916]
DC	CD68	0	1.95273	0.694	0.075	0	4.69374e-88	1.71645	0.498	0.112	1.57419e-83	4.69374e-88	0	CD68 molecule [Source:HGNC Symbol;Acc:HGNC:1693]
DC	ADAP2	0	1.40999	0.509	0.037	0	0	0.843329	0.336	0.014	0	0	0	ArfGAP with dual PH domains 2 [Source:HGNC Symbol;Acc:HGNC:16487]
DC	SIRPA	0	0.746589	0.411	0.037	0	7.90746e-74	0.682618	0.258	0.035	2.652e-69	7.90746e-74	0	signal regulatory protein alpha [Source:HGNC Symbol;Acc:HGNC:9662]
DC	HCK	0	0.962005	0.491	0.026	0	0	0.72394	0.327	0.002	0	0	0	HCK proto-oncogene, Src family tyrosine kinase [Source:HGNC Symbol;Acc:HGNC:4840]
DC	IFI30	0	1.68792	0.549	0.055	0	3.36639e-306	1.47833	0.442	0.027	1.12902e-301	3.36639e-306	0	IFI30 lysosomal thiol reductase [Source:HGNC Symbol;Acc:HGNC:5398]
DC	HAMP	0	0.80983	0.211	0.005	0	1.70081e-84	0.722379	0.129	0.008	5.70419e-80	1.70081e-84	0	hepcidin antimicrobial peptide [Source:HGNC Symbol;Acc:HGNC:15598]
DC	TYROBP	0	2.12035	0.862	0.146	0	0	3.48108	0.82	0.035	0	0	0	transmembrane immune signaling adaptor TYROBP [Source:HGNC Symbol;Acc:HGNC:12449]
DC	SIGLEC10	0	0.517496	0.256	0.012	0	0	0.410274	0.194	0.001	0	0	0	sialic acid binding Ig like lectin 10 [Source:HGNC Symbol;Acc:HGNC:15620]
DC	FPR3	0	0.917603	0.363	0.001	0	0	0.559333	0.203	0.001	0	0	0	formyl peptide receptor 3 [Source:HGNC Symbol;Acc:HGNC:3828]
DC	LILRB4	0	0.816771	0.333	0.012	0	0	0.571047	0.217	0.001	0	0	0	leukocyte immunoglobulin like receptor B4 [Source:HGNC Symbol;Acc:HGNC:6608]
DC	S100B	0	0.745503	0.243	0.007	0	0	1.61426	0.304	0.002	0	0	0	S100 calcium binding protein B [Source:HGNC Symbol;Acc:HGNC:10500]
DC	NCF4	1.4111e-306	0.709212	0.363	0.029	4.73253e-302	0	0.774495	0.281	0.005	0	1.4111e-306	0	neutrophil cytosolic factor 4 [Source:HGNC Symbol;Acc:HGNC:7662]
DC	TNFSF13B	2.58427e-305	0.779066	0.419	0.038	8.66713e-301	0	0.689918	0.258	0.008	0	2.58427e-305	0	TNF superfamily member 13b [Source:HGNC Symbol;Acc:HGNC:11929]
DC	FCGR3A	1.89117e-300	1.22857	0.366	0.03	6.34261e-296	0	0.810515	0.212	0.003	0	1.89117e-300	0	Fc fragment of IgG receptor IIIa [Source:HGNC Symbol;Acc:HGNC:3619]
DC	CCR1	8.67819e-298	0.87237	0.366	0.03	2.91049e-293	0	0.626318	0.175	0.003	0	8.67819e-298	0	C-C motif chemokine receptor 1 [Source:HGNC Symbol;Acc:HGNC:1602]
DC	LY96	1.07303e-296	0.814305	0.424	0.041	3.59874e-292	0	1.01626	0.415	0.018	0	1.07303e-296	0	lymphocyte antigen 96 [Source:HGNC Symbol;Acc:HGNC:17156]
DC	CLECL1	8.30521e-283	0.300416	0.18	0.007	2.7854e-278	0	0.407654	0.161	0.002	0	8.30521e-283	0	C-type lectin like 1 [Source:HGNC Symbol;Acc:HGNC:24462]
DC	LGALS2	1.61923e-282	1.12959	0.283	0.019	5.43057e-278	0	1.27667	0.295	0.002	0	1.61923e-282	0	galectin 2 [Source:HGNC Symbol;Acc:HGNC:6562]
DC	CD33	1.77703e-277	0.395974	0.221	0.012	5.95981e-273	0	0.29541	0.138	0.002	0	1.77703e-277	0	CD33 molecule [Source:HGNC Symbol;Acc:HGNC:1659]
DC	LAIR1	1.57015e-276	0.868613	0.429	0.045	5.26598e-272	0	0.975707	0.3	0.011	0	1.57015e-276	0	leukocyte associated immunoglobulin like receptor 1 [Source:HGNC Symbol;Acc:HGNC:6477]
DC	PLEK	4.72399e-276	1.6973	0.667	0.108	1.58433e-271	0	2.57148	0.654	0.011	0	4.72399e-276	0	pleckstrin [Source:HGNC Symbol;Acc:HGNC:9070]
DC	CSTA	6.86459e-275	0.63446	0.323	0.025	2.30225e-270	0	1.2578	0.369	0.004	0	6.86459e-275	0	cystatin A [Source:HGNC Symbol;Acc:HGNC:2481]
DC	ITGB2	2.49035e-270	1.50037	0.772	0.146	8.35212e-266	0	1.89924	0.613	0.024	0	2.49035e-270	0	integrin subunit beta 2 [Source:HGNC Symbol;Acc:HGNC:6155]
DC	FCGR1A	3.86753e-267	0.6993	0.278	0.02	1.29709e-262	0	0.562622	0.203	0.001	0	3.86753e-267	0	Fc fragment of IgG receptor Ia [Source:HGNC Symbol;Acc:HGNC:3613]
DC	LILRB1	1.60755e-259	0.621477	0.356	0.032	5.3914e-255	0	0.402575	0.166	0.002	0	1.60755e-259	0	leukocyte immunoglobulin like receptor B1 [Source:HGNC Symbol;Acc:HGNC:6605]
DC	HAVCR2	3.62784e-257	0.764885	0.411	0.043	1.2167e-252	0	0.953488	0.346	0.005	0	3.62784e-257	0	hepatitis A virus cellular receptor 2 [Source:HGNC Symbol;Acc:HGNC:18437]
DC	RGS1	7.7399e-252	2.35389	0.805	0.184	2.59581e-247	0	2.95827	0.608	0.04	0	7.7399e-252	0	regulator of G protein signaling 1 [Source:HGNC Symbol;Acc:HGNC:9991]
DC	CD84	3.30034e-250	0.834001	0.454	0.053	1.10687e-245	0	0.723232	0.276	0.006	0	3.30034e-250	0	CD84 molecule [Source:HGNC Symbol;Acc:HGNC:1704]
DC	LAPTM5	3.54662e-247	1.88847	0.794	0.183	1.18946e-242	0	2.35422	0.77	0.036	0	3.54662e-247	0	lysosomal protein transmembrane 5 [Source:HGNC Symbol;Acc:HGNC:29612]
DC	LILRB2	6.51369e-224	0.473347	0.283	0.024	2.18456e-219	0	0.444507	0.207	0.001	0	6.51369e-224	0	leukocyte immunoglobulin like receptor B2 [Source:HGNC Symbol;Acc:HGNC:6606]
DC	ITGAX	4.54658e-221	0.896719	0.549	0.085	1.52483e-216	0	0.82839	0.327	0.013	0	4.54658e-221	0	integrin subunit alpha X [Source:HGNC Symbol;Acc:HGNC:6152]
DC	CCL3L1	4.7165e-210	1.88154	0.519	0.085	1.58182e-205	0	2.8369	0.373	0.011	0	4.7165e-210	0	C-C motif chemokine ligand 3 like 1 [Source:HGNC Symbol;Acc:HGNC:10628]
DC	NCKAP1L	7.09297e-202	0.871526	0.551	0.092	2.37884e-197	0	0.666285	0.304	0.012	0	7.09297e-202	0	NCK associated protein 1 like [Source:HGNC Symbol;Acc:HGNC:4862]
DC	KBTBD8	1.23832e-201	0.464368	0.261	0.023	4.15307e-197	0	0.585301	0.23	0.006	0	1.23832e-201	0	kelch repeat and BTB domain containing 8 [Source:HGNC Symbol;Acc:HGNC:30691]
DC	CD300LB	8.9979e-197	0.417578	0.17	0.01	3.01771e-192	0	0.544557	0.147	0.001	0	8.9979e-197	0	CD300 molecule like family member b [Source:HGNC Symbol;Acc:HGNC:30811]
DC	EVI2B	8.60776e-193	1.01493	0.591	0.111	2.88687e-188	0	0.91995	0.41	0.017	0	8.60776e-193	0	ecotropic viral integration site 2B [Source:HGNC Symbol;Acc:HGNC:3500]
DC	MMP9	9.13301e-192	0.518443	0.185	0.012	3.06303e-187	0	0.738678	0.166	0.002	0	9.13301e-192	0	matrix metallopeptidase 9 [Source:HGNC Symbol;Acc:HGNC:7176]
DC	ALOX5AP	2.24276e-173	1.40733	0.496	0.09	7.52176e-169	0	2.31253	0.594	0.027	0	2.24276e-173	0	arachidonate 5-lipoxygenase activating protein [Source:HGNC Symbol;Acc:HGNC:436]
DC	CCL3	2.0058e-159	1.95558	0.602	0.142	6.72707e-155	0	3.89319	0.53	0.034	0	2.0058e-159	0	C-C motif chemokine ligand 3 [Source:HGNC Symbol;Acc:HGNC:10627]
DC	DOCK2	1.88049e-152	0.799356	0.544	0.109	6.30677e-148	0	0.846014	0.369	0.014	0	1.88049e-152	0	dedicator of cytokinesis 2 [Source:HGNC Symbol;Acc:HGNC:2988]
DC	WAS	1.62636e-146	0.722374	0.494	0.095	5.45449e-142	0	0.86138	0.387	0.014	0	1.62636e-146	0	WASP actin nucleation promoting factor [Source:HGNC Symbol;Acc:HGNC:12731]
DC	CCL4L2	2.12769e-144	1.51008	0.489	0.101	7.13586e-140	0	3.00281	0.392	0.017	0	2.12769e-144	0	C-C motif chemokine ligand 4 like 2 [Source:HGNC Symbol;Acc:HGNC:24066]
DC	SLAMF7	4.24924e-143	1.0354	0.391	0.066	1.42511e-138	0	1.13139	0.341	0.01	0	4.24924e-143	0	SLAM family member 7 [Source:HGNC Symbol;Acc:HGNC:21394]
DC	PTPRC	1.92112e-94	0.833764	0.749	0.246	6.44304e-90	0	1.58279	0.7	0.061	0	1.92112e-94	0	protein tyrosine phosphatase receptor type C [Source:HGNC Symbol;Acc:HGNC:9666]
DC	GPR65	4.42708e-86	0.45962	0.393	0.091	1.48475e-81	0	1.04938	0.392	0.015	0	4.42708e-86	0	G protein-coupled receptor 65 [Source:HGNC Symbol;Acc:HGNC:4517]
DC	GMFG	3.88607e-74	0.584298	0.561	0.18	1.30331e-69	0	1.46737	0.594	0.043	0	3.88607e-74	0	glia maturation factor gamma [Source:HGNC Symbol;Acc:HGNC:4374]
DC	LRRC25	1.58583e-301	0.391082	0.263	0.015	5.31857e-297	2.15951e-169	0.304513	0.124	0.004	7.24256e-165	2.15951e-169	3.17167e-301	leucine rich repeat containing 25 [Source:HGNC Symbol;Acc:HGNC:29806]
DC	CTSS	4.81442e-300	2.12568	0.825	0.177	1.61466e-295	9.02844e-109	2.09324	0.7	0.2	3.02796e-104	9.02844e-109	9.62883e-300	cathepsin S [Source:HGNC Symbol;Acc:HGNC:2545]
DC	THEMIS2	1.84727e-294	0.641811	0.381	0.033	6.19536e-290	4.52705e-50	0.490436	0.244	0.043	1.51828e-45	4.52705e-50	3.69453e-294	thymocyte selection associated family member 2 [Source:HGNC Symbol;Acc:HGNC:16839]
DC	CD53	4.20401e-147	1.01991	0.647	0.158	1.40994e-142	1.9343e-293	1.12293	0.488	0.033	6.48727e-289	4.20401e-147	3.86861e-293	CD53 molecule [Source:HGNC Symbol;Acc:HGNC:1686]
DC	NCF2	9.15641e-270	0.503839	0.356	0.031	3.07088e-265	9.89009e-291	0.604545	0.258	0.009	3.31694e-286	9.15641e-270	1.97802e-290	neutrophil cytosolic factor 2 [Source:HGNC Symbol;Acc:HGNC:7661]
DC	ALOX5	4.39863e-290	0.688094	0.366	0.031	1.47521e-285	9.89479e-104	0.553539	0.258	0.026	3.31851e-99	9.89479e-104	8.79727e-290	arachidonate 5-lipoxygenase [Source:HGNC Symbol;Acc:HGNC:435]
DC	CORO1A	1.30297e-54	0.439263	0.579	0.21	4.3699e-50	5.80236e-290	1.38054	0.553	0.042	1.94599e-285	1.30297e-54	1.16047e-289	coronin 1A [Source:HGNC Symbol;Acc:HGNC:2252]
DC	STAB1	3.08422e-287	1.47552	0.391	0.037	1.03439e-282	1.43254e-283	1.80023	0.341	0.017	4.80444e-279	1.43254e-283	6.16845e-287	stabilin 1 [Source:HGNC Symbol;Acc:HGNC:18628]
DC	CACNA2D3	9.40916e-286	0.306124	0.17	0.007	3.15564e-281	5.05401e-37	0.262945	0.111	0.013	1.69501e-32	5.05401e-37	1.88183e-285	calcium voltage-gated channel auxiliary subunit alpha2delta 3 [Source:HGNC Symbol;Acc:HGNC:15460]
DC	SLC15A3	3.34005e-144	0.54624	0.323	0.047	1.12018e-139	4.16056e-273	0.573116	0.253	0.01	1.39537e-268	3.34005e-144	8.32112e-273	solute carrier family 15 member 3 [Source:HGNC Symbol;Acc:HGNC:18068]
DC	DAPP1	1.32476e-272	0.66936	0.353	0.031	4.44298e-268	7.51012e-50	0.753765	0.272	0.052	2.51874e-45	7.51012e-50	2.64952e-272	dual adaptor of phosphotyrosine and 3-phosphoinositides 1 [Source:HGNC Symbol;Acc:HGNC:16500]
DC	LSP1	3.49709e-54	0.99775	0.639	0.317	1.17286e-49	4.62914e-270	1.88454	0.622	0.061	1.55252e-265	3.49709e-54	9.25827e-270	lymphocyte specific protein 1 [Source:HGNC Symbol;Acc:HGNC:6707]
DC	IL10RA	9.26665e-102	0.549991	0.434	0.096	3.10785e-97	5.56141e-267	0.775242	0.323	0.016	1.86519e-262	9.26665e-102	1.11228e-266	interleukin 10 receptor subunit alpha [Source:HGNC Symbol;Acc:HGNC:5964]
DC	GPSM3	2.17646e-83	0.606973	0.516	0.147	7.2994e-79	3.10495e-259	0.99603	0.415	0.027	1.04134e-254	2.17646e-83	6.20991e-259	G protein signaling modulator 3 [Source:HGNC Symbol;Acc:HGNC:13945]
DC	TRPM2	1.07457e-256	0.505786	0.256	0.017	3.60388e-252	8.58601e-73	0.410507	0.138	0.011	2.87958e-68	8.58601e-73	2.14913e-256	transient receptor potential cation channel subfamily M member 2 [Source:HGNC Symbol;Acc:HGNC:12339]
DC	PTGER4	2.26432e-153	1.29876	0.574	0.132	7.59409e-149	2.25939e-256	1.40898	0.475	0.036	7.57753e-252	2.26432e-153	4.51877e-256	prostaglandin E receptor 4 [Source:HGNC Symbol;Acc:HGNC:9596]
DC	NLRP3	9.0863e-204	0.509527	0.318	0.032	3.04736e-199	1.35163e-254	0.306482	0.147	0.003	4.53311e-250	9.0863e-204	2.70327e-254	NLR family pyrin domain containing 3 [Source:HGNC Symbol;Acc:HGNC:16400]
DC	BCL2A1	8.06823e-250	1.52246	0.554	0.083	2.70592e-245	2.20458e-150	2.30903	0.599	0.099	7.39374e-146	2.20458e-150	1.61365e-249	BCL2 related protein A1 [Source:HGNC Symbol;Acc:HGNC:991]
DC	GNA15	1.65391e-248	0.42994	0.258	0.018	5.54689e-244	3.151e-147	0.677581	0.3	0.025	1.05678e-142	3.151e-147	3.30783e-248	G protein subunit alpha 15 [Source:HGNC Symbol;Acc:HGNC:4383]
DC	EVI2A	2.99847e-155	0.752051	0.471	0.084	1.00563e-150	2.76264e-243	0.733502	0.318	0.017	9.26535e-239	2.99847e-155	5.52529e-243	ecotropic viral integration site 2A [Source:HGNC Symbol;Acc:HGNC:3499]
DC	HCLS1	2.99585e-136	0.880377	0.607	0.149	1.00475e-131	7.27536e-243	1.20499	0.512	0.045	2.44001e-238	2.99585e-136	1.45507e-242	hematopoietic cell-specific Lyn substrate 1 [Source:HGNC Symbol;Acc:HGNC:4844]
DC	TLR2	6.96645e-238	0.467455	0.298	0.025	2.33641e-233	1.21994e-20	0.253172	0.129	0.027	4.09143e-16	1.21994e-20	1.39329e-237	toll like receptor 2 [Source:HGNC Symbol;Acc:HGNC:11848]
DC	SRGN	2.32193e-179	1.64081	0.9	0.29	7.7873e-175	2.29884e-237	2.72107	0.783	0.112	7.70984e-233	2.32193e-179	4.59768e-237	serglycin [Source:HGNC Symbol;Acc:HGNC:9361]
DC	CSF2RB	1.17265e-235	0.372931	0.258	0.019	3.93285e-231	2.08534e-181	0.329471	0.124	0.003	6.99382e-177	2.08534e-181	2.34531e-235	colony stimulating factor 2 receptor subunit beta [Source:HGNC Symbol;Acc:HGNC:2436]
DC	LGALS9	1.2035e-233	1.15051	0.584	0.1	4.03628e-229	3.29225e-40	0.859105	0.359	0.102	1.10415e-35	3.29225e-40	2.40699e-233	galectin 9 [Source:HGNC Symbol;Acc:HGNC:6570]
DC	ITGAM	2.48002e-109	0.396648	0.251	0.035	8.31748e-105	1.03316e-228	0.612297	0.198	0.007	3.46501e-224	2.48002e-109	2.06632e-228	integrin subunit alpha M [Source:HGNC Symbol;Acc:HGNC:6149]
DC	SYK	9.07027e-227	0.875727	0.524	0.077	3.04199e-222	1.50461e-25	0.415206	0.249	0.071	5.04617e-21	1.50461e-25	1.81405e-226	spleen associated tyrosine kinase [Source:HGNC Symbol;Acc:HGNC:11491]
DC	IL4I1	2.77161e-224	0.600663	0.251	0.019	9.29542e-220	9.37429e-75	0.787315	0.18	0.017	3.14395e-70	9.37429e-75	5.54322e-224	interleukin 4 induced 1 [Source:HGNC Symbol;Acc:HGNC:19094]
DC	APOBR	3.08298e-86	0.540078	0.293	0.057	1.03397e-81	7.93971e-224	0.351547	0.171	0.005	2.66282e-219	3.08298e-86	1.58794e-223	apolipoprotein B receptor [Source:HGNC Symbol;Acc:HGNC:24087]
DC	ARHGDIB	2.95979e-111	1.11789	0.757	0.265	9.92656e-107	3.85509e-223	1.94458	0.677	0.086	1.29292e-218	2.95979e-111	7.71017e-223	Rho GDP dissociation inhibitor beta [Source:HGNC Symbol;Acc:HGNC:679]
DC	PIK3AP1	1.56986e-93	0.385344	0.288	0.051	5.265e-89	1.43091e-217	0.53523	0.184	0.006	4.79899e-213	1.56986e-93	2.86182e-217	phosphoinositide-3-kinase adaptor protein 1 [Source:HGNC Symbol;Acc:HGNC:30034]
DC	SNX20	3.65297e-141	0.4037	0.273	0.033	1.22513e-136	3.56903e-217	0.408875	0.129	0.003	1.19698e-212	3.65297e-141	7.13806e-217	sorting nexin 20 [Source:HGNC Symbol;Acc:HGNC:30390]
DC	CD48	4.25839e-52	0.386543	0.449	0.147	1.42818e-47	8.38096e-216	0.983888	0.378	0.026	2.81081e-211	4.25839e-52	1.67619e-215	CD48 molecule [Source:HGNC Symbol;Acc:HGNC:1683]
DC	POU2F2	5.79581e-215	1.04491	0.484	0.07	1.9438e-210	1.08077e-23	0.363304	0.175	0.041	3.6247e-19	1.08077e-23	1.15916e-214	POU class 2 homeobox 2 [Source:HGNC Symbol;Acc:HGNC:9213]
DC	TAGAP	1.04758e-100	0.679283	0.446	0.105	3.51338e-96	3.73011e-213	0.745914	0.304	0.018	1.251e-208	1.04758e-100	7.46021e-213	T cell activation RhoGTPase activating protein [Source:HGNC Symbol;Acc:HGNC:15669]
DC	SAMSN1	3.30755e-62	0.442042	0.429	0.127	1.10929e-57	5.38063e-204	0.970533	0.332	0.022	1.80456e-199	3.30755e-62	1.07613e-203	SAM domain, SH3 domain and nuclear localization signals 1 [Source:HGNC Symbol;Acc:HGNC:10528]
DC	CD4	1.82423e-200	1.24502	0.599	0.123	6.11809e-196	5.94212e-204	1.00675	0.382	0.03	1.99287e-199	1.82423e-200	1.18842e-203	CD4 molecule [Source:HGNC Symbol;Acc:HGNC:1678]
DC	CST3	1.95661e-202	2.77838	0.99	0.728	6.56207e-198	2.5084e-112	2.94374	0.982	0.844	8.41269e-108	2.5084e-112	3.91322e-202	cystatin C [Source:HGNC Symbol;Acc:HGNC:2475]
DC	CFP	9.3861e-47	0.277191	0.143	0.026	3.14791e-42	1.76604e-197	0.618885	0.171	0.006	5.92293e-193	9.3861e-47	3.53207e-197	complement factor properdin [Source:HGNC Symbol;Acc:HGNC:8864]
DC	SAMHD1	1.53316e-196	2.15238	0.754	0.23	5.1419e-192	5.31575e-52	1.33851	0.571	0.217	1.7828e-47	5.31575e-52	3.06631e-196	SAM and HD domain containing deoxynucleoside triphosphate triphosphohydrolase 1 [Source:HGNC Symbol;Acc:HGNC:15925]
DC	SERPINA1	8.08315e-196	0.732268	0.386	0.049	2.71093e-191	2.32635e-08	0.408406	0.263	0.138	0.000780212	2.32635e-08	1.61663e-195	serpin family A member 1 [Source:HGNC Symbol;Acc:HGNC:8941]
DC	CD300A	7.76292e-111	0.501007	0.301	0.049	2.60353e-106	1.48572e-195	0.67851	0.24	0.012	4.98281e-191	7.76292e-111	2.97144e-195	CD300a molecule [Source:HGNC Symbol;Acc:HGNC:19319]
DC	PLCB2	5.27215e-195	0.61442	0.391	0.05	1.76817e-190	2.92633e-172	0.387356	0.161	0.006	9.81433e-168	2.92633e-172	1.05443e-194	phospholipase C beta 2 [Source:HGNC Symbol;Acc:HGNC:9055]
DC	UCP2	1.03091e-193	1.22153	0.677	0.152	3.45748e-189	6.60362e-11	0.576783	0.47	0.299	2.21472e-06	6.60362e-11	2.06183e-193	uncoupling protein 2 [Source:HGNC Symbol;Acc:HGNC:12518]
DC	SMCO4	1.97684e-191	0.589898	0.363	0.046	6.62993e-187	7.84876e-20	0.409527	0.23	0.073	2.63232e-15	7.84876e-20	3.95368e-191	single-pass membrane protein with coiled-coil domains 4 [Source:HGNC Symbol;Acc:HGNC:24810]
DC	VMO1	2.68381e-191	0.316173	0.18	0.011	9.00097e-187	8.55303e-93	0.442362	0.106	0.005	2.86852e-88	8.55303e-93	5.36763e-191	vitelline membrane outer layer 1 homolog [Source:HGNC Symbol;Acc:HGNC:30387]
DC	DOCK10	4.32365e-111	0.833657	0.546	0.144	1.45007e-106	2.77296e-191	0.675175	0.332	0.023	9.29996e-187	4.32365e-111	5.54592e-191	dedicator of cytokinesis 10 [Source:HGNC Symbol;Acc:HGNC:23479]
DC	DAPK1	3.74958e-191	0.661734	0.358	0.045	1.25754e-186	4.79065e-12	0.540831	0.369	0.203	1.60669e-07	4.79065e-12	7.49917e-191	death associated protein kinase 1 [Source:HGNC Symbol;Acc:HGNC:2674]
DC	DNASE1L3	7.1925e-188	0.803245	0.133	0.006	2.41222e-183	1.47943e-109	1.08924	0.161	0.01	4.96173e-105	1.47943e-109	1.4385e-187	deoxyribonuclease 1 like 3 [Source:HGNC Symbol;Acc:HGNC:2959]
DC	ITGB2-AS1	1.7122e-153	0.508519	0.278	0.032	5.74237e-149	9.63396e-186	0.446377	0.147	0.005	3.23104e-181	1.7122e-153	1.92679e-185	ITGB2 antisense RNA 1 [Source:HGNC Symbol;Acc:HGNC:44304]
DC	SLC7A7	2.01637e-185	0.363926	0.231	0.019	6.76251e-181	5.03021e-148	0.350259	0.166	0.008	1.68703e-143	5.03021e-148	4.03275e-185	solute carrier family 7 member 7 [Source:HGNC Symbol;Acc:HGNC:11065]
DC	CEBPA	3.33248e-184	0.568348	0.288	0.03	1.11765e-179	9.53685e-173	0.619033	0.207	0.01	3.19847e-168	9.53685e-173	6.66496e-184	CCAAT enhancer binding protein alpha [Source:HGNC Symbol;Acc:HGNC:1833]
DC	LCP2	1.37771e-86	0.715991	0.566	0.174	4.62057e-82	8.1881e-184	1.0286	0.369	0.03	2.74613e-179	1.37771e-86	1.63762e-183	lymphocyte cytosolic protein 2 [Source:HGNC Symbol;Acc:HGNC:6529]
DC	NCF1	1.08236e-165	0.829171	0.489	0.087	3.63e-161	6.68529e-182	0.864881	0.341	0.026	2.24211e-177	1.08236e-165	1.33706e-181	neutrophil cytosolic factor 1 [Source:HGNC Symbol;Acc:HGNC:7660]
DC	IKZF1	7.96891e-78	0.479206	0.519	0.148	2.67261e-73	3.95168e-181	0.642213	0.3	0.02	1.32531e-176	7.96891e-78	7.90336e-181	IKAROS family zinc finger 1 [Source:HGNC Symbol;Acc:HGNC:13176]
DC	ABI3	1.17146e-163	0.71461	0.396	0.06	3.92886e-159	6.48872e-181	0.646923	0.258	0.015	2.17619e-176	1.17146e-163	1.29774e-180	ABI family member 3 [Source:HGNC Symbol;Acc:HGNC:29859]
DC	PAK1	9.1699e-176	1.13329	0.602	0.141	3.0754e-171	3.18095e-26	0.895804	0.452	0.208	1.06683e-21	3.18095e-26	1.83398e-175	p21 (RAC1) activated kinase 1 [Source:HGNC Symbol;Acc:HGNC:8590]
DC	KYNU	1.62468e-175	0.378671	0.253	0.024	5.44884e-171	3.05602e-25	0.480692	0.235	0.066	1.02493e-20	3.05602e-25	3.24935e-175	kynureninase [Source:HGNC Symbol;Acc:HGNC:6469]
DC	MCTP1	3.60355e-175	0.470539	0.306	0.035	1.20856e-170	9.36374e-20	0.307505	0.198	0.056	3.14041e-15	9.36374e-20	7.20711e-175	multiple C2 and transmembrane domain containing 1 [Source:HGNC Symbol;Acc:HGNC:26183]
DC	LYN	1.34101e-173	1.1468	0.617	0.143	4.49747e-169	4.86236e-47	0.996422	0.447	0.143	1.63074e-42	4.86236e-47	2.68201e-173	LYN proto-oncogene, Src family tyrosine kinase [Source:HGNC Symbol;Acc:HGNC:6735]
DC	PALD1	3.93538e-173	0.49827	0.263	0.027	1.31985e-168	1.21678e-24	0.276626	0.12	0.021	4.08085e-20	1.21678e-24	7.87076e-173	phosphatase domain containing paladin 1 [Source:HGNC Symbol;Acc:HGNC:23530]
DC	CXCL8	4.12785e-172	1.92007	0.627	0.153	1.3844e-167	1.53897e-20	1.36828	0.806	0.705	5.1614e-16	1.53897e-20	8.2557e-172	C-X-C motif chemokine ligand 8 [Source:HGNC Symbol;Acc:HGNC:6025]
DC	MIR155HG	1.50348e-109	0.503602	0.198	0.023	5.04237e-105	2.86971e-169	0.8679	0.235	0.013	9.62445e-165	1.50348e-109	5.73943e-169	MIR155 host gene [Source:HGNC Symbol;Acc:HGNC:35460]
DC	NPC2	6.93574e-168	2.18308	0.9	0.497	2.32611e-163	2.89064e-61	2.16116	0.816	0.559	9.69462e-57	2.89064e-61	1.38715e-167	NPC intracellular cholesterol transporter 2 [Source:HGNC Symbol;Acc:HGNC:14537]
DC	TMEM176B	1.0374e-167	1.39186	0.501	0.103	3.47922e-163	2.97557e-155	1.43564	0.424	0.048	9.97946e-151	2.97557e-155	2.07479e-167	transmembrane protein 176B [Source:HGNC Symbol;Acc:HGNC:29596]
DC	LAT2	5.66439e-164	0.65949	0.386	0.056	1.89972e-159	1.27594e-166	0.542443	0.286	0.02	4.27924e-162	5.66439e-164	2.55188e-166	linker for activation of T cells family member 2 [Source:HGNC Symbol;Acc:HGNC:12749]
DC	RASSF5	6.25905e-58	0.394825	0.371	0.107	2.09916e-53	1.24096e-165	0.572308	0.276	0.018	4.16194e-161	6.25905e-58	2.48193e-165	Ras association domain family member 5 [Source:HGNC Symbol;Acc:HGNC:17609]
DC	FAM49B	5.72177e-164	1.16955	0.684	0.182	1.91897e-159	1.50753e-78	1.40223	0.631	0.201	5.05596e-74	1.50753e-78	1.14435e-163
DC	IL6R	1.93016e-163	0.688976	0.414	0.067	6.47335e-159	0.00414652	0.349224	0.24	0.176	1	0.00414652	3.86031e-163	interleukin 6 receptor [Source:HGNC Symbol;Acc:HGNC:6019]
DC	C5AR1	9.78098e-163	0.820361	0.313	0.039	3.28035e-158	5.10802e-34	0.630003	0.194	0.038	1.71313e-29	5.10802e-34	1.9562e-162	complement C5a receptor 1 [Source:HGNC Symbol;Acc:HGNC:1338]
DC	ARRB2	1.01696e-117	0.791823	0.471	0.108	3.41068e-113	1.94368e-162	0.890793	0.359	0.032	6.5187e-158	1.01696e-117	3.88735e-162	arrestin beta 2 [Source:HGNC Symbol;Acc:HGNC:712]
DC	VAMP8	4.86221e-162	1.28949	0.724	0.201	1.63069e-157	3.63122e-47	1.32318	0.77	0.444	1.21784e-42	3.63122e-47	9.72443e-162	vesicle associated membrane protein 8 [Source:HGNC Symbol;Acc:HGNC:12647]
DC	PARVG	2.32262e-157	0.696553	0.464	0.081	7.7896e-153	2.22463e-161	0.712261	0.346	0.03	7.46095e-157	2.32262e-157	4.44925e-161	parvin gamma [Source:HGNC Symbol;Acc:HGNC:14654]
DC	BLNK	9.74317e-160	0.314711	0.183	0.014	3.26766e-155	0.293744	0.265762	0.115	0.096	1	0.293744	1.94863e-159	B cell linker [Source:HGNC Symbol;Acc:HGNC:14211]
DC	MYO1F	3.27114e-107	0.750207	0.509	0.128	1.09707e-102	2.00245e-159	0.751275	0.327	0.027	6.71581e-155	3.27114e-107	4.0049e-159	myosin IF [Source:HGNC Symbol;Acc:HGNC:7600]
DC	FYB1	1.06975e-111	1.09964	0.684	0.21	3.58774e-107	2.53859e-157	0.996908	0.392	0.038	8.51391e-153	1.06975e-111	5.07717e-157	FYN binding protein 1 [Source:HGNC Symbol;Acc:HGNC:4036]
DC	PRKCB	1.5655e-59	0.411847	0.306	0.077	5.25038e-55	3.40074e-157	0.375288	0.152	0.006	1.14054e-152	1.5655e-59	6.80148e-157	protein kinase C beta [Source:HGNC Symbol;Acc:HGNC:9395]
DC	ELMO1	8.2306e-156	0.628655	0.396	0.062	2.76038e-151	7.25106e-59	0.404751	0.194	0.024	2.43186e-54	7.25106e-59	1.64612e-155	engulfment and cell motility 1 [Source:HGNC Symbol;Acc:HGNC:16286]
DC	CCL4	1.82399e-68	0.726886	0.599	0.226	6.11731e-64	2.31934e-155	3.06156	0.456	0.053	7.7786e-151	1.82399e-68	4.63868e-155	C-C motif chemokine ligand 4 [Source:HGNC Symbol;Acc:HGNC:10630]
DC	OGFRL1	3.41967e-155	1.35725	0.589	0.151	1.14689e-150	1.11035e-37	0.939683	0.406	0.135	3.7239e-33	1.11035e-37	6.83933e-155	opioid growth factor receptor like 1 [Source:HGNC Symbol;Acc:HGNC:21378]
DC	RGS10	1.02561e-154	1.57841	0.742	0.27	3.43968e-150	1.23687e-68	1.59638	0.65	0.245	4.14823e-64	1.23687e-68	2.05121e-154	regulator of G protein signaling 10 [Source:HGNC Symbol;Acc:HGNC:9992]
DC	GAS2L3	3.49494e-154	0.446598	0.251	0.027	1.17213e-149	3.88262e-15	0.340391	0.161	0.048	1.30215e-10	3.88262e-15	6.98988e-154	growth arrest specific 2 like 3 [Source:HGNC Symbol;Acc:HGNC:27475]
DC	FBP1	1.84616e-153	0.376078	0.241	0.025	6.19166e-149	4.0402e-86	0.629771	0.276	0.035	1.355e-81	4.0402e-86	3.69233e-153	fructose-bisphosphatase 1 [Source:HGNC Symbol;Acc:HGNC:3606]
DC	SHTN1	2.67173e-151	0.936528	0.476	0.095	8.96043e-147	0.0187691	0.320339	0.327	0.278	1	0.0187691	5.34345e-151	shootin 1 [Source:HGNC Symbol;Acc:HGNC:29319]
DC	MILR1	5.85049e-151	0.332108	0.213	0.02	1.96214e-146	5.91048e-26	0.276301	0.124	0.021	1.98226e-21	5.91048e-26	1.1701e-150	mast cell immunoglobulin like receptor 1 [Source:HGNC Symbol;Acc:HGNC:27570]
DC	AOAH	8.94532e-111	0.617429	0.426	0.089	3.00008e-106	1.70517e-149	0.43723	0.212	0.012	5.71878e-145	8.94532e-111	3.41033e-149	acyloxyacyl hydrolase [Source:HGNC Symbol;Acc:HGNC:548]
DC	LCP1	5.42935e-89	1.09344	0.732	0.294	1.8209e-84	1.63166e-148	1.83263	0.71	0.141	5.47227e-144	5.42935e-89	3.26332e-148	lymphocyte cytosolic protein 1 [Source:HGNC Symbol;Acc:HGNC:6528]
DC	FTL	2.27775e-148	2.06623	0.992	0.94	7.63911e-144	8.69715e-113	3.49781	0.995	0.885	2.91685e-108	8.69715e-113	4.55549e-148	ferritin light chain [Source:HGNC Symbol;Acc:HGNC:3999]
DC	CTSZ	6.8115e-148	1.94811	0.81	0.38	2.28444e-143	4.25335e-80	2.09296	0.756	0.353	1.42649e-75	4.25335e-80	1.3623e-147	cathepsin Z [Source:HGNC Symbol;Acc:HGNC:2547]
DC	CD40	4.35712e-147	0.59459	0.301	0.04	1.46129e-142	8.29888e-147	1.19417	0.313	0.028	2.78328e-142	8.29888e-147	8.71424e-147	CD40 molecule [Source:HGNC Symbol;Acc:HGNC:11919]
DC	SPN	2.07645e-36	0.323641	0.316	0.106	6.96399e-32	1.38927e-146	0.477664	0.249	0.017	4.65934e-142	2.07645e-36	2.77855e-146	sialophorin [Source:HGNC Symbol;Acc:HGNC:11249]
DC	SGK1	1.86769e-143	1.92862	0.727	0.259	6.26387e-139	1.92462e-10	0.922344	0.645	0.57	6.45478e-06	1.92462e-10	3.73538e-143	serum/glucocorticoid regulated kinase 1 [Source:HGNC Symbol;Acc:HGNC:10810]
DC	RAB20	3.24748e-142	0.469343	0.283	0.037	1.08914e-137	1.66183e-09	0.376884	0.24	0.117	5.57346e-05	1.66183e-09	6.49496e-142	RAB20, member RAS oncogene family [Source:HGNC Symbol;Acc:HGNC:18260]
DC	AHR	1.19787e-141	1.055	0.539	0.126	4.01742e-137	8.35866e-06	0.510047	0.396	0.291	0.280333	8.35866e-06	2.39574e-141	aryl hydrocarbon receptor [Source:HGNC Symbol;Acc:HGNC:348]
DC	ST3GAL6	1.56791e-140	0.605656	0.343	0.053	5.25845e-136	6.36278e-05	0.261061	0.267	0.172	1	6.36278e-05	3.13582e-140	ST3 beta-galactoside alpha-2,3-sialyltransferase 6 [Source:HGNC Symbol;Acc:HGNC:18080]
DC	HMOX1	1.56801e-140	1.69588	0.313	0.046	5.25881e-136	1.88197e-05	0.896366	0.3	0.188	0.631175	1.88197e-05	3.13603e-140	heme oxygenase 1 [Source:HGNC Symbol;Acc:HGNC:5013]
DC	CSF3R	2.85432e-140	0.368573	0.313	0.043	9.57282e-136	4.84058e-128	0.439775	0.226	0.016	1.62343e-123	4.84058e-128	5.70864e-140	colony stimulating factor 3 receptor [Source:HGNC Symbol;Acc:HGNC:2439]
DC	TYMP	3.5358e-139	1.3893	0.719	0.254	1.18584e-134	2.83814e-48	1.62005	0.627	0.298	9.51855e-44	2.83814e-48	7.07159e-139	thymidine phosphorylase [Source:HGNC Symbol;Acc:HGNC:3148]
DC	CD37	3.32805e-59	0.418516	0.539	0.187	1.11616e-54	1.05766e-138	0.752188	0.359	0.036	3.54719e-134	3.32805e-59	2.11533e-138	CD37 molecule [Source:HGNC Symbol;Acc:HGNC:1666]
DC	MIR181A1HG	1.3542e-138	0.453537	0.298	0.041	4.54173e-134	2.66741e-32	0.476342	0.175	0.033	8.94597e-28	2.66741e-32	2.70841e-138	MIR181A1 host gene [Source:HGNC Symbol;Acc:HGNC:48659]
DC	RUNX3	5.18018e-63	0.662462	0.481	0.155	1.73733e-58	2.45892e-138	1.22618	0.396	0.043	8.24671e-134	5.18018e-63	4.91783e-138	RUNX family transcription factor 3 [Source:HGNC Symbol;Acc:HGNC:10473]
DC	SKAP2	8.88246e-136	0.893494	0.539	0.125	2.979e-131	1.52136e-48	0.88881	0.401	0.109	5.10235e-44	1.52136e-48	1.77649e-135	src kinase associated phosphoprotein 2 [Source:HGNC Symbol;Acc:HGNC:15687]
DC	ADA2	2.12825e-135	0.970753	0.491	0.111	7.13774e-131	4.06599e-05	0.382176	0.217	0.134	1	4.06599e-05	4.25651e-135	adenosine deaminase 2 [Source:HGNC Symbol;Acc:HGNC:1839]
DC	PTPRE	4.63399e-134	1.33174	0.602	0.169	1.55415e-129	9.54464e-110	1.29139	0.488	0.085	3.20108e-105	9.54464e-110	9.26798e-134	protein tyrosine phosphatase receptor type E [Source:HGNC Symbol;Acc:HGNC:9669]
DC	CYSLTR1	7.5034e-133	0.426654	0.251	0.03	2.51649e-128	9.51097e-106	0.279248	0.147	0.008	3.18979e-101	9.51097e-106	1.50068e-132	cysteinyl leukotriene receptor 1 [Source:HGNC Symbol;Acc:HGNC:17451]
DC	RGS2	5.6739e-132	2.04345	0.792	0.369	1.90291e-127	3.65172e-73	1.61285	0.525	0.138	1.22471e-68	3.65172e-73	1.13478e-131	regulator of G protein signaling 2 [Source:HGNC Symbol;Acc:HGNC:9998]
DC	AC004687.1	3.33382e-108	0.606077	0.371	0.072	1.1181e-103	8.43212e-132	0.533471	0.212	0.014	2.82797e-127	3.33382e-108	1.68642e-131	novel transcript, MIR142 host
DC	GAB3	2.53302e-131	0.451068	0.338	0.053	8.49524e-127	9.92255e-76	0.31027	0.143	0.011	3.32783e-71	9.92255e-76	5.06604e-131	GRB2 associated binding protein 3 [Source:HGNC Symbol;Acc:HGNC:17515]
DC	CYBA	8.44417e-130	1.56897	0.89	0.539	2.83201e-125	3.27245e-78	1.93378	0.885	0.594	1.09751e-73	3.27245e-78	1.68883e-129	cytochrome b-245 alpha chain [Source:HGNC Symbol;Acc:HGNC:2577]
DC	RASSF4	1.14582e-129	1.11951	0.551	0.148	3.84287e-125	2.08691e-29	0.755891	0.304	0.093	6.99909e-25	2.08691e-29	2.29165e-129	Ras association domain family member 4 [Source:HGNC Symbol;Acc:HGNC:20793]
DC	LPXN	1.02714e-125	0.834217	0.444	0.093	3.44481e-121	1.75215e-123	0.76252	0.304	0.03	5.87638e-119	1.75215e-123	2.05427e-125	leupaxin [Source:HGNC Symbol;Acc:HGNC:14061]
DC	ACTB	2.36125e-125	1.19296	0.997	0.988	7.91915e-121	7.77768e-74	1.56296	0.995	0.981	2.60848e-69	7.77768e-74	4.72249e-125	actin beta [Source:HGNC Symbol;Acc:HGNC:132]
DC	COTL1	8.31327e-124	1.50228	0.799	0.362	2.7881e-119	1.78603e-109	2.36306	0.788	0.281	5.98999e-105	1.78603e-109	1.66265e-123	coactosin like F-actin binding protein 1 [Source:HGNC Symbol;Acc:HGNC:18304]
DC	NPL	3.88364e-118	0.446028	0.163	0.015	1.3025e-113	9.40532e-124	0.42633	0.111	0.004	3.15436e-119	3.88364e-118	1.88106e-123	N-acetylneuraminate pyruvate lyase [Source:HGNC Symbol;Acc:HGNC:16781]
DC	GRN	2.67228e-123	1.58469	0.797	0.406	8.9623e-119	2.46789e-12	0.672294	0.682	0.586	8.27681e-08	2.46789e-12	5.34457e-123	granulin precursor [Source:HGNC Symbol;Acc:HGNC:4601]
DC	STX11	7.21943e-123	0.327894	0.286	0.041	2.42125e-118	3.28971e-67	0.583852	0.249	0.035	1.1033e-62	3.28971e-67	1.44389e-122	syntaxin 11 [Source:HGNC Symbol;Acc:HGNC:11429]
DC	SH2B3	4.58656e-122	0.624255	0.419	0.085	1.53824e-117	9.04791e-105	0.578576	0.281	0.029	3.03449e-100	9.04791e-105	9.17312e-122	SH2B adaptor protein 3 [Source:HGNC Symbol;Acc:HGNC:29605]
DC	ADGRE2	1.44599e-121	0.526036	0.283	0.041	4.84957e-117	1.12422e-55	0.353338	0.143	0.014	3.77041e-51	1.12422e-55	2.89198e-121	adhesion G protein-coupled receptor E2 [Source:HGNC Symbol;Acc:HGNC:3337]
DC	ST8SIA4	5.47751e-84	0.476407	0.378	0.089	1.83705e-79	1.33824e-120	0.62571	0.253	0.021	4.4882e-116	5.47751e-84	2.67648e-120	ST8 alpha-N-acetyl-neuraminide alpha-2,8-sialyltransferase 4 [Source:HGNC Symbol;Acc:HGNC:10871]
DC	IRF8	2.1473e-120	1.24082	0.456	0.102	7.2016e-116	1.62245e-95	1.3081	0.429	0.073	5.44138e-91	1.62245e-95	4.29459e-120	interferon regulatory factor 8 [Source:HGNC Symbol;Acc:HGNC:5358]
DC	HDAC9	9.32174e-120	0.710094	0.383	0.074	3.12633e-115	4.46706e-06	0.329536	0.217	0.12	0.149816	4.46706e-06	1.86435e-119	histone deacetylase 9 [Source:HGNC Symbol;Acc:HGNC:14065]
DC	SYNGR2	1.23388e-118	0.91823	0.561	0.153	4.1382e-114	2.5602e-11	0.769722	0.461	0.307	8.58641e-07	2.5602e-11	2.46777e-118	synaptogyrin 2 [Source:HGNC Symbol;Acc:HGNC:11499]
DC	MEF2C	5.22314e-116	0.958621	0.694	0.226	1.75174e-111	2.55657e-84	0.951662	0.396	0.066	8.57422e-80	2.55657e-84	1.04463e-115	myocyte enhancer factor 2C [Source:HGNC Symbol;Acc:HGNC:6996]
DC	FMN1	6.73425e-116	0.462152	0.251	0.035	2.25853e-111	8.8928e-05	0.270666	0.106	0.05	1	8.8928e-05	1.34685e-115	formin 1 [Source:HGNC Symbol;Acc:HGNC:3768]
DC	RASGEF1B	1.57614e-115	0.975023	0.471	0.113	5.28604e-111	2.02611e-11	0.662462	0.327	0.178	6.79516e-07	2.02611e-11	3.15227e-115	RasGEF domain family member 1B [Source:HGNC Symbol;Acc:HGNC:24881]
DC	CD83	2.02185e-115	1.56543	0.684	0.259	6.7809e-111	2.07568e-59	2.16365	0.631	0.264	6.9614e-55	2.07568e-59	4.04371e-115	CD83 molecule [Source:HGNC Symbol;Acc:HGNC:1703]
DC	INPP5D	2.24441e-115	0.700446	0.484	0.109	7.52729e-111	8.05144e-115	0.454363	0.244	0.02	2.70029e-110	8.05144e-115	4.48881e-115	inositol polyphosphate-5-phosphatase D [Source:HGNC Symbol;Acc:HGNC:6079]
DC	IL1RN	9.19575e-115	0.480742	0.18	0.019	3.08407e-110	5.40025e-14	0.999771	0.212	0.083	1.81114e-09	5.40025e-14	1.83915e-114	interleukin 1 receptor antagonist [Source:HGNC Symbol;Acc:HGNC:6000]
DC	APBB1IP	8.37148e-88	0.680457	0.526	0.153	2.80763e-83	9.58985e-115	0.805035	0.373	0.046	3.21624e-110	8.37148e-88	1.91797e-114	amyloid beta precursor protein binding family B member 1 interacting protein [Source:HGNC Symbol;Acc:HGNC:17379]
DC	PLXDC2	2.6361e-114	1.18341	0.546	0.16	8.84095e-110	1.55176e-32	0.877618	0.35	0.113	5.20428e-28	1.55176e-32	5.2722e-114	plexin domain containing 2 [Source:HGNC Symbol;Acc:HGNC:21013]
DC	PYCARD	9.02839e-114	1.08036	0.586	0.183	3.02794e-109	6.206e-114	1.51204	0.539	0.105	2.08137e-109	9.02839e-114	1.2412e-113	PYD and CARD domain containing [Source:HGNC Symbol;Acc:HGNC:16608]
DC	AMPD3	6.74531e-114	0.344078	0.246	0.034	2.26224e-109	2.18016e-29	0.287731	0.157	0.029	7.31181e-25	2.18016e-29	1.34906e-113	adenosine monophosphate deaminase 3 [Source:HGNC Symbol;Acc:HGNC:470]
DC	PLBD1	1.27244e-51	0.387839	0.343	0.107	4.26752e-47	1.49595e-113	0.745927	0.313	0.034	5.01713e-109	1.27244e-51	2.99191e-113	phospholipase B domain containing 1 [Source:HGNC Symbol;Acc:HGNC:26215]
DC	ARPC1B	5.39301e-112	1.28447	0.747	0.326	1.80871e-107	4.76615e-57	1.57064	0.645	0.286	1.59847e-52	4.76615e-57	1.0786e-111	actin related protein 2/3 complex subunit 1B [Source:HGNC Symbol;Acc:HGNC:704]
DC	ENTPD1	1.86293e-111	0.703855	0.464	0.106	6.2479e-107	5.70504e-88	0.686763	0.276	0.033	1.91336e-83	5.70504e-88	3.72587e-111	ectonucleoside triphosphate diphosphohydrolase 1 [Source:HGNC Symbol;Acc:HGNC:3363]
DC	CYTH4	9.30513e-111	0.530858	0.376	0.071	3.12076e-106	2.34417e-86	0.312782	0.124	0.007	7.86188e-82	2.34417e-86	1.86103e-110	cytohesin 4 [Source:HGNC Symbol;Acc:HGNC:9505]
DC	BIN2	9.29948e-41	0.253491	0.343	0.112	3.11886e-36	6.0638e-110	0.300484	0.189	0.013	2.03368e-105	9.29948e-41	1.21276e-109	bridging integrator 2 [Source:HGNC Symbol;Acc:HGNC:1053]
DC	ARHGAP18	1.50933e-109	0.881047	0.544	0.151	5.06199e-105	1.78596e-13	0.705701	0.373	0.199	5.98976e-09	1.78596e-13	3.01866e-109	Rho GTPase activating protein 18 [Source:HGNC Symbol;Acc:HGNC:21035]
DC	LPCAT2	4.8541e-109	0.630679	0.378	0.078	1.62797e-104	5.62869e-31	0.571492	0.304	0.091	1.88775e-26	5.62869e-31	9.7082e-109	lysophosphatidylcholine acyltransferase 2 [Source:HGNC Symbol;Acc:HGNC:26032]
DC	ATP8B4	1.08119e-108	0.352647	0.316	0.053	3.62609e-104	1.50948e-60	0.259592	0.138	0.012	5.06251e-56	1.50948e-60	2.16238e-108	ATPase phospholipid transporting 8B4 (putative) [Source:HGNC Symbol;Acc:HGNC:13536]
DC	EFHD2	2.85087e-105	1.08572	0.679	0.258	9.56125e-101	5.82889e-61	1.44626	0.696	0.316	1.95489e-56	5.82889e-61	5.70174e-105	EF-hand domain family member D2 [Source:HGNC Symbol;Acc:HGNC:28670]
DC	TNFAIP8	6.24135e-74	0.761227	0.531	0.179	2.09322e-69	1.11936e-104	1.42069	0.47	0.084	3.75411e-100	6.24135e-74	2.23872e-104	TNF alpha induced protein 8 [Source:HGNC Symbol;Acc:HGNC:17260]
DC	ZNF385A	7.72465e-104	0.660918	0.421	0.1	2.59069e-99	3.95957e-80	0.671258	0.323	0.049	1.32796e-75	3.95957e-80	1.54493e-103	zinc finger protein 385A [Source:HGNC Symbol;Acc:HGNC:17521]
DC	TMSB10	1.17093e-101	1.06469	0.995	0.978	3.92708e-97	1.37521e-39	0.796779	1	0.997	4.61217e-35	1.37521e-39	2.34187e-101	thymosin beta 10 [Source:HGNC Symbol;Acc:HGNC:11879]
DC	GPRIN3	2.28086e-101	0.703167	0.459	0.113	7.64955e-97	4.02685e-14	0.361461	0.23	0.088	1.35053e-09	4.02685e-14	4.56172e-101	GPRIN family member 3 [Source:HGNC Symbol;Acc:HGNC:27733]
DC	TMEM273	4.3195e-101	0.28655	0.203	0.026	1.44867e-96	1.6059e-64	0.313842	0.175	0.019	5.38585e-60	1.6059e-64	8.639e-101	transmembrane protein 273 [Source:HGNC Symbol;Acc:HGNC:27274]
DC	GM2A	4.57689e-100	0.735762	0.431	0.11	1.535e-95	6.06168e-32	0.680758	0.258	0.067	2.03297e-27	6.06168e-32	9.15377e-100	GM2 ganglioside activator [Source:HGNC Symbol;Acc:HGNC:4367]
DC	DOCK8	1.31436e-66	0.402074	0.491	0.149	4.40809e-62	3.78344e-99	0.598919	0.304	0.036	1.26889e-94	1.31436e-66	7.56689e-99	dedicator of cytokinesis 8 [Source:HGNC Symbol;Acc:HGNC:19191]
DC	PLEKHO1	5.64146e-99	1.23554	0.692	0.31	1.89203e-94	1.68278e-35	1.08403	0.502	0.217	5.6437e-31	1.68278e-35	1.12829e-98	pleckstrin homology domain containing O1 [Source:HGNC Symbol;Acc:HGNC:24310]
DC	TGFBI	1.29286e-98	1.01339	0.556	0.179	4.33601e-94	1.31675e-59	1.06527	0.433	0.105	4.41613e-55	1.31675e-59	2.58573e-98	transforming growth factor beta induced [Source:HGNC Symbol;Acc:HGNC:11771]
DC	G0S2	1.05222e-97	1.84884	0.411	0.105	3.52892e-93	1.84616e-35	2.60065	0.424	0.159	6.19165e-31	1.84616e-35	2.10443e-97	G0/G1 switch 2 [Source:HGNC Symbol;Acc:HGNC:30229]
DC	YWHAH	1.28171e-97	1.49994	0.767	0.396	4.29861e-93	3.38954e-35	1.46251	0.733	0.499	1.13678e-30	3.38954e-35	2.56343e-97	tyrosine 3-monooxygenase/tryptophan 5-monooxygenase activation protein eta [Source:HGNC Symbol;Acc:HGNC:12853]
DC	CD93	5.26077e-97	0.531602	0.361	0.074	1.76436e-92	2.25076e-76	0.471976	0.235	0.027	7.5486e-72	2.25076e-76	1.05215e-96	CD93 molecule [Source:HGNC Symbol;Acc:HGNC:15855]
DC	RASGRP3	2.64914e-96	0.340288	0.218	0.031	8.88468e-92	2.88538e-06	0.40884	0.217	0.121	0.0967698	2.88538e-06	5.29827e-96	RAS guanyl releasing protein 3 [Source:HGNC Symbol;Acc:HGNC:14545]
DC	VSIR	7.223e-84	0.7943	0.539	0.176	2.42245e-79	7.33873e-96	0.657206	0.35	0.048	2.46126e-91	7.223e-84	1.46775e-95	V-set immunoregulatory receptor [Source:HGNC Symbol;Acc:HGNC:30085]
DC	FAM129A	9.87101e-93	0.676213	0.424	0.102	3.31054e-88	1.68773e-70	0.490405	0.23	0.028	5.6603e-66	1.68773e-70	1.9742e-92
DC	TNFRSF1B	4.65952e-92	0.71823	0.479	0.13	1.56271e-87	7.86308e-62	0.834653	0.323	0.06	2.63712e-57	7.86308e-62	9.31903e-92	TNF receptor superfamily member 1B [Source:HGNC Symbol;Acc:HGNC:11917]
DC	ARHGAP4	1.58206e-75	0.488939	0.376	0.095	5.3059e-71	7.44098e-92	0.523196	0.253	0.027	2.49556e-87	1.58206e-75	1.4882e-91	Rho GTPase activating protein 4 [Source:HGNC Symbol;Acc:HGNC:674]
DC	P2RX7	3.04493e-66	0.369534	0.233	0.047	1.02121e-61	4.7262e-91	0.334371	0.143	0.009	1.58507e-86	3.04493e-66	9.45241e-91	purinergic receptor P2X 7 [Source:HGNC Symbol;Acc:HGNC:8537]
DC	FTH1	1.33116e-90	0.970522	0.995	0.961	4.46444e-86	1.40312e-08	0.344598	0.986	0.994	0.00047058	1.40312e-08	2.66232e-90	ferritin heavy chain 1 [Source:HGNC Symbol;Acc:HGNC:3976]
DC	ACP5	8.4585e-26	0.417847	0.248	0.096	2.83681e-21	1.88619e-90	0.859488	0.276	0.033	6.3259e-86	8.4585e-26	3.77238e-90	acid phosphatase 5, tartrate resistant [Source:HGNC Symbol;Acc:HGNC:124]
DC	TMEM176A	4.2903e-90	0.856701	0.388	0.098	1.43888e-85	2.56966e-68	1.00973	0.29	0.046	8.61813e-64	2.56966e-68	8.5806e-90	transmembrane protein 176A [Source:HGNC Symbol;Acc:HGNC:24930]
DC	PLSCR1	6.46226e-89	0.890719	0.539	0.183	2.16731e-84	2.0702e-08	0.594368	0.41	0.285	0.000694302	2.0702e-08	1.29245e-88	phospholipid scramblase 1 [Source:HGNC Symbol;Acc:HGNC:9092]
DC	DSE	9.34618e-89	1.10175	0.584	0.213	3.13452e-84	4.65263e-59	0.940531	0.373	0.082	1.5604e-54	4.65263e-59	1.86924e-88	dermatan sulfate epimerase [Source:HGNC Symbol;Acc:HGNC:21144]
DC	MFSD1	4.2757e-88	0.850204	0.496	0.158	1.43398e-83	3.99335e-21	0.726519	0.355	0.149	1.33929e-16	3.99335e-21	8.5514e-88	major facilitator superfamily domain containing 1 [Source:HGNC Symbol;Acc:HGNC:25874]
DC	PREX1	6.55762e-88	0.704256	0.526	0.155	2.19929e-83	1.32337e-43	0.699736	0.313	0.072	4.4383e-39	1.32337e-43	1.31152e-87	phosphatidylinositol-3,4,5-trisphosphate dependent Rac exchange factor 1 [Source:HGNC Symbol;Acc:HGNC:32594]
DC	MGAT4A	9.00538e-88	0.655359	0.411	0.103	3.02022e-83	0.000806308	0.299946	0.244	0.169	1	0.000806308	1.80108e-87	alpha-1,3-mannosyl-glycoprotein 4-beta-N-acetylglucosaminyltransferase A [Source:HGNC Symbol;Acc:HGNC:7047]
DC	PILRA	1.52897e-87	0.420067	0.226	0.036	5.12786e-83	3.37719e-22	0.531328	0.207	0.058	1.13264e-17	3.37719e-22	3.05794e-87	paired immunoglobin like type 2 receptor alpha [Source:HGNC Symbol;Acc:HGNC:20396]
DC	BST2	2.44414e-87	0.814039	0.574	0.187	8.19717e-83	4.28663e-46	1.0378	0.535	0.183	1.43765e-41	4.28663e-46	4.88829e-87	bone marrow stromal cell antigen 2 [Source:HGNC Symbol;Acc:HGNC:1119]
DC	RAB32	3.20167e-86	0.90315	0.474	0.15	1.07378e-81	9.87779e-28	0.80763	0.392	0.154	3.31281e-23	9.87779e-28	6.40334e-86	RAB32, member RAS oncogene family [Source:HGNC Symbol;Acc:HGNC:9772]
DC	BMP2K	4.40198e-86	0.87815	0.461	0.139	1.47634e-81	1.08842e-09	0.620955	0.29	0.159	3.65034e-05	1.08842e-09	8.80396e-86	BMP2 inducible kinase [Source:HGNC Symbol;Acc:HGNC:18041]
DC	PTPN6	4.9825e-86	0.566776	0.444	0.115	1.67103e-81	1.3955e-30	0.57698	0.272	0.075	4.68024e-26	1.3955e-30	9.965e-86	protein tyrosine phosphatase non-receptor type 6 [Source:HGNC Symbol;Acc:HGNC:9658]
DC	PDE4B	1.58715e-59	0.744493	0.474	0.173	5.323e-55	1.17589e-85	1.19196	0.424	0.078	3.94371e-81	1.58715e-59	2.35178e-85	phosphodiesterase 4B [Source:HGNC Symbol;Acc:HGNC:8781]
DC	CASP1	5.25056e-81	0.430366	0.328	0.072	1.76093e-76	1.89082e-85	0.692752	0.267	0.032	6.34145e-81	5.25056e-81	3.78165e-85	caspase 1 [Source:HGNC Symbol;Acc:HGNC:1499]
DC	OTULINL	4.00363e-58	0.555329	0.391	0.126	1.34274e-53	1.97774e-85	0.624676	0.336	0.049	6.63293e-81	4.00363e-58	3.95547e-85	OTU deubiquitinase with linear linkage specificity like [Source:HGNC Symbol;Acc:HGNC:25629]
DC	LTC4S	4.25157e-85	0.460985	0.223	0.036	1.42589e-80	2.50007e-33	0.583669	0.198	0.04	8.38474e-29	2.50007e-33	8.50314e-85	leukotriene C4 synthase [Source:HGNC Symbol;Acc:HGNC:6719]
DC	PSAP	6.66757e-85	1.76018	0.907	0.727	2.23617e-80	2.2401e-31	1.70262	0.77	0.67	7.51286e-27	2.2401e-31	1.33351e-84	prosaposin [Source:HGNC Symbol;Acc:HGNC:9498]
DC	CYTIP	1.75445e-44	0.297527	0.383	0.127	5.88407e-40	1.48866e-84	0.554179	0.23	0.024	4.99268e-80	1.75445e-44	2.97733e-84	cytohesin 1 interacting protein [Source:HGNC Symbol;Acc:HGNC:9506]
DC	ZNF710	5.19092e-84	0.396146	0.266	0.05	1.74093e-79	9.04574e-14	0.333264	0.161	0.052	3.03376e-09	9.04574e-14	1.03818e-83	zinc finger protein 710 [Source:HGNC Symbol;Acc:HGNC:25352]
DC	PECAM1	2.54045e-83	0.362241	0.411	0.099	8.52015e-79	3.65638e-27	0.298966	0.175	0.035	1.22628e-22	3.65638e-27	5.08089e-83	platelet and endothelial cell adhesion molecule 1 [Source:HGNC Symbol;Acc:HGNC:8823]
DC	GCA	1.2863e-82	0.571244	0.406	0.108	4.314e-78	7.35228e-07	0.468697	0.258	0.152	0.0246581	7.35228e-07	2.57261e-82	grancalcin [Source:HGNC Symbol;Acc:HGNC:15990]
DC	GIMAP4	8.84109e-52	0.500011	0.419	0.139	2.96512e-47	1.98539e-81	0.574357	0.221	0.023	6.65861e-77	8.84109e-52	3.97078e-81	GTPase, IMAP family member 4 [Source:HGNC Symbol;Acc:HGNC:21872]
DC	PFN1	1.79563e-80	1.01263	0.94	0.769	6.02218e-76	2.69315e-52	1.40697	0.894	0.805	9.03228e-48	2.69315e-52	3.59126e-80	profilin 1 [Source:HGNC Symbol;Acc:HGNC:8881]
DC	FMNL1	4.35177e-36	0.309235	0.401	0.155	1.4595e-31	2.93807e-80	0.528999	0.267	0.033	9.8537e-76	4.35177e-36	5.87614e-80	formin like 1 [Source:HGNC Symbol;Acc:HGNC:1212]
DC	IL18BP	2.04227e-79	0.321936	0.236	0.042	6.84937e-75	1.54321e-34	0.282549	0.143	0.021	5.17563e-30	1.54321e-34	4.08454e-79	interleukin 18 binding protein [Source:HGNC Symbol;Acc:HGNC:5987]
DC	HHEX	3.43618e-79	0.332287	0.233	0.04	1.15242e-74	9.73329e-21	0.287884	0.111	0.02	3.26435e-16	9.73329e-21	6.87235e-79	hematopoietically expressed homeobox [Source:HGNC Symbol;Acc:HGNC:4901]
DC	UNC93B1	2.20441e-78	0.606674	0.381	0.1	7.39316e-74	1.58839e-15	0.472897	0.276	0.113	5.32715e-11	1.58839e-15	4.40883e-78	unc-93 homolog B1, TLR signaling regulator [Source:HGNC Symbol;Acc:HGNC:13481]
DC	B2M	6.65649e-78	0.715206	0.997	0.99	2.23245e-73	1.7386e-73	1.245	1	0.988	5.83093e-69	1.7386e-73	1.3313e-77	beta-2-microglobulin [Source:HGNC Symbol;Acc:HGNC:914]
DC	SERPINB9	1.77383e-77	0.750882	0.429	0.125	5.94908e-73	7.80095e-20	1.2762	0.461	0.242	2.61628e-15	7.80095e-20	3.54766e-77	serpin family B member 9 [Source:HGNC Symbol;Acc:HGNC:8955]
DC	VASH1	1.79544e-77	0.613239	0.371	0.097	6.02154e-73	4.53214e-33	0.448003	0.189	0.036	1.51999e-28	4.53214e-33	3.59088e-77	vasohibin 1 [Source:HGNC Symbol;Acc:HGNC:19964]
DC	ETV5	2.09983e-77	0.476102	0.261	0.052	7.04241e-73	4.1833e-27	0.446287	0.194	0.045	1.403e-22	4.1833e-27	4.19966e-77	ETS variant transcription factor 5 [Source:HGNC Symbol;Acc:HGNC:3494]
DC	ARPC3	1.0944e-76	1.02841	0.88	0.678	3.67038e-72	1.93399e-40	1.09291	0.839	0.771	6.48622e-36	1.93399e-40	2.18879e-76	actin related protein 2/3 complex subunit 3 [Source:HGNC Symbol;Acc:HGNC:706]
DC	TMSB4X	2.45614e-76	0.847552	1	0.995	8.23739e-72	1.08573e-67	1.27005	1	0.994	3.64133e-63	1.08573e-67	4.91227e-76	thymosin beta 4 X-linked [Source:HGNC Symbol;Acc:HGNC:11881]
DC	PTGS2	5.00406e-76	0.684585	0.303	0.068	1.67826e-71	0.220186	0.44291	0.221	0.203	1	0.220186	1.00081e-75	prostaglandin-endoperoxide synthase 2 [Source:HGNC Symbol;Acc:HGNC:9605]
DC	NR4A3	9.87272e-76	1.16149	0.431	0.13	3.31111e-71	0.00341743	0.549432	0.369	0.311	1	0.00341743	1.97454e-75	nuclear receptor subfamily 4 group A member 3 [Source:HGNC Symbol;Acc:HGNC:7982]
DC	RHOG	1.17942e-75	0.892671	0.589	0.243	3.95552e-71	5.01008e-34	0.904013	0.424	0.159	1.68028e-29	5.01008e-34	2.35883e-75	ras homolog family member G [Source:HGNC Symbol;Acc:HGNC:672]
DC	PPT1	3.81091e-75	1.06144	0.627	0.287	1.2781e-70	2.20756e-34	0.956521	0.484	0.204	7.40372e-30	2.20756e-34	7.62181e-75	palmitoyl-protein thioesterase 1 [Source:HGNC Symbol;Acc:HGNC:9325]
DC	AP1B1	1.66722e-74	0.702957	0.436	0.135	5.59151e-70	6.92757e-08	0.591725	0.29	0.174	0.00232337	6.92757e-08	3.33443e-74	adaptor related protein complex 1 subunit beta 1 [Source:HGNC Symbol;Acc:HGNC:554]
DC	ALDH2	2.63079e-74	0.92306	0.566	0.227	8.82314e-70	4.83502e-12	0.659334	0.396	0.236	1.62157e-07	4.83502e-12	5.26158e-74	aldehyde dehydrogenase 2 family member [Source:HGNC Symbol;Acc:HGNC:404]
DC	PLXNC1	3.16117e-74	0.830136	0.471	0.153	1.06019e-69	4.02369e-36	0.414578	0.226	0.046	1.34947e-31	4.02369e-36	6.32234e-74	plexin C1 [Source:HGNC Symbol;Acc:HGNC:9106]
DC	OAZ1	1.38161e-73	0.93311	0.917	0.777	4.63364e-69	1.55954e-63	1.4299	0.889	0.754	5.2304e-59	1.55954e-63	2.76322e-73	ornithine decarboxylase antizyme 1 [Source:HGNC Symbol;Acc:HGNC:8095]
DC	RGS19	1.90705e-73	0.553621	0.404	0.113	6.39585e-69	1.54631e-63	0.597882	0.295	0.05	5.186e-59	1.54631e-63	3.81409e-73	regulator of G protein signaling 19 [Source:HGNC Symbol;Acc:HGNC:13735]
DC	FAM49A	3.22965e-36	0.28202	0.268	0.087	1.08316e-31	3.74622e-72	0.682625	0.272	0.039	1.25641e-67	3.22965e-36	7.49243e-72
DC	S100A11	1.13032e-71	1.02087	0.892	0.692	3.79088e-67	2.69743e-13	0.641382	0.931	0.886	9.04664e-09	2.69743e-13	2.26065e-71	S100 calcium binding protein A11 [Source:HGNC Symbol;Acc:HGNC:10488]
DC	DUSP6	1.39144e-71	0.8365	0.491	0.161	4.66662e-67	0.0998313	0.453133	0.355	0.339	1	0.0998313	2.78289e-71	dual specificity phosphatase 6 [Source:HGNC Symbol;Acc:HGNC:3072]
DC	LAP3	2.1537e-71	0.979011	0.614	0.282	7.22307e-67	4.17137e-13	0.667598	0.452	0.286	1.399e-08	4.17137e-13	4.30739e-71	leucine aminopeptidase 3 [Source:HGNC Symbol;Acc:HGNC:18449]
DC	CCDC88A	3.98704e-71	1.16075	0.719	0.409	1.33717e-66	1.59246e-56	1.17451	0.507	0.15	5.34079e-52	1.59246e-56	7.97408e-71	coiled-coil domain containing 88A [Source:HGNC Symbol;Acc:HGNC:25523]
DC	LMO2	7.74203e-71	0.524039	0.378	0.104	2.59652e-66	0.00391919	0.255003	0.258	0.189	1	0.00391919	1.54841e-70	LIM domain only 2 [Source:HGNC Symbol;Acc:HGNC:6642]
DC	CAMK1D	1.20942e-69	0.445948	0.351	0.091	4.05615e-65	2.067e-23	0.313915	0.157	0.034	6.9323e-19	2.067e-23	2.41884e-69	calcium/calmodulin dependent protein kinase ID [Source:HGNC Symbol;Acc:HGNC:19341]
DC	IRF4	4.56776e-53	0.375904	0.173	0.033	1.53194e-48	1.41495e-69	0.480829	0.124	0.009	4.74545e-65	4.56776e-53	2.8299e-69	interferon regulatory factor 4 [Source:HGNC Symbol;Acc:HGNC:6119]
DC	CTSH	5.90237e-69	1.04416	0.749	0.429	1.97954e-64	1.5978e-34	1.30502	0.567	0.3	5.35872e-30	1.5978e-34	1.18047e-68	cathepsin H [Source:HGNC Symbol;Acc:HGNC:2535]
DC	GNAI2	7.99705e-69	0.968931	0.85	0.646	2.68205e-64	5.30828e-40	1.30061	0.7	0.449	1.78029e-35	5.30828e-40	1.59941e-68	G protein subunit alpha i2 [Source:HGNC Symbol;Acc:HGNC:4385]
DC	CAPG	1.19923e-68	0.852367	0.474	0.164	4.02197e-64	2.89338e-39	1.33267	0.553	0.246	9.70381e-35	2.89338e-39	2.39845e-68	capping actin protein, gelsolin like [Source:HGNC Symbol;Acc:HGNC:1474]
DC	CTSC	2.01213e-68	1.32366	0.752	0.445	6.74829e-64	7.33881e-36	1.44931	0.585	0.29	2.46129e-31	7.33881e-36	4.02426e-68	cathepsin C [Source:HGNC Symbol;Acc:HGNC:2528]
DC	ARHGAP45	2.75805e-67	0.362251	0.391	0.104	9.24994e-63	2.44693e-67	0.487383	0.253	0.035	8.2065e-63	2.75805e-67	4.89385e-67	Rho GTPase activating protein 45 [Source:HGNC Symbol;Acc:HGNC:17102]
DC	ARL4C	3.11332e-67	1.29277	0.596	0.262	1.04415e-62	6.39611e-09	0.922323	0.493	0.387	0.000214513	6.39611e-09	6.22664e-67	ADP ribosylation factor like GTPase 4C [Source:HGNC Symbol;Acc:HGNC:698]
DC	GLIPR1	7.27065e-67	0.923887	0.659	0.325	2.43843e-62	1.24061e-23	0.713356	0.488	0.227	4.16074e-19	1.24061e-23	1.45413e-66	GLI pathogenesis related 1 [Source:HGNC Symbol;Acc:HGNC:17001]
DC	C1orf54	5.85488e-38	0.762992	0.471	0.229	1.96361e-33	2.09819e-66	1.45633	0.465	0.117	7.03691e-62	5.85488e-38	4.19638e-66	chromosome 1 open reading frame 54 [Source:HGNC Symbol;Acc:HGNC:26258]
DC	GRK3	1.60408e-65	0.487098	0.371	0.106	5.37975e-61	3.01084e-29	0.391502	0.184	0.038	1.00977e-24	3.01084e-29	3.20815e-65	G protein-coupled receptor kinase 3 [Source:HGNC Symbol;Acc:HGNC:290]
DC	FERMT3	1.23011e-52	0.410354	0.366	0.113	4.12553e-48	1.63391e-65	0.853187	0.341	0.063	5.47981e-61	1.23011e-52	3.26782e-65	fermitin family member 3 [Source:HGNC Symbol;Acc:HGNC:23151]
DC	CD302	2.19246e-65	0.817358	0.524	0.207	7.35307e-61	2.79964e-23	0.589572	0.309	0.107	9.38944e-19	2.79964e-23	4.38492e-65	CD302 molecule [Source:HGNC Symbol;Acc:HGNC:30843]
DC	SLC43A2	3.79589e-65	0.455749	0.358	0.101	1.27307e-60	1.1739e-23	0.560206	0.286	0.095	3.93703e-19	1.1739e-23	7.59178e-65	solute carrier family 43 member 2 [Source:HGNC Symbol;Acc:HGNC:23087]
DC	NAGA	4.68612e-65	0.482808	0.353	0.099	1.57163e-60	2.1367e-11	0.419927	0.203	0.083	7.16607e-07	2.1367e-11	9.37224e-65	alpha-N-acetylgalactosaminidase [Source:HGNC Symbol;Acc:HGNC:7631]
DC	BATF3	8.89307e-65	0.311142	0.15	0.022	2.98256e-60	6.00376e-29	0.437982	0.138	0.024	2.01354e-24	6.00376e-29	1.77861e-64	basic leucine zipper ATF-like transcription factor 3 [Source:HGNC Symbol;Acc:HGNC:28915]
DC	LRMDA	1.04142e-63	0.252956	0.228	0.047	3.49273e-59	9.79945e-05	0.272046	0.143	0.077	1	9.79945e-05	2.08285e-63	leucine rich melanocyte differentiation associated [Source:HGNC Symbol;Acc:HGNC:23405]
DC	HLA-B	1.04274e-63	0.778919	0.957	0.834	3.49714e-59	8.47758e-38	0.976075	0.935	0.838	2.84321e-33	8.47758e-38	2.08548e-63	major histocompatibility complex, class I, B [Source:HGNC Symbol;Acc:HGNC:4932]
DC	BID	3.33684e-63	0.506734	0.386	0.117	1.11911e-58	1.86605e-43	0.900312	0.373	0.106	6.25837e-39	1.86605e-43	6.67369e-63	BH3 interacting domain death agonist [Source:HGNC Symbol;Acc:HGNC:1050]
DC	RIN3	2.77477e-36	0.325945	0.316	0.11	9.30603e-32	3.45205e-63	0.527436	0.263	0.04	1.15775e-58	2.77477e-36	6.9041e-63	Ras and Rab interactor 3 [Source:HGNC Symbol;Acc:HGNC:18751]
DC	PSTPIP2	4.72556e-63	0.401312	0.258	0.058	1.58486e-58	3.20712e-14	0.437218	0.194	0.069	1.0756e-09	3.20712e-14	9.45112e-63	proline-serine-threonine phosphatase interacting protein 2 [Source:HGNC Symbol;Acc:HGNC:9581]
DC	KCTD12	8.15279e-63	0.988692	0.687	0.368	2.73428e-58	7.57803e-40	0.892486	0.396	0.119	2.54152e-35	7.57803e-40	1.63056e-62	potassium channel tetramerization domain containing 12 [Source:HGNC Symbol;Acc:HGNC:14678]
DC	ATP2B1-AS1	3.31182e-62	0.812357	0.489	0.182	1.11072e-57	1.2904e-55	1.0154	0.438	0.115	4.32775e-51	1.2904e-55	6.62363e-62	ATP2B1 antisense RNA 1 [Source:HGNC Symbol;Acc:HGNC:27883]
DC	ETV6	3.83879e-62	0.775397	0.534	0.22	1.28745e-57	1.48703e-05	0.45348	0.396	0.294	0.49872	1.48703e-05	7.67757e-62	ETS variant transcription factor 6 [Source:HGNC Symbol;Acc:HGNC:3495]
DC	PPIF	6.54171e-62	0.644385	0.414	0.136	2.19396e-57	1.90525e-39	1.24866	0.419	0.145	6.38981e-35	1.90525e-39	1.30834e-61	peptidylprolyl isomerase F [Source:HGNC Symbol;Acc:HGNC:9259]
DC	SUSD3	1.48555e-61	0.401226	0.261	0.06	4.98225e-57	2.18876e-56	0.285159	0.138	0.013	7.34066e-52	2.18876e-56	2.97111e-61	sushi domain containing 3 [Source:HGNC Symbol;Acc:HGNC:28391]
DC	OTUD1	2.23127e-61	1.21689	0.549	0.241	7.48325e-57	3.27272e-18	1.21903	0.406	0.213	1.0976e-13	3.27272e-18	4.46255e-61	OTU deubiquitinase 1 [Source:HGNC Symbol;Acc:HGNC:27346]
DC	SLC25A19	6.66742e-61	0.292676	0.236	0.05	2.23612e-56	3.81938e-24	0.341102	0.194	0.048	1.28094e-19	3.81938e-24	1.33348e-60	solute carrier family 25 member 19 [Source:HGNC Symbol;Acc:HGNC:14409]
DC	TUBA1B	1.66623e-60	1.21697	0.85	0.613	5.58822e-56	5.93972e-34	1.31955	0.779	0.617	1.99206e-29	5.93972e-34	3.33247e-60	tubulin alpha 1b [Source:HGNC Symbol;Acc:HGNC:18809]
DC	ACTR3	6.55157e-60	0.924933	0.774	0.531	2.19726e-55	4.2125e-18	0.831286	0.682	0.567	1.41279e-13	4.2125e-18	1.31031e-59	actin related protein 3 [Source:HGNC Symbol;Acc:HGNC:170]
DC	ARHGAP30	7.97592e-60	0.361343	0.409	0.118	2.67496e-55	3.24955e-14	0.320765	0.212	0.077	1.08984e-09	3.24955e-14	1.59518e-59	Rho GTPase activating protein 30 [Source:HGNC Symbol;Acc:HGNC:27414]
DC	ITGA4	1.12971e-59	0.672333	0.464	0.16	3.78882e-55	5.63956e-45	0.558078	0.286	0.06	1.89139e-40	5.63956e-45	2.25942e-59	integrin subunit alpha 4 [Source:HGNC Symbol;Acc:HGNC:6140]
DC	FUOM	3.35117e-59	0.349595	0.243	0.055	1.12391e-54	1.60992e-31	0.509547	0.263	0.068	5.39934e-27	1.60992e-31	6.70233e-59	fucose mutarotase [Source:HGNC Symbol;Acc:HGNC:24733]
DC	GPR160	6.84604e-59	0.255691	0.195	0.038	2.29603e-54	0.00696633	0.402714	0.24	0.186	1	0.00696633	1.36921e-58	G protein-coupled receptor 160 [Source:HGNC Symbol;Acc:HGNC:23693]
DC	NAIP	1.20174e-58	0.87326	0.496	0.201	4.03038e-54	6.3313e-16	0.523886	0.249	0.094	2.12339e-11	6.3313e-16	2.40347e-58	NLR family apoptosis inhibitory protein [Source:HGNC Symbol;Acc:HGNC:7634]
DC	CRYBG1	7.4479e-58	0.371411	0.366	0.106	2.49788e-53	0.00104426	0.311265	0.226	0.155	1	0.00104426	1.48958e-57	crystallin beta-gamma domain containing 1 [Source:HGNC Symbol;Acc:HGNC:356]
DC	SGK3	9.05646e-58	0.372423	0.346	0.1	3.03735e-53	3.19068e-11	0.370213	0.217	0.092	1.07009e-06	3.19068e-11	1.81129e-57	serum/glucocorticoid regulated kinase family member 3 [Source:HGNC Symbol;Acc:HGNC:10812]
DC	M6PR	1.0464e-57	0.788132	0.622	0.311	3.5094e-53	9.4745e-22	0.819533	0.475	0.252	3.17756e-17	9.4745e-22	2.09279e-57	mannose-6-phosphate receptor, cation dependent [Source:HGNC Symbol;Acc:HGNC:6752]
DC	ARPC2	6.89793e-57	0.797798	0.88	0.738	2.31343e-52	1.81974e-33	1.1106	0.802	0.693	6.10303e-29	1.81974e-33	1.37959e-56	actin related protein 2/3 complex subunit 2 [Source:HGNC Symbol;Acc:HGNC:705]
DC	IFNGR1	8.26025e-57	0.902223	0.612	0.298	2.77032e-52	0.00516014	0.346348	0.461	0.423	1	0.00516014	1.65205e-56	interferon gamma receptor 1 [Source:HGNC Symbol;Acc:HGNC:5439]
DC	NFKBIE	2.59328e-56	0.348829	0.323	0.091	8.69733e-52	9.87673e-09	0.28097	0.198	0.091	0.000331246	9.87673e-09	5.18655e-56	NFKB inhibitor epsilon [Source:HGNC Symbol;Acc:HGNC:7799]
DC	AP1S2	2.62094e-56	0.816771	0.614	0.296	8.7901e-52	2.06695e-17	0.854875	0.507	0.3	6.93212e-13	2.06695e-17	5.24187e-56	adaptor related protein complex 1 subunit sigma 2 [Source:HGNC Symbol;Acc:HGNC:560]
DC	GK	4.88087e-43	0.284478	0.218	0.056	1.63695e-38	5.40997e-56	0.468961	0.198	0.026	1.8144e-51	4.88087e-43	1.08199e-55	glycerol kinase [Source:HGNC Symbol;Acc:HGNC:4289]
DC	PLAC8	9.70912e-56	0.703144	0.311	0.086	3.25624e-51	2.54908e-53	0.669507	0.23	0.036	8.54912e-49	2.54908e-53	1.94182e-55	placenta associated 8 [Source:HGNC Symbol;Acc:HGNC:19254]
DC	ASB2	1.26326e-55	0.312983	0.168	0.03	4.23673e-51	3.43264e-36	0.445649	0.124	0.016	1.15124e-31	3.43264e-36	2.52652e-55	ankyrin repeat and SOCS box containing 2 [Source:HGNC Symbol;Acc:HGNC:16012]
DC	SNX10	6.4419e-55	0.365805	0.333	0.096	2.16049e-50	7.51779e-29	0.508091	0.3	0.087	2.52132e-24	7.51779e-29	1.28838e-54	sorting nexin 10 [Source:HGNC Symbol;Acc:HGNC:14974]
DC	ADAM19	3.91625e-21	0.271346	0.17	0.059	1.31343e-16	7.18242e-55	0.962682	0.198	0.027	2.40884e-50	3.91625e-21	1.43648e-54	ADAM metallopeptidase domain 19 [Source:HGNC Symbol;Acc:HGNC:197]
DC	RAPGEF1	1.02481e-54	0.506555	0.461	0.168	3.437e-50	1.11867e-16	0.554535	0.3	0.126	3.75179e-12	1.11867e-16	2.04961e-54	Rap guanine nucleotide exchange factor 1 [Source:HGNC Symbol;Acc:HGNC:4568]
DC	ACTR2	1.54766e-54	0.961925	0.802	0.657	5.19055e-50	1.63497e-18	0.823499	0.677	0.584	5.48336e-14	1.63497e-18	3.09532e-54	actin related protein 2 [Source:HGNC Symbol;Acc:HGNC:169]
DC	LRRC8C	2.32776e-54	0.376874	0.296	0.081	7.80683e-50	1.81152e-50	0.278222	0.175	0.023	6.07547e-46	1.81152e-50	4.65551e-54	leucine rich repeat containing 8 VRAC subunit C [Source:HGNC Symbol;Acc:HGNC:25075]
DC	CREBL2	4.631e-54	0.535742	0.376	0.126	1.55315e-49	7.23621e-07	0.308202	0.184	0.092	0.0242688	7.23621e-07	9.262e-54	cAMP responsive element binding protein like 2 [Source:HGNC Symbol;Acc:HGNC:2350]
DC	NAGK	8.13282e-54	0.739061	0.544	0.25	2.72758e-49	4.83348e-10	0.591417	0.336	0.194	1.62105e-05	4.83348e-10	1.62656e-53	N-acetylglucosamine kinase [Source:HGNC Symbol;Acc:HGNC:17174]
DC	EGR2	1.96802e-53	0.650476	0.336	0.104	6.60035e-49	0.0219509	0.267528	0.171	0.125	1	0.0219509	3.93604e-53	early growth response 2 [Source:HGNC Symbol;Acc:HGNC:3239]
DC	TCOF1	2.58049e-53	0.867642	0.486	0.2	8.65446e-49	1.52431e-10	0.614359	0.276	0.144	5.11221e-06	1.52431e-10	5.16099e-53	treacle ribosome biogenesis factor 1 [Source:HGNC Symbol;Acc:HGNC:11654]
DC	TPP1	4.47526e-53	0.802341	0.602	0.308	1.50091e-48	4.20914e-22	0.789087	0.41	0.188	1.41166e-17	4.20914e-22	8.95053e-53	tripeptidyl peptidase 1 [Source:HGNC Symbol;Acc:HGNC:2073]
DC	WIPF1	1.15324e-16	0.315683	0.551	0.358	3.86773e-12	2.18559e-52	0.717206	0.401	0.096	7.33005e-48	1.15324e-16	4.37119e-52	WAS/WASL interacting protein family member 1 [Source:HGNC Symbol;Acc:HGNC:12736]
DC	ENPP2	5.93874e-52	0.58933	0.409	0.147	1.99173e-47	2.05244e-51	0.615589	0.29	0.055	6.88348e-47	2.05244e-51	1.18775e-51	ectonucleotide pyrophosphatase/phosphodiesterase 2 [Source:HGNC Symbol;Acc:HGNC:3357]
DC	PLAU	6.98756e-52	0.697766	0.323	0.102	2.34349e-47	2.7508e-11	0.827657	0.332	0.178	9.22564e-07	2.7508e-11	1.39751e-51	plasminogen activator, urokinase [Source:HGNC Symbol;Acc:HGNC:9052]
DC	SECTM1	9.72461e-52	0.287992	0.216	0.049	3.26144e-47	9.77801e-10	0.319557	0.129	0.045	3.27935e-05	9.77801e-10	1.94492e-51	secreted and transmembrane 1 [Source:HGNC Symbol;Acc:HGNC:10707]
DC	LPAR6	1.31491e-51	0.885533	0.454	0.183	4.40994e-47	4.31825e-22	0.714141	0.341	0.133	1.44825e-17	4.31825e-22	2.62982e-51	lysophosphatidic acid receptor 6 [Source:HGNC Symbol;Acc:HGNC:15520]
DC	IFNGR2	6.10447e-51	0.720352	0.519	0.235	2.04732e-46	1.15222e-07	0.64001	0.41	0.295	0.00386433	1.15222e-07	1.22089e-50	interferon gamma receptor 2 [Source:HGNC Symbol;Acc:HGNC:5440]
DC	RNF130	7.21067e-51	0.855987	0.596	0.331	2.41832e-46	5.33789e-08	0.715757	0.378	0.264	0.00179022	5.33789e-08	1.44213e-50	ring finger protein 130 [Source:HGNC Symbol;Acc:HGNC:18280]
DC	NINJ1	1.91516e-50	0.692514	0.426	0.167	6.42305e-46	5.06993e-32	1.25657	0.424	0.167	1.70035e-27	5.06993e-32	3.83031e-50	ninjurin 1 [Source:HGNC Symbol;Acc:HGNC:7824]
DC	HLA-A	2.07496e-50	0.608461	0.982	0.899	6.95899e-46	3.4573e-24	0.748242	0.876	0.834	1.15951e-19	3.4573e-24	4.14991e-50	major histocompatibility complex, class I, A [Source:HGNC Symbol;Acc:HGNC:4931]
DC	VASP	7.05602e-50	0.759118	0.647	0.344	2.36645e-45	5.14182e-18	0.795821	0.498	0.305	1.72446e-13	5.14182e-18	1.4112e-49	vasodilator stimulated phosphoprotein [Source:HGNC Symbol;Acc:HGNC:12652]
DC	RASSF3	3.08144e-49	0.309896	0.296	0.084	1.03345e-44	0.000265403	0.363782	0.23	0.155	1	0.000265403	6.16289e-49	Ras association domain family member 3 [Source:HGNC Symbol;Acc:HGNC:14271]
DC	CD38	3.16393e-37	0.25578	0.208	0.055	1.06112e-32	6.06477e-49	0.274658	0.143	0.016	2.034e-44	3.16393e-37	1.21295e-48	CD38 molecule [Source:HGNC Symbol;Acc:HGNC:1667]
DC	TAOK3	6.62137e-49	0.773191	0.649	0.35	2.22067e-44	7.43678e-23	0.844147	0.479	0.241	2.49415e-18	7.43678e-23	1.32427e-48	TAO kinase 3 [Source:HGNC Symbol;Acc:HGNC:18133]
DC	LITAF	1.41927e-48	1.04846	0.742	0.546	4.75995e-44	4.48753e-08	0.826892	0.544	0.482	0.00150503	4.48753e-08	2.83854e-48	lipopolysaccharide induced TNF factor [Source:HGNC Symbol;Acc:HGNC:16841]
DC	SUSD6	2.78445e-48	0.446886	0.404	0.145	9.3385e-44	0.00333252	0.306092	0.249	0.184	1	0.00333252	5.5689e-48	sushi domain containing 6 [Source:HGNC Symbol;Acc:HGNC:19956]
DC	FNIP2	3.19962e-48	0.621947	0.409	0.156	1.07309e-43	0.000314937	0.514273	0.355	0.271	1	0.000314937	6.39924e-48	folliculin interacting protein 2 [Source:HGNC Symbol;Acc:HGNC:29280]
DC	SNN	3.91127e-48	0.344517	0.253	0.068	1.31176e-43	6.91205e-16	0.298409	0.212	0.073	2.31816e-11	6.91205e-16	7.82254e-48	stannin [Source:HGNC Symbol;Acc:HGNC:11149]
DC	CNPY3	7.09028e-48	0.667298	0.529	0.241	2.37794e-43	7.04841e-14	0.608666	0.392	0.22	2.3639e-09	7.04841e-14	1.41806e-47	canopy FGF signaling regulator 3 [Source:HGNC Symbol;Acc:HGNC:11968]
DC	ATP6V1B2	1.11268e-47	0.53176	0.358	0.126	3.73171e-43	1.1954e-06	0.439741	0.3	0.192	0.0400912	1.1954e-06	2.22536e-47	ATPase H+ transporting V1 subunit B2 [Source:HGNC Symbol;Acc:HGNC:854]
DC	CREG1	1.36764e-47	0.847026	0.441	0.182	4.58679e-43	0.00697316	0.617383	0.313	0.257	1	0.00697316	2.73528e-47	cellular repressor of E1A stimulated genes 1 [Source:HGNC Symbol;Acc:HGNC:2351]
DC	H2AFY	1.69045e-47	0.802089	0.749	0.518	5.66944e-43	1.60686e-10	0.642807	0.627	0.554	5.38909e-06	1.60686e-10	3.38091e-47
DC	ASAH1	2.17844e-47	1.02475	0.642	0.382	7.30606e-43	1.14467e-05	0.703398	0.507	0.438	0.383901	1.14467e-05	4.35689e-47	N-acylsphingosine amidohydrolase 1 [Source:HGNC Symbol;Acc:HGNC:735]
DC	VOPP1	2.97476e-47	0.664214	0.476	0.204	9.97675e-43	1.09702e-09	0.461469	0.304	0.169	3.67918e-05	1.09702e-09	5.94952e-47	VOPP1 WW domain binding protein [Source:HGNC Symbol;Acc:HGNC:34518]
DC	AC245014.3	1.23378e-21	0.251886	0.251	0.101	4.13786e-17	3.42564e-47	1.1921	0.332	0.078	1.14889e-42	1.23378e-21	6.85127e-47	novel transcript
DC	FUCA1	3.46351e-47	0.648696	0.271	0.08	1.16159e-42	4.54434e-07	0.628327	0.18	0.091	0.0152408	4.54434e-07	6.92703e-47	alpha-L-fucosidase 1 [Source:HGNC Symbol;Acc:HGNC:4006]
DC	ZNF267	5.65536e-47	0.487646	0.396	0.144	1.89669e-42	2.78082e-06	0.380042	0.281	0.177	0.0932633	2.78082e-06	1.13107e-46	zinc finger protein 267 [Source:HGNC Symbol;Acc:HGNC:13060]
DC	TGFB1	1.06847e-16	0.332695	0.549	0.343	3.58343e-12	9.06966e-47	0.722847	0.429	0.119	3.04178e-42	1.06847e-16	1.81393e-46	transforming growth factor beta 1 [Source:HGNC Symbol;Acc:HGNC:11766]
DC	CORO7	3.33074e-46	0.318407	0.291	0.085	1.11706e-41	1.79473e-20	0.386679	0.217	0.064	6.01917e-16	1.79473e-20	6.66148e-46	coronin 7 [Source:HGNC Symbol;Acc:HGNC:26161]
DC	LIMD2	2.79625e-21	0.355575	0.476	0.263	9.37805e-17	6.59385e-46	0.731521	0.355	0.087	2.21145e-41	2.79625e-21	1.31877e-45	LIM domain containing 2 [Source:HGNC Symbol;Acc:HGNC:28142]
DC	GRB2	9.01432e-46	0.761325	0.657	0.397	3.02322e-41	5.34476e-23	1.06745	0.553	0.36	1.79252e-18	5.34476e-23	1.80286e-45	growth factor receptor bound protein 2 [Source:HGNC Symbol;Acc:HGNC:4566]
DC	SLC8A1	9.647e-46	0.870366	0.579	0.293	3.23541e-41	4.52731e-33	0.665794	0.373	0.117	1.51837e-28	4.52731e-33	1.9294e-45	solute carrier family 8 member A1 [Source:HGNC Symbol;Acc:HGNC:11068]
DC	GPR137B	1.04408e-45	0.34945	0.293	0.089	3.50165e-41	1.09456e-29	0.528131	0.194	0.042	3.67095e-25	1.09456e-29	2.08817e-45	G protein-coupled receptor 137B [Source:HGNC Symbol;Acc:HGNC:11862]
DC	RCSD1	2.67488e-23	0.262214	0.361	0.162	8.97102e-19	2.89613e-45	0.366867	0.171	0.024	9.71305e-41	2.67488e-23	5.79227e-45	RCSD domain containing 1 [Source:HGNC Symbol;Acc:HGNC:28310]
DC	EPSTI1	3.5599e-45	0.438352	0.311	0.098	1.19392e-40	0.000708277	0.308863	0.198	0.126	1	0.000708277	7.1198e-45	epithelial stromal interaction 1 [Source:HGNC Symbol;Acc:HGNC:16465]
DC	METRNL	4.71216e-45	0.626355	0.516	0.24	1.58037e-40	0.000679779	0.493811	0.419	0.355	1	0.000679779	9.42433e-45	meteorin like, glial cell differentiation regulator [Source:HGNC Symbol;Acc:HGNC:27584]
DC	NRP2	5.06681e-45	0.644496	0.261	0.076	1.69931e-40	1.32188e-17	0.614457	0.23	0.08	4.43333e-13	1.32188e-17	1.01336e-44	neuropilin 2 [Source:HGNC Symbol;Acc:HGNC:8005]
DC	BRI3	5.5605e-45	0.821519	0.744	0.523	1.86488e-40	2.58808e-10	0.781872	0.65	0.601	8.67992e-06	2.58808e-10	1.1121e-44	brain protein I3 [Source:HGNC Symbol;Acc:HGNC:1109]
DC	TLE3	9.50078e-45	0.425052	0.326	0.105	3.18637e-40	5.3519e-07	0.405046	0.281	0.167	0.0179492	5.3519e-07	1.90016e-44	TLE family member 3, transcriptional corepressor [Source:HGNC Symbol;Acc:HGNC:11839]
DC	CAMK1	1.60607e-26	0.375263	0.318	0.137	5.38645e-22	1.39082e-44	0.721987	0.295	0.066	4.66453e-40	1.60607e-26	2.78164e-44	calcium/calmodulin dependent protein kinase I [Source:HGNC Symbol;Acc:HGNC:1459]
DC	CFL1	2.05283e-44	0.641156	0.947	0.857	6.88477e-40	1.85116e-40	0.965928	0.917	0.853	6.20843e-36	1.85116e-40	4.10565e-44	cofilin 1 [Source:HGNC Symbol;Acc:HGNC:1874]
DC	INSIG1	2.17751e-44	0.843806	0.373	0.141	7.30295e-40	2.36682e-05	0.617173	0.323	0.233	0.793784	2.36682e-05	4.35503e-44	insulin induced gene 1 [Source:HGNC Symbol;Acc:HGNC:6083]
DC	DUSP2	3.51666e-44	0.516178	0.609	0.285	1.17942e-39	0.0520901	0.344842	0.521	0.495	1	0.0520901	7.03331e-44	dual specificity phosphatase 2 [Source:HGNC Symbol;Acc:HGNC:3068]
DC	PRMT9	4.76563e-44	0.804027	0.421	0.17	1.5983e-39	1.78657e-14	0.697519	0.258	0.106	5.9918e-10	1.78657e-14	9.53127e-44	protein arginine methyltransferase 9 [Source:HGNC Symbol;Acc:HGNC:25099]
DC	PLEKHO2	6.03001e-44	0.34743	0.313	0.101	2.02234e-39	1.05003e-22	0.282758	0.161	0.036	3.52158e-18	1.05003e-22	1.206e-43	pleckstrin homology domain containing O2 [Source:HGNC Symbol;Acc:HGNC:30026]
DC	FCHSD2	6.34054e-44	0.537054	0.368	0.135	2.12649e-39	7.06331e-18	0.356679	0.212	0.068	2.36889e-13	7.06331e-18	1.26811e-43	FCH and double SH3 domains 2 [Source:HGNC Symbol;Acc:HGNC:29114]
DC	STK17B	1.23801e-43	0.566939	0.594	0.277	4.15205e-39	2.41435e-19	0.586611	0.401	0.185	8.09724e-15	2.41435e-19	2.47603e-43	serine/threonine kinase 17b [Source:HGNC Symbol;Acc:HGNC:11396]
DC	FXYD5	1.53648e-35	0.564991	0.622	0.348	5.15304e-31	2.80979e-43	1.00465	0.488	0.16	9.42349e-39	1.53648e-35	5.61959e-43	FXYD domain containing ion transport regulator 5 [Source:HGNC Symbol;Acc:HGNC:4029]
DC	SLC31A2	3.29573e-43	0.318275	0.261	0.076	1.10532e-38	6.5582e-19	0.338011	0.212	0.066	2.19949e-14	6.5582e-19	6.59146e-43	solute carrier family 31 member 2 [Source:HGNC Symbol;Acc:HGNC:11017]
DC	TNF	2.29734e-28	0.426429	0.311	0.122	7.70482e-24	1.8974e-42	1.3011	0.392	0.114	6.36351e-38	2.29734e-28	3.79481e-42	tumor necrosis factor [Source:HGNC Symbol;Acc:HGNC:11892]
DC	ARPC5	2.53306e-42	0.780218	0.782	0.59	8.49537e-38	6.87671e-25	0.88555	0.719	0.557	2.30631e-20	6.87671e-25	5.06612e-42	actin related protein 2/3 complex subunit 5 [Source:HGNC Symbol;Acc:HGNC:708]
DC	RB1	3.35888e-42	0.823725	0.569	0.305	1.1265e-37	2.56554e-13	0.888973	0.442	0.279	8.6043e-09	2.56554e-13	6.71775e-42	RB transcriptional corepressor 1 [Source:HGNC Symbol;Acc:HGNC:9884]
DC	SLC16A3	3.48649e-42	0.480671	0.388	0.148	1.1693e-37	3.3936e-05	0.419843	0.346	0.246	1	3.3936e-05	6.97298e-42	solute carrier family 16 member 3 [Source:HGNC Symbol;Acc:HGNC:10924]
DC	TPM3	4.22258e-42	0.792013	0.797	0.629	1.41617e-37	6.22472e-23	0.752689	0.82	0.766	2.08765e-18	6.22472e-23	8.44516e-42	tropomyosin 3 [Source:HGNC Symbol;Acc:HGNC:12012]
DC	ATP6V0B	6.08833e-42	0.795414	0.629	0.385	2.0419e-37	5.96445e-14	0.80258	0.65	0.566	2.00036e-09	5.96445e-14	1.21767e-41	ATPase H+ transporting V0 subunit b [Source:HGNC Symbol;Acc:HGNC:861]
DC	SMAP2	6.63556e-42	0.526822	0.471	0.202	2.22543e-37	5.60088e-18	0.658593	0.382	0.184	1.87842e-13	5.60088e-18	1.32711e-41	small ArfGAP2 [Source:HGNC Symbol;Acc:HGNC:25082]
DC	MANBA	9.82615e-42	0.365152	0.331	0.114	3.29549e-37	3.15582e-17	0.398563	0.244	0.088	1.0584e-12	3.15582e-17	1.96523e-41	mannosidase beta [Source:HGNC Symbol;Acc:HGNC:6831]
DC	GPR82	1.03213e-41	0.345961	0.231	0.063	3.46157e-37	1.43228e-39	0.490189	0.152	0.022	4.80357e-35	1.43228e-39	2.06427e-41	G protein-coupled receptor 82 [Source:HGNC Symbol;Acc:HGNC:4533]
DC	CTSB	1.34474e-41	1.11765	0.832	0.65	4.51e-37	2.77933e-22	1.44745	0.733	0.621	9.32131e-18	2.77933e-22	2.68949e-41	cathepsin B [Source:HGNC Symbol;Acc:HGNC:2527]
DC	SERPINB1	2.0022e-41	0.634187	0.551	0.277	6.71497e-37	1.0746e-17	0.996949	0.539	0.359	3.60399e-13	1.0746e-17	4.00439e-41	serpin family B member 1 [Source:HGNC Symbol;Acc:HGNC:3311]
DC	CELF2	1.17587e-34	0.458288	0.556	0.276	3.94362e-30	2.94569e-41	0.745679	0.41	0.123	9.87927e-37	1.17587e-34	5.89139e-41	CUGBP Elav-like family member 2 [Source:HGNC Symbol;Acc:HGNC:2550]
DC	EPB41L3	3.14192e-41	0.490469	0.316	0.11	1.05374e-36	2.62168e-25	0.29788	0.194	0.046	8.7926e-21	2.62168e-25	6.28384e-41	erythrocyte membrane protein band 4.1 like 3 [Source:HGNC Symbol;Acc:HGNC:3380]
DC	HLA-C	3.3167e-41	0.609181	0.935	0.805	1.11235e-36	1.93884e-15	0.730461	0.806	0.817	6.50248e-11	1.93884e-15	6.6334e-41	major histocompatibility complex, class I, C [Source:HGNC Symbol;Acc:HGNC:4933]
DC	CARD16	1.13402e-40	0.440261	0.406	0.156	3.80329e-36	1.92841e-39	0.711115	0.318	0.08	6.46751e-35	1.92841e-39	2.26805e-40	caspase recruitment domain family member 16 [Source:HGNC Symbol;Acc:HGNC:33701]
DC	YBX1	2.39372e-40	0.677086	0.915	0.827	8.02806e-36	1.22411e-36	0.886712	0.889	0.805	4.10543e-32	1.22411e-36	4.78744e-40	Y-box binding protein 1 [Source:HGNC Symbol;Acc:HGNC:8014]
DC	LYSMD2	5.01883e-40	0.258723	0.248	0.072	1.68321e-35	2.58527e-40	0.324625	0.184	0.03	8.67048e-36	5.01883e-40	5.17054e-40	LysM domain containing 2 [Source:HGNC Symbol;Acc:HGNC:28571]
DC	FCGRT	1.15068e-36	0.853475	0.699	0.49	3.85916e-32	9.41047e-40	1.49266	0.59	0.288	3.15608e-35	1.15068e-36	1.88209e-39	Fc fragment of IgG receptor and transporter [Source:HGNC Symbol;Acc:HGNC:3621]
DC	CKLF	1.48884e-39	0.722402	0.471	0.217	4.99328e-35	6.41316e-33	1.11983	0.442	0.176	2.15085e-28	6.41316e-33	2.97768e-39	chemokine like factor [Source:HGNC Symbol;Acc:HGNC:13253]
DC	NAMPT	1.55092e-39	1.0504	0.724	0.569	5.20147e-35	9.91087e-09	0.795791	0.687	0.652	0.000332391	9.91087e-09	3.10183e-39	nicotinamide phosphoribosyltransferase [Source:HGNC Symbol;Acc:HGNC:30092]
DC	IL13RA1	5.85018e-39	0.610529	0.419	0.182	1.96203e-34	0.0856493	0.300327	0.249	0.216	1	0.0856493	1.17004e-38	interleukin 13 receptor subunit alpha 1 [Source:HGNC Symbol;Acc:HGNC:5974]
DC	MGAT1	2.17752e-38	0.637497	0.531	0.277	7.30295e-34	3.11351e-09	0.804072	0.401	0.276	0.000104421	3.11351e-09	4.35503e-38	alpha-1,3-mannosyl-glycoprotein 2-beta-N-acetylglucosaminyltransferase [Source:HGNC Symbol;Acc:HGNC:7044]
DC	ZEB2	1.75935e-26	0.739277	0.699	0.542	5.9005e-22	4.68987e-38	1.22722	0.475	0.178	1.57289e-33	1.75935e-26	9.37973e-38	zinc finger E-box binding homeobox 2 [Source:HGNC Symbol;Acc:HGNC:14881]
DC	ATG3	1.49406e-37	0.643749	0.531	0.278	5.01078e-33	1.56115e-14	0.711514	0.47	0.29	5.23579e-10	1.56115e-14	2.98812e-37	autophagy related 3 [Source:HGNC Symbol;Acc:HGNC:20962]
DC	MAFB	1.6018e-37	1.15231	0.574	0.348	5.37213e-33	5.24423e-15	1.17466	0.382	0.211	1.75881e-10	5.24423e-15	3.20361e-37	MAF bZIP transcription factor B [Source:HGNC Symbol;Acc:HGNC:6408]
DC	PEA15	3.4059e-37	0.69385	0.506	0.261	1.14227e-32	0.0551287	0.379496	0.355	0.333	1	0.0551287	6.8118e-37	proliferation and apoptosis adaptor protein 15 [Source:HGNC Symbol;Acc:HGNC:8822]
DC	DUSP1	7.22126e-37	0.72044	0.895	0.826	2.42187e-32	0.505866	0.262668	0.779	0.88	1	0.505866	1.44425e-36	dual specificity phosphatase 1 [Source:HGNC Symbol;Acc:HGNC:3064]
DC	LIPA	1.16797e-36	0.997462	0.371	0.159	3.91712e-32	0.00422911	0.378999	0.194	0.138	1	0.00422911	2.33593e-36	lipase A, lysosomal acid type [Source:HGNC Symbol;Acc:HGNC:6617]
DC	EHBP1L1	1.6572e-36	0.448008	0.466	0.215	5.55793e-32	8.11915e-13	0.370277	0.272	0.121	2.723e-08	8.11915e-13	3.31441e-36	EH domain binding protein 1 like 1 [Source:HGNC Symbol;Acc:HGNC:30682]
DC	REL	2.42631e-36	0.812739	0.697	0.496	8.13736e-32	5.18262e-10	0.983865	0.654	0.595	1.73815e-05	5.18262e-10	4.85262e-36	REL proto-oncogene, NF-kB subunit [Source:HGNC Symbol;Acc:HGNC:9954]
DC	CSK	5.17315e-36	0.469051	0.469	0.213	1.73497e-31	4.89585e-20	0.569069	0.327	0.133	1.64197e-15	4.89585e-20	1.03463e-35	C-terminal Src kinase [Source:HGNC Symbol;Acc:HGNC:2444]
DC	RNF166	7.9146e-36	0.302532	0.326	0.117	2.6544e-31	3.85747e-25	0.366484	0.23	0.062	1.29372e-20	3.85747e-25	1.58292e-35	ring finger protein 166 [Source:HGNC Symbol;Acc:HGNC:28856]
DC	TPMT	9.07377e-36	0.40063	0.296	0.106	3.04316e-31	0.0223995	0.329466	0.258	0.211	1	0.0223995	1.81475e-35	thiopurine S-methyltransferase [Source:HGNC Symbol;Acc:HGNC:12014]
DC	EDEM1	2.49215e-35	0.45017	0.346	0.134	8.35817e-31	2.79371e-13	0.574197	0.3	0.143	9.36954e-09	2.79371e-13	4.9843e-35	ER degradation enhancing alpha-mannosidase like protein 1 [Source:HGNC Symbol;Acc:HGNC:18967]
DC	SIPA1	5.68083e-35	0.359713	0.396	0.163	1.90524e-30	5.26334e-05	0.289615	0.194	0.114	1	5.26334e-05	1.13617e-34	signal-induced proliferation-associated 1 [Source:HGNC Symbol;Acc:HGNC:10885]
DC	MAP3K8	7.05373e-35	0.557591	0.506	0.26	2.36568e-30	0.408396	0.342881	0.465	0.506	1	0.408396	1.41075e-34	mitogen-activated protein kinase kinase kinase 8 [Source:HGNC Symbol;Acc:HGNC:6860]
DC	SLC25A5	7.08943e-35	0.810063	0.704	0.487	2.37765e-30	2.31825e-12	0.852822	0.608	0.545	7.77493e-08	2.31825e-12	1.41789e-34	solute carrier family 25 member 5 [Source:HGNC Symbol;Acc:HGNC:10991]
DC	CD58	3.27487e-34	0.301996	0.278	0.095	1.09833e-29	4.77973e-14	0.476372	0.276	0.121	1.60303e-09	4.77973e-14	6.54974e-34	CD58 molecule [Source:HGNC Symbol;Acc:HGNC:1688]
DC	CSTB	4.61206e-34	0.744837	0.754	0.606	1.54679e-29	3.11336e-07	0.54531	0.742	0.732	0.0104416	3.11336e-07	9.22411e-34	cystatin B [Source:HGNC Symbol;Acc:HGNC:2482]
DC	SDSL	5.69689e-34	0.251083	0.198	0.057	1.91062e-29	2.68073e-08	0.302249	0.184	0.084	0.000899064	2.68073e-08	1.13938e-33	serine dehydratase like [Source:HGNC Symbol;Acc:HGNC:30404]
DC	HEXB	7.56244e-34	0.472965	0.421	0.192	2.53629e-29	0.00110615	0.324039	0.258	0.19	1	0.00110615	1.51249e-33	hexosaminidase subunit beta [Source:HGNC Symbol;Acc:HGNC:4879]
DC	ID2	9.51223e-34	0.902114	0.812	0.633	3.19021e-29	1.76717e-05	0.705815	0.747	0.795	0.592673	1.76717e-05	1.90245e-33	inhibitor of DNA binding 2 [Source:HGNC Symbol;Acc:HGNC:5361]
DC	USF2	1.39214e-33	0.635132	0.574	0.333	4.66897e-29	0.000543958	0.392657	0.332	0.251	1	0.000543958	2.78428e-33	upstream transcription factor 2, c-fos interacting [Source:HGNC Symbol;Acc:HGNC:12594]
DC	CAP1	1.556e-33	0.665758	0.729	0.523	5.2185e-29	0.0212982	0.347667	0.521	0.543	1	0.0212982	3.11199e-33	cyclase associated actin cytoskeleton regulatory protein 1 [Source:HGNC Symbol;Acc:HGNC:20040]
DC	CLIC2	1.56775e-33	0.398288	0.288	0.105	5.25792e-29	3.10386e-21	0.293359	0.166	0.04	1.04097e-16	3.10386e-21	3.1355e-33	chloride intracellular channel 2 [Source:HGNC Symbol;Acc:HGNC:2063]
DC	DOCK4	3.87013e-33	0.299742	0.221	0.067	1.29796e-28	4.71372e-10	0.259064	0.12	0.039	1.58089e-05	4.71372e-10	7.74026e-33	dedicator of cytokinesis 4 [Source:HGNC Symbol;Acc:HGNC:19192]
DC	TNFRSF14	5.4842e-33	0.436334	0.454	0.213	1.83929e-28	1.90556e-14	0.503655	0.359	0.179	6.39087e-10	1.90556e-14	1.09684e-32	TNF receptor superfamily member 14 [Source:HGNC Symbol;Acc:HGNC:11912]
DC	GNA13	6.06456e-33	0.59139	0.436	0.214	2.03393e-28	0.000249952	0.366547	0.332	0.255	1	0.000249952	1.21291e-32	G protein subunit alpha 13 [Source:HGNC Symbol;Acc:HGNC:4381]
DC	CLEC2B	3.14978e-28	0.543734	0.586	0.345	1.05637e-23	6.85255e-33	0.895406	0.493	0.191	2.29821e-28	3.14978e-28	1.37051e-32	C-type lectin domain family 2 member B [Source:HGNC Symbol;Acc:HGNC:2053]
DC	APOC1	8.07244e-33	1.67848	0.481	0.271	2.70734e-28	5.00457e-25	2.77533	0.392	0.165	1.67843e-20	5.00457e-25	1.61449e-32	apolipoprotein C1 [Source:HGNC Symbol;Acc:HGNC:607]
DC	SH3BGRL3	7.8817e-20	0.372078	0.887	0.773	2.64337e-15	9.19994e-33	1.07221	0.834	0.751	3.08548e-28	7.8817e-20	1.83999e-32	SH3 domain binding glutamate rich protein like 3 [Source:HGNC Symbol;Acc:HGNC:15568]
DC	MARCH2	9.71951e-33	0.325359	0.278	0.1	3.25973e-28	8.88894e-07	0.328872	0.194	0.1	0.0298117	8.88894e-07	1.9439e-32
DC	CMTM6	2.07251e-32	0.599927	0.586	0.356	6.95078e-28	0.000988903	0.491259	0.553	0.499	1	0.000988903	4.14502e-32	CKLF like MARVEL transmembrane domain containing 6 [Source:HGNC Symbol;Acc:HGNC:19177]
DC	CAPZB	2.24052e-32	0.681431	0.737	0.573	7.51424e-28	7.60043e-16	0.724437	0.627	0.502	2.54903e-11	7.60043e-16	4.48103e-32	capping actin protein of muscle Z-line subunit beta [Source:HGNC Symbol;Acc:HGNC:1491]
DC	FMNL3	3.59756e-32	0.310896	0.278	0.097	1.20655e-27	9.57029e-25	0.299391	0.152	0.031	3.20968e-20	9.57029e-25	7.19512e-32	formin like 3 [Source:HGNC Symbol;Acc:HGNC:23698]
DC	TTYH3	4.83618e-32	0.521822	0.321	0.129	1.62196e-27	4.48367e-21	0.670485	0.253	0.083	1.50373e-16	4.48367e-21	9.67235e-32	tweety family member 3 [Source:HGNC Symbol;Acc:HGNC:22222]
DC	GZF1	7.41821e-32	0.417536	0.296	0.113	2.48792e-27	4.67672e-05	0.27806	0.194	0.113	1	4.67672e-05	1.48364e-31	GDNF inducible zinc finger protein 1 [Source:HGNC Symbol;Acc:HGNC:15808]
DC	ACER3	9.66338e-32	0.445677	0.404	0.183	3.24091e-27	5.18649e-06	0.329359	0.235	0.136	0.173945	5.18649e-06	1.93268e-31	alkaline ceramidase 3 [Source:HGNC Symbol;Acc:HGNC:16066]
DC	ICAM1	1.15175e-31	0.605356	0.471	0.229	3.86275e-27	5.35535e-17	0.546869	0.336	0.146	1.79608e-12	5.35535e-17	2.30351e-31	intercellular adhesion molecule 1 [Source:HGNC Symbol;Acc:HGNC:5344]
DC	ABR	3.4091e-31	0.317388	0.348	0.14	1.14334e-26	4.60917e-08	0.307927	0.18	0.081	0.00154582	4.60917e-08	6.8182e-31	ABR activator of RhoGEF and GTPase [Source:HGNC Symbol;Acc:HGNC:81]
DC	LAMTOR1	4.23547e-31	0.599312	0.609	0.383	1.42049e-26	1.64359e-07	0.659211	0.512	0.434	0.00551228	1.64359e-07	8.47093e-31	late endosomal/lysosomal adaptor, MAPK and MTOR activator 1 [Source:HGNC Symbol;Acc:HGNC:26068]
DC	PKM	5.72585e-31	0.658473	0.659	0.443	1.92033e-26	2.86137e-09	0.613522	0.604	0.529	9.59647e-05	2.86137e-09	1.14517e-30	pyruvate kinase M1/2 [Source:HGNC Symbol;Acc:HGNC:9021]
DC	MARCKS	1.14789e-30	0.955477	0.817	0.641	3.84979e-26	5.46588e-14	1.06777	0.682	0.587	1.83315e-09	5.46588e-14	2.29578e-30	myristoylated alanine rich protein kinase C substrate [Source:HGNC Symbol;Acc:HGNC:6759]
DC	RAC1	1.75575e-30	0.587209	0.872	0.752	5.88843e-26	2.12265e-09	0.566772	0.793	0.784	7.11895e-05	2.12265e-09	3.5115e-30	Rac family small GTPase 1 [Source:HGNC Symbol;Acc:HGNC:9801]
DC	PXDC1	2.28547e-30	0.37183	0.266	0.098	7.66501e-26	2.48069e-13	0.44126	0.207	0.078	8.31974e-09	2.48069e-13	4.57094e-30	PX domain containing 1 [Source:HGNC Symbol;Acc:HGNC:21361]
DC	ATP5F1E	2.46649e-30	0.497102	0.947	0.902	8.2721e-26	7.0444e-27	0.678252	0.954	0.944	2.36255e-22	7.0444e-27	4.93297e-30	ATP synthase F1 subunit epsilon [Source:HGNC Symbol;Acc:HGNC:838]
DC	PICALM	4.14825e-30	0.579861	0.564	0.329	1.39124e-25	0.00781132	0.270197	0.359	0.301	1	0.00781132	8.29651e-30	phosphatidylinositol binding clathrin assembly protein [Source:HGNC Symbol;Acc:HGNC:15514]
DC	GPX4	5.93292e-30	0.653681	0.812	0.652	1.98978e-25	4.94352e-05	0.376437	0.774	0.749	1	4.94352e-05	1.18658e-29	glutathione peroxidase 4 [Source:HGNC Symbol;Acc:HGNC:4556]
DC	JPT1	1.05355e-29	0.583659	0.531	0.297	3.5334e-25	5.12827e-05	0.463125	0.571	0.491	1	5.12827e-05	2.1071e-29	Jupiter microtubule associated homolog 1 [Source:HGNC Symbol;Acc:HGNC:14569]
DC	MOB1A	1.66287e-29	0.685545	0.694	0.531	5.57694e-25	2.02002e-08	0.594467	0.548	0.48	0.000677474	2.02002e-08	3.32574e-29	MOB kinase activator 1A [Source:HGNC Symbol;Acc:HGNC:16015]
DC	RNASE1	2.18754e-29	1.02148	0.19	0.059	7.33656e-25	4.40867e-08	1.24513	0.115	0.042	0.00147858	4.40867e-08	4.37507e-29	ribonuclease A family member 1, pancreatic [Source:HGNC Symbol;Acc:HGNC:10044]
DC	DENND1B	2.38198e-29	0.395563	0.331	0.136	7.98868e-25	9.43253e-10	0.428803	0.226	0.105	3.16348e-05	9.43253e-10	4.76396e-29	DENN domain containing 1B [Source:HGNC Symbol;Acc:HGNC:28404]
DC	IRAK3	2.68131e-29	0.251663	0.246	0.085	8.99257e-25	7.30921e-19	0.288584	0.129	0.028	2.45136e-14	7.30921e-19	5.36262e-29	interleukin 1 receptor associated kinase 3 [Source:HGNC Symbol;Acc:HGNC:17020]
DC	MYO9B	7.30785e-29	0.682698	0.564	0.34	2.45091e-24	3.36579e-05	0.395335	0.336	0.237	1	3.36579e-05	1.46157e-28	myosin IXB [Source:HGNC Symbol;Acc:HGNC:7609]
DC	NMI	1.17095e-28	0.319784	0.343	0.144	3.92712e-24	3.76959e-05	0.292424	0.249	0.159	1	3.76959e-05	2.34189e-28	N-myc and STAT interactor [Source:HGNC Symbol;Acc:HGNC:7854]
DC	AL355075.4	1.24051e-28	0.649253	0.368	0.167	4.16041e-24	6.41022e-16	0.707946	0.263	0.104	2.14986e-11	6.41022e-16	2.48101e-28	ribonuclease P RNA component H1
DC	ITM2B	1.4253e-28	0.679477	0.947	0.906	4.78018e-24	0.0204791	0.335396	0.889	0.924	1	0.0204791	2.8506e-28	integral membrane protein 2B [Source:HGNC Symbol;Acc:HGNC:6174]
DC	AL360012.1	1.75345e-28	0.511117	0.316	0.129	5.88073e-24	3.78012e-18	0.749163	0.24	0.082	1.26778e-13	3.78012e-18	3.5069e-28	RNA, U11 small nuclear
DC	CMTM7	3.01113e-28	0.31424	0.276	0.106	1.00987e-23	0.0154659	0.291924	0.226	0.176	1	0.0154659	6.02225e-28	CKLF like MARVEL transmembrane domain containing 7 [Source:HGNC Symbol;Acc:HGNC:19178]
DC	CCDC112	3.09838e-28	0.472469	0.371	0.168	1.03913e-23	0.00147114	0.257504	0.189	0.123	1	0.00147114	6.19675e-28	coiled-coil domain containing 112 [Source:HGNC Symbol;Acc:HGNC:28599]
DC	SLC9A9	3.34741e-28	0.311012	0.261	0.095	1.12266e-23	1.01767e-22	0.323142	0.161	0.036	3.41307e-18	1.01767e-22	6.69483e-28	solute carrier family 9 member A9 [Source:HGNC Symbol;Acc:HGNC:20653]
DC	ATP6V1F	4.16667e-28	0.645756	0.624	0.441	1.39742e-23	1.09956e-10	0.807912	0.581	0.502	3.68769e-06	1.09956e-10	8.33333e-28	ATPase H+ transporting V1 subunit F [Source:HGNC Symbol;Acc:HGNC:16832]
DC	DBI	4.51815e-28	0.727123	0.684	0.529	1.5153e-23	1.1044e-09	0.684624	0.65	0.595	3.70392e-05	1.1044e-09	9.03629e-28	diazepam binding inhibitor, acyl-CoA binding protein [Source:HGNC Symbol;Acc:HGNC:2690]
DC	CYFIP1	6.54033e-28	0.710918	0.509	0.296	2.1935e-23	0.102784	0.405893	0.313	0.295	1	0.102784	1.30807e-27	cytoplasmic FMR1 interacting protein 1 [Source:HGNC Symbol;Acc:HGNC:13759]
DC	NAV1	6.83892e-28	0.391552	0.288	0.115	2.29364e-23	1.074e-05	0.346997	0.111	0.049	0.360199	1.074e-05	1.36778e-27	neuron navigator 1 [Source:HGNC Symbol;Acc:HGNC:15989]
DC	TMEM123	8.5373e-28	0.480199	0.639	0.396	2.86324e-23	0.000621013	0.471029	0.53	0.487	1	0.000621013	1.70746e-27	transmembrane protein 123 [Source:HGNC Symbol;Acc:HGNC:30138]
DC	ZNF331	1.10831e-27	0.819642	0.501	0.288	3.71706e-23	0.0415914	0.408991	0.318	0.292	1	0.0415914	2.21663e-27	zinc finger protein 331 [Source:HGNC Symbol;Acc:HGNC:15489]
DC	ABRACL	1.15754e-27	0.350008	0.411	0.191	3.88214e-23	0.000887136	0.31037	0.456	0.374	1	0.000887136	2.31507e-27	ABRA C-terminal like [Source:HGNC Symbol;Acc:HGNC:21230]
DC	IER5	1.52241e-19	0.700098	0.649	0.526	5.10585e-15	1.18903e-27	1.40069	0.618	0.399	3.98777e-23	1.52241e-19	2.37806e-27	immediate early response 5 [Source:HGNC Symbol;Acc:HGNC:5393]
DC	MCM5	2.4206e-27	0.266482	0.231	0.081	8.11819e-23	2.35144e-23	0.395754	0.221	0.062	7.88627e-19	2.35144e-23	4.84119e-27	minichromosome maintenance complex component 5 [Source:HGNC Symbol;Acc:HGNC:6948]
DC	KLF2	2.9716e-27	0.78469	0.614	0.385	9.96614e-23	9.26789e-10	0.730779	0.323	0.184	3.10827e-05	9.26789e-10	5.94319e-27	Kruppel like factor 2 [Source:HGNC Symbol;Acc:HGNC:6347]
DC	RAB29	3.69621e-27	0.272439	0.256	0.093	1.23964e-22	6.15894e-19	0.281216	0.171	0.045	2.06558e-14	6.15894e-19	7.39242e-27	RAB29, member RAS oncogene family [Source:HGNC Symbol;Acc:HGNC:9789]
DC	CHMP1B	5.56974e-27	0.730686	0.614	0.421	1.86798e-22	0.791076	0.338287	0.53	0.616	1	0.791076	1.11395e-26	charged multivesicular body protein 1B [Source:HGNC Symbol;Acc:HGNC:24287]
DC	AP2S1	9.05453e-27	0.634631	0.607	0.411	3.03671e-22	3.86654e-18	0.927225	0.585	0.439	1.29676e-13	3.86654e-18	1.81091e-26	adaptor related protein complex 2 subunit sigma 1 [Source:HGNC Symbol;Acc:HGNC:565]
DC	MEF2A	1.02068e-26	0.724156	0.634	0.444	3.42316e-22	0.446988	0.320674	0.438	0.458	1	0.446988	2.04136e-26	myocyte enhancer factor 2A [Source:HGNC Symbol;Acc:HGNC:6993]
DC	LACC1	1.10165e-26	0.259402	0.18	0.057	3.69473e-22	4.60308e-17	0.477183	0.184	0.057	1.54378e-12	4.60308e-17	2.20331e-26	laccase domain containing 1 [Source:HGNC Symbol;Acc:HGNC:26789]
DC	CPPED1	2.39253e-26	0.349068	0.336	0.148	8.02407e-22	6.78095e-05	0.264439	0.171	0.095	1	6.78095e-05	4.78506e-26	calcineurin like phosphoesterase domain containing 1 [Source:HGNC Symbol;Acc:HGNC:25632]
DC	MIS18BP1	4.41941e-26	0.624114	0.579	0.356	1.48218e-21	1.00996e-05	0.479357	0.336	0.238	0.338722	1.00996e-05	8.83883e-26	MIS18 binding protein 1 [Source:HGNC Symbol;Acc:HGNC:20190]
DC	TOR3A	6.60563e-26	0.363216	0.303	0.13	2.2154e-21	2.68894e-23	0.549069	0.318	0.115	9.01818e-19	2.68894e-23	1.32113e-25	torsin family 3 member A [Source:HGNC Symbol;Acc:HGNC:11997]
DC	NCOA4	6.62867e-26	0.631139	0.534	0.33	2.22312e-21	0.0476996	0.295801	0.336	0.309	1	0.0476996	1.32573e-25	nuclear receptor coactivator 4 [Source:HGNC Symbol;Acc:HGNC:7671]
DC	HACD4	7.24628e-26	0.368715	0.331	0.144	2.43026e-21	3.74698e-21	0.412054	0.23	0.07	1.25666e-16	3.74698e-21	1.44926e-25	3-hydroxyacyl-CoA dehydratase 4 [Source:HGNC Symbol;Acc:HGNC:20920]
DC	GLUL	7.64694e-26	0.961353	0.644	0.49	2.56463e-21	0.471232	0.267516	0.424	0.526	1	0.471232	1.52939e-25	glutamate-ammonia ligase [Source:HGNC Symbol;Acc:HGNC:4341]
DC	ARPC4	7.67457e-26	0.528514	0.579	0.369	2.5739e-21	1.2435e-14	0.910136	0.521	0.38	4.17046e-10	1.2435e-14	1.53491e-25	actin related protein 2/3 complex subunit 4 [Source:HGNC Symbol;Acc:HGNC:707]
DC	RAP2A	9.35051e-26	0.382442	0.348	0.16	3.13597e-21	0.000212422	0.269647	0.189	0.113	1	0.000212422	1.8701e-25	RAP2A, member of RAS oncogene family [Source:HGNC Symbol;Acc:HGNC:9861]
DC	PTCH2	1.03311e-25	0.431762	0.281	0.114	3.46485e-21	2.57673e-14	0.547768	0.221	0.083	8.64185e-10	2.57673e-14	2.06622e-25	patched 2 [Source:HGNC Symbol;Acc:HGNC:9586]
DC	FAM96A	1.69568e-25	0.408885	0.343	0.16	5.68696e-21	0.00261124	0.315969	0.272	0.204	1	0.00261124	3.39135e-25
DC	HEXA	3.26405e-25	0.538393	0.461	0.259	1.0947e-20	0.016844	0.274892	0.3	0.251	1	0.016844	6.5281e-25	hexosaminidase subunit alpha [Source:HGNC Symbol;Acc:HGNC:4878]
DC	CBL	3.84909e-25	0.40833	0.414	0.208	1.29091e-20	0.000134729	0.267477	0.226	0.143	1	0.000134729	7.69817e-25	Cbl proto-oncogene [Source:HGNC Symbol;Acc:HGNC:1541]
DC	RAB5C	4.78836e-25	0.542671	0.564	0.357	1.60592e-20	0.000151718	0.439607	0.396	0.327	1	0.000151718	9.57672e-25	RAB5C, member RAS oncogene family [Source:HGNC Symbol;Acc:HGNC:9785]
DC	SDCBP	5.73985e-25	0.57203	0.649	0.462	1.92503e-20	1.54286e-09	0.674862	0.59	0.495	5.17444e-05	1.54286e-09	1.14797e-24	syndecan binding protein [Source:HGNC Symbol;Acc:HGNC:10662]
DC	ENO1	5.85026e-25	0.603311	0.777	0.595	1.96206e-20	9.2303e-07	0.507212	0.691	0.645	0.0309566	9.2303e-07	1.17005e-24	enolase 1 [Source:HGNC Symbol;Acc:HGNC:3350]
DC	PABPC4	6.49437e-25	0.806515	0.702	0.577	2.17808e-20	0.0025984	0.422592	0.479	0.446	1	0.0025984	1.29887e-24	poly(A) binding protein cytoplasmic 4 [Source:HGNC Symbol;Acc:HGNC:8557]
DC	ANKRD44	8.82593e-25	0.354206	0.466	0.233	2.96004e-20	1.0194e-10	0.356687	0.23	0.101	3.41888e-06	1.0194e-10	1.76519e-24	ankyrin repeat domain 44 [Source:HGNC Symbol;Acc:HGNC:25259]
DC	PTMA	9.30038e-25	0.363987	1	0.991	3.11916e-20	1.6031e-06	0.269807	0.995	0.993	0.0537647	1.6031e-06	1.86008e-24	prothymosin alpha [Source:HGNC Symbol;Acc:HGNC:9623]
DC	RAP1A	1.24983e-24	0.502884	0.549	0.343	4.19169e-20	3.92101e-21	0.856631	0.498	0.278	1.31503e-16	3.92101e-21	2.49967e-24	RAP1A, member of RAS oncogene family [Source:HGNC Symbol;Acc:HGNC:9855]
DC	UBA52	1.67047e-21	0.416732	0.97	0.916	5.60243e-17	1.9443e-24	0.634711	0.954	0.94	6.5208e-20	1.67047e-21	3.8886e-24	ubiquitin A-52 residue ribosomal protein fusion product 1 [Source:HGNC Symbol;Acc:HGNC:12458]
DC	AKR1B1	2.06566e-24	0.459949	0.351	0.17	6.92781e-20	1.94057e-11	0.446807	0.226	0.097	6.50829e-07	1.94057e-11	4.13132e-24	aldo-keto reductase family 1 member B [Source:HGNC Symbol;Acc:HGNC:381]
DC	AC103591.3	2.78528e-24	0.529876	0.306	0.134	9.34129e-20	1.71228e-09	0.709488	0.3	0.165	5.74265e-05	1.71228e-09	5.57057e-24	novel transcript, antisense to DNAJB4
DC	UPP1	2.91409e-24	0.40342	0.371	0.174	9.77328e-20	5.64215e-08	0.507214	0.429	0.287	0.00189227	5.64215e-08	5.82818e-24	uridine phosphorylase 1 [Source:HGNC Symbol;Acc:HGNC:12576]
DC	RAB31	3.15301e-24	0.495668	0.564	0.347	1.05746e-19	3.52086e-19	0.659855	0.392	0.179	1.18083e-14	3.52086e-19	6.30601e-24	RAB31, member RAS oncogene family [Source:HGNC Symbol;Acc:HGNC:9771]
DC	AC091271.1	3.59273e-24	0.460433	0.351	0.164	1.20493e-19	1.18199e-07	0.421787	0.226	0.117	0.00396416	1.18199e-07	7.18546e-24	novel transcript
DC	ATP2B1	6.10592e-24	0.601879	0.607	0.415	2.0478e-19	6.23324e-08	0.605868	0.456	0.346	0.0020905	6.23324e-08	1.22118e-23	ATPase plasma membrane Ca2+ transporting 1 [Source:HGNC Symbol;Acc:HGNC:814]
DC	MYO5A	1.4701e-23	0.408281	0.316	0.142	4.93044e-19	7.39442e-11	0.309732	0.175	0.067	2.47994e-06	7.39442e-11	2.94021e-23	myosin VA [Source:HGNC Symbol;Acc:HGNC:7602]
DC	AKR1A1	2.3559e-23	0.491052	0.524	0.319	7.90123e-19	3.36302e-10	0.693039	0.461	0.322	1.12789e-05	3.36302e-10	4.71181e-23	aldo-keto reductase family 1 member A1 [Source:HGNC Symbol;Acc:HGNC:380]
DC	SH3BGRL	2.63417e-23	0.539229	0.744	0.62	8.83446e-19	7.10406e-15	0.726112	0.585	0.431	2.38256e-10	7.10406e-15	5.26833e-23	SH3 domain binding glutamate rich protein like [Source:HGNC Symbol;Acc:HGNC:10823]
DC	CARD8	2.89771e-23	0.318369	0.401	0.195	9.71833e-19	3.01476e-11	0.376184	0.207	0.085	1.01109e-06	3.01476e-11	5.79542e-23	caspase recruitment domain family member 8 [Source:HGNC Symbol;Acc:HGNC:17057]
DC	SH3KBP1	2.9879e-23	0.453215	0.501	0.279	1.00208e-18	1.0883e-12	0.328952	0.29	0.13	3.64994e-08	1.0883e-12	5.97579e-23	SH3 domain containing kinase binding protein 1 [Source:HGNC Symbol;Acc:HGNC:13867]
DC	ATF5	3.26645e-23	0.425646	0.318	0.148	1.0955e-18	0.0229769	0.35165	0.249	0.204	1	0.0229769	6.5329e-23	activating transcription factor 5 [Source:HGNC Symbol;Acc:HGNC:790]
DC	QKI	6.72866e-23	0.601131	0.727	0.576	2.25666e-18	2.99846e-06	0.477933	0.553	0.481	0.100562	2.99846e-06	1.34573e-22	QKI, KH domain containing RNA binding [Source:HGNC Symbol;Acc:HGNC:21100]
DC	DPP7	1.22734e-22	0.492119	0.564	0.355	4.11626e-18	6.56407e-09	0.613731	0.429	0.299	0.000220146	6.56407e-09	2.45468e-22	dipeptidyl peptidase 7 [Source:HGNC Symbol;Acc:HGNC:14892]
DC	DPYSL2	1.37088e-22	0.604808	0.662	0.465	4.59765e-18	1.62789e-05	0.370206	0.447	0.333	0.545963	1.62789e-05	2.74176e-22	dihydropyrimidinase like 2 [Source:HGNC Symbol;Acc:HGNC:3014]
DC	Z93241.1	1.51027e-22	0.307662	0.316	0.139	5.06516e-18	2.35069e-10	0.58515	0.23	0.105	7.88374e-06	2.35069e-10	3.02055e-22	RNA, U12 small nuclear
DC	CYB5R4	1.9648e-22	0.302962	0.281	0.121	6.58954e-18	1.47488e-06	0.271713	0.194	0.101	0.0494645	1.47488e-06	3.9296e-22	cytochrome b5 reductase 4 [Source:HGNC Symbol;Acc:HGNC:20147]
DC	LACTB	3.36102e-22	0.319584	0.383	0.191	1.12722e-17	1.36674e-14	0.570588	0.313	0.147	4.58376e-10	1.36674e-14	6.72204e-22	lactamase beta [Source:HGNC Symbol;Acc:HGNC:16468]
DC	SNAP23	4.55742e-22	0.452519	0.489	0.288	1.52847e-17	0.00144808	0.343925	0.35	0.279	1	0.00144808	9.11485e-22	synaptosome associated protein 23 [Source:HGNC Symbol;Acc:HGNC:11131]
DC	EEF1B2	4.61823e-22	0.472985	0.917	0.845	1.54886e-17	1.29954e-11	0.571943	0.829	0.802	4.3584e-07	1.29954e-11	9.23647e-22	eukaryotic translation elongation factor 1 beta 2 [Source:HGNC Symbol;Acc:HGNC:3208]
DC	RNF13	6.22709e-22	0.51042	0.461	0.271	2.08844e-17	0.0859694	0.295874	0.281	0.252	1	0.0859694	1.24542e-21	ring finger protein 13 [Source:HGNC Symbol;Acc:HGNC:10057]
DC	PRCP	1.15634e-21	0.442539	0.499	0.304	3.87814e-17	0.00555015	0.347546	0.295	0.226	1	0.00555015	2.31268e-21	prolylcarboxypeptidase [Source:HGNC Symbol;Acc:HGNC:9344]
DC	CORO1B	1.1914e-21	0.431859	0.471	0.273	3.99573e-17	0.190393	0.393199	0.327	0.319	1	0.190393	2.38281e-21	coronin 1B [Source:HGNC Symbol;Acc:HGNC:2253]
DC	NFKBIA	1.55255e-21	0.589296	0.895	0.826	5.20694e-17	0.149613	0.435757	0.839	0.91	1	0.149613	3.1051e-21	NFKB inhibitor alpha [Source:HGNC Symbol;Acc:HGNC:7797]
DC	CDC42SE1	1.94014e-21	0.355094	0.494	0.283	6.50684e-17	1.91989e-14	0.645614	0.456	0.266	6.43894e-10	1.91989e-14	3.88028e-21	CDC42 small effector 1 [Source:HGNC Symbol;Acc:HGNC:17719]
DC	CAPZA1	1.94357e-21	0.552149	0.637	0.466	6.51833e-17	3.35151e-07	0.546674	0.548	0.465	0.0112403	3.35151e-07	3.88713e-21	capping actin protein of muscle Z-line subunit alpha 1 [Source:HGNC Symbol;Acc:HGNC:1488]
DC	PABPC1	1.95288e-21	0.557716	0.942	0.936	6.54956e-17	6.74519e-07	0.362109	0.834	0.86	0.022622	6.74519e-07	3.90575e-21	poly(A) binding protein cytoplasmic 1 [Source:HGNC Symbol;Acc:HGNC:8554]
DC	PSME2	2.03013e-21	0.611084	0.614	0.438	6.80865e-17	2.65133e-07	0.749095	0.562	0.512	0.00889204	2.65133e-07	4.06026e-21	proteasome activator subunit 2 [Source:HGNC Symbol;Acc:HGNC:9569]
DC	PPIA	3.16164e-21	0.495184	0.907	0.854	1.06035e-16	4.81723e-11	0.47005	0.912	0.897	1.6156e-06	4.81723e-11	6.32328e-21	peptidylprolyl isomerase A [Source:HGNC Symbol;Acc:HGNC:9253]
DC	SCAMP2	3.3498e-21	0.417176	0.396	0.215	1.12345e-16	0.384291	0.2631	0.244	0.234	1	0.384291	6.69959e-21	secretory carrier membrane protein 2 [Source:HGNC Symbol;Acc:HGNC:10564]
DC	CNTRL	3.86129e-21	0.384957	0.411	0.217	1.295e-16	1.45958e-10	0.372107	0.253	0.118	4.89515e-06	1.45958e-10	7.72257e-21	centriolin [Source:HGNC Symbol;Acc:HGNC:1858]
DC	GDI2	4.6687e-21	0.558823	0.704	0.556	1.56579e-16	4.27294e-07	0.561211	0.548	0.483	0.0143306	4.27294e-07	9.33739e-21	GDP dissociation inhibitor 2 [Source:HGNC Symbol;Acc:HGNC:4227]
DC	MXD1	4.88158e-21	0.419215	0.358	0.184	1.63719e-16	0.00500239	0.567867	0.336	0.291	1	0.00500239	9.76317e-21	MAX dimerization protein 1 [Source:HGNC Symbol;Acc:HGNC:6761]
DC	CTSA	5.93875e-21	0.477348	0.451	0.267	1.99174e-16	0.0949457	0.393996	0.309	0.294	1	0.0949457	1.18775e-20	cathepsin A [Source:HGNC Symbol;Acc:HGNC:9251]
DC	SETDB2	6.2061e-21	0.349281	0.341	0.166	2.0814e-16	2.12406e-08	0.402125	0.184	0.083	0.000712366	2.12406e-08	1.24122e-20	SET domain bifurcated histone lysine methyltransferase 2 [Source:HGNC Symbol;Acc:HGNC:20263]
DC	CNN2	7.7298e-21	0.502832	0.526	0.332	2.59242e-16	0.06028	0.282386	0.323	0.29	1	0.06028	1.54596e-20	calponin 2 [Source:HGNC Symbol;Acc:HGNC:2156]
DC	BLOC1S1	8.60685e-21	0.47027	0.529	0.333	2.88657e-16	2.13968e-05	0.573574	0.47	0.41	0.717605	2.13968e-05	1.72137e-20	biogenesis of lysosomal organelles complex 1 subunit 1 [Source:HGNC Symbol;Acc:HGNC:4200]
DC	SCNM1	8.82605e-21	0.313715	0.361	0.18	2.96008e-16	2.41189e-06	0.315424	0.258	0.151	0.08089	2.41189e-06	1.76521e-20	sodium channel modifier 1 [Source:HGNC Symbol;Acc:HGNC:23136]
DC	AXL	9.57769e-21	0.436153	0.383	0.209	3.21217e-16	4.94519e-13	0.574348	0.272	0.121	1.65852e-08	4.94519e-13	1.91554e-20	AXL receptor tyrosine kinase [Source:HGNC Symbol;Acc:HGNC:905]
DC	ETV3	1.41964e-20	0.47009	0.371	0.197	4.7612e-16	7.76293e-09	0.655001	0.323	0.196	0.000260353	7.76293e-09	2.83929e-20	ETS variant transcription factor 3 [Source:HGNC Symbol;Acc:HGNC:3492]
DC	CLIC1	1.47257e-20	0.458855	0.794	0.636	4.93869e-16	1.60297e-17	0.758695	0.765	0.689	5.37606e-13	1.60297e-17	2.94513e-20	chloride intracellular channel 1 [Source:HGNC Symbol;Acc:HGNC:2062]
DC	RPS21	3.14021e-11	0.335055	0.915	0.883	1.05316e-06	1.73163e-20	0.589017	0.94	0.921	5.80754e-16	3.14021e-11	3.46326e-20	ribosomal protein S21 [Source:HGNC Symbol;Acc:HGNC:10409]
DC	FKBP15	3.37332e-20	0.300987	0.361	0.182	1.13134e-15	2.73394e-09	0.410293	0.217	0.101	9.1691e-05	2.73394e-09	6.74664e-20	FKBP prolyl isomerase 15 [Source:HGNC Symbol;Acc:HGNC:23397]
DC	GRK2	6.00916e-20	0.336497	0.456	0.255	2.01535e-15	1.36794e-09	0.421783	0.295	0.157	4.5878e-05	1.36794e-09	1.20183e-19	G protein-coupled receptor kinase 2 [Source:HGNC Symbol;Acc:HGNC:289]
DC	TFRC	1.13311e-19	0.440382	0.351	0.177	3.80021e-15	0.230776	0.32305	0.276	0.267	1	0.230776	2.26621e-19	transferrin receptor [Source:HGNC Symbol;Acc:HGNC:11763]
DC	RPL28	2.83989e-14	0.264964	0.995	0.985	9.52442e-10	1.6344e-19	0.487255	0.995	0.983	5.48146e-15	2.83989e-14	3.2688e-19	ribosomal protein L28 [Source:HGNC Symbol;Acc:HGNC:10330]
DC	LRRK1	1.76295e-19	0.346358	0.351	0.179	5.91258e-15	0.000356665	0.274895	0.157	0.09	1	0.000356665	3.5259e-19	leucine rich repeat kinase 1 [Source:HGNC Symbol;Acc:HGNC:18608]
DC	DRAM2	2.44832e-19	0.375721	0.331	0.173	8.21119e-15	4.82686e-06	0.365318	0.263	0.163	0.161883	4.82686e-06	4.89665e-19	DNA damage regulated autophagy modulator 2 [Source:HGNC Symbol;Acc:HGNC:28769]
DC	GNG5	3.18123e-19	0.468435	0.727	0.581	1.06692e-14	6.40031e-09	0.598344	0.728	0.717	0.000214654	6.40031e-09	6.36246e-19	G protein subunit gamma 5 [Source:HGNC Symbol;Acc:HGNC:4408]
DC	CTSD	3.29864e-19	1.21471	0.612	0.481	1.1063e-14	0.000208461	1.06287	0.539	0.527	1	0.000208461	6.59728e-19	cathepsin D [Source:HGNC Symbol;Acc:HGNC:2529]
DC	GRASP	3.49985e-19	0.285981	0.321	0.159	1.17378e-14	1.80251e-09	0.317097	0.171	0.07	6.04525e-05	1.80251e-09	6.99969e-19
DC	ATP5MG	2.18318e-13	0.392849	0.817	0.759	7.32195e-09	3.62318e-19	0.695243	0.816	0.79	1.21514e-14	2.18318e-13	7.24637e-19	ATP synthase membrane subunit g [Source:HGNC Symbol;Acc:HGNC:14247]
DC	PPP1R18	7.10243e-18	0.387274	0.479	0.282	2.38201e-13	3.69896e-19	0.61394	0.304	0.117	1.24056e-14	7.10243e-18	7.39791e-19	protein phosphatase 1 regulatory subunit 18 [Source:HGNC Symbol;Acc:HGNC:29413]
DC	GLRX	3.73602e-19	0.310373	0.376	0.196	1.25299e-14	0.0111313	0.349514	0.415	0.353	1	0.0111313	7.47204e-19	glutaredoxin [Source:HGNC Symbol;Acc:HGNC:4330]
DC	PRDX1	3.82323e-19	0.701498	0.702	0.581	1.28223e-14	0.00350855	0.565485	0.747	0.775	1	0.00350855	7.64646e-19	peroxiredoxin 1 [Source:HGNC Symbol;Acc:HGNC:9352]
DC	IDH2	4.39582e-19	0.459836	0.401	0.222	1.47427e-14	0.00246712	0.406959	0.332	0.271	1	0.00246712	8.79165e-19	isocitrate dehydrogenase (NADP(+)) 2 [Source:HGNC Symbol;Acc:HGNC:5383]
DC	TKT	5.02233e-19	0.525254	0.584	0.414	1.68439e-14	0.229732	0.264688	0.433	0.429	1	0.229732	1.00447e-18	transketolase [Source:HGNC Symbol;Acc:HGNC:11834]
DC	ARL6IP5	7.86012e-19	0.523526	0.697	0.541	2.63613e-14	1.79072e-13	0.70257	0.682	0.562	6.00572e-09	1.79072e-13	1.57202e-18	ADP ribosylation factor like GTPase 6 interacting protein 5 [Source:HGNC Symbol;Acc:HGNC:16937]
DC	RHOA	8.57979e-19	0.508066	0.807	0.696	2.87749e-14	5.63983e-14	0.731534	0.71	0.657	1.89149e-09	5.63983e-14	1.71596e-18	ras homolog family member A [Source:HGNC Symbol;Acc:HGNC:667]
DC	CDC42	1.1849e-18	0.43941	0.83	0.756	3.97392e-14	9.20965e-09	0.413887	0.811	0.802	0.000308873	9.20965e-09	2.3698e-18	cell division cycle 42 [Source:HGNC Symbol;Acc:HGNC:1736]
DC	LAMTOR2	1.26773e-18	0.390781	0.509	0.328	4.25172e-14	0.000124925	0.513731	0.488	0.455	1	0.000124925	2.53546e-18	late endosomal/lysosomal adaptor, MAPK and MTOR activator 2 [Source:HGNC Symbol;Acc:HGNC:29796]
DC	H3F3A	1.30816e-18	0.372398	0.982	0.95	4.38731e-14	1.22342e-08	0.355016	0.954	0.945	0.000410311	1.22342e-08	2.61632e-18
DC	PTPN18	1.66328e-18	0.327127	0.361	0.19	5.5783e-14	0.00074469	0.325452	0.235	0.161	1	0.00074469	3.32656e-18	protein tyrosine phosphatase non-receptor type 18 [Source:HGNC Symbol;Acc:HGNC:9649]
DC	DBNL	2.56346e-18	0.423185	0.496	0.321	8.59734e-14	3.74874e-10	0.649805	0.433	0.293	1.25725e-05	3.74874e-10	5.12692e-18	drebrin like [Source:HGNC Symbol;Acc:HGNC:2696]
DC	EIF4E	3.58858e-18	0.622376	0.466	0.296	1.20354e-13	0.864157	0.278945	0.424	0.47	1	0.864157	7.17716e-18	eukaryotic translation initiation factor 4E [Source:HGNC Symbol;Acc:HGNC:3287]
DC	GAPDH	3.92033e-18	0.401016	0.952	0.894	1.3148e-13	1.7746e-13	0.553378	0.922	0.909	5.95166e-09	1.7746e-13	7.84065e-18	glyceraldehyde-3-phosphate dehydrogenase [Source:HGNC Symbol;Acc:HGNC:4141]
DC	NDUFA3	5.52917e-18	0.397081	0.654	0.468	1.85437e-13	0.147859	0.293013	0.585	0.594	1	0.147859	1.10583e-17	NADH:ubiquinone oxidoreductase subunit A3 [Source:HGNC Symbol;Acc:HGNC:7686]
DC	VPS29	6.42097e-18	0.437371	0.544	0.357	2.15346e-13	0.0073851	0.496137	0.465	0.449	1	0.0073851	1.28419e-17	VPS29 retromer complex component [Source:HGNC Symbol;Acc:HGNC:14340]
DC	FNBP1	7.09085e-18	0.488909	0.632	0.464	2.37813e-13	4.79494e-09	0.637527	0.493	0.368	0.000160813	4.79494e-09	1.41817e-17	formin binding protein 1 [Source:HGNC Symbol;Acc:HGNC:17069]
DC	NUDT1	8.05844e-18	0.320837	0.298	0.149	2.70264e-13	1.01011e-09	0.393164	0.253	0.127	3.38771e-05	1.01011e-09	1.61169e-17	nudix hydrolase 1 [Source:HGNC Symbol;Acc:HGNC:8048]
DC	PTP4A2	9.70127e-18	0.477308	0.699	0.577	3.25361e-13	0.0834866	0.345425	0.576	0.626	1	0.0834866	1.94025e-17	protein tyrosine phosphatase 4A2 [Source:HGNC Symbol;Acc:HGNC:9635]
DC	TNFSF12	1.3381e-17	0.352761	0.331	0.174	4.48772e-13	1.05045e-07	0.306686	0.203	0.1	0.00352298	1.05045e-07	2.6762e-17	TNF superfamily member 12 [Source:HGNC Symbol;Acc:HGNC:11927]
DC	SLC40A1	1.80161e-17	1.42848	0.429	0.292	6.04222e-13	0.630167	0.468077	0.3	0.307	1	0.630167	3.60321e-17	solute carrier family 40 member 1 [Source:HGNC Symbol;Acc:HGNC:10909]
DC	NFKB1	2.38308e-17	0.494176	0.484	0.319	7.99239e-13	0.148948	0.42397	0.47	0.5	1	0.148948	4.76617e-17	nuclear factor kappa B subunit 1 [Source:HGNC Symbol;Acc:HGNC:7794]
DC	ME2	5.18546e-17	0.348106	0.388	0.218	1.7391e-12	0.000265699	0.267813	0.249	0.166	1	0.000265699	1.03709e-16	malic enzyme 2 [Source:HGNC Symbol;Acc:HGNC:6984]
DC	NAAA	5.26204e-17	0.370359	0.313	0.162	1.76478e-12	9.21502e-14	0.509403	0.258	0.11	3.09053e-09	9.21502e-14	1.05241e-16	N-acylethanolamine acid amidase [Source:HGNC Symbol;Acc:HGNC:736]
DC	MBNL1	5.84897e-17	0.487931	0.747	0.659	1.96163e-12	7.81002e-08	0.59512	0.548	0.452	0.00261933	7.81002e-08	1.16979e-16	muscleblind like splicing regulator 1 [Source:HGNC Symbol;Acc:HGNC:6923]
DC	CDKN1A	7.69316e-17	0.423738	0.526	0.356	2.58013e-12	0.0569776	0.260593	0.516	0.495	1	0.0569776	1.53863e-16	cyclin dependent kinase inhibitor 1A [Source:HGNC Symbol;Acc:HGNC:1784]
DC	WARS	1.44149e-16	0.408338	0.346	0.19	4.83447e-12	0.0910829	0.294977	0.309	0.28	1	0.0910829	2.88298e-16
DC	COMMD9	1.91871e-16	0.255598	0.313	0.162	6.43497e-12	8.41314e-05	0.2768	0.23	0.147	1	8.41314e-05	3.83742e-16	COMM domain containing 9 [Source:HGNC Symbol;Acc:HGNC:25014]
DC	SH3BP2	2.69513e-16	0.261076	0.336	0.178	9.03893e-12	1.19612e-06	0.32271	0.24	0.133	0.0401155	1.19612e-06	5.39026e-16	SH3 domain binding protein 2 [Source:HGNC Symbol;Acc:HGNC:10825]
DC	VMA21	5.58636e-16	0.346497	0.371	0.211	1.87355e-11	1.79205e-09	0.532675	0.327	0.192	6.01017e-05	1.79205e-09	1.11727e-15	vacuolar ATPase assembly factor VMA21 [Source:HGNC Symbol;Acc:HGNC:22082]
DC	SPRED1	7.71461e-16	0.608171	0.376	0.231	2.58733e-11	0.000519739	0.366801	0.226	0.152	1	0.000519739	1.54292e-15	sprouty related EVH1 domain containing 1 [Source:HGNC Symbol;Acc:HGNC:20249]
DC	GABARAP	9.59705e-16	0.47031	0.424	0.262	3.21866e-11	0.00808445	0.367133	0.263	0.21	1	0.00808445	1.91941e-15	GABA type A receptor-associated protein [Source:HGNC Symbol;Acc:HGNC:4067]
DC	AC007952.4	2.28478e-15	0.415639	0.521	0.36	7.66271e-11	2.07601e-15	0.914683	0.369	0.189	6.96252e-11	2.28478e-15	4.15202e-15	novel transcript
DC	TMEM160	2.35283e-15	0.344716	0.398	0.235	7.89092e-11	0.00216326	0.426962	0.346	0.278	1	0.00216326	4.70566e-15	transmembrane protein 160 [Source:HGNC Symbol;Acc:HGNC:26042]
DC	SUB1	5.05336e-10	0.35234	0.784	0.726	1.6948e-05	2.41863e-15	0.617989	0.793	0.756	8.11161e-11	5.05336e-10	4.83727e-15	SUB1 regulator of transcription [Source:HGNC Symbol;Acc:HGNC:19985]
DC	PRELID1	2.43787e-15	0.468102	0.579	0.44	8.17614e-11	1.85214e-05	0.548682	0.571	0.517	0.62117	1.85214e-05	4.87575e-15	PRELI domain containing 1 [Source:HGNC Symbol;Acc:HGNC:30255]
DC	PIP4K2A	2.48233e-15	0.30721	0.431	0.256	8.32523e-11	2.34704e-06	0.350572	0.281	0.173	0.0787152	2.34704e-06	4.96466e-15	phosphatidylinositol-5-phosphate 4-kinase type 2 alpha [Source:HGNC Symbol;Acc:HGNC:8997]
DC	POMP	2.73805e-15	0.434278	0.687	0.567	9.18287e-11	2.95086e-05	0.440643	0.696	0.704	0.989661	2.95086e-05	5.4761e-15	proteasome maturation protein [Source:HGNC Symbol;Acc:HGNC:20330]
DC	RGCC	2.75829e-15	0.340773	0.331	0.182	9.25077e-11	0.130682	0.507108	0.29	0.274	1	0.130682	5.51659e-15	regulator of cell cycle [Source:HGNC Symbol;Acc:HGNC:20369]
DC	SNX3	3.45244e-15	0.654435	0.677	0.564	1.15788e-10	1.87862e-08	0.763085	0.594	0.546	0.000630051	1.87862e-08	6.90487e-15	sorting nexin 3 [Source:HGNC Symbol;Acc:HGNC:11174]
DC	RAB8A	3.53329e-15	0.344234	0.476	0.305	1.18499e-10	0.00150251	0.343905	0.346	0.277	1	0.00150251	7.06658e-15	RAB8A, member RAS oncogene family [Source:HGNC Symbol;Acc:HGNC:7007]
DC	SNAI1	3.90186e-15	0.259613	0.211	0.096	1.30861e-10	1.66151e-08	0.478975	0.212	0.103	0.000557239	1.66151e-08	7.80372e-15	snail family transcriptional repressor 1 [Source:HGNC Symbol;Acc:HGNC:11128]
DC	DNMT1	4.12493e-15	0.381464	0.491	0.325	1.38342e-10	9.69341e-08	0.628511	0.442	0.323	0.00325098	9.69341e-08	8.24986e-15	DNA methyltransferase 1 [Source:HGNC Symbol;Acc:HGNC:2976]
DC	TAF10	4.92341e-15	0.411107	0.516	0.357	1.65121e-10	0.000348066	0.44468	0.493	0.446	1	0.000348066	9.84682e-15	TATA-box binding protein associated factor 10 [Source:HGNC Symbol;Acc:HGNC:11543]
DC	NQO2	6.04109e-15	0.307535	0.341	0.194	2.02606e-10	6.08736e-15	0.348085	0.272	0.111	2.04158e-10	6.08736e-15	1.20822e-14	N-ribosyldihydronicotinamide:quinone reductase 2 [Source:HGNC Symbol;Acc:HGNC:7856]
DC	CEP170	7.02231e-15	0.375818	0.516	0.335	2.35514e-10	5.55734e-09	0.391696	0.318	0.177	0.000186382	5.55734e-09	1.40446e-14	centrosomal protein 170 [Source:HGNC Symbol;Acc:HGNC:28920]
DC	CFLAR	9.05471e-15	0.46506	0.662	0.543	3.03677e-10	0.00281016	0.524129	0.562	0.562	1	0.00281016	1.81094e-14	CASP8 and FADD like apoptosis regulator [Source:HGNC Symbol;Acc:HGNC:1876]
DC	TAPBP	1.36902e-14	0.433553	0.629	0.49	4.59141e-10	0.00183723	0.413167	0.461	0.404	1	0.00183723	2.73803e-14	TAP binding protein [Source:HGNC Symbol;Acc:HGNC:11566]
DC	HSPA1A	1.6815e-14	0.474367	0.875	0.812	5.63942e-10	3.24628e-08	0.920984	0.737	0.681	0.00108874	3.24628e-08	3.363e-14	heat shock protein family A (Hsp70) member 1A [Source:HGNC Symbol;Acc:HGNC:5232]
DC	MSN	1.74392e-14	0.337277	0.664	0.501	5.84877e-10	5.23057e-07	0.513555	0.47	0.372	0.0175423	5.23057e-07	3.48784e-14	moesin [Source:HGNC Symbol;Acc:HGNC:7373]
DC	OSTF1	4.21439e-14	0.364173	0.481	0.313	1.41342e-09	4.89019e-06	0.488128	0.419	0.325	0.164007	4.89019e-06	8.42878e-14	osteoclast stimulating factor 1 [Source:HGNC Symbol;Acc:HGNC:8510]
DC	NANS	4.42019e-14	0.362796	0.409	0.255	1.48244e-09	0.468102	0.27647	0.309	0.312	1	0.468102	8.84038e-14	N-acetylneuraminate synthase [Source:HGNC Symbol;Acc:HGNC:19237]
DC	SDF2L1	4.78593e-14	0.383251	0.341	0.199	1.60511e-09	2.69259e-07	0.577917	0.415	0.309	0.00903039	2.69259e-07	9.57186e-14	stromal cell derived factor 2 like 1 [Source:HGNC Symbol;Acc:HGNC:10676]
DC	ANKH	5.78193e-14	0.383006	0.293	0.159	1.93914e-09	5.73899e-07	0.388678	0.217	0.115	0.0192474	5.73899e-07	1.15639e-13	ANKH inorganic pyrophosphate transport regulator [Source:HGNC Symbol;Acc:HGNC:15492]
DC	EIF4EBP1	5.81558e-14	0.324128	0.308	0.17	1.95043e-09	3.11769e-06	0.412356	0.267	0.163	0.104561	3.11769e-06	1.16312e-13	eukaryotic translation initiation factor 4E binding protein 1 [Source:HGNC Symbol;Acc:HGNC:3288]
DC	BAZ1A	6.71653e-14	0.332944	0.534	0.375	2.25259e-09	0.219371	0.302655	0.438	0.45	1	0.219371	1.34331e-13	bromodomain adjacent to zinc finger domain 1A [Source:HGNC Symbol;Acc:HGNC:960]
DC	FLOT1	6.85068e-14	0.314268	0.516	0.348	2.29758e-09	0.209305	0.264161	0.396	0.377	1	0.209305	1.37014e-13	flotillin 1 [Source:HGNC Symbol;Acc:HGNC:3757]
DC	RILPL2	7.01035e-14	0.304363	0.398	0.243	2.35113e-09	1.54764e-07	0.506848	0.313	0.194	0.00519047	1.54764e-07	1.40207e-13	Rab interacting lysosomal protein like 2 [Source:HGNC Symbol;Acc:HGNC:28787]
DC	H2AFZ	1.16915e-08	0.481571	0.704	0.609	0.000392109	7.90641e-14	0.817294	0.751	0.668	2.65165e-09	1.16915e-08	1.58128e-13
DC	SERF2	1.82943e-11	0.252866	0.975	0.935	6.13554e-07	9.66167e-14	0.435324	0.963	0.945	3.24033e-09	1.82943e-11	1.93233e-13	small EDRK-rich factor 2 [Source:HGNC Symbol;Acc:HGNC:10757]
DC	ITPR2	1.53158e-13	0.606011	0.551	0.408	5.13662e-09	1.65878e-07	0.309069	0.346	0.209	0.00556322	1.65878e-07	3.06316e-13	inositol 1,4,5-trisphosphate receptor type 2 [Source:HGNC Symbol;Acc:HGNC:6181]
DC	COX8A	4.71156e-08	0.320313	0.654	0.562	0.00158016	2.22533e-13	0.698981	0.756	0.692	7.4633e-09	4.71156e-08	4.45065e-13	cytochrome c oxidase subunit 8A [Source:HGNC Symbol;Acc:HGNC:2294]
DC	BLVRB	3.73428e-13	0.47272	0.404	0.267	1.2524e-08	0.293403	0.414165	0.346	0.347	1	0.293403	7.46855e-13	biliverdin reductase B [Source:HGNC Symbol;Acc:HGNC:1063]
DC	RAB7A	4.09266e-13	0.369691	0.579	0.437	1.3726e-08	0.0778227	0.278182	0.516	0.512	1	0.0778227	8.18532e-13	RAB7A, member RAS oncogene family [Source:HGNC Symbol;Acc:HGNC:9788]
DC	ATP6V0D1	5.80378e-13	0.325653	0.491	0.336	1.94647e-08	0.000566369	0.398571	0.433	0.362	1	0.000566369	1.16076e-12	ATPase H+ transporting V0 subunit d1 [Source:HGNC Symbol;Acc:HGNC:13724]
DC	C4orf48	6.00713e-13	0.34305	0.494	0.326	2.01467e-08	0.00419019	0.406426	0.521	0.456	1	0.00419019	1.20143e-12	chromosome 4 open reading frame 48 [Source:HGNC Symbol;Acc:HGNC:34437]
DC	SRA1	9.95101e-13	0.269469	0.353	0.213	3.33737e-08	0.0207052	0.258427	0.323	0.272	1	0.0207052	1.9902e-12	steroid receptor RNA activator 1 [Source:HGNC Symbol;Acc:HGNC:11281]
DC	CKS2	1.02476e-12	0.33311	0.321	0.189	3.43685e-08	0.0789269	0.270592	0.525	0.484	1	0.0789269	2.04953e-12	CDC28 protein kinase regulatory subunit 2 [Source:HGNC Symbol;Acc:HGNC:2000]
DC	PTPN1	1.07019e-12	0.372738	0.491	0.332	3.58919e-08	0.270394	0.252639	0.332	0.328	1	0.270394	2.14037e-12	protein tyrosine phosphatase non-receptor type 1 [Source:HGNC Symbol;Acc:HGNC:9642]
DC	SCPEP1	1.13162e-12	0.337832	0.321	0.19	3.79524e-08	3.37048e-10	0.637915	0.276	0.143	1.13039e-05	3.37048e-10	2.26325e-12	serine carboxypeptidase 1 [Source:HGNC Symbol;Acc:HGNC:29507]
DC	COMMD8	1.26958e-12	0.269025	0.288	0.159	4.25792e-08	0.000704927	0.292308	0.244	0.171	1	0.000704927	2.53916e-12	COMM domain containing 8 [Source:HGNC Symbol;Acc:HGNC:26036]
DC	LAMTOR4	2.26776e-12	0.397937	0.622	0.514	7.60562e-08	2.12379e-09	0.699775	0.622	0.547	7.12278e-05	2.12379e-09	4.53553e-12	late endosomal/lysosomal adaptor, MAPK and MTOR activator 4 [Source:HGNC Symbol;Acc:HGNC:33772]
DC	H2AFV	2.65283e-12	0.428661	0.586	0.454	8.89707e-08	5.51641e-10	0.676051	0.562	0.477	1.85009e-05	5.51641e-10	5.30567e-12
DC	RPS11	3.1998e-12	0.312269	0.982	0.963	1.07315e-07	1.13191e-07	0.37794	0.963	0.957	0.00379621	1.13191e-07	6.3996e-12	ribosomal protein S11 [Source:HGNC Symbol;Acc:HGNC:10384]
DC	SNX2	3.71775e-12	0.409435	0.434	0.299	1.24686e-07	0.270138	0.363733	0.309	0.309	1	0.270138	7.4355e-12	sorting nexin 2 [Source:HGNC Symbol;Acc:HGNC:11173]
DC	UQCR10	4.50806e-12	0.415495	0.682	0.56	1.51191e-07	0.00151188	0.420403	0.705	0.702	1	0.00151188	9.01612e-12	ubiquinol-cytochrome c reductase, complex III subunit X [Source:HGNC Symbol;Acc:HGNC:30863]
DC	COX6B1	4.71486e-12	0.337322	0.797	0.706	1.58127e-07	1.81698e-06	0.442162	0.779	0.772	0.060938	1.81698e-06	9.42973e-12	cytochrome c oxidase subunit 6B1 [Source:HGNC Symbol;Acc:HGNC:2280]
DC	TMEM107	5.02516e-12	0.294986	0.348	0.209	1.68534e-07	1.03187e-05	0.622828	0.295	0.201	0.346068	1.03187e-05	1.00503e-11	transmembrane protein 107 [Source:HGNC Symbol;Acc:HGNC:28128]
DC	SUMO3	5.4833e-12	0.340066	0.456	0.309	1.83899e-07	4.95246e-05	0.439875	0.373	0.288	1	4.95246e-05	1.09666e-11	small ubiquitin like modifier 3 [Source:HGNC Symbol;Acc:HGNC:11124]
DC	GSTO1	6.74902e-12	0.362161	0.506	0.37	2.26348e-07	8.98791e-09	0.668486	0.512	0.41	0.000301437	8.98791e-09	1.3498e-11	glutathione S-transferase omega 1 [Source:HGNC Symbol;Acc:HGNC:13312]
DC	ATP5MC2	7.04785e-12	0.359628	0.805	0.731	2.36371e-07	3.3065e-06	0.418447	0.802	0.803	0.110893	3.3065e-06	1.40957e-11	ATP synthase membrane subunit c locus 2 [Source:HGNC Symbol;Acc:HGNC:842]
DC	TANK	9.82386e-12	0.296375	0.461	0.314	3.29473e-07	0.000257118	0.322185	0.392	0.311	1	0.000257118	1.96477e-11	TRAF family member associated NFKB activator [Source:HGNC Symbol;Acc:HGNC:11562]
DC	AKIRIN2	1.68722e-11	0.267837	0.358	0.224	5.65859e-07	0.000682159	0.363307	0.332	0.264	1	0.000682159	3.37443e-11	akirin 2 [Source:HGNC Symbol;Acc:HGNC:21407]
DC	RBPJ	4.79542e-11	0.498851	0.639	0.543	1.60829e-06	0.000341264	0.655505	0.479	0.418	1	0.000341264	9.59084e-11	recombination signal binding protein for immunoglobulin kappa J region [Source:HGNC Symbol;Acc:HGNC:5724]
DC	GAA	7.63323e-11	0.253408	0.313	0.189	2.56003e-06	0.000361431	0.324804	0.253	0.177	1	0.000361431	1.52665e-10	glucosidase alpha, acid [Source:HGNC Symbol;Acc:HGNC:4065]
DC	STX4	1.0281e-10	0.297903	0.378	0.244	3.44806e-06	3.31455e-05	0.274916	0.309	0.21	1	3.31455e-05	2.05621e-10	syntaxin 4 [Source:HGNC Symbol;Acc:HGNC:11439]
DC	PPP1CA	1.33897e-10	0.28712	0.544	0.399	4.49065e-06	0.083888	0.312221	0.438	0.433	1	0.083888	2.67795e-10	protein phosphatase 1 catalytic subunit alpha [Source:HGNC Symbol;Acc:HGNC:9281]
DC	PSMB9	1.68367e-09	0.254806	0.434	0.298	5.6467e-05	1.47763e-10	0.643586	0.419	0.263	4.95569e-06	1.68367e-09	2.95527e-10	proteasome 20S subunit beta 9 [Source:HGNC Symbol;Acc:HGNC:9546]
DC	PAK2	1.72426e-10	0.389482	0.632	0.534	5.78283e-06	0.0746911	0.271542	0.488	0.5	1	0.0746911	3.44852e-10	p21 (RAC1) activated kinase 2 [Source:HGNC Symbol;Acc:HGNC:8591]
DC	COX17	2.08059e-10	0.264527	0.499	0.35	6.97788e-06	0.0319938	0.314052	0.544	0.514	1	0.0319938	4.16118e-10	cytochrome c oxidase copper chaperone COX17 [Source:HGNC Symbol;Acc:HGNC:2264]
DC	GNPDA1	2.7956e-10	0.262724	0.263	0.153	9.37588e-06	7.37063e-06	0.384576	0.198	0.109	0.247196	7.37063e-06	5.5912e-10	glucosamine-6-phosphate deaminase 1 [Source:HGNC Symbol;Acc:HGNC:4417]
DC	ZNF706	2.86894e-10	0.37495	0.511	0.38	9.62184e-06	0.000397067	0.409858	0.516	0.466	1	0.000397067	5.73787e-10	zinc finger protein 706 [Source:HGNC Symbol;Acc:HGNC:24992]
DC	UBAC2	2.99295e-10	0.283579	0.343	0.217	1.00378e-05	7.04555e-09	0.537661	0.309	0.181	0.000236294	7.04555e-09	5.98591e-10	UBA domain containing 2 [Source:HGNC Symbol;Acc:HGNC:20486]
DC	SLC25A6	3.40434e-10	0.309011	0.847	0.769	1.14175e-05	0.000276983	0.396026	0.696	0.698	1	0.000276983	6.80867e-10	solute carrier family 25 member 6 [Source:HGNC Symbol;Acc:HGNC:10992]
DC	COMT	3.89861e-10	0.343702	0.479	0.34	1.30752e-05	0.00883196	0.330651	0.387	0.345	1	0.00883196	7.79722e-10	catechol-O-methyltransferase [Source:HGNC Symbol;Acc:HGNC:2228]
DC	SNHG15	4.78179e-10	0.308396	0.391	0.257	1.60372e-05	1.24001e-05	0.570256	0.392	0.297	0.415876	1.24001e-05	9.56358e-10	small nucleolar RNA host gene 15 [Source:HGNC Symbol;Acc:HGNC:27797]
DC	EIF3K	1.80643e-06	0.301476	0.687	0.624	0.0605841	4.89342e-10	0.654229	0.668	0.627	1.64115e-05	1.80643e-06	9.78683e-10	eukaryotic translation initiation factor 3 subunit K [Source:HGNC Symbol;Acc:HGNC:24656]
DC	ATP1B3	4.93528e-10	0.361771	0.534	0.412	1.6552e-05	0.00607301	0.707968	0.488	0.491	1	0.00607301	9.87057e-10	ATPase Na+/K+ transporting subunit beta 3 [Source:HGNC Symbol;Acc:HGNC:806]
DC	GTF3A	6.46992e-10	0.267572	0.494	0.359	2.16988e-05	0.00524099	0.330907	0.396	0.346	1	0.00524099	1.29398e-09	general transcription factor IIIA [Source:HGNC Symbol;Acc:HGNC:4662]
DC	CORO1C	7.89795e-10	0.29711	0.401	0.264	2.64881e-05	0.0268473	0.328	0.309	0.265	1	0.0268473	1.57959e-09	coronin 1C [Source:HGNC Symbol;Acc:HGNC:2254]
DC	LSM6	8.39046e-10	0.269297	0.371	0.244	2.81399e-05	0.00978549	0.386615	0.313	0.265	1	0.00978549	1.67809e-09	LSM6 homolog, U6 small nuclear RNA and mRNA degradation associated [Source:HGNC Symbol;Acc:HGNC:17017]
DC	VTI1B	9.93215e-10	0.333729	0.421	0.288	3.33104e-05	0.117047	0.382895	0.323	0.304	1	0.117047	1.98643e-09	vesicle transport through interaction with t-SNAREs 1B [Source:HGNC Symbol;Acc:HGNC:17793]
DC	USP15	3.41472e-09	0.277232	0.509	0.373	0.000114523	8.50238e-06	0.37077	0.415	0.299	0.285153	8.50238e-06	6.82945e-09	ubiquitin specific peptidase 15 [Source:HGNC Symbol;Acc:HGNC:12613]
DC	GSN	4.57303e-09	0.2892	0.717	0.588	0.00015337	0.197678	0.463709	0.539	0.582	1	0.197678	9.14606e-09	gelsolin [Source:HGNC Symbol;Acc:HGNC:4620]
DC	PGK1	7.7863e-09	0.307351	0.574	0.457	0.000261137	3.15468e-05	0.43884	0.576	0.525	1	3.15468e-05	1.55726e-08	phosphoglycerate kinase 1 [Source:HGNC Symbol;Acc:HGNC:8896]
DC	CYB561A3	1.55746e-08	0.265148	0.233	0.139	0.000522342	0.000164747	0.27626	0.157	0.088	1	0.000164747	3.11493e-08	cytochrome b561 family member A3 [Source:HGNC Symbol;Acc:HGNC:23014]
DC	ERP29	1.78335e-07	0.285921	0.576	0.492	0.00598099	1.98113e-08	0.709336	0.599	0.521	0.000664431	1.78335e-07	3.96226e-08	endoplasmic reticulum protein 29 [Source:HGNC Symbol;Acc:HGNC:13799]
DC	PSMB3	2.12334e-08	0.352486	0.521	0.409	0.000712126	0.000472891	0.461431	0.571	0.522	1	0.000472891	4.24668e-08	proteasome 20S subunit beta 3 [Source:HGNC Symbol;Acc:HGNC:9540]
DC	CALR	1.3389e-05	0.310663	0.794	0.742	0.449039	2.64875e-08	0.526776	0.728	0.731	0.000888336	1.3389e-05	5.29749e-08	calreticulin [Source:HGNC Symbol;Acc:HGNC:1455]
DC	ANP32A	3.40934e-08	0.328921	0.546	0.432	0.00114342	0.0109548	0.337967	0.429	0.386	1	0.0109548	6.81868e-08	acidic nuclear phosphoprotein 32 family member A [Source:HGNC Symbol;Acc:HGNC:13233]
DC	TET2	5.56465e-06	0.277919	0.484	0.39	0.186627	1.13231e-07	0.575174	0.364	0.238	0.00379753	5.56465e-06	2.26461e-07	tet methylcytosine dioxygenase 2 [Source:HGNC Symbol;Acc:HGNC:25941]
DC	HMGN2	0.11529	0.276329	0.789	0.774	1	1.33745e-07	0.793737	0.728	0.707	0.00448553	0.11529	2.6749e-07	high mobility group nucleosomal binding domain 2 [Source:HGNC Symbol;Acc:HGNC:4986]
DC	MAF	0.0171839	0.495272	0.459	0.458	1	1.74856e-07	0.674836	0.323	0.197	0.00586431	0.0171839	3.49711e-07	MAF bZIP transcription factor [Source:HGNC Symbol;Acc:HGNC:6776]
DC	SELENOH	1.83267e-07	0.281654	0.549	0.44	0.00614642	0.00775841	0.420579	0.493	0.481	1	0.00775841	3.66535e-07	selenoprotein H [Source:HGNC Symbol;Acc:HGNC:18251]
DC	PRDM1	2.49568e-07	0.57166	0.486	0.407	0.00837	0.123867	0.453963	0.323	0.312	1	0.123867	4.99135e-07	PR/SET domain 1 [Source:HGNC Symbol;Acc:HGNC:9346]
DC	HIGD2A	2.52842e-07	0.25064	0.614	0.505	0.0084798	0.00458461	0.400297	0.535	0.517	1	0.00458461	5.05683e-07	HIG1 hypoxia inducible domain family member 2A [Source:HGNC Symbol;Acc:HGNC:28311]
DC	STARD7	3.09522e-07	0.252369	0.393	0.284	0.0103807	0.51616	0.276848	0.309	0.308	1	0.51616	6.19044e-07	StAR related lipid transfer domain containing 7 [Source:HGNC Symbol;Acc:HGNC:18063]
DC	COX7B	2.94248e-06	0.255433	0.682	0.601	0.0986847	4.00975e-07	0.473159	0.76	0.737	0.0134479	2.94248e-06	8.01949e-07	cytochrome c oxidase subunit 7B [Source:HGNC Symbol;Acc:HGNC:2291]
DC	SELENOT	4.58256e-07	0.272697	0.411	0.303	0.015369	0.0258043	0.360053	0.382	0.352	1	0.0258043	9.16511e-07	selenoprotein T [Source:HGNC Symbol;Acc:HGNC:18136]
DC	ATP5MF	4.67596e-07	0.254276	0.657	0.561	0.0156822	6.97425e-06	0.438165	0.705	0.696	0.233902	6.97425e-06	9.35191e-07	ATP synthase membrane subunit f [Source:HGNC Symbol;Acc:HGNC:848]
DC	GPNMB	0.256926	0.71062	0.351	0.377	1	5.02524e-07	0.826332	0.189	0.097	0.0168536	0.256926	1.00505e-06	glycoprotein nmb [Source:HGNC Symbol;Acc:HGNC:4462]
DC	ASAP1	6.99951e-07	0.264453	0.439	0.321	0.023475	5.52676e-05	0.38284	0.309	0.214	1	5.52676e-05	1.3999e-06	ArfGAP with SH3 domain, ankyrin repeat and PH domain 1 [Source:HGNC Symbol;Acc:HGNC:2720]
DC	PELI1	7.04236e-07	0.274411	0.301	0.207	0.0236187	0.852346	0.253641	0.249	0.272	1	0.852346	1.40847e-06	pellino E3 ubiquitin protein ligase 1 [Source:HGNC Symbol;Acc:HGNC:8827]
DC	EIF4A3	1.13914e-06	0.312235	0.499	0.409	0.0382046	0.00445277	0.511644	0.581	0.595	1	0.00445277	2.27829e-06	eukaryotic translation initiation factor 4A3 [Source:HGNC Symbol;Acc:HGNC:18683]
DC	RNF145	2.14904e-06	0.273739	0.426	0.325	0.0720744	0.016561	0.348702	0.304	0.262	1	0.016561	4.29807e-06	ring finger protein 145 [Source:HGNC Symbol;Acc:HGNC:20853]
DC	ATP6AP2	4.31425e-06	0.371091	0.581	0.506	0.144691	0.052638	0.379927	0.502	0.514	1	0.052638	8.62849e-06	ATPase H+ transporting accessory protein 2 [Source:HGNC Symbol;Acc:HGNC:18305]
DC	GRINA	1.22058e-05	0.281885	0.396	0.307	0.409356	4.58595e-06	0.512039	0.378	0.283	0.153804	1.22058e-05	9.17188e-06	glutamate ionotropic receptor NMDA type subunit associated protein 1 [Source:HGNC Symbol;Acc:HGNC:4589]
DC	CENPF	6.73502e-06	0.323568	0.115	0.061	0.225879	0.00373225	0.442868	0.124	0.076	1	0.00373225	1.347e-05	centromere protein F [Source:HGNC Symbol;Acc:HGNC:1857]
DC	HSPA1B	9.73841e-06	0.279606	0.779	0.753	0.326607	0.250827	0.370389	0.714	0.744	1	0.250827	1.94767e-05	heat shock protein family A (Hsp70) member 1B [Source:HGNC Symbol;Acc:HGNC:5233]
DC	PPP1R14B	2.95439e-05	0.259868	0.474	0.38	0.990843	0.0221686	0.448625	0.525	0.518	1	0.0221686	5.90869e-05	protein phosphatase 1 regulatory inhibitor subunit 14B [Source:HGNC Symbol;Acc:HGNC:9057]
DC	ABCA1	0.000262529	0.274873	0.479	0.407	1	3.10795e-05	0.501253	0.332	0.229	1	0.000262529	6.21581e-05	ATP binding cassette subfamily A member 1 [Source:HGNC Symbol;Acc:HGNC:29]
DC	DEK	3.25016e-05	0.281954	0.729	0.672	1	4.33526e-05	0.590706	0.608	0.591	1	4.33526e-05	6.50022e-05	DEK proto-oncogene [Source:HGNC Symbol;Acc:HGNC:2768]
DC	SELENOP	0.0597877	1.24789	0.409	0.553	1	3.48862e-05	0.794815	0.295	0.534	1	0.0597877	6.97711e-05	selenoprotein P [Source:HGNC Symbol;Acc:HGNC:10751]
DC	TMED9	5.83069e-05	0.282474	0.491	0.402	1	0.366495	0.306327	0.433	0.445	1	0.366495	0.00011661	transmembrane p24 trafficking protein 9 [Source:HGNC Symbol;Acc:HGNC:24878]
DC	BRK1	7.53759e-05	0.268407	0.586	0.513	1	0.00673044	0.358076	0.553	0.533	1	0.00673044	0.000150746	BRICK1 subunit of SCAR/WAVE actin nucleating complex [Source:HGNC Symbol;Acc:HGNC:23057]
DC	PLTP	8.60815e-05	0.783681	0.301	0.252	1	0.00417886	0.547397	0.189	0.133	1	0.00417886	0.000172156	phospholipid transfer protein [Source:HGNC Symbol;Acc:HGNC:9093]
DC	CBX6	0.000122113	0.257286	0.416	0.334	1	0.000138847	0.378934	0.29	0.203	1	0.000138847	0.000244211	chromobox 6 [Source:HGNC Symbol;Acc:HGNC:1556]
DC	RPS10	0.000237853	0.269833	0.724	0.661	1	0.000127635	0.461302	0.627	0.611	1	0.000237853	0.000255254	ribosomal protein S10 [Source:HGNC Symbol;Acc:HGNC:10383]
DC	UQCR11	0.00012983	0.286631	0.664	0.597	1	0.00414804	0.386349	0.65	0.674	1	0.00414804	0.000259642	ubiquinol-cytochrome c reductase, complex III subunit XI [Source:HGNC Symbol;Acc:HGNC:30862]
DC	CTSL	0.000175672	0.896653	0.373	0.332	1	0.0264658	0.804167	0.327	0.3	1	0.0264658	0.000351313	cathepsin L [Source:HGNC Symbol;Acc:HGNC:2537]
DC	TRA2B	0.00044523	0.318497	0.779	0.817	1	0.00395446	0.466967	0.714	0.774	1	0.00395446	0.000890262	transformer 2 beta homolog [Source:HGNC Symbol;Acc:HGNC:10781]
DC	TNFAIP2	0.00049655	0.392866	0.404	0.333	1	0.936664	0.28715	0.41	0.47	1	0.936664	0.000992853	TNF alpha induced protein 2 [Source:HGNC Symbol;Acc:HGNC:11895]
DC	APOE	0.661893	0.941046	0.591	0.65	1	0.000516163	2.0164	0.465	0.402	1	0.661893	0.00103206	apolipoprotein E [Source:HGNC Symbol;Acc:HGNC:613]
DC	CXCL3	0.000569146	0.351359	0.135	0.089	1	0.317924	0.584219	0.253	0.247	1	0.317924	0.00113797	C-X-C motif chemokine ligand 3 [Source:HGNC Symbol;Acc:HGNC:4604]
DC	STAT1	0.000645449	0.306888	0.348	0.283	1	0.0797281	0.307948	0.281	0.242	1	0.0797281	0.00129048	signal transducer and activator of transcription 1 [Source:HGNC Symbol;Acc:HGNC:11362]
DC	PLD3	0.0199645	0.468183	0.409	0.401	1	0.00184682	0.755414	0.313	0.265	1	0.0199645	0.00369023	phospholipase D family member 3 [Source:HGNC Symbol;Acc:HGNC:17158]
DC	FSCN1	0.182537	0.28913	0.243	0.279	1	0.00298899	0.711367	0.207	0.151	1	0.182537	0.00596904	fascin actin-bundling protein 1 [Source:HGNC Symbol;Acc:HGNC:11148]
DC	STMN1	0.00369595	0.372315	0.409	0.359	1	0.00308083	0.839421	0.47	0.434	1	0.00369595	0.00615217	stathmin 1 [Source:HGNC Symbol;Acc:HGNC:6510]
DC	DAB2	0.919581	0.608504	0.466	0.492	1	0.035225	0.618099	0.359	0.337	1	0.919581	0.0692092	DAB adaptor protein 2 [Source:HGNC Symbol;Acc:HGNC:2662]
DC	PCNA	0.0719942	0.278313	0.213	0.188	1	0.440747	0.337872	0.194	0.185	1	0.440747	0.138805	proliferating cell nuclear antigen [Source:HGNC Symbol;Acc:HGNC:8729]
Macrophages	TNFRSF1B	0	1.94528	0.739	0.114	0	4.7987e-75	1.1304	0.429	0.06	1.60939e-70	4.7987e-75	0	TNF receptor superfamily member 1B [Source:HGNC Symbol;Acc:HGNC:11917]
Macrophages	EFHD2	0	1.71292	0.788	0.245	0	2.05813e-46	1.50357	0.744	0.317	6.90257e-42	2.05813e-46	0	EF-hand domain family member D2 [Source:HGNC Symbol;Acc:HGNC:28670]
Macrophages	CDA	0	0.776117	0.316	0.015	0	9.6435e-09	0.366211	0.203	0.075	0.000323424	9.6435e-09	0	cytidine deaminase [Source:HGNC Symbol;Acc:HGNC:1712]
Macrophages	SH3BGRL3	0	1.84662	0.975	0.767	0	3.06728e-49	1.88053	0.91	0.751	1.0287e-44	3.06728e-49	0	SH3 domain binding glutamate rich protein like 3 [Source:HGNC Symbol;Acc:HGNC:15568]
Macrophages	CD52	0	1.62865	0.794	0.204	0	3.08869e-181	2.38182	0.677	0.067	1.03588e-176	3.08869e-181	0	CD52 molecule [Source:HGNC Symbol;Acc:HGNC:1804]
Macrophages	FGR	0	1.55776	0.649	0.064	0	0	0.992051	0.368	0.007	0	0	0	FGR proto-oncogene, Src family tyrosine kinase [Source:HGNC Symbol;Acc:HGNC:3697]
Macrophages	THEMIS2	0	0.991185	0.444	0.023	0	7.72263e-48	0.525195	0.293	0.043	2.59001e-43	7.72263e-48	0	thymocyte selection associated family member 2 [Source:HGNC Symbol;Acc:HGNC:16839]
Macrophages	PTAFR	0	0.768015	0.321	0.013	0	2.60974e-241	0.523904	0.218	0.005	8.75254e-237	2.60974e-241	0	platelet activating factor receptor [Source:HGNC Symbol;Acc:HGNC:9582]
Macrophages	LAPTM5	0	2.09714	0.854	0.167	0	0	2.64805	0.82	0.037	0	0	0	lysosomal protein transmembrane 5 [Source:HGNC Symbol;Acc:HGNC:29612]
Macrophages	CSF3R	0	2.1514	0.714	0.023	0	0	1.5797	0.549	0.016	0	0	0	colony stimulating factor 3 receptor [Source:HGNC Symbol;Acc:HGNC:2439]
Macrophages	SMAP2	0	1.11085	0.571	0.193	0	2.70889e-15	0.611898	0.421	0.184	9.08508e-11	2.70889e-15	0	small ArfGAP2 [Source:HGNC Symbol;Acc:HGNC:25082]
Macrophages	PDE4B	0	1.65091	0.604	0.161	0	1.01208e-123	1.66842	0.609	0.078	3.3943e-119	1.01208e-123	0	phosphodiesterase 4B [Source:HGNC Symbol;Acc:HGNC:8781]
Macrophages	CD53	0	1.00272	0.608	0.148	0	2.35535e-225	1.26655	0.541	0.033	7.89936e-221	2.35535e-225	0	CD53 molecule [Source:HGNC Symbol;Acc:HGNC:1686]
Macrophages	C1orf162	0	1.80456	0.702	0.051	0	0	1.84508	0.669	0.014	0	0	0	chromosome 1 open reading frame 162 [Source:HGNC Symbol;Acc:HGNC:28344]
Macrophages	FCGR1A	0	1.16253	0.468	0.007	0	0	0.498437	0.173	0.002	0	0	0	Fc fragment of IgG receptor Ia [Source:HGNC Symbol;Acc:HGNC:3613]
Macrophages	CTSS	0	4.0192	0.969	0.157	0	2.07921e-122	3.17907	0.865	0.2	6.97324e-118	2.07921e-122	0	cathepsin S [Source:HGNC Symbol;Acc:HGNC:2545]
Macrophages	TNFAIP8L2	0	0.309322	0.156	0.012	0	0	0.353085	0.158	0.001	0	0	0	TNF alpha induced protein 8 like 2 [Source:HGNC Symbol;Acc:HGNC:26277]
Macrophages	S100A10	0	2.09176	0.902	0.319	0	9.90398e-08	0.568192	0.835	0.719	0.0033216	9.90398e-08	0	S100 calcium binding protein A10 [Source:HGNC Symbol;Acc:HGNC:10487]
Macrophages	S100A11	0	1.836	0.934	0.686	0	4.89696e-08	0.48266	0.94	0.886	0.00164234	4.89696e-08	0	S100 calcium binding protein A11 [Source:HGNC Symbol;Acc:HGNC:10488]
Macrophages	S100A9	0	7.27195	0.983	0.16	0	0	5.89754	0.91	0.021	0	0	0	S100 calcium binding protein A9 [Source:HGNC Symbol;Acc:HGNC:10499]
Macrophages	S100A12	0	4.24389	0.807	0.016	0	0	1.85899	0.436	0	0	0	0	S100 calcium binding protein A12 [Source:HGNC Symbol;Acc:HGNC:10489]
Macrophages	S100A8	0	7.08144	0.967	0.111	0	0	5.27864	0.827	0.004	0	0	0	S100 calcium binding protein A8 [Source:HGNC Symbol;Acc:HGNC:10498]
Macrophages	S100A4	0	2.55085	0.978	0.624	0	1.42767e-74	3.01206	0.902	0.397	4.78811e-70	1.42767e-74	0	S100 calcium binding protein A4 [Source:HGNC Symbol;Acc:HGNC:10494]
Macrophages	TPM3	0	1.29966	0.879	0.623	0	7.88208e-16	0.893657	0.812	0.766	2.64349e-11	7.88208e-16	0	tropomyosin 3 [Source:HGNC Symbol;Acc:HGNC:12012]
Macrophages	IL6R	0	0.881707	0.402	0.059	0	3.40087e-08	0.628992	0.338	0.176	0.00114058	3.40087e-08	0	interleukin 6 receptor [Source:HGNC Symbol;Acc:HGNC:6019]
Macrophages	CD1D	0	0.415537	0.2	0.008	0	0	0.695653	0.338	0.008	0	0	0	CD1d molecule [Source:HGNC Symbol;Acc:HGNC:1637]
Macrophages	MNDA	0	3.16398	0.842	0.015	0	0	2.82879	0.752	0.002	0	0	0	myeloid cell nuclear differentiation antigen [Source:HGNC Symbol;Acc:HGNC:7183]
Macrophages	CD48	0	1.36845	0.695	0.132	0	1.00711e-293	1.39917	0.549	0.026	3.37764e-289	1.00711e-293	0	CD48 molecule [Source:HGNC Symbol;Acc:HGNC:1683]
Macrophages	FCER1G	0	2.73198	0.916	0.105	0	0	2.91595	0.805	0.026	0	0	0	Fc fragment of IgE receptor Ig [Source:HGNC Symbol;Acc:HGNC:3611]
Macrophages	FCGR2A	0	1.88715	0.647	0.016	0	0	1.24195	0.459	0.004	0	0	0	Fc fragment of IgG receptor IIa [Source:HGNC Symbol;Acc:HGNC:3616]
Macrophages	FCGR3A	0	1.00098	0.219	0.027	0	0	1.20686	0.248	0.003	0	0	0	Fc fragment of IgG receptor IIIa [Source:HGNC Symbol;Acc:HGNC:3619]
Macrophages	SELL	0	1.60775	0.545	0.031	0	0	0.627598	0.241	0.002	0	0	0	selectin L [Source:HGNC Symbol;Acc:HGNC:10720]
Macrophages	NPL	0	0.473334	0.22	0.01	0	2.86204e-115	0.308005	0.135	0.004	9.59871e-111	2.86204e-115	0	N-acetylneuraminate pyruvate lyase [Source:HGNC Symbol;Acc:HGNC:16781]
Macrophages	NCF2	0	1.9274	0.683	0.012	0	0	1.54543	0.556	0.009	0	0	0	neutrophil cytosolic factor 2 [Source:HGNC Symbol;Acc:HGNC:7661]
Macrophages	PTGS2	0	2.59866	0.564	0.054	0	4.18692e-20	1.443	0.481	0.203	1.40421e-15	4.18692e-20	0	prostaglandin-endoperoxide synthase 2 [Source:HGNC Symbol;Acc:HGNC:9605]
Macrophages	RGS18	0	0.8501	0.344	0.009	0	0	0.618492	0.263	0.001	0	0	0	regulator of G protein signaling 18 [Source:HGNC Symbol;Acc:HGNC:14261]
Macrophages	RGS2	0	2.46531	0.836	0.357	0	4.6754e-68	1.7396	0.617	0.138	1.56804e-63	4.6754e-68	0	regulator of G protein signaling 2 [Source:HGNC Symbol;Acc:HGNC:9998]
Macrophages	PTPRC	0	1.16726	0.857	0.231	0	1.3646e-169	1.46092	0.662	0.062	4.57661e-165	1.3646e-169	0	protein tyrosine phosphatase receptor type C [Source:HGNC Symbol;Acc:HGNC:9666]
Macrophages	IL10	0	0.428902	0.117	0.005	0	0	0.689705	0.218	0.003	0	0	0	interleukin 10 [Source:HGNC Symbol;Acc:HGNC:5962]
Macrophages	CR1	0	1.31765	0.441	0.006	0	0	0.373664	0.158	0.002	0	0	0	complement C3b/C4b receptor 1 (Knops blood group) [Source:HGNC Symbol;Acc:HGNC:2334]
Macrophages	G0S2	0	3.95407	0.682	0.089	0	9.02792e-101	3.6276	0.744	0.158	3.02778e-96	9.02792e-101	0	G0/G1 switch 2 [Source:HGNC Symbol;Acc:HGNC:30229]
Macrophages	H3F3A	0	0.947392	0.983	0.95	0	8.85748e-11	0.47218	0.925	0.945	2.97062e-06	8.85748e-11	0
Macrophages	NLRP3	0	1.9789	0.549	0.018	0	0	1.20132	0.398	0.003	0	0	0	NLR family pyrin domain containing 3 [Source:HGNC Symbol;Acc:HGNC:16400]
Macrophages	PLEK	0	2.84985	0.853	0.089	0	0	2.75828	0.767	0.012	0	0	0	pleckstrin [Source:HGNC Symbol;Acc:HGNC:9070]
Macrophages	MXD1	0	1.87208	0.674	0.169	0	5.40842e-25	1.29573	0.602	0.29	1.81387e-20	5.40842e-25	0	MAX dimerization protein 1 [Source:HGNC Symbol;Acc:HGNC:6761]
Macrophages	TMSB10	0	0.871374	0.995	0.978	0	6.00934e-21	0.616305	1	0.997	2.01541e-16	6.00934e-21	0	thymosin beta 10 [Source:HGNC Symbol;Acc:HGNC:11879]
Macrophages	VAMP8	0	1.25461	0.689	0.19	0	4.87214e-19	1.03121	0.677	0.444	1.63402e-14	4.87214e-19	0	vesicle associated membrane protein 8 [Source:HGNC Symbol;Acc:HGNC:12647]
Macrophages	IL1A	0	1.35716	0.338	0.013	0	0.000416515	0.398215	0.18	0.097	1	0.000416515	0	interleukin 1 alpha [Source:HGNC Symbol;Acc:HGNC:5991]
Macrophages	IL1B	0	4.51469	0.826	0.048	0	0	4.00552	0.842	0.035	0	0	0	interleukin 1 beta [Source:HGNC Symbol;Acc:HGNC:5992]
Macrophages	IL1RN	0	1.35646	0.395	0.008	0	7.03552e-100	2.14643	0.556	0.082	2.35957e-95	7.03552e-100	0	interleukin 1 receptor antagonist [Source:HGNC Symbol;Acc:HGNC:6000]
Macrophages	MARCO	0	0.912612	0.343	0.001	0	0	0.903134	0.286	0	0	0	0	macrophage receptor with collagenous structure [Source:HGNC Symbol;Acc:HGNC:6895]
Macrophages	KYNU	0	0.942141	0.396	0.014	0	8.88099e-30	0.665305	0.301	0.066	2.97851e-25	8.88099e-30	0	kynureninase [Source:HGNC Symbol;Acc:HGNC:6469]
Macrophages	ZEB2	0	2.06167	0.919	0.531	0	8.45119e-105	2.43632	0.805	0.177	2.83436e-100	8.45119e-105	0	zinc finger E-box binding homeobox 2 [Source:HGNC Symbol;Acc:HGNC:14881]
Macrophages	ZEB2-AS1	0	0.500454	0.204	0.014	0	3.63542e-296	0.528819	0.233	0.005	1.21925e-291	3.63542e-296	0	ZEB2 antisense RNA 1 [Source:HGNC Symbol;Acc:HGNC:37149]
Macrophages	GCA	0	1.52402	0.578	0.095	0	2.6308e-07	0.446717	0.293	0.152	0.00882316	2.6308e-07	0	grancalcin [Source:HGNC Symbol;Acc:HGNC:15990]
Macrophages	AC096667.1	0	0.465886	0.207	0.004	0	0	0.316507	0.173	0.002	0	0	0	proline-rich protein 18-like [Source:NCBI gene (formerly Entrezgene);Acc:105373780]
Macrophages	SLC11A1	0	2.1667	0.653	0.03	0	3.97591e-151	1.05729	0.376	0.025	1.33344e-146	3.97591e-151	0	solute carrier family 11 member 1 [Source:HGNC Symbol;Acc:HGNC:10907]
Macrophages	CCL20	0	2.25627	0.284	0.025	0	0.00326516	0.550234	0.331	0.248	1	0.00326516	0	C-C motif chemokine ligand 20 [Source:HGNC Symbol;Acc:HGNC:10619]
Macrophages	CCR1	0	1.02287	0.406	0.021	0	0	0.619371	0.211	0.003	0	0	0	C-C motif chemokine receptor 1 [Source:HGNC Symbol;Acc:HGNC:1602]
Macrophages	CCR2	0	0.646847	0.253	0.009	0	0	0.259869	0.143	0.001	0	0	0	C-C motif chemokine receptor 2 [Source:HGNC Symbol;Acc:HGNC:1603]
Macrophages	CCRL2	0	1.03427	0.349	0.013	0	0	0.603169	0.271	0.006	0	0	0	C-C motif chemokine receptor like 2 [Source:HGNC Symbol;Acc:HGNC:1612]
Macrophages	STAB1	0	1.13911	0.437	0.027	0	2.8721e-194	1.06828	0.361	0.017	9.63246e-190	2.8721e-194	0	stabilin 1 [Source:HGNC Symbol;Acc:HGNC:18628]
Macrophages	TKT	0	1.82627	0.83	0.402	0	6.80018e-16	1.09041	0.617	0.429	2.28064e-11	6.80018e-16	0	transketolase [Source:HGNC Symbol;Acc:HGNC:11834]
Macrophages	HCLS1	0	1.22575	0.644	0.138	0	6.28137e-160	1.29729	0.526	0.045	2.10664e-155	6.28137e-160	0	hematopoietic cell-specific Lyn substrate 1 [Source:HGNC Symbol;Acc:HGNC:4844]
Macrophages	CD86	0	0.525733	0.251	0.008	0	0	0.742725	0.263	0.002	0	0	0	CD86 molecule [Source:HGNC Symbol;Acc:HGNC:1705]
Macrophages	CSTA	0	1.85328	0.654	0.007	0	0	1.88446	0.579	0.004	0	0	0	cystatin A [Source:HGNC Symbol;Acc:HGNC:2481]
Macrophages	P2RY13	0	0.843047	0.314	0.006	0	0	0.968247	0.308	0.001	0	0	0	purinergic receptor P2Y13 [Source:HGNC Symbol;Acc:HGNC:4537]
Macrophages	PTX3	0	1.9594	0.385	0.018	0	1.4526e-19	0.786686	0.271	0.074	4.87174e-15	1.4526e-19	0	pentraxin 3 [Source:HGNC Symbol;Acc:HGNC:9692]
Macrophages	CXCL8	0	5.20892	0.826	0.135	0	2.10238e-39	2.37555	0.91	0.705	7.05096e-35	2.10238e-39	0	C-X-C motif chemokine ligand 8 [Source:HGNC Symbol;Acc:HGNC:6025]
Macrophages	CXCL3	0	2.41857	0.435	0.077	0	1.94467e-09	1.42429	0.421	0.247	6.52203e-05	1.94467e-09	0	C-X-C motif chemokine ligand 3 [Source:HGNC Symbol;Acc:HGNC:4604]
Macrophages	CXCL2	0	3.23525	0.674	0.162	0	4.25548e-08	0.939906	0.789	0.651	0.0014272	4.25548e-08	0	C-X-C motif chemokine ligand 2 [Source:HGNC Symbol;Acc:HGNC:4603]
Macrophages	EREG	0	3.75855	0.518	0.02	0	0	3.29984	0.647	0.014	0	0	0	epiregulin [Source:HGNC Symbol;Acc:HGNC:3443]
Macrophages	RASGEF1B	0	1.54653	0.555	0.102	0	3.02152e-22	0.992782	0.459	0.178	1.01336e-17	3.02152e-22	0	RasGEF domain family member 1B [Source:HGNC Symbol;Acc:HGNC:24881]
Macrophages	PLAC8	0	1.97259	0.707	0.067	0	1.18042e-128	1.55345	0.421	0.036	3.9589e-124	1.18042e-128	0	placenta associated 8 [Source:HGNC Symbol;Acc:HGNC:19254]
Macrophages	TLR2	0	1.32697	0.45	0.014	0	1.09733e-68	0.685124	0.271	0.027	3.68022e-64	1.09733e-68	0	toll like receptor 2 [Source:HGNC Symbol;Acc:HGNC:11848]
Macrophages	MARCH1	0	1.16967	0.447	0.032	0	2.44394e-301	0.827641	0.338	0.01	8.19648e-297	2.44394e-301	0
Macrophages	ACSL1	0	1.91683	0.625	0.156	0	0.00081891	0.460903	0.248	0.161	1	0.00081891	0	acyl-CoA synthetase long chain family member 1 [Source:HGNC Symbol;Acc:HGNC:3569]
Macrophages	FYB1	0	1.65604	0.83	0.194	0	1.0622e-213	1.38541	0.564	0.038	3.56242e-209	1.0622e-213	0	FYN binding protein 1 [Source:HGNC Symbol;Acc:HGNC:4036]
Macrophages	GAPT	0	0.506218	0.198	0.008	0	0	0.886346	0.361	0.001	0	0	0	GRB2 binding adaptor protein, transmembrane [Source:HGNC Symbol;Acc:HGNC:26588]
Macrophages	VCAN	0	2.39639	0.906	0.558	0	1.1118e-07	0.333841	0.782	0.56	0.00372875	1.1118e-07	0	versican [Source:HGNC Symbol;Acc:HGNC:2464]
Macrophages	LUCAT1	0	1.17504	0.35	0.005	0	2.1066e-55	0.577775	0.188	0.016	7.06511e-51	2.1066e-55	0	lung cancer associated transcript 1 [Source:HGNC Symbol;Acc:HGNC:48498]
Macrophages	MCTP1	0	0.668481	0.314	0.028	0	7.31231e-23	0.575532	0.248	0.056	2.4524e-18	7.31231e-23	0	multiple C2 and transmembrane domain containing 1 [Source:HGNC Symbol;Acc:HGNC:26183]
Macrophages	GLRX	0	1.10398	0.576	0.185	0	5.03617e-08	0.640223	0.519	0.353	0.00168903	5.03617e-08	0	glutaredoxin [Source:HGNC Symbol;Acc:HGNC:4330]
Macrophages	CD14	0	2.91087	0.812	0.03	0	0	2.67293	0.692	0.013	0	0	0	CD14 molecule [Source:HGNC Symbol;Acc:HGNC:1628]
Macrophages	ARHGAP26	0	1.04419	0.536	0.139	0	2.98662e-10	0.530945	0.398	0.199	1.00165e-05	2.98662e-10	0	Rho GTPase activating protein 26 [Source:HGNC Symbol;Acc:HGNC:17073]
Macrophages	CSF1R	0	0.689455	0.27	0.011	0	0	1.10303	0.429	0.002	0	0	0	colony stimulating factor 1 receptor [Source:HGNC Symbol;Acc:HGNC:2433]
Macrophages	CD74	0	1.84434	0.875	0.274	0	2.24832e-121	3.8529	0.962	0.282	7.54043e-117	2.24832e-121	0	CD74 molecule [Source:HGNC Symbol;Acc:HGNC:1697]
Macrophages	HAVCR2	0	0.476167	0.274	0.039	0	5.27482e-215	0.487502	0.211	0.005	1.76907e-210	5.27482e-215	0	hepatitis A virus cellular receptor 2 [Source:HGNC Symbol;Acc:HGNC:18437]
Macrophages	DOCK2	0	0.761073	0.452	0.102	0	7.46239e-219	0.787041	0.353	0.015	2.50274e-214	7.46239e-219	0	dedicator of cytokinesis 2 [Source:HGNC Symbol;Acc:HGNC:2988]
Macrophages	LCP2	0	1.35487	0.631	0.163	0	2.51253e-305	1.5785	0.586	0.03	8.42653e-301	2.51253e-305	0	lymphocyte cytosolic protein 2 [Source:HGNC Symbol;Acc:HGNC:6529]
Macrophages	DUSP1	0	1.72976	0.958	0.823	0	2.80509e-07	0.543022	0.91	0.88	0.00940772	2.80509e-07	0	dual specificity phosphatase 1 [Source:HGNC Symbol;Acc:HGNC:3064]
Macrophages	HRH2	0	1.3154	0.526	0.035	0	1.92907e-115	0.301047	0.165	0.006	6.4697e-111	1.92907e-115	0	histamine receptor H2 [Source:HGNC Symbol;Acc:HGNC:5183]
Macrophages	HK3	0	0.579909	0.253	0.001	0	1.58848e-297	0.386086	0.143	0.002	5.32744e-293	1.58848e-297	0	hexokinase 3 [Source:HGNC Symbol;Acc:HGNC:4925]
Macrophages	DOK3	0	0.696334	0.306	0.008	0	3.63966e-50	0.251111	0.113	0.007	1.22067e-45	3.63966e-50	0	docking protein 3 [Source:HGNC Symbol;Acc:HGNC:24583]
Macrophages	SERPINB1	0	1.75931	0.757	0.264	0	9.81403e-23	0.981096	0.662	0.359	3.29143e-18	9.81403e-23	0	serpin family B member 1 [Source:HGNC Symbol;Acc:HGNC:3311]
Macrophages	F13A1	0	0.773362	0.278	0.013	0	2.65223e-56	0.452763	0.233	0.024	8.89506e-52	2.65223e-56	0	coagulation factor XIII A chain [Source:HGNC Symbol;Acc:HGNC:3531]
Macrophages	LY86	0	0.979564	0.406	0.01	0	0	0.984023	0.406	0.002	0	0	0	lymphocyte antigen 86 [Source:HGNC Symbol;Acc:HGNC:16837]
Macrophages	TMEM170B	0	0.60728	0.265	0.022	0	6.15231e-21	0.285167	0.135	0.02	2.06336e-16	6.15231e-21	0	transmembrane protein 170B [Source:HGNC Symbol;Acc:HGNC:34244]
Macrophages	PHACTR1	0	2.26851	0.694	0.06	0	1.16777e-143	1.90735	0.647	0.081	3.91645e-139	1.16777e-143	0	phosphatase and actin regulator 1 [Source:HGNC Symbol;Acc:HGNC:20990]
Macrophages	CD83	0	2.05781	0.75	0.247	0	1.45269e-75	2.16801	0.805	0.264	4.87204e-71	1.45269e-75	0	CD83 molecule [Source:HGNC Symbol;Acc:HGNC:1703]
Macrophages	IER3	0	2.75403	0.829	0.463	0	9.73707e-11	0.628909	0.955	0.87	3.26562e-06	9.73707e-11	0	immediate early response 3 [Source:HGNC Symbol;Acc:HGNC:5392]
Macrophages	TNF	0	1.23965	0.495	0.111	0	2.9387e-33	1.09724	0.436	0.114	9.85582e-29	2.9387e-33	0	tumor necrosis factor [Source:HGNC Symbol;Acc:HGNC:11892]
Macrophages	LST1	0	2.72624	0.881	0.045	0	0	3.01644	0.812	0.013	0	0	0	leukocyte specific transcript 1 [Source:HGNC Symbol;Acc:HGNC:14189]
Macrophages	AIF1	0	3.77953	0.956	0.032	0	0	3.72875	0.902	0.007	0	0	0	allograft inflammatory factor 1 [Source:HGNC Symbol;Acc:HGNC:352]
Macrophages	GPSM3	0	1.11996	0.634	0.135	0	1.30144e-204	1.04726	0.466	0.027	4.36477e-200	1.30144e-204	0	G protein signaling modulator 3 [Source:HGNC Symbol;Acc:HGNC:13945]
Macrophages	HLA-DRA	0	2.31662	0.847	0.143	0	4.32178e-273	4.44004	0.985	0.112	1.44944e-268	4.32178e-273	0	major histocompatibility complex, class II, DR alpha [Source:HGNC Symbol;Acc:HGNC:4947]
Macrophages	HLA-DRB5	0	0.911952	0.406	0.064	0	0	2.60888	0.541	0.022	0	0	0	major histocompatibility complex, class II, DR beta 5 [Source:HGNC Symbol;Acc:HGNC:4953]
Macrophages	HLA-DRB1	0	1.49991	0.638	0.122	0	3.68234e-238	3.84222	0.925	0.109	1.23498e-233	3.68234e-238	0	major histocompatibility complex, class II, DR beta 1 [Source:HGNC Symbol;Acc:HGNC:4948]
Macrophages	HLA-DQB1	0	0.996881	0.361	0.061	0	0	2.58728	0.722	0.042	0	0	0	major histocompatibility complex, class II, DQ beta 1 [Source:HGNC Symbol;Acc:HGNC:4944]
Macrophages	HLA-DMA	0	0.766347	0.355	0.069	0	7.35143e-88	1.60304	0.647	0.128	2.46552e-83	7.35143e-88	0	major histocompatibility complex, class II, DM alpha [Source:HGNC Symbol;Acc:HGNC:4934]
Macrophages	FGD2	0	0.660988	0.241	0.01	0	1.37414e-144	0.524369	0.211	0.008	4.6086e-140	1.37414e-144	0	FYVE, RhoGEF and PH domain containing 2 [Source:HGNC Symbol;Acc:HGNC:3664]
Macrophages	TREM1	0	0.996615	0.377	0.004	0	0	0.734074	0.248	0.005	0	0	0	triggering receptor expressed on myeloid cells 1 [Source:HGNC Symbol;Acc:HGNC:17760]
Macrophages	DSE	0	1.53705	0.571	0.205	0	1.72747e-72	1.22528	0.489	0.082	5.7936e-68	1.72747e-72	0	dermatan sulfate epimerase [Source:HGNC Symbol;Acc:HGNC:21144]
Macrophages	SGK1	0	1.76834	0.724	0.248	0	3.18033e-24	1.35798	0.805	0.57	1.06662e-19	3.18033e-24	0	serum/glucocorticoid regulated kinase 1 [Source:HGNC Symbol;Acc:HGNC:10810]
Macrophages	STX11	0	1.11547	0.459	0.029	0	6.33946e-39	0.666977	0.241	0.035	2.12613e-34	6.33946e-39	0	syntaxin 11 [Source:HGNC Symbol;Acc:HGNC:11429]
Macrophages	TAGAP	0	1.01218	0.453	0.097	0	0	1.27919	0.466	0.018	0	0	0	T cell activation RhoGTPase activating protein [Source:HGNC Symbol;Acc:HGNC:15669]
Macrophages	SOD2	0	2.18715	0.891	0.67	0	3.38944e-12	0.871193	0.917	0.833	1.13675e-07	3.38944e-12	0	superoxide dismutase 2 [Source:HGNC Symbol;Acc:HGNC:11180]
Macrophages	ACTB	0	1.0103	0.997	0.988	0	2.61792e-46	1.32927	0.992	0.981	8.77999e-42	2.61792e-46	0	actin beta [Source:HGNC Symbol;Acc:HGNC:132]
Macrophages	SNX10	0	0.921911	0.442	0.086	0	1.529e-82	1.21141	0.541	0.087	5.12795e-78	1.529e-82	0	sorting nexin 10 [Source:HGNC Symbol;Acc:HGNC:14974]
Macrophages	SKAP2	0	1.01687	0.523	0.116	0	1.28489e-36	1.02379	0.429	0.11	4.30928e-32	1.28489e-36	0	src kinase associated phosphoprotein 2 [Source:HGNC Symbol;Acc:HGNC:15687]
Macrophages	CPVL	0	1.58986	0.583	0.022	0	0	1.84093	0.594	0.018	0	0	0	carboxypeptidase vitellogenic like [Source:HGNC Symbol;Acc:HGNC:14399]
Macrophages	AOAH	0	0.789145	0.445	0.08	0	2.5417e-211	0.677394	0.316	0.012	8.52434e-207	2.5417e-211	0	acyloxyacyl hydrolase [Source:HGNC Symbol;Acc:HGNC:548]
Macrophages	MYO1G	0	1.17256	0.553	0.074	0	3.18415e-130	0.605119	0.248	0.012	1.0679e-125	3.18415e-130	0	myosin IG [Source:HGNC Symbol;Acc:HGNC:13880]
Macrophages	UPP1	0	1.17945	0.576	0.163	0	6.85897e-15	0.842183	0.541	0.287	2.30036e-10	6.85897e-15	0	uridine phosphorylase 1 [Source:HGNC Symbol;Acc:HGNC:12576]
Macrophages	LAT2	0	0.580092	0.31	0.051	0	6.55332e-270	0.968531	0.451	0.02	2.19785e-265	6.55332e-270	0	linker for activation of T cells family member 2 [Source:HGNC Symbol;Acc:HGNC:12749]
Macrophages	NCF1	0	1.32776	0.518	0.076	0	3.1045e-264	1.3352	0.511	0.026	1.04119e-259	3.1045e-264	0	neutrophil cytosolic factor 1 [Source:HGNC Symbol;Acc:HGNC:7660]
Macrophages	FGL2	0	1.92408	0.651	0.033	0	0	1.83558	0.639	0.028	0	0	0	fibrinogen like 2 [Source:HGNC Symbol;Acc:HGNC:3696]
Macrophages	CD36	0	1.83257	0.604	0.053	0	2.41981e-51	1.33674	0.489	0.105	8.11554e-47	2.41981e-51	0	CD36 molecule [Source:HGNC Symbol;Acc:HGNC:1663]
Macrophages	BRI3	0	1.41276	0.807	0.516	0	1.03783e-17	1.04276	0.737	0.601	3.48068e-13	1.03783e-17	0	brain protein I3 [Source:HGNC Symbol;Acc:HGNC:1109]
Macrophages	ARPC1B	0	1.3594	0.728	0.316	0	9.19466e-40	1.57166	0.662	0.287	3.0837e-35	9.19466e-40	0	actin related protein 2/3 complex subunit 1B [Source:HGNC Symbol;Acc:HGNC:704]
Macrophages	PILRA	0	1.04927	0.438	0.024	0	1.20482e-58	0.795902	0.376	0.057	4.04072e-54	1.20482e-58	0	paired immunoglobin like type 2 receptor alpha [Source:HGNC Symbol;Acc:HGNC:20396]
Macrophages	NAMPT	0	2.93887	0.902	0.56	0	2.31322e-27	1.48172	0.835	0.651	7.75806e-23	2.31322e-27	0	nicotinamide phosphoribosyltransferase [Source:HGNC Symbol;Acc:HGNC:30092]
Macrophages	TFEC	0	0.576006	0.245	0.006	0	0	0.751997	0.331	0.001	0	0	0	transcription factor EC [Source:HGNC Symbol;Acc:HGNC:11754]
Macrophages	TBXAS1	0	1.00154	0.433	0.023	0	1.23388e-98	0.648081	0.323	0.027	4.13819e-94	1.23388e-98	0	thromboxane A synthase 1 [Source:HGNC Symbol;Acc:HGNC:11609]
Macrophages	TMEM176B	0	0.9902	0.422	0.096	0	8.09516e-101	1.18033	0.436	0.048	2.71496e-96	8.09516e-101	0	transmembrane protein 176B [Source:HGNC Symbol;Acc:HGNC:29596]
Macrophages	CSF2RA	0	0.726171	0.324	0.015	0	4.14751e-25	0.533488	0.286	0.067	1.39099e-20	4.14751e-25	0	colony stimulating factor 2 receptor subunit alpha [Source:HGNC Symbol;Acc:HGNC:2435]
Macrophages	CXorf21	0	0.440854	0.178	0.008	0	0	0.321454	0.12	0.001	0	0	0
Macrophages	CYBB	0	2.42116	0.731	0.019	0	0	2.71399	0.744	0.003	0	0	0	cytochrome b-245 beta chain [Source:HGNC Symbol;Acc:HGNC:2578]
Macrophages	CFP	0	1.34608	0.538	0.01	0	0	1.28438	0.474	0.006	0	0	0	complement factor properdin [Source:HGNC Symbol;Acc:HGNC:8864]
Macrophages	WAS	0	1.17032	0.58	0.083	0	1.01814e-271	0.887303	0.391	0.015	3.41465e-267	1.01814e-271	0	WASP actin nucleation promoting factor [Source:HGNC Symbol;Acc:HGNC:12731]
Macrophages	BTK	0	0.662161	0.263	0.01	0	3.29777e-77	0.362285	0.188	0.012	1.10601e-72	3.29777e-77	0	Bruton tyrosine kinase [Source:HGNC Symbol;Acc:HGNC:1133]
Macrophages	ASAH1	0	1.45092	0.73	0.373	0	7.14095e-10	0.863588	0.594	0.438	2.39493e-05	7.14095e-10	0	N-acylsphingosine amidohydrolase 1 [Source:HGNC Symbol;Acc:HGNC:735]
Macrophages	LYN	0	1.67794	0.682	0.13	0	1.84189e-42	1.21623	0.519	0.143	6.17734e-38	1.84189e-42	0	LYN proto-oncogene, Src family tyrosine kinase [Source:HGNC Symbol;Acc:HGNC:6735]
Macrophages	LY96	0	0.923142	0.412	0.033	0	2.43502e-151	0.843127	0.331	0.019	8.16656e-147	2.43502e-151	0	lymphocyte antigen 96 [Source:HGNC Symbol;Acc:HGNC:17156]
Macrophages	TMEM71	0	0.461219	0.25	0.032	0	5.131e-42	0.253392	0.105	0.007	1.72084e-37	5.131e-42	0	transmembrane protein 71 [Source:HGNC Symbol;Acc:HGNC:26572]
Macrophages	SYK	0	0.823501	0.44	0.07	0	1.07758e-26	0.610606	0.301	0.071	3.61398e-22	1.07758e-26	0	spleen associated tyrosine kinase [Source:HGNC Symbol;Acc:HGNC:11491]
Macrophages	FBP1	0	0.608378	0.267	0.019	0	3.45146e-199	1.80957	0.504	0.035	1.15755e-194	3.45146e-199	0	fructose-bisphosphatase 1 [Source:HGNC Symbol;Acc:HGNC:3606]
Macrophages	NR4A3	0	1.85605	0.556	0.119	0	0.00813564	0.452209	0.391	0.311	1	0.00813564	0	nuclear receptor subfamily 4 group A member 3 [Source:HGNC Symbol;Acc:HGNC:7982]
Macrophages	MEGF9	0	0.98102	0.418	0.1	0	0.00173185	0.274087	0.188	0.112	1	0.00173185	0	multiple EGF like domains 9 [Source:HGNC Symbol;Acc:HGNC:3234]
Macrophages	NUP214	0	1.18692	0.62	0.226	0	7.44891e-12	0.594105	0.353	0.159	2.49822e-07	7.44891e-12	0	nucleoporin 214 [Source:HGNC Symbol;Acc:HGNC:8064]
Macrophages	SLC2A6	0	0.629706	0.273	0.027	0	4.72209e-28	0.328659	0.143	0.018	1.5837e-23	4.72209e-28	0	solute carrier family 2 member 6 [Source:HGNC Symbol;Acc:HGNC:11011]
Macrophages	FCN1	0	3.60961	0.907	0.015	0	0	3.85321	0.835	0.002	0	0	0	ficolin 1 [Source:HGNC Symbol;Acc:HGNC:3623]
Macrophages	RHOG	0	1.20594	0.629	0.234	0	2.4304e-30	0.906241	0.481	0.159	8.15108e-26	2.4304e-30	0	ras homolog family member G [Source:HGNC Symbol;Acc:HGNC:672]
Macrophages	SPI1	0	2.28572	0.786	0.019	0	0	1.80828	0.654	0.004	0	0	0	Spi-1 proto-oncogene [Source:HGNC Symbol;Acc:HGNC:11241]
Macrophages	MPEG1	0	1.56194	0.559	0.012	0	0	1.31224	0.429	0.002	0	0	0	macrophage expressed 1 [Source:HGNC Symbol;Acc:HGNC:29619]
Macrophages	MS4A6A	0	1.85044	0.632	0.016	0	0	2.42539	0.654	0.004	0	0	0	membrane spanning 4-domains A6A [Source:HGNC Symbol;Acc:HGNC:13375]
Macrophages	MS4A4A	0	0.672573	0.293	0.005	0	0	0.586337	0.226	0.001	0	0	0	membrane spanning 4-domains A4A [Source:HGNC Symbol;Acc:HGNC:13371]
Macrophages	MS4A7	0	1.2465	0.381	0.009	0	0	0.991909	0.398	0.001	0	0	0	membrane spanning 4-domains A7 [Source:HGNC Symbol;Acc:HGNC:13378]
Macrophages	SLC15A3	0	0.676093	0.325	0.04	0	2.7485e-204	0.787221	0.278	0.01	9.21793e-200	2.7485e-204	0	solute carrier family 15 member 3 [Source:HGNC Symbol;Acc:HGNC:18068]
Macrophages	FTH1	0	1.77069	0.997	0.961	0	2.28914e-16	0.680878	1	0.994	7.67733e-12	2.28914e-16	0	ferritin heavy chain 1 [Source:HGNC Symbol;Acc:HGNC:3976]
Macrophages	FERMT3	0	0.848578	0.482	0.104	0	1.19954e-36	0.786441	0.323	0.064	4.023e-32	1.19954e-36	0	fermitin family member 3 [Source:HGNC Symbol;Acc:HGNC:23151]
Macrophages	RELT	0	0.93917	0.414	0.071	0	2.16166e-20	0.591562	0.286	0.079	7.24979e-16	2.16166e-20	0	RELT TNF receptor [Source:HGNC Symbol;Acc:HGNC:13764]
Macrophages	KCNE3	0	0.556854	0.277	0.04	0	8.47738e-14	0.374107	0.15	0.034	2.84314e-09	8.47738e-14	0	potassium voltage-gated channel subfamily E regulatory subunit 3 [Source:HGNC Symbol;Acc:HGNC:6243]
Macrophages	SMCO4	0	0.575122	0.277	0.041	0	2.91368e-15	0.469164	0.248	0.073	9.77189e-11	2.91368e-15	0	single-pass membrane protein with coiled-coil domains 4 [Source:HGNC Symbol;Acc:HGNC:24810]
Macrophages	CASP1	0	0.867676	0.419	0.063	0	9.05014e-165	0.918573	0.451	0.032	3.03524e-160	9.05014e-165	0	caspase 1 [Source:HGNC Symbol;Acc:HGNC:1499]
Macrophages	CARD16	0	1.27235	0.608	0.144	0	1.04715e-62	1.09507	0.459	0.08	3.51192e-58	1.04715e-62	0	caspase recruitment domain family member 16 [Source:HGNC Symbol;Acc:HGNC:33701]
Macrophages	IL10RA	0	1.07937	0.551	0.085	0	3.37793e-157	0.719288	0.316	0.016	1.13289e-152	3.37793e-157	0	interleukin 10 receptor subunit alpha [Source:HGNC Symbol;Acc:HGNC:5964]
Macrophages	JAML	0	1.76491	0.667	0.037	0	0	1.34742	0.489	0.01	0	0	0	junction adhesion molecule like [Source:HGNC Symbol;Acc:HGNC:19084]
Macrophages	NRGN	0	0.684643	0.327	0.043	0	4.70074e-78	0.680419	0.278	0.025	1.57653e-73	4.70074e-78	0	neurogranin [Source:HGNC Symbol;Acc:HGNC:8000]
Macrophages	ALOX5	0	0.877854	0.394	0.023	0	1.526e-94	0.682792	0.308	0.026	5.1179e-90	1.526e-94	0	arachidonate 5-lipoxygenase [Source:HGNC Symbol;Acc:HGNC:435]
Macrophages	SRGN	0	2.545	0.959	0.274	0	1.1002e-216	3.4228	0.91	0.112	3.68985e-212	1.1002e-216	0	serglycin [Source:HGNC Symbol;Acc:HGNC:9361]
Macrophages	VSIR	0	1.55778	0.687	0.163	0	8.69036e-123	1.13952	0.481	0.048	2.91457e-118	8.69036e-123	0	V-set immunoregulatory receptor [Source:HGNC Symbol;Acc:HGNC:30085]
Macrophages	PPIF	0	2.3077	0.661	0.121	0	9.50313e-81	2.00261	0.654	0.144	3.18716e-76	9.50313e-81	0	peptidylprolyl isomerase F [Source:HGNC Symbol;Acc:HGNC:9259]
Macrophages	HHEX	0	0.625336	0.269	0.035	0	1.1819e-20	0.259655	0.135	0.02	3.96384e-16	1.1819e-20	0	hematopoietically expressed homeobox [Source:HGNC Symbol;Acc:HGNC:4901]
Macrophages	PIK3AP1	0	0.889422	0.417	0.041	0	5.64488e-294	0.634837	0.271	0.006	1.89318e-289	5.64488e-294	0	phosphoinositide-3-kinase adaptor protein 1 [Source:HGNC Symbol;Acc:HGNC:30034]
Macrophages	PTPRE	0	1.83435	0.74	0.154	0	5.58954e-111	1.50919	0.602	0.086	1.87462e-106	5.58954e-111	0	protein tyrosine phosphatase receptor type E [Source:HGNC Symbol;Acc:HGNC:9669]
Macrophages	PTPN6	0	1.00668	0.531	0.105	0	9.82123e-18	0.513756	0.263	0.075	3.29384e-13	9.82123e-18	0	protein tyrosine phosphatase non-receptor type 6 [Source:HGNC Symbol;Acc:HGNC:9658]
Macrophages	CD163	0	1.40994	0.388	0.005	0	0	0.83565	0.338	0.001	0	0	0	CD163 molecule [Source:HGNC Symbol;Acc:HGNC:1631]
Macrophages	C3AR1	0	0.54129	0.242	0.013	0	0	0.270173	0.158	0.001	0	0	0	complement C3a receptor 1 [Source:HGNC Symbol;Acc:HGNC:1319]
Macrophages	CLEC4A	0	0.711539	0.313	0.011	0	0	0.829223	0.353	0.005	0	0	0	C-type lectin domain family 4 member A [Source:HGNC Symbol;Acc:HGNC:13257]
Macrophages	CLEC4E	0	1.19394	0.42	0.015	0	7.34773e-25	0.568843	0.331	0.085	2.46428e-20	7.34773e-25	0	C-type lectin domain family 4 member E [Source:HGNC Symbol;Acc:HGNC:14555]
Macrophages	CLEC12A	0	1.18486	0.432	0.016	0	0	1.20321	0.406	0.003	0	0	0	C-type lectin domain family 12 member A [Source:HGNC Symbol;Acc:HGNC:31713]
Macrophages	CLEC7A	0	1.57606	0.577	0.014	0	0	2.16608	0.714	0.004	0	0	0	C-type lectin domain containing 7A [Source:HGNC Symbol;Acc:HGNC:14558]
Macrophages	OLR1	0	2.1425	0.521	0.013	0	0	1.71683	0.459	0.002	0	0	0	oxidized low density lipoprotein receptor 1 [Source:HGNC Symbol;Acc:HGNC:8133]
Macrophages	PLBD1	0	1.3537	0.491	0.097	0	1.64332e-105	0.937603	0.376	0.035	5.51136e-101	1.64332e-105	0	phospholipase B domain containing 1 [Source:HGNC Symbol;Acc:HGNC:26215]
Macrophages	ARHGDIB	0	1.32143	0.822	0.252	0	9.45829e-140	1.78824	0.684	0.087	3.17212e-135	9.45829e-140	0	Rho GDP dissociation inhibitor beta [Source:HGNC Symbol;Acc:HGNC:679]
Macrophages	LRRK2	0	0.994312	0.354	0.054	0	1.57722e-153	0.606091	0.256	0.011	5.28969e-149	1.57722e-153	0	leucine rich repeat kinase 2 [Source:HGNC Symbol;Acc:HGNC:18618]
Macrophages	GPR84	0	0.427952	0.186	0.005	0	0	0.656298	0.278	0.001	0	0	0	G protein-coupled receptor 84 [Source:HGNC Symbol;Acc:HGNC:4535]
Macrophages	ZNF385A	0	0.819757	0.419	0.093	0	2.26162e-100	1.07821	0.436	0.049	7.58502e-96	2.26162e-100	0	zinc finger protein 385A [Source:HGNC Symbol;Acc:HGNC:17521]
Macrophages	NCKAP1L	0	0.96541	0.495	0.083	0	8.43021e-213	0.694001	0.316	0.012	2.82732e-208	8.43021e-213	0	NCK associated protein 1 like [Source:HGNC Symbol;Acc:HGNC:4862]
Macrophages	IRAK3	0	1.43883	0.549	0.071	0	5.02133e-64	0.602185	0.271	0.028	1.68405e-59	5.02133e-64	0	interleukin 1 receptor associated kinase 3 [Source:HGNC Symbol;Acc:HGNC:17020]
Macrophages	LYZ	0	5.84769	0.983	0.073	0	0	6.39217	0.985	0.025	0	0	0	lysozyme [Source:HGNC Symbol;Acc:HGNC:6740]
Macrophages	AC020656.1	0	2.79199	0.624	0.04	0	0	4.05296	0.759	0.015	0	0	0	novel transcript, antisense to LYZ
Macrophages	THAP2	0	1.15524	0.452	0.107	0	1.93616e-12	0.677809	0.331	0.14	6.4935e-08	1.93616e-12	0	THAP domain containing 2 [Source:HGNC Symbol;Acc:HGNC:20854]
Macrophages	DUSP6	0	1.36903	0.558	0.151	0	3.69517e-12	0.902984	0.571	0.338	1.23928e-07	3.69517e-12	0	dual specificity phosphatase 6 [Source:HGNC Symbol;Acc:HGNC:3072]
Macrophages	ATP2B1-AS1	0	2.83657	0.822	0.164	0	9.00498e-123	2.43373	0.699	0.115	3.02009e-118	9.00498e-123	0	ATP2B1 antisense RNA 1 [Source:HGNC Symbol;Acc:HGNC:27883]
Macrophages	LTA4H	0	1.4489	0.621	0.231	0	9.95054e-27	1.09781	0.489	0.187	3.33721e-22	9.95054e-27	0	leukotriene A4 hydrolase [Source:HGNC Symbol;Acc:HGNC:6710]
Macrophages	HCAR2	0	0.404661	0.166	0.003	0	2.53105e-278	0.379367	0.173	0.003	8.48864e-274	2.53105e-278	0	hydroxycarboxylic acid receptor 2 [Source:HGNC Symbol;Acc:HGNC:24827]
Macrophages	HCAR3	0	0.64357	0.25	0.002	0	0	0.784429	0.301	0.001	0	0	0	hydroxycarboxylic acid receptor 3 [Source:HGNC Symbol;Acc:HGNC:16824]
Macrophages	RILPL2	0	1.3536	0.623	0.232	0	1.66479e-19	0.993385	0.459	0.194	5.58338e-15	1.66479e-19	0	Rab interacting lysosomal protein like 2 [Source:HGNC Symbol;Acc:HGNC:28787]
Macrophages	LCP1	0	1.66391	0.892	0.278	0	3.22904e-106	1.84239	0.752	0.142	1.08296e-101	3.22904e-106	0	lymphocyte cytosolic protein 1 [Source:HGNC Symbol;Acc:HGNC:6528]
Macrophages	ARL11	0	0.453283	0.184	0.007	0	5.23479e-221	0.269999	0.143	0.002	1.75564e-216	5.23479e-221	0	ADP ribosylation factor like GTPase 11 [Source:HGNC Symbol;Acc:HGNC:24046]
Macrophages	GPR183	0	1.2718	0.386	0.074	0	0	3.22442	0.737	0.018	0	0	0	G protein-coupled receptor 183 [Source:HGNC Symbol;Acc:HGNC:3128]
Macrophages	TNFSF13B	0	1.23914	0.507	0.027	0	0	0.875388	0.353	0.008	0	0	0	TNF superfamily member 13b [Source:HGNC Symbol;Acc:HGNC:11929]
Macrophages	RNASE6	0	0.848315	0.358	0.011	0	0	0.917519	0.391	0.003	0	0	0	ribonuclease A family member k6 [Source:HGNC Symbol;Acc:HGNC:10048]
Macrophages	RNASE2	0	1.06375	0.343	0.001	0	0	0.964956	0.278	0	0	0	0	ribonuclease A family member 2 [Source:HGNC Symbol;Acc:HGNC:10045]
Macrophages	SLC7A7	0	0.796445	0.339	0.011	0	0	0.662788	0.331	0.008	0	0	0	solute carrier family 7 member 7 [Source:HGNC Symbol;Acc:HGNC:11065]
Macrophages	NFKBIA	0	2.19204	0.952	0.822	0	6.51597e-33	1.45028	0.932	0.909	2.18533e-28	6.51597e-33	0	NFKB inhibitor alpha [Source:HGNC Symbol;Acc:HGNC:7797]
Macrophages	SLC24A4	0	0.726098	0.278	0.007	0	2.18539e-124	0.426333	0.15	0.005	7.32936e-120	2.18539e-124	0	solute carrier family 24 member 4 [Source:HGNC Symbol;Acc:HGNC:10978]
Macrophages	SERPINA1	0	2.69494	0.789	0.028	0	1.38233e-87	1.73241	0.677	0.138	4.63605e-83	1.38233e-87	0	serpin family A member 1 [Source:HGNC Symbol;Acc:HGNC:8941]
Macrophages	TNFAIP2	0	1.58293	0.707	0.321	0	0.000430651	0.587649	0.564	0.469	1	0.000430651	0	TNF alpha induced protein 2 [Source:HGNC Symbol;Acc:HGNC:11895]
Macrophages	PLCB2	0	0.693699	0.34	0.044	0	1.7534e-145	0.449649	0.188	0.006	5.88054e-141	1.7534e-145	0	phospholipase C beta 2 [Source:HGNC Symbol;Acc:HGNC:9055]
Macrophages	C15orf48	0	1.09885	0.294	0.034	0	3.31119e-11	1.10752	0.338	0.154	1.11051e-06	3.31119e-11	0	chromosome 15 open reading frame 48 [Source:HGNC Symbol;Acc:HGNC:29898]
Macrophages	DMXL2	0	1.47516	0.619	0.159	0	1.48973e-45	0.957389	0.414	0.085	4.99627e-41	1.48973e-45	0	Dmx like 2 [Source:HGNC Symbol;Acc:HGNC:2938]
Macrophages	AQP9	0	1.61053	0.531	0.004	0	8.88593e-102	0.891681	0.188	0.009	2.98016e-97	8.88593e-102	0	aquaporin 9 [Source:HGNC Symbol;Acc:HGNC:643]
Macrophages	BCL2A1	0	3.02981	0.79	0.064	0	1.95956e-159	2.87996	0.744	0.1	6.57197e-155	1.95956e-159	0	BCL2 related protein A1 [Source:HGNC Symbol;Acc:HGNC:991]
Macrophages	IGSF6	0	1.85404	0.668	0.024	0	0	1.93922	0.609	0.018	0	0	0	immunoglobulin superfamily member 6 [Source:HGNC Symbol;Acc:HGNC:5953]
Macrophages	PRKCB	0	0.992214	0.485	0.065	0	6.84162e-189	0.54388	0.211	0.006	2.29454e-184	6.84162e-189	0	protein kinase C beta [Source:HGNC Symbol;Acc:HGNC:9395]
Macrophages	APOBR	0	0.770014	0.375	0.048	0	6.15658e-118	0.374654	0.158	0.006	2.06479e-113	6.15658e-118	0	apolipoprotein B receptor [Source:HGNC Symbol;Acc:HGNC:24087]
Macrophages	CORO1A	0	0.980161	0.73	0.197	0	1.00331e-264	1.74065	0.662	0.043	3.36492e-260	1.00331e-264	0	coronin 1A [Source:HGNC Symbol;Acc:HGNC:2252]
Macrophages	PYCARD	0	1.64148	0.706	0.17	0	2.5682e-93	1.51168	0.609	0.105	8.61322e-89	2.5682e-93	0	PYD and CARD domain containing [Source:HGNC Symbol;Acc:HGNC:16608]
Macrophages	ITGAM	0	1.07917	0.441	0.024	0	0	0.915545	0.346	0.007	0	0	0	integrin subunit alpha M [Source:HGNC Symbol;Acc:HGNC:6149]
Macrophages	ITGAX	0	1.11984	0.595	0.073	0	0	1.22499	0.429	0.013	0	0	0	integrin subunit alpha X [Source:HGNC Symbol;Acc:HGNC:6152]
Macrophages	COTL1	0	2.19128	0.923	0.348	0	7.39295e-84	2.45949	0.842	0.281	2.47945e-79	7.39295e-84	0	coactosin like F-actin binding protein 1 [Source:HGNC Symbol;Acc:HGNC:18304]
Macrophages	CYBA	0	2.05643	0.955	0.528	0	1.18174e-53	2.02705	0.895	0.594	3.96334e-49	1.18174e-53	0	cytochrome b-245 alpha chain [Source:HGNC Symbol;Acc:HGNC:2577]
Macrophages	SLC43A2	0	1.20004	0.517	0.09	0	3.17454e-11	0.589857	0.256	0.095	1.06468e-06	3.17454e-11	0	solute carrier family 43 member 2 [Source:HGNC Symbol;Acc:HGNC:23087]
Macrophages	ARRB2	0	1.42443	0.641	0.094	0	2.19867e-125	0.915024	0.398	0.033	7.37391e-121	2.19867e-125	0	arrestin beta 2 [Source:HGNC Symbol;Acc:HGNC:712]
Macrophages	SCIMP	0	0.687962	0.293	0.012	0	0	0.68878	0.323	0.003	0	0	0	SLP adaptor and CSK interacting membrane protein [Source:HGNC Symbol;Acc:HGNC:33504]
Macrophages	ASGR2	0	1.00294	0.362	0.002	0	0	0.306254	0.143	0.001	0	0	0	asialoglycoprotein receptor 2 [Source:HGNC Symbol;Acc:HGNC:743]
Macrophages	ASGR1	0	1.01867	0.434	0.043	0	7.20379e-29	0.474032	0.331	0.077	2.41601e-24	7.20379e-29	0	asialoglycoprotein receptor 1 [Source:HGNC Symbol;Acc:HGNC:742]
Macrophages	CD68	0	1.89272	0.704	0.06	0	7.70951e-113	1.86791	0.669	0.112	2.58562e-108	7.70951e-113	0	CD68 molecule [Source:HGNC Symbol;Acc:HGNC:1693]
Macrophages	MAP2K3	0	1.35623	0.617	0.182	0	0.0409434	0.327237	0.549	0.518	1	0.0409434	0	mitogen-activated protein kinase kinase 3 [Source:HGNC Symbol;Acc:HGNC:6843]
Macrophages	LGALS9	0	0.88474	0.456	0.093	0	8.98433e-23	0.774292	0.346	0.103	3.01316e-18	8.98433e-23	0	galectin 9 [Source:HGNC Symbol;Acc:HGNC:6570]
Macrophages	ADAP2	0	0.697096	0.328	0.032	0	5.6983e-122	0.61394	0.263	0.015	1.91109e-117	5.6983e-122	0	ArfGAP with dual PH domains 2 [Source:HGNC Symbol;Acc:HGNC:16487]
Macrophages	EVI2B	0	1.79819	0.724	0.095	0	0	1.19649	0.496	0.017	0	0	0	ecotropic viral integration site 2B [Source:HGNC Symbol;Acc:HGNC:3500]
Macrophages	EVI2A	0	0.949838	0.478	0.075	0	1.69455e-147	0.678938	0.316	0.017	5.68318e-143	1.69455e-147	0	ecotropic viral integration site 2A [Source:HGNC Symbol;Acc:HGNC:3499]
Macrophages	CCL3	0	3.03914	0.719	0.127	0	0	4.34817	0.865	0.034	0	0	0	C-C motif chemokine ligand 3 [Source:HGNC Symbol;Acc:HGNC:10627]
Macrophages	CCL4	0	1.94489	0.692	0.215	0	1.23169e-184	2.65404	0.617	0.053	4.13083e-180	1.23169e-184	0	C-C motif chemokine ligand 4 [Source:HGNC Symbol;Acc:HGNC:10630]
Macrophages	CCL3L1	0	2.93653	0.614	0.072	0	0	3.3843	0.684	0.011	0	0	0	C-C motif chemokine ligand 3 like 1 [Source:HGNC Symbol;Acc:HGNC:10628]
Macrophages	CCL4L2	0	1.75542	0.45	0.093	0	0	2.72338	0.526	0.017	0	0	0	C-C motif chemokine ligand 4 like 2 [Source:HGNC Symbol;Acc:HGNC:24066]
Macrophages	GRN	0	1.4427	0.743	0.398	0	3.11588e-07	0.681759	0.707	0.586	0.01045	3.11588e-07	0	granulin precursor [Source:HGNC Symbol;Acc:HGNC:4601]
Macrophages	FMNL1	0	0.899649	0.522	0.145	0	2.02765e-61	0.587833	0.293	0.033	6.80035e-57	2.02765e-61	0	formin like 1 [Source:HGNC Symbol;Acc:HGNC:1212]
Macrophages	PECAM1	0	1.00485	0.524	0.088	0	4.96886e-59	0.502842	0.301	0.035	1.66646e-54	4.96886e-59	0	platelet and endothelial cell adhesion molecule 1 [Source:HGNC Symbol;Acc:HGNC:8823]
Macrophages	CD300A	0	0.547818	0.298	0.043	0	1.60559e-98	0.334925	0.218	0.012	5.38484e-94	1.60559e-98	0	CD300a molecule [Source:HGNC Symbol;Acc:HGNC:19319]
Macrophages	CD300LB	0	0.669432	0.248	0.004	0	0	0.766684	0.263	0.001	0	0	0	CD300 molecule like family member b [Source:HGNC Symbol;Acc:HGNC:30811]
Macrophages	CD300C	0	0.292709	0.14	0.005	0	0	0.275927	0.128	0.001	0	0	0	CD300c molecule [Source:HGNC Symbol;Acc:HGNC:19320]
Macrophages	CD300E	0	2.03779	0.638	0.007	0	0	1.12963	0.316	0	0	0	0	CD300e molecule [Source:HGNC Symbol;Acc:HGNC:28874]
Macrophages	CD300LF	0	0.56038	0.237	0.007	0	0	0.572721	0.218	0.001	0	0	0	CD300 molecule like family member f [Source:HGNC Symbol;Acc:HGNC:29883]
Macrophages	SECTM1	0	0.776211	0.346	0.041	0	1.2794e-10	0.258158	0.158	0.045	4.29086e-06	1.2794e-10	0	secreted and transmembrane 1 [Source:HGNC Symbol;Acc:HGNC:10707]
Macrophages	SERPINB2	0	1.71193	0.279	0.006	0	0	1.70272	0.286	0.001	0	0	0	serpin family B member 2 [Source:HGNC Symbol;Acc:HGNC:8584]
Macrophages	SIRPB1	0	0.630198	0.27	0.004	0	0	0.610861	0.218	0.002	0	0	0	signal regulatory protein beta 1 [Source:HGNC Symbol;Acc:HGNC:15928]
Macrophages	SIRPA	0	0.785678	0.353	0.03	0	1.64228e-47	0.495592	0.263	0.035	5.50786e-43	1.64228e-47	0	signal regulatory protein alpha [Source:HGNC Symbol;Acc:HGNC:9662]
Macrophages	CD93	0	1.12853	0.478	0.063	0	7.36127e-182	1.18291	0.436	0.027	2.46882e-177	7.36127e-182	0	CD93 molecule [Source:HGNC Symbol;Acc:HGNC:15855]
Macrophages	CST3	0	1.18762	0.936	0.724	0	3.43893e-64	2.23523	0.97	0.844	1.15335e-59	3.43893e-64	0	cystatin C [Source:HGNC Symbol;Acc:HGNC:2475]
Macrophages	HCK	0	1.74545	0.647	0.01	0	0	1.20807	0.474	0.002	0	0	0	HCK proto-oncogene, Src family tyrosine kinase [Source:HGNC Symbol;Acc:HGNC:4840]
Macrophages	SAMHD1	0	1.52846	0.711	0.219	0	4.14499e-39	1.44392	0.602	0.217	1.39015e-34	4.14499e-39	0	SAM and HD domain containing deoxynucleoside triphosphate triphosphohydrolase 1 [Source:HGNC Symbol;Acc:HGNC:15925]
Macrophages	MAFB	0	2.16295	0.768	0.336	0	2.54196e-51	1.99539	0.654	0.211	8.52522e-47	2.54196e-51	0	MAF bZIP transcription factor B [Source:HGNC Symbol;Acc:HGNC:6408]
Macrophages	SMIM25	0	1.29094	0.419	0.004	0	0	1.21609	0.436	0.003	0	0	0
Macrophages	OAZ1	0	1.76402	0.956	0.773	0	1.62439e-38	1.57774	0.872	0.754	5.44789e-34	1.62439e-38	0	ornithine decarboxylase antizyme 1 [Source:HGNC Symbol;Acc:HGNC:8095]
Macrophages	GNA15	0	0.600659	0.253	0.013	0	1.50912e-64	0.516532	0.256	0.025	5.06128e-60	1.50912e-64	0	G protein subunit alpha 15 [Source:HGNC Symbol;Acc:HGNC:4383]
Macrophages	STXBP2	0	1.61421	0.629	0.085	0	6.12433e-21	1.10616	0.474	0.206	2.05398e-16	6.12433e-21	0	syntaxin binding protein 2 [Source:HGNC Symbol;Acc:HGNC:11445]
Macrophages	RETN	0	1.6249	0.375	0.002	0	0	1.48615	0.286	0	0	0	0	resistin [Source:HGNC Symbol;Acc:HGNC:20389]
Macrophages	MCEMP1	0	1.16434	0.392	0.002	0	0	1.1655	0.338	0	0	0	0	mast cell expressed membrane protein 1 [Source:HGNC Symbol;Acc:HGNC:27291]
Macrophages	PRAM1	0	0.911699	0.39	0.014	0	0	0.509783	0.241	0.004	0	0	0	PML-RARA regulated adaptor molecule 1 [Source:HGNC Symbol;Acc:HGNC:30091]
Macrophages	MYO1F	0	1.55077	0.702	0.112	0	6.75752e-182	0.951506	0.436	0.027	2.26634e-177	6.75752e-182	0	myosin IF [Source:HGNC Symbol;Acc:HGNC:7600]
Macrophages	C19orf38	0	1.06943	0.452	0.01	0	1.66229e-194	0.481366	0.226	0.007	5.575e-190	1.66229e-194	0	chromosome 19 open reading frame 38 [Source:HGNC Symbol;Acc:HGNC:34073]
Macrophages	LYL1	0	0.577026	0.279	0.044	0	9.33477e-67	0.382123	0.211	0.017	3.13069e-62	9.33477e-67	0	LYL1 basic helix-loop-helix family member [Source:HGNC Symbol;Acc:HGNC:6734]
Macrophages	ADGRE2	0	1.27683	0.448	0.03	0	4.90728e-52	0.401033	0.173	0.014	1.6458e-47	4.90728e-52	0	adhesion G protein-coupled receptor E2 [Source:HGNC Symbol;Acc:HGNC:3337]
Macrophages	IFI30	0	2.33477	0.674	0.04	0	7.07004e-257	1.66096	0.511	0.027	2.37115e-252	7.07004e-257	0	IFI30 lysosomal thiol reductase [Source:HGNC Symbol;Acc:HGNC:5398]
Macrophages	LRRC25	0	0.96765	0.405	0.005	0	0	0.490344	0.241	0.004	0	0	0	leucine rich repeat containing 25 [Source:HGNC Symbol;Acc:HGNC:29806]
Macrophages	CEBPA	0	0.627126	0.28	0.024	0	2.16723e-195	0.666897	0.278	0.01	7.26846e-191	2.16723e-195	0	CCAAT enhancer binding protein alpha [Source:HGNC Symbol;Acc:HGNC:1833]
Macrophages	TYROBP	0	2.8424	0.951	0.127	0	0	3.61212	0.917	0.035	0	0	0	transmembrane immune signaling adaptor TYROBP [Source:HGNC Symbol;Acc:HGNC:12449]
Macrophages	GMFG	0	1.90621	0.827	0.163	0	2.60442e-228	1.7241	0.617	0.044	8.73471e-224	2.60442e-228	0	glia maturation factor gamma [Source:HGNC Symbol;Acc:HGNC:4374]
Macrophages	POU2F2	0	1.64654	0.624	0.056	0	1.61309e-34	0.608759	0.248	0.041	5.40997e-30	1.61309e-34	0	POU class 2 homeobox 2 [Source:HGNC Symbol;Acc:HGNC:9213]
Macrophages	PLAUR	0	3.44328	0.807	0.186	0	1.47407e-12	0.788193	0.767	0.562	4.94374e-08	1.47407e-12	0	plasminogen activator, urokinase receptor [Source:HGNC Symbol;Acc:HGNC:9053]
Macrophages	C5AR1	0	2.13706	0.625	0.023	0	3.07327e-80	1.12657	0.346	0.038	1.03071e-75	3.07327e-80	0	complement C5a receptor 1 [Source:HGNC Symbol;Acc:HGNC:1338]
Macrophages	FTL	0	2.8089	0.998	0.939	0	4.64796e-77	3.09373	0.992	0.885	1.55883e-72	4.64796e-77	0	ferritin light chain [Source:HGNC Symbol;Acc:HGNC:3999]
Macrophages	CD37	0	1.16433	0.68	0.175	0	8.7932e-222	1.3332	0.556	0.036	2.94906e-217	8.7932e-222	0	CD37 molecule [Source:HGNC Symbol;Acc:HGNC:1666]
Macrophages	SIGLEC7	0	0.312632	0.153	0.013	0	0	0.30051	0.173	0.002	0	0	0	sialic acid binding Ig like lectin 7 [Source:HGNC Symbol;Acc:HGNC:10876]
Macrophages	CD33	0	0.558721	0.238	0.006	0	0	0.390707	0.165	0.002	0	0	0	CD33 molecule [Source:HGNC Symbol;Acc:HGNC:1659]
Macrophages	FPR1	0	1.74617	0.602	0.004	0	0	0.926569	0.308	0.001	0	0	0	formyl peptide receptor 1 [Source:HGNC Symbol;Acc:HGNC:3826]
Macrophages	VSTM1	0	0.314526	0.111	0	0	0	0.390988	0.12	0.001	0	0	0	V-set and transmembrane domain containing 1 [Source:HGNC Symbol;Acc:HGNC:29455]
Macrophages	OSCAR	0	0.796502	0.343	0.006	0	0	0.351355	0.173	0.002	0	0	0	osteoclast associated Ig-like receptor [Source:HGNC Symbol;Acc:HGNC:29960]
Macrophages	LILRB3	0	1.49142	0.56	0.021	0	1.05138e-176	0.853037	0.368	0.02	3.52612e-172	1.05138e-176	0	leukocyte immunoglobulin like receptor B3 [Source:HGNC Symbol;Acc:HGNC:6607]
Macrophages	LILRA6	0	0.478558	0.19	0.001	0	0	0.312675	0.128	0.001	0	0	0	leukocyte immunoglobulin like receptor A6 [Source:HGNC Symbol;Acc:HGNC:15495]
Macrophages	LILRB2	0	1.75399	0.618	0.006	0	0	0.927822	0.331	0.001	0	0	0	leukocyte immunoglobulin like receptor B2 [Source:HGNC Symbol;Acc:HGNC:6606]
Macrophages	LILRA5	0	1.16774	0.452	0.002	0	0	0.577132	0.263	0.001	0	0	0	leukocyte immunoglobulin like receptor A5 [Source:HGNC Symbol;Acc:HGNC:16309]
Macrophages	LAIR1	0	0.893104	0.379	0.038	0	4.346e-183	0.609466	0.286	0.012	1.45756e-178	4.346e-183	0	leukocyte associated immunoglobulin like receptor 1 [Source:HGNC Symbol;Acc:HGNC:6477]
Macrophages	LILRA2	0	0.720135	0.309	0.003	0	0	0.341987	0.18	0.001	0	0	0	leukocyte immunoglobulin like receptor A2 [Source:HGNC Symbol;Acc:HGNC:6603]
Macrophages	LILRA1	0	0.733371	0.297	0.002	0	0	0.26171	0.12	0	0	0	0	leukocyte immunoglobulin like receptor A1 [Source:HGNC Symbol;Acc:HGNC:6602]
Macrophages	LILRB1	0	1.50031	0.515	0.019	0	0	0.765788	0.263	0.002	0	0	0	leukocyte immunoglobulin like receptor B1 [Source:HGNC Symbol;Acc:HGNC:6605]
Macrophages	LILRB4	0	0.804502	0.328	0.005	0	0	0.578035	0.263	0.001	0	0	0	leukocyte immunoglobulin like receptor B4 [Source:HGNC Symbol;Acc:HGNC:6608]
Macrophages	AC245128.3	0	0.780152	0.303	0.002	0	0	0.787602	0.195	0	0	0	0	novel transcript
Macrophages	IL17RA	0	1.12085	0.516	0.133	0	1.78862e-26	0.571395	0.316	0.077	5.99868e-22	1.78862e-26	0	interleukin 17 receptor A [Source:HGNC Symbol;Acc:HGNC:5985]
Macrophages	LINC00528	0	0.567162	0.234	0.012	0	3.13294e-270	0.417168	0.158	0.002	1.05072e-265	3.13294e-270	0	long intergenic non-protein coding RNA 528 [Source:HGNC Symbol;Acc:HGNC:26875]
Macrophages	OSM	0	1.2116	0.363	0.015	0	1.5785e-249	0.841808	0.278	0.008	5.29399e-245	1.5785e-249	0	oncostatin M [Source:HGNC Symbol;Acc:HGNC:8506]
Macrophages	NCF4	0	0.77422	0.355	0.022	0	0	0.696673	0.278	0.006	0	0	0	neutrophil cytosolic factor 4 [Source:HGNC Symbol;Acc:HGNC:7662]
Macrophages	RAC2	0	0.803046	0.61	0.17	0	8.30166e-168	0.862586	0.481	0.034	2.78421e-163	8.30166e-168	0	Rac family small GTPase 2 [Source:HGNC Symbol;Acc:HGNC:9802]
Macrophages	CYTH4	0	0.837931	0.421	0.063	0	2.78184e-87	0.308879	0.158	0.007	9.32972e-83	2.78184e-87	0	cytohesin 4 [Source:HGNC Symbol;Acc:HGNC:9505]
Macrophages	LGALS2	0	1.63389	0.459	0.007	0	0	1.32235	0.383	0.003	0	0	0	galectin 2 [Source:HGNC Symbol;Acc:HGNC:6562]
Macrophages	TSPO	0	2.28298	0.894	0.416	0	1.74332e-22	1.12094	0.789	0.617	5.84673e-18	1.74332e-22	0	translocator protein [Source:HGNC Symbol;Acc:HGNC:1158]
Macrophages	PARVG	0	0.755292	0.429	0.074	0	5.94119e-153	0.917523	0.421	0.03	1.99256e-148	5.94119e-153	0	parvin gamma [Source:HGNC Symbol;Acc:HGNC:14654]
Macrophages	TYMP	0	2.40079	0.882	0.238	0	1.59908e-65	2.14662	0.797	0.298	5.36299e-61	1.59908e-65	0	thymidine phosphorylase [Source:HGNC Symbol;Acc:HGNC:3148]
Macrophages	SAMSN1	0	0.973986	0.518	0.117	0	2.53789e-149	0.904101	0.361	0.022	8.51157e-145	2.53789e-149	0	SAM domain, SH3 domain and nuclear localization signals 1 [Source:HGNC Symbol;Acc:HGNC:10528]
Macrophages	IL10RB-DT	0	0.498293	0.238	0.02	0	9.03423e-108	0.653961	0.263	0.017	3.0299e-103	9.03423e-108	0	IL10RB divergent transcript [Source:HGNC Symbol;Acc:HGNC:44303]
Macrophages	ITGB2	0	2.30591	0.875	0.128	0	0	2.14414	0.639	0.024	0	0	0	integrin subunit beta 2 [Source:HGNC Symbol;Acc:HGNC:6155]
Macrophages	HLA-DPA1	8.96734e-298	1.22941	0.508	0.15	3.00747e-293	0	3.42706	0.842	0.044	0	8.96734e-298	0	major histocompatibility complex, class II, DP alpha 1 [Source:HGNC Symbol;Acc:HGNC:4938]
Macrophages	CALHM6	1.07748e-259	0.254243	0.123	0.01	3.61366e-255	0	0.468688	0.195	0.003	0	1.07748e-259	0	calcium homeostasis modulator family member 6 [Source:HGNC Symbol;Acc:HGNC:33391]
Macrophages	MMP9	7.19708e-231	0.319341	0.117	0.01	2.41376e-226	0	0.635473	0.195	0.002	0	7.19708e-231	0	matrix metallopeptidase 9 [Source:HGNC Symbol;Acc:HGNC:7176]
Macrophages	CD84	3.00585e-200	0.493308	0.251	0.051	1.0081e-195	0	0.983391	0.376	0.006	0	3.00585e-200	0	CD84 molecule [Source:HGNC Symbol;Acc:HGNC:1704]
Macrophages	ITGB2-AS1	4.75487e-161	0.295558	0.171	0.03	1.59469e-156	0	0.62119	0.241	0.005	0	4.75487e-161	0	ITGB2 antisense RNA 1 [Source:HGNC Symbol;Acc:HGNC:44304]
Macrophages	HLA-DQA1	5.1407e-130	0.504996	0.17	0.035	1.72409e-125	0	2.25389	0.609	0.009	0	5.1407e-130	0	major histocompatibility complex, class II, DQ alpha 1 [Source:HGNC Symbol;Acc:HGNC:4942]
Macrophages	AP1S2	9.40503e-303	1.26298	0.67	0.287	3.15426e-298	1.13818e-39	1.79594	0.677	0.3	3.81724e-35	1.13818e-39	1.88101e-302	adaptor related protein complex 1 subunit sigma 2 [Source:HGNC Symbol;Acc:HGNC:560]
Macrophages	ATP6V1B2	6.16221e-298	0.923745	0.439	0.118	2.06668e-293	1.0077e-09	0.674135	0.368	0.192	3.37962e-05	1.0077e-09	1.23244e-297	ATPase H+ transporting V1 subunit B2 [Source:HGNC Symbol;Acc:HGNC:854]
Macrophages	IRF5	2.9533e-297	0.269841	0.132	0.01	9.90478e-293	6.96505e-33	0.311952	0.15	0.017	2.33594e-28	6.96505e-33	5.9066e-297	interferon regulatory factor 5 [Source:HGNC Symbol;Acc:HGNC:6120]
Macrophages	NR4A2	2.91694e-296	1.55985	0.734	0.326	9.78282e-292	1.24345e-06	0.516234	0.662	0.519	0.0417028	1.24345e-06	5.83387e-296	nuclear receptor subfamily 4 group A member 2 [Source:HGNC Symbol;Acc:HGNC:7981]
Macrophages	BIN2	5.52094e-295	0.734984	0.44	0.103	1.85161e-290	9.50816e-86	0.428316	0.211	0.013	3.18885e-81	9.50816e-86	1.10419e-294	bridging integrator 2 [Source:HGNC Symbol;Acc:HGNC:1053]
Macrophages	GPCPD1	3.90932e-291	1.38817	0.69	0.33	1.31111e-286	1.95264e-13	1.0423	0.549	0.328	6.54875e-09	1.95264e-13	7.81864e-291	glycerophosphocholine phosphodiesterase 1 [Source:HGNC Symbol;Acc:HGNC:26957]
Macrophages	APBB1IP	1.11207e-290	0.771357	0.52	0.145	3.72966e-286	2.83329e-97	0.922962	0.429	0.047	9.50228e-93	2.83329e-97	2.22414e-290	amyloid beta precursor protein binding family B member 1 interacting protein [Source:HGNC Symbol;Acc:HGNC:17379]
Macrophages	RGS19	4.15219e-284	0.745263	0.419	0.106	1.39256e-279	7.31427e-72	0.749205	0.383	0.05	2.45306e-67	7.31427e-72	8.30437e-284	regulator of G protein signaling 19 [Source:HGNC Symbol;Acc:HGNC:13735]
Macrophages	PSAP	4.6806e-284	1.38314	0.887	0.724	1.56978e-279	2.08972e-54	2.08981	0.91	0.67	7.00851e-50	2.08972e-54	9.3612e-284	prosaposin [Source:HGNC Symbol;Acc:HGNC:9498]
Macrophages	PSTPIP1	5.24414e-284	0.547413	0.356	0.072	1.75878e-279	2.79819e-127	0.570181	0.248	0.012	9.38457e-123	2.79819e-127	1.04883e-283	proline-serine-threonine phosphatase interacting protein 1 [Source:HGNC Symbol;Acc:HGNC:9580]
Macrophages	DOCK8	2.28574e-282	0.796948	0.512	0.14	7.66591e-278	8.88599e-103	0.854933	0.383	0.036	2.98018e-98	8.88599e-103	4.57147e-282	dedicator of cytokinesis 8 [Source:HGNC Symbol;Acc:HGNC:19191]
Macrophages	NINJ1	3.70132e-282	1.00718	0.5	0.159	1.24135e-277	1.14972e-35	1.32541	0.526	0.167	3.85593e-31	1.14972e-35	7.40264e-282	ninjurin 1 [Source:HGNC Symbol;Acc:HGNC:7824]
Macrophages	FAM129A	2.73084e-281	0.768732	0.406	0.096	9.15868e-277	2.77643e-33	0.393786	0.203	0.029	9.31159e-29	2.77643e-33	5.46167e-281
Macrophages	ARPC3	1.30152e-280	1.13029	0.874	0.673	4.36505e-276	1.33768e-17	0.900733	0.789	0.772	4.48632e-13	1.33768e-17	2.60305e-280	actin related protein 2/3 complex subunit 3 [Source:HGNC Symbol;Acc:HGNC:706]
Macrophages	TLR1	4.23548e-277	0.388575	0.175	0.02	1.4205e-272	1.92772e-12	0.270919	0.128	0.028	6.4652e-08	1.92772e-12	8.47096e-277	toll like receptor 1 [Source:HGNC Symbol;Acc:HGNC:11847]
Macrophages	SERPINB8	3.36897e-276	0.351504	0.188	0.023	1.12989e-271	9.91204e-07	0.406467	0.203	0.09	0.033243	9.91204e-07	6.73795e-276	serpin family B member 8 [Source:HGNC Symbol;Acc:HGNC:8952]
Macrophages	GAPDH	7.08411e-276	1.07666	0.967	0.892	2.37587e-271	1.54593e-18	0.806029	0.955	0.909	5.18475e-14	1.54593e-18	1.41682e-275	glyceraldehyde-3-phosphate dehydrogenase [Source:HGNC Symbol;Acc:HGNC:4141]
Macrophages	HBEGF	1.19051e-271	1.31061	0.453	0.137	3.99275e-267	1.53914e-10	0.867077	0.421	0.233	5.16197e-06	1.53914e-10	2.38103e-271	heparin binding EGF like growth factor [Source:HGNC Symbol;Acc:HGNC:3059]
Macrophages	AGTPBP1	1.49915e-271	0.792222	0.415	0.11	5.02784e-267	5.39058e-09	0.577549	0.301	0.14	0.000180789	5.39058e-09	2.99829e-271	ATP/GTP binding protein 1 [Source:HGNC Symbol;Acc:HGNC:17258]
Macrophages	HCST	5.64242e-270	0.509391	0.632	0.187	1.89235e-265	1.80014e-154	1.6267	0.669	0.072	6.0373e-150	1.80014e-154	1.12848e-269	hematopoietic cell signal transducer [Source:HGNC Symbol;Acc:HGNC:16977]
Macrophages	PGD	7.97371e-267	1.03171	0.478	0.157	2.67422e-262	1.40396e-09	0.535652	0.346	0.174	4.70859e-05	1.40396e-09	1.59474e-266	phosphogluconate dehydrogenase [Source:HGNC Symbol;Acc:HGNC:8891]
Macrophages	RIN3	2.28763e-266	0.640432	0.407	0.102	7.67224e-262	1.31793e-42	0.532097	0.271	0.04	4.42007e-38	1.31793e-42	4.57525e-266	Ras and Rab interactor 3 [Source:HGNC Symbol;Acc:HGNC:18751]
Macrophages	SDCBP	4.8555e-264	1.31314	0.754	0.454	1.62844e-259	9.59722e-07	0.68143	0.609	0.495	0.0321872	9.59722e-07	9.71101e-264	syndecan binding protein [Source:HGNC Symbol;Acc:HGNC:10662]
Macrophages	PLSCR1	5.12002e-262	0.96496	0.51	0.176	1.71715e-257	1.99913e-06	0.552823	0.421	0.285	0.0670469	1.99913e-06	1.024e-261	phospholipid scramblase 1 [Source:HGNC Symbol;Acc:HGNC:9092]
Macrophages	GCH1	2.51979e-259	0.599708	0.296	0.059	8.45088e-255	0.0202042	0.254659	0.211	0.153	1	0.0202042	5.03958e-259	GTP cyclohydrolase 1 [Source:HGNC Symbol;Acc:HGNC:4193]
Macrophages	CPPED1	3.8982e-259	0.851038	0.452	0.139	1.30738e-254	1.63245e-16	0.49361	0.293	0.095	5.47491e-12	1.63245e-16	7.7964e-259	calcineurin like phosphoesterase domain containing 1 [Source:HGNC Symbol;Acc:HGNC:25632]
Macrophages	EHD1	1.67482e-258	1.15797	0.587	0.239	5.61701e-254	1.09509e-06	0.810277	0.421	0.277	0.0367272	1.09509e-06	3.34964e-258	EH domain containing 1 [Source:HGNC Symbol;Acc:HGNC:3242]
Macrophages	GRB2	1.71983e-258	1.14242	0.713	0.389	5.76798e-254	4.6311e-23	1.09217	0.647	0.36	1.55318e-18	4.6311e-23	3.43967e-258	growth factor receptor bound protein 2 [Source:HGNC Symbol;Acc:HGNC:4566]
Macrophages	PTK2B	6.1902e-257	0.671299	0.396	0.098	2.07607e-252	8.11761e-38	0.488137	0.271	0.044	2.72248e-33	8.11761e-38	1.23804e-256	protein tyrosine kinase 2 beta [Source:HGNC Symbol;Acc:HGNC:9612]
Macrophages	REL	2.62251e-255	1.15541	0.81	0.487	8.79537e-251	3.36958e-06	0.532693	0.729	0.595	0.113009	3.36958e-06	5.24502e-255	REL proto-oncogene, NF-kB subunit [Source:HGNC Symbol;Acc:HGNC:9954]
Macrophages	STK10	6.8778e-255	0.7826	0.508	0.157	2.30668e-250	1.96738e-35	0.731255	0.331	0.067	6.59821e-31	1.96738e-35	1.37556e-254	serine/threonine kinase 10 [Source:HGNC Symbol;Acc:HGNC:11388]
Macrophages	MTSS1	9.45793e-255	0.634816	0.257	0.046	3.172e-250	0.0107875	0.276747	0.12	0.068	1	0.0107875	1.89159e-254	MTSS I-BAR domain containing 1 [Source:HGNC Symbol;Acc:HGNC:20443]
Macrophages	LMO2	2.13713e-253	0.660041	0.386	0.097	7.16751e-249	1.67213e-06	0.532397	0.338	0.189	0.0560799	1.67213e-06	4.27426e-253	LIM domain only 2 [Source:HGNC Symbol;Acc:HGNC:6642]
Macrophages	RAB20	8.95038e-252	0.469682	0.217	0.034	3.00178e-247	3.50915e-07	0.466982	0.248	0.117	0.011769	3.50915e-07	1.79008e-251	RAB20, member RAS oncogene family [Source:HGNC Symbol;Acc:HGNC:18260]
Macrophages	BST1	5.45501e-251	0.642372	0.303	0.065	1.8295e-246	3.43812e-07	0.398995	0.211	0.089	0.0115308	3.43812e-07	1.091e-250	bone marrow stromal cell antigen 1 [Source:HGNC Symbol;Acc:HGNC:1118]
Macrophages	PNP	3.52926e-250	0.835933	0.424	0.119	1.18364e-245	2.38968e-08	0.587571	0.444	0.264	0.000801449	2.38968e-08	7.05853e-250	purine nucleoside phosphorylase [Source:HGNC Symbol;Acc:HGNC:7892]
Macrophages	HLA-B	8.37312e-250	0.842284	0.975	0.831	2.80818e-245	4.68585e-33	1.09732	0.947	0.838	1.57154e-28	4.68585e-33	1.67462e-249	major histocompatibility complex, class I, B [Source:HGNC Symbol;Acc:HGNC:4932]
Macrophages	SORL1	2.63278e-249	0.833334	0.457	0.132	8.82981e-245	4.26856e-27	0.895614	0.406	0.124	1.43159e-22	4.26856e-27	5.26555e-249	sortilin related receptor 1 [Source:HGNC Symbol;Acc:HGNC:11185]
Macrophages	MAP3K8	4.89572e-249	1.24225	0.602	0.251	1.64193e-244	1.09049e-05	0.70618	0.571	0.506	0.365729	1.09049e-05	9.79144e-249	mitogen-activated protein kinase kinase kinase 8 [Source:HGNC Symbol;Acc:HGNC:6860]
Macrophages	NAIP	6.85686e-248	1.07751	0.522	0.193	2.29965e-243	1.75965e-14	0.639423	0.278	0.094	5.9015e-10	1.75965e-14	1.37137e-247	NLR family apoptosis inhibitory protein [Source:HGNC Symbol;Acc:HGNC:7634]
Macrophages	EHBP1L1	6.99006e-247	0.918262	0.55	0.206	2.34433e-242	1.16265e-15	0.808457	0.331	0.121	3.89929e-11	1.16265e-15	1.39801e-246	EH domain binding protein 1 like 1 [Source:HGNC Symbol;Acc:HGNC:30682]
Macrophages	SH3TC1	3.48928e-244	0.355359	0.167	0.021	1.17024e-239	3.29468e-14	0.305485	0.105	0.018	1.10497e-09	3.29468e-14	6.97857e-244	SH3 domain and tetratricopeptide repeats 1 [Source:HGNC Symbol;Acc:HGNC:26009]
Macrophages	SSH2	6.75608e-242	0.890169	0.465	0.147	2.26585e-237	3.6377e-06	0.372648	0.331	0.191	0.122001	3.6377e-06	1.35122e-241	slingshot protein phosphatase 2 [Source:HGNC Symbol;Acc:HGNC:30580]
Macrophages	ZNF267	4.66495e-241	0.967534	0.442	0.137	1.56453e-236	8.75467e-06	0.474063	0.301	0.177	0.293614	8.75467e-06	9.3299e-241	zinc finger protein 267 [Source:HGNC Symbol;Acc:HGNC:13060]
Macrophages	KBTBD8	2.30929e-235	0.406214	0.164	0.02	7.7449e-231	3.08444e-240	0.64083	0.233	0.006	1.03446e-235	2.30929e-235	6.16888e-240	kelch repeat and BTB domain containing 8 [Source:HGNC Symbol;Acc:HGNC:30691]
Macrophages	BID	1.27802e-239	0.76054	0.396	0.11	4.28621e-235	5.06262e-23	0.738019	0.353	0.106	1.6979e-18	5.06262e-23	2.55603e-239	BH3 interacting domain death agonist [Source:HGNC Symbol;Acc:HGNC:1050]
Macrophages	SH3BP2	2.2787e-236	0.901107	0.492	0.169	7.6423e-232	3.05078e-06	0.290907	0.263	0.133	0.102317	3.05078e-06	4.5574e-236	SH3 domain binding protein 2 [Source:HGNC Symbol;Acc:HGNC:10825]
Macrophages	SERP1	1.01798e-234	1.04885	0.827	0.612	3.41411e-230	2.29156e-14	0.630918	0.827	0.717	7.68542e-10	2.29156e-14	2.03597e-234	stress associated endoplasmic reticulum protein 1 [Source:HGNC Symbol;Acc:HGNC:10759]
Macrophages	TALDO1	3.363e-234	1.14889	0.694	0.387	1.12788e-229	0.00325093	0.445412	0.586	0.547	1	0.00325093	6.726e-234	transaldolase 1 [Source:HGNC Symbol;Acc:HGNC:11559]
Macrophages	RASSF3	4.20099e-234	0.616134	0.331	0.078	1.40893e-229	0.00108057	0.355401	0.241	0.155	1	0.00108057	8.40197e-234	Ras association domain family member 3 [Source:HGNC Symbol;Acc:HGNC:14271]
Macrophages	GPAT3	9.21916e-234	0.26984	0.125	0.012	3.09192e-229	1.93474e-27	0.263521	0.135	0.016	6.48873e-23	1.93474e-27	1.84383e-233	glycerol-3-phosphate acyltransferase 3 [Source:HGNC Symbol;Acc:HGNC:28157]
Macrophages	NFKB1	1.5748e-233	1.41114	0.631	0.311	5.28158e-229	7.73298e-09	0.753848	0.662	0.499	0.000259349	7.73298e-09	3.14961e-233	nuclear factor kappa B subunit 1 [Source:HGNC Symbol;Acc:HGNC:7794]
Macrophages	ARHGAP4	1.06981e-232	0.599965	0.36	0.089	3.58793e-228	7.26251e-48	0.614048	0.233	0.027	2.4357e-43	7.26251e-48	2.13962e-232	Rho GTPase activating protein 4 [Source:HGNC Symbol;Acc:HGNC:674]
Macrophages	CFLAR	2.04161e-230	1.30309	0.784	0.536	6.84715e-226	3.77208e-06	0.72434	0.632	0.562	0.126508	3.77208e-06	4.08322e-230	CASP8 and FADD like apoptosis regulator [Source:HGNC Symbol;Acc:HGNC:1876]
Macrophages	HLA-DPB1	1.62435e-109	0.980112	0.439	0.218	5.44773e-105	3.9965e-230	3.0738	0.774	0.075	1.34035e-225	1.62435e-109	7.993e-230	major histocompatibility complex, class II, DP beta 1 [Source:HGNC Symbol;Acc:HGNC:4940]
Macrophages	INSIG1	1.70295e-228	1.20409	0.424	0.134	5.71134e-224	7.59926e-09	0.833116	0.406	0.233	0.000254864	7.59926e-09	3.40589e-228	insulin induced gene 1 [Source:HGNC Symbol;Acc:HGNC:6083]
Macrophages	KIAA0930	1.27163e-227	0.624897	0.366	0.098	4.26481e-223	1.26817e-08	0.409207	0.271	0.121	0.000425318	1.26817e-08	2.54327e-227	KIAA0930 [Source:HGNC Symbol;Acc:HGNC:1314]
Macrophages	CDC42EP3	4.17509e-227	1.02523	0.544	0.208	1.40024e-222	4.85879e-13	0.850985	0.429	0.209	1.62954e-08	4.85879e-13	8.35018e-227	CDC42 effector protein 3 [Source:HGNC Symbol;Acc:HGNC:16943]
Macrophages	ATG3	6.82811e-226	1.01144	0.591	0.27	2.29001e-221	4.92445e-08	0.635411	0.444	0.291	0.00165156	4.92445e-08	1.36562e-225	autophagy related 3 [Source:HGNC Symbol;Acc:HGNC:20962]
Macrophages	NOD2	5.3318e-225	0.286706	0.158	0.02	1.78818e-220	4.69772e-23	0.495324	0.195	0.036	1.57552e-18	4.69772e-23	1.06636e-224	nucleotide binding oligomerization domain containing 2 [Source:HGNC Symbol;Acc:HGNC:5331]
Macrophages	VASP	5.6504e-224	1.06257	0.66	0.337	1.89503e-219	1.54918e-23	1.02201	0.602	0.305	5.19563e-19	1.54918e-23	1.13008e-223	vasodilator stimulated phosphoprotein [Source:HGNC Symbol;Acc:HGNC:12652]
Macrophages	THBD	8.71209e-221	0.847716	0.228	0.041	2.92186e-216	2.23073e-40	1.17322	0.293	0.05	7.48143e-36	2.23073e-40	1.74242e-220	thrombomodulin [Source:HGNC Symbol;Acc:HGNC:11784]
Macrophages	ATP2B1	3.21166e-220	1.73274	0.681	0.408	1.07713e-215	1.88179e-10	1.16573	0.511	0.346	6.31115e-06	1.88179e-10	6.42332e-220	ATPase plasma membrane Ca2+ transporting 1 [Source:HGNC Symbol;Acc:HGNC:814]
Macrophages	FAM49B	1.10443e-219	0.780362	0.515	0.176	3.70403e-215	4.19585e-43	1.0746	0.617	0.201	1.40721e-38	4.19585e-43	2.20886e-219
Macrophages	ARHGAP30	1.85666e-219	0.600374	0.412	0.111	6.22688e-215	1.58345e-24	0.62447	0.308	0.077	5.31057e-20	1.58345e-24	3.71333e-219	Rho GTPase activating protein 30 [Source:HGNC Symbol;Acc:HGNC:27414]
Macrophages	CD44	3.5375e-219	1.2824	0.877	0.677	1.18641e-214	2.28467e-31	1.31246	0.872	0.611	7.66231e-27	2.28467e-31	7.075e-219	CD44 molecule (Indian blood group) [Source:HGNC Symbol;Acc:HGNC:1681]
Macrophages	CYTIP	2.75757e-218	0.604506	0.429	0.119	9.24833e-214	1.68398e-30	0.258138	0.18	0.024	5.64772e-26	1.68398e-30	5.51513e-218	cytohesin 1 interacting protein [Source:HGNC Symbol;Acc:HGNC:9506]
Macrophages	CTSD	7.95377e-218	1.24307	0.742	0.473	2.66754e-213	9.20735e-08	0.63203	0.647	0.527	0.00308796	9.20735e-08	1.59075e-217	cathepsin D [Source:HGNC Symbol;Acc:HGNC:2529]
Macrophages	DOK2	7.90838e-217	0.546562	0.39	0.101	2.65231e-212	3.93689e-129	0.688446	0.331	0.021	1.32035e-124	3.93689e-129	1.58168e-216	docking protein 2 [Source:HGNC Symbol;Acc:HGNC:2991]
Macrophages	RASSF4	2.16482e-216	0.781136	0.438	0.143	7.26038e-212	1.6699e-24	0.714819	0.338	0.093	5.60052e-20	1.6699e-24	4.32965e-216	Ras association domain family member 4 [Source:HGNC Symbol;Acc:HGNC:20793]
Macrophages	ARHGAP45	1.09285e-215	0.561345	0.378	0.098	3.6652e-211	8.92875e-43	0.462986	0.256	0.035	2.99452e-38	8.92875e-43	2.1857e-215	Rho GTPase activating protein 45 [Source:HGNC Symbol;Acc:HGNC:17102]
Macrophages	PRKCD	1.95942e-215	0.465914	0.245	0.048	6.57151e-211	0.00562816	0.2589	0.173	0.108	1	0.00562816	3.91884e-215	protein kinase C delta [Source:HGNC Symbol;Acc:HGNC:9399]
Macrophages	GAS7	2.83921e-215	0.784285	0.425	0.136	9.52215e-211	4.87738e-10	0.389512	0.301	0.127	1.63578e-05	4.87738e-10	5.67842e-215	growth arrest specific 7 [Source:HGNC Symbol;Acc:HGNC:4169]
Macrophages	SLA	7.11146e-214	0.557916	0.421	0.116	2.38504e-209	4.40161e-73	0.542455	0.256	0.022	1.47621e-68	4.40161e-73	1.42229e-213	Src like adaptor [Source:HGNC Symbol;Acc:HGNC:10902]
Macrophages	LYST	1.4781e-213	1.13966	0.611	0.286	4.95724e-209	2.13937e-13	0.747453	0.391	0.178	7.17502e-09	2.13937e-13	2.95619e-213	lysosomal trafficking regulator [Source:HGNC Symbol;Acc:HGNC:1968]
Macrophages	NFKBIZ	1.4692e-212	1.31843	0.843	0.677	4.92741e-208	3.72802e-13	0.964471	0.759	0.637	1.2503e-08	3.72802e-13	2.9384e-212	NFKB inhibitor zeta [Source:HGNC Symbol;Acc:HGNC:29805]
Macrophages	IKZF1	4.43431e-212	0.578574	0.475	0.141	1.48718e-207	1.28103e-106	0.6473	0.293	0.02	4.29633e-102	1.28103e-106	8.86862e-212	IKAROS family zinc finger 1 [Source:HGNC Symbol;Acc:HGNC:13176]
Macrophages	PTGER4	8.5671e-212	0.831573	0.425	0.127	2.87323e-207	1.80596e-116	1.09327	0.414	0.037	6.05684e-112	1.80596e-116	1.71342e-211	prostaglandin E receptor 4 [Source:HGNC Symbol;Acc:HGNC:9596]
Macrophages	DUSP2	2.79442e-211	1.2029	0.626	0.277	9.37192e-207	7.47555e-09	0.58641	0.677	0.494	0.000250715	7.47555e-09	5.58883e-211	dual specificity phosphatase 2 [Source:HGNC Symbol;Acc:HGNC:3068]
Macrophages	RASSF5	4.14464e-211	0.611084	0.377	0.1	1.39003e-206	3.38109e-129	0.768989	0.308	0.019	1.13395e-124	3.38109e-129	8.28927e-211	Ras association domain family member 5 [Source:HGNC Symbol;Acc:HGNC:17609]
Macrophages	OTUD1	2.97278e-210	1.30797	0.541	0.234	9.9701e-206	3.62437e-37	1.60035	0.586	0.213	1.21554e-32	3.62437e-37	5.94555e-210	OTU deubiquitinase 1 [Source:HGNC Symbol;Acc:HGNC:27346]
Macrophages	SLC16A3	5.30921e-207	0.722734	0.432	0.141	1.7806e-202	2.32684e-06	0.522354	0.398	0.246	0.0780375	2.32684e-06	1.06184e-206	solute carrier family 16 member 3 [Source:HGNC Symbol;Acc:HGNC:10924]
Macrophages	SNAI1	1.56151e-205	0.814698	0.331	0.089	5.23701e-201	4.26356e-18	0.737729	0.316	0.102	1.42991e-13	4.26356e-18	3.12303e-205	snail family transcriptional repressor 1 [Source:HGNC Symbol;Acc:HGNC:11128]
Macrophages	SHKBP1	4.12872e-205	0.699732	0.399	0.125	1.38469e-200	1.36296e-20	0.593355	0.338	0.105	4.57111e-16	1.36296e-20	8.25744e-205	SH3KBP1 binding protein 1 [Source:HGNC Symbol;Acc:HGNC:19214]
Macrophages	CEBPB	2.23929e-203	1.17953	0.833	0.62	7.51014e-199	1.5307e-24	1.18817	0.88	0.774	5.13366e-20	1.5307e-24	4.47858e-203	CCAAT enhancer binding protein beta [Source:HGNC Symbol;Acc:HGNC:1834]
Macrophages	CNPY3	1.25384e-202	0.865488	0.545	0.234	4.20512e-198	1.99859e-20	0.910615	0.489	0.22	6.70288e-16	1.99859e-20	2.50767e-202	canopy FGF signaling regulator 3 [Source:HGNC Symbol;Acc:HGNC:11968]
Macrophages	CAPG	1.32794e-202	0.712707	0.458	0.157	4.45363e-198	1.56629e-22	1.18247	0.534	0.246	5.25301e-18	1.56629e-22	2.65587e-202	capping actin protein, gelsolin like [Source:HGNC Symbol;Acc:HGNC:1474]
Macrophages	ATP6V0B	3.87e-201	0.977585	0.675	0.378	1.29792e-196	2.27322e-20	0.935256	0.782	0.566	7.62394e-16	2.27322e-20	7.74e-201	ATPase H+ transporting V0 subunit b [Source:HGNC Symbol;Acc:HGNC:861]
Macrophages	DPYD	1.9555e-200	0.920174	0.455	0.16	6.55835e-196	1.32482e-43	0.726347	0.323	0.054	4.44317e-39	1.32482e-43	3.91099e-200	dihydropyrimidine dehydrogenase [Source:HGNC Symbol;Acc:HGNC:3012]
Macrophages	ADA2	9.39896e-199	0.688055	0.363	0.107	3.15222e-194	2.91069e-14	0.697307	0.338	0.134	9.76186e-10	2.91069e-14	1.87979e-198	adenosine deaminase 2 [Source:HGNC Symbol;Acc:HGNC:1839]
Macrophages	VAV1	1.27629e-198	0.354906	0.197	0.033	4.28044e-194	5.62856e-38	0.289337	0.143	0.013	1.88771e-33	5.62856e-38	2.55259e-198	vav guanine nucleotide exchange factor 1 [Source:HGNC Symbol;Acc:HGNC:12657]
Macrophages	SQOR	1.50326e-198	0.461855	0.271	0.061	5.04164e-194	0.0234431	0.358574	0.226	0.166	1	0.0234431	3.00652e-198	sulfide quinone oxidoreductase [Source:HGNC Symbol;Acc:HGNC:20390]
Macrophages	TLR4	3.65305e-196	0.761191	0.362	0.108	1.22516e-191	4.14686e-11	0.372692	0.248	0.087	1.39077e-06	4.14686e-11	7.3061e-196	toll like receptor 4 [Source:HGNC Symbol;Acc:HGNC:11850]
Macrophages	HK2	9.4243e-196	0.364678	0.186	0.031	3.16072e-191	1.82704e-29	0.786382	0.346	0.087	6.12751e-25	1.82704e-29	1.88486e-195	hexokinase 2 [Source:HGNC Symbol;Acc:HGNC:4923]
Macrophages	LMNB1	2.23745e-193	0.452426	0.262	0.058	7.50394e-189	1.8172e-10	0.399918	0.18	0.056	6.09451e-06	1.8172e-10	4.47489e-193	lamin B1 [Source:HGNC Symbol;Acc:HGNC:6637]
Macrophages	BLVRB	3.40461e-193	0.938413	0.555	0.259	1.14184e-188	2.06315e-12	0.779313	0.556	0.346	6.91938e-08	2.06315e-12	6.80922e-193	biliverdin reductase B [Source:HGNC Symbol;Acc:HGNC:1063]
Macrophages	PLIN2	5.31943e-193	1.7505	0.686	0.441	1.78403e-188	0.000169182	0.641923	0.586	0.538	1	0.000169182	1.06389e-192	perilipin 2 [Source:HGNC Symbol;Acc:HGNC:248]
Macrophages	PPP1R15A	1.63943e-191	1.03996	0.899	0.811	5.49834e-187	1.00444e-05	0.369426	0.872	0.88	0.33687	1.00444e-05	3.27887e-191	protein phosphatase 1 regulatory subunit 15A [Source:HGNC Symbol;Acc:HGNC:14375]
Macrophages	TLE3	1.85724e-191	0.651179	0.35	0.099	6.22881e-187	4.25921e-09	0.567246	0.331	0.167	0.000142845	4.25921e-09	3.71448e-191	TLE family member 3, transcriptional corepressor [Source:HGNC Symbol;Acc:HGNC:11839]
Macrophages	EMP3	2.40845e-191	0.990303	0.856	0.664	8.07744e-187	2.13191e-44	1.69293	0.774	0.338	7.15001e-40	2.13191e-44	4.81689e-191	epithelial membrane protein 3 [Source:HGNC Symbol;Acc:HGNC:3335]
Macrophages	LIMD2	1.00904e-190	0.783222	0.595	0.254	3.38413e-186	2.84442e-64	1.08662	0.489	0.087	9.5396e-60	2.84442e-64	2.01809e-190	LIM domain containing 2 [Source:HGNC Symbol;Acc:HGNC:28142]
Macrophages	NCOA4	1.83206e-189	1.03212	0.609	0.323	6.14438e-185	5.08731e-06	0.631943	0.429	0.309	0.170618	5.08731e-06	3.66413e-189	nuclear receptor coactivator 4 [Source:HGNC Symbol;Acc:HGNC:7671]
Macrophages	CIITA	6.09206e-188	0.379204	0.176	0.028	2.04315e-183	1.06923e-110	0.619472	0.233	0.013	3.58598e-106	1.06923e-110	1.21841e-187	class II major histocompatibility complex transactivator [Source:HGNC Symbol;Acc:HGNC:7067]
Macrophages	MYD88	4.73546e-187	0.742782	0.406	0.14	1.58818e-182	0.000478308	0.366734	0.256	0.161	1	0.000478308	9.47092e-187	MYD88 innate immune signal transduction adaptor [Source:HGNC Symbol;Acc:HGNC:7562]
Macrophages	FES	3.13937e-186	0.56121	0.3	0.079	1.05288e-181	1.35303e-19	0.353643	0.203	0.044	4.53778e-15	1.35303e-19	6.27873e-186	FES proto-oncogene, tyrosine kinase [Source:HGNC Symbol;Acc:HGNC:3657]
Macrophages	SLC7A5	5.6988e-184	0.556062	0.31	0.082	1.91126e-179	7.01886e-05	0.405586	0.316	0.197	1	7.01886e-05	1.13976e-183	solute carrier family 7 member 5 [Source:HGNC Symbol;Acc:HGNC:11063]
Macrophages	AC040970.1	7.75312e-184	0.337972	0.149	0.021	2.60024e-179	2.73591e-15	0.256428	0.113	0.019	9.1757e-11	2.73591e-15	1.55062e-183	novel transcript
Macrophages	RUNX1	1.71012e-182	0.751678	0.429	0.149	5.7354e-178	0.00101944	0.337649	0.519	0.397	1	0.00101944	3.42024e-182	RUNX family transcription factor 1 [Source:HGNC Symbol;Acc:HGNC:10471]
Macrophages	AC004687.1	4.09654e-182	0.510969	0.285	0.068	1.3739e-177	3.48379e-106	0.707558	0.241	0.014	1.16839e-101	3.48379e-106	8.19308e-182	novel transcript, MIR142 host
Macrophages	STK17B	1.39445e-181	0.601292	0.638	0.269	4.67672e-177	1.05597e-18	0.639618	0.459	0.185	3.54152e-14	1.05597e-18	2.78891e-181	serine/threonine kinase 17b [Source:HGNC Symbol;Acc:HGNC:11396]
Macrophages	MGAT1	1.62792e-181	1.00336	0.558	0.27	5.45971e-177	3.49759e-10	0.734778	0.459	0.276	1.17302e-05	3.49759e-10	3.25584e-181	alpha-1,3-mannosyl-glycoprotein 2-beta-N-acetylglucosaminyltransferase [Source:HGNC Symbol;Acc:HGNC:7044]
Macrophages	FXYD5	3.64881e-179	0.869066	0.652	0.341	1.22374e-174	3.75467e-47	1.03932	0.594	0.16	1.25924e-42	3.75467e-47	7.29763e-179	FXYD domain containing ion transport regulator 5 [Source:HGNC Symbol;Acc:HGNC:4029]
Macrophages	MX2	4.41037e-177	0.693431	0.36	0.112	1.47915e-172	1.41208e-39	0.446454	0.233	0.032	4.73585e-35	1.41208e-39	8.82074e-177	MX dynamin like GTPase 2 [Source:HGNC Symbol;Acc:HGNC:7533]
Macrophages	NBPF19	2.5275e-176	0.738603	0.422	0.152	8.47674e-172	1.26589e-08	0.755998	0.301	0.144	0.000424554	1.26589e-08	5.05501e-176	NBPF member 19 [Source:HGNC Symbol;Acc:HGNC:31999]
Macrophages	PAK1	1.99355e-174	0.698529	0.396	0.137	6.68597e-170	2.16388e-16	0.718562	0.451	0.208	7.25722e-12	2.16388e-16	3.9871e-174	p21 (RAC1) activated kinase 1 [Source:HGNC Symbol;Acc:HGNC:8590]
Macrophages	ATP6V0D1	3.52836e-174	0.967992	0.601	0.329	1.18334e-169	6.49491e-05	0.474301	0.474	0.362	1	6.49491e-05	7.05672e-174	ATPase H+ transporting V0 subunit d1 [Source:HGNC Symbol;Acc:HGNC:13724]
Macrophages	LPXN	5.15674e-174	0.558155	0.323	0.089	1.72947e-169	5.79098e-116	0.957893	0.368	0.03	1.94218e-111	5.79098e-116	1.03135e-173	leupaxin [Source:HGNC Symbol;Acc:HGNC:14061]
Macrophages	MANBA	1.0497e-173	0.65363	0.347	0.108	3.52049e-169	3.66042e-16	0.520131	0.278	0.088	1.22763e-11	3.66042e-16	2.09941e-173	mannosidase beta [Source:HGNC Symbol;Acc:HGNC:6831]
Macrophages	MSRB1	2.18842e-173	0.646836	0.329	0.099	7.33951e-169	0.00200074	0.310649	0.203	0.124	1	0.00200074	4.37683e-173	methionine sulfoxide reductase B1 [Source:HGNC Symbol;Acc:HGNC:14133]
Macrophages	ARPC5	5.93955e-173	0.959684	0.773	0.586	1.99201e-168	1.52539e-11	0.823409	0.699	0.557	5.11584e-07	1.52539e-11	1.18791e-172	actin related protein 2/3 complex subunit 5 [Source:HGNC Symbol;Acc:HGNC:708]
Macrophages	CTSZ	8.88294e-173	0.976933	0.631	0.376	2.97916e-168	1.50546e-43	1.92082	0.729	0.354	5.049e-39	1.50546e-43	1.77659e-172	cathepsin Z [Source:HGNC Symbol;Acc:HGNC:2547]
Macrophages	GRK2	2.7991e-172	0.820304	0.549	0.247	9.38763e-168	7.13114e-15	0.767724	0.376	0.157	2.39164e-10	7.13114e-15	5.5982e-172	G protein-coupled receptor kinase 2 [Source:HGNC Symbol;Acc:HGNC:289]
Macrophages	LSP1	4.35445e-171	0.794956	0.638	0.31	1.46039e-166	3.47887e-172	1.73985	0.632	0.062	1.16674e-167	4.35445e-171	6.95774e-172	lymphocyte specific protein 1 [Source:HGNC Symbol;Acc:HGNC:6707]
Macrophages	GNAI2	5.73636e-172	0.949178	0.803	0.643	1.92386e-167	1.7571e-23	1.27099	0.684	0.45	5.89296e-19	1.7571e-23	1.14727e-171	G protein subunit alpha i2 [Source:HGNC Symbol;Acc:HGNC:4385]
Macrophages	UBXN11	9.80243e-172	0.543071	0.31	0.088	3.28754e-167	6.2945e-11	0.43688	0.256	0.095	2.11105e-06	6.2945e-11	1.96049e-171	UBX domain protein 11 [Source:HGNC Symbol;Acc:HGNC:30600]
Macrophages	ANPEP	2.00144e-171	0.66786	0.314	0.092	6.71244e-167	1.03984e-20	0.450716	0.165	0.029	3.4874e-16	1.03984e-20	4.00289e-171	alanyl aminopeptidase, membrane [Source:HGNC Symbol;Acc:HGNC:500]
Macrophages	TGFBI	1.54454e-170	0.81829	0.447	0.174	5.18009e-166	6.27997e-65	1.17232	0.541	0.105	2.10617e-60	6.27997e-65	3.08909e-170	transforming growth factor beta induced [Source:HGNC Symbol;Acc:HGNC:11771]
Macrophages	DENND3	9.95623e-170	0.636876	0.371	0.121	3.33912e-165	0.000131305	0.367815	0.188	0.097	1	0.000131305	1.99125e-169	DENN domain containing 3 [Source:HGNC Symbol;Acc:HGNC:29134]
Macrophages	AGTRAP	2.98984e-169	0.797522	0.478	0.2	1.00273e-164	0.000192804	0.468941	0.353	0.25	1	0.000192804	5.97969e-169	angiotensin II receptor associated protein [Source:HGNC Symbol;Acc:HGNC:13539]
Macrophages	LTB4R	5.7329e-169	0.375046	0.211	0.044	1.9227e-164	2.24814e-11	0.294166	0.135	0.033	7.5398e-07	2.24814e-11	1.14658e-168	leukotriene B4 receptor [Source:HGNC Symbol;Acc:HGNC:6713]
Macrophages	GLIPR1	8.06093e-169	0.900476	0.608	0.319	2.70348e-164	4.37914e-24	0.876322	0.556	0.227	1.46868e-19	4.37914e-24	1.61219e-168	GLI pathogenesis related 1 [Source:HGNC Symbol;Acc:HGNC:17001]
Macrophages	GLIPR2	2.47015e-167	0.82605	0.547	0.259	8.2844e-163	4.85468e-27	0.69997	0.376	0.102	1.62816e-22	4.85468e-27	4.94031e-167	GLI pathogenesis related 2 [Source:HGNC Symbol;Acc:HGNC:18007]
Macrophages	SYNGR2	3.59945e-165	0.609115	0.421	0.148	1.20718e-160	0.911384	0.26312	0.278	0.307	1	0.911384	7.1989e-165	synaptogyrin 2 [Source:HGNC Symbol;Acc:HGNC:11499]
Macrophages	BACH1	1.7953e-164	0.946845	0.569	0.295	6.02109e-160	0.000347947	0.41749	0.421	0.312	1	0.000347947	3.5906e-164	BTB domain and CNC homolog 1 [Source:HGNC Symbol;Acc:HGNC:935]
Macrophages	RNF19B	4.05292e-163	0.592732	0.295	0.085	1.35927e-158	0.00389329	0.288572	0.248	0.171	1	0.00389329	8.10585e-163	ring finger protein 19B [Source:HGNC Symbol;Acc:HGNC:26886]
Macrophages	MAPKAPK3	9.9957e-163	0.472982	0.262	0.066	3.35236e-158	2.54685e-15	0.292164	0.188	0.046	8.54163e-11	2.54685e-15	1.99914e-162	MAPK activated protein kinase 3 [Source:HGNC Symbol;Acc:HGNC:6888]
Macrophages	SLC31A2	1.3883e-162	0.512076	0.269	0.071	4.65607e-158	4.91092e-09	0.374622	0.188	0.066	0.000164702	4.91092e-09	2.77659e-162	solute carrier family 31 member 2 [Source:HGNC Symbol;Acc:HGNC:11017]
Macrophages	S100A6	1.55748e-162	0.68555	0.982	0.904	5.22348e-158	8.87969e-22	0.800379	0.962	0.898	2.97807e-17	8.87969e-22	3.11496e-162	S100 calcium binding protein A6 [Source:HGNC Symbol;Acc:HGNC:10496]
Macrophages	GSTO1	3.2552e-161	0.914937	0.622	0.363	1.09173e-156	8.95201e-12	0.824444	0.586	0.41	3.00233e-07	8.95201e-12	6.5104e-161	glutathione S-transferase omega 1 [Source:HGNC Symbol;Acc:HGNC:13312]
Macrophages	UNC93B1	3.92559e-161	0.562221	0.319	0.096	1.31656e-156	2.83119e-05	0.426819	0.218	0.113	0.949524	2.83119e-05	7.85118e-161	unc-93 homolog B1, TLR signaling regulator [Source:HGNC Symbol;Acc:HGNC:13481]
Macrophages	KMO	5.38731e-158	0.283516	0.123	0.017	1.80679e-153	2.67485e-11	0.677386	0.263	0.101	8.97092e-07	2.67485e-11	1.07746e-157	kynurenine 3-monooxygenase [Source:HGNC Symbol;Acc:HGNC:6381]
Macrophages	EAF1	1.95895e-157	0.617468	0.302	0.09	6.56991e-153	6.73033e-13	0.639457	0.308	0.121	2.25722e-08	6.73033e-13	3.91789e-157	ELL associated factor 1 [Source:HGNC Symbol;Acc:HGNC:20907]
Macrophages	PFN1	2.03694e-157	0.712452	0.896	0.767	6.83148e-153	4.08538e-35	1.24808	0.917	0.805	1.37016e-30	4.08538e-35	4.07387e-157	profilin 1 [Source:HGNC Symbol;Acc:HGNC:8881]
Macrophages	PLXDC2	5.665e-155	0.719092	0.409	0.155	1.89993e-150	4.20093e-49	1.15463	0.489	0.113	1.40891e-44	4.20093e-49	1.133e-154	plexin domain containing 2 [Source:HGNC Symbol;Acc:HGNC:21013]
Macrophages	UBE2D3	2.18962e-153	0.823957	0.851	0.747	7.34353e-149	6.05879e-06	0.404474	0.827	0.793	0.2032	6.05879e-06	4.37923e-153	ubiquitin conjugating enzyme E2 D3 [Source:HGNC Symbol;Acc:HGNC:12476]
Macrophages	SH2B3	7.90435e-153	0.510913	0.288	0.082	2.65096e-148	9.39227e-60	0.569322	0.271	0.03	3.14998e-55	9.39227e-60	1.58087e-152	SH2B adaptor protein 3 [Source:HGNC Symbol;Acc:HGNC:29605]
Macrophages	BCL11A	4.4094e-152	0.467605	0.205	0.046	1.47882e-147	1.17286e-20	0.417711	0.173	0.032	3.93354e-16	1.17286e-20	8.8188e-152	BAF chromatin remodeling complex subunit BCL11A [Source:HGNC Symbol;Acc:HGNC:13221]
Macrophages	CELF2	6.84269e-152	0.788708	0.578	0.269	2.2949e-147	4.93471e-39	0.771848	0.481	0.123	1.655e-34	4.93471e-39	1.36854e-151	CUGBP Elav-like family member 2 [Source:HGNC Symbol;Acc:HGNC:2550]
Macrophages	GIMAP4	1.31462e-151	0.445088	0.406	0.133	4.40898e-147	1.21063e-102	0.665303	0.308	0.023	4.06021e-98	1.21063e-102	2.62925e-151	GTPase, IMAP family member 4 [Source:HGNC Symbol;Acc:HGNC:21872]
Macrophages	MPP1	6.33145e-151	0.535921	0.282	0.082	2.12344e-146	2.7621e-22	0.479478	0.233	0.051	9.26352e-18	2.7621e-22	1.26629e-150	membrane palmitoylated protein 1 [Source:HGNC Symbol;Acc:HGNC:7219]
Macrophages	DAPK1	8.82695e-150	0.406528	0.197	0.043	2.96038e-145	0.00184642	0.370624	0.301	0.203	1	0.00184642	1.76539e-149	death associated protein kinase 1 [Source:HGNC Symbol;Acc:HGNC:2674]
Macrophages	GLUL	4.10845e-149	1.1628	0.716	0.484	1.37789e-144	0.0430975	0.572513	0.549	0.525	1	0.0430975	8.21689e-149	glutamate-ammonia ligase [Source:HGNC Symbol;Acc:HGNC:4341]
Macrophages	SERPINB9	7.50808e-149	0.681014	0.353	0.12	2.51806e-144	8.47011e-09	0.84735	0.429	0.242	0.000284071	8.47011e-09	1.50162e-148	serpin family B member 9 [Source:HGNC Symbol;Acc:HGNC:8955]
Macrophages	RCSD1	1.74557e-148	0.606693	0.425	0.156	5.85428e-144	7.62918e-73	0.683933	0.263	0.024	2.55868e-68	7.62918e-73	3.49113e-148	RCSD domain containing 1 [Source:HGNC Symbol;Acc:HGNC:28310]
Macrophages	ICAM1	2.29677e-148	0.805201	0.502	0.222	7.70292e-144	3.76903e-10	0.45827	0.331	0.146	1.26406e-05	3.76903e-10	4.59355e-148	intercellular adhesion molecule 1 [Source:HGNC Symbol;Acc:HGNC:5344]
Macrophages	PHLDA2	1.36098e-147	0.882309	0.355	0.125	4.56444e-143	0.00162036	0.588078	0.451	0.37	1	0.00162036	2.72195e-147	pleckstrin homology like domain family A member 2 [Source:HGNC Symbol;Acc:HGNC:12385]
Macrophages	PKM	2.17476e-147	0.957088	0.667	0.437	7.29369e-143	1.29003e-08	0.731797	0.632	0.529	0.000432652	1.29003e-08	4.34951e-147	pyruvate kinase M1/2 [Source:HGNC Symbol;Acc:HGNC:9021]
Macrophages	EMILIN2	2.42758e-146	0.85127	0.561	0.292	8.1416e-142	0.107228	0.307284	0.346	0.307	1	0.107228	4.85515e-146	elastin microfibril interfacer 2 [Source:HGNC Symbol;Acc:HGNC:19881]
Macrophages	CHMP1B	8.19674e-146	1.16714	0.649	0.415	2.74902e-141	1.92156e-06	0.576994	0.699	0.616	0.0644452	1.92156e-06	1.63935e-145	charged multivesicular body protein 1B [Source:HGNC Symbol;Acc:HGNC:24287]
Macrophages	BLOC1S1	1.48276e-145	0.802429	0.589	0.326	4.97287e-141	0.000375843	0.46208	0.496	0.41	1	0.000375843	2.96551e-145	biogenesis of lysosomal organelles complex 1 subunit 1 [Source:HGNC Symbol;Acc:HGNC:4200]
Macrophages	RNF130	1.03059e-144	0.864848	0.578	0.325	3.45638e-140	2.97223e-12	0.783205	0.459	0.264	9.96826e-08	2.97223e-12	2.06117e-144	ring finger protein 130 [Source:HGNC Symbol;Acc:HGNC:18280]
Macrophages	NRG1	9.70254e-144	0.322119	0.144	0.025	3.25404e-139	7.83973e-137	0.424092	0.165	0.005	2.62929e-132	7.83973e-137	1.94051e-143	neuregulin 1 [Source:HGNC Symbol;Acc:HGNC:7997]
Macrophages	RIPK2	2.95491e-143	0.702831	0.335	0.116	9.91019e-139	0.0183017	0.256508	0.459	0.384	1	0.0183017	5.90983e-143	receptor interacting serine/threonine kinase 2 [Source:HGNC Symbol;Acc:HGNC:10020]
Macrophages	RPS6KA1	1.37677e-141	0.432168	0.263	0.073	4.61741e-137	0.000340501	0.272436	0.211	0.12	1	0.000340501	2.75354e-141	ribosomal protein S6 kinase A1 [Source:HGNC Symbol;Acc:HGNC:10430]
Macrophages	ACTR2	9.25069e-141	0.902358	0.782	0.655	3.1025e-136	1.13353e-12	0.868711	0.684	0.584	3.80165e-08	1.13353e-12	1.85014e-140	actin related protein 2 [Source:HGNC Symbol;Acc:HGNC:169]
Macrophages	B2M	7.25377e-140	0.336001	0.996	0.989	2.43277e-135	8.03667e-35	0.97357	0.992	0.988	2.69534e-30	8.03667e-35	1.45075e-139	beta-2-microglobulin [Source:HGNC Symbol;Acc:HGNC:914]
Macrophages	HOTAIRM1	1.12915e-138	0.431679	0.227	0.057	3.78695e-134	2.31559e-16	0.276039	0.18	0.04	7.76603e-12	2.31559e-16	2.2583e-138	HOXA transcript antisense RNA, myeloid-specific 1 [Source:HGNC Symbol;Acc:HGNC:37117]
Macrophages	PFKFB3	8.60986e-138	0.733126	0.389	0.152	2.88757e-133	0.0224376	0.525249	0.316	0.268	1	0.0224376	1.72197e-137	6-phosphofructo-2-kinase/fructose-2,6-biphosphatase 3 [Source:HGNC Symbol;Acc:HGNC:8874]
Macrophages	OGFRL1	3.43148e-137	0.680101	0.38	0.147	1.15085e-132	7.82716e-22	0.8432	0.391	0.136	2.62507e-17	7.82716e-22	6.86296e-137	opioid growth factor receptor like 1 [Source:HGNC Symbol;Acc:HGNC:21378]
Macrophages	GIMAP8	3.99278e-137	0.346959	0.184	0.039	1.3391e-132	1.11846e-46	0.268388	0.12	0.008	3.75108e-42	1.11846e-46	7.98555e-137	GTPase, IMAP family member 8 [Source:HGNC Symbol;Acc:HGNC:21792]
Macrophages	TCIRG1	4.69775e-137	0.719888	0.473	0.213	1.57553e-132	1.48646e-14	0.753763	0.376	0.156	4.98528e-10	1.48646e-14	9.39551e-137	T cell immune regulator 1, ATPase H+ transporting V0 subunit a3 [Source:HGNC Symbol;Acc:HGNC:11647]
Macrophages	LACTB	7.45944e-137	0.705271	0.434	0.185	2.50175e-132	6.23342e-22	0.813818	0.414	0.147	2.09057e-17	6.23342e-22	1.49189e-136	lactamase beta [Source:HGNC Symbol;Acc:HGNC:16468]
Macrophages	PRELID1	1.6664e-136	0.914045	0.659	0.434	5.58876e-132	1.94387e-06	0.696662	0.571	0.517	0.0651936	1.94387e-06	3.33279e-136	PRELI domain containing 1 [Source:HGNC Symbol;Acc:HGNC:30255]
Macrophages	P2RX7	2.20211e-135	0.416178	0.192	0.044	7.38545e-131	4.56908e-63	0.506042	0.15	0.009	1.53238e-58	4.56908e-63	4.40423e-135	purinergic receptor P2X 7 [Source:HGNC Symbol;Acc:HGNC:8537]
Macrophages	ITGAL	9.52912e-135	0.3997	0.379	0.126	3.19587e-130	1.25685e-39	0.499299	0.203	0.024	4.21523e-35	1.25685e-39	1.90582e-134	integrin subunit alpha L [Source:HGNC Symbol;Acc:HGNC:6148]
Macrophages	INPP5D	1.01564e-133	0.450073	0.332	0.105	3.40624e-129	1.01323e-27	0.250861	0.158	0.021	3.39819e-23	1.01323e-27	2.03127e-133	inositol polyphosphate-5-phosphatase D [Source:HGNC Symbol;Acc:HGNC:6079]
Macrophages	ST3GAL6	2.50095e-133	0.408669	0.207	0.051	8.38768e-129	5.26374e-07	0.416492	0.323	0.172	0.0176535	5.26374e-07	5.0019e-133	ST3 beta-galactoside alpha-2,3-sialyltransferase 6 [Source:HGNC Symbol;Acc:HGNC:18080]
Macrophages	PIK3R5	1.90064e-130	0.250635	0.15	0.028	6.37437e-126	1.17991e-132	0.284771	0.15	0.004	3.95717e-128	1.90064e-130	2.35981e-132	phosphoinositide-3-kinase regulatory subunit 5 [Source:HGNC Symbol;Acc:HGNC:30035]
Macrophages	PTGER2	6.93884e-132	0.372162	0.204	0.049	2.32715e-127	7.30411e-18	0.564441	0.218	0.054	2.44965e-13	7.30411e-18	1.38777e-131	prostaglandin E receptor 2 [Source:HGNC Symbol;Acc:HGNC:9594]
Macrophages	AL161421.1	2.15495e-131	0.379656	0.173	0.038	7.22726e-127	1.78329e-18	0.498371	0.211	0.05	5.9808e-14	1.78329e-18	4.3099e-131	novel transcript, antisense to FNDC3A
Macrophages	TIAM1	4.45526e-130	0.388087	0.244	0.067	1.49421e-125	0.0822289	0.251055	0.173	0.128	1	0.0822289	8.91053e-130	TIAM Rac1 associated GEF 1 [Source:HGNC Symbol;Acc:HGNC:11805]
Macrophages	UBA52	4.63522e-130	0.566174	0.967	0.915	1.55456e-125	2.3171e-22	0.678962	0.94	0.94	7.77108e-18	2.3171e-22	9.27043e-130	ubiquitin A-52 residue ribosomal protein fusion product 1 [Source:HGNC Symbol;Acc:HGNC:12458]
Macrophages	PAG1	1.06999e-129	0.54592	0.309	0.1	3.58853e-125	2.17281e-14	0.251853	0.135	0.027	7.28716e-10	2.17281e-14	2.13998e-129	phosphoprotein membrane anchor with glycosphingolipid microdomains 1 [Source:HGNC Symbol;Acc:HGNC:30043]
Macrophages	LAMTOR4	4.16948e-129	0.817573	0.705	0.508	1.39836e-124	2.93639e-11	0.703837	0.669	0.547	9.84808e-07	2.93639e-11	8.33897e-129	late endosomal/lysosomal adaptor, MAPK and MTOR activator 4 [Source:HGNC Symbol;Acc:HGNC:33772]
Macrophages	LPCAT1	5.16618e-129	0.639643	0.38	0.15	1.73263e-124	0.000271767	0.370864	0.158	0.078	1	0.000271767	1.03324e-128	lysophosphatidylcholine acyltransferase 1 [Source:HGNC Symbol;Acc:HGNC:25718]
Macrophages	NPC2	1.04981e-128	0.809355	0.697	0.494	3.52086e-124	4.45274e-37	1.71833	0.812	0.559	1.49336e-32	4.45274e-37	2.09962e-128	NPC intracellular cholesterol transporter 2 [Source:HGNC Symbol;Acc:HGNC:14537]
Macrophages	TBC1D7	4.74549e-128	0.480775	0.269	0.084	1.59154e-123	0.0374073	0.289411	0.173	0.122	1	0.0374073	9.49099e-128	TBC1 domain family member 7 [Source:HGNC Symbol;Acc:HGNC:21066]
Macrophages	CSK	2.21235e-127	0.635372	0.462	0.207	7.41976e-123	7.32782e-09	0.589321	0.286	0.133	0.00024576	7.32782e-09	4.42469e-127	C-terminal Src kinase [Source:HGNC Symbol;Acc:HGNC:2444]
Macrophages	RABGEF1	4.80113e-126	0.461333	0.299	0.101	1.6102e-121	2.56463e-06	0.470224	0.263	0.139	0.0860126	2.56463e-06	9.60227e-126	RAB guanine nucleotide exchange factor 1 [Source:HGNC Symbol;Acc:HGNC:17676]
Macrophages	NRIP3	8.6453e-126	0.502625	0.197	0.05	2.89946e-121	5.51644e-31	0.495984	0.256	0.047	1.8501e-26	5.51644e-31	1.72906e-125	nuclear receptor interacting protein 3 [Source:HGNC Symbol;Acc:HGNC:1167]
Macrophages	GIMAP1	3.97328e-124	0.398299	0.291	0.09	1.33256e-119	5.97714e-43	0.350531	0.18	0.018	2.00461e-38	5.97714e-43	7.94657e-124	GTPase, IMAP family member 1 [Source:HGNC Symbol;Acc:HGNC:23237]
Macrophages	ATP5F1E	6.57186e-124	0.484477	0.968	0.901	2.20407e-119	2.44248e-17	0.603341	0.962	0.944	8.19158e-13	2.44248e-17	1.31437e-123	ATP synthase F1 subunit epsilon [Source:HGNC Symbol;Acc:HGNC:838]
Macrophages	TPP1	1.09994e-123	0.780819	0.545	0.303	3.68899e-119	7.0741e-15	0.877063	0.406	0.188	2.37251e-10	7.0741e-15	2.19989e-123	tripeptidyl peptidase 1 [Source:HGNC Symbol;Acc:HGNC:2073]
Macrophages	CFL1	1.35423e-123	0.561088	0.916	0.856	4.54181e-119	1.56387e-15	0.666775	0.895	0.853	5.24489e-11	1.56387e-15	2.70846e-123	cofilin 1 [Source:HGNC Symbol;Acc:HGNC:1874]
Macrophages	FNIP2	2.64318e-123	0.787008	0.369	0.151	8.8647e-119	0.000410004	0.597899	0.376	0.271	1	0.000410004	5.28636e-123	folliculin interacting protein 2 [Source:HGNC Symbol;Acc:HGNC:29280]
Macrophages	IL18	3.14345e-123	0.280733	0.141	0.027	1.05425e-118	1.65043e-11	0.507636	0.323	0.135	5.53521e-07	1.65043e-11	6.2869e-123	interleukin 18 [Source:HGNC Symbol;Acc:HGNC:5986]
Macrophages	NBPF14	6.17975e-123	0.519653	0.3	0.103	2.07257e-118	0.000584605	0.302575	0.218	0.128	1	0.000584605	1.23595e-122	NBPF member 14 [Source:HGNC Symbol;Acc:HGNC:25232]
Macrophages	GRK3	9.02172e-123	0.554351	0.3	0.103	3.02571e-118	1.99572e-29	0.41656	0.226	0.039	6.69324e-25	1.99572e-29	1.80434e-122	G protein-coupled receptor kinase 3 [Source:HGNC Symbol;Acc:HGNC:290]
Macrophages	ADRB2	1.75093e-122	0.429267	0.201	0.05	5.87225e-118	7.91814e-103	0.741993	0.308	0.024	2.65558e-98	7.91814e-103	3.50185e-122	adrenoceptor beta 2 [Source:HGNC Symbol;Acc:HGNC:286]
Macrophages	PREX1	2.65124e-122	0.391468	0.402	0.151	8.89173e-118	6.15311e-19	0.420263	0.271	0.073	2.06363e-14	6.15311e-19	5.30248e-122	phosphatidylinositol-3,4,5-trisphosphate dependent Rac exchange factor 1 [Source:HGNC Symbol;Acc:HGNC:32594]
Macrophages	PPP1R15B	3.26711e-122	0.994414	0.647	0.454	1.09572e-117	0.186538	0.407289	0.474	0.512	1	0.186538	6.53423e-122	protein phosphatase 1 regulatory subunit 15B [Source:HGNC Symbol;Acc:HGNC:14951]
Macrophages	CREG1	3.56001e-121	0.6241	0.407	0.177	1.19396e-116	6.91752e-06	0.46898	0.391	0.257	0.232	6.91752e-06	7.12002e-121	cellular repressor of E1A stimulated genes 1 [Source:HGNC Symbol;Acc:HGNC:2351]
Macrophages	ENTPD1	4.87032e-121	0.440201	0.309	0.103	1.63341e-116	3.57072e-17	0.290792	0.165	0.033	1.19755e-12	3.57072e-17	9.74064e-121	ectonucleoside triphosphate diphosphohydrolase 1 [Source:HGNC Symbol;Acc:HGNC:3363]
Macrophages	CD4	2.57192e-111	0.571836	0.323	0.121	8.62572e-107	9.28829e-121	0.83076	0.376	0.03	3.11511e-116	2.57192e-111	1.85766e-120	CD4 molecule [Source:HGNC Symbol;Acc:HGNC:1678]
Macrophages	CSGALNACT2	1.37755e-120	0.74773	0.44	0.206	4.62001e-116	6.75117e-12	0.542045	0.316	0.129	2.26421e-07	6.75117e-12	2.75509e-120	chondroitin sulfate N-acetylgalactosaminyltransferase 2 [Source:HGNC Symbol;Acc:HGNC:24292]
Macrophages	ADAM8	9.27601e-120	0.38099	0.21	0.055	3.11099e-115	8.2219e-12	0.33929	0.105	0.021	2.75746e-07	8.2219e-12	1.8552e-119	ADAM metallopeptidase domain 8 [Source:HGNC Symbol;Acc:HGNC:215]
Macrophages	PLXNC1	4.24247e-119	0.632684	0.371	0.149	1.42284e-114	3.32374e-12	0.371957	0.173	0.046	1.11472e-07	3.32374e-12	8.48494e-119	plexin C1 [Source:HGNC Symbol;Acc:HGNC:9106]
Macrophages	KCNAB2	6.17502e-119	0.37593	0.239	0.068	2.07098e-114	1.4747e-55	0.414413	0.188	0.016	4.94586e-51	1.4747e-55	1.235e-118	potassium voltage-gated channel subfamily A regulatory beta subunit 2 [Source:HGNC Symbol;Acc:HGNC:6229]
Macrophages	GSAP	8.99881e-119	0.368741	0.215	0.058	3.01802e-114	2.70948e-07	0.269842	0.203	0.085	0.00908704	2.70948e-07	1.79976e-118	gamma-secretase activating protein [Source:HGNC Symbol;Acc:HGNC:28042]
Macrophages	CYP1B1	5.18861e-117	0.973363	0.431	0.202	1.74016e-112	6.1046e-08	0.909125	0.361	0.2	0.00204736	6.1046e-08	1.03772e-116	cytochrome P450 family 1 subfamily B member 1 [Source:HGNC Symbol;Acc:HGNC:2597]
Macrophages	TMEM176A	4.00244e-116	0.556269	0.281	0.095	1.34234e-111	5.27513e-27	0.632506	0.241	0.047	1.76917e-22	5.27513e-27	8.00488e-116	transmembrane protein 176A [Source:HGNC Symbol;Acc:HGNC:24930]
Macrophages	METRNL	4.33398e-116	0.660146	0.476	0.235	1.45353e-111	0.0785346	0.290852	0.398	0.355	1	0.0785346	8.66797e-116	meteorin like, glial cell differentiation regulator [Source:HGNC Symbol;Acc:HGNC:27584]
Macrophages	SLC43A3	1.89254e-115	0.385674	0.209	0.057	6.34719e-111	1.63676e-32	0.410333	0.226	0.036	5.48936e-28	1.63676e-32	3.78507e-115	solute carrier family 43 member 3 [Source:HGNC Symbol;Acc:HGNC:17466]
Macrophages	NAGK	2.41881e-115	0.683807	0.481	0.245	8.11222e-111	2.9909e-14	0.733795	0.414	0.194	1.00309e-09	2.9909e-14	4.83763e-115	N-acetylglucosamine kinase [Source:HGNC Symbol;Acc:HGNC:17174]
Macrophages	AHR	2.87623e-115	0.560141	0.333	0.123	9.6463e-111	4.94635e-15	0.912374	0.534	0.291	1.65891e-10	4.94635e-15	5.75246e-115	aryl hydrocarbon receptor [Source:HGNC Symbol;Acc:HGNC:348]
Macrophages	CXCR4	6.99642e-115	0.335656	0.482	0.207	2.34646e-110	1.49612e-14	0.776141	0.466	0.223	5.01769e-10	1.49612e-14	1.39928e-114	C-X-C motif chemokine receptor 4 [Source:HGNC Symbol;Acc:HGNC:2561]
Macrophages	CD302	1.13483e-114	0.671477	0.432	0.203	3.806e-110	2.1394e-53	1.07166	0.496	0.107	7.17511e-49	2.1394e-53	2.26966e-114	CD302 molecule [Source:HGNC Symbol;Acc:HGNC:30843]
Macrophages	FLI1	2.33388e-114	0.345338	0.281	0.088	7.82737e-110	1.38082e-31	0.2546	0.18	0.024	4.631e-27	1.38082e-31	4.66776e-114	Fli-1 proto-oncogene, ETS transcription factor [Source:HGNC Symbol;Acc:HGNC:3749]
Macrophages	CYB5R4	1.5687e-113	0.50606	0.317	0.116	5.26109e-109	1.81394e-06	0.295491	0.218	0.101	0.0608358	1.81394e-06	3.13739e-113	cytochrome b5 reductase 4 [Source:HGNC Symbol;Acc:HGNC:20147]
Macrophages	HLA-A	3.53257e-113	0.368565	0.963	0.897	1.18475e-108	3.47219e-20	0.858108	0.895	0.834	1.1645e-15	3.47219e-20	7.06514e-113	major histocompatibility complex, class I, A [Source:HGNC Symbol;Acc:HGNC:4931]
Macrophages	P2RX4	4.8118e-113	0.528297	0.296	0.106	1.61378e-108	2.27375e-14	0.635364	0.293	0.105	7.62571e-10	2.27375e-14	9.6236e-113	purinergic receptor P2X 4 [Source:HGNC Symbol;Acc:HGNC:8535]
Macrophages	USP3	2.46846e-112	0.713517	0.502	0.267	8.27873e-108	0.00840825	0.354144	0.391	0.327	1	0.00840825	4.93693e-112	ubiquitin specific peptidase 3 [Source:HGNC Symbol;Acc:HGNC:12626]
Macrophages	EMB	2.05446e-111	0.407436	0.356	0.127	6.89024e-107	6.15419e-66	0.46033	0.233	0.02	2.06399e-61	6.15419e-66	4.10891e-111	embigin [Source:HGNC Symbol;Acc:HGNC:30465]
Macrophages	CCDC88B	6.78658e-111	0.409214	0.267	0.086	2.27608e-106	1.31188e-13	0.553749	0.203	0.058	4.39977e-09	1.31188e-13	1.35732e-110	coiled-coil domain containing 88B [Source:HGNC Symbol;Acc:HGNC:26757]
Macrophages	RPS9	1.91746e-110	0.599198	0.987	0.942	6.43077e-106	3.78188e-15	0.525979	0.962	0.954	1.26837e-10	3.78188e-15	3.83492e-110	ribosomal protein S9 [Source:HGNC Symbol;Acc:HGNC:10442]
Macrophages	GZF1	2.37971e-110	0.556888	0.297	0.109	7.98106e-106	0.00104191	0.355734	0.195	0.113	1	0.00104191	4.75942e-110	GDNF inducible zinc finger protein 1 [Source:HGNC Symbol;Acc:HGNC:15808]
Macrophages	CLIC1	3.04849e-110	0.721336	0.787	0.633	1.0224e-105	5.20705e-12	0.679939	0.759	0.689	1.74634e-07	5.20705e-12	6.09697e-110	chloride intracellular channel 1 [Source:HGNC Symbol;Acc:HGNC:2062]
Macrophages	FAM49A	9.78291e-110	0.410835	0.257	0.083	3.28099e-105	1.08795e-17	0.415892	0.18	0.039	3.64876e-13	1.08795e-17	1.95658e-109
Macrophages	RAB32	1.30968e-109	0.615958	0.349	0.147	4.39241e-105	2.33889e-14	0.632772	0.368	0.155	7.84417e-10	2.33889e-14	2.61936e-109	RAB32, member RAS oncogene family [Source:HGNC Symbol;Acc:HGNC:9772]
Macrophages	NAF1	1.68386e-109	0.828985	0.306	0.119	5.64734e-105	0.0210997	0.351986	0.211	0.154	1	0.0210997	3.36773e-109	nuclear assembly factor 1 ribonucleoprotein [Source:HGNC Symbol;Acc:HGNC:25126]
Macrophages	NFKBIE	1.71711e-109	0.488527	0.263	0.088	5.75885e-105	0.1481	0.302463	0.12	0.091	1	0.1481	3.43423e-109	NFKB inhibitor epsilon [Source:HGNC Symbol;Acc:HGNC:7799]
Macrophages	HNRNPU	1.59958e-108	0.992555	0.907	0.881	5.36466e-104	6.24214e-05	0.452546	0.835	0.846	1	6.24214e-05	3.19915e-108	heterogeneous nuclear ribonucleoprotein U [Source:HGNC Symbol;Acc:HGNC:5048]
Macrophages	GPR65	1.2756e-107	0.263107	0.279	0.088	4.27812e-103	9.8601e-69	0.762306	0.211	0.016	3.30688e-64	9.8601e-69	2.5512e-107	G protein-coupled receptor 65 [Source:HGNC Symbol;Acc:HGNC:4517]
Macrophages	MAP3K2	8.56181e-107	1.25174	0.627	0.458	2.87146e-102	1.56584e-05	0.659562	0.534	0.431	0.525152	1.56584e-05	1.71236e-106	mitogen-activated protein kinase kinase kinase 2 [Source:HGNC Symbol;Acc:HGNC:6854]
Macrophages	TET2	6.18216e-106	0.79024	0.599	0.384	2.07337e-101	2.57298e-05	0.573244	0.361	0.238	0.862926	2.57298e-05	1.23643e-105	tet methylcytosine dioxygenase 2 [Source:HGNC Symbol;Acc:HGNC:25941]
Macrophages	TANK	1.10215e-104	0.824028	0.53	0.309	3.69638e-100	0.000276172	0.599515	0.414	0.311	1	0.000276172	2.20429e-104	TRAF family member associated NFKB activator [Source:HGNC Symbol;Acc:HGNC:11562]
Macrophages	ADAM17	1.42721e-104	0.701322	0.426	0.21	4.78658e-100	0.970858	0.250052	0.256	0.282	1	0.970858	2.85442e-104	ADAM metallopeptidase domain 17 [Source:HGNC Symbol;Acc:HGNC:195]
Macrophages	PABPC1	3.5651e-104	0.572381	0.955	0.935	1.19566e-99	3.47831e-11	0.584403	0.88	0.86	1.16655e-06	3.47831e-11	7.13021e-104	poly(A) binding protein cytoplasmic 1 [Source:HGNC Symbol;Acc:HGNC:8554]
Macrophages	USP15	1.87537e-103	0.77292	0.591	0.367	6.28962e-99	5.86587e-06	0.497231	0.436	0.299	0.19673	5.86587e-06	3.75074e-103	ubiquitin specific peptidase 15 [Source:HGNC Symbol;Acc:HGNC:12613]
Macrophages	CYB561A3	5.77683e-102	0.62513	0.324	0.133	1.93743e-97	5.09254e-15	0.577247	0.271	0.088	1.70794e-10	5.09254e-15	1.15537e-101	cytochrome b561 family member A3 [Source:HGNC Symbol;Acc:HGNC:23014]
Macrophages	ST8SIA4	2.38246e-101	0.34117	0.263	0.086	7.99028e-97	1.06509e-21	0.443274	0.143	0.022	3.57209e-17	1.06509e-21	4.76491e-101	ST8 alpha-N-acetyl-neuraminide alpha-2,8-sialyltransferase 4 [Source:HGNC Symbol;Acc:HGNC:10871]
Macrophages	NFKB2	3.12717e-101	0.612688	0.444	0.218	1.04879e-96	0.0859008	0.255359	0.293	0.249	1	0.0859008	6.25434e-101	nuclear factor kappa B subunit 2 [Source:HGNC Symbol;Acc:HGNC:7795]
Macrophages	TAOK3	5.74407e-101	0.71149	0.575	0.346	1.92645e-96	4.86554e-12	0.761535	0.451	0.241	1.63181e-07	4.86554e-12	1.14881e-100	TAO kinase 3 [Source:HGNC Symbol;Acc:HGNC:18133]
Macrophages	LITAF	7.39738e-101	0.951348	0.694	0.544	2.48093e-96	0.038665	0.331478	0.504	0.482	1	0.038665	1.47948e-100	lipopolysaccharide induced TNF factor [Source:HGNC Symbol;Acc:HGNC:16841]
Macrophages	SHTN1	1.28097e-100	0.444796	0.266	0.093	4.29612e-96	0.236605	0.257309	0.301	0.278	1	0.236605	2.56194e-100	shootin 1 [Source:HGNC Symbol;Acc:HGNC:29319]
Macrophages	WARS	2.48038e-100	0.676137	0.396	0.184	8.31871e-96	9.52249e-09	0.805438	0.451	0.28	0.000319365	9.52249e-09	4.96077e-100
Macrophages	PRR13	3.00916e-100	0.673134	0.614	0.401	1.00921e-95	0.00624212	0.36372	0.526	0.473	1	0.00624212	6.01832e-100	proline rich 13 [Source:HGNC Symbol;Acc:HGNC:24528]
Macrophages	TIMP1	4.63066e-100	0.864277	0.771	0.618	1.55303e-95	2.03746e-23	1.35411	0.782	0.477	6.83322e-19	2.03746e-23	9.26132e-100	TIMP metallopeptidase inhibitor 1 [Source:HGNC Symbol;Acc:HGNC:11820]
Macrophages	HLA-DMB	5.77859e-100	0.374209	0.252	0.082	1.93802e-95	2.46499e-50	1.19657	0.526	0.129	8.26707e-46	2.46499e-50	1.15572e-99	major histocompatibility complex, class II, DM beta [Source:HGNC Symbol;Acc:HGNC:4935]
Macrophages	ARPC2	1.82573e-99	0.616025	0.841	0.736	6.12312e-95	4.49373e-15	0.909968	0.737	0.694	1.50711e-10	4.49373e-15	3.65145e-99	actin related protein 2/3 complex subunit 2 [Source:HGNC Symbol;Acc:HGNC:705]
Macrophages	APLP2	2.83571e-99	0.819334	0.757	0.629	9.5104e-95	1.2405e-06	0.520953	0.744	0.7	0.0416038	1.2405e-06	5.67142e-99	amyloid beta precursor like protein 2 [Source:HGNC Symbol;Acc:HGNC:598]
Macrophages	CCDC88A	9.02078e-98	0.850062	0.61	0.405	3.02539e-93	6.89402e-56	1.18783	0.609	0.151	2.31212e-51	6.89402e-56	1.80416e-97	coiled-coil domain containing 88A [Source:HGNC Symbol;Acc:HGNC:25523]
Macrophages	PLP2	2.19155e-97	0.707003	0.474	0.261	7.35001e-93	2.36736e-07	0.559124	0.414	0.264	0.00793966	2.36736e-07	4.38309e-97	proteolipid protein 2 [Source:HGNC Symbol;Acc:HGNC:9087]
Macrophages	LPCAT2	1.10056e-96	0.391481	0.233	0.076	3.69105e-92	1.78293e-10	0.535392	0.241	0.092	5.97959e-06	1.78293e-10	2.20111e-96	lysophosphatidylcholine acyltransferase 2 [Source:HGNC Symbol;Acc:HGNC:26032]
Macrophages	ATP5MPL	1.22751e-96	0.69587	0.713	0.577	4.11682e-92	4.36447e-07	0.405448	0.782	0.713	0.0146376	4.36447e-07	2.45502e-96	ATP synthase membrane subunit 6.8PL [Source:HGNC Symbol;Acc:HGNC:1188]
Macrophages	FOSL2	7.01619e-96	0.879239	0.661	0.503	2.35309e-91	0.0274492	0.416194	0.594	0.568	1	0.0274492	1.40324e-95	FOS like 2, AP-1 transcription factor subunit [Source:HGNC Symbol;Acc:HGNC:3798]
Macrophages	MFSD1	4.26757e-95	0.59132	0.348	0.155	1.43126e-90	1.25216e-22	0.876414	0.421	0.149	4.19951e-18	1.25216e-22	8.53513e-95	major facilitator superfamily domain containing 1 [Source:HGNC Symbol;Acc:HGNC:25874]
Macrophages	AP2S1	9.16751e-95	0.700999	0.598	0.407	3.0746e-90	1.19506e-11	0.882867	0.602	0.439	4.00799e-07	1.19506e-11	1.8335e-94	adaptor related protein complex 2 subunit sigma 1 [Source:HGNC Symbol;Acc:HGNC:565]
Macrophages	PSTPIP2	4.16953e-94	0.335214	0.191	0.055	1.39838e-89	1.72131e-41	0.809916	0.353	0.069	5.77294e-37	1.72131e-41	8.33907e-94	proline-serine-threonine phosphatase interacting protein 2 [Source:HGNC Symbol;Acc:HGNC:9581]
Macrophages	IFNGR2	5.77799e-94	0.628451	0.437	0.231	1.93782e-89	7.4039e-06	0.599123	0.429	0.296	0.248312	7.4039e-06	1.1556e-93	interferon gamma receptor 2 [Source:HGNC Symbol;Acc:HGNC:5440]
Macrophages	ACTR3	1.09968e-93	0.63891	0.694	0.528	3.68811e-89	1.34866e-09	0.684216	0.684	0.567	4.52312e-05	1.34866e-09	2.19936e-93	actin related protein 3 [Source:HGNC Symbol;Acc:HGNC:170]
Macrophages	TNFAIP8	1.80916e-74	0.448414	0.372	0.176	6.06757e-70	1.58124e-93	1.61628	0.549	0.084	5.30316e-89	1.80916e-74	3.16248e-93	TNF alpha induced protein 8 [Source:HGNC Symbol;Acc:HGNC:17260]
Macrophages	AL139246.5	2.29015e-93	0.369138	0.161	0.042	7.6807e-89	2.68151e-17	0.464203	0.226	0.058	8.99323e-13	2.68151e-17	4.5803e-93	novel transcript
Macrophages	BEST1	6.01409e-93	0.463044	0.24	0.083	2.017e-88	0.0615858	0.353346	0.113	0.074	1	0.0615858	1.20282e-92	bestrophin 1 [Source:HGNC Symbol;Acc:HGNC:12703]
Macrophages	KLF2	1.0294e-92	0.465728	0.631	0.379	3.4524e-88	1.7402e-24	0.988395	0.496	0.183	5.83627e-20	1.7402e-24	2.0588e-92	Kruppel like factor 2 [Source:HGNC Symbol;Acc:HGNC:6347]
Macrophages	NUMB	5.0509e-92	0.700026	0.546	0.34	1.69397e-87	0.0174643	0.398489	0.376	0.317	1	0.0174643	1.01018e-91	NUMB endocytic adaptor protein [Source:HGNC Symbol;Acc:HGNC:8060]
Macrophages	GM2A	8.32612e-92	0.468779	0.279	0.108	2.79241e-87	7.47411e-17	0.481253	0.241	0.067	2.50667e-12	7.47411e-17	1.66522e-91	GM2 ganglioside activator [Source:HGNC Symbol;Acc:HGNC:4367]
Macrophages	LFNG	6.69058e-91	0.490028	0.323	0.135	2.24389e-86	4.91084e-29	0.458862	0.226	0.039	1.647e-24	4.91084e-29	1.33812e-90	LFNG O-fucosylpeptide 3-beta-N-acetylglucosaminyltransferase [Source:HGNC Symbol;Acc:HGNC:6560]
Macrophages	SLCO3A1	7.92832e-91	0.589671	0.429	0.217	2.659e-86	3.26108e-05	0.60834	0.316	0.196	1	3.26108e-05	1.58566e-90	solute carrier organic anion transporter family member 3A1 [Source:HGNC Symbol;Acc:HGNC:10952]
Macrophages	FKBP15	9.88256e-91	0.561332	0.373	0.178	3.31441e-86	2.7818e-11	0.584153	0.263	0.101	9.3296e-07	2.7818e-11	1.97651e-90	FKBP prolyl isomerase 15 [Source:HGNC Symbol;Acc:HGNC:23397]
Macrophages	UBE2D1	2.20349e-90	0.663087	0.455	0.255	7.39006e-86	2.88948e-11	0.76763	0.496	0.299	9.69075e-07	2.88948e-11	4.40698e-90	ubiquitin conjugating enzyme E2 D1 [Source:HGNC Symbol;Acc:HGNC:12474]
Macrophages	ABI3	5.81634e-60	0.25216	0.173	0.06	1.95069e-55	3.53965e-90	0.541084	0.233	0.015	1.18713e-85	5.81634e-60	7.0793e-90	ABI family member 3 [Source:HGNC Symbol;Acc:HGNC:29859]
Macrophages	CTSA	4.32443e-90	0.656372	0.465	0.262	1.45033e-85	4.58115e-05	0.512407	0.406	0.294	1	4.58115e-05	8.64886e-90	cathepsin A [Source:HGNC Symbol;Acc:HGNC:9251]
Macrophages	BAZ1A	8.20962e-90	0.804764	0.572	0.37	2.75334e-85	0.009156	0.344358	0.504	0.45	1	0.009156	1.64192e-89	bromodomain adjacent to zinc finger domain 1A [Source:HGNC Symbol;Acc:HGNC:960]
Macrophages	UBE2J1	1.57256e-89	0.732822	0.523	0.324	5.27404e-85	0.00654102	0.374895	0.376	0.317	1	0.00654102	3.14511e-89	ubiquitin conjugating enzyme E2 J1 [Source:HGNC Symbol;Acc:HGNC:17598]
Macrophages	VEGFA	2.29526e-88	1.03648	0.429	0.236	7.69784e-84	1.24536e-05	0.662636	0.511	0.394	0.417669	1.24536e-05	4.59052e-88	vascular endothelial growth factor A [Source:HGNC Symbol;Acc:HGNC:12680]
Macrophages	MTMR14	2.64602e-88	0.466639	0.292	0.118	8.87422e-84	4.13028e-07	0.357318	0.263	0.129	0.0138521	4.13028e-07	5.29204e-88	myotubularin related protein 14 [Source:HGNC Symbol;Acc:HGNC:26190]
Macrophages	AC016831.1	6.02518e-88	0.594499	0.327	0.143	2.02072e-83	0.135463	0.285205	0.414	0.384	1	0.135463	1.20504e-87	novel transcript
Macrophages	MBOAT7	7.9674e-88	0.627285	0.391	0.198	2.67211e-83	0.0129272	0.443441	0.256	0.196	1	0.0129272	1.59348e-87	membrane bound O-acyltransferase domain containing 7 [Source:HGNC Symbol;Acc:HGNC:15505]
Macrophages	SRA1	8.87302e-88	0.587204	0.405	0.208	2.97583e-83	0.000400365	0.397957	0.376	0.272	1	0.000400365	1.7746e-87	steroid receptor RNA activator 1 [Source:HGNC Symbol;Acc:HGNC:11281]
Macrophages	DOCK11	1.41785e-87	0.418586	0.282	0.107	4.75517e-83	2.2369e-31	0.338942	0.18	0.024	7.5021e-27	2.2369e-31	2.83569e-87	dedicator of cytokinesis 11 [Source:HGNC Symbol;Acc:HGNC:23483]
Macrophages	CTSB	3.21382e-87	0.731477	0.776	0.648	1.07785e-82	1.45252e-10	0.832169	0.714	0.621	4.87145e-06	1.45252e-10	6.42764e-87	cathepsin B [Source:HGNC Symbol;Acc:HGNC:2527]
Macrophages	DAZAP2	3.61654e-87	0.669642	0.736	0.591	1.21292e-82	2.40142e-05	0.562436	0.624	0.536	0.805389	2.40142e-05	7.23308e-87	DAZ associated protein 2 [Source:HGNC Symbol;Acc:HGNC:2684]
Macrophages	BTG1	3.83573e-87	0.504481	0.9	0.873	1.28643e-82	6.02043e-29	1.17969	0.88	0.716	2.01913e-24	6.02043e-29	7.67145e-87	BTG anti-proliferation factor 1 [Source:HGNC Symbol;Acc:HGNC:1130]
Macrophages	PLEKHO2	1.22258e-86	0.399263	0.261	0.098	4.10028e-82	3.02116e-19	0.423668	0.18	0.037	1.01324e-14	3.02116e-19	2.44515e-86	pleckstrin homology domain containing O2 [Source:HGNC Symbol;Acc:HGNC:30026]
Macrophages	RAB5IF	7.35465e-86	0.55922	0.379	0.184	2.4666e-81	0.000436589	0.352301	0.421	0.318	1	0.000436589	1.47093e-85	RAB5 interacting factor [Source:HGNC Symbol;Acc:HGNC:15870]
Macrophages	NSMAF	1.22768e-85	0.629385	0.324	0.144	4.1174e-81	1.4932e-05	0.380618	0.188	0.087	0.500791	1.4932e-05	2.45536e-85	neutral sphingomyelinase activation associated factor [Source:HGNC Symbol;Acc:HGNC:8017]
Macrophages	RPLP1	1.48206e-85	0.468779	0.997	0.986	4.97052e-81	9.75036e-15	0.493111	1	0.996	3.27008e-10	9.75036e-15	2.96411e-85	ribosomal protein lateral stalk subunit P1 [Source:HGNC Symbol;Acc:HGNC:10372]
Macrophages	EIF4A3	4.53321e-85	0.887058	0.576	0.404	1.52035e-80	4.3355e-10	0.952453	0.722	0.595	1.45404e-05	4.3355e-10	9.06642e-85	eukaryotic translation initiation factor 4A3 [Source:HGNC Symbol;Acc:HGNC:18683]
Macrophages	FAM214B	5.42843e-85	0.382059	0.22	0.076	1.82059e-80	1.84327e-08	0.281481	0.188	0.069	0.000618197	1.84327e-08	1.08569e-84	family with sequence similarity 214 member B [Source:HGNC Symbol;Acc:HGNC:25666]
Macrophages	CDKN1A	1.71261e-84	0.747133	0.555	0.351	5.74374e-80	6.73058e-11	0.791058	0.677	0.495	2.2573e-06	6.73058e-11	3.42521e-84	cyclin dependent kinase inhibitor 1A [Source:HGNC Symbol;Acc:HGNC:1784]
Macrophages	H2AFY	4.67705e-84	0.66734	0.666	0.515	1.56859e-79	5.48931e-09	0.703392	0.654	0.554	0.0001841	5.48931e-09	9.35411e-84
Macrophages	JARID2	1.59756e-83	0.552584	0.42	0.217	5.3579e-79	0.00030454	0.501513	0.391	0.285	1	0.00030454	3.19512e-83	jumonji and AT-rich interaction domain containing 2 [Source:HGNC Symbol;Acc:HGNC:6196]
Macrophages	ID2	6.67645e-82	0.741356	0.77	0.63	2.23915e-77	5.05911e-08	0.603888	0.835	0.795	0.00169672	5.05911e-08	1.33529e-81	inhibitor of DNA binding 2 [Source:HGNC Symbol;Acc:HGNC:5361]
Macrophages	SEMA6B	1.33593e-67	0.261901	0.14	0.041	4.48045e-63	6.73175e-81	0.771954	0.316	0.031	2.25769e-76	1.33593e-67	1.34635e-80	semaphorin 6B [Source:HGNC Symbol;Acc:HGNC:10739]
Macrophages	GRINA	3.16323e-80	0.642921	0.492	0.302	1.06088e-75	1.22188e-08	0.684133	0.451	0.283	0.000409793	1.22188e-08	6.32646e-80	glutamate ionotropic receptor NMDA type subunit associated protein 1 [Source:HGNC Symbol;Acc:HGNC:4589]
Macrophages	PPT1	4.87673e-80	0.67124	0.472	0.285	1.63556e-75	1.98358e-28	1.03042	0.526	0.204	6.65254e-24	1.98358e-28	9.75346e-80	palmitoyl-protein thioesterase 1 [Source:HGNC Symbol;Acc:HGNC:9325]
Macrophages	PTP4A2	1.13549e-78	0.671601	0.692	0.575	3.80822e-74	0.0119607	0.345311	0.632	0.626	1	0.0119607	2.27099e-78	protein tyrosine phosphatase 4A2 [Source:HGNC Symbol;Acc:HGNC:9635]
Macrophages	PICALM	1.11129e-77	0.644546	0.513	0.325	3.72704e-73	2.39802e-07	0.487585	0.459	0.301	0.00804248	2.39802e-07	2.22258e-77	phosphatidylinositol binding clathrin assembly protein [Source:HGNC Symbol;Acc:HGNC:15514]
Macrophages	PURB	4.50986e-77	0.77349	0.533	0.368	1.51252e-72	0.00645701	0.567323	0.406	0.339	1	0.00645701	9.01972e-77	purine rich element binding protein B [Source:HGNC Symbol;Acc:HGNC:9702]
Macrophages	RNF166	1.0843e-76	0.378103	0.281	0.114	3.63652e-72	7.38613e-09	0.416388	0.18	0.063	0.000247716	7.38613e-09	2.1686e-76	ring finger protein 166 [Source:HGNC Symbol;Acc:HGNC:28856]
Macrophages	DENND5A	3.96416e-76	0.596652	0.413	0.231	1.3295e-71	0.0821263	0.340137	0.331	0.29	1	0.0821263	7.92833e-76	DENN domain containing 5A [Source:HGNC Symbol;Acc:HGNC:19344]
Macrophages	TNFRSF14	7.27129e-76	0.502261	0.406	0.209	2.43864e-71	0.000176208	0.346719	0.286	0.179	1	0.000176208	1.45426e-75	TNF receptor superfamily member 14 [Source:HGNC Symbol;Acc:HGNC:11912]
Macrophages	HNRNPA2B1	2.58133e-75	0.566988	0.928	0.943	8.65727e-71	3.91946e-05	0.348019	0.917	0.9	1	3.91946e-05	5.16266e-75	heterogeneous nuclear ribonucleoprotein A2/B1 [Source:HGNC Symbol;Acc:HGNC:5033]
Macrophages	GNG5	7.37371e-75	0.59688	0.704	0.579	2.47299e-70	0.00471418	0.283899	0.714	0.717	1	0.00471418	1.47474e-74	G protein subunit gamma 5 [Source:HGNC Symbol;Acc:HGNC:4408]
Macrophages	CASP4	2.17394e-74	0.563713	0.472	0.274	7.29096e-70	0.0343105	0.258824	0.316	0.262	1	0.0343105	4.34788e-74	caspase 4 [Source:HGNC Symbol;Acc:HGNC:1505]
Macrophages	MAP1LC3B	2.45193e-74	0.702565	0.695	0.568	8.22328e-70	0.00132675	0.385369	0.744	0.765	1	0.00132675	4.90386e-74	microtubule associated protein 1 light chain 3 beta [Source:HGNC Symbol;Acc:HGNC:13352]
Macrophages	ERICH1	3.02238e-73	0.982634	0.545	0.37	1.01365e-68	0.0201996	0.317738	0.383	0.315	1	0.0201996	6.04476e-73	glutamate rich 1 [Source:HGNC Symbol;Acc:HGNC:27234]
Macrophages	SEC22B	5.32255e-73	0.710874	0.471	0.301	1.78508e-68	5.38608e-05	0.591349	0.421	0.303	1	5.38608e-05	1.06451e-72	SEC22 homolog B, vesicle trafficking protein [Source:HGNC Symbol;Acc:HGNC:10700]
Macrophages	ZNF467	1.30617e-71	0.376235	0.238	0.094	4.38065e-67	3.30394e-13	0.301379	0.15	0.035	1.10808e-08	3.30394e-13	2.61235e-71	zinc finger protein 467 [Source:HGNC Symbol;Acc:HGNC:23154]
Macrophages	RBP7	1.88218e-71	0.478278	0.251	0.104	6.31247e-67	1.42067e-07	0.370952	0.165	0.061	0.00476465	1.42067e-07	3.76437e-71	retinol binding protein 7 [Source:HGNC Symbol;Acc:HGNC:30316]
Macrophages	BMP2K	7.23585e-71	0.463796	0.3	0.137	2.42676e-66	5.04278e-09	0.557073	0.323	0.159	0.000169125	5.04278e-09	1.44717e-70	BMP2 inducible kinase [Source:HGNC Symbol;Acc:HGNC:18041]
Macrophages	BST2	7.34655e-71	0.382716	0.389	0.184	2.46389e-66	5.77761e-21	0.878025	0.474	0.184	1.93769e-16	5.77761e-21	1.46931e-70	bone marrow stromal cell antigen 2 [Source:HGNC Symbol;Acc:HGNC:1119]
Macrophages	WTAP	3.23669e-70	0.89643	0.611	0.492	1.08552e-65	0.319547	0.405031	0.519	0.566	1	0.319547	6.47339e-70	WT1 associated protein [Source:HGNC Symbol;Acc:HGNC:16846]
Macrophages	EPB41L3	1.80347e-69	0.395365	0.256	0.107	6.04846e-65	3.07473e-66	0.810045	0.353	0.046	1.0312e-61	3.07473e-66	3.60693e-69	erythrocyte membrane protein band 4.1 like 3 [Source:HGNC Symbol;Acc:HGNC:3380]
Macrophages	IRF2BP2	2.99812e-69	0.720782	0.667	0.557	1.00551e-64	3.72804e-10	0.694766	0.737	0.638	1.25031e-05	3.72804e-10	5.99625e-69	interferon regulatory factor 2 binding protein 2 [Source:HGNC Symbol;Acc:HGNC:21729]
Macrophages	ARPC4	3.18024e-69	0.574951	0.542	0.365	1.06659e-64	8.86712e-17	0.924411	0.609	0.38	2.97385e-12	8.86712e-17	6.36047e-69	actin related protein 2/3 complex subunit 4 [Source:HGNC Symbol;Acc:HGNC:707]
Macrophages	CKLF	3.33167e-69	0.470922	0.402	0.214	1.11737e-64	1.5758e-08	0.632195	0.338	0.177	0.000528493	1.5758e-08	6.66333e-69	chemokine like factor [Source:HGNC Symbol;Acc:HGNC:13253]
Macrophages	SLAMF7	3.62311e-69	0.331873	0.194	0.065	1.21512e-64	1.42707e-28	0.352435	0.113	0.011	4.7861e-24	1.42707e-28	7.24622e-69	SLAM family member 7 [Source:HGNC Symbol;Acc:HGNC:21394]
Macrophages	LRCH4	9.28912e-69	0.385168	0.28	0.122	3.11539e-64	6.19414e-05	0.295523	0.203	0.103	1	6.19414e-05	1.85782e-68	leucine rich repeats and calponin homology domain containing 4 [Source:HGNC Symbol;Acc:HGNC:6691]
Macrophages	SPN	1.99681e-34	0.277083	0.216	0.105	6.6969e-30	1.75938e-68	0.418238	0.218	0.017	5.9006e-64	1.99681e-34	3.51876e-68	sialophorin [Source:HGNC Symbol;Acc:HGNC:11249]
Macrophages	LAMTOR1	2.89508e-68	0.616482	0.538	0.38	9.70952e-64	6.56878e-06	0.645628	0.519	0.434	0.220304	6.56878e-06	5.79016e-68	late endosomal/lysosomal adaptor, MAPK and MTOR activator 1 [Source:HGNC Symbol;Acc:HGNC:26068]
Macrophages	CLK1	5.00802e-68	0.668875	0.714	0.627	1.67959e-63	0.790783	0.289908	0.519	0.589	1	0.790783	1.0016e-67	CDC like kinase 1 [Source:HGNC Symbol;Acc:HGNC:2068]
Macrophages	NADK	5.99601e-66	0.46396	0.325	0.162	2.01094e-61	0.0177112	0.289437	0.233	0.171	1	0.0177112	1.1992e-65	NAD kinase [Source:HGNC Symbol;Acc:HGNC:29831]
Macrophages	RARA	7.11652e-66	0.460259	0.316	0.156	2.38674e-61	0.00906985	0.365354	0.233	0.164	1	0.00906985	1.4233e-65	retinoic acid receptor alpha [Source:HGNC Symbol;Acc:HGNC:9864]
Macrophages	TRMT1	1.04668e-65	0.394942	0.244	0.103	3.51036e-61	1.69288e-06	0.352593	0.211	0.096	0.0567758	1.69288e-06	2.09336e-65	tRNA methyltransferase 1 [Source:HGNC Symbol;Acc:HGNC:25980]
Macrophages	NAGA	1.10071e-65	0.348353	0.237	0.097	3.69156e-61	5.47904e-11	0.349905	0.233	0.083	1.83756e-06	5.47904e-11	2.20142e-65	alpha-N-acetylgalactosaminidase [Source:HGNC Symbol;Acc:HGNC:7631]
Macrophages	SNN	1.92079e-65	0.310185	0.184	0.066	6.44196e-61	9.0932e-09	0.416586	0.195	0.073	0.000304968	9.0932e-09	3.84159e-65	stannin [Source:HGNC Symbol;Acc:HGNC:11149]
Macrophages	LRMDA	3.44486e-65	0.251686	0.146	0.045	1.15534e-60	1.67221e-09	0.366023	0.211	0.077	5.60824e-05	1.67221e-09	6.88973e-65	leucine rich melanocyte differentiation associated [Source:HGNC Symbol;Acc:HGNC:23405]
Macrophages	COX4I1	8.37052e-65	0.504711	0.867	0.791	2.80731e-60	6.77731e-07	0.440314	0.857	0.849	0.0227298	6.77731e-07	1.6741e-64	cytochrome c oxidase subunit 4I1 [Source:HGNC Symbol;Acc:HGNC:2265]
Macrophages	SLC25A37	1.99149e-64	0.814021	0.554	0.397	6.67906e-60	3.98439e-07	0.758567	0.474	0.324	0.0133629	3.98439e-07	3.98298e-64	solute carrier family 25 member 37 [Source:HGNC Symbol;Acc:HGNC:29786]
Macrophages	ATP6V1F	2.27123e-64	0.57492	0.586	0.438	7.61725e-60	1.66527e-05	0.563265	0.594	0.502	0.558498	1.66527e-05	4.54246e-64	ATPase H+ transporting V1 subunit F [Source:HGNC Symbol;Acc:HGNC:16832]
Macrophages	SH3KBP1	3.02275e-64	0.482694	0.462	0.275	1.01377e-59	3.78891e-19	0.686905	0.376	0.13	1.27073e-14	3.78891e-19	6.0455e-64	SH3 domain containing kinase binding protein 1 [Source:HGNC Symbol;Acc:HGNC:13867]
Macrophages	SP110	3.76167e-64	0.524019	0.425	0.243	1.26159e-59	2.34689e-05	0.27926	0.278	0.155	0.787098	2.34689e-05	7.52334e-64	SP110 nuclear body protein [Source:HGNC Symbol;Acc:HGNC:5401]
Macrophages	HMGA1	2.86611e-63	0.362843	0.224	0.089	9.61236e-59	0.521758	0.274011	0.308	0.293	1	0.521758	5.73222e-63	high mobility group AT-hook 1 [Source:HGNC Symbol;Acc:HGNC:5010]
Macrophages	SH3BGRL	6.74211e-63	0.568873	0.714	0.618	2.26117e-58	1.91915e-08	0.637144	0.571	0.432	0.000643645	1.91915e-08	1.34842e-62	SH3 domain binding glutamate rich protein like [Source:HGNC Symbol;Acc:HGNC:10823]
Macrophages	HLA-C	1.28504e-62	0.264266	0.877	0.804	4.30977e-58	1.89422e-16	0.826814	0.865	0.817	6.35282e-12	1.89422e-16	2.57008e-62	major histocompatibility complex, class I, C [Source:HGNC Symbol;Acc:HGNC:4933]
Macrophages	ADCY7	1.37791e-62	0.354805	0.28	0.125	4.62124e-58	2.09428e-05	0.287091	0.188	0.088	0.702379	2.09428e-05	2.75582e-62	adenylate cyclase 7 [Source:HGNC Symbol;Acc:HGNC:238]
Macrophages	PLEKHO1	1.93322e-62	0.564774	0.485	0.308	6.48363e-58	1.18072e-25	0.906871	0.541	0.217	3.95991e-21	1.18072e-25	3.86644e-62	pleckstrin homology domain containing O1 [Source:HGNC Symbol;Acc:HGNC:24310]
Macrophages	ANKRD13D	2.27664e-62	0.578866	0.402	0.231	7.63538e-58	6.64327e-06	0.317373	0.293	0.162	0.222802	6.64327e-06	4.55327e-62	ankyrin repeat domain 13D [Source:HGNC Symbol;Acc:HGNC:27880]
Macrophages	SH3BP1	2.30829e-62	0.304987	0.248	0.103	7.74153e-58	5.00503e-28	0.289978	0.18	0.027	1.67859e-23	5.00503e-28	4.61658e-62	SH3 domain binding protein 1 [Source:HGNC Symbol;Acc:HGNC:10824]
Macrophages	NOTCH2	2.62278e-62	0.520228	0.411	0.239	8.79627e-58	0.600248	0.302837	0.256	0.259	1	0.600248	5.24555e-62	notch receptor 2 [Source:HGNC Symbol;Acc:HGNC:7882]
Macrophages	ATP1B3	3.69397e-62	0.857786	0.553	0.409	1.23888e-57	0.0594267	0.334834	0.504	0.491	1	0.0594267	7.38793e-62	ATPase Na+/K+ transporting subunit beta 3 [Source:HGNC Symbol;Acc:HGNC:806]
Macrophages	JAK2	3.87211e-61	0.387674	0.291	0.138	1.29863e-56	3.2147e-09	0.359234	0.195	0.069	0.000107815	3.2147e-09	7.74422e-61	Janus kinase 2 [Source:HGNC Symbol;Acc:HGNC:6192]
Macrophages	PFDN5	8.12897e-61	0.429083	0.919	0.876	2.72629e-56	2.55011e-17	0.770885	0.872	0.845	8.55254e-13	2.55011e-17	1.62579e-60	prefoldin subunit 5 [Source:HGNC Symbol;Acc:HGNC:8869]
Macrophages	LINC00877	1.27445e-60	0.29508	0.187	0.07	4.27426e-56	2.69049e-22	0.302938	0.135	0.019	9.02336e-18	2.69049e-22	2.54891e-60	long intergenic non-protein coding RNA 877 [Source:HGNC Symbol;Acc:HGNC:27706]
Macrophages	PTPN18	1.30509e-59	0.413483	0.353	0.186	4.377e-55	1.66381e-05	0.386038	0.278	0.161	0.558009	1.66381e-05	2.61017e-59	protein tyrosine phosphatase non-receptor type 18 [Source:HGNC Symbol;Acc:HGNC:9649]
Macrophages	NAAA	2.16033e-59	0.47767	0.312	0.159	7.24531e-55	0.000193936	0.291513	0.203	0.111	1	0.000193936	4.32066e-59	N-acylethanolamine acid amidase [Source:HGNC Symbol;Acc:HGNC:736]
Macrophages	HSPA6	2.4981e-59	0.610505	0.302	0.14	8.37814e-55	0.00415546	0.258909	0.143	0.077	1	0.00415546	4.99621e-59	heat shock protein family A (Hsp70) member 6 [Source:HGNC Symbol;Acc:HGNC:5239]
Macrophages	ATP5MG	3.52913e-59	0.460222	0.813	0.758	1.1836e-54	8.06654e-15	0.645516	0.842	0.79	2.70536e-10	8.06654e-15	7.05826e-59	ATP synthase membrane subunit g [Source:HGNC Symbol;Acc:HGNC:14247]
Macrophages	DIAPH1	4.34606e-59	0.419107	0.434	0.249	1.45758e-54	0.0135137	0.373724	0.383	0.317	1	0.0135137	8.69211e-59	diaphanous related formin 1 [Source:HGNC Symbol;Acc:HGNC:2876]
Macrophages	NXF1	7.74623e-59	0.612452	0.455	0.288	2.59793e-54	0.000306233	0.509908	0.414	0.305	1	0.000306233	1.54925e-58	nuclear RNA export factor 1 [Source:HGNC Symbol;Acc:HGNC:8071]
Macrophages	EIF1	1.41401e-58	0.357167	0.978	0.974	4.74229e-54	2.67798e-14	0.463631	0.97	0.973	8.9814e-10	2.67798e-14	2.82801e-58	eukaryotic translation initiation factor 1 [Source:HGNC Symbol;Acc:HGNC:3249]
Macrophages	AC007952.4	1.47421e-58	0.585554	0.532	0.356	4.94419e-54	2.65657e-37	1.49555	0.556	0.189	8.90961e-33	2.65657e-37	2.94841e-58	novel transcript
Macrophages	GNS	1.73572e-58	0.557844	0.386	0.23	5.82127e-54	0.00304409	0.438756	0.301	0.222	1	0.00304409	3.47145e-58	glucosamine (N-acetyl)-6-sulfatase [Source:HGNC Symbol;Acc:HGNC:4422]
Macrophages	MAP3K1	4.12682e-58	0.514399	0.372	0.209	1.38405e-53	0.0972186	0.253951	0.286	0.238	1	0.0972186	8.25365e-58	mitogen-activated protein kinase kinase kinase 1 [Source:HGNC Symbol;Acc:HGNC:6848]
Macrophages	KLHL15	8.99519e-58	0.627014	0.328	0.177	3.01681e-53	0.00382997	0.430127	0.263	0.182	1	0.00382997	1.79904e-57	kelch like family member 15 [Source:HGNC Symbol;Acc:HGNC:29347]
Macrophages	CARD8	6.26213e-57	0.386065	0.364	0.192	2.10019e-52	1.55214e-10	0.48509	0.233	0.085	5.20556e-06	1.55214e-10	1.25243e-56	caspase recruitment domain family member 8 [Source:HGNC Symbol;Acc:HGNC:17057]
Macrophages	ITGA5	1.07394e-56	0.564436	0.346	0.191	3.60179e-52	3.75699e-19	0.615577	0.331	0.101	1.26002e-14	3.75699e-19	2.14788e-56	integrin subunit alpha 5 [Source:HGNC Symbol;Acc:HGNC:6141]
Macrophages	MSN	1.25176e-56	0.551045	0.634	0.499	4.19814e-52	7.45624e-14	0.980295	0.579	0.372	2.50067e-09	7.45624e-14	2.50351e-56	moesin [Source:HGNC Symbol;Acc:HGNC:7373]
Macrophages	HSPA1A	1.46835e-56	0.903563	0.825	0.812	4.92457e-52	0.752552	0.361096	0.699	0.681	1	0.752552	2.93671e-56	heat shock protein family A (Hsp70) member 1A [Source:HGNC Symbol;Acc:HGNC:5232]
Macrophages	AC007032.1	1.52078e-56	0.301722	0.197	0.078	5.10039e-52	4.20501e-15	0.301316	0.165	0.037	1.41028e-10	4.20501e-15	3.04156e-56	novel transcript, antisense to NAMPT
Macrophages	RBM3	2.3059e-56	0.522898	0.687	0.586	7.73354e-52	0.00923351	0.398353	0.662	0.637	1	0.00923351	4.61181e-56	RNA binding motif protein 3 [Source:HGNC Symbol;Acc:HGNC:9900]
Macrophages	MID1IP1	2.35958e-56	0.56667	0.352	0.2	7.91357e-52	2.03324e-07	0.541329	0.323	0.178	0.00681908	2.03324e-07	4.71917e-56	MID1 interacting protein 1 [Source:HGNC Symbol;Acc:HGNC:20715]
Macrophages	TTC7A	3.87352e-56	0.346595	0.226	0.097	1.2991e-51	0.00249971	0.255042	0.188	0.113	1	0.00249971	7.74703e-56	tetratricopeptide repeat domain 7A [Source:HGNC Symbol;Acc:HGNC:19750]
Macrophages	DENND4B	1.69282e-55	0.373147	0.234	0.103	5.67736e-51	1.47126e-10	0.35393	0.211	0.071	4.93431e-06	1.47126e-10	3.38563e-55	DENN domain containing 4B [Source:HGNC Symbol;Acc:HGNC:29044]
Macrophages	SERF2	2.36582e-55	0.309956	0.96	0.934	7.93449e-51	6.48949e-14	0.523937	0.955	0.945	2.17644e-09	6.48949e-14	4.73164e-55	small EDRK-rich factor 2 [Source:HGNC Symbol;Acc:HGNC:10757]
Macrophages	ENO1	4.13925e-55	0.589588	0.692	0.594	1.38822e-50	4.89531e-12	0.713615	0.767	0.645	1.64179e-07	4.89531e-12	8.2785e-55	enolase 1 [Source:HGNC Symbol;Acc:HGNC:3350]
Macrophages	CDC42SE1	5.12432e-55	0.432663	0.455	0.28	1.71859e-50	2.07101e-07	0.59287	0.429	0.266	0.00694574	2.07101e-07	1.02486e-54	CDC42 small effector 1 [Source:HGNC Symbol;Acc:HGNC:17719]
Macrophages	ARHGDIA	1.09469e-54	0.518223	0.619	0.494	3.67137e-50	0.040706	0.446385	0.534	0.505	1	0.040706	2.18938e-54	Rho GDP dissociation inhibitor alpha [Source:HGNC Symbol;Acc:HGNC:678]
Macrophages	KCTD12	1.16042e-52	0.54903	0.522	0.366	3.89182e-48	1.53779e-54	1.2907	0.526	0.119	5.15746e-50	1.16042e-52	3.07559e-54	potassium channel tetramerization domain containing 12 [Source:HGNC Symbol;Acc:HGNC:14678]
Macrophages	ARL4A	1.91396e-54	0.592219	0.401	0.24	6.41904e-50	4.03092e-05	0.609272	0.496	0.375	1	4.03092e-05	3.82792e-54	ADP ribosylation factor like GTPase 4A [Source:HGNC Symbol;Acc:HGNC:695]
Macrophages	AC025164.1	4.51246e-54	0.31196	0.234	0.1	1.51339e-49	1.64545e-30	0.618021	0.226	0.037	5.51851e-26	1.64545e-30	9.02492e-54	novel transcript, antisense to BTG1
Macrophages	ITSN2	6.66494e-54	0.477986	0.444	0.272	2.23529e-49	0.11372	0.25118	0.338	0.298	1	0.11372	1.33299e-53	intersectin 2 [Source:HGNC Symbol;Acc:HGNC:6184]
Macrophages	BCL6	9.9542e-54	0.534849	0.419	0.256	3.33844e-49	0.233133	0.258482	0.195	0.259	1	0.233133	1.99084e-53	BCL6 transcription repressor [Source:HGNC Symbol;Acc:HGNC:1001]
Macrophages	SCPEP1	1.26218e-53	0.456357	0.336	0.186	4.2331e-49	3.22738e-17	0.645957	0.376	0.143	1.0824e-12	3.22738e-17	2.52436e-53	serine carboxypeptidase 1 [Source:HGNC Symbol;Acc:HGNC:29507]
Macrophages	CD58	6.01884e-53	0.251484	0.22	0.093	2.0186e-48	0.0137875	0.28569	0.18	0.121	1	0.0137875	1.20377e-52	CD58 molecule [Source:HGNC Symbol;Acc:HGNC:1688]
Macrophages	IER5	1.25389e-52	0.629111	0.651	0.523	4.20528e-48	1.216e-22	1.25086	0.699	0.399	4.07823e-18	1.216e-22	2.50777e-52	immediate early response 5 [Source:HGNC Symbol;Acc:HGNC:5393]
Macrophages	C16orf72	1.38495e-52	0.587972	0.575	0.445	4.64483e-48	0.0388692	0.282244	0.511	0.484	1	0.0388692	2.76989e-52	chromosome 16 open reading frame 72 [Source:HGNC Symbol;Acc:HGNC:30103]
Macrophages	AC015912.3	1.98084e-52	0.400546	0.227	0.103	6.64333e-48	0.000143787	0.629068	0.414	0.311	1	0.000143787	3.96167e-52	novel transcript
Macrophages	AL118516.1	2.26785e-52	0.496932	0.328	0.176	7.60591e-48	2.80863e-06	0.68616	0.406	0.26	0.094196	2.80863e-06	4.5357e-52	novel transcript, antisense to TBC1D22A
Macrophages	MYO9B	1.38783e-51	0.529527	0.492	0.338	4.6545e-47	3.30863e-08	0.623753	0.406	0.237	0.00110965	3.30863e-08	2.77565e-51	myosin IXB [Source:HGNC Symbol;Acc:HGNC:7609]
Macrophages	DBI	4.39368e-51	0.543933	0.644	0.527	1.47355e-46	0.000240853	0.477863	0.624	0.595	1	0.000240853	8.78737e-51	diazepam binding inhibitor, acyl-CoA binding protein [Source:HGNC Symbol;Acc:HGNC:2690]
Macrophages	CAP1	2.26226e-50	0.531519	0.629	0.521	7.58715e-46	0.0272425	0.302367	0.556	0.543	1	0.0272425	4.52451e-50	cyclase associated actin cytoskeleton regulatory protein 1 [Source:HGNC Symbol;Acc:HGNC:20040]
Macrophages	ANKRD44	1.15052e-49	0.33362	0.406	0.23	3.85862e-45	9.11172e-09	0.344142	0.248	0.102	0.000305589	9.11172e-09	2.30105e-49	ankyrin repeat domain 44 [Source:HGNC Symbol;Acc:HGNC:25259]
Macrophages	AMPD2	2.53599e-48	0.36423	0.233	0.111	8.5052e-44	5.42668e-09	0.416501	0.188	0.066	0.000182	5.42668e-09	5.07198e-48	adenosine monophosphate deaminase 2 [Source:HGNC Symbol;Acc:HGNC:469]
Macrophages	ATP5MC2	3.17989e-48	0.455443	0.8	0.729	1.06647e-43	1.11326e-05	0.355025	0.797	0.803	0.373364	1.11326e-05	6.35978e-48	ATP synthase membrane subunit c locus 2 [Source:HGNC Symbol;Acc:HGNC:842]
Macrophages	CAPZB	2.52724e-47	0.474174	0.67	0.571	8.47586e-43	0.000178119	0.422524	0.579	0.502	1	0.000178119	5.05448e-47	capping actin protein of muscle Z-line subunit beta [Source:HGNC Symbol;Acc:HGNC:1491]
Macrophages	NQO2	1.12794e-46	0.439845	0.33	0.191	3.78289e-42	6.67684e-12	0.542631	0.286	0.111	2.23928e-07	6.67684e-12	2.25588e-46	N-ribosyldihydronicotinamide:quinone reductase 2 [Source:HGNC Symbol;Acc:HGNC:7856]
Macrophages	ZNF331	5.74969e-46	0.852077	0.433	0.286	1.92833e-41	7.66931e-07	0.826382	0.436	0.292	0.0257213	7.66931e-07	1.14994e-45	zinc finger protein 331 [Source:HGNC Symbol;Acc:HGNC:15489]
Macrophages	MOB3A	6.67245e-46	0.391845	0.359	0.208	2.23781e-41	9.06399e-08	0.450052	0.226	0.097	0.00303988	9.06399e-08	1.33449e-45	MOB kinase activator 3A [Source:HGNC Symbol;Acc:HGNC:29802]
Macrophages	MAP2K1	3.06418e-45	0.345546	0.265	0.137	1.02766e-40	0.0379474	0.342969	0.248	0.196	1	0.0379474	6.12835e-45	mitogen-activated protein kinase kinase 1 [Source:HGNC Symbol;Acc:HGNC:6840]
Macrophages	TGFB1	7.12561e-45	0.372795	0.504	0.339	2.38979e-40	1.29833e-36	0.746847	0.466	0.12	4.35433e-32	1.29833e-36	1.42512e-44	transforming growth factor beta 1 [Source:HGNC Symbol;Acc:HGNC:11766]
Macrophages	AKIRIN2	1.13063e-44	0.454611	0.359	0.221	3.7919e-40	0.000424357	0.530427	0.353	0.264	1	0.000424357	2.26126e-44	akirin 2 [Source:HGNC Symbol;Acc:HGNC:21407]
Macrophages	HIF1A	1.60094e-44	0.629327	0.568	0.454	5.36925e-40	0.0156778	0.425904	0.662	0.614	1	0.0156778	3.20189e-44	hypoxia inducible factor 1 subunit alpha [Source:HGNC Symbol;Acc:HGNC:4910]
Macrophages	B3GNT5	2.77157e-44	0.387131	0.2	0.091	9.2953e-40	0.0285403	0.395242	0.286	0.233	1	0.0285403	5.54314e-44	UDP-GlcNAc:betaGal beta-1,3-N-acetylglucosaminyltransferase 5 [Source:HGNC Symbol;Acc:HGNC:15684]
Macrophages	RFLNB	2.8717e-44	0.30892	0.226	0.104	9.6311e-40	2.57819e-10	0.3532	0.18	0.056	8.64675e-06	2.57819e-10	5.7434e-44	refilin B [Source:HGNC Symbol;Acc:HGNC:28705]
Macrophages	ADGRE5	5.10933e-44	0.39296	0.437	0.276	1.71357e-39	4.68985e-10	0.468872	0.338	0.154	1.57288e-05	4.68985e-10	1.02187e-43	adhesion G protein-coupled receptor E5 [Source:HGNC Symbol;Acc:HGNC:1711]
Macrophages	FCGRT	9.2403e-44	0.502812	0.619	0.487	3.09901e-39	3.54917e-27	1.19339	0.609	0.288	1.19032e-22	3.54917e-27	1.84806e-43	Fc fragment of IgG receptor and transporter [Source:HGNC Symbol;Acc:HGNC:3621]
Macrophages	ZFP36	3.5489e-43	0.357334	0.902	0.892	1.19023e-38	8.50606e-07	0.495571	0.917	0.891	0.0285276	8.50606e-07	7.09781e-43	ZFP36 ring finger protein [Source:HGNC Symbol;Acc:HGNC:12862]
Macrophages	RIT1	6.16848e-43	0.44818	0.353	0.214	2.06878e-38	0.218244	0.274215	0.248	0.225	1	0.218244	1.2337e-42	Ras like without CAAX 1 [Source:HGNC Symbol;Acc:HGNC:10023]
Macrophages	EIF4E	8.10642e-43	0.93466	0.422	0.293	2.71873e-38	1.3275e-07	0.886857	0.571	0.47	0.00445215	1.3275e-07	1.62128e-42	eukaryotic translation initiation factor 4E [Source:HGNC Symbol;Acc:HGNC:3287]
Macrophages	ALDH2	1.5945e-42	0.443239	0.365	0.226	5.34763e-38	1.93087e-16	0.880203	0.481	0.236	6.47574e-12	1.93087e-16	3.189e-42	aldehyde dehydrogenase 2 family member [Source:HGNC Symbol;Acc:HGNC:404]
Macrophages	SGK3	1.69106e-42	0.321921	0.212	0.099	5.67147e-38	2.78258e-09	0.365605	0.233	0.092	9.33223e-05	2.78258e-09	3.38212e-42	serum/glucocorticoid regulated kinase family member 3 [Source:HGNC Symbol;Acc:HGNC:10812]
Macrophages	JMY	2.72317e-42	1.0307	0.425	0.311	9.13298e-38	0.250468	0.265909	0.301	0.282	1	0.250468	5.44635e-42	junction mediating and regulatory protein, p53 cofactor [Source:HGNC Symbol;Acc:HGNC:28916]
Macrophages	TTYH3	3.25716e-42	0.332068	0.249	0.127	1.09238e-37	3.87861e-09	0.483295	0.218	0.083	0.000130081	3.87861e-09	6.51431e-42	tweety family member 3 [Source:HGNC Symbol;Acc:HGNC:22222]
Macrophages	RHOA	3.50089e-42	0.447372	0.746	0.696	1.17413e-37	2.17625e-09	0.607973	0.714	0.657	7.29871e-05	2.17625e-09	7.00178e-42	ras homolog family member A [Source:HGNC Symbol;Acc:HGNC:667]
Macrophages	SNHG15	5.74136e-42	0.503849	0.39	0.254	1.92554e-37	6.67272e-08	0.758618	0.466	0.297	0.0022379	6.67272e-08	1.14827e-41	small nucleolar RNA host gene 15 [Source:HGNC Symbol;Acc:HGNC:27797]
Macrophages	JMJD1C	6.42723e-42	0.601031	0.707	0.646	2.15556e-37	5.73393e-07	0.573726	0.714	0.637	0.0192305	5.73393e-07	1.28545e-41	jumonji domain containing 1C [Source:HGNC Symbol;Acc:HGNC:12313]
Macrophages	STX4	2.59218e-41	0.539637	0.375	0.241	8.69364e-37	0.00464827	0.318691	0.286	0.21	1	0.00464827	5.18435e-41	syntaxin 4 [Source:HGNC Symbol;Acc:HGNC:11439]
Macrophages	ZFC3H1	3.43416e-41	0.490818	0.477	0.339	1.15175e-36	0.00163697	0.421452	0.436	0.342	1	0.00163697	6.86832e-41	zinc finger C3H1-type containing [Source:HGNC Symbol;Acc:HGNC:28328]
Macrophages	ARL8B	5.17317e-41	0.452167	0.379	0.248	1.73498e-36	4.17382e-06	0.619583	0.496	0.369	0.139982	4.17382e-06	1.03463e-40	ADP ribosylation factor like GTPase 8B [Source:HGNC Symbol;Acc:HGNC:25564]
Macrophages	SRSF5	9.18112e-40	0.393829	0.841	0.829	3.07916e-35	1.09845e-10	0.535215	0.805	0.684	3.684e-06	1.09845e-10	1.83622e-39	serine and arginine rich splicing factor 5 [Source:HGNC Symbol;Acc:HGNC:10787]
Macrophages	FLOT2	1.03412e-39	0.321342	0.273	0.147	3.46822e-35	0.564178	0.253615	0.143	0.172	1	0.564178	2.06823e-39	flotillin 2 [Source:HGNC Symbol;Acc:HGNC:3758]
Macrophages	ETV6	1.43378e-39	0.425036	0.353	0.219	4.8086e-35	0.000755488	0.355623	0.398	0.294	1	0.000755488	2.86755e-39	ETS variant transcription factor 6 [Source:HGNC Symbol;Acc:HGNC:3495]
Macrophages	HMGB2	1.89727e-39	0.559324	0.503	0.397	6.36306e-35	0.00215688	0.62743	0.436	0.353	1	0.00215688	3.79454e-39	high mobility group box 2 [Source:HGNC Symbol;Acc:HGNC:5000]
Macrophages	QKI	2.21835e-39	0.547537	0.651	0.575	7.43989e-35	3.90605e-16	0.966644	0.692	0.481	1.31001e-11	3.90605e-16	4.43669e-39	QKI, KH domain containing RNA binding [Source:HGNC Symbol;Acc:HGNC:21100]
Macrophages	SNHG25	5.35172e-39	0.410746	0.329	0.2	1.79486e-34	0.000263805	0.331741	0.353	0.249	1	0.000263805	1.07034e-38	small nucleolar RNA host gene 25 [Source:HGNC Symbol;Acc:HGNC:51534]
Macrophages	PSMB3	5.70356e-39	0.452947	0.521	0.407	1.91286e-34	0.000379995	0.454611	0.579	0.522	1	0.000379995	1.14071e-38	proteasome 20S subunit beta 3 [Source:HGNC Symbol;Acc:HGNC:9540]
Macrophages	ZFYVE16	5.88893e-39	0.77584	0.564	0.481	1.97503e-34	0.119467	0.359789	0.361	0.332	1	0.119467	1.17779e-38	zinc finger FYVE-type containing 16 [Source:HGNC Symbol;Acc:HGNC:20756]
Macrophages	RGS10	1.7685e-38	0.381221	0.416	0.27	5.93119e-34	2.0775e-21	0.970845	0.534	0.246	6.96753e-17	2.0775e-21	3.53699e-38	regulator of G protein signaling 10 [Source:HGNC Symbol;Acc:HGNC:9992]
Macrophages	AC091271.1	2.41419e-38	0.41642	0.29	0.162	8.0967e-34	3.57284e-10	0.698816	0.278	0.117	1.19826e-05	3.57284e-10	4.82837e-38	novel transcript
Macrophages	BNIP2	8.69691e-38	0.466096	0.46	0.339	2.91677e-33	0.0250844	0.359113	0.398	0.346	1	0.0250844	1.73938e-37	BCL2 interacting protein 2 [Source:HGNC Symbol;Acc:HGNC:1083]
Macrophages	TMEM167A	1.51213e-37	0.477902	0.538	0.425	5.07138e-33	0.0492802	0.260528	0.466	0.442	1	0.0492802	3.02426e-37	transmembrane protein 167A [Source:HGNC Symbol;Acc:HGNC:28330]
Macrophages	IRAK1	2.30129e-37	0.326949	0.224	0.115	7.71807e-33	0.000511759	0.388712	0.226	0.134	1	0.000511759	4.60258e-37	interleukin 1 receptor associated kinase 1 [Source:HGNC Symbol;Acc:HGNC:6112]
Macrophages	ASAP1	1.64743e-36	0.434686	0.446	0.318	5.52514e-32	0.0179105	0.287165	0.278	0.214	1	0.0179105	3.29485e-36	ArfGAP with SH3 domain, ankyrin repeat and PH domain 1 [Source:HGNC Symbol;Acc:HGNC:2720]
Macrophages	AC245014.3	2.1835e-36	0.307285	0.205	0.099	7.32302e-32	2.86948e-33	1.00209	0.346	0.078	9.62365e-29	2.86948e-33	4.367e-36	novel transcript
Macrophages	ANXA5	4.37872e-36	0.355932	0.795	0.719	1.46854e-31	2.24995e-10	0.582137	0.789	0.731	7.54588e-06	2.24995e-10	8.75744e-36	annexin A5 [Source:HGNC Symbol;Acc:HGNC:543]
Macrophages	HNRNPC	4.90239e-36	0.393729	0.823	0.823	1.64416e-31	0.0226055	0.329548	0.835	0.862	1	0.0226055	9.80477e-36	heterogeneous nuclear ribonucleoprotein C [Source:HGNC Symbol;Acc:HGNC:5035]
Macrophages	PPP1R9B	6.25565e-36	0.273518	0.278	0.155	2.09802e-31	1.30834e-05	0.261326	0.165	0.072	0.438792	1.30834e-05	1.25113e-35	protein phosphatase 1 regulatory subunit 9B [Source:HGNC Symbol;Acc:HGNC:9298]
Macrophages	AC023157.3	2.60953e-35	0.460442	0.161	0.072	8.75183e-31	0.0328967	0.278847	0.113	0.069	1	0.0328967	5.21905e-35
Macrophages	CHCHD7	3.49321e-35	0.334727	0.311	0.186	1.17155e-30	2.21495e-06	0.535044	0.338	0.199	0.0742852	2.21495e-06	6.98642e-35	coiled-coil-helix-coiled-coil-helix domain containing 7 [Source:HGNC Symbol;Acc:HGNC:28314]
Macrophages	RAB31	5.57683e-35	0.430387	0.474	0.345	1.87036e-30	5.49332e-18	0.705544	0.444	0.179	1.84235e-13	5.49332e-18	1.11537e-34	RAB31, member RAS oncogene family [Source:HGNC Symbol;Acc:HGNC:9771]
Macrophages	ADPGK	5.85193e-35	0.378355	0.325	0.202	1.96262e-30	0.00230446	0.342097	0.241	0.156	1	0.00230446	1.17039e-34	ADP dependent glucokinase [Source:HGNC Symbol;Acc:HGNC:25250]
Macrophages	SLC36A4	7.25954e-35	0.31721	0.241	0.131	2.4347e-30	0.000106098	0.294239	0.18	0.09	1	0.000106098	1.45191e-34	solute carrier family 36 member 4 [Source:HGNC Symbol;Acc:HGNC:19660]
Macrophages	IFNGR1	7.73142e-35	0.399008	0.426	0.297	2.59296e-30	0.0218925	0.324845	0.474	0.423	1	0.0218925	1.54628e-34	interferon gamma receptor 1 [Source:HGNC Symbol;Acc:HGNC:5439]
Macrophages	FKBP1A	8.46309e-35	0.456053	0.604	0.502	2.83835e-30	0.00137565	0.322297	0.602	0.543	1	0.00137565	1.69262e-34	FKBP prolyl isomerase 1A [Source:HGNC Symbol;Acc:HGNC:3711]
Macrophages	ITGA4	8.50116e-35	0.309247	0.285	0.159	2.85112e-30	2.21168e-13	0.35847	0.211	0.06	7.41753e-09	2.21168e-13	1.70023e-34	integrin subunit alpha 4 [Source:HGNC Symbol;Acc:HGNC:6140]
Macrophages	SLC8A1	9.99695e-17	0.282463	0.386	0.293	3.35278e-12	1.21807e-33	0.766794	0.451	0.118	4.08518e-29	9.99695e-17	2.43615e-33	solute carrier family 8 member A1 [Source:HGNC Symbol;Acc:HGNC:11068]
Macrophages	TWF2	1.48011e-33	0.353177	0.33	0.21	4.96399e-29	5.55823e-05	0.446364	0.436	0.305	1	5.55823e-05	2.96022e-33	twinfilin actin binding protein 2 [Source:HGNC Symbol;Acc:HGNC:9621]
Macrophages	MAPKAPK2	5.90004e-33	0.382654	0.357	0.236	1.97876e-28	0.0215629	0.300047	0.353	0.295	1	0.0215629	1.18001e-32	MAPK activated protein kinase 2 [Source:HGNC Symbol;Acc:HGNC:6887]
Macrophages	NUP58	9.49512e-33	0.495087	0.405	0.295	3.18447e-28	0.0600568	0.354286	0.353	0.308	1	0.0600568	1.89902e-32	nucleoporin 58 [Source:HGNC Symbol;Acc:HGNC:20261]
Macrophages	SNX18	1.35876e-32	0.339206	0.279	0.163	4.55699e-28	0.000423082	0.26025	0.15	0.074	1	0.000423082	2.71751e-32	sorting nexin 18 [Source:HGNC Symbol;Acc:HGNC:19245]
Macrophages	EIF4EBP1	3.93738e-32	0.369492	0.279	0.168	1.32052e-27	0.00107287	0.269197	0.256	0.163	1	0.00107287	7.87475e-32	eukaryotic translation initiation factor 4E binding protein 1 [Source:HGNC Symbol;Acc:HGNC:3288]
Macrophages	COX6B1	9.86906e-32	0.358248	0.743	0.706	3.30988e-27	0.000626999	0.346194	0.774	0.772	1	0.000626999	1.97381e-31	cytochrome c oxidase subunit 6B1 [Source:HGNC Symbol;Acc:HGNC:2280]
Macrophages	DNTTIP2	4.50311e-31	0.490999	0.46	0.349	1.51025e-26	0.106843	0.308781	0.481	0.467	1	0.106843	9.00622e-31	deoxynucleotidyltransferase terminal interacting protein 2 [Source:HGNC Symbol;Acc:HGNC:24013]
Macrophages	PABPC4	1.50755e-30	0.671766	0.621	0.577	5.05601e-26	0.000760452	0.636673	0.504	0.446	1	0.000760452	3.01509e-30	poly(A) binding protein cytoplasmic 4 [Source:HGNC Symbol;Acc:HGNC:8557]
Macrophages	PRMT9	1.97223e-30	0.281542	0.286	0.168	6.61445e-26	2.67835e-09	0.45285	0.256	0.106	8.98266e-05	2.67835e-09	3.94445e-30	protein arginine methyltransferase 9 [Source:HGNC Symbol;Acc:HGNC:25099]
Macrophages	YBX1	2.79058e-30	0.375878	0.85	0.827	9.35904e-26	7.88754e-25	1.00345	0.917	0.805	2.64532e-20	7.88754e-25	5.58115e-30	Y-box binding protein 1 [Source:HGNC Symbol;Acc:HGNC:8014]
Macrophages	CHML	4.65184e-30	0.584573	0.259	0.159	1.56013e-25	0.00554601	0.601948	0.248	0.179	1	0.00554601	9.30368e-30	CHM like Rab escort protein [Source:HGNC Symbol;Acc:HGNC:1941]
Macrophages	COX8A	1.58511e-29	0.370069	0.634	0.561	5.31613e-25	0.00309382	0.364863	0.684	0.692	1	0.00309382	3.17021e-29	cytochrome c oxidase subunit 8A [Source:HGNC Symbol;Acc:HGNC:2294]
Macrophages	TMPO	1.67454e-29	0.426376	0.414	0.302	5.61607e-25	0.216892	0.318728	0.278	0.253	1	0.216892	3.34908e-29	thymopoietin [Source:HGNC Symbol;Acc:HGNC:11875]
Macrophages	CNN2	1.72284e-29	0.333072	0.459	0.33	5.77805e-25	0.0620923	0.261136	0.346	0.29	1	0.0620923	3.44567e-29	calponin 2 [Source:HGNC Symbol;Acc:HGNC:2156]
Macrophages	PDXK	3.20011e-29	0.353157	0.346	0.233	1.07325e-24	0.000141222	0.515297	0.444	0.329	1	0.000141222	6.40022e-29	pyridoxal kinase [Source:HGNC Symbol;Acc:HGNC:8819]
Macrophages	SLC2A3	6.86565e-17	0.371817	0.629	0.572	2.3026e-12	3.73327e-29	0.866806	0.564	0.187	1.25206e-24	6.86565e-17	7.46654e-29	solute carrier family 2 member 3 [Source:HGNC Symbol;Acc:HGNC:11007]
Macrophages	HACD4	6.75847e-29	0.259621	0.248	0.142	2.26665e-24	7.92476e-13	0.326473	0.226	0.07	2.6578e-08	7.92476e-13	1.35169e-28	3-hydroxyacyl-CoA dehydratase 4 [Source:HGNC Symbol;Acc:HGNC:20920]
Macrophages	PPP1R18	6.88692e-29	0.307534	0.403	0.28	2.30974e-24	8.60956e-13	0.474427	0.308	0.118	2.88747e-08	8.60956e-13	1.37738e-28	protein phosphatase 1 regulatory subunit 18 [Source:HGNC Symbol;Acc:HGNC:29413]
Macrophages	POLE4	9.40106e-29	0.37703	0.329	0.218	3.15293e-24	1.76795e-10	0.728975	0.429	0.239	5.92935e-06	1.76795e-10	1.88021e-28	DNA polymerase epsilon 4, accessory subunit [Source:HGNC Symbol;Acc:HGNC:18755]
Macrophages	H2AFJ	1.12452e-28	0.423825	0.461	0.348	3.77142e-24	0.0813094	0.334938	0.496	0.484	1	0.0813094	2.24904e-28
Macrophages	KDM7A	2.05142e-28	0.298485	0.237	0.137	6.88005e-24	0.0130661	0.293182	0.248	0.178	1	0.0130661	4.10284e-28	lysine demethylase 7A [Source:HGNC Symbol;Acc:HGNC:22224]
Macrophages	Z93930.2	1.23441e-27	0.362479	0.25	0.149	4.13998e-23	0.000168269	0.33791	0.211	0.114	1	0.000168269	2.46883e-27	novel transcript
Macrophages	SETDB2	1.35999e-27	0.435216	0.267	0.165	4.56115e-23	4.40268e-09	0.394025	0.218	0.083	0.000147657	4.40268e-09	2.71999e-27	SET domain bifurcated histone lysine methyltransferase 2 [Source:HGNC Symbol;Acc:HGNC:20263]
Macrophages	OAZ2	1.05147e-26	0.424097	0.413	0.311	3.52641e-22	4.47533e-05	0.416782	0.323	0.205	1	4.47533e-05	2.10293e-26	ornithine decarboxylase antizyme 2 [Source:HGNC Symbol;Acc:HGNC:8096]
Macrophages	PGLS	1.11088e-26	0.441746	0.499	0.408	3.72567e-22	9.74041e-05	0.504168	0.534	0.448	1	9.74041e-05	2.22176e-26	6-phosphogluconolactonase [Source:HGNC Symbol;Acc:HGNC:8903]
Macrophages	CMIP	1.74267e-26	0.264322	0.267	0.16	5.84458e-22	1.61898e-05	0.400008	0.361	0.23	0.542974	1.61898e-05	3.48535e-26	c-Maf inducing protein [Source:HGNC Symbol;Acc:HGNC:24319]
Macrophages	MYO5A	4.1649e-26	0.287485	0.238	0.14	1.39682e-21	1.8673e-09	0.268832	0.195	0.067	6.26254e-05	1.8673e-09	8.3298e-26	myosin VA [Source:HGNC Symbol;Acc:HGNC:7602]
Macrophages	M6PR	6.74564e-26	0.393482	0.412	0.311	2.26235e-21	1.03615e-08	0.644973	0.421	0.253	0.000347505	1.03615e-08	1.34913e-25	mannose-6-phosphate receptor, cation dependent [Source:HGNC Symbol;Acc:HGNC:6752]
Macrophages	LAMTOR2	1.81092e-25	0.368585	0.426	0.327	6.07346e-21	0.0102967	0.45264	0.496	0.455	1	0.0102967	3.62184e-25	late endosomal/lysosomal adaptor, MAPK and MTOR activator 2 [Source:HGNC Symbol;Acc:HGNC:29796]
Macrophages	TSC22D3	2.43381e-25	0.436178	0.501	0.392	8.16252e-21	6.72515e-09	0.694626	0.421	0.241	0.000225548	6.72515e-09	4.86762e-25	TSC22 domain family member 3 [Source:HGNC Symbol;Acc:HGNC:3051]
Macrophages	DBNL	5.14058e-25	0.329553	0.424	0.319	1.72405e-20	0.00190952	0.470422	0.376	0.294	1	0.00190952	1.02812e-24	drebrin like [Source:HGNC Symbol;Acc:HGNC:2696]
Macrophages	EDEM1	6.53236e-25	0.29661	0.227	0.133	2.19082e-20	3.7617e-08	0.476804	0.293	0.144	0.0012616	3.7617e-08	1.30647e-24	ER degradation enhancing alpha-mannosidase like protein 1 [Source:HGNC Symbol;Acc:HGNC:18967]
Macrophages	PGK1	1.77605e-24	0.433625	0.525	0.456	5.95652e-20	1.02358e-08	0.657992	0.632	0.525	0.000343287	1.02358e-08	3.5521e-24	phosphoglycerate kinase 1 [Source:HGNC Symbol;Acc:HGNC:8896]
Macrophages	ANP32A	2.39252e-24	0.354608	0.531	0.43	8.02402e-20	0.000533624	0.443513	0.466	0.386	1	0.000533624	4.78503e-24	acidic nuclear phosphoprotein 32 family member A [Source:HGNC Symbol;Acc:HGNC:13233]
Macrophages	TMED5	2.85903e-24	0.341914	0.349	0.247	9.58861e-20	0.00635538	0.405318	0.361	0.282	1	0.00635538	5.71806e-24	transmembrane p24 trafficking protein 5 [Source:HGNC Symbol;Acc:HGNC:24251]
Macrophages	ACER3	3.26557e-24	0.295964	0.283	0.182	1.09521e-19	0.000441191	0.287429	0.233	0.136	1	0.000441191	6.53115e-24	alkaline ceramidase 3 [Source:HGNC Symbol;Acc:HGNC:16066]
Macrophages	TFRC	5.91945e-24	0.392011	0.274	0.175	1.98526e-19	0.705293	0.326316	0.256	0.267	1	0.705293	1.18389e-23	transferrin receptor [Source:HGNC Symbol;Acc:HGNC:11763]
Macrophages	CTSC	1.33678e-10	0.276745	0.502	0.446	4.4833e-06	6.69036e-24	1.12946	0.617	0.291	2.24381e-19	1.33678e-10	1.33807e-23	cathepsin C [Source:HGNC Symbol;Acc:HGNC:2528]
Macrophages	KLF4	8.21795e-24	0.330137	0.654	0.541	2.75614e-19	2.00306e-12	0.783425	0.782	0.657	6.71786e-08	2.00306e-12	1.64359e-23	Kruppel like factor 4 [Source:HGNC Symbol;Acc:HGNC:6348]
Macrophages	NDUFB1	3.91676e-23	0.342878	0.638	0.587	1.3136e-18	8.05093e-06	0.495256	0.744	0.68	0.270012	8.05093e-06	7.83351e-23	NADH:ubiquinone oxidoreductase subunit B1 [Source:HGNC Symbol;Acc:HGNC:7695]
Macrophages	HSD17B11	4.24535e-23	0.33673	0.357	0.259	1.42381e-18	0.00030405	0.376677	0.263	0.16	1	0.00030405	8.49071e-23	hydroxysteroid 17-beta dehydrogenase 11 [Source:HGNC Symbol;Acc:HGNC:22960]
Macrophages	PRKACA	4.6197e-23	0.356913	0.339	0.243	1.54936e-18	3.0886e-07	0.409899	0.286	0.145	0.0103586	3.0886e-07	9.23941e-23	protein kinase cAMP-activated catalytic subunit alpha [Source:HGNC Symbol;Acc:HGNC:9380]
Macrophages	ILF3-DT	6.71168e-23	0.58259	0.363	0.265	2.25096e-18	0.000325089	0.315572	0.293	0.184	1	0.000325089	1.34234e-22	ILF3 divergent transcript [Source:HGNC Symbol;Acc:HGNC:27115]
Macrophages	ETV3	7.89001e-23	0.311252	0.293	0.196	2.64615e-18	0.00113495	0.445485	0.286	0.197	1	0.00113495	1.578e-22	ETS variant transcription factor 3 [Source:HGNC Symbol;Acc:HGNC:3492]
Macrophages	CAPZA1	9.7187e-23	0.385972	0.538	0.465	3.25946e-18	0.00674979	0.426936	0.496	0.465	1	0.00674979	1.94374e-22	capping actin protein of muscle Z-line subunit alpha 1 [Source:HGNC Symbol;Acc:HGNC:1488]
Macrophages	GABARAPL1	7.09385e-22	0.452076	0.463	0.376	2.37914e-17	0.000172337	0.62203	0.534	0.466	1	0.000172337	1.41877e-21	GABA type A receptor associated protein like 1 [Source:HGNC Symbol;Acc:HGNC:4068]
Macrophages	FAU	9.08149e-21	0.255805	0.964	0.934	3.04575e-16	9.33512e-18	0.550816	0.962	0.951	3.13081e-13	9.33512e-18	1.8163e-20	FAU ubiquitin like and ribosomal protein S30 fusion [Source:HGNC Symbol;Acc:HGNC:3597]
Macrophages	TAF10	1.00191e-20	0.305792	0.447	0.356	3.36022e-16	0.00744703	0.408232	0.489	0.446	1	0.00744703	2.00383e-20	TATA-box binding protein associated factor 10 [Source:HGNC Symbol;Acc:HGNC:11543]
Macrophages	WDFY2	3.62141e-20	0.409107	0.35	0.259	1.21455e-15	0.000804229	0.352981	0.256	0.162	1	0.000804229	7.24283e-20	WD repeat and FYVE domain containing 2 [Source:HGNC Symbol;Acc:HGNC:20482]
Macrophages	CLEC2B	2.62899e-18	0.352549	0.442	0.345	8.81712e-14	4.44972e-20	0.820904	0.489	0.192	1.49235e-15	2.62899e-18	8.89944e-20	C-type lectin domain family 2 member B [Source:HGNC Symbol;Acc:HGNC:2053]
Macrophages	THUMPD3-AS1	1.0447e-19	0.363417	0.378	0.281	3.50372e-15	0.0908617	0.278769	0.338	0.297	1	0.0908617	2.0894e-19	THUMPD3 antisense RNA 1 [Source:HGNC Symbol;Acc:HGNC:44478]
Macrophages	CTSH	5.40879e-14	0.263081	0.515	0.429	1.814e-09	1.33794e-19	1.07906	0.564	0.3	4.48718e-15	5.40879e-14	2.67588e-19	cathepsin H [Source:HGNC Symbol;Acc:HGNC:2535]
Macrophages	CYLD	1.43233e-19	0.315219	0.425	0.327	4.80375e-15	0.00945769	0.289259	0.346	0.265	1	0.00945769	2.86466e-19	CYLD lysine 63 deubiquitinase [Source:HGNC Symbol;Acc:HGNC:2584]
Macrophages	CLCN7	5.81846e-19	0.251756	0.227	0.146	1.95139e-14	0.243936	0.268148	0.165	0.138	1	0.243936	1.16369e-18	chloride voltage-gated channel 7 [Source:HGNC Symbol;Acc:HGNC:2025]
Macrophages	PLEKHG2	1.48591e-17	0.416236	0.313	0.236	4.98344e-13	9.12086e-05	0.469059	0.301	0.189	1	9.12086e-05	2.97182e-17	pleckstrin homology and RhoGEF domain containing G2 [Source:HGNC Symbol;Acc:HGNC:29515]
Macrophages	GRASP	1.55722e-17	0.299591	0.236	0.158	5.2226e-13	4.61301e-10	0.40731	0.203	0.07	1.54711e-05	4.61301e-10	3.11444e-17
Macrophages	RAP1A	6.39545e-17	0.30122	0.425	0.342	2.14491e-12	0.00538729	0.415859	0.346	0.278	1	0.00538729	1.27909e-16	RAP1A, member of RAS oncogene family [Source:HGNC Symbol;Acc:HGNC:9855]
Macrophages	PPP1CA	1.52967e-16	0.279497	0.473	0.398	5.1302e-12	0.0813325	0.305056	0.459	0.433	1	0.0813325	3.05933e-16	protein phosphatase 1 catalytic subunit alpha [Source:HGNC Symbol;Acc:HGNC:9281]
Macrophages	MSL3	4.31716e-16	0.268704	0.27	0.192	1.44789e-11	0.0313248	0.396456	0.263	0.205	1	0.0313248	8.63431e-16	MSL complex subunit 3 [Source:HGNC Symbol;Acc:HGNC:7370]
Macrophages	GNA13	5.15924e-16	0.271055	0.296	0.214	1.73031e-11	0.0664002	0.28163	0.301	0.255	1	0.0664002	1.03185e-15	G protein subunit alpha 13 [Source:HGNC Symbol;Acc:HGNC:4381]
Macrophages	LSM10	6.26345e-16	0.251719	0.276	0.197	2.10064e-11	0.0859097	0.265563	0.241	0.201	1	0.0859097	1.25269e-15	LSM10, U7 small nuclear RNA associated [Source:HGNC Symbol;Acc:HGNC:17562]
Macrophages	COX17	2.18691e-15	0.251587	0.432	0.349	7.33447e-11	0.2761	0.262787	0.541	0.514	1	0.2761	4.37383e-15	cytochrome c oxidase copper chaperone COX17 [Source:HGNC Symbol;Acc:HGNC:2264]
Macrophages	CHMP4B	9.04334e-15	0.321524	0.417	0.348	3.03295e-10	0.0646259	0.371731	0.511	0.47	1	0.0646259	1.80867e-14	charged multivesicular body protein 4B [Source:HGNC Symbol;Acc:HGNC:16171]
Macrophages	VPS29	9.08465e-15	0.311568	0.421	0.356	3.04681e-10	0.0105941	0.386237	0.489	0.449	1	0.0105941	1.81693e-14	VPS29 retromer complex component [Source:HGNC Symbol;Acc:HGNC:14340]
Macrophages	ACAP2	1.28855e-14	0.355926	0.508	0.459	4.32155e-10	0.0434852	0.358762	0.383	0.34	1	0.0434852	2.57711e-14	ArfGAP with coiled-coil, ankyrin repeat and PH domains 2 [Source:HGNC Symbol;Acc:HGNC:16469]
Macrophages	CCNY	3.76239e-14	0.295097	0.364	0.293	1.26183e-09	0.00658299	0.29104	0.323	0.244	1	0.00658299	7.52477e-14	cyclin Y [Source:HGNC Symbol;Acc:HGNC:23354]
Macrophages	USP12	4.95484e-14	0.254968	0.252	0.18	1.66175e-09	0.000913514	0.416821	0.391	0.298	1	0.000913514	9.90968e-14	ubiquitin specific peptidase 12 [Source:HGNC Symbol;Acc:HGNC:20485]
Macrophages	RAB5C	1.41504e-13	0.283416	0.422	0.357	4.74576e-09	0.00097057	0.485264	0.406	0.327	1	0.00097057	2.83008e-13	RAB5C, member RAS oncogene family [Source:HGNC Symbol;Acc:HGNC:9785]
Macrophages	TOR3A	1.79866e-13	0.250574	0.191	0.129	6.03234e-09	6.96496e-07	0.427745	0.241	0.116	0.0233591	6.96496e-07	3.59732e-13	torsin family 3 member A [Source:HGNC Symbol;Acc:HGNC:11997]
Macrophages	RNASEK	2.08539e-13	0.281777	0.312	0.24	6.99398e-09	0.000366395	0.477899	0.361	0.259	1	0.000366395	4.17078e-13	ribonuclease K [Source:HGNC Symbol;Acc:HGNC:33911]
Macrophages	MIS18BP1	2.99771e-13	0.327662	0.425	0.356	1.00537e-08	2.15467e-07	0.451959	0.398	0.238	0.00722635	2.15467e-07	5.99542e-13	MIS18 binding protein 1 [Source:HGNC Symbol;Acc:HGNC:20190]
Macrophages	EIF3K	8.98314e-13	0.294639	0.661	0.623	3.01276e-08	3.12733e-13	0.758306	0.722	0.627	1.04884e-08	8.98314e-13	6.25466e-13	eukaryotic translation initiation factor 3 subunit K [Source:HGNC Symbol;Acc:HGNC:24656]
Macrophages	ROCK1	3.561e-13	0.289952	0.641	0.606	1.19429e-08	1.17563e-06	0.471169	0.579	0.435	0.0394284	1.17563e-06	7.122e-13	Rho associated coiled-coil containing protein kinase 1 [Source:HGNC Symbol;Acc:HGNC:10251]
Macrophages	ANKRD28	6.00081e-13	0.406354	0.297	0.233	2.01255e-08	3.70616e-07	0.664167	0.429	0.277	0.0124297	3.70616e-07	1.20016e-12	ankyrin repeat domain 28 [Source:HGNC Symbol;Acc:HGNC:29024]
Macrophages	ZNF106	6.11547e-13	0.32378	0.467	0.409	2.05101e-08	0.013856	0.307952	0.368	0.313	1	0.013856	1.22309e-12	zinc finger protein 106 [Source:HGNC Symbol;Acc:HGNC:12886]
Macrophages	ATP5MF	9.17309e-13	0.251872	0.596	0.561	3.07647e-08	0.0174414	0.329705	0.729	0.695	1	0.0174414	1.83462e-12	ATP synthase membrane subunit f [Source:HGNC Symbol;Acc:HGNC:848]
Macrophages	MIR222HG	1.45824e-12	0.322085	0.242	0.176	4.89064e-08	0.00730409	0.329338	0.271	0.194	1	0.00730409	2.91648e-12	miR222/221 cluster host gene [Source:HGNC Symbol;Acc:HGNC:49555]
Macrophages	PPP4R3A	1.98648e-12	0.354929	0.467	0.415	6.66226e-08	4.21077e-06	0.672949	0.504	0.381	0.141221	4.21077e-06	3.97296e-12	protein phosphatase 4 regulatory subunit 3A [Source:HGNC Symbol;Acc:HGNC:20219]
Macrophages	CYCS	4.53003e-12	0.324818	0.542	0.509	1.51928e-07	2.82742e-07	0.774702	0.677	0.589	0.00948258	2.82742e-07	9.06006e-12	cytochrome c, somatic [Source:HGNC Symbol;Acc:HGNC:19986]
Macrophages	SPNS1	2.0894e-11	0.256089	0.224	0.163	7.00743e-07	0.0108558	0.372878	0.218	0.154	1	0.0108558	4.1788e-11	sphingolipid transporter 1 (putative) [Source:HGNC Symbol;Acc:HGNC:30621]
Macrophages	MOB1A	5.10521e-11	0.310069	0.547	0.532	1.71219e-06	0.00522129	0.490193	0.526	0.48	1	0.00522129	1.02104e-10	MOB kinase activator 1A [Source:HGNC Symbol;Acc:HGNC:16015]
Macrophages	COMT	8.84332e-11	0.293506	0.394	0.339	2.96587e-06	4.52635e-06	0.521594	0.474	0.345	0.151805	4.52635e-06	1.76866e-10	catechol-O-methyltransferase [Source:HGNC Symbol;Acc:HGNC:2228]
Macrophages	ZNF706	1.29665e-08	0.278827	0.419	0.38	0.000434871	8.94482e-11	0.761269	0.639	0.466	2.99991e-06	1.29665e-08	1.78896e-10	zinc finger protein 706 [Source:HGNC Symbol;Acc:HGNC:24992]
Macrophages	HIGD2A	5.34763e-10	0.260302	0.535	0.506	1.79349e-05	0.000872301	0.472264	0.556	0.517	1	0.000872301	1.06953e-09	HIG1 hypoxia inducible domain family member 2A [Source:HGNC Symbol;Acc:HGNC:28311]
Macrophages	VAMP5	1.28087e-09	0.306603	0.389	0.336	4.2958e-05	1.95676e-06	0.56569	0.323	0.178	0.0656259	1.95676e-06	2.56175e-09	vesicle associated membrane protein 5 [Source:HGNC Symbol;Acc:HGNC:12646]
Macrophages	THBS1	1.13987e-08	0.98542	0.267	0.223	0.00038229	3.89336e-07	1.79734	0.376	0.232	0.0130575	3.89336e-07	2.27974e-08	thrombospondin 1 [Source:HGNC Symbol;Acc:HGNC:11785]
Macrophages	RPS10	3.82102e-08	0.303051	0.685	0.661	0.00128149	0.000352001	0.411307	0.662	0.611	1	0.000352001	7.64205e-08	ribosomal protein S10 [Source:HGNC Symbol;Acc:HGNC:10383]
Macrophages	PRCP	3.98524e-08	0.283918	0.347	0.304	0.00133657	0.000442535	0.416671	0.338	0.226	1	0.000442535	7.97048e-08	prolylcarboxypeptidase [Source:HGNC Symbol;Acc:HGNC:9344]
Macrophages	PGAM1	4.62319e-08	0.305253	0.446	0.426	0.00155053	0.00337499	0.38858	0.466	0.419	1	0.00337499	9.24638e-08	phosphoglycerate mutase 1 [Source:HGNC Symbol;Acc:HGNC:8888]
Macrophages	SCAND1	9.89491e-08	0.265346	0.498	0.471	0.00331855	0.242878	0.260223	0.504	0.515	1	0.242878	1.97898e-07	SCAN domain containing 1 [Source:HGNC Symbol;Acc:HGNC:10566]
Macrophages	EP300	9.44963e-07	0.282815	0.469	0.446	0.0316922	0.493517	0.255009	0.376	0.391	1	0.493517	1.88993e-06	E1A binding protein p300 [Source:HGNC Symbol;Acc:HGNC:3373]
Macrophages	MAPK6	1.00748e-05	0.322747	0.336	0.309	0.337887	0.283607	0.30206	0.444	0.431	1	0.283607	2.01494e-05	mitogen-activated protein kinase 6 [Source:HGNC Symbol;Acc:HGNC:6879]
Macrophages	BASP1	0.000328393	0.531161	0.576	0.582	1	0.103237	0.595643	0.586	0.576	1	0.103237	0.000656678	brain abundant membrane attached signal protein 1 [Source:HGNC Symbol;Acc:HGNC:957]
Macrophages	H1FX	0.38117	0.474398	0.548	0.578	1	0.616496	0.254934	0.466	0.504	1	0.616496	0.61705
Cytotoxic NK	EFHD2	0	2.0946	0.887	0.25	0	1.65438e-56	1.9536	0.693	0.317	5.54844e-52	1.65438e-56	0	EF-hand domain family member D2 [Source:HGNC Symbol;Acc:HGNC:28670]
Cytotoxic NK	RUNX3	0	1.73181	0.821	0.146	0	4.4928e-161	1.58631	0.46	0.043	1.5068e-156	4.4928e-161	0	RUNX family transcription factor 3 [Source:HGNC Symbol;Acc:HGNC:10473]
Cytotoxic NK	CD52	0	2.26712	0.886	0.21	0	1.3925e-238	2.74307	0.67	0.066	4.67018e-234	1.3925e-238	0	CD52 molecule [Source:HGNC Symbol;Acc:HGNC:1804]
Cytotoxic NK	LCK	0	1.32281	0.64	0.086	0	2.39165e-199	1.25206	0.33	0.019	8.0211e-195	2.39165e-199	0	LCK proto-oncogene, Src family tyrosine kinase [Source:HGNC Symbol;Acc:HGNC:6524]
Cytotoxic NK	GBP5	0	1.47093	0.595	0.06	0	4.0536e-21	0.795531	0.148	0.03	1.3595e-16	4.0536e-21	0	guanylate binding protein 5 [Source:HGNC Symbol;Acc:HGNC:19895]
Cytotoxic NK	CD53	0	1.52454	0.763	0.152	0	0	1.94909	0.551	0.033	0	0	0	CD53 molecule [Source:HGNC Symbol;Acc:HGNC:1686]
Cytotoxic NK	CD2	0	1.66192	0.783	0.14	0	1.41746e-302	1.89775	0.517	0.03	4.75389e-298	1.41746e-302	0	CD2 molecule [Source:HGNC Symbol;Acc:HGNC:1639]
Cytotoxic NK	FCRL3	0	0.581088	0.222	0.009	0	0	0.70554	0.136	0.001	0	0	0	Fc receptor like 3 [Source:HGNC Symbol;Acc:HGNC:18506]
Cytotoxic NK	PYHIN1	0	1.77316	0.733	0.081	0	0	1.92164	0.466	0.013	0	0	0	pyrin and HIN domain family member 1 [Source:HGNC Symbol;Acc:HGNC:28894]
Cytotoxic NK	FCRL6	0	1.10041	0.428	0.027	0	0	1.15797	0.273	0.006	0	0	0	Fc receptor like 6 [Source:HGNC Symbol;Acc:HGNC:31910]
Cytotoxic NK	CD48	0	1.44582	0.739	0.139	0	0	2.1788	0.631	0.026	0	0	0	CD48 molecule [Source:HGNC Symbol;Acc:HGNC:1683]
Cytotoxic NK	SLAMF7	0	1.43841	0.603	0.059	0	2.19204e-219	1.0949	0.261	0.011	7.35167e-215	2.19204e-219	0	SLAM family member 7 [Source:HGNC Symbol;Acc:HGNC:21394]
Cytotoxic NK	ARHGAP30	0	1.19876	0.583	0.112	0	1.15766e-28	1.03451	0.284	0.077	3.88254e-24	1.15766e-28	0	Rho GTPase activating protein 30 [Source:HGNC Symbol;Acc:HGNC:27414]
Cytotoxic NK	FCGR3A	0	2.57098	0.728	0.02	0	0	2.55531	0.625	0.002	0	0	0	Fc fragment of IgG receptor IIIa [Source:HGNC Symbol;Acc:HGNC:3619]
Cytotoxic NK	CD247	0	2.45959	0.85	0.118	0	0	2.47629	0.636	0.028	0	0	0	CD247 molecule [Source:HGNC Symbol;Acc:HGNC:1677]
Cytotoxic NK	PTPRC	0	2.26014	0.988	0.237	0	0	3.26304	0.943	0.061	0	0	0	protein tyrosine phosphatase receptor type C [Source:HGNC Symbol;Acc:HGNC:9666]
Cytotoxic NK	LAX1	0	0.718231	0.288	0.03	0	1.70504e-115	0.744042	0.165	0.008	5.71835e-111	1.70504e-115	0	lymphocyte transmembrane adaptor 1 [Source:HGNC Symbol;Acc:HGNC:26005]
Cytotoxic NK	RAB29	0	1.13104	0.489	0.087	0	2.54519e-44	1.00322	0.256	0.045	8.53606e-40	2.54519e-44	0	RAB29, member RAS oncogene family [Source:HGNC Symbol;Acc:HGNC:9789]
Cytotoxic NK	LINC01871	0	1.52881	0.547	0.045	0	6.67265e-196	1.38146	0.284	0.014	2.23787e-191	6.67265e-196	0	long intergenic non-protein coding RNA 1871 [Source:HGNC Symbol;Acc:HGNC:52690]
Cytotoxic NK	PLEK	0	1.76542	0.784	0.101	0	0	2.12354	0.58	0.012	0	0	0	pleckstrin [Source:HGNC Symbol;Acc:HGNC:9070]
Cytotoxic NK	ARHGAP25	0	1.03887	0.469	0.076	0	1.9579e-134	0.813684	0.216	0.012	6.56642e-130	1.9579e-134	0	Rho GTPase activating protein 25 [Source:HGNC Symbol;Acc:HGNC:28951]
Cytotoxic NK	GNLY	0	2.55641	0.991	0.283	0	0	4.13149	0.932	0.076	0	0	0	granulysin [Source:HGNC Symbol;Acc:HGNC:4414]
Cytotoxic NK	ZAP70	0	1.08636	0.495	0.062	0	7.01466e-184	1.15512	0.267	0.013	2.35258e-179	7.01466e-184	0	zeta chain of T cell receptor associated protein kinase 70 [Source:HGNC Symbol;Acc:HGNC:12858]
Cytotoxic NK	IL18RAP	0	0.470478	0.176	0.008	0	4.33402e-162	0.539206	0.108	0.002	1.45354e-157	4.33402e-162	0	interleukin 18 receptor accessory protein [Source:HGNC Symbol;Acc:HGNC:5989]
Cytotoxic NK	CYTIP	0	1.17502	0.599	0.12	0	4.65652e-107	1.0786	0.278	0.024	1.5617e-102	4.65652e-107	0	cytohesin 1 interacting protein [Source:HGNC Symbol;Acc:HGNC:9506]
Cytotoxic NK	ARL4C	0	2.48941	0.919	0.252	0	8.08537e-53	1.84397	0.75	0.386	2.71167e-48	8.08537e-53	0	ADP ribosylation factor like GTPase 4C [Source:HGNC Symbol;Acc:HGNC:698]
Cytotoxic NK	CX3CR1	0	1.92207	0.673	0.014	0	0	1.43381	0.301	0.001	0	0	0	C-X3-C motif chemokine receptor 1 [Source:HGNC Symbol;Acc:HGNC:2558]
Cytotoxic NK	PARP15	0	0.789796	0.326	0.03	0	1.10592e-255	0.969482	0.222	0.007	3.70902e-251	1.10592e-255	0	poly(ADP-ribose) polymerase family member 15 [Source:HGNC Symbol;Acc:HGNC:26876]
Cytotoxic NK	FGFBP2	0	3.05932	0.833	0.004	0	0	2.83553	0.682	0.002	0	0	0	fibroblast growth factor binding protein 2 [Source:HGNC Symbol;Acc:HGNC:29451]
Cytotoxic NK	TXK	0	1.1463	0.484	0.078	0	4.84634e-50	1.17421	0.25	0.039	1.62537e-45	4.84634e-50	0	TXK tyrosine kinase [Source:HGNC Symbol;Acc:HGNC:12434]
Cytotoxic NK	HOPX	0	1.48022	0.706	0.143	0	7.34996e-200	2.06382	0.591	0.06	2.46503e-195	7.34996e-200	0	HOP homeobox [Source:HGNC Symbol;Acc:HGNC:24961]
Cytotoxic NK	PLAC8	0	2.1832	0.774	0.075	0	0	2.39045	0.625	0.035	0	0	0	placenta associated 8 [Source:HGNC Symbol;Acc:HGNC:19254]
Cytotoxic NK	FYB1	0	1.29651	0.807	0.203	0	2.39965e-203	1.61186	0.477	0.038	8.04793e-199	2.39965e-203	0	FYN binding protein 1 [Source:HGNC Symbol;Acc:HGNC:4036]
Cytotoxic NK	GZMA	0	1.95145	0.908	0.143	0	0	2.95936	0.841	0.042	0	0	0	granzyme A [Source:HGNC Symbol;Acc:HGNC:4708]
Cytotoxic NK	IQGAP2	0	1.21039	0.603	0.138	0	5.09813e-20	1.19088	0.381	0.173	1.70981e-15	5.09813e-20	0	IQ motif containing GTPase activating protein 2 [Source:HGNC Symbol;Acc:HGNC:6111]
Cytotoxic NK	ADRB2	0	1.05433	0.427	0.048	0	4.25198e-30	0.78344	0.153	0.024	1.42603e-25	4.25198e-30	0	adrenoceptor beta 2 [Source:HGNC Symbol;Acc:HGNC:286]
Cytotoxic NK	STK10	0	1.36316	0.632	0.159	0	9.91201e-53	1.24172	0.341	0.067	3.32429e-48	9.91201e-53	0	serine/threonine kinase 10 [Source:HGNC Symbol;Acc:HGNC:11388]
Cytotoxic NK	RIPOR2	0	1.78523	0.821	0.225	0	1.9559e-57	1.46962	0.398	0.087	6.55969e-53	1.9559e-57	0	RHO family interacting cell polarization regulator 2 [Source:HGNC Symbol;Acc:HGNC:13872]
Cytotoxic NK	HLA-F	0	1.53295	0.774	0.235	0	1.84987e-35	1.41958	0.409	0.133	6.2041e-31	1.84987e-35	0	major histocompatibility complex, class I, F [Source:HGNC Symbol;Acc:HGNC:4963]
Cytotoxic NK	HLA-A	0	1.56271	0.993	0.898	0	6.82864e-81	1.70095	0.983	0.834	2.29019e-76	6.82864e-81	0	major histocompatibility complex, class I, A [Source:HGNC Symbol;Acc:HGNC:4931]
Cytotoxic NK	HLA-E	0	1.61167	0.984	0.817	0	1.71385e-55	1.58182	0.898	0.715	5.74792e-51	1.71385e-55	0	major histocompatibility complex, class I, E [Source:HGNC Symbol;Acc:HGNC:4962]
Cytotoxic NK	HLA-C	0	1.90924	0.991	0.803	0	6.09238e-85	1.97982	0.977	0.817	2.04326e-80	6.09238e-85	0	major histocompatibility complex, class I, C [Source:HGNC Symbol;Acc:HGNC:4933]
Cytotoxic NK	HLA-B	0	1.97906	0.996	0.832	0	6.27011e-87	1.8493	0.994	0.837	2.10287e-82	6.27011e-87	0	major histocompatibility complex, class I, B [Source:HGNC Symbol;Acc:HGNC:4932]
Cytotoxic NK	NCR3	0	0.855763	0.314	0.03	0	0	1.24803	0.312	0.009	0	0	0	natural cytotoxicity triggering receptor 3 [Source:HGNC Symbol;Acc:HGNC:19077]
Cytotoxic NK	GPSM3	0	1.18932	0.65	0.141	0	7.55241e-143	1.25893	0.341	0.028	2.53293e-138	7.55241e-143	0	G protein signaling modulator 3 [Source:HGNC Symbol;Acc:HGNC:13945]
Cytotoxic NK	SAMD3	0	1.86554	0.799	0.103	0	0	2.02823	0.54	0.024	0	0	0	sterile alpha motif domain containing 3 [Source:HGNC Symbol;Acc:HGNC:21574]
Cytotoxic NK	AOAH	0	1.14649	0.528	0.084	0	5.17687e-84	0.76134	0.176	0.012	1.73622e-79	5.17687e-84	0	acyloxyacyl hydrolase [Source:HGNC Symbol;Acc:HGNC:548]
Cytotoxic NK	TRGC2	0	0.925524	0.343	0.034	0	1.5846e-231	1.13258	0.222	0.007	5.31443e-227	1.5846e-231	0	T cell receptor gamma constant 2 [Source:HGNC Symbol;Acc:HGNC:12276]
Cytotoxic NK	TRG-AS1	0	0.860158	0.334	0.04	0	1.02452e-187	0.871591	0.205	0.008	3.43603e-183	1.02452e-187	0	T cell receptor gamma locus antisense RNA 1 [Source:HGNC Symbol;Acc:HGNC:48974]
Cytotoxic NK	MYO1G	0	1.15931	0.528	0.081	0	1.08764e-123	1.01945	0.21	0.012	3.64773e-119	1.08764e-123	0	myosin IG [Source:HGNC Symbol;Acc:HGNC:13880]
Cytotoxic NK	IKZF1	0	1.50105	0.746	0.14	0	9.79281e-193	1.26443	0.335	0.02	3.28431e-188	9.79281e-193	0	IKAROS family zinc finger 1 [Source:HGNC Symbol;Acc:HGNC:13176]
Cytotoxic NK	TRBC1	0	1.68771	0.707	0.126	0	0	2.422	0.591	0.025	0	0	0	T cell receptor beta constant 1 [Source:HGNC Symbol;Acc:HGNC:12156]
Cytotoxic NK	TRBC2	0	1.5441	0.763	0.149	0	3.3746e-230	1.65926	0.449	0.03	1.13177e-225	3.3746e-230	0	T cell receptor beta constant 2 [Source:HGNC Symbol;Acc:HGNC:12157]
Cytotoxic NK	GIMAP7	0	1.72353	0.784	0.134	0	7.41632e-221	1.84992	0.432	0.029	2.48729e-216	7.41632e-221	0	GTPase, IMAP family member 7 [Source:HGNC Symbol;Acc:HGNC:22404]
Cytotoxic NK	GIMAP4	0	1.50827	0.72	0.131	0	2.72194e-98	1.10328	0.261	0.023	9.12886e-94	2.72194e-98	0	GTPase, IMAP family member 4 [Source:HGNC Symbol;Acc:HGNC:21872]
Cytotoxic NK	IL2RG	0	1.53751	0.752	0.136	0	0	1.77454	0.489	0.026	0	0	0	interleukin 2 receptor subunit gamma [Source:HGNC Symbol;Acc:HGNC:6010]
Cytotoxic NK	GAB3	0	0.963936	0.401	0.049	0	4.74165e-104	0.755125	0.182	0.011	1.59025e-99	4.74165e-104	0	GRB2 associated binding protein 3 [Source:HGNC Symbol;Acc:HGNC:17515]
Cytotoxic NK	DOK2	0	1.30263	0.61	0.101	0	1.3178e-193	1.30519	0.347	0.021	4.41963e-189	1.3178e-193	0	docking protein 2 [Source:HGNC Symbol;Acc:HGNC:2991]
Cytotoxic NK	MYBL1	0	1.48388	0.62	0.086	0	1.30528e-205	1.61228	0.398	0.027	4.37765e-201	1.30528e-205	0	MYB proto-oncogene like 1 [Source:HGNC Symbol;Acc:HGNC:7547]
Cytotoxic NK	LINC00861	0	1.00814	0.385	0.034	0	7.03737e-239	0.928227	0.17	0.004	2.36019e-234	7.03737e-239	0	long intergenic non-protein coding RNA 861 [Source:HGNC Symbol;Acc:HGNC:45133]
Cytotoxic NK	SLA	0	1.19786	0.576	0.117	0	7.62122e-141	1.26172	0.301	0.021	2.556e-136	7.62122e-141	0	Src like adaptor [Source:HGNC Symbol;Acc:HGNC:10902]
Cytotoxic NK	CLIC3	0	1.31843	0.402	0.051	0	5.85312e-29	1.51188	0.284	0.077	1.96302e-24	5.85312e-29	0	chloride intracellular channel 3 [Source:HGNC Symbol;Acc:HGNC:2064]
Cytotoxic NK	PRR5L	0	0.906343	0.38	0.037	0	5.57897e-28	0.712842	0.142	0.022	1.87107e-23	5.57897e-28	0	proline rich 5 like [Source:HGNC Symbol;Acc:HGNC:25878]
Cytotoxic NK	CTSW	0	2.10131	0.825	0.117	0	0	2.73305	0.784	0.033	0	0	0	cathepsin W [Source:HGNC Symbol;Acc:HGNC:2546]
Cytotoxic NK	TBC1D10C	0	1.22831	0.594	0.096	0	8.36486e-180	1.26759	0.33	0.021	2.80541e-175	8.36486e-180	0	TBC1 domain family member 10C [Source:HGNC Symbol;Acc:HGNC:24702]
Cytotoxic NK	CD3E	0	1.56589	0.717	0.135	0	7.64755e-252	1.71661	0.438	0.026	2.56483e-247	7.64755e-252	0	CD3e molecule [Source:HGNC Symbol;Acc:HGNC:1674]
Cytotoxic NK	CD3D	0	1.66166	0.537	0.099	0	2.60974e-267	2.2279	0.42	0.023	8.75255e-263	2.60974e-267	0	CD3d molecule [Source:HGNC Symbol;Acc:HGNC:1673]
Cytotoxic NK	CD3G	0	1.75018	0.507	0.08	0	0	1.88364	0.386	0.016	0	0	0	CD3g molecule [Source:HGNC Symbol;Acc:HGNC:1675]
Cytotoxic NK	APBB1IP	0	1.14268	0.641	0.147	0	6.34768e-53	1.08755	0.284	0.047	2.12889e-48	6.34768e-53	0	amyloid beta precursor protein binding family B member 1 interacting protein [Source:HGNC Symbol;Acc:HGNC:17379]
Cytotoxic NK	SRGN	0	1.19689	0.913	0.284	0	3.07857e-214	2.45952	0.824	0.112	1.03249e-209	3.07857e-214	0	serglycin [Source:HGNC Symbol;Acc:HGNC:9361]
Cytotoxic NK	PRF1	0	2.9605	0.913	0.078	0	0	2.817	0.659	0.012	0	0	0	perforin 1 [Source:HGNC Symbol;Acc:HGNC:9360]
Cytotoxic NK	KLRG1	0	1.63785	0.606	0.049	0	3.20415e-274	1.21569	0.261	0.009	1.07461e-269	3.20415e-274	0	killer cell lectin like receptor G1 [Source:HGNC Symbol;Acc:HGNC:6380]
Cytotoxic NK	KLRB1	0	1.43837	0.598	0.103	0	3.73156e-249	2.01669	0.528	0.038	1.25149e-244	3.73156e-249	0	killer cell lectin like receptor B1 [Source:HGNC Symbol;Acc:HGNC:6373]
Cytotoxic NK	CLEC2D	0	1.27675	0.61	0.145	0	4.36505e-55	1.20774	0.33	0.061	1.46395e-50	4.36505e-55	0	C-type lectin domain family 2 member D [Source:HGNC Symbol;Acc:HGNC:14351]
Cytotoxic NK	KLRF1	0	1.78111	0.547	0.022	0	0	2.04828	0.472	0.01	0	0	0	killer cell lectin like receptor F1 [Source:HGNC Symbol;Acc:HGNC:13342]
Cytotoxic NK	KLRD1	0	2.44952	0.854	0.092	0	0	2.82681	0.71	0.031	0	0	0	killer cell lectin like receptor D1 [Source:HGNC Symbol;Acc:HGNC:6378]
Cytotoxic NK	ARHGDIB	0	1.6467	0.887	0.258	0	8.41288e-213	2.32009	0.716	0.086	2.82151e-208	8.41288e-213	0	Rho GDP dissociation inhibitor beta [Source:HGNC Symbol;Acc:HGNC:679]
Cytotoxic NK	BIN2	0	1.59784	0.715	0.103	0	0	1.41418	0.375	0.013	0	0	0	bridging integrator 2 [Source:HGNC Symbol;Acc:HGNC:1053]
Cytotoxic NK	IFNG	0	2.14497	0.657	0.08	0	0	2.91427	0.574	0.022	0	0	0	interferon gamma [Source:HGNC Symbol;Acc:HGNC:5438]
Cytotoxic NK	C12orf75	0	1.49028	0.698	0.158	0	0.000810832	0.546239	0.466	0.425	1	0.000810832	0	chromosome 12 open reading frame 75 [Source:HGNC Symbol;Acc:HGNC:35164]
Cytotoxic NK	SELPLG	0	1.15456	0.512	0.072	0	3.26652e-59	0.759583	0.159	0.014	1.09553e-54	3.26652e-59	0	selectin P ligand [Source:HGNC Symbol;Acc:HGNC:10722]
Cytotoxic NK	LCP1	0	1.76793	0.928	0.286	0	9.21089e-161	2.45044	0.778	0.141	3.08915e-156	9.21089e-161	0	lymphocyte cytosolic protein 1 [Source:HGNC Symbol;Acc:HGNC:6528]
Cytotoxic NK	TRDC	0	1.21258	0.493	0.079	0	3.33624e-172	1.67204	0.341	0.023	1.11891e-167	3.33624e-172	0	T cell receptor delta constant [Source:HGNC Symbol;Acc:HGNC:12253]
Cytotoxic NK	GZMH	0	3.05765	0.875	0.053	0	0	3.14675	0.761	0.013	0	0	0	granzyme H [Source:HGNC Symbol;Acc:HGNC:4710]
Cytotoxic NK	GZMB	0	2.86564	0.862	0.055	0	0	3.3296	0.807	0.013	0	0	0	granzyme B [Source:HGNC Symbol;Acc:HGNC:4709]
Cytotoxic NK	GNG2	0	1.72042	0.748	0.115	0	0	2.08527	0.557	0.03	0	0	0	G protein subunit gamma 2 [Source:HGNC Symbol;Acc:HGNC:4404]
Cytotoxic NK	PTGDR	0	0.842595	0.357	0.044	0	2.22526e-127	0.80462	0.17	0.008	7.46309e-123	2.22526e-127	0	prostaglandin D2 receptor [Source:HGNC Symbol;Acc:HGNC:9591]
Cytotoxic NK	PRKCH	0	1.14768	0.623	0.134	0	3.52578e-28	1.34329	0.369	0.128	1.18248e-23	3.52578e-28	0	protein kinase C eta [Source:HGNC Symbol;Acc:HGNC:9403]
Cytotoxic NK	BATF	0	0.847279	0.35	0.044	0	2.16453e-49	0.679893	0.159	0.017	7.2594e-45	2.16453e-49	0	basic leucine zipper ATF-like transcription factor [Source:HGNC Symbol;Acc:HGNC:958]
Cytotoxic NK	GPR65	0	1.1463	0.518	0.086	0	1.16566e-219	1.37933	0.318	0.016	3.90939e-215	1.16566e-219	0	G protein-coupled receptor 65 [Source:HGNC Symbol;Acc:HGNC:4517]
Cytotoxic NK	CCDC88C	0	1.2101	0.577	0.115	0	1.38132e-11	0.85887	0.233	0.099	4.63267e-07	1.38132e-11	0	coiled-coil domain containing 88C [Source:HGNC Symbol;Acc:HGNC:19967]
Cytotoxic NK	RASGRP1	0	1.16894	0.555	0.111	0	1.57009e-41	0.967908	0.267	0.051	5.26577e-37	1.57009e-41	0	RAS guanyl releasing protein 1 [Source:HGNC Symbol;Acc:HGNC:9878]
Cytotoxic NK	B2M	0	1.73508	1	0.989	0	2.88289e-103	2.11053	1	0.988	9.66863e-99	2.88289e-103	0	beta-2-microglobulin [Source:HGNC Symbol;Acc:HGNC:914]
Cytotoxic NK	IL32	0	2.16756	0.9	0.285	0	4.51559e-92	2.57747	0.767	0.246	1.51444e-87	4.51559e-92	0	interleukin 32 [Source:HGNC Symbol;Acc:HGNC:16830]
Cytotoxic NK	SPN	0	1.85436	0.754	0.096	0	4.72806e-300	1.51617	0.381	0.017	1.5857e-295	4.72806e-300	0	sialophorin [Source:HGNC Symbol;Acc:HGNC:11249]
Cytotoxic NK	CORO1A	0	1.82271	0.884	0.201	0	0	2.3774	0.676	0.042	0	0	0	coronin 1A [Source:HGNC Symbol;Acc:HGNC:2252]
Cytotoxic NK	ITGAL	0	1.73261	0.783	0.122	0	0	1.67326	0.466	0.024	0	0	0	integrin subunit alpha L [Source:HGNC Symbol;Acc:HGNC:6148]
Cytotoxic NK	ADGRG1	0	1.98359	0.717	0.048	0	1.39942e-25	1.39689	0.432	0.191	4.69339e-21	1.39942e-25	0	adhesion G protein-coupled receptor G1 [Source:HGNC Symbol;Acc:HGNC:4512]
Cytotoxic NK	CYBA	0	1.94608	0.934	0.535	0	3.86302e-72	1.92849	0.92	0.594	1.29558e-67	3.86302e-72	0	cytochrome b-245 alpha chain [Source:HGNC Symbol;Acc:HGNC:2577]
Cytotoxic NK	SLFN12L	0	0.920915	0.439	0.069	0	3.30123e-68	0.711595	0.159	0.012	1.10717e-63	3.30123e-68	0	schlafen family member 12 like [Source:HGNC Symbol;Acc:HGNC:33920]
Cytotoxic NK	CCL5	0	2.50344	0.951	0.206	0	0	3.21358	0.915	0.07	0	0	0	C-C motif chemokine ligand 5 [Source:HGNC Symbol;Acc:HGNC:10632]
Cytotoxic NK	CCL4	0	2.50757	0.909	0.217	0	0	3.59195	0.716	0.053	0	0	0	C-C motif chemokine ligand 4 [Source:HGNC Symbol;Acc:HGNC:10630]
Cytotoxic NK	IKZF3	0	1.55106	0.724	0.12	0	9.86564e-89	1.22191	0.33	0.04	3.30874e-84	9.86564e-89	0	IKAROS family zinc finger 3 [Source:HGNC Symbol;Acc:HGNC:13178]
Cytotoxic NK	TBX21	0	1.62171	0.618	0.026	0	0	1.41545	0.29	0.007	0	0	0	T-box transcription factor 21 [Source:HGNC Symbol;Acc:HGNC:11599]
Cytotoxic NK	CD300A	0	0.84563	0.35	0.045	0	2.22707e-202	1.06372	0.267	0.012	7.46916e-198	2.22707e-202	0	CD300a molecule [Source:HGNC Symbol;Acc:HGNC:19319]
Cytotoxic NK	SLC9A3R1	0	1.61645	0.767	0.166	0	2.98624e-11	1.00722	0.415	0.271	1.00153e-06	2.98624e-11	0	SLC9A3 regulator 1 [Source:HGNC Symbol;Acc:HGNC:11075]
Cytotoxic NK	RNF213	0	1.82925	0.949	0.559	0	7.59921e-37	1.61035	0.693	0.436	2.54862e-32	7.59921e-37	0	ring finger protein 213 [Source:HGNC Symbol;Acc:HGNC:14539]
Cytotoxic NK	CD226	0	1.33281	0.495	0.04	0	5.29255e-133	0.957116	0.227	0.013	1.77502e-128	5.29255e-133	0	CD226 molecule [Source:HGNC Symbol;Acc:HGNC:16961]
Cytotoxic NK	MBP	0	2.11785	0.884	0.217	0	2.4083e-08	0.974022	0.483	0.399	0.000807697	2.4083e-08	0	myelin basic protein [Source:HGNC Symbol;Acc:HGNC:6925]
Cytotoxic NK	CST7	0	2.67387	0.933	0.118	0	0	3.25148	0.869	0.033	0	0	0	cystatin F [Source:HGNC Symbol;Acc:HGNC:2479]
Cytotoxic NK	GZMM	0	1.71127	0.75	0.096	0	0	2.30344	0.625	0.027	0	0	0	granzyme M [Source:HGNC Symbol;Acc:HGNC:4712]
Cytotoxic NK	S1PR4	0	0.900275	0.388	0.047	0	7.49447e-61	0.444734	0.102	0.006	2.5135e-56	7.49447e-61	0	sphingosine-1-phosphate receptor 4 [Source:HGNC Symbol;Acc:HGNC:3170]
Cytotoxic NK	MATK	0	1.09621	0.51	0.067	0	1.76517e-110	1.00771	0.25	0.019	5.92003e-106	1.76517e-110	0	megakaryocyte-associated tyrosine kinase [Source:HGNC Symbol;Acc:HGNC:6906]
Cytotoxic NK	MYO1F	0	1.37812	0.639	0.122	0	2.51836e-223	1.59271	0.415	0.027	8.44608e-219	2.51836e-223	0	myosin IF [Source:HGNC Symbol;Acc:HGNC:7600]
Cytotoxic NK	S1PR5	0	1.54035	0.566	0.006	0	0	1.0404	0.233	0.002	0	0	0	sphingosine-1-phosphate receptor 5 [Source:HGNC Symbol;Acc:HGNC:14299]
Cytotoxic NK	HCST	0	2.22158	0.929	0.188	0	0	3.12666	0.892	0.071	0	0	0	hematopoietic cell signal transducer [Source:HGNC Symbol;Acc:HGNC:16977]
Cytotoxic NK	TYROBP	0	1.56174	0.657	0.144	0	2.13679e-283	2.36272	0.545	0.036	7.16637e-279	2.13679e-283	0	transmembrane immune signaling adaptor TYROBP [Source:HGNC Symbol;Acc:HGNC:12449]
Cytotoxic NK	GMFG	0	1.18155	0.698	0.174	0	5.458e-153	1.44556	0.449	0.044	1.8305e-148	5.458e-153	0	glia maturation factor gamma [Source:HGNC Symbol;Acc:HGNC:4374]
Cytotoxic NK	NKG7	0	3.19768	0.991	0.179	0	0	4.62207	0.994	0.052	0	0	0	natural killer cell granule protein 7 [Source:HGNC Symbol;Acc:HGNC:7830]
Cytotoxic NK	RAC2	0	1.75672	0.846	0.172	0	0	2.24855	0.585	0.034	0	0	0	Rac family small GTPase 2 [Source:HGNC Symbol;Acc:HGNC:9802]
Cytotoxic NK	ITGB2	0	1.89309	0.855	0.139	0	0	2.45984	0.705	0.024	0	0	0	integrin subunit beta 2 [Source:HGNC Symbol;Acc:HGNC:6155]
Cytotoxic NK	SYTL3	1.34647e-307	1.02345	0.49	0.091	4.51578e-303	1.46603e-11	1.063	0.318	0.171	4.91678e-07	1.46603e-11	2.69293e-307	synaptotagmin like 3 [Source:HGNC Symbol;Acc:HGNC:15587]
Cytotoxic NK	AC245297.3	9.25349e-305	1.5469	0.809	0.292	3.10344e-300	0.0861753	0.476976	0.216	0.196	1	0.0861753	1.8507e-304	novel transcript
Cytotoxic NK	TRAF3IP3	2.50165e-303	1.12242	0.53	0.106	8.39004e-299	1.32436e-14	0.756321	0.295	0.123	4.44165e-10	1.32436e-14	5.0033e-303	TRAF3 interacting protein 3 [Source:HGNC Symbol;Acc:HGNC:30766]
Cytotoxic NK	CYFIP2	4.62872e-303	1.13016	0.548	0.117	1.55238e-298	4.5861e-50	1.02069	0.261	0.042	1.53808e-45	4.5861e-50	9.25743e-303	cytoplasmic FMR1 interacting protein 2 [Source:HGNC Symbol;Acc:HGNC:13760]
Cytotoxic NK	CD7	2.37163e-302	1.1736	0.602	0.129	7.95396e-298	4.98662e-108	1.46189	0.443	0.057	1.67241e-103	4.98662e-108	4.74325e-302	CD7 molecule [Source:HGNC Symbol;Acc:HGNC:1695]
Cytotoxic NK	CCND3	5.83244e-298	1.33121	0.66	0.188	1.95608e-293	1.05532e-45	1.36731	0.398	0.104	3.53933e-41	1.05532e-45	1.16649e-297	cyclin D3 [Source:HGNC Symbol;Acc:HGNC:1585]
Cytotoxic NK	STAT4	7.45961e-298	0.96852	0.499	0.093	2.5018e-293	1.48619e-178	1.23062	0.347	0.023	4.98437e-174	1.48619e-178	1.49192e-297	signal transducer and activator of transcription 4 [Source:HGNC Symbol;Acc:HGNC:11365]
Cytotoxic NK	ABI3	7.72328e-297	0.916821	0.378	0.057	2.59023e-292	5.95156e-67	0.830671	0.176	0.015	1.99603e-62	5.95156e-67	1.54466e-296	ABI family member 3 [Source:HGNC Symbol;Acc:HGNC:29859]
Cytotoxic NK	FAM49B	2.02004e-294	1.25802	0.661	0.178	6.77483e-290	2.13187e-15	1.11356	0.381	0.201	7.14986e-11	2.13187e-15	4.04009e-294
Cytotoxic NK	SORL1	6.25843e-294	1.22227	0.576	0.134	2.09895e-289	8.23263e-16	1.02852	0.295	0.124	2.76106e-11	8.23263e-16	1.25169e-293	sortilin related receptor 1 [Source:HGNC Symbol;Acc:HGNC:11185]
Cytotoxic NK	SASH3	1.33522e-292	0.921698	0.427	0.072	4.47805e-288	1.10505e-111	0.77833	0.176	0.009	3.7061e-107	1.10505e-111	2.67043e-292	SAM and SH3 domain containing 3 [Source:HGNC Symbol;Acc:HGNC:15975]
Cytotoxic NK	SYNE2	2.31274e-292	1.77935	0.879	0.398	7.75647e-288	8.72153e-12	0.904959	0.659	0.554	2.92503e-07	8.72153e-12	4.62548e-292	spectrin repeat containing nuclear envelope protein 2 [Source:HGNC Symbol;Acc:HGNC:17084]
Cytotoxic NK	AC243960.1	6.94642e-292	0.886248	0.351	0.049	2.32969e-287	9.71803e-28	0.432353	0.114	0.015	3.25923e-23	9.71803e-28	1.38928e-291	novel transcript, sense intronic to CEACAM21
Cytotoxic NK	CYTH1	1.37867e-291	1.32132	0.67	0.198	4.62379e-287	0.000336436	0.710281	0.392	0.363	1	0.000336436	2.75735e-291	cytohesin 1 [Source:HGNC Symbol;Acc:HGNC:9501]
Cytotoxic NK	IL2RB	1.23424e-288	0.82531	0.616	0.133	4.1394e-284	3.42244e-107	1.40212	0.33	0.033	1.14782e-102	3.42244e-107	2.46848e-288	interleukin 2 receptor subunit beta [Source:HGNC Symbol;Acc:HGNC:6009]
Cytotoxic NK	LAPTM5	6.50354e-288	1.03176	0.714	0.179	2.18116e-283	1.96192e-166	1.3125	0.432	0.037	6.57988e-162	1.96192e-166	1.30071e-287	lysosomal protein transmembrane 5 [Source:HGNC Symbol;Acc:HGNC:29612]
Cytotoxic NK	EMB	6.68925e-288	1.10215	0.573	0.126	2.24344e-283	3.50956e-99	0.919047	0.244	0.02	1.17704e-94	3.50956e-99	1.33785e-287	embigin [Source:HGNC Symbol;Acc:HGNC:30465]
Cytotoxic NK	LIMD2	7.12637e-288	1.42973	0.758	0.255	2.39004e-283	2.76692e-63	1.47345	0.42	0.087	9.27971e-59	2.76692e-63	1.42527e-287	LIM domain containing 2 [Source:HGNC Symbol;Acc:HGNC:28142]
Cytotoxic NK	ITGAM	5.82928e-286	0.743773	0.283	0.033	1.95502e-281	1.25085e-110	0.75201	0.153	0.007	4.19512e-106	1.25085e-110	1.16586e-285	integrin subunit alpha M [Source:HGNC Symbol;Acc:HGNC:6149]
Cytotoxic NK	KLF2	4.93947e-282	1.5038	0.876	0.378	1.6566e-277	4.60167e-88	2.14365	0.67	0.183	1.54331e-83	4.60167e-88	9.87893e-282	Kruppel like factor 2 [Source:HGNC Symbol;Acc:HGNC:6347]
Cytotoxic NK	BCL11B	1.76523e-281	0.907429	0.405	0.065	5.92021e-277	5.89286e-146	0.962282	0.216	0.011	1.97635e-141	5.89286e-146	3.53045e-281	BAF chromatin remodeling complex subunit BCL11B [Source:HGNC Symbol;Acc:HGNC:13222]
Cytotoxic NK	CD37	5.01806e-280	1.05251	0.689	0.181	1.68296e-275	8.75643e-220	1.61872	0.477	0.036	2.93673e-215	8.75643e-220	1.00361e-279	CD37 molecule [Source:HGNC Symbol;Acc:HGNC:1666]
Cytotoxic NK	AC004687.1	1.48928e-279	1.00133	0.409	0.069	4.99476e-275	3.51105e-84	0.789848	0.188	0.014	1.17753e-79	3.51105e-84	2.97857e-279	novel transcript, MIR142 host
Cytotoxic NK	C11orf21	3.10461e-276	0.577194	0.216	0.02	1.04122e-271	2.8505e-122	0.517244	0.108	0.003	9.56e-118	2.8505e-122	6.20921e-276	chromosome 11 open reading frame 21 [Source:HGNC Symbol;Acc:HGNC:13231]
Cytotoxic NK	IL10RA	9.40133e-274	0.969108	0.474	0.092	3.15302e-269	1.09163e-84	0.834792	0.205	0.016	3.6611e-80	1.09163e-84	1.88027e-273	interleukin 10 receptor subunit alpha [Source:HGNC Symbol;Acc:HGNC:5964]
Cytotoxic NK	SKAP1	4.96301e-273	1.05087	0.553	0.123	1.66449e-268	3.36387e-48	1.31282	0.375	0.088	1.12818e-43	3.36387e-48	9.92602e-273	src kinase associated phosphoprotein 1 [Source:HGNC Symbol;Acc:HGNC:15605]
Cytotoxic NK	PREX1	5.58082e-272	1.17845	0.599	0.15	1.8717e-267	1.16472e-33	1.24354	0.295	0.073	3.90624e-29	1.16472e-33	1.11616e-271	phosphatidylinositol-3,4,5-trisphosphate dependent Rac exchange factor 1 [Source:HGNC Symbol;Acc:HGNC:32594]
Cytotoxic NK	TNF	2.37737e-270	1.80566	0.523	0.116	7.97321e-266	1.03953e-20	1.73886	0.312	0.114	3.48637e-16	1.03953e-20	4.75473e-270	tumor necrosis factor [Source:HGNC Symbol;Acc:HGNC:11892]
Cytotoxic NK	ITGB7	2.04635e-269	0.863687	0.381	0.063	6.86306e-265	1.33981e-37	0.61596	0.165	0.022	4.49345e-33	1.33981e-37	4.09271e-269	integrin subunit beta 7 [Source:HGNC Symbol;Acc:HGNC:6162]
Cytotoxic NK	GRAP2	9.84143e-269	0.677445	0.304	0.039	3.30062e-264	3.27183e-130	0.584253	0.131	0.004	1.09731e-125	3.27183e-130	1.96829e-268	GRB2 related adaptor protein 2 [Source:HGNC Symbol;Acc:HGNC:4563]
Cytotoxic NK	NCKAP1L	5.02947e-268	0.951783	0.464	0.09	1.68678e-263	1.57846e-115	0.738981	0.205	0.012	5.29384e-111	1.57846e-115	1.00589e-267	NCK associated protein 1 like [Source:HGNC Symbol;Acc:HGNC:4862]
Cytotoxic NK	INPP5D	1.08868e-267	1.02856	0.501	0.105	3.65121e-263	7.32239e-122	1.06253	0.273	0.02	2.45578e-117	7.32239e-122	2.17736e-267	inositol polyphosphate-5-phosphatase D [Source:HGNC Symbol;Acc:HGNC:6079]
Cytotoxic NK	PRKCB	7.25433e-266	0.898137	0.411	0.073	2.43296e-261	7.58779e-211	0.767781	0.193	0.006	2.54479e-206	7.58779e-211	1.45087e-265	protein kinase C beta [Source:HGNC Symbol;Acc:HGNC:9395]
Cytotoxic NK	CALM1	4.89027e-265	1.3915	0.98	0.806	1.6401e-260	5.64036e-79	1.80302	0.966	0.771	1.89166e-74	5.64036e-79	9.78053e-265	calmodulin 1 [Source:HGNC Symbol;Acc:HGNC:1442]
Cytotoxic NK	RARRES3	1.2641e-264	1.44448	0.762	0.291	4.23954e-260	9.2558e-20	1.18173	0.511	0.299	3.10421e-15	9.2558e-20	2.5282e-264
Cytotoxic NK	FMNL1	3.0399e-264	1.11929	0.587	0.149	1.01952e-259	5.53953e-105	1.2367	0.324	0.033	1.85785e-100	5.53953e-105	6.0798e-264	formin like 1 [Source:HGNC Symbol;Acc:HGNC:1212]
Cytotoxic NK	TNFRSF1B	5.52372e-264	1.05377	0.54	0.126	1.85255e-259	9.12544e-73	1.32019	0.369	0.06	3.06049e-68	9.12544e-73	1.10474e-263	TNF receptor superfamily member 1B [Source:HGNC Symbol;Acc:HGNC:11917]
Cytotoxic NK	CELF2	7.87416e-262	1.35732	0.763	0.269	2.64084e-257	2.81074e-59	1.53109	0.483	0.123	9.42667e-55	2.81074e-59	1.57483e-261	CUGBP Elav-like family member 2 [Source:HGNC Symbol;Acc:HGNC:2550]
Cytotoxic NK	PFN1	4.38592e-261	1.52522	0.966	0.767	1.47095e-256	2.3054e-70	1.7846	0.96	0.805	7.73184e-66	2.3054e-70	8.77184e-261	profilin 1 [Source:HGNC Symbol;Acc:HGNC:8881]
Cytotoxic NK	PTPN7	1.66004e-260	1.07572	0.515	0.112	5.56743e-256	4.20322e-122	1.20111	0.318	0.027	1.40968e-117	4.20322e-122	3.32007e-260	protein tyrosine phosphatase non-receptor type 7 [Source:HGNC Symbol;Acc:HGNC:9659]
Cytotoxic NK	APOBEC3G	3.65389e-260	1.16752	0.632	0.177	1.22544e-255	2.07765e-71	1.41497	0.375	0.062	6.96803e-67	2.07765e-71	7.30778e-260	apolipoprotein B mRNA editing enzyme catalytic subunit 3G [Source:HGNC Symbol;Acc:HGNC:17357]
Cytotoxic NK	PPP2R5C	1.34674e-259	1.53381	0.84	0.423	4.51668e-255	7.59612e-36	1.75181	0.619	0.345	2.54759e-31	7.59612e-36	2.69347e-259	protein phosphatase 2 regulatory subunit B'gamma [Source:HGNC Symbol;Acc:HGNC:9311]
Cytotoxic NK	PPP2R2B	1.08608e-258	0.590153	0.24	0.026	3.64248e-254	5.92789e-89	0.787864	0.131	0.007	1.9881e-84	5.92789e-89	2.17215e-258	protein phosphatase 2 regulatory subunit Bbeta [Source:HGNC Symbol;Acc:HGNC:9305]
Cytotoxic NK	CD69	5.27993e-258	1.02793	0.744	0.21	1.77078e-253	4.98018e-81	1.86146	0.5	0.095	1.67025e-76	4.98018e-81	1.05599e-257	CD69 molecule [Source:HGNC Symbol;Acc:HGNC:1694]
Cytotoxic NK	PIK3R5	6.41871e-253	0.586088	0.246	0.028	2.15271e-248	1.45573e-89	0.54356	0.108	0.004	4.88224e-85	1.45573e-89	1.28374e-252	phosphoinositide-3-kinase regulatory subunit 5 [Source:HGNC Symbol;Acc:HGNC:30035]
Cytotoxic NK	SUN2	9.36717e-252	1.31792	0.698	0.247	3.14156e-247	1.20101e-14	1.12038	0.364	0.191	4.02794e-10	1.20101e-14	1.87343e-251	Sad1 and UNC84 domain containing 2 [Source:HGNC Symbol;Acc:HGNC:14210]
Cytotoxic NK	SPOCK2	1.75371e-248	0.95621	0.444	0.087	5.88159e-244	1.1033e-32	0.717691	0.176	0.028	3.70024e-28	1.1033e-32	3.50742e-248	SPARC (osteonectin), cwcv and kazal like domains proteoglycan 2 [Source:HGNC Symbol;Acc:HGNC:13564]
Cytotoxic NK	SYTL2	1.12481e-247	0.981227	0.403	0.077	3.77237e-243	1.06382e-42	0.876456	0.21	0.032	3.56784e-38	1.06382e-42	2.24961e-247	synaptotagmin like 2 [Source:HGNC Symbol;Acc:HGNC:15585]
Cytotoxic NK	MYL12A	4.83726e-247	1.44922	0.946	0.709	1.62232e-242	2.85856e-29	1.09858	0.881	0.832	9.58705e-25	2.85856e-29	9.67453e-247	myosin light chain 12A [Source:HGNC Symbol;Acc:HGNC:16701]
Cytotoxic NK	CCL4L2	3.04638e-246	1.86398	0.466	0.098	1.02169e-241	2.29559e-74	1.06106	0.199	0.017	7.69895e-70	2.29559e-74	6.09275e-246	C-C motif chemokine ligand 4 like 2 [Source:HGNC Symbol;Acc:HGNC:24066]
Cytotoxic NK	DIAPH1	7.9051e-246	1.27891	0.694	0.246	2.65121e-241	0.000785943	0.721473	0.352	0.317	1	0.000785943	1.58102e-245	diaphanous related formin 1 [Source:HGNC Symbol;Acc:HGNC:2876]
Cytotoxic NK	FCMR	2.94434e-245	0.747956	0.347	0.055	9.87473e-241	2.66464e-65	0.71467	0.142	0.01	8.93667e-61	2.66464e-65	5.88868e-245	Fc fragment of IgM receptor [Source:HGNC Symbol;Acc:HGNC:14315]
Cytotoxic NK	ABHD17A	1.25719e-244	1.46886	0.757	0.342	4.21636e-240	2.36172e-33	1.53307	0.568	0.293	7.92075e-29	2.36172e-33	2.51438e-244	abhydrolase domain containing 17A, depalmitoylase [Source:HGNC Symbol;Acc:HGNC:28756]
Cytotoxic NK	TRGC1	3.37689e-244	0.650482	0.233	0.026	1.13254e-239	8.85347e-175	0.836715	0.176	0.006	2.96928e-170	8.85347e-175	6.75378e-244	T cell receptor gamma constant 1 [Source:HGNC Symbol;Acc:HGNC:12275]
Cytotoxic NK	HCLS1	3.62759e-241	0.958478	0.576	0.146	1.21662e-236	1.098e-106	1.39124	0.381	0.045	3.68246e-102	1.098e-106	7.25517e-241	hematopoietic cell-specific Lyn substrate 1 [Source:HGNC Symbol;Acc:HGNC:4844]
Cytotoxic NK	S100A4	1.44855e-239	1.54578	0.945	0.629	4.85816e-235	8.00306e-97	2.65359	0.926	0.397	2.68407e-92	8.00306e-97	2.89711e-239	S100 calcium binding protein A4 [Source:HGNC Symbol;Acc:HGNC:10494]
Cytotoxic NK	SH3BGRL3	2.64775e-239	1.30292	0.971	0.77	8.88001e-235	3.15483e-47	1.54742	0.881	0.751	1.05807e-42	3.15483e-47	5.29549e-239	SH3 domain binding glutamate rich protein like 3 [Source:HGNC Symbol;Acc:HGNC:15568]
Cytotoxic NK	SYTL1	1.01506e-238	0.910623	0.394	0.075	3.40432e-234	1.25106e-06	0.731988	0.21	0.114	0.0419581	1.25106e-06	2.03013e-238	synaptotagmin like 1 [Source:HGNC Symbol;Acc:HGNC:15584]
Cytotoxic NK	ALOX5AP	2.81053e-235	0.911117	0.435	0.087	9.42595e-231	7.86565e-42	0.845105	0.199	0.029	2.63798e-37	7.86565e-42	5.62106e-235	arachidonate 5-lipoxygenase activating protein [Source:HGNC Symbol;Acc:HGNC:436]
Cytotoxic NK	TIGIT	1.37998e-234	0.836183	0.327	0.052	4.62816e-230	1.48008e-63	0.812035	0.148	0.011	4.96388e-59	1.48008e-63	2.75995e-234	T cell immunoreceptor with Ig and ITIM domains [Source:HGNC Symbol;Acc:HGNC:26838]
Cytotoxic NK	PTPN22	1.89933e-232	0.835499	0.444	0.09	6.36998e-228	4.41936e-78	1.09942	0.273	0.03	1.48217e-73	4.41936e-78	3.79866e-232	protein tyrosine phosphatase non-receptor type 22 [Source:HGNC Symbol;Acc:HGNC:9652]
Cytotoxic NK	CD244	1.87403e-231	0.449293	0.196	0.019	6.28511e-227	2.77965e-121	0.545925	0.108	0.003	9.32239e-117	2.77965e-121	3.74805e-231	CD244 molecule [Source:HGNC Symbol;Acc:HGNC:18171]
Cytotoxic NK	GSAP	3.16637e-231	0.867741	0.336	0.058	1.06194e-226	1.15887e-05	0.647582	0.165	0.085	0.388661	1.15887e-05	6.33275e-231	gamma-secretase activating protein [Source:HGNC Symbol;Acc:HGNC:28042]
Cytotoxic NK	C16orf54	4.24678e-231	0.605199	0.267	0.035	1.42428e-226	3.1297e-115	0.704164	0.159	0.007	1.04964e-110	3.1297e-115	8.49356e-231	chromosome 16 open reading frame 54 [Source:HGNC Symbol;Acc:HGNC:26649]
Cytotoxic NK	LAT	9.52453e-228	0.866079	0.436	0.093	3.19434e-223	2.10544e-41	0.831095	0.205	0.031	7.06122e-37	2.10544e-41	1.90491e-227	linker for activation of T cells [Source:HGNC Symbol;Acc:HGNC:18874]
Cytotoxic NK	ACAP1	8.70366e-227	0.976395	0.652	0.19	2.91903e-222	1.21262e-92	1.471	0.415	0.06	4.06688e-88	1.21262e-92	1.74073e-226	ArfGAP with coiled-coil, ankyrin repeat and PH domains 1 [Source:HGNC Symbol;Acc:HGNC:16467]
Cytotoxic NK	SLC38A1	2.07529e-226	1.04774	0.606	0.173	6.96011e-222	0.0420656	0.489859	0.341	0.338	1	0.0420656	4.15058e-226	solute carrier family 38 member 1 [Source:HGNC Symbol;Acc:HGNC:13447]
Cytotoxic NK	CYTH4	4.24275e-225	0.793771	0.373	0.069	1.42293e-220	9.59855e-79	0.656882	0.131	0.007	3.21916e-74	9.59855e-79	8.48551e-225	cytohesin 4 [Source:HGNC Symbol;Acc:HGNC:9505]
Cytotoxic NK	LSP1	6.34124e-224	1.19704	0.778	0.312	2.12673e-219	1.57178e-66	1.35964	0.364	0.062	5.27143e-62	1.57178e-66	1.26825e-223	lymphocyte specific protein 1 [Source:HGNC Symbol;Acc:HGNC:6707]
Cytotoxic NK	SH2D2A	6.5122e-223	0.686622	0.302	0.047	2.18406e-218	1.32714e-38	0.58735	0.136	0.015	4.45098e-34	1.32714e-38	1.30244e-222	SH2 domain containing 2A [Source:HGNC Symbol;Acc:HGNC:10821]
Cytotoxic NK	DOCK2	6.15901e-220	0.839985	0.473	0.106	2.06561e-215	1.45017e-129	0.902714	0.239	0.015	4.86356e-125	1.45017e-129	1.2318e-219	dedicator of cytokinesis 2 [Source:HGNC Symbol;Acc:HGNC:2988]
Cytotoxic NK	FGD3	5.99632e-219	0.7503	0.372	0.07	2.01105e-214	1.49107e-42	0.638097	0.136	0.014	5.00075e-38	1.49107e-42	1.19926e-218	FYVE, RhoGEF and PH domain containing 3 [Source:HGNC Symbol;Acc:HGNC:16027]
Cytotoxic NK	PTPRE	2.06988e-217	1.08864	0.576	0.166	6.94195e-213	3.66073e-23	0.964384	0.278	0.086	1.22773e-18	3.66073e-23	4.13975e-217	protein tyrosine phosphatase receptor type E [Source:HGNC Symbol;Acc:HGNC:9669]
Cytotoxic NK	ETS1	8.28337e-213	1.18464	0.823	0.374	2.77808e-208	4.2358e-15	1.21215	0.5	0.343	1.4206e-10	4.2358e-15	1.65667e-212	ETS proto-oncogene 1, transcription factor [Source:HGNC Symbol;Acc:HGNC:3488]
Cytotoxic NK	RNF166	3.97716e-212	0.944107	0.459	0.113	1.33386e-207	2.16329e-29	0.97574	0.256	0.062	7.25523e-25	2.16329e-29	7.95432e-212	ring finger protein 166 [Source:HGNC Symbol;Acc:HGNC:28856]
Cytotoxic NK	UCP2	2.05365e-211	1.03605	0.544	0.15	6.88755e-207	0.946007	0.402316	0.244	0.299	1	0.946007	4.10731e-211	uncoupling protein 2 [Source:HGNC Symbol;Acc:HGNC:12518]
Cytotoxic NK	PTPN6	5.79383e-211	0.869784	0.469	0.112	1.94314e-206	4.86663e-07	0.657865	0.165	0.075	0.0163217	4.86663e-07	1.15877e-210	protein tyrosine phosphatase non-receptor type 6 [Source:HGNC Symbol;Acc:HGNC:9658]
Cytotoxic NK	WAS	8.29153e-211	0.801581	0.43	0.093	2.78081e-206	2.77194e-78	0.755042	0.188	0.015	9.29654e-74	2.77194e-78	1.65831e-210	WASP actin nucleation promoting factor [Source:HGNC Symbol;Acc:HGNC:12731]
Cytotoxic NK	RAB37	3.72369e-206	0.608307	0.237	0.031	1.24885e-201	6.28017e-63	0.644801	0.114	0.007	2.10624e-58	6.28017e-63	7.44738e-206	RAB37, member RAS oncogene family [Source:HGNC Symbol;Acc:HGNC:30268]
Cytotoxic NK	PRKCQ	6.04504e-206	0.745585	0.321	0.057	2.02738e-201	4.96883e-15	0.410938	0.114	0.024	1.66645e-10	4.96883e-15	1.20901e-205	protein kinase C theta [Source:HGNC Symbol;Acc:HGNC:9410]
Cytotoxic NK	STK4	1.22314e-204	1.22656	0.786	0.371	4.10218e-200	2.27753e-41	1.52845	0.54	0.21	7.63839e-37	2.27753e-41	2.44629e-204	serine/threonine kinase 4 [Source:HGNC Symbol;Acc:HGNC:11408]
Cytotoxic NK	ITK	1.5293e-204	0.773047	0.386	0.077	5.12895e-200	6.79324e-119	0.784466	0.205	0.012	2.27832e-114	6.79324e-119	3.05859e-204	IL2 inducible T cell kinase [Source:HGNC Symbol;Acc:HGNC:6171]
Cytotoxic NK	ITGA4	7.25049e-204	1.03989	0.536	0.155	2.43167e-199	1.74248e-51	1.09083	0.318	0.06	5.84393e-47	1.74248e-51	1.4501e-203	integrin subunit alpha 4 [Source:HGNC Symbol;Acc:HGNC:6140]
Cytotoxic NK	FGR	4.00542e-203	0.785953	0.382	0.077	1.34334e-198	1.31827e-61	0.496248	0.119	0.008	4.42121e-57	1.31827e-61	8.01085e-203	FGR proto-oncogene, Src family tyrosine kinase [Source:HGNC Symbol;Acc:HGNC:3697]
Cytotoxic NK	CDC42SE1	1.6481e-202	1.17583	0.683	0.278	5.5274e-198	1.08067e-10	1.0462	0.398	0.266	3.62436e-06	1.08067e-10	3.2962e-202	CDC42 small effector 1 [Source:HGNC Symbol;Acc:HGNC:17719]
Cytotoxic NK	GNPTAB	2.75374e-202	1.29682	0.716	0.309	9.23551e-198	1.60322e-12	1.17638	0.426	0.279	5.37688e-08	1.60322e-12	5.50749e-202	N-acetylglucosamine-1-phosphate transferase subunits alpha and beta [Source:HGNC Symbol;Acc:HGNC:29670]
Cytotoxic NK	DOCK8	3.17332e-202	0.885309	0.541	0.145	1.06427e-197	2.77318e-24	0.683859	0.176	0.036	9.30069e-20	2.77318e-24	6.34664e-202	dedicator of cytokinesis 8 [Source:HGNC Symbol;Acc:HGNC:19191]
Cytotoxic NK	BTN3A2	7.8984e-202	1.17685	0.654	0.252	2.64897e-197	9.39287e-10	0.981773	0.278	0.149	3.15018e-05	9.39287e-10	1.57968e-201	butyrophilin subfamily 3 member A2 [Source:HGNC Symbol;Acc:HGNC:1139]
Cytotoxic NK	RASSF5	2.5327e-201	0.824653	0.444	0.103	8.49416e-197	4.78913e-123	1.11188	0.261	0.019	1.60618e-118	4.78913e-123	5.0654e-201	Ras association domain family member 5 [Source:HGNC Symbol;Acc:HGNC:17609]
Cytotoxic NK	RASAL3	5.78808e-199	0.788604	0.393	0.083	1.94121e-194	6.74704e-51	0.680825	0.165	0.017	2.26282e-46	6.74704e-51	1.15762e-198	RAS protein activator like 3 [Source:HGNC Symbol;Acc:HGNC:26129]
Cytotoxic NK	LILRB1	9.80409e-106	0.45304	0.18	0.033	3.2881e-101	8.04728e-199	0.520012	0.119	0.002	2.6989e-194	9.80409e-106	1.60946e-198	leukocyte immunoglobulin like receptor B1 [Source:HGNC Symbol;Acc:HGNC:6605]
Cytotoxic NK	KLRC2	6.34207e-197	0.563016	0.187	0.021	2.127e-192	9.88458e-191	0.672752	0.159	0.004	3.31509e-186	9.88458e-191	1.26841e-196	killer cell lectin like receptor C2 [Source:HGNC Symbol;Acc:HGNC:6375]
Cytotoxic NK	DENND2D	2.8808e-196	0.78057	0.352	0.07	9.66162e-192	8.04555e-20	0.94967	0.227	0.068	2.69832e-15	8.04555e-20	5.76159e-196	DENN domain containing 2D [Source:HGNC Symbol;Acc:HGNC:26192]
Cytotoxic NK	SH2D1A	2.92054e-196	0.647019	0.343	0.063	9.7949e-192	1.7612e-71	0.649033	0.148	0.01	5.90672e-67	1.7612e-71	5.84108e-196	SH2 domain containing 1A [Source:HGNC Symbol;Acc:HGNC:10820]
Cytotoxic NK	PTGER4	8.31471e-196	0.956677	0.499	0.129	2.78859e-191	1.14354e-62	1.11645	0.273	0.037	3.83521e-58	1.14354e-62	1.66294e-195	prostaglandin E receptor 4 [Source:HGNC Symbol;Acc:HGNC:9596]
Cytotoxic NK	ARAP2	4.98212e-194	0.856586	0.501	0.13	1.6709e-189	4.02869e-05	0.647755	0.284	0.198	1	4.02869e-05	9.96424e-194	ArfGAP with RhoGAP domain, ankyrin repeat and PH domain 2 [Source:HGNC Symbol;Acc:HGNC:16924]
Cytotoxic NK	SLFN5	9.0761e-194	1.22095	0.72	0.3	3.04394e-189	0.00336006	0.67506	0.312	0.278	1	0.00336006	1.81522e-193	schlafen family member 5 [Source:HGNC Symbol;Acc:HGNC:28286]
Cytotoxic NK	PSMB9	4.44901e-193	1.18316	0.687	0.292	1.49211e-188	4.94065e-11	1.00131	0.398	0.263	1.657e-06	4.94065e-11	8.89801e-193	proteasome 20S subunit beta 9 [Source:HGNC Symbol;Acc:HGNC:9546]
Cytotoxic NK	ANKRD44	5.58573e-193	1.08957	0.637	0.228	1.87334e-188	5.92781e-30	1.25626	0.335	0.101	1.98807e-25	5.92781e-30	1.11715e-192	ankyrin repeat domain 44 [Source:HGNC Symbol;Acc:HGNC:25259]
Cytotoxic NK	RORA	2.56149e-192	1.36625	0.745	0.369	8.59073e-188	0.000170047	0.800316	0.33	0.269	1	0.000170047	5.12298e-192	RAR related orphan receptor A [Source:HGNC Symbol;Acc:HGNC:10258]
Cytotoxic NK	ARHGAP9	6.06144e-192	0.764037	0.438	0.101	2.03289e-187	7.22373e-133	1.13667	0.335	0.028	2.4227e-128	7.22373e-133	1.21229e-191	Rho GTPase activating protein 9 [Source:HGNC Symbol;Acc:HGNC:14130]
Cytotoxic NK	GIMAP1	3.65624e-191	0.810942	0.402	0.09	1.22623e-186	1.24023e-47	0.658973	0.165	0.018	4.15947e-43	1.24023e-47	7.31247e-191	GTPase, IMAP family member 1 [Source:HGNC Symbol;Acc:HGNC:23237]
Cytotoxic NK	PIP4K2A	9.30203e-191	1.16199	0.645	0.25	3.11971e-186	6.38643e-14	0.95388	0.341	0.173	2.14188e-09	6.38643e-14	1.86041e-190	phosphatidylinositol-5-phosphate 4-kinase type 2 alpha [Source:HGNC Symbol;Acc:HGNC:8997]
Cytotoxic NK	PTGER2	1.37235e-189	0.636394	0.288	0.049	4.60258e-185	3.47963e-08	0.512356	0.142	0.054	0.001167	3.47963e-08	2.7447e-189	prostaglandin E receptor 2 [Source:HGNC Symbol;Acc:HGNC:9594]
Cytotoxic NK	ARPC2	3.04327e-188	1.14933	0.922	0.735	1.02065e-183	2.06911e-35	1.33352	0.807	0.693	6.93938e-31	2.06911e-35	6.08654e-188	actin related protein 2/3 complex subunit 2 [Source:HGNC Symbol;Acc:HGNC:705]
Cytotoxic NK	ARHGAP45	3.74895e-188	0.783884	0.428	0.101	1.25732e-183	5.18658e-15	0.560446	0.142	0.036	1.73948e-10	5.18658e-15	7.4979e-188	Rho GTPase activating protein 45 [Source:HGNC Symbol;Acc:HGNC:17102]
Cytotoxic NK	PTPN4	5.7228e-186	1.13609	0.632	0.247	1.91931e-181	1.25075e-22	1.20198	0.358	0.141	4.19475e-18	1.25075e-22	1.14456e-185	protein tyrosine phosphatase non-receptor type 4 [Source:HGNC Symbol;Acc:HGNC:9656]
Cytotoxic NK	HAVCR2	7.21086e-123	0.505436	0.225	0.043	2.41838e-118	6.4349e-186	0.785512	0.17	0.005	2.15814e-181	7.21086e-123	1.28698e-185	hepatitis A virus cellular receptor 2 [Source:HGNC Symbol;Acc:HGNC:18437]
Cytotoxic NK	CCL3	2.85257e-136	1.05105	0.459	0.14	9.56696e-132	8.19271e-183	2.52278	0.432	0.034	2.74767e-178	2.85257e-136	1.63854e-182	C-C motif chemokine ligand 3 [Source:HGNC Symbol;Acc:HGNC:10627]
Cytotoxic NK	TRAC	1.09643e-182	1.0293	0.459	0.114	3.67721e-178	7.92381e-84	1.01421	0.222	0.019	2.65749e-79	7.92381e-84	2.19286e-182	T cell receptor alpha constant [Source:HGNC Symbol;Acc:HGNC:12029]
Cytotoxic NK	MGAT4A	1.22401e-182	0.902327	0.411	0.1	4.1051e-178	1.46112e-06	0.92937	0.267	0.169	0.0490031	1.46112e-06	2.44803e-182	alpha-1,3-mannosyl-glycoprotein 4-beta-N-acetylglucosaminyltransferase A [Source:HGNC Symbol;Acc:HGNC:7047]
Cytotoxic NK	TMEM71	2.43293e-182	0.602082	0.239	0.036	8.15955e-178	3.11173e-103	0.613416	0.142	0.007	1.04361e-98	3.11173e-103	4.86585e-182	transmembrane protein 71 [Source:HGNC Symbol;Acc:HGNC:26572]
Cytotoxic NK	AKNA	3.77275e-181	1.07839	0.724	0.322	1.2653e-176	2.65912e-41	1.39855	0.432	0.129	8.91817e-37	2.65912e-41	7.5455e-181	AT-hook transcription factor [Source:HGNC Symbol;Acc:HGNC:24108]
Cytotoxic NK	ADGRE5	7.61499e-180	1.09236	0.675	0.273	2.55391e-175	1.97454e-32	1.24022	0.432	0.153	6.6222e-28	1.97454e-32	1.523e-179	adhesion G protein-coupled receptor E5 [Source:HGNC Symbol;Acc:HGNC:1711]
Cytotoxic NK	TUBA4A	1.87409e-178	0.845844	0.476	0.128	6.28534e-174	1.32379e-23	1.20002	0.352	0.13	4.43974e-19	1.32379e-23	3.74819e-178	tubulin alpha 4a [Source:HGNC Symbol;Acc:HGNC:12407]
Cytotoxic NK	TGFB1	7.86316e-178	1.16659	0.723	0.337	2.63715e-173	4.11134e-49	1.70074	0.443	0.119	1.37886e-44	4.11134e-49	1.57263e-177	transforming growth factor beta 1 [Source:HGNC Symbol;Acc:HGNC:11766]
Cytotoxic NK	ZEB2	1.59499e-177	1.2262	0.874	0.537	5.34928e-173	6.16134e-58	1.88418	0.574	0.178	2.06639e-53	6.16134e-58	3.18998e-177	zinc finger E-box binding homeobox 2 [Source:HGNC Symbol;Acc:HGNC:14881]
Cytotoxic NK	MCTP2	7.18317e-177	0.819538	0.417	0.103	2.40909e-172	1.06288e-18	0.784476	0.193	0.052	3.56469e-14	1.06288e-18	1.43663e-176	multiple C2 and transmembrane domain containing 2 [Source:HGNC Symbol;Acc:HGNC:25636]
Cytotoxic NK	AKR1C3	3.50528e-176	0.702743	0.225	0.033	1.1756e-171	0.230975	0.363034	0.182	0.165	1	0.230975	7.01056e-176	aldo-keto reductase family 1 member C3 [Source:HGNC Symbol;Acc:HGNC:386]
Cytotoxic NK	SEMA4D	4.74193e-176	0.946952	0.515	0.155	1.59035e-171	1.69531e-11	0.827353	0.244	0.107	5.68572e-07	1.69531e-11	9.48387e-176	semaphorin 4D [Source:HGNC Symbol;Acc:HGNC:10732]
Cytotoxic NK	MSN	1.11932e-175	1.19054	0.821	0.497	3.75398e-171	7.60816e-19	1.3976	0.54	0.372	2.55163e-14	7.60816e-19	2.23864e-175	moesin [Source:HGNC Symbol;Acc:HGNC:7373]
Cytotoxic NK	RAP1B	5.23678e-175	1.20132	0.848	0.595	1.75631e-170	3.42488e-11	0.987022	0.58	0.534	1.14864e-06	3.42488e-11	1.04736e-174	RAP1B, member of RAS oncogene family [Source:HGNC Symbol;Acc:HGNC:9857]
Cytotoxic NK	STK17A	4.47859e-174	0.847674	0.717	0.277	1.50203e-169	1.81408e-10	0.830714	0.472	0.344	6.08405e-06	1.81408e-10	8.95718e-174	serine/threonine kinase 17a [Source:HGNC Symbol;Acc:HGNC:11395]
Cytotoxic NK	CD8A	1.06832e-173	1.00662	0.313	0.06	3.58293e-169	2.24174e-103	0.924876	0.193	0.012	7.51836e-99	2.24174e-103	2.13664e-173	CD8a molecule [Source:HGNC Symbol;Acc:HGNC:1706]
Cytotoxic NK	CDC42SE2	1.37654e-171	1.07931	0.703	0.31	4.61663e-167	1.51337e-06	0.884388	0.438	0.383	0.0507555	1.51337e-06	2.75307e-171	CDC42 small effector 2 [Source:HGNC Symbol;Acc:HGNC:18547]
Cytotoxic NK	VAMP8	1.19416e-170	0.818465	0.603	0.198	4.00497e-166	0.0207422	0.448179	0.432	0.445	1	0.0207422	2.38832e-170	vesicle associated membrane protein 8 [Source:HGNC Symbol;Acc:HGNC:12647]
Cytotoxic NK	TAGAP	2.11594e-169	0.7923	0.417	0.102	7.09643e-165	1.74391e-100	0.951895	0.233	0.018	5.84872e-96	1.74391e-100	4.23187e-169	T cell activation RhoGTPase activating protein [Source:HGNC Symbol;Acc:HGNC:15669]
Cytotoxic NK	RASGRP2	3.68011e-169	0.810034	0.371	0.089	1.23423e-164	2.23196e-13	0.816656	0.176	0.056	7.48555e-09	2.23196e-13	7.36022e-169	RAS guanyl releasing protein 2 [Source:HGNC Symbol;Acc:HGNC:9879]
Cytotoxic NK	RPS29	9.64073e-169	0.982491	0.995	0.942	3.23331e-164	2.82186e-31	0.728027	0.989	0.976	9.46396e-27	2.82186e-31	1.92815e-168	ribosomal protein S29 [Source:HGNC Symbol;Acc:HGNC:10419]
Cytotoxic NK	IFITM1	2.7954e-168	1.19316	0.698	0.321	9.37523e-164	2.83062e-32	1.51985	0.557	0.265	9.49333e-28	2.83062e-32	5.59081e-168	interferon induced transmembrane protein 1 [Source:HGNC Symbol;Acc:HGNC:5412]
Cytotoxic NK	TTC38	8.10266e-167	0.872048	0.375	0.095	2.71747e-162	4.36932e-15	0.787295	0.21	0.071	1.46538e-10	4.36932e-15	1.62053e-166	tetratricopeptide repeat domain 38 [Source:HGNC Symbol;Acc:HGNC:26082]
Cytotoxic NK	SYNE1	8.88215e-167	1.24535	0.832	0.512	2.9789e-162	3.49197e-18	1.14092	0.489	0.277	1.17114e-13	3.49197e-18	1.77643e-166	spectrin repeat containing nuclear envelope protein 1 [Source:HGNC Symbol;Acc:HGNC:17089]
Cytotoxic NK	AAK1	3.98054e-164	1.15296	0.808	0.513	1.33499e-159	8.25252e-13	1.06098	0.511	0.389	2.76773e-08	8.25252e-13	7.96107e-164	AP2 associated kinase 1 [Source:HGNC Symbol;Acc:HGNC:19679]
Cytotoxic NK	FCER1G	4.08024e-95	0.801626	0.385	0.126	1.36843e-90	5.55515e-162	1.76288	0.358	0.026	1.86309e-157	4.08024e-95	1.11103e-161	Fc fragment of IgE receptor Ig [Source:HGNC Symbol;Acc:HGNC:3611]
Cytotoxic NK	RGS9	6.41102e-162	0.539743	0.218	0.034	2.15013e-157	7.23362e-18	0.696227	0.136	0.029	2.42601e-13	7.23362e-18	1.2822e-161	regulator of G protein signaling 9 [Source:HGNC Symbol;Acc:HGNC:10004]
Cytotoxic NK	ICAM3	3.42196e-161	0.893523	0.503	0.162	1.14766e-156	5.4276e-15	0.997245	0.256	0.099	1.82031e-10	5.4276e-15	6.84391e-161	intercellular adhesion molecule 3 [Source:HGNC Symbol;Acc:HGNC:5346]
Cytotoxic NK	RPS6KA1	1.10782e-159	0.728514	0.33	0.074	3.71541e-155	0.0417665	0.512346	0.153	0.12	1	0.0417665	2.21564e-159	ribosomal protein S6 kinase A1 [Source:HGNC Symbol;Acc:HGNC:10430]
Cytotoxic NK	NFATC2	2.37619e-158	0.856789	0.424	0.12	7.96927e-154	2.81918e-07	0.700458	0.193	0.094	0.00945496	2.81918e-07	4.75238e-158	nuclear factor of activated T cells 2 [Source:HGNC Symbol;Acc:HGNC:7776]
Cytotoxic NK	TNIK	5.99869e-158	0.702853	0.332	0.075	2.01184e-153	1.47552e-53	0.615587	0.159	0.015	4.94859e-49	1.47552e-53	1.19974e-157	TRAF2 and NCK interacting kinase [Source:HGNC Symbol;Acc:HGNC:30765]
Cytotoxic NK	ID2	3.36333e-157	1.12092	0.909	0.63	1.12799e-152	3.56626e-16	1.15169	0.807	0.795	1.19605e-11	3.56626e-16	6.72666e-157	inhibitor of DNA binding 2 [Source:HGNC Symbol;Acc:HGNC:5361]
Cytotoxic NK	LCP2	1.38793e-153	0.794992	0.539	0.171	4.65483e-149	2.95858e-65	0.854892	0.25	0.03	9.92247e-61	2.95858e-65	2.77585e-153	lymphocyte cytosolic protein 2 [Source:HGNC Symbol;Acc:HGNC:6529]
Cytotoxic NK	CD96	4.66235e-153	0.712735	0.473	0.129	1.56366e-148	1.09248e-30	0.741776	0.199	0.036	3.66395e-26	1.09248e-30	9.32471e-153	CD96 molecule [Source:HGNC Symbol;Acc:HGNC:16892]
Cytotoxic NK	PARP8	7.79906e-150	0.885054	0.505	0.167	2.61565e-145	6.03369e-20	0.951906	0.284	0.099	2.02358e-15	6.03369e-20	1.55981e-149	poly(ADP-ribose) polymerase family member 8 [Source:HGNC Symbol;Acc:HGNC:26124]
Cytotoxic NK	TPST2	4.47423e-149	0.900326	0.469	0.156	1.50057e-144	0.388864	0.469536	0.205	0.212	1	0.388864	8.94846e-149	tyrosylprotein sulfotransferase 2 [Source:HGNC Symbol;Acc:HGNC:12021]
Cytotoxic NK	GPR174	2.59011e-148	0.534576	0.292	0.059	8.68672e-144	4.31751e-78	0.663284	0.153	0.01	1.44801e-73	4.31751e-78	5.18023e-148	G protein-coupled receptor 174 [Source:HGNC Symbol;Acc:HGNC:30245]
Cytotoxic NK	ARPC5L	8.2255e-148	1.03548	0.62	0.277	2.75867e-143	0.0201052	0.742145	0.352	0.369	1	0.0201052	1.6451e-147	actin related protein 2/3 complex subunit 5 like [Source:HGNC Symbol;Acc:HGNC:23366]
Cytotoxic NK	TMC8	3.24242e-147	0.700761	0.371	0.092	1.08744e-142	2.85763e-49	0.871904	0.188	0.023	9.5839e-45	2.85763e-49	6.48485e-147	transmembrane channel like 8 [Source:HGNC Symbol;Acc:HGNC:20474]
Cytotoxic NK	ARHGEF3	4.51183e-147	0.964368	0.488	0.169	1.51318e-142	1.16126e-05	0.65713	0.199	0.113	0.389462	1.16126e-05	9.02366e-147	Rho guanine nucleotide exchange factor 3 [Source:HGNC Symbol;Acc:HGNC:683]
Cytotoxic NK	CCDC69	3.44405e-146	0.759877	0.401	0.109	1.15507e-141	1.32994e-10	0.49315	0.142	0.045	4.46037e-06	1.32994e-10	6.88811e-146	coiled-coil domain containing 69 [Source:HGNC Symbol;Acc:HGNC:24487]
Cytotoxic NK	CEP78	5.54295e-146	1.18153	0.489	0.179	1.859e-141	2.7728e-28	1.29445	0.335	0.107	9.29943e-24	2.7728e-28	1.10859e-145	centrosomal protein 78 [Source:HGNC Symbol;Acc:HGNC:25740]
Cytotoxic NK	NFATC3	2.72178e-145	1.02997	0.57	0.239	9.1283e-141	0.0140579	0.620008	0.25	0.217	1	0.0140579	5.44355e-145	nuclear factor of activated T cells 3 [Source:HGNC Symbol;Acc:HGNC:7777]
Cytotoxic NK	EPB41	7.97058e-144	0.872693	0.449	0.139	2.67317e-139	0.106779	0.419218	0.176	0.153	1	0.106779	1.59412e-143	erythrocyte membrane protein band 4.1 [Source:HGNC Symbol;Acc:HGNC:3377]
Cytotoxic NK	DDX5	3.26727e-143	0.754512	0.98	0.972	1.09578e-138	2.25095e-23	0.627236	0.966	0.971	7.54924e-19	2.25095e-23	6.53454e-143	DEAD-box helicase 5 [Source:HGNC Symbol;Acc:HGNC:2746]
Cytotoxic NK	ADAM8	1.69574e-142	0.578933	0.273	0.056	5.68716e-138	1.07541e-62	0.782497	0.199	0.021	3.60672e-58	1.07541e-62	3.39147e-142	ADAM metallopeptidase domain 8 [Source:HGNC Symbol;Acc:HGNC:215]
Cytotoxic NK	ZNF276	4.82261e-142	0.927374	0.463	0.156	1.61741e-137	7.2188e-05	0.715685	0.199	0.122	1	7.2188e-05	9.64523e-142	zinc finger protein 276 [Source:HGNC Symbol;Acc:HGNC:23330]
Cytotoxic NK	ARPC1B	2.03869e-140	1.0778	0.665	0.323	6.83736e-136	2.87972e-06	0.941633	0.364	0.287	0.09658	2.87972e-06	4.07738e-140	actin related protein 2/3 complex subunit 1B [Source:HGNC Symbol;Acc:HGNC:704]
Cytotoxic NK	CARD11	1.71875e-139	0.536301	0.242	0.045	5.76434e-135	1.77305e-34	0.507508	0.108	0.011	5.94644e-30	1.77305e-34	3.4375e-139	caspase recruitment domain family member 11 [Source:HGNC Symbol;Acc:HGNC:16393]
Cytotoxic NK	MBNL1	8.642e-139	0.983416	0.883	0.656	2.89835e-134	3.07288e-20	1.27786	0.608	0.452	1.03058e-15	3.07288e-20	1.7284e-138	muscleblind like splicing regulator 1 [Source:HGNC Symbol;Acc:HGNC:6923]
Cytotoxic NK	ARHGAP15	2.33374e-137	0.702744	0.392	0.108	7.82689e-133	1.65008e-20	0.613493	0.153	0.032	5.53402e-16	1.65008e-20	4.66748e-137	Rho GTPase activating protein 15 [Source:HGNC Symbol;Acc:HGNC:21030]
Cytotoxic NK	CD47	9.51056e-136	0.938265	0.512	0.198	3.18965e-131	9.04504e-05	0.618855	0.403	0.346	1	9.04504e-05	1.90211e-135	CD47 molecule [Source:HGNC Symbol;Acc:HGNC:1682]
Cytotoxic NK	TMC6	1.85904e-135	0.755211	0.411	0.122	6.23486e-131	8.03804e-24	0.889148	0.239	0.064	2.6958e-19	8.03804e-24	3.71809e-135	transmembrane channel like 6 [Source:HGNC Symbol;Acc:HGNC:18021]
Cytotoxic NK	CFL1	6.73347e-135	0.867049	0.951	0.856	2.25827e-130	6.50508e-29	0.927526	0.898	0.853	2.18167e-24	6.50508e-29	1.34669e-134	cofilin 1 [Source:HGNC Symbol;Acc:HGNC:1874]
Cytotoxic NK	CLEC2B	1.89727e-134	1.01562	0.678	0.341	6.36308e-130	4.23921e-18	1.13445	0.403	0.192	1.42175e-13	4.23921e-18	3.79455e-134	C-type lectin domain family 2 member B [Source:HGNC Symbol;Acc:HGNC:2053]
Cytotoxic NK	MTSS1	1.38146e-133	0.622074	0.246	0.049	4.63314e-129	6.62861e-11	0.749769	0.182	0.068	2.2231e-06	6.62861e-11	2.76292e-133	MTSS I-BAR domain containing 1 [Source:HGNC Symbol;Acc:HGNC:20443]
Cytotoxic NK	HSH2D	1.6459e-133	0.603497	0.246	0.049	5.52003e-129	5.36915e-26	0.857019	0.21	0.048	1.8007e-21	5.36915e-26	3.29181e-133	hematopoietic SH2 domain containing [Source:HGNC Symbol;Acc:HGNC:24920]
Cytotoxic NK	TPM3	1.33197e-131	0.933373	0.875	0.626	4.46717e-127	2.09731e-18	0.873012	0.784	0.766	7.03394e-14	2.09731e-18	2.66395e-131	tropomyosin 3 [Source:HGNC Symbol;Acc:HGNC:12012]
Cytotoxic NK	WIPF1	2.5264e-130	0.95421	0.689	0.354	8.47304e-126	1.18939e-61	1.48386	0.438	0.096	3.98898e-57	1.18939e-61	5.0528e-130	WAS/WASL interacting protein family member 1 [Source:HGNC Symbol;Acc:HGNC:12736]
Cytotoxic NK	CDKN2D	6.21188e-130	0.828215	0.426	0.14	2.08334e-125	3.43309e-08	0.677004	0.233	0.119	0.00115139	3.43309e-08	1.24238e-129	cyclin dependent kinase inhibitor 2D [Source:HGNC Symbol;Acc:HGNC:1790]
Cytotoxic NK	RHOH	7.23141e-130	0.637212	0.376	0.1	2.42527e-125	6.5517e-48	0.684922	0.182	0.021	2.19731e-43	6.5517e-48	1.44628e-129	ras homolog family member H [Source:HGNC Symbol;Acc:HGNC:686]
Cytotoxic NK	FYN	8.00462e-130	1.05734	0.731	0.434	2.68459e-125	4.34869e-33	1.36509	0.449	0.166	1.45846e-28	4.34869e-33	1.60092e-129	FYN proto-oncogene, Src family tyrosine kinase [Source:HGNC Symbol;Acc:HGNC:4037]
Cytotoxic NK	CXCR4	1.25961e-129	0.880222	0.565	0.209	4.22448e-125	0.23235	0.484368	0.227	0.223	1	0.23235	2.51922e-129	C-X-C motif chemokine receptor 4 [Source:HGNC Symbol;Acc:HGNC:2561]
Cytotoxic NK	SLC15A4	3.65759e-127	0.820354	0.399	0.129	1.22668e-122	0.958013	0.318542	0.148	0.165	1	0.958013	7.31519e-127	solute carrier family 15 member 4 [Source:HGNC Symbol;Acc:HGNC:23090]
Cytotoxic NK	STK38	6.27261e-126	0.915906	0.457	0.169	2.10371e-121	0.0166255	0.570421	0.188	0.146	1	0.0166255	1.25452e-125	serine/threonine kinase 38 [Source:HGNC Symbol;Acc:HGNC:17847]
Cytotoxic NK	RHOF	9.00205e-126	0.699049	0.353	0.098	3.01911e-121	0.00052107	0.594428	0.233	0.167	1	0.00052107	1.80041e-125	ras homolog family member F, filopodia associated [Source:HGNC Symbol;Acc:HGNC:15703]
Cytotoxic NK	VAV3	2.22501e-125	0.522213	0.244	0.05	7.46225e-121	1.94417e-17	0.672832	0.165	0.042	6.52034e-13	1.94417e-17	4.45003e-125	vav guanine nucleotide exchange factor 3 [Source:HGNC Symbol;Acc:HGNC:12659]
Cytotoxic NK	PRMT2	5.99967e-125	1.07204	0.761	0.519	2.01217e-120	0.0210007	0.74196	0.33	0.331	1	0.0210007	1.19993e-124	protein arginine methyltransferase 2 [Source:HGNC Symbol;Acc:HGNC:5186]
Cytotoxic NK	STK17B	8.68891e-125	0.704825	0.66	0.273	2.91409e-120	3.75279e-33	1.33899	0.477	0.185	1.25861e-28	3.75279e-33	1.73778e-124	serine/threonine kinase 17b [Source:HGNC Symbol;Acc:HGNC:11396]
Cytotoxic NK	DEF6	9.17414e-125	0.533456	0.28	0.064	3.07682e-120	7.06645e-13	0.501257	0.114	0.027	2.36995e-08	7.06645e-13	1.83483e-124	DEF6 guanine nucleotide exchange factor [Source:HGNC Symbol;Acc:HGNC:2760]
Cytotoxic NK	DOCK11	1.26676e-124	0.727728	0.367	0.108	4.24846e-120	3.9022e-40	0.628333	0.176	0.024	1.30872e-35	3.9022e-40	2.53352e-124	dedicator of cytokinesis 11 [Source:HGNC Symbol;Acc:HGNC:23483]
Cytotoxic NK	CARD16	4.35716e-123	0.773323	0.448	0.153	1.4613e-118	1.0238e-26	1.00958	0.284	0.081	3.43361e-22	1.0238e-26	8.71432e-123	caspase recruitment domain family member 16 [Source:HGNC Symbol;Acc:HGNC:33701]
Cytotoxic NK	TMSB4X	7.60612e-123	0.576828	1	0.995	2.55094e-118	4.45028e-51	1.02011	1	0.994	1.49253e-46	4.45028e-51	1.52122e-122	thymosin beta 4 X-linked [Source:HGNC Symbol;Acc:HGNC:11881]
Cytotoxic NK	EVI2B	1.13413e-122	0.626371	0.39	0.11	3.80366e-118	2.44076e-69	0.718393	0.193	0.018	8.18583e-65	2.44076e-69	2.26827e-122	ecotropic viral integration site 2B [Source:HGNC Symbol;Acc:HGNC:3500]
Cytotoxic NK	TGFBR3	4.35265e-122	0.996258	0.585	0.281	1.45979e-117	2.00072e-12	0.899599	0.284	0.131	6.71001e-08	2.00072e-12	8.70531e-122	transforming growth factor beta receptor 3 [Source:HGNC Symbol;Acc:HGNC:11774]
Cytotoxic NK	SIGIRR	4.69793e-122	0.901303	0.491	0.194	1.57559e-117	3.79161e-06	0.969138	0.324	0.238	0.127163	3.79161e-06	9.39585e-122	single Ig and TIR domain containing [Source:HGNC Symbol;Acc:HGNC:30575]
Cytotoxic NK	RAB8B	6.26317e-122	0.989829	0.627	0.312	2.10054e-117	6.69384e-39	1.35105	0.438	0.14	2.24498e-34	6.69384e-39	1.25263e-121	RAB8B, member RAS oncogene family [Source:HGNC Symbol;Acc:HGNC:30273]
Cytotoxic NK	RNF125	5.44214e-121	0.737982	0.417	0.132	1.82518e-116	9.52914e-13	0.775009	0.222	0.085	3.19588e-08	9.52914e-13	1.08843e-120	ring finger protein 125 [Source:HGNC Symbol;Acc:HGNC:21150]
Cytotoxic NK	ATM	1.04111e-120	1.04115	0.761	0.502	3.49167e-116	1.56816e-24	1.49238	0.472	0.23	5.25928e-20	1.56816e-24	2.08222e-120	ATM serine/threonine kinase [Source:HGNC Symbol;Acc:HGNC:795]
Cytotoxic NK	BTN3A1	9.58668e-119	0.84211	0.453	0.168	3.21518e-114	0.00119915	0.488336	0.148	0.089	1	0.00119915	1.91734e-118	butyrophilin subfamily 3 member A1 [Source:HGNC Symbol;Acc:HGNC:1138]
Cytotoxic NK	BTG1	2.13528e-118	0.760679	0.955	0.872	7.1613e-114	1.2702e-35	1.26518	0.83	0.716	4.26e-31	1.2702e-35	4.27056e-118	BTG anti-proliferation factor 1 [Source:HGNC Symbol;Acc:HGNC:1130]
Cytotoxic NK	TAOK3	6.74722e-118	0.944666	0.652	0.348	2.26288e-113	1.14794e-08	1.03393	0.358	0.241	0.000384995	1.14794e-08	1.34944e-117	TAO kinase 3 [Source:HGNC Symbol;Acc:HGNC:18133]
Cytotoxic NK	ASCL2	4.07435e-117	0.526019	0.197	0.037	1.36646e-112	3.84056e-17	0.555911	0.131	0.028	1.28805e-12	3.84056e-17	8.1487e-117	achaete-scute family bHLH transcription factor 2 [Source:HGNC Symbol;Acc:HGNC:739]
Cytotoxic NK	AL139246.5	5.57284e-117	0.467689	0.216	0.042	1.86902e-112	5.43062e-08	0.514777	0.148	0.058	0.00182132	5.43062e-08	1.11457e-116	novel transcript
Cytotoxic NK	EMP3	6.07006e-117	0.916985	0.873	0.666	2.03578e-112	4.91982e-47	1.5843	0.716	0.337	1.65001e-42	4.91982e-47	1.21401e-116	epithelial membrane protein 3 [Source:HGNC Symbol;Acc:HGNC:3335]
Cytotoxic NK	PTK2B	6.68493e-117	0.63667	0.356	0.103	2.24199e-112	3.93801e-09	0.535148	0.131	0.044	0.000132073	3.93801e-09	1.33699e-116	protein tyrosine kinase 2 beta [Source:HGNC Symbol;Acc:HGNC:9612]
Cytotoxic NK	AES	5.26495e-116	0.901505	0.852	0.663	1.76576e-111	4.11666e-24	1.22763	0.665	0.525	1.38064e-19	4.11666e-24	1.05299e-115
Cytotoxic NK	PSME1	5.69207e-116	0.960301	0.825	0.625	1.90901e-111	9.63721e-13	0.821927	0.682	0.68	3.23213e-08	9.63721e-13	1.13841e-115	proteasome activator subunit 1 [Source:HGNC Symbol;Acc:HGNC:9568]
Cytotoxic NK	ST8SIA4	3.29114e-115	0.607687	0.323	0.087	1.10378e-110	1.33052e-23	0.547707	0.131	0.022	4.46229e-19	1.33052e-23	6.58227e-115	ST8 alpha-N-acetyl-neuraminide alpha-2,8-sialyltransferase 4 [Source:HGNC Symbol;Acc:HGNC:10871]
Cytotoxic NK	NR4A2	5.34393e-115	0.824973	0.694	0.332	1.79225e-110	3.38815e-05	0.885782	0.54	0.519	1	3.38815e-05	1.06879e-114	nuclear receptor subfamily 4 group A member 2 [Source:HGNC Symbol;Acc:HGNC:7981]
Cytotoxic NK	SP140	1.22633e-114	0.489025	0.217	0.043	4.11286e-110	8.11774e-67	0.501232	0.119	0.007	2.72253e-62	8.11774e-67	2.45265e-114	SP140 nuclear body protein [Source:HGNC Symbol;Acc:HGNC:17133]
Cytotoxic NK	RPS27	1.51309e-114	0.641181	1	0.97	5.07461e-110	1.24344e-44	0.909423	1	0.989	4.17024e-40	1.24344e-44	3.02618e-114	ribosomal protein S27 [Source:HGNC Symbol;Acc:HGNC:10416]
Cytotoxic NK	ARL6IP5	3.21256e-113	0.969252	0.773	0.538	1.07743e-108	0.00476227	0.634798	0.506	0.562	1	0.00476227	6.42512e-113	ADP ribosylation factor like GTPase 6 interacting protein 5 [Source:HGNC Symbol;Acc:HGNC:16937]
Cytotoxic NK	TAPBP	4.86853e-113	0.918835	0.741	0.486	1.63281e-108	1.56721e-06	0.934884	0.443	0.404	0.0525612	1.56721e-06	9.73707e-113	TAP binding protein [Source:HGNC Symbol;Acc:HGNC:11566]
Cytotoxic NK	CLIC1	1.18456e-112	0.925846	0.832	0.634	3.97279e-108	1.80248e-14	0.809145	0.727	0.689	6.04516e-10	1.80248e-14	2.36913e-112	chloride intracellular channel 1 [Source:HGNC Symbol;Acc:HGNC:2062]
Cytotoxic NK	PIK3IP1	5.25507e-112	0.877887	0.485	0.192	1.76245e-107	0.949707	0.317671	0.119	0.134	1	0.949707	1.05101e-111	phosphoinositide-3-kinase interacting protein 1 [Source:HGNC Symbol;Acc:HGNC:24942]
Cytotoxic NK	RCSD1	5.66831e-112	0.7086	0.449	0.159	1.90104e-107	2.62183e-47	0.814043	0.188	0.024	8.7931e-43	2.62183e-47	1.13366e-111	RCSD domain containing 1 [Source:HGNC Symbol;Acc:HGNC:28310]
Cytotoxic NK	CASP8	6.36326e-111	0.772185	0.389	0.13	2.13411e-106	2.32111e-05	0.737753	0.25	0.165	0.778454	2.32111e-05	1.27265e-110	caspase 8 [Source:HGNC Symbol;Acc:HGNC:1509]
Cytotoxic NK	LAT2	2.97385e-110	0.547192	0.247	0.056	9.97369e-106	8.46688e-31	0.723806	0.142	0.02	2.83962e-26	8.46688e-31	5.94769e-110	linker for activation of T cells family member 2 [Source:HGNC Symbol;Acc:HGNC:12749]
Cytotoxic NK	IPCEF1	3.25942e-110	0.583651	0.273	0.067	1.09315e-105	3.96034e-22	0.526526	0.125	0.021	1.32822e-17	3.96034e-22	6.51885e-110	interaction protein for cytohesin exchange factors 1 [Source:HGNC Symbol;Acc:HGNC:21204]
Cytotoxic NK	C1orf162	6.66288e-110	0.688498	0.275	0.068	2.2346e-105	9.81323e-38	0.645956	0.131	0.015	3.29116e-33	9.81323e-38	1.33258e-109	chromosome 1 open reading frame 162 [Source:HGNC Symbol;Acc:HGNC:28344]
Cytotoxic NK	LITAF	6.75405e-107	0.880908	0.783	0.544	2.26517e-102	0.00108497	0.800165	0.449	0.482	1	0.00108497	1.35081e-106	lipopolysaccharide induced TNF factor [Source:HGNC Symbol;Acc:HGNC:16841]
Cytotoxic NK	ARRB2	4.44738e-106	0.592212	0.351	0.107	1.49156e-101	3.38214e-34	0.808871	0.193	0.033	1.1343e-29	3.38214e-34	8.89476e-106	arrestin beta 2 [Source:HGNC Symbol;Acc:HGNC:712]
Cytotoxic NK	DENND1C	1.85131e-105	0.415964	0.177	0.032	6.20892e-101	6.26107e-61	0.509124	0.108	0.007	2.09984e-56	6.26107e-61	3.70262e-105	DENN domain containing 1C [Source:HGNC Symbol;Acc:HGNC:26225]
Cytotoxic NK	XCL2	2.04822e-105	0.613932	0.353	0.102	6.86932e-101	1.14603e-95	1.13328	0.347	0.039	3.84355e-91	1.14603e-95	4.09644e-105	X-C motif chemokine ligand 2 [Source:HGNC Symbol;Acc:HGNC:10646]
Cytotoxic NK	RPS26	7.25411e-105	0.848202	0.919	0.799	2.43288e-100	0.00110701	0.308817	0.835	0.884	1	0.00110701	1.45082e-104	ribosomal protein S26 [Source:HGNC Symbol;Acc:HGNC:10414]
Cytotoxic NK	ARHGAP26	1.09472e-103	0.706614	0.413	0.147	3.67147e-99	0.634502	0.37804	0.188	0.2	1	0.634502	2.18944e-103	Rho GTPase activating protein 26 [Source:HGNC Symbol;Acc:HGNC:17073]
Cytotoxic NK	PAXX	1.0989e-103	0.885128	0.552	0.273	3.68548e-99	0.000193816	0.895689	0.341	0.294	1	0.000193816	2.19779e-103	PAXX non-homologous end joining factor [Source:HGNC Symbol;Acc:HGNC:27849]
Cytotoxic NK	IVNS1ABP	2.25555e-103	0.941302	0.654	0.354	7.56467e-99	2.60663e-07	0.993012	0.5	0.463	0.00874213	2.60663e-07	4.5111e-103	influenza virus NS1A binding protein [Source:HGNC Symbol;Acc:HGNC:16951]
Cytotoxic NK	TNFAIP8	4.56891e-103	0.679233	0.468	0.177	1.53232e-98	0.000177554	0.55878	0.153	0.085	1	0.000177554	9.13781e-103	TNF alpha induced protein 8 [Source:HGNC Symbol;Acc:HGNC:17260]
Cytotoxic NK	DUSP2	4.69261e-103	0.914439	0.615	0.282	1.57381e-98	0.672138	0.415568	0.42	0.495	1	0.672138	9.38522e-103	dual specificity phosphatase 2 [Source:HGNC Symbol;Acc:HGNC:3068]
Cytotoxic NK	FERMT3	2.48331e-102	0.672719	0.35	0.111	8.32853e-98	8.24475e-27	0.865094	0.25	0.064	2.76513e-22	8.24475e-27	4.96663e-102	fermitin family member 3 [Source:HGNC Symbol;Acc:HGNC:23151]
Cytotoxic NK	DGKZ	4.57229e-102	0.78098	0.503	0.225	1.53346e-97	5.00141e-08	0.780949	0.244	0.131	0.00167737	5.00141e-08	9.14459e-102	diacylglycerol kinase zeta [Source:HGNC Symbol;Acc:HGNC:2857]
Cytotoxic NK	APMAP	8.43985e-102	0.882004	0.489	0.22	2.83056e-97	2.36022e-06	0.838457	0.295	0.203	0.079157	2.36022e-06	1.68797e-101	adipocyte plasma membrane associated protein [Source:HGNC Symbol;Acc:HGNC:13238]
Cytotoxic NK	AMD1	1.97381e-101	1.07701	0.775	0.553	6.61977e-97	1.90324e-07	0.804726	0.591	0.604	0.0063831	1.90324e-07	3.94762e-101	adenosylmethionine decarboxylase 1 [Source:HGNC Symbol;Acc:HGNC:457]
Cytotoxic NK	HLA-DPB1	3.61521e-101	0.609711	0.506	0.22	1.21247e-96	7.63775e-08	0.430367	0.176	0.076	0.00256155	7.63775e-08	7.23041e-101	major histocompatibility complex, class II, DP beta 1 [Source:HGNC Symbol;Acc:HGNC:4940]
Cytotoxic NK	CEMIP2	1.44391e-99	0.842803	0.539	0.246	4.84258e-95	0.0805643	0.687729	0.369	0.399	1	0.0805643	2.88782e-99	cell migration inducing hyaluronidase 2 [Source:HGNC Symbol;Acc:HGNC:11869]
Cytotoxic NK	LYAR	3.38544e-99	0.847168	0.427	0.174	1.13541e-94	1.55614e-07	0.995752	0.261	0.153	0.00521899	1.55614e-07	6.77089e-99	Ly1 antibody reactive [Source:HGNC Symbol;Acc:HGNC:26021]
Cytotoxic NK	PLEKHF1	1.5189e-98	0.710106	0.368	0.13	5.09408e-94	0.013752	0.406222	0.114	0.072	1	0.013752	3.0378e-98	pleckstrin homology and FYVE domain containing 1 [Source:HGNC Symbol;Acc:HGNC:20764]
Cytotoxic NK	KLF13	1.81243e-98	0.818633	0.603	0.326	6.07853e-94	0.458591	0.533722	0.284	0.33	1	0.458591	3.62486e-98	Kruppel like factor 13 [Source:HGNC Symbol;Acc:HGNC:13672]
Cytotoxic NK	RGS19	2.44229e-98	0.670054	0.342	0.112	8.19094e-94	1.97695e-13	0.687455	0.165	0.05	6.6303e-09	1.97695e-13	4.88457e-98	regulator of G protein signaling 19 [Source:HGNC Symbol;Acc:HGNC:13735]
Cytotoxic NK	GPRIN3	2.51745e-98	0.61883	0.352	0.112	8.44302e-94	0.000146698	0.595645	0.159	0.089	1	0.000146698	5.0349e-98	GPRIN family member 3 [Source:HGNC Symbol;Acc:HGNC:27733]
Cytotoxic NK	PTP4A2	2.83633e-98	0.860545	0.778	0.574	9.51248e-94	0.518403	0.328921	0.477	0.626	1	0.518403	5.67266e-98	protein tyrosine phosphatase 4A2 [Source:HGNC Symbol;Acc:HGNC:9635]
Cytotoxic NK	RAPGEF1	6.12354e-97	0.749385	0.42	0.166	2.05371e-92	0.0131227	0.556948	0.17	0.127	1	0.0131227	1.22471e-96	Rap guanine nucleotide exchange factor 1 [Source:HGNC Symbol;Acc:HGNC:4568]
Cytotoxic NK	CSK	2.6827e-96	0.76324	0.482	0.21	8.99725e-92	9.37852e-10	0.909847	0.261	0.133	3.14537e-05	9.37852e-10	5.36541e-96	C-terminal Src kinase [Source:HGNC Symbol;Acc:HGNC:2444]
Cytotoxic NK	ACTR3	2.29693e-95	0.8595	0.745	0.529	7.70343e-91	0.000344051	0.675581	0.511	0.568	1	0.000344051	4.59385e-95	actin related protein 3 [Source:HGNC Symbol;Acc:HGNC:170]
Cytotoxic NK	EVI2A	3.01169e-95	0.522725	0.298	0.084	1.01006e-90	2.55214e-36	0.673452	0.142	0.017	8.55937e-32	2.55214e-36	6.02338e-95	ecotropic viral integration site 2A [Source:HGNC Symbol;Acc:HGNC:3499]
Cytotoxic NK	PPP1R18	3.06457e-95	0.82825	0.553	0.279	1.0278e-90	3.21854e-15	0.953554	0.284	0.118	1.07943e-10	3.21854e-15	6.12914e-95	protein phosphatase 1 regulatory subunit 18 [Source:HGNC Symbol;Acc:HGNC:29413]
Cytotoxic NK	TMA7	1.62098e-93	0.651323	0.936	0.85	5.43644e-89	4.40685e-09	0.470083	0.852	0.871	0.000147797	4.40685e-09	3.24196e-93	translation machinery associated 7 homolog [Source:HGNC Symbol;Acc:HGNC:26932]
Cytotoxic NK	EVL	2.15266e-93	0.773617	0.767	0.529	7.21958e-89	8.12112e-23	1.2866	0.5	0.271	2.72366e-18	8.12112e-23	4.30531e-93	Enah/Vasp-like [Source:HGNC Symbol;Acc:HGNC:20234]
Cytotoxic NK	ACTB	3.70712e-93	0.7003	0.991	0.988	1.24329e-88	1.75331e-48	1.17041	0.994	0.981	5.88025e-44	1.75331e-48	7.41424e-93	actin beta [Source:HGNC Symbol;Acc:HGNC:132]
Cytotoxic NK	FNBP1	3.6577e-92	0.795991	0.719	0.461	1.22672e-87	9.11892e-07	0.820508	0.438	0.368	0.030583	9.11892e-07	7.3154e-92	formin binding protein 1 [Source:HGNC Symbol;Acc:HGNC:17069]
Cytotoxic NK	RAP1GAP2	6.39535e-92	0.609796	0.277	0.083	2.14487e-87	8.15152e-05	0.458624	0.131	0.064	1	8.15152e-05	1.27907e-91	RAP1 GTPase activating protein 2 [Source:HGNC Symbol;Acc:HGNC:29176]
Cytotoxic NK	FLNA	3.76232e-90	0.610037	0.901	0.703	1.26181e-85	2.20366e-18	1.22493	0.602	0.439	7.39063e-14	2.20366e-18	7.52465e-90	filamin A [Source:HGNC Symbol;Acc:HGNC:3754]
Cytotoxic NK	NBEAL2	2.13347e-88	0.559695	0.293	0.089	7.15523e-84	0.00444661	0.612285	0.182	0.128	1	0.00444661	4.26694e-88	neurobeachin like 2 [Source:HGNC Symbol;Acc:HGNC:31928]
Cytotoxic NK	CTSC	2.28213e-88	0.860192	0.685	0.443	7.65379e-84	4.61489e-17	1.17633	0.483	0.291	1.54774e-12	4.61489e-17	4.56425e-88	cathepsin C [Source:HGNC Symbol;Acc:HGNC:2528]
Cytotoxic NK	CDC42EP3	2.34623e-88	0.745718	0.481	0.214	7.86878e-84	0.00306383	0.761051	0.256	0.209	1	0.00306383	4.69245e-88	CDC42 effector protein 3 [Source:HGNC Symbol;Acc:HGNC:16943]
Cytotoxic NK	STK26	5.18801e-87	0.527668	0.297	0.09	1.73995e-82	5.19324e-05	0.59411	0.159	0.085	1	5.19324e-05	1.0376e-86	serine/threonine kinase 26 [Source:HGNC Symbol;Acc:HGNC:18174]
Cytotoxic NK	PPP1CA	3.03435e-86	0.886934	0.627	0.396	1.01766e-81	0.55668	0.434558	0.307	0.433	1	0.55668	6.06869e-86	protein phosphatase 1 catalytic subunit alpha [Source:HGNC Symbol;Acc:HGNC:9281]
Cytotoxic NK	ARF6	9.14532e-86	0.78735	0.677	0.443	3.06716e-81	0.733854	0.403536	0.392	0.519	1	0.733854	1.82906e-85	ADP ribosylation factor 6 [Source:HGNC Symbol;Acc:HGNC:659]
Cytotoxic NK	LRMP	2.80284e-85	0.438751	0.231	0.059	9.40017e-81	6.6027e-56	0.612084	0.17	0.017	2.21441e-51	6.6027e-56	5.60568e-85
Cytotoxic NK	ARHGEF1	1.48738e-84	0.759802	0.503	0.242	4.98836e-80	1.9308e-10	0.993117	0.295	0.157	6.47553e-06	1.9308e-10	2.97475e-84	Rho guanine nucleotide exchange factor 1 [Source:HGNC Symbol;Acc:HGNC:681]
Cytotoxic NK	SAMHD1	1.80301e-84	0.761481	0.502	0.23	6.04692e-80	7.47952e-06	0.676239	0.312	0.218	0.250848	7.47952e-06	3.60601e-84	SAM and HD domain containing deoxynucleoside triphosphate triphosphohydrolase 1 [Source:HGNC Symbol;Acc:HGNC:15925]
Cytotoxic NK	DIP2A	2.77814e-84	0.891743	0.574	0.328	9.31731e-80	1.16816e-05	0.874543	0.295	0.211	0.391779	1.16816e-05	5.55627e-84	disco interacting protein 2 homolog A [Source:HGNC Symbol;Acc:HGNC:17217]
Cytotoxic NK	LINC00623	1.14426e-83	0.59042	0.31	0.104	3.83761e-79	0.0177131	0.476708	0.153	0.111	1	0.0177131	2.28851e-83	long intergenic non-protein coding RNA 623 [Source:HGNC Symbol;Acc:HGNC:44252]
Cytotoxic NK	FLI1	1.32718e-83	0.521889	0.296	0.091	4.45109e-79	4.79542e-19	0.4879	0.125	0.024	1.60829e-14	4.79542e-19	2.65435e-83	Fli-1 proto-oncogene, ETS transcription factor [Source:HGNC Symbol;Acc:HGNC:3749]
Cytotoxic NK	PSTPIP1	4.03325e-83	0.432592	0.272	0.078	1.35267e-78	1.99148e-48	0.526592	0.136	0.013	6.67904e-44	1.99148e-48	8.06651e-83	proline-serine-threonine phosphatase interacting protein 1 [Source:HGNC Symbol;Acc:HGNC:9580]
Cytotoxic NK	RAB27A	6.05035e-83	0.697456	0.413	0.173	2.02917e-78	0.191164	0.521646	0.148	0.131	1	0.191164	1.21007e-82	RAB27A, member RAS oncogene family [Source:HGNC Symbol;Acc:HGNC:9766]
Cytotoxic NK	ORAI1	7.24387e-83	0.672811	0.363	0.141	2.42945e-78	0.00158694	0.553056	0.193	0.134	1	0.00158694	1.44877e-82	ORAI calcium release-activated calcium modulator 1 [Source:HGNC Symbol;Acc:HGNC:25896]
Cytotoxic NK	FXYD5	8.54875e-83	0.707743	0.618	0.346	2.86708e-78	5.39869e-18	0.908524	0.364	0.161	1.81061e-13	5.39869e-18	1.70975e-82	FXYD domain containing ion transport regulator 5 [Source:HGNC Symbol;Acc:HGNC:4029]
Cytotoxic NK	YWHAZ	2.89428e-82	0.709597	0.88	0.795	9.70685e-78	7.04621e-09	0.544135	0.801	0.819	0.000236316	7.04621e-09	5.78857e-82	tyrosine 3-monooxygenase/tryptophan 5-monooxygenase activation protein zeta [Source:HGNC Symbol;Acc:HGNC:12855]
Cytotoxic NK	UTRN	3.43244e-82	0.726816	0.788	0.568	1.15117e-77	2.10716e-15	1.17597	0.54	0.394	7.06699e-11	2.10716e-15	6.86487e-82	utrophin [Source:HGNC Symbol;Acc:HGNC:12635]
Cytotoxic NK	CAP1	1.06829e-81	0.861644	0.716	0.521	3.58282e-77	2.03484e-08	0.767477	0.568	0.543	0.000682445	2.03484e-08	2.13658e-81	cyclase associated actin cytoskeleton regulatory protein 1 [Source:HGNC Symbol;Acc:HGNC:20040]
Cytotoxic NK	SEPT1	1.21456e-81	0.645465	0.423	0.179	4.07338e-77	1.26702e-15	0.789337	0.244	0.089	4.24933e-11	1.26702e-15	2.42912e-81
Cytotoxic NK	TRAPPC10	1.53928e-81	0.75532	0.47	0.225	5.16243e-77	0.126447	0.477435	0.216	0.204	1	0.126447	3.07855e-81	trafficking protein particle complex 10 [Source:HGNC Symbol;Acc:HGNC:11868]
Cytotoxic NK	CASP4	9.10117e-81	0.822547	0.522	0.276	3.05235e-76	0.181909	0.68624	0.25	0.262	1	0.181909	1.82023e-80	caspase 4 [Source:HGNC Symbol;Acc:HGNC:1505]
Cytotoxic NK	SH3KBP1	1.34499e-80	0.75441	0.53	0.277	4.51082e-76	1.63506e-23	1.25411	0.347	0.13	5.48366e-19	1.63506e-23	2.68998e-80	SH3 domain containing kinase binding protein 1 [Source:HGNC Symbol;Acc:HGNC:13867]
Cytotoxic NK	LBH	1.35875e-80	0.698109	0.511	0.241	4.55699e-76	3.18062e-06	0.7732	0.33	0.233	0.106672	3.18062e-06	2.71751e-80	LBH regulator of WNT signaling pathway [Source:HGNC Symbol;Acc:HGNC:29532]
Cytotoxic NK	PSMB8-AS1	4.21065e-80	0.56492	0.289	0.094	1.41217e-75	1.80779e-06	0.542261	0.125	0.051	0.0606298	1.80779e-06	8.4213e-80	PSMB8 antisense RNA 1 (head to head) [Source:HGNC Symbol;Acc:HGNC:39758]
Cytotoxic NK	ADCY7	6.20028e-80	0.645812	0.34	0.126	2.07945e-75	3.88308e-05	0.593553	0.165	0.088	1	3.88308e-05	1.24006e-79	adenylate cyclase 7 [Source:HGNC Symbol;Acc:HGNC:238]
Cytotoxic NK	INPP4A	8.61429e-80	0.64518	0.385	0.156	2.88906e-75	0.000315269	0.396837	0.131	0.069	1	0.000315269	1.72286e-79	inositol polyphosphate-4-phosphatase type I A [Source:HGNC Symbol;Acc:HGNC:6074]
Cytotoxic NK	CD160	1.20268e-78	0.510908	0.168	0.036	4.03354e-74	7.01195e-52	0.600615	0.131	0.011	2.35167e-47	7.01195e-52	2.40535e-78	CD160 molecule [Source:HGNC Symbol;Acc:HGNC:17013]
Cytotoxic NK	IL16	1.67244e-78	0.605244	0.405	0.164	5.60903e-74	1.20401e-20	0.614575	0.148	0.03	4.03802e-16	1.20401e-20	3.34488e-78	interleukin 16 [Source:HGNC Symbol;Acc:HGNC:5980]
Cytotoxic NK	DEDD2	1.36285e-77	0.758213	0.376	0.153	4.57071e-73	0.469574	0.470134	0.188	0.196	1	0.469574	2.72569e-77	death effector domain containing 2 [Source:HGNC Symbol;Acc:HGNC:24450]
Cytotoxic NK	APOL6	1.9524e-76	0.862655	0.577	0.346	6.54798e-72	5.1796e-07	0.776357	0.295	0.189	0.0173713	5.1796e-07	3.90481e-76	apolipoprotein L6 [Source:HGNC Symbol;Acc:HGNC:14870]
Cytotoxic NK	PITPNC1	2.22426e-76	0.612898	0.356	0.137	7.45974e-72	6.99745e-06	0.661206	0.25	0.157	0.23468	6.99745e-06	4.44853e-76	phosphatidylinositol transfer protein cytoplasmic 1 [Source:HGNC Symbol;Acc:HGNC:21045]
Cytotoxic NK	REL	5.95849e-76	0.768881	0.723	0.493	1.99836e-71	0.540294	0.539674	0.46	0.595	1	0.540294	1.1917e-75	REL proto-oncogene, NF-kB subunit [Source:HGNC Symbol;Acc:HGNC:9954]
Cytotoxic NK	DTHD1	2.04009e-75	0.373815	0.163	0.035	6.84205e-71	1.14102e-12	0.489918	0.142	0.04	3.82675e-08	1.14102e-12	4.08018e-75	death domain containing 1 [Source:HGNC Symbol;Acc:HGNC:37261]
Cytotoxic NK	PRKACB	2.82888e-74	0.770998	0.53	0.298	9.48751e-70	6.81123e-11	0.883274	0.284	0.144	2.28435e-06	6.81123e-11	5.65777e-74	protein kinase cAMP-activated catalytic subunit beta [Source:HGNC Symbol;Acc:HGNC:9381]
Cytotoxic NK	PSMB8	1.25261e-73	0.785272	0.585	0.367	4.20101e-69	5.54682e-07	0.956616	0.455	0.408	0.0186029	5.54682e-07	2.50522e-73	proteasome 20S subunit beta 8 [Source:HGNC Symbol;Acc:HGNC:9545]
Cytotoxic NK	MLLT6	1.34764e-73	0.795781	0.628	0.422	4.51971e-69	0.0631028	0.646377	0.267	0.261	1	0.0631028	2.69528e-73	MLLT6, PHD finger containing [Source:HGNC Symbol;Acc:HGNC:7138]
Cytotoxic NK	CCDC107	2.57286e-73	0.767985	0.485	0.253	8.62885e-69	0.782814	0.444073	0.205	0.236	1	0.782814	5.14571e-73	coiled-coil domain containing 107 [Source:HGNC Symbol;Acc:HGNC:28465]
Cytotoxic NK	RASSF1	3.4307e-73	0.654332	0.385	0.168	1.15059e-68	0.000233124	0.869764	0.222	0.151	1	0.000233124	6.86139e-73	Ras association domain family member 1 [Source:HGNC Symbol;Acc:HGNC:9882]
Cytotoxic NK	CDC42	4.27059e-73	0.656909	0.867	0.754	1.43227e-68	1.34207e-09	0.595505	0.756	0.802	4.50104e-05	1.34207e-09	8.54118e-73	cell division cycle 42 [Source:HGNC Symbol;Acc:HGNC:1736]
Cytotoxic NK	RPLP2	2.43296e-71	0.424245	0.991	0.965	8.15967e-67	1.05433e-13	0.433037	0.994	0.971	3.536e-09	1.05433e-13	4.86593e-71	ribosomal protein lateral stalk subunit P2 [Source:HGNC Symbol;Acc:HGNC:10377]
Cytotoxic NK	LPCAT1	2.49068e-71	0.673917	0.363	0.154	8.35325e-67	1.03984e-08	0.78291	0.182	0.078	0.00034874	1.03984e-08	4.98136e-71	lysophosphatidylcholine acyltransferase 1 [Source:HGNC Symbol;Acc:HGNC:25718]
Cytotoxic NK	PXN	4.70555e-71	0.742193	0.431	0.212	1.57815e-66	0.405536	0.507949	0.182	0.187	1	0.405536	9.41109e-71	paxillin [Source:HGNC Symbol;Acc:HGNC:9718]
Cytotoxic NK	UPP1	4.11247e-70	0.624575	0.396	0.172	1.37924e-65	0.0197701	0.649963	0.307	0.288	1	0.0197701	8.22495e-70	uridine phosphorylase 1 [Source:HGNC Symbol;Acc:HGNC:12576]
Cytotoxic NK	ARHGAP4	4.74924e-70	0.485485	0.28	0.094	1.5928e-65	3.31794e-37	0.67889	0.182	0.027	1.11277e-32	3.31794e-37	9.49848e-70	Rho GTPase activating protein 4 [Source:HGNC Symbol;Acc:HGNC:674]
Cytotoxic NK	LYN	1.03958e-69	0.610297	0.355	0.144	3.48654e-65	0.188013	0.529894	0.159	0.144	1	0.188013	2.07916e-69	LYN proto-oncogene, Src family tyrosine kinase [Source:HGNC Symbol;Acc:HGNC:6735]
Cytotoxic NK	BST2	3.56989e-69	0.607088	0.427	0.186	1.19727e-64	2.61453e-07	0.764557	0.301	0.184	0.0087686	2.61453e-07	7.13978e-69	bone marrow stromal cell antigen 2 [Source:HGNC Symbol;Acc:HGNC:1119]
Cytotoxic NK	RASA3	4.59438e-69	0.71284	0.347	0.145	1.54086e-64	1.38812e-31	0.950469	0.278	0.069	4.65549e-27	1.38812e-31	9.18876e-69	RAS p21 protein activator 3 [Source:HGNC Symbol;Acc:HGNC:20331]
Cytotoxic NK	GRK6	7.34786e-69	0.535916	0.311	0.117	2.46433e-64	7.23675e-07	0.626952	0.153	0.068	0.0242706	7.23675e-07	1.46957e-68	G protein-coupled receptor kinase 6 [Source:HGNC Symbol;Acc:HGNC:4545]
Cytotoxic NK	AGTPBP1	2.54899e-67	0.612941	0.305	0.116	8.54881e-63	0.0321482	0.518635	0.176	0.14	1	0.0321482	5.09798e-67	ATP/GTP binding protein 1 [Source:HGNC Symbol;Acc:HGNC:17258]
Cytotoxic NK	CCDC88B	2.76971e-67	0.502384	0.264	0.088	9.28904e-63	0.000159167	0.520743	0.119	0.058	1	0.000159167	5.53941e-67	coiled-coil domain containing 88B [Source:HGNC Symbol;Acc:HGNC:26757]
Cytotoxic NK	ACTR2	4.6047e-67	0.687799	0.791	0.656	1.54432e-62	0.000417902	0.690032	0.523	0.584	1	0.000417902	9.2094e-67	actin related protein 2 [Source:HGNC Symbol;Acc:HGNC:169]
Cytotoxic NK	PSD4	5.37145e-67	0.431617	0.264	0.086	1.80148e-62	0.336315	0.39301	0.114	0.101	1	0.336315	1.07429e-66	pleckstrin and Sec7 domain containing 4 [Source:HGNC Symbol;Acc:HGNC:19096]
Cytotoxic NK	SAMD9	1.0231e-66	0.781114	0.44	0.222	3.43128e-62	2.99747e-21	1.12226	0.295	0.103	1.00529e-16	2.99747e-21	2.0462e-66	sterile alpha motif domain containing 9 [Source:HGNC Symbol;Acc:HGNC:1348]
Cytotoxic NK	RPS21	1.26033e-66	0.496818	0.955	0.882	4.22688e-62	8.32599e-08	0.41986	0.886	0.921	0.00279237	8.32599e-08	2.52065e-66	ribosomal protein S21 [Source:HGNC Symbol;Acc:HGNC:10409]
Cytotoxic NK	SEPT7	2.00765e-66	0.572209	0.88	0.75	6.73326e-62	3.55649e-24	1.07551	0.756	0.675	1.19277e-19	3.55649e-24	4.0153e-66
Cytotoxic NK	ARPC4	2.10991e-66	0.772889	0.568	0.367	7.07623e-62	0.000273422	0.738459	0.398	0.381	1	0.000273422	4.21983e-66	actin related protein 2/3 complex subunit 4 [Source:HGNC Symbol;Acc:HGNC:707]
Cytotoxic NK	GBP4	2.61583e-66	0.56731	0.302	0.112	8.77298e-62	0.00166268	0.345526	0.114	0.061	1	0.00166268	5.23166e-66	guanylate binding protein 4 [Source:HGNC Symbol;Acc:HGNC:20480]
Cytotoxic NK	ELMO1	6.79674e-66	0.433805	0.214	0.063	2.27949e-61	8.73219e-12	0.453069	0.102	0.024	2.9286e-07	8.73219e-12	1.35935e-65	engulfment and cell motility 1 [Source:HGNC Symbol;Acc:HGNC:16286]
Cytotoxic NK	USP28	7.21836e-66	0.637906	0.359	0.157	2.4209e-61	6.05406e-07	0.674387	0.182	0.088	0.0203041	6.05406e-07	1.44367e-65	ubiquitin specific peptidase 28 [Source:HGNC Symbol;Acc:HGNC:12625]
Cytotoxic NK	SP100	7.49482e-66	0.755718	0.645	0.448	2.51361e-61	2.63624e-07	0.900673	0.438	0.362	0.00884144	2.63624e-07	1.49896e-65	SP100 nuclear antigen [Source:HGNC Symbol;Acc:HGNC:11206]
Cytotoxic NK	RBM38	1.0373e-65	0.546821	0.305	0.114	3.47888e-61	1.48649e-05	0.656403	0.227	0.137	0.498539	1.48649e-05	2.07459e-65	RNA binding motif protein 38 [Source:HGNC Symbol;Acc:HGNC:15818]
Cytotoxic NK	SKAP2	3.47738e-65	0.501687	0.33	0.126	1.16624e-60	0.173537	0.421997	0.131	0.11	1	0.173537	6.95475e-65	src kinase associated phosphoprotein 2 [Source:HGNC Symbol;Acc:HGNC:15687]
Cytotoxic NK	DOCK10	2.59619e-64	0.47383	0.361	0.144	8.70709e-60	2.01122e-43	0.644144	0.182	0.024	6.74524e-39	2.01122e-43	5.19237e-64	dedicator of cytokinesis 10 [Source:HGNC Symbol;Acc:HGNC:23479]
Cytotoxic NK	SEPT6	3.8587e-64	0.64125	0.512	0.273	1.29413e-59	3.64312e-28	1.02185	0.335	0.105	1.22183e-23	3.64312e-28	7.7174e-64
Cytotoxic NK	GNAI2	4.35801e-64	0.668776	0.778	0.646	1.46159e-59	7.47287e-06	0.828306	0.472	0.45	0.250625	7.47287e-06	8.71602e-64	G protein subunit alpha i2 [Source:HGNC Symbol;Acc:HGNC:4385]
Cytotoxic NK	MOB3A	5.98405e-64	0.6462	0.423	0.209	2.00693e-59	0.0512895	0.411396	0.131	0.097	1	0.0512895	1.19681e-63	MOB kinase activator 3A [Source:HGNC Symbol;Acc:HGNC:29802]
Cytotoxic NK	APOBEC3C	2.08144e-63	0.738969	0.47	0.259	6.98072e-59	0.0581972	0.59145	0.165	0.135	1	0.0581972	4.16287e-63	apolipoprotein B mRNA editing enzyme catalytic subunit 3C [Source:HGNC Symbol;Acc:HGNC:17353]
Cytotoxic NK	SAMSN1	7.77749e-63	0.292046	0.346	0.126	2.60842e-58	3.19012e-34	0.647949	0.159	0.022	1.0699e-29	3.19012e-34	1.5555e-62	SAM domain, SH3 domain and nuclear localization signals 1 [Source:HGNC Symbol;Acc:HGNC:10528]
Cytotoxic NK	PRPF38B	4.59333e-62	0.73174	0.711	0.557	1.54051e-57	1.02563e-05	0.923277	0.489	0.507	0.343977	1.02563e-05	9.18665e-62	pre-mRNA processing factor 38B [Source:HGNC Symbol;Acc:HGNC:25512]
Cytotoxic NK	ANXA6	4.60943e-62	0.740614	0.552	0.351	1.54591e-57	3.51004e-08	0.787089	0.227	0.115	0.0011772	3.51004e-08	9.21886e-62	annexin A6 [Source:HGNC Symbol;Acc:HGNC:544]
Cytotoxic NK	MFNG	8.24376e-62	0.359494	0.181	0.049	2.76479e-57	7.42672e-17	0.441732	0.108	0.02	2.49077e-12	7.42672e-17	1.64875e-61	MFNG O-fucosylpeptide 3-beta-N-acetylglucosaminyltransferase [Source:HGNC Symbol;Acc:HGNC:7038]
Cytotoxic NK	EIF1	8.81302e-62	0.401544	0.988	0.974	2.95571e-57	4.07808e-45	0.947997	0.994	0.972	1.36771e-40	4.07808e-45	1.7626e-61	eukaryotic translation initiation factor 1 [Source:HGNC Symbol;Acc:HGNC:3249]
Cytotoxic NK	IFITM2	9.15878e-62	0.680032	0.833	0.677	3.07167e-57	2.07734e-32	1.27747	0.79	0.555	6.96697e-28	2.07734e-32	1.83176e-61	interferon induced transmembrane protein 2 [Source:HGNC Symbol;Acc:HGNC:5413]
Cytotoxic NK	PSMB10	2.55809e-61	0.568947	0.34	0.149	8.57934e-57	0.0893214	0.522866	0.159	0.134	1	0.0893214	5.11619e-61	proteasome 20S subunit beta 10 [Source:HGNC Symbol;Acc:HGNC:9538]
Cytotoxic NK	JAK1	3.81483e-61	0.743457	0.771	0.659	1.27942e-56	7.09136e-07	1.04595	0.551	0.609	0.023783	7.09136e-07	7.62966e-61	Janus kinase 1 [Source:HGNC Symbol;Acc:HGNC:6190]
Cytotoxic NK	CD8B	9.14296e-56	0.434513	0.134	0.031	3.06636e-51	7.16644e-60	0.600872	0.119	0.008	2.40348e-55	9.14296e-56	1.43329e-59	CD8b molecule [Source:HGNC Symbol;Acc:HGNC:1707]
Cytotoxic NK	RNPEPL1	1.11757e-58	0.62348	0.385	0.185	3.7481e-54	0.465055	0.450988	0.165	0.167	1	0.465055	2.23513e-58	arginyl aminopeptidase like 1 [Source:HGNC Symbol;Acc:HGNC:10079]
Cytotoxic NK	RPS3	1.50512e-58	0.46442	0.986	0.958	5.04786e-54	3.60309e-16	0.485487	0.983	0.956	1.2084e-11	3.60309e-16	3.01023e-58	ribosomal protein S3 [Source:HGNC Symbol;Acc:HGNC:10420]
Cytotoxic NK	MALAT1	2.67055e-58	0.345163	1	0.998	8.95649e-54	3.95819e-18	0.321437	1	1	1.3275e-13	3.95819e-18	5.3411e-58	metastasis associated lung adenocarcinoma transcript 1 [Source:HGNC Symbol;Acc:HGNC:29665]
Cytotoxic NK	CASP1	2.11637e-57	0.453142	0.221	0.072	7.09789e-53	6.63354e-24	0.66674	0.165	0.033	2.22476e-19	6.63354e-24	4.23274e-57	caspase 1 [Source:HGNC Symbol;Acc:HGNC:1499]
Cytotoxic NK	HNRNPDL	7.13884e-57	0.551912	0.869	0.804	2.39422e-52	3.92216e-10	0.660242	0.773	0.846	1.31541e-05	3.92216e-10	1.42777e-56	heterogeneous nuclear ribonucleoprotein D like [Source:HGNC Symbol;Acc:HGNC:5037]
Cytotoxic NK	KIAA1551	8.16612e-57	0.70746	0.695	0.519	2.73875e-52	0.303188	0.562172	0.364	0.432	1	0.303188	1.63322e-56
Cytotoxic NK	DHRS7	1.07643e-56	0.68086	0.59	0.406	3.61013e-52	5.36894e-05	0.799606	0.438	0.411	1	5.36894e-05	2.15286e-56	dehydrogenase/reductase 7 [Source:HGNC Symbol;Acc:HGNC:21524]
Cytotoxic NK	CARD8	1.7499e-56	0.57396	0.396	0.194	5.86881e-52	3.57766e-06	0.657932	0.17	0.085	0.119988	3.57766e-06	3.4998e-56	caspase recruitment domain family member 8 [Source:HGNC Symbol;Acc:HGNC:17057]
Cytotoxic NK	CAST	4.77135e-56	0.635826	0.784	0.664	1.60022e-51	0.448766	0.313959	0.551	0.734	1	0.448766	9.54271e-56	calpastatin [Source:HGNC Symbol;Acc:HGNC:1515]
Cytotoxic NK	SP110	1.19569e-55	0.665219	0.448	0.245	4.01009e-51	0.0381917	0.581389	0.188	0.155	1	0.0381917	2.39137e-55	SP110 nuclear body protein [Source:HGNC Symbol;Acc:HGNC:5401]
Cytotoxic NK	CHST12	1.74838e-55	0.64474	0.507	0.306	5.86371e-51	1.55091e-05	0.685181	0.193	0.109	0.520144	1.55091e-05	3.49675e-55	carbohydrate sulfotransferase 12 [Source:HGNC Symbol;Acc:HGNC:17423]
Cytotoxic NK	PTPN18	1.80389e-55	0.603859	0.378	0.188	6.04987e-51	0.829627	0.445956	0.136	0.161	1	0.829627	3.60777e-55	protein tyrosine phosphatase non-receptor type 18 [Source:HGNC Symbol;Acc:HGNC:9649]
Cytotoxic NK	RABGAP1L	3.22457e-55	0.684326	0.47	0.268	1.08146e-50	0.180007	0.516285	0.239	0.24	1	0.180007	6.44915e-55	RAB GTPase activating protein 1 like [Source:HGNC Symbol;Acc:HGNC:24663]
Cytotoxic NK	ADD3	1.03047e-54	0.697286	0.641	0.464	3.456e-50	0.0785451	0.779697	0.324	0.345	1	0.0785451	2.06095e-54	adducin 3 [Source:HGNC Symbol;Acc:HGNC:245]
Cytotoxic NK	NCALD	1.17755e-54	0.455572	0.222	0.076	3.94925e-50	0.705297	0.348884	0.131	0.136	1	0.705297	2.35509e-54	neurocalcin delta [Source:HGNC Symbol;Acc:HGNC:7655]
Cytotoxic NK	CD320	3.06542e-54	0.589715	0.306	0.134	1.02808e-49	0.696367	0.465242	0.17	0.186	1	0.696367	6.13084e-54	CD320 molecule [Source:HGNC Symbol;Acc:HGNC:16692]
Cytotoxic NK	LAIR1	5.30829e-54	0.356892	0.167	0.046	1.78029e-49	3.51249e-43	0.493292	0.125	0.012	1.17802e-38	3.51249e-43	1.06166e-53	leukocyte associated immunoglobulin like receptor 1 [Source:HGNC Symbol;Acc:HGNC:6477]
Cytotoxic NK	EBP	1.11997e-53	0.53096	0.286	0.12	3.75617e-49	0.0865595	0.526781	0.256	0.247	1	0.0865595	2.23995e-53	EBP cholestenol delta-isomerase [Source:HGNC Symbol;Acc:HGNC:3133]
Cytotoxic NK	PSTPIP2	2.28428e-53	0.355701	0.187	0.057	7.66101e-49	0.000290618	0.501769	0.131	0.069	1	0.000290618	4.56855e-53	proline-serine-threonine phosphatase interacting protein 2 [Source:HGNC Symbol;Acc:HGNC:9581]
Cytotoxic NK	OSTF1	2.80746e-53	0.694907	0.497	0.311	9.41567e-49	0.000245926	0.765349	0.364	0.325	1	0.000245926	5.61493e-53	osteoclast stimulating factor 1 [Source:HGNC Symbol;Acc:HGNC:8510]
Cytotoxic NK	FAM117A	3.96024e-53	0.533408	0.281	0.114	1.32818e-48	0.00263446	0.618845	0.119	0.069	1	0.00263446	7.92048e-53	family with sequence similarity 117 member A [Source:HGNC Symbol;Acc:HGNC:24179]
Cytotoxic NK	SP140L	1.61946e-52	0.516132	0.353	0.165	5.43133e-48	0.000146124	0.647692	0.199	0.125	1	0.000146124	3.23891e-52	SP140 nuclear body protein like [Source:HGNC Symbol;Acc:HGNC:25105]
Cytotoxic NK	TNFRSF14	4.45092e-52	0.616809	0.402	0.212	1.49275e-47	0.320885	0.501341	0.182	0.179	1	0.320885	8.90183e-52	TNF receptor superfamily member 14 [Source:HGNC Symbol;Acc:HGNC:11912]
Cytotoxic NK	GTF3A	4.56213e-52	0.688076	0.539	0.357	1.53005e-47	0.000934842	0.788379	0.364	0.346	1	0.000934842	9.12427e-52	general transcription factor IIIA [Source:HGNC Symbol;Acc:HGNC:4662]
Cytotoxic NK	SRSF5	7.25198e-52	0.464699	0.899	0.828	2.43217e-47	4.41806e-15	0.904383	0.693	0.685	1.48173e-10	4.41806e-15	1.4504e-51	serine and arginine rich splicing factor 5 [Source:HGNC Symbol;Acc:HGNC:10787]
Cytotoxic NK	PPIA	1.37055e-51	0.460105	0.911	0.853	4.59654e-47	6.96918e-05	0.269949	0.898	0.897	1	6.96918e-05	2.7411e-51	peptidylprolyl isomerase A [Source:HGNC Symbol;Acc:HGNC:9253]
Cytotoxic NK	TSEN54	2.60139e-51	0.464187	0.26	0.102	8.72455e-47	3.10013e-10	0.649126	0.182	0.07	1.03972e-05	3.10013e-10	5.20278e-51	tRNA splicing endonuclease subunit 54 [Source:HGNC Symbol;Acc:HGNC:27561]
Cytotoxic NK	RASA2	3.16374e-51	0.651722	0.444	0.252	1.06106e-46	0.0885209	0.574932	0.261	0.257	1	0.0885209	6.32748e-51	RAS p21 protein activator 2 [Source:HGNC Symbol;Acc:HGNC:9872]
Cytotoxic NK	DGKD	3.71952e-51	0.61795	0.384	0.199	1.24745e-46	0.0653911	0.53274	0.193	0.166	1	0.0653911	7.43904e-51	diacylglycerol kinase delta [Source:HGNC Symbol;Acc:HGNC:2851]
Cytotoxic NK	PCED1B	4.66693e-51	0.351226	0.155	0.043	1.5652e-46	3.56263e-05	0.493746	0.119	0.054	1	3.56263e-05	9.33386e-51	PC-esterase domain containing 1B [Source:HGNC Symbol;Acc:HGNC:28255]
Cytotoxic NK	IKZF2	1.19895e-50	0.60166	0.206	0.07	4.02104e-46	0.000360826	0.619264	0.159	0.093	1	0.000360826	2.3979e-50	IKAROS family zinc finger 2 [Source:HGNC Symbol;Acc:HGNC:13177]
Cytotoxic NK	IDI1	1.7671e-50	0.630439	0.488	0.294	5.92648e-46	0.0731266	0.706897	0.347	0.379	1	0.0731266	3.53419e-50	isopentenyl-diphosphate delta isomerase 1 [Source:HGNC Symbol;Acc:HGNC:5387]
Cytotoxic NK	CRYBG1	2.08153e-50	0.466446	0.269	0.106	6.98104e-46	0.544616	0.370522	0.153	0.155	1	0.544616	4.16306e-50	crystallin beta-gamma domain containing 1 [Source:HGNC Symbol;Acc:HGNC:356]
Cytotoxic NK	CCL3L1	2.5687e-50	0.377824	0.244	0.087	8.61489e-46	1.3745e-37	1.01166	0.119	0.012	4.60979e-33	1.3745e-37	5.13739e-50	C-C motif chemokine ligand 3 like 1 [Source:HGNC Symbol;Acc:HGNC:10628]
Cytotoxic NK	TRA2B	1.00013e-49	0.484557	0.886	0.816	3.35422e-45	4.91477e-06	0.554884	0.688	0.774	0.164832	4.91477e-06	2.00025e-49	transformer 2 beta homolog [Source:HGNC Symbol;Acc:HGNC:10781]
Cytotoxic NK	RBM8A	1.6897e-49	0.623769	0.699	0.568	5.66693e-45	0.000113841	0.572364	0.54	0.583	1	0.000113841	3.37941e-49	RNA binding motif protein 8A [Source:HGNC Symbol;Acc:HGNC:9905]
Cytotoxic NK	RPL23A	2.59778e-49	0.414828	0.986	0.936	8.71242e-45	1.33427e-22	0.632352	0.989	0.958	4.47486e-18	1.33427e-22	5.19555e-49	ribosomal protein L23a [Source:HGNC Symbol;Acc:HGNC:10317]
Cytotoxic NK	YWHAB	7.80225e-49	0.495412	0.857	0.756	2.61672e-44	0.00267243	0.513153	0.608	0.722	1	0.00267243	1.56045e-48	tyrosine 3-monooxygenase/tryptophan 5-monooxygenase activation protein beta [Source:HGNC Symbol;Acc:HGNC:12849]
Cytotoxic NK	KMT2E	1.57642e-48	0.582288	0.766	0.641	5.28701e-44	8.29432e-07	0.756243	0.534	0.517	0.0278175	8.29432e-07	3.15285e-48	lysine methyltransferase 2E (inactive) [Source:HGNC Symbol;Acc:HGNC:18541]
Cytotoxic NK	TXNIP	4.79538e-48	0.586678	0.947	0.9	1.60828e-43	3.86523e-06	0.635154	0.739	0.764	0.129632	3.86523e-06	9.59077e-48	thioredoxin interacting protein [Source:HGNC Symbol;Acc:HGNC:16952]
Cytotoxic NK	SYNRG	8.19401e-48	0.597022	0.551	0.365	2.74811e-43	0.156886	0.629764	0.233	0.232	1	0.156886	1.6388e-47	synergin gamma [Source:HGNC Symbol;Acc:HGNC:557]
Cytotoxic NK	CD58	8.58751e-48	0.453122	0.242	0.094	2.88008e-43	0.854702	0.37586	0.114	0.121	1	0.854702	1.7175e-47	CD58 molecule [Source:HGNC Symbol;Acc:HGNC:1688]
Cytotoxic NK	ANXA2R	8.81941e-48	0.386868	0.209	0.073	2.95785e-43	8.21627e-18	0.555478	0.142	0.031	2.75557e-13	8.21627e-18	1.76388e-47	annexin A2 receptor [Source:HGNC Symbol;Acc:HGNC:33463]
Cytotoxic NK	PRR13	9.79942e-48	0.597657	0.581	0.404	3.28653e-43	0.495771	0.449455	0.381	0.473	1	0.495771	1.95988e-47	proline rich 13 [Source:HGNC Symbol;Acc:HGNC:24528]
Cytotoxic NK	RIN3	1.32083e-47	0.515056	0.267	0.109	4.42981e-43	1.12712e-05	0.518179	0.102	0.04	0.378015	1.12712e-05	2.64166e-47	Ras and Rab interactor 3 [Source:HGNC Symbol;Acc:HGNC:18751]
Cytotoxic NK	LNPEP	1.47015e-47	0.690062	0.537	0.365	4.93061e-43	0.00948236	0.607505	0.25	0.211	1	0.00948236	2.94031e-47	leucyl and cystinyl aminopeptidase [Source:HGNC Symbol;Acc:HGNC:6656]
Cytotoxic NK	PTPRA	1.62397e-47	0.643759	0.686	0.559	5.44646e-43	0.592393	0.462692	0.335	0.414	1	0.592393	3.24793e-47	protein tyrosine phosphatase receptor type A [Source:HGNC Symbol;Acc:HGNC:9664]
Cytotoxic NK	C9orf78	1.82013e-47	0.620359	0.569	0.406	6.10435e-43	2.17795e-06	0.967979	0.386	0.316	0.073044	2.17795e-06	3.64026e-47	chromosome 9 open reading frame 78 [Source:HGNC Symbol;Acc:HGNC:24932]
Cytotoxic NK	IL18R1	2.32508e-47	0.403404	0.152	0.044	7.79786e-43	7.81821e-13	0.424292	0.102	0.023	2.62207e-08	7.81821e-13	4.65016e-47	interleukin 18 receptor 1 [Source:HGNC Symbol;Acc:HGNC:5988]
Cytotoxic NK	CDC25B	3.39263e-47	0.574931	0.315	0.151	1.13782e-42	0.284213	0.30935	0.102	0.087	1	0.284213	6.78525e-47	cell division cycle 25B [Source:HGNC Symbol;Acc:HGNC:1726]
Cytotoxic NK	RBM39	1.00128e-46	0.415968	0.947	0.904	3.35809e-42	7.08356e-16	0.794572	0.852	0.902	2.37569e-11	7.08356e-16	2.00256e-46	RNA binding motif protein 39 [Source:HGNC Symbol;Acc:HGNC:15923]
Cytotoxic NK	HMOX2	1.97824e-46	0.591698	0.388	0.215	6.63463e-42	0.0998594	0.382824	0.182	0.283	1	0.0998594	3.95649e-46	heme oxygenase 2 [Source:HGNC Symbol;Acc:HGNC:5014]
Cytotoxic NK	PSME2	2.58518e-45	0.628038	0.587	0.437	8.67017e-41	0.0782787	0.62937	0.426	0.512	1	0.0782787	5.17036e-45	proteasome activator subunit 2 [Source:HGNC Symbol;Acc:HGNC:9569]
Cytotoxic NK	ZNF331	3.79727e-45	0.42651	0.497	0.287	1.27353e-40	0.00459847	0.743153	0.324	0.292	1	0.00459847	7.59453e-45	zinc finger protein 331 [Source:HGNC Symbol;Acc:HGNC:15489]
Cytotoxic NK	HIPK2	4.63565e-45	0.662982	0.381	0.207	1.5547e-40	0.613564	0.484619	0.193	0.212	1	0.613564	9.2713e-45	homeodomain interacting protein kinase 2 [Source:HGNC Symbol;Acc:HGNC:14402]
Cytotoxic NK	VAMP2	2.49008e-44	0.658121	0.582	0.446	8.35123e-40	0.0647436	0.547098	0.307	0.316	1	0.0647436	4.98016e-44	vesicle associated membrane protein 2 [Source:HGNC Symbol;Acc:HGNC:12643]
Cytotoxic NK	NR3C1	3.20675e-44	0.637928	0.565	0.392	1.07548e-39	1.95073e-10	0.797864	0.301	0.157	6.54236e-06	1.95073e-10	6.41349e-44	nuclear receptor subfamily 3 group C member 1 [Source:HGNC Symbol;Acc:HGNC:7978]
Cytotoxic NK	CNOT6L	5.69906e-44	0.663858	0.482	0.309	1.91135e-39	0.00496013	0.766704	0.295	0.261	1	0.00496013	1.13981e-43	CCR4-NOT transcription complex subunit 6 like [Source:HGNC Symbol;Acc:HGNC:18042]
Cytotoxic NK	PARVG	1.6689e-43	0.330539	0.223	0.082	5.59717e-39	2.97803e-15	0.537766	0.131	0.031	9.98772e-11	2.97803e-15	3.33781e-43	parvin gamma [Source:HGNC Symbol;Acc:HGNC:14654]
Cytotoxic NK	SRSF7	1.11434e-42	0.410839	0.87	0.794	3.73727e-38	1.23817e-31	1.42546	0.761	0.614	4.15257e-27	1.23817e-31	2.22868e-42	serine and arginine rich splicing factor 7 [Source:HGNC Symbol;Acc:HGNC:10789]
Cytotoxic NK	PCSK7	1.13025e-42	0.625008	0.602	0.439	3.79064e-38	8.38111e-06	0.928913	0.335	0.25	0.281086	8.38111e-06	2.2605e-42	proprotein convertase subtilisin/kexin type 7 [Source:HGNC Symbol;Acc:HGNC:8748]
Cytotoxic NK	PDE4D	2.49357e-42	0.568321	0.301	0.144	8.36295e-38	0.00186538	0.767402	0.199	0.14	1	0.00186538	4.98715e-42	phosphodiesterase 4D [Source:HGNC Symbol;Acc:HGNC:8783]
Cytotoxic NK	AC026979.2	4.42644e-42	0.533027	0.259	0.11	1.48454e-37	0.7978	0.2995	0.108	0.111	1	0.7978	8.85288e-42	novel transcript
Cytotoxic NK	SNRPB	4.81092e-42	0.58089	0.618	0.489	1.61349e-37	0.00913186	0.603776	0.472	0.549	1	0.00913186	9.62183e-42	small nuclear ribonucleoprotein polypeptides B and B1 [Source:HGNC Symbol;Acc:HGNC:11153]
Cytotoxic NK	IRF1	5.05718e-42	0.550626	0.887	0.76	1.69608e-37	0.000278157	0.63823	0.591	0.663	1	0.000278157	1.01144e-41	interferon regulatory factor 1 [Source:HGNC Symbol;Acc:HGNC:6116]
Cytotoxic NK	EHD1	5.80033e-42	0.540321	0.42	0.247	1.94532e-37	0.699643	0.495939	0.239	0.277	1	0.699643	1.16007e-41	EH domain containing 1 [Source:HGNC Symbol;Acc:HGNC:3242]
Cytotoxic NK	PLCL2	1.52876e-41	0.489606	0.275	0.124	5.12716e-37	1.7729e-20	0.647243	0.153	0.033	5.94596e-16	1.7729e-20	3.05752e-41	phospholipase C like 2 [Source:HGNC Symbol;Acc:HGNC:9064]
Cytotoxic NK	PPP3CC	2.05333e-41	0.48378	0.288	0.136	6.88645e-37	0.864503	0.288109	0.102	0.117	1	0.864503	4.10666e-41	protein phosphatase 3 catalytic subunit gamma [Source:HGNC Symbol;Acc:HGNC:9316]
Cytotoxic NK	RPS27A	3.31255e-41	0.35763	0.993	0.958	1.11096e-36	4.16208e-29	0.666829	0.994	0.976	1.39588e-24	4.16208e-29	6.62511e-41	ribosomal protein S27a [Source:HGNC Symbol;Acc:HGNC:10417]
Cytotoxic NK	GRK2	3.68601e-41	0.527218	0.428	0.254	1.23621e-36	0.000671187	0.754275	0.222	0.157	1	0.000671187	7.37202e-41	G protein-coupled receptor kinase 2 [Source:HGNC Symbol;Acc:HGNC:289]
Cytotoxic NK	GK5	1.32943e-40	0.643389	0.353	0.194	4.45864e-36	0.00270498	0.860006	0.256	0.208	1	0.00270498	2.65886e-40	glycerol kinase 5 [Source:HGNC Symbol;Acc:HGNC:28635]
Cytotoxic NK	FOXN3	5.17088e-40	0.580378	0.506	0.341	1.73421e-35	0.0399808	0.612142	0.273	0.259	1	0.0399808	1.03418e-39	forkhead box N3 [Source:HGNC Symbol;Acc:HGNC:1928]
Cytotoxic NK	MYCBP2	5.64701e-40	0.560615	0.622	0.478	1.8939e-35	0.229941	0.61697	0.324	0.367	1	0.229941	1.1294e-39	MYC binding protein 2 [Source:HGNC Symbol;Acc:HGNC:23386]
Cytotoxic NK	SRSF3	8.28428e-40	0.449138	0.861	0.798	2.77838e-35	7.5177e-20	1.04885	0.773	0.746	2.52128e-15	7.5177e-20	1.65686e-39	serine and arginine rich splicing factor 3 [Source:HGNC Symbol;Acc:HGNC:10785]
Cytotoxic NK	AC016831.7	1.18463e-39	0.488579	0.356	0.189	3.973e-35	0.116567	0.605591	0.233	0.223	1	0.116567	2.36925e-39
Cytotoxic NK	OAZ1	1.59848e-39	0.400133	0.841	0.777	5.361e-35	6.92019e-10	0.663987	0.761	0.755	2.32089e-05	6.92019e-10	3.19697e-39	ornithine decarboxylase antizyme 1 [Source:HGNC Symbol;Acc:HGNC:8095]
Cytotoxic NK	DBI	3.0536e-39	0.54804	0.653	0.528	1.02412e-34	2.65577e-05	0.706261	0.562	0.595	0.890693	2.65577e-05	6.1072e-39	diazepam binding inhibitor, acyl-CoA binding protein [Source:HGNC Symbol;Acc:HGNC:2690]
Cytotoxic NK	KMT2E-AS1	3.0918e-39	0.606971	0.451	0.291	1.03693e-34	0.371177	0.628092	0.233	0.252	1	0.371177	6.1836e-39	KMT2E antisense RNA 1 [Source:HGNC Symbol;Acc:HGNC:40845]
Cytotoxic NK	TOMM7	3.38793e-39	0.436274	0.879	0.764	1.13624e-34	1.99228e-05	0.616865	0.693	0.778	0.668171	1.99228e-05	6.77586e-39	translocase of outer mitochondrial membrane 7 [Source:HGNC Symbol;Acc:HGNC:21648]
Cytotoxic NK	SIPA1	5.44093e-39	0.480833	0.318	0.163	1.82478e-34	0.00553021	0.634011	0.165	0.114	1	0.00553021	1.08819e-38	signal-induced proliferation-associated 1 [Source:HGNC Symbol;Acc:HGNC:10885]
Cytotoxic NK	AXIN1	7.14401e-39	0.421925	0.229	0.097	2.39596e-34	0.907773	0.29959	0.097	0.103	1	0.907773	1.4288e-38	axin 1 [Source:HGNC Symbol;Acc:HGNC:903]
Cytotoxic NK	ICAM2	1.32916e-38	0.353137	0.201	0.076	4.45774e-34	3.38274e-34	0.725688	0.182	0.029	1.1345e-29	3.38274e-34	2.65832e-38	intercellular adhesion molecule 2 [Source:HGNC Symbol;Acc:HGNC:5345]
Cytotoxic NK	OPTN	1.36867e-38	0.582514	0.511	0.354	4.59023e-34	0.431826	0.529058	0.239	0.26	1	0.431826	2.73733e-38	optineurin [Source:HGNC Symbol;Acc:HGNC:17142]
Cytotoxic NK	ILF3-DT	2.21432e-38	0.590904	0.43	0.265	7.42639e-34	0.0526573	0.601947	0.21	0.184	1	0.0526573	4.42865e-38	ILF3 divergent transcript [Source:HGNC Symbol;Acc:HGNC:27115]
Cytotoxic NK	SH3BP5	4.27821e-38	0.599972	0.472	0.319	1.43482e-33	2.23246e-06	0.769049	0.256	0.156	0.0748721	2.23246e-06	8.55641e-38	SH3 domain binding protein 5 [Source:HGNC Symbol;Acc:HGNC:10827]
Cytotoxic NK	HIVEP3	4.47049e-38	0.395309	0.209	0.084	1.49931e-33	7.95257e-07	0.385475	0.108	0.039	0.0266713	7.95257e-07	8.94099e-38	HIVEP zinc finger 3 [Source:HGNC Symbol;Acc:HGNC:13561]
Cytotoxic NK	BRD2	1.57838e-37	0.485191	0.788	0.689	5.29357e-33	1.88734e-15	1.05235	0.716	0.691	6.32977e-11	1.88734e-15	3.15676e-37	bromodomain containing 2 [Source:HGNC Symbol;Acc:HGNC:1103]
Cytotoxic NK	BTN3A3	6.20061e-37	0.485402	0.25	0.116	2.07956e-32	9.48403e-06	0.455328	0.131	0.058	0.318075	9.48403e-06	1.24012e-36	butyrophilin subfamily 3 member A3 [Source:HGNC Symbol;Acc:HGNC:1140]
Cytotoxic NK	IGF2R	6.55406e-37	0.66264	0.506	0.368	2.1981e-32	0.0147362	0.694546	0.284	0.26	1	0.0147362	1.31081e-36	insulin like growth factor 2 receptor [Source:HGNC Symbol;Acc:HGNC:5467]
Cytotoxic NK	RPL36AL	1.13302e-36	0.397979	0.911	0.834	3.79994e-32	1.14602e-06	0.490192	0.801	0.829	0.0384354	1.14602e-06	2.26605e-36	ribosomal protein L36a like [Source:HGNC Symbol;Acc:HGNC:10346]
Cytotoxic NK	RBL2	1.86519e-36	0.546882	0.489	0.332	6.25547e-32	0.85194	0.532339	0.21	0.262	1	0.85194	3.73038e-36	RB transcriptional corepressor like 2 [Source:HGNC Symbol;Acc:HGNC:9894]
Cytotoxic NK	PPP1R10	2.16901e-36	0.568858	0.702	0.606	7.27444e-32	0.00172032	0.655437	0.5	0.559	1	0.00172032	4.33803e-36	protein phosphatase 1 regulatory subunit 10 [Source:HGNC Symbol;Acc:HGNC:9284]
Cytotoxic NK	SERPINB9	2.72608e-36	0.402992	0.268	0.125	9.14273e-32	0.854951	0.319716	0.216	0.243	1	0.854951	5.45216e-36	serpin family B member 9 [Source:HGNC Symbol;Acc:HGNC:8955]
Cytotoxic NK	ZFYVE28	3.26906e-36	0.380082	0.193	0.076	1.09638e-31	0.000388573	0.458729	0.114	0.057	1	0.000388573	6.53812e-36	zinc finger FYVE-type containing 28 [Source:HGNC Symbol;Acc:HGNC:29334]
Cytotoxic NK	SSH2	3.34357e-36	0.456165	0.305	0.155	1.12137e-31	0.00100605	0.740953	0.25	0.191	1	0.00100605	6.68713e-36	slingshot protein phosphatase 2 [Source:HGNC Symbol;Acc:HGNC:30580]
Cytotoxic NK	TMEM160	4.82051e-36	0.560039	0.384	0.234	1.6167e-31	0.725317	0.41479	0.216	0.278	1	0.725317	9.64102e-36	transmembrane protein 160 [Source:HGNC Symbol;Acc:HGNC:26042]
Cytotoxic NK	ARPC3	9.42771e-36	0.418554	0.775	0.678	3.16187e-31	0.254803	0.275068	0.67	0.772	1	0.254803	1.88554e-35	actin related protein 2/3 complex subunit 3 [Source:HGNC Symbol;Acc:HGNC:706]
Cytotoxic NK	UNC13D	1.32196e-35	0.35023	0.222	0.094	4.4336e-31	1.01499e-10	0.446123	0.108	0.029	3.40409e-06	1.01499e-10	2.64393e-35	unc-13 homolog D [Source:HGNC Symbol;Acc:HGNC:23147]
Cytotoxic NK	ZRSR2	1.57266e-35	0.491353	0.322	0.174	5.27439e-31	0.0527969	0.426543	0.159	0.127	1	0.0527969	3.14532e-35	zinc finger CCCH-type, RNA binding motif and serine/arginine rich 2 [Source:HGNC Symbol;Acc:HGNC:23019]
Cytotoxic NK	MECP2	1.68424e-35	0.649728	0.499	0.364	5.64861e-31	0.0175869	0.572156	0.256	0.225	1	0.0175869	3.36849e-35	methyl-CpG binding protein 2 [Source:HGNC Symbol;Acc:HGNC:6990]
Cytotoxic NK	CD38	2.54078e-35	0.343023	0.159	0.054	8.52127e-31	2.4281e-22	0.460566	0.108	0.016	8.14336e-18	2.4281e-22	5.08156e-35	CD38 molecule [Source:HGNC Symbol;Acc:HGNC:1667]
Cytotoxic NK	CDK2AP2	3.12555e-35	0.518197	0.411	0.254	1.04825e-30	0.859728	0.463605	0.307	0.385	1	0.859728	6.2511e-35	cyclin dependent kinase 2 associated protein 2 [Source:HGNC Symbol;Acc:HGNC:30833]
Cytotoxic NK	SON	5.26053e-35	0.363594	0.93	0.888	1.76428e-30	9.54544e-13	0.593712	0.784	0.843	3.20135e-08	9.54544e-13	1.05211e-34	SON DNA and RNA binding protein [Source:HGNC Symbol;Acc:HGNC:11183]
Cytotoxic NK	SMAP2	8.57305e-35	0.445061	0.36	0.202	2.87523e-30	3.26782e-05	0.704021	0.267	0.184	1	3.26782e-05	1.71461e-34	small ArfGAP2 [Source:HGNC Symbol;Acc:HGNC:25082]
Cytotoxic NK	CYCS	1.00773e-34	0.502042	0.633	0.508	3.37972e-30	0.00717434	0.646063	0.5	0.59	1	0.00717434	2.01546e-34	cytochrome c, somatic [Source:HGNC Symbol;Acc:HGNC:19986]
Cytotoxic NK	KIF2A	8.17656e-34	0.573654	0.46	0.322	2.74226e-29	0.0361472	0.683189	0.301	0.302	1	0.0361472	1.63531e-33	kinesin family member 2A [Source:HGNC Symbol;Acc:HGNC:6318]
Cytotoxic NK	LBR	1.80185e-33	0.558367	0.438	0.295	6.04305e-29	0.0324139	0.614817	0.295	0.287	1	0.0324139	3.60371e-33	lamin B receptor [Source:HGNC Symbol;Acc:HGNC:6518]
Cytotoxic NK	PTPRJ	1.83809e-33	0.38399	0.192	0.078	6.16459e-29	0.402233	0.4224	0.125	0.117	1	0.402233	3.67618e-33	protein tyrosine phosphatase receptor type J [Source:HGNC Symbol;Acc:HGNC:9673]
Cytotoxic NK	TAP1	3.36837e-33	0.500573	0.435	0.29	1.12968e-28	0.55468	0.449565	0.278	0.326	1	0.55468	6.73674e-33	transporter 1, ATP binding cassette subfamily B member [Source:HGNC Symbol;Acc:HGNC:43]
Cytotoxic NK	PYCARD	4.16228e-33	0.455209	0.334	0.184	1.39594e-28	2.31092e-05	0.728279	0.188	0.106	0.775036	2.31092e-05	8.32456e-33	PYD and CARD domain containing [Source:HGNC Symbol;Acc:HGNC:16608]
Cytotoxic NK	AGTRAP	6.62525e-33	0.51161	0.35	0.207	2.22198e-28	0.352189	0.328566	0.182	0.251	1	0.352189	1.32505e-32	angiotensin II receptor associated protein [Source:HGNC Symbol;Acc:HGNC:13539]
Cytotoxic NK	NCAM1	6.94977e-33	0.252201	0.283	0.132	2.33081e-28	8.7614e-24	0.451103	0.119	0.018	2.9384e-19	8.7614e-24	1.38995e-32	neural cell adhesion molecule 1 [Source:HGNC Symbol;Acc:HGNC:7656]
Cytotoxic NK	LAG3	2.55963e-32	0.333607	0.187	0.076	8.5845e-28	1.05114e-09	0.499559	0.108	0.031	3.52532e-05	1.05114e-09	5.11927e-32	lymphocyte activating 3 [Source:HGNC Symbol;Acc:HGNC:6476]
Cytotoxic NK	SIRT7	4.72333e-32	0.458761	0.304	0.166	1.58411e-27	0.445572	0.364947	0.153	0.202	1	0.445572	9.44667e-32	sirtuin 7 [Source:HGNC Symbol;Acc:HGNC:14935]
Cytotoxic NK	TGFBR1	1.54433e-31	0.544786	0.348	0.21	5.17938e-27	4.20727e-11	0.815586	0.25	0.114	1.41103e-06	4.20727e-11	3.08866e-31	transforming growth factor beta receptor 1 [Source:HGNC Symbol;Acc:HGNC:11772]
Cytotoxic NK	CCNH	2.27298e-31	0.536306	0.431	0.286	7.62313e-27	5.91187e-09	0.884236	0.335	0.209	0.000198272	5.91187e-09	4.54597e-31	cyclin H [Source:HGNC Symbol;Acc:HGNC:1594]
Cytotoxic NK	GLS	3.46937e-31	0.467691	0.602	0.479	1.16356e-26	6.21604e-05	0.8813	0.449	0.426	1	6.21604e-05	6.93874e-31	glutaminase [Source:HGNC Symbol;Acc:HGNC:4331]
Cytotoxic NK	ARPC5	3.99987e-31	0.435274	0.693	0.59	1.34148e-26	0.144984	0.507433	0.46	0.558	1	0.144984	7.99975e-31	actin related protein 2/3 complex subunit 5 [Source:HGNC Symbol;Acc:HGNC:708]
Cytotoxic NK	DAZAP2	7.19613e-31	0.507909	0.677	0.594	2.41344e-26	0.27638	0.263729	0.364	0.537	1	0.27638	1.43923e-30	DAZ associated protein 2 [Source:HGNC Symbol;Acc:HGNC:2684]
Cytotoxic NK	BZW1	1.07942e-30	0.506727	0.668	0.59	3.62017e-26	0.205659	0.508662	0.455	0.592	1	0.205659	2.15884e-30	basic leucine zipper and W2 domains 1 [Source:HGNC Symbol;Acc:HGNC:18380]
Cytotoxic NK	ZNF394	1.35844e-30	0.44565	0.325	0.186	4.55592e-26	0.0241495	0.541539	0.205	0.169	1	0.0241495	2.71687e-30	zinc finger protein 394 [Source:HGNC Symbol;Acc:HGNC:18832]
Cytotoxic NK	TSC22D3	6.50592e-22	0.499532	0.499	0.393	2.18195e-17	1.58454e-30	1.67726	0.517	0.241	5.31423e-26	6.50592e-22	3.16908e-30	TSC22 domain family member 3 [Source:HGNC Symbol;Acc:HGNC:3051]
Cytotoxic NK	TOX	1.69496e-30	0.274481	0.188	0.077	5.68457e-26	2.26162e-14	0.470177	0.102	0.021	7.58503e-10	2.26162e-14	3.38993e-30	thymocyte selection associated high mobility group box [Source:HGNC Symbol;Acc:HGNC:18988]
Cytotoxic NK	PRELID1	2.60622e-30	0.486327	0.555	0.439	8.74073e-26	0.789256	0.386399	0.369	0.518	1	0.789256	5.21243e-30	PRELI domain containing 1 [Source:HGNC Symbol;Acc:HGNC:30255]
Cytotoxic NK	F2R	3.55684e-30	0.551902	0.347	0.212	1.19289e-25	0.0395094	0.488026	0.165	0.13	1	0.0395094	7.11368e-30	coagulation factor II thrombin receptor [Source:HGNC Symbol;Acc:HGNC:3537]
Cytotoxic NK	C1orf21	6.61473e-30	0.526111	0.534	0.407	2.21845e-25	0.0107399	0.644426	0.284	0.252	1	0.0107399	1.32295e-29	chromosome 1 open reading frame 21 [Source:HGNC Symbol;Acc:HGNC:15494]
Cytotoxic NK	SLC2A3	1.70913e-07	0.268083	0.633	0.572	0.00573208	7.36443e-30	1.17635	0.483	0.187	2.46988e-25	1.70913e-07	1.47289e-29	solute carrier family 2 member 3 [Source:HGNC Symbol;Acc:HGNC:11007]
Cytotoxic NK	C1GALT1	7.78203e-30	0.455968	0.237	0.117	2.60994e-25	0.745734	0.362574	0.142	0.172	1	0.745734	1.55641e-29	core 1 synthase, glycoprotein-N-acetylgalactosamine 3-beta-galactosyltransferase 1 [Source:HGNC Symbol;Acc:HGNC:24337]
Cytotoxic NK	DDX3X	7.87513e-30	0.410064	0.866	0.826	2.64116e-25	2.0255e-24	1.26818	0.79	0.767	6.79313e-20	2.0255e-24	1.57503e-29	DEAD-box helicase 3 X-linked [Source:HGNC Symbol;Acc:HGNC:2745]
Cytotoxic NK	CAPZA1	8.66477e-30	0.488682	0.576	0.466	2.90599e-25	0.00873006	0.67224	0.415	0.466	1	0.00873006	1.73295e-29	capping actin protein of muscle Z-line subunit alpha 1 [Source:HGNC Symbol;Acc:HGNC:1488]
Cytotoxic NK	USP15	1.1134e-29	0.493185	0.505	0.371	3.73411e-25	0.213223	0.631165	0.278	0.3	1	0.213223	2.22679e-29	ubiquitin specific peptidase 15 [Source:HGNC Symbol;Acc:HGNC:12613]
Cytotoxic NK	GLIPR1	1.2072e-29	0.497899	0.469	0.326	4.04871e-25	3.96825e-06	0.778317	0.33	0.227	0.133087	3.96825e-06	2.4144e-29	GLI pathogenesis related 1 [Source:HGNC Symbol;Acc:HGNC:17001]
Cytotoxic NK	RGS2	1.87667e-29	0.477984	0.515	0.37	6.29398e-25	2.59559e-11	1.10958	0.284	0.138	8.70511e-07	2.59559e-11	3.75334e-29	regulator of G protein signaling 2 [Source:HGNC Symbol;Acc:HGNC:9998]
Cytotoxic NK	UBB	2.04286e-29	0.320353	0.933	0.886	6.85134e-25	2.42389e-17	0.814187	0.892	0.893	8.12925e-13	2.42389e-17	4.08572e-29	ubiquitin B [Source:HGNC Symbol;Acc:HGNC:12463]
Cytotoxic NK	SERPINB1	3.43969e-29	0.44325	0.418	0.277	1.1536e-24	0.157584	0.283932	0.244	0.36	1	0.157584	6.87938e-29	serpin family B member 1 [Source:HGNC Symbol;Acc:HGNC:3311]
Cytotoxic NK	YME1L1	3.56559e-29	0.492719	0.74	0.682	1.19583e-24	0.322003	0.252501	0.443	0.656	1	0.322003	7.13117e-29	YME1 like 1 ATPase [Source:HGNC Symbol;Acc:HGNC:12843]
Cytotoxic NK	SEPT9	4.36966e-29	0.492743	0.54	0.431	1.4655e-24	0.261709	0.349594	0.233	0.337	1	0.261709	8.73932e-29
Cytotoxic NK	RPA2	6.39505e-29	0.446169	0.311	0.182	2.14477e-24	0.97762	0.325087	0.125	0.139	1	0.97762	1.27901e-28	replication protein A2 [Source:HGNC Symbol;Acc:HGNC:10290]
Cytotoxic NK	BIN1	6.64087e-29	0.493381	0.447	0.321	2.22721e-24	0.0643571	0.560764	0.222	0.202	1	0.0643571	1.32817e-28	bridging integrator 1 [Source:HGNC Symbol;Acc:HGNC:1052]
Cytotoxic NK	TLN1	8.1945e-29	0.390703	0.752	0.656	2.74827e-24	2.11886e-06	0.819501	0.5	0.48	0.0710622	2.11886e-06	1.6389e-28	talin 1 [Source:HGNC Symbol;Acc:HGNC:11845]
Cytotoxic NK	SNRK	1.92929e-28	0.497577	0.403	0.266	6.47044e-24	0.168084	0.462326	0.182	0.167	1	0.168084	3.85857e-28	SNF related kinase [Source:HGNC Symbol;Acc:HGNC:30598]
Cytotoxic NK	CBLB	4.00424e-28	0.53448	0.453	0.32	1.34294e-23	0.987839	0.396164	0.193	0.224	1	0.987839	8.00848e-28	Cbl proto-oncogene B [Source:HGNC Symbol;Acc:HGNC:1542]
Cytotoxic NK	ELF1	4.82986e-28	0.454589	0.581	0.469	1.61984e-23	0.00152328	0.766565	0.449	0.489	1	0.00152328	9.65972e-28	E74 like ETS transcription factor 1 [Source:HGNC Symbol;Acc:HGNC:3316]
Cytotoxic NK	SMCHD1	5.76514e-28	0.438596	0.62	0.514	1.93351e-23	0.231128	0.525549	0.364	0.429	1	0.231128	1.15303e-27	structural maintenance of chromosomes flexible hinge domain containing 1 [Source:HGNC Symbol;Acc:HGNC:29090]
Cytotoxic NK	RNF126	6.68423e-28	0.485926	0.273	0.152	2.24176e-23	0.384362	0.310086	0.131	0.176	1	0.384362	1.33685e-27	ring finger protein 126 [Source:HGNC Symbol;Acc:HGNC:21151]
Cytotoxic NK	FBXW5	7.02673e-28	0.519248	0.398	0.274	2.35663e-23	0.223175	0.41793	0.17	0.247	1	0.223175	1.40535e-27	F-box and WD repeat domain containing 5 [Source:HGNC Symbol;Acc:HGNC:13613]
Cytotoxic NK	PPP6R1	1.30796e-27	0.458165	0.313	0.185	4.38663e-23	0.42197	0.476006	0.159	0.159	1	0.42197	2.61592e-27	protein phosphatase 6 regulatory subunit 1 [Source:HGNC Symbol;Acc:HGNC:29195]
Cytotoxic NK	SFI1	2.60049e-27	0.355658	0.222	0.107	8.72151e-23	0.65822	0.321898	0.108	0.107	1	0.65822	5.20097e-27	SFI1 centrin binding protein [Source:HGNC Symbol;Acc:HGNC:29064]
Cytotoxic NK	ERAP2	4.07118e-27	0.341043	0.179	0.077	1.36539e-22	0.000460186	0.492872	0.131	0.071	1	0.000460186	8.14235e-27	endoplasmic reticulum aminopeptidase 2 [Source:HGNC Symbol;Acc:HGNC:29499]
Cytotoxic NK	CMC1	4.79932e-27	0.70287	0.385	0.261	1.6096e-22	0.00164373	0.959107	0.318	0.289	1	0.00164373	9.59865e-27	C-X9-C motif containing 1 [Source:HGNC Symbol;Acc:HGNC:28783]
Cytotoxic NK	MACF1	4.96155e-27	0.463769	0.795	0.726	1.66401e-22	7.25073e-10	0.942694	0.631	0.608	2.43175e-05	7.25073e-10	9.92311e-27	microtubule actin crosslinking factor 1 [Source:HGNC Symbol;Acc:HGNC:13664]
Cytotoxic NK	IQGAP1	5.71069e-27	0.44045	0.735	0.663	1.91525e-22	0.0482123	0.427825	0.528	0.646	1	0.0482123	1.14214e-26	IQ motif containing GTPase activating protein 1 [Source:HGNC Symbol;Acc:HGNC:6110]
Cytotoxic NK	STIM2	1.11701e-26	0.465479	0.331	0.202	3.74624e-22	0.956545	0.32532	0.136	0.151	1	0.956545	2.23402e-26	stromal interaction molecule 2 [Source:HGNC Symbol;Acc:HGNC:19205]
Cytotoxic NK	SUB1	1.83126e-26	0.36766	0.771	0.725	6.14169e-22	0.000318761	0.542937	0.648	0.756	1	0.000318761	3.66253e-26	SUB1 regulator of transcription [Source:HGNC Symbol;Acc:HGNC:19985]
Cytotoxic NK	CD99	2.33005e-26	0.393584	0.802	0.724	7.81451e-22	5.22537e-17	0.943287	0.716	0.661	1.75248e-12	5.22537e-17	4.66009e-26	CD99 molecule (Xg blood group) [Source:HGNC Symbol;Acc:HGNC:7082]
Cytotoxic NK	CYLD	2.68316e-26	0.449935	0.463	0.327	8.99877e-22	0.00732929	0.652834	0.295	0.265	1	0.00732929	5.36631e-26	CYLD lysine 63 deubiquitinase [Source:HGNC Symbol;Acc:HGNC:2584]
Cytotoxic NK	RAB5IF	3.3457e-26	0.414801	0.313	0.188	1.12208e-21	0.798829	0.406615	0.261	0.319	1	0.798829	6.69139e-26	RAB5 interacting factor [Source:HGNC Symbol;Acc:HGNC:15870]
Cytotoxic NK	EEF1D	4.50435e-26	0.348191	0.908	0.822	1.51067e-21	6.30061e-12	0.662401	0.744	0.743	2.1131e-07	6.30061e-12	9.0087e-26	eukaryotic translation elongation factor 1 delta [Source:HGNC Symbol;Acc:HGNC:3211]
Cytotoxic NK	TENT5C	6.21166e-26	0.389076	0.293	0.161	2.08327e-21	0.000722508	0.508231	0.159	0.096	1	0.000722508	1.24233e-25	terminal nucleotidyltransferase 5C [Source:HGNC Symbol;Acc:HGNC:24712]
Cytotoxic NK	UHMK1	9.01665e-26	0.486845	0.394	0.269	3.024e-21	0.516646	0.555119	0.239	0.269	1	0.516646	1.80333e-25	U2AF homology motif kinase 1 [Source:HGNC Symbol;Acc:HGNC:19683]
Cytotoxic NK	BAZ1A	2.67136e-25	0.517261	0.49	0.375	8.95921e-21	0.28148	0.304135	0.318	0.451	1	0.28148	5.34272e-25	bromodomain adjacent to zinc finger domain 1A [Source:HGNC Symbol;Acc:HGNC:960]
Cytotoxic NK	GRB2	3.59115e-25	0.46954	0.509	0.397	1.2044e-20	0.379579	0.500099	0.307	0.361	1	0.379579	7.1823e-25	growth factor receptor bound protein 2 [Source:HGNC Symbol;Acc:HGNC:4566]
Cytotoxic NK	DDX6	6.45145e-25	0.469364	0.644	0.574	2.16369e-20	0.914068	0.466362	0.347	0.463	1	0.914068	1.29029e-24	DEAD-box helicase 6 [Source:HGNC Symbol;Acc:HGNC:2747]
Cytotoxic NK	C1orf56	9.24908e-25	0.400508	0.246	0.131	3.10196e-20	0.062961	0.44781	0.165	0.134	1	0.062961	1.84982e-24	chromosome 1 open reading frame 56 [Source:HGNC Symbol;Acc:HGNC:26045]
Cytotoxic NK	RNF149	9.58726e-25	0.479578	0.371	0.247	3.21538e-20	0.113399	0.344121	0.205	0.314	1	0.113399	1.91745e-24	ring finger protein 149 [Source:HGNC Symbol;Acc:HGNC:23137]
Cytotoxic NK	TRIM22	1.29698e-24	0.495106	0.415	0.297	4.34983e-20	0.101968	0.606129	0.205	0.187	1	0.101968	2.59397e-24	tripartite motif containing 22 [Source:HGNC Symbol;Acc:HGNC:16379]
Cytotoxic NK	SLCO3A1	1.4523e-24	0.456971	0.346	0.222	4.87071e-20	0.81452	0.360471	0.165	0.197	1	0.81452	2.90459e-24	solute carrier organic anion transporter family member 3A1 [Source:HGNC Symbol;Acc:HGNC:10952]
Cytotoxic NK	RSRP1	1.49706e-24	0.379716	0.832	0.775	5.02083e-20	2.80869e-09	0.820553	0.608	0.595	9.41977e-05	2.80869e-09	2.99411e-24	arginine and serine rich protein 1 [Source:HGNC Symbol;Acc:HGNC:25234]
Cytotoxic NK	DDIT4	1.91767e-24	0.624073	0.514	0.412	6.43147e-20	0.758117	0.451187	0.312	0.379	1	0.758117	3.83533e-24	DNA damage inducible transcript 4 [Source:HGNC Symbol;Acc:HGNC:24944]
Cytotoxic NK	BCL2	1.93639e-24	0.473119	0.415	0.28	6.49425e-20	3.00804e-05	0.776015	0.239	0.153	1	3.00804e-05	3.87277e-24	BCL2 apoptosis regulator [Source:HGNC Symbol;Acc:HGNC:990]
Cytotoxic NK	WHAMM	2.59262e-24	0.44721	0.29	0.172	8.69514e-20	0.940022	0.373437	0.159	0.187	1	0.940022	5.18524e-24	WASP homolog associated with actin, golgi membranes and microtubules [Source:HGNC Symbol;Acc:HGNC:30493]
Cytotoxic NK	ITSN2	2.77164e-24	0.477201	0.399	0.275	9.29553e-20	0.84172	0.383557	0.239	0.298	1	0.84172	5.54328e-24	intersectin 2 [Source:HGNC Symbol;Acc:HGNC:6184]
Cytotoxic NK	POLR3GL	4.33192e-24	0.486916	0.34	0.224	1.45284e-19	0.00887338	0.609077	0.205	0.16	1	0.00887338	8.66384e-24	RNA polymerase III subunit GL [Source:HGNC Symbol;Acc:HGNC:28466]
Cytotoxic NK	MAPRE2	6.17306e-24	0.470561	0.313	0.193	2.07032e-19	1.9015e-07	0.64703	0.233	0.125	0.00637724	1.9015e-07	1.23461e-23	microtubule associated protein RP/EB family member 2 [Source:HGNC Symbol;Acc:HGNC:6891]
Cytotoxic NK	SDF2L1	1.14253e-23	0.451012	0.315	0.198	3.83181e-19	0.142521	0.526085	0.29	0.309	1	0.142521	2.28506e-23	stromal cell derived factor 2 like 1 [Source:HGNC Symbol;Acc:HGNC:10676]
Cytotoxic NK	PRRC2C	1.2108e-23	0.350699	0.834	0.799	4.06079e-19	1.08241e-08	0.572147	0.727	0.786	0.000363018	1.08241e-08	2.4216e-23	proline rich coiled-coil 2C [Source:HGNC Symbol;Acc:HGNC:24903]
Cytotoxic NK	CDK17	1.53061e-23	0.410769	0.269	0.155	5.13335e-19	0.257003	0.486673	0.148	0.135	1	0.257003	3.06122e-23	cyclin dependent kinase 17 [Source:HGNC Symbol;Acc:HGNC:8750]
Cytotoxic NK	RNF167	2.78724e-23	0.487659	0.38	0.269	9.34785e-19	0.034534	0.658026	0.244	0.224	1	0.034534	5.57448e-23	ring finger protein 167 [Source:HGNC Symbol;Acc:HGNC:24544]
Cytotoxic NK	YPEL3	4.84794e-23	0.492529	0.465	0.36	1.6259e-18	0.827654	0.430353	0.267	0.323	1	0.827654	9.69588e-23	yippee like 3 [Source:HGNC Symbol;Acc:HGNC:18327]
Cytotoxic NK	CLK1	5.55677e-23	0.385479	0.695	0.629	1.86363e-18	0.0167606	0.633771	0.5	0.59	1	0.0167606	1.11135e-22	CDC like kinase 1 [Source:HGNC Symbol;Acc:HGNC:2068]
Cytotoxic NK	HNRNPL	7.51722e-23	0.490159	0.511	0.425	2.52113e-18	0.562529	0.407174	0.307	0.432	1	0.562529	1.50344e-22	heterogeneous nuclear ribonucleoprotein L [Source:HGNC Symbol;Acc:HGNC:5045]
Cytotoxic NK	TLE4	7.65641e-23	0.479183	0.666	0.603	2.56781e-18	0.000890187	0.422119	0.568	0.588	1	0.000890187	1.53128e-22	TLE family member 4, transcriptional corepressor [Source:HGNC Symbol;Acc:HGNC:11840]
Cytotoxic NK	CA5B	9.97258e-23	0.385631	0.214	0.112	3.3446e-18	0.00156401	0.432998	0.119	0.066	1	0.00156401	1.99452e-22	carbonic anhydrase 5B [Source:HGNC Symbol;Acc:HGNC:1378]
Cytotoxic NK	FAU	1.52576e-22	0.253102	0.962	0.935	5.11709e-18	3.17048e-14	0.466988	0.966	0.951	1.06332e-09	3.17048e-14	3.05152e-22	FAU ubiquitin like and ribosomal protein S30 fusion [Source:HGNC Symbol;Acc:HGNC:3597]
Cytotoxic NK	CISD3	1.92687e-22	0.43517	0.329	0.219	6.46235e-18	0.731487	0.629274	0.199	0.227	1	0.731487	3.85375e-22	CDGSH iron sulfur domain 3 [Source:HGNC Symbol;Acc:HGNC:27578]
Cytotoxic NK	RAB8A	2.36816e-22	0.470359	0.41	0.304	7.94235e-18	0.198808	0.577101	0.261	0.277	1	0.198808	4.73633e-22	RAB8A, member RAS oncogene family [Source:HGNC Symbol;Acc:HGNC:7007]
Cytotoxic NK	SELENOT	2.44886e-22	0.498146	0.403	0.302	8.21298e-18	0.496168	0.509091	0.295	0.353	1	0.496168	4.89772e-22	selenoprotein T [Source:HGNC Symbol;Acc:HGNC:18136]
Cytotoxic NK	TRIR	3.24132e-22	0.406032	0.693	0.636	1.08707e-17	0.399447	0.447587	0.46	0.596	1	0.399447	6.48264e-22	telomerase RNA component interacting RNase [Source:HGNC Symbol;Acc:HGNC:28424]
Cytotoxic NK	IRF2	5.1742e-22	0.478871	0.398	0.293	1.73532e-17	0.495179	0.317125	0.239	0.325	1	0.495179	1.03484e-21	interferon regulatory factor 2 [Source:HGNC Symbol;Acc:HGNC:6117]
Cytotoxic NK	DDX39A	5.47623e-22	0.444309	0.301	0.189	1.83662e-17	0.526831	0.498086	0.239	0.272	1	0.526831	1.09525e-21	DExD-box helicase 39A [Source:HGNC Symbol;Acc:HGNC:17821]
Cytotoxic NK	HSPA8	7.18486e-22	0.292671	0.907	0.848	2.40966e-17	6.30193e-17	0.855344	0.79	0.771	2.11354e-12	6.30193e-17	1.43697e-21	heat shock protein family A (Hsp70) member 8 [Source:HGNC Symbol;Acc:HGNC:5241]
Cytotoxic NK	RPS19	1.18603e-21	0.272534	0.997	0.969	3.97771e-17	2.4202e-19	0.517709	0.989	0.973	8.11687e-15	2.4202e-19	2.37206e-21	ribosomal protein S19 [Source:HGNC Symbol;Acc:HGNC:10402]
Cytotoxic NK	IER5	3.68409e-21	0.460146	0.615	0.525	1.23557e-16	0.000211853	0.885769	0.42	0.399	1	0.000211853	7.36818e-21	immediate early response 5 [Source:HGNC Symbol;Acc:HGNC:5393]
Cytotoxic NK	UBE2F	1.00357e-20	0.455752	0.277	0.176	3.36577e-16	0.627501	0.464278	0.142	0.147	1	0.627501	2.00714e-20	ubiquitin conjugating enzyme E2 F (putative) [Source:HGNC Symbol;Acc:HGNC:12480]
Cytotoxic NK	KDM5A	2.53447e-20	0.451591	0.572	0.506	8.50009e-16	0.337842	0.311942	0.312	0.448	1	0.337842	5.06893e-20	lysine demethylase 5A [Source:HGNC Symbol;Acc:HGNC:9886]
Cytotoxic NK	DBF4	2.62338e-20	0.408375	0.256	0.151	8.79829e-16	0.767555	0.29245	0.142	0.15	1	0.767555	5.24676e-20	DBF4 zinc finger [Source:HGNC Symbol;Acc:HGNC:17364]
Cytotoxic NK	IFI16	2.95176e-20	0.382739	0.702	0.636	9.89963e-16	0.00246783	0.626472	0.477	0.494	1	0.00246783	5.90353e-20	interferon gamma inducible protein 16 [Source:HGNC Symbol;Acc:HGNC:5395]
Cytotoxic NK	RBM3	4.25532e-20	0.385223	0.657	0.588	1.42715e-15	0.0612022	0.348109	0.534	0.637	1	0.0612022	8.51065e-20	RNA binding motif protein 3 [Source:HGNC Symbol;Acc:HGNC:9900]
Cytotoxic NK	SVIP	7.22343e-20	0.2972	0.265	0.152	2.42259e-15	0.00998835	0.286815	0.165	0.297	1	0.00998835	1.44469e-19	small VCP interacting protein [Source:HGNC Symbol;Acc:HGNC:25238]
Cytotoxic NK	CCM2	9.06265e-20	0.384134	0.273	0.17	3.03943e-15	0.270107	0.355612	0.108	0.092	1	0.270107	1.81253e-19	CCM2 scaffold protein [Source:HGNC Symbol;Acc:HGNC:21708]
Cytotoxic NK	ANKRD13D	1.07608e-19	0.424091	0.342	0.234	3.60895e-15	0.370215	0.496316	0.165	0.162	1	0.370215	2.15216e-19	ankyrin repeat domain 13D [Source:HGNC Symbol;Acc:HGNC:27880]
Cytotoxic NK	SRPK2	1.48902e-19	0.462762	0.41	0.318	4.99387e-15	0.197464	0.369607	0.205	0.302	1	0.197464	2.97804e-19	SRSF protein kinase 2 [Source:HGNC Symbol;Acc:HGNC:11306]
Cytotoxic NK	IRAK4	1.96198e-19	0.409258	0.275	0.172	6.5801e-15	0.257964	0.436635	0.136	0.123	1	0.257964	3.92396e-19	interleukin 1 receptor associated kinase 4 [Source:HGNC Symbol;Acc:HGNC:17967]
Cytotoxic NK	G6PD	2.83083e-19	0.411342	0.255	0.158	9.49404e-15	0.89234	0.307993	0.091	0.102	1	0.89234	5.66166e-19	glucose-6-phosphate dehydrogenase [Source:HGNC Symbol;Acc:HGNC:4057]
Cytotoxic NK	SRSF2	2.85954e-19	0.342546	0.729	0.684	9.59031e-15	0.000196496	0.750523	0.614	0.703	1	0.000196496	5.71907e-19	serine and arginine rich splicing factor 2 [Source:HGNC Symbol;Acc:HGNC:10783]
Cytotoxic NK	TMEM120B	3.38091e-19	0.435235	0.273	0.171	1.13389e-14	0.776658	0.300176	0.165	0.198	1	0.776658	6.76182e-19	transmembrane protein 120B [Source:HGNC Symbol;Acc:HGNC:32008]
Cytotoxic NK	FUT11	3.55025e-19	0.464126	0.238	0.143	1.19068e-14	0.506465	0.306394	0.102	0.096	1	0.506465	7.1005e-19	fucosyltransferase 11 [Source:HGNC Symbol;Acc:HGNC:19233]
Cytotoxic NK	TCF25	5.80732e-19	0.368958	0.766	0.724	1.94766e-14	0.0916594	0.395055	0.528	0.701	1	0.0916594	1.16146e-18	transcription factor 25 [Source:HGNC Symbol;Acc:HGNC:29181]
Cytotoxic NK	SH3BP2	8.24811e-19	0.379707	0.28	0.177	2.76625e-14	0.612431	0.497804	0.131	0.133	1	0.612431	1.64962e-18	SH3 domain binding protein 2 [Source:HGNC Symbol;Acc:HGNC:10825]
Cytotoxic NK	RASSF3	1.232e-18	0.300919	0.17	0.085	4.13187e-14	0.823754	0.413319	0.142	0.155	1	0.823754	2.46399e-18	Ras association domain family member 3 [Source:HGNC Symbol;Acc:HGNC:14271]
Cytotoxic NK	STK39	1.29791e-18	0.395382	0.264	0.166	4.35295e-14	0.933901	0.339253	0.114	0.128	1	0.933901	2.59583e-18	serine/threonine kinase 39 [Source:HGNC Symbol;Acc:HGNC:17717]
Cytotoxic NK	RNF44	1.56427e-18	0.398066	0.268	0.169	5.24625e-14	0.617184	0.302943	0.119	0.147	1	0.617184	3.12854e-18	ring finger protein 44 [Source:HGNC Symbol;Acc:HGNC:19180]
Cytotoxic NK	ITPRIP	7.5189e-18	0.37962	0.197	0.11	2.52169e-13	0.197708	0.2984	0.136	0.198	1	0.197708	1.50378e-17	inositol 1,4,5-trisphosphate receptor interacting protein [Source:HGNC Symbol;Acc:HGNC:29370]
Cytotoxic NK	PTPN12	7.86323e-18	0.4777	0.46	0.385	2.63717e-13	0.692158	0.433302	0.295	0.403	1	0.692158	1.57265e-17	protein tyrosine phosphatase non-receptor type 12 [Source:HGNC Symbol;Acc:HGNC:9645]
Cytotoxic NK	DTNBP1	1.01822e-17	0.347118	0.202	0.114	3.4149e-13	0.297599	0.3769	0.125	0.112	1	0.297599	2.03643e-17	dystrobrevin binding protein 1 [Source:HGNC Symbol;Acc:HGNC:17328]
Cytotoxic NK	NSUN6	1.18272e-17	0.561171	0.396	0.306	3.96662e-13	0.317213	0.388555	0.188	0.26	1	0.317213	2.36545e-17	NOP2/Sun RNA methyltransferase 6 [Source:HGNC Symbol;Acc:HGNC:23529]
Cytotoxic NK	VASP	1.48543e-17	0.403108	0.44	0.345	4.98183e-13	0.526138	0.546601	0.261	0.306	1	0.526138	2.97086e-17	vasodilator stimulated phosphoprotein [Source:HGNC Symbol;Acc:HGNC:12652]
Cytotoxic NK	BPGM	1.52121e-17	0.294177	0.162	0.082	5.10185e-13	1.01753e-10	0.780139	0.193	0.076	3.4126e-06	1.01753e-10	3.04243e-17	bisphosphoglycerate mutase [Source:HGNC Symbol;Acc:HGNC:1093]
Cytotoxic NK	GSTK1	1.5443e-17	0.401455	0.518	0.453	5.17927e-13	0.926533	0.447312	0.347	0.463	1	0.926533	3.0886e-17	glutathione S-transferase kappa 1 [Source:HGNC Symbol;Acc:HGNC:16906]
Cytotoxic NK	DEK	2.38611e-17	0.338852	0.731	0.671	8.00254e-13	0.903667	0.513732	0.42	0.592	1	0.903667	4.77222e-17	DEK proto-oncogene [Source:HGNC Symbol;Acc:HGNC:2768]
Cytotoxic NK	KLF12	2.45645e-17	0.425072	0.343	0.243	8.23845e-13	0.00065477	0.489096	0.148	0.085	1	0.00065477	4.9129e-17	Kruppel like factor 12 [Source:HGNC Symbol;Acc:HGNC:6346]
Cytotoxic NK	HERPUD2	3.0705e-17	0.41914	0.327	0.231	1.02979e-12	0.047535	0.577356	0.216	0.19	1	0.047535	6.14101e-17	HERPUD family member 2 [Source:HGNC Symbol;Acc:HGNC:21915]
Cytotoxic NK	NAP1L4	3.58207e-17	0.372971	0.539	0.472	1.20136e-12	0.00667847	0.280514	0.25	0.442	1	0.00667847	7.16415e-17	nucleosome assembly protein 1 like 4 [Source:HGNC Symbol;Acc:HGNC:7640]
Cytotoxic NK	OTULIN	3.85877e-17	0.416104	0.342	0.244	1.29415e-12	0.924395	0.33635	0.17	0.2	1	0.924395	7.71754e-17	OTU deubiquitinase with linear linkage specificity [Source:HGNC Symbol;Acc:HGNC:25118]
Cytotoxic NK	SPCS3	4.00739e-17	0.417056	0.569	0.513	1.344e-12	0.301001	0.358528	0.335	0.489	1	0.301001	8.01479e-17	signal peptidase complex subunit 3 [Source:HGNC Symbol;Acc:HGNC:26212]
Cytotoxic NK	HIPK1	5.62611e-17	0.438012	0.402	0.311	1.88688e-12	0.573843	0.459148	0.267	0.305	1	0.573843	1.12522e-16	homeodomain interacting protein kinase 1 [Source:HGNC Symbol;Acc:HGNC:19006]
Cytotoxic NK	XBP1	9.28901e-17	0.41994	0.597	0.538	3.11535e-12	0.937463	0.266021	0.494	0.649	1	0.937463	1.8578e-16	X-box binding protein 1 [Source:HGNC Symbol;Acc:HGNC:12801]
Cytotoxic NK	ESYT2	1.17972e-16	0.449499	0.313	0.222	3.95656e-12	0.281958	0.341578	0.182	0.255	1	0.281958	2.35945e-16	extended synaptotagmin 2 [Source:HGNC Symbol;Acc:HGNC:22211]
Cytotoxic NK	ZBTB1	1.51846e-16	0.495437	0.447	0.368	5.09261e-12	0.861356	0.400037	0.216	0.252	1	0.861356	3.03692e-16	zinc finger and BTB domain containing 1 [Source:HGNC Symbol;Acc:HGNC:20259]
Cytotoxic NK	BUB3	1.58503e-16	0.414428	0.422	0.34	5.31586e-12	0.238964	0.503552	0.239	0.245	1	0.238964	3.17005e-16	BUB3 mitotic checkpoint protein [Source:HGNC Symbol;Acc:HGNC:1151]
Cytotoxic NK	HNRNPA3	1.71164e-16	0.295103	0.838	0.815	5.7405e-12	0.0048146	0.454001	0.665	0.788	1	0.0048146	3.42328e-16	heterogeneous nuclear ribonucleoprotein A3 [Source:HGNC Symbol;Acc:HGNC:24941]
Cytotoxic NK	CSNK1G2	1.93906e-16	0.400422	0.352	0.265	6.50321e-12	0.259855	0.339703	0.176	0.25	1	0.259855	3.87812e-16	casein kinase 1 gamma 2 [Source:HGNC Symbol;Acc:HGNC:2455]
Cytotoxic NK	ACBD5	2.78743e-16	0.404367	0.273	0.183	9.34849e-12	0.0333774	0.258723	0.131	0.224	1	0.0333774	5.57486e-16	acyl-CoA binding domain containing 5 [Source:HGNC Symbol;Acc:HGNC:23338]
Cytotoxic NK	ENC1	2.85929e-16	0.27678	0.142	0.07	9.58949e-12	0.167938	0.315148	0.102	0.081	1	0.167938	5.71858e-16	ectodermal-neural cortex 1 [Source:HGNC Symbol;Acc:HGNC:3345]
Cytotoxic NK	TGFBR2	3.14363e-16	0.347775	0.388	0.288	1.05431e-11	0.0700666	0.332257	0.17	0.266	1	0.0700666	6.28726e-16	transforming growth factor beta receptor 2 [Source:HGNC Symbol;Acc:HGNC:11773]
Cytotoxic NK	ARIH2	3.75839e-16	0.407193	0.418	0.34	1.26049e-11	0.238625	0.27403	0.205	0.291	1	0.238625	7.51678e-16	ariadne RBR E3 ubiquitin protein ligase 2 [Source:HGNC Symbol;Acc:HGNC:690]
Cytotoxic NK	TNRC6C	3.94137e-16	0.423402	0.41	0.324	1.32186e-11	0.735353	0.430085	0.136	0.143	1	0.735353	7.88275e-16	trinucleotide repeat containing adaptor 6C [Source:HGNC Symbol;Acc:HGNC:29318]
Cytotoxic NK	RAP2A	4.7673e-16	0.40642	0.247	0.16	1.59886e-11	0.0766422	0.490299	0.142	0.113	1	0.0766422	9.5346e-16	RAP2A, member of RAS oncogene family [Source:HGNC Symbol;Acc:HGNC:9861]
Cytotoxic NK	VPS4B	6.14876e-16	0.414239	0.482	0.424	2.06217e-11	0.165101	0.31675	0.335	0.512	1	0.165101	1.22975e-15	vacuolar protein sorting 4 homolog B [Source:HGNC Symbol;Acc:HGNC:10895]
Cytotoxic NK	GLIPR2	8.06815e-16	0.382129	0.36	0.267	2.7059e-11	1.78436e-13	0.930458	0.25	0.102	5.98438e-09	1.78436e-13	1.61363e-15	GLI pathogenesis related 2 [Source:HGNC Symbol;Acc:HGNC:18007]
Cytotoxic NK	C9orf16	1.29353e-15	0.394336	0.52	0.463	4.33826e-11	0.306975	0.287685	0.335	0.485	1	0.306975	2.58707e-15	chromosome 9 open reading frame 16 [Source:HGNC Symbol;Acc:HGNC:17823]
Cytotoxic NK	CNOT1	1.42571e-15	0.418976	0.436	0.358	4.78156e-11	0.369571	0.553658	0.33	0.391	1	0.369571	2.85143e-15	CCR4-NOT transcription complex subunit 1 [Source:HGNC Symbol;Acc:HGNC:7877]
Cytotoxic NK	KAT2B	2.50254e-15	0.31941	0.202	0.119	8.39303e-11	0.0439664	0.431812	0.119	0.085	1	0.0439664	5.00508e-15	lysine acetyltransferase 2B [Source:HGNC Symbol;Acc:HGNC:8638]
Cytotoxic NK	ATF7IP	2.76986e-15	0.419675	0.469	0.397	9.28956e-11	0.122316	0.604809	0.25	0.248	1	0.122316	5.53972e-15	activating transcription factor 7 interacting protein [Source:HGNC Symbol;Acc:HGNC:20092]
Cytotoxic NK	SAMD9L	3.04883e-15	0.388881	0.298	0.207	1.02252e-10	0.000277306	0.499724	0.125	0.064	1	0.000277306	6.09766e-15	sterile alpha motif domain containing 9 like [Source:HGNC Symbol;Acc:HGNC:1349]
Cytotoxic NK	CHST11	3.25632e-15	0.341454	0.25	0.161	1.09211e-10	0.000561518	0.430404	0.136	0.075	1	0.000561518	6.51264e-15	carbohydrate sulfotransferase 11 [Source:HGNC Symbol;Acc:HGNC:17422]
Cytotoxic NK	CCSER2	3.96646e-15	0.430817	0.456	0.388	1.33027e-10	0.505146	0.498714	0.216	0.235	1	0.505146	7.93293e-15	coiled-coil serine rich protein 2 [Source:HGNC Symbol;Acc:HGNC:29197]
Cytotoxic NK	TGOLN2	5.78301e-15	0.34581	0.624	0.578	1.93951e-10	0.185689	0.596135	0.392	0.484	1	0.185689	1.1566e-14	trans-golgi network protein 2 [Source:HGNC Symbol;Acc:HGNC:15450]
Cytotoxic NK	IQSEC1	6.39845e-15	0.396356	0.296	0.209	2.14591e-10	1.6805e-05	0.480177	0.148	0.072	0.563605	1.6805e-05	1.27969e-14	IQ motif and Sec7 domain ArfGEF 1 [Source:HGNC Symbol;Acc:HGNC:29112]
Cytotoxic NK	RNF168	8.99571e-15	0.370873	0.331	0.241	3.01698e-10	0.195916	0.450401	0.193	0.183	1	0.195916	1.79914e-14	ring finger protein 168 [Source:HGNC Symbol;Acc:HGNC:26661]
Cytotoxic NK	CCDC85B	9.04058e-15	0.356175	0.531	0.466	3.03203e-10	0.407739	0.398688	0.335	0.381	1	0.407739	1.80812e-14	coiled-coil domain containing 85B [Source:HGNC Symbol;Acc:HGNC:24926]
Cytotoxic NK	CAPZB	1.11713e-14	0.364577	0.614	0.574	3.74664e-10	0.835949	0.479834	0.358	0.503	1	0.835949	2.23427e-14	capping actin protein of muscle Z-line subunit beta [Source:HGNC Symbol;Acc:HGNC:1491]
Cytotoxic NK	MYH9	1.29822e-14	0.265612	0.721	0.673	4.35398e-10	0.537088	0.329278	0.432	0.6	1	0.537088	2.59644e-14	myosin heavy chain 9 [Source:HGNC Symbol;Acc:HGNC:7579]
Cytotoxic NK	MVD	1.44251e-14	0.312312	0.163	0.09	4.83789e-10	0.433245	0.363375	0.119	0.158	1	0.433245	2.88502e-14	mevalonate diphosphate decarboxylase [Source:HGNC Symbol;Acc:HGNC:7529]
Cytotoxic NK	UBR2	2.40409e-14	0.397307	0.368	0.286	8.06282e-10	0.235717	0.40349	0.165	0.236	1	0.235717	4.80817e-14	ubiquitin protein ligase E3 component n-recognin 2 [Source:HGNC Symbol;Acc:HGNC:21289]
Cytotoxic NK	SETX	2.46064e-14	0.40332	0.545	0.493	8.2525e-10	0.513199	0.513685	0.295	0.409	1	0.513199	4.92128e-14	senataxin [Source:HGNC Symbol;Acc:HGNC:445]
Cytotoxic NK	SRRM1	2.50529e-14	0.321541	0.781	0.76	8.40224e-10	1.83279e-10	0.651768	0.71	0.74	6.1468e-06	1.83279e-10	5.01058e-14	serine and arginine repetitive matrix 1 [Source:HGNC Symbol;Acc:HGNC:16638]
Cytotoxic NK	JMJD6	3.63164e-14	0.418181	0.335	0.251	1.21798e-09	0.881828	0.459042	0.239	0.3	1	0.881828	7.26328e-14	jumonji domain containing 6, arginine demethylase and lysine hydroxylase [Source:HGNC Symbol;Acc:HGNC:19355]
Cytotoxic NK	MAPK1	3.66669e-14	0.431175	0.424	0.36	1.22973e-09	0.146483	0.585092	0.278	0.295	1	0.146483	7.33338e-14	mitogen-activated protein kinase 1 [Source:HGNC Symbol;Acc:HGNC:6871]
Cytotoxic NK	PAK2	3.8984e-14	0.347528	0.581	0.534	1.30744e-09	0.374429	0.275696	0.341	0.5	1	0.374429	7.79679e-14	p21 (RAC1) activated kinase 2 [Source:HGNC Symbol;Acc:HGNC:8591]
Cytotoxic NK	ATG12	4.42803e-14	0.428471	0.447	0.381	1.48507e-09	0.374617	0.658245	0.301	0.354	1	0.374617	8.85605e-14	autophagy related 12 [Source:HGNC Symbol;Acc:HGNC:588]
Cytotoxic NK	GTPBP1	4.68619e-14	0.310947	0.264	0.178	1.57165e-09	0.858641	0.361886	0.148	0.174	1	0.858641	9.37238e-14	GTP binding protein 1 [Source:HGNC Symbol;Acc:HGNC:4669]
Cytotoxic NK	MFSD10	5.10094e-14	0.402735	0.334	0.258	1.71075e-09	0.164864	0.353706	0.188	0.278	1	0.164864	1.02019e-13	major facilitator superfamily domain containing 10 [Source:HGNC Symbol;Acc:HGNC:16894]
Cytotoxic NK	MIB2	5.99683e-14	0.351808	0.254	0.172	2.01122e-09	0.16921	0.462002	0.136	0.116	1	0.16921	1.19937e-13	mindbomb E3 ubiquitin protein ligase 2 [Source:HGNC Symbol;Acc:HGNC:30577]
Cytotoxic NK	DNTTIP2	6.47494e-14	0.42513	0.419	0.352	2.17156e-09	0.180959	0.299704	0.312	0.467	1	0.180959	1.29499e-13	deoxynucleotidyltransferase terminal interacting protein 2 [Source:HGNC Symbol;Acc:HGNC:24013]
Cytotoxic NK	PSMA7	6.68752e-14	0.281708	0.706	0.646	2.24286e-09	0.0136673	0.466658	0.625	0.72	1	0.0136673	1.3375e-13	proteasome 20S subunit alpha 7 [Source:HGNC Symbol;Acc:HGNC:9536]
Cytotoxic NK	JOSD1	1.55817e-13	0.416513	0.435	0.368	5.22579e-09	0.106864	0.281515	0.261	0.403	1	0.106864	3.11634e-13	Josephin domain containing 1 [Source:HGNC Symbol;Acc:HGNC:28953]
Cytotoxic NK	REX1BD	1.5893e-13	0.35788	0.465	0.405	5.3302e-09	0.311529	0.293808	0.261	0.374	1	0.311529	3.1786e-13	required for excision 1-B domain containing [Source:HGNC Symbol;Acc:HGNC:26098]
Cytotoxic NK	VPS13C	1.61898e-13	0.326635	0.623	0.574	5.42974e-09	0.166153	0.351774	0.324	0.492	1	0.166153	3.23796e-13	vacuolar protein sorting 13 homolog C [Source:HGNC Symbol;Acc:HGNC:23594]
Cytotoxic NK	PRKD2	1.62885e-13	0.280876	0.201	0.123	5.46282e-09	0.865092	0.314629	0.097	0.11	1	0.865092	3.25769e-13	protein kinase D2 [Source:HGNC Symbol;Acc:HGNC:17293]
Cytotoxic NK	SLC16A7	2.14521e-13	0.328034	0.225	0.142	7.19461e-09	0.837972	0.282561	0.102	0.106	1	0.837972	4.29042e-13	solute carrier family 16 member 7 [Source:HGNC Symbol;Acc:HGNC:10928]
Cytotoxic NK	SPON2	3.92314e-12	0.591872	0.54	0.494	1.31574e-07	3.44149e-13	1.08368	0.443	0.26	1.15421e-08	3.92314e-12	6.88298e-13	spondin 2 [Source:HGNC Symbol;Acc:HGNC:11253]
Cytotoxic NK	NGLY1	3.57375e-13	0.344846	0.275	0.193	1.19856e-08	0.795314	0.338511	0.148	0.16	1	0.795314	7.1475e-13	N-glycanase 1 [Source:HGNC Symbol;Acc:HGNC:17646]
Cytotoxic NK	DNMT1	3.73238e-13	0.383496	0.399	0.325	1.25176e-08	0.737256	0.402249	0.25	0.324	1	0.737256	7.46475e-13	DNA methyltransferase 1 [Source:HGNC Symbol;Acc:HGNC:2976]
Cytotoxic NK	RNF113A	4.56073e-13	0.303757	0.223	0.146	1.52958e-08	0.0498403	0.538972	0.17	0.14	1	0.0498403	9.12147e-13	ring finger protein 113A [Source:HGNC Symbol;Acc:HGNC:12974]
Cytotoxic NK	SLTM	4.63421e-13	0.376643	0.549	0.507	1.55422e-08	0.398038	0.494989	0.403	0.517	1	0.398038	9.26843e-13	SAFB like transcription modulator [Source:HGNC Symbol;Acc:HGNC:20709]
Cytotoxic NK	TRANK1	5.64853e-13	0.354674	0.281	0.2	1.8944e-08	0.17196	0.376847	0.108	0.087	1	0.17196	1.12971e-12	tetratricopeptide repeat and ankyrin repeat containing 1 [Source:HGNC Symbol;Acc:HGNC:29011]
Cytotoxic NK	IMP3	6.31862e-13	0.372231	0.348	0.276	2.11914e-08	0.0112376	0.254052	0.199	0.351	1	0.0112376	1.26372e-12	IMP U3 small nucleolar ribonucleoprotein 3 [Source:HGNC Symbol;Acc:HGNC:14497]
Cytotoxic NK	NSMCE3	8.9613e-13	0.334224	0.288	0.209	3.00544e-08	0.000736731	0.632152	0.227	0.162	1	0.000736731	1.79226e-12	NSE3 homolog, SMC5-SMC6 complex component [Source:HGNC Symbol;Acc:HGNC:7677]
Cytotoxic NK	FRYL	9.93825e-13	0.326995	0.402	0.327	3.33309e-08	0.187604	0.343831	0.205	0.3	1	0.187604	1.98765e-12	FRY like transcription coactivator [Source:HGNC Symbol;Acc:HGNC:29127]
Cytotoxic NK	WDR1	1.03161e-12	0.352063	0.452	0.392	3.45981e-08	0.263703	0.346243	0.301	0.452	1	0.263703	2.06322e-12	WD repeat domain 1 [Source:HGNC Symbol;Acc:HGNC:12754]
Cytotoxic NK	DNAJB6	1.21068e-12	0.283728	0.597	0.556	4.06037e-08	0.213134	0.406873	0.551	0.686	1	0.213134	2.42136e-12	DnaJ heat shock protein family (Hsp40) member B6 [Source:HGNC Symbol;Acc:HGNC:14888]
Cytotoxic NK	CDKN1B	1.35492e-12	0.372538	0.393	0.321	4.54415e-08	0.403272	0.387422	0.176	0.238	1	0.403272	2.70985e-12	cyclin dependent kinase inhibitor 1B [Source:HGNC Symbol;Acc:HGNC:1785]
Cytotoxic NK	EIF3G	1.41485e-12	0.332053	0.608	0.579	4.74513e-08	0.0130878	0.590056	0.46	0.529	1	0.0130878	2.8297e-12	eukaryotic translation initiation factor 3 subunit G [Source:HGNC Symbol;Acc:HGNC:3274]
Cytotoxic NK	PPP4R3A	1.53529e-12	0.376002	0.469	0.415	5.14906e-08	0.196967	0.589177	0.335	0.381	1	0.196967	3.07058e-12	protein phosphatase 4 regulatory subunit 3A [Source:HGNC Symbol;Acc:HGNC:20219]
Cytotoxic NK	CWF19L2	1.80847e-12	0.411619	0.418	0.357	6.06526e-08	0.0995651	0.570061	0.256	0.251	1	0.0995651	3.61694e-12	CWF19 like cell cycle control factor 2 [Source:HGNC Symbol;Acc:HGNC:26508]
Cytotoxic NK	UCHL5	2.10266e-12	0.35904	0.237	0.161	7.05191e-08	0.39568	0.325544	0.142	0.136	1	0.39568	4.20532e-12	ubiquitin C-terminal hydrolase L5 [Source:HGNC Symbol;Acc:HGNC:19678]
Cytotoxic NK	BLOC1S1	2.18668e-12	0.340847	0.402	0.334	7.3337e-08	0.211616	0.378751	0.273	0.41	1	0.211616	4.37337e-12	biogenesis of lysosomal organelles complex 1 subunit 1 [Source:HGNC Symbol;Acc:HGNC:4200]
Cytotoxic NK	COQ10B	2.22992e-12	0.378253	0.346	0.278	7.47871e-08	0.0505711	0.326026	0.17	0.277	1	0.0505711	4.45984e-12	coenzyme Q10B [Source:HGNC Symbol;Acc:HGNC:25819]
Cytotoxic NK	ANP32E	2.25093e-12	0.396212	0.42	0.356	7.54916e-08	0.480631	0.340894	0.227	0.306	1	0.480631	4.50185e-12	acidic nuclear phosphoprotein 32 family member E [Source:HGNC Symbol;Acc:HGNC:16673]
Cytotoxic NK	DNAJC8	3.1315e-12	0.332457	0.56	0.521	1.05024e-07	0.0615538	0.525517	0.438	0.517	1	0.0615538	6.263e-12	DnaJ heat shock protein family (Hsp40) member C8 [Source:HGNC Symbol;Acc:HGNC:15470]
Cytotoxic NK	ORMDL3	3.40958e-12	0.30021	0.235	0.161	1.1435e-07	0.99688	0.304716	0.102	0.112	1	0.99688	6.81916e-12	ORMDL sphingolipid biosynthesis regulator 3 [Source:HGNC Symbol;Acc:HGNC:16038]
Cytotoxic NK	DNAJC1	3.48587e-12	0.388647	0.451	0.403	1.16909e-07	0.709142	0.400264	0.278	0.367	1	0.709142	6.97174e-12	DnaJ heat shock protein family (Hsp40) member C1 [Source:HGNC Symbol;Acc:HGNC:20090]
Cytotoxic NK	Z93241.1	3.51703e-12	0.270208	0.218	0.139	1.17954e-07	0.651586	0.265012	0.108	0.106	1	0.651586	7.03406e-12	RNA, U12 small nuclear
Cytotoxic NK	CREM	3.53529e-12	0.323324	0.359	0.277	1.18567e-07	0.114656	0.92877	0.256	0.257	1	0.114656	7.07058e-12	cAMP responsive element modulator [Source:HGNC Symbol;Acc:HGNC:2352]
Cytotoxic NK	GOLGA8B	3.6399e-12	0.3149	0.34	0.257	1.22075e-07	0.336604	0.411236	0.193	0.191	1	0.336604	7.27981e-12	golgin A8 family member B [Source:HGNC Symbol;Acc:HGNC:31973]
Cytotoxic NK	OTUD6B-AS1	4.93156e-12	0.44585	0.415	0.36	1.65395e-07	0.718341	0.49592	0.216	0.275	1	0.718341	9.86312e-12	OTUD6B antisense RNA 1 (head to head) [Source:HGNC Symbol;Acc:HGNC:50466]
Cytotoxic NK	DRAP1	5.53095e-12	0.335203	0.547	0.509	1.85497e-07	0.355417	0.331126	0.352	0.521	1	0.355417	1.10619e-11	DR1 associated protein 1 [Source:HGNC Symbol;Acc:HGNC:3019]
Cytotoxic NK	CMIP	6.81908e-12	0.324218	0.239	0.162	2.28698e-07	0.415649	0.476408	0.216	0.23	1	0.415649	1.36382e-11	c-Maf inducing protein [Source:HGNC Symbol;Acc:HGNC:24319]
Cytotoxic NK	HNRNPUL1	6.95177e-12	0.372318	0.574	0.555	2.33148e-07	0.100877	0.317445	0.244	0.382	1	0.100877	1.39035e-11	heterogeneous nuclear ribonucleoprotein U like 1 [Source:HGNC Symbol;Acc:HGNC:17011]
Cytotoxic NK	SCAF11	7.40486e-12	0.280797	0.717	0.69	2.48344e-07	0.00913124	0.554141	0.506	0.605	1	0.00913124	1.48097e-11	SR-related CTD associated factor 11 [Source:HGNC Symbol;Acc:HGNC:10784]
Cytotoxic NK	TMEM173	7.78529e-12	0.347389	0.288	0.212	2.61103e-07	0.227223	0.398155	0.136	0.12	1	0.227223	1.55706e-11
Cytotoxic NK	CHMP4A	8.08485e-12	0.380729	0.403	0.345	2.7115e-07	0.446201	0.374281	0.244	0.337	1	0.446201	1.61697e-11	charged multivesicular body protein 4A [Source:HGNC Symbol;Acc:HGNC:20274]
Cytotoxic NK	GATAD2A	8.30357e-12	0.376387	0.357	0.293	2.78485e-07	0.258384	0.340572	0.244	0.354	1	0.258384	1.66071e-11	GATA zinc finger domain containing 2A [Source:HGNC Symbol;Acc:HGNC:29989]
Cytotoxic NK	SNHG9	8.30667e-12	0.283207	0.432	0.363	2.78589e-07	0.192611	0.323974	0.239	0.349	1	0.192611	1.66133e-11	small nucleolar RNA host gene 9 [Source:HGNC Symbol;Acc:HGNC:33102]
Cytotoxic NK	DERL1	8.93391e-12	0.354851	0.31	0.24	2.99625e-07	0.129235	0.330744	0.153	0.233	1	0.129235	1.78678e-11	derlin 1 [Source:HGNC Symbol;Acc:HGNC:28454]
Cytotoxic NK	USP34	9.46852e-12	0.31455	0.549	0.509	3.17555e-07	0.175476	0.311134	0.273	0.408	1	0.175476	1.8937e-11	ubiquitin specific peptidase 34 [Source:HGNC Symbol;Acc:HGNC:20066]
Cytotoxic NK	AC044849.1	9.77237e-12	0.293391	0.283	0.201	3.27746e-07	2.12043e-11	1.07237	0.273	0.13	7.11149e-07	2.12043e-11	1.95447e-11	novel transcript, antisense to TMEM66
Cytotoxic NK	MEX3C	1.54873e-11	0.368854	0.285	0.213	5.19412e-07	0.927614	0.43055	0.182	0.219	1	0.927614	3.09745e-11	mex-3 RNA binding family member C [Source:HGNC Symbol;Acc:HGNC:28040]
Cytotoxic NK	C21orf91	2.27297e-11	0.315699	0.229	0.157	7.62308e-07	0.335423	0.250113	0.091	0.124	1	0.335423	4.54594e-11	chromosome 21 open reading frame 91 [Source:HGNC Symbol;Acc:HGNC:16459]
Cytotoxic NK	SPTY2D1	2.53398e-11	0.37259	0.398	0.339	8.49846e-07	0.664886	0.470526	0.273	0.372	1	0.664886	5.06796e-11	SPT2 chromatin protein domain containing 1 [Source:HGNC Symbol;Acc:HGNC:26818]
Cytotoxic NK	RNASEK	2.91548e-11	0.407974	0.307	0.241	9.77794e-07	0.431761	0.341932	0.193	0.26	1	0.431761	5.83096e-11	ribonuclease K [Source:HGNC Symbol;Acc:HGNC:33911]
Cytotoxic NK	IRF3	3.46738e-11	0.333027	0.436	0.388	1.16289e-06	0.187225	0.28832	0.17	0.247	1	0.187225	6.93475e-11	interferon regulatory factor 3 [Source:HGNC Symbol;Acc:HGNC:6118]
Cytotoxic NK	ZNF800	3.68706e-11	0.382297	0.351	0.285	1.23657e-06	0.87802	0.335899	0.182	0.217	1	0.87802	7.37413e-11	zinc finger protein 800 [Source:HGNC Symbol;Acc:HGNC:27267]
Cytotoxic NK	EPC1	4.87573e-11	0.329104	0.611	0.594	1.63522e-06	0.352495	0.627734	0.347	0.426	1	0.352495	9.75146e-11	enhancer of polycomb homolog 1 [Source:HGNC Symbol;Acc:HGNC:19876]
Cytotoxic NK	HELB	7.5691e-11	0.301488	0.238	0.163	2.53852e-06	0.0160907	0.462544	0.182	0.137	1	0.0160907	1.51382e-10	DNA helicase B [Source:HGNC Symbol;Acc:HGNC:17196]
Cytotoxic NK	M6PR	8.38207e-11	0.366367	0.369	0.313	2.81118e-06	0.853687	0.428648	0.205	0.253	1	0.853687	1.67641e-10	mannose-6-phosphate receptor, cation dependent [Source:HGNC Symbol;Acc:HGNC:6752]
Cytotoxic NK	PYROXD1	9.29122e-11	0.363729	0.227	0.16	3.11609e-06	0.50851	0.372089	0.114	0.146	1	0.50851	1.85824e-10	pyridine nucleotide-disulphide oxidoreductase domain 1 [Source:HGNC Symbol;Acc:HGNC:26162]
Cytotoxic NK	YARS	9.61096e-11	0.343329	0.23	0.163	3.22333e-06	0.553001	0.263856	0.108	0.136	1	0.553001	1.92219e-10
Cytotoxic NK	ENSA	1.35422e-10	0.361901	0.478	0.444	4.54179e-06	0.307319	0.370065	0.301	0.451	1	0.307319	2.70844e-10	endosulfine alpha [Source:HGNC Symbol;Acc:HGNC:3360]
Cytotoxic NK	CNTRL	1.70042e-10	0.31482	0.292	0.217	5.70287e-06	0.129924	0.37391	0.142	0.118	1	0.129924	3.40084e-10	centriolin [Source:HGNC Symbol;Acc:HGNC:1858]
Cytotoxic NK	MED10	1.80378e-10	0.361981	0.372	0.317	6.04952e-06	0.699019	0.478826	0.25	0.332	1	0.699019	3.60756e-10	mediator complex subunit 10 [Source:HGNC Symbol;Acc:HGNC:28760]
Cytotoxic NK	HELZ	2.16571e-10	0.404132	0.459	0.415	7.26336e-06	0.286559	0.296717	0.301	0.433	1	0.286559	4.33142e-10	helicase with zinc finger [Source:HGNC Symbol;Acc:HGNC:16878]
Cytotoxic NK	VCPIP1	3.05981e-10	0.343448	0.263	0.197	1.0262e-05	0.334139	0.254301	0.102	0.14	1	0.334139	6.11963e-10	valosin containing protein interacting protein 1 [Source:HGNC Symbol;Acc:HGNC:30897]
Cytotoxic NK	SZRD1	3.94055e-10	0.349077	0.376	0.325	1.32158e-05	0.0776919	0.335939	0.205	0.323	1	0.0776919	7.88109e-10	SUZ RNA binding domain containing 1 [Source:HGNC Symbol;Acc:HGNC:30232]
Cytotoxic NK	LYST	4.04699e-10	0.432924	0.355	0.296	1.35728e-05	0.033988	0.555146	0.21	0.178	1	0.033988	8.09397e-10	lysosomal trafficking regulator [Source:HGNC Symbol;Acc:HGNC:1968]
Cytotoxic NK	LAMTOR4	4.82191e-10	0.254245	0.544	0.514	1.61717e-05	0.937089	0.298332	0.398	0.548	1	0.937089	9.64382e-10	late endosomal/lysosomal adaptor, MAPK and MTOR activator 4 [Source:HGNC Symbol;Acc:HGNC:33772]
Cytotoxic NK	HNRNPM	4.85961e-10	0.264527	0.682	0.658	1.62982e-05	0.558129	0.25941	0.443	0.652	1	0.558129	9.71922e-10	heterogeneous nuclear ribonucleoprotein M [Source:HGNC Symbol;Acc:HGNC:5046]
Cytotoxic NK	TSPYL2	6.27147e-10	0.457036	0.509	0.476	2.10333e-05	0.00881867	0.784239	0.347	0.332	1	0.00881867	1.25429e-09	TSPY like 2 [Source:HGNC Symbol;Acc:HGNC:24358]
Cytotoxic NK	FKBP11	6.84388e-10	0.409599	0.363	0.311	2.2953e-05	0.349942	0.293232	0.233	0.316	1	0.349942	1.36878e-09	FKBP prolyl isomerase 11 [Source:HGNC Symbol;Acc:HGNC:18624]
Cytotoxic NK	TERF2IP	1.02454e-09	0.321161	0.548	0.528	3.43609e-05	0.00559096	0.716804	0.403	0.427	1	0.00559096	2.04907e-09	TERF2 interacting protein [Source:HGNC Symbol;Acc:HGNC:19246]
Cytotoxic NK	SACM1L	1.29202e-09	0.348101	0.363	0.306	4.33318e-05	0.0685248	0.529604	0.21	0.186	1	0.0685248	2.58404e-09	SAC1 like phosphatidylinositide phosphatase [Source:HGNC Symbol;Acc:HGNC:17059]
Cytotoxic NK	SSNA1	1.30799e-09	0.317334	0.356	0.304	4.38674e-05	0.0261658	0.280943	0.227	0.381	1	0.0261658	2.61598e-09	SS nuclear autoantigen 1 [Source:HGNC Symbol;Acc:HGNC:11321]
Cytotoxic NK	DNAJB14	1.32361e-09	0.315342	0.478	0.437	4.43913e-05	0.323041	0.555967	0.278	0.314	1	0.323041	2.64723e-09	DnaJ heat shock protein family (Hsp40) member B14 [Source:HGNC Symbol;Acc:HGNC:25881]
Cytotoxic NK	MOB1A	1.49055e-09	0.290639	0.553	0.532	4.999e-05	0.638605	0.461461	0.369	0.481	1	0.638605	2.9811e-09	MOB kinase activator 1A [Source:HGNC Symbol;Acc:HGNC:16015]
Cytotoxic NK	PKN1	1.5715e-09	0.34317	0.317	0.26	5.27048e-05	0.572117	0.333548	0.148	0.187	1	0.572117	3.14299e-09	protein kinase N1 [Source:HGNC Symbol;Acc:HGNC:9405]
Cytotoxic NK	RAP1A	1.87674e-09	0.304005	0.397	0.344	6.2942e-05	0.294175	0.560094	0.256	0.279	1	0.294175	3.75347e-09	RAP1A, member of RAS oncogene family [Source:HGNC Symbol;Acc:HGNC:9855]
Cytotoxic NK	PHF20	2.07116e-09	0.374867	0.405	0.364	6.94627e-05	0.0652125	0.32199	0.17	0.269	1	0.0652125	4.14233e-09	PHD finger protein 20 [Source:HGNC Symbol;Acc:HGNC:16098]
Cytotoxic NK	PLEKHA2	2.58433e-09	0.33543	0.39	0.341	8.66732e-05	0.974888	0.358288	0.17	0.198	1	0.974888	5.16866e-09	pleckstrin homology domain containing A2 [Source:HGNC Symbol;Acc:HGNC:14336]
Cytotoxic NK	TAF10	2.73105e-09	0.316252	0.402	0.358	9.15939e-05	0.583845	0.56127	0.347	0.446	1	0.583845	5.46209e-09	TATA-box binding protein associated factor 10 [Source:HGNC Symbol;Acc:HGNC:11543]
Cytotoxic NK	PPP2R5A	3.15767e-09	0.316898	0.286	0.225	0.000105902	0.107691	0.365993	0.159	0.247	1	0.107691	6.31534e-09	protein phosphatase 2 regulatory subunit B'alpha [Source:HGNC Symbol;Acc:HGNC:9309]
Cytotoxic NK	XRN1	3.25756e-09	0.314395	0.428	0.383	0.000109252	0.567978	0.502401	0.233	0.261	1	0.567978	6.51513e-09	5'-3' exoribonuclease 1 [Source:HGNC Symbol;Acc:HGNC:30654]
Cytotoxic NK	SMIM27	3.46101e-09	0.29343	0.233	0.172	0.000116075	0.300244	0.304244	0.136	0.189	1	0.300244	6.92202e-09	small integral membrane protein 27 [Source:HGNC Symbol;Acc:HGNC:31420]
Cytotoxic NK	TAF7	4.39261e-09	0.295255	0.595	0.584	0.000147319	0.0426026	0.331086	0.295	0.49	1	0.0426026	8.78522e-09	TATA-box binding protein associated factor 7 [Source:HGNC Symbol;Acc:HGNC:11541]
Cytotoxic NK	RECQL	4.64512e-09	0.366514	0.376	0.332	0.000155788	0.876031	0.529465	0.17	0.194	1	0.876031	9.29024e-09	RecQ like helicase [Source:HGNC Symbol;Acc:HGNC:9948]
Cytotoxic NK	YAF2	4.67764e-09	0.370562	0.357	0.305	0.000156879	0.581876	0.483623	0.205	0.267	1	0.581876	9.35528e-09	YY1 associated factor 2 [Source:HGNC Symbol;Acc:HGNC:17363]
Cytotoxic NK	LRCH4	4.74466e-09	0.260049	0.187	0.126	0.000159126	0.2635	0.331942	0.119	0.103	1	0.2635	9.48932e-09	leucine rich repeats and calponin homology domain containing 4 [Source:HGNC Symbol;Acc:HGNC:6691]
Cytotoxic NK	ARID4B	5.70832e-09	0.250497	0.645	0.633	0.000191445	0.0245678	0.542625	0.5	0.594	1	0.0245678	1.14166e-08	AT-rich interaction domain 4B [Source:HGNC Symbol;Acc:HGNC:15550]
Cytotoxic NK	URI1	5.81852e-09	0.344226	0.466	0.442	0.000195142	0.863819	0.462863	0.267	0.345	1	0.863819	1.1637e-08	URI1 prefoldin like chaperone [Source:HGNC Symbol;Acc:HGNC:13236]
Cytotoxic NK	SATB1	7.79649e-09	0.30513	0.283	0.218	0.000261479	0.0435263	0.49127	0.153	0.118	1	0.0435263	1.5593e-08	SATB homeobox 1 [Source:HGNC Symbol;Acc:HGNC:10541]
Cytotoxic NK	ROCK1	9.00135e-09	0.290346	0.614	0.607	0.000301887	0.105688	0.658026	0.375	0.436	1	0.105688	1.80027e-08	Rho associated coiled-coil containing protein kinase 1 [Source:HGNC Symbol;Acc:HGNC:10251]
Cytotoxic NK	CXorf38	1.00633e-08	0.325097	0.244	0.185	0.000337502	0.873805	0.33792	0.142	0.156	1	0.873805	2.01265e-08	chromosome X open reading frame 38 [Source:HGNC Symbol;Acc:HGNC:28589]
Cytotoxic NK	PSMA5	1.18452e-08	0.305953	0.373	0.328	0.000397263	0.0969568	0.302795	0.273	0.426	1	0.0969568	2.36903e-08	proteasome 20S subunit alpha 5 [Source:HGNC Symbol;Acc:HGNC:9534]
Cytotoxic NK	RAP2C	1.3095e-08	0.268551	0.202	0.142	0.00043918	0.388266	0.491076	0.142	0.136	1	0.388266	2.619e-08	RAP2C, member of RAS oncogene family [Source:HGNC Symbol;Acc:HGNC:21165]
Cytotoxic NK	RALY	1.34183e-08	0.29624	0.406	0.367	0.000450021	0.0989341	0.395719	0.233	0.361	1	0.0989341	2.68365e-08	RALY heterogeneous nuclear ribonucleoprotein [Source:HGNC Symbol;Acc:HGNC:15921]
Cytotoxic NK	POLE3	1.649e-08	0.360272	0.339	0.292	0.000553042	0.928972	0.544266	0.244	0.31	1	0.928972	3.298e-08	DNA polymerase epsilon 3, accessory subunit [Source:HGNC Symbol;Acc:HGNC:13546]
Cytotoxic NK	PTPN1	1.74187e-08	0.312035	0.381	0.333	0.000584189	0.308145	0.31054	0.233	0.328	1	0.308145	3.48375e-08	protein tyrosine phosphatase non-receptor type 1 [Source:HGNC Symbol;Acc:HGNC:9642]
Cytotoxic NK	NECAP2	1.8315e-08	0.3347	0.301	0.249	0.000614248	0.0438818	0.274099	0.131	0.219	1	0.0438818	3.663e-08	NECAP endocytosis associated 2 [Source:HGNC Symbol;Acc:HGNC:25528]
Cytotoxic NK	TFDP2	2.03619e-08	0.376613	0.434	0.403	0.000682899	0.116662	0.544976	0.273	0.282	1	0.116662	4.07239e-08	transcription factor Dp-2 [Source:HGNC Symbol;Acc:HGNC:11751]
Cytotoxic NK	CEBPZ	2.68467e-08	0.319537	0.491	0.474	0.000900384	0.460309	0.300636	0.295	0.415	1	0.460309	5.36934e-08	CCAAT enhancer binding protein zeta [Source:HGNC Symbol;Acc:HGNC:24218]
Cytotoxic NK	ANP32A	3.63463e-08	0.273242	0.469	0.433	0.00121898	0.31594	0.332421	0.267	0.386	1	0.31594	7.26926e-08	acidic nuclear phosphoprotein 32 family member A [Source:HGNC Symbol;Acc:HGNC:13233]
Cytotoxic NK	USP3	3.83787e-08	0.318799	0.325	0.274	0.00128715	0.182216	0.389714	0.222	0.327	1	0.182216	7.67575e-08	ubiquitin specific peptidase 3 [Source:HGNC Symbol;Acc:HGNC:12626]
Cytotoxic NK	UBE2V1	4.27847e-08	0.328042	0.289	0.24	0.00143491	0.487628	0.374416	0.188	0.252	1	0.487628	8.55694e-08	ubiquitin conjugating enzyme E2 V1 [Source:HGNC Symbol;Acc:HGNC:12494]
Cytotoxic NK	LLPH	4.28316e-08	0.329276	0.322	0.278	0.00143649	0.0413113	0.335698	0.182	0.301	1	0.0413113	8.56632e-08	LLP homolog, long-term synaptic facilitation factor [Source:HGNC Symbol;Acc:HGNC:28229]
Cytotoxic NK	TCHP	7.10524e-08	0.278541	0.219	0.164	0.00238295	0.67965	0.364362	0.125	0.128	1	0.67965	1.42105e-07	trichoplein keratin filament binding [Source:HGNC Symbol;Acc:HGNC:28135]
Cytotoxic NK	CDK11B	9.38542e-08	0.332807	0.319	0.274	0.00314768	0.160076	0.280616	0.176	0.259	1	0.160076	1.87708e-07	cyclin dependent kinase 11B [Source:HGNC Symbol;Acc:HGNC:1729]
Cytotoxic NK	PPP3CA	1.00835e-07	0.314979	0.409	0.368	0.00338179	0.538531	0.464736	0.261	0.3	1	0.538531	2.01669e-07	protein phosphatase 3 catalytic subunit alpha [Source:HGNC Symbol;Acc:HGNC:9314]
Cytotoxic NK	MIER1	1.0681e-07	0.347332	0.46	0.443	0.0035822	0.33663	0.417457	0.261	0.382	1	0.33663	2.1362e-07	MIER1 transcriptional regulator [Source:HGNC Symbol;Acc:HGNC:29657]
Cytotoxic NK	PHF11	1.09685e-07	0.361153	0.352	0.313	0.00367861	0.0901478	0.334718	0.17	0.268	1	0.0901478	2.1937e-07	PHD finger protein 11 [Source:HGNC Symbol;Acc:HGNC:17024]
Cytotoxic NK	DDX46	1.19338e-07	0.2731	0.58	0.575	0.00400237	0.196791	0.507535	0.443	0.558	1	0.196791	2.38677e-07	DEAD-box helicase 46 [Source:HGNC Symbol;Acc:HGNC:18681]
Cytotoxic NK	AIP	1.50629e-07	0.329006	0.343	0.303	0.00505178	0.244195	0.45598	0.188	0.182	1	0.244195	3.01257e-07	aryl hydrocarbon receptor interacting protein [Source:HGNC Symbol;Acc:HGNC:358]
Cytotoxic NK	STOM	1.59604e-07	0.284089	0.415	0.379	0.00535279	0.837651	0.329237	0.199	0.236	1	0.837651	3.19208e-07	stomatin [Source:HGNC Symbol;Acc:HGNC:3383]
Cytotoxic NK	PHF12	1.81257e-07	0.30681	0.26	0.209	0.006079	0.695188	0.374849	0.136	0.166	1	0.695188	3.62514e-07	PHD finger protein 12 [Source:HGNC Symbol;Acc:HGNC:20816]
Cytotoxic NK	TRIM52	2.18246e-07	0.311726	0.227	0.174	0.00731952	0.759236	0.251302	0.097	0.113	1	0.759236	4.36491e-07	tripartite motif containing 52 [Source:HGNC Symbol;Acc:HGNC:19024]
Cytotoxic NK	CNOT2	2.28545e-07	0.297035	0.459	0.442	0.00766494	0.190072	0.409804	0.256	0.376	1	0.190072	4.5709e-07	CCR4-NOT transcription complex subunit 2 [Source:HGNC Symbol;Acc:HGNC:7878]
Cytotoxic NK	RPS6KB2	2.35123e-07	0.25181	0.21	0.158	0.00788557	0.283999	0.304863	0.108	0.151	1	0.283999	4.70247e-07	ribosomal protein S6 kinase B2 [Source:HGNC Symbol;Acc:HGNC:10437]
Cytotoxic NK	CDK11A	3.70426e-07	0.278848	0.281	0.232	0.0124234	0.0181548	0.61268	0.222	0.186	1	0.0181548	7.40853e-07	cyclin dependent kinase 11A [Source:HGNC Symbol;Acc:HGNC:1730]
Cytotoxic NK	USP24	4.00587e-07	0.281852	0.242	0.19	0.0134349	0.512684	0.39557	0.131	0.128	1	0.512684	8.01174e-07	ubiquitin specific peptidase 24 [Source:HGNC Symbol;Acc:HGNC:12623]
Cytotoxic NK	LSM10	4.6996e-07	0.274722	0.247	0.199	0.0157615	0.97861	0.394839	0.17	0.201	1	0.97861	9.39919e-07	LSM10, U7 small nuclear RNA associated [Source:HGNC Symbol;Acc:HGNC:17562]
Cytotoxic NK	IDS	5.24253e-07	0.275515	0.468	0.444	0.0175824	0.069199	0.658241	0.295	0.3	1	0.069199	1.04851e-06	iduronate 2-sulfatase [Source:HGNC Symbol;Acc:HGNC:5389]
Cytotoxic NK	TRAPPC1	5.24785e-07	0.261258	0.424	0.401	0.0176002	0.047604	0.37208	0.244	0.398	1	0.047604	1.04957e-06	trafficking protein particle complex 1 [Source:HGNC Symbol;Acc:HGNC:19894]
Cytotoxic NK	BRD7	5.47019e-07	0.293527	0.435	0.415	0.0183459	0.014043	0.270722	0.244	0.42	1	0.014043	1.09404e-06	bromodomain containing 7 [Source:HGNC Symbol;Acc:HGNC:14310]
Cytotoxic NK	CHD3	8.72988e-07	0.318504	0.469	0.454	0.0292783	0.433316	0.421234	0.261	0.364	1	0.433316	1.74598e-06	chromodomain helicase DNA binding protein 3 [Source:HGNC Symbol;Acc:HGNC:1918]
Cytotoxic NK	PDCD10	9.10968e-07	0.294395	0.371	0.339	0.0305521	0.0773208	0.342721	0.222	0.352	1	0.0773208	1.82194e-06	programmed cell death 10 [Source:HGNC Symbol;Acc:HGNC:8761]
Cytotoxic NK	KIAA2026	9.36956e-07	0.318489	0.424	0.4	0.0314236	0.14525	0.284745	0.199	0.295	1	0.14525	1.87391e-06	KIAA2026 [Source:HGNC Symbol;Acc:HGNC:23378]
Cytotoxic NK	PPM1G	1.44942e-06	0.286148	0.426	0.408	0.0486106	0.0899713	0.276989	0.273	0.429	1	0.0899713	2.89884e-06	protein phosphatase, Mg2+/Mn2+ dependent 1G [Source:HGNC Symbol;Acc:HGNC:9278]
Cytotoxic NK	SNRNP200	1.62486e-06	0.313225	0.426	0.413	0.0544946	0.880197	0.447075	0.25	0.321	1	0.880197	3.24972e-06	small nuclear ribonucleoprotein U5 subunit 200 [Source:HGNC Symbol;Acc:HGNC:30859]
Cytotoxic NK	TBCB	1.93917e-06	0.260434	0.435	0.417	0.065036	0.371588	0.408816	0.29	0.423	1	0.371588	3.87834e-06	tubulin folding cofactor B [Source:HGNC Symbol;Acc:HGNC:1989]
Cytotoxic NK	PITHD1	2.24048e-06	0.268886	0.293	0.251	0.0751411	0.758469	0.402065	0.199	0.251	1	0.758469	4.48095e-06	PITH domain containing 1 [Source:HGNC Symbol;Acc:HGNC:25022]
Cytotoxic NK	C19orf66	2.30261e-06	0.281872	0.326	0.289	0.0772251	0.826682	0.341371	0.142	0.153	1	0.826682	4.60522e-06
Cytotoxic NK	KRAS	2.33198e-06	0.317304	0.315	0.282	0.0782098	0.0980216	0.351538	0.199	0.31	1	0.0980216	4.66395e-06	KRAS proto-oncogene, GTPase [Source:HGNC Symbol;Acc:HGNC:6407]
Cytotoxic NK	METRNL	3.05349e-06	0.336438	0.286	0.242	0.102408	0.566852	0.702492	0.295	0.355	1	0.566852	6.10697e-06	meteorin like, glial cell differentiation regulator [Source:HGNC Symbol;Acc:HGNC:27584]
Cytotoxic NK	BIRC6	3.60446e-06	0.277466	0.457	0.446	0.120886	0.104829	0.275903	0.244	0.372	1	0.104829	7.20891e-06	baculoviral IAP repeat containing 6 [Source:HGNC Symbol;Acc:HGNC:13516]
Cytotoxic NK	ACAA2	4.51419e-06	0.296853	0.3	0.264	0.151397	0.663491	0.405113	0.131	0.135	1	0.663491	9.02835e-06	acetyl-CoA acyltransferase 2 [Source:HGNC Symbol;Acc:HGNC:83]
Cytotoxic NK	CACYBP	4.68386e-06	0.25431	0.434	0.409	0.157087	0.159504	0.349167	0.335	0.502	1	0.159504	9.36769e-06	calcyclin binding protein [Source:HGNC Symbol;Acc:HGNC:30423]
Cytotoxic NK	FAM111A	7.73621e-06	0.303998	0.298	0.258	0.259457	0.831363	0.346721	0.159	0.176	1	0.831363	1.54724e-05	family with sequence similarity 111 member A [Source:HGNC Symbol;Acc:HGNC:24725]
Cytotoxic NK	BAX	7.74535e-06	0.275109	0.356	0.331	0.259764	0.178267	0.687615	0.301	0.337	1	0.178267	1.54906e-05	BCL2 associated X, apoptosis regulator [Source:HGNC Symbol;Acc:HGNC:959]
Cytotoxic NK	SSBP3	7.80438e-06	0.298047	0.376	0.353	0.261743	0.444586	0.370966	0.216	0.294	1	0.444586	1.56087e-05	single stranded DNA binding protein 3 [Source:HGNC Symbol;Acc:HGNC:15674]
Cytotoxic NK	DBNL	9.56599e-06	0.271436	0.35	0.322	0.320824	0.00335052	0.261472	0.153	0.294	1	0.00335052	1.91319e-05	drebrin like [Source:HGNC Symbol;Acc:HGNC:2696]
Cytotoxic NK	LSM8	9.72423e-06	0.292458	0.422	0.414	0.326131	0.125922	0.374993	0.278	0.436	1	0.125922	1.94484e-05	LSM8 homolog, U6 small nuclear RNA associated [Source:HGNC Symbol;Acc:HGNC:20471]
Cytotoxic NK	SPSB3	1.02993e-05	0.270517	0.31	0.277	0.345419	0.167638	0.267209	0.17	0.25	1	0.167638	2.05985e-05	splA/ryanodine receptor domain and SOCS box containing 3 [Source:HGNC Symbol;Acc:HGNC:30629]
Cytotoxic NK	NDUFA12	1.19733e-05	0.299871	0.472	0.477	0.401562	0.39967	0.252218	0.335	0.483	1	0.39967	2.39465e-05	NADH:ubiquinone oxidoreductase subunit A12 [Source:HGNC Symbol;Acc:HGNC:23987]
Cytotoxic NK	SIRT2	1.67221e-05	0.266607	0.221	0.181	0.560825	0.524852	0.47173	0.136	0.174	1	0.524852	3.34439e-05	sirtuin 2 [Source:HGNC Symbol;Acc:HGNC:10886]
Cytotoxic NK	NECAP1	1.9392e-05	0.270007	0.227	0.186	0.650368	0.865965	0.389653	0.136	0.148	1	0.865965	3.87836e-05	NECAP endocytosis associated 1 [Source:HGNC Symbol;Acc:HGNC:24539]
Cytotoxic NK	GGNBP2	2.41258e-05	0.275043	0.466	0.466	0.809132	0.90878	0.431286	0.352	0.479	1	0.90878	4.82511e-05	gametogenetin binding protein 2 [Source:HGNC Symbol;Acc:HGNC:19357]
Cytotoxic NK	NFATC2IP	4.57101e-05	0.262604	0.361	0.338	1	0.0931165	0.280948	0.176	0.27	1	0.0931165	9.1418e-05	nuclear factor of activated T cells 2 interacting protein [Source:HGNC Symbol;Acc:HGNC:25906]
Cytotoxic NK	GPS2	7.15049e-05	0.258051	0.242	0.208	1	0.587097	0.281075	0.131	0.163	1	0.587097	0.000143005	G protein pathway suppressor 2 [Source:HGNC Symbol;Acc:HGNC:4550]
Cytotoxic NK	NUB1	7.33719e-05	0.277488	0.378	0.363	1	0.532301	0.328293	0.239	0.319	1	0.532301	0.000146738	negative regulator of ubiquitin like proteins 1 [Source:HGNC Symbol;Acc:HGNC:17623]
Cytotoxic NK	ZC3H18	8.10896e-05	0.278916	0.319	0.298	1	0.484454	0.367311	0.176	0.232	1	0.484454	0.000162173	zinc finger CCCH-type containing 18 [Source:HGNC Symbol;Acc:HGNC:25091]
Cytotoxic NK	GTF3C1	9.36658e-05	0.359307	0.346	0.333	1	0.297251	0.530991	0.21	0.215	1	0.297251	0.000187323	general transcription factor IIIC subunit 1 [Source:HGNC Symbol;Acc:HGNC:4664]
Cytotoxic NK	RPS19BP1	0.000150514	0.272149	0.365	0.354	1	0.322363	0.370268	0.284	0.415	1	0.322363	0.000301006	ribosomal protein S19 binding protein 1 [Source:HGNC Symbol;Acc:HGNC:28749]
Cytotoxic NK	DDHD1	0.000160992	0.253734	0.307	0.279	1	0.650851	0.330674	0.165	0.173	1	0.650851	0.000321957	DDHD domain containing 1 [Source:HGNC Symbol;Acc:HGNC:19714]
Cytotoxic NK	CBLL1	0.000190374	0.25734	0.201	0.168	1	0.677638	0.296559	0.114	0.137	1	0.677638	0.000380711	Cbl proto-oncogene like 1 [Source:HGNC Symbol;Acc:HGNC:21225]
Cytotoxic NK	GMCL1	0.00037807	0.272661	0.216	0.186	1	0.187738	0.25117	0.108	0.159	1	0.187738	0.000755997	germ cell-less 1, spermatogenesis associated [Source:HGNC Symbol;Acc:HGNC:23843]
Cytotoxic NK	MAX	0.000382881	0.275759	0.342	0.332	1	0.310659	0.373224	0.193	0.27	1	0.310659	0.000765615	MYC associated factor X [Source:HGNC Symbol;Acc:HGNC:6913]
Cytotoxic NK	FAM53B	0.000430333	0.268395	0.285	0.262	1	0.401351	0.30865	0.108	0.098	1	0.401351	0.000860481	family with sequence similarity 53 member B [Source:HGNC Symbol;Acc:HGNC:28968]
Cytotoxic NK	CCDC82	0.000524471	0.271992	0.318	0.304	1	0.541545	0.370545	0.216	0.234	1	0.541545	0.00104867	coiled-coil domain containing 82 [Source:HGNC Symbol;Acc:HGNC:26282]
Cytotoxic NK	MTF2	0.000702434	0.283676	0.305	0.289	1	0.516359	0.363629	0.188	0.245	1	0.516359	0.00140438	metal response element binding transcription factor 2 [Source:HGNC Symbol;Acc:HGNC:29535]
Cytotoxic NK	ZNRD1	0.000774056	0.264406	0.265	0.248	1	0.092446	0.273362	0.176	0.273	1	0.092446	0.00154751
Cytotoxic NK	SYNGR1	0.000882105	0.288916	0.201	0.176	1	0.624043	0.345765	0.108	0.133	1	0.624043	0.00176343	synaptogyrin 1 [Source:HGNC Symbol;Acc:HGNC:11498]
Cytotoxic NK	AP1M1	0.0035532	0.281091	0.239	0.223	1	0.463905	0.340775	0.114	0.147	1	0.463905	0.00709378	adaptor related protein complex 1 subunit mu 1 [Source:HGNC Symbol;Acc:HGNC:13667]
Cytotoxic NK	STARD3NL	0.00611015	0.303325	0.239	0.226	1	0.481926	0.713062	0.227	0.255	1	0.481926	0.012183	STARD3 N-terminal like [Source:HGNC Symbol;Acc:HGNC:19169]
Cytotoxic NK	ZNF830	0.0104699	0.25365	0.247	0.236	1	0.15861	0.556842	0.182	0.167	1	0.15861	0.0208302	zinc finger protein 830 [Source:HGNC Symbol;Acc:HGNC:28291]
B cells	LY9	0	1.82439	0.495	0.035	0	0	1.64021	0.5	0.004	0	0	0	lymphocyte antigen 9 [Source:HGNC Symbol;Acc:HGNC:6730]
B cells	SELL	0	1.40755	0.5	0.043	0	0	1.67031	0.615	0.002	0	0	0	selectin L [Source:HGNC Symbol;Acc:HGNC:10720]
B cells	RALGPS2	0	2.30329	0.772	0.154	0	0.985743	0.583905	0.173	0.19	1	0.985743	0	Ral GEF with PH domain and SH3 binding motif 2 [Source:HGNC Symbol;Acc:HGNC:30279]
B cells	BCL11A	0	1.9656	0.625	0.045	0	1.58086e-123	2.04305	0.596	0.032	5.3019e-119	1.58086e-123	0	BAF chromatin remodeling complex subunit BCL11A [Source:HGNC Symbol;Acc:HGNC:13221]
B cells	IGKC	0	6.49929	0.73	0.063	0	0	4.27197	0.846	0.003	0	0	0	immunoglobulin kappa constant [Source:HGNC Symbol;Acc:HGNC:5716]
B cells	LINC01215	0	0.560429	0.182	0.004	0	2.20457e-59	0.658937	0.269	0.013	7.39369e-55	2.20457e-59	0	long intergenic non-protein coding RNA 1215 [Source:HGNC Symbol;Acc:HGNC:49651]
B cells	TLR10	0	0.745853	0.262	0.004	0	5.46156e-226	0.674986	0.173	0.001	1.8317e-221	5.46156e-226	0	toll like receptor 10 [Source:HGNC Symbol;Acc:HGNC:15634]
B cells	JCHAIN	0	2.84077	0.225	0.005	0	0	4.4802	0.731	0.001	0	0	0	joining chain of multimeric IgA and IgM [Source:HGNC Symbol;Acc:HGNC:5713]
B cells	PLAC8	0	1.69819	0.632	0.082	0	1.72524e-148	2.61026	0.692	0.036	5.78611e-144	1.72524e-148	0	placenta associated 8 [Source:HGNC Symbol;Acc:HGNC:19254]
B cells	DAPP1	0	1.21468	0.425	0.03	0	1.38767e-07	0.903654	0.212	0.053	0.00465398	1.38767e-07	0	dual adaptor of phosphotyrosine and 3-phosphoinositides 1 [Source:HGNC Symbol;Acc:HGNC:16500]
B cells	BANK1	0	2.63521	0.802	0.032	0	4.26118e-18	1.69907	0.365	0.073	1.42911e-13	4.26118e-18	0	B cell scaffold protein with ankyrin repeats 1 [Source:HGNC Symbol;Acc:HGNC:18233]
B cells	GAPT	0	1.08523	0.32	0.011	0	0	0.981477	0.346	0.002	0	0	0	GRB2 binding adaptor protein, transmembrane [Source:HGNC Symbol;Acc:HGNC:26588]
B cells	CD74	0	3.66605	0.998	0.287	0	1.54272e-54	4.50525	1	0.283	5.17398e-50	1.54272e-54	0	CD74 molecule [Source:HGNC Symbol;Acc:HGNC:1697]
B cells	LTB	0	2.41152	0.868	0.135	0	1.62618e-206	3.11688	0.788	0.033	5.45387e-202	1.62618e-206	0	lymphotoxin beta [Source:HGNC Symbol;Acc:HGNC:6711]
B cells	HLA-DRA	0	3.81463	0.975	0.157	0	8.29923e-107	4.12423	0.981	0.113	2.7834e-102	8.29923e-107	0	major histocompatibility complex, class II, DR alpha [Source:HGNC Symbol;Acc:HGNC:4947]
B cells	HLA-DRB5	0	1.74953	0.67	0.069	0	5.15049e-49	1.49199	0.327	0.023	1.72737e-44	5.15049e-49	0	major histocompatibility complex, class II, DR beta 5 [Source:HGNC Symbol;Acc:HGNC:4953]
B cells	HLA-DRB1	0	2.69561	0.907	0.131	0	1.93891e-98	4.17216	0.942	0.11	6.50273e-94	1.93891e-98	0	major histocompatibility complex, class II, DR beta 1 [Source:HGNC Symbol;Acc:HGNC:4948]
B cells	HLA-DQA1	0	2.90068	0.887	0.031	0	0	2.70411	0.808	0.009	0	0	0	major histocompatibility complex, class II, DQ alpha 1 [Source:HGNC Symbol;Acc:HGNC:4942]
B cells	HLA-DQB1	0	3.01094	0.87	0.063	0	1.60563e-218	3.84775	0.904	0.043	5.38498e-214	1.60563e-218	0	major histocompatibility complex, class II, DQ beta 1 [Source:HGNC Symbol;Acc:HGNC:4944]
B cells	HLA-DQA2	0	1.08032	0.375	0.019	0	2.15747e-139	1.04429	0.231	0.004	7.23571e-135	2.15747e-139	0	major histocompatibility complex, class II, DQ alpha 2 [Source:HGNC Symbol;Acc:HGNC:4943]
B cells	HLA-DPA1	0	2.66889	0.91	0.154	0	1.5607e-223	3.22317	0.942	0.045	5.23429e-219	1.5607e-223	0	major histocompatibility complex, class II, DP alpha 1 [Source:HGNC Symbol;Acc:HGNC:4938]
B cells	HLA-DPB1	0	2.73253	0.89	0.219	0	8.73345e-133	3.13036	0.923	0.076	2.92902e-128	8.73345e-133	0	major histocompatibility complex, class II, DP beta 1 [Source:HGNC Symbol;Acc:HGNC:4940]
B cells	CYBB	0	1.11709	0.458	0.038	0	0	1.81393	0.635	0.004	0	0	0	cytochrome b-245 beta chain [Source:HGNC Symbol;Acc:HGNC:2578]
B cells	BTK	0	0.850073	0.292	0.015	0	7.02364e-40	0.418014	0.212	0.012	2.35559e-35	7.02364e-40	0	Bruton tyrosine kinase [Source:HGNC Symbol;Acc:HGNC:1133]
B cells	BLK	0	1.08605	0.368	0.003	0	0	0.888334	0.327	0	0	0	0	BLK proto-oncogene, Src family tyrosine kinase [Source:HGNC Symbol;Acc:HGNC:1057]
B cells	PNOC	0	0.403226	0.138	0.001	0	0	0.596562	0.231	0	0	0	0	prepronociceptin [Source:HGNC Symbol;Acc:HGNC:9163]
B cells	MS4A1	0	3.43699	0.853	0.011	0	0	2.06369	0.269	0.001	0	0	0	membrane spanning 4-domains A1 [Source:HGNC Symbol;Acc:HGNC:7315]
B cells	WDFY4	0	0.887167	0.272	0.008	0	0	0.93942	0.442	0.001	0	0	0	WDFY family member 4 [Source:HGNC Symbol;Acc:HGNC:29323]
B cells	BLNK	0	1.02915	0.362	0.012	0	7.73727e-22	1.10366	0.462	0.096	2.59493e-17	7.73727e-22	0	B cell linker [Source:HGNC Symbol;Acc:HGNC:14211]
B cells	TCL1A	0	1.61984	0.33	0.001	0	0	1.17025	0.288	0	0	0	0	TCL1 family AKT coactivator A [Source:HGNC Symbol;Acc:HGNC:11648]
B cells	IGHM	0	4.76278	0.785	0.011	0	0	2.07737	0.519	0.001	0	0	0	immunoglobulin heavy constant mu [Source:HGNC Symbol;Acc:HGNC:5541]
B cells	FAM30A	0	1.00824	0.302	0.005	0	6.60671e-233	0.439788	0.115	0.001	2.21576e-228	6.60671e-233	0	family with sequence similarity 30 member A [Source:HGNC Symbol;Acc:HGNC:19955]
B cells	LINC00926	0	2.08556	0.66	0.082	0	7.83069e-09	1.07713	0.192	0.041	0.000262626	7.83069e-09	0	long intergenic non-protein coding RNA 926 [Source:HGNC Symbol;Acc:HGNC:27514]
B cells	CIITA	0	1.64808	0.53	0.028	0	1.35595e-163	1.00179	0.442	0.013	4.54758e-159	1.35595e-163	0	class II major histocompatibility complex transactivator [Source:HGNC Symbol;Acc:HGNC:7067]
B cells	PRKCB	0	1.55081	0.575	0.074	0	0	1.34847	0.462	0.006	0	0	0	protein kinase C beta [Source:HGNC Symbol;Acc:HGNC:9395]
B cells	CCR7	0	1.60566	0.438	0.021	0	6.49771e-56	0.744951	0.154	0.005	2.1792e-51	6.49771e-56	0	C-C motif chemokine receptor 7 [Source:HGNC Symbol;Acc:HGNC:1608]
B cells	FAM129C	0	1.61857	0.478	0.004	0	0	1.18166	0.519	0.003	0	0	0
B cells	CD22	0	1.93044	0.595	0.012	0	3.53346e-39	0.630563	0.115	0.004	1.18505e-34	3.53346e-39	0	CD22 molecule [Source:HGNC Symbol;Acc:HGNC:1643]
B cells	CD79A	0	2.91949	0.81	0.006	0	6.22515e-198	1.17726	0.212	0.002	2.08779e-193	6.22515e-198	0	CD79a molecule [Source:HGNC Symbol;Acc:HGNC:1698]
B cells	POU2F2	0	1.84388	0.627	0.068	0	0.00509961	0.389981	0.115	0.041	1	0.00509961	0	POU class 2 homeobox 2 [Source:HGNC Symbol;Acc:HGNC:9213]
B cells	CD37	0	3.12322	0.953	0.183	0	1.62192e-218	2.48472	0.846	0.036	5.43961e-214	1.62192e-218	0	CD37 molecule [Source:HGNC Symbol;Acc:HGNC:1666]
B cells	SPIB	0	1.46267	0.43	0.007	0	0	1.57294	0.577	0.004	0	0	0	Spi-B transcription factor [Source:HGNC Symbol;Acc:HGNC:11242]
B cells	IGLC2	0	3.15051	0.292	0.001	0	0	1.5367	0.192	0	0	0	0	immunoglobulin lambda constant 2 [Source:HGNC Symbol;Acc:HGNC:5856]
B cells	IGLC3	0	2.52953	0.24	0.003	0	0	1.79836	0.173	0	0	0	0	immunoglobulin lambda constant 3 (Kern-Oz+ marker) [Source:HGNC Symbol;Acc:HGNC:5857]
B cells	VPREB3	0	1.53676	0.425	0.007	0	1.96892e-60	1.2555	0.154	0.004	6.60336e-56	1.96892e-60	0	V-set pre-B cell surrogate light chain 3 [Source:HGNC Symbol;Acc:HGNC:12710]
B cells	TNFRSF13C	0	1.56444	0.48	0.008	0	3.94786e-08	0.602201	0.135	0.023	0.00132403	3.94786e-08	0	TNF receptor superfamily member 13C [Source:HGNC Symbol;Acc:HGNC:17755]
B cells	IRF4	3.58825e-260	1.12728	0.34	0.031	1.20343e-255	0	2.36323	0.615	0.009	0	3.58825e-260	0	interferon regulatory factor 4 [Source:HGNC Symbol;Acc:HGNC:6119]
B cells	MZB1	2.76388e-139	0.88151	0.2	0.019	9.26951e-135	0	1.71457	0.577	0.007	0	2.76388e-139	0	marginal zone B and B1 cell specific protein [Source:HGNC Symbol;Acc:HGNC:30125]
B cells	GPR183	3.80798e-110	1.35263	0.388	0.081	1.27712e-105	0	4.22057	0.788	0.018	0	3.80798e-110	0	G protein-coupled receptor 183 [Source:HGNC Symbol;Acc:HGNC:3128]
B cells	PLD4	1.53211e-102	0.626689	0.115	0.009	5.13838e-98	0	2.42154	0.615	0.005	0	1.53211e-102	0	phospholipase D family member 4 [Source:HGNC Symbol;Acc:HGNC:23792]
B cells	MPEG1	9.04049e-83	0.73235	0.192	0.028	3.032e-78	0	1.27476	0.442	0.002	0	9.04049e-83	0	macrophage expressed 1 [Source:HGNC Symbol;Acc:HGNC:29619]
B cells	RNASE6	2.69866e-70	0.507552	0.152	0.021	9.05075e-66	0	1.23957	0.442	0.004	0	2.69866e-70	0	ribonuclease A family member k6 [Source:HGNC Symbol;Acc:HGNC:10048]
B cells	PLEK	7.70597e-56	0.716902	0.365	0.111	2.58443e-51	0	2.05628	0.731	0.013	0	7.70597e-56	0	pleckstrin [Source:HGNC Symbol;Acc:HGNC:9070]
B cells	PHACTR1	5.11285e-307	1.9284	0.568	0.076	1.71475e-302	1.43278e-44	1.67371	0.577	0.081	4.80526e-40	1.43278e-44	1.02257e-306	phosphatase and actin regulator 1 [Source:HGNC Symbol;Acc:HGNC:20990]
B cells	LILRB1	6.66124e-74	0.49501	0.202	0.034	2.23405e-69	3.68316e-304	0.594941	0.269	0.002	1.23526e-299	6.66124e-74	7.36631e-304	leukocyte immunoglobulin like receptor B1 [Source:HGNC Symbol;Acc:HGNC:6605]
B cells	HLA-DMB	8.74406e-298	1.47993	0.59	0.083	2.93258e-293	9.18646e-15	0.953761	0.462	0.13	3.08096e-10	9.18646e-15	1.74881e-297	major histocompatibility complex, class II, DM beta [Source:HGNC Symbol;Acc:HGNC:4935]
B cells	NCF1	7.54031e-292	1.56319	0.593	0.086	2.52887e-287	3.56915e-185	1.60125	0.673	0.027	1.19702e-180	3.56915e-185	1.50806e-291	neutrophil cytosolic factor 1 [Source:HGNC Symbol;Acc:HGNC:7660]
B cells	FGD2	2.01478e-282	0.763842	0.25	0.015	6.75716e-278	9.07665e-31	0.479945	0.154	0.008	3.04413e-26	9.07665e-31	4.02956e-282	FYVE, RhoGEF and PH domain containing 2 [Source:HGNC Symbol;Acc:HGNC:3664]
B cells	HLA-DMA	1.16606e-270	1.46394	0.53	0.074	3.91072e-266	4.19786e-41	1.77542	0.692	0.128	1.40788e-36	4.19786e-41	2.33211e-270	major histocompatibility complex, class II, DM alpha [Source:HGNC Symbol;Acc:HGNC:4934]
B cells	CD52	7.12551e-269	2.00372	0.9	0.216	2.38975e-264	1.27004e-63	1.55215	0.654	0.067	4.25944e-59	1.27004e-63	1.4251e-268	CD52 molecule [Source:HGNC Symbol;Acc:HGNC:1804]
B cells	CYSLTR1	3.72401e-89	0.540017	0.208	0.031	1.24896e-84	2.75299e-268	1.14909	0.462	0.008	9.23299e-264	3.72401e-89	5.50599e-268	cysteinyl leukotriene receptor 1 [Source:HGNC Symbol;Acc:HGNC:17451]
B cells	IGHA1	2.87464e-263	2.82191	0.198	0.01	9.64096e-259	3.37835e-115	0.857664	0.115	0.001	1.13303e-110	3.37835e-115	5.74928e-263	immunoglobulin heavy constant alpha 1 [Source:HGNC Symbol;Acc:HGNC:5478]
B cells	CXCR4	2.94017e-258	2.27927	0.845	0.21	9.86075e-254	3.04692e-37	2.95726	0.808	0.223	1.02187e-32	3.04692e-37	5.88034e-258	C-X-C motif chemokine receptor 4 [Source:HGNC Symbol;Acc:HGNC:2561]
B cells	NFKBID	6.40606e-251	2.07208	0.66	0.13	2.14846e-246	0.0471759	1.36789	0.346	0.263	1	0.0471759	1.28121e-250	NFKB inhibitor delta [Source:HGNC Symbol;Acc:HGNC:15671]
B cells	LAPTM5	1.00479e-241	1.80079	0.79	0.183	3.36987e-237	4.76346e-177	2.19834	0.788	0.038	1.59757e-172	4.76346e-177	2.00959e-241	lysosomal protein transmembrane 5 [Source:HGNC Symbol;Acc:HGNC:29612]
B cells	SEL1L3	2.18809e-241	1.22326	0.458	0.061	7.3384e-237	1.95244e-22	1.22063	0.481	0.104	6.54811e-18	1.95244e-22	4.37617e-241	SEL1L family member 3 [Source:HGNC Symbol;Acc:HGNC:29108]
B cells	STAP1	9.13394e-241	0.586688	0.2	0.011	3.06334e-236	4.66002e-132	0.547688	0.154	0.002	1.56288e-127	4.66002e-132	1.82679e-240	signal transducing adaptor family member 1 [Source:HGNC Symbol;Acc:HGNC:24133]
B cells	GNG7	1.38028e-235	0.994938	0.358	0.038	4.62919e-231	2.01696e-28	0.64377	0.288	0.03	6.76447e-24	2.01696e-28	2.76056e-235	G protein subunit gamma 7 [Source:HGNC Symbol;Acc:HGNC:4410]
B cells	RIPOR2	2.13268e-234	2.01766	0.815	0.231	7.15258e-230	1.38977e-23	1.04913	0.462	0.087	4.66101e-19	1.38977e-23	4.26536e-234	RHO family interacting cell polarization regulator 2 [Source:HGNC Symbol;Acc:HGNC:13872]
B cells	EAF2	1.14197e-213	1.0594	0.372	0.046	3.82995e-209	2.23386e-06	0.372711	0.192	0.052	0.0749192	2.23386e-06	2.28395e-213	ELL associated factor 2 [Source:HGNC Symbol;Acc:HGNC:23115]
B cells	CYTH4	7.80638e-21	0.43927	0.195	0.073	2.61811e-16	2.1632e-212	0.848149	0.385	0.007	7.25496e-208	7.80638e-21	4.32641e-212	cytohesin 4 [Source:HGNC Symbol;Acc:HGNC:9505]
B cells	IRF8	3.75765e-208	1.61491	0.547	0.101	1.26024e-203	4.32873e-93	2.72363	0.769	0.074	1.45177e-88	4.32873e-93	7.5153e-208	interferon regulatory factor 8 [Source:HGNC Symbol;Acc:HGNC:5358]
B cells	HVCN1	2.6593e-203	1.41781	0.542	0.105	8.91877e-199	1.49078e-52	0.902824	0.327	0.022	4.99977e-48	1.49078e-52	5.31861e-203	hydrogen voltage gated channel 1 [Source:HGNC Symbol;Acc:HGNC:28240]
B cells	MEF2C	1.65741e-201	1.83009	0.787	0.225	5.55862e-197	5.50603e-75	1.60087	0.692	0.067	1.84661e-70	5.50603e-75	3.31482e-201	myocyte enhancer factor 2C [Source:HGNC Symbol;Acc:HGNC:6996]
B cells	CD69	2.51564e-192	2.05167	0.79	0.214	8.43697e-188	3.2754e-12	2.04318	0.365	0.096	1.09851e-07	3.2754e-12	5.03129e-192	CD69 molecule [Source:HGNC Symbol;Acc:HGNC:1694]
B cells	CD83	7.40911e-191	2.66955	0.777	0.258	2.48487e-186	2.15792e-43	2.60928	0.942	0.265	7.23725e-39	2.15792e-43	1.48182e-190	CD83 molecule [Source:HGNC Symbol;Acc:HGNC:1703]
B cells	IKZF3	6.34049e-183	1.33568	0.61	0.127	2.12647e-178	0.000392636	0.607541	0.135	0.04	1	0.000392636	1.2681e-182	IKAROS family zinc finger 3 [Source:HGNC Symbol;Acc:HGNC:13178]
B cells	EVI2B	4.41228e-182	1.27661	0.562	0.111	1.47979e-177	3.44085e-161	1.02253	0.519	0.018	1.15399e-156	3.44085e-161	8.82455e-182	ecotropic viral integration site 2B [Source:HGNC Symbol;Acc:HGNC:3500]
B cells	SWAP70	1.41854e-179	1.69861	0.665	0.188	4.75749e-175	0.58227	0.37215	0.288	0.294	1	0.58227	2.83707e-179	switching B cell complex subunit SWAP70 [Source:HGNC Symbol;Acc:HGNC:17070]
B cells	RUBCNL	7.25087e-169	0.944248	0.28	0.032	2.4318e-164	5.93079e-20	0.500687	0.25	0.031	1.98907e-15	5.93079e-20	1.45017e-168	rubicon like autophagy enhancer [Source:HGNC Symbol;Acc:HGNC:20420]
B cells	IL4R	9.074e-166	1.72741	0.425	0.076	3.04324e-161	0.15336	0.412382	0.154	0.101	1	0.15336	1.8148e-165	interleukin 4 receptor [Source:HGNC Symbol;Acc:HGNC:6015]
B cells	CD48	9.90838e-166	1.27744	0.632	0.145	3.32307e-161	9.84298e-49	0.695816	0.365	0.027	3.30114e-44	9.84298e-49	1.98168e-165	CD48 molecule [Source:HGNC Symbol;Acc:HGNC:1683]
B cells	PARP15	4.66432e-159	0.81995	0.282	0.034	1.56432e-154	1.02616e-69	0.832313	0.212	0.007	3.44155e-65	1.02616e-69	9.32864e-159	poly(ADP-ribose) polymerase family member 15 [Source:HGNC Symbol;Acc:HGNC:26876]
B cells	ALOX5AP	3.26175e-11	0.370711	0.19	0.093	1.09393e-06	1.07005e-156	3.09314	0.635	0.029	3.58874e-152	3.26175e-11	2.1401e-156	arachidonate 5-lipoxygenase activating protein [Source:HGNC Symbol;Acc:HGNC:436]
B cells	DERL3	8.10677e-70	0.399645	0.108	0.011	2.71885e-65	1.5568e-154	1.85475	0.538	0.021	5.2212e-150	8.10677e-70	3.1136e-154	derlin 3 [Source:HGNC Symbol;Acc:HGNC:14236]
B cells	TAGAP	3.07085e-152	1.32157	0.505	0.104	1.0299e-147	7.26958e-30	0.872808	0.231	0.018	2.43807e-25	7.26958e-30	6.1417e-152	T cell activation RhoGTPase activating protein [Source:HGNC Symbol;Acc:HGNC:15669]
B cells	RPLP2	7.89364e-140	1.09116	0.995	0.966	2.64737e-135	1.04184e-06	0.567493	0.981	0.971	0.0349413	1.04184e-06	1.57873e-139	ribosomal protein lateral stalk subunit P2 [Source:HGNC Symbol;Acc:HGNC:10377]
B cells	AFF3	7.65212e-139	1.62977	0.647	0.214	2.56637e-134	5.44452e-30	1.09287	0.442	0.064	1.82598e-25	5.44452e-30	1.53042e-138	AF4/FMR2 family member 3 [Source:HGNC Symbol;Acc:HGNC:6473]
B cells	DOCK2	1.71834e-34	0.520908	0.305	0.111	5.76298e-30	2.42003e-137	1.07397	0.442	0.015	8.11628e-133	1.71834e-34	4.84005e-137	dedicator of cytokinesis 2 [Source:HGNC Symbol;Acc:HGNC:2988]
B cells	EZR	5.95995e-137	1.49527	0.745	0.268	1.99885e-132	0.000914581	0.877799	0.846	0.704	1	0.000914581	1.19199e-136	ezrin [Source:HGNC Symbol;Acc:HGNC:12691]
B cells	REL	1.09936e-133	1.92438	0.885	0.494	3.68702e-129	4.41573e-14	1.44188	0.885	0.595	1.48095e-09	4.41573e-14	2.19871e-133	REL proto-oncogene, NF-kB subunit [Source:HGNC Symbol;Acc:HGNC:9954]
B cells	IKZF1	5.12948e-132	1.16462	0.58	0.148	1.72032e-127	2.61591e-100	0.959148	0.442	0.02	8.77324e-96	2.61591e-100	1.0259e-131	IKAROS family zinc finger 1 [Source:HGNC Symbol;Acc:HGNC:13176]
B cells	LYN	6.3269e-131	1.218	0.54	0.144	2.12191e-126	9.71402e-16	1.12375	0.5	0.143	3.25789e-11	9.71402e-16	1.26538e-130	LYN proto-oncogene, Src family tyrosine kinase [Source:HGNC Symbol;Acc:HGNC:6735]
B cells	RGS1	7.25106e-17	0.375684	0.358	0.188	2.43186e-12	3.57624e-128	3.69708	0.692	0.041	1.1994e-123	7.25106e-17	7.15247e-128	regulator of G protein signaling 1 [Source:HGNC Symbol;Acc:HGNC:9991]
B cells	RHBDF2	1.8356e-126	0.779831	0.288	0.043	6.15624e-122	3.39382e-23	0.810745	0.308	0.041	1.13822e-18	3.39382e-23	3.6712e-126	rhomboid 5 homolog 2 [Source:HGNC Symbol;Acc:HGNC:20788]
B cells	PTPRC	8.22897e-125	0.864956	0.838	0.246	2.75983e-120	2.58712e-42	0.929997	0.538	0.063	8.67668e-38	2.58712e-42	1.64579e-124	protein tyrosine phosphatase receptor type C [Source:HGNC Symbol;Acc:HGNC:9666]
B cells	RHOH	1.40163e-123	1.04031	0.46	0.102	4.70079e-119	8.09512e-64	1.10987	0.365	0.022	2.71494e-59	8.09512e-64	2.80326e-123	ras homolog family member H [Source:HGNC Symbol;Acc:HGNC:686]
B cells	LIMD2	1.37652e-122	1.36465	0.705	0.26	4.61658e-118	1.47466e-24	0.812727	0.481	0.088	4.9457e-20	1.47466e-24	2.75304e-122	LIM domain containing 2 [Source:HGNC Symbol;Acc:HGNC:28142]
B cells	CDCA7L	2.38703e-121	0.76722	0.245	0.033	8.00561e-117	1.04125e-19	0.455551	0.288	0.042	3.49216e-15	1.04125e-19	4.77405e-121	cell division cycle associated 7 like [Source:HGNC Symbol;Acc:HGNC:30777]
B cells	RAC2	2.69358e-96	0.873186	0.6	0.18	9.03372e-92	2.64115e-121	1.43812	0.635	0.035	8.8579e-117	2.69358e-96	5.2823e-121	Rac family small GTPase 2 [Source:HGNC Symbol;Acc:HGNC:9802]
B cells	RCSD1	1.4592e-120	1.24959	0.56	0.16	4.89387e-116	2.77565e-26	0.431964	0.25	0.024	9.30896e-22	2.77565e-26	2.9184e-120	RCSD domain containing 1 [Source:HGNC Symbol;Acc:HGNC:28310]
B cells	RPS11	1.24926e-114	0.982379	0.995	0.962	4.18975e-110	8.21049e-06	0.602962	0.962	0.957	0.275363	8.21049e-06	2.49851e-114	ribosomal protein S11 [Source:HGNC Symbol;Acc:HGNC:10384]
B cells	RPS27	6.60121e-114	1.15379	0.998	0.97	2.21391e-109	4.58514e-18	1.22308	0.981	0.989	1.53777e-13	4.58514e-18	1.32024e-113	ribosomal protein S27 [Source:HGNC Symbol;Acc:HGNC:10416]
B cells	RPL18A	3.94858e-112	1.08806	0.993	0.962	1.32428e-107	5.08716e-05	0.469829	0.942	0.967	1	5.08716e-05	7.89716e-112	ribosomal protein L18a [Source:HGNC Symbol;Acc:HGNC:10311]
B cells	EMB	1.4758e-24	0.407952	0.312	0.133	4.94954e-20	2.67835e-110	0.968121	0.462	0.02	8.98264e-106	1.4758e-24	5.35669e-110	embigin [Source:HGNC Symbol;Acc:HGNC:30465]
B cells	RPL13	6.90602e-110	0.829885	0.998	0.993	2.31614e-105	4.43884e-11	0.723424	0.981	0.991	1.4887e-06	4.43884e-11	1.3812e-109	ribosomal protein L13 [Source:HGNC Symbol;Acc:HGNC:10303]
B cells	PTPN6	7.4216e-109	1.06569	0.458	0.115	2.48906e-104	0.0832994	0.256434	0.135	0.075	1	0.0832994	1.48432e-108	protein tyrosine phosphatase non-receptor type 6 [Source:HGNC Symbol;Acc:HGNC:9658]
B cells	HHEX	1.27287e-107	0.641002	0.26	0.04	4.26895e-103	1.5067e-11	0.289778	0.154	0.021	5.05317e-07	1.5067e-11	2.54574e-107	hematopoietically expressed homeobox [Source:HGNC Symbol;Acc:HGNC:4901]
B cells	CD53	1.25547e-106	1.09288	0.552	0.159	4.2106e-102	2.37836e-87	1.15492	0.538	0.034	7.97654e-83	2.37836e-87	2.51094e-106	CD53 molecule [Source:HGNC Symbol;Acc:HGNC:1686]
B cells	RPL19	3.52602e-106	0.888991	0.998	0.972	1.18256e-101	1.95893e-09	0.730384	0.962	0.964	6.56985e-05	1.95893e-09	7.05203e-106	ribosomal protein L19 [Source:HGNC Symbol;Acc:HGNC:10312]
B cells	CTSS	5.02101e-105	0.693367	0.58	0.179	1.68395e-100	2.56229e-25	1.698	0.692	0.201	8.59341e-21	2.56229e-25	1.0042e-104	cathepsin S [Source:HGNC Symbol;Acc:HGNC:2545]
B cells	RPS23	5.48874e-105	0.911714	1	0.976	1.84081e-100	1.60444e-15	0.924199	1	0.976	5.38097e-11	1.60444e-15	1.09775e-104	ribosomal protein S23 [Source:HGNC Symbol;Acc:HGNC:10410]
B cells	IL10RA	2.69653e-16	0.34985	0.222	0.098	9.04361e-12	1.29602e-103	0.907637	0.404	0.017	4.34659e-99	2.69653e-16	2.59204e-103	interleukin 10 receptor subunit alpha [Source:HGNC Symbol;Acc:HGNC:5964]
B cells	SMAP2	1.29902e-102	1.34985	0.575	0.201	4.35666e-98	0.00646251	0.521143	0.308	0.184	1	0.00646251	2.59804e-102	small ArfGAP2 [Source:HGNC Symbol;Acc:HGNC:25082]
B cells	GPSM3	1.6056e-88	0.924264	0.498	0.148	5.38488e-84	2.21225e-101	1.12762	0.519	0.028	7.41944e-97	1.6056e-88	4.4245e-101	G protein signaling modulator 3 [Source:HGNC Symbol;Acc:HGNC:13945]
B cells	RPS12	1.4271e-99	0.968299	0.995	0.971	4.78621e-95	1.58666e-15	1.051	1	0.979	5.32133e-11	1.58666e-15	2.8542e-99	ribosomal protein S12 [Source:HGNC Symbol;Acc:HGNC:10385]
B cells	RPL21	5.37711e-99	1.11227	0.98	0.924	1.80337e-94	9.96916e-08	0.858426	0.904	0.945	0.00334346	9.96916e-08	1.07542e-98	ribosomal protein L21 [Source:HGNC Symbol;Acc:HGNC:10313]
B cells	TNFAIP8	5.51997e-98	1.10627	0.552	0.179	1.85129e-93	0.000333249	0.551948	0.212	0.085	1	0.000333249	1.10399e-97	TNF alpha induced protein 8 [Source:HGNC Symbol;Acc:HGNC:17260]
B cells	PIM2	5.44006e-96	0.821561	0.308	0.061	1.82449e-91	4.95492e-11	0.49876	0.212	0.039	1.66178e-06	4.95492e-11	1.08801e-95	Pim-2 proto-oncogene, serine/threonine kinase [Source:HGNC Symbol;Acc:HGNC:8987]
B cells	LAIR1	8.1133e-23	0.333949	0.152	0.048	2.72104e-18	1.23512e-95	0.680523	0.327	0.012	4.14234e-91	8.1133e-23	2.47024e-95	leukocyte associated immunoglobulin like receptor 1 [Source:HGNC Symbol;Acc:HGNC:6477]
B cells	RPS20	1.67267e-95	0.954094	0.985	0.943	5.60981e-91	0.123229	0.465713	0.75	0.904	1	0.123229	3.34534e-95	ribosomal protein S20 [Source:HGNC Symbol;Acc:HGNC:10405]
B cells	NCF4	1.02948e-53	0.362778	0.168	0.031	3.45266e-49	6.13761e-94	0.651054	0.231	0.006	2.05843e-89	1.02948e-53	1.22752e-93	neutrophil cytosolic factor 4 [Source:HGNC Symbol;Acc:HGNC:7662]
B cells	SYK	4.88073e-93	0.892412	0.352	0.079	1.6369e-88	2.13726e-10	0.600708	0.288	0.072	7.16793e-06	2.13726e-10	9.76146e-93	spleen associated tyrosine kinase [Source:HGNC Symbol;Acc:HGNC:11491]
B cells	ATP2A3	8.34773e-93	0.742674	0.318	0.065	2.79966e-88	4.79463e-84	0.839506	0.288	0.011	1.60802e-79	4.79463e-84	1.66955e-92	ATPase sarcoplasmic/endoplasmic reticulum Ca2+ transporting 3 [Source:HGNC Symbol;Acc:HGNC:813]
B cells	UCP2	2.80803e-92	1.01285	0.507	0.153	9.41757e-88	0.000168318	0.61736	0.5	0.299	1	0.000168318	5.61606e-92	uncoupling protein 2 [Source:HGNC Symbol;Acc:HGNC:12518]
B cells	FAU	3.01938e-92	0.903909	0.988	0.935	1.01264e-87	4.05544e-21	1.03071	0.981	0.951	1.36011e-16	4.05544e-21	6.03876e-92	FAU ubiquitin like and ribosomal protein S30 fusion [Source:HGNC Symbol;Acc:HGNC:3597]
B cells	TSPAN33	1.02472e-91	0.350598	0.122	0.011	3.43672e-87	2.47348e-13	0.378593	0.135	0.014	8.29555e-09	2.47348e-13	2.04945e-91	tetraspanin 33 [Source:HGNC Symbol;Acc:HGNC:28743]
B cells	RPL30	2.86088e-91	0.862093	0.995	0.97	9.59483e-87	1.64669e-12	0.872388	0.981	0.972	5.52267e-08	1.64669e-12	5.72177e-91	ribosomal protein L30 [Source:HGNC Symbol;Acc:HGNC:10333]
B cells	LSP1	4.42256e-20	0.435189	0.51	0.318	1.48324e-15	6.02246e-91	1.62096	0.731	0.062	2.01981e-86	4.42256e-20	1.20449e-90	lymphocyte specific protein 1 [Source:HGNC Symbol;Acc:HGNC:6707]
B cells	ARHGAP24	1.16768e-90	1.09319	0.42	0.121	3.91618e-86	2.1739e-10	0.529699	0.212	0.041	7.29082e-06	2.1739e-10	2.33537e-90	Rho GTPase activating protein 24 [Source:HGNC Symbol;Acc:HGNC:25361]
B cells	RPL23A	1.98529e-90	0.956383	0.985	0.937	6.65826e-86	2.10387e-05	0.557416	0.904	0.958	0.705598	2.10387e-05	3.97057e-90	ribosomal protein L23a [Source:HGNC Symbol;Acc:HGNC:10317]
B cells	CORO1A	7.24141e-89	0.839004	0.642	0.21	2.42862e-84	3.05352e-88	1.32876	0.615	0.043	1.02409e-83	3.05352e-88	1.44828e-88	coronin 1A [Source:HGNC Symbol;Acc:HGNC:2252]
B cells	RPS21	1.74754e-88	1.10441	0.963	0.883	5.8609e-84	3.99268e-13	0.945213	0.942	0.921	1.33907e-08	3.99268e-13	3.49508e-88	ribosomal protein S21 [Source:HGNC Symbol;Acc:HGNC:10409]
B cells	ANKRD44	5.00246e-87	1.07692	0.605	0.232	1.67773e-82	0.00024122	0.643952	0.25	0.102	1	0.00024122	1.00049e-86	ankyrin repeat domain 44 [Source:HGNC Symbol;Acc:HGNC:25259]
B cells	BCL2A1	8.14206e-86	0.935336	0.36	0.085	2.73069e-81	0.000110725	1.25394	0.25	0.101	1	0.000110725	1.62841e-85	BCL2 related protein A1 [Source:HGNC Symbol;Acc:HGNC:991]
B cells	RPS19	1.78107e-84	0.803538	0.998	0.969	5.97335e-80	1.01953e-12	0.777401	1	0.973	3.41929e-08	1.01953e-12	3.56214e-84	ribosomal protein S19 [Source:HGNC Symbol;Acc:HGNC:10402]
B cells	PIK3AP1	3.20744e-36	0.404527	0.192	0.052	1.07571e-31	3.62771e-84	0.539018	0.231	0.007	1.21666e-79	3.20744e-36	7.25542e-84	phosphoinositide-3-kinase adaptor protein 1 [Source:HGNC Symbol;Acc:HGNC:30034]
B cells	RPS25	2.01118e-83	0.868337	0.983	0.939	6.7451e-79	7.95512e-06	0.55086	0.904	0.95	0.266799	7.95512e-06	4.02236e-83	ribosomal protein S25 [Source:HGNC Symbol;Acc:HGNC:10413]
B cells	MAP4K1	8.16807e-23	0.295362	0.122	0.033	2.73941e-18	4.13133e-82	0.54764	0.212	0.006	1.38557e-77	8.16807e-23	8.26267e-82	mitogen-activated protein kinase kinase kinase kinase 1 [Source:HGNC Symbol;Acc:HGNC:6863]
B cells	RASGRP2	6.23519e-82	0.924481	0.355	0.092	2.09116e-77	1.78904e-05	0.456525	0.192	0.056	0.600009	1.78904e-05	1.24704e-81	RAS guanyl releasing protein 2 [Source:HGNC Symbol;Acc:HGNC:9879]
B cells	BTG1	1.09528e-81	1.15898	0.968	0.873	3.67337e-77	6.90344e-08	0.995328	0.923	0.716	0.00231527	6.90344e-08	2.19057e-81	BTG anti-proliferation factor 1 [Source:HGNC Symbol;Acc:HGNC:1130]
B cells	IL2RG	1.23115e-70	0.707932	0.47	0.145	4.12902e-66	1.53638e-81	1.18961	0.462	0.027	5.15272e-77	1.23115e-70	3.07277e-81	interleukin 2 receptor subunit gamma [Source:HGNC Symbol;Acc:HGNC:6010]
B cells	NCKAP1L	3.8576e-49	0.569787	0.312	0.094	1.29376e-44	4.89212e-80	0.660077	0.308	0.012	1.64072e-75	3.8576e-49	9.78425e-80	NCK associated protein 1 like [Source:HGNC Symbol;Acc:HGNC:4862]
B cells	DOCK8	4.10862e-79	0.858835	0.482	0.149	1.37795e-74	2.34471e-29	0.63349	0.327	0.036	7.86367e-25	2.34471e-29	8.21725e-79	dedicator of cytokinesis 8 [Source:HGNC Symbol;Acc:HGNC:19191]
B cells	FMNL1	5.71264e-50	0.699393	0.415	0.155	1.91591e-45	6.35899e-79	1.366	0.5	0.033	2.13268e-74	5.71264e-50	1.2718e-78	formin like 1 [Source:HGNC Symbol;Acc:HGNC:1212]
B cells	ADAM19	7.04598e-78	0.688052	0.272	0.058	2.36308e-73	1.8287e-62	1.09833	0.404	0.027	6.1331e-58	1.8287e-62	1.4092e-77	ADAM metallopeptidase domain 19 [Source:HGNC Symbol;Acc:HGNC:197]
B cells	RPL27	1.15472e-77	0.911534	0.948	0.878	3.87271e-73	9.68577e-07	0.599967	0.904	0.871	0.0324842	9.68577e-07	2.30945e-77	ribosomal protein L27 [Source:HGNC Symbol;Acc:HGNC:10328]
B cells	COBLL1	2.76805e-77	1.0697	0.435	0.139	9.2835e-73	3.69916e-08	0.67202	0.365	0.13	0.00124062	3.69916e-08	5.53611e-77	cordon-bleu WH2 repeat protein like 1 [Source:HGNC Symbol;Acc:HGNC:23571]
B cells	TCOF1	5.43567e-77	1.23145	0.51	0.199	1.82302e-72	2.27158e-10	1.09472	0.423	0.144	7.61842e-06	2.27158e-10	1.08713e-76	treacle ribosome biogenesis factor 1 [Source:HGNC Symbol;Acc:HGNC:11654]
B cells	CYTIP	1.94384e-75	0.832403	0.432	0.126	6.51926e-71	7.40977e-70	1.27896	0.404	0.024	2.48509e-65	7.40977e-70	3.88768e-75	cytohesin 1 interacting protein [Source:HGNC Symbol;Acc:HGNC:9506]
B cells	LRMP	4.8358e-75	0.623998	0.28	0.06	1.62183e-70	3.82696e-14	0.313202	0.154	0.017	1.28349e-09	3.82696e-14	9.6716e-75
B cells	KLF2	5.2885e-73	1.14529	0.735	0.384	1.77366e-68	1.35966e-10	1.41893	0.481	0.184	4.56004e-06	1.35966e-10	1.0577e-72	Kruppel like factor 2 [Source:HGNC Symbol;Acc:HGNC:6347]
B cells	CD82	5.32493e-73	0.849708	0.332	0.087	1.78587e-68	0.0841204	0.287996	0.192	0.125	1	0.0841204	1.06499e-72	CD82 molecule [Source:HGNC Symbol;Acc:HGNC:6210]
B cells	HERPUD1	1.49376e-72	1.66883	0.762	0.554	5.00976e-68	6.4158e-25	2.19605	0.923	0.628	2.15173e-20	6.4158e-25	2.98751e-72	homocysteine inducible ER protein with ubiquitin like domain 1 [Source:HGNC Symbol;Acc:HGNC:13744]
B cells	RPS27A	5.5205e-72	0.819751	0.98	0.958	1.85147e-67	3.7728e-13	0.937762	1	0.976	1.26532e-08	3.7728e-13	1.1041e-71	ribosomal protein S27a [Source:HGNC Symbol;Acc:HGNC:10417]
B cells	EEF1B2	5.82475e-72	0.984064	0.93	0.845	1.9535e-67	3.96308e-07	0.826213	0.846	0.802	0.0132914	3.96308e-07	1.16495e-71	eukaryotic translation elongation factor 1 beta 2 [Source:HGNC Symbol;Acc:HGNC:3208]
B cells	RPL11	1.03512e-71	0.689905	0.995	0.978	3.47159e-67	3.24935e-11	0.742147	1	0.982	1.08977e-06	3.24935e-11	2.07024e-71	ribosomal protein L11 [Source:HGNC Symbol;Acc:HGNC:10301]
B cells	SEMA7A	9.91312e-71	0.434087	0.12	0.014	3.32466e-66	8.29268e-41	0.927719	0.462	0.054	2.7812e-36	8.29268e-41	1.98262e-70	semaphorin 7A (John Milton Hagen blood group) [Source:HGNC Symbol;Acc:HGNC:10741]
B cells	SP110	1.52186e-70	1.13606	0.555	0.246	5.10403e-66	8.54472e-13	0.78648	0.481	0.155	2.86573e-08	8.54472e-13	3.04373e-70	SP110 nuclear body protein [Source:HGNC Symbol;Acc:HGNC:5401]
B cells	HLA-B	7.80522e-70	0.763215	0.985	0.834	2.61772e-65	9.45796e-25	1.69764	1	0.838	3.17201e-20	9.45796e-25	1.56104e-69	major histocompatibility complex, class I, B [Source:HGNC Symbol;Acc:HGNC:4932]
B cells	RPL32	1.77389e-69	0.639791	0.995	0.983	5.94928e-65	2.03903e-09	0.658742	0.981	0.978	6.8385e-05	2.03903e-09	3.54778e-69	ribosomal protein L32 [Source:HGNC Symbol;Acc:HGNC:10336]
B cells	RPL39	4.48069e-67	0.661047	0.998	0.978	1.50273e-62	3.72269e-08	0.607062	0.981	0.992	0.00124852	3.72269e-08	8.96139e-67	ribosomal protein L39 [Source:HGNC Symbol;Acc:HGNC:10350]
B cells	RPS16	6.22455e-67	0.769098	0.975	0.944	2.08759e-62	0.00114425	0.321446	0.942	0.958	1	0.00114425	1.24491e-66	ribosomal protein S16 [Source:HGNC Symbol;Acc:HGNC:10396]
B cells	ARHGAP25	1.10796e-66	0.679187	0.315	0.081	3.71586e-62	7.81581e-39	0.480019	0.212	0.012	2.62127e-34	7.81581e-39	2.21591e-66	Rho GTPase activating protein 25 [Source:HGNC Symbol;Acc:HGNC:28951]
B cells	PTK2B	2.26979e-66	0.742102	0.362	0.105	7.61244e-62	8.10171e-05	0.323985	0.154	0.044	1	8.10171e-05	4.53959e-66	protein tyrosine kinase 2 beta [Source:HGNC Symbol;Acc:HGNC:9612]
B cells	FCHSD2	1.70282e-65	0.948153	0.4	0.135	5.71093e-61	4.56416e-49	1.76095	0.558	0.068	1.53073e-44	4.56416e-49	3.40565e-65	FCH and double SH3 domains 2 [Source:HGNC Symbol;Acc:HGNC:29114]
B cells	INPP5D	5.33584e-65	0.763534	0.375	0.11	1.78953e-60	2.37914e-30	0.4785	0.25	0.021	7.97917e-26	2.37914e-30	1.06717e-64	inositol polyphosphate-5-phosphatase D [Source:HGNC Symbol;Acc:HGNC:6079]
B cells	ARHGDIB	1.01268e-64	0.805027	0.65	0.266	3.39631e-60	5.07693e-31	1.14374	0.538	0.087	1.7027e-26	5.07693e-31	2.02535e-64	Rho GDP dissociation inhibitor beta [Source:HGNC Symbol;Acc:HGNC:679]
B cells	RPSA	4.33319e-64	0.916092	0.958	0.889	1.45326e-59	0.000274465	0.480131	0.846	0.889	1	0.000274465	8.66638e-64	ribosomal protein SA [Source:HGNC Symbol;Acc:HGNC:6502]
B cells	SLC38A1	7.46023e-64	0.920044	0.49	0.178	2.50201e-59	0.0054874	0.458837	0.5	0.338	1	0.0054874	1.49205e-63	solute carrier family 38 member 1 [Source:HGNC Symbol;Acc:HGNC:13447]
B cells	CYBA	2.35889e-63	1.06827	0.772	0.54	7.91123e-59	2.38182e-26	2.30087	0.942	0.595	7.98815e-22	2.38182e-26	4.71777e-63	cytochrome b-245 alpha chain [Source:HGNC Symbol;Acc:HGNC:2577]
B cells	RPS3A	2.85407e-62	0.665523	0.995	0.975	9.57197e-58	8.01269e-15	0.967513	1	0.978	2.6873e-10	8.01269e-15	5.70814e-62	ribosomal protein S3A [Source:HGNC Symbol;Acc:HGNC:10421]
B cells	RPLP1	4.73025e-62	0.652503	1	0.986	1.58643e-57	2.31944e-14	0.754174	0.962	0.996	7.77892e-10	2.31944e-14	9.4605e-62	ribosomal protein lateral stalk subunit P1 [Source:HGNC Symbol;Acc:HGNC:10372]
B cells	STK4	1.65314e-61	0.962025	0.688	0.376	5.54431e-57	5.8915e-09	1.0631	0.5	0.211	0.000197589	5.8915e-09	3.30628e-61	serine/threonine kinase 4 [Source:HGNC Symbol;Acc:HGNC:11408]
B cells	RPL18	6.1551e-61	0.614715	0.998	0.968	2.0643e-56	0.000170063	0.401253	0.962	0.964	1	0.000170063	1.23102e-60	ribosomal protein L18 [Source:HGNC Symbol;Acc:HGNC:10310]
B cells	RPS15A	1.43561e-60	0.63283	0.995	0.965	4.81475e-56	8.12671e-12	0.950261	0.962	0.963	2.72554e-07	8.12671e-12	2.87122e-60	ribosomal protein S15a [Source:HGNC Symbol;Acc:HGNC:10389]
B cells	CBFA2T3	6.76927e-51	0.393156	0.142	0.025	2.27028e-46	8.51636e-60	0.469254	0.192	0.007	2.85622e-55	6.76927e-51	1.70327e-59	CBFA2/RUNX1 partner transcriptional co-repressor 3 [Source:HGNC Symbol;Acc:HGNC:1537]
B cells	KYNU	1.03105e-59	0.429075	0.155	0.025	3.45794e-55	0.00014691	0.338403	0.192	0.066	1	0.00014691	2.0621e-59	kynureninase [Source:HGNC Symbol;Acc:HGNC:6469]
B cells	B2M	3.16779e-59	0.543413	0.998	0.99	1.06241e-54	1.08248e-23	1.43029	1	0.988	3.63042e-19	1.08248e-23	6.33557e-59	beta-2-microglobulin [Source:HGNC Symbol;Acc:HGNC:914]
B cells	RPS6	5.33043e-59	0.608212	0.998	0.98	1.78772e-54	5.33681e-07	0.532212	0.981	0.967	0.0178986	5.33681e-07	1.06609e-58	ribosomal protein S6 [Source:HGNC Symbol;Acc:HGNC:10429]
B cells	RPS15	8.42929e-59	0.663928	0.985	0.953	2.82701e-54	7.9493e-09	0.577227	0.981	0.968	0.000266604	7.9493e-09	1.68586e-58	ribosomal protein S15 [Source:HGNC Symbol;Acc:HGNC:10388]
B cells	RPS10	2.64456e-58	1.20032	0.83	0.66	8.86933e-54	4.21712e-11	1.03047	0.827	0.611	1.41434e-06	4.21712e-11	5.28912e-58	ribosomal protein S10 [Source:HGNC Symbol;Acc:HGNC:10383]
B cells	STK17A	4.03874e-58	0.869595	0.613	0.282	1.35451e-53	0.0315443	0.511423	0.442	0.344	1	0.0315443	8.07748e-58	serine/threonine kinase 17a [Source:HGNC Symbol;Acc:HGNC:11395]
B cells	UBA52	4.51988e-58	0.686583	0.958	0.916	1.51588e-53	2.84091e-05	0.483452	0.885	0.94	0.952786	2.84091e-05	9.03976e-58	ubiquitin A-52 residue ribosomal protein fusion product 1 [Source:HGNC Symbol;Acc:HGNC:12458]
B cells	C1orf162	6.18347e-57	0.624901	0.272	0.07	2.07381e-52	8.14112e-32	0.49157	0.212	0.015	2.73037e-27	8.14112e-32	1.23669e-56	chromosome 1 open reading frame 162 [Source:HGNC Symbol;Acc:HGNC:28344]
B cells	ARHGAP4	1.86012e-21	0.42327	0.232	0.096	6.23846e-17	1.95717e-56	1.00282	0.385	0.027	6.56396e-52	1.86012e-21	3.91434e-56	Rho GTPase activating protein 4 [Source:HGNC Symbol;Acc:HGNC:674]
B cells	ICOSLG	2.19149e-56	0.470916	0.17	0.032	7.34982e-52	3.86017e-08	0.541814	0.327	0.107	0.00129462	3.86017e-08	4.38298e-56	inducible T cell costimulator ligand [Source:HGNC Symbol;Acc:HGNC:17087]
B cells	RPL9	8.71717e-56	0.629239	0.993	0.972	2.92356e-51	7.19835e-06	0.534439	0.942	0.963	0.241418	7.19835e-06	1.74343e-55	ribosomal protein L9 [Source:HGNC Symbol;Acc:HGNC:10369]
B cells	RPS13	1.73797e-55	0.714183	0.973	0.936	5.82879e-51	8.38851e-09	0.769374	0.923	0.944	0.000281334	8.38851e-09	3.47593e-55	ribosomal protein S13 [Source:HGNC Symbol;Acc:HGNC:10386]
B cells	AC004687.1	2.34219e-55	0.630413	0.28	0.073	7.85525e-51	6.04941e-39	0.51684	0.231	0.014	2.02885e-34	6.04941e-39	4.68439e-55	novel transcript, MIR142 host
B cells	TNF	2.49324e-55	0.734019	0.38	0.121	8.36184e-51	0.138088	0.910068	0.173	0.115	1	0.138088	4.98648e-55	tumor necrosis factor [Source:HGNC Symbol;Acc:HGNC:11892]
B cells	RPL34	2.07147e-54	0.555715	0.995	0.983	6.94729e-50	2.74042e-12	0.719559	0.981	0.989	9.19083e-08	2.74042e-12	4.14293e-54	ribosomal protein L34 [Source:HGNC Symbol;Acc:HGNC:10340]
B cells	TBC1D10C	1.16609e-53	0.648318	0.338	0.103	3.91082e-49	1.78431e-08	0.269921	0.135	0.021	0.000598423	1.78431e-08	2.33217e-53	TBC1 domain family member 10C [Source:HGNC Symbol;Acc:HGNC:24702]
B cells	NFKB2	1.20676e-53	0.959401	0.492	0.223	4.04722e-49	0.219068	0.622047	0.288	0.249	1	0.219068	2.41351e-53	nuclear factor kappa B subunit 2 [Source:HGNC Symbol;Acc:HGNC:7795]
B cells	SYNGR2	3.07726e-53	0.784089	0.41	0.154	1.03205e-48	1.866e-05	0.882576	0.5	0.307	0.625821	1.866e-05	6.15451e-53	synaptogyrin 2 [Source:HGNC Symbol;Acc:HGNC:11499]
B cells	RPL35	8.23342e-53	0.592294	0.988	0.943	2.76133e-48	1.16513e-10	0.638483	0.981	0.95	3.90761e-06	1.16513e-10	1.64668e-52	ribosomal protein L35 [Source:HGNC Symbol;Acc:HGNC:10344]
B cells	RPL28	3.24765e-52	0.569235	0.995	0.985	1.0892e-47	8.54475e-06	0.429525	0.981	0.983	0.286574	8.54475e-06	6.49531e-52	ribosomal protein L28 [Source:HGNC Symbol;Acc:HGNC:10330]
B cells	PRDM2	3.76265e-52	1.1396	0.705	0.482	1.26192e-47	0.239858	0.53388	0.481	0.464	1	0.239858	7.52529e-52	PR/SET domain 2 [Source:HGNC Symbol;Acc:HGNC:9347]
B cells	PARP14	6.55151e-52	1.09513	0.632	0.388	2.19724e-47	0.165758	0.289974	0.308	0.467	1	0.165758	1.3103e-51	poly(ADP-ribose) polymerase family member 14 [Source:HGNC Symbol;Acc:HGNC:29232]
B cells	PPP1R16B	5.41573e-20	0.332176	0.152	0.052	1.81633e-15	7.65983e-52	0.647312	0.269	0.015	2.56895e-47	5.41573e-20	1.53197e-51	protein phosphatase 1 regulatory subunit 16B [Source:HGNC Symbol;Acc:HGNC:15850]
B cells	CYB561A3	8.15286e-52	0.942991	0.368	0.137	2.73431e-47	1.31743e-43	1.47061	0.596	0.088	4.41839e-39	1.31743e-43	1.63057e-51	cytochrome b561 family member A3 [Source:HGNC Symbol;Acc:HGNC:23014]
B cells	RPS2	1.76038e-51	0.586481	0.99	0.979	5.90397e-47	0.000107615	0.327964	1	0.971	1	0.000107615	3.52077e-51	ribosomal protein S2 [Source:HGNC Symbol;Acc:HGNC:10404]
B cells	SP100	4.62259e-51	1.0705	0.677	0.449	1.55032e-46	0.103084	0.338707	0.423	0.362	1	0.103084	9.24518e-51	SP100 nuclear antigen [Source:HGNC Symbol;Acc:HGNC:11206]
B cells	CARD11	2.33928e-20	0.276862	0.148	0.048	7.84548e-16	5.35371e-51	0.655703	0.231	0.011	1.79553e-46	2.33928e-20	1.07074e-50	caspase recruitment domain family member 11 [Source:HGNC Symbol;Acc:HGNC:16393]
B cells	LPXN	3.06934e-24	0.396122	0.242	0.095	1.0294e-19	5.5791e-51	0.974064	0.385	0.03	1.87112e-46	3.06934e-24	1.11582e-50	leupaxin [Source:HGNC Symbol;Acc:HGNC:14061]
B cells	GMFG	2.76133e-25	0.359213	0.398	0.182	9.26094e-21	6.1027e-51	0.911464	0.481	0.045	2.04672e-46	2.76133e-25	1.22054e-50	glia maturation factor gamma [Source:HGNC Symbol;Acc:HGNC:4374]
B cells	PDE4B	1.0312e-50	0.889448	0.438	0.173	3.45844e-46	6.07929e-40	1.38408	0.558	0.079	2.03887e-35	6.07929e-40	2.0624e-50	phosphodiesterase 4B [Source:HGNC Symbol;Acc:HGNC:8781]
B cells	RPS29	2.18485e-50	0.906407	0.983	0.943	7.32756e-46	1.62646e-10	0.813488	0.942	0.976	5.45481e-06	1.62646e-10	4.3697e-50	ribosomal protein S29 [Source:HGNC Symbol;Acc:HGNC:10419]
B cells	ARHGAP45	1.51101e-49	0.661178	0.33	0.105	5.06764e-45	7.24461e-12	0.345716	0.212	0.036	2.4297e-07	7.24461e-12	3.02203e-49	Rho GTPase activating protein 45 [Source:HGNC Symbol;Acc:HGNC:17102]
B cells	KMO	4.22583e-49	0.438033	0.122	0.019	1.41726e-44	0.176895	0.291645	0.154	0.101	1	0.176895	8.45166e-49	kynurenine 3-monooxygenase [Source:HGNC Symbol;Acc:HGNC:6381]
B cells	SKAP2	8.02525e-49	0.773559	0.36	0.127	2.69151e-44	3.06082e-14	0.745114	0.423	0.11	1.02654e-09	3.06082e-14	1.60505e-48	src kinase associated phosphoprotein 2 [Source:HGNC Symbol;Acc:HGNC:15687]
B cells	FOXP1	1.15658e-48	1.11909	0.665	0.428	3.87895e-44	0.110344	0.396127	0.5	0.427	1	0.110344	2.31317e-48	forkhead box P1 [Source:HGNC Symbol;Acc:HGNC:3823]
B cells	TRIM38	3.2102e-48	1.14797	0.55	0.304	1.07664e-43	0.0452921	0.444786	0.404	0.306	1	0.0452921	6.4204e-48	tripartite motif containing 38 [Source:HGNC Symbol;Acc:HGNC:10059]
B cells	ACAP1	1.70808e-47	0.642233	0.488	0.196	5.72857e-43	3.77152e-34	1.04349	0.462	0.061	1.26489e-29	3.77152e-34	3.41617e-47	ArfGAP with coiled-coil, ankyrin repeat and PH domains 1 [Source:HGNC Symbol;Acc:HGNC:16467]
B cells	RBM38	2.14612e-46	0.754016	0.332	0.116	7.19765e-42	5.72859e-24	1.43157	0.577	0.137	1.92125e-19	5.72859e-24	4.29224e-46	RNA binding motif protein 38 [Source:HGNC Symbol;Acc:HGNC:15818]
B cells	BTN2A2	7.53931e-46	0.650446	0.25	0.073	2.52853e-41	0.0936271	0.551844	0.115	0.064	1	0.0936271	1.50786e-45	butyrophilin subfamily 2 member A2 [Source:HGNC Symbol;Acc:HGNC:1137]
B cells	RPS7	9.45902e-46	0.527157	0.983	0.958	3.17236e-41	1.88706e-06	0.434013	0.981	0.968	0.0632883	1.88706e-06	1.8918e-45	ribosomal protein S7 [Source:HGNC Symbol;Acc:HGNC:10440]
B cells	RPS5	3.51535e-45	0.707145	0.927	0.877	1.17898e-40	2.5002e-05	0.437986	0.923	0.906	0.838517	2.5002e-05	7.03069e-45	ribosomal protein S5 [Source:HGNC Symbol;Acc:HGNC:10426]
B cells	MYO1G	2.80755e-18	0.377152	0.212	0.089	9.41597e-14	8.0808e-45	0.523292	0.231	0.012	2.71014e-40	2.80755e-18	1.61616e-44	myosin IG [Source:HGNC Symbol;Acc:HGNC:13880]
B cells	STX7	9.36754e-45	1.16049	0.578	0.351	3.14169e-40	6.44937e-07	0.758942	0.462	0.215	0.0216299	6.44937e-07	1.87351e-44	syntaxin 7 [Source:HGNC Symbol;Acc:HGNC:11442]
B cells	STK17B	3.76547e-44	0.600613	0.585	0.278	1.26286e-39	1.55369e-12	1.19677	0.519	0.185	5.21076e-08	1.55369e-12	7.53094e-44	serine/threonine kinase 17b [Source:HGNC Symbol;Acc:HGNC:11396]
B cells	HCLS1	9.96921e-35	0.538173	0.372	0.152	3.34347e-30	3.24474e-43	0.938074	0.442	0.046	1.08822e-38	9.96921e-35	6.48947e-43	hematopoietic cell-specific Lyn substrate 1 [Source:HGNC Symbol;Acc:HGNC:4844]
B cells	RPL10	8.26956e-43	0.509288	0.995	0.988	2.77345e-38	6.68994e-07	0.484253	1	0.993	0.0224367	6.68994e-07	1.65391e-42	ribosomal protein L10 [Source:HGNC Symbol;Acc:HGNC:10298]
B cells	NR4A2	1.593e-42	0.766703	0.625	0.336	5.34261e-38	5.33191e-05	0.884641	0.731	0.519	1	5.33191e-05	3.186e-42	nuclear receptor subfamily 4 group A member 2 [Source:HGNC Symbol;Acc:HGNC:7981]
B cells	RPS14	1.9438e-42	0.559971	0.99	0.97	6.5191e-38	1.91104e-06	0.517246	0.981	0.98	0.0640925	1.91104e-06	3.88759e-42	ribosomal protein S14 [Source:HGNC Symbol;Acc:HGNC:10387]
B cells	DCK	5.45565e-42	0.669209	0.29	0.1	1.82972e-37	3.6281e-17	0.886049	0.346	0.068	1.21679e-12	3.6281e-17	1.09113e-41	deoxycytidine kinase [Source:HGNC Symbol;Acc:HGNC:2704]
B cells	RPL15	7.41532e-42	0.506083	0.995	0.971	2.48695e-37	0.00364497	0.274618	0.962	0.954	1	0.00364497	1.48306e-41	ribosomal protein L15 [Source:HGNC Symbol;Acc:HGNC:10306]
B cells	NCOA3	2.70518e-41	0.975711	0.515	0.294	9.07264e-37	0.043631	0.2721	0.423	0.315	1	0.043631	5.41037e-41	nuclear receptor coactivator 3 [Source:HGNC Symbol;Acc:HGNC:7670]
B cells	APBB1IP	3.50655e-41	0.671365	0.392	0.154	1.17603e-36	4.31265e-38	0.885133	0.423	0.047	1.44638e-33	4.31265e-38	7.0131e-41	amyloid beta precursor protein binding family B member 1 interacting protein [Source:HGNC Symbol;Acc:HGNC:17379]
B cells	PRMT9	0.00159165	0.312334	0.22	0.172	1	4.3448e-41	2.02264	0.635	0.106	1.45716e-36	0.00159165	8.68961e-41	protein arginine methyltransferase 9 [Source:HGNC Symbol;Acc:HGNC:25099]
B cells	SEPT6	6.34533e-41	0.762746	0.53	0.275	2.1281e-36	2.1144e-15	0.847774	0.423	0.105	7.09128e-11	2.1144e-15	1.26907e-40
B cells	SMCHD1	8.02751e-41	0.960831	0.705	0.514	2.69227e-36	0.101255	0.432726	0.481	0.429	1	0.101255	1.6055e-40	structural maintenance of chromosomes flexible hinge domain containing 1 [Source:HGNC Symbol;Acc:HGNC:29090]
B cells	RGS2	0.00416082	0.852744	0.382	0.373	1	4.93201e-40	3.63093	0.692	0.138	1.6541e-35	0.00416082	9.86401e-40	regulator of G protein signaling 2 [Source:HGNC Symbol;Acc:HGNC:9998]
B cells	GGA2	5.05406e-40	0.833479	0.418	0.196	1.69503e-35	0.0366044	0.399627	0.308	0.218	1	0.0366044	1.01081e-39	golgi associated, gamma adaptin ear containing, ARF binding protein 2 [Source:HGNC Symbol;Acc:HGNC:16064]
B cells	ARHGAP15	1.09076e-39	0.61203	0.315	0.111	3.65819e-35	2.71367e-22	0.661765	0.269	0.032	9.10109e-18	2.71367e-22	2.18152e-39	Rho GTPase activating protein 15 [Source:HGNC Symbol;Acc:HGNC:21030]
B cells	PDE7A	2.56085e-39	0.692923	0.41	0.179	8.58858e-35	0.00172902	0.382265	0.25	0.119	1	0.00172902	5.1217e-39	phosphodiesterase 7A [Source:HGNC Symbol;Acc:HGNC:8791]
B cells	ARPC3	1.17179e-38	0.707167	0.802	0.678	3.92995e-34	0.00931971	0.366653	0.827	0.772	1	0.00931971	2.34358e-38	actin related protein 2/3 complex subunit 3 [Source:HGNC Symbol;Acc:HGNC:706]
B cells	EIF1	3.08799e-38	0.517004	0.99	0.974	1.03565e-33	3.11396e-18	0.997682	1	0.972	1.04436e-13	3.11396e-18	6.17599e-38	eukaryotic translation initiation factor 1 [Source:HGNC Symbol;Acc:HGNC:3249]
B cells	TSPAN13	1.53849e-36	0.611751	0.245	0.08	5.1598e-32	4.25556e-14	1.1484	0.596	0.236	1.42723e-09	4.25556e-14	3.07699e-36	tetraspanin 13 [Source:HGNC Symbol;Acc:HGNC:21643]
B cells	TSC22D3	1.68193e-36	0.939445	0.59	0.393	5.64087e-32	1.80271e-09	1.19624	0.538	0.241	6.04592e-05	1.80271e-09	3.36387e-36	TSC22 domain family member 3 [Source:HGNC Symbol;Acc:HGNC:3051]
B cells	WAS	1.31653e-15	0.284747	0.22	0.098	4.41539e-11	1.81884e-36	0.618574	0.231	0.015	6.10001e-32	1.31653e-15	3.63767e-36	WASP actin nucleation promoting factor [Source:HGNC Symbol;Acc:HGNC:12731]
B cells	RPL26	2.17411e-36	0.514572	0.985	0.953	7.29154e-32	4.28729e-08	0.589704	0.942	0.962	0.00143787	4.28729e-08	4.34823e-36	ribosomal protein L26 [Source:HGNC Symbol;Acc:HGNC:10327]
B cells	EPB41	2.19642e-36	0.669601	0.352	0.143	7.36635e-32	0.0012946	0.642721	0.288	0.153	1	0.0012946	4.39284e-36	erythrocyte membrane protein band 4.1 [Source:HGNC Symbol;Acc:HGNC:3377]
B cells	PPM1K	2.448e-36	0.962793	0.522	0.312	8.21009e-32	3.1945e-09	0.779571	0.462	0.186	0.000107137	3.1945e-09	4.89599e-36	protein phosphatase, Mg2+/Mn2+ dependent 1K [Source:HGNC Symbol;Acc:HGNC:25415]
B cells	IRF7	1.40925e-07	0.684512	0.178	0.107	0.00472636	3.90991e-36	2.52031	0.635	0.128	1.31131e-31	1.40925e-07	7.81982e-36	interferon regulatory factor 7 [Source:HGNC Symbol;Acc:HGNC:6122]
B cells	RPS3	7.89761e-36	0.511582	0.978	0.958	2.6487e-31	0.000527591	0.371295	0.942	0.956	1	0.000527591	1.57952e-35	ribosomal protein S3 [Source:HGNC Symbol;Acc:HGNC:10420]
B cells	HDAC9	8.62583e-36	0.596801	0.235	0.076	2.89293e-31	0.0270294	0.300698	0.212	0.12	1	0.0270294	1.72517e-35	histone deacetylase 9 [Source:HGNC Symbol;Acc:HGNC:14065]
B cells	ITSN2	2.68305e-35	0.913819	0.488	0.275	8.99841e-31	0.251043	0.518727	0.327	0.298	1	0.251043	5.3661e-35	intersectin 2 [Source:HGNC Symbol;Acc:HGNC:6184]
B cells	SRSF5	4.34629e-35	0.617816	0.87	0.829	1.45766e-30	4.61075e-14	1.4187	0.865	0.684	1.54635e-09	4.61075e-14	8.69259e-35	serine and arginine rich splicing factor 5 [Source:HGNC Symbol;Acc:HGNC:10787]
B cells	BIN2	2.08454e-11	0.267725	0.222	0.113	6.99112e-07	6.71957e-35	0.485621	0.212	0.013	2.25361e-30	2.08454e-11	1.34391e-34	bridging integrator 2 [Source:HGNC Symbol;Acc:HGNC:1053]
B cells	HLA-E	7.38327e-35	0.523014	0.91	0.82	2.4762e-30	2.66375e-05	0.670135	0.904	0.716	0.893368	2.66375e-05	1.47665e-34	major histocompatibility complex, class I, E [Source:HGNC Symbol;Acc:HGNC:4962]
B cells	RPL38	8.62238e-35	0.51402	0.973	0.952	2.89177e-30	0.0193853	0.263896	0.904	0.953	1	0.0193853	1.72448e-34	ribosomal protein L38 [Source:HGNC Symbol;Acc:HGNC:10349]
B cells	RPS28	7.40813e-34	0.506775	0.985	0.966	2.48454e-29	2.24198e-13	0.872298	0.962	0.985	7.51915e-09	2.24198e-13	1.48163e-33	ribosomal protein S28 [Source:HGNC Symbol;Acc:HGNC:10418]
B cells	FERMT3	1.59146e-06	0.276999	0.188	0.115	0.0533744	2.46982e-33	0.924879	0.462	0.064	8.28329e-29	1.59146e-06	4.93964e-33	fermitin family member 3 [Source:HGNC Symbol;Acc:HGNC:23151]
B cells	RPS9	2.47487e-33	0.499832	0.98	0.943	8.30023e-29	0.000184712	0.386382	0.923	0.954	1	0.000184712	4.94975e-33	ribosomal protein S9 [Source:HGNC Symbol;Acc:HGNC:10442]
B cells	TRA2B	3.38476e-32	0.643123	0.858	0.817	1.13518e-27	2.03004e-08	0.826654	0.885	0.773	0.000680834	2.03004e-08	6.76953e-32	transformer 2 beta homolog [Source:HGNC Symbol;Acc:HGNC:10781]
B cells	GRB2	6.18668e-32	0.837974	0.573	0.398	2.07489e-27	2.08275e-12	1.07308	0.692	0.36	6.98513e-08	2.08275e-12	1.23734e-31	growth factor receptor bound protein 2 [Source:HGNC Symbol;Acc:HGNC:4566]
B cells	ZBTB18	1.58861e-23	0.586687	0.192	0.071	5.32788e-19	1.68102e-31	1.64053	0.481	0.077	5.63781e-27	1.58861e-23	3.36204e-31	zinc finger and BTB domain containing 18 [Source:HGNC Symbol;Acc:HGNC:13030]
B cells	ITGA4	1.86411e-31	0.653877	0.36	0.161	6.25186e-27	1.95561e-10	0.394124	0.269	0.06	6.55874e-06	1.95561e-10	3.72823e-31	integrin subunit alpha 4 [Source:HGNC Symbol;Acc:HGNC:6140]
B cells	CYFIP2	2.96492e-26	0.545986	0.292	0.123	9.94373e-22	3.79648e-31	0.715806	0.365	0.042	1.27326e-26	2.96492e-26	7.59296e-31	cytoplasmic FMR1 interacting protein 2 [Source:HGNC Symbol;Acc:HGNC:13760]
B cells	PIK3CD	3.68015e-12	0.296836	0.172	0.08	1.23425e-07	4.00498e-31	0.491631	0.231	0.018	1.34319e-26	3.68015e-12	8.00995e-31	phosphatidylinositol-4,5-bisphosphate 3-kinase catalytic subunit delta [Source:HGNC Symbol;Acc:HGNC:8977]
B cells	AL139246.5	6.21618e-31	0.489904	0.162	0.044	2.08478e-26	0.0126562	0.356343	0.135	0.059	1	0.0126562	1.24324e-30	novel transcript
B cells	RPL41	1.03662e-30	0.462658	0.993	0.986	3.47663e-26	6.99975e-12	0.716061	1	0.996	2.34757e-07	6.99975e-12	2.07325e-30	ribosomal protein L41 [Source:HGNC Symbol;Acc:HGNC:10354]
B cells	GRASP	0.000419194	0.391265	0.208	0.16	1	1.10277e-30	1.15474	0.462	0.07	3.69845e-26	0.000419194	2.20553e-30
B cells	MKNK2	2.17474e-30	0.863682	0.52	0.332	7.29363e-26	0.000299545	0.749307	0.5	0.341	1	0.000299545	4.34947e-30	MAPK interacting serine/threonine kinase 2 [Source:HGNC Symbol;Acc:HGNC:7111]
B cells	ELMO1	2.12424e-24	0.422531	0.188	0.064	7.12426e-20	2.27373e-30	0.509239	0.269	0.024	7.62562e-26	2.12424e-24	4.54745e-30	engulfment and cell motility 1 [Source:HGNC Symbol;Acc:HGNC:16286]
B cells	CD47	7.00089e-30	0.760415	0.398	0.202	2.34796e-25	0.165945	0.322185	0.404	0.346	1	0.165945	1.40018e-29	CD47 molecule [Source:HGNC Symbol;Acc:HGNC:1682]
B cells	RPL37	1.77804e-29	0.384824	0.99	0.989	5.9632e-25	9.26921e-08	0.572795	1	0.99	0.00310871	9.26921e-08	3.55609e-29	ribosomal protein L37 [Source:HGNC Symbol;Acc:HGNC:10347]
B cells	CNTRL	1.07236e-28	0.756877	0.41	0.217	3.59648e-24	5.80349e-06	0.541063	0.308	0.118	0.194637	5.80349e-06	2.14472e-28	centriolin [Source:HGNC Symbol;Acc:HGNC:1858]
B cells	UVRAG	1.22354e-28	0.755767	0.408	0.224	4.10351e-24	0.000534301	0.571132	0.327	0.17	1	0.000534301	2.44708e-28	UV radiation resistance associated [Source:HGNC Symbol;Acc:HGNC:12640]
B cells	AC025164.1	2.0149e-28	0.629478	0.265	0.103	6.75758e-24	0.00264016	0.627434	0.115	0.038	1	0.00264016	4.02981e-28	novel transcript, antisense to BTG1
B cells	NOP53	4.3526e-28	0.664768	0.765	0.711	1.45977e-23	0.143521	0.356524	0.577	0.559	1	0.143521	8.7052e-28	NOP53 ribosome biogenesis factor [Source:HGNC Symbol;Acc:HGNC:4333]
B cells	SLC9A7	6.99289e-20	0.431517	0.132	0.042	2.34528e-15	4.81953e-28	0.470641	0.212	0.017	1.61637e-23	6.99289e-20	9.63906e-28	solute carrier family 9 member A7 [Source:HGNC Symbol;Acc:HGNC:17123]
B cells	MBNL1	1.57215e-27	0.588239	0.775	0.659	5.27267e-23	7.21855e-06	0.730024	0.673	0.452	0.242096	7.21855e-06	3.14429e-27	muscleblind like splicing regulator 1 [Source:HGNC Symbol;Acc:HGNC:6923]
B cells	ATM	1.70747e-27	0.773173	0.65	0.506	5.72651e-23	5.00912e-09	0.936312	0.538	0.23	0.000167996	5.00912e-09	3.41494e-27	ATM serine/threonine kinase [Source:HGNC Symbol;Acc:HGNC:795]
B cells	CELF2	2.75178e-27	0.609336	0.498	0.276	9.22892e-23	1.02854e-10	0.756046	0.404	0.123	3.44952e-06	1.02854e-10	5.50356e-27	CUGBP Elav-like family member 2 [Source:HGNC Symbol;Acc:HGNC:2550]
B cells	EEF1D	3.36039e-27	0.57173	0.868	0.823	1.12701e-22	0.000117912	0.48985	0.788	0.743	1	0.000117912	6.72079e-27	eukaryotic translation elongation factor 1 delta [Source:HGNC Symbol;Acc:HGNC:3211]
B cells	ST8SIA4	9.46406e-27	0.442472	0.242	0.09	3.17406e-22	8.16685e-11	0.303011	0.154	0.022	2.739e-06	8.16685e-11	1.89281e-26	ST8 alpha-N-acetyl-neuraminide alpha-2,8-sialyltransferase 4 [Source:HGNC Symbol;Acc:HGNC:10871]
B cells	RPL22	1.02483e-26	0.403368	0.978	0.95	3.43709e-22	5.51056e-08	0.640503	0.923	0.926	0.00184813	5.51056e-08	2.04967e-26	ribosomal protein L22 [Source:HGNC Symbol;Acc:HGNC:10315]
B cells	BCL7A	1.08379e-26	0.656333	0.248	0.101	3.6348e-22	0.00218342	0.407289	0.288	0.156	1	0.00218342	2.16757e-26	BAF chromatin remodeling complex subunit BCL7A [Source:HGNC Symbol;Acc:HGNC:1004]
B cells	RASGEF1B	3.96207e-26	0.662491	0.275	0.115	1.3288e-21	5.46447e-08	1.09036	0.423	0.178	0.00183267	5.46447e-08	7.92415e-26	RasGEF domain family member 1B [Source:HGNC Symbol;Acc:HGNC:24881]
B cells	TAPBP	7.16751e-26	0.67371	0.632	0.49	2.40384e-21	3.49549e-06	0.804352	0.615	0.404	0.117232	3.49549e-06	1.4335e-25	TAP binding protein [Source:HGNC Symbol;Acc:HGNC:11566]
B cells	KDM4B	1.32569e-25	0.800155	0.395	0.226	4.4461e-21	0.00709263	0.679702	0.308	0.195	1	0.00709263	2.65138e-25	lysine demethylase 4B [Source:HGNC Symbol;Acc:HGNC:29136]
B cells	TRAF5	2.36729e-25	0.694254	0.395	0.22	7.93943e-21	0.878001	0.292786	0.115	0.116	1	0.878001	4.73459e-25	TNF receptor associated factor 5 [Source:HGNC Symbol;Acc:HGNC:12035]
B cells	OAZ1	2.51803e-25	0.508193	0.823	0.778	8.44498e-21	2.2484e-10	0.84674	0.904	0.755	7.54069e-06	2.2484e-10	5.03607e-25	ornithine decarboxylase antizyme 1 [Source:HGNC Symbol;Acc:HGNC:8095]
B cells	HLA-C	5.39575e-25	0.456686	0.877	0.806	1.80963e-20	2.12733e-09	0.894665	0.942	0.817	7.13463e-05	2.12733e-09	1.07915e-24	major histocompatibility complex, class I, C [Source:HGNC Symbol;Acc:HGNC:4933]
B cells	NEK8	7.06479e-25	0.535554	0.185	0.064	2.36939e-20	1.33505e-08	0.701351	0.308	0.093	0.00044775	1.33505e-08	1.41296e-24	NIMA related kinase 8 [Source:HGNC Symbol;Acc:HGNC:13387]
B cells	ZCCHC7	8.32642e-25	0.82173	0.452	0.292	2.79251e-20	0.647559	0.256708	0.212	0.211	1	0.647559	1.66528e-24	zinc finger CCHC-type containing 7 [Source:HGNC Symbol;Acc:HGNC:26209]
B cells	RAB11FIP1	3.77145e-24	0.705019	0.402	0.213	1.26487e-19	5.9447e-05	0.508385	0.885	0.681	1	5.9447e-05	7.54291e-24	RAB11 family interacting protein 1 [Source:HGNC Symbol;Acc:HGNC:30265]
B cells	ANKRD12	6.04797e-24	0.719591	0.73	0.644	2.02837e-19	0.0543525	0.350471	0.654	0.618	1	0.0543525	1.20959e-23	ankyrin repeat domain 12 [Source:HGNC Symbol;Acc:HGNC:29135]
B cells	PARVG	1.60066e-22	0.419473	0.218	0.084	5.36829e-18	1.03384e-23	0.518777	0.269	0.031	3.46728e-19	1.60066e-22	2.06767e-23	parvin gamma [Source:HGNC Symbol;Acc:HGNC:14654]
B cells	PABPC1	1.42969e-23	0.392511	0.963	0.935	4.7949e-19	1.07792e-11	0.910281	0.942	0.86	3.61513e-07	1.07792e-11	2.85939e-23	poly(A) binding protein cytoplasmic 1 [Source:HGNC Symbol;Acc:HGNC:8554]
B cells	KDM6B	2.53439e-23	1.03529	0.562	0.43	8.49984e-19	7.01358e-09	1.28932	0.731	0.505	0.000235221	7.01358e-09	5.06878e-23	lysine demethylase 6B [Source:HGNC Symbol;Acc:HGNC:29012]
B cells	RPL23	6.86703e-23	0.442393	0.978	0.954	2.30306e-18	0.0357485	0.368271	0.846	0.95	1	0.0357485	1.37341e-22	ribosomal protein L23 [Source:HGNC Symbol;Acc:HGNC:10316]
B cells	YWHAZ	8.65718e-23	0.520426	0.84	0.796	2.90345e-18	8.8411e-07	0.61007	0.904	0.819	0.0296513	8.8411e-07	1.73144e-22	tyrosine 3-monooxygenase/tryptophan 5-monooxygenase activation protein zeta [Source:HGNC Symbol;Acc:HGNC:12855]
B cells	MOB3A	1.22253e-22	0.6483	0.375	0.211	4.10013e-18	0.109692	0.433436	0.154	0.097	1	0.109692	2.44506e-22	MOB kinase activator 3A [Source:HGNC Symbol;Acc:HGNC:29802]
B cells	RPL29	1.93827e-22	0.35257	0.998	0.975	6.50057e-18	0.000944632	0.271709	0.962	0.964	1	0.000944632	3.87654e-22	ribosomal protein L29 [Source:HGNC Symbol;Acc:HGNC:10331]
B cells	LYSMD2	7.90354e-22	0.38749	0.192	0.072	2.65069e-17	7.81977e-21	0.479464	0.25	0.03	2.62259e-16	7.81977e-21	1.58071e-21	LysM domain containing 2 [Source:HGNC Symbol;Acc:HGNC:28571]
B cells	HLA-A	8.41692e-22	0.295654	0.93	0.899	2.82287e-17	1.74543e-05	0.572019	0.885	0.834	0.585381	1.74543e-05	1.68338e-21	major histocompatibility complex, class I, A [Source:HGNC Symbol;Acc:HGNC:4931]
B cells	TCF4	0.0467135	0.336076	0.657	0.666	1	2.17759e-21	2.17704	0.75	0.308	7.30321e-17	0.0467135	4.35519e-21	transcription factor 4 [Source:HGNC Symbol;Acc:HGNC:11634]
B cells	TMEM243	4.29319e-21	0.607112	0.33	0.181	1.43985e-16	0.0279818	0.401764	0.269	0.174	1	0.0279818	8.58638e-21	transmembrane protein 243 [Source:HGNC Symbol;Acc:HGNC:21707]
B cells	RGS19	4.60211e-13	0.453252	0.22	0.115	1.54346e-08	4.92166e-21	0.882911	0.327	0.05	1.65063e-16	4.60211e-13	9.84332e-21	regulator of G protein signaling 19 [Source:HGNC Symbol;Acc:HGNC:13735]
B cells	PLP2	0.00487132	0.293281	0.302	0.267	1	1.442e-20	1.58766	0.692	0.264	4.83619e-16	0.00487132	2.884e-20	proteolipid protein 2 [Source:HGNC Symbol;Acc:HGNC:9087]
B cells	ZNF331	2.34986e-20	0.761884	0.458	0.289	7.88097e-16	8.66668e-18	1.77558	0.712	0.292	2.90663e-13	8.66668e-18	4.69972e-20	zinc finger protein 331 [Source:HGNC Symbol;Acc:HGNC:15489]
B cells	CCDC69	6.89125e-13	0.391969	0.225	0.114	2.31119e-08	3.89236e-20	0.614136	0.308	0.045	1.30542e-15	6.89125e-13	7.78472e-20	coiled-coil domain containing 69 [Source:HGNC Symbol;Acc:HGNC:24487]
B cells	HSPE1	4.78488e-20	0.734839	0.772	0.707	1.60475e-15	0.00916122	0.696364	0.808	0.786	1	0.00916122	9.56975e-20	heat shock protein family E (Hsp10) member 1 [Source:HGNC Symbol;Acc:HGNC:5269]
B cells	SNX10	5.15804e-20	0.481199	0.225	0.097	1.7299e-15	0.416431	0.251177	0.115	0.088	1	0.416431	1.03161e-19	sorting nexin 10 [Source:HGNC Symbol;Acc:HGNC:14974]
B cells	DAZAP2	1.21867e-19	0.60747	0.675	0.595	4.08718e-15	0.000123607	0.78907	0.673	0.536	1	0.000123607	2.43735e-19	DAZ associated protein 2 [Source:HGNC Symbol;Acc:HGNC:2684]
B cells	RELT	3.74498e-17	0.393014	0.19	0.081	1.25599e-12	1.56798e-19	0.775697	0.404	0.079	5.2587e-15	3.74498e-17	3.13597e-19	RELT TNF receptor [Source:HGNC Symbol;Acc:HGNC:13764]
B cells	SIPA1L3	1.95169e-19	0.464222	0.178	0.07	6.54557e-15	0.0222354	0.529586	0.192	0.107	1	0.0222354	3.90338e-19	signal induced proliferation associated 1 like 3 [Source:HGNC Symbol;Acc:HGNC:23801]
B cells	AC243960.1	2.59366e-19	0.394366	0.155	0.054	8.69861e-15	8.08625e-13	0.494947	0.135	0.015	2.71197e-08	8.08625e-13	5.18731e-19	novel transcript, sense intronic to CEACAM21
B cells	CDKN2D	4.64444e-19	0.502851	0.285	0.144	1.55765e-14	2.03238e-09	0.723559	0.365	0.12	6.81618e-05	2.03238e-09	9.28889e-19	cyclin dependent kinase inhibitor 2D [Source:HGNC Symbol;Acc:HGNC:1790]
B cells	N4BP2L1	2.86258e-13	0.465721	0.238	0.129	9.60053e-09	5.71772e-19	0.615395	0.346	0.06	1.91761e-14	2.86258e-13	1.14354e-18	NEDD4 binding protein 2 like 1 [Source:HGNC Symbol;Acc:HGNC:25037]
B cells	TOMM7	7.23427e-19	0.521344	0.802	0.766	2.42623e-14	1.43984e-07	0.748138	0.846	0.778	0.00482893	1.43984e-07	1.44685e-18	translocase of outer mitochondrial membrane 7 [Source:HGNC Symbol;Acc:HGNC:21648]
B cells	NGLY1	9.07615e-19	0.609676	0.335	0.194	3.04396e-14	1.31207e-16	0.943131	0.538	0.159	4.40041e-12	1.31207e-16	1.81523e-18	N-glycanase 1 [Source:HGNC Symbol;Acc:HGNC:17646]
B cells	DENND4A	1.50505e-18	0.727739	0.37	0.229	5.04762e-14	0.186383	0.56679	0.288	0.245	1	0.186383	3.01009e-18	DENN domain containing 4A [Source:HGNC Symbol;Acc:HGNC:24321]
B cells	KLHL6	7.16024e-16	0.275726	0.14	0.051	2.4014e-11	2.47958e-18	0.449662	0.212	0.024	8.31601e-14	7.16024e-16	4.95916e-18	kelch like family member 6 [Source:HGNC Symbol;Acc:HGNC:18653]
B cells	RPL3	3.05455e-18	0.314002	0.985	0.976	1.02444e-13	2.47944e-08	0.507003	0.981	0.964	0.000831555	2.47944e-08	6.1091e-18	ribosomal protein L3 [Source:HGNC Symbol;Acc:HGNC:10332]
B cells	FXYD5	8.54774e-18	0.551113	0.498	0.35	2.86674e-13	7.60807e-12	0.759959	0.5	0.161	2.5516e-07	7.60807e-12	1.70955e-17	FXYD domain containing ion transport regulator 5 [Source:HGNC Symbol;Acc:HGNC:4029]
B cells	KMT2E	9.96964e-18	0.503413	0.723	0.643	3.34362e-13	0.000242537	1.01848	0.654	0.517	1	0.000242537	1.99393e-17	lysine methyltransferase 2E (inactive) [Source:HGNC Symbol;Acc:HGNC:18541]
B cells	ARHGAP30	1.04687e-17	0.30492	0.262	0.12	3.51099e-13	1.66569e-06	0.37368	0.25	0.077	0.0558639	1.66569e-06	2.09374e-17	Rho GTPase activating protein 30 [Source:HGNC Symbol;Acc:HGNC:27414]
B cells	USP15	1.09403e-17	0.564346	0.51	0.373	3.66915e-13	5.94116e-07	0.706783	0.558	0.299	0.0199255	5.94116e-07	2.18806e-17	ubiquitin specific peptidase 15 [Source:HGNC Symbol;Acc:HGNC:12613]
B cells	AC007952.4	0.182325	0.394827	0.345	0.362	1	1.41359e-17	1.4605	0.596	0.189	4.74089e-13	0.182325	2.82717e-17	novel transcript
B cells	ATF7IP	1.91383e-17	0.740288	0.517	0.397	6.4186e-13	0.0213844	0.667804	0.346	0.248	1	0.0213844	3.82766e-17	activating transcription factor 7 interacting protein [Source:HGNC Symbol;Acc:HGNC:20092]
B cells	ORAI2	2.3119e-17	0.637781	0.462	0.323	7.75365e-13	0.336586	0.300612	0.346	0.31	1	0.336586	4.6238e-17	ORAI calcium release-activated calcium modulator 2 [Source:HGNC Symbol;Acc:HGNC:21667]
B cells	CSK	2.97282e-17	0.567049	0.358	0.214	9.97026e-13	7.97219e-06	0.617756	0.327	0.134	0.267371	7.97219e-06	5.94565e-17	C-terminal Src kinase [Source:HGNC Symbol;Acc:HGNC:2444]
B cells	DRAM2	3.06211e-17	0.571122	0.305	0.173	1.02697e-12	0.335606	0.483288	0.192	0.163	1	0.335606	6.12422e-17	DNA damage regulated autophagy modulator 2 [Source:HGNC Symbol;Acc:HGNC:28769]
B cells	EIF5	3.61809e-17	0.63049	0.755	0.727	1.21343e-12	4.66431e-07	0.805692	0.808	0.696	0.0156432	4.66431e-07	7.23617e-17	eukaryotic translation initiation factor 5 [Source:HGNC Symbol;Acc:HGNC:3299]
B cells	BCL2	4.60397e-17	0.669623	0.425	0.281	1.54408e-12	0.435364	0.519649	0.173	0.153	1	0.435364	9.20795e-17	BCL2 apoptosis regulator [Source:HGNC Symbol;Acc:HGNC:990]
B cells	AL121944.1	5.80913e-17	0.479162	0.188	0.08	1.94826e-12	0.00502383	0.556338	0.404	0.267	1	0.00502383	1.16183e-16	novel transcript, antisense to ZNF165
B cells	ERP29	1.13817e-16	0.646716	0.57	0.492	3.8172e-12	6.61657e-12	1.22949	0.788	0.521	2.21906e-07	6.61657e-12	2.27634e-16	endoplasmic reticulum protein 29 [Source:HGNC Symbol;Acc:HGNC:13799]
B cells	C12orf75	0.161889	0.250125	0.132	0.168	1	2.20737e-16	1.75124	0.769	0.425	7.40308e-12	0.161889	4.41474e-16	chromosome 12 open reading frame 75 [Source:HGNC Symbol;Acc:HGNC:35164]
B cells	ERO1B	1.81249e-05	0.419267	0.255	0.191	0.607875	2.4891e-16	0.741947	0.327	0.061	8.34795e-12	1.81249e-05	4.97821e-16	endoplasmic reticulum oxidoreductase 1 beta [Source:HGNC Symbol;Acc:HGNC:14355]
B cells	MX2	3.21551e-05	0.281768	0.18	0.12	1	2.60015e-16	0.542366	0.231	0.032	8.72038e-12	3.21551e-05	5.2003e-16	MX dynamin like GTPase 2 [Source:HGNC Symbol;Acc:HGNC:7533]
B cells	ARPC1B	3.68722e-16	0.509425	0.47	0.328	1.23662e-11	4.83353e-13	1.07963	0.635	0.287	1.62107e-08	4.83353e-13	7.37443e-16	actin related protein 2/3 complex subunit 1B [Source:HGNC Symbol;Acc:HGNC:704]
B cells	TMC8	4.46675e-16	0.384469	0.215	0.096	1.49806e-11	3.30477e-10	0.465039	0.154	0.023	1.10835e-05	3.30477e-10	8.9335e-16	transmembrane channel like 8 [Source:HGNC Symbol;Acc:HGNC:20474]
B cells	NIN	4.62785e-16	0.635284	0.435	0.305	1.55209e-11	4.82866e-07	0.803619	0.385	0.159	0.0161944	4.82866e-07	9.25571e-16	ninein [Source:HGNC Symbol;Acc:HGNC:14906]
B cells	TOR3A	1.68949e-05	0.344487	0.19	0.131	0.566621	6.67421e-16	1.14592	0.442	0.116	2.2384e-11	1.68949e-05	1.33484e-15	torsin family 3 member A [Source:HGNC Symbol;Acc:HGNC:11997]
B cells	RAPGEF1	6.82347e-16	0.50686	0.3	0.169	2.28846e-11	0.000106618	0.57403	0.288	0.127	1	0.000106618	1.36469e-15	Rap guanine nucleotide exchange factor 1 [Source:HGNC Symbol;Acc:HGNC:4568]
B cells	SSH2	1.33802e-15	0.510717	0.285	0.156	4.48744e-11	0.000891372	0.81721	0.346	0.191	1	0.000891372	2.67603e-15	slingshot protein phosphatase 2 [Source:HGNC Symbol;Acc:HGNC:30580]
B cells	DOCK11	1.6863e-15	0.522809	0.228	0.112	5.6555e-11	2.94704e-12	0.448494	0.173	0.024	9.88378e-08	2.94704e-12	3.37259e-15	dedicator of cytokinesis 11 [Source:HGNC Symbol;Acc:HGNC:23483]
B cells	RAB29	1.93914e-15	0.48763	0.202	0.094	6.50347e-11	0.0140482	0.29718	0.115	0.046	1	0.0140482	3.87827e-15	RAB29, member RAS oncogene family [Source:HGNC Symbol;Acc:HGNC:9789]
B cells	RPL35A	2.88511e-15	0.297391	0.988	0.96	9.67609e-11	4.4295e-07	0.555178	0.981	0.972	0.0148557	4.4295e-07	5.77022e-15	ribosomal protein L35a [Source:HGNC Symbol;Acc:HGNC:10345]
B cells	NSMCE3	0.0487454	0.254487	0.228	0.21	1	3.10736e-15	1.12981	0.519	0.162	1.04215e-10	0.0487454	6.21472e-15	NSE3 homolog, SMC5-SMC6 complex component [Source:HGNC Symbol;Acc:HGNC:7677]
B cells	SRSF7	1.1278e-14	0.313221	0.833	0.795	3.78241e-10	3.54104e-15	1.49348	0.846	0.614	1.18759e-10	1.1278e-14	7.08207e-15	serine and arginine rich splicing factor 7 [Source:HGNC Symbol;Acc:HGNC:10789]
B cells	DOCK10	1.30138e-08	0.311401	0.245	0.147	0.000436456	3.61362e-15	0.318102	0.192	0.024	1.21193e-10	1.30138e-08	7.22723e-15	dedicator of cytokinesis 10 [Source:HGNC Symbol;Acc:HGNC:23479]
B cells	TENT5C	4.08452e-15	0.444515	0.295	0.162	1.36987e-10	0.0030543	0.27452	0.212	0.096	1	0.0030543	8.16905e-15	terminal nucleotidyltransferase 5C [Source:HGNC Symbol;Acc:HGNC:24712]
B cells	YPEL5	5.79445e-14	0.589771	0.573	0.493	1.94334e-09	4.25149e-15	1.63248	0.827	0.576	1.42586e-10	5.79445e-14	8.50298e-15	yippee like 5 [Source:HGNC Symbol;Acc:HGNC:18329]
B cells	SRSF3	9.93906e-15	0.476569	0.792	0.799	3.33336e-10	7.3715e-13	1.21375	0.885	0.746	2.47225e-08	7.3715e-13	1.98781e-14	serine and arginine rich splicing factor 3 [Source:HGNC Symbol;Acc:HGNC:10785]
B cells	TNRC6B	1.20174e-14	0.574939	0.688	0.649	4.03039e-10	0.00496642	0.568739	0.596	0.464	1	0.00496642	2.40347e-14	trinucleotide repeat containing adaptor 6B [Source:HGNC Symbol;Acc:HGNC:29190]
B cells	IL16	3.17606e-14	0.452865	0.298	0.168	1.06519e-09	1.6364e-14	0.517419	0.212	0.03	5.48817e-10	3.17606e-14	3.2728e-14	interleukin 16 [Source:HGNC Symbol;Acc:HGNC:5980]
B cells	TNFSF9	1.99871e-14	0.351619	0.138	0.054	6.70328e-10	6.16143e-12	1.10248	0.288	0.065	2.06642e-07	6.16143e-12	3.99742e-14	TNF superfamily member 9 [Source:HGNC Symbol;Acc:HGNC:11939]
B cells	UNC93B1	2.49382e-08	0.355622	0.178	0.102	0.000836377	2.39328e-14	0.798548	0.423	0.113	8.02659e-10	2.49382e-08	4.78656e-14	unc-93 homolog B1, TLR signaling regulator [Source:HGNC Symbol;Acc:HGNC:13481]
B cells	TMC6	2.41301e-14	0.3623	0.25	0.126	8.09274e-10	0.000810496	0.565003	0.173	0.064	1	0.000810496	4.82601e-14	transmembrane channel like 6 [Source:HGNC Symbol;Acc:HGNC:18021]
B cells	CYLD	3.16161e-14	0.559571	0.455	0.329	1.06034e-09	0.00175357	0.499679	0.423	0.265	1	0.00175357	6.32322e-14	CYLD lysine 63 deubiquitinase [Source:HGNC Symbol;Acc:HGNC:2584]
B cells	MTPN	4.42223e-14	0.507005	0.682	0.638	1.48313e-09	0.025764	0.366099	0.615	0.536	1	0.025764	8.84447e-14	myotrophin [Source:HGNC Symbol;Acc:HGNC:15667]
B cells	PSMB9	4.49063e-14	0.505324	0.42	0.298	1.50607e-09	4.38907e-05	0.600863	0.481	0.264	1	4.38907e-05	8.98125e-14	proteasome 20S subunit beta 9 [Source:HGNC Symbol;Acc:HGNC:9546]
B cells	TTN	6.11425e-14	0.466329	0.272	0.149	2.0506e-09	2.7708e-05	0.552389	0.192	0.059	0.929271	2.7708e-05	1.22285e-13	titin [Source:HGNC Symbol;Acc:HGNC:12403]
B cells	CCDC88B	7.31611e-14	0.322124	0.195	0.09	2.45368e-09	3.53679e-08	0.606049	0.231	0.058	0.00118617	3.53679e-08	1.46322e-13	coiled-coil domain containing 88B [Source:HGNC Symbol;Acc:HGNC:26757]
B cells	ICAM3	7.9939e-14	0.443371	0.292	0.167	2.68099e-09	0.0512001	0.313425	0.173	0.1	1	0.0512001	1.59878e-13	intercellular adhesion molecule 3 [Source:HGNC Symbol;Acc:HGNC:5346]
B cells	MCUB	1.09614e-13	0.356211	0.198	0.094	3.67622e-09	2.83439e-08	0.375278	0.269	0.074	0.000950599	2.83439e-08	2.19227e-13	mitochondrial calcium uniporter dominant negative subunit beta [Source:HGNC Symbol;Acc:HGNC:26076]
B cells	H3F3B	1.1019e-13	0.357792	0.978	0.98	3.69556e-09	3.02383e-06	0.559685	0.981	0.973	0.101413	3.02383e-06	2.2038e-13
B cells	MALT1	2.81994e-07	0.431264	0.302	0.223	0.0094575	1.79765e-13	1.18399	0.5	0.167	6.02897e-09	2.81994e-07	3.59531e-13	MALT1 paracaspase [Source:HGNC Symbol;Acc:HGNC:6819]
B cells	COMMD6	1.404e-07	0.316638	0.73	0.702	0.00470874	1.82241e-13	1.30081	0.846	0.696	6.11201e-09	1.404e-07	3.64482e-13	COMM domain containing 6 [Source:HGNC Symbol;Acc:HGNC:24015]
B cells	ZFAS1	1.89516e-13	0.448577	0.818	0.736	6.35597e-09	0.0280469	0.513028	0.731	0.737	1	0.0280469	3.79031e-13	ZNFX1 antisense RNA 1 [Source:HGNC Symbol;Acc:HGNC:33101]
B cells	RPL36A	1.929e-13	0.462655	0.738	0.692	6.46948e-09	0.0304068	0.303861	0.731	0.637	1	0.0304068	3.858e-13	ribosomal protein L36a [Source:HGNC Symbol;Acc:HGNC:10359]
B cells	FAM49B	1.00023e-12	0.380924	0.318	0.186	3.35456e-08	3.05268e-13	0.824388	0.558	0.202	1.02381e-08	1.00023e-12	6.10536e-13
B cells	EDEM1	1.78574e-08	0.434925	0.218	0.136	0.000598901	3.86904e-13	1.02384	0.462	0.144	1.2976e-08	1.78574e-08	7.73807e-13	ER degradation enhancing alpha-mannosidase like protein 1 [Source:HGNC Symbol;Acc:HGNC:18967]
B cells	AC245014.3	6.76173e-13	0.430013	0.205	0.101	2.26775e-08	1.64254e-05	0.642442	0.231	0.079	0.550876	1.64254e-05	1.35235e-12	novel transcript
B cells	ARHGEF1	8.15705e-13	0.50477	0.37	0.246	2.73571e-08	0.029779	0.375496	0.25	0.157	1	0.029779	1.63141e-12	Rho guanine nucleotide exchange factor 1 [Source:HGNC Symbol;Acc:HGNC:681]
B cells	RPL7A	9.09707e-13	0.253185	0.985	0.966	3.05098e-08	1.43841e-06	0.421496	0.981	0.966	0.0482414	1.43841e-06	1.81941e-12	ribosomal protein L7a [Source:HGNC Symbol;Acc:HGNC:10364]
B cells	CTSZ	1.88053e-08	0.470648	0.445	0.384	0.000630691	1.08555e-12	1.34764	0.654	0.354	3.64073e-08	1.88053e-08	2.17111e-12	cathepsin Z [Source:HGNC Symbol;Acc:HGNC:2547]
B cells	CDKN1A	1.11692e-12	0.579136	0.47	0.357	3.74594e-08	0.0231071	0.567679	0.558	0.495	1	0.0231071	2.23385e-12	cyclin dependent kinase inhibitor 1A [Source:HGNC Symbol;Acc:HGNC:1784]
B cells	RPL14	1.12104e-12	0.285353	0.993	0.966	3.75975e-08	7.54087e-06	0.393035	0.981	0.959	0.252906	7.54087e-06	2.24209e-12	ribosomal protein L14 [Source:HGNC Symbol;Acc:HGNC:10305]
B cells	IDI1	1.37174e-12	0.598744	0.405	0.297	4.60053e-08	8.58688e-10	1.08358	0.673	0.379	2.87987e-05	8.58688e-10	2.74347e-12	isopentenyl-diphosphate delta isomerase 1 [Source:HGNC Symbol;Acc:HGNC:5387]
B cells	NR4A3	0.000567938	0.441096	0.185	0.133	1	1.61762e-12	1.78893	0.635	0.311	5.42516e-08	0.000567938	3.23523e-12	nuclear receptor subfamily 4 group A member 3 [Source:HGNC Symbol;Acc:HGNC:7982]
B cells	OFD1	1.7721e-12	0.540558	0.448	0.336	5.94328e-08	2.2748e-07	0.92575	0.692	0.469	0.00762921	2.2748e-07	3.54421e-12	OFD1 centriole and centriolar satellite protein [Source:HGNC Symbol;Acc:HGNC:2567]
B cells	CCDC50	4.68496e-08	0.828807	0.422	0.371	0.00157124	1.96528e-12	1.822	0.673	0.396	6.59116e-08	4.68496e-08	3.93056e-12	coiled-coil domain containing 50 [Source:HGNC Symbol;Acc:HGNC:18111]
B cells	TRAF3	1.27066e-10	0.399544	0.21	0.117	4.26153e-06	2.20241e-12	0.71677	0.404	0.114	7.38645e-08	1.27066e-10	4.40482e-12	TNF receptor associated factor 3 [Source:HGNC Symbol;Acc:HGNC:12033]
B cells	ARID1B	2.75177e-12	0.528476	0.73	0.681	9.2289e-08	0.0206738	0.295466	0.577	0.474	1	0.0206738	5.50355e-12	AT-rich interaction domain 1B [Source:HGNC Symbol;Acc:HGNC:18040]
B cells	TRAF4	3.52908e-12	0.499742	0.202	0.108	1.18358e-07	3.32439e-05	0.717165	0.596	0.384	1	3.32439e-05	7.05815e-12	TNF receptor associated factor 4 [Source:HGNC Symbol;Acc:HGNC:12034]
B cells	DDX21	8.3998e-09	0.458256	0.615	0.594	0.000281713	5.30315e-12	1.48865	0.885	0.671	1.77857e-07	8.3998e-09	1.06063e-11	DExD-box helicase 21 [Source:HGNC Symbol;Acc:HGNC:2744]
B cells	RB1	5.31378e-12	0.593113	0.405	0.307	1.78214e-07	0.287019	0.31701	0.308	0.279	1	0.287019	1.06276e-11	RB transcriptional corepressor 1 [Source:HGNC Symbol;Acc:HGNC:9884]
B cells	HSP90AA1	6.89857e-12	0.526873	0.975	0.981	2.31364e-07	6.44023e-05	0.80421	0.981	0.98	1	6.44023e-05	1.37971e-11	heat shock protein 90 alpha family class A member 1 [Source:HGNC Symbol;Acc:HGNC:5253]
B cells	SNN	7.68258e-12	0.39396	0.15	0.069	2.57658e-07	0.191068	0.305405	0.115	0.073	1	0.191068	1.53652e-11	stannin [Source:HGNC Symbol;Acc:HGNC:11149]
B cells	CNPY3	0.00212001	0.327276	0.278	0.244	1	9.32812e-12	0.942524	0.538	0.22	3.12846e-07	0.00212001	1.86562e-11	canopy FGF signaling regulator 3 [Source:HGNC Symbol;Acc:HGNC:11968]
B cells	SVIP	1.00056e-11	0.443766	0.265	0.153	3.35568e-07	7.73634e-05	0.53004	0.519	0.296	1	7.73634e-05	2.00112e-11	small VCP interacting protein [Source:HGNC Symbol;Acc:HGNC:25238]
B cells	CDC42SE2	1.00414e-11	0.396447	0.442	0.316	3.36769e-07	0.402766	0.357105	0.385	0.383	1	0.402766	2.00828e-11	CDC42 small effector 2 [Source:HGNC Symbol;Acc:HGNC:18547]
B cells	RPL22L1	1.28511e-11	0.527981	0.522	0.464	4.31e-07	0.000128077	0.735246	0.712	0.548	1	0.000128077	2.57022e-11	ribosomal protein L22 like 1 [Source:HGNC Symbol;Acc:HGNC:27610]
B cells	GTF3A	1.70289e-11	0.530593	0.448	0.359	5.71114e-07	1.68182e-07	0.832085	0.615	0.346	0.0056405	1.68182e-07	3.40577e-11	general transcription factor IIIA [Source:HGNC Symbol;Acc:HGNC:4662]
B cells	AC016831.7	2.17456e-11	0.397363	0.305	0.191	7.29304e-07	8.58428e-06	0.641342	0.442	0.223	0.287899	8.58428e-06	4.34912e-11
B cells	RABEP2	2.2587e-11	0.392528	0.21	0.114	7.57523e-07	0.405121	0.581835	0.115	0.09	1	0.405121	4.5174e-11	rabaptin, RAB GTPase binding effector protein 2 [Source:HGNC Symbol;Acc:HGNC:24817]
B cells	UBE2J1	0.0216932	0.346214	0.332	0.33	1	4.90872e-11	0.801378	0.635	0.317	1.64629e-06	0.0216932	9.81744e-11	ubiquitin conjugating enzyme E2 J1 [Source:HGNC Symbol;Acc:HGNC:17598]
B cells	SF1	5.27506e-11	0.410544	0.728	0.72	1.76915e-06	0.0787585	0.40926	0.75	0.658	1	0.0787585	1.05501e-10	splicing factor 1 [Source:HGNC Symbol;Acc:HGNC:12950]
B cells	IL27RA	5.29245e-11	0.278083	0.155	0.072	1.77498e-06	9.93354e-10	0.309312	0.154	0.024	3.33151e-05	9.93354e-10	1.05849e-10	interleukin 27 receptor subunit alpha [Source:HGNC Symbol;Acc:HGNC:17290]
B cells	DUSP5	0.015731	0.281188	0.195	0.163	1	7.69213e-11	1.50146	0.654	0.366	2.57979e-06	0.015731	1.53843e-10	dual specificity phosphatase 5 [Source:HGNC Symbol;Acc:HGNC:3071]
B cells	MDM4	8.52106e-11	0.56786	0.55	0.5	2.85779e-06	1.71088e-06	0.799972	0.635	0.387	0.0573794	1.71088e-06	1.70421e-10	MDM4 regulator of p53 [Source:HGNC Symbol;Acc:HGNC:6974]
B cells	ACP5	7.494e-05	0.26265	0.15	0.096	1	1.20275e-10	0.430961	0.192	0.033	4.03379e-06	7.494e-05	2.4055e-10	acid phosphatase 5, tartrate resistant [Source:HGNC Symbol;Acc:HGNC:124]
B cells	RSRP1	1.23856e-10	0.390557	0.777	0.776	4.15387e-06	0.000445338	0.693515	0.731	0.595	1	0.000445338	2.47711e-10	arginine and serine rich protein 1 [Source:HGNC Symbol;Acc:HGNC:25234]
B cells	TLE3	1.33887e-10	0.322571	0.2	0.106	4.49031e-06	0.0236595	0.494344	0.269	0.167	1	0.0236595	2.67774e-10	TLE family member 3, transcriptional corepressor [Source:HGNC Symbol;Acc:HGNC:11839]
B cells	DENND4B	0.000342591	0.272624	0.155	0.107	1	2.03775e-10	0.723196	0.288	0.071	6.8342e-06	0.000342591	4.0755e-10	DENN domain containing 4B [Source:HGNC Symbol;Acc:HGNC:29044]
B cells	HNRNPH1	5.04405e-07	0.29769	0.755	0.772	0.0169167	2.83053e-10	1.32999	0.865	0.733	9.49304e-06	5.04405e-07	5.66106e-10	heterogeneous nuclear ribonucleoprotein H1 [Source:HGNC Symbol;Acc:HGNC:5041]
B cells	CYCS	3.1979e-10	0.538247	0.565	0.51	1.07251e-05	2.07192e-07	0.845034	0.769	0.589	0.00694881	2.07192e-07	6.39579e-10	cytochrome c, somatic [Source:HGNC Symbol;Acc:HGNC:19986]
B cells	PRPF38B	6.91517e-10	0.467831	0.603	0.56	2.31921e-05	0.00233443	0.600818	0.615	0.507	1	0.00233443	1.38303e-09	pre-mRNA processing factor 38B [Source:HGNC Symbol;Acc:HGNC:25512]
B cells	ZNF791	0.00163368	0.442971	0.33	0.307	1	1.01409e-09	1.11124	0.538	0.238	3.40105e-05	0.00163368	2.02817e-09	zinc finger protein 791 [Source:HGNC Symbol;Acc:HGNC:26895]
B cells	CAPG	1.30892e-05	0.251759	0.238	0.166	0.438984	1.09541e-09	0.870825	0.558	0.246	3.67377e-05	1.30892e-05	2.19081e-09	capping actin protein, gelsolin like [Source:HGNC Symbol;Acc:HGNC:1474]
B cells	BLOC1S2	1.11845e-09	0.413348	0.265	0.173	3.75105e-05	0.00267687	0.389849	0.346	0.203	1	0.00267687	2.2369e-09	biogenesis of lysosomal organelles complex 1 subunit 2 [Source:HGNC Symbol;Acc:HGNC:20984]
B cells	RNASEH2B	0.00707458	0.374017	0.348	0.331	1	1.20445e-09	0.750783	0.481	0.188	4.03947e-05	0.00707458	2.40889e-09	ribonuclease H2 subunit B [Source:HGNC Symbol;Acc:HGNC:25671]
B cells	UBALD2	2.06355e-09	0.513499	0.375	0.286	6.92073e-05	0.00835359	0.580261	0.577	0.474	1	0.00835359	4.1271e-09	UBA like domain containing 2 [Source:HGNC Symbol;Acc:HGNC:28438]
B cells	DUSP22	2.08397e-09	0.314586	0.172	0.093	6.98922e-05	0.000412465	0.479669	0.231	0.099	1	0.000412465	4.16794e-09	dual specificity phosphatase 22 [Source:HGNC Symbol;Acc:HGNC:16077]
B cells	RNMT	1.70701e-06	0.435944	0.47	0.432	0.0572496	2.29412e-09	1.12723	0.769	0.503	7.69401e-05	1.70701e-06	4.58823e-09	RNA guanine-7 methyltransferase [Source:HGNC Symbol;Acc:HGNC:10075]
B cells	RBM39	2.46419e-09	0.267976	0.895	0.905	8.2644e-05	2.89188e-08	0.683794	0.923	0.902	0.000969878	2.89188e-08	4.92838e-09	RNA binding motif protein 39 [Source:HGNC Symbol;Acc:HGNC:15923]
B cells	DNAJA1	2.74235e-09	0.425897	0.815	0.803	9.1973e-05	1.58519e-06	0.747666	0.865	0.831	0.0531641	1.58519e-06	5.4847e-09	DnaJ heat shock protein family (Hsp40) member A1 [Source:HGNC Symbol;Acc:HGNC:5229]
B cells	MX1	7.5458e-07	0.258907	0.19	0.119	0.0253071	3.05401e-09	0.709415	0.346	0.107	0.000102425	7.5458e-07	6.10802e-09	MX dynamin like GTPase 1 [Source:HGNC Symbol;Acc:HGNC:7532]
B cells	Z93241.1	0.108377	0.331249	0.162	0.14	1	3.23467e-09	0.722985	0.346	0.105	0.000108484	0.108377	6.46934e-09	RNA, U12 small nuclear
B cells	IQSEC1	3.2938e-09	0.501062	0.3	0.21	0.000110467	0.00288172	0.321953	0.173	0.072	1	0.00288172	6.5876e-09	IQ motif and Sec7 domain ArfGEF 1 [Source:HGNC Symbol;Acc:HGNC:29112]
B cells	SARAF	0.0278569	0.256287	0.522	0.576	1	3.32534e-09	1.00405	0.808	0.532	0.000111525	0.0278569	6.65069e-09	store-operated calcium entry associated regulatory factor [Source:HGNC Symbol;Acc:HGNC:28789]
B cells	CDC42SE1	3.89755e-09	0.405856	0.38	0.284	0.000130716	0.747902	0.430633	0.25	0.267	1	0.747902	7.79509e-09	CDC42 small effector 1 [Source:HGNC Symbol;Acc:HGNC:17719]
B cells	SFPQ	0.000713126	0.263643	0.767	0.792	1	3.92946e-09	0.813744	0.962	0.786	0.000131786	0.000713126	7.85892e-09	splicing factor proline and glutamine rich [Source:HGNC Symbol;Acc:HGNC:10774]
B cells	DDX3X	8.5606e-09	0.377683	0.805	0.827	0.000287105	4.11965e-09	0.906578	0.865	0.767	0.000138165	8.5606e-09	8.2393e-09	DEAD-box helicase 3 X-linked [Source:HGNC Symbol;Acc:HGNC:2745]
B cells	SERP1	4.14573e-09	0.40279	0.64	0.619	0.000139039	0.000145338	0.564225	0.788	0.717	1	0.000145338	8.29145e-09	stress associated endoplasmic reticulum protein 1 [Source:HGNC Symbol;Acc:HGNC:10759]
B cells	RSRC2	5.31405e-09	0.44605	0.723	0.716	0.000178223	0.0440875	0.449259	0.769	0.718	1	0.0440875	1.06281e-08	arginine and serine rich coiled-coil 2 [Source:HGNC Symbol;Acc:HGNC:30559]
B cells	GPBP1	6.25377e-09	0.406268	0.637	0.61	0.000209739	0.000108949	0.652294	0.808	0.691	1	0.000108949	1.25075e-08	GC-rich promoter binding protein 1 [Source:HGNC Symbol;Acc:HGNC:29520]
B cells	POLR2J3.1	0.00356702	0.373173	0.535	0.556	1	8.45508e-09	0.670313	0.577	0.257	0.000283567	0.00356702	1.69102e-08
B cells	CHMP7	1.00203e-08	0.451479	0.205	0.125	0.00033606	0.0302841	0.415951	0.173	0.094	1	0.0302841	2.00406e-08	charged multivesicular body protein 7 [Source:HGNC Symbol;Acc:HGNC:28439]
B cells	MIS18BP1	1.09721e-08	0.559295	0.432	0.357	0.000367982	3.17694e-07	0.765717	0.5	0.238	0.0106548	3.17694e-07	2.19442e-08	MIS18 binding protein 1 [Source:HGNC Symbol;Acc:HGNC:20190]
B cells	FAM214A	1.10875e-08	0.472914	0.37	0.283	0.000371851	0.100066	0.453622	0.462	0.397	1	0.100066	2.21749e-08	family with sequence similarity 214 member A [Source:HGNC Symbol;Acc:HGNC:25609]
B cells	HNRNPDL	1.66372e-08	0.356953	0.777	0.805	0.000557977	0.00465334	0.385393	0.865	0.846	1	0.00465334	3.32743e-08	heterogeneous nuclear ribonucleoprotein D like [Source:HGNC Symbol;Acc:HGNC:5037]
B cells	DDX39A	2.68778e-08	0.353017	0.278	0.19	0.000901428	0.0233177	0.494165	0.365	0.272	1	0.0233177	5.37556e-08	DExD-box helicase 39A [Source:HGNC Symbol;Acc:HGNC:17821]
B cells	SMDT1	2.87695e-08	0.451182	0.465	0.409	0.000964873	0.0861932	0.290563	0.538	0.476	1	0.0861932	5.75391e-08	single-pass membrane protein with aspartate rich tail 1 [Source:HGNC Symbol;Acc:HGNC:25055]
B cells	LSM10	2.9871e-08	0.431854	0.28	0.199	0.00100181	1.44637e-06	0.62788	0.423	0.201	0.0485082	1.44637e-06	5.9742e-08	LSM10, U7 small nuclear RNA associated [Source:HGNC Symbol;Acc:HGNC:17562]
B cells	RFX5	3.52087e-08	0.305812	0.148	0.079	0.00118083	0.0247894	0.352816	0.173	0.092	1	0.0247894	7.04173e-08	regulatory factor X5 [Source:HGNC Symbol;Acc:HGNC:9986]
B cells	MEPCE	3.63312e-08	0.36184	0.278	0.193	0.00121848	0.553352	0.27635	0.154	0.139	1	0.553352	7.26625e-08	methylphosphate capping enzyme [Source:HGNC Symbol;Acc:HGNC:20247]
B cells	FNBP1	3.7344e-08	0.401788	0.52	0.465	0.00125244	0.0651921	0.395988	0.442	0.368	1	0.0651921	7.46879e-08	formin binding protein 1 [Source:HGNC Symbol;Acc:HGNC:17069]
B cells	INTS6	4.55148e-08	0.497793	0.565	0.527	0.00152648	4.38146e-05	0.522509	0.577	0.357	1	4.38146e-05	9.10297e-08	integrator complex subunit 6 [Source:HGNC Symbol;Acc:HGNC:14879]
B cells	NBPF14	5.01068e-08	0.413975	0.182	0.109	0.00168048	0.0935237	0.272611	0.192	0.128	1	0.0935237	1.00214e-07	NBPF member 14 [Source:HGNC Symbol;Acc:HGNC:25232]
B cells	USP36	0.00125235	0.406238	0.295	0.252	1	5.59821e-08	0.945197	0.5	0.244	0.00187753	0.00125235	1.11964e-07	ubiquitin specific peptidase 36 [Source:HGNC Symbol;Acc:HGNC:20062]
B cells	ELF1	1.20485e-07	0.381712	0.52	0.471	0.00404082	0.979129	0.502924	0.423	0.489	1	0.979129	2.40969e-07	E74 like ETS transcription factor 1 [Source:HGNC Symbol;Acc:HGNC:3316]
B cells	PRRC2C	1.26448e-07	0.358232	0.807	0.8	0.00424081	0.0289472	0.418265	0.865	0.786	1	0.0289472	2.52896e-07	proline rich coiled-coil 2C [Source:HGNC Symbol;Acc:HGNC:24903]
B cells	ALG13	3.48773e-05	0.36494	0.315	0.26	1	1.58896e-07	0.731293	0.538	0.284	0.00532905	3.48773e-05	3.17792e-07	ALG13 UDP-N-acetylglucosaminyltransferase subunit [Source:HGNC Symbol;Acc:HGNC:30881]
B cells	ACTR2	1.67989e-07	0.366838	0.657	0.659	0.00563403	0.00174902	0.521357	0.635	0.584	1	0.00174902	3.35979e-07	actin related protein 2 [Source:HGNC Symbol;Acc:HGNC:169]
B cells	B4GALT1	0.0541358	0.301835	0.272	0.265	1	1.82058e-07	1.10741	0.673	0.448	0.00610585	0.0541358	3.64115e-07	beta-1,4-galactosyltransferase 1 [Source:HGNC Symbol;Acc:HGNC:924]
B cells	BRD2	1.91312e-07	0.432662	0.688	0.691	0.00641621	0.0168616	0.449338	0.692	0.691	1	0.0168616	3.82624e-07	bromodomain containing 2 [Source:HGNC Symbol;Acc:HGNC:1103]
B cells	CHMP1B	2.02534e-07	0.554372	0.465	0.422	0.00679259	0.233878	0.369927	0.596	0.616	1	0.233878	4.05068e-07	charged multivesicular body protein 1B [Source:HGNC Symbol;Acc:HGNC:24287]
B cells	ILF3-DT	2.96649e-07	0.55636	0.342	0.267	0.00994902	0.406436	0.336597	0.212	0.184	1	0.406436	5.93298e-07	ILF3 divergent transcript [Source:HGNC Symbol;Acc:HGNC:27115]
B cells	AL360012.1	0.000236192	0.272098	0.185	0.131	1	3.00013e-07	0.835418	0.269	0.083	0.0100619	0.000236192	6.00027e-07	RNA, U11 small nuclear
B cells	CLK1	3.22873e-07	0.381691	0.642	0.63	0.0108285	2.84365e-06	0.716015	0.75	0.589	0.0953703	2.84365e-06	6.45746e-07	CDC like kinase 1 [Source:HGNC Symbol;Acc:HGNC:2068]
B cells	CBWD5	3.62544e-07	0.35605	0.165	0.098	0.012159	0.0549368	0.354718	0.192	0.118	1	0.0549368	7.25089e-07	COBW domain containing 5 [Source:HGNC Symbol;Acc:HGNC:24584]
B cells	KDM4C	4.2e-07	0.384986	0.228	0.153	0.014086	0.646975	0.335475	0.135	0.124	1	0.646975	8.40001e-07	lysine demethylase 4C [Source:HGNC Symbol;Acc:HGNC:17071]
B cells	GLS	4.51752e-07	0.431193	0.515	0.481	0.0151509	9.55592e-05	0.578872	0.635	0.426	1	9.55592e-05	9.03504e-07	glutaminase [Source:HGNC Symbol;Acc:HGNC:4331]
B cells	AFTPH	4.53072e-07	0.436841	0.28	0.205	0.0151951	0.235015	0.334588	0.308	0.265	1	0.235015	9.06145e-07	aftiphilin [Source:HGNC Symbol;Acc:HGNC:25951]
B cells	DMXL1	4.62938e-07	0.399676	0.295	0.223	0.015526	0.131918	0.893527	0.231	0.18	1	0.131918	9.25875e-07	Dmx like 1 [Source:HGNC Symbol;Acc:HGNC:2937]
B cells	SKIL	9.6662e-07	0.583125	0.448	0.403	0.0324185	5.13961e-07	0.963635	0.654	0.46	0.0172372	9.6662e-07	1.02792e-06	SKI like proto-oncogene [Source:HGNC Symbol;Acc:HGNC:10897]
B cells	CHML	0.146673	0.393519	0.172	0.162	1	5.23209e-07	0.865447	0.404	0.179	0.0175474	0.146673	1.04642e-06	CHM like Rab escort protein [Source:HGNC Symbol;Acc:HGNC:1941]
B cells	TAGLN2	3.53898e-06	0.437699	0.53	0.517	0.11869	6.63382e-07	0.770093	0.788	0.641	0.0222485	3.53898e-06	1.32676e-06	transgelin 2 [Source:HGNC Symbol;Acc:HGNC:11554]
B cells	C1GALT1	6.85266e-07	0.37505	0.188	0.118	0.0229825	0.718115	0.307686	0.173	0.172	1	0.718115	1.37053e-06	core 1 synthase, glycoprotein-N-acetylgalactosamine 3-beta-galactosyltransferase 1 [Source:HGNC Symbol;Acc:HGNC:24337]
B cells	ANAPC16	7.71284e-07	0.374198	0.562	0.536	0.0258673	0.000316767	0.60619	0.654	0.531	1	0.000316767	1.54257e-06	anaphase promoting complex subunit 16 [Source:HGNC Symbol;Acc:HGNC:26976]
B cells	TRIM22	9.81618e-07	0.485143	0.362	0.299	0.0329215	0.000985593	0.494358	0.346	0.187	1	0.000985593	1.96323e-06	tripartite motif containing 22 [Source:HGNC Symbol;Acc:HGNC:16379]
B cells	TGIF2	1.3508e-06	0.363243	0.208	0.139	0.045303	0.336994	0.331793	0.154	0.12	1	0.336994	2.70159e-06	TGFB induced factor homeobox 2 [Source:HGNC Symbol;Acc:HGNC:15764]
B cells	DDX6	1.43351e-06	0.414435	0.593	0.575	0.0480769	0.0284311	0.517732	0.558	0.463	1	0.0284311	2.86701e-06	DEAD-box helicase 6 [Source:HGNC Symbol;Acc:HGNC:2747]
B cells	MOB1A	1.5896e-06	0.359243	0.555	0.532	0.053312	0.00147584	0.669119	0.558	0.481	1	0.00147584	3.17919e-06	MOB kinase activator 1A [Source:HGNC Symbol;Acc:HGNC:16015]
B cells	RPL17	2.38487e-06	0.379532	0.588	0.561	0.0799838	0.0684755	0.330395	0.558	0.511	1	0.0684755	4.76973e-06	ribosomal protein L17 [Source:HGNC Symbol;Acc:HGNC:10307]
B cells	SNHG15	0.626062	0.251728	0.242	0.258	1	3.51795e-06	0.805806	0.558	0.297	0.117985	0.626062	7.03589e-06	small nucleolar RNA host gene 15 [Source:HGNC Symbol;Acc:HGNC:27797]
B cells	SMC6	3.69011e-06	0.432822	0.292	0.227	0.123759	0.00159722	0.382158	0.308	0.164	1	0.00159722	7.3802e-06	structural maintenance of chromosomes 6 [Source:HGNC Symbol;Acc:HGNC:20466]
B cells	PLEKHO1	0.0167862	0.358934	0.322	0.313	1	3.81711e-06	0.460859	0.462	0.218	0.128018	0.0167862	7.63422e-06	pleckstrin homology domain containing O1 [Source:HGNC Symbol;Acc:HGNC:24310]
B cells	EIF4A3	0.000194807	0.448987	0.432	0.41	1	3.95737e-06	1.1071	0.692	0.595	0.132722	0.000194807	7.91472e-06	eukaryotic translation initiation factor 4A3 [Source:HGNC Symbol;Acc:HGNC:18683]
B cells	EML4	4.62798e-06	0.375148	0.42	0.358	0.155213	0.00262452	0.686636	0.538	0.401	1	0.00262452	9.25593e-06	EMAP like 4 [Source:HGNC Symbol;Acc:HGNC:1316]
B cells	DBNL	0.000272837	0.395067	0.355	0.322	1	4.63732e-06	0.881119	0.519	0.294	0.155527	0.000272837	9.27463e-06	drebrin like [Source:HGNC Symbol;Acc:HGNC:2696]
B cells	GTPBP1	5.08295e-06	0.32782	0.248	0.179	0.170472	0.149514	0.344364	0.231	0.174	1	0.149514	1.01659e-05	GTP binding protein 1 [Source:HGNC Symbol;Acc:HGNC:4669]
B cells	VPS13C	6.75444e-06	0.352408	0.585	0.575	0.22653	0.475399	0.305175	0.462	0.491	1	0.475399	1.35088e-05	vacuolar protein sorting 13 homolog C [Source:HGNC Symbol;Acc:HGNC:23594]
B cells	SETBP1	8.07856e-06	0.396633	0.27	0.203	0.270939	0.0733724	0.281995	0.192	0.117	1	0.0733724	1.61571e-05	SET binding protein 1 [Source:HGNC Symbol;Acc:HGNC:15573]
B cells	CXXC5	1.00799e-05	0.463541	0.385	0.34	0.33806	0.243359	0.325863	0.346	0.308	1	0.243359	2.01597e-05	CXXC finger protein 5 [Source:HGNC Symbol;Acc:HGNC:26943]
B cells	SNHG7	0.00273104	0.306261	0.455	0.445	1	1.3565e-05	0.821878	0.577	0.375	0.454943	0.00273104	2.71298e-05	small nucleolar RNA host gene 7 [Source:HGNC Symbol;Acc:HGNC:28254]
B cells	PPP1R2	1.45875e-05	0.397698	0.46	0.426	0.489234	0.000558718	0.735056	0.5	0.382	1	0.000558718	2.91747e-05	protein phosphatase 1 regulatory inhibitor subunit 2 [Source:HGNC Symbol;Acc:HGNC:9288]
B cells	PCF11	1.49063e-05	0.424313	0.515	0.492	0.499929	0.0313116	0.624412	0.5	0.423	1	0.0313116	2.98125e-05	PCF11 cleavage and polyadenylation factor subunit [Source:HGNC Symbol;Acc:HGNC:30097]
B cells	SIPA1	1.63751e-05	0.336547	0.23	0.165	0.549189	0.0432148	0.2613	0.192	0.114	1	0.0432148	3.275e-05	signal-induced proliferation-associated 1 [Source:HGNC Symbol;Acc:HGNC:10885]
B cells	SIPA1L1	1.75796e-05	0.455012	0.252	0.194	0.589586	0.780418	0.620249	0.192	0.198	1	0.780418	3.5159e-05	signal induced proliferation associated 1 like 1 [Source:HGNC Symbol;Acc:HGNC:20284]
B cells	SNHG8	1.90784e-05	0.363095	0.632	0.629	0.639853	0.000187638	0.688821	0.712	0.584	1	0.000187638	3.81565e-05	small nucleolar RNA host gene 8 [Source:HGNC Symbol;Acc:HGNC:33098]
B cells	COQ7	2.23993e-05	0.399534	0.272	0.211	0.751226	7.78925e-05	0.368644	0.346	0.161	1	7.78925e-05	4.4798e-05	coenzyme Q7, hydroxylase [Source:HGNC Symbol;Acc:HGNC:2244]
B cells	UGCG	0.639589	0.392299	0.29	0.32	1	3.43766e-05	0.818436	0.692	0.537	1	0.639589	6.8752e-05	UDP-glucose ceramide glucosyltransferase [Source:HGNC Symbol;Acc:HGNC:12524]
B cells	PXK	3.63532e-05	0.461154	0.268	0.215	1	0.0129351	0.414061	0.269	0.159	1	0.0129351	7.2705e-05	PX domain containing serine/threonine kinase like [Source:HGNC Symbol;Acc:HGNC:23326]
B cells	CDK13	4.00092e-05	0.508857	0.492	0.487	1	0.312792	0.262056	0.423	0.384	1	0.312792	8.00168e-05	cyclin dependent kinase 13 [Source:HGNC Symbol;Acc:HGNC:1733]
B cells	TGFBR2	5.40593e-05	0.401149	0.34	0.289	1	0.000176131	0.67295	0.462	0.266	1	0.000176131	0.000108116	transforming growth factor beta receptor 2 [Source:HGNC Symbol;Acc:HGNC:11773]
B cells	HSP90AB1	0.00195754	0.252456	0.935	0.947	1	5.74075e-05	0.476328	1	0.96	1	0.00195754	0.000114812	heat shock protein 90 alpha family class B member 1 [Source:HGNC Symbol;Acc:HGNC:5258]
B cells	METTL21A	7.37004e-05	0.3621	0.175	0.123	1	0.0188785	0.264988	0.173	0.089	1	0.0188785	0.000147395	methyltransferase like 21A [Source:HGNC Symbol;Acc:HGNC:30476]
B cells	AC103591.3	8.37386e-05	0.366116	0.195	0.135	1	0.000679353	0.633617	0.327	0.165	1	0.000679353	0.00016747	novel transcript, antisense to DNAJB4
B cells	RABGAP1L	8.44934e-05	0.34303	0.328	0.272	1	0.00331731	0.436636	0.385	0.24	1	0.00331731	0.00016898	RAB GTPase activating protein 1 like [Source:HGNC Symbol;Acc:HGNC:24663]
B cells	OGA	9.88886e-05	0.402784	0.498	0.486	1	0.917022	0.355996	0.385	0.423	1	0.917022	0.000197767	O-GlcNAcase [Source:HGNC Symbol;Acc:HGNC:7056]
B cells	EIF2AK3	0.000100645	0.344918	0.175	0.123	1	0.590213	0.419481	0.212	0.208	1	0.590213	0.00020128	eukaryotic translation initiation factor 2 alpha kinase 3 [Source:HGNC Symbol;Acc:HGNC:3255]
B cells	PTPN1	0.000144322	0.383358	0.368	0.334	1	0.0074789	0.526133	0.442	0.328	1	0.0074789	0.000288623	protein tyrosine phosphatase non-receptor type 1 [Source:HGNC Symbol;Acc:HGNC:9642]
B cells	BCL2L11	0.000197415	0.302702	0.208	0.151	1	0.00540228	0.435195	0.365	0.226	1	0.00540228	0.000394791	BCL2 like 11 [Source:HGNC Symbol;Acc:HGNC:994]
B cells	SELENOH	0.000265465	0.352271	0.45	0.441	1	0.0155278	0.397547	0.558	0.481	1	0.0155278	0.00053086	selenoprotein H [Source:HGNC Symbol;Acc:HGNC:18251]
B cells	SLC20A1	0.000293781	0.401579	0.302	0.251	1	0.197472	0.378383	0.5	0.432	1	0.197472	0.000587476	solute carrier family 20 member 1 [Source:HGNC Symbol;Acc:HGNC:10946]
B cells	CCDC91	0.000335313	0.359924	0.272	0.225	1	0.00780398	0.301507	0.308	0.186	1	0.00780398	0.000670513	coiled-coil domain containing 91 [Source:HGNC Symbol;Acc:HGNC:24855]
B cells	ST3GAL5	0.000422641	0.28287	0.205	0.152	1	0.00613077	0.444564	0.212	0.104	1	0.00613077	0.000845104	ST3 beta-galactoside alpha-2,3-sialyltransferase 5 [Source:HGNC Symbol;Acc:HGNC:10872]
B cells	FAM96A	0.00296164	0.292901	0.2	0.162	1	0.000487029	0.498117	0.365	0.204	1	0.00296164	0.00097382
B cells	PPP4R3A	0.0023347	0.333002	0.428	0.416	1	0.00049796	0.679324	0.538	0.381	1	0.0023347	0.000995672	protein phosphatase 4 regulatory subunit 3A [Source:HGNC Symbol;Acc:HGNC:20219]
B cells	INTS6L	0.0005497	0.330718	0.142	0.099	1	0.110705	0.379421	0.135	0.08	1	0.110705	0.0010991	integrator complex subunit 6 like [Source:HGNC Symbol;Acc:HGNC:27334]
B cells	SLC25A5	0.000584165	0.4002	0.488	0.489	1	0.136967	0.365479	0.596	0.545	1	0.136967	0.00116799	solute carrier family 25 member 5 [Source:HGNC Symbol;Acc:HGNC:10991]
B cells	RAD9A	0.000617682	0.575746	0.22	0.175	1	0.719789	0.285965	0.135	0.127	1	0.719789	0.00123498	RAD9 checkpoint clamp component A [Source:HGNC Symbol;Acc:HGNC:9827]
B cells	PPP3CC	0.000728495	0.31005	0.185	0.138	1	0.0466088	0.342541	0.192	0.117	1	0.0466088	0.00145646	protein phosphatase 3 catalytic subunit gamma [Source:HGNC Symbol;Acc:HGNC:9316]
B cells	UXT	0.00176041	0.255554	0.48	0.476	1	0.000832485	0.634965	0.615	0.511	1	0.00176041	0.00166428	ubiquitously expressed prefoldin like chaperone [Source:HGNC Symbol;Acc:HGNC:12641]
B cells	SMIM14	0.00142369	0.469144	0.422	0.426	1	0.000976376	0.537895	0.538	0.377	1	0.00142369	0.0019518	small integral membrane protein 14 [Source:HGNC Symbol;Acc:HGNC:27321]
B cells	PHF1	0.000976588	0.42051	0.222	0.18	1	0.0207659	0.653395	0.25	0.155	1	0.0207659	0.00195222	PHD finger protein 1 [Source:HGNC Symbol;Acc:HGNC:8919]
B cells	KLF13	0.0266237	0.262023	0.342	0.331	1	0.00123684	0.694585	0.481	0.33	1	0.0266237	0.00247215	Kruppel like factor 13 [Source:HGNC Symbol;Acc:HGNC:13672]
B cells	JOSD1	0.00129662	0.431227	0.385	0.369	1	0.0110383	0.818218	0.519	0.402	1	0.0110383	0.00259156	Josephin domain containing 1 [Source:HGNC Symbol;Acc:HGNC:28953]
B cells	SLC12A6	0.00195737	0.361616	0.18	0.14	1	0.0303359	0.404137	0.212	0.125	1	0.0303359	0.00391091	solute carrier family 12 member 6 [Source:HGNC Symbol;Acc:HGNC:10914]
B cells	TPP1	0.483447	0.256576	0.285	0.311	1	0.00208206	0.591275	0.327	0.188	1	0.483447	0.00415978	tripeptidyl peptidase 1 [Source:HGNC Symbol;Acc:HGNC:2073]
B cells	NDE1	0.00220365	0.323039	0.278	0.244	1	0.215296	0.287979	0.192	0.146	1	0.215296	0.00440243	nudE neurodevelopment protein 1 [Source:HGNC Symbol;Acc:HGNC:17619]
B cells	ADPGK	0.248592	0.278189	0.208	0.206	1	0.00247982	0.526378	0.288	0.156	1	0.248592	0.00495348	ADP dependent glucokinase [Source:HGNC Symbol;Acc:HGNC:25250]
B cells	PIKFYVE	0.0622064	0.328091	0.245	0.236	1	0.00255906	0.82944	0.288	0.158	1	0.0622064	0.00511157	phosphoinositide kinase, FYVE-type zinc finger containing [Source:HGNC Symbol;Acc:HGNC:23785]
B cells	MAPRE2	0.0374271	0.276091	0.218	0.195	1	0.00276222	0.461404	0.25	0.125	1	0.0374271	0.00551681	microtubule associated protein RP/EB family member 2 [Source:HGNC Symbol;Acc:HGNC:6891]
B cells	TAOK3	0.0214557	0.296387	0.36	0.353	1	0.00394907	0.544496	0.385	0.242	1	0.0214557	0.00788255	TAO kinase 3 [Source:HGNC Symbol;Acc:HGNC:18133]
B cells	ADD3	0.00508577	0.400906	0.458	0.467	1	0.357699	0.302236	0.385	0.345	1	0.357699	0.0101457	adducin 3 [Source:HGNC Symbol;Acc:HGNC:245]
B cells	ANXA6	0.00515852	0.321802	0.368	0.355	1	0.0064193	0.276633	0.231	0.115	1	0.0064193	0.0102904	annexin A6 [Source:HGNC Symbol;Acc:HGNC:544]
B cells	LNPEP	0.00525642	0.308718	0.388	0.368	1	0.0910317	0.269188	0.288	0.212	1	0.0910317	0.0104852	leucyl and cystinyl aminopeptidase [Source:HGNC Symbol;Acc:HGNC:6656]
B cells	HPS5	0.00639848	0.294765	0.172	0.137	1	0.0958621	0.343771	0.231	0.158	1	0.0958621	0.012756	HPS5 biogenesis of lysosomal organelles complex 2 subunit 2 [Source:HGNC Symbol;Acc:HGNC:17022]
B cells	GTF2B	0.0169821	0.36755	0.255	0.237	1	0.0079715	0.488943	0.346	0.231	1	0.0169821	0.0158794	general transcription factor IIB [Source:HGNC Symbol;Acc:HGNC:4648]
B cells	NIPA2	0.0081183	0.357996	0.202	0.173	1	0.182787	0.267092	0.25	0.202	1	0.182787	0.0161707	NIPA magnesium transporter 2 [Source:HGNC Symbol;Acc:HGNC:17044]
B cells	TRA2A	0.0279632	0.268356	0.573	0.623	1	0.0100015	0.521425	0.673	0.619	1	0.0279632	0.0199029	transformer 2 alpha homolog [Source:HGNC Symbol;Acc:HGNC:16645]
B cells	BCAS2	0.0112873	0.361818	0.325	0.311	1	0.246457	0.364314	0.481	0.446	1	0.246457	0.0224472	BCAS2 pre-mRNA processing factor [Source:HGNC Symbol;Acc:HGNC:975]
B cells	USP12	0.0153411	0.256392	0.212	0.182	1	0.706772	0.378218	0.288	0.298	1	0.706772	0.0304469	ubiquitin specific peptidase 12 [Source:HGNC Symbol;Acc:HGNC:20485]
B cells	CMTM6	0.0224724	0.33139	0.36	0.358	1	0.047333	0.484378	0.538	0.5	1	0.047333	0.0444398	CKLF like MARVEL transmembrane domain containing 6 [Source:HGNC Symbol;Acc:HGNC:19177]
B cells	HSPH1	0.0309715	0.416207	0.59	0.625	1	0.050966	0.482463	0.654	0.598	1	0.050966	0.0609837	heat shock protein family H (Hsp110) member 1 [Source:HGNC Symbol;Acc:HGNC:16969]
B cells	MSL3	0.0349387	0.285101	0.218	0.194	1	0.0555605	0.323469	0.288	0.205	1	0.0555605	0.0686567	MSL complex subunit 3 [Source:HGNC Symbol;Acc:HGNC:7370]
B cells	DDX27	0.825668	0.27235	0.322	0.37	1	0.0367502	0.362822	0.442	0.367	1	0.825668	0.0721498	DEAD-box helicase 27 [Source:HGNC Symbol;Acc:HGNC:15837]
B cells	RAB21	0.0398648	0.398757	0.368	0.383	1	0.0600462	0.314704	0.538	0.435	1	0.0600462	0.0781403	RAB21, member RAS oncogene family [Source:HGNC Symbol;Acc:HGNC:18263]
B cells	DNAJB6	0.0422538	0.312552	0.512	0.557	1	0.10116	0.417979	0.692	0.685	1	0.10116	0.0827223	DnaJ heat shock protein family (Hsp40) member B6 [Source:HGNC Symbol;Acc:HGNC:14888]
B cells	FBXW7	0.0423499	0.298531	0.28	0.266	1	0.400774	0.313665	0.346	0.318	1	0.400774	0.0829063	F-box and WD repeat domain containing 7 [Source:HGNC Symbol;Acc:HGNC:16712]
B cells	HIVEP1	0.0527627	0.277955	0.198	0.176	1	0.281128	0.462241	0.288	0.249	1	0.281128	0.102741	HIVEP zinc finger 1 [Source:HGNC Symbol;Acc:HGNC:4920]
B cells	ZNF706	0.0598491	0.275346	0.368	0.381	1	0.181221	0.4991	0.481	0.466	1	0.181221	0.116116	zinc finger protein 706 [Source:HGNC Symbol;Acc:HGNC:24992]
B cells	PPHLN1	0.111176	0.264852	0.342	0.36	1	0.0720532	0.257954	0.442	0.36	1	0.111176	0.138915	periphilin 1 [Source:HGNC Symbol;Acc:HGNC:19369]
B cells	ELL2	0.0723135	0.27008	0.172	0.152	1	0.151982	0.370931	0.385	0.331	1	0.151982	0.139398	elongation factor for RNA polymerase II 2 [Source:HGNC Symbol;Acc:HGNC:17064]
B cells	UPF2	0.076907	0.292914	0.42	0.448	1	0.250492	0.352047	0.462	0.469	1	0.250492	0.147899	UPF2 regulator of nonsense mediated mRNA decay [Source:HGNC Symbol;Acc:HGNC:17854]
B cells	USP24	0.0865265	0.264621	0.205	0.19	1	0.22816	0.30893	0.173	0.128	1	0.22816	0.165566	ubiquitin specific peptidase 24 [Source:HGNC Symbol;Acc:HGNC:12623]
B cells	NXT1	0.77611	0.252202	0.198	0.215	1	0.106777	0.320204	0.327	0.259	1	0.77611	0.202152	nuclear transport factor 2 like export factor 1 [Source:HGNC Symbol;Acc:HGNC:15913]
B cells	HIST1H1C	0.350872	0.25343	0.278	0.288	1	0.123732	0.272364	0.327	0.264	1	0.350872	0.232155
B cells	MAP4K4	0.134213	0.256149	0.435	0.469	1	0.202321	0.279251	0.481	0.434	1	0.202321	0.250413	mitogen-activated protein kinase kinase kinase kinase 4 [Source:HGNC Symbol;Acc:HGNC:6866]
B cells	ING3	0.554127	0.271002	0.195	0.202	1	0.170706	0.273587	0.25	0.193	1	0.554127	0.312272	inhibitor of growth family member 3 [Source:HGNC Symbol;Acc:HGNC:14587]
B cells	CREB1	0.498164	0.268348	0.31	0.343	1	0.749406	0.367216	0.173	0.201	1	0.749406	0.748161	cAMP responsive element binding protein 1 [Source:HGNC Symbol;Acc:HGNC:2345]
Mast cells	RGS13	0	2.2371	0.769	0.008	0	2.16239e-48	1.18081	0.25	0.001	7.25223e-44	2.16239e-48	0	regulator of G protein signaling 13 [Source:HGNC Symbol;Acc:HGNC:9995]
Mast cells	SLC45A3	0	1.66332	0.538	0.005	0	6.55853e-61	1.58366	0.5	0.004	2.1996e-56	6.55853e-61	0	solute carrier family 45 member 3 [Source:HGNC Symbol;Acc:HGNC:8642]
Mast cells	GCSAML	0	1.46611	0.538	0	0	0	1.86571	0.5	0	0	0	0	germinal center associated signaling and motility like [Source:HGNC Symbol;Acc:HGNC:29583]
Mast cells	CDK15	0	1.13857	0.423	0.002	0	8.4436e-99	0.398097	0.25	0.001	2.83181e-94	8.4436e-99	0	cyclin dependent kinase 15 [Source:HGNC Symbol;Acc:HGNC:14434]
Mast cells	CPA3	0	5.58645	1	0.002	0	0	3.64262	0.5	0	0	0	0	carboxypeptidase A3 [Source:HGNC Symbol;Acc:HGNC:2298]
Mast cells	HPGDS	0	3.54371	0.885	0.003	0	0	3.38572	0.5	0.001	0	0	0	hematopoietic prostaglandin D synthase [Source:HGNC Symbol;Acc:HGNC:17890]
Mast cells	SVOPL	0	0.75943	0.346	0.001	0	1.3569e-06	1.05238	0.25	0.01	0.0455076	1.3569e-06	0	SVOP like [Source:HGNC Symbol;Acc:HGNC:27034]
Mast cells	MS4A2	0	3.98934	0.962	0.002	0	1.45412e-287	1.40028	0.5	0.001	4.87684e-283	1.45412e-287	0	membrane spanning 4-domains A2 [Source:HGNC Symbol;Acc:HGNC:7316]
Mast cells	AL157895.1	0	2.01918	0.654	0.002	0	0	0.752035	0.5	0	0	0	0	novel transcript, antisense to C10orf112
Mast cells	CMA1	0	0.777216	0.115	0	0	0	0.450465	0.25	0	0	0	0	chymase 1 [Source:HGNC Symbol;Acc:HGNC:2097]
Mast cells	CTSG	0	2.96993	0.423	0.001	0	0	1.83378	0.25	0	0	0	0	cathepsin G [Source:HGNC Symbol;Acc:HGNC:2532]
Mast cells	HDC	0	2.16335	0.654	0.001	0	0	2.28878	0.5	0	0	0	0	histidine decarboxylase [Source:HGNC Symbol;Acc:HGNC:4855]
Mast cells	TPSB2	0	6.79875	1	0.003	0	0	5.31164	0.5	0	0	0	0	tryptase beta 2 [Source:HGNC Symbol;Acc:HGNC:14120]
Mast cells	TPSAB1	0	6.53855	1	0.002	0	0	5.76312	0.5	0	0	0	0	tryptase alpha/beta 1 [Source:HGNC Symbol;Acc:HGNC:12019]
Mast cells	TPSD1	0	1.06053	0.231	0	0	0	1.24516	0.5	0	0	0	0	tryptase delta 1 [Source:HGNC Symbol;Acc:HGNC:14118]
Mast cells	SIGLEC6	0	1.0208	0.308	0	0	0	1.00289	0.5	0	0	0	0	sialic acid binding Ig like lectin 6 [Source:HGNC Symbol;Acc:HGNC:10875]
Mast cells	KRT1	3.52283e-181	0.6387	0.231	0.002	1.18149e-176	0	1.92121	0.5	0	0	3.52283e-181	0	keratin 1 [Source:HGNC Symbol;Acc:HGNC:6412]
Mast cells	ADCYAP1	3.70256e-102	0.525617	0.115	0.001	1.24176e-97	0	0.711366	0.25	0	0	3.70256e-102	0	adenylate cyclase activating polypeptide 1 [Source:HGNC Symbol;Acc:HGNC:241]
Mast cells	IL1RL1	7.13694e-237	2.06714	0.654	0.01	2.39359e-232	3.20059e-11	2.56499	0.5	0.022	1.07341e-06	3.20059e-11	1.42739e-236	interleukin 1 receptor like 1 [Source:HGNC Symbol;Acc:HGNC:5998]
Mast cells	PAQR5	2.05502e-177	1.01229	0.385	0.004	6.89213e-173	3.15221e-25	1.02396	0.5	0.009	1.05719e-20	3.15221e-25	4.11004e-177	progestin and adipoQ receptor family member 5 [Source:HGNC Symbol;Acc:HGNC:29645]
Mast cells	KIT	5.05845e-152	3.41941	0.923	0.032	1.6965e-147	2.72346e-05	1.02878	0.25	0.013	0.913394	2.72346e-05	1.01169e-151	KIT proto-oncogene, receptor tyrosine kinase [Source:HGNC Symbol;Acc:HGNC:6342]
Mast cells	BTK	7.66463e-135	1.91062	0.654	0.018	2.57056e-130	1.26503e-05	0.42744	0.25	0.012	0.424266	1.26503e-05	1.53293e-134	Bruton tyrosine kinase [Source:HGNC Symbol;Acc:HGNC:1133]
Mast cells	TMEM233	6.23938e-134	0.838434	0.308	0.004	2.09256e-129	1.9691e-14	0.960709	0.25	0.004	6.60395e-10	1.9691e-14	1.24788e-133	transmembrane protein 233 [Source:HGNC Symbol;Acc:HGNC:37219]
Mast cells	FCER1A	2.52266e-132	1.22494	0.423	0.007	8.4605e-128	9.95508e-25	1.18673	0.25	0.002	3.33874e-20	9.95508e-25	5.04532e-132	Fc fragment of IgE receptor Ia [Source:HGNC Symbol;Acc:HGNC:3609]
Mast cells	SLC18A2	1.89339e-127	2.91616	0.808	0.029	6.35005e-123	0.072181	1.41842	0.5	0.212	1	0.072181	3.78678e-127	solute carrier family 18 member A2 [Source:HGNC Symbol;Acc:HGNC:10935]
Mast cells	RAB27B	3.34219e-125	2.19981	0.769	0.027	1.1209e-120	0.0340793	0.836291	0.5	0.141	1	0.0340793	6.68438e-125	RAB27B, member RAS oncogene family [Source:HGNC Symbol;Acc:HGNC:9767]
Mast cells	SIGLEC10	9.23487e-36	0.637003	0.308	0.014	3.09719e-31	1.14132e-122	0.748859	0.5	0.002	3.82778e-118	9.23487e-36	2.28265e-122	sialic acid binding Ig like lectin 10 [Source:HGNC Symbol;Acc:HGNC:15620]
Mast cells	LTC4S	4.22917e-121	3.07628	0.885	0.037	1.41838e-116	1.27503e-06	3.24891	0.5	0.041	0.0427619	1.27503e-06	8.45834e-121	leukotriene C4 synthase [Source:HGNC Symbol;Acc:HGNC:6719]
Mast cells	CALB2	1.46299e-102	2.11018	0.615	0.021	4.90658e-98	1.26442e-17	2.07281	0.5	0.013	4.2406e-13	1.26442e-17	2.92598e-102	calbindin 2 [Source:HGNC Symbol;Acc:HGNC:1435]
Mast cells	VWA5A	2.02493e-87	3.09374	0.962	0.064	6.79121e-83	8.5759e-05	1.1198	0.5	0.059	1	8.5759e-05	4.04986e-87	von Willebrand factor A domain containing 5A [Source:HGNC Symbol;Acc:HGNC:6658]
Mast cells	ALOX5	1.18054e-53	1.78949	0.577	0.034	3.95929e-49	0.00425214	0.670892	0.25	0.026	1	0.00425214	2.36108e-53	arachidonate 5-lipoxygenase [Source:HGNC Symbol;Acc:HGNC:435]
Mast cells	MLPH	8.70975e-51	1.73683	0.538	0.032	2.92107e-46	0.253511	0.616066	0.25	0.099	1	0.253511	1.74195e-50	melanophilin [Source:HGNC Symbol;Acc:HGNC:29643]
Mast cells	AC020571.1	5.65257e-47	0.72663	0.231	0.006	1.89576e-42	9.58086e-51	0.706316	0.25	0.001	3.21323e-46	5.65257e-47	1.91617e-50
Mast cells	ADGRE2	5.87824e-48	1.66511	0.615	0.043	1.97144e-43	8.01844e-05	0.758714	0.25	0.015	1	8.01844e-05	1.17565e-47	adhesion G protein-coupled receptor E2 [Source:HGNC Symbol;Acc:HGNC:3337]
Mast cells	GRAP2	7.48354e-47	1.51386	0.615	0.044	2.50983e-42	1.40331e-12	0.374766	0.25	0.005	4.70643e-08	1.40331e-12	1.49671e-46	GRB2 related adaptor protein 2 [Source:HGNC Symbol;Acc:HGNC:4563]
Mast cells	TESPA1	1.67666e-34	1.69402	0.5	0.04	5.62318e-30	2.60333e-45	1.4524	0.5	0.005	8.73104e-41	1.67666e-34	5.20666e-45	thymocyte expressed, positive selection associated 1 [Source:HGNC Symbol;Acc:HGNC:29109]
Mast cells	HPGD	2.32344e-39	2.49656	0.769	0.089	7.79234e-35	0.0019232	2.01659	0.5	0.086	1	0.0019232	4.64687e-39	15-hydroxyprostaglandin dehydrogenase [Source:HGNC Symbol;Acc:HGNC:5154]
Mast cells	RHEX	1.53631e-36	1.94771	0.731	0.081	5.15249e-32	0.0924498	0.730227	0.75	0.489	1	0.0924498	3.07263e-36	regulator of hemoglobinization and erythroid cell expansion [Source:HGNC Symbol;Acc:HGNC:25341]
Mast cells	TCTEX1D1	5.89398e-36	0.473273	0.192	0.006	1.97672e-31	0.00240581	0.384328	0.25	0.023	1	0.00240581	1.1788e-35	Tctex1 domain containing 1 [Source:HGNC Symbol;Acc:HGNC:26882]
Mast cells	CD82	1.96768e-35	2.24394	0.731	0.089	6.59922e-31	0.00985546	1.39526	0.5	0.125	1	0.00985546	3.93537e-35	CD82 molecule [Source:HGNC Symbol;Acc:HGNC:6210]
Mast cells	ALOX5AP	6.18019e-35	1.85255	0.769	0.093	2.07271e-30	6.7031e-32	2.55278	1	0.029	2.24808e-27	6.7031e-32	1.23604e-34	arachidonate 5-lipoxygenase activating protein [Source:HGNC Symbol;Acc:HGNC:436]
Mast cells	RAB44	4.63165e-33	0.348821	0.192	0.006	1.55336e-28	1.17283e-15	0.391907	0.25	0.004	3.93343e-11	1.17283e-15	9.26329e-33	RAB44, member RAS oncogene family [Source:HGNC Symbol;Acc:HGNC:21068]
Mast cells	IL18	4.06345e-32	1.24239	0.423	0.03	1.3628e-27	0.0250791	0.667317	0.5	0.136	1	0.0250791	8.12689e-32	interleukin 18 [Source:HGNC Symbol;Acc:HGNC:5986]
Mast cells	FCER1G	4.54878e-32	2.33759	0.885	0.131	1.52557e-27	9.80522e-19	1.90519	0.75	0.027	3.28847e-14	9.80522e-19	9.09756e-32	Fc fragment of IgE receptor Ig [Source:HGNC Symbol;Acc:HGNC:3611]
Mast cells	LYL1	5.24328e-32	1.67624	0.538	0.051	1.75849e-27	6.53384e-14	1.00267	0.5	0.017	2.19132e-09	6.53384e-14	1.04866e-31	LYL1 basic helix-loop-helix family member [Source:HGNC Symbol;Acc:HGNC:6734]
Mast cells	CSF2RB	4.96428e-31	0.995891	0.346	0.021	1.66492e-26	1.86427e-15	0.442907	0.25	0.004	6.25239e-11	1.86427e-15	9.92857e-31	colony stimulating factor 2 receptor subunit beta [Source:HGNC Symbol;Acc:HGNC:2436]
Mast cells	CD84	2.60044e-30	1.19306	0.577	0.057	8.72135e-26	2.18303e-09	0.370797	0.25	0.007	7.32143e-05	2.18303e-09	5.20088e-30	CD84 molecule [Source:HGNC Symbol;Acc:HGNC:1704]
Mast cells	CAPG	4.23096e-30	2.70766	0.885	0.166	1.41898e-25	0.00187624	2.12015	0.75	0.246	1	0.00187624	8.46191e-30	capping actin protein, gelsolin like [Source:HGNC Symbol;Acc:HGNC:1474]
Mast cells	TMEM273	1.581e-29	1.1512	0.385	0.027	5.30235e-25	0.000667151	0.36362	0.25	0.019	1	0.000667151	3.162e-29	transmembrane protein 273 [Source:HGNC Symbol;Acc:HGNC:27274]
Mast cells	C16orf54	0.0395303	0.434184	0.115	0.04	1	6.93004e-29	1.36506	0.5	0.008	2.3242e-24	0.0395303	1.38601e-28	chromosome 16 open reading frame 54 [Source:HGNC Symbol;Acc:HGNC:26649]
Mast cells	CD33	4.85786e-15	0.395969	0.192	0.014	1.62923e-10	1.01699e-28	0.394334	0.25	0.002	3.41077e-24	4.85786e-15	2.03397e-28	CD33 molecule [Source:HGNC Symbol;Acc:HGNC:1659]
Mast cells	HS3ST1	4.36127e-28	1.07809	0.385	0.029	1.46268e-23	0.139155	0.291984	0.25	0.07	1	0.139155	8.72254e-28	heparan sulfate-glucosamine 3-sulfotransferase 1 [Source:HGNC Symbol;Acc:HGNC:5194]
Mast cells	RASSF5	1.98126e-07	0.702094	0.423	0.109	0.00664474	1.52936e-26	1.80319	0.75	0.019	5.12918e-22	1.98126e-07	3.05873e-26	Ras association domain family member 5 [Source:HGNC Symbol;Acc:HGNC:17609]
Mast cells	SAMSN1	2.5938e-26	2.30152	0.769	0.13	8.6991e-22	6.35346e-11	2.44836	0.5	0.023	2.13082e-06	6.35346e-11	5.18761e-26	SAM domain, SH3 domain and nuclear localization signals 1 [Source:HGNC Symbol;Acc:HGNC:10528]
Mast cells	KLRG1	1.95247e-14	0.598065	0.423	0.059	6.5482e-10	8.36072e-25	0.716938	0.5	0.009	2.80402e-20	1.95247e-14	1.67214e-24	killer cell lectin like receptor G1 [Source:HGNC Symbol;Acc:HGNC:6380]
Mast cells	ARHGEF6	9.68091e-25	1.92369	0.692	0.114	3.24678e-20	0.00989929	0.332843	0.25	0.03	1	0.00989929	1.93618e-24	Rac/Cdc42 guanine nucleotide exchange factor 6 [Source:HGNC Symbol;Acc:HGNC:685]
Mast cells	RGS1	1.50187e-24	2.32487	0.923	0.189	5.03696e-20	3.76075e-23	4.43175	1	0.041	1.26128e-18	3.76075e-23	3.00373e-24	regulator of G protein signaling 1 [Source:HGNC Symbol;Acc:HGNC:9991]
Mast cells	LAPTM5	2.16433e-18	1.81185	0.808	0.189	7.25875e-14	3.71097e-24	2.44855	1	0.038	1.24458e-19	2.16433e-18	7.42193e-24	lysosomal protein transmembrane 5 [Source:HGNC Symbol;Acc:HGNC:29612]
Mast cells	TYROBP	1.26131e-21	1.48363	0.846	0.153	4.23019e-17	5.91022e-24	2.2494	1	0.037	1.98217e-19	1.26131e-21	1.18204e-23	transmembrane immune signaling adaptor TYROBP [Source:HGNC Symbol;Acc:HGNC:12449]
Mast cells	CACNA2D2	5.56629e-23	0.456161	0.192	0.009	1.86682e-18	9.13378e-17	0.39063	0.25	0.004	3.06329e-12	9.13378e-17	1.11326e-22	calcium voltage-gated channel auxiliary subunit alpha2delta 2 [Source:HGNC Symbol;Acc:HGNC:1400]
Mast cells	RAB37	3.20807e-22	0.824246	0.385	0.035	1.07592e-17	1.12884e-08	0.37422	0.25	0.007	0.000378592	1.12884e-08	6.41614e-22	RAB37, member RAS oncogene family [Source:HGNC Symbol;Acc:HGNC:30268]
Mast cells	ACSL4	7.86876e-22	2.31283	0.846	0.215	2.63903e-17	0.358719	0.613504	0.5	0.386	1	0.358719	1.57375e-21	acyl-CoA synthetase long chain family member 4 [Source:HGNC Symbol;Acc:HGNC:3571]
Mast cells	CLU	8.10466e-22	2.50707	0.885	0.227	2.71814e-17	0.215228	1.06538	0.5	0.334	1	0.215228	1.62093e-21	clusterin [Source:HGNC Symbol;Acc:HGNC:2095]
Mast cells	RAC2	1.6072e-21	1.88156	0.846	0.184	5.39021e-17	2.71594e-07	1.85672	0.5	0.035	0.00910871	2.71594e-07	3.21439e-21	Rac family small GTPase 2 [Source:HGNC Symbol;Acc:HGNC:9802]
Mast cells	SRGN	8.27134e-21	2.29297	1	0.296	2.77404e-16	1.45122e-05	3.37038	0.75	0.114	0.486711	1.45122e-05	1.65427e-20	serglycin [Source:HGNC Symbol;Acc:HGNC:9361]
Mast cells	BMP2K	1.00218e-19	1.74232	0.692	0.142	3.3611e-15	0.0453044	0.481493	0.5	0.159	1	0.0453044	2.00436e-19	BMP2 inducible kinase [Source:HGNC Symbol;Acc:HGNC:18041]
Mast cells	GATA2	3.42246e-19	2.93642	0.885	0.301	1.14782e-14	0.20236	2.568	0.5	0.365	1	0.20236	6.84492e-19	GATA binding protein 2 [Source:HGNC Symbol;Acc:HGNC:4171]
Mast cells	LAT2	5.08784e-19	1.21505	0.462	0.059	1.70636e-14	1.73104e-11	0.685225	0.5	0.021	5.80555e-07	1.73104e-11	1.01757e-18	linker for activation of T cells family member 2 [Source:HGNC Symbol;Acc:HGNC:12749]
Mast cells	LAIR1	5.5263e-19	0.870798	0.423	0.048	1.85341e-14	5.73981e-19	0.720085	0.5	0.012	1.92502e-14	5.73981e-19	1.10526e-18	leukocyte associated immunoglobulin like receptor 1 [Source:HGNC Symbol;Acc:HGNC:6477]
Mast cells	PTPN7	2.02408e-10	0.682446	0.538	0.119	6.78835e-06	2.15615e-18	2.0693	0.75	0.028	7.2313e-14	2.02408e-10	4.3123e-18	protein tyrosine phosphatase non-receptor type 7 [Source:HGNC Symbol;Acc:HGNC:9659]
Mast cells	CD37	4.17319e-18	1.53139	0.808	0.19	1.3996e-13	1.08591e-06	0.870792	0.5	0.037	0.0364192	1.08591e-06	8.34637e-18	CD37 molecule [Source:HGNC Symbol;Acc:HGNC:1666]
Mast cells	LAX1	7.11907e-18	0.779996	0.346	0.035	2.38759e-13	1.00142e-07	1.15319	0.25	0.008	0.00335856	1.00142e-07	1.42381e-17	lymphocyte transmembrane adaptor 1 [Source:HGNC Symbol;Acc:HGNC:26005]
Mast cells	ARHGDIB	7.50484e-18	1.77974	0.923	0.27	2.51697e-13	0.00430349	0.562363	0.5	0.088	1	0.00430349	1.50097e-17	Rho GDP dissociation inhibitor beta [Source:HGNC Symbol;Acc:HGNC:679]
Mast cells	ARHGAP18	2.33018e-17	2.03868	0.692	0.155	7.81496e-13	0.0857401	0.911166	0.5	0.2	1	0.0857401	4.66036e-17	Rho GTPase activating protein 18 [Source:HGNC Symbol;Acc:HGNC:21035]
Mast cells	ANXA1	4.39542e-17	3.2099	0.923	0.418	1.47414e-12	0.657517	0.745541	0.75	0.835	1	0.657517	8.79084e-17	annexin A1 [Source:HGNC Symbol;Acc:HGNC:533]
Mast cells	ITGAX	7.63232e-09	0.378841	0.423	0.089	0.000255973	3.17791e-16	0.638598	0.5	0.014	1.06581e-11	7.63232e-09	6.35582e-16	integrin subunit alpha X [Source:HGNC Symbol;Acc:HGNC:6152]
Mast cells	ARHGAP15	2.62881e-10	0.834892	0.5	0.113	8.81651e-06	3.91837e-16	1.40673	0.75	0.032	1.31414e-11	2.62881e-10	7.83674e-16	Rho GTPase activating protein 15 [Source:HGNC Symbol;Acc:HGNC:21030]
Mast cells	FOXP1	5.53096e-16	1.99917	0.923	0.43	1.85497e-11	0.428408	1.00555	0.5	0.427	1	0.428408	1.10619e-15	forkhead box P1 [Source:HGNC Symbol;Acc:HGNC:3823]
Mast cells	PTGS2	5.87301e-16	1.47694	0.462	0.07	1.96969e-11	0.641953	1.15426	0.25	0.203	1	0.641953	1.1746e-15	prostaglandin-endoperoxide synthase 2 [Source:HGNC Symbol;Acc:HGNC:9605]
Mast cells	C1orf162	1.64232e-07	0.372762	0.346	0.071	0.00550802	8.60254e-16	1.16882	0.5	0.015	2.88512e-11	1.64232e-07	1.72051e-15	chromosome 1 open reading frame 162 [Source:HGNC Symbol;Acc:HGNC:28344]
Mast cells	RASGEF1B	4.68393e-15	1.5719	0.577	0.116	1.5709e-10	0.000379852	1.72695	0.75	0.178	1	0.000379852	9.36787e-15	RasGEF domain family member 1B [Source:HGNC Symbol;Acc:HGNC:24881]
Mast cells	ADRB2	1.38819e-14	1.38225	0.385	0.055	4.65572e-10	0.00322269	0.342056	0.25	0.024	1	0.00322269	2.77638e-14	adrenoceptor beta 2 [Source:HGNC Symbol;Acc:HGNC:286]
Mast cells	FSIP1	1.46995e-09	0.479867	0.192	0.022	4.92991e-05	2.24287e-14	1.00503	0.5	0.017	7.52214e-10	1.46995e-09	4.48574e-14	fibrous sheath interacting protein 1 [Source:HGNC Symbol;Acc:HGNC:21674]
Mast cells	TNIK	3.84818e-14	1.04826	0.462	0.079	1.2906e-09	0.000157313	0.662298	0.25	0.016	1	0.000157313	7.69637e-14	TRAF2 and NCK interacting kinase [Source:HGNC Symbol;Acc:HGNC:30765]
Mast cells	EDARADD	5.42145e-14	0.512092	0.231	0.021	1.81825e-09	6.39064e-11	0.699492	0.25	0.006	2.14329e-06	6.39064e-11	1.08429e-13	EDAR associated death domain [Source:HGNC Symbol;Acc:HGNC:14341]
Mast cells	RHOH	6.45024e-14	1.48282	0.538	0.105	2.16328e-09	5.98706e-11	1.83847	0.5	0.022	2.00794e-06	5.98706e-11	1.29005e-13	ras homolog family member H [Source:HGNC Symbol;Acc:HGNC:686]
Mast cells	ANKRD28	8.66772e-14	2.11841	0.731	0.234	2.90698e-09	0.00387596	2.66253	0.75	0.278	1	0.00387596	1.73354e-13	ankyrin repeat domain 28 [Source:HGNC Symbol;Acc:HGNC:29024]
Mast cells	ATP6V0A2	2.232e-13	1.62546	0.577	0.141	7.48568e-09	0.316885	0.27186	0.25	0.107	1	0.316885	4.464e-13	ATPase H+ transporting V0 subunit a2 [Source:HGNC Symbol;Acc:HGNC:18481]
Mast cells	EVI2A	6.99679e-05	0.494445	0.308	0.088	1	3.15881e-13	1.22836	0.5	0.018	1.0594e-08	6.99679e-05	6.31762e-13	ecotropic viral integration site 2A [Source:HGNC Symbol;Acc:HGNC:3499]
Mast cells	CCL4L2	0.105644	0.70995	0.192	0.105	1	3.32186e-13	1.25129	0.5	0.018	1.11409e-08	0.105644	6.64373e-13	C-C motif chemokine ligand 4 like 2 [Source:HGNC Symbol;Acc:HGNC:24066]
Mast cells	ARHGAP25	4.08562e-13	1.05035	0.462	0.083	1.37023e-08	1.73403e-05	0.356182	0.25	0.012	0.58156	1.73403e-05	8.17123e-13	Rho GTPase activating protein 25 [Source:HGNC Symbol;Acc:HGNC:28951]
Mast cells	MARCH3	8.95932e-13	0.510634	0.231	0.023	3.00478e-08	0.0144263	0.393276	0.25	0.034	1	0.0144263	1.79186e-12
Mast cells	CD69	1.19861e-12	1.16706	0.808	0.219	4.01989e-08	0.00385384	1.76796	0.5	0.096	1	0.00385384	2.39721e-12	CD69 molecule [Source:HGNC Symbol;Acc:HGNC:1694]
Mast cells	ATP6V1F	3.84353e-12	1.58132	0.846	0.442	1.28904e-07	0.475382	1.13222	0.5	0.502	1	0.475382	7.68705e-12	ATPase H+ transporting V1 subunit F [Source:HGNC Symbol;Acc:HGNC:16832]
Mast cells	VIM	6.97306e-12	1.18896	1	0.96	2.33862e-07	0.244964	1.55527	0.75	0.781	1	0.244964	1.39461e-11	vimentin [Source:HGNC Symbol;Acc:HGNC:12692]
Mast cells	SPI1	2.55381e-08	0.551075	0.269	0.043	0.000856496	9.78489e-12	0.428317	0.25	0.005	3.28166e-07	2.55381e-08	1.95698e-11	Spi-1 proto-oncogene [Source:HGNC Symbol;Acc:HGNC:11241]
Mast cells	DUSP6	1.1465e-11	1.45833	0.615	0.164	3.84513e-07	0.925688	0.263552	0.25	0.339	1	0.925688	2.293e-11	dual specificity phosphatase 6 [Source:HGNC Symbol;Acc:HGNC:3072]
Mast cells	S100A4	1.35284e-11	1.74135	1	0.635	4.53716e-07	0.0313021	1.77778	0.75	0.398	1	0.0313021	2.70568e-11	S100 calcium binding protein A4 [Source:HGNC Symbol;Acc:HGNC:10494]
Mast cells	NRP2	1.53938e-11	0.900085	0.423	0.078	5.16278e-07	0.168056	0.922899	0.25	0.08	1	0.168056	3.07877e-11	neuropilin 2 [Source:HGNC Symbol;Acc:HGNC:8005]
Mast cells	SLC46A3	0.0135626	0.300657	0.115	0.032	1	1.82457e-11	0.999358	0.5	0.021	6.11926e-07	0.0135626	3.64915e-11	solute carrier family 46 member 3 [Source:HGNC Symbol;Acc:HGNC:27501]
Mast cells	KLF6	1.92944e-11	1.87212	0.962	0.719	6.47095e-07	0.951884	0.552108	0.5	0.902	1	0.951884	3.85887e-11	Kruppel like factor 6 [Source:HGNC Symbol;Acc:HGNC:2235]
Mast cells	CD83	2.59345e-11	1.55481	0.731	0.263	8.6979e-07	0.108573	1.70089	0.5	0.265	1	0.108573	5.18689e-11	CD83 molecule [Source:HGNC Symbol;Acc:HGNC:1703]
Mast cells	LCP2	3.22791e-11	1.23911	0.654	0.177	1.08257e-06	5.0542e-08	1.19688	0.5	0.031	0.00169508	5.0542e-08	6.45581e-11	lymphocyte cytosolic protein 2 [Source:HGNC Symbol;Acc:HGNC:6529]
Mast cells	TNFSF10	1.13569e-10	1.04736	0.577	0.152	3.80889e-06	0.283488	0.99837	0.5	0.294	1	0.283488	2.27139e-10	TNF superfamily member 10 [Source:HGNC Symbol;Acc:HGNC:11925]
Mast cells	FTH1	1.27573e-10	1.32657	1	0.962	4.27853e-06	0.194801	0.58598	1	0.994	1	0.194801	2.55145e-10	ferritin heavy chain 1 [Source:HGNC Symbol;Acc:HGNC:3976]
Mast cells	TMC8	0.000408395	0.412162	0.308	0.097	1	1.66136e-10	1.21963	0.5	0.023	5.57188e-06	0.000408395	3.32273e-10	transmembrane channel like 8 [Source:HGNC Symbol;Acc:HGNC:20474]
Mast cells	BACE2	2.71982e-10	1.27335	0.5	0.131	9.12172e-06	0.294726	0.496247	0.5	0.33	1	0.294726	5.43963e-10	beta-secretase 2 [Source:HGNC Symbol;Acc:HGNC:934]
Mast cells	ADAM12	2.84198e-10	0.887639	0.385	0.075	9.53144e-06	4.68439e-05	1.23111	0.5	0.053	1	4.68439e-05	5.68397e-10	ADAM metallopeptidase domain 12 [Source:HGNC Symbol;Acc:HGNC:190]
Mast cells	MCTP1	2.92308e-10	0.757146	0.269	0.037	9.80342e-06	0.0773391	0.682645	0.25	0.057	1	0.0773391	5.84616e-10	multiple C2 and transmembrane domain containing 1 [Source:HGNC Symbol;Acc:HGNC:26183]
Mast cells	LMNA	4.08855e-10	1.90556	0.923	0.613	1.37122e-05	0.0468991	3.71194	0.75	0.676	1	0.0468991	8.17711e-10	lamin A/C [Source:HGNC Symbol;Acc:HGNC:6636]
Mast cells	NCF4	4.36362e-06	0.365811	0.192	0.032	0.146347	6.87241e-10	0.378768	0.25	0.006	2.30487e-05	4.36362e-06	1.37448e-09	neutrophil cytosolic factor 4 [Source:HGNC Symbol;Acc:HGNC:7662]
Mast cells	GNA15	1.43248e-06	0.285524	0.154	0.02	0.0480426	1.00717e-09	1.35752	0.5	0.026	3.37784e-05	1.43248e-06	2.01434e-09	G protein subunit alpha 15 [Source:HGNC Symbol;Acc:HGNC:4383]
Mast cells	CTNNBL1	1.04984e-09	2.15018	0.654	0.251	3.52094e-05	0.055845	0.684286	0.5	0.18	1	0.055845	2.09967e-09	catenin beta like 1 [Source:HGNC Symbol;Acc:HGNC:15879]
Mast cells	ARMH1	1.37324e-09	0.520883	0.192	0.021	4.60557e-05	4.25449e-05	0.419589	0.25	0.014	1	4.25449e-05	2.74648e-09	armadillo like helical domain containing 1 [Source:HGNC Symbol;Acc:HGNC:34345]
Mast cells	MAP3K1	1.49725e-09	1.18572	0.615	0.214	5.02147e-05	0.755118	0.665938	0.25	0.238	1	0.755118	2.99449e-09	mitogen-activated protein kinase kinase kinase 1 [Source:HGNC Symbol;Acc:HGNC:6848]
Mast cells	CD44	1.54276e-09	1.45077	0.923	0.683	5.1741e-05	0.0864011	1.44702	0.75	0.612	1	0.0864011	3.08551e-09	CD44 molecule (Indian blood group) [Source:HGNC Symbol;Acc:HGNC:1681]
Mast cells	FXYD5	1.68497e-09	1.45903	0.769	0.351	5.65106e-05	0.0325163	1.12859	0.5	0.161	1	0.0325163	3.36995e-09	FXYD domain containing ion transport regulator 5 [Source:HGNC Symbol;Acc:HGNC:4029]
Mast cells	GPR65	2.26917e-09	1.07054	0.423	0.094	7.61035e-05	0.000208114	1.28408	0.25	0.017	1	0.000208114	4.53834e-09	G protein-coupled receptor 65 [Source:HGNC Symbol;Acc:HGNC:4517]
Mast cells	UBB	2.59428e-09	1.36332	0.962	0.887	8.70068e-05	0.481241	1.06055	0.75	0.893	1	0.481241	5.18855e-09	ubiquitin B [Source:HGNC Symbol;Acc:HGNC:12463]
Mast cells	CSF1	2.62282e-09	1.55151	0.462	0.117	8.79641e-05	0.00539935	2.27433	0.5	0.112	1	0.00539935	5.24564e-09	colony stimulating factor 1 [Source:HGNC Symbol;Acc:HGNC:2432]
Mast cells	LPCAT2	2.71147e-09	0.842038	0.385	0.081	9.09372e-05	0.00236601	1.13256	0.5	0.092	1	0.00236601	5.42293e-09	lysophosphatidylcholine acyltransferase 2 [Source:HGNC Symbol;Acc:HGNC:26032]
Mast cells	PAG1	0.000742358	0.444097	0.308	0.107	1	3.40959e-09	1.55061	0.5	0.027	0.000114351	0.000742358	6.81917e-09	phosphoprotein membrane anchor with glycosphingolipid microdomains 1 [Source:HGNC Symbol;Acc:HGNC:30043]
Mast cells	DUSP10	4.38196e-09	0.836332	0.385	0.08	0.000146962	0.0694805	1.34731	0.5	0.21	1	0.0694805	8.76393e-09	dual specificity phosphatase 10 [Source:HGNC Symbol;Acc:HGNC:3065]
Mast cells	TDRD3	4.62432e-09	1.23849	0.654	0.261	0.00015509	0.000113249	1.73392	0.75	0.152	1	0.000113249	9.24864e-09	tudor domain containing 3 [Source:HGNC Symbol;Acc:HGNC:20612]
Mast cells	TRPV2	7.11541e-09	0.666507	0.269	0.043	0.000238637	4.95044e-08	0.375479	0.25	0.008	0.00166028	4.95044e-08	1.42308e-08	transient receptor potential cation channel subfamily V member 2 [Source:HGNC Symbol;Acc:HGNC:18082]
Mast cells	MBOAT7	9.73015e-09	1.39811	0.577	0.204	0.00032633	0.0728607	0.706037	0.5	0.196	1	0.0728607	1.94603e-08	membrane bound O-acyltransferase domain containing 7 [Source:HGNC Symbol;Acc:HGNC:15505]
Mast cells	SMYD3	1.00839e-08	1.02666	0.462	0.126	0.000338193	0.00884705	1.2253	0.5	0.123	1	0.00884705	2.01678e-08	SET and MYND domain containing 3 [Source:HGNC Symbol;Acc:HGNC:15513]
Mast cells	CD48	0.000143736	0.615537	0.423	0.15	1	1.03494e-08	1.07679	0.5	0.027	0.000347099	0.000143736	2.06988e-08	CD48 molecule [Source:HGNC Symbol;Acc:HGNC:1683]
Mast cells	LAT	1.25012e-08	0.835419	0.423	0.099	0.000419264	4.0671e-08	1.51107	0.5	0.031	0.00136402	4.0671e-08	2.50023e-08	linker for activation of T cells [Source:HGNC Symbol;Acc:HGNC:18874]
Mast cells	PTPN6	1.36997e-08	0.91857	0.462	0.118	0.000459459	0.171844	0.260561	0.25	0.075	1	0.171844	2.73993e-08	protein tyrosine phosphatase non-receptor type 6 [Source:HGNC Symbol;Acc:HGNC:9658]
Mast cells	GALNT6	2.1254e-08	0.65709	0.269	0.044	0.000712817	3.21149e-07	1.99062	0.5	0.037	0.0107707	3.21149e-07	4.2508e-08	polypeptide N-acetylgalactosaminyltransferase 6 [Source:HGNC Symbol;Acc:HGNC:4128]
Mast cells	TESC	0.002581	0.546329	0.231	0.08	1	2.52997e-08	0.674973	0.5	0.029	0.000848503	0.002581	5.05995e-08	tescalcin [Source:HGNC Symbol;Acc:HGNC:26065]
Mast cells	BST2	2.88482e-08	1.09931	0.577	0.19	0.000967512	0.0640644	0.983329	0.5	0.184	1	0.0640644	5.76965e-08	bone marrow stromal cell antigen 2 [Source:HGNC Symbol;Acc:HGNC:1119]
Mast cells	CYTH4	9.46997e-08	0.616169	0.346	0.074	0.00317604	3.22843e-08	0.358335	0.25	0.008	0.00108275	9.46997e-08	6.45686e-08	cytohesin 4 [Source:HGNC Symbol;Acc:HGNC:9505]
Mast cells	VAMP8	3.63695e-08	0.95899	0.615	0.206	0.00121976	0.366711	0.813291	0.5	0.445	1	0.366711	7.27391e-08	vesicle associated membrane protein 8 [Source:HGNC Symbol;Acc:HGNC:12647]
Mast cells	SLC39A11	4.87894e-08	0.624882	0.269	0.048	0.0016363	0.125877	0.355011	0.25	0.068	1	0.125877	9.75788e-08	solute carrier family 39 member 11 [Source:HGNC Symbol;Acc:HGNC:14463]
Mast cells	STXBP6	6.33334e-08	0.702223	0.308	0.061	0.00212408	0.0954225	0.746577	0.5	0.217	1	0.0954225	1.26667e-07	syntaxin binding protein 6 [Source:HGNC Symbol;Acc:HGNC:19666]
Mast cells	CADM1	6.48113e-08	0.670717	0.269	0.047	0.00217364	0.907639	0.307766	0.25	0.272	1	0.907639	1.29622e-07	cell adhesion molecule 1 [Source:HGNC Symbol;Acc:HGNC:5951]
Mast cells	PIK3C2B	4.2154e-05	0.421861	0.231	0.054	1	1.10166e-07	0.690711	0.5	0.033	0.00369474	4.2154e-05	2.20331e-07	phosphatidylinositol-4-phosphate 3-kinase catalytic subunit type 2 beta [Source:HGNC Symbol;Acc:HGNC:8972]
Mast cells	CLIC1	1.47637e-07	1.4142	0.808	0.638	0.00495146	0.00323449	1.77337	1	0.689	1	0.00323449	2.95275e-07	chloride intracellular channel 1 [Source:HGNC Symbol;Acc:HGNC:2062]
Mast cells	SERPINB1	1.78764e-07	1.72998	0.654	0.279	0.0059954	0.93263	1.11399	0.25	0.359	1	0.93263	3.57529e-07	serpin family B member 1 [Source:HGNC Symbol;Acc:HGNC:3311]
Mast cells	CD53	0.00466203	0.348186	0.385	0.163	1	1.9376e-07	1.60886	0.5	0.034	0.00649831	0.00466203	3.87519e-07	CD53 molecule [Source:HGNC Symbol;Acc:HGNC:1686]
Mast cells	VAV1	2.65706e-07	0.501176	0.231	0.038	0.00891124	4.07004e-05	0.677648	0.25	0.014	1	4.07004e-05	5.31412e-07	vav guanine nucleotide exchange factor 1 [Source:HGNC Symbol;Acc:HGNC:12657]
Mast cells	HSPA1A	2.8637e-07	1.11908	0.962	0.813	0.00960429	0.150437	3.26095	0.75	0.681	1	0.150437	5.7274e-07	heat shock protein family A (Hsp70) member 1A [Source:HGNC Symbol;Acc:HGNC:5232]
Mast cells	FTL	3.2749e-07	0.656483	1	0.941	0.0109834	0.486856	2.01491	0.75	0.885	1	0.486856	6.54981e-07	ferritin light chain [Source:HGNC Symbol;Acc:HGNC:3999]
Mast cells	PAK1	3.4891e-07	0.824277	0.462	0.146	0.0117017	0.118651	0.380959	0.5	0.208	1	0.118651	6.9782e-07	p21 (RAC1) activated kinase 1 [Source:HGNC Symbol;Acc:HGNC:8590]
Mast cells	PPP1R15A	3.90859e-07	1.2599	0.923	0.813	0.0131086	0.117355	1.13318	0.75	0.88	1	0.117355	7.81717e-07	protein phosphatase 1 regulatory subunit 15A [Source:HGNC Symbol;Acc:HGNC:14375]
Mast cells	SLC43A3	6.04011e-06	0.518577	0.269	0.062	0.202573	4.26042e-07	0.687869	0.5	0.036	0.0142886	6.04011e-06	8.52085e-07	solute carrier family 43 member 3 [Source:HGNC Symbol;Acc:HGNC:17466]
Mast cells	MSRA	4.30174e-07	0.651603	0.346	0.085	0.0144272	0.00475424	0.874733	0.5	0.103	1	0.00475424	8.60347e-07	methionine sulfoxide reductase A [Source:HGNC Symbol;Acc:HGNC:7377]
Mast cells	HSPH1	5.67065e-07	1.17998	0.885	0.625	0.0190182	0.638674	1.28986	0.5	0.598	1	0.638674	1.13413e-06	heat shock protein family H (Hsp110) member 1 [Source:HGNC Symbol;Acc:HGNC:16969]
Mast cells	NFKBIA	7.80968e-07	1.35519	0.923	0.827	0.0261921	0.310481	0.364287	1	0.909	1	0.310481	1.56193e-06	NFKB inhibitor alpha [Source:HGNC Symbol;Acc:HGNC:7797]
Mast cells	HEY1	9.55224e-07	0.383853	0.231	0.042	0.0320363	0.322459	0.837745	0.25	0.117	1	0.322459	1.91045e-06	hes related family bHLH transcription factor with YRPW motif 1 [Source:HGNC Symbol;Acc:HGNC:4880]
Mast cells	SEMA4A	1.09945e-06	1.49106	0.462	0.165	0.0368733	0.528621	0.729096	0.25	0.169	1	0.528621	2.19889e-06	semaphorin 4A [Source:HGNC Symbol;Acc:HGNC:10729]
Mast cells	STK17B	0.00399833	0.310932	0.538	0.28	1	1.35427e-06	1.9948	1	0.186	0.0454197	0.00399833	2.70855e-06	serine/threonine kinase 17b [Source:HGNC Symbol;Acc:HGNC:11396]
Mast cells	BTN2A2	1.97417e-06	0.815353	0.308	0.074	0.0662098	0.114867	0.292532	0.25	0.064	1	0.114867	3.94834e-06	butyrophilin subfamily 2 member A2 [Source:HGNC Symbol;Acc:HGNC:1137]
Mast cells	ELF1	2.40609e-06	1.16425	0.731	0.471	0.0806954	0.708942	0.842539	0.5	0.489	1	0.708942	4.81217e-06	E74 like ETS transcription factor 1 [Source:HGNC Symbol;Acc:HGNC:3316]
Mast cells	RGS2	2.4354e-06	1.50629	0.692	0.373	0.0816786	6.19139e-05	1.82496	0.75	0.139	1	6.19139e-05	4.8708e-06	regulator of G protein signaling 2 [Source:HGNC Symbol;Acc:HGNC:9998]
Mast cells	BHLHE40	2.8678e-06	1.11924	0.654	0.327	0.0961802	0.0169675	0.861923	1	0.598	1	0.0169675	5.73559e-06	basic helix-loop-helix family member e40 [Source:HGNC Symbol;Acc:HGNC:1046]
Mast cells	HSP90AA1	2.99755e-06	0.994123	1	0.98	0.100532	0.0273314	1.40333	1	0.98	1	0.0273314	5.99508e-06	heat shock protein 90 alpha family class A member 1 [Source:HGNC Symbol;Acc:HGNC:5253]
Mast cells	NFKBID	3.8401e-06	1.14001	0.423	0.135	0.128789	0.186447	1.38365	0.5	0.263	1	0.186447	7.68018e-06	NFKB inhibitor delta [Source:HGNC Symbol;Acc:HGNC:15671]
Mast cells	CTTNBP2	4.44639e-06	1.0545	0.462	0.167	0.149123	0.00279763	1.54615	0.5	0.099	1	0.00279763	8.89277e-06	cortactin binding protein 2 [Source:HGNC Symbol;Acc:HGNC:15679]
Mast cells	AC090114.2	0.76529	0.309029	0.077	0.102	1	5.64811e-06	1.22494	0.5	0.045	0.189426	0.76529	1.12962e-05	novel transcript
Mast cells	BEX4	5.65897e-06	1.00464	0.615	0.301	0.18979	0.123469	0.775654	0.5	0.254	1	0.123469	1.13179e-05	brain expressed X-linked 4 [Source:HGNC Symbol;Acc:HGNC:25475]
Mast cells	ATP6V0B	6.04986e-06	0.995193	0.692	0.388	0.2029	0.649554	0.2796	0.5	0.566	1	0.649554	1.20997e-05	ATPase H+ transporting V0 subunit b [Source:HGNC Symbol;Acc:HGNC:861]
Mast cells	KLF2	6.20709e-06	0.898566	0.731	0.387	0.208173	0.000932165	2.17995	0.75	0.184	1	0.000932165	1.24141e-05	Kruppel like factor 2 [Source:HGNC Symbol;Acc:HGNC:6347]
Mast cells	SMIM3	0.00246278	0.541844	0.231	0.08	1	9.43737e-06	0.659451	0.5	0.045	0.31651	0.00246278	1.88746e-05	small integral membrane protein 3 [Source:HGNC Symbol;Acc:HGNC:30248]
Mast cells	ACOT7	1.05045e-05	0.702767	0.231	0.05	0.352301	0.107234	0.967808	0.25	0.066	1	0.107234	2.1009e-05	acyl-CoA thioesterase 7 [Source:HGNC Symbol;Acc:HGNC:24157]
Mast cells	SH3BGRL3	1.32912e-05	0.909059	0.923	0.774	0.445761	0.104983	1.00632	0.75	0.751	1	0.104983	2.65823e-05	SH3 domain binding glutamate rich protein like 3 [Source:HGNC Symbol;Acc:HGNC:15568]
Mast cells	HSPA1B	1.40977e-05	1.1687	0.846	0.753	0.47281	0.663935	1.99307	0.5	0.744	1	0.663935	2.81953e-05	heat shock protein family A (Hsp70) member 1B [Source:HGNC Symbol;Acc:HGNC:5233]
Mast cells	ARL4A	1.43111e-05	1.07186	0.538	0.245	0.479967	0.480122	0.393315	0.5	0.375	1	0.480122	2.8622e-05	ADP ribosylation factor like GTPase 4A [Source:HGNC Symbol;Acc:HGNC:695]
Mast cells	TIAM2	1.48609e-05	0.711243	0.269	0.066	0.498407	0.156402	0.269352	0.25	0.072	1	0.156402	2.97217e-05	TIAM Rac1 associated GEF 2 [Source:HGNC Symbol;Acc:HGNC:11806]
Mast cells	SGK1	1.50252e-05	0.710858	0.615	0.263	0.503916	0.61572	0.941565	0.5	0.57	1	0.61572	3.00502e-05	serum/glucocorticoid regulated kinase 1 [Source:HGNC Symbol;Acc:HGNC:10810]
Mast cells	MCRIP2	1.60791e-05	0.722522	0.308	0.086	0.539262	0.380219	0.593973	0.25	0.13	1	0.380219	3.2158e-05	MAPK regulated corepressor interacting protein 2 [Source:HGNC Symbol;Acc:HGNC:14142]
Mast cells	UBA7	0.000157217	0.422148	0.269	0.077	1	1.69306e-05	0.665829	0.5	0.048	0.567817	0.000157217	3.38608e-05	ubiquitin like modifier activating enzyme 7 [Source:HGNC Symbol;Acc:HGNC:12471]
Mast cells	VSIR	0.0245563	0.404302	0.346	0.18	1	1.93356e-05	1.14457	0.5	0.049	0.648476	0.0245563	3.86708e-05	V-set immunoregulatory receptor [Source:HGNC Symbol;Acc:HGNC:30085]
Mast cells	CD300A	3.23118e-05	0.436084	0.231	0.051	1	2.09765e-05	0.737039	0.25	0.013	0.703508	3.23118e-05	4.19525e-05	CD300a molecule [Source:HGNC Symbol;Acc:HGNC:19319]
Mast cells	HES1	2.11551e-05	2.08686	0.538	0.248	0.709501	0.698107	1.09915	0.25	0.467	1	0.698107	4.23098e-05	hes family bHLH transcription factor 1 [Source:HGNC Symbol;Acc:HGNC:5192]
Mast cells	CAST	2.25354e-05	0.852699	0.808	0.666	0.755794	0.933531	0.899856	0.75	0.733	1	0.933531	4.50704e-05	calpastatin [Source:HGNC Symbol;Acc:HGNC:1515]
Mast cells	NCKAP1L	0.000530492	0.308532	0.308	0.097	1	2.57462e-05	0.38651	0.25	0.013	0.863477	0.000530492	5.14918e-05	NCK associated protein 1 like [Source:HGNC Symbol;Acc:HGNC:4862]
Mast cells	RHBDD2	2.67739e-05	1.00245	0.385	0.14	0.897941	0.421572	0.492032	0.25	0.139	1	0.421572	5.3547e-05	rhomboid domain containing 2 [Source:HGNC Symbol;Acc:HGNC:23082]
Mast cells	HOXB2	2.70652e-05	0.596926	0.346	0.106	0.907712	0.710079	0.331426	0.25	0.212	1	0.710079	5.41296e-05	homeobox B2 [Source:HGNC Symbol;Acc:HGNC:5113]
Mast cells	EMP3	3.14883e-05	1.07756	0.808	0.67	1	0.317662	1.82492	0.5	0.338	1	0.317662	6.29756e-05	epithelial membrane protein 3 [Source:HGNC Symbol;Acc:HGNC:3335]
Mast cells	BIN2	0.0690655	0.470893	0.231	0.114	1	3.49336e-05	1.04406	0.25	0.013	1	0.0690655	6.9866e-05	bridging integrator 2 [Source:HGNC Symbol;Acc:HGNC:1053]
Mast cells	IDS	3.52244e-05	1.55752	0.654	0.445	1	4.61635e-05	2.0677	1	0.3	1	4.61635e-05	7.04476e-05	iduronate 2-sulfatase [Source:HGNC Symbol;Acc:HGNC:5389]
Mast cells	SELENOK	5.05535e-05	1.08136	0.692	0.488	1	0.053569	1.38266	0.75	0.595	1	0.053569	0.000101104	selenoprotein K [Source:HGNC Symbol;Acc:HGNC:30394]
Mast cells	AKAP5	8.28954e-05	0.621755	0.192	0.042	1	6.79448e-05	0.360302	0.25	0.014	1	8.28954e-05	0.000135885	A-kinase anchoring protein 5 [Source:HGNC Symbol;Acc:HGNC:375]
Mast cells	PTK2B	7.32224e-05	0.516475	0.346	0.108	1	0.0354856	1.08343	0.25	0.044	1	0.0354856	0.00014644	protein tyrosine kinase 2 beta [Source:HGNC Symbol;Acc:HGNC:9612]
Mast cells	SQSTM1	7.90673e-05	0.964999	0.808	0.789	1	0.382966	0.353824	0.75	0.807	1	0.382966	0.000158128	sequestosome 1 [Source:HGNC Symbol;Acc:HGNC:11280]
Mast cells	ARRB2	7.92233e-05	0.609896	0.346	0.112	1	0.0136761	0.627041	0.25	0.033	1	0.0136761	0.00015844	arrestin beta 2 [Source:HGNC Symbol;Acc:HGNC:712]
Mast cells	IER5	8.06849e-05	0.927039	0.769	0.527	1	0.0311266	1.05915	0.75	0.399	1	0.0311266	0.000161363	immediate early response 5 [Source:HGNC Symbol;Acc:HGNC:5393]
Mast cells	TOMM7	9.50533e-05	0.805849	0.923	0.766	1	0.484178	0.269341	0.75	0.778	1	0.484178	0.000190098	translocase of outer mitochondrial membrane 7 [Source:HGNC Symbol;Acc:HGNC:21648]
Mast cells	NR4A2	9.61851e-05	0.375529	0.692	0.339	1	0.000970462	1.81447	1	0.519	1	0.000970462	0.000192361	nuclear receptor subfamily 4 group A member 2 [Source:HGNC Symbol;Acc:HGNC:7981]
Mast cells	ZEB2	0.000113424	1.11949	0.731	0.543	1	0.0783457	0.596564	0.5	0.179	1	0.0783457	0.000226836	zinc finger E-box binding homeobox 2 [Source:HGNC Symbol;Acc:HGNC:14881]
Mast cells	EFHD2	0.000115645	0.957034	0.538	0.262	1	0.164616	1.67646	0.5	0.318	1	0.164616	0.000231277	EF-hand domain family member D2 [Source:HGNC Symbol;Acc:HGNC:28670]
Mast cells	SH3KBP1	0.000119079	0.8363	0.538	0.281	1	0.41144	0.419838	0.25	0.131	1	0.41144	0.000238144	SH3 domain containing kinase binding protein 1 [Source:HGNC Symbol;Acc:HGNC:13867]
Mast cells	TNFRSF9	0.00398032	0.485172	0.115	0.026	1	0.00012317	0.749152	0.25	0.015	1	0.00398032	0.000246325	TNF receptor superfamily member 9 [Source:HGNC Symbol;Acc:HGNC:11924]
Mast cells	RHOG	0.000134387	0.936216	0.5	0.247	1	0.0444301	0.485696	0.5	0.159	1	0.0444301	0.000268755	ras homolog family member G [Source:HGNC Symbol;Acc:HGNC:672]
Mast cells	PLK3	0.00013563	0.91124	0.577	0.327	1	0.160212	1.00379	0.5	0.277	1	0.160212	0.000271242	polo like kinase 3 [Source:HGNC Symbol;Acc:HGNC:2154]
Mast cells	FHOD1	0.000452964	0.397715	0.308	0.104	1	0.000139919	0.878324	0.5	0.06	1	0.000452964	0.000279819	formin homology 2 domain containing 1 [Source:HGNC Symbol;Acc:HGNC:17905]
Mast cells	ADGRE5	0.0579516	0.389835	0.423	0.281	1	0.000150524	1.82703	0.75	0.154	1	0.0579516	0.000301025	adhesion G protein-coupled receptor E5 [Source:HGNC Symbol;Acc:HGNC:1711]
Mast cells	PARP4	0.000165121	0.817956	0.5	0.24	1	0.800484	0.643289	0.25	0.254	1	0.800484	0.000330214	poly(ADP-ribose) polymerase family member 4 [Source:HGNC Symbol;Acc:HGNC:271]
Mast cells	ARHGAP4	0.000173982	0.611132	0.308	0.097	1	0.00538027	1.1117	0.25	0.028	1	0.00538027	0.000347933	Rho GTPase activating protein 4 [Source:HGNC Symbol;Acc:HGNC:674]
Mast cells	HSP90AB1	0.000178119	0.74661	0.962	0.947	1	0.173741	0.584999	1	0.96	1	0.173741	0.000356207	heat shock protein 90 alpha family class B member 1 [Source:HGNC Symbol;Acc:HGNC:5258]
Mast cells	FER	0.000184206	0.751009	0.423	0.183	1	0.0150034	0.527676	0.5	0.12	1	0.0150034	0.000368378	FER tyrosine kinase [Source:HGNC Symbol;Acc:HGNC:3655]
Mast cells	GLUL	0.000194291	1.15649	0.654	0.491	1	0.0298087	2.62704	0.75	0.525	1	0.0298087	0.000388545	glutamate-ammonia ligase [Source:HGNC Symbol;Acc:HGNC:4341]
Mast cells	HIF1A	0.000219297	0.966568	0.654	0.458	1	0.142834	0.571268	0.75	0.615	1	0.142834	0.000438546	hypoxia inducible factor 1 subunit alpha [Source:HGNC Symbol;Acc:HGNC:4910]
Mast cells	RPS11	0.000235785	0.523256	1	0.963	1	0.117969	0.671128	1	0.957	1	0.117969	0.000471515	ribosomal protein S11 [Source:HGNC Symbol;Acc:HGNC:10384]
Mast cells	GRK2	0.000641491	0.680031	0.5	0.257	1	0.00023663	1.58781	0.75	0.157	1	0.000641491	0.000473203	G protein-coupled receptor kinase 2 [Source:HGNC Symbol;Acc:HGNC:289]
Mast cells	ENO2	0.000238974	0.36968	0.192	0.045	1	0.00758591	0.34681	0.25	0.029	1	0.00758591	0.000477891	enolase 2 [Source:HGNC Symbol;Acc:HGNC:3353]
Mast cells	CD68	0.000246441	0.615892	0.269	0.081	1	0.345762	0.253272	0.25	0.113	1	0.345762	0.000492821	CD68 molecule [Source:HGNC Symbol;Acc:HGNC:1693]
Mast cells	CCDC88A	0.00612642	0.724233	0.577	0.412	1	0.000264538	1.51773	0.75	0.152	1	0.00612642	0.000529007	coiled-coil domain containing 88A [Source:HGNC Symbol;Acc:HGNC:25523]
Mast cells	DEDD2	0.000275731	0.797741	0.385	0.157	1	0.106232	0.377234	0.5	0.196	1	0.106232	0.000551385	death effector domain containing 2 [Source:HGNC Symbol;Acc:HGNC:24450]
Mast cells	COL9A2	0.000327119	0.312879	0.115	0.019	1	0.198621	0.282517	0.25	0.08	1	0.198621	0.000654131	collagen type IX alpha 2 chain [Source:HGNC Symbol;Acc:HGNC:2218]
Mast cells	GRASP	0.598659	0.253948	0.192	0.16	1	0.000347006	1.30004	0.5	0.07	1	0.598659	0.000693892
Mast cells	RELT	0.000347914	0.360686	0.269	0.081	1	0.169568	0.646871	0.25	0.079	1	0.169568	0.000695707	RELT TNF receptor [Source:HGNC Symbol;Acc:HGNC:13764]
Mast cells	PDE3A	0.000389959	0.344245	0.192	0.047	1	0.000424423	0.354709	0.25	0.018	1	0.000424423	0.000779766	phosphodiesterase 3A [Source:HGNC Symbol;Acc:HGNC:8778]
Mast cells	GPX4	0.0004131	0.805108	0.731	0.654	1	0.0203378	0.785304	1	0.749	1	0.0203378	0.000826029	glutathione peroxidase 4 [Source:HGNC Symbol;Acc:HGNC:4556]
Mast cells	LGALS9	0.000500382	0.484903	0.308	0.105	1	0.306535	0.257833	0.25	0.103	1	0.306535	0.00100051	galectin 9 [Source:HGNC Symbol;Acc:HGNC:6570]
Mast cells	NR4A3	0.307636	0.326687	0.192	0.133	1	0.000509965	2.76578	1	0.311	1	0.307636	0.00101967	nuclear receptor subfamily 4 group A member 3 [Source:HGNC Symbol;Acc:HGNC:7982]
Mast cells	RARA	0.000543773	0.777347	0.385	0.161	1	0.0354472	1.4235	0.5	0.164	1	0.0354472	0.00108725	retinoic acid receptor alpha [Source:HGNC Symbol;Acc:HGNC:9864]
Mast cells	ITM2A	0.000563004	0.5276	0.346	0.125	1	0.0188478	0.559362	0.25	0.035	1	0.0188478	0.00112569	integral membrane protein 2A [Source:HGNC Symbol;Acc:HGNC:6173]
Mast cells	HHIP-AS1	0.00112259	0.340479	0.154	0.036	1	0.000578303	1.16316	0.25	0.019	1	0.00112259	0.00115627	HHIP antisense RNA 1 [Source:HGNC Symbol;Acc:HGNC:44182]
Mast cells	KDM6B	0.238312	0.581364	0.462	0.431	1	0.000603173	1.8968	1	0.505	1	0.238312	0.00120598	lysine demethylase 6B [Source:HGNC Symbol;Acc:HGNC:29012]
Mast cells	GALC	0.00250037	0.675553	0.308	0.13	1	0.00065663	0.902484	0.5	0.074	1	0.00250037	0.00131283	galactosylceramidase [Source:HGNC Symbol;Acc:HGNC:4115]
Mast cells	ELMO1	0.000703621	0.315787	0.231	0.065	1	0.00350315	0.340635	0.25	0.025	1	0.00350315	0.00140675	engulfment and cell motility 1 [Source:HGNC Symbol;Acc:HGNC:16286]
Mast cells	PLIN2	0.000705271	0.801011	0.654	0.449	1	0.601582	0.49445	0.5	0.538	1	0.601582	0.00141004	perilipin 2 [Source:HGNC Symbol;Acc:HGNC:248]
Mast cells	PAQR3	0.00074909	0.642399	0.269	0.092	1	0.236491	0.936106	0.25	0.097	1	0.236491	0.00149762	progestin and adipoQ receptor family member 3 [Source:HGNC Symbol;Acc:HGNC:30130]
Mast cells	TPM3	0.00075376	0.592963	0.808	0.631	1	0.583247	0.266798	0.75	0.767	1	0.583247	0.00150695	tropomyosin 3 [Source:HGNC Symbol;Acc:HGNC:12012]
Mast cells	RILPL2	0.321757	0.327108	0.308	0.245	1	0.000790064	1.42721	0.75	0.194	1	0.321757	0.0015795	Rab interacting lysosomal protein like 2 [Source:HGNC Symbol;Acc:HGNC:28787]
Mast cells	CRBN	0.000864791	0.962521	0.538	0.329	1	0.0709766	1.04744	0.5	0.2	1	0.0709766	0.00172883	cereblon [Source:HGNC Symbol;Acc:HGNC:30185]
Mast cells	FERMT3	0.00113994	0.675716	0.308	0.116	1	0.121932	0.304673	0.25	0.064	1	0.121932	0.00227857	fermitin family member 3 [Source:HGNC Symbol;Acc:HGNC:23151]
Mast cells	OAZ1	0.00114983	0.672077	0.885	0.778	1	0.018154	0.729119	1	0.755	1	0.018154	0.00229833	ornithine decarboxylase antizyme 1 [Source:HGNC Symbol;Acc:HGNC:8095]
Mast cells	SNRPG	0.00128884	0.737208	0.692	0.483	1	0.414576	0.294326	0.75	0.622	1	0.414576	0.00257601	small nuclear ribonucleoprotein polypeptide G [Source:HGNC Symbol;Acc:HGNC:11163]
Mast cells	FMNL3	0.0013892	0.92296	0.269	0.099	1	0.0116899	0.36964	0.25	0.031	1	0.0116899	0.00277648	formin like 3 [Source:HGNC Symbol;Acc:HGNC:23698]
Mast cells	MYADM	0.260219	0.690518	0.538	0.598	1	0.0015994	1.31596	1	0.592	1	0.260219	0.00319625	myeloid associated differentiation marker [Source:HGNC Symbol;Acc:HGNC:7544]
Mast cells	LYN	0.00160669	0.679136	0.346	0.148	1	0.0256292	0.729184	0.5	0.144	1	0.0256292	0.0032108	LYN proto-oncogene, Src family tyrosine kinase [Source:HGNC Symbol;Acc:HGNC:6735]
Mast cells	PTTG1	0.0195782	0.611048	0.154	0.054	1	0.00198669	0.794981	0.5	0.085	1	0.0195782	0.00396944	PTTG1 regulator of sister chromatid separation, securin [Source:HGNC Symbol;Acc:HGNC:9690]
Mast cells	RGS10	0.00623758	1.1543	0.423	0.275	1	0.00203729	2.2702	0.75	0.246	1	0.00623758	0.00407043	regulator of G protein signaling 10 [Source:HGNC Symbol;Acc:HGNC:9992]
Mast cells	SRSF3	0.106357	0.262445	0.808	0.799	1	0.00210997	1.5446	1	0.746	1	0.106357	0.00421548	serine and arginine rich splicing factor 3 [Source:HGNC Symbol;Acc:HGNC:10785]
Mast cells	SERP2	0.0831661	0.319598	0.115	0.048	1	0.00212396	0.361605	0.25	0.023	1	0.0831661	0.00424341	stress associated endoplasmic reticulum protein family member 2 [Source:HGNC Symbol;Acc:HGNC:20607]
Mast cells	STK4	0.0215558	0.500235	0.538	0.379	1	0.0022112	1.4617	0.75	0.211	1	0.0215558	0.00441751	serine/threonine kinase 4 [Source:HGNC Symbol;Acc:HGNC:11408]
Mast cells	ACP5	0.00224852	0.47961	0.269	0.097	1	0.0159111	0.319463	0.25	0.034	1	0.0159111	0.00449198	acid phosphatase 5, tartrate resistant [Source:HGNC Symbol;Acc:HGNC:124]
Mast cells	KREMEN1	0.00413922	0.69865	0.308	0.136	1	0.00241574	0.844559	0.5	0.091	1	0.00413922	0.00482564	kringle containing transmembrane protein 1 [Source:HGNC Symbol;Acc:HGNC:17550]
Mast cells	DDX3X	0.00244819	0.774641	0.808	0.826	1	0.0186122	0.795739	1	0.767	1	0.0186122	0.00489038	DEAD-box helicase 3 X-linked [Source:HGNC Symbol;Acc:HGNC:2745]
Mast cells	FAM214B	0.00246214	0.48129	0.231	0.08	1	0.120089	0.849362	0.25	0.069	1	0.120089	0.00491822	family with sequence similarity 214 member B [Source:HGNC Symbol;Acc:HGNC:25666]
Mast cells	SDCBP	0.00262775	0.831694	0.615	0.463	1	0.424944	1.77878	0.5	0.495	1	0.424944	0.0052486	syndecan binding protein [Source:HGNC Symbol;Acc:HGNC:10662]
Mast cells	AREL1	0.00264294	0.678538	0.231	0.082	1	0.190559	0.259737	0.25	0.079	1	0.190559	0.00527889	apoptosis resistant E3 ubiquitin protein ligase 1 [Source:HGNC Symbol;Acc:HGNC:20363]
Mast cells	TSC22D3	0.611722	0.563794	0.346	0.395	1	0.00278297	2.42813	0.75	0.241	1	0.611722	0.0055582	TSC22 domain family member 3 [Source:HGNC Symbol;Acc:HGNC:3051]
Mast cells	SYTL3	0.00278482	0.51974	0.269	0.099	1	0.0761176	0.362391	0.5	0.171	1	0.0761176	0.00556189	synaptotagmin like 3 [Source:HGNC Symbol;Acc:HGNC:15587]
Mast cells	DBI	0.00285268	0.751026	0.654	0.53	1	0.638749	0.937766	0.5	0.595	1	0.638749	0.00569721	diazepam binding inhibitor, acyl-CoA binding protein [Source:HGNC Symbol;Acc:HGNC:2690]
Mast cells	CPPED1	0.0104635	0.502748	0.308	0.149	1	0.00291675	1.16424	0.5	0.096	1	0.0104635	0.005825	calcineurin like phosphoesterase domain containing 1 [Source:HGNC Symbol;Acc:HGNC:25632]
Mast cells	DOCK10	0.0124866	0.588748	0.308	0.148	1	0.00308411	0.604517	0.25	0.024	1	0.0124866	0.0061587	dedicator of cytokinesis 10 [Source:HGNC Symbol;Acc:HGNC:23479]
Mast cells	DNAJA1	0.00313632	0.664942	0.846	0.803	1	0.0107082	2.006	1	0.831	1	0.0107082	0.00626281	DnaJ heat shock protein family (Hsp40) member A1 [Source:HGNC Symbol;Acc:HGNC:5229]
Mast cells	GNAI2	0.00314056	0.665655	0.731	0.648	1	0.478415	0.4528	0.5	0.45	1	0.478415	0.00627125	G protein subunit alpha i2 [Source:HGNC Symbol;Acc:HGNC:4385]
Mast cells	DDX39A	0.00328759	0.845893	0.385	0.191	1	0.134041	0.922075	0.5	0.272	1	0.134041	0.00656436	DExD-box helicase 39A [Source:HGNC Symbol;Acc:HGNC:17821]
Mast cells	COX20	0.0700413	0.590233	0.5	0.426	1	0.00334384	1.18697	1	0.452	1	0.0700413	0.0066765	cytochrome c oxidase assembly factor COX20 [Source:HGNC Symbol;Acc:HGNC:26970]
Mast cells	BEX2	0.00377181	0.406783	0.192	0.061	1	0.245013	0.943621	0.25	0.099	1	0.245013	0.0075294	brain expressed X-linked 2 [Source:HGNC Symbol;Acc:HGNC:30933]
Mast cells	GALNT3	0.00382381	0.349105	0.192	0.061	1	0.1719	0.843435	0.5	0.253	1	0.1719	0.007633	polypeptide N-acetylgalactosaminyltransferase 3 [Source:HGNC Symbol;Acc:HGNC:4125]
Mast cells	TAOK3	0.0145322	0.953593	0.5	0.353	1	0.00397103	1.43084	0.75	0.242	1	0.0145322	0.0079263	TAO kinase 3 [Source:HGNC Symbol;Acc:HGNC:18133]
Mast cells	FREM1	0.128899	0.351102	0.154	0.08	1	0.00424087	1.04704	0.25	0.026	1	0.128899	0.00846375	FRAS1 related extracellular matrix 1 [Source:HGNC Symbol;Acc:HGNC:23399]
Mast cells	RPS26	0.00437132	0.798358	0.885	0.801	1	0.195784	0.767987	0.75	0.884	1	0.195784	0.00872353	ribosomal protein S26 [Source:HGNC Symbol;Acc:HGNC:10414]
Mast cells	NSMCE1	0.00476735	0.929534	0.423	0.236	1	0.0733729	1.22557	0.5	0.226	1	0.0733729	0.00951197	NSE1 homolog, SMC5-SMC6 complex component [Source:HGNC Symbol;Acc:HGNC:29897]
Mast cells	DPP7	0.050449	0.573187	0.5	0.357	1	0.00478426	1.62263	0.75	0.3	1	0.050449	0.00954562	dipeptidyl peptidase 7 [Source:HGNC Symbol;Acc:HGNC:14892]
Mast cells	MARCH2	0.0181883	0.585417	0.231	0.102	1	0.00489707	0.601954	0.5	0.101	1	0.0181883	0.00977015
Mast cells	SYK	0.00497483	0.442738	0.231	0.082	1	0.12918	2.16636	0.25	0.072	1	0.12918	0.00992491	spleen associated tyrosine kinase [Source:HGNC Symbol;Acc:HGNC:11491]
Mast cells	RPL30	0.00507031	0.386684	1	0.97	1	0.246181	0.522171	1	0.972	1	0.246181	0.0101149	ribosomal protein L30 [Source:HGNC Symbol;Acc:HGNC:10333]
Mast cells	TRA2B	0.00527489	0.590688	0.846	0.817	1	0.764994	0.937493	0.5	0.773	1	0.764994	0.010522	transformer 2 beta homolog [Source:HGNC Symbol;Acc:HGNC:10781]
Mast cells	BBC3	0.00527841	0.654519	0.269	0.108	1	0.792823	0.672554	0.25	0.251	1	0.792823	0.010529	BCL2 binding component 3 [Source:HGNC Symbol;Acc:HGNC:17868]
Mast cells	PYCARD	0.024352	0.547585	0.346	0.187	1	0.00607807	1.06007	0.5	0.106	1	0.024352	0.0121192	PYD and CARD domain containing [Source:HGNC Symbol;Acc:HGNC:16608]
Mast cells	KMT2E	0.00613799	0.846247	0.731	0.644	1	0.0450126	1.15571	0.75	0.517	1	0.0450126	0.0122383	lysine methyltransferase 2E (inactive) [Source:HGNC Symbol;Acc:HGNC:18541]
Mast cells	SWAP70	0.00689006	0.590433	0.385	0.193	1	0.00618994	1.39196	0.75	0.294	1	0.00689006	0.0123416	switching B cell complex subunit SWAP70 [Source:HGNC Symbol;Acc:HGNC:17070]
Mast cells	H3F3B	0.00717527	0.32613	1	0.98	1	0.00629973	1.12275	1	0.973	1	0.00717527	0.0125598
Mast cells	REL	0.00730155	0.734316	0.615	0.498	1	0.271507	0.286111	0.75	0.595	1	0.271507	0.0145498	REL proto-oncogene, NF-kB subunit [Source:HGNC Symbol;Acc:HGNC:9954]
Mast cells	SPECC1	0.00753645	0.533969	0.538	0.347	1	0.3114	0.359044	0.5	0.31	1	0.3114	0.0150161	sperm antigen with calponin homology and coiled-coil domains 1 [Source:HGNC Symbol;Acc:HGNC:30615]
Mast cells	ABCB8	0.525415	0.34512	0.154	0.128	1	0.00761696	0.572724	0.5	0.107	1	0.525415	0.0151759	ATP binding cassette subfamily B member 8 [Source:HGNC Symbol;Acc:HGNC:49]
Mast cells	CDC42	0.0077687	0.462786	0.808	0.756	1	0.741945	1.13159	0.75	0.802	1	0.741945	0.0154771	cell division cycle 42 [Source:HGNC Symbol;Acc:HGNC:1736]
Mast cells	METRNL	0.00780952	0.589136	0.423	0.243	1	0.281398	0.792499	0.5	0.355	1	0.281398	0.0155581	meteorin like, glial cell differentiation regulator [Source:HGNC Symbol;Acc:HGNC:27584]
Mast cells	SYNGR2	0.0079517	0.48806	0.346	0.157	1	0.948642	0.569954	0.25	0.307	1	0.948642	0.0158402	synaptogyrin 2 [Source:HGNC Symbol;Acc:HGNC:11499]
Mast cells	NR3C1	0.00797271	0.659149	0.577	0.395	1	0.0424474	0.956726	0.5	0.158	1	0.0424474	0.0158819	nuclear receptor subfamily 3 group C member 1 [Source:HGNC Symbol;Acc:HGNC:7978]
Mast cells	RPL11	0.00799509	0.414375	1	0.978	1	0.272601	0.414612	1	0.982	1	0.272601	0.0159263	ribosomal protein L11 [Source:HGNC Symbol;Acc:HGNC:10301]
Mast cells	SH2B3	0.173872	0.56352	0.154	0.088	1	0.00804475	1.12511	0.25	0.03	1	0.173872	0.0160248	SH2B adaptor protein 3 [Source:HGNC Symbol;Acc:HGNC:29605]
Mast cells	NCKAP5L	0.439043	0.298753	0.231	0.189	1	0.00812006	0.549273	0.5	0.106	1	0.439043	0.0161742	NCK associated protein 5 like [Source:HGNC Symbol;Acc:HGNC:29321]
Mast cells	DNAJB1	0.00824731	0.620713	0.885	0.787	1	0.162062	1.1308	0.75	0.75	1	0.162062	0.0164266	DnaJ heat shock protein family (Hsp40) member B1 [Source:HGNC Symbol;Acc:HGNC:5270]
Mast cells	LIMS1	0.00836638	0.573265	0.615	0.499	1	0.173793	0.585521	0.75	0.647	1	0.173793	0.0166628	LIM zinc finger domain containing 1 [Source:HGNC Symbol;Acc:HGNC:6616]
Mast cells	ARL6IP5	0.00853561	0.820433	0.615	0.542	1	0.728131	0.340403	0.5	0.562	1	0.728131	0.0169984	ADP ribosylation factor like GTPase 6 interacting protein 5 [Source:HGNC Symbol;Acc:HGNC:16937]
Mast cells	SERPINB9	0.997717	0.40859	0.115	0.128	1	0.00862852	1.07088	0.75	0.243	1	0.997717	0.0171826	serpin family B member 9 [Source:HGNC Symbol;Acc:HGNC:8955]
Mast cells	HNRNPA0	0.352033	0.597235	0.577	0.606	1	0.00864504	1.11624	1	0.577	1	0.352033	0.0172153	heterogeneous nuclear ribonucleoprotein A0 [Source:HGNC Symbol;Acc:HGNC:5030]
Mast cells	JUN	0.00901695	0.364598	0.962	0.975	1	0.082919	0.476387	1	0.967	1	0.082919	0.0179526	Jun proto-oncogene, AP-1 transcription factor subunit [Source:HGNC Symbol;Acc:HGNC:6204]
Mast cells	ABHD17B	0.231148	0.513277	0.192	0.133	1	0.00930809	1.19323	0.5	0.118	1	0.231148	0.0185295	abhydrolase domain containing 17B, depalmitoylase [Source:HGNC Symbol;Acc:HGNC:24278]
Mast cells	DTNBP1	0.0457862	0.434624	0.231	0.116	1	0.00950877	0.566843	0.5	0.112	1	0.0457862	0.0189271	dystrobrevin binding protein 1 [Source:HGNC Symbol;Acc:HGNC:17328]
Mast cells	TTC7B	0.00987918	0.368272	0.192	0.069	1	0.0098115	0.346065	0.25	0.03	1	0.00987918	0.0195267	tetratricopeptide repeat domain 7B [Source:HGNC Symbol;Acc:HGNC:19858]
Mast cells	HSPD1	0.00991849	0.513859	0.808	0.71	1	0.168771	1.2973	0.75	0.762	1	0.168771	0.0197386	heat shock protein family D (Hsp60) member 1 [Source:HGNC Symbol;Acc:HGNC:5261]
Mast cells	HMGCS1	0.0112323	0.67916	0.385	0.224	1	0.993575	0.452206	0.25	0.323	1	0.993575	0.0223385	3-hydroxy-3-methylglutaryl-CoA synthase 1 [Source:HGNC Symbol;Acc:HGNC:5007]
Mast cells	LRRFIP1	0.0244572	0.691445	0.615	0.501	1	0.0113221	1.00385	1	0.667	1	0.0244572	0.022516	LRR binding FLII interacting protein 1 [Source:HGNC Symbol;Acc:HGNC:6702]
Mast cells	FNIP2	0.0118873	0.612936	0.308	0.158	1	0.0113768	1.12413	0.75	0.271	1	0.0118873	0.0226242	folliculin interacting protein 2 [Source:HGNC Symbol;Acc:HGNC:29280]
Mast cells	ELL2	0.0115652	0.706948	0.308	0.152	1	0.986364	0.578497	0.25	0.331	1	0.986364	0.0229966	elongation factor for RNA polymerase II 2 [Source:HGNC Symbol;Acc:HGNC:17064]
Mast cells	RPL36AL	0.012925	0.496622	0.808	0.835	1	0.0115704	0.867493	1	0.829	1	0.012925	0.0230068	ribosomal protein L36a like [Source:HGNC Symbol;Acc:HGNC:10346]
Mast cells	SON	0.0116921	0.353872	0.923	0.888	1	0.924732	0.254459	0.5	0.843	1	0.924732	0.0232475	SON DNA and RNA binding protein [Source:HGNC Symbol;Acc:HGNC:11183]
Mast cells	SKIL	0.0754537	1.01295	0.462	0.404	1	0.012167	0.963732	1	0.46	1	0.0754537	0.024186	SKI like proto-oncogene [Source:HGNC Symbol;Acc:HGNC:10897]
Mast cells	TUBA1A	0.0121796	1.09605	0.769	0.762	1	0.0640131	3.20354	0.75	0.577	1	0.0640131	0.0242109	tubulin alpha 1a [Source:HGNC Symbol;Acc:HGNC:20766]
Mast cells	TAGLN2	0.0122133	0.743276	0.615	0.518	1	0.0885855	0.79183	0.75	0.641	1	0.0885855	0.0242775	transgelin 2 [Source:HGNC Symbol;Acc:HGNC:11554]
Mast cells	NEDD9	0.272123	0.296781	0.269	0.197	1	0.0122271	1.09437	1	0.499	1	0.272123	0.0243047	neural precursor cell expressed, developmentally down-regulated 9 [Source:HGNC Symbol;Acc:HGNC:7733]
Mast cells	CSNK1A1	0.110344	0.312695	0.654	0.672	1	0.0126786	0.816092	1	0.716	1	0.110344	0.0251965	casein kinase 1 alpha 1 [Source:HGNC Symbol;Acc:HGNC:2451]
Mast cells	JMJD6	0.0330552	0.568509	0.385	0.253	1	0.0131983	1.50468	0.75	0.3	1	0.0330552	0.0262224	jumonji domain containing 6, arginine demethylase and lysine hydroxylase [Source:HGNC Symbol;Acc:HGNC:19355]
Mast cells	DYNLL2	0.0137649	0.613269	0.538	0.395	1	0.34264	0.632084	0.5	0.344	1	0.34264	0.0273403	dynein light chain LC8-type 2 [Source:HGNC Symbol;Acc:HGNC:24596]
Mast cells	DYNLL1	0.259688	0.280127	0.808	0.805	1	0.0153799	1.27686	1	0.838	1	0.259688	0.0305234	dynein light chain LC8-type 1 [Source:HGNC Symbol;Acc:HGNC:15476]
Mast cells	VAT1	0.0154625	0.693295	0.423	0.261	1	0.0994181	0.648507	0.5	0.21	1	0.0994181	0.0306859	vesicle amine transport 1 [Source:HGNC Symbol;Acc:HGNC:16919]
Mast cells	DNAJC8	0.0168891	0.573855	0.654	0.522	1	0.0611977	0.919547	0.75	0.517	1	0.0611977	0.0334929	DnaJ heat shock protein family (Hsp40) member C8 [Source:HGNC Symbol;Acc:HGNC:15470]
Mast cells	CMIP	0.0169023	0.687252	0.308	0.164	1	0.746901	0.510375	0.25	0.23	1	0.746901	0.0335189	c-Maf inducing protein [Source:HGNC Symbol;Acc:HGNC:24319]
Mast cells	TGFB1	0.179265	0.386009	0.423	0.345	1	0.0169386	0.6358	0.5	0.12	1	0.179265	0.0335903	transforming growth factor beta 1 [Source:HGNC Symbol;Acc:HGNC:11766]
Mast cells	GRB2	0.170407	0.396425	0.462	0.4	1	0.0169617	1.12156	0.75	0.36	1	0.170407	0.0336357	growth factor receptor bound protein 2 [Source:HGNC Symbol;Acc:HGNC:4566]
Mast cells	FLII	0.21596	0.331956	0.308	0.235	1	0.0172079	0.957903	0.75	0.287	1	0.21596	0.0341198	FLII actin remodeling protein [Source:HGNC Symbol;Acc:HGNC:3750]
Mast cells	ITM2C	0.0184559	0.532286	0.462	0.303	1	0.172651	0.475978	0.5	0.234	1	0.172651	0.0365712	integral membrane protein 2C [Source:HGNC Symbol;Acc:HGNC:6175]
Mast cells	UBL5	0.0319565	0.457938	0.769	0.741	1	0.0189492	0.926554	1	0.822	1	0.0319565	0.0375392	ubiquitin like 5 [Source:HGNC Symbol;Acc:HGNC:13736]
Mast cells	ALAS1	0.0444908	0.461884	0.231	0.119	1	0.0199465	1.38446	0.5	0.149	1	0.0444908	0.0394951	5'-aminolevulinate synthase 1 [Source:HGNC Symbol;Acc:HGNC:396]
Mast cells	AC091271.1	0.0204103	0.703288	0.308	0.166	1	0.323635	0.937507	0.25	0.118	1	0.323635	0.040404	novel transcript
Mast cells	NEU1	0.0205328	0.801195	0.5	0.383	1	0.20651	1.7307	0.5	0.341	1	0.20651	0.040644	neuraminidase 1 [Source:HGNC Symbol;Acc:HGNC:7758]
Mast cells	CSGALNACT2	0.33485	0.275528	0.269	0.214	1	0.0206855	0.508722	0.5	0.129	1	0.33485	0.0409432	chondroitin sulfate N-acetylgalactosaminyltransferase 2 [Source:HGNC Symbol;Acc:HGNC:24292]
Mast cells	YAF2	0.0207694	0.579313	0.462	0.306	1	0.836406	0.684732	0.25	0.267	1	0.836406	0.0411074	YY1 associated factor 2 [Source:HGNC Symbol;Acc:HGNC:17363]
Mast cells	NRIP3	0.020826	0.280621	0.154	0.054	1	0.0519646	0.314505	0.25	0.047	1	0.0519646	0.0412182	nuclear receptor interacting protein 3 [Source:HGNC Symbol;Acc:HGNC:1167]
Mast cells	RBM22	0.234235	0.371286	0.423	0.341	1	0.0219484	1.15547	0.75	0.387	1	0.234235	0.0434151	RNA binding motif protein 22 [Source:HGNC Symbol;Acc:HGNC:25503]
Mast cells	GFER	0.330965	0.341345	0.154	0.104	1	0.0225519	0.540601	0.5	0.137	1	0.330965	0.0445953	growth factor, augmenter of liver regeneration [Source:HGNC Symbol;Acc:HGNC:4236]
Mast cells	ST3GAL6	0.0240924	0.370626	0.154	0.056	1	0.588285	0.323892	0.25	0.172	1	0.588285	0.0476043	ST3 beta-galactoside alpha-2,3-sialyltransferase 6 [Source:HGNC Symbol;Acc:HGNC:18080]
Mast cells	TANGO2	0.0538107	0.442051	0.115	0.042	1	0.0267667	0.335821	0.25	0.039	1	0.0538107	0.052817	transport and golgi organization 2 homolog [Source:HGNC Symbol;Acc:HGNC:25439]
Mast cells	PLEKHM1	0.62302	0.378781	0.154	0.13	1	0.0269658	1.48884	0.5	0.166	1	0.62302	0.0532045	pleckstrin homology and RUN domain containing M1 [Source:HGNC Symbol;Acc:HGNC:29017]
Mast cells	PHF1	0.138061	0.615727	0.269	0.18	1	0.0279162	0.946771	0.5	0.156	1	0.138061	0.055053	PHD finger protein 1 [Source:HGNC Symbol;Acc:HGNC:8919]
Mast cells	RASSF1	0.300188	0.284501	0.231	0.172	1	0.0279372	1.11616	0.5	0.152	1	0.300188	0.055094	Ras association domain family member 1 [Source:HGNC Symbol;Acc:HGNC:9882]
Mast cells	EIF3K	0.0280957	0.476737	0.692	0.625	1	0.340495	0.326731	0.75	0.627	1	0.340495	0.055402	eukaryotic translation initiation factor 3 subunit K [Source:HGNC Symbol;Acc:HGNC:24656]
Mast cells	SCNM1	0.663004	0.358983	0.192	0.182	1	0.0288757	1.04081	0.5	0.152	1	0.663004	0.0569176	sodium channel modifier 1 [Source:HGNC Symbol;Acc:HGNC:23136]
Mast cells	SUB1	0.0300873	0.341122	0.769	0.726	1	0.183219	0.974551	0.75	0.756	1	0.183219	0.0592694	SUB1 regulator of transcription [Source:HGNC Symbol;Acc:HGNC:19985]
Mast cells	SDSL	0.0303309	0.303769	0.154	0.059	1	0.206291	0.279799	0.25	0.085	1	0.206291	0.0597419	serine dehydratase like [Source:HGNC Symbol;Acc:HGNC:30404]
Mast cells	EEF1B2	0.035486	0.307505	0.923	0.846	1	0.277916	0.507609	0.75	0.802	1	0.277916	0.0697128	eukaryotic translation elongation factor 1 beta 2 [Source:HGNC Symbol;Acc:HGNC:3208]
Mast cells	VEGFA	0.0361778	0.668513	0.385	0.242	1	0.50733	0.737754	0.5	0.394	1	0.50733	0.0710468	vascular endothelial growth factor A [Source:HGNC Symbol;Acc:HGNC:12680]
Mast cells	TAF7	0.0377876	0.399619	0.692	0.584	1	0.13779	0.617871	0.75	0.489	1	0.13779	0.0741474	TATA-box binding protein associated factor 7 [Source:HGNC Symbol;Acc:HGNC:11541]
Mast cells	LUC7L	0.162388	0.291682	0.269	0.447	1	0.0399628	1.09512	0.75	0.389	1	0.162388	0.0783286	LUC7 like [Source:HGNC Symbol;Acc:HGNC:6723]
Mast cells	ASL	0.0400414	0.420772	0.231	0.114	1	0.61863	0.459755	0.25	0.19	1	0.61863	0.0784795	argininosuccinate lyase [Source:HGNC Symbol;Acc:HGNC:746]
Mast cells	ZMYND8	0.0423944	0.522772	0.423	0.293	1	0.80761	0.277423	0.25	0.399	1	0.80761	0.0829915	zinc finger MYND-type containing 8 [Source:HGNC Symbol;Acc:HGNC:9397]
Mast cells	BTG2	0.0430811	0.272754	0.846	0.802	1	0.34742	1.09965	0.75	0.75	1	0.34742	0.0843061	BTG anti-proliferation factor 2 [Source:HGNC Symbol;Acc:HGNC:1131]
Mast cells	NGDN	0.0434554	0.41111	0.308	0.181	1	0.115726	0.382674	0.5	0.208	1	0.115726	0.0850224	neuroguidin [Source:HGNC Symbol;Acc:HGNC:20271]
Mast cells	SYS1	0.399949	0.476007	0.231	0.186	1	0.0435331	1.9167	0.5	0.193	1	0.399949	0.0851711	SYS1 golgi trafficking protein [Source:HGNC Symbol;Acc:HGNC:16162]
Mast cells	ITM2B	0.0437069	0.563356	0.962	0.907	1	0.272569	0.3117	1	0.924	1	0.272569	0.0855035	integral membrane protein 2B [Source:HGNC Symbol;Acc:HGNC:6174]
Mast cells	SARAF	0.0444203	0.488438	0.615	0.575	1	0.85022	0.814646	0.5	0.532	1	0.85022	0.0868674	store-operated calcium entry associated regulatory factor [Source:HGNC Symbol;Acc:HGNC:28789]
Mast cells	DDX21	0.0459465	0.428677	0.692	0.594	1	0.917537	1.05711	0.75	0.671	1	0.917537	0.089782	DExD-box helicase 21 [Source:HGNC Symbol;Acc:HGNC:2744]
Mast cells	SRA1	0.0462707	0.418582	0.346	0.214	1	0.866749	0.481431	0.25	0.273	1	0.866749	0.0904005	steroid receptor RNA activator 1 [Source:HGNC Symbol;Acc:HGNC:11281]
Mast cells	PLGRKT	0.530576	0.27103	0.192	0.167	1	0.0464725	1.28342	0.5	0.192	1	0.530576	0.0907853	plasminogen receptor with a C-terminal lysine [Source:HGNC Symbol;Acc:HGNC:23633]
Mast cells	ATP6V0D1	0.0490453	0.533254	0.462	0.338	1	0.420006	0.344211	0.5	0.362	1	0.420006	0.0956851	ATPase H+ transporting V0 subunit d1 [Source:HGNC Symbol;Acc:HGNC:13724]
Mast cells	ARMCX3	0.0495479	0.470036	0.577	0.466	1	0.449607	0.591428	0.5	0.398	1	0.449607	0.0966409	armadillo repeat containing X-linked 3 [Source:HGNC Symbol;Acc:HGNC:24065]
Mast cells	NR4A1	0.0558877	0.729267	0.654	0.603	1	0.0506407	0.816085	1	0.728	1	0.0558877	0.0987169	nuclear receptor subfamily 4 group A member 1 [Source:HGNC Symbol;Acc:HGNC:7980]
Mast cells	TRA2A	0.336812	0.267974	0.615	0.622	1	0.0507522	1.60995	0.75	0.619	1	0.336812	0.0989287	transformer 2 alpha homolog [Source:HGNC Symbol;Acc:HGNC:16645]
Mast cells	LSG1	0.0513911	0.687503	0.308	0.2	1	0.0652014	0.960714	0.5	0.19	1	0.0652014	0.100141	large 60S subunit nuclear export GTPase 1 [Source:HGNC Symbol;Acc:HGNC:25652]
Mast cells	HCLS1	0.0846721	0.426583	0.269	0.154	1	0.0515456	0.313699	0.25	0.046	1	0.0846721	0.100434	hematopoietic cell-specific Lyn substrate 1 [Source:HGNC Symbol;Acc:HGNC:4844]
Mast cells	AGAP3	0.0529497	0.350843	0.269	0.157	1	0.40361	0.813008	0.25	0.138	1	0.40361	0.103096	ArfGAP with GTPase domain, ankyrin repeat and PH domain 3 [Source:HGNC Symbol;Acc:HGNC:16923]
Mast cells	PTPN2	0.0532571	0.458325	0.5	0.366	1	0.893619	0.441695	0.25	0.368	1	0.893619	0.103678	protein tyrosine phosphatase non-receptor type 2 [Source:HGNC Symbol;Acc:HGNC:9650]
Mast cells	SPTY2D1	0.0545287	0.606534	0.423	0.34	1	0.261844	1.25548	0.5	0.371	1	0.261844	0.106084	SPT2 chromatin protein domain containing 1 [Source:HGNC Symbol;Acc:HGNC:26818]
Mast cells	TNFAIP8	0.0569698	0.46807	0.308	0.183	1	0.216939	0.271991	0.25	0.085	1	0.216939	0.110694	TNF alpha induced protein 8 [Source:HGNC Symbol;Acc:HGNC:17260]
Mast cells	DDX5	0.057358	0.336369	0.962	0.972	1	0.134893	0.417665	1	0.971	1	0.134893	0.111426	DEAD-box helicase 5 [Source:HGNC Symbol;Acc:HGNC:2746]
Mast cells	NCBP2	0.0576675	0.440313	0.5	0.356	1	0.227681	0.837662	0.5	0.303	1	0.227681	0.112009	nuclear cap binding protein subunit 2 [Source:HGNC Symbol;Acc:HGNC:7659]
Mast cells	CPEB4	0.0579961	0.62464	0.423	0.321	1	0.363868	0.620259	0.5	0.412	1	0.363868	0.112629	cytoplasmic polyadenylation element binding protein 4 [Source:HGNC Symbol;Acc:HGNC:21747]
Mast cells	PRNP	0.0592044	0.417766	0.5	0.369	1	0.755609	0.469329	0.25	0.231	1	0.755609	0.114904	prion protein [Source:HGNC Symbol;Acc:HGNC:9449]
Mast cells	EIF3D	0.059493	0.472124	0.577	0.521	1	0.3947	0.805102	0.5	0.46	1	0.3947	0.115447	eukaryotic translation initiation factor 3 subunit D [Source:HGNC Symbol;Acc:HGNC:3278]
Mast cells	TACC1	0.0599247	0.82029	0.538	0.456	1	0.375984	0.64216	0.5	0.364	1	0.375984	0.116258	transforming acidic coiled-coil containing protein 1 [Source:HGNC Symbol;Acc:HGNC:11522]
Mast cells	AP1S2	0.0609295	0.438904	0.423	0.299	1	0.958114	0.400107	0.25	0.301	1	0.958114	0.118147	adaptor related protein complex 1 subunit sigma 2 [Source:HGNC Symbol;Acc:HGNC:560]
Mast cells	HEATR6	0.424547	0.322484	0.154	0.11	1	0.0612411	1.01597	0.25	0.053	1	0.424547	0.118732	HEAT repeat containing 6 [Source:HGNC Symbol;Acc:HGNC:24076]
Mast cells	SUPT4H1	0.0629554	0.50775	0.423	0.315	1	0.197256	0.992813	0.5	0.338	1	0.197256	0.121947	SPT4 homolog, DSIF elongation factor subunit [Source:HGNC Symbol;Acc:HGNC:11467]
Mast cells	POP5	0.572198	0.353289	0.231	0.203	1	0.0630754	1.12245	0.5	0.208	1	0.572198	0.122172	POP5 homolog, ribonuclease P/MRP subunit [Source:HGNC Symbol;Acc:HGNC:17689]
Mast cells	RHOBTB3	0.0658945	0.567557	0.538	0.447	1	0.418228	0.360435	0.5	0.381	1	0.418228	0.127447	Rho related BTB domain containing 3 [Source:HGNC Symbol;Acc:HGNC:18757]
Mast cells	PSMB6	0.0672433	0.682951	0.462	0.401	1	0.516842	0.422869	0.5	0.486	1	0.516842	0.129965	proteasome 20S subunit beta 6 [Source:HGNC Symbol;Acc:HGNC:9543]
Mast cells	TSPYL1	0.0708661	0.488624	0.423	0.329	1	0.127425	0.995993	0.5	0.267	1	0.127425	0.13671	TSPY like 1 [Source:HGNC Symbol;Acc:HGNC:12382]
Mast cells	FAM49B	0.0754993	0.398901	0.308	0.187	1	0.114244	0.346655	0.5	0.202	1	0.114244	0.145298
Mast cells	SLC7A5	0.576285	0.299559	0.115	0.089	1	0.0782264	0.974507	0.5	0.197	1	0.576285	0.150334	solute carrier family 7 member 5 [Source:HGNC Symbol;Acc:HGNC:11063]
Mast cells	YWHAZ	0.287427	0.66183	0.692	0.796	1	0.0793182	0.738488	1	0.819	1	0.287427	0.152345	tyrosine 3-monooxygenase/tryptophan 5-monooxygenase activation protein zeta [Source:HGNC Symbol;Acc:HGNC:12855]
Mast cells	NAA38	0.0800368	0.539712	0.5	0.417	1	0.7814	1.24474	0.5	0.512	1	0.7814	0.153668	N-alpha-acetyltransferase 38, NatC auxiliary subunit [Source:HGNC Symbol;Acc:HGNC:28212]
Mast cells	GRIPAP1	0.0811123	0.629816	0.308	0.194	1	0.59841	0.629052	0.25	0.188	1	0.59841	0.155645	GRIP1 associated protein 1 [Source:HGNC Symbol;Acc:HGNC:18706]
Mast cells	OGDH	0.426098	0.308462	0.231	0.193	1	0.0822454	0.939876	0.5	0.205	1	0.426098	0.157726	oxoglutarate dehydrogenase [Source:HGNC Symbol;Acc:HGNC:8124]
Mast cells	MAP2K3	0.234737	0.419846	0.269	0.196	1	0.0823259	0.871982	0.75	0.518	1	0.234737	0.157874	mitogen-activated protein kinase kinase 3 [Source:HGNC Symbol;Acc:HGNC:6843]
Mast cells	HEXB	0.0823992	0.307989	0.308	0.194	1	0.592314	0.882172	0.25	0.191	1	0.592314	0.158009	hexosaminidase subunit beta [Source:HGNC Symbol;Acc:HGNC:4879]
Mast cells	SBDS	0.0826349	0.390636	0.538	0.446	1	0.433867	0.963943	0.5	0.525	1	0.433867	0.158441	SBDS ribosome maturation factor [Source:HGNC Symbol;Acc:HGNC:19440]
Mast cells	USP48	0.0848126	0.563116	0.462	0.369	1	0.213528	0.777401	0.5	0.294	1	0.213528	0.162432	ubiquitin specific peptidase 48 [Source:HGNC Symbol;Acc:HGNC:18533]
Mast cells	PNP	0.0866267	0.42393	0.231	0.129	1	0.828249	0.760985	0.25	0.264	1	0.828249	0.165749	purine nucleoside phosphorylase [Source:HGNC Symbol;Acc:HGNC:7892]
Mast cells	PEBP1	0.0869555	0.274723	0.731	0.713	1	0.3265	0.263437	0.75	0.748	1	0.3265	0.16635	phosphatidylethanolamine binding protein 1 [Source:HGNC Symbol;Acc:HGNC:8630]
Mast cells	CSRNP1	0.0870194	0.416002	0.462	0.354	1	0.123503	0.641384	0.75	0.527	1	0.123503	0.166466	cysteine and serine rich nuclear protein 1 [Source:HGNC Symbol;Acc:HGNC:14300]
Mast cells	PA2G4	0.299454	0.374461	0.577	0.563	1	0.0881141	0.63692	1	0.593	1	0.299454	0.168464	proliferation-associated 2G4 [Source:HGNC Symbol;Acc:HGNC:8550]
Mast cells	NBEA	0.673676	0.538164	0.192	0.184	1	0.0885829	0.315454	0.25	0.056	1	0.673676	0.169319	neurobeachin [Source:HGNC Symbol;Acc:HGNC:7648]
Mast cells	PSMC2	0.488661	0.283396	0.269	0.248	1	0.0907757	0.952758	0.5	0.217	1	0.488661	0.173311	proteasome 26S subunit, ATPase 2 [Source:HGNC Symbol;Acc:HGNC:9548]
Mast cells	RSL24D1	0.528926	0.326556	0.538	0.595	1	0.0911382	1.07355	0.75	0.579	1	0.528926	0.17397	ribosomal L24 domain containing 1 [Source:HGNC Symbol;Acc:HGNC:18479]
Mast cells	RP2	0.0932213	0.292934	0.192	0.099	1	0.3487	0.580964	0.25	0.121	1	0.3487	0.177752	RP2 activator of ARL3 GTPase [Source:HGNC Symbol;Acc:HGNC:10274]
Mast cells	DENND4A	0.0933738	0.478418	0.346	0.23	1	0.833857	0.265515	0.25	0.245	1	0.833857	0.178029	DENN domain containing 4A [Source:HGNC Symbol;Acc:HGNC:24321]
Mast cells	RASSF2	0.171547	0.397053	0.346	0.252	1	0.0944402	0.264662	0.25	0.057	1	0.171547	0.179961	Ras association domain family member 2 [Source:HGNC Symbol;Acc:HGNC:9883]
Mast cells	TUBA1B	0.0955784	0.647388	0.577	0.615	1	0.73096	0.745434	0.5	0.617	1	0.73096	0.182021	tubulin alpha 1b [Source:HGNC Symbol;Acc:HGNC:18809]
Mast cells	GGA1	0.154005	0.251431	0.346	0.247	1	0.0957139	0.393599	0.5	0.193	1	0.154005	0.182267	golgi associated, gamma adaptin ear containing, ARF binding protein 1 [Source:HGNC Symbol;Acc:HGNC:17842]
Mast cells	MAPRE3	0.096836	0.30113	0.192	0.1	1	0.142215	0.556405	0.25	0.072	1	0.142215	0.184295	microtubule associated protein RP/EB family member 3 [Source:HGNC Symbol;Acc:HGNC:6892]
Mast cells	LRRC49	0.267922	0.293415	0.038	0.111	1	0.0977248	0.286343	0.25	0.059	1	0.267922	0.185899	leucine rich repeat containing 49 [Source:HGNC Symbol;Acc:HGNC:25965]
Mast cells	NOL7	0.585513	0.355134	0.308	0.44	1	0.0981418	0.711998	0.75	0.463	1	0.585513	0.186652	nucleolar protein 7 [Source:HGNC Symbol;Acc:HGNC:21040]
Mast cells	LEO1	0.401436	0.503115	0.269	0.234	1	0.101876	1.15668	0.5	0.226	1	0.401436	0.193373	LEO1 homolog, Paf1/RNA polymerase II complex component [Source:HGNC Symbol;Acc:HGNC:30401]
Mast cells	ST3GAL4	0.105875	0.349288	0.192	0.107	1	0.180923	0.321238	0.25	0.079	1	0.180923	0.20054	ST3 beta-galactoside alpha-2,3-sialyltransferase 4 [Source:HGNC Symbol;Acc:HGNC:10864]
Mast cells	TSEN54	0.106779	0.375252	0.192	0.105	1	0.151666	0.263039	0.25	0.071	1	0.151666	0.202156	tRNA splicing endonuclease subunit 54 [Source:HGNC Symbol;Acc:HGNC:27561]
Mast cells	RNMT	0.513786	0.270186	0.462	0.433	1	0.107835	1.49246	0.75	0.503	1	0.513786	0.204041	RNA guanine-7 methyltransferase [Source:HGNC Symbol;Acc:HGNC:10075]
Mast cells	SRSF5	0.109218	0.30926	0.808	0.829	1	0.120492	0.69348	0.75	0.685	1	0.120492	0.206507	serine and arginine rich splicing factor 5 [Source:HGNC Symbol;Acc:HGNC:10787]
Mast cells	RNF145	0.447411	0.291664	0.346	0.326	1	0.111657	1.12381	0.5	0.262	1	0.447411	0.210847	ring finger protein 145 [Source:HGNC Symbol;Acc:HGNC:20853]
Mast cells	ZNF618	0.112278	0.43363	0.346	0.25	1	0.365535	0.872041	0.25	0.128	1	0.365535	0.211949	zinc finger protein 618 [Source:HGNC Symbol;Acc:HGNC:29416]
Mast cells	ABCC4	0.126078	0.329747	0.192	0.103	1	0.113845	0.676016	0.25	0.067	1	0.126078	0.21473	ATP binding cassette subfamily C member 4 [Source:HGNC Symbol;Acc:HGNC:55]
Mast cells	DENND2D	0.114239	0.336636	0.154	0.075	1	0.136289	0.274049	0.25	0.068	1	0.136289	0.215427	DENN domain containing 2D [Source:HGNC Symbol;Acc:HGNC:26192]
Mast cells	C9orf16	0.114338	0.532256	0.5	0.464	1	0.382309	0.840631	0.5	0.485	1	0.382309	0.215604	chromosome 9 open reading frame 16 [Source:HGNC Symbol;Acc:HGNC:17823]
Mast cells	LAMTOR4	0.687934	0.332672	0.423	0.515	1	0.11698	0.621226	0.75	0.548	1	0.687934	0.220275	late endosomal/lysosomal adaptor, MAPK and MTOR activator 4 [Source:HGNC Symbol;Acc:HGNC:33772]
Mast cells	NUTM2B-AS1	0.120679	0.400545	0.5	0.438	1	0.262257	0.673021	0.5	0.301	1	0.262257	0.226794	NUTM2B antisense RNA 1 [Source:HGNC Symbol;Acc:HGNC:51204]
Mast cells	CALM1	0.129313	0.39785	0.769	0.81	1	0.454712	0.394181	0.75	0.771	1	0.454712	0.241904	calmodulin 1 [Source:HGNC Symbol;Acc:HGNC:1442]
Mast cells	GM2A	0.15752	0.378714	0.192	0.113	1	0.130353	0.293067	0.25	0.067	1	0.15752	0.243714	GM2 ganglioside activator [Source:HGNC Symbol;Acc:HGNC:4367]
Mast cells	CAMK1	0.632185	0.30021	0.154	0.138	1	0.131584	0.274395	0.25	0.066	1	0.632185	0.245854	calcium/calmodulin dependent protein kinase I [Source:HGNC Symbol;Acc:HGNC:1459]
Mast cells	DCAF13	0.715734	0.289773	0.231	0.22	1	0.133226	0.370319	0.5	0.218	1	0.715734	0.248703	DDB1 and CUL4 associated factor 13 [Source:HGNC Symbol;Acc:HGNC:24535]
Mast cells	HECA	0.133523	0.379135	0.308	0.21	1	0.835266	0.581209	0.25	0.263	1	0.835266	0.249217	hdc homolog, cell cycle regulator [Source:HGNC Symbol;Acc:HGNC:21041]
Mast cells	CCDC174	0.857562	0.452189	0.231	0.26	1	0.13354	0.864547	0.5	0.24	1	0.857562	0.249248	coiled-coil domain containing 174 [Source:HGNC Symbol;Acc:HGNC:28033]
Mast cells	SF1	0.134456	0.295616	0.731	0.72	1	0.503774	0.561704	0.75	0.659	1	0.503774	0.250833	splicing factor 1 [Source:HGNC Symbol;Acc:HGNC:12950]
Mast cells	ANAPC16	0.136852	0.51947	0.577	0.537	1	0.505796	0.525444	0.5	0.531	1	0.505796	0.254976	anaphase promoting complex subunit 16 [Source:HGNC Symbol;Acc:HGNC:26976]
Mast cells	TNFSF12	0.138812	0.370736	0.269	0.175	1	0.262991	0.539476	0.25	0.101	1	0.262991	0.258355	TNF superfamily member 12 [Source:HGNC Symbol;Acc:HGNC:11927]
Mast cells	ARID4A	0.140852	0.398917	0.423	0.363	1	0.940881	0.35969	0.25	0.292	1	0.940881	0.261865	AT-rich interaction domain 4A [Source:HGNC Symbol;Acc:HGNC:9885]
Mast cells	SH3BGRL	0.141472	0.278055	0.654	0.621	1	0.142414	1.07341	0.75	0.432	1	0.142414	0.26293	SH3 domain binding glutamate rich protein like [Source:HGNC Symbol;Acc:HGNC:10823]
Mast cells	CREB5	0.142945	0.512068	0.346	0.267	1	0.153498	1.05914	0.5	0.288	1	0.153498	0.265456	cAMP responsive element binding protein 5 [Source:HGNC Symbol;Acc:HGNC:16844]
Mast cells	HNRNPH1	0.695689	0.302529	0.654	0.772	1	0.146647	0.8336	0.75	0.733	1	0.695689	0.271789	heterogeneous nuclear ribonucleoprotein H1 [Source:HGNC Symbol;Acc:HGNC:5041]
Mast cells	PABPC4	0.92675	0.340596	0.462	0.579	1	0.151395	0.660968	0.75	0.446	1	0.92675	0.279869	poly(A) binding protein cytoplasmic 4 [Source:HGNC Symbol;Acc:HGNC:8557]
Mast cells	CWF19L2	0.899626	0.38033	0.308	0.358	1	0.151589	0.81332	0.5	0.251	1	0.899626	0.2802	CWF19 like cell cycle control factor 2 [Source:HGNC Symbol;Acc:HGNC:26508]
Mast cells	CNIH1	0.494327	0.511478	0.308	0.289	1	0.154135	1.25792	0.5	0.291	1	0.494327	0.284512	cornichon family AMPA receptor auxiliary protein 1 [Source:HGNC Symbol;Acc:HGNC:19431]
Mast cells	SYF2	0.815083	0.293228	0.5	0.617	1	0.154144	0.96016	0.75	0.595	1	0.815083	0.284528	SYF2 pre-mRNA splicing factor [Source:HGNC Symbol;Acc:HGNC:19824]
Mast cells	C18orf32	0.156261	0.4727	0.269	0.188	1	0.656981	0.755408	0.25	0.209	1	0.656981	0.288104	chromosome 18 open reading frame 32 [Source:HGNC Symbol;Acc:HGNC:31690]
Mast cells	MAD2L1BP	0.158974	0.377748	0.115	0.057	1	0.216331	0.571894	0.25	0.091	1	0.216331	0.292675	MAD2L1 binding protein [Source:HGNC Symbol;Acc:HGNC:21059]
Mast cells	TMEM9B	0.248949	0.333379	0.269	0.197	1	0.159263	0.595664	0.5	0.253	1	0.248949	0.293161	TMEM9 domain family member B [Source:HGNC Symbol;Acc:HGNC:1168]
Mast cells	CNPY3	0.161373	0.548004	0.308	0.244	1	0.690825	0.821931	0.25	0.22	1	0.690825	0.296705	canopy FGF signaling regulator 3 [Source:HGNC Symbol;Acc:HGNC:11968]
Mast cells	SP2	0.567056	0.423065	0.115	0.091	1	0.162334	0.986981	0.25	0.08	1	0.567056	0.298316	Sp2 transcription factor [Source:HGNC Symbol;Acc:HGNC:11207]
Mast cells	BRD2	0.868177	0.319535	0.538	0.691	1	0.16351	0.931587	1	0.691	1	0.868177	0.300285	bromodomain containing 2 [Source:HGNC Symbol;Acc:HGNC:1103]
Mast cells	FASTKD5	0.185089	0.319181	0.115	0.059	1	0.166876	0.28203	0.25	0.075	1	0.185089	0.305905	FAST kinase domains 5 [Source:HGNC Symbol;Acc:HGNC:25790]
Mast cells	GABARAPL2	0.167107	0.399315	0.538	0.466	1	0.266013	0.50132	0.75	0.547	1	0.266013	0.30629	GABA type A receptor associated protein like 2 [Source:HGNC Symbol;Acc:HGNC:13291]
Mast cells	DDX51	0.265293	0.521273	0.154	0.097	1	0.167169	1.05794	0.25	0.081	1	0.265293	0.306393	DEAD-box helicase 51 [Source:HGNC Symbol;Acc:HGNC:20082]
Mast cells	ANKHD1	0.170423	0.257952	0.192	0.114	1	0.227353	1.03172	0.25	0.095	1	0.227353	0.311802	ankyrin repeat and KH domain containing 1 [Source:HGNC Symbol;Acc:HGNC:24714]
Mast cells	ING2	0.449095	0.297842	0.231	0.188	1	0.170948	1.09924	0.5	0.317	1	0.449095	0.312673	inhibitor of growth family member 2 [Source:HGNC Symbol;Acc:HGNC:6063]
Mast cells	PHF20	0.42359	0.335093	0.385	0.365	1	0.178019	0.811249	0.5	0.269	1	0.42359	0.324348	PHD finger protein 20 [Source:HGNC Symbol;Acc:HGNC:16098]
Mast cells	LINC02256	0.256732	0.455562	0.231	0.17	1	0.180847	1.02485	0.25	0.084	1	0.256732	0.328989	long intergenic non-protein coding RNA 2256 [Source:HGNC Symbol;Acc:HGNC:53157]
Mast cells	USP12	0.374471	0.45457	0.231	0.182	1	0.181101	0.866764	0.5	0.298	1	0.374471	0.329404	ubiquitin specific peptidase 12 [Source:HGNC Symbol;Acc:HGNC:20485]
Mast cells	MTDH	0.182054	0.318102	0.692	0.724	1	0.294308	0.320013	0.75	0.651	1	0.294308	0.330964	metadherin [Source:HGNC Symbol;Acc:HGNC:29608]
Mast cells	EIF5	0.185378	0.375294	0.692	0.728	1	0.285591	0.360442	0.75	0.696	1	0.285591	0.336392	eukaryotic translation initiation factor 5 [Source:HGNC Symbol;Acc:HGNC:3299]
Mast cells	TMOD3	0.190384	0.323254	0.5	0.457	1	0.49451	0.322476	0.5	0.446	1	0.49451	0.344522	tropomodulin 3 [Source:HGNC Symbol;Acc:HGNC:11873]
Mast cells	OSTF1	0.22089	0.501506	0.385	0.315	1	0.192623	1.11468	0.5	0.325	1	0.22089	0.348142	osteoclast stimulating factor 1 [Source:HGNC Symbol;Acc:HGNC:8510]
Mast cells	HAX1	0.617623	0.324584	0.269	0.277	1	0.1941	0.318868	0.5	0.251	1	0.617623	0.350525	HCLS1 associated protein X-1 [Source:HGNC Symbol;Acc:HGNC:16915]
Mast cells	M6PR	0.196043	0.51591	0.385	0.314	1	0.799386	0.623641	0.25	0.253	1	0.799386	0.353653	mannose-6-phosphate receptor, cation dependent [Source:HGNC Symbol;Acc:HGNC:6752]
Mast cells	RRP15	0.197848	0.409219	0.346	0.248	1	0.76283	0.753188	0.25	0.242	1	0.76283	0.356553	ribosomal RNA processing 15 homolog [Source:HGNC Symbol;Acc:HGNC:24255]
Mast cells	CAMLG	0.197909	0.322682	0.538	0.5	1	0.803301	0.454386	0.25	0.412	1	0.803301	0.35665	calcium modulating ligand [Source:HGNC Symbol;Acc:HGNC:1471]
Mast cells	MTREX	0.34633	0.577916	0.423	0.373	1	0.198045	0.285383	0.5	0.242	1	0.34633	0.356868	Mtr4 exosome RNA helicase [Source:HGNC Symbol;Acc:HGNC:18734]
Mast cells	PBX1	0.200932	0.342202	0.577	0.558	1	0.32394	0.572953	0.5	0.362	1	0.32394	0.36149	PBX homeobox 1 [Source:HGNC Symbol;Acc:HGNC:8632]
Mast cells	EHD1	0.645067	0.353916	0.269	0.25	1	0.206132	0.726462	0.5	0.277	1	0.645067	0.369774	EH domain containing 1 [Source:HGNC Symbol;Acc:HGNC:3242]
Mast cells	MEPCE	0.207647	0.465205	0.269	0.194	1	0.405411	0.865477	0.25	0.139	1	0.405411	0.372177	methylphosphate capping enzyme [Source:HGNC Symbol;Acc:HGNC:20247]
Mast cells	METTL21A	0.284798	0.323676	0.192	0.123	1	0.207699	0.57564	0.25	0.089	1	0.284798	0.372259	methyltransferase like 21A [Source:HGNC Symbol;Acc:HGNC:30476]
Mast cells	HBP1	0.209684	0.362319	0.423	0.374	1	0.485473	1.12952	0.5	0.406	1	0.485473	0.3754	HMG-box transcription factor 1 [Source:HGNC Symbol;Acc:HGNC:23200]
Mast cells	SLC22A18	0.677324	0.314927	0.115	0.101	1	0.213432	0.254184	0.25	0.084	1	0.677324	0.38131	solute carrier family 22 member 18 [Source:HGNC Symbol;Acc:HGNC:10964]
Mast cells	TBP	0.659116	0.465772	0.115	0.1	1	0.214346	0.256345	0.25	0.084	1	0.659116	0.382748	TATA-box binding protein [Source:HGNC Symbol;Acc:HGNC:11588]
Mast cells	H2AFX	0.21697	0.302787	0.385	0.284	1	0.226037	0.677355	0.5	0.283	1	0.226037	0.386864
Mast cells	AFF1	0.908885	0.252084	0.269	0.325	1	0.217361	0.823624	0.5	0.286	1	0.908885	0.387476	AF4/FMR2 family member 1 [Source:HGNC Symbol;Acc:HGNC:7135]
Mast cells	GHITM	0.21868	0.413806	0.462	0.403	1	0.255909	0.875281	0.5	0.372	1	0.255909	0.38954	growth hormone inducible transmembrane protein [Source:HGNC Symbol;Acc:HGNC:17281]
Mast cells	EAPP	0.417113	0.485002	0.385	0.358	1	0.232798	0.896612	0.5	0.345	1	0.417113	0.4114	E2F associated phosphoprotein [Source:HGNC Symbol;Acc:HGNC:19312]
Mast cells	MTIF3	0.23383	0.396331	0.423	0.349	1	0.421359	0.632454	0.5	0.377	1	0.421359	0.412983	mitochondrial translational initiation factor 3 [Source:HGNC Symbol;Acc:HGNC:29788]
Mast cells	ABCF2.1	0.335237	0.326668	0.154	0.102	1	0.239372	1.03641	0.25	0.098	1	0.335237	0.421445
Mast cells	CNOT7	0.288446	0.429647	0.346	0.285	1	0.243739	0.745909	0.5	0.304	1	0.288446	0.428069	CCR4-NOT transcription complex subunit 7 [Source:HGNC Symbol;Acc:HGNC:14101]
Mast cells	TRIR	0.243912	0.486869	0.615	0.637	1	0.578794	0.52021	0.5	0.596	1	0.578794	0.428331	telomerase RNA component interacting RNase [Source:HGNC Symbol;Acc:HGNC:28424]
Mast cells	ACAA1	0.776986	0.320669	0.231	0.246	1	0.245139	0.264813	0.5	0.265	1	0.776986	0.430185	acetyl-CoA acyltransferase 1 [Source:HGNC Symbol;Acc:HGNC:82]
Mast cells	NDUFS7	0.245727	0.330398	0.423	0.357	1	0.843932	0.320547	0.25	0.387	1	0.843932	0.431073	NADH:ubiquinone oxidoreductase core subunit S7 [Source:HGNC Symbol;Acc:HGNC:7714]
Mast cells	RICTOR	0.246748	0.380441	0.423	0.355	1	0.769833	0.685984	0.25	0.242	1	0.769833	0.432611	RPTOR independent companion of MTOR complex 2 [Source:HGNC Symbol;Acc:HGNC:28611]
Mast cells	USP15	0.254875	0.283802	0.423	0.374	1	0.247787	0.581824	0.5	0.299	1	0.254875	0.434175	ubiquitin specific peptidase 15 [Source:HGNC Symbol;Acc:HGNC:12613]
Mast cells	KPNA6	0.670803	0.329575	0.231	0.335	1	0.249136	0.706075	0.5	0.306	1	0.670803	0.436203	karyopherin subunit alpha 6 [Source:HGNC Symbol;Acc:HGNC:6399]
Mast cells	OST4	0.451114	0.279247	0.692	0.746	1	0.255069	0.318213	1	0.808	1	0.451114	0.445077	oligosaccharyltransferase complex subunit 4, non-catalytic [Source:HGNC Symbol;Acc:HGNC:32483]
Mast cells	ZNF622	0.256587	0.6763	0.269	0.216	1	0.264846	0.709053	0.5	0.316	1	0.264846	0.447337	zinc finger protein 622 [Source:HGNC Symbol;Acc:HGNC:30958]
Mast cells	DDX18	0.258347	0.437287	0.5	0.532	1	0.852874	0.261113	0.5	0.52	1	0.852874	0.449951	DEAD-box helicase 18 [Source:HGNC Symbol;Acc:HGNC:2741]
Mast cells	PLEKHA3	0.751171	0.253002	0.231	0.31	1	0.258379	0.251399	0.5	0.271	1	0.751171	0.449999	pleckstrin homology domain containing A3 [Source:HGNC Symbol;Acc:HGNC:14338]
Mast cells	WDR43	0.267576	0.427259	0.385	0.322	1	0.476951	0.489669	0.5	0.389	1	0.476951	0.463555	WD repeat domain 43 [Source:HGNC Symbol;Acc:HGNC:28945]
Mast cells	ATAD2B	0.268835	0.339744	0.308	0.246	1	0.453867	0.906856	0.25	0.151	1	0.453867	0.465398	ATPase family AAA domain containing 2B [Source:HGNC Symbol;Acc:HGNC:29230]
Mast cells	TAPBP	0.2725	0.316646	0.5	0.491	1	0.283037	0.947448	0.5	0.404	1	0.283037	0.470744	TAP binding protein [Source:HGNC Symbol;Acc:HGNC:11566]
Mast cells	USP32	0.379035	0.319639	0.154	0.11	1	0.27256	0.282315	0.25	0.097	1	0.379035	0.470831	ubiquitin specific peptidase 32 [Source:HGNC Symbol;Acc:HGNC:19143]
Mast cells	ZFAND1	0.275935	0.284879	0.269	0.202	1	0.589395	0.415922	0.25	0.181	1	0.589395	0.475729	zinc finger AN1-type containing 1 [Source:HGNC Symbol;Acc:HGNC:25858]
Mast cells	ACTR3	0.278656	0.318887	0.5	0.533	1	0.491445	0.88805	0.5	0.568	1	0.491445	0.479663	actin related protein 3 [Source:HGNC Symbol;Acc:HGNC:170]
Mast cells	CLK1	0.295863	0.378386	0.615	0.63	1	0.794428	0.55267	0.5	0.589	1	0.794428	0.504191	CDC like kinase 1 [Source:HGNC Symbol;Acc:HGNC:2068]
Mast cells	BAP1	0.59039	0.281643	0.154	0.129	1	0.296716	1.00452	0.25	0.112	1	0.59039	0.505392	BRCA1 associated protein 1 [Source:HGNC Symbol;Acc:HGNC:950]
Mast cells	SLC38A10	0.304823	0.317292	0.231	0.167	1	0.585467	0.867572	0.25	0.188	1	0.585467	0.51673	solute carrier family 38 member 10 [Source:HGNC Symbol;Acc:HGNC:28237]
Mast cells	MED13	0.3062	0.320339	0.269	0.404	1	0.46408	1.10265	0.5	0.409	1	0.46408	0.518641	mediator complex subunit 13 [Source:HGNC Symbol;Acc:HGNC:22474]
Mast cells	TRIM38	0.966935	0.471838	0.269	0.306	1	0.310189	0.343777	0.5	0.306	1	0.966935	0.52416	tripartite motif containing 38 [Source:HGNC Symbol;Acc:HGNC:10059]
Mast cells	DNAJB2	0.315389	0.445672	0.231	0.169	1	0.61847	0.37282	0.25	0.186	1	0.61847	0.531308	DnaJ heat shock protein family (Hsp40) member B2 [Source:HGNC Symbol;Acc:HGNC:5228]
Mast cells	STIP1	0.754123	0.290003	0.308	0.314	1	0.315724	0.387016	0.5	0.33	1	0.754123	0.531766	stress induced phosphoprotein 1 [Source:HGNC Symbol;Acc:HGNC:11387]
Mast cells	ZFAND2A	0.814825	0.302351	0.192	0.202	1	0.318906	0.317075	0.5	0.297	1	0.814825	0.536111	zinc finger AN1-type containing 2A [Source:HGNC Symbol;Acc:HGNC:28073]
Mast cells	ENDOV	0.90767	0.323104	0.154	0.168	1	0.319985	0.99801	0.25	0.118	1	0.90767	0.53758	endonuclease V [Source:HGNC Symbol;Acc:HGNC:26640]
Mast cells	ANXA7	0.423727	0.275082	0.346	0.315	1	0.327915	0.386905	0.5	0.338	1	0.423727	0.548302	annexin A7 [Source:HGNC Symbol;Acc:HGNC:545]
Mast cells	SHOC2	0.763022	0.365993	0.346	0.365	1	0.334175	0.542913	0.5	0.35	1	0.763022	0.556677	SHOC2 leucine rich repeat scaffold protein [Source:HGNC Symbol;Acc:HGNC:15454]
Mast cells	TXNL4A	0.561361	0.284218	0.308	0.298	1	0.334672	1.94816	0.5	0.416	1	0.561361	0.557339	thioredoxin like 4A [Source:HGNC Symbol;Acc:HGNC:30551]
Mast cells	CCDC112	0.598324	0.359834	0.192	0.17	1	0.342842	0.885438	0.25	0.123	1	0.598324	0.568144	coiled-coil domain containing 112 [Source:HGNC Symbol;Acc:HGNC:28599]
Mast cells	WDR44	0.433273	0.392167	0.154	0.119	1	0.351432	0.493639	0.25	0.12	1	0.433273	0.57936	WD repeat domain 44 [Source:HGNC Symbol;Acc:HGNC:30512]
Mast cells	ZBTB11	0.481491	0.355475	0.192	0.295	1	0.361506	0.584292	0.5	0.353	1	0.481491	0.592326	zinc finger and BTB domain containing 11 [Source:HGNC Symbol;Acc:HGNC:16740]
Mast cells	COX6A1	0.725568	0.344198	0.538	0.608	1	0.370501	0.337166	0.75	0.766	1	0.725568	0.603731	cytochrome c oxidase subunit 6A1 [Source:HGNC Symbol;Acc:HGNC:2277]
Mast cells	SLFN12	0.531031	0.285774	0.154	0.125	1	0.377083	0.863416	0.25	0.131	1	0.531031	0.611974	schlafen family member 12 [Source:HGNC Symbol;Acc:HGNC:25500]
Mast cells	HMGB2	0.464356	0.331231	0.385	0.4	1	0.379612	0.53426	0.5	0.353	1	0.464356	0.615119	high mobility group box 2 [Source:HGNC Symbol;Acc:HGNC:5000]
Mast cells	NFKBIZ	0.397168	0.272558	0.615	0.682	1	0.739287	0.4833	0.5	0.637	1	0.739287	0.636593	NFKB inhibitor zeta [Source:HGNC Symbol;Acc:HGNC:29805]
Mast cells	NRBP1	0.824352	0.763437	0.346	0.401	1	0.399651	0.485056	0.5	0.377	1	0.824352	0.639581	nuclear receptor binding protein 1 [Source:HGNC Symbol;Acc:HGNC:7993]
Mast cells	NDUFB3	0.406763	0.268015	0.385	0.331	1	0.799925	0.299565	0.5	0.508	1	0.799925	0.648069	NADH:ubiquinone oxidoreductase subunit B3 [Source:HGNC Symbol;Acc:HGNC:7698]
Mast cells	DNAJB6	0.407616	0.456101	0.5	0.557	1	0.739086	0.422939	0.5	0.685	1	0.739086	0.649081	DnaJ heat shock protein family (Hsp40) member B6 [Source:HGNC Symbol;Acc:HGNC:14888]
Mast cells	AZIN1	0.428794	0.351862	0.346	0.305	1	0.456783	0.485541	0.5	0.382	1	0.456783	0.673724	antizyme inhibitor 1 [Source:HGNC Symbol;Acc:HGNC:16432]
Mast cells	UBE2M	0.732674	0.297957	0.308	0.301	1	0.44479	0.281801	0.5	0.381	1	0.732674	0.691742	ubiquitin conjugating enzyme E2 M [Source:HGNC Symbol;Acc:HGNC:12491]
Mast cells	IDH3G	0.447012	0.317484	0.308	0.284	1	0.885866	0.324179	0.25	0.273	1	0.885866	0.694204	isocitrate dehydrogenase (NAD(+)) 3 non-catalytic subunit gamma [Source:HGNC Symbol;Acc:HGNC:5386]
Mast cells	CLINT1	0.455268	0.335533	0.423	0.415	1	0.501043	1.2663	0.5	0.513	1	0.501043	0.703268	clathrin interactor 1 [Source:HGNC Symbol;Acc:HGNC:23186]
Mast cells	DRAP1	0.884657	0.320946	0.423	0.51	1	0.459253	0.631343	0.5	0.52	1	0.884657	0.707593	DR1 associated protein 1 [Source:HGNC Symbol;Acc:HGNC:3019]
Mast cells	APH1A	0.463716	0.283	0.308	0.288	1	0.920261	0.587889	0.25	0.297	1	0.920261	0.7124	aph-1 homolog A, gamma-secretase subunit [Source:HGNC Symbol;Acc:HGNC:29509]
Mast cells	NASP	0.469	0.274425	0.577	0.606	1	0.643417	0.316028	0.5	0.564	1	0.643417	0.718039	nuclear autoantigenic sperm protein [Source:HGNC Symbol;Acc:HGNC:7644]
Mast cells	NDUFA9	0.47654	0.269788	0.115	0.189	1	0.701284	0.363401	0.25	0.213	1	0.701284	0.725989	NADH:ubiquinone oxidoreductase subunit A9 [Source:HGNC Symbol;Acc:HGNC:7693]
Mast cells	RCC2	0.47903	0.339058	0.308	0.28	1	0.819807	0.609244	0.25	0.259	1	0.819807	0.72859	regulator of chromosome condensation 2 [Source:HGNC Symbol;Acc:HGNC:30297]
Mast cells	DNAJC7	0.497115	0.252761	0.462	0.443	1	0.49261	0.401688	0.5	0.413	1	0.497115	0.742555	DnaJ heat shock protein family (Hsp40) member C7 [Source:HGNC Symbol;Acc:HGNC:12392]
Mast cells	RBM8A	0.601333	0.316118	0.5	0.57	1	0.508918	1.0493	0.5	0.583	1	0.601333	0.758839	RNA binding motif protein 8A [Source:HGNC Symbol;Acc:HGNC:9905]
Mast cells	NRDE2	0.565647	0.272166	0.192	0.286	1	0.510546	0.40556	0.25	0.156	1	0.565647	0.760435	NRDE-2, necessary for RNA interference, domain containing [Source:HGNC Symbol;Acc:HGNC:20186]
Mast cells	FBXO25	0.639731	0.292709	0.154	0.211	1	0.520646	0.887322	0.25	0.169	1	0.639731	0.77022	F-box protein 25 [Source:HGNC Symbol;Acc:HGNC:13596]
Mast cells	BUD31	0.661938	0.374471	0.423	0.437	1	0.520652	0.427819	0.5	0.489	1	0.661938	0.770226	BUD31 homolog [Source:HGNC Symbol;Acc:HGNC:29629]
Mast cells	CNOT3	0.775239	0.439539	0.192	0.186	1	0.524772	0.820832	0.25	0.17	1	0.775239	0.774158	CCR4-NOT transcription complex subunit 3 [Source:HGNC Symbol;Acc:HGNC:7879]
Mast cells	ZPR1	0.732472	0.265348	0.154	0.145	1	0.535374	0.820536	0.25	0.174	1	0.732472	0.784123	ZPR1 zinc finger [Source:HGNC Symbol;Acc:HGNC:13051]
Mast cells	SMAD2	0.561171	0.319905	0.346	0.354	1	0.913244	0.392879	0.25	0.357	1	0.913244	0.807429	SMAD family member 2 [Source:HGNC Symbol;Acc:HGNC:6768]
Mast cells	EXOSC8	0.584529	0.503615	0.231	0.218	1	0.610948	0.625552	0.25	0.192	1	0.610948	0.827384	exosome component 8 [Source:HGNC Symbol;Acc:HGNC:17035]
Mast cells	DDIT3	0.606071	0.313157	0.308	0.31	1	0.949265	0.701965	0.25	0.348	1	0.949265	0.84482	DNA damage inducible transcript 3 [Source:HGNC Symbol;Acc:HGNC:2726]
Mast cells	NDUFA13	0.911436	0.26845	0.346	0.444	1	0.615218	0.391722	0.5	0.525	1	0.911436	0.851943	NADH:ubiquinone oxidoreductase subunit A13 [Source:HGNC Symbol;Acc:HGNC:17194]
Mast cells	UBAC1	0.686509	0.288896	0.231	0.219	1	0.651346	1.34367	0.25	0.209	1	0.686509	0.878441	UBA domain containing 1 [Source:HGNC Symbol;Acc:HGNC:30221]
Mast cells	TIPRL	0.652015	0.310697	0.308	0.318	1	0.87205	0.258747	0.25	0.263	1	0.87205	0.878906	TOR signaling pathway regulator [Source:HGNC Symbol;Acc:HGNC:30231]
Mast cells	SSBP1	0.725511	0.319497	0.462	0.529	1	0.659834	0.323314	0.5	0.599	1	0.725511	0.884287	single stranded DNA binding protein 1 [Source:HGNC Symbol;Acc:HGNC:11317]
Mast cells	ZRANB1	0.660856	0.483583	0.308	0.315	1	0.811529	0.708109	0.25	0.259	1	0.811529	0.884982	zinc finger RANBP2-type containing 1 [Source:HGNC Symbol;Acc:HGNC:18224]
Mast cells	BCAS2	0.960575	0.261044	0.269	0.311	1	0.679335	0.287817	0.5	0.446	1	0.960575	0.897174	BCAS2 pre-mRNA processing factor [Source:HGNC Symbol;Acc:HGNC:975]
Mast cells	SMNDC1	0.713465	0.361393	0.269	0.288	1	0.947098	0.514278	0.25	0.348	1	0.947098	0.917898	survival motor neuron domain containing 1 [Source:HGNC Symbol;Acc:HGNC:16900]
Mast cells	ZNHIT3	0.720023	0.296543	0.231	0.234	1	0.771282	0.391029	0.25	0.236	1	0.771282	0.921613	zinc finger HIT-type containing 3 [Source:HGNC Symbol;Acc:HGNC:12309]
Mast cells	IMMT	0.882915	0.447576	0.231	0.254	1	0.726895	0.409413	0.25	0.222	1	0.882915	0.925413	inner membrane mitochondrial protein [Source:HGNC Symbol;Acc:HGNC:6047]
Mast cells	VPS35	0.982139	0.472206	0.385	0.436	1	0.729652	0.292429	0.25	0.443	1	0.982139	0.926912	VPS35 retromer complex component [Source:HGNC Symbol;Acc:HGNC:13487]
Mast cells	SREBF1	0.732	0.277761	0.192	0.239	1	0.784713	0.339953	0.25	0.234	1	0.784713	0.928176	sterol regulatory element binding transcription factor 1 [Source:HGNC Symbol;Acc:HGNC:11289]
Mast cells	PMM2	0.934297	0.411407	0.192	0.217	1	0.785073	0.370584	0.25	0.239	1	0.934297	0.953806	phosphomannomutase 2 [Source:HGNC Symbol;Acc:HGNC:9115]
Mast cells	OTUD4	0.835705	0.292388	0.192	0.228	1	0.825061	0.675222	0.25	0.262	1	0.835705	0.969396	OTU deubiquitinase 4 [Source:HGNC Symbol;Acc:HGNC:24949]
Mast cells	GOLIM4	0.990856	0.359792	0.308	0.355	1	0.844112	0.267546	0.25	0.25	1	0.990856	0.975699	golgi integral membrane protein 4 [Source:HGNC Symbol;Acc:HGNC:15448]
Mast cells	CLNS1A	0.849842	0.275891	0.308	0.315	1	0.873991	0.695263	0.25	0.282	1	0.873991	0.977453	chloride nucleotide-sensitive channel 1A [Source:HGNC Symbol;Acc:HGNC:2080]
Mast cells	DDIT4	0.921573	0.533589	0.346	0.414	1	0.873448	0.617764	0.25	0.379	1	0.921573	0.983985	DNA damage inducible transcript 4 [Source:HGNC Symbol;Acc:HGNC:24944]
Mast cells	ATP6V1D	0.900669	0.296401	0.269	0.286	1	0.898867	0.280202	0.25	0.359	1	0.900669	0.989772	ATPase H+ transporting V1 subunit D [Source:HGNC Symbol;Acc:HGNC:13527]
Cycling cells	CLSPN	0	1.56072	0.642	0.025	0	0.000102391	0.510229	0.222	0.024	1	0.000102391	0	claspin [Source:HGNC Symbol;Acc:HGNC:19715]
Cycling cells	CDCA8	0	0.624085	0.346	0.011	0	2.17658e-12	0.724483	0.333	0.019	7.29981e-08	2.17658e-12	0	cell division cycle associated 8 [Source:HGNC Symbol;Acc:HGNC:14629]
Cycling cells	IQGAP3	0	0.426922	0.227	0.003	0	0.0038099	0.541444	0.111	0.011	1	0.0038099	0	IQ motif containing GTPase activating protein 3 [Source:HGNC Symbol;Acc:HGNC:20669]
Cycling cells	NUF2	0	0.966151	0.433	0.01	0	3.38539e-20	0.606073	0.444	0.02	1.13539e-15	3.38539e-20	0	NUF2 component of NDC80 kinetochore complex [Source:HGNC Symbol;Acc:HGNC:14621]
Cycling cells	ASPM	0	2.28427	0.589	0.017	0	6.93358e-31	3.46309	0.667	0.03	2.32538e-26	6.93358e-31	0	assembly factor for spindle microtubules [Source:HGNC Symbol;Acc:HGNC:19048]
Cycling cells	KIF14	0	0.775737	0.324	0.01	0	0.000331818	1.72028	0.222	0.029	1	0.000331818	0	kinesin family member 14 [Source:HGNC Symbol;Acc:HGNC:19181]
Cycling cells	UBE2T	0	0.839049	0.505	0.026	0	0.0312307	0.291767	0.222	0.058	1	0.0312307	0	ubiquitin conjugating enzyme E2 T [Source:HGNC Symbol;Acc:HGNC:25009]
Cycling cells	NEK2	0	0.468635	0.243	0.006	0	9.79432e-49	1.99298	0.556	0.013	3.28482e-44	9.79432e-49	0	NIMA related kinase 2 [Source:HGNC Symbol;Acc:HGNC:7745]
Cycling cells	DTL	0	0.755411	0.498	0.014	0	3.45235e-14	0.832739	0.333	0.016	1.15785e-09	3.45235e-14	0	denticleless E3 ubiquitin protein ligase homolog [Source:HGNC Symbol;Acc:HGNC:30288]
Cycling cells	CENPF	0	3.02374	0.707	0.057	0	5.16793e-17	2.98922	0.778	0.076	1.73322e-12	5.16793e-17	0	centromere protein F [Source:HGNC Symbol;Acc:HGNC:1857]
Cycling cells	RRM2	0	1.11659	0.414	0.013	0	3.90469e-09	1.06108	0.333	0.026	0.000130955	3.90469e-09	0	ribonucleotide reductase regulatory subunit M2 [Source:HGNC Symbol;Acc:HGNC:10452]
Cycling cells	BUB1	0	0.727569	0.368	0.012	0	3.03826e-37	1.53427	0.556	0.017	1.01897e-32	3.03826e-37	0	BUB1 mitotic checkpoint serine/threonine kinase [Source:HGNC Symbol;Acc:HGNC:1148]
Cycling cells	CKAP2L	0	0.85874	0.414	0.007	0	2.88887e-27	0.96058	0.444	0.014	9.68869e-23	2.88887e-27	0	cytoskeleton associated protein 2 like [Source:HGNC Symbol;Acc:HGNC:26877]
Cycling cells	SPC25	0	0.89197	0.417	0.005	0	1.35362e-17	0.332009	0.333	0.013	4.53975e-13	1.35362e-17	0	SPC25 component of NDC80 kinetochore complex [Source:HGNC Symbol;Acc:HGNC:24031]
Cycling cells	HJURP	0	0.885878	0.368	0.006	0	1.71645e-23	1.01196	0.333	0.01	5.75662e-19	1.71645e-23	0	Holliday junction recognition protein [Source:HGNC Symbol;Acc:HGNC:25444]
Cycling cells	FANCD2	0	0.46716	0.386	0.022	0	0.000304079	0.797387	0.222	0.028	1	0.000304079	0	FA complementation group D2 [Source:HGNC Symbol;Acc:HGNC:3585]
Cycling cells	SGO1	0	0.826638	0.445	0.011	0	1.58252e-12	1.37784	0.333	0.019	5.30746e-08	1.58252e-12	0	shugoshin 1 [Source:HGNC Symbol;Acc:HGNC:25088]
Cycling cells	KIF15	0	1.04852	0.505	0.01	0	2.28998e-69	1.78383	0.667	0.013	7.68012e-65	2.28998e-69	0	kinesin family member 15 [Source:HGNC Symbol;Acc:HGNC:17273]
Cycling cells	CIP2A	0	0.622802	0.402	0.027	0	5.69235e-09	0.362702	0.333	0.026	0.00019091	5.69235e-09	0	cellular inhibitor of PP2A [Source:HGNC Symbol;Acc:HGNC:29302]
Cycling cells	POLQ	0	0.548245	0.34	0.006	0	2.87708e-22	0.948426	0.333	0.01	9.64915e-18	2.87708e-22	0	DNA polymerase theta [Source:HGNC Symbol;Acc:HGNC:9186]
Cycling cells	ECT2	0	0.880201	0.474	0.04	0	0.275255	0.812025	0.222	0.115	1	0.275255	0	epithelial cell transforming 2 [Source:HGNC Symbol;Acc:HGNC:3155]
Cycling cells	TACC3	0	1.15649	0.536	0.045	0	6.19463e-12	2.05841	0.444	0.035	2.07756e-07	6.19463e-12	0	transforming acidic coiled-coil containing protein 3 [Source:HGNC Symbol;Acc:HGNC:11524]
Cycling cells	NCAPG	0	1.0796	0.495	0.008	0	4.86204e-24	0.649641	0.444	0.016	1.63063e-19	4.86204e-24	0	non-SMC condensin I complex subunit G [Source:HGNC Symbol;Acc:HGNC:24304]
Cycling cells	CENPE	0	1.72477	0.48	0.033	0	3.47009e-10	1.23775	0.444	0.04	1.1638e-05	3.47009e-10	0	centromere protein E [Source:HGNC Symbol;Acc:HGNC:1856]
Cycling cells	MAD2L1	0	1.01525	0.586	0.032	0	0.000333198	0.35654	0.333	0.057	1	0.000333198	0	mitotic arrest deficient 2 like 1 [Source:HGNC Symbol;Acc:HGNC:6763]
Cycling cells	CCNA2	0	0.873612	0.393	0.016	0	1.61092e-13	0.603951	0.333	0.017	5.40272e-09	1.61092e-13	0	cyclin A2 [Source:HGNC Symbol;Acc:HGNC:1578]
Cycling cells	NEIL3	0	0.321177	0.224	0.005	0	2.17681e-18	0.450154	0.222	0.006	7.30059e-14	2.17681e-18	0	nei like DNA glycosylase 3 [Source:HGNC Symbol;Acc:HGNC:24573]
Cycling cells	CENPU	0	1.29102	0.67	0.028	0	3.82235e-05	0.620254	0.333	0.046	1	3.82235e-05	0	centromere protein U [Source:HGNC Symbol;Acc:HGNC:21348]
Cycling cells	DEPDC1B	0	0.353252	0.231	0.009	0	4.16343e-07	1.72948	0.444	0.057	0.0139633	4.16343e-07	0	DEP domain containing 1B [Source:HGNC Symbol;Acc:HGNC:24902]
Cycling cells	CENPH	0	0.744667	0.511	0.046	0	0.0116724	0.381325	0.222	0.046	1	0.0116724	0	centromere protein H [Source:HGNC Symbol;Acc:HGNC:17268]
Cycling cells	LMNB1	0	1.29379	0.651	0.06	0	1.62218e-07	1.55944	0.444	0.056	0.00544046	1.62218e-07	0	lamin B1 [Source:HGNC Symbol;Acc:HGNC:6637]
Cycling cells	KIF20A	0	0.926342	0.34	0.006	0	0.0070623	0.285262	0.111	0.012	1	0.0070623	0	kinesin family member 20A [Source:HGNC Symbol;Acc:HGNC:9787]
Cycling cells	PTTG1	0	1.62019	0.52	0.051	0	1.54285e-15	2.24075	0.778	0.085	5.17441e-11	1.54285e-15	0	PTTG1 regulator of sister chromatid separation, securin [Source:HGNC Symbol;Acc:HGNC:9690]
Cycling cells	HMMR	0	1.09832	0.408	0.011	0	7.81722e-15	1.29226	0.444	0.027	2.62174e-10	7.81722e-15	0	hyaluronan mediated motility receptor [Source:HGNC Symbol;Acc:HGNC:5012]
Cycling cells	HIST1H3B	0	1.01111	0.349	0.018	0	1.4625e-24	0.389103	0.333	0.009	4.90495e-20	1.4625e-24	0
Cycling cells	HIST1H1B	0	1.81297	0.386	0.02	0	1.40846e-18	1.46078	0.333	0.012	4.72368e-14	1.40846e-18	0
Cycling cells	TCF19	0	0.568785	0.421	0.031	0	0.00182359	0.591537	0.333	0.07	1	0.00182359	0	transcription factor 19 [Source:HGNC Symbol;Acc:HGNC:11629]
Cycling cells	KIFC1	0	0.899709	0.492	0.014	0	2.11509e-24	1.60548	0.667	0.037	7.09358e-20	2.11509e-24	0	kinesin family member C1 [Source:HGNC Symbol;Acc:HGNC:6389]
Cycling cells	ANLN	0	1.38345	0.514	0.011	0	0.447248	1.14871	0.111	0.058	1	0.447248	0	anillin actin binding protein [Source:HGNC Symbol;Acc:HGNC:14082]
Cycling cells	NCAPG2	0	0.743853	0.505	0.041	0	0.00957408	0.641457	0.222	0.047	1	0.00957408	0	non-SMC condensin II complex subunit G2 [Source:HGNC Symbol;Acc:HGNC:21904]
Cycling cells	KIF4A	0	0.794813	0.408	0.009	0	1.60466e-11	1.57148	0.333	0.02	5.3817e-07	1.60466e-11	0	kinesin family member 4A [Source:HGNC Symbol;Acc:HGNC:13339]
Cycling cells	ESCO2	0	1.03829	0.467	0.008	0	4.5233e-21	0.677801	0.444	0.019	1.51703e-16	4.5233e-21	0	establishment of sister chromatid cohesion N-acetyltransferase 2 [Source:HGNC Symbol;Acc:HGNC:27230]
Cycling cells	PBK	0	1.00822	0.467	0.005	0	8.72783e-06	0.417891	0.222	0.019	0.292714	8.72783e-06	0	PDZ binding kinase [Source:HGNC Symbol;Acc:HGNC:18282]
Cycling cells	RECQL4	0	0.317849	0.252	0.01	0	9.14147e-14	0.935931	0.333	0.017	3.06587e-09	9.14147e-14	0	RecQ like helicase 4 [Source:HGNC Symbol;Acc:HGNC:9949]
Cycling cells	E2F8	0	0.428202	0.234	0.004	0	4.95659e-11	1.07845	0.333	0.021	1.66234e-06	4.95659e-11	0	E2F transcription factor 8 [Source:HGNC Symbol;Acc:HGNC:24727]
Cycling cells	FAM111B	0	0.986762	0.47	0.016	0	5.18885e-17	1.28802	0.333	0.014	1.74024e-12	5.18885e-17	0	family with sequence similarity 111 member B [Source:HGNC Symbol;Acc:HGNC:24200]
Cycling cells	FEN1	0	0.829949	0.505	0.041	0	0.000145333	0.8815	0.333	0.054	1	0.000145333	0	flap structure-specific endonuclease 1 [Source:HGNC Symbol;Acc:HGNC:3650]
Cycling cells	CDCA5	0	0.461321	0.315	0.011	0	1.54361e-07	0.384942	0.222	0.014	0.00517695	1.54361e-07	0	cell division cycle associated 5 [Source:HGNC Symbol;Acc:HGNC:14626]
Cycling cells	MCM10	0	0.544636	0.377	0.005	0	7.2078e-22	1.15211	0.333	0.01	2.41735e-17	7.2078e-22	0	minichromosome maintenance 10 replication initiation factor [Source:HGNC Symbol;Acc:HGNC:18043]
Cycling cells	ZWINT	0	0.906307	0.558	0.018	0	8.86484e-05	0.547359	0.333	0.051	1	8.86484e-05	0	ZW10 interacting kinetochore protein [Source:HGNC Symbol;Acc:HGNC:13195]
Cycling cells	CDK1	0	1.54896	0.564	0.025	0	0.000107203	0.575244	0.333	0.05	1	0.000107203	0	cyclin dependent kinase 1 [Source:HGNC Symbol;Acc:HGNC:1722]
Cycling cells	KIF11	0	1.32655	0.555	0.025	0	2.89686e-07	1.1302	0.333	0.033	0.00971548	2.89686e-07	0	kinesin family member 11 [Source:HGNC Symbol;Acc:HGNC:6388]
Cycling cells	CEP55	0	0.873656	0.445	0.008	0	3.27319e-31	2.02536	0.556	0.02	1.09776e-26	3.27319e-31	0	centrosomal protein 55 [Source:HGNC Symbol;Acc:HGNC:1161]
Cycling cells	MKI67	0	2.87199	0.645	0.025	0	1.57576e-37	3.56362	0.889	0.043	5.28477e-33	1.57576e-37	0	marker of proliferation Ki-67 [Source:HGNC Symbol;Acc:HGNC:7107]
Cycling cells	FOXM1	0	0.7503	0.452	0.015	0	2.44377e-05	0.865536	0.222	0.021	0.81959	2.44377e-05	0	forkhead box M1 [Source:HGNC Symbol;Acc:HGNC:3818]
Cycling cells	RAD51AP1	0	0.811111	0.464	0.012	0	0.000323315	0.4069	0.222	0.027	1	0.000323315	0	RAD51 associated protein 1 [Source:HGNC Symbol;Acc:HGNC:16956]
Cycling cells	TROAP	0	0.500074	0.255	0.005	0	1.62396e-13	1.11394	0.333	0.017	5.44642e-09	1.62396e-13	0	trophinin associated protein [Source:HGNC Symbol;Acc:HGNC:12327]
Cycling cells	RACGAP1	0	0.768106	0.405	0.026	0	1.14201e-20	1.39483	0.556	0.03	3.83008e-16	1.14201e-20	0	Rac GTPase activating protein 1 [Source:HGNC Symbol;Acc:HGNC:9804]
Cycling cells	CIT	0	0.936342	0.458	0.015	0	0.000369062	0.964411	0.222	0.028	1	0.000369062	0	citron rho-interacting serine/threonine kinase [Source:HGNC Symbol;Acc:HGNC:1985]
Cycling cells	SKA3	0	0.439621	0.308	0.01	0	2.21643e-28	0.585522	0.444	0.014	7.43345e-24	2.21643e-28	0	spindle and kinetochore associated complex subunit 3 [Source:HGNC Symbol;Acc:HGNC:20262]
Cycling cells	BRCA2	0	1.06316	0.586	0.055	0	6.17258e-15	2.66236	0.556	0.043	2.07016e-10	6.17258e-15	0	BRCA2 DNA repair associated [Source:HGNC Symbol;Acc:HGNC:1101]
Cycling cells	DIAPH3	0	1.20893	0.539	0.01	0	6.63196e-10	0.894831	0.444	0.041	2.22423e-05	6.63196e-10	0	diaphanous related formin 3 [Source:HGNC Symbol;Acc:HGNC:15480]
Cycling cells	CDKN3	0	1.31575	0.458	0.012	0	5.57279e-10	0.551232	0.333	0.023	1.869e-05	5.57279e-10	0	cyclin dependent kinase inhibitor 3 [Source:HGNC Symbol;Acc:HGNC:1791]
Cycling cells	DLGAP5	0	1.23897	0.43	0.007	0	5.4276e-11	1.31065	0.333	0.021	1.82031e-06	5.4276e-11	0	DLG associated protein 5 [Source:HGNC Symbol;Acc:HGNC:16864]
Cycling cells	ARHGAP11A	0	0.856453	0.402	0.024	0	9.30554e-27	1.16846	0.556	0.023	3.12089e-22	9.30554e-27	0	Rho GTPase activating protein 11A [Source:HGNC Symbol;Acc:HGNC:15783]
Cycling cells	BUB1B	0	0.609771	0.336	0.007	0	2.41399e-07	0.79732	0.222	0.015	0.00809604	2.41399e-07	0	BUB1 mitotic checkpoint serine/threonine kinase B [Source:HGNC Symbol;Acc:HGNC:1149]
Cycling cells	KNL1	0	1.43894	0.542	0.014	0	8.29738e-40	2.63213	0.667	0.022	2.78278e-35	8.29738e-40	0	kinetochore scaffold 1 [Source:HGNC Symbol;Acc:HGNC:24054]
Cycling cells	NUSAP1	0	2.39574	0.698	0.037	0	1.05389e-14	2.40668	0.778	0.092	3.53454e-10	1.05389e-14	0	nucleolar and spindle associated protein 1 [Source:HGNC Symbol;Acc:HGNC:18538]
Cycling cells	WDR76	0	0.828247	0.539	0.046	0	0.000849221	0.395792	0.222	0.03	1	0.000849221	0	WD repeat domain 76 [Source:HGNC Symbol;Acc:HGNC:25773]
Cycling cells	CCNB2	0	1.07194	0.408	0.014	0	0.00160034	1.04731	0.222	0.035	1	0.00160034	0	cyclin B2 [Source:HGNC Symbol;Acc:HGNC:1580]
Cycling cells	PCLAF	0	2.0088	0.782	0.028	0	1.28927e-06	1.39961	0.444	0.063	0.0432395	1.28927e-06	0	PCNA clamp associated factor [Source:HGNC Symbol;Acc:HGNC:28961]
Cycling cells	KIF23	0	0.967004	0.393	0.015	0	0.0153619	0.254306	0.222	0.049	1	0.0153619	0	kinesin family member 23 [Source:HGNC Symbol;Acc:HGNC:6392]
Cycling cells	FANCI	0	0.743723	0.467	0.033	0	2.68244e-11	1.37484	0.444	0.037	8.99638e-07	2.68244e-11	0	FA complementation group I [Source:HGNC Symbol;Acc:HGNC:25568]
Cycling cells	PRC1	0	0.956315	0.489	0.02	0	2.52836e-05	0.368257	0.333	0.045	0.847962	2.52836e-05	0	protein regulator of cytokinesis 1 [Source:HGNC Symbol;Acc:HGNC:9341]
Cycling cells	PKMYT1	0	0.377306	0.287	0.004	0	5.28595e-17	0.602901	0.333	0.013	1.7728e-12	5.28595e-17	0	protein kinase, membrane associated tyrosine/threonine 1 [Source:HGNC Symbol;Acc:HGNC:29650]
Cycling cells	SHCBP1	0	0.670291	0.427	0.008	0	2.1974e-15	0.574615	0.333	0.015	7.36966e-11	2.1974e-15	0	SHC binding and spindle associated 1 [Source:HGNC Symbol;Acc:HGNC:29547]
Cycling cells	CENPN	0	0.707827	0.455	0.028	0	6.07112e-05	0.463743	0.333	0.049	1	6.07112e-05	0	centromere protein N [Source:HGNC Symbol;Acc:HGNC:30873]
Cycling cells	PIMREG	0	0.698355	0.371	0.005	0	3.21488e-13	0.792415	0.222	0.008	1.07821e-08	3.21488e-13	0	PICALM interacting mitotic regulator [Source:HGNC Symbol;Acc:HGNC:25483]
Cycling cells	CDC6	0	0.750083	0.436	0.017	0	4.47994e-11	0.736703	0.444	0.036	1.50248e-06	4.47994e-11	0	cell division cycle 6 [Source:HGNC Symbol;Acc:HGNC:1744]
Cycling cells	TOP2A	0	3.34764	0.754	0.032	0	1.81845e-36	3.19343	0.889	0.046	6.09871e-32	1.81845e-36	0	DNA topoisomerase II alpha [Source:HGNC Symbol;Acc:HGNC:11989]
Cycling cells	KIF18B	0	0.426884	0.255	0.003	0	1.01206e-34	0.488695	0.333	0.006	3.39425e-30	1.01206e-34	0	kinesin family member 18B [Source:HGNC Symbol;Acc:HGNC:27102]
Cycling cells	BRIP1	0	0.62696	0.389	0.011	0	0.0152074	0.406851	0.111	0.015	1	0.0152074	0	BRCA1 interacting protein C-terminal helicase 1 [Source:HGNC Symbol;Acc:HGNC:20473]
Cycling cells	TK1	0	1.34447	0.601	0.019	0	0.00577144	0.969506	0.222	0.043	1	0.00577144	0	thymidine kinase 1 [Source:HGNC Symbol;Acc:HGNC:11830]
Cycling cells	BIRC5	0	1.50611	0.551	0.016	0	3.2768e-27	2.12832	0.667	0.033	1.09897e-22	3.2768e-27	0	baculoviral IAP repeat containing 5 [Source:HGNC Symbol;Acc:HGNC:593]
Cycling cells	TYMS	0	1.94276	0.766	0.037	0	4.42307e-09	1.37993	0.444	0.046	0.000148341	4.42307e-09	0	thymidylate synthetase [Source:HGNC Symbol;Acc:HGNC:12441]
Cycling cells	GINS1	0	0.36235	0.305	0.01	0	7.19778e-08	0.266834	0.222	0.014	0.00241399	7.19778e-08	0	GINS complex subunit 1 [Source:HGNC Symbol;Acc:HGNC:28980]
Cycling cells	TPX2	0	2.02602	0.67	0.022	0	3.56732e-21	2.51259	0.667	0.043	1.19641e-16	3.56732e-21	0	TPX2 microtubule nucleation factor [Source:HGNC Symbol;Acc:HGNC:1249]
Cycling cells	E2F1	0	0.463039	0.324	0.012	0	7.04849e-09	0.288047	0.222	0.012	0.000236392	7.04849e-09	0	E2F transcription factor 1 [Source:HGNC Symbol;Acc:HGNC:3113]
Cycling cells	MYBL2	0	0.619711	0.368	0.007	0	9.6745e-13	0.700815	0.333	0.018	3.24463e-08	9.6745e-13	0	MYB proto-oncogene like 2 [Source:HGNC Symbol;Acc:HGNC:7548]
Cycling cells	UBE2C	0	1.5134	0.48	0.011	0	0.000633276	0.476551	0.222	0.03	1	0.000633276	0	ubiquitin conjugating enzyme E2 C [Source:HGNC Symbol;Acc:HGNC:15937]
Cycling cells	UHRF1	0	0.74736	0.474	0.012	0	8.16693e-19	0.858855	0.444	0.021	2.73902e-14	8.16693e-19	0	ubiquitin like with PHD and ring finger domains 1 [Source:HGNC Symbol;Acc:HGNC:12556]
Cycling cells	SPC24	0	0.531673	0.346	0.011	0	3.54726e-13	0.304955	0.333	0.017	1.18968e-08	3.54726e-13	0	SPC24 component of NDC80 kinetochore complex [Source:HGNC Symbol;Acc:HGNC:26913]
Cycling cells	ASF1B	0	0.516146	0.364	0.017	0	3.54939e-12	0.659425	0.333	0.019	1.19039e-07	3.54939e-12	0	anti-silencing function 1B histone chaperone [Source:HGNC Symbol;Acc:HGNC:20996]
Cycling cells	WDR62	0	0.319751	0.243	0.01	0	3.49169e-11	0.3453	0.222	0.009	1.17104e-06	3.49169e-11	0	WD repeat domain 62 [Source:HGNC Symbol;Acc:HGNC:24502]
Cycling cells	CENPM	0	0.791246	0.505	0.032	0	0.0242666	0.631015	0.333	0.11	1	0.0242666	0	centromere protein M [Source:HGNC Symbol;Acc:HGNC:18352]
Cycling cells	GTSE1	0	1.22455	0.486	0.016	0	2.11975e-08	1.32494	0.333	0.029	0.000710923	2.11975e-08	0	G2 and S-phase expressed 1 [Source:HGNC Symbol;Acc:HGNC:13698]
Cycling cells	ATAD5	4.80557e-304	1.05811	0.601	0.068	1.61169e-299	0.000100874	1.10503	0.333	0.053	1	0.000100874	9.61115e-304	ATPase family AAA domain containing 5 [Source:HGNC Symbol;Acc:HGNC:25752]
Cycling cells	HIST1H2AJ	1.78908e-287	0.326575	0.178	0.006	6.00022e-283	1.88705e-06	0.781681	0.111	0.005	0.0632877	1.88705e-06	3.57816e-287
Cycling cells	PSRC1	3.87579e-287	0.484039	0.296	0.017	1.29986e-282	5.87563e-07	0.893954	0.222	0.016	0.0197057	5.87563e-07	7.75158e-287	proline and serine rich coiled-coil 1 [Source:HGNC Symbol;Acc:HGNC:24472]
Cycling cells	DHFR	3.7468e-279	1.31782	0.648	0.09	1.2566e-274	0.000613076	0.675159	0.333	0.066	1	0.000613076	7.49361e-279	dihydrofolate reductase [Source:HGNC Symbol;Acc:HGNC:2861]
Cycling cells	KIF18A	2.633e-277	0.537998	0.327	0.022	8.83056e-273	0.000299632	1.79394	0.222	0.027	1	0.000299632	5.266e-277	kinesin family member 18A [Source:HGNC Symbol;Acc:HGNC:29441]
Cycling cells	SGO2	3.77505e-275	1.08941	0.483	0.048	1.26608e-270	3.37235e-11	1.80061	0.444	0.037	1.13102e-06	3.37235e-11	7.55011e-275	shugoshin 2 [Source:HGNC Symbol;Acc:HGNC:30812]
Cycling cells	CHEK1	1.2538e-258	0.750309	0.508	0.056	4.205e-254	0.00243247	0.394204	0.333	0.072	1	0.00243247	2.50761e-258	checkpoint kinase 1 [Source:HGNC Symbol;Acc:HGNC:1925]
Cycling cells	ZGRF1	5.05014e-258	0.597647	0.421	0.038	1.69372e-253	0.000428816	0.252218	0.222	0.028	1	0.000428816	1.01003e-257	zinc finger GRF-type containing 1 [Source:HGNC Symbol;Acc:HGNC:25654]
Cycling cells	FANCA	1.41248e-254	0.463233	0.383	0.032	4.73716e-250	0.00118771	0.710801	0.222	0.033	1	0.00118771	2.82495e-254	FA complementation group A [Source:HGNC Symbol;Acc:HGNC:3582]
Cycling cells	TIMELESS	1.06189e-246	0.464583	0.396	0.035	3.56136e-242	0.27413	0.597432	0.111	0.042	1	0.27413	2.12377e-246	timeless circadian regulator [Source:HGNC Symbol;Acc:HGNC:11813]
Cycling cells	CENPW	7.86328e-245	0.983936	0.611	0.087	2.63719e-240	0.0259428	0.562157	0.333	0.108	1	0.0259428	1.57266e-244	centromere protein W [Source:HGNC Symbol;Acc:HGNC:21488]
Cycling cells	HELLS	1.55302e-240	1.54366	0.679	0.116	5.2085e-236	0.198454	0.630356	0.222	0.107	1	0.198454	3.10603e-240	helicase, lymphoid specific [Source:HGNC Symbol;Acc:HGNC:4861]
Cycling cells	C21orf58	1.99641e-235	1.17051	0.592	0.084	6.69554e-231	0.000896042	1.88235	0.333	0.069	1	0.000896042	3.99281e-235	chromosome 21 open reading frame 58 [Source:HGNC Symbol;Acc:HGNC:1300]
Cycling cells	SMC2	1.46085e-230	1.49845	0.788	0.166	4.8994e-226	0.00751623	0.775902	0.444	0.144	1	0.00751623	2.9217e-230	structural maintenance of chromosomes 2 [Source:HGNC Symbol;Acc:HGNC:14011]
Cycling cells	PAQR4	1.41326e-229	0.327327	0.283	0.02	4.73979e-225	0.00215981	0.537	0.222	0.035	1	0.00215981	2.82652e-229	progestin and adipoQ receptor family member 4 [Source:HGNC Symbol;Acc:HGNC:26386]
Cycling cells	KIF20B	2.45074e-228	1.42296	0.673	0.112	8.21929e-224	8.54912e-05	1.05868	0.444	0.092	1	8.54912e-05	4.90148e-228	kinesin family member 20B [Source:HGNC Symbol;Acc:HGNC:7212]
Cycling cells	MCM5	4.39588e-225	0.877228	0.564	0.078	1.47429e-220	3.94256e-10	1.51021	0.556	0.062	1.32226e-05	3.94256e-10	8.79175e-225	minichromosome maintenance complex component 5 [Source:HGNC Symbol;Acc:HGNC:6948]
Cycling cells	ATAD2	3.77048e-221	1.61193	0.707	0.134	1.26454e-216	1.76188e-05	1.41199	0.556	0.119	0.5909	1.76188e-05	7.54096e-221	ATPase family AAA domain containing 2 [Source:HGNC Symbol;Acc:HGNC:30123]
Cycling cells	CCNB1	1.30807e-216	1.40887	0.414	0.045	4.38699e-212	0.000849372	1.19567	0.333	0.07	1	0.000849372	2.61613e-216	cyclin B1 [Source:HGNC Symbol;Acc:HGNC:1579]
Cycling cells	STIL	6.75356e-216	0.432587	0.324	0.027	2.26501e-211	0.0014784	1.11725	0.333	0.072	1	0.0014784	1.35071e-215	STIL centriolar assembly protein [Source:HGNC Symbol;Acc:HGNC:10879]
Cycling cells	LIG1	4.3911e-207	0.749426	0.52	0.071	1.47269e-202	2.06652e-06	0.909123	0.444	0.065	0.0693069	2.06652e-06	8.7822e-207	DNA ligase 1 [Source:HGNC Symbol;Acc:HGNC:6598]
Cycling cells	HIST1H3F	9.74876e-202	0.33441	0.178	0.009	3.26954e-197	2.8888e-12	0.567879	0.222	0.008	9.68846e-08	2.8888e-12	1.94975e-201
Cycling cells	KNTC1	3.25367e-199	0.536842	0.411	0.046	1.09122e-194	9.41313e-06	1.06231	0.333	0.043	0.315698	9.41313e-06	6.50734e-199	kinetochore associated 1 [Source:HGNC Symbol;Acc:HGNC:17255]
Cycling cells	STMN1	1.48715e-197	2.59975	0.916	0.355	4.9876e-193	0.05851	1.30207	0.556	0.434	1	0.05851	2.9743e-197	stathmin 1 [Source:HGNC Symbol;Acc:HGNC:6510]
Cycling cells	CCDC34	1.05374e-196	0.774098	0.558	0.085	3.53402e-192	0.00224428	1.15011	0.444	0.124	1	0.00224428	2.10747e-196	coiled-coil domain containing 34 [Source:HGNC Symbol;Acc:HGNC:25079]
Cycling cells	AURKA	1.49971e-194	0.583284	0.262	0.02	5.02972e-190	2.94913e-09	0.923325	0.333	0.025	9.8908e-05	2.94913e-09	2.99941e-194	aurora kinase A [Source:HGNC Symbol;Acc:HGNC:11393]
Cycling cells	MCM6	1.00809e-191	0.839705	0.514	0.076	3.38092e-187	0.0472872	0.269226	0.222	0.063	1	0.0472872	2.01617e-191	minichromosome maintenance complex component 6 [Source:HGNC Symbol;Acc:HGNC:6949]
Cycling cells	MCM8	1.01497e-190	0.528022	0.411	0.048	3.40402e-186	1.69119e-05	0.312779	0.333	0.043	0.56719	1.69119e-05	2.02995e-190	minichromosome maintenance 8 homologous recombination repair factor [Source:HGNC Symbol;Acc:HGNC:16147]
Cycling cells	PCNA	8.62982e-189	1.67802	0.751	0.184	2.89427e-184	0.0242707	1.17097	0.444	0.185	1	0.0242707	1.72596e-188	proliferating cell nuclear antigen [Source:HGNC Symbol;Acc:HGNC:8729]
Cycling cells	EZH2	2.87114e-180	1.20256	0.648	0.128	9.62923e-176	4.44306e-09	1.95219	0.778	0.157	0.000149011	4.44306e-09	5.74228e-180	enhancer of zeste 2 polycomb repressive complex 2 subunit [Source:HGNC Symbol;Acc:HGNC:3527]
Cycling cells	NSD2	4.67176e-180	1.02153	0.701	0.148	1.56682e-175	4.15063e-05	1.81412	0.556	0.134	1	4.15063e-05	9.34352e-180	nuclear receptor binding SET domain protein 2 [Source:HGNC Symbol;Acc:HGNC:12766]
Cycling cells	ARHGAP11B	1.9131e-179	0.286327	0.212	0.014	6.41614e-175	2.10741e-62	1.93582	0.556	0.01	7.06784e-58	2.10741e-62	3.82619e-179	Rho GTPase activating protein 11B [Source:HGNC Symbol;Acc:HGNC:15782]
Cycling cells	PHF19	4.90858e-176	0.764549	0.551	0.09	1.64624e-171	2.13526e-14	0.944281	0.556	0.043	7.16125e-10	2.13526e-14	9.81717e-176	PHD finger protein 19 [Source:HGNC Symbol;Acc:HGNC:24566]
Cycling cells	HIST1H2AL	7.99676e-175	0.73875	0.305	0.029	2.68195e-170	9.00575e-15	0.748493	0.333	0.016	3.02035e-10	9.00575e-15	1.59935e-174
Cycling cells	SPDL1	7.24626e-172	0.687998	0.455	0.065	2.43025e-167	5.673e-08	1.31509	0.444	0.052	0.00190261	5.673e-08	1.44925e-171	spindle apparatus coiled-coil protein 1 [Source:HGNC Symbol;Acc:HGNC:26010]
Cycling cells	RRM1	2.59363e-169	1.04027	0.617	0.126	8.69853e-165	0.000922703	0.494462	0.444	0.11	1	0.000922703	5.18727e-169	ribonucleotide reductase catalytic subunit M1 [Source:HGNC Symbol;Acc:HGNC:10451]
Cycling cells	SMC4	2.11639e-166	2.00511	0.804	0.25	7.09793e-162	6.32522e-07	2.01702	0.778	0.22	0.0212135	6.32522e-07	4.23277e-166	structural maintenance of chromosomes 4 [Source:HGNC Symbol;Acc:HGNC:14013]
Cycling cells	HMGB3	7.77116e-164	1.12415	0.614	0.123	2.60629e-159	0.370015	0.583295	0.333	0.254	1	0.370015	1.55423e-163	high mobility group box 3 [Source:HGNC Symbol;Acc:HGNC:5004]
Cycling cells	CCNE2	5.09414e-163	0.516645	0.318	0.034	1.70847e-158	8.13121e-09	0.657164	0.333	0.027	0.000272705	8.13121e-09	1.01883e-162	cyclin E2 [Source:HGNC Symbol;Acc:HGNC:1590]
Cycling cells	CCDC18	5.77833e-161	0.693513	0.508	0.082	1.93793e-156	0.034107	0.839232	0.222	0.06	1	0.034107	1.15567e-160	coiled-coil domain containing 18 [Source:HGNC Symbol;Acc:HGNC:30370]
Cycling cells	TUBA1B	8.12183e-158	2.37802	0.953	0.613	2.7239e-153	7.95804e-05	1.87798	0.889	0.617	1	7.95804e-05	1.62437e-157	tubulin alpha 1b [Source:HGNC Symbol;Acc:HGNC:18809]
Cycling cells	GAS2L3	1.10564e-157	0.745256	0.277	0.027	3.70809e-153	0.342122	0.692133	0.111	0.048	1	0.342122	2.21128e-157	growth arrest specific 2 like 3 [Source:HGNC Symbol;Acc:HGNC:27475]
Cycling cells	CKAP2	3.99099e-154	1.30375	0.579	0.117	1.3385e-149	0.0140128	0.867909	0.333	0.099	1	0.0140128	7.98199e-154	cytoskeleton associated protein 2 [Source:HGNC Symbol;Acc:HGNC:1990]
Cycling cells	KNSTRN	1.35374e-153	0.514394	0.315	0.035	4.54017e-149	0.00602125	0.849895	0.222	0.043	1	0.00602125	2.70748e-153	kinetochore localized astrin (SPAG5) binding protein [Source:HGNC Symbol;Acc:HGNC:30767]
Cycling cells	CEP152	2.0562e-152	0.606326	0.424	0.062	6.89609e-148	5.93689e-09	1.36199	0.444	0.046	0.000199111	5.93689e-09	4.1124e-152	centrosomal protein 152 [Source:HGNC Symbol;Acc:HGNC:29298]
Cycling cells	SAPCD2	8.59629e-152	0.386058	0.19	0.013	2.88302e-147	0.00142441	0.770604	0.222	0.033	1	0.00142441	1.71926e-151	suppressor APC domain containing 2 [Source:HGNC Symbol;Acc:HGNC:28055]
Cycling cells	NCAPD3	1.20047e-151	0.78416	0.555	0.103	4.02613e-147	0.00952246	0.394326	0.333	0.092	1	0.00952246	2.40093e-151	non-SMC condensin II complex subunit D3 [Source:HGNC Symbol;Acc:HGNC:28952]
Cycling cells	NCAPD2	1.21956e-148	0.934131	0.495	0.088	4.09015e-144	3.74691e-12	1.87569	0.556	0.054	1.25664e-07	3.74691e-12	2.43912e-148	non-SMC condensin I complex subunit D2 [Source:HGNC Symbol;Acc:HGNC:24305]
Cycling cells	TUBB	6.39236e-147	1.97054	0.966	0.671	2.14387e-142	0.00163598	1.6998	0.778	0.575	1	0.00163598	1.27847e-146	tubulin beta class I [Source:HGNC Symbol;Acc:HGNC:20778]
Cycling cells	HMGB1	2.65249e-146	1.61069	0.991	0.936	8.89591e-142	0.000361849	1.12125	1	0.919	1	0.000361849	5.30497e-146	high mobility group box 1 [Source:HGNC Symbol;Acc:HGNC:4983]
Cycling cells	CKS1B	3.71818e-144	1.13808	0.651	0.16	1.247e-139	5.70951e-06	1.72749	0.667	0.183	0.191485	5.70951e-06	7.43637e-144	CDC28 protein kinase regulatory subunit 1B [Source:HGNC Symbol;Acc:HGNC:19083]
Cycling cells	PARPBP	9.01981e-143	0.512102	0.442	0.069	3.02506e-138	1.49862e-08	1.13801	0.444	0.048	0.000502608	1.49862e-08	1.80396e-142	PARP1 binding protein [Source:HGNC Symbol;Acc:HGNC:26074]
Cycling cells	HMGB2	1.1079e-140	2.42282	0.885	0.396	3.71567e-136	3.23023e-07	3.28905	0.889	0.353	0.0108336	3.23023e-07	2.2158e-140	high mobility group box 2 [Source:HGNC Symbol;Acc:HGNC:5000]
Cycling cells	H2AFZ	2.24121e-138	1.88194	0.941	0.608	7.51656e-134	0.0075063	1.21894	0.778	0.668	1	0.0075063	4.48242e-138
Cycling cells	CDCA7L	4.51348e-134	0.298909	0.29	0.033	1.51373e-129	0.00636902	0.414603	0.222	0.042	1	0.00636902	9.02696e-134	cell division cycle associated 7 like [Source:HGNC Symbol;Acc:HGNC:30777]
Cycling cells	TMPO	9.73264e-132	1.5054	0.822	0.301	3.26413e-127	1.31363e-08	2.24776	0.889	0.253	0.000440565	1.31363e-08	1.94653e-131	thymopoietin [Source:HGNC Symbol;Acc:HGNC:11875]
Cycling cells	HMGN2	1.18938e-129	1.80788	0.969	0.773	3.98894e-125	0.0140063	1.0642	0.778	0.707	1	0.0140063	2.37876e-129	high mobility group nucleosomal binding domain 2 [Source:HGNC Symbol;Acc:HGNC:4986]
Cycling cells	APOLD1	2.20854e-129	0.765524	0.436	0.075	7.40699e-125	9.25788e-13	1.83142	0.444	0.031	3.10491e-08	9.25788e-13	4.41708e-129	apolipoprotein L domain containing 1 [Source:HGNC Symbol;Acc:HGNC:25268]
Cycling cells	RBL1	1.56545e-126	0.569854	0.427	0.071	5.25021e-122	2.11515e-12	0.981419	0.444	0.033	7.0938e-08	2.11515e-12	3.1309e-126	RB transcriptional corepressor like 1 [Source:HGNC Symbol;Acc:HGNC:9893]
Cycling cells	DEK	2.23008e-126	1.60748	0.938	0.67	7.47925e-122	0.00178705	1.47213	0.778	0.591	1	0.00178705	4.46016e-126	DEK proto-oncogene [Source:HGNC Symbol;Acc:HGNC:2768]
Cycling cells	CENPQ	5.73324e-124	0.437477	0.396	0.064	1.92281e-119	0.0195902	0.59932	0.222	0.051	1	0.0195902	1.14665e-123	centromere protein Q [Source:HGNC Symbol;Acc:HGNC:21347]
Cycling cells	HIST1H2AG	9.16952e-124	1.17947	0.455	0.086	3.07527e-119	0.00012293	0.261256	0.333	0.05	1	0.00012293	1.8339e-123
Cycling cells	RPL39L	1.54144e-123	0.617639	0.508	0.104	5.1697e-119	0.0122163	0.438615	0.333	0.094	1	0.0122163	3.08289e-123	ribosomal protein L39 like [Source:HGNC Symbol;Acc:HGNC:17094]
Cycling cells	DNAJC9	1.54733e-123	0.839817	0.592	0.143	5.18945e-119	0.00498329	0.660519	0.444	0.145	1	0.00498329	3.09467e-123	DnaJ heat shock protein family (Hsp40) member C9 [Source:HGNC Symbol;Acc:HGNC:19123]
Cycling cells	INCENP	2.05944e-123	0.354931	0.277	0.033	6.90695e-119	1.90355e-16	1.99398	0.444	0.025	6.38412e-12	1.90355e-16	4.11888e-123	inner centromere protein [Source:HGNC Symbol;Acc:HGNC:6058]
Cycling cells	NUDT1	1.35104e-122	0.739529	0.607	0.147	4.5311e-118	1.27697e-05	1.40786	0.556	0.127	0.42827	1.27697e-05	2.70207e-122	nudix hydrolase 1 [Source:HGNC Symbol;Acc:HGNC:8048]
Cycling cells	LZTS1	8.23793e-115	0.315339	0.28	0.035	2.76284e-110	0.0117786	0.273724	0.111	0.014	1	0.0117786	1.64759e-114	leucine zipper tumor suppressor 1 [Source:HGNC Symbol;Acc:HGNC:13861]
Cycling cells	PSMC3IP	1.71006e-113	0.345248	0.346	0.053	5.73519e-109	0.0135159	0.8344	0.222	0.05	1	0.0135159	3.42011e-113	PSMC3 interacting protein [Source:HGNC Symbol;Acc:HGNC:17928]
Cycling cells	CBX5	2.48477e-113	1.29194	0.822	0.365	8.33342e-109	0.0244712	0.912197	0.556	0.295	1	0.0244712	4.96954e-113	chromobox 5 [Source:HGNC Symbol;Acc:HGNC:1555]
Cycling cells	CDCA4	8.02635e-113	0.444548	0.389	0.068	2.69188e-108	0.0101027	0.739154	0.333	0.093	1	0.0101027	1.60527e-112	cell division cycle associated 4 [Source:HGNC Symbol;Acc:HGNC:14625]
Cycling cells	BARD1	3.64663e-112	0.781372	0.595	0.151	1.22301e-107	0.0412026	0.353456	0.333	0.116	1	0.0412026	7.29326e-112	BRCA1 associated RING domain 1 [Source:HGNC Symbol;Acc:HGNC:952]
Cycling cells	SAC3D1	9.75836e-112	0.462701	0.427	0.081	3.27276e-107	0.00484181	0.392109	0.333	0.081	1	0.00484181	1.95167e-111	SAC3 domain containing 1 [Source:HGNC Symbol;Acc:HGNC:30179]
Cycling cells	HIST1H2AH	1.60787e-111	0.72731	0.312	0.046	5.39246e-107	1.75338e-05	0.410831	0.222	0.021	0.588047	1.75338e-05	3.21573e-111
Cycling cells	H2AFV	2.51855e-103	1.38999	0.879	0.452	8.4467e-99	0.000996826	1.35912	0.778	0.477	1	0.000996826	5.03709e-103
Cycling cells	PTMA	2.50945e-102	0.994465	0.997	0.991	8.41619e-98	0.0356886	0.449298	0.889	0.993	1	0.0356886	5.0189e-102	prothymosin alpha [Source:HGNC Symbol;Acc:HGNC:9623]
Cycling cells	CEP128	1.12035e-101	0.279428	0.302	0.045	3.75742e-97	0.00179325	0.912108	0.222	0.034	1	0.00179325	2.24069e-101	centrosomal protein 128 [Source:HGNC Symbol;Acc:HGNC:20359]
Cycling cells	CCNF	2.26467e-100	0.354864	0.24	0.03	7.59524e-96	1.57282e-24	1.3305	0.444	0.016	5.27492e-20	1.57282e-24	4.52934e-100	cyclin F [Source:HGNC Symbol;Acc:HGNC:1591]
Cycling cells	FBXO5	1.52058e-96	0.717857	0.449	0.102	5.09971e-92	0.0196931	0.93463	0.222	0.053	1	0.0196931	3.04115e-96	F-box protein 5 [Source:HGNC Symbol;Acc:HGNC:13584]
Cycling cells	DUT	3.8529e-95	1.58567	0.847	0.486	1.29218e-90	0.11729	1.43388	0.556	0.45	1	0.11729	7.70579e-95	deoxyuridine triphosphatase [Source:HGNC Symbol;Acc:HGNC:3078]
Cycling cells	DNMT1	4.54078e-93	1.1179	0.763	0.323	1.52289e-88	0.261161	0.818079	0.444	0.323	1	0.261161	9.08157e-93	DNA methyltransferase 1 [Source:HGNC Symbol;Acc:HGNC:2976]
Cycling cells	POLA1	5.6091e-92	0.363726	0.333	0.059	1.88118e-87	0.00416271	0.432481	0.222	0.04	1	0.00416271	1.12182e-91	DNA polymerase alpha 1, catalytic subunit [Source:HGNC Symbol;Acc:HGNC:9173]
Cycling cells	SKA2	1.28827e-91	0.963268	0.66	0.221	4.32061e-87	0.145891	0.815797	0.333	0.191	1	0.145891	2.57655e-91	spindle and kinetochore associated complex subunit 2 [Source:HGNC Symbol;Acc:HGNC:28006]
Cycling cells	NUCKS1	1.0043e-90	1.32404	0.975	0.807	3.36823e-86	0.00125916	1.55503	0.889	0.746	1	0.00125916	2.00861e-90	nuclear casein kinase and cyclin dependent kinase substrate 1 [Source:HGNC Symbol;Acc:HGNC:29923]
Cycling cells	CDK2	2.40544e-89	0.411555	0.427	0.092	8.06737e-85	0.143733	0.293344	0.222	0.091	1	0.143733	4.81088e-89	cyclin dependent kinase 2 [Source:HGNC Symbol;Acc:HGNC:1771]
Cycling cells	CYTOR	3.69187e-89	1.0358	0.645	0.212	1.23818e-84	0.00644097	1.16509	0.778	0.403	1	0.00644097	7.38375e-89	cytoskeleton regulator RNA [Source:HGNC Symbol;Acc:HGNC:28717]
Cycling cells	NRM	8.10852e-86	0.543706	0.458	0.11	2.71944e-81	1.49735e-05	0.514251	0.333	0.044	0.502182	1.49735e-05	1.6217e-85	nurim [Source:HGNC Symbol;Acc:HGNC:8003]
Cycling cells	CENPJ	1.50646e-85	0.575979	0.505	0.13	5.05236e-81	0.0142197	0.983316	0.333	0.102	1	0.0142197	3.01292e-85	centromere protein J [Source:HGNC Symbol;Acc:HGNC:17272]
Cycling cells	ANP32E	1.38648e-78	1.1411	0.773	0.354	4.64997e-74	0.00108825	1.31134	0.667	0.306	1	0.00108825	2.77296e-78	acidic nuclear phosphoprotein 32 family member E [Source:HGNC Symbol;Acc:HGNC:16673]
Cycling cells	NASP	1.89544e-77	1.16918	0.882	0.604	6.35692e-73	0.38439	0.751848	0.556	0.564	1	0.38439	3.79088e-77	nuclear autoantigenic sperm protein [Source:HGNC Symbol;Acc:HGNC:7644]
Cycling cells	USP1	2.16324e-75	0.86689	0.704	0.29	7.25507e-71	0.065224	0.753778	0.444	0.233	1	0.065224	4.32648e-75	ubiquitin specific peptidase 1 [Source:HGNC Symbol;Acc:HGNC:12607]
Cycling cells	RANBP1	3.67671e-75	1.09695	0.798	0.429	1.23309e-70	0.105208	1.01128	0.556	0.47	1	0.105208	7.35342e-75	RAN binding protein 1 [Source:HGNC Symbol;Acc:HGNC:9847]
Cycling cells	TEX30	2.47687e-74	0.363189	0.34	0.071	8.30693e-70	0.0849533	0.261419	0.222	0.075	1	0.0849533	4.95374e-74	testis expressed 30 [Source:HGNC Symbol;Acc:HGNC:25188]
Cycling cells	LSM4	2.86639e-74	0.769878	0.679	0.266	9.61329e-70	0.17324	0.612492	0.556	0.402	1	0.17324	5.73278e-74	LSM4 homolog, U6 small nuclear RNA and mRNA degradation associated [Source:HGNC Symbol;Acc:HGNC:17259]
Cycling cells	SMC1A	1.31969e-73	0.94179	0.782	0.376	4.42597e-69	0.185241	1.3092	0.444	0.314	1	0.185241	2.63938e-73	structural maintenance of chromosomes 1A [Source:HGNC Symbol;Acc:HGNC:11111]
Cycling cells	IDH2	3.07094e-72	0.700145	0.62	0.22	1.02993e-67	0.0121662	0.92404	0.556	0.271	1	0.0121662	6.14187e-72	isocitrate dehydrogenase (NADP(+)) 2 [Source:HGNC Symbol;Acc:HGNC:5383]
Cycling cells	HIST1H1D	4.85623e-71	1.28558	0.427	0.116	1.62868e-66	5.17615e-19	1.51004	0.556	0.033	1.73598e-14	5.17615e-19	9.71245e-71
Cycling cells	CCDC167	4.96774e-71	0.550668	0.52	0.155	1.66608e-66	0.0307818	0.826139	0.444	0.213	1	0.0307818	9.93548e-71	coiled-coil domain containing 167 [Source:HGNC Symbol;Acc:HGNC:21239]
Cycling cells	PSIP1	7.88574e-71	1.01779	0.81	0.45	2.64472e-66	0.030823	0.91878	0.556	0.301	1	0.030823	1.57715e-70	PC4 and SFRS1 interacting protein 1 [Source:HGNC Symbol;Acc:HGNC:9527]
Cycling cells	HIRIP3	2.35309e-70	0.438168	0.458	0.125	7.8918e-66	6.64753e-07	1.31821	0.556	0.094	0.0222945	6.64753e-07	4.70618e-70	HIRA interacting protein 3 [Source:HGNC Symbol;Acc:HGNC:4917]
Cycling cells	H2AFX	4.40609e-70	1.04049	0.682	0.281	1.47771e-65	0.0129534	1.30064	0.556	0.283	1	0.0129534	8.81218e-70
Cycling cells	TUBA1C	9.49771e-68	1.23613	0.607	0.222	3.18534e-63	0.438328	1.07241	0.556	0.508	1	0.438328	1.89954e-67	tubulin alpha 1c [Source:HGNC Symbol;Acc:HGNC:20768]
Cycling cells	GEN1	1.19878e-67	0.401294	0.361	0.085	4.02046e-63	0.029398	0.805205	0.222	0.057	1	0.029398	2.39755e-67	GEN1 Holliday junction 5' flap endonuclease [Source:HGNC Symbol;Acc:HGNC:26881]
Cycling cells	ALYREF	2.02803e-67	0.512273	0.52	0.162	6.8016e-63	0.29943	0.317389	0.444	0.326	1	0.29943	4.05605e-67	Aly/REF export factor [Source:HGNC Symbol;Acc:HGNC:19071]
Cycling cells	PAFAH1B3	4.1584e-66	0.378843	0.377	0.093	1.39464e-61	0.633232	0.470354	0.222	0.185	1	0.633232	8.3168e-66	platelet activating factor acetylhydrolase 1b catalytic subunit 3 [Source:HGNC Symbol;Acc:HGNC:8576]
Cycling cells	GSTCD	1.25279e-65	0.350151	0.349	0.081	4.20162e-61	0.649244	1.30513	0.111	0.079	1	0.649244	2.50559e-65	glutathione S-transferase C-terminal domain containing [Source:HGNC Symbol;Acc:HGNC:25806]
Cycling cells	MIS18BP1	1.62322e-64	0.967306	0.76	0.355	5.44397e-60	0.0475991	1.75219	0.444	0.238	1	0.0475991	3.24645e-64	MIS18 binding protein 1 [Source:HGNC Symbol;Acc:HGNC:20190]
Cycling cells	DBF4	8.35761e-64	0.617228	0.492	0.15	2.80298e-59	0.00585437	0.968381	0.444	0.15	1	0.00585437	1.67152e-63	DBF4 zinc finger [Source:HGNC Symbol;Acc:HGNC:17364]
Cycling cells	SYNE2	3.04439e-62	1.05596	0.791	0.404	1.02103e-57	0.360572	1.06461	0.667	0.554	1	0.360572	6.08879e-62	spectrin repeat containing nuclear envelope protein 2 [Source:HGNC Symbol;Acc:HGNC:17084]
Cycling cells	HIST1H2BH	3.82681e-60	0.316076	0.212	0.037	1.28343e-55	0.000835491	0.367517	0.333	0.063	1	0.000835491	7.65361e-60
Cycling cells	ANP32B	5.39627e-60	0.885031	0.872	0.611	1.8098e-55	0.0530431	1.28001	0.667	0.53	1	0.0530431	1.07925e-59	acidic nuclear phosphoprotein 32 family member B [Source:HGNC Symbol;Acc:HGNC:16677]
Cycling cells	RANGAP1	1.10735e-59	0.436888	0.399	0.108	3.71384e-55	0.00817929	1.76163	0.444	0.167	1	0.00817929	2.21471e-59	Ran GTPase activating protein 1 [Source:HGNC Symbol;Acc:HGNC:9854]
Cycling cells	CEP78	1.48228e-59	0.52002	0.539	0.182	4.97126e-55	0.268975	0.766371	0.222	0.108	1	0.268975	2.96455e-59	centrosomal protein 78 [Source:HGNC Symbol;Acc:HGNC:25740]
Cycling cells	SNRPD1	3.92174e-59	0.820324	0.782	0.412	1.31527e-54	0.465679	0.438776	0.556	0.508	1	0.465679	7.84348e-59	small nuclear ribonucleoprotein D1 polypeptide [Source:HGNC Symbol;Acc:HGNC:11158]
Cycling cells	TOPBP1	4.10059e-59	0.534021	0.511	0.169	1.37526e-54	0.00185757	0.988101	0.444	0.123	1	0.00185757	8.20118e-59	DNA topoisomerase II binding protein 1 [Source:HGNC Symbol;Acc:HGNC:17008]
Cycling cells	HIST1H4C	2.3657e-58	2.69449	0.872	0.665	7.93407e-54	0.0117527	1.2714	0.667	0.453	1	0.0117527	4.73139e-58
Cycling cells	MGME1	5.44441e-58	0.379196	0.43	0.126	1.82595e-53	0.278135	0.45508	0.222	0.117	1	0.278135	1.08888e-57	mitochondrial genome maintenance exonuclease 1 [Source:HGNC Symbol;Acc:HGNC:16205]
Cycling cells	PKM	7.60154e-58	0.714809	0.819	0.442	2.5494e-53	0.56106	0.447411	0.556	0.529	1	0.56106	1.52031e-57	pyruvate kinase M1/2 [Source:HGNC Symbol;Acc:HGNC:9021]
Cycling cells	SFMBT1	8.22439e-58	0.28318	0.283	0.061	2.7583e-53	0.00552521	0.800442	0.222	0.043	1	0.00552521	1.64488e-57	Scm like with four mbt domains 1 [Source:HGNC Symbol;Acc:HGNC:20255]
Cycling cells	RMI1	2.49203e-57	0.306222	0.349	0.089	8.35776e-53	0.00341371	0.395533	0.333	0.076	1	0.00341371	4.98405e-57	RecQ mediated genome instability 1 [Source:HGNC Symbol;Acc:HGNC:25764]
Cycling cells	PARP1	1.4847e-56	0.697165	0.751	0.375	4.9794e-52	0.532536	0.536946	0.444	0.349	1	0.532536	2.96941e-56	poly(ADP-ribose) polymerase 1 [Source:HGNC Symbol;Acc:HGNC:270]
Cycling cells	SLF1	1.13918e-55	0.33916	0.433	0.126	3.82058e-51	0.00487801	0.358627	0.333	0.079	1	0.00487801	2.27836e-55	SMC5-SMC6 complex localization factor 1 [Source:HGNC Symbol;Acc:HGNC:25408]
Cycling cells	SASS6	2.31723e-55	0.26418	0.293	0.066	7.77153e-51	0.000152728	0.318991	0.333	0.051	1	0.000152728	4.63446e-55	SAS-6 centriolar assembly protein [Source:HGNC Symbol;Acc:HGNC:25403]
Cycling cells	GAPDH	5.10166e-55	0.724195	0.972	0.894	1.71099e-50	0.0078355	1.02371	0.889	0.909	1	0.0078355	1.02033e-54	glyceraldehyde-3-phosphate dehydrogenase [Source:HGNC Symbol;Acc:HGNC:4141]
Cycling cells	RAN	5.71128e-55	0.938268	0.816	0.577	1.91545e-50	0.00580132	1.05366	0.778	0.658	1	0.00580132	1.14226e-54	RAN, member RAS oncogene family [Source:HGNC Symbol;Acc:HGNC:9846]
Cycling cells	TTF2	9.19403e-55	0.396645	0.377	0.104	3.08349e-50	0.000469973	0.94065	0.444	0.104	1	0.000469973	1.83881e-54	transcription termination factor 2 [Source:HGNC Symbol;Acc:HGNC:12398]
Cycling cells	SMC3	2.42722e-54	0.879778	0.773	0.433	8.14043e-50	0.222934	0.867411	0.444	0.343	1	0.222934	4.85445e-54	structural maintenance of chromosomes 3 [Source:HGNC Symbol;Acc:HGNC:2468]
Cycling cells	RHNO1	8.90382e-53	0.273549	0.312	0.077	2.98616e-48	0.00310505	0.291576	0.333	0.073	1	0.00310505	1.78076e-52	RAD9-HUS1-RAD1 interacting nuclear orphan 1 [Source:HGNC Symbol;Acc:HGNC:28206]
Cycling cells	HIST2H4B	1.71672e-52	0.285232	0.168	0.027	5.75754e-48	9.47348e-11	0.597306	0.222	0.01	3.17722e-06	9.47348e-11	3.43344e-52
Cycling cells	CKAP5	2.03092e-52	0.791699	0.53	0.203	6.81132e-48	0.126147	1.2357	0.333	0.155	1	0.126147	4.06185e-52	cytoskeleton associated protein 5 [Source:HGNC Symbol;Acc:HGNC:28959]
Cycling cells	LRRCC1	2.18268e-52	0.461803	0.433	0.134	7.32026e-48	0.123871	0.343966	0.222	0.083	1	0.123871	4.36535e-52	leucine rich repeat and coiled-coil centrosomal protein 1 [Source:HGNC Symbol;Acc:HGNC:29373]
Cycling cells	SLFN11	4.05156e-51	0.338884	0.43	0.132	1.35881e-46	0.00110394	1.46178	0.333	0.07	1	0.00110394	8.10313e-51	schlafen family member 11 [Source:HGNC Symbol;Acc:HGNC:26633]
Cycling cells	LIN54	7.86299e-51	0.303468	0.33	0.086	2.63709e-46	0.00864154	0.375959	0.333	0.085	1	0.00864154	1.5726e-50	lin-54 DREAM MuvB core complex component [Source:HGNC Symbol;Acc:HGNC:25397]
Cycling cells	UBE2S	2.33715e-50	1.2495	0.754	0.43	7.83833e-46	0.0020418	2.01709	0.667	0.386	1	0.0020418	4.6743e-50	ubiquitin conjugating enzyme E2 S [Source:HGNC Symbol;Acc:HGNC:17895]
Cycling cells	PPIH	3.55604e-50	0.33209	0.452	0.146	1.19262e-45	0.216016	0.309696	0.333	0.183	1	0.216016	7.11208e-50	peptidylprolyl isomerase H [Source:HGNC Symbol;Acc:HGNC:14651]
Cycling cells	PGP	2.53532e-49	0.477485	0.551	0.21	8.50296e-45	0.281543	0.708293	0.333	0.204	1	0.281543	5.07064e-49	phosphoglycolate phosphatase [Source:HGNC Symbol;Acc:HGNC:8909]
Cycling cells	CHD1L	2.35453e-48	0.251671	0.355	0.1	7.89662e-44	0.185015	0.431435	0.222	0.094	1	0.185015	4.70906e-48	chromodomain helicase DNA binding protein 1 like [Source:HGNC Symbol;Acc:HGNC:1916]
Cycling cells	WDR54	5.54207e-48	0.273689	0.417	0.129	1.8587e-43	0.057771	0.730956	0.333	0.129	1	0.057771	1.10841e-47	WD repeat domain 54 [Source:HGNC Symbol;Acc:HGNC:25770]
Cycling cells	HNRNPD	1.22941e-47	0.798419	0.86	0.643	4.12319e-43	0.00552178	0.920919	0.778	0.675	1	0.00552178	2.45881e-47	heterogeneous nuclear ribonucleoprotein D [Source:HGNC Symbol;Acc:HGNC:5036]
Cycling cells	CEP295	1.52594e-47	0.46487	0.455	0.154	5.11769e-43	2.98934e-06	0.828023	0.556	0.1	0.100256	2.98934e-06	3.05187e-47	centrosomal protein 295 [Source:HGNC Symbol;Acc:HGNC:29366]
Cycling cells	SNRPB	2.8293e-47	0.730839	0.791	0.489	9.48891e-43	0.66382	0.668429	0.444	0.549	1	0.66382	5.6586e-47	small nuclear ribonucleoprotein polypeptides B and B1 [Source:HGNC Symbol;Acc:HGNC:11153]
Cycling cells	CALM2	9.09859e-47	0.912899	0.938	0.773	3.05148e-42	0.898457	0.574066	0.667	0.801	1	0.898457	1.81972e-46	calmodulin 2 [Source:HGNC Symbol;Acc:HGNC:1445]
Cycling cells	LSM5	2.92196e-46	0.575997	0.629	0.282	9.79967e-42	0.354502	0.533941	0.444	0.385	1	0.354502	5.84392e-46	LSM5 homolog, U6 small nuclear RNA and mRNA degradation associated [Source:HGNC Symbol;Acc:HGNC:17162]
Cycling cells	TPM4	1.13717e-45	0.919039	0.91	0.777	3.81383e-41	0.43436	0.678782	0.778	0.73	1	0.43436	2.27433e-45	tropomyosin 4 [Source:HGNC Symbol;Acc:HGNC:12013]
Cycling cells	KPNA2	1.15919e-45	0.939526	0.62	0.288	3.8877e-41	0.622299	0.685441	0.333	0.357	1	0.622299	2.31839e-45	karyopherin subunit alpha 2 [Source:HGNC Symbol;Acc:HGNC:6395]
Cycling cells	MPHOSPH9	1.82223e-45	0.380831	0.486	0.171	6.11138e-41	0.0072276	0.562861	0.333	0.087	1	0.0072276	3.64445e-45	M-phase phosphoprotein 9 [Source:HGNC Symbol;Acc:HGNC:7215]
Cycling cells	CALM3	2.75122e-45	0.807917	0.776	0.441	9.22703e-41	0.546085	0.274788	0.444	0.416	1	0.546085	5.50243e-45	calmodulin 3 [Source:HGNC Symbol;Acc:HGNC:1449]
Cycling cells	GAMT	3.0155e-45	0.378954	0.346	0.102	1.01134e-40	0.000127278	0.32011	0.333	0.05	1	0.000127278	6.031e-45	guanidinoacetate N-methyltransferase [Source:HGNC Symbol;Acc:HGNC:4136]
Cycling cells	HNRNPA3	3.39129e-45	0.662902	0.944	0.814	1.13737e-40	0.0130663	0.906091	0.778	0.788	1	0.0130663	6.78258e-45	heterogeneous nuclear ribonucleoprotein A3 [Source:HGNC Symbol;Acc:HGNC:24941]
Cycling cells	POP7	3.48287e-45	0.331268	0.508	0.185	1.16808e-40	0.920742	0.289108	0.222	0.236	1	0.920742	6.96573e-45	POP7 homolog, ribonuclease P/MRP subunit [Source:HGNC Symbol;Acc:HGNC:19949]
Cycling cells	FAM111A	5.63643e-45	0.663611	0.586	0.256	1.89034e-40	0.0187891	0.502935	0.444	0.176	1	0.0187891	1.12729e-44	family with sequence similarity 111 member A [Source:HGNC Symbol;Acc:HGNC:24725]
Cycling cells	IKBIP	1.02966e-44	0.57279	0.626	0.274	3.45328e-40	0.00587724	0.955898	0.444	0.14	1	0.00587724	2.05933e-44	IKBKB interacting protein [Source:HGNC Symbol;Acc:HGNC:26430]
Cycling cells	CEP135	1.60847e-44	0.311859	0.442	0.149	5.3945e-40	0.034638	1.18222	0.333	0.118	1	0.034638	3.21695e-44	centrosomal protein 135 [Source:HGNC Symbol;Acc:HGNC:29086]
Cycling cells	RAD21	2.13334e-44	1.00195	0.822	0.535	7.15481e-40	4.7873e-05	1.4701	0.889	0.447	1	4.7873e-05	4.26669e-44	RAD21 cohesin complex component [Source:HGNC Symbol;Acc:HGNC:9811]
Cycling cells	PSMC3	5.59626e-44	0.628366	0.71	0.371	1.87687e-39	0.521498	0.395184	0.444	0.401	1	0.521498	1.11925e-43	proteasome 26S subunit, ATPase 3 [Source:HGNC Symbol;Acc:HGNC:9549]
Cycling cells	SUPT16H	1.52394e-43	0.770569	0.779	0.5	5.11098e-39	0.528405	0.322039	0.444	0.422	1	0.528405	3.04787e-43	SPT16 homolog, facilitates chromatin remodeling subunit [Source:HGNC Symbol;Acc:HGNC:11465]
Cycling cells	DDX39A	2.6802e-43	0.467988	0.502	0.188	8.98884e-39	0.00695133	1.17438	0.556	0.272	1	0.00695133	5.36039e-43	DExD-box helicase 39A [Source:HGNC Symbol;Acc:HGNC:17821]
Cycling cells	HPRT1	4.59238e-43	0.299858	0.458	0.16	1.54019e-38	0.0953723	0.614475	0.444	0.221	1	0.0953723	9.18475e-43	hypoxanthine phosphoribosyltransferase 1 [Source:HGNC Symbol;Acc:HGNC:5157]
Cycling cells	HNRNPAB	1.1089e-42	0.789682	0.841	0.61	3.71904e-38	0.249638	0.623759	0.556	0.57	1	0.249638	2.21781e-42	heterogeneous nuclear ribonucleoprotein A/B [Source:HGNC Symbol;Acc:HGNC:5034]
Cycling cells	RECQL	1.25864e-42	0.624592	0.673	0.33	4.22121e-38	8.08944e-05	1.0482	0.667	0.194	1	8.08944e-05	2.51727e-42	RecQ like helicase [Source:HGNC Symbol;Acc:HGNC:9948]
Cycling cells	SSRP1	1.32821e-42	0.548646	0.636	0.315	4.45456e-38	0.104438	0.850994	0.444	0.264	1	0.104438	2.65643e-42	structure specific recognition protein 1 [Source:HGNC Symbol;Acc:HGNC:11327]
Cycling cells	ANGPT2	2.39442e-42	0.81444	0.321	0.098	8.0304e-38	0.05208	0.530397	0.222	0.066	1	0.05208	4.78884e-42	angiopoietin 2 [Source:HGNC Symbol;Acc:HGNC:485]
Cycling cells	BRI3BP	8.38072e-42	0.266644	0.28	0.075	2.81073e-37	0.0286724	0.307134	0.333	0.109	1	0.0286724	1.67614e-41	BRI3 binding protein [Source:HGNC Symbol;Acc:HGNC:14251]
Cycling cells	HADH	9.78203e-42	0.364644	0.461	0.168	3.2807e-37	0.0472611	0.562828	0.444	0.184	1	0.0472611	1.95641e-41	hydroxyacyl-CoA dehydrogenase [Source:HGNC Symbol;Acc:HGNC:4799]
Cycling cells	CDKN2C	1.31255e-40	0.526025	0.464	0.178	4.40203e-36	0.0331872	0.49777	0.222	0.058	1	0.0331872	2.6251e-40	cyclin dependent kinase inhibitor 2C [Source:HGNC Symbol;Acc:HGNC:1789]
Cycling cells	CFL1	1.96213e-40	0.669694	0.963	0.857	6.58058e-36	0.412517	0.335682	0.778	0.853	1	0.412517	3.92425e-40	cofilin 1 [Source:HGNC Symbol;Acc:HGNC:1874]
Cycling cells	XRCC5	1.3384e-39	0.637229	0.85	0.627	4.48871e-35	0.135029	0.731141	0.667	0.591	1	0.135029	2.67679e-39	X-ray repair cross complementing 5 [Source:HGNC Symbol;Acc:HGNC:12833]
Cycling cells	POLE3	1.35132e-39	0.514961	0.626	0.29	4.53207e-35	0.0733035	0.660551	0.556	0.31	1	0.0733035	2.70265e-39	DNA polymerase epsilon 3, accessory subunit [Source:HGNC Symbol;Acc:HGNC:13546]
Cycling cells	SDF2L1	2.1865e-39	0.371797	0.508	0.198	7.33308e-35	0.819741	0.252132	0.222	0.309	1	0.819741	4.373e-39	stromal cell derived factor 2 like 1 [Source:HGNC Symbol;Acc:HGNC:10676]
Cycling cells	HIST1H1C	7.26888e-38	1.31347	0.586	0.285	2.43784e-33	0.00290499	1.44892	0.667	0.264	1	0.00290499	1.45378e-37
Cycling cells	TUBB4B	1.86037e-37	1.13929	0.869	0.668	6.2393e-33	0.886109	0.369045	0.667	0.785	1	0.886109	3.72074e-37	tubulin beta 4B class IVb [Source:HGNC Symbol;Acc:HGNC:20771]
Cycling cells	COX8A	3.49654e-37	0.722686	0.813	0.561	1.17267e-32	0.154633	0.513895	0.667	0.692	1	0.154633	6.99307e-37	cytochrome c oxidase subunit 8A [Source:HGNC Symbol;Acc:HGNC:2294]
Cycling cells	PCNT	6.07937e-37	0.410497	0.505	0.206	2.0389e-32	0.00026859	1.30162	0.556	0.147	1	0.00026859	1.21587e-36	pericentrin [Source:HGNC Symbol;Acc:HGNC:16068]
Cycling cells	PTGES3	7.93014e-37	0.575497	0.891	0.692	2.65961e-32	0.479568	0.469368	0.667	0.713	1	0.479568	1.58603e-36	prostaglandin E synthase 3 [Source:HGNC Symbol;Acc:HGNC:16049]
Cycling cells	SNRPF	8.19068e-37	0.557695	0.807	0.504	2.74699e-32	0.175569	0.563805	0.667	0.619	1	0.175569	1.63814e-36	small nuclear ribonucleoprotein polypeptide F [Source:HGNC Symbol;Acc:HGNC:11162]
Cycling cells	BUB3	9.7446e-37	0.557889	0.67	0.339	3.26814e-32	0.0066676	1.06744	0.556	0.245	1	0.0066676	1.94892e-36	BUB3 mitotic checkpoint protein [Source:HGNC Symbol;Acc:HGNC:1151]
Cycling cells	PSMD1	2.28365e-36	0.445776	0.651	0.327	7.65889e-32	0.286212	0.729711	0.444	0.358	1	0.286212	4.56729e-36	proteasome 26S subunit, non-ATPase 1 [Source:HGNC Symbol;Acc:HGNC:9554]
Cycling cells	ILF2	3.58456e-36	0.50233	0.692	0.355	1.20219e-31	0.199026	0.753892	0.556	0.455	1	0.199026	7.16913e-36	interleukin enhancer binding factor 2 [Source:HGNC Symbol;Acc:HGNC:6037]
Cycling cells	SHMT2	4.28833e-36	0.260279	0.433	0.16	1.43822e-31	0.293918	0.523468	0.222	0.126	1	0.293918	8.57665e-36	serine hydroxymethyltransferase 2 [Source:HGNC Symbol;Acc:HGNC:10852]
Cycling cells	RPA2	9.21454e-36	0.352956	0.461	0.182	3.09037e-31	0.0900771	0.349416	0.333	0.139	1	0.0900771	1.84291e-35	replication protein A2 [Source:HGNC Symbol;Acc:HGNC:10290]
Cycling cells	PA2G4	3.26647e-35	0.665706	0.804	0.561	1.09551e-30	0.68428	0.465896	0.444	0.593	1	0.68428	6.53293e-35	proliferation-associated 2G4 [Source:HGNC Symbol;Acc:HGNC:8550]
Cycling cells	MAZ	4.27527e-34	0.559692	0.713	0.394	1.43384e-29	0.00399479	1.0958	0.667	0.321	1	0.00399479	8.55054e-34	MYC associated zinc finger protein [Source:HGNC Symbol;Acc:HGNC:6914]
Cycling cells	CCT5	4.27547e-34	0.516008	0.713	0.424	1.43391e-29	0.60873	0.350297	0.333	0.484	1	0.60873	8.55094e-34	chaperonin containing TCP1 subunit 5 [Source:HGNC Symbol;Acc:HGNC:1618]
Cycling cells	SNRPG	5.17164e-34	0.641186	0.769	0.481	1.73447e-29	0.000564498	0.964687	0.889	0.622	1	0.000564498	1.03433e-33	small nuclear ribonucleoprotein polypeptide G [Source:HGNC Symbol;Acc:HGNC:11163]
Cycling cells	PGAM1	5.28856e-34	0.534776	0.729	0.424	1.77368e-29	0.0871791	0.970973	0.556	0.419	1	0.0871791	1.05771e-33	phosphoglycerate mutase 1 [Source:HGNC Symbol;Acc:HGNC:8888]
Cycling cells	GMPS	5.45669e-34	0.432168	0.573	0.266	1.83006e-29	0.200709	0.254524	0.333	0.188	1	0.200709	1.09134e-33	guanine monophosphate synthase [Source:HGNC Symbol;Acc:HGNC:4378]
Cycling cells	SEPT7	5.94412e-34	0.685564	0.879	0.751	1.99354e-29	0.714718	0.318472	0.556	0.675	1	0.714718	1.18882e-33
Cycling cells	CASP8AP2	6.77521e-34	0.474725	0.542	0.249	2.27227e-29	0.00843308	0.332908	0.444	0.136	1	0.00843308	1.35504e-33	caspase 8 associated protein 2 [Source:HGNC Symbol;Acc:HGNC:1510]
Cycling cells	ACTL6A	1.72433e-33	0.345711	0.439	0.175	5.78307e-29	0.211159	0.507838	0.333	0.183	1	0.211159	3.44867e-33	actin like 6A [Source:HGNC Symbol;Acc:HGNC:24124]
Cycling cells	LSM3	2.52505e-33	0.526625	0.726	0.434	8.46853e-29	0.00250343	1.23587	0.778	0.483	1	0.00250343	5.05011e-33	LSM3 homolog, U6 small nuclear RNA and mRNA degradation associated [Source:HGNC Symbol;Acc:HGNC:17874]
Cycling cells	FDPS	5.65936e-33	0.376638	0.607	0.288	1.89803e-28	0.35931	0.690126	0.444	0.356	1	0.35931	1.13187e-32	farnesyl diphosphate synthase [Source:HGNC Symbol;Acc:HGNC:3631]
Cycling cells	MRE11	1.44601e-32	0.406811	0.489	0.206	4.84964e-28	0.0989057	0.46368	0.333	0.147	1	0.0989057	2.89203e-32	MRE11 homolog, double strand break repair nuclease [Source:HGNC Symbol;Acc:HGNC:7230]
Cycling cells	PEAK1	1.45334e-32	0.478578	0.483	0.213	4.87421e-28	0.00260414	0.839996	0.444	0.123	1	0.00260414	2.90668e-32	pseudopodium enriched atypical kinase 1 [Source:HGNC Symbol;Acc:HGNC:29431]
Cycling cells	RALY	1.57859e-32	0.48338	0.692	0.365	5.29427e-28	0.370899	0.479443	0.444	0.361	1	0.370899	3.15718e-32	RALY heterogeneous nuclear ribonucleoprotein [Source:HGNC Symbol;Acc:HGNC:15921]
Cycling cells	HIST1H2BC	2.56766e-32	0.296598	0.262	0.079	8.61142e-28	0.190117	0.412731	0.222	0.094	1	0.190117	5.13532e-32
Cycling cells	RBBP7	6.59094e-32	0.539641	0.729	0.428	2.21047e-27	0.271983	0.689919	0.444	0.345	1	0.271983	1.31819e-31	RB binding protein 7, chromatin remodeling factor [Source:HGNC Symbol;Acc:HGNC:9890]
