## Supplementary figure 2 for "Decoding the endometrial niche of Asherman’s Syndrome at single-cell resolution" (part 3 of 3)

### Sheet: Sheet 1 (continued)
cluster_id	gene	AS_p_val	AS_avg_log2FC	AS_pct.1	AS_pct.2	AS_p_val_adj	Control_p_val	Control_avg_log2FC	Control_pct.1	Control_pct.2	Control_p_val_adj	max_pval	minimump_p_val	description
Cycling cells	ESYT1	1.00826e-31	0.272762	0.433	0.171	3.38151e-27	0.00514402	1.10305	0.444	0.147	1	0.00514402	2.01652e-31	extended synaptotagmin 1 [Source:HGNC Symbol;Acc:HGNC:29534]
Cycling cells	NME1	1.10749e-31	0.419961	0.517	0.243	3.71428e-27	0.775279	0.261088	0.333	0.326	1	0.775279	2.21497e-31	NME/NM23 nucleoside diphosphate kinase 1 [Source:HGNC Symbol;Acc:HGNC:7849]
Cycling cells	PLP2	2.1518e-31	0.442814	0.564	0.265	7.2167e-27	0.104999	0.903567	0.444	0.264	1	0.104999	4.30359e-31	proteolipid protein 2 [Source:HGNC Symbol;Acc:HGNC:9087]
Cycling cells	MEA1	1.14165e-30	0.31409	0.511	0.228	3.82887e-26	0.426575	0.309199	0.333	0.216	1	0.426575	2.2833e-30	male-enhanced antigen 1 [Source:HGNC Symbol;Acc:HGNC:6986]
Cycling cells	PFN1	2.60416e-30	0.700799	0.91	0.77	8.73382e-26	3.85422e-05	1.95364	1	0.805	1	3.85422e-05	5.20831e-30	profilin 1 [Source:HGNC Symbol;Acc:HGNC:8881]
Cycling cells	SAMD1	3.07677e-30	0.37345	0.52	0.238	1.03189e-25	0.165476	1.01103	0.333	0.184	1	0.165476	6.15355e-30	sterile alpha motif domain containing 1 [Source:HGNC Symbol;Acc:HGNC:17958]
Cycling cells	ODF2	3.32196e-30	0.28846	0.417	0.166	1.11412e-25	0.404248	0.740774	0.222	0.129	1	0.404248	6.64393e-30	outer dense fiber of sperm tails 2 [Source:HGNC Symbol;Acc:HGNC:8114]
Cycling cells	CKLF	3.64048e-30	0.339567	0.508	0.217	1.22095e-25	0.162608	0.381715	0.333	0.177	1	0.162608	7.28096e-30	chemokine like factor [Source:HGNC Symbol;Acc:HGNC:13253]
Cycling cells	KIAA0586	6.67915e-30	0.254576	0.427	0.169	2.24005e-25	0.0347266	0.63723	0.333	0.123	1	0.0347266	1.33583e-29	KIAA0586 [Source:HGNC Symbol;Acc:HGNC:19960]
Cycling cells	ILF3	1.14245e-29	0.495266	0.776	0.515	3.83153e-25	0.543367	0.533822	0.556	0.534	1	0.543367	2.28489e-29	interleukin enhancer binding factor 3 [Source:HGNC Symbol;Acc:HGNC:6038]
Cycling cells	GPSM2	4.25392e-29	0.450721	0.461	0.202	1.42668e-24	0.015729	1.42835	0.333	0.099	1	0.015729	8.50785e-29	G protein signaling modulator 2 [Source:HGNC Symbol;Acc:HGNC:29501]
Cycling cells	SRSF3	4.40866e-29	0.545058	0.925	0.798	1.47858e-24	0.199893	0.378148	0.667	0.746	1	0.199893	8.81732e-29	serine and arginine rich splicing factor 3 [Source:HGNC Symbol;Acc:HGNC:10785]
Cycling cells	RBMX	1.55843e-28	0.596344	0.922	0.692	5.22666e-24	0.0731069	1.12374	0.667	0.5	1	0.0731069	3.11686e-28	RNA binding motif protein X-linked [Source:HGNC Symbol;Acc:HGNC:9910]
Cycling cells	RB1	1.55976e-28	0.370242	0.604	0.306	5.23111e-24	0.269191	0.580319	0.444	0.279	1	0.269191	3.11951e-28	RB transcriptional corepressor 1 [Source:HGNC Symbol;Acc:HGNC:9884]
Cycling cells	EBP	4.24549e-28	0.273766	0.33	0.121	1.42385e-23	0.124694	0.360467	0.444	0.247	1	0.124694	8.49098e-28	EBP cholestenol delta-isomerase [Source:HGNC Symbol;Acc:HGNC:3133]
Cycling cells	PPM1G	6.24117e-28	0.463657	0.692	0.406	2.09316e-23	0.514421	1.3584	0.444	0.428	1	0.514421	1.24823e-27	protein phosphatase, Mg2+/Mn2+ dependent 1G [Source:HGNC Symbol;Acc:HGNC:9278]
Cycling cells	CPE	7.58485e-28	0.620816	0.442	0.206	2.54381e-23	0.397462	0.634008	0.111	0.053	1	0.397462	1.51697e-27	carboxypeptidase E [Source:HGNC Symbol;Acc:HGNC:2303]
Cycling cells	PSME2	1.16846e-27	0.519424	0.729	0.438	3.91879e-23	0.769867	0.322906	0.333	0.512	1	0.769867	2.33692e-27	proteasome activator subunit 2 [Source:HGNC Symbol;Acc:HGNC:9569]
Cycling cells	MRPL11	1.39456e-27	0.347541	0.498	0.232	4.67708e-23	0.362609	1.03485	0.333	0.268	1	0.362609	2.78912e-27	mitochondrial ribosomal protein L11 [Source:HGNC Symbol;Acc:HGNC:14042]
Cycling cells	UQCRQ	1.65282e-27	0.517903	0.844	0.627	5.54322e-23	0.802686	0.2639	0.667	0.773	1	0.802686	3.30563e-27	ubiquinol-cytochrome c reductase complex III subunit VII [Source:HGNC Symbol;Acc:HGNC:29594]
Cycling cells	NUDCD2	1.69592e-27	0.347394	0.498	0.228	5.68778e-23	0.625389	0.351571	0.333	0.281	1	0.625389	3.39184e-27	NudC domain containing 2 [Source:HGNC Symbol;Acc:HGNC:30535]
Cycling cells	CTCF	4.80547e-27	0.413553	0.676	0.373	1.61166e-22	0.0331153	0.571876	0.556	0.278	1	0.0331153	9.61095e-27	CCCTC-binding factor [Source:HGNC Symbol;Acc:HGNC:13723]
Cycling cells	TCF3	6.44246e-27	0.296084	0.449	0.196	2.16067e-22	0.842324	0.30624	0.111	0.151	1	0.842324	1.28849e-26	transcription factor 3 [Source:HGNC Symbol;Acc:HGNC:11633]
Cycling cells	CDKN2D	3.36696e-26	0.48261	0.352	0.144	1.12921e-21	0.0445274	0.465009	0.333	0.12	1	0.0445274	6.73391e-26	cyclin dependent kinase inhibitor 2D [Source:HGNC Symbol;Acc:HGNC:1790]
Cycling cells	RHOA	3.64671e-26	0.523571	0.879	0.696	1.22303e-21	0.0986154	0.89416	0.667	0.657	1	0.0986154	7.29343e-26	ras homolog family member A [Source:HGNC Symbol;Acc:HGNC:667]
Cycling cells	ITGA1	3.7247e-26	0.622959	0.626	0.365	1.24919e-21	0.00907434	0.740323	0.556	0.197	1	0.00907434	7.44939e-26	integrin subunit alpha 1 [Source:HGNC Symbol;Acc:HGNC:6134]
Cycling cells	BAZ1B	4.63219e-26	0.523253	0.713	0.451	1.55354e-21	0.363059	0.475854	0.444	0.357	1	0.363059	9.26439e-26	bromodomain adjacent to zinc finger domain 1B [Source:HGNC Symbol;Acc:HGNC:961]
Cycling cells	RPP30	5.74552e-26	0.277774	0.417	0.18	1.92693e-21	0.171774	0.2753	0.333	0.171	1	0.171774	1.1491e-25	ribonuclease P/MRP subunit p30 [Source:HGNC Symbol;Acc:HGNC:17688]
Cycling cells	PPP1CA	6.32531e-26	0.481292	0.688	0.398	2.12138e-21	0.220217	0.656629	0.556	0.433	1	0.220217	1.26506e-25	protein phosphatase 1 catalytic subunit alpha [Source:HGNC Symbol;Acc:HGNC:9281]
Cycling cells	TAF15	6.60458e-26	0.377039	0.713	0.403	2.21504e-21	0.801568	0.537875	0.333	0.33	1	0.801568	1.32092e-25	TATA-box binding protein associated factor 15 [Source:HGNC Symbol;Acc:HGNC:11547]
Cycling cells	CALR	7.26113e-26	0.530247	0.907	0.741	2.43524e-21	0.0494995	0.540322	0.778	0.731	1	0.0494995	1.45223e-25	calreticulin [Source:HGNC Symbol;Acc:HGNC:1455]
Cycling cells	PSMA7	9.63179e-26	0.583379	0.838	0.645	3.23031e-21	0.488572	0.722103	0.667	0.719	1	0.488572	1.92636e-25	proteasome 20S subunit alpha 7 [Source:HGNC Symbol;Acc:HGNC:9536]
Cycling cells	ANKRD36C	1.08305e-25	0.47821	0.579	0.297	3.63235e-21	4.93687e-07	2.14273	0.778	0.198	0.0165573	4.93687e-07	2.16611e-25	ankyrin repeat domain 36C [Source:HGNC Symbol;Acc:HGNC:32946]
Cycling cells	RABL6	1.37748e-25	0.404487	0.592	0.315	4.61979e-21	0.0296779	1.14225	0.556	0.293	1	0.0296779	2.75496e-25	RAB, member RAS oncogene family like 6 [Source:HGNC Symbol;Acc:HGNC:24703]
Cycling cells	BCL7C	3.11016e-25	0.415458	0.592	0.324	1.04308e-20	0.183628	0.599194	0.444	0.297	1	0.183628	6.22031e-25	BAF chromatin remodeling complex subunit BCL7C [Source:HGNC Symbol;Acc:HGNC:1006]
Cycling cells	CRELD2	3.54929e-25	0.25727	0.526	0.243	1.19036e-20	0.863026	0.251215	0.222	0.252	1	0.863026	7.09858e-25	cysteine rich with EGF like domains 2 [Source:HGNC Symbol;Acc:HGNC:28150]
Cycling cells	ENO1	4.26028e-25	0.543209	0.813	0.595	1.42881e-20	0.00347546	1.20548	0.778	0.645	1	0.00347546	8.52056e-25	enolase 1 [Source:HGNC Symbol;Acc:HGNC:3350]
Cycling cells	HEY2	4.90848e-25	0.280228	0.246	0.083	1.64621e-20	0.791676	0.644508	0.111	0.162	1	0.791676	9.81696e-25	hes related family bHLH transcription factor with YRPW motif 2 [Source:HGNC Symbol;Acc:HGNC:4881]
Cycling cells	SRRT	7.24346e-25	0.285562	0.517	0.255	2.42931e-20	0.207238	0.408455	0.444	0.275	1	0.207238	1.44869e-24	serrate, RNA effector molecule [Source:HGNC Symbol;Acc:HGNC:24101]
Cycling cells	DLEU2	7.36495e-25	0.267179	0.305	0.114	2.47006e-20	0.0335995	0.530058	0.222	0.06	1	0.0335995	1.47299e-24	deleted in lymphocytic leukemia 2 [Source:HGNC Symbol;Acc:HGNC:13748]
Cycling cells	HNRNPA2B1	9.6471e-25	0.451426	0.981	0.943	3.23545e-20	1.23307e-05	1.67008	1	0.9	0.413548	1.23307e-05	1.92942e-24	heterogeneous nuclear ribonucleoprotein A2/B1 [Source:HGNC Symbol;Acc:HGNC:5033]
Cycling cells	TMEM160	1.59607e-24	0.319862	0.495	0.235	5.35289e-20	0.00112843	1.24641	0.667	0.278	1	0.00112843	3.19214e-24	transmembrane protein 160 [Source:HGNC Symbol;Acc:HGNC:26042]
Cycling cells	IMMT	1.7897e-24	0.304192	0.52	0.252	6.00231e-20	0.0974194	0.264096	0.444	0.222	1	0.0974194	3.57941e-24	inner membrane mitochondrial protein [Source:HGNC Symbol;Acc:HGNC:6047]
Cycling cells	EXOSC8	2.83455e-24	0.299635	0.47	0.216	9.50653e-20	0.0313433	0.43434	0.444	0.192	1	0.0313433	5.66911e-24	exosome component 8 [Source:HGNC Symbol;Acc:HGNC:17035]
Cycling cells	CNTRL	4.22684e-24	0.461724	0.458	0.217	1.4176e-19	0.000651697	1.93663	0.444	0.118	1	0.000651697	8.45368e-24	centriolin [Source:HGNC Symbol;Acc:HGNC:1858]
Cycling cells	CRIP1	4.69924e-24	0.652907	0.682	0.424	1.57603e-19	0.139738	0.866495	0.667	0.643	1	0.139738	9.39847e-24	cysteine rich protein 1 [Source:HGNC Symbol;Acc:HGNC:2360]
Cycling cells	CALM1	4.85508e-24	0.487896	0.925	0.809	1.6283e-19	0.757211	0.460574	0.556	0.771	1	0.757211	9.71016e-24	calmodulin 1 [Source:HGNC Symbol;Acc:HGNC:1442]
Cycling cells	UQCRC1	1.79193e-23	0.335669	0.533	0.278	6.00977e-19	0.0936471	0.999818	0.556	0.329	1	0.0936471	3.58386e-23	ubiquinol-cytochrome c reductase core protein 1 [Source:HGNC Symbol;Acc:HGNC:12585]
Cycling cells	PARK7	1.91521e-23	0.492724	0.826	0.652	6.42323e-19	0.974712	0.305188	0.556	0.645	1	0.974712	3.83042e-23	Parkinsonism associated deglycase [Source:HGNC Symbol;Acc:HGNC:16369]
Cycling cells	TPR	2.38569e-23	0.517097	0.844	0.646	8.00113e-19	0.768613	0.506101	0.556	0.573	1	0.768613	4.77138e-23	translocated promoter region, nuclear basket protein [Source:HGNC Symbol;Acc:HGNC:12017]
Cycling cells	CYCS	2.70313e-23	0.441524	0.773	0.508	9.06575e-19	0.796914	0.294397	0.556	0.59	1	0.796914	5.40626e-23	cytochrome c, somatic [Source:HGNC Symbol;Acc:HGNC:19986]
Cycling cells	HSPD1	2.71485e-23	0.479088	0.879	0.709	9.10508e-19	0.626966	0.323316	0.556	0.762	1	0.626966	5.42971e-23	heat shock protein family D (Hsp60) member 1 [Source:HGNC Symbol;Acc:HGNC:5261]
Cycling cells	HCFC1	3.17936e-23	0.252556	0.458	0.212	1.0663e-18	0.149804	0.517953	0.333	0.169	1	0.149804	6.35873e-23	host cell factor C1 [Source:HGNC Symbol;Acc:HGNC:4839]
Cycling cells	ACTB	5.14313e-23	0.471479	0.997	0.988	1.7249e-18	0.00288608	1.12399	1	0.981	1	0.00288608	1.02863e-22	actin beta [Source:HGNC Symbol;Acc:HGNC:132]
Cycling cells	SPTBN1	1.53428e-22	0.409312	0.741	0.491	5.14566e-18	0.830008	0.5699	0.444	0.453	1	0.830008	3.06855e-22	spectrin beta, non-erythrocytic 1 [Source:HGNC Symbol;Acc:HGNC:11275]
Cycling cells	H2AFY	1.63076e-22	0.451832	0.769	0.518	5.46923e-18	0.24452	0.819557	0.556	0.554	1	0.24452	3.26151e-22
Cycling cells	NOP56	1.9134e-22	0.433628	0.729	0.471	6.41716e-18	0.023496	0.995123	0.667	0.389	1	0.023496	3.8268e-22	NOP56 ribonucleoprotein [Source:HGNC Symbol;Acc:HGNC:15911]
Cycling cells	NTMT1	1.9172e-22	0.25263	0.383	0.166	6.4299e-18	0.826565	0.35698	0.222	0.193	1	0.826565	3.8344e-22	N-terminal Xaa-Pro-Lys N-methyltransferase 1 [Source:HGNC Symbol;Acc:HGNC:23373]
Cycling cells	LAMA4	2.51047e-22	0.420179	0.33	0.14	8.41962e-18	0.908706	0.314903	0.111	0.11	1	0.908706	5.02094e-22	laminin subunit alpha 4 [Source:HGNC Symbol;Acc:HGNC:6484]
Cycling cells	TCERG1	4.56441e-22	0.366942	0.632	0.351	1.53081e-17	0.252645	0.814086	0.444	0.311	1	0.252645	9.12881e-22	transcription elongation regulator 1 [Source:HGNC Symbol;Acc:HGNC:15630]
Cycling cells	PAXX	1.07532e-21	0.347064	0.539	0.276	3.60642e-17	0.0139192	1.0488	0.556	0.294	1	0.0139192	2.15065e-21	PAXX non-homologous end joining factor [Source:HGNC Symbol;Acc:HGNC:27849]
Cycling cells	XPO1	1.10099e-21	0.463085	0.738	0.498	3.69251e-17	0.117971	1.2516	0.556	0.404	1	0.117971	2.20198e-21	exportin 1 [Source:HGNC Symbol;Acc:HGNC:12825]
Cycling cells	FBL	1.23824e-21	0.452208	0.676	0.435	4.15282e-17	0.450019	0.401443	0.444	0.376	1	0.450019	2.47649e-21	fibrillarin [Source:HGNC Symbol;Acc:HGNC:3599]
Cycling cells	NFYB	1.40367e-21	0.258348	0.442	0.21	4.70763e-17	0.205563	0.630474	0.333	0.182	1	0.205563	2.80734e-21	nuclear transcription factor Y subunit beta [Source:HGNC Symbol;Acc:HGNC:7805]
Cycling cells	SEPT11	1.44426e-21	0.536762	0.801	0.572	4.84377e-17	0.200735	0.774073	0.667	0.507	1	0.200735	2.88852e-21
Cycling cells	BAX	2.08391e-21	0.380517	0.592	0.33	6.98902e-17	0.268047	0.559603	0.444	0.337	1	0.268047	4.16782e-21	BCL2 associated X, apoptosis regulator [Source:HGNC Symbol;Acc:HGNC:959]
Cycling cells	PDCD5	2.35557e-21	0.418773	0.71	0.455	7.9001e-17	0.866855	0.386022	0.444	0.534	1	0.866855	4.71113e-21	programmed cell death 5 [Source:HGNC Symbol;Acc:HGNC:8764]
Cycling cells	BLOC1S1	3.36474e-21	0.346829	0.598	0.333	1.12847e-16	0.317242	0.69778	0.444	0.41	1	0.317242	6.72949e-21	biogenesis of lysosomal organelles complex 1 subunit 1 [Source:HGNC Symbol;Acc:HGNC:4200]
Cycling cells	SACS	3.72989e-21	0.260954	0.467	0.221	1.25093e-16	0.15399	0.666399	0.222	0.092	1	0.15399	7.45978e-21	sacsin molecular chaperone [Source:HGNC Symbol;Acc:HGNC:10519]
Cycling cells	RIF1	3.95101e-21	0.476619	0.707	0.461	1.32509e-16	0.13959	0.395028	0.556	0.363	1	0.13959	7.90202e-21	replication timing regulatory factor 1 [Source:HGNC Symbol;Acc:HGNC:23207]
Cycling cells	CORO1A	0.265061	0.274556	0.234	0.214	1	6.5961e-21	2.67817	0.667	0.044	2.2122e-16	0.265061	1.31922e-20	coronin 1A [Source:HGNC Symbol;Acc:HGNC:2252]
Cycling cells	NIN	7.66967e-21	0.324802	0.576	0.304	2.57225e-16	0.130587	1.2306	0.333	0.159	1	0.130587	1.53393e-20	ninein [Source:HGNC Symbol;Acc:HGNC:14906]
Cycling cells	MZT2A	8.56945e-21	0.345862	0.685	0.418	2.87402e-16	0.30035	0.71814	0.444	0.403	1	0.30035	1.71389e-20	mitotic spindle organizing protein 2A [Source:HGNC Symbol;Acc:HGNC:33187]
Cycling cells	ZSCAN16-AS1	9.74114e-21	0.365583	0.508	0.256	3.26698e-16	0.0272992	1.45215	0.444	0.2	1	0.0272992	1.94823e-20	ZSCAN16 antisense RNA 1 [Source:HGNC Symbol;Acc:HGNC:48982]
Cycling cells	SMARCA4	1.45844e-20	0.355323	0.632	0.373	4.89131e-16	0.947062	0.314908	0.333	0.351	1	0.947062	2.91687e-20	SWI/SNF related, matrix associated, actin dependent regulator of chromatin, subfamily a, member 4 [Source:HGNC Symbol;Acc:HGNC:11100]
Cycling cells	STIP1	1.4896e-20	0.302412	0.564	0.312	4.99581e-16	0.207837	0.804606	0.444	0.33	1	0.207837	2.97919e-20	stress induced phosphoprotein 1 [Source:HGNC Symbol;Acc:HGNC:11387]
Cycling cells	SRSF10	6.07515e-20	0.418888	0.826	0.616	2.03748e-15	0.388921	0.595479	0.556	0.551	1	0.388921	1.21503e-19	serine and arginine rich splicing factor 10 [Source:HGNC Symbol;Acc:HGNC:16713]
Cycling cells	HTATSF1	8.07552e-20	0.282158	0.561	0.306	2.70837e-15	0.063219	0.726184	0.444	0.25	1	0.063219	1.6151e-19	HIV-1 Tat specific factor 1 [Source:HGNC Symbol;Acc:HGNC:5276]
Cycling cells	DCTN3	9.33864e-20	0.505817	0.654	0.413	3.13199e-15	0.369085	0.712309	0.444	0.41	1	0.369085	1.86773e-19	dynactin subunit 3 [Source:HGNC Symbol;Acc:HGNC:2713]
Cycling cells	MZT2B	3.3673e-19	0.452578	0.888	0.711	1.12933e-14	0.120021	0.821405	0.667	0.66	1	0.120021	6.73461e-19	mitotic spindle organizing protein 2B [Source:HGNC Symbol;Acc:HGNC:25886]
Cycling cells	RBBP4	7.67274e-19	0.372246	0.738	0.498	2.57328e-14	0.319147	0.465494	0.556	0.424	1	0.319147	1.53455e-18	RB binding protein 4, chromatin remodeling factor [Source:HGNC Symbol;Acc:HGNC:9887]
Cycling cells	PSMA4	8.59254e-19	0.417946	0.738	0.519	2.88177e-14	0.763921	0.599379	0.444	0.566	1	0.763921	1.71851e-18	proteasome 20S subunit alpha 4 [Source:HGNC Symbol;Acc:HGNC:9533]
Cycling cells	PPP1R12B	9.63501e-19	0.274136	0.449	0.23	3.23139e-14	0.216346	0.74819	0.222	0.099	1	0.216346	1.927e-18	protein phosphatase 1 regulatory subunit 12B [Source:HGNC Symbol;Acc:HGNC:7619]
Cycling cells	RPSA	9.85991e-19	0.419168	0.947	0.889	3.30682e-14	0.0687783	0.546391	0.889	0.889	1	0.0687783	1.97198e-18	ribosomal protein SA [Source:HGNC Symbol;Acc:HGNC:6502]
Cycling cells	ETFB	1.42768e-18	0.309526	0.583	0.33	4.78814e-14	0.254603	0.659823	0.444	0.335	1	0.254603	2.85535e-18	electron transfer flavoprotein subunit beta [Source:HGNC Symbol;Acc:HGNC:3482]
Cycling cells	CEP57	1.74541e-18	0.351539	0.57	0.333	5.85377e-14	0.33682	0.655023	0.333	0.249	1	0.33682	3.49083e-18	centrosomal protein 57 [Source:HGNC Symbol;Acc:HGNC:30794]
Cycling cells	MPRIP	4.2328e-18	0.502148	0.601	0.384	1.4196e-13	0.742402	0.52386	0.444	0.375	1	0.742402	8.4656e-18	myosin phosphatase Rho interacting protein [Source:HGNC Symbol;Acc:HGNC:30321]
Cycling cells	TXNDC17	5.49986e-18	0.260775	0.567	0.315	1.84454e-13	0.389972	0.351488	0.556	0.475	1	0.389972	1.09997e-17	thioredoxin domain containing 17 [Source:HGNC Symbol;Acc:HGNC:28218]
Cycling cells	GNAS	6.01778e-18	0.284385	0.972	0.915	2.01824e-13	0.57426	0.284446	0.778	0.881	1	0.57426	1.20356e-17	GNAS complex locus [Source:HGNC Symbol;Acc:HGNC:4392]
Cycling cells	SLC2A4RG	9.48636e-18	0.289972	0.561	0.315	3.18153e-13	0.641994	0.260735	0.333	0.264	1	0.641994	1.89727e-17	SLC2A4 regulator [Source:HGNC Symbol;Acc:HGNC:15930]
Cycling cells	ANP32A	1.04219e-17	0.380196	0.67	0.431	3.49531e-13	0.44788	0.511838	0.444	0.386	1	0.44788	2.08439e-17	acidic nuclear phosphoprotein 32 family member A [Source:HGNC Symbol;Acc:HGNC:13233]
Cycling cells	HIST2H2AC	1.0455e-17	0.780351	0.514	0.313	3.50639e-13	0.228162	0.427836	0.222	0.103	1	0.228162	2.09099e-17
Cycling cells	ANXA6	1.19355e-17	0.388883	0.579	0.353	4.00294e-13	3.37183e-08	1.51847	0.667	0.115	0.00113085	3.37183e-08	2.3871e-17	annexin A6 [Source:HGNC Symbol;Acc:HGNC:544]
Cycling cells	IFNG	0.0302645	0.310037	0.125	0.09	1	1.27522e-17	2.95671	0.444	0.023	4.27684e-13	0.0302645	2.55045e-17	interferon gamma [Source:HGNC Symbol;Acc:HGNC:5438]
Cycling cells	CDC27	1.29038e-17	0.280957	0.495	0.271	4.32767e-13	0.0355061	0.809761	0.444	0.203	1	0.0355061	2.58075e-17	cell division cycle 27 [Source:HGNC Symbol;Acc:HGNC:1728]
Cycling cells	G3BP1	1.38392e-17	0.343874	0.707	0.447	4.64139e-13	0.405978	0.647078	0.556	0.467	1	0.405978	2.76784e-17	G3BP stress granule assembly factor 1 [Source:HGNC Symbol;Acc:HGNC:30292]
Cycling cells	ARHGDIA	1.63387e-17	0.347588	0.745	0.496	5.47968e-13	0.305465	0.569808	0.556	0.505	1	0.305465	3.26774e-17	Rho GDP dissociation inhibitor alpha [Source:HGNC Symbol;Acc:HGNC:678]
Cycling cells	RPL35	2.0345e-17	0.360941	0.975	0.943	6.82331e-13	0.620239	0.363853	0.889	0.95	1	0.620239	4.069e-17	ribosomal protein L35 [Source:HGNC Symbol;Acc:HGNC:10344]
Cycling cells	DCAF7	3.80692e-17	0.35649	0.573	0.341	1.27676e-12	0.378111	0.644255	0.333	0.237	1	0.378111	7.61383e-17	DDB1 and CUL4 associated factor 7 [Source:HGNC Symbol;Acc:HGNC:30915]
Cycling cells	HIST1H4E	8.54494e-17	0.575968	0.464	0.269	2.8658e-12	0.000741529	1.01406	0.333	0.065	1	0.000741529	1.70899e-16
Cycling cells	SMARCB1	9.9044e-17	0.292481	0.545	0.315	3.32174e-12	0.627088	0.277656	0.222	0.303	1	0.627088	1.98088e-16	SWI/SNF related, matrix associated, actin dependent regulator of chromatin, subfamily b, member 1 [Source:HGNC Symbol;Acc:HGNC:11103]
Cycling cells	F2R	1.02869e-16	0.289359	0.414	0.213	3.45001e-12	0.0851864	0.734487	0.333	0.13	1	0.0851864	2.05737e-16	coagulation factor II thrombin receptor [Source:HGNC Symbol;Acc:HGNC:3537]
Cycling cells	GSTO1	1.15333e-16	0.257118	0.629	0.37	3.86805e-12	0.117539	0.852771	0.556	0.41	1	0.117539	2.30667e-16	glutathione S-transferase omega 1 [Source:HGNC Symbol;Acc:HGNC:13312]
Cycling cells	HNRNPA1	1.39183e-16	0.358895	0.963	0.891	4.66791e-12	0.256594	0.33476	0.778	0.809	1	0.256594	2.78366e-16	heterogeneous nuclear ribonucleoprotein A1 [Source:HGNC Symbol;Acc:HGNC:5031]
Cycling cells	ABCF1	1.64742e-16	0.342053	0.713	0.469	5.52512e-12	0.523057	1.20309	0.556	0.504	1	0.523057	3.29484e-16	ATP binding cassette subfamily F member 1 [Source:HGNC Symbol;Acc:HGNC:70]
Cycling cells	HOPX	1.92787e-16	0.268704	0.33	0.152	6.46568e-12	0.000565937	0.9311	0.333	0.062	1	0.000565937	3.85573e-16	HOP homeobox [Source:HGNC Symbol;Acc:HGNC:24961]
Cycling cells	STAT1	2.35893e-16	0.307111	0.511	0.282	7.91136e-12	0.299292	1.25298	0.333	0.242	1	0.299292	4.71785e-16	signal transducer and activator of transcription 1 [Source:HGNC Symbol;Acc:HGNC:11362]
Cycling cells	VIM	2.93219e-16	0.327036	0.997	0.959	9.83398e-12	0.30031	0.412427	0.778	0.781	1	0.30031	5.86438e-16	vimentin [Source:HGNC Symbol;Acc:HGNC:12692]
Cycling cells	HP1BP3	4.7396e-16	0.602779	0.85	0.752	1.58957e-11	0.000668848	1.75687	0.889	0.601	1	0.000668848	9.47921e-16	heterochromatin protein 1 binding protein 3 [Source:HGNC Symbol;Acc:HGNC:24973]
Cycling cells	MAPRE1	6.32917e-16	0.281152	0.542	0.315	2.12268e-11	0.369675	0.386149	0.444	0.341	1	0.369675	1.26583e-15	microtubule associated protein RP/EB family member 1 [Source:HGNC Symbol;Acc:HGNC:6890]
Cycling cells	G2E3	7.03803e-16	0.315423	0.393	0.204	2.36041e-11	0.00768853	1.00988	0.444	0.145	1	0.00768853	1.40761e-15	G2/M-phase specific E3 ubiquitin protein ligase [Source:HGNC Symbol;Acc:HGNC:20338]
Cycling cells	FRG1	7.44034e-16	0.263574	0.611	0.36	2.49534e-11	0.166696	0.566946	0.444	0.3	1	0.166696	1.48807e-15	FSHD region gene 1 [Source:HGNC Symbol;Acc:HGNC:3954]
Cycling cells	SERBP1	8.08503e-16	0.393183	0.897	0.784	2.71156e-11	0.522327	0.323716	0.667	0.81	1	0.522327	1.61701e-15	SERPINE1 mRNA binding protein 1 [Source:HGNC Symbol;Acc:HGNC:17860]
Cycling cells	DDX46	9.26818e-16	0.39853	0.779	0.574	3.10836e-11	0.578653	0.531602	0.556	0.558	1	0.578653	1.85364e-15	DEAD-box helicase 46 [Source:HGNC Symbol;Acc:HGNC:18681]
Cycling cells	PHLDA1	2.39556e-15	0.399459	0.701	0.464	8.03423e-11	0.0129788	0.924483	0.556	0.247	1	0.0129788	4.79112e-15	pleckstrin homology like domain family A member 1 [Source:HGNC Symbol;Acc:HGNC:8933]
Cycling cells	EEF1B2	4.95727e-15	0.355631	0.941	0.845	1.66257e-10	0.238282	0.494438	0.778	0.802	1	0.238282	9.91454e-15	eukaryotic translation elongation factor 1 beta 2 [Source:HGNC Symbol;Acc:HGNC:3208]
Cycling cells	NDUFA2	6.60586e-15	0.300187	0.701	0.458	2.21547e-10	0.945538	0.678631	0.556	0.567	1	0.945538	1.32117e-14	NADH:ubiquinone oxidoreductase subunit A2 [Source:HGNC Symbol;Acc:HGNC:7685]
Cycling cells	HSPA8	6.93188e-15	0.389106	0.919	0.848	2.32482e-10	0.157023	0.715878	0.667	0.771	1	0.157023	1.38638e-14	heat shock protein family A (Hsp70) member 8 [Source:HGNC Symbol;Acc:HGNC:5241]
Cycling cells	PDS5B	9.15773e-15	0.359727	0.713	0.494	3.07132e-10	0.145278	0.596439	0.444	0.258	1	0.145278	1.83155e-14	PDS5 cohesin associated factor B [Source:HGNC Symbol;Acc:HGNC:20418]
Cycling cells	HNRNPF	1.47445e-14	0.375175	0.773	0.532	4.945e-10	0.976806	0.723094	0.444	0.588	1	0.976806	2.94889e-14	heterogeneous nuclear ribonucleoprotein F [Source:HGNC Symbol;Acc:HGNC:5039]
Cycling cells	DPYSL2	1.65614e-14	0.352754	0.701	0.465	5.55435e-10	0.451945	0.386901	0.444	0.333	1	0.451945	3.31227e-14	dihydropyrimidinase like 2 [Source:HGNC Symbol;Acc:HGNC:3014]
Cycling cells	NOP58	3.31498e-14	0.331664	0.611	0.384	1.11178e-09	0.704175	0.379079	0.444	0.457	1	0.704175	6.62996e-14	NOP58 ribonucleoprotein [Source:HGNC Symbol;Acc:HGNC:29926]
Cycling cells	FLNA	4.22494e-14	0.262843	0.863	0.706	1.41696e-09	0.236979	0.981023	0.556	0.439	1	0.236979	8.44988e-14	filamin A [Source:HGNC Symbol;Acc:HGNC:3754]
Cycling cells	TARS	4.3718e-14	0.251545	0.555	0.329	1.46621e-09	0.320043	0.484715	0.444	0.322	1	0.320043	8.74359e-14
Cycling cells	FUS	4.97929e-14	0.305772	0.947	0.888	1.66995e-09	0.0519531	1.02039	0.778	0.81	1	0.0519531	9.95857e-14	FUS RNA binding protein [Source:HGNC Symbol;Acc:HGNC:4010]
Cycling cells	CCT8	6.35609e-14	0.34349	0.632	0.432	2.13171e-09	0.207536	0.500369	0.556	0.43	1	0.207536	1.27122e-13	chaperonin containing TCP1 subunit 8 [Source:HGNC Symbol;Acc:HGNC:1623]
Cycling cells	PDAP1	1.07583e-13	0.304043	0.72	0.504	3.60811e-09	0.46329	0.461472	0.556	0.473	1	0.46329	2.15166e-13	PDGFA associated protein 1 [Source:HGNC Symbol;Acc:HGNC:14634]
Cycling cells	NDUFA12	3.13869e-13	0.314069	0.682	0.475	1.05265e-08	0.478929	0.434843	0.556	0.483	1	0.478929	6.27738e-13	NADH:ubiquinone oxidoreductase subunit A12 [Source:HGNC Symbol;Acc:HGNC:23987]
Cycling cells	WBP11	3.40045e-13	0.318422	0.607	0.392	1.14044e-08	0.0157981	1.32766	0.667	0.368	1	0.0157981	6.8009e-13	WW domain binding protein 11 [Source:HGNC Symbol;Acc:HGNC:16461]
Cycling cells	PRRC2A	8.37712e-13	0.274642	0.573	0.347	2.80952e-08	0.586575	0.580178	0.333	0.269	1	0.586575	1.67542e-12	proline rich coiled-coil 2A [Source:HGNC Symbol;Acc:HGNC:13918]
Cycling cells	DHX9	1.4603e-12	0.271582	0.626	0.41	4.89756e-08	0.446761	0.473865	0.556	0.468	1	0.446761	2.9206e-12	DExH-box helicase 9 [Source:HGNC Symbol;Acc:HGNC:2750]
Cycling cells	RBM8A	4.00472e-12	0.284112	0.766	0.569	1.3431e-07	0.002858	1.50815	0.778	0.583	1	0.002858	8.00944e-12	RNA binding motif protein 8A [Source:HGNC Symbol;Acc:HGNC:9905]
Cycling cells	NDE1	6.96434e-12	0.275847	0.417	0.242	2.3357e-07	0.00773018	0.900188	0.444	0.146	1	0.00773018	1.39287e-11	nudE neurodevelopment protein 1 [Source:HGNC Symbol;Acc:HGNC:17619]
Cycling cells	TLN1	1.26067e-11	0.307674	0.794	0.657	4.22802e-07	0.250971	0.813915	0.556	0.48	1	0.250971	2.52133e-11	talin 1 [Source:HGNC Symbol;Acc:HGNC:11845]
Cycling cells	ISG15	1.90477e-11	0.364485	0.486	0.29	6.38821e-07	0.245845	0.415005	0.556	0.381	1	0.245845	3.80953e-11	ISG15 ubiquitin like modifier [Source:HGNC Symbol;Acc:HGNC:4053]
Cycling cells	UBE2L3	2.10068e-11	0.27119	0.71	0.494	7.04524e-07	0.716814	0.453462	0.444	0.517	1	0.716814	4.20135e-11	ubiquitin conjugating enzyme E2 L3 [Source:HGNC Symbol;Acc:HGNC:12488]
Cycling cells	SEPT2	5.02147e-11	0.323494	0.807	0.666	1.6841e-06	0.265716	0.620318	0.667	0.587	1	0.265716	1.00429e-10
Cycling cells	UBALD2	8.37868e-11	0.304491	0.464	0.286	2.81004e-06	0.000431672	1.15043	0.889	0.474	1	0.000431672	1.67574e-10	UBA like domain containing 2 [Source:HGNC Symbol;Acc:HGNC:28438]
Cycling cells	PDIA3	8.46542e-11	0.3194	0.822	0.702	2.83913e-06	0.175366	0.538526	0.778	0.731	1	0.175366	1.69308e-10	protein disulfide isomerase family A member 3 [Source:HGNC Symbol;Acc:HGNC:4606]
Cycling cells	NDUFB8	9.19947e-11	0.261537	0.564	0.37	3.08532e-06	0.0433756	1.01952	0.667	0.449	1	0.0433756	1.83989e-10	NADH:ubiquinone oxidoreductase subunit B8 [Source:HGNC Symbol;Acc:HGNC:7703]
Cycling cells	YWHAB	1.32466e-10	0.261282	0.872	0.757	4.44265e-06	0.265359	0.291769	0.778	0.721	1	0.265359	2.64932e-10	tyrosine 3-monooxygenase/tryptophan 5-monooxygenase activation protein beta [Source:HGNC Symbol;Acc:HGNC:12849]
Cycling cells	ARHGDIB	1.72784e-10	0.29222	0.458	0.269	5.79482e-06	2.02556e-07	1.74236	0.556	0.088	0.00679333	2.02556e-07	3.45568e-10	Rho GDP dissociation inhibitor beta [Source:HGNC Symbol;Acc:HGNC:679]
Cycling cells	ROCK1	1.95219e-10	0.305159	0.763	0.606	6.54727e-06	0.0221302	1.09487	0.667	0.436	1	0.0221302	3.90439e-10	Rho associated coiled-coil containing protein kinase 1 [Source:HGNC Symbol;Acc:HGNC:10251]
Cycling cells	CCAR1	2.28932e-10	0.250215	0.607	0.406	7.67791e-06	0.994284	0.44801	0.333	0.369	1	0.994284	4.57863e-10	cell division cycle and apoptosis regulator 1 [Source:HGNC Symbol;Acc:HGNC:24236]
Cycling cells	SFPQ	2.72747e-10	0.332596	0.891	0.791	9.1474e-06	0.00308199	1.432	0.889	0.786	1	0.00308199	5.45494e-10	splicing factor proline and glutamine rich [Source:HGNC Symbol;Acc:HGNC:10774]
Cycling cells	RFTN1	3.88043e-10	0.287843	0.48	0.312	1.30142e-05	0.373444	0.815396	0.222	0.124	1	0.373444	7.76086e-10	raftlin, lipid raft linker 1 [Source:HGNC Symbol;Acc:HGNC:30278]
Cycling cells	RTF1	1.42582e-09	0.271684	0.763	0.596	4.78192e-05	0.662425	0.426196	0.556	0.577	1	0.662425	2.85165e-09	RTF1 homolog, Paf1/RNA polymerase II complex component [Source:HGNC Symbol;Acc:HGNC:28996]
Cycling cells	TPM3	1.5095e-09	0.325348	0.816	0.629	5.06256e-05	0.000832039	1.07958	0.889	0.767	1	0.000832039	3.019e-09	tropomyosin 3 [Source:HGNC Symbol;Acc:HGNC:12012]
Cycling cells	CCT4	1.63799e-09	0.262196	0.679	0.488	5.4935e-05	0.830345	0.364391	0.444	0.49	1	0.830345	3.27599e-09	chaperonin containing TCP1 subunit 4 [Source:HGNC Symbol;Acc:HGNC:1617]
Cycling cells	PRPF40A	2.47056e-09	0.281171	0.748	0.566	8.28575e-05	0.270095	0.345058	0.667	0.534	1	0.270095	4.94111e-09	pre-mRNA processing factor 40 homolog A [Source:HGNC Symbol;Acc:HGNC:16463]
Cycling cells	H1FX	4.64349e-09	0.282716	0.741	0.576	0.000155733	0.905129	0.386893	0.444	0.504	1	0.905129	9.28697e-09
Cycling cells	UBB	8.43433e-09	0.255969	0.953	0.887	0.000282871	0.0253058	0.614103	1	0.893	1	0.0253058	1.68687e-08	ubiquitin B [Source:HGNC Symbol;Acc:HGNC:12463]
Cycling cells	C12orf57	9.6512e-09	0.284733	0.819	0.671	0.000323682	0.0585159	0.905659	0.778	0.631	1	0.0585159	1.93024e-08	chromosome 12 open reading frame 57 [Source:HGNC Symbol;Acc:HGNC:29521]
Cycling cells	MORF4L1	1.05182e-08	0.269868	0.903	0.787	0.000352759	0.808265	0.36469	0.667	0.762	1	0.808265	2.10364e-08	mortality factor 4 like 1 [Source:HGNC Symbol;Acc:HGNC:16989]
Cycling cells	CHCHD2	2.92043e-08	0.266784	0.832	0.745	0.000979453	0.248437	0.405333	0.667	0.831	1	0.248437	5.84086e-08	coiled-coil-helix-coiled-coil-helix domain containing 2 [Source:HGNC Symbol;Acc:HGNC:21645]
Cycling cells	ACTR3	4.15466e-08	0.266203	0.695	0.532	0.00139339	0.496173	0.386286	0.556	0.568	1	0.496173	8.30932e-08	actin related protein 3 [Source:HGNC Symbol;Acc:HGNC:170]
Cycling cells	NME4	4.84884e-08	0.257553	0.617	0.453	0.00162621	0.51395	0.72088	0.444	0.359	1	0.51395	9.69769e-08	NME/NM23 nucleoside diphosphate kinase 4 [Source:HGNC Symbol;Acc:HGNC:7852]
Cycling cells	ACTG1	1.57611e-07	0.283628	0.981	0.959	0.00528595	0.428118	0.52064	0.889	0.961	1	0.428118	3.15222e-07	actin gamma 1 [Source:HGNC Symbol;Acc:HGNC:144]
Cycling cells	SRRM1	2.35066e-07	0.254878	0.879	0.76	0.00788363	0.575406	0.600474	0.556	0.74	1	0.575406	4.70131e-07	serine and arginine repetitive matrix 1 [Source:HGNC Symbol;Acc:HGNC:16638]
Cycling cells	PNRC2	3.66668e-07	0.2801	0.676	0.506	0.0122973	0.473464	0.490836	0.556	0.495	1	0.473464	7.33335e-07	proline rich nuclear receptor coactivator 2 [Source:HGNC Symbol;Acc:HGNC:23158]
Cycling cells	CLIC1	6.64628e-07	0.26081	0.794	0.636	0.0222903	0.733778	0.35422	0.556	0.689	1	0.733778	1.32925e-06	chloride intracellular channel 1 [Source:HGNC Symbol;Acc:HGNC:2062]
Cycling cells	TNF	0.000660936	0.32571	0.187	0.123	1	4.73378e-06	3.66711	0.556	0.115	0.158761	0.000660936	9.46753e-06	tumor necrosis factor [Source:HGNC Symbol;Acc:HGNC:11892]
Cycling cells	ARPC2	1.71266e-05	0.299104	0.819	0.738	0.574392	0.389925	0.669043	0.556	0.694	1	0.389925	3.42529e-05	actin related protein 2/3 complex subunit 2 [Source:HGNC Symbol;Acc:HGNC:705]
Contractile PV	HSPB7	0	0.698604	0.376	0.033	0	7.5758e-134	0.463421	0.348	0.004	2.54077e-129	7.5758e-134	0	heat shock protein family B (small) member 7 [Source:HGNC Symbol;Acc:HGNC:5249]
Contractile PV	FABP3	0	0.43033	0.247	0.016	0	1.50535e-37	0.30833	0.348	0.016	5.04863e-33	1.50535e-37	0	fatty acid binding protein 3 [Source:HGNC Symbol;Acc:HGNC:3557]
Contractile PV	TINAGL1	0	1.37692	0.695	0.081	0	8.88498e-50	2.12249	0.957	0.097	2.97985e-45	8.88498e-50	0	tubulointerstitial nephritis antigen like 1 [Source:HGNC Symbol;Acc:HGNC:19168]
Contractile PV	GJA4	0	0.79224	0.402	0.034	0	2.14401e-21	0.560788	0.391	0.034	7.19057e-17	2.14401e-21	0	gap junction protein alpha 4 [Source:HGNC Symbol;Acc:HGNC:4278]
Contractile PV	NEXN	0	1.45936	0.693	0.126	0	1.10843e-61	1.86468	0.913	0.069	3.71746e-57	1.10843e-61	0	nexilin F-actin binding protein [Source:HGNC Symbol;Acc:HGNC:29557]
Contractile PV	TTLL7	0	0.869663	0.445	0.062	0	1.2687e-34	0.949914	0.565	0.044	4.25497e-30	1.2687e-34	0	tubulin tyrosine ligase like 7 [Source:HGNC Symbol;Acc:HGNC:26242]
Contractile PV	SORT1	0	0.910221	0.527	0.09	0	4.88537e-08	0.87356	0.565	0.167	0.00163845	4.88537e-08	0	sortilin 1 [Source:HGNC Symbol;Acc:HGNC:11186]
Contractile PV	ATP1A2	0	1.1457	0.507	0.024	0	1.6339e-68	0.363321	0.261	0.005	5.47977e-64	1.6339e-68	0	ATPase Na+/K+ transporting subunit alpha 2 [Source:HGNC Symbol;Acc:HGNC:800]
Contractile PV	RGS5	0	2.13644	0.71	0.119	0	4.59323e-18	1.20923	0.435	0.048	1.54048e-13	4.59323e-18	0	regulator of G protein signaling 5 [Source:HGNC Symbol;Acc:HGNC:10001]
Contractile PV	MGST3	0	1.40235	0.892	0.447	0	0.000118647	0.681096	0.87	0.608	1	0.000118647	0	microsomal glutathione S-transferase 3 [Source:HGNC Symbol;Acc:HGNC:7064]
Contractile PV	FAM129A	0	1.26213	0.613	0.093	0	3.62608e-81	1.03424	0.696	0.029	1.21612e-76	3.62608e-81	0
Contractile PV	CSRP1	0	1.64701	0.838	0.317	0	9.77699e-17	2.5896	0.87	0.296	3.27901e-12	9.77699e-17	0	cysteine and glycine rich protein 1 [Source:HGNC Symbol;Acc:HGNC:2469]
Contractile PV	LMOD1	0	1.85938	0.854	0.239	0	1.13961e-34	1.48716	0.913	0.112	3.82203e-30	1.13961e-34	0	leiomodin 1 [Source:HGNC Symbol;Acc:HGNC:6647]
Contractile PV	PPP1R12B	0	1.80555	0.877	0.216	0	1.01168e-53	2.33554	1	0.099	3.39298e-49	1.01168e-53	0	protein phosphatase 1 regulatory subunit 12B [Source:HGNC Symbol;Acc:HGNC:7619]
Contractile PV	PRELP	0	0.949399	0.479	0.061	0	4.50759e-105	0.702704	0.522	0.013	1.51175e-100	4.50759e-105	0	proline and arginine rich end leucine rich repeat protein [Source:HGNC Symbol;Acc:HGNC:9357]
Contractile PV	NFASC	0	0.83827	0.444	0.045	0	1.16522e-40	0.339151	0.217	0.006	3.90792e-36	1.16522e-40	0	neurofascin [Source:HGNC Symbol;Acc:HGNC:29866]
Contractile PV	LBH	0	1.91458	0.84	0.231	0	2.70963e-26	2.0553	1	0.233	9.08755e-22	2.70963e-26	0	LBH regulator of WNT signaling pathway [Source:HGNC Symbol;Acc:HGNC:29532]
Contractile PV	LTBP1	0	1.48631	0.768	0.194	0	2.80757e-53	2.85386	1	0.103	9.41604e-49	2.80757e-53	0	latent transforming growth factor beta binding protein 1 [Source:HGNC Symbol;Acc:HGNC:6714]
Contractile PV	CRIM1	0	1.78794	0.762	0.249	0	2.13376e-18	2.28566	0.957	0.314	7.15619e-14	2.13376e-18	0	cysteine rich transmembrane BMP regulator 1 [Source:HGNC Symbol;Acc:HGNC:2359]
Contractile PV	EPAS1	0	1.16098	0.762	0.228	0	6.02399e-15	1.63184	0.913	0.315	2.02033e-10	6.02399e-15	0	endothelial PAS domain protein 1 [Source:HGNC Symbol;Acc:HGNC:3374]
Contractile PV	ACTG2	0	1.34861	0.707	0.124	0	1.62353e-156	2.94011	0.957	0.03	5.44499e-152	1.62353e-156	0	actin gamma 2, smooth muscle [Source:HGNC Symbol;Acc:HGNC:145]
Contractile PV	C2orf40	0	1.4028	0.512	0.025	0	2.54689e-85	0.708186	0.478	0.013	8.54175e-81	2.54689e-85	0
Contractile PV	LIMS2	0	0.904827	0.54	0.098	0	3.69577e-52	0.891276	0.609	0.034	1.23949e-47	3.69577e-52	0	LIM zinc finger domain containing 2 [Source:HGNC Symbol;Acc:HGNC:16084]
Contractile PV	TEX41	0	0.481185	0.234	0.012	0	0	0.874925	0.565	0.004	0	0	0	testis expressed 41 [Source:HGNC Symbol;Acc:HGNC:48667]
Contractile PV	SLC38A11	0	0.589612	0.235	0.02	0	9.37164e-182	0.823902	0.522	0.007	3.14306e-177	9.37164e-182	0	solute carrier family 38 member 11 [Source:HGNC Symbol;Acc:HGNC:26836]
Contractile PV	KLHL23	0	1.27306	0.595	0.135	0	9.36665e-32	1.00308	0.696	0.073	3.14139e-27	9.36665e-32	0	kelch like family member 23 [Source:HGNC Symbol;Acc:HGNC:27506]
Contractile PV	PDE1A	0	0.757233	0.383	0.032	0	6.20079e-67	0.616402	0.391	0.011	2.07962e-62	6.20079e-67	0	phosphodiesterase 1A [Source:HGNC Symbol;Acc:HGNC:8774]
Contractile PV	FRZB	0	1.61764	0.655	0.037	0	2.94343e-148	1.27539	0.652	0.014	9.87167e-144	2.94343e-148	0	frizzled related protein [Source:HGNC Symbol;Acc:HGNC:3959]
Contractile PV	FZD7	0	0.715877	0.382	0.038	0	4.34245e-31	0.57456	0.435	0.029	1.45637e-26	4.34245e-31	0	frizzled class receptor 7 [Source:HGNC Symbol;Acc:HGNC:4045]
Contractile PV	MAP2	0	0.802932	0.362	0.04	0	4.8753e-39	0.77454	0.478	0.028	1.63508e-34	4.8753e-39	0	microtubule associated protein 2 [Source:HGNC Symbol;Acc:HGNC:6839]
Contractile PV	IGFBP5	0	1.69609	0.98	0.594	0	7.7929e-15	2.057	1	0.326	2.61358e-10	7.7929e-15	0	insulin like growth factor binding protein 5 [Source:HGNC Symbol;Acc:HGNC:5474]
Contractile PV	TNS1	0	1.82998	0.892	0.277	0	2.11741e-34	1.38664	0.826	0.098	7.10138e-30	2.11741e-34	0	tensin 1 [Source:HGNC Symbol;Acc:HGNC:11973]
Contractile PV	SUSD5	0	0.722329	0.354	0.028	0	4.56739e-51	0.62348	0.348	0.012	1.53181e-46	4.56739e-51	0	sushi domain containing 5 [Source:HGNC Symbol;Acc:HGNC:29061]
Contractile PV	ITIH3	0	0.442368	0.182	0.002	0	0	0.523299	0.261	0.001	0	0	0	inter-alpha-trypsin inhibitor heavy chain 3 [Source:HGNC Symbol;Acc:HGNC:6168]
Contractile PV	EPHA3	0	0.541607	0.268	0.016	0	1.09025e-41	0.568287	0.13	0.002	3.65647e-37	1.09025e-41	0	EPH receptor A3 [Source:HGNC Symbol;Acc:HGNC:3387]
Contractile PV	FILIP1L	0	1.2322	0.694	0.195	0	1.3807e-43	2.39523	0.957	0.114	4.63061e-39	1.3807e-43	0	filamin A interacting protein 1 like [Source:HGNC Symbol;Acc:HGNC:24589]
Contractile PV	PHLDB2	0	1.15418	0.579	0.088	0	1.17414e-29	1.48002	0.826	0.111	3.93782e-25	1.17414e-29	0	pleckstrin homology like domain family B member 2 [Source:HGNC Symbol;Acc:HGNC:29573]
Contractile PV	MYLK	0	1.9236	0.966	0.343	0	1.43353e-28	3.28315	1	0.226	4.80778e-24	1.43353e-28	0	myosin light chain kinase [Source:HGNC Symbol;Acc:HGNC:7590]
Contractile PV	KCNAB1	0	1.08934	0.526	0.058	0	3.09869e-65	0.701204	0.478	0.017	1.03924e-60	3.09869e-65	0	potassium voltage-gated channel subfamily A member regulatory beta subunit 1 [Source:HGNC Symbol;Acc:HGNC:6228]
Contractile PV	SERPINI1	0	1.21159	0.515	0.049	0	2.13571e-115	0.963643	0.696	0.02	7.16273e-111	2.13571e-115	0	serpin family I member 1 [Source:HGNC Symbol;Acc:HGNC:8943]
Contractile PV	DGKG	0	0.511843	0.252	0.012	0	1.94939e-302	0.741126	0.435	0.003	6.53788e-298	1.94939e-302	0	diacylglycerol kinase gamma [Source:HGNC Symbol;Acc:HGNC:2853]
Contractile PV	LPP	0	1.57495	0.927	0.562	0	2.53289e-15	2.3445	0.957	0.477	8.49481e-11	2.53289e-15	0	LIM domain containing preferred translocation partner in lipoma [Source:HGNC Symbol;Acc:HGNC:6679]
Contractile PV	HES1	0	1.61374	0.784	0.235	0	4.27756e-06	1.0281	0.87	0.467	0.143461	4.27756e-06	0	hes family bHLH transcription factor 1 [Source:HGNC Symbol;Acc:HGNC:5192]
Contractile PV	SOD3	0	2.19497	0.92	0.215	0	2.96895e-25	2.27445	1	0.251	9.95727e-21	2.96895e-25	0	superoxide dismutase 3 [Source:HGNC Symbol;Acc:HGNC:11181]
Contractile PV	IGFBP7	0	1.97159	0.999	0.648	0	4.35803e-17	3.34615	1	0.595	1.46159e-12	4.35803e-17	0	insulin like growth factor binding protein 7 [Source:HGNC Symbol;Acc:HGNC:5476]
Contractile PV	PDLIM5	0	1.31861	0.742	0.163	0	4.1237e-14	1.60144	0.913	0.337	1.38301e-09	4.1237e-14	0	PDZ and LIM domain 5 [Source:HGNC Symbol;Acc:HGNC:17468]
Contractile PV	NPNT	0	0.840392	0.447	0.058	0	2.69246e-15	0.415708	0.261	0.022	9.02996e-11	2.69246e-15	0	nephronectin [Source:HGNC Symbol;Acc:HGNC:27405]
Contractile PV	ANK2	0	0.704432	0.396	0.065	0	2.43934e-08	0.355686	0.348	0.063	0.000818105	2.43934e-08	0	ankyrin 2 [Source:HGNC Symbol;Acc:HGNC:493]
Contractile PV	SYNPO2	0	1.47187	0.907	0.466	0	2.00047e-27	2.54441	1	0.222	6.70916e-23	2.00047e-27	0	synaptopodin 2 [Source:HGNC Symbol;Acc:HGNC:17732]
Contractile PV	PDE5A	0	1.45427	0.715	0.175	0	7.53705e-34	0.908492	0.652	0.059	2.52778e-29	7.53705e-34	0	phosphodiesterase 5A [Source:HGNC Symbol;Acc:HGNC:8784]
Contractile PV	GUCY1A1	0	1.46551	0.72	0.106	0	5.71397e-32	1.35415	0.826	0.105	1.91635e-27	5.71397e-32	0	guanylate cyclase 1 soluble subunit alpha 1 [Source:HGNC Symbol;Acc:HGNC:4685]
Contractile PV	GUCY1B1	0	0.92649	0.514	0.068	0	1.68768e-32	1.20379	0.739	0.083	5.66014e-28	1.68768e-32	0	guanylate cyclase 1 soluble subunit beta 1 [Source:HGNC Symbol;Acc:HGNC:4687]
Contractile PV	NPY1R	0	0.910667	0.401	0.018	0	9.74891e-228	1.02555	0.478	0.005	3.26959e-223	9.74891e-228	0	neuropeptide Y receptor Y1 [Source:HGNC Symbol;Acc:HGNC:7956]
Contractile PV	CPE	0	1.46782	0.743	0.195	0	1.30259e-50	1.45965	0.739	0.053	4.36861e-46	1.30259e-50	0	carboxypeptidase E [Source:HGNC Symbol;Acc:HGNC:2303]
Contractile PV	PDLIM3	0	1.23615	0.605	0.056	0	3.4956e-240	1.63656	0.783	0.013	1.17235e-235	3.4956e-240	0	PDZ and LIM domain 3 [Source:HGNC Symbol;Acc:HGNC:20767]
Contractile PV	SORBS2	0	2.16854	0.745	0.083	0	4.38811e-07	0.657509	0.696	0.245	0.0147168	4.38811e-07	0	sorbin and SH3 domain containing 2 [Source:HGNC Symbol;Acc:HGNC:24098]
Contractile PV	CDH6	0	1.25088	0.561	0.035	0	2.75705e-120	1.38512	0.783	0.025	9.24658e-116	2.75705e-120	0	cadherin 6 [Source:HGNC Symbol;Acc:HGNC:1765]
Contractile PV	EDIL3	0	0.990393	0.48	0.078	0	1.47733e-112	1.75225	0.826	0.03	4.95467e-108	1.47733e-112	0	EGF like repeats and discoidin domains 3 [Source:HGNC Symbol;Acc:HGNC:3173]
Contractile PV	MEF2C	0	1.81581	0.867	0.215	0	3.31042e-70	2.53506	0.957	0.067	1.11025e-65	3.31042e-70	0	myocyte enhancer factor 2C [Source:HGNC Symbol;Acc:HGNC:6996]
Contractile PV	DPYSL3	0	0.694328	0.438	0.08	0	7.37549e-31	0.639363	0.435	0.029	2.47359e-26	7.37549e-31	0	dihydropyrimidinase like 3 [Source:HGNC Symbol;Acc:HGNC:3015]
Contractile PV	C1QTNF2	0	0.328609	0.188	0.012	0	9.55725e-44	0.286157	0.217	0.005	3.20531e-39	9.55725e-44	0	C1q and TNF related 2 [Source:HGNC Symbol;Acc:HGNC:14325]
Contractile PV	SLIT3	0	1.58502	0.871	0.406	0	3.28983e-52	2.46282	1	0.103	1.10334e-47	3.28983e-52	0	slit guidance ligand 3 [Source:HGNC Symbol;Acc:HGNC:11087]
Contractile PV	NEURL1B	0	0.797763	0.477	0.083	0	3.30578e-70	1.24487	0.609	0.026	1.10869e-65	3.30578e-70	0	neuralized E3 ubiquitin protein ligase 1B [Source:HGNC Symbol;Acc:HGNC:35422]
Contractile PV	HRH2	0	0.677831	0.381	0.042	0	1.34054e-70	0.38797	0.304	0.006	4.49591e-66	1.34054e-70	0	histamine receptor H2 [Source:HGNC Symbol;Acc:HGNC:5183]
Contractile PV	FOXC1	0	0.703337	0.353	0.04	0	1.51127e-55	0.814103	0.652	0.037	5.06851e-51	1.51127e-55	0	forkhead box C1 [Source:HGNC Symbol;Acc:HGNC:3800]
Contractile PV	CAP2	0	0.962672	0.539	0.09	0	2.71673e-24	0.969625	0.609	0.073	9.11138e-20	2.71673e-24	0	cyclase associated actin cytoskeleton regulatory protein 2 [Source:HGNC Symbol;Acc:HGNC:20039]
Contractile PV	LINC01016	0	0.329024	0.155	0.005	0	0	0.531652	0.391	0.001	0	0	0	long intergenic non-protein coding RNA 1016 [Source:HGNC Symbol;Acc:HGNC:48991]
Contractile PV	RCAN2	0	1.65963	0.69	0.034	0	1.13004e-273	1.26943	0.783	0.011	3.78994e-269	1.13004e-273	0	regulator of calcineurin 2 [Source:HGNC Symbol;Acc:HGNC:3041]
Contractile PV	FHL5	0	1.31581	0.546	0.017	0	0	1.39942	0.826	0.003	0	0	0	four and a half LIM domains 5 [Source:HGNC Symbol;Acc:HGNC:17371]
Contractile PV	FRK	0	0.559113	0.293	0.033	0	5.73653e-12	0.88454	0.609	0.133	1.92392e-07	5.73653e-12	0	fyn related Src family tyrosine kinase [Source:HGNC Symbol;Acc:HGNC:3955]
Contractile PV	PLN	0	2.143	0.831	0.049	0	0	1.75958	0.826	0.006	0	0	0	phospholamban [Source:HGNC Symbol;Acc:HGNC:9080]
Contractile PV	HEY2	0	1.0516	0.538	0.074	0	2.60841e-13	0.886807	0.696	0.161	8.7481e-09	2.60841e-13	0	hes related family bHLH transcription factor with YRPW motif 2 [Source:HGNC Symbol;Acc:HGNC:4881]
Contractile PV	PDGFA	0	1.2994	0.613	0.069	0	1.91477e-34	2.15074	1	0.16	6.42175e-30	1.91477e-34	0	platelet derived growth factor subunit A [Source:HGNC Symbol;Acc:HGNC:8799]
Contractile PV	NDUFA4	0	1.43551	0.949	0.687	0	7.73191e-09	1.09724	1	0.803	0.000259313	7.73191e-09	0	NDUFA4 mitochondrial complex associated [Source:HGNC Symbol;Acc:HGNC:7687]
Contractile PV	INHBA	0	0.693204	0.309	0.023	0	2.20581e-154	1.69405	0.783	0.02	7.39784e-150	2.20581e-154	0	inhibin subunit beta A [Source:HGNC Symbol;Acc:HGNC:6066]
Contractile PV	HSPB1	0	1.43326	0.99	0.78	0	1.57609e-07	0.927713	1	0.922	0.00528591	1.57609e-07	0	heat shock protein family B (small) member 1 [Source:HGNC Symbol;Acc:HGNC:5246]
Contractile PV	CAV2	0	1.2533	0.689	0.164	0	1.01471e-40	1.85964	1	0.131	3.40315e-36	1.01471e-40	0	caveolin 2 [Source:HGNC Symbol;Acc:HGNC:1528]
Contractile PV	CAV1	0	2.1841	0.983	0.306	0	4.29916e-28	3.05763	1	0.233	1.44185e-23	4.29916e-28	0	caveolin 1 [Source:HGNC Symbol;Acc:HGNC:1527]
Contractile PV	TSPAN12	0	0.816806	0.44	0.075	0	0.00166794	0.336648	0.565	0.265	1	0.00166794	0	tetraspanin 12 [Source:HGNC Symbol;Acc:HGNC:21641]
Contractile PV	CALD1	0	2.09978	0.999	0.711	0	7.86288e-17	3.00328	1	0.679	2.63705e-12	7.86288e-17	0	caldesmon 1 [Source:HGNC Symbol;Acc:HGNC:1441]
Contractile PV	DMD	0	1.10937	0.533	0.065	0	1.57358e-24	0.724259	0.478	0.044	5.27746e-20	1.57358e-24	0	dystrophin [Source:HGNC Symbol;Acc:HGNC:2928]
Contractile PV	TMEM47	0	0.91692	0.512	0.105	0	6.5255e-44	1.23275	0.652	0.048	2.18852e-39	6.5255e-44	0	transmembrane protein 47 [Source:HGNC Symbol;Acc:HGNC:18515]
Contractile PV	BGN	0	1.72846	0.829	0.205	0	6.74133e-70	2.4378	1	0.075	2.26091e-65	6.74133e-70	0	biglycan [Source:HGNC Symbol;Acc:HGNC:1044]
Contractile PV	FLNA	0	1.98749	0.987	0.7	0	2.52737e-17	2.21196	1	0.439	8.47628e-13	2.52737e-17	0	filamin A [Source:HGNC Symbol;Acc:HGNC:3754]
Contractile PV	TPM2	0	2.52233	0.996	0.593	0	1.96074e-21	3.75904	1	0.376	6.57594e-17	1.96074e-21	0	tropomyosin 2 [Source:HGNC Symbol;Acc:HGNC:12011]
Contractile PV	PGM5	0	0.851278	0.516	0.101	0	5.07119e-29	0.429068	0.348	0.02	1.70077e-24	5.07119e-29	0	phosphoglucomutase 5 [Source:HGNC Symbol;Acc:HGNC:8908]
Contractile PV	NTRK2	0	1.97224	0.752	0.023	0	5.79945e-146	1.29927	0.739	0.019	1.94502e-141	5.79945e-146	0	neurotrophic receptor tyrosine kinase 2 [Source:HGNC Symbol;Acc:HGNC:8032]
Contractile PV	ASPN	0	0.830435	0.341	0.031	0	1.66012e-70	0.843992	0.391	0.011	5.56769e-66	1.66012e-70	0	asporin [Source:HGNC Symbol;Acc:HGNC:14872]
Contractile PV	CD151	0	1.30614	0.875	0.425	0	3.41285e-12	1.4113	0.957	0.527	1.1446e-07	3.41285e-12	0	CD151 molecule (Raph blood group) [Source:HGNC Symbol;Acc:HGNC:1630]
Contractile PV	PHLDA2	0	1.49935	0.613	0.121	0	1.44576e-12	1.7606	0.87	0.37	4.8488e-08	1.44576e-12	0	pleckstrin homology like domain family A member 2 [Source:HGNC Symbol;Acc:HGNC:12385]
Contractile PV	OR51E1	0	0.588859	0.271	0.017	0	0	1.17237	0.739	0.006	0	0	0	olfactory receptor family 51 subfamily E member 1 [Source:HGNC Symbol;Acc:HGNC:15194]
Contractile PV	CAVIN3	0	1.58164	0.865	0.317	0	7.86656e-34	2.4357	0.957	0.156	2.63829e-29	7.86656e-34	0	caveolae associated protein 3 [Source:HGNC Symbol;Acc:HGNC:9400]
Contractile PV	MTRNR2L8	0	1.81415	0.983	0.882	0	0.00015089	0.653614	1	0.866	1	0.00015089	0	MT-RNR2 like 8 [Source:HGNC Symbol;Acc:HGNC:37165]
Contractile PV	MRVI1	0	1.60551	0.812	0.157	0	1.17034e-91	1.77701	0.913	0.045	3.92509e-87	1.17034e-91	0
Contractile PV	C11orf96	0	1.59034	0.98	0.55	0	1.03311e-13	1.73193	1	0.464	3.46483e-09	1.03311e-13	0	chromosome 11 open reading frame 96 [Source:HGNC Symbol;Acc:HGNC:38675]
Contractile PV	LRRC10B	0	0.412334	0.235	0.011	0	1.55e-57	1.03875	0.522	0.023	5.1984e-53	1.55e-57	0	leucine rich repeat containing 10B [Source:HGNC Symbol;Acc:HGNC:37215]
Contractile PV	MRGPRF	0	1.41007	0.75	0.151	0	8.51352e-78	1.72274	0.913	0.054	2.85526e-73	8.51352e-78	0	MAS related GPR family member F [Source:HGNC Symbol;Acc:HGNC:24828]
Contractile PV	CRYAB	0	1.45278	0.841	0.328	0	3.2845e-06	0.700163	0.957	0.582	0.110156	3.2845e-06	0	crystallin alpha B [Source:HGNC Symbol;Acc:HGNC:2389]
Contractile PV	TAGLN	0	3.05597	0.999	0.399	0	2.68779e-28	5.04598	1	0.242	9.01431e-24	2.68779e-28	0	transgelin [Source:HGNC Symbol;Acc:HGNC:11553]
Contractile PV	MCAM	0	2.60161	0.941	0.142	0	4.73192e-52	3.56891	1	0.11	1.58699e-47	4.73192e-52	0	melanoma cell adhesion molecule [Source:HGNC Symbol;Acc:HGNC:6934]
Contractile PV	ESAM	0	0.882957	0.543	0.065	0	1.57277e-94	1.53899	0.87	0.039	5.27475e-90	1.57277e-94	0	endothelial cell adhesion molecule [Source:HGNC Symbol;Acc:HGNC:17474]
Contractile PV	LINC00702	0	0.564177	0.266	0.012	0	8.50798e-161	0.572519	0.391	0.005	2.85341e-156	8.50798e-161	0	long intergenic non-protein coding RNA 702 [Source:HGNC Symbol;Acc:HGNC:44676]
Contractile PV	NET1	0	2.21762	0.791	0.228	0	5.58306e-09	1.30702	0.87	0.39	0.000187245	5.58306e-09	0	neuroepithelial cell transforming 1 [Source:HGNC Symbol;Acc:HGNC:14592]
Contractile PV	CCDC3	0	1.76012	0.726	0.04	0	1.2058e-137	1.20345	0.652	0.015	4.04402e-133	1.2058e-137	0	coiled-coil domain containing 3 [Source:HGNC Symbol;Acc:HGNC:23813]
Contractile PV	VIM	0	1.2845	0.999	0.959	0	1.17372e-14	2.07025	1	0.781	3.93642e-10	1.17372e-14	0	vimentin [Source:HGNC Symbol;Acc:HGNC:12692]
Contractile PV	PLAC9	0	1.79321	0.805	0.246	0	2.24662e-30	2.20726	0.913	0.147	7.53473e-26	2.24662e-30	0	placenta associated 9 [Source:HGNC Symbol;Acc:HGNC:19255]
Contractile PV	LDB3	0	0.767926	0.361	0.017	0	0	0.91166	0.652	0.005	0	0	0	LIM domain binding 3 [Source:HGNC Symbol;Acc:HGNC:15710]
Contractile PV	SNCG	0	2.34418	0.747	0.029	0	2.79024e-27	0.517498	0.304	0.017	9.35791e-23	2.79024e-27	0	synuclein gamma [Source:HGNC Symbol;Acc:HGNC:11141]
Contractile PV	ADIRF	0	4.42803	0.991	0.261	0	2.04897e-21	3.79971	1	0.367	6.87182e-17	2.04897e-21	0	adipogenesis regulatory factor [Source:HGNC Symbol;Acc:HGNC:24043]
Contractile PV	ACTA2	0	3.15861	0.998	0.353	0	1.12998e-33	5.3836	1	0.189	3.78973e-29	1.12998e-33	0	actin alpha 2, smooth muscle [Source:HGNC Symbol;Acc:HGNC:130]
Contractile PV	SORBS1	0	0.924913	0.454	0.079	0	6.19442e-14	0.324537	0.391	0.049	2.07748e-09	6.19442e-14	0	sorbin and SH3 domain containing 1 [Source:HGNC Symbol;Acc:HGNC:14565]
Contractile PV	NRIP2	0	0.678729	0.332	0.026	0	1.14635e-162	0.637345	0.522	0.008	3.84461e-158	1.14635e-162	0	nuclear receptor interacting protein 2 [Source:HGNC Symbol;Acc:HGNC:23078]
Contractile PV	NTF3	0	0.261572	0.147	0.009	0	0	0.79768	0.522	0.003	0	0	0	neurotrophin 3 [Source:HGNC Symbol;Acc:HGNC:8023]
Contractile PV	A2M	0	0.82896	0.847	0.259	0	1.54273e-19	0.956889	0.87	0.163	5.17402e-15	1.54273e-19	0	alpha-2-macroglobulin [Source:HGNC Symbol;Acc:HGNC:7]
Contractile PV	MGP	0	1.5794	0.914	0.371	0	9.01135e-22	2.33692	1	0.27	3.02223e-17	9.01135e-22	0	matrix Gla protein [Source:HGNC Symbol;Acc:HGNC:7060]
Contractile PV	RERGL	0	2.67555	0.751	0.022	0	2.94261e-202	0.725619	0.391	0.004	9.86891e-198	2.94261e-202	0	RERG like [Source:HGNC Symbol;Acc:HGNC:26213]
Contractile PV	PDE3A	0	1.08543	0.511	0.036	0	7.54593e-119	1.33196	0.652	0.017	2.53075e-114	7.54593e-119	0	phosphodiesterase 3A [Source:HGNC Symbol;Acc:HGNC:8778]
Contractile PV	AMIGO2	0	0.943034	0.492	0.06	0	5.89546e-06	0.363924	0.652	0.226	0.197722	5.89546e-06	0	adhesion molecule with Ig like domain 2 [Source:HGNC Symbol;Acc:HGNC:24073]
Contractile PV	ITGA7	0	1.36061	0.638	0.045	0	3.59305e-195	1.49835	0.87	0.019	1.20504e-190	3.59305e-195	0	integrin subunit alpha 7 [Source:HGNC Symbol;Acc:HGNC:6143]
Contractile PV	MYL6	0	1.40081	0.996	0.91	0	9.53611e-14	1.404	1	0.965	3.19822e-09	9.53611e-14	0	myosin light chain 6 [Source:HGNC Symbol;Acc:HGNC:7587]
Contractile PV	NDUFA4L2	0	1.61711	0.492	0.048	0	4.85111e-141	1.69366	0.652	0.015	1.62697e-136	4.85111e-141	0	NDUFA4 mitochondrial complex associated like 2 [Source:HGNC Symbol;Acc:HGNC:29836]
Contractile PV	MSRB3	0	1.66547	0.819	0.124	0	7.75896e-93	2.12233	1	0.056	2.6022e-88	7.75896e-93	0	methionine sulfoxide reductase B3 [Source:HGNC Symbol;Acc:HGNC:27375]
Contractile PV	CSRP2	0	1.44516	0.711	0.152	0	4.13077e-16	1.25693	0.87	0.224	1.38538e-11	4.13077e-16	0	cysteine and glycine rich protein 2 [Source:HGNC Symbol;Acc:HGNC:2470]
Contractile PV	NTN4	0	0.757465	0.341	0.036	0	5.18835e-18	1.09999	0.696	0.125	1.74007e-13	5.18835e-18	0	netrin 4 [Source:HGNC Symbol;Acc:HGNC:13658]
Contractile PV	CABP1	0	0.453101	0.224	0.018	0	9.21019e-100	0.353108	0.304	0.005	3.08891e-95	9.21019e-100	0	calcium binding protein 1 [Source:HGNC Symbol;Acc:HGNC:1384]
Contractile PV	RASL11A	0	0.973381	0.528	0.083	0	3.33531e-61	1.69548	0.913	0.07	1.1186e-56	3.33531e-61	0	RAS like family 11 member A [Source:HGNC Symbol;Acc:HGNC:23802]
Contractile PV	FRY	0	0.937682	0.486	0.079	0	8.46671e-41	0.835799	0.609	0.043	2.83956e-36	8.46671e-41	0	FRY microtubule binding protein [Source:HGNC Symbol;Acc:HGNC:20367]
Contractile PV	AKAP6	0	0.635779	0.308	0.015	0	1.78359e-40	0.417475	0.348	0.015	5.98182e-36	1.78359e-40	0	A-kinase anchoring protein 6 [Source:HGNC Symbol;Acc:HGNC:376]
Contractile PV	ACTN1	0	1.33366	0.868	0.365	0	3.1965e-15	1.95346	1	0.425	1.07204e-10	3.1965e-15	0	actinin alpha 1 [Source:HGNC Symbol;Acc:HGNC:163]
Contractile PV	GALNT16	0	0.298794	0.157	0.007	0	1.10182e-172	0.366593	0.348	0.003	3.69528e-168	1.10182e-172	0	polypeptide N-acetylgalactosaminyltransferase 16 [Source:HGNC Symbol;Acc:HGNC:23233]
Contractile PV	RGS6	0	0.545617	0.273	0.009	0	1.07967e-14	0.406228	0.348	0.039	3.62099e-10	1.07967e-14	0	regulator of G protein signaling 6 [Source:HGNC Symbol;Acc:HGNC:10002]
Contractile PV	PGF	0	0.687085	0.362	0.059	0	4.54021e-16	0.361394	0.261	0.02	1.52269e-11	4.54021e-16	0	placental growth factor [Source:HGNC Symbol;Acc:HGNC:8893]
Contractile PV	CRIP2	0	1.64916	0.872	0.247	0	1.7728e-12	1.46232	0.957	0.4	5.94561e-08	1.7728e-12	0	cysteine rich protein 2 [Source:HGNC Symbol;Acc:HGNC:2361]
Contractile PV	CRIP1	0	2.88234	0.943	0.414	0	2.1323e-14	2.34076	1	0.643	7.15129e-10	2.1323e-14	0	cysteine rich protein 1 [Source:HGNC Symbol;Acc:HGNC:2360]
Contractile PV	THBS1	0	1.69643	0.798	0.21	0	6.17011e-23	2.6667	0.957	0.232	2.06933e-18	6.17011e-23	0	thrombospondin 1 [Source:HGNC Symbol;Acc:HGNC:11785]
Contractile PV	TPM1	0	1.72903	0.986	0.643	0	3.77015e-16	2.76514	1	0.655	1.26443e-11	3.77015e-16	0	tropomyosin 1 [Source:HGNC Symbol;Acc:HGNC:12010]
Contractile PV	CSPG4	0	0.736247	0.382	0.04	0	6.45582e-88	0.768604	0.435	0.01	2.16515e-83	6.45582e-88	0	chondroitin sulfate proteoglycan 4 [Source:HGNC Symbol;Acc:HGNC:2466]
Contractile PV	ACAN	0	0.460492	0.188	0.011	0	2.0995e-35	0.676412	0.217	0.007	7.0413e-31	2.0995e-35	0	aggrecan [Source:HGNC Symbol;Acc:HGNC:319]
Contractile PV	MYH11	0	3.64522	0.998	0.174	0	6.96873e-91	4.01086	1	0.059	2.33717e-86	6.96873e-91	0	myosin heavy chain 11 [Source:HGNC Symbol;Acc:HGNC:7569]
Contractile PV	RRAD	0	2.08623	0.839	0.151	0	2.50553e-06	0.830304	0.913	0.395	0.0840303	2.50553e-06	0	RRAD, Ras related glycolysis inhibitor and calcium channel regulator [Source:HGNC Symbol;Acc:HGNC:10446]
Contractile PV	TPPP3	0	1.55084	0.762	0.29	0	6.22322e-22	0.79718	0.913	0.161	2.08714e-17	6.22322e-22	0	tubulin polymerization promoting protein family member 3 [Source:HGNC Symbol;Acc:HGNC:24162]
Contractile PV	WFDC1	0	0.887555	0.455	0.092	0	1.55262e-108	2.22487	0.87	0.035	5.20718e-104	1.55262e-108	0	WAP four-disulfide core domain 1 [Source:HGNC Symbol;Acc:HGNC:15466]
Contractile PV	FOXC2	0	0.386986	0.193	0.003	0	1.96542e-177	0.42204	0.348	0.003	6.59161e-173	1.96542e-177	0	forkhead box C2 [Source:HGNC Symbol;Acc:HGNC:3801]
Contractile PV	P2RX1	0	0.959918	0.397	0.013	0	0	1.1798	0.652	0.001	0	0	0	purinergic receptor P2X 1 [Source:HGNC Symbol;Acc:HGNC:8533]
Contractile PV	MYOCD	0	1.06654	0.532	0.073	0	6.23561e-08	0.742103	0.391	0.081	0.0020913	6.23561e-08	0	myocardin [Source:HGNC Symbol;Acc:HGNC:16067]
Contractile PV	MFAP4	0	1.40614	0.58	0.119	0	9.5463e-71	1.74032	0.783	0.043	3.20164e-66	9.5463e-71	0	microfibril associated protein 4 [Source:HGNC Symbol;Acc:HGNC:7035]
Contractile PV	CAVIN1	0	1.91115	0.966	0.473	0	1.83414e-25	2.81827	1	0.268	6.15135e-21	1.83414e-25	0	caveolae associated protein 1 [Source:HGNC Symbol;Acc:HGNC:9688]
Contractile PV	AOC3	0	1.89642	0.805	0.054	0	6.8042e-198	2.29591	0.957	0.023	2.28199e-193	6.8042e-198	0	amine oxidase copper containing 3 [Source:HGNC Symbol;Acc:HGNC:550]
Contractile PV	GJC1	0	1.13543	0.632	0.156	0	1.79793e-58	1.89868	0.87	0.065	6.02991e-54	1.79793e-58	0	gap junction protein gamma 1 [Source:HGNC Symbol;Acc:HGNC:4280]
Contractile PV	HIGD1B	0	1.2846	0.452	0.043	0	0	2.05557	0.87	0.012	0	0	0	HIG1 hypoxia inducible domain family member 1B [Source:HGNC Symbol;Acc:HGNC:24318]
Contractile PV	ITGA3	0	0.649736	0.364	0.052	0	2.33964e-07	0.79938	0.435	0.114	0.00784667	2.33964e-07	0	integrin subunit alpha 3 [Source:HGNC Symbol;Acc:HGNC:6139]
Contractile PV	SGCA	0	1.08479	0.549	0.031	0	0	0.757185	0.522	0.003	0	0	0	sarcoglycan alpha [Source:HGNC Symbol;Acc:HGNC:10805]
Contractile PV	AKAP1	0	0.894385	0.521	0.12	0	0.0218981	0.341395	0.348	0.18	1	0.0218981	0	A-kinase anchoring protein 1 [Source:HGNC Symbol;Acc:HGNC:367]
Contractile PV	C1QTNF1	0	1.00261	0.525	0.086	0	4.46852e-60	1.04637	0.783	0.048	1.49865e-55	4.46852e-60	0	C1q and TNF related 1 [Source:HGNC Symbol;Acc:HGNC:14324]
Contractile PV	MYOM1	0	0.852015	0.414	0.022	0	1.21986e-155	1.01642	0.522	0.008	4.09116e-151	1.21986e-155	0	myomesin 1 [Source:HGNC Symbol;Acc:HGNC:7613]
Contractile PV	JAG1	0	1.47635	0.773	0.229	0	1.02017e-18	2.00511	1	0.347	3.42144e-14	1.02017e-18	0	jagged canonical Notch ligand 1 [Source:HGNC Symbol;Acc:HGNC:6188]
Contractile PV	SEL1L2	0	0.415571	0.162	0.005	0	5.2791e-247	0.452033	0.261	0.001	1.7705e-242	5.2791e-247	0	SEL1L2 adaptor subunit of ERAD E3 ligase [Source:HGNC Symbol;Acc:HGNC:15897]
Contractile PV	DSTN	0	3.04983	0.998	0.699	0	1.10011e-16	2.44784	1	0.814	3.68956e-12	1.10011e-16	0	destrin, actin depolymerizing factor [Source:HGNC Symbol;Acc:HGNC:15750]
Contractile PV	FOXS1	0	0.630722	0.327	0.043	0	6.85059e-194	0.888566	0.609	0.009	2.29755e-189	6.85059e-194	0	forkhead box S1 [Source:HGNC Symbol;Acc:HGNC:3735]
Contractile PV	MYL9	0	3.18796	0.998	0.517	0	2.4747e-24	3.85116	1	0.299	8.29965e-20	2.4747e-24	0	myosin light chain 9 [Source:HGNC Symbol;Acc:HGNC:15754]
Contractile PV	CNN1	0	1.7222	0.806	0.129	0	1.00981e-95	2.19242	0.913	0.045	3.3867e-91	1.00981e-95	0	calponin 1 [Source:HGNC Symbol;Acc:HGNC:2155]
Contractile PV	NOTCH3	0	2.17324	0.919	0.176	0	1.99483e-47	2.24407	0.957	0.102	6.69027e-43	1.99483e-47	0	notch receptor 3 [Source:HGNC Symbol;Acc:HGNC:7883]
Contractile PV	LGI4	0	1.65318	0.747	0.085	0	5.41273e-233	1.37904	0.826	0.014	1.81532e-228	5.41273e-233	0	leucine rich repeat LGI family member 4 [Source:HGNC Symbol;Acc:HGNC:18712]
Contractile PV	FXYD1	0	1.53036	0.875	0.349	0	3.18496e-46	2.06327	0.957	0.105	1.06817e-41	3.18496e-46	0	FXYD domain containing ion transport regulator 1 [Source:HGNC Symbol;Acc:HGNC:4025]
Contractile PV	PPP1R14A	0	1.64081	0.919	0.473	0	3.30071e-19	2.44838	0.957	0.282	1.10699e-14	3.30071e-19	0	protein phosphatase 1 regulatory inhibitor subunit 14A [Source:HGNC Symbol;Acc:HGNC:14871]
Contractile PV	ACTN4	0	1.47758	0.949	0.602	0	6.68863e-12	1.50454	1	0.716	2.24323e-07	6.68863e-12	0	actinin alpha 4 [Source:HGNC Symbol;Acc:HGNC:166]
Contractile PV	BCAM	0	1.97004	0.838	0.153	0	6.72966e-23	1.76266	0.957	0.222	2.25699e-18	6.72966e-23	0	basal cell adhesion molecule (Lutheran blood group) [Source:HGNC Symbol;Acc:HGNC:6722]
Contractile PV	HRC	0	0.67372	0.374	0.055	0	6.8573e-80	0.418935	0.435	0.011	2.2998e-75	6.8573e-80	0	histidine rich calcium binding protein [Source:HGNC Symbol;Acc:HGNC:5178]
Contractile PV	SUSD2	0	0.437677	0.217	0.014	0	7.58713e-62	0.515537	0.391	0.012	2.54457e-57	7.58713e-62	0	sushi domain containing 2 [Source:HGNC Symbol;Acc:HGNC:30667]
Contractile PV	SELENOM	0	1.64382	0.955	0.539	0	2.3806e-16	1.7667	1	0.353	7.98406e-12	2.3806e-16	0	selenoprotein M [Source:HGNC Symbol;Acc:HGNC:30397]
Contractile PV	TIMP3	0	2.39324	0.991	0.617	0	3.45682e-16	1.88674	1	0.383	1.15935e-11	3.45682e-16	0	TIMP metallopeptidase inhibitor 3 [Source:HGNC Symbol;Acc:HGNC:11822]
Contractile PV	MAP3K7CL	0	1.33155	0.511	0.039	0	7.28325e-163	1.86123	0.87	0.023	2.44266e-158	7.28325e-163	0	MAP3K7 C-terminal like [Source:HGNC Symbol;Acc:HGNC:16457]
Contractile PV	FHL1	2.21032e-307	1.39508	0.75	0.288	7.41298e-303	1.80408e-33	1.33951	0.783	0.09	6.05052e-29	1.80408e-33	4.42064e-307	four and a half LIM domains 1 [Source:HGNC Symbol;Acc:HGNC:3702]
Contractile PV	RBMS3	6.00909e-307	0.612596	0.391	0.069	2.01533e-302	7.06364e-16	0.502744	0.435	0.054	2.369e-11	7.06364e-16	1.20182e-306	RNA binding motif single stranded interacting protein 3 [Source:HGNC Symbol;Acc:HGNC:13427]
Contractile PV	SPEG	3.21837e-304	0.633657	0.374	0.065	1.07938e-299	3.62456e-54	0.907205	0.478	0.02	1.2156e-49	3.62456e-54	6.43673e-304	striated muscle enriched protein kinase [Source:HGNC Symbol;Acc:HGNC:16901]
Contractile PV	ADRA2A	9.55467e-304	0.746822	0.338	0.053	3.20445e-299	8.54873e-10	0.725276	0.478	0.102	2.86707e-05	8.54873e-10	1.91093e-303	adrenoceptor alpha 2A [Source:HGNC Symbol;Acc:HGNC:281]
Contractile PV	ENAH	8.52494e-303	1.2804	0.819	0.356	2.85909e-298	5.38342e-16	1.73599	0.957	0.379	1.80549e-11	5.38342e-16	1.70499e-302	ENAH actin regulator [Source:HGNC Symbol;Acc:HGNC:18271]
Contractile PV	COX7A1	8.26315e-302	1.28132	0.86	0.4	2.7713e-297	7.01199e-18	1.25282	0.913	0.207	2.35168e-13	7.01199e-18	1.65263e-301	cytochrome c oxidase subunit 7A1 [Source:HGNC Symbol;Acc:HGNC:2287]
Contractile PV	SELENOW	2.49992e-299	1.23605	0.942	0.616	8.38424e-295	3.18587e-10	1.2786	0.957	0.644	1.06848e-05	3.18587e-10	4.99985e-299	selenoprotein W [Source:HGNC Symbol;Acc:HGNC:10752]
Contractile PV	RERG	5.51473e-298	0.751591	0.49	0.11	1.84953e-293	2.68685e-65	0.855601	0.696	0.036	9.01115e-61	2.68685e-65	1.10295e-297	RAS like estrogen regulated growth inhibitor [Source:HGNC Symbol;Acc:HGNC:15980]
Contractile PV	PLS3	1.12209e-297	1.16891	0.736	0.276	3.76325e-293	3.87107e-14	1.40491	0.913	0.306	1.29828e-09	3.87107e-14	2.24417e-297	plastin 3 [Source:HGNC Symbol;Acc:HGNC:9091]
Contractile PV	MFGE8	7.64262e-294	1.37502	0.931	0.557	2.56318e-289	7.02356e-17	1.91893	0.957	0.364	2.35556e-12	7.02356e-17	1.52852e-293	milk fat globule EGF and factor V/VIII domain containing [Source:HGNC Symbol;Acc:HGNC:7036]
Contractile PV	LGALSL	4.37569e-293	0.734452	0.416	0.084	1.46752e-288	1.24114e-17	1.10259	0.696	0.133	4.16252e-13	1.24114e-17	8.75137e-293	galectin like [Source:HGNC Symbol;Acc:HGNC:25012]
Contractile PV	PPP1R12A	9.3911e-291	1.28742	0.935	0.636	3.14959e-286	2.87022e-12	1.4856	0.957	0.47	9.62614e-08	2.87022e-12	1.87822e-290	protein phosphatase 1 regulatory subunit 12A [Source:HGNC Symbol;Acc:HGNC:7618]
Contractile PV	JPH2	4.8307e-290	0.347429	0.199	0.019	1.62012e-285	1.30372e-119	0.473107	0.261	0.003	4.3724e-115	1.30372e-119	9.66139e-290	junctophilin 2 [Source:HGNC Symbol;Acc:HGNC:14202]
Contractile PV	CALM2	1.32003e-286	1.1227	0.973	0.77	4.42712e-282	1.40096e-12	1.34795	1	0.801	4.69853e-08	1.40096e-12	2.64006e-286	calmodulin 2 [Source:HGNC Symbol;Acc:HGNC:1445]
Contractile PV	ARPC1A	1.71298e-284	1.19447	0.727	0.288	5.74498e-280	2.5996e-14	1.40137	0.87	0.318	8.71854e-10	2.5996e-14	3.42595e-284	actin related protein 2/3 complex subunit 1A [Source:HGNC Symbol;Acc:HGNC:703]
Contractile PV	CAMK2A	3.55402e-284	0.315024	0.163	0.013	1.19195e-279	6.91349e-79	0.314096	0.217	0.003	2.31865e-74	6.91349e-79	7.10803e-284	calcium/calmodulin dependent protein kinase II alpha [Source:HGNC Symbol;Acc:HGNC:1460]
Contractile PV	TBX2-AS1	2.74877e-283	0.635203	0.361	0.065	9.21882e-279	5.80423e-22	0.509672	0.391	0.033	1.94662e-17	5.80423e-22	5.49754e-283	TBX2 antisense RNA 1 [Source:HGNC Symbol;Acc:HGNC:50355]
Contractile PV	LAMA5	2.01677e-281	0.732624	0.471	0.108	6.76384e-277	2.74705e-09	0.99394	0.826	0.287	9.21306e-05	2.74705e-09	4.03354e-281	laminin subunit alpha 5 [Source:HGNC Symbol;Acc:HGNC:6485]
Contractile PV	COBLL1	4.42571e-279	0.875062	0.523	0.133	1.48429e-274	6.47534e-33	1.60325	0.913	0.13	2.1717e-28	6.47534e-33	8.85141e-279	cordon-bleu WH2 repeat protein like 1 [Source:HGNC Symbol;Acc:HGNC:23571]
Contractile PV	MAP7D3	2.7506e-278	1.17815	0.716	0.271	9.22496e-274	1.40595e-13	0.955929	0.652	0.138	4.71528e-09	1.40595e-13	5.5012e-278	MAP7 domain containing 3 [Source:HGNC Symbol;Acc:HGNC:25742]
Contractile PV	KLF2	3.71374e-277	1.7087	0.827	0.376	1.24551e-272	1.01123e-19	1.29973	0.87	0.184	3.39145e-15	1.01123e-19	7.42748e-277	Kruppel like factor 2 [Source:HGNC Symbol;Acc:HGNC:6347]
Contractile PV	MAP3K20	4.45711e-277	1.33518	0.887	0.488	1.49483e-272	1.9567e-13	1.40867	0.87	0.31	6.56237e-09	1.9567e-13	8.91422e-277	mitogen-activated protein kinase kinase kinase 20 [Source:HGNC Symbol;Acc:HGNC:17797]
Contractile PV	S100A4	1.03553e-276	1.65558	0.94	0.628	3.47295e-272	4.93494e-20	3.3176	1	0.398	1.65508e-15	4.93494e-20	2.07105e-276	S100 calcium binding protein A4 [Source:HGNC Symbol;Acc:HGNC:10494]
Contractile PV	MICAL2	1.55875e-275	0.752935	0.458	0.104	5.22772e-271	3.11565e-37	1.39643	0.739	0.072	1.04493e-32	3.11565e-37	3.11749e-275	microtubule associated monooxygenase, calponin and LIM domain containing 2 [Source:HGNC Symbol;Acc:HGNC:24693]
Contractile PV	EHD2	1.73228e-275	1.23278	0.827	0.395	5.80972e-271	1.3923e-26	1.48627	0.913	0.159	4.66949e-22	1.3923e-26	3.46456e-275	EH domain containing 2 [Source:HGNC Symbol;Acc:HGNC:3243]
Contractile PV	GNG12	1.79589e-272	0.862881	0.588	0.172	6.02305e-268	2.94866e-09	0.647569	0.783	0.257	9.8892e-05	2.94866e-09	3.59178e-272	G protein subunit gamma 12 [Source:HGNC Symbol;Acc:HGNC:19663]
Contractile PV	MYO1D	3.94569e-272	0.569123	0.335	0.058	1.3233e-267	1.18411e-05	0.409771	0.391	0.112	0.397127	1.18411e-05	7.89137e-272	myosin ID [Source:HGNC Symbol;Acc:HGNC:7598]
Contractile PV	LINGO1	1.32926e-270	0.687741	0.386	0.076	4.45809e-266	1.27497e-127	0.984806	0.696	0.018	4.276e-123	1.27497e-127	2.65853e-270	leucine rich repeat and Ig domain containing 1 [Source:HGNC Symbol;Acc:HGNC:21205]
Contractile PV	MAP1B	2.01516e-270	1.22377	0.883	0.44	6.75843e-266	5.0242e-24	2.30502	1	0.263	1.68502e-19	5.0242e-24	4.03031e-270	microtubule associated protein 1B [Source:HGNC Symbol;Acc:HGNC:6836]
Contractile PV	BTC	2.54949e-268	0.325688	0.178	0.017	8.55048e-264	7.10565e-07	0.313981	0.304	0.06	0.0238309	7.10565e-07	5.09898e-268	betacellulin [Source:HGNC Symbol;Acc:HGNC:1121]
Contractile PV	NUDT4	1.15079e-256	1.19189	0.765	0.339	3.85951e-252	1.28987e-12	1.45038	0.87	0.314	4.32598e-08	1.28987e-12	2.30158e-256	nudix hydrolase 4 [Source:HGNC Symbol;Acc:HGNC:8051]
Contractile PV	REEP1	1.30237e-255	0.322844	0.185	0.019	4.36787e-251	2.09241e-11	0.341269	0.174	0.013	7.01754e-07	2.09241e-11	2.60473e-255	receptor accessory protein 1 [Source:HGNC Symbol;Acc:HGNC:25786]
Contractile PV	EFHD1	8.94901e-249	0.964319	0.586	0.191	3.00132e-244	5.28706e-45	1.41165	0.913	0.09	1.77317e-40	5.28706e-45	1.7898e-248	EF-hand domain family member D1 [Source:HGNC Symbol;Acc:HGNC:29556]
Contractile PV	SH3BGR	4.17091e-248	0.479683	0.277	0.044	1.39884e-243	3.40036e-06	0.26315	0.304	0.066	0.114041	3.40036e-06	8.34182e-248	SH3 domain binding glutamate rich protein [Source:HGNC Symbol;Acc:HGNC:10822]
Contractile PV	NAV2	1.74174e-243	0.542813	0.321	0.058	5.84144e-239	4.36836e-06	0.709524	0.565	0.209	0.146506	4.36836e-06	3.48347e-243	neuron navigator 2 [Source:HGNC Symbol;Acc:HGNC:15997]
Contractile PV	CX3CL1	1.28097e-241	0.411759	0.242	0.034	4.2961e-237	0.282759	0.303164	0.174	0.105	1	0.282759	2.56193e-241	C-X3-C motif chemokine ligand 1 [Source:HGNC Symbol;Acc:HGNC:10647]
Contractile PV	CARMN	2.72577e-241	1.08094	0.663	0.236	9.14169e-237	2.4558e-18	1.26834	0.522	0.066	8.23627e-14	2.4558e-18	5.45154e-241	cardiac mesoderm enhancer-associated non-coding RNA [Source:HGNC Symbol;Acc:HGNC:42872]
Contractile PV	TLN1	4.40564e-238	1.076	0.928	0.652	1.47756e-233	9.91733e-15	1.65586	1	0.48	3.32607e-10	9.91733e-15	8.81129e-238	talin 1 [Source:HGNC Symbol;Acc:HGNC:11845]
Contractile PV	HACD1	9.00417e-237	0.455434	0.285	0.047	3.01982e-232	4.06865e-31	1.30036	0.696	0.077	1.36454e-26	4.06865e-31	1.80083e-236	3-hydroxyacyl-CoA dehydratase 1 [Source:HGNC Symbol;Acc:HGNC:9639]
Contractile PV	ZFHX3	1.19669e-234	1.22	0.802	0.397	4.01345e-230	0.000384279	0.83745	0.739	0.44	1	0.000384279	2.39337e-234	zinc finger homeobox 3 [Source:HGNC Symbol;Acc:HGNC:777]
Contractile PV	SYTL2	5.17314e-234	0.651186	0.37	0.076	1.73497e-229	1.41079e-64	1.25527	0.652	0.032	4.73152e-60	1.41079e-64	1.03463e-233	synaptotagmin like 2 [Source:HGNC Symbol;Acc:HGNC:15585]
Contractile PV	TSC22D1	6.86027e-233	1.27782	0.879	0.524	2.3008e-228	0.0339264	0.443165	0.87	0.604	1	0.0339264	1.37205e-232	TSC22 domain family member 1 [Source:HGNC Symbol;Acc:HGNC:16826]
Contractile PV	MBNL1-AS1	1.5217e-231	0.525311	0.294	0.051	5.10348e-227	1.43595e-30	0.530486	0.391	0.024	4.81588e-26	1.43595e-30	3.0434e-231	MBNL1 antisense RNA 1 [Source:HGNC Symbol;Acc:HGNC:44584]
Contractile PV	FRMD4A	2.25678e-231	0.716115	0.404	0.094	7.56879e-227	1.22592e-20	0.811139	0.783	0.132	4.11149e-16	1.22592e-20	4.51356e-231	FERM domain containing 4A [Source:HGNC Symbol;Acc:HGNC:25491]
Contractile PV	LMNA	1.02942e-228	1.05575	0.929	0.606	3.45246e-224	6.97367e-13	1.58192	1	0.676	2.33883e-08	6.97367e-13	2.05884e-228	lamin A/C [Source:HGNC Symbol;Acc:HGNC:6636]
Contractile PV	HCFC1R1	3.45784e-228	1.03388	0.732	0.331	1.15969e-223	3.57193e-13	1.29035	0.87	0.299	1.19795e-08	3.57193e-13	6.91568e-228	host cell factor C1 regulator 1 [Source:HGNC Symbol;Acc:HGNC:21198]
Contractile PV	LRRC32	4.7661e-226	0.514296	0.293	0.052	1.59845e-221	3.98395e-133	1.01584	0.696	0.018	1.33614e-128	3.98395e-133	9.5322e-226	leucine rich repeat containing 32 [Source:HGNC Symbol;Acc:HGNC:4161]
Contractile PV	PMEPA1	1.55321e-224	1.11772	0.828	0.423	5.20915e-220	4.90984e-10	0.930503	0.957	0.357	1.64666e-05	4.90984e-10	3.10641e-224	prostate transmembrane protein, androgen induced 1 [Source:HGNC Symbol;Acc:HGNC:14107]
Contractile PV	PTMA	7.33782e-223	0.70404	1	0.991	2.46096e-218	1.82233e-07	0.658067	1	0.993	0.00611174	1.82233e-07	1.46756e-222	prothymosin alpha [Source:HGNC Symbol;Acc:HGNC:9623]
Contractile PV	SNTA1	2.44963e-221	0.467734	0.303	0.056	8.21557e-217	1.62261e-19	0.706833	0.391	0.038	5.44189e-15	1.62261e-19	4.89926e-221	syntrophin alpha 1 [Source:HGNC Symbol;Acc:HGNC:11167]
Contractile PV	RYR2	3.39904e-221	0.45966	0.247	0.038	1.13997e-216	8.21061e-83	0.894024	0.565	0.019	2.75368e-78	8.21061e-83	6.79807e-221	ryanodine receptor 2 [Source:HGNC Symbol;Acc:HGNC:10484]
Contractile PV	CAMK2G	5.82024e-221	0.68176	0.462	0.123	1.95199e-216	1.30107e-09	0.397275	0.391	0.07	4.36352e-05	1.30107e-09	1.16405e-220	calcium/calmodulin dependent protein kinase II gamma [Source:HGNC Symbol;Acc:HGNC:1463]
Contractile PV	PTP4A3	7.97803e-221	0.554511	0.316	0.061	2.67567e-216	4.69033e-30	1.16091	0.478	0.037	1.57304e-25	4.69033e-30	1.59561e-220	protein tyrosine phosphatase 4A3 [Source:HGNC Symbol;Acc:HGNC:9636]
Contractile PV	PRKAR2B	3.99571e-219	0.639705	0.407	0.1	1.34008e-214	1.06711e-08	0.51153	0.304	0.049	0.000357888	1.06711e-08	7.99141e-219	protein kinase cAMP-dependent type II regulatory subunit beta [Source:HGNC Symbol;Acc:HGNC:9392]
Contractile PV	SH3BGRL	1.72389e-213	1.00529	0.901	0.615	5.7816e-209	2.53125e-12	1.24772	0.957	0.432	8.48931e-08	2.53125e-12	3.44779e-213	SH3 domain binding glutamate rich protein like [Source:HGNC Symbol;Acc:HGNC:10823]
Contractile PV	AC100803.3	2.8583e-211	0.33552	0.132	0.012	9.58616e-207	4.06579e-74	0.514541	0.261	0.004	1.36358e-69	4.06579e-74	5.7166e-211	novel transcript, overlapping to GPR20
Contractile PV	HES4	2.96649e-208	0.917099	0.613	0.229	9.94902e-204	7.56169e-11	1.353	0.913	0.385	2.53604e-06	7.56169e-11	5.93298e-208	hes family bHLH transcription factor 4 [Source:HGNC Symbol;Acc:HGNC:24149]
Contractile PV	MOB2	7.66294e-208	0.849895	0.541	0.184	2.57e-203	3.6411e-07	0.512426	0.609	0.192	0.0122115	3.6411e-07	1.53259e-207	MOB kinase activator 2 [Source:HGNC Symbol;Acc:HGNC:24904]
Contractile PV	COL14A1	3.55687e-207	1.16181	0.852	0.464	1.1929e-202	5.66098e-35	2.95502	1	0.176	1.89858e-30	5.66098e-35	7.11374e-207	collagen type XIV alpha 1 chain [Source:HGNC Symbol;Acc:HGNC:2191]
Contractile PV	FNDC1	4.40714e-29	0.25625	0.204	0.097	1.47807e-24	4.84191e-207	1.814	0.913	0.02	1.62388e-202	4.40714e-29	9.68382e-207	fibronectin type III domain containing 1 [Source:HGNC Symbol;Acc:HGNC:21184]
Contractile PV	CYR61	1.08976e-205	1.31416	0.86	0.487	3.65485e-201	9.97021e-11	1.60341	1	0.818	3.34381e-06	9.97021e-11	2.17953e-205
Contractile PV	ZEB2	1.5439e-203	0.872499	0.911	0.535	5.17793e-199	3.38816e-27	1.88964	0.957	0.178	1.13632e-22	3.38816e-27	3.0878e-203	zinc finger E-box binding homeobox 2 [Source:HGNC Symbol;Acc:HGNC:14881]
Contractile PV	PRKG1	7.72659e-202	0.892008	0.615	0.237	2.59134e-197	2.43115e-51	1.04108	0.739	0.051	8.15358e-47	2.43115e-51	1.54532e-201	protein kinase cGMP-dependent 1 [Source:HGNC Symbol;Acc:HGNC:9414]
Contractile PV	SEPT4	6.97057e-200	0.446703	0.26	0.045	2.33779e-195	1.53898e-65	0.819399	0.696	0.036	5.16144e-61	1.53898e-65	1.39411e-199
Contractile PV	GAMT	1.18569e-199	0.601533	0.388	0.097	3.97656e-195	3.94563e-11	0.453809	0.348	0.05	1.32329e-06	3.94563e-11	2.37138e-199	guanidinoacetate N-methyltransferase [Source:HGNC Symbol;Acc:HGNC:4136]
Contractile PV	ECM2	6.29321e-194	0.81791	0.549	0.189	2.11062e-189	1.71849e-49	0.962731	0.739	0.052	5.76348e-45	1.71849e-49	1.25864e-193	extracellular matrix protein 2 [Source:HGNC Symbol;Acc:HGNC:3154]
Contractile PV	SDC2	1.45916e-193	0.846066	0.665	0.274	4.89372e-189	1.00899e-16	1.63124	0.957	0.328	3.38397e-12	1.00899e-16	2.91831e-193	syndecan 2 [Source:HGNC Symbol;Acc:HGNC:10659]
Contractile PV	CDK18	9.99009e-193	0.296254	0.166	0.02	3.35048e-188	1.66186e-24	0.43172	0.391	0.03	5.57356e-20	1.66186e-24	1.99802e-192	cyclin dependent kinase 18 [Source:HGNC Symbol;Acc:HGNC:8751]
Contractile PV	ANGPT1	9.87844e-185	0.750492	0.42	0.118	3.31303e-180	3.02943e-18	0.554765	0.348	0.032	1.01601e-13	3.02943e-18	1.97569e-184	angiopoietin 1 [Source:HGNC Symbol;Acc:HGNC:484]
Contractile PV	PDLIM7	1.54441e-184	0.934893	0.683	0.312	5.17964e-180	1.51595e-25	1.44446	0.87	0.149	5.08419e-21	1.51595e-25	3.08882e-184	PDZ and LIM domain 7 [Source:HGNC Symbol;Acc:HGNC:22958]
Contractile PV	CCND1	7.41899e-184	1.1074	0.695	0.311	2.48818e-179	0.00065324	0.656522	0.739	0.423	1	0.00065324	1.4838e-183	cyclin D1 [Source:HGNC Symbol;Acc:HGNC:1582]
Contractile PV	ITGB1	1.31295e-182	0.820831	0.981	0.812	4.40338e-178	2.85329e-11	1.19797	1	0.816	9.56936e-07	2.85329e-11	2.62591e-182	integrin subunit beta 1 [Source:HGNC Symbol;Acc:HGNC:6153]
Contractile PV	KIAA0040	1.72707e-182	0.639603	0.451	0.133	5.79226e-178	7.49983e-11	0.69628	0.739	0.205	2.51529e-06	7.49983e-11	3.45415e-182	KIAA0040 [Source:HGNC Symbol;Acc:HGNC:28950]
Contractile PV	STC2	3.15778e-182	0.307937	0.155	0.018	1.05906e-177	1.66426e-05	0.384268	0.304	0.073	0.558159	1.66426e-05	6.31556e-182	stanniocalcin 2 [Source:HGNC Symbol;Acc:HGNC:11374]
Contractile PV	TSPAN2	4.69768e-181	0.356455	0.246	0.043	1.57551e-176	4.4473e-06	0.256728	0.304	0.064	0.149154	4.4473e-06	9.39535e-181	tetraspanin 2 [Source:HGNC Symbol;Acc:HGNC:20659]
Contractile PV	AEBP1	2.42169e-180	1.27613	0.734	0.394	8.12185e-176	2.81039e-30	2.17437	1	0.184	9.42549e-26	2.81039e-30	4.84337e-180	AE binding protein 1 [Source:HGNC Symbol;Acc:HGNC:303]
Contractile PV	MAPRE2	7.52662e-178	0.789161	0.526	0.188	2.52428e-173	2.14156e-13	0.943076	0.609	0.125	7.18236e-09	2.14156e-13	1.50532e-177	microtubule associated protein RP/EB family member 2 [Source:HGNC Symbol;Acc:HGNC:6891]
Contractile PV	MACROD2	3.26663e-177	0.47054	0.25	0.047	1.09556e-172	9.47368e-09	0.388464	0.304	0.049	0.000317728	9.47368e-09	6.53327e-177	mono-ADP ribosylhydrolase 2 [Source:HGNC Symbol;Acc:HGNC:16126]
Contractile PV	CKB	3.08163e-176	0.964964	0.894	0.537	1.03352e-171	0.024769	0.336894	0.913	0.67	1	0.024769	6.16327e-176	creatine kinase B [Source:HGNC Symbol;Acc:HGNC:1991]
Contractile PV	RASGRP2	5.12438e-176	0.483789	0.357	0.088	1.71862e-171	3.67865e-18	0.574965	0.478	0.056	1.23375e-13	3.67865e-18	1.02488e-175	RAS guanyl releasing protein 2 [Source:HGNC Symbol;Acc:HGNC:9879]
Contractile PV	ILK	3.35128e-175	0.895272	0.774	0.426	1.12395e-170	2.10861e-12	1.11539	0.913	0.356	7.07187e-08	2.10861e-12	6.70256e-175	integrin linked kinase [Source:HGNC Symbol;Acc:HGNC:6040]
Contractile PV	ATP8B1	3.63372e-175	0.568327	0.334	0.081	1.21868e-170	1.63918e-06	0.534133	0.565	0.184	0.0549748	1.63918e-06	7.26743e-175	ATPase phospholipid transporting 8B1 [Source:HGNC Symbol;Acc:HGNC:3706]
Contractile PV	SORBS3	4.67905e-175	0.861559	0.636	0.283	1.56926e-170	8.44451e-26	1.64553	0.957	0.197	2.83212e-21	8.44451e-26	9.3581e-175	sorbin and SH3 domain containing 3 [Source:HGNC Symbol;Acc:HGNC:30907]
Contractile PV	GAS6	3.2307e-174	0.837455	0.626	0.264	1.08351e-169	1.41787e-13	0.837677	0.826	0.219	4.75526e-09	1.41787e-13	6.4614e-174	growth arrest specific 6 [Source:HGNC Symbol;Acc:HGNC:4168]
Contractile PV	KANK2	1.25313e-172	0.880518	0.909	0.56	4.20275e-168	3.30231e-17	1.25478	0.957	0.261	1.10753e-12	3.30231e-17	2.50626e-172	KN motif and ankyrin repeat domains 2 [Source:HGNC Symbol;Acc:HGNC:29300]
Contractile PV	SEPT7	5.41121e-172	0.852761	0.946	0.748	1.81481e-167	1.12656e-10	1.4746	0.913	0.675	3.77827e-06	1.12656e-10	1.08224e-171
Contractile PV	ROCK1	1.87839e-171	0.996895	0.874	0.601	6.29975e-167	5.53825e-12	1.08408	0.957	0.435	1.85742e-07	5.53825e-12	3.75678e-171	Rho associated coiled-coil containing protein kinase 1 [Source:HGNC Symbol;Acc:HGNC:10251]
Contractile PV	TOMM7	1.94724e-170	0.804976	0.948	0.762	6.53066e-166	0.000302995	0.480777	0.957	0.778	1	0.000302995	3.89449e-170	translocase of outer mitochondrial membrane 7 [Source:HGNC Symbol;Acc:HGNC:21648]
Contractile PV	TACC1	1.84137e-167	0.870814	0.794	0.448	6.17559e-163	6.62366e-14	1.13864	1	0.364	2.22144e-09	6.62366e-14	3.68274e-167	transforming acidic coiled-coil containing protein 1 [Source:HGNC Symbol;Acc:HGNC:11522]
Contractile PV	TGFB1I1	2.04691e-164	0.798713	0.729	0.359	6.86492e-160	8.34786e-22	1.43602	0.826	0.155	2.79971e-17	8.34786e-22	4.09381e-164	transforming growth factor beta 1 induced transcript 1 [Source:HGNC Symbol;Acc:HGNC:11767]
Contractile PV	DES	6.11613e-164	1.12522	0.457	0.148	2.05123e-159	7.38562e-59	1.04244	0.435	0.016	2.47699e-54	7.38562e-59	1.22323e-163	desmin [Source:HGNC Symbol;Acc:HGNC:2770]
Contractile PV	MTRNR2L12	1.77282e-162	1.10204	0.995	0.96	5.94568e-158	6.08336e-09	1.10347	1	0.899	0.000204024	6.08336e-09	3.54564e-162	MT-RNR2 like 12 [Source:HGNC Symbol;Acc:HGNC:37169]
Contractile PV	UTRN	1.96175e-162	1.07157	0.861	0.565	6.57931e-158	4.46236e-08	0.803485	0.87	0.394	0.00149659	4.46236e-08	3.9235e-162	utrophin [Source:HGNC Symbol;Acc:HGNC:12635]
Contractile PV	FBXL22	5.45466e-161	0.448777	0.301	0.069	1.82938e-156	8.14033e-09	0.325061	0.304	0.048	0.000273011	8.14033e-09	1.09093e-160	F-box and leucine rich repeat protein 22 [Source:HGNC Symbol;Acc:HGNC:27537]
Contractile PV	MARK1	1.26082e-159	0.510244	0.311	0.077	4.22854e-155	0.0358922	0.351541	0.304	0.153	1	0.0358922	2.52164e-159	microtubule affinity regulating kinase 1 [Source:HGNC Symbol;Acc:HGNC:6896]
Contractile PV	TENT5B	2.00774e-159	0.286971	0.157	0.021	6.73355e-155	2.33977e-05	0.288169	0.261	0.057	0.784712	2.33977e-05	4.01548e-159	terminal nucleotidyltransferase 5B [Source:HGNC Symbol;Acc:HGNC:28273]
Contractile PV	NCS1	8.62567e-157	0.482166	0.33	0.086	2.89288e-152	4.1944e-10	0.479882	0.478	0.098	1.40672e-05	4.1944e-10	1.72513e-156	neuronal calcium sensor 1 [Source:HGNC Symbol;Acc:HGNC:3953]
Contractile PV	C1orf198	8.68984e-157	0.510196	0.314	0.079	2.9144e-152	7.00561e-17	1.01205	0.565	0.091	2.34954e-12	7.00561e-17	1.73797e-156	chromosome 1 open reading frame 198 [Source:HGNC Symbol;Acc:HGNC:25900]
Contractile PV	VCL	1.49315e-156	0.869704	0.834	0.507	5.00772e-152	4.40724e-11	1.17782	1	0.529	1.4781e-06	4.40724e-11	2.9863e-156	vinculin [Source:HGNC Symbol;Acc:HGNC:12665]
Contractile PV	CALM1	3.12512e-156	0.724852	0.979	0.806	1.0481e-151	1.49881e-09	1.18931	1	0.771	5.0267e-05	1.49881e-09	6.25025e-156	calmodulin 1 [Source:HGNC Symbol;Acc:HGNC:1442]
Contractile PV	RASL12	5.69126e-156	0.552066	0.391	0.116	1.90874e-151	5.53e-31	0.712601	0.522	0.041	1.85465e-26	5.53e-31	1.13825e-155	RAS like family 12 [Source:HGNC Symbol;Acc:HGNC:30289]
Contractile PV	RRAS	1.4846e-155	0.813036	0.727	0.386	4.97906e-151	6.94113e-06	0.478333	0.696	0.272	0.232791	6.94113e-06	2.96921e-155	RAS related [Source:HGNC Symbol;Acc:HGNC:10447]
Contractile PV	CACNA1C	2.75806e-154	0.588402	0.398	0.12	9.24997e-150	6.51296e-15	0.557748	0.391	0.047	2.18432e-10	6.51296e-15	5.51611e-154	calcium voltage-gated channel subunit alpha1 C [Source:HGNC Symbol;Acc:HGNC:1390]
Contractile PV	CNNM2	7.03583e-154	0.55393	0.304	0.075	2.35968e-149	4.55952e-10	0.284224	0.348	0.054	1.52917e-05	4.55952e-10	1.40717e-153	cyclin and CBS domain divalent metal cation transport mediator 2 [Source:HGNC Symbol;Acc:HGNC:103]
Contractile PV	UBA2	1.39599e-153	0.843861	0.666	0.335	4.68189e-149	3.76583e-14	1.36516	0.87	0.28	1.26298e-09	3.76583e-14	2.79199e-153	ubiquitin like modifier activating enzyme 2 [Source:HGNC Symbol;Acc:HGNC:30661]
Contractile PV	ENTPD1	2.79489e-150	0.455288	0.374	0.103	9.3735e-146	1.1512e-31	0.612461	0.478	0.034	3.86088e-27	1.1512e-31	5.58978e-150	ectonucleoside triphosphate diphosphohydrolase 1 [Source:HGNC Symbol;Acc:HGNC:3363]
Contractile PV	TMEM38B	3.41861e-148	0.460697	0.284	0.068	1.14653e-143	3.13301e-07	0.295808	0.261	0.043	0.0105075	3.13301e-07	6.83722e-148	transmembrane protein 38B [Source:HGNC Symbol;Acc:HGNC:25535]
Contractile PV	SPARCL1	1.73811e-147	0.783744	0.993	0.729	5.82929e-143	1.01149e-07	1.12509	0.957	0.457	0.00339232	1.01149e-07	3.47623e-147	SPARC like 1 [Source:HGNC Symbol;Acc:HGNC:11220]
Contractile PV	MYO1C	4.82183e-147	0.794944	0.663	0.328	1.61714e-142	1.74952e-05	0.650047	0.739	0.35	0.586754	1.74952e-05	9.64365e-147	myosin IC [Source:HGNC Symbol;Acc:HGNC:7597]
Contractile PV	PLP2	1.22636e-146	0.676075	0.606	0.259	4.11298e-142	1.26411e-05	0.582805	0.652	0.264	0.423958	1.26411e-05	2.45273e-146	proteolipid protein 2 [Source:HGNC Symbol;Acc:HGNC:9087]
Contractile PV	EPS8	1.37041e-146	0.848542	0.775	0.453	4.59607e-142	4.34171e-11	1.22899	0.957	0.458	1.45612e-06	4.34171e-11	2.74081e-146	epidermal growth factor receptor pathway substrate 8 [Source:HGNC Symbol;Acc:HGNC:3420]
Contractile PV	NKD1	7.44273e-145	0.28659	0.187	0.032	2.49614e-140	6.23905e-43	0.470845	0.348	0.014	2.09245e-38	6.23905e-43	1.48855e-144	NKD inhibitor of WNT signaling pathway 1 [Source:HGNC Symbol;Acc:HGNC:17045]
Contractile PV	ARHGEF25	8.54962e-142	0.571717	0.422	0.143	2.86737e-137	1.93748e-20	0.531253	0.522	0.059	6.49791e-16	1.93748e-20	1.70992e-141	Rho guanine nucleotide exchange factor 25 [Source:HGNC Symbol;Acc:HGNC:30275]
Contractile PV	OAZ2	1.26217e-141	0.830002	0.631	0.307	4.23306e-137	4.23955e-13	0.89146	0.783	0.205	1.42186e-08	4.23955e-13	2.52434e-141	ornithine decarboxylase antizyme 2 [Source:HGNC Symbol;Acc:HGNC:8096]
Contractile PV	CACNA1H	3.88404e-141	0.471816	0.348	0.1	1.30263e-136	7.16629e-47	0.574933	0.435	0.019	2.40343e-42	7.16629e-47	7.76808e-141	calcium voltage-gated channel subunit alpha1 H [Source:HGNC Symbol;Acc:HGNC:1395]
Contractile PV	PDE4DIP	2.76209e-139	0.687831	0.503	0.199	9.26349e-135	6.12113e-07	0.407539	0.565	0.172	0.0205291	6.12113e-07	5.52418e-139	phosphodiesterase 4D interacting protein [Source:HGNC Symbol;Acc:HGNC:15580]
Contractile PV	ALCAM	4.62407e-138	0.546483	0.402	0.125	1.55082e-133	0.000568768	0.320502	0.826	0.398	1	0.000568768	9.24814e-138	activated leukocyte cell adhesion molecule [Source:HGNC Symbol;Acc:HGNC:400]
Contractile PV	ISYNA1	5.62386e-138	0.617651	0.471	0.174	1.88613e-133	6.90687e-15	0.729249	0.652	0.127	2.31643e-10	6.90687e-15	1.12477e-137	inositol-3-phosphate synthase 1 [Source:HGNC Symbol;Acc:HGNC:29821]
Contractile PV	PALLD	1.06513e-137	0.869277	0.889	0.59	3.57224e-133	3.06574e-10	1.25954	0.957	0.388	1.02819e-05	3.06574e-10	2.13027e-137	palladin, cytoskeletal associated protein [Source:HGNC Symbol;Acc:HGNC:17068]
Contractile PV	SBDS	1.44054e-137	0.808893	0.748	0.439	4.83127e-133	6.90623e-10	1.26158	0.957	0.525	2.31621e-05	6.90623e-10	2.88107e-137	SBDS ribosome maturation factor [Source:HGNC Symbol;Acc:HGNC:19440]
Contractile PV	ATP1B2	3.27885e-135	0.592037	0.416	0.143	1.09966e-130	6.68629e-23	0.499531	0.391	0.031	2.24245e-18	6.68629e-23	6.5577e-135	ATPase Na+/K+ transporting subunit beta 2 [Source:HGNC Symbol;Acc:HGNC:805]
Contractile PV	CTXN1	1.168e-134	0.598267	0.429	0.15	3.91725e-130	1.89491e-24	1.28083	0.783	0.122	6.35514e-20	1.89491e-24	2.33601e-134	cortexin 1 [Source:HGNC Symbol;Acc:HGNC:31108]
Contractile PV	TNC	1.16598e-132	0.43942	0.305	0.081	3.91048e-128	5.14e-09	0.889168	0.522	0.124	0.000172385	5.14e-09	2.33197e-132	tenascin C [Source:HGNC Symbol;Acc:HGNC:5318]
Contractile PV	FAT1	6.61263e-132	0.625616	0.453	0.167	2.21774e-127	6.09518e-22	1.67298	0.87	0.178	2.0442e-17	6.09518e-22	1.32253e-131	FAT atypical cadherin 1 [Source:HGNC Symbol;Acc:HGNC:3595]
Contractile PV	STK38L	5.04369e-131	0.564573	0.434	0.157	1.69155e-126	1.80205e-11	0.892909	0.565	0.129	6.0437e-07	1.80205e-11	1.00874e-130	serine/threonine kinase 38 like [Source:HGNC Symbol;Acc:HGNC:17848]
Contractile PV	TBC1D1	1.08972e-130	0.76571	0.606	0.296	3.65472e-126	2.94863e-14	0.904858	0.783	0.2	9.88912e-10	2.94863e-14	2.17945e-130	TBC1 domain family member 1 [Source:HGNC Symbol;Acc:HGNC:11578]
Contractile PV	CTGF	3.12778e-130	1.10216	0.625	0.31	1.049e-125	1.41306e-13	2.54075	1	0.615	4.73911e-09	1.41306e-13	6.25557e-130
Contractile PV	DNAJB4	8.95513e-129	0.730733	0.565	0.254	3.00337e-124	7.8247e-12	1.88129	0.783	0.282	2.62425e-07	7.8247e-12	1.79103e-128	DnaJ heat shock protein family (Hsp40) member B4 [Source:HGNC Symbol;Acc:HGNC:14886]
Contractile PV	AVPR1A	1.94185e-128	0.645951	0.452	0.166	6.51256e-124	5.76594e-15	0.719464	0.478	0.067	1.93378e-10	5.76594e-15	3.88369e-128	arginine vasopressin receptor 1A [Source:HGNC Symbol;Acc:HGNC:895]
Contractile PV	CDKN1A	2.56042e-126	0.932082	0.666	0.35	8.58713e-122	0.00921405	0.788855	0.696	0.495	1	0.00921405	5.12083e-126	cyclin dependent kinase inhibitor 1A [Source:HGNC Symbol;Acc:HGNC:1784]
Contractile PV	ATP2B4	4.5935e-126	0.8023	0.819	0.56	1.54057e-121	2.30107e-08	1.14673	0.87	0.442	0.000771734	2.30107e-08	9.18701e-126	ATPase plasma membrane Ca2+ transporting 4 [Source:HGNC Symbol;Acc:HGNC:817]
Contractile PV	PLCE1	9.16266e-125	0.641754	0.435	0.162	3.07297e-120	1.40564e-08	0.47345	0.478	0.109	0.000471423	1.40564e-08	1.83253e-124	phospholipase C epsilon 1 [Source:HGNC Symbol;Acc:HGNC:17175]
Contractile PV	CYB5R3	3.888e-124	0.771693	0.727	0.439	1.30396e-119	1.67124e-08	0.998207	0.826	0.394	0.000560501	1.67124e-08	7.776e-124	cytochrome b5 reductase 3 [Source:HGNC Symbol;Acc:HGNC:2873]
Contractile PV	UBE2E2	4.64312e-124	0.649891	0.485	0.202	1.55721e-119	1.66194e-14	0.911448	0.739	0.17	5.57381e-10	1.66194e-14	9.28623e-124	ubiquitin conjugating enzyme E2 E2 [Source:HGNC Symbol;Acc:HGNC:12478]
Contractile PV	MYO1B	5.62195e-121	0.554491	0.431	0.158	1.88549e-116	1.05039e-07	0.654985	0.522	0.147	0.0035228	1.05039e-07	1.12439e-120	myosin IB [Source:HGNC Symbol;Acc:HGNC:7596]
Contractile PV	FKBP4	6.8461e-121	0.662449	0.554	0.258	2.29604e-116	8.50295e-07	0.797608	0.783	0.355	0.0285172	8.50295e-07	1.36922e-120	FKBP prolyl isomerase 4 [Source:HGNC Symbol;Acc:HGNC:3720]
Contractile PV	H2AFJ	6.26554e-120	0.736496	0.652	0.344	2.10134e-115	4.00953e-05	0.634869	0.87	0.484	1	4.00953e-05	1.25311e-119
Contractile PV	PDGFC	1.38112e-119	0.465857	0.324	0.099	4.63202e-115	5.96302e-10	0.417424	0.478	0.094	1.99988e-05	5.96302e-10	2.76225e-119	platelet derived growth factor C [Source:HGNC Symbol;Acc:HGNC:8801]
Contractile PV	INPP5A	1.40205e-119	0.612791	0.525	0.231	4.7022e-115	7.02472e-13	0.64115	0.522	0.095	2.35595e-08	7.02472e-13	2.80411e-119	inositol polyphosphate-5-phosphatase A [Source:HGNC Symbol;Acc:HGNC:6076]
Contractile PV	CTDSPL	5.2117e-119	0.602839	0.439	0.172	1.7479e-114	3.69127e-07	0.458239	0.522	0.149	0.0123798	3.69127e-07	1.04234e-118	CTD small phosphatase like [Source:HGNC Symbol;Acc:HGNC:16890]
Contractile PV	EPN2	8.39757e-119	0.637881	0.602	0.295	2.81638e-114	1.38195e-09	0.816821	0.783	0.268	4.63478e-05	1.38195e-09	1.67951e-118	epsin 2 [Source:HGNC Symbol;Acc:HGNC:18639]
Contractile PV	SMTN	5.41387e-118	0.727491	0.62	0.314	1.8157e-113	0.0299863	0.420727	0.304	0.145	1	0.0299863	1.08277e-117	smoothelin [Source:HGNC Symbol;Acc:HGNC:11126]
Contractile PV	HSDL2	2.60278e-117	0.639211	0.499	0.217	8.72921e-113	5.05283e-07	0.59183	0.652	0.228	0.0169462	5.05283e-07	5.20556e-117	hydroxysteroid dehydrogenase like 2 [Source:HGNC Symbol;Acc:HGNC:18572]
Contractile PV	CCDC107	8.50003e-117	0.593744	0.553	0.25	2.85074e-112	9.08385e-16	1.10672	0.87	0.235	3.04654e-11	9.08385e-16	1.70001e-116	coiled-coil domain containing 107 [Source:HGNC Symbol;Acc:HGNC:28465]
Contractile PV	ANO6	1.02172e-115	0.669329	0.596	0.297	3.42663e-111	1.4435e-14	1.01893	0.783	0.199	4.8412e-10	1.4435e-14	2.04343e-115	anoctamin 6 [Source:HGNC Symbol;Acc:HGNC:25240]
Contractile PV	TBX2	1.78492e-115	0.728067	0.534	0.244	5.98628e-111	1.59361e-17	0.951935	0.652	0.109	5.34465e-13	1.59361e-17	3.56985e-115	T-box transcription factor 2 [Source:HGNC Symbol;Acc:HGNC:11597]
Contractile PV	ITGA1	3.61413e-114	0.617005	0.69	0.359	1.21211e-109	3.13463e-25	1.82641	0.957	0.197	1.05129e-20	3.13463e-25	7.22826e-114	integrin subunit alpha 1 [Source:HGNC Symbol;Acc:HGNC:6134]
Contractile PV	SMIM10	7.50061e-114	0.452982	0.33	0.105	2.51555e-109	2.24497e-08	0.395824	0.304	0.05	0.000752919	2.24497e-08	1.50012e-113	small integral membrane protein 10 [Source:HGNC Symbol;Acc:HGNC:41913]
Contractile PV	WDR1	3.59403e-113	0.643078	0.688	0.386	1.20537e-108	1.25166e-06	0.794212	0.913	0.451	0.0419781	1.25166e-06	7.18806e-113	WD repeat domain 1 [Source:HGNC Symbol;Acc:HGNC:12754]
Contractile PV	PTK2	3.5792e-112	0.720348	0.632	0.338	1.20039e-107	6.10681e-13	1.19018	0.87	0.3	2.0481e-08	6.10681e-13	7.15839e-112	protein tyrosine kinase 2 [Source:HGNC Symbol;Acc:HGNC:9611]
Contractile PV	ABCC9	1.91523e-111	0.64579	0.438	0.174	6.42331e-107	6.80342e-51	1.01921	0.783	0.056	2.28173e-46	6.80342e-51	3.83047e-111	ATP binding cassette subfamily C member 9 [Source:HGNC Symbol;Acc:HGNC:60]
Contractile PV	DDAH2	3.76635e-110	0.655496	0.751	0.461	1.26316e-105	1.38707e-07	0.753739	0.87	0.422	0.00465194	1.38707e-07	7.53269e-110	dimethylarginine dimethylaminohydrolase 2 [Source:HGNC Symbol;Acc:HGNC:2716]
Contractile PV	GUCY1A2	5.86091e-110	0.609604	0.525	0.229	1.96563e-105	9.31885e-56	1.91511	0.87	0.067	3.12535e-51	9.31885e-56	1.17218e-109	guanylate cyclase 1 soluble subunit alpha 2 [Source:HGNC Symbol;Acc:HGNC:4684]
Contractile PV	KCNMB1	5.89181e-109	0.50325	0.43	0.163	1.97599e-104	3.40725e-40	0.893952	0.565	0.037	1.14273e-35	3.40725e-40	1.17836e-108	potassium calcium-activated channel subfamily M regulatory beta subunit 1 [Source:HGNC Symbol;Acc:HGNC:6285]
Contractile PV	NR3C1	1.16146e-108	0.619842	0.703	0.388	3.89529e-104	4.09622e-10	0.868406	0.609	0.158	1.37379e-05	4.09622e-10	2.32291e-108	nuclear receptor subfamily 3 group C member 1 [Source:HGNC Symbol;Acc:HGNC:7978]
Contractile PV	GRK3	5.58414e-108	0.466004	0.321	0.104	1.87281e-103	2.97278e-08	0.424192	0.261	0.039	0.000997012	2.97278e-08	1.11683e-107	G protein-coupled receptor kinase 3 [Source:HGNC Symbol;Acc:HGNC:290]
Contractile PV	DACT3	1.15018e-107	0.512091	0.351	0.122	3.85747e-103	1.1261e-12	0.425654	0.304	0.034	3.77672e-08	1.1261e-12	2.30036e-107	dishevelled binding antagonist of beta catenin 3 [Source:HGNC Symbol;Acc:HGNC:30745]
Contractile PV	TJP1	1.91048e-107	0.650655	0.693	0.39	6.40738e-103	9.68078e-05	0.84702	0.957	0.628	1	9.68078e-05	3.82097e-107	tight junction protein 1 [Source:HGNC Symbol;Acc:HGNC:11827]
Contractile PV	RBPMS	2.42946e-107	0.692737	0.739	0.449	8.14794e-103	1.01912e-08	0.924516	0.826	0.35	0.000341793	1.01912e-08	4.85893e-107	RNA binding protein, mRNA processing factor [Source:HGNC Symbol;Acc:HGNC:19097]
Contractile PV	YWHAH	7.01206e-107	0.757474	0.68	0.393	2.3517e-102	0.00229672	0.499842	0.826	0.5	1	0.00229672	1.40241e-106	tyrosine 3-monooxygenase/tryptophan 5-monooxygenase activation protein eta [Source:HGNC Symbol;Acc:HGNC:12853]
Contractile PV	UGP2	1.87527e-104	0.708715	0.665	0.386	6.28926e-100	8.99986e-12	1.0666	0.957	0.371	3.01837e-07	8.99986e-12	3.75053e-104	UDP-glucose pyrophosphorylase 2 [Source:HGNC Symbol;Acc:HGNC:12527]
Contractile PV	RPS17	2.01786e-104	0.680979	0.918	0.724	6.76751e-100	0.0154375	0.392563	0.87	0.69	1	0.0154375	4.03573e-104	ribosomal protein S17 [Source:HGNC Symbol;Acc:HGNC:10397]
Contractile PV	LINC01197	9.8373e-103	0.299986	0.22	0.055	3.29923e-98	1.88024e-26	0.426325	0.348	0.022	6.30596e-22	1.88024e-26	1.96746e-102	long intergenic non-protein coding RNA 1197 [Source:HGNC Symbol;Acc:HGNC:49597]
Contractile PV	DST	3.77786e-102	0.69587	0.884	0.618	1.26702e-97	0.000694773	0.757975	0.826	0.534	1	0.000694773	7.55572e-102	dystonin [Source:HGNC Symbol;Acc:HGNC:1090]
Contractile PV	FAM241A	6.63806e-102	0.922136	0.247	0.069	2.22627e-97	1.19443e-07	0.36118	0.391	0.085	0.00400587	1.19443e-07	1.32761e-101	family with sequence similarity 241 member A [Source:HGNC Symbol;Acc:HGNC:26813]
Contractile PV	INF2	4.08748e-101	0.442876	0.29	0.092	1.37086e-96	4.23103e-13	0.539924	0.609	0.12	1.419e-08	4.23103e-13	8.17496e-101	inverted formin 2 [Source:HGNC Symbol;Acc:HGNC:23791]
Contractile PV	PCYOX1	2.87467e-99	0.698219	0.691	0.415	9.64106e-95	0.000554329	0.4825	0.565	0.273	1	0.000554329	5.74933e-99	prenylcysteine oxidase 1 [Source:HGNC Symbol;Acc:HGNC:20588]
Contractile PV	CD44	3.1693e-99	0.649783	0.908	0.678	1.06292e-94	2.11042e-06	0.797291	1	0.611	0.0707794	2.11042e-06	6.3386e-99	CD44 molecule (Indian blood group) [Source:HGNC Symbol;Acc:HGNC:1681]
Contractile PV	WTIP	2.90118e-98	0.500073	0.352	0.131	9.72999e-94	7.93158e-13	0.608816	0.522	0.094	2.66009e-08	7.93158e-13	5.80237e-98	WT1 interacting protein [Source:HGNC Symbol;Acc:HGNC:20964]
Contractile PV	DMPK	6.27677e-98	0.459359	0.342	0.123	2.1051e-93	9.96694e-13	0.557864	0.435	0.067	3.34271e-08	9.96694e-13	1.25535e-97	DM1 protein kinase [Source:HGNC Symbol;Acc:HGNC:2933]
Contractile PV	DKK3	8.04576e-98	0.597118	0.388	0.154	2.69839e-93	8.39086e-63	1.10802	0.609	0.029	2.81413e-58	8.39086e-63	1.60915e-97	dickkopf WNT signaling pathway inhibitor 3 [Source:HGNC Symbol;Acc:HGNC:2893]
Contractile PV	VCAM1	3.88011e-97	0.360859	0.151	0.03	1.30131e-92	8.10898e-11	0.349814	0.261	0.03	2.71959e-06	8.10898e-11	7.76023e-97	vascular cell adhesion molecule 1 [Source:HGNC Symbol;Acc:HGNC:12663]
Contractile PV	RNF152	8.71305e-96	0.460359	0.383	0.148	2.92218e-91	3.50143e-09	0.728452	0.609	0.164	0.000117431	3.50143e-09	1.74261e-95	ring finger protein 152 [Source:HGNC Symbol;Acc:HGNC:26811]
Contractile PV	RASAL2	2.50582e-95	0.531979	0.442	0.191	8.40401e-91	3.62695e-08	0.646057	0.696	0.23	0.00121641	3.62695e-08	5.01164e-95	RAS protein activator like 2 [Source:HGNC Symbol;Acc:HGNC:9874]
Contractile PV	ACTB	3.9814e-95	0.467183	0.999	0.988	1.33528e-90	2.33713e-14	1.37477	1	0.981	7.83827e-10	2.33713e-14	7.9628e-95	actin beta [Source:HGNC Symbol;Acc:HGNC:132]
Contractile PV	SERTAD1	7.40207e-95	0.868579	0.683	0.428	2.4825e-90	3.86395e-05	1.01338	0.783	0.459	1	3.86395e-05	1.48041e-94	SERTA domain containing 1 [Source:HGNC Symbol;Acc:HGNC:17932]
Contractile PV	NFIA	2.49901e-94	0.610984	0.712	0.416	8.38118e-90	4.79103e-05	0.430531	0.783	0.344	1	4.79103e-05	4.99802e-94	nuclear factor I A [Source:HGNC Symbol;Acc:HGNC:7784]
Contractile PV	NDUFB9	4.29421e-94	0.584428	0.679	0.406	1.44019e-89	0.00428123	0.361861	0.783	0.48	1	0.00428123	8.58841e-94	NADH:ubiquinone oxidoreductase subunit B9 [Source:HGNC Symbol;Acc:HGNC:7704]
Contractile PV	RPL5	1.97498e-93	0.460273	0.993	0.964	6.62369e-89	0.0298965	0.259509	0.957	0.931	1	0.0298965	3.94996e-93	ribosomal protein L5 [Source:HGNC Symbol;Acc:HGNC:10360]
Contractile PV	C12orf57	2.66767e-93	0.598246	0.889	0.667	8.94683e-89	0.00380154	0.454982	0.87	0.631	1	0.00380154	5.33534e-93	chromosome 12 open reading frame 57 [Source:HGNC Symbol;Acc:HGNC:29521]
Contractile PV	FERMT2	3.2e-93	0.612193	0.671	0.398	1.07322e-88	7.3536e-08	0.993605	0.826	0.363	0.00246625	7.3536e-08	6.4e-93	fermitin family member 2 [Source:HGNC Symbol;Acc:HGNC:15767]
Contractile PV	PHPT1	3.75421e-93	0.677367	0.786	0.533	1.25909e-88	0.00248642	0.49737	0.87	0.583	1	0.00248642	7.50841e-93	phosphohistidine phosphatase 1 [Source:HGNC Symbol;Acc:HGNC:30033]
Contractile PV	GSN	3.84263e-93	0.533557	0.864	0.582	1.28874e-88	2.64453e-05	0.542833	0.957	0.582	0.886922	2.64453e-05	7.68525e-93	gelsolin [Source:HGNC Symbol;Acc:HGNC:4620]
Contractile PV	SOD1	1.62147e-92	0.567724	0.865	0.646	5.43809e-88	0.000793578	0.476034	0.957	0.676	1	0.000793578	3.24294e-92	superoxide dismutase 1 [Source:HGNC Symbol;Acc:HGNC:11179]
Contractile PV	C3orf70	5.51773e-91	0.257908	0.165	0.037	1.85054e-86	5.63319e-22	0.575137	0.217	0.011	1.88926e-17	5.63319e-22	1.10355e-90	chromosome 3 open reading frame 70 [Source:HGNC Symbol;Acc:HGNC:33731]
Contractile PV	NT5DC2	5.63403e-91	0.510478	0.412	0.175	1.88954e-86	6.95169e-08	0.483369	0.478	0.12	0.00233146	6.95169e-08	1.12681e-90	5'-nucleotidase domain containing 2 [Source:HGNC Symbol;Acc:HGNC:25717]
Contractile PV	CPED1	9.01454e-91	0.608291	0.503	0.243	3.0233e-86	3.00563e-07	0.382387	0.304	0.057	0.0100803	3.00563e-07	1.80291e-90	cadherin like and PC-esterase domain containing 1 [Source:HGNC Symbol;Acc:HGNC:26159]
Contractile PV	ARHGAP6	8.27744e-90	0.374292	0.274	0.088	2.77609e-85	3.07511e-33	0.734995	0.348	0.018	1.03133e-28	3.07511e-33	1.65549e-89	Rho GTPase activating protein 6 [Source:HGNC Symbol;Acc:HGNC:676]
Contractile PV	EBF1	5.70429e-89	0.519671	0.675	0.37	1.9131e-84	1.73515e-22	1.14081	0.783	0.124	5.81935e-18	1.73515e-22	1.14086e-88	EBF transcription factor 1 [Source:HGNC Symbol;Acc:HGNC:3126]
Contractile PV	SMARCD3	3.61128e-88	0.535409	0.415	0.182	1.21115e-83	7.92181e-05	0.303443	0.304	0.081	1	7.92181e-05	7.22256e-88	SWI/SNF related, matrix associated, actin dependent regulator of chromatin, subfamily d, member 3 [Source:HGNC Symbol;Acc:HGNC:11108]
Contractile PV	DHRS3	9.31984e-88	0.461178	0.383	0.152	3.12569e-83	0.000205735	0.28338	0.696	0.292	1	0.000205735	1.86397e-87	dehydrogenase/reductase 3 [Source:HGNC Symbol;Acc:HGNC:17693]
Contractile PV	LAMA3	7.70516e-87	0.345689	0.259	0.081	2.58416e-82	6.16056e-07	0.644676	0.435	0.116	0.0206613	6.16056e-07	1.54103e-86	laminin subunit alpha 3 [Source:HGNC Symbol;Acc:HGNC:6483]
Contractile PV	FADS3	1.26157e-86	0.515151	0.41	0.178	4.23104e-82	2.53491e-13	1.04247	0.652	0.146	8.50156e-09	2.53491e-13	2.52313e-86	fatty acid desaturase 3 [Source:HGNC Symbol;Acc:HGNC:3576]
Contractile PV	CD59	7.8834e-86	0.522648	0.657	0.373	2.64393e-81	0.000112495	0.617169	0.826	0.467	1	0.000112495	1.57668e-85	CD59 molecule (CD59 blood group) [Source:HGNC Symbol;Acc:HGNC:1689]
Contractile PV	LAMB2	1.19364e-85	0.538874	0.508	0.255	4.00322e-81	9.80503e-11	0.824382	0.696	0.194	3.28841e-06	9.80503e-11	2.38728e-85	laminin subunit beta 2 [Source:HGNC Symbol;Acc:HGNC:6487]
Contractile PV	SYNE1	6.72648e-84	0.606974	0.774	0.512	2.25593e-79	3.70321e-12	1.11695	0.87	0.277	1.24198e-07	3.70321e-12	1.3453e-83	spectrin repeat containing nuclear envelope protein 1 [Source:HGNC Symbol;Acc:HGNC:17089]
Contractile PV	NRARP	2.94454e-83	0.375555	0.249	0.079	9.8754e-79	1.46598e-06	0.494635	0.565	0.178	0.0491659	1.46598e-06	5.88908e-83	NOTCH regulated ankyrin repeat protein [Source:HGNC Symbol;Acc:HGNC:33843]
Contractile PV	NR2F2	4.78439e-83	0.569633	0.961	0.711	1.60459e-78	6.40217e-10	1.23558	1	0.539	2.14716e-05	6.40217e-10	9.56878e-83	nuclear receptor subfamily 2 group F member 2 [Source:HGNC Symbol;Acc:HGNC:7976]
Contractile PV	RGS7BP	7.5644e-83	0.405399	0.312	0.113	2.53695e-78	2.38021e-07	0.266157	0.261	0.042	0.00798274	2.38021e-07	1.51288e-82	regulator of G protein signaling 7 binding protein [Source:HGNC Symbol;Acc:HGNC:23271]
Contractile PV	NOL3	9.81204e-82	0.445179	0.33	0.129	3.29076e-77	6.20292e-05	0.269082	0.391	0.12	1	6.20292e-05	1.96241e-81	nucleolar protein 3 [Source:HGNC Symbol;Acc:HGNC:7869]
Contractile PV	PPFIA2	1.11056e-81	0.281003	0.178	0.045	3.7246e-77	7.32197e-12	0.490809	0.304	0.036	2.45564e-07	7.32197e-12	2.22112e-81	PTPRF interacting protein alpha 2 [Source:HGNC Symbol;Acc:HGNC:9246]
Contractile PV	ENDOD1	2.24279e-81	0.437303	0.347	0.139	7.52188e-77	0.00373855	0.260149	0.348	0.141	1	0.00373855	4.48559e-81	endonuclease domain containing 1 [Source:HGNC Symbol;Acc:HGNC:29129]
Contractile PV	EMP2	2.43094e-81	0.490934	0.47	0.226	8.15287e-77	3.86161e-05	0.809286	0.609	0.278	1	3.86161e-05	4.86187e-81	epithelial membrane protein 2 [Source:HGNC Symbol;Acc:HGNC:3334]
Contractile PV	AMOTL2	4.7751e-81	0.504701	0.396	0.174	1.60147e-76	1.835e-07	0.782049	0.826	0.338	0.00615423	1.835e-07	9.55021e-81	angiomotin like 2 [Source:HGNC Symbol;Acc:HGNC:17812]
Contractile PV	RASSF3	6.3443e-81	0.3207	0.257	0.082	2.12775e-76	0.000102167	0.371882	0.435	0.155	1	0.000102167	1.26886e-80	Ras association domain family member 3 [Source:HGNC Symbol;Acc:HGNC:14271]
Contractile PV	C16orf45	7.12583e-81	0.443488	0.375	0.158	2.38986e-76	2.34985e-12	0.562733	0.435	0.068	7.88091e-08	2.34985e-12	1.42517e-80
Contractile PV	TRNP1	9.41452e-81	0.314343	0.227	0.069	3.15744e-76	1.43687e-06	0.384247	0.391	0.095	0.0481898	1.43687e-06	1.8829e-80	TMF1 regulated nuclear protein 1 [Source:HGNC Symbol;Acc:HGNC:34348]
Contractile PV	EPHB6	2.56732e-80	0.542128	0.422	0.194	8.61027e-76	8.38514e-08	0.502236	0.391	0.083	0.00281221	8.38514e-08	5.13463e-80	EPH receptor B6 [Source:HGNC Symbol;Acc:HGNC:3396]
Contractile PV	CBX6	7.77539e-80	0.524367	0.586	0.329	2.60771e-75	1.53301e-13	0.956338	0.783	0.203	5.14142e-09	1.53301e-13	1.55508e-79	chromobox 6 [Source:HGNC Symbol;Acc:HGNC:1556]
Contractile PV	ACACB	1.9874e-79	0.320148	0.252	0.082	6.66533e-75	1.37437e-09	0.344447	0.217	0.024	4.60937e-05	1.37437e-09	3.9748e-79	acetyl-CoA carboxylase beta [Source:HGNC Symbol;Acc:HGNC:85]
Contractile PV	PHLDA3	5.71675e-79	0.471442	0.378	0.165	1.91728e-74	6.10266e-07	0.656426	0.565	0.181	0.0204671	6.10266e-07	1.14335e-78	pleckstrin homology like domain family A member 3 [Source:HGNC Symbol;Acc:HGNC:8934]
Contractile PV	HOPX	1.0463e-76	0.278295	0.382	0.148	3.50909e-72	1.11981e-47	1.81527	0.783	0.061	3.75563e-43	1.11981e-47	2.0926e-76	HOP homeobox [Source:HGNC Symbol;Acc:HGNC:24961]
Contractile PV	PTMS	1.17532e-76	0.518626	0.945	0.723	3.94178e-72	2.89245e-09	1.26121	0.957	0.613	9.70071e-05	2.89245e-09	2.35064e-76	parathymosin [Source:HGNC Symbol;Acc:HGNC:9629]
Contractile PV	ANXA6	2.10879e-76	0.521035	0.607	0.349	7.07245e-72	2.30857e-35	1.38285	0.913	0.115	7.74247e-31	2.30857e-35	4.21758e-76	annexin A6 [Source:HGNC Symbol;Acc:HGNC:544]
Contractile PV	DYNLL1	2.20358e-76	0.467872	0.949	0.801	7.39036e-72	6.21598e-08	0.868377	0.957	0.838	0.00208471	6.21598e-08	4.40715e-76	dynein light chain LC8-type 1 [Source:HGNC Symbol;Acc:HGNC:15476]
Contractile PV	HAPLN3	3.40907e-76	0.29243	0.218	0.066	1.14333e-71	5.73316e-19	0.794287	0.565	0.079	1.92279e-14	5.73316e-19	6.81814e-76	hyaluronan and proteoglycan link protein 3 [Source:HGNC Symbol;Acc:HGNC:21446]
Contractile PV	RHOA	1.28801e-75	0.510296	0.884	0.693	4.31973e-71	2.60279e-07	0.831234	0.957	0.657	0.00872924	2.60279e-07	2.57602e-75	ras homolog family member A [Source:HGNC Symbol;Acc:HGNC:667]
Contractile PV	INPP4B	2.08865e-73	0.510326	0.551	0.292	7.0049e-69	6.22429e-19	1.34822	0.783	0.148	2.0875e-14	6.22429e-19	4.17729e-73	inositol polyphosphate-4-phosphatase type II B [Source:HGNC Symbol;Acc:HGNC:6075]
Contractile PV	YBX1	6.32025e-73	0.448541	0.95	0.825	2.11969e-68	7.03975e-05	0.642742	0.913	0.805	1	7.03975e-05	1.26405e-72	Y-box binding protein 1 [Source:HGNC Symbol;Acc:HGNC:8014]
Contractile PV	CHURC1	1.03312e-72	0.566456	0.688	0.45	3.46489e-68	9.47953e-05	0.521412	0.826	0.435	1	9.47953e-05	2.06625e-72	churchill domain containing 1 [Source:HGNC Symbol;Acc:HGNC:20099]
Contractile PV	PKIG	1.13913e-72	0.544038	0.605	0.365	3.82042e-68	0.000134841	0.352705	0.652	0.281	1	0.000134841	2.27827e-72	cAMP-dependent protein kinase inhibitor gamma [Source:HGNC Symbol;Acc:HGNC:9019]
Contractile PV	IQGAP1	2.23155e-72	0.530099	0.84	0.66	7.48416e-68	0.0196819	0.285906	0.913	0.646	1	0.0196819	4.4631e-72	IQ motif containing GTPase activating protein 1 [Source:HGNC Symbol;Acc:HGNC:6110]
Contractile PV	FCHSD2	3.39815e-72	0.398382	0.328	0.133	1.13967e-67	6.6962e-15	0.519781	0.478	0.068	2.24577e-10	6.6962e-15	6.7963e-72	FCH and double SH3 domains 2 [Source:HGNC Symbol;Acc:HGNC:29114]
Contractile PV	CCNI	1.98731e-71	0.467024	0.941	0.792	6.66504e-67	0.0024443	0.487038	0.957	0.688	1	0.0024443	3.97462e-71	cyclin I [Source:HGNC Symbol;Acc:HGNC:1595]
Contractile PV	DAG1	2.28848e-71	0.441381	0.406	0.192	7.67509e-67	0.258911	0.282861	0.304	0.216	1	0.258911	4.57695e-71	dystroglycan 1 [Source:HGNC Symbol;Acc:HGNC:2666]
Contractile PV	MAP1A	3.37318e-71	0.454047	0.401	0.185	1.1313e-66	3.85166e-18	0.717616	0.522	0.068	1.29177e-13	3.85166e-18	6.74636e-71	microtubule associated protein 1A [Source:HGNC Symbol;Acc:HGNC:6835]
Contractile PV	SSPN	4.12772e-71	0.47817	0.592	0.332	1.38436e-66	1.62682e-18	0.916727	0.739	0.134	5.45602e-14	1.62682e-18	8.25545e-71	sarcospan [Source:HGNC Symbol;Acc:HGNC:11322]
Contractile PV	SLMAP	5.38464e-71	0.617914	0.503	0.277	1.8059e-66	7.33499e-05	0.614772	0.652	0.3	1	7.33499e-05	1.07693e-70	sarcolemma associated protein [Source:HGNC Symbol;Acc:HGNC:16643]
Contractile PV	CCDC80	9.6342e-71	0.577744	0.616	0.366	3.23112e-66	2.28531e-15	1.04375	0.87	0.209	7.66448e-11	2.28531e-15	1.92684e-70	coiled-coil domain containing 80 [Source:HGNC Symbol;Acc:HGNC:30649]
Contractile PV	RARRES2	1.78961e-70	0.501696	0.647	0.382	6.00199e-66	2.13736e-06	0.454895	0.696	0.238	0.0716826	2.13736e-06	3.57922e-70	retinoic acid receptor responder 2 [Source:HGNC Symbol;Acc:HGNC:9868]
Contractile PV	MIR497HG	4.00629e-70	0.282834	0.195	0.058	1.34363e-65	5.23069e-15	0.394144	0.304	0.029	1.75427e-10	5.23069e-15	8.01259e-70	mir-497-195 cluster host gene [Source:HGNC Symbol;Acc:HGNC:39523]
Contractile PV	RGS16	4.41282e-70	0.562817	0.416	0.193	1.47997e-65	1.83754e-12	1.33848	0.696	0.18	6.16275e-08	1.83754e-12	8.82565e-70	regulator of G protein signaling 16 [Source:HGNC Symbol;Acc:HGNC:9997]
Contractile PV	ESD	1.00449e-69	0.521614	0.727	0.49	3.36885e-65	0.000604584	0.430602	0.783	0.454	1	0.000604584	2.00897e-69	esterase D [Source:HGNC Symbol;Acc:HGNC:3465]
Contractile PV	CDH13	3.09484e-69	0.474469	0.437	0.214	1.03795e-64	7.16483e-16	0.573739	0.478	0.064	2.40294e-11	7.16483e-16	6.18968e-69	cadherin 13 [Source:HGNC Symbol;Acc:HGNC:1753]
Contractile PV	C1orf54	3.1746e-69	0.452915	0.449	0.226	1.0647e-64	3.10994e-14	0.933369	0.609	0.118	1.04301e-09	3.10994e-14	6.3492e-69	chromosome 1 open reading frame 54 [Source:HGNC Symbol;Acc:HGNC:26258]
Contractile PV	CRTAP	3.84764e-69	0.533333	0.763	0.528	1.29042e-64	1.24196e-08	0.736084	0.87	0.337	0.000416527	1.24196e-08	7.69528e-69	cartilage associated protein [Source:HGNC Symbol;Acc:HGNC:2379]
Contractile PV	ADCY5	1.36325e-68	0.335659	0.24	0.083	4.57206e-64	2.94942e-21	0.40148	0.435	0.041	9.89177e-17	2.94942e-21	2.7265e-68	adenylate cyclase 5 [Source:HGNC Symbol;Acc:HGNC:236]
Contractile PV	KCNE4	8.88237e-67	0.359757	0.312	0.124	2.97897e-62	1.12007e-24	0.77429	0.478	0.042	3.7565e-20	1.12007e-24	1.77647e-66	potassium voltage-gated channel subfamily E regulatory subunit 4 [Source:HGNC Symbol;Acc:HGNC:6244]
Contractile PV	HSPB6	1.41103e-66	0.672472	0.654	0.407	4.73232e-62	7.40703e-11	0.872536	0.739	0.192	2.48417e-06	7.40703e-11	2.82207e-66	heat shock protein family B (small) member 6 [Source:HGNC Symbol;Acc:HGNC:26511]
Contractile PV	EIF3L	1.76504e-66	0.493154	0.831	0.605	5.91958e-62	0.0203322	0.280125	0.783	0.524	1	0.0203322	3.53008e-66	eukaryotic translation initiation factor 3 subunit L [Source:HGNC Symbol;Acc:HGNC:18138]
Contractile PV	B3GNT2	5.62834e-66	0.477349	0.439	0.219	1.88763e-61	8.83436e-06	0.60183	0.783	0.352	0.296287	8.83436e-06	1.12567e-65	UDP-GlcNAc:betaGal beta-1,3-N-acetylglucosaminyltransferase 2 [Source:HGNC Symbol;Acc:HGNC:15629]
Contractile PV	LAMC1	5.95776e-66	0.495193	0.583	0.342	1.99811e-61	3.84304e-12	1.27172	0.913	0.375	1.28888e-07	3.84304e-12	1.19155e-65	laminin subunit gamma 1 [Source:HGNC Symbol;Acc:HGNC:6492]
Contractile PV	RELL1	9.29235e-66	0.344667	0.258	0.096	3.11647e-61	7.28432e-08	0.265126	0.304	0.053	0.00244301	7.28432e-08	1.85847e-65	RELT like 1 [Source:HGNC Symbol;Acc:HGNC:27379]
Contractile PV	AIF1L	1.65388e-65	0.273322	0.135	0.033	5.54677e-61	3.58576e-06	0.342899	0.348	0.086	0.120259	3.58576e-06	3.30775e-65	allograft inflammatory factor 1 like [Source:HGNC Symbol;Acc:HGNC:28904]
Contractile PV	CABIN1	3.12966e-65	0.427678	0.417	0.205	1.04962e-60	1.23745e-07	0.701956	0.609	0.196	0.00415016	1.23745e-07	6.25932e-65	calcineurin binding protein 1 [Source:HGNC Symbol;Acc:HGNC:24187]
Contractile PV	EID1	4.8423e-65	0.455124	0.938	0.766	1.62401e-60	1.04465e-06	0.903232	0.913	0.581	0.0350355	1.04465e-06	9.68461e-65	EP300 interacting inhibitor of differentiation 1 [Source:HGNC Symbol;Acc:HGNC:1191]
Contractile PV	IGFBP6	3.98465e-64	0.613227	0.557	0.316	1.33637e-59	1.80985e-11	0.350594	0.565	0.106	6.06986e-07	1.80985e-11	7.96929e-64	insulin like growth factor binding protein 6 [Source:HGNC Symbol;Acc:HGNC:5475]
Contractile PV	TGFB2	4.92989e-64	0.271629	0.245	0.087	1.65339e-59	8.89698e-33	1.03525	0.609	0.055	2.98387e-28	8.89698e-33	9.85979e-64	transforming growth factor beta 2 [Source:HGNC Symbol;Acc:HGNC:11768]
Contractile PV	RABGAP1	1.16279e-63	0.512729	0.535	0.314	3.89976e-59	2.96567e-16	1.30993	0.957	0.266	9.94627e-12	2.96567e-16	2.32558e-63	RAB GTPase activating protein 1 [Source:HGNC Symbol;Acc:HGNC:17155]
Contractile PV	SLC25A5	1.75293e-63	0.484882	0.717	0.483	5.87896e-59	0.000114967	0.698497	0.87	0.545	1	0.000114967	3.50585e-63	solute carrier family 25 member 5 [Source:HGNC Symbol;Acc:HGNC:10991]
Contractile PV	SLC25A3	2.15903e-63	0.47083	0.857	0.66	7.24095e-59	0.0315727	0.299286	0.87	0.731	1	0.0315727	4.31806e-63	solute carrier family 25 member 3 [Source:HGNC Symbol;Acc:HGNC:10989]
Contractile PV	NPTN	3.86374e-63	0.496865	0.52	0.305	1.29582e-58	9.60046e-09	0.917926	0.913	0.387	0.00032198	9.60046e-09	7.72749e-63	neuroplastin [Source:HGNC Symbol;Acc:HGNC:17867]
Contractile PV	DYNC1I2	1.83107e-62	0.460548	0.813	0.599	6.14105e-58	0.000728613	0.581456	0.87	0.606	1	0.000728613	3.66215e-62	dynein cytoplasmic 1 intermediate chain 2 [Source:HGNC Symbol;Acc:HGNC:2964]
Contractile PV	RNASEH2C	2.70344e-62	0.44687	0.565	0.338	9.06679e-58	0.00561105	0.430272	0.565	0.311	1	0.00561105	5.40688e-62	ribonuclease H2 subunit C [Source:HGNC Symbol;Acc:HGNC:24116]
Contractile PV	PSMC3	1.78839e-61	0.453235	0.599	0.368	5.99789e-57	9.34049e-05	0.531888	0.826	0.401	1	9.34049e-05	3.57677e-61	proteasome 26S subunit, ATPase 3 [Source:HGNC Symbol;Acc:HGNC:9549]
Contractile PV	FGF13	5.2082e-61	0.258793	0.196	0.063	1.74673e-56	1.90689e-09	0.556306	0.478	0.102	6.39533e-05	1.90689e-09	1.04164e-60	fibroblast growth factor 13 [Source:HGNC Symbol;Acc:HGNC:3670]
Contractile PV	MACF1	9.71203e-61	0.501358	0.876	0.724	3.25722e-56	1.78939e-06	0.886593	0.957	0.608	0.0600126	1.78939e-06	1.94241e-60	microtubule actin crosslinking factor 1 [Source:HGNC Symbol;Acc:HGNC:13664]
Contractile PV	NENF	1.48099e-59	0.476383	0.684	0.465	4.96694e-55	0.00179899	0.413583	0.696	0.396	1	0.00179899	2.96198e-59	neudesin neurotrophic factor [Source:HGNC Symbol;Acc:HGNC:30384]
Contractile PV	MPRIP	6.71825e-59	0.437529	0.599	0.38	2.25317e-54	3.27044e-07	0.734499	0.87	0.375	0.0109684	3.27044e-07	1.34365e-58	myosin phosphatase Rho interacting protein [Source:HGNC Symbol;Acc:HGNC:30321]
Contractile PV	MPDZ	1.51389e-58	0.409574	0.398	0.2	5.07727e-54	9.45869e-14	0.575004	0.522	0.087	3.17226e-09	9.45869e-14	3.02777e-58	multiple PDZ domain crumbs cell polarity complex component [Source:HGNC Symbol;Acc:HGNC:7208]
Contractile PV	CFL2	2.46721e-58	0.441226	0.475	0.265	8.27453e-54	0.00092609	0.524991	0.609	0.32	1	0.00092609	4.93442e-58	cofilin 2 [Source:HGNC Symbol;Acc:HGNC:1875]
Contractile PV	CLIC4	3.72908e-58	0.473116	0.669	0.451	1.25066e-53	3.18609e-11	1.06345	0.957	0.371	1.06855e-06	3.18609e-11	7.45815e-58	chloride intracellular channel 4 [Source:HGNC Symbol;Acc:HGNC:13518]
Contractile PV	PSMB6	4.96261e-58	0.423768	0.617	0.395	1.66436e-53	0.0776012	0.35256	0.739	0.486	1	0.0776012	9.92522e-58	proteasome 20S subunit beta 6 [Source:HGNC Symbol;Acc:HGNC:9543]
Contractile PV	EIF3K	5.4234e-58	0.431189	0.826	0.62	1.8189e-53	0.0191471	0.345945	0.87	0.627	1	0.0191471	1.08468e-57	eukaryotic translation initiation factor 3 subunit K [Source:HGNC Symbol;Acc:HGNC:24656]
Contractile PV	YWHAQ	6.31625e-58	0.43774	0.814	0.62	2.11834e-53	0.0120803	0.334195	0.826	0.577	1	0.0120803	1.26325e-57	tyrosine 3-monooxygenase/tryptophan 5-monooxygenase activation protein theta [Source:HGNC Symbol;Acc:HGNC:12854]
Contractile PV	GEM	7.11825e-58	0.372237	0.331	0.147	2.38732e-53	0.000236127	0.334393	0.565	0.221	1	0.000236127	1.42365e-57	GTP binding protein overexpressed in skeletal muscle [Source:HGNC Symbol;Acc:HGNC:4234]
Contractile PV	HIP1	9.7493e-58	0.464479	0.502	0.29	3.26972e-53	4.13621e-22	1.33563	0.913	0.195	1.3872e-17	4.13621e-22	1.94986e-57	huntingtin interacting protein 1 [Source:HGNC Symbol;Acc:HGNC:4913]
Contractile PV	SARS	1.01208e-57	0.449882	0.607	0.392	3.39432e-53	0.00535115	0.356612	0.652	0.384	1	0.00535115	2.02416e-57
Contractile PV	ID4	1.49806e-57	0.48419	0.764	0.502	5.0242e-53	1.31171e-05	0.831153	1	0.705	0.439921	1.31171e-05	2.99612e-57	inhibitor of DNA binding 4, HLH protein [Source:HGNC Symbol;Acc:HGNC:5363]
Contractile PV	HYI	3.32091e-57	0.401056	0.422	0.225	1.11377e-52	0.115334	0.258128	0.261	0.156	1	0.115334	6.64181e-57	hydroxypyruvate isomerase (putative) [Source:HGNC Symbol;Acc:HGNC:26948]
Contractile PV	TSC22D3	3.48583e-57	0.436899	0.615	0.39	1.16908e-52	0.000346825	0.350791	0.565	0.241	1	0.000346825	6.97166e-57	TSC22 domain family member 3 [Source:HGNC Symbol;Acc:HGNC:3051]
Contractile PV	RBM24	8.60073e-56	0.27815	0.265	0.107	2.88451e-51	5.74301e-22	0.75428	0.652	0.088	1.92609e-17	5.74301e-22	1.72015e-55	RNA binding motif protein 24 [Source:HGNC Symbol;Acc:HGNC:21539]
Contractile PV	ARL2	1.04933e-55	0.435128	0.536	0.322	3.51925e-51	0.00719138	0.419593	0.565	0.322	1	0.00719138	2.09866e-55	ADP ribosylation factor like GTPase 2 [Source:HGNC Symbol;Acc:HGNC:693]
Contractile PV	NDUFS8	1.12604e-55	0.385054	0.565	0.347	3.7765e-51	7.03221e-06	0.610593	0.826	0.415	0.235846	7.03221e-06	2.25207e-55	NADH:ubiquinone oxidoreductase core subunit S8 [Source:HGNC Symbol;Acc:HGNC:7715]
Contractile PV	PNMA1	1.93159e-55	0.382281	0.419	0.222	6.47817e-51	3.16276e-14	0.767399	0.696	0.143	1.06073e-09	3.16276e-14	3.86318e-55	PNMA family member 1 [Source:HGNC Symbol;Acc:HGNC:9158]
Contractile PV	MICAL1	2.02819e-55	0.425675	0.404	0.209	6.80213e-51	1.30995e-10	0.700803	0.478	0.09	4.39332e-06	1.30995e-10	4.05637e-55	microtubule associated monooxygenase, calponin and LIM domain containing 1 [Source:HGNC Symbol;Acc:HGNC:20619]
Contractile PV	NDUFA13	3.37479e-55	0.441797	0.654	0.439	1.13184e-50	0.0168817	0.435047	0.739	0.525	1	0.0168817	6.74959e-55	NADH:ubiquinone oxidoreductase subunit A13 [Source:HGNC Symbol;Acc:HGNC:17194]
Contractile PV	ARHGEF7	7.6626e-55	0.457943	0.471	0.272	2.56988e-50	1.67663e-05	0.364931	0.565	0.2	0.562307	1.67663e-05	1.53252e-54	Rho guanine nucleotide exchange factor 7 [Source:HGNC Symbol;Acc:HGNC:15607]
Contractile PV	SYT11	1.45819e-54	0.333516	0.365	0.176	4.89049e-50	4.47092e-23	0.689732	0.522	0.054	1.49946e-18	4.47092e-23	2.91639e-54	synaptotagmin 11 [Source:HGNC Symbol;Acc:HGNC:19239]
Contractile PV	COMMD6	6.55587e-54	0.425143	0.875	0.698	2.19871e-49	0.00951929	0.38621	0.957	0.696	1	0.00951929	1.31117e-53	COMM domain containing 6 [Source:HGNC Symbol;Acc:HGNC:24015]
Contractile PV	SNTB1	8.83873e-54	0.254331	0.214	0.077	2.96433e-49	7.77711e-06	0.319328	0.261	0.053	0.260829	7.77711e-06	1.76775e-53	syntrophin beta 1 [Source:HGNC Symbol;Acc:HGNC:11168]
Contractile PV	SNX18	1.1733e-53	0.321953	0.346	0.162	3.93501e-49	1.73595e-05	0.371481	0.304	0.074	0.582204	1.73595e-05	2.3466e-53	sorting nexin 18 [Source:HGNC Symbol;Acc:HGNC:19245]
Contractile PV	ADGRL3	7.36143e-53	0.438512	0.357	0.175	2.46888e-48	9.93406e-41	1.0226	0.652	0.049	3.33169e-36	9.93406e-41	1.47229e-52	adhesion G protein-coupled receptor L3 [Source:HGNC Symbol;Acc:HGNC:20974]
Contractile PV	SETBP1	1.69833e-52	0.362797	0.393	0.199	5.69586e-48	1.15907e-07	0.359561	0.478	0.117	0.0038873	1.15907e-07	3.39666e-52	SET binding protein 1 [Source:HGNC Symbol;Acc:HGNC:15573]
Contractile PV	S100A6	2.24401e-52	0.32297	0.988	0.904	7.52595e-48	9.26954e-05	0.591489	1	0.898	1	9.26954e-05	4.48801e-52	S100 calcium binding protein A6 [Source:HGNC Symbol;Acc:HGNC:10496]
Contractile PV	ADCY6	2.48382e-52	0.32353	0.266	0.113	8.33022e-48	4.69229e-07	0.324919	0.391	0.09	0.015737	4.69229e-07	4.96763e-52	adenylate cyclase 6 [Source:HGNC Symbol;Acc:HGNC:237]
Contractile PV	CDS2	3.21171e-52	0.326151	0.353	0.172	1.07714e-47	0.00142272	0.501552	0.391	0.157	1	0.00142272	6.42342e-52	CDP-diacylglycerol synthase 2 [Source:HGNC Symbol;Acc:HGNC:1801]
Contractile PV	REM1	1.45972e-51	0.284652	0.228	0.089	4.8956e-47	4.40023e-49	0.490341	0.478	0.022	1.47575e-44	4.40023e-49	2.91943e-51	RRAD and GEM like GTPase 1 [Source:HGNC Symbol;Acc:HGNC:15922]
Contractile PV	PBXIP1	2.83443e-51	0.404541	0.497	0.289	9.50611e-47	0.00208679	0.325998	0.348	0.131	1	0.00208679	5.66886e-51	PBX homeobox interacting protein 1 [Source:HGNC Symbol;Acc:HGNC:21199]
Contractile PV	CBX7	1.48867e-50	0.321757	0.292	0.13	4.99272e-46	0.000359552	0.324732	0.174	0.036	1	0.000359552	2.97735e-50	chromobox 7 [Source:HGNC Symbol;Acc:HGNC:1557]
Contractile PV	OSBPL1A	1.81571e-50	0.388193	0.55	0.341	6.08952e-46	6.34464e-11	0.898625	0.739	0.215	2.12787e-06	6.34464e-11	3.63141e-50	oxysterol binding protein like 1A [Source:HGNC Symbol;Acc:HGNC:16398]
Contractile PV	VPS13D	5.20879e-50	0.415051	0.445	0.251	1.74693e-45	8.58046e-08	0.761477	0.696	0.25	0.00287771	8.58046e-08	1.04176e-49	vacuolar protein sorting 13 homolog D [Source:HGNC Symbol;Acc:HGNC:23595]
Contractile PV	STOM	1.82343e-49	0.402734	0.585	0.374	6.1154e-45	6.99756e-14	1.30772	0.826	0.236	2.34684e-09	6.99756e-14	3.64685e-49	stomatin [Source:HGNC Symbol;Acc:HGNC:3383]
Contractile PV	RSU1	5.41162e-49	0.391854	0.445	0.254	1.81495e-44	2.19891e-11	1.08635	0.739	0.229	7.37471e-07	2.19891e-11	1.08232e-48	Ras suppressor protein 1 [Source:HGNC Symbol;Acc:HGNC:10464]
Contractile PV	COL18A1	1.05079e-48	0.422769	0.819	0.592	3.52414e-44	3.52209e-15	1.82857	1	0.481	1.18124e-10	3.52209e-15	2.10158e-48	collagen type XVIII alpha 1 chain [Source:HGNC Symbol;Acc:HGNC:2195]
Contractile PV	EGR3	2.17325e-48	0.586146	0.503	0.3	7.28866e-44	0.0252594	0.456232	0.609	0.367	1	0.0252594	4.34651e-48	early growth response 3 [Source:HGNC Symbol;Acc:HGNC:3240]
Contractile PV	ARHGEF10L	6.61283e-48	0.257006	0.191	0.07	2.21781e-43	3.76415e-14	0.376492	0.391	0.049	1.26242e-09	3.76415e-14	1.32257e-47	Rho guanine nucleotide exchange factor 10 like [Source:HGNC Symbol;Acc:HGNC:25540]
Contractile PV	NTRK3	8.14652e-48	0.338399	0.438	0.232	2.73218e-43	5.68808e-25	0.805854	0.522	0.05	1.90767e-20	5.68808e-25	1.6293e-47	neurotrophic receptor tyrosine kinase 3 [Source:HGNC Symbol;Acc:HGNC:8033]
Contractile PV	CAMTA1	1.33355e-47	0.388478	0.529	0.333	4.47246e-43	0.00116845	0.48749	0.739	0.454	1	0.00116845	2.6671e-47	calmodulin binding transcription activator 1 [Source:HGNC Symbol;Acc:HGNC:18806]
Contractile PV	C4orf3	1.34305e-47	0.452717	0.698	0.515	4.50433e-43	0.000195988	0.504167	0.87	0.542	1	0.000195988	2.68611e-47	chromosome 4 open reading frame 3 [Source:HGNC Symbol;Acc:HGNC:19225]
Contractile PV	KCNJ8	1.17764e-46	0.258709	0.229	0.093	3.94957e-42	1.20609e-06	0.282776	0.217	0.034	0.0404498	1.20609e-06	2.35528e-46	potassium inwardly rectifying channel subfamily J member 8 [Source:HGNC Symbol;Acc:HGNC:6269]
Contractile PV	RPS27L	1.64598e-46	0.468538	0.823	0.646	5.52027e-42	1.44414e-05	0.935147	0.913	0.607	0.484336	1.44414e-05	3.29195e-46	ribosomal protein S27 like [Source:HGNC Symbol;Acc:HGNC:18476]
Contractile PV	TUBA1B	2.94927e-46	0.348329	0.781	0.611	9.89125e-42	3.40599e-05	0.656609	0.957	0.617	1	3.40599e-05	5.89853e-46	tubulin alpha 1b [Source:HGNC Symbol;Acc:HGNC:18809]
Contractile PV	OPTN	7.03891e-46	0.351089	0.562	0.352	2.36071e-41	2.60325e-06	0.434935	0.696	0.26	0.0873078	2.60325e-06	1.40778e-45	optineurin [Source:HGNC Symbol;Acc:HGNC:17142]
Contractile PV	CORO1C	7.5477e-46	0.390557	0.447	0.261	2.53135e-41	9.51456e-07	0.603188	0.696	0.265	0.0319099	9.51456e-07	1.50954e-45	coronin 1C [Source:HGNC Symbol;Acc:HGNC:2254]
Contractile PV	DCTN2	8.6832e-46	0.384747	0.595	0.394	2.91217e-41	0.000154784	0.458665	0.696	0.33	1	0.000154784	1.73664e-45	dynactin subunit 2 [Source:HGNC Symbol;Acc:HGNC:2712]
Contractile PV	CDC14B	1.0221e-45	0.256138	0.213	0.084	3.42792e-41	2.41179e-05	0.360139	0.478	0.155	0.808865	2.41179e-05	2.0442e-45	cell division cycle 14B [Source:HGNC Symbol;Acc:HGNC:1719]
Contractile PV	CYFIP2	9.15381e-45	0.308955	0.277	0.121	3.07e-40	1.23744e-35	0.917306	0.565	0.043	4.15014e-31	1.23744e-35	1.83076e-44	cytoplasmic FMR1 interacting protein 2 [Source:HGNC Symbol;Acc:HGNC:13760]
Contractile PV	DNAJB1	1.04866e-44	0.440875	0.882	0.785	3.517e-40	1.29034e-05	1.03059	0.913	0.75	0.432754	1.29034e-05	2.09732e-44	DnaJ heat shock protein family (Hsp40) member B1 [Source:HGNC Symbol;Acc:HGNC:5270]
Contractile PV	RWDD1	1.67867e-44	0.403632	0.683	0.493	5.62993e-40	0.000510315	0.670894	0.739	0.45	1	0.000510315	3.35734e-44	RWD domain containing 1 [Source:HGNC Symbol;Acc:HGNC:20993]
Contractile PV	RHOQ	7.84533e-44	0.39602	0.568	0.374	2.63117e-39	5.90673e-15	1.24568	0.913	0.276	1.981e-10	5.90673e-15	1.56907e-43	ras homolog family member Q [Source:HGNC Symbol;Acc:HGNC:17736]
Contractile PV	TNFSF12	3.94173e-43	0.3195	0.333	0.171	1.32198e-38	4.47678e-08	0.487825	0.435	0.101	0.00150142	4.47678e-08	7.88345e-43	TNF superfamily member 12 [Source:HGNC Symbol;Acc:HGNC:11927]
Contractile PV	KCTD10	1.50859e-42	0.298924	0.324	0.164	5.05951e-38	1.61186e-13	0.744814	0.609	0.125	5.40587e-09	1.61186e-13	3.01718e-42	potassium channel tetramerization domain containing 10 [Source:HGNC Symbol;Acc:HGNC:23236]
Contractile PV	ACAT1	1.71085e-42	0.36777	0.404	0.233	5.73786e-38	0.0045561	0.265466	0.478	0.229	1	0.0045561	3.4217e-42	acetyl-CoA acetyltransferase 1 [Source:HGNC Symbol;Acc:HGNC:93]
Contractile PV	CSDE1	3.50149e-42	0.373113	0.839	0.69	1.17433e-37	0.00284335	0.510821	0.957	0.629	1	0.00284335	7.00297e-42	cold shock domain containing E1 [Source:HGNC Symbol;Acc:HGNC:29905]
Contractile PV	HDAC5	6.00977e-42	0.292893	0.331	0.171	2.01556e-37	4.03594e-07	0.382981	0.522	0.146	0.0135358	4.03594e-07	1.20195e-41	histone deacetylase 5 [Source:HGNC Symbol;Acc:HGNC:14068]
Contractile PV	KLHDC8B	6.88911e-42	0.258716	0.196	0.078	2.31047e-37	7.02614e-05	0.258872	0.217	0.046	1	7.02614e-05	1.37782e-41	kelch domain containing 8B [Source:HGNC Symbol;Acc:HGNC:28557]
Contractile PV	HSP90AB1	3.05626e-41	0.289526	0.982	0.946	1.02501e-36	3.09832e-06	0.864557	1	0.96	0.103912	3.09832e-06	6.11252e-41	heat shock protein 90 alpha family class B member 1 [Source:HGNC Symbol;Acc:HGNC:5258]
Contractile PV	TNFRSF12A	5.03818e-41	0.2798	0.213	0.09	1.6897e-36	0.00155612	0.33542	0.739	0.379	1	0.00155612	1.00764e-40	TNF receptor superfamily member 12A [Source:HGNC Symbol;Acc:HGNC:18152]
Contractile PV	THRA	6.0176e-41	0.348539	0.455	0.278	2.01818e-36	0.0218199	0.326575	0.304	0.145	1	0.0218199	1.20352e-40	thyroid hormone receptor alpha [Source:HGNC Symbol;Acc:HGNC:11796]
Contractile PV	DAAM2	1.15341e-40	0.30212	0.284	0.136	3.86829e-36	4.17759e-25	0.7141	0.478	0.043	1.40108e-20	4.17759e-25	2.30681e-40	dishevelled associated activator of morphogenesis 2 [Source:HGNC Symbol;Acc:HGNC:18143]
Contractile PV	LGALS1	1.40601e-40	0.329552	0.987	0.859	4.71546e-36	7.11018e-07	1.00919	1	0.759	0.0238461	7.11018e-07	2.81201e-40	galectin 1 [Source:HGNC Symbol;Acc:HGNC:6561]
Contractile PV	AHNAK	2.39549e-40	0.359706	0.939	0.823	8.034e-36	0.0841939	0.254238	0.826	0.72	1	0.0841939	4.79098e-40	AHNAK nucleoprotein [Source:HGNC Symbol;Acc:HGNC:347]
Contractile PV	GNB4	2.6709e-40	0.362962	0.313	0.163	8.95766e-36	1.28843e-15	0.870782	0.652	0.12	4.32113e-11	1.28843e-15	5.3418e-40	G protein subunit beta 4 [Source:HGNC Symbol;Acc:HGNC:20731]
Contractile PV	MINDY2	8.27088e-40	0.384285	0.482	0.304	2.77389e-35	0.000435194	0.664939	0.652	0.334	1	0.000435194	1.65418e-39	MINDY lysine 48 deubiquitinase 2 [Source:HGNC Symbol;Acc:HGNC:26954]
Contractile PV	COX20	1.00356e-39	0.370669	0.608	0.422	3.36573e-35	0.00590805	0.349176	0.739	0.452	1	0.00590805	2.00712e-39	cytochrome c oxidase assembly factor COX20 [Source:HGNC Symbol;Acc:HGNC:26970]
Contractile PV	TNS2	1.89947e-39	0.3318	0.464	0.284	6.37045e-35	6.91901e-06	0.42298	0.522	0.168	0.23205	6.91901e-06	3.79895e-39	tensin 2 [Source:HGNC Symbol;Acc:HGNC:19737]
Contractile PV	RBFOX2	2.7765e-39	0.353196	0.572	0.388	9.31182e-35	2.72176e-05	0.506928	0.609	0.252	0.912825	2.72176e-05	5.553e-39	RNA binding fox-1 homolog 2 [Source:HGNC Symbol;Acc:HGNC:9906]
Contractile PV	EMX2OS	3.56089e-39	0.350309	0.471	0.293	1.19425e-34	8.35191e-07	0.362349	0.609	0.19	0.0280106	8.35191e-07	7.12177e-39	EMX2 opposite strand/antisense RNA [Source:HGNC Symbol;Acc:HGNC:18511]
Contractile PV	ATL3	5.72551e-39	0.371476	0.497	0.321	1.92022e-34	7.39531e-05	0.667508	0.696	0.32	1	7.39531e-05	1.1451e-38	atlastin GTPase 3 [Source:HGNC Symbol;Acc:HGNC:24526]
Contractile PV	PCGF5	6.38291e-39	0.355588	0.352	0.195	2.1407e-34	5.28452e-09	0.726905	0.696	0.228	0.000177232	5.28452e-09	1.27658e-38	polycomb group ring finger 5 [Source:HGNC Symbol;Acc:HGNC:28264]
Contractile PV	PARK7	6.72065e-39	0.344214	0.83	0.649	2.25397e-34	0.000134666	0.576763	1	0.644	1	0.000134666	1.34413e-38	Parkinsonism associated deglycase [Source:HGNC Symbol;Acc:HGNC:16369]
Contractile PV	RPL3	1.06738e-38	0.256954	0.998	0.976	3.57976e-34	0.0152755	0.276852	1	0.964	1	0.0152755	2.13475e-38	ribosomal protein L3 [Source:HGNC Symbol;Acc:HGNC:10332]
Contractile PV	EEF1D	1.87566e-38	0.322964	0.937	0.82	6.2906e-34	0.0408875	0.251894	0.957	0.743	1	0.0408875	3.75133e-38	eukaryotic translation elongation factor 1 delta [Source:HGNC Symbol;Acc:HGNC:3211]
Contractile PV	RSL24D1	6.71039e-38	0.369898	0.756	0.591	2.25053e-33	0.0627977	0.252317	0.783	0.579	1	0.0627977	1.34208e-37	ribosomal L24 domain containing 1 [Source:HGNC Symbol;Acc:HGNC:18479]
Contractile PV	LHFPL6	7.82557e-38	0.294782	0.473	0.285	2.62454e-33	2.31537e-15	1.04872	0.739	0.153	7.76528e-11	2.31537e-15	1.56511e-37	LHFPL tetraspan subfamily member 6 [Source:HGNC Symbol;Acc:HGNC:6586]
Contractile PV	PRMT2	1.14762e-37	0.343059	0.692	0.52	3.84888e-33	3.55994e-05	0.51287	0.696	0.331	1	3.55994e-05	2.29524e-37	protein arginine methyltransferase 2 [Source:HGNC Symbol;Acc:HGNC:5186]
Contractile PV	CPQ	4.46496e-37	0.375897	0.524	0.35	1.49746e-32	0.000242623	0.27327	0.435	0.153	1	0.000242623	8.92993e-37	carboxypeptidase Q [Source:HGNC Symbol;Acc:HGNC:16910]
Contractile PV	VEZF1	1.5604e-36	0.38041	0.506	0.338	5.23329e-32	0.000564574	0.380211	0.696	0.34	1	0.000564574	3.12081e-36	vascular endothelial zinc finger 1 [Source:HGNC Symbol;Acc:HGNC:12949]
Contractile PV	ROCK2	2.70978e-36	0.329819	0.721	0.529	9.08807e-32	3.3542e-10	1.19473	0.913	0.412	1.12493e-05	3.3542e-10	5.41956e-36	Rho associated coiled-coil containing protein kinase 2 [Source:HGNC Symbol;Acc:HGNC:10252]
Contractile PV	CHCHD10	6.18623e-35	0.354638	0.714	0.53	2.07474e-30	0.00416042	0.397471	0.826	0.51	1	0.00416042	1.23725e-34	coiled-coil-helix-coiled-coil-helix domain containing 10 [Source:HGNC Symbol;Acc:HGNC:15559]
Contractile PV	ASAP2	7.51921e-35	0.308318	0.346	0.197	2.52179e-30	0.00274642	0.432607	0.391	0.176	1	0.00274642	1.50384e-34	ArfGAP with SH3 domain, ankyrin repeat and PH domain 2 [Source:HGNC Symbol;Acc:HGNC:2721]
Contractile PV	SMIM12	8.14852e-35	0.258074	0.273	0.139	2.73285e-30	0.0107942	0.260728	0.348	0.164	1	0.0107942	1.6297e-34	small integral membrane protein 12 [Source:HGNC Symbol;Acc:HGNC:25154]
Contractile PV	ZNF703	1.5198e-34	0.32983	0.497	0.328	5.09712e-30	7.16718e-07	0.596102	0.565	0.187	0.0240373	7.16718e-07	3.03961e-34	zinc finger protein 703 [Source:HGNC Symbol;Acc:HGNC:25883]
Contractile PV	YAP1	2.12211e-34	0.316069	0.488	0.32	7.11714e-30	9.53847e-09	1.0599	0.913	0.386	0.000319901	9.53847e-09	4.24423e-34	Yes1 associated transcriptional regulator [Source:HGNC Symbol;Acc:HGNC:16262]
Contractile PV	RTF2	3.18154e-34	0.304985	0.537	0.371	1.06703e-29	0.0150861	0.271196	0.565	0.319	1	0.0150861	6.36309e-34	replication termination factor 2 [Source:HGNC Symbol;Acc:HGNC:15890]
Contractile PV	CNN3	5.3545e-34	0.323481	0.639	0.45	1.79579e-29	1.72563e-10	1.19922	0.957	0.471	5.78742e-06	1.72563e-10	1.0709e-33	calponin 3 [Source:HGNC Symbol;Acc:HGNC:2157]
Contractile PV	AKT3	6.63006e-34	0.34154	0.476	0.307	2.22359e-29	5.57312e-19	0.84522	0.652	0.1	1.86911e-14	5.57312e-19	1.32601e-33	AKT serine/threonine kinase 3 [Source:HGNC Symbol;Acc:HGNC:393]
Contractile PV	PICALM	6.80792e-34	0.34209	0.492	0.327	2.28324e-29	4.78708e-05	0.565348	0.696	0.301	1	4.78708e-05	1.36158e-33	phosphatidylinositol binding clathrin assembly protein [Source:HGNC Symbol;Acc:HGNC:15514]
Contractile PV	PPIA	1.26052e-33	0.261058	0.956	0.852	4.22754e-29	0.000190384	0.495326	1	0.897	1	0.000190384	2.52105e-33	peptidylprolyl isomerase A [Source:HGNC Symbol;Acc:HGNC:9253]
Contractile PV	NCKAP1	1.92668e-33	0.343081	0.536	0.365	6.4617e-29	1.42558e-05	0.452941	0.913	0.43	0.478113	1.42558e-05	3.85336e-33	NCK associated protein 1 [Source:HGNC Symbol;Acc:HGNC:7666]
Contractile PV	MTHFD2	2.37224e-33	0.389316	0.542	0.378	7.956e-29	3.98755e-05	0.466752	0.652	0.264	1	3.98755e-05	4.74447e-33	methylenetetrahydrofolate dehydrogenase (NADP+ dependent) 2, methenyltetrahydrofolate cyclohydrolase [Source:HGNC Symbol;Acc:HGNC:7434]
Contractile PV	BRK1	3.42252e-33	0.322454	0.674	0.51	1.14784e-28	0.0226464	0.278739	0.826	0.533	1	0.0226464	6.84504e-33	BRICK1 subunit of SCAR/WAVE actin nucleating complex [Source:HGNC Symbol;Acc:HGNC:23057]
Contractile PV	NAB1	5.15216e-33	0.263323	0.28	0.147	1.72793e-28	4.75733e-06	0.466498	0.478	0.15	0.159551	4.75733e-06	1.03043e-32	NGFI-A binding protein 1 [Source:HGNC Symbol;Acc:HGNC:7626]
Contractile PV	PLEKHH3	8.90601e-33	0.309832	0.334	0.191	2.9869e-28	8.06452e-05	0.36385	0.435	0.146	1	8.06452e-05	1.7812e-32	pleckstrin homology, MyTH4 and FERM domain containing H3 [Source:HGNC Symbol;Acc:HGNC:26105]
Contractile PV	EGR1	1.36381e-32	0.52145	0.935	0.852	4.57394e-28	0.00132337	0.925093	0.87	0.848	1	0.00132337	2.72762e-32	early growth response 1 [Source:HGNC Symbol;Acc:HGNC:3238]
Contractile PV	ARPC1B	1.5742e-32	0.289316	0.497	0.326	5.27956e-28	1.52044e-07	0.86638	0.696	0.287	0.00509926	1.52044e-07	3.14841e-32	actin related protein 2/3 complex subunit 1B [Source:HGNC Symbol;Acc:HGNC:704]
Contractile PV	ARHGAP1	3.93532e-32	0.34034	0.424	0.273	1.31983e-27	3.249e-12	0.89975	0.739	0.202	1.08965e-07	3.249e-12	7.87065e-32	Rho GTPase activating protein 1 [Source:HGNC Symbol;Acc:HGNC:673]
Contractile PV	NDN	5.86034e-32	0.296449	0.506	0.333	1.96544e-27	4.14718e-17	0.772367	0.739	0.131	1.39088e-12	4.14718e-17	1.17207e-31	necdin, MAGE family member [Source:HGNC Symbol;Acc:HGNC:7675]
Contractile PV	NDUFA12	6.98805e-32	0.314708	0.64	0.473	2.34365e-27	0.0014697	0.442185	0.826	0.483	1	0.0014697	1.39761e-31	NADH:ubiquinone oxidoreductase subunit A12 [Source:HGNC Symbol;Acc:HGNC:23987]
Contractile PV	LEPROT	1.47812e-31	0.303198	0.657	0.484	4.95733e-27	1.54895e-05	0.777712	0.913	0.508	0.519487	1.54895e-05	2.95625e-31	leptin receptor overlapping transcript [Source:HGNC Symbol;Acc:HGNC:29477]
Contractile PV	MAF1	1.963e-31	0.308848	0.443	0.288	6.5835e-27	0.00872735	0.328062	0.522	0.283	1	0.00872735	3.926e-31	MAF1 homolog, negative regulator of RNA polymerase III [Source:HGNC Symbol;Acc:HGNC:24966]
Contractile PV	YPEL2	1.96691e-31	0.263227	0.329	0.185	6.59663e-27	2.76143e-05	0.464083	0.609	0.24	0.926127	2.76143e-05	3.93382e-31	yippee like 2 [Source:HGNC Symbol;Acc:HGNC:18326]
Contractile PV	FUNDC2	4.58775e-31	0.287688	0.407	0.257	1.53864e-26	7.95728e-05	0.503496	0.652	0.3	1	7.95728e-05	9.1755e-31	FUN14 domain containing 2 [Source:HGNC Symbol;Acc:HGNC:24925]
Contractile PV	MAP4	5.75774e-31	0.310506	0.764	0.603	1.93103e-26	2.282e-05	0.755984	0.826	0.508	0.765338	2.282e-05	1.15155e-30	microtubule associated protein 4 [Source:HGNC Symbol;Acc:HGNC:6862]
Contractile PV	KIRREL1	7.45963e-31	0.29224	0.29	0.159	2.50181e-26	2.33546e-22	0.721481	0.609	0.076	7.83266e-18	2.33546e-22	1.49193e-30	kirre like nephrin family adhesion molecule 1 [Source:HGNC Symbol;Acc:HGNC:15734]
Contractile PV	ITGB5	1.01452e-30	0.288472	0.312	0.178	3.40251e-26	3.98306e-16	0.895566	0.696	0.139	1.33584e-11	3.98306e-16	2.02905e-30	integrin subunit beta 5 [Source:HGNC Symbol;Acc:HGNC:6160]
Contractile PV	PDLIM1	1.87178e-30	0.279147	0.772	0.557	6.27758e-26	1.15929e-06	0.915104	0.913	0.55	0.0388802	1.15929e-06	3.74356e-30	PDZ and LIM domain 1 [Source:HGNC Symbol;Acc:HGNC:2067]
Contractile PV	NDUFAF2	1.91465e-30	0.280849	0.463	0.302	6.42135e-26	0.161797	0.378056	0.435	0.329	1	0.161797	3.8293e-30	NADH:ubiquinone oxidoreductase complex assembly factor 2 [Source:HGNC Symbol;Acc:HGNC:28086]
Contractile PV	ANTXR1	2.02652e-30	0.342567	0.57	0.398	6.79655e-26	2.31424e-18	1.1349	0.87	0.19	7.7615e-14	2.31424e-18	4.05304e-30	ANTXR cell adhesion molecule 1 [Source:HGNC Symbol;Acc:HGNC:21014]
Contractile PV	SGCB	4.02116e-30	0.28866	0.442	0.291	1.34862e-25	1.46973e-07	0.570752	0.696	0.242	0.00492919	1.46973e-07	8.04233e-30	sarcoglycan beta [Source:HGNC Symbol;Acc:HGNC:10806]
Contractile PV	OSBPL9	4.09109e-30	0.320439	0.501	0.345	1.37207e-25	8.11076e-05	0.529984	0.696	0.321	1	8.11076e-05	8.18217e-30	oxysterol binding protein like 9 [Source:HGNC Symbol;Acc:HGNC:16386]
Contractile PV	COL12A1	4.01363e-28	0.295926	0.446	0.286	1.34609e-23	1.512e-29	1.66981	0.913	0.139	5.07094e-25	4.01363e-28	3.024e-29	collagen type XII alpha 1 chain [Source:HGNC Symbol;Acc:HGNC:2188]
Contractile PV	TMEM14C	1.69917e-29	0.322425	0.661	0.488	5.69868e-25	0.0205383	0.267122	0.826	0.535	1	0.0205383	3.39834e-29	transmembrane protein 14C [Source:HGNC Symbol;Acc:HGNC:20952]
Contractile PV	PDGFRB	2.44264e-29	0.262014	0.695	0.497	8.19212e-25	7.67073e-17	1.10093	0.87	0.18	2.57261e-12	7.67073e-17	4.88528e-29	platelet derived growth factor receptor beta [Source:HGNC Symbol;Acc:HGNC:8804]
Contractile PV	ITGAV	3.31368e-29	0.313048	0.52	0.362	1.11134e-24	8.66495e-11	1.40623	0.957	0.384	2.90605e-06	8.66495e-11	6.62736e-29	integrin subunit alpha V [Source:HGNC Symbol;Acc:HGNC:6150]
Contractile PV	C5orf24	9.09117e-29	0.332975	0.593	0.436	3.049e-24	4.93543e-05	0.535955	0.739	0.352	1	4.93543e-05	1.81823e-28	chromosome 5 open reading frame 24 [Source:HGNC Symbol;Acc:HGNC:26746]
Contractile PV	TUBB6	9.58263e-29	0.280764	0.402	0.253	3.21382e-24	1.82849e-07	0.63292	0.609	0.183	0.00613239	1.82849e-07	1.91653e-28	tubulin beta 6 class V [Source:HGNC Symbol;Acc:HGNC:20776]
Contractile PV	CLASP2	1.09959e-28	0.312674	0.366	0.226	3.68781e-24	1.0543e-05	0.372097	0.522	0.175	0.353593	1.0543e-05	2.19918e-28	cytoplasmic linker associated protein 2 [Source:HGNC Symbol;Acc:HGNC:17078]
Contractile PV	IARS2	2.98177e-28	0.296277	0.462	0.314	1.00003e-23	0.201992	0.433221	0.391	0.295	1	0.201992	5.96354e-28	isoleucyl-tRNA synthetase 2, mitochondrial [Source:HGNC Symbol;Acc:HGNC:29685]
Contractile PV	IQSEC1	3.64761e-28	0.275302	0.346	0.208	1.22333e-23	1.62196e-11	0.502849	0.435	0.072	5.43974e-07	1.62196e-11	7.29521e-28	IQ motif and Sec7 domain ArfGEF 1 [Source:HGNC Symbol;Acc:HGNC:29112]
Contractile PV	GPNMB	5.76516e-28	0.281003	0.543	0.373	1.93352e-23	1.45454e-15	0.500031	0.609	0.097	4.87823e-11	1.45454e-15	1.15303e-27	glycoprotein nmb [Source:HGNC Symbol;Acc:HGNC:4462]
Contractile PV	MYH9	6.20486e-28	0.274128	0.794	0.671	2.08099e-23	2.16376e-07	1.00913	0.957	0.6	0.00725682	2.16376e-07	1.24097e-27	myosin heavy chain 9 [Source:HGNC Symbol;Acc:HGNC:7579]
Contractile PV	NSMCE1	7.956e-28	0.26203	0.37	0.233	2.66828e-23	0.0432095	0.312814	0.391	0.226	1	0.0432095	1.5912e-27	NSE1 homolog, SMC5-SMC6 complex component [Source:HGNC Symbol;Acc:HGNC:29897]
Contractile PV	MYADM	8.67951e-28	0.336685	0.745	0.594	2.91093e-23	0.00189768	0.632426	0.87	0.592	1	0.00189768	1.7359e-27	myeloid associated differentiation marker [Source:HGNC Symbol;Acc:HGNC:7544]
Contractile PV	ISCU	8.85311e-28	0.325513	0.536	0.39	2.96916e-23	0.00375223	0.44725	0.609	0.334	1	0.00375223	1.77062e-27	iron-sulfur cluster assembly enzyme [Source:HGNC Symbol;Acc:HGNC:29882]
Contractile PV	CAP1	1.21307e-27	0.263425	0.683	0.521	4.06839e-23	0.000448044	0.542945	0.913	0.543	1	0.000448044	2.42614e-27	cyclase associated actin cytoskeleton regulatory protein 1 [Source:HGNC Symbol;Acc:HGNC:20040]
Contractile PV	EIF4B	1.31051e-27	0.314028	0.853	0.739	4.39517e-23	0.0111417	0.300098	0.87	0.573	1	0.0111417	2.62101e-27	eukaryotic translation initiation factor 4B [Source:HGNC Symbol;Acc:HGNC:3285]
Contractile PV	TRIP6	3.6226e-27	0.278223	0.405	0.265	1.21495e-22	1.18869e-05	0.451614	0.696	0.278	0.398663	1.18869e-05	7.24519e-27	thyroid hormone receptor interactor 6 [Source:HGNC Symbol;Acc:HGNC:12311]
Contractile PV	FBXW5	6.2449e-27	0.289254	0.415	0.273	2.09441e-22	0.0183702	0.344309	0.435	0.246	1	0.0183702	1.24898e-26	F-box and WD repeat domain containing 5 [Source:HGNC Symbol;Acc:HGNC:13613]
Contractile PV	FAM207A	9.08271e-27	0.29375	0.255	0.142	3.04616e-22	0.00454721	0.426528	0.391	0.182	1	0.00454721	1.81654e-26	family with sequence similarity 207 member A [Source:HGNC Symbol;Acc:HGNC:15811]
Contractile PV	RBBP7	3.68624e-26	0.304594	0.57	0.427	1.23629e-21	0.00780184	0.411582	0.565	0.345	1	0.00780184	7.37248e-26	RB binding protein 7, chromatin remodeling factor [Source:HGNC Symbol;Acc:HGNC:9890]
Contractile PV	NT5C3B	8.10359e-26	0.256209	0.337	0.211	2.71778e-21	4.01355e-05	0.442187	0.435	0.141	1	4.01355e-05	1.62072e-25	5'-nucleotidase, cytosolic IIIB [Source:HGNC Symbol;Acc:HGNC:28300]
Contractile PV	EEA1	1.1842e-25	0.283587	0.584	0.427	3.97158e-21	0.00361047	0.257335	0.696	0.36	1	0.00361047	2.36841e-25	early endosome antigen 1 [Source:HGNC Symbol;Acc:HGNC:3185]
Contractile PV	NFIX	1.83855e-25	0.282055	0.547	0.388	6.16614e-21	6.70088e-13	0.551828	0.609	0.117	2.24734e-08	6.70088e-13	3.6771e-25	nuclear factor I X [Source:HGNC Symbol;Acc:HGNC:7788]
Contractile PV	CCPG1	3.2659e-25	0.28367	0.44	0.302	1.09532e-20	0.00175346	0.365048	0.609	0.314	1	0.00175346	6.5318e-25	cell cycle progression 1 [Source:HGNC Symbol;Acc:HGNC:24227]
Contractile PV	EIF5B	4.38304e-25	0.281309	0.73	0.571	1.46998e-20	0.00441176	0.315036	0.957	0.609	1	0.00441176	8.76609e-25	eukaryotic translation initiation factor 5B [Source:HGNC Symbol;Acc:HGNC:30793]
Contractile PV	KIF13A	8.22803e-25	0.284911	0.363	0.233	2.75952e-20	1.00637e-09	0.591362	0.609	0.156	3.37516e-05	1.00637e-09	1.64561e-24	kinesin family member 13A [Source:HGNC Symbol;Acc:HGNC:14566]
Contractile PV	TUSC1	1.28766e-24	0.258424	0.263	0.151	4.31856e-20	7.30334e-12	0.587412	0.652	0.149	2.44939e-07	7.30334e-12	2.57532e-24	tumor suppressor candidate 1 [Source:HGNC Symbol;Acc:HGNC:31010]
Contractile PV	TWSG1	1.50799e-24	0.274439	0.418	0.287	5.05749e-20	2.77228e-13	1.0403	0.783	0.203	9.29767e-09	2.77228e-13	3.01598e-24	twisted gastrulation BMP signaling modulator 1 [Source:HGNC Symbol;Acc:HGNC:12429]
Contractile PV	PSMC5	8.1129e-24	0.269748	0.568	0.424	2.7209e-19	0.00739053	0.297826	0.696	0.392	1	0.00739053	1.62258e-23	proteasome 26S subunit, ATPase 5 [Source:HGNC Symbol;Acc:HGNC:9552]
Contractile PV	PURA	1.48824e-23	0.271819	0.58	0.436	4.99127e-19	9.74285e-06	0.589995	0.739	0.325	0.326756	9.74285e-06	2.97649e-23	purine rich element binding protein A [Source:HGNC Symbol;Acc:HGNC:9701]
Contractile PV	BAG3	2.74794e-23	0.277676	0.432	0.297	9.21604e-19	2.74635e-05	0.744912	0.739	0.367	0.92107	2.74635e-05	5.49588e-23	BAG cochaperone 3 [Source:HGNC Symbol;Acc:HGNC:939]
Contractile PV	AXL	5.5298e-23	0.258664	0.331	0.208	1.85458e-18	2.96564e-09	0.676743	0.522	0.122	9.94618e-05	2.96564e-09	1.10596e-22	AXL receptor tyrosine kinase [Source:HGNC Symbol;Acc:HGNC:905]
Contractile PV	SPOP	9.07922e-23	0.265486	0.453	0.326	3.04499e-18	0.000580585	0.373722	0.522	0.232	1	0.000580585	1.81584e-22	speckle type BTB/POZ protein [Source:HGNC Symbol;Acc:HGNC:11254]
Contractile PV	ATF4	3.45567e-21	0.274583	0.764	0.662	1.15896e-16	0.0006151	0.572589	0.87	0.611	1	0.0006151	6.91134e-21	activating transcription factor 4 [Source:HGNC Symbol;Acc:HGNC:786]
Contractile PV	STARD13	5.69997e-21	0.252885	0.323	0.208	1.91166e-16	0.00144552	0.296465	0.304	0.104	1	0.00144552	1.13999e-20	StAR related lipid transfer domain containing 13 [Source:HGNC Symbol;Acc:HGNC:19164]
Contractile PV	FAM210B	9.00362e-21	0.277455	0.437	0.315	3.01963e-16	0.00456391	0.312908	0.522	0.267	1	0.00456391	1.80072e-20	family with sequence similarity 210 member B [Source:HGNC Symbol;Acc:HGNC:16102]
Contractile PV	MRPL32	2.13345e-19	0.257689	0.434	0.313	7.15516e-15	0.00168888	0.562145	0.609	0.37	1	0.00168888	4.2669e-19	mitochondrial ribosomal protein L32 [Source:HGNC Symbol;Acc:HGNC:14035]
Contractile PV	NES	3.94034e-19	0.260007	0.462	0.334	1.32151e-14	5.85845e-08	0.571295	0.435	0.099	0.00196481	5.85845e-08	7.88069e-19	nestin [Source:HGNC Symbol;Acc:HGNC:7756]
Contractile PV	TMEM30A	7.99272e-19	0.262342	0.527	0.407	2.6806e-14	0.00679674	0.505573	0.609	0.382	1	0.00679674	1.59854e-18	transmembrane protein 30A [Source:HGNC Symbol;Acc:HGNC:16667]
Contractile PV	CCL2	1.53802e-18	0.494953	0.201	0.112	5.1582e-14	1.32381e-14	2.00695	0.522	0.083	4.43979e-10	1.32381e-14	3.07603e-18	C-C motif chemokine ligand 2 [Source:HGNC Symbol;Acc:HGNC:10618]
Contractile PV	IRF1	2.96122e-18	0.344497	0.827	0.761	9.93133e-14	0.00269145	0.88276	0.739	0.663	1	0.00269145	5.92243e-18	interferon regulatory factor 1 [Source:HGNC Symbol;Acc:HGNC:6116]
Contractile PV	BRD2	2.71588e-14	0.282473	0.771	0.689	9.1085e-10	0.000100421	0.857301	0.957	0.691	1	0.000100421	5.43175e-14	bromodomain containing 2 [Source:HGNC Symbol;Acc:HGNC:1103]
Contractile PV	INTS6	1.61134e-09	0.285661	0.595	0.526	5.40412e-05	0.00440108	0.31753	0.652	0.357	1	0.00440108	3.22268e-09	integrator complex subunit 6 [Source:HGNC Symbol;Acc:HGNC:14879]
SMC	MMP23B	0	0.798799	0.436	0.05	0								matrix metallopeptidase 23B [Source:HGNC Symbol;Acc:HGNC:7171]
SMC	HSPB7	0	0.883492	0.497	0.025	0								heat shock protein family B (small) member 7 [Source:HGNC Symbol;Acc:HGNC:5249]
SMC	HSPG2	0	1.00577	0.84	0.407	0								heparan sulfate proteoglycan 2 [Source:HGNC Symbol;Acc:HGNC:5273]
SMC	CLIC4	0	1.25867	0.895	0.441	0								chloride intracellular channel 4 [Source:HGNC Symbol;Acc:HGNC:13518]
SMC	TENT5B	0	0.301021	0.192	0.019	0								terminal nucleotidyltransferase 5B [Source:HGNC Symbol;Acc:HGNC:28273]
SMC	TMEM200B	0	0.76954	0.487	0.084	0								transmembrane protein 200B [Source:HGNC Symbol;Acc:HGNC:33785]
SMC	FABP3	0	0.567363	0.303	0.012	0								fatty acid binding protein 3 [Source:HGNC Symbol;Acc:HGNC:3557]
SMC	RSPO1	0	0.336687	0.207	0.008	0								R-spondin 1 [Source:HGNC Symbol;Acc:HGNC:21679]
SMC	PTGER3	0	1.58819	0.707	0.053	0								prostaglandin E receptor 3 [Source:HGNC Symbol;Acc:HGNC:9595]
SMC	NEXN	0	2.33417	0.929	0.113	0								nexilin F-actin binding protein [Source:HGNC Symbol;Acc:HGNC:29557]
SMC	PTGFR	0	0.312767	0.174	0.012	0								prostaglandin F receptor [Source:HGNC Symbol;Acc:HGNC:9600]
SMC	KCND3	0	0.481152	0.257	0.037	0								potassium voltage-gated channel subfamily D member 3 [Source:HGNC Symbol;Acc:HGNC:6239]
SMC	TSPAN2	0	0.888738	0.519	0.032	0								tetraspanin 2 [Source:HGNC Symbol;Acc:HGNC:20659]
SMC	LMNA	0	1.23715	0.975	0.601	0								lamin A/C [Source:HGNC Symbol;Acc:HGNC:6636]
SMC	HAPLN2	0	0.263778	0.172	0.015	0								hyaluronan and proteoglycan link protein 2 [Source:HGNC Symbol;Acc:HGNC:17410]
SMC	PBX1	0	1.28744	0.948	0.544	0								PBX homeobox 1 [Source:HGNC Symbol;Acc:HGNC:8632]
SMC	GPR161	0	1.67324	0.825	0.154	0								G protein-coupled receptor 161 [Source:HGNC Symbol;Acc:HGNC:23694]
SMC	ATP1B1	0	2.00724	0.897	0.137	0								ATPase Na+/K+ transporting subunit beta 1 [Source:HGNC Symbol;Acc:HGNC:804]
SMC	CSRP1	0	3.42753	0.996	0.307	0								cysteine and glycine rich protein 1 [Source:HGNC Symbol;Acc:HGNC:2469]
SMC	LMOD1	0	1.91986	0.936	0.23	0								leiomodin 1 [Source:HGNC Symbol;Acc:HGNC:6647]
SMC	PPP1R12B	0	1.81366	0.892	0.209	0								protein phosphatase 1 regulatory subunit 12B [Source:HGNC Symbol;Acc:HGNC:7619]
SMC	PRELP	0	1.41658	0.694	0.05	0								proline and arginine rich end leucine rich repeat protein [Source:HGNC Symbol;Acc:HGNC:9357]
SMC	ATP2B4	0	1.98181	0.981	0.552	0								ATPase plasma membrane Ca2+ transporting 4 [Source:HGNC Symbol;Acc:HGNC:817]
SMC	NFASC	0	0.797269	0.461	0.04	0								neurofascin [Source:HGNC Symbol;Acc:HGNC:29866]
SMC	SERTAD4-AS1	0	0.482011	0.274	0.029	0								SERTAD4 antisense RNA 1 [Source:HGNC Symbol;Acc:HGNC:32019]
SMC	ENAH	0	0.958543	0.793	0.353	0								ENAH actin regulator [Source:HGNC Symbol;Acc:HGNC:18271]
SMC	LEFTY2	0	1.53429	0.6	0.024	0								left-right determination factor 2 [Source:HGNC Symbol;Acc:HGNC:3122]
SMC	KCNK3	0	0.549403	0.296	0.015	0								potassium two pore domain channel subfamily K member 3 [Source:HGNC Symbol;Acc:HGNC:6278]
SMC	TCF23	0	1.07733	0.574	0.035	0								transcription factor 23 [Source:HGNC Symbol;Acc:HGNC:18602]
SMC	LTBP1	0	0.85439	0.66	0.192	0								latent transforming growth factor beta binding protein 1 [Source:HGNC Symbol;Acc:HGNC:6714]
SMC	CDC42EP3	0	1.37878	0.796	0.199	0								CDC42 effector protein 3 [Source:HGNC Symbol;Acc:HGNC:16943]
SMC	ACTG2	0	5.54126	0.99	0.108	0								actin gamma 2, smooth muscle [Source:HGNC Symbol;Acc:HGNC:145]
SMC	REEP1	0	0.646701	0.363	0.011	0								receptor accessory protein 1 [Source:HGNC Symbol;Acc:HGNC:25786]
SMC	LONRF2	0	0.812373	0.53	0.142	0								LON peptidase N-terminal domain and ring finger 2 [Source:HGNC Symbol;Acc:HGNC:24788]
SMC	FHL2	0	0.645431	0.482	0.124	0								four and a half LIM domains 2 [Source:HGNC Symbol;Acc:HGNC:3703]
SMC	LIMS2	0	1.85738	0.868	0.082	0								LIM zinc finger domain containing 2 [Source:HGNC Symbol;Acc:HGNC:16084]
SMC	KLHL23	0	0.763274	0.568	0.132	0								kelch like family member 23 [Source:HGNC Symbol;Acc:HGNC:27506]
SMC	NRP2	0	1.12349	0.574	0.061	0								neuropilin 2 [Source:HGNC Symbol;Acc:HGNC:8005]
SMC	TNS1	0	2.03327	0.942	0.269	0								tensin 1 [Source:HGNC Symbol;Acc:HGNC:11973]
SMC	DES	0	4.85395	0.999	0.126	0								desmin [Source:HGNC Symbol;Acc:HGNC:2770]
SMC	SPEG	0	0.72339	0.464	0.058	0								striated muscle enriched protein kinase [Source:HGNC Symbol;Acc:HGNC:16901]
SMC	KCNE4	0	1.75127	0.793	0.105	0								potassium voltage-gated channel subfamily E regulatory subunit 4 [Source:HGNC Symbol;Acc:HGNC:6244]
SMC	SCG2	0	0.619879	0.175	0.007	0								secretogranin II [Source:HGNC Symbol;Acc:HGNC:10575]
SMC	RAMP1	0	2.25372	0.999	0.548	0								receptor activity modifying protein 1 [Source:HGNC Symbol;Acc:HGNC:9843]
SMC	TMEM158	0	1.24176	0.815	0.336	0								transmembrane protein 158 [Source:HGNC Symbol;Acc:HGNC:30293]
SMC	SLMAP	0	1.6847	0.831	0.263	0								sarcolemma associated protein [Source:HGNC Symbol;Acc:HGNC:16643]
SMC	FLNB	0	0.802976	0.582	0.152	0								filamin B [Source:HGNC Symbol;Acc:HGNC:3755]
SMC	FAM19A1	0	0.292607	0.148	0.003	0
SMC	FILIP1L	0	2.49817	0.825	0.185	0								filamin A interacting protein 1 like [Source:HGNC Symbol;Acc:HGNC:24589]
SMC	PHLDB2	0	0.581118	0.43	0.089	0								pleckstrin homology like domain family B member 2 [Source:HGNC Symbol;Acc:HGNC:29573]
SMC	CCDC80	0	1.12707	0.813	0.356	0								coiled-coil domain containing 80 [Source:HGNC Symbol;Acc:HGNC:30649]
SMC	MYLK	0	4.42348	1	0.336	0								myosin light chain kinase [Source:HGNC Symbol;Acc:HGNC:7590]
SMC	KCNAB1	0	0.757057	0.429	0.057	0								potassium voltage-gated channel subfamily A member regulatory beta subunit 1 [Source:HGNC Symbol;Acc:HGNC:6228]
SMC	C3orf70	0	0.548415	0.333	0.03	0								chromosome 3 open reading frame 70 [Source:HGNC Symbol;Acc:HGNC:33731]
SMC	LPP	0	3.03652	0.996	0.556	0								LIM domain containing preferred translocation partner in lipoma [Source:HGNC Symbol;Acc:HGNC:6679]
SMC	SOD3	0	1.06034	0.767	0.213	0								superoxide dismutase 3 [Source:HGNC Symbol;Acc:HGNC:11181]
SMC	RBPJ	0	0.984657	0.903	0.532	0								recombination signal binding protein for immunoglobulin kappa J region [Source:HGNC Symbol;Acc:HGNC:5724]
SMC	PCDH7	0	1.01046	0.618	0.119	0								protocadherin 7 [Source:HGNC Symbol;Acc:HGNC:8659]
SMC	TBC1D1	0	1.20168	0.806	0.286	0								TBC1 domain family member 1 [Source:HGNC Symbol;Acc:HGNC:11578]
SMC	KDR	0	0.516589	0.34	0.048	0								kinase insert domain receptor [Source:HGNC Symbol;Acc:HGNC:6307]
SMC	SPARCL1	0	1.99388	1	0.726	0								SPARC like 1 [Source:HGNC Symbol;Acc:HGNC:11220]
SMC	SNCA	0	0.381299	0.236	0.019	0								synuclein alpha [Source:HGNC Symbol;Acc:HGNC:11138]
SMC	PDLIM5	0	1.93074	0.884	0.152	0								PDZ and LIM domain 5 [Source:HGNC Symbol;Acc:HGNC:17468]
SMC	SYNPO2	0	2.03111	0.963	0.46	0								synaptopodin 2 [Source:HGNC Symbol;Acc:HGNC:17732]
SMC	GRIA2	0	0.755901	0.32	0.01	0								glutamate ionotropic receptor AMPA type subunit 2 [Source:HGNC Symbol;Acc:HGNC:4572]
SMC	PALLD	0	2.38766	0.998	0.583	0								palladin, cytoskeletal associated protein [Source:HGNC Symbol;Acc:HGNC:17068]
SMC	SCRG1	0	0.424985	0.282	0.046	0								stimulator of chondrogenesis 1 [Source:HGNC Symbol;Acc:HGNC:17036]
SMC	PDLIM3	0	2.06285	0.84	0.042	0								PDZ and LIM domain 3 [Source:HGNC Symbol;Acc:HGNC:20767]
SMC	PDE8B	0	0.605155	0.337	0.027	0								phosphodiesterase 8B [Source:HGNC Symbol;Acc:HGNC:8794]
SMC	CMYA5	0	0.762544	0.488	0.109	0								cardiomyopathy associated 5 [Source:HGNC Symbol;Acc:HGNC:14305]
SMC	PDLIM4	0	1.24554	0.821	0.279	0								PDZ and LIM domain 4 [Source:HGNC Symbol;Acc:HGNC:16501]
SMC	DPYSL3	0	1.30712	0.686	0.068	0								dihydropyrimidinase like 3 [Source:HGNC Symbol;Acc:HGNC:3015]
SMC	CARMN	0	1.36997	0.761	0.228	0								cardiac mesoderm enhancer-associated non-coding RNA [Source:HGNC Symbol;Acc:HGNC:42872]
SMC	KCNMB1	0	1.3553	0.776	0.148	0								potassium calcium-activated channel subfamily M regulatory beta subunit 1 [Source:HGNC Symbol;Acc:HGNC:6285]
SMC	PDLIM7	0	1.99263	0.953	0.299	0								PDZ and LIM domain 7 [Source:HGNC Symbol;Acc:HGNC:22958]
SMC	RIPOR2	0	0.771004	0.678	0.221	0								RHO family interacting cell polarization regulator 2 [Source:HGNC Symbol;Acc:HGNC:13872]
SMC	BAG2	0	1.31852	0.705	0.148	0								BAG cochaperone 2 [Source:HGNC Symbol;Acc:HGNC:938]
SMC	RAB23	0	0.65869	0.446	0.1	0								RAB23, member RAS oncogene family [Source:HGNC Symbol;Acc:HGNC:14263]
SMC	COL12A1	0	2.68443	0.955	0.267	0								collagen type XII alpha 1 chain [Source:HGNC Symbol;Acc:HGNC:2188]
SMC	FILIP1	0	1.00368	0.517	0.052	0								filamin A interacting protein 1 [Source:HGNC Symbol;Acc:HGNC:21015]
SMC	LAMA4	0	1.33303	0.747	0.12	0								laminin subunit alpha 4 [Source:HGNC Symbol;Acc:HGNC:6484]
SMC	PLN	0	1.14657	0.623	0.048	0								phospholamban [Source:HGNC Symbol;Acc:HGNC:9080]
SMC	RSPO3	0	2.02707	0.776	0.034	0								R-spondin 3 [Source:HGNC Symbol;Acc:HGNC:20866]
SMC	MOXD1	0	1.07397	0.848	0.382	0								monooxygenase DBH like 1 [Source:HGNC Symbol;Acc:HGNC:21063]
SMC	SMOC2	0	2.12101	0.929	0.247	0								SPARC related modular calcium binding 2 [Source:HGNC Symbol;Acc:HGNC:20323]
SMC	ACTB	0	0.947951	1	0.988	0								actin beta [Source:HGNC Symbol;Acc:HGNC:132]
SMC	NDUFA4	0	1.04738	0.963	0.684	0								NDUFA4 mitochondrial complex associated [Source:HGNC Symbol;Acc:HGNC:7687]
SMC	WIPF3	0	0.332965	0.205	0.012	0								WAS/WASL interacting protein family member 3 [Source:HGNC Symbol;Acc:HGNC:22004]
SMC	HSPB1	0	2.7139	1	0.777	0								heat shock protein family B (small) member 1 [Source:HGNC Symbol;Acc:HGNC:5246]
SMC	GPR22	0	0.654201	0.343	0.053	0								G protein-coupled receptor 22 [Source:HGNC Symbol;Acc:HGNC:4477]
SMC	TES	0	1.70509	0.811	0.217	0								testin LIM domain protein [Source:HGNC Symbol;Acc:HGNC:14620]
SMC	CADPS2	0	0.974339	0.591	0.143	0								calcium dependent secretion activator 2 [Source:HGNC Symbol;Acc:HGNC:16018]
SMC	FLNC	0	1.22362	0.654	0.074	0								filamin C [Source:HGNC Symbol;Acc:HGNC:3756]
SMC	CALD1	0	2.33207	1	0.708	0								caldesmon 1 [Source:HGNC Symbol;Acc:HGNC:1441]
SMC	ZYX	0	1.18824	0.936	0.53	0								zyxin [Source:HGNC Symbol;Acc:HGNC:13200]
SMC	RARRES2	0	0.977501	0.83	0.373	0								retinoic acid receptor responder 2 [Source:HGNC Symbol;Acc:HGNC:9868]
SMC	KCNH2	0	0.451049	0.266	0.017	0								potassium voltage-gated channel subfamily H member 2 [Source:HGNC Symbol;Acc:HGNC:6251]
SMC	DPP6	0	1.43705	0.747	0.139	0								dipeptidyl peptidase like 6 [Source:HGNC Symbol;Acc:HGNC:3010]
SMC	DMD	0	1.6996	0.744	0.053	0								dystrophin [Source:HGNC Symbol;Acc:HGNC:2928]
SMC	TMEM47	0	0.748705	0.492	0.101	0								transmembrane protein 47 [Source:HGNC Symbol;Acc:HGNC:18515]
SMC	MAOB	0	1.22338	0.779	0.237	0								monoamine oxidase B [Source:HGNC Symbol;Acc:HGNC:6834]
SMC	PAGE4	0	3.24956	0.753	0.158	0								PAGE family member 4 [Source:HGNC Symbol;Acc:HGNC:4108]
SMC	SLC7A3	0	0.673889	0.236	0.009	0								solute carrier family 7 member 3 [Source:HGNC Symbol;Acc:HGNC:11061]
SMC	SH3BGRL	0	1.28042	0.953	0.61	0								SH3 domain binding glutamate rich protein like [Source:HGNC Symbol;Acc:HGNC:10823]
SMC	TCEAL2	0	0.574557	0.285	0.009	0								transcription elongation factor A like 2 [Source:HGNC Symbol;Acc:HGNC:29818]
SMC	TCEAL4	0	1.81482	0.989	0.603	0								transcription elongation factor A like 4 [Source:HGNC Symbol;Acc:HGNC:26121]
SMC	TCEAL3	0	1.17184	0.83	0.357	0								transcription elongation factor A like 3 [Source:HGNC Symbol;Acc:HGNC:28247]
SMC	CHRDL1	0	1.90223	0.781	0.026	0								chordin like 1 [Source:HGNC Symbol;Acc:HGNC:29861]
SMC	CAPN6	0	1.01858	0.426	0.059	0								calpain 6 [Source:HGNC Symbol;Acc:HGNC:1483]
SMC	SERTM2	0	1.96288	0.559	0.009	0								serine rich and transmembrane domain containing 2 [Source:HGNC Symbol;Acc:HGNC:48576]
SMC	ZCCHC12	0	1.4707	0.526	0.02	0								zinc finger CCHC-type containing 12 [Source:HGNC Symbol;Acc:HGNC:27273]
SMC	STK26	0	1.89483	0.77	0.07	0								serine/threonine kinase 26 [Source:HGNC Symbol;Acc:HGNC:18174]
SMC	RAP2C	0	0.780358	0.519	0.13	0								RAP2C, member of RAS oncogene family [Source:HGNC Symbol;Acc:HGNC:21165]
SMC	HS6ST2	0	0.280722	0.161	0.006	0								heparan sulfate 6-O-sulfotransferase 2 [Source:HGNC Symbol;Acc:HGNC:19133]
SMC	FHL1	0	1.54044	0.837	0.281	0								four and a half LIM domains 1 [Source:HGNC Symbol;Acc:HGNC:3702]
SMC	CETN2	0	1.01558	0.792	0.33	0								centrin 2 [Source:HGNC Symbol;Acc:HGNC:1867]
SMC	FLNA	0	2.30858	0.995	0.697	0								filamin A [Source:HGNC Symbol;Acc:HGNC:3754]
SMC	CLU	0	2.78681	0.981	0.202	0								clusterin [Source:HGNC Symbol;Acc:HGNC:2095]
SMC	TEX15	0	0.735744	0.423	0.051	0								testis expressed 15, meiosis and synapsis associated [Source:HGNC Symbol;Acc:HGNC:11738]
SMC	TACC1	0	1.04314	0.865	0.442	0								transforming acidic coiled-coil containing protein 1 [Source:HGNC Symbol;Acc:HGNC:11522]
SMC	SFRP1	0	1.54906	0.851	0.347	0								secreted frizzled related protein 1 [Source:HGNC Symbol;Acc:HGNC:10776]
SMC	GEM	0	0.821893	0.53	0.138	0								GTP binding protein overexpressed in skeletal muscle [Source:HGNC Symbol;Acc:HGNC:4234]
SMC	COX6C	0	0.909196	0.978	0.77	0								cytochrome c oxidase subunit 6C [Source:HGNC Symbol;Acc:HGNC:2285]
SMC	BNC2	0	1.15148	0.661	0.097	0								basonuclin 2 [Source:HGNC Symbol;Acc:HGNC:30988]
SMC	SLC24A2	0	0.517388	0.259	0.004	0								solute carrier family 24 member 2 [Source:HGNC Symbol;Acc:HGNC:10976]
SMC	DNAJB5	0	0.406422	0.264	0.033	0								DnaJ heat shock protein family (Hsp40) member B5 [Source:HGNC Symbol;Acc:HGNC:14887]
SMC	CCDC107	0	0.828492	0.663	0.243	0								coiled-coil domain containing 107 [Source:HGNC Symbol;Acc:HGNC:28465]
SMC	TPM2	0	4.21945	1	0.589	0								tropomyosin 2 [Source:HGNC Symbol;Acc:HGNC:12011]
SMC	TLN1	0	1.10195	0.952	0.648	0								talin 1 [Source:HGNC Symbol;Acc:HGNC:11845]
SMC	PGM5	0	1.76951	0.855	0.085	0								phosphoglucomutase 5 [Source:HGNC Symbol;Acc:HGNC:8908]
SMC	PGM5-AS1	0	0.479948	0.193	0.015	0								PGM5 antisense RNA 1 [Source:HGNC Symbol;Acc:HGNC:44181]
SMC	MAMDC2	0	0.737988	0.553	0.168	0								MAM domain containing 2 [Source:HGNC Symbol;Acc:HGNC:23673]
SMC	PRUNE2	0	1.43512	0.695	0.041	0								prune homolog 2 with BCH domain [Source:HGNC Symbol;Acc:HGNC:25209]
SMC	GAS1	0	0.927927	0.544	0.086	0								growth arrest specific 1 [Source:HGNC Symbol;Acc:HGNC:4165]
SMC	TNC	0	0.867204	0.492	0.072	0								tenascin C [Source:HGNC Symbol;Acc:HGNC:5318]
SMC	MORN5	0	0.277673	0.172	0.006	0								MORN repeat containing 5 [Source:HGNC Symbol;Acc:HGNC:17841]
SMC	NCS1	0	0.906594	0.547	0.076	0								neuronal calcium sensor 1 [Source:HGNC Symbol;Acc:HGNC:3953]
SMC	CD151	0	1.07505	0.866	0.42	0								CD151 molecule (Raph blood group) [Source:HGNC Symbol;Acc:HGNC:1630]
SMC	CD81	0	0.970324	0.998	0.857	0								CD81 molecule [Source:HGNC Symbol;Acc:HGNC:1701]
SMC	ILK	0	1.81878	0.947	0.416	0								integrin linked kinase [Source:HGNC Symbol;Acc:HGNC:6040]
SMC	MTRNR2L8	0	1.57646	0.996	0.88	0								MT-RNR2 like 8 [Source:HGNC Symbol;Acc:HGNC:37165]
SMC	MRVI1	0	1.63127	0.85	0.149	0
SMC	PARVA	0	1.16814	0.819	0.331	0								parvin alpha [Source:HGNC Symbol;Acc:HGNC:14652]
SMC	CD44	0	1.13087	0.978	0.673	0								CD44 molecule (Indian blood group) [Source:HGNC Symbol;Acc:HGNC:1681]
SMC	TSPAN18	0	1.03182	0.602	0.046	0								tetraspanin 18 [Source:HGNC Symbol;Acc:HGNC:20660]
SMC	MRGPRF	0	1.66491	0.856	0.142	0								MAS related GPR family member F [Source:HGNC Symbol;Acc:HGNC:24828]
SMC	CHRDL2	0	0.957691	0.405	0.005	0								chordin like 2 [Source:HGNC Symbol;Acc:HGNC:24168]
SMC	FAT3	0	0.304335	0.178	0.017	0								FAT atypical cadherin 3 [Source:HGNC Symbol;Acc:HGNC:23112]
SMC	TMEM123	0	1.88941	0.927	0.38	0								transmembrane protein 123 [Source:HGNC Symbol;Acc:HGNC:30138]
SMC	CRYAB	0	1.73795	0.889	0.321	0								crystallin alpha B [Source:HGNC Symbol;Acc:HGNC:2389]
SMC	NCAM1	0	0.73631	0.621	0.118	0								neural cell adhesion molecule 1 [Source:HGNC Symbol;Acc:HGNC:7656]
SMC	TAGLN	0	5.02445	1	0.393	0								transgelin [Source:HGNC Symbol;Acc:HGNC:11553]
SMC	PCSK7	0	1.10856	0.865	0.427	0								proprotein convertase subtilisin/kexin type 7 [Source:HGNC Symbol;Acc:HGNC:8748]
SMC	FXYD6	0	1.49572	0.869	0.251	0								FXYD domain containing ion transport regulator 6 [Source:HGNC Symbol;Acc:HGNC:4030]
SMC	MCAM	0	1.06051	0.753	0.141	0								melanoma cell adhesion molecule [Source:HGNC Symbol;Acc:HGNC:6934]
SMC	THY1	0	0.966096	0.787	0.315	0								Thy-1 cell surface antigen [Source:HGNC Symbol;Acc:HGNC:11801]
SMC	CDON	0	0.253937	0.149	0.008	0								cell adhesion associated, oncogene regulated [Source:HGNC Symbol;Acc:HGNC:17104]
SMC	SVIL	0	1.33174	0.893	0.422	0								supervillin [Source:HGNC Symbol;Acc:HGNC:11480]
SMC	ITGB1	0	1.44251	0.999	0.81	0								integrin subunit beta 1 [Source:HGNC Symbol;Acc:HGNC:6153]
SMC	CXCL12	0	1.83699	0.848	0.2	0								C-X-C motif chemokine ligand 12 [Source:HGNC Symbol;Acc:HGNC:10672]
SMC	VCL	0	1.64879	0.961	0.499	0								vinculin [Source:HGNC Symbol;Acc:HGNC:12665]
SMC	KCNMA1	0	2.25831	0.928	0.17	0								potassium calcium-activated channel subfamily M alpha 1 [Source:HGNC Symbol;Acc:HGNC:6284]
SMC	KCNMA1-AS1	0	0.273153	0.157	0.008	0								KCNMA1 antisense RNA 1 [Source:HGNC Symbol;Acc:HGNC:51213]
SMC	ACTA2-AS1	0	0.347841	0.196	0.012	0								ACTA2 antisense RNA 1 [Source:HGNC Symbol;Acc:HGNC:45169]
SMC	ACTA2	0	4.30451	1	0.346	0								actin alpha 2, smooth muscle [Source:HGNC Symbol;Acc:HGNC:130]
SMC	SORBS1	0	1.88568	0.802	0.063	0								sorbin and SH3 domain containing 1 [Source:HGNC Symbol;Acc:HGNC:14565]
SMC	PSD	0	0.978292	0.624	0.139	0								pleckstrin and Sec7 domain containing [Source:HGNC Symbol;Acc:HGNC:9507]
SMC	ATRNL1	0	0.431991	0.259	0.018	0								attractin like 1 [Source:HGNC Symbol;Acc:HGNC:29063]
SMC	EMX2	0	1.02655	0.88	0.474	0								empty spiracles homeobox 2 [Source:HGNC Symbol;Acc:HGNC:3341]
SMC	FGFR2	0	0.492347	0.325	0.042	0								fibroblast growth factor receptor 2 [Source:HGNC Symbol;Acc:HGNC:3689]
SMC	CACNA1C	0	0.738546	0.516	0.113	0								calcium voltage-gated channel subunit alpha1 C [Source:HGNC Symbol;Acc:HGNC:1390]
SMC	CD9	0	0.479863	0.626	0.171	0								CD9 molecule [Source:HGNC Symbol;Acc:HGNC:1709]
SMC	MGP	0	2.41071	0.977	0.363	0								matrix Gla protein [Source:HGNC Symbol;Acc:HGNC:7060]
SMC	RERG	0	1.12522	0.652	0.101	0								RAS like estrogen regulated growth inhibitor [Source:HGNC Symbol;Acc:HGNC:15980]
SMC	LMO3	0	0.595238	0.325	0.013	0								LIM domain only 3 [Source:HGNC Symbol;Acc:HGNC:6643]
SMC	AMIGO2	0	0.764518	0.422	0.058	0								adhesion molecule with Ig like domain 2 [Source:HGNC Symbol;Acc:HGNC:24073]
SMC	MYL6	0	1.86056	1	0.909	0								myosin light chain 6 [Source:HGNC Symbol;Acc:HGNC:7587]
SMC	HSD17B6	0	0.625945	0.364	0.028	0								hydroxysteroid 17-beta dehydrogenase 6 [Source:HGNC Symbol;Acc:HGNC:23316]
SMC	MSRB3	0	1.61712	0.829	0.116	0								methionine sulfoxide reductase B3 [Source:HGNC Symbol;Acc:HGNC:27375]
SMC	PPP1R12A	0	1.00285	0.932	0.633	0								protein phosphatase 1 regulatory subunit 12A [Source:HGNC Symbol;Acc:HGNC:7618]
SMC	AC012085.2	0	0.553035	0.308	0.023	0								novel transcript
SMC	CLDN10	0	0.759301	0.475	0.067	0								claudin 10 [Source:HGNC Symbol;Acc:HGNC:2033]
SMC	JPH4	0	0.563942	0.395	0.086	0								junctophilin 4 [Source:HGNC Symbol;Acc:HGNC:20156]
SMC	CFL2	0	1.16579	0.753	0.254	0								cofilin 2 [Source:HGNC Symbol;Acc:HGNC:1875]
SMC	FRMD6-AS2	0	0.410252	0.235	0.002	0								FRMD6 antisense RNA 2 [Source:HGNC Symbol;Acc:HGNC:43637]
SMC	FRMD6	0	0.962595	0.75	0.285	0								FERM domain containing 6 [Source:HGNC Symbol;Acc:HGNC:19839]
SMC	FERMT2	0	1.42526	0.909	0.387	0								fermitin family member 2 [Source:HGNC Symbol;Acc:HGNC:15767]
SMC	ACTN1	0	2.35682	0.987	0.356	0								actinin alpha 1 [Source:HGNC Symbol;Acc:HGNC:163]
SMC	CKB	0	2.06057	0.983	0.531	0								creatine kinase B [Source:HGNC Symbol;Acc:HGNC:1991]
SMC	AHNAK2	0	1.00152	0.605	0.122	0								AHNAK nucleoprotein 2 [Source:HGNC Symbol;Acc:HGNC:20125]
SMC	TNFAIP8L3	0	0.363061	0.213	0.011	0								TNF alpha induced protein 8 like 3 [Source:HGNC Symbol;Acc:HGNC:20620]
SMC	AC103740.1	0	0.307701	0.174	0.008	0								uncharacterized LOC105370854 [Source:NCBI gene (formerly Entrezgene);Acc:105370854]
SMC	TPM1	0	4.03242	1	0.64	0								tropomyosin 1 [Source:HGNC Symbol;Acc:HGNC:12010]
SMC	FBXL22	0	1.34663	0.705	0.053	0								F-box and leucine rich repeat protein 22 [Source:HGNC Symbol;Acc:HGNC:27537]
SMC	RBPMS2	0	0.670995	0.431	0.054	0								RNA binding protein, mRNA processing factor 2 [Source:HGNC Symbol;Acc:HGNC:19098]
SMC	ITGA11	0	0.848899	0.482	0.024	0								integrin subunit alpha 11 [Source:HGNC Symbol;Acc:HGNC:6136]
SMC	NPTN	0	1.10181	0.779	0.294	0								neuroplastin [Source:HGNC Symbol;Acc:HGNC:17867]
SMC	HCFC1R1	0	0.916177	0.75	0.327	0								host cell factor C1 regulator 1 [Source:HGNC Symbol;Acc:HGNC:21198]
SMC	MYH11	0	4.19373	1	0.166	0								myosin heavy chain 11 [Source:HGNC Symbol;Acc:HGNC:7569]
SMC	TGFB1I1	0	1.76829	0.949	0.348	0								transforming growth factor beta 1 induced transcript 1 [Source:HGNC Symbol;Acc:HGNC:11767]
SMC	CES1	0	1.12147	0.625	0.091	0								carboxylesterase 1 [Source:HGNC Symbol;Acc:HGNC:1863]
SMC	CDH13	0	1.8087	0.892	0.196	0								cadherin 13 [Source:HGNC Symbol;Acc:HGNC:1753]
SMC	MFAP4	0	0.862588	0.577	0.115	0								microfibril associated protein 4 [Source:HGNC Symbol;Acc:HGNC:7035]
SMC	CAVIN1	0	1.59268	0.969	0.468	0								caveolae associated protein 1 [Source:HGNC Symbol;Acc:HGNC:9688]
SMC	GJC1	0	0.785683	0.616	0.152	0								gap junction protein gamma 1 [Source:HGNC Symbol;Acc:HGNC:4280]
SMC	SGCA	0	0.680815	0.374	0.032	0								sarcoglycan alpha [Source:HGNC Symbol;Acc:HGNC:10805]
SMC	TIMP2	0	1.01334	0.949	0.587	0								TIMP metallopeptidase inhibitor 2 [Source:HGNC Symbol;Acc:HGNC:11821]
SMC	RBFOX3	0	1.01163	0.537	0.014	0								RNA binding fox-1 homolog 3 [Source:HGNC Symbol;Acc:HGNC:27097]
SMC	COLEC12	0	0.490461	0.319	0.043	0								collectin subfamily member 12 [Source:HGNC Symbol;Acc:HGNC:16016]
SMC	DSTN	0	3.14266	1	0.696	0								destrin, actin depolymerizing factor [Source:HGNC Symbol;Acc:HGNC:15750]
SMC	MYL9	0	3.87149	1	0.512	0								myosin light chain 9 [Source:HGNC Symbol;Acc:HGNC:15754]
SMC	TGM2	0	1.16845	0.943	0.51	0								transglutaminase 2 [Source:HGNC Symbol;Acc:HGNC:11778]
SMC	JPH2	0	0.617726	0.351	0.012	0								junctophilin 2 [Source:HGNC Symbol;Acc:HGNC:14202]
SMC	KCNB1	0	0.894928	0.499	0.043	0								potassium voltage-gated channel subfamily B member 1 [Source:HGNC Symbol;Acc:HGNC:6231]
SMC	PTGIS	0	0.794153	0.444	0.032	0								prostaglandin I2 synthase [Source:HGNC Symbol;Acc:HGNC:9603]
SMC	KCNG1	0	1.95866	0.822	0.062	0								potassium voltage-gated channel modifier subfamily G member 1 [Source:HGNC Symbol;Acc:HGNC:6248]
SMC	PLIN4	0	0.496132	0.296	0.01	0								perilipin 4 [Source:HGNC Symbol;Acc:HGNC:29393]
SMC	CTXN1	0	1.75351	0.834	0.134	0								cortexin 1 [Source:HGNC Symbol;Acc:HGNC:31108]
SMC	KANK2	0	1.34507	0.971	0.554	0								KN motif and ankyrin repeat domains 2 [Source:HGNC Symbol;Acc:HGNC:29300]
SMC	CNN1	0	4.56393	1	0.116	0								calponin 1 [Source:HGNC Symbol;Acc:HGNC:2155]
SMC	ADGRE5	0	1.10485	0.81	0.262	0								adhesion G protein-coupled receptor E5 [Source:HGNC Symbol;Acc:HGNC:1711]
SMC	FXYD1	0	1.0518	0.828	0.346	0								FXYD domain containing ion transport regulator 1 [Source:HGNC Symbol;Acc:HGNC:4025]
SMC	HSPB6	0	1.65362	0.916	0.395	0								heat shock protein family B (small) member 6 [Source:HGNC Symbol;Acc:HGNC:26511]
SMC	ACTN4	0	1.16729	0.955	0.598	0								actinin alpha 4 [Source:HGNC Symbol;Acc:HGNC:166]
SMC	DACT3	0	0.823322	0.539	0.113	0								dishevelled binding antagonist of beta catenin 3 [Source:HGNC Symbol;Acc:HGNC:30745]
SMC	SELENOW	0	1.2089	0.962	0.612	0								selenoprotein W [Source:HGNC Symbol;Acc:HGNC:10752]
SMC	RRAS	0	1.15553	0.833	0.379	0								RAS related [Source:HGNC Symbol;Acc:HGNC:10447]
SMC	GNAZ	0	0.285266	0.175	0.008	0								G protein subunit alpha z [Source:HGNC Symbol;Acc:HGNC:4395]
SMC	SMTN	0	2.00777	0.939	0.3	0								smoothelin [Source:HGNC Symbol;Acc:HGNC:11126]
SMC	SELENOM	0	1.90335	0.984	0.534	0								selenoprotein M [Source:HGNC Symbol;Acc:HGNC:30397]
SMC	LGALS1	0	1.95092	0.999	0.857	0								galectin 1 [Source:HGNC Symbol;Acc:HGNC:6561]
SMC	SHISAL1	0	0.67482	0.404	0.028	0								shisa like 1 [Source:HGNC Symbol;Acc:HGNC:29335]
SMC	NUPR1	2.49105e-307	0.930291	0.892	0.478	8.35448e-303								nuclear protein 1, transcriptional regulator [Source:HGNC Symbol;Acc:HGNC:29990]
SMC	POSTN	5.16299e-307	0.630609	0.366	0.076	1.73156e-302								periostin [Source:HGNC Symbol;Acc:HGNC:16953]
SMC	HS6ST3	8.50057e-305	0.323338	0.191	0.022	2.85092e-300								heparan sulfate 6-O-sulfotransferase 3 [Source:HGNC Symbol;Acc:HGNC:19134]
SMC	WFS1	2.10063e-302	0.581014	0.452	0.119	7.0451e-298								wolframin ER transmembrane glycoprotein [Source:HGNC Symbol;Acc:HGNC:12762]
SMC	SLC25A4	2.26525e-302	0.483883	0.372	0.081	7.59721e-298								solute carrier family 25 member 4 [Source:HGNC Symbol;Acc:HGNC:10990]
SMC	RPL37A	1.89866e-301	0.692075	0.999	0.975	6.36773e-297								ribosomal protein L37a [Source:HGNC Symbol;Acc:HGNC:10348]
SMC	COL4A6	1.5833e-300	0.585138	0.407	0.098	5.31008e-296								collagen type IV alpha 6 chain [Source:HGNC Symbol;Acc:HGNC:2208]
SMC	SGCD	1.62753e-297	0.427114	0.276	0.047	5.45842e-293								sarcoglycan delta [Source:HGNC Symbol;Acc:HGNC:10807]
SMC	PAWR	9.08107e-297	0.968333	0.681	0.274	3.04561e-292								pro-apoptotic WT1 regulator [Source:HGNC Symbol;Acc:HGNC:8614]
SMC	CSPG4	1.77393e-294	0.350782	0.26	0.041	5.9494e-290								chondroitin sulfate proteoglycan 4 [Source:HGNC Symbol;Acc:HGNC:2466]
SMC	CTGF	7.25212e-294	1.05061	0.718	0.303	2.43222e-289
SMC	PTMS	1.08674e-293	0.866065	0.99	0.719	3.64471e-289								parathymosin [Source:HGNC Symbol;Acc:HGNC:9629]
SMC	FBXO32	2.89791e-293	1.04535	0.66	0.258	9.71901e-289								F-box protein 32 [Source:HGNC Symbol;Acc:HGNC:16731]
SMC	AP1S2	9.07047e-292	0.825392	0.707	0.285	3.04205e-287								adaptor related protein complex 1 subunit sigma 2 [Source:HGNC Symbol;Acc:HGNC:560]
SMC	CUX1	1.69088e-291	0.955117	0.91	0.583	5.67088e-287								cut like homeobox 1 [Source:HGNC Symbol;Acc:HGNC:2557]
SMC	TLE2	6.37161e-290	0.384742	0.271	0.047	2.13691e-285								TLE family member 2, transcriptional corepressor [Source:HGNC Symbol;Acc:HGNC:11838]
SMC	MBNL1-AS1	1.35676e-289	0.415909	0.281	0.049	4.55032e-285								MBNL1 antisense RNA 1 [Source:HGNC Symbol;Acc:HGNC:44584]
SMC	TCEAL1	1.38114e-289	0.836984	0.614	0.23	4.63208e-285								transcription elongation factor A like 1 [Source:HGNC Symbol;Acc:HGNC:11616]
SMC	PDE7B	2.49362e-287	0.320499	0.199	0.025	8.36311e-283								phosphodiesterase 7B [Source:HGNC Symbol;Acc:HGNC:8792]
SMC	CAV1	4.65508e-284	0.563774	0.772	0.306	1.56122e-279								caveolin 1 [Source:HGNC Symbol;Acc:HGNC:1527]
SMC	PPP1CB	1.26467e-282	0.903561	0.959	0.712	4.24144e-278								protein phosphatase 1 catalytic subunit beta [Source:HGNC Symbol;Acc:HGNC:9282]
SMC	AC002398.2	5.94869e-281	0.345277	0.21	0.029	1.99507e-276								novel transcript
SMC	ST5	2.27395e-279	0.821806	0.763	0.351	7.62638e-275
SMC	ARHGAP6	1.24203e-278	0.500565	0.364	0.083	4.16552e-274								Rho GTPase activating protein 6 [Source:HGNC Symbol;Acc:HGNC:676]
SMC	SYTL4	1.60714e-278	0.669396	0.523	0.166	5.39004e-274								synaptotagmin like 4 [Source:HGNC Symbol;Acc:HGNC:15588]
SMC	IQGAP1	7.63239e-278	0.873853	0.948	0.655	2.55975e-273								IQ motif containing GTPase activating protein 1 [Source:HGNC Symbol;Acc:HGNC:6110]
SMC	NPNT	1.02713e-277	0.442878	0.305	0.059	3.4448e-273								nephronectin [Source:HGNC Symbol;Acc:HGNC:27405]
SMC	EMILIN1	4.79568e-277	0.842969	0.796	0.377	1.60837e-272								elastin microfibril interfacer 1 [Source:HGNC Symbol;Acc:HGNC:19880]
SMC	ATP5ME	8.60267e-276	0.816598	0.964	0.704	2.88516e-271								ATP synthase membrane subunit e [Source:HGNC Symbol;Acc:HGNC:846]
SMC	SLC4A3	2.38751e-275	0.302273	0.205	0.028	8.00723e-271								solute carrier family 4 member 3 [Source:HGNC Symbol;Acc:HGNC:11029]
SMC	TUBB6	6.88114e-275	0.761487	0.629	0.244	2.3078e-270								tubulin beta 6 class V [Source:HGNC Symbol;Acc:HGNC:20776]
SMC	ITPKB	6.4548e-267	0.577913	0.467	0.134	2.16481e-262								inositol-trisphosphate 3-kinase B [Source:HGNC Symbol;Acc:HGNC:6179]
SMC	TBL1X	2.57889e-266	1.0352	0.815	0.445	8.64909e-262								transducin beta like 1 X-linked [Source:HGNC Symbol;Acc:HGNC:11585]
SMC	IGFN1	2.31478e-264	0.334122	0.123	0.01	7.7633e-260								immunoglobulin like and fibronectin type III domain containing 1 [Source:HGNC Symbol;Acc:HGNC:24607]
SMC	CALM2	1.25584e-263	0.777962	0.97	0.768	4.21184e-259								calmodulin 2 [Source:HGNC Symbol;Acc:HGNC:1445]
SMC	GSN	1.5834e-261	0.854032	0.921	0.577	5.31041e-257								gelsolin [Source:HGNC Symbol;Acc:HGNC:4620]
SMC	ARL2	2.49376e-261	0.73095	0.71	0.314	8.36357e-257								ADP ribosylation factor like GTPase 2 [Source:HGNC Symbol;Acc:HGNC:693]
SMC	CNN3	5.08456e-260	0.830005	0.836	0.442	1.70526e-255								calponin 3 [Source:HGNC Symbol;Acc:HGNC:2157]
SMC	HSPB8	3.02774e-258	0.37295	0.27	0.051	1.01544e-253								heat shock protein family B (small) member 8 [Source:HGNC Symbol;Acc:HGNC:30171]
SMC	RIC3	8.27194e-258	0.25836	0.19	0.025	2.77424e-253								RIC3 acetylcholine receptor chaperone [Source:HGNC Symbol;Acc:HGNC:30338]
SMC	NDUFS5	4.77214e-256	0.798696	0.956	0.72	1.60048e-251								NADH:ubiquinone oxidoreductase subunit S5 [Source:HGNC Symbol;Acc:HGNC:7712]
SMC	STON1	2.86071e-254	0.69945	0.531	0.184	9.59424e-250								stonin 1 [Source:HGNC Symbol;Acc:HGNC:17003]
SMC	ANGPTL1	2.19531e-253	0.644436	0.524	0.169	7.36261e-249								angiopoietin like 1 [Source:HGNC Symbol;Acc:HGNC:489]
SMC	MATN2	7.52979e-252	0.818785	0.705	0.306	2.52534e-247								matrilin 2 [Source:HGNC Symbol;Acc:HGNC:6908]
SMC	DMPK	1.79723e-251	0.568595	0.42	0.118	6.02755e-247								DM1 protein kinase [Source:HGNC Symbol;Acc:HGNC:2933]
SMC	THBS1	1.19246e-250	0.942248	0.587	0.212	3.99927e-246								thrombospondin 1 [Source:HGNC Symbol;Acc:HGNC:11785]
SMC	CAMK2G	1.21656e-250	0.513566	0.432	0.121	4.08011e-246								calcium/calmodulin dependent protein kinase II gamma [Source:HGNC Symbol;Acc:HGNC:1463]
SMC	ZNF185	2.03388e-248	0.441119	0.264	0.051	6.82124e-244								zinc finger protein 185 with LIM domain [Source:HGNC Symbol;Acc:HGNC:12976]
SMC	FABP5	5.33163e-248	0.985439	0.751	0.351	1.78812e-243								fatty acid binding protein 5 [Source:HGNC Symbol;Acc:HGNC:3560]
SMC	DYNC1I2	3.27136e-245	0.798958	0.918	0.593	1.09715e-240								dynein cytoplasmic 1 intermediate chain 2 [Source:HGNC Symbol;Acc:HGNC:2964]
SMC	ITGA1	3.4415e-245	0.750973	0.764	0.353	1.15421e-240								integrin subunit alpha 1 [Source:HGNC Symbol;Acc:HGNC:6134]
SMC	INPP5A	5.24537e-245	0.680395	0.585	0.226	1.75919e-240								inositol polyphosphate-5-phosphatase A [Source:HGNC Symbol;Acc:HGNC:6076]
SMC	NSG1	4.57891e-244	0.288685	0.193	0.028	1.53568e-239								neuronal vesicle trafficking associated 1 [Source:HGNC Symbol;Acc:HGNC:18790]
SMC	ST13	1.01249e-243	0.843797	0.969	0.764	3.39568e-239								ST13 Hsp70 interacting protein [Source:HGNC Symbol;Acc:HGNC:11343]
SMC	PAK3	5.68393e-242	0.534458	0.389	0.103	1.90628e-237								p21 (RAC1) activated kinase 3 [Source:HGNC Symbol;Acc:HGNC:8592]
SMC	FBLN5	1.11273e-241	0.619289	0.549	0.195	3.73187e-237								fibulin 5 [Source:HGNC Symbol;Acc:HGNC:3602]
SMC	AARD	2.16086e-238	0.294885	0.16	0.02	7.2471e-234								alanine and arginine rich domain containing protein [Source:HGNC Symbol;Acc:HGNC:33842]
SMC	MICAL2	6.08429e-238	0.500163	0.385	0.102	2.04055e-233								microtubule associated monooxygenase, calponin and LIM domain containing 2 [Source:HGNC Symbol;Acc:HGNC:24693]
SMC	CRMP1	5.53174e-237	0.546468	0.412	0.12	1.85524e-232								collapsin response mediator protein 1 [Source:HGNC Symbol;Acc:HGNC:2365]
SMC	ITM2C	9.17806e-236	0.691804	0.667	0.291	3.07814e-231								integral membrane protein 2C [Source:HGNC Symbol;Acc:HGNC:6175]
SMC	SMARCA1	1.15941e-233	0.973651	0.75	0.387	3.88843e-229								SWI/SNF related, matrix associated, actin dependent regulator of chromatin, subfamily a, member 1 [Source:HGNC Symbol;Acc:HGNC:11097]
SMC	MXRA7	1.48235e-231	0.791129	0.882	0.522	4.97149e-227								matrix remodeling associated 7 [Source:HGNC Symbol;Acc:HGNC:7541]
SMC	HACD1	3.46713e-230	0.33271	0.245	0.046	1.16281e-225								3-hydroxyacyl-CoA dehydratase 1 [Source:HGNC Symbol;Acc:HGNC:9639]
SMC	ATL1	5.84242e-230	0.377268	0.259	0.052	1.95943e-225								atlastin GTPase 1 [Source:HGNC Symbol;Acc:HGNC:11231]
SMC	GNG12	6.46379e-229	0.561706	0.504	0.17	2.16783e-224								G protein subunit gamma 12 [Source:HGNC Symbol;Acc:HGNC:19663]
SMC	APLP2	1.2788e-227	0.760755	0.929	0.623	4.28883e-223								amyloid beta precursor like protein 2 [Source:HGNC Symbol;Acc:HGNC:598]
SMC	RBBP7	2.06135e-226	0.769839	0.778	0.418	6.91336e-222								RB binding protein 7, chromatin remodeling factor [Source:HGNC Symbol;Acc:HGNC:9890]
SMC	DYNLL1	2.33193e-226	0.733841	0.981	0.798	7.82083e-222								dynein light chain LC8-type 1 [Source:HGNC Symbol;Acc:HGNC:15476]
SMC	POMGNT2	7.42711e-226	0.426948	0.312	0.075	2.4909e-221								protein O-linked mannose N-acetylglucosaminyltransferase 2 (beta 1,4-) [Source:HGNC Symbol;Acc:HGNC:25902]
SMC	ASS1	3.30479e-224	0.417328	0.316	0.076	1.10836e-219								argininosuccinate synthase 1 [Source:HGNC Symbol;Acc:HGNC:758]
SMC	AEBP1	4.24192e-224	0.812193	0.763	0.389	1.42266e-219								AE binding protein 1 [Source:HGNC Symbol;Acc:HGNC:303]
SMC	WDR1	7.72587e-224	0.723995	0.751	0.381	2.5911e-219								WD repeat domain 1 [Source:HGNC Symbol;Acc:HGNC:12754]
SMC	IL17RD	1.03356e-222	0.423555	0.331	0.082	3.46634e-218								interleukin 17 receptor D [Source:HGNC Symbol;Acc:HGNC:17616]
SMC	RPS17	1.04202e-221	0.752468	0.967	0.721	3.49474e-217								ribosomal protein S17 [Source:HGNC Symbol;Acc:HGNC:10397]
SMC	LMCD1	2.57242e-220	0.692446	0.467	0.152	8.62738e-216								LIM and cysteine rich domains 1 [Source:HGNC Symbol;Acc:HGNC:6633]
SMC	CAVIN3	4.86769e-220	0.706036	0.686	0.317	1.63253e-215								caveolae associated protein 3 [Source:HGNC Symbol;Acc:HGNC:9400]
SMC	TPM4	2.08409e-217	0.802695	0.979	0.771	6.98963e-213								tropomyosin 4 [Source:HGNC Symbol;Acc:HGNC:12013]
SMC	ROMO1	8.41903e-217	0.727879	0.849	0.486	2.82357e-212								reactive oxygen species modulator 1 [Source:HGNC Symbol;Acc:HGNC:16185]
SMC	TMEM54	1.9949e-216	0.523034	0.418	0.132	6.69049e-212								transmembrane protein 54 [Source:HGNC Symbol;Acc:HGNC:24143]
SMC	CRIP2	2.8357e-215	0.512401	0.639	0.249	9.51036e-211								cysteine rich protein 2 [Source:HGNC Symbol;Acc:HGNC:2361]
SMC	JCAD	1.14362e-214	0.464333	0.39	0.111	3.83546e-210								junctional cadherin 5 associated [Source:HGNC Symbol;Acc:HGNC:29283]
SMC	CACNB2	7.10625e-212	0.453702	0.352	0.095	2.38329e-207								calcium voltage-gated channel auxiliary subunit beta 2 [Source:HGNC Symbol;Acc:HGNC:1402]
SMC	MSRB2	2.42706e-211	0.663123	0.633	0.29	8.13986e-207								methionine sulfoxide reductase B2 [Source:HGNC Symbol;Acc:HGNC:17061]
SMC	MTRNR2L12	9.38777e-210	0.578423	0.997	0.959	3.14847e-205								MT-RNR2 like 12 [Source:HGNC Symbol;Acc:HGNC:37169]
SMC	BOC	3.68112e-204	0.417492	0.313	0.08	1.23458e-199								BOC cell adhesion associated, oncogene regulated [Source:HGNC Symbol;Acc:HGNC:17173]
SMC	STK33	5.56344e-204	0.280008	0.194	0.033	1.86587e-199								serine/threonine kinase 33 [Source:HGNC Symbol;Acc:HGNC:14568]
SMC	UBL5	7.21638e-204	0.656802	0.958	0.733	2.42023e-199								ubiquitin like 5 [Source:HGNC Symbol;Acc:HGNC:13736]
SMC	CAP2	1.05308e-202	0.446367	0.341	0.093	3.53182e-198								cyclase associated actin cytoskeleton regulatory protein 2 [Source:HGNC Symbol;Acc:HGNC:20039]
SMC	PSAP	1.10247e-202	0.634887	0.961	0.721	3.69746e-198								prosaposin [Source:HGNC Symbol;Acc:HGNC:9498]
SMC	SCARA3	1.46401e-202	0.494824	0.403	0.126	4.91001e-198								scavenger receptor class A member 3 [Source:HGNC Symbol;Acc:HGNC:19000]
SMC	POLR2L	9.15435e-202	0.703578	0.918	0.611	3.07019e-197								RNA polymerase II, I and III subunit L [Source:HGNC Symbol;Acc:HGNC:9199]
SMC	VEGFA	5.84053e-201	0.653135	0.56	0.231	1.9588e-196								vascular endothelial growth factor A [Source:HGNC Symbol;Acc:HGNC:12680]
SMC	SINHCAF	6.18341e-200	0.636779	0.59	0.253	2.07379e-195								SIN3-HDAC complex associated factor [Source:HGNC Symbol;Acc:HGNC:30702]
SMC	RBFOX2	3.02937e-199	0.675622	0.738	0.38	1.01599e-194								RNA binding fox-1 homolog 2 [Source:HGNC Symbol;Acc:HGNC:9906]
SMC	ZNF503	1.12404e-198	0.75481	0.805	0.445	3.76981e-194								zinc finger protein 503 [Source:HGNC Symbol;Acc:HGNC:23589]
SMC	PFN1	1.94995e-198	0.586951	0.975	0.764	6.53974e-194								profilin 1 [Source:HGNC Symbol;Acc:HGNC:8881]
SMC	PPP1R12C	9.76458e-197	0.629094	0.559	0.236	3.27484e-192								protein phosphatase 1 regulatory subunit 12C [Source:HGNC Symbol;Acc:HGNC:14947]
SMC	GUCY1A2	6.12826e-196	0.490324	0.577	0.225	2.0553e-191								guanylate cyclase 1 soluble subunit alpha 2 [Source:HGNC Symbol;Acc:HGNC:4684]
SMC	DIXDC1	1.23513e-195	0.645821	0.577	0.25	4.14237e-191								DIX domain containing 1 [Source:HGNC Symbol;Acc:HGNC:23695]
SMC	COMMD6	2.47477e-195	0.692956	0.954	0.693	8.29989e-191								COMM domain containing 6 [Source:HGNC Symbol;Acc:HGNC:24015]
SMC	ITPR1	5.05747e-194	0.5753	0.516	0.198	1.69617e-189								inositol 1,4,5-trisphosphate receptor type 1 [Source:HGNC Symbol;Acc:HGNC:6180]
SMC	BEX3	8.91719e-192	0.70442	0.867	0.509	2.99065e-187								brain expressed X-linked 3 [Source:HGNC Symbol;Acc:HGNC:13388]
SMC	RBPMS	1.80631e-190	0.691265	0.788	0.444	6.05799e-186								RNA binding protein, mRNA processing factor [Source:HGNC Symbol;Acc:HGNC:19097]
SMC	PFKP	4.79019e-189	0.41773	0.347	0.099	1.60653e-184								phosphofructokinase, platelet [Source:HGNC Symbol;Acc:HGNC:8878]
SMC	PLP2	6.91926e-189	0.602619	0.597	0.256	2.32058e-184								proteolipid protein 2 [Source:HGNC Symbol;Acc:HGNC:9087]
SMC	ASPN	1.68063e-187	0.294721	0.188	0.033	5.63649e-183								asporin [Source:HGNC Symbol;Acc:HGNC:14872]
SMC	COL4A5	2.6692e-187	0.656445	0.672	0.321	8.95197e-183								collagen type IV alpha 5 chain [Source:HGNC Symbol;Acc:HGNC:2207]
SMC	C8orf88	8.55651e-187	0.314519	0.239	0.052	2.86968e-182								chromosome 8 open reading frame 88 [Source:HGNC Symbol;Acc:HGNC:44672]
SMC	FAM229B	8.67271e-187	0.456495	0.374	0.118	2.90865e-182								family with sequence similarity 229 member B [Source:HGNC Symbol;Acc:HGNC:33858]
SMC	MPRIP	4.90282e-186	0.676789	0.71	0.374	1.64431e-181								myosin phosphatase Rho interacting protein [Source:HGNC Symbol;Acc:HGNC:30321]
SMC	EMX2OS	6.40782e-185	0.673195	0.608	0.287	2.14906e-180								EMX2 opposite strand/antisense RNA [Source:HGNC Symbol;Acc:HGNC:18511]
SMC	MAP3K20	4.45445e-184	0.688081	0.825	0.486	1.49393e-179								mitogen-activated protein kinase kinase kinase 20 [Source:HGNC Symbol;Acc:HGNC:17797]
SMC	OSGIN2	4.44584e-182	0.367102	0.276	0.069	1.49105e-177								oxidative stress induced growth inhibitor family member 2 [Source:HGNC Symbol;Acc:HGNC:1355]
SMC	FMOD	1.85275e-181	0.403242	0.308	0.084	6.21374e-177								fibromodulin [Source:HGNC Symbol;Acc:HGNC:3774]
SMC	MAP1B	3.71302e-181	0.67946	0.811	0.438	1.24527e-176								microtubule associated protein 1B [Source:HGNC Symbol;Acc:HGNC:6836]
SMC	KLHL13	3.80018e-181	0.500178	0.438	0.155	1.2745e-176								kelch like family member 13 [Source:HGNC Symbol;Acc:HGNC:22931]
SMC	NFIX	3.44732e-180	0.628588	0.732	0.38	1.15616e-175								nuclear factor I X [Source:HGNC Symbol;Acc:HGNC:7788]
SMC	TSPAN15	3.82014e-180	0.275282	0.186	0.034	1.2812e-175								tetraspanin 15 [Source:HGNC Symbol;Acc:HGNC:23298]
SMC	GALNT17	1.47038e-179	0.324291	0.253	0.059	4.93137e-175								polypeptide N-acetylgalactosaminyltransferase 17 [Source:HGNC Symbol;Acc:HGNC:16347]
SMC	NDUFC1	3.03456e-179	0.611944	0.783	0.439	1.01773e-174								NADH:ubiquinone oxidoreductase subunit C1 [Source:HGNC Symbol;Acc:HGNC:7705]
SMC	CST3	3.66474e-179	0.599145	0.977	0.722	1.22908e-174								cystatin C [Source:HGNC Symbol;Acc:HGNC:2475]
SMC	RBM24	1.44754e-178	0.464315	0.342	0.103	4.85476e-174								RNA binding motif protein 24 [Source:HGNC Symbol;Acc:HGNC:21539]
SMC	PGRMC1	7.96975e-178	0.8631	0.886	0.564	2.67289e-173								progesterone receptor membrane component 1 [Source:HGNC Symbol;Acc:HGNC:16090]
SMC	OCRL	5.13649e-177	0.372597	0.295	0.079	1.72268e-172								OCRL inositol polyphosphate-5-phosphatase [Source:HGNC Symbol;Acc:HGNC:8108]
SMC	ANTXR2	1.69931e-176	0.658043	0.743	0.393	5.69914e-172								ANTXR cell adhesion molecule 2 [Source:HGNC Symbol;Acc:HGNC:21732]
SMC	NDUFB2	1.93706e-176	0.642762	0.912	0.634	6.49653e-172								NADH:ubiquinone oxidoreductase subunit B2 [Source:HGNC Symbol;Acc:HGNC:7697]
SMC	DCTN2	2.5414e-174	0.634296	0.711	0.388	8.52334e-170								dynactin subunit 2 [Source:HGNC Symbol;Acc:HGNC:2712]
SMC	IGFBP6	2.60461e-174	0.729289	0.649	0.31	8.73534e-170								insulin like growth factor binding protein 6 [Source:HGNC Symbol;Acc:HGNC:5475]
SMC	AHNAK	3.01096e-174	0.682364	0.982	0.82	1.00981e-169								AHNAK nucleoprotein [Source:HGNC Symbol;Acc:HGNC:347]
SMC	MYADM	1.50661e-173	0.652055	0.885	0.588	5.05287e-169								myeloid associated differentiation marker [Source:HGNC Symbol;Acc:HGNC:7544]
SMC	AKAP13	2.35424e-173	0.677758	0.962	0.812	7.89564e-169								A-kinase anchoring protein 13 [Source:HGNC Symbol;Acc:HGNC:371]
SMC	IGFBP4	9.5622e-173	0.631191	0.961	0.625	3.20697e-168								insulin like growth factor binding protein 4 [Source:HGNC Symbol;Acc:HGNC:5473]
SMC	PRMT2	1.17125e-172	0.64113	0.824	0.514	3.92815e-168								protein arginine methyltransferase 2 [Source:HGNC Symbol;Acc:HGNC:5186]
SMC	ALDH1B1	1.19154e-171	0.333401	0.218	0.048	3.9962e-167								aldehyde dehydrogenase 1 family member B1 [Source:HGNC Symbol;Acc:HGNC:407]
SMC	PPP1R14A	1.80116e-171	0.724142	0.812	0.472	6.04071e-167								protein phosphatase 1 regulatory inhibitor subunit 14A [Source:HGNC Symbol;Acc:HGNC:14871]
SMC	MYOF	6.33954e-170	0.629502	0.655	0.327	2.12615e-165								myoferlin [Source:HGNC Symbol;Acc:HGNC:3656]
SMC	NACC2	6.25591e-169	0.390361	0.335	0.101	2.09811e-164								NACC family member 2 [Source:HGNC Symbol;Acc:HGNC:23846]
SMC	PMP22	1.87263e-168	0.614208	0.702	0.363	6.28042e-164								peripheral myelin protein 22 [Source:HGNC Symbol;Acc:HGNC:9118]
SMC	NT5DC3	1.35473e-167	0.475195	0.34	0.108	4.5435e-163								5'-nucleotidase domain containing 3 [Source:HGNC Symbol;Acc:HGNC:30826]
SMC	TOMM7	1.58924e-167	0.602185	0.964	0.76	5.33e-163								translocase of outer mitochondrial membrane 7 [Source:HGNC Symbol;Acc:HGNC:21648]
SMC	DPM3	3.59307e-167	0.60828	0.725	0.399	1.20504e-162								dolichyl-phosphate mannosyltransferase subunit 3, regulatory [Source:HGNC Symbol;Acc:HGNC:3007]
SMC	MASP1	7.58591e-167	0.585297	0.571	0.248	2.54416e-162								mannan binding lectin serine peptidase 1 [Source:HGNC Symbol;Acc:HGNC:6901]
SMC	SDC3	2.00034e-166	0.554781	0.559	0.251	6.70875e-162								syndecan 3 [Source:HGNC Symbol;Acc:HGNC:10660]
SMC	NBN	2.20358e-166	0.58169	0.577	0.269	7.39035e-162								nibrin [Source:HGNC Symbol;Acc:HGNC:7652]
SMC	PMEPA1	3.01876e-165	0.557637	0.776	0.421	1.01243e-160								prostate transmembrane protein, androgen induced 1 [Source:HGNC Symbol;Acc:HGNC:14107]
SMC	MZT2B	7.17931e-165	0.668433	0.952	0.704	2.4078e-160								mitotic spindle organizing protein 2B [Source:HGNC Symbol;Acc:HGNC:25886]
SMC	MICALL1	8.71647e-165	0.327266	0.241	0.058	2.92333e-160								MICAL like 1 [Source:HGNC Symbol;Acc:HGNC:29804]
SMC	BOK	1.289e-164	0.458405	0.364	0.123	4.32305e-160								BCL2 family apoptosis regulator BOK [Source:HGNC Symbol;Acc:HGNC:1087]
SMC	PLCE1	1.65284e-162	0.532235	0.429	0.159	5.54331e-158								phospholipase C epsilon 1 [Source:HGNC Symbol;Acc:HGNC:17175]
SMC	ANO6	2.40315e-162	0.602807	0.604	0.294	8.05969e-158								anoctamin 6 [Source:HGNC Symbol;Acc:HGNC:25240]
SMC	CORO1C	1.12953e-161	0.548794	0.554	0.255	3.78822e-157								coronin 1C [Source:HGNC Symbol;Acc:HGNC:2254]
SMC	IGFBP5	2.04923e-161	0.492074	0.955	0.591	6.87271e-157								insulin like growth factor binding protein 5 [Source:HGNC Symbol;Acc:HGNC:5474]
SMC	IGFBP2	9.55621e-161	0.588094	0.99	0.709	3.20496e-156								insulin like growth factor binding protein 2 [Source:HGNC Symbol;Acc:HGNC:5471]
SMC	VWA1	1.17855e-160	0.474517	0.401	0.145	3.95262e-156								von Willebrand factor A domain containing 1 [Source:HGNC Symbol;Acc:HGNC:30910]
SMC	ANXA6	4.57615e-159	0.561143	0.666	0.344	1.53475e-154								annexin A6 [Source:HGNC Symbol;Acc:HGNC:544]
SMC	EPS8L1	4.72499e-159	0.347486	0.279	0.078	1.58467e-154								EPS8 like 1 [Source:HGNC Symbol;Acc:HGNC:21295]
SMC	TENM3	6.26625e-159	0.316014	0.243	0.06	2.10158e-154								teneurin transmembrane protein 3 [Source:HGNC Symbol;Acc:HGNC:29944]
SMC	MEIS3	3.45925e-158	0.521469	0.467	0.19	1.16016e-153								Meis homeobox 3 [Source:HGNC Symbol;Acc:HGNC:29537]
SMC	PI15	4.25547e-158	0.572523	0.418	0.146	1.4272e-153								peptidase inhibitor 15 [Source:HGNC Symbol;Acc:HGNC:8946]
SMC	OSBPL1A	5.59859e-158	0.606194	0.654	0.335	1.87766e-153								oxysterol binding protein like 1A [Source:HGNC Symbol;Acc:HGNC:16398]
SMC	DAAM1	2.55707e-157	0.667196	0.84	0.515	8.57589e-153								dishevelled associated activator of morphogenesis 1 [Source:HGNC Symbol;Acc:HGNC:18142]
SMC	PPDPF	6.88045e-157	0.569176	0.971	0.82	2.30756e-152								pancreatic progenitor cell differentiation and proliferation factor [Source:HGNC Symbol;Acc:HGNC:16142]
SMC	EPN2	1.49555e-156	0.541041	0.603	0.292	5.01578e-152								epsin 2 [Source:HGNC Symbol;Acc:HGNC:18639]
SMC	TRIM47	2.20262e-156	0.375641	0.319	0.099	7.38715e-152								tripartite motif containing 47 [Source:HGNC Symbol;Acc:HGNC:19020]
SMC	ATP5F1E	7.21775e-156	0.451355	0.998	0.899	2.42069e-151								ATP synthase F1 subunit epsilon [Source:HGNC Symbol;Acc:HGNC:838]
SMC	PSMB6	9.92161e-156	0.563565	0.708	0.39	3.32751e-151								proteasome 20S subunit beta 6 [Source:HGNC Symbol;Acc:HGNC:9543]
SMC	OLFML3	1.07562e-155	0.607736	0.745	0.4	3.60743e-151								olfactomedin like 3 [Source:HGNC Symbol;Acc:HGNC:24956]
SMC	ZSCAN16-AS1	8.98058e-154	0.520858	0.544	0.249	3.01191e-149								ZSCAN16 antisense RNA 1 [Source:HGNC Symbol;Acc:HGNC:48982]
SMC	NT5E	1.0474e-152	0.428261	0.408	0.149	3.51277e-148								5'-nucleotidase ecto [Source:HGNC Symbol;Acc:HGNC:8021]
SMC	ITGA9	1.71773e-152	0.439094	0.311	0.096	5.76093e-148								integrin subunit alpha 9 [Source:HGNC Symbol;Acc:HGNC:6145]
SMC	ANAPC15	2.52126e-152	0.407308	0.377	0.133	8.45581e-148								anaphase promoting complex subunit 15 [Source:HGNC Symbol;Acc:HGNC:24531]
SMC	AVPR1A	2.06109e-151	0.525538	0.432	0.164	6.91247e-147								arginine vasopressin receptor 1A [Source:HGNC Symbol;Acc:HGNC:895]
SMC	DAPK3	2.27565e-151	0.482524	0.471	0.198	7.63209e-147								death associated protein kinase 3 [Source:HGNC Symbol;Acc:HGNC:2676]
SMC	KALRN	2.56325e-151	0.427295	0.371	0.129	8.59663e-147								kalirin RhoGEF kinase [Source:HGNC Symbol;Acc:HGNC:4814]
SMC	SEMA3B	1.01068e-150	0.375825	0.308	0.095	3.38963e-146								semaphorin 3B [Source:HGNC Symbol;Acc:HGNC:10724]
SMC	EHD2	1.60026e-150	0.556266	0.723	0.394	5.36695e-146								EH domain containing 2 [Source:HGNC Symbol;Acc:HGNC:3243]
SMC	FHL3	2.56006e-150	0.435805	0.382	0.139	8.58592e-146								four and a half LIM domains 3 [Source:HGNC Symbol;Acc:HGNC:3704]
SMC	PCSK1N	1.50762e-148	0.433995	0.342	0.113	5.05626e-144								proprotein convertase subtilisin/kexin type 1 inhibitor [Source:HGNC Symbol;Acc:HGNC:17301]
SMC	UQCC2	3.20124e-148	0.524144	0.603	0.302	1.07363e-143								ubiquinol-cytochrome c reductase complex assembly factor 2 [Source:HGNC Symbol;Acc:HGNC:21237]
SMC	HIST1H4C	1.28644e-147	0.506941	0.919	0.658	4.31445e-143
SMC	GNAO1	1.3413e-147	0.255453	0.195	0.043	4.49845e-143								G protein subunit alpha o1 [Source:HGNC Symbol;Acc:HGNC:4389]
SMC	CD99	6.63707e-147	0.57463	0.938	0.718	2.22594e-142								CD99 molecule (Xg blood group) [Source:HGNC Symbol;Acc:HGNC:7082]
SMC	ARHGEF3	2.84132e-146	0.437933	0.435	0.166	9.52923e-142								Rho guanine nucleotide exchange factor 3 [Source:HGNC Symbol;Acc:HGNC:683]
SMC	FAT1	3.06696e-146	0.429087	0.429	0.165	1.0286e-141								FAT atypical cadherin 1 [Source:HGNC Symbol;Acc:HGNC:3595]
SMC	RAB31	3.41939e-145	0.560276	0.648	0.339	1.1468e-140								RAB31, member RAS oncogene family [Source:HGNC Symbol;Acc:HGNC:9771]
SMC	SMS	7.21563e-145	0.544062	0.623	0.319	2.41998e-140								spermine synthase [Source:HGNC Symbol;Acc:HGNC:11123]
SMC	MEIS2	9.0811e-145	0.424216	0.503	0.209	3.04562e-140								Meis homeobox 2 [Source:HGNC Symbol;Acc:HGNC:7001]
SMC	LBR	1.10923e-144	0.541779	0.588	0.288	3.72012e-140								lamin B receptor [Source:HGNC Symbol;Acc:HGNC:6518]
SMC	YAP1	6.08577e-144	0.585207	0.602	0.314	2.04105e-139								Yes1 associated transcriptional regulator [Source:HGNC Symbol;Acc:HGNC:16262]
SMC	NDN	1.60848e-143	0.528779	0.636	0.326	5.39451e-139								necdin, MAGE family member [Source:HGNC Symbol;Acc:HGNC:7675]
SMC	PTPRF	9.5085e-143	0.373722	0.347	0.117	3.18896e-138								protein tyrosine phosphatase receptor type F [Source:HGNC Symbol;Acc:HGNC:9670]
SMC	GNG4	1.23144e-142	0.260086	0.191	0.043	4.13002e-138								G protein subunit gamma 4 [Source:HGNC Symbol;Acc:HGNC:4407]
SMC	ABHD2	1.76186e-142	0.569315	0.691	0.382	5.90892e-138								abhydrolase domain containing 2, acylglycerol lipase [Source:HGNC Symbol;Acc:HGNC:18717]
SMC	NAXE	1.9186e-141	0.477083	0.464	0.202	6.43461e-137								NAD(P)HX epimerase [Source:HGNC Symbol;Acc:HGNC:18453]
SMC	SSC5D	3.14157e-141	0.455361	0.441	0.181	1.05362e-136								scavenger receptor cysteine rich family member with 5 domains [Source:HGNC Symbol;Acc:HGNC:26641]
SMC	UQCRQ	1.39792e-140	0.520333	0.895	0.62	4.68835e-136								ubiquinol-cytochrome c reductase complex III subunit VII [Source:HGNC Symbol;Acc:HGNC:29594]
SMC	SORT1	1.68576e-140	0.30421	0.303	0.093	5.65371e-136								sortilin 1 [Source:HGNC Symbol;Acc:HGNC:11186]
SMC	SLC24A3	2.85776e-140	0.505659	0.562	0.266	9.58435e-136								solute carrier family 24 member 3 [Source:HGNC Symbol;Acc:HGNC:10977]
SMC	PPP2CB	4.06514e-140	0.560063	0.711	0.41	1.36337e-135								protein phosphatase 2 catalytic subunit beta [Source:HGNC Symbol;Acc:HGNC:9300]
SMC	CD63	6.47711e-140	0.535851	0.984	0.824	2.17229e-135								CD63 molecule [Source:HGNC Symbol;Acc:HGNC:1692]
SMC	SGCB	7.90721e-140	0.540548	0.57	0.285	2.65192e-135								sarcoglycan beta [Source:HGNC Symbol;Acc:HGNC:10806]
SMC	NDUFA1	9.28268e-140	0.568684	0.886	0.632	3.11323e-135								NADH:ubiquinone oxidoreductase subunit A1 [Source:HGNC Symbol;Acc:HGNC:7683]
SMC	COX7B	1.65443e-139	0.575071	0.861	0.593	5.54863e-135								cytochrome c oxidase subunit 7B [Source:HGNC Symbol;Acc:HGNC:2291]
SMC	MACF1	3.20115e-139	0.628734	0.917	0.721	1.0736e-134								microtubule actin crosslinking factor 1 [Source:HGNC Symbol;Acc:HGNC:13664]
SMC	WBP4	1.03191e-138	0.536036	0.575	0.285	3.46081e-134								WW domain binding protein 4 [Source:HGNC Symbol;Acc:HGNC:12739]
SMC	PRDX2	4.11142e-138	0.572324	0.857	0.56	1.37889e-133								peroxiredoxin 2 [Source:HGNC Symbol;Acc:HGNC:9353]
SMC	FAM162A	5.5969e-137	0.413245	0.441	0.182	1.87709e-132								family with sequence similarity 162 member A [Source:HGNC Symbol;Acc:HGNC:17865]
SMC	HERC5	2.5185e-136	0.289405	0.227	0.059	8.44655e-132								HECT and RLD domain containing E3 ubiquitin protein ligase 5 [Source:HGNC Symbol;Acc:HGNC:24368]
SMC	MANBAL	3.67448e-136	0.426586	0.415	0.171	1.23235e-131								mannosidase beta like [Source:HGNC Symbol;Acc:HGNC:15799]
SMC	MYOCD	5.05798e-136	0.372284	0.268	0.077	1.69635e-131								myocardin [Source:HGNC Symbol;Acc:HGNC:16067]
SMC	CSDC2	6.69897e-136	0.284466	0.21	0.052	2.2467e-131								cold shock domain containing C2 [Source:HGNC Symbol;Acc:HGNC:30359]
SMC	SYT1	9.48088e-136	0.519791	0.382	0.144	3.1797e-131								synaptotagmin 1 [Source:HGNC Symbol;Acc:HGNC:11509]
SMC	CALU	1.06305e-135	0.589815	0.838	0.542	3.56524e-131								calumenin [Source:HGNC Symbol;Acc:HGNC:1458]
SMC	SYNM	1.47942e-135	0.308729	0.184	0.041	4.96168e-131								synemin [Source:HGNC Symbol;Acc:HGNC:24466]
SMC	MYO1C	9.46543e-135	0.531746	0.618	0.326	3.17452e-130								myosin IC [Source:HGNC Symbol;Acc:HGNC:7597]
SMC	RGS2	4.65692e-134	0.360359	0.686	0.362	1.56184e-129								regulator of G protein signaling 2 [Source:HGNC Symbol;Acc:HGNC:9998]
SMC	HNMT	1.59466e-133	0.464357	0.506	0.234	5.34817e-129								histamine N-methyltransferase [Source:HGNC Symbol;Acc:HGNC:5028]
SMC	NDP	1.59911e-133	0.347059	0.235	0.065	5.36311e-129								norrin cystine knot growth factor NDP [Source:HGNC Symbol;Acc:HGNC:7678]
SMC	PGM2L1	1.91351e-133	0.565186	0.537	0.256	6.41752e-129								phosphoglucomutase 2 like 1 [Source:HGNC Symbol;Acc:HGNC:20898]
SMC	ZDHHC14	2.13188e-133	0.362966	0.327	0.111	7.14988e-129								zinc finger DHHC-type palmitoyltransferase 14 [Source:HGNC Symbol;Acc:HGNC:20341]
SMC	NDUFA3	6.63236e-133	0.473079	0.779	0.459	2.22436e-128								NADH:ubiquinone oxidoreductase subunit A3 [Source:HGNC Symbol;Acc:HGNC:7686]
SMC	CLTB	2.47737e-132	0.540639	0.647	0.363	8.30862e-128								clathrin light chain B [Source:HGNC Symbol;Acc:HGNC:2091]
SMC	CTSL	4.92224e-132	0.510355	0.613	0.323	1.65082e-127								cathepsin L [Source:HGNC Symbol;Acc:HGNC:2537]
SMC	PLEKHO1	6.57035e-132	0.511906	0.597	0.304	2.20356e-127								pleckstrin homology domain containing O1 [Source:HGNC Symbol;Acc:HGNC:24310]
SMC	PSMA7	2.17615e-131	0.512415	0.906	0.638	7.29839e-127								proteasome 20S subunit alpha 7 [Source:HGNC Symbol;Acc:HGNC:9536]
SMC	FNBP1	6.28972e-131	0.472772	0.758	0.455	2.10944e-126								formin binding protein 1 [Source:HGNC Symbol;Acc:HGNC:17069]
SMC	C14orf132	6.55036e-131	0.469323	0.487	0.221	2.19686e-126								chromosome 14 open reading frame 132 [Source:HGNC Symbol;Acc:HGNC:20346]
SMC	RAB11FIP2	3.68975e-130	0.517188	0.549	0.276	1.23747e-125								RAB11 family interacting protein 2 [Source:HGNC Symbol;Acc:HGNC:29152]
SMC	CLMP	8.01594e-130	0.501659	0.601	0.303	2.68839e-125								CXADR like membrane protein [Source:HGNC Symbol;Acc:HGNC:24039]
SMC	POLR2I	9.60091e-130	0.542484	0.695	0.406	3.21995e-125								RNA polymerase II subunit I [Source:HGNC Symbol;Acc:HGNC:9196]
SMC	PSMC3	1.34988e-129	0.487325	0.659	0.364	4.52724e-125								proteasome 26S subunit, ATPase 3 [Source:HGNC Symbol;Acc:HGNC:9549]
SMC	CYR61	5.76042e-129	0.704675	0.779	0.486	1.93193e-124
SMC	NDUFB10	6.73421e-129	0.514166	0.808	0.524	2.25852e-124								NADH:ubiquinone oxidoreductase subunit B10 [Source:HGNC Symbol;Acc:HGNC:7696]
SMC	TGFBR3L	1.0926e-128	0.286013	0.221	0.059	3.66437e-124								transforming growth factor beta receptor 3 like [Source:HGNC Symbol;Acc:HGNC:44152]
SMC	CFL1	1.90318e-128	0.437907	0.982	0.853	6.38289e-124								cofilin 1 [Source:HGNC Symbol;Acc:HGNC:1874]
SMC	PDPN	5.05523e-128	0.339929	0.29	0.094	1.69542e-123								podoplanin [Source:HGNC Symbol;Acc:HGNC:29602]
SMC	MACROD2	1.78565e-127	0.254233	0.194	0.047	5.9887e-123								mono-ADP ribosylhydrolase 2 [Source:HGNC Symbol;Acc:HGNC:16126]
SMC	WFDC1	2.52142e-127	0.334649	0.293	0.094	8.45634e-123								WAP four-disulfide core domain 1 [Source:HGNC Symbol;Acc:HGNC:15466]
SMC	COX7A2	2.79984e-126	0.495129	0.898	0.629	9.39012e-122								cytochrome c oxidase subunit 7A2 [Source:HGNC Symbol;Acc:HGNC:2288]
SMC	CALM1	3.11173e-126	0.429512	0.976	0.804	1.04361e-121								calmodulin 1 [Source:HGNC Symbol;Acc:HGNC:1442]
SMC	IFI27L2	3.86978e-126	0.561417	0.732	0.443	1.29785e-121								interferon alpha inducible protein 27 like 2 [Source:HGNC Symbol;Acc:HGNC:19753]
SMC	MAST4	1.80946e-125	0.327957	0.322	0.11	6.06855e-121								microtubule associated serine/threonine kinase family member 4 [Source:HGNC Symbol;Acc:HGNC:19037]
SMC	CCNI	4.42913e-125	0.507169	0.963	0.789	1.48544e-120								cyclin I [Source:HGNC Symbol;Acc:HGNC:1595]
SMC	FIS1	8.66232e-125	0.531966	0.753	0.471	2.90517e-120								fission, mitochondrial 1 [Source:HGNC Symbol;Acc:HGNC:21689]
SMC	MIF	1.29574e-124	0.423095	0.892	0.61	4.34566e-120								macrophage migration inhibitory factor [Source:HGNC Symbol;Acc:HGNC:7097]
SMC	FAM189A2	1.72468e-124	0.306839	0.195	0.049	5.78424e-120								family with sequence similarity 189 member A2 [Source:HGNC Symbol;Acc:HGNC:24820]
SMC	CNKSR3	2.62667e-124	0.338508	0.308	0.104	8.80933e-120								CNKSR family member 3 [Source:HGNC Symbol;Acc:HGNC:23034]
SMC	COX17	7.28208e-124	0.449985	0.645	0.341	2.44226e-119								cytochrome c oxidase copper chaperone COX17 [Source:HGNC Symbol;Acc:HGNC:2264]
SMC	UQCR11	7.32462e-124	0.505586	0.863	0.588	2.45653e-119								ubiquinol-cytochrome c reductase, complex III subunit XI [Source:HGNC Symbol;Acc:HGNC:30862]
SMC	CENPW	3.45133e-123	0.308841	0.269	0.085	1.15751e-118								centromere protein W [Source:HGNC Symbol;Acc:HGNC:21488]
SMC	CTTNBP2	3.50258e-123	0.459129	0.395	0.16	1.1747e-118								cortactin binding protein 2 [Source:HGNC Symbol;Acc:HGNC:15679]
SMC	MEF2A	1.76261e-122	0.517809	0.715	0.437	5.91145e-118								myocyte enhancer factor 2A [Source:HGNC Symbol;Acc:HGNC:6993]
SMC	FLOT1	2.33413e-122	0.469601	0.624	0.34	7.82819e-118								flotillin 1 [Source:HGNC Symbol;Acc:HGNC:3757]
SMC	SRF	2.59308e-122	0.456024	0.436	0.195	8.69667e-118								serum response factor [Source:HGNC Symbol;Acc:HGNC:11291]
SMC	PKD2	5.56872e-122	0.466858	0.551	0.278	1.86764e-117								polycystin 2, transient receptor potential cation channel [Source:HGNC Symbol;Acc:HGNC:9009]
SMC	TRIP6	1.1445e-121	0.477613	0.518	0.26	3.83842e-117								thyroid hormone receptor interactor 6 [Source:HGNC Symbol;Acc:HGNC:12311]
SMC	BTG3	1.44473e-121	0.461364	0.646	0.358	4.84533e-117								BTG anti-proliferation factor 3 [Source:HGNC Symbol;Acc:HGNC:1132]
SMC	CPED1	5.16954e-121	0.489588	0.507	0.241	1.73376e-116								cadherin like and PC-esterase domain containing 1 [Source:HGNC Symbol;Acc:HGNC:26159]
SMC	FBXL7	7.46911e-121	0.362045	0.318	0.114	2.50499e-116								F-box and leucine rich repeat protein 7 [Source:HGNC Symbol;Acc:HGNC:13604]
SMC	TJP1	7.638e-121	0.428296	0.688	0.388	2.56163e-116								tight junction protein 1 [Source:HGNC Symbol;Acc:HGNC:11827]
SMC	MICAL3	1.67723e-120	0.394479	0.371	0.147	5.6251e-116								microtubule associated monooxygenase, calponin and LIM domain containing 3 [Source:HGNC Symbol;Acc:HGNC:24694]
SMC	C16orf45	1.77402e-120	0.397913	0.384	0.155	5.9497e-116
SMC	MAP1A	2.55904e-120	0.407452	0.428	0.182	8.5825e-116								microtubule associated protein 1A [Source:HGNC Symbol;Acc:HGNC:6835]
SMC	KCNAB3	4.19615e-120	0.28669	0.212	0.058	1.4073e-115								potassium voltage-gated channel subfamily A regulatory beta subunit 3 [Source:HGNC Symbol;Acc:HGNC:6230]
SMC	NBL1	6.36977e-119	0.469169	0.596	0.31	2.13629e-114								NBL1, DAN family BMP antagonist [Source:HGNC Symbol;Acc:HGNC:7650]
SMC	SEMA3C	8.99014e-119	0.394771	0.349	0.133	3.01511e-114								semaphorin 3C [Source:HGNC Symbol;Acc:HGNC:10725]
SMC	MFGE8	1.07633e-118	0.551156	0.851	0.556	3.6098e-114								milk fat globule EGF and factor V/VIII domain containing [Source:HGNC Symbol;Acc:HGNC:7036]
SMC	MORF4L2	1.56605e-118	0.549018	0.823	0.563	5.25224e-114								mortality factor 4 like 2 [Source:HGNC Symbol;Acc:HGNC:16849]
SMC	LRRN4CL	2.8989e-118	0.348613	0.287	0.097	9.72232e-114								LRRN4 C-terminal like [Source:HGNC Symbol;Acc:HGNC:33724]
SMC	EMP3	9.18704e-118	0.537663	0.908	0.662	3.08115e-113								epithelial membrane protein 3 [Source:HGNC Symbol;Acc:HGNC:3335]
SMC	SLC25A23	1.04347e-117	0.31079	0.265	0.085	3.49957e-113								solute carrier family 25 member 23 [Source:HGNC Symbol;Acc:HGNC:19375]
SMC	PLOD2	2.86761e-117	0.342397	0.314	0.113	9.61739e-113								procollagen-lysine,2-oxoglutarate 5-dioxygenase 2 [Source:HGNC Symbol;Acc:HGNC:9082]
SMC	ARHGEF25	3.70209e-117	0.362631	0.361	0.142	1.24161e-112								Rho guanine nucleotide exchange factor 25 [Source:HGNC Symbol;Acc:HGNC:30275]
SMC	CACNA1H	1.41585e-116	0.330648	0.291	0.1	4.74847e-112								calcium voltage-gated channel subunit alpha1 H [Source:HGNC Symbol;Acc:HGNC:1395]
SMC	RHOC	3.05124e-116	0.508489	0.734	0.455	1.02332e-111								ras homolog family member C [Source:HGNC Symbol;Acc:HGNC:669]
SMC	HOXA11	3.29606e-116	0.523115	0.755	0.433	1.10543e-111								homeobox A11 [Source:HGNC Symbol;Acc:HGNC:5101]
SMC	PFN2	3.31439e-116	0.402982	0.406	0.176	1.11158e-111								profilin 2 [Source:HGNC Symbol;Acc:HGNC:8882]
SMC	SLIRP	4.87431e-116	0.486629	0.694	0.415	1.63475e-111								SRA stem-loop interacting RNA binding protein [Source:HGNC Symbol;Acc:HGNC:20495]
SMC	RTN4	5.3857e-116	0.537232	0.889	0.669	1.80626e-111								reticulon 4 [Source:HGNC Symbol;Acc:HGNC:14085]
SMC	TUBB	5.59397e-116	0.508112	0.897	0.666	1.8761e-111								tubulin beta class I [Source:HGNC Symbol;Acc:HGNC:20778]
SMC	WT1	7.08192e-115	0.481784	0.589	0.306	2.37513e-110								WT1 transcription factor [Source:HGNC Symbol;Acc:HGNC:12796]
SMC	TUBA1A	8.92042e-114	0.496624	0.944	0.756	2.99173e-109								tubulin alpha 1a [Source:HGNC Symbol;Acc:HGNC:20766]
SMC	C12orf75	2.16734e-113	0.337294	0.4	0.16	7.26884e-109								chromosome 12 open reading frame 75 [Source:HGNC Symbol;Acc:HGNC:35164]
SMC	SNAPC2	2.39356e-113	0.438357	0.419	0.189	8.02752e-109								small nuclear RNA activating complex polypeptide 2 [Source:HGNC Symbol;Acc:HGNC:11135]
SMC	AFF3	5.15878e-113	0.380873	0.467	0.21	1.73015e-108								AF4/FMR2 family member 3 [Source:HGNC Symbol;Acc:HGNC:6473]
SMC	SPON2	5.80065e-113	0.495707	0.806	0.484	1.94542e-108								spondin 2 [Source:HGNC Symbol;Acc:HGNC:11253]
SMC	MTRNR2L10	6.88757e-113	0.281584	0.239	0.073	2.30995e-108								MT-RNR2 like 10 [Source:HGNC Symbol;Acc:HGNC:37167]
SMC	NDUFB9	4.23342e-112	0.47043	0.674	0.403	1.4198e-107								NADH:ubiquinone oxidoreductase subunit B9 [Source:HGNC Symbol;Acc:HGNC:7704]
SMC	NDUFS6	9.31884e-112	0.457788	0.732	0.458	3.12535e-107								NADH:ubiquinone oxidoreductase subunit S6 [Source:HGNC Symbol;Acc:HGNC:7713]
SMC	RPS26	1.06559e-111	0.355659	0.988	0.795	3.57376e-107								ribosomal protein S26 [Source:HGNC Symbol;Acc:HGNC:10414]
SMC	COPS9	2.43983e-111	0.464114	0.819	0.54	8.1827e-107								COP9 signalosome subunit 9 [Source:HGNC Symbol;Acc:HGNC:21314]
SMC	GAB1	2.95957e-111	0.336307	0.318	0.119	9.92579e-107								GRB2 associated binding protein 1 [Source:HGNC Symbol;Acc:HGNC:4066]
SMC	LPCAT2	1.62748e-110	0.275993	0.243	0.076	5.45825e-106								lysophosphatidylcholine acyltransferase 2 [Source:HGNC Symbol;Acc:HGNC:26032]
SMC	RASL12	1.25898e-109	0.349494	0.311	0.116	4.22238e-105								RAS like family 12 [Source:HGNC Symbol;Acc:HGNC:30289]
SMC	NDUFB1	1.3032e-109	0.465813	0.843	0.58	4.37066e-105								NADH:ubiquinone oxidoreductase subunit B1 [Source:HGNC Symbol;Acc:HGNC:7695]
SMC	KRTCAP2	2.10804e-109	0.502529	0.752	0.478	7.06995e-105								keratinocyte associated protein 2 [Source:HGNC Symbol;Acc:HGNC:28942]
SMC	TIMP3	5.29607e-109	0.257455	0.932	0.615	1.7762e-104								TIMP metallopeptidase inhibitor 3 [Source:HGNC Symbol;Acc:HGNC:11822]
SMC	BVES	1.2341e-108	0.261328	0.203	0.058	4.13893e-104								blood vessel epicardial substance [Source:HGNC Symbol;Acc:HGNC:1152]
SMC	SNX21	7.88608e-108	0.402121	0.409	0.183	2.64483e-103								sorting nexin family member 21 [Source:HGNC Symbol;Acc:HGNC:16154]
SMC	ITM2B	1.37275e-107	0.447882	0.985	0.904	4.60393e-103								integral membrane protein 2B [Source:HGNC Symbol;Acc:HGNC:6174]
SMC	PLTP	2.09322e-107	0.411512	0.497	0.244	7.02023e-103								phospholipid transfer protein [Source:HGNC Symbol;Acc:HGNC:9093]
SMC	PGR	3.56674e-107	0.516272	0.858	0.553	1.19621e-102								progesterone receptor [Source:HGNC Symbol;Acc:HGNC:8910]
SMC	PFDN1	7.19912e-107	0.454465	0.635	0.375	2.41444e-102								prefoldin subunit 1 [Source:HGNC Symbol;Acc:HGNC:8866]
SMC	RAC1	1.48499e-106	0.456586	0.946	0.747	4.98037e-102								Rac family small GTPase 1 [Source:HGNC Symbol;Acc:HGNC:9801]
SMC	OBSL1	3.29159e-106	0.398044	0.479	0.236	1.10393e-101								obscurin like cytoskeletal adaptor 1 [Source:HGNC Symbol;Acc:HGNC:29092]
SMC	CD59	4.09972e-106	0.430938	0.646	0.371	1.37497e-101								CD59 molecule (CD59 blood group) [Source:HGNC Symbol;Acc:HGNC:1689]
SMC	COX4I1	4.95727e-106	0.447215	0.967	0.787	1.66257e-101								cytochrome c oxidase subunit 4I1 [Source:HGNC Symbol;Acc:HGNC:2265]
SMC	CHMP3	1.34007e-105	0.462346	0.707	0.435	4.49433e-101								charged multivesicular body protein 3 [Source:HGNC Symbol;Acc:HGNC:29865]
SMC	NME7	2.71768e-105	0.363847	0.343	0.14	9.11454e-101								NME/NM23 family member 7 [Source:HGNC Symbol;Acc:HGNC:20461]
SMC	UFD1	3.70725e-105	0.393467	0.503	0.257	1.24334e-100								ubiquitin recognition factor in ER associated degradation 1 [Source:HGNC Symbol;Acc:HGNC:12520]
SMC	RASSF2	3.7285e-105	0.431381	0.499	0.244	1.25046e-100								Ras association domain family member 2 [Source:HGNC Symbol;Acc:HGNC:9883]
SMC	MSRB1	6.17396e-105	0.332554	0.279	0.1	2.07062e-100								methionine sulfoxide reductase B1 [Source:HGNC Symbol;Acc:HGNC:14133]
SMC	NAA38	7.64081e-105	0.444679	0.684	0.408	2.56258e-100								N-alpha-acetyltransferase 38, NatC auxiliary subunit [Source:HGNC Symbol;Acc:HGNC:28212]
SMC	C11orf96	2.42393e-104	0.349085	0.886	0.549	8.12936e-100								chromosome 11 open reading frame 96 [Source:HGNC Symbol;Acc:HGNC:38675]
SMC	ADH5	2.92088e-104	0.490073	0.802	0.54	9.79604e-100								alcohol dehydrogenase 5 (class III), chi polypeptide [Source:HGNC Symbol;Acc:HGNC:253]
SMC	KIF5B	3.4493e-103	0.487088	0.847	0.601	1.15682e-98								kinesin family member 5B [Source:HGNC Symbol;Acc:HGNC:6324]
SMC	ATP6V1D	5.66301e-103	0.433386	0.521	0.278	1.89926e-98								ATPase H+ transporting V1 subunit D [Source:HGNC Symbol;Acc:HGNC:13527]
SMC	NDUFS8	1.56127e-102	0.433173	0.606	0.344	5.2362e-98								NADH:ubiquinone oxidoreductase core subunit S8 [Source:HGNC Symbol;Acc:HGNC:7715]
SMC	ARMC9	3.00416e-102	0.387605	0.375	0.162	1.00754e-97								armadillo repeat containing 9 [Source:HGNC Symbol;Acc:HGNC:20730]
SMC	CLSTN1	3.97003e-102	0.458654	0.658	0.399	1.33147e-97								calsyntenin 1 [Source:HGNC Symbol;Acc:HGNC:17447]
SMC	SSR3	3.93632e-101	0.49807	0.855	0.601	1.32016e-96								signal sequence receptor subunit 3 [Source:HGNC Symbol;Acc:HGNC:11325]
SMC	RPS6KA2	6.94327e-101	0.251451	0.225	0.071	2.32863e-96								ribosomal protein S6 kinase A2 [Source:HGNC Symbol;Acc:HGNC:10431]
SMC	RSU1	8.52018e-101	0.40567	0.488	0.251	2.8575e-96								Ras suppressor protein 1 [Source:HGNC Symbol;Acc:HGNC:10464]
SMC	KANK1	1.38107e-100	0.3729	0.347	0.145	4.63185e-96								KN motif and ankyrin repeat domains 1 [Source:HGNC Symbol;Acc:HGNC:19309]
SMC	MTCH1	2.44214e-100	0.455275	0.756	0.492	8.19046e-96								mitochondrial carrier 1 [Source:HGNC Symbol;Acc:HGNC:17586]
SMC	ATP6AP2	4.37842e-100	0.437461	0.759	0.498	1.46843e-95								ATPase H+ transporting accessory protein 2 [Source:HGNC Symbol;Acc:HGNC:18305]
SMC	HES6	5.82218e-100	0.282884	0.204	0.061	1.95264e-95								hes family bHLH transcription factor 6 [Source:HGNC Symbol;Acc:HGNC:18254]
SMC	APBB1	7.70936e-100	0.289526	0.289	0.107	2.58557e-95								amyloid beta precursor protein binding family B member 1 [Source:HGNC Symbol;Acc:HGNC:581]
SMC	PRPS2	2.34242e-99	0.449196	0.515	0.27	7.856e-95								phosphoribosyl pyrophosphate synthetase 2 [Source:HGNC Symbol;Acc:HGNC:9465]
SMC	GYG1	5.63663e-99	0.285419	0.337	0.136	1.89041e-94								glycogenin 1 [Source:HGNC Symbol;Acc:HGNC:4699]
SMC	IFITM3	4.72285e-98	0.44294	0.98	0.724	1.58395e-93								interferon induced transmembrane protein 3 [Source:HGNC Symbol;Acc:HGNC:5414]
SMC	DUSP3	6.90714e-98	0.352725	0.391	0.177	2.31652e-93								dual specificity phosphatase 3 [Source:HGNC Symbol;Acc:HGNC:3069]
SMC	EPDR1	1.38228e-97	0.374	0.429	0.203	4.63588e-93								ependymin related 1 [Source:HGNC Symbol;Acc:HGNC:17572]
SMC	SLC7A8	1.53931e-97	0.448579	0.544	0.289	5.16255e-93								solute carrier family 7 member 8 [Source:HGNC Symbol;Acc:HGNC:11066]
SMC	HIGD1A	1.69185e-97	0.350044	0.374	0.167	5.67414e-93								HIG1 hypoxia inducible domain family member 1A [Source:HGNC Symbol;Acc:HGNC:29527]
SMC	AKAP12	3.29566e-97	0.407615	0.803	0.482	1.1053e-92								A-kinase anchoring protein 12 [Source:HGNC Symbol;Acc:HGNC:370]
SMC	CD24	3.69873e-97	0.470091	0.808	0.515	1.24048e-92								CD24 molecule [Source:HGNC Symbol;Acc:HGNC:1645]
SMC	MEIS1	4.05276e-97	0.408432	0.713	0.433	1.35922e-92								Meis homeobox 1 [Source:HGNC Symbol;Acc:HGNC:7000]
SMC	YWHAQ	5.78852e-97	0.450027	0.86	0.617	1.94135e-92								tyrosine 3-monooxygenase/tryptophan 5-monooxygenase activation protein theta [Source:HGNC Symbol;Acc:HGNC:12854]
SMC	PSMD1	9.26726e-97	0.418911	0.571	0.322	3.10805e-92								proteasome 26S subunit, non-ATPase 1 [Source:HGNC Symbol;Acc:HGNC:9554]
SMC	MYH10	1.01615e-96	0.483172	0.516	0.279	3.40796e-92								myosin heavy chain 10 [Source:HGNC Symbol;Acc:HGNC:7568]
SMC	SYPL1	3.48146e-96	0.42324	0.581	0.331	1.16761e-91								synaptophysin like 1 [Source:HGNC Symbol;Acc:HGNC:11507]
SMC	RHEB	5.2327e-96	0.437443	0.587	0.344	1.75494e-91								Ras homolog, mTORC1 binding [Source:HGNC Symbol;Acc:HGNC:10011]
SMC	C7orf50	2.02681e-95	0.383146	0.499	0.262	6.79751e-91								chromosome 7 open reading frame 50 [Source:HGNC Symbol;Acc:HGNC:22421]
SMC	CAP1	3.61157e-95	0.444783	0.766	0.516	1.21125e-90								cyclase associated actin cytoskeleton regulatory protein 1 [Source:HGNC Symbol;Acc:HGNC:20040]
SMC	PKIG	7.08326e-95	0.413432	0.618	0.362	2.37558e-90								cAMP-dependent protein kinase inhibitor gamma [Source:HGNC Symbol;Acc:HGNC:9019]
SMC	TUBB2A	7.83061e-95	0.347109	0.362	0.159	2.62623e-90								tubulin beta 2A class IIa [Source:HGNC Symbol;Acc:HGNC:12412]
SMC	SRP14	1.07236e-94	0.306746	0.983	0.869	3.59649e-90								signal recognition particle 14 [Source:HGNC Symbol;Acc:HGNC:11299]
SMC	AES	1.62888e-94	0.433132	0.869	0.66	5.46294e-90
SMC	HTR2B	1.03434e-93	0.31966	0.285	0.108	3.46896e-89								5-hydroxytryptamine receptor 2B [Source:HGNC Symbol;Acc:HGNC:5294]
SMC	ARPP19	3.57659e-93	0.442363	0.648	0.403	1.19952e-88								cAMP regulated phosphoprotein 19 [Source:HGNC Symbol;Acc:HGNC:16967]
SMC	NDUFB7	4.06143e-93	0.416242	0.754	0.496	1.36212e-88								NADH:ubiquinone oxidoreductase subunit B7 [Source:HGNC Symbol;Acc:HGNC:7702]
SMC	CPQ	6.91939e-93	0.428523	0.6	0.346	2.32063e-88								carboxypeptidase Q [Source:HGNC Symbol;Acc:HGNC:16910]
SMC	PRSS23	2.61812e-92	0.467683	0.654	0.387	8.78065e-88								serine protease 23 [Source:HGNC Symbol;Acc:HGNC:14370]
SMC	TNFRSF12A	1.07891e-91	0.311666	0.247	0.088	3.61845e-87								TNF receptor superfamily member 12A [Source:HGNC Symbol;Acc:HGNC:18152]
SMC	MITF	1.96969e-91	0.480712	0.645	0.382	6.60596e-87								melanocyte inducing transcription factor [Source:HGNC Symbol;Acc:HGNC:7105]
SMC	SFT2D2	4.01207e-91	0.412985	0.567	0.326	1.34557e-86								SFT2 domain containing 2 [Source:HGNC Symbol;Acc:HGNC:25140]
SMC	PRRX1	4.48597e-91	0.431058	0.799	0.49	1.5045e-86								paired related homeobox 1 [Source:HGNC Symbol;Acc:HGNC:9142]
SMC	ADAMTS19	4.63871e-90	0.333519	0.297	0.118	1.55573e-85								ADAM metallopeptidase with thrombospondin type 1 motif 19 [Source:HGNC Symbol;Acc:HGNC:17111]
SMC	DDAH2	9.32892e-90	0.436824	0.711	0.46	3.12873e-85								dimethylarginine dimethylaminohydrolase 2 [Source:HGNC Symbol;Acc:HGNC:2716]
SMC	TIMM44	1.13376e-89	0.39157	0.49	0.262	3.80241e-85								translocase of inner mitochondrial membrane 44 [Source:HGNC Symbol;Acc:HGNC:17316]
SMC	ITPK1	1.17264e-89	0.319186	0.361	0.161	3.93281e-85								inositol-tetrakisphosphate 1-kinase [Source:HGNC Symbol;Acc:HGNC:6177]
SMC	EIF5B	1.55369e-89	0.422821	0.828	0.566	5.21076e-85								eukaryotic translation initiation factor 5B [Source:HGNC Symbol;Acc:HGNC:30793]
SMC	ROCK2	3.22165e-89	0.452688	0.789	0.524	1.08048e-84								Rho associated coiled-coil containing protein kinase 2 [Source:HGNC Symbol;Acc:HGNC:10252]
SMC	EFEMP2	8.58279e-89	0.39357	0.57	0.319	2.8785e-84								EGF containing fibulin extracellular matrix protein 2 [Source:HGNC Symbol;Acc:HGNC:3219]
SMC	COX7A1	1.22459e-88	0.410178	0.673	0.402	4.10704e-84								cytochrome c oxidase subunit 7A1 [Source:HGNC Symbol;Acc:HGNC:2287]
SMC	RAI2	1.31803e-88	0.322366	0.326	0.139	4.42041e-84								retinoic acid induced 2 [Source:HGNC Symbol;Acc:HGNC:9835]
SMC	KLHL42	1.33145e-88	0.381948	0.445	0.226	4.46542e-84								kelch like family member 42 [Source:HGNC Symbol;Acc:HGNC:29252]
SMC	KIAA1210	2.37123e-88	0.597917	0.484	0.247	7.95265e-84								KIAA1210 [Source:HGNC Symbol;Acc:HGNC:29218]
SMC	ATP6V1E1	2.37452e-88	0.400264	0.611	0.37	7.96366e-84								ATPase H+ transporting V1 subunit E1 [Source:HGNC Symbol;Acc:HGNC:857]
SMC	UQCRB	8.26858e-88	0.398341	0.981	0.867	2.77312e-83								ubiquinol-cytochrome c reductase binding protein [Source:HGNC Symbol;Acc:HGNC:12582]
SMC	RPP21	8.51198e-88	0.295153	0.285	0.113	2.85475e-83								ribonuclease P/MRP subunit p21 [Source:HGNC Symbol;Acc:HGNC:21300]
SMC	MAPRE3	3.99561e-87	0.272795	0.255	0.095	1.34005e-82								microtubule associated protein RP/EB family member 3 [Source:HGNC Symbol;Acc:HGNC:6892]
SMC	NME2	5.85866e-87	0.347249	0.347	0.157	1.96488e-82								NME/NM23 nucleoside diphosphate kinase 2 [Source:HGNC Symbol;Acc:HGNC:7850]
SMC	PHB	1.14056e-86	0.332136	0.613	0.361	3.82522e-82								prohibitin [Source:HGNC Symbol;Acc:HGNC:8912]
SMC	DKK3	2.96593e-86	0.330504	0.345	0.153	9.94714e-82								dickkopf WNT signaling pathway inhibitor 3 [Source:HGNC Symbol;Acc:HGNC:2893]
SMC	ATOX1	3.13156e-86	0.381221	0.7	0.434	1.05026e-81								antioxidant 1 copper chaperone [Source:HGNC Symbol;Acc:HGNC:798]
SMC	HOXA6	5.14116e-86	0.322189	0.294	0.12	1.72424e-81								homeobox A6 [Source:HGNC Symbol;Acc:HGNC:5107]
SMC	TBCA	5.43956e-86	0.431156	0.904	0.671	1.82432e-81								tubulin folding cofactor A [Source:HGNC Symbol;Acc:HGNC:11579]
SMC	REXO2	8.65391e-86	0.420945	0.603	0.362	2.90235e-81								RNA exonuclease 2 [Source:HGNC Symbol;Acc:HGNC:17851]
SMC	NAPA	9.22526e-86	0.352174	0.515	0.283	3.09397e-81								NSF attachment protein alpha [Source:HGNC Symbol;Acc:HGNC:7641]
SMC	AC093673.1	9.6877e-86	0.323989	0.327	0.142	3.24906e-81								novel transcript
SMC	CKAP4	1.31297e-85	0.429254	0.618	0.375	4.40343e-81								cytoskeleton associated protein 4 [Source:HGNC Symbol;Acc:HGNC:16991]
SMC	SARS	2.63637e-85	0.403783	0.635	0.389	8.84187e-81
SMC	HIST1H4E	5.11265e-85	0.395839	0.489	0.263	1.71468e-80
SMC	COX7C	8.43956e-85	0.387883	0.978	0.855	2.83046e-80								cytochrome c oxidase subunit 7C [Source:HGNC Symbol;Acc:HGNC:2292]
SMC	LDHB	1.02947e-84	0.352797	0.889	0.626	3.45264e-80								lactate dehydrogenase B [Source:HGNC Symbol;Acc:HGNC:6541]
SMC	NDUFA13	1.94877e-84	0.366859	0.692	0.435	6.53578e-80								NADH:ubiquinone oxidoreductase subunit A13 [Source:HGNC Symbol;Acc:HGNC:17194]
SMC	AR	8.4796e-84	0.434912	0.659	0.397	2.84389e-79								androgen receptor [Source:HGNC Symbol;Acc:HGNC:644]
SMC	HPCAL1	9.99483e-84	0.32524	0.348	0.157	3.35207e-79								hippocalcin like 1 [Source:HGNC Symbol;Acc:HGNC:5145]
SMC	CBX1	1.79962e-83	0.425144	0.66	0.421	6.03556e-79								chromobox 1 [Source:HGNC Symbol;Acc:HGNC:1551]
SMC	ZNF580	2.63049e-83	0.382365	0.47	0.258	8.82215e-79								zinc finger protein 580 [Source:HGNC Symbol;Acc:HGNC:29473]
SMC	MRPL33	2.83609e-83	0.383842	0.724	0.476	9.51167e-79								mitochondrial ribosomal protein L33 [Source:HGNC Symbol;Acc:HGNC:14487]
SMC	C1orf122	4.31001e-83	0.33739	0.525	0.293	1.44549e-78								chromosome 1 open reading frame 122 [Source:HGNC Symbol;Acc:HGNC:24789]
SMC	REEP3	7.29331e-83	0.402933	0.551	0.323	2.44603e-78								receptor accessory protein 3 [Source:HGNC Symbol;Acc:HGNC:23711]
SMC	DMAC1	1.10993e-82	0.386836	0.514	0.289	3.72248e-78								distal membrane arm assembly complex 1 [Source:HGNC Symbol;Acc:HGNC:30536]
SMC	CD109	1.86643e-82	0.275734	0.322	0.137	6.25962e-78								CD109 molecule [Source:HGNC Symbol;Acc:HGNC:21685]
SMC	THSD4	1.50178e-80	0.342859	0.387	0.187	5.03667e-76								thrombospondin type 1 domain containing 4 [Source:HGNC Symbol;Acc:HGNC:25835]
SMC	MZT2A	1.57295e-80	0.401325	0.651	0.412	5.27535e-76								mitotic spindle organizing protein 2A [Source:HGNC Symbol;Acc:HGNC:33187]
SMC	ADARB1	1.71244e-80	0.25722	0.262	0.101	5.7432e-76								adenosine deaminase RNA specific B1 [Source:HGNC Symbol;Acc:HGNC:226]
SMC	COL4A2	2.52619e-80	0.255204	0.936	0.626	8.47233e-76								collagen type IV alpha 2 chain [Source:HGNC Symbol;Acc:HGNC:2203]
SMC	NDUFB6	2.78494e-80	0.390761	0.581	0.357	9.34012e-76								NADH:ubiquinone oxidoreductase subunit B6 [Source:HGNC Symbol;Acc:HGNC:7701]
SMC	BCAP29	5.76385e-80	0.424793	0.718	0.484	1.93308e-75								B cell receptor associated protein 29 [Source:HGNC Symbol;Acc:HGNC:24131]
SMC	USP31	5.79527e-80	0.27625	0.267	0.106	1.94362e-75								ubiquitin specific peptidase 31 [Source:HGNC Symbol;Acc:HGNC:20060]
SMC	TCEAL7	6.42538e-80	0.351052	0.455	0.237	2.15494e-75								transcription elongation factor A like 7 [Source:HGNC Symbol;Acc:HGNC:28336]
SMC	FOXO1	8.6042e-80	0.433618	0.706	0.461	2.88568e-75								forkhead box O1 [Source:HGNC Symbol;Acc:HGNC:3819]
SMC	CAPZB	1.00323e-79	0.3739	0.808	0.566	3.36465e-75								capping actin protein of muscle Z-line subunit beta [Source:HGNC Symbol;Acc:HGNC:1491]
SMC	ZMIZ1	2.65201e-79	0.41223	0.671	0.43	8.8943e-75								zinc finger MIZ-type containing 1 [Source:HGNC Symbol;Acc:HGNC:16493]
SMC	LRRFIP1	1.47446e-78	0.293912	0.754	0.493	4.94505e-74								LRR binding FLII interacting protein 1 [Source:HGNC Symbol;Acc:HGNC:6702]
SMC	VASP	3.15735e-78	0.350523	0.576	0.339	1.05891e-73								vasodilator stimulated phosphoprotein [Source:HGNC Symbol;Acc:HGNC:12652]
SMC	ARHGAP1	1.23187e-77	0.350942	0.483	0.27	4.13145e-73								Rho GTPase activating protein 1 [Source:HGNC Symbol;Acc:HGNC:673]
SMC	FAM199X	1.4892e-77	0.326444	0.382	0.189	4.99447e-73								family with sequence similarity 199, X-linked [Source:HGNC Symbol;Acc:HGNC:25195]
SMC	SBDS	2.26617e-77	0.407169	0.661	0.439	7.60027e-73								SBDS ribosome maturation factor [Source:HGNC Symbol;Acc:HGNC:19440]
SMC	ENPP1	3.66e-77	0.382043	0.627	0.369	1.22749e-72								ectonucleotide pyrophosphatase/phosphodiesterase 1 [Source:HGNC Symbol;Acc:HGNC:3356]
SMC	PTPA	4.747e-77	0.348789	0.406	0.21	1.59205e-72								protein phosphatase 2 phosphatase activator [Source:HGNC Symbol;Acc:HGNC:9308]
SMC	PHPT1	6.87662e-77	0.406283	0.767	0.532	2.30628e-72								phosphohistidine phosphatase 1 [Source:HGNC Symbol;Acc:HGNC:30033]
SMC	SYT11	2.76092e-76	0.321245	0.365	0.174	9.25959e-72								synaptotagmin 11 [Source:HGNC Symbol;Acc:HGNC:19239]
SMC	ARID5B	1.2575e-75	0.447175	0.801	0.56	4.21739e-71								AT-rich interaction domain 5B [Source:HGNC Symbol;Acc:HGNC:17362]
SMC	FBXW11	2.88738e-75	0.361692	0.535	0.317	9.68368e-71								F-box and WD repeat domain containing 11 [Source:HGNC Symbol;Acc:HGNC:13607]
SMC	ARL3	3.73951e-75	0.362598	0.583	0.355	1.25416e-70								ADP ribosylation factor like GTPase 3 [Source:HGNC Symbol;Acc:HGNC:694]
SMC	FGFR1	5.14231e-75	0.305217	0.419	0.213	1.72463e-70								fibroblast growth factor receptor 1 [Source:HGNC Symbol;Acc:HGNC:3688]
SMC	PDCL3	6.73855e-75	0.304222	0.381	0.188	2.25997e-70								phosducin like 3 [Source:HGNC Symbol;Acc:HGNC:28860]
SMC	CHCHD5	7.51788e-75	0.342539	0.469	0.261	2.52135e-70								coiled-coil-helix-coiled-coil-helix domain containing 5 [Source:HGNC Symbol;Acc:HGNC:17840]
SMC	GALNT13	1.63989e-74	0.300399	0.307	0.134	5.49985e-70								polypeptide N-acetylgalactosaminyltransferase 13 [Source:HGNC Symbol;Acc:HGNC:23242]
SMC	ZNF428	2.66775e-74	0.394388	0.599	0.377	8.94711e-70								zinc finger protein 428 [Source:HGNC Symbol;Acc:HGNC:20804]
SMC	MGST3	4.95809e-74	0.313988	0.701	0.449	1.66284e-69								microsomal glutathione S-transferase 3 [Source:HGNC Symbol;Acc:HGNC:7064]
SMC	PLCL1	1.04928e-73	0.371229	0.727	0.451	3.51908e-69								phospholipase C like 1 (inactive) [Source:HGNC Symbol;Acc:HGNC:9063]
SMC	GLI3	1.09146e-73	0.288922	0.303	0.134	3.66054e-69								GLI family zinc finger 3 [Source:HGNC Symbol;Acc:HGNC:4319]
SMC	HAND2-AS1	1.15274e-73	0.323091	0.717	0.436	3.86607e-69								HAND2 antisense RNA 1 [Source:HGNC Symbol;Acc:HGNC:48872]
SMC	KMT5A	1.41279e-73	0.350592	0.437	0.236	4.73821e-69								lysine methyltransferase 5A [Source:HGNC Symbol;Acc:HGNC:29489]
SMC	FKBP2	1.8305e-73	0.379032	0.809	0.569	6.13912e-69								FKBP prolyl isomerase 2 [Source:HGNC Symbol;Acc:HGNC:3718]
SMC	CAPNS1	5.03126e-73	0.356705	0.728	0.493	1.68738e-68								calpain small subunit 1 [Source:HGNC Symbol;Acc:HGNC:1481]
SMC	NDUFB4	5.09185e-73	0.38226	0.821	0.6	1.7077e-68								NADH:ubiquinone oxidoreductase subunit B4 [Source:HGNC Symbol;Acc:HGNC:7699]
SMC	TSC22D1	9.28167e-73	0.284217	0.784	0.523	3.11289e-68								TSC22 domain family member 1 [Source:HGNC Symbol;Acc:HGNC:16826]
SMC	CYB5R3	1.85226e-72	0.361712	0.67	0.438	6.21212e-68								cytochrome b5 reductase 3 [Source:HGNC Symbol;Acc:HGNC:2873]
SMC	NR2F2	1.91873e-72	0.375442	0.988	0.707	6.43505e-68								nuclear receptor subfamily 2 group F member 2 [Source:HGNC Symbol;Acc:HGNC:7976]
SMC	DGKE	3.20466e-72	0.280737	0.303	0.134	1.07478e-67								diacylglycerol kinase epsilon [Source:HGNC Symbol;Acc:HGNC:2852]
SMC	ANKRD29	3.37153e-72	0.29692	0.348	0.163	1.13074e-67								ankyrin repeat domain 29 [Source:HGNC Symbol;Acc:HGNC:27110]
SMC	ANTXR1	5.08951e-72	0.367628	0.644	0.394	1.70692e-67								ANTXR cell adhesion molecule 1 [Source:HGNC Symbol;Acc:HGNC:21014]
SMC	UNC45A	5.18182e-72	0.321728	0.396	0.206	1.73788e-67								unc-45 myosin chaperone A [Source:HGNC Symbol;Acc:HGNC:30594]
SMC	TIMP1	5.71923e-72	0.305536	0.895	0.614	1.91812e-67								TIMP metallopeptidase inhibitor 1 [Source:HGNC Symbol;Acc:HGNC:11820]
SMC	CCT7	7.40752e-72	0.376274	0.639	0.415	2.48433e-67								chaperonin containing TCP1 subunit 7 [Source:HGNC Symbol;Acc:HGNC:1622]
SMC	COX6B1	2.6466e-71	0.375208	0.89	0.701	8.87617e-67								cytochrome c oxidase subunit 6B1 [Source:HGNC Symbol;Acc:HGNC:2280]
SMC	SKP1	2.64869e-71	0.359117	0.938	0.789	8.88316e-67								S-phase kinase associated protein 1 [Source:HGNC Symbol;Acc:HGNC:10899]
SMC	CNN2	4.02076e-71	0.264443	0.566	0.326	1.34848e-66								calponin 2 [Source:HGNC Symbol;Acc:HGNC:2156]
SMC	CBX6	5.5743e-71	0.343486	0.551	0.327	1.86951e-66								chromobox 6 [Source:HGNC Symbol;Acc:HGNC:1556]
SMC	ATP5PD	3.10112e-70	0.351054	0.763	0.533	1.04006e-65								ATP synthase peripheral stalk subunit d [Source:HGNC Symbol;Acc:HGNC:845]
SMC	PSMD14	1.19757e-69	0.326668	0.506	0.295	4.01641e-65								proteasome 26S subunit, non-ATPase 14 [Source:HGNC Symbol;Acc:HGNC:16889]
SMC	TEAD3	2.63267e-69	0.266811	0.291	0.13	8.82944e-65								TEA domain transcription factor 3 [Source:HGNC Symbol;Acc:HGNC:11716]
SMC	DCTN3	3.89383e-69	0.344887	0.629	0.407	1.30591e-64								dynactin subunit 3 [Source:HGNC Symbol;Acc:HGNC:2713]
SMC	NDUFS7	8.27917e-69	0.351898	0.561	0.35	2.77667e-64								NADH:ubiquinone oxidoreductase core subunit S7 [Source:HGNC Symbol;Acc:HGNC:7714]
SMC	RAI14	9.63387e-69	0.283433	0.399	0.203	3.23101e-64								retinoic acid induced 14 [Source:HGNC Symbol;Acc:HGNC:14873]
SMC	DNPH1	1.12707e-68	0.318032	0.452	0.255	3.77997e-64								2'-deoxynucleoside 5'-phosphate N-hydrolase 1 [Source:HGNC Symbol;Acc:HGNC:21218]
SMC	ATP5MG	1.32435e-68	0.335931	0.945	0.754	4.44161e-64								ATP synthase membrane subunit g [Source:HGNC Symbol;Acc:HGNC:14247]
SMC	YWHAH	1.54699e-68	0.313371	0.622	0.392	5.1883e-64								tyrosine 3-monooxygenase/tryptophan 5-monooxygenase activation protein eta [Source:HGNC Symbol;Acc:HGNC:12853]
SMC	PREB	3.19698e-68	0.269659	0.269	0.118	1.0722e-63								prolactin regulatory element binding [Source:HGNC Symbol;Acc:HGNC:9356]
SMC	EPS8	3.42566e-68	0.299042	0.692	0.452	1.1489e-63								epidermal growth factor receptor pathway substrate 8 [Source:HGNC Symbol;Acc:HGNC:3420]
SMC	LHPP	4.22797e-68	0.285516	0.29	0.132	1.41798e-63								phospholysine phosphohistidine inorganic pyrophosphate phosphatase [Source:HGNC Symbol;Acc:HGNC:30042]
SMC	NUDC	4.7651e-68	0.347772	0.669	0.447	1.59812e-63								nuclear distribution C, dynein complex regulator [Source:HGNC Symbol;Acc:HGNC:8045]
SMC	NDUFA8	6.72829e-68	0.309064	0.458	0.263	2.25653e-63								NADH:ubiquinone oxidoreductase subunit A8 [Source:HGNC Symbol;Acc:HGNC:7692]
SMC	PLPP3	8.48394e-68	0.390576	0.768	0.506	2.84534e-63								phospholipid phosphatase 3 [Source:HGNC Symbol;Acc:HGNC:9229]
SMC	PRDX1	1.08303e-67	0.316791	0.809	0.574	3.63226e-63								peroxiredoxin 1 [Source:HGNC Symbol;Acc:HGNC:9352]
SMC	NAT14	1.53607e-67	0.297595	0.334	0.166	5.15167e-63								N-acetyltransferase 14 (putative) [Source:HGNC Symbol;Acc:HGNC:28918]
SMC	TWSG1	2.30609e-67	0.322895	0.486	0.283	7.73416e-63								twisted gastrulation BMP signaling modulator 1 [Source:HGNC Symbol;Acc:HGNC:12429]
SMC	ZNHIT1	2.50611e-67	0.350575	0.75	0.522	8.40499e-63								zinc finger HIT-type containing 1 [Source:HGNC Symbol;Acc:HGNC:21688]
SMC	NENF	2.67635e-67	0.360751	0.693	0.463	8.97595e-63								neudesin neurotrophic factor [Source:HGNC Symbol;Acc:HGNC:30384]
SMC	CYSTM1	2.95668e-67	0.283059	0.44	0.242	9.91612e-63								cysteine rich transmembrane module containing 1 [Source:HGNC Symbol;Acc:HGNC:30239]
SMC	RERE	3.49841e-67	0.354892	0.701	0.483	1.1733e-62								arginine-glutamic acid dipeptide repeats [Source:HGNC Symbol;Acc:HGNC:9965]
SMC	ATP5MPL	4.25352e-67	0.337964	0.793	0.574	1.42655e-62								ATP synthase membrane subunit 6.8PL [Source:HGNC Symbol;Acc:HGNC:1188]
SMC	NARS	5.46336e-67	0.337235	0.643	0.421	1.8323e-62
SMC	BBX	8.60534e-67	0.436379	0.689	0.473	2.88606e-62								BBX high mobility group box domain containing [Source:HGNC Symbol;Acc:HGNC:14422]
SMC	SSPN	8.74185e-67	0.320446	0.561	0.33	2.93184e-62								sarcospan [Source:HGNC Symbol;Acc:HGNC:11322]
SMC	MRPL52	1.01069e-66	0.292576	0.546	0.326	3.38964e-62								mitochondrial ribosomal protein L52 [Source:HGNC Symbol;Acc:HGNC:16655]
SMC	HOXA5	2.37134e-66	0.266352	0.308	0.142	7.953e-62								homeobox A5 [Source:HGNC Symbol;Acc:HGNC:5106]
SMC	OSBPL10	3.42554e-66	0.286593	0.298	0.137	1.14886e-61								oxysterol binding protein like 10 [Source:HGNC Symbol;Acc:HGNC:16395]
SMC	HIPK2	5.88213e-66	0.263996	0.397	0.204	1.97275e-61								homeodomain interacting protein kinase 2 [Source:HGNC Symbol;Acc:HGNC:14402]
SMC	HOXA10	8.30313e-66	0.326508	0.84	0.549	2.78471e-61								homeobox A10 [Source:HGNC Symbol;Acc:HGNC:5100]
SMC	NCKAP1	8.35632e-66	0.297713	0.585	0.362	2.80254e-61								NCK associated protein 1 [Source:HGNC Symbol;Acc:HGNC:7666]
SMC	SLC8A1	1.28777e-65	0.272656	0.512	0.288	4.31891e-61								solute carrier family 8 member A1 [Source:HGNC Symbol;Acc:HGNC:11068]
SMC	TIPRL	3.01601e-65	0.332799	0.511	0.311	1.01151e-60								TOR signaling pathway regulator [Source:HGNC Symbol;Acc:HGNC:30231]
SMC	PSMB5	3.1057e-65	0.305815	0.571	0.352	1.04159e-60								proteasome 20S subunit beta 5 [Source:HGNC Symbol;Acc:HGNC:9542]
SMC	ADAM33	3.19974e-65	0.3036	0.375	0.191	1.07313e-60								ADAM metallopeptidase domain 33 [Source:HGNC Symbol;Acc:HGNC:15478]
SMC	GLIPR2	3.79686e-65	0.267299	0.47	0.261	1.27339e-60								GLI pathogenesis related 2 [Source:HGNC Symbol;Acc:HGNC:18007]
SMC	NFIC	6.93969e-65	0.355875	0.884	0.645	2.32743e-60								nuclear factor I C [Source:HGNC Symbol;Acc:HGNC:7786]
SMC	SMIM37	2.19386e-64	0.303717	0.457	0.261	7.35778e-60
SMC	KCTD10	3.25829e-64	0.275696	0.33	0.162	1.09277e-59								potassium channel tetramerization domain containing 10 [Source:HGNC Symbol;Acc:HGNC:23236]
SMC	SCOC	3.92972e-64	0.295667	0.51	0.308	1.31795e-59								short coiled-coil protein [Source:HGNC Symbol;Acc:HGNC:20335]
SMC	TOMM5	6.05431e-64	0.302777	0.372	0.196	2.03049e-59								translocase of outer mitochondrial membrane 5 [Source:HGNC Symbol;Acc:HGNC:31369]
SMC	C19orf70	6.35161e-64	0.316697	0.584	0.372	2.1302e-59
SMC	SPON1	8.63986e-64	0.325799	0.616	0.373	2.89764e-59								spondin 1 [Source:HGNC Symbol;Acc:HGNC:11252]
SMC	TMEM9	1.27476e-63	0.32093	0.447	0.258	4.27527e-59								transmembrane protein 9 [Source:HGNC Symbol;Acc:HGNC:18823]
SMC	JAM3	1.36072e-63	0.271793	0.36	0.183	4.56358e-59								junctional adhesion molecule 3 [Source:HGNC Symbol;Acc:HGNC:15532]
SMC	DYNLT1	1.86962e-63	0.315525	0.66	0.436	6.27034e-59								dynein light chain Tctex-type 1 [Source:HGNC Symbol;Acc:HGNC:11697]
SMC	NMT1	1.98626e-63	0.285515	0.646	0.413	6.66151e-59								N-myristoyltransferase 1 [Source:HGNC Symbol;Acc:HGNC:7857]
SMC	MPHOSPH6	4.58941e-63	0.264658	0.281	0.13	1.5392e-58								M-phase phosphoprotein 6 [Source:HGNC Symbol;Acc:HGNC:7214]
SMC	PIP5K1C	1.5743e-62	0.332784	0.418	0.235	5.27987e-58								phosphatidylinositol-4-phosphate 5-kinase type 1 gamma [Source:HGNC Symbol;Acc:HGNC:8996]
SMC	WASHC3	2.67685e-62	0.313734	0.446	0.257	8.97761e-58								WASH complex subunit 3 [Source:HGNC Symbol;Acc:HGNC:24256]
SMC	SPAG7	5.19165e-62	0.320805	0.519	0.322	1.74118e-57								sperm associated antigen 7 [Source:HGNC Symbol;Acc:HGNC:11216]
SMC	TCEAL8	5.35854e-62	0.343015	0.632	0.418	1.79715e-57								transcription elongation factor A like 8 [Source:HGNC Symbol;Acc:HGNC:28683]
SMC	MAP1LC3A	6.89477e-62	0.312865	0.574	0.362	2.31237e-57								microtubule associated protein 1 light chain 3 alpha [Source:HGNC Symbol;Acc:HGNC:6838]
SMC	MTPN	1.3135e-61	0.327761	0.838	0.631	4.40522e-57								myotrophin [Source:HGNC Symbol;Acc:HGNC:15667]
SMC	RNASEH2C	2.23682e-61	0.3238	0.536	0.337	7.50185e-57								ribonuclease H2 subunit C [Source:HGNC Symbol;Acc:HGNC:24116]
SMC	PLS3	2.7338e-61	0.285699	0.479	0.28	9.16863e-57								plastin 3 [Source:HGNC Symbol;Acc:HGNC:9091]
SMC	MRPL2	3.06841e-61	0.264497	0.377	0.201	1.02908e-56								mitochondrial ribosomal protein L2 [Source:HGNC Symbol;Acc:HGNC:14056]
SMC	ANAPC16	4.23882e-61	0.324251	0.742	0.529	1.42162e-56								anaphase promoting complex subunit 16 [Source:HGNC Symbol;Acc:HGNC:26976]
SMC	CLIP3	4.67341e-61	0.288011	0.367	0.192	1.56737e-56								CAP-Gly domain containing linker protein 3 [Source:HGNC Symbol;Acc:HGNC:24314]
SMC	ITGAV	9.01343e-61	0.352406	0.563	0.359	3.02292e-56								integrin subunit alpha V [Source:HGNC Symbol;Acc:HGNC:6150]
SMC	ARHGAP5	1.6122e-60	0.346058	0.678	0.468	5.407e-56								Rho GTPase activating protein 5 [Source:HGNC Symbol;Acc:HGNC:675]
SMC	SLF2	2.00618e-60	0.413061	0.672	0.468	6.72833e-56								SMC5-SMC6 complex localization factor 2 [Source:HGNC Symbol;Acc:HGNC:17814]
SMC	ALDH2	4.67183e-60	0.267888	0.408	0.225	1.56684e-55								aldehyde dehydrogenase 2 family member [Source:HGNC Symbol;Acc:HGNC:404]
SMC	HIPK3	7.37794e-60	0.329771	0.638	0.435	2.47441e-55								homeodomain interacting protein kinase 3 [Source:HGNC Symbol;Acc:HGNC:4915]
SMC	FAM98A	1.2878e-59	0.284212	0.32	0.163	4.31902e-55								family with sequence similarity 98 member A [Source:HGNC Symbol;Acc:HGNC:24520]
SMC	AMOTL1	2.19591e-59	0.261143	0.336	0.171	7.36463e-55								angiomotin like 1 [Source:HGNC Symbol;Acc:HGNC:17811]
SMC	ZSCAN18	3.35148e-59	0.305763	0.452	0.265	1.12402e-54								zinc finger and SCAN domain containing 18 [Source:HGNC Symbol;Acc:HGNC:21037]
SMC	ATF3	3.87917e-59	0.510285	0.767	0.545	1.301e-54								activating transcription factor 3 [Source:HGNC Symbol;Acc:HGNC:785]
SMC	PON2	8.53839e-59	0.268197	0.395	0.217	2.8636e-54								paraoxonase 2 [Source:HGNC Symbol;Acc:HGNC:9205]
SMC	VEGFB	1.45794e-58	0.313144	0.473	0.288	4.88963e-54								vascular endothelial growth factor B [Source:HGNC Symbol;Acc:HGNC:12681]
SMC	EPHB4	2.76983e-58	0.281934	0.361	0.192	9.28945e-54								EPH receptor B4 [Source:HGNC Symbol;Acc:HGNC:3395]
SMC	STK38L	4.48505e-58	0.291311	0.315	0.158	1.5042e-53								serine/threonine kinase 38 like [Source:HGNC Symbol;Acc:HGNC:17848]
SMC	AP2B1	5.25756e-58	0.29949	0.708	0.486	1.76328e-53								adaptor related protein complex 2 subunit beta 1 [Source:HGNC Symbol;Acc:HGNC:563]
SMC	COPS6	5.3015e-58	0.327836	0.642	0.443	1.77802e-53								COP9 signalosome subunit 6 [Source:HGNC Symbol;Acc:HGNC:21749]
SMC	NRXN2	8.38149e-58	0.28363	0.438	0.248	2.81099e-53								neurexin 2 [Source:HGNC Symbol;Acc:HGNC:8009]
SMC	RABAC1	1.67635e-57	0.313916	0.822	0.595	5.62215e-53								Rab acceptor 1 [Source:HGNC Symbol;Acc:HGNC:9794]
SMC	KCTD12	2.77121e-57	0.285659	0.574	0.364	9.29408e-53								potassium channel tetramerization domain containing 12 [Source:HGNC Symbol;Acc:HGNC:14678]
SMC	KLF7	3.15156e-57	0.35013	0.504	0.312	1.05697e-52								Kruppel like factor 7 [Source:HGNC Symbol;Acc:HGNC:6350]
SMC	TMEM109	3.15655e-57	0.276217	0.4	0.224	1.05865e-52								transmembrane protein 109 [Source:HGNC Symbol;Acc:HGNC:28771]
SMC	HOXA11-AS	2.40568e-56	0.2769	0.372	0.199	8.06818e-52								HOXA11 antisense RNA [Source:HGNC Symbol;Acc:HGNC:24957]
SMC	RAB34	3.12553e-56	0.278465	0.578	0.363	1.04824e-51								RAB34, member RAS oncogene family [Source:HGNC Symbol;Acc:HGNC:16519]
SMC	HACD3	4.9055e-56	0.322434	0.525	0.335	1.64521e-51								3-hydroxyacyl-CoA dehydratase 3 [Source:HGNC Symbol;Acc:HGNC:24175]
SMC	DDI2	7.99436e-56	0.270098	0.362	0.194	2.68115e-51								DNA damage inducible 1 homolog 2 [Source:HGNC Symbol;Acc:HGNC:24578]
SMC	GPNMB	1.05044e-55	0.272941	0.594	0.369	3.52297e-51								glycoprotein nmb [Source:HGNC Symbol;Acc:HGNC:4462]
SMC	DBN1	1.73017e-55	0.302259	0.475	0.286	5.80265e-51								drebrin 1 [Source:HGNC Symbol;Acc:HGNC:2695]
SMC	PARK7	1.94571e-55	0.310365	0.859	0.647	6.52552e-51								Parkinsonism associated deglycase [Source:HGNC Symbol;Acc:HGNC:16369]
SMC	AURKAIP1	7.16172e-55	0.281982	0.65	0.437	2.4019e-50								aurora kinase A interacting protein 1 [Source:HGNC Symbol;Acc:HGNC:24114]
SMC	PRDX4	7.28677e-55	0.30379	0.54	0.342	2.44384e-50								peroxiredoxin 4 [Source:HGNC Symbol;Acc:HGNC:17169]
SMC	C8orf33	7.32315e-55	0.282962	0.447	0.264	2.45604e-50								chromosome 8 open reading frame 33 [Source:HGNC Symbol;Acc:HGNC:26104]
SMC	IDH3B	1.06782e-54	0.289903	0.419	0.245	3.58127e-50								isocitrate dehydrogenase (NAD(+)) 3 non-catalytic subunit beta [Source:HGNC Symbol;Acc:HGNC:5385]
SMC	NFE2L1	1.58039e-54	0.285767	0.724	0.506	5.3003e-50								nuclear factor, erythroid 2 like 1 [Source:HGNC Symbol;Acc:HGNC:7781]
SMC	P3H3	2.40333e-54	0.251489	0.348	0.184	8.0603e-50								prolyl 3-hydroxylase 3 [Source:HGNC Symbol;Acc:HGNC:19318]
SMC	ZNF106	3.428e-54	0.326401	0.602	0.404	1.14968e-49								zinc finger protein 106 [Source:HGNC Symbol;Acc:HGNC:12886]
SMC	RWDD1	4.86413e-54	0.328661	0.689	0.49	1.63133e-49								RWD domain containing 1 [Source:HGNC Symbol;Acc:HGNC:20993]
SMC	EIF1AX	1.04222e-53	0.326463	0.886	0.7	3.4954e-49								eukaryotic translation initiation factor 1A X-linked [Source:HGNC Symbol;Acc:HGNC:3250]
SMC	SAMD4A	2.16433e-53	0.291897	0.395	0.222	7.25872e-49								sterile alpha motif domain containing 4A [Source:HGNC Symbol;Acc:HGNC:23023]
SMC	STX2	6.97415e-53	0.28624	0.423	0.247	2.33899e-48								syntaxin 2 [Source:HGNC Symbol;Acc:HGNC:3403]
SMC	CLIP1	7.16983e-53	0.344372	0.542	0.359	2.40462e-48								CAP-Gly domain containing linker protein 1 [Source:HGNC Symbol;Acc:HGNC:10461]
SMC	ZFYVE21	9.97077e-53	0.250606	0.525	0.326	3.344e-48								zinc finger FYVE-type containing 21 [Source:HGNC Symbol;Acc:HGNC:20760]
SMC	MCFD2	1.5294e-52	0.273587	0.462	0.283	5.12929e-48								multiple coagulation factor deficiency 2, ER cargo receptor complex subunit [Source:HGNC Symbol;Acc:HGNC:18451]
SMC	CCDC50	1.69967e-52	0.294033	0.555	0.365	5.70035e-48								coiled-coil domain containing 50 [Source:HGNC Symbol;Acc:HGNC:18111]
SMC	ODC1	1.75785e-52	0.261753	0.513	0.324	5.89548e-48								ornithine decarboxylase 1 [Source:HGNC Symbol;Acc:HGNC:8109]
SMC	CWF19L2	1.86764e-52	0.283145	0.551	0.351	6.2637e-48								CWF19 like cell cycle control factor 2 [Source:HGNC Symbol;Acc:HGNC:26508]
SMC	LY6E	2.13803e-52	0.284209	0.767	0.529	7.17053e-48								lymphocyte antigen 6 family member E [Source:HGNC Symbol;Acc:HGNC:6727]
SMC	KIF1B	6.4861e-52	0.291729	0.443	0.268	2.17531e-47								kinesin family member 1B [Source:HGNC Symbol;Acc:HGNC:16636]
SMC	UBL3	6.79624e-52	0.309711	0.599	0.406	2.27932e-47								ubiquitin like 3 [Source:HGNC Symbol;Acc:HGNC:12504]
SMC	FAM107B	1.11281e-51	0.347003	0.672	0.471	3.73214e-47								family with sequence similarity 107 member B [Source:HGNC Symbol;Acc:HGNC:23726]
SMC	PNMA1	1.1366e-51	0.263512	0.389	0.221	3.81192e-47								PNMA family member 1 [Source:HGNC Symbol;Acc:HGNC:9158]
SMC	TSPAN4	1.20968e-51	0.278244	0.386	0.219	4.05704e-47								tetraspanin 4 [Source:HGNC Symbol;Acc:HGNC:11859]
SMC	CRABP2	1.91354e-51	0.438217	0.383	0.22	6.41762e-47								cellular retinoic acid binding protein 2 [Source:HGNC Symbol;Acc:HGNC:2339]
SMC	MICU1	2.75338e-51	0.279159	0.437	0.264	9.23427e-47								mitochondrial calcium uptake 1 [Source:HGNC Symbol;Acc:HGNC:1530]
SMC	MAP4	3.80391e-51	0.316018	0.792	0.601	1.27576e-46								microtubule associated protein 4 [Source:HGNC Symbol;Acc:HGNC:6862]
SMC	LDLR	4.09409e-51	0.309876	0.423	0.246	1.37308e-46								low density lipoprotein receptor [Source:HGNC Symbol;Acc:HGNC:6547]
SMC	ANAPC11	4.11515e-51	0.279558	0.673	0.463	1.38014e-46								anaphase promoting complex subunit 11 [Source:HGNC Symbol;Acc:HGNC:14452]
SMC	PSMC1	9.15289e-51	0.280996	0.555	0.367	3.0697e-46								proteasome 26S subunit, ATPase 1 [Source:HGNC Symbol;Acc:HGNC:9547]
SMC	AK3	1.3721e-50	0.293345	0.457	0.285	4.60173e-46								adenylate kinase 3 [Source:HGNC Symbol;Acc:HGNC:17376]
SMC	HYI	2.56825e-50	0.278733	0.385	0.224	8.61341e-46								hydroxypyruvate isomerase (putative) [Source:HGNC Symbol;Acc:HGNC:26948]
SMC	SOD1	3.30599e-50	0.299517	0.841	0.645	1.10876e-45								superoxide dismutase 1 [Source:HGNC Symbol;Acc:HGNC:11179]
SMC	COX20	8.28382e-50	0.284254	0.61	0.42	2.77823e-45								cytochrome c oxidase assembly factor COX20 [Source:HGNC Symbol;Acc:HGNC:26970]
SMC	DYNLRB1	2.38591e-49	0.283163	0.77	0.577	8.00186e-45								dynein light chain roadblock-type 1 [Source:HGNC Symbol;Acc:HGNC:15468]
SMC	TMEM258	2.4035e-49	0.284823	0.862	0.654	8.06087e-45								transmembrane protein 258 [Source:HGNC Symbol;Acc:HGNC:1164]
SMC	VEZF1	2.6213e-49	0.287501	0.514	0.336	8.79132e-45								vascular endothelial zinc finger 1 [Source:HGNC Symbol;Acc:HGNC:12949]
SMC	YWHAE	3.19744e-49	0.287869	0.918	0.732	1.07236e-44								tyrosine 3-monooxygenase/tryptophan 5-monooxygenase activation protein epsilon [Source:HGNC Symbol;Acc:HGNC:12851]
SMC	MAP7D1	4.5671e-49	0.257847	0.429	0.258	1.53171e-44								MAP7 domain containing 1 [Source:HGNC Symbol;Acc:HGNC:25514]
SMC	CTSK	6.36128e-49	0.290054	0.52	0.329	2.13345e-44								cathepsin K [Source:HGNC Symbol;Acc:HGNC:2536]
SMC	ESD	7.36683e-49	0.297452	0.688	0.489	2.47069e-44								esterase D [Source:HGNC Symbol;Acc:HGNC:3465]
SMC	RTL8C	7.73302e-49	0.289742	0.582	0.395	2.5935e-44								retrotransposon Gag like 8C [Source:HGNC Symbol;Acc:HGNC:2569]
SMC	PSMB1	9.37383e-49	0.281404	0.764	0.561	3.14379e-44								proteasome 20S subunit beta 1 [Source:HGNC Symbol;Acc:HGNC:9537]
SMC	MEA1	1.16298e-48	0.260744	0.383	0.225	3.90039e-44								male-enhanced antigen 1 [Source:HGNC Symbol;Acc:HGNC:6986]
SMC	C1orf123	1.20195e-48	0.294041	0.493	0.323	4.03111e-44
SMC	CAMK2N1	1.36519e-48	0.252739	0.532	0.333	4.57858e-44								calcium/calmodulin dependent protein kinase II inhibitor 1 [Source:HGNC Symbol;Acc:HGNC:24190]
SMC	PSMD2	2.25619e-48	0.284021	0.493	0.319	7.56681e-44								proteasome 26S subunit, non-ATPase 2 [Source:HGNC Symbol;Acc:HGNC:9559]
SMC	CAMTA1	3.15908e-48	0.259627	0.507	0.332	1.05949e-43								calmodulin binding transcription activator 1 [Source:HGNC Symbol;Acc:HGNC:18806]
SMC	SNX7	4.73552e-48	0.275822	0.353	0.203	1.5882e-43								sorting nexin 7 [Source:HGNC Symbol;Acc:HGNC:14971]
SMC	FEM1B	4.93702e-48	0.28136	0.439	0.275	1.65578e-43								fem-1 homolog B [Source:HGNC Symbol;Acc:HGNC:3649]
SMC	PYURF	7.71842e-48	0.279333	0.632	0.441	2.5886e-43								PIGY upstream reading frame [Source:HGNC Symbol;Acc:HGNC:44317]
SMC	FEZ2	1.54961e-47	0.271984	0.489	0.317	5.19707e-43								fasciculation and elongation protein zeta 2 [Source:HGNC Symbol;Acc:HGNC:3660]
SMC	TPP1	1.92794e-47	0.261658	0.482	0.305	6.46593e-43								tripeptidyl peptidase 1 [Source:HGNC Symbol;Acc:HGNC:2073]
SMC	CARM1	3.33385e-47	0.270666	0.376	0.223	1.11811e-42								coactivator associated arginine methyltransferase 1 [Source:HGNC Symbol;Acc:HGNC:23393]
SMC	STUB1	3.66306e-47	0.264744	0.602	0.412	1.22852e-42								STIP1 homology and U-box containing protein 1 [Source:HGNC Symbol;Acc:HGNC:11427]
SMC	SPOP	5.99274e-47	0.272783	0.494	0.323	2.00985e-42								speckle type BTB/POZ protein [Source:HGNC Symbol;Acc:HGNC:11254]
SMC	BRK1	6.91004e-47	0.275902	0.707	0.507	2.31749e-42								BRICK1 subunit of SCAR/WAVE actin nucleating complex [Source:HGNC Symbol;Acc:HGNC:23057]
SMC	ZNF462	1.03857e-46	0.271435	0.382	0.223	3.48317e-42								zinc finger protein 462 [Source:HGNC Symbol;Acc:HGNC:21684]
SMC	DST	1.1975e-46	0.280781	0.858	0.616	4.01619e-42								dystonin [Source:HGNC Symbol;Acc:HGNC:1090]
SMC	FUNDC2	1.60216e-46	0.250105	0.42	0.255	5.37333e-42								FUN14 domain containing 2 [Source:HGNC Symbol;Acc:HGNC:24925]
SMC	MIR4458HG	1.8195e-46	0.251225	0.216	0.101	6.10224e-42								MIR4458 host gene [Source:HGNC Symbol;Acc:HGNC:49008]
SMC	METAP2	3.37758e-46	0.281827	0.823	0.627	1.13277e-41								methionyl aminopeptidase 2 [Source:HGNC Symbol;Acc:HGNC:16672]
SMC	EPHX1	4.32129e-46	0.259775	0.456	0.286	1.44928e-41								epoxide hydrolase 1 [Source:HGNC Symbol;Acc:HGNC:3401]
SMC	FAM3C	1.3285e-45	0.25902	0.49	0.316	4.45551e-41								FAM3 metabolism regulating signaling molecule C [Source:HGNC Symbol;Acc:HGNC:18664]
SMC	PNKD	1.85022e-45	0.258233	0.614	0.422	6.20526e-41								PNKD metallo-beta-lactamase domain containing [Source:HGNC Symbol;Acc:HGNC:9153]
SMC	TBCB	2.47615e-45	0.256609	0.6	0.411	8.30451e-41								tubulin folding cofactor B [Source:HGNC Symbol;Acc:HGNC:1989]
SMC	ATP5MC3	3.87688e-45	0.275625	0.771	0.57	1.30023e-40								ATP synthase membrane subunit c locus 3 [Source:HGNC Symbol;Acc:HGNC:843]
SMC	RBX1	6.61184e-45	0.273796	0.696	0.509	2.21748e-40								ring-box 1 [Source:HGNC Symbol;Acc:HGNC:9928]
SMC	PTPN11	7.78972e-45	0.288418	0.561	0.387	2.61252e-40								protein tyrosine phosphatase non-receptor type 11 [Source:HGNC Symbol;Acc:HGNC:9644]
SMC	PSMD4	8.90296e-45	0.255574	0.543	0.367	2.98588e-40								proteasome 26S subunit, non-ATPase 4 [Source:HGNC Symbol;Acc:HGNC:9561]
SMC	PRDX6	1.1492e-44	0.28233	0.77	0.572	3.8542e-40								peroxiredoxin 6 [Source:HGNC Symbol;Acc:HGNC:16753]
SMC	RRAGA	4.91614e-44	0.251842	0.538	0.364	1.64878e-39								Ras related GTP binding A [Source:HGNC Symbol;Acc:HGNC:16963]
SMC	ISOC1	7.13559e-44	0.25112	0.311	0.174	2.39314e-39								isochorismatase domain containing 1 [Source:HGNC Symbol;Acc:HGNC:24254]
SMC	PRKAR1A	1.48398e-43	0.286698	0.755	0.572	4.97699e-39								protein kinase cAMP-dependent type I regulatory subunit alpha [Source:HGNC Symbol;Acc:HGNC:9388]
SMC	EIF2S2	2.81588e-43	0.253262	0.768	0.56	9.44391e-39								eukaryotic translation initiation factor 2 subunit beta [Source:HGNC Symbol;Acc:HGNC:3266]
SMC	MAPRE1	7.48203e-43	0.261727	0.476	0.311	2.50932e-38								microtubule associated protein RP/EB family member 1 [Source:HGNC Symbol;Acc:HGNC:6890]
SMC	GADD45GIP1	7.80717e-43	0.264976	0.62	0.439	2.61837e-38								GADD45G interacting protein 1 [Source:HGNC Symbol;Acc:HGNC:29996]
SMC	USP11	2.22667e-42	0.254161	0.442	0.285	7.46779e-38								ubiquitin specific peptidase 11 [Source:HGNC Symbol;Acc:HGNC:12609]
SMC	PRDX3	2.56117e-42	0.261874	0.476	0.318	8.58964e-38								peroxiredoxin 3 [Source:HGNC Symbol;Acc:HGNC:9354]
SMC	NDUFA6	4.58204e-42	0.258696	0.55	0.381	1.53672e-37								NADH:ubiquinone oxidoreductase subunit A6 [Source:HGNC Symbol;Acc:HGNC:7690]
SMC	NHS	4.76244e-42	0.256169	0.406	0.245	1.59723e-37								NHS actin remodeling regulator [Source:HGNC Symbol;Acc:HGNC:7820]
SMC	PJA2	4.06707e-41	0.267823	0.739	0.575	1.36401e-36								praja ring finger ubiquitin ligase 2 [Source:HGNC Symbol;Acc:HGNC:17481]
SMC	CITED2	5.56857e-40	0.29191	0.596	0.422	1.86759e-35								Cbp/p300 interacting transactivator with Glu/Asp rich carboxy-terminal domain 2 [Source:HGNC Symbol;Acc:HGNC:1987]
SMC	EID1	5.66752e-39	0.251071	0.938	0.764	1.90077e-34								EP300 interacting inhibitor of differentiation 1 [Source:HGNC Symbol;Acc:HGNC:1191]
SMC	ISCU	7.13041e-39	0.258662	0.551	0.388	2.3914e-34								iron-sulfur cluster assembly enzyme [Source:HGNC Symbol;Acc:HGNC:29882]
SMC	MDH1	5.38404e-38	0.25164	0.508	0.353	1.8057e-33								malate dehydrogenase 1 [Source:HGNC Symbol;Acc:HGNC:6970]
SMC	RTF1	2.37377e-36	0.26036	0.782	0.591	7.96114e-32								RTF1 homolog, Paf1/RNA polymerase II complex component [Source:HGNC Symbol;Acc:HGNC:28996]
SMC	CSDE1	1.34992e-35	0.262397	0.85	0.688	4.52737e-31								cold shock domain containing E1 [Source:HGNC Symbol;Acc:HGNC:29905]
SMC	DDX1	2.68931e-35	0.252118	0.551	0.393	9.01939e-31								DEAD-box helicase 1 [Source:HGNC Symbol;Acc:HGNC:2734]
