## Supplementary figure 3 for "Decoding the endometrial niche of Asherman’s Syndrome at single-cell resolution" (part 1 of 2)

### Sheet: Sheet 1
gene	p_val	avg_log2FC	pct.1	pct.2	p_val_adj	diffexp	description
CST3	1.1276e-37	-2.5623	0.178	0.922	3.78174e-33	AS_B cells-vs-Control_B cells	cystatin C [Source:HGNC Symbol;Acc:HGNC:2475]
SMIM3	9.59184e-34	-1.02568	0.018	0.471	3.21691e-29	AS_B cells-vs-Control_B cells	small integral membrane protein 3 [Source:HGNC Symbol;Acc:HGNC:30248]
CLIC3	1.85594e-33	-2.15476	0.055	0.627	6.22444e-29	AS_B cells-vs-Control_B cells	chloride intracellular channel 3 [Source:HGNC Symbol;Acc:HGNC:2064]
PPP1R14B	2.83737e-33	-2.60967	0.18	0.863	9.51598e-29	AS_B cells-vs-Control_B cells	protein phosphatase 1 regulatory inhibitor subunit 14B [Source:HGNC Symbol;Acc:HGNC:9057]
DNASE1L3	2.39048e-32	-1.54493	0.055	0.627	8.01718e-28	AS_B cells-vs-Control_B cells	deoxyribonuclease 1 like 3 [Source:HGNC Symbol;Acc:HGNC:2959]
C12orf75	4.45057e-32	-2.49346	0.132	0.784	1.49263e-27	AS_B cells-vs-Control_B cells	chromosome 12 open reading frame 75 [Source:HGNC Symbol;Acc:HGNC:35164]
PTCRA	9.20377e-32	-1.11225	0.018	0.451	3.08676e-27	AS_B cells-vs-Control_B cells	pre T cell antigen receptor alpha [Source:HGNC Symbol;Acc:HGNC:21290]
JAML	1.76867e-30	-1.12579	0.04	0.549	5.93176e-26	AS_B cells-vs-Control_B cells	junction adhesion molecule like [Source:HGNC Symbol;Acc:HGNC:19084]
LILRB4	4.82704e-30	-0.985039	0.038	0.529	1.61889e-25	AS_B cells-vs-Control_B cells	leukocyte immunoglobulin like receptor B4 [Source:HGNC Symbol;Acc:HGNC:6608]
LINC00996	6.62531e-30	-1.93001	0.068	0.627	2.222e-25	AS_B cells-vs-Control_B cells	long intergenic non-protein coding RNA 996 [Source:HGNC Symbol;Acc:HGNC:27800]
MS4A6A	7.12144e-30	-1.38618	0.038	0.529	2.38839e-25	AS_B cells-vs-Control_B cells	membrane spanning 4-domains A6A [Source:HGNC Symbol;Acc:HGNC:13375]
GZMB	1.75734e-29	-2.94474	0.085	0.667	5.89376e-25	AS_B cells-vs-Control_B cells	granzyme B [Source:HGNC Symbol;Acc:HGNC:4709]
PAEP	1.75922e-29	-6.05445	0.013	0.392	5.90009e-25	AS_B cells-vs-Control_B cells	progestagen associated endometrial protein [Source:HGNC Symbol;Acc:HGNC:8573]
IL3RA	1.78578e-29	-1.75159	0.06	0.608	5.98917e-25	AS_B cells-vs-Control_B cells	interleukin 3 receptor subunit alpha [Source:HGNC Symbol;Acc:HGNC:6012]
LILRA4	2.64493e-28	-1.45676	0.05	0.569	8.87058e-24	AS_B cells-vs-Control_B cells	leukocyte immunoglobulin like receptor A4 [Source:HGNC Symbol;Acc:HGNC:15503]
SCT	4.29792e-28	-1.56374	0.043	0.529	1.44144e-23	AS_B cells-vs-Control_B cells	secretin [Source:HGNC Symbol;Acc:HGNC:10607]
TXN	1.89058e-27	-2.54037	0.288	0.922	6.34062e-23	AS_B cells-vs-Control_B cells	thioredoxin [Source:HGNC Symbol;Acc:HGNC:12435]
GNA15	9.90827e-27	-1.29432	0.035	0.471	3.32304e-22	AS_B cells-vs-Control_B cells	G protein subunit alpha 15 [Source:HGNC Symbol;Acc:HGNC:4383]
MT-ATP6	1.16459e-26	1.8602	1	0.98	3.9058e-22	AS_B cells-vs-Control_B cells	mitochondrially encoded ATP synthase membrane subunit 6 [Source:HGNC Symbol;Acc:HGNC:7414]
SMPD3	5.13265e-26	-1.34193	0.05	0.529	1.72139e-21	AS_B cells-vs-Control_B cells	sphingomyelin phosphodiesterase 3 [Source:HGNC Symbol;Acc:HGNC:14240]
TYROBP	6.46966e-26	-2.36049	0.112	0.667	2.1698e-21	AS_B cells-vs-Control_B cells	transmembrane immune signaling adaptor TYROBP [Source:HGNC Symbol;Acc:HGNC:12449]
FCER1G	9.7043e-26	-2.01194	0.098	0.647	3.25463e-21	AS_B cells-vs-Control_B cells	Fc fragment of IgE receptor Ig [Source:HGNC Symbol;Acc:HGNC:3611]
SLPI	4.02165e-25	-1.36457	0.01	0.333	1.34878e-20	AS_B cells-vs-Control_B cells	secretory leukocyte peptidase inhibitor [Source:HGNC Symbol;Acc:HGNC:11092]
TPM2	6.44041e-25	-1.8267	0.158	0.765	2.15999e-20	AS_B cells-vs-Control_B cells	tropomyosin 2 [Source:HGNC Symbol;Acc:HGNC:12011]
GPX3	1.23465e-24	-2.05002	0.005	0.294	4.14076e-20	AS_B cells-vs-Control_B cells	glutathione peroxidase 3 [Source:HGNC Symbol;Acc:HGNC:4555]
MT-CO3	1.50676e-24	1.65323	1	1	5.05337e-20	AS_B cells-vs-Control_B cells	mitochondrially encoded cytochrome c oxidase III [Source:HGNC Symbol;Acc:HGNC:7422]
MT-CYB	1.66531e-24	1.76564	1	0.961	5.58511e-20	AS_B cells-vs-Control_B cells	mitochondrially encoded cytochrome b [Source:HGNC Symbol;Acc:HGNC:7427]
PLA2G16	2.45073e-24	-1.32228	0.062	0.529	8.21927e-20	AS_B cells-vs-Control_B cells
PACSIN1	8.26395e-24	-0.744049	0.038	0.471	2.77156e-19	AS_B cells-vs-Control_B cells	protein kinase C and casein kinase substrate in neurons 1 [Source:HGNC Symbol;Acc:HGNC:8570]
IFI27	1.64398e-23	-1.58805	0.035	0.431	5.51359e-19	AS_B cells-vs-Control_B cells	interferon alpha inducible protein 27 [Source:HGNC Symbol;Acc:HGNC:5397]
FTH1	1.98711e-23	-1.53031	0.955	1	6.66438e-19	AS_B cells-vs-Control_B cells	ferritin heavy chain 1 [Source:HGNC Symbol;Acc:HGNC:3976]
ELF3	4.20003e-23	-1.03943	0.018	0.353	1.40861e-18	AS_B cells-vs-Control_B cells	E74 like ETS transcription factor 3 [Source:HGNC Symbol;Acc:HGNC:3318]
AIF1	8.99383e-23	-0.874164	0.03	0.412	3.01635e-18	AS_B cells-vs-Control_B cells	allograft inflammatory factor 1 [Source:HGNC Symbol;Acc:HGNC:352]
ATF3	3.99003e-22	-2.09666	0.198	0.745	1.33818e-17	AS_B cells-vs-Control_B cells	activating transcription factor 3 [Source:HGNC Symbol;Acc:HGNC:785]
CLDN4	4.38614e-22	-1.17744	0.013	0.314	1.47102e-17	AS_B cells-vs-Control_B cells	claudin 4 [Source:HGNC Symbol;Acc:HGNC:2046]
LRRC26	5.25266e-22	-1.00676	0.035	0.412	1.76164e-17	AS_B cells-vs-Control_B cells	leucine rich repeat containing 26 [Source:HGNC Symbol;Acc:HGNC:31409]
S100A11	1.70343e-21	-1.43852	0.202	0.804	5.71298e-17	AS_B cells-vs-Control_B cells	S100 calcium binding protein A11 [Source:HGNC Symbol;Acc:HGNC:10488]
PLD4	2.66558e-21	-1.80384	0.115	0.627	8.93983e-17	AS_B cells-vs-Control_B cells	phospholipase D family member 4 [Source:HGNC Symbol;Acc:HGNC:23792]
RPS6KA4	2.68203e-21	-0.96327	0.058	0.49	8.99499e-17	AS_B cells-vs-Control_B cells	ribosomal protein S6 kinase A4 [Source:HGNC Symbol;Acc:HGNC:10433]
PLEKHD1	3.5648e-21	-0.528798	0.01	0.294	1.19556e-16	AS_B cells-vs-Control_B cells	pleckstrin homology and coiled-coil domain containing D1 [Source:HGNC Symbol;Acc:HGNC:20148]
LAMP5	5.4136e-21	-0.889878	0.028	0.373	1.81561e-16	AS_B cells-vs-Control_B cells	lysosomal associated membrane protein family member 5 [Source:HGNC Symbol;Acc:HGNC:16097]
CD36	6.17527e-21	-0.966357	0.03	0.392	2.07106e-16	AS_B cells-vs-Control_B cells	CD36 molecule [Source:HGNC Symbol;Acc:HGNC:1663]
MT-ND1	6.65896e-21	1.41762	1	0.98	2.23328e-16	AS_B cells-vs-Control_B cells	mitochondrially encoded NADH:ubiquinone oxidoreductase core subunit 1 [Source:HGNC Symbol;Acc:HGNC:7455]
CD4	6.9657e-21	-1.04525	0.058	0.49	2.33616e-16	AS_B cells-vs-Control_B cells	CD4 molecule [Source:HGNC Symbol;Acc:HGNC:1678]
SLC7A5	1.72913e-20	-1.62539	0.095	0.569	5.79915e-16	AS_B cells-vs-Control_B cells	solute carrier family 7 member 5 [Source:HGNC Symbol;Acc:HGNC:11063]
MT-ND4	2.44242e-20	1.28231	0.998	1	8.19139e-16	AS_B cells-vs-Control_B cells	mitochondrially encoded NADH:ubiquinone oxidoreductase core subunit 4 [Source:HGNC Symbol;Acc:HGNC:7459]
HIGD1A	2.46749e-20	-1.10342	0.065	0.49	8.27547e-16	AS_B cells-vs-Control_B cells	HIG1 hypoxia inducible domain family member 1A [Source:HGNC Symbol;Acc:HGNC:29527]
KRT19	2.73896e-20	-1.31624	0.025	0.353	9.18592e-16	AS_B cells-vs-Control_B cells	keratin 19 [Source:HGNC Symbol;Acc:HGNC:6436]
MGST2	2.98681e-20	-0.991679	0.03	0.373	1.00171e-15	AS_B cells-vs-Control_B cells	microsomal glutathione S-transferase 2 [Source:HGNC Symbol;Acc:HGNC:7063]
SEC61G	4.69988e-20	-1.8003	0.32	0.824	1.57625e-15	AS_B cells-vs-Control_B cells	SEC61 translocon subunit gamma [Source:HGNC Symbol;Acc:HGNC:18277]
IER3	5.42101e-20	-1.99714	0.16	0.686	1.8181e-15	AS_B cells-vs-Control_B cells	immediate early response 3 [Source:HGNC Symbol;Acc:HGNC:5392]
SCN9A	6.14744e-20	-0.622616	0.032	0.392	2.06173e-15	AS_B cells-vs-Control_B cells	sodium voltage-gated channel alpha subunit 9 [Source:HGNC Symbol;Acc:HGNC:10597]
LDLRAD4	6.97524e-20	-1.85656	0.12	0.608	2.33936e-15	AS_B cells-vs-Control_B cells	low density lipoprotein receptor class A domain containing 4 [Source:HGNC Symbol;Acc:HGNC:1224]
SERPINF1	9.81312e-20	-1.64513	0.15	0.667	3.29112e-15	AS_B cells-vs-Control_B cells	serpin family F member 1 [Source:HGNC Symbol;Acc:HGNC:8824]
GRAMD1B	1.33435e-19	-0.833705	0.04	0.412	4.47515e-15	AS_B cells-vs-Control_B cells	GRAM domain containing 1B [Source:HGNC Symbol;Acc:HGNC:29214]
POLB	1.67661e-19	-1.40105	0.1	0.569	5.62302e-15	AS_B cells-vs-Control_B cells	DNA polymerase beta [Source:HGNC Symbol;Acc:HGNC:9174]
CCL20	1.72666e-19	-1.40915	0.007	0.255	5.79087e-15	AS_B cells-vs-Control_B cells	C-C motif chemokine ligand 20 [Source:HGNC Symbol;Acc:HGNC:10619]
EGLN3	2.16116e-19	-1.25646	0.05	0.431	7.24811e-15	AS_B cells-vs-Control_B cells	egl-9 family hypoxia inducible factor 3 [Source:HGNC Symbol;Acc:HGNC:14661]
RAB11FIP1	4.1915e-19	-1.75444	0.402	0.882	1.40575e-14	AS_B cells-vs-Control_B cells	RAB11 family interacting protein 1 [Source:HGNC Symbol;Acc:HGNC:30265]
MTRNR2L12	6.5865e-19	1.83355	0.988	0.922	2.20898e-14	AS_B cells-vs-Control_B cells	MT-RNR2 like 12 [Source:HGNC Symbol;Acc:HGNC:37169]
THBD	8.434e-19	-1.19218	0.03	0.353	2.82859e-14	AS_B cells-vs-Control_B cells	thrombomodulin [Source:HGNC Symbol;Acc:HGNC:11784]
SRP14	1.19491e-18	-1.39079	0.718	0.922	4.00748e-14	AS_B cells-vs-Control_B cells	signal recognition particle 14 [Source:HGNC Symbol;Acc:HGNC:11299]
S100A6	1.66885e-18	-1.58044	0.58	0.961	5.597e-14	AS_B cells-vs-Control_B cells	S100 calcium binding protein A6 [Source:HGNC Symbol;Acc:HGNC:10496]
TXNIP	1.76582e-18	2.39652	0.88	0.353	5.92222e-14	AS_B cells-vs-Control_B cells	thioredoxin interacting protein [Source:HGNC Symbol;Acc:HGNC:16952]
MT-CO2	2.08264e-18	1.04624	1	1	6.98475e-14	AS_B cells-vs-Control_B cells	mitochondrially encoded cytochrome c oxidase II [Source:HGNC Symbol;Acc:HGNC:7421]
ALOX5AP	2.45511e-18	-2.50903	0.19	0.647	8.23395e-14	AS_B cells-vs-Control_B cells	arachidonate 5-lipoxygenase activating protein [Source:HGNC Symbol;Acc:HGNC:436]
CD300A	2.54923e-18	-0.593262	0.025	0.333	8.54962e-14	AS_B cells-vs-Control_B cells	CD300a molecule [Source:HGNC Symbol;Acc:HGNC:19319]
ITM2C	3.07677e-18	-1.88702	0.152	0.627	1.03189e-13	AS_B cells-vs-Control_B cells	integral membrane protein 2C [Source:HGNC Symbol;Acc:HGNC:6175]
BIRC3	3.09663e-18	2.61114	0.825	0.176	1.03855e-13	AS_B cells-vs-Control_B cells	baculoviral IAP repeat containing 3 [Source:HGNC Symbol;Acc:HGNC:591]
JCHAIN	3.11417e-18	-1.64551	0.225	0.725	1.04443e-13	AS_B cells-vs-Control_B cells	joining chain of multimeric IgA and IgM [Source:HGNC Symbol;Acc:HGNC:5713]
SRGN	4.59976e-18	-2.17442	0.26	0.745	1.54267e-13	AS_B cells-vs-Control_B cells	serglycin [Source:HGNC Symbol;Acc:HGNC:9361]
HES4	5.31377e-18	-1.53123	0.043	0.392	1.78213e-13	AS_B cells-vs-Control_B cells	hes family bHLH transcription factor 4 [Source:HGNC Symbol;Acc:HGNC:24149]
AC097375.1	9.36206e-18	-0.577131	0.022	0.314	3.13985e-13	AS_B cells-vs-Control_B cells	novel transcript
RGS13	1.20681e-17	-1.07603	0.028	0.333	4.0474e-13	AS_B cells-vs-Control_B cells	regulator of G protein signaling 13 [Source:HGNC Symbol;Acc:HGNC:9995]
MAPKAPK2	1.36145e-17	-1.33284	0.15	0.647	4.56604e-13	AS_B cells-vs-Control_B cells	MAPK activated protein kinase 2 [Source:HGNC Symbol;Acc:HGNC:6887]
MAP1A	1.42428e-17	-0.929548	0.072	0.49	4.77675e-13	AS_B cells-vs-Control_B cells	microtubule associated protein 1A [Source:HGNC Symbol;Acc:HGNC:6835]
DERL3	1.53045e-17	-1.49776	0.108	0.549	5.13281e-13	AS_B cells-vs-Control_B cells	derlin 3 [Source:HGNC Symbol;Acc:HGNC:14236]
HCST	2.62627e-17	-1.39076	0.16	0.647	8.80798e-13	AS_B cells-vs-Control_B cells	hematopoietic cell signal transducer [Source:HGNC Symbol;Acc:HGNC:16977]
BID	5.69964e-17	-0.993746	0.075	0.471	1.91154e-12	AS_B cells-vs-Control_B cells	BH3 interacting domain death agonist [Source:HGNC Symbol;Acc:HGNC:1050]
MT-CO1	5.79035e-17	1.01584	1	1	1.94197e-12	AS_B cells-vs-Control_B cells	mitochondrially encoded cytochrome c oxidase I [Source:HGNC Symbol;Acc:HGNC:7419]
CLEC4C	6.60026e-17	-0.731363	0.043	0.392	2.21359e-12	AS_B cells-vs-Control_B cells	C-type lectin domain family 4 member C [Source:HGNC Symbol;Acc:HGNC:13258]
SLC7A11	6.6198e-17	-0.950515	0.02	0.294	2.22015e-12	AS_B cells-vs-Control_B cells	solute carrier family 7 member 11 [Source:HGNC Symbol;Acc:HGNC:11059]
PHEX	8.42285e-17	-0.751408	0.04	0.373	2.82486e-12	AS_B cells-vs-Control_B cells	phosphate regulating endopeptidase homolog X-linked [Source:HGNC Symbol;Acc:HGNC:8918]
CD68	8.96475e-17	-1.17109	0.072	0.451	3.0066e-12	AS_B cells-vs-Control_B cells	CD68 molecule [Source:HGNC Symbol;Acc:HGNC:1693]
GAS6	9.03314e-17	-1.11656	0.082	0.49	3.02953e-12	AS_B cells-vs-Control_B cells	growth arrest specific 6 [Source:HGNC Symbol;Acc:HGNC:4168]
DUSP5	1.1661e-16	-1.8917	0.195	0.647	3.91086e-12	AS_B cells-vs-Control_B cells	dual specificity phosphatase 5 [Source:HGNC Symbol;Acc:HGNC:3071]
JUND	1.61674e-16	-1.33057	0.922	1	5.42222e-12	AS_B cells-vs-Control_B cells	JunD proto-oncogene, AP-1 transcription factor subunit [Source:HGNC Symbol;Acc:HGNC:6206]
RUBCN	1.78624e-16	-1.38672	0.122	0.569	5.99068e-12	AS_B cells-vs-Control_B cells	rubicon autophagy regulator [Source:HGNC Symbol;Acc:HGNC:28991]
TGFBI	2.29543e-16	-0.966273	0.068	0.451	7.6984e-12	AS_B cells-vs-Control_B cells	transforming growth factor beta induced [Source:HGNC Symbol;Acc:HGNC:11771]
AREG	2.87911e-16	-1.61221	0.155	0.627	9.65595e-12	AS_B cells-vs-Control_B cells	amphiregulin [Source:HGNC Symbol;Acc:HGNC:651]
IRF7	3.48836e-16	-1.84663	0.178	0.627	1.16992e-11	AS_B cells-vs-Control_B cells	interferon regulatory factor 7 [Source:HGNC Symbol;Acc:HGNC:6122]
SLC15A4	3.88009e-16	-1.32561	0.112	0.549	1.30131e-11	AS_B cells-vs-Control_B cells	solute carrier family 15 member 4 [Source:HGNC Symbol;Acc:HGNC:23090]
SEC61B	4.88891e-16	-2.34641	0.432	0.804	1.63964e-11	AS_B cells-vs-Control_B cells	SEC61 translocon subunit beta [Source:HGNC Symbol;Acc:HGNC:16993]
CSF2RA	6.25111e-16	-0.612903	0.022	0.294	2.0965e-11	AS_B cells-vs-Control_B cells	colony stimulating factor 2 receptor subunit alpha [Source:HGNC Symbol;Acc:HGNC:2435]
RNF149	6.2744e-16	-1.36545	0.142	0.588	2.10431e-11	AS_B cells-vs-Control_B cells	ring finger protein 149 [Source:HGNC Symbol;Acc:HGNC:23137]
SUSD1	6.3223e-16	-0.76752	0.032	0.333	2.12037e-11	AS_B cells-vs-Control_B cells	sushi domain containing 1 [Source:HGNC Symbol;Acc:HGNC:25413]
SAMHD1	6.95443e-16	-1.03858	0.108	0.549	2.33238e-11	AS_B cells-vs-Control_B cells	SAM and HD domain containing deoxynucleoside triphosphate triphosphohydrolase 1 [Source:HGNC Symbol;Acc:HGNC:15925]
LGMN	7.6695e-16	-0.906749	0.07	0.451	2.5722e-11	AS_B cells-vs-Control_B cells	legumain [Source:HGNC Symbol;Acc:HGNC:9472]
SIRPB1	7.74148e-16	-0.610803	0.015	0.255	2.59634e-11	AS_B cells-vs-Control_B cells	signal regulatory protein beta 1 [Source:HGNC Symbol;Acc:HGNC:15928]
OPN3	8.67302e-16	-1.06368	0.115	0.549	2.90876e-11	AS_B cells-vs-Control_B cells	opsin 3 [Source:HGNC Symbol;Acc:HGNC:14007]
PTPRE	9.79034e-16	-1.52739	0.148	0.588	3.28348e-11	AS_B cells-vs-Control_B cells	protein tyrosine phosphatase receptor type E [Source:HGNC Symbol;Acc:HGNC:9669]
SIVA1	1.02677e-15	-1.30858	0.172	0.627	3.44357e-11	AS_B cells-vs-Control_B cells	SIVA1 apoptosis inducing factor [Source:HGNC Symbol;Acc:HGNC:17712]
CHCHD2	1.73333e-15	-1.35589	0.603	0.902	5.81323e-11	AS_B cells-vs-Control_B cells	coiled-coil-helix-coiled-coil-helix domain containing 2 [Source:HGNC Symbol;Acc:HGNC:21645]
NUPR1	1.7811e-15	-2.03259	0.075	0.431	5.97345e-11	AS_B cells-vs-Control_B cells	nuclear protein 1, transcriptional regulator [Source:HGNC Symbol;Acc:HGNC:29990]
GPR183	1.81698e-15	-2.56387	0.388	0.784	6.09379e-11	AS_B cells-vs-Control_B cells	G protein-coupled receptor 183 [Source:HGNC Symbol;Acc:HGNC:3128]
PLAUR	1.83086e-15	-0.799121	0.07	0.431	6.14034e-11	AS_B cells-vs-Control_B cells	plasminogen activator, urokinase receptor [Source:HGNC Symbol;Acc:HGNC:9053]
CXCL8	2.23878e-15	-1.66392	0.112	0.51	7.50843e-11	AS_B cells-vs-Control_B cells	C-X-C motif chemokine ligand 8 [Source:HGNC Symbol;Acc:HGNC:6025]
SLC3A2	3.34346e-15	-1.14515	0.178	0.647	1.12133e-10	AS_B cells-vs-Control_B cells	solute carrier family 3 member 2 [Source:HGNC Symbol;Acc:HGNC:11026]
ATP1B3	4.29716e-15	-1.96412	0.285	0.745	1.44118e-10	AS_B cells-vs-Control_B cells	ATPase Na+/K+ transporting subunit beta 3 [Source:HGNC Symbol;Acc:HGNC:806]
ATP6V0B	6.84699e-15	-1.32657	0.298	0.765	2.29634e-10	AS_B cells-vs-Control_B cells	ATPase H+ transporting V0 subunit b [Source:HGNC Symbol;Acc:HGNC:861]
CAPS	8.88496e-15	-0.86631	0.018	0.255	2.97984e-10	AS_B cells-vs-Control_B cells	calcyphosine [Source:HGNC Symbol;Acc:HGNC:1487]
CTSC	9.33967e-15	-1.30982	0.168	0.627	3.13234e-10	AS_B cells-vs-Control_B cells	cathepsin C [Source:HGNC Symbol;Acc:HGNC:2528]
CORO7	1.08021e-14	-1.16158	0.117	0.529	3.6228e-10	AS_B cells-vs-Control_B cells	coronin 7 [Source:HGNC Symbol;Acc:HGNC:26161]
NR4A3	1.34363e-14	-1.64768	0.185	0.627	4.50627e-10	AS_B cells-vs-Control_B cells	nuclear receptor subfamily 4 group A member 3 [Source:HGNC Symbol;Acc:HGNC:7982]
CD79B	1.38945e-14	1.98866	0.718	0.078	4.65993e-10	AS_B cells-vs-Control_B cells	CD79b molecule [Source:HGNC Symbol;Acc:HGNC:1699]
VASH2	1.41157e-14	-0.736	0.032	0.314	4.73411e-10	AS_B cells-vs-Control_B cells	vasohibin 2 [Source:HGNC Symbol;Acc:HGNC:25723]
CYBA	1.82922e-14	-1.43032	0.772	0.941	6.13484e-10	AS_B cells-vs-Control_B cells	cytochrome b-245 alpha chain [Source:HGNC Symbol;Acc:HGNC:2577]
CXCL2	2.17888e-14	-1.40251	0.043	0.333	7.30754e-10	AS_B cells-vs-Control_B cells	C-X-C motif chemokine ligand 2 [Source:HGNC Symbol;Acc:HGNC:4603]
SELENOS	2.69353e-14	-1.50778	0.235	0.667	9.03356e-10	AS_B cells-vs-Control_B cells	selenoprotein S [Source:HGNC Symbol;Acc:HGNC:30396]
MT-ND2	2.74835e-14	1.0546	1	0.941	9.21743e-10	AS_B cells-vs-Control_B cells	mitochondrially encoded NADH:ubiquinone oxidoreductase core subunit 2 [Source:HGNC Symbol;Acc:HGNC:7456]
CD79A	2.89932e-14	1.73688	0.81	0.216	9.72375e-10	AS_B cells-vs-Control_B cells	CD79a molecule [Source:HGNC Symbol;Acc:HGNC:1698]
NDUFA4	3.04484e-14	-1.25575	0.505	0.863	1.02118e-09	AS_B cells-vs-Control_B cells	NDUFA4 mitochondrial complex associated [Source:HGNC Symbol;Acc:HGNC:7687]
PALD1	3.94927e-14	-0.710851	0.035	0.314	1.32451e-09	AS_B cells-vs-Control_B cells	phosphatase domain containing paladin 1 [Source:HGNC Symbol;Acc:HGNC:23530]
SERF2	4.90711e-14	-1.06034	0.85	0.941	1.64575e-09	AS_B cells-vs-Control_B cells	small EDRK-rich factor 2 [Source:HGNC Symbol;Acc:HGNC:10757]
ID2	4.91201e-14	-1.64675	0.252	0.686	1.64739e-09	AS_B cells-vs-Control_B cells	inhibitor of DNA binding 2 [Source:HGNC Symbol;Acc:HGNC:5361]
TNFSF13B	5.76862e-14	-0.669749	0.04	0.333	1.93468e-09	AS_B cells-vs-Control_B cells	TNF superfamily member 13b [Source:HGNC Symbol;Acc:HGNC:11929]
WFDC2	6.06043e-14	-0.890641	0.055	0.373	2.03255e-09	AS_B cells-vs-Control_B cells	WAP four-disulfide core domain 2 [Source:HGNC Symbol;Acc:HGNC:15939]
HSPA5	7.30017e-14	-1.46515	0.455	0.824	2.44833e-09	AS_B cells-vs-Control_B cells	heat shock protein family A (Hsp70) member 5 [Source:HGNC Symbol;Acc:HGNC:5238]
ETF1	7.42125e-14	-0.966372	0.182	0.627	2.48894e-09	AS_B cells-vs-Control_B cells	eukaryotic translation termination factor 1 [Source:HGNC Symbol;Acc:HGNC:3477]
RALGPS2	7.67994e-14	1.6267	0.772	0.176	2.5757e-09	AS_B cells-vs-Control_B cells	Ral GEF with PH domain and SH3 binding motif 2 [Source:HGNC Symbol;Acc:HGNC:30279]
NPC2	8.72462e-14	-1.76352	0.308	0.706	2.92606e-09	AS_B cells-vs-Control_B cells	NPC intracellular cholesterol transporter 2 [Source:HGNC Symbol;Acc:HGNC:14537]
AC005224.3	8.89157e-14	-0.714322	0.03	0.294	2.98205e-09	AS_B cells-vs-Control_B cells	novel transcript
DDX24	1.03882e-13	-1.29796	0.625	0.902	3.484e-09	AS_B cells-vs-Control_B cells	DEAD-box helicase 24 [Source:HGNC Symbol;Acc:HGNC:13266]
VAMP8	1.32533e-13	-1.53669	0.28	0.686	4.44488e-09	AS_B cells-vs-Control_B cells	vesicle associated membrane protein 8 [Source:HGNC Symbol;Acc:HGNC:12647]
CRYAB	1.49243e-13	-1.98006	0.04	0.314	5.0053e-09	AS_B cells-vs-Control_B cells	crystallin alpha B [Source:HGNC Symbol;Acc:HGNC:2389]
GPR65	1.91247e-13	-1.27202	0.165	0.588	6.41404e-09	AS_B cells-vs-Control_B cells	G protein-coupled receptor 65 [Source:HGNC Symbol;Acc:HGNC:4517]
HYOU1	2.161e-13	-0.846621	0.102	0.471	7.24757e-09	AS_B cells-vs-Control_B cells	hypoxia up-regulated 1 [Source:HGNC Symbol;Acc:HGNC:16931]
XBP1	2.36098e-13	-1.18611	0.19	0.627	7.91824e-09	AS_B cells-vs-Control_B cells	X-box binding protein 1 [Source:HGNC Symbol;Acc:HGNC:12801]
UQCRQ	2.58896e-13	-1.14113	0.305	0.765	8.68287e-09	AS_B cells-vs-Control_B cells	ubiquinol-cytochrome c reductase complex III subunit VII [Source:HGNC Symbol;Acc:HGNC:29594]
MGST1	3.60857e-13	-0.800368	0.022	0.255	1.21024e-08	AS_B cells-vs-Control_B cells	microsomal glutathione S-transferase 1 [Source:HGNC Symbol;Acc:HGNC:7061]
ATP5F1E	4.11064e-13	-1.0182	0.873	0.98	1.37863e-08	AS_B cells-vs-Control_B cells	ATP synthase F1 subunit epsilon [Source:HGNC Symbol;Acc:HGNC:838]
KRT18	4.55156e-13	-0.816415	0.028	0.275	1.5265e-08	AS_B cells-vs-Control_B cells	keratin 18 [Source:HGNC Symbol;Acc:HGNC:6430]
GCHFR	5.2564e-13	-0.518921	0.032	0.294	1.76289e-08	AS_B cells-vs-Control_B cells	GTP cyclohydrolase I feedback regulator [Source:HGNC Symbol;Acc:HGNC:4194]
ARL4C	1.18405e-12	-1.64327	0.262	0.686	3.97107e-08	AS_B cells-vs-Control_B cells	ADP ribosylation factor like GTPase 4C [Source:HGNC Symbol;Acc:HGNC:698]
RPL13A	1.40296e-12	0.998157	0.995	0.902	4.70523e-08	AS_B cells-vs-Control_B cells	ribosomal protein L13a [Source:HGNC Symbol;Acc:HGNC:10304]
PLP2	1.96404e-12	-1.21336	0.302	0.706	6.587e-08	AS_B cells-vs-Control_B cells	proteolipid protein 2 [Source:HGNC Symbol;Acc:HGNC:9087]
CIB2	2.14147e-12	-0.572669	0.025	0.255	7.18207e-08	AS_B cells-vs-Control_B cells	calcium and integrin binding family member 2 [Source:HGNC Symbol;Acc:HGNC:24579]
ZFAT	2.14582e-12	-0.77304	0.085	0.431	7.19664e-08	AS_B cells-vs-Control_B cells	zinc finger and AT-hook domain containing [Source:HGNC Symbol;Acc:HGNC:19899]
POMP	2.24197e-12	-1.21975	0.34	0.765	7.51911e-08	AS_B cells-vs-Control_B cells	proteasome maturation protein [Source:HGNC Symbol;Acc:HGNC:20330]
AC058791.1	2.279e-12	-1.39117	0.225	0.647	7.64331e-08	AS_B cells-vs-Control_B cells	novel transcript
RIPOR2	2.89371e-12	1.55547	0.815	0.451	9.70493e-08	AS_B cells-vs-Control_B cells	RHO family interacting cell polarization regulator 2 [Source:HGNC Symbol;Acc:HGNC:13872]
RANBP2	3.09876e-12	-1.46166	0.308	0.725	1.03926e-07	AS_B cells-vs-Control_B cells	RAN binding protein 2 [Source:HGNC Symbol;Acc:HGNC:9848]
RUNX2	4.09113e-12	-0.71049	0.07	0.392	1.37208e-07	AS_B cells-vs-Control_B cells	RUNX family transcription factor 2 [Source:HGNC Symbol;Acc:HGNC:10472]
COX7B	4.43343e-12	-1.02842	0.368	0.824	1.48688e-07	AS_B cells-vs-Control_B cells	cytochrome c oxidase subunit 7B [Source:HGNC Symbol;Acc:HGNC:2291]
ERN1	4.70785e-12	-1.07342	0.102	0.451	1.57892e-07	AS_B cells-vs-Control_B cells	endoplasmic reticulum to nucleus signaling 1 [Source:HGNC Symbol;Acc:HGNC:3449]
CUX2	4.90707e-12	-0.328562	0.025	0.255	1.64573e-07	AS_B cells-vs-Control_B cells	cut like homeobox 2 [Source:HGNC Symbol;Acc:HGNC:19347]
UGCG	5.47981e-12	-1.28509	0.29	0.706	1.83782e-07	AS_B cells-vs-Control_B cells	UDP-glucose ceramide glucosyltransferase [Source:HGNC Symbol;Acc:HGNC:12524]
DSTN	5.94678e-12	-1.26847	0.258	0.667	1.99443e-07	AS_B cells-vs-Control_B cells	destrin, actin depolymerizing factor [Source:HGNC Symbol;Acc:HGNC:15750]
BHLHE40	6.35085e-12	-1.26542	0.225	0.647	2.12995e-07	AS_B cells-vs-Control_B cells	basic helix-loop-helix family member e40 [Source:HGNC Symbol;Acc:HGNC:1046]
A1BG	6.7918e-12	-0.91764	0.117	0.471	2.27784e-07	AS_B cells-vs-Control_B cells	alpha-1-B glycoprotein [Source:HGNC Symbol;Acc:HGNC:5]
ETV3	6.85981e-12	-1.03843	0.148	0.529	2.30064e-07	AS_B cells-vs-Control_B cells	ETS variant transcription factor 3 [Source:HGNC Symbol;Acc:HGNC:3492]
TMEM8B	7.15191e-12	-0.609718	0.045	0.314	2.39861e-07	AS_B cells-vs-Control_B cells	transmembrane protein 8B [Source:HGNC Symbol;Acc:HGNC:21427]
IGHM	7.94967e-12	2.794	0.785	0.51	2.66616e-07	AS_B cells-vs-Control_B cells	immunoglobulin heavy constant mu [Source:HGNC Symbol;Acc:HGNC:5541]
AP2S1	9.34247e-12	-0.804435	0.15	0.549	3.13328e-07	AS_B cells-vs-Control_B cells	adaptor related protein complex 2 subunit sigma 1 [Source:HGNC Symbol;Acc:HGNC:565]
PARK7	9.89797e-12	-1.27758	0.388	0.725	3.31958e-07	AS_B cells-vs-Control_B cells	Parkinsonism associated deglycase [Source:HGNC Symbol;Acc:HGNC:16369]
CD37	1.01117e-11	1.14689	0.953	0.863	3.39125e-07	AS_B cells-vs-Control_B cells	CD37 molecule [Source:HGNC Symbol;Acc:HGNC:1666]
ALDH2	1.24888e-11	-0.59497	0.04	0.294	4.18848e-07	AS_B cells-vs-Control_B cells	aldehyde dehydrogenase 2 family member [Source:HGNC Symbol;Acc:HGNC:404]
GUK1	1.26289e-11	-1.25932	0.355	0.725	4.23548e-07	AS_B cells-vs-Control_B cells	guanylate kinase 1 [Source:HGNC Symbol;Acc:HGNC:4693]
FUZ	1.36458e-11	-0.40553	0.028	0.255	4.57652e-07	AS_B cells-vs-Control_B cells	fuzzy planar cell polarity protein [Source:HGNC Symbol;Acc:HGNC:26219]
B4GALT1	1.84145e-11	-1.34303	0.272	0.686	6.17586e-07	AS_B cells-vs-Control_B cells	beta-1,4-galactosyltransferase 1 [Source:HGNC Symbol;Acc:HGNC:924]
ANAPC11	2.14946e-11	-0.709496	0.192	0.627	7.20886e-07	AS_B cells-vs-Control_B cells	anaphase promoting complex subunit 11 [Source:HGNC Symbol;Acc:HGNC:14452]
BTG1	2.43497e-11	1.25594	0.968	0.922	8.16639e-07	AS_B cells-vs-Control_B cells	BTG anti-proliferation factor 1 [Source:HGNC Symbol;Acc:HGNC:1130]
SPCS1	2.55045e-11	-1.41773	0.408	0.745	8.55369e-07	AS_B cells-vs-Control_B cells	signal peptidase complex subunit 1 [Source:HGNC Symbol;Acc:HGNC:23401]
MYL6	2.61345e-11	-1.02625	0.743	0.941	8.76497e-07	AS_B cells-vs-Control_B cells	myosin light chain 6 [Source:HGNC Symbol;Acc:HGNC:7587]
CTGF	2.65017e-11	-0.623409	0.035	0.275	8.88815e-07	AS_B cells-vs-Control_B cells
NINJ1	3.17449e-11	-1.09268	0.058	0.333	1.06466e-06	AS_B cells-vs-Control_B cells	ninjurin 1 [Source:HGNC Symbol;Acc:HGNC:7824]
PAXX	3.32091e-11	-1.21726	0.228	0.627	1.11377e-06	AS_B cells-vs-Control_B cells	PAXX non-homologous end joining factor [Source:HGNC Symbol;Acc:HGNC:27849]
TMED2	3.32661e-11	-1.10226	0.188	0.569	1.11568e-06	AS_B cells-vs-Control_B cells	transmembrane p24 trafficking protein 2 [Source:HGNC Symbol;Acc:HGNC:16996]
ATP5IF1	4.20018e-11	-0.961495	0.385	0.863	1.40866e-06	AS_B cells-vs-Control_B cells	ATP synthase inhibitory factor subunit 1 [Source:HGNC Symbol;Acc:HGNC:871]
SPINT2	4.85343e-11	-1.1373	0.172	0.549	1.62774e-06	AS_B cells-vs-Control_B cells	serine peptidase inhibitor, Kunitz type 2 [Source:HGNC Symbol;Acc:HGNC:11247]
AC119428.2	5.71797e-11	-0.476483	0.048	0.314	1.91769e-06	AS_B cells-vs-Control_B cells	novel transcript
PRMT9	6.0577e-11	-1.15829	0.22	0.627	2.03163e-06	AS_B cells-vs-Control_B cells	protein arginine methyltransferase 9 [Source:HGNC Symbol;Acc:HGNC:25099]
CD52	6.06199e-11	1.32787	0.9	0.667	2.03307e-06	AS_B cells-vs-Control_B cells	CD52 molecule [Source:HGNC Symbol;Acc:HGNC:1804]
PPIB	6.17117e-11	-1.32461	0.48	0.765	2.06969e-06	AS_B cells-vs-Control_B cells	peptidylprolyl isomerase B [Source:HGNC Symbol;Acc:HGNC:9255]
TMEM258	6.25051e-11	-1.13313	0.35	0.725	2.0963e-06	AS_B cells-vs-Control_B cells	transmembrane protein 258 [Source:HGNC Symbol;Acc:HGNC:1164]
SULF2	6.60052e-11	-0.834303	0.212	0.667	2.21368e-06	AS_B cells-vs-Control_B cells	sulfatase 2 [Source:HGNC Symbol;Acc:HGNC:20392]
SLAMF7	7.10694e-11	-0.611371	0.108	0.471	2.38353e-06	AS_B cells-vs-Control_B cells	SLAM family member 7 [Source:HGNC Symbol;Acc:HGNC:21394]
SPN	7.56562e-11	-0.630527	0.065	0.353	2.53736e-06	AS_B cells-vs-Control_B cells	sialophorin [Source:HGNC Symbol;Acc:HGNC:11249]
APP	8.50967e-11	-1.28927	0.208	0.588	2.85397e-06	AS_B cells-vs-Control_B cells	amyloid beta precursor protein [Source:HGNC Symbol;Acc:HGNC:620]
ARID3A	9.062e-11	-0.807305	0.162	0.549	3.03921e-06	AS_B cells-vs-Control_B cells	AT-rich interaction domain 3A [Source:HGNC Symbol;Acc:HGNC:3031]
MS4A1	1.01857e-10	1.38444	0.853	0.275	3.41609e-06	AS_B cells-vs-Control_B cells	membrane spanning 4-domains A1 [Source:HGNC Symbol;Acc:HGNC:7315]
PDIA3	1.05026e-10	-1.28188	0.382	0.765	3.52236e-06	AS_B cells-vs-Control_B cells	protein disulfide isomerase family A member 3 [Source:HGNC Symbol;Acc:HGNC:4606]
TMEM219	1.07275e-10	-0.806444	0.15	0.529	3.59778e-06	AS_B cells-vs-Control_B cells	transmembrane protein 219 [Source:HGNC Symbol;Acc:HGNC:25201]
GRN	1.22037e-10	-1.25766	0.235	0.627	4.09287e-06	AS_B cells-vs-Control_B cells	granulin precursor [Source:HGNC Symbol;Acc:HGNC:4601]
SDF2L1	1.23607e-10	-0.678379	0.1	0.431	4.14552e-06	AS_B cells-vs-Control_B cells	stromal cell derived factor 2 like 1 [Source:HGNC Symbol;Acc:HGNC:10676]
POU2F2	1.24138e-10	1.63615	0.627	0.118	4.16333e-06	AS_B cells-vs-Control_B cells	POU class 2 homeobox 2 [Source:HGNC Symbol;Acc:HGNC:9213]
CNOT2	1.24615e-10	-1.31852	0.29	0.686	4.17935e-06	AS_B cells-vs-Control_B cells	CCR4-NOT transcription complex subunit 2 [Source:HGNC Symbol;Acc:HGNC:7878]
UBE2S	1.27585e-10	-1.2813	0.352	0.745	4.27893e-06	AS_B cells-vs-Control_B cells	ubiquitin conjugating enzyme E2 S [Source:HGNC Symbol;Acc:HGNC:17895]
SBDS	1.34669e-10	-0.871013	0.24	0.647	4.51653e-06	AS_B cells-vs-Control_B cells	SBDS ribosome maturation factor [Source:HGNC Symbol;Acc:HGNC:19440]
CDK2AP2	1.42944e-10	-0.668444	0.172	0.569	4.79404e-06	AS_B cells-vs-Control_B cells	cyclin dependent kinase 2 associated protein 2 [Source:HGNC Symbol;Acc:HGNC:30833]
OST4	1.50171e-10	-1.00919	0.61	0.902	5.03644e-06	AS_B cells-vs-Control_B cells	oligosaccharyltransferase complex subunit 4, non-catalytic [Source:HGNC Symbol;Acc:HGNC:32483]
GSTP1	1.53155e-10	-1.06087	0.4	0.784	5.13651e-06	AS_B cells-vs-Control_B cells	glutathione S-transferase pi 1 [Source:HGNC Symbol;Acc:HGNC:4638]
FAM96B	1.8031e-10	-0.821983	0.198	0.588	6.04723e-06	AS_B cells-vs-Control_B cells
ATG101	1.91824e-10	-0.73056	0.152	0.529	6.43339e-06	AS_B cells-vs-Control_B cells	autophagy related 101 [Source:HGNC Symbol;Acc:HGNC:25679]
C12orf45	2.71139e-10	-0.767835	0.138	0.49	9.09345e-06	AS_B cells-vs-Control_B cells	chromosome 12 open reading frame 45 [Source:HGNC Symbol;Acc:HGNC:28628]
RRBP1	2.85066e-10	-1.12646	0.265	0.647	9.56054e-06	AS_B cells-vs-Control_B cells	ribosome binding protein 1 [Source:HGNC Symbol;Acc:HGNC:10448]
MZB1	3.6049e-10	-0.81736	0.2	0.588	1.20901e-05	AS_B cells-vs-Control_B cells	marginal zone B and B1 cell specific protein [Source:HGNC Symbol;Acc:HGNC:30125]
RGS1	3.98987e-10	-2.12674	0.358	0.706	1.33812e-05	AS_B cells-vs-Control_B cells	regulator of G protein signaling 1 [Source:HGNC Symbol;Acc:HGNC:9991]
MT-ND3	5.20647e-10	0.623888	0.998	0.98	1.74614e-05	AS_B cells-vs-Control_B cells	mitochondrially encoded NADH:ubiquinone oxidoreductase core subunit 3 [Source:HGNC Symbol;Acc:HGNC:7458]
CREM	5.24295e-10	-1.72428	0.202	0.549	1.75838e-05	AS_B cells-vs-Control_B cells	cAMP responsive element modulator [Source:HGNC Symbol;Acc:HGNC:2352]
SSR4	5.37787e-10	-1.0315	0.52	0.784	1.80363e-05	AS_B cells-vs-Control_B cells	signal sequence receptor subunit 4 [Source:HGNC Symbol;Acc:HGNC:11326]
CYR61	6.7366e-10	-0.85419	0.072	0.353	2.25932e-05	AS_B cells-vs-Control_B cells
ALG2	7.28245e-10	-0.713386	0.098	0.392	2.44239e-05	AS_B cells-vs-Control_B cells	ALG2 alpha-1,3/1,6-mannosyltransferase [Source:HGNC Symbol;Acc:HGNC:23159]
PHB	8.573e-10	-0.993721	0.235	0.627	2.87521e-05	AS_B cells-vs-Control_B cells	prohibitin [Source:HGNC Symbol;Acc:HGNC:8912]
LY96	8.71818e-10	-0.550659	0.058	0.314	2.9239e-05	AS_B cells-vs-Control_B cells	lymphocyte antigen 96 [Source:HGNC Symbol;Acc:HGNC:17156]
MYDGF	9.00592e-10	-0.672634	0.142	0.49	3.02041e-05	AS_B cells-vs-Control_B cells	myeloid derived growth factor [Source:HGNC Symbol;Acc:HGNC:16948]
NFKBIA	9.06641e-10	1.23954	0.895	0.765	3.04069e-05	AS_B cells-vs-Control_B cells	NFKB inhibitor alpha [Source:HGNC Symbol;Acc:HGNC:7797]
IGSF6	9.34129e-10	-0.518385	0.043	0.275	3.13288e-05	AS_B cells-vs-Control_B cells	immunoglobulin superfamily member 6 [Source:HGNC Symbol;Acc:HGNC:5953]
PTMS	9.86504e-10	-0.991727	0.22	0.608	3.30854e-05	AS_B cells-vs-Control_B cells	parathymosin [Source:HGNC Symbol;Acc:HGNC:9629]
KDELR2	1.0619e-09	-0.853405	0.16	0.51	3.56138e-05	AS_B cells-vs-Control_B cells	KDEL endoplasmic reticulum protein retention receptor 2 [Source:HGNC Symbol;Acc:HGNC:6305]
PLCG2	1.08762e-09	1.78756	0.767	0.431	3.64766e-05	AS_B cells-vs-Control_B cells	phospholipase C gamma 2 [Source:HGNC Symbol;Acc:HGNC:9066]
LSM5	1.26997e-09	-0.840528	0.202	0.569	4.25924e-05	AS_B cells-vs-Control_B cells	LSM5 homolog, U6 small nuclear RNA and mRNA degradation associated [Source:HGNC Symbol;Acc:HGNC:17162]
ARMH1	1.28576e-09	-0.347782	0.035	0.255	4.31218e-05	AS_B cells-vs-Control_B cells	armadillo like helical domain containing 1 [Source:HGNC Symbol;Acc:HGNC:34345]
SEMA7A	1.29538e-09	-0.572023	0.12	0.471	4.34445e-05	AS_B cells-vs-Control_B cells	semaphorin 7A (John Milton Hagen blood group) [Source:HGNC Symbol;Acc:HGNC:10741]
GNAQ	1.30662e-09	-0.65464	0.075	0.353	4.38214e-05	AS_B cells-vs-Control_B cells	G protein subunit alpha q [Source:HGNC Symbol;Acc:HGNC:4390]
RFLNB	1.31686e-09	-0.593505	0.045	0.275	4.41648e-05	AS_B cells-vs-Control_B cells	refilin B [Source:HGNC Symbol;Acc:HGNC:28705]
OSTC	1.39312e-09	-1.02537	0.232	0.627	4.67226e-05	AS_B cells-vs-Control_B cells	oligosaccharyltransferase complex non-catalytic subunit [Source:HGNC Symbol;Acc:HGNC:24448]
PYCARD	1.46812e-09	-0.850175	0.172	0.529	4.92379e-05	AS_B cells-vs-Control_B cells	PYD and CARD domain containing [Source:HGNC Symbol;Acc:HGNC:16608]
UBC	1.57454e-09	-0.895488	0.92	0.98	5.28068e-05	AS_B cells-vs-Control_B cells	ubiquitin C [Source:HGNC Symbol;Acc:HGNC:12468]
NDUFS5	2.15249e-09	-1.07054	0.358	0.706	7.21901e-05	AS_B cells-vs-Control_B cells	NADH:ubiquinone oxidoreductase subunit S5 [Source:HGNC Symbol;Acc:HGNC:7712]
PRELID1	2.30278e-09	-0.760648	0.252	0.647	7.72308e-05	AS_B cells-vs-Control_B cells	PRELI domain containing 1 [Source:HGNC Symbol;Acc:HGNC:30255]
CSF2RB	2.31079e-09	-0.648057	0.06	0.314	7.74993e-05	AS_B cells-vs-Control_B cells	colony stimulating factor 2 receptor subunit beta [Source:HGNC Symbol;Acc:HGNC:2436]
TRAF4	2.49247e-09	-0.865424	0.202	0.588	8.35925e-05	AS_B cells-vs-Control_B cells	TNF receptor associated factor 4 [Source:HGNC Symbol;Acc:HGNC:12034]
MYL12B	2.58733e-09	-0.937622	0.583	0.843	8.6774e-05	AS_B cells-vs-Control_B cells	myosin light chain 12B [Source:HGNC Symbol;Acc:HGNC:29827]
HSP90B1	2.59401e-09	-1.21956	0.645	0.843	8.69981e-05	AS_B cells-vs-Control_B cells	heat shock protein 90 beta family member 1 [Source:HGNC Symbol;Acc:HGNC:12028]
CTSB	2.80204e-09	-0.995894	0.242	0.608	9.39747e-05	AS_B cells-vs-Control_B cells	cathepsin B [Source:HGNC Symbol;Acc:HGNC:2527]
IDS	2.82381e-09	-0.912659	0.35	0.745	9.47051e-05	AS_B cells-vs-Control_B cells	iduronate 2-sulfatase [Source:HGNC Symbol;Acc:HGNC:5389]
ATP5MPL	3.06652e-09	-0.919546	0.385	0.745	0.000102845	AS_B cells-vs-Control_B cells	ATP synthase membrane subunit 6.8PL [Source:HGNC Symbol;Acc:HGNC:1188]
IQGAP2	3.13681e-09	-0.776007	0.102	0.392	0.000105202	AS_B cells-vs-Control_B cells	IQ motif containing GTPase activating protein 2 [Source:HGNC Symbol;Acc:HGNC:6111]
COMMD6	3.2123e-09	-0.989023	0.73	0.863	0.000107734	AS_B cells-vs-Control_B cells	COMM domain containing 6 [Source:HGNC Symbol;Acc:HGNC:24015]
AC023590.1	3.90433e-09	-0.470559	0.04	0.255	0.000130943	AS_B cells-vs-Control_B cells	novel transcript, antisense to SAMD12
CD2AP	4.08891e-09	-0.835666	0.238	0.627	0.000137134	AS_B cells-vs-Control_B cells	CD2 associated protein [Source:HGNC Symbol;Acc:HGNC:14258]
MYBL2	4.11013e-09	-0.647285	0.048	0.275	0.000137846	AS_B cells-vs-Control_B cells	MYB proto-oncogene like 2 [Source:HGNC Symbol;Acc:HGNC:7548]
METRNL	4.15737e-09	-0.823267	0.09	0.373	0.00013943	AS_B cells-vs-Control_B cells	meteorin like, glial cell differentiation regulator [Source:HGNC Symbol;Acc:HGNC:27584]
ARF4	4.17936e-09	-0.932453	0.32	0.725	0.000140167	AS_B cells-vs-Control_B cells	ADP ribosylation factor 4 [Source:HGNC Symbol;Acc:HGNC:655]
SEC11C	4.41251e-09	-0.783424	0.208	0.569	0.000147987	AS_B cells-vs-Control_B cells	SEC11 homolog C, signal peptidase complex subunit [Source:HGNC Symbol;Acc:HGNC:23400]
RPL36AL	4.7409e-09	-0.703854	0.818	0.941	0.000159	AS_B cells-vs-Control_B cells	ribosomal protein L36a like [Source:HGNC Symbol;Acc:HGNC:10346]
MT-ND5	4.81569e-09	0.892574	0.985	0.961	0.000161509	AS_B cells-vs-Control_B cells	mitochondrially encoded NADH:ubiquinone oxidoreductase core subunit 5 [Source:HGNC Symbol;Acc:HGNC:7461]
P2RX1	5.08627e-09	-0.464337	0.048	0.275	0.000170583	AS_B cells-vs-Control_B cells	purinergic receptor P2X 1 [Source:HGNC Symbol;Acc:HGNC:8533]
ANXA1	5.39397e-09	-1.14473	0.095	0.373	0.000180903	AS_B cells-vs-Control_B cells	annexin A1 [Source:HGNC Symbol;Acc:HGNC:533]
AL355075.4	6.17696e-09	-1.31932	0.13	0.431	0.000207163	AS_B cells-vs-Control_B cells	ribonuclease P RNA component H1
MT2A	6.58685e-09	-1.42822	0.145	0.451	0.00022091	AS_B cells-vs-Control_B cells	metallothionein 2A [Source:HGNC Symbol;Acc:HGNC:7406]
RNF11	7.00995e-09	-0.793926	0.105	0.392	0.0002351	AS_B cells-vs-Control_B cells	ring finger protein 11 [Source:HGNC Symbol;Acc:HGNC:10056]
FYTTD1	7.11531e-09	-1.03873	0.19	0.529	0.000238633	AS_B cells-vs-Control_B cells	forty-two-three domain containing 1 [Source:HGNC Symbol;Acc:HGNC:25407]
SLC35E1	7.14023e-09	-0.778411	0.122	0.431	0.000239469	AS_B cells-vs-Control_B cells	solute carrier family 35 member E1 [Source:HGNC Symbol;Acc:HGNC:20803]
IFIT2	7.23569e-09	-0.702696	0.128	0.451	0.000242671	AS_B cells-vs-Control_B cells	interferon induced protein with tetratricopeptide repeats 2 [Source:HGNC Symbol;Acc:HGNC:5409]
ST14	7.41888e-09	-0.419638	0.048	0.275	0.000248814	AS_B cells-vs-Control_B cells	ST14 transmembrane serine protease matriptase [Source:HGNC Symbol;Acc:HGNC:11344]
KLF6	7.83542e-09	-1.39302	0.657	0.961	0.000262784	AS_B cells-vs-Control_B cells	Kruppel like factor 6 [Source:HGNC Symbol;Acc:HGNC:2235]
CCDC88A	7.84099e-09	-0.968012	0.168	0.51	0.000262971	AS_B cells-vs-Control_B cells	coiled-coil domain containing 88A [Source:HGNC Symbol;Acc:HGNC:25523]
BST2	7.97645e-09	-0.951825	0.28	0.647	0.000267514	AS_B cells-vs-Control_B cells	bone marrow stromal cell antigen 2 [Source:HGNC Symbol;Acc:HGNC:1119]
FKBP2	8.06899e-09	-0.869811	0.23	0.608	0.000270618	AS_B cells-vs-Control_B cells	FKBP prolyl isomerase 2 [Source:HGNC Symbol;Acc:HGNC:3718]
AP3S1	8.23196e-09	-0.706029	0.138	0.451	0.000276083	AS_B cells-vs-Control_B cells	adaptor related protein complex 3 subunit sigma 1 [Source:HGNC Symbol;Acc:HGNC:2013]
RGPD5	8.44624e-09	-0.52306	0.072	0.333	0.00028327	AS_B cells-vs-Control_B cells	RANBP2 like and GRIP domain containing 5 [Source:HGNC Symbol;Acc:HGNC:32418]
IKZF3	9.18443e-09	1.20032	0.61	0.137	0.000308027	AS_B cells-vs-Control_B cells	IKAROS family zinc finger 3 [Source:HGNC Symbol;Acc:HGNC:13178]
MARCH1	9.30462e-09	1.36771	0.52	0.078	0.000312058	AS_B cells-vs-Control_B cells
TM9SF2	9.53665e-09	-0.866043	0.215	0.569	0.00031984	AS_B cells-vs-Control_B cells	transmembrane 9 superfamily member 2 [Source:HGNC Symbol;Acc:HGNC:11865]
CD22	1.03555e-08	1.30499	0.595	0.118	0.000347304	AS_B cells-vs-Control_B cells	CD22 molecule [Source:HGNC Symbol;Acc:HGNC:1643]
RGS2	1.04124e-08	-1.87591	0.382	0.686	0.000349212	AS_B cells-vs-Control_B cells	regulator of G protein signaling 2 [Source:HGNC Symbol;Acc:HGNC:9998]
TEX2	1.07027e-08	-0.463985	0.043	0.255	0.000358948	AS_B cells-vs-Control_B cells	testis expressed 2 [Source:HGNC Symbol;Acc:HGNC:30884]
S100A4	1.10951e-08	-1.22198	0.31	0.667	0.000372107	AS_B cells-vs-Control_B cells	S100 calcium binding protein A4 [Source:HGNC Symbol;Acc:HGNC:10494]
YWHAE	1.14003e-08	-1.07346	0.41	0.745	0.000382343	AS_B cells-vs-Control_B cells	tyrosine 3-monooxygenase/tryptophan 5-monooxygenase activation protein epsilon [Source:HGNC Symbol;Acc:HGNC:12851]
HM13	1.52557e-08	-0.812621	0.16	0.471	0.000511645	AS_B cells-vs-Control_B cells	histocompatibility minor 13 [Source:HGNC Symbol;Acc:HGNC:16435]
ATOX1	1.55479e-08	-0.588543	0.138	0.471	0.000521446	AS_B cells-vs-Control_B cells	antioxidant 1 copper chaperone [Source:HGNC Symbol;Acc:HGNC:798]
CLEC2D	1.75084e-08	1.42093	0.505	0.059	0.000587196	AS_B cells-vs-Control_B cells	C-type lectin domain family 2 member D [Source:HGNC Symbol;Acc:HGNC:14351]
COX8A	1.75349e-08	-0.867558	0.288	0.627	0.000588086	AS_B cells-vs-Control_B cells	cytochrome c oxidase subunit 8A [Source:HGNC Symbol;Acc:HGNC:2294]
NDUFB1	1.76277e-08	-0.868865	0.338	0.725	0.000591197	AS_B cells-vs-Control_B cells	NADH:ubiquinone oxidoreductase subunit B1 [Source:HGNC Symbol;Acc:HGNC:7695]
PRDX5	1.94957e-08	-0.897208	0.322	0.667	0.000653846	AS_B cells-vs-Control_B cells	peroxiredoxin 5 [Source:HGNC Symbol;Acc:HGNC:9355]
POLR2I	1.9533e-08	-0.601923	0.162	0.51	0.000655097	AS_B cells-vs-Control_B cells	RNA polymerase II subunit I [Source:HGNC Symbol;Acc:HGNC:9196]
DDX21	2.10818e-08	-1.18429	0.615	0.882	0.00070704	AS_B cells-vs-Control_B cells	DExD-box helicase 21 [Source:HGNC Symbol;Acc:HGNC:2744]
CRIP1	2.12062e-08	-0.71847	0.305	0.725	0.000711213	AS_B cells-vs-Control_B cells	cysteine rich protein 1 [Source:HGNC Symbol;Acc:HGNC:2360]
RPS26	2.1613e-08	-1.16372	0.705	0.941	0.000724857	AS_B cells-vs-Control_B cells	ribosomal protein S26 [Source:HGNC Symbol;Acc:HGNC:10414]
YPEL5	2.1843e-08	-1.17156	0.573	0.824	0.00073257	AS_B cells-vs-Control_B cells	yippee like 5 [Source:HGNC Symbol;Acc:HGNC:18329]
ATP5MG	2.2398e-08	-0.838426	0.68	0.824	0.000751183	AS_B cells-vs-Control_B cells	ATP synthase membrane subunit g [Source:HGNC Symbol;Acc:HGNC:14247]
CTSD	2.60212e-08	-0.629415	0.138	0.451	0.000872699	AS_B cells-vs-Control_B cells	cathepsin D [Source:HGNC Symbol;Acc:HGNC:2529]
ATP5MC3	2.81702e-08	-0.84354	0.33	0.667	0.000944772	AS_B cells-vs-Control_B cells	ATP synthase membrane subunit c locus 3 [Source:HGNC Symbol;Acc:HGNC:843]
PTPRC	2.81839e-08	1.10738	0.838	0.549	0.000945232	AS_B cells-vs-Control_B cells	protein tyrosine phosphatase receptor type C [Source:HGNC Symbol;Acc:HGNC:9666]
MANF	2.82002e-08	-0.629167	0.135	0.451	0.000945779	AS_B cells-vs-Control_B cells	mesencephalic astrocyte derived neurotrophic factor [Source:HGNC Symbol;Acc:HGNC:15461]
EIF4A3	2.88675e-08	-1.26854	0.432	0.706	0.000968159	AS_B cells-vs-Control_B cells	eukaryotic translation initiation factor 4A3 [Source:HGNC Symbol;Acc:HGNC:18683]
CD40	3.12463e-08	1.3291	0.522	0.098	0.00104794	AS_B cells-vs-Control_B cells	CD40 molecule [Source:HGNC Symbol;Acc:HGNC:11919]
TMSB10	3.16113e-08	-0.548913	0.995	1	0.00106018	AS_B cells-vs-Control_B cells	thymosin beta 10 [Source:HGNC Symbol;Acc:HGNC:11879]
MTSS1	3.26842e-08	1.28736	0.442	0.02	0.00109616	AS_B cells-vs-Control_B cells	MTSS I-BAR domain containing 1 [Source:HGNC Symbol;Acc:HGNC:20443]
RPL27A	3.31879e-08	0.69707	0.99	0.922	0.00111306	AS_B cells-vs-Control_B cells	ribosomal protein L27a [Source:HGNC Symbol;Acc:HGNC:10329]
BANK1	3.48079e-08	0.85752	0.802	0.373	0.00116739	AS_B cells-vs-Control_B cells	B cell scaffold protein with ankyrin repeats 1 [Source:HGNC Symbol;Acc:HGNC:18233]
NOP58	3.57148e-08	-0.716154	0.29	0.667	0.0011978	AS_B cells-vs-Control_B cells	NOP58 ribonucleoprotein [Source:HGNC Symbol;Acc:HGNC:29926]
CHMP5	3.74043e-08	-0.778888	0.19	0.529	0.00125447	AS_B cells-vs-Control_B cells	charged multivesicular body protein 5 [Source:HGNC Symbol;Acc:HGNC:26942]
TALDO1	4.14702e-08	-0.723815	0.205	0.549	0.00139083	AS_B cells-vs-Control_B cells	transaldolase 1 [Source:HGNC Symbol;Acc:HGNC:11559]
ALYREF	4.40197e-08	-0.507719	0.108	0.392	0.00147633	AS_B cells-vs-Control_B cells	Aly/REF export factor [Source:HGNC Symbol;Acc:HGNC:19071]
P2RY14	4.48986e-08	-0.347307	0.072	0.333	0.00150581	AS_B cells-vs-Control_B cells	purinergic receptor P2Y14 [Source:HGNC Symbol;Acc:HGNC:16442]
ACTN4	4.73727e-08	-0.780296	0.258	0.608	0.00158879	AS_B cells-vs-Control_B cells	actinin alpha 4 [Source:HGNC Symbol;Acc:HGNC:166]
TFPT	4.81808e-08	-0.554297	0.048	0.255	0.00161589	AS_B cells-vs-Control_B cells	TCF3 fusion partner [Source:HGNC Symbol;Acc:HGNC:13630]
LINC00926	5.11228e-08	1.06496	0.66	0.196	0.00171456	AS_B cells-vs-Control_B cells	long intergenic non-protein coding RNA 926 [Source:HGNC Symbol;Acc:HGNC:27514]
SH2B3	5.44762e-08	-0.481088	0.117	0.412	0.00182702	AS_B cells-vs-Control_B cells	SH2B adaptor protein 3 [Source:HGNC Symbol;Acc:HGNC:29605]
ADI1	5.45349e-08	-0.682894	0.132	0.431	0.00182899	AS_B cells-vs-Control_B cells	acireductone dioxygenase 1 [Source:HGNC Symbol;Acc:HGNC:30576]
SPCS3	5.47151e-08	-1.0621	0.365	0.686	0.00183503	AS_B cells-vs-Control_B cells	signal peptidase complex subunit 3 [Source:HGNC Symbol;Acc:HGNC:26212]
PLXNB2	5.59258e-08	-0.48488	0.055	0.275	0.00187564	AS_B cells-vs-Control_B cells	plexin B2 [Source:HGNC Symbol;Acc:HGNC:9104]
PSAP	5.76277e-08	-1.00295	0.39	0.686	0.00193272	AS_B cells-vs-Control_B cells	prosaposin [Source:HGNC Symbol;Acc:HGNC:9498]
C4orf48	5.80707e-08	-1.09957	0.142	0.431	0.00194757	AS_B cells-vs-Control_B cells	chromosome 4 open reading frame 48 [Source:HGNC Symbol;Acc:HGNC:34437]
RSL24D1	5.86514e-08	-0.806655	0.422	0.784	0.00196705	AS_B cells-vs-Control_B cells	ribosomal L24 domain containing 1 [Source:HGNC Symbol;Acc:HGNC:18479]
SSR3	5.98436e-08	-0.836438	0.28	0.627	0.00200704	AS_B cells-vs-Control_B cells	signal sequence receptor subunit 3 [Source:HGNC Symbol;Acc:HGNC:11325]
PPIA	6.34363e-08	-0.674218	0.802	0.922	0.00212753	AS_B cells-vs-Control_B cells	peptidylprolyl isomerase A [Source:HGNC Symbol;Acc:HGNC:9253]
NBDY	6.45393e-08	-0.673636	0.205	0.549	0.00216452	AS_B cells-vs-Control_B cells	negative regulator of P-body association [Source:HGNC Symbol;Acc:HGNC:50713]
PHPT1	6.67285e-08	-0.597138	0.158	0.49	0.00223794	AS_B cells-vs-Control_B cells	phosphohistidine phosphatase 1 [Source:HGNC Symbol;Acc:HGNC:30033]
NCBP2-AS2	6.69778e-08	-0.452001	0.09	0.353	0.0022463	AS_B cells-vs-Control_B cells
FCMR	6.87517e-08	1.17148	0.537	0.098	0.00230579	AS_B cells-vs-Control_B cells	Fc fragment of IgM receptor [Source:HGNC Symbol;Acc:HGNC:14315]
VEGFB	6.95997e-08	-0.79808	0.19	0.51	0.00233423	AS_B cells-vs-Control_B cells	vascular endothelial growth factor B [Source:HGNC Symbol;Acc:HGNC:12681]
MYL12A	7.40237e-08	-1.02391	0.693	0.824	0.00248261	AS_B cells-vs-Control_B cells	myosin light chain 12A [Source:HGNC Symbol;Acc:HGNC:16701]
TSPAN13	7.97932e-08	-0.772003	0.245	0.608	0.00267611	AS_B cells-vs-Control_B cells	tetraspanin 13 [Source:HGNC Symbol;Acc:HGNC:21643]
DAD1	8.4283e-08	-0.919146	0.308	0.647	0.00282668	AS_B cells-vs-Control_B cells	defender against cell death 1 [Source:HGNC Symbol;Acc:HGNC:2664]
PMEPA1	8.62397e-08	-0.95026	0.212	0.529	0.00289231	AS_B cells-vs-Control_B cells	prostate transmembrane protein, androgen induced 1 [Source:HGNC Symbol;Acc:HGNC:14107]
COX5A	8.75235e-08	-0.733549	0.26	0.627	0.00293536	AS_B cells-vs-Control_B cells	cytochrome c oxidase subunit 5A [Source:HGNC Symbol;Acc:HGNC:2267]
TUBA1C	9.01045e-08	-0.833151	0.117	0.392	0.00302193	AS_B cells-vs-Control_B cells	tubulin alpha 1c [Source:HGNC Symbol;Acc:HGNC:20768]
PLEK	9.14012e-08	-0.781318	0.365	0.745	0.00306541	AS_B cells-vs-Control_B cells	pleckstrin [Source:HGNC Symbol;Acc:HGNC:9070]
PAX5	9.66872e-08	1.25269	0.492	0.078	0.0032427	AS_B cells-vs-Control_B cells	paired box 5 [Source:HGNC Symbol;Acc:HGNC:8619]
IER5	1.01343e-07	1.35616	0.66	0.333	0.00339884	AS_B cells-vs-Control_B cells	immediate early response 5 [Source:HGNC Symbol;Acc:HGNC:5393]
COX6C	1.09254e-07	-1.03431	0.532	0.804	0.00366415	AS_B cells-vs-Control_B cells	cytochrome c oxidase subunit 6C [Source:HGNC Symbol;Acc:HGNC:2285]
CD69	1.0987e-07	1.03513	0.79	0.353	0.00368481	AS_B cells-vs-Control_B cells	CD69 molecule [Source:HGNC Symbol;Acc:HGNC:1694]
IER2	1.10197e-07	1.04677	0.938	0.863	0.0036958	AS_B cells-vs-Control_B cells	immediate early response 2 [Source:HGNC Symbol;Acc:HGNC:28871]
BRCA2	1.15496e-07	-0.480617	0.082	0.333	0.0038735	AS_B cells-vs-Control_B cells	BRCA2 DNA repair associated [Source:HGNC Symbol;Acc:HGNC:1101]
PSME2	1.20205e-07	-0.810373	0.308	0.647	0.00403143	AS_B cells-vs-Control_B cells	proteasome activator subunit 2 [Source:HGNC Symbol;Acc:HGNC:9569]
KRTCAP2	1.29139e-07	-0.745637	0.235	0.588	0.00433105	AS_B cells-vs-Control_B cells	keratinocyte associated protein 2 [Source:HGNC Symbol;Acc:HGNC:28942]
NUCB2	1.32126e-07	-0.745467	0.15	0.451	0.00443123	AS_B cells-vs-Control_B cells	nucleobindin 2 [Source:HGNC Symbol;Acc:HGNC:8044]
SMIM19	1.37213e-07	-0.653448	0.122	0.412	0.00460185	AS_B cells-vs-Control_B cells	small integral membrane protein 19 [Source:HGNC Symbol;Acc:HGNC:25166]
IGHD	1.41902e-07	1.64423	0.527	0.098	0.00475911	AS_B cells-vs-Control_B cells	immunoglobulin heavy constant delta [Source:HGNC Symbol;Acc:HGNC:5480]
COX6A1	1.42542e-07	-0.975399	0.432	0.765	0.00478059	AS_B cells-vs-Control_B cells	cytochrome c oxidase subunit 6A1 [Source:HGNC Symbol;Acc:HGNC:2277]
COX6B1	1.44886e-07	-0.818448	0.5	0.784	0.00485919	AS_B cells-vs-Control_B cells	cytochrome c oxidase subunit 6B1 [Source:HGNC Symbol;Acc:HGNC:2280]
SEM1	1.45633e-07	-0.959549	0.32	0.667	0.00488423	AS_B cells-vs-Control_B cells	SEM1 26S proteasome complex subunit [Source:HGNC Symbol;Acc:HGNC:10845]
SWAP70	1.46059e-07	1.10438	0.665	0.294	0.00489852	AS_B cells-vs-Control_B cells	switching B cell complex subunit SWAP70 [Source:HGNC Symbol;Acc:HGNC:17070]
PSMB6	1.48592e-07	-0.945911	0.212	0.529	0.00498346	AS_B cells-vs-Control_B cells	proteasome 20S subunit beta 6 [Source:HGNC Symbol;Acc:HGNC:9543]
SOX4	1.49193e-07	-1.2524	0.358	0.686	0.00500363	AS_B cells-vs-Control_B cells	SRY-box transcription factor 4 [Source:HGNC Symbol;Acc:HGNC:11200]
B2M	1.60379e-07	-0.539257	0.998	1	0.00537879	AS_B cells-vs-Control_B cells	beta-2-microglobulin [Source:HGNC Symbol;Acc:HGNC:914]
RBP1	1.66707e-07	-0.91657	0.135	0.431	0.00559101	AS_B cells-vs-Control_B cells	retinol binding protein 1 [Source:HGNC Symbol;Acc:HGNC:9919]
HEXB	1.72069e-07	-0.479536	0.052	0.255	0.00577084	AS_B cells-vs-Control_B cells	hexosaminidase subunit beta [Source:HGNC Symbol;Acc:HGNC:4879]
LSM1	1.82074e-07	-0.585719	0.13	0.412	0.00610639	AS_B cells-vs-Control_B cells	LSM1 homolog, mRNA degradation associated [Source:HGNC Symbol;Acc:HGNC:20472]
SIK1B	1.8651e-07	-0.442439	0.065	0.294	0.00625517	AS_B cells-vs-Control_B cells	salt inducible kinase 1B (putative) [Source:HGNC Symbol;Acc:HGNC:52389]
H2AFY	1.98121e-07	-0.829203	0.26	0.588	0.00664458	AS_B cells-vs-Control_B cells
ABHD15	2.17529e-07	-0.587198	0.075	0.314	0.0072955	AS_B cells-vs-Control_B cells	abhydrolase domain containing 15 [Source:HGNC Symbol;Acc:HGNC:26971]
RPL31	2.26855e-07	0.724052	0.978	0.882	0.00760826	AS_B cells-vs-Control_B cells	ribosomal protein L31 [Source:HGNC Symbol;Acc:HGNC:10334]
AMZ2	2.30995e-07	-0.578836	0.128	0.412	0.00774711	AS_B cells-vs-Control_B cells	archaelysin family metallopeptidase 2 [Source:HGNC Symbol;Acc:HGNC:28041]
SNX2	2.33182e-07	1.12884	0.583	0.255	0.00782047	AS_B cells-vs-Control_B cells	sorting nexin 2 [Source:HGNC Symbol;Acc:HGNC:11173]
RASD1	2.3441e-07	-1.16315	0.16	0.431	0.00786166	AS_B cells-vs-Control_B cells	ras related dexamethasone induced 1 [Source:HGNC Symbol;Acc:HGNC:15828]
TP53I13	2.44883e-07	-0.621965	0.138	0.431	0.0082129	AS_B cells-vs-Control_B cells	tumor protein p53 inducible protein 13 [Source:HGNC Symbol;Acc:HGNC:25102]
FABP5	2.59086e-07	-0.859924	0.168	0.451	0.00868921	AS_B cells-vs-Control_B cells	fatty acid binding protein 5 [Source:HGNC Symbol;Acc:HGNC:3560]
GADD45A	2.62461e-07	-0.912614	0.202	0.51	0.00880241	AS_B cells-vs-Control_B cells	growth arrest and DNA damage inducible alpha [Source:HGNC Symbol;Acc:HGNC:4095]
ARFGAP3	2.65174e-07	-0.767788	0.185	0.49	0.00889342	AS_B cells-vs-Control_B cells	ADP ribosylation factor GTPase activating protein 3 [Source:HGNC Symbol;Acc:HGNC:661]
MAP7D1	2.74845e-07	-0.628798	0.098	0.353	0.00921776	AS_B cells-vs-Control_B cells	MAP7 domain containing 1 [Source:HGNC Symbol;Acc:HGNC:25514]
PAIP1	2.76619e-07	-0.58553	0.14	0.431	0.00927726	AS_B cells-vs-Control_B cells	poly(A) binding protein interacting protein 1 [Source:HGNC Symbol;Acc:HGNC:16945]
ISCA1	2.77679e-07	-0.885557	0.148	0.431	0.0093128	AS_B cells-vs-Control_B cells	iron-sulfur cluster assembly 1 [Source:HGNC Symbol;Acc:HGNC:28660]
RNASE6	2.77689e-07	-0.690954	0.152	0.451	0.00931314	AS_B cells-vs-Control_B cells	ribonuclease A family member k6 [Source:HGNC Symbol;Acc:HGNC:10048]
RBM47	2.81032e-07	-0.604095	0.055	0.255	0.00942525	AS_B cells-vs-Control_B cells	RNA binding motif protein 47 [Source:HGNC Symbol;Acc:HGNC:30358]
SUMO1	2.8937e-07	-0.872912	0.242	0.569	0.00970489	AS_B cells-vs-Control_B cells	small ubiquitin like modifier 1 [Source:HGNC Symbol;Acc:HGNC:12502]
ZNRF2	2.89557e-07	-0.518861	0.115	0.392	0.00971118	AS_B cells-vs-Control_B cells	zinc and ring finger 2 [Source:HGNC Symbol;Acc:HGNC:22316]
SEPHS1	2.97455e-07	-0.464951	0.052	0.255	0.00997604	AS_B cells-vs-Control_B cells	selenophosphate synthetase 1 [Source:HGNC Symbol;Acc:HGNC:19685]
STMN1	3.10214e-07	-0.768536	0.205	0.529	0.010404	AS_B cells-vs-Control_B cells	stathmin 1 [Source:HGNC Symbol;Acc:HGNC:6510]
GNG5	3.11656e-07	-0.781147	0.36	0.686	0.0104523	AS_B cells-vs-Control_B cells	G protein subunit gamma 5 [Source:HGNC Symbol;Acc:HGNC:4408]
FCRL1	3.38897e-07	1.25681	0.46	0.059	0.0113659	AS_B cells-vs-Control_B cells	Fc receptor like 1 [Source:HGNC Symbol;Acc:HGNC:18509]
COPS9	3.393e-07	-0.71252	0.23	0.549	0.0113794	AS_B cells-vs-Control_B cells	COP9 signalosome subunit 9 [Source:HGNC Symbol;Acc:HGNC:21314]
PSMB3	3.47621e-07	-0.742533	0.268	0.608	0.0116585	AS_B cells-vs-Control_B cells	proteasome 20S subunit beta 3 [Source:HGNC Symbol;Acc:HGNC:9540]
NDUFC2	3.54678e-07	-0.785397	0.198	0.51	0.0118952	AS_B cells-vs-Control_B cells	NADH:ubiquinone oxidoreductase subunit C2 [Source:HGNC Symbol;Acc:HGNC:7706]
GNAS	3.59952e-07	-0.70769	0.81	0.902	0.0120721	AS_B cells-vs-Control_B cells	GNAS complex locus [Source:HGNC Symbol;Acc:HGNC:4392]
ROMO1	3.80193e-07	-0.834711	0.232	0.549	0.0127509	AS_B cells-vs-Control_B cells	reactive oxygen species modulator 1 [Source:HGNC Symbol;Acc:HGNC:16185]
CAPG	3.84825e-07	-0.727766	0.238	0.569	0.0129063	AS_B cells-vs-Control_B cells	capping actin protein, gelsolin like [Source:HGNC Symbol;Acc:HGNC:1474]
P4HB	4.12672e-07	-0.745286	0.255	0.588	0.0138402	AS_B cells-vs-Control_B cells	prolyl 4-hydroxylase subunit beta [Source:HGNC Symbol;Acc:HGNC:8548]
CCDC50	4.31426e-07	-1.05657	0.422	0.686	0.0144691	AS_B cells-vs-Control_B cells	coiled-coil domain containing 50 [Source:HGNC Symbol;Acc:HGNC:18111]
MIF	4.34762e-07	-0.951641	0.4	0.745	0.014581	AS_B cells-vs-Control_B cells	macrophage migration inhibitory factor [Source:HGNC Symbol;Acc:HGNC:7097]
RPN2	4.36552e-07	-0.681744	0.2	0.51	0.0146411	AS_B cells-vs-Control_B cells	ribophorin II [Source:HGNC Symbol;Acc:HGNC:10382]
LIMD2	4.62688e-07	1.10387	0.705	0.49	0.0155176	AS_B cells-vs-Control_B cells	LIM domain containing 2 [Source:HGNC Symbol;Acc:HGNC:28142]
SUMO2	4.64834e-07	-0.695044	0.59	0.804	0.0155896	AS_B cells-vs-Control_B cells	small ubiquitin like modifier 2 [Source:HGNC Symbol;Acc:HGNC:11125]
SELENOK	4.7066e-07	-0.929453	0.38	0.686	0.015785	AS_B cells-vs-Control_B cells	selenoprotein K [Source:HGNC Symbol;Acc:HGNC:30394]
RHEB	4.79423e-07	-0.704258	0.188	0.49	0.0160789	AS_B cells-vs-Control_B cells	Ras homolog, mTORC1 binding [Source:HGNC Symbol;Acc:HGNC:10011]
IRF8	4.85718e-07	-0.971501	0.547	0.765	0.01629	AS_B cells-vs-Control_B cells	interferon regulatory factor 8 [Source:HGNC Symbol;Acc:HGNC:5358]
LRRC59	4.93171e-07	-0.619195	0.115	0.373	0.01654	AS_B cells-vs-Control_B cells	leucine rich repeat containing 59 [Source:HGNC Symbol;Acc:HGNC:28817]
BRI3	4.99743e-07	-0.713413	0.242	0.569	0.0167604	AS_B cells-vs-Control_B cells	brain protein I3 [Source:HGNC Symbol;Acc:HGNC:1109]
RPS28	5.02905e-07	-0.498791	0.985	0.961	0.0168664	AS_B cells-vs-Control_B cells	ribosomal protein S28 [Source:HGNC Symbol;Acc:HGNC:10418]
C3orf58	5.06186e-07	-0.764606	0.175	0.471	0.0169765	AS_B cells-vs-Control_B cells
LYST	5.21998e-07	1.30283	0.42	0.059	0.0175068	AS_B cells-vs-Control_B cells	lysosomal trafficking regulator [Source:HGNC Symbol;Acc:HGNC:1968]
MYADM	5.44674e-07	-0.788862	0.232	0.549	0.0182673	AS_B cells-vs-Control_B cells	myeloid associated differentiation marker [Source:HGNC Symbol;Acc:HGNC:7544]
CHCHD5	5.48262e-07	-0.482666	0.092	0.333	0.0183876	AS_B cells-vs-Control_B cells	coiled-coil-helix-coiled-coil-helix domain containing 5 [Source:HGNC Symbol;Acc:HGNC:17840]
ADAM28	5.87334e-07	1.16292	0.48	0.098	0.019698	AS_B cells-vs-Control_B cells	ADAM metallopeptidase domain 28 [Source:HGNC Symbol;Acc:HGNC:206]
BAG1	6.16967e-07	-0.744542	0.235	0.549	0.0206918	AS_B cells-vs-Control_B cells	BAG cochaperone 1 [Source:HGNC Symbol;Acc:HGNC:937]
SUB1	6.2194e-07	-0.770268	0.637	0.843	0.0208586	AS_B cells-vs-Control_B cells	SUB1 regulator of transcription [Source:HGNC Symbol;Acc:HGNC:19985]
ABRACL	6.32495e-07	-0.671531	0.188	0.49	0.0212126	AS_B cells-vs-Control_B cells	ABRA C-terminal like [Source:HGNC Symbol;Acc:HGNC:21230]
INPP4A	6.48876e-07	-0.494489	0.085	0.314	0.021762	AS_B cells-vs-Control_B cells	inositol polyphosphate-4-phosphatase type I A [Source:HGNC Symbol;Acc:HGNC:6074]
FCGRT	6.59741e-07	-0.699043	0.168	0.451	0.0221264	AS_B cells-vs-Control_B cells	Fc fragment of IgG receptor and transporter [Source:HGNC Symbol;Acc:HGNC:3621]
RNASET2	6.61687e-07	-0.862495	0.615	0.824	0.0221916	AS_B cells-vs-Control_B cells	ribonuclease T2 [Source:HGNC Symbol;Acc:HGNC:21686]
COX7A2	6.65048e-07	-0.823404	0.455	0.765	0.0223044	AS_B cells-vs-Control_B cells	cytochrome c oxidase subunit 7A2 [Source:HGNC Symbol;Acc:HGNC:2288]
UFM1	6.9868e-07	-0.902544	0.292	0.608	0.0234323	AS_B cells-vs-Control_B cells	ubiquitin fold modifier 1 [Source:HGNC Symbol;Acc:HGNC:20597]
IGF2R	7.05213e-07	-0.499249	0.152	0.451	0.0236514	AS_B cells-vs-Control_B cells	insulin like growth factor 2 receptor [Source:HGNC Symbol;Acc:HGNC:5467]
DPYSL2	7.07427e-07	-0.6046	0.17	0.471	0.0237257	AS_B cells-vs-Control_B cells	dihydropyrimidinase like 2 [Source:HGNC Symbol;Acc:HGNC:3014]
UBL5	7.17856e-07	-0.896093	0.55	0.784	0.0240755	AS_B cells-vs-Control_B cells	ubiquitin like 5 [Source:HGNC Symbol;Acc:HGNC:13736]
FOSB	7.37247e-07	-0.934937	0.76	0.922	0.0247258	AS_B cells-vs-Control_B cells	FosB proto-oncogene, AP-1 transcription factor subunit [Source:HGNC Symbol;Acc:HGNC:3797]
ANKRD44	7.40804e-07	0.849211	0.605	0.255	0.0248451	AS_B cells-vs-Control_B cells	ankyrin repeat domain 44 [Source:HGNC Symbol;Acc:HGNC:25259]
NR3C1	7.42647e-07	-0.971854	0.38	0.686	0.0249069	AS_B cells-vs-Control_B cells	nuclear receptor subfamily 3 group C member 1 [Source:HGNC Symbol;Acc:HGNC:7978]
PFDN2	7.5661e-07	-0.701474	0.23	0.569	0.0253752	AS_B cells-vs-Control_B cells	prefoldin subunit 2 [Source:HGNC Symbol;Acc:HGNC:8867]
MIF4GD	8.4691e-07	-0.351258	0.08	0.314	0.0284037	AS_B cells-vs-Control_B cells	MIF4G domain containing [Source:HGNC Symbol;Acc:HGNC:24030]
WNT10A	8.57898e-07	-0.484358	0.065	0.275	0.0287722	AS_B cells-vs-Control_B cells	Wnt family member 10A [Source:HGNC Symbol;Acc:HGNC:13829]
RCSD1	9.11499e-07	1.19529	0.56	0.255	0.0305698	AS_B cells-vs-Control_B cells	RCSD domain containing 1 [Source:HGNC Symbol;Acc:HGNC:28310]
TIMM13	9.48933e-07	-0.555807	0.135	0.412	0.0318253	AS_B cells-vs-Control_B cells	translocase of inner mitochondrial membrane 13 [Source:HGNC Symbol;Acc:HGNC:11816]
MGAT4A	9.53993e-07	-0.471831	0.09	0.333	0.031995	AS_B cells-vs-Control_B cells	alpha-1,3-mannosyl-glycoprotein 4-beta-N-acetylglucosaminyltransferase A [Source:HGNC Symbol;Acc:HGNC:7047]
RAPGEF2	9.61346e-07	-0.458002	0.082	0.314	0.0322416	AS_B cells-vs-Control_B cells	Rap guanine nucleotide exchange factor 2 [Source:HGNC Symbol;Acc:HGNC:16854]
NUDT1	1.02202e-06	-0.609486	0.11	0.353	0.0342766	AS_B cells-vs-Control_B cells	nudix hydrolase 1 [Source:HGNC Symbol;Acc:HGNC:8048]
NARS	1.07459e-06	-0.645995	0.188	0.49	0.0360397	AS_B cells-vs-Control_B cells
ARID3B	1.13268e-06	-0.329321	0.072	0.294	0.0379878	AS_B cells-vs-Control_B cells	AT-rich interaction domain 3B [Source:HGNC Symbol;Acc:HGNC:14350]
CORO1C	1.15137e-06	-0.378413	0.16	0.471	0.0386146	AS_B cells-vs-Control_B cells	coronin 1C [Source:HGNC Symbol;Acc:HGNC:2254]
CLTB	1.18979e-06	-0.550099	0.117	0.373	0.0399032	AS_B cells-vs-Control_B cells	clathrin light chain B [Source:HGNC Symbol;Acc:HGNC:2091]
TRIB1	1.30946e-06	-0.621288	0.088	0.314	0.0439167	AS_B cells-vs-Control_B cells	tribbles pseudokinase 1 [Source:HGNC Symbol;Acc:HGNC:16891]
STRAP	1.31476e-06	-0.627702	0.142	0.412	0.0440944	AS_B cells-vs-Control_B cells	serine/threonine kinase receptor associated protein [Source:HGNC Symbol;Acc:HGNC:30796]
LAPTM4A	1.31749e-06	-0.685283	0.325	0.647	0.0441861	AS_B cells-vs-Control_B cells	lysosomal protein transmembrane 4 alpha [Source:HGNC Symbol;Acc:HGNC:6924]
UQCR10	1.40673e-06	-0.97995	0.372	0.686	0.0471789	AS_B cells-vs-Control_B cells	ubiquinol-cytochrome c reductase, complex III subunit X [Source:HGNC Symbol;Acc:HGNC:30863]
RNF7	1.41637e-06	-0.654551	0.252	0.569	0.0475024	AS_B cells-vs-Control_B cells	ring finger protein 7 [Source:HGNC Symbol;Acc:HGNC:10070]
ZBTB18	1.48741e-06	-0.966387	0.192	0.471	0.0498847	AS_B cells-vs-Control_B cells	zinc finger and BTB domain containing 18 [Source:HGNC Symbol;Acc:HGNC:13030]
MTRNR2L12	8.33334e-259	2.39855	0.994	0.679	2.79484e-254	AS_CD8+ T cells-vs-Control_CD8+ T cells	MT-RNR2 like 12 [Source:HGNC Symbol;Acc:HGNC:37169]
WFDC2	2.01325e-254	-2.41179	0.086	0.683	6.75204e-250	AS_CD8+ T cells-vs-Control_CD8+ T cells	WAP four-disulfide core domain 2 [Source:HGNC Symbol;Acc:HGNC:15939]
CLDN4	1.04104e-170	-1.62156	0.023	0.423	3.49144e-166	AS_CD8+ T cells-vs-Control_CD8+ T cells	claudin 4 [Source:HGNC Symbol;Acc:HGNC:2046]
MT-ATP6	1.99476e-167	0.926849	1	0.996	6.69004e-163	AS_CD8+ T cells-vs-Control_CD8+ T cells	mitochondrially encoded ATP synthase membrane subunit 6 [Source:HGNC Symbol;Acc:HGNC:7414]
MT-CO3	9.22629e-160	0.860485	1	0.997	3.09431e-155	AS_CD8+ T cells-vs-Control_CD8+ T cells	mitochondrially encoded cytochrome c oxidase III [Source:HGNC Symbol;Acc:HGNC:7422]
CLDN3	4.84803e-156	-1.40677	0.018	0.385	1.62593e-151	AS_CD8+ T cells-vs-Control_CD8+ T cells	claudin 3 [Source:HGNC Symbol;Acc:HGNC:2045]
MT-CYB	1.70484e-150	0.883996	1	0.995	5.71769e-146	AS_CD8+ T cells-vs-Control_CD8+ T cells	mitochondrially encoded cytochrome b [Source:HGNC Symbol;Acc:HGNC:7427]
FTH1	3.55278e-140	-1.43698	0.948	0.984	1.19153e-135	AS_CD8+ T cells-vs-Control_CD8+ T cells	ferritin heavy chain 1 [Source:HGNC Symbol;Acc:HGNC:3976]
RPLP1	4.23821e-133	-0.739829	0.994	1	1.42141e-128	AS_CD8+ T cells-vs-Control_CD8+ T cells	ribosomal protein lateral stalk subunit P1 [Source:HGNC Symbol;Acc:HGNC:10372]
PTMA	3.5705e-122	-0.811336	0.995	0.993	1.19748e-117	AS_CD8+ T cells-vs-Control_CD8+ T cells	prothymosin alpha [Source:HGNC Symbol;Acc:HGNC:9623]
MT-ND4	1.52074e-118	0.770079	0.999	0.997	5.10025e-114	AS_CD8+ T cells-vs-Control_CD8+ T cells	mitochondrially encoded NADH:ubiquinone oxidoreductase core subunit 4 [Source:HGNC Symbol;Acc:HGNC:7459]
MT-ND1	1.87879e-109	0.813384	0.999	0.981	6.30108e-105	AS_CD8+ T cells-vs-Control_CD8+ T cells	mitochondrially encoded NADH:ubiquinone oxidoreductase core subunit 1 [Source:HGNC Symbol;Acc:HGNC:7455]
ELF3	2.68673e-108	-1.07387	0.024	0.309	9.01077e-104	AS_CD8+ T cells-vs-Control_CD8+ T cells	E74 like ETS transcription factor 3 [Source:HGNC Symbol;Acc:HGNC:3318]
CD24	3.06662e-108	-1.35176	0.096	0.45	1.02848e-103	AS_CD8+ T cells-vs-Control_CD8+ T cells	CD24 molecule [Source:HGNC Symbol;Acc:HGNC:1645]
TM4SF1	1.12642e-105	-1.20728	0.015	0.277	3.77779e-101	AS_CD8+ T cells-vs-Control_CD8+ T cells	transmembrane 4 L six family member 1 [Source:HGNC Symbol;Acc:HGNC:11853]
MT-CO2	4.33117e-104	0.614604	1	0.999	1.45259e-99	AS_CD8+ T cells-vs-Control_CD8+ T cells	mitochondrially encoded cytochrome c oxidase II [Source:HGNC Symbol;Acc:HGNC:7421]
PLCG2	9.233e-104	1.65821	0.724	0.273	3.09656e-99	AS_CD8+ T cells-vs-Control_CD8+ T cells	phospholipase C gamma 2 [Source:HGNC Symbol;Acc:HGNC:9066]
CXCL8	5.87414e-101	-1.40173	0.108	0.445	1.97007e-96	AS_CD8+ T cells-vs-Control_CD8+ T cells	C-X-C motif chemokine ligand 8 [Source:HGNC Symbol;Acc:HGNC:6025]
KRT19	5.82264e-100	-1.09676	0.029	0.305	1.9528e-95	AS_CD8+ T cells-vs-Control_CD8+ T cells	keratin 19 [Source:HGNC Symbol;Acc:HGNC:6436]
KRT18	2.84002e-98	-1.08992	0.035	0.314	9.52487e-94	AS_CD8+ T cells-vs-Control_CD8+ T cells	keratin 18 [Source:HGNC Symbol;Acc:HGNC:6430]
MT-CO1	4.05108e-92	0.552361	1	0.999	1.35865e-87	AS_CD8+ T cells-vs-Control_CD8+ T cells	mitochondrially encoded cytochrome c oxidase I [Source:HGNC Symbol;Acc:HGNC:7419]
ATF3	5.32232e-90	-1.27179	0.216	0.566	1.785e-85	AS_CD8+ T cells-vs-Control_CD8+ T cells	activating transcription factor 3 [Source:HGNC Symbol;Acc:HGNC:785]
UBC	1.54411e-84	-0.990058	0.98	0.98	5.17864e-80	AS_CD8+ T cells-vs-Control_CD8+ T cells	ubiquitin C [Source:HGNC Symbol;Acc:HGNC:12468]
JUNB	3.13872e-84	0.914543	0.98	0.895	1.05266e-79	AS_CD8+ T cells-vs-Control_CD8+ T cells	JunB proto-oncogene, AP-1 transcription factor subunit [Source:HGNC Symbol;Acc:HGNC:6205]
TMSB10	2.07591e-82	-0.604698	0.99	0.997	6.9622e-78	AS_CD8+ T cells-vs-Control_CD8+ T cells	thymosin beta 10 [Source:HGNC Symbol;Acc:HGNC:11879]
IFI27	2.44407e-82	-1.09708	0.039	0.292	8.19691e-78	AS_CD8+ T cells-vs-Control_CD8+ T cells	interferon alpha inducible protein 27 [Source:HGNC Symbol;Acc:HGNC:5397]
AC245297.3	1.2882e-81	1.21102	0.732	0.333	4.32037e-77	AS_CD8+ T cells-vs-Control_CD8+ T cells	novel transcript
MGST1	7.53737e-81	-1.07976	0.025	0.253	2.52788e-76	AS_CD8+ T cells-vs-Control_CD8+ T cells	microsomal glutathione S-transferase 1 [Source:HGNC Symbol;Acc:HGNC:7061]
MT1G	1.31689e-77	-2.50441	0.067	0.328	4.41657e-73	AS_CD8+ T cells-vs-Control_CD8+ T cells	metallothionein 1G [Source:HGNC Symbol;Acc:HGNC:7399]
HLA-E	1.90878e-77	0.737948	0.964	0.85	6.40165e-73	AS_CD8+ T cells-vs-Control_CD8+ T cells	major histocompatibility complex, class I, E [Source:HGNC Symbol;Acc:HGNC:4962]
CYR61	3.11665e-77	-0.976513	0.051	0.306	1.04526e-72	AS_CD8+ T cells-vs-Control_CD8+ T cells
SAT1	2.42689e-75	-0.879271	0.724	0.893	8.1393e-71	AS_CD8+ T cells-vs-Control_CD8+ T cells	spermidine/spermine N1-acetyltransferase 1 [Source:HGNC Symbol;Acc:HGNC:10540]
TXN	2.48342e-74	-1.12509	0.511	0.742	8.32889e-70	AS_CD8+ T cells-vs-Control_CD8+ T cells	thioredoxin [Source:HGNC Symbol;Acc:HGNC:12435]
IER3	2.93625e-73	-1.18886	0.303	0.609	9.84761e-69	AS_CD8+ T cells-vs-Control_CD8+ T cells	immediate early response 3 [Source:HGNC Symbol;Acc:HGNC:5392]
ID3	1.24562e-71	-1.15789	0.129	0.417	4.17755e-67	AS_CD8+ T cells-vs-Control_CD8+ T cells	inhibitor of DNA binding 3, HLH protein [Source:HGNC Symbol;Acc:HGNC:5362]
GIMAP4	1.14562e-69	1.00797	0.615	0.213	3.84218e-65	AS_CD8+ T cells-vs-Control_CD8+ T cells	GTPase, IMAP family member 4 [Source:HGNC Symbol;Acc:HGNC:21872]
MT-ND3	3.23401e-64	0.455328	0.999	1	1.08462e-59	AS_CD8+ T cells-vs-Control_CD8+ T cells	mitochondrially encoded NADH:ubiquinone oxidoreductase core subunit 3 [Source:HGNC Symbol;Acc:HGNC:7458]
CXCL2	9.9924e-63	-0.962163	0.046	0.257	3.35125e-58	AS_CD8+ T cells-vs-Control_CD8+ T cells	C-X-C motif chemokine ligand 2 [Source:HGNC Symbol;Acc:HGNC:4603]
KIAA1551	2.23871e-61	0.900582	0.804	0.459	7.50819e-57	AS_CD8+ T cells-vs-Control_CD8+ T cells
RPL39	7.67444e-61	-0.488502	0.989	0.997	2.57385e-56	AS_CD8+ T cells-vs-Control_CD8+ T cells	ribosomal protein L39 [Source:HGNC Symbol;Acc:HGNC:10350]
RPS3A	1.29285e-58	-0.494704	0.977	0.987	4.33595e-54	AS_CD8+ T cells-vs-Control_CD8+ T cells	ribosomal protein S3A [Source:HGNC Symbol;Acc:HGNC:10421]
KLRG1	2.17323e-56	1.01501	0.483	0.141	7.28857e-52	AS_CD8+ T cells-vs-Control_CD8+ T cells	killer cell lectin like receptor G1 [Source:HGNC Symbol;Acc:HGNC:6380]
LGALS1	2.67625e-56	-0.87293	0.645	0.83	8.97561e-52	AS_CD8+ T cells-vs-Control_CD8+ T cells	galectin 1 [Source:HGNC Symbol;Acc:HGNC:6561]
SFRP4	3.04603e-56	-1.06673	0.104	0.344	1.02158e-51	AS_CD8+ T cells-vs-Control_CD8+ T cells	secreted frizzled related protein 4 [Source:HGNC Symbol;Acc:HGNC:10778]
HIST1H4C	5.38147e-56	1.1206	0.69	0.386	1.80484e-51	AS_CD8+ T cells-vs-Control_CD8+ T cells
GNLY	1.23168e-55	1.13829	0.604	0.222	4.1308e-51	AS_CD8+ T cells-vs-Control_CD8+ T cells	granulysin [Source:HGNC Symbol;Acc:HGNC:4414]
SLFN5	4.71336e-55	0.848218	0.648	0.278	1.58077e-50	AS_CD8+ T cells-vs-Control_CD8+ T cells	schlafen family member 5 [Source:HGNC Symbol;Acc:HGNC:28286]
TNFAIP8	3.84981e-54	0.813861	0.538	0.184	1.29115e-49	AS_CD8+ T cells-vs-Control_CD8+ T cells	TNF alpha induced protein 8 [Source:HGNC Symbol;Acc:HGNC:17260]
SCGB2A1	8.20192e-54	-1.41212	0.124	0.36	2.75076e-49	AS_CD8+ T cells-vs-Control_CD8+ T cells	secretoglobin family 2A member 1 [Source:HGNC Symbol;Acc:HGNC:7051]
DNAJB1	1.02678e-53	0.836424	0.935	0.767	3.4436e-49	AS_CD8+ T cells-vs-Control_CD8+ T cells	DnaJ heat shock protein family (Hsp40) member B1 [Source:HGNC Symbol;Acc:HGNC:5270]
MT-ND2	2.31612e-53	0.526627	0.999	0.984	7.7678e-49	AS_CD8+ T cells-vs-Control_CD8+ T cells	mitochondrially encoded NADH:ubiquinone oxidoreductase core subunit 2 [Source:HGNC Symbol;Acc:HGNC:7456]
DDX5	4.19682e-53	0.559129	0.991	0.964	1.40753e-48	AS_CD8+ T cells-vs-Control_CD8+ T cells	DEAD-box helicase 5 [Source:HGNC Symbol;Acc:HGNC:2746]
SCGB1D2	5.83975e-53	-1.70903	0.135	0.364	1.95854e-48	AS_CD8+ T cells-vs-Control_CD8+ T cells	secretoglobin family 1D member 2 [Source:HGNC Symbol;Acc:HGNC:18396]
BTG2	1.14046e-52	0.924187	0.888	0.668	3.82488e-48	AS_CD8+ T cells-vs-Control_CD8+ T cells	BTG anti-proliferation factor 2 [Source:HGNC Symbol;Acc:HGNC:1131]
RPL34	8.25343e-52	-0.411273	0.991	0.993	2.76804e-47	AS_CD8+ T cells-vs-Control_CD8+ T cells	ribosomal protein L34 [Source:HGNC Symbol;Acc:HGNC:10340]
MTRNR2L8	1.21284e-51	0.848863	0.781	0.479	4.06761e-47	AS_CD8+ T cells-vs-Control_CD8+ T cells	MT-RNR2 like 8 [Source:HGNC Symbol;Acc:HGNC:37165]
S100A9	1.53093e-51	0.762636	0.275	0.012	5.13444e-47	AS_CD8+ T cells-vs-Control_CD8+ T cells	S100 calcium binding protein A9 [Source:HGNC Symbol;Acc:HGNC:10499]
ANXA1	2.35426e-49	-1.02655	0.726	0.838	7.89573e-45	AS_CD8+ T cells-vs-Control_CD8+ T cells	annexin A1 [Source:HGNC Symbol;Acc:HGNC:533]
MT2A	7.65785e-49	-1.19317	0.558	0.711	2.56829e-44	AS_CD8+ T cells-vs-Control_CD8+ T cells	metallothionein 2A [Source:HGNC Symbol;Acc:HGNC:7406]
RNF213	1.10427e-48	0.677904	0.871	0.636	3.7035e-44	AS_CD8+ T cells-vs-Control_CD8+ T cells	ring finger protein 213 [Source:HGNC Symbol;Acc:HGNC:14539]
GAPDH	2.17279e-48	-0.729156	0.888	0.913	7.28709e-44	AS_CD8+ T cells-vs-Control_CD8+ T cells	glyceraldehyde-3-phosphate dehydrogenase [Source:HGNC Symbol;Acc:HGNC:4141]
HSPA5	3.03949e-48	-0.90967	0.617	0.75	1.01939e-43	AS_CD8+ T cells-vs-Control_CD8+ T cells	heat shock protein family A (Hsp70) member 5 [Source:HGNC Symbol;Acc:HGNC:5238]
FYB1	7.24213e-48	0.666372	0.877	0.615	2.42887e-43	AS_CD8+ T cells-vs-Control_CD8+ T cells	FYN binding protein 1 [Source:HGNC Symbol;Acc:HGNC:4036]
RPL12	8.34557e-48	-0.510788	0.963	0.979	2.79894e-43	AS_CD8+ T cells-vs-Control_CD8+ T cells	ribosomal protein L12 [Source:HGNC Symbol;Acc:HGNC:10302]
GSTP1	6.13086e-47	-0.961724	0.454	0.639	2.05617e-42	AS_CD8+ T cells-vs-Control_CD8+ T cells	glutathione S-transferase pi 1 [Source:HGNC Symbol;Acc:HGNC:4638]
SDR42E2	1.21907e-46	0.964611	0.332	0.059	4.08851e-42	AS_CD8+ T cells-vs-Control_CD8+ T cells	short chain dehydrogenase/reductase family 42E, member 2 [Source:HGNC Symbol;Acc:HGNC:35414]
GZMK	1.4057e-46	0.916157	0.771	0.549	4.71443e-42	AS_CD8+ T cells-vs-Control_CD8+ T cells	granzyme K [Source:HGNC Symbol;Acc:HGNC:4711]
IKZF3	2.13307e-46	0.720935	0.699	0.36	7.1539e-42	AS_CD8+ T cells-vs-Control_CD8+ T cells	IKAROS family zinc finger 3 [Source:HGNC Symbol;Acc:HGNC:13178]
RPL26	2.26289e-46	-0.46015	0.972	0.981	7.58929e-42	AS_CD8+ T cells-vs-Control_CD8+ T cells	ribosomal protein L26 [Source:HGNC Symbol;Acc:HGNC:10327]
RGCC	5.39733e-46	-1.41712	0.326	0.543	1.81016e-41	AS_CD8+ T cells-vs-Control_CD8+ T cells	regulator of cell cycle [Source:HGNC Symbol;Acc:HGNC:20369]
RPS27A	5.67316e-46	-0.402634	0.991	0.991	1.90266e-41	AS_CD8+ T cells-vs-Control_CD8+ T cells	ribosomal protein S27a [Source:HGNC Symbol;Acc:HGNC:10417]
HSPB1	7.18659e-46	-0.777989	0.441	0.652	2.41024e-41	AS_CD8+ T cells-vs-Control_CD8+ T cells	heat shock protein family B (small) member 1 [Source:HGNC Symbol;Acc:HGNC:5246]
LMNA	1.41415e-45	-1.27149	0.171	0.395	4.74279e-41	AS_CD8+ T cells-vs-Control_CD8+ T cells	lamin A/C [Source:HGNC Symbol;Acc:HGNC:6636]
ATM	2.92832e-45	0.75444	0.602	0.265	9.82099e-41	AS_CD8+ T cells-vs-Control_CD8+ T cells	ATM serine/threonine kinase [Source:HGNC Symbol;Acc:HGNC:795]
EZR	6.15156e-45	-1.34675	0.572	0.686	2.06311e-40	AS_CD8+ T cells-vs-Control_CD8+ T cells	ezrin [Source:HGNC Symbol;Acc:HGNC:12691]
PPP1R15A	1.01259e-44	-0.760983	0.691	0.814	3.39601e-40	AS_CD8+ T cells-vs-Control_CD8+ T cells	protein phosphatase 1 regulatory subunit 15A [Source:HGNC Symbol;Acc:HGNC:14375]
SOX4	2.34704e-44	-0.764286	0.122	0.345	7.87149e-40	AS_CD8+ T cells-vs-Control_CD8+ T cells	SRY-box transcription factor 4 [Source:HGNC Symbol;Acc:HGNC:11200]
RPS12	2.77359e-44	-0.398585	0.987	0.996	9.30208e-40	AS_CD8+ T cells-vs-Control_CD8+ T cells	ribosomal protein S12 [Source:HGNC Symbol;Acc:HGNC:10385]
MT-ND5	6.53778e-44	0.477451	0.997	0.968	2.19264e-39	AS_CD8+ T cells-vs-Control_CD8+ T cells	mitochondrially encoded NADH:ubiquinone oxidoreductase core subunit 5 [Source:HGNC Symbol;Acc:HGNC:7461]
CST3	1.81373e-43	-0.9886	0.176	0.394	6.08289e-39	AS_CD8+ T cells-vs-Control_CD8+ T cells	cystatin C [Source:HGNC Symbol;Acc:HGNC:2475]
IL16	3.25639e-43	0.701046	0.452	0.146	1.09213e-38	AS_CD8+ T cells-vs-Control_CD8+ T cells	interleukin 16 [Source:HGNC Symbol;Acc:HGNC:5980]
COX6C	5.08865e-43	-0.794798	0.664	0.759	1.70663e-38	AS_CD8+ T cells-vs-Control_CD8+ T cells	cytochrome c oxidase subunit 6C [Source:HGNC Symbol;Acc:HGNC:2285]
RPS26	8.5002e-43	-0.780909	0.862	0.901	2.8508e-38	AS_CD8+ T cells-vs-Control_CD8+ T cells	ribosomal protein S26 [Source:HGNC Symbol;Acc:HGNC:10414]
AHNAK	1.64997e-42	0.716734	0.785	0.489	5.53368e-38	AS_CD8+ T cells-vs-Control_CD8+ T cells	AHNAK nucleoprotein [Source:HGNC Symbol;Acc:HGNC:347]
CORO1A	1.96398e-42	0.55582	0.858	0.594	6.5868e-38	AS_CD8+ T cells-vs-Control_CD8+ T cells	coronin 1A [Source:HGNC Symbol;Acc:HGNC:2252]
HIST2H2AC	5.19065e-42	0.708321	0.348	0.081	1.74084e-37	AS_CD8+ T cells-vs-Control_CD8+ T cells
RPS7	5.33492e-42	-0.455481	0.971	0.979	1.78923e-37	AS_CD8+ T cells-vs-Control_CD8+ T cells	ribosomal protein S7 [Source:HGNC Symbol;Acc:HGNC:10440]
JUND	5.4787e-42	-0.663333	0.96	0.976	1.83745e-37	AS_CD8+ T cells-vs-Control_CD8+ T cells	JunD proto-oncogene, AP-1 transcription factor subunit [Source:HGNC Symbol;Acc:HGNC:6206]
IFITM3	5.82197e-42	-0.958959	0.173	0.394	1.95257e-37	AS_CD8+ T cells-vs-Control_CD8+ T cells	interferon induced transmembrane protein 3 [Source:HGNC Symbol;Acc:HGNC:5414]
TXNIP	6.05954e-42	0.7086	0.84	0.571	2.03225e-37	AS_CD8+ T cells-vs-Control_CD8+ T cells	thioredoxin interacting protein [Source:HGNC Symbol;Acc:HGNC:16952]
ZNF331	9.04806e-42	1.0653	0.72	0.474	3.03454e-37	AS_CD8+ T cells-vs-Control_CD8+ T cells	zinc finger protein 331 [Source:HGNC Symbol;Acc:HGNC:15489]
ANKRD44	2.12875e-41	0.705497	0.561	0.234	7.13941e-37	AS_CD8+ T cells-vs-Control_CD8+ T cells	ankyrin repeat domain 44 [Source:HGNC Symbol;Acc:HGNC:25259]
AAK1	2.34386e-41	0.643791	0.758	0.439	7.86083e-37	AS_CD8+ T cells-vs-Control_CD8+ T cells	AP2 associated kinase 1 [Source:HGNC Symbol;Acc:HGNC:19679]
GIMAP7	4.05027e-41	0.634654	0.623	0.289	1.35838e-36	AS_CD8+ T cells-vs-Control_CD8+ T cells	GTPase, IMAP family member 7 [Source:HGNC Symbol;Acc:HGNC:22404]
MIF	3.59151e-40	-0.775527	0.548	0.698	1.20452e-35	AS_CD8+ T cells-vs-Control_CD8+ T cells	macrophage migration inhibitory factor [Source:HGNC Symbol;Acc:HGNC:7097]
PIK3IP1	4.86291e-40	0.757169	0.482	0.188	1.63092e-35	AS_CD8+ T cells-vs-Control_CD8+ T cells	phosphoinositide-3-kinase interacting protein 1 [Source:HGNC Symbol;Acc:HGNC:24942]
MT1E	1.83301e-39	-1.05818	0.114	0.308	6.14756e-35	AS_CD8+ T cells-vs-Control_CD8+ T cells	metallothionein 1E [Source:HGNC Symbol;Acc:HGNC:7397]
KLF6	4.56497e-39	-0.664736	0.856	0.917	1.531e-34	AS_CD8+ T cells-vs-Control_CD8+ T cells	Kruppel like factor 6 [Source:HGNC Symbol;Acc:HGNC:2235]
PABPC1	6.93049e-39	0.688936	0.951	0.859	2.32435e-34	AS_CD8+ T cells-vs-Control_CD8+ T cells	poly(A) binding protein cytoplasmic 1 [Source:HGNC Symbol;Acc:HGNC:8554]
RPS18	7.38354e-39	-0.353072	0.994	0.996	2.47629e-34	AS_CD8+ T cells-vs-Control_CD8+ T cells	ribosomal protein S18 [Source:HGNC Symbol;Acc:HGNC:10401]
RSRP1	2.78648e-38	0.6824	0.818	0.563	9.3453e-34	AS_CD8+ T cells-vs-Control_CD8+ T cells	arginine and serine rich protein 1 [Source:HGNC Symbol;Acc:HGNC:25234]
RPLP0	3.34164e-38	-0.538601	0.895	0.92	1.12072e-33	AS_CD8+ T cells-vs-Control_CD8+ T cells	ribosomal protein lateral stalk subunit P0 [Source:HGNC Symbol;Acc:HGNC:10371]
SAMHD1	5.14047e-38	0.657164	0.475	0.176	1.72401e-33	AS_CD8+ T cells-vs-Control_CD8+ T cells	SAM and HD domain containing deoxynucleoside triphosphate triphosphohydrolase 1 [Source:HGNC Symbol;Acc:HGNC:15925]
IL32	8.13663e-38	0.506582	0.979	0.924	2.72886e-33	AS_CD8+ T cells-vs-Control_CD8+ T cells	interleukin 32 [Source:HGNC Symbol;Acc:HGNC:16830]
BTG1	1.33462e-37	0.547956	0.982	0.892	4.47604e-33	AS_CD8+ T cells-vs-Control_CD8+ T cells	BTG anti-proliferation factor 1 [Source:HGNC Symbol;Acc:HGNC:1130]
YBX3	1.98551e-37	-0.81677	0.141	0.342	6.659e-33	AS_CD8+ T cells-vs-Control_CD8+ T cells	Y-box binding protein 3 [Source:HGNC Symbol;Acc:HGNC:2428]
RPL7	6.7479e-37	-0.578924	0.888	0.904	2.26311e-32	AS_CD8+ T cells-vs-Control_CD8+ T cells	ribosomal protein L7 [Source:HGNC Symbol;Acc:HGNC:10363]
SYNRG	6.85007e-37	0.580867	0.592	0.268	2.29738e-32	AS_CD8+ T cells-vs-Control_CD8+ T cells	synergin gamma [Source:HGNC Symbol;Acc:HGNC:557]
LSP1	1.50512e-36	0.652601	0.698	0.411	5.04786e-32	AS_CD8+ T cells-vs-Control_CD8+ T cells	lymphocyte specific protein 1 [Source:HGNC Symbol;Acc:HGNC:6707]
HLA-A	2.11903e-36	0.323472	0.995	0.977	7.10679e-32	AS_CD8+ T cells-vs-Control_CD8+ T cells	major histocompatibility complex, class I, A [Source:HGNC Symbol;Acc:HGNC:4931]
PRMT9	2.44538e-36	0.848156	0.419	0.157	8.2013e-32	AS_CD8+ T cells-vs-Control_CD8+ T cells	protein arginine methyltransferase 9 [Source:HGNC Symbol;Acc:HGNC:25099]
PTPN6	5.7421e-36	0.645922	0.316	0.076	1.92579e-31	AS_CD8+ T cells-vs-Control_CD8+ T cells	protein tyrosine phosphatase non-receptor type 6 [Source:HGNC Symbol;Acc:HGNC:9658]
TECR	1.30858e-35	0.70866	0.473	0.196	4.38871e-31	AS_CD8+ T cells-vs-Control_CD8+ T cells	trans-2,3-enoyl-CoA reductase [Source:HGNC Symbol;Acc:HGNC:4551]
GPSM3	1.73433e-35	0.580886	0.606	0.305	5.81661e-31	AS_CD8+ T cells-vs-Control_CD8+ T cells	G protein signaling modulator 3 [Source:HGNC Symbol;Acc:HGNC:13945]
IKZF1	3.31559e-35	0.623924	0.597	0.304	1.11198e-30	AS_CD8+ T cells-vs-Control_CD8+ T cells	IKAROS family zinc finger 1 [Source:HGNC Symbol;Acc:HGNC:13176]
PLEK	5.15903e-35	0.651002	0.302	0.067	1.73024e-30	AS_CD8+ T cells-vs-Control_CD8+ T cells	pleckstrin [Source:HGNC Symbol;Acc:HGNC:9070]
GADD45A	7.85198e-35	-0.844798	0.274	0.475	2.6334e-30	AS_CD8+ T cells-vs-Control_CD8+ T cells	growth arrest and DNA damage inducible alpha [Source:HGNC Symbol;Acc:HGNC:4095]
PPP1R18	3.36053e-34	0.574595	0.498	0.21	1.12705e-29	AS_CD8+ T cells-vs-Control_CD8+ T cells	protein phosphatase 1 regulatory subunit 18 [Source:HGNC Symbol;Acc:HGNC:29413]
MAP1LC3B	4.18432e-34	-0.776268	0.521	0.65	1.40334e-29	AS_CD8+ T cells-vs-Control_CD8+ T cells	microtubule associated protein 1 light chain 3 beta [Source:HGNC Symbol;Acc:HGNC:13352]
TRAC	4.26074e-34	0.543211	0.811	0.531	1.42897e-29	AS_CD8+ T cells-vs-Control_CD8+ T cells	T cell receptor alpha constant [Source:HGNC Symbol;Acc:HGNC:12029]
EOMES	5.16276e-34	0.701464	0.315	0.083	1.73149e-29	AS_CD8+ T cells-vs-Control_CD8+ T cells	eomesodermin [Source:HGNC Symbol;Acc:HGNC:3372]
GIMAP1	8.8102e-34	0.580065	0.371	0.116	2.95476e-29	AS_CD8+ T cells-vs-Control_CD8+ T cells	GTPase, IMAP family member 1 [Source:HGNC Symbol;Acc:HGNC:23237]
DOCK8	8.96036e-34	0.618367	0.543	0.265	3.00513e-29	AS_CD8+ T cells-vs-Control_CD8+ T cells	dedicator of cytokinesis 8 [Source:HGNC Symbol;Acc:HGNC:19191]
RPS24	9.73114e-34	-0.328264	0.992	0.995	3.26363e-29	AS_CD8+ T cells-vs-Control_CD8+ T cells	ribosomal protein S24 [Source:HGNC Symbol;Acc:HGNC:10411]
TRAF3IP3	1.11693e-33	0.603079	0.434	0.16	3.74596e-29	AS_CD8+ T cells-vs-Control_CD8+ T cells	TRAF3 interacting protein 3 [Source:HGNC Symbol;Acc:HGNC:30766]
SRP14	8.66552e-33	-0.566337	0.826	0.88	2.90624e-28	AS_CD8+ T cells-vs-Control_CD8+ T cells	signal recognition particle 14 [Source:HGNC Symbol;Acc:HGNC:11299]
INPP4B	1.39346e-32	0.585976	0.384	0.13	4.67338e-28	AS_CD8+ T cells-vs-Control_CD8+ T cells	inositol polyphosphate-4-phosphatase type II B [Source:HGNC Symbol;Acc:HGNC:6075]
JUN	1.85102e-32	0.458302	0.99	0.939	6.20797e-28	AS_CD8+ T cells-vs-Control_CD8+ T cells	Jun proto-oncogene, AP-1 transcription factor subunit [Source:HGNC Symbol;Acc:HGNC:6204]
S100A13	2.44494e-32	-0.838335	0.097	0.262	8.19984e-28	AS_CD8+ T cells-vs-Control_CD8+ T cells	S100 calcium binding protein A13 [Source:HGNC Symbol;Acc:HGNC:10490]
GADD45B	1.6696e-31	-0.72104	0.714	0.808	5.59951e-27	AS_CD8+ T cells-vs-Control_CD8+ T cells	growth arrest and DNA damage inducible beta [Source:HGNC Symbol;Acc:HGNC:4096]
ITGB2	2.61007e-31	0.538329	0.649	0.36	8.75364e-27	AS_CD8+ T cells-vs-Control_CD8+ T cells	integrin subunit beta 2 [Source:HGNC Symbol;Acc:HGNC:6155]
SH2D1A	5.95244e-31	0.596681	0.51	0.236	1.99633e-26	AS_CD8+ T cells-vs-Control_CD8+ T cells	SH2 domain containing 1A [Source:HGNC Symbol;Acc:HGNC:10820]
RPS6	7.85122e-31	-0.345479	0.983	0.989	2.63314e-26	AS_CD8+ T cells-vs-Control_CD8+ T cells	ribosomal protein S6 [Source:HGNC Symbol;Acc:HGNC:10429]
BTN3A1	8.64128e-31	0.575802	0.35	0.115	2.89811e-26	AS_CD8+ T cells-vs-Control_CD8+ T cells	butyrophilin subfamily 3 member A1 [Source:HGNC Symbol;Acc:HGNC:1138]
SEC61G	8.64604e-31	-0.818037	0.421	0.561	2.89971e-26	AS_CD8+ T cells-vs-Control_CD8+ T cells	SEC61 translocon subunit gamma [Source:HGNC Symbol;Acc:HGNC:18277]
PRKACB	9.01904e-31	0.567078	0.445	0.186	3.02481e-26	AS_CD8+ T cells-vs-Control_CD8+ T cells	protein kinase cAMP-activated catalytic subunit beta [Source:HGNC Symbol;Acc:HGNC:9381]
ID1	9.18347e-31	-0.825253	0.176	0.362	3.07995e-26	AS_CD8+ T cells-vs-Control_CD8+ T cells	inhibitor of DNA binding 1, HLH protein [Source:HGNC Symbol;Acc:HGNC:5360]
FOS	1.08212e-30	-0.628823	0.873	0.937	3.62922e-26	AS_CD8+ T cells-vs-Control_CD8+ T cells	Fos proto-oncogene, AP-1 transcription factor subunit [Source:HGNC Symbol;Acc:HGNC:3796]
RPS5	1.29562e-30	-0.493747	0.879	0.913	4.34523e-26	AS_CD8+ T cells-vs-Control_CD8+ T cells	ribosomal protein S5 [Source:HGNC Symbol;Acc:HGNC:10426]
UTRN	2.40348e-30	0.575221	0.63	0.344	8.06081e-26	AS_CD8+ T cells-vs-Control_CD8+ T cells	utrophin [Source:HGNC Symbol;Acc:HGNC:12635]
RPL21	3.78106e-30	-0.408927	0.947	0.975	1.26809e-25	AS_CD8+ T cells-vs-Control_CD8+ T cells	ribosomal protein L21 [Source:HGNC Symbol;Acc:HGNC:10313]
RPL35	3.85947e-30	-0.381713	0.97	0.975	1.29439e-25	AS_CD8+ T cells-vs-Control_CD8+ T cells	ribosomal protein L35 [Source:HGNC Symbol;Acc:HGNC:10344]
AC058791.1	3.87283e-30	-0.857029	0.239	0.419	1.29887e-25	AS_CD8+ T cells-vs-Control_CD8+ T cells	novel transcript
NABP1	5.23591e-30	0.751311	0.551	0.296	1.75602e-25	AS_CD8+ T cells-vs-Control_CD8+ T cells	nucleic acid binding protein 1 [Source:HGNC Symbol;Acc:HGNC:26232]
RPS10	1.6084e-29	-0.591371	0.619	0.708	5.39426e-25	AS_CD8+ T cells-vs-Control_CD8+ T cells	ribosomal protein S10 [Source:HGNC Symbol;Acc:HGNC:10383]
EMB	1.67546e-29	0.553639	0.606	0.329	5.61915e-25	AS_CD8+ T cells-vs-Control_CD8+ T cells	embigin [Source:HGNC Symbol;Acc:HGNC:30465]
RPL9	1.98464e-29	-0.365398	0.973	0.976	6.65609e-25	AS_CD8+ T cells-vs-Control_CD8+ T cells	ribosomal protein L9 [Source:HGNC Symbol;Acc:HGNC:10369]
CYFIP2	2.00195e-29	0.506964	0.428	0.174	6.71414e-25	AS_CD8+ T cells-vs-Control_CD8+ T cells	cytoplasmic FMR1 interacting protein 2 [Source:HGNC Symbol;Acc:HGNC:13760]
COX6A1	3.06861e-29	-0.685722	0.535	0.643	1.02915e-24	AS_CD8+ T cells-vs-Control_CD8+ T cells	cytochrome c oxidase subunit 6A1 [Source:HGNC Symbol;Acc:HGNC:2277]
LIMD2	3.50863e-29	0.597788	0.621	0.354	1.17673e-24	AS_CD8+ T cells-vs-Control_CD8+ T cells	LIM domain containing 2 [Source:HGNC Symbol;Acc:HGNC:28142]
SLAMF7	3.75047e-29	0.550266	0.441	0.185	1.25783e-24	AS_CD8+ T cells-vs-Control_CD8+ T cells	SLAM family member 7 [Source:HGNC Symbol;Acc:HGNC:21394]
YWHAE	4.95346e-29	-0.716981	0.386	0.541	1.66129e-24	AS_CD8+ T cells-vs-Control_CD8+ T cells	tyrosine 3-monooxygenase/tryptophan 5-monooxygenase activation protein epsilon [Source:HGNC Symbol;Acc:HGNC:12851]
BIN2	5.41414e-29	0.494115	0.419	0.164	1.81579e-24	AS_CD8+ T cells-vs-Control_CD8+ T cells	bridging integrator 2 [Source:HGNC Symbol;Acc:HGNC:1053]
CHCHD2	5.48266e-29	-0.587801	0.717	0.772	1.83877e-24	AS_CD8+ T cells-vs-Control_CD8+ T cells	coiled-coil-helix-coiled-coil-helix domain containing 2 [Source:HGNC Symbol;Acc:HGNC:21645]
SKAP1	6.25779e-29	0.483586	0.6	0.308	2.09874e-24	AS_CD8+ T cells-vs-Control_CD8+ T cells	src kinase associated phosphoprotein 1 [Source:HGNC Symbol;Acc:HGNC:15605]
ACAP1	7.65591e-29	0.477752	0.725	0.45	2.56764e-24	AS_CD8+ T cells-vs-Control_CD8+ T cells	ArfGAP with coiled-coil, ankyrin repeat and PH domains 1 [Source:HGNC Symbol;Acc:HGNC:16467]
MYL6	7.79523e-29	-0.486146	0.902	0.933	2.61436e-24	AS_CD8+ T cells-vs-Control_CD8+ T cells	myosin light chain 6 [Source:HGNC Symbol;Acc:HGNC:7587]
RPL29	8.14093e-29	-0.382352	0.98	0.976	2.73031e-24	AS_CD8+ T cells-vs-Control_CD8+ T cells	ribosomal protein L29 [Source:HGNC Symbol;Acc:HGNC:10331]
RCSD1	9.6301e-29	0.466246	0.395	0.142	3.22974e-24	AS_CD8+ T cells-vs-Control_CD8+ T cells	RCSD domain containing 1 [Source:HGNC Symbol;Acc:HGNC:28310]
TBC1D10C	1.65614e-28	0.489674	0.511	0.241	5.55438e-24	AS_CD8+ T cells-vs-Control_CD8+ T cells	TBC1 domain family member 10C [Source:HGNC Symbol;Acc:HGNC:24702]
ITGAL	1.88448e-28	0.52179	0.616	0.338	6.32016e-24	AS_CD8+ T cells-vs-Control_CD8+ T cells	integrin subunit alpha L [Source:HGNC Symbol;Acc:HGNC:6148]
RPS13	2.70563e-28	-0.388785	0.936	0.967	9.07415e-24	AS_CD8+ T cells-vs-Control_CD8+ T cells	ribosomal protein S13 [Source:HGNC Symbol;Acc:HGNC:10386]
CD27	3.25651e-28	0.5474	0.442	0.194	1.09217e-23	AS_CD8+ T cells-vs-Control_CD8+ T cells	CD27 molecule [Source:HGNC Symbol;Acc:HGNC:11922]
PYHIN1	3.31664e-28	0.503065	0.501	0.233	1.11233e-23	AS_CD8+ T cells-vs-Control_CD8+ T cells	pyrin and HIN domain family member 1 [Source:HGNC Symbol;Acc:HGNC:28894]
FAU	4.33684e-28	-0.351146	0.973	0.973	1.45449e-23	AS_CD8+ T cells-vs-Control_CD8+ T cells	FAU ubiquitin like and ribosomal protein S30 fusion [Source:HGNC Symbol;Acc:HGNC:3597]
WIPF1	6.25428e-28	0.48419	0.744	0.486	2.09756e-23	AS_CD8+ T cells-vs-Control_CD8+ T cells	WAS/WASL interacting protein family member 1 [Source:HGNC Symbol;Acc:HGNC:12736]
LNPEP	8.32378e-28	0.517634	0.443	0.2	2.79163e-23	AS_CD8+ T cells-vs-Control_CD8+ T cells	leucyl and cystinyl aminopeptidase [Source:HGNC Symbol;Acc:HGNC:6656]
RAC2	1.01142e-27	0.445815	0.786	0.534	3.39211e-23	AS_CD8+ T cells-vs-Control_CD8+ T cells	Rac family small GTPase 2 [Source:HGNC Symbol;Acc:HGNC:9802]
HLA-DPB1	1.02748e-27	0.557387	0.488	0.233	3.44595e-23	AS_CD8+ T cells-vs-Control_CD8+ T cells	major histocompatibility complex, class II, DP beta 1 [Source:HGNC Symbol;Acc:HGNC:4940]
LGALS3	1.17485e-27	-0.836252	0.29	0.469	3.94022e-23	AS_CD8+ T cells-vs-Control_CD8+ T cells	galectin 3 [Source:HGNC Symbol;Acc:HGNC:6563]
CKS2	1.3222e-27	-0.7201	0.158	0.326	4.43439e-23	AS_CD8+ T cells-vs-Control_CD8+ T cells	CDC28 protein kinase regulatory subunit 2 [Source:HGNC Symbol;Acc:HGNC:2000]
LCP2	1.34249e-27	0.494063	0.602	0.313	4.50243e-23	AS_CD8+ T cells-vs-Control_CD8+ T cells	lymphocyte cytosolic protein 2 [Source:HGNC Symbol;Acc:HGNC:6529]
ARPC1B	1.45637e-27	0.558075	0.534	0.273	4.88438e-23	AS_CD8+ T cells-vs-Control_CD8+ T cells	actin related protein 2/3 complex subunit 1B [Source:HGNC Symbol;Acc:HGNC:704]
RPL32	1.47214e-27	-0.304042	0.993	0.997	4.93726e-23	AS_CD8+ T cells-vs-Control_CD8+ T cells	ribosomal protein L32 [Source:HGNC Symbol;Acc:HGNC:10336]
PRMT2	1.90113e-27	0.54041	0.464	0.213	6.37601e-23	AS_CD8+ T cells-vs-Control_CD8+ T cells	protein arginine methyltransferase 2 [Source:HGNC Symbol;Acc:HGNC:5186]
NPM1	2.03814e-27	-0.572866	0.773	0.806	6.8355e-23	AS_CD8+ T cells-vs-Control_CD8+ T cells	nucleophosmin 1 [Source:HGNC Symbol;Acc:HGNC:7910]
HSPA1B	2.67179e-27	0.429906	0.824	0.617	8.96064e-23	AS_CD8+ T cells-vs-Control_CD8+ T cells	heat shock protein family A (Hsp70) member 1B [Source:HGNC Symbol;Acc:HGNC:5233]
MDFIC	2.93984e-27	0.495182	0.513	0.246	9.85965e-23	AS_CD8+ T cells-vs-Control_CD8+ T cells	MyoD family inhibitor domain containing [Source:HGNC Symbol;Acc:HGNC:28870]
DTHD1	3.47462e-27	0.606862	0.28	0.081	1.16532e-22	AS_CD8+ T cells-vs-Control_CD8+ T cells	death domain containing 1 [Source:HGNC Symbol;Acc:HGNC:37261]
PDCD4	3.68376e-27	0.495713	0.769	0.53	1.23546e-22	AS_CD8+ T cells-vs-Control_CD8+ T cells	programmed cell death 4 [Source:HGNC Symbol;Acc:HGNC:8763]
H2AFZ	5.18811e-27	-0.795269	0.594	0.666	1.73999e-22	AS_CD8+ T cells-vs-Control_CD8+ T cells
RASGRP1	7.22307e-27	0.497252	0.553	0.288	2.42247e-22	AS_CD8+ T cells-vs-Control_CD8+ T cells	RAS guanyl releasing protein 1 [Source:HGNC Symbol;Acc:HGNC:9878]
RGS1	8.87897e-27	0.848532	0.752	0.554	2.97783e-22	AS_CD8+ T cells-vs-Control_CD8+ T cells	regulator of G protein signaling 1 [Source:HGNC Symbol;Acc:HGNC:9991]
MLLT6	1.40771e-26	0.4665	0.461	0.209	4.72116e-22	AS_CD8+ T cells-vs-Control_CD8+ T cells	MLLT6, PHD finger containing [Source:HGNC Symbol;Acc:HGNC:7138]
ARHGAP30	2.29328e-26	0.451507	0.462	0.206	7.6912e-22	AS_CD8+ T cells-vs-Control_CD8+ T cells	Rho GTPase activating protein 30 [Source:HGNC Symbol;Acc:HGNC:27414]
NMT1	2.43679e-26	0.456455	0.378	0.149	8.17251e-22	AS_CD8+ T cells-vs-Control_CD8+ T cells	N-myristoyltransferase 1 [Source:HGNC Symbol;Acc:HGNC:7857]
CCND3	2.51637e-26	0.438012	0.409	0.168	8.43941e-22	AS_CD8+ T cells-vs-Control_CD8+ T cells	cyclin D3 [Source:HGNC Symbol;Acc:HGNC:1585]
SAMD3	5.63282e-26	0.603499	0.538	0.296	1.88913e-21	AS_CD8+ T cells-vs-Control_CD8+ T cells	sterile alpha motif domain containing 3 [Source:HGNC Symbol;Acc:HGNC:21574]
NFATC3	6.18685e-26	0.488013	0.354	0.133	2.07495e-21	AS_CD8+ T cells-vs-Control_CD8+ T cells	nuclear factor of activated T cells 3 [Source:HGNC Symbol;Acc:HGNC:7777]
SYNE1	7.53016e-26	0.532709	0.455	0.21	2.52547e-21	AS_CD8+ T cells-vs-Control_CD8+ T cells	spectrin repeat containing nuclear envelope protein 1 [Source:HGNC Symbol;Acc:HGNC:17089]
TPT1	1.6649e-25	-0.262673	0.997	1	5.58374e-21	AS_CD8+ T cells-vs-Control_CD8+ T cells	tumor protein, translationally-controlled 1 [Source:HGNC Symbol;Acc:HGNC:12022]
ARHGAP25	2.33132e-25	0.460535	0.358	0.138	7.81878e-21	AS_CD8+ T cells-vs-Control_CD8+ T cells	Rho GTPase activating protein 25 [Source:HGNC Symbol;Acc:HGNC:28951]
YBX1	4.49214e-25	-0.566398	0.719	0.747	1.50657e-20	AS_CD8+ T cells-vs-Control_CD8+ T cells	Y-box binding protein 1 [Source:HGNC Symbol;Acc:HGNC:8014]
FCMR	5.32019e-25	0.464023	0.253	0.068	1.78428e-20	AS_CD8+ T cells-vs-Control_CD8+ T cells	Fc fragment of IgM receptor [Source:HGNC Symbol;Acc:HGNC:14315]
CD84	9.82093e-25	0.487502	0.344	0.129	3.29374e-20	AS_CD8+ T cells-vs-Control_CD8+ T cells	CD84 molecule [Source:HGNC Symbol;Acc:HGNC:1704]
ANXA6	1.60878e-24	0.438062	0.458	0.21	5.39553e-20	AS_CD8+ T cells-vs-Control_CD8+ T cells	annexin A6 [Source:HGNC Symbol;Acc:HGNC:544]
BCL2	1.62014e-24	0.482216	0.526	0.278	5.43361e-20	AS_CD8+ T cells-vs-Control_CD8+ T cells	BCL2 apoptosis regulator [Source:HGNC Symbol;Acc:HGNC:990]
RPL10	2.10681e-24	-0.272578	0.996	0.999	7.06581e-20	AS_CD8+ T cells-vs-Control_CD8+ T cells	ribosomal protein L10 [Source:HGNC Symbol;Acc:HGNC:10298]
HSP90AA1	2.14417e-24	0.510788	0.995	0.973	7.19112e-20	AS_CD8+ T cells-vs-Control_CD8+ T cells	heat shock protein 90 alpha family class A member 1 [Source:HGNC Symbol;Acc:HGNC:5253]
RPL24	2.44657e-24	-0.324403	0.975	0.976	8.2053e-20	AS_CD8+ T cells-vs-Control_CD8+ T cells	ribosomal protein L24 [Source:HGNC Symbol;Acc:HGNC:10325]
RPL41	2.46297e-24	-0.253802	0.995	0.999	8.26032e-20	AS_CD8+ T cells-vs-Control_CD8+ T cells	ribosomal protein L41 [Source:HGNC Symbol;Acc:HGNC:10354]
RGS2	3.13546e-24	0.738399	0.499	0.277	1.05157e-19	AS_CD8+ T cells-vs-Control_CD8+ T cells	regulator of G protein signaling 2 [Source:HGNC Symbol;Acc:HGNC:9998]
CMC1	3.15493e-24	0.541845	0.39	0.169	1.0581e-19	AS_CD8+ T cells-vs-Control_CD8+ T cells	C-X9-C motif containing 1 [Source:HGNC Symbol;Acc:HGNC:28783]
NIN	3.19346e-24	0.482378	0.419	0.186	1.07102e-19	AS_CD8+ T cells-vs-Control_CD8+ T cells	ninein [Source:HGNC Symbol;Acc:HGNC:14906]
CSK	3.31767e-24	0.411892	0.405	0.174	1.11268e-19	AS_CD8+ T cells-vs-Control_CD8+ T cells	C-terminal Src kinase [Source:HGNC Symbol;Acc:HGNC:2444]
IFITM2	4.6866e-24	-0.738337	0.606	0.68	1.57179e-19	AS_CD8+ T cells-vs-Control_CD8+ T cells	interferon induced transmembrane protein 2 [Source:HGNC Symbol;Acc:HGNC:5413]
CISH	5.43882e-24	0.443262	0.259	0.075	1.82407e-19	AS_CD8+ T cells-vs-Control_CD8+ T cells	cytokine inducible SH2 containing protein [Source:HGNC Symbol;Acc:HGNC:1984]
HSP90AB1	7.57153e-24	-0.595629	0.921	0.913	2.53934e-19	AS_CD8+ T cells-vs-Control_CD8+ T cells	heat shock protein 90 alpha family class B member 1 [Source:HGNC Symbol;Acc:HGNC:5258]
PTPRA	7.90508e-24	0.46438	0.475	0.236	2.65121e-19	AS_CD8+ T cells-vs-Control_CD8+ T cells	protein tyrosine phosphatase receptor type A [Source:HGNC Symbol;Acc:HGNC:9664]
PERP	8.58514e-24	-0.714309	0.114	0.254	2.87929e-19	AS_CD8+ T cells-vs-Control_CD8+ T cells	p53 apoptosis effector related to PMP22 [Source:HGNC Symbol;Acc:HGNC:17637]
LCK	9.88336e-24	0.428442	0.604	0.344	3.31468e-19	AS_CD8+ T cells-vs-Control_CD8+ T cells	LCK proto-oncogene, Src family tyrosine kinase [Source:HGNC Symbol;Acc:HGNC:6524]
MYBL1	1.17688e-23	0.431996	0.415	0.184	3.94701e-19	AS_CD8+ T cells-vs-Control_CD8+ T cells	MYB proto-oncogene like 1 [Source:HGNC Symbol;Acc:HGNC:7547]
PRF1	1.27692e-23	0.440033	0.36	0.146	4.28253e-19	AS_CD8+ T cells-vs-Control_CD8+ T cells	perforin 1 [Source:HGNC Symbol;Acc:HGNC:9360]
SEPT9	1.43777e-23	0.449721	0.534	0.288	4.82199e-19	AS_CD8+ T cells-vs-Control_CD8+ T cells
BTN3A2	1.91005e-23	0.445604	0.476	0.241	6.40594e-19	AS_CD8+ T cells-vs-Control_CD8+ T cells	butyrophilin subfamily 3 member A2 [Source:HGNC Symbol;Acc:HGNC:1139]
TNRC6C	3.16767e-23	0.460729	0.391	0.173	1.06237e-18	AS_CD8+ T cells-vs-Control_CD8+ T cells	trinucleotide repeat containing adaptor 6C [Source:HGNC Symbol;Acc:HGNC:29318]
AKNA	3.21229e-23	0.431413	0.639	0.377	1.07734e-18	AS_CD8+ T cells-vs-Control_CD8+ T cells	AT-hook transcription factor [Source:HGNC Symbol;Acc:HGNC:24108]
CALR	3.45389e-23	-0.697765	0.606	0.67	1.15837e-18	AS_CD8+ T cells-vs-Control_CD8+ T cells	calreticulin [Source:HGNC Symbol;Acc:HGNC:1455]
RPS19	3.95422e-23	-0.279356	0.994	0.996	1.32617e-18	AS_CD8+ T cells-vs-Control_CD8+ T cells	ribosomal protein S19 [Source:HGNC Symbol;Acc:HGNC:10402]
CAP1	4.58249e-23	0.445417	0.607	0.349	1.53687e-18	AS_CD8+ T cells-vs-Control_CD8+ T cells	cyclase associated actin cytoskeleton regulatory protein 1 [Source:HGNC Symbol;Acc:HGNC:20040]
CD74	5.81952e-23	0.56022	0.735	0.522	1.95175e-18	AS_CD8+ T cells-vs-Control_CD8+ T cells	CD74 molecule [Source:HGNC Symbol;Acc:HGNC:1697]
IL2RG	6.46248e-23	0.464615	0.673	0.421	2.16739e-18	AS_CD8+ T cells-vs-Control_CD8+ T cells	interleukin 2 receptor subunit gamma [Source:HGNC Symbol;Acc:HGNC:6010]
AOAH	6.87628e-23	0.473567	0.421	0.198	2.30617e-18	AS_CD8+ T cells-vs-Control_CD8+ T cells	acyloxyacyl hydrolase [Source:HGNC Symbol;Acc:HGNC:548]
LY9	8.18545e-23	0.475873	0.257	0.081	2.74524e-18	AS_CD8+ T cells-vs-Control_CD8+ T cells	lymphocyte antigen 9 [Source:HGNC Symbol;Acc:HGNC:6730]
HSP90B1	1.0152e-22	-0.605471	0.605	0.686	3.40479e-18	AS_CD8+ T cells-vs-Control_CD8+ T cells	heat shock protein 90 beta family member 1 [Source:HGNC Symbol;Acc:HGNC:12028]
LCP1	1.15339e-22	0.373371	0.89	0.715	3.86825e-18	AS_CD8+ T cells-vs-Control_CD8+ T cells	lymphocyte cytosolic protein 1 [Source:HGNC Symbol;Acc:HGNC:6528]
AP2B1	1.16848e-22	0.477819	0.46	0.229	3.91886e-18	AS_CD8+ T cells-vs-Control_CD8+ T cells	adaptor related protein complex 2 subunit beta 1 [Source:HGNC Symbol;Acc:HGNC:563]
PJA2	1.19631e-22	0.413023	0.453	0.221	4.01218e-18	AS_CD8+ T cells-vs-Control_CD8+ T cells	praja ring finger ubiquitin ligase 2 [Source:HGNC Symbol;Acc:HGNC:17481]
GBP5	1.26297e-22	0.480801	0.381	0.168	4.23576e-18	AS_CD8+ T cells-vs-Control_CD8+ T cells	guanylate binding protein 5 [Source:HGNC Symbol;Acc:HGNC:19895]
COQ7	1.49873e-22	0.510762	0.296	0.108	5.02643e-18	AS_CD8+ T cells-vs-Control_CD8+ T cells	coenzyme Q7, hydroxylase [Source:HGNC Symbol;Acc:HGNC:2244]
SHISA5	1.66694e-22	0.410501	0.356	0.145	5.59059e-18	AS_CD8+ T cells-vs-Control_CD8+ T cells	shisa family member 5 [Source:HGNC Symbol;Acc:HGNC:30376]
EPB41	2.59429e-22	0.488938	0.384	0.172	8.70073e-18	AS_CD8+ T cells-vs-Control_CD8+ T cells	erythrocyte membrane protein band 4.1 [Source:HGNC Symbol;Acc:HGNC:3377]
STMN1	2.75958e-22	-0.619631	0.177	0.328	9.25508e-18	AS_CD8+ T cells-vs-Control_CD8+ T cells	stathmin 1 [Source:HGNC Symbol;Acc:HGNC:6510]
RIPOR2	2.79937e-22	0.473068	0.317	0.123	9.38853e-18	AS_CD8+ T cells-vs-Control_CD8+ T cells	RHO family interacting cell polarization regulator 2 [Source:HGNC Symbol;Acc:HGNC:13872]
RAB11FIP1	3.12017e-22	-0.735719	0.29	0.433	1.04644e-17	AS_CD8+ T cells-vs-Control_CD8+ T cells	RAB11 family interacting protein 1 [Source:HGNC Symbol;Acc:HGNC:30265]
PPIB	3.43579e-22	-0.579211	0.651	0.726	1.1523e-17	AS_CD8+ T cells-vs-Control_CD8+ T cells	peptidylprolyl isomerase B [Source:HGNC Symbol;Acc:HGNC:9255]
ADD3	3.5729e-22	0.457614	0.318	0.125	1.19828e-17	AS_CD8+ T cells-vs-Control_CD8+ T cells	adducin 3 [Source:HGNC Symbol;Acc:HGNC:245]
ARID1B	3.64256e-22	0.441512	0.543	0.298	1.22164e-17	AS_CD8+ T cells-vs-Control_CD8+ T cells	AT-rich interaction domain 1B [Source:HGNC Symbol;Acc:HGNC:18040]
CASP4	3.8237e-22	0.435343	0.396	0.18	1.28239e-17	AS_CD8+ T cells-vs-Control_CD8+ T cells	caspase 4 [Source:HGNC Symbol;Acc:HGNC:1505]
RBL2	5.35127e-22	0.40063	0.527	0.277	1.79471e-17	AS_CD8+ T cells-vs-Control_CD8+ T cells	RB transcriptional corepressor like 2 [Source:HGNC Symbol;Acc:HGNC:9894]
YME1L1	5.7014e-22	0.533138	0.713	0.49	1.91214e-17	AS_CD8+ T cells-vs-Control_CD8+ T cells	YME1 like 1 ATPase [Source:HGNC Symbol;Acc:HGNC:12843]
IGFBP7	5.77118e-22	-0.740639	0.118	0.254	1.93554e-17	AS_CD8+ T cells-vs-Control_CD8+ T cells	insulin like growth factor binding protein 7 [Source:HGNC Symbol;Acc:HGNC:5476]
NFATC2	7.25469e-22	0.437478	0.363	0.153	2.43308e-17	AS_CD8+ T cells-vs-Control_CD8+ T cells	nuclear factor of activated T cells 2 [Source:HGNC Symbol;Acc:HGNC:7776]
MACF1	8.06101e-22	0.471365	0.707	0.477	2.7035e-17	AS_CD8+ T cells-vs-Control_CD8+ T cells	microtubule actin crosslinking factor 1 [Source:HGNC Symbol;Acc:HGNC:13664]
RPL10A	1.76185e-21	-0.373498	0.927	0.961	5.90891e-17	AS_CD8+ T cells-vs-Control_CD8+ T cells	ribosomal protein L10a [Source:HGNC Symbol;Acc:HGNC:10299]
XAF1	2.07143e-21	0.390467	0.34	0.14	6.94717e-17	AS_CD8+ T cells-vs-Control_CD8+ T cells	XIAP associated factor 1 [Source:HGNC Symbol;Acc:HGNC:30932]
HLA-F	2.71616e-21	0.415212	0.668	0.447	9.10944e-17	AS_CD8+ T cells-vs-Control_CD8+ T cells	major histocompatibility complex, class I, F [Source:HGNC Symbol;Acc:HGNC:4963]
MT-ATP8	2.87844e-21	0.476632	0.61	0.374	9.65372e-17	AS_CD8+ T cells-vs-Control_CD8+ T cells	mitochondrially encoded ATP synthase membrane subunit 8 [Source:HGNC Symbol;Acc:HGNC:7415]
TAPBP	3.09885e-21	0.408589	0.661	0.419	1.03929e-16	AS_CD8+ T cells-vs-Control_CD8+ T cells	TAP binding protein [Source:HGNC Symbol;Acc:HGNC:11566]
UBTF	3.2334e-21	0.417603	0.416	0.197	1.08442e-16	AS_CD8+ T cells-vs-Control_CD8+ T cells	upstream binding transcription factor [Source:HGNC Symbol;Acc:HGNC:12511]
NSUN6	3.4326e-21	0.537235	0.301	0.117	1.15122e-16	AS_CD8+ T cells-vs-Control_CD8+ T cells	NOP2/Sun RNA methyltransferase 6 [Source:HGNC Symbol;Acc:HGNC:23529]
ARHGAP15	4.74472e-21	0.42291	0.442	0.22	1.59129e-16	AS_CD8+ T cells-vs-Control_CD8+ T cells	Rho GTPase activating protein 15 [Source:HGNC Symbol;Acc:HGNC:21030]
ATP2A3	5.0465e-21	0.378236	0.288	0.104	1.6925e-16	AS_CD8+ T cells-vs-Control_CD8+ T cells	ATPase sarcoplasmic/endoplasmic reticulum Ca2+ transporting 3 [Source:HGNC Symbol;Acc:HGNC:813]
MDK	6.57834e-21	-0.611104	0.129	0.268	2.20624e-16	AS_CD8+ T cells-vs-Control_CD8+ T cells	midkine [Source:HGNC Symbol;Acc:HGNC:6972]
CXCR4	6.58969e-21	0.583541	0.812	0.606	2.21005e-16	AS_CD8+ T cells-vs-Control_CD8+ T cells	C-X-C motif chemokine receptor 4 [Source:HGNC Symbol;Acc:HGNC:2561]
IPCEF1	7.8169e-21	0.450038	0.254	0.085	2.62163e-16	AS_CD8+ T cells-vs-Control_CD8+ T cells	interaction protein for cytohesin exchange factors 1 [Source:HGNC Symbol;Acc:HGNC:21204]
ACTR2	9.09172e-21	0.432212	0.717	0.483	3.04918e-16	AS_CD8+ T cells-vs-Control_CD8+ T cells	actin related protein 2 [Source:HGNC Symbol;Acc:HGNC:169]
DOCK2	1.00855e-20	0.389768	0.431	0.206	3.38248e-16	AS_CD8+ T cells-vs-Control_CD8+ T cells	dedicator of cytokinesis 2 [Source:HGNC Symbol;Acc:HGNC:2988]
GNPTAB	1.06287e-20	0.416846	0.496	0.269	3.56466e-16	AS_CD8+ T cells-vs-Control_CD8+ T cells	N-acetylglucosamine-1-phosphate transferase subunits alpha and beta [Source:HGNC Symbol;Acc:HGNC:29670]
PRDX1	1.11793e-20	-0.669309	0.39	0.505	3.7493e-16	AS_CD8+ T cells-vs-Control_CD8+ T cells	peroxiredoxin 1 [Source:HGNC Symbol;Acc:HGNC:9352]
SKP1	1.4306e-20	-0.514774	0.732	0.748	4.79795e-16	AS_CD8+ T cells-vs-Control_CD8+ T cells	S-phase kinase associated protein 1 [Source:HGNC Symbol;Acc:HGNC:10899]
CD55	1.50079e-20	-0.655559	0.137	0.27	5.03334e-16	AS_CD8+ T cells-vs-Control_CD8+ T cells	CD55 molecule (Cromer blood group) [Source:HGNC Symbol;Acc:HGNC:2665]
MYL12A	1.91985e-20	0.313928	0.899	0.764	6.43881e-16	AS_CD8+ T cells-vs-Control_CD8+ T cells	myosin light chain 12A [Source:HGNC Symbol;Acc:HGNC:16701]
SAMD9L	2.23579e-20	0.381711	0.299	0.113	7.49838e-16	AS_CD8+ T cells-vs-Control_CD8+ T cells	sterile alpha motif domain containing 9 like [Source:HGNC Symbol;Acc:HGNC:1349]
LDHA	2.24345e-20	-0.647783	0.549	0.617	7.52409e-16	AS_CD8+ T cells-vs-Control_CD8+ T cells	lactate dehydrogenase A [Source:HGNC Symbol;Acc:HGNC:6535]
POLR2J3.1	2.62825e-20	0.490929	0.429	0.22	8.81464e-16	AS_CD8+ T cells-vs-Control_CD8+ T cells
DCAF5	3.23826e-20	0.332248	0.3	0.113	1.08605e-15	AS_CD8+ T cells-vs-Control_CD8+ T cells	DDB1 and CUL4 associated factor 5 [Source:HGNC Symbol;Acc:HGNC:20224]
SPN	4.29275e-20	0.435067	0.398	0.193	1.4397e-15	AS_CD8+ T cells-vs-Control_CD8+ T cells	sialophorin [Source:HGNC Symbol;Acc:HGNC:11249]
APOBEC3C	4.73335e-20	0.413644	0.432	0.213	1.58747e-15	AS_CD8+ T cells-vs-Control_CD8+ T cells	apolipoprotein B mRNA editing enzyme catalytic subunit 3C [Source:HGNC Symbol;Acc:HGNC:17353]
UCP2	5.04658e-20	0.384834	0.358	0.156	1.69252e-15	AS_CD8+ T cells-vs-Control_CD8+ T cells	uncoupling protein 2 [Source:HGNC Symbol;Acc:HGNC:12518]
HNRNPH1	6.04921e-20	-0.619677	0.742	0.752	2.02878e-15	AS_CD8+ T cells-vs-Control_CD8+ T cells	heterogeneous nuclear ribonucleoprotein H1 [Source:HGNC Symbol;Acc:HGNC:5041]
TC2N	6.56246e-20	0.45049	0.52	0.297	2.20092e-15	AS_CD8+ T cells-vs-Control_CD8+ T cells	tandem C2 domains, nuclear [Source:HGNC Symbol;Acc:HGNC:19859]
SORL1	6.66863e-20	0.448171	0.266	0.097	2.23652e-15	AS_CD8+ T cells-vs-Control_CD8+ T cells	sortilin related receptor 1 [Source:HGNC Symbol;Acc:HGNC:11185]
PPA1	7.33472e-20	-0.655326	0.268	0.401	2.45992e-15	AS_CD8+ T cells-vs-Control_CD8+ T cells	inorganic pyrophosphatase 1 [Source:HGNC Symbol;Acc:HGNC:9226]
EIF1	9.26356e-20	-0.312871	0.991	0.991	3.10681e-15	AS_CD8+ T cells-vs-Control_CD8+ T cells	eukaryotic translation initiation factor 1 [Source:HGNC Symbol;Acc:HGNC:3249]
CEBPD	1.12401e-19	-0.526381	0.147	0.286	3.7697e-15	AS_CD8+ T cells-vs-Control_CD8+ T cells	CCAAT enhancer binding protein delta [Source:HGNC Symbol;Acc:HGNC:1835]
APBB1IP	1.25354e-19	0.388338	0.585	0.345	4.20412e-15	AS_CD8+ T cells-vs-Control_CD8+ T cells	amyloid beta precursor protein binding family B member 1 interacting protein [Source:HGNC Symbol;Acc:HGNC:17379]
ZBTB38	1.41283e-19	0.442901	0.463	0.249	4.73836e-15	AS_CD8+ T cells-vs-Control_CD8+ T cells	zinc finger and BTB domain containing 38 [Source:HGNC Symbol;Acc:HGNC:26636]
SASH3	1.65895e-19	0.339308	0.307	0.12	5.56379e-15	AS_CD8+ T cells-vs-Control_CD8+ T cells	SAM and SH3 domain containing 3 [Source:HGNC Symbol;Acc:HGNC:15975]
ATP6V1E1	1.97034e-19	0.341921	0.294	0.115	6.60813e-15	AS_CD8+ T cells-vs-Control_CD8+ T cells	ATPase H+ transporting V1 subunit E1 [Source:HGNC Symbol;Acc:HGNC:857]
TRBC2	2.26496e-19	0.443764	0.838	0.643	7.59624e-15	AS_CD8+ T cells-vs-Control_CD8+ T cells	T cell receptor beta constant 2 [Source:HGNC Symbol;Acc:HGNC:12157]
ETS1	2.52149e-19	0.375051	0.768	0.554	8.45659e-15	AS_CD8+ T cells-vs-Control_CD8+ T cells	ETS proto-oncogene 1, transcription factor [Source:HGNC Symbol;Acc:HGNC:3488]
ZBTB20	3.38528e-19	0.531659	0.492	0.282	1.13536e-14	AS_CD8+ T cells-vs-Control_CD8+ T cells	zinc finger and BTB domain containing 20 [Source:HGNC Symbol;Acc:HGNC:13503]
PPP1CB	3.68446e-19	-0.691459	0.418	0.519	1.23569e-14	AS_CD8+ T cells-vs-Control_CD8+ T cells	protein phosphatase 1 catalytic subunit beta [Source:HGNC Symbol;Acc:HGNC:9282]
METRNL	3.98711e-19	-1.0749	0.234	0.358	1.3372e-14	AS_CD8+ T cells-vs-Control_CD8+ T cells	meteorin like, glial cell differentiation regulator [Source:HGNC Symbol;Acc:HGNC:27584]
CD37	4.19626e-19	0.398838	0.653	0.418	1.40734e-14	AS_CD8+ T cells-vs-Control_CD8+ T cells	CD37 molecule [Source:HGNC Symbol;Acc:HGNC:1666]
HMGB1	4.30967e-19	-0.410214	0.911	0.892	1.44538e-14	AS_CD8+ T cells-vs-Control_CD8+ T cells	high mobility group box 1 [Source:HGNC Symbol;Acc:HGNC:4983]
GRK2	4.96683e-19	0.334408	0.387	0.18	1.66577e-14	AS_CD8+ T cells-vs-Control_CD8+ T cells	G protein-coupled receptor kinase 2 [Source:HGNC Symbol;Acc:HGNC:289]
RPL13A	5.53273e-19	0.264614	0.99	0.965	1.85557e-14	AS_CD8+ T cells-vs-Control_CD8+ T cells	ribosomal protein L13a [Source:HGNC Symbol;Acc:HGNC:10304]
S100A11	5.63031e-19	-0.755176	0.526	0.603	1.88829e-14	AS_CD8+ T cells-vs-Control_CD8+ T cells	S100 calcium binding protein A11 [Source:HGNC Symbol;Acc:HGNC:10488]
EIF5A	5.78204e-19	-0.651309	0.38	0.478	1.93918e-14	AS_CD8+ T cells-vs-Control_CD8+ T cells	eukaryotic translation initiation factor 5A [Source:HGNC Symbol;Acc:HGNC:3300]
COX7B	5.82834e-19	-0.654051	0.515	0.579	1.95471e-14	AS_CD8+ T cells-vs-Control_CD8+ T cells	cytochrome c oxidase subunit 7B [Source:HGNC Symbol;Acc:HGNC:2291]
PPP1CA	6.11244e-19	0.375446	0.49	0.27	2.04999e-14	AS_CD8+ T cells-vs-Control_CD8+ T cells	protein phosphatase 1 catalytic subunit alpha [Source:HGNC Symbol;Acc:HGNC:9281]
MYCBP2	6.13907e-19	0.41114	0.606	0.373	2.05892e-14	AS_CD8+ T cells-vs-Control_CD8+ T cells	MYC binding protein 2 [Source:HGNC Symbol;Acc:HGNC:23386]
RASAL3	7.55506e-19	0.372187	0.411	0.202	2.53381e-14	AS_CD8+ T cells-vs-Control_CD8+ T cells	RAS protein activator like 3 [Source:HGNC Symbol;Acc:HGNC:26129]
DDX17	9.02684e-19	0.403989	0.72	0.521	3.02742e-14	AS_CD8+ T cells-vs-Control_CD8+ T cells	DEAD-box helicase 17 [Source:HGNC Symbol;Acc:HGNC:2740]
SUB1	1.0549e-18	-0.480913	0.739	0.754	3.53794e-14	AS_CD8+ T cells-vs-Control_CD8+ T cells	SUB1 regulator of transcription [Source:HGNC Symbol;Acc:HGNC:19985]
NLRC5	1.14792e-18	0.403065	0.311	0.134	3.8499e-14	AS_CD8+ T cells-vs-Control_CD8+ T cells	NLR family CARD domain containing 5 [Source:HGNC Symbol;Acc:HGNC:29933]
MBP	1.20032e-18	0.406309	0.636	0.406	4.02563e-14	AS_CD8+ T cells-vs-Control_CD8+ T cells	myelin basic protein [Source:HGNC Symbol;Acc:HGNC:6925]
CWF19L2	1.38402e-18	0.308751	0.391	0.19	4.64174e-14	AS_CD8+ T cells-vs-Control_CD8+ T cells	CWF19 like cell cycle control factor 2 [Source:HGNC Symbol;Acc:HGNC:26508]
NDUFC2	1.38965e-18	-0.668968	0.216	0.344	4.6606e-14	AS_CD8+ T cells-vs-Control_CD8+ T cells	NADH:ubiquinone oxidoreductase subunit C2 [Source:HGNC Symbol;Acc:HGNC:7706]
BIN1	1.50816e-18	0.3273	0.316	0.133	5.05806e-14	AS_CD8+ T cells-vs-Control_CD8+ T cells	bridging integrator 1 [Source:HGNC Symbol;Acc:HGNC:1052]
PTPN4	1.54387e-18	0.333802	0.43	0.216	5.17782e-14	AS_CD8+ T cells-vs-Control_CD8+ T cells	protein tyrosine phosphatase non-receptor type 4 [Source:HGNC Symbol;Acc:HGNC:9656]
ADD1	1.67497e-18	0.370794	0.366	0.172	5.61751e-14	AS_CD8+ T cells-vs-Control_CD8+ T cells	adducin 1 [Source:HGNC Symbol;Acc:HGNC:243]
CHD9	2.32434e-18	0.364455	0.339	0.152	7.79537e-14	AS_CD8+ T cells-vs-Control_CD8+ T cells	chromodomain helicase DNA binding protein 9 [Source:HGNC Symbol;Acc:HGNC:25701]
SUN2	2.77024e-18	0.406551	0.481	0.262	9.29083e-14	AS_CD8+ T cells-vs-Control_CD8+ T cells	Sad1 and UNC84 domain containing 2 [Source:HGNC Symbol;Acc:HGNC:14210]
BORCS5	2.95345e-18	0.436796	0.354	0.17	9.90527e-14	AS_CD8+ T cells-vs-Control_CD8+ T cells	BLOC-1 related complex subunit 5 [Source:HGNC Symbol;Acc:HGNC:17950]
S100A6	4.23377e-18	-0.488773	0.907	0.909	1.41992e-13	AS_CD8+ T cells-vs-Control_CD8+ T cells	S100 calcium binding protein A6 [Source:HGNC Symbol;Acc:HGNC:10496]
SLC25A3	4.24798e-18	-0.567611	0.493	0.581	1.42469e-13	AS_CD8+ T cells-vs-Control_CD8+ T cells	solute carrier family 25 member 3 [Source:HGNC Symbol;Acc:HGNC:10989]
RSRC1	4.31971e-18	0.295596	0.284	0.112	1.44874e-13	AS_CD8+ T cells-vs-Control_CD8+ T cells	arginine and serine rich coiled-coil 1 [Source:HGNC Symbol;Acc:HGNC:24152]
AC025164.1	5.36294e-18	0.39445	0.281	0.115	1.79862e-13	AS_CD8+ T cells-vs-Control_CD8+ T cells	novel transcript, antisense to BTG1
IRF2	5.59299e-18	0.318618	0.358	0.165	1.87578e-13	AS_CD8+ T cells-vs-Control_CD8+ T cells	interferon regulatory factor 2 [Source:HGNC Symbol;Acc:HGNC:6117]
SCLT1	6.05983e-18	0.382349	0.285	0.119	2.03235e-13	AS_CD8+ T cells-vs-Control_CD8+ T cells	sodium channel and clathrin linker 1 [Source:HGNC Symbol;Acc:HGNC:26406]
ARHGAP18	6.14256e-18	0.350925	0.329	0.148	2.06009e-13	AS_CD8+ T cells-vs-Control_CD8+ T cells	Rho GTPase activating protein 18 [Source:HGNC Symbol;Acc:HGNC:21035]
MAF	8.59488e-18	0.443901	0.44	0.242	2.88255e-13	AS_CD8+ T cells-vs-Control_CD8+ T cells	MAF bZIP transcription factor [Source:HGNC Symbol;Acc:HGNC:6776]
TRBC1	9.67111e-18	0.496431	0.679	0.475	3.2435e-13	AS_CD8+ T cells-vs-Control_CD8+ T cells	T cell receptor beta constant 1 [Source:HGNC Symbol;Acc:HGNC:12156]
CNN2	9.89153e-18	0.366652	0.557	0.336	3.31742e-13	AS_CD8+ T cells-vs-Control_CD8+ T cells	calponin 2 [Source:HGNC Symbol;Acc:HGNC:2156]
RNPEPL1	1.04315e-17	0.348196	0.319	0.142	3.49851e-13	AS_CD8+ T cells-vs-Control_CD8+ T cells	arginyl aminopeptidase like 1 [Source:HGNC Symbol;Acc:HGNC:10079]
CTSC	1.26881e-17	0.321879	0.609	0.374	4.25535e-13	AS_CD8+ T cells-vs-Control_CD8+ T cells	cathepsin C [Source:HGNC Symbol;Acc:HGNC:2528]
GRK6	1.31078e-17	0.295832	0.266	0.103	4.39608e-13	AS_CD8+ T cells-vs-Control_CD8+ T cells	G protein-coupled receptor kinase 6 [Source:HGNC Symbol;Acc:HGNC:4545]
GLG1	1.31696e-17	0.367848	0.372	0.182	4.41682e-13	AS_CD8+ T cells-vs-Control_CD8+ T cells	golgi glycoprotein 1 [Source:HGNC Symbol;Acc:HGNC:4316]
PTPRE	1.42924e-17	0.363488	0.327	0.146	4.79339e-13	AS_CD8+ T cells-vs-Control_CD8+ T cells	protein tyrosine phosphatase receptor type E [Source:HGNC Symbol;Acc:HGNC:9669]
PSD4	1.45084e-17	0.364875	0.284	0.117	4.86581e-13	AS_CD8+ T cells-vs-Control_CD8+ T cells	pleckstrin and Sec7 domain containing 4 [Source:HGNC Symbol;Acc:HGNC:19096]
MYADM	1.79244e-17	-0.669516	0.375	0.487	6.0115e-13	AS_CD8+ T cells-vs-Control_CD8+ T cells	myeloid associated differentiation marker [Source:HGNC Symbol;Acc:HGNC:7544]
ACTR3	1.87917e-17	0.356641	0.638	0.409	6.30235e-13	AS_CD8+ T cells-vs-Control_CD8+ T cells	actin related protein 3 [Source:HGNC Symbol;Acc:HGNC:170]
ATP1B3	2.03951e-17	-1.11987	0.412	0.503	6.84011e-13	AS_CD8+ T cells-vs-Control_CD8+ T cells	ATPase Na+/K+ transporting subunit beta 3 [Source:HGNC Symbol;Acc:HGNC:806]
TAOK3	2.12845e-17	0.3874	0.435	0.233	7.13841e-13	AS_CD8+ T cells-vs-Control_CD8+ T cells	TAO kinase 3 [Source:HGNC Symbol;Acc:HGNC:18133]
JADE2	2.14019e-17	0.387555	0.269	0.109	7.17776e-13	AS_CD8+ T cells-vs-Control_CD8+ T cells	jade family PHD finger 2 [Source:HGNC Symbol;Acc:HGNC:22984]
VPS13C	2.20398e-17	0.365816	0.553	0.332	7.39171e-13	AS_CD8+ T cells-vs-Control_CD8+ T cells	vacuolar protein sorting 13 homolog C [Source:HGNC Symbol;Acc:HGNC:23594]
SSR4	2.71751e-17	-0.555677	0.651	0.699	9.11397e-13	AS_CD8+ T cells-vs-Control_CD8+ T cells	signal sequence receptor subunit 4 [Source:HGNC Symbol;Acc:HGNC:11326]
IER5L	3.22193e-17	-0.749833	0.269	0.393	1.08057e-12	AS_CD8+ T cells-vs-Control_CD8+ T cells	immediate early response 5 like [Source:HGNC Symbol;Acc:HGNC:23679]
SEC61B	3.36152e-17	-0.573698	0.516	0.579	1.12739e-12	AS_CD8+ T cells-vs-Control_CD8+ T cells	SEC61 translocon subunit beta [Source:HGNC Symbol;Acc:HGNC:16993]
RABEP1	3.67963e-17	0.376664	0.273	0.113	1.23407e-12	AS_CD8+ T cells-vs-Control_CD8+ T cells	rabaptin, RAB GTPase binding effector protein 1 [Source:HGNC Symbol;Acc:HGNC:17677]
TRIP11	4.74356e-17	0.360694	0.272	0.112	1.5909e-12	AS_CD8+ T cells-vs-Control_CD8+ T cells	thyroid hormone receptor interactor 11 [Source:HGNC Symbol;Acc:HGNC:12305]
THEMIS	5.13877e-17	0.360645	0.392	0.202	1.72344e-12	AS_CD8+ T cells-vs-Control_CD8+ T cells	thymocyte selection associated [Source:HGNC Symbol;Acc:HGNC:21569]
NEK7	5.32791e-17	0.396351	0.255	0.101	1.78688e-12	AS_CD8+ T cells-vs-Control_CD8+ T cells	NIMA related kinase 7 [Source:HGNC Symbol;Acc:HGNC:13386]
ARHGEF3	5.39247e-17	0.343828	0.293	0.125	1.80853e-12	AS_CD8+ T cells-vs-Control_CD8+ T cells	Rho guanine nucleotide exchange factor 3 [Source:HGNC Symbol;Acc:HGNC:683]
TMC8	5.79892e-17	0.278444	0.35	0.165	1.94484e-12	AS_CD8+ T cells-vs-Control_CD8+ T cells	transmembrane channel like 8 [Source:HGNC Symbol;Acc:HGNC:20474]
EIF5	6.08737e-17	0.419723	0.791	0.589	2.04158e-12	AS_CD8+ T cells-vs-Control_CD8+ T cells	eukaryotic translation initiation factor 5 [Source:HGNC Symbol;Acc:HGNC:3299]
RARRES3	6.41115e-17	0.377101	0.701	0.493	2.15017e-12	AS_CD8+ T cells-vs-Control_CD8+ T cells
ATRX	8.60207e-17	0.404213	0.629	0.419	2.88496e-12	AS_CD8+ T cells-vs-Control_CD8+ T cells	ATRX chromatin remodeler [Source:HGNC Symbol;Acc:HGNC:886]
CD2	9.99937e-17	0.322292	0.906	0.799	3.35359e-12	AS_CD8+ T cells-vs-Control_CD8+ T cells	CD2 molecule [Source:HGNC Symbol;Acc:HGNC:1639]
NCKAP1L	1.18227e-16	0.340676	0.347	0.164	3.96511e-12	AS_CD8+ T cells-vs-Control_CD8+ T cells	NCK associated protein 1 like [Source:HGNC Symbol;Acc:HGNC:4862]
TNRC6B	1.44505e-16	0.362819	0.604	0.382	4.8464e-12	AS_CD8+ T cells-vs-Control_CD8+ T cells	trinucleotide repeat containing adaptor 6B [Source:HGNC Symbol;Acc:HGNC:29190]
APOBEC3G	1.44895e-16	0.360792	0.639	0.406	4.85949e-12	AS_CD8+ T cells-vs-Control_CD8+ T cells	apolipoprotein B mRNA editing enzyme catalytic subunit 3G [Source:HGNC Symbol;Acc:HGNC:17357]
RNF167	1.4731e-16	0.26615	0.337	0.157	4.94049e-12	AS_CD8+ T cells-vs-Control_CD8+ T cells	ring finger protein 167 [Source:HGNC Symbol;Acc:HGNC:24544]
MARCKSL1	1.56584e-16	-0.548978	0.211	0.34	5.2515e-12	AS_CD8+ T cells-vs-Control_CD8+ T cells	MARCKS like 1 [Source:HGNC Symbol;Acc:HGNC:7142]
HINT1	1.63175e-16	-0.427209	0.728	0.762	5.47255e-12	AS_CD8+ T cells-vs-Control_CD8+ T cells	histidine triad nucleotide binding protein 1 [Source:HGNC Symbol;Acc:HGNC:4912]
STK10	1.76756e-16	0.346623	0.51	0.297	5.92804e-12	AS_CD8+ T cells-vs-Control_CD8+ T cells	serine/threonine kinase 10 [Source:HGNC Symbol;Acc:HGNC:11388]
TAF15	1.83909e-16	0.340221	0.393	0.202	6.16795e-12	AS_CD8+ T cells-vs-Control_CD8+ T cells	TATA-box binding protein associated factor 15 [Source:HGNC Symbol;Acc:HGNC:11547]
RBCK1	2.2936e-16	0.269539	0.327	0.149	7.69226e-12	AS_CD8+ T cells-vs-Control_CD8+ T cells	RANBP2-type and C3HC4-type zinc finger containing 1 [Source:HGNC Symbol;Acc:HGNC:15864]
RERE	2.34105e-16	0.327987	0.297	0.133	7.85143e-12	AS_CD8+ T cells-vs-Control_CD8+ T cells	arginine-glutamic acid dipeptide repeats [Source:HGNC Symbol;Acc:HGNC:9965]
RPS29	2.37329e-16	0.358177	0.994	0.995	7.95953e-12	AS_CD8+ T cells-vs-Control_CD8+ T cells	ribosomal protein S29 [Source:HGNC Symbol;Acc:HGNC:10419]
MTREX	2.3837e-16	0.287591	0.273	0.113	7.99446e-12	AS_CD8+ T cells-vs-Control_CD8+ T cells	Mtr4 exosome RNA helicase [Source:HGNC Symbol;Acc:HGNC:18734]
SLC9A3R1	2.69198e-16	0.319465	0.582	0.365	9.02838e-12	AS_CD8+ T cells-vs-Control_CD8+ T cells	SLC9A3 regulator 1 [Source:HGNC Symbol;Acc:HGNC:11075]
DYRK2	2.84203e-16	0.342507	0.28	0.12	9.53161e-12	AS_CD8+ T cells-vs-Control_CD8+ T cells	dual specificity tyrosine phosphorylation regulated kinase 2 [Source:HGNC Symbol;Acc:HGNC:3093]
CARD8	2.87428e-16	0.309679	0.316	0.142	9.63975e-12	AS_CD8+ T cells-vs-Control_CD8+ T cells	caspase recruitment domain family member 8 [Source:HGNC Symbol;Acc:HGNC:17057]
SERPINB9	3.18224e-16	-0.632768	0.184	0.305	1.06726e-11	AS_CD8+ T cells-vs-Control_CD8+ T cells	serpin family B member 9 [Source:HGNC Symbol;Acc:HGNC:8955]
TENT5C	3.35734e-16	0.408744	0.428	0.241	1.12598e-11	AS_CD8+ T cells-vs-Control_CD8+ T cells	terminal nucleotidyltransferase 5C [Source:HGNC Symbol;Acc:HGNC:24712]
SLFN12L	3.65044e-16	0.332224	0.372	0.185	1.22429e-11	AS_CD8+ T cells-vs-Control_CD8+ T cells	schlafen family member 12 like [Source:HGNC Symbol;Acc:HGNC:33920]
AC092683.1	3.73736e-16	0.382921	0.258	0.107	1.25344e-11	AS_CD8+ T cells-vs-Control_CD8+ T cells	novel transcript
MYO1F	4.22207e-16	0.269588	0.346	0.161	1.416e-11	AS_CD8+ T cells-vs-Control_CD8+ T cells	myosin IF [Source:HGNC Symbol;Acc:HGNC:7600]
TRAF1	4.29396e-16	0.352403	0.346	0.169	1.44011e-11	AS_CD8+ T cells-vs-Control_CD8+ T cells	TNF receptor associated factor 1 [Source:HGNC Symbol;Acc:HGNC:12031]
ATP1B1	4.44799e-16	-0.643493	0.178	0.298	1.49177e-11	AS_CD8+ T cells-vs-Control_CD8+ T cells	ATPase Na+/K+ transporting subunit beta 1 [Source:HGNC Symbol;Acc:HGNC:804]
SPRY1	5.11334e-16	-0.573211	0.177	0.31	1.71491e-11	AS_CD8+ T cells-vs-Control_CD8+ T cells	sprouty RTK signaling antagonist 1 [Source:HGNC Symbol;Acc:HGNC:11269]
SERF2	5.35849e-16	-0.309133	0.945	0.923	1.79713e-11	AS_CD8+ T cells-vs-Control_CD8+ T cells	small EDRK-rich factor 2 [Source:HGNC Symbol;Acc:HGNC:10757]
ATP2B4	5.37806e-16	0.327963	0.394	0.206	1.80369e-11	AS_CD8+ T cells-vs-Control_CD8+ T cells	ATPase plasma membrane Ca2+ transporting 4 [Source:HGNC Symbol;Acc:HGNC:817]
TRAF5	6.25684e-16	0.301361	0.338	0.161	2.09842e-11	AS_CD8+ T cells-vs-Control_CD8+ T cells	TNF receptor associated factor 5 [Source:HGNC Symbol;Acc:HGNC:12035]
OPTN	6.25919e-16	0.359644	0.526	0.32	2.09921e-11	AS_CD8+ T cells-vs-Control_CD8+ T cells	optineurin [Source:HGNC Symbol;Acc:HGNC:17142]
CARD16	6.31819e-16	0.290763	0.331	0.156	2.11899e-11	AS_CD8+ T cells-vs-Control_CD8+ T cells	caspase recruitment domain family member 16 [Source:HGNC Symbol;Acc:HGNC:33701]
HERC4	7.905e-16	0.350116	0.286	0.125	2.65118e-11	AS_CD8+ T cells-vs-Control_CD8+ T cells	HECT and RLD domain containing E3 ubiquitin protein ligase 4 [Source:HGNC Symbol;Acc:HGNC:24521]
NDUFA4	8.03236e-16	-0.503529	0.626	0.668	2.69389e-11	AS_CD8+ T cells-vs-Control_CD8+ T cells	NDUFA4 mitochondrial complex associated [Source:HGNC Symbol;Acc:HGNC:7687]
XIAP	8.17721e-16	0.275887	0.254	0.103	2.74247e-11	AS_CD8+ T cells-vs-Control_CD8+ T cells	X-linked inhibitor of apoptosis [Source:HGNC Symbol;Acc:HGNC:592]
IRF3	8.21934e-16	0.317467	0.348	0.169	2.7566e-11	AS_CD8+ T cells-vs-Control_CD8+ T cells	interferon regulatory factor 3 [Source:HGNC Symbol;Acc:HGNC:6118]
GPRIN3	9.20988e-16	0.324331	0.419	0.225	3.08881e-11	AS_CD8+ T cells-vs-Control_CD8+ T cells	GPRIN family member 3 [Source:HGNC Symbol;Acc:HGNC:27733]
CITED2	1.05883e-15	-0.696044	0.399	0.499	3.5511e-11	AS_CD8+ T cells-vs-Control_CD8+ T cells	Cbp/p300 interacting transactivator with Glu/Asp rich carboxy-terminal domain 2 [Source:HGNC Symbol;Acc:HGNC:1987]
VIM	1.21045e-15	-0.452646	0.933	0.919	4.05959e-11	AS_CD8+ T cells-vs-Control_CD8+ T cells	vimentin [Source:HGNC Symbol;Acc:HGNC:12692]
PRKCB	1.23677e-15	0.326031	0.285	0.126	4.14787e-11	AS_CD8+ T cells-vs-Control_CD8+ T cells	protein kinase C beta [Source:HGNC Symbol;Acc:HGNC:9395]
PPP1R10	1.58239e-15	0.40769	0.677	0.471	5.30703e-11	AS_CD8+ T cells-vs-Control_CD8+ T cells	protein phosphatase 1 regulatory subunit 10 [Source:HGNC Symbol;Acc:HGNC:9284]
ARID1A	1.58906e-15	0.322176	0.385	0.197	5.32938e-11	AS_CD8+ T cells-vs-Control_CD8+ T cells	AT-rich interaction domain 1A [Source:HGNC Symbol;Acc:HGNC:11110]
TRA2B	1.75351e-15	0.285415	0.867	0.686	5.88094e-11	AS_CD8+ T cells-vs-Control_CD8+ T cells	transformer 2 beta homolog [Source:HGNC Symbol;Acc:HGNC:10781]
BTF3	1.79744e-15	-0.388491	0.77	0.792	6.02825e-11	AS_CD8+ T cells-vs-Control_CD8+ T cells	basic transcription factor 3 [Source:HGNC Symbol;Acc:HGNC:1125]
SEMA4D	1.84144e-15	0.374904	0.448	0.257	6.17584e-11	AS_CD8+ T cells-vs-Control_CD8+ T cells	semaphorin 4D [Source:HGNC Symbol;Acc:HGNC:10732]
GON4L	2.06553e-15	0.29578	0.34	0.162	6.92737e-11	AS_CD8+ T cells-vs-Control_CD8+ T cells	gon-4 like [Source:HGNC Symbol;Acc:HGNC:25973]
TNRC6A	2.15727e-15	0.327092	0.298	0.134	7.23504e-11	AS_CD8+ T cells-vs-Control_CD8+ T cells	trinucleotide repeat containing adaptor 6A [Source:HGNC Symbol;Acc:HGNC:11969]
ASXL2	2.16331e-15	0.326194	0.288	0.13	7.25529e-11	AS_CD8+ T cells-vs-Control_CD8+ T cells	ASXL transcriptional regulator 2 [Source:HGNC Symbol;Acc:HGNC:23805]
SF3B6	2.19282e-15	-0.541992	0.325	0.437	7.35428e-11	AS_CD8+ T cells-vs-Control_CD8+ T cells	splicing factor 3b subunit 6 [Source:HGNC Symbol;Acc:HGNC:30096]
LAPTM5	2.28346e-15	0.360166	0.69	0.483	7.65826e-11	AS_CD8+ T cells-vs-Control_CD8+ T cells	lysosomal protein transmembrane 5 [Source:HGNC Symbol;Acc:HGNC:29612]
SP110	2.30413e-15	0.325592	0.389	0.205	7.7276e-11	AS_CD8+ T cells-vs-Control_CD8+ T cells	SP110 nuclear body protein [Source:HGNC Symbol;Acc:HGNC:5401]
NCOA2	2.34372e-15	0.308704	0.292	0.13	7.86038e-11	AS_CD8+ T cells-vs-Control_CD8+ T cells	nuclear receptor coactivator 2 [Source:HGNC Symbol;Acc:HGNC:7669]
PSMB9	2.39745e-15	0.26568	0.577	0.354	8.04056e-11	AS_CD8+ T cells-vs-Control_CD8+ T cells	proteasome 20S subunit beta 9 [Source:HGNC Symbol;Acc:HGNC:9546]
SRSF5	2.70209e-15	0.324063	0.894	0.747	9.06228e-11	AS_CD8+ T cells-vs-Control_CD8+ T cells	serine and arginine rich splicing factor 5 [Source:HGNC Symbol;Acc:HGNC:10787]
ATF7IP	2.82478e-15	0.287635	0.492	0.288	9.47373e-11	AS_CD8+ T cells-vs-Control_CD8+ T cells	activating transcription factor 7 interacting protein [Source:HGNC Symbol;Acc:HGNC:20092]
RPL14	3.82113e-15	-0.258869	0.972	0.973	1.28153e-10	AS_CD8+ T cells-vs-Control_CD8+ T cells	ribosomal protein L14 [Source:HGNC Symbol;Acc:HGNC:10305]
INTS6	4.16895e-15	0.485846	0.554	0.356	1.39818e-10	AS_CD8+ T cells-vs-Control_CD8+ T cells	integrator complex subunit 6 [Source:HGNC Symbol;Acc:HGNC:14879]
ARHGAP35	4.62766e-15	0.300037	0.262	0.112	1.55202e-10	AS_CD8+ T cells-vs-Control_CD8+ T cells	Rho GTPase activating protein 35 [Source:HGNC Symbol;Acc:HGNC:4591]
SETX	4.87435e-15	0.336678	0.451	0.257	1.63476e-10	AS_CD8+ T cells-vs-Control_CD8+ T cells	senataxin [Source:HGNC Symbol;Acc:HGNC:445]
CRTAM	4.89246e-15	0.352419	0.426	0.233	1.64083e-10	AS_CD8+ T cells-vs-Control_CD8+ T cells	cytotoxic and regulatory T cell molecule [Source:HGNC Symbol;Acc:HGNC:24313]
WNK1	5.5526e-15	0.333238	0.598	0.386	1.86223e-10	AS_CD8+ T cells-vs-Control_CD8+ T cells	WNK lysine deficient protein kinase 1 [Source:HGNC Symbol;Acc:HGNC:14540]
ZNF638	6.45291e-15	0.340007	0.316	0.153	2.16418e-10	AS_CD8+ T cells-vs-Control_CD8+ T cells	zinc finger protein 638 [Source:HGNC Symbol;Acc:HGNC:17894]
NLRC3	6.65675e-15	0.263723	0.269	0.116	2.23254e-10	AS_CD8+ T cells-vs-Control_CD8+ T cells	NLR family CARD domain containing 3 [Source:HGNC Symbol;Acc:HGNC:29889]
EPRS	7.05827e-15	0.304251	0.279	0.124	2.3672e-10	AS_CD8+ T cells-vs-Control_CD8+ T cells
EVL	7.11966e-15	0.317008	0.743	0.529	2.38779e-10	AS_CD8+ T cells-vs-Control_CD8+ T cells	Enah/Vasp-like [Source:HGNC Symbol;Acc:HGNC:20234]
CCDC69	7.22376e-15	0.298288	0.255	0.108	2.4227e-10	AS_CD8+ T cells-vs-Control_CD8+ T cells	coiled-coil domain containing 69 [Source:HGNC Symbol;Acc:HGNC:24487]
RPS16	7.40588e-15	-0.357036	0.967	0.964	2.48378e-10	AS_CD8+ T cells-vs-Control_CD8+ T cells	ribosomal protein S16 [Source:HGNC Symbol;Acc:HGNC:10396]
WDR82	7.58984e-15	0.344476	0.443	0.253	2.54548e-10	AS_CD8+ T cells-vs-Control_CD8+ T cells	WD repeat domain 82 [Source:HGNC Symbol;Acc:HGNC:28826]
XCL1	7.87074e-15	-1.11076	0.327	0.435	2.63969e-10	AS_CD8+ T cells-vs-Control_CD8+ T cells	X-C motif chemokine ligand 1 [Source:HGNC Symbol;Acc:HGNC:10645]
GNAS	8.7654e-15	-0.375143	0.84	0.82	2.93974e-10	AS_CD8+ T cells-vs-Control_CD8+ T cells	GNAS complex locus [Source:HGNC Symbol;Acc:HGNC:4392]
CDC42	9.05845e-15	-0.380599	0.768	0.76	3.03802e-10	AS_CD8+ T cells-vs-Control_CD8+ T cells	cell division cycle 42 [Source:HGNC Symbol;Acc:HGNC:1736]
GCC2	9.30011e-15	0.32348	0.559	0.357	3.11907e-10	AS_CD8+ T cells-vs-Control_CD8+ T cells	GRIP and coiled-coil domain containing 2 [Source:HGNC Symbol;Acc:HGNC:23218]
CTCF	9.97399e-15	0.271701	0.326	0.16	3.34508e-10	AS_CD8+ T cells-vs-Control_CD8+ T cells	CCCTC-binding factor [Source:HGNC Symbol;Acc:HGNC:13723]
OTUD6B-AS1	1.05187e-14	0.395962	0.397	0.217	3.52778e-10	AS_CD8+ T cells-vs-Control_CD8+ T cells	OTUD6B antisense RNA 1 (head to head) [Source:HGNC Symbol;Acc:HGNC:50466]
RPL8	1.08387e-14	-0.271383	0.96	0.963	3.6351e-10	AS_CD8+ T cells-vs-Control_CD8+ T cells	ribosomal protein L8 [Source:HGNC Symbol;Acc:HGNC:10368]
SELPLG	1.12789e-14	0.340088	0.253	0.111	3.78271e-10	AS_CD8+ T cells-vs-Control_CD8+ T cells	selectin P ligand [Source:HGNC Symbol;Acc:HGNC:10722]
CDV3	1.17458e-14	-0.574817	0.507	0.558	3.93932e-10	AS_CD8+ T cells-vs-Control_CD8+ T cells	CDV3 homolog [Source:HGNC Symbol;Acc:HGNC:26928]
AC007952.4	1.77329e-14	0.426279	0.401	0.222	5.94726e-10	AS_CD8+ T cells-vs-Control_CD8+ T cells	novel transcript
DOCK10	1.88155e-14	0.25257	0.424	0.234	6.31035e-10	AS_CD8+ T cells-vs-Control_CD8+ T cells	dedicator of cytokinesis 10 [Source:HGNC Symbol;Acc:HGNC:23479]
VPS36	1.95657e-14	0.297105	0.264	0.115	6.56193e-10	AS_CD8+ T cells-vs-Control_CD8+ T cells	vacuolar protein sorting 36 homolog [Source:HGNC Symbol;Acc:HGNC:20312]
S100A10	1.96365e-14	-0.434779	0.777	0.791	6.58567e-10	AS_CD8+ T cells-vs-Control_CD8+ T cells	S100 calcium binding protein A10 [Source:HGNC Symbol;Acc:HGNC:10487]
DAZAP2	2.1179e-14	0.34801	0.596	0.387	7.10302e-10	AS_CD8+ T cells-vs-Control_CD8+ T cells	DAZ associated protein 2 [Source:HGNC Symbol;Acc:HGNC:2684]
SENP7	2.13835e-14	0.310996	0.361	0.189	7.17158e-10	AS_CD8+ T cells-vs-Control_CD8+ T cells	SUMO specific peptidase 7 [Source:HGNC Symbol;Acc:HGNC:30402]
CELF2	2.14166e-14	0.30122	0.628	0.402	7.18271e-10	AS_CD8+ T cells-vs-Control_CD8+ T cells	CUGBP Elav-like family member 2 [Source:HGNC Symbol;Acc:HGNC:2550]
ELOB	2.29727e-14	-0.470247	0.694	0.71	7.70458e-10	AS_CD8+ T cells-vs-Control_CD8+ T cells	elongin B [Source:HGNC Symbol;Acc:HGNC:11619]
SLC16A7	3.90691e-14	0.33206	0.26	0.116	1.3103e-09	AS_CD8+ T cells-vs-Control_CD8+ T cells	solute carrier family 16 member 7 [Source:HGNC Symbol;Acc:HGNC:10928]
ITK	4.00351e-14	0.302616	0.387	0.208	1.3427e-09	AS_CD8+ T cells-vs-Control_CD8+ T cells	IL2 inducible T cell kinase [Source:HGNC Symbol;Acc:HGNC:6171]
RBM5	4.04314e-14	0.309601	0.406	0.222	1.35599e-09	AS_CD8+ T cells-vs-Control_CD8+ T cells	RNA binding motif protein 5 [Source:HGNC Symbol;Acc:HGNC:9902]
ST8SIA4	4.25692e-14	0.312376	0.327	0.166	1.42769e-09	AS_CD8+ T cells-vs-Control_CD8+ T cells	ST8 alpha-N-acetyl-neuraminide alpha-2,8-sialyltransferase 4 [Source:HGNC Symbol;Acc:HGNC:10871]
DDX24	4.26123e-14	-0.429707	0.802	0.778	1.42913e-09	AS_CD8+ T cells-vs-Control_CD8+ T cells	DEAD-box helicase 24 [Source:HGNC Symbol;Acc:HGNC:13266]
KDM5A	4.94309e-14	0.310257	0.492	0.298	1.65781e-09	AS_CD8+ T cells-vs-Control_CD8+ T cells	lysine demethylase 5A [Source:HGNC Symbol;Acc:HGNC:9886]
HCLS1	5.52084e-14	0.307012	0.512	0.313	1.85158e-09	AS_CD8+ T cells-vs-Control_CD8+ T cells	hematopoietic cell-specific Lyn substrate 1 [Source:HGNC Symbol;Acc:HGNC:4844]
PCSK7	5.89077e-14	0.35562	0.446	0.264	1.97565e-09	AS_CD8+ T cells-vs-Control_CD8+ T cells	proprotein convertase subtilisin/kexin type 7 [Source:HGNC Symbol;Acc:HGNC:8748]
DYNLL1	6.837e-14	-0.522046	0.686	0.704	2.29299e-09	AS_CD8+ T cells-vs-Control_CD8+ T cells	dynein light chain LC8-type 1 [Source:HGNC Symbol;Acc:HGNC:15476]
ARHGAP45	6.9471e-14	0.300286	0.395	0.216	2.32992e-09	AS_CD8+ T cells-vs-Control_CD8+ T cells	Rho GTPase activating protein 45 [Source:HGNC Symbol;Acc:HGNC:17102]
DGKZ	7.04339e-14	0.310308	0.318	0.161	2.36221e-09	AS_CD8+ T cells-vs-Control_CD8+ T cells	diacylglycerol kinase zeta [Source:HGNC Symbol;Acc:HGNC:2857]
TLN1	7.37413e-14	0.26645	0.66	0.439	2.47314e-09	AS_CD8+ T cells-vs-Control_CD8+ T cells	talin 1 [Source:HGNC Symbol;Acc:HGNC:11845]
GLCCI1	9.25426e-14	0.261934	0.28	0.13	3.10369e-09	AS_CD8+ T cells-vs-Control_CD8+ T cells	glucocorticoid induced 1 [Source:HGNC Symbol;Acc:HGNC:18713]
HERC2	9.72567e-14	0.271897	0.281	0.132	3.2618e-09	AS_CD8+ T cells-vs-Control_CD8+ T cells	HECT and RLD domain containing E3 ubiquitin protein ligase 2 [Source:HGNC Symbol;Acc:HGNC:4868]
CD48	9.74246e-14	0.29129	0.719	0.531	3.26743e-09	AS_CD8+ T cells-vs-Control_CD8+ T cells	CD48 molecule [Source:HGNC Symbol;Acc:HGNC:1683]
PHF11	9.90616e-14	0.286751	0.293	0.141	3.32233e-09	AS_CD8+ T cells-vs-Control_CD8+ T cells	PHD finger protein 11 [Source:HGNC Symbol;Acc:HGNC:17024]
LYST	1.05121e-13	0.392003	0.364	0.204	3.52554e-09	AS_CD8+ T cells-vs-Control_CD8+ T cells	lysosomal trafficking regulator [Source:HGNC Symbol;Acc:HGNC:1968]
USP34	1.07093e-13	0.301992	0.459	0.276	3.59169e-09	AS_CD8+ T cells-vs-Control_CD8+ T cells	ubiquitin specific peptidase 34 [Source:HGNC Symbol;Acc:HGNC:20066]
NKG7	1.08024e-13	0.306118	0.867	0.778	3.62291e-09	AS_CD8+ T cells-vs-Control_CD8+ T cells	natural killer cell granule protein 7 [Source:HGNC Symbol;Acc:HGNC:7830]
EMP3	1.09382e-13	0.280703	0.666	0.449	3.66845e-09	AS_CD8+ T cells-vs-Control_CD8+ T cells	epithelial membrane protein 3 [Source:HGNC Symbol;Acc:HGNC:3335]
PIP4K2A	1.13172e-13	0.358063	0.518	0.328	3.79557e-09	AS_CD8+ T cells-vs-Control_CD8+ T cells	phosphatidylinositol-5-phosphate 4-kinase type 2 alpha [Source:HGNC Symbol;Acc:HGNC:8997]
MYH9	1.16932e-13	0.32525	0.709	0.515	3.92167e-09	AS_CD8+ T cells-vs-Control_CD8+ T cells	myosin heavy chain 9 [Source:HGNC Symbol;Acc:HGNC:7579]
PABPC4	1.23029e-13	0.340157	0.356	0.194	4.12616e-09	AS_CD8+ T cells-vs-Control_CD8+ T cells	poly(A) binding protein cytoplasmic 4 [Source:HGNC Symbol;Acc:HGNC:8557]
NCK1	1.40637e-13	0.315117	0.273	0.129	4.71667e-09	AS_CD8+ T cells-vs-Control_CD8+ T cells	NCK adaptor protein 1 [Source:HGNC Symbol;Acc:HGNC:7664]
TAP1	1.55743e-13	0.278657	0.341	0.176	5.22331e-09	AS_CD8+ T cells-vs-Control_CD8+ T cells	transporter 1, ATP binding cassette subfamily B member [Source:HGNC Symbol;Acc:HGNC:43]
EIF1AX	1.58047e-13	-0.570852	0.545	0.581	5.30059e-09	AS_CD8+ T cells-vs-Control_CD8+ T cells	eukaryotic translation initiation factor 1A X-linked [Source:HGNC Symbol;Acc:HGNC:3250]
STOM	1.58165e-13	0.293089	0.329	0.169	5.30454e-09	AS_CD8+ T cells-vs-Control_CD8+ T cells	stomatin [Source:HGNC Symbol;Acc:HGNC:3383]
FAM172A	1.59856e-13	0.267009	0.262	0.117	5.36125e-09	AS_CD8+ T cells-vs-Control_CD8+ T cells	family with sequence similarity 172 member A [Source:HGNC Symbol;Acc:HGNC:25365]
TUBB4B	1.74065e-13	-0.515927	0.696	0.707	5.83779e-09	AS_CD8+ T cells-vs-Control_CD8+ T cells	tubulin beta 4B class IVb [Source:HGNC Symbol;Acc:HGNC:20771]
SFPQ	1.81712e-13	-0.422165	0.729	0.731	6.09427e-09	AS_CD8+ T cells-vs-Control_CD8+ T cells	splicing factor proline and glutamine rich [Source:HGNC Symbol;Acc:HGNC:10774]
CCSER2	1.85015e-13	0.301148	0.468	0.278	6.20502e-09	AS_CD8+ T cells-vs-Control_CD8+ T cells	coiled-coil serine rich protein 2 [Source:HGNC Symbol;Acc:HGNC:29197]
CD8A	1.97063e-13	0.373771	0.737	0.602	6.6091e-09	AS_CD8+ T cells-vs-Control_CD8+ T cells	CD8a molecule [Source:HGNC Symbol;Acc:HGNC:1706]
ZEB1	2.01123e-13	0.30048	0.303	0.152	6.74526e-09	AS_CD8+ T cells-vs-Control_CD8+ T cells	zinc finger E-box binding homeobox 1 [Source:HGNC Symbol;Acc:HGNC:11642]
MARCH7	2.03626e-13	0.306866	0.339	0.176	6.8292e-09	AS_CD8+ T cells-vs-Control_CD8+ T cells
INPP5D	2.19617e-13	0.278682	0.359	0.192	7.36552e-09	AS_CD8+ T cells-vs-Control_CD8+ T cells	inositol polyphosphate-5-phosphatase D [Source:HGNC Symbol;Acc:HGNC:6079]
PLEC	2.3281e-13	0.321781	0.252	0.115	7.80799e-09	AS_CD8+ T cells-vs-Control_CD8+ T cells	plectin [Source:HGNC Symbol;Acc:HGNC:9069]
FABP5	2.36983e-13	-0.845629	0.22	0.322	7.94794e-09	AS_CD8+ T cells-vs-Control_CD8+ T cells	fatty acid binding protein 5 [Source:HGNC Symbol;Acc:HGNC:3560]
MT-ND4L	2.47217e-13	0.298917	0.886	0.766	8.29117e-09	AS_CD8+ T cells-vs-Control_CD8+ T cells	mitochondrially encoded NADH:ubiquinone oxidoreductase core subunit 4L [Source:HGNC Symbol;Acc:HGNC:7460]
GRAP2	2.52414e-13	0.293774	0.314	0.158	8.46547e-09	AS_CD8+ T cells-vs-Control_CD8+ T cells	GRB2 related adaptor protein 2 [Source:HGNC Symbol;Acc:HGNC:4563]
CTSS	2.5651e-13	0.307344	0.359	0.193	8.60282e-09	AS_CD8+ T cells-vs-Control_CD8+ T cells	cathepsin S [Source:HGNC Symbol;Acc:HGNC:2545]
NCL	2.6136e-13	-0.367997	0.818	0.802	8.7655e-09	AS_CD8+ T cells-vs-Control_CD8+ T cells	nucleolin [Source:HGNC Symbol;Acc:HGNC:7667]
CDK6	2.75662e-13	0.3457	0.378	0.213	9.24514e-09	AS_CD8+ T cells-vs-Control_CD8+ T cells	cyclin dependent kinase 6 [Source:HGNC Symbol;Acc:HGNC:1777]
PPIA	3.04933e-13	-0.338871	0.854	0.846	1.02268e-08	AS_CD8+ T cells-vs-Control_CD8+ T cells	peptidylprolyl isomerase A [Source:HGNC Symbol;Acc:HGNC:9253]
ANP32A	3.5835e-13	0.255153	0.383	0.209	1.20183e-08	AS_CD8+ T cells-vs-Control_CD8+ T cells	acidic nuclear phosphoprotein 32 family member A [Source:HGNC Symbol;Acc:HGNC:13233]
FTL	3.77402e-13	-0.425978	0.892	0.912	1.26573e-08	AS_CD8+ T cells-vs-Control_CD8+ T cells	ferritin light chain [Source:HGNC Symbol;Acc:HGNC:3999]
PDIA3	4.2317e-13	-0.508258	0.505	0.557	1.41923e-08	AS_CD8+ T cells-vs-Control_CD8+ T cells	protein disulfide isomerase family A member 3 [Source:HGNC Symbol;Acc:HGNC:4606]
CD63	4.48222e-13	-0.503797	0.58	0.643	1.50325e-08	AS_CD8+ T cells-vs-Control_CD8+ T cells	CD63 molecule [Source:HGNC Symbol;Acc:HGNC:1692]
DDX6	4.61154e-13	0.302086	0.614	0.414	1.54662e-08	AS_CD8+ T cells-vs-Control_CD8+ T cells	DEAD-box helicase 6 [Source:HGNC Symbol;Acc:HGNC:2747]
KMT2E-AS1	4.75209e-13	0.385932	0.363	0.202	1.59376e-08	AS_CD8+ T cells-vs-Control_CD8+ T cells	KMT2E antisense RNA 1 [Source:HGNC Symbol;Acc:HGNC:40845]
ITM2B	4.92978e-13	-0.39562	0.826	0.82	1.65335e-08	AS_CD8+ T cells-vs-Control_CD8+ T cells	integral membrane protein 2B [Source:HGNC Symbol;Acc:HGNC:6174]
MYLIP	4.9453e-13	0.347133	0.465	0.284	1.65855e-08	AS_CD8+ T cells-vs-Control_CD8+ T cells	myosin regulatory light chain interacting protein [Source:HGNC Symbol;Acc:HGNC:21155]
RSBN1L	5.28089e-13	0.272976	0.436	0.254	1.77111e-08	AS_CD8+ T cells-vs-Control_CD8+ T cells	round spermatid basic protein 1 like [Source:HGNC Symbol;Acc:HGNC:24765]
TGOLN2	5.3606e-13	0.265134	0.535	0.334	1.79784e-08	AS_CD8+ T cells-vs-Control_CD8+ T cells	trans-golgi network protein 2 [Source:HGNC Symbol;Acc:HGNC:15450]
TUBA1B	5.53578e-13	-0.508531	0.56	0.605	1.85659e-08	AS_CD8+ T cells-vs-Control_CD8+ T cells	tubulin alpha 1b [Source:HGNC Symbol;Acc:HGNC:18809]
XRCC5	5.68509e-13	0.263132	0.579	0.379	1.90667e-08	AS_CD8+ T cells-vs-Control_CD8+ T cells	X-ray repair cross complementing 5 [Source:HGNC Symbol;Acc:HGNC:12833]
DIP2A	5.90334e-13	0.27973	0.302	0.15	1.97986e-08	AS_CD8+ T cells-vs-Control_CD8+ T cells	disco interacting protein 2 homolog A [Source:HGNC Symbol;Acc:HGNC:17217]
DEDD2	6.23293e-13	0.346552	0.348	0.192	2.0904e-08	AS_CD8+ T cells-vs-Control_CD8+ T cells	death effector domain containing 2 [Source:HGNC Symbol;Acc:HGNC:24450]
PHIP	6.53158e-13	0.317932	0.419	0.248	2.19056e-08	AS_CD8+ T cells-vs-Control_CD8+ T cells	pleckstrin homology domain interacting protein [Source:HGNC Symbol;Acc:HGNC:15673]
CD3E	6.71666e-13	0.25694	0.843	0.68	2.25263e-08	AS_CD8+ T cells-vs-Control_CD8+ T cells	CD3e molecule [Source:HGNC Symbol;Acc:HGNC:1674]
PHYH	7.72337e-13	0.313865	0.282	0.138	2.59027e-08	AS_CD8+ T cells-vs-Control_CD8+ T cells	phytanoyl-CoA 2-hydroxylase [Source:HGNC Symbol;Acc:HGNC:8940]
CCDC88C	8.01086e-13	0.324089	0.401	0.232	2.68668e-08	AS_CD8+ T cells-vs-Control_CD8+ T cells	coiled-coil domain containing 88C [Source:HGNC Symbol;Acc:HGNC:19967]
TSC22D3	8.36436e-13	-0.649479	0.445	0.513	2.80524e-08	AS_CD8+ T cells-vs-Control_CD8+ T cells	TSC22 domain family member 3 [Source:HGNC Symbol;Acc:HGNC:3051]
STAT3	8.86847e-13	0.30263	0.507	0.312	2.97431e-08	AS_CD8+ T cells-vs-Control_CD8+ T cells	signal transducer and activator of transcription 3 [Source:HGNC Symbol;Acc:HGNC:11364]
FNIP1	9.2445e-13	0.274069	0.267	0.128	3.10042e-08	AS_CD8+ T cells-vs-Control_CD8+ T cells	folliculin interacting protein 1 [Source:HGNC Symbol;Acc:HGNC:29418]
ILF3-DT	9.53933e-13	0.275962	0.372	0.204	3.1993e-08	AS_CD8+ T cells-vs-Control_CD8+ T cells	ILF3 divergent transcript [Source:HGNC Symbol;Acc:HGNC:27115]
PTGDR	1.02819e-12	0.273387	0.254	0.115	3.44834e-08	AS_CD8+ T cells-vs-Control_CD8+ T cells	prostaglandin D2 receptor [Source:HGNC Symbol;Acc:HGNC:9591]
UBE2S	1.04835e-12	-0.596378	0.53	0.577	3.51596e-08	AS_CD8+ T cells-vs-Control_CD8+ T cells	ubiquitin conjugating enzyme E2 S [Source:HGNC Symbol;Acc:HGNC:17895]
RBMX	1.06475e-12	0.363676	0.624	0.438	3.57097e-08	AS_CD8+ T cells-vs-Control_CD8+ T cells	RNA binding motif protein X-linked [Source:HGNC Symbol;Acc:HGNC:9910]
ISCA1	1.20872e-12	-0.540348	0.192	0.293	4.0538e-08	AS_CD8+ T cells-vs-Control_CD8+ T cells	iron-sulfur cluster assembly 1 [Source:HGNC Symbol;Acc:HGNC:28660]
RPL22	1.30966e-12	-0.276817	0.928	0.92	4.39235e-08	AS_CD8+ T cells-vs-Control_CD8+ T cells	ribosomal protein L22 [Source:HGNC Symbol;Acc:HGNC:10315]
RBM6	1.51945e-12	0.289797	0.34	0.186	5.09594e-08	AS_CD8+ T cells-vs-Control_CD8+ T cells	RNA binding motif protein 6 [Source:HGNC Symbol;Acc:HGNC:9903]
RAB5IF	1.64135e-12	-0.548442	0.231	0.329	5.50476e-08	AS_CD8+ T cells-vs-Control_CD8+ T cells	RAB5 interacting factor [Source:HGNC Symbol;Acc:HGNC:15870]
MAT2A	1.65747e-12	0.299118	0.351	0.192	5.55882e-08	AS_CD8+ T cells-vs-Control_CD8+ T cells	methionine adenosyltransferase 2A [Source:HGNC Symbol;Acc:HGNC:6904]
STX16	1.78838e-12	0.266063	0.288	0.141	5.99787e-08	AS_CD8+ T cells-vs-Control_CD8+ T cells	syntaxin 16 [Source:HGNC Symbol;Acc:HGNC:11431]
IL2RB	1.86663e-12	0.372863	0.534	0.354	6.26032e-08	AS_CD8+ T cells-vs-Control_CD8+ T cells	interleukin 2 receptor subunit beta [Source:HGNC Symbol;Acc:HGNC:6009]
LASP1	1.89245e-12	0.271463	0.35	0.19	6.34689e-08	AS_CD8+ T cells-vs-Control_CD8+ T cells	LIM and SH3 protein 1 [Source:HGNC Symbol;Acc:HGNC:6513]
IGFBP2	2.04463e-12	-0.422833	0.157	0.262	6.85727e-08	AS_CD8+ T cells-vs-Control_CD8+ T cells	insulin like growth factor binding protein 2 [Source:HGNC Symbol;Acc:HGNC:5471]
ATXN7L3B	2.0972e-12	0.273808	0.313	0.161	7.03357e-08	AS_CD8+ T cells-vs-Control_CD8+ T cells	ataxin 7 like 3B [Source:HGNC Symbol;Acc:HGNC:37931]
LRBA	2.2259e-12	0.263106	0.264	0.126	7.46521e-08	AS_CD8+ T cells-vs-Control_CD8+ T cells	LPS responsive beige-like anchor protein [Source:HGNC Symbol;Acc:HGNC:1742]
UQCRQ	2.38027e-12	-0.527424	0.468	0.521	7.98295e-08	AS_CD8+ T cells-vs-Control_CD8+ T cells	ubiquinol-cytochrome c reductase complex III subunit VII [Source:HGNC Symbol;Acc:HGNC:29594]
ZBTB7A	2.40684e-12	0.271581	0.437	0.256	8.07205e-08	AS_CD8+ T cells-vs-Control_CD8+ T cells	zinc finger and BTB domain containing 7A [Source:HGNC Symbol;Acc:HGNC:18078]
ETF1	2.57325e-12	-0.527096	0.216	0.317	8.63016e-08	AS_CD8+ T cells-vs-Control_CD8+ T cells	eukaryotic translation termination factor 1 [Source:HGNC Symbol;Acc:HGNC:3477]
MTPN	2.59259e-12	0.284333	0.48	0.297	8.69501e-08	AS_CD8+ T cells-vs-Control_CD8+ T cells	myotrophin [Source:HGNC Symbol;Acc:HGNC:15667]
ATP5MC3	2.99864e-12	-0.587504	0.42	0.478	1.00568e-07	AS_CD8+ T cells-vs-Control_CD8+ T cells	ATP synthase membrane subunit c locus 3 [Source:HGNC Symbol;Acc:HGNC:843]
RPL23	3.26786e-12	-0.287139	0.941	0.939	1.09598e-07	AS_CD8+ T cells-vs-Control_CD8+ T cells	ribosomal protein L23 [Source:HGNC Symbol;Acc:HGNC:10316]
FOSB	3.75979e-12	-0.456089	0.831	0.874	1.26096e-07	AS_CD8+ T cells-vs-Control_CD8+ T cells	FosB proto-oncogene, AP-1 transcription factor subunit [Source:HGNC Symbol;Acc:HGNC:3797]
HNRNPUL1	4.02632e-12	0.319777	0.552	0.37	1.35035e-07	AS_CD8+ T cells-vs-Control_CD8+ T cells	heterogeneous nuclear ribonucleoprotein U like 1 [Source:HGNC Symbol;Acc:HGNC:17011]
IQGAP1	4.08399e-12	0.27804	0.676	0.465	1.36969e-07	AS_CD8+ T cells-vs-Control_CD8+ T cells	IQ motif containing GTPase activating protein 1 [Source:HGNC Symbol;Acc:HGNC:6110]
ZNF276	4.11621e-12	0.273392	0.3	0.154	1.38049e-07	AS_CD8+ T cells-vs-Control_CD8+ T cells	zinc finger protein 276 [Source:HGNC Symbol;Acc:HGNC:23330]
CEBPB	4.32344e-12	-0.519762	0.319	0.411	1.44999e-07	AS_CD8+ T cells-vs-Control_CD8+ T cells	CCAAT enhancer binding protein beta [Source:HGNC Symbol;Acc:HGNC:1834]
KLC1	4.40636e-12	0.260285	0.272	0.133	1.47781e-07	AS_CD8+ T cells-vs-Control_CD8+ T cells	kinesin light chain 1 [Source:HGNC Symbol;Acc:HGNC:6387]
CABIN1	4.9414e-12	0.252943	0.26	0.126	1.65725e-07	AS_CD8+ T cells-vs-Control_CD8+ T cells	calcineurin binding protein 1 [Source:HGNC Symbol;Acc:HGNC:24187]
KIAA2026	4.99805e-12	0.255013	0.323	0.173	1.67625e-07	AS_CD8+ T cells-vs-Control_CD8+ T cells	KIAA2026 [Source:HGNC Symbol;Acc:HGNC:23378]
SRSF7	5.08081e-12	0.338503	0.945	0.877	1.704e-07	AS_CD8+ T cells-vs-Control_CD8+ T cells	serine and arginine rich splicing factor 7 [Source:HGNC Symbol;Acc:HGNC:10789]
SYNE2	5.22549e-12	0.32269	0.649	0.457	1.75252e-07	AS_CD8+ T cells-vs-Control_CD8+ T cells	spectrin repeat containing nuclear envelope protein 2 [Source:HGNC Symbol;Acc:HGNC:17084]
STRAP	5.4623e-12	-0.564018	0.177	0.272	1.83195e-07	AS_CD8+ T cells-vs-Control_CD8+ T cells	serine/threonine kinase receptor associated protein [Source:HGNC Symbol;Acc:HGNC:30796]
MYO1G	5.60722e-12	0.288059	0.327	0.176	1.88055e-07	AS_CD8+ T cells-vs-Control_CD8+ T cells	myosin IG [Source:HGNC Symbol;Acc:HGNC:13880]
AIP	5.60756e-12	0.253302	0.335	0.18	1.88066e-07	AS_CD8+ T cells-vs-Control_CD8+ T cells	aryl hydrocarbon receptor interacting protein [Source:HGNC Symbol;Acc:HGNC:358]
GPR171	6.34069e-12	0.25901	0.264	0.128	2.12654e-07	AS_CD8+ T cells-vs-Control_CD8+ T cells	G protein-coupled receptor 171 [Source:HGNC Symbol;Acc:HGNC:30057]
COX8A	6.53301e-12	-0.504825	0.541	0.577	2.19104e-07	AS_CD8+ T cells-vs-Control_CD8+ T cells	cytochrome c oxidase subunit 8A [Source:HGNC Symbol;Acc:HGNC:2294]
PPP1R12A	6.84213e-12	0.279087	0.551	0.361	2.29472e-07	AS_CD8+ T cells-vs-Control_CD8+ T cells	protein phosphatase 1 regulatory subunit 12A [Source:HGNC Symbol;Acc:HGNC:7618]
CYCS	6.84527e-12	-0.505096	0.63	0.646	2.29577e-07	AS_CD8+ T cells-vs-Control_CD8+ T cells	cytochrome c, somatic [Source:HGNC Symbol;Acc:HGNC:19986]
PHC3	7.04804e-12	0.261143	0.271	0.134	2.36377e-07	AS_CD8+ T cells-vs-Control_CD8+ T cells	polyhomeotic homolog 3 [Source:HGNC Symbol;Acc:HGNC:15682]
RASSF5	7.6783e-12	0.278426	0.383	0.222	2.57515e-07	AS_CD8+ T cells-vs-Control_CD8+ T cells	Ras association domain family member 5 [Source:HGNC Symbol;Acc:HGNC:17609]
IRF1	7.6849e-12	0.370232	0.784	0.622	2.57736e-07	AS_CD8+ T cells-vs-Control_CD8+ T cells	interferon regulatory factor 1 [Source:HGNC Symbol;Acc:HGNC:6116]
DSTN	7.93521e-12	-0.563605	0.401	0.474	2.66131e-07	AS_CD8+ T cells-vs-Control_CD8+ T cells	destrin, actin depolymerizing factor [Source:HGNC Symbol;Acc:HGNC:15750]
SEM1	8.41377e-12	-0.528397	0.444	0.499	2.82181e-07	AS_CD8+ T cells-vs-Control_CD8+ T cells	SEM1 26S proteasome complex subunit [Source:HGNC Symbol;Acc:HGNC:10845]
SEPT6	9.98514e-12	0.269381	0.581	0.383	3.34882e-07	AS_CD8+ T cells-vs-Control_CD8+ T cells
LIMS1	1.0322e-11	-0.547464	0.21	0.306	3.46181e-07	AS_CD8+ T cells-vs-Control_CD8+ T cells	LIM zinc finger domain containing 1 [Source:HGNC Symbol;Acc:HGNC:6616]
SERINC3	1.16684e-11	0.288321	0.311	0.169	3.91335e-07	AS_CD8+ T cells-vs-Control_CD8+ T cells	serine incorporator 3 [Source:HGNC Symbol;Acc:HGNC:11699]
ARGLU1	1.18605e-11	-0.403263	0.686	0.688	3.97777e-07	AS_CD8+ T cells-vs-Control_CD8+ T cells	arginine and glutamate rich 1 [Source:HGNC Symbol;Acc:HGNC:25482]
JOSD1	1.2286e-11	0.310837	0.454	0.277	4.12048e-07	AS_CD8+ T cells-vs-Control_CD8+ T cells	Josephin domain containing 1 [Source:HGNC Symbol;Acc:HGNC:28953]
PIM1	1.46872e-11	0.278425	0.405	0.241	4.9258e-07	AS_CD8+ T cells-vs-Control_CD8+ T cells	Pim-1 proto-oncogene, serine/threonine kinase [Source:HGNC Symbol;Acc:HGNC:8986]
LPIN2	1.56396e-11	0.273006	0.348	0.197	5.2452e-07	AS_CD8+ T cells-vs-Control_CD8+ T cells	lipin 2 [Source:HGNC Symbol;Acc:HGNC:14450]
CCND2	1.79362e-11	0.319264	0.538	0.368	6.01543e-07	AS_CD8+ T cells-vs-Control_CD8+ T cells	cyclin D2 [Source:HGNC Symbol;Acc:HGNC:1583]
NDUFS5	1.81366e-11	-0.467021	0.636	0.647	6.08267e-07	AS_CD8+ T cells-vs-Control_CD8+ T cells	NADH:ubiquinone oxidoreductase subunit S5 [Source:HGNC Symbol;Acc:HGNC:7712]
IL10RA	1.87082e-11	0.261703	0.378	0.217	6.27435e-07	AS_CD8+ T cells-vs-Control_CD8+ T cells	interleukin 10 receptor subunit alpha [Source:HGNC Symbol;Acc:HGNC:5964]
RPL27	2.04636e-11	-0.271793	0.918	0.913	6.86307e-07	AS_CD8+ T cells-vs-Control_CD8+ T cells	ribosomal protein L27 [Source:HGNC Symbol;Acc:HGNC:10328]
STK17B	2.0708e-11	0.273476	0.825	0.667	6.94504e-07	AS_CD8+ T cells-vs-Control_CD8+ T cells	serine/threonine kinase 17b [Source:HGNC Symbol;Acc:HGNC:11396]
TUBA1C	2.34728e-11	-0.548205	0.211	0.305	7.87231e-07	AS_CD8+ T cells-vs-Control_CD8+ T cells	tubulin alpha 1c [Source:HGNC Symbol;Acc:HGNC:20768]
HP1BP3	2.491e-11	0.282576	0.66	0.458	8.3543e-07	AS_CD8+ T cells-vs-Control_CD8+ T cells	heterochromatin protein 1 binding protein 3 [Source:HGNC Symbol;Acc:HGNC:24973]
VPS37B	2.57987e-11	0.340981	0.371	0.224	8.65235e-07	AS_CD8+ T cells-vs-Control_CD8+ T cells	VPS37B subunit of ESCRT-I [Source:HGNC Symbol;Acc:HGNC:25754]
RAB27A	2.76961e-11	0.291009	0.363	0.213	9.28872e-07	AS_CD8+ T cells-vs-Control_CD8+ T cells	RAB27A, member RAS oncogene family [Source:HGNC Symbol;Acc:HGNC:9766]
RPS27L	2.86717e-11	0.298182	0.561	0.382	9.6159e-07	AS_CD8+ T cells-vs-Control_CD8+ T cells	ribosomal protein S27 like [Source:HGNC Symbol;Acc:HGNC:18476]
KLF13	2.87367e-11	0.300944	0.453	0.285	9.63772e-07	AS_CD8+ T cells-vs-Control_CD8+ T cells	Kruppel like factor 13 [Source:HGNC Symbol;Acc:HGNC:13672]
HSPA1A	3.11604e-11	0.333396	0.759	0.667	1.04506e-06	AS_CD8+ T cells-vs-Control_CD8+ T cells	heat shock protein family A (Hsp70) member 1A [Source:HGNC Symbol;Acc:HGNC:5232]
PTPN7	3.17014e-11	0.269121	0.546	0.357	1.0632e-06	AS_CD8+ T cells-vs-Control_CD8+ T cells	protein tyrosine phosphatase non-receptor type 7 [Source:HGNC Symbol;Acc:HGNC:9659]
CAPZB	3.76135e-11	0.253734	0.59	0.391	1.26148e-06	AS_CD8+ T cells-vs-Control_CD8+ T cells	capping actin protein of muscle Z-line subunit beta [Source:HGNC Symbol;Acc:HGNC:1491]
APOL6	3.81168e-11	0.282382	0.451	0.278	1.27836e-06	AS_CD8+ T cells-vs-Control_CD8+ T cells	apolipoprotein L6 [Source:HGNC Symbol;Acc:HGNC:14870]
RSF1	4.08817e-11	0.27012	0.478	0.309	1.37109e-06	AS_CD8+ T cells-vs-Control_CD8+ T cells	remodeling and spacing factor 1 [Source:HGNC Symbol;Acc:HGNC:18118]
TMC6	5.00062e-11	0.278491	0.377	0.224	1.67711e-06	AS_CD8+ T cells-vs-Control_CD8+ T cells	transmembrane channel like 6 [Source:HGNC Symbol;Acc:HGNC:18021]
PGK1	5.03397e-11	-0.518958	0.444	0.498	1.68829e-06	AS_CD8+ T cells-vs-Control_CD8+ T cells	phosphoglycerate kinase 1 [Source:HGNC Symbol;Acc:HGNC:8896]
PMAIP1	5.26427e-11	-0.485634	0.367	0.459	1.76553e-06	AS_CD8+ T cells-vs-Control_CD8+ T cells	phorbol-12-myristate-13-acetate-induced protein 1 [Source:HGNC Symbol;Acc:HGNC:9108]
CD6	5.36651e-11	0.268282	0.403	0.241	1.79982e-06	AS_CD8+ T cells-vs-Control_CD8+ T cells	CD6 molecule [Source:HGNC Symbol;Acc:HGNC:1691]
AKAP9	5.46623e-11	0.291126	0.634	0.465	1.83326e-06	AS_CD8+ T cells-vs-Control_CD8+ T cells	A-kinase anchoring protein 9 [Source:HGNC Symbol;Acc:HGNC:379]
AC026979.2	5.51956e-11	0.346669	0.344	0.202	1.85115e-06	AS_CD8+ T cells-vs-Control_CD8+ T cells	novel transcript
RSL24D1	5.63734e-11	-0.507476	0.435	0.491	1.89065e-06	AS_CD8+ T cells-vs-Control_CD8+ T cells	ribosomal L24 domain containing 1 [Source:HGNC Symbol;Acc:HGNC:18479]
SP100	6.26103e-11	0.26058	0.583	0.401	2.09982e-06	AS_CD8+ T cells-vs-Control_CD8+ T cells	SP100 nuclear antigen [Source:HGNC Symbol;Acc:HGNC:11206]
FOXN3	6.79768e-11	0.250422	0.405	0.242	2.2798e-06	AS_CD8+ T cells-vs-Control_CD8+ T cells	forkhead box N3 [Source:HGNC Symbol;Acc:HGNC:1928]
KIDINS220	7.16041e-11	0.256146	0.293	0.157	2.40146e-06	AS_CD8+ T cells-vs-Control_CD8+ T cells	kinase D interacting substrate 220 [Source:HGNC Symbol;Acc:HGNC:29508]
TOB1	7.5392e-11	-0.56471	0.3	0.386	2.5285e-06	AS_CD8+ T cells-vs-Control_CD8+ T cells	transducer of ERBB2, 1 [Source:HGNC Symbol;Acc:HGNC:11979]
CHORDC1	7.56276e-11	0.311147	0.504	0.332	2.5364e-06	AS_CD8+ T cells-vs-Control_CD8+ T cells	cysteine and histidine rich domain containing 1 [Source:HGNC Symbol;Acc:HGNC:14525]
RAN	7.64972e-11	-0.442195	0.511	0.557	2.56556e-06	AS_CD8+ T cells-vs-Control_CD8+ T cells	RAN, member RAS oncogene family [Source:HGNC Symbol;Acc:HGNC:9846]
NDUFA11	7.85962e-11	-0.536461	0.268	0.354	2.63596e-06	AS_CD8+ T cells-vs-Control_CD8+ T cells	NADH:ubiquinone oxidoreductase subunit A11 [Source:HGNC Symbol;Acc:HGNC:20371]
CAB39	9.1414e-11	0.284242	0.309	0.172	3.06584e-06	AS_CD8+ T cells-vs-Control_CD8+ T cells	calcium binding protein 39 [Source:HGNC Symbol;Acc:HGNC:20292]
DIAPH1	1.03062e-10	0.259476	0.509	0.328	3.45651e-06	AS_CD8+ T cells-vs-Control_CD8+ T cells	diaphanous related formin 1 [Source:HGNC Symbol;Acc:HGNC:2876]
NEMF	1.25661e-10	0.268927	0.306	0.172	4.2144e-06	AS_CD8+ T cells-vs-Control_CD8+ T cells	nuclear export mediator factor [Source:HGNC Symbol;Acc:HGNC:10663]
KIAA1109	1.37515e-10	0.268496	0.331	0.193	4.61199e-06	AS_CD8+ T cells-vs-Control_CD8+ T cells	KIAA1109 [Source:HGNC Symbol;Acc:HGNC:26953]
PPP1R15B	1.45865e-10	0.25979	0.436	0.272	4.89203e-06	AS_CD8+ T cells-vs-Control_CD8+ T cells	protein phosphatase 1 regulatory subunit 15B [Source:HGNC Symbol;Acc:HGNC:14951]
PKN1	2.03496e-10	0.252047	0.264	0.138	6.82486e-06	AS_CD8+ T cells-vs-Control_CD8+ T cells	protein kinase N1 [Source:HGNC Symbol;Acc:HGNC:9405]
OSTC	2.52368e-10	-0.510072	0.223	0.313	8.46393e-06	AS_CD8+ T cells-vs-Control_CD8+ T cells	oligosaccharyltransferase complex non-catalytic subunit [Source:HGNC Symbol;Acc:HGNC:24448]
PRDM1	3.27014e-10	0.267295	0.318	0.182	1.09674e-05	AS_CD8+ T cells-vs-Control_CD8+ T cells	PR/SET domain 1 [Source:HGNC Symbol;Acc:HGNC:9346]
PPP6R2	3.42233e-10	0.250999	0.286	0.158	1.14778e-05	AS_CD8+ T cells-vs-Control_CD8+ T cells	protein phosphatase 6 regulatory subunit 2 [Source:HGNC Symbol;Acc:HGNC:19253]
HMGB2	3.65045e-10	-0.609979	0.401	0.462	1.22429e-05	AS_CD8+ T cells-vs-Control_CD8+ T cells	high mobility group box 2 [Source:HGNC Symbol;Acc:HGNC:5000]
GPBP1	3.97069e-10	-0.482902	0.598	0.61	1.33169e-05	AS_CD8+ T cells-vs-Control_CD8+ T cells	GC-rich promoter binding protein 1 [Source:HGNC Symbol;Acc:HGNC:29520]
ANXA2	4.17695e-10	-0.558084	0.505	0.542	1.40087e-05	AS_CD8+ T cells-vs-Control_CD8+ T cells	annexin A2 [Source:HGNC Symbol;Acc:HGNC:537]
PRDX2	5.96706e-10	-0.483351	0.253	0.341	2.00123e-05	AS_CD8+ T cells-vs-Control_CD8+ T cells	peroxiredoxin 2 [Source:HGNC Symbol;Acc:HGNC:9353]
POLR2L	6.20893e-10	-0.492965	0.59	0.602	2.08235e-05	AS_CD8+ T cells-vs-Control_CD8+ T cells	RNA polymerase II, I and III subunit L [Source:HGNC Symbol;Acc:HGNC:9199]
ODC1	6.28331e-10	-0.467054	0.212	0.302	2.1073e-05	AS_CD8+ T cells-vs-Control_CD8+ T cells	ornithine decarboxylase 1 [Source:HGNC Symbol;Acc:HGNC:8109]
SNU13	6.43908e-10	-0.47705	0.484	0.521	2.15954e-05	AS_CD8+ T cells-vs-Control_CD8+ T cells	small nuclear ribonucleoprotein 13 [Source:HGNC Symbol;Acc:HGNC:7819]
NFKBIZ	6.69681e-10	0.365373	0.521	0.362	2.24598e-05	AS_CD8+ T cells-vs-Control_CD8+ T cells	NFKB inhibitor zeta [Source:HGNC Symbol;Acc:HGNC:29805]
EIF4B	7.279e-10	0.278411	0.553	0.382	2.44123e-05	AS_CD8+ T cells-vs-Control_CD8+ T cells	eukaryotic translation initiation factor 4B [Source:HGNC Symbol;Acc:HGNC:3285]
EIF4A3	9.66559e-10	-0.515817	0.404	0.473	3.24165e-05	AS_CD8+ T cells-vs-Control_CD8+ T cells	eukaryotic translation initiation factor 4A3 [Source:HGNC Symbol;Acc:HGNC:18683]
EIF4A2	1.19736e-09	0.261062	0.821	0.678	4.01572e-05	AS_CD8+ T cells-vs-Control_CD8+ T cells	eukaryotic translation initiation factor 4A2 [Source:HGNC Symbol;Acc:HGNC:3284]
UBB	1.22964e-09	-0.250248	0.937	0.919	4.12395e-05	AS_CD8+ T cells-vs-Control_CD8+ T cells	ubiquitin B [Source:HGNC Symbol;Acc:HGNC:12463]
SET	1.71489e-09	-0.331081	0.774	0.763	5.75138e-05	AS_CD8+ T cells-vs-Control_CD8+ T cells	SET nuclear proto-oncogene [Source:HGNC Symbol;Acc:HGNC:10760]
CCL3L1	2.16647e-09	0.342078	0.274	0.152	7.2659e-05	AS_CD8+ T cells-vs-Control_CD8+ T cells	C-C motif chemokine ligand 3 like 1 [Source:HGNC Symbol;Acc:HGNC:10628]
BICDL1	2.36018e-09	-0.484564	0.227	0.314	7.91557e-05	AS_CD8+ T cells-vs-Control_CD8+ T cells	BICD family like cargo adaptor 1 [Source:HGNC Symbol;Acc:HGNC:28095]
PTMS	2.78781e-09	-0.455435	0.357	0.441	9.34974e-05	AS_CD8+ T cells-vs-Control_CD8+ T cells	parathymosin [Source:HGNC Symbol;Acc:HGNC:9629]
RPL22L1	3.03867e-09	-0.50744	0.367	0.426	0.000101911	AS_CD8+ T cells-vs-Control_CD8+ T cells	ribosomal protein L22 like 1 [Source:HGNC Symbol;Acc:HGNC:27610]
NFKB1	3.05035e-09	-0.561233	0.25	0.328	0.000102303	AS_CD8+ T cells-vs-Control_CD8+ T cells	nuclear factor kappa B subunit 1 [Source:HGNC Symbol;Acc:HGNC:7794]
IER5	3.15401e-09	0.267352	0.605	0.443	0.000105779	AS_CD8+ T cells-vs-Control_CD8+ T cells	immediate early response 5 [Source:HGNC Symbol;Acc:HGNC:5393]
TRMT112	3.9346e-09	-0.411311	0.543	0.561	0.000131959	AS_CD8+ T cells-vs-Control_CD8+ T cells	tRNA methyltransferase subunit 11-2 [Source:HGNC Symbol;Acc:HGNC:26940]
H3F3A	4.25681e-09	-0.268788	0.926	0.891	0.000142765	AS_CD8+ T cells-vs-Control_CD8+ T cells
COX7A2	4.55663e-09	-0.390349	0.608	0.625	0.00015282	AS_CD8+ T cells-vs-Control_CD8+ T cells	cytochrome c oxidase subunit 7A2 [Source:HGNC Symbol;Acc:HGNC:2288]
LTB	5.83123e-09	0.36877	0.68	0.533	0.000195568	AS_CD8+ T cells-vs-Control_CD8+ T cells	lymphotoxin beta [Source:HGNC Symbol;Acc:HGNC:6711]
ELOC	5.99103e-09	-0.483793	0.275	0.348	0.000200927	AS_CD8+ T cells-vs-Control_CD8+ T cells	elongin C [Source:HGNC Symbol;Acc:HGNC:11617]
PDIA6	7.78783e-09	-0.476998	0.306	0.378	0.000261188	AS_CD8+ T cells-vs-Control_CD8+ T cells	protein disulfide isomerase family A member 6 [Source:HGNC Symbol;Acc:HGNC:30168]
CLK1	8.26797e-09	0.263061	0.711	0.539	0.000277291	AS_CD8+ T cells-vs-Control_CD8+ T cells	CDC like kinase 1 [Source:HGNC Symbol;Acc:HGNC:2068]
SRRM1	1.22016e-08	-0.324937	0.738	0.74	0.000409216	AS_CD8+ T cells-vs-Control_CD8+ T cells	serine and arginine repetitive matrix 1 [Source:HGNC Symbol;Acc:HGNC:16638]
SERTAD1	1.53707e-08	-0.46596	0.313	0.382	0.000515501	AS_CD8+ T cells-vs-Control_CD8+ T cells	SERTA domain containing 1 [Source:HGNC Symbol;Acc:HGNC:17932]
DNAJB6	1.58207e-08	-0.453967	0.609	0.605	0.000530596	AS_CD8+ T cells-vs-Control_CD8+ T cells	DnaJ heat shock protein family (Hsp40) member B6 [Source:HGNC Symbol;Acc:HGNC:14888]
TPI1	1.62576e-08	-0.417798	0.511	0.542	0.000545248	AS_CD8+ T cells-vs-Control_CD8+ T cells	triosephosphate isomerase 1 [Source:HGNC Symbol;Acc:HGNC:12009]
ATP5MC2	1.78884e-08	-0.42688	0.621	0.626	0.000599942	AS_CD8+ T cells-vs-Control_CD8+ T cells	ATP synthase membrane subunit c locus 2 [Source:HGNC Symbol;Acc:HGNC:842]
ZFP36	1.833e-08	-0.326062	0.817	0.847	0.000614753	AS_CD8+ T cells-vs-Control_CD8+ T cells	ZFP36 ring finger protein [Source:HGNC Symbol;Acc:HGNC:12862]
ATP5MG	2.34725e-08	-0.305512	0.77	0.766	0.00078722	AS_CD8+ T cells-vs-Control_CD8+ T cells	ATP synthase membrane subunit g [Source:HGNC Symbol;Acc:HGNC:14247]
NFKBIA	2.97009e-08	0.298686	0.855	0.772	0.000996108	AS_CD8+ T cells-vs-Control_CD8+ T cells	NFKB inhibitor alpha [Source:HGNC Symbol;Acc:HGNC:7797]
MAFF	3.06914e-08	-0.476369	0.251	0.324	0.00102933	AS_CD8+ T cells-vs-Control_CD8+ T cells	MAF bZIP transcription factor F [Source:HGNC Symbol;Acc:HGNC:6780]
SDCBP	3.12219e-08	-0.455612	0.275	0.353	0.00104712	AS_CD8+ T cells-vs-Control_CD8+ T cells	syndecan binding protein [Source:HGNC Symbol;Acc:HGNC:10662]
LAPTM4A	4.94646e-08	-0.470562	0.235	0.308	0.00165894	AS_CD8+ T cells-vs-Control_CD8+ T cells	lysosomal protein transmembrane 4 alpha [Source:HGNC Symbol;Acc:HGNC:6924]
TAGLN2	5.08134e-08	-0.456373	0.448	0.482	0.00170418	AS_CD8+ T cells-vs-Control_CD8+ T cells	transgelin 2 [Source:HGNC Symbol;Acc:HGNC:11554]
ARIH1	5.18371e-08	-0.473545	0.318	0.39	0.00173851	AS_CD8+ T cells-vs-Control_CD8+ T cells	ariadne RBR E3 ubiquitin protein ligase 1 [Source:HGNC Symbol;Acc:HGNC:689]
JMJD1C	5.81074e-08	-0.511651	0.515	0.539	0.00194881	AS_CD8+ T cells-vs-Control_CD8+ T cells	jumonji domain containing 1C [Source:HGNC Symbol;Acc:HGNC:12313]
CD83	5.94769e-08	0.299145	0.287	0.178	0.00199474	AS_CD8+ T cells-vs-Control_CD8+ T cells	CD83 molecule [Source:HGNC Symbol;Acc:HGNC:1703]
PRDX6	7.04284e-08	-0.442866	0.337	0.394	0.00236203	AS_CD8+ T cells-vs-Control_CD8+ T cells	peroxiredoxin 6 [Source:HGNC Symbol;Acc:HGNC:16753]
NDUFB2	7.14305e-08	-0.443975	0.489	0.521	0.00239564	AS_CD8+ T cells-vs-Control_CD8+ T cells	NADH:ubiquinone oxidoreductase subunit B2 [Source:HGNC Symbol;Acc:HGNC:7697]
POMP	7.55036e-08	-0.454081	0.477	0.494	0.00253224	AS_CD8+ T cells-vs-Control_CD8+ T cells	proteasome maturation protein [Source:HGNC Symbol;Acc:HGNC:20330]
SRGN	8.31394e-08	-0.533943	0.898	0.819	0.00278833	AS_CD8+ T cells-vs-Control_CD8+ T cells	serglycin [Source:HGNC Symbol;Acc:HGNC:9361]
SOCS3	8.8598e-08	0.264125	0.314	0.197	0.0029714	AS_CD8+ T cells-vs-Control_CD8+ T cells	suppressor of cytokine signaling 3 [Source:HGNC Symbol;Acc:HGNC:19391]
SLIRP	1.11096e-07	-0.475558	0.232	0.297	0.00372594	AS_CD8+ T cells-vs-Control_CD8+ T cells	SRA stem-loop interacting RNA binding protein [Source:HGNC Symbol;Acc:HGNC:20495]
UBL5	1.16574e-07	-0.315468	0.753	0.739	0.00390966	AS_CD8+ T cells-vs-Control_CD8+ T cells	ubiquitin like 5 [Source:HGNC Symbol;Acc:HGNC:13736]
CSRNP1	1.3463e-07	-0.396877	0.316	0.385	0.00451522	AS_CD8+ T cells-vs-Control_CD8+ T cells	cysteine and serine rich nuclear protein 1 [Source:HGNC Symbol;Acc:HGNC:14300]
MINOS1	1.57605e-07	-0.44567	0.29	0.352	0.00528576	AS_CD8+ T cells-vs-Control_CD8+ T cells
PER1	1.8367e-07	-0.406617	0.184	0.256	0.00615992	AS_CD8+ T cells-vs-Control_CD8+ T cells	period circadian regulator 1 [Source:HGNC Symbol;Acc:HGNC:8845]
HNRNPDL	1.87079e-07	-0.280329	0.828	0.803	0.00627426	AS_CD8+ T cells-vs-Control_CD8+ T cells	heterogeneous nuclear ribonucleoprotein D like [Source:HGNC Symbol;Acc:HGNC:5037]
H2AFJ	2.02587e-07	-0.473032	0.29	0.353	0.00679436	AS_CD8+ T cells-vs-Control_CD8+ T cells
OAZ1	2.60619e-07	-0.325944	0.825	0.79	0.00874065	AS_CD8+ T cells-vs-Control_CD8+ T cells	ornithine decarboxylase antizyme 1 [Source:HGNC Symbol;Acc:HGNC:8095]
ELF1	2.65133e-07	-0.419558	0.6	0.597	0.00889204	AS_CD8+ T cells-vs-Control_CD8+ T cells	E74 like ETS transcription factor 1 [Source:HGNC Symbol;Acc:HGNC:3316]
SLC3A2	2.93615e-07	-0.476588	0.294	0.35	0.00984727	AS_CD8+ T cells-vs-Control_CD8+ T cells	solute carrier family 3 member 2 [Source:HGNC Symbol;Acc:HGNC:11026]
MORF4L1	2.98901e-07	-0.277398	0.651	0.652	0.0100246	AS_CD8+ T cells-vs-Control_CD8+ T cells	mortality factor 4 like 1 [Source:HGNC Symbol;Acc:HGNC:16989]
MAP2K3	3.16841e-07	-0.432661	0.197	0.265	0.0106262	AS_CD8+ T cells-vs-Control_CD8+ T cells	mitogen-activated protein kinase kinase 3 [Source:HGNC Symbol;Acc:HGNC:6843]
HNRNPA1	3.3851e-07	-0.253955	0.827	0.798	0.011353	AS_CD8+ T cells-vs-Control_CD8+ T cells	heterogeneous nuclear ribonucleoprotein A1 [Source:HGNC Symbol;Acc:HGNC:5031]
RHOB	3.54083e-07	-0.403787	0.237	0.309	0.0118752	AS_CD8+ T cells-vs-Control_CD8+ T cells	ras homolog family member B [Source:HGNC Symbol;Acc:HGNC:668]
PFDN2	4.44204e-07	-0.458024	0.312	0.365	0.0148977	AS_CD8+ T cells-vs-Control_CD8+ T cells	prefoldin subunit 2 [Source:HGNC Symbol;Acc:HGNC:8867]
NDUFB11	4.9892e-07	-0.442261	0.453	0.473	0.0167328	AS_CD8+ T cells-vs-Control_CD8+ T cells	NADH:ubiquinone oxidoreductase subunit B11 [Source:HGNC Symbol;Acc:HGNC:20372]
SUMO1	5.32484e-07	-0.43497	0.302	0.356	0.0178585	AS_CD8+ T cells-vs-Control_CD8+ T cells	small ubiquitin like modifier 1 [Source:HGNC Symbol;Acc:HGNC:12502]
CD7	5.53606e-07	-0.43778	0.473	0.527	0.0185668	AS_CD8+ T cells-vs-Control_CD8+ T cells	CD7 molecule [Source:HGNC Symbol;Acc:HGNC:1695]
RABAC1	5.55463e-07	-0.437664	0.434	0.458	0.0186291	AS_CD8+ T cells-vs-Control_CD8+ T cells	Rab acceptor 1 [Source:HGNC Symbol;Acc:HGNC:9794]
SF3B5	5.61482e-07	-0.396074	0.481	0.505	0.018831	AS_CD8+ T cells-vs-Control_CD8+ T cells	splicing factor 3b subunit 5 [Source:HGNC Symbol;Acc:HGNC:21083]
KCNQ1OT1	6.97934e-07	0.557597	0.318	0.22	0.0234073	AS_CD8+ T cells-vs-Control_CD8+ T cells	KCNQ1 opposite strand/antisense transcript 1 [Source:HGNC Symbol;Acc:HGNC:6295]
CMTM6	7.29364e-07	-0.407481	0.213	0.277	0.0244614	AS_CD8+ T cells-vs-Control_CD8+ T cells	CKLF like MARVEL transmembrane domain containing 6 [Source:HGNC Symbol;Acc:HGNC:19177]
ZFAS1	7.47676e-07	-0.350765	0.627	0.63	0.0250755	AS_CD8+ T cells-vs-Control_CD8+ T cells	ZNFX1 antisense RNA 1 [Source:HGNC Symbol;Acc:HGNC:33101]
GSPT1	7.53706e-07	-0.545049	0.323	0.369	0.0252778	AS_CD8+ T cells-vs-Control_CD8+ T cells	G1 to S phase transition 1 [Source:HGNC Symbol;Acc:HGNC:4621]
TOR1AIP2	7.76963e-07	-0.408386	0.189	0.257	0.0260578	AS_CD8+ T cells-vs-Control_CD8+ T cells	torsin 1A interacting protein 2 [Source:HGNC Symbol;Acc:HGNC:24055]
B4GALT1	7.77416e-07	-0.530461	0.217	0.276	0.026073	AS_CD8+ T cells-vs-Control_CD8+ T cells	beta-1,4-galactosyltransferase 1 [Source:HGNC Symbol;Acc:HGNC:924]
SAP18	8.34759e-07	-0.368088	0.648	0.628	0.0279962	AS_CD8+ T cells-vs-Control_CD8+ T cells	Sin3A associated protein 18 [Source:HGNC Symbol;Acc:HGNC:10530]
PPP1R14B	8.88048e-07	-0.424077	0.215	0.277	0.0297834	AS_CD8+ T cells-vs-Control_CD8+ T cells	protein phosphatase 1 regulatory inhibitor subunit 14B [Source:HGNC Symbol;Acc:HGNC:9057]
BRD1	1.02424e-06	-0.434677	0.191	0.253	0.0343508	AS_CD8+ T cells-vs-Control_CD8+ T cells	bromodomain containing 1 [Source:HGNC Symbol;Acc:HGNC:1102]
CHD1	1.0425e-06	-0.415312	0.41	0.449	0.0349632	AS_CD8+ T cells-vs-Control_CD8+ T cells	chromodomain helicase DNA binding protein 1 [Source:HGNC Symbol;Acc:HGNC:1915]
CLEC2B	1.14396e-06	-0.542997	0.614	0.599	0.0383663	AS_CD8+ T cells-vs-Control_CD8+ T cells	C-type lectin domain family 2 member B [Source:HGNC Symbol;Acc:HGNC:2053]
SLC38A2	1.25203e-06	-0.289105	0.701	0.723	0.0419904	AS_CD8+ T cells-vs-Control_CD8+ T cells	solute carrier family 38 member 2 [Source:HGNC Symbol;Acc:HGNC:13448]
TPM3	1.29795e-06	-0.26369	0.813	0.804	0.0435306	AS_CD8+ T cells-vs-Control_CD8+ T cells	tropomyosin 3 [Source:HGNC Symbol;Acc:HGNC:12012]
PIM3	1.33715e-06	-0.443185	0.216	0.278	0.0448454	AS_CD8+ T cells-vs-Control_CD8+ T cells	Pim-3 proto-oncogene, serine/threonine kinase [Source:HGNC Symbol;Acc:HGNC:19310]
DDX21	1.34611e-06	-0.356709	0.529	0.549	0.0451457	AS_CD8+ T cells-vs-Control_CD8+ T cells	DExD-box helicase 21 [Source:HGNC Symbol;Acc:HGNC:2744]
CLDN4	7.73714e-47	-1.8945	0.574	0.932	2.59488e-42	AS_Ciliated Epithelium-vs-Control_Ciliated Epithelium	claudin 4 [Source:HGNC Symbol;Acc:HGNC:2046]
COL5A1	7.68242e-39	0.778384	0.265	0.036	2.57653e-34	AS_Ciliated Epithelium-vs-Control_Ciliated Epithelium	collagen type V alpha 1 chain [Source:HGNC Symbol;Acc:HGNC:2209]
SFRP4	6.62946e-35	1.16406	0.36	0.071	2.22339e-30	AS_Ciliated Epithelium-vs-Control_Ciliated Epithelium	secreted frizzled related protein 4 [Source:HGNC Symbol;Acc:HGNC:10778]
MT1G	2.14522e-33	-3.4709	0.309	0.748	7.19462e-29	AS_Ciliated Epithelium-vs-Control_Ciliated Epithelium	metallothionein 1G [Source:HGNC Symbol;Acc:HGNC:7399]
ATF3	3.25421e-33	-1.65649	0.507	0.855	1.0914e-28	AS_Ciliated Epithelium-vs-Control_Ciliated Epithelium	activating transcription factor 3 [Source:HGNC Symbol;Acc:HGNC:785]
CXCL8	1.13288e-32	-2.69506	0.176	0.687	3.79946e-28	AS_Ciliated Epithelium-vs-Control_Ciliated Epithelium	C-X-C motif chemokine ligand 8 [Source:HGNC Symbol;Acc:HGNC:6025]
IER3	7.408e-32	-1.56239	0.537	0.87	2.48449e-27	AS_Ciliated Epithelium-vs-Control_Ciliated Epithelium	immediate early response 3 [Source:HGNC Symbol;Acc:HGNC:5392]
TM4SF1	1.09724e-31	-1.89123	0.287	0.747	3.67993e-27	AS_Ciliated Epithelium-vs-Control_Ciliated Epithelium	transmembrane 4 L six family member 1 [Source:HGNC Symbol;Acc:HGNC:11853]
DEFB1	1.51846e-31	-2.26228	0.125	0.638	5.09262e-27	AS_Ciliated Epithelium-vs-Control_Ciliated Epithelium	defensin beta 1 [Source:HGNC Symbol;Acc:HGNC:2766]
WFDC2	1.38308e-30	-1.49629	0.728	0.975	4.63857e-26	AS_Ciliated Epithelium-vs-Control_Ciliated Epithelium	WAP four-disulfide core domain 2 [Source:HGNC Symbol;Acc:HGNC:15939]
PTGDS	2.05557e-30	1.6101	0.551	0.175	6.89396e-26	AS_Ciliated Epithelium-vs-Control_Ciliated Epithelium	prostaglandin D2 synthase [Source:HGNC Symbol;Acc:HGNC:9592]
FN1	3.24449e-29	0.753527	0.272	0.049	1.08814e-24	AS_Ciliated Epithelium-vs-Control_Ciliated Epithelium	fibronectin 1 [Source:HGNC Symbol;Acc:HGNC:3778]
MT2A	3.27333e-29	-1.98009	0.566	0.882	1.09781e-24	AS_Ciliated Epithelium-vs-Control_Ciliated Epithelium	metallothionein 2A [Source:HGNC Symbol;Acc:HGNC:7406]
COL6A2	9.56862e-29	1.13204	0.39	0.096	3.20912e-24	AS_Ciliated Epithelium-vs-Control_Ciliated Epithelium	collagen type VI alpha 2 chain [Source:HGNC Symbol;Acc:HGNC:2212]
TACSTD2	2.1419e-28	-1.56619	0.36	0.763	7.18351e-24	AS_Ciliated Epithelium-vs-Control_Ciliated Epithelium	tumor associated calcium signal transducer 2 [Source:HGNC Symbol;Acc:HGNC:11530]
MMP2	4.59518e-28	0.663456	0.279	0.053	1.54113e-23	AS_Ciliated Epithelium-vs-Control_Ciliated Epithelium	matrix metallopeptidase 2 [Source:HGNC Symbol;Acc:HGNC:7166]
MT1H	8.74584e-28	-2.71731	0.066	0.566	2.93318e-23	AS_Ciliated Epithelium-vs-Control_Ciliated Epithelium	metallothionein 1H [Source:HGNC Symbol;Acc:HGNC:7400]
COL1A1	2.36779e-27	1.8583	0.676	0.301	7.9411e-23	AS_Ciliated Epithelium-vs-Control_Ciliated Epithelium	collagen type I alpha 1 chain [Source:HGNC Symbol;Acc:HGNC:2197]
RAB11FIP1	3.72101e-27	-1.24641	0.515	0.851	1.24795e-22	AS_Ciliated Epithelium-vs-Control_Ciliated Epithelium	RAB11 family interacting protein 1 [Source:HGNC Symbol;Acc:HGNC:30265]
ANXA1	4.21818e-27	-1.1123	0.875	0.966	1.41469e-22	AS_Ciliated Epithelium-vs-Control_Ciliated Epithelium	annexin A1 [Source:HGNC Symbol;Acc:HGNC:533]
TMTC1	8.91776e-27	0.522259	0.294	0.06	2.99084e-22	AS_Ciliated Epithelium-vs-Control_Ciliated Epithelium	transmembrane O-mannosyltransferase targeting cadherins 1 [Source:HGNC Symbol;Acc:HGNC:24099]
SEMA5A	1.64119e-26	0.610544	0.294	0.061	5.50422e-22	AS_Ciliated Epithelium-vs-Control_Ciliated Epithelium	semaphorin 5A [Source:HGNC Symbol;Acc:HGNC:10736]
ISLR	2.72558e-26	0.653163	0.279	0.056	9.14103e-22	AS_Ciliated Epithelium-vs-Control_Ciliated Epithelium	immunoglobulin superfamily containing leucine rich repeat [Source:HGNC Symbol;Acc:HGNC:6133]
CYR61	1.00685e-25	-1.46418	0.471	0.787	3.37677e-21	AS_Ciliated Epithelium-vs-Control_Ciliated Epithelium
MME	1.83451e-25	0.787666	0.272	0.056	6.15259e-21	AS_Ciliated Epithelium-vs-Control_Ciliated Epithelium	membrane metalloendopeptidase [Source:HGNC Symbol;Acc:HGNC:7154]
CLDN3	7.40939e-25	-1.1186	0.713	0.913	2.48496e-20	AS_Ciliated Epithelium-vs-Control_Ciliated Epithelium	claudin 3 [Source:HGNC Symbol;Acc:HGNC:2045]
PLCG2	1.51717e-24	2.0641	0.691	0.386	5.08829e-20	AS_Ciliated Epithelium-vs-Control_Ciliated Epithelium	phospholipase C gamma 2 [Source:HGNC Symbol;Acc:HGNC:9066]
TNFAIP3	2.03144e-24	-1.50669	0.36	0.745	6.81304e-20	AS_Ciliated Epithelium-vs-Control_Ciliated Epithelium	TNF alpha induced protein 3 [Source:HGNC Symbol;Acc:HGNC:11896]
COL6A1	7.20598e-24	0.995168	0.426	0.132	2.41674e-19	AS_Ciliated Epithelium-vs-Control_Ciliated Epithelium	collagen type VI alpha 1 chain [Source:HGNC Symbol;Acc:HGNC:2211]
GADD45A	3.73293e-23	-1.44982	0.353	0.716	1.25195e-18	AS_Ciliated Epithelium-vs-Control_Ciliated Epithelium	growth arrest and DNA damage inducible alpha [Source:HGNC Symbol;Acc:HGNC:4095]
PLEKHH2	1.15552e-22	0.824751	0.265	0.058	3.8754e-18	AS_Ciliated Epithelium-vs-Control_Ciliated Epithelium	pleckstrin homology, MyTH4 and FERM domain containing H2 [Source:HGNC Symbol;Acc:HGNC:30506]
COL3A1	1.93605e-22	2.15882	0.669	0.34	6.49311e-18	AS_Ciliated Epithelium-vs-Control_Ciliated Epithelium	collagen type III alpha 1 chain [Source:HGNC Symbol;Acc:HGNC:2201]
RPL39	6.24953e-22	-0.89304	0.897	0.981	2.09597e-17	AS_Ciliated Epithelium-vs-Control_Ciliated Epithelium	ribosomal protein L39 [Source:HGNC Symbol;Acc:HGNC:10350]
MT1M	3.13017e-21	-2.07631	0.118	0.527	1.0498e-16	AS_Ciliated Epithelium-vs-Control_Ciliated Epithelium	metallothionein 1M [Source:HGNC Symbol;Acc:HGNC:14296]
CRISPLD2	4.6129e-21	0.764697	0.272	0.066	1.54708e-16	AS_Ciliated Epithelium-vs-Control_Ciliated Epithelium	cysteine rich secretory protein LCCL domain containing 2 [Source:HGNC Symbol;Acc:HGNC:25248]
TCF4	5.5535e-21	0.923974	0.412	0.139	1.86253e-16	AS_Ciliated Epithelium-vs-Control_Ciliated Epithelium	transcription factor 4 [Source:HGNC Symbol;Acc:HGNC:11634]
MT1X	5.83668e-21	-2.19642	0.25	0.629	1.9575e-16	AS_Ciliated Epithelium-vs-Control_Ciliated Epithelium	metallothionein 1X [Source:HGNC Symbol;Acc:HGNC:7405]
PDGFRA	7.02493e-21	0.870814	0.309	0.083	2.35602e-16	AS_Ciliated Epithelium-vs-Control_Ciliated Epithelium	platelet derived growth factor receptor alpha [Source:HGNC Symbol;Acc:HGNC:8803]
ELF3	1.06118e-20	-0.938623	0.581	0.894	3.55899e-16	AS_Ciliated Epithelium-vs-Control_Ciliated Epithelium	E74 like ETS transcription factor 3 [Source:HGNC Symbol;Acc:HGNC:3318]
RND3	1.91488e-20	-1.23046	0.375	0.713	6.42214e-16	AS_Ciliated Epithelium-vs-Control_Ciliated Epithelium	Rho family GTPase 3 [Source:HGNC Symbol;Acc:HGNC:671]
CDKN2AIP	2.46209e-20	-1.32098	0.213	0.579	8.25734e-16	AS_Ciliated Epithelium-vs-Control_Ciliated Epithelium	CDKN2A interacting protein [Source:HGNC Symbol;Acc:HGNC:24325]
LTBP4	3.67499e-20	0.735585	0.368	0.114	1.23252e-15	AS_Ciliated Epithelium-vs-Control_Ciliated Epithelium	latent transforming growth factor beta binding protein 4 [Source:HGNC Symbol;Acc:HGNC:6717]
CXCL2	5.97575e-20	-1.78281	0.206	0.59	2.00415e-15	AS_Ciliated Epithelium-vs-Control_Ciliated Epithelium	C-X-C motif chemokine ligand 2 [Source:HGNC Symbol;Acc:HGNC:4603]
SPARC	1.75161e-19	1.39428	0.537	0.223	5.87456e-15	AS_Ciliated Epithelium-vs-Control_Ciliated Epithelium	secreted protein acidic and cysteine rich [Source:HGNC Symbol;Acc:HGNC:11219]
ZEB1	2.313e-19	0.714565	0.25	0.06	7.75735e-15	AS_Ciliated Epithelium-vs-Control_Ciliated Epithelium	zinc finger E-box binding homeobox 1 [Source:HGNC Symbol;Acc:HGNC:11642]
ETS2	2.65432e-19	-1.20956	0.287	0.621	8.90205e-15	AS_Ciliated Epithelium-vs-Control_Ciliated Epithelium	ETS proto-oncogene 2, transcription factor [Source:HGNC Symbol;Acc:HGNC:3489]
SPARCL1	1.35013e-18	1.23092	0.456	0.17	4.52807e-14	AS_Ciliated Epithelium-vs-Control_Ciliated Epithelium	SPARC like 1 [Source:HGNC Symbol;Acc:HGNC:11220]
APCDD1	1.60475e-18	0.741545	0.485	0.192	5.382e-14	AS_Ciliated Epithelium-vs-Control_Ciliated Epithelium	APC down-regulated 1 [Source:HGNC Symbol;Acc:HGNC:15718]
MAFF	2.08495e-18	-1.14495	0.353	0.679	6.99252e-14	AS_Ciliated Epithelium-vs-Control_Ciliated Epithelium	MAF bZIP transcription factor F [Source:HGNC Symbol;Acc:HGNC:6780]
CD55	6.10464e-18	-1.09363	0.419	0.706	2.04737e-13	AS_Ciliated Epithelium-vs-Control_Ciliated Epithelium	CD55 molecule (Cromer blood group) [Source:HGNC Symbol;Acc:HGNC:2665]
OSR2	6.17554e-18	0.537887	0.257	0.064	2.07115e-13	AS_Ciliated Epithelium-vs-Control_Ciliated Epithelium	odd-skipped related transciption factor 2 [Source:HGNC Symbol;Acc:HGNC:15830]
EPHA2	6.47671e-18	-1.07118	0.088	0.457	2.17216e-13	AS_Ciliated Epithelium-vs-Control_Ciliated Epithelium	EPH receptor A2 [Source:HGNC Symbol;Acc:HGNC:3386]
PLAUR	7.68877e-18	-1.49537	0.096	0.458	2.57866e-13	AS_Ciliated Epithelium-vs-Control_Ciliated Epithelium	plasminogen activator, urokinase receptor [Source:HGNC Symbol;Acc:HGNC:9053]
KLF6	1.69198e-17	-0.803385	0.743	0.901	5.67456e-13	AS_Ciliated Epithelium-vs-Control_Ciliated Epithelium	Kruppel like factor 6 [Source:HGNC Symbol;Acc:HGNC:2235]
NEDD9	2.6374e-17	-1.15432	0.331	0.632	8.84532e-13	AS_Ciliated Epithelium-vs-Control_Ciliated Epithelium	neural precursor cell expressed, developmentally down-regulated 9 [Source:HGNC Symbol;Acc:HGNC:7733]
SAT1	7.3912e-17	-0.640631	0.963	0.995	2.47886e-12	AS_Ciliated Epithelium-vs-Control_Ciliated Epithelium	spermidine/spermine N1-acetyltransferase 1 [Source:HGNC Symbol;Acc:HGNC:10540]
MSANTD4	7.53311e-17	0.40869	0.257	0.069	2.52645e-12	AS_Ciliated Epithelium-vs-Control_Ciliated Epithelium	Myb/SANT DNA binding domain containing 4 with coiled-coils [Source:HGNC Symbol;Acc:HGNC:29383]
RORB	9.92332e-17	1.04133	0.265	0.072	3.32808e-12	AS_Ciliated Epithelium-vs-Control_Ciliated Epithelium	RAR related orphan receptor B [Source:HGNC Symbol;Acc:HGNC:10259]
MAP3K8	3.2053e-16	-1.03082	0.265	0.575	1.07499e-11	AS_Ciliated Epithelium-vs-Control_Ciliated Epithelium	mitogen-activated protein kinase kinase kinase 8 [Source:HGNC Symbol;Acc:HGNC:6860]
RCAN1	5.76118e-16	-1.61101	0.088	0.427	1.93218e-11	AS_Ciliated Epithelium-vs-Control_Ciliated Epithelium	regulator of calcineurin 1 [Source:HGNC Symbol;Acc:HGNC:3040]
MT1E	7.15982e-16	-1.4108	0.368	0.679	2.40126e-11	AS_Ciliated Epithelium-vs-Control_Ciliated Epithelium	metallothionein 1E [Source:HGNC Symbol;Acc:HGNC:7397]
S100A10	8.29117e-16	-0.964513	0.662	0.838	2.78069e-11	AS_Ciliated Epithelium-vs-Control_Ciliated Epithelium	S100 calcium binding protein A10 [Source:HGNC Symbol;Acc:HGNC:10487]
HIST1H4C	1.25672e-15	1.12486	0.61	0.372	4.2148e-11	AS_Ciliated Epithelium-vs-Control_Ciliated Epithelium
C1S	1.47534e-15	0.777487	0.25	0.07	4.94799e-11	AS_Ciliated Epithelium-vs-Control_Ciliated Epithelium	complement C1s [Source:HGNC Symbol;Acc:HGNC:1247]
TNFRSF12A	5.95878e-15	-1.1871	0.132	0.455	1.99846e-10	AS_Ciliated Epithelium-vs-Control_Ciliated Epithelium	TNF receptor superfamily member 12A [Source:HGNC Symbol;Acc:HGNC:18152]
PMAIP1	6.31177e-15	-1.2276	0.382	0.672	2.11684e-10	AS_Ciliated Epithelium-vs-Control_Ciliated Epithelium	phorbol-12-myristate-13-acetate-induced protein 1 [Source:HGNC Symbol;Acc:HGNC:9108]
COL6A3	8.32733e-15	0.70919	0.265	0.079	2.79282e-10	AS_Ciliated Epithelium-vs-Control_Ciliated Epithelium	collagen type VI alpha 3 chain [Source:HGNC Symbol;Acc:HGNC:2213]
NR4A1	1.47653e-14	-1.02722	0.39	0.683	4.95199e-10	AS_Ciliated Epithelium-vs-Control_Ciliated Epithelium	nuclear receptor subfamily 4 group A member 1 [Source:HGNC Symbol;Acc:HGNC:7980]
FRMD4B	1.86275e-14	-1.14693	0.353	0.602	6.2473e-10	AS_Ciliated Epithelium-vs-Control_Ciliated Epithelium	FERM domain containing 4B [Source:HGNC Symbol;Acc:HGNC:24886]
BHLHE40	4.53161e-14	-1.08711	0.309	0.57	1.51981e-09	AS_Ciliated Epithelium-vs-Control_Ciliated Epithelium	basic helix-loop-helix family member e40 [Source:HGNC Symbol;Acc:HGNC:1046]
IGF1	4.59538e-14	1.50407	0.463	0.213	1.5412e-09	AS_Ciliated Epithelium-vs-Control_Ciliated Epithelium	insulin like growth factor 1 [Source:HGNC Symbol;Acc:HGNC:5464]
PAEP	6.82186e-14	-3.64024	0.118	0.418	2.28791e-09	AS_Ciliated Epithelium-vs-Control_Ciliated Epithelium	progestagen associated endometrial protein [Source:HGNC Symbol;Acc:HGNC:8573]
PKHD1L1	9.32526e-14	1.06847	0.485	0.247	3.12751e-09	AS_Ciliated Epithelium-vs-Control_Ciliated Epithelium	PKHD1 like 1 [Source:HGNC Symbol;Acc:HGNC:20313]
MAP2K3	1.32575e-13	-0.902453	0.228	0.519	4.44629e-09	AS_Ciliated Epithelium-vs-Control_Ciliated Epithelium	mitogen-activated protein kinase kinase 3 [Source:HGNC Symbol;Acc:HGNC:6843]
PCAT14	1.35218e-13	0.639505	0.338	0.125	4.53496e-09	AS_Ciliated Epithelium-vs-Control_Ciliated Epithelium	prostate cancer associated transcript 14 [Source:HGNC Symbol;Acc:HGNC:48977]
SFN	2.13738e-13	-1.09588	0.096	0.394	7.16836e-09	AS_Ciliated Epithelium-vs-Control_Ciliated Epithelium	stratifin [Source:HGNC Symbol;Acc:HGNC:10773]
ANKRA2	2.46562e-13	0.652457	0.39	0.162	8.26921e-09	AS_Ciliated Epithelium-vs-Control_Ciliated Epithelium	ankyrin repeat family A member 2 [Source:HGNC Symbol;Acc:HGNC:13208]
MAP3K20	4.39367e-13	0.875426	0.493	0.257	1.47355e-08	AS_Ciliated Epithelium-vs-Control_Ciliated Epithelium	mitogen-activated protein kinase kinase kinase 20 [Source:HGNC Symbol;Acc:HGNC:17797]
AREG	5.38728e-13	-1.20622	0.088	0.393	1.80679e-08	AS_Ciliated Epithelium-vs-Control_Ciliated Epithelium	amphiregulin [Source:HGNC Symbol;Acc:HGNC:651]
MIF	6.82276e-13	-0.853703	0.603	0.8	2.28822e-08	AS_Ciliated Epithelium-vs-Control_Ciliated Epithelium	macrophage migration inhibitory factor [Source:HGNC Symbol;Acc:HGNC:7097]
LMBR1	7.01028e-13	0.572456	0.368	0.153	2.35111e-08	AS_Ciliated Epithelium-vs-Control_Ciliated Epithelium	limb development membrane protein 1 [Source:HGNC Symbol;Acc:HGNC:13243]
NFIX	7.12261e-13	0.457135	0.309	0.112	2.38878e-08	AS_Ciliated Epithelium-vs-Control_Ciliated Epithelium	nuclear factor I X [Source:HGNC Symbol;Acc:HGNC:7788]
TXNIP	8.27186e-13	0.846171	0.743	0.546	2.77422e-08	AS_Ciliated Epithelium-vs-Control_Ciliated Epithelium	thioredoxin interacting protein [Source:HGNC Symbol;Acc:HGNC:16952]
ADH5	1.08815e-12	0.83248	0.699	0.475	3.64945e-08	AS_Ciliated Epithelium-vs-Control_Ciliated Epithelium	alcohol dehydrogenase 5 (class III), chi polypeptide [Source:HGNC Symbol;Acc:HGNC:253]
NR4A3	1.12622e-12	-0.884686	0.103	0.396	3.77712e-08	AS_Ciliated Epithelium-vs-Control_Ciliated Epithelium	nuclear receptor subfamily 4 group A member 3 [Source:HGNC Symbol;Acc:HGNC:7982]
CTGF	1.1987e-12	-0.951122	0.478	0.727	4.02018e-08	AS_Ciliated Epithelium-vs-Control_Ciliated Epithelium
EDN1	1.52796e-12	-1.03574	0.154	0.453	5.12449e-08	AS_Ciliated Epithelium-vs-Control_Ciliated Epithelium	endothelin 1 [Source:HGNC Symbol;Acc:HGNC:3176]
PTEN	1.59732e-12	0.692026	0.507	0.269	5.35708e-08	AS_Ciliated Epithelium-vs-Control_Ciliated Epithelium	phosphatase and tensin homolog [Source:HGNC Symbol;Acc:HGNC:9588]
NAAA	2.60992e-12	0.51929	0.301	0.11	8.75314e-08	AS_Ciliated Epithelium-vs-Control_Ciliated Epithelium	N-acylethanolamine acid amidase [Source:HGNC Symbol;Acc:HGNC:736]
JAZF1	2.62983e-12	0.703268	0.434	0.209	8.81992e-08	AS_Ciliated Epithelium-vs-Control_Ciliated Epithelium	JAZF zinc finger 1 [Source:HGNC Symbol;Acc:HGNC:28917]
LDLR	2.64193e-12	-0.962088	0.11	0.392	8.86049e-08	AS_Ciliated Epithelium-vs-Control_Ciliated Epithelium	low density lipoprotein receptor [Source:HGNC Symbol;Acc:HGNC:6547]
CRYAB	2.94728e-12	-1.27485	0.257	0.525	9.8846e-08	AS_Ciliated Epithelium-vs-Control_Ciliated Epithelium	crystallin alpha B [Source:HGNC Symbol;Acc:HGNC:2389]
GDA	3.43103e-12	-0.81491	0.162	0.449	1.1507e-07	AS_Ciliated Epithelium-vs-Control_Ciliated Epithelium	guanine deaminase [Source:HGNC Symbol;Acc:HGNC:4212]
MIR4435-2HG	3.82099e-12	-0.832342	0.096	0.381	1.28148e-07	AS_Ciliated Epithelium-vs-Control_Ciliated Epithelium	MIR4435-2 host gene [Source:HGNC Symbol;Acc:HGNC:35163]
ELMSAN1	4.49181e-12	-0.909155	0.25	0.525	1.50646e-07	AS_Ciliated Epithelium-vs-Control_Ciliated Epithelium
NID1	4.92729e-12	0.652213	0.265	0.09	1.65251e-07	AS_Ciliated Epithelium-vs-Control_Ciliated Epithelium	nidogen 1 [Source:HGNC Symbol;Acc:HGNC:7821]
JUND	5.09233e-12	-0.543834	0.757	0.9	1.70786e-07	AS_Ciliated Epithelium-vs-Control_Ciliated Epithelium	JunD proto-oncogene, AP-1 transcription factor subunit [Source:HGNC Symbol;Acc:HGNC:6206]
CKS2	5.11593e-12	-1.01482	0.176	0.447	1.71578e-07	AS_Ciliated Epithelium-vs-Control_Ciliated Epithelium	CDC28 protein kinase regulatory subunit 2 [Source:HGNC Symbol;Acc:HGNC:2000]
PNPLA8	6.30274e-12	-0.855247	0.279	0.536	2.11381e-07	AS_Ciliated Epithelium-vs-Control_Ciliated Epithelium	patatin like phospholipase domain containing 8 [Source:HGNC Symbol;Acc:HGNC:28900]
MGST1	6.45467e-12	-1.10161	0.36	0.62	2.16477e-07	AS_Ciliated Epithelium-vs-Control_Ciliated Epithelium	microsomal glutathione S-transferase 1 [Source:HGNC Symbol;Acc:HGNC:7061]
SPAG9	7.60633e-12	-0.905832	0.353	0.594	2.55101e-07	AS_Ciliated Epithelium-vs-Control_Ciliated Epithelium	sperm associated antigen 9 [Source:HGNC Symbol;Acc:HGNC:14524]
EFNA1	8.91861e-12	-0.849743	0.199	0.472	2.99112e-07	AS_Ciliated Epithelium-vs-Control_Ciliated Epithelium	ephrin A1 [Source:HGNC Symbol;Acc:HGNC:3221]
RNF19A	1.08738e-11	-0.892874	0.419	0.631	3.64686e-07	AS_Ciliated Epithelium-vs-Control_Ciliated Epithelium	ring finger protein 19A, RBR E3 ubiquitin protein ligase [Source:HGNC Symbol;Acc:HGNC:13432]
KRT17	1.09147e-11	-1.18797	0	0.261	3.66058e-07	AS_Ciliated Epithelium-vs-Control_Ciliated Epithelium	keratin 17 [Source:HGNC Symbol;Acc:HGNC:6427]
HSPA8	1.10708e-11	0.704905	0.838	0.724	3.71293e-07	AS_Ciliated Epithelium-vs-Control_Ciliated Epithelium	heat shock protein family A (Hsp70) member 8 [Source:HGNC Symbol;Acc:HGNC:5241]
RPS18	1.16072e-11	-0.402603	0.897	0.977	3.89283e-07	AS_Ciliated Epithelium-vs-Control_Ciliated Epithelium	ribosomal protein S18 [Source:HGNC Symbol;Acc:HGNC:10401]
ARMC3	1.18195e-11	0.803469	0.743	0.583	3.96403e-07	AS_Ciliated Epithelium-vs-Control_Ciliated Epithelium	armadillo repeat containing 3 [Source:HGNC Symbol;Acc:HGNC:30964]
TRIB1	1.729e-11	-0.832468	0.162	0.446	5.79872e-07	AS_Ciliated Epithelium-vs-Control_Ciliated Epithelium	tribbles pseudokinase 1 [Source:HGNC Symbol;Acc:HGNC:16891]
WEE1	2.2231e-11	-0.773644	0.368	0.61	7.45582e-07	AS_Ciliated Epithelium-vs-Control_Ciliated Epithelium	WEE1 G2 checkpoint kinase [Source:HGNC Symbol;Acc:HGNC:12761]
COL4A2	2.2452e-11	0.627605	0.316	0.127	7.52994e-07	AS_Ciliated Epithelium-vs-Control_Ciliated Epithelium	collagen type IV alpha 2 chain [Source:HGNC Symbol;Acc:HGNC:2203]
APOE	2.5892e-11	0.933251	0.412	0.189	8.68367e-07	AS_Ciliated Epithelium-vs-Control_Ciliated Epithelium	apolipoprotein E [Source:HGNC Symbol;Acc:HGNC:613]
DSE	3.20704e-11	0.357787	0.265	0.094	1.07558e-06	AS_Ciliated Epithelium-vs-Control_Ciliated Epithelium	dermatan sulfate epimerase [Source:HGNC Symbol;Acc:HGNC:21144]
CDH1	3.32787e-11	-0.815212	0.382	0.616	1.1161e-06	AS_Ciliated Epithelium-vs-Control_Ciliated Epithelium	cadherin 1 [Source:HGNC Symbol;Acc:HGNC:1748]
METRNL	3.52294e-11	-0.80084	0.103	0.359	1.18152e-06	AS_Ciliated Epithelium-vs-Control_Ciliated Epithelium	meteorin like, glial cell differentiation regulator [Source:HGNC Symbol;Acc:HGNC:27584]
TPM2	6.1903e-11	0.860837	0.346	0.149	2.0761e-06	AS_Ciliated Epithelium-vs-Control_Ciliated Epithelium	tropomyosin 2 [Source:HGNC Symbol;Acc:HGNC:12011]
GDF15	8.29216e-11	-1.05283	0.221	0.472	2.78102e-06	AS_Ciliated Epithelium-vs-Control_Ciliated Epithelium	growth differentiation factor 15 [Source:HGNC Symbol;Acc:HGNC:30142]
LIF	8.54101e-11	-0.796785	0.015	0.262	2.86448e-06	AS_Ciliated Epithelium-vs-Control_Ciliated Epithelium	LIF interleukin 6 family cytokine [Source:HGNC Symbol;Acc:HGNC:6596]
CD9	9.0593e-11	-0.701006	0.559	0.753	3.03831e-06	AS_Ciliated Epithelium-vs-Control_Ciliated Epithelium	CD9 molecule [Source:HGNC Symbol;Acc:HGNC:1709]
HNRNPR	9.56111e-11	0.593008	0.676	0.472	3.2066e-06	AS_Ciliated Epithelium-vs-Control_Ciliated Epithelium	heterogeneous nuclear ribonucleoprotein R [Source:HGNC Symbol;Acc:HGNC:5047]
VMP1	9.66689e-11	-0.79823	0.574	0.783	3.24208e-06	AS_Ciliated Epithelium-vs-Control_Ciliated Epithelium	vacuole membrane protein 1 [Source:HGNC Symbol;Acc:HGNC:29559]
DENND2C	1.18633e-10	-0.884284	0.243	0.493	3.97872e-06	AS_Ciliated Epithelium-vs-Control_Ciliated Epithelium	DENN domain containing 2C [Source:HGNC Symbol;Acc:HGNC:24748]
SH3BP5	1.22073e-10	0.437565	0.301	0.121	4.0941e-06	AS_Ciliated Epithelium-vs-Control_Ciliated Epithelium	SH3 domain binding protein 5 [Source:HGNC Symbol;Acc:HGNC:10827]
ID3	1.39203e-10	-0.806987	0.581	0.757	4.6686e-06	AS_Ciliated Epithelium-vs-Control_Ciliated Epithelium	inhibitor of DNA binding 3, HLH protein [Source:HGNC Symbol;Acc:HGNC:5362]
DCN	1.45458e-10	0.931507	0.412	0.198	4.87836e-06	AS_Ciliated Epithelium-vs-Control_Ciliated Epithelium	decorin [Source:HGNC Symbol;Acc:HGNC:2705]
HSP90AA1	2.15465e-10	0.468519	0.993	0.982	7.22627e-06	AS_Ciliated Epithelium-vs-Control_Ciliated Epithelium	heat shock protein 90 alpha family class A member 1 [Source:HGNC Symbol;Acc:HGNC:5253]
SAMHD1	3.22507e-10	1.05516	0.669	0.577	1.08163e-05	AS_Ciliated Epithelium-vs-Control_Ciliated Epithelium	SAM and HD domain containing deoxynucleoside triphosphate triphosphohydrolase 1 [Source:HGNC Symbol;Acc:HGNC:15925]
NCOA7	3.46348e-10	-0.931592	0.279	0.508	1.16158e-05	AS_Ciliated Epithelium-vs-Control_Ciliated Epithelium	nuclear receptor coactivator 7 [Source:HGNC Symbol;Acc:HGNC:21081]
SLC46A2	4.05856e-10	0.471046	0.287	0.114	1.36116e-05	AS_Ciliated Epithelium-vs-Control_Ciliated Epithelium	solute carrier family 46 member 2 [Source:HGNC Symbol;Acc:HGNC:16055]
FAM13C	4.52083e-10	0.510518	0.331	0.146	1.5162e-05	AS_Ciliated Epithelium-vs-Control_Ciliated Epithelium	family with sequence similarity 13 member C [Source:HGNC Symbol;Acc:HGNC:19371]
NR2F2	4.55844e-10	0.988458	0.574	0.38	1.52881e-05	AS_Ciliated Epithelium-vs-Control_Ciliated Epithelium	nuclear receptor subfamily 2 group F member 2 [Source:HGNC Symbol;Acc:HGNC:7976]
ASRGL1	4.75292e-10	0.73082	0.831	0.72	1.59403e-05	AS_Ciliated Epithelium-vs-Control_Ciliated Epithelium	asparaginase and isoaspartyl peptidase 1 [Source:HGNC Symbol;Acc:HGNC:16448]
SLPI	5.60175e-10	-0.798618	0.625	0.801	1.87872e-05	AS_Ciliated Epithelium-vs-Control_Ciliated Epithelium	secretory leukocyte peptidase inhibitor [Source:HGNC Symbol;Acc:HGNC:11092]
IL18	5.69012e-10	-0.801506	0.199	0.449	1.90835e-05	AS_Ciliated Epithelium-vs-Control_Ciliated Epithelium	interleukin 18 [Source:HGNC Symbol;Acc:HGNC:5986]
OVOL1	7.1928e-10	-0.748919	0.132	0.373	2.41232e-05	AS_Ciliated Epithelium-vs-Control_Ciliated Epithelium	ovo like transcriptional repressor 1 [Source:HGNC Symbol;Acc:HGNC:8525]
F11R	7.86919e-10	-0.583365	0.301	0.544	2.63917e-05	AS_Ciliated Epithelium-vs-Control_Ciliated Epithelium	F11 receptor [Source:HGNC Symbol;Acc:HGNC:14685]
FBLN1	8.95953e-10	0.882999	0.522	0.303	3.00485e-05	AS_Ciliated Epithelium-vs-Control_Ciliated Epithelium	fibulin 1 [Source:HGNC Symbol;Acc:HGNC:3600]
HSPB8	9.24404e-10	-0.638355	0.125	0.379	3.10027e-05	AS_Ciliated Epithelium-vs-Control_Ciliated Epithelium	heat shock protein family B (small) member 8 [Source:HGNC Symbol;Acc:HGNC:30171]
STC1	9.89719e-10	-0.996041	0.074	0.312	3.31932e-05	AS_Ciliated Epithelium-vs-Control_Ciliated Epithelium	stanniocalcin 1 [Source:HGNC Symbol;Acc:HGNC:11373]
MT1F	1.07471e-09	-0.849817	0.316	0.565	3.60438e-05	AS_Ciliated Epithelium-vs-Control_Ciliated Epithelium	metallothionein 1F [Source:HGNC Symbol;Acc:HGNC:7398]
KLF5	1.08677e-09	-0.783953	0.441	0.65	3.64482e-05	AS_Ciliated Epithelium-vs-Control_Ciliated Epithelium	Kruppel like factor 5 [Source:HGNC Symbol;Acc:HGNC:6349]
IL6	1.0874e-09	-1.10481	0.029	0.259	3.64691e-05	AS_Ciliated Epithelium-vs-Control_Ciliated Epithelium	interleukin 6 [Source:HGNC Symbol;Acc:HGNC:6018]
NFIC	1.21098e-09	0.638629	0.603	0.415	4.06138e-05	AS_Ciliated Epithelium-vs-Control_Ciliated Epithelium	nuclear factor I C [Source:HGNC Symbol;Acc:HGNC:7786]
CRISP3	1.37848e-09	-1.35832	0.088	0.317	4.62314e-05	AS_Ciliated Epithelium-vs-Control_Ciliated Epithelium	cysteine rich secretory protein 3 [Source:HGNC Symbol;Acc:HGNC:16904]
MYL9	1.39703e-09	0.496196	0.25	0.095	4.68535e-05	AS_Ciliated Epithelium-vs-Control_Ciliated Epithelium	myosin light chain 9 [Source:HGNC Symbol;Acc:HGNC:15754]
TLE4	1.57414e-09	-0.90357	0.529	0.691	5.27936e-05	AS_Ciliated Epithelium-vs-Control_Ciliated Epithelium	TLE family member 4, transcriptional corepressor [Source:HGNC Symbol;Acc:HGNC:11840]
RPLP1	1.68718e-09	-0.48679	0.934	0.985	5.65848e-05	AS_Ciliated Epithelium-vs-Control_Ciliated Epithelium	ribosomal protein lateral stalk subunit P1 [Source:HGNC Symbol;Acc:HGNC:10372]
WDFY2	1.75188e-09	0.429499	0.368	0.173	5.87544e-05	AS_Ciliated Epithelium-vs-Control_Ciliated Epithelium	WD repeat and FYVE domain containing 2 [Source:HGNC Symbol;Acc:HGNC:20482]
SIAH3	1.78654e-09	0.593894	0.426	0.219	5.99169e-05	AS_Ciliated Epithelium-vs-Control_Ciliated Epithelium	siah E3 ubiquitin protein ligase family member 3 [Source:HGNC Symbol;Acc:HGNC:30553]
MET	1.84717e-09	-0.689599	0.081	0.306	6.19503e-05	AS_Ciliated Epithelium-vs-Control_Ciliated Epithelium	MET proto-oncogene, receptor tyrosine kinase [Source:HGNC Symbol;Acc:HGNC:7029]
CREB1	1.93274e-09	0.370895	0.353	0.164	6.48203e-05	AS_Ciliated Epithelium-vs-Control_Ciliated Epithelium	cAMP responsive element binding protein 1 [Source:HGNC Symbol;Acc:HGNC:2345]
NFIA	2.45373e-09	0.789196	0.596	0.424	8.22933e-05	AS_Ciliated Epithelium-vs-Control_Ciliated Epithelium	nuclear factor I A [Source:HGNC Symbol;Acc:HGNC:7784]
RIPK4	2.76241e-09	-0.731075	0.176	0.41	9.26458e-05	AS_Ciliated Epithelium-vs-Control_Ciliated Epithelium	receptor interacting serine/threonine kinase 4 [Source:HGNC Symbol;Acc:HGNC:496]
MT-ND3	3.28627e-09	-0.721899	0.926	0.972	0.000110215	AS_Ciliated Epithelium-vs-Control_Ciliated Epithelium	mitochondrially encoded NADH:ubiquinone oxidoreductase core subunit 3 [Source:HGNC Symbol;Acc:HGNC:7458]
B4GALT1	3.6856e-09	-0.755223	0.257	0.464	0.000123608	AS_Ciliated Epithelium-vs-Control_Ciliated Epithelium	beta-1,4-galactosyltransferase 1 [Source:HGNC Symbol;Acc:HGNC:924]
ACTG1	3.75252e-09	-0.462454	0.801	0.913	0.000125852	AS_Ciliated Epithelium-vs-Control_Ciliated Epithelium	actin gamma 1 [Source:HGNC Symbol;Acc:HGNC:144]
RIMKLB	4.15735e-09	-1.10194	0.404	0.585	0.000139429	AS_Ciliated Epithelium-vs-Control_Ciliated Epithelium	ribosomal modification protein rimK like family member B [Source:HGNC Symbol;Acc:HGNC:29228]
CITED4	4.43033e-09	-0.679516	0.478	0.678	0.000148584	AS_Ciliated Epithelium-vs-Control_Ciliated Epithelium	Cbp/p300 interacting transactivator with Glu/Asp rich carboxy-terminal domain 4 [Source:HGNC Symbol;Acc:HGNC:18696]
PTN	4.87875e-09	1.08508	0.346	0.169	0.000163623	AS_Ciliated Epithelium-vs-Control_Ciliated Epithelium	pleiotrophin [Source:HGNC Symbol;Acc:HGNC:9630]
SEC61G	4.93648e-09	-0.696506	0.529	0.685	0.00016556	AS_Ciliated Epithelium-vs-Control_Ciliated Epithelium	SEC61 translocon subunit gamma [Source:HGNC Symbol;Acc:HGNC:18277]
TUFT1	5.25182e-09	-0.644168	0.103	0.325	0.000176136	AS_Ciliated Epithelium-vs-Control_Ciliated Epithelium	tuftelin 1 [Source:HGNC Symbol;Acc:HGNC:12422]
TSC22D2	5.70061e-09	-0.679605	0.184	0.405	0.000191187	AS_Ciliated Epithelium-vs-Control_Ciliated Epithelium	TSC22 domain family member 2 [Source:HGNC Symbol;Acc:HGNC:29095]
JHY	6.84758e-09	0.694898	0.471	0.286	0.000229654	AS_Ciliated Epithelium-vs-Control_Ciliated Epithelium	junctional cadherin complex regulator [Source:HGNC Symbol;Acc:HGNC:26288]
SLC20A1	7.01767e-09	-0.738101	0.265	0.485	0.000235359	AS_Ciliated Epithelium-vs-Control_Ciliated Epithelium	solute carrier family 20 member 1 [Source:HGNC Symbol;Acc:HGNC:10946]
BMPR1A	7.64488e-09	0.358289	0.257	0.104	0.000256394	AS_Ciliated Epithelium-vs-Control_Ciliated Epithelium	bone morphogenetic protein receptor type 1A [Source:HGNC Symbol;Acc:HGNC:1076]
TJP1	9.02361e-09	-0.659014	0.353	0.56	0.000302634	AS_Ciliated Epithelium-vs-Control_Ciliated Epithelium	tight junction protein 1 [Source:HGNC Symbol;Acc:HGNC:11827]
CCNL1	1.04588e-08	-0.640291	0.581	0.784	0.000350767	AS_Ciliated Epithelium-vs-Control_Ciliated Epithelium	cyclin L1 [Source:HGNC Symbol;Acc:HGNC:20569]
OCLN	1.10243e-08	-0.717466	0.213	0.429	0.000369734	AS_Ciliated Epithelium-vs-Control_Ciliated Epithelium	occludin [Source:HGNC Symbol;Acc:HGNC:8104]
TBC1D4	1.20542e-08	0.322223	0.294	0.126	0.000404272	AS_Ciliated Epithelium-vs-Control_Ciliated Epithelium	TBC1 domain family member 4 [Source:HGNC Symbol;Acc:HGNC:19165]
ZNF148	1.26581e-08	0.616514	0.412	0.224	0.000424527	AS_Ciliated Epithelium-vs-Control_Ciliated Epithelium	zinc finger protein 148 [Source:HGNC Symbol;Acc:HGNC:12933]
ADM	1.5988e-08	-0.649968	0.132	0.359	0.000536204	AS_Ciliated Epithelium-vs-Control_Ciliated Epithelium	adrenomedullin [Source:HGNC Symbol;Acc:HGNC:259]
GCNT2	1.77051e-08	-0.591609	0.191	0.422	0.000593794	AS_Ciliated Epithelium-vs-Control_Ciliated Epithelium	glucosaminyl (N-acetyl) transferase 2 (I blood group) [Source:HGNC Symbol;Acc:HGNC:4204]
AMOTL2	1.80242e-08	-0.645407	0.147	0.364	0.000604496	AS_Ciliated Epithelium-vs-Control_Ciliated Epithelium	angiomotin like 2 [Source:HGNC Symbol;Acc:HGNC:17812]
RPS7	1.84834e-08	-0.593735	0.838	0.912	0.000619896	AS_Ciliated Epithelium-vs-Control_Ciliated Epithelium	ribosomal protein S7 [Source:HGNC Symbol;Acc:HGNC:10440]
NFKB1	1.99062e-08	-0.770183	0.169	0.375	0.000667613	AS_Ciliated Epithelium-vs-Control_Ciliated Epithelium	nuclear factor kappa B subunit 1 [Source:HGNC Symbol;Acc:HGNC:7794]
ATF7IP	2.04135e-08	0.644248	0.449	0.256	0.000684629	AS_Ciliated Epithelium-vs-Control_Ciliated Epithelium	activating transcription factor 7 interacting protein [Source:HGNC Symbol;Acc:HGNC:20092]
PIP5K1A	2.10626e-08	-0.718417	0.199	0.411	0.000706398	AS_Ciliated Epithelium-vs-Control_Ciliated Epithelium	phosphatidylinositol-4-phosphate 5-kinase type 1 alpha [Source:HGNC Symbol;Acc:HGNC:8994]
MYB	2.11556e-08	0.613799	0.375	0.196	0.000709517	AS_Ciliated Epithelium-vs-Control_Ciliated Epithelium	MYB proto-oncogene, transcription factor [Source:HGNC Symbol;Acc:HGNC:7545]
COX5B	2.18858e-08	-0.627715	0.603	0.727	0.000734006	AS_Ciliated Epithelium-vs-Control_Ciliated Epithelium	cytochrome c oxidase subunit 5B [Source:HGNC Symbol;Acc:HGNC:2269]
GPBP1	2.34552e-08	-0.58779	0.544	0.711	0.000786641	AS_Ciliated Epithelium-vs-Control_Ciliated Epithelium	GC-rich promoter binding protein 1 [Source:HGNC Symbol;Acc:HGNC:29520]
ARG2	2.38497e-08	-0.749871	0.176	0.381	0.000799871	AS_Ciliated Epithelium-vs-Control_Ciliated Epithelium	arginase 2 [Source:HGNC Symbol;Acc:HGNC:664]
BOC	2.70765e-08	0.343682	0.257	0.109	0.00090809	AS_Ciliated Epithelium-vs-Control_Ciliated Epithelium	BOC cell adhesion associated, oncogene regulated [Source:HGNC Symbol;Acc:HGNC:17173]
FOSB	2.81191e-08	-0.700159	0.676	0.829	0.000943058	AS_Ciliated Epithelium-vs-Control_Ciliated Epithelium	FosB proto-oncogene, AP-1 transcription factor subunit [Source:HGNC Symbol;Acc:HGNC:3797]
RAMP2	2.84509e-08	0.478178	0.25	0.107	0.000954185	AS_Ciliated Epithelium-vs-Control_Ciliated Epithelium	receptor activity modifying protein 2 [Source:HGNC Symbol;Acc:HGNC:9844]
KRT7	2.8575e-08	-0.631816	0.096	0.319	0.000958349	AS_Ciliated Epithelium-vs-Control_Ciliated Epithelium	keratin 7 [Source:HGNC Symbol;Acc:HGNC:6445]
NUAK2	2.85859e-08	-0.464722	0.081	0.304	0.000958713	AS_Ciliated Epithelium-vs-Control_Ciliated Epithelium	NUAK family kinase 2 [Source:HGNC Symbol;Acc:HGNC:29558]
VIM	2.93537e-08	0.469542	0.838	0.758	0.000984463	AS_Ciliated Epithelium-vs-Control_Ciliated Epithelium	vimentin [Source:HGNC Symbol;Acc:HGNC:12692]
DMTF1	3.02212e-08	0.451008	0.324	0.151	0.00101356	AS_Ciliated Epithelium-vs-Control_Ciliated Epithelium	cyclin D binding myb like transcription factor 1 [Source:HGNC Symbol;Acc:HGNC:14603]
GCC2	3.04595e-08	0.70446	0.75	0.684	0.00102155	AS_Ciliated Epithelium-vs-Control_Ciliated Epithelium	GRIP and coiled-coil domain containing 2 [Source:HGNC Symbol;Acc:HGNC:23218]
USP53	3.4007e-08	-0.727333	0.382	0.596	0.00114053	AS_Ciliated Epithelium-vs-Control_Ciliated Epithelium	ubiquitin specific peptidase 53 [Source:HGNC Symbol;Acc:HGNC:29255]
SOX5	3.43582e-08	0.491551	0.331	0.16	0.0011523	AS_Ciliated Epithelium-vs-Control_Ciliated Epithelium	SRY-box transcription factor 5 [Source:HGNC Symbol;Acc:HGNC:11201]
SLC3A2	3.55536e-08	-0.645256	0.279	0.486	0.0011924	AS_Ciliated Epithelium-vs-Control_Ciliated Epithelium	solute carrier family 3 member 2 [Source:HGNC Symbol;Acc:HGNC:11026]
WASHC2A	3.62658e-08	0.910898	0.449	0.268	0.00121628	AS_Ciliated Epithelium-vs-Control_Ciliated Epithelium	WASH complex subunit 2A [Source:HGNC Symbol;Acc:HGNC:23416]
ATM	4.09981e-08	0.492461	0.301	0.14	0.00137499	AS_Ciliated Epithelium-vs-Control_Ciliated Epithelium	ATM serine/threonine kinase [Source:HGNC Symbol;Acc:HGNC:795]
SPINT2	4.76457e-08	-0.565193	0.559	0.733	0.00159794	AS_Ciliated Epithelium-vs-Control_Ciliated Epithelium	serine peptidase inhibitor, Kunitz type 2 [Source:HGNC Symbol;Acc:HGNC:11247]
TDRD9	5.24496e-08	0.69672	0.368	0.189	0.00175905	AS_Ciliated Epithelium-vs-Control_Ciliated Epithelium	tudor domain containing 9 [Source:HGNC Symbol;Acc:HGNC:20122]
ORAI3	5.6107e-08	0.301311	0.272	0.121	0.00188172	AS_Ciliated Epithelium-vs-Control_Ciliated Epithelium	ORAI calcium release-activated calcium modulator 3 [Source:HGNC Symbol;Acc:HGNC:28185]
SERTAD2	5.73406e-08	-0.502566	0.14	0.358	0.00192309	AS_Ciliated Epithelium-vs-Control_Ciliated Epithelium	SERTA domain containing 2 [Source:HGNC Symbol;Acc:HGNC:30784]
ACSL5	6.22142e-08	0.868902	0.654	0.533	0.00208654	AS_Ciliated Epithelium-vs-Control_Ciliated Epithelium	acyl-CoA synthetase long chain family member 5 [Source:HGNC Symbol;Acc:HGNC:16526]
TAGLN	6.49897e-08	0.776891	0.272	0.123	0.00217963	AS_Ciliated Epithelium-vs-Control_Ciliated Epithelium	transgelin [Source:HGNC Symbol;Acc:HGNC:11553]
SLC26A2	6.90858e-08	-1.15189	0.279	0.473	0.002317	AS_Ciliated Epithelium-vs-Control_Ciliated Epithelium	solute carrier family 26 member 2 [Source:HGNC Symbol;Acc:HGNC:10994]
TGIF1	7.41412e-08	-0.660521	0.404	0.559	0.00248655	AS_Ciliated Epithelium-vs-Control_Ciliated Epithelium	TGFB induced factor homeobox 1 [Source:HGNC Symbol;Acc:HGNC:11776]
LDLRAD4	7.48064e-08	0.308339	0.331	0.158	0.00250886	AS_Ciliated Epithelium-vs-Control_Ciliated Epithelium	low density lipoprotein receptor class A domain containing 4 [Source:HGNC Symbol;Acc:HGNC:1224]
PPP1R15A	7.53759e-08	-0.493164	0.654	0.817	0.00252796	AS_Ciliated Epithelium-vs-Control_Ciliated Epithelium	protein phosphatase 1 regulatory subunit 15A [Source:HGNC Symbol;Acc:HGNC:14375]
GPRC5C	7.9371e-08	-0.601581	0.154	0.352	0.00266195	AS_Ciliated Epithelium-vs-Control_Ciliated Epithelium	G protein-coupled receptor class C group 5 member C [Source:HGNC Symbol;Acc:HGNC:13309]
GPRC5A	8.04552e-08	-0.674023	0.074	0.275	0.00269831	AS_Ciliated Epithelium-vs-Control_Ciliated Epithelium	G protein-coupled receptor class C group 5 member A [Source:HGNC Symbol;Acc:HGNC:9836]
EID1	8.60278e-08	0.603339	0.618	0.454	0.0028852	AS_Ciliated Epithelium-vs-Control_Ciliated Epithelium	EP300 interacting inhibitor of differentiation 1 [Source:HGNC Symbol;Acc:HGNC:1191]
NFIB	9.90894e-08	0.787549	0.676	0.572	0.00332326	AS_Ciliated Epithelium-vs-Control_Ciliated Epithelium	nuclear factor I B [Source:HGNC Symbol;Acc:HGNC:7785]
FAM84B	1.04917e-07	-0.675239	0.199	0.401	0.00351872	AS_Ciliated Epithelium-vs-Control_Ciliated Epithelium
SERPINB9	1.05725e-07	-0.598037	0.118	0.328	0.0035458	AS_Ciliated Epithelium-vs-Control_Ciliated Epithelium	serpin family B member 9 [Source:HGNC Symbol;Acc:HGNC:8955]
MYL6	1.06265e-07	-0.42101	0.875	0.939	0.00356392	AS_Ciliated Epithelium-vs-Control_Ciliated Epithelium	myosin light chain 6 [Source:HGNC Symbol;Acc:HGNC:7587]
MT-ND5	1.14201e-07	-0.680573	0.882	0.901	0.00383007	AS_Ciliated Epithelium-vs-Control_Ciliated Epithelium	mitochondrially encoded NADH:ubiquinone oxidoreductase core subunit 5 [Source:HGNC Symbol;Acc:HGNC:7461]
RIPK2	1.17044e-07	-0.65472	0.162	0.362	0.00392544	AS_Ciliated Epithelium-vs-Control_Ciliated Epithelium	receptor interacting serine/threonine kinase 2 [Source:HGNC Symbol;Acc:HGNC:10020]
ARL5B	1.18893e-07	-0.688794	0.287	0.502	0.00398744	AS_Ciliated Epithelium-vs-Control_Ciliated Epithelium	ADP ribosylation factor like GTPase 5B [Source:HGNC Symbol;Acc:HGNC:23052]
FKBP5	1.20686e-07	0.685761	0.493	0.32	0.00404757	AS_Ciliated Epithelium-vs-Control_Ciliated Epithelium	FKBP prolyl isomerase 5 [Source:HGNC Symbol;Acc:HGNC:3721]
CEBPB	1.29709e-07	-0.5656	0.529	0.699	0.0043502	AS_Ciliated Epithelium-vs-Control_Ciliated Epithelium	CCAAT enhancer binding protein beta [Source:HGNC Symbol;Acc:HGNC:1834]
RAP2B	1.32766e-07	-0.659642	0.199	0.416	0.00445272	AS_Ciliated Epithelium-vs-Control_Ciliated Epithelium	RAP2B, member of RAS oncogene family [Source:HGNC Symbol;Acc:HGNC:9862]
PHLDA2	1.33181e-07	-0.634209	0.096	0.303	0.00446662	AS_Ciliated Epithelium-vs-Control_Ciliated Epithelium	pleckstrin homology like domain family A member 2 [Source:HGNC Symbol;Acc:HGNC:12385]
RPS28	1.38277e-07	-0.449291	0.89	0.951	0.00463753	AS_Ciliated Epithelium-vs-Control_Ciliated Epithelium	ribosomal protein S28 [Source:HGNC Symbol;Acc:HGNC:10418]
PLEKHG1	1.59757e-07	0.433001	0.338	0.174	0.00535793	AS_Ciliated Epithelium-vs-Control_Ciliated Epithelium	pleckstrin homology and RhoGEF domain containing G1 [Source:HGNC Symbol;Acc:HGNC:20884]
AGR2	1.71157e-07	-0.723055	0.331	0.552	0.00574028	AS_Ciliated Epithelium-vs-Control_Ciliated Epithelium	anterior gradient 2, protein disulphide isomerase family member [Source:HGNC Symbol;Acc:HGNC:328]
SRSF5	1.73882e-07	0.473765	0.772	0.667	0.00583166	AS_Ciliated Epithelium-vs-Control_Ciliated Epithelium	serine and arginine rich splicing factor 5 [Source:HGNC Symbol;Acc:HGNC:10787]
PPP1R12B	1.74914e-07	0.402449	0.36	0.184	0.00586625	AS_Ciliated Epithelium-vs-Control_Ciliated Epithelium	protein phosphatase 1 regulatory subunit 12B [Source:HGNC Symbol;Acc:HGNC:7619]
CSRNP1	1.80023e-07	-0.653149	0.316	0.504	0.0060376	AS_Ciliated Epithelium-vs-Control_Ciliated Epithelium	cysteine and serine rich nuclear protein 1 [Source:HGNC Symbol;Acc:HGNC:14300]
ITPR2	1.91311e-07	0.383002	0.25	0.108	0.00641618	AS_Ciliated Epithelium-vs-Control_Ciliated Epithelium	inositol 1,4,5-trisphosphate receptor type 2 [Source:HGNC Symbol;Acc:HGNC:6181]
COX6C	1.92731e-07	-0.629569	0.713	0.792	0.00646383	AS_Ciliated Epithelium-vs-Control_Ciliated Epithelium	cytochrome c oxidase subunit 6C [Source:HGNC Symbol;Acc:HGNC:2285]
ZNF322	2.01693e-07	0.32932	0.272	0.125	0.00676439	AS_Ciliated Epithelium-vs-Control_Ciliated Epithelium	zinc finger protein 322 [Source:HGNC Symbol;Acc:HGNC:23640]
PRKX	2.03916e-07	0.736904	0.699	0.571	0.00683892	AS_Ciliated Epithelium-vs-Control_Ciliated Epithelium	protein kinase X-linked [Source:HGNC Symbol;Acc:HGNC:9441]
TCIM	2.12982e-07	-0.495017	0.279	0.499	0.00714299	AS_Ciliated Epithelium-vs-Control_Ciliated Epithelium	transcriptional and immune response regulator [Source:HGNC Symbol;Acc:HGNC:1357]
ZNF165	2.18591e-07	-0.584116	0.088	0.28	0.00733111	AS_Ciliated Epithelium-vs-Control_Ciliated Epithelium	zinc finger protein 165 [Source:HGNC Symbol;Acc:HGNC:12953]
RRAD	2.2666e-07	-0.908954	0.471	0.622	0.00760171	AS_Ciliated Epithelium-vs-Control_Ciliated Epithelium	RRAD, Ras related glycolysis inhibitor and calcium channel regulator [Source:HGNC Symbol;Acc:HGNC:10446]
HSPH1	2.40579e-07	0.552717	0.779	0.691	0.00806853	AS_Ciliated Epithelium-vs-Control_Ciliated Epithelium	heat shock protein family H (Hsp110) member 1 [Source:HGNC Symbol;Acc:HGNC:16969]
SLC38A2	2.57431e-07	-0.567273	0.471	0.66	0.00863374	AS_Ciliated Epithelium-vs-Control_Ciliated Epithelium	solute carrier family 38 member 2 [Source:HGNC Symbol;Acc:HGNC:13448]
LUM	2.73098e-07	0.699006	0.287	0.14	0.00915917	AS_Ciliated Epithelium-vs-Control_Ciliated Epithelium	lumican [Source:HGNC Symbol;Acc:HGNC:6724]
ARID5B	2.814e-07	-0.769578	0.39	0.545	0.00943759	AS_Ciliated Epithelium-vs-Control_Ciliated Epithelium	AT-rich interaction domain 5B [Source:HGNC Symbol;Acc:HGNC:17362]
ANKRD35	2.8201e-07	0.658526	0.478	0.31	0.00945806	AS_Ciliated Epithelium-vs-Control_Ciliated Epithelium	ankyrin repeat domain 35 [Source:HGNC Symbol;Acc:HGNC:26323]
ITPKC	2.90541e-07	-0.667948	0.162	0.361	0.00974417	AS_Ciliated Epithelium-vs-Control_Ciliated Epithelium	inositol-trisphosphate 3-kinase C [Source:HGNC Symbol;Acc:HGNC:14897]
MGA	3.18338e-07	0.368381	0.309	0.153	0.0106764	AS_Ciliated Epithelium-vs-Control_Ciliated Epithelium	MAX dimerization protein MGA [Source:HGNC Symbol;Acc:HGNC:14010]
COL5A2	3.24679e-07	0.473337	0.346	0.176	0.0108891	AS_Ciliated Epithelium-vs-Control_Ciliated Epithelium	collagen type V alpha 2 chain [Source:HGNC Symbol;Acc:HGNC:2210]
CHMP1B	3.24729e-07	-0.64584	0.346	0.516	0.0108908	AS_Ciliated Epithelium-vs-Control_Ciliated Epithelium	charged multivesicular body protein 1B [Source:HGNC Symbol;Acc:HGNC:24287]
MT-CO2	3.28523e-07	-0.632362	0.978	0.961	0.011018	AS_Ciliated Epithelium-vs-Control_Ciliated Epithelium	mitochondrially encoded cytochrome c oxidase II [Source:HGNC Symbol;Acc:HGNC:7421]
LAMB3	3.28783e-07	-0.517853	0.096	0.292	0.0110267	AS_Ciliated Epithelium-vs-Control_Ciliated Epithelium	laminin subunit beta 3 [Source:HGNC Symbol;Acc:HGNC:6490]
SULF2	3.29111e-07	0.534516	0.331	0.169	0.0110377	AS_Ciliated Epithelium-vs-Control_Ciliated Epithelium	sulfatase 2 [Source:HGNC Symbol;Acc:HGNC:20392]
UBC	3.43049e-07	-0.438635	0.956	0.966	0.0115052	AS_Ciliated Epithelium-vs-Control_Ciliated Epithelium	ubiquitin C [Source:HGNC Symbol;Acc:HGNC:12468]
BBC3	3.44773e-07	-0.542663	0.118	0.316	0.011563	AS_Ciliated Epithelium-vs-Control_Ciliated Epithelium	BCL2 binding component 3 [Source:HGNC Symbol;Acc:HGNC:17868]
KCNB1	3.46298e-07	0.493924	0.331	0.168	0.0116142	AS_Ciliated Epithelium-vs-Control_Ciliated Epithelium	potassium voltage-gated channel subfamily B member 1 [Source:HGNC Symbol;Acc:HGNC:6231]
RNMT	3.95115e-07	-0.508898	0.287	0.476	0.0132514	AS_Ciliated Epithelium-vs-Control_Ciliated Epithelium	RNA guanine-7 methyltransferase [Source:HGNC Symbol;Acc:HGNC:10075]
ECI2	4.02442e-07	0.585188	0.485	0.311	0.0134971	AS_Ciliated Epithelium-vs-Control_Ciliated Epithelium	enoyl-CoA delta isomerase 2 [Source:HGNC Symbol;Acc:HGNC:14601]
ZNF91	4.0659e-07	0.469828	0.36	0.198	0.0136362	AS_Ciliated Epithelium-vs-Control_Ciliated Epithelium	zinc finger protein 91 [Source:HGNC Symbol;Acc:HGNC:13166]
YOD1	4.28242e-07	-0.520501	0.125	0.321	0.0143624	AS_Ciliated Epithelium-vs-Control_Ciliated Epithelium	YOD1 deubiquitinase [Source:HGNC Symbol;Acc:HGNC:25035]
TTC30B	4.7532e-07	0.294345	0.257	0.116	0.0159413	AS_Ciliated Epithelium-vs-Control_Ciliated Epithelium	tetratricopeptide repeat domain 30B [Source:HGNC Symbol;Acc:HGNC:26425]
ZC3H12A	5.29711e-07	-0.520255	0.162	0.364	0.0177654	AS_Ciliated Epithelium-vs-Control_Ciliated Epithelium	zinc finger CCCH-type containing 12A [Source:HGNC Symbol;Acc:HGNC:26259]
ARMC9	5.31879e-07	0.565412	0.368	0.2	0.0178382	AS_Ciliated Epithelium-vs-Control_Ciliated Epithelium	armadillo repeat containing 9 [Source:HGNC Symbol;Acc:HGNC:20730]
CCDC40	5.65721e-07	0.633956	0.574	0.408	0.0189731	AS_Ciliated Epithelium-vs-Control_Ciliated Epithelium	coiled-coil domain containing 40 [Source:HGNC Symbol;Acc:HGNC:26090]
CSAD	5.74762e-07	0.407427	0.272	0.124	0.0192764	AS_Ciliated Epithelium-vs-Control_Ciliated Epithelium	cysteine sulfinic acid decarboxylase [Source:HGNC Symbol;Acc:HGNC:18966]
TRIM13	6.33645e-07	0.370928	0.353	0.186	0.0212512	AS_Ciliated Epithelium-vs-Control_Ciliated Epithelium	tripartite motif containing 13 [Source:HGNC Symbol;Acc:HGNC:9976]
JMJD1C	6.46052e-07	-0.573395	0.412	0.598	0.0216673	AS_Ciliated Epithelium-vs-Control_Ciliated Epithelium	jumonji domain containing 1C [Source:HGNC Symbol;Acc:HGNC:12313]
UGCG	7.0487e-07	-0.655586	0.316	0.498	0.0236399	AS_Ciliated Epithelium-vs-Control_Ciliated Epithelium	UDP-glucose ceramide glucosyltransferase [Source:HGNC Symbol;Acc:HGNC:12524]
COL4A1	7.19001e-07	0.990301	0.265	0.13	0.0241139	AS_Ciliated Epithelium-vs-Control_Ciliated Epithelium	collagen type IV alpha 1 chain [Source:HGNC Symbol;Acc:HGNC:2202]
NFKBIA	7.25071e-07	-0.5407	0.632	0.815	0.0243174	AS_Ciliated Epithelium-vs-Control_Ciliated Epithelium	NFKB inhibitor alpha [Source:HGNC Symbol;Acc:HGNC:7797]
TCF12	7.40952e-07	0.484744	0.382	0.221	0.02485	AS_Ciliated Epithelium-vs-Control_Ciliated Epithelium	transcription factor 12 [Source:HGNC Symbol;Acc:HGNC:11623]
RPS16	7.55333e-07	-0.449697	0.846	0.918	0.0253323	AS_Ciliated Epithelium-vs-Control_Ciliated Epithelium	ribosomal protein S16 [Source:HGNC Symbol;Acc:HGNC:10396]
MAFK	7.57943e-07	-0.575141	0.184	0.376	0.0254199	AS_Ciliated Epithelium-vs-Control_Ciliated Epithelium	MAF bZIP transcription factor K [Source:HGNC Symbol;Acc:HGNC:6782]
CDV3	8.64379e-07	-0.604628	0.36	0.53	0.0289895	AS_Ciliated Epithelium-vs-Control_Ciliated Epithelium	CDV3 homolog [Source:HGNC Symbol;Acc:HGNC:26928]
KLF4	8.78738e-07	-0.582185	0.36	0.529	0.0294711	AS_Ciliated Epithelium-vs-Control_Ciliated Epithelium	Kruppel like factor 4 [Source:HGNC Symbol;Acc:HGNC:6348]
CEP164	9.02362e-07	0.509693	0.412	0.233	0.0302634	AS_Ciliated Epithelium-vs-Control_Ciliated Epithelium	centrosomal protein 164 [Source:HGNC Symbol;Acc:HGNC:29182]
ERICH3	9.40913e-07	0.730101	0.632	0.543	0.0315563	AS_Ciliated Epithelium-vs-Control_Ciliated Epithelium	glutamate rich 3 [Source:HGNC Symbol;Acc:HGNC:25346]
OSER1	9.5967e-07	-0.502612	0.25	0.44	0.0321854	AS_Ciliated Epithelium-vs-Control_Ciliated Epithelium	oxidative stress responsive serine rich 1 [Source:HGNC Symbol;Acc:HGNC:16105]
CFAP206	1.06298e-06	0.389938	0.279	0.136	0.0356502	AS_Ciliated Epithelium-vs-Control_Ciliated Epithelium	cilia and flagella associated protein 206 [Source:HGNC Symbol;Acc:HGNC:21405]
MAP1LC3B	1.08976e-06	-0.588444	0.537	0.66	0.0365485	AS_Ciliated Epithelium-vs-Control_Ciliated Epithelium	microtubule associated protein 1 light chain 3 beta [Source:HGNC Symbol;Acc:HGNC:13352]
PARD6B	1.12504e-06	-0.441785	0.324	0.504	0.0377317	AS_Ciliated Epithelium-vs-Control_Ciliated Epithelium	par-6 family cell polarity regulator beta [Source:HGNC Symbol;Acc:HGNC:16245]
TNFRSF10B	1.19518e-06	-0.478843	0.096	0.275	0.0400841	AS_Ciliated Epithelium-vs-Control_Ciliated Epithelium	TNF receptor superfamily member 10b [Source:HGNC Symbol;Acc:HGNC:11905]
MT-ND4L	1.20029e-06	-0.591068	0.721	0.851	0.0402553	AS_Ciliated Epithelium-vs-Control_Ciliated Epithelium	mitochondrially encoded NADH:ubiquinone oxidoreductase core subunit 4L [Source:HGNC Symbol;Acc:HGNC:7460]
TFPI2	1.20628e-06	-0.506904	0.287	0.496	0.0404561	AS_Ciliated Epithelium-vs-Control_Ciliated Epithelium	tissue factor pathway inhibitor 2 [Source:HGNC Symbol;Acc:HGNC:11761]
LAMB1	1.21286e-06	0.632895	0.346	0.193	0.040677	AS_Ciliated Epithelium-vs-Control_Ciliated Epithelium	laminin subunit beta 1 [Source:HGNC Symbol;Acc:HGNC:6486]
EZR	1.31378e-06	-0.370295	0.75	0.872	0.0440614	AS_Ciliated Epithelium-vs-Control_Ciliated Epithelium	ezrin [Source:HGNC Symbol;Acc:HGNC:12691]
PPP1CB	1.33629e-06	0.516476	0.838	0.743	0.0448166	AS_Ciliated Epithelium-vs-Control_Ciliated Epithelium	protein phosphatase 1 catalytic subunit beta [Source:HGNC Symbol;Acc:HGNC:9282]
NORAD	1.34821e-06	0.542771	0.588	0.445	0.0452161	AS_Ciliated Epithelium-vs-Control_Ciliated Epithelium	non-coding RNA activated by DNA damage [Source:HGNC Symbol;Acc:HGNC:44311]
HMGCR	1.35766e-06	-0.558507	0.294	0.476	0.0455332	AS_Ciliated Epithelium-vs-Control_Ciliated Epithelium	3-hydroxy-3-methylglutaryl-CoA reductase [Source:HGNC Symbol;Acc:HGNC:5006]
FAM216B	1.39556e-06	0.702028	0.632	0.509	0.0468043	AS_Ciliated Epithelium-vs-Control_Ciliated Epithelium	family with sequence similarity 216 member B [Source:HGNC Symbol;Acc:HGNC:26883]
CCDC146	1.43634e-06	0.540278	0.809	0.785	0.048172	AS_Ciliated Epithelium-vs-Control_Ciliated Epithelium	coiled-coil domain containing 146 [Source:HGNC Symbol;Acc:HGNC:29296]
C11orf88	1.47727e-06	0.547508	0.831	0.735	0.0495445	AS_Ciliated Epithelium-vs-Control_Ciliated Epithelium
ENKUR	1.48527e-06	0.600135	0.588	0.465	0.0498128	AS_Ciliated Epithelium-vs-Control_Ciliated Epithelium	enkurin, TRPC channel interacting protein [Source:HGNC Symbol;Acc:HGNC:28388]
SP140	8.26853e-13	-1.98799	0.05	0.8	2.7731e-08	AS_Cycling cells-vs-Control_Cycling cells	SP140 nuclear body protein [Source:HGNC Symbol;Acc:HGNC:17133]
CYP2D6	1.05246e-10	-1.29578	0.012	0.4	3.52973e-06	AS_Cycling cells-vs-Control_Cycling cells	cytochrome P450 family 2 subfamily D member 6 [Source:HGNC Symbol;Acc:HGNC:2625]
TNFRSF14-AS1	2.64138e-09	-1.95108	0.04	0.6	8.85864e-05	AS_Cycling cells-vs-Control_Cycling cells	TNFRSF14 antisense RNA 1 [Source:HGNC Symbol;Acc:HGNC:26966]
IL18RAP	3.16776e-09	-0.969488	0.016	0.4	0.00010624	AS_Cycling cells-vs-Control_Cycling cells	interleukin 18 receptor accessory protein [Source:HGNC Symbol;Acc:HGNC:5989]
S1PR4	2.44365e-07	-1.85111	0.053	0.6	0.0081955	AS_Cycling cells-vs-Control_Cycling cells	sphingosine-1-phosphate receptor 4 [Source:HGNC Symbol;Acc:HGNC:3170]
HCG27	2.5331e-07	-1.35954	0.022	0.4	0.0084955	AS_Cycling cells-vs-Control_Cycling cells	HLA complex group 27 [Source:HGNC Symbol;Acc:HGNC:27366]
CSF2	3.03045e-07	-0.919943	0.022	0.4	0.0101635	AS_Cycling cells-vs-Control_Cycling cells	colony stimulating factor 2 [Source:HGNC Symbol;Acc:HGNC:2434]
ARHGAP9	1.18085e-06	-2.38886	0.118	0.8	0.0396034	AS_Cycling cells-vs-Control_Cycling cells	Rho GTPase activating protein 9 [Source:HGNC Symbol;Acc:HGNC:14130]
CD300A	1.18428e-06	-0.602066	0.025	0.4	0.0397185	AS_Cycling cells-vs-Control_Cycling cells	CD300a molecule [Source:HGNC Symbol;Acc:HGNC:19319]
ARHGAP30	1.24957e-06	-2.11747	0.115	0.8	0.0419081	AS_Cycling cells-vs-Control_Cycling cells	Rho GTPase activating protein 30 [Source:HGNC Symbol;Acc:HGNC:27414]
WFDC2	4.14122e-80	-2.69063	0.087	0.683	1.38888e-75	AS_Cytotoxic NK-vs-Control_Cytotoxic NK	WAP four-disulfide core domain 2 [Source:HGNC Symbol;Acc:HGNC:15939]
MTRNR2L12	5.02293e-78	2.53205	0.997	0.665	1.68459e-73	AS_Cytotoxic NK-vs-Control_Cytotoxic NK	MT-RNR2 like 12 [Source:HGNC Symbol;Acc:HGNC:37169]
CLDN4	1.39899e-72	-1.77574	0.013	0.455	4.69193e-68	AS_Cytotoxic NK-vs-Control_Cytotoxic NK	claudin 4 [Source:HGNC Symbol;Acc:HGNC:2046]
KRT19	5.80765e-51	-1.61014	0.016	0.353	1.94777e-46	AS_Cytotoxic NK-vs-Control_Cytotoxic NK	keratin 19 [Source:HGNC Symbol;Acc:HGNC:6436]
CLDN3	1.77762e-49	-1.56855	0.012	0.329	5.96178e-45	AS_Cytotoxic NK-vs-Control_Cytotoxic NK	claudin 3 [Source:HGNC Symbol;Acc:HGNC:2045]
MT1G	1.11433e-47	-3.00629	0.047	0.425	3.73723e-43	AS_Cytotoxic NK-vs-Control_Cytotoxic NK	metallothionein 1G [Source:HGNC Symbol;Acc:HGNC:7399]
SCGB1D2	1.75494e-46	-2.52668	0.075	0.479	5.88571e-42	AS_Cytotoxic NK-vs-Control_Cytotoxic NK	secretoglobin family 1D member 2 [Source:HGNC Symbol;Acc:HGNC:18396]
TM4SF1	5.56365e-45	-1.49116	0.009	0.293	1.86594e-40	AS_Cytotoxic NK-vs-Control_Cytotoxic NK	transmembrane 4 L six family member 1 [Source:HGNC Symbol;Acc:HGNC:11853]
MT-ATP6	4.37714e-44	0.812489	1	1	1.46801e-39	AS_Cytotoxic NK-vs-Control_Cytotoxic NK	mitochondrially encoded ATP synthase membrane subunit 6 [Source:HGNC Symbol;Acc:HGNC:7414]
CD24	8.79468e-41	-1.54692	0.068	0.437	2.94956e-36	AS_Cytotoxic NK-vs-Control_Cytotoxic NK	CD24 molecule [Source:HGNC Symbol;Acc:HGNC:1645]
AC245297.3	6.81353e-40	1.65093	0.809	0.204	2.28512e-35	AS_Cytotoxic NK-vs-Control_Cytotoxic NK	novel transcript
FTH1	1.69173e-36	-1.19591	0.945	0.964	5.67373e-32	AS_Cytotoxic NK-vs-Control_Cytotoxic NK	ferritin heavy chain 1 [Source:HGNC Symbol;Acc:HGNC:3976]
ELF3	1.98975e-35	-1.09481	0.014	0.263	6.67321e-31	AS_Cytotoxic NK-vs-Control_Cytotoxic NK	E74 like ETS transcription factor 3 [Source:HGNC Symbol;Acc:HGNC:3318]
PLCG2	2.83702e-34	1.44996	0.891	0.401	9.51481e-30	AS_Cytotoxic NK-vs-Control_Cytotoxic NK	phospholipase C gamma 2 [Source:HGNC Symbol;Acc:HGNC:9066]
KRT18	3.14005e-34	-1.21409	0.018	0.269	1.05311e-29	AS_Cytotoxic NK-vs-Control_Cytotoxic NK	keratin 18 [Source:HGNC Symbol;Acc:HGNC:6430]
ATF3	5.41371e-33	-1.52968	0.125	0.485	1.81565e-28	AS_Cytotoxic NK-vs-Control_Cytotoxic NK	activating transcription factor 3 [Source:HGNC Symbol;Acc:HGNC:785]
SAT1	4.214e-32	-1.31216	0.708	0.91	1.41329e-27	AS_Cytotoxic NK-vs-Control_Cytotoxic NK	spermidine/spermine N1-acetyltransferase 1 [Source:HGNC Symbol;Acc:HGNC:10540]
CYR61	1.56683e-31	-0.929558	0.024	0.275	5.25483e-27	AS_Cytotoxic NK-vs-Control_Cytotoxic NK
MT-CO3	6.28889e-29	0.593181	1	0.994	2.10917e-24	AS_Cytotoxic NK-vs-Control_Cytotoxic NK	mitochondrially encoded cytochrome c oxidase III [Source:HGNC Symbol;Acc:HGNC:7422]
MT-ND4	1.74066e-28	0.631026	1	0.988	5.83784e-24	AS_Cytotoxic NK-vs-Control_Cytotoxic NK	mitochondrially encoded NADH:ubiquinone oxidoreductase core subunit 4 [Source:HGNC Symbol;Acc:HGNC:7459]
GNLY	3.43858e-28	0.962608	0.991	0.934	1.15323e-23	AS_Cytotoxic NK-vs-Control_Cytotoxic NK	granulysin [Source:HGNC Symbol;Acc:HGNC:4414]
SCGB2A1	1.41478e-27	-1.52416	0.089	0.389	4.74489e-23	AS_Cytotoxic NK-vs-Control_Cytotoxic NK	secretoglobin family 2A member 1 [Source:HGNC Symbol;Acc:HGNC:7051]
HLA-E	6.93727e-27	0.767834	0.984	0.898	2.32662e-22	AS_Cytotoxic NK-vs-Control_Cytotoxic NK	major histocompatibility complex, class I, E [Source:HGNC Symbol;Acc:HGNC:4962]
MT-ND1	4.24689e-26	0.746126	0.996	0.958	1.42432e-21	AS_Cytotoxic NK-vs-Control_Cytotoxic NK	mitochondrially encoded NADH:ubiquinone oxidoreductase core subunit 1 [Source:HGNC Symbol;Acc:HGNC:7455]
FOS	3.28054e-25	-1.02377	0.721	0.91	1.10023e-20	AS_Cytotoxic NK-vs-Control_Cytotoxic NK	Fos proto-oncogene, AP-1 transcription factor subunit [Source:HGNC Symbol;Acc:HGNC:3796]
MT-CYB	3.5619e-24	0.579857	0.999	1	1.19459e-19	AS_Cytotoxic NK-vs-Control_Cytotoxic NK	mitochondrially encoded cytochrome b [Source:HGNC Symbol;Acc:HGNC:7427]
MTRNR2L8	1.85241e-23	1.073	0.834	0.395	6.21261e-19	AS_Cytotoxic NK-vs-Control_Cytotoxic NK	MT-RNR2 like 8 [Source:HGNC Symbol;Acc:HGNC:37165]
HIST1H4C	3.08732e-23	1.04279	0.771	0.287	1.03542e-18	AS_Cytotoxic NK-vs-Control_Cytotoxic NK
TMSB10	4.82672e-23	-0.512112	0.997	1	1.61879e-18	AS_Cytotoxic NK-vs-Control_Cytotoxic NK	thymosin beta 10 [Source:HGNC Symbol;Acc:HGNC:11879]
RPLP1	8.71012e-23	-0.530132	0.996	1	2.9212e-18	AS_Cytotoxic NK-vs-Control_Cytotoxic NK	ribosomal protein lateral stalk subunit P1 [Source:HGNC Symbol;Acc:HGNC:10372]
MT1E	9.66419e-23	-1.54755	0.131	0.413	3.24118e-18	AS_Cytotoxic NK-vs-Control_Cytotoxic NK	metallothionein 1E [Source:HGNC Symbol;Acc:HGNC:7397]
FOSB	3.04134e-22	-1.14576	0.56	0.796	1.02e-17	AS_Cytotoxic NK-vs-Control_Cytotoxic NK	FosB proto-oncogene, AP-1 transcription factor subunit [Source:HGNC Symbol;Acc:HGNC:3797]
PTMA	3.10215e-22	-0.578094	0.996	0.988	1.0404e-17	AS_Cytotoxic NK-vs-Control_Cytotoxic NK	prothymosin alpha [Source:HGNC Symbol;Acc:HGNC:9623]
UBC	3.95224e-22	-0.899467	0.97	0.976	1.3255e-17	AS_Cytotoxic NK-vs-Control_Cytotoxic NK	ubiquitin C [Source:HGNC Symbol;Acc:HGNC:12468]
AHNAK	1.09055e-21	0.968285	0.862	0.467	3.65747e-17	AS_Cytotoxic NK-vs-Control_Cytotoxic NK	AHNAK nucleoprotein [Source:HGNC Symbol;Acc:HGNC:347]
PABPC1	1.22248e-21	0.838653	0.947	0.749	4.09994e-17	AS_Cytotoxic NK-vs-Control_Cytotoxic NK	poly(A) binding protein cytoplasmic 1 [Source:HGNC Symbol;Acc:HGNC:8554]
MT-ND3	4.10996e-21	0.545449	1	0.994	1.3784e-16	AS_Cytotoxic NK-vs-Control_Cytotoxic NK	mitochondrially encoded NADH:ubiquinone oxidoreductase core subunit 3 [Source:HGNC Symbol;Acc:HGNC:7458]
PRMT2	4.37421e-21	0.9576	0.761	0.305	1.46702e-16	AS_Cytotoxic NK-vs-Control_Cytotoxic NK	protein arginine methyltransferase 2 [Source:HGNC Symbol;Acc:HGNC:5186]
RPS3A	6.81765e-21	-0.545444	0.989	0.982	2.2865e-16	AS_Cytotoxic NK-vs-Control_Cytotoxic NK	ribosomal protein S3A [Source:HGNC Symbol;Acc:HGNC:10421]
ID3	1.06188e-20	-0.985474	0.057	0.281	3.56132e-16	AS_Cytotoxic NK-vs-Control_Cytotoxic NK	inhibitor of DNA binding 3, HLH protein [Source:HGNC Symbol;Acc:HGNC:5362]
MT-CO2	1.20863e-20	0.420458	1	1	4.05349e-16	AS_Cytotoxic NK-vs-Control_Cytotoxic NK	mitochondrially encoded cytochrome c oxidase II [Source:HGNC Symbol;Acc:HGNC:7421]
MBP	1.25195e-20	0.822483	0.884	0.491	4.1988e-16	AS_Cytotoxic NK-vs-Control_Cytotoxic NK	myelin basic protein [Source:HGNC Symbol;Acc:HGNC:6925]
S100A9	7.23571e-20	0.961529	0.375	0.006	2.42671e-15	AS_Cytotoxic NK-vs-Control_Cytotoxic NK	S100 calcium binding protein A9 [Source:HGNC Symbol;Acc:HGNC:10499]
CXCL2	2.65307e-19	-1.09062	0.051	0.257	8.89786e-15	AS_Cytotoxic NK-vs-Control_Cytotoxic NK	C-X-C motif chemokine ligand 2 [Source:HGNC Symbol;Acc:HGNC:4603]
ID1	1.29507e-18	-1.13222	0.091	0.329	4.34342e-14	AS_Cytotoxic NK-vs-Control_Cytotoxic NK	inhibitor of DNA binding 1, HLH protein [Source:HGNC Symbol;Acc:HGNC:5360]
RORA	2.96811e-18	0.899927	0.745	0.311	9.95445e-14	AS_Cytotoxic NK-vs-Control_Cytotoxic NK	RAR related orphan receptor A [Source:HGNC Symbol;Acc:HGNC:10258]
GBP5	3.65218e-18	0.810501	0.595	0.156	1.22487e-13	AS_Cytotoxic NK-vs-Control_Cytotoxic NK	guanylate binding protein 5 [Source:HGNC Symbol;Acc:HGNC:19895]
MT2A	9.35498e-18	-1.19591	0.647	0.784	3.13747e-13	AS_Cytotoxic NK-vs-Control_Cytotoxic NK	metallothionein 2A [Source:HGNC Symbol;Acc:HGNC:7406]
NEAT1	1.22447e-17	0.692698	0.978	0.814	4.10663e-13	AS_Cytotoxic NK-vs-Control_Cytotoxic NK	nuclear paraspeckle assembly transcript 1 [Source:HGNC Symbol;Acc:HGNC:30815]
RNF213	2.11581e-17	0.721705	0.949	0.695	7.096e-13	AS_Cytotoxic NK-vs-Control_Cytotoxic NK	ring finger protein 213 [Source:HGNC Symbol;Acc:HGNC:14539]
MT-CO1	2.20551e-17	0.359132	1	1	7.39683e-13	AS_Cytotoxic NK-vs-Control_Cytotoxic NK	mitochondrially encoded cytochrome c oxidase I [Source:HGNC Symbol;Acc:HGNC:7419]
RIPOR2	2.92208e-17	0.820544	0.821	0.395	9.80006e-13	AS_Cytotoxic NK-vs-Control_Cytotoxic NK	RHO family interacting cell polarization regulator 2 [Source:HGNC Symbol;Acc:HGNC:13872]
GIMAP4	3.84101e-17	0.821454	0.72	0.275	1.2882e-12	AS_Cytotoxic NK-vs-Control_Cytotoxic NK	GTPase, IMAP family member 4 [Source:HGNC Symbol;Acc:HGNC:21872]
HSPA5	6.6295e-17	-1.13259	0.698	0.772	2.2234e-12	AS_Cytotoxic NK-vs-Control_Cytotoxic NK	heat shock protein family A (Hsp70) member 5 [Source:HGNC Symbol;Acc:HGNC:5238]
HIST2H2AC	1.0293e-16	0.834151	0.372	0.03	3.45208e-12	AS_Cytotoxic NK-vs-Control_Cytotoxic NK
HLA-B	2.10861e-16	0.428602	0.996	0.994	7.07186e-12	AS_Cytotoxic NK-vs-Control_Cytotoxic NK	major histocompatibility complex, class I, B [Source:HGNC Symbol;Acc:HGNC:4932]
RPL26	3.20272e-16	-0.565618	0.975	0.97	1.07413e-11	AS_Cytotoxic NK-vs-Control_Cytotoxic NK	ribosomal protein L26 [Source:HGNC Symbol;Acc:HGNC:10327]
RPS7	3.47985e-16	-0.601571	0.974	0.964	1.16707e-11	AS_Cytotoxic NK-vs-Control_Cytotoxic NK	ribosomal protein S7 [Source:HGNC Symbol;Acc:HGNC:10440]
ZFP36L2	4.28552e-16	0.810455	0.916	0.593	1.43728e-11	AS_Cytotoxic NK-vs-Control_Cytotoxic NK	ZFP36 ring finger protein like 2 [Source:HGNC Symbol;Acc:HGNC:1108]
RPS24	4.81982e-16	-0.433553	0.992	0.988	1.61647e-11	AS_Cytotoxic NK-vs-Control_Cytotoxic NK	ribosomal protein S24 [Source:HGNC Symbol;Acc:HGNC:10411]
JUND	5.19055e-16	-0.941752	0.905	0.922	1.74081e-11	AS_Cytotoxic NK-vs-Control_Cytotoxic NK	JunD proto-oncogene, AP-1 transcription factor subunit [Source:HGNC Symbol;Acc:HGNC:6206]
MIF	6.75025e-16	-1.05122	0.507	0.653	2.2639e-11	AS_Cytotoxic NK-vs-Control_Cytotoxic NK	macrophage migration inhibitory factor [Source:HGNC Symbol;Acc:HGNC:7097]
HSP90AB1	9.53816e-16	-0.944223	0.907	0.898	3.19891e-11	AS_Cytotoxic NK-vs-Control_Cytotoxic NK	heat shock protein 90 alpha family class B member 1 [Source:HGNC Symbol;Acc:HGNC:5258]
NFKBIA	1.14383e-15	0.962734	0.88	0.635	3.83617e-11	AS_Cytotoxic NK-vs-Control_Cytotoxic NK	NFKB inhibitor alpha [Source:HGNC Symbol;Acc:HGNC:7797]
SLFN5	2.15375e-15	0.841008	0.72	0.311	7.22325e-11	AS_Cytotoxic NK-vs-Control_Cytotoxic NK	schlafen family member 5 [Source:HGNC Symbol;Acc:HGNC:28286]
RHOG	2.7877e-15	0.751839	0.428	0.078	9.3494e-11	AS_Cytotoxic NK-vs-Control_Cytotoxic NK	ras homolog family member G [Source:HGNC Symbol;Acc:HGNC:672]
CXCL8	4.08784e-15	-1.20913	0.133	0.347	1.37098e-10	AS_Cytotoxic NK-vs-Control_Cytotoxic NK	C-X-C motif chemokine ligand 8 [Source:HGNC Symbol;Acc:HGNC:6025]
TXNIP	4.151e-15	0.740984	0.947	0.754	1.39216e-10	AS_Cytotoxic NK-vs-Control_Cytotoxic NK	thioredoxin interacting protein [Source:HGNC Symbol;Acc:HGNC:16952]
IKZF3	5.13258e-15	0.793607	0.724	0.329	1.72137e-10	AS_Cytotoxic NK-vs-Control_Cytotoxic NK	IKAROS family zinc finger 3 [Source:HGNC Symbol;Acc:HGNC:13178]
EIF1	5.35892e-15	-0.544987	0.988	0.994	1.79727e-10	AS_Cytotoxic NK-vs-Control_Cytotoxic NK	eukaryotic translation initiation factor 1 [Source:HGNC Symbol;Acc:HGNC:3249]
PIK3IP1	7.13603e-15	0.828668	0.485	0.12	2.39328e-10	AS_Cytotoxic NK-vs-Control_Cytotoxic NK	phosphoinositide-3-kinase interacting protein 1 [Source:HGNC Symbol;Acc:HGNC:24942]
P2RY8	7.36371e-15	0.864614	0.393	0.066	2.46964e-10	AS_Cytotoxic NK-vs-Control_Cytotoxic NK	P2Y receptor family member 8 [Source:HGNC Symbol;Acc:HGNC:15524]
LMNA	9.6676e-15	-1.00792	0.07	0.257	3.24232e-10	AS_Cytotoxic NK-vs-Control_Cytotoxic NK	lamin A/C [Source:HGNC Symbol;Acc:HGNC:6636]
IGKC	9.76412e-15	0.749093	0.283	0	3.27469e-10	AS_Cytotoxic NK-vs-Control_Cytotoxic NK	immunoglobulin kappa constant [Source:HGNC Symbol;Acc:HGNC:5716]
HLA-A	2.00959e-14	0.443371	0.993	0.982	6.73977e-10	AS_Cytotoxic NK-vs-Control_Cytotoxic NK	major histocompatibility complex, class I, A [Source:HGNC Symbol;Acc:HGNC:4931]
SRP14	2.02578e-14	-0.728725	0.867	0.874	6.79405e-10	AS_Cytotoxic NK-vs-Control_Cytotoxic NK	signal recognition particle 14 [Source:HGNC Symbol;Acc:HGNC:11299]
SDR42E2	2.39161e-14	0.868278	0.35	0.042	8.02097e-10	AS_Cytotoxic NK-vs-Control_Cytotoxic NK	short chain dehydrogenase/reductase family 42E, member 2 [Source:HGNC Symbol;Acc:HGNC:35414]
IKZF1	5.24528e-14	0.717162	0.746	0.341	1.75916e-09	AS_Cytotoxic NK-vs-Control_Cytotoxic NK	IKAROS family zinc finger 1 [Source:HGNC Symbol;Acc:HGNC:13176]
S100A8	9.45127e-14	0.751166	0.265	0	3.16977e-09	AS_Cytotoxic NK-vs-Control_Cytotoxic NK	S100 calcium binding protein A8 [Source:HGNC Symbol;Acc:HGNC:10498]
AOAH	1.40612e-13	0.727482	0.528	0.162	4.71585e-09	AS_Cytotoxic NK-vs-Control_Cytotoxic NK	acyloxyacyl hydrolase [Source:HGNC Symbol;Acc:HGNC:548]
RPL9	1.50445e-13	-0.420576	0.972	0.964	5.04563e-09	AS_Cytotoxic NK-vs-Control_Cytotoxic NK	ribosomal protein L9 [Source:HGNC Symbol;Acc:HGNC:10369]
CXCR4	1.69289e-13	1.02589	0.565	0.222	5.67762e-09	AS_Cytotoxic NK-vs-Control_Cytotoxic NK	C-X-C motif chemokine receptor 4 [Source:HGNC Symbol;Acc:HGNC:2561]
TXN	2.84538e-13	-1.16041	0.422	0.581	9.54283e-09	AS_Cytotoxic NK-vs-Control_Cytotoxic NK	thioredoxin [Source:HGNC Symbol;Acc:HGNC:12435]
LSP1	3.73582e-13	0.621977	0.778	0.359	1.25292e-08	AS_Cytotoxic NK-vs-Control_Cytotoxic NK	lymphocyte specific protein 1 [Source:HGNC Symbol;Acc:HGNC:6707]
MT-ND2	3.86331e-13	0.486523	0.996	0.988	1.29568e-08	AS_Cytotoxic NK-vs-Control_Cytotoxic NK	mitochondrially encoded NADH:ubiquinone oxidoreductase core subunit 2 [Source:HGNC Symbol;Acc:HGNC:7456]
SELPLG	7.14646e-13	0.588625	0.512	0.156	2.39678e-08	AS_Cytotoxic NK-vs-Control_Cytotoxic NK	selectin P ligand [Source:HGNC Symbol;Acc:HGNC:10722]
TMSB4X	7.93747e-13	-0.412816	1	1	2.66207e-08	AS_Cytotoxic NK-vs-Control_Cytotoxic NK	thymosin beta 4 X-linked [Source:HGNC Symbol;Acc:HGNC:11881]
GLG1	8.41093e-13	0.685123	0.523	0.168	2.82086e-08	AS_Cytotoxic NK-vs-Control_Cytotoxic NK	golgi glycoprotein 1 [Source:HGNC Symbol;Acc:HGNC:4316]
RBMX	9.4144e-13	0.684922	0.702	0.353	3.1574e-08	AS_Cytotoxic NK-vs-Control_Cytotoxic NK	RNA binding motif protein X-linked [Source:HGNC Symbol;Acc:HGNC:9910]
DOCK8	9.49898e-13	0.630447	0.541	0.18	3.18577e-08	AS_Cytotoxic NK-vs-Control_Cytotoxic NK	dedicator of cytokinesis 8 [Source:HGNC Symbol;Acc:HGNC:19191]
ITGB1	1.00401e-12	0.691986	0.83	0.527	3.36723e-08	AS_Cytotoxic NK-vs-Control_Cytotoxic NK	integrin subunit beta 1 [Source:HGNC Symbol;Acc:HGNC:6153]
SPN	1.25276e-12	0.639313	0.754	0.377	4.20152e-08	AS_Cytotoxic NK-vs-Control_Cytotoxic NK	sialophorin [Source:HGNC Symbol;Acc:HGNC:11249]
RUNX3	1.73304e-12	0.613917	0.821	0.461	5.81227e-08	AS_Cytotoxic NK-vs-Control_Cytotoxic NK	RUNX family transcription factor 3 [Source:HGNC Symbol;Acc:HGNC:10473]
AP2B1	1.82664e-12	0.653553	0.541	0.192	6.12618e-08	AS_Cytotoxic NK-vs-Control_Cytotoxic NK	adaptor related protein complex 2 subunit beta 1 [Source:HGNC Symbol;Acc:HGNC:563]
CFLAR	2.13379e-12	0.586452	0.704	0.323	7.15629e-08	AS_Cytotoxic NK-vs-Control_Cytotoxic NK	CASP8 and FADD like apoptosis regulator [Source:HGNC Symbol;Acc:HGNC:1876]
BTG1	2.40262e-12	0.575153	0.955	0.826	8.0579e-08	AS_Cytotoxic NK-vs-Control_Cytotoxic NK	BTG anti-proliferation factor 1 [Source:HGNC Symbol;Acc:HGNC:1130]
TPT1	2.48012e-12	-0.355657	1	1	8.31782e-08	AS_Cytotoxic NK-vs-Control_Cytotoxic NK	tumor protein, translationally-controlled 1 [Source:HGNC Symbol;Acc:HGNC:12022]
RPLP0	2.93576e-12	-0.569668	0.88	0.862	9.84597e-08	AS_Cytotoxic NK-vs-Control_Cytotoxic NK	ribosomal protein lateral stalk subunit P0 [Source:HGNC Symbol;Acc:HGNC:10371]
EGR1	6.59651e-12	-1.10949	0.284	0.485	2.21234e-07	AS_Cytotoxic NK-vs-Control_Cytotoxic NK	early growth response 1 [Source:HGNC Symbol;Acc:HGNC:3238]
HLA-DPB1	6.65414e-12	0.741169	0.506	0.18	2.23166e-07	AS_Cytotoxic NK-vs-Control_Cytotoxic NK	major histocompatibility complex, class II, DP beta 1 [Source:HGNC Symbol;Acc:HGNC:4940]
TECR	7.51791e-12	0.699066	0.523	0.186	2.52136e-07	AS_Cytotoxic NK-vs-Control_Cytotoxic NK	trans-2,3-enoyl-CoA reductase [Source:HGNC Symbol;Acc:HGNC:4551]
PPP1R15A	8.14266e-12	-0.818303	0.7	0.784	2.73088e-07	AS_Cytotoxic NK-vs-Control_Cytotoxic NK	protein phosphatase 1 regulatory subunit 15A [Source:HGNC Symbol;Acc:HGNC:14375]
MLLT6	9.85916e-12	0.57648	0.628	0.251	3.30657e-07	AS_Cytotoxic NK-vs-Control_Cytotoxic NK	MLLT6, PHD finger containing [Source:HGNC Symbol;Acc:HGNC:7138]
DNAJB1	1.35623e-11	0.848862	0.815	0.497	4.54854e-07	AS_Cytotoxic NK-vs-Control_Cytotoxic NK	DnaJ heat shock protein family (Hsp40) member B1 [Source:HGNC Symbol;Acc:HGNC:5270]
FYB1	1.83665e-11	0.630809	0.807	0.467	6.15976e-07	AS_Cytotoxic NK-vs-Control_Cytotoxic NK	FYN binding protein 1 [Source:HGNC Symbol;Acc:HGNC:4036]
HNRNPUL1	2.44475e-11	0.605055	0.574	0.216	8.19919e-07	AS_Cytotoxic NK-vs-Control_Cytotoxic NK	heterogeneous nuclear ribonucleoprotein U like 1 [Source:HGNC Symbol;Acc:HGNC:17011]
HSPB1	2.53528e-11	-0.673653	0.401	0.599	8.50283e-07	AS_Cytotoxic NK-vs-Control_Cytotoxic NK	heat shock protein family B (small) member 1 [Source:HGNC Symbol;Acc:HGNC:5246]
AL354733.3	3.58122e-11	0.652705	0.414	0.114	1.20107e-06	AS_Cytotoxic NK-vs-Control_Cytotoxic NK	novel transcript
A2M-AS1	3.63134e-11	0.686535	0.288	0.036	1.21788e-06	AS_Cytotoxic NK-vs-Control_Cytotoxic NK	A2M antisense RNA 1 [Source:HGNC Symbol;Acc:HGNC:27057]
CCDC88C	4.16087e-11	0.584816	0.577	0.222	1.39547e-06	AS_Cytotoxic NK-vs-Control_Cytotoxic NK	coiled-coil domain containing 88C [Source:HGNC Symbol;Acc:HGNC:19967]
HLA-F	4.92911e-11	0.482271	0.774	0.413	1.65313e-06	AS_Cytotoxic NK-vs-Control_Cytotoxic NK	major histocompatibility complex, class I, F [Source:HGNC Symbol;Acc:HGNC:4963]
KLRG1	5.45166e-11	0.659624	0.606	0.251	1.82838e-06	AS_Cytotoxic NK-vs-Control_Cytotoxic NK	killer cell lectin like receptor G1 [Source:HGNC Symbol;Acc:HGNC:6380]
ZEB2	9.22296e-11	0.467734	0.874	0.563	3.0932e-06	AS_Cytotoxic NK-vs-Control_Cytotoxic NK	zinc finger E-box binding homeobox 2 [Source:HGNC Symbol;Acc:HGNC:14881]
NLRC5	9.31947e-11	0.628025	0.369	0.09	3.12556e-06	AS_Cytotoxic NK-vs-Control_Cytotoxic NK	NLR family CARD domain containing 5 [Source:HGNC Symbol;Acc:HGNC:29933]
BTN3A1	1.11272e-10	0.602335	0.453	0.144	3.73185e-06	AS_Cytotoxic NK-vs-Control_Cytotoxic NK	butyrophilin subfamily 3 member A1 [Source:HGNC Symbol;Acc:HGNC:1138]
MIAT	1.31393e-10	0.705722	0.339	0.078	4.40666e-06	AS_Cytotoxic NK-vs-Control_Cytotoxic NK	myocardial infarction associated transcript [Source:HGNC Symbol;Acc:HGNC:33425]
LIMD2	1.33089e-10	0.513429	0.758	0.419	4.46352e-06	AS_Cytotoxic NK-vs-Control_Cytotoxic NK	LIM domain containing 2 [Source:HGNC Symbol;Acc:HGNC:28142]
CX3CR1	1.54584e-10	0.488382	0.673	0.317	5.18445e-06	AS_Cytotoxic NK-vs-Control_Cytotoxic NK	C-X3-C motif chemokine receptor 1 [Source:HGNC Symbol;Acc:HGNC:2558]
BTN3A2	1.67736e-10	0.475649	0.654	0.287	5.62552e-06	AS_Cytotoxic NK-vs-Control_Cytotoxic NK	butyrophilin subfamily 3 member A2 [Source:HGNC Symbol;Acc:HGNC:1139]
LGALS3	1.71613e-10	-1.17265	0.183	0.365	5.75557e-06	AS_Cytotoxic NK-vs-Control_Cytotoxic NK	galectin 3 [Source:HGNC Symbol;Acc:HGNC:6563]
YBX3	2.29617e-10	-0.869775	0.089	0.251	7.70089e-06	AS_Cytotoxic NK-vs-Control_Cytotoxic NK	Y-box binding protein 3 [Source:HGNC Symbol;Acc:HGNC:2428]
MOB3A	2.64813e-10	0.529022	0.423	0.132	8.88129e-06	AS_Cytotoxic NK-vs-Control_Cytotoxic NK	MOB kinase activator 3A [Source:HGNC Symbol;Acc:HGNC:29802]
NPM1	2.76792e-10	-0.776076	0.749	0.76	9.28306e-06	AS_Cytotoxic NK-vs-Control_Cytotoxic NK	nucleophosmin 1 [Source:HGNC Symbol;Acc:HGNC:7910]
S1PR4	2.90086e-10	0.553621	0.388	0.108	9.72891e-06	AS_Cytotoxic NK-vs-Control_Cytotoxic NK	sphingosine-1-phosphate receptor 4 [Source:HGNC Symbol;Acc:HGNC:3170]
AKAP13	3.08137e-10	0.526594	0.849	0.539	1.03343e-05	AS_Cytotoxic NK-vs-Control_Cytotoxic NK	A-kinase anchoring protein 13 [Source:HGNC Symbol;Acc:HGNC:371]
RPL41	3.60954e-10	-0.333194	0.999	0.994	1.21057e-05	AS_Cytotoxic NK-vs-Control_Cytotoxic NK	ribosomal protein L41 [Source:HGNC Symbol;Acc:HGNC:10354]
ATP2B4	3.70723e-10	0.516552	0.539	0.204	1.24333e-05	AS_Cytotoxic NK-vs-Control_Cytotoxic NK	ATPase plasma membrane Ca2+ transporting 4 [Source:HGNC Symbol;Acc:HGNC:817]
DIAPH1	3.80443e-10	0.516405	0.694	0.341	1.27593e-05	AS_Cytotoxic NK-vs-Control_Cytotoxic NK	diaphanous related formin 1 [Source:HGNC Symbol;Acc:HGNC:2876]
PTPRA	3.85517e-10	0.535619	0.686	0.341	1.29295e-05	AS_Cytotoxic NK-vs-Control_Cytotoxic NK	protein tyrosine phosphatase receptor type A [Source:HGNC Symbol;Acc:HGNC:9664]
STAT1	4.03572e-10	0.642134	0.353	0.09	1.3535e-05	AS_Cytotoxic NK-vs-Control_Cytotoxic NK	signal transducer and activator of transcription 1 [Source:HGNC Symbol;Acc:HGNC:11362]
ZBTB7A	4.07068e-10	0.492752	0.553	0.216	1.36522e-05	AS_Cytotoxic NK-vs-Control_Cytotoxic NK	zinc finger and BTB domain containing 7A [Source:HGNC Symbol;Acc:HGNC:18078]
SLAMF7	4.16072e-10	0.50992	0.603	0.263	1.39542e-05	AS_Cytotoxic NK-vs-Control_Cytotoxic NK	SLAM family member 7 [Source:HGNC Symbol;Acc:HGNC:21394]
IL32	4.52141e-10	0.584418	0.9	0.784	1.51639e-05	AS_Cytotoxic NK-vs-Control_Cytotoxic NK	interleukin 32 [Source:HGNC Symbol;Acc:HGNC:16830]
RPL7	4.63812e-10	-0.530694	0.93	0.916	1.55553e-05	AS_Cytotoxic NK-vs-Control_Cytotoxic NK	ribosomal protein L7 [Source:HGNC Symbol;Acc:HGNC:10363]
LRBA	5.10064e-10	0.537653	0.339	0.078	1.71065e-05	AS_Cytotoxic NK-vs-Control_Cytotoxic NK	LPS responsive beige-like anchor protein [Source:HGNC Symbol;Acc:HGNC:1742]
SYNE1	5.22021e-10	0.565551	0.832	0.497	1.75076e-05	AS_Cytotoxic NK-vs-Control_Cytotoxic NK	spectrin repeat containing nuclear envelope protein 1 [Source:HGNC Symbol;Acc:HGNC:17089]
CHD6	5.43485e-10	0.552802	0.357	0.09	1.82274e-05	AS_Cytotoxic NK-vs-Control_Cytotoxic NK	chromodomain helicase DNA binding protein 6 [Source:HGNC Symbol;Acc:HGNC:19057]
NFATC3	6.05961e-10	0.527968	0.57	0.246	2.03227e-05	AS_Cytotoxic NK-vs-Control_Cytotoxic NK	nuclear factor of activated T cells 3 [Source:HGNC Symbol;Acc:HGNC:7777]
RPS6	6.61476e-10	-0.348967	0.993	0.976	2.21846e-05	AS_Cytotoxic NK-vs-Control_Cytotoxic NK	ribosomal protein S6 [Source:HGNC Symbol;Acc:HGNC:10429]
S1PR5	8.5306e-10	0.482312	0.566	0.24	2.86099e-05	AS_Cytotoxic NK-vs-Control_Cytotoxic NK	sphingosine-1-phosphate receptor 5 [Source:HGNC Symbol;Acc:HGNC:14299]
MAP1LC3B	8.66355e-10	-0.95626	0.509	0.593	2.90558e-05	AS_Cytotoxic NK-vs-Control_Cytotoxic NK	microtubule associated protein 1 light chain 3 beta [Source:HGNC Symbol;Acc:HGNC:13352]
EMB	9.13291e-10	0.58612	0.573	0.246	3.063e-05	AS_Cytotoxic NK-vs-Control_Cytotoxic NK	embigin [Source:HGNC Symbol;Acc:HGNC:30465]
PRDM1	9.16799e-10	0.512314	0.516	0.198	3.07476e-05	AS_Cytotoxic NK-vs-Control_Cytotoxic NK	PR/SET domain 1 [Source:HGNC Symbol;Acc:HGNC:9346]
ATXN1	9.17418e-10	0.523687	0.403	0.12	3.07684e-05	AS_Cytotoxic NK-vs-Control_Cytotoxic NK	ataxin 1 [Source:HGNC Symbol;Acc:HGNC:10548]
WDR70	9.56194e-10	0.547766	0.3	0.06	3.20688e-05	AS_Cytotoxic NK-vs-Control_Cytotoxic NK	WD repeat domain 70 [Source:HGNC Symbol;Acc:HGNC:25495]
TNFAIP8	9.57616e-10	0.447458	0.468	0.162	3.21165e-05	AS_Cytotoxic NK-vs-Control_Cytotoxic NK	TNF alpha induced protein 8 [Source:HGNC Symbol;Acc:HGNC:17260]
CD6	9.64941e-10	0.654067	0.335	0.084	3.23622e-05	AS_Cytotoxic NK-vs-Control_Cytotoxic NK	CD6 molecule [Source:HGNC Symbol;Acc:HGNC:1691]
MT1X	9.87774e-10	-1.14553	0.154	0.317	3.3128e-05	AS_Cytotoxic NK-vs-Control_Cytotoxic NK	metallothionein 1X [Source:HGNC Symbol;Acc:HGNC:7405]
RPL12	1.06067e-09	-0.47836	0.979	0.958	3.55729e-05	AS_Cytotoxic NK-vs-Control_Cytotoxic NK	ribosomal protein L12 [Source:HGNC Symbol;Acc:HGNC:10302]
RPS27A	1.07268e-09	-0.348654	0.993	0.994	3.59755e-05	AS_Cytotoxic NK-vs-Control_Cytotoxic NK	ribosomal protein S27a [Source:HGNC Symbol;Acc:HGNC:10417]
ARHGEF3	1.26357e-09	0.567783	0.488	0.186	4.23777e-05	AS_Cytotoxic NK-vs-Control_Cytotoxic NK	Rho guanine nucleotide exchange factor 3 [Source:HGNC Symbol;Acc:HGNC:683]
ARHGAP45	1.26983e-09	0.48745	0.428	0.138	4.25877e-05	AS_Cytotoxic NK-vs-Control_Cytotoxic NK	Rho GTPase activating protein 45 [Source:HGNC Symbol;Acc:HGNC:17102]
RPL24	1.36388e-09	-0.39738	0.975	0.964	4.5742e-05	AS_Cytotoxic NK-vs-Control_Cytotoxic NK	ribosomal protein L24 [Source:HGNC Symbol;Acc:HGNC:10325]
SLC9A3R1	1.42394e-09	0.466693	0.767	0.419	4.77561e-05	AS_Cytotoxic NK-vs-Control_Cytotoxic NK	SLC9A3 regulator 1 [Source:HGNC Symbol;Acc:HGNC:11075]
IRF1	1.42678e-09	0.599887	0.887	0.593	4.78512e-05	AS_Cytotoxic NK-vs-Control_Cytotoxic NK	interferon regulatory factor 1 [Source:HGNC Symbol;Acc:HGNC:6116]
APOBEC3C	1.63927e-09	0.455991	0.47	0.168	5.4978e-05	AS_Cytotoxic NK-vs-Control_Cytotoxic NK	apolipoprotein B mRNA editing enzyme catalytic subunit 3C [Source:HGNC Symbol;Acc:HGNC:17353]
APBB1IP	1.71108e-09	0.393691	0.641	0.287	5.73863e-05	AS_Cytotoxic NK-vs-Control_Cytotoxic NK	amyloid beta precursor protein binding family B member 1 interacting protein [Source:HGNC Symbol;Acc:HGNC:17379]
EIF4E3	1.89689e-09	0.45329	0.272	0.048	6.36178e-05	AS_Cytotoxic NK-vs-Control_Cytotoxic NK	eukaryotic translation initiation factor 4E family member 3 [Source:HGNC Symbol;Acc:HGNC:31837]
ANXA6	2.00244e-09	0.434685	0.552	0.228	6.71577e-05	AS_Cytotoxic NK-vs-Control_Cytotoxic NK	annexin A6 [Source:HGNC Symbol;Acc:HGNC:544]
SAP18	2.56189e-09	-0.967811	0.665	0.665	8.59205e-05	AS_Cytotoxic NK-vs-Control_Cytotoxic NK	Sin3A associated protein 18 [Source:HGNC Symbol;Acc:HGNC:10530]
PCNX1	2.61531e-09	0.454541	0.394	0.12	8.77121e-05	AS_Cytotoxic NK-vs-Control_Cytotoxic NK	pecanex 1 [Source:HGNC Symbol;Acc:HGNC:19740]
AAK1	3.10908e-09	0.511271	0.808	0.515	0.000104272	AS_Cytotoxic NK-vs-Control_Cytotoxic NK	AP2 associated kinase 1 [Source:HGNC Symbol;Acc:HGNC:19679]
HINT1	3.12727e-09	-0.737262	0.661	0.671	0.000104882	AS_Cytotoxic NK-vs-Control_Cytotoxic NK	histidine triad nucleotide binding protein 1 [Source:HGNC Symbol;Acc:HGNC:4912]
MAF	3.16708e-09	0.721966	0.384	0.126	0.000106217	AS_Cytotoxic NK-vs-Control_Cytotoxic NK	MAF bZIP transcription factor [Source:HGNC Symbol;Acc:HGNC:6776]
FGR	3.22266e-09	0.556868	0.382	0.12	0.000108081	AS_Cytotoxic NK-vs-Control_Cytotoxic NK	FGR proto-oncogene, Src family tyrosine kinase [Source:HGNC Symbol;Acc:HGNC:3697]
PRF1	3.24737e-09	0.492863	0.913	0.677	0.00010891	AS_Cytotoxic NK-vs-Control_Cytotoxic NK	perforin 1 [Source:HGNC Symbol;Acc:HGNC:9360]
TRBC2	3.44325e-09	0.60555	0.763	0.449	0.00011548	AS_Cytotoxic NK-vs-Control_Cytotoxic NK	T cell receptor beta constant 2 [Source:HGNC Symbol;Acc:HGNC:12157]
SEPT9	3.56519e-09	0.466152	0.54	0.222	0.000119569	AS_Cytotoxic NK-vs-Control_Cytotoxic NK
RPL10A	3.60305e-09	-0.487285	0.936	0.94	0.000120839	AS_Cytotoxic NK-vs-Control_Cytotoxic NK	ribosomal protein L10a [Source:HGNC Symbol;Acc:HGNC:10299]
NMT1	3.67626e-09	0.537338	0.512	0.204	0.000123295	AS_Cytotoxic NK-vs-Control_Cytotoxic NK	N-myristoyltransferase 1 [Source:HGNC Symbol;Acc:HGNC:7857]
SERF2	3.76981e-09	-0.454275	0.963	0.964	0.000126432	AS_Cytotoxic NK-vs-Control_Cytotoxic NK	small EDRK-rich factor 2 [Source:HGNC Symbol;Acc:HGNC:10757]
CCL4L2	4.40151e-09	1.37784	0.466	0.192	0.000147618	AS_Cytotoxic NK-vs-Control_Cytotoxic NK	C-C motif chemokine ligand 4 like 2 [Source:HGNC Symbol;Acc:HGNC:24066]
MT-ND5	4.53908e-09	0.332437	0.992	0.964	0.000152232	AS_Cytotoxic NK-vs-Control_Cytotoxic NK	mitochondrially encoded NADH:ubiquinone oxidoreductase core subunit 5 [Source:HGNC Symbol;Acc:HGNC:7461]
ST6GAL1	5.34335e-09	0.445579	0.321	0.078	0.000179205	AS_Cytotoxic NK-vs-Control_Cytotoxic NK	ST6 beta-galactoside alpha-2,6-sialyltransferase 1 [Source:HGNC Symbol;Acc:HGNC:10860]
JADE2	5.80185e-09	0.451281	0.309	0.072	0.000194582	AS_Cytotoxic NK-vs-Control_Cytotoxic NK	jade family PHD finger 2 [Source:HGNC Symbol;Acc:HGNC:22984]
BIN2	6.06643e-09	0.471376	0.715	0.377	0.000203456	AS_Cytotoxic NK-vs-Control_Cytotoxic NK	bridging integrator 2 [Source:HGNC Symbol;Acc:HGNC:1053]
TNRC6C	6.16562e-09	0.396245	0.41	0.138	0.000206782	AS_Cytotoxic NK-vs-Control_Cytotoxic NK	trinucleotide repeat containing adaptor 6C [Source:HGNC Symbol;Acc:HGNC:29318]
DCAF5	6.31936e-09	0.447137	0.355	0.102	0.000211939	AS_Cytotoxic NK-vs-Control_Cytotoxic NK	DDB1 and CUL4 associated factor 5 [Source:HGNC Symbol;Acc:HGNC:20224]
MT1F	6.89536e-09	-1.04821	0.12	0.269	0.000231257	AS_Cytotoxic NK-vs-Control_Cytotoxic NK	metallothionein 1F [Source:HGNC Symbol;Acc:HGNC:7398]
ADRB2	7.31559e-09	0.365495	0.427	0.15	0.00024535	AS_Cytotoxic NK-vs-Control_Cytotoxic NK	adrenoceptor beta 2 [Source:HGNC Symbol;Acc:HGNC:286]
CD96	7.44552e-09	0.4807	0.473	0.186	0.000249708	AS_Cytotoxic NK-vs-Control_Cytotoxic NK	CD96 molecule [Source:HGNC Symbol;Acc:HGNC:16892]
SUN2	8.65602e-09	0.426823	0.698	0.347	0.000290306	AS_Cytotoxic NK-vs-Control_Cytotoxic NK	Sad1 and UNC84 domain containing 2 [Source:HGNC Symbol;Acc:HGNC:14210]
RSBN1L	9.05472e-09	0.47125	0.516	0.216	0.000303677	AS_Cytotoxic NK-vs-Control_Cytotoxic NK	round spermatid basic protein 1 like [Source:HGNC Symbol;Acc:HGNC:24765]
KCNAB2	9.3578e-09	0.359664	0.31	0.072	0.000313842	AS_Cytotoxic NK-vs-Control_Cytotoxic NK	potassium voltage-gated channel subfamily A regulatory beta subunit 2 [Source:HGNC Symbol;Acc:HGNC:6229]
PTPN6	9.68534e-09	0.402591	0.469	0.168	0.000324827	AS_Cytotoxic NK-vs-Control_Cytotoxic NK	protein tyrosine phosphatase non-receptor type 6 [Source:HGNC Symbol;Acc:HGNC:9658]
NLRC3	9.96075e-09	0.492898	0.33	0.09	0.000334064	AS_Cytotoxic NK-vs-Control_Cytotoxic NK	NLR family CARD domain containing 3 [Source:HGNC Symbol;Acc:HGNC:29889]
CHST12	1.11614e-08	0.413035	0.507	0.198	0.00037433	AS_Cytotoxic NK-vs-Control_Cytotoxic NK	carbohydrate sulfotransferase 12 [Source:HGNC Symbol;Acc:HGNC:17423]
SLFN12L	1.12958e-08	0.421045	0.439	0.156	0.000378838	AS_Cytotoxic NK-vs-Control_Cytotoxic NK	schlafen family member 12 like [Source:HGNC Symbol;Acc:HGNC:33920]
SYNRG	1.27048e-08	0.39032	0.551	0.228	0.000426094	AS_Cytotoxic NK-vs-Control_Cytotoxic NK	synergin gamma [Source:HGNC Symbol;Acc:HGNC:557]
MAT2B	1.34898e-08	0.4602	0.435	0.156	0.000452421	AS_Cytotoxic NK-vs-Control_Cytotoxic NK	methionine adenosyltransferase 2B [Source:HGNC Symbol;Acc:HGNC:6905]
MYO1G	1.47583e-08	0.320954	0.528	0.222	0.000494963	AS_Cytotoxic NK-vs-Control_Cytotoxic NK	myosin IG [Source:HGNC Symbol;Acc:HGNC:13880]
RPL7A	1.52915e-08	-0.349052	0.984	0.97	0.000512845	AS_Cytotoxic NK-vs-Control_Cytotoxic NK	ribosomal protein L7a [Source:HGNC Symbol;Acc:HGNC:10364]
GIMAP7	1.54017e-08	0.366813	0.784	0.437	0.000516543	AS_Cytotoxic NK-vs-Control_Cytotoxic NK	GTPase, IMAP family member 7 [Source:HGNC Symbol;Acc:HGNC:22404]
RPS18	1.56519e-08	-0.305601	0.993	0.988	0.000524935	AS_Cytotoxic NK-vs-Control_Cytotoxic NK	ribosomal protein S18 [Source:HGNC Symbol;Acc:HGNC:10401]
MYSM1	1.57622e-08	0.469553	0.317	0.084	0.000528632	AS_Cytotoxic NK-vs-Control_Cytotoxic NK	Myb like, SWIRM and MPN domains 1 [Source:HGNC Symbol;Acc:HGNC:29401]
ITGAL	1.64506e-08	0.477096	0.783	0.461	0.000551719	AS_Cytotoxic NK-vs-Control_Cytotoxic NK	integrin subunit alpha L [Source:HGNC Symbol;Acc:HGNC:6148]
KIAA1551	1.71867e-08	0.493604	0.695	0.365	0.000576407	AS_Cytotoxic NK-vs-Control_Cytotoxic NK
PLEKHF1	1.98486e-08	0.410859	0.368	0.12	0.000665681	AS_Cytotoxic NK-vs-Control_Cytotoxic NK	pleckstrin homology and FYVE domain containing 1 [Source:HGNC Symbol;Acc:HGNC:20764]
GATA3	2.07812e-08	0.490354	0.279	0.06	0.00069696	AS_Cytotoxic NK-vs-Control_Cytotoxic NK	GATA binding protein 3 [Source:HGNC Symbol;Acc:HGNC:4172]
ZBTB38	2.17262e-08	0.500862	0.512	0.228	0.000728653	AS_Cytotoxic NK-vs-Control_Cytotoxic NK	zinc finger and BTB domain containing 38 [Source:HGNC Symbol;Acc:HGNC:26636]
GSTP1	2.2055e-08	-0.725578	0.636	0.677	0.000739682	AS_Cytotoxic NK-vs-Control_Cytotoxic NK	glutathione S-transferase pi 1 [Source:HGNC Symbol;Acc:HGNC:4638]
RPL35A	2.22852e-08	-0.400016	0.971	0.988	0.000747401	AS_Cytotoxic NK-vs-Control_Cytotoxic NK	ribosomal protein L35a [Source:HGNC Symbol;Acc:HGNC:10345]
RPS13	2.26775e-08	-0.38023	0.962	0.94	0.000760557	AS_Cytotoxic NK-vs-Control_Cytotoxic NK	ribosomal protein S13 [Source:HGNC Symbol;Acc:HGNC:10386]
LNPEP	2.31032e-08	0.505246	0.537	0.24	0.000774834	AS_Cytotoxic NK-vs-Control_Cytotoxic NK	leucyl and cystinyl aminopeptidase [Source:HGNC Symbol;Acc:HGNC:6656]
DYNLL1	2.53412e-08	-0.658184	0.648	0.695	0.000849894	AS_Cytotoxic NK-vs-Control_Cytotoxic NK	dynein light chain LC8-type 1 [Source:HGNC Symbol;Acc:HGNC:15476]
SPOCK2	2.60618e-08	0.476502	0.444	0.174	0.000874059	AS_Cytotoxic NK-vs-Control_Cytotoxic NK	SPARC (osteonectin), cwcv and kazal like domains proteoglycan 2 [Source:HGNC Symbol;Acc:HGNC:13564]
SLAMF6	2.72031e-08	0.427009	0.304	0.078	0.000912337	AS_Cytotoxic NK-vs-Control_Cytotoxic NK	SLAM family member 6 [Source:HGNC Symbol;Acc:HGNC:21392]
STAT3	3.05595e-08	0.483006	0.614	0.293	0.00102491	AS_Cytotoxic NK-vs-Control_Cytotoxic NK	signal transducer and activator of transcription 3 [Source:HGNC Symbol;Acc:HGNC:11364]
PHYH	3.15866e-08	0.505014	0.289	0.072	0.00105935	AS_Cytotoxic NK-vs-Control_Cytotoxic NK	phytanoyl-CoA 2-hydroxylase [Source:HGNC Symbol;Acc:HGNC:8940]
EPB41	3.17628e-08	0.553513	0.449	0.186	0.00106526	AS_Cytotoxic NK-vs-Control_Cytotoxic NK	erythrocyte membrane protein band 4.1 [Source:HGNC Symbol;Acc:HGNC:3377]
GNAI2	3.3599e-08	0.418173	0.778	0.461	0.00112684	AS_Cytotoxic NK-vs-Control_Cytotoxic NK	G protein subunit alpha i2 [Source:HGNC Symbol;Acc:HGNC:4385]
MDFIC	3.40572e-08	0.43823	0.315	0.084	0.00114221	AS_Cytotoxic NK-vs-Control_Cytotoxic NK	MyoD family inhibitor domain containing [Source:HGNC Symbol;Acc:HGNC:28870]
RGS1	3.59907e-08	0.732961	0.336	0.108	0.00120706	AS_Cytotoxic NK-vs-Control_Cytotoxic NK	regulator of G protein signaling 1 [Source:HGNC Symbol;Acc:HGNC:9991]
XAF1	3.60448e-08	0.368514	0.426	0.168	0.00120887	AS_Cytotoxic NK-vs-Control_Cytotoxic NK	XIAP associated factor 1 [Source:HGNC Symbol;Acc:HGNC:30932]
WDR82	3.75286e-08	0.369269	0.518	0.21	0.00125863	AS_Cytotoxic NK-vs-Control_Cytotoxic NK	WD repeat domain 82 [Source:HGNC Symbol;Acc:HGNC:28826]
ARHGAP30	4.04514e-08	0.442264	0.583	0.275	0.00135666	AS_Cytotoxic NK-vs-Control_Cytotoxic NK	Rho GTPase activating protein 30 [Source:HGNC Symbol;Acc:HGNC:27414]
STK38	4.04616e-08	0.434876	0.457	0.186	0.001357	AS_Cytotoxic NK-vs-Control_Cytotoxic NK	serine/threonine kinase 38 [Source:HGNC Symbol;Acc:HGNC:17847]
LCP2	4.40579e-08	0.498624	0.539	0.246	0.00147761	AS_Cytotoxic NK-vs-Control_Cytotoxic NK	lymphocyte cytosolic protein 2 [Source:HGNC Symbol;Acc:HGNC:6529]
RPS29	4.43637e-08	0.397962	0.995	0.988	0.00148787	AS_Cytotoxic NK-vs-Control_Cytotoxic NK	ribosomal protein S29 [Source:HGNC Symbol;Acc:HGNC:10419]
MYO9B	4.53144e-08	0.447802	0.385	0.132	0.00151975	AS_Cytotoxic NK-vs-Control_Cytotoxic NK	myosin IXB [Source:HGNC Symbol;Acc:HGNC:7609]
DAZAP2	4.65526e-08	0.458957	0.677	0.365	0.00156128	AS_Cytotoxic NK-vs-Control_Cytotoxic NK	DAZ associated protein 2 [Source:HGNC Symbol;Acc:HGNC:2684]
AC243960.1	4.67695e-08	0.56276	0.351	0.114	0.00156855	AS_Cytotoxic NK-vs-Control_Cytotoxic NK	novel transcript, sense intronic to CEACAM21
PDCD4	4.86119e-08	0.377621	0.577	0.263	0.00163035	AS_Cytotoxic NK-vs-Control_Cytotoxic NK	programmed cell death 4 [Source:HGNC Symbol;Acc:HGNC:8763]
UBTF	5.15933e-08	0.468997	0.443	0.174	0.00173034	AS_Cytotoxic NK-vs-Control_Cytotoxic NK	upstream binding transcription factor [Source:HGNC Symbol;Acc:HGNC:12511]
RPL34	6.09646e-08	-0.345018	0.997	0.976	0.00204463	AS_Cytotoxic NK-vs-Control_Cytotoxic NK	ribosomal protein L34 [Source:HGNC Symbol;Acc:HGNC:10340]
MT-ATP8	6.41094e-08	0.535001	0.668	0.365	0.0021501	AS_Cytotoxic NK-vs-Control_Cytotoxic NK	mitochondrially encoded ATP synthase membrane subunit 8 [Source:HGNC Symbol;Acc:HGNC:7415]
CD226	6.50642e-08	0.482325	0.495	0.216	0.00218212	AS_Cytotoxic NK-vs-Control_Cytotoxic NK	CD226 molecule [Source:HGNC Symbol;Acc:HGNC:16961]
SHISA5	6.57956e-08	0.415558	0.414	0.15	0.00220665	AS_Cytotoxic NK-vs-Control_Cytotoxic NK	shisa family member 5 [Source:HGNC Symbol;Acc:HGNC:30376]
TGFBR3	6.80617e-08	0.398063	0.585	0.275	0.00228265	AS_Cytotoxic NK-vs-Control_Cytotoxic NK	transforming growth factor beta receptor 3 [Source:HGNC Symbol;Acc:HGNC:11774]
PIP4K2A	7.08324e-08	0.488921	0.645	0.341	0.00237558	AS_Cytotoxic NK-vs-Control_Cytotoxic NK	phosphatidylinositol-5-phosphate 4-kinase type 2 alpha [Source:HGNC Symbol;Acc:HGNC:8997]
STK10	7.29108e-08	0.412917	0.632	0.341	0.00244528	AS_Cytotoxic NK-vs-Control_Cytotoxic NK	serine/threonine kinase 10 [Source:HGNC Symbol;Acc:HGNC:11388]
MTREX	7.40748e-08	0.385664	0.356	0.114	0.00248432	AS_Cytotoxic NK-vs-Control_Cytotoxic NK	Mtr4 exosome RNA helicase [Source:HGNC Symbol;Acc:HGNC:18734]
GATAD1	7.5336e-08	0.460428	0.252	0.054	0.00252662	AS_Cytotoxic NK-vs-Control_Cytotoxic NK	GATA zinc finger domain containing 1 [Source:HGNC Symbol;Acc:HGNC:29941]
SCML4	8.08457e-08	0.47208	0.269	0.066	0.0027114	AS_Cytotoxic NK-vs-Control_Cytotoxic NK	Scm polycomb group protein like 4 [Source:HGNC Symbol;Acc:HGNC:21397]
CTSS	8.17416e-08	0.414973	0.447	0.174	0.00274145	AS_Cytotoxic NK-vs-Control_Cytotoxic NK	cathepsin S [Source:HGNC Symbol;Acc:HGNC:2545]
KLHDC4	8.20108e-08	0.465471	0.321	0.096	0.00275048	AS_Cytotoxic NK-vs-Control_Cytotoxic NK	kelch domain containing 4 [Source:HGNC Symbol;Acc:HGNC:25272]
IER3	8.25792e-08	-0.644948	0.363	0.527	0.00276954	AS_Cytotoxic NK-vs-Control_Cytotoxic NK	immediate early response 3 [Source:HGNC Symbol;Acc:HGNC:5392]
MYL6	8.52373e-08	-0.425591	0.943	0.916	0.00285869	AS_Cytotoxic NK-vs-Control_Cytotoxic NK	myosin light chain 6 [Source:HGNC Symbol;Acc:HGNC:7587]
BCL9L	8.53852e-08	0.426778	0.359	0.12	0.00286365	AS_Cytotoxic NK-vs-Control_Cytotoxic NK	BCL9 like [Source:HGNC Symbol;Acc:HGNC:23688]
FAM133B	8.80842e-08	0.327082	0.623	0.305	0.00295417	AS_Cytotoxic NK-vs-Control_Cytotoxic NK	family with sequence similarity 133 member B [Source:HGNC Symbol;Acc:HGNC:28629]
PATL2	8.85025e-08	0.413633	0.322	0.096	0.0029682	AS_Cytotoxic NK-vs-Control_Cytotoxic NK	PAT1 homolog 2 [Source:HGNC Symbol;Acc:HGNC:33630]
FAU	9.79545e-08	-0.355451	0.962	0.97	0.0032852	AS_Cytotoxic NK-vs-Control_Cytotoxic NK	FAU ubiquitin like and ribosomal protein S30 fusion [Source:HGNC Symbol;Acc:HGNC:3597]
INPP4A	1.00003e-07	0.431614	0.385	0.138	0.00335391	AS_Cytotoxic NK-vs-Control_Cytotoxic NK	inositol polyphosphate-4-phosphatase type I A [Source:HGNC Symbol;Acc:HGNC:6074]
CYFIP2	1.01136e-07	0.372919	0.548	0.251	0.00339191	AS_Cytotoxic NK-vs-Control_Cytotoxic NK	cytoplasmic FMR1 interacting protein 2 [Source:HGNC Symbol;Acc:HGNC:13760]
FLNA	1.03401e-07	0.331923	0.901	0.593	0.00346788	AS_Cytotoxic NK-vs-Control_Cytotoxic NK	filamin A [Source:HGNC Symbol;Acc:HGNC:3754]
SH3BP1	1.08135e-07	0.380479	0.296	0.078	0.00362662	AS_Cytotoxic NK-vs-Control_Cytotoxic NK	SH3 domain binding protein 1 [Source:HGNC Symbol;Acc:HGNC:10824]
CYTIP	1.08318e-07	0.420076	0.599	0.287	0.00363276	AS_Cytotoxic NK-vs-Control_Cytotoxic NK	cytohesin 1 interacting protein [Source:HGNC Symbol;Acc:HGNC:9506]
CCDC69	1.09101e-07	0.443223	0.401	0.15	0.00365902	AS_Cytotoxic NK-vs-Control_Cytotoxic NK	coiled-coil domain containing 69 [Source:HGNC Symbol;Acc:HGNC:24487]
PRPF6	1.21641e-07	0.410073	0.356	0.12	0.0040796	AS_Cytotoxic NK-vs-Control_Cytotoxic NK	pre-mRNA processing factor 6 [Source:HGNC Symbol;Acc:HGNC:15860]
FGL2	1.22151e-07	0.461201	0.301	0.084	0.00409671	AS_Cytotoxic NK-vs-Control_Cytotoxic NK	fibrinogen like 2 [Source:HGNC Symbol;Acc:HGNC:3696]
PTPN18	1.22264e-07	0.306302	0.378	0.132	0.00410051	AS_Cytotoxic NK-vs-Control_Cytotoxic NK	protein tyrosine phosphatase non-receptor type 18 [Source:HGNC Symbol;Acc:HGNC:9649]
PARP4	1.3023e-07	0.372522	0.292	0.078	0.00436765	AS_Cytotoxic NK-vs-Control_Cytotoxic NK	poly(ADP-ribose) polymerase family member 4 [Source:HGNC Symbol;Acc:HGNC:271]
HSP90B1	1.31701e-07	-0.611579	0.735	0.743	0.004417	AS_Cytotoxic NK-vs-Control_Cytotoxic NK	heat shock protein 90 beta family member 1 [Source:HGNC Symbol;Acc:HGNC:12028]
IREB2	1.31938e-07	0.424871	0.306	0.09	0.00442493	AS_Cytotoxic NK-vs-Control_Cytotoxic NK	iron responsive element binding protein 2 [Source:HGNC Symbol;Acc:HGNC:6115]
RASGRP1	1.36776e-07	0.46327	0.555	0.275	0.00458721	AS_Cytotoxic NK-vs-Control_Cytotoxic NK	RAS guanyl releasing protein 1 [Source:HGNC Symbol;Acc:HGNC:9878]
SOX4	1.37709e-07	-0.775206	0.12	0.263	0.00461848	AS_Cytotoxic NK-vs-Control_Cytotoxic NK	SRY-box transcription factor 4 [Source:HGNC Symbol;Acc:HGNC:11200]
AKAP9	1.40686e-07	0.497804	0.696	0.389	0.00471834	AS_Cytotoxic NK-vs-Control_Cytotoxic NK	A-kinase anchoring protein 9 [Source:HGNC Symbol;Acc:HGNC:379]
ANKRD12	1.40832e-07	0.457544	0.757	0.467	0.00472324	AS_Cytotoxic NK-vs-Control_Cytotoxic NK	ankyrin repeat domain 12 [Source:HGNC Symbol;Acc:HGNC:29135]
FIP1L1	1.40881e-07	0.338812	0.323	0.096	0.00472486	AS_Cytotoxic NK-vs-Control_Cytotoxic NK	factor interacting with PAPOLA and CPSF1 [Source:HGNC Symbol;Acc:HGNC:19124]
HIST1H1E	1.44429e-07	0.476301	0.305	0.09	0.00484385	AS_Cytotoxic NK-vs-Control_Cytotoxic NK
CDC40	1.47189e-07	0.380039	0.309	0.09	0.00493643	AS_Cytotoxic NK-vs-Control_Cytotoxic NK	cell division cycle 40 [Source:HGNC Symbol;Acc:HGNC:17350]
KPNA6	1.49601e-07	0.400979	0.286	0.078	0.00501733	AS_Cytotoxic NK-vs-Control_Cytotoxic NK	karyopherin subunit alpha 6 [Source:HGNC Symbol;Acc:HGNC:6399]
TNRC6B	1.59658e-07	0.479976	0.608	0.335	0.00535462	AS_Cytotoxic NK-vs-Control_Cytotoxic NK	trinucleotide repeat containing adaptor 6B [Source:HGNC Symbol;Acc:HGNC:29190]
PPP1CA	1.59856e-07	0.390209	0.627	0.317	0.00536124	AS_Cytotoxic NK-vs-Control_Cytotoxic NK	protein phosphatase 1 catalytic subunit alpha [Source:HGNC Symbol;Acc:HGNC:9281]
TSPAN14	1.60236e-07	0.383183	0.461	0.192	0.00537401	AS_Cytotoxic NK-vs-Control_Cytotoxic NK	tetraspanin 14 [Source:HGNC Symbol;Acc:HGNC:23303]
NCKAP1L	1.62161e-07	0.480292	0.464	0.204	0.00543856	AS_Cytotoxic NK-vs-Control_Cytotoxic NK	NCK associated protein 1 like [Source:HGNC Symbol;Acc:HGNC:4862]
RPL22	1.81793e-07	-0.391732	0.955	0.916	0.00609697	AS_Cytotoxic NK-vs-Control_Cytotoxic NK	ribosomal protein L22 [Source:HGNC Symbol;Acc:HGNC:10315]
DYRK2	1.8727e-07	0.356317	0.317	0.096	0.00628066	AS_Cytotoxic NK-vs-Control_Cytotoxic NK	dual specificity tyrosine phosphorylation regulated kinase 2 [Source:HGNC Symbol;Acc:HGNC:3093]
CHD8	1.88851e-07	0.294906	0.35	0.114	0.00633369	AS_Cytotoxic NK-vs-Control_Cytotoxic NK	chromodomain helicase DNA binding protein 8 [Source:HGNC Symbol;Acc:HGNC:20153]
LITAF	2.09918e-07	0.364466	0.783	0.449	0.00704022	AS_Cytotoxic NK-vs-Control_Cytotoxic NK	lipopolysaccharide induced TNF factor [Source:HGNC Symbol;Acc:HGNC:16841]
POLR2J3.1	2.10235e-07	0.369311	0.522	0.246	0.00705085	AS_Cytotoxic NK-vs-Control_Cytotoxic NK
MBNL1	2.15889e-07	0.405894	0.883	0.605	0.00724049	AS_Cytotoxic NK-vs-Control_Cytotoxic NK	muscleblind like splicing regulator 1 [Source:HGNC Symbol;Acc:HGNC:6923]
RPL39	2.24712e-07	-0.324671	0.996	0.976	0.0075364	AS_Cytotoxic NK-vs-Control_Cytotoxic NK	ribosomal protein L39 [Source:HGNC Symbol;Acc:HGNC:10350]
CYTH4	2.44069e-07	0.319541	0.373	0.132	0.0081856	AS_Cytotoxic NK-vs-Control_Cytotoxic NK	cytohesin 4 [Source:HGNC Symbol;Acc:HGNC:9505]
ST3GAL5	2.48218e-07	0.409629	0.302	0.09	0.00832473	AS_Cytotoxic NK-vs-Control_Cytotoxic NK	ST3 beta-galactoside alpha-2,3-sialyltransferase 5 [Source:HGNC Symbol;Acc:HGNC:10872]
NDE1	2.49675e-07	0.387361	0.284	0.078	0.00837359	AS_Cytotoxic NK-vs-Control_Cytotoxic NK	nudE neurodevelopment protein 1 [Source:HGNC Symbol;Acc:HGNC:17619]
CPT1A	2.5511e-07	0.37325	0.365	0.126	0.00855588	AS_Cytotoxic NK-vs-Control_Cytotoxic NK	carnitine palmitoyltransferase 1A [Source:HGNC Symbol;Acc:HGNC:2328]
PPM1M	2.55627e-07	0.432418	0.269	0.072	0.00857323	AS_Cytotoxic NK-vs-Control_Cytotoxic NK	protein phosphatase, Mg2+/Mn2+ dependent 1M [Source:HGNC Symbol;Acc:HGNC:26506]
PTPRE	2.62077e-07	0.459115	0.576	0.281	0.00878954	AS_Cytotoxic NK-vs-Control_Cytotoxic NK	protein tyrosine phosphatase receptor type E [Source:HGNC Symbol;Acc:HGNC:9669]
IER5L	2.66146e-07	-0.800064	0.162	0.305	0.00892601	AS_Cytotoxic NK-vs-Control_Cytotoxic NK	immediate early response 5 like [Source:HGNC Symbol;Acc:HGNC:23679]
RBM6	2.72955e-07	0.434107	0.413	0.162	0.00915438	AS_Cytotoxic NK-vs-Control_Cytotoxic NK	RNA binding motif protein 6 [Source:HGNC Symbol;Acc:HGNC:9903]
UCP2	2.74678e-07	0.381184	0.544	0.251	0.00921214	AS_Cytotoxic NK-vs-Control_Cytotoxic NK	uncoupling protein 2 [Source:HGNC Symbol;Acc:HGNC:12518]
TRAC	2.762e-07	0.601313	0.459	0.222	0.0092632	AS_Cytotoxic NK-vs-Control_Cytotoxic NK	T cell receptor alpha constant [Source:HGNC Symbol;Acc:HGNC:12029]
PTP4A2	2.80602e-07	0.38833	0.778	0.479	0.00941083	AS_Cytotoxic NK-vs-Control_Cytotoxic NK	protein tyrosine phosphatase 4A2 [Source:HGNC Symbol;Acc:HGNC:9635]
SAR1B	2.87825e-07	0.357234	0.273	0.072	0.00965309	AS_Cytotoxic NK-vs-Control_Cytotoxic NK	secretion associated Ras related GTPase 1B [Source:HGNC Symbol;Acc:HGNC:10535]
NFKBID	2.96557e-07	0.43778	0.25	0.06	0.00994592	AS_Cytotoxic NK-vs-Control_Cytotoxic NK	NFKB inhibitor delta [Source:HGNC Symbol;Acc:HGNC:15671]
SLC15A4	2.9815e-07	0.404786	0.399	0.156	0.00999937	AS_Cytotoxic NK-vs-Control_Cytotoxic NK	solute carrier family 15 member 4 [Source:HGNC Symbol;Acc:HGNC:23090]
FGD3	3.01158e-07	0.305855	0.372	0.132	0.0101002	AS_Cytotoxic NK-vs-Control_Cytotoxic NK	FYVE, RhoGEF and PH domain containing 3 [Source:HGNC Symbol;Acc:HGNC:16027]
PRKCQ	3.23699e-07	0.458158	0.321	0.108	0.0108562	AS_Cytotoxic NK-vs-Control_Cytotoxic NK	protein kinase C theta [Source:HGNC Symbol;Acc:HGNC:9410]
RAB27A	3.26811e-07	0.300204	0.413	0.156	0.0109606	AS_Cytotoxic NK-vs-Control_Cytotoxic NK	RAB27A, member RAS oncogene family [Source:HGNC Symbol;Acc:HGNC:9766]
GADD45A	3.41729e-07	-0.840767	0.166	0.305	0.0114609	AS_Cytotoxic NK-vs-Control_Cytotoxic NK	growth arrest and DNA damage inducible alpha [Source:HGNC Symbol;Acc:HGNC:4095]
PRR5L	3.46676e-07	0.250492	0.38	0.138	0.0116268	AS_Cytotoxic NK-vs-Control_Cytotoxic NK	proline rich 5 like [Source:HGNC Symbol;Acc:HGNC:25878]
IRF3	3.53696e-07	0.355308	0.436	0.18	0.0118622	AS_Cytotoxic NK-vs-Control_Cytotoxic NK	interferon regulatory factor 3 [Source:HGNC Symbol;Acc:HGNC:6118]
KLF13	3.63104e-07	0.305265	0.603	0.281	0.0121778	AS_Cytotoxic NK-vs-Control_Cytotoxic NK	Kruppel like factor 13 [Source:HGNC Symbol;Acc:HGNC:13672]
UBB	3.87266e-07	-0.597946	0.933	0.886	0.0129881	AS_Cytotoxic NK-vs-Control_Cytotoxic NK	ubiquitin B [Source:HGNC Symbol;Acc:HGNC:12463]
CCDC107	3.89748e-07	0.412013	0.485	0.216	0.0130714	AS_Cytotoxic NK-vs-Control_Cytotoxic NK	coiled-coil domain containing 107 [Source:HGNC Symbol;Acc:HGNC:28465]
MYH9	3.89796e-07	0.282779	0.721	0.419	0.013073	AS_Cytotoxic NK-vs-Control_Cytotoxic NK	myosin heavy chain 9 [Source:HGNC Symbol;Acc:HGNC:7579]
ZNF91	3.92662e-07	0.389649	0.305	0.096	0.0131691	AS_Cytotoxic NK-vs-Control_Cytotoxic NK	zinc finger protein 91 [Source:HGNC Symbol;Acc:HGNC:13166]
IL16	4.00044e-07	0.320761	0.405	0.156	0.0134167	AS_Cytotoxic NK-vs-Control_Cytotoxic NK	interleukin 16 [Source:HGNC Symbol;Acc:HGNC:5980]
LPIN1	4.01895e-07	0.413685	0.285	0.084	0.0134788	AS_Cytotoxic NK-vs-Control_Cytotoxic NK	lipin 1 [Source:HGNC Symbol;Acc:HGNC:13345]
IL10RA	4.18811e-07	0.386224	0.474	0.21	0.0140461	AS_Cytotoxic NK-vs-Control_Cytotoxic NK	interleukin 10 receptor subunit alpha [Source:HGNC Symbol;Acc:HGNC:5964]
GON4L	4.20416e-07	0.283628	0.393	0.15	0.0140999	AS_Cytotoxic NK-vs-Control_Cytotoxic NK	gon-4 like [Source:HGNC Symbol;Acc:HGNC:25973]
BRD9	4.27805e-07	0.316682	0.409	0.156	0.0143477	AS_Cytotoxic NK-vs-Control_Cytotoxic NK	bromodomain containing 9 [Source:HGNC Symbol;Acc:HGNC:25818]
ARL4C	4.30021e-07	0.407613	0.919	0.754	0.014422	AS_Cytotoxic NK-vs-Control_Cytotoxic NK	ADP ribosylation factor like GTPase 4C [Source:HGNC Symbol;Acc:HGNC:698]
S100A6	4.42827e-07	-0.480718	0.915	0.904	0.0148515	AS_Cytotoxic NK-vs-Control_Cytotoxic NK	S100 calcium binding protein A6 [Source:HGNC Symbol;Acc:HGNC:10496]
CRBN	4.91535e-07	0.456687	0.394	0.156	0.0164851	AS_Cytotoxic NK-vs-Control_Cytotoxic NK	cereblon [Source:HGNC Symbol;Acc:HGNC:30185]
NSD1	4.99578e-07	0.315164	0.359	0.126	0.0167548	AS_Cytotoxic NK-vs-Control_Cytotoxic NK	nuclear receptor binding SET domain protein 1 [Source:HGNC Symbol;Acc:HGNC:14234]
CBLB	5.085e-07	0.350888	0.453	0.192	0.0170541	AS_Cytotoxic NK-vs-Control_Cytotoxic NK	Cbl proto-oncogene B [Source:HGNC Symbol;Acc:HGNC:1542]
CDC25B	5.15799e-07	0.396816	0.315	0.102	0.0172989	AS_Cytotoxic NK-vs-Control_Cytotoxic NK	cell division cycle 25B [Source:HGNC Symbol;Acc:HGNC:1726]
CHD4	5.23513e-07	0.394348	0.509	0.24	0.0175576	AS_Cytotoxic NK-vs-Control_Cytotoxic NK	chromodomain helicase DNA binding protein 4 [Source:HGNC Symbol;Acc:HGNC:1919]
ALOX5AP	5.24104e-07	0.313582	0.435	0.186	0.0175774	AS_Cytotoxic NK-vs-Control_Cytotoxic NK	arachidonate 5-lipoxygenase activating protein [Source:HGNC Symbol;Acc:HGNC:436]
WNK1	5.44203e-07	0.32348	0.534	0.251	0.0182515	AS_Cytotoxic NK-vs-Control_Cytotoxic NK	WNK lysine deficient protein kinase 1 [Source:HGNC Symbol;Acc:HGNC:14540]
SLA	5.59802e-07	0.447177	0.576	0.293	0.0187746	AS_Cytotoxic NK-vs-Control_Cytotoxic NK	Src like adaptor [Source:HGNC Symbol;Acc:HGNC:10902]
RPS12	5.65121e-07	-0.30981	0.992	0.994	0.018953	AS_Cytotoxic NK-vs-Control_Cytotoxic NK	ribosomal protein S12 [Source:HGNC Symbol;Acc:HGNC:10385]
PLEKHG3	5.86098e-07	0.417848	0.263	0.072	0.0196566	AS_Cytotoxic NK-vs-Control_Cytotoxic NK	pleckstrin homology and RhoGEF domain containing G3 [Source:HGNC Symbol;Acc:HGNC:20364]
TSC22D4	5.9051e-07	0.366582	0.305	0.096	0.0198045	AS_Cytotoxic NK-vs-Control_Cytotoxic NK	TSC22 domain family member 4 [Source:HGNC Symbol;Acc:HGNC:21696]
PTGDS	5.92142e-07	0.71396	0.368	0.144	0.0198593	AS_Cytotoxic NK-vs-Control_Cytotoxic NK	prostaglandin D2 synthase [Source:HGNC Symbol;Acc:HGNC:9592]
SCAMP2	5.98366e-07	0.331031	0.317	0.102	0.020068	AS_Cytotoxic NK-vs-Control_Cytotoxic NK	secretory carrier membrane protein 2 [Source:HGNC Symbol;Acc:HGNC:10564]
AC091271.1	6.1256e-07	0.438654	0.293	0.09	0.0205441	AS_Cytotoxic NK-vs-Control_Cytotoxic NK	novel transcript
RPL21	6.17244e-07	-0.327084	0.98	0.964	0.0207011	AS_Cytotoxic NK-vs-Control_Cytotoxic NK	ribosomal protein L21 [Source:HGNC Symbol;Acc:HGNC:10313]
SCLT1	6.1989e-07	0.411745	0.34	0.12	0.0207899	AS_Cytotoxic NK-vs-Control_Cytotoxic NK	sodium channel and clathrin linker 1 [Source:HGNC Symbol;Acc:HGNC:26406]
ATP2B1-AS1	6.22203e-07	0.429417	0.311	0.102	0.0208675	AS_Cytotoxic NK-vs-Control_Cytotoxic NK	ATP2B1 antisense RNA 1 [Source:HGNC Symbol;Acc:HGNC:27883]
PPA1	6.42619e-07	-0.898661	0.258	0.383	0.0215522	AS_Cytotoxic NK-vs-Control_Cytotoxic NK	inorganic pyrophosphatase 1 [Source:HGNC Symbol;Acc:HGNC:9226]
KAT6A	6.48871e-07	0.335792	0.428	0.18	0.0217618	AS_Cytotoxic NK-vs-Control_Cytotoxic NK	lysine acetyltransferase 6A [Source:HGNC Symbol;Acc:HGNC:13013]
CD2	6.57273e-07	0.42963	0.783	0.539	0.0220436	AS_Cytotoxic NK-vs-Control_Cytotoxic NK	CD2 molecule [Source:HGNC Symbol;Acc:HGNC:1639]
TAF7	6.78189e-07	0.281926	0.595	0.287	0.0227451	AS_Cytotoxic NK-vs-Control_Cytotoxic NK	TATA-box binding protein associated factor 7 [Source:HGNC Symbol;Acc:HGNC:11541]
RHBDF2	6.82868e-07	0.387376	0.252	0.066	0.022902	AS_Cytotoxic NK-vs-Control_Cytotoxic NK	rhomboid 5 homolog 2 [Source:HGNC Symbol;Acc:HGNC:20788]
ANXA1	7.01399e-07	-0.615165	0.845	0.79	0.0235235	AS_Cytotoxic NK-vs-Control_Cytotoxic NK	annexin A1 [Source:HGNC Symbol;Acc:HGNC:533]
DDX6	7.54332e-07	0.35592	0.644	0.341	0.0252988	AS_Cytotoxic NK-vs-Control_Cytotoxic NK	DEAD-box helicase 6 [Source:HGNC Symbol;Acc:HGNC:2747]
ETS1	7.89565e-07	0.35399	0.823	0.497	0.0264804	AS_Cytotoxic NK-vs-Control_Cytotoxic NK	ETS proto-oncogene 1, transcription factor [Source:HGNC Symbol;Acc:HGNC:3488]
MED15	8.11914e-07	0.309751	0.39	0.15	0.02723	AS_Cytotoxic NK-vs-Control_Cytotoxic NK	mediator complex subunit 15 [Source:HGNC Symbol;Acc:HGNC:14248]
VAMP2	8.24133e-07	0.44619	0.582	0.311	0.0276398	AS_Cytotoxic NK-vs-Control_Cytotoxic NK	vesicle associated membrane protein 2 [Source:HGNC Symbol;Acc:HGNC:12643]
ARPC1B	8.25864e-07	0.384111	0.665	0.371	0.0276978	AS_Cytotoxic NK-vs-Control_Cytotoxic NK	actin related protein 2/3 complex subunit 1B [Source:HGNC Symbol;Acc:HGNC:704]
APOL6	8.36464e-07	0.432088	0.577	0.293	0.0280533	AS_Cytotoxic NK-vs-Control_Cytotoxic NK	apolipoprotein L6 [Source:HGNC Symbol;Acc:HGNC:14870]
COX6A1	8.91625e-07	-0.695745	0.562	0.599	0.0299033	AS_Cytotoxic NK-vs-Control_Cytotoxic NK	cytochrome c oxidase subunit 6A1 [Source:HGNC Symbol;Acc:HGNC:2277]
PRSS23	9.11214e-07	0.377874	0.338	0.12	0.0305603	AS_Cytotoxic NK-vs-Control_Cytotoxic NK	serine protease 23 [Source:HGNC Symbol;Acc:HGNC:14370]
VPS37B	9.21356e-07	0.38468	0.409	0.174	0.0309004	AS_Cytotoxic NK-vs-Control_Cytotoxic NK	VPS37B subunit of ESCRT-I [Source:HGNC Symbol;Acc:HGNC:25754]
MT-ND4L	9.26361e-07	0.400047	0.921	0.772	0.0310683	AS_Cytotoxic NK-vs-Control_Cytotoxic NK	mitochondrially encoded NADH:ubiquinone oxidoreductase core subunit 4L [Source:HGNC Symbol;Acc:HGNC:7460]
ITPR2	1.01919e-06	0.384943	0.284	0.09	0.0341818	AS_Cytotoxic NK-vs-Control_Cytotoxic NK	inositol 1,4,5-trisphosphate receptor type 2 [Source:HGNC Symbol;Acc:HGNC:6181]
RAPGEF1	1.04395e-06	0.327103	0.42	0.168	0.0350119	AS_Cytotoxic NK-vs-Control_Cytotoxic NK	Rap guanine nucleotide exchange factor 1 [Source:HGNC Symbol;Acc:HGNC:4568]
RSBN1	1.04662e-06	0.419245	0.369	0.15	0.0351016	AS_Cytotoxic NK-vs-Control_Cytotoxic NK	round spermatid basic protein 1 [Source:HGNC Symbol;Acc:HGNC:25642]
RSRC1	1.04793e-06	0.378107	0.335	0.12	0.0351454	AS_Cytotoxic NK-vs-Control_Cytotoxic NK	arginine and serine rich coiled-coil 1 [Source:HGNC Symbol;Acc:HGNC:24152]
AP3B1	1.05344e-06	0.304007	0.327	0.114	0.0353303	AS_Cytotoxic NK-vs-Control_Cytotoxic NK	adaptor related protein complex 3 subunit beta 1 [Source:HGNC Symbol;Acc:HGNC:566]
ATP6V1E1	1.0698e-06	0.36034	0.344	0.126	0.035879	AS_Cytotoxic NK-vs-Control_Cytotoxic NK	ATPase H+ transporting V1 subunit E1 [Source:HGNC Symbol;Acc:HGNC:857]
IL2RB	1.07517e-06	0.332708	0.616	0.323	0.0360589	AS_Cytotoxic NK-vs-Control_Cytotoxic NK	interleukin 2 receptor subunit beta [Source:HGNC Symbol;Acc:HGNC:6009]
PUM2	1.07924e-06	0.297812	0.359	0.132	0.0361957	AS_Cytotoxic NK-vs-Control_Cytotoxic NK	pumilio RNA binding family member 2 [Source:HGNC Symbol;Acc:HGNC:14958]
ARHGAP15	1.08924e-06	0.328949	0.392	0.156	0.0365308	AS_Cytotoxic NK-vs-Control_Cytotoxic NK	Rho GTPase activating protein 15 [Source:HGNC Symbol;Acc:HGNC:21030]
GNPTAB	1.10953e-06	0.391501	0.716	0.425	0.0372116	AS_Cytotoxic NK-vs-Control_Cytotoxic NK	N-acetylglucosamine-1-phosphate transferase subunits alpha and beta [Source:HGNC Symbol;Acc:HGNC:29670]
ATM	1.10962e-06	0.278306	0.761	0.461	0.0372143	AS_Cytotoxic NK-vs-Control_Cytotoxic NK	ATM serine/threonine kinase [Source:HGNC Symbol;Acc:HGNC:795]
TAOK3	1.13027e-06	0.271523	0.652	0.347	0.0379071	AS_Cytotoxic NK-vs-Control_Cytotoxic NK	TAO kinase 3 [Source:HGNC Symbol;Acc:HGNC:18133]
ADAR	1.16057e-06	0.285255	0.497	0.222	0.0389232	AS_Cytotoxic NK-vs-Control_Cytotoxic NK	adenosine deaminase RNA specific [Source:HGNC Symbol;Acc:HGNC:225]
RBM5	1.23946e-06	0.353447	0.503	0.24	0.0415689	AS_Cytotoxic NK-vs-Control_Cytotoxic NK	RNA binding motif protein 5 [Source:HGNC Symbol;Acc:HGNC:9902]
AKNA	1.2801e-06	0.294543	0.724	0.425	0.0429319	AS_Cytotoxic NK-vs-Control_Cytotoxic NK	AT-hook transcription factor [Source:HGNC Symbol;Acc:HGNC:24108]
ACTG1	1.29342e-06	-0.369524	0.947	0.928	0.0433789	AS_Cytotoxic NK-vs-Control_Cytotoxic NK	actin gamma 1 [Source:HGNC Symbol;Acc:HGNC:144]
GIMAP1	1.29769e-06	0.378034	0.402	0.168	0.0435218	AS_Cytotoxic NK-vs-Control_Cytotoxic NK	GTPase, IMAP family member 1 [Source:HGNC Symbol;Acc:HGNC:23237]
NUP210	1.30691e-06	0.346441	0.29	0.09	0.0438312	AS_Cytotoxic NK-vs-Control_Cytotoxic NK	nucleoporin 210 [Source:HGNC Symbol;Acc:HGNC:30052]
APOBR	1.35312e-06	0.281587	0.26	0.072	0.0453809	AS_Cytotoxic NK-vs-Control_Cytotoxic NK	apolipoprotein B receptor [Source:HGNC Symbol;Acc:HGNC:24087]
NKTR	1.37588e-06	0.460727	0.725	0.425	0.0461442	AS_Cytotoxic NK-vs-Control_Cytotoxic NK	natural killer cell triggering receptor [Source:HGNC Symbol;Acc:HGNC:7833]
OPTN	1.40547e-06	0.304285	0.511	0.24	0.0471365	AS_Cytotoxic NK-vs-Control_Cytotoxic NK	optineurin [Source:HGNC Symbol;Acc:HGNC:17142]
ARHGAP25	1.43384e-06	0.413373	0.469	0.216	0.0480883	AS_Cytotoxic NK-vs-Control_Cytotoxic NK	Rho GTPase activating protein 25 [Source:HGNC Symbol;Acc:HGNC:28951]
TRAPPC10	1.43771e-06	0.393556	0.47	0.216	0.0482178	AS_Cytotoxic NK-vs-Control_Cytotoxic NK	trafficking protein particle complex 10 [Source:HGNC Symbol;Acc:HGNC:11868]
NCOA3	1.46832e-06	0.337935	0.273	0.084	0.0492447	AS_Cytotoxic NK-vs-Control_Cytotoxic NK	nuclear receptor coactivator 3 [Source:HGNC Symbol;Acc:HGNC:7670]
LCK	1.47579e-06	0.329906	0.64	0.323	0.0494949	AS_Cytotoxic NK-vs-Control_Cytotoxic NK	LCK proto-oncogene, Src family tyrosine kinase [Source:HGNC Symbol;Acc:HGNC:6524]
WFDC2	1.27016e-29	-2.22593	0.238	0.635	4.25986e-25	AS_DC-vs-Control_DC	WAP four-disulfide core domain 2 [Source:HGNC Symbol;Acc:HGNC:15939]
RPL39	4.29557e-25	-0.668349	0.995	0.995	1.44065e-20	AS_DC-vs-Control_DC	ribosomal protein L39 [Source:HGNC Symbol;Acc:HGNC:10350]
GNLY	8.40197e-25	1.93971	0.526	0.106	2.81785e-20	AS_DC-vs-Control_DC	granulysin [Source:HGNC Symbol;Acc:HGNC:4414]
MTRNR2L12	2.51992e-24	1.53859	0.912	0.774	8.45132e-20	AS_DC-vs-Control_DC	MT-RNR2 like 12 [Source:HGNC Symbol;Acc:HGNC:37169]
PLCG2	2.09883e-23	1.95167	0.707	0.337	7.03905e-19	AS_DC-vs-Control_DC	phospholipase C gamma 2 [Source:HGNC Symbol;Acc:HGNC:9066]
ZFP36L2	3.01675e-23	1.17447	0.825	0.5	1.01176e-18	AS_DC-vs-Control_DC	ZFP36 ring finger protein like 2 [Source:HGNC Symbol;Acc:HGNC:1108]
JUNB	3.14654e-22	0.960374	0.945	0.837	1.05529e-17	AS_DC-vs-Control_DC	JunB proto-oncogene, AP-1 transcription factor subunit [Source:HGNC Symbol;Acc:HGNC:6205]
TXN	8.22649e-21	-1.71993	0.644	0.841	2.759e-16	AS_DC-vs-Control_DC	thioredoxin [Source:HGNC Symbol;Acc:HGNC:12435]
CLDN4	1.1794e-20	-1.3247	0.178	0.51	3.95548e-16	AS_DC-vs-Control_DC	claudin 4 [Source:HGNC Symbol;Acc:HGNC:2046]
MT1H	3.80184e-20	-1.81636	0.028	0.269	1.27506e-15	AS_DC-vs-Control_DC	metallothionein 1H [Source:HGNC Symbol;Acc:HGNC:7400]
RGS2	1.00838e-19	1.28726	0.792	0.514	3.38191e-15	AS_DC-vs-Control_DC	regulator of G protein signaling 2 [Source:HGNC Symbol;Acc:HGNC:9998]
EGR1	1.50472e-18	1.46057	0.855	0.601	5.04653e-14	AS_DC-vs-Control_DC	early growth response 1 [Source:HGNC Symbol;Acc:HGNC:3238]
TMSB10	4.29598e-18	-0.629202	0.995	1	1.44079e-13	AS_DC-vs-Control_DC	thymosin beta 10 [Source:HGNC Symbol;Acc:HGNC:11879]
MCL1	4.48299e-18	0.966627	0.84	0.62	1.50351e-13	AS_DC-vs-Control_DC	MCL1 apoptosis regulator, BCL2 family member [Source:HGNC Symbol;Acc:HGNC:6943]
PABPC1	5.36069e-18	0.960652	0.942	0.832	1.79787e-13	AS_DC-vs-Control_DC	poly(A) binding protein cytoplasmic 1 [Source:HGNC Symbol;Acc:HGNC:8554]
ZFP36L1	1.47917e-17	0.926187	0.882	0.678	4.96085e-13	AS_DC-vs-Control_DC	ZFP36 ring finger protein like 1 [Source:HGNC Symbol;Acc:HGNC:1107]
S100A11	1.8135e-17	-0.991607	0.892	0.928	6.08212e-13	AS_DC-vs-Control_DC	S100 calcium binding protein A11 [Source:HGNC Symbol;Acc:HGNC:10488]
MT1G	3.15998e-17	-2.69724	0.261	0.519	1.05979e-12	AS_DC-vs-Control_DC	metallothionein 1G [Source:HGNC Symbol;Acc:HGNC:7399]
A2M	5.37062e-17	1.1923	0.619	0.274	1.8012e-12	AS_DC-vs-Control_DC	alpha-2-macroglobulin [Source:HGNC Symbol;Acc:HGNC:7]
RIMKLB	8.91826e-17	-1.13841	0.058	0.298	2.99101e-12	AS_DC-vs-Control_DC	ribosomal modification protein rimK like family member B [Source:HGNC Symbol;Acc:HGNC:29228]
SRP14	1.18702e-16	-0.69954	0.885	0.909	3.98104e-12	AS_DC-vs-Control_DC	signal recognition particle 14 [Source:HGNC Symbol;Acc:HGNC:11299]
FYB1	1.40599e-16	1.06597	0.684	0.389	4.7154e-12	AS_DC-vs-Control_DC	FYN binding protein 1 [Source:HGNC Symbol;Acc:HGNC:4036]
HBA1	4.03983e-16	1.71048	0.286	0.01	1.35488e-11	AS_DC-vs-Control_DC	hemoglobin subunit alpha 1 [Source:HGNC Symbol;Acc:HGNC:4823]
KRT19	4.74589e-16	-1.06075	0.075	0.317	1.59168e-11	AS_DC-vs-Control_DC	keratin 19 [Source:HGNC Symbol;Acc:HGNC:6436]
LGALS1	7.78421e-16	-0.867344	0.877	0.933	2.61067e-11	AS_DC-vs-Control_DC	galectin 1 [Source:HGNC Symbol;Acc:HGNC:6561]
CXCL14	1.20104e-15	-0.900168	0.053	0.279	4.02803e-11	AS_DC-vs-Control_DC	C-X-C motif chemokine ligand 14 [Source:HGNC Symbol;Acc:HGNC:10640]
SEC61G	1.23877e-15	-0.984857	0.521	0.707	4.15459e-11	AS_DC-vs-Control_DC	SEC61 translocon subunit gamma [Source:HGNC Symbol;Acc:HGNC:18277]
DEFB1	1.26488e-15	-1.63611	0.103	0.351	4.24216e-11	AS_DC-vs-Control_DC	defensin beta 1 [Source:HGNC Symbol;Acc:HGNC:2766]
POU2F2	1.28107e-15	0.903939	0.484	0.163	4.29646e-11	AS_DC-vs-Control_DC	POU class 2 homeobox 2 [Source:HGNC Symbol;Acc:HGNC:9213]
MARCH1	1.92117e-15	0.844808	0.589	0.269	6.44322e-11	AS_DC-vs-Control_DC
MGST1	2.84488e-15	-1.12242	0.115	0.375	9.54117e-11	AS_DC-vs-Control_DC	microsomal glutathione S-transferase 1 [Source:HGNC Symbol;Acc:HGNC:7061]
CLDN3	9.59766e-15	-1.17951	0.163	0.438	3.21886e-10	AS_DC-vs-Control_DC	claudin 3 [Source:HGNC Symbol;Acc:HGNC:2045]
S100A10	1.0381e-14	-1.16994	0.707	0.779	3.48156e-10	AS_DC-vs-Control_DC	S100 calcium binding protein A10 [Source:HGNC Symbol;Acc:HGNC:10487]
KCTD12	1.35866e-14	0.792294	0.687	0.394	4.55667e-10	AS_DC-vs-Control_DC	potassium channel tetramerization domain containing 12 [Source:HGNC Symbol;Acc:HGNC:14678]
MIF	2.52491e-14	-0.923388	0.574	0.755	8.46806e-10	AS_DC-vs-Control_DC	macrophage migration inhibitory factor [Source:HGNC Symbol;Acc:HGNC:7097]
SAMHD1	7.18156e-14	1.03049	0.754	0.558	2.40855e-09	AS_DC-vs-Control_DC	SAM and HD domain containing deoxynucleoside triphosphate triphosphohydrolase 1 [Source:HGNC Symbol;Acc:HGNC:15925]
TCF4	1.34444e-13	0.77776	0.609	0.284	4.50897e-09	AS_DC-vs-Control_DC	transcription factor 4 [Source:HGNC Symbol;Acc:HGNC:11634]
COX8A	1.65333e-13	-0.88297	0.654	0.755	5.54493e-09	AS_DC-vs-Control_DC	cytochrome c oxidase subunit 8A [Source:HGNC Symbol;Acc:HGNC:2294]
COL3A1	1.72466e-13	0.941563	0.742	0.404	5.78418e-09	AS_DC-vs-Control_DC	collagen type III alpha 1 chain [Source:HGNC Symbol;Acc:HGNC:2201]
ACTA2	3.90102e-13	1.5493	0.333	0.072	1.30833e-08	AS_DC-vs-Control_DC	actin alpha 2, smooth muscle [Source:HGNC Symbol;Acc:HGNC:130]
CXCL8	8.61648e-13	-1.14915	0.627	0.798	2.8898e-08	AS_DC-vs-Control_DC	C-X-C motif chemokine ligand 8 [Source:HGNC Symbol;Acc:HGNC:6025]
FGL2	9.57921e-13	0.942461	0.769	0.562	3.21268e-08	AS_DC-vs-Control_DC	fibrinogen like 2 [Source:HGNC Symbol;Acc:HGNC:3696]
COX7B	1.09572e-12	-0.807545	0.682	0.769	3.67483e-08	AS_DC-vs-Control_DC	cytochrome c oxidase subunit 7B [Source:HGNC Symbol;Acc:HGNC:2291]
MYL6	1.11389e-12	-0.5309	0.925	0.962	3.73576e-08	AS_DC-vs-Control_DC	myosin light chain 6 [Source:HGNC Symbol;Acc:HGNC:7587]
HIST2H2AC	2.35136e-12	0.512444	0.409	0.125	7.88599e-08	AS_DC-vs-Control_DC
MT2A	2.6428e-12	-1.44158	0.521	0.721	8.86341e-08	AS_DC-vs-Control_DC	metallothionein 2A [Source:HGNC Symbol;Acc:HGNC:7406]
NOP53	5.10646e-12	0.586815	0.692	0.389	1.71261e-07	AS_DC-vs-Control_DC	NOP53 ribosome biogenesis factor [Source:HGNC Symbol;Acc:HGNC:4333]
PABPC4	5.86351e-12	0.854891	0.702	0.476	1.9665e-07	AS_DC-vs-Control_DC	poly(A) binding protein cytoplasmic 4 [Source:HGNC Symbol;Acc:HGNC:8557]
HLA-DRB5	6.10172e-12	0.507337	0.875	0.543	2.04639e-07	AS_DC-vs-Control_DC	major histocompatibility complex, class II, DR beta 5 [Source:HGNC Symbol;Acc:HGNC:4953]
EEF1A1	9.35579e-12	0.313519	1	0.995	3.13774e-07	AS_DC-vs-Control_DC	eukaryotic translation elongation factor 1 alpha 1 [Source:HGNC Symbol;Acc:HGNC:3189]
SYK	9.87933e-12	0.624398	0.524	0.245	3.31333e-07	AS_DC-vs-Control_DC	spleen associated tyrosine kinase [Source:HGNC Symbol;Acc:HGNC:11491]
MT-ATP6	1.13475e-11	0.610361	0.995	0.99	3.80572e-07	AS_DC-vs-Control_DC	mitochondrially encoded ATP synthase membrane subunit 6 [Source:HGNC Symbol;Acc:HGNC:7414]
RPL31	1.16949e-11	0.499096	0.965	0.889	3.92224e-07	AS_DC-vs-Control_DC	ribosomal protein L31 [Source:HGNC Symbol;Acc:HGNC:10334]
MT1X	1.18194e-11	-1.38645	0.208	0.418	3.964e-07	AS_DC-vs-Control_DC	metallothionein 1X [Source:HGNC Symbol;Acc:HGNC:7405]
ATP5MC3	1.24854e-11	-0.777999	0.624	0.731	4.18737e-07	AS_DC-vs-Control_DC	ATP synthase membrane subunit c locus 3 [Source:HGNC Symbol;Acc:HGNC:843]
CIITA	1.28998e-11	0.836002	0.584	0.317	4.32635e-07	AS_DC-vs-Control_DC	class II major histocompatibility complex transactivator [Source:HGNC Symbol;Acc:HGNC:7067]
KLF2	1.49102e-11	0.938669	0.614	0.322	5.00059e-07	AS_DC-vs-Control_DC	Kruppel like factor 2 [Source:HGNC Symbol;Acc:HGNC:6347]
SERF2	1.93535e-11	-0.472675	0.975	0.966	6.49079e-07	AS_DC-vs-Control_DC	small EDRK-rich factor 2 [Source:HGNC Symbol;Acc:HGNC:10757]
SLPI	2.22833e-11	-0.744764	0.158	0.413	7.47338e-07	AS_DC-vs-Control_DC	secretory leukocyte peptidase inhibitor [Source:HGNC Symbol;Acc:HGNC:11092]
NDUFA4	2.25803e-11	-0.757816	0.722	0.793	7.57298e-07	AS_DC-vs-Control_DC	NDUFA4 mitochondrial complex associated [Source:HGNC Symbol;Acc:HGNC:7687]
ZBTB20	3.43839e-11	0.570207	0.524	0.226	1.15317e-06	AS_DC-vs-Control_DC	zinc finger and BTB domain containing 20 [Source:HGNC Symbol;Acc:HGNC:13503]
IGFBP5	4.32553e-11	0.836972	0.361	0.106	1.4507e-06	AS_DC-vs-Control_DC	insulin like growth factor binding protein 5 [Source:HGNC Symbol;Acc:HGNC:5474]
COX6C	4.90896e-11	-0.637722	0.767	0.817	1.64637e-06	AS_DC-vs-Control_DC	cytochrome c oxidase subunit 6C [Source:HGNC Symbol;Acc:HGNC:2285]
RPL36	5.79758e-11	-0.456471	0.977	0.986	1.94439e-06	AS_DC-vs-Control_DC	ribosomal protein L36 [Source:HGNC Symbol;Acc:HGNC:13631]
MEF2C	6.01209e-11	0.545805	0.694	0.399	2.01633e-06	AS_DC-vs-Control_DC	myocyte enhancer factor 2C [Source:HGNC Symbol;Acc:HGNC:6996]
TAGLN	6.26532e-11	1.8065	0.376	0.135	2.10126e-06	AS_DC-vs-Control_DC	transgelin [Source:HGNC Symbol;Acc:HGNC:11553]
RPLP1	6.51019e-11	-0.395798	0.995	1	2.18339e-06	AS_DC-vs-Control_DC	ribosomal protein lateral stalk subunit P1 [Source:HGNC Symbol;Acc:HGNC:10372]
HIST1H4C	7.76712e-11	0.616635	0.659	0.361	2.60494e-06	AS_DC-vs-Control_DC
COL1A1	8.05974e-11	1.12777	0.629	0.337	2.70308e-06	AS_DC-vs-Control_DC	collagen type I alpha 1 chain [Source:HGNC Symbol;Acc:HGNC:2197]
PHACTR1	8.26914e-11	0.789394	0.634	0.394	2.7733e-06	AS_DC-vs-Control_DC	phosphatase and actin regulator 1 [Source:HGNC Symbol;Acc:HGNC:20990]
PTGDS	9.64524e-11	0.779837	0.504	0.216	3.23482e-06	AS_DC-vs-Control_DC	prostaglandin D2 synthase [Source:HGNC Symbol;Acc:HGNC:9592]
STAT3	1.02464e-10	0.491207	0.619	0.322	3.43644e-06	AS_DC-vs-Control_DC	signal transducer and activator of transcription 3 [Source:HGNC Symbol;Acc:HGNC:11364]
AKAP9	1.14562e-10	0.731799	0.642	0.385	3.8422e-06	AS_DC-vs-Control_DC	A-kinase anchoring protein 9 [Source:HGNC Symbol;Acc:HGNC:379]
MT-CYB	1.43792e-10	0.562572	0.99	0.971	4.82248e-06	AS_DC-vs-Control_DC	mitochondrially encoded cytochrome b [Source:HGNC Symbol;Acc:HGNC:7427]
PLXNC1	1.46458e-10	0.666327	0.471	0.216	4.9119e-06	AS_DC-vs-Control_DC	plexin C1 [Source:HGNC Symbol;Acc:HGNC:9106]
SLC2A3	1.5221e-10	0.667905	0.566	0.298	5.10481e-06	AS_DC-vs-Control_DC	solute carrier family 2 member 3 [Source:HGNC Symbol;Acc:HGNC:11007]
SOCS3	1.7302e-10	0.857388	0.727	0.471	5.80276e-06	AS_DC-vs-Control_DC	suppressor of cytokine signaling 3 [Source:HGNC Symbol;Acc:HGNC:19391]
ADA2	1.76737e-10	0.592456	0.491	0.221	5.92741e-06	AS_DC-vs-Control_DC	adenosine deaminase 2 [Source:HGNC Symbol;Acc:HGNC:1839]
CX3CR1	2.19646e-10	0.924587	0.328	0.106	7.36648e-06	AS_DC-vs-Control_DC	C-X3-C motif chemokine receptor 1 [Source:HGNC Symbol;Acc:HGNC:2558]
HSPE1	2.47381e-10	-0.890736	0.722	0.793	8.29667e-06	AS_DC-vs-Control_DC	heat shock protein family E (Hsp10) member 1 [Source:HGNC Symbol;Acc:HGNC:5269]
COL6A1	3.19405e-10	0.560025	0.414	0.144	1.07122e-05	AS_DC-vs-Control_DC	collagen type VI alpha 1 chain [Source:HGNC Symbol;Acc:HGNC:2211]
CD24	3.25194e-10	-1.02015	0.266	0.471	1.09063e-05	AS_DC-vs-Control_DC	CD24 molecule [Source:HGNC Symbol;Acc:HGNC:1645]
EIF4B	3.35532e-10	0.612928	0.722	0.481	1.12531e-05	AS_DC-vs-Control_DC	eukaryotic translation initiation factor 4B [Source:HGNC Symbol;Acc:HGNC:3285]
SMARCA2	4.00598e-10	0.541718	0.459	0.202	1.34353e-05	AS_DC-vs-Control_DC	SWI/SNF related, matrix associated, actin dependent regulator of chromatin, subfamily a, member 2 [Source:HGNC Symbol;Acc:HGNC:11098]
ATP5F1E	4.02113e-10	-0.471547	0.947	0.957	1.34861e-05	AS_DC-vs-Control_DC	ATP synthase F1 subunit epsilon [Source:HGNC Symbol;Acc:HGNC:838]
HLA-DOA	4.39721e-10	0.502906	0.476	0.221	1.47474e-05	AS_DC-vs-Control_DC	major histocompatibility complex, class II, DO alpha [Source:HGNC Symbol;Acc:HGNC:4936]
GADD45A	4.72606e-10	-0.816348	0.233	0.457	1.58502e-05	AS_DC-vs-Control_DC	growth arrest and DNA damage inducible alpha [Source:HGNC Symbol;Acc:HGNC:4095]
TBC1D9	4.84157e-10	0.424305	0.439	0.173	1.62377e-05	AS_DC-vs-Control_DC	TBC1 domain family member 9 [Source:HGNC Symbol;Acc:HGNC:21710]
RNF213	4.98043e-10	0.681953	0.599	0.361	1.67034e-05	AS_DC-vs-Control_DC	ring finger protein 213 [Source:HGNC Symbol;Acc:HGNC:14539]
CSF1R	4.99156e-10	0.674178	0.607	0.341	1.67407e-05	AS_DC-vs-Control_DC	colony stimulating factor 1 receptor [Source:HGNC Symbol;Acc:HGNC:2433]
MBNL1	6.3435e-10	0.620726	0.747	0.538	2.12748e-05	AS_DC-vs-Control_DC	muscleblind like splicing regulator 1 [Source:HGNC Symbol;Acc:HGNC:6923]
MDM4	6.53182e-10	0.41446	0.564	0.274	2.19064e-05	AS_DC-vs-Control_DC	MDM4 regulator of p53 [Source:HGNC Symbol;Acc:HGNC:6974]
CYTH4	6.80945e-10	0.409221	0.376	0.13	2.28375e-05	AS_DC-vs-Control_DC	cytohesin 4 [Source:HGNC Symbol;Acc:HGNC:9505]
SP110	7.72568e-10	0.490623	0.446	0.202	2.59104e-05	AS_DC-vs-Control_DC	SP110 nuclear body protein [Source:HGNC Symbol;Acc:HGNC:5401]
HLA-A	9.53428e-10	0.474373	0.982	0.875	3.19761e-05	AS_DC-vs-Control_DC	major histocompatibility complex, class I, A [Source:HGNC Symbol;Acc:HGNC:4931]
RPL35	1.04853e-09	-0.439585	0.957	0.966	3.51657e-05	AS_DC-vs-Control_DC	ribosomal protein L35 [Source:HGNC Symbol;Acc:HGNC:10344]
ELF3	1.11685e-09	-0.915312	0.118	0.308	3.7457e-05	AS_DC-vs-Control_DC	E74 like ETS transcription factor 3 [Source:HGNC Symbol;Acc:HGNC:3318]
SEM1	1.17366e-09	-0.767207	0.612	0.716	3.93622e-05	AS_DC-vs-Control_DC	SEM1 26S proteasome complex subunit [Source:HGNC Symbol;Acc:HGNC:10845]
WNK1	1.20355e-09	0.563187	0.549	0.303	4.03647e-05	AS_DC-vs-Control_DC	WNK lysine deficient protein kinase 1 [Source:HGNC Symbol;Acc:HGNC:14540]
ZKSCAN1	1.22816e-09	0.514351	0.351	0.12	4.11901e-05	AS_DC-vs-Control_DC	zinc finger with KRAB and SCAN domains 1 [Source:HGNC Symbol;Acc:HGNC:13101]
ATP5MPL	1.28486e-09	-0.71228	0.634	0.74	4.30916e-05	AS_DC-vs-Control_DC	ATP synthase membrane subunit 6.8PL [Source:HGNC Symbol;Acc:HGNC:1188]
NKG7	1.36299e-09	0.626451	0.278	0.067	4.57121e-05	AS_DC-vs-Control_DC	natural killer cell granule protein 7 [Source:HGNC Symbol;Acc:HGNC:7830]
ZNF609	1.47863e-09	0.337649	0.278	0.067	4.95904e-05	AS_DC-vs-Control_DC	zinc finger protein 609 [Source:HGNC Symbol;Acc:HGNC:29003]
ARHGEF2	1.65552e-09	0.419177	0.348	0.12	5.55229e-05	AS_DC-vs-Control_DC	Rho/Rac guanine nucleotide exchange factor 2 [Source:HGNC Symbol;Acc:HGNC:682]
PTAFR	1.66127e-09	0.568727	0.356	0.135	5.57156e-05	AS_DC-vs-Control_DC	platelet activating factor receptor [Source:HGNC Symbol;Acc:HGNC:9582]
DDX5	1.76809e-09	0.425205	0.96	0.875	5.9298e-05	AS_DC-vs-Control_DC	DEAD-box helicase 5 [Source:HGNC Symbol;Acc:HGNC:2746]
CST3	1.86387e-09	-0.569541	0.99	0.981	6.25105e-05	AS_DC-vs-Control_DC	cystatin C [Source:HGNC Symbol;Acc:HGNC:2475]
RASSF4	2.08229e-09	0.496373	0.551	0.298	6.9836e-05	AS_DC-vs-Control_DC	Ras association domain family member 4 [Source:HGNC Symbol;Acc:HGNC:20793]
TBC1D14	2.3967e-09	0.374939	0.276	0.072	8.03807e-05	AS_DC-vs-Control_DC	TBC1 domain family member 14 [Source:HGNC Symbol;Acc:HGNC:29246]
NAIP	2.43112e-09	0.562397	0.496	0.245	8.15348e-05	AS_DC-vs-Control_DC	NLR family apoptosis inhibitory protein [Source:HGNC Symbol;Acc:HGNC:7634]
PPIA	2.52412e-09	-0.483447	0.907	0.909	8.46538e-05	AS_DC-vs-Control_DC	peptidylprolyl isomerase A [Source:HGNC Symbol;Acc:HGNC:9253]
ATM	2.69021e-09	0.490022	0.479	0.226	9.02244e-05	AS_DC-vs-Control_DC	ATM serine/threonine kinase [Source:HGNC Symbol;Acc:HGNC:795]
CYBA	2.78273e-09	-0.572733	0.89	0.885	9.33273e-05	AS_DC-vs-Control_DC	cytochrome b-245 alpha chain [Source:HGNC Symbol;Acc:HGNC:2577]
ARPC3	2.87185e-09	-0.50411	0.88	0.841	9.6316e-05	AS_DC-vs-Control_DC	actin related protein 2/3 complex subunit 3 [Source:HGNC Symbol;Acc:HGNC:706]
SNX29	3.22769e-09	0.437721	0.371	0.139	0.00010825	AS_DC-vs-Control_DC	sorting nexin 29 [Source:HGNC Symbol;Acc:HGNC:30542]
HLA-DRB1	3.24735e-09	-0.69427	0.977	0.971	0.00010891	AS_DC-vs-Control_DC	major histocompatibility complex, class II, DR beta 1 [Source:HGNC Symbol;Acc:HGNC:4948]
PECAM1	3.30751e-09	0.313622	0.411	0.173	0.000110927	AS_DC-vs-Control_DC	platelet and endothelial cell adhesion molecule 1 [Source:HGNC Symbol;Acc:HGNC:8823]
CCL20	3.45669e-09	-0.997075	0.085	0.264	0.00011593	AS_DC-vs-Control_DC	C-C motif chemokine ligand 20 [Source:HGNC Symbol;Acc:HGNC:10619]
CCDC88A	3.77244e-09	0.581794	0.719	0.5	0.00012652	AS_DC-vs-Control_DC	coiled-coil domain containing 88A [Source:HGNC Symbol;Acc:HGNC:25523]
PHF3	3.8127e-09	0.45833	0.504	0.245	0.00012787	AS_DC-vs-Control_DC	PHD finger protein 3 [Source:HGNC Symbol;Acc:HGNC:8921]
CKS2	4.05521e-09	-0.865281	0.321	0.524	0.000136004	AS_DC-vs-Control_DC	CDC28 protein kinase regulatory subunit 2 [Source:HGNC Symbol;Acc:HGNC:2000]
COX5B	4.07053e-09	-0.690288	0.674	0.75	0.000136518	AS_DC-vs-Control_DC	cytochrome c oxidase subunit 5B [Source:HGNC Symbol;Acc:HGNC:2269]
C3	4.29415e-09	1.16924	0.268	0.072	0.000144017	AS_DC-vs-Control_DC	complement C3 [Source:HGNC Symbol;Acc:HGNC:1318]
TCF12	4.35946e-09	0.447796	0.381	0.154	0.000146208	AS_DC-vs-Control_DC	transcription factor 12 [Source:HGNC Symbol;Acc:HGNC:11623]
USF2	4.41271e-09	0.448202	0.574	0.332	0.000147994	AS_DC-vs-Control_DC	upstream transcription factor 2, c-fos interacting [Source:HGNC Symbol;Acc:HGNC:12594]
DST	4.87713e-09	0.464587	0.546	0.288	0.000163569	AS_DC-vs-Control_DC	dystonin [Source:HGNC Symbol;Acc:HGNC:1090]
PARM1	5.37922e-09	0.401457	0.331	0.111	0.000180408	AS_DC-vs-Control_DC	prostate androgen-regulated mucin-like protein 1 [Source:HGNC Symbol;Acc:HGNC:24536]
AKNA	5.60342e-09	0.424683	0.393	0.163	0.000187928	AS_DC-vs-Control_DC	AT-hook transcription factor [Source:HGNC Symbol;Acc:HGNC:24108]
RNF149	5.66223e-09	0.472422	0.444	0.212	0.0001899	AS_DC-vs-Control_DC	ring finger protein 149 [Source:HGNC Symbol;Acc:HGNC:23137]
INPP5D	5.92455e-09	0.538013	0.484	0.245	0.000198698	AS_DC-vs-Control_DC	inositol polyphosphate-5-phosphatase D [Source:HGNC Symbol;Acc:HGNC:6079]
ZNF24	5.95863e-09	0.326086	0.348	0.125	0.000199841	AS_DC-vs-Control_DC	zinc finger protein 24 [Source:HGNC Symbol;Acc:HGNC:13032]
MIDN	6.17809e-09	0.593768	0.644	0.438	0.000207201	AS_DC-vs-Control_DC	midnolin [Source:HGNC Symbol;Acc:HGNC:16298]
TUBA1A	6.18346e-09	0.650638	0.744	0.476	0.000207381	AS_DC-vs-Control_DC	tubulin alpha 1a [Source:HGNC Symbol;Acc:HGNC:20766]
ATP5MF	6.29442e-09	-0.690114	0.657	0.712	0.000211102	AS_DC-vs-Control_DC	ATP synthase membrane subunit f [Source:HGNC Symbol;Acc:HGNC:848]
RPS28	6.57254e-09	-0.401139	0.99	0.995	0.00022043	AS_DC-vs-Control_DC	ribosomal protein S28 [Source:HGNC Symbol;Acc:HGNC:10418]
NFATC2	6.62952e-09	0.400624	0.311	0.101	0.000222341	AS_DC-vs-Control_DC	nuclear factor of activated T cells 2 [Source:HGNC Symbol;Acc:HGNC:7776]
XAF1	6.81135e-09	0.559692	0.409	0.183	0.000228439	AS_DC-vs-Control_DC	XIAP associated factor 1 [Source:HGNC Symbol;Acc:HGNC:30932]
ZNF148	7.19568e-09	0.360414	0.376	0.139	0.000241329	AS_DC-vs-Control_DC	zinc finger protein 148 [Source:HGNC Symbol;Acc:HGNC:12933]
SESN3	7.22763e-09	0.391928	0.376	0.154	0.0002424	AS_DC-vs-Control_DC	sestrin 3 [Source:HGNC Symbol;Acc:HGNC:23060]
ZFP36	7.81279e-09	0.532024	0.902	0.769	0.000262025	AS_DC-vs-Control_DC	ZFP36 ring finger protein [Source:HGNC Symbol;Acc:HGNC:12862]
ITSN2	8.14957e-09	0.493711	0.531	0.288	0.00027332	AS_DC-vs-Control_DC	intersectin 2 [Source:HGNC Symbol;Acc:HGNC:6184]
TBC1D1	8.2281e-09	0.444676	0.481	0.24	0.000275954	AS_DC-vs-Control_DC	TBC1 domain family member 1 [Source:HGNC Symbol;Acc:HGNC:11578]
MPEG1	9.25548e-09	0.648153	0.589	0.356	0.00031041	AS_DC-vs-Control_DC	macrophage expressed 1 [Source:HGNC Symbol;Acc:HGNC:29619]
MAT2A	9.25857e-09	0.533223	0.549	0.298	0.000310514	AS_DC-vs-Control_DC	methionine adenosyltransferase 2A [Source:HGNC Symbol;Acc:HGNC:6904]
PLEKHA2	9.39284e-09	0.489841	0.459	0.221	0.000315017	AS_DC-vs-Control_DC	pleckstrin homology domain containing A2 [Source:HGNC Symbol;Acc:HGNC:14336]
BTG2	9.83517e-09	0.61874	0.777	0.577	0.000329852	AS_DC-vs-Control_DC	BTG anti-proliferation factor 2 [Source:HGNC Symbol;Acc:HGNC:1131]
ANXA2	1.02915e-08	-0.673982	0.699	0.764	0.000345157	AS_DC-vs-Control_DC	annexin A2 [Source:HGNC Symbol;Acc:HGNC:537]
PLCB2	1.07099e-08	0.34738	0.391	0.159	0.00035919	AS_DC-vs-Control_DC	phospholipase C beta 2 [Source:HGNC Symbol;Acc:HGNC:9055]
COL6A2	1.11335e-08	0.631043	0.328	0.111	0.000373395	AS_DC-vs-Control_DC	collagen type VI alpha 2 chain [Source:HGNC Symbol;Acc:HGNC:2212]
BEST1	1.11719e-08	0.334396	0.273	0.072	0.000374682	AS_DC-vs-Control_DC	bestrophin 1 [Source:HGNC Symbol;Acc:HGNC:12703]
ZNF217	1.17389e-08	0.400677	0.419	0.183	0.000393698	AS_DC-vs-Control_DC	zinc finger protein 217 [Source:HGNC Symbol;Acc:HGNC:13009]
RPL11	1.19081e-08	-0.359281	0.992	0.995	0.000399373	AS_DC-vs-Control_DC	ribosomal protein L11 [Source:HGNC Symbol;Acc:HGNC:10301]
EVL	1.28958e-08	0.501642	0.499	0.264	0.000432499	AS_DC-vs-Control_DC	Enah/Vasp-like [Source:HGNC Symbol;Acc:HGNC:20234]
UTRN	1.40272e-08	0.591235	0.549	0.322	0.000470443	AS_DC-vs-Control_DC	utrophin [Source:HGNC Symbol;Acc:HGNC:12635]
CRTAP	1.42502e-08	0.476202	0.439	0.212	0.000477922	AS_DC-vs-Control_DC	cartilage associated protein [Source:HGNC Symbol;Acc:HGNC:2379]
SCAF11	1.44106e-08	0.54672	0.669	0.457	0.000483303	AS_DC-vs-Control_DC	SR-related CTD associated factor 11 [Source:HGNC Symbol;Acc:HGNC:10784]
GPRIN3	1.70213e-08	0.495967	0.459	0.231	0.000570862	AS_DC-vs-Control_DC	GPRIN family member 3 [Source:HGNC Symbol;Acc:HGNC:27733]
SNX18	1.77916e-08	0.416054	0.351	0.135	0.000596694	AS_DC-vs-Control_DC	sorting nexin 18 [Source:HGNC Symbol;Acc:HGNC:19245]
RPS7	1.82582e-08	-0.399515	0.967	0.966	0.000612345	AS_DC-vs-Control_DC	ribosomal protein S7 [Source:HGNC Symbol;Acc:HGNC:10440]
HSP90AB1	1.90858e-08	-0.674056	0.945	0.942	0.000640099	AS_DC-vs-Control_DC	heat shock protein 90 alpha family class B member 1 [Source:HGNC Symbol;Acc:HGNC:5258]
NCOA2	1.98287e-08	0.392621	0.258	0.072	0.000665016	AS_DC-vs-Control_DC	nuclear receptor coactivator 2 [Source:HGNC Symbol;Acc:HGNC:7669]
COL18A1	2.06611e-08	0.525275	0.283	0.082	0.000692932	AS_DC-vs-Control_DC	collagen type XVIII alpha 1 chain [Source:HGNC Symbol;Acc:HGNC:2195]
RPS24	2.08875e-08	-0.355264	0.992	0.976	0.000700524	AS_DC-vs-Control_DC	ribosomal protein S24 [Source:HGNC Symbol;Acc:HGNC:10411]
LSM7	2.12133e-08	-0.757918	0.506	0.63	0.000711453	AS_DC-vs-Control_DC	LSM7 homolog, U6 small nuclear RNA and mRNA degradation associated [Source:HGNC Symbol;Acc:HGNC:20470]
TMSB4X	2.1424e-08	-0.382392	1	1	0.00071852	AS_DC-vs-Control_DC	thymosin beta 4 X-linked [Source:HGNC Symbol;Acc:HGNC:11881]
TXNIP	2.23587e-08	0.521974	0.847	0.601	0.000749865	AS_DC-vs-Control_DC	thioredoxin interacting protein [Source:HGNC Symbol;Acc:HGNC:16952]
ITGAX	2.25922e-08	0.587815	0.549	0.327	0.000757698	AS_DC-vs-Control_DC	integrin subunit alpha X [Source:HGNC Symbol;Acc:HGNC:6152]
ARHGEF6	2.37736e-08	0.304849	0.346	0.13	0.000797318	AS_DC-vs-Control_DC	Rac/Cdc42 guanine nucleotide exchange factor 6 [Source:HGNC Symbol;Acc:HGNC:685]
NCKAP1L	2.45508e-08	0.452857	0.551	0.312	0.000823384	AS_DC-vs-Control_DC	NCK associated protein 1 like [Source:HGNC Symbol;Acc:HGNC:4862]
PPP1R9B	2.55055e-08	0.411665	0.306	0.106	0.000855403	AS_DC-vs-Control_DC	protein phosphatase 1 regulatory subunit 9B [Source:HGNC Symbol;Acc:HGNC:9298]
TPP2	2.84285e-08	0.432515	0.331	0.125	0.000953437	AS_DC-vs-Control_DC	tripeptidyl peptidase 2 [Source:HGNC Symbol;Acc:HGNC:12016]
CEP85L	2.87657e-08	0.329126	0.296	0.096	0.000964744	AS_DC-vs-Control_DC	centrosomal protein 85 like [Source:HGNC Symbol;Acc:HGNC:21638]
STK17B	3.03331e-08	0.65917	0.594	0.394	0.00101731	AS_DC-vs-Control_DC	serine/threonine kinase 17b [Source:HGNC Symbol;Acc:HGNC:11396]
MYO9B	3.04952e-08	0.519999	0.564	0.327	0.00102275	AS_DC-vs-Control_DC	myosin IXB [Source:HGNC Symbol;Acc:HGNC:7609]
TUT4	3.10579e-08	0.402411	0.454	0.221	0.00104162	AS_DC-vs-Control_DC	terminal uridylyl transferase 4 [Source:HGNC Symbol;Acc:HGNC:28981]
UQCRH	3.1124e-08	-0.628943	0.677	0.745	0.00104384	AS_DC-vs-Control_DC	ubiquinol-cytochrome c reductase hinge protein [Source:HGNC Symbol;Acc:HGNC:12590]
MOB1B	3.1228e-08	0.364362	0.318	0.111	0.00104732	AS_DC-vs-Control_DC	MOB kinase activator 1B [Source:HGNC Symbol;Acc:HGNC:29801]
VPS13C	3.15409e-08	0.328617	0.642	0.389	0.00105782	AS_DC-vs-Control_DC	vacuolar protein sorting 13 homolog C [Source:HGNC Symbol;Acc:HGNC:23594]
ZFHX3	3.20336e-08	0.380323	0.551	0.308	0.00107434	AS_DC-vs-Control_DC	zinc finger homeobox 3 [Source:HGNC Symbol;Acc:HGNC:777]
FGR	3.31142e-08	0.457081	0.281	0.091	0.00111058	AS_DC-vs-Control_DC	FGR proto-oncogene, Src family tyrosine kinase [Source:HGNC Symbol;Acc:HGNC:3697]
MAFF	3.45453e-08	-0.849452	0.451	0.601	0.00115858	AS_DC-vs-Control_DC	MAF bZIP transcription factor F [Source:HGNC Symbol;Acc:HGNC:6780]
PAEP	3.56515e-08	-2.81464	0.206	0.38	0.00119568	AS_DC-vs-Control_DC	progestagen associated endometrial protein [Source:HGNC Symbol;Acc:HGNC:8573]
FAM118A	4.04809e-08	0.39572	0.286	0.091	0.00135765	AS_DC-vs-Control_DC	family with sequence similarity 118 member A [Source:HGNC Symbol;Acc:HGNC:1313]
MYL9	4.06697e-08	1.04558	0.351	0.149	0.00136398	AS_DC-vs-Control_DC	myosin light chain 9 [Source:HGNC Symbol;Acc:HGNC:15754]
CEBPD	4.15864e-08	0.630964	0.812	0.625	0.00139472	AS_DC-vs-Control_DC	CCAAT enhancer binding protein delta [Source:HGNC Symbol;Acc:HGNC:1835]
SEC61B	4.55519e-08	-0.579415	0.699	0.74	0.00152772	AS_DC-vs-Control_DC	SEC61 translocon subunit beta [Source:HGNC Symbol;Acc:HGNC:16993]
SSR1	4.95012e-08	0.325273	0.607	0.346	0.00166017	AS_DC-vs-Control_DC	signal sequence receptor subunit 1 [Source:HGNC Symbol;Acc:HGNC:11323]
DOCK10	5.02375e-08	0.553004	0.546	0.332	0.00168487	AS_DC-vs-Control_DC	dedicator of cytokinesis 10 [Source:HGNC Symbol;Acc:HGNC:23479]
RGS1	5.0638e-08	0.684418	0.805	0.606	0.0016983	AS_DC-vs-Control_DC	regulator of G protein signaling 1 [Source:HGNC Symbol;Acc:HGNC:9991]
C3AR1	5.3045e-08	0.518932	0.366	0.163	0.00177902	AS_DC-vs-Control_DC	complement C3a receptor 1 [Source:HGNC Symbol;Acc:HGNC:1319]
GLG1	5.30889e-08	0.437398	0.429	0.212	0.0017805	AS_DC-vs-Control_DC	golgi glycoprotein 1 [Source:HGNC Symbol;Acc:HGNC:4316]
UBE2G2	5.42946e-08	0.363513	0.429	0.207	0.00182093	AS_DC-vs-Control_DC	ubiquitin conjugating enzyme E2 G2 [Source:HGNC Symbol;Acc:HGNC:12483]
ATRX	5.70781e-08	0.556023	0.627	0.418	0.00191428	AS_DC-vs-Control_DC	ATRX chromatin remodeler [Source:HGNC Symbol;Acc:HGNC:886]
CPT1A	5.97955e-08	0.301972	0.283	0.087	0.00200542	AS_DC-vs-Control_DC	carnitine palmitoyltransferase 1A [Source:HGNC Symbol;Acc:HGNC:2328]
HINT1	6.07537e-08	-0.615177	0.724	0.779	0.00203756	AS_DC-vs-Control_DC	histidine triad nucleotide binding protein 1 [Source:HGNC Symbol;Acc:HGNC:4912]
ANKRD44	6.1725e-08	0.433461	0.466	0.231	0.00207013	AS_DC-vs-Control_DC	ankyrin repeat domain 44 [Source:HGNC Symbol;Acc:HGNC:25259]
GNG5	6.30645e-08	-0.699049	0.727	0.731	0.00211506	AS_DC-vs-Control_DC	G protein subunit gamma 5 [Source:HGNC Symbol;Acc:HGNC:4408]
OAZ1	6.58503e-08	-0.434474	0.917	0.885	0.00220849	AS_DC-vs-Control_DC	ornithine decarboxylase antizyme 1 [Source:HGNC Symbol;Acc:HGNC:8095]
ATP5MC2	6.87545e-08	-0.576672	0.805	0.808	0.00230589	AS_DC-vs-Control_DC	ATP synthase membrane subunit c locus 2 [Source:HGNC Symbol;Acc:HGNC:842]
TLR7	6.89707e-08	0.362131	0.291	0.096	0.00231314	AS_DC-vs-Control_DC	toll like receptor 7 [Source:HGNC Symbol;Acc:HGNC:15631]
ITPR2	7.59782e-08	0.747393	0.551	0.346	0.00254816	AS_DC-vs-Control_DC	inositol 1,4,5-trisphosphate receptor type 2 [Source:HGNC Symbol;Acc:HGNC:6181]
ARHGAP25	7.88414e-08	0.411003	0.328	0.13	0.00264418	AS_DC-vs-Control_DC	Rho GTPase activating protein 25 [Source:HGNC Symbol;Acc:HGNC:28951]
CPQ	8.69849e-08	0.435848	0.393	0.183	0.0029173	AS_DC-vs-Control_DC	carboxypeptidase Q [Source:HGNC Symbol;Acc:HGNC:16910]
TLR1	8.9029e-08	0.417172	0.316	0.12	0.00298585	AS_DC-vs-Control_DC	toll like receptor 1 [Source:HGNC Symbol;Acc:HGNC:11847]
NIN	9.30274e-08	0.296895	0.446	0.207	0.00311995	AS_DC-vs-Control_DC	ninein [Source:HGNC Symbol;Acc:HGNC:14906]
SH3KBP1	9.49017e-08	0.50923	0.501	0.288	0.00318281	AS_DC-vs-Control_DC	SH3 domain containing kinase binding protein 1 [Source:HGNC Symbol;Acc:HGNC:13867]
FCHO2	9.49264e-08	0.358301	0.293	0.101	0.00318364	AS_DC-vs-Control_DC	FCH and mu domain containing endocytic adaptor 2 [Source:HGNC Symbol;Acc:HGNC:25180]
EFR3A	9.71193e-08	0.310407	0.341	0.135	0.00325719	AS_DC-vs-Control_DC	EFR3 homolog A [Source:HGNC Symbol;Acc:HGNC:28970]
LPP	9.76751e-08	0.501811	0.491	0.264	0.00327583	AS_DC-vs-Control_DC	LIM domain containing preferred translocation partner in lipoma [Source:HGNC Symbol;Acc:HGNC:6679]
IL16	9.7696e-08	0.361446	0.361	0.149	0.00327653	AS_DC-vs-Control_DC	interleukin 16 [Source:HGNC Symbol;Acc:HGNC:5980]
SUB1	9.87022e-08	-0.513426	0.784	0.788	0.00331027	AS_DC-vs-Control_DC	SUB1 regulator of transcription [Source:HGNC Symbol;Acc:HGNC:19985]
BTG1	1.01433e-07	0.599427	0.855	0.683	0.00340187	AS_DC-vs-Control_DC	BTG anti-proliferation factor 1 [Source:HGNC Symbol;Acc:HGNC:1130]
CHD9	1.03656e-07	0.358853	0.566	0.341	0.00347641	AS_DC-vs-Control_DC	chromodomain helicase DNA binding protein 9 [Source:HGNC Symbol;Acc:HGNC:25701]
ZEB2	1.04705e-07	0.633508	0.699	0.471	0.00351159	AS_DC-vs-Control_DC	zinc finger E-box binding homeobox 2 [Source:HGNC Symbol;Acc:HGNC:14881]
GNB4	1.04799e-07	0.460252	0.368	0.163	0.00351473	AS_DC-vs-Control_DC	G protein subunit beta 4 [Source:HGNC Symbol;Acc:HGNC:20731]
PARP4	1.07291e-07	0.375825	0.296	0.106	0.00359833	AS_DC-vs-Control_DC	poly(ADP-ribose) polymerase family member 4 [Source:HGNC Symbol;Acc:HGNC:271]
FOXN3	1.10229e-07	0.590149	0.544	0.337	0.00369684	AS_DC-vs-Control_DC	forkhead box N3 [Source:HGNC Symbol;Acc:HGNC:1928]
ANXA1	1.11916e-07	-0.673398	0.734	0.812	0.00375344	AS_DC-vs-Control_DC	annexin A1 [Source:HGNC Symbol;Acc:HGNC:533]
EPN1	1.15658e-07	0.353845	0.426	0.207	0.00387893	AS_DC-vs-Control_DC	epsin 1 [Source:HGNC Symbol;Acc:HGNC:21604]
RSF1	1.18922e-07	0.360289	0.476	0.25	0.00398841	AS_DC-vs-Control_DC	remodeling and spacing factor 1 [Source:HGNC Symbol;Acc:HGNC:18118]
AFF3	1.21327e-07	0.405397	0.308	0.115	0.00406908	AS_DC-vs-Control_DC	AF4/FMR2 family member 3 [Source:HGNC Symbol;Acc:HGNC:6473]
ANKRD28	1.2908e-07	-0.593097	0.115	0.279	0.00432908	AS_DC-vs-Control_DC	ankyrin repeat domain 28 [Source:HGNC Symbol;Acc:HGNC:29024]
MT1E	1.34011e-07	-1.05289	0.188	0.356	0.00449445	AS_DC-vs-Control_DC	metallothionein 1E [Source:HGNC Symbol;Acc:HGNC:7397]
PREX1	1.36207e-07	0.338088	0.526	0.303	0.00456812	AS_DC-vs-Control_DC	phosphatidylinositol-3,4,5-trisphosphate dependent Rac exchange factor 1 [Source:HGNC Symbol;Acc:HGNC:32594]
HSP90B1	1.36732e-07	-0.475366	0.799	0.827	0.0045857	AS_DC-vs-Control_DC	heat shock protein 90 beta family member 1 [Source:HGNC Symbol;Acc:HGNC:12028]
MIS18BP1	1.41177e-07	0.477864	0.579	0.327	0.00473478	AS_DC-vs-Control_DC	MIS18 binding protein 1 [Source:HGNC Symbol;Acc:HGNC:20190]
RBMX	1.47332e-07	0.434704	0.634	0.428	0.00494122	AS_DC-vs-Control_DC	RNA binding motif protein X-linked [Source:HGNC Symbol;Acc:HGNC:9910]
RPS19	1.47968e-07	-0.388793	0.992	0.986	0.00496255	AS_DC-vs-Control_DC	ribosomal protein S19 [Source:HGNC Symbol;Acc:HGNC:10402]
ADD1	1.52567e-07	0.340802	0.398	0.183	0.0051168	AS_DC-vs-Control_DC	adducin 1 [Source:HGNC Symbol;Acc:HGNC:243]
LNPEP	1.57338e-07	0.438763	0.363	0.159	0.00527682	AS_DC-vs-Control_DC	leucyl and cystinyl aminopeptidase [Source:HGNC Symbol;Acc:HGNC:6656]
GIT2	1.59651e-07	0.333008	0.366	0.159	0.00535437	AS_DC-vs-Control_DC	GIT ArfGAP 2 [Source:HGNC Symbol;Acc:HGNC:4273]
LILRB1	1.59764e-07	0.366945	0.356	0.154	0.00535818	AS_DC-vs-Control_DC	leukocyte immunoglobulin like receptor B1 [Source:HGNC Symbol;Acc:HGNC:6605]
PIAS1	1.60596e-07	0.407402	0.419	0.202	0.00538608	AS_DC-vs-Control_DC	protein inhibitor of activated STAT 1 [Source:HGNC Symbol;Acc:HGNC:2752]
IFI16	1.61789e-07	0.469744	0.717	0.495	0.00542607	AS_DC-vs-Control_DC	interferon gamma inducible protein 16 [Source:HGNC Symbol;Acc:HGNC:5395]
ATP5PF	1.73157e-07	-0.575609	0.627	0.726	0.00580735	AS_DC-vs-Control_DC	ATP synthase peripheral stalk subunit F6 [Source:HGNC Symbol;Acc:HGNC:847]
KIAA0930	1.79633e-07	0.416388	0.414	0.202	0.00602453	AS_DC-vs-Control_DC	KIAA0930 [Source:HGNC Symbol;Acc:HGNC:1314]
RPS15	1.88856e-07	-0.358425	0.98	0.976	0.00633387	AS_DC-vs-Control_DC	ribosomal protein S15 [Source:HGNC Symbol;Acc:HGNC:10388]
AOAH	1.88971e-07	0.472026	0.426	0.216	0.00633771	AS_DC-vs-Control_DC	acyloxyacyl hydrolase [Source:HGNC Symbol;Acc:HGNC:548]
CXCL2	1.97043e-07	-0.742959	0.351	0.548	0.00660842	AS_DC-vs-Control_DC	C-X-C motif chemokine ligand 2 [Source:HGNC Symbol;Acc:HGNC:4603]
NR4A2	1.97557e-07	0.857564	0.657	0.505	0.00662566	AS_DC-vs-Control_DC	nuclear receptor subfamily 4 group A member 2 [Source:HGNC Symbol;Acc:HGNC:7981]
SETX	2.07092e-07	0.496969	0.494	0.274	0.00694544	AS_DC-vs-Control_DC	senataxin [Source:HGNC Symbol;Acc:HGNC:445]
STK38L	2.11294e-07	0.394774	0.358	0.159	0.00708639	AS_DC-vs-Control_DC	serine/threonine kinase 38 like [Source:HGNC Symbol;Acc:HGNC:17848]
EEF2	2.20813e-07	0.35266	0.867	0.716	0.00740563	AS_DC-vs-Control_DC	eukaryotic translation elongation factor 2 [Source:HGNC Symbol;Acc:HGNC:3214]
CD4	2.33066e-07	0.434229	0.599	0.385	0.00781658	AS_DC-vs-Control_DC	CD4 molecule [Source:HGNC Symbol;Acc:HGNC:1678]
PHACTR2	2.4479e-07	0.498162	0.454	0.255	0.00820976	AS_DC-vs-Control_DC	phosphatase and actin regulator 2 [Source:HGNC Symbol;Acc:HGNC:20956]
TBC1D5	2.4827e-07	0.295256	0.383	0.173	0.00832648	AS_DC-vs-Control_DC	TBC1 domain family member 5 [Source:HGNC Symbol;Acc:HGNC:19166]
RPS6KA3	2.53598e-07	0.46298	0.454	0.24	0.00850518	AS_DC-vs-Control_DC	ribosomal protein S6 kinase A3 [Source:HGNC Symbol;Acc:HGNC:10432]
ZNF331	2.74782e-07	1.04397	0.501	0.312	0.00921565	AS_DC-vs-Control_DC	zinc finger protein 331 [Source:HGNC Symbol;Acc:HGNC:15489]
ARL5A	3.03765e-07	0.325606	0.318	0.125	0.0101877	AS_DC-vs-Control_DC	ADP ribosylation factor like GTPase 5A [Source:HGNC Symbol;Acc:HGNC:696]
JAK2	3.06146e-07	0.327153	0.373	0.163	0.0102675	AS_DC-vs-Control_DC	Janus kinase 2 [Source:HGNC Symbol;Acc:HGNC:6192]
MRC2	3.15385e-07	0.405137	0.363	0.159	0.0105774	AS_DC-vs-Control_DC	mannose receptor C type 2 [Source:HGNC Symbol;Acc:HGNC:16875]
CCR1	3.19933e-07	0.360668	0.366	0.163	0.0107299	AS_DC-vs-Control_DC	C-C motif chemokine receptor 1 [Source:HGNC Symbol;Acc:HGNC:1602]
EVI2B	3.31314e-07	0.494855	0.591	0.404	0.0111116	AS_DC-vs-Control_DC	ecotropic viral integration site 2B [Source:HGNC Symbol;Acc:HGNC:3500]
GLUL	3.42605e-07	0.649758	0.644	0.428	0.0114903	AS_DC-vs-Control_DC	glutamate-ammonia ligase [Source:HGNC Symbol;Acc:HGNC:4341]
IER3	3.5183e-07	-0.634594	0.744	0.856	0.0117997	AS_DC-vs-Control_DC	immediate early response 3 [Source:HGNC Symbol;Acc:HGNC:5392]
MYH9	3.63361e-07	0.391784	0.674	0.447	0.0121864	AS_DC-vs-Control_DC	myosin heavy chain 9 [Source:HGNC Symbol;Acc:HGNC:7579]
GATAD1	3.63531e-07	0.305435	0.326	0.13	0.0121921	AS_DC-vs-Control_DC	GATA zinc finger domain containing 1 [Source:HGNC Symbol;Acc:HGNC:29941]
GBP4	3.7309e-07	0.440134	0.318	0.13	0.0125127	AS_DC-vs-Control_DC	guanylate binding protein 4 [Source:HGNC Symbol;Acc:HGNC:20480]
TPM3	3.93501e-07	-0.435632	0.797	0.817	0.0131972	AS_DC-vs-Control_DC	tropomyosin 3 [Source:HGNC Symbol;Acc:HGNC:12012]
MS4A7	4.2864e-07	0.572431	0.514	0.293	0.0143757	AS_DC-vs-Control_DC	membrane spanning 4-domains A7 [Source:HGNC Symbol;Acc:HGNC:13378]
NKTR	4.3123e-07	0.504273	0.531	0.308	0.0144626	AS_DC-vs-Control_DC	natural killer cell triggering receptor [Source:HGNC Symbol;Acc:HGNC:7833]
UBE2E2	4.39204e-07	0.310175	0.368	0.163	0.01473	AS_DC-vs-Control_DC	ubiquitin conjugating enzyme E2 E2 [Source:HGNC Symbol;Acc:HGNC:12478]
KIAA0355	4.4078e-07	0.32513	0.251	0.077	0.0147829	AS_DC-vs-Control_DC
LITAF	4.44803e-07	0.472671	0.742	0.534	0.0149178	AS_DC-vs-Control_DC	lipopolysaccharide induced TNF factor [Source:HGNC Symbol;Acc:HGNC:16841]
RNF130	4.4644e-07	0.312924	0.596	0.375	0.0149727	AS_DC-vs-Control_DC	ring finger protein 130 [Source:HGNC Symbol;Acc:HGNC:18280]
KIAA1551	4.48317e-07	0.480026	0.479	0.264	0.0150357	AS_DC-vs-Control_DC
METTL7A	4.5694e-07	0.332147	0.376	0.173	0.0153248	AS_DC-vs-Control_DC	methyltransferase like 7A [Source:HGNC Symbol;Acc:HGNC:24550]
IL32	4.61177e-07	0.49682	0.313	0.115	0.015467	AS_DC-vs-Control_DC	interleukin 32 [Source:HGNC Symbol;Acc:HGNC:16830]
COX6A1	4.65824e-07	-0.656871	0.692	0.716	0.0156228	AS_DC-vs-Control_DC	cytochrome c oxidase subunit 6A1 [Source:HGNC Symbol;Acc:HGNC:2277]
DCAF7	4.72233e-07	0.332956	0.368	0.163	0.0158378	AS_DC-vs-Control_DC	DDB1 and CUL4 associated factor 7 [Source:HGNC Symbol;Acc:HGNC:30915]
YPEL3	4.97033e-07	0.362682	0.361	0.168	0.0166695	AS_DC-vs-Control_DC	yippee like 3 [Source:HGNC Symbol;Acc:HGNC:18327]
BAZ2B	5.0362e-07	0.432111	0.479	0.255	0.0168904	AS_DC-vs-Control_DC	bromodomain adjacent to zinc finger domain 2B [Source:HGNC Symbol;Acc:HGNC:963]
ZNF791	5.06774e-07	0.422136	0.316	0.125	0.0169962	AS_DC-vs-Control_DC	zinc finger protein 791 [Source:HGNC Symbol;Acc:HGNC:26895]
ATP5MG	5.37437e-07	-0.479255	0.817	0.817	0.0180246	AS_DC-vs-Control_DC	ATP synthase membrane subunit g [Source:HGNC Symbol;Acc:HGNC:14247]
SERINC3	5.61814e-07	0.270027	0.378	0.183	0.0188421	AS_DC-vs-Control_DC	serine incorporator 3 [Source:HGNC Symbol;Acc:HGNC:11699]
SAMD9L	5.78376e-07	0.295133	0.271	0.096	0.0193976	AS_DC-vs-Control_DC	sterile alpha motif domain containing 9 like [Source:HGNC Symbol;Acc:HGNC:1349]
ELOB	5.92422e-07	-0.57053	0.744	0.779	0.0198687	AS_DC-vs-Control_DC	elongin B [Source:HGNC Symbol;Acc:HGNC:11619]
SLC8A1	6.05429e-07	0.575765	0.579	0.37	0.0203049	AS_DC-vs-Control_DC	solute carrier family 8 member A1 [Source:HGNC Symbol;Acc:HGNC:11068]
ADAM28	6.33616e-07	0.39574	0.541	0.327	0.0212502	AS_DC-vs-Control_DC	ADAM metallopeptidase domain 28 [Source:HGNC Symbol;Acc:HGNC:206]
ZNF652	6.58931e-07	0.274365	0.326	0.13	0.0220992	AS_DC-vs-Control_DC	zinc finger protein 652 [Source:HGNC Symbol;Acc:HGNC:29147]
CD302	6.59191e-07	0.402819	0.524	0.308	0.0221079	AS_DC-vs-Control_DC	CD302 molecule [Source:HGNC Symbol;Acc:HGNC:30843]
SRGAP1	6.95838e-07	0.391972	0.258	0.087	0.023337	AS_DC-vs-Control_DC	SLIT-ROBO Rho GTPase activating protein 1 [Source:HGNC Symbol;Acc:HGNC:17382]
DOCK11	6.97852e-07	0.278765	0.336	0.139	0.0234045	AS_DC-vs-Control_DC	dedicator of cytokinesis 11 [Source:HGNC Symbol;Acc:HGNC:23483]
MX2	7.09769e-07	0.370993	0.261	0.096	0.0238042	AS_DC-vs-Control_DC	MX dynamin like GTPase 2 [Source:HGNC Symbol;Acc:HGNC:7533]
COX7A2	7.10614e-07	-0.606118	0.629	0.702	0.0238326	AS_DC-vs-Control_DC	cytochrome c oxidase subunit 7A2 [Source:HGNC Symbol;Acc:HGNC:2288]
UCP2	7.14359e-07	0.425099	0.677	0.476	0.0239582	AS_DC-vs-Control_DC	uncoupling protein 2 [Source:HGNC Symbol;Acc:HGNC:12518]
RPS12	7.1724e-07	-0.383269	0.98	0.981	0.0240548	AS_DC-vs-Control_DC	ribosomal protein S12 [Source:HGNC Symbol;Acc:HGNC:10385]
NLRP3	7.39681e-07	0.410211	0.318	0.135	0.0248074	AS_DC-vs-Control_DC	NLR family pyrin domain containing 3 [Source:HGNC Symbol;Acc:HGNC:16400]
IKZF1	7.46153e-07	0.378193	0.519	0.288	0.0250245	AS_DC-vs-Control_DC	IKAROS family zinc finger 1 [Source:HGNC Symbol;Acc:HGNC:13176]
YME1L1	7.49771e-07	0.483079	0.657	0.457	0.0251458	AS_DC-vs-Control_DC	YME1 like 1 ATPase [Source:HGNC Symbol;Acc:HGNC:12843]
ATF7IP	7.77744e-07	0.319824	0.398	0.192	0.026084	AS_DC-vs-Control_DC	activating transcription factor 7 interacting protein [Source:HGNC Symbol;Acc:HGNC:20092]
CREBL2	7.88301e-07	0.305226	0.376	0.183	0.0264381	AS_DC-vs-Control_DC	cAMP responsive element binding protein like 2 [Source:HGNC Symbol;Acc:HGNC:2350]
FAU	9.30343e-07	-0.398163	0.96	0.957	0.0312018	AS_DC-vs-Control_DC	FAU ubiquitin like and ribosomal protein S30 fusion [Source:HGNC Symbol;Acc:HGNC:3597]
PICALM	9.39664e-07	0.419878	0.564	0.356	0.0315145	AS_DC-vs-Control_DC	phosphatidylinositol binding clathrin assembly protein [Source:HGNC Symbol;Acc:HGNC:15514]
LINC02256	9.43614e-07	0.30647	0.256	0.087	0.0316469	AS_DC-vs-Control_DC	long intergenic non-protein coding RNA 2256 [Source:HGNC Symbol;Acc:HGNC:53157]
NDUFS5	9.48552e-07	-0.694033	0.687	0.745	0.0318125	AS_DC-vs-Control_DC	NADH:ubiquinone oxidoreductase subunit S5 [Source:HGNC Symbol;Acc:HGNC:7712]
PRKCA	9.69176e-07	0.342579	0.386	0.192	0.0325042	AS_DC-vs-Control_DC	protein kinase C alpha [Source:HGNC Symbol;Acc:HGNC:9393]
CTBP2	9.73497e-07	0.280645	0.338	0.149	0.0326491	AS_DC-vs-Control_DC	C-terminal binding protein 2 [Source:HGNC Symbol;Acc:HGNC:2495]
MT-CO3	1.00187e-06	0.409231	1	0.99	0.0336008	AS_DC-vs-Control_DC	mitochondrially encoded cytochrome c oxidase III [Source:HGNC Symbol;Acc:HGNC:7422]
HLA-DQB2	1.01234e-06	0.516622	0.371	0.178	0.0339519	AS_DC-vs-Control_DC	major histocompatibility complex, class II, DQ beta 2 [Source:HGNC Symbol;Acc:HGNC:4945]
CD72	1.02115e-06	0.310861	0.278	0.111	0.0342474	AS_DC-vs-Control_DC	CD72 molecule [Source:HGNC Symbol;Acc:HGNC:1696]
AL136987.1	1.05547e-06	0.599249	0.258	0.096	0.0353984	AS_DC-vs-Control_DC	novel transcript
TMEM131	1.05595e-06	0.318307	0.386	0.183	0.0354144	AS_DC-vs-Control_DC	transmembrane protein 131 [Source:HGNC Symbol;Acc:HGNC:30366]
UBE2R2	1.08026e-06	0.408729	0.474	0.26	0.0362297	AS_DC-vs-Control_DC	ubiquitin conjugating enzyme E2 R2 [Source:HGNC Symbol;Acc:HGNC:19907]
PLXDC2	1.0994e-06	0.455583	0.546	0.346	0.0368718	AS_DC-vs-Control_DC	plexin domain containing 2 [Source:HGNC Symbol;Acc:HGNC:21013]
NAGK	1.15049e-06	0.312865	0.544	0.332	0.0385852	AS_DC-vs-Control_DC	N-acetylglucosamine kinase [Source:HGNC Symbol;Acc:HGNC:17174]
LGALS9	1.20027e-06	0.324847	0.584	0.356	0.0402547	AS_DC-vs-Control_DC	galectin 9 [Source:HGNC Symbol;Acc:HGNC:6570]
MARK2	1.23877e-06	0.302093	0.326	0.139	0.041546	AS_DC-vs-Control_DC	microtubule affinity regulating kinase 2 [Source:HGNC Symbol;Acc:HGNC:3332]
CDC42SE2	1.30924e-06	0.365092	0.526	0.308	0.0439093	AS_DC-vs-Control_DC	CDC42 small effector 2 [Source:HGNC Symbol;Acc:HGNC:18547]
ELMO1	1.32182e-06	0.339097	0.396	0.192	0.0443312	AS_DC-vs-Control_DC	engulfment and cell motility 1 [Source:HGNC Symbol;Acc:HGNC:16286]
DIP2A	1.33926e-06	0.348786	0.298	0.12	0.044916	AS_DC-vs-Control_DC	disco interacting protein 2 homolog A [Source:HGNC Symbol;Acc:HGNC:17217]
KRT18	1.34112e-06	-0.599047	0.153	0.312	0.0449784	AS_DC-vs-Control_DC	keratin 18 [Source:HGNC Symbol;Acc:HGNC:6430]
HERC2	1.34985e-06	0.308705	0.351	0.159	0.0452712	AS_DC-vs-Control_DC	HECT and RLD domain containing E3 ubiquitin protein ligase 2 [Source:HGNC Symbol;Acc:HGNC:4868]
DPYSL2	1.37158e-06	0.450851	0.662	0.442	0.0460001	AS_DC-vs-Control_DC	dihydropyrimidinase like 2 [Source:HGNC Symbol;Acc:HGNC:3014]
CTNND1	1.39523e-06	0.406146	0.506	0.303	0.0467933	AS_DC-vs-Control_DC	catenin delta 1 [Source:HGNC Symbol;Acc:HGNC:2515]
RPL24	1.42512e-06	-0.354013	0.965	0.947	0.0477957	AS_DC-vs-Control_DC	ribosomal protein L24 [Source:HGNC Symbol;Acc:HGNC:10325]
GIMAP4	1.42744e-06	0.421668	0.419	0.216	0.0478735	AS_DC-vs-Control_DC	GTPase, IMAP family member 4 [Source:HGNC Symbol;Acc:HGNC:21872]
FGD4	1.44322e-06	0.304184	0.373	0.178	0.0484028	AS_DC-vs-Control_DC	FYVE, RhoGEF and PH domain containing 4 [Source:HGNC Symbol;Acc:HGNC:19125]
H2AFZ	1.45431e-06	-0.625944	0.704	0.745	0.0487746	AS_DC-vs-Control_DC
ERBIN	1.47294e-06	0.29651	0.424	0.226	0.0493994	AS_DC-vs-Control_DC	erbb2 interacting protein [Source:HGNC Symbol;Acc:HGNC:15842]
RASA4	1.47537e-06	0.322888	0.271	0.101	0.0494809	AS_DC-vs-Control_DC	RAS p21 protein activator 4 [Source:HGNC Symbol;Acc:HGNC:23181]
VAMP8	1.47857e-06	-0.536829	0.724	0.774	0.0495882	AS_DC-vs-Control_DC	vesicle associated membrane protein 8 [Source:HGNC Symbol;Acc:HGNC:12647]
WFDC2	1.01073e-234	-2.65186	0.079	0.649	3.38978e-230	AS_DN T cells-vs-Control_DN T cells	WAP four-disulfide core domain 2 [Source:HGNC Symbol;Acc:HGNC:15939]
CLDN4	1.14685e-161	-1.99706	0.026	0.424	3.84632e-157	AS_DN T cells-vs-Control_DN T cells	claudin 4 [Source:HGNC Symbol;Acc:HGNC:2046]
CLDN3	8.05828e-132	-1.61574	0.024	0.36	2.70259e-127	AS_DN T cells-vs-Control_DN T cells	claudin 3 [Source:HGNC Symbol;Acc:HGNC:2045]
TM4SF1	2.19528e-117	-1.77685	0.022	0.324	7.36252e-113	AS_DN T cells-vs-Control_DN T cells	transmembrane 4 L six family member 1 [Source:HGNC Symbol;Acc:HGNC:11853]
JUNB	1.07241e-111	1.20462	0.967	0.802	3.59666e-107	AS_DN T cells-vs-Control_DN T cells	JunB proto-oncogene, AP-1 transcription factor subunit [Source:HGNC Symbol;Acc:HGNC:6205]
MTRNR2L12	2.86441e-110	1.08156	0.985	0.743	9.60667e-106	AS_DN T cells-vs-Control_DN T cells	MT-RNR2 like 12 [Source:HGNC Symbol;Acc:HGNC:37169]
CXCL8	3.36636e-110	-1.7956	0.102	0.46	1.12901e-105	AS_DN T cells-vs-Control_DN T cells	C-X-C motif chemokine ligand 8 [Source:HGNC Symbol;Acc:HGNC:6025]
KRT18	1.28594e-88	-1.29819	0.037	0.302	4.31278e-84	AS_DN T cells-vs-Control_DN T cells	keratin 18 [Source:HGNC Symbol;Acc:HGNC:6430]
ELF3	2.01233e-84	-1.2142	0.024	0.262	6.74896e-80	AS_DN T cells-vs-Control_DN T cells	E74 like ETS transcription factor 3 [Source:HGNC Symbol;Acc:HGNC:3318]
KRT19	1.47865e-81	-1.25174	0.027	0.262	4.95909e-77	AS_DN T cells-vs-Control_DN T cells	keratin 19 [Source:HGNC Symbol;Acc:HGNC:6436]
CD24	4.10582e-81	-1.50172	0.115	0.415	1.37701e-76	AS_DN T cells-vs-Control_DN T cells	CD24 molecule [Source:HGNC Symbol;Acc:HGNC:1645]
MT1G	2.9461e-78	-2.4051	0.057	0.314	9.88064e-74	AS_DN T cells-vs-Control_DN T cells	metallothionein 1G [Source:HGNC Symbol;Acc:HGNC:7399]
FTH1	1.10419e-77	-1.24494	0.925	0.938	3.70323e-73	AS_DN T cells-vs-Control_DN T cells	ferritin heavy chain 1 [Source:HGNC Symbol;Acc:HGNC:3976]
ATF3	8.1917e-75	-1.35221	0.169	0.477	2.74733e-70	AS_DN T cells-vs-Control_DN T cells	activating transcription factor 3 [Source:HGNC Symbol;Acc:HGNC:785]
TXNIP	5.73168e-74	1.1519	0.826	0.471	1.92229e-69	AS_DN T cells-vs-Control_DN T cells	thioredoxin interacting protein [Source:HGNC Symbol;Acc:HGNC:16952]
PLCG2	8.09538e-72	1.34669	0.696	0.285	2.71503e-67	AS_DN T cells-vs-Control_DN T cells	phospholipase C gamma 2 [Source:HGNC Symbol;Acc:HGNC:9066]
PIK3IP1	6.40233e-68	0.992234	0.616	0.203	2.14721e-63	AS_DN T cells-vs-Control_DN T cells	phosphoinositide-3-kinase interacting protein 1 [Source:HGNC Symbol;Acc:HGNC:24942]
IER3	2.75188e-66	-1.22559	0.254	0.552	9.22924e-62	AS_DN T cells-vs-Control_DN T cells	immediate early response 3 [Source:HGNC Symbol;Acc:HGNC:5392]
IFI27	2.02334e-65	-1.13474	0.04	0.255	6.78588e-61	AS_DN T cells-vs-Control_DN T cells	interferon alpha inducible protein 27 [Source:HGNC Symbol;Acc:HGNC:5397]
ANXA1	2.36966e-62	-1.43976	0.499	0.726	7.94735e-58	AS_DN T cells-vs-Control_DN T cells	annexin A1 [Source:HGNC Symbol;Acc:HGNC:533]
SAT1	1.54719e-61	-0.869502	0.731	0.868	5.18896e-57	AS_DN T cells-vs-Control_DN T cells	spermidine/spermine N1-acetyltransferase 1 [Source:HGNC Symbol;Acc:HGNC:10540]
SCGB1D2	1.96289e-61	-2.07973	0.125	0.374	6.58313e-57	AS_DN T cells-vs-Control_DN T cells	secretoglobin family 1D member 2 [Source:HGNC Symbol;Acc:HGNC:18396]
EEF1A1	8.61793e-60	0.523838	0.999	0.981	2.89028e-55	AS_DN T cells-vs-Control_DN T cells	eukaryotic translation elongation factor 1 alpha 1 [Source:HGNC Symbol;Acc:HGNC:3189]
HIST1H4C	1.66887e-59	0.957488	0.678	0.294	5.59705e-55	AS_DN T cells-vs-Control_DN T cells
GNLY	1.32364e-56	1.45724	0.416	0.089	4.43922e-52	AS_DN T cells-vs-Control_DN T cells	granulysin [Source:HGNC Symbol;Acc:HGNC:4414]
TXN	4.63841e-54	-1.17512	0.45	0.63	1.55563e-49	AS_DN T cells-vs-Control_DN T cells	thioredoxin [Source:HGNC Symbol;Acc:HGNC:12435]
GIMAP4	5.88225e-54	0.928265	0.447	0.114	1.97279e-49	AS_DN T cells-vs-Control_DN T cells	GTPase, IMAP family member 4 [Source:HGNC Symbol;Acc:HGNC:21872]
RIPOR2	1.13261e-53	1.09499	0.483	0.15	3.79853e-49	AS_DN T cells-vs-Control_DN T cells	RHO family interacting cell polarization regulator 2 [Source:HGNC Symbol;Acc:HGNC:13872]
BTG1	3.77655e-51	0.678349	0.982	0.827	1.26658e-46	AS_DN T cells-vs-Control_DN T cells	BTG anti-proliferation factor 1 [Source:HGNC Symbol;Acc:HGNC:1130]
CYR61	2.68743e-50	-1.15159	0.084	0.297	9.0131e-46	AS_DN T cells-vs-Control_DN T cells
FYB1	9.10422e-50	0.726232	0.828	0.497	3.05337e-45	AS_DN T cells-vs-Control_DN T cells	FYN binding protein 1 [Source:HGNC Symbol;Acc:HGNC:4036]
RPL31	1.49821e-47	0.65182	0.932	0.785	5.02469e-43	AS_DN T cells-vs-Control_DN T cells	ribosomal protein L31 [Source:HGNC Symbol;Acc:HGNC:10334]
HLA-E	2.51162e-47	0.670709	0.902	0.695	8.42347e-43	AS_DN T cells-vs-Control_DN T cells	major histocompatibility complex, class I, E [Source:HGNC Symbol;Acc:HGNC:4962]
S100A9	8.70008e-47	0.725641	0.257	0.012	2.91783e-42	AS_DN T cells-vs-Control_DN T cells	S100 calcium binding protein A9 [Source:HGNC Symbol;Acc:HGNC:10499]
TRAF3IP3	1.12521e-46	0.699077	0.476	0.148	3.77372e-42	AS_DN T cells-vs-Control_DN T cells	TRAF3 interacting protein 3 [Source:HGNC Symbol;Acc:HGNC:30766]
RPL27A	6.01399e-46	0.584288	0.959	0.891	2.01697e-41	AS_DN T cells-vs-Control_DN T cells	ribosomal protein L27a [Source:HGNC Symbol;Acc:HGNC:10329]
SDR42E2	1.14816e-45	0.905837	0.336	0.061	3.85069e-41	AS_DN T cells-vs-Control_DN T cells	short chain dehydrogenase/reductase family 42E, member 2 [Source:HGNC Symbol;Acc:HGNC:35414]
KLF2	8.27711e-45	1.12815	0.484	0.184	2.77598e-40	AS_DN T cells-vs-Control_DN T cells	Kruppel like factor 2 [Source:HGNC Symbol;Acc:HGNC:6347]
GIMAP7	8.63745e-44	0.845974	0.509	0.203	2.89683e-39	AS_DN T cells-vs-Control_DN T cells	GTPase, IMAP family member 7 [Source:HGNC Symbol;Acc:HGNC:22404]
KLF6	1.21689e-43	-0.863661	0.788	0.862	4.08121e-39	AS_DN T cells-vs-Control_DN T cells	Kruppel like factor 6 [Source:HGNC Symbol;Acc:HGNC:2235]
BTG2	1.77146e-42	0.974446	0.829	0.574	5.94114e-38	AS_DN T cells-vs-Control_DN T cells	BTG anti-proliferation factor 2 [Source:HGNC Symbol;Acc:HGNC:1131]
SELL	2.27772e-42	0.828912	0.284	0.039	7.63901e-38	AS_DN T cells-vs-Control_DN T cells	selectin L [Source:HGNC Symbol;Acc:HGNC:10720]
UBC	2.51137e-42	-0.641507	0.943	0.934	8.42262e-38	AS_DN T cells-vs-Control_DN T cells	ubiquitin C [Source:HGNC Symbol;Acc:HGNC:12468]
IKZF1	6.16272e-42	0.659873	0.612	0.27	2.06685e-37	AS_DN T cells-vs-Control_DN T cells	IKAROS family zinc finger 1 [Source:HGNC Symbol;Acc:HGNC:13176]
FCMR	1.59226e-41	0.680799	0.32	0.062	5.34012e-37	AS_DN T cells-vs-Control_DN T cells	Fc fragment of IgM receptor [Source:HGNC Symbol;Acc:HGNC:14315]
IL16	5.80255e-39	0.602698	0.389	0.109	1.94606e-34	AS_DN T cells-vs-Control_DN T cells	interleukin 16 [Source:HGNC Symbol;Acc:HGNC:5980]
TRAC	1.57764e-38	0.710099	0.743	0.424	5.29108e-34	AS_DN T cells-vs-Control_DN T cells	T cell receptor alpha constant [Source:HGNC Symbol;Acc:HGNC:12029]
SLFN5	3.87671e-38	0.58881	0.565	0.245	1.30017e-33	AS_DN T cells-vs-Control_DN T cells	schlafen family member 5 [Source:HGNC Symbol;Acc:HGNC:28286]
INPP4B	8.76689e-38	0.591619	0.435	0.146	2.94024e-33	AS_DN T cells-vs-Control_DN T cells	inositol polyphosphate-4-phosphatase type II B [Source:HGNC Symbol;Acc:HGNC:6075]
KIAA1551	9.63194e-38	0.686914	0.723	0.39	3.23036e-33	AS_DN T cells-vs-Control_DN T cells
ATM	2.64899e-37	0.608081	0.64	0.303	8.88418e-33	AS_DN T cells-vs-Control_DN T cells	ATM serine/threonine kinase [Source:HGNC Symbol;Acc:HGNC:795]
RACK1	2.80916e-37	0.589863	0.89	0.729	9.42138e-33	AS_DN T cells-vs-Control_DN T cells	receptor for activated C kinase 1 [Source:HGNC Symbol;Acc:HGNC:4399]
CST3	4.17907e-37	-1.05233	0.16	0.358	1.40158e-32	AS_DN T cells-vs-Control_DN T cells	cystatin C [Source:HGNC Symbol;Acc:HGNC:2475]
BIN2	9.81173e-37	0.595418	0.38	0.112	3.29066e-32	AS_DN T cells-vs-Control_DN T cells	bridging integrator 2 [Source:HGNC Symbol;Acc:HGNC:1053]
LIMD2	1.49031e-36	0.564376	0.605	0.285	4.9982e-32	AS_DN T cells-vs-Control_DN T cells	LIM domain containing 2 [Source:HGNC Symbol;Acc:HGNC:28142]
CD27	4.08372e-36	0.572721	0.416	0.136	1.3696e-31	AS_DN T cells-vs-Control_DN T cells	CD27 molecule [Source:HGNC Symbol;Acc:HGNC:11922]
RPL15	1.34984e-35	0.52342	0.935	0.843	4.52708e-31	AS_DN T cells-vs-Control_DN T cells	ribosomal protein L15 [Source:HGNC Symbol;Acc:HGNC:10306]
SCGB2A1	2.27178e-35	-1.38759	0.139	0.32	7.61911e-31	AS_DN T cells-vs-Control_DN T cells	secretoglobin family 2A member 1 [Source:HGNC Symbol;Acc:HGNC:7051]
ANXA2	2.80049e-35	-1.14665	0.288	0.469	9.39228e-31	AS_DN T cells-vs-Control_DN T cells	annexin A2 [Source:HGNC Symbol;Acc:HGNC:537]
MT2A	2.80678e-35	-1.3742	0.372	0.523	9.41339e-31	AS_DN T cells-vs-Control_DN T cells	metallothionein 2A [Source:HGNC Symbol;Acc:HGNC:7406]
LEF1	2.94021e-35	0.715922	0.318	0.08	9.86087e-31	AS_DN T cells-vs-Control_DN T cells	lymphoid enhancer binding factor 1 [Source:HGNC Symbol;Acc:HGNC:6551]
DGKA	5.10828e-35	0.600628	0.391	0.126	1.71321e-30	AS_DN T cells-vs-Control_DN T cells	diacylglycerol kinase alpha [Source:HGNC Symbol;Acc:HGNC:2849]
JUN	5.3049e-35	0.641169	0.971	0.888	1.77916e-30	AS_DN T cells-vs-Control_DN T cells	Jun proto-oncogene, AP-1 transcription factor subunit [Source:HGNC Symbol;Acc:HGNC:6204]
GSTP1	9.84648e-35	-1.11364	0.305	0.472	3.30231e-30	AS_DN T cells-vs-Control_DN T cells	glutathione S-transferase pi 1 [Source:HGNC Symbol;Acc:HGNC:4638]
ADD3	1.08904e-34	0.541443	0.421	0.149	3.65244e-30	AS_DN T cells-vs-Control_DN T cells	adducin 3 [Source:HGNC Symbol;Acc:HGNC:245]
RPS11	2.83642e-34	0.504208	0.945	0.855	9.51279e-30	AS_DN T cells-vs-Control_DN T cells	ribosomal protein S11 [Source:HGNC Symbol;Acc:HGNC:10384]
DNAJB1	3.44096e-34	0.740563	0.873	0.626	1.15403e-29	AS_DN T cells-vs-Control_DN T cells	DnaJ heat shock protein family (Hsp40) member B1 [Source:HGNC Symbol;Acc:HGNC:5270]
STAT3	4.8416e-34	0.523956	0.614	0.294	1.62377e-29	AS_DN T cells-vs-Control_DN T cells	signal transducer and activator of transcription 3 [Source:HGNC Symbol;Acc:HGNC:11364]
LGALS1	9.36479e-34	-0.944447	0.489	0.628	3.14076e-29	AS_DN T cells-vs-Control_DN T cells	galectin 1 [Source:HGNC Symbol;Acc:HGNC:6561]
RCSD1	9.46042e-34	0.536149	0.382	0.121	3.17284e-29	AS_DN T cells-vs-Control_DN T cells	RCSD domain containing 1 [Source:HGNC Symbol;Acc:HGNC:28310]
GIMAP1	9.56738e-34	0.590232	0.332	0.092	3.20871e-29	AS_DN T cells-vs-Control_DN T cells	GTPase, IMAP family member 1 [Source:HGNC Symbol;Acc:HGNC:23237]
HIST2H2AC	1.02851e-33	0.605125	0.298	0.07	3.44942e-29	AS_DN T cells-vs-Control_DN T cells
MYL6	1.56883e-33	-0.647755	0.829	0.826	5.26154e-29	AS_DN T cells-vs-Control_DN T cells	myosin light chain 6 [Source:HGNC Symbol;Acc:HGNC:7587]
SAMHD1	1.96969e-33	0.491272	0.5	0.198	6.60596e-29	AS_DN T cells-vs-Control_DN T cells	SAM and HD domain containing deoxynucleoside triphosphate triphosphohydrolase 1 [Source:HGNC Symbol;Acc:HGNC:15925]
RAC2	9.08274e-33	0.533359	0.65	0.339	3.04617e-28	AS_DN T cells-vs-Control_DN T cells	Rac family small GTPase 2 [Source:HGNC Symbol;Acc:HGNC:9802]
BCL11B	5.35688e-32	0.432526	0.555	0.251	1.79659e-27	AS_DN T cells-vs-Control_DN T cells	BAF chromatin remodeling complex subunit BCL11B [Source:HGNC Symbol;Acc:HGNC:13222]
PRMT2	1.0565e-31	0.571437	0.447	0.182	3.5433e-27	AS_DN T cells-vs-Control_DN T cells	protein arginine methyltransferase 2 [Source:HGNC Symbol;Acc:HGNC:5186]
LMNA	1.07054e-31	-1.34598	0.203	0.38	3.59037e-27	AS_DN T cells-vs-Control_DN T cells	lamin A/C [Source:HGNC Symbol;Acc:HGNC:6636]
RPL3	2.14027e-31	0.523344	0.95	0.904	7.17804e-27	AS_DN T cells-vs-Control_DN T cells	ribosomal protein L3 [Source:HGNC Symbol;Acc:HGNC:10332]
ARHGAP15	4.75462e-31	0.467689	0.487	0.205	1.59461e-26	AS_DN T cells-vs-Control_DN T cells	Rho GTPase activating protein 15 [Source:HGNC Symbol;Acc:HGNC:21030]
RSRP1	5.71823e-31	0.583736	0.811	0.489	1.91778e-26	AS_DN T cells-vs-Control_DN T cells	arginine and serine rich protein 1 [Source:HGNC Symbol;Acc:HGNC:25234]
RPL19	1.17845e-30	0.492009	0.963	0.892	3.95228e-26	AS_DN T cells-vs-Control_DN T cells	ribosomal protein L19 [Source:HGNC Symbol;Acc:HGNC:10312]
GPSM3	1.4894e-30	0.498037	0.528	0.243	4.99514e-26	AS_DN T cells-vs-Control_DN T cells	G protein signaling modulator 3 [Source:HGNC Symbol;Acc:HGNC:13945]
EID1	1.57819e-30	0.511616	0.531	0.247	5.29293e-26	AS_DN T cells-vs-Control_DN T cells	EP300 interacting inhibitor of differentiation 1 [Source:HGNC Symbol;Acc:HGNC:1191]
EIF4B	1.73771e-30	0.468838	0.619	0.32	5.82795e-26	AS_DN T cells-vs-Control_DN T cells	eukaryotic translation initiation factor 4B [Source:HGNC Symbol;Acc:HGNC:3285]
TCF7	2.46513e-30	0.562654	0.555	0.279	8.26754e-26	AS_DN T cells-vs-Control_DN T cells	transcription factor 7 [Source:HGNC Symbol;Acc:HGNC:11639]
NSA2	3.7819e-30	0.481035	0.656	0.355	1.26837e-25	AS_DN T cells-vs-Control_DN T cells	NSA2 ribosome biogenesis factor [Source:HGNC Symbol;Acc:HGNC:30728]
RPL13A	7.21609e-30	0.49192	0.961	0.93	2.42013e-25	AS_DN T cells-vs-Control_DN T cells	ribosomal protein L13a [Source:HGNC Symbol;Acc:HGNC:10304]
ILF3-DT	1.00242e-29	0.723086	0.439	0.18	3.36193e-25	AS_DN T cells-vs-Control_DN T cells	ILF3 divergent transcript [Source:HGNC Symbol;Acc:HGNC:27115]
TECR	1.03189e-29	0.513299	0.427	0.168	3.46077e-25	AS_DN T cells-vs-Control_DN T cells	trans-2,3-enoyl-CoA reductase [Source:HGNC Symbol;Acc:HGNC:4551]
HSP90AA1	1.15072e-29	0.722445	0.98	0.896	3.85928e-25	AS_DN T cells-vs-Control_DN T cells	heat shock protein 90 alpha family class A member 1 [Source:HGNC Symbol;Acc:HGNC:5253]
TPT1	1.90314e-29	0.355634	0.997	0.979	6.38275e-25	AS_DN T cells-vs-Control_DN T cells	tumor protein, translationally-controlled 1 [Source:HGNC Symbol;Acc:HGNC:12022]
MAML2	3.8985e-29	0.482302	0.347	0.114	1.30748e-24	AS_DN T cells-vs-Control_DN T cells	mastermind like transcriptional coactivator 2 [Source:HGNC Symbol;Acc:HGNC:16259]
SYNRG	5.71263e-29	0.434428	0.452	0.189	1.9159e-24	AS_DN T cells-vs-Control_DN T cells	synergin gamma [Source:HGNC Symbol;Acc:HGNC:557]
NOP53	1.02879e-28	0.47731	0.691	0.407	3.45036e-24	AS_DN T cells-vs-Control_DN T cells	NOP53 ribosome biogenesis factor [Source:HGNC Symbol;Acc:HGNC:4333]
RPS20	1.06847e-28	0.455489	0.939	0.846	3.58344e-24	AS_DN T cells-vs-Control_DN T cells	ribosomal protein S20 [Source:HGNC Symbol;Acc:HGNC:10405]
TNFAIP8	1.07516e-28	0.436681	0.523	0.245	3.60586e-24	AS_DN T cells-vs-Control_DN T cells	TNF alpha induced protein 8 [Source:HGNC Symbol;Acc:HGNC:17260]
YME1L1	1.33599e-28	0.630124	0.761	0.464	4.48063e-24	AS_DN T cells-vs-Control_DN T cells	YME1 like 1 ATPase [Source:HGNC Symbol;Acc:HGNC:12843]
CD37	3.55544e-28	0.512014	0.619	0.336	1.19242e-23	AS_DN T cells-vs-Control_DN T cells	CD37 molecule [Source:HGNC Symbol;Acc:HGNC:1666]
LNPEP	4.69795e-28	0.41493	0.421	0.168	1.5756e-23	AS_DN T cells-vs-Control_DN T cells	leucyl and cystinyl aminopeptidase [Source:HGNC Symbol;Acc:HGNC:6656]
UCP2	7.08408e-28	0.466922	0.37	0.138	2.37586e-23	AS_DN T cells-vs-Control_DN T cells	uncoupling protein 2 [Source:HGNC Symbol;Acc:HGNC:12518]
TBC1D4	8.48061e-28	0.683617	0.322	0.109	2.84423e-23	AS_DN T cells-vs-Control_DN T cells	TBC1 domain family member 4 [Source:HGNC Symbol;Acc:HGNC:19165]
PPP1R18	1.19091e-27	0.469478	0.339	0.116	3.99408e-23	AS_DN T cells-vs-Control_DN T cells	protein phosphatase 1 regulatory subunit 18 [Source:HGNC Symbol;Acc:HGNC:29413]
BTN3A1	1.53088e-27	0.392365	0.27	0.068	5.13425e-23	AS_DN T cells-vs-Control_DN T cells	butyrophilin subfamily 3 member A1 [Source:HGNC Symbol;Acc:HGNC:1138]
TMSB10	2.16457e-27	-0.396902	0.982	0.977	7.25953e-23	AS_DN T cells-vs-Control_DN T cells	thymosin beta 10 [Source:HGNC Symbol;Acc:HGNC:11879]
POLR2J3.1	2.25385e-27	0.469863	0.501	0.226	7.55896e-23	AS_DN T cells-vs-Control_DN T cells
RPL13	2.64995e-27	0.422003	0.991	0.965	8.8874e-23	AS_DN T cells-vs-Control_DN T cells	ribosomal protein L13 [Source:HGNC Symbol;Acc:HGNC:10303]
RPL4	2.66125e-27	0.465366	0.882	0.698	8.92528e-23	AS_DN T cells-vs-Control_DN T cells	ribosomal protein L4 [Source:HGNC Symbol;Acc:HGNC:10353]
SOCS3	3.28425e-27	0.559114	0.459	0.206	1.10147e-22	AS_DN T cells-vs-Control_DN T cells	suppressor of cytokine signaling 3 [Source:HGNC Symbol;Acc:HGNC:19391]
AC025164.1	3.46752e-27	0.600113	0.347	0.124	1.16294e-22	AS_DN T cells-vs-Control_DN T cells	novel transcript, antisense to BTG1
SRSF5	4.49659e-27	0.455282	0.871	0.606	1.50807e-22	AS_DN T cells-vs-Control_DN T cells	serine and arginine rich splicing factor 5 [Source:HGNC Symbol;Acc:HGNC:10787]
TBC1D10C	4.87891e-27	0.392783	0.395	0.15	1.63629e-22	AS_DN T cells-vs-Control_DN T cells	TBC1 domain family member 10C [Source:HGNC Symbol;Acc:HGNC:24702]
CCR7	4.96093e-27	0.564578	0.269	0.073	1.6638e-22	AS_DN T cells-vs-Control_DN T cells	C-C motif chemokine receptor 7 [Source:HGNC Symbol;Acc:HGNC:1608]
ETS1	5.99694e-27	0.443219	0.794	0.516	2.01125e-22	AS_DN T cells-vs-Control_DN T cells	ETS proto-oncogene 1, transcription factor [Source:HGNC Symbol;Acc:HGNC:3488]
ID3	3.08908e-26	-0.834933	0.201	0.366	1.03601e-21	AS_DN T cells-vs-Control_DN T cells	inhibitor of DNA binding 3, HLH protein [Source:HGNC Symbol;Acc:HGNC:5362]
LBH	4.05038e-26	0.500909	0.478	0.225	1.35842e-21	AS_DN T cells-vs-Control_DN T cells	LBH regulator of WNT signaling pathway [Source:HGNC Symbol;Acc:HGNC:29532]
IPCEF1	4.19434e-26	0.516798	0.266	0.073	1.4067e-21	AS_DN T cells-vs-Control_DN T cells	interaction protein for cytohesin exchange factors 1 [Source:HGNC Symbol;Acc:HGNC:21204]
CEBPD	5.57341e-26	-0.875935	0.155	0.316	1.86921e-21	AS_DN T cells-vs-Control_DN T cells	CCAAT enhancer binding protein delta [Source:HGNC Symbol;Acc:HGNC:1835]
FOSB	5.62244e-26	-0.613892	0.787	0.828	1.88565e-21	AS_DN T cells-vs-Control_DN T cells	FosB proto-oncogene, AP-1 transcription factor subunit [Source:HGNC Symbol;Acc:HGNC:3797]
EPB41	5.91952e-26	0.50195	0.445	0.197	1.98529e-21	AS_DN T cells-vs-Control_DN T cells	erythrocyte membrane protein band 4.1 [Source:HGNC Symbol;Acc:HGNC:3377]
BTN3A2	6.55455e-26	0.393701	0.386	0.154	2.19826e-21	AS_DN T cells-vs-Control_DN T cells	butyrophilin subfamily 3 member A2 [Source:HGNC Symbol;Acc:HGNC:1139]
CD48	1.01617e-25	0.508152	0.638	0.379	3.40802e-21	AS_DN T cells-vs-Control_DN T cells	CD48 molecule [Source:HGNC Symbol;Acc:HGNC:1683]
HSPA1B	1.28332e-25	0.552992	0.767	0.535	4.304e-21	AS_DN T cells-vs-Control_DN T cells	heat shock protein family A (Hsp70) member 1B [Source:HGNC Symbol;Acc:HGNC:5233]
SEPT6	1.31019e-25	0.441781	0.608	0.33	4.39412e-21	AS_DN T cells-vs-Control_DN T cells
LSP1	1.37858e-25	0.395716	0.539	0.267	4.6235e-21	AS_DN T cells-vs-Control_DN T cells	lymphocyte specific protein 1 [Source:HGNC Symbol;Acc:HGNC:6707]
SCLT1	1.51655e-25	0.509982	0.281	0.084	5.08621e-21	AS_DN T cells-vs-Control_DN T cells	sodium channel and clathrin linker 1 [Source:HGNC Symbol;Acc:HGNC:26406]
OTUD6B-AS1	1.65043e-25	0.48405	0.376	0.146	5.53521e-21	AS_DN T cells-vs-Control_DN T cells	OTUD6B antisense RNA 1 (head to head) [Source:HGNC Symbol;Acc:HGNC:50466]
ARPC1B	3.61561e-25	0.38881	0.462	0.21	1.2126e-20	AS_DN T cells-vs-Control_DN T cells	actin related protein 2/3 complex subunit 1B [Source:HGNC Symbol;Acc:HGNC:704]
POU2F2	4.37107e-25	0.454641	0.27	0.078	1.46597e-20	AS_DN T cells-vs-Control_DN T cells	POU class 2 homeobox 2 [Source:HGNC Symbol;Acc:HGNC:9213]
CYFIP2	4.47408e-25	0.328419	0.398	0.158	1.50052e-20	AS_DN T cells-vs-Control_DN T cells	cytoplasmic FMR1 interacting protein 2 [Source:HGNC Symbol;Acc:HGNC:13760]
MAL	5.17125e-25	0.475656	0.25	0.066	1.73433e-20	AS_DN T cells-vs-Control_DN T cells	mal, T cell differentiation protein [Source:HGNC Symbol;Acc:HGNC:6817]
CD3E	6.01621e-25	0.433482	0.708	0.431	2.01772e-20	AS_DN T cells-vs-Control_DN T cells	CD3e molecule [Source:HGNC Symbol;Acc:HGNC:1674]
ARHGDIB	7.29627e-25	0.420975	0.779	0.477	2.44702e-20	AS_DN T cells-vs-Control_DN T cells	Rho GDP dissociation inhibitor beta [Source:HGNC Symbol;Acc:HGNC:679]
SRP14	7.41572e-25	-0.70592	0.754	0.735	2.48708e-20	AS_DN T cells-vs-Control_DN T cells	signal recognition particle 14 [Source:HGNC Symbol;Acc:HGNC:11299]
STAT1	1.02125e-24	0.48503	0.306	0.105	3.42509e-20	AS_DN T cells-vs-Control_DN T cells	signal transducer and activator of transcription 1 [Source:HGNC Symbol;Acc:HGNC:11362]
HNRNPH1	1.10077e-24	-0.823848	0.739	0.722	3.69176e-20	AS_DN T cells-vs-Control_DN T cells	heterogeneous nuclear ribonucleoprotein H1 [Source:HGNC Symbol;Acc:HGNC:5041]
IRF3	1.80817e-24	0.351216	0.339	0.121	6.06424e-20	AS_DN T cells-vs-Control_DN T cells	interferon regulatory factor 3 [Source:HGNC Symbol;Acc:HGNC:6118]
EZR	2.37506e-24	-1.16658	0.487	0.565	7.96547e-20	AS_DN T cells-vs-Control_DN T cells	ezrin [Source:HGNC Symbol;Acc:HGNC:12691]
DAZAP2	2.65561e-24	0.41726	0.611	0.332	8.90638e-20	AS_DN T cells-vs-Control_DN T cells	DAZ associated protein 2 [Source:HGNC Symbol;Acc:HGNC:2684]
CD84	3.2053e-24	0.4799	0.255	0.072	1.07499e-19	AS_DN T cells-vs-Control_DN T cells	CD84 molecule [Source:HGNC Symbol;Acc:HGNC:1704]
TRBC2	7.52124e-24	0.547842	0.731	0.475	2.52247e-19	AS_DN T cells-vs-Control_DN T cells	T cell receptor beta constant 2 [Source:HGNC Symbol;Acc:HGNC:12157]
ACTR2	8.53762e-24	0.361627	0.645	0.359	2.86335e-19	AS_DN T cells-vs-Control_DN T cells	actin related protein 2 [Source:HGNC Symbol;Acc:HGNC:169]
SP110	9.68728e-24	0.411305	0.356	0.137	3.24892e-19	AS_DN T cells-vs-Control_DN T cells	SP110 nuclear body protein [Source:HGNC Symbol;Acc:HGNC:5401]
ANXA6	1.00611e-23	0.352127	0.356	0.136	3.37431e-19	AS_DN T cells-vs-Control_DN T cells	annexin A6 [Source:HGNC Symbol;Acc:HGNC:544]
LTB	1.19021e-23	0.355248	0.852	0.628	3.99173e-19	AS_DN T cells-vs-Control_DN T cells	lymphotoxin beta [Source:HGNC Symbol;Acc:HGNC:6711]
RAB11FIP1	1.30219e-23	-0.971134	0.341	0.479	4.3673e-19	AS_DN T cells-vs-Control_DN T cells	RAB11 family interacting protein 1 [Source:HGNC Symbol;Acc:HGNC:30265]
LCK	1.87558e-23	0.320355	0.482	0.225	6.29031e-19	AS_DN T cells-vs-Control_DN T cells	LCK proto-oncogene, Src family tyrosine kinase [Source:HGNC Symbol;Acc:HGNC:6524]
SKAP1	2.25309e-23	0.375536	0.478	0.235	7.55643e-19	AS_DN T cells-vs-Control_DN T cells	src kinase associated phosphoprotein 1 [Source:HGNC Symbol;Acc:HGNC:15605]
HSPB1	2.25518e-23	-0.621001	0.502	0.608	7.56341e-19	AS_DN T cells-vs-Control_DN T cells	heat shock protein family B (small) member 1 [Source:HGNC Symbol;Acc:HGNC:5246]
LINC00861	2.59805e-23	0.479562	0.252	0.073	8.71333e-19	AS_DN T cells-vs-Control_DN T cells	long intergenic non-protein coding RNA 861 [Source:HGNC Symbol;Acc:HGNC:45133]
LDHB	3.10484e-23	0.511508	0.615	0.386	1.0413e-18	AS_DN T cells-vs-Control_DN T cells	lactate dehydrogenase B [Source:HGNC Symbol;Acc:HGNC:6541]
APBB1IP	4.34796e-23	0.307747	0.511	0.25	1.45822e-18	AS_DN T cells-vs-Control_DN T cells	amyloid beta precursor protein binding family B member 1 interacting protein [Source:HGNC Symbol;Acc:HGNC:17379]
NSUN6	4.38574e-23	0.512787	0.333	0.128	1.47089e-18	AS_DN T cells-vs-Control_DN T cells	NOP2/Sun RNA methyltransferase 6 [Source:HGNC Symbol;Acc:HGNC:23529]
MDFIC	4.60817e-23	0.359976	0.418	0.184	1.54549e-18	AS_DN T cells-vs-Control_DN T cells	MyoD family inhibitor domain containing [Source:HGNC Symbol;Acc:HGNC:28870]
RPL9	6.53089e-23	0.437613	0.957	0.86	2.19033e-18	AS_DN T cells-vs-Control_DN T cells	ribosomal protein L9 [Source:HGNC Symbol;Acc:HGNC:10369]
AAK1	6.75969e-23	0.398328	0.716	0.44	2.26706e-18	AS_DN T cells-vs-Control_DN T cells	AP2 associated kinase 1 [Source:HGNC Symbol;Acc:HGNC:19679]
ZNF638	8.74751e-23	0.334236	0.367	0.148	2.93374e-18	AS_DN T cells-vs-Control_DN T cells	zinc finger protein 638 [Source:HGNC Symbol;Acc:HGNC:17894]
SELPLG	1.4213e-22	0.363577	0.264	0.082	4.76674e-18	AS_DN T cells-vs-Control_DN T cells	selectin P ligand [Source:HGNC Symbol;Acc:HGNC:10722]
SEPT9	2.25778e-22	0.336811	0.507	0.246	7.57213e-18	AS_DN T cells-vs-Control_DN T cells
PIM2	2.50917e-22	0.459985	0.261	0.084	8.41525e-18	AS_DN T cells-vs-Control_DN T cells	Pim-2 proto-oncogene, serine/threonine kinase [Source:HGNC Symbol;Acc:HGNC:8987]
RPS14	2.88754e-22	0.452701	0.956	0.915	9.68424e-18	AS_DN T cells-vs-Control_DN T cells	ribosomal protein S14 [Source:HGNC Symbol;Acc:HGNC:10387]
MLLT6	3.27165e-22	0.306222	0.439	0.199	1.09725e-17	AS_DN T cells-vs-Control_DN T cells	MLLT6, PHD finger containing [Source:HGNC Symbol;Acc:HGNC:7138]
GAPDH	3.53519e-22	-0.57825	0.785	0.774	1.18563e-17	AS_DN T cells-vs-Control_DN T cells	glyceraldehyde-3-phosphate dehydrogenase [Source:HGNC Symbol;Acc:HGNC:4141]
HCLS1	4.14775e-22	0.356248	0.46	0.221	1.39107e-17	AS_DN T cells-vs-Control_DN T cells	hematopoietic cell-specific Lyn substrate 1 [Source:HGNC Symbol;Acc:HGNC:4844]
PSIP1	4.38989e-22	0.344521	0.501	0.246	1.47228e-17	AS_DN T cells-vs-Control_DN T cells	PC4 and SFRS1 interacting protein 1 [Source:HGNC Symbol;Acc:HGNC:9527]
TRBC1	4.59074e-22	0.690942	0.567	0.332	1.53964e-17	AS_DN T cells-vs-Control_DN T cells	T cell receptor beta constant 1 [Source:HGNC Symbol;Acc:HGNC:12156]
RGS2	5.91524e-22	0.621182	0.433	0.213	1.98385e-17	AS_DN T cells-vs-Control_DN T cells	regulator of G protein signaling 2 [Source:HGNC Symbol;Acc:HGNC:9998]
ZNF331	6.25297e-22	0.665695	0.569	0.328	2.09712e-17	AS_DN T cells-vs-Control_DN T cells	zinc finger protein 331 [Source:HGNC Symbol;Acc:HGNC:15489]
GMFG	6.45799e-22	0.353971	0.616	0.335	2.16588e-17	AS_DN T cells-vs-Control_DN T cells	glia maturation factor gamma [Source:HGNC Symbol;Acc:HGNC:4374]
NOSIP	8.21255e-22	0.410772	0.355	0.15	2.75432e-17	AS_DN T cells-vs-Control_DN T cells	nitric oxide synthase interacting protein [Source:HGNC Symbol;Acc:HGNC:17946]
VIM	1.33139e-21	-0.641381	0.874	0.842	4.46523e-17	AS_DN T cells-vs-Control_DN T cells	vimentin [Source:HGNC Symbol;Acc:HGNC:12692]
SHISA5	1.37855e-21	0.339932	0.275	0.093	4.62339e-17	AS_DN T cells-vs-Control_DN T cells	shisa family member 5 [Source:HGNC Symbol;Acc:HGNC:30376]
PABPC1	1.41061e-21	0.447338	0.954	0.859	4.73091e-17	AS_DN T cells-vs-Control_DN T cells	poly(A) binding protein cytoplasmic 1 [Source:HGNC Symbol;Acc:HGNC:8554]
RNASEH2B	1.4345e-21	0.376525	0.286	0.1	4.81103e-17	AS_DN T cells-vs-Control_DN T cells	ribonuclease H2 subunit B [Source:HGNC Symbol;Acc:HGNC:25671]
PAG1	2.21682e-21	0.355411	0.406	0.185	7.43478e-17	AS_DN T cells-vs-Control_DN T cells	phosphoprotein membrane anchor with glycosphingolipid microdomains 1 [Source:HGNC Symbol;Acc:HGNC:30043]
PJA2	2.3763e-21	0.338487	0.382	0.168	7.96962e-17	AS_DN T cells-vs-Control_DN T cells	praja ring finger ubiquitin ligase 2 [Source:HGNC Symbol;Acc:HGNC:17481]
CARD16	2.38096e-21	0.442237	0.332	0.136	7.98526e-17	AS_DN T cells-vs-Control_DN T cells	caspase recruitment domain family member 16 [Source:HGNC Symbol;Acc:HGNC:33701]
CAMK4	2.60792e-21	0.371978	0.355	0.148	8.74644e-17	AS_DN T cells-vs-Control_DN T cells	calcium/calmodulin dependent protein kinase IV [Source:HGNC Symbol;Acc:HGNC:1464]
BORCS5	2.68645e-21	0.39783	0.362	0.152	9.00983e-17	AS_DN T cells-vs-Control_DN T cells	BLOC-1 related complex subunit 5 [Source:HGNC Symbol;Acc:HGNC:17950]
BCL2	3.10511e-21	0.370633	0.602	0.339	1.04139e-16	AS_DN T cells-vs-Control_DN T cells	BCL2 apoptosis regulator [Source:HGNC Symbol;Acc:HGNC:990]
ANKRD44	5.00285e-21	0.366039	0.514	0.266	1.67786e-16	AS_DN T cells-vs-Control_DN T cells	ankyrin repeat domain 44 [Source:HGNC Symbol;Acc:HGNC:25259]
PHACTR2	5.48014e-21	0.47542	0.351	0.152	1.83793e-16	AS_DN T cells-vs-Control_DN T cells	phosphatase and actin regulator 2 [Source:HGNC Symbol;Acc:HGNC:20956]
TESPA1	8.42223e-21	0.33193	0.306	0.116	2.82465e-16	AS_DN T cells-vs-Control_DN T cells	thymocyte expressed, positive selection associated 1 [Source:HGNC Symbol;Acc:HGNC:29109]
RPS17	1.09251e-20	0.477292	0.678	0.44	3.66407e-16	AS_DN T cells-vs-Control_DN T cells	ribosomal protein S17 [Source:HGNC Symbol;Acc:HGNC:10397]
SORL1	1.17268e-20	0.392119	0.379	0.172	3.93294e-16	AS_DN T cells-vs-Control_DN T cells	sortilin related receptor 1 [Source:HGNC Symbol;Acc:HGNC:11185]
CCND3	1.73986e-20	0.326547	0.356	0.148	5.83515e-16	AS_DN T cells-vs-Control_DN T cells	cyclin D3 [Source:HGNC Symbol;Acc:HGNC:1585]
COQ7	1.78665e-20	0.462942	0.261	0.09	5.99205e-16	AS_DN T cells-vs-Control_DN T cells	coenzyme Q7, hydroxylase [Source:HGNC Symbol;Acc:HGNC:2244]
RPL30	1.88457e-20	0.407199	0.965	0.907	6.32046e-16	AS_DN T cells-vs-Control_DN T cells	ribosomal protein L30 [Source:HGNC Symbol;Acc:HGNC:10333]
RCAN3	1.98469e-20	0.384538	0.547	0.303	6.65627e-16	AS_DN T cells-vs-Control_DN T cells	RCAN family member 3 [Source:HGNC Symbol;Acc:HGNC:3042]
IL32	2.06224e-20	0.483216	0.865	0.68	6.91633e-16	AS_DN T cells-vs-Control_DN T cells	interleukin 32 [Source:HGNC Symbol;Acc:HGNC:16830]
CD63	2.20317e-20	-0.887714	0.386	0.485	7.38898e-16	AS_DN T cells-vs-Control_DN T cells	CD63 molecule [Source:HGNC Symbol;Acc:HGNC:1692]
CD52	3.22692e-20	0.363994	0.833	0.598	1.08225e-15	AS_DN T cells-vs-Control_DN T cells	CD52 molecule [Source:HGNC Symbol;Acc:HGNC:1804]
WAS	3.2273e-20	0.299649	0.315	0.121	1.08237e-15	AS_DN T cells-vs-Control_DN T cells	WASP actin nucleation promoting factor [Source:HGNC Symbol;Acc:HGNC:12731]
TNRC6C	5.47293e-20	0.354125	0.33	0.136	1.83551e-15	AS_DN T cells-vs-Control_DN T cells	trinucleotide repeat containing adaptor 6C [Source:HGNC Symbol;Acc:HGNC:29318]
MYCBP2	7.67346e-20	0.34669	0.589	0.334	2.57352e-15	AS_DN T cells-vs-Control_DN T cells	MYC binding protein 2 [Source:HGNC Symbol;Acc:HGNC:23386]
PRMT9	8.19111e-20	0.481794	0.327	0.138	2.74714e-15	AS_DN T cells-vs-Control_DN T cells	protein arginine methyltransferase 9 [Source:HGNC Symbol;Acc:HGNC:25099]
PSMB9	8.39766e-20	0.320586	0.416	0.198	2.81641e-15	AS_DN T cells-vs-Control_DN T cells	proteasome 20S subunit beta 9 [Source:HGNC Symbol;Acc:HGNC:9546]
EVL	8.49455e-20	0.310391	0.665	0.387	2.8489e-15	AS_DN T cells-vs-Control_DN T cells	Enah/Vasp-like [Source:HGNC Symbol;Acc:HGNC:20234]
CREB1	9.89659e-20	0.347288	0.253	0.085	3.31912e-15	AS_DN T cells-vs-Control_DN T cells	cAMP responsive element binding protein 1 [Source:HGNC Symbol;Acc:HGNC:2345]
CD53	9.97926e-20	0.306692	0.493	0.255	3.34685e-15	AS_DN T cells-vs-Control_DN T cells	CD53 molecule [Source:HGNC Symbol;Acc:HGNC:1686]
HERC4	1.00293e-19	0.302109	0.28	0.102	3.36362e-15	AS_DN T cells-vs-Control_DN T cells	HECT and RLD domain containing E3 ubiquitin protein ligase 4 [Source:HGNC Symbol;Acc:HGNC:24521]
TRAF1	1.04126e-19	0.333294	0.346	0.148	3.49217e-15	AS_DN T cells-vs-Control_DN T cells	TNF receptor associated factor 1 [Source:HGNC Symbol;Acc:HGNC:12031]
CNTRL	1.0439e-19	0.310252	0.321	0.13	3.50102e-15	AS_DN T cells-vs-Control_DN T cells	centriolin [Source:HGNC Symbol;Acc:HGNC:1858]
SYNE1	1.07234e-19	0.375951	0.363	0.16	3.59642e-15	AS_DN T cells-vs-Control_DN T cells	spectrin repeat containing nuclear envelope protein 1 [Source:HGNC Symbol;Acc:HGNC:17089]
PHYH	1.16029e-19	0.434365	0.27	0.098	3.89137e-15	AS_DN T cells-vs-Control_DN T cells	phytanoyl-CoA 2-hydroxylase [Source:HGNC Symbol;Acc:HGNC:8940]
AES	1.30964e-19	0.340118	0.694	0.427	4.39228e-15	AS_DN T cells-vs-Control_DN T cells
YWHAB	1.41908e-19	0.386299	0.708	0.443	4.75932e-15	AS_DN T cells-vs-Control_DN T cells	tyrosine 3-monooxygenase/tryptophan 5-monooxygenase activation protein beta [Source:HGNC Symbol;Acc:HGNC:12849]
GCC2	1.88194e-19	0.344553	0.572	0.326	6.31164e-15	AS_DN T cells-vs-Control_DN T cells	GRIP and coiled-coil domain containing 2 [Source:HGNC Symbol;Acc:HGNC:23218]
DOCK8	1.8888e-19	0.291707	0.461	0.227	6.33467e-15	AS_DN T cells-vs-Control_DN T cells	dedicator of cytokinesis 8 [Source:HGNC Symbol;Acc:HGNC:19191]
TNRC6B	2.00679e-19	0.321511	0.631	0.364	6.73038e-15	AS_DN T cells-vs-Control_DN T cells	trinucleotide repeat containing adaptor 6B [Source:HGNC Symbol;Acc:HGNC:29190]
CASP4	2.0551e-19	0.339016	0.318	0.13	6.89239e-15	AS_DN T cells-vs-Control_DN T cells	caspase 4 [Source:HGNC Symbol;Acc:HGNC:1505]
CTSS	2.77892e-19	0.283926	0.317	0.129	9.31995e-15	AS_DN T cells-vs-Control_DN T cells	cathepsin S [Source:HGNC Symbol;Acc:HGNC:2545]
BIRC3	3.89525e-19	0.580214	0.558	0.331	1.30639e-14	AS_DN T cells-vs-Control_DN T cells	baculoviral IAP repeat containing 3 [Source:HGNC Symbol;Acc:HGNC:591]
CLEC2D	4.45614e-19	0.280947	0.575	0.311	1.4945e-14	AS_DN T cells-vs-Control_DN T cells	C-type lectin domain family 2 member D [Source:HGNC Symbol;Acc:HGNC:14351]
ANP32B	4.58251e-19	0.352571	0.551	0.311	1.53688e-14	AS_DN T cells-vs-Control_DN T cells	acidic nuclear phosphoprotein 32 family member B [Source:HGNC Symbol;Acc:HGNC:16677]
ZFP36L2	4.67512e-19	0.415273	0.886	0.697	1.56794e-14	AS_DN T cells-vs-Control_DN T cells	ZFP36 ring finger protein like 2 [Source:HGNC Symbol;Acc:HGNC:1108]
CCNI	5.04087e-19	0.370584	0.666	0.41	1.69061e-14	AS_DN T cells-vs-Control_DN T cells	cyclin I [Source:HGNC Symbol;Acc:HGNC:1595]
PPP1CA	5.36354e-19	0.26639	0.376	0.169	1.79882e-14	AS_DN T cells-vs-Control_DN T cells	protein phosphatase 1 catalytic subunit alpha [Source:HGNC Symbol;Acc:HGNC:9281]
FAM118A	5.46418e-19	0.337214	0.267	0.097	1.83258e-14	AS_DN T cells-vs-Control_DN T cells	family with sequence similarity 118 member A [Source:HGNC Symbol;Acc:HGNC:1313]
KLF12	5.77262e-19	0.348538	0.264	0.096	1.93602e-14	AS_DN T cells-vs-Control_DN T cells	Kruppel like factor 12 [Source:HGNC Symbol;Acc:HGNC:6346]
ID1	5.84161e-19	-0.81175	0.172	0.303	1.95916e-14	AS_DN T cells-vs-Control_DN T cells	inhibitor of DNA binding 1, HLH protein [Source:HGNC Symbol;Acc:HGNC:5360]
SFRP4	7.78457e-19	-0.902956	0.135	0.262	2.61079e-14	AS_DN T cells-vs-Control_DN T cells	secreted frizzled related protein 4 [Source:HGNC Symbol;Acc:HGNC:10778]
MIF	8.13656e-19	-0.776614	0.513	0.561	2.72884e-14	AS_DN T cells-vs-Control_DN T cells	macrophage migration inhibitory factor [Source:HGNC Symbol;Acc:HGNC:7097]
ZC3H13	9.09938e-19	0.303037	0.381	0.18	3.05175e-14	AS_DN T cells-vs-Control_DN T cells	zinc finger CCCH-type containing 13 [Source:HGNC Symbol;Acc:HGNC:20368]
RPS8	9.99778e-19	0.367639	0.978	0.926	3.35306e-14	AS_DN T cells-vs-Control_DN T cells	ribosomal protein S8 [Source:HGNC Symbol;Acc:HGNC:10441]
GNAI2	1.29827e-18	0.309109	0.573	0.318	4.35413e-14	AS_DN T cells-vs-Control_DN T cells	G protein subunit alpha i2 [Source:HGNC Symbol;Acc:HGNC:4385]
CSK	1.37978e-18	0.300641	0.326	0.14	4.62749e-14	AS_DN T cells-vs-Control_DN T cells	C-terminal Src kinase [Source:HGNC Symbol;Acc:HGNC:2444]
HSPA5	1.7001e-18	-0.764201	0.543	0.593	5.70178e-14	AS_DN T cells-vs-Control_DN T cells	heat shock protein family A (Hsp70) member 5 [Source:HGNC Symbol;Acc:HGNC:5238]
UBTF	1.79622e-18	0.317697	0.353	0.161	6.02417e-14	AS_DN T cells-vs-Control_DN T cells	upstream binding transcription factor [Source:HGNC Symbol;Acc:HGNC:12511]
LGALS3	1.92823e-18	-0.877687	0.242	0.37	6.46689e-14	AS_DN T cells-vs-Control_DN T cells	galectin 3 [Source:HGNC Symbol;Acc:HGNC:6563]
SATB1	2.3334e-18	0.329578	0.336	0.148	7.82577e-14	AS_DN T cells-vs-Control_DN T cells	SATB homeobox 1 [Source:HGNC Symbol;Acc:HGNC:10541]
OXNAD1	2.59618e-18	0.335044	0.402	0.197	8.70708e-14	AS_DN T cells-vs-Control_DN T cells	oxidoreductase NAD binding domain containing 1 [Source:HGNC Symbol;Acc:HGNC:25128]
UBXN1	2.85887e-18	0.299038	0.476	0.251	9.58807e-14	AS_DN T cells-vs-Control_DN T cells	UBX domain protein 1 [Source:HGNC Symbol;Acc:HGNC:18402]
PPIB	2.92229e-18	-0.697832	0.563	0.597	9.80078e-14	AS_DN T cells-vs-Control_DN T cells	peptidylprolyl isomerase B [Source:HGNC Symbol;Acc:HGNC:9255]
CD28	4.3103e-18	0.315066	0.329	0.144	1.44559e-13	AS_DN T cells-vs-Control_DN T cells	CD28 molecule [Source:HGNC Symbol;Acc:HGNC:1653]
PHC3	6.42231e-18	0.298339	0.268	0.102	2.15392e-13	AS_DN T cells-vs-Control_DN T cells	polyhomeotic homolog 3 [Source:HGNC Symbol;Acc:HGNC:15682]
CD164	6.43779e-18	0.291279	0.448	0.233	2.1591e-13	AS_DN T cells-vs-Control_DN T cells	CD164 molecule [Source:HGNC Symbol;Acc:HGNC:1632]
ANKRD28	7.12928e-18	-1.02759	0.144	0.263	2.39102e-13	AS_DN T cells-vs-Control_DN T cells	ankyrin repeat domain 28 [Source:HGNC Symbol;Acc:HGNC:29024]
FOXN3	8.19428e-18	0.327416	0.367	0.173	2.7482e-13	AS_DN T cells-vs-Control_DN T cells	forkhead box N3 [Source:HGNC Symbol;Acc:HGNC:1928]
NABP1	9.39299e-18	0.418215	0.542	0.312	3.15022e-13	AS_DN T cells-vs-Control_DN T cells	nucleic acid binding protein 1 [Source:HGNC Symbol;Acc:HGNC:26232]
ZKSCAN1	9.88735e-18	0.26414	0.258	0.094	3.31602e-13	AS_DN T cells-vs-Control_DN T cells	zinc finger with KRAB and SCAN domains 1 [Source:HGNC Symbol;Acc:HGNC:13101]
YWHAE	1.6025e-17	-0.861217	0.37	0.459	5.37446e-13	AS_DN T cells-vs-Control_DN T cells	tyrosine 3-monooxygenase/tryptophan 5-monooxygenase activation protein epsilon [Source:HGNC Symbol;Acc:HGNC:12851]
ZBTB20	1.67174e-17	0.360298	0.517	0.286	5.60667e-13	AS_DN T cells-vs-Control_DN T cells	zinc finger and BTB domain containing 20 [Source:HGNC Symbol;Acc:HGNC:13503]
WNK1	1.71007e-17	0.254368	0.507	0.275	5.73523e-13	AS_DN T cells-vs-Control_DN T cells	WNK lysine deficient protein kinase 1 [Source:HGNC Symbol;Acc:HGNC:14540]
SH3KBP1	1.75208e-17	0.297195	0.472	0.25	5.87611e-13	AS_DN T cells-vs-Control_DN T cells	SH3 domain containing kinase binding protein 1 [Source:HGNC Symbol;Acc:HGNC:13867]
EIF3L	1.84413e-17	0.259502	0.462	0.242	6.18484e-13	AS_DN T cells-vs-Control_DN T cells	eukaryotic translation initiation factor 3 subunit L [Source:HGNC Symbol;Acc:HGNC:18138]
RPL32	1.95314e-17	0.351248	0.978	0.93	6.55045e-13	AS_DN T cells-vs-Control_DN T cells	ribosomal protein L32 [Source:HGNC Symbol;Acc:HGNC:10336]
NLRP1	2.02347e-17	0.258104	0.253	0.093	6.78632e-13	AS_DN T cells-vs-Control_DN T cells	NLR family pyrin domain containing 1 [Source:HGNC Symbol;Acc:HGNC:14374]
AC245297.3	2.24887e-17	0.379788	0.537	0.322	7.54225e-13	AS_DN T cells-vs-Control_DN T cells	novel transcript
CORO1A	2.60859e-17	0.275116	0.716	0.461	8.74869e-13	AS_DN T cells-vs-Control_DN T cells	coronin 1A [Source:HGNC Symbol;Acc:HGNC:2252]
TRAPPC1	2.62491e-17	0.259911	0.324	0.141	8.80342e-13	AS_DN T cells-vs-Control_DN T cells	trafficking protein particle complex 1 [Source:HGNC Symbol;Acc:HGNC:19894]
DDX17	3.14933e-17	0.30053	0.726	0.481	1.05622e-12	AS_DN T cells-vs-Control_DN T cells	DEAD-box helicase 17 [Source:HGNC Symbol;Acc:HGNC:2740]
EVI2B	4.33233e-17	0.293644	0.408	0.205	1.45298e-12	AS_DN T cells-vs-Control_DN T cells	ecotropic viral integration site 2B [Source:HGNC Symbol;Acc:HGNC:3500]
RPS29	4.92558e-17	0.591654	0.948	0.939	1.65194e-12	AS_DN T cells-vs-Control_DN T cells	ribosomal protein S29 [Source:HGNC Symbol;Acc:HGNC:10419]
PHF11	5.36891e-17	0.323419	0.266	0.108	1.80062e-12	AS_DN T cells-vs-Control_DN T cells	PHD finger protein 11 [Source:HGNC Symbol;Acc:HGNC:17024]
M6PR	8.85314e-17	0.277653	0.301	0.129	2.96917e-12	AS_DN T cells-vs-Control_DN T cells	mannose-6-phosphate receptor, cation dependent [Source:HGNC Symbol;Acc:HGNC:6752]
PPP1R15A	1.08259e-16	-0.524761	0.741	0.743	3.63079e-12	AS_DN T cells-vs-Control_DN T cells	protein phosphatase 1 regulatory subunit 15A [Source:HGNC Symbol;Acc:HGNC:14375]
NAP1L1	1.10703e-16	0.344889	0.819	0.6	3.71277e-12	AS_DN T cells-vs-Control_DN T cells	nucleosome assembly protein 1 like 1 [Source:HGNC Symbol;Acc:HGNC:7637]
CARD8	1.25527e-16	0.263852	0.316	0.141	4.20993e-12	AS_DN T cells-vs-Control_DN T cells	caspase recruitment domain family member 8 [Source:HGNC Symbol;Acc:HGNC:17057]
CD3G	1.39021e-16	0.337966	0.642	0.408	4.66247e-12	AS_DN T cells-vs-Control_DN T cells	CD3g molecule [Source:HGNC Symbol;Acc:HGNC:1675]
HNRNPUL1	1.47155e-16	0.295848	0.533	0.306	4.93527e-12	AS_DN T cells-vs-Control_DN T cells	heterogeneous nuclear ribonucleoprotein U like 1 [Source:HGNC Symbol;Acc:HGNC:17011]
RHOG	1.68238e-16	0.255986	0.304	0.133	5.64235e-12	AS_DN T cells-vs-Control_DN T cells	ras homolog family member G [Source:HGNC Symbol;Acc:HGNC:672]
MAN1A2	2.34611e-16	0.309303	0.271	0.113	7.8684e-12	AS_DN T cells-vs-Control_DN T cells	mannosidase alpha class 1A member 2 [Source:HGNC Symbol;Acc:HGNC:6822]
EIF3F	2.80409e-16	0.258389	0.546	0.312	9.40435e-12	AS_DN T cells-vs-Control_DN T cells	eukaryotic translation initiation factor 3 subunit F [Source:HGNC Symbol;Acc:HGNC:3275]
RPL22	2.92485e-16	0.345615	0.916	0.785	9.80935e-12	AS_DN T cells-vs-Control_DN T cells	ribosomal protein L22 [Source:HGNC Symbol;Acc:HGNC:10315]
PTMA	3.05128e-16	-0.328048	0.992	0.965	1.02334e-11	AS_DN T cells-vs-Control_DN T cells	prothymosin alpha [Source:HGNC Symbol;Acc:HGNC:9623]
RPL38	4.69724e-16	0.352388	0.951	0.872	1.57536e-11	AS_DN T cells-vs-Control_DN T cells	ribosomal protein L38 [Source:HGNC Symbol;Acc:HGNC:10349]
RBMX	6.75615e-16	0.31227	0.598	0.367	2.26588e-11	AS_DN T cells-vs-Control_DN T cells	RNA binding motif protein X-linked [Source:HGNC Symbol;Acc:HGNC:9910]
IER5	7.35386e-16	0.382919	0.633	0.395	2.46634e-11	AS_DN T cells-vs-Control_DN T cells	immediate early response 5 [Source:HGNC Symbol;Acc:HGNC:5393]
PLEC	8.20094e-16	0.258542	0.262	0.106	2.75043e-11	AS_DN T cells-vs-Control_DN T cells	plectin [Source:HGNC Symbol;Acc:HGNC:9069]
TTC3	8.2308e-16	0.30229	0.481	0.267	2.76045e-11	AS_DN T cells-vs-Control_DN T cells	tetratricopeptide repeat domain 3 [Source:HGNC Symbol;Acc:HGNC:12393]
RPS6	8.68829e-16	0.379977	0.972	0.907	2.91388e-11	AS_DN T cells-vs-Control_DN T cells	ribosomal protein S6 [Source:HGNC Symbol;Acc:HGNC:10429]
TCP1	1.18555e-15	0.283298	0.471	0.258	3.97611e-11	AS_DN T cells-vs-Control_DN T cells	t-complex 1 [Source:HGNC Symbol;Acc:HGNC:11655]
PRKACB	1.21452e-15	0.315403	0.316	0.148	4.07327e-11	AS_DN T cells-vs-Control_DN T cells	protein kinase cAMP-activated catalytic subunit beta [Source:HGNC Symbol;Acc:HGNC:9381]
RPL18	1.28539e-15	0.329458	0.945	0.87	4.31093e-11	AS_DN T cells-vs-Control_DN T cells	ribosomal protein L18 [Source:HGNC Symbol;Acc:HGNC:10310]
SAMD9	1.91144e-15	0.309793	0.31	0.144	6.41059e-11	AS_DN T cells-vs-Control_DN T cells	sterile alpha motif domain containing 9 [Source:HGNC Symbol;Acc:HGNC:1348]
RPS23	1.97554e-15	0.329488	0.962	0.91	6.62555e-11	AS_DN T cells-vs-Control_DN T cells	ribosomal protein S23 [Source:HGNC Symbol;Acc:HGNC:10410]
PABPC4	2.20648e-15	0.251687	0.387	0.197	7.40011e-11	AS_DN T cells-vs-Control_DN T cells	poly(A) binding protein cytoplasmic 4 [Source:HGNC Symbol;Acc:HGNC:8557]
PTEN	2.34481e-15	0.250693	0.301	0.136	7.86401e-11	AS_DN T cells-vs-Control_DN T cells	phosphatase and tensin homolog [Source:HGNC Symbol;Acc:HGNC:9588]
IL2RG	2.5915e-15	0.279515	0.578	0.34	8.69137e-11	AS_DN T cells-vs-Control_DN T cells	interleukin 2 receptor subunit gamma [Source:HGNC Symbol;Acc:HGNC:6010]
ATRX	4.65407e-15	0.285431	0.622	0.387	1.56088e-10	AS_DN T cells-vs-Control_DN T cells	ATRX chromatin remodeler [Source:HGNC Symbol;Acc:HGNC:886]
GTF3A	5.01855e-15	0.272621	0.454	0.247	1.68312e-10	AS_DN T cells-vs-Control_DN T cells	general transcription factor IIIA [Source:HGNC Symbol;Acc:HGNC:4662]
JPX	5.52725e-15	0.284867	0.299	0.137	1.85373e-10	AS_DN T cells-vs-Control_DN T cells	JPX transcript, XIST activator [Source:HGNC Symbol;Acc:HGNC:37191]
HSPH1	5.66755e-15	0.550816	0.636	0.427	1.90078e-10	AS_DN T cells-vs-Control_DN T cells	heat shock protein family H (Hsp110) member 1 [Source:HGNC Symbol;Acc:HGNC:16969]
MAX	6.12753e-15	0.27042	0.299	0.138	2.05505e-10	AS_DN T cells-vs-Control_DN T cells	MYC associated factor X [Source:HGNC Symbol;Acc:HGNC:6913]
GADD45A	6.28137e-15	-0.741467	0.306	0.42	2.10665e-10	AS_DN T cells-vs-Control_DN T cells	growth arrest and DNA damage inducible alpha [Source:HGNC Symbol;Acc:HGNC:4095]
RPS4X	6.91061e-15	0.335092	0.955	0.903	2.31768e-10	AS_DN T cells-vs-Control_DN T cells	ribosomal protein S4 X-linked [Source:HGNC Symbol;Acc:HGNC:10424]
ERBIN	6.95114e-15	0.292828	0.371	0.19	2.33127e-10	AS_DN T cells-vs-Control_DN T cells	erbb2 interacting protein [Source:HGNC Symbol;Acc:HGNC:15842]
ATP2B1-AS1	8.86377e-15	0.311664	0.264	0.116	2.97273e-10	AS_DN T cells-vs-Control_DN T cells	ATP2B1 antisense RNA 1 [Source:HGNC Symbol;Acc:HGNC:27883]
RGS1	8.94965e-15	0.862392	0.585	0.43	3.00153e-10	AS_DN T cells-vs-Control_DN T cells	regulator of G protein signaling 1 [Source:HGNC Symbol;Acc:HGNC:9991]
IFITM1	9.39551e-15	0.348671	0.48	0.285	3.15107e-10	AS_DN T cells-vs-Control_DN T cells	interferon induced transmembrane protein 1 [Source:HGNC Symbol;Acc:HGNC:5412]
RPL28	9.98242e-15	0.258221	0.983	0.93	3.3479e-10	AS_DN T cells-vs-Control_DN T cells	ribosomal protein L28 [Source:HGNC Symbol;Acc:HGNC:10330]
JUND	1.11327e-14	-0.357351	0.945	0.906	3.73368e-10	AS_DN T cells-vs-Control_DN T cells	JunD proto-oncogene, AP-1 transcription factor subunit [Source:HGNC Symbol;Acc:HGNC:6206]
IFITM3	1.16342e-14	-0.720057	0.199	0.314	3.90189e-10	AS_DN T cells-vs-Control_DN T cells	interferon induced transmembrane protein 3 [Source:HGNC Symbol;Acc:HGNC:5414]
RPS3	1.16809e-14	0.348917	0.94	0.906	3.91753e-10	AS_DN T cells-vs-Control_DN T cells	ribosomal protein S3 [Source:HGNC Symbol;Acc:HGNC:10420]
RPL37A	1.40197e-14	0.311696	0.948	0.914	4.70194e-10	AS_DN T cells-vs-Control_DN T cells	ribosomal protein L37a [Source:HGNC Symbol;Acc:HGNC:10348]
JMJD1C	1.41776e-14	-0.826703	0.529	0.556	4.75489e-10	AS_DN T cells-vs-Control_DN T cells	jumonji domain containing 1C [Source:HGNC Symbol;Acc:HGNC:12313]
RPL11	1.43994e-14	0.322171	0.962	0.899	4.82927e-10	AS_DN T cells-vs-Control_DN T cells	ribosomal protein L11 [Source:HGNC Symbol;Acc:HGNC:10301]
RPS27	1.60852e-14	0.38772	0.973	0.968	5.39467e-10	AS_DN T cells-vs-Control_DN T cells	ribosomal protein S27 [Source:HGNC Symbol;Acc:HGNC:10416]
JOSD1	1.83374e-14	0.287348	0.427	0.234	6.14999e-10	AS_DN T cells-vs-Control_DN T cells	Josephin domain containing 1 [Source:HGNC Symbol;Acc:HGNC:28953]
AC007952.4	2.08675e-14	0.392599	0.402	0.225	6.99854e-10	AS_DN T cells-vs-Control_DN T cells	novel transcript
HP1BP3	2.21467e-14	0.254353	0.58	0.36	7.42757e-10	AS_DN T cells-vs-Control_DN T cells	heterochromatin protein 1 binding protein 3 [Source:HGNC Symbol;Acc:HGNC:24973]
COL3A1	2.54411e-14	0.884985	0.566	0.37	8.53245e-10	AS_DN T cells-vs-Control_DN T cells	collagen type III alpha 1 chain [Source:HGNC Symbol;Acc:HGNC:2201]
CD4	3.57716e-14	0.290925	0.309	0.152	1.19971e-09	AS_DN T cells-vs-Control_DN T cells	CD4 molecule [Source:HGNC Symbol;Acc:HGNC:1678]
NACA	7.1413e-14	0.285552	0.924	0.811	2.39505e-09	AS_DN T cells-vs-Control_DN T cells	nascent polypeptide associated complex subunit alpha [Source:HGNC Symbol;Acc:HGNC:7629]
EEF1B2	8.09668e-14	0.396309	0.836	0.695	2.71546e-09	AS_DN T cells-vs-Control_DN T cells	eukaryotic translation elongation factor 1 beta 2 [Source:HGNC Symbol;Acc:HGNC:3208]
EML4	9.23609e-14	-0.840157	0.594	0.604	3.0976e-09	AS_DN T cells-vs-Control_DN T cells	EMAP like 4 [Source:HGNC Symbol;Acc:HGNC:1316]
DEDD2	1.29339e-13	0.262303	0.286	0.136	4.33778e-09	AS_DN T cells-vs-Control_DN T cells	death effector domain containing 2 [Source:HGNC Symbol;Acc:HGNC:24450]
PPP1R10	2.56084e-13	0.350735	0.654	0.436	8.58854e-09	AS_DN T cells-vs-Control_DN T cells	protein phosphatase 1 regulatory subunit 10 [Source:HGNC Symbol;Acc:HGNC:9284]
SFPQ	3.9598e-13	-0.603222	0.705	0.673	1.32804e-08	AS_DN T cells-vs-Control_DN T cells	splicing factor proline and glutamine rich [Source:HGNC Symbol;Acc:HGNC:10774]
RPL21	6.25403e-13	0.44748	0.895	0.87	2.09748e-08	AS_DN T cells-vs-Control_DN T cells	ribosomal protein L21 [Source:HGNC Symbol;Acc:HGNC:10313]
NFKBIZ	7.12246e-13	0.340847	0.588	0.372	2.38873e-08	AS_DN T cells-vs-Control_DN T cells	NFKB inhibitor zeta [Source:HGNC Symbol;Acc:HGNC:29805]
RPS2	7.54094e-13	0.323311	0.964	0.927	2.52908e-08	AS_DN T cells-vs-Control_DN T cells	ribosomal protein S2 [Source:HGNC Symbol;Acc:HGNC:10404]
MRPL18	1.66188e-12	0.278041	0.3	0.153	5.5736e-08	AS_DN T cells-vs-Control_DN T cells	mitochondrial ribosomal protein L18 [Source:HGNC Symbol;Acc:HGNC:14477]
ADGRE5	1.82365e-12	-0.957451	0.36	0.427	6.11616e-08	AS_DN T cells-vs-Control_DN T cells	adhesion G protein-coupled receptor E5 [Source:HGNC Symbol;Acc:HGNC:1711]
SNHG8	2.5715e-12	0.265397	0.639	0.427	8.62428e-08	AS_DN T cells-vs-Control_DN T cells	small nucleolar RNA host gene 8 [Source:HGNC Symbol;Acc:HGNC:33098]
HSPA8	3.94289e-12	0.309057	0.894	0.701	1.32237e-07	AS_DN T cells-vs-Control_DN T cells	heat shock protein family A (Hsp70) member 8 [Source:HGNC Symbol;Acc:HGNC:5241]
TOMM7	3.96481e-12	0.297042	0.775	0.614	1.32972e-07	AS_DN T cells-vs-Control_DN T cells	translocase of outer mitochondrial membrane 7 [Source:HGNC Symbol;Acc:HGNC:21648]
RUNX3	3.99898e-12	-0.735676	0.434	0.501	1.34118e-07	AS_DN T cells-vs-Control_DN T cells	RUNX family transcription factor 3 [Source:HGNC Symbol;Acc:HGNC:10473]
EIF3E	4.30368e-12	0.261732	0.629	0.422	1.44337e-07	AS_DN T cells-vs-Control_DN T cells	eukaryotic translation initiation factor 3 subunit E [Source:HGNC Symbol;Acc:HGNC:3277]
RPL5	7.24514e-12	0.316643	0.931	0.843	2.42988e-07	AS_DN T cells-vs-Control_DN T cells	ribosomal protein L5 [Source:HGNC Symbol;Acc:HGNC:10360]
TENT5C	7.34469e-12	0.259011	0.315	0.168	2.46326e-07	AS_DN T cells-vs-Control_DN T cells	terminal nucleotidyltransferase 5C [Source:HGNC Symbol;Acc:HGNC:24712]
RPS15A	1.6937e-11	0.262253	0.959	0.906	5.68034e-07	AS_DN T cells-vs-Control_DN T cells	ribosomal protein S15a [Source:HGNC Symbol;Acc:HGNC:10389]
RPS28	1.87846e-11	0.290211	0.948	0.927	6.29998e-07	AS_DN T cells-vs-Control_DN T cells	ribosomal protein S28 [Source:HGNC Symbol;Acc:HGNC:10418]
CXCR4	2.33158e-11	0.330091	0.665	0.459	7.81964e-07	AS_DN T cells-vs-Control_DN T cells	C-X-C motif chemokine receptor 4 [Source:HGNC Symbol;Acc:HGNC:2561]
S100A11	2.33269e-11	-0.7047	0.528	0.549	7.82337e-07	AS_DN T cells-vs-Control_DN T cells	S100 calcium binding protein A11 [Source:HGNC Symbol;Acc:HGNC:10488]
SOX4	2.76923e-11	-0.500369	0.207	0.315	9.28746e-07	AS_DN T cells-vs-Control_DN T cells	SRY-box transcription factor 4 [Source:HGNC Symbol;Acc:HGNC:11200]
CORO1B	3.98948e-11	0.3064	0.388	0.23	1.33799e-06	AS_DN T cells-vs-Control_DN T cells	coronin 1B [Source:HGNC Symbol;Acc:HGNC:2253]
SEC61G	7.16048e-11	-0.736752	0.402	0.432	2.40148e-06	AS_DN T cells-vs-Control_DN T cells	SEC61 translocon subunit gamma [Source:HGNC Symbol;Acc:HGNC:18277]
MAFF	1.03194e-10	-0.635291	0.169	0.258	3.46094e-06	AS_DN T cells-vs-Control_DN T cells	MAF bZIP transcription factor F [Source:HGNC Symbol;Acc:HGNC:6780]
RPS21	1.15085e-10	0.347463	0.884	0.819	3.85973e-06	AS_DN T cells-vs-Control_DN T cells	ribosomal protein S21 [Source:HGNC Symbol;Acc:HGNC:10409]
RPLP1	1.61864e-10	-0.315365	0.983	0.985	5.42858e-06	AS_DN T cells-vs-Control_DN T cells	ribosomal protein lateral stalk subunit P1 [Source:HGNC Symbol;Acc:HGNC:10372]
IL7R	1.75795e-10	0.3784	0.67	0.5	5.8958e-06	AS_DN T cells-vs-Control_DN T cells	interleukin 7 receptor [Source:HGNC Symbol;Acc:HGNC:6024]
MYADM	2.71708e-10	-0.69623	0.31	0.387	9.11255e-06	AS_DN T cells-vs-Control_DN T cells	myeloid associated differentiation marker [Source:HGNC Symbol;Acc:HGNC:7544]
RPS13	5.08132e-10	0.307945	0.902	0.832	1.70417e-05	AS_DN T cells-vs-Control_DN T cells	ribosomal protein S13 [Source:HGNC Symbol;Acc:HGNC:10386]
HMGB1	5.24633e-10	-0.37439	0.872	0.773	1.75952e-05	AS_DN T cells-vs-Control_DN T cells	high mobility group box 1 [Source:HGNC Symbol;Acc:HGNC:4983]
SERF2	6.04126e-10	-0.313466	0.878	0.809	2.02612e-05	AS_DN T cells-vs-Control_DN T cells	small EDRK-rich factor 2 [Source:HGNC Symbol;Acc:HGNC:10757]
IER2	6.28984e-10	0.373484	0.92	0.785	2.10949e-05	AS_DN T cells-vs-Control_DN T cells	immediate early response 2 [Source:HGNC Symbol;Acc:HGNC:28871]
RPL23	9.66562e-10	0.27242	0.916	0.838	3.24166e-05	AS_DN T cells-vs-Control_DN T cells	ribosomal protein L23 [Source:HGNC Symbol;Acc:HGNC:10316]
ELOB	1.01098e-09	-0.614585	0.574	0.56	3.39061e-05	AS_DN T cells-vs-Control_DN T cells	elongin B [Source:HGNC Symbol;Acc:HGNC:11619]
IRF1	1.06286e-09	0.324579	0.744	0.555	3.5646e-05	AS_DN T cells-vs-Control_DN T cells	interferon regulatory factor 1 [Source:HGNC Symbol;Acc:HGNC:6116]
KCNQ1OT1	1.3508e-09	0.327351	0.373	0.227	4.53031e-05	AS_DN T cells-vs-Control_DN T cells	KCNQ1 opposite strand/antisense transcript 1 [Source:HGNC Symbol;Acc:HGNC:6295]
PTMS	1.81128e-09	-0.632677	0.181	0.265	6.07465e-05	AS_DN T cells-vs-Control_DN T cells	parathymosin [Source:HGNC Symbol;Acc:HGNC:9629]
COX6A1	1.96895e-09	-0.665159	0.466	0.472	6.60345e-05	AS_DN T cells-vs-Control_DN T cells	cytochrome c oxidase subunit 6A1 [Source:HGNC Symbol;Acc:HGNC:2277]
RPS25	1.99289e-09	0.262453	0.934	0.87	6.68377e-05	AS_DN T cells-vs-Control_DN T cells	ribosomal protein S25 [Source:HGNC Symbol;Acc:HGNC:10413]
HSPE1	2.16236e-09	0.330613	0.793	0.594	7.25212e-05	AS_DN T cells-vs-Control_DN T cells	heat shock protein family E (Hsp10) member 1 [Source:HGNC Symbol;Acc:HGNC:5269]
RPSA	3.40811e-09	0.296609	0.861	0.775	0.000114301	AS_DN T cells-vs-Control_DN T cells	ribosomal protein SA [Source:HGNC Symbol;Acc:HGNC:6502]
RPS26	5.10938e-09	-0.463575	0.778	0.782	0.000171358	AS_DN T cells-vs-Control_DN T cells	ribosomal protein S26 [Source:HGNC Symbol;Acc:HGNC:10414]
DDIT4	5.90393e-09	0.28679	0.53	0.371	0.000198006	AS_DN T cells-vs-Control_DN T cells	DNA damage inducible transcript 4 [Source:HGNC Symbol;Acc:HGNC:24944]
DUSP1	6.20299e-09	0.276713	0.824	0.658	0.000208036	AS_DN T cells-vs-Control_DN T cells	dual specificity phosphatase 1 [Source:HGNC Symbol;Acc:HGNC:3064]
IER5L	8.01297e-09	-0.662133	0.184	0.262	0.000268739	AS_DN T cells-vs-Control_DN T cells	immediate early response 5 like [Source:HGNC Symbol;Acc:HGNC:23679]
MAP1LC3B	9.54251e-09	-0.632798	0.455	0.477	0.000320037	AS_DN T cells-vs-Control_DN T cells	microtubule associated protein 1 light chain 3 beta [Source:HGNC Symbol;Acc:HGNC:13352]
SSR4	1.34841e-08	-0.533433	0.57	0.544	0.00045223	AS_DN T cells-vs-Control_DN T cells	signal sequence receptor subunit 4 [Source:HGNC Symbol;Acc:HGNC:11326]
CEBPB	1.83691e-08	-0.699526	0.279	0.342	0.000616064	AS_DN T cells-vs-Control_DN T cells	CCAAT enhancer binding protein beta [Source:HGNC Symbol;Acc:HGNC:1834]
RPLP0	1.9334e-08	-0.260946	0.897	0.85	0.000648425	AS_DN T cells-vs-Control_DN T cells	ribosomal protein lateral stalk subunit P0 [Source:HGNC Symbol;Acc:HGNC:10371]
AC058791.1	2.47409e-08	-0.807094	0.29	0.35	0.00082976	AS_DN T cells-vs-Control_DN T cells	novel transcript
CD44	2.56539e-08	-0.481112	0.765	0.702	0.000860381	AS_DN T cells-vs-Control_DN T cells	CD44 molecule (Indian blood group) [Source:HGNC Symbol;Acc:HGNC:1681]
HSPA1A	3.4775e-08	0.401031	0.692	0.561	0.00116628	AS_DN T cells-vs-Control_DN T cells	heat shock protein family A (Hsp70) member 1A [Source:HGNC Symbol;Acc:HGNC:5232]
DDX24	3.79866e-08	-0.440197	0.767	0.69	0.00127399	AS_DN T cells-vs-Control_DN T cells	DEAD-box helicase 24 [Source:HGNC Symbol;Acc:HGNC:13266]
UBE2S	4.25642e-08	-0.531763	0.373	0.426	0.00142752	AS_DN T cells-vs-Control_DN T cells	ubiquitin conjugating enzyme E2 S [Source:HGNC Symbol;Acc:HGNC:17895]
TUBB4B	6.62506e-08	-0.557624	0.577	0.562	0.00222191	AS_DN T cells-vs-Control_DN T cells	tubulin beta 4B class IVb [Source:HGNC Symbol;Acc:HGNC:20771]
COL1A1	1.22781e-07	0.599907	0.4	0.275	0.00411783	AS_DN T cells-vs-Control_DN T cells	collagen type I alpha 1 chain [Source:HGNC Symbol;Acc:HGNC:2197]
CALR	1.51179e-07	-0.573972	0.515	0.511	0.00507025	AS_DN T cells-vs-Control_DN T cells	calreticulin [Source:HGNC Symbol;Acc:HGNC:1455]
BRD1	1.68321e-07	-0.698119	0.197	0.263	0.00564513	AS_DN T cells-vs-Control_DN T cells	bromodomain containing 1 [Source:HGNC Symbol;Acc:HGNC:1102]
GNAS	2.28832e-07	-0.331733	0.8	0.718	0.00767456	AS_DN T cells-vs-Control_DN T cells	GNAS complex locus [Source:HGNC Symbol;Acc:HGNC:4392]
GADD45B	2.33463e-07	-0.491986	0.734	0.674	0.0078299	AS_DN T cells-vs-Control_DN T cells	growth arrest and DNA damage inducible beta [Source:HGNC Symbol;Acc:HGNC:4096]
FOS	2.55487e-07	-0.27848	0.89	0.871	0.00856852	AS_DN T cells-vs-Control_DN T cells	Fos proto-oncogene, AP-1 transcription factor subunit [Source:HGNC Symbol;Acc:HGNC:3796]
PPP1CB	5.18348e-07	-0.598002	0.467	0.473	0.0173844	AS_DN T cells-vs-Control_DN T cells	protein phosphatase 1 catalytic subunit beta [Source:HGNC Symbol;Acc:HGNC:9282]
GOLGA8A	5.40533e-07	-0.806655	0.297	0.344	0.0181284	AS_DN T cells-vs-Control_DN T cells	golgin A8 family member A [Source:HGNC Symbol;Acc:HGNC:31972]
S100A10	5.61451e-07	-0.494243	0.627	0.588	0.0188299	AS_DN T cells-vs-Control_DN T cells	S100 calcium binding protein A10 [Source:HGNC Symbol;Acc:HGNC:10487]
SRRM1	5.81902e-07	-0.504474	0.669	0.605	0.0195158	AS_DN T cells-vs-Control_DN T cells	serine and arginine repetitive matrix 1 [Source:HGNC Symbol;Acc:HGNC:16638]
POMP	8.63518e-07	-0.587457	0.35	0.384	0.0289607	AS_DN T cells-vs-Control_DN T cells	proteasome maturation protein [Source:HGNC Symbol;Acc:HGNC:20330]
TPM3	1.21203e-06	-0.428415	0.682	0.616	0.0406491	AS_DN T cells-vs-Control_DN T cells	tropomyosin 3 [Source:HGNC Symbol;Acc:HGNC:12012]
SIK3	1.28265e-06	-0.655504	0.214	0.271	0.0430176	AS_DN T cells-vs-Control_DN T cells	SIK family kinase 3 [Source:HGNC Symbol;Acc:HGNC:29165]
SLC38A2	1.30177e-06	-0.477926	0.672	0.634	0.0436588	AS_DN T cells-vs-Control_DN T cells	solute carrier family 38 member 2 [Source:HGNC Symbol;Acc:HGNC:13448]
PLCG2	1.00071e-288	3.03517	0.879	0.54	3.35619e-284	AS_Endothelium-vs-Control_Endothelium	phospholipase C gamma 2 [Source:HGNC Symbol;Acc:HGNC:9066]
ID3	1.62088e-202	-1.65822	0.706	0.899	5.43612e-198	AS_Endothelium-vs-Control_Endothelium	inhibitor of DNA binding 3, HLH protein [Source:HGNC Symbol;Acc:HGNC:5362]
HIST1H4C	4.42773e-170	1.43016	0.747	0.443	1.48497e-165	AS_Endothelium-vs-Control_Endothelium
CXCL8	3.61255e-166	-1.59536	0.097	0.502	1.21158e-161	AS_Endothelium-vs-Control_Endothelium	C-X-C motif chemokine ligand 8 [Source:HGNC Symbol;Acc:HGNC:6025]
MT2A	1.26269e-163	-1.51234	0.75	0.932	4.23482e-159	AS_Endothelium-vs-Control_Endothelium	metallothionein 2A [Source:HGNC Symbol;Acc:HGNC:7406]
MTRNR2L12	3.41623e-155	1.24024	0.935	0.891	1.14574e-150	AS_Endothelium-vs-Control_Endothelium	MT-RNR2 like 12 [Source:HGNC Symbol;Acc:HGNC:37169]
PAEP	1.12147e-154	-4.35418	0.07	0.434	3.7612e-150	AS_Endothelium-vs-Control_Endothelium	progestagen associated endometrial protein [Source:HGNC Symbol;Acc:HGNC:8573]
ID1	2.70165e-150	-1.17343	0.752	0.911	9.06078e-146	AS_Endothelium-vs-Control_Endothelium	inhibitor of DNA binding 1, HLH protein [Source:HGNC Symbol;Acc:HGNC:5360]
SLPI	9.87378e-149	-1.36036	0.076	0.449	3.31147e-144	AS_Endothelium-vs-Control_Endothelium	secretory leukocyte peptidase inhibitor [Source:HGNC Symbol;Acc:HGNC:11092]
CLDN4	1.03684e-146	-1.71254	0.126	0.495	3.47737e-142	AS_Endothelium-vs-Control_Endothelium	claudin 4 [Source:HGNC Symbol;Acc:HGNC:2046]
DEFB1	2.39278e-140	-1.77643	0.037	0.373	8.02491e-136	AS_Endothelium-vs-Control_Endothelium	defensin beta 1 [Source:HGNC Symbol;Acc:HGNC:2766]
CYR61	9.8507e-139	-1.17741	0.484	0.791	3.30373e-134	AS_Endothelium-vs-Control_Endothelium
SLC38A2	2.9495e-136	-1.08901	0.691	0.872	9.89202e-132	AS_Endothelium-vs-Control_Endothelium	solute carrier family 38 member 2 [Source:HGNC Symbol;Acc:HGNC:13448]
IER3	3.97808e-136	-1.68368	0.55	0.829	1.33417e-131	AS_Endothelium-vs-Control_Endothelium	immediate early response 3 [Source:HGNC Symbol;Acc:HGNC:5392]
RPL31	5.26046e-133	0.816882	0.934	0.841	1.76425e-128	AS_Endothelium-vs-Control_Endothelium	ribosomal protein L31 [Source:HGNC Symbol;Acc:HGNC:10334]
GADD45B	3.81782e-131	-1.18626	0.79	0.9	1.28042e-126	AS_Endothelium-vs-Control_Endothelium	growth arrest and DNA damage inducible beta [Source:HGNC Symbol;Acc:HGNC:4096]
FAM167B	1.08287e-128	-1.24693	0.333	0.648	3.63173e-124	AS_Endothelium-vs-Control_Endothelium	family with sequence similarity 167 member B [Source:HGNC Symbol;Acc:HGNC:28133]
SPTBN1	5.75325e-125	0.950288	0.91	0.823	1.92952e-120	AS_Endothelium-vs-Control_Endothelium	spectrin beta, non-erythrocytic 1 [Source:HGNC Symbol;Acc:HGNC:11275]
HLA-E	5.17187e-119	0.814496	0.951	0.895	1.73454e-114	AS_Endothelium-vs-Control_Endothelium	major histocompatibility complex, class I, E [Source:HGNC Symbol;Acc:HGNC:4962]
CLDN3	6.71787e-114	-1.25871	0.114	0.435	2.25304e-109	AS_Endothelium-vs-Control_Endothelium	claudin 3 [Source:HGNC Symbol;Acc:HGNC:2045]
UACA	9.03124e-111	1.06977	0.852	0.691	3.0289e-106	AS_Endothelium-vs-Control_Endothelium	uveal autoantigen with coiled-coil domains and ankyrin repeats [Source:HGNC Symbol;Acc:HGNC:15947]
HSPE1	8.50103e-110	-0.933956	0.646	0.823	2.85107e-105	AS_Endothelium-vs-Control_Endothelium	heat shock protein family E (Hsp10) member 1 [Source:HGNC Symbol;Acc:HGNC:5269]
SEC61G	2.90126e-105	-0.829887	0.526	0.766	9.73025e-101	AS_Endothelium-vs-Control_Endothelium	SEC61 translocon subunit gamma [Source:HGNC Symbol;Acc:HGNC:18277]
FTH1	2.95896e-105	-0.725141	0.957	0.981	9.92375e-101	AS_Endothelium-vs-Control_Endothelium	ferritin heavy chain 1 [Source:HGNC Symbol;Acc:HGNC:3976]
TXN	1.65772e-103	-0.768146	0.648	0.842	5.55967e-99	AS_Endothelium-vs-Control_Endothelium	thioredoxin [Source:HGNC Symbol;Acc:HGNC:12435]
AHNAK	1.81112e-102	1.04302	0.785	0.655	6.07414e-98	AS_Endothelium-vs-Control_Endothelium	AHNAK nucleoprotein [Source:HGNC Symbol;Acc:HGNC:347]
MTRNR2L8	3.4114e-101	1.07034	0.901	0.824	1.14411e-96	AS_Endothelium-vs-Control_Endothelium	MT-RNR2 like 8 [Source:HGNC Symbol;Acc:HGNC:37165]
UGCG	1.52982e-100	-0.80318	0.571	0.801	5.13071e-96	AS_Endothelium-vs-Control_Endothelium	UDP-glucose ceramide glucosyltransferase [Source:HGNC Symbol;Acc:HGNC:12524]
TXNIP	1.8023e-99	1.24056	0.819	0.707	6.04456e-95	AS_Endothelium-vs-Control_Endothelium	thioredoxin interacting protein [Source:HGNC Symbol;Acc:HGNC:16952]
VIM	1.02125e-95	0.652468	0.987	0.97	3.42507e-91	AS_Endothelium-vs-Control_Endothelium	vimentin [Source:HGNC Symbol;Acc:HGNC:12692]
S100A11	1.1826e-95	-0.8225	0.672	0.854	3.96621e-91	AS_Endothelium-vs-Control_Endothelium	S100 calcium binding protein A11 [Source:HGNC Symbol;Acc:HGNC:10488]
MIF	9.38154e-95	-0.77485	0.623	0.814	3.14638e-90	AS_Endothelium-vs-Control_Endothelium	macrophage migration inhibitory factor [Source:HGNC Symbol;Acc:HGNC:7097]
ACTA2	2.52865e-94	0.915407	0.41	0.125	8.48058e-90	AS_Endothelium-vs-Control_Endothelium	actin alpha 2, smooth muscle [Source:HGNC Symbol;Acc:HGNC:130]
CKS2	7.8684e-94	-0.8857	0.176	0.467	2.6389e-89	AS_Endothelium-vs-Control_Endothelium	CDC28 protein kinase regulatory subunit 2 [Source:HGNC Symbol;Acc:HGNC:2000]
PRDX1	2.59562e-93	-0.743873	0.675	0.824	8.70518e-89	AS_Endothelium-vs-Control_Endothelium	peroxiredoxin 1 [Source:HGNC Symbol;Acc:HGNC:9352]
CAV1	1.69623e-91	0.833306	0.882	0.784	5.68883e-87	AS_Endothelium-vs-Control_Endothelium	caveolin 1 [Source:HGNC Symbol;Acc:HGNC:1527]
EGR1	4.37154e-89	0.946833	0.868	0.767	1.46613e-84	AS_Endothelium-vs-Control_Endothelium	early growth response 1 [Source:HGNC Symbol;Acc:HGNC:3238]
CXCL14	4.12509e-86	-1.08466	0.046	0.289	1.38347e-81	AS_Endothelium-vs-Control_Endothelium	C-X-C motif chemokine ligand 14 [Source:HGNC Symbol;Acc:HGNC:10640]
MT1H	2.44463e-85	-1.53606	0.041	0.274	8.1988e-81	AS_Endothelium-vs-Control_Endothelium	metallothionein 1H [Source:HGNC Symbol;Acc:HGNC:7400]
SERF2	4.23287e-82	-0.53752	0.901	0.953	1.41962e-77	AS_Endothelium-vs-Control_Endothelium	small EDRK-rich factor 2 [Source:HGNC Symbol;Acc:HGNC:10757]
TMEM70	7.11689e-82	-1.01335	0.316	0.574	2.38686e-77	AS_Endothelium-vs-Control_Endothelium	transmembrane protein 70 [Source:HGNC Symbol;Acc:HGNC:26050]
PPIA	1.97879e-81	-0.575357	0.829	0.916	6.63646e-77	AS_Endothelium-vs-Control_Endothelium	peptidylprolyl isomerase A [Source:HGNC Symbol;Acc:HGNC:9253]
TMSB4X	5.02092e-81	-0.557766	0.99	0.999	1.68392e-76	AS_Endothelium-vs-Control_Endothelium	thymosin beta 4 X-linked [Source:HGNC Symbol;Acc:HGNC:11881]
MGST1	1.45085e-80	-1.08396	0.074	0.315	4.86585e-76	AS_Endothelium-vs-Control_Endothelium	microsomal glutathione S-transferase 1 [Source:HGNC Symbol;Acc:HGNC:7061]
MAP1LC3B	7.48419e-79	-0.775735	0.524	0.735	2.51005e-74	AS_Endothelium-vs-Control_Endothelium	microtubule associated protein 1 light chain 3 beta [Source:HGNC Symbol;Acc:HGNC:13352]
IGFBP7	1.74961e-78	-0.767211	0.96	0.981	5.86784e-74	AS_Endothelium-vs-Control_Endothelium	insulin like growth factor binding protein 7 [Source:HGNC Symbol;Acc:HGNC:5476]
MT1G	1.51702e-77	-2.80663	0.256	0.494	5.08777e-73	AS_Endothelium-vs-Control_Endothelium	metallothionein 1G [Source:HGNC Symbol;Acc:HGNC:7399]
RPL37A	8.66498e-77	0.536427	0.986	0.971	2.90606e-72	AS_Endothelium-vs-Control_Endothelium	ribosomal protein L37a [Source:HGNC Symbol;Acc:HGNC:10348]
IGFBP5	1.12796e-76	1.14488	0.35	0.105	3.78294e-72	AS_Endothelium-vs-Control_Endothelium	insulin like growth factor binding protein 5 [Source:HGNC Symbol;Acc:HGNC:5474]
MAP2K3	5.71878e-76	-0.764147	0.194	0.451	1.91796e-71	AS_Endothelium-vs-Control_Endothelium	mitogen-activated protein kinase kinase 3 [Source:HGNC Symbol;Acc:HGNC:6843]
HIF1A	2.81023e-75	-0.762858	0.6	0.778	9.42496e-71	AS_Endothelium-vs-Control_Endothelium	hypoxia inducible factor 1 subunit alpha [Source:HGNC Symbol;Acc:HGNC:4910]
BHLHE40	8.00546e-75	-0.844537	0.509	0.725	2.68487e-70	AS_Endothelium-vs-Control_Endothelium	basic helix-loop-helix family member e40 [Source:HGNC Symbol;Acc:HGNC:1046]
TACSTD2	1.66227e-73	-0.744836	0.058	0.279	5.57492e-69	AS_Endothelium-vs-Control_Endothelium	tumor associated calcium signal transducer 2 [Source:HGNC Symbol;Acc:HGNC:11530]
UBC	1.70915e-73	-0.571188	0.912	0.967	5.73215e-69	AS_Endothelium-vs-Control_Endothelium	ubiquitin C [Source:HGNC Symbol;Acc:HGNC:12468]
PFN1	3.1275e-73	-0.6007	0.757	0.855	1.0489e-68	AS_Endothelium-vs-Control_Endothelium	profilin 1 [Source:HGNC Symbol;Acc:HGNC:8881]
MT1E	6.61988e-73	-0.97706	0.486	0.736	2.22018e-68	AS_Endothelium-vs-Control_Endothelium	metallothionein 1E [Source:HGNC Symbol;Acc:HGNC:7397]
RPL13A	9.31956e-73	0.486597	0.985	0.968	3.12559e-68	AS_Endothelium-vs-Control_Endothelium	ribosomal protein L13a [Source:HGNC Symbol;Acc:HGNC:10304]
CHMP1B	9.86401e-73	-0.76996	0.415	0.648	3.30819e-68	AS_Endothelium-vs-Control_Endothelium	charged multivesicular body protein 1B [Source:HGNC Symbol;Acc:HGNC:24287]
ID2	1.4917e-72	-0.847267	0.614	0.783	5.00287e-68	AS_Endothelium-vs-Control_Endothelium	inhibitor of DNA binding 2 [Source:HGNC Symbol;Acc:HGNC:5361]
MAFF	3.84509e-72	-0.843227	0.386	0.638	1.28957e-67	AS_Endothelium-vs-Control_Endothelium	MAF bZIP transcription factor F [Source:HGNC Symbol;Acc:HGNC:6780]
HIST1H4E	1.05027e-70	0.559137	0.308	0.087	3.52241e-66	AS_Endothelium-vs-Control_Endothelium
TMSB10	3.10021e-70	-0.464787	0.985	0.996	1.03975e-65	AS_Endothelium-vs-Control_Endothelium	thymosin beta 10 [Source:HGNC Symbol;Acc:HGNC:11879]
MYL12B	9.95006e-70	-0.552991	0.792	0.883	3.33705e-65	AS_Endothelium-vs-Control_Endothelium	myosin light chain 12B [Source:HGNC Symbol;Acc:HGNC:29827]
MT1X	8.19382e-69	-1.13724	0.406	0.66	2.74805e-64	AS_Endothelium-vs-Control_Endothelium	metallothionein 1X [Source:HGNC Symbol;Acc:HGNC:7405]
CSRNP1	1.72027e-67	-0.775575	0.297	0.542	5.76945e-63	AS_Endothelium-vs-Control_Endothelium	cysteine and serine rich nuclear protein 1 [Source:HGNC Symbol;Acc:HGNC:14300]
SPARC	6.01084e-67	-0.547039	0.852	0.929	2.01591e-62	AS_Endothelium-vs-Control_Endothelium	secreted protein acidic and cysteine rich [Source:HGNC Symbol;Acc:HGNC:11219]
HLA-A	1.94064e-66	0.486495	0.964	0.93	6.50852e-62	AS_Endothelium-vs-Control_Endothelium	major histocompatibility complex, class I, A [Source:HGNC Symbol;Acc:HGNC:4931]
KLF2	4.21325e-66	0.900263	0.792	0.684	1.41304e-61	AS_Endothelium-vs-Control_Endothelium	Kruppel like factor 2 [Source:HGNC Symbol;Acc:HGNC:6347]
DUSP5	3.32782e-65	-0.738792	0.257	0.501	1.11608e-60	AS_Endothelium-vs-Control_Endothelium	dual specificity phosphatase 5 [Source:HGNC Symbol;Acc:HGNC:3071]
ATP5MC2	3.59508e-65	-0.575748	0.652	0.798	1.20572e-60	AS_Endothelium-vs-Control_Endothelium	ATP synthase membrane subunit c locus 2 [Source:HGNC Symbol;Acc:HGNC:842]
SUB1	1.45676e-64	-0.580939	0.633	0.786	4.88567e-60	AS_Endothelium-vs-Control_Endothelium	SUB1 regulator of transcription [Source:HGNC Symbol;Acc:HGNC:19985]
PPIB	3.07482e-64	-0.594063	0.692	0.817	1.03123e-59	AS_Endothelium-vs-Control_Endothelium	peptidylprolyl isomerase B [Source:HGNC Symbol;Acc:HGNC:9255]
SNCA	3.35428e-64	-0.607928	0.148	0.378	1.12496e-59	AS_Endothelium-vs-Control_Endothelium	synuclein alpha [Source:HGNC Symbol;Acc:HGNC:11138]
RPL39	3.44106e-64	-0.442322	0.972	0.99	1.15406e-59	AS_Endothelium-vs-Control_Endothelium	ribosomal protein L39 [Source:HGNC Symbol;Acc:HGNC:10350]
TNFAIP3	5.49681e-64	-1.09112	0.331	0.564	1.84352e-59	AS_Endothelium-vs-Control_Endothelium	TNF alpha induced protein 3 [Source:HGNC Symbol;Acc:HGNC:11896]
GPX3	9.10842e-64	-0.927353	0.105	0.326	3.05478e-59	AS_Endothelium-vs-Control_Endothelium	glutathione peroxidase 3 [Source:HGNC Symbol;Acc:HGNC:4555]
UTRN	2.67685e-63	0.709366	0.817	0.719	8.97761e-59	AS_Endothelium-vs-Control_Endothelium	utrophin [Source:HGNC Symbol;Acc:HGNC:12635]
ACKR3	4.61066e-63	-0.976287	0.157	0.384	1.54632e-58	AS_Endothelium-vs-Control_Endothelium	atypical chemokine receptor 3 [Source:HGNC Symbol;Acc:HGNC:23692]
LIFR	4.92746e-63	0.970922	0.726	0.587	1.65257e-58	AS_Endothelium-vs-Control_Endothelium	LIF receptor subunit alpha [Source:HGNC Symbol;Acc:HGNC:6597]
TAGLN	9.72474e-63	1.02179	0.453	0.222	3.26148e-58	AS_Endothelium-vs-Control_Endothelium	transgelin [Source:HGNC Symbol;Acc:HGNC:11553]
FXYD6	2.18745e-62	0.575923	0.357	0.137	7.33628e-58	AS_Endothelium-vs-Control_Endothelium	FXYD domain containing ion transport regulator 6 [Source:HGNC Symbol;Acc:HGNC:4030]
MT1M	1.31142e-61	-1.02507	0.264	0.506	4.39822e-57	AS_Endothelium-vs-Control_Endothelium	metallothionein 1M [Source:HGNC Symbol;Acc:HGNC:14296]
NFKBIA	2.09483e-61	-0.740947	0.72	0.851	7.02564e-57	AS_Endothelium-vs-Control_Endothelium	NFKB inhibitor alpha [Source:HGNC Symbol;Acc:HGNC:7797]
COX8A	4.42487e-61	-0.610227	0.495	0.686	1.48401e-56	AS_Endothelium-vs-Control_Endothelium	cytochrome c oxidase subunit 8A [Source:HGNC Symbol;Acc:HGNC:2294]
CST3	5.3684e-61	-0.985297	0.774	0.865	1.80046e-56	AS_Endothelium-vs-Control_Endothelium	cystatin C [Source:HGNC Symbol;Acc:HGNC:2475]
PLEKHO1	9.91665e-61	-0.658412	0.287	0.518	3.32585e-56	AS_Endothelium-vs-Control_Endothelium	pleckstrin homology domain containing O1 [Source:HGNC Symbol;Acc:HGNC:24310]
SKIL	1.69894e-60	-0.786054	0.461	0.664	5.6979e-56	AS_Endothelium-vs-Control_Endothelium	SKI like proto-oncogene [Source:HGNC Symbol;Acc:HGNC:10897]
PFDN2	2.15349e-59	-0.571901	0.402	0.619	7.22238e-55	AS_Endothelium-vs-Control_Endothelium	prefoldin subunit 2 [Source:HGNC Symbol;Acc:HGNC:8867]
PLAUR	2.4994e-59	-0.628892	0.141	0.362	8.38248e-55	AS_Endothelium-vs-Control_Endothelium	plasminogen activator, urokinase receptor [Source:HGNC Symbol;Acc:HGNC:9053]
TRIB1	3.40832e-59	-0.714303	0.352	0.576	1.14308e-54	AS_Endothelium-vs-Control_Endothelium	tribbles pseudokinase 1 [Source:HGNC Symbol;Acc:HGNC:16891]
SGK1	3.87967e-59	-0.783593	0.438	0.66	1.30116e-54	AS_Endothelium-vs-Control_Endothelium	serum/glucocorticoid regulated kinase 1 [Source:HGNC Symbol;Acc:HGNC:10810]
WFDC2	8.94096e-58	-1.79527	0.289	0.499	2.99862e-53	AS_Endothelium-vs-Control_Endothelium	WAP four-disulfide core domain 2 [Source:HGNC Symbol;Acc:HGNC:15939]
SNAI1	1.7202e-57	-0.564003	0.182	0.405	5.76921e-53	AS_Endothelium-vs-Control_Endothelium	snail family transcriptional repressor 1 [Source:HGNC Symbol;Acc:HGNC:11128]
CXCL2	5.45821e-57	-1.034	0.229	0.456	1.83057e-52	AS_Endothelium-vs-Control_Endothelium	C-X-C motif chemokine ligand 2 [Source:HGNC Symbol;Acc:HGNC:4603]
ARPC3	1.90261e-56	-0.580267	0.596	0.764	6.38096e-52	AS_Endothelium-vs-Control_Endothelium	actin related protein 2/3 complex subunit 3 [Source:HGNC Symbol;Acc:HGNC:706]
HSPA5	3.06412e-56	-0.606114	0.701	0.827	1.02765e-51	AS_Endothelium-vs-Control_Endothelium	heat shock protein family A (Hsp70) member 5 [Source:HGNC Symbol;Acc:HGNC:5238]
ELF3	3.47729e-56	-0.989111	0.114	0.315	1.16621e-51	AS_Endothelium-vs-Control_Endothelium	E74 like ETS transcription factor 3 [Source:HGNC Symbol;Acc:HGNC:3318]
SEM1	1.01582e-55	-0.525216	0.646	0.782	3.40686e-51	AS_Endothelium-vs-Control_Endothelium	SEM1 26S proteasome complex subunit [Source:HGNC Symbol;Acc:HGNC:10845]
NNMT	1.17115e-55	-0.797815	0.466	0.654	3.92778e-51	AS_Endothelium-vs-Control_Endothelium	nicotinamide N-methyltransferase [Source:HGNC Symbol;Acc:HGNC:7861]
HIST1H1E	1.45846e-55	0.532761	0.253	0.072	4.89139e-51	AS_Endothelium-vs-Control_Endothelium
RAB11FIP1	2.35456e-55	-0.819986	0.081	0.274	7.89672e-51	AS_Endothelium-vs-Control_Endothelium	RAB11 family interacting protein 1 [Source:HGNC Symbol;Acc:HGNC:30265]
PLEKHB2	3.29247e-55	-0.612571	0.313	0.533	1.10423e-50	AS_Endothelium-vs-Control_Endothelium	pleckstrin homology domain containing B2 [Source:HGNC Symbol;Acc:HGNC:19236]
LDHA	3.65556e-55	-0.510052	0.709	0.798	1.226e-50	AS_Endothelium-vs-Control_Endothelium	lactate dehydrogenase A [Source:HGNC Symbol;Acc:HGNC:6535]
EZR	8.06771e-55	-0.677974	0.28	0.509	2.70575e-50	AS_Endothelium-vs-Control_Endothelium	ezrin [Source:HGNC Symbol;Acc:HGNC:12691]
FKBP1A	1.04787e-54	-0.62862	0.705	0.79	3.51436e-50	AS_Endothelium-vs-Control_Endothelium	FKBP prolyl isomerase 1A [Source:HGNC Symbol;Acc:HGNC:3711]
TIMP1	2.80337e-54	-1.11065	0.681	0.78	9.40196e-50	AS_Endothelium-vs-Control_Endothelium	TIMP metallopeptidase inhibitor 1 [Source:HGNC Symbol;Acc:HGNC:11820]
ANXA1	3.93873e-54	-0.701323	0.549	0.747	1.32097e-49	AS_Endothelium-vs-Control_Endothelium	annexin A1 [Source:HGNC Symbol;Acc:HGNC:533]
RPLP1	6.59114e-54	-0.377367	0.986	0.998	2.21054e-49	AS_Endothelium-vs-Control_Endothelium	ribosomal protein lateral stalk subunit P1 [Source:HGNC Symbol;Acc:HGNC:10372]
ITIH5	6.86702e-54	-0.737093	0.246	0.468	2.30306e-49	AS_Endothelium-vs-Control_Endothelium	inter-alpha-trypsin inhibitor heavy chain 5 [Source:HGNC Symbol;Acc:HGNC:21449]
ELOC	7.74565e-54	-0.633372	0.43	0.614	2.59774e-49	AS_Endothelium-vs-Control_Endothelium	elongin C [Source:HGNC Symbol;Acc:HGNC:11617]
RPL27A	7.94328e-54	0.430058	0.971	0.949	2.66402e-49	AS_Endothelium-vs-Control_Endothelium	ribosomal protein L27a [Source:HGNC Symbol;Acc:HGNC:10329]
UPP1	1.22655e-53	-0.616033	0.197	0.411	4.11361e-49	AS_Endothelium-vs-Control_Endothelium	uridine phosphorylase 1 [Source:HGNC Symbol;Acc:HGNC:12576]
GSN	1.46189e-53	0.864267	0.672	0.526	4.90288e-49	AS_Endothelium-vs-Control_Endothelium	gelsolin [Source:HGNC Symbol;Acc:HGNC:4620]
CSTB	2.12841e-53	-0.555874	0.554	0.735	7.13827e-49	AS_Endothelium-vs-Control_Endothelium	cystatin B [Source:HGNC Symbol;Acc:HGNC:2482]
KCNN3	2.49568e-53	0.582405	0.283	0.097	8.37002e-49	AS_Endothelium-vs-Control_Endothelium	potassium calcium-activated channel subfamily N member 3 [Source:HGNC Symbol;Acc:HGNC:6292]
SEC61B	2.50324e-53	-0.550789	0.563	0.729	8.39538e-49	AS_Endothelium-vs-Control_Endothelium	SEC61 translocon subunit beta [Source:HGNC Symbol;Acc:HGNC:16993]
PLAT	1.04235e-52	0.701215	0.295	0.107	3.49585e-48	AS_Endothelium-vs-Control_Endothelium	plasminogen activator, tissue type [Source:HGNC Symbol;Acc:HGNC:9051]
GNG5	1.16449e-52	-0.487211	0.629	0.779	3.90546e-48	AS_Endothelium-vs-Control_Endothelium	G protein subunit gamma 5 [Source:HGNC Symbol;Acc:HGNC:4408]
KRT19	1.23062e-52	-0.794166	0.105	0.298	4.12725e-48	AS_Endothelium-vs-Control_Endothelium	keratin 19 [Source:HGNC Symbol;Acc:HGNC:6436]
HSP90B1	2.46166e-52	-0.516786	0.839	0.907	8.2559e-48	AS_Endothelium-vs-Control_Endothelium	heat shock protein 90 beta family member 1 [Source:HGNC Symbol;Acc:HGNC:12028]
CEP68	2.90896e-52	0.631494	0.482	0.293	9.75608e-48	AS_Endothelium-vs-Control_Endothelium	centrosomal protein 68 [Source:HGNC Symbol;Acc:HGNC:29076]
BCL3	1.12382e-51	-0.540522	0.291	0.515	3.76907e-47	AS_Endothelium-vs-Control_Endothelium	BCL3 transcription coactivator [Source:HGNC Symbol;Acc:HGNC:998]
HTRA1	1.17152e-51	-0.641025	0.569	0.718	3.92906e-47	AS_Endothelium-vs-Control_Endothelium	HtrA serine peptidase 1 [Source:HGNC Symbol;Acc:HGNC:9476]
NECTIN2	1.50899e-51	-0.54366	0.464	0.654	5.06087e-47	AS_Endothelium-vs-Control_Endothelium	nectin cell adhesion molecule 2 [Source:HGNC Symbol;Acc:HGNC:9707]
COL3A1	1.60926e-51	1.21741	0.719	0.545	5.39713e-47	AS_Endothelium-vs-Control_Endothelium	collagen type III alpha 1 chain [Source:HGNC Symbol;Acc:HGNC:2201]
TCF4	2.57009e-51	0.472487	0.917	0.877	8.61958e-47	AS_Endothelium-vs-Control_Endothelium	transcription factor 4 [Source:HGNC Symbol;Acc:HGNC:11634]
EEF1A1	2.7576e-51	0.29217	0.999	0.999	9.24845e-47	AS_Endothelium-vs-Control_Endothelium	eukaryotic translation elongation factor 1 alpha 1 [Source:HGNC Symbol;Acc:HGNC:3189]
TRMT112	6.02071e-51	-0.519045	0.524	0.698	2.01922e-46	AS_Endothelium-vs-Control_Endothelium	tRNA methyltransferase subunit 11-2 [Source:HGNC Symbol;Acc:HGNC:26940]
OST4	2.44207e-50	-0.499155	0.683	0.809	8.19021e-46	AS_Endothelium-vs-Control_Endothelium	oligosaccharyltransferase complex subunit 4, non-catalytic [Source:HGNC Symbol;Acc:HGNC:32483]
CFL1	3.55882e-50	-0.425845	0.845	0.891	1.19356e-45	AS_Endothelium-vs-Control_Endothelium	cofilin 1 [Source:HGNC Symbol;Acc:HGNC:1874]
PERP	4.88418e-50	-0.705651	0.101	0.29	1.63806e-45	AS_Endothelium-vs-Control_Endothelium	p53 apoptosis effector related to PMP22 [Source:HGNC Symbol;Acc:HGNC:17637]
SAMD5	7.7284e-50	-0.567736	0.238	0.456	2.59195e-45	AS_Endothelium-vs-Control_Endothelium	sterile alpha motif domain containing 5 [Source:HGNC Symbol;Acc:HGNC:21180]
NDUFC2	1.25651e-49	-0.5024	0.432	0.632	4.21409e-45	AS_Endothelium-vs-Control_Endothelium	NADH:ubiquinone oxidoreductase subunit C2 [Source:HGNC Symbol;Acc:HGNC:7706]
KRT18	1.8382e-49	-0.601974	0.254	0.471	6.16496e-45	AS_Endothelium-vs-Control_Endothelium	keratin 18 [Source:HGNC Symbol;Acc:HGNC:6430]
JUND	2.23178e-49	-0.457917	0.875	0.945	7.48495e-45	AS_Endothelium-vs-Control_Endothelium	JunD proto-oncogene, AP-1 transcription factor subunit [Source:HGNC Symbol;Acc:HGNC:6206]
CRYAB	1.58255e-48	-0.888486	0.167	0.36	5.30756e-44	AS_Endothelium-vs-Control_Endothelium	crystallin alpha B [Source:HGNC Symbol;Acc:HGNC:2389]
MYL12A	1.83673e-48	-0.438512	0.785	0.855	6.16002e-44	AS_Endothelium-vs-Control_Endothelium	myosin light chain 12A [Source:HGNC Symbol;Acc:HGNC:16701]
RUNX1T1	2.01162e-48	0.556499	0.298	0.116	6.74657e-44	AS_Endothelium-vs-Control_Endothelium	RUNX1 partner transcriptional co-repressor 1 [Source:HGNC Symbol;Acc:HGNC:1535]
DNAJB6	3.36952e-48	-0.749493	0.558	0.713	1.13007e-43	AS_Endothelium-vs-Control_Endothelium	DnaJ heat shock protein family (Hsp40) member B6 [Source:HGNC Symbol;Acc:HGNC:14888]
RPS11	4.56991e-48	0.397474	0.968	0.954	1.53266e-43	AS_Endothelium-vs-Control_Endothelium	ribosomal protein S11 [Source:HGNC Symbol;Acc:HGNC:10384]
MAGI1	5.03097e-48	0.697396	0.64	0.49	1.68729e-43	AS_Endothelium-vs-Control_Endothelium	membrane associated guanylate kinase, WW and PDZ domain containing 1 [Source:HGNC Symbol;Acc:HGNC:946]
COL1A1	9.7928e-48	1.19235	0.579	0.376	3.28431e-43	AS_Endothelium-vs-Control_Endothelium	collagen type I alpha 1 chain [Source:HGNC Symbol;Acc:HGNC:2197]
COX6A1	1.06919e-47	-0.49925	0.584	0.737	3.58587e-43	AS_Endothelium-vs-Control_Endothelium	cytochrome c oxidase subunit 6A1 [Source:HGNC Symbol;Acc:HGNC:2277]
HSPD1	1.20078e-47	-0.651862	0.666	0.787	4.02718e-43	AS_Endothelium-vs-Control_Endothelium	heat shock protein family D (Hsp60) member 1 [Source:HGNC Symbol;Acc:HGNC:5261]
KLF6	1.29966e-47	-0.901807	0.657	0.805	4.35881e-43	AS_Endothelium-vs-Control_Endothelium	Kruppel like factor 6 [Source:HGNC Symbol;Acc:HGNC:2235]
ARF4	2.66762e-47	-0.532737	0.503	0.676	8.94668e-43	AS_Endothelium-vs-Control_Endothelium	ADP ribosylation factor 4 [Source:HGNC Symbol;Acc:HGNC:655]
JCAD	9.15712e-47	0.601814	0.511	0.33	3.07112e-42	AS_Endothelium-vs-Control_Endothelium	junctional cadherin 5 associated [Source:HGNC Symbol;Acc:HGNC:29283]
CDC42	3.36584e-46	-0.482363	0.701	0.809	1.12884e-41	AS_Endothelium-vs-Control_Endothelium	cell division cycle 42 [Source:HGNC Symbol;Acc:HGNC:1736]
SMAD7	5.59173e-46	-0.464535	0.166	0.36	1.87535e-41	AS_Endothelium-vs-Control_Endothelium	SMAD family member 7 [Source:HGNC Symbol;Acc:HGNC:6773]
COX6C	5.89628e-46	-0.445373	0.726	0.849	1.9775e-41	AS_Endothelium-vs-Control_Endothelium	cytochrome c oxidase subunit 6C [Source:HGNC Symbol;Acc:HGNC:2285]
GRN	9.7749e-46	-0.542971	0.57	0.744	3.27831e-41	AS_Endothelium-vs-Control_Endothelium	granulin precursor [Source:HGNC Symbol;Acc:HGNC:4601]
EFEMP1	9.90601e-46	-0.996092	0.247	0.45	3.32228e-41	AS_Endothelium-vs-Control_Endothelium	EGF containing fibulin extracellular matrix protein 1 [Source:HGNC Symbol;Acc:HGNC:3218]
CLEC3B	2.36675e-45	0.572663	0.309	0.129	7.93761e-41	AS_Endothelium-vs-Control_Endothelium	C-type lectin domain family 3 member B [Source:HGNC Symbol;Acc:HGNC:11891]
MYL9	3.34386e-45	0.729036	0.539	0.36	1.12146e-40	AS_Endothelium-vs-Control_Endothelium	myosin light chain 9 [Source:HGNC Symbol;Acc:HGNC:15754]
HSPA1B	4.45965e-45	-0.879666	0.654	0.802	1.49568e-40	AS_Endothelium-vs-Control_Endothelium	heat shock protein family A (Hsp70) member 1B [Source:HGNC Symbol;Acc:HGNC:5233]
BASP1	1.05569e-44	-0.569879	0.38	0.592	3.54059e-40	AS_Endothelium-vs-Control_Endothelium	brain abundant membrane attached signal protein 1 [Source:HGNC Symbol;Acc:HGNC:957]
CHCHD2	1.12462e-44	-0.414568	0.675	0.802	3.77174e-40	AS_Endothelium-vs-Control_Endothelium	coiled-coil-helix-coiled-coil-helix domain containing 2 [Source:HGNC Symbol;Acc:HGNC:21645]
ZFP36L2	1.76568e-44	0.591112	0.806	0.74	5.92175e-40	AS_Endothelium-vs-Control_Endothelium	ZFP36 ring finger protein like 2 [Source:HGNC Symbol;Acc:HGNC:1108]
OSTC	1.81186e-44	-0.515285	0.445	0.628	6.07663e-40	AS_Endothelium-vs-Control_Endothelium	oligosaccharyltransferase complex non-catalytic subunit [Source:HGNC Symbol;Acc:HGNC:24448]
ENG	4.11922e-44	-0.514998	0.729	0.831	1.3815e-39	AS_Endothelium-vs-Control_Endothelium	endoglin [Source:HGNC Symbol;Acc:HGNC:3349]
H2AFZ	8.64578e-44	-0.58747	0.612	0.745	2.89962e-39	AS_Endothelium-vs-Control_Endothelium
SFRP4	9.82736e-44	0.799139	0.252	0.088	3.2959e-39	AS_Endothelium-vs-Control_Endothelium	secreted frizzled related protein 4 [Source:HGNC Symbol;Acc:HGNC:10778]
HSP90AB1	1.29605e-43	-0.475741	0.92	0.954	4.3467e-39	AS_Endothelium-vs-Control_Endothelium	heat shock protein 90 alpha family class B member 1 [Source:HGNC Symbol;Acc:HGNC:5258]
ALYREF	1.39908e-43	-0.407179	0.215	0.408	4.69222e-39	AS_Endothelium-vs-Control_Endothelium	Aly/REF export factor [Source:HGNC Symbol;Acc:HGNC:19071]
ZFAND5	1.49042e-43	-0.484214	0.645	0.778	4.99857e-39	AS_Endothelium-vs-Control_Endothelium	zinc finger AN1-type containing 5 [Source:HGNC Symbol;Acc:HGNC:13008]
S100A10	1.75351e-43	-0.556868	0.738	0.86	5.88094e-39	AS_Endothelium-vs-Control_Endothelium	S100 calcium binding protein A10 [Source:HGNC Symbol;Acc:HGNC:10487]
HLA-B	1.7935e-43	0.451479	0.953	0.943	6.01504e-39	AS_Endothelium-vs-Control_Endothelium	major histocompatibility complex, class I, B [Source:HGNC Symbol;Acc:HGNC:4932]
CCND2	2.46709e-43	0.4995	0.38	0.189	8.27414e-39	AS_Endothelium-vs-Control_Endothelium	cyclin D2 [Source:HGNC Symbol;Acc:HGNC:1583]
TSC22D2	2.71266e-43	-0.550699	0.394	0.588	9.09771e-39	AS_Endothelium-vs-Control_Endothelium	TSC22 domain family member 2 [Source:HGNC Symbol;Acc:HGNC:29095]
CAVIN2	5.73654e-43	0.705052	0.636	0.494	1.92392e-38	AS_Endothelium-vs-Control_Endothelium	caveolae associated protein 2 [Source:HGNC Symbol;Acc:HGNC:10690]
EIF1	1.63108e-42	-0.397614	0.944	0.969	5.47033e-38	AS_Endothelium-vs-Control_Endothelium	eukaryotic translation initiation factor 1 [Source:HGNC Symbol;Acc:HGNC:3249]
OAZ1	4.69001e-42	-0.451621	0.686	0.772	1.57294e-37	AS_Endothelium-vs-Control_Endothelium	ornithine decarboxylase antizyme 1 [Source:HGNC Symbol;Acc:HGNC:8095]
KLF10	4.98937e-42	-0.61827	0.548	0.713	1.67334e-37	AS_Endothelium-vs-Control_Endothelium	Kruppel like factor 10 [Source:HGNC Symbol;Acc:HGNC:11810]
LDLR	6.13037e-42	-0.67611	0.316	0.509	2.05601e-37	AS_Endothelium-vs-Control_Endothelium	low density lipoprotein receptor [Source:HGNC Symbol;Acc:HGNC:6547]
NAMPT	7.33243e-42	-0.516318	0.502	0.687	2.45915e-37	AS_Endothelium-vs-Control_Endothelium	nicotinamide phosphoribosyltransferase [Source:HGNC Symbol;Acc:HGNC:30092]
ERH	1.46494e-41	-0.489202	0.486	0.641	4.91312e-37	AS_Endothelium-vs-Control_Endothelium	ERH mRNA splicing and mitosis factor [Source:HGNC Symbol;Acc:HGNC:3447]
EIF5A	1.49952e-41	-0.496461	0.505	0.654	5.02911e-37	AS_Endothelium-vs-Control_Endothelium	eukaryotic translation initiation factor 5A [Source:HGNC Symbol;Acc:HGNC:3300]
OSER1	2.01344e-41	-0.422934	0.182	0.37	6.75269e-37	AS_Endothelium-vs-Control_Endothelium	oxidative stress responsive serine rich 1 [Source:HGNC Symbol;Acc:HGNC:16105]
RHEB	2.10638e-41	-0.494384	0.401	0.584	7.06437e-37	AS_Endothelium-vs-Control_Endothelium	Ras homolog, mTORC1 binding [Source:HGNC Symbol;Acc:HGNC:10011]
SSR4	2.58641e-41	-0.449931	0.678	0.804	8.67432e-37	AS_Endothelium-vs-Control_Endothelium	signal sequence receptor subunit 4 [Source:HGNC Symbol;Acc:HGNC:11326]
DUSP23	4.04936e-41	-0.565719	0.374	0.561	1.35808e-36	AS_Endothelium-vs-Control_Endothelium	dual specificity phosphatase 23 [Source:HGNC Symbol;Acc:HGNC:21480]
PIM3	7.86901e-41	-0.829327	0.425	0.593	2.63911e-36	AS_Endothelium-vs-Control_Endothelium	Pim-3 proto-oncogene, serine/threonine kinase [Source:HGNC Symbol;Acc:HGNC:19310]
RACK1	8.71611e-41	0.402559	0.939	0.898	2.92321e-36	AS_Endothelium-vs-Control_Endothelium	receptor for activated C kinase 1 [Source:HGNC Symbol;Acc:HGNC:4399]
HIST2H2AC	2.14865e-40	0.325424	0.254	0.096	7.20613e-36	AS_Endothelium-vs-Control_Endothelium
TTYH3	2.18164e-40	-0.392223	0.23	0.425	7.31678e-36	AS_Endothelium-vs-Control_Endothelium	tweety family member 3 [Source:HGNC Symbol;Acc:HGNC:22222]
RPL3	4.00819e-40	0.37185	0.983	0.973	1.34426e-35	AS_Endothelium-vs-Control_Endothelium	ribosomal protein L3 [Source:HGNC Symbol;Acc:HGNC:10332]
MEF2C	4.20409e-40	0.593044	0.712	0.599	1.40997e-35	AS_Endothelium-vs-Control_Endothelium	myocyte enhancer factor 2C [Source:HGNC Symbol;Acc:HGNC:6996]
MEG3	4.29425e-40	0.755774	0.264	0.102	1.44021e-35	AS_Endothelium-vs-Control_Endothelium	maternally expressed 3 [Source:HGNC Symbol;Acc:HGNC:14575]
EPHA2	5.95616e-40	-0.408286	0.181	0.371	1.99758e-35	AS_Endothelium-vs-Control_Endothelium	EPH receptor A2 [Source:HGNC Symbol;Acc:HGNC:3386]
NES	6.47403e-40	0.627884	0.612	0.467	2.17126e-35	AS_Endothelium-vs-Control_Endothelium	nestin [Source:HGNC Symbol;Acc:HGNC:7756]
COX5B	1.01893e-39	-0.44064	0.645	0.771	3.4173e-35	AS_Endothelium-vs-Control_Endothelium	cytochrome c oxidase subunit 5B [Source:HGNC Symbol;Acc:HGNC:2269]
VAPA	2.15654e-39	-0.43938	0.619	0.743	7.2326e-35	AS_Endothelium-vs-Control_Endothelium	VAMP associated protein A [Source:HGNC Symbol;Acc:HGNC:12648]
MYLK	3.27048e-39	0.482387	0.342	0.169	1.09685e-34	AS_Endothelium-vs-Control_Endothelium	myosin light chain kinase [Source:HGNC Symbol;Acc:HGNC:7590]
FLT1	7.98039e-39	0.62282	0.708	0.608	2.67646e-34	AS_Endothelium-vs-Control_Endothelium	fms related receptor tyrosine kinase 1 [Source:HGNC Symbol;Acc:HGNC:3763]
SLFN5	8.38794e-39	0.664984	0.578	0.442	2.81315e-34	AS_Endothelium-vs-Control_Endothelium	schlafen family member 5 [Source:HGNC Symbol;Acc:HGNC:28286]
CLIC1	1.02915e-38	-0.48176	0.615	0.74	3.45157e-34	AS_Endothelium-vs-Control_Endothelium	chloride intracellular channel 1 [Source:HGNC Symbol;Acc:HGNC:2062]
MYH9	1.81855e-38	0.526957	0.821	0.767	6.09907e-34	AS_Endothelium-vs-Control_Endothelium	myosin heavy chain 9 [Source:HGNC Symbol;Acc:HGNC:7579]
FAM13C	3.27585e-38	0.474761	0.268	0.109	1.09865e-33	AS_Endothelium-vs-Control_Endothelium	family with sequence similarity 13 member C [Source:HGNC Symbol;Acc:HGNC:19371]
SAT1	3.41668e-38	-0.693177	0.835	0.939	1.14589e-33	AS_Endothelium-vs-Control_Endothelium	spermidine/spermine N1-acetyltransferase 1 [Source:HGNC Symbol;Acc:HGNC:10540]
MMRN1	4.20581e-38	-0.701106	0.395	0.59	1.41054e-33	AS_Endothelium-vs-Control_Endothelium	multimerin 1 [Source:HGNC Symbol;Acc:HGNC:7178]
TNFRSF10B	4.51289e-38	-0.504368	0.204	0.381	1.51353e-33	AS_Endothelium-vs-Control_Endothelium	TNF receptor superfamily member 10b [Source:HGNC Symbol;Acc:HGNC:11905]
NR1D2	4.64263e-38	-0.436022	0.244	0.427	1.55705e-33	AS_Endothelium-vs-Control_Endothelium	nuclear receptor subfamily 1 group D member 2 [Source:HGNC Symbol;Acc:HGNC:7963]
ATP5MD	5.02836e-38	-0.42814	0.574	0.733	1.68641e-33	AS_Endothelium-vs-Control_Endothelium	ATP synthase membrane subunit DAPIT [Source:HGNC Symbol;Acc:HGNC:30889]
GADD45A	5.12053e-38	-0.585403	0.393	0.585	1.71732e-33	AS_Endothelium-vs-Control_Endothelium	growth arrest and DNA damage inducible alpha [Source:HGNC Symbol;Acc:HGNC:4095]
AQP1	6.13851e-38	0.860946	0.466	0.288	2.05873e-33	AS_Endothelium-vs-Control_Endothelium	aquaporin 1 (Colton blood group) [Source:HGNC Symbol;Acc:HGNC:633]
STXBP6	6.55546e-38	-0.387103	0.221	0.409	2.19857e-33	AS_Endothelium-vs-Control_Endothelium	syntaxin binding protein 6 [Source:HGNC Symbol;Acc:HGNC:19666]
HES1	6.98622e-38	-0.640914	0.677	0.812	2.34304e-33	AS_Endothelium-vs-Control_Endothelium	hes family bHLH transcription factor 1 [Source:HGNC Symbol;Acc:HGNC:5192]
SUMO1	7.31108e-38	-0.44163	0.449	0.615	2.45199e-33	AS_Endothelium-vs-Control_Endothelium	small ubiquitin like modifier 1 [Source:HGNC Symbol;Acc:HGNC:12502]
MYDGF	1.00651e-37	-0.428882	0.429	0.593	3.37562e-33	AS_Endothelium-vs-Control_Endothelium	myeloid derived growth factor [Source:HGNC Symbol;Acc:HGNC:16948]
ZEB1	1.01189e-37	0.574054	0.653	0.56	3.39366e-33	AS_Endothelium-vs-Control_Endothelium	zinc finger E-box binding homeobox 1 [Source:HGNC Symbol;Acc:HGNC:11642]
TIMP3	1.2292e-37	0.770344	0.704	0.607	4.12247e-33	AS_Endothelium-vs-Control_Endothelium	TIMP metallopeptidase inhibitor 3 [Source:HGNC Symbol;Acc:HGNC:11822]
PTGDS	1.43278e-37	0.839213	0.57	0.392	4.80525e-33	AS_Endothelium-vs-Control_Endothelium	prostaglandin D2 synthase [Source:HGNC Symbol;Acc:HGNC:9592]
TGIF1	1.97132e-37	-0.443346	0.23	0.412	6.61143e-33	AS_Endothelium-vs-Control_Endothelium	TGFB induced factor homeobox 1 [Source:HGNC Symbol;Acc:HGNC:11776]
ABLIM1	2.00515e-37	0.574073	0.528	0.372	6.72487e-33	AS_Endothelium-vs-Control_Endothelium	actin binding LIM protein 1 [Source:HGNC Symbol;Acc:HGNC:78]
WEE1	2.31157e-37	-0.478674	0.184	0.363	7.75254e-33	AS_Endothelium-vs-Control_Endothelium	WEE1 G2 checkpoint kinase [Source:HGNC Symbol;Acc:HGNC:12761]
RABGGTB	2.33001e-37	-0.352766	0.197	0.378	7.81439e-33	AS_Endothelium-vs-Control_Endothelium	Rab geranylgeranyltransferase subunit beta [Source:HGNC Symbol;Acc:HGNC:9796]
STARD4	3.11419e-37	-0.464106	0.263	0.447	1.04444e-32	AS_Endothelium-vs-Control_Endothelium	StAR related lipid transfer domain containing 4 [Source:HGNC Symbol;Acc:HGNC:18058]
PPP1R15A	4.15286e-37	-0.611287	0.705	0.836	1.39279e-32	AS_Endothelium-vs-Control_Endothelium	protein phosphatase 1 regulatory subunit 15A [Source:HGNC Symbol;Acc:HGNC:14375]
PTS	4.51663e-37	-0.342577	0.197	0.373	1.51479e-32	AS_Endothelium-vs-Control_Endothelium	6-pyruvoyltetrahydropterin synthase [Source:HGNC Symbol;Acc:HGNC:9689]
RPL22L1	5.73129e-37	-0.516254	0.472	0.611	1.92216e-32	AS_Endothelium-vs-Control_Endothelium	ribosomal protein L22 like 1 [Source:HGNC Symbol;Acc:HGNC:27610]
ZBTB2	5.74742e-37	-0.301823	0.123	0.29	1.92757e-32	AS_Endothelium-vs-Control_Endothelium	zinc finger and BTB domain containing 2 [Source:HGNC Symbol;Acc:HGNC:20868]
EFNB2	5.85353e-37	0.62354	0.401	0.22	1.96316e-32	AS_Endothelium-vs-Control_Endothelium	ephrin B2 [Source:HGNC Symbol;Acc:HGNC:3227]
CD24	5.88584e-37	-0.866313	0.254	0.425	1.97399e-32	AS_Endothelium-vs-Control_Endothelium	CD24 molecule [Source:HGNC Symbol;Acc:HGNC:1645]
DDX39A	6.05346e-37	-0.373447	0.219	0.4	2.03021e-32	AS_Endothelium-vs-Control_Endothelium	DExD-box helicase 39A [Source:HGNC Symbol;Acc:HGNC:17821]
ABI3BP	6.41171e-37	1.08458	0.302	0.142	2.15036e-32	AS_Endothelium-vs-Control_Endothelium	ABI family member 3 binding protein [Source:HGNC Symbol;Acc:HGNC:17265]
CTGF	6.8747e-37	-0.493932	0.667	0.834	2.30564e-32	AS_Endothelium-vs-Control_Endothelium
TNFRSF12A	8.00847e-37	-0.37074	0.099	0.256	2.68588e-32	AS_Endothelium-vs-Control_Endothelium	TNF receptor superfamily member 12A [Source:HGNC Symbol;Acc:HGNC:18152]
CHIC2	9.90296e-37	-0.506818	0.228	0.399	3.32125e-32	AS_Endothelium-vs-Control_Endothelium	cysteine rich hydrophobic domain 2 [Source:HGNC Symbol;Acc:HGNC:1935]
DUSP2	1.71027e-36	-0.501021	0.149	0.319	5.73591e-32	AS_Endothelium-vs-Control_Endothelium	dual specificity phosphatase 2 [Source:HGNC Symbol;Acc:HGNC:3068]
TPM2	1.75239e-36	0.615672	0.461	0.287	5.87718e-32	AS_Endothelium-vs-Control_Endothelium	tropomyosin 2 [Source:HGNC Symbol;Acc:HGNC:12011]
NOP10	2.50519e-36	-0.423558	0.498	0.657	8.40192e-32	AS_Endothelium-vs-Control_Endothelium	NOP10 ribonucleoprotein [Source:HGNC Symbol;Acc:HGNC:14378]
RAN	2.73122e-36	-0.439329	0.571	0.7	9.15995e-32	AS_Endothelium-vs-Control_Endothelium	RAN, member RAS oncogene family [Source:HGNC Symbol;Acc:HGNC:9846]
SH3BGRL3	2.96319e-36	-0.425393	0.7	0.807	9.93794e-32	AS_Endothelium-vs-Control_Endothelium	SH3 domain binding glutamate rich protein like 3 [Source:HGNC Symbol;Acc:HGNC:15568]
XAF1	2.99145e-36	0.570589	0.59	0.462	1.00327e-31	AS_Endothelium-vs-Control_Endothelium	XIAP associated factor 1 [Source:HGNC Symbol;Acc:HGNC:30932]
ANXA4	9.18548e-36	-0.446933	0.272	0.46	3.08063e-31	AS_Endothelium-vs-Control_Endothelium	annexin A4 [Source:HGNC Symbol;Acc:HGNC:542]
VMP1	9.29075e-36	-0.56198	0.542	0.732	3.11593e-31	AS_Endothelium-vs-Control_Endothelium	vacuole membrane protein 1 [Source:HGNC Symbol;Acc:HGNC:29559]
TSPAN7	1.02298e-35	0.604513	0.465	0.31	3.43087e-31	AS_Endothelium-vs-Control_Endothelium	tetraspanin 7 [Source:HGNC Symbol;Acc:HGNC:11854]
SPRY1	1.23406e-35	0.675053	0.399	0.232	4.13879e-31	AS_Endothelium-vs-Control_Endothelium	sprouty RTK signaling antagonist 1 [Source:HGNC Symbol;Acc:HGNC:11269]
CLU	1.90363e-35	1.82273	0.491	0.355	6.38441e-31	AS_Endothelium-vs-Control_Endothelium	clusterin [Source:HGNC Symbol;Acc:HGNC:2095]
GDF15	2.65021e-35	-0.57324	0.136	0.294	8.88828e-31	AS_Endothelium-vs-Control_Endothelium	growth differentiation factor 15 [Source:HGNC Symbol;Acc:HGNC:30142]
RPS7	2.9336e-35	-0.32176	0.941	0.96	9.83872e-31	AS_Endothelium-vs-Control_Endothelium	ribosomal protein S7 [Source:HGNC Symbol;Acc:HGNC:10440]
TIPARP	3.67458e-35	-0.598775	0.287	0.461	1.23238e-30	AS_Endothelium-vs-Control_Endothelium	TCDD inducible poly(ADP-ribose) polymerase [Source:HGNC Symbol;Acc:HGNC:23696]
PTN	3.99332e-35	0.911749	0.311	0.149	1.33928e-30	AS_Endothelium-vs-Control_Endothelium	pleiotrophin [Source:HGNC Symbol;Acc:HGNC:9630]
RPS20	5.16376e-35	0.352144	0.944	0.89	1.73182e-30	AS_Endothelium-vs-Control_Endothelium	ribosomal protein S20 [Source:HGNC Symbol;Acc:HGNC:10405]
RPS17	6.67679e-35	0.582578	0.779	0.65	2.23926e-30	AS_Endothelium-vs-Control_Endothelium	ribosomal protein S17 [Source:HGNC Symbol;Acc:HGNC:10397]
CD34	9.97958e-35	0.475668	0.827	0.762	3.34695e-30	AS_Endothelium-vs-Control_Endothelium	CD34 molecule [Source:HGNC Symbol;Acc:HGNC:1662]
MME	1.07708e-34	0.710105	0.388	0.228	3.61233e-30	AS_Endothelium-vs-Control_Endothelium	membrane metalloendopeptidase [Source:HGNC Symbol;Acc:HGNC:7154]
HNRNPF	1.09113e-34	-0.459637	0.518	0.663	3.65944e-30	AS_Endothelium-vs-Control_Endothelium	heterogeneous nuclear ribonucleoprotein F [Source:HGNC Symbol;Acc:HGNC:5039]
GGT5	1.22601e-34	-0.289176	0.177	0.353	4.11179e-30	AS_Endothelium-vs-Control_Endothelium	gamma-glutamyltransferase 5 [Source:HGNC Symbol;Acc:HGNC:4260]
ATP5MG	1.32924e-34	-0.40508	0.679	0.791	4.45801e-30	AS_Endothelium-vs-Control_Endothelium	ATP synthase membrane subunit g [Source:HGNC Symbol;Acc:HGNC:14247]
TINAGL1	1.84234e-34	-0.495749	0.383	0.55	6.17883e-30	AS_Endothelium-vs-Control_Endothelium	tubulointerstitial nephritis antigen like 1 [Source:HGNC Symbol;Acc:HGNC:19168]
RGPD5	3.05647e-34	-0.356877	0.119	0.271	1.02508e-29	AS_Endothelium-vs-Control_Endothelium	RANBP2 like and GRIP domain containing 5 [Source:HGNC Symbol;Acc:HGNC:32418]
DNAJB11	3.37164e-34	-0.407214	0.285	0.462	1.13078e-29	AS_Endothelium-vs-Control_Endothelium	DnaJ heat shock protein family (Hsp40) member B11 [Source:HGNC Symbol;Acc:HGNC:14889]
NOP53	3.79829e-34	0.515647	0.682	0.598	1.27387e-29	AS_Endothelium-vs-Control_Endothelium	NOP53 ribosome biogenesis factor [Source:HGNC Symbol;Acc:HGNC:4333]
LAPTM4A	4.70869e-34	-0.36224	0.698	0.806	1.5792e-29	AS_Endothelium-vs-Control_Endothelium	lysosomal protein transmembrane 4 alpha [Source:HGNC Symbol;Acc:HGNC:6924]
SUMO2	5.50594e-34	-0.352733	0.719	0.815	1.84658e-29	AS_Endothelium-vs-Control_Endothelium	small ubiquitin like modifier 2 [Source:HGNC Symbol;Acc:HGNC:11125]
RAB5IF	5.86562e-34	-0.295755	0.193	0.366	1.96721e-29	AS_Endothelium-vs-Control_Endothelium	RAB5 interacting factor [Source:HGNC Symbol;Acc:HGNC:15870]
ATP5MF	6.78497e-34	-0.389615	0.489	0.656	2.27554e-29	AS_Endothelium-vs-Control_Endothelium	ATP synthase membrane subunit f [Source:HGNC Symbol;Acc:HGNC:848]
TNC	7.27371e-34	-0.384296	0.188	0.365	2.43946e-29	AS_Endothelium-vs-Control_Endothelium	tenascin C [Source:HGNC Symbol;Acc:HGNC:5318]
HMGN3	9.50541e-34	-0.435783	0.472	0.619	3.18793e-29	AS_Endothelium-vs-Control_Endothelium	high mobility group nucleosomal binding domain 3 [Source:HGNC Symbol;Acc:HGNC:12312]
SULF2	9.83819e-34	0.570282	0.357	0.198	3.29953e-29	AS_Endothelium-vs-Control_Endothelium	sulfatase 2 [Source:HGNC Symbol;Acc:HGNC:20392]
RGCC	1.63479e-33	-0.453832	0.547	0.745	5.48277e-29	AS_Endothelium-vs-Control_Endothelium	regulator of cell cycle [Source:HGNC Symbol;Acc:HGNC:20369]
MINOS1	1.9304e-33	-0.34585	0.319	0.499	6.47416e-29	AS_Endothelium-vs-Control_Endothelium
AKAP9	2.35098e-33	0.538009	0.696	0.615	7.88473e-29	AS_Endothelium-vs-Control_Endothelium	A-kinase anchoring protein 9 [Source:HGNC Symbol;Acc:HGNC:379]
MANF	2.52956e-33	-0.412058	0.311	0.487	8.48365e-29	AS_Endothelium-vs-Control_Endothelium	mesencephalic astrocyte derived neurotrophic factor [Source:HGNC Symbol;Acc:HGNC:15461]
LAPTM4B	2.53561e-33	-0.471652	0.507	0.656	8.50393e-29	AS_Endothelium-vs-Control_Endothelium	lysosomal protein transmembrane 4 beta [Source:HGNC Symbol;Acc:HGNC:13646]
CALR	2.92243e-33	-0.398095	0.746	0.827	9.80124e-29	AS_Endothelium-vs-Control_Endothelium	calreticulin [Source:HGNC Symbol;Acc:HGNC:1455]
DEGS1	3.52909e-33	-0.365069	0.362	0.542	1.18359e-28	AS_Endothelium-vs-Control_Endothelium	delta 4-desaturase, sphingolipid 1 [Source:HGNC Symbol;Acc:HGNC:13709]
HINT1	3.78711e-33	-0.417228	0.694	0.807	1.27012e-28	AS_Endothelium-vs-Control_Endothelium	histidine triad nucleotide binding protein 1 [Source:HGNC Symbol;Acc:HGNC:4912]
ARF6	3.81433e-33	-0.42209	0.431	0.598	1.27925e-28	AS_Endothelium-vs-Control_Endothelium	ADP ribosylation factor 6 [Source:HGNC Symbol;Acc:HGNC:659]
CARHSP1	4.1427e-33	-0.430855	0.361	0.534	1.38938e-28	AS_Endothelium-vs-Control_Endothelium	calcium regulated heat stable protein 1 [Source:HGNC Symbol;Acc:HGNC:17150]
TOP1	4.49794e-33	-0.466044	0.562	0.699	1.50852e-28	AS_Endothelium-vs-Control_Endothelium	DNA topoisomerase I [Source:HGNC Symbol;Acc:HGNC:11986]
FOXF1	5.42405e-33	-0.410084	0.223	0.39	1.81912e-28	AS_Endothelium-vs-Control_Endothelium	forkhead box F1 [Source:HGNC Symbol;Acc:HGNC:3809]
UBL5	7.29387e-33	-0.389116	0.698	0.803	2.44622e-28	AS_Endothelium-vs-Control_Endothelium	ubiquitin like 5 [Source:HGNC Symbol;Acc:HGNC:13736]
STAB1	1.48543e-32	-0.463112	0.288	0.462	4.98184e-28	AS_Endothelium-vs-Control_Endothelium	stabilin 1 [Source:HGNC Symbol;Acc:HGNC:18628]
SF3B6	1.75483e-32	-0.371182	0.525	0.678	5.88536e-28	AS_Endothelium-vs-Control_Endothelium	splicing factor 3b subunit 6 [Source:HGNC Symbol;Acc:HGNC:30096]
CLEC2B	2.25753e-32	-0.613989	0.505	0.633	7.57129e-28	AS_Endothelium-vs-Control_Endothelium	C-type lectin domain family 2 member B [Source:HGNC Symbol;Acc:HGNC:2053]
TNXB	2.78748e-32	0.479315	0.471	0.312	9.34864e-28	AS_Endothelium-vs-Control_Endothelium	tenascin XB [Source:HGNC Symbol;Acc:HGNC:11976]
SNRPG	2.81119e-32	-0.424878	0.543	0.667	9.42816e-28	AS_Endothelium-vs-Control_Endothelium	small nuclear ribonucleoprotein polypeptide G [Source:HGNC Symbol;Acc:HGNC:11163]
CD63	2.85904e-32	-0.309429	0.812	0.869	9.58866e-28	AS_Endothelium-vs-Control_Endothelium	CD63 molecule [Source:HGNC Symbol;Acc:HGNC:1692]
CEBPB	3.37242e-32	-0.437502	0.302	0.488	1.13104e-27	AS_Endothelium-vs-Control_Endothelium	CCAAT enhancer binding protein beta [Source:HGNC Symbol;Acc:HGNC:1834]
FOXP1	5.70559e-32	0.555364	0.697	0.595	1.91354e-27	AS_Endothelium-vs-Control_Endothelium	forkhead box P1 [Source:HGNC Symbol;Acc:HGNC:3823]
POMP	5.97918e-32	-0.458058	0.608	0.734	2.0053e-27	AS_Endothelium-vs-Control_Endothelium	proteasome maturation protein [Source:HGNC Symbol;Acc:HGNC:20330]
ANKRD10	6.5372e-32	-0.444353	0.407	0.57	2.19245e-27	AS_Endothelium-vs-Control_Endothelium	ankyrin repeat domain 10 [Source:HGNC Symbol;Acc:HGNC:20265]
STARD9	8.69785e-32	0.424115	0.29	0.141	2.91709e-27	AS_Endothelium-vs-Control_Endothelium	StAR related lipid transfer domain containing 9 [Source:HGNC Symbol;Acc:HGNC:19162]
BCL10	9.0464e-32	-0.401485	0.369	0.535	3.03398e-27	AS_Endothelium-vs-Control_Endothelium	BCL10 immune signaling adaptor [Source:HGNC Symbol;Acc:HGNC:989]
MYL6	1.01598e-31	-0.301139	0.92	0.956	3.4074e-27	AS_Endothelium-vs-Control_Endothelium	myosin light chain 6 [Source:HGNC Symbol;Acc:HGNC:7587]
SLC3A2	1.08251e-31	-0.473374	0.462	0.617	3.63052e-27	AS_Endothelium-vs-Control_Endothelium	solute carrier family 3 member 2 [Source:HGNC Symbol;Acc:HGNC:11026]
CNIH1	1.13877e-31	-0.350712	0.307	0.482	3.81921e-27	AS_Endothelium-vs-Control_Endothelium	cornichon family AMPA receptor auxiliary protein 1 [Source:HGNC Symbol;Acc:HGNC:19431]
RDX	1.27119e-31	0.449506	0.782	0.739	4.26331e-27	AS_Endothelium-vs-Control_Endothelium	radixin [Source:HGNC Symbol;Acc:HGNC:9944]
TUBA1C	1.52187e-31	-0.373347	0.264	0.438	5.10404e-27	AS_Endothelium-vs-Control_Endothelium	tubulin alpha 1c [Source:HGNC Symbol;Acc:HGNC:20768]
DST	1.59977e-31	0.573512	0.688	0.605	5.36531e-27	AS_Endothelium-vs-Control_Endothelium	dystonin [Source:HGNC Symbol;Acc:HGNC:1090]
RPL4	1.85812e-31	0.344866	0.872	0.836	6.23175e-27	AS_Endothelium-vs-Control_Endothelium	ribosomal protein L4 [Source:HGNC Symbol;Acc:HGNC:10353]
TMA7	2.28539e-31	-0.339057	0.805	0.863	7.66474e-27	AS_Endothelium-vs-Control_Endothelium	translation machinery associated 7 homolog [Source:HGNC Symbol;Acc:HGNC:26932]
SPRY2	2.51751e-31	-0.349771	0.133	0.279	8.44323e-27	AS_Endothelium-vs-Control_Endothelium	sprouty RTK signaling antagonist 2 [Source:HGNC Symbol;Acc:HGNC:11270]
NDUFA4	2.89109e-31	-0.358417	0.689	0.797	9.69613e-27	AS_Endothelium-vs-Control_Endothelium	NDUFA4 mitochondrial complex associated [Source:HGNC Symbol;Acc:HGNC:7687]
FTX	3.36988e-31	0.561976	0.535	0.398	1.13019e-26	AS_Endothelium-vs-Control_Endothelium	FTX transcript, XIST regulator [Source:HGNC Symbol;Acc:HGNC:37190]
JPT1	3.83328e-31	-0.401641	0.317	0.49	1.28561e-26	AS_Endothelium-vs-Control_Endothelium	Jupiter microtubule associated homolog 1 [Source:HGNC Symbol;Acc:HGNC:14569]
PPP2CA	3.9069e-31	-0.35858	0.377	0.545	1.3103e-26	AS_Endothelium-vs-Control_Endothelium	protein phosphatase 2 catalytic subunit alpha [Source:HGNC Symbol;Acc:HGNC:9299]
PDIA3	3.95335e-31	-0.362078	0.678	0.789	1.32588e-26	AS_Endothelium-vs-Control_Endothelium	protein disulfide isomerase family A member 3 [Source:HGNC Symbol;Acc:HGNC:4606]
CRY1	5.02734e-31	-0.30269	0.152	0.307	1.68607e-26	AS_Endothelium-vs-Control_Endothelium	cryptochrome circadian regulator 1 [Source:HGNC Symbol;Acc:HGNC:2384]
SDF2L1	5.13265e-31	-0.350561	0.24	0.406	1.72139e-26	AS_Endothelium-vs-Control_Endothelium	stromal cell derived factor 2 like 1 [Source:HGNC Symbol;Acc:HGNC:10676]
SERP1	1.23574e-30	-0.381263	0.556	0.69	4.14443e-26	AS_Endothelium-vs-Control_Endothelium	stress associated endoplasmic reticulum protein 1 [Source:HGNC Symbol;Acc:HGNC:10759]
TPM3	1.28441e-30	-0.361965	0.786	0.842	4.30765e-26	AS_Endothelium-vs-Control_Endothelium	tropomyosin 3 [Source:HGNC Symbol;Acc:HGNC:12012]
PSMB3	1.70912e-30	-0.3274	0.411	0.578	5.73205e-26	AS_Endothelium-vs-Control_Endothelium	proteasome 20S subunit beta 3 [Source:HGNC Symbol;Acc:HGNC:9540]
MAGOH	1.7596e-30	-0.36342	0.361	0.522	5.90136e-26	AS_Endothelium-vs-Control_Endothelium	mago homolog, exon junction complex subunit [Source:HGNC Symbol;Acc:HGNC:6815]
RIMKLB	2.10053e-30	-0.729479	0.348	0.51	7.04477e-26	AS_Endothelium-vs-Control_Endothelium	ribosomal modification protein rimK like family member B [Source:HGNC Symbol;Acc:HGNC:29228]
ZBTB10	2.13359e-30	-0.416391	0.325	0.489	7.15562e-26	AS_Endothelium-vs-Control_Endothelium	zinc finger and BTB domain containing 10 [Source:HGNC Symbol;Acc:HGNC:30953]
RBMX	2.3357e-30	0.492395	0.662	0.561	7.83347e-26	AS_Endothelium-vs-Control_Endothelium	RNA binding motif protein X-linked [Source:HGNC Symbol;Acc:HGNC:9910]
ABRACL	2.49904e-30	-0.3672	0.252	0.418	8.38127e-26	AS_Endothelium-vs-Control_Endothelium	ABRA C-terminal like [Source:HGNC Symbol;Acc:HGNC:21230]
STRAP	2.56737e-30	-0.336485	0.318	0.484	8.61046e-26	AS_Endothelium-vs-Control_Endothelium	serine/threonine kinase receptor associated protein [Source:HGNC Symbol;Acc:HGNC:30796]
RPS29	3.03541e-30	0.396053	0.96	0.975	1.01802e-25	AS_Endothelium-vs-Control_Endothelium	ribosomal protein S29 [Source:HGNC Symbol;Acc:HGNC:10419]
ATRX	3.62034e-30	0.405271	0.775	0.723	1.21419e-25	AS_Endothelium-vs-Control_Endothelium	ATRX chromatin remodeler [Source:HGNC Symbol;Acc:HGNC:886]
SYNE1	5.84461e-30	0.664617	0.5	0.363	1.96016e-25	AS_Endothelium-vs-Control_Endothelium	spectrin repeat containing nuclear envelope protein 1 [Source:HGNC Symbol;Acc:HGNC:17089]
MMP2	9.53607e-30	0.515056	0.449	0.299	3.19821e-25	AS_Endothelium-vs-Control_Endothelium	matrix metallopeptidase 2 [Source:HGNC Symbol;Acc:HGNC:7166]
TJP1	9.54024e-30	0.47686	0.758	0.719	3.19961e-25	AS_Endothelium-vs-Control_Endothelium	tight junction protein 1 [Source:HGNC Symbol;Acc:HGNC:11827]
COTL1	1.19657e-29	-0.414553	0.316	0.481	4.01306e-25	AS_Endothelium-vs-Control_Endothelium	coactosin like F-actin binding protein 1 [Source:HGNC Symbol;Acc:HGNC:18304]
SRSF9	1.38213e-29	-0.37941	0.513	0.64	4.6354e-25	AS_Endothelium-vs-Control_Endothelium	serine and arginine rich splicing factor 9 [Source:HGNC Symbol;Acc:HGNC:10791]
LAMTOR2	1.52692e-29	-0.349064	0.352	0.518	5.12099e-25	AS_Endothelium-vs-Control_Endothelium	late endosomal/lysosomal adaptor, MAPK and MTOR activator 2 [Source:HGNC Symbol;Acc:HGNC:29796]
SLC25A3	1.98629e-29	-0.333689	0.637	0.737	6.66162e-25	AS_Endothelium-vs-Control_Endothelium	solute carrier family 25 member 3 [Source:HGNC Symbol;Acc:HGNC:10989]
SYNE2	2.3382e-29	0.663541	0.671	0.6	7.84186e-25	AS_Endothelium-vs-Control_Endothelium	spectrin repeat containing nuclear envelope protein 2 [Source:HGNC Symbol;Acc:HGNC:17084]
CCDC80	4.32284e-29	0.490001	0.292	0.149	1.4498e-24	AS_Endothelium-vs-Control_Endothelium	coiled-coil domain containing 80 [Source:HGNC Symbol;Acc:HGNC:30649]
SNRPF	5.19794e-29	-0.394292	0.497	0.634	1.74328e-24	AS_Endothelium-vs-Control_Endothelium	small nuclear ribonucleoprotein polypeptide F [Source:HGNC Symbol;Acc:HGNC:11162]
TXNDC17	5.28437e-29	-0.357633	0.428	0.585	1.77227e-24	AS_Endothelium-vs-Control_Endothelium	thioredoxin domain containing 17 [Source:HGNC Symbol;Acc:HGNC:28218]
ARIH1	5.56921e-29	-0.404202	0.413	0.576	1.8678e-24	AS_Endothelium-vs-Control_Endothelium	ariadne RBR E3 ubiquitin protein ligase 1 [Source:HGNC Symbol;Acc:HGNC:689]
VCAN	5.95584e-29	-0.403243	0.306	0.489	1.99747e-24	AS_Endothelium-vs-Control_Endothelium	versican [Source:HGNC Symbol;Acc:HGNC:2464]
RPL38	7.21691e-29	0.311578	0.958	0.946	2.42041e-24	AS_Endothelium-vs-Control_Endothelium	ribosomal protein L38 [Source:HGNC Symbol;Acc:HGNC:10349]
TMED9	8.25977e-29	-0.359999	0.4	0.554	2.77016e-24	AS_Endothelium-vs-Control_Endothelium	transmembrane p24 trafficking protein 9 [Source:HGNC Symbol;Acc:HGNC:24878]
CAPZA2	9.60786e-29	-0.383991	0.492	0.653	3.22228e-24	AS_Endothelium-vs-Control_Endothelium	capping actin protein of muscle Z-line subunit alpha 2 [Source:HGNC Symbol;Acc:HGNC:1490]
NDUFB2	1.16256e-28	-0.34748	0.626	0.748	3.899e-24	AS_Endothelium-vs-Control_Endothelium	NADH:ubiquinone oxidoreductase subunit B2 [Source:HGNC Symbol;Acc:HGNC:7697]
ANXA2	1.19393e-28	-0.322245	0.799	0.877	4.00421e-24	AS_Endothelium-vs-Control_Endothelium	annexin A2 [Source:HGNC Symbol;Acc:HGNC:537]
SERPINB9	1.23394e-28	-0.318895	0.192	0.349	4.13839e-24	AS_Endothelium-vs-Control_Endothelium	serpin family B member 9 [Source:HGNC Symbol;Acc:HGNC:8955]
MAP3K8	3.03487e-28	-0.510718	0.245	0.394	1.01784e-23	AS_Endothelium-vs-Control_Endothelium	mitogen-activated protein kinase kinase kinase 8 [Source:HGNC Symbol;Acc:HGNC:6860]
LEF1	3.32712e-28	-0.369674	0.329	0.496	1.11585e-23	AS_Endothelium-vs-Control_Endothelium	lymphoid enhancer binding factor 1 [Source:HGNC Symbol;Acc:HGNC:6551]
PPP1R14B	3.37541e-28	-0.391006	0.397	0.552	1.13204e-23	AS_Endothelium-vs-Control_Endothelium	protein phosphatase 1 regulatory inhibitor subunit 14B [Source:HGNC Symbol;Acc:HGNC:9057]
PRMT2	3.92558e-28	0.475613	0.57	0.455	1.31656e-23	AS_Endothelium-vs-Control_Endothelium	protein arginine methyltransferase 2 [Source:HGNC Symbol;Acc:HGNC:5186]
ATP5MC3	3.98435e-28	-0.360943	0.433	0.583	1.33627e-23	AS_Endothelium-vs-Control_Endothelium	ATP synthase membrane subunit c locus 3 [Source:HGNC Symbol;Acc:HGNC:843]
MKL2	4.27e-28	0.503755	0.49	0.356	1.43207e-23	AS_Endothelium-vs-Control_Endothelium
RALGAPA2	4.31065e-28	-0.365318	0.57	0.72	1.4457e-23	AS_Endothelium-vs-Control_Endothelium	Ral GTPase activating protein catalytic subunit alpha 2 [Source:HGNC Symbol;Acc:HGNC:16207]
CACYBP	4.52691e-28	-0.427004	0.391	0.542	1.51823e-23	AS_Endothelium-vs-Control_Endothelium	calcyclin binding protein [Source:HGNC Symbol;Acc:HGNC:30423]
DPYSL2	5.37714e-28	0.475767	0.659	0.58	1.80338e-23	AS_Endothelium-vs-Control_Endothelium	dihydropyrimidinase like 2 [Source:HGNC Symbol;Acc:HGNC:3014]
CALM2	6.847e-28	-0.319833	0.747	0.834	2.29635e-23	AS_Endothelium-vs-Control_Endothelium	calmodulin 2 [Source:HGNC Symbol;Acc:HGNC:1445]
LAMTOR5	7.28074e-28	-0.361948	0.458	0.599	2.44181e-23	AS_Endothelium-vs-Control_Endothelium	late endosomal/lysosomal adaptor, MAPK and MTOR activator 5 [Source:HGNC Symbol;Acc:HGNC:17955]
MT1F	1.00988e-27	-0.683556	0.241	0.39	3.38694e-23	AS_Endothelium-vs-Control_Endothelium	metallothionein 1F [Source:HGNC Symbol;Acc:HGNC:7398]
EIF4A3	1.2006e-27	-0.36215	0.361	0.515	4.02658e-23	AS_Endothelium-vs-Control_Endothelium	eukaryotic translation initiation factor 4A3 [Source:HGNC Symbol;Acc:HGNC:18683]
FAM84B	1.41489e-27	-0.454997	0.35	0.515	4.74525e-23	AS_Endothelium-vs-Control_Endothelium
SYNJ2	1.65726e-27	-0.400775	0.186	0.338	5.55812e-23	AS_Endothelium-vs-Control_Endothelium	synaptojanin 2 [Source:HGNC Symbol;Acc:HGNC:11504]
SLC25A5	1.66489e-27	-0.388481	0.537	0.659	5.58371e-23	AS_Endothelium-vs-Control_Endothelium	solute carrier family 25 member 5 [Source:HGNC Symbol;Acc:HGNC:10991]
EEF2	1.77209e-27	0.335661	0.868	0.847	5.94323e-23	AS_Endothelium-vs-Control_Endothelium	eukaryotic translation elongation factor 2 [Source:HGNC Symbol;Acc:HGNC:3214]
KDM6B	2.56792e-27	-0.622331	0.31	0.456	8.6123e-23	AS_Endothelium-vs-Control_Endothelium	lysine demethylase 6B [Source:HGNC Symbol;Acc:HGNC:29012]
CTHRC1	2.58788e-27	-0.358181	0.284	0.45	8.67923e-23	AS_Endothelium-vs-Control_Endothelium	collagen triple helix repeat containing 1 [Source:HGNC Symbol;Acc:HGNC:18831]
RPL21	2.8498e-27	0.341634	0.955	0.947	9.55768e-23	AS_Endothelium-vs-Control_Endothelium	ribosomal protein L21 [Source:HGNC Symbol;Acc:HGNC:10313]
COX7B	3.04074e-27	-0.381267	0.586	0.691	1.0198e-22	AS_Endothelium-vs-Control_Endothelium	cytochrome c oxidase subunit 7B [Source:HGNC Symbol;Acc:HGNC:2291]
AL118516.1	3.29608e-27	-0.321865	0.209	0.367	1.10544e-22	AS_Endothelium-vs-Control_Endothelium	novel transcript, antisense to TBC1D22A
FAM43A	3.90484e-27	-0.510462	0.493	0.642	1.30961e-22	AS_Endothelium-vs-Control_Endothelium	family with sequence similarity 43 member A [Source:HGNC Symbol;Acc:HGNC:26888]
ATP6V0E1	5.40035e-27	-0.358278	0.55	0.68	1.81117e-22	AS_Endothelium-vs-Control_Endothelium	ATPase H+ transporting V0 subunit e1 [Source:HGNC Symbol;Acc:HGNC:863]
CPE	5.54755e-27	-0.46559	0.148	0.292	1.86054e-22	AS_Endothelium-vs-Control_Endothelium	carboxypeptidase E [Source:HGNC Symbol;Acc:HGNC:2303]
TM4SF1	6.06974e-27	-0.321386	0.852	0.936	2.03567e-22	AS_Endothelium-vs-Control_Endothelium	transmembrane 4 L six family member 1 [Source:HGNC Symbol;Acc:HGNC:11853]
DEPP1	8.02177e-27	0.494331	0.374	0.222	2.69034e-22	AS_Endothelium-vs-Control_Endothelium	DEPP1 autophagy regulator [Source:HGNC Symbol;Acc:HGNC:23355]
SDCBP	1.38209e-26	-0.380835	0.675	0.762	4.63525e-22	AS_Endothelium-vs-Control_Endothelium	syndecan binding protein [Source:HGNC Symbol;Acc:HGNC:10662]
ARRDC3	1.66616e-26	-0.451193	0.611	0.725	5.58795e-22	AS_Endothelium-vs-Control_Endothelium	arrestin domain containing 3 [Source:HGNC Symbol;Acc:HGNC:29263]
PDLIM1	1.79877e-26	-0.4128	0.611	0.713	6.03273e-22	AS_Endothelium-vs-Control_Endothelium	PDZ and LIM domain 1 [Source:HGNC Symbol;Acc:HGNC:2067]
CLDN15	1.92335e-26	-0.31686	0.176	0.318	6.45053e-22	AS_Endothelium-vs-Control_Endothelium	claudin 15 [Source:HGNC Symbol;Acc:HGNC:2036]
SH3BP5	2.09688e-26	0.513221	0.677	0.588	7.0325e-22	AS_Endothelium-vs-Control_Endothelium	SH3 domain binding protein 5 [Source:HGNC Symbol;Acc:HGNC:10827]
MRPL47	2.40924e-26	-0.291785	0.271	0.427	8.0801e-22	AS_Endothelium-vs-Control_Endothelium	mitochondrial ribosomal protein L47 [Source:HGNC Symbol;Acc:HGNC:16652]
DDT	2.41347e-26	-0.349451	0.394	0.543	8.09429e-22	AS_Endothelium-vs-Control_Endothelium	D-dopachrome tautomerase [Source:HGNC Symbol;Acc:HGNC:2732]
BTG2	2.58065e-26	0.480139	0.64	0.549	8.655e-22	AS_Endothelium-vs-Control_Endothelium	BTG anti-proliferation factor 2 [Source:HGNC Symbol;Acc:HGNC:1131]
TSPAN18	2.65498e-26	0.396854	0.3	0.169	8.90426e-22	AS_Endothelium-vs-Control_Endothelium	tetraspanin 18 [Source:HGNC Symbol;Acc:HGNC:20660]
POLR2K	2.84524e-26	-0.273982	0.354	0.509	9.54237e-22	AS_Endothelium-vs-Control_Endothelium	RNA polymerase II, I and III subunit K [Source:HGNC Symbol;Acc:HGNC:9198]
PDCD4	2.92618e-26	0.493542	0.588	0.481	9.8138e-22	AS_Endothelium-vs-Control_Endothelium	programmed cell death 4 [Source:HGNC Symbol;Acc:HGNC:8763]
IER5L	3.89748e-26	-0.517061	0.427	0.565	1.30714e-21	AS_Endothelium-vs-Control_Endothelium	immediate early response 5 like [Source:HGNC Symbol;Acc:HGNC:23679]
GAPDH	4.67554e-26	-0.312754	0.89	0.914	1.56808e-21	AS_Endothelium-vs-Control_Endothelium	glyceraldehyde-3-phosphate dehydrogenase [Source:HGNC Symbol;Acc:HGNC:4141]
HERPUD1	4.7113e-26	-0.352103	0.534	0.669	1.58008e-21	AS_Endothelium-vs-Control_Endothelium	homocysteine inducible ER protein with ubiquitin like domain 1 [Source:HGNC Symbol;Acc:HGNC:13744]
GSTP1	5.58513e-26	-0.34074	0.72	0.817	1.87314e-21	AS_Endothelium-vs-Control_Endothelium	glutathione S-transferase pi 1 [Source:HGNC Symbol;Acc:HGNC:4638]
BAZ1A	5.8905e-26	-0.483445	0.4	0.537	1.97555e-21	AS_Endothelium-vs-Control_Endothelium	bromodomain adjacent to zinc finger domain 1A [Source:HGNC Symbol;Acc:HGNC:960]
POLR2J3.1	5.91947e-26	0.476709	0.551	0.433	1.98527e-21	AS_Endothelium-vs-Control_Endothelium
PNPLA8	6.13914e-26	-0.389934	0.324	0.477	2.05894e-21	AS_Endothelium-vs-Control_Endothelium	patatin like phospholipase domain containing 8 [Source:HGNC Symbol;Acc:HGNC:28900]
MACF1	6.53636e-26	0.457018	0.789	0.765	2.19216e-21	AS_Endothelium-vs-Control_Endothelium	microtubule actin crosslinking factor 1 [Source:HGNC Symbol;Acc:HGNC:13664]
PTP4A2	7.44568e-26	-0.361311	0.48	0.637	2.49713e-21	AS_Endothelium-vs-Control_Endothelium	protein tyrosine phosphatase 4A2 [Source:HGNC Symbol;Acc:HGNC:9635]
ARPC5L	7.4795e-26	-0.344111	0.383	0.538	2.50847e-21	AS_Endothelium-vs-Control_Endothelium	actin related protein 2/3 complex subunit 5 like [Source:HGNC Symbol;Acc:HGNC:23366]
SOX18	8.00108e-26	-0.517509	0.555	0.687	2.6834e-21	AS_Endothelium-vs-Control_Endothelium	SRY-box transcription factor 18 [Source:HGNC Symbol;Acc:HGNC:11194]
SEC24A	8.75114e-26	-0.265911	0.147	0.285	2.93496e-21	AS_Endothelium-vs-Control_Endothelium	SEC24 homolog A, COPII coat complex component [Source:HGNC Symbol;Acc:HGNC:10703]
NDUFB3	9.86285e-26	-0.331982	0.365	0.516	3.3078e-21	AS_Endothelium-vs-Control_Endothelium	NADH:ubiquinone oxidoreductase subunit B3 [Source:HGNC Symbol;Acc:HGNC:7698]
DUSP1	1.10992e-25	-0.454214	0.77	0.863	3.72243e-21	AS_Endothelium-vs-Control_Endothelium	dual specificity phosphatase 1 [Source:HGNC Symbol;Acc:HGNC:3064]
EIF4B	1.24517e-25	0.414889	0.704	0.645	4.17604e-21	AS_Endothelium-vs-Control_Endothelium	eukaryotic translation initiation factor 4B [Source:HGNC Symbol;Acc:HGNC:3285]
APOL3	1.27229e-25	0.392828	0.337	0.201	4.267e-21	AS_Endothelium-vs-Control_Endothelium	apolipoprotein L3 [Source:HGNC Symbol;Acc:HGNC:14868]
CCL2	1.49728e-25	-0.85182	0.188	0.325	5.0216e-21	AS_Endothelium-vs-Control_Endothelium	C-C motif chemokine ligand 2 [Source:HGNC Symbol;Acc:HGNC:10618]
NXT1	1.50507e-25	-0.319439	0.232	0.381	5.04768e-21	AS_Endothelium-vs-Control_Endothelium	nuclear transport factor 2 like export factor 1 [Source:HGNC Symbol;Acc:HGNC:15913]
BANF1	1.58959e-25	-0.36178	0.465	0.6	5.33118e-21	AS_Endothelium-vs-Control_Endothelium	BAF nuclear assembly factor 1 [Source:HGNC Symbol;Acc:HGNC:17397]
PTP4A1	1.65221e-25	-0.348431	0.321	0.479	5.54118e-21	AS_Endothelium-vs-Control_Endothelium	protein tyrosine phosphatase 4A1 [Source:HGNC Symbol;Acc:HGNC:9634]
MIR4435-2HG	1.65948e-25	-0.392956	0.238	0.39	5.56556e-21	AS_Endothelium-vs-Control_Endothelium	MIR4435-2 host gene [Source:HGNC Symbol;Acc:HGNC:35163]
ANKRD29	1.84582e-25	0.388857	0.264	0.139	6.19051e-21	AS_Endothelium-vs-Control_Endothelium	ankyrin repeat domain 29 [Source:HGNC Symbol;Acc:HGNC:27110]
IFITM3	2.2625e-25	-0.312045	0.908	0.941	7.58796e-21	AS_Endothelium-vs-Control_Endothelium	interferon induced transmembrane protein 3 [Source:HGNC Symbol;Acc:HGNC:5414]
H2AFJ	2.4674e-25	-0.345568	0.378	0.528	8.27517e-21	AS_Endothelium-vs-Control_Endothelium
C1QBP	2.57457e-25	-0.324352	0.399	0.544	8.63458e-21	AS_Endothelium-vs-Control_Endothelium	complement C1q binding protein [Source:HGNC Symbol;Acc:HGNC:1243]
SH3PXD2A	2.74915e-25	0.369232	0.345	0.212	9.22009e-21	AS_Endothelium-vs-Control_Endothelium	SH3 and PX domains 2A [Source:HGNC Symbol;Acc:HGNC:23664]
PPIC	3.25516e-25	-0.332615	0.35	0.499	1.09172e-20	AS_Endothelium-vs-Control_Endothelium	peptidylprolyl isomerase C [Source:HGNC Symbol;Acc:HGNC:9256]
RCN2	3.39237e-25	-0.325443	0.399	0.549	1.13773e-20	AS_Endothelium-vs-Control_Endothelium	reticulocalbin 2 [Source:HGNC Symbol;Acc:HGNC:9935]
RBM7	3.41225e-25	-0.27485	0.238	0.39	1.1444e-20	AS_Endothelium-vs-Control_Endothelium	RNA binding motif protein 7 [Source:HGNC Symbol;Acc:HGNC:9904]
NFKB1	3.62257e-25	-0.461544	0.341	0.484	1.21494e-20	AS_Endothelium-vs-Control_Endothelium	nuclear factor kappa B subunit 1 [Source:HGNC Symbol;Acc:HGNC:7794]
ATP5MPL	3.69847e-25	-0.328151	0.553	0.69	1.24039e-20	AS_Endothelium-vs-Control_Endothelium	ATP synthase membrane subunit 6.8PL [Source:HGNC Symbol;Acc:HGNC:1188]
ACTG1	4.46491e-25	-0.26023	0.937	0.96	1.49744e-20	AS_Endothelium-vs-Control_Endothelium	actin gamma 1 [Source:HGNC Symbol;Acc:HGNC:144]
BAG3	4.76593e-25	-0.488258	0.366	0.505	1.5984e-20	AS_Endothelium-vs-Control_Endothelium	BAG cochaperone 3 [Source:HGNC Symbol;Acc:HGNC:939]
ELK3	5.13877e-25	0.397279	0.774	0.735	1.72344e-20	AS_Endothelium-vs-Control_Endothelium	ETS transcription factor ELK3 [Source:HGNC Symbol;Acc:HGNC:3325]
CCNL1	6.67908e-25	-0.364712	0.789	0.879	2.24003e-20	AS_Endothelium-vs-Control_Endothelium	cyclin L1 [Source:HGNC Symbol;Acc:HGNC:20569]
PSMB2	6.77625e-25	-0.282402	0.376	0.519	2.27262e-20	AS_Endothelium-vs-Control_Endothelium	proteasome 20S subunit beta 2 [Source:HGNC Symbol;Acc:HGNC:9539]
P4HB	7.03635e-25	-0.375911	0.527	0.653	2.35985e-20	AS_Endothelium-vs-Control_Endothelium	prolyl 4-hydroxylase subunit beta [Source:HGNC Symbol;Acc:HGNC:8548]
HNRNPC	7.56824e-25	-0.34993	0.732	0.815	2.53824e-20	AS_Endothelium-vs-Control_Endothelium	heterogeneous nuclear ribonucleoprotein C [Source:HGNC Symbol;Acc:HGNC:5035]
XIST	7.58815e-25	0.428679	0.902	0.889	2.54491e-20	AS_Endothelium-vs-Control_Endothelium	X inactive specific transcript [Source:HGNC Symbol;Acc:HGNC:12810]
TRIM56	8.10632e-25	0.505323	0.482	0.368	2.7187e-20	AS_Endothelium-vs-Control_Endothelium	tripartite motif containing 56 [Source:HGNC Symbol;Acc:HGNC:19028]
GIMAP8	8.38842e-25	0.438404	0.315	0.187	2.81331e-20	AS_Endothelium-vs-Control_Endothelium	GTPase, IMAP family member 8 [Source:HGNC Symbol;Acc:HGNC:21792]
SELENOH	1.08882e-24	-0.332667	0.528	0.646	3.65169e-20	AS_Endothelium-vs-Control_Endothelium	selenoprotein H [Source:HGNC Symbol;Acc:HGNC:18251]
EIF4E	1.30391e-24	-0.294007	0.316	0.469	4.37305e-20	AS_Endothelium-vs-Control_Endothelium	eukaryotic translation initiation factor 4E [Source:HGNC Symbol;Acc:HGNC:3287]
KIAA0355	1.45166e-24	0.397591	0.685	0.613	4.86858e-20	AS_Endothelium-vs-Control_Endothelium
TTN	1.46147e-24	1.11491	0.331	0.203	4.90147e-20	AS_Endothelium-vs-Control_Endothelium	titin [Source:HGNC Symbol;Acc:HGNC:12403]
YPEL5	1.5423e-24	-0.41384	0.385	0.526	5.17258e-20	AS_Endothelium-vs-Control_Endothelium	yippee like 5 [Source:HGNC Symbol;Acc:HGNC:18329]
ARL5B	1.65365e-24	-0.477822	0.33	0.479	5.54601e-20	AS_Endothelium-vs-Control_Endothelium	ADP ribosylation factor like GTPase 5B [Source:HGNC Symbol;Acc:HGNC:23052]
NDUFB8	2.52293e-24	-0.306249	0.341	0.49	8.4614e-20	AS_Endothelium-vs-Control_Endothelium	NADH:ubiquinone oxidoreductase subunit B8 [Source:HGNC Symbol;Acc:HGNC:7703]
ADGRF5	2.64753e-24	0.499002	0.692	0.636	8.87928e-20	AS_Endothelium-vs-Control_Endothelium	adhesion G protein-coupled receptor F5 [Source:HGNC Symbol;Acc:HGNC:19030]
HLA-DRB1	2.69761e-24	-0.825901	0.585	0.707	9.04724e-20	AS_Endothelium-vs-Control_Endothelium	major histocompatibility complex, class II, DR beta 1 [Source:HGNC Symbol;Acc:HGNC:4948]
DNAJB4	2.704e-24	-0.507363	0.431	0.569	9.06867e-20	AS_Endothelium-vs-Control_Endothelium	DnaJ heat shock protein family (Hsp40) member B4 [Source:HGNC Symbol;Acc:HGNC:14886]
C16orf72	2.77966e-24	-0.365921	0.419	0.571	9.32243e-20	AS_Endothelium-vs-Control_Endothelium	chromosome 16 open reading frame 72 [Source:HGNC Symbol;Acc:HGNC:30103]
PPP1CB	2.78917e-24	-0.375341	0.542	0.68	9.35432e-20	AS_Endothelium-vs-Control_Endothelium	protein phosphatase 1 catalytic subunit beta [Source:HGNC Symbol;Acc:HGNC:9282]
GIMAP7	2.82909e-24	0.678901	0.516	0.411	9.48819e-20	AS_Endothelium-vs-Control_Endothelium	GTPase, IMAP family member 7 [Source:HGNC Symbol;Acc:HGNC:22404]
LTBP4	2.83996e-24	0.366572	0.264	0.134	9.52465e-20	AS_Endothelium-vs-Control_Endothelium	latent transforming growth factor beta binding protein 4 [Source:HGNC Symbol;Acc:HGNC:6717]
PDIA6	3.42819e-24	-0.352455	0.633	0.727	1.14975e-19	AS_Endothelium-vs-Control_Endothelium	protein disulfide isomerase family A member 6 [Source:HGNC Symbol;Acc:HGNC:30168]
SPCS3	3.69726e-24	-0.32796	0.584	0.707	1.23999e-19	AS_Endothelium-vs-Control_Endothelium	signal peptidase complex subunit 3 [Source:HGNC Symbol;Acc:HGNC:26212]
EPB41L3	4.01984e-24	-0.333209	0.219	0.367	1.34817e-19	AS_Endothelium-vs-Control_Endothelium	erythrocyte membrane protein band 4.1 like 3 [Source:HGNC Symbol;Acc:HGNC:3380]
NDUFAB1	4.16598e-24	-0.303444	0.389	0.53	1.39719e-19	AS_Endothelium-vs-Control_Endothelium	NADH:ubiquinone oxidoreductase subunit AB1 [Source:HGNC Symbol;Acc:HGNC:7694]
PSMA3	4.31711e-24	-0.315247	0.409	0.551	1.44787e-19	AS_Endothelium-vs-Control_Endothelium	proteasome 20S subunit alpha 3 [Source:HGNC Symbol;Acc:HGNC:9532]
NFIL3	4.42082e-24	-0.409924	0.292	0.435	1.48266e-19	AS_Endothelium-vs-Control_Endothelium	nuclear factor, interleukin 3 regulated [Source:HGNC Symbol;Acc:HGNC:7787]
SBNO2	4.9179e-24	-0.30211	0.246	0.395	1.64936e-19	AS_Endothelium-vs-Control_Endothelium	strawberry notch homolog 2 [Source:HGNC Symbol;Acc:HGNC:29158]
RPL5	5.65063e-24	0.292816	0.959	0.948	1.89511e-19	AS_Endothelium-vs-Control_Endothelium	ribosomal protein L5 [Source:HGNC Symbol;Acc:HGNC:10360]
NDUFB11	6.04805e-24	-0.329629	0.525	0.649	2.0284e-19	AS_Endothelium-vs-Control_Endothelium	NADH:ubiquinone oxidoreductase subunit B11 [Source:HGNC Symbol;Acc:HGNC:20372]
LRRFIP1	8.00285e-24	0.435752	0.719	0.659	2.684e-19	AS_Endothelium-vs-Control_Endothelium	LRR binding FLII interacting protein 1 [Source:HGNC Symbol;Acc:HGNC:6702]
FAM96B	9.75178e-24	-0.291079	0.395	0.539	3.27055e-19	AS_Endothelium-vs-Control_Endothelium
RPS6KA2	1.02628e-23	0.415156	0.388	0.262	3.44194e-19	AS_Endothelium-vs-Control_Endothelium	ribosomal protein S6 kinase A2 [Source:HGNC Symbol;Acc:HGNC:10431]
NEDD8	1.14011e-23	-0.339045	0.507	0.643	3.8237e-19	AS_Endothelium-vs-Control_Endothelium	NEDD8 ubiquitin like modifier [Source:HGNC Symbol;Acc:HGNC:7732]
IFITM1	1.58112e-23	-0.415274	0.391	0.53	5.30276e-19	AS_Endothelium-vs-Control_Endothelium	interferon induced transmembrane protein 1 [Source:HGNC Symbol;Acc:HGNC:5412]
PSME4	1.64154e-23	-0.297402	0.238	0.382	5.5054e-19	AS_Endothelium-vs-Control_Endothelium	proteasome activator subunit 4 [Source:HGNC Symbol;Acc:HGNC:20635]
HNRNPH1	1.7631e-23	-0.491219	0.755	0.824	5.9131e-19	AS_Endothelium-vs-Control_Endothelium	heterogeneous nuclear ribonucleoprotein H1 [Source:HGNC Symbol;Acc:HGNC:5041]
C1orf56	1.80766e-23	-0.296584	0.136	0.266	6.06254e-19	AS_Endothelium-vs-Control_Endothelium	chromosome 1 open reading frame 56 [Source:HGNC Symbol;Acc:HGNC:26045]
FABP5	1.80846e-23	-0.318433	0.165	0.302	6.06521e-19	AS_Endothelium-vs-Control_Endothelium	fatty acid binding protein 5 [Source:HGNC Symbol;Acc:HGNC:3560]
PPP3R1	1.8119e-23	-0.308039	0.252	0.396	6.07673e-19	AS_Endothelium-vs-Control_Endothelium	protein phosphatase 3 regulatory subunit B, alpha [Source:HGNC Symbol;Acc:HGNC:9317]
UBE2H	2.02638e-23	-0.37997	0.495	0.63	6.79609e-19	AS_Endothelium-vs-Control_Endothelium	ubiquitin conjugating enzyme E2 H [Source:HGNC Symbol;Acc:HGNC:12484]
TMEM41B	2.0299e-23	-0.343334	0.197	0.332	6.80787e-19	AS_Endothelium-vs-Control_Endothelium	transmembrane protein 41B [Source:HGNC Symbol;Acc:HGNC:28948]
GCC2	2.07963e-23	0.448736	0.552	0.459	6.97466e-19	AS_Endothelium-vs-Control_Endothelium	GRIP and coiled-coil domain containing 2 [Source:HGNC Symbol;Acc:HGNC:23218]
XRRA1	2.21881e-23	0.294934	0.262	0.139	7.44143e-19	AS_Endothelium-vs-Control_Endothelium	X-ray radiation resistance associated 1 [Source:HGNC Symbol;Acc:HGNC:18868]
RUNDC3B	2.24645e-23	0.448296	0.341	0.217	7.53414e-19	AS_Endothelium-vs-Control_Endothelium	RUN domain containing 3B [Source:HGNC Symbol;Acc:HGNC:30286]
CRYBG3	2.42874e-23	0.567164	0.464	0.352	8.14549e-19	AS_Endothelium-vs-Control_Endothelium	crystallin beta-gamma domain containing 3 [Source:HGNC Symbol;Acc:HGNC:34427]
CAMTA1	2.51715e-23	-0.337514	0.481	0.611	8.44203e-19	AS_Endothelium-vs-Control_Endothelium	calmodulin binding transcription activator 1 [Source:HGNC Symbol;Acc:HGNC:18806]
NOTCH4	2.85313e-23	0.626402	0.547	0.455	9.56882e-19	AS_Endothelium-vs-Control_Endothelium	notch receptor 4 [Source:HGNC Symbol;Acc:HGNC:7884]
ITGA6	3.44442e-23	0.420118	0.773	0.714	1.15519e-18	AS_Endothelium-vs-Control_Endothelium	integrin subunit alpha 6 [Source:HGNC Symbol;Acc:HGNC:6142]
SKP1	4.33763e-23	-0.308414	0.74	0.816	1.45475e-18	AS_Endothelium-vs-Control_Endothelium	S-phase kinase associated protein 1 [Source:HGNC Symbol;Acc:HGNC:10899]
CMTM6	4.42855e-23	-0.318213	0.324	0.468	1.48525e-18	AS_Endothelium-vs-Control_Endothelium	CKLF like MARVEL transmembrane domain containing 6 [Source:HGNC Symbol;Acc:HGNC:19177]
TOR1AIP2	4.96937e-23	-0.320392	0.39	0.539	1.66663e-18	AS_Endothelium-vs-Control_Endothelium	torsin 1A interacting protein 2 [Source:HGNC Symbol;Acc:HGNC:24055]
NSA2	5.96216e-23	0.378453	0.701	0.632	1.99959e-18	AS_Endothelium-vs-Control_Endothelium	NSA2 ribosome biogenesis factor [Source:HGNC Symbol;Acc:HGNC:30728]
ARF5	6.01665e-23	-0.300919	0.346	0.49	2.01786e-18	AS_Endothelium-vs-Control_Endothelium	ADP ribosylation factor 5 [Source:HGNC Symbol;Acc:HGNC:658]
EFHD2	6.70091e-23	-0.261367	0.26	0.405	2.24735e-18	AS_Endothelium-vs-Control_Endothelium	EF-hand domain family member D2 [Source:HGNC Symbol;Acc:HGNC:28670]
IFRD1	7.03369e-23	-0.325515	0.495	0.622	2.35896e-18	AS_Endothelium-vs-Control_Endothelium	interferon related developmental regulator 1 [Source:HGNC Symbol;Acc:HGNC:5456]
NFIB	7.753e-23	0.367273	0.742	0.711	2.6002e-18	AS_Endothelium-vs-Control_Endothelium	nuclear factor I B [Source:HGNC Symbol;Acc:HGNC:7785]
SEMA3F	8.5237e-23	-0.296966	0.22	0.36	2.85868e-18	AS_Endothelium-vs-Control_Endothelium	semaphorin 3F [Source:HGNC Symbol;Acc:HGNC:10728]
BOD1L1	8.57868e-23	0.440304	0.611	0.531	2.87712e-18	AS_Endothelium-vs-Control_Endothelium	biorientation of chromosomes in cell division 1 like 1 [Source:HGNC Symbol;Acc:HGNC:31792]
SNRPA1	8.61318e-23	-0.267686	0.231	0.372	2.88869e-18	AS_Endothelium-vs-Control_Endothelium	small nuclear ribonucleoprotein polypeptide A' [Source:HGNC Symbol;Acc:HGNC:11152]
DAD1	1.01408e-22	-0.314453	0.583	0.699	3.40101e-18	AS_Endothelium-vs-Control_Endothelium	defender against cell death 1 [Source:HGNC Symbol;Acc:HGNC:2664]
GATA2	1.07087e-22	-0.366141	0.366	0.509	3.59147e-18	AS_Endothelium-vs-Control_Endothelium	GATA binding protein 2 [Source:HGNC Symbol;Acc:HGNC:4171]
NR2F1	1.13412e-22	-0.379512	0.274	0.425	3.80361e-18	AS_Endothelium-vs-Control_Endothelium	nuclear receptor subfamily 2 group F member 1 [Source:HGNC Symbol;Acc:HGNC:7975]
REXO2	1.19061e-22	-0.285851	0.352	0.502	3.99307e-18	AS_Endothelium-vs-Control_Endothelium	RNA exonuclease 2 [Source:HGNC Symbol;Acc:HGNC:17851]
ZNF385D	1.26525e-22	-0.377666	0.26	0.402	4.24341e-18	AS_Endothelium-vs-Control_Endothelium	zinc finger protein 385D [Source:HGNC Symbol;Acc:HGNC:26191]
SMIM37	1.38632e-22	-0.332547	0.31	0.453	4.64944e-18	AS_Endothelium-vs-Control_Endothelium
SPTAN1	1.61211e-22	0.407316	0.706	0.639	5.4067e-18	AS_Endothelium-vs-Control_Endothelium	spectrin alpha, non-erythrocytic 1 [Source:HGNC Symbol;Acc:HGNC:11273]
MARCH5	1.642e-22	-0.276252	0.236	0.377	5.50693e-18	AS_Endothelium-vs-Control_Endothelium
GPRC5B	1.89876e-22	0.449267	0.418	0.291	6.36807e-18	AS_Endothelium-vs-Control_Endothelium	G protein-coupled receptor class C group 5 member B [Source:HGNC Symbol;Acc:HGNC:13308]
S100A6	1.93998e-22	-0.324486	0.904	0.932	6.50632e-18	AS_Endothelium-vs-Control_Endothelium	S100 calcium binding protein A6 [Source:HGNC Symbol;Acc:HGNC:10496]
ATP11A	3.43447e-22	-0.304669	0.365	0.522	1.15185e-17	AS_Endothelium-vs-Control_Endothelium	ATPase phospholipid transporting 11A [Source:HGNC Symbol;Acc:HGNC:13552]
JUN	6.26462e-22	0.391557	0.947	0.954	2.10103e-17	AS_Endothelium-vs-Control_Endothelium	Jun proto-oncogene, AP-1 transcription factor subunit [Source:HGNC Symbol;Acc:HGNC:6204]
UBE2N	6.91831e-22	-0.296918	0.352	0.49	2.32026e-17	AS_Endothelium-vs-Control_Endothelium	ubiquitin conjugating enzyme E2 N [Source:HGNC Symbol;Acc:HGNC:12492]
GIMAP4	7.61301e-22	0.514111	0.542	0.446	2.55325e-17	AS_Endothelium-vs-Control_Endothelium	GTPase, IMAP family member 4 [Source:HGNC Symbol;Acc:HGNC:21872]
BSG	7.86365e-22	-0.29174	0.615	0.73	2.63731e-17	AS_Endothelium-vs-Control_Endothelium	basigin (Ok blood group) [Source:HGNC Symbol;Acc:HGNC:1116]
ABCB1	7.95252e-22	0.579103	0.608	0.537	2.66712e-17	AS_Endothelium-vs-Control_Endothelium	ATP binding cassette subfamily B member 1 [Source:HGNC Symbol;Acc:HGNC:40]
DOCK1	8.4811e-22	0.414387	0.496	0.383	2.84439e-17	AS_Endothelium-vs-Control_Endothelium	dedicator of cytokinesis 1 [Source:HGNC Symbol;Acc:HGNC:2987]
SNRPB	8.8682e-22	-0.324956	0.487	0.603	2.97422e-17	AS_Endothelium-vs-Control_Endothelium	small nuclear ribonucleoprotein polypeptides B and B1 [Source:HGNC Symbol;Acc:HGNC:11153]
PTPRA	8.88023e-22	0.402227	0.534	0.435	2.97825e-17	AS_Endothelium-vs-Control_Endothelium	protein tyrosine phosphatase receptor type A [Source:HGNC Symbol;Acc:HGNC:9664]
IGF1	1.0388e-21	0.841696	0.381	0.251	3.48392e-17	AS_Endothelium-vs-Control_Endothelium	insulin like growth factor 1 [Source:HGNC Symbol;Acc:HGNC:5464]
NDUFS5	1.06064e-21	-0.295295	0.733	0.804	3.55716e-17	AS_Endothelium-vs-Control_Endothelium	NADH:ubiquinone oxidoreductase subunit S5 [Source:HGNC Symbol;Acc:HGNC:7712]
ADRM1	1.30227e-21	-0.301215	0.34	0.48	4.36754e-17	AS_Endothelium-vs-Control_Endothelium	adhesion regulating molecule 1 [Source:HGNC Symbol;Acc:HGNC:15759]
YWHAG	1.40947e-21	-0.313067	0.433	0.568	4.72708e-17	AS_Endothelium-vs-Control_Endothelium	tyrosine 3-monooxygenase/tryptophan 5-monooxygenase activation protein gamma [Source:HGNC Symbol;Acc:HGNC:12852]
ITGB4	1.41846e-21	0.415243	0.306	0.185	4.75722e-17	AS_Endothelium-vs-Control_Endothelium	integrin subunit beta 4 [Source:HGNC Symbol;Acc:HGNC:6158]
CFI	1.61511e-21	-0.325411	0.414	0.553	5.41676e-17	AS_Endothelium-vs-Control_Endothelium	complement factor I [Source:HGNC Symbol;Acc:HGNC:5394]
MIR22HG	1.83747e-21	-0.29171	0.198	0.327	6.16249e-17	AS_Endothelium-vs-Control_Endothelium	MIR22 host gene [Source:HGNC Symbol;Acc:HGNC:28219]
RANBP1	1.85193e-21	-0.379178	0.436	0.554	6.211e-17	AS_Endothelium-vs-Control_Endothelium	RAN binding protein 1 [Source:HGNC Symbol;Acc:HGNC:9847]
UBALD2	2.02758e-21	-0.343853	0.311	0.451	6.80011e-17	AS_Endothelium-vs-Control_Endothelium	UBA like domain containing 2 [Source:HGNC Symbol;Acc:HGNC:28438]
BAX	2.04258e-21	-0.275915	0.317	0.459	6.85041e-17	AS_Endothelium-vs-Control_Endothelium	BCL2 associated X, apoptosis regulator [Source:HGNC Symbol;Acc:HGNC:959]
FOLH1	2.42139e-21	-0.254409	0.15	0.274	8.12087e-17	AS_Endothelium-vs-Control_Endothelium	folate hydrolase 1 [Source:HGNC Symbol;Acc:HGNC:3788]
SELENOW	2.54807e-21	-0.324045	0.799	0.831	8.54572e-17	AS_Endothelium-vs-Control_Endothelium	selenoprotein W [Source:HGNC Symbol;Acc:HGNC:10752]
COX7A2	3.03468e-21	-0.30469	0.63	0.734	1.01777e-16	AS_Endothelium-vs-Control_Endothelium	cytochrome c oxidase subunit 7A2 [Source:HGNC Symbol;Acc:HGNC:2288]
PGM5	3.59863e-21	0.45042	0.25	0.141	1.20691e-16	AS_Endothelium-vs-Control_Endothelium	phosphoglucomutase 5 [Source:HGNC Symbol;Acc:HGNC:8908]
WNK1	3.97094e-21	0.468204	0.536	0.447	1.33177e-16	AS_Endothelium-vs-Control_Endothelium	WNK lysine deficient protein kinase 1 [Source:HGNC Symbol;Acc:HGNC:14540]
UBE2D3	4.10797e-21	-0.292099	0.744	0.823	1.37773e-16	AS_Endothelium-vs-Control_Endothelium	ubiquitin conjugating enzyme E2 D3 [Source:HGNC Symbol;Acc:HGNC:12476]
LY96	4.51132e-21	-0.303356	0.29	0.427	1.51301e-16	AS_Endothelium-vs-Control_Endothelium	lymphocyte antigen 96 [Source:HGNC Symbol;Acc:HGNC:17156]
SNU13	4.61575e-21	-0.30008	0.568	0.679	1.54803e-16	AS_Endothelium-vs-Control_Endothelium	small nuclear ribonucleoprotein 13 [Source:HGNC Symbol;Acc:HGNC:7819]
FOSL2	5.62774e-21	-0.368616	0.469	0.616	1.88743e-16	AS_Endothelium-vs-Control_Endothelium	FOS like 2, AP-1 transcription factor subunit [Source:HGNC Symbol;Acc:HGNC:3798]
NUMA1	5.84959e-21	0.419643	0.528	0.431	1.96184e-16	AS_Endothelium-vs-Control_Endothelium	nuclear mitotic apparatus protein 1 [Source:HGNC Symbol;Acc:HGNC:8059]
SMNDC1	6.95061e-21	-0.259735	0.322	0.465	2.33109e-16	AS_Endothelium-vs-Control_Endothelium	survival motor neuron domain containing 1 [Source:HGNC Symbol;Acc:HGNC:16900]
LSM5	7.23937e-21	-0.282532	0.295	0.431	2.42794e-16	AS_Endothelium-vs-Control_Endothelium	LSM5 homolog, U6 small nuclear RNA and mRNA degradation associated [Source:HGNC Symbol;Acc:HGNC:17162]
FAM107A	7.40832e-21	0.506335	0.351	0.239	2.4846e-16	AS_Endothelium-vs-Control_Endothelium	family with sequence similarity 107 member A [Source:HGNC Symbol;Acc:HGNC:30827]
NDUFA11	7.52635e-21	-0.285096	0.397	0.544	2.52419e-16	AS_Endothelium-vs-Control_Endothelium	NADH:ubiquinone oxidoreductase subunit A11 [Source:HGNC Symbol;Acc:HGNC:20371]
C1orf115	7.57945e-21	0.472247	0.476	0.376	2.542e-16	AS_Endothelium-vs-Control_Endothelium	chromosome 1 open reading frame 115 [Source:HGNC Symbol;Acc:HGNC:25873]
BTN3A2	8.00255e-21	0.349355	0.402	0.282	2.68389e-16	AS_Endothelium-vs-Control_Endothelium	butyrophilin subfamily 3 member A2 [Source:HGNC Symbol;Acc:HGNC:1139]
MRPS6	9.104e-21	-0.320234	0.276	0.41	3.0533e-16	AS_Endothelium-vs-Control_Endothelium	mitochondrial ribosomal protein S6 [Source:HGNC Symbol;Acc:HGNC:14051]
DYNC1I2	9.6682e-21	0.396945	0.682	0.624	3.24252e-16	AS_Endothelium-vs-Control_Endothelium	dynein cytoplasmic 1 intermediate chain 2 [Source:HGNC Symbol;Acc:HGNC:2964]
SMARCA2	1.06924e-20	0.418999	0.573	0.498	3.58601e-16	AS_Endothelium-vs-Control_Endothelium	SWI/SNF related, matrix associated, actin dependent regulator of chromatin, subfamily a, member 2 [Source:HGNC Symbol;Acc:HGNC:11098]
KNOP1	1.35148e-20	0.380042	0.481	0.368	4.53259e-16	AS_Endothelium-vs-Control_Endothelium	lysine rich nucleolar protein 1 [Source:HGNC Symbol;Acc:HGNC:34404]
ABL2	1.36519e-20	-0.564	0.302	0.428	4.57856e-16	AS_Endothelium-vs-Control_Endothelium	ABL proto-oncogene 2, non-receptor tyrosine kinase [Source:HGNC Symbol;Acc:HGNC:77]
HSBP1	1.36914e-20	-0.298132	0.531	0.65	4.59181e-16	AS_Endothelium-vs-Control_Endothelium	heat shock factor binding protein 1 [Source:HGNC Symbol;Acc:HGNC:5203]
PSMA1	1.66781e-20	-0.268085	0.41	0.543	5.59351e-16	AS_Endothelium-vs-Control_Endothelium	proteasome 20S subunit alpha 1 [Source:HGNC Symbol;Acc:HGNC:9530]
IGF1R	1.9365e-20	0.287596	0.276	0.156	6.49462e-16	AS_Endothelium-vs-Control_Endothelium	insulin like growth factor 1 receptor [Source:HGNC Symbol;Acc:HGNC:5465]
CNN3	1.9844e-20	-0.30361	0.604	0.713	6.65529e-16	AS_Endothelium-vs-Control_Endothelium	calponin 3 [Source:HGNC Symbol;Acc:HGNC:2157]
KDR	2.13768e-20	0.440675	0.596	0.515	7.16934e-16	AS_Endothelium-vs-Control_Endothelium	kinase insert domain receptor [Source:HGNC Symbol;Acc:HGNC:6307]
IL1R1	2.18289e-20	-0.3304	0.314	0.453	7.32098e-16	AS_Endothelium-vs-Control_Endothelium	interleukin 1 receptor type 1 [Source:HGNC Symbol;Acc:HGNC:5993]
MORF4L2	2.76253e-20	-0.309648	0.476	0.603	9.26499e-16	AS_Endothelium-vs-Control_Endothelium	mortality factor 4 like 2 [Source:HGNC Symbol;Acc:HGNC:16849]
SNX3	2.86512e-20	-0.301696	0.735	0.796	9.60905e-16	AS_Endothelium-vs-Control_Endothelium	sorting nexin 3 [Source:HGNC Symbol;Acc:HGNC:11174]
RCAN1	2.9459e-20	-0.418397	0.179	0.301	9.87996e-16	AS_Endothelium-vs-Control_Endothelium	regulator of calcineurin 1 [Source:HGNC Symbol;Acc:HGNC:3040]
RIOK3	2.98832e-20	-0.316867	0.345	0.484	1.00222e-15	AS_Endothelium-vs-Control_Endothelium	RIO kinase 3 [Source:HGNC Symbol;Acc:HGNC:11451]
EFNA1	3.41357e-20	-0.368663	0.409	0.546	1.14484e-15	AS_Endothelium-vs-Control_Endothelium	ephrin A1 [Source:HGNC Symbol;Acc:HGNC:3221]
MAP3K20	3.57562e-20	0.404977	0.366	0.25	1.19919e-15	AS_Endothelium-vs-Control_Endothelium	mitogen-activated protein kinase kinase kinase 20 [Source:HGNC Symbol;Acc:HGNC:17797]
RPS8	3.76981e-20	0.283877	0.992	0.988	1.26432e-15	AS_Endothelium-vs-Control_Endothelium	ribosomal protein S8 [Source:HGNC Symbol;Acc:HGNC:10441]
ABCG2	4.3141e-20	0.546627	0.467	0.361	1.44686e-15	AS_Endothelium-vs-Control_Endothelium	ATP binding cassette subfamily G member 2 (Junior blood group) [Source:HGNC Symbol;Acc:HGNC:74]
SPRY4	4.69182e-20	-0.267027	0.227	0.364	1.57354e-15	AS_Endothelium-vs-Control_Endothelium	sprouty RTK signaling antagonist 4 [Source:HGNC Symbol;Acc:HGNC:15533]
ADM	4.78391e-20	-0.286816	0.196	0.328	1.60443e-15	AS_Endothelium-vs-Control_Endothelium	adrenomedullin [Source:HGNC Symbol;Acc:HGNC:259]
CD55	6.00408e-20	-0.371827	0.46	0.602	2.01365e-15	AS_Endothelium-vs-Control_Endothelium	CD55 molecule (Cromer blood group) [Source:HGNC Symbol;Acc:HGNC:2665]
RTN4	6.10223e-20	-0.294436	0.671	0.765	2.04657e-15	AS_Endothelium-vs-Control_Endothelium	reticulon 4 [Source:HGNC Symbol;Acc:HGNC:14085]
DIP2A	6.17735e-20	0.445972	0.459	0.35	2.07176e-15	AS_Endothelium-vs-Control_Endothelium	disco interacting protein 2 homolog A [Source:HGNC Symbol;Acc:HGNC:17217]
C2CD4B	6.81393e-20	-0.5686	0.402	0.538	2.28526e-15	AS_Endothelium-vs-Control_Endothelium	C2 calcium dependent domain containing 4B [Source:HGNC Symbol;Acc:HGNC:33628]
GPBP1	7.0828e-20	-0.326945	0.538	0.656	2.37543e-15	AS_Endothelium-vs-Control_Endothelium	GC-rich promoter binding protein 1 [Source:HGNC Symbol;Acc:HGNC:29520]
KPNA4	7.23436e-20	-0.332922	0.453	0.58	2.42626e-15	AS_Endothelium-vs-Control_Endothelium	karyopherin subunit alpha 4 [Source:HGNC Symbol;Acc:HGNC:6397]
PLA2G16	7.3517e-20	-0.28555	0.327	0.463	2.46561e-15	AS_Endothelium-vs-Control_Endothelium
YTHDF3	7.62397e-20	-0.278854	0.322	0.458	2.55693e-15	AS_Endothelium-vs-Control_Endothelium	YTH N6-methyladenosine RNA binding protein 3 [Source:HGNC Symbol;Acc:HGNC:26465]
UQCR10	8.28802e-20	-0.378138	0.524	0.636	2.77964e-15	AS_Endothelium-vs-Control_Endothelium	ubiquinol-cytochrome c reductase, complex III subunit X [Source:HGNC Symbol;Acc:HGNC:30863]
SMARCC2	9.18975e-20	0.369762	0.428	0.319	3.08206e-15	AS_Endothelium-vs-Control_Endothelium	SWI/SNF related, matrix associated, actin dependent regulator of chromatin subfamily c member 2 [Source:HGNC Symbol;Acc:HGNC:11105]
RPL23	1.12666e-19	0.257949	0.952	0.951	3.77858e-15	AS_Endothelium-vs-Control_Endothelium	ribosomal protein L23 [Source:HGNC Symbol;Acc:HGNC:10316]
KANK2	1.19864e-19	0.40477	0.319	0.206	4.02e-15	AS_Endothelium-vs-Control_Endothelium	KN motif and ankyrin repeat domains 2 [Source:HGNC Symbol;Acc:HGNC:29300]
ZFAND2A	1.24787e-19	-0.346835	0.266	0.396	4.18512e-15	AS_Endothelium-vs-Control_Endothelium	zinc finger AN1-type containing 2A [Source:HGNC Symbol;Acc:HGNC:28073]
HYAL2	1.24814e-19	-0.343094	0.496	0.621	4.18601e-15	AS_Endothelium-vs-Control_Endothelium	hyaluronidase 2 [Source:HGNC Symbol;Acc:HGNC:5321]
TMBIM6	1.29104e-19	-0.294011	0.687	0.79	4.32987e-15	AS_Endothelium-vs-Control_Endothelium	transmembrane BAX inhibitor motif containing 6 [Source:HGNC Symbol;Acc:HGNC:11723]
AP2B1	1.33637e-19	0.431855	0.59	0.521	4.48192e-15	AS_Endothelium-vs-Control_Endothelium	adaptor related protein complex 2 subunit beta 1 [Source:HGNC Symbol;Acc:HGNC:563]
FAM177A1	1.60505e-19	-0.327294	0.378	0.511	5.38303e-15	AS_Endothelium-vs-Control_Endothelium	family with sequence similarity 177 member A1 [Source:HGNC Symbol;Acc:HGNC:19829]
UQCRQ	1.67637e-19	-0.319528	0.667	0.764	5.6222e-15	AS_Endothelium-vs-Control_Endothelium	ubiquinol-cytochrome c reductase complex III subunit VII [Source:HGNC Symbol;Acc:HGNC:29594]
TUBB4B	1.85625e-19	-0.271826	0.611	0.723	6.22549e-15	AS_Endothelium-vs-Control_Endothelium	tubulin beta 4B class IVb [Source:HGNC Symbol;Acc:HGNC:20771]
ETF1	2.0185e-19	-0.263033	0.33	0.468	6.76964e-15	AS_Endothelium-vs-Control_Endothelium	eukaryotic translation termination factor 1 [Source:HGNC Symbol;Acc:HGNC:3477]
CHMP5	2.34407e-19	-0.311748	0.423	0.553	7.86155e-15	AS_Endothelium-vs-Control_Endothelium	charged multivesicular body protein 5 [Source:HGNC Symbol;Acc:HGNC:26942]
KIAA1551	2.56624e-19	0.41826	0.497	0.396	8.60665e-15	AS_Endothelium-vs-Control_Endothelium
HSPA1A	2.64974e-19	-0.874529	0.757	0.821	8.88669e-15	AS_Endothelium-vs-Control_Endothelium	heat shock protein family A (Hsp70) member 1A [Source:HGNC Symbol;Acc:HGNC:5232]
ITM2A	3.11161e-19	0.678956	0.502	0.427	1.04357e-14	AS_Endothelium-vs-Control_Endothelium	integral membrane protein 2A [Source:HGNC Symbol;Acc:HGNC:6173]
TACC1	3.13103e-19	0.442747	0.551	0.468	1.05009e-14	AS_Endothelium-vs-Control_Endothelium	transforming acidic coiled-coil containing protein 1 [Source:HGNC Symbol;Acc:HGNC:11522]
VKORC1	3.18173e-19	-0.258907	0.322	0.457	1.06709e-14	AS_Endothelium-vs-Control_Endothelium	vitamin K epoxide reductase complex subunit 1 [Source:HGNC Symbol;Acc:HGNC:23663]
THBS1	3.35709e-19	-0.360387	0.389	0.534	1.1259e-14	AS_Endothelium-vs-Control_Endothelium	thrombospondin 1 [Source:HGNC Symbol;Acc:HGNC:11785]
ZNF706	3.43277e-19	-0.263155	0.446	0.578	1.15128e-14	AS_Endothelium-vs-Control_Endothelium	zinc finger protein 706 [Source:HGNC Symbol;Acc:HGNC:24992]
SLC12A7	3.5647e-19	-0.305358	0.16	0.273	1.19553e-14	AS_Endothelium-vs-Control_Endothelium	solute carrier family 12 member 7 [Source:HGNC Symbol;Acc:HGNC:10915]
YWHAZ	3.63189e-19	-0.290563	0.706	0.798	1.21806e-14	AS_Endothelium-vs-Control_Endothelium	tyrosine 3-monooxygenase/tryptophan 5-monooxygenase activation protein zeta [Source:HGNC Symbol;Acc:HGNC:12855]
BAG1	3.70585e-19	-0.329554	0.387	0.517	1.24287e-14	AS_Endothelium-vs-Control_Endothelium	BAG cochaperone 1 [Source:HGNC Symbol;Acc:HGNC:937]
AR	4.00303e-19	0.394828	0.381	0.27	1.34254e-14	AS_Endothelium-vs-Control_Endothelium	androgen receptor [Source:HGNC Symbol;Acc:HGNC:644]
COL1A2	4.24496e-19	0.42148	0.497	0.359	1.42368e-14	AS_Endothelium-vs-Control_Endothelium	collagen type I alpha 2 chain [Source:HGNC Symbol;Acc:HGNC:2198]
PTMS	4.82454e-19	-0.265676	0.863	0.892	1.61805e-14	AS_Endothelium-vs-Control_Endothelium	parathymosin [Source:HGNC Symbol;Acc:HGNC:9629]
NPM1	4.95654e-19	-0.271238	0.794	0.857	1.66232e-14	AS_Endothelium-vs-Control_Endothelium	nucleophosmin 1 [Source:HGNC Symbol;Acc:HGNC:7910]
PCMTD1	5.09825e-19	0.457079	0.606	0.526	1.70985e-14	AS_Endothelium-vs-Control_Endothelium	protein-L-isoaspartate (D-aspartate) O-methyltransferase domain containing 1 [Source:HGNC Symbol;Acc:HGNC:30483]
DDX52	5.32837e-19	-0.334744	0.36	0.5	1.78703e-14	AS_Endothelium-vs-Control_Endothelium	DExD-box helicase 52 [Source:HGNC Symbol;Acc:HGNC:20038]
CBFB	6.33629e-19	-0.250403	0.214	0.34	2.12506e-14	AS_Endothelium-vs-Control_Endothelium	core-binding factor subunit beta [Source:HGNC Symbol;Acc:HGNC:1539]
DYNLL1	6.98933e-19	-0.279363	0.818	0.858	2.34408e-14	AS_Endothelium-vs-Control_Endothelium	dynein light chain LC8-type 1 [Source:HGNC Symbol;Acc:HGNC:15476]
TSPO	7.12388e-19	-0.290118	0.521	0.642	2.38921e-14	AS_Endothelium-vs-Control_Endothelium	translocator protein [Source:HGNC Symbol;Acc:HGNC:1158]
DOCK9	7.15556e-19	0.4142	0.519	0.419	2.39983e-14	AS_Endothelium-vs-Control_Endothelium	dedicator of cytokinesis 9 [Source:HGNC Symbol;Acc:HGNC:14132]
DDX17	7.67481e-19	0.289737	0.841	0.83	2.57398e-14	AS_Endothelium-vs-Control_Endothelium	DEAD-box helicase 17 [Source:HGNC Symbol;Acc:HGNC:2740]
CTSH	7.82941e-19	0.303979	0.253	0.144	2.62583e-14	AS_Endothelium-vs-Control_Endothelium	cathepsin H [Source:HGNC Symbol;Acc:HGNC:2535]
ZNF91	8.8951e-19	0.375965	0.357	0.248	2.98324e-14	AS_Endothelium-vs-Control_Endothelium	zinc finger protein 91 [Source:HGNC Symbol;Acc:HGNC:13166]
NR4A1	9.27695e-19	-0.386649	0.515	0.644	3.1113e-14	AS_Endothelium-vs-Control_Endothelium	nuclear receptor subfamily 4 group A member 1 [Source:HGNC Symbol;Acc:HGNC:7980]
DYNC1H1	9.72748e-19	0.394486	0.679	0.643	3.2624e-14	AS_Endothelium-vs-Control_Endothelium	dynein cytoplasmic 1 heavy chain 1 [Source:HGNC Symbol;Acc:HGNC:2961]
IRF2BPL	9.84217e-19	-0.314904	0.33	0.465	3.30087e-14	AS_Endothelium-vs-Control_Endothelium	interferon regulatory factor 2 binding protein like [Source:HGNC Symbol;Acc:HGNC:14282]
UBE2B	1.09595e-18	-0.324283	0.476	0.596	3.67559e-14	AS_Endothelium-vs-Control_Endothelium	ubiquitin conjugating enzyme E2 B [Source:HGNC Symbol;Acc:HGNC:12473]
UFM1	1.11368e-18	-0.292522	0.389	0.52	3.73506e-14	AS_Endothelium-vs-Control_Endothelium	ubiquitin fold modifier 1 [Source:HGNC Symbol;Acc:HGNC:20597]
BCAP31	1.15606e-18	-0.304572	0.466	0.593	3.8772e-14	AS_Endothelium-vs-Control_Endothelium	B cell receptor associated protein 31 [Source:HGNC Symbol;Acc:HGNC:16695]
ZKSCAN1	1.22077e-18	0.39607	0.551	0.465	4.09421e-14	AS_Endothelium-vs-Control_Endothelium	zinc finger with KRAB and SCAN domains 1 [Source:HGNC Symbol;Acc:HGNC:13101]
CIB1	1.24785e-18	-0.323888	0.34	0.469	4.18505e-14	AS_Endothelium-vs-Control_Endothelium	calcium and integrin binding 1 [Source:HGNC Symbol;Acc:HGNC:16920]
BRI3	1.34597e-18	-0.287415	0.57	0.683	4.51411e-14	AS_Endothelium-vs-Control_Endothelium	brain protein I3 [Source:HGNC Symbol;Acc:HGNC:1109]
DNAJB9	1.34706e-18	-0.254004	0.237	0.364	4.51777e-14	AS_Endothelium-vs-Control_Endothelium	DnaJ heat shock protein family (Hsp40) member B9 [Source:HGNC Symbol;Acc:HGNC:6968]
THSD7A	1.35412e-18	0.429932	0.303	0.184	4.54146e-14	AS_Endothelium-vs-Control_Endothelium	thrombospondin type 1 domain containing 7A [Source:HGNC Symbol;Acc:HGNC:22207]
DPYSL3	1.46721e-18	0.431121	0.434	0.328	4.92074e-14	AS_Endothelium-vs-Control_Endothelium	dihydropyrimidinase like 3 [Source:HGNC Symbol;Acc:HGNC:3015]
H2AFV	1.52605e-18	-0.319432	0.457	0.578	5.11807e-14	AS_Endothelium-vs-Control_Endothelium
RNF138	1.84744e-18	-0.251829	0.233	0.355	6.19593e-14	AS_Endothelium-vs-Control_Endothelium	ring finger protein 138 [Source:HGNC Symbol;Acc:HGNC:17765]
NDUFV2	2.09355e-18	-0.293511	0.413	0.532	7.02133e-14	AS_Endothelium-vs-Control_Endothelium	NADH:ubiquinone oxidoreductase core subunit V2 [Source:HGNC Symbol;Acc:HGNC:7717]
LSM7	2.32144e-18	-0.289308	0.516	0.641	7.78564e-14	AS_Endothelium-vs-Control_Endothelium	LSM7 homolog, U6 small nuclear RNA and mRNA degradation associated [Source:HGNC Symbol;Acc:HGNC:20470]
PSMA7	2.32147e-18	-0.295509	0.7	0.771	7.78576e-14	AS_Endothelium-vs-Control_Endothelium	proteasome 20S subunit alpha 7 [Source:HGNC Symbol;Acc:HGNC:9536]
SOD2	2.66439e-18	-0.41575	0.589	0.721	8.93582e-14	AS_Endothelium-vs-Control_Endothelium	superoxide dismutase 2 [Source:HGNC Symbol;Acc:HGNC:11180]
FAM129B	3.01693e-18	-0.274194	0.315	0.448	1.01182e-13	AS_Endothelium-vs-Control_Endothelium
ACKR1	3.63279e-18	-0.71937	0.308	0.429	1.21836e-13	AS_Endothelium-vs-Control_Endothelium	atypical chemokine receptor 1 (Duffy blood group) [Source:HGNC Symbol;Acc:HGNC:4035]
ZFAS1	3.65787e-18	-0.289629	0.623	0.716	1.22678e-13	AS_Endothelium-vs-Control_Endothelium	ZNFX1 antisense RNA 1 [Source:HGNC Symbol;Acc:HGNC:33101]
GTF3C6	3.66478e-18	-0.268531	0.316	0.445	1.22909e-13	AS_Endothelium-vs-Control_Endothelium	general transcription factor IIIC subunit 6 [Source:HGNC Symbol;Acc:HGNC:20872]
CPT1A	5.3187e-18	0.379908	0.494	0.401	1.78379e-13	AS_Endothelium-vs-Control_Endothelium	carnitine palmitoyltransferase 1A [Source:HGNC Symbol;Acc:HGNC:2328]
DRAP1	5.52643e-18	-0.289493	0.42	0.546	1.85346e-13	AS_Endothelium-vs-Control_Endothelium	DR1 associated protein 1 [Source:HGNC Symbol;Acc:HGNC:3019]
HEG1	5.6169e-18	0.448674	0.557	0.469	1.8838e-13	AS_Endothelium-vs-Control_Endothelium	heart development protein with EGF like domains 1 [Source:HGNC Symbol;Acc:HGNC:29227]
CDKN1A	5.84193e-18	-0.406984	0.43	0.552	1.95927e-13	AS_Endothelium-vs-Control_Endothelium	cyclin dependent kinase inhibitor 1A [Source:HGNC Symbol;Acc:HGNC:1784]
PHACTR2	6.89227e-18	0.401543	0.676	0.626	2.31153e-13	AS_Endothelium-vs-Control_Endothelium	phosphatase and actin regulator 2 [Source:HGNC Symbol;Acc:HGNC:20956]
PTGES3	7.28015e-18	-0.258273	0.657	0.737	2.44162e-13	AS_Endothelium-vs-Control_Endothelium	prostaglandin E synthase 3 [Source:HGNC Symbol;Acc:HGNC:16049]
DYNLT1	7.83489e-18	-0.292204	0.388	0.513	2.62767e-13	AS_Endothelium-vs-Control_Endothelium	dynein light chain Tctex-type 1 [Source:HGNC Symbol;Acc:HGNC:11697]
KRT10	8.26114e-18	-0.290724	0.465	0.593	2.77062e-13	AS_Endothelium-vs-Control_Endothelium	keratin 10 [Source:HGNC Symbol;Acc:HGNC:6413]
CYTOR	8.344e-18	-0.390971	0.336	0.467	2.79841e-13	AS_Endothelium-vs-Control_Endothelium	cytoskeleton regulator RNA [Source:HGNC Symbol;Acc:HGNC:28717]
NRDE2	8.5562e-18	0.270727	0.312	0.199	2.86958e-13	AS_Endothelium-vs-Control_Endothelium	NRDE-2, necessary for RNA interference, domain containing [Source:HGNC Symbol;Acc:HGNC:20186]
SELENOK	8.73224e-18	-0.298983	0.466	0.579	2.92862e-13	AS_Endothelium-vs-Control_Endothelium	selenoprotein K [Source:HGNC Symbol;Acc:HGNC:30394]
EHD4	8.93719e-18	0.438939	0.639	0.594	2.99736e-13	AS_Endothelium-vs-Control_Endothelium	EH domain containing 4 [Source:HGNC Symbol;Acc:HGNC:3245]
DLL4	1.06127e-17	0.401202	0.352	0.238	3.55929e-13	AS_Endothelium-vs-Control_Endothelium	delta like canonical Notch ligand 4 [Source:HGNC Symbol;Acc:HGNC:2910]
SFPQ	1.06746e-17	-0.283335	0.771	0.824	3.58005e-13	AS_Endothelium-vs-Control_Endothelium	splicing factor proline and glutamine rich [Source:HGNC Symbol;Acc:HGNC:10774]
AP2S1	1.07661e-17	-0.290136	0.497	0.611	3.61073e-13	AS_Endothelium-vs-Control_Endothelium	adaptor related protein complex 2 subunit sigma 1 [Source:HGNC Symbol;Acc:HGNC:565]
PABPN1	1.15309e-17	-0.268189	0.412	0.54	3.86724e-13	AS_Endothelium-vs-Control_Endothelium	poly(A) binding protein nuclear 1 [Source:HGNC Symbol;Acc:HGNC:8565]
ITPKB	1.43052e-17	0.316189	0.321	0.212	4.79768e-13	AS_Endothelium-vs-Control_Endothelium	inositol-trisphosphate 3-kinase B [Source:HGNC Symbol;Acc:HGNC:6179]
ZBTB20	1.45663e-17	0.390598	0.775	0.754	4.88526e-13	AS_Endothelium-vs-Control_Endothelium	zinc finger and BTB domain containing 20 [Source:HGNC Symbol;Acc:HGNC:13503]
SNRPE	1.56532e-17	-0.286331	0.524	0.642	5.24978e-13	AS_Endothelium-vs-Control_Endothelium	small nuclear ribonucleoprotein polypeptide E [Source:HGNC Symbol;Acc:HGNC:11161]
B4GALT1	1.57325e-17	-0.250692	0.272	0.399	5.27638e-13	AS_Endothelium-vs-Control_Endothelium	beta-1,4-galactosyltransferase 1 [Source:HGNC Symbol;Acc:HGNC:924]
CHMP4B	1.7944e-17	-0.284586	0.321	0.442	6.01808e-13	AS_Endothelium-vs-Control_Endothelium	charged multivesicular body protein 4B [Source:HGNC Symbol;Acc:HGNC:16171]
FAM118A	2.0316e-17	0.330975	0.291	0.183	6.81358e-13	AS_Endothelium-vs-Control_Endothelium	family with sequence similarity 118 member A [Source:HGNC Symbol;Acc:HGNC:1313]
PODXL	2.19841e-17	0.395533	0.714	0.671	7.37303e-13	AS_Endothelium-vs-Control_Endothelium	podocalyxin like [Source:HGNC Symbol;Acc:HGNC:9171]
GNAI3	2.23783e-17	-0.267232	0.406	0.529	7.50523e-13	AS_Endothelium-vs-Control_Endothelium	G protein subunit alpha i3 [Source:HGNC Symbol;Acc:HGNC:4387]
COPE	2.24007e-17	-0.263429	0.448	0.572	7.51276e-13	AS_Endothelium-vs-Control_Endothelium	COPI coat complex subunit epsilon [Source:HGNC Symbol;Acc:HGNC:2234]
IRF9	2.50479e-17	0.349772	0.341	0.234	8.40056e-13	AS_Endothelium-vs-Control_Endothelium	interferon regulatory factor 9 [Source:HGNC Symbol;Acc:HGNC:6131]
SRP9	3.20476e-17	-0.286406	0.527	0.629	1.07481e-12	AS_Endothelium-vs-Control_Endothelium	signal recognition particle 9 [Source:HGNC Symbol;Acc:HGNC:11304]
SPTY2D1	3.68137e-17	-0.263808	0.277	0.405	1.23466e-12	AS_Endothelium-vs-Control_Endothelium	SPT2 chromatin protein domain containing 1 [Source:HGNC Symbol;Acc:HGNC:26818]
ZNF704	3.95973e-17	0.281517	0.306	0.198	1.32801e-12	AS_Endothelium-vs-Control_Endothelium	zinc finger protein 704 [Source:HGNC Symbol;Acc:HGNC:32291]
COL5A1	4.4675e-17	0.362758	0.29	0.188	1.49831e-12	AS_Endothelium-vs-Control_Endothelium	collagen type V alpha 1 chain [Source:HGNC Symbol;Acc:HGNC:2209]
SBDS	4.65366e-17	-0.273505	0.473	0.581	1.56074e-12	AS_Endothelium-vs-Control_Endothelium	SBDS ribosome maturation factor [Source:HGNC Symbol;Acc:HGNC:19440]
RPS9	4.98201e-17	0.256688	0.969	0.953	1.67087e-12	AS_Endothelium-vs-Control_Endothelium	ribosomal protein S9 [Source:HGNC Symbol;Acc:HGNC:10442]
IFITM2	5.19981e-17	-0.250928	0.827	0.882	1.74391e-12	AS_Endothelium-vs-Control_Endothelium	interferon induced transmembrane protein 2 [Source:HGNC Symbol;Acc:HGNC:5413]
VWA1	5.26561e-17	-0.359708	0.534	0.641	1.76598e-12	AS_Endothelium-vs-Control_Endothelium	von Willebrand factor A domain containing 1 [Source:HGNC Symbol;Acc:HGNC:30910]
NUPR1	6.19081e-17	-0.574718	0.335	0.441	2.07627e-12	AS_Endothelium-vs-Control_Endothelium	nuclear protein 1, transcriptional regulator [Source:HGNC Symbol;Acc:HGNC:29990]
NFIA	6.30945e-17	0.32001	0.648	0.596	2.11606e-12	AS_Endothelium-vs-Control_Endothelium	nuclear factor I A [Source:HGNC Symbol;Acc:HGNC:7784]
POLR2L	6.90946e-17	-0.273661	0.712	0.779	2.31729e-12	AS_Endothelium-vs-Control_Endothelium	RNA polymerase II, I and III subunit L [Source:HGNC Symbol;Acc:HGNC:9199]
PTPRG	9.03729e-17	0.431999	0.547	0.473	3.03093e-12	AS_Endothelium-vs-Control_Endothelium	protein tyrosine phosphatase receptor type G [Source:HGNC Symbol;Acc:HGNC:9671]
EMCN	1.0179e-16	0.381487	0.751	0.728	3.41385e-12	AS_Endothelium-vs-Control_Endothelium	endomucin [Source:HGNC Symbol;Acc:HGNC:16041]
ATP6V1G1	1.12183e-16	-0.327688	0.569	0.681	3.76241e-12	AS_Endothelium-vs-Control_Endothelium	ATPase H+ transporting V1 subunit G1 [Source:HGNC Symbol;Acc:HGNC:864]
RBX1	1.25937e-16	-0.266456	0.532	0.632	4.22369e-12	AS_Endothelium-vs-Control_Endothelium	ring-box 1 [Source:HGNC Symbol;Acc:HGNC:9928]
NFE2L1	1.4149e-16	0.326263	0.538	0.46	4.74529e-12	AS_Endothelium-vs-Control_Endothelium	nuclear factor, erythroid 2 like 1 [Source:HGNC Symbol;Acc:HGNC:7781]
KMT2A	1.49654e-16	0.357376	0.617	0.558	5.01909e-12	AS_Endothelium-vs-Control_Endothelium	lysine methyltransferase 2A [Source:HGNC Symbol;Acc:HGNC:7132]
YPEL2	1.56367e-16	-0.311318	0.382	0.51	5.24423e-12	AS_Endothelium-vs-Control_Endothelium	yippee like 2 [Source:HGNC Symbol;Acc:HGNC:18326]
MDK	1.68897e-16	0.380564	0.693	0.642	5.66448e-12	AS_Endothelium-vs-Control_Endothelium	midkine [Source:HGNC Symbol;Acc:HGNC:6972]
RAB11A	1.7144e-16	-0.277298	0.631	0.731	5.74976e-12	AS_Endothelium-vs-Control_Endothelium	RAB11A, member RAS oncogene family [Source:HGNC Symbol;Acc:HGNC:9760]
MT-ATP8	1.75444e-16	0.252453	0.72	0.681	5.88405e-12	AS_Endothelium-vs-Control_Endothelium	mitochondrially encoded ATP synthase membrane subunit 8 [Source:HGNC Symbol;Acc:HGNC:7415]
BRD9	1.79497e-16	0.345269	0.476	0.373	6.01996e-12	AS_Endothelium-vs-Control_Endothelium	bromodomain containing 9 [Source:HGNC Symbol;Acc:HGNC:25818]
NUFIP2	1.83236e-16	-0.27708	0.57	0.689	6.14537e-12	AS_Endothelium-vs-Control_Endothelium	nuclear FMR1 interacting protein 2 [Source:HGNC Symbol;Acc:HGNC:17634]
AC092683.1	2.01188e-16	0.325808	0.281	0.181	6.74743e-12	AS_Endothelium-vs-Control_Endothelium	novel transcript
EDN1	2.10121e-16	-0.470286	0.482	0.612	7.04705e-12	AS_Endothelium-vs-Control_Endothelium	endothelin 1 [Source:HGNC Symbol;Acc:HGNC:3176]
COX6B1	2.32271e-16	-0.295946	0.654	0.73	7.78992e-12	AS_Endothelium-vs-Control_Endothelium	cytochrome c oxidase subunit 6B1 [Source:HGNC Symbol;Acc:HGNC:2280]
RAB21	2.35961e-16	-0.256045	0.385	0.512	7.91364e-12	AS_Endothelium-vs-Control_Endothelium	RAB21, member RAS oncogene family [Source:HGNC Symbol;Acc:HGNC:18263]
FBN1	2.56737e-16	0.407463	0.368	0.268	8.61045e-12	AS_Endothelium-vs-Control_Endothelium	fibrillin 1 [Source:HGNC Symbol;Acc:HGNC:3603]
SHROOM4	2.85763e-16	0.365211	0.393	0.292	9.5839e-12	AS_Endothelium-vs-Control_Endothelium	shroom family member 4 [Source:HGNC Symbol;Acc:HGNC:29215]
KRT8	3.39377e-16	-0.348611	0.219	0.333	1.1382e-11	AS_Endothelium-vs-Control_Endothelium	keratin 8 [Source:HGNC Symbol;Acc:HGNC:6446]
ATP2A2	4.27384e-16	-0.299615	0.424	0.558	1.43336e-11	AS_Endothelium-vs-Control_Endothelium	ATPase sarcoplasmic/endoplasmic reticulum Ca2+ transporting 2 [Source:HGNC Symbol;Acc:HGNC:812]
ROBO4	4.31175e-16	0.40721	0.589	0.539	1.44607e-11	AS_Endothelium-vs-Control_Endothelium	roundabout guidance receptor 4 [Source:HGNC Symbol;Acc:HGNC:17985]
ADIRF	4.72052e-16	0.96076	0.576	0.524	1.58317e-11	AS_Endothelium-vs-Control_Endothelium	adipogenesis regulatory factor [Source:HGNC Symbol;Acc:HGNC:24043]
PBX1	5.67789e-16	0.391856	0.511	0.428	1.90425e-11	AS_Endothelium-vs-Control_Endothelium	PBX homeobox 1 [Source:HGNC Symbol;Acc:HGNC:8632]
PCBP1	7.13569e-16	-0.262319	0.631	0.725	2.39317e-11	AS_Endothelium-vs-Control_Endothelium	poly(rC) binding protein 1 [Source:HGNC Symbol;Acc:HGNC:8647]
MAP4	7.44372e-16	0.395787	0.597	0.544	2.49647e-11	AS_Endothelium-vs-Control_Endothelium	microtubule associated protein 4 [Source:HGNC Symbol;Acc:HGNC:6862]
BNIP3L	7.67427e-16	-0.326479	0.376	0.503	2.5738e-11	AS_Endothelium-vs-Control_Endothelium	BCL2 interacting protein 3 like [Source:HGNC Symbol;Acc:HGNC:1085]
EZH1	8.20907e-16	0.257308	0.254	0.154	2.75316e-11	AS_Endothelium-vs-Control_Endothelium	enhancer of zeste 1 polycomb repressive complex 2 subunit [Source:HGNC Symbol;Acc:HGNC:3526]
SRSF2	8.25037e-16	-0.259336	0.593	0.706	2.76701e-11	AS_Endothelium-vs-Control_Endothelium	serine and arginine rich splicing factor 2 [Source:HGNC Symbol;Acc:HGNC:10783]
TAF1D	8.51042e-16	-0.281548	0.56	0.67	2.85422e-11	AS_Endothelium-vs-Control_Endothelium	TATA-box binding protein associated factor, RNA polymerase I subunit D [Source:HGNC Symbol;Acc:HGNC:28759]
SMURF2	8.60852e-16	-0.30595	0.442	0.557	2.88713e-11	AS_Endothelium-vs-Control_Endothelium	SMAD specific E3 ubiquitin protein ligase 2 [Source:HGNC Symbol;Acc:HGNC:16809]
RNASET2	9.07039e-16	-0.567196	0.191	0.289	3.04203e-11	AS_Endothelium-vs-Control_Endothelium	ribonuclease T2 [Source:HGNC Symbol;Acc:HGNC:21686]
PET100	1.1212e-15	-0.250687	0.427	0.556	3.7603e-11	AS_Endothelium-vs-Control_Endothelium	PET100 cytochrome c oxidase chaperone [Source:HGNC Symbol;Acc:HGNC:40038]
CPQ	1.23791e-15	0.332245	0.337	0.24	4.1517e-11	AS_Endothelium-vs-Control_Endothelium	carboxypeptidase Q [Source:HGNC Symbol;Acc:HGNC:16910]
PDCD6	1.30483e-15	-0.274441	0.447	0.559	4.37614e-11	AS_Endothelium-vs-Control_Endothelium	programmed cell death 6 [Source:HGNC Symbol;Acc:HGNC:8765]
ETS1	1.36204e-15	0.343763	0.621	0.552	4.56799e-11	AS_Endothelium-vs-Control_Endothelium	ETS proto-oncogene 1, transcription factor [Source:HGNC Symbol;Acc:HGNC:3488]
KBTBD2	1.48767e-15	-0.293087	0.374	0.492	4.98934e-11	AS_Endothelium-vs-Control_Endothelium	kelch repeat and BTB domain containing 2 [Source:HGNC Symbol;Acc:HGNC:21751]
NFIX	1.79993e-15	0.287394	0.323	0.223	6.03659e-11	AS_Endothelium-vs-Control_Endothelium	nuclear factor I X [Source:HGNC Symbol;Acc:HGNC:7788]
SLC20A1	2.02374e-15	-0.330425	0.327	0.444	6.78722e-11	AS_Endothelium-vs-Control_Endothelium	solute carrier family 20 member 1 [Source:HGNC Symbol;Acc:HGNC:10946]
CYCS	2.09027e-15	-0.265256	0.466	0.588	7.01034e-11	AS_Endothelium-vs-Control_Endothelium	cytochrome c, somatic [Source:HGNC Symbol;Acc:HGNC:19986]
LIMS1	2.1319e-15	-0.254156	0.631	0.742	7.14996e-11	AS_Endothelium-vs-Control_Endothelium	LIM zinc finger domain containing 1 [Source:HGNC Symbol;Acc:HGNC:6616]
SNHG8	2.22431e-15	0.382662	0.644	0.598	7.4599e-11	AS_Endothelium-vs-Control_Endothelium	small nucleolar RNA host gene 8 [Source:HGNC Symbol;Acc:HGNC:33098]
ATP5MC1	2.46354e-15	-0.25824	0.382	0.497	8.26221e-11	AS_Endothelium-vs-Control_Endothelium	ATP synthase membrane subunit c locus 1 [Source:HGNC Symbol;Acc:HGNC:841]
PFDN4	2.8522e-15	-0.262063	0.28	0.398	9.56572e-11	AS_Endothelium-vs-Control_Endothelium	prefoldin subunit 4 [Source:HGNC Symbol;Acc:HGNC:8868]
SLC25A39	3.04322e-15	-0.25822	0.258	0.373	1.02063e-10	AS_Endothelium-vs-Control_Endothelium	solute carrier family 25 member 39 [Source:HGNC Symbol;Acc:HGNC:24279]
NPC2	3.33801e-15	-0.25927	0.523	0.622	1.1195e-10	AS_Endothelium-vs-Control_Endothelium	NPC intracellular cholesterol transporter 2 [Source:HGNC Symbol;Acc:HGNC:14537]
LRP6	3.39383e-15	0.375731	0.439	0.35	1.13822e-10	AS_Endothelium-vs-Control_Endothelium	LDL receptor related protein 6 [Source:HGNC Symbol;Acc:HGNC:6698]
RPL35A	3.55161e-15	0.25831	0.972	0.963	1.19114e-10	AS_Endothelium-vs-Control_Endothelium	ribosomal protein L35a [Source:HGNC Symbol;Acc:HGNC:10345]
DNTTIP2	3.72086e-15	-0.271213	0.355	0.479	1.2479e-10	AS_Endothelium-vs-Control_Endothelium	deoxynucleotidyltransferase terminal interacting protein 2 [Source:HGNC Symbol;Acc:HGNC:24013]
GPX4	4.18384e-15	-0.254615	0.582	0.695	1.40318e-10	AS_Endothelium-vs-Control_Endothelium	glutathione peroxidase 4 [Source:HGNC Symbol;Acc:HGNC:4556]
CHD6	4.28936e-15	0.353044	0.472	0.388	1.43857e-10	AS_Endothelium-vs-Control_Endothelium	chromodomain helicase DNA binding protein 6 [Source:HGNC Symbol;Acc:HGNC:19057]
GOLGB1	5.28878e-15	0.380211	0.653	0.622	1.77375e-10	AS_Endothelium-vs-Control_Endothelium	golgin B1 [Source:HGNC Symbol;Acc:HGNC:4429]
EBF1	5.51814e-15	0.33306	0.397	0.305	1.85067e-10	AS_Endothelium-vs-Control_Endothelium	EBF transcription factor 1 [Source:HGNC Symbol;Acc:HGNC:3126]
TBC1D1	5.74439e-15	0.40247	0.375	0.286	1.92655e-10	AS_Endothelium-vs-Control_Endothelium	TBC1 domain family member 1 [Source:HGNC Symbol;Acc:HGNC:11578]
UQCR11	6.19519e-15	-0.255145	0.609	0.694	2.07774e-10	AS_Endothelium-vs-Control_Endothelium	ubiquinol-cytochrome c reductase, complex III subunit XI [Source:HGNC Symbol;Acc:HGNC:30862]
FLNA	6.64216e-15	0.394153	0.626	0.567	2.22765e-10	AS_Endothelium-vs-Control_Endothelium	filamin A [Source:HGNC Symbol;Acc:HGNC:3754]
AFF4	6.91777e-15	-0.262926	0.575	0.695	2.32008e-10	AS_Endothelium-vs-Control_Endothelium	AF4/FMR2 family member 4 [Source:HGNC Symbol;Acc:HGNC:17869]
SNRPD3	7.27662e-15	-0.275246	0.52	0.62	2.44043e-10	AS_Endothelium-vs-Control_Endothelium	small nuclear ribonucleoprotein D3 polypeptide [Source:HGNC Symbol;Acc:HGNC:11160]
IGFBP4	7.35625e-15	0.398644	0.808	0.77	2.46714e-10	AS_Endothelium-vs-Control_Endothelium	insulin like growth factor binding protein 4 [Source:HGNC Symbol;Acc:HGNC:5473]
TMEM101	7.60749e-15	-0.453907	0.262	0.372	2.5514e-10	AS_Endothelium-vs-Control_Endothelium	transmembrane protein 101 [Source:HGNC Symbol;Acc:HGNC:28653]
MYADM	8.55755e-15	-0.313821	0.443	0.563	2.87003e-10	AS_Endothelium-vs-Control_Endothelium	myeloid associated differentiation marker [Source:HGNC Symbol;Acc:HGNC:7544]
MRPL18	8.72542e-15	-0.268958	0.352	0.461	2.92633e-10	AS_Endothelium-vs-Control_Endothelium	mitochondrial ribosomal protein L18 [Source:HGNC Symbol;Acc:HGNC:14477]
NMT1	9.15334e-15	0.363258	0.501	0.42	3.06985e-10	AS_Endothelium-vs-Control_Endothelium	N-myristoyltransferase 1 [Source:HGNC Symbol;Acc:HGNC:7857]
ELMSAN1	1.02711e-14	-0.301361	0.335	0.45	3.44474e-10	AS_Endothelium-vs-Control_Endothelium
LGMN	1.08978e-14	-0.274952	0.203	0.307	3.65489e-10	AS_Endothelium-vs-Control_Endothelium	legumain [Source:HGNC Symbol;Acc:HGNC:9472]
TMEM50A	1.12713e-14	-0.275226	0.494	0.6	3.78017e-10	AS_Endothelium-vs-Control_Endothelium	transmembrane protein 50A [Source:HGNC Symbol;Acc:HGNC:30590]
TUT4	1.21313e-14	0.382246	0.561	0.491	4.06859e-10	AS_Endothelium-vs-Control_Endothelium	terminal uridylyl transferase 4 [Source:HGNC Symbol;Acc:HGNC:28981]
BIRC2	1.23573e-14	-0.270673	0.333	0.442	4.14439e-10	AS_Endothelium-vs-Control_Endothelium	baculoviral IAP repeat containing 2 [Source:HGNC Symbol;Acc:HGNC:590]
REL	1.27918e-14	-0.359265	0.41	0.516	4.29011e-10	AS_Endothelium-vs-Control_Endothelium	REL proto-oncogene, NF-kB subunit [Source:HGNC Symbol;Acc:HGNC:9954]
DNAJA1	1.33136e-14	-0.343744	0.82	0.861	4.46511e-10	AS_Endothelium-vs-Control_Endothelium	DnaJ heat shock protein family (Hsp40) member A1 [Source:HGNC Symbol;Acc:HGNC:5229]
ECSCR	1.36994e-14	-0.256341	0.478	0.589	4.5945e-10	AS_Endothelium-vs-Control_Endothelium	endothelial cell surface expressed chemotaxis and apoptosis regulator [Source:HGNC Symbol;Acc:HGNC:35454]
ATP13A3	1.51458e-14	-0.345361	0.281	0.4	5.07961e-10	AS_Endothelium-vs-Control_Endothelium	ATPase 13A3 [Source:HGNC Symbol;Acc:HGNC:24113]
IQGAP1	1.60234e-14	0.303803	0.708	0.682	5.37394e-10	AS_Endothelium-vs-Control_Endothelium	IQ motif containing GTPase activating protein 1 [Source:HGNC Symbol;Acc:HGNC:6110]
PMAIP1	1.6115e-14	-0.29147	0.228	0.338	5.40466e-10	AS_Endothelium-vs-Control_Endothelium	phorbol-12-myristate-13-acetate-induced protein 1 [Source:HGNC Symbol;Acc:HGNC:9108]
MYO9A	1.62919e-14	0.326627	0.414	0.323	5.46399e-10	AS_Endothelium-vs-Control_Endothelium	myosin IXA [Source:HGNC Symbol;Acc:HGNC:7608]
RAPGEF1	1.68613e-14	0.289943	0.349	0.248	5.65494e-10	AS_Endothelium-vs-Control_Endothelium	Rap guanine nucleotide exchange factor 1 [Source:HGNC Symbol;Acc:HGNC:4568]
LMO4	1.75344e-14	0.435768	0.478	0.39	5.88068e-10	AS_Endothelium-vs-Control_Endothelium	LIM domain only 4 [Source:HGNC Symbol;Acc:HGNC:6644]
PMEPA1	1.79402e-14	-0.266944	0.384	0.511	6.01678e-10	AS_Endothelium-vs-Control_Endothelium	prostate transmembrane protein, androgen induced 1 [Source:HGNC Symbol;Acc:HGNC:14107]
BZW1	1.81164e-14	-0.264849	0.608	0.692	6.07588e-10	AS_Endothelium-vs-Control_Endothelium	basic leucine zipper and W2 domains 1 [Source:HGNC Symbol;Acc:HGNC:18380]
FNBP1	1.88502e-14	0.316165	0.389	0.292	6.32197e-10	AS_Endothelium-vs-Control_Endothelium	formin binding protein 1 [Source:HGNC Symbol;Acc:HGNC:17069]
ARHGEF3	1.90092e-14	0.335379	0.362	0.27	6.37531e-10	AS_Endothelium-vs-Control_Endothelium	Rho guanine nucleotide exchange factor 3 [Source:HGNC Symbol;Acc:HGNC:683]
ATP2B4	2.01686e-14	0.332141	0.495	0.408	6.76413e-10	AS_Endothelium-vs-Control_Endothelium	ATPase plasma membrane Ca2+ transporting 4 [Source:HGNC Symbol;Acc:HGNC:817]
ARID1B	2.2202e-14	0.335392	0.628	0.571	7.44611e-10	AS_Endothelium-vs-Control_Endothelium	AT-rich interaction domain 1B [Source:HGNC Symbol;Acc:HGNC:18040]
VPS36	2.40611e-14	0.32468	0.449	0.357	8.06962e-10	AS_Endothelium-vs-Control_Endothelium	vacuolar protein sorting 36 homolog [Source:HGNC Symbol;Acc:HGNC:20312]
CHORDC1	2.41989e-14	-0.327745	0.424	0.548	8.11583e-10	AS_Endothelium-vs-Control_Endothelium	cysteine and histidine rich domain containing 1 [Source:HGNC Symbol;Acc:HGNC:14525]
CALM1	2.44923e-14	0.316411	0.883	0.865	8.21421e-10	AS_Endothelium-vs-Control_Endothelium	calmodulin 1 [Source:HGNC Symbol;Acc:HGNC:1442]
CD109	2.45975e-14	0.465642	0.416	0.332	8.24952e-10	AS_Endothelium-vs-Control_Endothelium	CD109 molecule [Source:HGNC Symbol;Acc:HGNC:21685]
CHD1	2.59187e-14	-0.271373	0.447	0.562	8.69262e-10	AS_Endothelium-vs-Control_Endothelium	chromodomain helicase DNA binding protein 1 [Source:HGNC Symbol;Acc:HGNC:1915]
MLLT6	2.59713e-14	0.288606	0.487	0.402	8.71025e-10	AS_Endothelium-vs-Control_Endothelium	MLLT6, PHD finger containing [Source:HGNC Symbol;Acc:HGNC:7138]
GLUL	2.69266e-14	0.544592	0.575	0.51	9.03063e-10	AS_Endothelium-vs-Control_Endothelium	glutamate-ammonia ligase [Source:HGNC Symbol;Acc:HGNC:4341]
TP53BP2	3.10905e-14	-0.256994	0.229	0.33	1.04271e-09	AS_Endothelium-vs-Control_Endothelium	tumor protein p53 binding protein 2 [Source:HGNC Symbol;Acc:HGNC:12000]
ERG	3.22191e-14	0.354946	0.627	0.572	1.08056e-09	AS_Endothelium-vs-Control_Endothelium	ETS transcription factor ERG [Source:HGNC Symbol;Acc:HGNC:3446]
TRIP11	3.49799e-14	0.33856	0.516	0.454	1.17316e-09	AS_Endothelium-vs-Control_Endothelium	thyroid hormone receptor interactor 11 [Source:HGNC Symbol;Acc:HGNC:12305]
ARL4A	3.58426e-14	-0.352961	0.447	0.558	1.20209e-09	AS_Endothelium-vs-Control_Endothelium	ADP ribosylation factor like GTPase 4A [Source:HGNC Symbol;Acc:HGNC:695]
MYO5C	4.53942e-14	0.316197	0.37	0.275	1.52243e-09	AS_Endothelium-vs-Control_Endothelium	myosin VC [Source:HGNC Symbol;Acc:HGNC:7604]
ADAMTS6	4.55214e-14	0.461793	0.268	0.173	1.52669e-09	AS_Endothelium-vs-Control_Endothelium	ADAM metallopeptidase with thrombospondin type 1 motif 6 [Source:HGNC Symbol;Acc:HGNC:222]
LAP3	5.08786e-14	0.389326	0.543	0.471	1.70637e-09	AS_Endothelium-vs-Control_Endothelium	leucine aminopeptidase 3 [Source:HGNC Symbol;Acc:HGNC:18449]
TCN2	5.66902e-14	-0.269083	0.273	0.379	1.90127e-09	AS_Endothelium-vs-Control_Endothelium	transcobalamin 2 [Source:HGNC Symbol;Acc:HGNC:11653]
TPM1	6.48826e-14	0.429341	0.532	0.451	2.17603e-09	AS_Endothelium-vs-Control_Endothelium	tropomyosin 1 [Source:HGNC Symbol;Acc:HGNC:12010]
MEIS2	6.67295e-14	0.403225	0.706	0.675	2.23797e-09	AS_Endothelium-vs-Control_Endothelium	Meis homeobox 2 [Source:HGNC Symbol;Acc:HGNC:7001]
ATF3	6.69741e-14	-0.330347	0.471	0.617	2.24618e-09	AS_Endothelium-vs-Control_Endothelium	activating transcription factor 3 [Source:HGNC Symbol;Acc:HGNC:785]
PECAM1	6.88628e-14	0.275062	0.774	0.728	2.30952e-09	AS_Endothelium-vs-Control_Endothelium	platelet and endothelial cell adhesion molecule 1 [Source:HGNC Symbol;Acc:HGNC:8823]
RGS12	7.29226e-14	0.304288	0.334	0.238	2.44568e-09	AS_Endothelium-vs-Control_Endothelium	regulator of G protein signaling 12 [Source:HGNC Symbol;Acc:HGNC:9994]
CAVIN1	7.59193e-14	0.278102	0.822	0.787	2.54618e-09	AS_Endothelium-vs-Control_Endothelium	caveolae associated protein 1 [Source:HGNC Symbol;Acc:HGNC:9688]
COL6A1	8.42831e-14	0.456004	0.581	0.522	2.82669e-09	AS_Endothelium-vs-Control_Endothelium	collagen type VI alpha 1 chain [Source:HGNC Symbol;Acc:HGNC:2211]
GUK1	9.41044e-14	-0.263562	0.708	0.773	3.15607e-09	AS_Endothelium-vs-Control_Endothelium	guanylate kinase 1 [Source:HGNC Symbol;Acc:HGNC:4693]
CALU	1.03709e-13	-0.29235	0.555	0.646	3.4782e-09	AS_Endothelium-vs-Control_Endothelium	calumenin [Source:HGNC Symbol;Acc:HGNC:1458]
DMBT1	1.15257e-13	-0.356368	0.167	0.266	3.86549e-09	AS_Endothelium-vs-Control_Endothelium	deleted in malignant brain tumors 1 [Source:HGNC Symbol;Acc:HGNC:2926]
ATP5F1B	1.24819e-13	-0.256008	0.549	0.642	4.18617e-09	AS_Endothelium-vs-Control_Endothelium	ATP synthase F1 subunit beta [Source:HGNC Symbol;Acc:HGNC:830]
FAM129A	1.39313e-13	0.46346	0.388	0.305	4.67227e-09	AS_Endothelium-vs-Control_Endothelium
ARHGAP26	1.50862e-13	0.259969	0.302	0.207	5.05961e-09	AS_Endothelium-vs-Control_Endothelium	Rho GTPase activating protein 26 [Source:HGNC Symbol;Acc:HGNC:17073]
PRCP	1.57556e-13	-0.264328	0.501	0.603	5.28411e-09	AS_Endothelium-vs-Control_Endothelium	prolylcarboxypeptidase [Source:HGNC Symbol;Acc:HGNC:9344]
DMWD	1.65435e-13	0.260989	0.292	0.203	5.54837e-09	AS_Endothelium-vs-Control_Endothelium	DM1 locus, WD repeat containing [Source:HGNC Symbol;Acc:HGNC:2936]
KIAA1671	1.94883e-13	0.283351	0.329	0.234	6.53598e-09	AS_Endothelium-vs-Control_Endothelium	KIAA1671 [Source:HGNC Symbol;Acc:HGNC:29345]
S100A13	2.42613e-13	-0.254826	0.63	0.74	8.13674e-09	AS_Endothelium-vs-Control_Endothelium	S100 calcium binding protein A13 [Source:HGNC Symbol;Acc:HGNC:10490]
SPARCL1	2.57865e-13	0.41431	0.961	0.939	8.64826e-09	AS_Endothelium-vs-Control_Endothelium	SPARC like 1 [Source:HGNC Symbol;Acc:HGNC:11220]
EFCAB14	2.59237e-13	0.377362	0.45	0.371	8.6943e-09	AS_Endothelium-vs-Control_Endothelium	EF-hand calcium binding domain 14 [Source:HGNC Symbol;Acc:HGNC:29051]
BPTF	2.70243e-13	0.32198	0.667	0.645	9.0634e-09	AS_Endothelium-vs-Control_Endothelium	bromodomain PHD finger transcription factor [Source:HGNC Symbol;Acc:HGNC:3581]
SERTAD1	2.8155e-13	-0.326576	0.511	0.603	9.44261e-09	AS_Endothelium-vs-Control_Endothelium	SERTA domain containing 1 [Source:HGNC Symbol;Acc:HGNC:17932]
IQCK	2.96172e-13	0.262803	0.269	0.18	9.93302e-09	AS_Endothelium-vs-Control_Endothelium	IQ motif containing K [Source:HGNC Symbol;Acc:HGNC:28556]
NR4A2	3.19356e-13	-0.309254	0.262	0.364	1.07105e-08	AS_Endothelium-vs-Control_Endothelium	nuclear receptor subfamily 4 group A member 2 [Source:HGNC Symbol;Acc:HGNC:7981]
JPX	3.37382e-13	0.348933	0.461	0.385	1.13151e-08	AS_Endothelium-vs-Control_Endothelium	JPX transcript, XIST activator [Source:HGNC Symbol;Acc:HGNC:37191]
EPS8	3.3821e-13	0.289977	0.277	0.185	1.13429e-08	AS_Endothelium-vs-Control_Endothelium	epidermal growth factor receptor pathway substrate 8 [Source:HGNC Symbol;Acc:HGNC:3420]
PCM1	3.45699e-13	0.340375	0.615	0.576	1.15941e-08	AS_Endothelium-vs-Control_Endothelium	pericentriolar material 1 [Source:HGNC Symbol;Acc:HGNC:8727]
KIAA2026	3.68987e-13	0.310717	0.442	0.363	1.23751e-08	AS_Endothelium-vs-Control_Endothelium	KIAA2026 [Source:HGNC Symbol;Acc:HGNC:23378]
XPC	3.74952e-13	0.260867	0.327	0.234	1.25751e-08	AS_Endothelium-vs-Control_Endothelium	XPC complex subunit, DNA damage recognition and repair factor [Source:HGNC Symbol;Acc:HGNC:12816]
GAB1	3.95185e-13	0.288644	0.289	0.2	1.32537e-08	AS_Endothelium-vs-Control_Endothelium	GRB2 associated binding protein 1 [Source:HGNC Symbol;Acc:HGNC:4066]
FAT4	4.17183e-13	0.305432	0.302	0.207	1.39915e-08	AS_Endothelium-vs-Control_Endothelium	FAT atypical cadherin 4 [Source:HGNC Symbol;Acc:HGNC:23109]
CBX4	4.17355e-13	-0.261093	0.258	0.362	1.39973e-08	AS_Endothelium-vs-Control_Endothelium	chromobox 4 [Source:HGNC Symbol;Acc:HGNC:1554]
EPHA4	4.72981e-13	0.303874	0.311	0.222	1.58628e-08	AS_Endothelium-vs-Control_Endothelium	EPH receptor A4 [Source:HGNC Symbol;Acc:HGNC:3388]
SLC39A10	5.02265e-13	-0.285531	0.686	0.757	1.6845e-08	AS_Endothelium-vs-Control_Endothelium	solute carrier family 39 member 10 [Source:HGNC Symbol;Acc:HGNC:20861]
TLN1	5.67529e-13	0.301301	0.574	0.512	1.90338e-08	AS_Endothelium-vs-Control_Endothelium	talin 1 [Source:HGNC Symbol;Acc:HGNC:11845]
RAMP1	5.68968e-13	0.331174	0.267	0.173	1.9082e-08	AS_Endothelium-vs-Control_Endothelium	receptor activity modifying protein 1 [Source:HGNC Symbol;Acc:HGNC:9843]
LTC4S	6.06305e-13	0.305049	0.26	0.173	2.03342e-08	AS_Endothelium-vs-Control_Endothelium	leukotriene C4 synthase [Source:HGNC Symbol;Acc:HGNC:6719]
APOE	6.36819e-13	0.468077	0.4	0.303	2.13576e-08	AS_Endothelium-vs-Control_Endothelium	apolipoprotein E [Source:HGNC Symbol;Acc:HGNC:613]
AC007952.4	6.58959e-13	0.462987	0.265	0.179	2.21002e-08	AS_Endothelium-vs-Control_Endothelium	novel transcript
KCTD12	6.74462e-13	0.537965	0.566	0.507	2.26201e-08	AS_Endothelium-vs-Control_Endothelium	potassium channel tetramerization domain containing 12 [Source:HGNC Symbol;Acc:HGNC:14678]
PCAT19	6.7585e-13	0.393634	0.647	0.624	2.26667e-08	AS_Endothelium-vs-Control_Endothelium	prostate cancer associated transcript 19 [Source:HGNC Symbol;Acc:HGNC:49593]
GBP4	7.02672e-13	0.354064	0.418	0.338	2.35662e-08	AS_Endothelium-vs-Control_Endothelium	guanylate binding protein 4 [Source:HGNC Symbol;Acc:HGNC:20480]
DYNLT3	7.07702e-13	-0.272003	0.244	0.345	2.37349e-08	AS_Endothelium-vs-Control_Endothelium	dynein light chain Tctex-type 3 [Source:HGNC Symbol;Acc:HGNC:11694]
VSIR	7.09896e-13	0.350177	0.318	0.233	2.38085e-08	AS_Endothelium-vs-Control_Endothelium	V-set immunoregulatory receptor [Source:HGNC Symbol;Acc:HGNC:30085]
TNRC6B	8.48564e-13	0.323769	0.637	0.585	2.84591e-08	AS_Endothelium-vs-Control_Endothelium	trinucleotide repeat containing adaptor 6B [Source:HGNC Symbol;Acc:HGNC:29190]
ZC3H13	8.73156e-13	0.324222	0.532	0.472	2.92839e-08	AS_Endothelium-vs-Control_Endothelium	zinc finger CCCH-type containing 13 [Source:HGNC Symbol;Acc:HGNC:20368]
SLC26A2	1.00723e-12	-0.588329	0.24	0.335	3.37804e-08	AS_Endothelium-vs-Control_Endothelium	solute carrier family 26 member 2 [Source:HGNC Symbol;Acc:HGNC:10994]
MICAL3	1.0181e-12	0.297458	0.314	0.227	3.41451e-08	AS_Endothelium-vs-Control_Endothelium	microtubule associated monooxygenase, calponin and LIM domain containing 3 [Source:HGNC Symbol;Acc:HGNC:24694]
WASF2	1.06168e-12	0.287958	0.629	0.589	3.56067e-08	AS_Endothelium-vs-Control_Endothelium	WASP family member 2 [Source:HGNC Symbol;Acc:HGNC:12733]
RAMP3	1.25925e-12	-0.358455	0.256	0.355	4.22329e-08	AS_Endothelium-vs-Control_Endothelium	receptor activity modifying protein 3 [Source:HGNC Symbol;Acc:HGNC:9845]
SLF2	1.29785e-12	0.294716	0.449	0.362	4.35273e-08	AS_Endothelium-vs-Control_Endothelium	SMC5-SMC6 complex localization factor 2 [Source:HGNC Symbol;Acc:HGNC:17814]
WTAP	1.43357e-12	-0.343214	0.45	0.544	4.8079e-08	AS_Endothelium-vs-Control_Endothelium	WT1 associated protein [Source:HGNC Symbol;Acc:HGNC:16846]
PAPSS1	1.62497e-12	-0.390101	0.271	0.37	5.44983e-08	AS_Endothelium-vs-Control_Endothelium	3'-phosphoadenosine 5'-phosphosulfate synthase 1 [Source:HGNC Symbol;Acc:HGNC:8603]
SERINC3	2.01835e-12	0.304945	0.604	0.559	6.76914e-08	AS_Endothelium-vs-Control_Endothelium	serine incorporator 3 [Source:HGNC Symbol;Acc:HGNC:11699]
CYTH1	2.0221e-12	-0.252628	0.275	0.374	6.78171e-08	AS_Endothelium-vs-Control_Endothelium	cytohesin 1 [Source:HGNC Symbol;Acc:HGNC:9501]
TNFRSF1B	2.03329e-12	0.286311	0.281	0.195	6.81924e-08	AS_Endothelium-vs-Control_Endothelium	TNF receptor superfamily member 1B [Source:HGNC Symbol;Acc:HGNC:11917]
STAT3	2.09228e-12	0.271079	0.704	0.695	7.01708e-08	AS_Endothelium-vs-Control_Endothelium	signal transducer and activator of transcription 3 [Source:HGNC Symbol;Acc:HGNC:11364]
CDKN2AIP	2.58791e-12	-0.266153	0.31	0.42	8.67934e-08	AS_Endothelium-vs-Control_Endothelium	CDKN2A interacting protein [Source:HGNC Symbol;Acc:HGNC:24325]
BEX3	2.84409e-12	-0.250986	0.574	0.669	9.53851e-08	AS_Endothelium-vs-Control_Endothelium	brain expressed X-linked 3 [Source:HGNC Symbol;Acc:HGNC:13388]
FLNB	2.91343e-12	0.337474	0.601	0.551	9.77105e-08	AS_Endothelium-vs-Control_Endothelium	filamin B [Source:HGNC Symbol;Acc:HGNC:3755]
ARHGEF15	3.55166e-12	0.262556	0.412	0.33	1.19116e-07	AS_Endothelium-vs-Control_Endothelium	Rho guanine nucleotide exchange factor 15 [Source:HGNC Symbol;Acc:HGNC:15590]
CAMKK2	3.74968e-12	0.258868	0.296	0.211	1.25757e-07	AS_Endothelium-vs-Control_Endothelium	calcium/calmodulin dependent protein kinase kinase 2 [Source:HGNC Symbol;Acc:HGNC:1470]
GNG11	3.78014e-12	0.252194	0.849	0.833	1.26778e-07	AS_Endothelium-vs-Control_Endothelium	G protein subunit gamma 11 [Source:HGNC Symbol;Acc:HGNC:4403]
LPCAT2	3.95268e-12	0.378831	0.295	0.211	1.32565e-07	AS_Endothelium-vs-Control_Endothelium	lysophosphatidylcholine acyltransferase 2 [Source:HGNC Symbol;Acc:HGNC:26032]
DICER1	4.47094e-12	0.287996	0.401	0.316	1.49946e-07	AS_Endothelium-vs-Control_Endothelium	dicer 1, ribonuclease III [Source:HGNC Symbol;Acc:HGNC:17098]
NKTR	4.7191e-12	0.338118	0.695	0.663	1.58269e-07	AS_Endothelium-vs-Control_Endothelium	natural killer cell triggering receptor [Source:HGNC Symbol;Acc:HGNC:7833]
FGD5	4.77185e-12	0.308717	0.464	0.388	1.60038e-07	AS_Endothelium-vs-Control_Endothelium	FYVE, RhoGEF and PH domain containing 5 [Source:HGNC Symbol;Acc:HGNC:19117]
NORAD	4.89797e-12	0.29205	0.646	0.606	1.64268e-07	AS_Endothelium-vs-Control_Endothelium	non-coding RNA activated by DNA damage [Source:HGNC Symbol;Acc:HGNC:44311]
ARHGAP31	5.08574e-12	0.292497	0.41	0.333	1.70566e-07	AS_Endothelium-vs-Control_Endothelium	Rho GTPase activating protein 31 [Source:HGNC Symbol;Acc:HGNC:29216]
ADD1	5.09948e-12	0.303646	0.527	0.465	1.71026e-07	AS_Endothelium-vs-Control_Endothelium	adducin 1 [Source:HGNC Symbol;Acc:HGNC:243]
ADAMTS9	5.33001e-12	-0.25948	0.478	0.586	1.78758e-07	AS_Endothelium-vs-Control_Endothelium	ADAM metallopeptidase with thrombospondin type 1 motif 9 [Source:HGNC Symbol;Acc:HGNC:13202]
ZFHX3	5.62132e-12	0.31788	0.474	0.399	1.88528e-07	AS_Endothelium-vs-Control_Endothelium	zinc finger homeobox 3 [Source:HGNC Symbol;Acc:HGNC:777]
TRIM44	5.72071e-12	0.293718	0.542	0.489	1.91861e-07	AS_Endothelium-vs-Control_Endothelium	tripartite motif containing 44 [Source:HGNC Symbol;Acc:HGNC:19016]
LMCD1	7.09613e-12	0.32939	0.663	0.617	2.3799e-07	AS_Endothelium-vs-Control_Endothelium	LIM and cysteine rich domains 1 [Source:HGNC Symbol;Acc:HGNC:6633]
VPS13C	7.15362e-12	0.347383	0.563	0.514	2.39918e-07	AS_Endothelium-vs-Control_Endothelium	vacuolar protein sorting 13 homolog C [Source:HGNC Symbol;Acc:HGNC:23594]
ARL15	7.62836e-12	0.338743	0.369	0.285	2.5584e-07	AS_Endothelium-vs-Control_Endothelium	ADP ribosylation factor like GTPase 15 [Source:HGNC Symbol;Acc:HGNC:25945]
FLI1	7.75931e-12	0.325394	0.585	0.543	2.60232e-07	AS_Endothelium-vs-Control_Endothelium	Fli-1 proto-oncogene, ETS transcription factor [Source:HGNC Symbol;Acc:HGNC:3749]
SERPING1	9.78154e-12	0.293439	0.507	0.416	3.28053e-07	AS_Endothelium-vs-Control_Endothelium	serpin family G member 1 [Source:HGNC Symbol;Acc:HGNC:1228]
TRIO	1.59851e-11	0.298561	0.415	0.335	5.36107e-07	AS_Endothelium-vs-Control_Endothelium	trio Rho guanine nucleotide exchange factor [Source:HGNC Symbol;Acc:HGNC:12303]
MALT1	1.94362e-11	0.289893	0.319	0.235	6.51852e-07	AS_Endothelium-vs-Control_Endothelium	MALT1 paracaspase [Source:HGNC Symbol;Acc:HGNC:6819]
LAMA4	2.22593e-11	0.41189	0.374	0.299	7.46532e-07	AS_Endothelium-vs-Control_Endothelium	laminin subunit alpha 4 [Source:HGNC Symbol;Acc:HGNC:6484]
DSTYK	2.35422e-11	0.28641	0.3	0.22	7.89557e-07	AS_Endothelium-vs-Control_Endothelium	dual serine/threonine and tyrosine protein kinase [Source:HGNC Symbol;Acc:HGNC:29043]
PIK3R3	2.44794e-11	0.307557	0.439	0.354	8.2099e-07	AS_Endothelium-vs-Control_Endothelium	phosphoinositide-3-kinase regulatory subunit 3 [Source:HGNC Symbol;Acc:HGNC:8981]
TPR	2.56085e-11	0.302502	0.655	0.628	8.58857e-07	AS_Endothelium-vs-Control_Endothelium	translocated promoter region, nuclear basket protein [Source:HGNC Symbol;Acc:HGNC:12017]
MGA	2.76231e-11	0.273552	0.379	0.297	9.26422e-07	AS_Endothelium-vs-Control_Endothelium	MAX dimerization protein MGA [Source:HGNC Symbol;Acc:HGNC:14010]
CAST	3.40881e-11	0.276176	0.663	0.628	1.14325e-06	AS_Endothelium-vs-Control_Endothelium	calpastatin [Source:HGNC Symbol;Acc:HGNC:1515]
SPAG9	3.56642e-11	-0.356439	0.546	0.626	1.19611e-06	AS_Endothelium-vs-Control_Endothelium	sperm associated antigen 9 [Source:HGNC Symbol;Acc:HGNC:14524]
SRRM2	3.94988e-11	0.256723	0.804	0.802	1.32471e-06	AS_Endothelium-vs-Control_Endothelium	serine/arginine repetitive matrix 2 [Source:HGNC Symbol;Acc:HGNC:16639]
JAZF1	4.05721e-11	0.261949	0.256	0.174	1.36071e-06	AS_Endothelium-vs-Control_Endothelium	JAZF zinc finger 1 [Source:HGNC Symbol;Acc:HGNC:28917]
PHF3	4.61349e-11	0.337655	0.54	0.49	1.54727e-06	AS_Endothelium-vs-Control_Endothelium	PHD finger protein 3 [Source:HGNC Symbol;Acc:HGNC:8921]
PNISR	5.00687e-11	0.303312	0.694	0.672	1.67921e-06	AS_Endothelium-vs-Control_Endothelium	PNN interacting serine and arginine rich protein [Source:HGNC Symbol;Acc:HGNC:21222]
SLC9A3R2	5.27951e-11	0.371075	0.662	0.625	1.77064e-06	AS_Endothelium-vs-Control_Endothelium	SLC9A3 regulator 2 [Source:HGNC Symbol;Acc:HGNC:11076]
ENTPD1	5.45205e-11	0.371387	0.617	0.567	1.82851e-06	AS_Endothelium-vs-Control_Endothelium	ectonucleoside triphosphate diphosphohydrolase 1 [Source:HGNC Symbol;Acc:HGNC:3363]
ZSCAN18	5.7309e-11	0.250289	0.338	0.255	1.92203e-06	AS_Endothelium-vs-Control_Endothelium	zinc finger and SCAN domain containing 18 [Source:HGNC Symbol;Acc:HGNC:21037]
GIMAP1	6.7538e-11	0.342964	0.416	0.347	2.26509e-06	AS_Endothelium-vs-Control_Endothelium	GTPase, IMAP family member 1 [Source:HGNC Symbol;Acc:HGNC:23237]
CNTLN	8.07259e-11	0.276736	0.329	0.252	2.70739e-06	AS_Endothelium-vs-Control_Endothelium	centlein [Source:HGNC Symbol;Acc:HGNC:23432]
AKT3	8.52134e-11	0.297467	0.447	0.38	2.85789e-06	AS_Endothelium-vs-Control_Endothelium	AKT serine/threonine kinase 3 [Source:HGNC Symbol;Acc:HGNC:393]
HERC2	9.07793e-11	0.373648	0.547	0.508	3.04455e-06	AS_Endothelium-vs-Control_Endothelium	HECT and RLD domain containing E3 ubiquitin protein ligase 2 [Source:HGNC Symbol;Acc:HGNC:4868]
CFLAR	1.11681e-10	0.285311	0.64	0.602	3.74556e-06	AS_Endothelium-vs-Control_Endothelium	CASP8 and FADD like apoptosis regulator [Source:HGNC Symbol;Acc:HGNC:1876]
RND3	1.24888e-10	-0.258846	0.411	0.522	4.18848e-06	AS_Endothelium-vs-Control_Endothelium	Rho family GTPase 3 [Source:HGNC Symbol;Acc:HGNC:671]
RSRP1	1.36927e-10	0.306831	0.675	0.643	4.59224e-06	AS_Endothelium-vs-Control_Endothelium	arginine and serine rich protein 1 [Source:HGNC Symbol;Acc:HGNC:25234]
ENPP2	1.51119e-10	0.431402	0.697	0.654	5.06821e-06	AS_Endothelium-vs-Control_Endothelium	ectonucleotide pyrophosphatase/phosphodiesterase 2 [Source:HGNC Symbol;Acc:HGNC:3357]
SPG7	1.52958e-10	0.316907	0.46	0.39	5.12989e-06	AS_Endothelium-vs-Control_Endothelium	SPG7 matrix AAA peptidase subunit, paraplegin [Source:HGNC Symbol;Acc:HGNC:11237]
MAGED2	1.94275e-10	0.296749	0.499	0.441	6.5156e-06	AS_Endothelium-vs-Control_Endothelium	MAGE family member D2 [Source:HGNC Symbol;Acc:HGNC:16353]
HSPH1	1.99682e-10	-0.376187	0.611	0.699	6.69692e-06	AS_Endothelium-vs-Control_Endothelium	heat shock protein family H (Hsp110) member 1 [Source:HGNC Symbol;Acc:HGNC:16969]
ROCK1	2.04552e-10	0.319703	0.613	0.574	6.86026e-06	AS_Endothelium-vs-Control_Endothelium	Rho associated coiled-coil containing protein kinase 1 [Source:HGNC Symbol;Acc:HGNC:10251]
SURF6	2.35689e-10	0.264424	0.341	0.265	7.90455e-06	AS_Endothelium-vs-Control_Endothelium	surfeit 6 [Source:HGNC Symbol;Acc:HGNC:11478]
ZNF37A	2.48657e-10	0.276751	0.312	0.235	8.33947e-06	AS_Endothelium-vs-Control_Endothelium	zinc finger protein 37A [Source:HGNC Symbol;Acc:HGNC:13102]
LIMCH1	2.54022e-10	0.296042	0.45	0.379	8.51938e-06	AS_Endothelium-vs-Control_Endothelium	LIM and calponin homology domains 1 [Source:HGNC Symbol;Acc:HGNC:29191]
MTREX	2.88538e-10	0.267335	0.343	0.265	9.67698e-06	AS_Endothelium-vs-Control_Endothelium	Mtr4 exosome RNA helicase [Source:HGNC Symbol;Acc:HGNC:18734]
LEPR	3.54407e-10	0.352282	0.739	0.755	1.18861e-05	AS_Endothelium-vs-Control_Endothelium	leptin receptor [Source:HGNC Symbol;Acc:HGNC:6554]
TNS1	3.54796e-10	0.306285	0.39	0.322	1.18991e-05	AS_Endothelium-vs-Control_Endothelium	tensin 1 [Source:HGNC Symbol;Acc:HGNC:11973]
THY1	3.69098e-10	-0.268443	0.519	0.614	1.23788e-05	AS_Endothelium-vs-Control_Endothelium	Thy-1 cell surface antigen [Source:HGNC Symbol;Acc:HGNC:11801]
ANKRD28	3.90594e-10	-0.280535	0.282	0.371	1.30997e-05	AS_Endothelium-vs-Control_Endothelium	ankyrin repeat domain 28 [Source:HGNC Symbol;Acc:HGNC:29024]
NSUN6	3.914e-10	0.296002	0.352	0.272	1.31268e-05	AS_Endothelium-vs-Control_Endothelium	NOP2/Sun RNA methyltransferase 6 [Source:HGNC Symbol;Acc:HGNC:23529]
KIDINS220	3.98204e-10	0.321981	0.474	0.418	1.3355e-05	AS_Endothelium-vs-Control_Endothelium	kinase D interacting substrate 220 [Source:HGNC Symbol;Acc:HGNC:29508]
GIMAP6	4.04205e-10	0.312448	0.414	0.348	1.35562e-05	AS_Endothelium-vs-Control_Endothelium	GTPase, IMAP family member 6 [Source:HGNC Symbol;Acc:HGNC:21918]
GLG1	4.13864e-10	0.284205	0.519	0.476	1.38802e-05	AS_Endothelium-vs-Control_Endothelium	golgi glycoprotein 1 [Source:HGNC Symbol;Acc:HGNC:4316]
NAV1	4.17507e-10	0.294222	0.336	0.262	1.40024e-05	AS_Endothelium-vs-Control_Endothelium	neuron navigator 1 [Source:HGNC Symbol;Acc:HGNC:15989]
SAV1	4.7382e-10	-0.259344	0.426	0.512	1.5891e-05	AS_Endothelium-vs-Control_Endothelium	salvador family WW domain containing protein 1 [Source:HGNC Symbol;Acc:HGNC:17795]
TSHZ2	5.11512e-10	0.37147	0.434	0.371	1.71551e-05	AS_Endothelium-vs-Control_Endothelium	teashirt zinc finger homeobox 2 [Source:HGNC Symbol;Acc:HGNC:13010]
HP1BP3	5.24972e-10	0.25086	0.712	0.689	1.76065e-05	AS_Endothelium-vs-Control_Endothelium	heterochromatin protein 1 binding protein 3 [Source:HGNC Symbol;Acc:HGNC:24973]
MECOM	5.44597e-10	0.42053	0.447	0.385	1.82647e-05	AS_Endothelium-vs-Control_Endothelium	MDS1 and EVI1 complex locus [Source:HGNC Symbol;Acc:HGNC:3498]
MYH10	5.99271e-10	0.290087	0.379	0.314	2.00983e-05	AS_Endothelium-vs-Control_Endothelium	myosin heavy chain 10 [Source:HGNC Symbol;Acc:HGNC:7568]
ASRGL1	6.74747e-10	-0.308255	0.192	0.271	2.26297e-05	AS_Endothelium-vs-Control_Endothelium	asparaginase and isoaspartyl peptidase 1 [Source:HGNC Symbol;Acc:HGNC:16448]
LIMA1	7.33871e-10	0.311804	0.56	0.505	2.46126e-05	AS_Endothelium-vs-Control_Endothelium	LIM domain and actin binding 1 [Source:HGNC Symbol;Acc:HGNC:24636]
PIBF1	9.00367e-10	0.254694	0.315	0.242	3.01965e-05	AS_Endothelium-vs-Control_Endothelium	progesterone immunomodulatory binding factor 1 [Source:HGNC Symbol;Acc:HGNC:23352]
ARGLU1	1.22165e-09	0.284226	0.794	0.78	4.09717e-05	AS_Endothelium-vs-Control_Endothelium	arginine and glutamate rich 1 [Source:HGNC Symbol;Acc:HGNC:25482]
SAMD9L	1.37083e-09	0.295574	0.288	0.215	4.59748e-05	AS_Endothelium-vs-Control_Endothelium	sterile alpha motif domain containing 9 like [Source:HGNC Symbol;Acc:HGNC:1349]
PCDH12	1.38184e-09	0.279562	0.31	0.236	4.63441e-05	AS_Endothelium-vs-Control_Endothelium	protocadherin 12 [Source:HGNC Symbol;Acc:HGNC:8657]
ZNF638	1.47191e-09	0.304925	0.557	0.513	4.93649e-05	AS_Endothelium-vs-Control_Endothelium	zinc finger protein 638 [Source:HGNC Symbol;Acc:HGNC:17894]
ZNF503	1.56386e-09	0.314334	0.555	0.513	5.24486e-05	AS_Endothelium-vs-Control_Endothelium	zinc finger protein 503 [Source:HGNC Symbol;Acc:HGNC:23589]
ATXN3	1.74665e-09	0.291949	0.455	0.391	5.8579e-05	AS_Endothelium-vs-Control_Endothelium	ataxin 3 [Source:HGNC Symbol;Acc:HGNC:7106]
ARID4B	1.79061e-09	-0.273188	0.604	0.664	6.00536e-05	AS_Endothelium-vs-Control_Endothelium	AT-rich interaction domain 4B [Source:HGNC Symbol;Acc:HGNC:15550]
SMAD1	1.83011e-09	0.292207	0.71	0.7	6.13781e-05	AS_Endothelium-vs-Control_Endothelium	SMAD family member 1 [Source:HGNC Symbol;Acc:HGNC:6767]
LIMS2	1.85151e-09	0.266508	0.504	0.451	6.2096e-05	AS_Endothelium-vs-Control_Endothelium	LIM zinc finger domain containing 2 [Source:HGNC Symbol;Acc:HGNC:16084]
CD81	1.89403e-09	0.254585	0.822	0.835	6.35219e-05	AS_Endothelium-vs-Control_Endothelium	CD81 molecule [Source:HGNC Symbol;Acc:HGNC:1701]
DARS	2.09752e-09	0.263265	0.378	0.31	7.03465e-05	AS_Endothelium-vs-Control_Endothelium
HLA-DRB5	2.20964e-09	0.495575	0.377	0.316	7.41068e-05	AS_Endothelium-vs-Control_Endothelium	major histocompatibility complex, class II, DR beta 5 [Source:HGNC Symbol;Acc:HGNC:4953]
LHFPL6	2.32282e-09	0.296882	0.384	0.315	7.79028e-05	AS_Endothelium-vs-Control_Endothelium	LHFPL tetraspan subfamily member 6 [Source:HGNC Symbol;Acc:HGNC:6586]
MYO1C	2.42859e-09	0.300354	0.504	0.449	8.145e-05	AS_Endothelium-vs-Control_Endothelium	myosin IC [Source:HGNC Symbol;Acc:HGNC:7597]
TBC1D5	2.63584e-09	0.277483	0.348	0.279	8.84009e-05	AS_Endothelium-vs-Control_Endothelium	TBC1 domain family member 5 [Source:HGNC Symbol;Acc:HGNC:19166]
HDLBP	3.0459e-09	0.260363	0.627	0.601	0.000102154	AS_Endothelium-vs-Control_Endothelium	high density lipoprotein binding protein [Source:HGNC Symbol;Acc:HGNC:4857]
AKAP13	3.18125e-09	0.304727	0.607	0.587	0.000106693	AS_Endothelium-vs-Control_Endothelium	A-kinase anchoring protein 13 [Source:HGNC Symbol;Acc:HGNC:371]
EIF3L	3.42248e-09	0.25645	0.607	0.565	0.000114783	AS_Endothelium-vs-Control_Endothelium	eukaryotic translation initiation factor 3 subunit L [Source:HGNC Symbol;Acc:HGNC:18138]
MYCBP2	4.16647e-09	0.30345	0.554	0.506	0.000139735	AS_Endothelium-vs-Control_Endothelium	MYC binding protein 2 [Source:HGNC Symbol;Acc:HGNC:23386]
STMN1	4.22906e-09	-0.356705	0.455	0.546	0.000141834	AS_Endothelium-vs-Control_Endothelium	stathmin 1 [Source:HGNC Symbol;Acc:HGNC:6510]
SSH1	4.98196e-09	-0.288617	0.395	0.482	0.000167085	AS_Endothelium-vs-Control_Endothelium	slingshot protein phosphatase 1 [Source:HGNC Symbol;Acc:HGNC:30579]
TMCC3	5.13508e-09	0.277637	0.428	0.363	0.00017222	AS_Endothelium-vs-Control_Endothelium	transmembrane and coiled-coil domain family 3 [Source:HGNC Symbol;Acc:HGNC:29199]
CLEC14A	5.2184e-09	0.292141	0.665	0.646	0.000175015	AS_Endothelium-vs-Control_Endothelium	C-type lectin domain containing 14A [Source:HGNC Symbol;Acc:HGNC:19832]
CHMP3	6.25628e-09	0.289136	0.524	0.467	0.000209823	AS_Endothelium-vs-Control_Endothelium	charged multivesicular body protein 3 [Source:HGNC Symbol;Acc:HGNC:29865]
ELMO1	7.47249e-09	0.28847	0.324	0.256	0.000250612	AS_Endothelium-vs-Control_Endothelium	engulfment and cell motility 1 [Source:HGNC Symbol;Acc:HGNC:16286]
TTC17	7.77475e-09	0.274681	0.39	0.324	0.00026075	AS_Endothelium-vs-Control_Endothelium	tetratricopeptide repeat domain 17 [Source:HGNC Symbol;Acc:HGNC:25596]
ZNF462	7.81668e-09	0.270081	0.26	0.194	0.000262156	AS_Endothelium-vs-Control_Endothelium	zinc finger protein 462 [Source:HGNC Symbol;Acc:HGNC:21684]
ARHGAP18	8.0796e-09	0.475878	0.59	0.556	0.000270974	AS_Endothelium-vs-Control_Endothelium	Rho GTPase activating protein 18 [Source:HGNC Symbol;Acc:HGNC:21035]
MAST4	1.0238e-08	0.302613	0.42	0.357	0.000343363	AS_Endothelium-vs-Control_Endothelium	microtubule associated serine/threonine kinase family member 4 [Source:HGNC Symbol;Acc:HGNC:19037]
PTPRB	1.0721e-08	0.257949	0.685	0.661	0.000359562	AS_Endothelium-vs-Control_Endothelium	protein tyrosine phosphatase receptor type B [Source:HGNC Symbol;Acc:HGNC:9665]
RNF213	1.09359e-08	0.261588	0.606	0.567	0.000366769	AS_Endothelium-vs-Control_Endothelium	ring finger protein 213 [Source:HGNC Symbol;Acc:HGNC:14539]
TTC28	1.13902e-08	0.262981	0.388	0.327	0.000382004	AS_Endothelium-vs-Control_Endothelium	tetratricopeptide repeat domain 28 [Source:HGNC Symbol;Acc:HGNC:29179]
PTPRM	1.37341e-08	0.267801	0.468	0.405	0.000460613	AS_Endothelium-vs-Control_Endothelium	protein tyrosine phosphatase receptor type M [Source:HGNC Symbol;Acc:HGNC:9675]
SYT11	1.66809e-08	0.262447	0.308	0.245	0.000559445	AS_Endothelium-vs-Control_Endothelium	synaptotagmin 11 [Source:HGNC Symbol;Acc:HGNC:19239]
FBL	2.00722e-08	0.272697	0.482	0.423	0.000673181	AS_Endothelium-vs-Control_Endothelium	fibrillarin [Source:HGNC Symbol;Acc:HGNC:3599]
SORBS2	2.82404e-08	0.260815	0.426	0.363	0.000947125	AS_Endothelium-vs-Control_Endothelium	sorbin and SH3 domain containing 2 [Source:HGNC Symbol;Acc:HGNC:24098]
TIMP2	2.89457e-08	0.268246	0.628	0.595	0.000970781	AS_Endothelium-vs-Control_Endothelium	TIMP metallopeptidase inhibitor 2 [Source:HGNC Symbol;Acc:HGNC:11821]
PCYOX1	3.51794e-08	0.259005	0.333	0.27	0.00117985	AS_Endothelium-vs-Control_Endothelium	prenylcysteine oxidase 1 [Source:HGNC Symbol;Acc:HGNC:20588]
LPP	3.62723e-08	0.261797	0.472	0.419	0.0012165	AS_Endothelium-vs-Control_Endothelium	LIM domain containing preferred translocation partner in lipoma [Source:HGNC Symbol;Acc:HGNC:6679]
CSNK2A1	4.43223e-08	0.308402	0.497	0.452	0.00148648	AS_Endothelium-vs-Control_Endothelium	casein kinase 2 alpha 1 [Source:HGNC Symbol;Acc:HGNC:2457]
FAM172A	4.69169e-08	0.296428	0.33	0.268	0.0015735	AS_Endothelium-vs-Control_Endothelium	family with sequence similarity 172 member A [Source:HGNC Symbol;Acc:HGNC:25365]
AP2A1	4.89323e-08	0.256279	0.314	0.252	0.00164109	AS_Endothelium-vs-Control_Endothelium	adaptor related protein complex 2 subunit alpha 1 [Source:HGNC Symbol;Acc:HGNC:561]
EMP3	5.00506e-08	0.305071	0.449	0.388	0.0016786	AS_Endothelium-vs-Control_Endothelium	epithelial membrane protein 3 [Source:HGNC Symbol;Acc:HGNC:3335]
ZBTB38	5.38721e-08	0.262025	0.585	0.555	0.00180676	AS_Endothelium-vs-Control_Endothelium	zinc finger and BTB domain containing 38 [Source:HGNC Symbol;Acc:HGNC:26636]
ERC1	5.42398e-08	0.252065	0.394	0.335	0.00181909	AS_Endothelium-vs-Control_Endothelium	ELKS/RAB6-interacting/CAST family member 1 [Source:HGNC Symbol;Acc:HGNC:17072]
PLEC	5.58896e-08	0.268806	0.551	0.509	0.00187443	AS_Endothelium-vs-Control_Endothelium	plectin [Source:HGNC Symbol;Acc:HGNC:9069]
RBM6	5.72105e-08	0.291159	0.487	0.433	0.00191873	AS_Endothelium-vs-Control_Endothelium	RNA binding motif protein 6 [Source:HGNC Symbol;Acc:HGNC:9903]
SCGB2A1	5.86549e-08	-1.40753	0.368	0.389	0.00196717	AS_Endothelium-vs-Control_Endothelium	secretoglobin family 2A member 1 [Source:HGNC Symbol;Acc:HGNC:7051]
CGNL1	6.47223e-08	0.366896	0.489	0.452	0.00217066	AS_Endothelium-vs-Control_Endothelium	cingulin like 1 [Source:HGNC Symbol;Acc:HGNC:25931]
ASH1L	6.72308e-08	0.256445	0.59	0.564	0.00225479	AS_Endothelium-vs-Control_Endothelium	ASH1 like histone lysine methyltransferase [Source:HGNC Symbol;Acc:HGNC:19088]
ENAH	7.02586e-08	0.251414	0.542	0.498	0.00235633	AS_Endothelium-vs-Control_Endothelium	ENAH actin regulator [Source:HGNC Symbol;Acc:HGNC:18271]
AFAP1L1	7.1056e-08	0.330204	0.42	0.371	0.00238308	AS_Endothelium-vs-Control_Endothelium	actin filament associated protein 1 like 1 [Source:HGNC Symbol;Acc:HGNC:26714]
AFDN	7.67645e-08	0.288921	0.557	0.528	0.00257453	AS_Endothelium-vs-Control_Endothelium	afadin, adherens junction formation factor [Source:HGNC Symbol;Acc:HGNC:7137]
GOLGA4	7.90379e-08	0.259621	0.612	0.584	0.00265077	AS_Endothelium-vs-Control_Endothelium	golgin A4 [Source:HGNC Symbol;Acc:HGNC:4427]
NEDD9	8.43614e-08	-0.309769	0.378	0.446	0.00282931	AS_Endothelium-vs-Control_Endothelium	neural precursor cell expressed, developmentally down-regulated 9 [Source:HGNC Symbol;Acc:HGNC:7733]
SELENOP	8.4398e-08	0.294247	0.509	0.478	0.00283054	AS_Endothelium-vs-Control_Endothelium	selenoprotein P [Source:HGNC Symbol;Acc:HGNC:10751]
LMNA	9.79201e-08	-0.273026	0.721	0.763	0.00328404	AS_Endothelium-vs-Control_Endothelium	lamin A/C [Source:HGNC Symbol;Acc:HGNC:6636]
ICAM1	9.95497e-08	-0.682315	0.414	0.483	0.0033387	AS_Endothelium-vs-Control_Endothelium	intercellular adhesion molecule 1 [Source:HGNC Symbol;Acc:HGNC:5344]
TNRC6A	1.12487e-07	0.260942	0.46	0.406	0.00377257	AS_Endothelium-vs-Control_Endothelium	trinucleotide repeat containing adaptor 6A [Source:HGNC Symbol;Acc:HGNC:11969]
SLC12A2	1.20069e-07	0.381147	0.37	0.317	0.00402689	AS_Endothelium-vs-Control_Endothelium	solute carrier family 12 member 2 [Source:HGNC Symbol;Acc:HGNC:10911]
SRSF7	1.32684e-07	0.259098	0.708	0.678	0.00444996	AS_Endothelium-vs-Control_Endothelium	serine and arginine rich splicing factor 7 [Source:HGNC Symbol;Acc:HGNC:10789]
TNRC6C	1.62922e-07	0.265872	0.315	0.252	0.00546409	AS_Endothelium-vs-Control_Endothelium	trinucleotide repeat containing adaptor 6C [Source:HGNC Symbol;Acc:HGNC:29318]
MPDZ	1.96905e-07	0.264796	0.343	0.289	0.00660379	AS_Endothelium-vs-Control_Endothelium	multiple PDZ domain crumbs cell polarity complex component [Source:HGNC Symbol;Acc:HGNC:7208]
IK	2.3783e-07	0.258684	0.552	0.513	0.00797635	AS_Endothelium-vs-Control_Endothelium	IK cytokine [Source:HGNC Symbol;Acc:HGNC:5958]
RSF1	2.56898e-07	0.258129	0.578	0.56	0.00861583	AS_Endothelium-vs-Control_Endothelium	remodeling and spacing factor 1 [Source:HGNC Symbol;Acc:HGNC:18118]
LONP2	2.6175e-07	0.274826	0.38	0.324	0.00877858	AS_Endothelium-vs-Control_Endothelium	lon peptidase 2, peroxisomal [Source:HGNC Symbol;Acc:HGNC:20598]
CCND1	2.75707e-07	0.354678	0.412	0.364	0.00924666	AS_Endothelium-vs-Control_Endothelium	cyclin D1 [Source:HGNC Symbol;Acc:HGNC:1582]
HIP1	2.82226e-07	0.252589	0.499	0.473	0.00946529	AS_Endothelium-vs-Control_Endothelium	huntingtin interacting protein 1 [Source:HGNC Symbol;Acc:HGNC:4913]
CALCOCO2	3.05341e-07	0.280738	0.37	0.315	0.0102405	AS_Endothelium-vs-Control_Endothelium	calcium binding and coiled-coil domain 2 [Source:HGNC Symbol;Acc:HGNC:29912]
ADAM15	3.52212e-07	0.297839	0.57	0.535	0.0118125	AS_Endothelium-vs-Control_Endothelium	ADAM metallopeptidase domain 15 [Source:HGNC Symbol;Acc:HGNC:193]
BAZ2B	4.85398e-07	0.275146	0.609	0.598	0.0162793	AS_Endothelium-vs-Control_Endothelium	bromodomain adjacent to zinc finger domain 2B [Source:HGNC Symbol;Acc:HGNC:963]
CNKSR3	5.76077e-07	-0.350429	0.313	0.384	0.0193205	AS_Endothelium-vs-Control_Endothelium	CNKSR family member 3 [Source:HGNC Symbol;Acc:HGNC:23034]
PHLDB1	5.86559e-07	0.255063	0.379	0.329	0.019672	AS_Endothelium-vs-Control_Endothelium	pleckstrin homology like domain family B member 1 [Source:HGNC Symbol;Acc:HGNC:23697]
SHPRH	6.17415e-07	0.261089	0.33	0.274	0.0207069	AS_Endothelium-vs-Control_Endothelium	SNF2 histone linker PHD RING helicase [Source:HGNC Symbol;Acc:HGNC:19336]
FAM84A	6.29004e-07	0.297243	0.308	0.255	0.0210955	AS_Endothelium-vs-Control_Endothelium
SYNRG	7.4015e-07	0.256869	0.345	0.291	0.0248231	AS_Endothelium-vs-Control_Endothelium	synergin gamma [Source:HGNC Symbol;Acc:HGNC:557]
CARD8	9.16439e-07	0.265839	0.407	0.356	0.0307355	AS_Endothelium-vs-Control_Endothelium	caspase recruitment domain family member 8 [Source:HGNC Symbol;Acc:HGNC:17057]
EIF2AK2	1.14063e-06	0.252667	0.489	0.443	0.0382546	AS_Endothelium-vs-Control_Endothelium	eukaryotic translation initiation factor 2 alpha kinase 2 [Source:HGNC Symbol;Acc:HGNC:9437]
PIK3R1	1.36552e-06	0.368919	0.396	0.347	0.0457969	AS_Endothelium-vs-Control_Endothelium	phosphoinositide-3-kinase regulatory subunit 1 [Source:HGNC Symbol;Acc:HGNC:8979]
CEP112	1.41532e-06	0.262845	0.35	0.299	0.047467	AS_Endothelium-vs-Control_Endothelium	centrosomal protein 112 [Source:HGNC Symbol;Acc:HGNC:28514]
DOCK4	1.46273e-06	0.294214	0.456	0.416	0.049057	AS_Endothelium-vs-Control_Endothelium	dedicator of cytokinesis 4 [Source:HGNC Symbol;Acc:HGNC:19192]
SLC35E2B	0	0.330678	0.286	0.071	0	AS_Epithelium-vs-Control_Epithelium	solute carrier family 35 member E2B [Source:HGNC Symbol;Acc:HGNC:33941]
EPHA2	0	-1.2368	0.181	0.657	0	AS_Epithelium-vs-Control_Epithelium	EPH receptor A2 [Source:HGNC Symbol;Acc:HGNC:3386]
TCEA3	0	0.755846	0.449	0.158	0	AS_Epithelium-vs-Control_Epithelium	transcription elongation factor A3 [Source:HGNC Symbol;Acc:HGNC:11615]
ID3	0	-0.885761	0.562	0.843	0	AS_Epithelium-vs-Control_Epithelium	inhibitor of DNA binding 3, HLH protein [Source:HGNC Symbol;Acc:HGNC:5362]
SFN	0	-1.18569	0.275	0.603	0	AS_Epithelium-vs-Control_Epithelium	stratifin [Source:HGNC Symbol;Acc:HGNC:10773]
TACSTD2	0	-1.88653	0.373	0.882	0	AS_Epithelium-vs-Control_Epithelium	tumor associated calcium signal transducer 2 [Source:HGNC Symbol;Acc:HGNC:11530]
GADD45A	0	-1.99366	0.501	0.89	0	AS_Epithelium-vs-Control_Epithelium	growth arrest and DNA damage inducible alpha [Source:HGNC Symbol;Acc:HGNC:4095]
CYR61	0	-1.56305	0.524	0.899	0	AS_Epithelium-vs-Control_Epithelium
DENND2C	0	-1.19738	0.265	0.601	0	AS_Epithelium-vs-Control_Epithelium	DENN domain containing 2C [Source:HGNC Symbol;Acc:HGNC:24748]
FMO5	0	0.449862	0.278	0.051	0	AS_Epithelium-vs-Control_Epithelium	flavin containing dimethylaniline monoxygenase 5 [Source:HGNC Symbol;Acc:HGNC:3773]
ECM1	0	0.742182	0.261	0.026	0	AS_Epithelium-vs-Control_Epithelium	extracellular matrix protein 1 [Source:HGNC Symbol;Acc:HGNC:3153]
ELF3	0	-0.811659	0.686	0.968	0	AS_Epithelium-vs-Control_Epithelium	E74 like ETS transcription factor 3 [Source:HGNC Symbol;Acc:HGNC:3318]
CD55	0	-1.59034	0.474	0.88	0	AS_Epithelium-vs-Control_Epithelium	CD55 molecule (Cromer blood group) [Source:HGNC Symbol;Acc:HGNC:2665]
LAMB3	0	-1.0706	0.073	0.446	0	AS_Epithelium-vs-Control_Epithelium	laminin subunit beta 3 [Source:HGNC Symbol;Acc:HGNC:6490]
ATF3	0	-1.3544	0.64	0.952	0	AS_Epithelium-vs-Control_Epithelium	activating transcription factor 3 [Source:HGNC Symbol;Acc:HGNC:785]
TP53BP2	0	-0.902052	0.279	0.584	0	AS_Epithelium-vs-Control_Epithelium	tumor protein p53 binding protein 2 [Source:HGNC Symbol;Acc:HGNC:12000]
REL	0	-0.846144	0.474	0.761	0	AS_Epithelium-vs-Control_Epithelium	REL proto-oncogene, NF-kB subunit [Source:HGNC Symbol;Acc:HGNC:9954]
ACTG2	0	0.681218	0.318	0.043	0	AS_Epithelium-vs-Control_Epithelium	actin gamma 2, smooth muscle [Source:HGNC Symbol;Acc:HGNC:145]
CTNNA2	0	0.86096	0.487	0.194	0	AS_Epithelium-vs-Control_Epithelium	catenin alpha 2 [Source:HGNC Symbol;Acc:HGNC:2510]
GNLY	0	1.43214	0.4	0.051	0	AS_Epithelium-vs-Control_Epithelium	granulysin [Source:HGNC Symbol;Acc:HGNC:4414]
CYTOR	0	-1.16276	0.14	0.52	0	AS_Epithelium-vs-Control_Epithelium	cytoskeleton regulator RNA [Source:HGNC Symbol;Acc:HGNC:28717]
MIR4435-2HG	0	-1.3032	0.173	0.595	0	AS_Epithelium-vs-Control_Epithelium	MIR4435-2 host gene [Source:HGNC Symbol;Acc:HGNC:35163]
RND3	0	-1.36707	0.396	0.802	0	AS_Epithelium-vs-Control_Epithelium	Rho family GTPase 3 [Source:HGNC Symbol;Acc:HGNC:671]
ITGA4	0	0.386873	0.275	0.046	0	AS_Epithelium-vs-Control_Epithelium	integrin subunit alpha 4 [Source:HGNC Symbol;Acc:HGNC:6140]
COL3A1	0	2.60957	0.783	0.336	0	AS_Epithelium-vs-Control_Epithelium	collagen type III alpha 1 chain [Source:HGNC Symbol;Acc:HGNC:2201]
IDH1	0	1.41448	0.681	0.38	0	AS_Epithelium-vs-Control_Epithelium	isocitrate dehydrogenase (NADP(+)) 1 [Source:HGNC Symbol;Acc:HGNC:5382]
FN1	0	1.21386	0.425	0.052	0	AS_Epithelium-vs-Control_Epithelium	fibronectin 1 [Source:HGNC Symbol;Acc:HGNC:3778]
COL6A3	0	0.833869	0.313	0.07	0	AS_Epithelium-vs-Control_Epithelium	collagen type VI alpha 3 chain [Source:HGNC Symbol;Acc:HGNC:2213]
LRRFIP1	0	-0.936962	0.566	0.85	0	AS_Epithelium-vs-Control_Epithelium	LRR binding FLII interacting protein 1 [Source:HGNC Symbol;Acc:HGNC:6702]
RAMP1	0	0.723292	0.35	0.091	0	AS_Epithelium-vs-Control_Epithelium	receptor activity modifying protein 1 [Source:HGNC Symbol;Acc:HGNC:9843]
BHLHE40	0	-1.31718	0.392	0.805	0	AS_Epithelium-vs-Control_Epithelium	basic helix-loop-helix family member e40 [Source:HGNC Symbol;Acc:HGNC:1046]
FRMD4B	0	-0.939236	0.435	0.706	0	AS_Epithelium-vs-Control_Epithelium	FERM domain containing 4B [Source:HGNC Symbol;Acc:HGNC:24886]
SLC15A2	0	0.695941	0.436	0.145	0	AS_Epithelium-vs-Control_Epithelium	solute carrier family 15 member 2 [Source:HGNC Symbol;Acc:HGNC:10921]
MRPL3	0	1.08834	0.612	0.352	0	AS_Epithelium-vs-Control_Epithelium	mitochondrial ribosomal protein L3 [Source:HGNC Symbol;Acc:HGNC:10379]
CDV3	0	-0.883318	0.508	0.77	0	AS_Epithelium-vs-Control_Epithelium	CDV3 homolog [Source:HGNC Symbol;Acc:HGNC:26928]
TM4SF1	0	-1.88932	0.673	0.948	0	AS_Epithelium-vs-Control_Epithelium	transmembrane 4 L six family member 1 [Source:HGNC Symbol;Acc:HGNC:11853]
MME	0	1.00255	0.34	0.047	0	AS_Epithelium-vs-Control_Epithelium	membrane metalloendopeptidase [Source:HGNC Symbol;Acc:HGNC:7154]
ATP13A3	0	-0.901719	0.33	0.634	0	AS_Epithelium-vs-Control_Epithelium	ATPase 13A3 [Source:HGNC Symbol;Acc:HGNC:24113]
SPON2	0	0.581536	0.3	0.064	0	AS_Epithelium-vs-Control_Epithelium	spondin 2 [Source:HGNC Symbol;Acc:HGNC:11253]
PDGFRA	0	0.866712	0.311	0.072	0	AS_Epithelium-vs-Control_Epithelium	platelet derived growth factor receptor alpha [Source:HGNC Symbol;Acc:HGNC:8803]
CXCL8	0	-2.88917	0.26	0.861	0	AS_Epithelium-vs-Control_Epithelium	C-X-C motif chemokine ligand 8 [Source:HGNC Symbol;Acc:HGNC:6025]
CXCL2	0	-2.24621	0.403	0.859	0	AS_Epithelium-vs-Control_Epithelium	C-X-C motif chemokine ligand 2 [Source:HGNC Symbol;Acc:HGNC:4603]
NAAA	0	0.555238	0.35	0.102	0	AS_Epithelium-vs-Control_Epithelium	N-acylethanolamine acid amidase [Source:HGNC Symbol;Acc:HGNC:736]
SPARCL1	0	1.47344	0.593	0.208	0	AS_Epithelium-vs-Control_Epithelium	SPARC like 1 [Source:HGNC Symbol;Acc:HGNC:11220]
NFKB1	0	-1.06515	0.318	0.651	0	AS_Epithelium-vs-Control_Epithelium	nuclear factor kappa B subunit 1 [Source:HGNC Symbol;Acc:HGNC:7794]
SGMS2	0	-0.982846	0.232	0.596	0	AS_Epithelium-vs-Control_Epithelium	sphingomyelin synthase 2 [Source:HGNC Symbol;Acc:HGNC:28395]
FAM198B	0	0.538263	0.32	0.078	0	AS_Epithelium-vs-Control_Epithelium
CDKN2AIP	0	-1.33436	0.372	0.75	0	AS_Epithelium-vs-Control_Epithelium	CDKN2A interacting protein [Source:HGNC Symbol;Acc:HGNC:24325]
SEMA5A	0	0.616608	0.295	0.079	0	AS_Epithelium-vs-Control_Epithelium	semaphorin 5A [Source:HGNC Symbol;Acc:HGNC:10736]
NPR3	0	0.47608	0.358	0.113	0	AS_Epithelium-vs-Control_Epithelium	natriuretic peptide receptor 3 [Source:HGNC Symbol;Acc:HGNC:7945]
ITGA1	0	0.770336	0.438	0.157	0	AS_Epithelium-vs-Control_Epithelium	integrin subunit alpha 1 [Source:HGNC Symbol;Acc:HGNC:6134]
PART1	0	0.889046	0.465	0.172	0	AS_Epithelium-vs-Control_Epithelium	prostate androgen-regulated transcript 1 [Source:HGNC Symbol;Acc:HGNC:17263]
CYSTM1	0	-0.777031	0.381	0.68	0	AS_Epithelium-vs-Control_Epithelium	cysteine rich transmembrane module containing 1 [Source:HGNC Symbol;Acc:HGNC:30239]
SPARC	0	1.54299	0.602	0.214	0	AS_Epithelium-vs-Control_Epithelium	secreted protein acidic and cysteine rich [Source:HGNC Symbol;Acc:HGNC:11219]
BTNL9	0	0.519544	0.269	0.026	0	AS_Epithelium-vs-Control_Epithelium	butyrophilin like 9 [Source:HGNC Symbol;Acc:HGNC:24176]
ECI2	0	1.52423	0.635	0.281	0	AS_Epithelium-vs-Control_Epithelium	enoyl-CoA delta isomerase 2 [Source:HGNC Symbol;Acc:HGNC:14601]
NEDD9	0	-1.15593	0.427	0.745	0	AS_Epithelium-vs-Control_Epithelium	neural precursor cell expressed, developmentally down-regulated 9 [Source:HGNC Symbol;Acc:HGNC:7733]
HIST1H4E	0	0.346008	0.277	0.062	0	AS_Epithelium-vs-Control_Epithelium
IER3	0	-1.74668	0.697	0.972	0	AS_Epithelium-vs-Control_Epithelium	immediate early response 3 [Source:HGNC Symbol;Acc:HGNC:5392]
EEF1A1	0	0.555713	1	1	0	AS_Epithelium-vs-Control_Epithelium	eukaryotic translation elongation factor 1 alpha 1 [Source:HGNC Symbol;Acc:HGNC:3189]
TPD52L1	0	1.3622	0.806	0.589	0	AS_Epithelium-vs-Control_Epithelium	TPD52 like 1 [Source:HGNC Symbol;Acc:HGNC:12006]
NCOA7	0	-0.961905	0.367	0.702	0	AS_Epithelium-vs-Control_Epithelium	nuclear receptor coactivator 7 [Source:HGNC Symbol;Acc:HGNC:21081]
IL20RA	0	0.967762	0.628	0.381	0	AS_Epithelium-vs-Control_Epithelium	interleukin 20 receptor subunit alpha [Source:HGNC Symbol;Acc:HGNC:6003]
TNFAIP3	0	-1.62076	0.604	0.961	0	AS_Epithelium-vs-Control_Epithelium	TNF alpha induced protein 3 [Source:HGNC Symbol;Acc:HGNC:11896]
EZR	0	-1.38754	0.624	0.947	0	AS_Epithelium-vs-Control_Epithelium	ezrin [Source:HGNC Symbol;Acc:HGNC:12691]
SOD2	0	-1.02402	0.657	0.928	0	AS_Epithelium-vs-Control_Epithelium	superoxide dismutase 2 [Source:HGNC Symbol;Acc:HGNC:11180]
AGR2	0	-1.23801	0.36	0.656	0	AS_Epithelium-vs-Control_Epithelium	anterior gradient 2, protein disulphide isomerase family member [Source:HGNC Symbol;Acc:HGNC:328]
IL6	0	-1.91055	0.065	0.439	0	AS_Epithelium-vs-Control_Epithelium	interleukin 6 [Source:HGNC Symbol;Acc:HGNC:6018]
HOXA10	0	0.827159	0.259	0.026	0	AS_Epithelium-vs-Control_Epithelium	homeobox A10 [Source:HGNC Symbol;Acc:HGNC:5100]
SFRP4	0	1.12038	0.352	0.101	0	AS_Epithelium-vs-Control_Epithelium	secreted frizzled related protein 4 [Source:HGNC Symbol;Acc:HGNC:10778]
CLDN3	0	-1.2908	0.764	0.966	0	AS_Epithelium-vs-Control_Epithelium	claudin 3 [Source:HGNC Symbol;Acc:HGNC:2045]
CLDN4	0	-1.95584	0.666	0.987	0	AS_Epithelium-vs-Control_Epithelium	claudin 4 [Source:HGNC Symbol;Acc:HGNC:2046]
HSPB1	0	-0.835177	0.786	0.952	0	AS_Epithelium-vs-Control_Epithelium	heat shock protein family B (small) member 1 [Source:HGNC Symbol;Acc:HGNC:5246]
STEAP4	0	1.16736	0.555	0.241	0	AS_Epithelium-vs-Control_Epithelium	STEAP4 metalloreductase [Source:HGNC Symbol;Acc:HGNC:21923]
GNG11	0	1.64122	0.802	0.539	0	AS_Epithelium-vs-Control_Epithelium	G protein subunit gamma 11 [Source:HGNC Symbol;Acc:HGNC:4403]
COL1A2	0	2.20482	0.909	0.617	0	AS_Epithelium-vs-Control_Epithelium	collagen type I alpha 2 chain [Source:HGNC Symbol;Acc:HGNC:2198]
PCOLCE	0	0.716828	0.326	0.098	0	AS_Epithelium-vs-Control_Epithelium	procollagen C-endopeptidase enhancer [Source:HGNC Symbol;Acc:HGNC:8738]
PNPLA8	0	-0.883022	0.417	0.727	0	AS_Epithelium-vs-Control_Epithelium	patatin like phospholipase domain containing 8 [Source:HGNC Symbol;Acc:HGNC:28900]
TES	0	-0.800815	0.482	0.771	0	AS_Epithelium-vs-Control_Epithelium	testin LIM domain protein [Source:HGNC Symbol;Acc:HGNC:14620]
PTN	0	1.19009	0.436	0.145	0	AS_Epithelium-vs-Control_Epithelium	pleiotrophin [Source:HGNC Symbol;Acc:HGNC:9630]
PRKX	0	1.12636	0.747	0.607	0	AS_Epithelium-vs-Control_Epithelium	protein kinase X-linked [Source:HGNC Symbol;Acc:HGNC:9441]
CAPN6	0	0.917974	0.446	0.167	0	AS_Epithelium-vs-Control_Epithelium	calpain 6 [Source:HGNC Symbol;Acc:HGNC:1483]
DEFB1	0	-1.94064	0.447	0.795	0	AS_Epithelium-vs-Control_Epithelium	defensin beta 1 [Source:HGNC Symbol;Acc:HGNC:2766]
RAB11FIP1	0	-1.56662	0.59	0.963	0	AS_Epithelium-vs-Control_Epithelium	RAB11 family interacting protein 1 [Source:HGNC Symbol;Acc:HGNC:30265]
OSR2	0	0.82485	0.323	0.053	0	AS_Epithelium-vs-Control_Epithelium	odd-skipped related transciption factor 2 [Source:HGNC Symbol;Acc:HGNC:15830]
PKHD1L1	0	1.34846	0.564	0.224	0	AS_Epithelium-vs-Control_Epithelium	PKHD1 like 1 [Source:HGNC Symbol;Acc:HGNC:20313]
TRIB1	0	-1.09828	0.318	0.685	0	AS_Epithelium-vs-Control_Epithelium	tribbles pseudokinase 1 [Source:HGNC Symbol;Acc:HGNC:16891]
TPM2	0	1.13868	0.507	0.157	0	AS_Epithelium-vs-Control_Epithelium	tropomyosin 2 [Source:HGNC Symbol;Acc:HGNC:12011]
ZFAND5	0	-0.70054	0.646	0.883	0	AS_Epithelium-vs-Control_Epithelium	zinc finger AN1-type containing 5 [Source:HGNC Symbol;Acc:HGNC:13008]
ANXA1	0	-2.03588	0.575	0.967	0	AS_Epithelium-vs-Control_Epithelium	annexin A1 [Source:HGNC Symbol;Acc:HGNC:533]
RORB	0	1.00678	0.308	0.056	0	AS_Epithelium-vs-Control_Epithelium	RAR related orphan receptor B [Source:HGNC Symbol;Acc:HGNC:10259]
UGCG	0	-1.31849	0.328	0.669	0	AS_Epithelium-vs-Control_Epithelium	UDP-glucose ceramide glucosyltransferase [Source:HGNC Symbol;Acc:HGNC:12524]
PTGDS	0	1.77171	0.608	0.148	0	AS_Epithelium-vs-Control_Epithelium	prostaglandin D2 synthase [Source:HGNC Symbol;Acc:HGNC:9592]
LRRC26	0	0.59201	0.356	0.116	0	AS_Epithelium-vs-Control_Epithelium	leucine rich repeat containing 26 [Source:HGNC Symbol;Acc:HGNC:31409]
CD81	0	1.32984	0.917	0.844	0	AS_Epithelium-vs-Control_Epithelium	CD81 molecule [Source:HGNC Symbol;Acc:HGNC:1701]
PHLDA2	0	-1.048	0.214	0.558	0	AS_Epithelium-vs-Control_Epithelium	pleckstrin homology like domain family A member 2 [Source:HGNC Symbol;Acc:HGNC:12385]
MMP26	0	1.61981	0.621	0.331	0	AS_Epithelium-vs-Control_Epithelium	matrix metallopeptidase 26 [Source:HGNC Symbol;Acc:HGNC:14249]
WEE1	0	-0.736611	0.435	0.757	0	AS_Epithelium-vs-Control_Epithelium	WEE1 G2 checkpoint kinase [Source:HGNC Symbol;Acc:HGNC:12761]
CREB3L1	0	1.25572	0.684	0.437	0	AS_Epithelium-vs-Control_Epithelium	cAMP responsive element binding protein 3 like 1 [Source:HGNC Symbol;Acc:HGNC:18856]
ASRGL1	0	1.37274	0.9	0.774	0	AS_Epithelium-vs-Control_Epithelium	asparaginase and isoaspartyl peptidase 1 [Source:HGNC Symbol;Acc:HGNC:16448]
TAGLN	0	1.53625	0.467	0.115	0	AS_Epithelium-vs-Control_Epithelium	transgelin [Source:HGNC Symbol;Acc:HGNC:11553]
ADAMTS8	0	1.74796	0.595	0.144	0	AS_Epithelium-vs-Control_Epithelium	ADAM metallopeptidase with thrombospondin type 1 motif 8 [Source:HGNC Symbol;Acc:HGNC:224]
KLF6	0	-0.776019	0.792	0.987	0	AS_Epithelium-vs-Control_Epithelium	Kruppel like factor 6 [Source:HGNC Symbol;Acc:HGNC:2235]
VIM	0	0.887531	0.892	0.635	0	AS_Epithelium-vs-Control_Epithelium	vimentin [Source:HGNC Symbol;Acc:HGNC:12692]
MAP3K8	0	-0.951449	0.33	0.69	0	AS_Epithelium-vs-Control_Epithelium	mitogen-activated protein kinase kinase kinase 8 [Source:HGNC Symbol;Acc:HGNC:6860]
ZEB1	0	0.610421	0.25	0.056	0	AS_Epithelium-vs-Control_Epithelium	zinc finger E-box binding homeobox 1 [Source:HGNC Symbol;Acc:HGNC:11642]
RASSF4	0	0.602225	0.36	0.103	0	AS_Epithelium-vs-Control_Epithelium	Ras association domain family member 4 [Source:HGNC Symbol;Acc:HGNC:20793]
ACTA2	0	1.24501	0.433	0.078	0	AS_Epithelium-vs-Control_Epithelium	actin alpha 2, smooth muscle [Source:HGNC Symbol;Acc:HGNC:130]
DUSP5	0	-1.15563	0.179	0.502	0	AS_Epithelium-vs-Control_Epithelium	dual specificity phosphatase 5 [Source:HGNC Symbol;Acc:HGNC:3071]
GAPDH	0	0.88221	0.955	0.929	0	AS_Epithelium-vs-Control_Epithelium	glyceraldehyde-3-phosphate dehydrogenase [Source:HGNC Symbol;Acc:HGNC:4141]
C1S	0	0.67528	0.297	0.065	0	AS_Epithelium-vs-Control_Epithelium	complement C1s [Source:HGNC Symbol;Acc:HGNC:1247]
RIMKLB	0	-1.64388	0.494	0.818	0	AS_Epithelium-vs-Control_Epithelium	ribosomal modification protein rimK like family member B [Source:HGNC Symbol;Acc:HGNC:29228]
A2M	0	0.75295	0.324	0.07	0	AS_Epithelium-vs-Control_Epithelium	alpha-2-macroglobulin [Source:HGNC Symbol;Acc:HGNC:7]
YBX3	0	-0.721095	0.687	0.912	0	AS_Epithelium-vs-Control_Epithelium	Y-box binding protein 3 [Source:HGNC Symbol;Acc:HGNC:2428]
GPRC5A	0	-1.35403	0.286	0.703	0	AS_Epithelium-vs-Control_Epithelium	G protein-coupled receptor class C group 5 member A [Source:HGNC Symbol;Acc:HGNC:9836]
MGP	0	0.619091	0.309	0.088	0	AS_Epithelium-vs-Control_Epithelium	matrix Gla protein [Source:HGNC Symbol;Acc:HGNC:7060]
CSRP2	0	1.5637	0.626	0.288	0	AS_Epithelium-vs-Control_Epithelium	cysteine and glycine rich protein 2 [Source:HGNC Symbol;Acc:HGNC:2470]
DCN	0	1.27116	0.436	0.159	0	AS_Epithelium-vs-Control_Epithelium	decorin [Source:HGNC Symbol;Acc:HGNC:2705]
IGF1	0	1.51464	0.529	0.191	0	AS_Epithelium-vs-Control_Epithelium	insulin like growth factor 1 [Source:HGNC Symbol;Acc:HGNC:5464]
HSPB8	0	-1.01052	0.157	0.57	0	AS_Epithelium-vs-Control_Epithelium	heat shock protein family B (small) member 8 [Source:HGNC Symbol;Acc:HGNC:30171]
TMEM132C	0	0.646661	0.372	0.072	0	AS_Epithelium-vs-Control_Epithelium	transmembrane protein 132C [Source:HGNC Symbol;Acc:HGNC:25436]
KLF5	0	-1.16919	0.593	0.895	0	AS_Epithelium-vs-Control_Epithelium	Kruppel like factor 5 [Source:HGNC Symbol;Acc:HGNC:6349]
CLDN10	0	-1.13456	0.179	0.519	0	AS_Epithelium-vs-Control_Epithelium	claudin 10 [Source:HGNC Symbol;Acc:HGNC:2033]
AL355075.4	0	0.486339	0.331	0.1	0	AS_Epithelium-vs-Control_Epithelium	ribonuclease P RNA component H1
NDRG2	0	0.843485	0.538	0.26	0	AS_Epithelium-vs-Control_Epithelium	NDRG family member 2 [Source:HGNC Symbol;Acc:HGNC:14460]
MEG3	0	1.1358	0.334	0.043	0	AS_Epithelium-vs-Control_Epithelium	maternally expressed 3 [Source:HGNC Symbol;Acc:HGNC:14575]
TJP1	0	-0.775471	0.529	0.79	0	AS_Epithelium-vs-Control_Epithelium	tight junction protein 1 [Source:HGNC Symbol;Acc:HGNC:11827]
SORD	0	1.57004	0.58	0.25	0	AS_Epithelium-vs-Control_Epithelium	sorbitol dehydrogenase [Source:HGNC Symbol;Acc:HGNC:11184]
DUOXA1	0	0.89352	0.543	0.262	0	AS_Epithelium-vs-Control_Epithelium	dual oxidase maturation factor 1 [Source:HGNC Symbol;Acc:HGNC:26507]
ISLR	0	0.640915	0.273	0.041	0	AS_Epithelium-vs-Control_Epithelium	immunoglobulin superfamily containing leucine rich repeat [Source:HGNC Symbol;Acc:HGNC:6133]
NR2F2	0	1.21226	0.655	0.383	0	AS_Epithelium-vs-Control_Epithelium	nuclear receptor subfamily 2 group F member 2 [Source:HGNC Symbol;Acc:HGNC:7976]
NME4	0	0.996324	0.588	0.314	0	AS_Epithelium-vs-Control_Epithelium	NME/NM23 nucleoside diphosphate kinase 4 [Source:HGNC Symbol;Acc:HGNC:7852]
TNFRSF12A	0	-1.16766	0.167	0.546	0	AS_Epithelium-vs-Control_Epithelium	TNF receptor superfamily member 12A [Source:HGNC Symbol;Acc:HGNC:18152]
MYH11	0	0.710329	0.289	0.029	0	AS_Epithelium-vs-Control_Epithelium	myosin heavy chain 11 [Source:HGNC Symbol;Acc:HGNC:7569]
MMP2	0	0.65989	0.299	0.053	0	AS_Epithelium-vs-Control_Epithelium	matrix metallopeptidase 2 [Source:HGNC Symbol;Acc:HGNC:7166]
HERPUD1	0	1.02694	0.799	0.717	0	AS_Epithelium-vs-Control_Epithelium	homocysteine inducible ER protein with ubiquitin like domain 1 [Source:HGNC Symbol;Acc:HGNC:13744]
RRAD	0	-1.30568	0.209	0.545	0	AS_Epithelium-vs-Control_Epithelium	RRAD, Ras related glycolysis inhibitor and calcium channel regulator [Source:HGNC Symbol;Acc:HGNC:10446]
CDH1	0	-1.06897	0.437	0.813	0	AS_Epithelium-vs-Control_Epithelium	cadherin 1 [Source:HGNC Symbol;Acc:HGNC:1748]
PLCG2	0	1.70476	0.729	0.472	0	AS_Epithelium-vs-Control_Epithelium	phospholipase C gamma 2 [Source:HGNC Symbol;Acc:HGNC:9066]
CRISPLD2	0	0.552716	0.306	0.058	0	AS_Epithelium-vs-Control_Epithelium	cysteine rich secretory protein LCCL domain containing 2 [Source:HGNC Symbol;Acc:HGNC:25248]
MAP1LC3B	0	-0.793566	0.649	0.851	0	AS_Epithelium-vs-Control_Epithelium	microtubule associated protein 1 light chain 3 beta [Source:HGNC Symbol;Acc:HGNC:13352]
SERPINF1	0	0.961169	0.312	0.063	0	AS_Epithelium-vs-Control_Epithelium	serpin family F member 1 [Source:HGNC Symbol;Acc:HGNC:8824]
MAP2K3	0	-0.949042	0.396	0.732	0	AS_Epithelium-vs-Control_Epithelium	mitogen-activated protein kinase kinase 3 [Source:HGNC Symbol;Acc:HGNC:6843]
COL1A1	0	2.00604	0.69	0.309	0	AS_Epithelium-vs-Control_Epithelium	collagen type I alpha 1 chain [Source:HGNC Symbol;Acc:HGNC:2197]
SPAG9	0	-1.1732	0.458	0.787	0	AS_Epithelium-vs-Control_Epithelium	sperm associated antigen 9 [Source:HGNC Symbol;Acc:HGNC:14524]
MXRA7	0	1.02581	0.63	0.374	0	AS_Epithelium-vs-Control_Epithelium	matrix remodeling associated 7 [Source:HGNC Symbol;Acc:HGNC:7541]
APCDD1	0	0.693497	0.323	0.092	0	AS_Epithelium-vs-Control_Epithelium	APC down-regulated 1 [Source:HGNC Symbol;Acc:HGNC:15718]
CHMP1B	0	-1.03037	0.43	0.749	0	AS_Epithelium-vs-Control_Epithelium	charged multivesicular body protein 1B [Source:HGNC Symbol;Acc:HGNC:24287]
RNF125	0	0.47587	0.345	0.108	0	AS_Epithelium-vs-Control_Epithelium	ring finger protein 125 [Source:HGNC Symbol;Acc:HGNC:21150]
TCF4	0	0.825105	0.392	0.098	0	AS_Epithelium-vs-Control_Epithelium	transcription factor 4 [Source:HGNC Symbol;Acc:HGNC:11634]
PMAIP1	0	-1.29109	0.473	0.808	0	AS_Epithelium-vs-Control_Epithelium	phorbol-12-myristate-13-acetate-induced protein 1 [Source:HGNC Symbol;Acc:HGNC:9108]
CNDP2	0	1.02381	0.852	0.777	0	AS_Epithelium-vs-Control_Epithelium	carnosine dipeptidase 2 [Source:HGNC Symbol;Acc:HGNC:24437]
TSHZ1	0	0.531819	0.41	0.141	0	AS_Epithelium-vs-Control_Epithelium	teashirt zinc finger homeobox 1 [Source:HGNC Symbol;Acc:HGNC:10669]
MYL9	0	1.19283	0.458	0.088	0	AS_Epithelium-vs-Control_Epithelium	myosin light chain 9 [Source:HGNC Symbol;Acc:HGNC:15754]
CEBPB	0	-1.0069	0.545	0.832	0	AS_Epithelium-vs-Control_Epithelium	CCAAT enhancer binding protein beta [Source:HGNC Symbol;Acc:HGNC:1834]
PARD6B	0	-1.0513	0.268	0.629	0	AS_Epithelium-vs-Control_Epithelium	par-6 family cell polarity regulator beta [Source:HGNC Symbol;Acc:HGNC:16245]
GNAS	0	1.01469	0.942	0.901	0	AS_Epithelium-vs-Control_Epithelium	GNAS complex locus [Source:HGNC Symbol;Acc:HGNC:4392]
EEF2	0	0.729162	0.87	0.834	0	AS_Epithelium-vs-Control_Epithelium	eukaryotic translation elongation factor 2 [Source:HGNC Symbol;Acc:HGNC:3214]
LDLR	0	-0.915792	0.418	0.734	0	AS_Epithelium-vs-Control_Epithelium	low density lipoprotein receptor [Source:HGNC Symbol;Acc:HGNC:6547]
KANK2	0	0.553138	0.331	0.099	0	AS_Epithelium-vs-Control_Epithelium	KN motif and ankyrin repeat domains 2 [Source:HGNC Symbol;Acc:HGNC:29300]
JUND	0	-0.623691	0.793	0.968	0	AS_Epithelium-vs-Control_Epithelium	JunD proto-oncogene, AP-1 transcription factor subunit [Source:HGNC Symbol;Acc:HGNC:6206]
GDF15	0	-1.40891	0.188	0.543	0	AS_Epithelium-vs-Control_Epithelium	growth differentiation factor 15 [Source:HGNC Symbol;Acc:HGNC:30142]
PLAUR	0	-2.10823	0.22	0.791	0	AS_Epithelium-vs-Control_Epithelium	plasminogen activator, urokinase receptor [Source:HGNC Symbol;Acc:HGNC:9053]
APOE	0	1.12054	0.485	0.172	0	AS_Epithelium-vs-Control_Epithelium	apolipoprotein E [Source:HGNC Symbol;Acc:HGNC:613]
PRAME	0	0.720329	0.382	0.105	0	AS_Epithelium-vs-Control_Epithelium	PRAME nuclear receptor transcriptional regulator [Source:HGNC Symbol;Acc:HGNC:9336]
LIF	0	-1.45524	0.044	0.539	0	AS_Epithelium-vs-Control_Epithelium	LIF interleukin 6 family cytokine [Source:HGNC Symbol;Acc:HGNC:6596]
MAFF	0	-0.970898	0.584	0.918	0	AS_Epithelium-vs-Control_Epithelium	MAF bZIP transcription factor F [Source:HGNC Symbol;Acc:HGNC:6780]
RCAN1	0	-2.22243	0.161	0.57	0	AS_Epithelium-vs-Control_Epithelium	regulator of calcineurin 1 [Source:HGNC Symbol;Acc:HGNC:3040]
CBR3	0	0.735913	0.378	0.1	0	AS_Epithelium-vs-Control_Epithelium	carbonyl reductase 3 [Source:HGNC Symbol;Acc:HGNC:1549]
ETS2	0	-1.34674	0.476	0.861	0	AS_Epithelium-vs-Control_Epithelium	ETS proto-oncogene 2, transcription factor [Source:HGNC Symbol;Acc:HGNC:3489]
RIPK4	0	-1.07964	0.251	0.627	0	AS_Epithelium-vs-Control_Epithelium	receptor interacting serine/threonine kinase 4 [Source:HGNC Symbol;Acc:HGNC:496]
COL6A1	0	1.26044	0.521	0.131	0	AS_Epithelium-vs-Control_Epithelium	collagen type VI alpha 1 chain [Source:HGNC Symbol;Acc:HGNC:2211]
COL6A2	0	1.12187	0.448	0.091	0	AS_Epithelium-vs-Control_Epithelium	collagen type VI alpha 2 chain [Source:HGNC Symbol;Acc:HGNC:2212]
MT-CO1	0	-0.854809	0.986	0.999	0	AS_Epithelium-vs-Control_Epithelium	mitochondrially encoded cytochrome c oxidase I [Source:HGNC Symbol;Acc:HGNC:7419]
MT-CO2	0	-0.917394	0.982	0.998	0	AS_Epithelium-vs-Control_Epithelium	mitochondrially encoded cytochrome c oxidase II [Source:HGNC Symbol;Acc:HGNC:7421]
MT-ND5	0	-0.968904	0.904	0.99	0	AS_Epithelium-vs-Control_Epithelium	mitochondrially encoded NADH:ubiquinone oxidoreductase core subunit 5 [Source:HGNC Symbol;Acc:HGNC:7461]
CKS2	7.54251e-308	-1.0959	0.337	0.61	2.52961e-303	AS_Epithelium-vs-Control_Epithelium	CDC28 protein kinase regulatory subunit 2 [Source:HGNC Symbol;Acc:HGNC:2000]
RAP2B	3.22065e-307	-0.873272	0.291	0.602	1.08014e-302	AS_Epithelium-vs-Control_Epithelium	RAP2B, member of RAS oncogene family [Source:HGNC Symbol;Acc:HGNC:9862]
MRFAP1	8.8206e-304	1.02308	0.771	0.612	2.95825e-299	AS_Epithelium-vs-Control_Epithelium	Morf4 family associated protein 1 [Source:HGNC Symbol;Acc:HGNC:24549]
MALAT1	1.10213e-302	-0.611061	0.982	1	3.69632e-298	AS_Epithelium-vs-Control_Epithelium	metastasis associated lung adenocarcinoma transcript 1 [Source:HGNC Symbol;Acc:HGNC:29665]
KLF4	2.27217e-302	-0.790354	0.478	0.746	7.6204e-298	AS_Epithelium-vs-Control_Epithelium	Kruppel like factor 4 [Source:HGNC Symbol;Acc:HGNC:6348]
DNAJB6	1.07879e-301	-0.76683	0.541	0.787	3.61805e-297	AS_Epithelium-vs-Control_Epithelium	DnaJ heat shock protein family (Hsp40) member B6 [Source:HGNC Symbol;Acc:HGNC:14888]
IRF9	2.13013e-300	0.285525	0.287	0.078	7.14402e-296	AS_Epithelium-vs-Control_Epithelium	interferon regulatory factor 9 [Source:HGNC Symbol;Acc:HGNC:6131]
NEAT1	2.92168e-300	-0.820838	0.864	0.987	9.79873e-296	AS_Epithelium-vs-Control_Epithelium	nuclear paraspeckle assembly transcript 1 [Source:HGNC Symbol;Acc:HGNC:30815]
MAGED1	2.69061e-299	0.985324	0.57	0.306	9.02377e-295	AS_Epithelium-vs-Control_Epithelium	MAGE family member D1 [Source:HGNC Symbol;Acc:HGNC:6813]
OPRK1	8.08567e-299	0.485828	0.291	0.085	2.71177e-294	AS_Epithelium-vs-Control_Epithelium	opioid receptor kappa 1 [Source:HGNC Symbol;Acc:HGNC:8154]
FAM169A	4.99733e-297	0.493196	0.31	0.095	1.67601e-292	AS_Epithelium-vs-Control_Epithelium	family with sequence similarity 169 member A [Source:HGNC Symbol;Acc:HGNC:29138]
HLA-DOB	1.01084e-295	0.483638	0.326	0.101	3.39014e-291	AS_Epithelium-vs-Control_Epithelium	major histocompatibility complex, class II, DO beta [Source:HGNC Symbol;Acc:HGNC:4937]
ADM	1.54169e-295	-0.92041	0.331	0.629	5.17052e-291	AS_Epithelium-vs-Control_Epithelium	adrenomedullin [Source:HGNC Symbol;Acc:HGNC:259]
CD9	4.56765e-295	-0.688431	0.714	0.903	1.5319e-290	AS_Epithelium-vs-Control_Epithelium	CD9 molecule [Source:HGNC Symbol;Acc:HGNC:1709]
SLPI	9.47575e-295	-1.22323	0.597	0.831	3.17798e-290	AS_Epithelium-vs-Control_Epithelium	secretory leukocyte peptidase inhibitor [Source:HGNC Symbol;Acc:HGNC:11092]
UBC	1.15443e-294	-0.51437	0.95	0.991	3.87174e-290	AS_Epithelium-vs-Control_Epithelium	ubiquitin C [Source:HGNC Symbol;Acc:HGNC:12468]
UCK2	2.9517e-291	0.54298	0.322	0.103	9.89941e-287	AS_Epithelium-vs-Control_Epithelium	uridine-cytidine kinase 2 [Source:HGNC Symbol;Acc:HGNC:12562]
C12orf75	3.71315e-290	-1.11036	0.269	0.579	1.24532e-285	AS_Epithelium-vs-Control_Epithelium	chromosome 12 open reading frame 75 [Source:HGNC Symbol;Acc:HGNC:35164]
TGIF1	8.19257e-288	-0.747734	0.444	0.708	2.74762e-283	AS_Epithelium-vs-Control_Epithelium	TGFB induced factor homeobox 1 [Source:HGNC Symbol;Acc:HGNC:11776]
YOD1	1.87456e-286	-0.827454	0.174	0.494	6.28691e-282	AS_Epithelium-vs-Control_Epithelium	YOD1 deubiquitinase [Source:HGNC Symbol;Acc:HGNC:25035]
NFIA	2.43216e-286	0.943278	0.59	0.335	8.15698e-282	AS_Epithelium-vs-Control_Epithelium	nuclear factor I A [Source:HGNC Symbol;Acc:HGNC:7784]
GREB1	2.5349e-286	0.59993	0.436	0.176	8.50155e-282	AS_Epithelium-vs-Control_Epithelium	growth regulating estrogen receptor binding 1 [Source:HGNC Symbol;Acc:HGNC:24885]
HSPA8	1.14212e-284	0.805165	0.835	0.755	3.83043e-280	AS_Epithelium-vs-Control_Epithelium	heat shock protein family A (Hsp70) member 8 [Source:HGNC Symbol;Acc:HGNC:5241]
UBE2H	4.46579e-283	-0.722248	0.59	0.833	1.49774e-278	AS_Epithelium-vs-Control_Epithelium	ubiquitin conjugating enzyme E2 H [Source:HGNC Symbol;Acc:HGNC:12484]
SCGB2A1	1.28694e-282	1.14979	0.933	0.905	4.31615e-278	AS_Epithelium-vs-Control_Epithelium	secretoglobin family 2A member 1 [Source:HGNC Symbol;Acc:HGNC:7051]
AREG	1.30573e-281	-1.26103	0.135	0.447	4.37917e-277	AS_Epithelium-vs-Control_Epithelium	amphiregulin [Source:HGNC Symbol;Acc:HGNC:651]
PEBP1	6.1926e-281	0.799129	0.85	0.789	2.07688e-276	AS_Epithelium-vs-Control_Epithelium	phosphatidylethanolamine binding protein 1 [Source:HGNC Symbol;Acc:HGNC:8630]
AMOT	2.60424e-280	0.325798	0.255	0.068	8.7341e-276	AS_Epithelium-vs-Control_Epithelium	angiomotin [Source:HGNC Symbol;Acc:HGNC:17810]
CKB	1.89244e-279	0.952484	0.861	0.761	6.34687e-275	AS_Epithelium-vs-Control_Epithelium	creatine kinase B [Source:HGNC Symbol;Acc:HGNC:1991]
CRYAB	2.84764e-279	-1.88883	0.4	0.638	9.55043e-275	AS_Epithelium-vs-Control_Epithelium	crystallin alpha B [Source:HGNC Symbol;Acc:HGNC:2389]
RIOK3	4.94953e-279	-0.730841	0.485	0.737	1.65997e-274	AS_Epithelium-vs-Control_Epithelium	RIO kinase 3 [Source:HGNC Symbol;Acc:HGNC:11451]
CYB5A	7.17647e-278	0.997152	0.81	0.718	2.40684e-273	AS_Epithelium-vs-Control_Epithelium	cytochrome b5 type A [Source:HGNC Symbol;Acc:HGNC:2570]
HDLBP	4.07671e-277	0.869037	0.743	0.634	1.36725e-272	AS_Epithelium-vs-Control_Epithelium	high density lipoprotein binding protein [Source:HGNC Symbol;Acc:HGNC:4857]
AC016831.1	7.76543e-277	-0.876192	0.249	0.556	2.60437e-272	AS_Epithelium-vs-Control_Epithelium	novel transcript
NID1	1.78243e-275	0.550077	0.271	0.077	5.97792e-271	AS_Epithelium-vs-Control_Epithelium	nidogen 1 [Source:HGNC Symbol;Acc:HGNC:7821]
NR4A1	2.04561e-275	-0.796524	0.627	0.88	6.86058e-271	AS_Epithelium-vs-Control_Epithelium	nuclear receptor subfamily 4 group A member 1 [Source:HGNC Symbol;Acc:HGNC:7980]
FKBP5	1.52376e-274	0.926088	0.611	0.354	5.1104e-270	AS_Epithelium-vs-Control_Epithelium	FKBP prolyl isomerase 5 [Source:HGNC Symbol;Acc:HGNC:3721]
PPM1H	7.96967e-274	1.05738	0.619	0.395	2.67287e-269	AS_Epithelium-vs-Control_Epithelium	protein phosphatase, Mg2+/Mn2+ dependent 1H [Source:HGNC Symbol;Acc:HGNC:18583]
JMJD1C	1.12514e-273	-0.813119	0.417	0.678	3.7735e-269	AS_Epithelium-vs-Control_Epithelium	jumonji domain containing 1C [Source:HGNC Symbol;Acc:HGNC:12313]
ARID5B	9.67143e-271	-0.840244	0.533	0.782	3.2436e-266	AS_Epithelium-vs-Control_Epithelium	AT-rich interaction domain 5B [Source:HGNC Symbol;Acc:HGNC:17362]
ANXA2	2.2376e-269	-0.499299	0.83	0.966	7.50447e-265	AS_Epithelium-vs-Control_Epithelium	annexin A2 [Source:HGNC Symbol;Acc:HGNC:537]
NFIB	1.70753e-268	0.988519	0.694	0.536	5.72672e-264	AS_Epithelium-vs-Control_Epithelium	nuclear factor I B [Source:HGNC Symbol;Acc:HGNC:7785]
TSC22D3	4.48861e-268	0.708582	0.466	0.211	1.50539e-263	AS_Epithelium-vs-Control_Epithelium	TSC22 domain family member 3 [Source:HGNC Symbol;Acc:HGNC:3051]
GPBP1	8.65088e-268	-0.711006	0.539	0.775	2.90133e-263	AS_Epithelium-vs-Control_Epithelium	GC-rich promoter binding protein 1 [Source:HGNC Symbol;Acc:HGNC:29520]
KRT7	3.44724e-267	-0.809861	0.255	0.584	1.15613e-262	AS_Epithelium-vs-Control_Epithelium	keratin 7 [Source:HGNC Symbol;Acc:HGNC:6445]
HLA-DMB	8.46225e-267	1.15776	0.448	0.208	2.83807e-262	AS_Epithelium-vs-Control_Epithelium	major histocompatibility complex, class II, DM beta [Source:HGNC Symbol;Acc:HGNC:4935]
SLC43A1	7.58026e-265	0.393703	0.301	0.095	2.54227e-260	AS_Epithelium-vs-Control_Epithelium	solute carrier family 43 member 1 [Source:HGNC Symbol;Acc:HGNC:9225]
ACTN4	2.70953e-264	-0.680757	0.579	0.826	9.08721e-260	AS_Epithelium-vs-Control_Epithelium	actinin alpha 4 [Source:HGNC Symbol;Acc:HGNC:166]
MAFB	7.21217e-264	0.685882	0.439	0.193	2.41882e-259	AS_Epithelium-vs-Control_Epithelium	MAF bZIP transcription factor B [Source:HGNC Symbol;Acc:HGNC:6408]
MSANTD4	1.23821e-263	0.286558	0.256	0.071	4.15272e-259	AS_Epithelium-vs-Control_Epithelium	Myb/SANT DNA binding domain containing 4 with coiled-coils [Source:HGNC Symbol;Acc:HGNC:29383]
CTGF	3.01412e-262	-1.11635	0.428	0.695	1.01087e-257	AS_Epithelium-vs-Control_Epithelium
FBLN1	2.13971e-259	0.825351	0.757	0.518	7.17615e-255	AS_Epithelium-vs-Control_Epithelium	fibulin 1 [Source:HGNC Symbol;Acc:HGNC:3600]
ZNF844	5.94452e-258	0.428069	0.34	0.121	1.99367e-253	AS_Epithelium-vs-Control_Epithelium	zinc finger protein 844 [Source:HGNC Symbol;Acc:HGNC:25932]
C1R	3.55e-257	0.673372	0.298	0.096	1.1906e-252	AS_Epithelium-vs-Control_Epithelium	complement C1r [Source:HGNC Symbol;Acc:HGNC:1246]
IGF2BP2	3.74394e-254	-0.843944	0.195	0.495	1.25564e-249	AS_Epithelium-vs-Control_Epithelium	insulin like growth factor 2 mRNA binding protein 2 [Source:HGNC Symbol;Acc:HGNC:28867]
TSC22D2	1.61292e-253	-0.762535	0.364	0.619	5.4094e-249	AS_Epithelium-vs-Control_Epithelium	TSC22 domain family member 2 [Source:HGNC Symbol;Acc:HGNC:29095]
SLC16A1	1.74909e-253	0.779721	0.455	0.209	5.8661e-249	AS_Epithelium-vs-Control_Epithelium	solute carrier family 16 member 1 [Source:HGNC Symbol;Acc:HGNC:10922]
LGMN	4.10469e-253	-0.682791	0.38	0.646	1.37663e-248	AS_Epithelium-vs-Control_Epithelium	legumain [Source:HGNC Symbol;Acc:HGNC:9472]
RPL3	1.3985e-252	0.752594	0.977	0.958	4.69028e-248	AS_Epithelium-vs-Control_Epithelium	ribosomal protein L3 [Source:HGNC Symbol;Acc:HGNC:10332]
GADD45G	1.31709e-251	0.670691	0.448	0.205	4.41725e-247	AS_Epithelium-vs-Control_Epithelium	growth arrest and DNA damage inducible gamma [Source:HGNC Symbol;Acc:HGNC:4097]
CLCF1	2.55951e-251	-0.728723	0.2	0.488	8.5841e-247	AS_Epithelium-vs-Control_Epithelium	cardiotrophin like cytokine factor 1 [Source:HGNC Symbol;Acc:HGNC:17412]
ATP11A	3.42491e-251	-0.747738	0.391	0.641	1.14865e-246	AS_Epithelium-vs-Control_Epithelium	ATPase phospholipid transporting 11A [Source:HGNC Symbol;Acc:HGNC:13552]
TTC8	5.00609e-251	0.473511	0.314	0.109	1.67894e-246	AS_Epithelium-vs-Control_Epithelium	tetratricopeptide repeat domain 8 [Source:HGNC Symbol;Acc:HGNC:20087]
PLEKHB2	2.93418e-250	-0.632655	0.391	0.642	9.84066e-246	AS_Epithelium-vs-Control_Epithelium	pleckstrin homology domain containing B2 [Source:HGNC Symbol;Acc:HGNC:19236]
RETREG1	2.29141e-249	-1.05766	0.198	0.486	7.68493e-245	AS_Epithelium-vs-Control_Epithelium	reticulophagy regulator 1 [Source:HGNC Symbol;Acc:HGNC:25964]
SLC3A2	2.0127e-247	-0.618501	0.417	0.666	6.75021e-243	AS_Epithelium-vs-Control_Epithelium	solute carrier family 3 member 2 [Source:HGNC Symbol;Acc:HGNC:11026]
SLC38A1	1.00285e-246	-0.679	0.202	0.512	3.36335e-242	AS_Epithelium-vs-Control_Epithelium	solute carrier family 38 member 1 [Source:HGNC Symbol;Acc:HGNC:13447]
HOMER2	3.00712e-246	0.861453	0.718	0.583	1.00853e-241	AS_Epithelium-vs-Control_Epithelium	homer scaffold protein 2 [Source:HGNC Symbol;Acc:HGNC:17513]
SMAD9	1.00227e-245	0.880778	0.579	0.347	3.36142e-241	AS_Epithelium-vs-Control_Epithelium	SMAD family member 9 [Source:HGNC Symbol;Acc:HGNC:6774]
HIST1H4C	2.45403e-245	0.978967	0.695	0.531	8.23032e-241	AS_Epithelium-vs-Control_Epithelium
FAM120B	4.292e-245	0.515482	0.399	0.16	1.43945e-240	AS_Epithelium-vs-Control_Epithelium	family with sequence similarity 120B [Source:HGNC Symbol;Acc:HGNC:21109]
ELP3	1.06327e-244	0.98827	0.685	0.499	3.56599e-240	AS_Epithelium-vs-Control_Epithelium	elongator acetyltransferase complex subunit 3 [Source:HGNC Symbol;Acc:HGNC:20696]
TPI1	5.94327e-244	0.790179	0.829	0.754	1.99326e-239	AS_Epithelium-vs-Control_Epithelium	triosephosphate isomerase 1 [Source:HGNC Symbol;Acc:HGNC:12009]
DDX52	1.99513e-243	-0.755267	0.524	0.756	6.69128e-239	AS_Epithelium-vs-Control_Epithelium	DExD-box helicase 52 [Source:HGNC Symbol;Acc:HGNC:20038]
MT1H	6.17078e-243	-1.99218	0.468	0.679	2.06956e-238	AS_Epithelium-vs-Control_Epithelium	metallothionein 1H [Source:HGNC Symbol;Acc:HGNC:7400]
PISD	6.19159e-243	-0.69233	0.177	0.462	2.07653e-238	AS_Epithelium-vs-Control_Epithelium	phosphatidylserine decarboxylase [Source:HGNC Symbol;Acc:HGNC:8999]
RACK1	6.87486e-243	0.691698	0.938	0.894	2.30569e-238	AS_Epithelium-vs-Control_Epithelium	receptor for activated C kinase 1 [Source:HGNC Symbol;Acc:HGNC:4399]
PAPSS1	7.69741e-242	0.960776	0.841	0.766	2.58156e-237	AS_Epithelium-vs-Control_Epithelium	3'-phosphoadenosine 5'-phosphosulfate synthase 1 [Source:HGNC Symbol;Acc:HGNC:8603]
MAP2K6	3.47817e-241	0.933536	0.599	0.362	1.16651e-236	AS_Epithelium-vs-Control_Epithelium	mitogen-activated protein kinase kinase 6 [Source:HGNC Symbol;Acc:HGNC:6846]
RNF19A	2.1054e-240	-0.81501	0.449	0.678	7.0611e-236	AS_Epithelium-vs-Control_Epithelium	ring finger protein 19A, RBR E3 ubiquitin protein ligase [Source:HGNC Symbol;Acc:HGNC:13432]
RUNX1	1.68669e-239	-0.746456	0.346	0.599	5.65682e-235	AS_Epithelium-vs-Control_Epithelium	RUNX family transcription factor 1 [Source:HGNC Symbol;Acc:HGNC:10471]
NUDT16	1.7756e-239	0.738974	0.462	0.221	5.95502e-235	AS_Epithelium-vs-Control_Epithelium	nudix hydrolase 16 [Source:HGNC Symbol;Acc:HGNC:26442]
THEM4	1.17681e-237	0.836368	0.471	0.228	3.94679e-233	AS_Epithelium-vs-Control_Epithelium	thioesterase superfamily member 4 [Source:HGNC Symbol;Acc:HGNC:17947]
F11R	2.70087e-236	-0.71219	0.354	0.602	9.05817e-232	AS_Epithelium-vs-Control_Epithelium	F11 receptor [Source:HGNC Symbol;Acc:HGNC:14685]
PPP1R15A	5.21424e-235	-0.632672	0.707	0.937	1.74875e-230	AS_Epithelium-vs-Control_Epithelium	protein phosphatase 1 regulatory subunit 15A [Source:HGNC Symbol;Acc:HGNC:14375]
NR1D2	1.4984e-234	-0.693372	0.299	0.562	5.02532e-230	AS_Epithelium-vs-Control_Epithelium	nuclear receptor subfamily 1 group D member 2 [Source:HGNC Symbol;Acc:HGNC:7963]
ACTN1	5.25974e-234	0.895397	0.645	0.458	1.76401e-229	AS_Epithelium-vs-Control_Epithelium	actinin alpha 1 [Source:HGNC Symbol;Acc:HGNC:163]
KLK11	6.67951e-234	0.572583	0.315	0.116	2.24017e-229	AS_Epithelium-vs-Control_Epithelium	kallikrein related peptidase 11 [Source:HGNC Symbol;Acc:HGNC:6359]
SLF2	1.33347e-233	0.54554	0.437	0.196	4.47218e-229	AS_Epithelium-vs-Control_Epithelium	SMC5-SMC6 complex localization factor 2 [Source:HGNC Symbol;Acc:HGNC:17814]
CADM1	2.7748e-233	-0.895112	0.169	0.451	9.30612e-229	AS_Epithelium-vs-Control_Epithelium	cell adhesion molecule 1 [Source:HGNC Symbol;Acc:HGNC:5951]
ZBTB43	2.97703e-233	-0.725127	0.292	0.551	9.98437e-229	AS_Epithelium-vs-Control_Epithelium	zinc finger and BTB domain containing 43 [Source:HGNC Symbol;Acc:HGNC:17908]
DUOX1	2.63605e-232	0.891196	0.593	0.363	8.84078e-228	AS_Epithelium-vs-Control_Epithelium	dual oxidase 1 [Source:HGNC Symbol;Acc:HGNC:3062]
ADH5	6.66165e-232	0.884973	0.684	0.515	2.23418e-227	AS_Epithelium-vs-Control_Epithelium	alcohol dehydrogenase 5 (class III), chi polypeptide [Source:HGNC Symbol;Acc:HGNC:253]
MFSD6	7.34584e-232	0.583753	0.401	0.172	2.46365e-227	AS_Epithelium-vs-Control_Epithelium	major facilitator superfamily domain containing 6 [Source:HGNC Symbol;Acc:HGNC:24711]
CD36	1.20791e-229	0.731605	0.402	0.175	4.05109e-225	AS_Epithelium-vs-Control_Epithelium	CD36 molecule [Source:HGNC Symbol;Acc:HGNC:1663]
MCC	9.15428e-229	0.573217	0.413	0.18	3.07016e-224	AS_Epithelium-vs-Control_Epithelium	MCC regulator of WNT signaling pathway [Source:HGNC Symbol;Acc:HGNC:6935]
LMO7	2.25819e-228	-1.16743	0.337	0.568	7.57351e-224	AS_Epithelium-vs-Control_Epithelium	LIM domain 7 [Source:HGNC Symbol;Acc:HGNC:6646]
FTL	2.27983e-228	0.747909	0.912	0.86	7.64611e-224	AS_Epithelium-vs-Control_Epithelium	ferritin light chain [Source:HGNC Symbol;Acc:HGNC:3999]
SELENOP	4.67327e-228	0.890552	0.683	0.522	1.56732e-223	AS_Epithelium-vs-Control_Epithelium	selenoprotein P [Source:HGNC Symbol;Acc:HGNC:10751]
CST1	1.96521e-227	0.691102	0.286	0.097	6.59091e-223	AS_Epithelium-vs-Control_Epithelium	cystatin SN [Source:HGNC Symbol;Acc:HGNC:2473]
LRRC1	9.24658e-227	0.879879	0.597	0.395	3.10112e-222	AS_Epithelium-vs-Control_Epithelium	leucine rich repeat containing 1 [Source:HGNC Symbol;Acc:HGNC:14307]
PLK2	1.64269e-226	-0.731379	0.348	0.599	5.50925e-222	AS_Epithelium-vs-Control_Epithelium	polo like kinase 2 [Source:HGNC Symbol;Acc:HGNC:19699]
MET	2.15705e-223	-0.625303	0.324	0.61	7.23431e-219	AS_Epithelium-vs-Control_Epithelium	MET proto-oncogene, receptor tyrosine kinase [Source:HGNC Symbol;Acc:HGNC:7029]
PPA1	4.63541e-223	0.993428	0.834	0.795	1.55462e-218	AS_Epithelium-vs-Control_Epithelium	inorganic pyrophosphatase 1 [Source:HGNC Symbol;Acc:HGNC:9226]
B4GALT1	2.32466e-222	-0.666105	0.378	0.607	7.79644e-218	AS_Epithelium-vs-Control_Epithelium	beta-1,4-galactosyltransferase 1 [Source:HGNC Symbol;Acc:HGNC:924]
HNRNPC	1.15937e-221	-0.541069	0.733	0.912	3.88831e-217	AS_Epithelium-vs-Control_Epithelium	heterogeneous nuclear ribonucleoprotein C [Source:HGNC Symbol;Acc:HGNC:5035]
WLS	6.88275e-221	-0.983464	0.329	0.589	2.30834e-216	AS_Epithelium-vs-Control_Epithelium	Wnt ligand secretion mediator [Source:HGNC Symbol;Acc:HGNC:30238]
ZNF165	8.38683e-221	-0.622669	0.128	0.404	2.81277e-216	AS_Epithelium-vs-Control_Epithelium	zinc finger protein 165 [Source:HGNC Symbol;Acc:HGNC:12953]
RHOBTB3	1.12682e-219	0.781118	0.595	0.369	3.77914e-215	AS_Epithelium-vs-Control_Epithelium	Rho related BTB domain containing 3 [Source:HGNC Symbol;Acc:HGNC:18757]
DAB2	2.78841e-218	0.70296	0.442	0.213	9.35176e-214	AS_Epithelium-vs-Control_Epithelium	DAB adaptor protein 2 [Source:HGNC Symbol;Acc:HGNC:2662]
FAM107B	6.65497e-218	-0.674509	0.503	0.715	2.23195e-213	AS_Epithelium-vs-Control_Epithelium	family with sequence similarity 107 member B [Source:HGNC Symbol;Acc:HGNC:23726]
MT2A	7.08495e-218	-1.29596	0.811	0.905	2.37615e-213	AS_Epithelium-vs-Control_Epithelium	metallothionein 2A [Source:HGNC Symbol;Acc:HGNC:7406]
RORC	7.67474e-216	0.448642	0.366	0.151	2.57396e-211	AS_Epithelium-vs-Control_Epithelium	RAR related orphan receptor C [Source:HGNC Symbol;Acc:HGNC:10260]
SCGB1D2	1.06489e-215	0.995621	0.927	0.766	3.57143e-211	AS_Epithelium-vs-Control_Epithelium	secretoglobin family 1D member 2 [Source:HGNC Symbol;Acc:HGNC:18396]
TSHZ2	2.28842e-215	0.776625	0.56	0.328	7.67491e-211	AS_Epithelium-vs-Control_Epithelium	teashirt zinc finger homeobox 2 [Source:HGNC Symbol;Acc:HGNC:13010]
NFKBIA	2.98305e-215	-0.622839	0.809	0.975	1.00045e-210	AS_Epithelium-vs-Control_Epithelium	NFKB inhibitor alpha [Source:HGNC Symbol;Acc:HGNC:7797]
ACSL5	3.6155e-215	0.890961	0.753	0.693	1.21256e-210	AS_Epithelium-vs-Control_Epithelium	acyl-CoA synthetase long chain family member 5 [Source:HGNC Symbol;Acc:HGNC:16526]
MACC1	1.29234e-214	-0.907589	0.094	0.365	4.33424e-210	AS_Epithelium-vs-Control_Epithelium	MET transcriptional regulator MACC1 [Source:HGNC Symbol;Acc:HGNC:30215]
RIPK2	2.45799e-214	-0.699862	0.348	0.579	8.24362e-210	AS_Epithelium-vs-Control_Epithelium	receptor interacting serine/threonine kinase 2 [Source:HGNC Symbol;Acc:HGNC:10020]
EMP1	3.10779e-214	-0.869227	0.241	0.501	1.04229e-209	AS_Epithelium-vs-Control_Epithelium	epithelial membrane protein 1 [Source:HGNC Symbol;Acc:HGNC:3333]
SLC35B3	4.78703e-214	0.417369	0.354	0.143	1.60547e-209	AS_Epithelium-vs-Control_Epithelium	solute carrier family 35 member B3 [Source:HGNC Symbol;Acc:HGNC:21601]
TXNIP	5.62021e-214	0.73131	0.855	0.753	1.88491e-209	AS_Epithelium-vs-Control_Epithelium	thioredoxin interacting protein [Source:HGNC Symbol;Acc:HGNC:16952]
EDN1	3.20472e-213	-1.07383	0.266	0.543	1.0748e-208	AS_Epithelium-vs-Control_Epithelium	endothelin 1 [Source:HGNC Symbol;Acc:HGNC:3176]
PNRC1	2.69056e-212	-0.592964	0.786	0.929	9.02361e-208	AS_Epithelium-vs-Control_Epithelium	proline rich nuclear receptor coactivator 1 [Source:HGNC Symbol;Acc:HGNC:17278]
ALDH6A1	4.79642e-212	0.85526	0.618	0.434	1.60862e-207	AS_Epithelium-vs-Control_Epithelium	aldehyde dehydrogenase 6 family member A1 [Source:HGNC Symbol;Acc:HGNC:7179]
IRF2BP2	1.24571e-211	-0.613448	0.536	0.75	4.17788e-207	AS_Epithelium-vs-Control_Epithelium	interferon regulatory factor 2 binding protein 2 [Source:HGNC Symbol;Acc:HGNC:21729]
C12orf65	3.12898e-211	0.308877	0.295	0.104	1.0494e-206	AS_Epithelium-vs-Control_Epithelium	chromosome 12 open reading frame 65 [Source:HGNC Symbol;Acc:HGNC:26784]
CALD1	1.39266e-210	0.873561	0.73	0.593	4.67071e-206	AS_Epithelium-vs-Control_Epithelium	caldesmon 1 [Source:HGNC Symbol;Acc:HGNC:1441]
TMEM268	5.00346e-210	0.264673	0.256	0.082	1.67806e-205	AS_Epithelium-vs-Control_Epithelium	transmembrane protein 268 [Source:HGNC Symbol;Acc:HGNC:24513]
PPP1R14A	8.20058e-210	0.371575	0.288	0.1	2.75031e-205	AS_Epithelium-vs-Control_Epithelium	protein phosphatase 1 regulatory inhibitor subunit 14A [Source:HGNC Symbol;Acc:HGNC:14871]
LPCAT3	1.0963e-209	0.517961	0.438	0.208	3.67677e-205	AS_Epithelium-vs-Control_Epithelium	lysophosphatidylcholine acyltransferase 3 [Source:HGNC Symbol;Acc:HGNC:30244]
ISG20	2.39015e-209	-0.639929	0.44	0.671	8.01607e-205	AS_Epithelium-vs-Control_Epithelium	interferon stimulated exonuclease gene 20 [Source:HGNC Symbol;Acc:HGNC:6130]
GLCCI1	2.59426e-209	0.258754	0.264	0.086	8.70061e-205	AS_Epithelium-vs-Control_Epithelium	glucocorticoid induced 1 [Source:HGNC Symbol;Acc:HGNC:18713]
TXNRD1	9.41489e-208	-0.804911	0.205	0.456	3.15757e-203	AS_Epithelium-vs-Control_Epithelium	thioredoxin reductase 1 [Source:HGNC Symbol;Acc:HGNC:12437]
DUSP2	7.21257e-207	-0.748074	0.401	0.678	2.41895e-202	AS_Epithelium-vs-Control_Epithelium	dual specificity phosphatase 2 [Source:HGNC Symbol;Acc:HGNC:3068]
ZADH2	1.55784e-206	0.272909	0.295	0.105	5.22469e-202	AS_Epithelium-vs-Control_Epithelium	zinc binding alcohol dehydrogenase domain containing 2 [Source:HGNC Symbol;Acc:HGNC:28697]
TIMP3	2.34361e-206	0.735941	0.39	0.17	7.86001e-202	AS_Epithelium-vs-Control_Epithelium	TIMP metallopeptidase inhibitor 3 [Source:HGNC Symbol;Acc:HGNC:11822]
POLR2J3.1	3.86647e-206	0.553771	0.438	0.21	1.29673e-201	AS_Epithelium-vs-Control_Epithelium
TSC2	7.79911e-206	0.768762	0.572	0.36	2.61567e-201	AS_Epithelium-vs-Control_Epithelium	TSC complex subunit 2 [Source:HGNC Symbol;Acc:HGNC:12363]
ACP6	1.07022e-205	0.312347	0.265	0.089	3.5893e-201	AS_Epithelium-vs-Control_Epithelium	acid phosphatase 6, lysophosphatidic [Source:HGNC Symbol;Acc:HGNC:29609]
CCNI	2.46793e-205	0.750411	0.786	0.68	8.27695e-201	AS_Epithelium-vs-Control_Epithelium	cyclin I [Source:HGNC Symbol;Acc:HGNC:1595]
INTS6	4.68748e-205	0.995315	0.56	0.356	1.57209e-200	AS_Epithelium-vs-Control_Epithelium	integrator complex subunit 6 [Source:HGNC Symbol;Acc:HGNC:14879]
ZKSCAN1	3.26599e-203	0.799854	0.587	0.394	1.09535e-198	AS_Epithelium-vs-Control_Epithelium	zinc finger with KRAB and SCAN domains 1 [Source:HGNC Symbol;Acc:HGNC:13101]
ABCG1	1.09141e-201	0.70614	0.499	0.279	3.66038e-197	AS_Epithelium-vs-Control_Epithelium	ATP binding cassette subfamily G member 1 [Source:HGNC Symbol;Acc:HGNC:73]
ELMSAN1	1.11994e-201	-0.693127	0.387	0.633	3.75605e-197	AS_Epithelium-vs-Control_Epithelium
OSER1	1.59804e-201	-0.583001	0.427	0.646	5.35949e-197	AS_Epithelium-vs-Control_Epithelium	oxidative stress responsive serine rich 1 [Source:HGNC Symbol;Acc:HGNC:16105]
EIF4A3	1.73056e-201	-0.666015	0.495	0.687	5.80395e-197	AS_Epithelium-vs-Control_Epithelium	eukaryotic translation initiation factor 4A3 [Source:HGNC Symbol;Acc:HGNC:18683]
HADHB	1.91836e-201	0.846157	0.578	0.374	6.4338e-197	AS_Epithelium-vs-Control_Epithelium	hydroxyacyl-CoA dehydrogenase trifunctional multienzyme complex subunit beta [Source:HGNC Symbol;Acc:HGNC:4803]
CLDN1	1.30139e-200	-0.771259	0.077	0.335	4.36461e-196	AS_Epithelium-vs-Control_Epithelium	claudin 1 [Source:HGNC Symbol;Acc:HGNC:2032]
PYCR1	2.88846e-200	0.462042	0.327	0.132	9.68732e-196	AS_Epithelium-vs-Control_Epithelium	pyrroline-5-carboxylate reductase 1 [Source:HGNC Symbol;Acc:HGNC:9721]
GDA	1.01271e-198	-0.756292	0.29	0.555	3.39642e-194	AS_Epithelium-vs-Control_Epithelium	guanine deaminase [Source:HGNC Symbol;Acc:HGNC:4212]
TRAF4	1.90634e-197	-0.619208	0.338	0.563	6.39348e-193	AS_Epithelium-vs-Control_Epithelium	TNF receptor associated factor 4 [Source:HGNC Symbol;Acc:HGNC:12034]
NECTIN2	2.12375e-197	-0.63232	0.348	0.565	7.12263e-193	AS_Epithelium-vs-Control_Epithelium	nectin cell adhesion molecule 2 [Source:HGNC Symbol;Acc:HGNC:9707]
METRNL	2.89055e-197	-0.61717	0.236	0.483	9.69432e-193	AS_Epithelium-vs-Control_Epithelium	meteorin like, glial cell differentiation regulator [Source:HGNC Symbol;Acc:HGNC:27584]
FAM84B	4.81345e-197	-0.677458	0.375	0.619	1.61434e-192	AS_Epithelium-vs-Control_Epithelium
MKL2	9.60709e-197	0.402006	0.363	0.153	3.22203e-192	AS_Epithelium-vs-Control_Epithelium
SLC9A3R2	1.19184e-196	0.743271	0.588	0.391	3.99718e-192	AS_Epithelium-vs-Control_Epithelium	SLC9A3 regulator 2 [Source:HGNC Symbol;Acc:HGNC:11076]
MSX1	3.03281e-196	0.72515	0.825	0.814	1.01714e-191	AS_Epithelium-vs-Control_Epithelium	msh homeobox 1 [Source:HGNC Symbol;Acc:HGNC:7391]
CYTH1	1.06502e-195	-0.617464	0.301	0.533	3.57186e-191	AS_Epithelium-vs-Control_Epithelium	cytohesin 1 [Source:HGNC Symbol;Acc:HGNC:9501]
ANKRA2	4.57564e-195	0.354687	0.314	0.121	1.53458e-190	AS_Epithelium-vs-Control_Epithelium	ankyrin repeat family A member 2 [Source:HGNC Symbol;Acc:HGNC:13208]
MT1M	4.58203e-195	-1.24923	0.504	0.693	1.53672e-190	AS_Epithelium-vs-Control_Epithelium	metallothionein 1M [Source:HGNC Symbol;Acc:HGNC:14296]
RTN4	8.76721e-195	-0.58223	0.581	0.77	2.94035e-190	AS_Epithelium-vs-Control_Epithelium	reticulon 4 [Source:HGNC Symbol;Acc:HGNC:14085]
SDC4	1.14151e-194	-0.617841	0.413	0.642	3.82841e-190	AS_Epithelium-vs-Control_Epithelium	syndecan 4 [Source:HGNC Symbol;Acc:HGNC:10661]
CSRNP1	7.00143e-194	-0.608922	0.446	0.684	2.34814e-189	AS_Epithelium-vs-Control_Epithelium	cysteine and serine rich nuclear protein 1 [Source:HGNC Symbol;Acc:HGNC:14300]
SLAIN1	1.06931e-193	0.43853	0.379	0.167	3.58625e-189	AS_Epithelium-vs-Control_Epithelium	SLAIN motif family member 1 [Source:HGNC Symbol;Acc:HGNC:26387]
TENT5C	2.25706e-193	0.326867	0.309	0.119	7.56974e-189	AS_Epithelium-vs-Control_Epithelium	terminal nucleotidyltransferase 5C [Source:HGNC Symbol;Acc:HGNC:24712]
JUP	4.34899e-193	-0.502742	0.502	0.746	1.45856e-188	AS_Epithelium-vs-Control_Epithelium	junction plakoglobin [Source:HGNC Symbol;Acc:HGNC:6207]
SPDEF	6.5676e-193	0.588479	0.303	0.119	2.20264e-188	AS_Epithelium-vs-Control_Epithelium	SAM pointed domain containing ETS transcription factor [Source:HGNC Symbol;Acc:HGNC:17257]
RAMP2	7.94294e-193	0.583	0.429	0.203	2.66391e-188	AS_Epithelium-vs-Control_Epithelium	receptor activity modifying protein 2 [Source:HGNC Symbol;Acc:HGNC:9844]
LINC00844	8.25112e-193	0.558077	0.321	0.126	2.76726e-188	AS_Epithelium-vs-Control_Epithelium	long intergenic non-protein coding RNA 844 [Source:HGNC Symbol;Acc:HGNC:45031]
BBC3	1.84407e-191	-0.56224	0.111	0.363	6.18464e-187	AS_Epithelium-vs-Control_Epithelium	BCL2 binding component 3 [Source:HGNC Symbol;Acc:HGNC:17868]
FZD5	9.28406e-190	0.423534	0.367	0.162	3.11369e-185	AS_Epithelium-vs-Control_Epithelium	frizzled class receptor 5 [Source:HGNC Symbol;Acc:HGNC:4043]
SYNJ2	2.11849e-189	-0.802332	0.224	0.459	7.105e-185	AS_Epithelium-vs-Control_Epithelium	synaptojanin 2 [Source:HGNC Symbol;Acc:HGNC:11504]
SLC2A1	3.01786e-189	-0.595276	0.314	0.543	1.01213e-184	AS_Epithelium-vs-Control_Epithelium	solute carrier family 2 member 1 [Source:HGNC Symbol;Acc:HGNC:11005]
HOXB-AS1	5.45532e-189	0.432893	0.27	0.097	1.82961e-184	AS_Epithelium-vs-Control_Epithelium	HOXB cluster antisense RNA 1 [Source:HGNC Symbol;Acc:HGNC:43744]
NR4A3	2.29739e-188	-0.761928	0.242	0.472	7.70497e-184	AS_Epithelium-vs-Control_Epithelium	nuclear receptor subfamily 4 group A member 3 [Source:HGNC Symbol;Acc:HGNC:7982]
IGFBP5	7.69186e-188	1.0547	0.542	0.286	2.5797e-183	AS_Epithelium-vs-Control_Epithelium	insulin like growth factor binding protein 5 [Source:HGNC Symbol;Acc:HGNC:5474]
PDZD2	1.16415e-187	0.540879	0.431	0.21	3.90433e-183	AS_Epithelium-vs-Control_Epithelium	PDZ domain containing 2 [Source:HGNC Symbol;Acc:HGNC:18486]
RPL31	1.75698e-187	0.689786	0.914	0.905	5.89256e-183	AS_Epithelium-vs-Control_Epithelium	ribosomal protein L31 [Source:HGNC Symbol;Acc:HGNC:10334]
SNAPC3	5.43548e-186	0.380616	0.331	0.137	1.82295e-181	AS_Epithelium-vs-Control_Epithelium	small nuclear RNA activating complex polypeptide 3 [Source:HGNC Symbol;Acc:HGNC:11136]
STX19	1.07523e-185	0.437629	0.369	0.161	3.6061e-181	AS_Epithelium-vs-Control_Epithelium	syntaxin 19 [Source:HGNC Symbol;Acc:HGNC:19300]
SESTD1	2.14468e-185	-0.550643	0.412	0.647	7.19282e-181	AS_Epithelium-vs-Control_Epithelium	SEC14 and spectrin domain containing 1 [Source:HGNC Symbol;Acc:HGNC:18379]
YTHDC1	2.86158e-185	-0.559387	0.539	0.734	9.59718e-181	AS_Epithelium-vs-Control_Epithelium	YTH domain containing 1 [Source:HGNC Symbol;Acc:HGNC:30626]
GRN	3.70103e-184	-0.713029	0.57	0.763	1.24125e-179	AS_Epithelium-vs-Control_Epithelium	granulin precursor [Source:HGNC Symbol;Acc:HGNC:4601]
UGT2B7	7.0713e-184	-0.628723	0.462	0.682	2.37157e-179	AS_Epithelium-vs-Control_Epithelium	UDP glucuronosyltransferase family 2 member B7 [Source:HGNC Symbol;Acc:HGNC:12554]
CCL20	2.40759e-183	-2.15956	0.054	0.294	8.07457e-179	AS_Epithelium-vs-Control_Epithelium	C-C motif chemokine ligand 20 [Source:HGNC Symbol;Acc:HGNC:10619]
RPL39	3.51662e-183	-0.468953	0.961	0.993	1.1794e-178	AS_Epithelium-vs-Control_Epithelium	ribosomal protein L39 [Source:HGNC Symbol;Acc:HGNC:10350]
MAFK	4.34933e-182	-0.587716	0.245	0.483	1.45868e-177	AS_Epithelium-vs-Control_Epithelium	MAF bZIP transcription factor K [Source:HGNC Symbol;Acc:HGNC:6782]
LAMC2	5.8113e-182	-0.85126	0.122	0.358	1.94899e-177	AS_Epithelium-vs-Control_Epithelium	laminin subunit gamma 2 [Source:HGNC Symbol;Acc:HGNC:6493]
MIR210HG	5.36112e-181	0.253135	0.25	0.086	1.79801e-176	AS_Epithelium-vs-Control_Epithelium	MIR210 host gene [Source:HGNC Symbol;Acc:HGNC:39524]
SUN1	1.28988e-180	-0.574688	0.398	0.613	4.32601e-176	AS_Epithelium-vs-Control_Epithelium	Sad1 and UNC84 domain containing 1 [Source:HGNC Symbol;Acc:HGNC:18587]
AMD1	3.90413e-180	0.73359	0.753	0.698	1.30937e-175	AS_Epithelium-vs-Control_Epithelium	adenosylmethionine decarboxylase 1 [Source:HGNC Symbol;Acc:HGNC:457]
LIFR	4.4619e-179	0.393805	0.323	0.132	1.49643e-174	AS_Epithelium-vs-Control_Epithelium	LIF receptor subunit alpha [Source:HGNC Symbol;Acc:HGNC:6597]
FOSL2	8.39856e-179	-0.513753	0.463	0.691	2.81671e-174	AS_Epithelium-vs-Control_Epithelium	FOS like 2, AP-1 transcription factor subunit [Source:HGNC Symbol;Acc:HGNC:3798]
PIKFYVE	1.9177e-178	0.479661	0.381	0.177	6.43159e-174	AS_Epithelium-vs-Control_Epithelium	phosphoinositide kinase, FYVE-type zinc finger containing [Source:HGNC Symbol;Acc:HGNC:23785]
PRKAG2-AS1	3.13379e-178	0.296649	0.273	0.1	1.05101e-173	AS_Epithelium-vs-Control_Epithelium	PRKAG2 antisense RNA 1 [Source:HGNC Symbol;Acc:HGNC:40468]
UPP1	4.43514e-178	-0.673793	0.156	0.395	1.48746e-173	AS_Epithelium-vs-Control_Epithelium	uridine phosphorylase 1 [Source:HGNC Symbol;Acc:HGNC:12576]
CRISP3	1.66341e-177	-0.864523	0.322	0.573	5.57874e-173	AS_Epithelium-vs-Control_Epithelium	cysteine rich secretory protein 3 [Source:HGNC Symbol;Acc:HGNC:16904]
DUSP1	1.79124e-177	-0.674394	0.762	0.915	6.00745e-173	AS_Epithelium-vs-Control_Epithelium	dual specificity phosphatase 1 [Source:HGNC Symbol;Acc:HGNC:3064]
IDO1	2.74548e-177	-0.666479	0.335	0.571	9.20778e-173	AS_Epithelium-vs-Control_Epithelium	indoleamine 2,3-dioxygenase 1 [Source:HGNC Symbol;Acc:HGNC:6059]
PEA15	3.22581e-177	0.863893	0.596	0.438	1.08187e-172	AS_Epithelium-vs-Control_Epithelium	proliferation and apoptosis adaptor protein 15 [Source:HGNC Symbol;Acc:HGNC:8822]
APOPT1	4.09015e-177	0.880384	0.602	0.423	1.37175e-172	AS_Epithelium-vs-Control_Epithelium
SPSB1	1.76465e-176	-0.550223	0.184	0.415	5.91828e-172	AS_Epithelium-vs-Control_Epithelium	splA/ryanodine receptor domain and SOCS box containing 1 [Source:HGNC Symbol;Acc:HGNC:30628]
UQCRH	4.73789e-176	-0.573514	0.591	0.776	1.58899e-171	AS_Epithelium-vs-Control_Epithelium	ubiquinol-cytochrome c reductase hinge protein [Source:HGNC Symbol;Acc:HGNC:12590]
LAMB1	5.28766e-176	0.733288	0.454	0.242	1.77337e-171	AS_Epithelium-vs-Control_Epithelium	laminin subunit beta 1 [Source:HGNC Symbol;Acc:HGNC:6486]
TNFRSF10B	1.35447e-175	-0.612558	0.217	0.438	4.54263e-171	AS_Epithelium-vs-Control_Epithelium	TNF receptor superfamily member 10b [Source:HGNC Symbol;Acc:HGNC:11905]
EFNA1	6.38145e-174	-0.558291	0.386	0.623	2.14021e-169	AS_Epithelium-vs-Control_Epithelium	ephrin A1 [Source:HGNC Symbol;Acc:HGNC:3221]
DSP	1.0753e-173	-0.587461	0.633	0.878	3.60635e-169	AS_Epithelium-vs-Control_Epithelium	desmoplakin [Source:HGNC Symbol;Acc:HGNC:3052]
SLC45A4	4.92828e-173	-0.63672	0.262	0.483	1.65285e-168	AS_Epithelium-vs-Control_Epithelium	solute carrier family 45 member 4 [Source:HGNC Symbol;Acc:HGNC:29196]
SALL1	7.1857e-173	0.297918	0.314	0.127	2.40994e-168	AS_Epithelium-vs-Control_Epithelium	spalt like transcription factor 1 [Source:HGNC Symbol;Acc:HGNC:10524]
NFIC	9.79457e-173	0.705605	0.673	0.571	3.2849e-168	AS_Epithelium-vs-Control_Epithelium	nuclear factor I C [Source:HGNC Symbol;Acc:HGNC:7786]
NAA60	2.35865e-172	0.512512	0.45	0.239	7.91045e-168	AS_Epithelium-vs-Control_Epithelium	N-alpha-acetyltransferase 60, NatF catalytic subunit [Source:HGNC Symbol;Acc:HGNC:25875]
HES4	1.19163e-171	-0.651432	0.342	0.553	3.9965e-167	AS_Epithelium-vs-Control_Epithelium	hes family bHLH transcription factor 4 [Source:HGNC Symbol;Acc:HGNC:24149]
MT-CO3	9.89228e-171	-0.727514	0.984	0.999	3.31767e-166	AS_Epithelium-vs-Control_Epithelium	mitochondrially encoded cytochrome c oxidase III [Source:HGNC Symbol;Acc:HGNC:7422]
TMEM101	1.80618e-170	0.610649	0.854	0.826	6.05755e-166	AS_Epithelium-vs-Control_Epithelium	transmembrane protein 101 [Source:HGNC Symbol;Acc:HGNC:28653]
RALGDS	1.39985e-169	-0.613176	0.241	0.46	4.69483e-165	AS_Epithelium-vs-Control_Epithelium	ral guanine nucleotide dissociation stimulator [Source:HGNC Symbol;Acc:HGNC:9842]
PRRC1	3.86071e-169	0.442338	0.408	0.201	1.2948e-164	AS_Epithelium-vs-Control_Epithelium	proline rich coiled-coil 1 [Source:HGNC Symbol;Acc:HGNC:28164]
HNRNPR	5.06342e-169	0.727512	0.693	0.578	1.69817e-164	AS_Epithelium-vs-Control_Epithelium	heterogeneous nuclear ribonucleoprotein R [Source:HGNC Symbol;Acc:HGNC:5047]
URB1	1.12794e-168	0.431053	0.379	0.177	3.78288e-164	AS_Epithelium-vs-Control_Epithelium	URB1 ribosome biogenesis homolog [Source:HGNC Symbol;Acc:HGNC:17344]
CD47	1.43094e-168	-0.625973	0.257	0.49	4.79907e-164	AS_Epithelium-vs-Control_Epithelium	CD47 molecule [Source:HGNC Symbol;Acc:HGNC:1682]
ZNF503	7.40796e-168	0.598347	0.497	0.295	2.48448e-163	AS_Epithelium-vs-Control_Epithelium	zinc finger protein 503 [Source:HGNC Symbol;Acc:HGNC:23589]
AGO2	1.16838e-167	-0.665561	0.338	0.538	3.91851e-163	AS_Epithelium-vs-Control_Epithelium	argonaute RISC catalytic component 2 [Source:HGNC Symbol;Acc:HGNC:3263]
MGST1	1.17128e-167	-0.624541	0.709	0.862	3.92823e-163	AS_Epithelium-vs-Control_Epithelium	microsomal glutathione S-transferase 1 [Source:HGNC Symbol;Acc:HGNC:7061]
PTGS1	5.81555e-167	-0.875604	0.158	0.406	1.95042e-162	AS_Epithelium-vs-Control_Epithelium	prostaglandin-endoperoxide synthase 1 [Source:HGNC Symbol;Acc:HGNC:9604]
NOSTRIN	1.46508e-166	0.546589	0.354	0.164	4.91357e-162	AS_Epithelium-vs-Control_Epithelium	nitric oxide synthase trafficking [Source:HGNC Symbol;Acc:HGNC:20203]
PKD1	4.05969e-166	0.284449	0.335	0.144	1.36154e-161	AS_Epithelium-vs-Control_Epithelium	polycystin 1, transient receptor potential channel interacting [Source:HGNC Symbol;Acc:HGNC:9008]
COPB2	6.95047e-166	0.695031	0.554	0.369	2.33105e-161	AS_Epithelium-vs-Control_Epithelium	COPI coat complex subunit beta 2 [Source:HGNC Symbol;Acc:HGNC:2232]
EMP3	1.09012e-165	0.454901	0.314	0.13	3.65605e-161	AS_Epithelium-vs-Control_Epithelium	epithelial membrane protein 3 [Source:HGNC Symbol;Acc:HGNC:3335]
RCN1	1.13558e-165	0.912971	0.618	0.455	3.80849e-161	AS_Epithelium-vs-Control_Epithelium	reticulocalbin 1 [Source:HGNC Symbol;Acc:HGNC:9934]
OVOL1	2.00156e-165	-0.661597	0.256	0.481	6.71282e-161	AS_Epithelium-vs-Control_Epithelium	ovo like transcriptional repressor 1 [Source:HGNC Symbol;Acc:HGNC:8525]
SLC20A1	2.63621e-164	-0.559041	0.376	0.6	8.84132e-160	AS_Epithelium-vs-Control_Epithelium	solute carrier family 20 member 1 [Source:HGNC Symbol;Acc:HGNC:10946]
BCL10	4.64644e-164	-0.687446	0.353	0.539	1.55832e-159	AS_Epithelium-vs-Control_Epithelium	BCL10 immune signaling adaptor [Source:HGNC Symbol;Acc:HGNC:989]
LINC00511	5.83498e-164	-0.462049	0.069	0.291	1.95694e-159	AS_Epithelium-vs-Control_Epithelium	long intergenic non-protein coding RNA 511 [Source:HGNC Symbol;Acc:HGNC:43564]
CALM1	5.91237e-164	0.569988	0.822	0.792	1.98289e-159	AS_Epithelium-vs-Control_Epithelium	calmodulin 1 [Source:HGNC Symbol;Acc:HGNC:1442]
PRR15	2.13388e-163	0.574266	0.441	0.238	7.15661e-159	AS_Epithelium-vs-Control_Epithelium	proline rich 15 [Source:HGNC Symbol;Acc:HGNC:22310]
MPPED2	5.71073e-163	0.287182	0.295	0.118	1.91527e-158	AS_Epithelium-vs-Control_Epithelium	metallophosphoesterase domain containing 2 [Source:HGNC Symbol;Acc:HGNC:1180]
S100A10	2.71831e-162	-0.312368	0.788	0.923	9.11667e-158	AS_Epithelium-vs-Control_Epithelium	S100 calcium binding protein A10 [Source:HGNC Symbol;Acc:HGNC:10487]
CHD2	5.76197e-162	-0.599082	0.462	0.661	1.93245e-157	AS_Epithelium-vs-Control_Epithelium	chromodomain helicase DNA binding protein 2 [Source:HGNC Symbol;Acc:HGNC:1917]
Z93930.2	7.0334e-162	0.263165	0.292	0.118	2.35886e-157	AS_Epithelium-vs-Control_Epithelium	novel transcript
PFDN2	1.1941e-161	-0.485448	0.447	0.624	4.00477e-157	AS_Epithelium-vs-Control_Epithelium	prefoldin subunit 2 [Source:HGNC Symbol;Acc:HGNC:8867]
DUSP4	1.60655e-161	-0.663519	0.334	0.534	5.38806e-157	AS_Epithelium-vs-Control_Epithelium	dual specificity phosphatase 4 [Source:HGNC Symbol;Acc:HGNC:3070]
EVA1C	3.51861e-161	0.293175	0.283	0.111	1.18007e-156	AS_Epithelium-vs-Control_Epithelium	eva-1 homolog C [Source:HGNC Symbol;Acc:HGNC:13239]
TEAD1	1.97823e-160	-0.594632	0.372	0.581	6.63458e-156	AS_Epithelium-vs-Control_Epithelium	TEA domain transcription factor 1 [Source:HGNC Symbol;Acc:HGNC:11714]
DLG5	4.13344e-160	0.753625	0.666	0.532	1.38627e-155	AS_Epithelium-vs-Control_Epithelium	discs large MAGUK scaffold protein 5 [Source:HGNC Symbol;Acc:HGNC:2904]
GPT2	7.81465e-160	0.595191	0.444	0.247	2.62088e-155	AS_Epithelium-vs-Control_Epithelium	glutamic--pyruvic transaminase 2 [Source:HGNC Symbol;Acc:HGNC:18062]
MIR200CHG	8.1659e-160	0.525679	0.383	0.185	2.73868e-155	AS_Epithelium-vs-Control_Epithelium	MIR200C and MIR141 host gene [Source:HGNC Symbol;Acc:HGNC:53161]
PIM1	5.51467e-159	-0.586245	0.183	0.409	1.84951e-154	AS_Epithelium-vs-Control_Epithelium	Pim-1 proto-oncogene, serine/threonine kinase [Source:HGNC Symbol;Acc:HGNC:8986]
CANT1	2.21941e-157	0.381393	0.354	0.166	7.44346e-153	AS_Epithelium-vs-Control_Epithelium	calcium activated nucleotidase 1 [Source:HGNC Symbol;Acc:HGNC:19721]
CALR	3.86774e-157	0.628058	0.814	0.736	1.29716e-152	AS_Epithelium-vs-Control_Epithelium	calreticulin [Source:HGNC Symbol;Acc:HGNC:1455]
ATP6V1G1	8.80097e-157	0.717285	0.873	0.85	2.95167e-152	AS_Epithelium-vs-Control_Epithelium	ATPase H+ transporting V1 subunit G1 [Source:HGNC Symbol;Acc:HGNC:864]
MAP3K20	1.14504e-156	0.530109	0.448	0.246	3.84024e-152	AS_Epithelium-vs-Control_Epithelium	mitogen-activated protein kinase kinase kinase 20 [Source:HGNC Symbol;Acc:HGNC:17797]
C3orf52	1.22432e-156	-0.468217	0.068	0.283	4.10613e-152	AS_Epithelium-vs-Control_Epithelium	chromosome 3 open reading frame 52 [Source:HGNC Symbol;Acc:HGNC:26255]
ERLEC1	1.69625e-156	0.918796	0.593	0.418	5.68887e-152	AS_Epithelium-vs-Control_Epithelium	endoplasmic reticulum lectin 1 [Source:HGNC Symbol;Acc:HGNC:25222]
PAAF1	1.64922e-155	0.258276	0.251	0.094	5.53114e-151	AS_Epithelium-vs-Control_Epithelium	proteasomal ATPase associated factor 1 [Source:HGNC Symbol;Acc:HGNC:25687]
KIAA1324	2.36784e-155	0.725194	0.553	0.392	7.94127e-151	AS_Epithelium-vs-Control_Epithelium
SYBU	5.4366e-155	0.304156	0.325	0.139	1.82333e-150	AS_Epithelium-vs-Control_Epithelium	syntabulin [Source:HGNC Symbol;Acc:HGNC:26011]
ZC3HAV1	1.65315e-154	-0.523248	0.593	0.797	5.54432e-150	AS_Epithelium-vs-Control_Epithelium	zinc finger CCCH-type containing, antiviral 1 [Source:HGNC Symbol;Acc:HGNC:23721]
BCKDHB	2.28897e-154	0.427347	0.325	0.146	7.67673e-150	AS_Epithelium-vs-Control_Epithelium	branched chain keto acid dehydrogenase E1 subunit beta [Source:HGNC Symbol;Acc:HGNC:987]
CREBRF	2.30654e-154	-0.557043	0.398	0.593	7.73568e-150	AS_Epithelium-vs-Control_Epithelium	CREB3 regulatory factor [Source:HGNC Symbol;Acc:HGNC:24050]
YWHAB	2.82149e-154	0.628837	0.778	0.75	9.46271e-150	AS_Epithelium-vs-Control_Epithelium	tyrosine 3-monooxygenase/tryptophan 5-monooxygenase activation protein beta [Source:HGNC Symbol;Acc:HGNC:12849]
VMP1	3.71904e-154	-0.561944	0.7	0.919	1.24729e-149	AS_Epithelium-vs-Control_Epithelium	vacuole membrane protein 1 [Source:HGNC Symbol;Acc:HGNC:29559]
SIK3	4.05027e-154	-0.560129	0.204	0.417	1.35838e-149	AS_Epithelium-vs-Control_Epithelium	SIK family kinase 3 [Source:HGNC Symbol;Acc:HGNC:29165]
SELENOM	4.18653e-154	0.452577	0.331	0.148	1.40408e-149	AS_Epithelium-vs-Control_Epithelium	selenoprotein M [Source:HGNC Symbol;Acc:HGNC:30397]
ZNF652	4.55604e-154	0.703645	0.518	0.336	1.528e-149	AS_Epithelium-vs-Control_Epithelium	zinc finger protein 652 [Source:HGNC Symbol;Acc:HGNC:29147]
ANO10	5.8007e-154	0.511821	0.438	0.239	1.94544e-149	AS_Epithelium-vs-Control_Epithelium	anoctamin 10 [Source:HGNC Symbol;Acc:HGNC:25519]
ATOH8	9.77387e-154	0.35962	0.286	0.115	3.27796e-149	AS_Epithelium-vs-Control_Epithelium	atonal bHLH transcription factor 8 [Source:HGNC Symbol;Acc:HGNC:24126]
C9orf152	1.23026e-153	0.317652	0.286	0.117	4.12604e-149	AS_Epithelium-vs-Control_Epithelium	chromosome 9 open reading frame 152 [Source:HGNC Symbol;Acc:HGNC:31455]
TGM2	1.63766e-153	0.486976	0.279	0.114	5.4924e-149	AS_Epithelium-vs-Control_Epithelium	transglutaminase 2 [Source:HGNC Symbol;Acc:HGNC:11778]
PDCD4	1.67606e-152	0.673826	0.561	0.36	5.62116e-148	AS_Epithelium-vs-Control_Epithelium	programmed cell death 4 [Source:HGNC Symbol;Acc:HGNC:8763]
ZSWIM6	3.72162e-152	-0.621161	0.236	0.445	1.24816e-147	AS_Epithelium-vs-Control_Epithelium	zinc finger SWIM-type containing 6 [Source:HGNC Symbol;Acc:HGNC:29316]
KRT19	6.03137e-152	-0.403039	0.792	0.925	2.0228e-147	AS_Epithelium-vs-Control_Epithelium	keratin 19 [Source:HGNC Symbol;Acc:HGNC:6436]
CPPED1	9.14441e-152	0.284326	0.254	0.098	3.06685e-147	AS_Epithelium-vs-Control_Epithelium	calcineurin like phosphoesterase domain containing 1 [Source:HGNC Symbol;Acc:HGNC:25632]
SLC35E3	6.015e-151	0.285194	0.302	0.129	2.01731e-146	AS_Epithelium-vs-Control_Epithelium	solute carrier family 35 member E3 [Source:HGNC Symbol;Acc:HGNC:20864]
CST3	8.97393e-151	0.541528	0.876	0.87	3.00968e-146	AS_Epithelium-vs-Control_Epithelium	cystatin C [Source:HGNC Symbol;Acc:HGNC:2475]
C6orf132	1.85526e-150	-0.603281	0.328	0.548	6.22217e-146	AS_Epithelium-vs-Control_Epithelium	chromosome 6 open reading frame 132 [Source:HGNC Symbol;Acc:HGNC:21288]
AHCY	8.33732e-150	0.583686	0.496	0.302	2.79617e-145	AS_Epithelium-vs-Control_Epithelium	adenosylhomocysteinase [Source:HGNC Symbol;Acc:HGNC:343]
HMOX1	1.13768e-149	-0.661855	0.077	0.289	3.81555e-145	AS_Epithelium-vs-Control_Epithelium	heme oxygenase 1 [Source:HGNC Symbol;Acc:HGNC:5013]
SNX30	5.41541e-149	0.402835	0.334	0.152	1.81622e-144	AS_Epithelium-vs-Control_Epithelium	sorting nexin family member 30 [Source:HGNC Symbol;Acc:HGNC:23685]
FTX	6.57238e-149	0.524748	0.435	0.231	2.20424e-144	AS_Epithelium-vs-Control_Epithelium	FTX transcript, XIST regulator [Source:HGNC Symbol;Acc:HGNC:37190]
AC015912.3	3.0473e-148	-0.558167	0.216	0.43	1.022e-143	AS_Epithelium-vs-Control_Epithelium	novel transcript
LATS2	3.60742e-148	-0.489111	0.17	0.381	1.20985e-143	AS_Epithelium-vs-Control_Epithelium	large tumor suppressor kinase 2 [Source:HGNC Symbol;Acc:HGNC:6515]
EMX2	5.5491e-148	0.697778	0.573	0.408	1.86106e-143	AS_Epithelium-vs-Control_Epithelium	empty spiracles homeobox 2 [Source:HGNC Symbol;Acc:HGNC:3341]
LTBP4	5.62103e-148	0.517882	0.367	0.174	1.88518e-143	AS_Epithelium-vs-Control_Epithelium	latent transforming growth factor beta binding protein 4 [Source:HGNC Symbol;Acc:HGNC:6717]
ZBTB20	5.83224e-148	0.881924	0.692	0.572	1.95602e-143	AS_Epithelium-vs-Control_Epithelium	zinc finger and BTB domain containing 20 [Source:HGNC Symbol;Acc:HGNC:13503]
XAB2	9.26906e-148	0.515451	0.441	0.244	3.10866e-143	AS_Epithelium-vs-Control_Epithelium	XPA binding protein 2 [Source:HGNC Symbol;Acc:HGNC:14089]
SMIM14	1.55674e-147	0.676022	0.581	0.415	5.22098e-143	AS_Epithelium-vs-Control_Epithelium	small integral membrane protein 14 [Source:HGNC Symbol;Acc:HGNC:27321]
SELENOK	1.65195e-147	-0.490027	0.521	0.674	5.5403e-143	AS_Epithelium-vs-Control_Epithelium	selenoprotein K [Source:HGNC Symbol;Acc:HGNC:30394]
TM9SF3	1.93332e-147	0.700578	0.728	0.672	6.48395e-143	AS_Epithelium-vs-Control_Epithelium	transmembrane 9 superfamily member 3 [Source:HGNC Symbol;Acc:HGNC:21529]
TMED3	2.06424e-146	0.720809	0.561	0.388	6.92304e-142	AS_Epithelium-vs-Control_Epithelium	transmembrane p24 trafficking protein 3 [Source:HGNC Symbol;Acc:HGNC:28889]
KCNG1	3.36987e-146	0.512311	0.256	0.105	1.13019e-141	AS_Epithelium-vs-Control_Epithelium	potassium voltage-gated channel modifier subfamily G member 1 [Source:HGNC Symbol;Acc:HGNC:6248]
TUBB	9.18724e-146	0.677608	0.683	0.55	3.08122e-141	AS_Epithelium-vs-Control_Epithelium	tubulin beta class I [Source:HGNC Symbol;Acc:HGNC:20778]
AC007952.4	2.12174e-145	0.421872	0.341	0.163	7.11588e-141	AS_Epithelium-vs-Control_Epithelium	novel transcript
RPS4X	1.39336e-144	0.521748	0.98	0.976	4.67304e-140	AS_Epithelium-vs-Control_Epithelium	ribosomal protein S4 X-linked [Source:HGNC Symbol;Acc:HGNC:10424]
SEPT11	1.87494e-144	0.694809	0.629	0.502	6.28818e-140	AS_Epithelium-vs-Control_Epithelium
KLF2	3.34954e-144	0.405465	0.306	0.134	1.12337e-139	AS_Epithelium-vs-Control_Epithelium	Kruppel like factor 2 [Source:HGNC Symbol;Acc:HGNC:6347]
ELL2	7.13387e-144	-0.525701	0.257	0.458	2.39256e-139	AS_Epithelium-vs-Control_Epithelium	elongation factor for RNA polymerase II 2 [Source:HGNC Symbol;Acc:HGNC:17064]
ZFP36	1.10354e-143	-0.494207	0.757	0.935	3.70106e-139	AS_Epithelium-vs-Control_Epithelium	ZFP36 ring finger protein [Source:HGNC Symbol;Acc:HGNC:12862]
COX6A1	1.5136e-143	-0.41002	0.678	0.82	5.07631e-139	AS_Epithelium-vs-Control_Epithelium	cytochrome c oxidase subunit 6A1 [Source:HGNC Symbol;Acc:HGNC:2277]
HOXB4	1.784e-143	0.425097	0.4	0.207	5.98317e-139	AS_Epithelium-vs-Control_Epithelium	homeobox B4 [Source:HGNC Symbol;Acc:HGNC:5115]
OSBPL1A	3.51061e-143	0.352641	0.319	0.144	1.17739e-138	AS_Epithelium-vs-Control_Epithelium	oxysterol binding protein like 1A [Source:HGNC Symbol;Acc:HGNC:16398]
C19orf33	4.27152e-143	-0.424176	0.468	0.692	1.43258e-138	AS_Epithelium-vs-Control_Epithelium	chromosome 19 open reading frame 33 [Source:HGNC Symbol;Acc:HGNC:16668]
KDM6B	4.76492e-143	-0.487864	0.428	0.637	1.59806e-138	AS_Epithelium-vs-Control_Epithelium	lysine demethylase 6B [Source:HGNC Symbol;Acc:HGNC:29012]
SURF6	1.63102e-142	0.417129	0.399	0.209	5.47012e-138	AS_Epithelium-vs-Control_Epithelium	surfeit 6 [Source:HGNC Symbol;Acc:HGNC:11478]
ARL5B	2.58941e-142	-0.381612	0.518	0.767	8.68435e-138	AS_Epithelium-vs-Control_Epithelium	ADP ribosylation factor like GTPase 5B [Source:HGNC Symbol;Acc:HGNC:23052]
STK39	3.16188e-142	0.385499	0.341	0.163	1.06043e-137	AS_Epithelium-vs-Control_Epithelium	serine/threonine kinase 39 [Source:HGNC Symbol;Acc:HGNC:17717]
FAM177A1	3.92131e-142	0.626	0.809	0.781	1.31513e-137	AS_Epithelium-vs-Control_Epithelium	family with sequence similarity 177 member A1 [Source:HGNC Symbol;Acc:HGNC:19829]
RXFP1	4.73274e-142	0.73544	0.682	0.586	1.58726e-137	AS_Epithelium-vs-Control_Epithelium	relaxin family peptide receptor 1 [Source:HGNC Symbol;Acc:HGNC:19718]
SOX5	1.30572e-141	0.365092	0.344	0.161	4.37911e-137	AS_Epithelium-vs-Control_Epithelium	SRY-box transcription factor 5 [Source:HGNC Symbol;Acc:HGNC:11201]
AP2A1	2.35506e-141	0.336333	0.328	0.151	7.8984e-137	AS_Epithelium-vs-Control_Epithelium	adaptor related protein complex 2 subunit alpha 1 [Source:HGNC Symbol;Acc:HGNC:561]
NARF	3.2079e-141	0.404168	0.4	0.21	1.07586e-136	AS_Epithelium-vs-Control_Epithelium	nuclear prelamin A recognition factor [Source:HGNC Symbol;Acc:HGNC:29916]
FTH1	5.37977e-141	0.658921	0.997	0.998	1.80427e-136	AS_Epithelium-vs-Control_Epithelium	ferritin heavy chain 1 [Source:HGNC Symbol;Acc:HGNC:3976]
PRKAG1	6.34432e-141	0.3088	0.295	0.128	2.12776e-136	AS_Epithelium-vs-Control_Epithelium	protein kinase AMP-activated non-catalytic subunit gamma 1 [Source:HGNC Symbol;Acc:HGNC:9385]
LEFTY1	7.02051e-141	-1.03059	0.116	0.327	2.35454e-136	AS_Epithelium-vs-Control_Epithelium	left-right determination factor 1 [Source:HGNC Symbol;Acc:HGNC:6552]
ANXA4	8.31046e-141	-0.557852	0.577	0.745	2.78716e-136	AS_Epithelium-vs-Control_Epithelium	annexin A4 [Source:HGNC Symbol;Acc:HGNC:542]
GOLGA2	1.06978e-140	0.715225	0.627	0.488	3.58783e-136	AS_Epithelium-vs-Control_Epithelium	golgin A2 [Source:HGNC Symbol;Acc:HGNC:4425]
MGST3	1.36797e-140	-0.494766	0.53	0.68	4.58791e-136	AS_Epithelium-vs-Control_Epithelium	microsomal glutathione S-transferase 3 [Source:HGNC Symbol;Acc:HGNC:7064]
PABPC1	2.33194e-140	0.488294	0.847	0.851	7.82086e-136	AS_Epithelium-vs-Control_Epithelium	poly(A) binding protein cytoplasmic 1 [Source:HGNC Symbol;Acc:HGNC:8554]
NFE2L2	5.72587e-140	-0.416582	0.569	0.733	1.92034e-135	AS_Epithelium-vs-Control_Epithelium	nuclear factor, erythroid 2 like 2 [Source:HGNC Symbol;Acc:HGNC:7782]
VAPA	1.09809e-139	-0.41293	0.604	0.761	3.68276e-135	AS_Epithelium-vs-Control_Epithelium	VAMP associated protein A [Source:HGNC Symbol;Acc:HGNC:12648]
XDH	1.19333e-139	0.693074	0.364	0.187	4.00218e-135	AS_Epithelium-vs-Control_Epithelium	xanthine dehydrogenase [Source:HGNC Symbol;Acc:HGNC:12805]
OCLN	1.98406e-139	-0.501845	0.353	0.543	6.65415e-135	AS_Epithelium-vs-Control_Epithelium	occludin [Source:HGNC Symbol;Acc:HGNC:8104]
ATP5F1E	2.36205e-139	0.676041	0.928	0.95	7.92184e-135	AS_Epithelium-vs-Control_Epithelium	ATP synthase F1 subunit epsilon [Source:HGNC Symbol;Acc:HGNC:838]
SHPRH	3.51891e-139	0.355811	0.34	0.16	1.18017e-134	AS_Epithelium-vs-Control_Epithelium	SNF2 histone linker PHD RING helicase [Source:HGNC Symbol;Acc:HGNC:19336]
JAZF1	7.85546e-139	0.494575	0.343	0.165	2.63456e-134	AS_Epithelium-vs-Control_Epithelium	JAZF zinc finger 1 [Source:HGNC Symbol;Acc:HGNC:28917]
TMEM144	1.30883e-138	0.413101	0.365	0.181	4.38954e-134	AS_Epithelium-vs-Control_Epithelium	transmembrane protein 144 [Source:HGNC Symbol;Acc:HGNC:25633]
TBC1D16	1.53695e-138	0.351733	0.397	0.206	5.15462e-134	AS_Epithelium-vs-Control_Epithelium	TBC1 domain family member 16 [Source:HGNC Symbol;Acc:HGNC:28356]
DEGS1	2.35762e-138	-0.572135	0.362	0.544	7.90698e-134	AS_Epithelium-vs-Control_Epithelium	delta 4-desaturase, sphingolipid 1 [Source:HGNC Symbol;Acc:HGNC:13709]
WWTR1	3.99149e-138	-0.519433	0.332	0.547	1.33867e-133	AS_Epithelium-vs-Control_Epithelium	WW domain containing transcription regulator 1 [Source:HGNC Symbol;Acc:HGNC:24042]
TRIP11	4.22205e-138	0.662584	0.529	0.363	1.41599e-133	AS_Epithelium-vs-Control_Epithelium	thyroid hormone receptor interactor 11 [Source:HGNC Symbol;Acc:HGNC:12305]
PRSS22	7.28524e-138	-0.487781	0.138	0.339	2.44332e-133	AS_Epithelium-vs-Control_Epithelium	serine protease 22 [Source:HGNC Symbol;Acc:HGNC:14368]
CEMIP2	8.62201e-138	-0.565596	0.379	0.566	2.89165e-133	AS_Epithelium-vs-Control_Epithelium	cell migration inducing hyaluronidase 2 [Source:HGNC Symbol;Acc:HGNC:11869]
ETS1	1.30929e-137	-0.440667	0.166	0.375	4.39109e-133	AS_Epithelium-vs-Control_Epithelium	ETS proto-oncogene 1, transcription factor [Source:HGNC Symbol;Acc:HGNC:3488]
PMM1	1.52239e-137	0.591157	0.49	0.303	5.10581e-133	AS_Epithelium-vs-Control_Epithelium	phosphomannomutase 1 [Source:HGNC Symbol;Acc:HGNC:9114]
SLC3A1	2.2158e-137	-0.649635	0.224	0.429	7.43136e-133	AS_Epithelium-vs-Control_Epithelium	solute carrier family 3 member 1 [Source:HGNC Symbol;Acc:HGNC:11025]
HIP1	2.93823e-137	0.363664	0.395	0.207	9.85422e-133	AS_Epithelium-vs-Control_Epithelium	huntingtin interacting protein 1 [Source:HGNC Symbol;Acc:HGNC:4913]
RAB9A	5.31934e-137	-0.459244	0.301	0.487	1.784e-132	AS_Epithelium-vs-Control_Epithelium	RAB9A, member RAS oncogene family [Source:HGNC Symbol;Acc:HGNC:9792]
JTB	6.24596e-137	0.717538	0.663	0.554	2.09477e-132	AS_Epithelium-vs-Control_Epithelium	jumping translocation breakpoint [Source:HGNC Symbol;Acc:HGNC:6201]
HSD17B2	6.38325e-137	0.530817	0.421	0.232	2.14081e-132	AS_Epithelium-vs-Control_Epithelium	hydroxysteroid 17-beta dehydrogenase 2 [Source:HGNC Symbol;Acc:HGNC:5211]
GSTP1	8.22633e-137	-0.419532	0.802	0.919	2.75895e-132	AS_Epithelium-vs-Control_Epithelium	glutathione S-transferase pi 1 [Source:HGNC Symbol;Acc:HGNC:4638]
B4GALT5	9.96279e-137	-0.584464	0.258	0.445	3.34132e-132	AS_Epithelium-vs-Control_Epithelium	beta-1,4-galactosyltransferase 5 [Source:HGNC Symbol;Acc:HGNC:928]
CEP68	1.20871e-136	0.27094	0.331	0.152	4.05376e-132	AS_Epithelium-vs-Control_Epithelium	centrosomal protein 68 [Source:HGNC Symbol;Acc:HGNC:29076]
ANKRD11	1.32009e-136	-0.49885	0.601	0.792	4.42733e-132	AS_Epithelium-vs-Control_Epithelium	ankyrin repeat domain 11 [Source:HGNC Symbol;Acc:HGNC:21316]
KLF3	1.98389e-136	-0.481998	0.444	0.615	6.65358e-132	AS_Epithelium-vs-Control_Epithelium	Kruppel like factor 3 [Source:HGNC Symbol;Acc:HGNC:16516]
DLX6-AS1	2.28603e-136	0.262191	0.284	0.12	7.66691e-132	AS_Epithelium-vs-Control_Epithelium	DLX6 antisense RNA 1 [Source:HGNC Symbol;Acc:HGNC:37151]
ARSD	3.20616e-136	0.633488	0.542	0.4	1.07528e-131	AS_Epithelium-vs-Control_Epithelium	arylsulfatase D [Source:HGNC Symbol;Acc:HGNC:717]
ZNF611	4.17979e-136	0.458244	0.43	0.239	1.40182e-131	AS_Epithelium-vs-Control_Epithelium	zinc finger protein 611 [Source:HGNC Symbol;Acc:HGNC:28766]
DHRS7	5.32122e-136	1.04116	0.634	0.5	1.78463e-131	AS_Epithelium-vs-Control_Epithelium	dehydrogenase/reductase 7 [Source:HGNC Symbol;Acc:HGNC:21524]
DDX17	6.63783e-136	0.643357	0.743	0.742	2.2262e-131	AS_Epithelium-vs-Control_Epithelium	DEAD-box helicase 17 [Source:HGNC Symbol;Acc:HGNC:2740]
ALDH18A1	2.23478e-135	0.346692	0.333	0.159	7.49502e-131	AS_Epithelium-vs-Control_Epithelium	aldehyde dehydrogenase 18 family member A1 [Source:HGNC Symbol;Acc:HGNC:9722]
CXCL14	7.37277e-135	-2.34699	0.139	0.339	2.47268e-130	AS_Epithelium-vs-Control_Epithelium	C-X-C motif chemokine ligand 14 [Source:HGNC Symbol;Acc:HGNC:10640]
SOCS2	1.35919e-134	0.447214	0.335	0.158	4.55847e-130	AS_Epithelium-vs-Control_Epithelium	suppressor of cytokine signaling 2 [Source:HGNC Symbol;Acc:HGNC:19382]
MAFG	1.94384e-134	-0.479177	0.236	0.432	6.51925e-130	AS_Epithelium-vs-Control_Epithelium	MAF bZIP transcription factor G [Source:HGNC Symbol;Acc:HGNC:6781]
CTNNAL1	3.12411e-134	-0.495475	0.373	0.552	1.04776e-129	AS_Epithelium-vs-Control_Epithelium	catenin alpha like 1 [Source:HGNC Symbol;Acc:HGNC:2512]
NEK6	4.4205e-134	0.427297	0.373	0.192	1.48255e-129	AS_Epithelium-vs-Control_Epithelium	NIMA related kinase 6 [Source:HGNC Symbol;Acc:HGNC:7749]
NFIL3	6.51424e-134	-0.475387	0.406	0.602	2.18475e-129	AS_Epithelium-vs-Control_Epithelium	nuclear factor, interleukin 3 regulated [Source:HGNC Symbol;Acc:HGNC:7787]
CAVIN1	6.55809e-134	0.400108	0.296	0.131	2.19945e-129	AS_Epithelium-vs-Control_Epithelium	caveolae associated protein 1 [Source:HGNC Symbol;Acc:HGNC:9688]
SPATS2	7.75213e-134	0.58123	0.477	0.299	2.59991e-129	AS_Epithelium-vs-Control_Epithelium	spermatogenesis associated serine rich 2 [Source:HGNC Symbol;Acc:HGNC:18650]
FUCA1	1.18892e-133	0.253538	0.291	0.127	3.98741e-129	AS_Epithelium-vs-Control_Epithelium	alpha-L-fucosidase 1 [Source:HGNC Symbol;Acc:HGNC:4006]
AL121944.1	1.26799e-133	-0.502287	0.21	0.41	4.2526e-129	AS_Epithelium-vs-Control_Epithelium	novel transcript, antisense to ZNF165
CXCL1	5.10457e-133	-1.28031	0.112	0.313	1.71197e-128	AS_Epithelium-vs-Control_Epithelium	C-X-C motif chemokine ligand 1 [Source:HGNC Symbol;Acc:HGNC:4602]
IFI27L2	5.81618e-133	0.340466	0.261	0.109	1.95063e-128	AS_Epithelium-vs-Control_Epithelium	interferon alpha inducible protein 27 like 2 [Source:HGNC Symbol;Acc:HGNC:19753]
HKDC1	6.92247e-133	-0.539246	0.095	0.29	2.32166e-128	AS_Epithelium-vs-Control_Epithelium	hexokinase domain containing 1 [Source:HGNC Symbol;Acc:HGNC:23302]
DIXDC1	7.45105e-133	0.274131	0.256	0.105	2.49893e-128	AS_Epithelium-vs-Control_Epithelium	DIX domain containing 1 [Source:HGNC Symbol;Acc:HGNC:23695]
VEGFA	9.86214e-133	-0.520821	0.318	0.51	3.30757e-128	AS_Epithelium-vs-Control_Epithelium	vascular endothelial growth factor A [Source:HGNC Symbol;Acc:HGNC:12680]
HPGD	1.48852e-132	0.360622	0.291	0.13	4.99219e-128	AS_Epithelium-vs-Control_Epithelium	15-hydroxyprostaglandin dehydrogenase [Source:HGNC Symbol;Acc:HGNC:5154]
RBMX	1.9688e-132	0.701239	0.614	0.458	6.60297e-128	AS_Epithelium-vs-Control_Epithelium	RNA binding motif protein X-linked [Source:HGNC Symbol;Acc:HGNC:9910]
CITED4	2.44551e-132	0.738321	0.692	0.622	8.20176e-128	AS_Epithelium-vs-Control_Epithelium	Cbp/p300 interacting transactivator with Glu/Asp rich carboxy-terminal domain 4 [Source:HGNC Symbol;Acc:HGNC:18696]
TUBA1B	9.36538e-132	0.727229	0.737	0.627	3.14096e-127	AS_Epithelium-vs-Control_Epithelium	tubulin alpha 1b [Source:HGNC Symbol;Acc:HGNC:18809]
AFF4	1.98032e-131	-0.467152	0.547	0.741	6.64159e-127	AS_Epithelium-vs-Control_Epithelium	AF4/FMR2 family member 4 [Source:HGNC Symbol;Acc:HGNC:17869]
ESR1	4.1073e-131	0.707269	0.594	0.453	1.37751e-126	AS_Epithelium-vs-Control_Epithelium	estrogen receptor 1 [Source:HGNC Symbol;Acc:HGNC:3467]
TUT7	4.27517e-131	-0.458934	0.495	0.702	1.4338e-126	AS_Epithelium-vs-Control_Epithelium	terminal uridylyl transferase 7 [Source:HGNC Symbol;Acc:HGNC:25817]
CSRP1	7.33681e-131	0.563973	0.478	0.293	2.46062e-126	AS_Epithelium-vs-Control_Epithelium	cysteine and glycine rich protein 1 [Source:HGNC Symbol;Acc:HGNC:2469]
HSP90B1	1.99364e-130	0.567303	0.863	0.847	6.68627e-126	AS_Epithelium-vs-Control_Epithelium	heat shock protein 90 beta family member 1 [Source:HGNC Symbol;Acc:HGNC:12028]
TUFT1	2.42072e-130	-0.486953	0.236	0.425	8.11862e-126	AS_Epithelium-vs-Control_Epithelium	tuftelin 1 [Source:HGNC Symbol;Acc:HGNC:12422]
JUNB	2.46167e-130	0.668742	0.831	0.876	8.25595e-126	AS_Epithelium-vs-Control_Epithelium	JunB proto-oncogene, AP-1 transcription factor subunit [Source:HGNC Symbol;Acc:HGNC:6205]
CREB5	4.22865e-130	-0.592615	0.114	0.314	1.4182e-125	AS_Epithelium-vs-Control_Epithelium	cAMP responsive element binding protein 5 [Source:HGNC Symbol;Acc:HGNC:16844]
ARL4C	7.39732e-130	-0.543884	0.402	0.587	2.48091e-125	AS_Epithelium-vs-Control_Epithelium	ADP ribosylation factor like GTPase 4C [Source:HGNC Symbol;Acc:HGNC:698]
S100A11	7.92309e-130	-0.363784	0.866	0.936	2.65724e-125	AS_Epithelium-vs-Control_Epithelium	S100 calcium binding protein A11 [Source:HGNC Symbol;Acc:HGNC:10488]
ZNF160	1.08424e-129	0.259697	0.311	0.143	3.63632e-125	AS_Epithelium-vs-Control_Epithelium	zinc finger protein 160 [Source:HGNC Symbol;Acc:HGNC:12948]
C6orf141	2.51724e-129	-0.536938	0.136	0.335	8.44232e-125	AS_Epithelium-vs-Control_Epithelium	chromosome 6 open reading frame 141 [Source:HGNC Symbol;Acc:HGNC:21351]
LUM	2.74656e-129	0.660247	0.291	0.132	9.21141e-125	AS_Epithelium-vs-Control_Epithelium	lumican [Source:HGNC Symbol;Acc:HGNC:6724]
WWC1	5.48018e-129	-0.508384	0.411	0.594	1.83794e-124	AS_Epithelium-vs-Control_Epithelium	WW and C2 domain containing 1 [Source:HGNC Symbol;Acc:HGNC:29435]
HIVEP2	6.5587e-129	-0.507437	0.32	0.494	2.19966e-124	AS_Epithelium-vs-Control_Epithelium	HIVEP zinc finger 2 [Source:HGNC Symbol;Acc:HGNC:4921]
BCAS2	8.38797e-129	-0.477309	0.399	0.562	2.81316e-124	AS_Epithelium-vs-Control_Epithelium	BCAS2 pre-mRNA processing factor [Source:HGNC Symbol;Acc:HGNC:975]
MYADM	1.74898e-128	-0.461483	0.46	0.639	5.86574e-124	AS_Epithelium-vs-Control_Epithelium	myeloid associated differentiation marker [Source:HGNC Symbol;Acc:HGNC:7544]
ANKRD35	2.36368e-128	0.275061	0.294	0.13	7.92729e-124	AS_Epithelium-vs-Control_Epithelium	ankyrin repeat domain 35 [Source:HGNC Symbol;Acc:HGNC:26323]
EVA1B	3.471e-128	0.349614	0.299	0.137	1.1641e-123	AS_Epithelium-vs-Control_Epithelium	eva-1 homolog B [Source:HGNC Symbol;Acc:HGNC:25558]
WDFY2	3.05561e-127	0.335931	0.339	0.165	1.02479e-122	AS_Epithelium-vs-Control_Epithelium	WD repeat and FYVE domain containing 2 [Source:HGNC Symbol;Acc:HGNC:20482]
PDE4DIP	3.99581e-127	0.375662	0.395	0.211	1.34011e-122	AS_Epithelium-vs-Control_Epithelium	phosphodiesterase 4D interacting protein [Source:HGNC Symbol;Acc:HGNC:15580]
FGD5-AS1	6.25471e-127	0.538555	0.501	0.32	2.09771e-122	AS_Epithelium-vs-Control_Epithelium	FGD5 antisense RNA 1 [Source:HGNC Symbol;Acc:HGNC:40410]
LENG9	9.79028e-127	0.359771	0.316	0.148	3.28347e-122	AS_Epithelium-vs-Control_Epithelium	leukocyte receptor cluster member 9 [Source:HGNC Symbol;Acc:HGNC:16306]
TMEM263	1.19047e-126	0.449933	0.436	0.249	3.99259e-122	AS_Epithelium-vs-Control_Epithelium	transmembrane protein 263 [Source:HGNC Symbol;Acc:HGNC:28281]
TM7SF3	1.55244e-126	0.35691	0.352	0.178	5.20656e-122	AS_Epithelium-vs-Control_Epithelium	transmembrane 7 superfamily member 3 [Source:HGNC Symbol;Acc:HGNC:23049]
ATM	5.45e-126	0.390165	0.346	0.172	1.82782e-121	AS_Epithelium-vs-Control_Epithelium	ATM serine/threonine kinase [Source:HGNC Symbol;Acc:HGNC:795]
SLC7A1	6.7021e-126	0.837038	0.523	0.374	2.24775e-121	AS_Epithelium-vs-Control_Epithelium	solute carrier family 7 member 1 [Source:HGNC Symbol;Acc:HGNC:11057]
BARD1	1.16109e-125	0.344639	0.309	0.145	3.89405e-121	AS_Epithelium-vs-Control_Epithelium	BRCA1 associated RING domain 1 [Source:HGNC Symbol;Acc:HGNC:952]
FOSL1	1.62685e-125	-0.479647	0.127	0.312	5.45611e-121	AS_Epithelium-vs-Control_Epithelium	FOS like 1, AP-1 transcription factor subunit [Source:HGNC Symbol;Acc:HGNC:13718]
NET1	2.04304e-125	-0.480136	0.366	0.545	6.85196e-121	AS_Epithelium-vs-Control_Epithelium	neuroepithelial cell transforming 1 [Source:HGNC Symbol;Acc:HGNC:14592]
FAM114A1	2.4675e-125	0.507007	0.457	0.271	8.27549e-121	AS_Epithelium-vs-Control_Epithelium	family with sequence similarity 114 member A1 [Source:HGNC Symbol;Acc:HGNC:25087]
BASP1	2.48146e-125	0.644533	0.679	0.545	8.32233e-121	AS_Epithelium-vs-Control_Epithelium	brain abundant membrane attached signal protein 1 [Source:HGNC Symbol;Acc:HGNC:957]
NR1D1	3.54577e-125	-0.518491	0.129	0.316	1.18918e-120	AS_Epithelium-vs-Control_Epithelium	nuclear receptor subfamily 1 group D member 1 [Source:HGNC Symbol;Acc:HGNC:7962]
P4HA1	7.50493e-125	0.818232	0.623	0.498	2.517e-120	AS_Epithelium-vs-Control_Epithelium	prolyl 4-hydroxylase subunit alpha 1 [Source:HGNC Symbol;Acc:HGNC:8546]
IKZF2	9.34746e-125	0.252913	0.311	0.144	3.13495e-120	AS_Epithelium-vs-Control_Epithelium	IKAROS family zinc finger 2 [Source:HGNC Symbol;Acc:HGNC:13177]
TNNC1	1.26731e-124	-0.664821	0.096	0.296	4.25031e-120	AS_Epithelium-vs-Control_Epithelium	troponin C1, slow skeletal and cardiac type [Source:HGNC Symbol;Acc:HGNC:11943]
NPEPPS	1.86408e-124	-0.506778	0.461	0.63	6.25175e-120	AS_Epithelium-vs-Control_Epithelium	aminopeptidase puromycin sensitive [Source:HGNC Symbol;Acc:HGNC:7900]
MT1G	2.56214e-124	-1.35581	0.766	0.81	8.59291e-120	AS_Epithelium-vs-Control_Epithelium	metallothionein 1G [Source:HGNC Symbol;Acc:HGNC:7399]
HMGCR	2.6277e-124	-0.491065	0.494	0.689	8.81279e-120	AS_Epithelium-vs-Control_Epithelium	3-hydroxy-3-methylglutaryl-CoA reductase [Source:HGNC Symbol;Acc:HGNC:5006]
PHB	3.95498e-124	0.70183	0.663	0.55	1.32642e-119	AS_Epithelium-vs-Control_Epithelium	prohibitin [Source:HGNC Symbol;Acc:HGNC:8912]
RGL1	7.90445e-124	0.383324	0.353	0.18	2.65099e-119	AS_Epithelium-vs-Control_Epithelium	ral guanine nucleotide dissociation stimulator like 1 [Source:HGNC Symbol;Acc:HGNC:30281]
MAVS	1.55989e-123	0.266688	0.312	0.146	5.23155e-119	AS_Epithelium-vs-Control_Epithelium	mitochondrial antiviral signaling protein [Source:HGNC Symbol;Acc:HGNC:29233]
HSD17B11	1.90207e-123	0.360132	0.311	0.147	6.37918e-119	AS_Epithelium-vs-Control_Epithelium	hydroxysteroid 17-beta dehydrogenase 11 [Source:HGNC Symbol;Acc:HGNC:22960]
SCD5	2.33422e-123	0.255413	0.28	0.124	7.82851e-119	AS_Epithelium-vs-Control_Epithelium	stearoyl-CoA desaturase 5 [Source:HGNC Symbol;Acc:HGNC:21088]
FOXO1	2.76428e-123	0.718913	0.623	0.509	9.27086e-119	AS_Epithelium-vs-Control_Epithelium	forkhead box O1 [Source:HGNC Symbol;Acc:HGNC:3819]
DUSP10	7.33476e-123	-0.442936	0.131	0.317	2.45993e-118	AS_Epithelium-vs-Control_Epithelium	dual specificity phosphatase 10 [Source:HGNC Symbol;Acc:HGNC:3065]
BNIP3	3.05552e-122	0.715795	0.586	0.428	1.02476e-117	AS_Epithelium-vs-Control_Epithelium	BCL2 interacting protein 3 [Source:HGNC Symbol;Acc:HGNC:1084]
PAM	3.11096e-122	0.62472	0.574	0.42	1.04336e-117	AS_Epithelium-vs-Control_Epithelium	peptidylglycine alpha-amidating monooxygenase [Source:HGNC Symbol;Acc:HGNC:8596]
RPL4	9.11124e-122	0.508292	0.845	0.805	3.05573e-117	AS_Epithelium-vs-Control_Epithelium	ribosomal protein L4 [Source:HGNC Symbol;Acc:HGNC:10353]
MPHOSPH10	1.72643e-121	0.735969	0.532	0.373	5.7901e-117	AS_Epithelium-vs-Control_Epithelium	M-phase phosphoprotein 10 [Source:HGNC Symbol;Acc:HGNC:7213]
NRDE2	1.74028e-121	0.253595	0.321	0.151	5.83655e-117	AS_Epithelium-vs-Control_Epithelium	NRDE-2, necessary for RNA interference, domain containing [Source:HGNC Symbol;Acc:HGNC:20186]
TBC1D20	6.993e-121	0.275988	0.317	0.151	2.34531e-116	AS_Epithelium-vs-Control_Epithelium	TBC1 domain family member 20 [Source:HGNC Symbol;Acc:HGNC:16133]
XBP1	8.91406e-121	0.599888	0.752	0.75	2.9896e-116	AS_Epithelium-vs-Control_Epithelium	X-box binding protein 1 [Source:HGNC Symbol;Acc:HGNC:12801]
DBT	1.42584e-120	0.254951	0.295	0.134	4.78199e-116	AS_Epithelium-vs-Control_Epithelium	dihydrolipoamide branched chain transacylase E2 [Source:HGNC Symbol;Acc:HGNC:2698]
RAB4A	1.53868e-120	0.569031	0.492	0.321	5.16044e-116	AS_Epithelium-vs-Control_Epithelium	RAB4A, member RAS oncogene family [Source:HGNC Symbol;Acc:HGNC:9781]
RSRP1	2.56987e-120	0.728908	0.676	0.61	8.61883e-116	AS_Epithelium-vs-Control_Epithelium	arginine and serine rich protein 1 [Source:HGNC Symbol;Acc:HGNC:25234]
DYNC2LI1	2.82316e-120	0.395108	0.379	0.201	9.46833e-116	AS_Epithelium-vs-Control_Epithelium	dynein cytoplasmic 2 light intermediate chain 1 [Source:HGNC Symbol;Acc:HGNC:24595]
ST13	6.87936e-120	0.544896	0.78	0.748	2.3072e-115	AS_Epithelium-vs-Control_Epithelium	ST13 Hsp70 interacting protein [Source:HGNC Symbol;Acc:HGNC:11343]
NFAT5	8.42179e-120	-0.500641	0.449	0.619	2.8245e-115	AS_Epithelium-vs-Control_Epithelium	nuclear factor of activated T cells 5 [Source:HGNC Symbol;Acc:HGNC:7774]
GALNT10	1.37823e-119	0.339687	0.353	0.182	4.6223e-115	AS_Epithelium-vs-Control_Epithelium	polypeptide N-acetylgalactosaminyltransferase 10 [Source:HGNC Symbol;Acc:HGNC:19873]
FOXA2	5.74541e-119	0.390369	0.364	0.199	1.92689e-114	AS_Epithelium-vs-Control_Epithelium	forkhead box A2 [Source:HGNC Symbol;Acc:HGNC:5022]
THAP7	6.23176e-119	0.253977	0.251	0.107	2.09001e-114	AS_Epithelium-vs-Control_Epithelium	THAP domain containing 7 [Source:HGNC Symbol;Acc:HGNC:23190]
EHF	1.29064e-118	-0.370947	0.587	0.771	4.32855e-114	AS_Epithelium-vs-Control_Epithelium	ETS homologous factor [Source:HGNC Symbol;Acc:HGNC:3246]
GCNT2	3.15233e-118	-0.531441	0.319	0.492	1.05723e-113	AS_Epithelium-vs-Control_Epithelium	glucosaminyl (N-acetyl) transferase 2 (I blood group) [Source:HGNC Symbol;Acc:HGNC:4204]
GOLGB1	3.29267e-118	0.743323	0.727	0.736	1.1043e-113	AS_Epithelium-vs-Control_Epithelium	golgin B1 [Source:HGNC Symbol;Acc:HGNC:4429]
C2orf88	4.16758e-118	0.710024	0.715	0.675	1.39772e-113	AS_Epithelium-vs-Control_Epithelium	chromosome 2 open reading frame 88 [Source:HGNC Symbol;Acc:HGNC:28191]
TMEM41B	4.22014e-118	-0.514577	0.298	0.463	1.41535e-113	AS_Epithelium-vs-Control_Epithelium	transmembrane protein 41B [Source:HGNC Symbol;Acc:HGNC:28948]
CDKN1A	7.23406e-118	-0.422566	0.461	0.652	2.42616e-113	AS_Epithelium-vs-Control_Epithelium	cyclin dependent kinase inhibitor 1A [Source:HGNC Symbol;Acc:HGNC:1784]
FAM84A	8.11897e-118	0.31043	0.324	0.159	2.72294e-113	AS_Epithelium-vs-Control_Epithelium
GLT8D1	1.09195e-117	0.301899	0.307	0.145	3.6622e-113	AS_Epithelium-vs-Control_Epithelium	glycosyltransferase 8 domain containing 1 [Source:HGNC Symbol;Acc:HGNC:24870]
TMA16	1.66703e-117	0.332349	0.329	0.163	5.59089e-113	AS_Epithelium-vs-Control_Epithelium	translation machinery associated 16 homolog [Source:HGNC Symbol;Acc:HGNC:25638]
ERGIC1	2.56395e-117	0.626656	0.578	0.442	8.59899e-113	AS_Epithelium-vs-Control_Epithelium	endoplasmic reticulum-golgi intermediate compartment 1 [Source:HGNC Symbol;Acc:HGNC:29205]
WFS1	3.08588e-117	0.358597	0.374	0.201	1.03494e-112	AS_Epithelium-vs-Control_Epithelium	wolframin ER transmembrane glycoprotein [Source:HGNC Symbol;Acc:HGNC:12762]
SPINT2	5.09279e-117	-0.339774	0.693	0.861	1.70802e-112	AS_Epithelium-vs-Control_Epithelium	serine peptidase inhibitor, Kunitz type 2 [Source:HGNC Symbol;Acc:HGNC:11247]
GTF2A1	8.63263e-117	0.292967	0.324	0.158	2.89521e-112	AS_Epithelium-vs-Control_Epithelium	general transcription factor IIA subunit 1 [Source:HGNC Symbol;Acc:HGNC:4646]
DCDC2	2.39516e-116	-0.508601	0.307	0.484	8.03288e-112	AS_Epithelium-vs-Control_Epithelium	doublecortin domain containing 2 [Source:HGNC Symbol;Acc:HGNC:18141]
COX6C	3.40547e-116	-0.318882	0.753	0.869	1.14213e-111	AS_Epithelium-vs-Control_Epithelium	cytochrome c oxidase subunit 6C [Source:HGNC Symbol;Acc:HGNC:2285]
TNFAIP2	4.26197e-116	-0.610087	0.352	0.528	1.42938e-111	AS_Epithelium-vs-Control_Epithelium	TNF alpha induced protein 2 [Source:HGNC Symbol;Acc:HGNC:11895]
KDELR3	6.14818e-116	0.281977	0.255	0.112	2.06198e-111	AS_Epithelium-vs-Control_Epithelium	KDEL endoplasmic reticulum protein retention receptor 3 [Source:HGNC Symbol;Acc:HGNC:6306]
MT1X	6.75857e-116	-1.13619	0.66	0.78	2.26669e-111	AS_Epithelium-vs-Control_Epithelium	metallothionein 1X [Source:HGNC Symbol;Acc:HGNC:7405]
CFL1	8.39081e-116	0.546192	0.883	0.863	2.81411e-111	AS_Epithelium-vs-Control_Epithelium	cofilin 1 [Source:HGNC Symbol;Acc:HGNC:1874]
C6orf89	1.00522e-115	0.401165	0.441	0.268	3.3713e-111	AS_Epithelium-vs-Control_Epithelium	chromosome 6 open reading frame 89 [Source:HGNC Symbol;Acc:HGNC:21114]
PRKACB	1.03712e-115	0.291937	0.256	0.112	3.47829e-111	AS_Epithelium-vs-Control_Epithelium	protein kinase cAMP-activated catalytic subunit beta [Source:HGNC Symbol;Acc:HGNC:9381]
C1orf21	1.05918e-115	0.402392	0.344	0.176	3.55229e-111	AS_Epithelium-vs-Control_Epithelium	chromosome 1 open reading frame 21 [Source:HGNC Symbol;Acc:HGNC:15494]
PLPP3	1.08156e-115	0.43764	0.302	0.145	3.62733e-111	AS_Epithelium-vs-Control_Epithelium	phospholipid phosphatase 3 [Source:HGNC Symbol;Acc:HGNC:9229]
SAMM50	2.27547e-115	0.462538	0.427	0.252	7.63147e-111	AS_Epithelium-vs-Control_Epithelium	SAMM50 sorting and assembly machinery component [Source:HGNC Symbol;Acc:HGNC:24276]
LY6E	6.44012e-115	0.422975	0.307	0.15	2.15989e-110	AS_Epithelium-vs-Control_Epithelium	lymphocyte antigen 6 family member E [Source:HGNC Symbol;Acc:HGNC:6727]
EVL	7.22192e-115	0.426705	0.391	0.211	2.42209e-110	AS_Epithelium-vs-Control_Epithelium	Enah/Vasp-like [Source:HGNC Symbol;Acc:HGNC:20234]
RAB3IP	1.27665e-114	-0.59233	0.334	0.513	4.28163e-110	AS_Epithelium-vs-Control_Epithelium	RAB3A interacting protein [Source:HGNC Symbol;Acc:HGNC:16508]
MUM1	1.54952e-114	0.305614	0.375	0.195	5.19678e-110	AS_Epithelium-vs-Control_Epithelium
ARPC1A	1.69472e-114	0.676132	0.54	0.369	5.68374e-110	AS_Epithelium-vs-Control_Epithelium	actin related protein 2/3 complex subunit 1A [Source:HGNC Symbol;Acc:HGNC:703]
ICE2	1.72328e-114	0.339707	0.353	0.185	5.77955e-110	AS_Epithelium-vs-Control_Epithelium	interactor of little elongation complex ELL subunit 2 [Source:HGNC Symbol;Acc:HGNC:29885]
MT-ND1	2.02472e-114	-0.600884	0.935	0.992	6.79051e-110	AS_Epithelium-vs-Control_Epithelium	mitochondrially encoded NADH:ubiquinone oxidoreductase core subunit 1 [Source:HGNC Symbol;Acc:HGNC:7455]
ECHS1	2.07478e-114	0.698597	0.739	0.662	6.95839e-110	AS_Epithelium-vs-Control_Epithelium	enoyl-CoA hydratase, short chain 1 [Source:HGNC Symbol;Acc:HGNC:3151]
KHDRBS3	2.28846e-114	0.529005	0.432	0.258	7.67505e-110	AS_Epithelium-vs-Control_Epithelium	KH RNA binding domain containing, signal transduction associated 3 [Source:HGNC Symbol;Acc:HGNC:18117]
PIAS3	4.3814e-114	0.277787	0.337	0.171	1.46943e-109	AS_Epithelium-vs-Control_Epithelium	protein inhibitor of activated STAT 3 [Source:HGNC Symbol;Acc:HGNC:16861]
EGR1	4.61946e-114	0.689862	0.806	0.872	1.54927e-109	AS_Epithelium-vs-Control_Epithelium	early growth response 1 [Source:HGNC Symbol;Acc:HGNC:3238]
REV3L	5.11134e-114	0.815921	0.637	0.511	1.71424e-109	AS_Epithelium-vs-Control_Epithelium	REV3 like, DNA directed polymerase zeta catalytic subunit [Source:HGNC Symbol;Acc:HGNC:9968]
WIPI1	6.19932e-114	0.44138	0.452	0.277	2.07913e-109	AS_Epithelium-vs-Control_Epithelium	WD repeat domain, phosphoinositide interacting 1 [Source:HGNC Symbol;Acc:HGNC:25471]
CELF2	6.9306e-114	0.270138	0.277	0.126	2.32438e-109	AS_Epithelium-vs-Control_Epithelium	CUGBP Elav-like family member 2 [Source:HGNC Symbol;Acc:HGNC:2550]
POLK	7.07885e-114	0.251254	0.344	0.173	2.37411e-109	AS_Epithelium-vs-Control_Epithelium	DNA polymerase kappa [Source:HGNC Symbol;Acc:HGNC:9183]
DNTTIP2	8.14892e-114	-0.406619	0.397	0.551	2.73299e-109	AS_Epithelium-vs-Control_Epithelium	deoxynucleotidyltransferase terminal interacting protein 2 [Source:HGNC Symbol;Acc:HGNC:24013]
SLC38A2	1.59295e-113	-0.463329	0.652	0.864	5.34245e-109	AS_Epithelium-vs-Control_Epithelium	solute carrier family 38 member 2 [Source:HGNC Symbol;Acc:HGNC:13448]
PEMT	2.38609e-113	0.416011	0.387	0.216	8.00246e-109	AS_Epithelium-vs-Control_Epithelium	phosphatidylethanolamine N-methyltransferase [Source:HGNC Symbol;Acc:HGNC:8830]
NPDC1	2.58886e-113	0.67828	0.615	0.491	8.68253e-109	AS_Epithelium-vs-Control_Epithelium	neural proliferation, differentiation and control 1 [Source:HGNC Symbol;Acc:HGNC:7899]
TOP1	5.21005e-113	-0.413773	0.596	0.753	1.74735e-108	AS_Epithelium-vs-Control_Epithelium	DNA topoisomerase I [Source:HGNC Symbol;Acc:HGNC:11986]
PCCA	5.29906e-113	0.711546	0.497	0.319	1.7772e-108	AS_Epithelium-vs-Control_Epithelium	propionyl-CoA carboxylase subunit alpha [Source:HGNC Symbol;Acc:HGNC:8653]
MT-ND2	5.79297e-113	-0.476565	0.933	0.991	1.94285e-108	AS_Epithelium-vs-Control_Epithelium	mitochondrially encoded NADH:ubiquinone oxidoreductase core subunit 2 [Source:HGNC Symbol;Acc:HGNC:7456]
OGFOD1	7.10394e-113	0.392375	0.33	0.17	2.38252e-108	AS_Epithelium-vs-Control_Epithelium	2-oxoglutarate and iron dependent oxygenase domain containing 1 [Source:HGNC Symbol;Acc:HGNC:25585]
ANKLE2	3.09344e-112	-0.548269	0.362	0.521	1.03748e-107	AS_Epithelium-vs-Control_Epithelium	ankyrin repeat and LEM domain containing 2 [Source:HGNC Symbol;Acc:HGNC:29101]
DNAJC10	4.24156e-112	0.728665	0.598	0.453	1.42253e-107	AS_Epithelium-vs-Control_Epithelium	DnaJ heat shock protein family (Hsp40) member C10 [Source:HGNC Symbol;Acc:HGNC:24637]
ASPH	5.11536e-112	-0.618001	0.314	0.476	1.71559e-107	AS_Epithelium-vs-Control_Epithelium	aspartate beta-hydroxylase [Source:HGNC Symbol;Acc:HGNC:757]
TBL1XR1	6.92835e-112	-0.512512	0.391	0.56	2.32363e-107	AS_Epithelium-vs-Control_Epithelium	TBL1X receptor 1 [Source:HGNC Symbol;Acc:HGNC:29529]
ITPKC	7.58676e-112	-0.445458	0.348	0.536	2.54445e-107	AS_Epithelium-vs-Control_Epithelium	inositol-trisphosphate 3-kinase C [Source:HGNC Symbol;Acc:HGNC:14897]
ZNF91	2.03276e-111	0.394017	0.372	0.204	6.81749e-107	AS_Epithelium-vs-Control_Epithelium	zinc finger protein 91 [Source:HGNC Symbol;Acc:HGNC:13166]
MUC16	3.10182e-111	-0.707515	0.215	0.401	1.04029e-106	AS_Epithelium-vs-Control_Epithelium	mucin 16, cell surface associated [Source:HGNC Symbol;Acc:HGNC:15582]
DCXR	4.10391e-111	0.792337	0.601	0.471	1.37637e-106	AS_Epithelium-vs-Control_Epithelium	dicarbonyl and L-xylulose reductase [Source:HGNC Symbol;Acc:HGNC:18985]
DLX6	7.31678e-111	0.351844	0.387	0.214	2.4539e-106	AS_Epithelium-vs-Control_Epithelium	distal-less homeobox 6 [Source:HGNC Symbol;Acc:HGNC:2919]
SLC7A5	9.0258e-111	-0.431906	0.125	0.298	3.02707e-106	AS_Epithelium-vs-Control_Epithelium	solute carrier family 7 member 5 [Source:HGNC Symbol;Acc:HGNC:11063]
WTAP	1.33128e-110	-0.417962	0.491	0.63	4.46484e-106	AS_Epithelium-vs-Control_Epithelium	WT1 associated protein [Source:HGNC Symbol;Acc:HGNC:16846]
NUMA1	1.40131e-110	0.65037	0.608	0.494	4.69971e-106	AS_Epithelium-vs-Control_Epithelium	nuclear mitotic apparatus protein 1 [Source:HGNC Symbol;Acc:HGNC:8059]
CXADR	2.14552e-110	-0.432126	0.408	0.573	7.19564e-106	AS_Epithelium-vs-Control_Epithelium	CXADR Ig-like cell adhesion molecule [Source:HGNC Symbol;Acc:HGNC:2559]
SPINT1	2.73114e-110	-0.371278	0.445	0.622	9.15971e-106	AS_Epithelium-vs-Control_Epithelium	serine peptidase inhibitor, Kunitz type 1 [Source:HGNC Symbol;Acc:HGNC:11246]
PAEP	3.2498e-110	-3.79755	0.314	0.48	1.08992e-105	AS_Epithelium-vs-Control_Epithelium	progestagen associated endometrial protein [Source:HGNC Symbol;Acc:HGNC:8573]
WFDC2	3.66962e-110	-0.632196	0.904	0.973	1.23072e-105	AS_Epithelium-vs-Control_Epithelium	WAP four-disulfide core domain 2 [Source:HGNC Symbol;Acc:HGNC:15939]
JPT1	5.09698e-110	-0.471674	0.444	0.59	1.70943e-105	AS_Epithelium-vs-Control_Epithelium	Jupiter microtubule associated homolog 1 [Source:HGNC Symbol;Acc:HGNC:14569]
ATF7IP2	8.32644e-110	0.33116	0.284	0.135	2.79252e-105	AS_Epithelium-vs-Control_Epithelium	activating transcription factor 7 interacting protein 2 [Source:HGNC Symbol;Acc:HGNC:20397]
SYNE2	8.68511e-110	-0.461058	0.518	0.696	2.91281e-105	AS_Epithelium-vs-Control_Epithelium	spectrin repeat containing nuclear envelope protein 2 [Source:HGNC Symbol;Acc:HGNC:17084]
YWHAZ	9.16509e-110	-0.341447	0.766	0.896	3.07379e-105	AS_Epithelium-vs-Control_Epithelium	tyrosine 3-monooxygenase/tryptophan 5-monooxygenase activation protein zeta [Source:HGNC Symbol;Acc:HGNC:12855]
ABI1	1.77132e-109	-0.445291	0.375	0.534	5.94064e-105	AS_Epithelium-vs-Control_Epithelium	abl interactor 1 [Source:HGNC Symbol;Acc:HGNC:11320]
PIM3	4.13432e-109	-0.37737	0.434	0.605	1.38657e-104	AS_Epithelium-vs-Control_Epithelium	Pim-3 proto-oncogene, serine/threonine kinase [Source:HGNC Symbol;Acc:HGNC:19310]
F2RL1	4.24525e-109	-0.496827	0.225	0.389	1.42377e-104	AS_Epithelium-vs-Control_Epithelium	F2R like trypsin receptor 1 [Source:HGNC Symbol;Acc:HGNC:3538]
SMARCD2	4.50757e-109	0.295862	0.349	0.182	1.51175e-104	AS_Epithelium-vs-Control_Epithelium	SWI/SNF related, matrix associated, actin dependent regulator of chromatin, subfamily d, member 2 [Source:HGNC Symbol;Acc:HGNC:11107]
CCNL1	5.78877e-109	-0.376565	0.723	0.948	1.94144e-104	AS_Epithelium-vs-Control_Epithelium	cyclin L1 [Source:HGNC Symbol;Acc:HGNC:20569]
NEDD4L	6.08637e-109	-0.462635	0.243	0.412	2.04125e-104	AS_Epithelium-vs-Control_Epithelium	NEDD4 like E3 ubiquitin protein ligase [Source:HGNC Symbol;Acc:HGNC:7728]
MT-ND6	6.84457e-109	-0.571422	0.505	0.677	2.29553e-104	AS_Epithelium-vs-Control_Epithelium	mitochondrially encoded NADH:ubiquinone oxidoreductase core subunit 6 [Source:HGNC Symbol;Acc:HGNC:7462]
PHF8	5.67939e-108	0.446803	0.426	0.257	1.90475e-103	AS_Epithelium-vs-Control_Epithelium	PHD finger protein 8 [Source:HGNC Symbol;Acc:HGNC:20672]
GOLGA5	6.076e-108	0.370246	0.383	0.215	2.03777e-103	AS_Epithelium-vs-Control_Epithelium	golgin A5 [Source:HGNC Symbol;Acc:HGNC:4428]
TAF4B	8.61227e-108	-0.438092	0.107	0.276	2.88838e-103	AS_Epithelium-vs-Control_Epithelium	TATA-box binding protein associated factor 4b [Source:HGNC Symbol;Acc:HGNC:11538]
CPT1A	9.91247e-108	0.501698	0.503	0.338	3.32444e-103	AS_Epithelium-vs-Control_Epithelium	carnitine palmitoyltransferase 1A [Source:HGNC Symbol;Acc:HGNC:2328]
STXBP5	1.18088e-107	0.273833	0.302	0.146	3.96043e-103	AS_Epithelium-vs-Control_Epithelium	syntaxin binding protein 5 [Source:HGNC Symbol;Acc:HGNC:19665]
CREB3L4	1.75611e-107	0.299245	0.257	0.118	5.88966e-103	AS_Epithelium-vs-Control_Epithelium	cAMP responsive element binding protein 3 like 4 [Source:HGNC Symbol;Acc:HGNC:18854]
PHACTR4	2.27214e-107	-0.500603	0.505	0.669	7.6203e-103	AS_Epithelium-vs-Control_Epithelium	phosphatase and actin regulator 4 [Source:HGNC Symbol;Acc:HGNC:25793]
EIF4E	2.37138e-107	-0.424278	0.397	0.552	7.95315e-103	AS_Epithelium-vs-Control_Epithelium	eukaryotic translation initiation factor 4E [Source:HGNC Symbol;Acc:HGNC:3287]
UBAP1	2.60351e-107	-0.390414	0.332	0.487	8.73163e-103	AS_Epithelium-vs-Control_Epithelium	ubiquitin associated protein 1 [Source:HGNC Symbol;Acc:HGNC:12461]
GPRC5C	4.32935e-107	-0.4151	0.26	0.43	1.45198e-102	AS_Epithelium-vs-Control_Epithelium	G protein-coupled receptor class C group 5 member C [Source:HGNC Symbol;Acc:HGNC:13309]
DSTN	1.82737e-106	0.538106	0.856	0.854	6.12863e-102	AS_Epithelium-vs-Control_Epithelium	destrin, actin depolymerizing factor [Source:HGNC Symbol;Acc:HGNC:15750]
NDRG1	4.94362e-106	-0.452196	0.436	0.606	1.65799e-101	AS_Epithelium-vs-Control_Epithelium	N-myc downstream regulated 1 [Source:HGNC Symbol;Acc:HGNC:7679]
PIK3R1	9.90146e-106	0.656199	0.586	0.42	3.32075e-101	AS_Epithelium-vs-Control_Epithelium	phosphoinositide-3-kinase regulatory subunit 1 [Source:HGNC Symbol;Acc:HGNC:8979]
FOLR1	1.07696e-105	0.521478	0.342	0.186	3.61192e-101	AS_Epithelium-vs-Control_Epithelium	folate receptor alpha [Source:HGNC Symbol;Acc:HGNC:3791]
ACE	1.16569e-105	0.465776	0.375	0.212	3.90948e-101	AS_Epithelium-vs-Control_Epithelium	angiotensin I converting enzyme [Source:HGNC Symbol;Acc:HGNC:2707]
TMEM141	1.44585e-105	0.859601	0.64	0.535	4.8491e-101	AS_Epithelium-vs-Control_Epithelium	transmembrane protein 141 [Source:HGNC Symbol;Acc:HGNC:28211]
PBX1	1.72796e-105	0.444805	0.441	0.268	5.79523e-101	AS_Epithelium-vs-Control_Epithelium	PBX homeobox 1 [Source:HGNC Symbol;Acc:HGNC:8632]
POC1B-AS1	1.85981e-105	0.284607	0.273	0.127	6.23744e-101	AS_Epithelium-vs-Control_Epithelium	POC1B antisense RNA 1 [Source:HGNC Symbol;Acc:HGNC:52949]
TSPAN13	2.41826e-105	0.616616	0.534	0.389	8.11036e-101	AS_Epithelium-vs-Control_Epithelium	tetraspanin 13 [Source:HGNC Symbol;Acc:HGNC:21643]
MAGOH	2.81649e-105	-0.344932	0.361	0.516	9.44593e-101	AS_Epithelium-vs-Control_Epithelium	mago homolog, exon junction complex subunit [Source:HGNC Symbol;Acc:HGNC:6815]
B2M	3.47043e-105	-0.316017	0.95	0.987	1.16391e-100	AS_Epithelium-vs-Control_Epithelium	beta-2-microglobulin [Source:HGNC Symbol;Acc:HGNC:914]
TMEM260	7.23882e-105	0.341872	0.389	0.222	2.42776e-100	AS_Epithelium-vs-Control_Epithelium	transmembrane protein 260 [Source:HGNC Symbol;Acc:HGNC:20185]
LGR5	1.62066e-104	-0.510658	0.139	0.325	5.43537e-100	AS_Epithelium-vs-Control_Epithelium	leucine rich repeat containing G protein-coupled receptor 5 [Source:HGNC Symbol;Acc:HGNC:4504]
AK4	2.71747e-104	0.53483	0.487	0.329	9.11384e-100	AS_Epithelium-vs-Control_Epithelium	adenylate kinase 4 [Source:HGNC Symbol;Acc:HGNC:363]
DEPP1	3.33797e-104	0.812808	0.507	0.354	1.11949e-99	AS_Epithelium-vs-Control_Epithelium	DEPP1 autophagy regulator [Source:HGNC Symbol;Acc:HGNC:23355]
ZC3H12A	6.41115e-104	-0.40046	0.326	0.499	2.15017e-99	AS_Epithelium-vs-Control_Epithelium	zinc finger CCCH-type containing 12A [Source:HGNC Symbol;Acc:HGNC:26259]
GGPS1	1.06223e-103	0.261579	0.272	0.128	3.5625e-99	AS_Epithelium-vs-Control_Epithelium	geranylgeranyl diphosphate synthase 1 [Source:HGNC Symbol;Acc:HGNC:4249]
IRF6	1.91463e-103	-0.416825	0.397	0.556	6.4213e-99	AS_Epithelium-vs-Control_Epithelium	interferon regulatory factor 6 [Source:HGNC Symbol;Acc:HGNC:6121]
RPL7L1	2.74834e-103	0.478253	0.491	0.329	9.21738e-99	AS_Epithelium-vs-Control_Epithelium	ribosomal protein L7 like 1 [Source:HGNC Symbol;Acc:HGNC:21370]
NMRAL1	4.51707e-103	0.457861	0.43	0.264	1.51494e-98	AS_Epithelium-vs-Control_Epithelium	NmrA like redox sensor 1 [Source:HGNC Symbol;Acc:HGNC:24987]
USP12	5.85586e-103	-0.416814	0.234	0.398	1.96394e-98	AS_Epithelium-vs-Control_Epithelium	ubiquitin specific peptidase 12 [Source:HGNC Symbol;Acc:HGNC:20485]
ALDH2	1.15698e-102	0.488118	0.473	0.301	3.88028e-98	AS_Epithelium-vs-Control_Epithelium	aldehyde dehydrogenase 2 family member [Source:HGNC Symbol;Acc:HGNC:404]
VTCN1	1.34762e-102	-0.527217	0.093	0.272	4.51963e-98	AS_Epithelium-vs-Control_Epithelium	V-set domain containing T cell activation inhibitor 1 [Source:HGNC Symbol;Acc:HGNC:28873]
H2AFZ	1.88947e-102	-0.445282	0.564	0.694	6.3369e-98	AS_Epithelium-vs-Control_Epithelium
ARID3B	1.91408e-102	-0.452309	0.107	0.271	6.41944e-98	AS_Epithelium-vs-Control_Epithelium	AT-rich interaction domain 3B [Source:HGNC Symbol;Acc:HGNC:14350]
PRKCI	3.62683e-102	-0.398245	0.243	0.412	1.21637e-97	AS_Epithelium-vs-Control_Epithelium	protein kinase C iota [Source:HGNC Symbol;Acc:HGNC:9404]
TCAF1	3.93009e-102	0.465408	0.449	0.292	1.31807e-97	AS_Epithelium-vs-Control_Epithelium	TRPM8 channel associated factor 1 [Source:HGNC Symbol;Acc:HGNC:22201]
HPRT1	4.2312e-102	0.580116	0.409	0.251	1.41906e-97	AS_Epithelium-vs-Control_Epithelium	hypoxanthine phosphoribosyltransferase 1 [Source:HGNC Symbol;Acc:HGNC:5157]
ANKRD10	7.047e-102	-0.389577	0.373	0.529	2.36343e-97	AS_Epithelium-vs-Control_Epithelium	ankyrin repeat domain 10 [Source:HGNC Symbol;Acc:HGNC:20265]
LNX1	8.33789e-102	-0.440491	0.275	0.435	2.79636e-97	AS_Epithelium-vs-Control_Epithelium	ligand of numb-protein X 1 [Source:HGNC Symbol;Acc:HGNC:6657]
MARF1	1.14596e-101	0.257318	0.324	0.164	3.84334e-97	AS_Epithelium-vs-Control_Epithelium	meiosis regulator and mRNA stability factor 1 [Source:HGNC Symbol;Acc:HGNC:29562]
PDS5B	1.27721e-101	0.347168	0.327	0.17	4.28351e-97	AS_Epithelium-vs-Control_Epithelium	PDS5 cohesin associated factor B [Source:HGNC Symbol;Acc:HGNC:20418]
SPOP	1.77714e-101	0.370639	0.394	0.227	5.96016e-97	AS_Epithelium-vs-Control_Epithelium	speckle type BTB/POZ protein [Source:HGNC Symbol;Acc:HGNC:11254]
RPL19	1.89978e-101	0.430067	0.949	0.96	6.37149e-97	AS_Epithelium-vs-Control_Epithelium	ribosomal protein L19 [Source:HGNC Symbol;Acc:HGNC:10312]
IFRD1	1.94866e-101	-0.395525	0.498	0.673	6.53541e-97	AS_Epithelium-vs-Control_Epithelium	interferon related developmental regulator 1 [Source:HGNC Symbol;Acc:HGNC:5456]
CMAS	3.04035e-101	0.339287	0.328	0.173	1.01967e-96	AS_Epithelium-vs-Control_Epithelium	cytidine monophosphate N-acetylneuraminic acid synthetase [Source:HGNC Symbol;Acc:HGNC:18290]
ARIH1	4.08729e-101	-0.42717	0.449	0.618	1.3708e-96	AS_Epithelium-vs-Control_Epithelium	ariadne RBR E3 ubiquitin protein ligase 1 [Source:HGNC Symbol;Acc:HGNC:689]
SMARCC2	4.15927e-101	0.379281	0.442	0.275	1.39494e-96	AS_Epithelium-vs-Control_Epithelium	SWI/SNF related, matrix associated, actin dependent regulator of chromatin subfamily c member 2 [Source:HGNC Symbol;Acc:HGNC:11105]
CFD	4.60732e-101	0.427084	0.26	0.121	1.5452e-96	AS_Epithelium-vs-Control_Epithelium	complement factor D [Source:HGNC Symbol;Acc:HGNC:2771]
PIAS1	6.36693e-101	0.328728	0.383	0.213	2.13534e-96	AS_Epithelium-vs-Control_Epithelium	protein inhibitor of activated STAT 1 [Source:HGNC Symbol;Acc:HGNC:2752]
SDCBP2	9.83491e-101	-0.36494	0.195	0.38	3.29843e-96	AS_Epithelium-vs-Control_Epithelium	syndecan binding protein 2 [Source:HGNC Symbol;Acc:HGNC:15756]
SQSTM1	1.91614e-100	-0.392864	0.735	0.89	6.42636e-96	AS_Epithelium-vs-Control_Epithelium	sequestosome 1 [Source:HGNC Symbol;Acc:HGNC:11280]
ANK3	1.97774e-100	0.808455	0.639	0.536	6.63294e-96	AS_Epithelium-vs-Control_Epithelium	ankyrin 3 [Source:HGNC Symbol;Acc:HGNC:494]
PTP4A2	2.09489e-100	-0.342444	0.553	0.707	7.02586e-96	AS_Epithelium-vs-Control_Epithelium	protein tyrosine phosphatase 4A2 [Source:HGNC Symbol;Acc:HGNC:9635]
RNF141	4.34905e-100	0.326128	0.352	0.192	1.45858e-95	AS_Epithelium-vs-Control_Epithelium	ring finger protein 141 [Source:HGNC Symbol;Acc:HGNC:21159]
NDE1	6.73739e-100	0.25548	0.28	0.135	2.25959e-95	AS_Epithelium-vs-Control_Epithelium	nudE neurodevelopment protein 1 [Source:HGNC Symbol;Acc:HGNC:17619]
PARK7	8.16178e-100	0.564146	0.713	0.632	2.7373e-95	AS_Epithelium-vs-Control_Epithelium	Parkinsonism associated deglycase [Source:HGNC Symbol;Acc:HGNC:16369]
AASDHPPT	8.69667e-100	0.436093	0.38	0.223	2.91669e-95	AS_Epithelium-vs-Control_Epithelium	aminoadipate-semialdehyde dehydrogenase-phosphopantetheinyl transferase [Source:HGNC Symbol;Acc:HGNC:14235]
GLS	8.88111e-100	-0.528707	0.301	0.464	2.97855e-95	AS_Epithelium-vs-Control_Epithelium	glutaminase [Source:HGNC Symbol;Acc:HGNC:4331]
CCHCR1	9.18784e-100	-0.47712	0.374	0.572	3.08142e-95	AS_Epithelium-vs-Control_Epithelium	coiled-coil alpha-helical rod protein 1 [Source:HGNC Symbol;Acc:HGNC:13930]
HNRNPH3	2.29253e-99	-0.338881	0.494	0.644	7.68868e-95	AS_Epithelium-vs-Control_Epithelium	heterogeneous nuclear ribonucleoprotein H3 [Source:HGNC Symbol;Acc:HGNC:5043]
PIP5K1A	3.56926e-99	-0.442007	0.266	0.421	1.19706e-94	AS_Epithelium-vs-Control_Epithelium	phosphatidylinositol-4-phosphate 5-kinase type 1 alpha [Source:HGNC Symbol;Acc:HGNC:8994]
HOXB3	7.07261e-99	0.383893	0.42	0.256	2.37201e-94	AS_Epithelium-vs-Control_Epithelium	homeobox B3 [Source:HGNC Symbol;Acc:HGNC:5114]
TCEAL8	7.34026e-99	0.528366	0.503	0.343	2.46178e-94	AS_Epithelium-vs-Control_Epithelium	transcription elongation factor A like 8 [Source:HGNC Symbol;Acc:HGNC:28683]
RPL5	8.9756e-99	0.442744	0.94	0.918	3.01024e-94	AS_Epithelium-vs-Control_Epithelium	ribosomal protein L5 [Source:HGNC Symbol;Acc:HGNC:10360]
PGRMC2	9.0643e-99	0.507575	0.528	0.393	3.03998e-94	AS_Epithelium-vs-Control_Epithelium	progesterone receptor membrane component 2 [Source:HGNC Symbol;Acc:HGNC:16089]
ZNF22	1.89792e-98	0.321085	0.366	0.204	6.36524e-94	AS_Epithelium-vs-Control_Epithelium	zinc finger protein 22 [Source:HGNC Symbol;Acc:HGNC:13012]
CRTAP	7.17895e-98	0.399017	0.417	0.252	2.40768e-93	AS_Epithelium-vs-Control_Epithelium	cartilage associated protein [Source:HGNC Symbol;Acc:HGNC:2379]
TCIM	7.18158e-98	-0.402193	0.557	0.735	2.40856e-93	AS_Epithelium-vs-Control_Epithelium	transcriptional and immune response regulator [Source:HGNC Symbol;Acc:HGNC:1357]
VPS4A	7.50236e-98	0.365731	0.379	0.218	2.51614e-93	AS_Epithelium-vs-Control_Epithelium	vacuolar protein sorting 4 homolog A [Source:HGNC Symbol;Acc:HGNC:13488]
PLOD1	8.29085e-98	0.3229	0.366	0.205	2.78059e-93	AS_Epithelium-vs-Control_Epithelium	procollagen-lysine,2-oxoglutarate 5-dioxygenase 1 [Source:HGNC Symbol;Acc:HGNC:9081]
NFE2L1	1.09146e-97	0.556562	0.523	0.384	3.66054e-93	AS_Epithelium-vs-Control_Epithelium	nuclear factor, erythroid 2 like 1 [Source:HGNC Symbol;Acc:HGNC:7781]
SMAD3	2.17937e-97	-0.429517	0.222	0.385	7.30916e-93	AS_Epithelium-vs-Control_Epithelium	SMAD family member 3 [Source:HGNC Symbol;Acc:HGNC:6769]
DCAF11	3.15564e-97	0.28768	0.351	0.193	1.05834e-92	AS_Epithelium-vs-Control_Epithelium	DDB1 and CUL4 associated factor 11 [Source:HGNC Symbol;Acc:HGNC:20258]
FOSB	3.96538e-97	-0.407305	0.8	0.961	1.32991e-92	AS_Epithelium-vs-Control_Epithelium	FosB proto-oncogene, AP-1 transcription factor subunit [Source:HGNC Symbol;Acc:HGNC:3797]
NABP1	4.76794e-97	-0.51509	0.434	0.596	1.59907e-92	AS_Epithelium-vs-Control_Epithelium	nucleic acid binding protein 1 [Source:HGNC Symbol;Acc:HGNC:26232]
RBM47	8.27942e-97	-0.373554	0.424	0.59	2.77675e-92	AS_Epithelium-vs-Control_Epithelium	RNA binding motif protein 47 [Source:HGNC Symbol;Acc:HGNC:30358]
ARSA	9.58784e-97	0.275088	0.33	0.176	3.21557e-92	AS_Epithelium-vs-Control_Epithelium	arylsulfatase A [Source:HGNC Symbol;Acc:HGNC:713]
DDX21	3.57471e-96	-0.369381	0.537	0.688	1.19889e-91	AS_Epithelium-vs-Control_Epithelium	DExD-box helicase 21 [Source:HGNC Symbol;Acc:HGNC:2744]
SERTAD2	5.47794e-96	-0.411609	0.314	0.47	1.83719e-91	AS_Epithelium-vs-Control_Epithelium	SERTA domain containing 2 [Source:HGNC Symbol;Acc:HGNC:30784]
JADE1	5.91666e-96	0.423443	0.406	0.247	1.98433e-91	AS_Epithelium-vs-Control_Epithelium	jade family PHD finger 1 [Source:HGNC Symbol;Acc:HGNC:30027]
MRFAP1L1	6.49737e-96	0.301808	0.362	0.2	2.17909e-91	AS_Epithelium-vs-Control_Epithelium	Morf4 family associated protein 1 like 1 [Source:HGNC Symbol;Acc:HGNC:28796]
RHOF	1.14024e-95	-0.32775	0.095	0.253	3.82413e-91	AS_Epithelium-vs-Control_Epithelium	ras homolog family member F, filopodia associated [Source:HGNC Symbol;Acc:HGNC:15703]
PERP	1.18294e-95	-0.389497	0.758	0.887	3.96733e-91	AS_Epithelium-vs-Control_Epithelium	p53 apoptosis effector related to PMP22 [Source:HGNC Symbol;Acc:HGNC:17637]
EID1	1.66596e-95	0.590965	0.632	0.501	5.58731e-91	AS_Epithelium-vs-Control_Epithelium	EP300 interacting inhibitor of differentiation 1 [Source:HGNC Symbol;Acc:HGNC:1191]
BCL9L	1.72248e-95	-0.409542	0.209	0.367	5.77685e-91	AS_Epithelium-vs-Control_Epithelium	BCL9 like [Source:HGNC Symbol;Acc:HGNC:23688]
FCGRT	2.05084e-95	0.431889	0.363	0.202	6.8781e-91	AS_Epithelium-vs-Control_Epithelium	Fc fragment of IgG receptor and transporter [Source:HGNC Symbol;Acc:HGNC:3621]
ARHGAP29	4.6907e-95	-0.564818	0.271	0.428	1.57317e-90	AS_Epithelium-vs-Control_Epithelium	Rho GTPase activating protein 29 [Source:HGNC Symbol;Acc:HGNC:30207]
SLCO3A1	7.17117e-95	0.374355	0.376	0.215	2.40507e-90	AS_Epithelium-vs-Control_Epithelium	solute carrier organic anion transporter family member 3A1 [Source:HGNC Symbol;Acc:HGNC:10952]
S100A6	1.66497e-94	-0.264001	0.73	0.865	5.58396e-90	AS_Epithelium-vs-Control_Epithelium	S100 calcium binding protein A6 [Source:HGNC Symbol;Acc:HGNC:10496]
COPG1	2.57358e-94	0.40673	0.436	0.277	8.63126e-90	AS_Epithelium-vs-Control_Epithelium	COPI coat complex subunit gamma 1 [Source:HGNC Symbol;Acc:HGNC:2236]
PPDPF	4.08925e-94	0.549662	0.847	0.835	1.37145e-89	AS_Epithelium-vs-Control_Epithelium	pancreatic progenitor cell differentiation and proliferation factor [Source:HGNC Symbol;Acc:HGNC:16142]
NR4A2	1.16865e-93	-0.537559	0.554	0.734	3.91941e-89	AS_Epithelium-vs-Control_Epithelium	nuclear receptor subfamily 4 group A member 2 [Source:HGNC Symbol;Acc:HGNC:7981]
PSMC5	1.26423e-93	0.566514	0.564	0.416	4.23999e-89	AS_Epithelium-vs-Control_Epithelium	proteasome 26S subunit, ATPase 5 [Source:HGNC Symbol;Acc:HGNC:9552]
SLC25A25	1.60698e-93	-0.389662	0.356	0.523	5.38949e-89	AS_Epithelium-vs-Control_Epithelium	solute carrier family 25 member 25 [Source:HGNC Symbol;Acc:HGNC:20663]
CSNK1E	2.54005e-93	-0.403834	0.426	0.575	8.51881e-89	AS_Epithelium-vs-Control_Epithelium	casein kinase 1 epsilon [Source:HGNC Symbol;Acc:HGNC:2453]
MIS18BP1	2.85167e-93	0.341	0.365	0.206	9.56392e-89	AS_Epithelium-vs-Control_Epithelium	MIS18 binding protein 1 [Source:HGNC Symbol;Acc:HGNC:20190]
METTL7A	1.28572e-92	0.312196	0.359	0.198	4.31206e-88	AS_Epithelium-vs-Control_Epithelium	methyltransferase like 7A [Source:HGNC Symbol;Acc:HGNC:24550]
ENO1	2.14712e-92	0.559914	0.738	0.663	7.20103e-88	AS_Epithelium-vs-Control_Epithelium	enolase 1 [Source:HGNC Symbol;Acc:HGNC:3350]
ZNF146	3.23525e-92	0.334708	0.36	0.206	1.08504e-87	AS_Epithelium-vs-Control_Epithelium	zinc finger protein 146 [Source:HGNC Symbol;Acc:HGNC:12931]
POLG2	3.50653e-92	0.364575	0.373	0.213	1.17602e-87	AS_Epithelium-vs-Control_Epithelium	DNA polymerase gamma 2, accessory subunit [Source:HGNC Symbol;Acc:HGNC:9180]
GOLPH3	3.99046e-92	0.55628	0.54	0.41	1.33832e-87	AS_Epithelium-vs-Control_Epithelium	golgi phosphoprotein 3 [Source:HGNC Symbol;Acc:HGNC:15452]
SPHK1	4.42708e-92	-0.40583	0.146	0.31	1.48475e-87	AS_Epithelium-vs-Control_Epithelium	sphingosine kinase 1 [Source:HGNC Symbol;Acc:HGNC:11240]
BRD3	5.36482e-92	0.297759	0.363	0.204	1.79925e-87	AS_Epithelium-vs-Control_Epithelium	bromodomain containing 3 [Source:HGNC Symbol;Acc:HGNC:1104]
HMBOX1	6.17591e-92	0.313143	0.372	0.213	2.07128e-87	AS_Epithelium-vs-Control_Epithelium	homeobox containing 1 [Source:HGNC Symbol;Acc:HGNC:26137]
PRSS8	6.80445e-92	-0.370272	0.369	0.53	2.28208e-87	AS_Epithelium-vs-Control_Epithelium	serine protease 8 [Source:HGNC Symbol;Acc:HGNC:9491]
NOL8	6.86699e-92	0.267804	0.329	0.177	2.30305e-87	AS_Epithelium-vs-Control_Epithelium	nucleolar protein 8 [Source:HGNC Symbol;Acc:HGNC:23387]
PRMT2	8.19229e-92	0.473457	0.483	0.323	2.74753e-87	AS_Epithelium-vs-Control_Epithelium	protein arginine methyltransferase 2 [Source:HGNC Symbol;Acc:HGNC:5186]
TCEAL4	8.69628e-92	0.672768	0.685	0.624	2.91656e-87	AS_Epithelium-vs-Control_Epithelium	transcription elongation factor A like 4 [Source:HGNC Symbol;Acc:HGNC:26121]
CD46	1.14794e-91	-0.330922	0.584	0.749	3.84995e-87	AS_Epithelium-vs-Control_Epithelium	CD46 molecule [Source:HGNC Symbol;Acc:HGNC:6953]
NENF	1.25585e-91	0.559358	0.512	0.366	4.21186e-87	AS_Epithelium-vs-Control_Epithelium	neudesin neurotrophic factor [Source:HGNC Symbol;Acc:HGNC:30384]
INIP	1.32305e-91	0.258134	0.312	0.163	4.43726e-87	AS_Epithelium-vs-Control_Epithelium	INTS3 and NABP interacting protein [Source:HGNC Symbol;Acc:HGNC:24994]
GABARAP	1.48946e-91	0.350995	0.377	0.217	4.99535e-87	AS_Epithelium-vs-Control_Epithelium	GABA type A receptor-associated protein [Source:HGNC Symbol;Acc:HGNC:4067]
OXSR1	1.86451e-91	-0.366495	0.336	0.489	6.25321e-87	AS_Epithelium-vs-Control_Epithelium	oxidative stress responsive kinase 1 [Source:HGNC Symbol;Acc:HGNC:8508]
EML4	8.66028e-91	-0.410142	0.319	0.469	2.90448e-86	AS_Epithelium-vs-Control_Epithelium	EMAP like 4 [Source:HGNC Symbol;Acc:HGNC:1316]
PSMD12	1.93531e-90	-0.389871	0.421	0.548	6.49063e-86	AS_Epithelium-vs-Control_Epithelium	proteasome 26S subunit, non-ATPase 12 [Source:HGNC Symbol;Acc:HGNC:9557]
ALDH7A1	4.73514e-90	0.319649	0.336	0.184	1.58807e-85	AS_Epithelium-vs-Control_Epithelium	aldehyde dehydrogenase 7 family member A1 [Source:HGNC Symbol;Acc:HGNC:877]
PSMD7	4.96906e-90	0.582733	0.552	0.428	1.66652e-85	AS_Epithelium-vs-Control_Epithelium	proteasome 26S subunit, non-ATPase 7 [Source:HGNC Symbol;Acc:HGNC:9565]
WSB1	7.34279e-90	-0.337845	0.622	0.782	2.46262e-85	AS_Epithelium-vs-Control_Epithelium	WD repeat and SOCS box containing 1 [Source:HGNC Symbol;Acc:HGNC:19221]
BAG5	8.59863e-90	0.599343	0.577	0.477	2.88381e-85	AS_Epithelium-vs-Control_Epithelium	BAG cochaperone 5 [Source:HGNC Symbol;Acc:HGNC:941]
SS18L2	8.96775e-90	-0.339913	0.262	0.412	3.0076e-85	AS_Epithelium-vs-Control_Epithelium	SS18 like 2 [Source:HGNC Symbol;Acc:HGNC:15593]
EBLN3P	1.47871e-89	0.367535	0.419	0.259	4.95929e-85	AS_Epithelium-vs-Control_Epithelium	endogenous Bornavirus like nucleoprotein 3, pseudogene [Source:HGNC Symbol;Acc:HGNC:50682]
RAPH1	1.53491e-89	-0.38891	0.242	0.394	5.14778e-85	AS_Epithelium-vs-Control_Epithelium	Ras association (RalGDS/AF-6) and pleckstrin homology domains 1 [Source:HGNC Symbol;Acc:HGNC:14436]
DUSP8	2.71947e-89	-0.362135	0.241	0.4	9.12056e-85	AS_Epithelium-vs-Control_Epithelium	dual specificity phosphatase 8 [Source:HGNC Symbol;Acc:HGNC:3074]
ETF1	3.87213e-89	-0.317173	0.429	0.577	1.29863e-84	AS_Epithelium-vs-Control_Epithelium	eukaryotic translation termination factor 1 [Source:HGNC Symbol;Acc:HGNC:3477]
TBL1X	4.16911e-89	0.43087	0.47	0.31	1.39824e-84	AS_Epithelium-vs-Control_Epithelium	transducin beta like 1 X-linked [Source:HGNC Symbol;Acc:HGNC:11585]
STX3	4.93395e-89	-0.369644	0.263	0.409	1.65475e-84	AS_Epithelium-vs-Control_Epithelium	syntaxin 3 [Source:HGNC Symbol;Acc:HGNC:11438]
ZFAND6	5.05618e-89	-0.351832	0.444	0.572	1.69574e-84	AS_Epithelium-vs-Control_Epithelium	zinc finger AN1-type containing 6 [Source:HGNC Symbol;Acc:HGNC:30164]
RHPN2	1.40214e-88	-0.321476	0.363	0.524	4.7025e-84	AS_Epithelium-vs-Control_Epithelium	rhophilin Rho GTPase binding protein 2 [Source:HGNC Symbol;Acc:HGNC:19974]
RNASET2	1.94443e-88	0.400557	0.885	0.888	6.52123e-84	AS_Epithelium-vs-Control_Epithelium	ribonuclease T2 [Source:HGNC Symbol;Acc:HGNC:21686]
MLEC	3.0099e-88	0.546966	0.556	0.434	1.00946e-83	AS_Epithelium-vs-Control_Epithelium	malectin [Source:HGNC Symbol;Acc:HGNC:28973]
DDX1	4.25283e-88	0.460418	0.495	0.35	1.42631e-83	AS_Epithelium-vs-Control_Epithelium	DEAD-box helicase 1 [Source:HGNC Symbol;Acc:HGNC:2734]
ZBED1	4.98673e-88	0.340217	0.381	0.224	1.67245e-83	AS_Epithelium-vs-Control_Epithelium	zinc finger BED-type containing 1 [Source:HGNC Symbol;Acc:HGNC:447]
KDELR2	5.65979e-88	0.562559	0.642	0.537	1.89818e-83	AS_Epithelium-vs-Control_Epithelium	KDEL endoplasmic reticulum protein retention receptor 2 [Source:HGNC Symbol;Acc:HGNC:6305]
VPS4B	7.22451e-88	-0.347446	0.477	0.621	2.42296e-83	AS_Epithelium-vs-Control_Epithelium	vacuolar protein sorting 4 homolog B [Source:HGNC Symbol;Acc:HGNC:10895]
SPATA13	7.52763e-88	-0.469143	0.337	0.482	2.52462e-83	AS_Epithelium-vs-Control_Epithelium	spermatogenesis associated 13 [Source:HGNC Symbol;Acc:HGNC:23222]
GSN	8.95387e-88	0.542123	0.71	0.641	3.00295e-83	AS_Epithelium-vs-Control_Epithelium	gelsolin [Source:HGNC Symbol;Acc:HGNC:4620]
SND1	9.44381e-88	0.405713	0.455	0.304	3.16727e-83	AS_Epithelium-vs-Control_Epithelium	staphylococcal nuclease and tudor domain containing 1 [Source:HGNC Symbol;Acc:HGNC:30646]
BCL3	1.13246e-87	-0.375635	0.255	0.401	3.79806e-83	AS_Epithelium-vs-Control_Epithelium	BCL3 transcription coactivator [Source:HGNC Symbol;Acc:HGNC:998]
AVPI1	1.13707e-87	-0.388866	0.153	0.303	3.81349e-83	AS_Epithelium-vs-Control_Epithelium	arginine vasopressin induced 1 [Source:HGNC Symbol;Acc:HGNC:30898]
AQP3	1.176e-87	-0.36075	0.204	0.374	3.94406e-83	AS_Epithelium-vs-Control_Epithelium	aquaporin 3 (Gill blood group) [Source:HGNC Symbol;Acc:HGNC:636]
RARS	1.25374e-87	0.501147	0.485	0.339	4.20481e-83	AS_Epithelium-vs-Control_Epithelium
MTR	1.2837e-87	0.537121	0.624	0.522	4.30528e-83	AS_Epithelium-vs-Control_Epithelium	5-methyltetrahydrofolate-homocysteine methyltransferase [Source:HGNC Symbol;Acc:HGNC:7468]
HMGA1	1.42521e-87	-0.484855	0.334	0.464	4.77986e-83	AS_Epithelium-vs-Control_Epithelium	high mobility group AT-hook 1 [Source:HGNC Symbol;Acc:HGNC:5010]
PMEPA1	1.76838e-87	-0.328722	0.223	0.391	5.93079e-83	AS_Epithelium-vs-Control_Epithelium	prostate transmembrane protein, androgen induced 1 [Source:HGNC Symbol;Acc:HGNC:14107]
QSOX1	2.08636e-87	-0.439325	0.246	0.404	6.99722e-83	AS_Epithelium-vs-Control_Epithelium	quiescin sulfhydryl oxidase 1 [Source:HGNC Symbol;Acc:HGNC:9756]
PTPRG	2.61228e-87	0.32244	0.397	0.236	8.76105e-83	AS_Epithelium-vs-Control_Epithelium	protein tyrosine phosphatase receptor type G [Source:HGNC Symbol;Acc:HGNC:9671]
GMPPA	3.57345e-87	0.260095	0.277	0.141	1.19846e-82	AS_Epithelium-vs-Control_Epithelium	GDP-mannose pyrophosphorylase A [Source:HGNC Symbol;Acc:HGNC:22923]
RHEB	3.67256e-87	-0.29837	0.481	0.604	1.2317e-82	AS_Epithelium-vs-Control_Epithelium	Ras homolog, mTORC1 binding [Source:HGNC Symbol;Acc:HGNC:10011]
PTP4A1	3.67867e-87	-0.319592	0.601	0.759	1.23375e-82	AS_Epithelium-vs-Control_Epithelium	protein tyrosine phosphatase 4A1 [Source:HGNC Symbol;Acc:HGNC:9634]
ATP5F1A	4.97416e-87	0.555156	0.635	0.534	1.66823e-82	AS_Epithelium-vs-Control_Epithelium	ATP synthase F1 subunit alpha [Source:HGNC Symbol;Acc:HGNC:823]
CWC25	5.46604e-87	-0.37915	0.376	0.521	1.8332e-82	AS_Epithelium-vs-Control_Epithelium	CWC25 spliceosome associated protein homolog [Source:HGNC Symbol;Acc:HGNC:25989]
MAGED2	6.57714e-87	0.583669	0.517	0.369	2.20584e-82	AS_Epithelium-vs-Control_Epithelium	MAGE family member D2 [Source:HGNC Symbol;Acc:HGNC:16353]
PGR	7.19596e-87	0.40364	0.498	0.323	2.41338e-82	AS_Epithelium-vs-Control_Epithelium	progesterone receptor [Source:HGNC Symbol;Acc:HGNC:8910]
NCEH1	8.37112e-87	-0.428188	0.185	0.329	2.80751e-82	AS_Epithelium-vs-Control_Epithelium	neutral cholesterol ester hydrolase 1 [Source:HGNC Symbol;Acc:HGNC:29260]
S100P	9.96679e-87	-0.631713	0.134	0.298	3.34266e-82	AS_Epithelium-vs-Control_Epithelium	S100 calcium binding protein P [Source:HGNC Symbol;Acc:HGNC:10504]
ANAPC4	1.70071e-86	0.524197	0.549	0.398	5.70384e-82	AS_Epithelium-vs-Control_Epithelium	anaphase promoting complex subunit 4 [Source:HGNC Symbol;Acc:HGNC:19990]
RBM6	2.81732e-86	0.463182	0.48	0.33	9.44873e-82	AS_Epithelium-vs-Control_Epithelium	RNA binding motif protein 6 [Source:HGNC Symbol;Acc:HGNC:9903]
PTEN	4.72469e-86	0.460137	0.421	0.264	1.58457e-81	AS_Epithelium-vs-Control_Epithelium	phosphatase and tensin homolog [Source:HGNC Symbol;Acc:HGNC:9588]
AMOTL2	6.72074e-86	-0.388118	0.299	0.457	2.254e-81	AS_Epithelium-vs-Control_Epithelium	angiomotin like 2 [Source:HGNC Symbol;Acc:HGNC:17812]
ACLY	8.28233e-86	0.346505	0.389	0.237	2.77773e-81	AS_Epithelium-vs-Control_Epithelium	ATP citrate lyase [Source:HGNC Symbol;Acc:HGNC:115]
FAM104A	9.02992e-86	0.307076	0.356	0.205	3.02845e-81	AS_Epithelium-vs-Control_Epithelium	family with sequence similarity 104 member A [Source:HGNC Symbol;Acc:HGNC:25918]
FAM111A	1.36326e-85	0.261286	0.315	0.169	4.5721e-81	AS_Epithelium-vs-Control_Epithelium	family with sequence similarity 111 member A [Source:HGNC Symbol;Acc:HGNC:24725]
HGD	1.62667e-85	0.662649	0.619	0.497	5.45553e-81	AS_Epithelium-vs-Control_Epithelium	homogentisate 1,2-dioxygenase [Source:HGNC Symbol;Acc:HGNC:4892]
TSPAN3	1.72503e-85	0.452806	0.458	0.307	5.7854e-81	AS_Epithelium-vs-Control_Epithelium	tetraspanin 3 [Source:HGNC Symbol;Acc:HGNC:17752]
NIN	2.25047e-85	0.254209	0.264	0.132	7.54764e-81	AS_Epithelium-vs-Control_Epithelium	ninein [Source:HGNC Symbol;Acc:HGNC:14906]
TUBB4B	2.62384e-85	0.45707	0.826	0.847	8.79984e-81	AS_Epithelium-vs-Control_Epithelium	tubulin beta 4B class IVb [Source:HGNC Symbol;Acc:HGNC:20771]
MAN1A2	3.71351e-85	0.490011	0.491	0.361	1.24544e-80	AS_Epithelium-vs-Control_Epithelium	mannosidase alpha class 1A member 2 [Source:HGNC Symbol;Acc:HGNC:6822]
ANXA11	4.25828e-85	-0.312753	0.606	0.783	1.42814e-80	AS_Epithelium-vs-Control_Epithelium	annexin A11 [Source:HGNC Symbol;Acc:HGNC:535]
S100A13	7.50728e-85	-0.284218	0.736	0.85	2.51779e-80	AS_Epithelium-vs-Control_Epithelium	S100 calcium binding protein A13 [Source:HGNC Symbol;Acc:HGNC:10490]
STX18	7.73619e-85	0.54753	0.738	0.717	2.59456e-80	AS_Epithelium-vs-Control_Epithelium	syntaxin 18 [Source:HGNC Symbol;Acc:HGNC:15942]
ARL8B	9.32283e-85	-0.333496	0.339	0.478	3.12669e-80	AS_Epithelium-vs-Control_Epithelium	ADP ribosylation factor like GTPase 8B [Source:HGNC Symbol;Acc:HGNC:25564]
SNTB2	1.15926e-84	0.322843	0.373	0.219	3.88791e-80	AS_Epithelium-vs-Control_Epithelium	syntrophin beta 2 [Source:HGNC Symbol;Acc:HGNC:11169]
GPX3	1.382e-84	-2.09378	0.163	0.302	4.63494e-80	AS_Epithelium-vs-Control_Epithelium	glutathione peroxidase 3 [Source:HGNC Symbol;Acc:HGNC:4555]
SKIL	1.61402e-84	-0.407089	0.342	0.493	5.41309e-80	AS_Epithelium-vs-Control_Epithelium	SKI like proto-oncogene [Source:HGNC Symbol;Acc:HGNC:10897]
RNMT	1.87605e-84	-0.399195	0.407	0.542	6.29191e-80	AS_Epithelium-vs-Control_Epithelium	RNA guanine-7 methyltransferase [Source:HGNC Symbol;Acc:HGNC:10075]
TDRD3	3.24744e-84	0.250727	0.283	0.146	1.08913e-79	AS_Epithelium-vs-Control_Epithelium	tudor domain containing 3 [Source:HGNC Symbol;Acc:HGNC:20612]
BNIP3L	5.05097e-84	0.479543	0.767	0.746	1.69399e-79	AS_Epithelium-vs-Control_Epithelium	BCL2 interacting protein 3 like [Source:HGNC Symbol;Acc:HGNC:1085]
MANSC1	5.59897e-84	0.259109	0.325	0.182	1.87778e-79	AS_Epithelium-vs-Control_Epithelium	MANSC domain containing 1 [Source:HGNC Symbol;Acc:HGNC:25505]
ENAH	7.20179e-84	0.56853	0.537	0.415	2.41534e-79	AS_Epithelium-vs-Control_Epithelium	ENAH actin regulator [Source:HGNC Symbol;Acc:HGNC:18271]
TRMT112	7.33036e-84	-0.275795	0.603	0.721	2.45845e-79	AS_Epithelium-vs-Control_Epithelium	tRNA methyltransferase subunit 11-2 [Source:HGNC Symbol;Acc:HGNC:26940]
HADHA	7.7325e-84	0.513442	0.567	0.455	2.59333e-79	AS_Epithelium-vs-Control_Epithelium	hydroxyacyl-CoA dehydrogenase trifunctional multienzyme complex subunit alpha [Source:HGNC Symbol;Acc:HGNC:4801]
PARP14	1.28374e-83	-0.462069	0.431	0.57	4.30542e-79	AS_Epithelium-vs-Control_Epithelium	poly(ADP-ribose) polymerase family member 14 [Source:HGNC Symbol;Acc:HGNC:29232]
GK5	1.62718e-83	0.360429	0.418	0.263	5.45725e-79	AS_Epithelium-vs-Control_Epithelium	glycerol kinase 5 [Source:HGNC Symbol;Acc:HGNC:28635]
MBP	1.68394e-83	-0.380103	0.47	0.62	5.64759e-79	AS_Epithelium-vs-Control_Epithelium	myelin basic protein [Source:HGNC Symbol;Acc:HGNC:6925]
UBTF	2.60952e-83	0.441578	0.48	0.335	8.75182e-79	AS_Epithelium-vs-Control_Epithelium	upstream binding transcription factor [Source:HGNC Symbol;Acc:HGNC:12511]
SRSF6	2.61519e-83	0.488182	0.583	0.459	8.77084e-79	AS_Epithelium-vs-Control_Epithelium	serine and arginine rich splicing factor 6 [Source:HGNC Symbol;Acc:HGNC:10788]
EIF3L	2.72965e-83	0.552609	0.62	0.518	9.15469e-79	AS_Epithelium-vs-Control_Epithelium	eukaryotic translation initiation factor 3 subunit L [Source:HGNC Symbol;Acc:HGNC:18138]
HSPA1B	3.19258e-83	-0.617483	0.689	0.804	1.07073e-78	AS_Epithelium-vs-Control_Epithelium	heat shock protein family A (Hsp70) member 1B [Source:HGNC Symbol;Acc:HGNC:5233]
NAP1L1	4.53587e-83	0.613451	0.724	0.662	1.52124e-78	AS_Epithelium-vs-Control_Epithelium	nucleosome assembly protein 1 like 1 [Source:HGNC Symbol;Acc:HGNC:7637]
GORASP2	5.10393e-83	0.392742	0.412	0.263	1.71176e-78	AS_Epithelium-vs-Control_Epithelium	golgi reassembly stacking protein 2 [Source:HGNC Symbol;Acc:HGNC:17500]
RNF114	5.95124e-83	-0.333609	0.28	0.419	1.99593e-78	AS_Epithelium-vs-Control_Epithelium	ring finger protein 114 [Source:HGNC Symbol;Acc:HGNC:13094]
SEC13	6.25055e-83	0.471586	0.481	0.337	2.09631e-78	AS_Epithelium-vs-Control_Epithelium	SEC13 homolog, nuclear pore and COPII coat complex component [Source:HGNC Symbol;Acc:HGNC:10697]
PNN	7.17203e-83	-0.377048	0.605	0.749	2.40535e-78	AS_Epithelium-vs-Control_Epithelium	pinin, desmosome associated protein [Source:HGNC Symbol;Acc:HGNC:9162]
ANKRD12	9.84793e-83	-0.443392	0.585	0.748	3.3028e-78	AS_Epithelium-vs-Control_Epithelium	ankyrin repeat domain 12 [Source:HGNC Symbol;Acc:HGNC:29135]
LMNA	2.88389e-82	-0.309109	0.62	0.752	9.672e-78	AS_Epithelium-vs-Control_Epithelium	lamin A/C [Source:HGNC Symbol;Acc:HGNC:6636]
ADI1	4.05712e-82	0.630246	0.616	0.53	1.36068e-77	AS_Epithelium-vs-Control_Epithelium	acireductone dioxygenase 1 [Source:HGNC Symbol;Acc:HGNC:30576]
TRPM6	5.02772e-82	0.415621	0.343	0.197	1.6862e-77	AS_Epithelium-vs-Control_Epithelium	transient receptor potential cation channel subfamily M member 6 [Source:HGNC Symbol;Acc:HGNC:17995]
MPZL2	7.1259e-82	0.590163	0.681	0.644	2.38989e-77	AS_Epithelium-vs-Control_Epithelium	myelin protein zero like 2 [Source:HGNC Symbol;Acc:HGNC:3496]
BACH1	1.33703e-81	-0.402246	0.227	0.37	4.48412e-77	AS_Epithelium-vs-Control_Epithelium	BTB domain and CNC homolog 1 [Source:HGNC Symbol;Acc:HGNC:935]
ATP6V1H	1.35753e-81	-0.401035	0.443	0.587	4.55289e-77	AS_Epithelium-vs-Control_Epithelium	ATPase H+ transporting V1 subunit H [Source:HGNC Symbol;Acc:HGNC:18303]
HMGCL	1.45923e-81	0.301589	0.348	0.199	4.89396e-77	AS_Epithelium-vs-Control_Epithelium	3-hydroxy-3-methylglutaryl-CoA lyase [Source:HGNC Symbol;Acc:HGNC:5005]
THAP9-AS1	2.23697e-81	-0.364513	0.304	0.442	7.50234e-77	AS_Epithelium-vs-Control_Epithelium	THAP9 antisense RNA 1 [Source:HGNC Symbol;Acc:HGNC:44172]
CD44	3.31087e-81	-0.414755	0.426	0.576	1.1104e-76	AS_Epithelium-vs-Control_Epithelium	CD44 molecule (Indian blood group) [Source:HGNC Symbol;Acc:HGNC:1681]
RBM5	5.62167e-81	0.407507	0.48	0.328	1.88539e-76	AS_Epithelium-vs-Control_Epithelium	RNA binding motif protein 5 [Source:HGNC Symbol;Acc:HGNC:9902]
C19orf53	7.17972e-81	0.635063	0.729	0.677	2.40793e-76	AS_Epithelium-vs-Control_Epithelium	chromosome 19 open reading frame 53 [Source:HGNC Symbol;Acc:HGNC:24991]
MGA	7.18185e-81	0.273154	0.353	0.201	2.40865e-76	AS_Epithelium-vs-Control_Epithelium	MAX dimerization protein MGA [Source:HGNC Symbol;Acc:HGNC:14010]
CTDSP1	7.61796e-81	0.320269	0.384	0.235	2.55491e-76	AS_Epithelium-vs-Control_Epithelium	CTD small phosphatase 1 [Source:HGNC Symbol;Acc:HGNC:21614]
S100A1	8.12989e-81	-0.646829	0.296	0.439	2.7266e-76	AS_Epithelium-vs-Control_Epithelium	S100 calcium binding protein A1 [Source:HGNC Symbol;Acc:HGNC:10486]
DIP2A	1.10525e-80	0.286349	0.351	0.202	3.70678e-76	AS_Epithelium-vs-Control_Epithelium	disco interacting protein 2 homolog A [Source:HGNC Symbol;Acc:HGNC:17217]
ATP1B1	1.11681e-80	-0.353177	0.477	0.621	3.74556e-76	AS_Epithelium-vs-Control_Epithelium	ATPase Na+/K+ transporting subunit beta 1 [Source:HGNC Symbol;Acc:HGNC:804]
TIPARP	1.72397e-80	-0.273853	0.442	0.607	5.78186e-76	AS_Epithelium-vs-Control_Epithelium	TCDD inducible poly(ADP-ribose) polymerase [Source:HGNC Symbol;Acc:HGNC:23696]
PCAT1	2.95856e-80	0.415777	0.377	0.225	9.92242e-76	AS_Epithelium-vs-Control_Epithelium	prostate cancer associated transcript 1 [Source:HGNC Symbol;Acc:HGNC:43022]
APLP2	3.83465e-80	-0.389703	0.655	0.802	1.28606e-75	AS_Epithelium-vs-Control_Epithelium	amyloid beta precursor like protein 2 [Source:HGNC Symbol;Acc:HGNC:598]
TMEM214	5.79844e-80	0.263843	0.353	0.205	1.94468e-75	AS_Epithelium-vs-Control_Epithelium	transmembrane protein 214 [Source:HGNC Symbol;Acc:HGNC:25983]
SEMA3B	1.01944e-79	-0.632942	0.181	0.316	3.419e-75	AS_Epithelium-vs-Control_Epithelium	semaphorin 3B [Source:HGNC Symbol;Acc:HGNC:10724]
DEAF1	1.32575e-79	0.272291	0.359	0.208	4.44631e-75	AS_Epithelium-vs-Control_Epithelium	DEAF1 transcription factor [Source:HGNC Symbol;Acc:HGNC:14677]
YPEL5	1.50167e-79	-0.312236	0.563	0.707	5.03629e-75	AS_Epithelium-vs-Control_Epithelium	yippee like 5 [Source:HGNC Symbol;Acc:HGNC:18329]
EIF4G2	1.68217e-79	0.419554	0.762	0.771	5.64165e-75	AS_Epithelium-vs-Control_Epithelium	eukaryotic translation initiation factor 4 gamma 2 [Source:HGNC Symbol;Acc:HGNC:3297]
CNKSR3	1.69693e-79	-0.424352	0.42	0.566	5.69115e-75	AS_Epithelium-vs-Control_Epithelium	CNKSR family member 3 [Source:HGNC Symbol;Acc:HGNC:23034]
TLE4	2.80752e-79	-0.625752	0.387	0.524	9.41585e-75	AS_Epithelium-vs-Control_Epithelium	TLE family member 4, transcriptional corepressor [Source:HGNC Symbol;Acc:HGNC:11840]
LGALS3	3.62055e-79	-0.32616	0.793	0.899	1.21426e-74	AS_Epithelium-vs-Control_Epithelium	galectin 3 [Source:HGNC Symbol;Acc:HGNC:6563]
ZDHHC2	4.00612e-79	0.301773	0.353	0.206	1.34357e-74	AS_Epithelium-vs-Control_Epithelium	zinc finger DHHC-type palmitoyltransferase 2 [Source:HGNC Symbol;Acc:HGNC:18469]
CIRBP	4.98016e-79	0.450142	0.759	0.717	1.67025e-74	AS_Epithelium-vs-Control_Epithelium	cold inducible RNA binding protein [Source:HGNC Symbol;Acc:HGNC:1982]
TTC3	4.99666e-79	0.547624	0.631	0.573	1.67578e-74	AS_Epithelium-vs-Control_Epithelium	tetratricopeptide repeat domain 3 [Source:HGNC Symbol;Acc:HGNC:12393]
PPP1R15B	7.02795e-79	-0.316676	0.458	0.614	2.35703e-74	AS_Epithelium-vs-Control_Epithelium	protein phosphatase 1 regulatory subunit 15B [Source:HGNC Symbol;Acc:HGNC:14951]
HLA-B	7.57078e-79	-0.31082	0.78	0.903	2.53909e-74	AS_Epithelium-vs-Control_Epithelium	major histocompatibility complex, class I, B [Source:HGNC Symbol;Acc:HGNC:4932]
TPD52	8.30348e-79	0.560646	0.537	0.407	2.78482e-74	AS_Epithelium-vs-Control_Epithelium	tumor protein D52 [Source:HGNC Symbol;Acc:HGNC:12005]
SLC39A8	1.50386e-78	0.413006	0.419	0.274	5.04366e-74	AS_Epithelium-vs-Control_Epithelium	solute carrier family 39 member 8 [Source:HGNC Symbol;Acc:HGNC:20862]
SEM1	1.53023e-78	-0.25699	0.722	0.815	5.13208e-74	AS_Epithelium-vs-Control_Epithelium	SEM1 26S proteasome complex subunit [Source:HGNC Symbol;Acc:HGNC:10845]
PCDH7	1.90606e-78	0.470252	0.475	0.336	6.39253e-74	AS_Epithelium-vs-Control_Epithelium	protocadherin 7 [Source:HGNC Symbol;Acc:HGNC:8659]
TMTC3	3.03326e-78	0.296035	0.326	0.188	1.01729e-73	AS_Epithelium-vs-Control_Epithelium	transmembrane O-mannosyltransferase targeting cadherins 3 [Source:HGNC Symbol;Acc:HGNC:26899]
TSPO	3.05336e-78	-0.303643	0.616	0.746	1.02403e-73	AS_Epithelium-vs-Control_Epithelium	translocator protein [Source:HGNC Symbol;Acc:HGNC:1158]
TBC1D9	3.1929e-78	-0.373971	0.222	0.363	1.07083e-73	AS_Epithelium-vs-Control_Epithelium	TBC1 domain family member 9 [Source:HGNC Symbol;Acc:HGNC:21710]
CXCL3	4.59808e-78	-0.817358	0.23	0.372	1.54211e-73	AS_Epithelium-vs-Control_Epithelium	C-X-C motif chemokine ligand 3 [Source:HGNC Symbol;Acc:HGNC:4604]
SMARCA2	6.43033e-78	0.401566	0.453	0.299	2.15661e-73	AS_Epithelium-vs-Control_Epithelium	SWI/SNF related, matrix associated, actin dependent regulator of chromatin, subfamily a, member 2 [Source:HGNC Symbol;Acc:HGNC:11098]
SNX17	7.29429e-78	0.305088	0.362	0.214	2.44636e-73	AS_Epithelium-vs-Control_Epithelium	sorting nexin 17 [Source:HGNC Symbol;Acc:HGNC:14979]
PCYOX1	8.80469e-78	0.335259	0.415	0.265	2.95292e-73	AS_Epithelium-vs-Control_Epithelium	prenylcysteine oxidase 1 [Source:HGNC Symbol;Acc:HGNC:20588]
DHRS4L2	8.84855e-78	0.302824	0.282	0.153	2.96763e-73	AS_Epithelium-vs-Control_Epithelium	dehydrogenase/reductase 4 like 2 [Source:HGNC Symbol;Acc:HGNC:19731]
EIF4B	8.93278e-78	0.529102	0.654	0.565	2.99588e-73	AS_Epithelium-vs-Control_Epithelium	eukaryotic translation initiation factor 4B [Source:HGNC Symbol;Acc:HGNC:3285]
GATAD1	1.00566e-77	0.413016	0.476	0.342	3.37277e-73	AS_Epithelium-vs-Control_Epithelium	GATA zinc finger domain containing 1 [Source:HGNC Symbol;Acc:HGNC:29941]
LGALS1	1.82106e-77	0.918976	0.724	0.644	6.10746e-73	AS_Epithelium-vs-Control_Epithelium	galectin 1 [Source:HGNC Symbol;Acc:HGNC:6561]
ANAPC5	1.86371e-77	0.406103	0.454	0.307	6.25051e-73	AS_Epithelium-vs-Control_Epithelium	anaphase promoting complex subunit 5 [Source:HGNC Symbol;Acc:HGNC:15713]
ZCRB1	2.02475e-77	0.553673	0.571	0.456	6.7906e-73	AS_Epithelium-vs-Control_Epithelium	zinc finger CCHC-type and RNA binding motif containing 1 [Source:HGNC Symbol;Acc:HGNC:29620]
SOX4	2.36968e-77	-0.563905	0.675	0.833	7.94742e-73	AS_Epithelium-vs-Control_Epithelium	SRY-box transcription factor 4 [Source:HGNC Symbol;Acc:HGNC:11200]
FAM13A	3.32361e-77	0.493247	0.525	0.383	1.11467e-72	AS_Epithelium-vs-Control_Epithelium	family with sequence similarity 13 member A [Source:HGNC Symbol;Acc:HGNC:19367]
AHNAK	3.48588e-77	0.549092	0.746	0.809	1.16909e-72	AS_Epithelium-vs-Control_Epithelium	AHNAK nucleoprotein [Source:HGNC Symbol;Acc:HGNC:347]
IQGAP2	4.61487e-77	0.412426	0.4	0.258	1.54773e-72	AS_Epithelium-vs-Control_Epithelium	IQ motif containing GTPase activating protein 2 [Source:HGNC Symbol;Acc:HGNC:6111]
TFPI2	5.01131e-77	0.745014	0.779	0.782	1.68069e-72	AS_Epithelium-vs-Control_Epithelium	tissue factor pathway inhibitor 2 [Source:HGNC Symbol;Acc:HGNC:11761]
TMX4	5.88981e-77	0.271833	0.366	0.218	1.97533e-72	AS_Epithelium-vs-Control_Epithelium	thioredoxin related transmembrane protein 4 [Source:HGNC Symbol;Acc:HGNC:25237]
GDI2	7.22441e-77	0.507366	0.585	0.466	2.42292e-72	AS_Epithelium-vs-Control_Epithelium	GDP dissociation inhibitor 2 [Source:HGNC Symbol;Acc:HGNC:4227]
GLG1	8.99519e-77	0.438012	0.505	0.377	3.01681e-72	AS_Epithelium-vs-Control_Epithelium	golgi glycoprotein 1 [Source:HGNC Symbol;Acc:HGNC:4316]
ZSCAN16-AS1	1.33651e-76	0.260294	0.293	0.159	4.48238e-72	AS_Epithelium-vs-Control_Epithelium	ZSCAN16 antisense RNA 1 [Source:HGNC Symbol;Acc:HGNC:48982]
EXOC1	2.72089e-76	0.338165	0.431	0.278	9.12534e-72	AS_Epithelium-vs-Control_Epithelium	exocyst complex component 1 [Source:HGNC Symbol;Acc:HGNC:30380]
SBDS	4.00538e-76	-0.291381	0.428	0.547	1.34332e-71	AS_Epithelium-vs-Control_Epithelium	SBDS ribosome maturation factor [Source:HGNC Symbol;Acc:HGNC:19440]
NUDT9	5.73986e-76	0.320441	0.371	0.227	1.92504e-71	AS_Epithelium-vs-Control_Epithelium	nudix hydrolase 9 [Source:HGNC Symbol;Acc:HGNC:8056]
DAAM1	7.712e-76	0.430675	0.486	0.339	2.58645e-71	AS_Epithelium-vs-Control_Epithelium	dishevelled associated activator of morphogenesis 1 [Source:HGNC Symbol;Acc:HGNC:18142]
MAP7	1.02499e-75	0.558473	0.5	0.37	3.43762e-71	AS_Epithelium-vs-Control_Epithelium	microtubule associated protein 7 [Source:HGNC Symbol;Acc:HGNC:6869]
SMIM5	2.7313e-75	-0.363451	0.186	0.329	9.16025e-71	AS_Epithelium-vs-Control_Epithelium	small integral membrane protein 5 [Source:HGNC Symbol;Acc:HGNC:40030]
SERF2	3.02439e-75	0.482849	0.93	0.944	1.01432e-70	AS_Epithelium-vs-Control_Epithelium	small EDRK-rich factor 2 [Source:HGNC Symbol;Acc:HGNC:10757]
USF2	5.28614e-75	0.358826	0.421	0.277	1.77287e-70	AS_Epithelium-vs-Control_Epithelium	upstream transcription factor 2, c-fos interacting [Source:HGNC Symbol;Acc:HGNC:12594]
FAM174B	1.18876e-74	0.26195	0.342	0.203	3.98685e-70	AS_Epithelium-vs-Control_Epithelium	family with sequence similarity 174 member B [Source:HGNC Symbol;Acc:HGNC:34339]
CENPX	1.26901e-74	0.481914	0.46	0.322	4.256e-70	AS_Epithelium-vs-Control_Epithelium	centromere protein X [Source:HGNC Symbol;Acc:HGNC:11422]
HILPDA	1.43635e-74	0.331678	0.377	0.23	4.81721e-70	AS_Epithelium-vs-Control_Epithelium	hypoxia inducible lipid droplet associated [Source:HGNC Symbol;Acc:HGNC:28859]
STRBP	1.44392e-74	0.424763	0.439	0.302	4.84261e-70	AS_Epithelium-vs-Control_Epithelium	spermatid perinuclear RNA binding protein [Source:HGNC Symbol;Acc:HGNC:16462]
CAT	1.5769e-74	0.350603	0.379	0.233	5.28859e-70	AS_Epithelium-vs-Control_Epithelium	catalase [Source:HGNC Symbol;Acc:HGNC:1516]
LEO1	2.96235e-74	0.343852	0.379	0.235	9.93512e-70	AS_Epithelium-vs-Control_Epithelium	LEO1 homolog, Paf1/RNA polymerase II complex component [Source:HGNC Symbol;Acc:HGNC:30401]
WHRN	3.07973e-74	0.384737	0.397	0.249	1.03288e-69	AS_Epithelium-vs-Control_Epithelium	whirlin [Source:HGNC Symbol;Acc:HGNC:16361]
GLRX	1.10583e-73	-0.353514	0.311	0.451	3.70875e-69	AS_Epithelium-vs-Control_Epithelium	glutaredoxin [Source:HGNC Symbol;Acc:HGNC:4330]
ATP1A1	1.1432e-73	0.459593	0.771	0.8	3.83407e-69	AS_Epithelium-vs-Control_Epithelium	ATPase Na+/K+ transporting subunit alpha 1 [Source:HGNC Symbol;Acc:HGNC:799]
SLC7A2	1.28317e-73	-0.47625	0.293	0.427	4.3035e-69	AS_Epithelium-vs-Control_Epithelium	solute carrier family 7 member 2 [Source:HGNC Symbol;Acc:HGNC:11060]
AKAP9	1.57562e-73	0.524146	0.675	0.668	5.28432e-69	AS_Epithelium-vs-Control_Epithelium	A-kinase anchoring protein 9 [Source:HGNC Symbol;Acc:HGNC:379]
FARSB	1.61115e-73	0.261652	0.304	0.17	5.40347e-69	AS_Epithelium-vs-Control_Epithelium	phenylalanyl-tRNA synthetase subunit beta [Source:HGNC Symbol;Acc:HGNC:17800]
PIR	1.69097e-73	0.299098	0.277	0.151	5.67119e-69	AS_Epithelium-vs-Control_Epithelium	pirin [Source:HGNC Symbol;Acc:HGNC:30048]
TPT1	2.3293e-73	0.367326	0.998	0.998	7.812e-69	AS_Epithelium-vs-Control_Epithelium	tumor protein, translationally-controlled 1 [Source:HGNC Symbol;Acc:HGNC:12022]
YWHAG	2.46207e-73	-0.276821	0.444	0.568	8.25728e-69	AS_Epithelium-vs-Control_Epithelium	tyrosine 3-monooxygenase/tryptophan 5-monooxygenase activation protein gamma [Source:HGNC Symbol;Acc:HGNC:12852]
RPAIN	2.56419e-73	-0.298509	0.447	0.589	8.59977e-69	AS_Epithelium-vs-Control_Epithelium	RPA interacting protein [Source:HGNC Symbol;Acc:HGNC:28641]
ARHGAP1	3.42042e-73	0.265753	0.372	0.226	1.14714e-68	AS_Epithelium-vs-Control_Epithelium	Rho GTPase activating protein 1 [Source:HGNC Symbol;Acc:HGNC:673]
HMGB3	3.79167e-73	0.540565	0.483	0.353	1.27165e-68	AS_Epithelium-vs-Control_Epithelium	high mobility group box 3 [Source:HGNC Symbol;Acc:HGNC:5004]
PTPRK	4.67149e-73	-0.341725	0.315	0.445	1.56672e-68	AS_Epithelium-vs-Control_Epithelium	protein tyrosine phosphatase receptor type K [Source:HGNC Symbol;Acc:HGNC:9674]
FAM133B	5.7413e-73	-0.37502	0.597	0.769	1.92552e-68	AS_Epithelium-vs-Control_Epithelium	family with sequence similarity 133 member B [Source:HGNC Symbol;Acc:HGNC:28629]
TWISTNB	7.74744e-73	-0.572599	0.328	0.446	2.59834e-68	AS_Epithelium-vs-Control_Epithelium
CCND1	1.45655e-72	-0.337979	0.488	0.64	4.88498e-68	AS_Epithelium-vs-Control_Epithelium	cyclin D1 [Source:HGNC Symbol;Acc:HGNC:1582]
PCMTD1	1.73286e-72	0.490578	0.592	0.487	5.81167e-68	AS_Epithelium-vs-Control_Epithelium	protein-L-isoaspartate (D-aspartate) O-methyltransferase domain containing 1 [Source:HGNC Symbol;Acc:HGNC:30483]
FBXW5	2.74356e-72	0.39274	0.431	0.291	9.20135e-68	AS_Epithelium-vs-Control_Epithelium	F-box and WD repeat domain containing 5 [Source:HGNC Symbol;Acc:HGNC:13613]
HSPE1	2.88105e-72	-0.378752	0.721	0.815	9.66247e-68	AS_Epithelium-vs-Control_Epithelium	heat shock protein family E (Hsp10) member 1 [Source:HGNC Symbol;Acc:HGNC:5269]
C2CD4B	2.91509e-72	0.698681	0.536	0.412	9.77662e-68	AS_Epithelium-vs-Control_Epithelium	C2 calcium dependent domain containing 4B [Source:HGNC Symbol;Acc:HGNC:33628]
ACTB	3.35614e-72	0.283133	0.988	0.983	1.12558e-67	AS_Epithelium-vs-Control_Epithelium	actin beta [Source:HGNC Symbol;Acc:HGNC:132]
ANAPC13	5.28279e-72	0.328175	0.384	0.241	1.77174e-67	AS_Epithelium-vs-Control_Epithelium	anaphase promoting complex subunit 13 [Source:HGNC Symbol;Acc:HGNC:24540]
MFGE8	5.38244e-72	0.354745	0.372	0.226	1.80516e-67	AS_Epithelium-vs-Control_Epithelium	milk fat globule EGF and factor V/VIII domain containing [Source:HGNC Symbol;Acc:HGNC:7036]
HOXB5	1.32373e-71	0.371362	0.438	0.301	4.43952e-67	AS_Epithelium-vs-Control_Epithelium	homeobox B5 [Source:HGNC Symbol;Acc:HGNC:5116]
SSR3	1.40928e-71	0.52671	0.67	0.562	4.72643e-67	AS_Epithelium-vs-Control_Epithelium	signal sequence receptor subunit 3 [Source:HGNC Symbol;Acc:HGNC:11325]
ALYREF	1.86135e-71	-0.262115	0.225	0.356	6.24261e-67	AS_Epithelium-vs-Control_Epithelium	Aly/REF export factor [Source:HGNC Symbol;Acc:HGNC:19071]
KDELR1	2.65776e-71	0.470722	0.658	0.571	8.91359e-67	AS_Epithelium-vs-Control_Epithelium	KDEL endoplasmic reticulum protein retention receptor 1 [Source:HGNC Symbol;Acc:HGNC:6304]
MIR22HG	3.219e-71	-0.304471	0.312	0.444	1.07959e-66	AS_Epithelium-vs-Control_Epithelium	MIR22 host gene [Source:HGNC Symbol;Acc:HGNC:28219]
HSP90AB1	3.63096e-71	-0.276728	0.923	0.967	1.21775e-66	AS_Epithelium-vs-Control_Epithelium	heat shock protein 90 alpha family class B member 1 [Source:HGNC Symbol;Acc:HGNC:5258]
GEM	3.7109e-71	-0.354679	0.126	0.259	1.24456e-66	AS_Epithelium-vs-Control_Epithelium	GTP binding protein overexpressed in skeletal muscle [Source:HGNC Symbol;Acc:HGNC:4234]
SLC39A14	4.39196e-71	0.723421	0.668	0.567	1.47298e-66	AS_Epithelium-vs-Control_Epithelium	solute carrier family 39 member 14 [Source:HGNC Symbol;Acc:HGNC:20858]
GBP2	5.20077e-71	-0.321224	0.39	0.558	1.74423e-66	AS_Epithelium-vs-Control_Epithelium	guanylate binding protein 2 [Source:HGNC Symbol;Acc:HGNC:4183]
MYO6	6.19531e-71	-0.439774	0.481	0.61	2.07778e-66	AS_Epithelium-vs-Control_Epithelium	myosin VI [Source:HGNC Symbol;Acc:HGNC:7605]
CAST	6.93037e-71	-0.326036	0.662	0.807	2.32431e-66	AS_Epithelium-vs-Control_Epithelium	calpastatin [Source:HGNC Symbol;Acc:HGNC:1515]
RIN2	8.25543e-71	-0.347129	0.307	0.442	2.76871e-66	AS_Epithelium-vs-Control_Epithelium	Ras and Rab interactor 2 [Source:HGNC Symbol;Acc:HGNC:18750]
FBXO32	1.11263e-70	-0.383454	0.229	0.366	3.73154e-66	AS_Epithelium-vs-Control_Epithelium	F-box protein 32 [Source:HGNC Symbol;Acc:HGNC:16731]
NBR1	1.18817e-70	0.316482	0.4	0.257	3.98489e-66	AS_Epithelium-vs-Control_Epithelium	NBR1 autophagy cargo receptor [Source:HGNC Symbol;Acc:HGNC:6746]
ERN1	1.27806e-70	-0.436662	0.241	0.365	4.28637e-66	AS_Epithelium-vs-Control_Epithelium	endoplasmic reticulum to nucleus signaling 1 [Source:HGNC Symbol;Acc:HGNC:3449]
DAP	1.84895e-70	0.482173	0.5	0.371	6.20099e-66	AS_Epithelium-vs-Control_Epithelium	death associated protein [Source:HGNC Symbol;Acc:HGNC:2672]
PLCB4	1.99634e-70	0.4192	0.452	0.315	6.69533e-66	AS_Epithelium-vs-Control_Epithelium	phospholipase C beta 4 [Source:HGNC Symbol;Acc:HGNC:9059]
SEC31A	2.00496e-70	0.491011	0.622	0.563	6.72423e-66	AS_Epithelium-vs-Control_Epithelium	SEC31 homolog A, COPII coat complex component [Source:HGNC Symbol;Acc:HGNC:17052]
TP53I3	2.23874e-70	0.506063	0.509	0.382	7.50829e-66	AS_Epithelium-vs-Control_Epithelium	tumor protein p53 inducible protein 3 [Source:HGNC Symbol;Acc:HGNC:19373]
HEY2	3.39289e-70	0.278751	0.395	0.248	1.13791e-65	AS_Epithelium-vs-Control_Epithelium	hes related family bHLH transcription factor with YRPW motif 2 [Source:HGNC Symbol;Acc:HGNC:4881]
MAP4K4	4.23366e-70	-0.376736	0.35	0.482	1.41989e-65	AS_Epithelium-vs-Control_Epithelium	mitogen-activated protein kinase kinase kinase kinase 4 [Source:HGNC Symbol;Acc:HGNC:6866]
MBD2	4.97225e-70	-0.313449	0.373	0.492	1.66759e-65	AS_Epithelium-vs-Control_Epithelium	methyl-CpG binding domain protein 2 [Source:HGNC Symbol;Acc:HGNC:6917]
PDP1	5.01683e-70	-0.390274	0.271	0.396	1.68255e-65	AS_Epithelium-vs-Control_Epithelium	pyruvate dehyrogenase phosphatase catalytic subunit 1 [Source:HGNC Symbol;Acc:HGNC:9279]
ATP6V0E1	5.68049e-70	-0.281307	0.691	0.788	1.90512e-65	AS_Epithelium-vs-Control_Epithelium	ATPase H+ transporting V0 subunit e1 [Source:HGNC Symbol;Acc:HGNC:863]
MIA2	7.59027e-70	0.530254	0.562	0.461	2.54562e-65	AS_Epithelium-vs-Control_Epithelium	MIA SH3 domain ER export factor 2 [Source:HGNC Symbol;Acc:HGNC:18432]
GLA	1.21312e-69	-0.47148	0.264	0.398	4.06858e-65	AS_Epithelium-vs-Control_Epithelium	galactosidase alpha [Source:HGNC Symbol;Acc:HGNC:4296]
ELL	1.83715e-69	-0.29484	0.153	0.284	6.16143e-65	AS_Epithelium-vs-Control_Epithelium	elongation factor for RNA polymerase II [Source:HGNC Symbol;Acc:HGNC:23114]
NOP53	1.94525e-69	0.537095	0.637	0.549	6.52398e-65	AS_Epithelium-vs-Control_Epithelium	NOP53 ribosome biogenesis factor [Source:HGNC Symbol;Acc:HGNC:4333]
TMEM189	2.65917e-69	-0.32823	0.261	0.389	8.91833e-65	AS_Epithelium-vs-Control_Epithelium
RPL6	3.03238e-69	0.295286	0.95	0.947	1.017e-64	AS_Epithelium-vs-Control_Epithelium	ribosomal protein L6 [Source:HGNC Symbol;Acc:HGNC:10362]
CHPT1	3.77302e-69	0.297279	0.276	0.151	1.2654e-64	AS_Epithelium-vs-Control_Epithelium	choline phosphotransferase 1 [Source:HGNC Symbol;Acc:HGNC:17852]
MAT2A	4.63351e-69	0.402797	0.46	0.322	1.55399e-64	AS_Epithelium-vs-Control_Epithelium	methionine adenosyltransferase 2A [Source:HGNC Symbol;Acc:HGNC:6904]
PHKB	5.98905e-69	0.307964	0.426	0.283	2.00861e-64	AS_Epithelium-vs-Control_Epithelium	phosphorylase kinase regulatory subunit beta [Source:HGNC Symbol;Acc:HGNC:8927]
DMKN	7.94828e-69	-0.283886	0.34	0.487	2.6657e-64	AS_Epithelium-vs-Control_Epithelium	dermokine [Source:HGNC Symbol;Acc:HGNC:25063]
ZFAS1	1.00783e-68	-0.28974	0.62	0.739	3.38005e-64	AS_Epithelium-vs-Control_Epithelium	ZNFX1 antisense RNA 1 [Source:HGNC Symbol;Acc:HGNC:33101]
USP43	1.15485e-68	-0.347251	0.202	0.337	3.87313e-64	AS_Epithelium-vs-Control_Epithelium	ubiquitin specific peptidase 43 [Source:HGNC Symbol;Acc:HGNC:20072]
ATXN3	1.23502e-68	0.258582	0.327	0.19	4.142e-64	AS_Epithelium-vs-Control_Epithelium	ataxin 3 [Source:HGNC Symbol;Acc:HGNC:7106]
RANBP17	1.24521e-68	0.418259	0.484	0.343	4.17619e-64	AS_Epithelium-vs-Control_Epithelium	RAN binding protein 17 [Source:HGNC Symbol;Acc:HGNC:14428]
SPAG1	1.4291e-68	-0.278381	0.154	0.286	4.7929e-64	AS_Epithelium-vs-Control_Epithelium	sperm associated antigen 1 [Source:HGNC Symbol;Acc:HGNC:11212]
ARF6	1.54382e-68	-0.278116	0.462	0.577	5.17766e-64	AS_Epithelium-vs-Control_Epithelium	ADP ribosylation factor 6 [Source:HGNC Symbol;Acc:HGNC:659]
YWHAH	1.6334e-68	-0.281089	0.452	0.571	5.4781e-64	AS_Epithelium-vs-Control_Epithelium	tyrosine 3-monooxygenase/tryptophan 5-monooxygenase activation protein eta [Source:HGNC Symbol;Acc:HGNC:12853]
PRDM1	1.63986e-68	-0.379641	0.15	0.284	5.49976e-64	AS_Epithelium-vs-Control_Epithelium	PR/SET domain 1 [Source:HGNC Symbol;Acc:HGNC:9346]
PPTC7	2.39842e-68	-0.325094	0.264	0.389	8.04382e-64	AS_Epithelium-vs-Control_Epithelium	protein phosphatase targeting COQ7 [Source:HGNC Symbol;Acc:HGNC:30695]
TICAM1	2.86101e-68	-0.346733	0.201	0.329	9.59524e-64	AS_Epithelium-vs-Control_Epithelium	toll like receptor adaptor molecule 1 [Source:HGNC Symbol;Acc:HGNC:18348]
N4BP1	3.58652e-68	-0.435365	0.355	0.462	1.20285e-63	AS_Epithelium-vs-Control_Epithelium	NEDD4 binding protein 1 [Source:HGNC Symbol;Acc:HGNC:29850]
C1orf43	3.90902e-68	0.453366	0.5	0.375	1.31101e-63	AS_Epithelium-vs-Control_Epithelium	chromosome 1 open reading frame 43 [Source:HGNC Symbol;Acc:HGNC:29876]
SLC1A1	5.30207e-68	-0.625999	0.141	0.265	1.77821e-63	AS_Epithelium-vs-Control_Epithelium	solute carrier family 1 member 1 [Source:HGNC Symbol;Acc:HGNC:10939]
AL512274.1	7.54565e-68	-0.437316	0.189	0.316	2.53066e-63	AS_Epithelium-vs-Control_Epithelium	novel transcript
ELOC	7.61168e-68	-0.270306	0.507	0.612	2.55281e-63	AS_Epithelium-vs-Control_Epithelium	elongin C [Source:HGNC Symbol;Acc:HGNC:11617]
MT-ND3	8.5361e-68	-0.402304	0.968	0.999	2.86284e-63	AS_Epithelium-vs-Control_Epithelium	mitochondrially encoded NADH:ubiquinone oxidoreductase core subunit 3 [Source:HGNC Symbol;Acc:HGNC:7458]
ENDOG	8.98286e-68	0.370691	0.373	0.241	3.01267e-63	AS_Epithelium-vs-Control_Epithelium	endonuclease G [Source:HGNC Symbol;Acc:HGNC:3346]
CPEB4	9.75251e-68	-0.375752	0.418	0.544	3.27079e-63	AS_Epithelium-vs-Control_Epithelium	cytoplasmic polyadenylation element binding protein 4 [Source:HGNC Symbol;Acc:HGNC:21747]
PTK2	1.4406e-67	0.381894	0.466	0.33	4.8315e-63	AS_Epithelium-vs-Control_Epithelium	protein tyrosine kinase 2 [Source:HGNC Symbol;Acc:HGNC:9611]
AMIGO2	1.72253e-67	-0.369497	0.253	0.381	5.77701e-63	AS_Epithelium-vs-Control_Epithelium	adhesion molecule with Ig like domain 2 [Source:HGNC Symbol;Acc:HGNC:24073]
MRPS18B	1.79845e-67	0.321114	0.39	0.25	6.03165e-63	AS_Epithelium-vs-Control_Epithelium	mitochondrial ribosomal protein S18B [Source:HGNC Symbol;Acc:HGNC:14516]
SRSF7	2.14639e-67	0.557225	0.654	0.577	7.19857e-63	AS_Epithelium-vs-Control_Epithelium	serine and arginine rich splicing factor 7 [Source:HGNC Symbol;Acc:HGNC:10789]
RARS2	2.83808e-67	0.283691	0.316	0.185	9.51837e-63	AS_Epithelium-vs-Control_Epithelium	arginyl-tRNA synthetase 2, mitochondrial [Source:HGNC Symbol;Acc:HGNC:21406]
DUSP14	2.86443e-67	-0.381246	0.272	0.391	9.60672e-63	AS_Epithelium-vs-Control_Epithelium	dual specificity phosphatase 14 [Source:HGNC Symbol;Acc:HGNC:17007]
NUAK2	2.94463e-67	-0.392053	0.172	0.298	9.87571e-63	AS_Epithelium-vs-Control_Epithelium	NUAK family kinase 2 [Source:HGNC Symbol;Acc:HGNC:29558]
TROVE2	3.28128e-67	0.334492	0.397	0.257	1.10048e-62	AS_Epithelium-vs-Control_Epithelium
GABARAPL1	3.37884e-67	-0.282418	0.428	0.564	1.13319e-62	AS_Epithelium-vs-Control_Epithelium	GABA type A receptor associated protein like 1 [Source:HGNC Symbol;Acc:HGNC:4068]
AP3M1	4.24746e-67	0.256287	0.326	0.191	1.42451e-62	AS_Epithelium-vs-Control_Epithelium	adaptor related protein complex 3 subunit mu 1 [Source:HGNC Symbol;Acc:HGNC:569]
USO1	4.54492e-67	0.42272	0.486	0.355	1.52428e-62	AS_Epithelium-vs-Control_Epithelium	USO1 vesicle transport factor [Source:HGNC Symbol;Acc:HGNC:30904]
STX16	5.86526e-67	0.260151	0.347	0.208	1.96709e-62	AS_Epithelium-vs-Control_Epithelium	syntaxin 16 [Source:HGNC Symbol;Acc:HGNC:11431]
RPL15	6.05839e-67	0.333069	0.964	0.954	2.03186e-62	AS_Epithelium-vs-Control_Epithelium	ribosomal protein L15 [Source:HGNC Symbol;Acc:HGNC:10306]
TC2N	6.88027e-67	-0.328256	0.393	0.513	2.3075e-62	AS_Epithelium-vs-Control_Epithelium	tandem C2 domains, nuclear [Source:HGNC Symbol;Acc:HGNC:19859]
SRM	7.00393e-67	0.285088	0.287	0.162	2.34898e-62	AS_Epithelium-vs-Control_Epithelium	spermidine synthase [Source:HGNC Symbol;Acc:HGNC:11296]
TAOK3	7.12997e-67	0.331397	0.413	0.276	2.39125e-62	AS_Epithelium-vs-Control_Epithelium	TAO kinase 3 [Source:HGNC Symbol;Acc:HGNC:18133]
CRY1	8.18873e-67	-0.286922	0.122	0.25	2.74634e-62	AS_Epithelium-vs-Control_Epithelium	cryptochrome circadian regulator 1 [Source:HGNC Symbol;Acc:HGNC:2384]
CTSZ	9.07741e-67	0.465877	0.535	0.417	3.04438e-62	AS_Epithelium-vs-Control_Epithelium	cathepsin Z [Source:HGNC Symbol;Acc:HGNC:2547]
UGP2	9.46603e-67	0.398178	0.476	0.341	3.17472e-62	AS_Epithelium-vs-Control_Epithelium	UDP-glucose pyrophosphorylase 2 [Source:HGNC Symbol;Acc:HGNC:12527]
TENT5A	9.68465e-67	-0.374523	0.458	0.603	3.24804e-62	AS_Epithelium-vs-Control_Epithelium	terminal nucleotidyltransferase 5A [Source:HGNC Symbol;Acc:HGNC:18345]
CTTNBP2NL	1.32379e-66	-0.301488	0.241	0.369	4.43972e-62	AS_Epithelium-vs-Control_Epithelium	CTTNBP2 N-terminal like [Source:HGNC Symbol;Acc:HGNC:25330]
RPL13A	1.5857e-66	0.386335	0.965	0.981	5.31811e-62	AS_Epithelium-vs-Control_Epithelium	ribosomal protein L13a [Source:HGNC Symbol;Acc:HGNC:10304]
HSD17B4	1.85023e-66	0.368048	0.414	0.275	6.20528e-62	AS_Epithelium-vs-Control_Epithelium	hydroxysteroid 17-beta dehydrogenase 4 [Source:HGNC Symbol;Acc:HGNC:5213]
UBE2E3	2.35139e-66	0.475046	0.488	0.353	7.8861e-62	AS_Epithelium-vs-Control_Epithelium	ubiquitin conjugating enzyme E2 E3 [Source:HGNC Symbol;Acc:HGNC:12479]
ID2	2.88706e-66	-0.408774	0.706	0.855	9.68261e-62	AS_Epithelium-vs-Control_Epithelium	inhibitor of DNA binding 2 [Source:HGNC Symbol;Acc:HGNC:5361]
TSNAX	3.04013e-66	0.268546	0.301	0.172	1.0196e-61	AS_Epithelium-vs-Control_Epithelium	translin associated factor X [Source:HGNC Symbol;Acc:HGNC:12380]
MXD4	3.73813e-66	0.341058	0.45	0.311	1.25369e-61	AS_Epithelium-vs-Control_Epithelium	MAX dimerization protein 4 [Source:HGNC Symbol;Acc:HGNC:13906]
TBC1D15	4.04448e-66	-0.277498	0.331	0.454	1.35644e-61	AS_Epithelium-vs-Control_Epithelium	TBC1 domain family member 15 [Source:HGNC Symbol;Acc:HGNC:25694]
B3GNT2	5.12071e-66	-0.330413	0.356	0.484	1.71738e-61	AS_Epithelium-vs-Control_Epithelium	UDP-GlcNAc:betaGal beta-1,3-N-acetylglucosaminyltransferase 2 [Source:HGNC Symbol;Acc:HGNC:15629]
ARHGAP35	5.84335e-66	0.288181	0.399	0.26	1.95974e-61	AS_Epithelium-vs-Control_Epithelium	Rho GTPase activating protein 35 [Source:HGNC Symbol;Acc:HGNC:4591]
ADAMTS1	6.29278e-66	-0.576455	0.302	0.431	2.11047e-61	AS_Epithelium-vs-Control_Epithelium	ADAM metallopeptidase with thrombospondin type 1 motif 1 [Source:HGNC Symbol;Acc:HGNC:217]
TIA1	8.48711e-66	0.328429	0.407	0.265	2.84641e-61	AS_Epithelium-vs-Control_Epithelium	TIA1 cytotoxic granule associated RNA binding protein [Source:HGNC Symbol;Acc:HGNC:11802]
FREM2	1.07777e-65	0.376568	0.412	0.27	3.61464e-61	AS_Epithelium-vs-Control_Epithelium	FRAS1 related extracellular matrix 2 [Source:HGNC Symbol;Acc:HGNC:25396]
RBM39	1.26125e-65	-0.288873	0.754	0.922	4.22997e-61	AS_Epithelium-vs-Control_Epithelium	RNA binding motif protein 39 [Source:HGNC Symbol;Acc:HGNC:15923]
EPRS	2.24392e-65	0.429448	0.455	0.332	7.52565e-61	AS_Epithelium-vs-Control_Epithelium
FLNB	2.2694e-65	-0.339617	0.452	0.589	7.61113e-61	AS_Epithelium-vs-Control_Epithelium	filamin B [Source:HGNC Symbol;Acc:HGNC:3755]
CEP350	2.51402e-65	0.481115	0.477	0.347	8.43152e-61	AS_Epithelium-vs-Control_Epithelium	centrosomal protein 350 [Source:HGNC Symbol;Acc:HGNC:24238]
SEL1L	2.80655e-65	0.263064	0.363	0.226	9.4126e-61	AS_Epithelium-vs-Control_Epithelium	SEL1L adaptor subunit of ERAD E3 ubiquitin ligase [Source:HGNC Symbol;Acc:HGNC:10717]
ALDH9A1	3.67684e-65	0.27367	0.311	0.181	1.23314e-60	AS_Epithelium-vs-Control_Epithelium	aldehyde dehydrogenase 9 family member A1 [Source:HGNC Symbol;Acc:HGNC:412]
WDR82	4.92209e-65	0.432359	0.572	0.486	1.65077e-60	AS_Epithelium-vs-Control_Epithelium	WD repeat domain 82 [Source:HGNC Symbol;Acc:HGNC:28826]
TXN2	5.42588e-65	0.417267	0.495	0.372	1.81973e-60	AS_Epithelium-vs-Control_Epithelium	thioredoxin 2 [Source:HGNC Symbol;Acc:HGNC:17772]
QPRT	6.49022e-65	0.489419	0.522	0.401	2.17669e-60	AS_Epithelium-vs-Control_Epithelium	quinolinate phosphoribosyltransferase [Source:HGNC Symbol;Acc:HGNC:9755]
PLD3	6.97553e-65	0.285621	0.396	0.256	2.33945e-60	AS_Epithelium-vs-Control_Epithelium	phospholipase D family member 3 [Source:HGNC Symbol;Acc:HGNC:17158]
PPP2R2A	8.68351e-65	-0.292428	0.39	0.502	2.91227e-60	AS_Epithelium-vs-Control_Epithelium	protein phosphatase 2 regulatory subunit Balpha [Source:HGNC Symbol;Acc:HGNC:9304]
NIPSNAP2	1.30174e-64	0.422661	0.496	0.369	4.36576e-60	AS_Epithelium-vs-Control_Epithelium	nipsnap homolog 2 [Source:HGNC Symbol;Acc:HGNC:4179]
LONP2	1.31471e-64	0.41838	0.486	0.361	4.40926e-60	AS_Epithelium-vs-Control_Epithelium	lon peptidase 2, peroxisomal [Source:HGNC Symbol;Acc:HGNC:20598]
RPL38	1.4446e-64	0.376189	0.924	0.955	4.84489e-60	AS_Epithelium-vs-Control_Epithelium	ribosomal protein L38 [Source:HGNC Symbol;Acc:HGNC:10349]
PDXDC1	1.67453e-64	0.441689	0.548	0.437	5.61604e-60	AS_Epithelium-vs-Control_Epithelium	pyridoxal dependent decarboxylase domain containing 1 [Source:HGNC Symbol;Acc:HGNC:28995]
DHX9	2.38941e-64	-0.268518	0.432	0.549	8.01361e-60	AS_Epithelium-vs-Control_Epithelium	DExH-box helicase 9 [Source:HGNC Symbol;Acc:HGNC:2750]
ATP5MC3	2.63645e-64	-0.295259	0.623	0.708	8.84213e-60	AS_Epithelium-vs-Control_Epithelium	ATP synthase membrane subunit c locus 3 [Source:HGNC Symbol;Acc:HGNC:843]
NTPCR	2.77626e-64	0.341214	0.359	0.225	9.31101e-60	AS_Epithelium-vs-Control_Epithelium	nucleoside-triphosphatase, cancer-related [Source:HGNC Symbol;Acc:HGNC:28204]
LAMC1	3.08944e-64	-0.303116	0.321	0.445	1.03614e-59	AS_Epithelium-vs-Control_Epithelium	laminin subunit gamma 1 [Source:HGNC Symbol;Acc:HGNC:6492]
SLC19A2	9.30188e-64	-0.318196	0.169	0.292	3.11967e-59	AS_Epithelium-vs-Control_Epithelium	solute carrier family 19 member 2 [Source:HGNC Symbol;Acc:HGNC:10938]
SLC18A2	1.06198e-63	-0.568141	0.211	0.333	3.56168e-59	AS_Epithelium-vs-Control_Epithelium	solute carrier family 18 member A2 [Source:HGNC Symbol;Acc:HGNC:10935]
TCEAL3	1.22151e-63	0.375038	0.425	0.293	4.09669e-59	AS_Epithelium-vs-Control_Epithelium	transcription elongation factor A like 3 [Source:HGNC Symbol;Acc:HGNC:28247]
ARL6IP4	1.35989e-63	0.489516	0.615	0.521	4.56078e-59	AS_Epithelium-vs-Control_Epithelium	ADP ribosylation factor like GTPase 6 interacting protein 4 [Source:HGNC Symbol;Acc:HGNC:18076]
FAM213A	1.85973e-63	0.403604	0.747	0.716	6.23717e-59	AS_Epithelium-vs-Control_Epithelium
GSTM3	2.08628e-63	-0.468145	0.271	0.389	6.99696e-59	AS_Epithelium-vs-Control_Epithelium	glutathione S-transferase mu 3 [Source:HGNC Symbol;Acc:HGNC:4635]
HSPA4	2.2564e-63	0.432577	0.468	0.334	7.5675e-59	AS_Epithelium-vs-Control_Epithelium	heat shock protein family A (Hsp70) member 4 [Source:HGNC Symbol;Acc:HGNC:5237]
SCP2	3.40195e-63	0.51473	0.629	0.554	1.14095e-58	AS_Epithelium-vs-Control_Epithelium	sterol carrier protein 2 [Source:HGNC Symbol;Acc:HGNC:10606]
CFL2	4.19467e-63	-0.298776	0.224	0.348	1.40681e-58	AS_Epithelium-vs-Control_Epithelium	cofilin 2 [Source:HGNC Symbol;Acc:HGNC:1875]
PTMS	5.40496e-63	0.506954	0.619	0.512	1.81271e-58	AS_Epithelium-vs-Control_Epithelium	parathymosin [Source:HGNC Symbol;Acc:HGNC:9629]
CHMP3	5.41549e-63	0.469271	0.541	0.426	1.81625e-58	AS_Epithelium-vs-Control_Epithelium	charged multivesicular body protein 3 [Source:HGNC Symbol;Acc:HGNC:29865]
NMT1	5.64128e-63	0.442059	0.514	0.394	1.89197e-58	AS_Epithelium-vs-Control_Epithelium	N-myristoyltransferase 1 [Source:HGNC Symbol;Acc:HGNC:7857]
CMTM6	8.07547e-63	-0.349793	0.505	0.609	2.70835e-58	AS_Epithelium-vs-Control_Epithelium	CKLF like MARVEL transmembrane domain containing 6 [Source:HGNC Symbol;Acc:HGNC:19177]
ZC3H14	9.22175e-63	0.300314	0.398	0.259	3.09279e-58	AS_Epithelium-vs-Control_Epithelium	zinc finger CCCH-type containing 14 [Source:HGNC Symbol;Acc:HGNC:20509]
STK17A	1.31504e-62	-0.333343	0.324	0.44	4.41038e-58	AS_Epithelium-vs-Control_Epithelium	serine/threonine kinase 17a [Source:HGNC Symbol;Acc:HGNC:11395]
PGAM1	1.75683e-62	0.491467	0.532	0.409	5.89206e-58	AS_Epithelium-vs-Control_Epithelium	phosphoglycerate mutase 1 [Source:HGNC Symbol;Acc:HGNC:8888]
MFHAS1	2.05917e-62	-0.278391	0.404	0.539	6.90603e-58	AS_Epithelium-vs-Control_Epithelium	malignant fibrous histiocytoma amplified sequence 1 [Source:HGNC Symbol;Acc:HGNC:16982]
NBN	2.1294e-62	0.345484	0.383	0.252	7.1416e-58	AS_Epithelium-vs-Control_Epithelium	nibrin [Source:HGNC Symbol;Acc:HGNC:7652]
CISD3	2.33975e-62	0.30246	0.375	0.242	7.84706e-58	AS_Epithelium-vs-Control_Epithelium	CDGSH iron sulfur domain 3 [Source:HGNC Symbol;Acc:HGNC:27578]
HOXB7	2.3812e-62	0.47631	0.516	0.416	7.98606e-58	AS_Epithelium-vs-Control_Epithelium	homeobox B7 [Source:HGNC Symbol;Acc:HGNC:5118]
FKBP8	2.6608e-62	0.454029	0.533	0.412	8.92379e-58	AS_Epithelium-vs-Control_Epithelium	FKBP prolyl isomerase 8 [Source:HGNC Symbol;Acc:HGNC:3724]
ST6GALNAC1	2.83797e-62	0.486635	0.515	0.408	9.51799e-58	AS_Epithelium-vs-Control_Epithelium	ST6 N-acetylgalactosaminide alpha-2,6-sialyltransferase 1 [Source:HGNC Symbol;Acc:HGNC:23614]
TCF12	5.36707e-62	0.375909	0.393	0.258	1.80001e-57	AS_Epithelium-vs-Control_Epithelium	transcription factor 12 [Source:HGNC Symbol;Acc:HGNC:11623]
PLPP2	5.78107e-62	0.445905	0.556	0.455	1.93886e-57	AS_Epithelium-vs-Control_Epithelium	phospholipid phosphatase 2 [Source:HGNC Symbol;Acc:HGNC:9230]
FRYL	6.18612e-62	0.481331	0.478	0.36	2.0747e-57	AS_Epithelium-vs-Control_Epithelium	FRY like transcription coactivator [Source:HGNC Symbol;Acc:HGNC:29127]
FNBP4	6.30497e-62	-0.301101	0.513	0.648	2.11456e-57	AS_Epithelium-vs-Control_Epithelium	formin binding protein 4 [Source:HGNC Symbol;Acc:HGNC:19752]
PPCS	7.44485e-62	0.431138	0.506	0.375	2.49685e-57	AS_Epithelium-vs-Control_Epithelium	phosphopantothenoylcysteine synthetase [Source:HGNC Symbol;Acc:HGNC:25686]
UBXN6	8.23006e-62	0.315343	0.397	0.262	2.7602e-57	AS_Epithelium-vs-Control_Epithelium	UBX domain protein 6 [Source:HGNC Symbol;Acc:HGNC:14928]
POLD2	8.56034e-62	0.29838	0.347	0.217	2.87097e-57	AS_Epithelium-vs-Control_Epithelium	DNA polymerase delta 2, accessory subunit [Source:HGNC Symbol;Acc:HGNC:9176]
C12orf57	8.68112e-62	0.475943	0.663	0.576	2.91148e-57	AS_Epithelium-vs-Control_Epithelium	chromosome 12 open reading frame 57 [Source:HGNC Symbol;Acc:HGNC:29521]
DHRS7B	1.40049e-61	0.266995	0.325	0.199	4.69698e-57	AS_Epithelium-vs-Control_Epithelium	dehydrogenase/reductase 7B [Source:HGNC Symbol;Acc:HGNC:24547]
CTBP2	2.40782e-61	-0.317183	0.519	0.644	8.07533e-57	AS_Epithelium-vs-Control_Epithelium	C-terminal binding protein 2 [Source:HGNC Symbol;Acc:HGNC:2495]
VDAC1	2.69533e-61	0.483141	0.688	0.641	9.0396e-57	AS_Epithelium-vs-Control_Epithelium	voltage dependent anion channel 1 [Source:HGNC Symbol;Acc:HGNC:12669]
CHD6	2.92459e-61	0.480343	0.545	0.45	9.80848e-57	AS_Epithelium-vs-Control_Epithelium	chromodomain helicase DNA binding protein 6 [Source:HGNC Symbol;Acc:HGNC:19057]
PHLDA3	3.27038e-61	0.318602	0.368	0.236	1.09682e-56	AS_Epithelium-vs-Control_Epithelium	pleckstrin homology like domain family A member 3 [Source:HGNC Symbol;Acc:HGNC:8934]
MT1E	4.186e-61	-0.437468	0.728	0.81	1.4039e-56	AS_Epithelium-vs-Control_Epithelium	metallothionein 1E [Source:HGNC Symbol;Acc:HGNC:7397]
TMOD3	4.97234e-61	0.454137	0.569	0.481	1.66762e-56	AS_Epithelium-vs-Control_Epithelium	tropomodulin 3 [Source:HGNC Symbol;Acc:HGNC:11873]
PPP4R1	5.25869e-61	-0.280933	0.234	0.354	1.76366e-56	AS_Epithelium-vs-Control_Epithelium	protein phosphatase 4 regulatory subunit 1 [Source:HGNC Symbol;Acc:HGNC:9320]
SERPINH1	6.07404e-61	0.399961	0.402	0.267	2.03711e-56	AS_Epithelium-vs-Control_Epithelium	serpin family H member 1 [Source:HGNC Symbol;Acc:HGNC:1546]
SRP72	6.31723e-61	0.491861	0.532	0.419	2.11867e-56	AS_Epithelium-vs-Control_Epithelium	signal recognition particle 72 [Source:HGNC Symbol;Acc:HGNC:11303]
ABHD3	9.75119e-61	-0.314193	0.194	0.315	3.27035e-56	AS_Epithelium-vs-Control_Epithelium	abhydrolase domain containing 3, phospholipase [Source:HGNC Symbol;Acc:HGNC:18718]
MTPN	1.07277e-60	0.541522	0.621	0.546	3.59786e-56	AS_Epithelium-vs-Control_Epithelium	myotrophin [Source:HGNC Symbol;Acc:HGNC:15667]
ITGB1	1.32605e-60	0.37813	0.791	0.849	4.4473e-56	AS_Epithelium-vs-Control_Epithelium	integrin subunit beta 1 [Source:HGNC Symbol;Acc:HGNC:6153]
PREPL	2.41986e-60	0.31437	0.39	0.256	8.11571e-56	AS_Epithelium-vs-Control_Epithelium	prolyl endopeptidase like [Source:HGNC Symbol;Acc:HGNC:30228]
RPL35A	2.42109e-60	0.338367	0.944	0.972	8.11985e-56	AS_Epithelium-vs-Control_Epithelium	ribosomal protein L35a [Source:HGNC Symbol;Acc:HGNC:10345]
C1orf122	2.81449e-60	0.55401	0.58	0.482	9.43925e-56	AS_Epithelium-vs-Control_Epithelium	chromosome 1 open reading frame 122 [Source:HGNC Symbol;Acc:HGNC:24789]
DICER1	2.95804e-60	0.387062	0.466	0.338	9.92068e-56	AS_Epithelium-vs-Control_Epithelium	dicer 1, ribonuclease III [Source:HGNC Symbol;Acc:HGNC:17098]
PNPLA2	7.78012e-60	-0.27572	0.419	0.553	2.6093e-55	AS_Epithelium-vs-Control_Epithelium	patatin like phospholipase domain containing 2 [Source:HGNC Symbol;Acc:HGNC:30802]
BET1	7.87231e-60	0.347703	0.387	0.254	2.64021e-55	AS_Epithelium-vs-Control_Epithelium	Bet1 golgi vesicular membrane trafficking protein [Source:HGNC Symbol;Acc:HGNC:14562]
HIPK3	9.10728e-60	0.38144	0.458	0.325	3.0544e-55	AS_Epithelium-vs-Control_Epithelium	homeodomain interacting protein kinase 3 [Source:HGNC Symbol;Acc:HGNC:4915]
HSD11B2	1.14203e-59	0.301674	0.397	0.262	3.83014e-55	AS_Epithelium-vs-Control_Epithelium	hydroxysteroid 11-beta dehydrogenase 2 [Source:HGNC Symbol;Acc:HGNC:5209]
SLC2A4RG	1.21413e-59	0.32206	0.386	0.257	4.07196e-55	AS_Epithelium-vs-Control_Epithelium	SLC2A4 regulator [Source:HGNC Symbol;Acc:HGNC:15930]
MYL6B	1.3215e-59	0.491416	0.567	0.459	4.43206e-55	AS_Epithelium-vs-Control_Epithelium	myosin light chain 6B [Source:HGNC Symbol;Acc:HGNC:29823]
MTREX	2.04496e-59	0.25579	0.357	0.224	6.85838e-55	AS_Epithelium-vs-Control_Epithelium	Mtr4 exosome RNA helicase [Source:HGNC Symbol;Acc:HGNC:18734]
YIPF5	2.09433e-59	0.298145	0.38	0.25	7.02396e-55	AS_Epithelium-vs-Control_Epithelium	Yip1 domain family member 5 [Source:HGNC Symbol;Acc:HGNC:24877]
GADD45B	2.67069e-59	-0.355487	0.766	0.933	8.95697e-55	AS_Epithelium-vs-Control_Epithelium	growth arrest and DNA damage inducible beta [Source:HGNC Symbol;Acc:HGNC:4096]
PNP	2.86164e-59	-0.278626	0.263	0.382	9.59738e-55	AS_Epithelium-vs-Control_Epithelium	purine nucleoside phosphorylase [Source:HGNC Symbol;Acc:HGNC:7892]
LINC01480	3.49923e-59	-0.642343	0.274	0.391	1.17357e-54	AS_Epithelium-vs-Control_Epithelium	long intergenic non-protein coding RNA 1480 [Source:HGNC Symbol;Acc:HGNC:51124]
HACD3	3.87574e-59	0.379307	0.409	0.282	1.29985e-54	AS_Epithelium-vs-Control_Epithelium	3-hydroxyacyl-CoA dehydratase 3 [Source:HGNC Symbol;Acc:HGNC:24175]
CYCS	4.1089e-59	-0.269785	0.546	0.647	1.37804e-54	AS_Epithelium-vs-Control_Epithelium	cytochrome c, somatic [Source:HGNC Symbol;Acc:HGNC:19986]
STK24	4.17269e-59	-0.273015	0.399	0.519	1.39944e-54	AS_Epithelium-vs-Control_Epithelium	serine/threonine kinase 24 [Source:HGNC Symbol;Acc:HGNC:11403]
DNAJC4	5.52844e-59	0.250488	0.347	0.218	1.85413e-54	AS_Epithelium-vs-Control_Epithelium	DnaJ heat shock protein family (Hsp40) member C4 [Source:HGNC Symbol;Acc:HGNC:5271]
DPYSL2	6.99064e-59	0.26738	0.335	0.206	2.34452e-54	AS_Epithelium-vs-Control_Epithelium	dihydropyrimidinase like 2 [Source:HGNC Symbol;Acc:HGNC:3014]
AK3	8.61802e-59	0.292708	0.407	0.271	2.89031e-54	AS_Epithelium-vs-Control_Epithelium	adenylate kinase 3 [Source:HGNC Symbol;Acc:HGNC:17376]
BUB3	8.62537e-59	0.288506	0.356	0.224	2.89277e-54	AS_Epithelium-vs-Control_Epithelium	BUB3 mitotic checkpoint protein [Source:HGNC Symbol;Acc:HGNC:1151]
NPC2	8.62831e-59	-0.301807	0.502	0.615	2.89376e-54	AS_Epithelium-vs-Control_Epithelium	NPC intracellular cholesterol transporter 2 [Source:HGNC Symbol;Acc:HGNC:14537]
AES	9.46553e-59	0.457878	0.592	0.508	3.17455e-54	AS_Epithelium-vs-Control_Epithelium
HMGN1	9.95201e-59	0.355681	0.779	0.769	3.33771e-54	AS_Epithelium-vs-Control_Epithelium	high mobility group nucleosome binding domain 1 [Source:HGNC Symbol;Acc:HGNC:4984]
ST14	1.19704e-58	-0.327582	0.327	0.441	4.01463e-54	AS_Epithelium-vs-Control_Epithelium	ST14 transmembrane serine protease matriptase [Source:HGNC Symbol;Acc:HGNC:11344]
THUMPD1	1.96457e-58	0.559172	0.568	0.492	6.58878e-54	AS_Epithelium-vs-Control_Epithelium	THUMP domain containing 1 [Source:HGNC Symbol;Acc:HGNC:23807]
P4HB	3.09929e-58	0.421351	0.705	0.658	1.03944e-53	AS_Epithelium-vs-Control_Epithelium	prolyl 4-hydroxylase subunit beta [Source:HGNC Symbol;Acc:HGNC:8548]
ARPC1B	3.29186e-58	0.418963	0.437	0.305	1.10403e-53	AS_Epithelium-vs-Control_Epithelium	actin related protein 2/3 complex subunit 1B [Source:HGNC Symbol;Acc:HGNC:704]
CANX	3.91153e-58	0.433021	0.723	0.713	1.31185e-53	AS_Epithelium-vs-Control_Epithelium	calnexin [Source:HGNC Symbol;Acc:HGNC:1473]
TTC14	4.13817e-58	0.253561	0.291	0.17	1.38786e-53	AS_Epithelium-vs-Control_Epithelium	tetratricopeptide repeat domain 14 [Source:HGNC Symbol;Acc:HGNC:24697]
ADIPOR2	6.63643e-58	0.310967	0.363	0.237	2.22573e-53	AS_Epithelium-vs-Control_Epithelium	adiponectin receptor 2 [Source:HGNC Symbol;Acc:HGNC:24041]
LYPLA1	6.66802e-58	0.541259	0.558	0.463	2.23632e-53	AS_Epithelium-vs-Control_Epithelium	lysophospholipase 1 [Source:HGNC Symbol;Acc:HGNC:6737]
RPF2	6.79124e-58	0.447829	0.497	0.379	2.27765e-53	AS_Epithelium-vs-Control_Epithelium	ribosome production factor 2 homolog [Source:HGNC Symbol;Acc:HGNC:20870]
CABLES1	8.23672e-58	-0.397916	0.179	0.292	2.76243e-53	AS_Epithelium-vs-Control_Epithelium	Cdk5 and Abl enzyme substrate 1 [Source:HGNC Symbol;Acc:HGNC:25097]
EMC4	1.1987e-57	0.492664	0.513	0.4	4.02019e-53	AS_Epithelium-vs-Control_Epithelium	ER membrane protein complex subunit 4 [Source:HGNC Symbol;Acc:HGNC:28032]
PDZD8	1.45815e-57	0.487251	0.581	0.527	4.89035e-53	AS_Epithelium-vs-Control_Epithelium	PDZ domain containing 8 [Source:HGNC Symbol;Acc:HGNC:26974]
MXD1	2.08843e-57	-0.349232	0.311	0.425	7.00416e-53	AS_Epithelium-vs-Control_Epithelium	MAX dimerization protein 1 [Source:HGNC Symbol;Acc:HGNC:6761]
BTG1	2.16616e-57	0.373063	0.733	0.727	7.26487e-53	AS_Epithelium-vs-Control_Epithelium	BTG anti-proliferation factor 1 [Source:HGNC Symbol;Acc:HGNC:1130]
SEC63	2.79033e-57	0.457214	0.481	0.355	9.35822e-53	AS_Epithelium-vs-Control_Epithelium	SEC63 homolog, protein translocation regulator [Source:HGNC Symbol;Acc:HGNC:21082]
JUN	3.23169e-57	0.488548	0.88	0.968	1.08384e-52	AS_Epithelium-vs-Control_Epithelium	Jun proto-oncogene, AP-1 transcription factor subunit [Source:HGNC Symbol;Acc:HGNC:6204]
PTMA	3.27565e-57	-0.25086	0.986	0.994	1.09859e-52	AS_Epithelium-vs-Control_Epithelium	prothymosin alpha [Source:HGNC Symbol;Acc:HGNC:9623]
DLGAP1	3.62392e-57	-0.262513	0.319	0.453	1.21539e-52	AS_Epithelium-vs-Control_Epithelium	DLG associated protein 1 [Source:HGNC Symbol;Acc:HGNC:2905]
IFI27	4.33737e-57	-0.310634	0.651	0.818	1.45467e-52	AS_Epithelium-vs-Control_Epithelium	interferon alpha inducible protein 27 [Source:HGNC Symbol;Acc:HGNC:5397]
RPS2	4.50796e-57	0.26944	0.96	0.97	1.51188e-52	AS_Epithelium-vs-Control_Epithelium	ribosomal protein S2 [Source:HGNC Symbol;Acc:HGNC:10404]
CCDC6	6.1164e-57	-0.340869	0.427	0.545	2.05132e-52	AS_Epithelium-vs-Control_Epithelium	coiled-coil domain containing 6 [Source:HGNC Symbol;Acc:HGNC:18782]
GRHPR	6.25255e-57	0.380459	0.446	0.319	2.09698e-52	AS_Epithelium-vs-Control_Epithelium	glyoxylate and hydroxypyruvate reductase [Source:HGNC Symbol;Acc:HGNC:4570]
DCBLD2	8.61108e-57	0.304048	0.405	0.275	2.88798e-52	AS_Epithelium-vs-Control_Epithelium	discoidin, CUB and LCCL domain containing 2 [Source:HGNC Symbol;Acc:HGNC:24627]
HDDC2	1.08335e-56	0.339165	0.419	0.287	3.63333e-52	AS_Epithelium-vs-Control_Epithelium	HD domain containing 2 [Source:HGNC Symbol;Acc:HGNC:21078]
GTF3C6	1.30194e-56	0.530129	0.649	0.579	4.36644e-52	AS_Epithelium-vs-Control_Epithelium	general transcription factor IIIC subunit 6 [Source:HGNC Symbol;Acc:HGNC:20872]
SLC44A4	1.52553e-56	-0.312031	0.256	0.369	5.11632e-52	AS_Epithelium-vs-Control_Epithelium	solute carrier family 44 member 4 [Source:HGNC Symbol;Acc:HGNC:13941]
TSC22D1	2.5819e-56	-0.29906	0.621	0.726	8.65918e-52	AS_Epithelium-vs-Control_Epithelium	TSC22 domain family member 1 [Source:HGNC Symbol;Acc:HGNC:16826]
RNF149	4.40274e-56	-0.291835	0.289	0.398	1.47659e-51	AS_Epithelium-vs-Control_Epithelium	ring finger protein 149 [Source:HGNC Symbol;Acc:HGNC:23137]
RASEF	4.48149e-56	-0.317132	0.312	0.428	1.503e-51	AS_Epithelium-vs-Control_Epithelium	RAS and EF-hand domain containing [Source:HGNC Symbol;Acc:HGNC:26464]
SH3BGRL	4.64638e-56	0.43395	0.509	0.383	1.5583e-51	AS_Epithelium-vs-Control_Epithelium	SH3 domain binding glutamate rich protein like [Source:HGNC Symbol;Acc:HGNC:10823]
NECTIN4	6.90704e-56	-0.322981	0.17	0.28	2.31648e-51	AS_Epithelium-vs-Control_Epithelium	nectin cell adhesion molecule 4 [Source:HGNC Symbol;Acc:HGNC:19688]
RABGAP1L	8.40024e-56	0.402729	0.422	0.3	2.81727e-51	AS_Epithelium-vs-Control_Epithelium	RAB GTPase activating protein 1 like [Source:HGNC Symbol;Acc:HGNC:24663]
KIF3B	1.25897e-55	0.261627	0.365	0.242	4.22232e-51	AS_Epithelium-vs-Control_Epithelium	kinesin family member 3B [Source:HGNC Symbol;Acc:HGNC:6320]
SULF2	1.43534e-55	0.391303	0.326	0.205	4.81386e-51	AS_Epithelium-vs-Control_Epithelium	sulfatase 2 [Source:HGNC Symbol;Acc:HGNC:20392]
TOR1AIP2	1.89636e-55	-0.291786	0.424	0.534	6.36e-51	AS_Epithelium-vs-Control_Epithelium	torsin 1A interacting protein 2 [Source:HGNC Symbol;Acc:HGNC:24055]
CPD	2.01661e-55	0.262091	0.38	0.254	6.7633e-51	AS_Epithelium-vs-Control_Epithelium	carboxypeptidase D [Source:HGNC Symbol;Acc:HGNC:2301]
BCAP29	2.35362e-55	0.431847	0.585	0.49	7.89358e-51	AS_Epithelium-vs-Control_Epithelium	B cell receptor associated protein 29 [Source:HGNC Symbol;Acc:HGNC:24131]
SPEN	2.4924e-55	-0.266722	0.483	0.599	8.359e-51	AS_Epithelium-vs-Control_Epithelium	spen family transcriptional repressor [Source:HGNC Symbol;Acc:HGNC:17575]
GTPBP4	3.12981e-55	-0.304	0.332	0.437	1.04968e-50	AS_Epithelium-vs-Control_Epithelium	GTP binding protein 4 [Source:HGNC Symbol;Acc:HGNC:21535]
NCOA2	3.27175e-55	0.289432	0.402	0.272	1.09728e-50	AS_Epithelium-vs-Control_Epithelium	nuclear receptor coactivator 2 [Source:HGNC Symbol;Acc:HGNC:7669]
TIMP2	4.87731e-55	0.384832	0.309	0.191	1.63575e-50	AS_Epithelium-vs-Control_Epithelium	TIMP metallopeptidase inhibitor 2 [Source:HGNC Symbol;Acc:HGNC:11821]
EFHD2	7.38644e-55	-0.276509	0.289	0.397	2.47726e-50	AS_Epithelium-vs-Control_Epithelium	EF-hand domain family member D2 [Source:HGNC Symbol;Acc:HGNC:28670]
POC1B	8.02287e-55	0.40054	0.507	0.392	2.69071e-50	AS_Epithelium-vs-Control_Epithelium	POC1 centriolar protein B [Source:HGNC Symbol;Acc:HGNC:30836]
PON2	8.52326e-55	0.435388	0.477	0.358	2.85853e-50	AS_Epithelium-vs-Control_Epithelium	paraoxonase 2 [Source:HGNC Symbol;Acc:HGNC:9205]
P4HA2	9.09677e-55	0.378703	0.358	0.234	3.05087e-50	AS_Epithelium-vs-Control_Epithelium	prolyl 4-hydroxylase subunit alpha 2 [Source:HGNC Symbol;Acc:HGNC:8547]
ZNF217	1.0129e-54	-0.297059	0.483	0.589	3.39705e-50	AS_Epithelium-vs-Control_Epithelium	zinc finger protein 217 [Source:HGNC Symbol;Acc:HGNC:13009]
CEP70	1.08886e-54	0.364896	0.462	0.336	3.65181e-50	AS_Epithelium-vs-Control_Epithelium	centrosomal protein 70 [Source:HGNC Symbol;Acc:HGNC:29972]
KHDC4	1.49978e-54	-0.346122	0.355	0.474	5.02995e-50	AS_Epithelium-vs-Control_Epithelium	KH domain containing 4, pre-mRNA splicing factor [Source:HGNC Symbol;Acc:HGNC:29145]
RHEX	1.56518e-54	-0.302138	0.612	0.804	5.24931e-50	AS_Epithelium-vs-Control_Epithelium	regulator of hemoglobinization and erythroid cell expansion [Source:HGNC Symbol;Acc:HGNC:25341]
YIPF3	1.61903e-54	0.42021	0.517	0.411	5.4299e-50	AS_Epithelium-vs-Control_Epithelium	Yip1 domain family member 3 [Source:HGNC Symbol;Acc:HGNC:21023]
ELP2	1.80916e-54	0.258601	0.369	0.239	6.06756e-50	AS_Epithelium-vs-Control_Epithelium	elongator acetyltransferase complex subunit 2 [Source:HGNC Symbol;Acc:HGNC:18248]
EHD4	2.63763e-54	-0.286424	0.307	0.416	8.84609e-50	AS_Epithelium-vs-Control_Epithelium	EH domain containing 4 [Source:HGNC Symbol;Acc:HGNC:3245]
CA12	2.83834e-54	-0.332139	0.265	0.38	9.51923e-50	AS_Epithelium-vs-Control_Epithelium	carbonic anhydrase 12 [Source:HGNC Symbol;Acc:HGNC:1371]
LAPTM4B	3.77223e-54	-0.301028	0.36	0.473	1.26513e-49	AS_Epithelium-vs-Control_Epithelium	lysosomal protein transmembrane 4 beta [Source:HGNC Symbol;Acc:HGNC:13646]
LAMA5	5.06984e-54	-0.314135	0.315	0.437	1.70033e-49	AS_Epithelium-vs-Control_Epithelium	laminin subunit alpha 5 [Source:HGNC Symbol;Acc:HGNC:6485]
MT-CYB	5.65233e-54	-0.444342	0.978	0.996	1.89568e-49	AS_Epithelium-vs-Control_Epithelium	mitochondrially encoded cytochrome b [Source:HGNC Symbol;Acc:HGNC:7427]
CYP26A1	5.74708e-54	0.588452	0.304	0.19	1.92745e-49	AS_Epithelium-vs-Control_Epithelium	cytochrome P450 family 26 subfamily A member 1 [Source:HGNC Symbol;Acc:HGNC:2603]
EIF2S2	5.87178e-54	0.48804	0.639	0.589	1.96928e-49	AS_Epithelium-vs-Control_Epithelium	eukaryotic translation initiation factor 2 subunit beta [Source:HGNC Symbol;Acc:HGNC:3266]
VTI1B	6.11392e-54	0.382777	0.461	0.342	2.05049e-49	AS_Epithelium-vs-Control_Epithelium	vesicle transport through interaction with t-SNAREs 1B [Source:HGNC Symbol;Acc:HGNC:17793]
MT-ND4	7.12577e-54	-0.348548	0.972	0.996	2.38984e-49	AS_Epithelium-vs-Control_Epithelium	mitochondrially encoded NADH:ubiquinone oxidoreductase core subunit 4 [Source:HGNC Symbol;Acc:HGNC:7459]
FIS1	8.4196e-54	0.477376	0.61	0.534	2.82376e-49	AS_Epithelium-vs-Control_Epithelium	fission, mitochondrial 1 [Source:HGNC Symbol;Acc:HGNC:21689]
HOOK2	8.59104e-54	0.285886	0.421	0.296	2.88126e-49	AS_Epithelium-vs-Control_Epithelium	hook microtubule tethering protein 2 [Source:HGNC Symbol;Acc:HGNC:19885]
PDLIM5	1.11079e-53	-0.313777	0.407	0.509	3.72536e-49	AS_Epithelium-vs-Control_Epithelium	PDZ and LIM domain 5 [Source:HGNC Symbol;Acc:HGNC:17468]
ZNF704	1.54199e-53	0.250978	0.381	0.255	5.17152e-49	AS_Epithelium-vs-Control_Epithelium	zinc finger protein 704 [Source:HGNC Symbol;Acc:HGNC:32291]
ZNF148	1.62346e-53	0.302347	0.41	0.285	5.44476e-49	AS_Epithelium-vs-Control_Epithelium	zinc finger protein 148 [Source:HGNC Symbol;Acc:HGNC:12933]
METAP2	1.65322e-53	0.511682	0.657	0.632	5.54456e-49	AS_Epithelium-vs-Control_Epithelium	methionyl aminopeptidase 2 [Source:HGNC Symbol;Acc:HGNC:16672]
SCARB2	1.77325e-53	0.44876	0.555	0.469	5.94713e-49	AS_Epithelium-vs-Control_Epithelium	scavenger receptor class B member 2 [Source:HGNC Symbol;Acc:HGNC:1665]
AP2M1	1.7799e-53	0.482171	0.565	0.456	5.96941e-49	AS_Epithelium-vs-Control_Epithelium	adaptor related protein complex 2 subunit mu 1 [Source:HGNC Symbol;Acc:HGNC:564]
RPL7A	1.91315e-53	0.291363	0.957	0.962	6.41631e-49	AS_Epithelium-vs-Control_Epithelium	ribosomal protein L7a [Source:HGNC Symbol;Acc:HGNC:10364]
ARFIP2	2.10736e-53	0.321476	0.406	0.279	7.06765e-49	AS_Epithelium-vs-Control_Epithelium	ADP ribosylation factor interacting protein 2 [Source:HGNC Symbol;Acc:HGNC:17160]
ARAP2	2.78782e-53	-0.351185	0.182	0.292	9.34978e-49	AS_Epithelium-vs-Control_Epithelium	ArfGAP with RhoGAP domain, ankyrin repeat and PH domain 2 [Source:HGNC Symbol;Acc:HGNC:16924]
HMGN5	3.07062e-53	0.356759	0.298	0.183	1.02983e-48	AS_Epithelium-vs-Control_Epithelium	high mobility group nucleosome binding domain 5 [Source:HGNC Symbol;Acc:HGNC:8013]
CAV1	3.63633e-53	0.401131	0.265	0.158	1.21955e-48	AS_Epithelium-vs-Control_Epithelium	caveolin 1 [Source:HGNC Symbol;Acc:HGNC:1527]
PAK1IP1	3.72434e-53	0.312029	0.366	0.246	1.24907e-48	AS_Epithelium-vs-Control_Epithelium	PAK1 interacting protein 1 [Source:HGNC Symbol;Acc:HGNC:20882]
NUPR1	4.28507e-53	-0.897781	0.518	0.59	1.43713e-48	AS_Epithelium-vs-Control_Epithelium	nuclear protein 1, transcriptional regulator [Source:HGNC Symbol;Acc:HGNC:29990]
ABHD2	4.56448e-53	0.258352	0.327	0.206	1.53084e-48	AS_Epithelium-vs-Control_Epithelium	abhydrolase domain containing 2, acylglycerol lipase [Source:HGNC Symbol;Acc:HGNC:18717]
ECHDC2	6.42055e-53	0.2762	0.428	0.302	2.15332e-48	AS_Epithelium-vs-Control_Epithelium	enoyl-CoA hydratase domain containing 2 [Source:HGNC Symbol;Acc:HGNC:23408]
SMC4	7.23642e-53	0.312145	0.371	0.247	2.42695e-48	AS_Epithelium-vs-Control_Epithelium	structural maintenance of chromosomes 4 [Source:HGNC Symbol;Acc:HGNC:14013]
KAT6B	7.75546e-53	0.331526	0.46	0.338	2.60103e-48	AS_Epithelium-vs-Control_Epithelium	lysine acetyltransferase 6B [Source:HGNC Symbol;Acc:HGNC:17582]
SERPINB6	9.52889e-53	0.340233	0.463	0.336	3.1958e-48	AS_Epithelium-vs-Control_Epithelium	serpin family B member 6 [Source:HGNC Symbol;Acc:HGNC:8950]
SPON1	1.01003e-52	-0.313123	0.182	0.299	3.38743e-48	AS_Epithelium-vs-Control_Epithelium	spondin 1 [Source:HGNC Symbol;Acc:HGNC:11252]
SUDS3	1.1087e-52	0.439509	0.517	0.418	3.71835e-48	AS_Epithelium-vs-Control_Epithelium	SDS3 homolog, SIN3A corepressor complex component [Source:HGNC Symbol;Acc:HGNC:29545]
SNX29	1.12817e-52	-0.32342	0.231	0.336	3.78365e-48	AS_Epithelium-vs-Control_Epithelium	sorting nexin 29 [Source:HGNC Symbol;Acc:HGNC:30542]
SLC12A7	1.18147e-52	-0.347081	0.259	0.367	3.96243e-48	AS_Epithelium-vs-Control_Epithelium	solute carrier family 12 member 7 [Source:HGNC Symbol;Acc:HGNC:10915]
YIPF2	1.98272e-52	0.267661	0.37	0.247	6.64964e-48	AS_Epithelium-vs-Control_Epithelium	Yip1 domain family member 2 [Source:HGNC Symbol;Acc:HGNC:28476]
PTPRA	2.57084e-52	0.358755	0.48	0.368	8.62207e-48	AS_Epithelium-vs-Control_Epithelium	protein tyrosine phosphatase receptor type A [Source:HGNC Symbol;Acc:HGNC:9664]
ARMCX3	2.60001e-52	0.463567	0.532	0.433	8.71991e-48	AS_Epithelium-vs-Control_Epithelium	armadillo repeat containing X-linked 3 [Source:HGNC Symbol;Acc:HGNC:24065]
PSME4	2.82813e-52	-0.374817	0.373	0.473	9.48497e-48	AS_Epithelium-vs-Control_Epithelium	proteasome activator subunit 4 [Source:HGNC Symbol;Acc:HGNC:20635]
ZC3H13	2.89996e-52	0.445871	0.533	0.444	9.72589e-48	AS_Epithelium-vs-Control_Epithelium	zinc finger CCCH-type containing 13 [Source:HGNC Symbol;Acc:HGNC:20368]
AMOTL1	2.94713e-52	0.277125	0.332	0.214	9.88409e-48	AS_Epithelium-vs-Control_Epithelium	angiomotin like 1 [Source:HGNC Symbol;Acc:HGNC:17811]
COPB1	4.73454e-52	0.421945	0.525	0.429	1.58787e-47	AS_Epithelium-vs-Control_Epithelium	COPI coat complex subunit beta 1 [Source:HGNC Symbol;Acc:HGNC:2231]
KIAA0232	1.087e-51	0.301061	0.408	0.281	3.64558e-47	AS_Epithelium-vs-Control_Epithelium	KIAA0232 [Source:HGNC Symbol;Acc:HGNC:28992]
JPX	1.10659e-51	0.342796	0.406	0.281	3.71128e-47	AS_Epithelium-vs-Control_Epithelium	JPX transcript, XIST activator [Source:HGNC Symbol;Acc:HGNC:37191]
ARCN1	1.36852e-51	0.37616	0.464	0.349	4.58973e-47	AS_Epithelium-vs-Control_Epithelium	archain 1 [Source:HGNC Symbol;Acc:HGNC:649]
CBX1	1.68535e-51	0.304841	0.409	0.284	5.65233e-47	AS_Epithelium-vs-Control_Epithelium	chromobox 1 [Source:HGNC Symbol;Acc:HGNC:1551]
PHB2	2.10363e-51	0.471859	0.539	0.437	7.05514e-47	AS_Epithelium-vs-Control_Epithelium	prohibitin 2 [Source:HGNC Symbol;Acc:HGNC:30306]
PYURF	2.13214e-51	0.404206	0.462	0.343	7.15077e-47	AS_Epithelium-vs-Control_Epithelium	PIGY upstream reading frame [Source:HGNC Symbol;Acc:HGNC:44317]
CNBP	2.14287e-51	0.42162	0.686	0.635	7.18676e-47	AS_Epithelium-vs-Control_Epithelium	CCHC-type zinc finger nucleic acid binding protein [Source:HGNC Symbol;Acc:HGNC:13164]
DCTN2	2.37015e-51	0.387993	0.476	0.356	7.94902e-47	AS_Epithelium-vs-Control_Epithelium	dynactin subunit 2 [Source:HGNC Symbol;Acc:HGNC:2712]
SEC24A	3.05952e-51	-0.301816	0.3	0.404	1.0261e-46	AS_Epithelium-vs-Control_Epithelium	SEC24 homolog A, COPII coat complex component [Source:HGNC Symbol;Acc:HGNC:10703]
F3	3.17642e-51	-0.476458	0.301	0.409	1.06531e-46	AS_Epithelium-vs-Control_Epithelium	coagulation factor III, tissue factor [Source:HGNC Symbol;Acc:HGNC:3541]
ODC1	3.51855e-51	-0.26261	0.408	0.511	1.18005e-46	AS_Epithelium-vs-Control_Epithelium	ornithine decarboxylase 1 [Source:HGNC Symbol;Acc:HGNC:8109]
MT-ATP6	3.60747e-51	-0.452635	0.982	0.997	1.20987e-46	AS_Epithelium-vs-Control_Epithelium	mitochondrially encoded ATP synthase membrane subunit 6 [Source:HGNC Symbol;Acc:HGNC:7414]
C1orf123	3.96221e-51	0.266359	0.346	0.223	1.32884e-46	AS_Epithelium-vs-Control_Epithelium
MIEN1	7.15529e-51	0.486874	0.532	0.434	2.39974e-46	AS_Epithelium-vs-Control_Epithelium	migration and invasion enhancer 1 [Source:HGNC Symbol;Acc:HGNC:28230]
PLCB1	8.23266e-51	0.443409	0.507	0.398	2.76107e-46	AS_Epithelium-vs-Control_Epithelium	phospholipase C beta 1 [Source:HGNC Symbol;Acc:HGNC:15917]
TPM4	1.07171e-50	-0.269319	0.608	0.719	3.59429e-46	AS_Epithelium-vs-Control_Epithelium	tropomyosin 4 [Source:HGNC Symbol;Acc:HGNC:12013]
PNRC2	1.26677e-50	-0.253824	0.46	0.545	4.24849e-46	AS_Epithelium-vs-Control_Epithelium	proline rich nuclear receptor coactivator 2 [Source:HGNC Symbol;Acc:HGNC:23158]
ANAPC16	1.26915e-50	0.471617	0.645	0.581	4.25646e-46	AS_Epithelium-vs-Control_Epithelium	anaphase promoting complex subunit 16 [Source:HGNC Symbol;Acc:HGNC:26976]
LARP7	1.30563e-50	0.384959	0.49	0.377	4.37883e-46	AS_Epithelium-vs-Control_Epithelium	La ribonucleoprotein 7, transcriptional regulator [Source:HGNC Symbol;Acc:HGNC:24912]
IRF3	1.31431e-50	0.275158	0.403	0.279	4.40794e-46	AS_Epithelium-vs-Control_Epithelium	interferon regulatory factor 3 [Source:HGNC Symbol;Acc:HGNC:6118]
MFSD2A	1.38174e-50	-0.267782	0.254	0.367	4.63408e-46	AS_Epithelium-vs-Control_Epithelium	major facilitator superfamily domain containing 2A [Source:HGNC Symbol;Acc:HGNC:25897]
IGFBP2	1.54396e-50	0.866858	0.631	0.521	5.17812e-46	AS_Epithelium-vs-Control_Epithelium	insulin like growth factor binding protein 2 [Source:HGNC Symbol;Acc:HGNC:5471]
KRT23	1.5759e-50	-0.308032	0.181	0.296	5.28527e-46	AS_Epithelium-vs-Control_Epithelium	keratin 23 [Source:HGNC Symbol;Acc:HGNC:6438]
OTUD7B	1.78414e-50	0.300019	0.394	0.275	5.98365e-46	AS_Epithelium-vs-Control_Epithelium	OTU deubiquitinase 7B [Source:HGNC Symbol;Acc:HGNC:16683]
SFT2D2	1.86301e-50	-0.252241	0.357	0.469	6.24818e-46	AS_Epithelium-vs-Control_Epithelium	SFT2 domain containing 2 [Source:HGNC Symbol;Acc:HGNC:25140]
ASL	2.12206e-50	0.277722	0.383	0.26	7.11698e-46	AS_Epithelium-vs-Control_Epithelium	argininosuccinate lyase [Source:HGNC Symbol;Acc:HGNC:746]
PTGS2	2.37509e-50	-0.55245	0.221	0.325	7.96556e-46	AS_Epithelium-vs-Control_Epithelium	prostaglandin-endoperoxide synthase 2 [Source:HGNC Symbol;Acc:HGNC:9605]
ISG15	3.55907e-50	-0.347391	0.33	0.433	1.19364e-45	AS_Epithelium-vs-Control_Epithelium	ISG15 ubiquitin like modifier [Source:HGNC Symbol;Acc:HGNC:4053]
AKR1A1	3.62047e-50	0.41292	0.476	0.363	1.21423e-45	AS_Epithelium-vs-Control_Epithelium	aldo-keto reductase family 1 member A1 [Source:HGNC Symbol;Acc:HGNC:380]
ZMYND11	3.77049e-50	0.295937	0.407	0.281	1.26455e-45	AS_Epithelium-vs-Control_Epithelium	zinc finger MYND-type containing 11 [Source:HGNC Symbol;Acc:HGNC:16966]
TLK1	4.46823e-50	0.321674	0.409	0.289	1.49856e-45	AS_Epithelium-vs-Control_Epithelium	tousled like kinase 1 [Source:HGNC Symbol;Acc:HGNC:11841]
SOWAHC	4.65855e-50	-0.29311	0.286	0.397	1.56238e-45	AS_Epithelium-vs-Control_Epithelium	sosondowah ankyrin repeat domain family member C [Source:HGNC Symbol;Acc:HGNC:26149]
USP22	5.28039e-50	0.395845	0.516	0.42	1.77094e-45	AS_Epithelium-vs-Control_Epithelium	ubiquitin specific peptidase 22 [Source:HGNC Symbol;Acc:HGNC:12621]
NUCB1	5.77327e-50	0.374548	0.467	0.354	1.93624e-45	AS_Epithelium-vs-Control_Epithelium	nucleobindin 1 [Source:HGNC Symbol;Acc:HGNC:8043]
CAMK2D	5.91458e-50	0.301664	0.429	0.306	1.98363e-45	AS_Epithelium-vs-Control_Epithelium	calcium/calmodulin dependent protein kinase II delta [Source:HGNC Symbol;Acc:HGNC:1462]
S100A14	5.9876e-50	-0.269577	0.277	0.387	2.00812e-45	AS_Epithelium-vs-Control_Epithelium	S100 calcium binding protein A14 [Source:HGNC Symbol;Acc:HGNC:18901]
ALCAM	6.26858e-50	0.523401	0.618	0.615	2.10236e-45	AS_Epithelium-vs-Control_Epithelium	activated leukocyte cell adhesion molecule [Source:HGNC Symbol;Acc:HGNC:400]
PUM1	6.38884e-50	-0.250584	0.522	0.641	2.14269e-45	AS_Epithelium-vs-Control_Epithelium	pumilio RNA binding family member 1 [Source:HGNC Symbol;Acc:HGNC:14957]
YIF1A	1.33969e-49	0.371092	0.428	0.313	4.49306e-45	AS_Epithelium-vs-Control_Epithelium	Yip1 interacting factor homolog A, membrane trafficking protein [Source:HGNC Symbol;Acc:HGNC:16688]
GUSB	1.3624e-49	0.272358	0.416	0.286	4.56923e-45	AS_Epithelium-vs-Control_Epithelium	glucuronidase beta [Source:HGNC Symbol;Acc:HGNC:4696]
ITGA2	1.58501e-49	-0.612423	0.211	0.307	5.31581e-45	AS_Epithelium-vs-Control_Epithelium	integrin subunit alpha 2 [Source:HGNC Symbol;Acc:HGNC:6137]
DENND5A	1.74157e-49	-0.300978	0.272	0.372	5.8409e-45	AS_Epithelium-vs-Control_Epithelium	DENN domain containing 5A [Source:HGNC Symbol;Acc:HGNC:19344]
PDCL	2.19279e-49	0.335014	0.388	0.268	7.35419e-45	AS_Epithelium-vs-Control_Epithelium	phosducin like [Source:HGNC Symbol;Acc:HGNC:8770]
HLA-E	2.26395e-49	0.405939	0.751	0.801	7.59283e-45	AS_Epithelium-vs-Control_Epithelium	major histocompatibility complex, class I, E [Source:HGNC Symbol;Acc:HGNC:4962]
THUMPD3-AS1	2.7679e-49	0.402581	0.474	0.379	9.283e-45	AS_Epithelium-vs-Control_Epithelium	THUMPD3 antisense RNA 1 [Source:HGNC Symbol;Acc:HGNC:44478]
C16orf72	2.9878e-49	-0.273087	0.445	0.556	1.00205e-44	AS_Epithelium-vs-Control_Epithelium	chromosome 16 open reading frame 72 [Source:HGNC Symbol;Acc:HGNC:30103]
SLC20A2	3.22118e-49	-0.30513	0.252	0.349	1.08032e-44	AS_Epithelium-vs-Control_Epithelium	solute carrier family 20 member 2 [Source:HGNC Symbol;Acc:HGNC:10947]
RHOA	3.62646e-49	0.413375	0.716	0.66	1.21624e-44	AS_Epithelium-vs-Control_Epithelium	ras homolog family member A [Source:HGNC Symbol;Acc:HGNC:667]
SHROOM3	4.14275e-49	-0.291052	0.618	0.788	1.3894e-44	AS_Epithelium-vs-Control_Epithelium	shroom family member 3 [Source:HGNC Symbol;Acc:HGNC:30422]
HMGN2	4.26331e-49	0.301224	0.753	0.713	1.42983e-44	AS_Epithelium-vs-Control_Epithelium	high mobility group nucleosomal binding domain 2 [Source:HGNC Symbol;Acc:HGNC:4986]
PDCD2	5.77047e-49	0.320903	0.382	0.264	1.9353e-44	AS_Epithelium-vs-Control_Epithelium	programmed cell death 2 [Source:HGNC Symbol;Acc:HGNC:8762]
RPS6	6.45998e-49	0.258854	0.962	0.963	2.16655e-44	AS_Epithelium-vs-Control_Epithelium	ribosomal protein S6 [Source:HGNC Symbol;Acc:HGNC:10429]
CSNK1A1	6.65442e-49	-0.25918	0.662	0.785	2.23176e-44	AS_Epithelium-vs-Control_Epithelium	casein kinase 1 alpha 1 [Source:HGNC Symbol;Acc:HGNC:2451]
MTHFD2L	9.05433e-49	-0.263952	0.238	0.341	3.03664e-44	AS_Epithelium-vs-Control_Epithelium	methylenetetrahydrofolate dehydrogenase (NADP+ dependent) 2 like [Source:HGNC Symbol;Acc:HGNC:31865]
TLN1	9.94242e-49	0.376812	0.531	0.427	3.33449e-44	AS_Epithelium-vs-Control_Epithelium	talin 1 [Source:HGNC Symbol;Acc:HGNC:11845]
USP48	1.27514e-48	0.298998	0.42	0.302	4.27658e-44	AS_Epithelium-vs-Control_Epithelium	ubiquitin specific peptidase 48 [Source:HGNC Symbol;Acc:HGNC:18533]
ALPL	1.33557e-48	0.332516	0.351	0.238	4.47922e-44	AS_Epithelium-vs-Control_Epithelium	alkaline phosphatase, biomineralization associated [Source:HGNC Symbol;Acc:HGNC:438]
PHIP	1.34501e-48	0.397933	0.478	0.366	4.51089e-44	AS_Epithelium-vs-Control_Epithelium	pleckstrin homology domain interacting protein [Source:HGNC Symbol;Acc:HGNC:15673]
HECTD1	2.15745e-48	-0.267497	0.445	0.543	7.23565e-44	AS_Epithelium-vs-Control_Epithelium	HECT domain E3 ubiquitin protein ligase 1 [Source:HGNC Symbol;Acc:HGNC:20157]
C12orf49	2.19177e-48	-0.307326	0.211	0.309	7.35077e-44	AS_Epithelium-vs-Control_Epithelium
JARID2	2.67625e-48	-0.390512	0.301	0.396	8.97561e-44	AS_Epithelium-vs-Control_Epithelium	jumonji and AT-rich interaction domain containing 2 [Source:HGNC Symbol;Acc:HGNC:6196]
CYBA	3.25407e-48	-0.507198	0.554	0.622	1.09135e-43	AS_Epithelium-vs-Control_Epithelium	cytochrome b-245 alpha chain [Source:HGNC Symbol;Acc:HGNC:2577]
PHAX	3.59401e-48	0.26786	0.355	0.233	1.20536e-43	AS_Epithelium-vs-Control_Epithelium	phosphorylated adaptor for RNA export [Source:HGNC Symbol;Acc:HGNC:10241]
TMEM120B	5.86843e-48	-0.333978	0.177	0.275	1.96815e-43	AS_Epithelium-vs-Control_Epithelium	transmembrane protein 120B [Source:HGNC Symbol;Acc:HGNC:32008]
UAP1	6.48736e-48	0.293071	0.412	0.289	2.17573e-43	AS_Epithelium-vs-Control_Epithelium	UDP-N-acetylglucosamine pyrophosphorylase 1 [Source:HGNC Symbol;Acc:HGNC:12457]
ARF1	7.1275e-48	0.372105	0.742	0.707	2.39042e-43	AS_Epithelium-vs-Control_Epithelium	ADP ribosylation factor 1 [Source:HGNC Symbol;Acc:HGNC:652]
SIL1	7.26104e-48	0.310626	0.379	0.261	2.43521e-43	AS_Epithelium-vs-Control_Epithelium	SIL1 nucleotide exchange factor [Source:HGNC Symbol;Acc:HGNC:24624]
NDUFV3	7.48976e-48	0.351659	0.491	0.377	2.51192e-43	AS_Epithelium-vs-Control_Epithelium	NADH:ubiquinone oxidoreductase subunit V3 [Source:HGNC Symbol;Acc:HGNC:7719]
PGK1	8.73119e-48	0.465264	0.637	0.57	2.92827e-43	AS_Epithelium-vs-Control_Epithelium	phosphoglycerate kinase 1 [Source:HGNC Symbol;Acc:HGNC:8896]
KLF9	8.97484e-48	0.4314	0.466	0.36	3.00998e-43	AS_Epithelium-vs-Control_Epithelium	Kruppel like factor 9 [Source:HGNC Symbol;Acc:HGNC:1123]
OSBPL8	1.06149e-47	0.357776	0.417	0.306	3.56002e-43	AS_Epithelium-vs-Control_Epithelium	oxysterol binding protein like 8 [Source:HGNC Symbol;Acc:HGNC:16396]
TMEM248	1.1567e-47	0.277701	0.396	0.275	3.87936e-43	AS_Epithelium-vs-Control_Epithelium	transmembrane protein 248 [Source:HGNC Symbol;Acc:HGNC:25476]
EI24	1.40955e-47	0.333921	0.432	0.32	4.72735e-43	AS_Epithelium-vs-Control_Epithelium	EI24 autophagy associated transmembrane protein [Source:HGNC Symbol;Acc:HGNC:13276]
FAM208A	1.83714e-47	0.26506	0.403	0.283	6.16141e-43	AS_Epithelium-vs-Control_Epithelium
AKR1C3	2.23671e-47	-0.375732	0.142	0.253	7.50147e-43	AS_Epithelium-vs-Control_Epithelium	aldo-keto reductase family 1 member C3 [Source:HGNC Symbol;Acc:HGNC:386]
NSD1	2.62543e-47	0.28619	0.428	0.306	8.80517e-43	AS_Epithelium-vs-Control_Epithelium	nuclear receptor binding SET domain protein 1 [Source:HGNC Symbol;Acc:HGNC:14234]
CRELD2	2.72666e-47	0.312364	0.392	0.269	9.14467e-43	AS_Epithelium-vs-Control_Epithelium	cysteine rich with EGF like domains 2 [Source:HGNC Symbol;Acc:HGNC:28150]
AIDA	2.90301e-47	0.33549	0.435	0.323	9.73612e-43	AS_Epithelium-vs-Control_Epithelium	axin interactor, dorsalization associated [Source:HGNC Symbol;Acc:HGNC:25761]
SELENOW	3.35023e-47	0.501112	0.694	0.651	1.1236e-42	AS_Epithelium-vs-Control_Epithelium	selenoprotein W [Source:HGNC Symbol;Acc:HGNC:10752]
CCDC90B	3.92029e-47	0.317783	0.373	0.257	1.31479e-42	AS_Epithelium-vs-Control_Epithelium	coiled-coil domain containing 90B [Source:HGNC Symbol;Acc:HGNC:28108]
COPA	4.01589e-47	0.384039	0.502	0.405	1.34685e-42	AS_Epithelium-vs-Control_Epithelium	COPI coat complex subunit alpha [Source:HGNC Symbol;Acc:HGNC:2230]
ING2	5.59386e-47	-0.305928	0.336	0.428	1.87607e-42	AS_Epithelium-vs-Control_Epithelium	inhibitor of growth family member 2 [Source:HGNC Symbol;Acc:HGNC:6063]
GOSR1	6.00307e-47	0.264132	0.385	0.266	2.01331e-42	AS_Epithelium-vs-Control_Epithelium	golgi SNAP receptor complex member 1 [Source:HGNC Symbol;Acc:HGNC:4430]
SECISBP2	7.07495e-47	0.388584	0.434	0.322	2.3728e-42	AS_Epithelium-vs-Control_Epithelium	SECIS binding protein 2 [Source:HGNC Symbol;Acc:HGNC:30972]
ID1	1.31501e-46	-0.395141	0.71	0.836	4.41028e-42	AS_Epithelium-vs-Control_Epithelium	inhibitor of DNA binding 1, HLH protein [Source:HGNC Symbol;Acc:HGNC:5360]
ZBTB44	1.36792e-46	-0.337632	0.343	0.448	4.58773e-42	AS_Epithelium-vs-Control_Epithelium	zinc finger and BTB domain containing 44 [Source:HGNC Symbol;Acc:HGNC:25001]
NUDT22	1.49001e-46	0.268051	0.345	0.23	4.99721e-42	AS_Epithelium-vs-Control_Epithelium	nudix hydrolase 22 [Source:HGNC Symbol;Acc:HGNC:28189]
ICAM1	1.5858e-46	0.254539	0.293	0.182	5.31847e-42	AS_Epithelium-vs-Control_Epithelium	intercellular adhesion molecule 1 [Source:HGNC Symbol;Acc:HGNC:5344]
TACC1	1.67003e-46	0.416287	0.513	0.423	5.60094e-42	AS_Epithelium-vs-Control_Epithelium	transforming acidic coiled-coil containing protein 1 [Source:HGNC Symbol;Acc:HGNC:11522]
STT3A	1.73092e-46	0.412447	0.463	0.357	5.80515e-42	AS_Epithelium-vs-Control_Epithelium	STT3 oligosaccharyltransferase complex catalytic subunit A [Source:HGNC Symbol;Acc:HGNC:6172]
SORT1	1.87277e-46	0.296368	0.369	0.254	6.28089e-42	AS_Epithelium-vs-Control_Epithelium	sortilin 1 [Source:HGNC Symbol;Acc:HGNC:11186]
SEPT2	2.591e-46	0.439131	0.633	0.575	8.68968e-42	AS_Epithelium-vs-Control_Epithelium
WDR13	3.01e-46	0.320316	0.47	0.355	1.0095e-41	AS_Epithelium-vs-Control_Epithelium	WD repeat domain 13 [Source:HGNC Symbol;Acc:HGNC:14352]
PSMC2	3.38362e-46	0.270529	0.333	0.219	1.1348e-41	AS_Epithelium-vs-Control_Epithelium	proteasome 26S subunit, ATPase 2 [Source:HGNC Symbol;Acc:HGNC:9548]
EXOC7	3.88551e-46	0.26014	0.388	0.269	1.30312e-41	AS_Epithelium-vs-Control_Epithelium	exocyst complex component 7 [Source:HGNC Symbol;Acc:HGNC:23214]
GOLGA3	5.04229e-46	0.339824	0.443	0.331	1.69108e-41	AS_Epithelium-vs-Control_Epithelium	golgin A3 [Source:HGNC Symbol;Acc:HGNC:4426]
SGK1	7.45981e-46	0.424395	0.766	0.784	2.50187e-41	AS_Epithelium-vs-Control_Epithelium	serum/glucocorticoid regulated kinase 1 [Source:HGNC Symbol;Acc:HGNC:10810]
PKP2	1.17381e-45	0.31533	0.428	0.318	3.93671e-41	AS_Epithelium-vs-Control_Epithelium	plakophilin 2 [Source:HGNC Symbol;Acc:HGNC:9024]
DBNL	1.19049e-45	0.326566	0.46	0.34	3.99268e-41	AS_Epithelium-vs-Control_Epithelium	drebrin like [Source:HGNC Symbol;Acc:HGNC:2696]
C9orf72	1.2922e-45	-0.261381	0.262	0.364	4.33377e-41	AS_Epithelium-vs-Control_Epithelium	C9orf72-SMCR8 complex subunit [Source:HGNC Symbol;Acc:HGNC:28337]
STT3B	1.43303e-45	0.346446	0.43	0.313	4.80611e-41	AS_Epithelium-vs-Control_Epithelium	STT3 oligosaccharyltransferase complex catalytic subunit B [Source:HGNC Symbol;Acc:HGNC:30611]
GNAQ	1.81945e-45	0.375332	0.514	0.43	6.10208e-41	AS_Epithelium-vs-Control_Epithelium	G protein subunit alpha q [Source:HGNC Symbol;Acc:HGNC:4390]
COL4A1	2.09516e-45	0.488843	0.391	0.273	7.02675e-41	AS_Epithelium-vs-Control_Epithelium	collagen type IV alpha 1 chain [Source:HGNC Symbol;Acc:HGNC:2202]
TSR3	2.6183e-45	0.259407	0.343	0.227	8.78126e-41	AS_Epithelium-vs-Control_Epithelium	TSR3 ribosome maturation factor [Source:HGNC Symbol;Acc:HGNC:14175]
LRRFIP2	2.81565e-45	-0.264288	0.454	0.55	9.44313e-41	AS_Epithelium-vs-Control_Epithelium	LRR binding FLII interacting protein 2 [Source:HGNC Symbol;Acc:HGNC:6703]
S100A4	3.01625e-45	0.354634	0.344	0.225	1.01159e-40	AS_Epithelium-vs-Control_Epithelium	S100 calcium binding protein A4 [Source:HGNC Symbol;Acc:HGNC:10494]
RAB40B	3.50521e-45	-0.272655	0.233	0.333	1.17558e-40	AS_Epithelium-vs-Control_Epithelium	RAB40B, member RAS oncogene family [Source:HGNC Symbol;Acc:HGNC:18284]
SPRED2	3.91362e-45	-0.257109	0.163	0.26	1.31255e-40	AS_Epithelium-vs-Control_Epithelium	sprouty related EVH1 domain containing 2 [Source:HGNC Symbol;Acc:HGNC:17722]
ATP6V0A1	6.90399e-45	-0.324081	0.315	0.407	2.31546e-40	AS_Epithelium-vs-Control_Epithelium	ATPase H+ transporting V0 subunit a1 [Source:HGNC Symbol;Acc:HGNC:865]
BCL7C	7.32578e-45	0.336759	0.423	0.308	2.45692e-40	AS_Epithelium-vs-Control_Epithelium	BAF chromatin remodeling complex subunit BCL7C [Source:HGNC Symbol;Acc:HGNC:1006]
ACSM3	8.12098e-45	0.264729	0.344	0.231	2.72362e-40	AS_Epithelium-vs-Control_Epithelium	acyl-CoA synthetase medium chain family member 3 [Source:HGNC Symbol;Acc:HGNC:10522]
NOP56	8.48929e-45	0.296751	0.456	0.337	2.84714e-40	AS_Epithelium-vs-Control_Epithelium	NOP56 ribonucleoprotein [Source:HGNC Symbol;Acc:HGNC:15911]
TRAK1	1.01024e-44	0.387094	0.487	0.389	3.38813e-40	AS_Epithelium-vs-Control_Epithelium	trafficking kinesin protein 1 [Source:HGNC Symbol;Acc:HGNC:29947]
RC3H1	1.41661e-44	-0.297057	0.352	0.447	4.75103e-40	AS_Epithelium-vs-Control_Epithelium	ring finger and CCCH-type domains 1 [Source:HGNC Symbol;Acc:HGNC:29434]
PDAP1	1.435e-44	0.411975	0.561	0.479	4.81271e-40	AS_Epithelium-vs-Control_Epithelium	PDGFA associated protein 1 [Source:HGNC Symbol;Acc:HGNC:14634]
KXD1	1.66006e-44	0.254627	0.332	0.22	5.5675e-40	AS_Epithelium-vs-Control_Epithelium	KxDL motif containing 1 [Source:HGNC Symbol;Acc:HGNC:28420]
SAFB2	4.06409e-44	0.391417	0.486	0.385	1.36301e-39	AS_Epithelium-vs-Control_Epithelium	scaffold attachment factor B2 [Source:HGNC Symbol;Acc:HGNC:21605]
HAX1	6.28145e-44	0.292045	0.38	0.261	2.10667e-39	AS_Epithelium-vs-Control_Epithelium	HCLS1 associated protein X-1 [Source:HGNC Symbol;Acc:HGNC:16915]
QARS	7.00915e-44	0.264071	0.368	0.254	2.35073e-39	AS_Epithelium-vs-Control_Epithelium
RNH1	1.05069e-43	0.463293	0.553	0.465	3.52381e-39	AS_Epithelium-vs-Control_Epithelium	ribonuclease/angiogenin inhibitor 1 [Source:HGNC Symbol;Acc:HGNC:10074]
CWC15	1.11483e-43	0.395288	0.486	0.383	3.73891e-39	AS_Epithelium-vs-Control_Epithelium	CWC15 spliceosome associated protein homolog [Source:HGNC Symbol;Acc:HGNC:26939]
ORAI2	1.41228e-43	0.344533	0.475	0.363	4.73652e-39	AS_Epithelium-vs-Control_Epithelium	ORAI calcium release-activated calcium modulator 2 [Source:HGNC Symbol;Acc:HGNC:21667]
RAB1B	1.503e-43	0.320245	0.428	0.322	5.04075e-39	AS_Epithelium-vs-Control_Epithelium	RAB1B, member RAS oncogene family [Source:HGNC Symbol;Acc:HGNC:18370]
ACPP	1.64997e-43	0.285077	0.356	0.242	5.53367e-39	AS_Epithelium-vs-Control_Epithelium
LMO4	2.51662e-43	0.444387	0.62	0.558	8.44022e-39	AS_Epithelium-vs-Control_Epithelium	LIM domain only 4 [Source:HGNC Symbol;Acc:HGNC:6644]
CCSER2	2.65406e-43	0.253534	0.348	0.232	8.9012e-39	AS_Epithelium-vs-Control_Epithelium	coiled-coil serine rich protein 2 [Source:HGNC Symbol;Acc:HGNC:29197]
COL4A2	2.74959e-43	0.395559	0.411	0.293	9.22156e-39	AS_Epithelium-vs-Control_Epithelium	collagen type IV alpha 2 chain [Source:HGNC Symbol;Acc:HGNC:2203]
FNIP2	2.77513e-43	-0.304399	0.305	0.397	9.30722e-39	AS_Epithelium-vs-Control_Epithelium	folliculin interacting protein 2 [Source:HGNC Symbol;Acc:HGNC:29280]
ARPC2	3.0453e-43	0.402229	0.704	0.685	1.02133e-38	AS_Epithelium-vs-Control_Epithelium	actin related protein 2/3 complex subunit 2 [Source:HGNC Symbol;Acc:HGNC:705]
ZNF638	3.51708e-43	0.358831	0.486	0.386	1.17956e-38	AS_Epithelium-vs-Control_Epithelium	zinc finger protein 638 [Source:HGNC Symbol;Acc:HGNC:17894]
SETD5	5.13979e-43	0.302569	0.455	0.345	1.72378e-38	AS_Epithelium-vs-Control_Epithelium	SET domain containing 5 [Source:HGNC Symbol;Acc:HGNC:25566]
C9orf78	6.15381e-43	0.297127	0.412	0.299	2.06387e-38	AS_Epithelium-vs-Control_Epithelium	chromosome 9 open reading frame 78 [Source:HGNC Symbol;Acc:HGNC:24932]
XRCC5	7.18863e-43	0.40635	0.653	0.605	2.41092e-38	AS_Epithelium-vs-Control_Epithelium	X-ray repair cross complementing 5 [Source:HGNC Symbol;Acc:HGNC:12833]
SNHG12	7.25621e-43	-0.27487	0.294	0.391	2.43359e-38	AS_Epithelium-vs-Control_Epithelium	small nucleolar RNA host gene 12 [Source:HGNC Symbol;Acc:HGNC:30062]
TSTA3	1.03042e-42	0.308195	0.386	0.274	3.45581e-38	AS_Epithelium-vs-Control_Epithelium
TMED2	1.09241e-42	0.409402	0.622	0.532	3.66371e-38	AS_Epithelium-vs-Control_Epithelium	transmembrane p24 trafficking protein 2 [Source:HGNC Symbol;Acc:HGNC:16996]
CYB561	1.17137e-42	0.320404	0.445	0.351	3.92854e-38	AS_Epithelium-vs-Control_Epithelium	cytochrome b561 [Source:HGNC Symbol;Acc:HGNC:2571]
PPM1G	1.7588e-42	0.433708	0.542	0.462	5.89868e-38	AS_Epithelium-vs-Control_Epithelium	protein phosphatase, Mg2+/Mn2+ dependent 1G [Source:HGNC Symbol;Acc:HGNC:9278]
SNHG9	2.01959e-42	0.357922	0.489	0.386	6.7733e-38	AS_Epithelium-vs-Control_Epithelium	small nucleolar RNA host gene 9 [Source:HGNC Symbol;Acc:HGNC:33102]
DST	3.13078e-42	-0.398168	0.386	0.499	1.05e-37	AS_Epithelium-vs-Control_Epithelium	dystonin [Source:HGNC Symbol;Acc:HGNC:1090]
PPP4R3B	3.9452e-42	0.285601	0.412	0.298	1.32314e-37	AS_Epithelium-vs-Control_Epithelium	protein phosphatase 4 regulatory subunit 3B [Source:HGNC Symbol;Acc:HGNC:29267]
PPP1R11	4.28032e-42	0.271461	0.365	0.253	1.43553e-37	AS_Epithelium-vs-Control_Epithelium	protein phosphatase 1 regulatory inhibitor subunit 11 [Source:HGNC Symbol;Acc:HGNC:9285]
MAF1	6.42306e-42	0.296909	0.427	0.316	2.15417e-37	AS_Epithelium-vs-Control_Epithelium	MAF1 homolog, negative regulator of RNA polymerase III [Source:HGNC Symbol;Acc:HGNC:24966]
CCDC146	1.12858e-41	0.447811	0.53	0.425	3.78503e-37	AS_Epithelium-vs-Control_Epithelium	coiled-coil domain containing 146 [Source:HGNC Symbol;Acc:HGNC:29296]
ANKRD65	1.17947e-41	-0.302816	0.328	0.431	3.95571e-37	AS_Epithelium-vs-Control_Epithelium	ankyrin repeat domain 65 [Source:HGNC Symbol;Acc:HGNC:42950]
FGD4	1.41616e-41	0.369974	0.479	0.388	4.74952e-37	AS_Epithelium-vs-Control_Epithelium	FYVE, RhoGEF and PH domain containing 4 [Source:HGNC Symbol;Acc:HGNC:19125]
SLC25A11	1.48032e-41	0.272567	0.348	0.236	4.9647e-37	AS_Epithelium-vs-Control_Epithelium	solute carrier family 25 member 11 [Source:HGNC Symbol;Acc:HGNC:10981]
ITM2B	1.65737e-41	-0.329648	0.883	0.936	5.55848e-37	AS_Epithelium-vs-Control_Epithelium	integral membrane protein 2B [Source:HGNC Symbol;Acc:HGNC:6174]
RASA2	1.67447e-41	-0.34191	0.254	0.341	5.61585e-37	AS_Epithelium-vs-Control_Epithelium	RAS p21 protein activator 2 [Source:HGNC Symbol;Acc:HGNC:9872]
GIGYF2	1.76884e-41	0.292532	0.432	0.321	5.93232e-37	AS_Epithelium-vs-Control_Epithelium	GRB10 interacting GYF protein 2 [Source:HGNC Symbol;Acc:HGNC:11960]
PSMD8	1.82023e-41	0.407832	0.617	0.539	6.10469e-37	AS_Epithelium-vs-Control_Epithelium	proteasome 26S subunit, non-ATPase 8 [Source:HGNC Symbol;Acc:HGNC:9566]
USP53	1.85244e-41	-0.332449	0.707	0.856	6.2127e-37	AS_Epithelium-vs-Control_Epithelium	ubiquitin specific peptidase 53 [Source:HGNC Symbol;Acc:HGNC:29255]
YTHDF3	2.10745e-41	-0.274628	0.357	0.444	7.06797e-37	AS_Epithelium-vs-Control_Epithelium	YTH N6-methyladenosine RNA binding protein 3 [Source:HGNC Symbol;Acc:HGNC:26465]
NORAD	2.55398e-41	0.431069	0.596	0.521	8.56553e-37	AS_Epithelium-vs-Control_Epithelium	non-coding RNA activated by DNA damage [Source:HGNC Symbol;Acc:HGNC:44311]
RHOU	3.8549e-41	0.423614	0.505	0.423	1.29286e-36	AS_Epithelium-vs-Control_Epithelium	ras homolog family member U [Source:HGNC Symbol;Acc:HGNC:17794]
MTUS1	4.0385e-41	-0.258014	0.487	0.595	1.35443e-36	AS_Epithelium-vs-Control_Epithelium	microtubule associated scaffold protein 1 [Source:HGNC Symbol;Acc:HGNC:29789]
FOS	4.67852e-41	-0.492932	0.918	0.968	1.56908e-36	AS_Epithelium-vs-Control_Epithelium	Fos proto-oncogene, AP-1 transcription factor subunit [Source:HGNC Symbol;Acc:HGNC:3796]
ADAM17	5.20512e-41	-0.253489	0.255	0.345	1.74569e-36	AS_Epithelium-vs-Control_Epithelium	ADAM metallopeptidase domain 17 [Source:HGNC Symbol;Acc:HGNC:195]
PALLD	5.60467e-41	0.421881	0.416	0.302	1.8797e-36	AS_Epithelium-vs-Control_Epithelium	palladin, cytoskeletal associated protein [Source:HGNC Symbol;Acc:HGNC:17068]
NACA	1.02479e-40	0.262963	0.936	0.939	3.43694e-36	AS_Epithelium-vs-Control_Epithelium	nascent polypeptide associated complex subunit alpha [Source:HGNC Symbol;Acc:HGNC:7629]
KMT5B	1.15107e-40	0.289736	0.427	0.319	3.86045e-36	AS_Epithelium-vs-Control_Epithelium	lysine methyltransferase 5B [Source:HGNC Symbol;Acc:HGNC:24283]
RNF187	1.37938e-40	0.262176	0.364	0.253	4.62617e-36	AS_Epithelium-vs-Control_Epithelium	ring finger protein 187 [Source:HGNC Symbol;Acc:HGNC:27146]
IARS2	1.38308e-40	0.28586	0.414	0.308	4.63857e-36	AS_Epithelium-vs-Control_Epithelium	isoleucyl-tRNA synthetase 2, mitochondrial [Source:HGNC Symbol;Acc:HGNC:29685]
CREG1	1.64238e-40	0.380168	0.461	0.36	5.50822e-36	AS_Epithelium-vs-Control_Epithelium	cellular repressor of E1A stimulated genes 1 [Source:HGNC Symbol;Acc:HGNC:2351]
TMC5	1.70477e-40	-0.433858	0.21	0.299	5.71744e-36	AS_Epithelium-vs-Control_Epithelium	transmembrane channel like 5 [Source:HGNC Symbol;Acc:HGNC:22999]
ETFRF1	2.16711e-40	0.333176	0.37	0.261	7.26805e-36	AS_Epithelium-vs-Control_Epithelium	electron transfer flavoprotein regulatory factor 1 [Source:HGNC Symbol;Acc:HGNC:27052]
GNB5	2.22126e-40	0.302855	0.471	0.369	7.44965e-36	AS_Epithelium-vs-Control_Epithelium	G protein subunit beta 5 [Source:HGNC Symbol;Acc:HGNC:4401]
BICD1	2.31689e-40	0.307342	0.346	0.239	7.77037e-36	AS_Epithelium-vs-Control_Epithelium	BICD cargo adaptor 1 [Source:HGNC Symbol;Acc:HGNC:1049]
EIF5	2.45873e-40	0.333776	0.727	0.76	8.24607e-36	AS_Epithelium-vs-Control_Epithelium	eukaryotic translation initiation factor 5 [Source:HGNC Symbol;Acc:HGNC:3299]
PODXL	2.63228e-40	-0.326429	0.421	0.514	8.82814e-36	AS_Epithelium-vs-Control_Epithelium	podocalyxin like [Source:HGNC Symbol;Acc:HGNC:9171]
GRAMD2B	2.88644e-40	-0.335476	0.453	0.526	9.68055e-36	AS_Epithelium-vs-Control_Epithelium	GRAM domain containing 2B [Source:HGNC Symbol;Acc:HGNC:24911]
ARID1B	4.31025e-40	0.319571	0.527	0.437	1.44557e-35	AS_Epithelium-vs-Control_Epithelium	AT-rich interaction domain 1B [Source:HGNC Symbol;Acc:HGNC:18040]
RGS10	4.33608e-40	-0.263141	0.199	0.296	1.45423e-35	AS_Epithelium-vs-Control_Epithelium	regulator of G protein signaling 10 [Source:HGNC Symbol;Acc:HGNC:9992]
ISOC2	4.63227e-40	0.255542	0.323	0.219	1.55357e-35	AS_Epithelium-vs-Control_Epithelium	isochorismatase domain containing 2 [Source:HGNC Symbol;Acc:HGNC:26278]
RPLP0	4.64626e-40	0.296598	0.941	0.955	1.55826e-35	AS_Epithelium-vs-Control_Epithelium	ribosomal protein lateral stalk subunit P0 [Source:HGNC Symbol;Acc:HGNC:10371]
TRIOBP	5.30856e-40	0.282554	0.373	0.26	1.78039e-35	AS_Epithelium-vs-Control_Epithelium	TRIO and F-actin binding protein [Source:HGNC Symbol;Acc:HGNC:17009]
GSTK1	8.7039e-40	0.402722	0.566	0.479	2.91911e-35	AS_Epithelium-vs-Control_Epithelium	glutathione S-transferase kappa 1 [Source:HGNC Symbol;Acc:HGNC:16906]
SORBS2	9.86775e-40	0.273046	0.486	0.382	3.30945e-35	AS_Epithelium-vs-Control_Epithelium	sorbin and SH3 domain containing 2 [Source:HGNC Symbol;Acc:HGNC:24098]
MED13	1.22365e-39	-0.258067	0.374	0.464	4.10388e-35	AS_Epithelium-vs-Control_Epithelium	mediator complex subunit 13 [Source:HGNC Symbol;Acc:HGNC:22474]
TUBA1A	1.61852e-39	0.564419	0.547	0.44	5.42818e-35	AS_Epithelium-vs-Control_Epithelium	tubulin alpha 1a [Source:HGNC Symbol;Acc:HGNC:20766]
TMBIM1	2.38794e-39	-0.251799	0.342	0.434	8.00866e-35	AS_Epithelium-vs-Control_Epithelium	transmembrane BAX inhibitor motif containing 1 [Source:HGNC Symbol;Acc:HGNC:23410]
TIMMDC1	3.17394e-39	0.298334	0.357	0.249	1.06448e-34	AS_Epithelium-vs-Control_Epithelium	translocase of inner mitochondrial membrane domain containing 1 [Source:HGNC Symbol;Acc:HGNC:1321]
FLNA	3.75448e-39	0.364302	0.441	0.328	1.25918e-34	AS_Epithelium-vs-Control_Epithelium	filamin A [Source:HGNC Symbol;Acc:HGNC:3754]
PSMD13	3.95341e-39	0.373816	0.441	0.336	1.3259e-34	AS_Epithelium-vs-Control_Epithelium	proteasome 26S subunit, non-ATPase 13 [Source:HGNC Symbol;Acc:HGNC:9558]
EIF2AK1	4.45619e-39	0.304009	0.435	0.333	1.49452e-34	AS_Epithelium-vs-Control_Epithelium	eukaryotic translation initiation factor 2 alpha kinase 1 [Source:HGNC Symbol;Acc:HGNC:24921]
MXI1	5.49893e-39	0.251742	0.366	0.26	1.84423e-34	AS_Epithelium-vs-Control_Epithelium	MAX interactor 1, dimerization protein [Source:HGNC Symbol;Acc:HGNC:7534]
NEBL	6.0542e-39	0.336224	0.401	0.293	2.03046e-34	AS_Epithelium-vs-Control_Epithelium	nebulette [Source:HGNC Symbol;Acc:HGNC:16932]
UACA	8.21473e-39	0.329112	0.42	0.31	2.75506e-34	AS_Epithelium-vs-Control_Epithelium	uveal autoantigen with coiled-coil domains and ankyrin repeats [Source:HGNC Symbol;Acc:HGNC:15947]
ARRDC1	9.10458e-39	0.252213	0.375	0.265	3.05349e-34	AS_Epithelium-vs-Control_Epithelium	arrestin domain containing 1 [Source:HGNC Symbol;Acc:HGNC:28633]
GFPT1	1.13782e-38	0.348822	0.473	0.37	3.81603e-34	AS_Epithelium-vs-Control_Epithelium	glutamine--fructose-6-phosphate transaminase 1 [Source:HGNC Symbol;Acc:HGNC:4241]
RPL8	1.15017e-38	0.301743	0.942	0.957	3.85743e-34	AS_Epithelium-vs-Control_Epithelium	ribosomal protein L8 [Source:HGNC Symbol;Acc:HGNC:10368]
SLC39A7	1.33915e-38	0.3256	0.454	0.356	4.49124e-34	AS_Epithelium-vs-Control_Epithelium	solute carrier family 39 member 7 [Source:HGNC Symbol;Acc:HGNC:4927]
RNF13	1.60932e-38	0.256814	0.394	0.284	5.39732e-34	AS_Epithelium-vs-Control_Epithelium	ring finger protein 13 [Source:HGNC Symbol;Acc:HGNC:10057]
AHCYL1	1.65067e-38	0.386787	0.658	0.667	5.53602e-34	AS_Epithelium-vs-Control_Epithelium	adenosylhomocysteinase like 1 [Source:HGNC Symbol;Acc:HGNC:344]
RPS11	1.73737e-38	0.276359	0.943	0.962	5.82681e-34	AS_Epithelium-vs-Control_Epithelium	ribosomal protein S11 [Source:HGNC Symbol;Acc:HGNC:10384]
HOXB6	1.81549e-38	0.32286	0.466	0.364	6.0888e-34	AS_Epithelium-vs-Control_Epithelium	homeobox B6 [Source:HGNC Symbol;Acc:HGNC:5117]
TRIM25	2.02464e-38	-0.314501	0.321	0.404	6.79022e-34	AS_Epithelium-vs-Control_Epithelium	tripartite motif containing 25 [Source:HGNC Symbol;Acc:HGNC:12932]
POP7	2.1813e-38	0.290679	0.376	0.273	7.31563e-34	AS_Epithelium-vs-Control_Epithelium	POP7 homolog, ribonuclease P/MRP subunit [Source:HGNC Symbol;Acc:HGNC:19949]
DARS	5.40505e-38	0.38578	0.555	0.491	1.81274e-33	AS_Epithelium-vs-Control_Epithelium
ZFP36L2	9.2129e-38	0.443308	0.712	0.717	3.08982e-33	AS_Epithelium-vs-Control_Epithelium	ZFP36 ring finger protein like 2 [Source:HGNC Symbol;Acc:HGNC:1108]
TMA7	1.12424e-37	0.37708	0.861	0.888	3.77048e-33	AS_Epithelium-vs-Control_Epithelium	translation machinery associated 7 homolog [Source:HGNC Symbol;Acc:HGNC:26932]
MRPL1	1.15282e-37	0.274565	0.398	0.289	3.86633e-33	AS_Epithelium-vs-Control_Epithelium	mitochondrial ribosomal protein L1 [Source:HGNC Symbol;Acc:HGNC:14275]
ARMCX6	1.16879e-37	0.310803	0.379	0.269	3.91988e-33	AS_Epithelium-vs-Control_Epithelium	armadillo repeat containing X-linked 6 [Source:HGNC Symbol;Acc:HGNC:26094]
THOC2	1.24347e-37	0.340097	0.512	0.422	4.17035e-33	AS_Epithelium-vs-Control_Epithelium	THO complex 2 [Source:HGNC Symbol;Acc:HGNC:19073]
TMEM230	1.30198e-37	0.414547	0.497	0.396	4.36659e-33	AS_Epithelium-vs-Control_Epithelium	transmembrane protein 230 [Source:HGNC Symbol;Acc:HGNC:15876]
TAF15	1.40983e-37	0.289139	0.454	0.349	4.72827e-33	AS_Epithelium-vs-Control_Epithelium	TATA-box binding protein associated factor 15 [Source:HGNC Symbol;Acc:HGNC:11547]
TMCO1	1.48131e-37	0.463576	0.629	0.608	4.96801e-33	AS_Epithelium-vs-Control_Epithelium	transmembrane and coiled-coil domains 1 [Source:HGNC Symbol;Acc:HGNC:18188]
EXPH5	1.53811e-37	-0.262387	0.353	0.449	5.1585e-33	AS_Epithelium-vs-Control_Epithelium	exophilin 5 [Source:HGNC Symbol;Acc:HGNC:30578]
SWI5	1.68705e-37	0.281014	0.342	0.24	5.65804e-33	AS_Epithelium-vs-Control_Epithelium	SWI5 homologous recombination repair protein [Source:HGNC Symbol;Acc:HGNC:31412]
FAIM	1.86034e-37	0.332645	0.387	0.285	6.2392e-33	AS_Epithelium-vs-Control_Epithelium	Fas apoptotic inhibitory molecule [Source:HGNC Symbol;Acc:HGNC:18703]
PGM3	1.97935e-37	0.254425	0.382	0.274	6.63833e-33	AS_Epithelium-vs-Control_Epithelium	phosphoglucomutase 3 [Source:HGNC Symbol;Acc:HGNC:8907]
MKNK2	3.15172e-37	0.356086	0.511	0.442	1.05702e-32	AS_Epithelium-vs-Control_Epithelium	MAPK interacting serine/threonine kinase 2 [Source:HGNC Symbol;Acc:HGNC:7111]
VCL	3.29993e-37	-0.314692	0.475	0.566	1.10673e-32	AS_Epithelium-vs-Control_Epithelium	vinculin [Source:HGNC Symbol;Acc:HGNC:12665]
ZNF331	3.63234e-37	-0.253025	0.306	0.393	1.21821e-32	AS_Epithelium-vs-Control_Epithelium	zinc finger protein 331 [Source:HGNC Symbol;Acc:HGNC:15489]
PPP4R2	4.08018e-37	0.405355	0.615	0.584	1.36841e-32	AS_Epithelium-vs-Control_Epithelium	protein phosphatase 4 regulatory subunit 2 [Source:HGNC Symbol;Acc:HGNC:18296]
SPG7	4.35627e-37	0.294378	0.458	0.361	1.46101e-32	AS_Epithelium-vs-Control_Epithelium	SPG7 matrix AAA peptidase subunit, paraplegin [Source:HGNC Symbol;Acc:HGNC:11237]
EEF1B2	5.41565e-37	0.33728	0.787	0.757	1.8163e-32	AS_Epithelium-vs-Control_Epithelium	eukaryotic translation elongation factor 1 beta 2 [Source:HGNC Symbol;Acc:HGNC:3208]
LDHA	6.52884e-37	0.419572	0.818	0.794	2.18964e-32	AS_Epithelium-vs-Control_Epithelium	lactate dehydrogenase A [Source:HGNC Symbol;Acc:HGNC:6535]
LDHB	6.70175e-37	0.618869	0.703	0.679	2.24763e-32	AS_Epithelium-vs-Control_Epithelium	lactate dehydrogenase B [Source:HGNC Symbol;Acc:HGNC:6541]
DUT	1.09929e-36	0.336485	0.534	0.438	3.68679e-32	AS_Epithelium-vs-Control_Epithelium	deoxyuridine triphosphatase [Source:HGNC Symbol;Acc:HGNC:3078]
COPZ1	1.30412e-36	0.374595	0.527	0.428	4.37374e-32	AS_Epithelium-vs-Control_Epithelium	COPI coat complex subunit zeta 1 [Source:HGNC Symbol;Acc:HGNC:2243]
DCAF6	1.74436e-36	0.251853	0.375	0.27	5.85022e-32	AS_Epithelium-vs-Control_Epithelium	DDB1 and CUL4 associated factor 6 [Source:HGNC Symbol;Acc:HGNC:30002]
OAT	1.94612e-36	0.267969	0.4	0.291	6.52689e-32	AS_Epithelium-vs-Control_Epithelium	ornithine aminotransferase [Source:HGNC Symbol;Acc:HGNC:8091]
USP9X	2.19342e-36	0.472366	0.605	0.594	7.35628e-32	AS_Epithelium-vs-Control_Epithelium	ubiquitin specific peptidase 9 X-linked [Source:HGNC Symbol;Acc:HGNC:12632]
VAMP2	2.50522e-36	0.311694	0.431	0.33	8.40199e-32	AS_Epithelium-vs-Control_Epithelium	vesicle associated membrane protein 2 [Source:HGNC Symbol;Acc:HGNC:12643]
FIBP	2.61212e-36	0.321309	0.397	0.291	8.76053e-32	AS_Epithelium-vs-Control_Epithelium	FGF1 intracellular binding protein [Source:HGNC Symbol;Acc:HGNC:3705]
PRDX4	2.94717e-36	0.461944	0.569	0.502	9.88422e-32	AS_Epithelium-vs-Control_Epithelium	peroxiredoxin 4 [Source:HGNC Symbol;Acc:HGNC:17169]
URI1	3.38967e-36	0.276572	0.412	0.303	1.13683e-31	AS_Epithelium-vs-Control_Epithelium	URI1 prefoldin like chaperone [Source:HGNC Symbol;Acc:HGNC:13236]
C7orf50	5.14821e-36	0.255878	0.395	0.288	1.72661e-31	AS_Epithelium-vs-Control_Epithelium	chromosome 7 open reading frame 50 [Source:HGNC Symbol;Acc:HGNC:22421]
AGRN	5.65181e-36	-0.277184	0.303	0.385	1.89551e-31	AS_Epithelium-vs-Control_Epithelium	agrin [Source:HGNC Symbol;Acc:HGNC:329]
SURF1	5.81881e-36	0.280782	0.386	0.286	1.95151e-31	AS_Epithelium-vs-Control_Epithelium	SURF1 cytochrome c oxidase assembly factor [Source:HGNC Symbol;Acc:HGNC:11474]
GPI	6.09676e-36	0.338235	0.466	0.38	2.04473e-31	AS_Epithelium-vs-Control_Epithelium	glucose-6-phosphate isomerase [Source:HGNC Symbol;Acc:HGNC:4458]
GCC2	7.38858e-36	0.410663	0.595	0.546	2.47798e-31	AS_Epithelium-vs-Control_Epithelium	GRIP and coiled-coil domain containing 2 [Source:HGNC Symbol;Acc:HGNC:23218]
STXBP6	9.3323e-36	0.347695	0.457	0.353	3.12987e-31	AS_Epithelium-vs-Control_Epithelium	syntaxin binding protein 6 [Source:HGNC Symbol;Acc:HGNC:19666]
SMIM22	9.59405e-36	0.452482	0.689	0.719	3.21765e-31	AS_Epithelium-vs-Control_Epithelium	small integral membrane protein 22 [Source:HGNC Symbol;Acc:HGNC:48329]
POLR2A	1.44781e-35	0.334919	0.493	0.412	4.85566e-31	AS_Epithelium-vs-Control_Epithelium	RNA polymerase II subunit A [Source:HGNC Symbol;Acc:HGNC:9187]
CCNDBP1	1.58248e-35	0.262049	0.379	0.27	5.30734e-31	AS_Epithelium-vs-Control_Epithelium	cyclin D1 binding protein 1 [Source:HGNC Symbol;Acc:HGNC:1587]
SLC25A6	1.58787e-35	0.409271	0.729	0.694	5.32539e-31	AS_Epithelium-vs-Control_Epithelium	solute carrier family 25 member 6 [Source:HGNC Symbol;Acc:HGNC:10992]
SAMHD1	1.67334e-35	0.285427	0.354	0.251	5.61204e-31	AS_Epithelium-vs-Control_Epithelium	SAM and HD domain containing deoxynucleoside triphosphate triphosphohydrolase 1 [Source:HGNC Symbol;Acc:HGNC:15925]
DNAJC15	2.42219e-35	0.437457	0.725	0.723	8.12355e-31	AS_Epithelium-vs-Control_Epithelium	DnaJ heat shock protein family (Hsp40) member C15 [Source:HGNC Symbol;Acc:HGNC:20325]
HOOK1	2.55591e-35	0.567644	0.546	0.473	8.572e-31	AS_Epithelium-vs-Control_Epithelium	hook microtubule tethering protein 1 [Source:HGNC Symbol;Acc:HGNC:19884]
TTC37	3.87988e-35	0.306184	0.478	0.383	1.30124e-30	AS_Epithelium-vs-Control_Epithelium	tetratricopeptide repeat domain 37 [Source:HGNC Symbol;Acc:HGNC:23639]
ROCK1	5.08812e-35	0.345073	0.516	0.43	1.70645e-30	AS_Epithelium-vs-Control_Epithelium	Rho associated coiled-coil containing protein kinase 1 [Source:HGNC Symbol;Acc:HGNC:10251]
CAPNS1	6.19008e-35	0.339479	0.706	0.715	2.07603e-30	AS_Epithelium-vs-Control_Epithelium	calpain small subunit 1 [Source:HGNC Symbol;Acc:HGNC:1481]
SLC4A7	6.42504e-35	0.471692	0.548	0.489	2.15483e-30	AS_Epithelium-vs-Control_Epithelium	solute carrier family 4 member 7 [Source:HGNC Symbol;Acc:HGNC:11033]
RNF8	7.9684e-35	0.302812	0.441	0.338	2.67244e-30	AS_Epithelium-vs-Control_Epithelium	ring finger protein 8 [Source:HGNC Symbol;Acc:HGNC:10071]
ROCK2	8.04427e-35	0.341799	0.458	0.36	2.69789e-30	AS_Epithelium-vs-Control_Epithelium	Rho associated coiled-coil containing protein kinase 2 [Source:HGNC Symbol;Acc:HGNC:10252]
UBR4	8.69468e-35	0.263394	0.441	0.342	2.91602e-30	AS_Epithelium-vs-Control_Epithelium	ubiquitin protein ligase E3 component n-recognin 4 [Source:HGNC Symbol;Acc:HGNC:30313]
AC058791.1	1.20479e-34	-0.293349	0.215	0.303	4.04061e-30	AS_Epithelium-vs-Control_Epithelium	novel transcript
C5orf24	1.29404e-34	0.257356	0.432	0.324	4.33994e-30	AS_Epithelium-vs-Control_Epithelium	chromosome 5 open reading frame 24 [Source:HGNC Symbol;Acc:HGNC:26746]
IGFBP4	1.69479e-34	0.338083	0.38	0.265	5.68399e-30	AS_Epithelium-vs-Control_Epithelium	insulin like growth factor binding protein 4 [Source:HGNC Symbol;Acc:HGNC:5473]
RPS3	1.69837e-34	0.251028	0.943	0.948	5.69599e-30	AS_Epithelium-vs-Control_Epithelium	ribosomal protein S3 [Source:HGNC Symbol;Acc:HGNC:10420]
XPR1	1.81717e-34	0.272411	0.422	0.324	6.09444e-30	AS_Epithelium-vs-Control_Epithelium	xenotropic and polytropic retrovirus receptor 1 [Source:HGNC Symbol;Acc:HGNC:12827]
RPS6KA5	2.43065e-34	0.669679	0.586	0.569	8.15193e-30	AS_Epithelium-vs-Control_Epithelium	ribosomal protein S6 kinase A5 [Source:HGNC Symbol;Acc:HGNC:10434]
XIAP	3.47117e-34	0.293207	0.439	0.342	1.16416e-29	AS_Epithelium-vs-Control_Epithelium	X-linked inhibitor of apoptosis [Source:HGNC Symbol;Acc:HGNC:592]
AFDN	3.99019e-34	-0.273103	0.597	0.748	1.33823e-29	AS_Epithelium-vs-Control_Epithelium	afadin, adherens junction formation factor [Source:HGNC Symbol;Acc:HGNC:7137]
KCNK6	5.52996e-34	-0.306761	0.333	0.418	1.85464e-29	AS_Epithelium-vs-Control_Epithelium	potassium two pore domain channel subfamily K member 6 [Source:HGNC Symbol;Acc:HGNC:6281]
CCT3	8.16679e-34	0.411915	0.549	0.472	2.73898e-29	AS_Epithelium-vs-Control_Epithelium	chaperonin containing TCP1 subunit 3 [Source:HGNC Symbol;Acc:HGNC:1616]
STUB1	1.03984e-33	0.360563	0.494	0.401	3.48742e-29	AS_Epithelium-vs-Control_Epithelium	STIP1 homology and U-box containing protein 1 [Source:HGNC Symbol;Acc:HGNC:11427]
DENND4A	1.12725e-33	-0.287814	0.219	0.299	3.78055e-29	AS_Epithelium-vs-Control_Epithelium	DENN domain containing 4A [Source:HGNC Symbol;Acc:HGNC:24321]
CALU	1.54235e-33	0.369663	0.512	0.422	5.17272e-29	AS_Epithelium-vs-Control_Epithelium	calumenin [Source:HGNC Symbol;Acc:HGNC:1458]
XRCC6	1.54372e-33	0.393009	0.585	0.524	5.17732e-29	AS_Epithelium-vs-Control_Epithelium	X-ray repair cross complementing 6 [Source:HGNC Symbol;Acc:HGNC:4055]
YIPF4	2.79099e-33	0.265898	0.402	0.297	9.36044e-29	AS_Epithelium-vs-Control_Epithelium	Yip1 domain family member 4 [Source:HGNC Symbol;Acc:HGNC:28145]
CREB3L2	2.96312e-33	0.277338	0.403	0.301	9.93772e-29	AS_Epithelium-vs-Control_Epithelium	cAMP responsive element binding protein 3 like 2 [Source:HGNC Symbol;Acc:HGNC:23720]
KCNQ1OT1	3.43914e-33	0.442321	0.643	0.614	1.15342e-28	AS_Epithelium-vs-Control_Epithelium	KCNQ1 opposite strand/antisense transcript 1 [Source:HGNC Symbol;Acc:HGNC:6295]
TAF8	3.61019e-33	-0.357098	0.21	0.283	1.21078e-28	AS_Epithelium-vs-Control_Epithelium	TATA-box binding protein associated factor 8 [Source:HGNC Symbol;Acc:HGNC:17300]
ANXA5	5.02588e-33	0.347099	0.777	0.779	1.68558e-28	AS_Epithelium-vs-Control_Epithelium	annexin A5 [Source:HGNC Symbol;Acc:HGNC:543]
ZFR	5.36068e-33	0.288198	0.436	0.343	1.79787e-28	AS_Epithelium-vs-Control_Epithelium	zinc finger RNA binding protein [Source:HGNC Symbol;Acc:HGNC:17277]
NELFE	6.8171e-33	0.304323	0.425	0.327	2.28632e-28	AS_Epithelium-vs-Control_Epithelium	negative elongation factor complex member E [Source:HGNC Symbol;Acc:HGNC:13974]
PARP4	7.0857e-33	0.267758	0.442	0.348	2.3764e-28	AS_Epithelium-vs-Control_Epithelium	poly(ADP-ribose) polymerase family member 4 [Source:HGNC Symbol;Acc:HGNC:271]
HAP1	1.14019e-32	-0.289239	0.229	0.314	3.82398e-28	AS_Epithelium-vs-Control_Epithelium	huntingtin associated protein 1 [Source:HGNC Symbol;Acc:HGNC:4812]
SEC22B	1.27556e-32	0.278505	0.428	0.322	4.27797e-28	AS_Epithelium-vs-Control_Epithelium	SEC22 homolog B, vesicle trafficking protein [Source:HGNC Symbol;Acc:HGNC:10700]
MOAP1	1.46893e-32	0.30325	0.464	0.37	4.92649e-28	AS_Epithelium-vs-Control_Epithelium	modulator of apoptosis 1 [Source:HGNC Symbol;Acc:HGNC:16658]
PHYHD1	1.68073e-32	0.354705	0.447	0.362	5.63683e-28	AS_Epithelium-vs-Control_Epithelium	phytanoyl-CoA dioxygenase domain containing 1 [Source:HGNC Symbol;Acc:HGNC:23396]
KLHDC2	2.11193e-32	0.250918	0.393	0.288	7.083e-28	AS_Epithelium-vs-Control_Epithelium	kelch domain containing 2 [Source:HGNC Symbol;Acc:HGNC:20231]
LRIG1	4.46107e-32	0.289855	0.461	0.376	1.49615e-27	AS_Epithelium-vs-Control_Epithelium	leucine rich repeats and immunoglobulin like domains 1 [Source:HGNC Symbol;Acc:HGNC:17360]
UBE2V2	5.39529e-32	0.270468	0.392	0.29	1.80947e-27	AS_Epithelium-vs-Control_Epithelium	ubiquitin conjugating enzyme E2 V2 [Source:HGNC Symbol;Acc:HGNC:12495]
CCT8	6.32733e-32	0.445554	0.524	0.436	2.12206e-27	AS_Epithelium-vs-Control_Epithelium	chaperonin containing TCP1 subunit 8 [Source:HGNC Symbol;Acc:HGNC:1623]
NUCKS1	6.60556e-32	0.301709	0.745	0.741	2.21537e-27	AS_Epithelium-vs-Control_Epithelium	nuclear casein kinase and cyclin dependent kinase substrate 1 [Source:HGNC Symbol;Acc:HGNC:29923]
IVNS1ABP	6.7115e-32	0.372268	0.634	0.611	2.2509e-27	AS_Epithelium-vs-Control_Epithelium	influenza virus NS1A binding protein [Source:HGNC Symbol;Acc:HGNC:16951]
VGLL4	7.28496e-32	0.297264	0.493	0.411	2.44323e-27	AS_Epithelium-vs-Control_Epithelium	vestigial like family member 4 [Source:HGNC Symbol;Acc:HGNC:28966]
ARL2	1.07717e-31	0.288546	0.44	0.343	3.6126e-27	AS_Epithelium-vs-Control_Epithelium	ADP ribosylation factor like GTPase 2 [Source:HGNC Symbol;Acc:HGNC:693]
C11orf54	1.29665e-31	0.287035	0.399	0.299	4.3487e-27	AS_Epithelium-vs-Control_Epithelium	chromosome 11 open reading frame 54 [Source:HGNC Symbol;Acc:HGNC:30204]
PAIP1	1.33357e-31	0.318593	0.464	0.37	4.47254e-27	AS_Epithelium-vs-Control_Epithelium	poly(A) binding protein interacting protein 1 [Source:HGNC Symbol;Acc:HGNC:16945]
SUMF2	1.46462e-31	0.344952	0.518	0.443	4.91204e-27	AS_Epithelium-vs-Control_Epithelium	sulfatase modifying factor 2 [Source:HGNC Symbol;Acc:HGNC:20415]
HMG20B	1.53114e-31	0.266786	0.422	0.32	5.13512e-27	AS_Epithelium-vs-Control_Epithelium	high mobility group 20B [Source:HGNC Symbol;Acc:HGNC:5002]
RPL37A	1.54225e-31	0.281138	0.955	0.986	5.1724e-27	AS_Epithelium-vs-Control_Epithelium	ribosomal protein L37a [Source:HGNC Symbol;Acc:HGNC:10348]
ZNF24	1.64306e-31	0.261891	0.409	0.31	5.51049e-27	AS_Epithelium-vs-Control_Epithelium	zinc finger protein 24 [Source:HGNC Symbol;Acc:HGNC:13032]
AP2A2	2.09161e-31	0.326041	0.539	0.476	7.01486e-27	AS_Epithelium-vs-Control_Epithelium	adaptor related protein complex 2 subunit alpha 2 [Source:HGNC Symbol;Acc:HGNC:562]
DAPK1	2.20436e-31	-0.271298	0.254	0.328	7.39297e-27	AS_Epithelium-vs-Control_Epithelium	death associated protein kinase 1 [Source:HGNC Symbol;Acc:HGNC:2674]
BRAF	2.30521e-31	-0.263883	0.327	0.4	7.73122e-27	AS_Epithelium-vs-Control_Epithelium	B-Raf proto-oncogene, serine/threonine kinase [Source:HGNC Symbol;Acc:HGNC:1097]
RPS3A	4.16079e-31	0.281535	0.96	0.976	1.39544e-26	AS_Epithelium-vs-Control_Epithelium	ribosomal protein S3A [Source:HGNC Symbol;Acc:HGNC:10421]
EIF3H	4.24191e-31	0.395063	0.658	0.609	1.42265e-26	AS_Epithelium-vs-Control_Epithelium	eukaryotic translation initiation factor 3 subunit H [Source:HGNC Symbol;Acc:HGNC:3273]
CFAP97	4.29175e-31	0.25368	0.39	0.291	1.43937e-26	AS_Epithelium-vs-Control_Epithelium	cilia and flagella associated protein 97 [Source:HGNC Symbol;Acc:HGNC:29276]
NANS	4.72344e-31	0.339654	0.464	0.37	1.58415e-26	AS_Epithelium-vs-Control_Epithelium	N-acetylneuraminate synthase [Source:HGNC Symbol;Acc:HGNC:19237]
TIMM10	5.85568e-31	0.283471	0.388	0.293	1.96388e-26	AS_Epithelium-vs-Control_Epithelium	translocase of inner mitochondrial membrane 10 [Source:HGNC Symbol;Acc:HGNC:11814]
CGGBP1	7.60999e-31	0.274331	0.435	0.337	2.55224e-26	AS_Epithelium-vs-Control_Epithelium	CGG triplet repeat binding protein 1 [Source:HGNC Symbol;Acc:HGNC:1888]
BBX	1.08962e-30	0.356498	0.525	0.463	3.65438e-26	AS_Epithelium-vs-Control_Epithelium	BBX high mobility group box domain containing [Source:HGNC Symbol;Acc:HGNC:14422]
LRPAP1	1.20005e-30	0.44944	0.519	0.435	4.02473e-26	AS_Epithelium-vs-Control_Epithelium	LDL receptor related protein associated protein 1 [Source:HGNC Symbol;Acc:HGNC:6701]
PRELID3B	1.3737e-30	0.364519	0.461	0.377	4.60713e-26	AS_Epithelium-vs-Control_Epithelium	PRELI domain containing 3B [Source:HGNC Symbol;Acc:HGNC:15892]
LIPG	1.42309e-30	-0.25652	0.217	0.296	4.77277e-26	AS_Epithelium-vs-Control_Epithelium	lipase G, endothelial type [Source:HGNC Symbol;Acc:HGNC:6623]
GPCPD1	1.54983e-30	-0.250945	0.313	0.382	5.19782e-26	AS_Epithelium-vs-Control_Epithelium	glycerophosphocholine phosphodiesterase 1 [Source:HGNC Symbol;Acc:HGNC:26957]
PJA2	1.59103e-30	0.319148	0.502	0.413	5.33599e-26	AS_Epithelium-vs-Control_Epithelium	praja ring finger ubiquitin ligase 2 [Source:HGNC Symbol;Acc:HGNC:17481]
PPP1R12A	1.93828e-30	0.340311	0.539	0.463	6.50059e-26	AS_Epithelium-vs-Control_Epithelium	protein phosphatase 1 regulatory subunit 12A [Source:HGNC Symbol;Acc:HGNC:7618]
RCN2	1.9606e-30	0.35063	0.519	0.431	6.57547e-26	AS_Epithelium-vs-Control_Epithelium	reticulocalbin 2 [Source:HGNC Symbol;Acc:HGNC:9935]
SCFD1	2.02209e-30	0.252024	0.378	0.278	6.78168e-26	AS_Epithelium-vs-Control_Epithelium	sec1 family domain containing 1 [Source:HGNC Symbol;Acc:HGNC:20726]
EFCAB14	2.03468e-30	0.284778	0.441	0.352	6.82391e-26	AS_Epithelium-vs-Control_Epithelium	EF-hand calcium binding domain 14 [Source:HGNC Symbol;Acc:HGNC:29051]
CCT7	2.14497e-30	0.352753	0.475	0.384	7.19379e-26	AS_Epithelium-vs-Control_Epithelium	chaperonin containing TCP1 subunit 7 [Source:HGNC Symbol;Acc:HGNC:1622]
ATP5ME	2.2098e-30	0.381862	0.799	0.84	7.41122e-26	AS_Epithelium-vs-Control_Epithelium	ATP synthase membrane subunit e [Source:HGNC Symbol;Acc:HGNC:846]
CHID1	2.30434e-30	0.255971	0.381	0.285	7.72831e-26	AS_Epithelium-vs-Control_Epithelium	chitinase domain containing 1 [Source:HGNC Symbol;Acc:HGNC:28474]
MORF4L1	3.26349e-30	0.299438	0.756	0.756	1.09451e-25	AS_Epithelium-vs-Control_Epithelium	mortality factor 4 like 1 [Source:HGNC Symbol;Acc:HGNC:16989]
EDF1	4.09756e-30	0.326794	0.766	0.745	1.37424e-25	AS_Epithelium-vs-Control_Epithelium	endothelial differentiation related factor 1 [Source:HGNC Symbol;Acc:HGNC:3164]
RPL27A	4.80464e-30	0.377209	0.939	0.971	1.61138e-25	AS_Epithelium-vs-Control_Epithelium	ribosomal protein L27a [Source:HGNC Symbol;Acc:HGNC:10329]
GGCT	5.20205e-30	0.399063	0.529	0.454	1.74466e-25	AS_Epithelium-vs-Control_Epithelium	gamma-glutamylcyclotransferase [Source:HGNC Symbol;Acc:HGNC:21705]
HSPA2	5.70842e-30	0.287824	0.434	0.338	1.91449e-25	AS_Epithelium-vs-Control_Epithelium	heat shock protein family A (Hsp70) member 2 [Source:HGNC Symbol;Acc:HGNC:5235]
TSPYL2	6.26847e-30	0.279575	0.451	0.361	2.10232e-25	AS_Epithelium-vs-Control_Epithelium	TSPY like 2 [Source:HGNC Symbol;Acc:HGNC:24358]
DNAJA2	8.46189e-30	0.360233	0.508	0.427	2.83795e-25	AS_Epithelium-vs-Control_Epithelium	DnaJ heat shock protein family (Hsp40) member A2 [Source:HGNC Symbol;Acc:HGNC:14884]
C8orf59	9.30681e-30	0.406385	0.592	0.521	3.12132e-25	AS_Epithelium-vs-Control_Epithelium
CHMP2A	1.02279e-29	0.388407	0.675	0.667	3.43023e-25	AS_Epithelium-vs-Control_Epithelium	charged multivesicular body protein 2A [Source:HGNC Symbol;Acc:HGNC:30216]
TFRC	1.39205e-29	0.280743	0.445	0.363	4.66865e-25	AS_Epithelium-vs-Control_Epithelium	transferrin receptor [Source:HGNC Symbol;Acc:HGNC:11763]
EIF3I	1.77524e-29	0.39478	0.553	0.472	5.95381e-25	AS_Epithelium-vs-Control_Epithelium	eukaryotic translation initiation factor 3 subunit I [Source:HGNC Symbol;Acc:HGNC:3272]
KIDINS220	1.92496e-29	0.278807	0.444	0.347	6.45594e-25	AS_Epithelium-vs-Control_Epithelium	kinase D interacting substrate 220 [Source:HGNC Symbol;Acc:HGNC:29508]
RABAC1	1.95268e-29	0.363489	0.63	0.585	6.54889e-25	AS_Epithelium-vs-Control_Epithelium	Rab acceptor 1 [Source:HGNC Symbol;Acc:HGNC:9794]
RABL6	1.99769e-29	0.262551	0.413	0.323	6.69986e-25	AS_Epithelium-vs-Control_Epithelium	RAB, member RAS oncogene family like 6 [Source:HGNC Symbol;Acc:HGNC:24703]
NCOA3	2.10299e-29	-0.276731	0.348	0.413	7.05301e-25	AS_Epithelium-vs-Control_Epithelium	nuclear receptor coactivator 3 [Source:HGNC Symbol;Acc:HGNC:7670]
RAB2A	2.49289e-29	0.3161	0.68	0.662	8.36064e-25	AS_Epithelium-vs-Control_Epithelium	RAB2A, member RAS oncogene family [Source:HGNC Symbol;Acc:HGNC:9763]
SERINC3	2.59528e-29	0.29755	0.477	0.397	8.70405e-25	AS_Epithelium-vs-Control_Epithelium	serine incorporator 3 [Source:HGNC Symbol;Acc:HGNC:11699]
RBBP4	4.44657e-29	0.323749	0.521	0.437	1.49129e-24	AS_Epithelium-vs-Control_Epithelium	RB binding protein 4, chromatin remodeling factor [Source:HGNC Symbol;Acc:HGNC:9887]
PRR13	5.54027e-29	0.395906	0.596	0.559	1.8581e-24	AS_Epithelium-vs-Control_Epithelium	proline rich 13 [Source:HGNC Symbol;Acc:HGNC:24528]
PDLIM1	6.33972e-29	0.373562	0.585	0.495	2.12622e-24	AS_Epithelium-vs-Control_Epithelium	PDZ and LIM domain 1 [Source:HGNC Symbol;Acc:HGNC:2067]
RPS17	6.67002e-29	0.47298	0.69	0.676	2.23699e-24	AS_Epithelium-vs-Control_Epithelium	ribosomal protein S17 [Source:HGNC Symbol;Acc:HGNC:10397]
ZNHIT1	7.34669e-29	0.373986	0.652	0.633	2.46393e-24	AS_Epithelium-vs-Control_Epithelium	zinc finger HIT-type containing 1 [Source:HGNC Symbol;Acc:HGNC:21688]
TAP2	8.17281e-29	0.252848	0.349	0.256	2.741e-24	AS_Epithelium-vs-Control_Epithelium	transporter 2, ATP binding cassette subfamily B member [Source:HGNC Symbol;Acc:HGNC:44]
SH3BGRL3	1.08816e-28	0.439525	0.765	0.74	3.64948e-24	AS_Epithelium-vs-Control_Epithelium	SH3 domain binding glutamate rich protein like 3 [Source:HGNC Symbol;Acc:HGNC:15568]
DOCK5	1.1807e-28	0.329317	0.407	0.319	3.95983e-24	AS_Epithelium-vs-Control_Epithelium	dedicator of cytokinesis 5 [Source:HGNC Symbol;Acc:HGNC:23476]
NSA2	1.19341e-28	0.385767	0.691	0.665	4.00244e-24	AS_Epithelium-vs-Control_Epithelium	NSA2 ribosome biogenesis factor [Source:HGNC Symbol;Acc:HGNC:30728]
TMEM258	1.60287e-28	0.39679	0.746	0.744	5.37569e-24	AS_Epithelium-vs-Control_Epithelium	transmembrane protein 258 [Source:HGNC Symbol;Acc:HGNC:1164]
KIAA1551	1.70704e-28	0.42008	0.584	0.547	5.72508e-24	AS_Epithelium-vs-Control_Epithelium
PSAT1	2.0947e-28	-0.308185	0.355	0.435	7.0252e-24	AS_Epithelium-vs-Control_Epithelium	phosphoserine aminotransferase 1 [Source:HGNC Symbol;Acc:HGNC:19129]
FBL	2.37727e-28	0.295606	0.438	0.35	7.97289e-24	AS_Epithelium-vs-Control_Epithelium	fibrillarin [Source:HGNC Symbol;Acc:HGNC:3599]
SLMAP	2.47653e-28	-0.273534	0.34	0.406	8.30577e-24	AS_Epithelium-vs-Control_Epithelium	sarcolemma associated protein [Source:HGNC Symbol;Acc:HGNC:16643]
ERGIC2	3.93027e-28	0.311173	0.447	0.359	1.31813e-23	AS_Epithelium-vs-Control_Epithelium	ERGIC and golgi 2 [Source:HGNC Symbol;Acc:HGNC:30208]
UGDH	4.27028e-28	0.300161	0.453	0.378	1.43217e-23	AS_Epithelium-vs-Control_Epithelium	UDP-glucose 6-dehydrogenase [Source:HGNC Symbol;Acc:HGNC:12525]
ELOB	4.42646e-28	0.366292	0.805	0.844	1.48455e-23	AS_Epithelium-vs-Control_Epithelium	elongin B [Source:HGNC Symbol;Acc:HGNC:11619]
PGRMC1	5.17252e-28	0.506204	0.609	0.527	1.73476e-23	AS_Epithelium-vs-Control_Epithelium	progesterone receptor membrane component 1 [Source:HGNC Symbol;Acc:HGNC:16090]
XPO1	5.5127e-28	0.309563	0.494	0.414	1.84885e-23	AS_Epithelium-vs-Control_Epithelium	exportin 1 [Source:HGNC Symbol;Acc:HGNC:12825]
CHD4	5.93219e-28	0.373016	0.584	0.573	1.98954e-23	AS_Epithelium-vs-Control_Epithelium	chromodomain helicase DNA binding protein 4 [Source:HGNC Symbol;Acc:HGNC:1919]
MAML2	6.33402e-28	-0.282313	0.247	0.321	2.1243e-23	AS_Epithelium-vs-Control_Epithelium	mastermind like transcriptional coactivator 2 [Source:HGNC Symbol;Acc:HGNC:16259]
RAP1A	1.05692e-27	0.288058	0.383	0.291	3.54469e-23	AS_Epithelium-vs-Control_Epithelium	RAP1A, member of RAS oncogene family [Source:HGNC Symbol;Acc:HGNC:9855]
FBXO21	1.89687e-27	0.377113	0.567	0.531	6.36174e-23	AS_Epithelium-vs-Control_Epithelium	F-box protein 21 [Source:HGNC Symbol;Acc:HGNC:13592]
HINT1	1.98838e-27	0.412638	0.837	0.862	6.66862e-23	AS_Epithelium-vs-Control_Epithelium	histidine triad nucleotide binding protein 1 [Source:HGNC Symbol;Acc:HGNC:4912]
SEC62	2.09886e-27	-0.273147	0.684	0.799	7.03917e-23	AS_Epithelium-vs-Control_Epithelium	SEC62 homolog, preprotein translocation factor [Source:HGNC Symbol;Acc:HGNC:11846]
NDUFAF3	2.15618e-27	0.340047	0.469	0.383	7.2314e-23	AS_Epithelium-vs-Control_Epithelium	NADH:ubiquinone oxidoreductase complex assembly factor 3 [Source:HGNC Symbol;Acc:HGNC:29918]
APRT	2.20609e-27	0.38326	0.625	0.584	7.39877e-23	AS_Epithelium-vs-Control_Epithelium	adenine phosphoribosyltransferase [Source:HGNC Symbol;Acc:HGNC:626]
ABI2	2.43541e-27	-0.305182	0.319	0.385	8.16788e-23	AS_Epithelium-vs-Control_Epithelium	abl interactor 2 [Source:HGNC Symbol;Acc:HGNC:24011]
OS9	2.80812e-27	0.293677	0.465	0.386	9.41787e-23	AS_Epithelium-vs-Control_Epithelium	OS9 endoplasmic reticulum lectin [Source:HGNC Symbol;Acc:HGNC:16994]
COPS6	2.89587e-27	0.292034	0.443	0.348	9.71218e-23	AS_Epithelium-vs-Control_Epithelium	COP9 signalosome subunit 6 [Source:HGNC Symbol;Acc:HGNC:21749]
MTIF3	3.74691e-27	0.353369	0.501	0.421	1.25664e-22	AS_Epithelium-vs-Control_Epithelium	mitochondrial translational initiation factor 3 [Source:HGNC Symbol;Acc:HGNC:29788]
FAM120A	4.35832e-27	0.336216	0.54	0.485	1.46169e-22	AS_Epithelium-vs-Control_Epithelium	family with sequence similarity 120A [Source:HGNC Symbol;Acc:HGNC:13247]
NME1	6.50413e-27	0.258548	0.368	0.272	2.18136e-22	AS_Epithelium-vs-Control_Epithelium	NME/NM23 nucleoside diphosphate kinase 1 [Source:HGNC Symbol;Acc:HGNC:7849]
ILK	1.56646e-26	0.304205	0.45	0.359	5.25361e-22	AS_Epithelium-vs-Control_Epithelium	integrin linked kinase [Source:HGNC Symbol;Acc:HGNC:6040]
ABHD17A	1.96979e-26	0.254641	0.392	0.298	6.60628e-22	AS_Epithelium-vs-Control_Epithelium	abhydrolase domain containing 17A, depalmitoylase [Source:HGNC Symbol;Acc:HGNC:28756]
SH3YL1	2.17446e-26	0.320062	0.674	0.673	7.2927e-22	AS_Epithelium-vs-Control_Epithelium	SH3 and SYLF domain containing 1 [Source:HGNC Symbol;Acc:HGNC:29546]
TOMM7	2.25217e-26	0.283627	0.75	0.777	7.55332e-22	AS_Epithelium-vs-Control_Epithelium	translocase of outer mitochondrial membrane 7 [Source:HGNC Symbol;Acc:HGNC:21648]
THRAP3	2.7606e-26	0.349131	0.571	0.531	9.25848e-22	AS_Epithelium-vs-Control_Epithelium	thyroid hormone receptor associated protein 3 [Source:HGNC Symbol;Acc:HGNC:22964]
SQLE	2.98575e-26	0.488089	0.456	0.385	1.00136e-21	AS_Epithelium-vs-Control_Epithelium	squalene epoxidase [Source:HGNC Symbol;Acc:HGNC:11279]
CBX3	3.0594e-26	0.358956	0.608	0.558	1.02606e-21	AS_Epithelium-vs-Control_Epithelium	chromobox 3 [Source:HGNC Symbol;Acc:HGNC:1553]
TGOLN2	3.13177e-26	0.312018	0.565	0.522	1.05033e-21	AS_Epithelium-vs-Control_Epithelium	trans-golgi network protein 2 [Source:HGNC Symbol;Acc:HGNC:15450]
TMEM123	3.53871e-26	0.330373	0.639	0.626	1.18681e-21	AS_Epithelium-vs-Control_Epithelium	transmembrane protein 123 [Source:HGNC Symbol;Acc:HGNC:30138]
MPG	4.62122e-26	0.262404	0.375	0.284	1.54986e-21	AS_Epithelium-vs-Control_Epithelium	N-methylpurine DNA glycosylase [Source:HGNC Symbol;Acc:HGNC:7211]
HMGCS1	4.95263e-26	-0.251157	0.395	0.467	1.66101e-21	AS_Epithelium-vs-Control_Epithelium	3-hydroxy-3-methylglutaryl-CoA synthase 1 [Source:HGNC Symbol;Acc:HGNC:5007]
PSMC3	5.08414e-26	0.341777	0.501	0.426	1.70512e-21	AS_Epithelium-vs-Control_Epithelium	proteasome 26S subunit, ATPase 3 [Source:HGNC Symbol;Acc:HGNC:9549]
RPL12	5.17955e-26	0.262224	0.95	0.961	1.73712e-21	AS_Epithelium-vs-Control_Epithelium	ribosomal protein L12 [Source:HGNC Symbol;Acc:HGNC:10302]
SLC44A1	6.50009e-26	-0.289008	0.465	0.517	2.18e-21	AS_Epithelium-vs-Control_Epithelium	solute carrier family 44 member 1 [Source:HGNC Symbol;Acc:HGNC:18798]
RNF115	6.53119e-26	0.258842	0.45	0.364	2.19043e-21	AS_Epithelium-vs-Control_Epithelium	ring finger protein 115 [Source:HGNC Symbol;Acc:HGNC:18154]
NCOR1	6.88399e-26	0.34498	0.578	0.531	2.30875e-21	AS_Epithelium-vs-Control_Epithelium	nuclear receptor corepressor 1 [Source:HGNC Symbol;Acc:HGNC:7672]
ACTR2	9.26174e-26	0.342518	0.646	0.63	3.1062e-21	AS_Epithelium-vs-Control_Epithelium	actin related protein 2 [Source:HGNC Symbol;Acc:HGNC:169]
UFC1	9.69045e-26	0.378641	0.583	0.523	3.24998e-21	AS_Epithelium-vs-Control_Epithelium	ubiquitin-fold modifier conjugating enzyme 1 [Source:HGNC Symbol;Acc:HGNC:26941]
NARS	9.97797e-26	0.364322	0.527	0.471	3.34641e-21	AS_Epithelium-vs-Control_Epithelium
ADD1	1.11167e-25	0.277002	0.469	0.384	3.72832e-21	AS_Epithelium-vs-Control_Epithelium	adducin 1 [Source:HGNC Symbol;Acc:HGNC:243]
PLEKHA1	1.18892e-25	0.311954	0.509	0.435	3.98741e-21	AS_Epithelium-vs-Control_Epithelium	pleckstrin homology domain containing A1 [Source:HGNC Symbol;Acc:HGNC:14335]
STXBP2	1.22607e-25	0.264827	0.419	0.336	4.11199e-21	AS_Epithelium-vs-Control_Epithelium	syntaxin binding protein 2 [Source:HGNC Symbol;Acc:HGNC:11445]
ARPC5	1.57373e-25	0.365048	0.6	0.547	5.27796e-21	AS_Epithelium-vs-Control_Epithelium	actin related protein 2/3 complex subunit 5 [Source:HGNC Symbol;Acc:HGNC:708]
PCNP	1.80446e-25	0.365333	0.592	0.548	6.05178e-21	AS_Epithelium-vs-Control_Epithelium	PEST proteolytic signal containing nuclear protein [Source:HGNC Symbol;Acc:HGNC:30023]
SDC2	2.06347e-25	0.387253	0.454	0.376	6.92046e-21	AS_Epithelium-vs-Control_Epithelium	syndecan 2 [Source:HGNC Symbol;Acc:HGNC:10659]
DYNC1I2	2.27728e-25	0.324115	0.663	0.66	7.63755e-21	AS_Epithelium-vs-Control_Epithelium	dynein cytoplasmic 1 intermediate chain 2 [Source:HGNC Symbol;Acc:HGNC:2964]
EEF1D	2.99371e-25	0.31688	0.731	0.706	1.00403e-20	AS_Epithelium-vs-Control_Epithelium	eukaryotic translation elongation factor 1 delta [Source:HGNC Symbol;Acc:HGNC:3211]
ERGIC3	3.43332e-25	0.320772	0.513	0.442	1.15147e-20	AS_Epithelium-vs-Control_Epithelium	ERGIC and golgi 3 [Source:HGNC Symbol;Acc:HGNC:15927]
ADAR	4.08412e-25	0.28037	0.436	0.351	1.36973e-20	AS_Epithelium-vs-Control_Epithelium	adenosine deaminase RNA specific [Source:HGNC Symbol;Acc:HGNC:225]
COPS5	4.38069e-25	0.275351	0.38	0.29	1.4692e-20	AS_Epithelium-vs-Control_Epithelium	COP9 signalosome subunit 5 [Source:HGNC Symbol;Acc:HGNC:2240]
TMEM131	4.67517e-25	0.278391	0.506	0.437	1.56796e-20	AS_Epithelium-vs-Control_Epithelium	transmembrane protein 131 [Source:HGNC Symbol;Acc:HGNC:30366]
RPN2	4.86951e-25	0.359494	0.6	0.561	1.63314e-20	AS_Epithelium-vs-Control_Epithelium	ribophorin II [Source:HGNC Symbol;Acc:HGNC:10382]
CMPK1	5.28275e-25	0.362383	0.547	0.479	1.77173e-20	AS_Epithelium-vs-Control_Epithelium	cytidine/uridine monophosphate kinase 1 [Source:HGNC Symbol;Acc:HGNC:18170]
COX7A2L	5.69025e-25	0.368252	0.664	0.625	1.9084e-20	AS_Epithelium-vs-Control_Epithelium	cytochrome c oxidase subunit 7A2 like [Source:HGNC Symbol;Acc:HGNC:2289]
CPM	8.81963e-25	-0.651665	0.456	0.515	2.95793e-20	AS_Epithelium-vs-Control_Epithelium	carboxypeptidase M [Source:HGNC Symbol;Acc:HGNC:2311]
DYNC1H1	1.02889e-24	0.340665	0.614	0.598	3.45069e-20	AS_Epithelium-vs-Control_Epithelium	dynein cytoplasmic 1 heavy chain 1 [Source:HGNC Symbol;Acc:HGNC:2961]
ABHD5	1.12817e-24	0.361673	0.539	0.506	3.78366e-20	AS_Epithelium-vs-Control_Epithelium	abhydrolase domain containing 5, lysophosphatidic acid acyltransferase [Source:HGNC Symbol;Acc:HGNC:21396]
TAP1	1.20826e-24	0.317883	0.487	0.415	4.05228e-20	AS_Epithelium-vs-Control_Epithelium	transporter 1, ATP binding cassette subfamily B member [Source:HGNC Symbol;Acc:HGNC:43]
ANXA7	1.21381e-24	0.385209	0.472	0.391	4.07087e-20	AS_Epithelium-vs-Control_Epithelium	annexin A7 [Source:HGNC Symbol;Acc:HGNC:545]
NPC1	1.268e-24	-0.270553	0.277	0.337	4.25262e-20	AS_Epithelium-vs-Control_Epithelium	NPC intracellular cholesterol transporter 1 [Source:HGNC Symbol;Acc:HGNC:7897]
HNRNPUL1	1.29338e-24	0.250952	0.451	0.37	4.33775e-20	AS_Epithelium-vs-Control_Epithelium	heterogeneous nuclear ribonucleoprotein U like 1 [Source:HGNC Symbol;Acc:HGNC:17011]
NUCB2	2.6777e-24	0.346682	0.518	0.431	8.98045e-20	AS_Epithelium-vs-Control_Epithelium	nucleobindin 2 [Source:HGNC Symbol;Acc:HGNC:8044]
MAP2K2	3.27998e-24	0.324467	0.436	0.347	1.10004e-19	AS_Epithelium-vs-Control_Epithelium	mitogen-activated protein kinase kinase 2 [Source:HGNC Symbol;Acc:HGNC:6842]
MCTS1	3.64592e-24	0.284157	0.404	0.319	1.22277e-19	AS_Epithelium-vs-Control_Epithelium	MCTS1 re-initiation and release factor [Source:HGNC Symbol;Acc:HGNC:23357]
BCAT1	4.71974e-24	-0.280044	0.255	0.326	1.5829e-19	AS_Epithelium-vs-Control_Epithelium	branched chain amino acid transaminase 1 [Source:HGNC Symbol;Acc:HGNC:976]
TALDO1	4.80391e-24	0.364452	0.688	0.668	1.61113e-19	AS_Epithelium-vs-Control_Epithelium	transaldolase 1 [Source:HGNC Symbol;Acc:HGNC:11559]
TNRC6B	4.93356e-24	0.309457	0.527	0.466	1.65462e-19	AS_Epithelium-vs-Control_Epithelium	trinucleotide repeat containing adaptor 6B [Source:HGNC Symbol;Acc:HGNC:29190]
COPE	5.84432e-24	0.384734	0.673	0.646	1.96007e-19	AS_Epithelium-vs-Control_Epithelium	COPI coat complex subunit epsilon [Source:HGNC Symbol;Acc:HGNC:2234]
CD99	6.38509e-24	0.361127	0.682	0.646	2.14143e-19	AS_Epithelium-vs-Control_Epithelium	CD99 molecule (Xg blood group) [Source:HGNC Symbol;Acc:HGNC:7082]
MZT2B	1.04774e-23	0.333084	0.657	0.63	3.5139e-19	AS_Epithelium-vs-Control_Epithelium	mitotic spindle organizing protein 2B [Source:HGNC Symbol;Acc:HGNC:25886]
RAB14	1.08995e-23	0.332377	0.545	0.497	3.65547e-19	AS_Epithelium-vs-Control_Epithelium	RAB14, member RAS oncogene family [Source:HGNC Symbol;Acc:HGNC:16524]
PABPC4	1.2751e-23	0.312783	0.53	0.463	4.27642e-19	AS_Epithelium-vs-Control_Epithelium	poly(A) binding protein cytoplasmic 4 [Source:HGNC Symbol;Acc:HGNC:8557]
HSPA5	1.54988e-23	0.295927	0.756	0.82	5.19799e-19	AS_Epithelium-vs-Control_Epithelium	heat shock protein family A (Hsp70) member 5 [Source:HGNC Symbol;Acc:HGNC:5238]
IMPDH2	1.5894e-23	0.271642	0.434	0.348	5.33052e-19	AS_Epithelium-vs-Control_Epithelium	inosine monophosphate dehydrogenase 2 [Source:HGNC Symbol;Acc:HGNC:6053]
TLE1	1.75096e-23	0.309243	0.651	0.652	5.87236e-19	AS_Epithelium-vs-Control_Epithelium	TLE family member 1, transcriptional corepressor [Source:HGNC Symbol;Acc:HGNC:11837]
SUCLA2	2.36975e-23	0.301197	0.436	0.352	7.94765e-19	AS_Epithelium-vs-Control_Epithelium	succinate-CoA ligase ADP-forming subunit beta [Source:HGNC Symbol;Acc:HGNC:11448]
FKBP3	2.57864e-23	0.2938	0.491	0.409	8.64826e-19	AS_Epithelium-vs-Control_Epithelium	FKBP prolyl isomerase 3 [Source:HGNC Symbol;Acc:HGNC:3719]
PTPRF	3.61993e-23	0.274267	0.477	0.42	1.21405e-18	AS_Epithelium-vs-Control_Epithelium	protein tyrosine phosphatase receptor type F [Source:HGNC Symbol;Acc:HGNC:9670]
RAB5C	4.15422e-23	0.273412	0.437	0.352	1.39324e-18	AS_Epithelium-vs-Control_Epithelium	RAB5C, member RAS oncogene family [Source:HGNC Symbol;Acc:HGNC:9785]
ICA1	5.57938e-23	0.283469	0.47	0.395	1.87121e-18	AS_Epithelium-vs-Control_Epithelium	islet cell autoantigen 1 [Source:HGNC Symbol;Acc:HGNC:5343]
ZFAND2A	9.6383e-23	-0.269246	0.311	0.37	3.23249e-18	AS_Epithelium-vs-Control_Epithelium	zinc finger AN1-type containing 2A [Source:HGNC Symbol;Acc:HGNC:28073]
SVIP	1.06621e-22	0.334883	0.514	0.452	3.57585e-18	AS_Epithelium-vs-Control_Epithelium	small VCP interacting protein [Source:HGNC Symbol;Acc:HGNC:25238]
SLFN5	1.47305e-22	0.256821	0.413	0.33	4.94032e-18	AS_Epithelium-vs-Control_Epithelium	schlafen family member 5 [Source:HGNC Symbol;Acc:HGNC:28286]
SF3B2	1.74062e-22	0.331083	0.539	0.49	5.8377e-18	AS_Epithelium-vs-Control_Epithelium	splicing factor 3b subunit 2 [Source:HGNC Symbol;Acc:HGNC:10769]
WARS	1.7681e-22	0.338105	0.428	0.354	5.92987e-18	AS_Epithelium-vs-Control_Epithelium
CRIP2	2.64052e-22	0.363619	0.574	0.544	8.85577e-18	AS_Epithelium-vs-Control_Epithelium	cysteine rich protein 2 [Source:HGNC Symbol;Acc:HGNC:2361]
EIF2A	3.45156e-22	0.272576	0.439	0.355	1.15758e-17	AS_Epithelium-vs-Control_Epithelium	eukaryotic translation initiation factor 2A [Source:HGNC Symbol;Acc:HGNC:3254]
NHP2	3.54969e-22	0.301895	0.524	0.455	1.1905e-17	AS_Epithelium-vs-Control_Epithelium	NHP2 ribonucleoprotein [Source:HGNC Symbol;Acc:HGNC:14377]
CDC42SE2	4.86401e-22	0.338123	0.56	0.51	1.63129e-17	AS_Epithelium-vs-Control_Epithelium	CDC42 small effector 2 [Source:HGNC Symbol;Acc:HGNC:18547]
UFL1	6.05416e-22	0.258723	0.464	0.392	2.03045e-17	AS_Epithelium-vs-Control_Epithelium	UFM1 specific ligase 1 [Source:HGNC Symbol;Acc:HGNC:23039]
MTRNR2L12	6.2625e-22	0.278553	0.823	0.942	2.10032e-17	AS_Epithelium-vs-Control_Epithelium	MT-RNR2 like 12 [Source:HGNC Symbol;Acc:HGNC:37169]
RSF1	6.93072e-22	0.288078	0.525	0.462	2.32442e-17	AS_Epithelium-vs-Control_Epithelium	remodeling and spacing factor 1 [Source:HGNC Symbol;Acc:HGNC:18118]
METAP1	1.15183e-21	0.254752	0.453	0.382	3.86299e-17	AS_Epithelium-vs-Control_Epithelium	methionyl aminopeptidase 1 [Source:HGNC Symbol;Acc:HGNC:15789]
CCAR1	1.28205e-21	0.268776	0.455	0.385	4.29974e-17	AS_Epithelium-vs-Control_Epithelium	cell division cycle and apoptosis regulator 1 [Source:HGNC Symbol;Acc:HGNC:24236]
NT5E	1.29192e-21	0.292331	0.356	0.283	4.33283e-17	AS_Epithelium-vs-Control_Epithelium	5'-nucleotidase ecto [Source:HGNC Symbol;Acc:HGNC:8021]
BRD2	1.53409e-21	0.267612	0.688	0.762	5.14502e-17	AS_Epithelium-vs-Control_Epithelium	bromodomain containing 2 [Source:HGNC Symbol;Acc:HGNC:1103]
PIGR	1.81193e-21	0.544694	0.441	0.375	6.07686e-17	AS_Epithelium-vs-Control_Epithelium	polymeric immunoglobulin receptor [Source:HGNC Symbol;Acc:HGNC:8968]
NPAS3	1.84872e-21	-0.513576	0.234	0.284	6.20025e-17	AS_Epithelium-vs-Control_Epithelium	neuronal PAS domain protein 3 [Source:HGNC Symbol;Acc:HGNC:19311]
AKAP13	1.99729e-21	0.256056	0.723	0.784	6.69852e-17	AS_Epithelium-vs-Control_Epithelium	A-kinase anchoring protein 13 [Source:HGNC Symbol;Acc:HGNC:371]
GNAI2	2.57894e-21	0.318439	0.491	0.417	8.64926e-17	AS_Epithelium-vs-Control_Epithelium	G protein subunit alpha i2 [Source:HGNC Symbol;Acc:HGNC:4385]
MRPS34	2.60941e-21	0.293569	0.474	0.403	8.75145e-17	AS_Epithelium-vs-Control_Epithelium	mitochondrial ribosomal protein S34 [Source:HGNC Symbol;Acc:HGNC:16618]
PTGR1	2.86621e-21	0.265712	0.51	0.433	9.61268e-17	AS_Epithelium-vs-Control_Epithelium	prostaglandin reductase 1 [Source:HGNC Symbol;Acc:HGNC:18429]
PIGT	3.06251e-21	0.255432	0.451	0.38	1.02711e-16	AS_Epithelium-vs-Control_Epithelium	phosphatidylinositol glycan anchor biosynthesis class T [Source:HGNC Symbol;Acc:HGNC:14938]
SRSF5	3.33469e-21	0.273845	0.708	0.703	1.11839e-16	AS_Epithelium-vs-Control_Epithelium	serine and arginine rich splicing factor 5 [Source:HGNC Symbol;Acc:HGNC:10787]
ARL4D	4.92573e-21	0.258603	0.454	0.375	1.65199e-16	AS_Epithelium-vs-Control_Epithelium	ADP ribosylation factor like GTPase 4D [Source:HGNC Symbol;Acc:HGNC:656]
FAM32A	7.37654e-21	0.307629	0.449	0.366	2.47394e-16	AS_Epithelium-vs-Control_Epithelium	family with sequence similarity 32 member A [Source:HGNC Symbol;Acc:HGNC:24563]
SLC25A1	8.08879e-21	0.353205	0.464	0.397	2.71282e-16	AS_Epithelium-vs-Control_Epithelium	solute carrier family 25 member 1 [Source:HGNC Symbol;Acc:HGNC:10979]
ETFB	8.16701e-21	0.296783	0.412	0.332	2.73905e-16	AS_Epithelium-vs-Control_Epithelium	electron transfer flavoprotein subunit beta [Source:HGNC Symbol;Acc:HGNC:3482]
SMIM4	8.6879e-21	0.25944	0.422	0.343	2.91375e-16	AS_Epithelium-vs-Control_Epithelium	small integral membrane protein 4 [Source:HGNC Symbol;Acc:HGNC:37257]
ATP5F1B	1.01841e-20	0.354429	0.652	0.618	3.41555e-16	AS_Epithelium-vs-Control_Epithelium	ATP synthase F1 subunit beta [Source:HGNC Symbol;Acc:HGNC:830]
HNRNPU	1.15651e-20	0.282768	0.792	0.852	3.87872e-16	AS_Epithelium-vs-Control_Epithelium	heterogeneous nuclear ribonucleoprotein U [Source:HGNC Symbol;Acc:HGNC:5048]
OFD1	1.6003e-20	0.432711	0.644	0.649	5.3671e-16	AS_Epithelium-vs-Control_Epithelium	OFD1 centriole and centriolar satellite protein [Source:HGNC Symbol;Acc:HGNC:2567]
BCLAF1	2.03819e-20	0.314922	0.63	0.657	6.83569e-16	AS_Epithelium-vs-Control_Epithelium	BCL2 associated transcription factor 1 [Source:HGNC Symbol;Acc:HGNC:16863]
CSDE1	2.44245e-20	0.308372	0.655	0.661	8.19149e-16	AS_Epithelium-vs-Control_Epithelium	cold shock domain containing E1 [Source:HGNC Symbol;Acc:HGNC:29905]
SARAF	2.45091e-20	0.358808	0.603	0.541	8.21985e-16	AS_Epithelium-vs-Control_Epithelium	store-operated calcium entry associated regulatory factor [Source:HGNC Symbol;Acc:HGNC:28789]
DNAJB1	2.95039e-20	0.282292	0.748	0.79	9.89501e-16	AS_Epithelium-vs-Control_Epithelium	DnaJ heat shock protein family (Hsp40) member B1 [Source:HGNC Symbol;Acc:HGNC:5270]
MYO1C	3.06102e-20	0.264196	0.501	0.442	1.02661e-15	AS_Epithelium-vs-Control_Epithelium	myosin IC [Source:HGNC Symbol;Acc:HGNC:7597]
ARL1	3.29174e-20	0.273563	0.463	0.382	1.10398e-15	AS_Epithelium-vs-Control_Epithelium	ADP ribosylation factor like GTPase 1 [Source:HGNC Symbol;Acc:HGNC:692]
FNBP1L	3.83694e-20	0.320286	0.527	0.484	1.28683e-15	AS_Epithelium-vs-Control_Epithelium	formin binding protein 1 like [Source:HGNC Symbol;Acc:HGNC:20851]
SCCPDH	3.87631e-20	-0.331656	0.345	0.384	1.30004e-15	AS_Epithelium-vs-Control_Epithelium	saccharopine dehydrogenase (putative) [Source:HGNC Symbol;Acc:HGNC:24275]
CETN2	5.49662e-20	0.305325	0.483	0.416	1.84346e-15	AS_Epithelium-vs-Control_Epithelium	centrin 2 [Source:HGNC Symbol;Acc:HGNC:1867]
PMVK	6.797e-20	0.252351	0.396	0.315	2.27958e-15	AS_Epithelium-vs-Control_Epithelium	phosphomevalonate kinase [Source:HGNC Symbol;Acc:HGNC:9141]
ACTG1	7.71357e-20	0.282825	0.965	0.966	2.58698e-15	AS_Epithelium-vs-Control_Epithelium	actin gamma 1 [Source:HGNC Symbol;Acc:HGNC:144]
ATRX	7.84786e-20	0.323592	0.599	0.577	2.63202e-15	AS_Epithelium-vs-Control_Epithelium	ATRX chromatin remodeler [Source:HGNC Symbol;Acc:HGNC:886]
FOXO3	9.46877e-20	0.294213	0.538	0.502	3.17564e-15	AS_Epithelium-vs-Control_Epithelium	forkhead box O3 [Source:HGNC Symbol;Acc:HGNC:3821]
TMSB10	1.45447e-19	0.300946	0.984	0.999	4.878e-15	AS_Epithelium-vs-Control_Epithelium	thymosin beta 10 [Source:HGNC Symbol;Acc:HGNC:11879]
UQCR11	1.98729e-19	0.349839	0.696	0.699	6.66499e-15	AS_Epithelium-vs-Control_Epithelium	ubiquinol-cytochrome c reductase, complex III subunit XI [Source:HGNC Symbol;Acc:HGNC:30862]
DHRS3	2.1897e-19	-0.279863	0.288	0.335	7.34383e-15	AS_Epithelium-vs-Control_Epithelium	dehydrogenase/reductase 3 [Source:HGNC Symbol;Acc:HGNC:17693]
GCLC	2.37371e-19	-0.302846	0.286	0.333	7.96094e-15	AS_Epithelium-vs-Control_Epithelium	glutamate-cysteine ligase catalytic subunit [Source:HGNC Symbol;Acc:HGNC:4311]
MIER1	2.63107e-19	0.28258	0.483	0.425	8.82409e-15	AS_Epithelium-vs-Control_Epithelium	MIER1 transcriptional regulator [Source:HGNC Symbol;Acc:HGNC:29657]
TMEM219	3.4158e-19	0.337135	0.549	0.495	1.14559e-14	AS_Epithelium-vs-Control_Epithelium	transmembrane protein 219 [Source:HGNC Symbol;Acc:HGNC:25201]
CAPZB	3.47085e-19	0.300474	0.567	0.513	1.16405e-14	AS_Epithelium-vs-Control_Epithelium	capping actin protein of muscle Z-line subunit beta [Source:HGNC Symbol;Acc:HGNC:1491]
CORO1B	3.85439e-19	0.301008	0.473	0.407	1.29268e-14	AS_Epithelium-vs-Control_Epithelium	coronin 1B [Source:HGNC Symbol;Acc:HGNC:2253]
ASNA1	5.09788e-19	0.254102	0.383	0.306	1.70973e-14	AS_Epithelium-vs-Control_Epithelium
EIF4A1	5.35231e-19	0.329174	0.656	0.645	1.79506e-14	AS_Epithelium-vs-Control_Epithelium	eukaryotic translation initiation factor 4A1 [Source:HGNC Symbol;Acc:HGNC:3282]
VCAN	5.76729e-19	-0.444123	0.39	0.439	1.93423e-14	AS_Epithelium-vs-Control_Epithelium	versican [Source:HGNC Symbol;Acc:HGNC:2464]
RAD23A	7.16501e-19	0.279761	0.493	0.431	2.403e-14	AS_Epithelium-vs-Control_Epithelium	RAD23 homolog A, nucleotide excision repair protein [Source:HGNC Symbol;Acc:HGNC:9812]
METTL9	8.84369e-19	0.319052	0.468	0.396	2.96599e-14	AS_Epithelium-vs-Control_Epithelium	methyltransferase like 9 [Source:HGNC Symbol;Acc:HGNC:24586]
LARS	1.22821e-18	0.260216	0.471	0.401	4.11919e-14	AS_Epithelium-vs-Control_Epithelium
DPM3	2.27153e-18	0.343016	0.564	0.531	7.61827e-14	AS_Epithelium-vs-Control_Epithelium	dolichyl-phosphate mannosyltransferase subunit 3, regulatory [Source:HGNC Symbol;Acc:HGNC:3007]
PRDX6	3.21765e-18	0.434119	0.679	0.661	1.07914e-13	AS_Epithelium-vs-Control_Epithelium	peroxiredoxin 6 [Source:HGNC Symbol;Acc:HGNC:16753]
APOL2	3.30136e-18	0.274333	0.479	0.411	1.10721e-13	AS_Epithelium-vs-Control_Epithelium	apolipoprotein L2 [Source:HGNC Symbol;Acc:HGNC:619]
BHLHE41	4.37682e-18	-0.292252	0.232	0.279	1.4679e-13	AS_Epithelium-vs-Control_Epithelium	basic helix-loop-helix family member e41 [Source:HGNC Symbol;Acc:HGNC:16617]
ZBTB38	4.96302e-18	0.250922	0.582	0.546	1.6645e-13	AS_Epithelium-vs-Control_Epithelium	zinc finger and BTB domain containing 38 [Source:HGNC Symbol;Acc:HGNC:26636]
PSMC1	5.05024e-18	0.327212	0.497	0.429	1.69375e-13	AS_Epithelium-vs-Control_Epithelium	proteasome 26S subunit, ATPase 1 [Source:HGNC Symbol;Acc:HGNC:9547]
PPP1CA	7.0787e-18	0.32579	0.555	0.509	2.37406e-13	AS_Epithelium-vs-Control_Epithelium	protein phosphatase 1 catalytic subunit alpha [Source:HGNC Symbol;Acc:HGNC:9281]
HP1BP3	9.20539e-18	0.31266	0.612	0.589	3.0873e-13	AS_Epithelium-vs-Control_Epithelium	heterochromatin protein 1 binding protein 3 [Source:HGNC Symbol;Acc:HGNC:24973]
STAT3	1.15427e-17	0.309977	0.605	0.64	3.87117e-13	AS_Epithelium-vs-Control_Epithelium	signal transducer and activator of transcription 3 [Source:HGNC Symbol;Acc:HGNC:11364]
GOLGA4	1.15973e-17	0.31979	0.678	0.696	3.88949e-13	AS_Epithelium-vs-Control_Epithelium	golgin A4 [Source:HGNC Symbol;Acc:HGNC:4427]
TMF1	1.19674e-17	0.29574	0.513	0.464	4.01364e-13	AS_Epithelium-vs-Control_Epithelium	TATA element modulatory factor 1 [Source:HGNC Symbol;Acc:HGNC:11870]
EIF3D	1.26314e-17	0.371416	0.537	0.482	4.23632e-13	AS_Epithelium-vs-Control_Epithelium	eukaryotic translation initiation factor 3 subunit D [Source:HGNC Symbol;Acc:HGNC:3278]
EIF4G1	1.79527e-17	0.294276	0.514	0.475	6.02098e-13	AS_Epithelium-vs-Control_Epithelium	eukaryotic translation initiation factor 4 gamma 1 [Source:HGNC Symbol;Acc:HGNC:3296]
NDUFA3	1.93062e-17	0.383924	0.656	0.659	6.4749e-13	AS_Epithelium-vs-Control_Epithelium	NADH:ubiquinone oxidoreductase subunit A3 [Source:HGNC Symbol;Acc:HGNC:7686]
RALBP1	2.66364e-17	0.286678	0.626	0.641	8.93332e-13	AS_Epithelium-vs-Control_Epithelium	ralA binding protein 1 [Source:HGNC Symbol;Acc:HGNC:9841]
EIF3G	4.08154e-17	0.321298	0.57	0.525	1.36886e-12	AS_Epithelium-vs-Control_Epithelium	eukaryotic translation initiation factor 3 subunit G [Source:HGNC Symbol;Acc:HGNC:3274]
ZMYND8	5.4396e-17	0.270105	0.563	0.555	1.82433e-12	AS_Epithelium-vs-Control_Epithelium	zinc finger MYND-type containing 8 [Source:HGNC Symbol;Acc:HGNC:9397]
PPP1R7	6.73831e-17	0.262553	0.434	0.359	2.25989e-12	AS_Epithelium-vs-Control_Epithelium	protein phosphatase 1 regulatory subunit 7 [Source:HGNC Symbol;Acc:HGNC:9295]
COA4	1.20413e-16	0.266027	0.482	0.414	4.03841e-12	AS_Epithelium-vs-Control_Epithelium	cytochrome c oxidase assembly factor 4 homolog [Source:HGNC Symbol;Acc:HGNC:24604]
NDUFS8	1.2403e-16	0.305615	0.51	0.448	4.1597e-12	AS_Epithelium-vs-Control_Epithelium	NADH:ubiquinone oxidoreductase core subunit S8 [Source:HGNC Symbol;Acc:HGNC:7715]
MPC2	1.95528e-16	0.291338	0.496	0.425	6.55762e-12	AS_Epithelium-vs-Control_Epithelium	mitochondrial pyruvate carrier 2 [Source:HGNC Symbol;Acc:HGNC:24515]
PDK4	1.96039e-16	0.652043	0.613	0.629	6.57476e-12	AS_Epithelium-vs-Control_Epithelium	pyruvate dehydrogenase kinase 4 [Source:HGNC Symbol;Acc:HGNC:8812]
VCP	2.00148e-16	0.286044	0.575	0.539	6.71256e-12	AS_Epithelium-vs-Control_Epithelium	valosin containing protein [Source:HGNC Symbol;Acc:HGNC:12666]
ACP1	2.56739e-16	0.310175	0.525	0.469	8.61052e-12	AS_Epithelium-vs-Control_Epithelium	acid phosphatase 1 [Source:HGNC Symbol;Acc:HGNC:122]
NKTR	4.58018e-16	0.341984	0.592	0.578	1.5361e-11	AS_Epithelium-vs-Control_Epithelium	natural killer cell triggering receptor [Source:HGNC Symbol;Acc:HGNC:7833]
CHCHD1	6.23272e-16	0.281931	0.503	0.439	2.09033e-11	AS_Epithelium-vs-Control_Epithelium	coiled-coil-helix-coiled-coil-helix domain containing 1 [Source:HGNC Symbol;Acc:HGNC:23518]
SNHG7	6.66e-16	0.252145	0.449	0.385	2.23363e-11	AS_Epithelium-vs-Control_Epithelium	small nucleolar RNA host gene 7 [Source:HGNC Symbol;Acc:HGNC:28254]
USP14	9.02706e-16	0.306763	0.498	0.456	3.02749e-11	AS_Epithelium-vs-Control_Epithelium	ubiquitin specific peptidase 14 [Source:HGNC Symbol;Acc:HGNC:12612]
AP2B1	1.07753e-15	0.295444	0.527	0.473	3.61383e-11	AS_Epithelium-vs-Control_Epithelium	adaptor related protein complex 2 subunit beta 1 [Source:HGNC Symbol;Acc:HGNC:563]
DYNC1LI2	1.60348e-15	0.261411	0.524	0.475	5.37775e-11	AS_Epithelium-vs-Control_Epithelium	dynein cytoplasmic 1 light intermediate chain 2 [Source:HGNC Symbol;Acc:HGNC:2966]
ANP32A	1.73939e-15	0.266794	0.475	0.415	5.83358e-11	AS_Epithelium-vs-Control_Epithelium	acidic nuclear phosphoprotein 32 family member A [Source:HGNC Symbol;Acc:HGNC:13233]
TUFM	2.46378e-15	0.323696	0.51	0.453	8.26304e-11	AS_Epithelium-vs-Control_Epithelium	Tu translation elongation factor, mitochondrial [Source:HGNC Symbol;Acc:HGNC:12420]
LPIN1	2.51171e-15	-0.370178	0.281	0.319	8.42379e-11	AS_Epithelium-vs-Control_Epithelium	lipin 1 [Source:HGNC Symbol;Acc:HGNC:13345]
TIMM8B	3.09737e-15	0.385987	0.57	0.54	1.0388e-10	AS_Epithelium-vs-Control_Epithelium	translocase of inner mitochondrial membrane 8 homolog B [Source:HGNC Symbol;Acc:HGNC:11818]
SUCLG1	3.3624e-15	0.271489	0.49	0.433	1.12768e-10	AS_Epithelium-vs-Control_Epithelium	succinate-CoA ligase GDP/ADP-forming subunit alpha [Source:HGNC Symbol;Acc:HGNC:11449]
EIF3E	3.52633e-15	0.389846	0.699	0.679	1.18266e-10	AS_Epithelium-vs-Control_Epithelium	eukaryotic translation initiation factor 3 subunit E [Source:HGNC Symbol;Acc:HGNC:3277]
NDUFS5	3.85326e-15	0.321426	0.802	0.846	1.29231e-10	AS_Epithelium-vs-Control_Epithelium	NADH:ubiquinone oxidoreductase subunit S5 [Source:HGNC Symbol;Acc:HGNC:7712]
IRF1	5.35311e-15	0.392162	0.652	0.725	1.79532e-10	AS_Epithelium-vs-Control_Epithelium	interferon regulatory factor 1 [Source:HGNC Symbol;Acc:HGNC:6116]
HOOK3	8.65629e-15	0.279528	0.544	0.493	2.90314e-10	AS_Epithelium-vs-Control_Epithelium	hook microtubule tethering protein 3 [Source:HGNC Symbol;Acc:HGNC:23576]
DMAC1	9.31815e-15	0.268347	0.439	0.377	3.12512e-10	AS_Epithelium-vs-Control_Epithelium	distal membrane arm assembly complex 1 [Source:HGNC Symbol;Acc:HGNC:30536]
ASH1L	1.09316e-14	0.251504	0.528	0.485	3.66625e-10	AS_Epithelium-vs-Control_Epithelium	ASH1 like histone lysine methyltransferase [Source:HGNC Symbol;Acc:HGNC:19088]
ZFHX3	1.1521e-14	0.266474	0.589	0.612	3.8639e-10	AS_Epithelium-vs-Control_Epithelium	zinc finger homeobox 3 [Source:HGNC Symbol;Acc:HGNC:777]
C11orf58	1.62309e-14	0.283908	0.621	0.591	5.44353e-10	AS_Epithelium-vs-Control_Epithelium	chromosome 11 open reading frame 58 [Source:HGNC Symbol;Acc:HGNC:16990]
MAST4	1.69477e-14	-0.250779	0.248	0.288	5.68392e-10	AS_Epithelium-vs-Control_Epithelium	microtubule associated serine/threonine kinase family member 4 [Source:HGNC Symbol;Acc:HGNC:19037]
IGBP1	2.21709e-14	0.253866	0.443	0.371	7.43568e-10	AS_Epithelium-vs-Control_Epithelium	immunoglobulin binding protein 1 [Source:HGNC Symbol;Acc:HGNC:5461]
CLTC	2.23833e-14	0.289549	0.556	0.53	7.50692e-10	AS_Epithelium-vs-Control_Epithelium	clathrin heavy chain [Source:HGNC Symbol;Acc:HGNC:2092]
THOC7	2.42518e-14	0.252608	0.488	0.433	8.13357e-10	AS_Epithelium-vs-Control_Epithelium	THO complex 7 [Source:HGNC Symbol;Acc:HGNC:29874]
NR2F6	2.47872e-14	0.257982	0.45	0.391	8.31314e-10	AS_Epithelium-vs-Control_Epithelium	nuclear receptor subfamily 2 group F member 6 [Source:HGNC Symbol;Acc:HGNC:7977]
MYL12A	3.21267e-14	0.367524	0.858	0.893	1.07747e-09	AS_Epithelium-vs-Control_Epithelium	myosin light chain 12A [Source:HGNC Symbol;Acc:HGNC:16701]
UBE2D2	3.81087e-14	0.292446	0.693	0.712	1.27809e-09	AS_Epithelium-vs-Control_Epithelium	ubiquitin conjugating enzyme E2 D2 [Source:HGNC Symbol;Acc:HGNC:12475]
TMEM165	3.8137e-14	0.282137	0.618	0.631	1.27904e-09	AS_Epithelium-vs-Control_Epithelium	transmembrane protein 165 [Source:HGNC Symbol;Acc:HGNC:30760]
METTL26	9.50593e-14	0.258506	0.443	0.383	3.1881e-09	AS_Epithelium-vs-Control_Epithelium	methyltransferase like 26 [Source:HGNC Symbol;Acc:HGNC:14141]
SECISBP2L	2.47332e-13	0.380144	0.589	0.595	8.29502e-09	AS_Epithelium-vs-Control_Epithelium	SECIS binding protein 2 like [Source:HGNC Symbol;Acc:HGNC:28997]
MRPL21	2.57607e-13	0.29139	0.453	0.393	8.63961e-09	AS_Epithelium-vs-Control_Epithelium	mitochondrial ribosomal protein L21 [Source:HGNC Symbol;Acc:HGNC:14479]
ATP5PD	4.57722e-13	0.297132	0.68	0.674	1.53511e-08	AS_Epithelium-vs-Control_Epithelium	ATP synthase peripheral stalk subunit d [Source:HGNC Symbol;Acc:HGNC:845]
SH3GLB1	1.50809e-12	0.266353	0.568	0.533	5.05783e-08	AS_Epithelium-vs-Control_Epithelium	SH3 domain containing GRB2 like, endophilin B1 [Source:HGNC Symbol;Acc:HGNC:10833]
KRT8	2.80055e-12	0.27354	0.815	0.864	9.3925e-08	AS_Epithelium-vs-Control_Epithelium	keratin 8 [Source:HGNC Symbol;Acc:HGNC:6446]
PHF3	3.46474e-12	0.254328	0.5	0.465	1.16201e-07	AS_Epithelium-vs-Control_Epithelium	PHD finger protein 3 [Source:HGNC Symbol;Acc:HGNC:8921]
ACSL4	3.65653e-12	0.278302	0.595	0.57	1.22633e-07	AS_Epithelium-vs-Control_Epithelium	acyl-CoA synthetase long chain family member 4 [Source:HGNC Symbol;Acc:HGNC:3571]
NDUFB1	4.61853e-12	0.311104	0.679	0.712	1.54896e-07	AS_Epithelium-vs-Control_Epithelium	NADH:ubiquinone oxidoreductase subunit B1 [Source:HGNC Symbol;Acc:HGNC:7695]
BPTF	1.13928e-11	0.28239	0.62	0.643	3.82091e-07	AS_Epithelium-vs-Control_Epithelium	bromodomain PHD finger transcription factor [Source:HGNC Symbol;Acc:HGNC:3581]
PSMC4	1.6181e-11	0.269374	0.436	0.378	5.42678e-07	AS_Epithelium-vs-Control_Epithelium	proteasome 26S subunit, ATPase 4 [Source:HGNC Symbol;Acc:HGNC:9551]
GHITM	1.78556e-11	0.255483	0.454	0.39	5.98841e-07	AS_Epithelium-vs-Control_Epithelium	growth hormone inducible transmembrane protein [Source:HGNC Symbol;Acc:HGNC:17281]
PSMB5	2.34395e-11	0.289119	0.506	0.458	7.86113e-07	AS_Epithelium-vs-Control_Epithelium	proteasome 20S subunit beta 5 [Source:HGNC Symbol;Acc:HGNC:9542]
LINC01320	2.6144e-11	0.398742	0.537	0.502	8.76818e-07	AS_Epithelium-vs-Control_Epithelium	long intergenic non-protein coding RNA 1320 [Source:HGNC Symbol;Acc:HGNC:50526]
TCP1	3.00952e-11	0.299476	0.584	0.56	1.00933e-06	AS_Epithelium-vs-Control_Epithelium	t-complex 1 [Source:HGNC Symbol;Acc:HGNC:11655]
RTRAF	3.23529e-11	0.260751	0.551	0.506	1.08505e-06	AS_Epithelium-vs-Control_Epithelium	RNA transcription, translation and transport factor [Source:HGNC Symbol;Acc:HGNC:23169]
SDHC	3.37163e-11	0.256721	0.461	0.402	1.13077e-06	AS_Epithelium-vs-Control_Epithelium	succinate dehydrogenase complex subunit C [Source:HGNC Symbol;Acc:HGNC:10682]
BIRC3	3.6753e-11	0.351968	0.62	0.617	1.23262e-06	AS_Epithelium-vs-Control_Epithelium	baculoviral IAP repeat containing 3 [Source:HGNC Symbol;Acc:HGNC:591]
RPS19BP1	3.91862e-11	0.276173	0.496	0.457	1.31423e-06	AS_Epithelium-vs-Control_Epithelium	ribosomal protein S19 binding protein 1 [Source:HGNC Symbol;Acc:HGNC:28749]
RAD23B	4.55166e-11	0.293104	0.517	0.48	1.52654e-06	AS_Epithelium-vs-Control_Epithelium	RAD23 homolog B, nucleotide excision repair protein [Source:HGNC Symbol;Acc:HGNC:9813]
ANAPC11	6.05823e-11	0.27488	0.628	0.621	2.03181e-06	AS_Epithelium-vs-Control_Epithelium	anaphase promoting complex subunit 11 [Source:HGNC Symbol;Acc:HGNC:14452]
PHPT1	6.42311e-11	0.28317	0.637	0.619	2.15418e-06	AS_Epithelium-vs-Control_Epithelium	phosphohistidine phosphatase 1 [Source:HGNC Symbol;Acc:HGNC:30033]
IRX3	7.47725e-11	-0.28518	0.247	0.278	2.50772e-06	AS_Epithelium-vs-Control_Epithelium	iroquois homeobox 3 [Source:HGNC Symbol;Acc:HGNC:14360]
EIF3F	9.31166e-11	0.267407	0.563	0.523	3.12294e-06	AS_Epithelium-vs-Control_Epithelium	eukaryotic translation initiation factor 3 subunit F [Source:HGNC Symbol;Acc:HGNC:3275]
ENSA	1.17112e-10	0.279823	0.542	0.499	3.92771e-06	AS_Epithelium-vs-Control_Epithelium	endosulfine alpha [Source:HGNC Symbol;Acc:HGNC:3360]
FKBP4	2.05425e-10	0.25619	0.478	0.433	6.88956e-06	AS_Epithelium-vs-Control_Epithelium	FKBP prolyl isomerase 4 [Source:HGNC Symbol;Acc:HGNC:3720]
HNRNPM	2.1093e-10	0.273836	0.659	0.667	7.07418e-06	AS_Epithelium-vs-Control_Epithelium	heterogeneous nuclear ribonucleoprotein M [Source:HGNC Symbol;Acc:HGNC:5046]
TMEM205	3.16762e-10	0.267661	0.527	0.497	1.06235e-05	AS_Epithelium-vs-Control_Epithelium	transmembrane protein 205 [Source:HGNC Symbol;Acc:HGNC:29631]
IL1R1	3.50123e-10	0.250205	0.706	0.761	1.17424e-05	AS_Epithelium-vs-Control_Epithelium	interleukin 1 receptor type 1 [Source:HGNC Symbol;Acc:HGNC:5993]
GLO1	4.32678e-10	0.263812	0.453	0.404	1.45112e-05	AS_Epithelium-vs-Control_Epithelium	glyoxalase I [Source:HGNC Symbol;Acc:HGNC:4323]
ECH1	6.69048e-10	0.283451	0.493	0.443	2.24385e-05	AS_Epithelium-vs-Control_Epithelium	enoyl-CoA hydratase 1 [Source:HGNC Symbol;Acc:HGNC:3149]
BTG3	1.22572e-09	0.645831	0.556	0.563	4.11082e-05	AS_Epithelium-vs-Control_Epithelium	BTG anti-proliferation factor 3 [Source:HGNC Symbol;Acc:HGNC:1132]
SSB	1.25918e-09	0.260071	0.546	0.509	4.22304e-05	AS_Epithelium-vs-Control_Epithelium	small RNA binding exonuclease protection factor La [Source:HGNC Symbol;Acc:HGNC:11316]
POLR2I	2.55688e-09	0.257955	0.571	0.558	8.57527e-05	AS_Epithelium-vs-Control_Epithelium	RNA polymerase II subunit I [Source:HGNC Symbol;Acc:HGNC:9196]
SCOC	3.35184e-09	0.263572	0.436	0.382	0.000112414	AS_Epithelium-vs-Control_Epithelium	short coiled-coil protein [Source:HGNC Symbol;Acc:HGNC:20335]
HEBP2	7.07682e-09	0.257736	0.668	0.699	0.000237342	AS_Epithelium-vs-Control_Epithelium	heme binding protein 2 [Source:HGNC Symbol;Acc:HGNC:15716]
TPM1	7.61513e-09	0.342721	0.637	0.609	0.000255396	AS_Epithelium-vs-Control_Epithelium	tropomyosin 1 [Source:HGNC Symbol;Acc:HGNC:12010]
LAMTOR1	9.43389e-09	0.286488	0.499	0.455	0.000316394	AS_Epithelium-vs-Control_Epithelium	late endosomal/lysosomal adaptor, MAPK and MTOR activator 1 [Source:HGNC Symbol;Acc:HGNC:26068]
ERP29	1.27931e-08	0.261838	0.612	0.598	0.000429053	AS_Epithelium-vs-Control_Epithelium	endoplasmic reticulum protein 29 [Source:HGNC Symbol;Acc:HGNC:13799]
SRP9	1.49676e-08	0.292594	0.632	0.602	0.000501982	AS_Epithelium-vs-Control_Epithelium	signal recognition particle 9 [Source:HGNC Symbol;Acc:HGNC:11304]
TXNL1	1.61916e-08	0.256737	0.521	0.479	0.000543034	AS_Epithelium-vs-Control_Epithelium	thioredoxin like 1 [Source:HGNC Symbol;Acc:HGNC:12436]
MRPL57	2.01829e-08	0.267017	0.55	0.523	0.000676894	AS_Epithelium-vs-Control_Epithelium	mitochondrial ribosomal protein L57 [Source:HGNC Symbol;Acc:HGNC:14514]
ALKBH7	2.87872e-08	0.255862	0.486	0.449	0.000965464	AS_Epithelium-vs-Control_Epithelium	alkB homolog 7 [Source:HGNC Symbol;Acc:HGNC:21306]
MRPL20	3.72017e-08	0.284231	0.573	0.554	0.00124767	AS_Epithelium-vs-Control_Epithelium	mitochondrial ribosomal protein L20 [Source:HGNC Symbol;Acc:HGNC:14478]
COPS9	4.75843e-08	0.286355	0.636	0.656	0.00159588	AS_Epithelium-vs-Control_Epithelium	COP9 signalosome subunit 9 [Source:HGNC Symbol;Acc:HGNC:21314]
SOD3	4.87952e-08	-0.277792	0.264	0.293	0.00163649	AS_Epithelium-vs-Control_Epithelium	superoxide dismutase 3 [Source:HGNC Symbol;Acc:HGNC:11181]
MPC1	5.09639e-08	0.261481	0.497	0.451	0.00170923	AS_Epithelium-vs-Control_Epithelium	mitochondrial pyruvate carrier 1 [Source:HGNC Symbol;Acc:HGNC:21606]
DYNLT3	1.21379e-07	0.408546	0.655	0.633	0.00407081	AS_Epithelium-vs-Control_Epithelium	dynein light chain Tctex-type 3 [Source:HGNC Symbol;Acc:HGNC:11694]
MRPL51	2.17484e-07	0.251971	0.572	0.539	0.00729399	AS_Epithelium-vs-Control_Epithelium	mitochondrial ribosomal protein L51 [Source:HGNC Symbol;Acc:HGNC:14044]
EIF3K	6.47956e-07	0.251883	0.629	0.614	0.0217311	AS_Epithelium-vs-Control_Epithelium	eukaryotic translation initiation factor 3 subunit K [Source:HGNC Symbol;Acc:HGNC:24656]
KIF5B	9.36456e-07	0.253756	0.607	0.616	0.0314069	AS_Epithelium-vs-Control_Epithelium	kinesin family member 5B [Source:HGNC Symbol;Acc:HGNC:6324]
SERINC2	1.2595e-06	0.260055	0.557	0.565	0.0422412	AS_Epithelium-vs-Control_Epithelium	serine incorporator 2 [Source:HGNC Symbol;Acc:HGNC:23231]
DEFB1	1.81541e-96	-1.87091	0.015	0.451	6.08854e-92	AS_Macrophages-vs-Control_Macrophages	defensin beta 1 [Source:HGNC Symbol;Acc:HGNC:2766]
SLPI	6.17277e-85	-1.56606	0.022	0.451	2.07022e-80	AS_Macrophages-vs-Control_Macrophages	secretory leukocyte peptidase inhibitor [Source:HGNC Symbol;Acc:HGNC:11092]
CLDN4	1.17543e-73	-1.83352	0.019	0.393	3.94215e-69	AS_Macrophages-vs-Control_Macrophages	claudin 4 [Source:HGNC Symbol;Acc:HGNC:2046]
MT1H	2.84894e-69	-1.80317	0.005	0.279	9.55477e-65	AS_Macrophages-vs-Control_Macrophages	metallothionein 1H [Source:HGNC Symbol;Acc:HGNC:7400]
TM4SF1	2.55013e-68	-1.51073	0.015	0.352	8.55263e-64	AS_Macrophages-vs-Control_Macrophages	transmembrane 4 L six family member 1 [Source:HGNC Symbol;Acc:HGNC:11853]
PAEP	9.46942e-66	-4.47631	0.035	0.434	3.17586e-61	AS_Macrophages-vs-Control_Macrophages	progestagen associated endometrial protein [Source:HGNC Symbol;Acc:HGNC:8573]
CCL2	1.67323e-64	-1.60995	0.019	0.361	5.61169e-60	AS_Macrophages-vs-Control_Macrophages	C-C motif chemokine ligand 2 [Source:HGNC Symbol;Acc:HGNC:10618]
ELF3	1.33783e-62	-1.32386	0.022	0.369	4.48683e-58	AS_Macrophages-vs-Control_Macrophages	E74 like ETS transcription factor 3 [Source:HGNC Symbol;Acc:HGNC:3318]
WFDC2	6.65567e-58	-2.25415	0.078	0.541	2.23218e-53	AS_Macrophages-vs-Control_Macrophages	WAP four-disulfide core domain 2 [Source:HGNC Symbol;Acc:HGNC:15939]
MT1G	6.4098e-54	-3.23089	0.066	0.484	2.14972e-49	AS_Macrophages-vs-Control_Macrophages	metallothionein 1G [Source:HGNC Symbol;Acc:HGNC:7399]
CXCL14	6.32266e-51	-1.49873	0.02	0.311	2.12049e-46	AS_Macrophages-vs-Control_Macrophages	C-X-C motif chemokine ligand 14 [Source:HGNC Symbol;Acc:HGNC:10640]
MRC1	3.25053e-43	-1.19608	0.041	0.369	1.09016e-38	AS_Macrophages-vs-Control_Macrophages	mannose receptor C-type 1 [Source:HGNC Symbol;Acc:HGNC:7228]
MT1M	5.63285e-40	-1.04887	0.018	0.254	1.88915e-35	AS_Macrophages-vs-Control_Macrophages	metallothionein 1M [Source:HGNC Symbol;Acc:HGNC:14296]
NEAT1	1.73085e-39	1.61257	0.998	0.934	5.80492e-35	AS_Macrophages-vs-Control_Macrophages	nuclear paraspeckle assembly transcript 1 [Source:HGNC Symbol;Acc:HGNC:30815]
HLA-DRB1	1.85478e-39	-2.1047	0.638	0.918	6.22057e-35	AS_Macrophages-vs-Control_Macrophages	major histocompatibility complex, class II, DR beta 1 [Source:HGNC Symbol;Acc:HGNC:4948]
DHRS3	3.34256e-35	-0.783617	0.03	0.287	1.12103e-30	AS_Macrophages-vs-Control_Macrophages	dehydrogenase/reductase 3 [Source:HGNC Symbol;Acc:HGNC:17693]
MIF	1.1361e-34	-1.58587	0.34	0.762	3.81026e-30	AS_Macrophages-vs-Control_Macrophages	macrophage migration inhibitory factor [Source:HGNC Symbol;Acc:HGNC:7097]
IFI27	1.56066e-33	-1.08562	0.045	0.328	5.23414e-29	AS_Macrophages-vs-Control_Macrophages	interferon alpha inducible protein 27 [Source:HGNC Symbol;Acc:HGNC:5397]
CST3	7.18147e-33	-1.40157	0.936	0.967	2.40852e-28	AS_Macrophages-vs-Control_Macrophages	cystatin C [Source:HGNC Symbol;Acc:HGNC:2475]
MT1E	1.68944e-32	-1.39448	0.059	0.361	5.66604e-28	AS_Macrophages-vs-Control_Macrophages	metallothionein 1E [Source:HGNC Symbol;Acc:HGNC:7397]
HLA-DQA1	1.05994e-31	-1.40321	0.17	0.59	3.55483e-27	AS_Macrophages-vs-Control_Macrophages	major histocompatibility complex, class II, DQ alpha 1 [Source:HGNC Symbol;Acc:HGNC:4942]
HLA-DRA	1.91207e-30	-1.41953	0.847	0.984	6.4127e-26	AS_Macrophages-vs-Control_Macrophages	major histocompatibility complex, class II, DR alpha [Source:HGNC Symbol;Acc:HGNC:4947]
MT-ND1	3.81253e-30	0.876871	1	0.984	1.27865e-25	AS_Macrophages-vs-Control_Macrophages	mitochondrially encoded NADH:ubiquinone oxidoreductase core subunit 1 [Source:HGNC Symbol;Acc:HGNC:7455]
RPS27	1.13687e-29	-0.905221	0.972	0.984	3.81284e-25	AS_Macrophages-vs-Control_Macrophages	ribosomal protein S27 [Source:HGNC Symbol;Acc:HGNC:10416]
KRT18	2.19741e-29	-0.847247	0.028	0.254	7.36968e-25	AS_Macrophages-vs-Control_Macrophages	keratin 18 [Source:HGNC Symbol;Acc:HGNC:6430]
CD74	3.07805e-29	-1.23957	0.875	0.959	1.03232e-24	AS_Macrophages-vs-Control_Macrophages	CD74 molecule [Source:HGNC Symbol;Acc:HGNC:1697]
MTRNR2L12	6.19966e-29	1.23268	0.91	0.713	2.07924e-24	AS_Macrophages-vs-Control_Macrophages	MT-RNR2 like 12 [Source:HGNC Symbol;Acc:HGNC:37169]
ALOX5AP	1.24285e-28	-1.64631	0.186	0.566	4.16827e-24	AS_Macrophages-vs-Control_Macrophages	arachidonate 5-lipoxygenase activating protein [Source:HGNC Symbol;Acc:HGNC:436]
KRT19	1.73308e-28	-0.941063	0.035	0.27	5.81239e-24	AS_Macrophages-vs-Control_Macrophages	keratin 19 [Source:HGNC Symbol;Acc:HGNC:6436]
MT-CO3	4.93617e-28	0.709576	1	0.992	1.65549e-23	AS_Macrophages-vs-Control_Macrophages	mitochondrially encoded cytochrome c oxidase III [Source:HGNC Symbol;Acc:HGNC:7422]
CRYAB	4.53546e-27	-1.02538	0.035	0.262	1.5211e-22	AS_Macrophages-vs-Control_Macrophages	crystallin alpha B [Source:HGNC Symbol;Acc:HGNC:2389]
CD24	9.25394e-27	-1.4612	0.102	0.418	3.10359e-22	AS_Macrophages-vs-Control_Macrophages	CD24 molecule [Source:HGNC Symbol;Acc:HGNC:1645]
RPS29	9.2884e-27	-0.837113	0.952	0.984	3.11514e-22	AS_Macrophages-vs-Control_Macrophages	ribosomal protein S29 [Source:HGNC Symbol;Acc:HGNC:10419]
HLA-DPA1	9.64835e-27	-1.52601	0.508	0.828	3.23586e-22	AS_Macrophages-vs-Control_Macrophages	major histocompatibility complex, class II, DP alpha 1 [Source:HGNC Symbol;Acc:HGNC:4938]
S100A12	9.01565e-26	2.33554	0.807	0.467	3.02367e-21	AS_Macrophages-vs-Control_Macrophages	S100 calcium binding protein A12 [Source:HGNC Symbol;Acc:HGNC:10489]
S100A8	9.10878e-26	1.99706	0.967	0.877	3.0549e-21	AS_Macrophages-vs-Control_Macrophages	S100 calcium binding protein A8 [Source:HGNC Symbol;Acc:HGNC:10498]
SRP14	3.96715e-25	-0.909337	0.747	0.943	1.3305e-20	AS_Macrophages-vs-Control_Macrophages	signal recognition particle 14 [Source:HGNC Symbol;Acc:HGNC:11299]
MT-CYB	4.02039e-25	0.712666	0.999	0.992	1.34836e-20	AS_Macrophages-vs-Control_Macrophages	mitochondrially encoded cytochrome b [Source:HGNC Symbol;Acc:HGNC:7427]
MT-ATP6	4.67225e-25	0.548151	1	0.992	1.56698e-20	AS_Macrophages-vs-Control_Macrophages	mitochondrially encoded ATP synthase membrane subunit 6 [Source:HGNC Symbol;Acc:HGNC:7414]
SCGB2A1	5.8501e-25	-2.14255	0.128	0.443	1.96201e-20	AS_Macrophages-vs-Control_Macrophages	secretoglobin family 2A member 1 [Source:HGNC Symbol;Acc:HGNC:7051]
HLA-DQA2	1.54534e-24	-0.956425	0.076	0.352	5.18277e-20	AS_Macrophages-vs-Control_Macrophages	major histocompatibility complex, class II, DQ alpha 2 [Source:HGNC Symbol;Acc:HGNC:4943]
RPS28	1.12346e-23	-0.748524	0.979	0.984	3.76785e-19	AS_Macrophages-vs-Control_Macrophages	ribosomal protein S28 [Source:HGNC Symbol;Acc:HGNC:10418]
MT2A	1.42764e-23	-1.77817	0.369	0.754	4.78803e-19	AS_Macrophages-vs-Control_Macrophages	metallothionein 2A [Source:HGNC Symbol;Acc:HGNC:7406]
S100A9	1.99763e-23	1.6241	0.983	0.943	6.69967e-19	AS_Macrophages-vs-Control_Macrophages	S100 calcium binding protein A9 [Source:HGNC Symbol;Acc:HGNC:10499]
HLA-DPB1	3.04043e-23	-1.47776	0.439	0.762	1.0197e-18	AS_Macrophages-vs-Control_Macrophages	major histocompatibility complex, class II, DP beta 1 [Source:HGNC Symbol;Acc:HGNC:4940]
CAPS	5.21248e-23	-0.954846	0.044	0.262	1.74816e-18	AS_Macrophages-vs-Control_Macrophages	calcyphosine [Source:HGNC Symbol;Acc:HGNC:1487]
RPL34	6.88955e-23	-0.649258	0.988	0.992	2.31062e-18	AS_Macrophages-vs-Control_Macrophages	ribosomal protein L34 [Source:HGNC Symbol;Acc:HGNC:10340]
RPL39	7.61117e-23	-0.680334	0.988	0.992	2.55264e-18	AS_Macrophages-vs-Control_Macrophages	ribosomal protein L39 [Source:HGNC Symbol;Acc:HGNC:10350]
VCAN	8.03219e-23	1.63799	0.906	0.795	2.69384e-18	AS_Macrophages-vs-Control_Macrophages	versican [Source:HGNC Symbol;Acc:HGNC:2464]
MIR155HG	8.08742e-23	-0.839664	0.045	0.27	2.71236e-18	AS_Macrophages-vs-Control_Macrophages	MIR155 host gene [Source:HGNC Symbol;Acc:HGNC:35460]
GPR183	8.65458e-23	-1.654	0.386	0.746	2.90257e-18	AS_Macrophages-vs-Control_Macrophages	G protein-coupled receptor 183 [Source:HGNC Symbol;Acc:HGNC:3128]
HSP90B1	1.01119e-22	-1.34955	0.581	0.811	3.39135e-18	AS_Macrophages-vs-Control_Macrophages	heat shock protein 90 beta family member 1 [Source:HGNC Symbol;Acc:HGNC:12028]
TXN	1.23608e-22	-1.10183	0.634	0.877	4.14556e-18	AS_Macrophages-vs-Control_Macrophages	thioredoxin [Source:HGNC Symbol;Acc:HGNC:12435]
CD9	5.00719e-22	-0.764862	0.05	0.279	1.67931e-17	AS_Macrophages-vs-Control_Macrophages	CD9 molecule [Source:HGNC Symbol;Acc:HGNC:1709]
PTMA	1.37328e-21	-0.693554	0.982	1	4.60569e-17	AS_Macrophages-vs-Control_Macrophages	prothymosin alpha [Source:HGNC Symbol;Acc:HGNC:9623]
RPL10	1.72403e-21	-0.58484	0.984	1	5.78204e-17	AS_Macrophages-vs-Control_Macrophages	ribosomal protein L10 [Source:HGNC Symbol;Acc:HGNC:10298]
RIPOR2	2.54846e-21	1.575	0.594	0.148	8.54703e-17	AS_Macrophages-vs-Control_Macrophages	RHO family interacting cell polarization regulator 2 [Source:HGNC Symbol;Acc:HGNC:13872]
HLA-DQB1	3.6788e-21	-1.30279	0.361	0.705	1.2338e-16	AS_Macrophages-vs-Control_Macrophages	major histocompatibility complex, class II, DQ beta 1 [Source:HGNC Symbol;Acc:HGNC:4944]
PPIA	4.07296e-21	-0.943107	0.776	0.91	1.36599e-16	AS_Macrophages-vs-Control_Macrophages	peptidylprolyl isomerase A [Source:HGNC Symbol;Acc:HGNC:9253]
FYB1	9.88962e-21	1.16626	0.83	0.566	3.31678e-16	AS_Macrophages-vs-Control_Macrophages	FYN binding protein 1 [Source:HGNC Symbol;Acc:HGNC:4036]
RPS18	1.58882e-20	-0.58394	0.987	0.975	5.32858e-16	AS_Macrophages-vs-Control_Macrophages	ribosomal protein S18 [Source:HGNC Symbol;Acc:HGNC:10401]
PDIA6	9.0675e-20	-1.26154	0.309	0.615	3.04106e-15	AS_Macrophages-vs-Control_Macrophages	protein disulfide isomerase family A member 6 [Source:HGNC Symbol;Acc:HGNC:30168]
COX6C	1.02191e-19	-1.0414	0.635	0.811	3.42728e-15	AS_Macrophages-vs-Control_Macrophages	cytochrome c oxidase subunit 6C [Source:HGNC Symbol;Acc:HGNC:2285]
TMSB10	1.2751e-19	-0.648035	0.995	1	4.27642e-15	AS_Macrophages-vs-Control_Macrophages	thymosin beta 10 [Source:HGNC Symbol;Acc:HGNC:11879]
RGS2	1.42087e-19	1.48941	0.836	0.607	4.76533e-15	AS_Macrophages-vs-Control_Macrophages	regulator of G protein signaling 2 [Source:HGNC Symbol;Acc:HGNC:9998]
GADD45B	1.80622e-18	-1.04324	0.76	0.918	6.05768e-14	AS_Macrophages-vs-Control_Macrophages	growth arrest and DNA damage inducible beta [Source:HGNC Symbol;Acc:HGNC:4096]
RPS12	2.07385e-18	-0.512255	0.977	0.975	6.95526e-14	AS_Macrophages-vs-Control_Macrophages	ribosomal protein S12 [Source:HGNC Symbol;Acc:HGNC:10385]
CLEC10A	3.07179e-18	-0.811455	0.085	0.336	1.03022e-13	AS_Macrophages-vs-Control_Macrophages	C-type lectin domain containing 10A [Source:HGNC Symbol;Acc:HGNC:16916]
RPL36	4.15688e-18	-0.675554	0.951	0.967	1.39413e-13	AS_Macrophages-vs-Control_Macrophages	ribosomal protein L36 [Source:HGNC Symbol;Acc:HGNC:13631]
EEF1B2	5.83684e-18	-0.713783	0.753	0.91	1.95756e-13	AS_Macrophages-vs-Control_Macrophages	eukaryotic translation elongation factor 1 beta 2 [Source:HGNC Symbol;Acc:HGNC:3208]
RPL21	1.23926e-17	-0.683128	0.939	0.967	4.15622e-13	AS_Macrophages-vs-Control_Macrophages	ribosomal protein L21 [Source:HGNC Symbol;Acc:HGNC:10313]
MT-ND4	1.44278e-17	0.466115	0.999	0.984	4.83881e-13	AS_Macrophages-vs-Control_Macrophages	mitochondrially encoded NADH:ubiquinone oxidoreductase core subunit 4 [Source:HGNC Symbol;Acc:HGNC:7459]
CYR61	1.65857e-17	-0.748824	0.085	0.328	5.56252e-13	AS_Macrophages-vs-Control_Macrophages
NPC2	1.03527e-16	-1.08752	0.697	0.811	3.47208e-12	AS_Macrophages-vs-Control_Macrophages	NPC intracellular cholesterol transporter 2 [Source:HGNC Symbol;Acc:HGNC:14537]
RPL35	1.07971e-16	-0.567579	0.951	0.951	3.62113e-12	AS_Macrophages-vs-Control_Macrophages	ribosomal protein L35 [Source:HGNC Symbol;Acc:HGNC:10344]
ACSL1	1.0996e-16	1.41367	0.625	0.262	3.68784e-12	AS_Macrophages-vs-Control_Macrophages	acyl-CoA synthetase long chain family member 1 [Source:HGNC Symbol;Acc:HGNC:3569]
RPS5	1.46515e-16	-0.627175	0.8	0.902	4.91383e-12	AS_Macrophages-vs-Control_Macrophages	ribosomal protein S5 [Source:HGNC Symbol;Acc:HGNC:10426]
FABP5	1.53072e-16	-0.932922	0.238	0.549	5.13374e-12	AS_Macrophages-vs-Control_Macrophages	fatty acid binding protein 5 [Source:HGNC Symbol;Acc:HGNC:3560]
POU2F2	2.24661e-16	1.1972	0.624	0.254	7.53468e-12	AS_Macrophages-vs-Control_Macrophages	POU class 2 homeobox 2 [Source:HGNC Symbol;Acc:HGNC:9213]
NAMPT	2.30028e-16	1.18445	0.902	0.836	7.71468e-12	AS_Macrophages-vs-Control_Macrophages	nicotinamide phosphoribosyltransferase [Source:HGNC Symbol;Acc:HGNC:30092]
ID4	2.90658e-16	-0.752828	0.069	0.279	9.74808e-12	AS_Macrophages-vs-Control_Macrophages	inhibitor of DNA binding 4, HLH protein [Source:HGNC Symbol;Acc:HGNC:5363]
RPS8	3.89293e-16	-0.550598	0.987	0.975	1.30561e-11	AS_Macrophages-vs-Control_Macrophages	ribosomal protein S8 [Source:HGNC Symbol;Acc:HGNC:10441]
HSPB1	7.08423e-16	-0.889351	0.396	0.721	2.37591e-11	AS_Macrophages-vs-Control_Macrophages	heat shock protein family B (small) member 1 [Source:HGNC Symbol;Acc:HGNC:5246]
SEC61G	1.08127e-15	-1.04036	0.456	0.721	3.62635e-11	AS_Macrophages-vs-Control_Macrophages	SEC61 translocon subunit gamma [Source:HGNC Symbol;Acc:HGNC:18277]
HSP90AA1	1.60929e-15	1.3826	0.967	0.967	5.39725e-11	AS_Macrophages-vs-Control_Macrophages	heat shock protein 90 alpha family class A member 1 [Source:HGNC Symbol;Acc:HGNC:5253]
HSPA1A	1.8404e-15	1.12311	0.825	0.68	6.17234e-11	AS_Macrophages-vs-Control_Macrophages	heat shock protein family A (Hsp70) member 1A [Source:HGNC Symbol;Acc:HGNC:5232]
NDUFB2	2.79813e-15	-0.985696	0.488	0.721	9.38436e-11	AS_Macrophages-vs-Control_Macrophages	NADH:ubiquinone oxidoreductase subunit B2 [Source:HGNC Symbol;Acc:HGNC:7697]
RPS3A	3.06965e-15	-0.421131	0.963	0.984	1.0295e-10	AS_Macrophages-vs-Control_Macrophages	ribosomal protein S3A [Source:HGNC Symbol;Acc:HGNC:10421]
CTSS	4.55948e-15	0.821678	0.969	0.869	1.52916e-10	AS_Macrophages-vs-Control_Macrophages	cathepsin S [Source:HGNC Symbol;Acc:HGNC:2545]
HRH2	4.66654e-15	1.06658	0.526	0.172	1.56507e-10	AS_Macrophages-vs-Control_Macrophages	histamine receptor H2 [Source:HGNC Symbol;Acc:HGNC:5183]
CLU	5.10669e-15	1.1925	0.436	0.066	1.71268e-10	AS_Macrophages-vs-Control_Macrophages	clusterin [Source:HGNC Symbol;Acc:HGNC:2095]
HLA-DMA	5.39822e-15	-0.827992	0.355	0.656	1.81045e-10	AS_Macrophages-vs-Control_Macrophages	major histocompatibility complex, class II, DM alpha [Source:HGNC Symbol;Acc:HGNC:4934]
GK	5.79e-15	1.23941	0.481	0.123	1.94185e-10	AS_Macrophages-vs-Control_Macrophages	glycerol kinase [Source:HGNC Symbol;Acc:HGNC:4289]
RPS27A	7.21814e-15	-0.51983	0.941	0.967	2.42082e-10	AS_Macrophages-vs-Control_Macrophages	ribosomal protein S27a [Source:HGNC Symbol;Acc:HGNC:10417]
TNFRSF1B	1.05158e-14	0.974472	0.739	0.434	3.52678e-10	AS_Macrophages-vs-Control_Macrophages	TNF receptor superfamily member 1B [Source:HGNC Symbol;Acc:HGNC:11917]
TUBA1C	1.16223e-14	-0.870837	0.186	0.451	3.89789e-10	AS_Macrophages-vs-Control_Macrophages	tubulin alpha 1c [Source:HGNC Symbol;Acc:HGNC:20768]
RPL11	1.3005e-14	-0.462539	0.978	0.992	4.36162e-10	AS_Macrophages-vs-Control_Macrophages	ribosomal protein L11 [Source:HGNC Symbol;Acc:HGNC:10301]
RPS3	1.42329e-14	-0.320471	0.946	0.992	4.77343e-10	AS_Macrophages-vs-Control_Macrophages	ribosomal protein S3 [Source:HGNC Symbol;Acc:HGNC:10420]
RPS25	1.98091e-14	-0.588996	0.935	0.943	6.64357e-10	AS_Macrophages-vs-Control_Macrophages	ribosomal protein S25 [Source:HGNC Symbol;Acc:HGNC:10413]
YBX1	3.78952e-14	-0.737589	0.85	0.926	1.27093e-09	AS_Macrophages-vs-Control_Macrophages	Y-box binding protein 1 [Source:HGNC Symbol;Acc:HGNC:8014]
MCL1	4.83749e-14	0.917489	0.876	0.77	1.6224e-09	AS_Macrophages-vs-Control_Macrophages	MCL1 apoptosis regulator, BCL2 family member [Source:HGNC Symbol;Acc:HGNC:6943]
RPS26	6.14106e-14	-0.891521	0.742	0.893	2.05959e-09	AS_Macrophages-vs-Control_Macrophages	ribosomal protein S26 [Source:HGNC Symbol;Acc:HGNC:10414]
MYO1F	6.59111e-14	0.876359	0.702	0.434	2.21053e-09	AS_Macrophages-vs-Control_Macrophages	myosin IF [Source:HGNC Symbol;Acc:HGNC:7600]
CD81	6.92975e-14	-0.959268	0.416	0.689	2.3241e-09	AS_Macrophages-vs-Control_Macrophages	CD81 molecule [Source:HGNC Symbol;Acc:HGNC:1701]
PPP1R14B	9.04977e-14	-0.701019	0.187	0.443	3.03511e-09	AS_Macrophages-vs-Control_Macrophages	protein phosphatase 1 regulatory inhibitor subunit 14B [Source:HGNC Symbol;Acc:HGNC:9057]
NDUFA4	9.10272e-14	-0.994245	0.601	0.746	3.05287e-09	AS_Macrophages-vs-Control_Macrophages	NDUFA4 mitochondrial complex associated [Source:HGNC Symbol;Acc:HGNC:7687]
RGCC	9.82561e-14	-0.823692	0.183	0.459	3.29531e-09	AS_Macrophages-vs-Control_Macrophages	regulator of cell cycle [Source:HGNC Symbol;Acc:HGNC:20369]
COX7A2	1.49783e-13	-0.931832	0.587	0.77	5.02343e-09	AS_Macrophages-vs-Control_Macrophages	cytochrome c oxidase subunit 7A2 [Source:HGNC Symbol;Acc:HGNC:2288]
FBP1	1.52403e-13	-1.19452	0.267	0.516	5.11128e-09	AS_Macrophages-vs-Control_Macrophages	fructose-bisphosphatase 1 [Source:HGNC Symbol;Acc:HGNC:3606]
KDM6B	1.57542e-13	1.16434	0.713	0.508	5.28362e-09	AS_Macrophages-vs-Control_Macrophages	lysine demethylase 6B [Source:HGNC Symbol;Acc:HGNC:29012]
RPL10A	2.05852e-13	-0.574662	0.859	0.91	6.90385e-09	AS_Macrophages-vs-Control_Macrophages	ribosomal protein L10a [Source:HGNC Symbol;Acc:HGNC:10299]
UCP2	2.91194e-13	0.942948	0.647	0.336	9.76605e-09	AS_Macrophages-vs-Control_Macrophages	uncoupling protein 2 [Source:HGNC Symbol;Acc:HGNC:12518]
RPS24	3.91749e-13	-0.42175	0.985	0.992	1.31385e-08	AS_Macrophages-vs-Control_Macrophages	ribosomal protein S24 [Source:HGNC Symbol;Acc:HGNC:10411]
DUSP1	4.13349e-13	0.74755	0.958	0.918	1.38629e-08	AS_Macrophages-vs-Control_Macrophages	dual specificity phosphatase 1 [Source:HGNC Symbol;Acc:HGNC:3064]
RBP1	4.25893e-13	-0.911547	0.132	0.361	1.42836e-08	AS_Macrophages-vs-Control_Macrophages	retinol binding protein 1 [Source:HGNC Symbol;Acc:HGNC:9919]
C12orf57	4.48992e-13	-1.33234	0.263	0.533	1.50583e-08	AS_Macrophages-vs-Control_Macrophages	chromosome 12 open reading frame 57 [Source:HGNC Symbol;Acc:HGNC:29521]
JUNB	4.70244e-13	0.669673	0.923	0.885	1.57711e-08	AS_Macrophages-vs-Control_Macrophages	JunB proto-oncogene, AP-1 transcription factor subunit [Source:HGNC Symbol;Acc:HGNC:6205]
PTPRC	4.82961e-13	0.841427	0.857	0.672	1.61975e-08	AS_Macrophages-vs-Control_Macrophages	protein tyrosine phosphatase receptor type C [Source:HGNC Symbol;Acc:HGNC:9666]
SERF2	4.86465e-13	-0.504212	0.96	0.951	1.63151e-08	AS_Macrophages-vs-Control_Macrophages	small EDRK-rich factor 2 [Source:HGNC Symbol;Acc:HGNC:10757]
RPL32	5.36235e-13	-0.4014	0.985	0.984	1.79842e-08	AS_Macrophages-vs-Control_Macrophages	ribosomal protein L32 [Source:HGNC Symbol;Acc:HGNC:10336]
RPS6	5.38133e-13	-0.383427	0.967	0.992	1.80479e-08	AS_Macrophages-vs-Control_Macrophages	ribosomal protein S6 [Source:HGNC Symbol;Acc:HGNC:10429]
WSB1	5.49324e-13	0.874304	0.817	0.656	1.84232e-08	AS_Macrophages-vs-Control_Macrophages	WD repeat and SOCS box containing 1 [Source:HGNC Symbol;Acc:HGNC:19221]
NME1	5.61153e-13	-0.415206	0.101	0.32	1.88199e-08	AS_Macrophages-vs-Control_Macrophages	NME/NM23 nucleoside diphosphate kinase 1 [Source:HGNC Symbol;Acc:HGNC:7849]
RPL35A	5.75143e-13	-0.446779	0.954	0.943	1.92892e-08	AS_Macrophages-vs-Control_Macrophages	ribosomal protein L35a [Source:HGNC Symbol;Acc:HGNC:10345]
MT-CO1	6.25426e-13	0.28628	0.999	1	2.09755e-08	AS_Macrophages-vs-Control_Macrophages	mitochondrially encoded cytochrome c oxidase I [Source:HGNC Symbol;Acc:HGNC:7419]
PCBD1	8.34494e-13	-0.586125	0.117	0.336	2.79873e-08	AS_Macrophages-vs-Control_Macrophages	pterin-4 alpha-carbinolamine dehydratase 1 [Source:HGNC Symbol;Acc:HGNC:8646]
PHPT1	9.66839e-13	-0.965814	0.321	0.574	3.24259e-08	AS_Macrophages-vs-Control_Macrophages	phosphohistidine phosphatase 1 [Source:HGNC Symbol;Acc:HGNC:30033]
GCA	1.09562e-12	1.07044	0.578	0.279	3.67449e-08	AS_Macrophages-vs-Control_Macrophages	grancalcin [Source:HGNC Symbol;Acc:HGNC:15990]
ARL5B	1.44735e-12	1.34667	0.612	0.328	4.85413e-08	AS_Macrophages-vs-Control_Macrophages	ADP ribosylation factor like GTPase 5B [Source:HGNC Symbol;Acc:HGNC:23052]
TRA2B	1.57923e-12	1.02126	0.863	0.697	5.29641e-08	AS_Macrophages-vs-Control_Macrophages	transformer 2 beta homolog [Source:HGNC Symbol;Acc:HGNC:10781]
NABP1	1.588e-12	1.04826	0.674	0.402	5.32584e-08	AS_Macrophages-vs-Control_Macrophages	nucleic acid binding protein 1 [Source:HGNC Symbol;Acc:HGNC:26232]
RPL18A	1.64602e-12	-0.426461	0.96	0.975	5.52041e-08	AS_Macrophages-vs-Control_Macrophages	ribosomal protein L18a [Source:HGNC Symbol;Acc:HGNC:10311]
PLAU	1.71938e-12	-0.809277	0.088	0.287	5.76646e-08	AS_Macrophages-vs-Control_Macrophages	plasminogen activator, urokinase [Source:HGNC Symbol;Acc:HGNC:9052]
RPL30	1.94923e-12	-0.464286	0.963	0.975	6.53733e-08	AS_Macrophages-vs-Control_Macrophages	ribosomal protein L30 [Source:HGNC Symbol;Acc:HGNC:10333]
PLCG2	2.002e-12	1.44709	0.66	0.418	6.7143e-08	AS_Macrophages-vs-Control_Macrophages	phospholipase C gamma 2 [Source:HGNC Symbol;Acc:HGNC:9066]
ECHS1	2.14021e-12	-0.666807	0.206	0.459	7.17784e-08	AS_Macrophages-vs-Control_Macrophages	enoyl-CoA hydratase, short chain 1 [Source:HGNC Symbol;Acc:HGNC:3151]
PABPC1	2.49993e-12	0.696658	0.955	0.869	8.38428e-08	AS_Macrophages-vs-Control_Macrophages	poly(A) binding protein cytoplasmic 1 [Source:HGNC Symbol;Acc:HGNC:8554]
HLA-DMB	2.52659e-12	-0.729297	0.252	0.516	8.47369e-08	AS_Macrophages-vs-Control_Macrophages	major histocompatibility complex, class II, DM beta [Source:HGNC Symbol;Acc:HGNC:4935]
RPL24	2.54016e-12	-0.485446	0.943	0.926	8.5192e-08	AS_Macrophages-vs-Control_Macrophages	ribosomal protein L24 [Source:HGNC Symbol;Acc:HGNC:10325]
SLC11A1	2.7076e-12	1.06799	0.653	0.393	9.08075e-08	AS_Macrophages-vs-Control_Macrophages	solute carrier family 11 member 1 [Source:HGNC Symbol;Acc:HGNC:10907]
MT1X	2.75338e-12	-1.22753	0.164	0.385	9.2343e-08	AS_Macrophages-vs-Control_Macrophages	metallothionein 1X [Source:HGNC Symbol;Acc:HGNC:7405]
FAU	3.05146e-12	-0.448563	0.964	0.959	1.0234e-07	AS_Macrophages-vs-Control_Macrophages	FAU ubiquitin like and ribosomal protein S30 fusion [Source:HGNC Symbol;Acc:HGNC:3597]
ATP5MD	4.05708e-12	-0.767575	0.542	0.754	1.36066e-07	AS_Macrophages-vs-Control_Macrophages	ATP synthase membrane subunit DAPIT [Source:HGNC Symbol;Acc:HGNC:30889]
LRRFIP1	4.21839e-12	0.775203	0.818	0.656	1.41476e-07	AS_Macrophages-vs-Control_Macrophages	LRR binding FLII interacting protein 1 [Source:HGNC Symbol;Acc:HGNC:6702]
HINT1	4.37184e-12	-0.541358	0.546	0.795	1.46623e-07	AS_Macrophages-vs-Control_Macrophages	histidine triad nucleotide binding protein 1 [Source:HGNC Symbol;Acc:HGNC:4912]
RPL41	4.81505e-12	-0.435697	0.995	1	1.61487e-07	AS_Macrophages-vs-Control_Macrophages	ribosomal protein L41 [Source:HGNC Symbol;Acc:HGNC:10354]
IGFBP4	5.05161e-12	-0.766195	0.126	0.344	1.69421e-07	AS_Macrophages-vs-Control_Macrophages	insulin like growth factor binding protein 4 [Source:HGNC Symbol;Acc:HGNC:5473]
PPIB	6.3382e-12	-0.776845	0.629	0.77	2.12571e-07	AS_Macrophages-vs-Control_Macrophages	peptidylprolyl isomerase B [Source:HGNC Symbol;Acc:HGNC:9255]
SNRPE	6.56877e-12	-0.785595	0.344	0.607	2.20303e-07	AS_Macrophages-vs-Control_Macrophages	small nuclear ribonucleoprotein polypeptide E [Source:HGNC Symbol;Acc:HGNC:11161]
RNF149	6.91627e-12	0.782495	0.606	0.311	2.31958e-07	AS_Macrophages-vs-Control_Macrophages	ring finger protein 149 [Source:HGNC Symbol;Acc:HGNC:23137]
MT-ATP8	7.32562e-12	0.88163	0.797	0.598	2.45686e-07	AS_Macrophages-vs-Control_Macrophages	mitochondrially encoded ATP synthase membrane subunit 8 [Source:HGNC Symbol;Acc:HGNC:7415]
DSTN	7.99285e-12	-0.827511	0.324	0.574	2.68064e-07	AS_Macrophages-vs-Control_Macrophages	destrin, actin depolymerizing factor [Source:HGNC Symbol;Acc:HGNC:15750]
MT-ND2	8.08604e-12	0.38797	0.997	0.975	2.7119e-07	AS_Macrophages-vs-Control_Macrophages	mitochondrially encoded NADH:ubiquinone oxidoreductase core subunit 2 [Source:HGNC Symbol;Acc:HGNC:7456]
CALR	9.8644e-12	-0.800095	0.604	0.754	3.30832e-07	AS_Macrophages-vs-Control_Macrophages	calreticulin [Source:HGNC Symbol;Acc:HGNC:1455]
LILRB2	1.00769e-11	0.904108	0.618	0.328	3.37958e-07	AS_Macrophages-vs-Control_Macrophages	leukocyte immunoglobulin like receptor B2 [Source:HGNC Symbol;Acc:HGNC:6606]
PDIA3	1.08657e-11	-0.875215	0.505	0.697	3.64414e-07	AS_Macrophages-vs-Control_Macrophages	protein disulfide isomerase family A member 3 [Source:HGNC Symbol;Acc:HGNC:4606]
ID1	1.12673e-11	-0.812092	0.22	0.484	3.77884e-07	AS_Macrophages-vs-Control_Macrophages	inhibitor of DNA binding 1, HLH protein [Source:HGNC Symbol;Acc:HGNC:5360]
AC020656.1	1.30211e-11	-1.24653	0.624	0.779	4.367e-07	AS_Macrophages-vs-Control_Macrophages	novel transcript, antisense to LYZ
COX7C	1.40452e-11	-0.643957	0.834	0.885	4.71047e-07	AS_Macrophages-vs-Control_Macrophages	cytochrome c oxidase subunit 7C [Source:HGNC Symbol;Acc:HGNC:2292]
MYL6	1.47189e-11	-0.547705	0.925	0.959	4.93643e-07	AS_Macrophages-vs-Control_Macrophages	myosin light chain 6 [Source:HGNC Symbol;Acc:HGNC:7587]
CD300E	1.61472e-11	0.868307	0.638	0.336	5.41545e-07	AS_Macrophages-vs-Control_Macrophages	CD300e molecule [Source:HGNC Symbol;Acc:HGNC:28874]
SELL	1.94975e-11	1.06586	0.545	0.262	6.53909e-07	AS_Macrophages-vs-Control_Macrophages	selectin L [Source:HGNC Symbol;Acc:HGNC:10720]
SLC25A5	2.31958e-11	-0.790085	0.424	0.631	7.77942e-07	AS_Macrophages-vs-Control_Macrophages	solute carrier family 25 member 5 [Source:HGNC Symbol;Acc:HGNC:10991]
RPS23	3.04982e-11	-0.327257	0.971	0.975	1.02285e-06	AS_Macrophages-vs-Control_Macrophages	ribosomal protein S23 [Source:HGNC Symbol;Acc:HGNC:10410]
CIB1	3.21914e-11	-0.744736	0.419	0.664	1.07963e-06	AS_Macrophages-vs-Control_Macrophages	calcium and integrin binding 1 [Source:HGNC Symbol;Acc:HGNC:16920]
RPS7	3.36348e-11	-0.493122	0.943	0.943	1.12804e-06	AS_Macrophages-vs-Control_Macrophages	ribosomal protein S7 [Source:HGNC Symbol;Acc:HGNC:10440]
MCTP2	3.52518e-11	0.726364	0.291	0.008	1.18227e-06	AS_Macrophages-vs-Control_Macrophages	multiple C2 and transmembrane domain containing 2 [Source:HGNC Symbol;Acc:HGNC:25636]
RPL23A	3.93261e-11	-0.528733	0.924	0.926	1.31892e-06	AS_Macrophages-vs-Control_Macrophages	ribosomal protein L23a [Source:HGNC Symbol;Acc:HGNC:10317]
C1QBP	4.33065e-11	-0.595575	0.224	0.467	1.45241e-06	AS_Macrophages-vs-Control_Macrophages	complement C1q binding protein [Source:HGNC Symbol;Acc:HGNC:1243]
RPL37	6.04847e-11	-0.449169	0.988	0.959	2.02854e-06	AS_Macrophages-vs-Control_Macrophages	ribosomal protein L37 [Source:HGNC Symbol;Acc:HGNC:10347]
TMSB4X	6.04884e-11	-0.459042	0.999	1	2.02866e-06	AS_Macrophages-vs-Control_Macrophages	thymosin beta 4 X-linked [Source:HGNC Symbol;Acc:HGNC:11881]
AQP9	6.22737e-11	0.658297	0.531	0.197	2.08853e-06	AS_Macrophages-vs-Control_Macrophages	aquaporin 9 [Source:HGNC Symbol;Acc:HGNC:643]
MYO1G	7.02383e-11	0.737875	0.553	0.262	2.35565e-06	AS_Macrophages-vs-Control_Macrophages	myosin IG [Source:HGNC Symbol;Acc:HGNC:13880]
RPS13	7.07327e-11	-0.52458	0.945	0.951	2.37223e-06	AS_Macrophages-vs-Control_Macrophages	ribosomal protein S13 [Source:HGNC Symbol;Acc:HGNC:10386]
ADGRE2	7.49553e-11	0.985686	0.448	0.156	2.51385e-06	AS_Macrophages-vs-Control_Macrophages	adhesion G protein-coupled receptor E2 [Source:HGNC Symbol;Acc:HGNC:3337]
COX7B	8.45167e-11	-0.880346	0.618	0.738	2.83452e-06	AS_Macrophages-vs-Control_Macrophages	cytochrome c oxidase subunit 7B [Source:HGNC Symbol;Acc:HGNC:2291]
IRAK3	8.65327e-11	0.893194	0.549	0.27	2.90213e-06	AS_Macrophages-vs-Control_Macrophages	interleukin 1 receptor associated kinase 3 [Source:HGNC Symbol;Acc:HGNC:17020]
YWHAE	8.95253e-11	-0.751384	0.568	0.746	3.0025e-06	AS_Macrophages-vs-Control_Macrophages	tyrosine 3-monooxygenase/tryptophan 5-monooxygenase activation protein epsilon [Source:HGNC Symbol;Acc:HGNC:12851]
OSTC	9.40837e-11	-0.743732	0.299	0.549	3.15538e-06	AS_Macrophages-vs-Control_Macrophages	oligosaccharyltransferase complex non-catalytic subunit [Source:HGNC Symbol;Acc:HGNC:24448]
CALD1	9.5099e-11	-0.811199	0.141	0.352	3.18943e-06	AS_Macrophages-vs-Control_Macrophages	caldesmon 1 [Source:HGNC Symbol;Acc:HGNC:1441]
SDF2L1	9.81328e-11	-0.695493	0.161	0.377	3.29118e-06	AS_Macrophages-vs-Control_Macrophages	stromal cell derived factor 2 like 1 [Source:HGNC Symbol;Acc:HGNC:10676]
HSPA1B	1.09729e-10	0.900826	0.775	0.582	3.6801e-06	AS_Macrophages-vs-Control_Macrophages	heat shock protein family A (Hsp70) member 1B [Source:HGNC Symbol;Acc:HGNC:5233]
FGR	1.21487e-10	0.762213	0.649	0.385	4.07444e-06	AS_Macrophages-vs-Control_Macrophages	FGR proto-oncogene, Src family tyrosine kinase [Source:HGNC Symbol;Acc:HGNC:3697]
JUN	1.26309e-10	0.699933	0.955	0.926	4.23614e-06	AS_Macrophages-vs-Control_Macrophages	Jun proto-oncogene, AP-1 transcription factor subunit [Source:HGNC Symbol;Acc:HGNC:6204]
LGALS3	1.37512e-10	-0.867335	0.669	0.828	4.61186e-06	AS_Macrophages-vs-Control_Macrophages	galectin 3 [Source:HGNC Symbol;Acc:HGNC:6563]
HSPH1	1.70053e-10	1.50156	0.661	0.475	5.70322e-06	AS_Macrophages-vs-Control_Macrophages	heat shock protein family H (Hsp110) member 1 [Source:HGNC Symbol;Acc:HGNC:16969]
FPR1	1.91355e-10	0.779377	0.602	0.328	6.41768e-06	AS_Macrophages-vs-Control_Macrophages	formyl peptide receptor 1 [Source:HGNC Symbol;Acc:HGNC:3826]
RPL9	2.01279e-10	-0.409722	0.962	0.951	6.75049e-06	AS_Macrophages-vs-Control_Macrophages	ribosomal protein L9 [Source:HGNC Symbol;Acc:HGNC:10369]
NPM1	2.08165e-10	-0.705222	0.65	0.779	6.98144e-06	AS_Macrophages-vs-Control_Macrophages	nucleophosmin 1 [Source:HGNC Symbol;Acc:HGNC:7910]
FAM20A	2.08812e-10	0.661812	0.318	0.041	7.00315e-06	AS_Macrophages-vs-Control_Macrophages	FAM20A golgi associated secretory pathway pseudokinase [Source:HGNC Symbol;Acc:HGNC:23015]
NKG7	2.32138e-10	0.675066	0.353	0.066	7.78544e-06	AS_Macrophages-vs-Control_Macrophages	natural killer cell granule protein 7 [Source:HGNC Symbol;Acc:HGNC:7830]
CHCHD2	2.32387e-10	-0.706563	0.688	0.795	7.79379e-06	AS_Macrophages-vs-Control_Macrophages	coiled-coil-helix-coiled-coil-helix domain containing 2 [Source:HGNC Symbol;Acc:HGNC:21645]
RPL28	2.3249e-10	-0.328049	0.991	0.975	7.79724e-06	AS_Macrophages-vs-Control_Macrophages	ribosomal protein L28 [Source:HGNC Symbol;Acc:HGNC:10330]
PFDN2	2.35033e-10	-0.684003	0.292	0.533	7.88253e-06	AS_Macrophages-vs-Control_Macrophages	prefoldin subunit 2 [Source:HGNC Symbol;Acc:HGNC:8867]
EVI2B	2.38425e-10	0.805428	0.724	0.525	7.99629e-06	AS_Macrophages-vs-Control_Macrophages	ecotropic viral integration site 2B [Source:HGNC Symbol;Acc:HGNC:3500]
AHNAK	2.41369e-10	0.652483	0.745	0.549	8.09502e-06	AS_Macrophages-vs-Control_Macrophages	AHNAK nucleoprotein [Source:HGNC Symbol;Acc:HGNC:347]
MIDN	2.73183e-10	0.772104	0.692	0.492	9.16199e-06	AS_Macrophages-vs-Control_Macrophages	midnolin [Source:HGNC Symbol;Acc:HGNC:16298]
RPLP0	2.74523e-10	-0.348319	0.865	0.893	9.20695e-06	AS_Macrophages-vs-Control_Macrophages	ribosomal protein lateral stalk subunit P0 [Source:HGNC Symbol;Acc:HGNC:10371]
C5AR1	2.75085e-10	0.938032	0.625	0.361	9.22581e-06	AS_Macrophages-vs-Control_Macrophages	complement C5a receptor 1 [Source:HGNC Symbol;Acc:HGNC:1338]
PFN1	2.77106e-10	-0.574244	0.896	0.91	9.29359e-06	AS_Macrophages-vs-Control_Macrophages	profilin 1 [Source:HGNC Symbol;Acc:HGNC:8881]
GSTP1	3.1961e-10	-0.683436	0.749	0.861	1.07191e-05	AS_Macrophages-vs-Control_Macrophages	glutathione S-transferase pi 1 [Source:HGNC Symbol;Acc:HGNC:4638]
RPS15	3.51539e-10	-0.386357	0.966	0.992	1.17899e-05	AS_Macrophages-vs-Control_Macrophages	ribosomal protein S15 [Source:HGNC Symbol;Acc:HGNC:10388]
PA2G4	3.7757e-10	-0.778136	0.342	0.574	1.2663e-05	AS_Macrophages-vs-Control_Macrophages	proliferation-associated 2G4 [Source:HGNC Symbol;Acc:HGNC:8550]
LSM4	4.18358e-10	-0.668297	0.217	0.434	1.40309e-05	AS_Macrophages-vs-Control_Macrophages	LSM4 homolog, U6 small nuclear RNA and mRNA degradation associated [Source:HGNC Symbol;Acc:HGNC:17259]
RPSA	4.33451e-10	-0.480074	0.772	0.844	1.45371e-05	AS_Macrophages-vs-Control_Macrophages	ribosomal protein SA [Source:HGNC Symbol;Acc:HGNC:6502]
NUP214	4.42844e-10	0.715708	0.62	0.361	1.48521e-05	AS_Macrophages-vs-Control_Macrophages	nucleoporin 214 [Source:HGNC Symbol;Acc:HGNC:8064]
POLR2L	4.62696e-10	-0.676753	0.588	0.746	1.55179e-05	AS_Macrophages-vs-Control_Macrophages	RNA polymerase II, I and III subunit L [Source:HGNC Symbol;Acc:HGNC:9199]
GPX4	4.79629e-10	-0.733298	0.621	0.738	1.60858e-05	AS_Macrophages-vs-Control_Macrophages	glutathione peroxidase 4 [Source:HGNC Symbol;Acc:HGNC:4556]
SSR4	4.83406e-10	-0.732008	0.643	0.77	1.62125e-05	AS_Macrophages-vs-Control_Macrophages	signal sequence receptor subunit 4 [Source:HGNC Symbol;Acc:HGNC:11326]
PPA1	5.06205e-10	-0.726594	0.326	0.566	1.69771e-05	AS_Macrophages-vs-Control_Macrophages	inorganic pyrophosphatase 1 [Source:HGNC Symbol;Acc:HGNC:9226]
RPL23	5.56756e-10	-0.492582	0.952	0.959	1.86725e-05	AS_Macrophages-vs-Control_Macrophages	ribosomal protein L23 [Source:HGNC Symbol;Acc:HGNC:10316]
CR1	5.71957e-10	0.933609	0.441	0.164	1.91823e-05	AS_Macrophages-vs-Control_Macrophages	complement C3b/C4b receptor 1 (Knops blood group) [Source:HGNC Symbol;Acc:HGNC:2334]
EIF5	6.34501e-10	0.669333	0.8	0.598	2.12799e-05	AS_Macrophages-vs-Control_Macrophages	eukaryotic translation initiation factor 5 [Source:HGNC Symbol;Acc:HGNC:3299]
RPS19	6.41678e-10	-0.349931	0.972	0.975	2.15206e-05	AS_Macrophages-vs-Control_Macrophages	ribosomal protein S19 [Source:HGNC Symbol;Acc:HGNC:10402]
ID3	6.43317e-10	-0.712845	0.155	0.369	2.15756e-05	AS_Macrophages-vs-Control_Macrophages	inhibitor of DNA binding 3, HLH protein [Source:HGNC Symbol;Acc:HGNC:5362]
RXRA	6.54211e-10	0.718271	0.498	0.213	2.19409e-05	AS_Macrophages-vs-Control_Macrophages	retinoid X receptor alpha [Source:HGNC Symbol;Acc:HGNC:10477]
HLA-DRB5	6.61128e-10	-1.47626	0.406	0.549	2.21729e-05	AS_Macrophages-vs-Control_Macrophages	major histocompatibility complex, class II, DR beta 5 [Source:HGNC Symbol;Acc:HGNC:4953]
BTG2	6.63254e-10	0.936849	0.733	0.557	2.22442e-05	AS_Macrophages-vs-Control_Macrophages	BTG anti-proliferation factor 2 [Source:HGNC Symbol;Acc:HGNC:1131]
COX6A1	6.95286e-10	-0.599929	0.565	0.754	2.33185e-05	AS_Macrophages-vs-Control_Macrophages	cytochrome c oxidase subunit 6A1 [Source:HGNC Symbol;Acc:HGNC:2277]
YWHAH	8.83343e-10	-0.958441	0.337	0.557	2.96255e-05	AS_Macrophages-vs-Control_Macrophages	tyrosine 3-monooxygenase/tryptophan 5-monooxygenase activation protein eta [Source:HGNC Symbol;Acc:HGNC:12853]
IFITM2	8.93188e-10	1.05656	0.728	0.516	2.99557e-05	AS_Macrophages-vs-Control_Macrophages	interferon induced transmembrane protein 2 [Source:HGNC Symbol;Acc:HGNC:5413]
RPL29	9.95416e-10	-0.377314	0.962	0.984	3.33843e-05	AS_Macrophages-vs-Control_Macrophages	ribosomal protein L29 [Source:HGNC Symbol;Acc:HGNC:10331]
TUBA1B	1.15193e-09	-0.876718	0.495	0.656	3.86333e-05	AS_Macrophages-vs-Control_Macrophages	tubulin alpha 1b [Source:HGNC Symbol;Acc:HGNC:18809]
PTPN6	1.3286e-09	0.708621	0.531	0.262	4.45585e-05	AS_Macrophages-vs-Control_Macrophages	protein tyrosine phosphatase non-receptor type 6 [Source:HGNC Symbol;Acc:HGNC:9658]
RPL8	1.33603e-09	-0.37572	0.952	0.959	4.48079e-05	AS_Macrophages-vs-Control_Macrophages	ribosomal protein L8 [Source:HGNC Symbol;Acc:HGNC:10368]
ATP5ME	1.38313e-09	-0.702818	0.644	0.795	4.63874e-05	AS_Macrophages-vs-Control_Macrophages	ATP synthase membrane subunit e [Source:HGNC Symbol;Acc:HGNC:846]
HSPA5	1.68139e-09	-0.98478	0.602	0.689	5.63905e-05	AS_Macrophages-vs-Control_Macrophages	heat shock protein family A (Hsp70) member 5 [Source:HGNC Symbol;Acc:HGNC:5238]
NR4A1	1.8847e-09	1.01781	0.732	0.615	6.32089e-05	AS_Macrophages-vs-Control_Macrophages	nuclear receptor subfamily 4 group A member 1 [Source:HGNC Symbol;Acc:HGNC:7980]
PRDX1	1.93938e-09	-0.739708	0.569	0.705	6.50428e-05	AS_Macrophages-vs-Control_Macrophages	peroxiredoxin 1 [Source:HGNC Symbol;Acc:HGNC:9352]
PSME2	1.96553e-09	-0.867452	0.418	0.59	6.592e-05	AS_Macrophages-vs-Control_Macrophages	proteasome activator subunit 2 [Source:HGNC Symbol;Acc:HGNC:9569]
CYTH4	2.04325e-09	0.718032	0.421	0.156	6.85265e-05	AS_Macrophages-vs-Control_Macrophages	cytohesin 4 [Source:HGNC Symbol;Acc:HGNC:9505]
TUBB4B	2.05435e-09	-0.736105	0.544	0.73	6.88988e-05	AS_Macrophages-vs-Control_Macrophages	tubulin beta 4B class IVb [Source:HGNC Symbol;Acc:HGNC:20771]
ZNF706	2.34914e-09	-0.685621	0.419	0.639	7.87856e-05	AS_Macrophages-vs-Control_Macrophages	zinc finger protein 706 [Source:HGNC Symbol;Acc:HGNC:24992]
VSIR	2.82424e-09	0.671723	0.687	0.484	9.47192e-05	AS_Macrophages-vs-Control_Macrophages	V-set immunoregulatory receptor [Source:HGNC Symbol;Acc:HGNC:30085]
EIF1B	3.22542e-09	-0.894934	0.453	0.656	0.000108174	AS_Macrophages-vs-Control_Macrophages	eukaryotic translation initiation factor 1B [Source:HGNC Symbol;Acc:HGNC:30792]
FCGR1A	3.32508e-09	0.653249	0.468	0.18	0.000111517	AS_Macrophages-vs-Control_Macrophages	Fc fragment of IgG receptor Ia [Source:HGNC Symbol;Acc:HGNC:3613]
TNFAIP8	3.58499e-09	-0.846142	0.372	0.582	0.000120233	AS_Macrophages-vs-Control_Macrophages	TNF alpha induced protein 8 [Source:HGNC Symbol;Acc:HGNC:17260]
GMFG	3.73533e-09	0.616221	0.827	0.631	0.000125276	AS_Macrophages-vs-Control_Macrophages	glia maturation factor gamma [Source:HGNC Symbol;Acc:HGNC:4374]
AC103591.3	3.74284e-09	-0.906766	0.227	0.426	0.000125527	AS_Macrophages-vs-Control_Macrophages	novel transcript, antisense to DNAJB4
TMEM107	3.86455e-09	-0.819963	0.21	0.426	0.000129609	AS_Macrophages-vs-Control_Macrophages	transmembrane protein 107 [Source:HGNC Symbol;Acc:HGNC:28128]
ZEB2	3.89975e-09	0.584662	0.919	0.811	0.00013079	AS_Macrophages-vs-Control_Macrophages	zinc finger E-box binding homeobox 2 [Source:HGNC Symbol;Acc:HGNC:14881]
RANBP1	4.82104e-09	-0.662229	0.215	0.426	0.000161688	AS_Macrophages-vs-Control_Macrophages	RAN binding protein 1 [Source:HGNC Symbol;Acc:HGNC:9847]
ATP5MC3	5.49455e-09	-0.760769	0.512	0.639	0.000184276	AS_Macrophages-vs-Control_Macrophages	ATP synthase membrane subunit c locus 3 [Source:HGNC Symbol;Acc:HGNC:843]
TPI1	5.83292e-09	-0.63315	0.625	0.762	0.000195624	AS_Macrophages-vs-Control_Macrophages	triosephosphate isomerase 1 [Source:HGNC Symbol;Acc:HGNC:12009]
HMGN1	5.87774e-09	-0.86342	0.412	0.59	0.000197128	AS_Macrophages-vs-Control_Macrophages	high mobility group nucleosome binding domain 1 [Source:HGNC Symbol;Acc:HGNC:4984]
FOS	6.13208e-09	0.582253	0.963	0.975	0.000205658	AS_Macrophages-vs-Control_Macrophages	Fos proto-oncogene, AP-1 transcription factor subunit [Source:HGNC Symbol;Acc:HGNC:3796]
AC015912.3	6.2037e-09	-0.762562	0.227	0.434	0.00020806	AS_Macrophages-vs-Control_Macrophages	novel transcript
LSM7	6.44719e-09	-0.689785	0.401	0.59	0.000216226	AS_Macrophages-vs-Control_Macrophages	LSM7 homolog, U6 small nuclear RNA and mRNA degradation associated [Source:HGNC Symbol;Acc:HGNC:20470]
POP5	6.78461e-09	-0.347364	0.089	0.254	0.000227542	AS_Macrophages-vs-Control_Macrophages	POP5 homolog, ribonuclease P/MRP subunit [Source:HGNC Symbol;Acc:HGNC:17689]
CTSZ	7.32886e-09	-0.80188	0.631	0.73	0.000245795	AS_Macrophages-vs-Control_Macrophages	cathepsin Z [Source:HGNC Symbol;Acc:HGNC:2547]
PLAC8	8.07049e-09	0.625285	0.707	0.443	0.000270668	AS_Macrophages-vs-Control_Macrophages	placenta associated 8 [Source:HGNC Symbol;Acc:HGNC:19254]
SELPLG	8.34735e-09	0.616352	0.386	0.123	0.000279953	AS_Macrophages-vs-Control_Macrophages	selectin P ligand [Source:HGNC Symbol;Acc:HGNC:10722]
NFKBIZ	8.38074e-09	0.801718	0.843	0.754	0.000281073	AS_Macrophages-vs-Control_Macrophages	NFKB inhibitor zeta [Source:HGNC Symbol;Acc:HGNC:29805]
ATP5F1E	8.59042e-09	-0.406768	0.968	0.959	0.000288105	AS_Macrophages-vs-Control_Macrophages	ATP synthase F1 subunit epsilon [Source:HGNC Symbol;Acc:HGNC:838]
RPL38	8.96895e-09	-0.37248	0.962	0.934	0.000300801	AS_Macrophages-vs-Control_Macrophages	ribosomal protein L38 [Source:HGNC Symbol;Acc:HGNC:10349]
VNN2	9.14006e-09	0.763506	0.275	0.041	0.000306539	AS_Macrophages-vs-Control_Macrophages	vanin 2 [Source:HGNC Symbol;Acc:HGNC:12706]
VDAC1	9.23684e-09	-0.70665	0.328	0.533	0.000309785	AS_Macrophages-vs-Control_Macrophages	voltage dependent anion channel 1 [Source:HGNC Symbol;Acc:HGNC:12669]
ITGB2	1.0041e-08	0.574639	0.875	0.639	0.000336755	AS_Macrophages-vs-Control_Macrophages	integrin subunit beta 2 [Source:HGNC Symbol;Acc:HGNC:6155]
DAD1	1.28364e-08	-0.628005	0.376	0.582	0.000430507	AS_Macrophages-vs-Control_Macrophages	defender against cell death 1 [Source:HGNC Symbol;Acc:HGNC:2664]
SH3BP2	1.29915e-08	0.757624	0.492	0.254	0.000435709	AS_Macrophages-vs-Control_Macrophages	SH3 domain binding protein 2 [Source:HGNC Symbol;Acc:HGNC:10825]
IGFBP7	1.30813e-08	-0.922463	0.291	0.508	0.00043872	AS_Macrophages-vs-Control_Macrophages	insulin like growth factor binding protein 7 [Source:HGNC Symbol;Acc:HGNC:5476]
TKT	1.32748e-08	0.616056	0.83	0.648	0.00044521	AS_Macrophages-vs-Control_Macrophages	transketolase [Source:HGNC Symbol;Acc:HGNC:11834]
CHORDC1	1.38398e-08	0.806886	0.515	0.262	0.000464158	AS_Macrophages-vs-Control_Macrophages	cysteine and histidine rich domain containing 1 [Source:HGNC Symbol;Acc:HGNC:14525]
HECA	1.44025e-08	0.660105	0.433	0.164	0.000483031	AS_Macrophages-vs-Control_Macrophages	hdc homolog, cell cycle regulator [Source:HGNC Symbol;Acc:HGNC:21041]
LCP1	1.49386e-08	0.589564	0.892	0.754	0.00050101	AS_Macrophages-vs-Control_Macrophages	lymphocyte cytosolic protein 1 [Source:HGNC Symbol;Acc:HGNC:6528]
SOD2	1.49899e-08	0.747926	0.891	0.934	0.000502731	AS_Macrophages-vs-Control_Macrophages	superoxide dismutase 2 [Source:HGNC Symbol;Acc:HGNC:11180]
PLAUR	1.54346e-08	1.06923	0.807	0.787	0.000517645	AS_Macrophages-vs-Control_Macrophages	plasminogen activator, urokinase receptor [Source:HGNC Symbol;Acc:HGNC:9053]
SKP1	1.55664e-08	-0.645897	0.596	0.713	0.000522068	AS_Macrophages-vs-Control_Macrophages	S-phase kinase associated protein 1 [Source:HGNC Symbol;Acc:HGNC:10899]
SULT1A1	1.57112e-08	0.677618	0.362	0.115	0.000526923	AS_Macrophages-vs-Control_Macrophages	sulfotransferase family 1A member 1 [Source:HGNC Symbol;Acc:HGNC:11453]
JAK3	1.59705e-08	0.527426	0.28	0.041	0.00053562	AS_Macrophages-vs-Control_Macrophages	Janus kinase 3 [Source:HGNC Symbol;Acc:HGNC:6193]
IL18	1.68266e-08	-0.454473	0.141	0.328	0.000564329	AS_Macrophages-vs-Control_Macrophages	interleukin 18 [Source:HGNC Symbol;Acc:HGNC:5986]
KDELR2	1.76683e-08	-0.539908	0.27	0.484	0.000592559	AS_Macrophages-vs-Control_Macrophages	KDEL endoplasmic reticulum protein retention receptor 2 [Source:HGNC Symbol;Acc:HGNC:6305]
LILRB1	1.85782e-08	0.75741	0.515	0.27	0.000623075	AS_Macrophages-vs-Control_Macrophages	leukocyte immunoglobulin like receptor B1 [Source:HGNC Symbol;Acc:HGNC:6605]
SET	1.95286e-08	-0.684349	0.6	0.73	0.00065495	AS_Macrophages-vs-Control_Macrophages	SET nuclear proto-oncogene [Source:HGNC Symbol;Acc:HGNC:10760]
DYNLT3	1.99131e-08	-0.599981	0.114	0.279	0.000667847	AS_Macrophages-vs-Control_Macrophages	dynein light chain Tctex-type 3 [Source:HGNC Symbol;Acc:HGNC:11694]
CHCHD10	2.39828e-08	-0.670725	0.318	0.516	0.000804337	AS_Macrophages-vs-Control_Macrophages	coiled-coil-helix-coiled-coil-helix domain containing 10 [Source:HGNC Symbol;Acc:HGNC:15559]
AKNA	2.44404e-08	0.596784	0.366	0.115	0.000819682	AS_Macrophages-vs-Control_Macrophages	AT-hook transcription factor [Source:HGNC Symbol;Acc:HGNC:24108]
HMOX1	2.64745e-08	0.879719	0.407	0.156	0.000887901	AS_Macrophages-vs-Control_Macrophages	heme oxygenase 1 [Source:HGNC Symbol;Acc:HGNC:5013]
NHP2	2.64798e-08	-0.467913	0.2	0.402	0.000888079	AS_Macrophages-vs-Control_Macrophages	NHP2 ribonucleoprotein [Source:HGNC Symbol;Acc:HGNC:14377]
SPI1	2.92353e-08	0.529389	0.786	0.664	0.000980492	AS_Macrophages-vs-Control_Macrophages	Spi-1 proto-oncogene [Source:HGNC Symbol;Acc:HGNC:11241]
MYL12B	3.33931e-08	-0.545189	0.699	0.82	0.00111994	AS_Macrophages-vs-Control_Macrophages	myosin light chain 12B [Source:HGNC Symbol;Acc:HGNC:29827]
IL1RN	3.37046e-08	-1.01706	0.395	0.59	0.00113039	AS_Macrophages-vs-Control_Macrophages	interleukin 1 receptor antagonist [Source:HGNC Symbol;Acc:HGNC:6000]
SLC43A2	3.3943e-08	0.559137	0.517	0.262	0.00113838	AS_Macrophages-vs-Control_Macrophages	solute carrier family 43 member 2 [Source:HGNC Symbol;Acc:HGNC:23087]
ARRB2	3.49528e-08	0.645317	0.641	0.402	0.00117225	AS_Macrophages-vs-Control_Macrophages	arrestin beta 2 [Source:HGNC Symbol;Acc:HGNC:712]
SNRPF	3.55493e-08	-0.560155	0.381	0.607	0.00119225	AS_Macrophages-vs-Control_Macrophages	small nuclear ribonucleoprotein polypeptide F [Source:HGNC Symbol;Acc:HGNC:11162]
CLK1	3.65955e-08	0.582115	0.714	0.5	0.00122734	AS_Macrophages-vs-Control_Macrophages	CDC like kinase 1 [Source:HGNC Symbol;Acc:HGNC:2068]
RPS15A	4.02087e-08	-0.292911	0.965	0.984	0.00134852	AS_Macrophages-vs-Control_Macrophages	ribosomal protein S15a [Source:HGNC Symbol;Acc:HGNC:10389]
TOMM5	4.79558e-08	-0.553154	0.116	0.279	0.00160834	AS_Macrophages-vs-Control_Macrophages	translocase of outer mitochondrial membrane 5 [Source:HGNC Symbol;Acc:HGNC:31369]
CYTIP	4.86921e-08	0.673203	0.429	0.18	0.00163303	AS_Macrophages-vs-Control_Macrophages	cytohesin 1 interacting protein [Source:HGNC Symbol;Acc:HGNC:9506]
IER2	4.89267e-08	0.618705	0.956	0.885	0.0016409	AS_Macrophages-vs-Control_Macrophages	immediate early response 2 [Source:HGNC Symbol;Acc:HGNC:28871]
MYDGF	4.98637e-08	-0.711804	0.257	0.451	0.00167233	AS_Macrophages-vs-Control_Macrophages	myeloid derived growth factor [Source:HGNC Symbol;Acc:HGNC:16948]
MAP1LC3B	5.0454e-08	-0.659149	0.695	0.77	0.00169213	AS_Macrophages-vs-Control_Macrophages	microtubule associated protein 1 light chain 3 beta [Source:HGNC Symbol;Acc:HGNC:13352]
USP36	5.05577e-08	0.967906	0.48	0.262	0.0016956	AS_Macrophages-vs-Control_Macrophages	ubiquitin specific peptidase 36 [Source:HGNC Symbol;Acc:HGNC:20062]
MRPL4	5.60387e-08	-0.525622	0.114	0.279	0.00187943	AS_Macrophages-vs-Control_Macrophages	mitochondrial ribosomal protein L4 [Source:HGNC Symbol;Acc:HGNC:14276]
LITAF	5.62452e-08	0.844361	0.694	0.516	0.00188635	AS_Macrophages-vs-Control_Macrophages	lipopolysaccharide induced TNF factor [Source:HGNC Symbol;Acc:HGNC:16841]
PRKCB	5.86525e-08	0.608456	0.485	0.23	0.00196709	AS_Macrophages-vs-Control_Macrophages	protein kinase C beta [Source:HGNC Symbol;Acc:HGNC:9395]
NFE2	6.10376e-08	0.549071	0.3	0.066	0.00204708	AS_Macrophages-vs-Control_Macrophages	nuclear factor, erythroid 2 [Source:HGNC Symbol;Acc:HGNC:7780]
HNRNPU	6.96538e-08	0.834339	0.907	0.852	0.00233605	AS_Macrophages-vs-Control_Macrophages	heterogeneous nuclear ribonucleoprotein U [Source:HGNC Symbol;Acc:HGNC:5048]
TMEM126A	7.09689e-08	-0.338954	0.107	0.27	0.00238016	AS_Macrophages-vs-Control_Macrophages	transmembrane protein 126A [Source:HGNC Symbol;Acc:HGNC:25382]
FAM162A	7.19139e-08	-0.434478	0.097	0.254	0.00241185	AS_Macrophages-vs-Control_Macrophages	family with sequence similarity 162 member A [Source:HGNC Symbol;Acc:HGNC:17865]
RPL14	7.21197e-08	-0.344424	0.941	0.959	0.00241875	AS_Macrophages-vs-Control_Macrophages	ribosomal protein L14 [Source:HGNC Symbol;Acc:HGNC:10305]
SCLT1	7.25197e-08	0.599268	0.37	0.131	0.00243216	AS_Macrophages-vs-Control_Macrophages	sodium channel and clathrin linker 1 [Source:HGNC Symbol;Acc:HGNC:26406]
SMIM37	7.86353e-08	-0.449895	0.145	0.328	0.00263727	AS_Macrophages-vs-Control_Macrophages
RPL26	7.88883e-08	-0.392695	0.96	1	0.00264576	AS_Macrophages-vs-Control_Macrophages	ribosomal protein L26 [Source:HGNC Symbol;Acc:HGNC:10327]
DNAJA4	8.98774e-08	1.18521	0.37	0.148	0.00301431	AS_Macrophages-vs-Control_Macrophages	DnaJ heat shock protein family (Hsp40) member A4 [Source:HGNC Symbol;Acc:HGNC:14885]
COA4	9.36431e-08	-0.451243	0.127	0.295	0.0031406	AS_Macrophages-vs-Control_Macrophages	cytochrome c oxidase assembly factor 4 homolog [Source:HGNC Symbol;Acc:HGNC:24604]
PEBP1	9.97916e-08	-0.482114	0.231	0.443	0.00334681	AS_Macrophages-vs-Control_Macrophages	phosphatidylethanolamine binding protein 1 [Source:HGNC Symbol;Acc:HGNC:8630]
TMEM109	1.01281e-07	-0.385927	0.099	0.254	0.00339677	AS_Macrophages-vs-Control_Macrophages	transmembrane protein 109 [Source:HGNC Symbol;Acc:HGNC:28771]
RPL7A	1.06528e-07	-0.281205	0.959	0.984	0.00357272	AS_Macrophages-vs-Control_Macrophages	ribosomal protein L7a [Source:HGNC Symbol;Acc:HGNC:10364]
UBA52	1.14364e-07	-0.315076	0.967	0.951	0.00383553	AS_Macrophages-vs-Control_Macrophages	ubiquitin A-52 residue ribosomal protein fusion product 1 [Source:HGNC Symbol;Acc:HGNC:12458]
C20orf27	1.54554e-07	-0.746515	0.216	0.402	0.00518344	AS_Macrophages-vs-Control_Macrophages	chromosome 20 open reading frame 27 [Source:HGNC Symbol;Acc:HGNC:15873]
KLF4	1.5833e-07	-0.575795	0.654	0.787	0.00531006	AS_Macrophages-vs-Control_Macrophages	Kruppel like factor 4 [Source:HGNC Symbol;Acc:HGNC:6348]
NAIP	1.59596e-07	0.652667	0.522	0.279	0.00535254	AS_Macrophages-vs-Control_Macrophages	NLR family apoptosis inhibitory protein [Source:HGNC Symbol;Acc:HGNC:7634]
CHD1	1.86913e-07	0.725843	0.665	0.508	0.00626868	AS_Macrophages-vs-Control_Macrophages	chromodomain helicase DNA binding protein 1 [Source:HGNC Symbol;Acc:HGNC:1915]
P4HA1	1.89183e-07	-0.519513	0.151	0.32	0.00634482	AS_Macrophages-vs-Control_Macrophages	prolyl 4-hydroxylase subunit alpha 1 [Source:HGNC Symbol;Acc:HGNC:8546]
MANF	1.94647e-07	-0.526974	0.151	0.32	0.00652807	AS_Macrophages-vs-Control_Macrophages	mesencephalic astrocyte derived neurotrophic factor [Source:HGNC Symbol;Acc:HGNC:15461]
STMN1	1.96539e-07	-0.548439	0.101	0.254	0.00659154	AS_Macrophages-vs-Control_Macrophages	stathmin 1 [Source:HGNC Symbol;Acc:HGNC:6510]
ADD1	2.0157e-07	0.585321	0.371	0.148	0.00676024	AS_Macrophages-vs-Control_Macrophages	adducin 1 [Source:HGNC Symbol;Acc:HGNC:243]
DMXL2	2.04291e-07	0.650289	0.619	0.41	0.00685153	AS_Macrophages-vs-Control_Macrophages	Dmx like 2 [Source:HGNC Symbol;Acc:HGNC:2938]
FKBP5	2.04626e-07	0.97085	0.416	0.189	0.00686276	AS_Macrophages-vs-Control_Macrophages	FKBP prolyl isomerase 5 [Source:HGNC Symbol;Acc:HGNC:3721]
RPL5	2.13757e-07	-0.259167	0.908	0.877	0.007169	AS_Macrophages-vs-Control_Macrophages	ribosomal protein L5 [Source:HGNC Symbol;Acc:HGNC:10360]
SCGB1D2	2.14956e-07	-2.00434	0.137	0.287	0.00720918	AS_Macrophages-vs-Control_Macrophages	secretoglobin family 1D member 2 [Source:HGNC Symbol;Acc:HGNC:18396]
FLNA	2.2029e-07	0.575107	0.742	0.59	0.00738809	AS_Macrophages-vs-Control_Macrophages	filamin A [Source:HGNC Symbol;Acc:HGNC:3754]
TNFAIP6	2.25225e-07	0.826609	0.321	0.098	0.00755359	AS_Macrophages-vs-Control_Macrophages	TNF alpha induced protein 6 [Source:HGNC Symbol;Acc:HGNC:11898]
BANF1	2.3135e-07	-0.671237	0.298	0.492	0.00775903	AS_Macrophages-vs-Control_Macrophages	BAF nuclear assembly factor 1 [Source:HGNC Symbol;Acc:HGNC:17397]
LDHA	2.37637e-07	-0.597778	0.554	0.672	0.00796986	AS_Macrophages-vs-Control_Macrophages	lactate dehydrogenase A [Source:HGNC Symbol;Acc:HGNC:6535]
NCOA7	2.42582e-07	-0.574368	0.142	0.303	0.00813571	AS_Macrophages-vs-Control_Macrophages	nuclear receptor coactivator 7 [Source:HGNC Symbol;Acc:HGNC:21081]
PID1	2.48295e-07	-0.369778	0.105	0.262	0.0083273	AS_Macrophages-vs-Control_Macrophages	phosphotyrosine interaction domain containing 1 [Source:HGNC Symbol;Acc:HGNC:26084]
PSME1	2.49813e-07	-0.712543	0.577	0.689	0.00837824	AS_Macrophages-vs-Control_Macrophages	proteasome activator subunit 1 [Source:HGNC Symbol;Acc:HGNC:9568]
COMMD6	2.50217e-07	-0.546222	0.611	0.738	0.00839177	AS_Macrophages-vs-Control_Macrophages	COMM domain containing 6 [Source:HGNC Symbol;Acc:HGNC:24015]
EIF3K	2.56953e-07	-0.503505	0.661	0.73	0.00861769	AS_Macrophages-vs-Control_Macrophages	eukaryotic translation initiation factor 3 subunit K [Source:HGNC Symbol;Acc:HGNC:24656]
NCL	2.66493e-07	-0.671279	0.647	0.754	0.00893764	AS_Macrophages-vs-Control_Macrophages	nucleolin [Source:HGNC Symbol;Acc:HGNC:7667]
PECAM1	3.02946e-07	0.693803	0.524	0.303	0.0101602	AS_Macrophages-vs-Control_Macrophages	platelet and endothelial cell adhesion molecule 1 [Source:HGNC Symbol;Acc:HGNC:8823]
ARAP1	3.07228e-07	0.498268	0.336	0.107	0.0103038	AS_Macrophages-vs-Control_Macrophages	ArfGAP with RhoGAP domain, ankyrin repeat and PH domain 1 [Source:HGNC Symbol;Acc:HGNC:16925]
FMNL1	3.20623e-07	0.637403	0.522	0.303	0.0107531	AS_Macrophages-vs-Control_Macrophages	formin like 1 [Source:HGNC Symbol;Acc:HGNC:1212]
GADD45A	3.36576e-07	-0.628343	0.269	0.475	0.0112881	AS_Macrophages-vs-Control_Macrophages	growth arrest and DNA damage inducible alpha [Source:HGNC Symbol;Acc:HGNC:4095]
KRT10	3.90225e-07	-0.572191	0.349	0.533	0.0130874	AS_Macrophages-vs-Control_Macrophages	keratin 10 [Source:HGNC Symbol;Acc:HGNC:6413]
TGM2	3.94165e-07	-0.480688	0.116	0.27	0.0132195	AS_Macrophages-vs-Control_Macrophages	transglutaminase 2 [Source:HGNC Symbol;Acc:HGNC:11778]
CLEC7A	4.16256e-07	-0.591671	0.577	0.738	0.0139604	AS_Macrophages-vs-Control_Macrophages	C-type lectin domain containing 7A [Source:HGNC Symbol;Acc:HGNC:14558]
LSM3	4.19227e-07	-0.491582	0.296	0.492	0.01406	AS_Macrophages-vs-Control_Macrophages	LSM3 homolog, U6 small nuclear RNA and mRNA degradation associated [Source:HGNC Symbol;Acc:HGNC:17874]
SUMO2	4.28448e-07	-0.593492	0.636	0.73	0.0143693	AS_Macrophages-vs-Control_Macrophages	small ubiquitin like modifier 2 [Source:HGNC Symbol;Acc:HGNC:11125]
REL	4.46993e-07	0.609384	0.81	0.738	0.0149912	AS_Macrophages-vs-Control_Macrophages	REL proto-oncogene, NF-kB subunit [Source:HGNC Symbol;Acc:HGNC:9954]
NAA20	4.53033e-07	-0.384005	0.143	0.311	0.0151938	AS_Macrophages-vs-Control_Macrophages	N-alpha-acetyltransferase 20, NatB catalytic subunit [Source:HGNC Symbol;Acc:HGNC:15908]
NKTR	4.79899e-07	0.514844	0.509	0.27	0.0160949	AS_Macrophages-vs-Control_Macrophages	natural killer cell triggering receptor [Source:HGNC Symbol;Acc:HGNC:7833]
MARCKS	4.80989e-07	-0.811292	0.508	0.664	0.0161314	AS_Macrophages-vs-Control_Macrophages	myristoylated alanine rich protein kinase C substrate [Source:HGNC Symbol;Acc:HGNC:6759]
APEX1	4.94958e-07	-0.435741	0.252	0.443	0.0165999	AS_Macrophages-vs-Control_Macrophages	apurinic/apyrimidinic endodeoxyribonuclease 1 [Source:HGNC Symbol;Acc:HGNC:587]
LUM	4.95874e-07	-0.763951	0.127	0.279	0.0166306	AS_Macrophages-vs-Control_Macrophages	lumican [Source:HGNC Symbol;Acc:HGNC:6724]
NR4A3	4.97234e-07	1.01687	0.556	0.377	0.0166762	AS_Macrophages-vs-Control_Macrophages	nuclear receptor subfamily 4 group A member 3 [Source:HGNC Symbol;Acc:HGNC:7982]
MEGF9	5.18381e-07	0.688379	0.418	0.189	0.0173855	AS_Macrophages-vs-Control_Macrophages	multiple EGF like domains 9 [Source:HGNC Symbol;Acc:HGNC:3234]
JOSD1	5.21212e-07	0.615604	0.498	0.262	0.0174804	AS_Macrophages-vs-Control_Macrophages	Josephin domain containing 1 [Source:HGNC Symbol;Acc:HGNC:28953]
HK2	5.32214e-07	-0.522178	0.186	0.361	0.0178494	AS_Macrophages-vs-Control_Macrophages	hexokinase 2 [Source:HGNC Symbol;Acc:HGNC:4923]
AHR	5.51046e-07	-0.576945	0.333	0.533	0.018481	AS_Macrophages-vs-Control_Macrophages	aryl hydrocarbon receptor [Source:HGNC Symbol;Acc:HGNC:348]
PSMA5	5.57411e-07	-0.54963	0.258	0.443	0.0186945	AS_Macrophages-vs-Control_Macrophages	proteasome 20S subunit alpha 5 [Source:HGNC Symbol;Acc:HGNC:9534]
MTCH2	5.66743e-07	-0.40974	0.149	0.311	0.0190074	AS_Macrophages-vs-Control_Macrophages	mitochondrial carrier 2 [Source:HGNC Symbol;Acc:HGNC:17587]
ATP5MC2	5.83094e-07	-0.408633	0.8	0.82	0.0195558	AS_Macrophages-vs-Control_Macrophages	ATP synthase membrane subunit c locus 2 [Source:HGNC Symbol;Acc:HGNC:842]
RBM17	5.88012e-07	-0.496439	0.336	0.525	0.0197207	AS_Macrophages-vs-Control_Macrophages	RNA binding motif protein 17 [Source:HGNC Symbol;Acc:HGNC:16944]
HIKESHI	5.95659e-07	-0.419686	0.153	0.32	0.0199772	AS_Macrophages-vs-Control_Macrophages	heat shock protein nuclear import factor hikeshi [Source:HGNC Symbol;Acc:HGNC:26938]
H2AFZ	6.09343e-07	-0.897763	0.593	0.713	0.0204361	AS_Macrophages-vs-Control_Macrophages
ASGR2	6.42443e-07	0.687903	0.362	0.148	0.0215462	AS_Macrophages-vs-Control_Macrophages	asialoglycoprotein receptor 2 [Source:HGNC Symbol;Acc:HGNC:743]
POLR2J3.1	7.09944e-07	0.464528	0.476	0.23	0.0238101	AS_Macrophages-vs-Control_Macrophages
ACAP1	7.33952e-07	0.539819	0.346	0.123	0.0246153	AS_Macrophages-vs-Control_Macrophages	ArfGAP with coiled-coil, ankyrin repeat and PH domains 1 [Source:HGNC Symbol;Acc:HGNC:16467]
SEMA6B	7.35801e-07	-0.456909	0.14	0.303	0.0246773	AS_Macrophages-vs-Control_Macrophages	semaphorin 6B [Source:HGNC Symbol;Acc:HGNC:10739]
PLXNC1	7.53803e-07	0.546575	0.371	0.156	0.025281	AS_Macrophages-vs-Control_Macrophages	plexin C1 [Source:HGNC Symbol;Acc:HGNC:9106]
CYB5D1	7.55736e-07	0.678627	0.325	0.115	0.0253459	AS_Macrophages-vs-Control_Macrophages	cytochrome b5 domain containing 1 [Source:HGNC Symbol;Acc:HGNC:26516]
BIN2	7.89789e-07	0.624052	0.44	0.213	0.0264879	AS_Macrophages-vs-Control_Macrophages	bridging integrator 2 [Source:HGNC Symbol;Acc:HGNC:1053]
MTRNR2L8	8.00484e-07	0.715776	0.824	0.713	0.0268466	AS_Macrophages-vs-Control_Macrophages	MT-RNR2 like 8 [Source:HGNC Symbol;Acc:HGNC:37165]
NDUFB6	8.08206e-07	-0.450807	0.207	0.385	0.0271056	AS_Macrophages-vs-Control_Macrophages	NADH:ubiquinone oxidoreductase subunit B6 [Source:HGNC Symbol;Acc:HGNC:7701]
CCT6A	8.65992e-07	-0.545786	0.268	0.451	0.0290436	AS_Macrophages-vs-Control_Macrophages	chaperonin containing TCP1 subunit 6A [Source:HGNC Symbol;Acc:HGNC:1620]
HNRNPA2B1	9.05924e-07	0.521244	0.928	0.91	0.0303829	AS_Macrophages-vs-Control_Macrophages	heterogeneous nuclear ribonucleoprotein A2/B1 [Source:HGNC Symbol;Acc:HGNC:5033]
GNLY	9.11479e-07	1.41982	0.288	0.098	0.0305692	AS_Macrophages-vs-Control_Macrophages	granulysin [Source:HGNC Symbol;Acc:HGNC:4414]
EIF4A3	9.19263e-07	-0.729514	0.576	0.738	0.0308302	AS_Macrophages-vs-Control_Macrophages	eukaryotic translation initiation factor 4A3 [Source:HGNC Symbol;Acc:HGNC:18683]
GLUL	9.20393e-07	0.595651	0.716	0.541	0.0308681	AS_Macrophages-vs-Control_Macrophages	glutamate-ammonia ligase [Source:HGNC Symbol;Acc:HGNC:4341]
MRPS35	9.42571e-07	-0.294979	0.108	0.254	0.031612	AS_Macrophages-vs-Control_Macrophages	mitochondrial ribosomal protein S35 [Source:HGNC Symbol;Acc:HGNC:16635]
NBPF9	9.43401e-07	0.48015	0.283	0.074	0.0316398	AS_Macrophages-vs-Control_Macrophages	NBPF member 9 [Source:HGNC Symbol;Acc:HGNC:31991]
APRT	9.59256e-07	-0.557709	0.472	0.639	0.0321715	AS_Macrophages-vs-Control_Macrophages	adenine phosphoribosyltransferase [Source:HGNC Symbol;Acc:HGNC:626]
LYST	9.60601e-07	0.651748	0.611	0.41	0.0322166	AS_Macrophages-vs-Control_Macrophages	lysosomal trafficking regulator [Source:HGNC Symbol;Acc:HGNC:1968]
ATP6V0B	9.93014e-07	-0.506397	0.675	0.795	0.0333037	AS_Macrophages-vs-Control_Macrophages	ATPase H+ transporting V0 subunit b [Source:HGNC Symbol;Acc:HGNC:861]
APOBR	9.94523e-07	0.551788	0.375	0.156	0.0333543	AS_Macrophages-vs-Control_Macrophages	apolipoprotein B receptor [Source:HGNC Symbol;Acc:HGNC:24087]
LILRB3	1.00788e-06	0.611967	0.56	0.377	0.0338022	AS_Macrophages-vs-Control_Macrophages	leukocyte immunoglobulin like receptor B3 [Source:HGNC Symbol;Acc:HGNC:6607]
C19orf70	1.02035e-06	-0.533806	0.244	0.418	0.0342205	AS_Macrophages-vs-Control_Macrophages
HMGB1	1.02655e-06	-0.550971	0.845	0.877	0.0344285	AS_Macrophages-vs-Control_Macrophages	high mobility group box 1 [Source:HGNC Symbol;Acc:HGNC:4983]
FCGR2A	1.04428e-06	0.619937	0.647	0.484	0.0350231	AS_Macrophages-vs-Control_Macrophages	Fc fragment of IgG receptor IIa [Source:HGNC Symbol;Acc:HGNC:3616]
CDKN2D	1.06894e-06	0.471975	0.307	0.098	0.0358501	AS_Macrophages-vs-Control_Macrophages	cyclin dependent kinase inhibitor 2D [Source:HGNC Symbol;Acc:HGNC:1790]
IL10RA	1.10087e-06	0.546958	0.551	0.336	0.0369208	AS_Macrophages-vs-Control_Macrophages	interleukin 10 receptor subunit alpha [Source:HGNC Symbol;Acc:HGNC:5964]
ARHGAP18	1.11045e-06	-0.447115	0.166	0.336	0.0372424	AS_Macrophages-vs-Control_Macrophages	Rho GTPase activating protein 18 [Source:HGNC Symbol;Acc:HGNC:21035]
KMO	1.12498e-06	-0.578541	0.123	0.27	0.0377297	AS_Macrophages-vs-Control_Macrophages	kynurenine 3-monooxygenase [Source:HGNC Symbol;Acc:HGNC:6381]
FKBP2	1.13952e-06	-0.585706	0.347	0.541	0.0382171	AS_Macrophages-vs-Control_Macrophages	FKBP prolyl isomerase 2 [Source:HGNC Symbol;Acc:HGNC:3718]
RSRP1	1.16798e-06	0.720512	0.637	0.475	0.0391718	AS_Macrophages-vs-Control_Macrophages	arginine and serine rich protein 1 [Source:HGNC Symbol;Acc:HGNC:25234]
SEC11C	1.19885e-06	-0.523322	0.197	0.369	0.0402071	AS_Macrophages-vs-Control_Macrophages	SEC11 homolog C, signal peptidase complex subunit [Source:HGNC Symbol;Acc:HGNC:23400]
DNAJB1	1.24268e-06	0.869163	0.705	0.566	0.0416772	AS_Macrophages-vs-Control_Macrophages	DnaJ heat shock protein family (Hsp40) member B1 [Source:HGNC Symbol;Acc:HGNC:5270]
TPRKB	1.26287e-06	-0.318529	0.136	0.303	0.0423541	AS_Macrophages-vs-Control_Macrophages	TP53RK binding protein [Source:HGNC Symbol;Acc:HGNC:24259]
NDEL1	1.3046e-06	0.442119	0.338	0.131	0.0437537	AS_Macrophages-vs-Control_Macrophages	nudE neurodevelopment protein 1 like 1 [Source:HGNC Symbol;Acc:HGNC:17620]
C19orf38	1.34249e-06	0.566494	0.452	0.238	0.0450246	AS_Macrophages-vs-Control_Macrophages	chromosome 19 open reading frame 38 [Source:HGNC Symbol;Acc:HGNC:34073]
GTF2H5	1.37674e-06	-0.546228	0.237	0.418	0.0461732	AS_Macrophages-vs-Control_Macrophages	general transcription factor IIH subunit 5 [Source:HGNC Symbol;Acc:HGNC:21157]
RPL6	1.40274e-06	-0.361919	0.969	0.943	0.047045	AS_Macrophages-vs-Control_Macrophages	ribosomal protein L6 [Source:HGNC Symbol;Acc:HGNC:10362]
SPINT2	1.47423e-06	-0.498005	0.275	0.451	0.0494426	AS_Macrophages-vs-Control_Macrophages	serine peptidase inhibitor, Kunitz type 2 [Source:HGNC Symbol;Acc:HGNC:11247]
CCDC69	1.48029e-06	0.606607	0.374	0.172	0.049646	AS_Macrophages-vs-Control_Macrophages	coiled-coil domain containing 69 [Source:HGNC Symbol;Acc:HGNC:24487]
WFDC2	1.36634e-28	-1.68359	0.106	0.506	4.58243e-24	AS_MAIT cells-vs-Control_MAIT cells	WAP four-disulfide core domain 2 [Source:HGNC Symbol;Acc:HGNC:15939]
MT-ATP6	3.4422e-28	0.790084	1	1	1.15444e-23	AS_MAIT cells-vs-Control_MAIT cells	mitochondrially encoded ATP synthase membrane subunit 6 [Source:HGNC Symbol;Acc:HGNC:7414]
MT-CO3	4.25108e-27	0.794615	0.997	0.994	1.42573e-22	AS_MAIT cells-vs-Control_MAIT cells	mitochondrially encoded cytochrome c oxidase III [Source:HGNC Symbol;Acc:HGNC:7422]
FYB1	4.08749e-26	1.37016	0.624	0.126	1.37086e-21	AS_MAIT cells-vs-Control_MAIT cells	FYN binding protein 1 [Source:HGNC Symbol;Acc:HGNC:4036]
RPS26	8.24882e-26	-1.10005	0.891	0.971	2.76649e-21	AS_MAIT cells-vs-Control_MAIT cells	ribosomal protein S26 [Source:HGNC Symbol;Acc:HGNC:10414]
MTRNR2L12	1.70283e-25	1.16605	0.986	0.908	5.71096e-21	AS_MAIT cells-vs-Control_MAIT cells	MT-RNR2 like 12 [Source:HGNC Symbol;Acc:HGNC:37169]
SRP14	3.31358e-23	-0.797674	0.894	0.954	1.11131e-18	AS_MAIT cells-vs-Control_MAIT cells	signal recognition particle 14 [Source:HGNC Symbol;Acc:HGNC:11299]
NFKBIA	6.26357e-22	0.683024	1	0.96	2.10068e-17	AS_MAIT cells-vs-Control_MAIT cells	NFKB inhibitor alpha [Source:HGNC Symbol;Acc:HGNC:7797]
HSPA5	2.01271e-21	-1.13045	0.802	0.902	6.75022e-17	AS_MAIT cells-vs-Control_MAIT cells	heat shock protein family A (Hsp70) member 5 [Source:HGNC Symbol;Acc:HGNC:5238]
MT-ND4	1.79914e-20	0.703841	0.994	0.994	6.03397e-16	AS_MAIT cells-vs-Control_MAIT cells	mitochondrially encoded NADH:ubiquinone oxidoreductase core subunit 4 [Source:HGNC Symbol;Acc:HGNC:7459]
PERP	8.06876e-20	-1.10517	0.206	0.54	2.7061e-15	AS_MAIT cells-vs-Control_MAIT cells	p53 apoptosis effector related to PMP22 [Source:HGNC Symbol;Acc:HGNC:17637]
CLDN4	2.50394e-18	-1.21956	0.047	0.31	8.39773e-14	AS_MAIT cells-vs-Control_MAIT cells	claudin 4 [Source:HGNC Symbol;Acc:HGNC:2046]
RPL39	3.19171e-18	-0.461672	1	1	1.07044e-13	AS_MAIT cells-vs-Control_MAIT cells	ribosomal protein L39 [Source:HGNC Symbol;Acc:HGNC:10350]
JUNB	3.73914e-18	0.792923	0.989	0.971	1.25404e-13	AS_MAIT cells-vs-Control_MAIT cells	JunB proto-oncogene, AP-1 transcription factor subunit [Source:HGNC Symbol;Acc:HGNC:6205]
AHNAK	4.77964e-18	0.989924	0.571	0.155	1.60299e-13	AS_MAIT cells-vs-Control_MAIT cells	AHNAK nucleoprotein [Source:HGNC Symbol;Acc:HGNC:347]
TMSB10	5.21024e-18	-0.703311	0.986	0.977	1.74741e-13	AS_MAIT cells-vs-Control_MAIT cells	thymosin beta 10 [Source:HGNC Symbol;Acc:HGNC:11879]
NR4A1	6.86765e-18	1.06521	0.864	0.661	2.30327e-13	AS_MAIT cells-vs-Control_MAIT cells	nuclear receptor subfamily 4 group A member 1 [Source:HGNC Symbol;Acc:HGNC:7980]
MT-CYB	1.54276e-17	0.610537	1	0.994	5.17411e-13	AS_MAIT cells-vs-Control_MAIT cells	mitochondrially encoded cytochrome b [Source:HGNC Symbol;Acc:HGNC:7427]
MT1E	3.59985e-16	-1.13152	0.042	0.276	1.20732e-11	AS_MAIT cells-vs-Control_MAIT cells	metallothionein 1E [Source:HGNC Symbol;Acc:HGNC:7397]
CXCL8	6.19062e-16	-1.25954	0.27	0.603	2.07621e-11	AS_MAIT cells-vs-Control_MAIT cells	C-X-C motif chemokine ligand 8 [Source:HGNC Symbol;Acc:HGNC:6025]
RPLP1	7.91807e-16	-0.359283	1	1	2.65556e-11	AS_MAIT cells-vs-Control_MAIT cells	ribosomal protein lateral stalk subunit P1 [Source:HGNC Symbol;Acc:HGNC:10372]
MT-ND1	1.09089e-15	0.606851	0.994	0.994	3.65864e-11	AS_MAIT cells-vs-Control_MAIT cells	mitochondrially encoded NADH:ubiquinone oxidoreductase core subunit 1 [Source:HGNC Symbol;Acc:HGNC:7455]
MAP1LC3B	1.21018e-15	-0.960634	0.708	0.845	4.05869e-11	AS_MAIT cells-vs-Control_MAIT cells	microtubule associated protein 1 light chain 3 beta [Source:HGNC Symbol;Acc:HGNC:13352]
EIF1	1.41913e-15	-0.507822	0.997	0.994	4.75948e-11	AS_MAIT cells-vs-Control_MAIT cells	eukaryotic translation initiation factor 1 [Source:HGNC Symbol;Acc:HGNC:3249]
ANKRD28	1.54658e-15	-1.09875	0.39	0.649	5.18692e-11	AS_MAIT cells-vs-Control_MAIT cells	ankyrin repeat domain 28 [Source:HGNC Symbol;Acc:HGNC:29024]
HSP90AA1	4.81169e-15	0.99038	1	0.994	1.61375e-10	AS_MAIT cells-vs-Control_MAIT cells	heat shock protein 90 alpha family class A member 1 [Source:HGNC Symbol;Acc:HGNC:5253]
CD63	8.14598e-15	-0.754854	0.852	0.937	2.732e-10	AS_MAIT cells-vs-Control_MAIT cells	CD63 molecule [Source:HGNC Symbol;Acc:HGNC:1692]
IFI27	1.60667e-14	-0.796977	0.045	0.264	5.38846e-10	AS_MAIT cells-vs-Control_MAIT cells	interferon alpha inducible protein 27 [Source:HGNC Symbol;Acc:HGNC:5397]
KLF6	1.66645e-14	-0.861978	0.894	0.966	5.58894e-10	AS_MAIT cells-vs-Control_MAIT cells	Kruppel like factor 6 [Source:HGNC Symbol;Acc:HGNC:2235]
HIST2H2AC	3.14003e-14	0.704389	0.474	0.126	1.0531e-09	AS_MAIT cells-vs-Control_MAIT cells
SAT1	1.16068e-13	-0.811589	0.735	0.92	3.89268e-09	AS_MAIT cells-vs-Control_MAIT cells	spermidine/spermine N1-acetyltransferase 1 [Source:HGNC Symbol;Acc:HGNC:10540]
RAB11FIP1	1.40994e-13	-0.742054	0.713	0.833	4.72865e-09	AS_MAIT cells-vs-Control_MAIT cells	RAB11 family interacting protein 1 [Source:HGNC Symbol;Acc:HGNC:30265]
EGR3	1.69702e-13	0.967607	0.504	0.167	5.69145e-09	AS_MAIT cells-vs-Control_MAIT cells	early growth response 3 [Source:HGNC Symbol;Acc:HGNC:3240]
MIF	2.16751e-13	-0.749472	0.749	0.845	7.2694e-09	AS_MAIT cells-vs-Control_MAIT cells	macrophage migration inhibitory factor [Source:HGNC Symbol;Acc:HGNC:7097]
RPL26	3.53846e-13	-0.460321	0.994	1	1.18673e-08	AS_MAIT cells-vs-Control_MAIT cells	ribosomal protein L26 [Source:HGNC Symbol;Acc:HGNC:10327]
KIAA1551	4.17814e-13	0.684005	0.677	0.305	1.40126e-08	AS_MAIT cells-vs-Control_MAIT cells
UBC	4.60569e-13	-0.536909	0.986	0.994	1.54466e-08	AS_MAIT cells-vs-Control_MAIT cells	ubiquitin C [Source:HGNC Symbol;Acc:HGNC:12468]
PIK3IP1	4.78102e-13	0.638182	0.518	0.167	1.60346e-08	AS_MAIT cells-vs-Control_MAIT cells	phosphoinositide-3-kinase interacting protein 1 [Source:HGNC Symbol;Acc:HGNC:24942]
EIF4A3	7.34239e-13	-1.11939	0.721	0.799	2.46249e-08	AS_MAIT cells-vs-Control_MAIT cells	eukaryotic translation initiation factor 4A3 [Source:HGNC Symbol;Acc:HGNC:18683]
ARL5B	8.40819e-13	0.864781	0.588	0.253	2.81994e-08	AS_MAIT cells-vs-Control_MAIT cells	ADP ribosylation factor like GTPase 5B [Source:HGNC Symbol;Acc:HGNC:23052]
MT-ND2	1.689e-12	0.537966	0.994	0.989	5.66458e-08	AS_MAIT cells-vs-Control_MAIT cells	mitochondrially encoded NADH:ubiquinone oxidoreductase core subunit 2 [Source:HGNC Symbol;Acc:HGNC:7456]
NFKBID	1.78275e-12	0.658084	0.465	0.132	5.97898e-08	AS_MAIT cells-vs-Control_MAIT cells	NFKB inhibitor delta [Source:HGNC Symbol;Acc:HGNC:15671]
COX6C	2.20584e-12	-0.681729	0.755	0.868	7.39793e-08	AS_MAIT cells-vs-Control_MAIT cells	cytochrome c oxidase subunit 6C [Source:HGNC Symbol;Acc:HGNC:2285]
HSPA1A	2.26036e-12	1.43984	0.866	0.684	7.5808e-08	AS_MAIT cells-vs-Control_MAIT cells	heat shock protein family A (Hsp70) member 1A [Source:HGNC Symbol;Acc:HGNC:5232]
B4GALNT1	4.05903e-12	0.708461	0.454	0.138	1.36132e-07	AS_MAIT cells-vs-Control_MAIT cells	beta-1,4-N-acetyl-galactosaminyltransferase 1 [Source:HGNC Symbol;Acc:HGNC:4117]
PPP1R15A	7.50223e-12	-0.588496	0.897	0.954	2.5161e-07	AS_MAIT cells-vs-Control_MAIT cells	protein phosphatase 1 regulatory subunit 15A [Source:HGNC Symbol;Acc:HGNC:14375]
CEBPB	9.2547e-12	-1.01434	0.412	0.615	3.10384e-07	AS_MAIT cells-vs-Control_MAIT cells	CCAAT enhancer binding protein beta [Source:HGNC Symbol;Acc:HGNC:1834]
HNRNPH1	1.08323e-11	-0.780654	0.858	0.879	3.63294e-07	AS_MAIT cells-vs-Control_MAIT cells	heterogeneous nuclear ribonucleoprotein H1 [Source:HGNC Symbol;Acc:HGNC:5041]
RSRP1	1.9172e-11	0.658537	0.908	0.73	6.4299e-07	AS_MAIT cells-vs-Control_MAIT cells	arginine and serine rich protein 1 [Source:HGNC Symbol;Acc:HGNC:25234]
MT-ND5	2.0807e-11	0.479094	0.992	0.977	6.97825e-07	AS_MAIT cells-vs-Control_MAIT cells	mitochondrially encoded NADH:ubiquinone oxidoreductase core subunit 5 [Source:HGNC Symbol;Acc:HGNC:7461]
MT-CO2	7.95716e-11	0.391507	0.997	0.994	2.66867e-06	AS_MAIT cells-vs-Control_MAIT cells	mitochondrially encoded cytochrome c oxidase II [Source:HGNC Symbol;Acc:HGNC:7421]
MT-ND3	8.58297e-11	0.451168	1	1	2.87856e-06	AS_MAIT cells-vs-Control_MAIT cells	mitochondrially encoded NADH:ubiquinone oxidoreductase core subunit 3 [Source:HGNC Symbol;Acc:HGNC:7458]
LMNA	1.16261e-10	-1.12284	0.148	0.368	3.89918e-06	AS_MAIT cells-vs-Control_MAIT cells	lamin A/C [Source:HGNC Symbol;Acc:HGNC:6636]
FAM118A	1.22334e-10	0.571005	0.318	0.063	4.10282e-06	AS_MAIT cells-vs-Control_MAIT cells	family with sequence similarity 118 member A [Source:HGNC Symbol;Acc:HGNC:1313]
MINDY2	1.38472e-10	0.560171	0.398	0.115	4.64408e-06	AS_MAIT cells-vs-Control_MAIT cells	MINDY lysine 48 deubiquitinase 2 [Source:HGNC Symbol;Acc:HGNC:26954]
BIRC3	1.62355e-10	0.721236	0.699	0.385	5.44507e-06	AS_MAIT cells-vs-Control_MAIT cells	baculoviral IAP repeat containing 3 [Source:HGNC Symbol;Acc:HGNC:591]
YWHAE	2.55774e-10	-0.738303	0.604	0.707	8.57814e-06	AS_MAIT cells-vs-Control_MAIT cells	tyrosine 3-monooxygenase/tryptophan 5-monooxygenase activation protein epsilon [Source:HGNC Symbol;Acc:HGNC:12851]
JUND	3.52367e-10	-0.552432	0.992	1	1.18177e-05	AS_MAIT cells-vs-Control_MAIT cells	JunD proto-oncogene, AP-1 transcription factor subunit [Source:HGNC Symbol;Acc:HGNC:6206]
ELF1	6.00749e-10	-0.679418	0.68	0.77	2.01479e-05	AS_MAIT cells-vs-Control_MAIT cells	E74 like ETS transcription factor 1 [Source:HGNC Symbol;Acc:HGNC:3316]
POLR2L	7.97069e-10	-0.643534	0.76	0.805	2.67321e-05	AS_MAIT cells-vs-Control_MAIT cells	RNA polymerase II, I and III subunit L [Source:HGNC Symbol;Acc:HGNC:9199]
EIF4B	1.16541e-09	0.510847	0.783	0.511	3.90856e-05	AS_MAIT cells-vs-Control_MAIT cells	eukaryotic translation initiation factor 4B [Source:HGNC Symbol;Acc:HGNC:3285]
IL2RB	1.45816e-09	0.618335	0.68	0.391	4.89038e-05	AS_MAIT cells-vs-Control_MAIT cells	interleukin 2 receptor subunit beta [Source:HGNC Symbol;Acc:HGNC:6009]
NR4A2	1.47885e-09	1.18353	0.808	0.672	4.95978e-05	AS_MAIT cells-vs-Control_MAIT cells	nuclear receptor subfamily 4 group A member 2 [Source:HGNC Symbol;Acc:HGNC:7981]
TLE1	1.78472e-09	0.552318	0.554	0.259	5.98561e-05	AS_MAIT cells-vs-Control_MAIT cells	TLE family member 1, transcriptional corepressor [Source:HGNC Symbol;Acc:HGNC:11837]
RBL2	1.98945e-09	0.482474	0.738	0.431	6.67222e-05	AS_MAIT cells-vs-Control_MAIT cells	RB transcriptional corepressor like 2 [Source:HGNC Symbol;Acc:HGNC:9894]
ZFP36L2	2.563e-09	0.59095	0.919	0.724	8.59579e-05	AS_MAIT cells-vs-Control_MAIT cells	ZFP36 ring finger protein like 2 [Source:HGNC Symbol;Acc:HGNC:1108]
SERF2	2.94405e-09	-0.379523	0.978	0.954	9.87377e-05	AS_MAIT cells-vs-Control_MAIT cells	small EDRK-rich factor 2 [Source:HGNC Symbol;Acc:HGNC:10757]
ICAM1	3.22583e-09	0.586597	0.554	0.27	0.000108188	AS_MAIT cells-vs-Control_MAIT cells	intercellular adhesion molecule 1 [Source:HGNC Symbol;Acc:HGNC:5344]
ZNF827	3.40625e-09	0.414423	0.253	0.04	0.000114239	AS_MAIT cells-vs-Control_MAIT cells	zinc finger protein 827 [Source:HGNC Symbol;Acc:HGNC:27193]
MAML2	3.50114e-09	0.532573	0.607	0.316	0.000117421	AS_MAIT cells-vs-Control_MAIT cells	mastermind like transcriptional coactivator 2 [Source:HGNC Symbol;Acc:HGNC:16259]
TCF7	3.77324e-09	0.620546	0.822	0.569	0.000126547	AS_MAIT cells-vs-Control_MAIT cells	transcription factor 7 [Source:HGNC Symbol;Acc:HGNC:11639]
SERINC3	3.96122e-09	0.493907	0.501	0.201	0.000132852	AS_MAIT cells-vs-Control_MAIT cells	serine incorporator 3 [Source:HGNC Symbol;Acc:HGNC:11699]
HSPH1	5.59832e-09	0.843035	0.797	0.586	0.000187757	AS_MAIT cells-vs-Control_MAIT cells	heat shock protein family H (Hsp110) member 1 [Source:HGNC Symbol;Acc:HGNC:16969]
HLA-DPA1	7.5621e-09	0.480431	0.331	0.092	0.000253618	AS_MAIT cells-vs-Control_MAIT cells	major histocompatibility complex, class II, DP alpha 1 [Source:HGNC Symbol;Acc:HGNC:4938]
ID1	7.83101e-09	-0.879972	0.312	0.5	0.000262636	AS_MAIT cells-vs-Control_MAIT cells	inhibitor of DNA binding 1, HLH protein [Source:HGNC Symbol;Acc:HGNC:5360]
IL7R	7.87245e-09	0.708333	0.936	0.822	0.000264026	AS_MAIT cells-vs-Control_MAIT cells	interleukin 7 receptor [Source:HGNC Symbol;Acc:HGNC:6024]
RPL41	7.9712e-09	-0.28376	1	0.994	0.000267338	AS_MAIT cells-vs-Control_MAIT cells	ribosomal protein L41 [Source:HGNC Symbol;Acc:HGNC:10354]
HLA-A	9.15553e-09	0.349656	1	0.994	0.000307058	AS_MAIT cells-vs-Control_MAIT cells	major histocompatibility complex, class I, A [Source:HGNC Symbol;Acc:HGNC:4931]
UBTF	9.27307e-09	0.588509	0.63	0.351	0.000311	AS_MAIT cells-vs-Control_MAIT cells	upstream binding transcription factor [Source:HGNC Symbol;Acc:HGNC:12511]
SEC61G	1.04826e-08	-0.601186	0.591	0.718	0.000351566	AS_MAIT cells-vs-Control_MAIT cells	SEC61 translocon subunit gamma [Source:HGNC Symbol;Acc:HGNC:18277]
RPL15	1.08495e-08	0.304444	1	0.994	0.000363869	AS_MAIT cells-vs-Control_MAIT cells	ribosomal protein L15 [Source:HGNC Symbol;Acc:HGNC:10306]
TNFAIP3	1.14134e-08	0.686485	0.983	0.943	0.000382783	AS_MAIT cells-vs-Control_MAIT cells	TNF alpha induced protein 3 [Source:HGNC Symbol;Acc:HGNC:11896]
TPM3	1.32356e-08	-0.501996	0.866	0.897	0.000443897	AS_MAIT cells-vs-Control_MAIT cells	tropomyosin 3 [Source:HGNC Symbol;Acc:HGNC:12012]
RPS12	1.42215e-08	-0.261538	0.997	1	0.00047696	AS_MAIT cells-vs-Control_MAIT cells	ribosomal protein S12 [Source:HGNC Symbol;Acc:HGNC:10385]
DOCK8	1.4807e-08	0.542611	0.546	0.264	0.000496596	AS_MAIT cells-vs-Control_MAIT cells	dedicator of cytokinesis 8 [Source:HGNC Symbol;Acc:HGNC:19191]
ARID1A	1.54943e-08	0.442501	0.599	0.31	0.000519649	AS_MAIT cells-vs-Control_MAIT cells	AT-rich interaction domain 1A [Source:HGNC Symbol;Acc:HGNC:11110]
XCL1	1.58906e-08	-1.24148	0.655	0.787	0.000532939	AS_MAIT cells-vs-Control_MAIT cells	X-C motif chemokine ligand 1 [Source:HGNC Symbol;Acc:HGNC:10645]
TNRC6C	1.76034e-08	0.50367	0.418	0.161	0.000590384	AS_MAIT cells-vs-Control_MAIT cells	trinucleotide repeat containing adaptor 6C [Source:HGNC Symbol;Acc:HGNC:29318]
RPL10A	1.94277e-08	-0.329245	0.989	0.994	0.000651566	AS_MAIT cells-vs-Control_MAIT cells	ribosomal protein L10a [Source:HGNC Symbol;Acc:HGNC:10299]
MYL6	1.94474e-08	-0.394662	0.964	0.966	0.000652226	AS_MAIT cells-vs-Control_MAIT cells	myosin light chain 6 [Source:HGNC Symbol;Acc:HGNC:7587]
ELOB	2.15968e-08	-0.542699	0.791	0.862	0.000724313	AS_MAIT cells-vs-Control_MAIT cells	elongin B [Source:HGNC Symbol;Acc:HGNC:11619]
PPIB	2.17993e-08	-0.51455	0.786	0.856	0.000731104	AS_MAIT cells-vs-Control_MAIT cells	peptidylprolyl isomerase B [Source:HGNC Symbol;Acc:HGNC:9255]
CYR61	2.38546e-08	-0.637635	0.117	0.299	0.000800036	AS_MAIT cells-vs-Control_MAIT cells
TESPA1	2.59e-08	0.482193	0.334	0.103	0.000868633	AS_MAIT cells-vs-Control_MAIT cells	thymocyte expressed, positive selection associated 1 [Source:HGNC Symbol;Acc:HGNC:29109]
GSTP1	2.61356e-08	-0.571774	0.652	0.782	0.000876535	AS_MAIT cells-vs-Control_MAIT cells	glutathione S-transferase pi 1 [Source:HGNC Symbol;Acc:HGNC:4638]
TXN	2.69962e-08	-0.619179	0.677	0.747	0.0009054	AS_MAIT cells-vs-Control_MAIT cells	thioredoxin [Source:HGNC Symbol;Acc:HGNC:12435]
PNP	3.62446e-08	-0.760917	0.56	0.69	0.00121557	AS_MAIT cells-vs-Control_MAIT cells	purine nucleoside phosphorylase [Source:HGNC Symbol;Acc:HGNC:7892]
ORAI2	3.66193e-08	0.549731	0.51	0.253	0.00122814	AS_MAIT cells-vs-Control_MAIT cells	ORAI calcium release-activated calcium modulator 2 [Source:HGNC Symbol;Acc:HGNC:21667]
RPL31	4.21601e-08	0.382005	0.983	0.937	0.00141397	AS_MAIT cells-vs-Control_MAIT cells	ribosomal protein L31 [Source:HGNC Symbol;Acc:HGNC:10334]
SEPT9	4.23366e-08	0.452135	0.666	0.379	0.00141988	AS_MAIT cells-vs-Control_MAIT cells
RPS15A	4.3121e-08	-0.271137	1	1	0.00144619	AS_MAIT cells-vs-Control_MAIT cells	ribosomal protein S15a [Source:HGNC Symbol;Acc:HGNC:10389]
PABPC1	4.82002e-08	0.475497	0.981	0.96	0.00161654	AS_MAIT cells-vs-Control_MAIT cells	poly(A) binding protein cytoplasmic 1 [Source:HGNC Symbol;Acc:HGNC:8554]
CAT	4.92482e-08	0.417795	0.591	0.31	0.00165168	AS_MAIT cells-vs-Control_MAIT cells	catalase [Source:HGNC Symbol;Acc:HGNC:1516]
RPS6KA3	5.39644e-08	0.505971	0.763	0.523	0.00180986	AS_MAIT cells-vs-Control_MAIT cells	ribosomal protein S6 kinase A3 [Source:HGNC Symbol;Acc:HGNC:10432]
LSP1	6.07197e-08	0.491931	0.78	0.506	0.00203642	AS_MAIT cells-vs-Control_MAIT cells	lymphocyte specific protein 1 [Source:HGNC Symbol;Acc:HGNC:6707]
PRMT9	6.08652e-08	0.705158	0.783	0.58	0.0020413	AS_MAIT cells-vs-Control_MAIT cells	protein arginine methyltransferase 9 [Source:HGNC Symbol;Acc:HGNC:25099]
TMEM107	6.35841e-08	-0.764387	0.457	0.649	0.00213248	AS_MAIT cells-vs-Control_MAIT cells	transmembrane protein 107 [Source:HGNC Symbol;Acc:HGNC:28128]
THUMPD3-AS1	6.68089e-08	0.601701	0.524	0.27	0.00224064	AS_MAIT cells-vs-Control_MAIT cells	THUMPD3 antisense RNA 1 [Source:HGNC Symbol;Acc:HGNC:44478]
BTG2	6.91751e-08	0.555018	0.967	0.856	0.00231999	AS_MAIT cells-vs-Control_MAIT cells	BTG anti-proliferation factor 2 [Source:HGNC Symbol;Acc:HGNC:1131]
COX6A1	7.14268e-08	-0.60036	0.663	0.701	0.00239551	AS_MAIT cells-vs-Control_MAIT cells	cytochrome c oxidase subunit 6A1 [Source:HGNC Symbol;Acc:HGNC:2277]
RPLP2	7.28478e-08	-0.292975	0.997	1	0.00244317	AS_MAIT cells-vs-Control_MAIT cells	ribosomal protein lateral stalk subunit P2 [Source:HGNC Symbol;Acc:HGNC:10377]
FOSL2	7.7198e-08	0.822835	0.593	0.362	0.00258907	AS_MAIT cells-vs-Control_MAIT cells	FOS like 2, AP-1 transcription factor subunit [Source:HGNC Symbol;Acc:HGNC:3798]
EPB41L2	7.81412e-08	-0.847876	0.226	0.414	0.0026207	AS_MAIT cells-vs-Control_MAIT cells	erythrocyte membrane protein band 4.1 like 2 [Source:HGNC Symbol;Acc:HGNC:3379]
LYN	8.37776e-08	0.412255	0.412	0.155	0.00280973	AS_MAIT cells-vs-Control_MAIT cells	LYN proto-oncogene, Src family tyrosine kinase [Source:HGNC Symbol;Acc:HGNC:6735]
MYO9A	8.47822e-08	0.430876	0.426	0.172	0.00284343	AS_MAIT cells-vs-Control_MAIT cells	myosin IXA [Source:HGNC Symbol;Acc:HGNC:7608]
IL18R1	8.90344e-08	0.436582	0.515	0.247	0.00298603	AS_MAIT cells-vs-Control_MAIT cells	interleukin 18 receptor 1 [Source:HGNC Symbol;Acc:HGNC:5988]
DNAJB1	8.98905e-08	0.749017	0.875	0.764	0.00301475	AS_MAIT cells-vs-Control_MAIT cells	DnaJ heat shock protein family (Hsp40) member B1 [Source:HGNC Symbol;Acc:HGNC:5270]
NFAT5	9.03103e-08	-0.838732	0.44	0.586	0.00302883	AS_MAIT cells-vs-Control_MAIT cells	nuclear factor of activated T cells 5 [Source:HGNC Symbol;Acc:HGNC:7774]
GOLGA8B	9.20847e-08	-0.648032	0.588	0.701	0.00308834	AS_MAIT cells-vs-Control_MAIT cells	golgin A8 family member B [Source:HGNC Symbol;Acc:HGNC:31973]
TCOF1	9.82883e-08	0.592652	0.34	0.126	0.00329639	AS_MAIT cells-vs-Control_MAIT cells	treacle ribosome biogenesis factor 1 [Source:HGNC Symbol;Acc:HGNC:11654]
LSM7	1.05594e-07	-0.539543	0.538	0.644	0.00354142	AS_MAIT cells-vs-Control_MAIT cells	LSM7 homolog, U6 small nuclear RNA and mRNA degradation associated [Source:HGNC Symbol;Acc:HGNC:20470]
NABP1	1.16238e-07	0.649827	0.635	0.391	0.00389838	AS_MAIT cells-vs-Control_MAIT cells	nucleic acid binding protein 1 [Source:HGNC Symbol;Acc:HGNC:26232]
RPS27	1.17121e-07	-0.281634	1	1	0.00392802	AS_MAIT cells-vs-Control_MAIT cells	ribosomal protein S27 [Source:HGNC Symbol;Acc:HGNC:10416]
ASH1L	1.19675e-07	0.387066	0.616	0.316	0.00401365	AS_MAIT cells-vs-Control_MAIT cells	ASH1 like histone lysine methyltransferase [Source:HGNC Symbol;Acc:HGNC:19088]
RPL24	1.22226e-07	-0.309295	0.997	0.994	0.00409922	AS_MAIT cells-vs-Control_MAIT cells	ribosomal protein L24 [Source:HGNC Symbol;Acc:HGNC:10325]
SYNRG	1.23127e-07	0.491967	0.621	0.362	0.00412943	AS_MAIT cells-vs-Control_MAIT cells	synergin gamma [Source:HGNC Symbol;Acc:HGNC:557]
NDUFA13	1.23788e-07	-0.550264	0.357	0.529	0.0041516	AS_MAIT cells-vs-Control_MAIT cells	NADH:ubiquinone oxidoreductase subunit A13 [Source:HGNC Symbol;Acc:HGNC:17194]
ZNF609	1.31224e-07	0.406025	0.401	0.155	0.00440101	AS_MAIT cells-vs-Control_MAIT cells	zinc finger protein 609 [Source:HGNC Symbol;Acc:HGNC:29003]
AC245297.3	1.35792e-07	0.521352	0.49	0.241	0.00455421	AS_MAIT cells-vs-Control_MAIT cells	novel transcript
PIK3R1	1.36215e-07	0.548209	0.758	0.494	0.00456837	AS_MAIT cells-vs-Control_MAIT cells	phosphoinositide-3-kinase regulatory subunit 1 [Source:HGNC Symbol;Acc:HGNC:8979]
ST3GAL1	1.37485e-07	0.355443	0.471	0.201	0.00461098	AS_MAIT cells-vs-Control_MAIT cells	ST3 beta-galactoside alpha-2,3-sialyltransferase 1 [Source:HGNC Symbol;Acc:HGNC:10862]
HSPA8	1.39653e-07	0.443499	0.967	0.948	0.00468367	AS_MAIT cells-vs-Control_MAIT cells	heat shock protein family A (Hsp70) member 8 [Source:HGNC Symbol;Acc:HGNC:5241]
HNRNPDL	1.40341e-07	-0.541337	0.864	0.833	0.00470674	AS_MAIT cells-vs-Control_MAIT cells	heterogeneous nuclear ribonucleoprotein D like [Source:HGNC Symbol;Acc:HGNC:5037]
CD24	1.49991e-07	-0.901026	0.123	0.282	0.00503041	AS_MAIT cells-vs-Control_MAIT cells	CD24 molecule [Source:HGNC Symbol;Acc:HGNC:1645]
IER5L	1.75911e-07	-0.701705	0.362	0.54	0.00589968	AS_MAIT cells-vs-Control_MAIT cells	immediate early response 5 like [Source:HGNC Symbol;Acc:HGNC:23679]
EMB	1.87451e-07	0.397657	0.669	0.397	0.00628674	AS_MAIT cells-vs-Control_MAIT cells	embigin [Source:HGNC Symbol;Acc:HGNC:30465]
TNFAIP8	2.00635e-07	0.477071	0.655	0.402	0.00672889	AS_MAIT cells-vs-Control_MAIT cells	TNF alpha induced protein 8 [Source:HGNC Symbol;Acc:HGNC:17260]
EGR1	2.41904e-07	1.26778	0.85	0.736	0.00811298	AS_MAIT cells-vs-Control_MAIT cells	early growth response 1 [Source:HGNC Symbol;Acc:HGNC:3238]
RPL10	2.4658e-07	-0.268141	1	1	0.0082698	AS_MAIT cells-vs-Control_MAIT cells	ribosomal protein L10 [Source:HGNC Symbol;Acc:HGNC:10298]
CRIP1	2.49105e-07	-0.716821	0.362	0.534	0.00835449	AS_MAIT cells-vs-Control_MAIT cells	cysteine rich protein 1 [Source:HGNC Symbol;Acc:HGNC:2360]
RTN4	2.51084e-07	-0.685181	0.786	0.828	0.00842085	AS_MAIT cells-vs-Control_MAIT cells	reticulon 4 [Source:HGNC Symbol;Acc:HGNC:14085]
DGKA	2.55842e-07	0.331898	0.329	0.109	0.00858044	AS_MAIT cells-vs-Control_MAIT cells	diacylglycerol kinase alpha [Source:HGNC Symbol;Acc:HGNC:2849]
SLC5A3	2.5628e-07	0.485757	0.507	0.259	0.00859513	AS_MAIT cells-vs-Control_MAIT cells	solute carrier family 5 member 3 [Source:HGNC Symbol;Acc:HGNC:11038]
NEU1	2.72511e-07	-0.756772	0.465	0.621	0.00913946	AS_MAIT cells-vs-Control_MAIT cells	neuraminidase 1 [Source:HGNC Symbol;Acc:HGNC:7758]
PCDH9	2.78968e-07	0.539627	0.786	0.569	0.00935604	AS_MAIT cells-vs-Control_MAIT cells	protocadherin 9 [Source:HGNC Symbol;Acc:HGNC:8661]
ARL14EP	2.86189e-07	0.416982	0.46	0.207	0.0095982	AS_MAIT cells-vs-Control_MAIT cells	ADP ribosylation factor like GTPase 14 effector protein [Source:HGNC Symbol;Acc:HGNC:26798]
BST2	3.10032e-07	-0.535049	0.797	0.822	0.0103979	AS_MAIT cells-vs-Control_MAIT cells	bone marrow stromal cell antigen 2 [Source:HGNC Symbol;Acc:HGNC:1119]
PLK2	3.13666e-07	-0.793945	0.362	0.523	0.0105197	AS_MAIT cells-vs-Control_MAIT cells	polo like kinase 2 [Source:HGNC Symbol;Acc:HGNC:19699]
RPL12	3.15236e-07	-0.268159	0.997	0.966	0.0105724	AS_MAIT cells-vs-Control_MAIT cells	ribosomal protein L12 [Source:HGNC Symbol;Acc:HGNC:10302]
MTCH1	3.16687e-07	-0.647018	0.334	0.483	0.010621	AS_MAIT cells-vs-Control_MAIT cells	mitochondrial carrier 1 [Source:HGNC Symbol;Acc:HGNC:17586]
MT-CO1	3.42894e-07	0.325276	1	1	0.0115	AS_MAIT cells-vs-Control_MAIT cells	mitochondrially encoded cytochrome c oxidase I [Source:HGNC Symbol;Acc:HGNC:7419]
PDIA3	4.45929e-07	-0.546719	0.688	0.747	0.0149556	AS_MAIT cells-vs-Control_MAIT cells	protein disulfide isomerase family A member 3 [Source:HGNC Symbol;Acc:HGNC:4606]
COX7B	4.87914e-07	-0.516171	0.671	0.77	0.0163637	AS_MAIT cells-vs-Control_MAIT cells	cytochrome c oxidase subunit 7B [Source:HGNC Symbol;Acc:HGNC:2291]
RPL13A	5.17704e-07	0.268093	0.997	0.977	0.0173628	AS_MAIT cells-vs-Control_MAIT cells	ribosomal protein L13a [Source:HGNC Symbol;Acc:HGNC:10304]
NSUN6	5.63239e-07	0.557929	0.387	0.172	0.0188899	AS_MAIT cells-vs-Control_MAIT cells	NOP2/Sun RNA methyltransferase 6 [Source:HGNC Symbol;Acc:HGNC:23529]
OST4	5.69051e-07	-0.447615	0.85	0.885	0.0190848	AS_MAIT cells-vs-Control_MAIT cells	oligosaccharyltransferase complex subunit 4, non-catalytic [Source:HGNC Symbol;Acc:HGNC:32483]
PTGER4	5.78735e-07	0.387676	0.524	0.264	0.0194096	AS_MAIT cells-vs-Control_MAIT cells	prostaglandin E receptor 4 [Source:HGNC Symbol;Acc:HGNC:9596]
ROMO1	6.10298e-07	-0.541261	0.49	0.632	0.0204682	AS_MAIT cells-vs-Control_MAIT cells	reactive oxygen species modulator 1 [Source:HGNC Symbol;Acc:HGNC:16185]
FLI1	6.57222e-07	0.357112	0.329	0.115	0.0220419	AS_MAIT cells-vs-Control_MAIT cells	Fli-1 proto-oncogene, ETS transcription factor [Source:HGNC Symbol;Acc:HGNC:3749]
FAU	6.69018e-07	-0.269018	0.994	1	0.0224375	AS_MAIT cells-vs-Control_MAIT cells	FAU ubiquitin like and ribosomal protein S30 fusion [Source:HGNC Symbol;Acc:HGNC:3597]
GCC2	6.72865e-07	0.538871	0.582	0.345	0.0225666	AS_MAIT cells-vs-Control_MAIT cells	GRIP and coiled-coil domain containing 2 [Source:HGNC Symbol;Acc:HGNC:23218]
NAP1L1	6.8617e-07	0.343019	0.955	0.914	0.0230128	AS_MAIT cells-vs-Control_MAIT cells	nucleosome assembly protein 1 like 1 [Source:HGNC Symbol;Acc:HGNC:7637]
OSBPL8	7.04647e-07	0.456325	0.63	0.397	0.0236324	AS_MAIT cells-vs-Control_MAIT cells	oxysterol binding protein like 8 [Source:HGNC Symbol;Acc:HGNC:16396]
SCML4	7.149e-07	0.376638	0.501	0.247	0.0239763	AS_MAIT cells-vs-Control_MAIT cells	Scm polycomb group protein like 4 [Source:HGNC Symbol;Acc:HGNC:21397]
SKP1	7.27474e-07	-0.438916	0.93	0.931	0.024398	AS_MAIT cells-vs-Control_MAIT cells	S-phase kinase associated protein 1 [Source:HGNC Symbol;Acc:HGNC:10899]
LCP2	7.56911e-07	0.372067	0.71	0.425	0.0253853	AS_MAIT cells-vs-Control_MAIT cells	lymphocyte cytosolic protein 2 [Source:HGNC Symbol;Acc:HGNC:6529]
COL3A1	7.57087e-07	0.703875	0.73	0.466	0.0253912	AS_MAIT cells-vs-Control_MAIT cells	collagen type III alpha 1 chain [Source:HGNC Symbol;Acc:HGNC:2201]
RPL27A	7.66305e-07	0.284745	0.997	0.983	0.0257004	AS_MAIT cells-vs-Control_MAIT cells	ribosomal protein L27a [Source:HGNC Symbol;Acc:HGNC:10329]
CYLD	8.27099e-07	0.476694	0.646	0.42	0.0277393	AS_MAIT cells-vs-Control_MAIT cells	CYLD lysine 63 deubiquitinase [Source:HGNC Symbol;Acc:HGNC:2584]
NR3C1	8.53474e-07	0.335005	0.671	0.408	0.0286238	AS_MAIT cells-vs-Control_MAIT cells	nuclear receptor subfamily 3 group C member 1 [Source:HGNC Symbol;Acc:HGNC:7978]
PIK3CD	8.64252e-07	0.409123	0.471	0.23	0.0289853	AS_MAIT cells-vs-Control_MAIT cells	phosphatidylinositol-4,5-bisphosphate 3-kinase catalytic subunit delta [Source:HGNC Symbol;Acc:HGNC:8977]
RSBN1L	9.24345e-07	0.359252	0.454	0.218	0.0310007	AS_MAIT cells-vs-Control_MAIT cells	round spermatid basic protein 1 like [Source:HGNC Symbol;Acc:HGNC:24765]
ATRX	9.36152e-07	0.412198	0.744	0.506	0.0313967	AS_MAIT cells-vs-Control_MAIT cells	ATRX chromatin remodeler [Source:HGNC Symbol;Acc:HGNC:886]
CD83	9.55286e-07	0.66695	0.808	0.684	0.0320384	AS_MAIT cells-vs-Control_MAIT cells	CD83 molecule [Source:HGNC Symbol;Acc:HGNC:1703]
PICALM	1.04523e-06	0.327973	0.32	0.115	0.0350549	AS_MAIT cells-vs-Control_MAIT cells	phosphatidylinositol binding clathrin assembly protein [Source:HGNC Symbol;Acc:HGNC:15514]
ANXA2	1.05755e-06	-0.775473	0.17	0.322	0.0354682	AS_MAIT cells-vs-Control_MAIT cells	annexin A2 [Source:HGNC Symbol;Acc:HGNC:537]
ZBTB16	1.05909e-06	0.440073	0.343	0.132	0.0355198	AS_MAIT cells-vs-Control_MAIT cells	zinc finger and BTB domain containing 16 [Source:HGNC Symbol;Acc:HGNC:12930]
AHI1	1.06042e-06	0.295233	0.471	0.23	0.0355643	AS_MAIT cells-vs-Control_MAIT cells	Abelson helper integration site 1 [Source:HGNC Symbol;Acc:HGNC:21575]
CDC27	1.09762e-06	0.252316	0.273	0.08	0.036812	AS_MAIT cells-vs-Control_MAIT cells	cell division cycle 27 [Source:HGNC Symbol;Acc:HGNC:1728]
SEC61B	1.21113e-06	-0.482888	0.727	0.77	0.0406189	AS_MAIT cells-vs-Control_MAIT cells	SEC61 translocon subunit beta [Source:HGNC Symbol;Acc:HGNC:16993]
PPP4R3B	1.24073e-06	0.406741	0.482	0.247	0.0416117	AS_MAIT cells-vs-Control_MAIT cells	protein phosphatase 4 regulatory subunit 3B [Source:HGNC Symbol;Acc:HGNC:29267]
KIAA2026	1.26059e-06	0.368223	0.409	0.178	0.0422775	AS_MAIT cells-vs-Control_MAIT cells	KIAA2026 [Source:HGNC Symbol;Acc:HGNC:23378]
EPRS	1.34172e-06	0.383866	0.404	0.178	0.0449987	AS_MAIT cells-vs-Control_MAIT cells
PTPRC	1.34352e-06	0.347488	0.897	0.741	0.045059	AS_MAIT cells-vs-Control_MAIT cells	protein tyrosine phosphatase receptor type C [Source:HGNC Symbol;Acc:HGNC:9666]
HIST1H4C	1.41438e-06	0.725323	0.741	0.534	0.0474355	AS_MAIT cells-vs-Control_MAIT cells
MARCH7	1.41565e-06	0.404864	0.535	0.287	0.0474781	AS_MAIT cells-vs-Control_MAIT cells
IER3	1.42594e-06	-0.552479	0.423	0.603	0.0478233	AS_MAIT cells-vs-Control_MAIT cells	immediate early response 3 [Source:HGNC Symbol;Acc:HGNC:5392]
CD37	1.46086e-06	0.380797	0.774	0.575	0.0489945	AS_MAIT cells-vs-Control_MAIT cells	CD37 molecule [Source:HGNC Symbol;Acc:HGNC:1666]
TAF15	1.48518e-06	0.422405	0.535	0.299	0.0498101	AS_MAIT cells-vs-Control_MAIT cells	TATA-box binding protein associated factor 15 [Source:HGNC Symbol;Acc:HGNC:11547]
MIR4435-2HG	2.58246e-19	-1.44498	0.159	0.938	8.66106e-15	AS_contractilePV-vs-Control_contractilePV	MIR4435-2 host gene [Source:HGNC Symbol;Acc:HGNC:35163]
CPA1	5.36744e-18	-0.292712	0.008	0.25	1.80013e-13	AS_contractilePV-vs-Control_contractilePV	carboxypeptidase A1 [Source:HGNC Symbol;Acc:HGNC:2296]
NFATC2	1.17234e-17	-0.589467	0.051	0.562	3.93181e-13	AS_contractilePV-vs-Control_contractilePV	nuclear factor of activated T cells 2 [Source:HGNC Symbol;Acc:HGNC:7776]
PLXDC1	6.22005e-17	-0.546166	0.066	0.625	2.08608e-12	AS_contractilePV-vs-Control_contractilePV	plexin domain containing 1 [Source:HGNC Symbol;Acc:HGNC:20945]
FBLN2	5.92354e-15	-0.886876	0.08	0.625	1.98664e-10	AS_contractilePV-vs-Control_contractilePV	fibulin 2 [Source:HGNC Symbol;Acc:HGNC:3601]
IL1RAP	6.69042e-15	-0.867926	0.05	0.5	2.24383e-10	AS_contractilePV-vs-Control_contractilePV	interleukin 1 receptor accessory protein [Source:HGNC Symbol;Acc:HGNC:5995]
CRY1	1.1012e-14	-0.55386	0.075	0.625	3.69321e-10	AS_contractilePV-vs-Control_contractilePV	cryptochrome circadian regulator 1 [Source:HGNC Symbol;Acc:HGNC:2384]
CHN1	5.21489e-14	-0.893983	0.116	0.75	1.74897e-09	AS_contractilePV-vs-Control_contractilePV	chimerin 1 [Source:HGNC Symbol;Acc:HGNC:1943]
GGT5	9.82758e-14	-0.417274	0.051	0.5	3.29597e-09	AS_contractilePV-vs-Control_contractilePV	gamma-glutamyltransferase 5 [Source:HGNC Symbol;Acc:HGNC:4260]
FNDC1	1.01144e-12	-1.2695	0.204	0.938	3.39215e-08	AS_contractilePV-vs-Control_contractilePV	fibronectin type III domain containing 1 [Source:HGNC Symbol;Acc:HGNC:21184]
CYTOR	2.25757e-12	-1.91039	0.254	0.875	7.57143e-08	AS_contractilePV-vs-Control_contractilePV	cytoskeleton regulator RNA [Source:HGNC Symbol;Acc:HGNC:28717]
IL6	3.75189e-12	-0.421934	0.023	0.312	1.25831e-07	AS_contractilePV-vs-Control_contractilePV	interleukin 6 [Source:HGNC Symbol;Acc:HGNC:6018]
LINC00839	4.54162e-12	-0.278941	0.015	0.25	1.52317e-07	AS_contractilePV-vs-Control_contractilePV	long intergenic non-protein coding RNA 839 [Source:HGNC Symbol;Acc:HGNC:28269]
NNMT	7.98861e-12	-1.75543	0.221	0.875	2.67922e-07	AS_contractilePV-vs-Control_contractilePV	nicotinamide N-methyltransferase [Source:HGNC Symbol;Acc:HGNC:7861]
SEMA5B	9.52252e-12	-0.686945	0.063	0.5	3.19366e-07	AS_contractilePV-vs-Control_contractilePV	semaphorin 5B [Source:HGNC Symbol;Acc:HGNC:10737]
VCAN	1.77182e-11	-1.40018	0.226	0.875	5.94233e-07	AS_contractilePV-vs-Control_contractilePV	versican [Source:HGNC Symbol;Acc:HGNC:2464]
ZFAND2A	2.41388e-11	-1.52826	0.196	0.812	8.09569e-07	AS_contractilePV-vs-Control_contractilePV	zinc finger AN1-type containing 2A [Source:HGNC Symbol;Acc:HGNC:28073]
AREL1	2.47701e-11	-0.635294	0.064	0.5	8.30739e-07	AS_contractilePV-vs-Control_contractilePV	apoptosis resistant E3 ubiquitin protein ligase 1 [Source:HGNC Symbol;Acc:HGNC:20363]
IL32	2.50335e-11	-0.931988	0.084	0.562	8.39572e-07	AS_contractilePV-vs-Control_contractilePV	interleukin 32 [Source:HGNC Symbol;Acc:HGNC:16830]
ACKR3	2.5465e-11	-0.795059	0.166	0.812	8.54044e-07	AS_contractilePV-vs-Control_contractilePV	atypical chemokine receptor 3 [Source:HGNC Symbol;Acc:HGNC:23692]
RARRES1	4.96297e-11	-0.459049	0.037	0.375	1.66448e-06	AS_contractilePV-vs-Control_contractilePV	retinoic acid receptor responder 1 [Source:HGNC Symbol;Acc:HGNC:9867]
PRRX2	5.63444e-11	-0.531125	0.066	0.5	1.88968e-06	AS_contractilePV-vs-Control_contractilePV	paired related homeobox 2 [Source:HGNC Symbol;Acc:HGNC:21338]
LINC01615	6.46438e-11	-0.388047	0.026	0.312	2.16802e-06	AS_contractilePV-vs-Control_contractilePV	long intergenic non-protein coding RNA 1615 [Source:HGNC Symbol;Acc:HGNC:51898]
YRDC	7.65525e-11	-0.34909	0.064	0.5	2.56742e-06	AS_contractilePV-vs-Control_contractilePV	yrdC N6-threonylcarbamoyltransferase domain containing [Source:HGNC Symbol;Acc:HGNC:28905]
DUSP14	1.39706e-10	-0.61009	0.086	0.562	4.68546e-06	AS_contractilePV-vs-Control_contractilePV	dual specificity phosphatase 14 [Source:HGNC Symbol;Acc:HGNC:17007]
MEX3D	1.61529e-10	-0.323011	0.052	0.438	5.41735e-06	AS_contractilePV-vs-Control_contractilePV	mex-3 RNA binding family member D [Source:HGNC Symbol;Acc:HGNC:16734]
P3H2	1.79179e-10	-0.389259	0.054	0.438	6.00929e-06	AS_contractilePV-vs-Control_contractilePV	prolyl 3-hydroxylase 2 [Source:HGNC Symbol;Acc:HGNC:19317]
IGFBP7	3.36751e-10	-1.34637	0.999	1	1.1294e-05	AS_contractilePV-vs-Control_contractilePV	insulin like growth factor binding protein 7 [Source:HGNC Symbol;Acc:HGNC:5476]
SULF1	5.53445e-10	-1.23073	0.262	0.875	1.85614e-05	AS_contractilePV-vs-Control_contractilePV	sulfatase 1 [Source:HGNC Symbol;Acc:HGNC:20391]
UTP15	6.01478e-10	-0.357239	0.041	0.375	2.01724e-05	AS_contractilePV-vs-Control_contractilePV	UTP15 small subunit processome component [Source:HGNC Symbol;Acc:HGNC:25758]
KRT18	7.99799e-10	-2.00174	0.214	0.75	2.68237e-05	AS_contractilePV-vs-Control_contractilePV	keratin 18 [Source:HGNC Symbol;Acc:HGNC:6430]
C1orf52	1.27802e-09	-0.85326	0.169	0.75	4.28622e-05	AS_contractilePV-vs-Control_contractilePV	chromosome 1 open reading frame 52 [Source:HGNC Symbol;Acc:HGNC:24871]
SUGCT	2.26429e-09	-0.493937	0.045	0.375	7.59396e-05	AS_contractilePV-vs-Control_contractilePV	succinyl-CoA:glutarate-CoA transferase [Source:HGNC Symbol;Acc:HGNC:16001]
COL4A1	2.99798e-09	-1.95992	0.662	1	0.000100546	AS_contractilePV-vs-Control_contractilePV	collagen type IV alpha 1 chain [Source:HGNC Symbol;Acc:HGNC:2202]
ABL2	3.29613e-09	-0.93601	0.155	0.688	0.000110546	AS_contractilePV-vs-Control_contractilePV	ABL proto-oncogene 2, non-receptor tyrosine kinase [Source:HGNC Symbol;Acc:HGNC:77]
RND3	3.94282e-09	-1.54304	0.475	1	0.000132234	AS_contractilePV-vs-Control_contractilePV	Rho family GTPase 3 [Source:HGNC Symbol;Acc:HGNC:671]
TNFRSF12A	5.22094e-09	-0.934565	0.213	0.812	0.0001751	AS_contractilePV-vs-Control_contractilePV	TNF receptor superfamily member 12A [Source:HGNC Symbol;Acc:HGNC:18152]
GPR176	6.03181e-09	-0.397693	0.079	0.5	0.000202295	AS_contractilePV-vs-Control_contractilePV	G protein-coupled receptor 176 [Source:HGNC Symbol;Acc:HGNC:32370]
CTGF	8.11419e-09	-2.37718	0.625	1	0.000272134	AS_contractilePV-vs-Control_contractilePV
ARPC5	8.75891e-09	-1.39593	0.679	1	0.000293756	AS_contractilePV-vs-Control_contractilePV	actin related protein 2/3 complex subunit 5 [Source:HGNC Symbol;Acc:HGNC:708]
SEC24D	1.16309e-08	-0.467079	0.184	0.812	0.000390077	AS_contractilePV-vs-Control_contractilePV	SEC24 homolog D, COPII coat complex component [Source:HGNC Symbol;Acc:HGNC:10706]
DCLRE1B	1.49627e-08	-0.354819	0.048	0.375	0.000501819	AS_contractilePV-vs-Control_contractilePV	DNA cross-link repair 1B [Source:HGNC Symbol;Acc:HGNC:17641]
PRSS23	1.49993e-08	-1.25317	0.265	0.812	0.000503047	AS_contractilePV-vs-Control_contractilePV	serine protease 23 [Source:HGNC Symbol;Acc:HGNC:14370]
PPFIBP2	1.5494e-08	-0.370779	0.101	0.562	0.000519636	AS_contractilePV-vs-Control_contractilePV	PPFIA binding protein 2 [Source:HGNC Symbol;Acc:HGNC:9250]
TRIB2	1.56601e-08	-0.468668	0.104	0.562	0.000525209	AS_contractilePV-vs-Control_contractilePV	tribbles pseudokinase 2 [Source:HGNC Symbol;Acc:HGNC:30809]
RXFP1	1.64355e-08	-0.256846	0.048	0.375	0.000551213	AS_contractilePV-vs-Control_contractilePV	relaxin family peptide receptor 1 [Source:HGNC Symbol;Acc:HGNC:19718]
PIM1	1.74708e-08	-0.669212	0.134	0.625	0.000585937	AS_contractilePV-vs-Control_contractilePV	Pim-1 proto-oncogene, serine/threonine kinase [Source:HGNC Symbol;Acc:HGNC:8986]
SGMS2	1.81461e-08	-0.490834	0.124	0.625	0.000608583	AS_contractilePV-vs-Control_contractilePV	sphingomyelin synthase 2 [Source:HGNC Symbol;Acc:HGNC:28395]
ZNF304	1.85233e-08	-0.318258	0.035	0.312	0.000621234	AS_contractilePV-vs-Control_contractilePV	zinc finger protein 304 [Source:HGNC Symbol;Acc:HGNC:13505]
DMGDH	1.87048e-08	-0.263593	0.023	0.25	0.000627321	AS_contractilePV-vs-Control_contractilePV	dimethylglycine dehydrogenase [Source:HGNC Symbol;Acc:HGNC:24475]
TMEM9B	2.03544e-08	-0.485375	0.107	0.562	0.000682646	AS_contractilePV-vs-Control_contractilePV	TMEM9 domain family member B [Source:HGNC Symbol;Acc:HGNC:1168]
OLFML2B	2.09824e-08	-1.02451	0.271	0.875	0.000703707	AS_contractilePV-vs-Control_contractilePV	olfactomedin like 2B [Source:HGNC Symbol;Acc:HGNC:24558]
C9orf3	2.38776e-08	-0.975332	0.549	1	0.000800807	AS_contractilePV-vs-Control_contractilePV
HIST1H4C	2.6796e-08	1.94565	0.927	0.75	0.000898685	AS_contractilePV-vs-Control_contractilePV
P2RY14	3.42563e-08	-0.493804	0.024	0.25	0.00114889	AS_contractilePV-vs-Control_contractilePV	purinergic receptor P2Y14 [Source:HGNC Symbol;Acc:HGNC:16442]
TMSB4X	4.08495e-08	-1.07239	0.993	1	0.00137001	AS_contractilePV-vs-Control_contractilePV	thymosin beta 4 X-linked [Source:HGNC Symbol;Acc:HGNC:11881]
RPL37A	7.18568e-08	0.916153	0.999	1	0.00240993	AS_contractilePV-vs-Control_contractilePV	ribosomal protein L37a [Source:HGNC Symbol;Acc:HGNC:10348]
COTL1	1.04235e-07	-0.328244	0.091	0.5	0.00349584	AS_contractilePV-vs-Control_contractilePV	coactosin like F-actin binding protein 1 [Source:HGNC Symbol;Acc:HGNC:18304]
FBXO45	1.21013e-07	-0.283204	0.07	0.438	0.00405855	AS_contractilePV-vs-Control_contractilePV	F-box protein 45 [Source:HGNC Symbol;Acc:HGNC:29148]
CFL1	1.22746e-07	-0.868613	0.919	1	0.00411667	AS_contractilePV-vs-Control_contractilePV	cofilin 1 [Source:HGNC Symbol;Acc:HGNC:1874]
TCIM	1.26458e-07	-0.893239	0.123	0.562	0.00424114	AS_contractilePV-vs-Control_contractilePV	transcriptional and immune response regulator [Source:HGNC Symbol;Acc:HGNC:1357]
SPSB1	1.59802e-07	-0.392297	0.072	0.438	0.00535945	AS_contractilePV-vs-Control_contractilePV	splA/ryanodine receptor domain and SOCS box containing 1 [Source:HGNC Symbol;Acc:HGNC:30628]
ACTC1	1.84673e-07	-0.674034	0.041	0.312	0.00619356	AS_contractilePV-vs-Control_contractilePV	actin alpha cardiac muscle 1 [Source:HGNC Symbol;Acc:HGNC:143]
TPM4	2.02302e-07	-1.38839	0.892	1	0.0067848	AS_contractilePV-vs-Control_contractilePV	tropomyosin 4 [Source:HGNC Symbol;Acc:HGNC:12013]
HEATR1	2.34552e-07	-0.405581	0.14	0.625	0.00786641	AS_contractilePV-vs-Control_contractilePV	HEAT repeat containing 1 [Source:HGNC Symbol;Acc:HGNC:25517]
CYB561A3	2.50388e-07	-0.428066	0.096	0.5	0.00839752	AS_contractilePV-vs-Control_contractilePV	cytochrome b561 family member A3 [Source:HGNC Symbol;Acc:HGNC:23014]
NXT1	2.50833e-07	-0.645694	0.194	0.75	0.00841244	AS_contractilePV-vs-Control_contractilePV	nuclear transport factor 2 like export factor 1 [Source:HGNC Symbol;Acc:HGNC:15913]
PLCG2	2.53692e-07	1.78044	0.934	0.75	0.00850833	AS_contractilePV-vs-Control_contractilePV	phospholipase C gamma 2 [Source:HGNC Symbol;Acc:HGNC:9066]
CGAS	2.83111e-07	-0.436924	0.075	0.438	0.00949497	AS_contractilePV-vs-Control_contractilePV	cyclic GMP-AMP synthase [Source:HGNC Symbol;Acc:HGNC:21367]
RPL31	3.00532e-07	1.05589	0.981	1	0.0100792	AS_contractilePV-vs-Control_contractilePV	ribosomal protein L31 [Source:HGNC Symbol;Acc:HGNC:10334]
MYH11	3.48314e-07	1.28605	0.998	1	0.0116818	AS_contractilePV-vs-Control_contractilePV	myosin heavy chain 11 [Source:HGNC Symbol;Acc:HGNC:7569]
AC009414.2	4.35314e-07	-0.287251	0.075	0.438	0.0145996	AS_contractilePV-vs-Control_contractilePV
RPL22L1	4.74845e-07	-0.825783	0.358	0.938	0.0159254	AS_contractilePV-vs-Control_contractilePV	ribosomal protein L22 like 1 [Source:HGNC Symbol;Acc:HGNC:27610]
PPIA	4.76202e-07	-0.749004	0.956	1	0.0159709	AS_contractilePV-vs-Control_contractilePV	peptidylprolyl isomerase A [Source:HGNC Symbol;Acc:HGNC:9253]
MT-ND3	4.86879e-07	1.07606	0.998	1	0.016329	AS_contractilePV-vs-Control_contractilePV	mitochondrially encoded NADH:ubiquinone oxidoreductase core subunit 3 [Source:HGNC Symbol;Acc:HGNC:7458]
IFITM3	4.91925e-07	-1.06752	0.933	1	0.0164982	AS_contractilePV-vs-Control_contractilePV	interferon induced transmembrane protein 3 [Source:HGNC Symbol;Acc:HGNC:5414]
SLC7A6	4.92622e-07	-0.314278	0.043	0.312	0.0165216	AS_contractilePV-vs-Control_contractilePV	solute carrier family 7 member 6 [Source:HGNC Symbol;Acc:HGNC:11064]
MYL12A	5.62302e-07	-1.14887	0.739	0.938	0.0188585	AS_contractilePV-vs-Control_contractilePV	myosin light chain 12A [Source:HGNC Symbol;Acc:HGNC:16701]
ETV3	5.80695e-07	-0.531564	0.156	0.625	0.0194754	AS_contractilePV-vs-Control_contractilePV	ETS variant transcription factor 3 [Source:HGNC Symbol;Acc:HGNC:3492]
NUAK2	6.05666e-07	-0.35318	0.028	0.25	0.0203128	AS_contractilePV-vs-Control_contractilePV	NUAK family kinase 2 [Source:HGNC Symbol;Acc:HGNC:29558]
COL1A2	6.2602e-07	-1.54811	0.803	1	0.0209955	AS_contractilePV-vs-Control_contractilePV	collagen type I alpha 2 chain [Source:HGNC Symbol;Acc:HGNC:2198]
TGFB2	6.98477e-07	-0.829109	0.245	0.75	0.0234255	AS_contractilePV-vs-Control_contractilePV	transforming growth factor beta 2 [Source:HGNC Symbol;Acc:HGNC:11768]
HSPE1	7.12842e-07	-1.31354	0.682	0.938	0.0239073	AS_contractilePV-vs-Control_contractilePV	heat shock protein family E (Hsp10) member 1 [Source:HGNC Symbol;Acc:HGNC:5269]
COL5A2	7.92771e-07	-1.05407	0.385	0.875	0.026588	AS_contractilePV-vs-Control_contractilePV	collagen type V alpha 2 chain [Source:HGNC Symbol;Acc:HGNC:2210]
OR51E1	7.93179e-07	-0.757458	0.271	0.875	0.0266016	AS_contractilePV-vs-Control_contractilePV	olfactory receptor family 51 subfamily E member 1 [Source:HGNC Symbol;Acc:HGNC:15194]
PEAK1	8.89125e-07	-0.842791	0.311	0.875	0.0298195	AS_contractilePV-vs-Control_contractilePV	pseudopodium enriched atypical kinase 1 [Source:HGNC Symbol;Acc:HGNC:29431]
TMEM117	9.35889e-07	-0.312716	0.029	0.25	0.0313878	AS_contractilePV-vs-Control_contractilePV	transmembrane protein 117 [Source:HGNC Symbol;Acc:HGNC:25308]
MTRNR2L8	9.40078e-07	1.40683	0.983	1	0.0315283	AS_contractilePV-vs-Control_contractilePV	MT-RNR2 like 8 [Source:HGNC Symbol;Acc:HGNC:37165]
ANXA2	9.5979e-07	-1.14725	0.681	0.938	0.0321894	AS_contractilePV-vs-Control_contractilePV	annexin A2 [Source:HGNC Symbol;Acc:HGNC:537]
RAB1A	9.96628e-07	-0.892897	0.469	0.938	0.0334249	AS_contractilePV-vs-Control_contractilePV	RAB1A, member RAS oncogene family [Source:HGNC Symbol;Acc:HGNC:9758]
ALAS1	1.07022e-06	-0.463803	0.153	0.625	0.0358932	AS_contractilePV-vs-Control_contractilePV	5'-aminolevulinate synthase 1 [Source:HGNC Symbol;Acc:HGNC:396]
COL1A1	1.13869e-06	-1.47274	0.802	1	0.0381894	AS_contractilePV-vs-Control_contractilePV	collagen type I alpha 1 chain [Source:HGNC Symbol;Acc:HGNC:2197]
TOP1	1.34596e-06	-0.940006	0.49	1	0.0451409	AS_contractilePV-vs-Control_contractilePV	DNA topoisomerase I [Source:HGNC Symbol;Acc:HGNC:11986]
CCL4	1.3497e-06	-0.369199	0.03	0.25	0.0452664	AS_contractilePV-vs-Control_contractilePV	C-C motif chemokine ligand 4 [Source:HGNC Symbol;Acc:HGNC:10630]
SPARC	1.39109e-06	-1.33407	0.905	0.938	0.0466545	AS_contractilePV-vs-Control_contractilePV	secreted protein acidic and cysteine rich [Source:HGNC Symbol;Acc:HGNC:11219]
AC245595.1	1.45145e-06	-0.502236	0.153	0.625	0.0486788	AS_contractilePV-vs-Control_contractilePV	lysine methyltransferase 2C pseudogene [Source:NCBI gene (formerly Entrezgene);Acc:101927429]
MTRNR2L12	0	2.16917	0.969	0.74	0	AS_NK-vs-Control_NK	MT-RNR2 like 12 [Source:HGNC Symbol;Acc:HGNC:37169]
PLCG2	5.92421e-258	3.49121	0.889	0.48	1.98686e-253	AS_NK-vs-Control_NK	phospholipase C gamma 2 [Source:HGNC Symbol;Acc:HGNC:9066]
WFDC2	3.62437e-219	-2.04162	0.137	0.553	1.21554e-214	AS_NK-vs-Control_NK	WAP four-disulfide core domain 2 [Source:HGNC Symbol;Acc:HGNC:15939]
FTH1	4.48192e-212	-1.28673	0.911	0.962	1.50315e-207	AS_NK-vs-Control_NK	ferritin heavy chain 1 [Source:HGNC Symbol;Acc:HGNC:3976]
RPL39	1.57149e-209	-0.952293	0.938	0.969	5.27046e-205	AS_NK-vs-Control_NK	ribosomal protein L39 [Source:HGNC Symbol;Acc:HGNC:10350]
TMSB10	1.71019e-204	-0.877392	0.963	0.981	5.73564e-200	AS_NK-vs-Control_NK	thymosin beta 10 [Source:HGNC Symbol;Acc:HGNC:11879]
CLDN4	4.71609e-192	-1.59572	0.037	0.378	1.58168e-187	AS_NK-vs-Control_NK	claudin 4 [Source:HGNC Symbol;Acc:HGNC:2046]
MTRNR2L8	5.62582e-168	1.41376	0.863	0.486	1.88679e-163	AS_NK-vs-Control_NK	MT-RNR2 like 8 [Source:HGNC Symbol;Acc:HGNC:37165]
MT-CO3	9.5285e-165	0.596848	0.997	0.992	3.19567e-160	AS_NK-vs-Control_NK	mitochondrially encoded cytochrome c oxidase III [Source:HGNC Symbol;Acc:HGNC:7422]
RPL26	1.82512e-160	-0.809794	0.889	0.95	6.12107e-156	AS_NK-vs-Control_NK	ribosomal protein L26 [Source:HGNC Symbol;Acc:HGNC:10327]
RPS18	1.14034e-154	-0.680572	0.975	0.989	3.82448e-150	AS_NK-vs-Control_NK	ribosomal protein S18 [Source:HGNC Symbol;Acc:HGNC:10401]
MT-ATP6	5.97167e-152	0.572458	0.998	0.993	2.00278e-147	AS_NK-vs-Control_NK	mitochondrially encoded ATP synthase membrane subunit 6 [Source:HGNC Symbol;Acc:HGNC:7414]
IL2RB	3.21432e-151	0.945153	0.936	0.721	1.07802e-146	AS_NK-vs-Control_NK	interleukin 2 receptor subunit beta [Source:HGNC Symbol;Acc:HGNC:6009]
RPL34	4.66278e-150	-0.722261	0.949	0.97	1.5638e-145	AS_NK-vs-Control_NK	ribosomal protein L34 [Source:HGNC Symbol;Acc:HGNC:10340]
CLDN3	5.8433e-149	-1.31203	0.035	0.317	1.95973e-144	AS_NK-vs-Control_NK	claudin 3 [Source:HGNC Symbol;Acc:HGNC:2045]
RPS3A	3.55195e-148	-0.703658	0.951	0.978	1.19125e-143	AS_NK-vs-Control_NK	ribosomal protein S3A [Source:HGNC Symbol;Acc:HGNC:10421]
RPS12	3.19701e-147	-0.740514	0.943	0.974	1.07221e-142	AS_NK-vs-Control_NK	ribosomal protein S12 [Source:HGNC Symbol;Acc:HGNC:10385]
RPS7	6.15811e-143	-0.768121	0.901	0.949	2.06531e-138	AS_NK-vs-Control_NK	ribosomal protein S7 [Source:HGNC Symbol;Acc:HGNC:10440]
NCAM1	2.98404e-140	1.11283	0.759	0.357	1.00079e-135	AS_NK-vs-Control_NK	neural cell adhesion molecule 1 [Source:HGNC Symbol;Acc:HGNC:7656]
RPS27A	1.10644e-136	-0.65937	0.957	0.973	3.71079e-132	AS_NK-vs-Control_NK	ribosomal protein S27a [Source:HGNC Symbol;Acc:HGNC:10417]
RPLP1	6.31248e-134	-0.648368	0.987	0.992	2.11708e-129	AS_NK-vs-Control_NK	ribosomal protein lateral stalk subunit P1 [Source:HGNC Symbol;Acc:HGNC:10372]
TM4SF1	3.89096e-133	-1.32612	0.031	0.288	1.30495e-128	AS_NK-vs-Control_NK	transmembrane 4 L six family member 1 [Source:HGNC Symbol;Acc:HGNC:11853]
RPL32	1.1989e-124	-0.641584	0.958	0.964	4.02088e-120	AS_NK-vs-Control_NK	ribosomal protein L32 [Source:HGNC Symbol;Acc:HGNC:10336]
S100A9	5.31351e-124	0.822953	0.323	0.013	1.78205e-119	AS_NK-vs-Control_NK	S100 calcium binding protein A9 [Source:HGNC Symbol;Acc:HGNC:10499]
SYK	2.56668e-120	0.995891	0.486	0.119	8.60812e-116	AS_NK-vs-Control_NK	spleen associated tyrosine kinase [Source:HGNC Symbol;Acc:HGNC:11491]
UBC	1.92783e-118	-0.843759	0.936	0.936	6.46555e-114	AS_NK-vs-Control_NK	ubiquitin C [Source:HGNC Symbol;Acc:HGNC:12468]
HIST1H4C	2.3831e-117	1.5133	0.696	0.331	7.99245e-113	AS_NK-vs-Control_NK
TXN	2.24368e-116	-1.25733	0.429	0.66	7.52487e-112	AS_NK-vs-Control_NK	thioredoxin [Source:HGNC Symbol;Acc:HGNC:12435]
RPS24	6.00848e-114	-0.599599	0.954	0.981	2.01512e-109	AS_NK-vs-Control_NK	ribosomal protein S24 [Source:HGNC Symbol;Acc:HGNC:10411]
FAU	6.72524e-114	-0.68637	0.896	0.926	2.25551e-109	AS_NK-vs-Control_NK	FAU ubiquitin like and ribosomal protein S30 fusion [Source:HGNC Symbol;Acc:HGNC:3597]
AC245297.3	1.24604e-113	1.06828	0.684	0.324	4.17897e-109	AS_NK-vs-Control_NK	novel transcript
KRT18	3.96695e-112	-1.019	0.035	0.265	1.33044e-107	AS_NK-vs-Control_NK	keratin 18 [Source:HGNC Symbol;Acc:HGNC:6430]
LSP1	7.14587e-112	0.876178	0.802	0.473	2.39658e-107	AS_NK-vs-Control_NK	lymphocyte specific protein 1 [Source:HGNC Symbol;Acc:HGNC:6707]
FGR	9.91128e-112	0.782178	0.508	0.135	3.32405e-107	AS_NK-vs-Control_NK	FGR proto-oncogene, Src family tyrosine kinase [Source:HGNC Symbol;Acc:HGNC:3697]
MT-ND4	3.1389e-111	0.576057	0.998	0.989	1.05272e-106	AS_NK-vs-Control_NK	mitochondrially encoded NADH:ubiquinone oxidoreductase core subunit 4 [Source:HGNC Symbol;Acc:HGNC:7459]
ELF3	7.34391e-111	-1.00507	0.029	0.25	2.463e-106	AS_NK-vs-Control_NK	E74 like ETS transcription factor 3 [Source:HGNC Symbol;Acc:HGNC:3318]
NEAT1	9.26109e-111	0.812385	0.958	0.805	3.10598e-106	AS_NK-vs-Control_NK	nuclear paraspeckle assembly transcript 1 [Source:HGNC Symbol;Acc:HGNC:30815]
JUND	1.4543e-110	-0.913861	0.94	0.942	4.87744e-106	AS_NK-vs-Control_NK	JunD proto-oncogene, AP-1 transcription factor subunit [Source:HGNC Symbol;Acc:HGNC:6206]
KRT19	1.7858e-109	-1.0983	0.038	0.265	5.98921e-105	AS_NK-vs-Control_NK	keratin 19 [Source:HGNC Symbol;Acc:HGNC:6436]
RPL41	7.46761e-108	-0.537947	0.979	0.991	2.50449e-103	AS_NK-vs-Control_NK	ribosomal protein L41 [Source:HGNC Symbol;Acc:HGNC:10354]
RGS1	9.41636e-104	1.0698	0.809	0.506	3.15806e-99	AS_NK-vs-Control_NK	regulator of G protein signaling 1 [Source:HGNC Symbol;Acc:HGNC:9991]
S100A8	2.73356e-103	0.709403	0.258	0.003	9.16782e-99	AS_NK-vs-Control_NK	S100 calcium binding protein A8 [Source:HGNC Symbol;Acc:HGNC:10498]
SAT1	4.32744e-103	-0.934093	0.676	0.809	1.45134e-98	AS_NK-vs-Control_NK	spermidine/spermine N1-acetyltransferase 1 [Source:HGNC Symbol;Acc:HGNC:10540]
RPL10	1.11988e-101	-0.587389	0.973	0.987	3.75584e-97	AS_NK-vs-Control_NK	ribosomal protein L10 [Source:HGNC Symbol;Acc:HGNC:10298]
TXK	1.42607e-101	0.816001	0.694	0.317	4.78276e-97	AS_NK-vs-Control_NK	TXK tyrosine kinase [Source:HGNC Symbol;Acc:HGNC:12434]
MT-CYB	2.30251e-101	0.470068	0.998	0.985	7.72216e-97	AS_NK-vs-Control_NK	mitochondrially encoded cytochrome b [Source:HGNC Symbol;Acc:HGNC:7427]
SYNRG	3.00013e-101	0.77572	0.673	0.293	1.00618e-96	AS_NK-vs-Control_NK	synergin gamma [Source:HGNC Symbol;Acc:HGNC:557]
RPS15A	4.45748e-101	-0.605555	0.931	0.962	1.49495e-96	AS_NK-vs-Control_NK	ribosomal protein S15a [Source:HGNC Symbol;Acc:HGNC:10389]
RPS6	7.57547e-101	-0.603055	0.954	0.962	2.54066e-96	AS_NK-vs-Control_NK	ribosomal protein S6 [Source:HGNC Symbol;Acc:HGNC:10429]
ZFHX3	5.51441e-100	0.953696	0.618	0.267	1.84942e-95	AS_NK-vs-Control_NK	zinc finger homeobox 3 [Source:HGNC Symbol;Acc:HGNC:777]
MT1G	1.3415e-99	-2.41968	0.087	0.321	4.49914e-95	AS_NK-vs-Control_NK	metallothionein 1G [Source:HGNC Symbol;Acc:HGNC:7399]
RPL12	3.99826e-99	-0.662063	0.908	0.938	1.34093e-94	AS_NK-vs-Control_NK	ribosomal protein L12 [Source:HGNC Symbol;Acc:HGNC:10302]
RPS25	4.80248e-99	-0.638705	0.901	0.934	1.61066e-94	AS_NK-vs-Control_NK	ribosomal protein S25 [Source:HGNC Symbol;Acc:HGNC:10413]
BTG2	5.46151e-99	0.88899	0.873	0.615	1.83168e-94	AS_NK-vs-Control_NK	BTG anti-proliferation factor 2 [Source:HGNC Symbol;Acc:HGNC:1131]
CD24	1.24939e-98	-1.23333	0.113	0.364	4.1902e-94	AS_NK-vs-Control_NK	CD24 molecule [Source:HGNC Symbol;Acc:HGNC:1645]
RPL21	1.0099e-97	-0.623237	0.916	0.94	3.38701e-93	AS_NK-vs-Control_NK	ribosomal protein L21 [Source:HGNC Symbol;Acc:HGNC:10313]
RPL24	1.83814e-97	-0.61075	0.903	0.934	6.16475e-93	AS_NK-vs-Control_NK	ribosomal protein L24 [Source:HGNC Symbol;Acc:HGNC:10325]
EIF1	9.94507e-96	-0.653927	0.957	0.957	3.33538e-91	AS_NK-vs-Control_NK	eukaryotic translation initiation factor 1 [Source:HGNC Symbol;Acc:HGNC:3249]
CXCL8	1.14555e-95	-1.32006	0.136	0.378	3.84194e-91	AS_NK-vs-Control_NK	C-X-C motif chemokine ligand 8 [Source:HGNC Symbol;Acc:HGNC:6025]
RPL37	3.60275e-95	-0.513005	0.966	0.983	1.20829e-90	AS_NK-vs-Control_NK	ribosomal protein L37 [Source:HGNC Symbol;Acc:HGNC:10347]
DOCK10	1.72098e-94	0.753649	0.59	0.228	5.77181e-90	AS_NK-vs-Control_NK	dedicator of cytokinesis 10 [Source:HGNC Symbol;Acc:HGNC:23479]
PABPC1	7.73523e-94	0.733853	0.971	0.887	2.59424e-89	AS_NK-vs-Control_NK	poly(A) binding protein cytoplasmic 1 [Source:HGNC Symbol;Acc:HGNC:8554]
RPL11	3.01753e-93	-0.533903	0.955	0.967	1.01202e-88	AS_NK-vs-Control_NK	ribosomal protein L11 [Source:HGNC Symbol;Acc:HGNC:10301]
PRF1	6.99025e-93	0.906838	0.677	0.34	2.34439e-88	AS_NK-vs-Control_NK	perforin 1 [Source:HGNC Symbol;Acc:HGNC:9360]
IER3	9.23661e-93	-1.0768	0.332	0.581	3.09778e-88	AS_NK-vs-Control_NK	immediate early response 3 [Source:HGNC Symbol;Acc:HGNC:5392]
RPS27	1.36842e-92	-0.552451	0.978	0.989	4.58941e-88	AS_NK-vs-Control_NK	ribosomal protein S27 [Source:HGNC Symbol;Acc:HGNC:10416]
ATF3	3.3366e-92	-1.10953	0.233	0.492	1.11903e-87	AS_NK-vs-Control_NK	activating transcription factor 3 [Source:HGNC Symbol;Acc:HGNC:785]
MT2A	4.49319e-92	-1.63444	0.267	0.503	1.50693e-87	AS_NK-vs-Control_NK	metallothionein 2A [Source:HGNC Symbol;Acc:HGNC:7406]
EOMES	6.33516e-92	0.803241	0.513	0.176	2.12469e-87	AS_NK-vs-Control_NK	eomesodermin [Source:HGNC Symbol;Acc:HGNC:3372]
RPS13	1.64658e-91	-0.69449	0.853	0.909	5.5223e-87	AS_NK-vs-Control_NK	ribosomal protein S13 [Source:HGNC Symbol;Acc:HGNC:10386]
MT-ND1	2.65398e-91	0.459261	0.994	0.965	8.90092e-87	AS_NK-vs-Control_NK	mitochondrially encoded NADH:ubiquinone oxidoreductase core subunit 1 [Source:HGNC Symbol;Acc:HGNC:7455]
RPL35A	7.37417e-91	-0.587234	0.912	0.945	2.47315e-86	AS_NK-vs-Control_NK	ribosomal protein L35a [Source:HGNC Symbol;Acc:HGNC:10345]
ORAI2	7.81131e-91	0.898664	0.485	0.159	2.61976e-86	AS_NK-vs-Control_NK	ORAI calcium release-activated calcium modulator 2 [Source:HGNC Symbol;Acc:HGNC:21667]
SLFN5	1.09958e-90	0.81016	0.669	0.321	3.68776e-86	AS_NK-vs-Control_NK	schlafen family member 5 [Source:HGNC Symbol;Acc:HGNC:28286]
RPS23	1.69577e-90	-0.549782	0.938	0.959	5.68726e-86	AS_NK-vs-Control_NK	ribosomal protein S23 [Source:HGNC Symbol;Acc:HGNC:10410]
MIF	3.35318e-90	-0.987257	0.516	0.688	1.12459e-85	AS_NK-vs-Control_NK	macrophage migration inhibitory factor [Source:HGNC Symbol;Acc:HGNC:7097]
RNF213	5.21449e-90	0.802088	0.824	0.496	1.74884e-85	AS_NK-vs-Control_NK	ring finger protein 213 [Source:HGNC Symbol;Acc:HGNC:14539]
GIMAP4	9.60935e-90	0.745874	0.4	0.096	3.22278e-85	AS_NK-vs-Control_NK	GTPase, IMAP family member 4 [Source:HGNC Symbol;Acc:HGNC:21872]
AKNA	6.05361e-88	0.762873	0.712	0.353	2.03026e-83	AS_NK-vs-Control_NK	AT-hook transcription factor [Source:HGNC Symbol;Acc:HGNC:24108]
RPL9	1.7189e-87	-0.555378	0.927	0.948	5.76483e-83	AS_NK-vs-Control_NK	ribosomal protein L9 [Source:HGNC Symbol;Acc:HGNC:10369]
SNRK	4.5663e-87	0.730596	0.502	0.176	1.53144e-82	AS_NK-vs-Control_NK	SNF related kinase [Source:HGNC Symbol;Acc:HGNC:30598]
RPL18A	1.45546e-86	-0.558559	0.949	0.94	4.88132e-82	AS_NK-vs-Control_NK	ribosomal protein L18a [Source:HGNC Symbol;Acc:HGNC:10311]
RPL13	4.49675e-86	-0.469519	0.979	0.985	1.50812e-81	AS_NK-vs-Control_NK	ribosomal protein L13 [Source:HGNC Symbol;Acc:HGNC:10303]
FYB1	6.93976e-86	0.726122	0.772	0.444	2.32746e-81	AS_NK-vs-Control_NK	FYN binding protein 1 [Source:HGNC Symbol;Acc:HGNC:4036]
RPL7	1.89689e-85	-0.708198	0.866	0.873	6.3618e-81	AS_NK-vs-Control_NK	ribosomal protein L7 [Source:HGNC Symbol;Acc:HGNC:10363]
HERC1	6.56119e-85	0.965965	0.685	0.357	2.20049e-80	AS_NK-vs-Control_NK	HECT and RLD domain containing E3 ubiquitin protein ligase family member 1 [Source:HGNC Symbol;Acc:HGNC:4867]
RPL36	1.4238e-84	-0.535199	0.938	0.961	4.77513e-80	AS_NK-vs-Control_NK	ribosomal protein L36 [Source:HGNC Symbol;Acc:HGNC:13631]
TENT5C	2.89503e-84	0.744003	0.574	0.239	9.70934e-80	AS_NK-vs-Control_NK	terminal nucleotidyltransferase 5C [Source:HGNC Symbol;Acc:HGNC:24712]
RPL30	2.17404e-83	-0.538544	0.941	0.964	7.2913e-79	AS_NK-vs-Control_NK	ribosomal protein L30 [Source:HGNC Symbol;Acc:HGNC:10333]
RPL29	2.246e-83	-0.552787	0.938	0.948	7.53264e-79	AS_NK-vs-Control_NK	ribosomal protein L29 [Source:HGNC Symbol;Acc:HGNC:10331]
MACF1	2.33534e-83	0.840588	0.824	0.523	7.83227e-79	AS_NK-vs-Control_NK	microtubule actin crosslinking factor 1 [Source:HGNC Symbol;Acc:HGNC:13664]
MT-CO2	1.13549e-82	0.292201	0.998	0.994	3.80821e-78	AS_NK-vs-Control_NK	mitochondrially encoded cytochrome c oxidase II [Source:HGNC Symbol;Acc:HGNC:7421]
MT1E	3.18966e-82	-1.27556	0.054	0.251	1.06975e-77	AS_NK-vs-Control_NK	metallothionein 1E [Source:HGNC Symbol;Acc:HGNC:7397]
SAMSN1	8.37079e-81	0.867026	0.626	0.312	2.8074e-76	AS_NK-vs-Control_NK	SAM domain, SH3 domain and nuclear localization signals 1 [Source:HGNC Symbol;Acc:HGNC:10528]
EPAS1	1.18317e-80	0.951594	0.547	0.244	3.96813e-76	AS_NK-vs-Control_NK	endothelial PAS domain protein 1 [Source:HGNC Symbol;Acc:HGNC:3374]
MT-ATP8	3.52787e-80	0.671308	0.759	0.411	1.18318e-75	AS_NK-vs-Control_NK	mitochondrially encoded ATP synthase membrane subunit 8 [Source:HGNC Symbol;Acc:HGNC:7415]
ABHD2	3.52809e-80	0.700985	0.419	0.124	1.18325e-75	AS_NK-vs-Control_NK	abhydrolase domain containing 2, acylglycerol lipase [Source:HGNC Symbol;Acc:HGNC:18717]
RPS28	3.55948e-80	-0.51292	0.92	0.97	1.19378e-75	AS_NK-vs-Control_NK	ribosomal protein S28 [Source:HGNC Symbol;Acc:HGNC:10418]
SRP14	7.19841e-80	-0.737301	0.784	0.823	2.4142e-75	AS_NK-vs-Control_NK	signal recognition particle 14 [Source:HGNC Symbol;Acc:HGNC:11299]
RPL8	7.95316e-80	-0.569348	0.908	0.924	2.66733e-75	AS_NK-vs-Control_NK	ribosomal protein L8 [Source:HGNC Symbol;Acc:HGNC:10368]
RPS15	6.66135e-79	-0.529464	0.931	0.96	2.23408e-74	AS_NK-vs-Control_NK	ribosomal protein S15 [Source:HGNC Symbol;Acc:HGNC:10388]
PDCD4	6.94522e-79	0.699885	0.829	0.542	2.32929e-74	AS_NK-vs-Control_NK	programmed cell death 4 [Source:HGNC Symbol;Acc:HGNC:8763]
HIST2H2AC	2.24922e-77	0.731137	0.367	0.095	7.54345e-73	AS_NK-vs-Control_NK
RPL10A	5.61147e-77	-0.61935	0.872	0.907	1.88198e-72	AS_NK-vs-Control_NK	ribosomal protein L10a [Source:HGNC Symbol;Acc:HGNC:10299]
HIST1H1E	2.38343e-76	0.854539	0.372	0.1	7.99355e-72	AS_NK-vs-Control_NK
APOBR	5.04695e-76	0.621044	0.364	0.092	1.69264e-71	AS_NK-vs-Control_NK	apolipoprotein B receptor [Source:HGNC Symbol;Acc:HGNC:24087]
HAVCR2	5.40099e-76	0.688133	0.317	0.066	1.81138e-71	AS_NK-vs-Control_NK	hepatitis A virus cellular receptor 2 [Source:HGNC Symbol;Acc:HGNC:18437]
NFKBIA	7.05988e-76	0.690147	0.922	0.769	2.36774e-71	AS_NK-vs-Control_NK	NFKB inhibitor alpha [Source:HGNC Symbol;Acc:HGNC:7797]
ARHGAP30	7.84924e-76	0.664836	0.56	0.234	2.63248e-71	AS_NK-vs-Control_NK	Rho GTPase activating protein 30 [Source:HGNC Symbol;Acc:HGNC:27414]
RPL7A	8.72017e-76	-0.516483	0.916	0.957	2.92457e-71	AS_NK-vs-Control_NK	ribosomal protein L7a [Source:HGNC Symbol;Acc:HGNC:10364]
ITGAL	1.50312e-75	0.652785	0.624	0.291	5.04117e-71	AS_NK-vs-Control_NK	integrin subunit alpha L [Source:HGNC Symbol;Acc:HGNC:6148]
VPS37B	4.86447e-75	0.836105	0.603	0.284	1.63144e-70	AS_NK-vs-Control_NK	VPS37B subunit of ESCRT-I [Source:HGNC Symbol;Acc:HGNC:25754]
CHST12	1.51606e-74	0.714789	0.625	0.296	5.08456e-70	AS_NK-vs-Control_NK	carbohydrate sulfotransferase 12 [Source:HGNC Symbol;Acc:HGNC:17423]
CYR61	3.6046e-74	-0.950003	0.07	0.266	1.20891e-69	AS_NK-vs-Control_NK
PTMA	1.05381e-73	-0.44579	0.992	0.982	3.53425e-69	AS_NK-vs-Control_NK	prothymosin alpha [Source:HGNC Symbol;Acc:HGNC:9623]
RPL14	1.11651e-73	-0.556985	0.909	0.934	3.74454e-69	AS_NK-vs-Control_NK	ribosomal protein L14 [Source:HGNC Symbol;Acc:HGNC:10305]
S100A6	1.22639e-73	-0.964498	0.639	0.749	4.11307e-69	AS_NK-vs-Control_NK	S100 calcium binding protein A6 [Source:HGNC Symbol;Acc:HGNC:10496]
SLFN13	4.0301e-73	0.804333	0.547	0.244	1.35162e-68	AS_NK-vs-Control_NK	schlafen family member 13 [Source:HGNC Symbol;Acc:HGNC:26481]
ST3GAL1	8.63699e-73	0.618193	0.432	0.141	2.89667e-68	AS_NK-vs-Control_NK	ST3 beta-galactoside alpha-2,3-sialyltransferase 1 [Source:HGNC Symbol;Acc:HGNC:10862]
LCP2	2.87409e-72	0.61358	0.645	0.314	9.63913e-68	AS_NK-vs-Control_NK	lymphocyte cytosolic protein 2 [Source:HGNC Symbol;Acc:HGNC:6529]
HVCN1	4.944e-72	0.623739	0.253	0.035	1.65812e-67	AS_NK-vs-Control_NK	hydrogen voltage gated channel 1 [Source:HGNC Symbol;Acc:HGNC:28240]
LNPEP	9.48553e-72	0.59826	0.604	0.276	3.18126e-67	AS_NK-vs-Control_NK	leucyl and cystinyl aminopeptidase [Source:HGNC Symbol;Acc:HGNC:6656]
CD2	1.11152e-71	0.673563	0.519	0.212	3.7278e-67	AS_NK-vs-Control_NK	CD2 molecule [Source:HGNC Symbol;Acc:HGNC:1639]
UTRN	6.7814e-71	0.862433	0.713	0.411	2.27435e-66	AS_NK-vs-Control_NK	utrophin [Source:HGNC Symbol;Acc:HGNC:12635]
HLA-E	1.46574e-70	0.567036	0.909	0.728	4.91579e-66	AS_NK-vs-Control_NK	major histocompatibility complex, class I, E [Source:HGNC Symbol;Acc:HGNC:4962]
CD3E	1.67265e-70	0.657989	0.585	0.277	5.60972e-66	AS_NK-vs-Control_NK	CD3e molecule [Source:HGNC Symbol;Acc:HGNC:1674]
GNLY	1.17859e-69	1.47856	0.884	0.644	3.95275e-65	AS_NK-vs-Control_NK	granulysin [Source:HGNC Symbol;Acc:HGNC:4414]
DOCK8	4.48713e-69	0.543287	0.619	0.286	1.50489e-64	AS_NK-vs-Control_NK	dedicator of cytokinesis 8 [Source:HGNC Symbol;Acc:HGNC:19191]
ID1	3.23403e-68	-0.963147	0.134	0.342	1.08463e-63	AS_NK-vs-Control_NK	inhibitor of DNA binding 1, HLH protein [Source:HGNC Symbol;Acc:HGNC:5360]
HSPB1	3.88626e-68	-0.886183	0.357	0.556	1.30337e-63	AS_NK-vs-Control_NK	heat shock protein family B (small) member 1 [Source:HGNC Symbol;Acc:HGNC:5246]
MT-CO1	5.48782e-68	0.30747	0.998	0.995	1.84051e-63	AS_NK-vs-Control_NK	mitochondrially encoded cytochrome c oxidase I [Source:HGNC Symbol;Acc:HGNC:7419]
ZNF331	1.02501e-67	1.02269	0.734	0.521	3.43767e-63	AS_NK-vs-Control_NK	zinc finger protein 331 [Source:HGNC Symbol;Acc:HGNC:15489]
WIPF1	1.05128e-67	0.593647	0.789	0.492	3.52577e-63	AS_NK-vs-Control_NK	WAS/WASL interacting protein family member 1 [Source:HGNC Symbol;Acc:HGNC:12736]
PSD4	1.10445e-67	0.544357	0.435	0.151	3.70409e-63	AS_NK-vs-Control_NK	pleckstrin and Sec7 domain containing 4 [Source:HGNC Symbol;Acc:HGNC:19096]
ITGAX	1.6003e-67	1.01174	0.585	0.312	5.3671e-63	AS_NK-vs-Control_NK	integrin subunit alpha X [Source:HGNC Symbol;Acc:HGNC:6152]
KAT6B	2.30785e-67	0.648987	0.577	0.27	7.74005e-63	AS_NK-vs-Control_NK	lysine acetyltransferase 6B [Source:HGNC Symbol;Acc:HGNC:17582]
PLEK	3.91838e-67	0.584645	0.481	0.186	1.31415e-62	AS_NK-vs-Control_NK	pleckstrin [Source:HGNC Symbol;Acc:HGNC:9070]
IKZF1	6.39114e-67	0.586835	0.588	0.274	2.14346e-62	AS_NK-vs-Control_NK	IKAROS family zinc finger 1 [Source:HGNC Symbol;Acc:HGNC:13176]
PTPN6	9.02428e-67	0.545972	0.398	0.126	3.02656e-62	AS_NK-vs-Control_NK	protein tyrosine phosphatase non-receptor type 6 [Source:HGNC Symbol;Acc:HGNC:9658]
CCND3	2.48982e-66	0.530729	0.434	0.151	8.35034e-62	AS_NK-vs-Control_NK	cyclin D3 [Source:HGNC Symbol;Acc:HGNC:1585]
RASGRP1	3.12362e-66	0.583318	0.529	0.228	1.0476e-61	AS_NK-vs-Control_NK	RAS guanyl releasing protein 1 [Source:HGNC Symbol;Acc:HGNC:9878]
RPS5	5.05258e-66	-0.637494	0.815	0.858	1.69454e-61	AS_NK-vs-Control_NK	ribosomal protein S5 [Source:HGNC Symbol;Acc:HGNC:10426]
AFAP1L2	6.01242e-66	0.83069	0.292	0.067	2.01645e-61	AS_NK-vs-Control_NK	actin filament associated protein 1 like 2 [Source:HGNC Symbol;Acc:HGNC:25901]
NSUN6	6.48095e-66	0.648154	0.423	0.149	2.17358e-61	AS_NK-vs-Control_NK	NOP2/Sun RNA methyltransferase 6 [Source:HGNC Symbol;Acc:HGNC:23529]
PRMT2	6.52195e-66	0.574545	0.552	0.246	2.18733e-61	AS_NK-vs-Control_NK	protein arginine methyltransferase 2 [Source:HGNC Symbol;Acc:HGNC:5186]
RPLP0	1.02818e-65	-0.578547	0.835	0.874	3.44832e-61	AS_NK-vs-Control_NK	ribosomal protein lateral stalk subunit P0 [Source:HGNC Symbol;Acc:HGNC:10371]
POLR2J3.1	1.60383e-65	0.63032	0.482	0.196	5.37892e-61	AS_NK-vs-Control_NK
CXCL2	1.95139e-65	-1.06401	0.074	0.251	6.54458e-61	AS_NK-vs-Control_NK	C-X-C motif chemokine ligand 2 [Source:HGNC Symbol;Acc:HGNC:4603]
TNFAIP3	3.06202e-65	0.862582	0.86	0.683	1.02694e-60	AS_NK-vs-Control_NK	TNF alpha induced protein 3 [Source:HGNC Symbol;Acc:HGNC:11896]
ANKRD44	4.40602e-65	0.532179	0.565	0.261	1.47769e-60	AS_NK-vs-Control_NK	ankyrin repeat domain 44 [Source:HGNC Symbol;Acc:HGNC:25259]
TAOK3	6.17956e-65	0.569396	0.575	0.259	2.0725e-60	AS_NK-vs-Control_NK	TAO kinase 3 [Source:HGNC Symbol;Acc:HGNC:18133]
SORL1	1.79734e-64	0.549119	0.424	0.148	6.0279e-60	AS_NK-vs-Control_NK	sortilin related receptor 1 [Source:HGNC Symbol;Acc:HGNC:11185]
RPL35	2.90145e-64	-0.479631	0.954	0.94	9.73088e-60	AS_NK-vs-Control_NK	ribosomal protein L35 [Source:HGNC Symbol;Acc:HGNC:10344]
SKAP2	6.235e-64	0.546371	0.48	0.19	2.09109e-59	AS_NK-vs-Control_NK	src kinase associated phosphoprotein 2 [Source:HGNC Symbol;Acc:HGNC:15687]
TNFAIP8	1.59099e-63	0.517593	0.37	0.113	5.33586e-59	AS_NK-vs-Control_NK	TNF alpha induced protein 8 [Source:HGNC Symbol;Acc:HGNC:17260]
GNPTAB	2.80794e-63	0.677237	0.749	0.473	9.41728e-59	AS_NK-vs-Control_NK	N-acetylglucosamine-1-phosphate transferase subunits alpha and beta [Source:HGNC Symbol;Acc:HGNC:29670]
CELF2	4.59362e-63	0.532351	0.736	0.435	1.54061e-58	AS_NK-vs-Control_NK	CUGBP Elav-like family member 2 [Source:HGNC Symbol;Acc:HGNC:2550]
PLCL2	5.71314e-63	0.557239	0.349	0.104	1.91607e-58	AS_NK-vs-Control_NK	phospholipase C like 2 [Source:HGNC Symbol;Acc:HGNC:9064]
IRF1	1.17874e-62	0.595558	0.873	0.624	3.95327e-58	AS_NK-vs-Control_NK	interferon regulatory factor 1 [Source:HGNC Symbol;Acc:HGNC:6116]
UBASH3B	1.37439e-62	0.720702	0.328	0.095	4.60944e-58	AS_NK-vs-Control_NK	ubiquitin associated and SH3 domain containing B [Source:HGNC Symbol;Acc:HGNC:29884]
ITK	1.47896e-62	0.516914	0.435	0.158	4.96013e-58	AS_NK-vs-Control_NK	IL2 inducible T cell kinase [Source:HGNC Symbol;Acc:HGNC:6171]
CCDC88C	1.56426e-62	0.645535	0.459	0.183	5.2462e-58	AS_NK-vs-Control_NK	coiled-coil domain containing 88C [Source:HGNC Symbol;Acc:HGNC:19967]
IRF8	1.77692e-62	0.59149	0.501	0.212	5.95942e-58	AS_NK-vs-Control_NK	interferon regulatory factor 8 [Source:HGNC Symbol;Acc:HGNC:5358]
HIPK2	3.34788e-62	0.608321	0.445	0.174	1.12281e-57	AS_NK-vs-Control_NK	homeodomain interacting protein kinase 2 [Source:HGNC Symbol;Acc:HGNC:14402]
SEMA4D	1.00887e-61	0.566912	0.645	0.331	3.38354e-57	AS_NK-vs-Control_NK	semaphorin 4D [Source:HGNC Symbol;Acc:HGNC:10732]
HSPA5	2.06361e-61	-0.791418	0.719	0.768	6.92094e-57	AS_NK-vs-Control_NK	heat shock protein family A (Hsp70) member 5 [Source:HGNC Symbol;Acc:HGNC:5238]
TNRC6C	2.63716e-61	0.526882	0.41	0.145	8.84452e-57	AS_NK-vs-Control_NK	trinucleotide repeat containing adaptor 6C [Source:HGNC Symbol;Acc:HGNC:29318]
FOSB	3.11269e-61	-0.629066	0.799	0.864	1.04393e-56	AS_NK-vs-Control_NK	FosB proto-oncogene, AP-1 transcription factor subunit [Source:HGNC Symbol;Acc:HGNC:3797]
TMSB4X	3.49749e-61	-0.43726	0.992	0.996	1.17299e-56	AS_NK-vs-Control_NK	thymosin beta 4 X-linked [Source:HGNC Symbol;Acc:HGNC:11881]
EVL	5.29518e-61	0.546778	0.877	0.63	1.7759e-56	AS_NK-vs-Control_NK	Enah/Vasp-like [Source:HGNC Symbol;Acc:HGNC:20234]
ERMP1	1.14285e-60	0.534673	0.293	0.072	3.8329e-56	AS_NK-vs-Control_NK	endoplasmic reticulum metallopeptidase 1 [Source:HGNC Symbol;Acc:HGNC:23703]
RPL23A	1.91904e-60	-0.498921	0.927	0.94	6.43608e-56	AS_NK-vs-Control_NK	ribosomal protein L23a [Source:HGNC Symbol;Acc:HGNC:10317]
DOCK2	2.33166e-60	0.517821	0.499	0.209	7.81991e-56	AS_NK-vs-Control_NK	dedicator of cytokinesis 2 [Source:HGNC Symbol;Acc:HGNC:2988]
GPR65	3.06325e-60	0.646799	0.481	0.205	1.02735e-55	AS_NK-vs-Control_NK	G protein-coupled receptor 65 [Source:HGNC Symbol;Acc:HGNC:4517]
ICAM1	3.42965e-60	0.581312	0.327	0.094	1.15024e-55	AS_NK-vs-Control_NK	intercellular adhesion molecule 1 [Source:HGNC Symbol;Acc:HGNC:5344]
MOB3A	9.38982e-60	0.523134	0.426	0.158	3.14916e-55	AS_NK-vs-Control_NK	MOB kinase activator 3A [Source:HGNC Symbol;Acc:HGNC:29802]
SASH3	1.20036e-59	0.531462	0.424	0.158	4.02578e-55	AS_NK-vs-Control_NK	SAM and SH3 domain containing 3 [Source:HGNC Symbol;Acc:HGNC:15975]
IL16	1.28683e-59	0.530025	0.408	0.148	4.31576e-55	AS_NK-vs-Control_NK	interleukin 16 [Source:HGNC Symbol;Acc:HGNC:5980]
ZMIZ1	1.46527e-59	0.502754	0.356	0.111	4.91422e-55	AS_NK-vs-Control_NK	zinc finger MIZ-type containing 1 [Source:HGNC Symbol;Acc:HGNC:16493]
INPP5D	2.86203e-59	0.466452	0.488	0.202	9.59866e-55	AS_NK-vs-Control_NK	inositol polyphosphate-5-phosphatase D [Source:HGNC Symbol;Acc:HGNC:6079]
AAK1	3.25729e-59	0.523362	0.702	0.391	1.09243e-54	AS_NK-vs-Control_NK	AP2 associated kinase 1 [Source:HGNC Symbol;Acc:HGNC:19679]
SLC44A1	3.45605e-59	0.527043	0.344	0.105	1.15909e-54	AS_NK-vs-Control_NK	solute carrier family 44 member 1 [Source:HGNC Symbol;Acc:HGNC:18798]
CPQ	4.74513e-59	0.480774	0.295	0.074	1.59142e-54	AS_NK-vs-Control_NK	carboxypeptidase Q [Source:HGNC Symbol;Acc:HGNC:16910]
GLG1	4.74637e-59	0.498092	0.434	0.164	1.59184e-54	AS_NK-vs-Control_NK	golgi glycoprotein 1 [Source:HGNC Symbol;Acc:HGNC:4316]
LGALS3	6.46493e-59	-1.00772	0.156	0.349	2.16821e-54	AS_NK-vs-Control_NK	galectin 3 [Source:HGNC Symbol;Acc:HGNC:6563]
PIK3R6	6.86202e-59	0.515438	0.252	0.05	2.30139e-54	AS_NK-vs-Control_NK	phosphoinositide-3-kinase regulatory subunit 6 [Source:HGNC Symbol;Acc:HGNC:27101]
MBP	2.06241e-58	0.545823	0.672	0.372	6.91691e-54	AS_NK-vs-Control_NK	myelin basic protein [Source:HGNC Symbol;Acc:HGNC:6925]
TNRC6B	5.23793e-58	0.539811	0.664	0.358	1.7567e-53	AS_NK-vs-Control_NK	trinucleotide repeat containing adaptor 6B [Source:HGNC Symbol;Acc:HGNC:29190]
RPL19	7.95721e-58	-0.419858	0.935	0.962	2.66869e-53	AS_NK-vs-Control_NK	ribosomal protein L19 [Source:HGNC Symbol;Acc:HGNC:10312]
PHIP	1.35585e-57	0.591704	0.487	0.214	4.54726e-53	AS_NK-vs-Control_NK	pleckstrin homology domain interacting protein [Source:HGNC Symbol;Acc:HGNC:15673]
KLF6	4.02508e-57	-0.661109	0.738	0.806	1.34993e-52	AS_NK-vs-Control_NK	Kruppel like factor 6 [Source:HGNC Symbol;Acc:HGNC:2235]
UBA52	5.92831e-57	-0.490944	0.906	0.904	1.98824e-52	AS_NK-vs-Control_NK	ubiquitin A-52 residue ribosomal protein fusion product 1 [Source:HGNC Symbol;Acc:HGNC:12458]
LMNA	7.25288e-57	-1.09082	0.137	0.319	2.43247e-52	AS_NK-vs-Control_NK	lamin A/C [Source:HGNC Symbol;Acc:HGNC:6636]
HSH2D	8.97205e-57	0.54815	0.328	0.1	3.00905e-52	AS_NK-vs-Control_NK	hematopoietic SH2 domain containing [Source:HGNC Symbol;Acc:HGNC:24920]
MT-ND5	1.25071e-56	0.492832	0.985	0.95	4.19465e-52	AS_NK-vs-Control_NK	mitochondrially encoded NADH:ubiquinone oxidoreductase core subunit 5 [Source:HGNC Symbol;Acc:HGNC:7461]
AOAH	1.78408e-56	0.514911	0.497	0.218	5.98345e-52	AS_NK-vs-Control_NK	acyloxyacyl hydrolase [Source:HGNC Symbol;Acc:HGNC:548]
EMB	2.35312e-56	0.495963	0.567	0.272	7.89188e-52	AS_NK-vs-Control_NK	embigin [Source:HGNC Symbol;Acc:HGNC:30465]
RPS8	2.44193e-56	-0.414667	0.965	0.969	8.18973e-52	AS_NK-vs-Control_NK	ribosomal protein S8 [Source:HGNC Symbol;Acc:HGNC:10441]
SPN	2.62955e-56	0.552992	0.474	0.204	8.81898e-52	AS_NK-vs-Control_NK	sialophorin [Source:HGNC Symbol;Acc:HGNC:11249]
RPL6	4.14018e-56	-0.475006	0.938	0.926	1.38853e-51	AS_NK-vs-Control_NK	ribosomal protein L6 [Source:HGNC Symbol;Acc:HGNC:10362]
MYO1E	4.51218e-56	0.730278	0.299	0.088	1.5133e-51	AS_NK-vs-Control_NK	myosin IE [Source:HGNC Symbol;Acc:HGNC:7599]
GIMAP6	4.62086e-56	0.465971	0.278	0.069	1.54974e-51	AS_NK-vs-Control_NK	GTPase, IMAP family member 6 [Source:HGNC Symbol;Acc:HGNC:21918]
ZKSCAN1	5.41655e-56	0.498054	0.335	0.104	1.8166e-51	AS_NK-vs-Control_NK	zinc finger with KRAB and SCAN domains 1 [Source:HGNC Symbol;Acc:HGNC:13101]
BTN3A2	5.8488e-56	0.50004	0.485	0.211	1.96157e-51	AS_NK-vs-Control_NK	butyrophilin subfamily 3 member A2 [Source:HGNC Symbol;Acc:HGNC:1139]
TTC39B	6.41354e-56	0.513444	0.332	0.104	2.15097e-51	AS_NK-vs-Control_NK	tetratricopeptide repeat domain 39B [Source:HGNC Symbol;Acc:HGNC:23704]
RPS3	8.79143e-56	-0.420471	0.934	0.962	2.94847e-51	AS_NK-vs-Control_NK	ribosomal protein S3 [Source:HGNC Symbol;Acc:HGNC:10420]
CORO1A	1.58986e-55	0.504658	0.815	0.557	5.33207e-51	AS_NK-vs-Control_NK	coronin 1A [Source:HGNC Symbol;Acc:HGNC:2252]
IQGAP2	1.64486e-55	0.532642	0.536	0.258	5.51653e-51	AS_NK-vs-Control_NK	IQ motif containing GTPase activating protein 2 [Source:HGNC Symbol;Acc:HGNC:6111]
LASP1	2.54916e-55	0.477662	0.539	0.251	8.54937e-51	AS_NK-vs-Control_NK	LIM and SH3 protein 1 [Source:HGNC Symbol;Acc:HGNC:6513]
ID3	2.64567e-55	-0.939349	0.23	0.416	8.87305e-51	AS_NK-vs-Control_NK	inhibitor of DNA binding 3, HLH protein [Source:HGNC Symbol;Acc:HGNC:5362]
ATM	3.95159e-55	0.535674	0.563	0.275	1.32528e-50	AS_NK-vs-Control_NK	ATM serine/threonine kinase [Source:HGNC Symbol;Acc:HGNC:795]
RPLP2	4.12104e-55	-0.425916	0.959	0.955	1.38212e-50	AS_NK-vs-Control_NK	ribosomal protein lateral stalk subunit P2 [Source:HGNC Symbol;Acc:HGNC:10377]
GFOD1	5.54697e-55	0.502833	0.3	0.084	1.86034e-50	AS_NK-vs-Control_NK	glucose-fructose oxidoreductase domain containing 1 [Source:HGNC Symbol;Acc:HGNC:21096]
SMARCA2	7.42706e-55	0.516664	0.601	0.307	2.49089e-50	AS_NK-vs-Control_NK	SWI/SNF related, matrix associated, actin dependent regulator of chromatin, subfamily a, member 2 [Source:HGNC Symbol;Acc:HGNC:11098]
SLA	7.85268e-55	0.554667	0.636	0.347	2.63363e-50	AS_NK-vs-Control_NK	Src like adaptor [Source:HGNC Symbol;Acc:HGNC:10902]
RBMX	1.02913e-54	0.509162	0.669	0.377	3.45148e-50	AS_NK-vs-Control_NK	RNA binding motif protein X-linked [Source:HGNC Symbol;Acc:HGNC:9910]
CDYL	1.05489e-54	0.451821	0.402	0.149	3.5379e-50	AS_NK-vs-Control_NK	chromodomain Y like [Source:HGNC Symbol;Acc:HGNC:1811]
PYHIN1	1.23856e-54	0.542374	0.531	0.256	4.15388e-50	AS_NK-vs-Control_NK	pyrin and HIN domain family member 1 [Source:HGNC Symbol;Acc:HGNC:28894]
PPP1R18	1.39859e-54	0.4527	0.441	0.178	4.69059e-50	AS_NK-vs-Control_NK	protein phosphatase 1 regulatory subunit 18 [Source:HGNC Symbol;Acc:HGNC:29413]
COTL1	2.56795e-54	0.78717	0.761	0.524	8.61239e-50	AS_NK-vs-Control_NK	coactosin like F-actin binding protein 1 [Source:HGNC Symbol;Acc:HGNC:18304]
XAF1	3.02597e-54	0.533892	0.439	0.181	1.01485e-49	AS_NK-vs-Control_NK	XIAP associated factor 1 [Source:HGNC Symbol;Acc:HGNC:30932]
GADD45B	3.70771e-54	-0.825068	0.771	0.801	1.24349e-49	AS_NK-vs-Control_NK	growth arrest and DNA damage inducible beta [Source:HGNC Symbol;Acc:HGNC:4096]
SEC61G	4.68508e-54	-0.930178	0.409	0.543	1.57128e-49	AS_NK-vs-Control_NK	SEC61 translocon subunit gamma [Source:HGNC Symbol;Acc:HGNC:18277]
NCOA1	4.88925e-54	0.487481	0.391	0.146	1.63976e-49	AS_NK-vs-Control_NK	nuclear receptor coactivator 1 [Source:HGNC Symbol;Acc:HGNC:7668]
INPP4A	5.16599e-54	0.470031	0.323	0.099	1.73257e-49	AS_NK-vs-Control_NK	inositol polyphosphate-4-phosphatase type I A [Source:HGNC Symbol;Acc:HGNC:6074]
VPS13C	6.956e-54	0.51056	0.647	0.345	2.3329e-49	AS_NK-vs-Control_NK	vacuolar protein sorting 13 homolog C [Source:HGNC Symbol;Acc:HGNC:23594]
RCSD1	7.7117e-54	0.508446	0.433	0.177	2.58635e-49	AS_NK-vs-Control_NK	RCSD domain containing 1 [Source:HGNC Symbol;Acc:HGNC:28310]
CHD3	9.32345e-54	0.592336	0.575	0.295	3.1269e-49	AS_NK-vs-Control_NK	chromodomain helicase DNA binding protein 3 [Source:HGNC Symbol;Acc:HGNC:1918]
COX6C	1.75321e-53	-0.767942	0.611	0.679	5.87993e-49	AS_NK-vs-Control_NK	cytochrome c oxidase subunit 6C [Source:HGNC Symbol;Acc:HGNC:2285]
DCAF5	1.8651e-53	0.448974	0.382	0.139	6.25516e-49	AS_NK-vs-Control_NK	DDB1 and CUL4 associated factor 5 [Source:HGNC Symbol;Acc:HGNC:20224]
MSN	2.24919e-53	0.499761	0.724	0.448	7.54332e-49	AS_NK-vs-Control_NK	moesin [Source:HGNC Symbol;Acc:HGNC:7373]
RPL18	2.3418e-53	-0.448613	0.89	0.937	7.85393e-49	AS_NK-vs-Control_NK	ribosomal protein L18 [Source:HGNC Symbol;Acc:HGNC:10310]
MCTP2	2.54257e-53	0.471968	0.576	0.288	8.52727e-49	AS_NK-vs-Control_NK	multiple C2 and transmembrane domain containing 2 [Source:HGNC Symbol;Acc:HGNC:25636]
ARL5B	4.0676e-53	0.833821	0.509	0.262	1.36419e-48	AS_NK-vs-Control_NK	ADP ribosylation factor like GTPase 5B [Source:HGNC Symbol;Acc:HGNC:23052]
ZBTB1	5.04266e-53	0.532985	0.512	0.239	1.69121e-48	AS_NK-vs-Control_NK	zinc finger and BTB domain containing 1 [Source:HGNC Symbol;Acc:HGNC:20259]
PJA2	8.44425e-53	0.431347	0.532	0.244	2.83203e-48	AS_NK-vs-Control_NK	praja ring finger ubiquitin ligase 2 [Source:HGNC Symbol;Acc:HGNC:17481]
WDR82	8.86839e-53	0.446396	0.49	0.218	2.97428e-48	AS_NK-vs-Control_NK	WD repeat domain 82 [Source:HGNC Symbol;Acc:HGNC:28826]
TLN1	1.15332e-52	0.51589	0.79	0.553	3.86801e-48	AS_NK-vs-Control_NK	talin 1 [Source:HGNC Symbol;Acc:HGNC:11845]
IKZF3	1.58669e-52	0.580808	0.623	0.348	5.32142e-48	AS_NK-vs-Control_NK	IKAROS family zinc finger 3 [Source:HGNC Symbol;Acc:HGNC:13178]
DPF3	3.04863e-52	0.465186	0.29	0.083	1.02245e-47	AS_NK-vs-Control_NK	double PHD fingers 3 [Source:HGNC Symbol;Acc:HGNC:17427]
SKP1	4.85532e-52	-0.693695	0.694	0.728	1.62838e-47	AS_NK-vs-Control_NK	S-phase kinase associated protein 1 [Source:HGNC Symbol;Acc:HGNC:10899]
RPS16	6.36095e-52	-0.494407	0.891	0.918	2.13334e-47	AS_NK-vs-Control_NK	ribosomal protein S16 [Source:HGNC Symbol;Acc:HGNC:10396]
CASP3	7.30416e-52	0.506348	0.386	0.148	2.44967e-47	AS_NK-vs-Control_NK	caspase 3 [Source:HGNC Symbol;Acc:HGNC:1504]
RABGAP1L	7.46535e-52	0.462383	0.487	0.219	2.50373e-47	AS_NK-vs-Control_NK	RAB GTPase activating protein 1 like [Source:HGNC Symbol;Acc:HGNC:24663]
MYBL1	1.11129e-51	0.56756	0.504	0.238	3.72704e-47	AS_NK-vs-Control_NK	MYB proto-oncogene like 1 [Source:HGNC Symbol;Acc:HGNC:7547]
SFMBT2	1.43758e-51	0.50924	0.501	0.232	4.82136e-47	AS_NK-vs-Control_NK	Scm like with four mbt domains 2 [Source:HGNC Symbol;Acc:HGNC:20256]
RPS4X	1.89831e-51	-0.396306	0.941	0.961	6.36655e-47	AS_NK-vs-Control_NK	ribosomal protein S4 X-linked [Source:HGNC Symbol;Acc:HGNC:10424]
DAPK2	1.9163e-51	0.596248	0.378	0.148	6.4269e-47	AS_NK-vs-Control_NK	death associated protein kinase 2 [Source:HGNC Symbol;Acc:HGNC:2675]
CHCHD2	1.98025e-51	-0.672954	0.618	0.7	6.64138e-47	AS_NK-vs-Control_NK	coiled-coil-helix-coiled-coil-helix domain containing 2 [Source:HGNC Symbol;Acc:HGNC:21645]
GOLGA8N	2.38094e-51	0.453357	0.37	0.137	7.98519e-47	AS_NK-vs-Control_NK	golgin A8 family member N [Source:HGNC Symbol;Acc:HGNC:44405]
MYH9	3.37398e-51	0.564544	0.717	0.436	1.13157e-46	AS_NK-vs-Control_NK	myosin heavy chain 9 [Source:HGNC Symbol;Acc:HGNC:7579]
MAML2	4.39291e-51	0.465183	0.303	0.094	1.47329e-46	AS_NK-vs-Control_NK	mastermind like transcriptional coactivator 2 [Source:HGNC Symbol;Acc:HGNC:16259]
RSRP1	5.21089e-51	0.507024	0.833	0.579	1.74763e-46	AS_NK-vs-Control_NK	arginine and serine rich protein 1 [Source:HGNC Symbol;Acc:HGNC:25234]
RNF165	5.78547e-51	0.440975	0.261	0.067	1.94033e-46	AS_NK-vs-Control_NK	ring finger protein 165 [Source:HGNC Symbol;Acc:HGNC:31696]
NMT1	8.37069e-51	0.440416	0.412	0.163	2.80736e-46	AS_NK-vs-Control_NK	N-myristoyltransferase 1 [Source:HGNC Symbol;Acc:HGNC:7857]
RGCC	1.25954e-50	-1.08864	0.305	0.475	4.22426e-46	AS_NK-vs-Control_NK	regulator of cell cycle [Source:HGNC Symbol;Acc:HGNC:20369]
RBM5	1.71685e-50	0.43726	0.541	0.263	5.75797e-46	AS_NK-vs-Control_NK	RNA binding motif protein 5 [Source:HGNC Symbol;Acc:HGNC:9902]
FNDC3B	2.75567e-50	0.527392	0.441	0.191	9.24196e-46	AS_NK-vs-Control_NK	fibronectin type III domain containing 3B [Source:HGNC Symbol;Acc:HGNC:24670]
TGOLN2	2.83137e-50	0.433315	0.609	0.315	9.49585e-46	AS_NK-vs-Control_NK	trans-golgi network protein 2 [Source:HGNC Symbol;Acc:HGNC:15450]
UBTF	5.13431e-50	0.464344	0.485	0.223	1.72195e-45	AS_NK-vs-Control_NK	upstream binding transcription factor [Source:HGNC Symbol;Acc:HGNC:12511]
RPL27	5.30583e-50	-0.483195	0.842	0.866	1.77947e-45	AS_NK-vs-Control_NK	ribosomal protein L27 [Source:HGNC Symbol;Acc:HGNC:10328]
SETX	5.96911e-50	0.468587	0.553	0.28	2.00192e-45	AS_NK-vs-Control_NK	senataxin [Source:HGNC Symbol;Acc:HGNC:445]
RPS2	6.23026e-50	-0.391779	0.959	0.962	2.08951e-45	AS_NK-vs-Control_NK	ribosomal protein S2 [Source:HGNC Symbol;Acc:HGNC:10404]
ANXA6	1.24784e-49	0.402149	0.421	0.171	4.18501e-45	AS_NK-vs-Control_NK	annexin A6 [Source:HGNC Symbol;Acc:HGNC:544]
ANKRD17	2.07801e-49	0.420585	0.383	0.148	6.96923e-45	AS_NK-vs-Control_NK	ankyrin repeat domain 17 [Source:HGNC Symbol;Acc:HGNC:23575]
CUL1	2.44069e-49	0.407983	0.329	0.111	8.18558e-45	AS_NK-vs-Control_NK	cullin 1 [Source:HGNC Symbol;Acc:HGNC:2551]
SEPT6	2.90908e-49	0.539984	0.593	0.316	9.75649e-45	AS_NK-vs-Control_NK
XCL1	4.74317e-49	-1.01159	0.623	0.735	1.59077e-44	AS_NK-vs-Control_NK	X-C motif chemokine ligand 1 [Source:HGNC Symbol;Acc:HGNC:10645]
KIAA1551	9.01256e-49	0.532291	0.618	0.345	3.02263e-44	AS_NK-vs-Control_NK
HEG1	1.01038e-48	0.437966	0.31	0.102	3.38862e-44	AS_NK-vs-Control_NK	heart development protein with EGF like domains 1 [Source:HGNC Symbol;Acc:HGNC:29227]
CDK6	1.85361e-48	0.458944	0.42	0.177	6.21665e-44	AS_NK-vs-Control_NK	cyclin dependent kinase 6 [Source:HGNC Symbol;Acc:HGNC:1777]
RPS9	4.00992e-48	-0.420664	0.919	0.936	1.34485e-43	AS_NK-vs-Control_NK	ribosomal protein S9 [Source:HGNC Symbol;Acc:HGNC:10442]
HIVEP2	8.96198e-48	0.504799	0.307	0.101	3.00567e-43	AS_NK-vs-Control_NK	HIVEP zinc finger 2 [Source:HGNC Symbol;Acc:HGNC:4921]
TMC8	1.0278e-47	0.405285	0.474	0.214	3.44705e-43	AS_NK-vs-Control_NK	transmembrane channel like 8 [Source:HGNC Symbol;Acc:HGNC:20474]
ATP10A	2.01913e-47	0.486578	0.297	0.097	6.77176e-43	AS_NK-vs-Control_NK	ATPase phospholipid transporting 10A (putative) [Source:HGNC Symbol;Acc:HGNC:13542]
ZC3H13	2.26609e-47	0.391804	0.501	0.233	7.60001e-43	AS_NK-vs-Control_NK	zinc finger CCCH-type containing 13 [Source:HGNC Symbol;Acc:HGNC:20368]
PPP1R12A	3.0002e-47	0.436012	0.65	0.368	1.00621e-42	AS_NK-vs-Control_NK	protein phosphatase 1 regulatory subunit 12A [Source:HGNC Symbol;Acc:HGNC:7618]
AP2B1	3.90479e-47	0.431376	0.446	0.198	1.30959e-42	AS_NK-vs-Control_NK	adaptor related protein complex 2 subunit beta 1 [Source:HGNC Symbol;Acc:HGNC:563]
EZR	5.25143e-47	-0.969094	0.554	0.63	1.76122e-42	AS_NK-vs-Control_NK	ezrin [Source:HGNC Symbol;Acc:HGNC:12691]
LMO4	6.64262e-47	0.543159	0.63	0.362	2.2278e-42	AS_NK-vs-Control_NK	LIM domain only 4 [Source:HGNC Symbol;Acc:HGNC:6644]
RNPEPL1	6.67257e-47	0.368277	0.389	0.152	2.23785e-42	AS_NK-vs-Control_NK	arginyl aminopeptidase like 1 [Source:HGNC Symbol;Acc:HGNC:10079]
MYL6	7.15373e-47	-0.491688	0.863	0.895	2.39922e-42	AS_NK-vs-Control_NK	myosin light chain 6 [Source:HGNC Symbol;Acc:HGNC:7587]
RGS3	1.03781e-46	0.38972	0.284	0.087	3.4806e-42	AS_NK-vs-Control_NK	regulator of G protein signaling 3 [Source:HGNC Symbol;Acc:HGNC:9999]
MDFIC	1.10546e-46	0.428366	0.511	0.249	3.70749e-42	AS_NK-vs-Control_NK	MyoD family inhibitor domain containing [Source:HGNC Symbol;Acc:HGNC:28870]
VPS13B	1.20217e-46	0.454363	0.285	0.089	4.03185e-42	AS_NK-vs-Control_NK	vacuolar protein sorting 13 homolog B [Source:HGNC Symbol;Acc:HGNC:2183]
PCNX1	1.31296e-46	0.408127	0.392	0.158	4.40341e-42	AS_NK-vs-Control_NK	pecanex 1 [Source:HGNC Symbol;Acc:HGNC:19740]
SELPLG	1.42459e-46	0.369633	0.331	0.118	4.77779e-42	AS_NK-vs-Control_NK	selectin P ligand [Source:HGNC Symbol;Acc:HGNC:10722]
RORA	3.25563e-46	0.477894	0.539	0.276	1.09187e-41	AS_NK-vs-Control_NK	RAR related orphan receptor A [Source:HGNC Symbol;Acc:HGNC:10258]
SAMD3	4.80665e-46	0.423143	0.696	0.422	1.61206e-41	AS_NK-vs-Control_NK	sterile alpha motif domain containing 3 [Source:HGNC Symbol;Acc:HGNC:21574]
NUMA1	5.21809e-46	0.369173	0.401	0.163	1.75004e-41	AS_NK-vs-Control_NK	nuclear mitotic apparatus protein 1 [Source:HGNC Symbol;Acc:HGNC:8059]
KSR1	1.21065e-45	0.386353	0.266	0.077	4.06027e-41	AS_NK-vs-Control_NK	kinase suppressor of ras 1 [Source:HGNC Symbol;Acc:HGNC:6465]
KIAA2026	1.21919e-45	0.429281	0.4	0.171	4.08893e-41	AS_NK-vs-Control_NK	KIAA2026 [Source:HGNC Symbol;Acc:HGNC:23378]
PTPRE	1.45987e-45	0.444581	0.463	0.219	4.89612e-41	AS_NK-vs-Control_NK	protein tyrosine phosphatase receptor type E [Source:HGNC Symbol;Acc:HGNC:9669]
RPL28	1.59716e-45	-0.348827	0.981	0.974	5.35655e-41	AS_NK-vs-Control_NK	ribosomal protein L28 [Source:HGNC Symbol;Acc:HGNC:10330]
TRAF1	1.75309e-45	0.496031	0.258	0.075	5.87952e-41	AS_NK-vs-Control_NK	TNF receptor associated factor 1 [Source:HGNC Symbol;Acc:HGNC:12031]
PTPRA	1.96325e-45	0.39603	0.472	0.215	6.58434e-41	AS_NK-vs-Control_NK	protein tyrosine phosphatase receptor type A [Source:HGNC Symbol;Acc:HGNC:9664]
ADD1	2.34536e-45	0.39667	0.474	0.219	7.86587e-41	AS_NK-vs-Control_NK	adducin 1 [Source:HGNC Symbol;Acc:HGNC:243]
TXNIP	2.48568e-45	0.541078	0.808	0.575	8.33646e-41	AS_NK-vs-Control_NK	thioredoxin interacting protein [Source:HGNC Symbol;Acc:HGNC:16952]
ZNF638	3.14458e-45	0.460794	0.403	0.174	1.05463e-40	AS_NK-vs-Control_NK	zinc finger protein 638 [Source:HGNC Symbol;Acc:HGNC:17894]
ZBTB7A	3.281e-45	0.389213	0.467	0.214	1.10038e-40	AS_NK-vs-Control_NK	zinc finger and BTB domain containing 7A [Source:HGNC Symbol;Acc:HGNC:18078]
ARHGEF6	3.28417e-45	0.40316	0.343	0.129	1.10144e-40	AS_NK-vs-Control_NK	Rac/Cdc42 guanine nucleotide exchange factor 6 [Source:HGNC Symbol;Acc:HGNC:685]
SYNE1	3.61664e-45	0.413092	0.362	0.144	1.21295e-40	AS_NK-vs-Control_NK	spectrin repeat containing nuclear envelope protein 1 [Source:HGNC Symbol;Acc:HGNC:17089]
KDM5A	7.07758e-45	0.426824	0.547	0.283	2.37368e-40	AS_NK-vs-Control_NK	lysine demethylase 5A [Source:HGNC Symbol;Acc:HGNC:9886]
MGAT5	7.81883e-45	0.413808	0.329	0.121	2.62228e-40	AS_NK-vs-Control_NK	alpha-1,6-mannosylglycoprotein 6-beta-N-acetylglucosaminyltransferase [Source:HGNC Symbol;Acc:HGNC:7049]
HCG18	9.13228e-45	0.530611	0.44	0.204	3.06278e-40	AS_NK-vs-Control_NK	HLA complex group 18 [Source:HGNC Symbol;Acc:HGNC:31337]
MYCBP2	2.04153e-44	0.429038	0.61	0.336	6.84689e-40	AS_NK-vs-Control_NK	MYC binding protein 2 [Source:HGNC Symbol;Acc:HGNC:23386]
CTR9	2.50223e-44	0.460109	0.521	0.268	8.39197e-40	AS_NK-vs-Control_NK	CTR9 homolog, Paf1/RNA polymerase II complex component [Source:HGNC Symbol;Acc:HGNC:16850]
BTN3A1	2.98685e-44	0.391474	0.285	0.094	1.00173e-39	AS_NK-vs-Control_NK	butyrophilin subfamily 3 member A1 [Source:HGNC Symbol;Acc:HGNC:1138]
NAP1L4	4.38911e-44	0.388513	0.584	0.311	1.47202e-39	AS_NK-vs-Control_NK	nucleosome assembly protein 1 like 4 [Source:HGNC Symbol;Acc:HGNC:7640]
KMT2C	4.45058e-44	0.483354	0.65	0.376	1.49264e-39	AS_NK-vs-Control_NK	lysine methyltransferase 2C [Source:HGNC Symbol;Acc:HGNC:13726]
DNAJB1	4.69416e-44	0.619206	0.822	0.588	1.57433e-39	AS_NK-vs-Control_NK	DnaJ heat shock protein family (Hsp40) member B1 [Source:HGNC Symbol;Acc:HGNC:5270]
LINC02256	7.39929e-44	0.490047	0.293	0.1	2.48158e-39	AS_NK-vs-Control_NK	long intergenic non-protein coding RNA 2256 [Source:HGNC Symbol;Acc:HGNC:53157]
KMT2A	8.27496e-44	0.436854	0.562	0.296	2.77526e-39	AS_NK-vs-Control_NK	lysine methyltransferase 2A [Source:HGNC Symbol;Acc:HGNC:7132]
IPCEF1	1.12575e-43	0.376048	0.324	0.118	3.77553e-39	AS_NK-vs-Control_NK	interaction protein for cytohesin exchange factors 1 [Source:HGNC Symbol;Acc:HGNC:21204]
MAP1LC3B	1.32443e-43	-0.816172	0.567	0.618	4.44186e-39	AS_NK-vs-Control_NK	microtubule associated protein 1 light chain 3 beta [Source:HGNC Symbol;Acc:HGNC:13352]
DDX17	1.34093e-43	0.423632	0.817	0.561	4.49721e-39	AS_NK-vs-Control_NK	DEAD-box helicase 17 [Source:HGNC Symbol;Acc:HGNC:2740]
TRIP12	1.36327e-43	0.378533	0.446	0.2	4.57212e-39	AS_NK-vs-Control_NK	thyroid hormone receptor interactor 12 [Source:HGNC Symbol;Acc:HGNC:12306]
NFKBID	1.49659e-43	0.51175	0.339	0.132	5.01927e-39	AS_NK-vs-Control_NK	NFKB inhibitor delta [Source:HGNC Symbol;Acc:HGNC:15671]
ACAP1	1.76621e-43	0.408803	0.74	0.459	5.92353e-39	AS_NK-vs-Control_NK	ArfGAP with coiled-coil, ankyrin repeat and PH domains 1 [Source:HGNC Symbol;Acc:HGNC:16467]
ACTR2	1.85834e-43	0.498502	0.719	0.478	6.23251e-39	AS_NK-vs-Control_NK	actin related protein 2 [Source:HGNC Symbol;Acc:HGNC:169]
SERF2	1.99848e-43	-0.45836	0.884	0.884	6.70252e-39	AS_NK-vs-Control_NK	small EDRK-rich factor 2 [Source:HGNC Symbol;Acc:HGNC:10757]
JADE1	2.26223e-43	0.420448	0.339	0.131	7.58706e-39	AS_NK-vs-Control_NK	jade family PHD finger 1 [Source:HGNC Symbol;Acc:HGNC:30027]
CFLAR	2.566e-43	0.429443	0.591	0.324	8.60585e-39	AS_NK-vs-Control_NK	CASP8 and FADD like apoptosis regulator [Source:HGNC Symbol;Acc:HGNC:1876]
RBL2	2.72378e-43	0.426806	0.522	0.265	9.13501e-39	AS_NK-vs-Control_NK	RB transcriptional corepressor like 2 [Source:HGNC Symbol;Acc:HGNC:9894]
STK10	3.29139e-43	0.375897	0.464	0.216	1.10386e-38	AS_NK-vs-Control_NK	serine/threonine kinase 10 [Source:HGNC Symbol;Acc:HGNC:11388]
CLNK	3.35888e-43	0.469973	0.346	0.139	1.1265e-38	AS_NK-vs-Control_NK	cytokine dependent hematopoietic cell linker [Source:HGNC Symbol;Acc:HGNC:17438]
RPS26	3.78949e-43	-0.720715	0.832	0.835	1.27092e-38	AS_NK-vs-Control_NK	ribosomal protein S26 [Source:HGNC Symbol;Acc:HGNC:10414]
ETS1	4.04241e-43	0.480413	0.773	0.541	1.35574e-38	AS_NK-vs-Control_NK	ETS proto-oncogene 1, transcription factor [Source:HGNC Symbol;Acc:HGNC:3488]
RPL38	4.89732e-43	-0.412778	0.912	0.914	1.64246e-38	AS_NK-vs-Control_NK	ribosomal protein L38 [Source:HGNC Symbol;Acc:HGNC:10349]
ITGB1	5.11023e-43	0.46394	0.801	0.577	1.71387e-38	AS_NK-vs-Control_NK	integrin subunit beta 1 [Source:HGNC Symbol;Acc:HGNC:6153]
IFITM3	6.46238e-43	-0.809764	0.273	0.439	2.16735e-38	AS_NK-vs-Control_NK	interferon induced transmembrane protein 3 [Source:HGNC Symbol;Acc:HGNC:5414]
DIAPH1	6.59902e-43	0.376137	0.499	0.246	2.21318e-38	AS_NK-vs-Control_NK	diaphanous related formin 1 [Source:HGNC Symbol;Acc:HGNC:2876]
USP28	9.03772e-43	0.381476	0.312	0.113	3.03107e-38	AS_NK-vs-Control_NK	ubiquitin specific peptidase 28 [Source:HGNC Symbol;Acc:HGNC:12625]
MAML3	1.00815e-42	0.511301	0.293	0.104	3.38114e-38	AS_NK-vs-Control_NK	mastermind like transcriptional coactivator 3 [Source:HGNC Symbol;Acc:HGNC:16272]
TRIM56	1.53615e-42	0.372952	0.319	0.117	5.15195e-38	AS_NK-vs-Control_NK	tripartite motif containing 56 [Source:HGNC Symbol;Acc:HGNC:19028]
STK39	1.75885e-42	0.359507	0.285	0.095	5.89883e-38	AS_NK-vs-Control_NK	serine/threonine kinase 39 [Source:HGNC Symbol;Acc:HGNC:17717]
CCL4L2	1.89564e-42	0.302757	0.457	0.218	6.35761e-38	AS_NK-vs-Control_NK	C-C motif chemokine ligand 4 like 2 [Source:HGNC Symbol;Acc:HGNC:24066]
SH2D1B	5.7444e-42	0.367545	0.357	0.143	1.92656e-37	AS_NK-vs-Control_NK	SH2 domain containing 1B [Source:HGNC Symbol;Acc:HGNC:30416]
ZNF148	6.26333e-42	0.373983	0.394	0.17	2.1006e-37	AS_NK-vs-Control_NK	zinc finger protein 148 [Source:HGNC Symbol;Acc:HGNC:12933]
PRDX1	7.35485e-42	-0.820251	0.184	0.338	2.46667e-37	AS_NK-vs-Control_NK	peroxiredoxin 1 [Source:HGNC Symbol;Acc:HGNC:9352]
SAMHD1	7.62834e-42	0.400382	0.413	0.186	2.55839e-37	AS_NK-vs-Control_NK	SAM and HD domain containing deoxynucleoside triphosphate triphosphohydrolase 1 [Source:HGNC Symbol;Acc:HGNC:15925]
MTREX	7.66121e-42	0.396357	0.365	0.15	2.56942e-37	AS_NK-vs-Control_NK	Mtr4 exosome RNA helicase [Source:HGNC Symbol;Acc:HGNC:18734]
RSBN1L	7.93999e-42	0.337225	0.444	0.203	2.66291e-37	AS_NK-vs-Control_NK	round spermatid basic protein 1 like [Source:HGNC Symbol;Acc:HGNC:24765]
WASHC4	8.55897e-42	0.360594	0.262	0.082	2.87051e-37	AS_NK-vs-Control_NK	WASH complex subunit 4 [Source:HGNC Symbol;Acc:HGNC:29174]
USP36	1.65043e-41	0.480923	0.426	0.197	5.5352e-37	AS_NK-vs-Control_NK	ubiquitin specific peptidase 36 [Source:HGNC Symbol;Acc:HGNC:20062]
PTPN18	1.93214e-41	0.343827	0.312	0.113	6.48e-37	AS_NK-vs-Control_NK	protein tyrosine phosphatase non-receptor type 18 [Source:HGNC Symbol;Acc:HGNC:9649]
RNF145	1.98241e-41	0.353976	0.408	0.179	6.64862e-37	AS_NK-vs-Control_NK	ring finger protein 145 [Source:HGNC Symbol;Acc:HGNC:20853]
RSF1	2.02152e-41	0.403047	0.502	0.254	6.77977e-37	AS_NK-vs-Control_NK	remodeling and spacing factor 1 [Source:HGNC Symbol;Acc:HGNC:18118]
CD9	2.30518e-41	-0.775533	0.197	0.359	7.73112e-37	AS_NK-vs-Control_NK	CD9 molecule [Source:HGNC Symbol;Acc:HGNC:1709]
AP2A1	3.1809e-41	0.299548	0.296	0.104	1.06681e-36	AS_NK-vs-Control_NK	adaptor related protein complex 2 subunit alpha 1 [Source:HGNC Symbol;Acc:HGNC:561]
FLI1	3.23588e-41	0.346414	0.28	0.094	1.08525e-36	AS_NK-vs-Control_NK	Fli-1 proto-oncogene, ETS transcription factor [Source:HGNC Symbol;Acc:HGNC:3749]
PTBP3	3.78497e-41	0.390247	0.495	0.246	1.2694e-36	AS_NK-vs-Control_NK	polypyrimidine tract binding protein 3 [Source:HGNC Symbol;Acc:HGNC:10253]
NCR1	3.83612e-41	0.348388	0.294	0.104	1.28656e-36	AS_NK-vs-Control_NK	natural cytotoxicity triggering receptor 1 [Source:HGNC Symbol;Acc:HGNC:6731]
NFATC3	5.11404e-41	0.386725	0.386	0.168	1.71515e-36	AS_NK-vs-Control_NK	nuclear factor of activated T cells 3 [Source:HGNC Symbol;Acc:HGNC:7777]
GPATCH8	5.28346e-41	0.365842	0.434	0.2	1.77197e-36	AS_NK-vs-Control_NK	G-patch domain containing 8 [Source:HGNC Symbol;Acc:HGNC:29066]
SCGB1D2	6.64537e-41	-1.54031	0.162	0.303	2.22872e-36	AS_NK-vs-Control_NK	secretoglobin family 1D member 2 [Source:HGNC Symbol;Acc:HGNC:18396]
CYTH4	7.25692e-41	0.331458	0.331	0.126	2.43383e-36	AS_NK-vs-Control_NK	cytohesin 4 [Source:HGNC Symbol;Acc:HGNC:9505]
RASA2	7.54852e-41	0.323787	0.49	0.237	2.53162e-36	AS_NK-vs-Control_NK	RAS p21 protein activator 2 [Source:HGNC Symbol;Acc:HGNC:9872]
NACA	1.08468e-40	-0.41684	0.888	0.896	3.63779e-36	AS_NK-vs-Control_NK	nascent polypeptide associated complex subunit alpha [Source:HGNC Symbol;Acc:HGNC:7629]
ARID1A	1.09652e-40	0.360761	0.458	0.218	3.6775e-36	AS_NK-vs-Control_NK	AT-rich interaction domain 1A [Source:HGNC Symbol;Acc:HGNC:11110]
OSBPL3	1.2071e-40	0.384917	0.271	0.09	4.04837e-36	AS_NK-vs-Control_NK	oxysterol binding protein like 3 [Source:HGNC Symbol;Acc:HGNC:16370]
RPS14	1.23878e-40	-0.36356	0.943	0.96	4.15462e-36	AS_NK-vs-Control_NK	ribosomal protein S14 [Source:HGNC Symbol;Acc:HGNC:10387]
ATF7IP	1.34875e-40	0.383333	0.461	0.219	4.52344e-36	AS_NK-vs-Control_NK	activating transcription factor 7 interacting protein [Source:HGNC Symbol;Acc:HGNC:20092]
ZNF292	1.43623e-40	0.447529	0.533	0.281	4.81683e-36	AS_NK-vs-Control_NK	zinc finger protein 292 [Source:HGNC Symbol;Acc:HGNC:18410]
ARHGEF3	1.63665e-40	0.366006	0.323	0.125	5.489e-36	AS_NK-vs-Control_NK	Rho guanine nucleotide exchange factor 3 [Source:HGNC Symbol;Acc:HGNC:683]
AL360012.1	1.65895e-40	0.61602	0.316	0.124	5.5638e-36	AS_NK-vs-Control_NK	RNA, U11 small nuclear
XCL2	1.77422e-40	-1.03941	0.686	0.766	5.95037e-36	AS_NK-vs-Control_NK	X-C motif chemokine ligand 2 [Source:HGNC Symbol;Acc:HGNC:10646]
ATRX	1.81059e-40	0.451236	0.695	0.427	6.07234e-36	AS_NK-vs-Control_NK	ATRX chromatin remodeler [Source:HGNC Symbol;Acc:HGNC:886]
ADD3	1.92948e-40	0.321622	0.359	0.146	6.47108e-36	AS_NK-vs-Control_NK	adducin 3 [Source:HGNC Symbol;Acc:HGNC:245]
CCND2	1.9765e-40	0.47938	0.736	0.504	6.6288e-36	AS_NK-vs-Control_NK	cyclin D2 [Source:HGNC Symbol;Acc:HGNC:1583]
ZEB1	2.73106e-40	0.405174	0.382	0.165	9.15942e-36	AS_NK-vs-Control_NK	zinc finger E-box binding homeobox 1 [Source:HGNC Symbol;Acc:HGNC:11642]
BTG1	3.41501e-40	0.482118	0.963	0.851	1.14532e-35	AS_NK-vs-Control_NK	BTG anti-proliferation factor 1 [Source:HGNC Symbol;Acc:HGNC:1130]
SYTL3	3.62764e-40	0.311984	0.506	0.252	1.21664e-35	AS_NK-vs-Control_NK	synaptotagmin like 3 [Source:HGNC Symbol;Acc:HGNC:15587]
ANXA1	4.23029e-40	-0.94464	0.554	0.63	1.41876e-35	AS_NK-vs-Control_NK	annexin A1 [Source:HGNC Symbol;Acc:HGNC:533]
TC2N	5.60297e-40	0.435528	0.406	0.186	1.87912e-35	AS_NK-vs-Control_NK	tandem C2 domains, nuclear [Source:HGNC Symbol;Acc:HGNC:19859]
ACTR3	7.14823e-40	0.410578	0.67	0.415	2.39737e-35	AS_NK-vs-Control_NK	actin related protein 3 [Source:HGNC Symbol;Acc:HGNC:170]
FOXN3	7.21294e-40	0.373622	0.488	0.244	2.41908e-35	AS_NK-vs-Control_NK	forkhead box N3 [Source:HGNC Symbol;Acc:HGNC:1928]
TESC	7.36922e-40	0.414118	0.388	0.176	2.47149e-35	AS_NK-vs-Control_NK	tescalcin [Source:HGNC Symbol;Acc:HGNC:26065]
RPS19	7.45127e-40	-0.353356	0.98	0.978	2.49901e-35	AS_NK-vs-Control_NK	ribosomal protein S19 [Source:HGNC Symbol;Acc:HGNC:10402]
SPTLC2	7.58474e-40	0.345409	0.288	0.102	2.54377e-35	AS_NK-vs-Control_NK	serine palmitoyltransferase long chain base subunit 2 [Source:HGNC Symbol;Acc:HGNC:11278]
EPRS	8.15902e-40	0.284887	0.342	0.136	2.73637e-35	AS_NK-vs-Control_NK
CEP350	9.2456e-40	0.384315	0.469	0.228	3.10079e-35	AS_NK-vs-Control_NK	centrosomal protein 350 [Source:HGNC Symbol;Acc:HGNC:24238]
TNRC6A	9.52766e-40	0.331233	0.325	0.125	3.19539e-35	AS_NK-vs-Control_NK	trinucleotide repeat containing adaptor 6A [Source:HGNC Symbol;Acc:HGNC:11969]
ARAP2	1.25497e-39	0.521555	0.638	0.39	4.20891e-35	AS_NK-vs-Control_NK	ArfGAP with RhoGAP domain, ankyrin repeat and PH domain 2 [Source:HGNC Symbol;Acc:HGNC:16924]
SH2D3C	1.27831e-39	0.277149	0.258	0.081	4.28719e-35	AS_NK-vs-Control_NK	SH2 domain containing 3C [Source:HGNC Symbol;Acc:HGNC:16884]
NCOA2	1.28106e-39	0.351278	0.337	0.135	4.29641e-35	AS_NK-vs-Control_NK	nuclear receptor coactivator 2 [Source:HGNC Symbol;Acc:HGNC:7669]
ZBTB38	1.57574e-39	0.369301	0.4	0.183	5.28472e-35	AS_NK-vs-Control_NK	zinc finger and BTB domain containing 38 [Source:HGNC Symbol;Acc:HGNC:26636]
IGF2R	1.65197e-39	0.318414	0.361	0.148	5.54038e-35	AS_NK-vs-Control_NK	insulin like growth factor 2 receptor [Source:HGNC Symbol;Acc:HGNC:5467]
ZFP36L2	2.03795e-39	0.483076	0.901	0.73	6.83486e-35	AS_NK-vs-Control_NK	ZFP36 ring finger protein like 2 [Source:HGNC Symbol;Acc:HGNC:1108]
COX6A1	2.12274e-39	-0.759089	0.479	0.558	7.11923e-35	AS_NK-vs-Control_NK	cytochrome c oxidase subunit 6A1 [Source:HGNC Symbol;Acc:HGNC:2277]
SACM1L	2.32461e-39	0.341796	0.521	0.273	7.79627e-35	AS_NK-vs-Control_NK	SAC1 like phosphatidylinositide phosphatase [Source:HGNC Symbol;Acc:HGNC:17059]
RBM23	2.43763e-39	0.355864	0.338	0.136	8.17533e-35	AS_NK-vs-Control_NK	RNA binding motif protein 23 [Source:HGNC Symbol;Acc:HGNC:20155]
PIP4K2A	2.60866e-39	0.384441	0.625	0.36	8.74893e-35	AS_NK-vs-Control_NK	phosphatidylinositol-5-phosphate 4-kinase type 2 alpha [Source:HGNC Symbol;Acc:HGNC:8997]
USP47	2.61442e-39	0.372711	0.5	0.257	8.76824e-35	AS_NK-vs-Control_NK	ubiquitin specific peptidase 47 [Source:HGNC Symbol;Acc:HGNC:20076]
DENND2D	2.69271e-39	0.324159	0.31	0.115	9.03082e-35	AS_NK-vs-Control_NK	DENN domain containing 2D [Source:HGNC Symbol;Acc:HGNC:26192]
KIF2A	2.87243e-39	0.343437	0.436	0.205	9.63355e-35	AS_NK-vs-Control_NK	kinesin family member 2A [Source:HGNC Symbol;Acc:HGNC:6318]
NR4A2	3.01622e-39	0.617249	0.87	0.741	1.01158e-34	AS_NK-vs-Control_NK	nuclear receptor subfamily 4 group A member 2 [Source:HGNC Symbol;Acc:HGNC:7981]
TRAF3IP3	3.34539e-39	0.374188	0.42	0.196	1.12198e-34	AS_NK-vs-Control_NK	TRAF3 interacting protein 3 [Source:HGNC Symbol;Acc:HGNC:30766]
CCL3L1	3.45949e-39	0.669122	0.372	0.167	1.16024e-34	AS_NK-vs-Control_NK	C-C motif chemokine ligand 3 like 1 [Source:HGNC Symbol;Acc:HGNC:10628]
ATP8B4	5.16063e-39	0.377194	0.435	0.209	1.73077e-34	AS_NK-vs-Control_NK	ATPase phospholipid transporting 8B4 (putative) [Source:HGNC Symbol;Acc:HGNC:13536]
PCM1	7.86078e-39	0.40974	0.656	0.395	2.63635e-34	AS_NK-vs-Control_NK	pericentriolar material 1 [Source:HGNC Symbol;Acc:HGNC:8727]
NARF	1.00699e-38	0.346585	0.381	0.169	3.37723e-34	AS_NK-vs-Control_NK	nuclear prelamin A recognition factor [Source:HGNC Symbol;Acc:HGNC:29916]
RASAL3	1.40061e-38	0.315172	0.394	0.172	4.69735e-34	AS_NK-vs-Control_NK	RAS protein activator like 3 [Source:HGNC Symbol;Acc:HGNC:26129]
SLFN12L	1.51091e-38	0.378493	0.426	0.2	5.06728e-34	AS_NK-vs-Control_NK	schlafen family member 12 like [Source:HGNC Symbol;Acc:HGNC:33920]
TACC1	2.09366e-38	0.33136	0.488	0.242	7.0217e-34	AS_NK-vs-Control_NK	transforming acidic coiled-coil containing protein 1 [Source:HGNC Symbol;Acc:HGNC:11522]
MT-ND2	2.43208e-38	0.259859	0.992	0.969	8.15671e-34	AS_NK-vs-Control_NK	mitochondrially encoded NADH:ubiquinone oxidoreductase core subunit 2 [Source:HGNC Symbol;Acc:HGNC:7456]
RSRC1	2.48381e-38	0.36225	0.311	0.122	8.33021e-34	AS_NK-vs-Control_NK	arginine and serine rich coiled-coil 1 [Source:HGNC Symbol;Acc:HGNC:24152]
TGFBR1	2.50521e-38	0.36039	0.312	0.122	8.40198e-34	AS_NK-vs-Control_NK	transforming growth factor beta receptor 1 [Source:HGNC Symbol;Acc:HGNC:11772]
PIKFYVE	2.68825e-38	0.309759	0.251	0.081	9.01585e-34	AS_NK-vs-Control_NK	phosphoinositide kinase, FYVE-type zinc finger containing [Source:HGNC Symbol;Acc:HGNC:23785]
MARK2	2.98058e-38	0.329074	0.338	0.137	9.99628e-34	AS_NK-vs-Control_NK	microtubule affinity regulating kinase 2 [Source:HGNC Symbol;Acc:HGNC:3332]
PILRB	3.62795e-38	0.295809	0.379	0.163	1.21674e-33	AS_NK-vs-Control_NK	paired immunoglobin like type 2 receptor beta [Source:HGNC Symbol;Acc:HGNC:18297]
ROCK1	3.70767e-38	0.364287	0.647	0.387	1.24348e-33	AS_NK-vs-Control_NK	Rho associated coiled-coil containing protein kinase 1 [Source:HGNC Symbol;Acc:HGNC:10251]
CNTRL	4.22453e-38	0.40615	0.352	0.151	1.41682e-33	AS_NK-vs-Control_NK	centriolin [Source:HGNC Symbol;Acc:HGNC:1858]
RBM6	4.31906e-38	0.348303	0.41	0.19	1.44853e-33	AS_NK-vs-Control_NK	RNA binding motif protein 6 [Source:HGNC Symbol;Acc:HGNC:9903]
S100PBP	4.73822e-38	0.313916	0.326	0.128	1.5891e-33	AS_NK-vs-Control_NK	S100P binding protein [Source:HGNC Symbol;Acc:HGNC:25768]
NR4A1	6.08724e-38	0.533052	0.788	0.574	2.04154e-33	AS_NK-vs-Control_NK	nuclear receptor subfamily 4 group A member 1 [Source:HGNC Symbol;Acc:HGNC:7980]
IRF3	6.10972e-38	0.332261	0.376	0.165	2.04908e-33	AS_NK-vs-Control_NK	interferon regulatory factor 3 [Source:HGNC Symbol;Acc:HGNC:6118]
XIST	6.24768e-38	0.467817	0.869	0.675	2.09535e-33	AS_NK-vs-Control_NK	X inactive specific transcript [Source:HGNC Symbol;Acc:HGNC:12810]
TRAF5	6.5154e-38	0.333955	0.45	0.216	2.18514e-33	AS_NK-vs-Control_NK	TNF receptor associated factor 5 [Source:HGNC Symbol;Acc:HGNC:12035]
SMG1	6.69572e-38	0.434473	0.674	0.417	2.24561e-33	AS_NK-vs-Control_NK	SMG1 nonsense mediated mRNA decay associated PI3K related kinase [Source:HGNC Symbol;Acc:HGNC:30045]
WNK1	7.64845e-38	0.344583	0.452	0.219	2.56514e-33	AS_NK-vs-Control_NK	WNK lysine deficient protein kinase 1 [Source:HGNC Symbol;Acc:HGNC:14540]
SCAF11	7.82113e-38	0.399927	0.691	0.438	2.62305e-33	AS_NK-vs-Control_NK	SR-related CTD associated factor 11 [Source:HGNC Symbol;Acc:HGNC:10784]
GCC2	8.98485e-38	0.411581	0.559	0.312	3.01334e-33	AS_NK-vs-Control_NK	GRIP and coiled-coil domain containing 2 [Source:HGNC Symbol;Acc:HGNC:23218]
WDR70	9.26087e-38	0.324972	0.27	0.095	3.10591e-33	AS_NK-vs-Control_NK	WD repeat domain 70 [Source:HGNC Symbol;Acc:HGNC:25495]
PUM2	9.63708e-38	0.327149	0.35	0.148	3.23208e-33	AS_NK-vs-Control_NK	pumilio RNA binding family member 2 [Source:HGNC Symbol;Acc:HGNC:14958]
TECR	1.03571e-37	0.336225	0.347	0.145	3.47357e-33	AS_NK-vs-Control_NK	trans-2,3-enoyl-CoA reductase [Source:HGNC Symbol;Acc:HGNC:4551]
CCDC69	1.23527e-37	0.316948	0.406	0.185	4.14285e-33	AS_NK-vs-Control_NK	coiled-coil domain containing 69 [Source:HGNC Symbol;Acc:HGNC:24487]
GOLGA2	1.36952e-37	0.326316	0.33	0.134	4.5931e-33	AS_NK-vs-Control_NK	golgin A2 [Source:HGNC Symbol;Acc:HGNC:4425]
PRKACB	1.59773e-37	0.372569	0.455	0.224	5.35846e-33	AS_NK-vs-Control_NK	protein kinase cAMP-activated catalytic subunit beta [Source:HGNC Symbol;Acc:HGNC:9381]
TET2	1.9141e-37	0.321353	0.354	0.149	6.41952e-33	AS_NK-vs-Control_NK	tet methylcytosine dioxygenase 2 [Source:HGNC Symbol;Acc:HGNC:25941]
FAM49A	2.06315e-37	0.337618	0.267	0.094	6.91939e-33	AS_NK-vs-Control_NK
BCL2L11	2.07484e-37	0.449843	0.363	0.163	6.9586e-33	AS_NK-vs-Control_NK	BCL2 like 11 [Source:HGNC Symbol;Acc:HGNC:994]
EHMT1	2.07574e-37	0.335531	0.357	0.153	6.96162e-33	AS_NK-vs-Control_NK	euchromatic histone lysine methyltransferase 1 [Source:HGNC Symbol;Acc:HGNC:24650]
GRK2	2.10524e-37	0.306297	0.545	0.286	7.06054e-33	AS_NK-vs-Control_NK	G protein-coupled receptor kinase 2 [Source:HGNC Symbol;Acc:HGNC:289]
ZMYND8	2.24279e-37	0.381957	0.338	0.141	7.52187e-33	AS_NK-vs-Control_NK	zinc finger MYND-type containing 8 [Source:HGNC Symbol;Acc:HGNC:9397]
SAMD9L	2.63106e-37	0.340738	0.289	0.108	8.82405e-33	AS_NK-vs-Control_NK	sterile alpha motif domain containing 9 like [Source:HGNC Symbol;Acc:HGNC:1349]
TMEM131	2.9201e-37	0.338044	0.307	0.12	9.79344e-33	AS_NK-vs-Control_NK	transmembrane protein 131 [Source:HGNC Symbol;Acc:HGNC:30366]
MPHOSPH9	2.97442e-37	0.344058	0.262	0.091	9.97559e-33	AS_NK-vs-Control_NK	M-phase phosphoprotein 9 [Source:HGNC Symbol;Acc:HGNC:7215]
CYFIP2	3.27804e-37	0.332511	0.403	0.184	1.09939e-32	AS_NK-vs-Control_NK	cytoplasmic FMR1 interacting protein 2 [Source:HGNC Symbol;Acc:HGNC:13760]
BIN2	3.75809e-37	0.348734	0.479	0.245	1.26039e-32	AS_NK-vs-Control_NK	bridging integrator 2 [Source:HGNC Symbol;Acc:HGNC:1053]
CD38	4.51287e-37	0.390467	0.505	0.268	1.51353e-32	AS_NK-vs-Control_NK	CD38 molecule [Source:HGNC Symbol;Acc:HGNC:1667]
TUT4	5.01496e-37	0.447525	0.551	0.312	1.68192e-32	AS_NK-vs-Control_NK	terminal uridylyl transferase 4 [Source:HGNC Symbol;Acc:HGNC:28981]
PTPN4	5.03409e-37	0.295587	0.509	0.263	1.68833e-32	AS_NK-vs-Control_NK	protein tyrosine phosphatase non-receptor type 4 [Source:HGNC Symbol;Acc:HGNC:9656]
HERC2	6.71273e-37	0.377161	0.388	0.181	2.25132e-32	AS_NK-vs-Control_NK	HECT and RLD domain containing E3 ubiquitin protein ligase 2 [Source:HGNC Symbol;Acc:HGNC:4868]
NKTR	6.97685e-37	0.394854	0.704	0.45	2.3399e-32	AS_NK-vs-Control_NK	natural killer cell triggering receptor [Source:HGNC Symbol;Acc:HGNC:7833]
HSP90AB1	7.19086e-37	-0.469408	0.928	0.915	2.41167e-32	AS_NK-vs-Control_NK	heat shock protein 90 alpha family class B member 1 [Source:HGNC Symbol;Acc:HGNC:5258]
HDAC7	7.35154e-37	0.308567	0.294	0.111	2.46556e-32	AS_NK-vs-Control_NK	histone deacetylase 7 [Source:HGNC Symbol;Acc:HGNC:14067]
JAKMIP2	7.98879e-37	0.355396	0.27	0.097	2.67928e-32	AS_NK-vs-Control_NK	janus kinase and microtubule interacting protein 2 [Source:HGNC Symbol;Acc:HGNC:29067]
PRDM1	8.2327e-37	0.408328	0.347	0.151	2.76108e-32	AS_NK-vs-Control_NK	PR/SET domain 1 [Source:HGNC Symbol;Acc:HGNC:9346]
GIMAP7	8.44144e-37	0.386401	0.458	0.229	2.83109e-32	AS_NK-vs-Control_NK	GTPase, IMAP family member 7 [Source:HGNC Symbol;Acc:HGNC:22404]
GZMB	1.04229e-36	0.621368	0.527	0.321	3.49565e-32	AS_NK-vs-Control_NK	granzyme B [Source:HGNC Symbol;Acc:HGNC:4709]
ARID1B	1.11058e-36	0.329298	0.516	0.272	3.72467e-32	AS_NK-vs-Control_NK	AT-rich interaction domain 1B [Source:HGNC Symbol;Acc:HGNC:18040]
ATP2B4	1.17527e-36	0.325885	0.41	0.192	3.94161e-32	AS_NK-vs-Control_NK	ATPase plasma membrane Ca2+ transporting 4 [Source:HGNC Symbol;Acc:HGNC:817]
NFATC2IP	1.2752e-36	0.409797	0.396	0.187	4.27678e-32	AS_NK-vs-Control_NK	nuclear factor of activated T cells 2 interacting protein [Source:HGNC Symbol;Acc:HGNC:25906]
THOC2	1.38562e-36	0.312244	0.431	0.206	4.64709e-32	AS_NK-vs-Control_NK	THO complex 2 [Source:HGNC Symbol;Acc:HGNC:19073]
MEF2A	1.80928e-36	0.341788	0.385	0.174	6.06797e-32	AS_NK-vs-Control_NK	myocyte enhancer factor 2A [Source:HGNC Symbol;Acc:HGNC:6993]
CCAR1	1.94506e-36	0.327717	0.391	0.179	6.52335e-32	AS_NK-vs-Control_NK	cell division cycle and apoptosis regulator 1 [Source:HGNC Symbol;Acc:HGNC:24236]
PRKCH	2.10261e-36	0.373463	0.602	0.346	7.05175e-32	AS_NK-vs-Control_NK	protein kinase C eta [Source:HGNC Symbol;Acc:HGNC:9403]
PPP3CA	2.31497e-36	0.339927	0.491	0.256	7.76396e-32	AS_NK-vs-Control_NK	protein phosphatase 3 catalytic subunit alpha [Source:HGNC Symbol;Acc:HGNC:9314]
HSP90AA1	2.32114e-36	0.441737	0.978	0.948	7.78464e-32	AS_NK-vs-Control_NK	heat shock protein 90 alpha family class A member 1 [Source:HGNC Symbol;Acc:HGNC:5253]
CD96	2.7571e-36	0.379277	0.749	0.508	9.24676e-32	AS_NK-vs-Control_NK	CD96 molecule [Source:HGNC Symbol;Acc:HGNC:16892]
APOBEC3C	4.31496e-36	0.303199	0.41	0.193	1.44715e-31	AS_NK-vs-Control_NK	apolipoprotein B mRNA editing enzyme catalytic subunit 3C [Source:HGNC Symbol;Acc:HGNC:17353]
MED1	5.51656e-36	0.298336	0.262	0.092	1.85014e-31	AS_NK-vs-Control_NK	mediator complex subunit 1 [Source:HGNC Symbol;Acc:HGNC:9234]
KLRC1	6.70704e-36	0.388105	0.756	0.513	2.24941e-31	AS_NK-vs-Control_NK	killer cell lectin like receptor C1 [Source:HGNC Symbol;Acc:HGNC:6374]
CREB1	6.87134e-36	0.320684	0.283	0.106	2.30451e-31	AS_NK-vs-Control_NK	cAMP responsive element binding protein 1 [Source:HGNC Symbol;Acc:HGNC:2345]
RAB1B	7.06549e-36	0.265366	0.375	0.166	2.36962e-31	AS_NK-vs-Control_NK	RAB1B, member RAS oncogene family [Source:HGNC Symbol;Acc:HGNC:18370]
ITPR2	7.59854e-36	0.325351	0.317	0.13	2.5484e-31	AS_NK-vs-Control_NK	inositol 1,4,5-trisphosphate receptor type 2 [Source:HGNC Symbol;Acc:HGNC:6181]
GAS7	7.93966e-36	0.313057	0.266	0.094	2.6628e-31	AS_NK-vs-Control_NK	growth arrest specific 7 [Source:HGNC Symbol;Acc:HGNC:4169]
PTPRC	8.60891e-36	0.357244	0.932	0.815	2.88726e-31	AS_NK-vs-Control_NK	protein tyrosine phosphatase receptor type C [Source:HGNC Symbol;Acc:HGNC:9666]
MUM1	1.06732e-35	0.311487	0.322	0.133	3.57958e-31	AS_NK-vs-Control_NK
RBMS1	1.44979e-35	0.328101	0.492	0.256	4.8623e-31	AS_NK-vs-Control_NK	RNA binding motif single stranded interacting protein 1 [Source:HGNC Symbol;Acc:HGNC:9907]
ROCK2	1.75672e-35	0.328414	0.265	0.096	5.89168e-31	AS_NK-vs-Control_NK	Rho associated coiled-coil containing protein kinase 2 [Source:HGNC Symbol;Acc:HGNC:10252]
HINT1	1.96822e-35	-0.659722	0.574	0.637	6.60101e-31	AS_NK-vs-Control_NK	histidine triad nucleotide binding protein 1 [Source:HGNC Symbol;Acc:HGNC:4912]
PBRM1	2.09266e-35	0.330698	0.394	0.185	7.01836e-31	AS_NK-vs-Control_NK	polybromo 1 [Source:HGNC Symbol;Acc:HGNC:30064]
IQGAP1	2.16684e-35	0.392639	0.758	0.526	7.26716e-31	AS_NK-vs-Control_NK	IQ motif containing GTPase activating protein 1 [Source:HGNC Symbol;Acc:HGNC:6110]
ASH1L	2.17005e-35	0.332349	0.549	0.305	7.27792e-31	AS_NK-vs-Control_NK	ASH1 like histone lysine methyltransferase [Source:HGNC Symbol;Acc:HGNC:19088]
FAM208A	2.52912e-35	0.325544	0.335	0.142	8.48216e-31	AS_NK-vs-Control_NK
MT1X	2.56554e-35	-1.01156	0.137	0.266	8.60431e-31	AS_NK-vs-Control_NK	metallothionein 1X [Source:HGNC Symbol;Acc:HGNC:7405]
RASSF5	3.00168e-35	0.287631	0.476	0.24	1.0067e-30	AS_NK-vs-Control_NK	Ras association domain family member 5 [Source:HGNC Symbol;Acc:HGNC:17609]
ITCH	3.6911e-35	0.341082	0.37	0.17	1.23792e-30	AS_NK-vs-Control_NK	itchy E3 ubiquitin protein ligase [Source:HGNC Symbol;Acc:HGNC:13890]
RPL22	4.64289e-35	-0.413812	0.861	0.87	1.55713e-30	AS_NK-vs-Control_NK	ribosomal protein L22 [Source:HGNC Symbol;Acc:HGNC:10315]
ZNF652	5.30119e-35	0.296531	0.305	0.122	1.77791e-30	AS_NK-vs-Control_NK	zinc finger protein 652 [Source:HGNC Symbol;Acc:HGNC:29147]
AP3B1	6.7306e-35	0.305209	0.34	0.146	2.25731e-30	AS_NK-vs-Control_NK	adaptor related protein complex 3 subunit beta 1 [Source:HGNC Symbol;Acc:HGNC:566]
SIPA1	7.33625e-35	0.296826	0.364	0.162	2.46043e-30	AS_NK-vs-Control_NK	signal-induced proliferation-associated 1 [Source:HGNC Symbol;Acc:HGNC:10885]
EFCAB14	8.0063e-35	0.298538	0.308	0.125	2.68515e-30	AS_NK-vs-Control_NK	EF-hand calcium binding domain 14 [Source:HGNC Symbol;Acc:HGNC:29051]
MYSM1	1.04421e-34	0.317264	0.327	0.138	3.50206e-30	AS_NK-vs-Control_NK	Myb like, SWIRM and MPN domains 1 [Source:HGNC Symbol;Acc:HGNC:29401]
AC007952.4	1.10212e-34	0.450424	0.44	0.228	3.69629e-30	AS_NK-vs-Control_NK	novel transcript
SETD3	1.19351e-34	0.308003	0.277	0.105	4.0028e-30	AS_NK-vs-Control_NK	SET domain containing 3, actin histidine methyltransferase [Source:HGNC Symbol;Acc:HGNC:20493]
FMNL3	1.69142e-34	0.30495	0.272	0.102	5.67268e-30	AS_NK-vs-Control_NK	formin like 3 [Source:HGNC Symbol;Acc:HGNC:23698]
RUNX1	1.83576e-34	0.291795	0.324	0.135	6.15676e-30	AS_NK-vs-Control_NK	RUNX family transcription factor 1 [Source:HGNC Symbol;Acc:HGNC:10471]
GATA3	2.02321e-34	0.373602	0.537	0.304	6.78546e-30	AS_NK-vs-Control_NK	GATA binding protein 3 [Source:HGNC Symbol;Acc:HGNC:4172]
ARHGAP45	2.1043e-34	0.276843	0.434	0.214	7.05738e-30	AS_NK-vs-Control_NK	Rho GTPase activating protein 45 [Source:HGNC Symbol;Acc:HGNC:17102]
RNF130	2.17943e-34	0.281331	0.346	0.151	7.30937e-30	AS_NK-vs-Control_NK	ring finger protein 130 [Source:HGNC Symbol;Acc:HGNC:18280]
HNRNPH1	2.23401e-34	-0.68703	0.798	0.771	7.49243e-30	AS_NK-vs-Control_NK	heterogeneous nuclear ribonucleoprotein H1 [Source:HGNC Symbol;Acc:HGNC:5041]
TAPBP	2.30927e-34	0.297853	0.688	0.428	7.74484e-30	AS_NK-vs-Control_NK	TAP binding protein [Source:HGNC Symbol;Acc:HGNC:11566]
USP34	3.21117e-34	0.372543	0.571	0.325	1.07696e-29	AS_NK-vs-Control_NK	ubiquitin specific peptidase 34 [Source:HGNC Symbol;Acc:HGNC:20066]
EPB41	3.73486e-34	0.37336	0.402	0.197	1.2526e-29	AS_NK-vs-Control_NK	erythrocyte membrane protein band 4.1 [Source:HGNC Symbol;Acc:HGNC:3377]
OSBPL8	3.82756e-34	0.307695	0.511	0.272	1.28369e-29	AS_NK-vs-Control_NK	oxysterol binding protein like 8 [Source:HGNC Symbol;Acc:HGNC:16396]
PIK3CD	4.70173e-34	0.287266	0.349	0.154	1.57687e-29	AS_NK-vs-Control_NK	phosphatidylinositol-4,5-bisphosphate 3-kinase catalytic subunit delta [Source:HGNC Symbol;Acc:HGNC:8977]
THUMPD3-AS1	4.94716e-34	0.366732	0.351	0.161	1.65918e-29	AS_NK-vs-Control_NK	THUMPD3 antisense RNA 1 [Source:HGNC Symbol;Acc:HGNC:44478]
SEC31A	6.48716e-34	0.319883	0.425	0.209	2.17567e-29	AS_NK-vs-Control_NK	SEC31 homolog A, COPII coat complex component [Source:HGNC Symbol;Acc:HGNC:17052]
SNX18	7.68801e-34	0.28914	0.28	0.108	2.5784e-29	AS_NK-vs-Control_NK	sorting nexin 18 [Source:HGNC Symbol;Acc:HGNC:19245]
SCLT1	7.71483e-34	0.349772	0.327	0.141	2.5874e-29	AS_NK-vs-Control_NK	sodium channel and clathrin linker 1 [Source:HGNC Symbol;Acc:HGNC:26406]
GLCCI1	7.78414e-34	0.304854	0.298	0.12	2.61065e-29	AS_NK-vs-Control_NK	glucocorticoid induced 1 [Source:HGNC Symbol;Acc:HGNC:18713]
EIF5	7.82226e-34	0.381558	0.833	0.622	2.62343e-29	AS_NK-vs-Control_NK	eukaryotic translation initiation factor 5 [Source:HGNC Symbol;Acc:HGNC:3299]
PDS5A	7.83979e-34	0.304617	0.364	0.166	2.62931e-29	AS_NK-vs-Control_NK	PDS5 cohesin associated factor A [Source:HGNC Symbol;Acc:HGNC:29088]
CAB39	7.90127e-34	0.258895	0.321	0.135	2.64993e-29	AS_NK-vs-Control_NK	calcium binding protein 39 [Source:HGNC Symbol;Acc:HGNC:20292]
ADAM10	8.38393e-34	0.258017	0.378	0.172	2.8118e-29	AS_NK-vs-Control_NK	ADAM metallopeptidase domain 10 [Source:HGNC Symbol;Acc:HGNC:188]
GIGYF2	9.43833e-34	0.307561	0.304	0.124	3.16543e-29	AS_NK-vs-Control_NK	GRB10 interacting GYF protein 2 [Source:HGNC Symbol;Acc:HGNC:11960]
HCLS1	9.7305e-34	0.300289	0.507	0.269	3.26342e-29	AS_NK-vs-Control_NK	hematopoietic cell-specific Lyn substrate 1 [Source:HGNC Symbol;Acc:HGNC:4844]
VIM	9.78046e-34	-0.502143	0.823	0.837	3.28017e-29	AS_NK-vs-Control_NK	vimentin [Source:HGNC Symbol;Acc:HGNC:12692]
SCAPER	1.26407e-33	0.344513	0.286	0.115	4.23945e-29	AS_NK-vs-Control_NK	S-phase cyclin A associated protein in the ER [Source:HGNC Symbol;Acc:HGNC:13081]
JOSD1	1.4783e-33	0.368447	0.539	0.305	4.95791e-29	AS_NK-vs-Control_NK	Josephin domain containing 1 [Source:HGNC Symbol;Acc:HGNC:28953]
DCAF7	1.51051e-33	0.272412	0.301	0.121	5.06595e-29	AS_NK-vs-Control_NK	DDB1 and CUL4 associated factor 7 [Source:HGNC Symbol;Acc:HGNC:30915]
TPT1	1.54154e-33	-0.26875	0.995	0.994	5.17e-29	AS_NK-vs-Control_NK	tumor protein, translationally-controlled 1 [Source:HGNC Symbol;Acc:HGNC:12022]
AL355075.4	1.82613e-33	0.558427	0.258	0.097	6.12448e-29	AS_NK-vs-Control_NK	ribonuclease P RNA component H1
RECQL	1.86303e-33	0.315666	0.296	0.122	6.24823e-29	AS_NK-vs-Control_NK	RecQ like helicase [Source:HGNC Symbol;Acc:HGNC:9948]
ADAMTS1	1.94557e-33	0.721927	0.35	0.166	6.52505e-29	AS_NK-vs-Control_NK	ADAM metallopeptidase with thrombospondin type 1 motif 1 [Source:HGNC Symbol;Acc:HGNC:217]
DYNC1H1	1.95919e-33	0.351805	0.611	0.365	6.57072e-29	AS_NK-vs-Control_NK	dynein cytoplasmic 1 heavy chain 1 [Source:HGNC Symbol;Acc:HGNC:2961]
TTN	1.98696e-33	0.859327	0.522	0.314	6.66388e-29	AS_NK-vs-Control_NK	titin [Source:HGNC Symbol;Acc:HGNC:12403]
MAN1A2	2.28577e-33	0.270219	0.33	0.142	7.666e-29	AS_NK-vs-Control_NK	mannosidase alpha class 1A member 2 [Source:HGNC Symbol;Acc:HGNC:6822]
SMAD2	2.32047e-33	0.326786	0.278	0.109	7.7824e-29	AS_NK-vs-Control_NK	SMAD family member 2 [Source:HGNC Symbol;Acc:HGNC:6768]
DIP2A	2.83204e-33	0.347683	0.376	0.177	9.49809e-29	AS_NK-vs-Control_NK	disco interacting protein 2 homolog A [Source:HGNC Symbol;Acc:HGNC:17217]
GON4L	3.55319e-33	0.278131	0.327	0.142	1.19167e-28	AS_NK-vs-Control_NK	gon-4 like [Source:HGNC Symbol;Acc:HGNC:25973]
ZBTB20	3.55979e-33	0.45127	0.526	0.3	1.19388e-28	AS_NK-vs-Control_NK	zinc finger and BTB domain containing 20 [Source:HGNC Symbol;Acc:HGNC:13503]
PHYH	3.61148e-33	0.416809	0.295	0.123	1.21122e-28	AS_NK-vs-Control_NK	phytanoyl-CoA 2-hydroxylase [Source:HGNC Symbol;Acc:HGNC:8940]
TARSL2	3.71618e-33	0.361999	0.378	0.179	1.24633e-28	AS_NK-vs-Control_NK
GOPC	4.18923e-33	0.268184	0.329	0.142	1.40498e-28	AS_NK-vs-Control_NK	golgi associated PDZ and coiled-coil motif containing [Source:HGNC Symbol;Acc:HGNC:17643]
TRAPPC10	5.03658e-33	0.314618	0.514	0.279	1.68917e-28	AS_NK-vs-Control_NK	trafficking protein particle complex 10 [Source:HGNC Symbol;Acc:HGNC:11868]
ZNF430	5.19161e-33	0.307541	0.269	0.102	1.74116e-28	AS_NK-vs-Control_NK	zinc finger protein 430 [Source:HGNC Symbol;Acc:HGNC:20808]
STK17A	6.2523e-33	0.386009	0.86	0.691	2.0969e-28	AS_NK-vs-Control_NK	serine/threonine kinase 17a [Source:HGNC Symbol;Acc:HGNC:11395]
LCOR	6.37053e-33	0.296438	0.351	0.158	2.13655e-28	AS_NK-vs-Control_NK	ligand dependent nuclear receptor corepressor [Source:HGNC Symbol;Acc:HGNC:29503]
AHNAK	7.04475e-33	0.440651	0.49	0.273	2.36267e-28	AS_NK-vs-Control_NK	AHNAK nucleoprotein [Source:HGNC Symbol;Acc:HGNC:347]
ERBIN	7.10346e-33	0.298281	0.432	0.216	2.38236e-28	AS_NK-vs-Control_NK	erbb2 interacting protein [Source:HGNC Symbol;Acc:HGNC:15842]
SETD5	7.29466e-33	0.266278	0.348	0.156	2.44648e-28	AS_NK-vs-Control_NK	SET domain containing 5 [Source:HGNC Symbol;Acc:HGNC:25566]
STAG1	7.55678e-33	0.256426	0.337	0.148	2.53439e-28	AS_NK-vs-Control_NK	stromal antigen 1 [Source:HGNC Symbol;Acc:HGNC:11354]
ACAA2	9.4469e-33	0.261072	0.323	0.137	3.1683e-28	AS_NK-vs-Control_NK	acetyl-CoA acyltransferase 2 [Source:HGNC Symbol;Acc:HGNC:83]
YBX1	9.77163e-33	-0.580622	0.687	0.7	3.27721e-28	AS_NK-vs-Control_NK	Y-box binding protein 1 [Source:HGNC Symbol;Acc:HGNC:8014]
IER5L	1.06936e-32	-0.773037	0.18	0.319	3.58641e-28	AS_NK-vs-Control_NK	immediate early response 5 like [Source:HGNC Symbol;Acc:HGNC:23679]
STOM	1.19052e-32	0.250186	0.438	0.219	3.99275e-28	AS_NK-vs-Control_NK	stomatin [Source:HGNC Symbol;Acc:HGNC:3383]
SPG11	1.25915e-32	0.315991	0.262	0.1	4.22294e-28	AS_NK-vs-Control_NK	SPG11 vesicle trafficking associated, spatacsin [Source:HGNC Symbol;Acc:HGNC:11226]
HLA-F	1.26189e-32	0.276265	0.49	0.261	4.23213e-28	AS_NK-vs-Control_NK	major histocompatibility complex, class I, F [Source:HGNC Symbol;Acc:HGNC:4963]
KIDINS220	1.33678e-32	0.291907	0.348	0.159	4.48329e-28	AS_NK-vs-Control_NK	kinase D interacting substrate 220 [Source:HGNC Symbol;Acc:HGNC:29508]
FBXW5	1.83416e-32	0.273161	0.281	0.111	6.15141e-28	AS_NK-vs-Control_NK	F-box and WD repeat domain containing 5 [Source:HGNC Symbol;Acc:HGNC:13613]
PFDN5	2.24118e-32	-0.49851	0.75	0.766	7.51647e-28	AS_NK-vs-Control_NK	prefoldin subunit 5 [Source:HGNC Symbol;Acc:HGNC:8869]
SEC61B	2.32408e-32	-0.686007	0.487	0.562	7.79449e-28	AS_NK-vs-Control_NK	SEC61 translocon subunit beta [Source:HGNC Symbol;Acc:HGNC:16993]
XIAP	2.43896e-32	0.302267	0.303	0.128	8.17977e-28	AS_NK-vs-Control_NK	X-linked inhibitor of apoptosis [Source:HGNC Symbol;Acc:HGNC:592]
CDK5RAP2	2.86125e-32	0.335063	0.263	0.101	9.59607e-28	AS_NK-vs-Control_NK	CDK5 regulatory subunit associated protein 2 [Source:HGNC Symbol;Acc:HGNC:18672]
UBB	2.94919e-32	-0.451382	0.897	0.866	9.89101e-28	AS_NK-vs-Control_NK	ubiquitin B [Source:HGNC Symbol;Acc:HGNC:12463]
RPS6KA3	3.69287e-32	0.337603	0.43	0.221	1.23852e-27	AS_NK-vs-Control_NK	ribosomal protein S6 kinase A3 [Source:HGNC Symbol;Acc:HGNC:10432]
FYN	4.05131e-32	0.295157	0.712	0.458	1.35873e-27	AS_NK-vs-Control_NK	FYN proto-oncogene, Src family tyrosine kinase [Source:HGNC Symbol;Acc:HGNC:4037]
CARD8	4.45536e-32	0.297595	0.313	0.135	1.49424e-27	AS_NK-vs-Control_NK	caspase recruitment domain family member 8 [Source:HGNC Symbol;Acc:HGNC:17057]
PARP4	4.87583e-32	0.296744	0.274	0.108	1.63525e-27	AS_NK-vs-Control_NK	poly(ADP-ribose) polymerase family member 4 [Source:HGNC Symbol;Acc:HGNC:271]
CAMK2D	5.07354e-32	0.293888	0.26	0.1	1.70157e-27	AS_NK-vs-Control_NK	calcium/calmodulin dependent protein kinase II delta [Source:HGNC Symbol;Acc:HGNC:1462]
BAZ1B	5.80308e-32	0.286671	0.42	0.214	1.94624e-27	AS_NK-vs-Control_NK	bromodomain adjacent to zinc finger domain 1B [Source:HGNC Symbol;Acc:HGNC:961]
NFKBIZ	6.53123e-32	0.428027	0.633	0.404	2.19044e-27	AS_NK-vs-Control_NK	NFKB inhibitor zeta [Source:HGNC Symbol;Acc:HGNC:29805]
HELZ	6.67694e-32	0.313237	0.553	0.315	2.23931e-27	AS_NK-vs-Control_NK	helicase with zinc finger [Source:HGNC Symbol;Acc:HGNC:16878]
CYBA	7.63166e-32	-0.601891	0.631	0.674	2.55951e-27	AS_NK-vs-Control_NK	cytochrome b-245 alpha chain [Source:HGNC Symbol;Acc:HGNC:2577]
RAPGEF1	7.97316e-32	0.263373	0.279	0.111	2.67404e-27	AS_NK-vs-Control_NK	Rap guanine nucleotide exchange factor 1 [Source:HGNC Symbol;Acc:HGNC:4568]
NLRC3	8.57264e-32	0.312814	0.302	0.128	2.87509e-27	AS_NK-vs-Control_NK	NLR family CARD domain containing 3 [Source:HGNC Symbol;Acc:HGNC:29889]
CBLB	9.44039e-32	0.307315	0.506	0.275	3.16612e-27	AS_NK-vs-Control_NK	Cbl proto-oncogene B [Source:HGNC Symbol;Acc:HGNC:1542]
ARHGEF1	1.2052e-31	0.294377	0.607	0.368	4.04199e-27	AS_NK-vs-Control_NK	Rho guanine nucleotide exchange factor 1 [Source:HGNC Symbol;Acc:HGNC:681]
RGS2	1.21161e-31	0.492759	0.423	0.226	4.0635e-27	AS_NK-vs-Control_NK	regulator of G protein signaling 2 [Source:HGNC Symbol;Acc:HGNC:9998]
ZNF217	1.40179e-31	0.265851	0.343	0.154	4.70133e-27	AS_NK-vs-Control_NK	zinc finger protein 217 [Source:HGNC Symbol;Acc:HGNC:13009]
CSK	1.78933e-31	0.288416	0.421	0.21	6.00105e-27	AS_NK-vs-Control_NK	C-terminal Src kinase [Source:HGNC Symbol;Acc:HGNC:2444]
NMT2	1.90608e-31	0.302447	0.277	0.113	6.39262e-27	AS_NK-vs-Control_NK	N-myristoyltransferase 2 [Source:HGNC Symbol;Acc:HGNC:7858]
TAF15	2.02227e-31	0.307823	0.435	0.227	6.7823e-27	AS_NK-vs-Control_NK	TATA-box binding protein associated factor 15 [Source:HGNC Symbol;Acc:HGNC:11547]
HSPH1	2.05122e-31	0.49032	0.711	0.478	6.87937e-27	AS_NK-vs-Control_NK	heat shock protein family H (Hsp110) member 1 [Source:HGNC Symbol;Acc:HGNC:16969]
PIAS1	2.32172e-31	0.28291	0.291	0.121	7.78658e-27	AS_NK-vs-Control_NK	protein inhibitor of activated STAT 1 [Source:HGNC Symbol;Acc:HGNC:2752]
B4GALT5	2.53187e-31	0.281332	0.304	0.13	8.49137e-27	AS_NK-vs-Control_NK	beta-1,4-galactosyltransferase 5 [Source:HGNC Symbol;Acc:HGNC:928]
IL2RG	3.07738e-31	0.3509	0.625	0.398	1.03209e-26	AS_NK-vs-Control_NK	interleukin 2 receptor subunit gamma [Source:HGNC Symbol;Acc:HGNC:6010]
NCOA3	3.23181e-31	0.256779	0.297	0.124	1.08388e-26	AS_NK-vs-Control_NK	nuclear receptor coactivator 3 [Source:HGNC Symbol;Acc:HGNC:7670]
SATB1	4.55686e-31	0.280463	0.384	0.188	1.52828e-26	AS_NK-vs-Control_NK	SATB homeobox 1 [Source:HGNC Symbol;Acc:HGNC:10541]
NUTM2B-AS1	4.69142e-31	0.250655	0.312	0.135	1.57341e-26	AS_NK-vs-Control_NK	NUTM2B antisense RNA 1 [Source:HGNC Symbol;Acc:HGNC:51204]
CTCF	5.23127e-31	0.274647	0.357	0.169	1.75447e-26	AS_NK-vs-Control_NK	CCCTC-binding factor [Source:HGNC Symbol;Acc:HGNC:13723]
RRBP1	5.42505e-31	0.361545	0.501	0.284	1.81945e-26	AS_NK-vs-Control_NK	ribosome binding protein 1 [Source:HGNC Symbol;Acc:HGNC:10448]
CCSER2	6.19971e-31	0.339718	0.496	0.274	2.07926e-26	AS_NK-vs-Control_NK	coiled-coil serine rich protein 2 [Source:HGNC Symbol;Acc:HGNC:29197]
BTF3	6.69221e-31	-0.523387	0.701	0.726	2.24443e-26	AS_NK-vs-Control_NK	basic transcription factor 3 [Source:HGNC Symbol;Acc:HGNC:1125]
CDHR1	6.81702e-31	0.352948	0.254	0.099	2.28629e-26	AS_NK-vs-Control_NK	cadherin related family member 1 [Source:HGNC Symbol;Acc:HGNC:14550]
MYO1G	8.32297e-31	0.266962	0.266	0.105	2.79136e-26	AS_NK-vs-Control_NK	myosin IG [Source:HGNC Symbol;Acc:HGNC:13880]
BRD9	8.84239e-31	0.250863	0.377	0.178	2.96556e-26	AS_NK-vs-Control_NK	bromodomain containing 9 [Source:HGNC Symbol;Acc:HGNC:25818]
AGO3	8.9966e-31	0.296991	0.278	0.115	3.01728e-26	AS_NK-vs-Control_NK	argonaute RISC catalytic component 3 [Source:HGNC Symbol;Acc:HGNC:18421]
AUTS2	1.02924e-30	0.274717	0.554	0.316	3.45187e-26	AS_NK-vs-Control_NK	activator of transcription and developmental regulator AUTS2 [Source:HGNC Symbol;Acc:HGNC:14262]
TRMT112	1.11862e-30	-0.726701	0.458	0.529	3.75162e-26	AS_NK-vs-Control_NK	tRNA methyltransferase subunit 11-2 [Source:HGNC Symbol;Acc:HGNC:26940]
CDK13	1.12012e-30	0.363253	0.549	0.326	3.75667e-26	AS_NK-vs-Control_NK	cyclin dependent kinase 13 [Source:HGNC Symbol;Acc:HGNC:1733]
AKAP9	1.2261e-30	0.382089	0.707	0.478	4.1121e-26	AS_NK-vs-Control_NK	A-kinase anchoring protein 9 [Source:HGNC Symbol;Acc:HGNC:379]
IFI16	1.40188e-30	0.330524	0.731	0.496	4.70162e-26	AS_NK-vs-Control_NK	interferon gamma inducible protein 16 [Source:HGNC Symbol;Acc:HGNC:5395]
VPS36	1.44246e-30	0.266641	0.297	0.127	4.83773e-26	AS_NK-vs-Control_NK	vacuolar protein sorting 36 homolog [Source:HGNC Symbol;Acc:HGNC:20312]
CAP1	1.57272e-30	0.28817	0.576	0.338	5.27459e-26	AS_NK-vs-Control_NK	cyclase associated actin cytoskeleton regulatory protein 1 [Source:HGNC Symbol;Acc:HGNC:20040]
PRDM2	1.66857e-30	0.298019	0.561	0.323	5.59604e-26	AS_NK-vs-Control_NK	PR/SET domain 2 [Source:HGNC Symbol;Acc:HGNC:9347]
KLHL24	1.81228e-30	0.365434	0.324	0.149	6.07802e-26	AS_NK-vs-Control_NK	kelch like family member 24 [Source:HGNC Symbol;Acc:HGNC:25947]
ZCCHC7	1.92864e-30	0.272781	0.287	0.12	6.46827e-26	AS_NK-vs-Control_NK	zinc finger CCHC-type containing 7 [Source:HGNC Symbol;Acc:HGNC:26209]
LPP	1.9565e-30	0.300871	0.413	0.21	6.56172e-26	AS_NK-vs-Control_NK	LIM domain containing preferred translocation partner in lipoma [Source:HGNC Symbol;Acc:HGNC:6679]
ELOB	1.99012e-30	-0.6077	0.641	0.653	6.67445e-26	AS_NK-vs-Control_NK	elongin B [Source:HGNC Symbol;Acc:HGNC:11619]
POLR2A	2.25341e-30	0.394542	0.514	0.289	7.55748e-26	AS_NK-vs-Control_NK	RNA polymerase II subunit A [Source:HGNC Symbol;Acc:HGNC:9187]
TRIP11	2.61491e-30	0.335005	0.333	0.153	8.76989e-26	AS_NK-vs-Control_NK	thyroid hormone receptor interactor 11 [Source:HGNC Symbol;Acc:HGNC:12305]
HP1BP3	2.88702e-30	0.299741	0.661	0.413	9.68248e-26	AS_NK-vs-Control_NK	heterochromatin protein 1 binding protein 3 [Source:HGNC Symbol;Acc:HGNC:24973]
EIF3J	2.92972e-30	0.301077	0.594	0.353	9.82569e-26	AS_NK-vs-Control_NK	eukaryotic translation initiation factor 3 subunit J [Source:HGNC Symbol;Acc:HGNC:3270]
HIP1	2.96022e-30	0.302903	0.324	0.149	9.92799e-26	AS_NK-vs-Control_NK	huntingtin interacting protein 1 [Source:HGNC Symbol;Acc:HGNC:4913]
RAB27A	3.549e-30	0.321689	0.353	0.168	1.19026e-25	AS_NK-vs-Control_NK	RAB27A, member RAS oncogene family [Source:HGNC Symbol;Acc:HGNC:9766]
STX16	3.57217e-30	0.27255	0.341	0.157	1.19803e-25	AS_NK-vs-Control_NK	syntaxin 16 [Source:HGNC Symbol;Acc:HGNC:11431]
CTSC	4.36215e-30	0.335296	0.569	0.34	1.46298e-25	AS_NK-vs-Control_NK	cathepsin C [Source:HGNC Symbol;Acc:HGNC:2528]
SEM1	4.39491e-30	-0.743973	0.396	0.479	1.47396e-25	AS_NK-vs-Control_NK	SEM1 26S proteasome complex subunit [Source:HGNC Symbol;Acc:HGNC:10845]
SEPT9	6.02754e-30	0.304909	0.509	0.288	2.02152e-25	AS_NK-vs-Control_NK
ARID5A	7.39462e-30	0.284563	0.363	0.172	2.48001e-25	AS_NK-vs-Control_NK	AT-rich interaction domain 5A [Source:HGNC Symbol;Acc:HGNC:17361]
RBBP4	8.93781e-30	0.26835	0.485	0.263	2.99756e-25	AS_NK-vs-Control_NK	RB binding protein 4, chromatin remodeling factor [Source:HGNC Symbol;Acc:HGNC:9887]
ANKRD12	9.7449e-30	0.290301	0.656	0.415	3.26824e-25	AS_NK-vs-Control_NK	ankyrin repeat domain 12 [Source:HGNC Symbol;Acc:HGNC:29135]
SUN2	9.86843e-30	0.262704	0.521	0.293	3.30967e-25	AS_NK-vs-Control_NK	Sad1 and UNC84 domain containing 2 [Source:HGNC Symbol;Acc:HGNC:14210]
HNRNPUL1	9.99727e-30	0.285255	0.542	0.307	3.35288e-25	AS_NK-vs-Control_NK	heterogeneous nuclear ribonucleoprotein U like 1 [Source:HGNC Symbol;Acc:HGNC:17011]
CHD8	1.39725e-29	0.287851	0.373	0.184	4.6861e-25	AS_NK-vs-Control_NK	chromodomain helicase DNA binding protein 8 [Source:HGNC Symbol;Acc:HGNC:20153]
TPM4	1.41315e-29	0.490551	0.634	0.429	4.73941e-25	AS_NK-vs-Control_NK	tropomyosin 4 [Source:HGNC Symbol;Acc:HGNC:12013]
PIK3AP1	1.51869e-29	0.269612	0.263	0.106	5.0934e-25	AS_NK-vs-Control_NK	phosphoinositide-3-kinase adaptor protein 1 [Source:HGNC Symbol;Acc:HGNC:30034]
REST	1.61568e-29	0.303074	0.393	0.2	5.41867e-25	AS_NK-vs-Control_NK	RE1 silencing transcription factor [Source:HGNC Symbol;Acc:HGNC:9966]
FOXP1	1.76577e-29	0.285569	0.476	0.261	5.92203e-25	AS_NK-vs-Control_NK	forkhead box P1 [Source:HGNC Symbol;Acc:HGNC:3823]
TOP2B	2.02809e-29	0.278701	0.435	0.229	6.80182e-25	AS_NK-vs-Control_NK	DNA topoisomerase II beta [Source:HGNC Symbol;Acc:HGNC:11990]
APOL6	3.12922e-29	0.303796	0.431	0.228	1.04948e-24	AS_NK-vs-Control_NK	apolipoprotein L6 [Source:HGNC Symbol;Acc:HGNC:14870]
AP2A2	3.26361e-29	0.266976	0.263	0.107	1.09455e-24	AS_NK-vs-Control_NK	adaptor related protein complex 2 subunit alpha 2 [Source:HGNC Symbol;Acc:HGNC:562]
ZC3H7A	3.48904e-29	0.258693	0.32	0.145	1.17016e-24	AS_NK-vs-Control_NK	zinc finger CCCH-type containing 7A [Source:HGNC Symbol;Acc:HGNC:30959]
HUWE1	3.55916e-29	0.264475	0.417	0.216	1.19367e-24	AS_NK-vs-Control_NK	HECT, UBA and WWE domain containing E3 ubiquitin protein ligase 1 [Source:HGNC Symbol;Acc:HGNC:30892]
SEPT11	3.57165e-29	0.289017	0.424	0.226	1.19786e-24	AS_NK-vs-Control_NK
MAT2A	3.75353e-29	0.341751	0.452	0.248	1.25886e-24	AS_NK-vs-Control_NK	methionine adenosyltransferase 2A [Source:HGNC Symbol;Acc:HGNC:6904]
RPL27A	4.92702e-29	-0.307998	0.931	0.925	1.65242e-24	AS_NK-vs-Control_NK	ribosomal protein L27a [Source:HGNC Symbol;Acc:HGNC:10329]
STAT3	5.11049e-29	0.268441	0.495	0.275	1.71396e-24	AS_NK-vs-Control_NK	signal transducer and activator of transcription 3 [Source:HGNC Symbol;Acc:HGNC:11364]
STRBP	5.29173e-29	0.286753	0.377	0.189	1.77474e-24	AS_NK-vs-Control_NK	spermatid perinuclear RNA binding protein [Source:HGNC Symbol;Acc:HGNC:16462]
KIAA1109	5.36639e-29	0.311206	0.41	0.212	1.79978e-24	AS_NK-vs-Control_NK	KIAA1109 [Source:HGNC Symbol;Acc:HGNC:26953]
TBC1D5	5.56823e-29	0.277145	0.274	0.115	1.86747e-24	AS_NK-vs-Control_NK	TBC1 domain family member 5 [Source:HGNC Symbol;Acc:HGNC:19166]
SMC1A	6.18239e-29	0.319532	0.388	0.199	2.07345e-24	AS_NK-vs-Control_NK	structural maintenance of chromosomes 1A [Source:HGNC Symbol;Acc:HGNC:11111]
MPHOSPH8	6.32739e-29	0.284613	0.54	0.314	2.12208e-24	AS_NK-vs-Control_NK	M-phase phosphoprotein 8 [Source:HGNC Symbol;Acc:HGNC:29810]
RBM26	6.57048e-29	0.305768	0.435	0.23	2.20361e-24	AS_NK-vs-Control_NK	RNA binding motif protein 26 [Source:HGNC Symbol;Acc:HGNC:20327]
CBX3	1.05124e-28	0.330388	0.637	0.409	3.52563e-24	AS_NK-vs-Control_NK	chromobox 3 [Source:HGNC Symbol;Acc:HGNC:1553]
ARID2	1.08487e-28	0.251274	0.286	0.123	3.63845e-24	AS_NK-vs-Control_NK	AT-rich interaction domain 2 [Source:HGNC Symbol;Acc:HGNC:18037]
RPS6KA5	1.18833e-28	0.303367	0.259	0.107	3.98541e-24	AS_NK-vs-Control_NK	ribosomal protein S6 kinase A5 [Source:HGNC Symbol;Acc:HGNC:10434]
CTSS	1.24066e-28	0.25874	0.387	0.194	4.16094e-24	AS_NK-vs-Control_NK	cathepsin S [Source:HGNC Symbol;Acc:HGNC:2545]
S100A13	1.38964e-28	-0.755038	0.146	0.267	4.66057e-24	AS_NK-vs-Control_NK	S100 calcium binding protein A13 [Source:HGNC Symbol;Acc:HGNC:10490]
SKAP1	1.41714e-28	0.297823	0.566	0.335	4.75281e-24	AS_NK-vs-Control_NK	src kinase associated phosphoprotein 1 [Source:HGNC Symbol;Acc:HGNC:15605]
PRKDC	1.92149e-28	0.282516	0.509	0.293	6.4443e-24	AS_NK-vs-Control_NK	protein kinase, DNA-activated, catalytic subunit [Source:HGNC Symbol;Acc:HGNC:9413]
UBL5	1.99929e-28	-0.552824	0.641	0.671	6.70522e-24	AS_NK-vs-Control_NK	ubiquitin like 5 [Source:HGNC Symbol;Acc:HGNC:13736]
PHC3	2.17502e-28	0.2627	0.3	0.135	7.29459e-24	AS_NK-vs-Control_NK	polyhomeotic homolog 3 [Source:HGNC Symbol;Acc:HGNC:15682]
GPSM3	2.24926e-28	0.257152	0.436	0.232	7.54355e-24	AS_NK-vs-Control_NK	G protein signaling modulator 3 [Source:HGNC Symbol;Acc:HGNC:13945]
EEF1B2	2.27208e-28	-0.41763	0.809	0.814	7.62011e-24	AS_NK-vs-Control_NK	eukaryotic translation elongation factor 1 beta 2 [Source:HGNC Symbol;Acc:HGNC:3208]
FAM49B	2.69521e-28	0.306023	0.605	0.37	9.03918e-24	AS_NK-vs-Control_NK
CHD6	3.28089e-28	0.256884	0.423	0.221	1.10035e-23	AS_NK-vs-Control_NK	chromodomain helicase DNA binding protein 6 [Source:HGNC Symbol;Acc:HGNC:19057]
NSD1	3.3199e-28	0.301373	0.408	0.216	1.11343e-23	AS_NK-vs-Control_NK	nuclear receptor binding SET domain protein 1 [Source:HGNC Symbol;Acc:HGNC:14234]
PABPC4	3.68721e-28	0.440498	0.485	0.284	1.23662e-23	AS_NK-vs-Control_NK	poly(A) binding protein cytoplasmic 4 [Source:HGNC Symbol;Acc:HGNC:8557]
RAC2	3.80007e-28	0.377043	0.673	0.458	1.27447e-23	AS_NK-vs-Control_NK	Rac family small GTPase 2 [Source:HGNC Symbol;Acc:HGNC:9802]
NDUFA4	3.8009e-28	-0.627391	0.553	0.602	1.27475e-23	AS_NK-vs-Control_NK	NDUFA4 mitochondrial complex associated [Source:HGNC Symbol;Acc:HGNC:7687]
KMT5B	4.71765e-28	0.2535	0.277	0.119	1.5822e-23	AS_NK-vs-Control_NK	lysine methyltransferase 5B [Source:HGNC Symbol;Acc:HGNC:24283]
FTX	5.52669e-28	0.269142	0.287	0.128	1.85354e-23	AS_NK-vs-Control_NK	FTX transcript, XIST regulator [Source:HGNC Symbol;Acc:HGNC:37190]
NIPBL	5.64206e-28	0.291273	0.58	0.349	1.89223e-23	AS_NK-vs-Control_NK	NIPBL cohesin loading factor [Source:HGNC Symbol;Acc:HGNC:28862]
SPEN	5.72159e-28	0.34115	0.446	0.247	1.91891e-23	AS_NK-vs-Control_NK	spen family transcriptional repressor [Source:HGNC Symbol;Acc:HGNC:17575]
DNM2	5.72551e-28	0.263665	0.342	0.163	1.92022e-23	AS_NK-vs-Control_NK	dynamin 2 [Source:HGNC Symbol;Acc:HGNC:2974]
S100A10	8.78307e-28	-0.640214	0.549	0.602	2.94567e-23	AS_NK-vs-Control_NK	S100 calcium binding protein A10 [Source:HGNC Symbol;Acc:HGNC:10487]
RPL37A	9.26744e-28	-0.289077	0.959	0.961	3.10811e-23	AS_NK-vs-Control_NK	ribosomal protein L37a [Source:HGNC Symbol;Acc:HGNC:10348]
RAB8A	9.8742e-28	0.263389	0.377	0.19	3.31161e-23	AS_NK-vs-Control_NK	RAB8A, member RAS oncogene family [Source:HGNC Symbol;Acc:HGNC:7007]
DENND1B	1.1462e-27	0.2669	0.36	0.179	3.84413e-23	AS_NK-vs-Control_NK	DENN domain containing 1B [Source:HGNC Symbol;Acc:HGNC:28404]
MED29	1.14696e-27	0.311703	0.321	0.152	3.84669e-23	AS_NK-vs-Control_NK	mediator complex subunit 29 [Source:HGNC Symbol;Acc:HGNC:23074]
DNMT1	1.16206e-27	0.333257	0.496	0.287	3.89733e-23	AS_NK-vs-Control_NK	DNA methyltransferase 1 [Source:HGNC Symbol;Acc:HGNC:2976]
LITAF	1.79246e-27	0.295903	0.553	0.34	6.01155e-23	AS_NK-vs-Control_NK	lipopolysaccharide induced TNF factor [Source:HGNC Symbol;Acc:HGNC:16841]
BIRC6	2.35038e-27	0.274815	0.513	0.296	7.8827e-23	AS_NK-vs-Control_NK	baculoviral IAP repeat containing 6 [Source:HGNC Symbol;Acc:HGNC:13516]
CHD9	2.49573e-27	0.262707	0.504	0.286	8.37017e-23	AS_NK-vs-Control_NK	chromodomain helicase DNA binding protein 9 [Source:HGNC Symbol;Acc:HGNC:25701]
HLA-A	3.68143e-27	0.273335	0.974	0.919	1.23468e-22	AS_NK-vs-Control_NK	major histocompatibility complex, class I, A [Source:HGNC Symbol;Acc:HGNC:4931]
SPG7	3.82966e-27	0.295034	0.331	0.162	1.28439e-22	AS_NK-vs-Control_NK	SPG7 matrix AAA peptidase subunit, paraplegin [Source:HGNC Symbol;Acc:HGNC:11237]
TES	4.40179e-27	0.251063	0.54	0.317	1.47627e-22	AS_NK-vs-Control_NK	testin LIM domain protein [Source:HGNC Symbol;Acc:HGNC:14620]
GPRIN3	5.30325e-27	0.25649	0.33	0.16	1.7786e-22	AS_NK-vs-Control_NK	GPRIN family member 3 [Source:HGNC Symbol;Acc:HGNC:27733]
RPS10	7.39617e-27	-0.441872	0.56	0.62	2.48053e-22	AS_NK-vs-Control_NK	ribosomal protein S10 [Source:HGNC Symbol;Acc:HGNC:10383]
ABCB1	1.12048e-26	0.27998	0.472	0.27	3.75788e-22	AS_NK-vs-Control_NK	ATP binding cassette subfamily B member 1 [Source:HGNC Symbol;Acc:HGNC:40]
EIF4G3	1.25158e-26	0.257937	0.334	0.164	4.19756e-22	AS_NK-vs-Control_NK	eukaryotic translation initiation factor 4 gamma 3 [Source:HGNC Symbol;Acc:HGNC:3298]
OPTN	1.30413e-26	0.256624	0.471	0.268	4.37378e-22	AS_NK-vs-Control_NK	optineurin [Source:HGNC Symbol;Acc:HGNC:17142]
HIST1H2AC	1.46016e-26	0.437186	0.271	0.122	4.89708e-22	AS_NK-vs-Control_NK
CNN2	1.75539e-26	0.294862	0.521	0.311	5.88723e-22	AS_NK-vs-Control_NK	calponin 2 [Source:HGNC Symbol;Acc:HGNC:2156]
COX7B	1.81483e-26	-0.691789	0.485	0.538	6.08656e-22	AS_NK-vs-Control_NK	cytochrome c oxidase subunit 7B [Source:HGNC Symbol;Acc:HGNC:2291]
CASP4	1.88828e-26	0.257965	0.396	0.209	6.33292e-22	AS_NK-vs-Control_NK	caspase 4 [Source:HGNC Symbol;Acc:HGNC:1505]
SCGB2A1	2.18418e-26	-0.971766	0.199	0.31	7.3253e-22	AS_NK-vs-Control_NK	secretoglobin family 2A member 1 [Source:HGNC Symbol;Acc:HGNC:7051]
DNAJB4	3.25208e-26	0.290752	0.285	0.132	1.09068e-21	AS_NK-vs-Control_NK	DnaJ heat shock protein family (Hsp40) member B4 [Source:HGNC Symbol;Acc:HGNC:14886]
EIF4A3	3.30642e-26	-0.741082	0.397	0.471	1.10891e-21	AS_NK-vs-Control_NK	eukaryotic translation initiation factor 4A3 [Source:HGNC Symbol;Acc:HGNC:18683]
S100A11	4.7825e-26	-0.728098	0.505	0.561	1.60396e-21	AS_NK-vs-Control_NK	S100 calcium binding protein A11 [Source:HGNC Symbol;Acc:HGNC:10488]
NAA16	4.91961e-26	0.257184	0.268	0.118	1.64994e-21	AS_NK-vs-Control_NK	N-alpha-acetyltransferase 16, NatA auxiliary subunit [Source:HGNC Symbol;Acc:HGNC:26164]
STAT4	5.94937e-26	0.256192	0.588	0.36	1.9953e-21	AS_NK-vs-Control_NK	signal transducer and activator of transcription 4 [Source:HGNC Symbol;Acc:HGNC:11365]
ZNF106	9.39775e-26	0.257764	0.32	0.156	3.15182e-21	AS_NK-vs-Control_NK	zinc finger protein 106 [Source:HGNC Symbol;Acc:HGNC:12886]
CCL5	1.00181e-25	-0.415621	0.876	0.867	3.35988e-21	AS_NK-vs-Control_NK	C-C motif chemokine ligand 5 [Source:HGNC Symbol;Acc:HGNC:10632]
ATP1B3	1.08191e-25	-0.956757	0.452	0.52	3.6285e-21	AS_NK-vs-Control_NK	ATPase Na+/K+ transporting subunit beta 3 [Source:HGNC Symbol;Acc:HGNC:806]
HOOK3	1.09572e-25	0.268013	0.332	0.165	3.67481e-21	AS_NK-vs-Control_NK	hook microtubule tethering protein 3 [Source:HGNC Symbol;Acc:HGNC:23576]
TRIM44	1.13113e-25	0.262911	0.358	0.183	3.79357e-21	AS_NK-vs-Control_NK	tripartite motif containing 44 [Source:HGNC Symbol;Acc:HGNC:19016]
RPS21	1.15008e-25	-0.309623	0.848	0.892	3.85713e-21	AS_NK-vs-Control_NK	ribosomal protein S21 [Source:HGNC Symbol;Acc:HGNC:10409]
HSPA8	1.16332e-25	0.330087	0.911	0.747	3.90155e-21	AS_NK-vs-Control_NK	heat shock protein family A (Hsp70) member 8 [Source:HGNC Symbol;Acc:HGNC:5241]
GOLGA8B	1.20954e-25	0.342076	0.417	0.232	4.05656e-21	AS_NK-vs-Control_NK	golgin A8 family member B [Source:HGNC Symbol;Acc:HGNC:31973]
FTL	1.35587e-25	-0.463833	0.824	0.808	4.54733e-21	AS_NK-vs-Control_NK	ferritin light chain [Source:HGNC Symbol;Acc:HGNC:3999]
GZMK	1.9605e-25	0.448913	0.499	0.313	6.57514e-21	AS_NK-vs-Control_NK	granzyme K [Source:HGNC Symbol;Acc:HGNC:4711]
BRWD1	2.07038e-25	0.264963	0.317	0.156	6.94365e-21	AS_NK-vs-Control_NK	bromodomain and WD repeat domain containing 1 [Source:HGNC Symbol;Acc:HGNC:12760]
PPIB	2.32101e-25	-0.564635	0.626	0.66	7.78422e-21	AS_NK-vs-Control_NK	peptidylprolyl isomerase B [Source:HGNC Symbol;Acc:HGNC:9255]
HSPA1B	2.48276e-25	0.424401	0.729	0.546	8.32669e-21	AS_NK-vs-Control_NK	heat shock protein family A (Hsp70) member 1B [Source:HGNC Symbol;Acc:HGNC:5233]
NABP1	2.57261e-25	0.379214	0.378	0.204	8.62803e-21	AS_NK-vs-Control_NK	nucleic acid binding protein 1 [Source:HGNC Symbol;Acc:HGNC:26232]
SAP18	2.65763e-25	-0.662537	0.611	0.622	8.91316e-21	AS_NK-vs-Control_NK	Sin3A associated protein 18 [Source:HGNC Symbol;Acc:HGNC:10530]
PRMT9	2.92038e-25	0.367185	0.429	0.247	9.79438e-21	AS_NK-vs-Control_NK	protein arginine methyltransferase 9 [Source:HGNC Symbol;Acc:HGNC:25099]
ZNF791	3.12969e-25	0.25461	0.332	0.165	1.04964e-20	AS_NK-vs-Control_NK	zinc finger protein 791 [Source:HGNC Symbol;Acc:HGNC:26895]
EIF4G1	4.11813e-25	0.255984	0.34	0.172	1.38114e-20	AS_NK-vs-Control_NK	eukaryotic translation initiation factor 4 gamma 1 [Source:HGNC Symbol;Acc:HGNC:3296]
CCDC141	5.30254e-25	0.320345	0.268	0.124	1.77837e-20	AS_NK-vs-Control_NK	coiled-coil domain containing 141 [Source:HGNC Symbol;Acc:HGNC:26821]
BPTF	1.26869e-24	0.312823	0.666	0.45	4.25492e-20	AS_NK-vs-Control_NK	bromodomain PHD finger transcription factor [Source:HGNC Symbol;Acc:HGNC:3581]
DUSP10	1.35568e-24	0.267471	0.365	0.193	4.54668e-20	AS_NK-vs-Control_NK	dual specificity phosphatase 10 [Source:HGNC Symbol;Acc:HGNC:3065]
PHLDA1	1.43734e-24	0.431641	0.405	0.23	4.82056e-20	AS_NK-vs-Control_NK	pleckstrin homology like domain family A member 1 [Source:HGNC Symbol;Acc:HGNC:8933]
CRIP1	1.49951e-24	-0.69931	0.499	0.559	5.02906e-20	AS_NK-vs-Control_NK	cysteine rich protein 1 [Source:HGNC Symbol;Acc:HGNC:2360]
SP100	1.91777e-24	0.251078	0.574	0.361	6.43183e-20	AS_NK-vs-Control_NK	SP100 nuclear antigen [Source:HGNC Symbol;Acc:HGNC:11206]
LCP1	1.9647e-24	0.309051	0.874	0.725	6.58923e-20	AS_NK-vs-Control_NK	lymphocyte cytosolic protein 1 [Source:HGNC Symbol;Acc:HGNC:6528]
GNAS	2.23179e-24	-0.447724	0.744	0.735	7.48499e-20	AS_NK-vs-Control_NK	GNAS complex locus [Source:HGNC Symbol;Acc:HGNC:4392]
LIMD2	3.56746e-24	0.316616	0.541	0.343	1.19646e-19	AS_NK-vs-Control_NK	LIM domain containing 2 [Source:HGNC Symbol;Acc:HGNC:28142]
LAPTM5	4.07894e-24	0.27706	0.607	0.394	1.36799e-19	AS_NK-vs-Control_NK	lysosomal protein transmembrane 5 [Source:HGNC Symbol;Acc:HGNC:29612]
RPL5	4.38562e-24	-0.316874	0.886	0.891	1.47085e-19	AS_NK-vs-Control_NK	ribosomal protein L5 [Source:HGNC Symbol;Acc:HGNC:10360]
STK17B	5.47279e-24	0.313416	0.841	0.666	1.83547e-19	AS_NK-vs-Control_NK	serine/threonine kinase 17b [Source:HGNC Symbol;Acc:HGNC:11396]
KLRB1	5.63726e-24	-0.560216	0.706	0.722	1.89063e-19	AS_NK-vs-Control_NK	killer cell lectin like receptor B1 [Source:HGNC Symbol;Acc:HGNC:6373]
RPAP2	8.4327e-24	0.252538	0.277	0.13	2.82816e-19	AS_NK-vs-Control_NK	RNA polymerase II associated protein 2 [Source:HGNC Symbol;Acc:HGNC:25791]
MT-ND4L	1.17458e-23	0.317492	0.914	0.812	3.93932e-19	AS_NK-vs-Control_NK	mitochondrially encoded NADH:ubiquinone oxidoreductase core subunit 4L [Source:HGNC Symbol;Acc:HGNC:7460]
GNAI2	1.40186e-23	0.252424	0.669	0.443	4.70156e-19	AS_NK-vs-Control_NK	G protein subunit alpha i2 [Source:HGNC Symbol;Acc:HGNC:4385]
MBNL1	1.52298e-23	0.28769	0.842	0.634	5.10777e-19	AS_NK-vs-Control_NK	muscleblind like splicing regulator 1 [Source:HGNC Symbol;Acc:HGNC:6923]
ALYREF	1.57106e-23	-0.55258	0.161	0.267	5.26902e-19	AS_NK-vs-Control_NK	Aly/REF export factor [Source:HGNC Symbol;Acc:HGNC:19071]
LYST	1.61113e-23	0.29547	0.285	0.137	5.40341e-19	AS_NK-vs-Control_NK	lysosomal trafficking regulator [Source:HGNC Symbol;Acc:HGNC:1968]
CD83	1.70768e-23	0.262455	0.375	0.205	5.7272e-19	AS_NK-vs-Control_NK	CD83 molecule [Source:HGNC Symbol;Acc:HGNC:1703]
CTSD	1.86138e-23	0.301357	0.678	0.471	6.24271e-19	AS_NK-vs-Control_NK	cathepsin D [Source:HGNC Symbol;Acc:HGNC:2529]
EEA1	2.22864e-23	0.254122	0.268	0.127	7.4744e-19	AS_NK-vs-Control_NK	early endosome antigen 1 [Source:HGNC Symbol;Acc:HGNC:3185]
PPP1CB	2.86131e-23	-0.711425	0.483	0.524	9.59626e-19	AS_NK-vs-Control_NK	protein phosphatase 1 catalytic subunit beta [Source:HGNC Symbol;Acc:HGNC:9282]
NUFIP2	2.88243e-23	0.304819	0.664	0.438	9.66708e-19	AS_NK-vs-Control_NK	nuclear FMR1 interacting protein 2 [Source:HGNC Symbol;Acc:HGNC:17634]
CLEC2B	3.27365e-23	-0.711357	0.611	0.621	1.09792e-18	AS_NK-vs-Control_NK	C-type lectin domain family 2 member B [Source:HGNC Symbol;Acc:HGNC:2053]
COX4I1	3.36418e-23	-0.437691	0.719	0.718	1.12828e-18	AS_NK-vs-Control_NK	cytochrome c oxidase subunit 4I1 [Source:HGNC Symbol;Acc:HGNC:2265]
CREBRF	5.88014e-23	0.257011	0.403	0.228	1.97208e-18	AS_NK-vs-Control_NK	CREB3 regulatory factor [Source:HGNC Symbol;Acc:HGNC:24050]
BORCS5	6.15788e-23	0.311884	0.269	0.129	2.06523e-18	AS_NK-vs-Control_NK	BLOC-1 related complex subunit 5 [Source:HGNC Symbol;Acc:HGNC:17950]
HMGB1	9.2841e-23	-0.369567	0.912	0.865	3.1137e-18	AS_NK-vs-Control_NK	high mobility group box 1 [Source:HGNC Symbol;Acc:HGNC:4983]
CITED2	9.3552e-23	-0.773091	0.365	0.443	3.13755e-18	AS_NK-vs-Control_NK	Cbp/p300 interacting transactivator with Glu/Asp rich carboxy-terminal domain 2 [Source:HGNC Symbol;Acc:HGNC:1987]
DYNLL1	1.78489e-22	-0.507916	0.679	0.688	5.98617e-18	AS_NK-vs-Control_NK	dynein light chain LC8-type 1 [Source:HGNC Symbol;Acc:HGNC:15476]
GOLGA4	2.37516e-22	0.253412	0.511	0.317	7.96582e-18	AS_NK-vs-Control_NK	golgin A4 [Source:HGNC Symbol;Acc:HGNC:4427]
GADD45A	2.45824e-22	-0.731617	0.378	0.464	8.24445e-18	AS_NK-vs-Control_NK	growth arrest and DNA damage inducible alpha [Source:HGNC Symbol;Acc:HGNC:4095]
ZNF267	2.52357e-22	0.250001	0.254	0.118	8.46356e-18	AS_NK-vs-Control_NK	zinc finger protein 267 [Source:HGNC Symbol;Acc:HGNC:13060]
HSPA1A	3.04546e-22	0.447289	0.774	0.62	1.02139e-17	AS_NK-vs-Control_NK	heat shock protein family A (Hsp70) member 1A [Source:HGNC Symbol;Acc:HGNC:5232]
HIST1H1C	3.24728e-22	0.351574	0.392	0.221	1.08907e-17	AS_NK-vs-Control_NK
RPL15	3.68158e-22	-0.263609	0.914	0.922	1.23473e-17	AS_NK-vs-Control_NK	ribosomal protein L15 [Source:HGNC Symbol;Acc:HGNC:10306]
INTS6	3.74583e-22	0.31396	0.571	0.367	1.25628e-17	AS_NK-vs-Control_NK	integrator complex subunit 6 [Source:HGNC Symbol;Acc:HGNC:14879]
SQSTM1	7.51771e-22	0.339873	0.772	0.582	2.52129e-17	AS_NK-vs-Control_NK	sequestosome 1 [Source:HGNC Symbol;Acc:HGNC:11280]
FOS	7.61121e-22	-0.364193	0.917	0.921	2.55265e-17	AS_NK-vs-Control_NK	Fos proto-oncogene, AP-1 transcription factor subunit [Source:HGNC Symbol;Acc:HGNC:3796]
TRBC1	7.9593e-22	0.327998	0.509	0.33	2.66939e-17	AS_NK-vs-Control_NK	T cell receptor beta constant 1 [Source:HGNC Symbol;Acc:HGNC:12156]
ITGA1	8.23412e-22	0.365989	0.644	0.452	2.76156e-17	AS_NK-vs-Control_NK	integrin subunit alpha 1 [Source:HGNC Symbol;Acc:HGNC:6134]
RGS16	1.67432e-21	0.41987	0.356	0.207	5.61532e-17	AS_NK-vs-Control_NK	regulator of G protein signaling 16 [Source:HGNC Symbol;Acc:HGNC:9997]
