## Supplementary figure 3 for "Decoding the endometrial niche of Asherman’s Syndrome at single-cell resolution" (part 2 of 2)

### Sheet: Sheet 1 (continued)
gene	p_val	avg_log2FC	pct.1	pct.2	p_val_adj	diffexp	description
EIF4G2	3.80693e-21	0.265409	0.835	0.628	1.27677e-16	AS_NK-vs-Control_NK	eukaryotic translation initiation factor 4 gamma 2 [Source:HGNC Symbol;Acc:HGNC:3297]
ZFAS1	8.19171e-21	-0.576795	0.557	0.58	2.74733e-16	AS_NK-vs-Control_NK	ZNFX1 antisense RNA 1 [Source:HGNC Symbol;Acc:HGNC:33101]
RPL23	2.09544e-20	-0.330851	0.911	0.881	7.0277e-16	AS_NK-vs-Control_NK	ribosomal protein L23 [Source:HGNC Symbol;Acc:HGNC:10316]
GOLGB1	2.56474e-20	0.363382	0.555	0.377	8.60161e-16	AS_NK-vs-Control_NK	golgin B1 [Source:HGNC Symbol;Acc:HGNC:4429]
AC044849.1	6.1114e-20	-0.69887	0.349	0.427	2.04964e-15	AS_NK-vs-Control_NK	novel transcript, antisense to TMEM66
KLRD1	7.11644e-20	0.266811	0.852	0.693	2.38671e-15	AS_NK-vs-Control_NK	killer cell lectin like receptor D1 [Source:HGNC Symbol;Acc:HGNC:6378]
COX5B	8.40264e-20	-0.637494	0.472	0.504	2.81808e-15	AS_NK-vs-Control_NK	cytochrome c oxidase subunit 5B [Source:HGNC Symbol;Acc:HGNC:2269]
NDUFC2	9.08988e-20	-0.668375	0.273	0.351	3.04856e-15	AS_NK-vs-Control_NK	NADH:ubiquinone oxidoreductase subunit C2 [Source:HGNC Symbol;Acc:HGNC:7706]
TUBB4B	1.28911e-19	-0.488694	0.681	0.679	4.32341e-15	AS_NK-vs-Control_NK	tubulin beta 4B class IVb [Source:HGNC Symbol;Acc:HGNC:20771]
CD69	2.57256e-19	0.324903	0.847	0.711	8.62785e-15	AS_NK-vs-Control_NK	CD69 molecule [Source:HGNC Symbol;Acc:HGNC:1694]
GUK1	5.37267e-19	-0.5384	0.585	0.59	1.80189e-14	AS_NK-vs-Control_NK	guanylate kinase 1 [Source:HGNC Symbol;Acc:HGNC:4693]
YME1L1	6.51049e-19	0.292051	0.701	0.497	2.18349e-14	AS_NK-vs-Control_NK	YME1 like 1 ATPase [Source:HGNC Symbol;Acc:HGNC:12843]
POMP	1.20505e-18	-0.58346	0.461	0.505	4.0415e-14	AS_NK-vs-Control_NK	proteasome maturation protein [Source:HGNC Symbol;Acc:HGNC:20330]
UBE2S	3.48332e-18	-0.574486	0.529	0.548	1.16823e-13	AS_NK-vs-Control_NK	ubiquitin conjugating enzyme E2 S [Source:HGNC Symbol;Acc:HGNC:17895]
SF3B5	4.68412e-18	-0.573093	0.439	0.476	1.57096e-13	AS_NK-vs-Control_NK	splicing factor 3b subunit 5 [Source:HGNC Symbol;Acc:HGNC:21083]
EIF4A2	6.0053e-18	0.276282	0.838	0.649	2.01406e-13	AS_NK-vs-Control_NK	eukaryotic translation initiation factor 4A2 [Source:HGNC Symbol;Acc:HGNC:3284]
EIF3G	1.31237e-17	0.25656	0.677	0.495	4.40142e-13	AS_NK-vs-Control_NK	eukaryotic translation initiation factor 3 subunit G [Source:HGNC Symbol;Acc:HGNC:3274]
UQCRH	1.82311e-17	-0.554137	0.494	0.512	6.11435e-13	AS_NK-vs-Control_NK	ubiquinol-cytochrome c reductase hinge protein [Source:HGNC Symbol;Acc:HGNC:12590]
ATP5F1E	2.62968e-17	-0.275305	0.902	0.912	8.81941e-13	AS_NK-vs-Control_NK	ATP synthase F1 subunit epsilon [Source:HGNC Symbol;Acc:HGNC:838]
LSM7	3.06297e-17	-0.573289	0.409	0.453	1.02726e-12	AS_NK-vs-Control_NK	LSM7 homolog, U6 small nuclear RNA and mRNA degradation associated [Source:HGNC Symbol;Acc:HGNC:20470]
SSR4	3.68791e-17	-0.465328	0.625	0.633	1.23685e-12	AS_NK-vs-Control_NK	signal sequence receptor subunit 4 [Source:HGNC Symbol;Acc:HGNC:11326]
ARPC3	4.67756e-17	-0.44697	0.635	0.641	1.56876e-12	AS_NK-vs-Control_NK	actin related protein 2/3 complex subunit 3 [Source:HGNC Symbol;Acc:HGNC:706]
CXCR4	4.85671e-17	0.630377	0.459	0.321	1.62884e-12	AS_NK-vs-Control_NK	C-X-C motif chemokine receptor 4 [Source:HGNC Symbol;Acc:HGNC:2561]
NDUFS5	8.48351e-17	-0.543374	0.562	0.559	2.8452e-12	AS_NK-vs-Control_NK	NADH:ubiquinone oxidoreductase subunit S5 [Source:HGNC Symbol;Acc:HGNC:7712]
COX8A	1.12526e-16	-0.487283	0.485	0.524	3.7739e-12	AS_NK-vs-Control_NK	cytochrome c oxidase subunit 8A [Source:HGNC Symbol;Acc:HGNC:2294]
ATP5MC3	1.22841e-16	-0.617938	0.431	0.469	4.11983e-12	AS_NK-vs-Control_NK	ATP synthase membrane subunit c locus 3 [Source:HGNC Symbol;Acc:HGNC:843]
LGALS1	1.60544e-16	-0.315769	0.687	0.73	5.38433e-12	AS_NK-vs-Control_NK	galectin 1 [Source:HGNC Symbol;Acc:HGNC:6561]
OST4	1.83426e-16	-0.457632	0.633	0.649	6.15176e-12	AS_NK-vs-Control_NK	oligosaccharyltransferase complex subunit 4, non-catalytic [Source:HGNC Symbol;Acc:HGNC:32483]
NPM1	2.47715e-16	-0.380171	0.761	0.73	8.30787e-12	AS_NK-vs-Control_NK	nucleophosmin 1 [Source:HGNC Symbol;Acc:HGNC:7910]
PPIA	2.59848e-16	-0.346769	0.784	0.792	8.71479e-12	AS_NK-vs-Control_NK	peptidylprolyl isomerase A [Source:HGNC Symbol;Acc:HGNC:9253]
NUCB2	2.67487e-16	0.350949	0.432	0.279	8.97097e-12	AS_NK-vs-Control_NK	nucleobindin 2 [Source:HGNC Symbol;Acc:HGNC:8044]
ATP5MC2	2.69157e-16	-0.486261	0.595	0.597	9.02699e-12	AS_NK-vs-Control_NK	ATP synthase membrane subunit c locus 2 [Source:HGNC Symbol;Acc:HGNC:842]
CDC42	6.82002e-16	-0.418326	0.73	0.7	2.2873e-11	AS_NK-vs-Control_NK	cell division cycle 42 [Source:HGNC Symbol;Acc:HGNC:1736]
RSL24D1	7.47822e-16	-0.55411	0.417	0.458	2.50805e-11	AS_NK-vs-Control_NK	ribosomal L24 domain containing 1 [Source:HGNC Symbol;Acc:HGNC:18479]
RASGEF1B	8.2468e-16	0.260948	0.363	0.223	2.76581e-11	AS_NK-vs-Control_NK	RasGEF domain family member 1B [Source:HGNC Symbol;Acc:HGNC:24881]
COX7A2	9.28218e-16	-0.506074	0.536	0.548	3.11306e-11	AS_NK-vs-Control_NK	cytochrome c oxidase subunit 7A2 [Source:HGNC Symbol;Acc:HGNC:2288]
JUNB	1.26145e-15	0.392553	0.922	0.832	4.23064e-11	AS_NK-vs-Control_NK	JunB proto-oncogene, AP-1 transcription factor subunit [Source:HGNC Symbol;Acc:HGNC:6205]
ITM2B	2.38371e-15	-0.399477	0.763	0.757	7.99449e-11	AS_NK-vs-Control_NK	integral membrane protein 2B [Source:HGNC Symbol;Acc:HGNC:6174]
TUBA1A	2.40953e-15	-0.549402	0.391	0.454	8.08108e-11	AS_NK-vs-Control_NK	tubulin alpha 1a [Source:HGNC Symbol;Acc:HGNC:20766]
SRRM1	3.91754e-15	-0.398179	0.777	0.719	1.31386e-10	AS_NK-vs-Control_NK	serine and arginine repetitive matrix 1 [Source:HGNC Symbol;Acc:HGNC:16638]
COMMD6	4.82509e-15	-0.441646	0.602	0.614	1.61824e-10	AS_NK-vs-Control_NK	COMM domain containing 6 [Source:HGNC Symbol;Acc:HGNC:24015]
NDUFB11	5.73966e-15	-0.589354	0.402	0.438	1.92497e-10	AS_NK-vs-Control_NK	NADH:ubiquinone oxidoreductase subunit B11 [Source:HGNC Symbol;Acc:HGNC:20372]
CD7	7.70893e-15	-0.337052	0.789	0.789	2.58542e-10	AS_NK-vs-Control_NK	CD7 molecule [Source:HGNC Symbol;Acc:HGNC:1695]
DNAJB6	1.26491e-14	-0.494549	0.669	0.641	4.24225e-10	AS_NK-vs-Control_NK	DnaJ heat shock protein family (Hsp40) member B6 [Source:HGNC Symbol;Acc:HGNC:14888]
JUN	1.77645e-14	0.388025	0.937	0.885	5.95787e-10	AS_NK-vs-Control_NK	Jun proto-oncogene, AP-1 transcription factor subunit [Source:HGNC Symbol;Acc:HGNC:6204]
RAB11FIP1	2.09672e-14	-0.490156	0.613	0.597	7.03198e-10	AS_NK-vs-Control_NK	RAB11 family interacting protein 1 [Source:HGNC Symbol;Acc:HGNC:30265]
GAPDH	2.3649e-14	-0.270443	0.866	0.859	7.93141e-10	AS_NK-vs-Control_NK	glyceraldehyde-3-phosphate dehydrogenase [Source:HGNC Symbol;Acc:HGNC:4141]
CEBPB	2.70712e-14	-0.545327	0.233	0.308	9.07915e-10	AS_NK-vs-Control_NK	CCAAT enhancer binding protein beta [Source:HGNC Symbol;Acc:HGNC:1834]
PSMA7	3.69716e-14	-0.484425	0.568	0.576	1.23995e-09	AS_NK-vs-Control_NK	proteasome 20S subunit alpha 7 [Source:HGNC Symbol;Acc:HGNC:9536]
CST3	3.90009e-14	-0.611708	0.317	0.374	1.30801e-09	AS_NK-vs-Control_NK	cystatin C [Source:HGNC Symbol;Acc:HGNC:2475]
RPS20	4.24748e-14	-0.311776	0.911	0.841	1.42452e-09	AS_NK-vs-Control_NK	ribosomal protein S20 [Source:HGNC Symbol;Acc:HGNC:10405]
ATP5MG	4.31633e-14	-0.380588	0.671	0.666	1.44761e-09	AS_NK-vs-Control_NK	ATP synthase membrane subunit g [Source:HGNC Symbol;Acc:HGNC:14247]
UQCRB	1.00204e-13	-0.416539	0.682	0.669	3.36065e-09	AS_NK-vs-Control_NK	ubiquinol-cytochrome c reductase binding protein [Source:HGNC Symbol;Acc:HGNC:12582]
UQCRQ	1.53811e-13	-0.477462	0.474	0.496	5.15851e-09	AS_NK-vs-Control_NK	ubiquinol-cytochrome c reductase complex III subunit VII [Source:HGNC Symbol;Acc:HGNC:29594]
RPL36AL	2.38449e-13	-0.338337	0.753	0.755	7.99711e-09	AS_NK-vs-Control_NK	ribosomal protein L36a like [Source:HGNC Symbol;Acc:HGNC:10346]
TMA7	4.08471e-13	-0.291979	0.827	0.802	1.36993e-08	AS_NK-vs-Control_NK	translation machinery associated 7 homolog [Source:HGNC Symbol;Acc:HGNC:26932]
MYADM	4.20074e-13	-0.563444	0.311	0.375	1.40884e-08	AS_NK-vs-Control_NK	myeloid associated differentiation marker [Source:HGNC Symbol;Acc:HGNC:7544]
IFITM2	4.45426e-13	-0.360182	0.672	0.707	1.49387e-08	AS_NK-vs-Control_NK	interferon induced transmembrane protein 2 [Source:HGNC Symbol;Acc:HGNC:5413]
SLC25A3	4.73502e-13	-0.476437	0.57	0.562	1.58803e-08	AS_NK-vs-Control_NK	solute carrier family 25 member 3 [Source:HGNC Symbol;Acc:HGNC:10989]
CKS2	5.32796e-13	-0.562151	0.246	0.312	1.78689e-08	AS_NK-vs-Control_NK	CDC28 protein kinase regulatory subunit 2 [Source:HGNC Symbol;Acc:HGNC:2000]
SUB1	6.01028e-13	-0.413273	0.679	0.643	2.01573e-08	AS_NK-vs-Control_NK	SUB1 regulator of transcription [Source:HGNC Symbol;Acc:HGNC:19985]
GPX4	6.93208e-13	-0.520258	0.5	0.507	2.32488e-08	AS_NK-vs-Control_NK	glutathione peroxidase 4 [Source:HGNC Symbol;Acc:HGNC:4556]
KCNQ1OT1	1.67107e-12	0.487932	0.305	0.202	5.60444e-08	AS_NK-vs-Control_NK	KCNQ1 opposite strand/antisense transcript 1 [Source:HGNC Symbol;Acc:HGNC:6295]
NEU1	2.47584e-12	-0.638614	0.293	0.349	8.30346e-08	AS_NK-vs-Control_NK	neuraminidase 1 [Source:HGNC Symbol;Acc:HGNC:7758]
SUMO2	2.48299e-12	-0.393043	0.613	0.6	8.32746e-08	AS_NK-vs-Control_NK	small ubiquitin like modifier 2 [Source:HGNC Symbol;Acc:HGNC:11125]
OAZ1	3.81891e-12	-0.332824	0.78	0.736	1.28079e-07	AS_NK-vs-Control_NK	ornithine decarboxylase antizyme 1 [Source:HGNC Symbol;Acc:HGNC:8095]
GADD45G	4.37106e-12	-0.55788	0.189	0.26	1.46597e-07	AS_NK-vs-Control_NK	growth arrest and DNA damage inducible gamma [Source:HGNC Symbol;Acc:HGNC:4097]
HNRNPDL	6.83832e-12	-0.347326	0.791	0.738	2.29344e-07	AS_NK-vs-Control_NK	heterogeneous nuclear ribonucleoprotein D like [Source:HGNC Symbol;Acc:HGNC:5037]
H2AFZ	8.21842e-12	-0.401226	0.6	0.588	2.75629e-07	AS_NK-vs-Control_NK
TOMM7	1.42507e-11	-0.310151	0.725	0.719	4.7794e-07	AS_NK-vs-Control_NK	translocase of outer mitochondrial membrane 7 [Source:HGNC Symbol;Acc:HGNC:21648]
FCER1G	1.57938e-11	0.283597	0.757	0.644	5.29693e-07	AS_NK-vs-Control_NK	Fc fragment of IgE receptor Ig [Source:HGNC Symbol;Acc:HGNC:3611]
CYCS	4.83477e-11	-0.512756	0.598	0.573	1.62148e-06	AS_NK-vs-Control_NK	cytochrome c, somatic [Source:HGNC Symbol;Acc:HGNC:19986]
HCST	5.33409e-11	-0.280634	0.774	0.798	1.78895e-06	AS_NK-vs-Control_NK	hematopoietic cell signal transducer [Source:HGNC Symbol;Acc:HGNC:16977]
PPA1	5.99476e-11	-0.580533	0.281	0.327	2.01052e-06	AS_NK-vs-Control_NK	inorganic pyrophosphatase 1 [Source:HGNC Symbol;Acc:HGNC:9226]
POLR2L	6.29033e-11	-0.3985	0.642	0.61	2.10965e-06	AS_NK-vs-Control_NK	RNA polymerase II, I and III subunit L [Source:HGNC Symbol;Acc:HGNC:9199]
ATP5MD	6.83226e-11	-0.475353	0.473	0.481	2.2914e-06	AS_NK-vs-Control_NK	ATP synthase membrane subunit DAPIT [Source:HGNC Symbol;Acc:HGNC:30889]
COX7C	8.7867e-11	-0.30549	0.715	0.71	2.94688e-06	AS_NK-vs-Control_NK	cytochrome c oxidase subunit 7C [Source:HGNC Symbol;Acc:HGNC:2292]
ANKRD28	9.06938e-11	-0.65222	0.193	0.253	3.04169e-06	AS_NK-vs-Control_NK	ankyrin repeat domain 28 [Source:HGNC Symbol;Acc:HGNC:29024]
SF3B6	9.77475e-11	-0.491562	0.345	0.382	3.27826e-06	AS_NK-vs-Control_NK	splicing factor 3b subunit 6 [Source:HGNC Symbol;Acc:HGNC:30096]
SUMO1	1.72857e-10	-0.497622	0.321	0.356	5.79728e-06	AS_NK-vs-Control_NK	small ubiquitin like modifier 1 [Source:HGNC Symbol;Acc:HGNC:12502]
PRDX6	2.3e-10	-0.499613	0.319	0.359	7.71373e-06	AS_NK-vs-Control_NK	peroxiredoxin 6 [Source:HGNC Symbol;Acc:HGNC:16753]
YWHAE	2.88899e-10	-0.436156	0.512	0.512	9.68909e-06	AS_NK-vs-Control_NK	tyrosine 3-monooxygenase/tryptophan 5-monooxygenase activation protein epsilon [Source:HGNC Symbol;Acc:HGNC:12851]
DDX24	3.13348e-10	-0.334417	0.809	0.729	1.05091e-05	AS_NK-vs-Control_NK	DEAD-box helicase 24 [Source:HGNC Symbol;Acc:HGNC:13266]
SERP1	3.69505e-10	-0.452085	0.525	0.517	1.23925e-05	AS_NK-vs-Control_NK	stress associated endoplasmic reticulum protein 1 [Source:HGNC Symbol;Acc:HGNC:10759]
ELF1	6.22162e-10	-0.465658	0.649	0.587	2.08661e-05	AS_NK-vs-Control_NK	E74 like ETS transcription factor 1 [Source:HGNC Symbol;Acc:HGNC:3316]
CD63	6.43274e-10	-0.255208	0.797	0.774	2.15741e-05	AS_NK-vs-Control_NK	CD63 molecule [Source:HGNC Symbol;Acc:HGNC:1692]
PPP1R15A	9.11775e-10	-0.260185	0.742	0.714	3.05791e-05	AS_NK-vs-Control_NK	protein phosphatase 1 regulatory subunit 15A [Source:HGNC Symbol;Acc:HGNC:14375]
RNASET2	1.52067e-09	-0.634241	0.238	0.281	5.10003e-05	AS_NK-vs-Control_NK	ribonuclease T2 [Source:HGNC Symbol;Acc:HGNC:21686]
HNRNPA0	1.56213e-09	-0.484932	0.486	0.476	5.23907e-05	AS_NK-vs-Control_NK	heterogeneous nuclear ribonucleoprotein A0 [Source:HGNC Symbol;Acc:HGNC:5030]
CALR	1.5937e-09	-0.342087	0.71	0.674	5.34495e-05	AS_NK-vs-Control_NK	calreticulin [Source:HGNC Symbol;Acc:HGNC:1455]
COX6B1	2.45482e-09	-0.4305	0.569	0.545	8.23299e-05	AS_NK-vs-Control_NK	cytochrome c oxidase subunit 6B1 [Source:HGNC Symbol;Acc:HGNC:2280]
YPEL5	3.2494e-09	-0.331726	0.653	0.634	0.000108978	AS_NK-vs-Control_NK	yippee like 5 [Source:HGNC Symbol;Acc:HGNC:18329]
RNMT	3.39455e-09	-0.547115	0.453	0.455	0.000113847	AS_NK-vs-Control_NK	RNA guanine-7 methyltransferase [Source:HGNC Symbol;Acc:HGNC:10075]
SNU13	6.89487e-09	-0.46293	0.439	0.44	0.00023124	AS_NK-vs-Control_NK	small nuclear ribonucleoprotein 13 [Source:HGNC Symbol;Acc:HGNC:7819]
ATP5MF	7.90768e-09	-0.476301	0.434	0.441	0.000265208	AS_NK-vs-Control_NK	ATP synthase membrane subunit f [Source:HGNC Symbol;Acc:HGNC:848]
H2AFJ	1.21229e-08	-0.50794	0.294	0.335	0.00040658	AS_NK-vs-Control_NK
ARL4A	1.43603e-08	-0.47236	0.225	0.279	0.000481615	AS_NK-vs-Control_NK	ADP ribosylation factor like GTPase 4A [Source:HGNC Symbol;Acc:HGNC:695]
NKG7	1.62635e-08	0.337238	0.922	0.92	0.000545445	AS_NK-vs-Control_NK	natural killer cell granule protein 7 [Source:HGNC Symbol;Acc:HGNC:7830]
RPL36A	1.86136e-08	-0.380407	0.463	0.469	0.000624263	AS_NK-vs-Control_NK	ribosomal protein L36a [Source:HGNC Symbol;Acc:HGNC:10359]
C12orf57	2.3351e-08	-0.526645	0.417	0.429	0.000783146	AS_NK-vs-Control_NK	chromosome 12 open reading frame 57 [Source:HGNC Symbol;Acc:HGNC:29521]
MYL12B	2.43525e-08	-0.307835	0.708	0.677	0.000816735	AS_NK-vs-Control_NK	myosin light chain 12B [Source:HGNC Symbol;Acc:HGNC:29827]
MORF4L1	2.81889e-08	-0.377713	0.622	0.578	0.000945398	AS_NK-vs-Control_NK	mortality factor 4 like 1 [Source:HGNC Symbol;Acc:HGNC:16989]
PPP1R14B	3.27537e-08	-0.516918	0.254	0.293	0.00109849	AS_NK-vs-Control_NK	protein phosphatase 1 regulatory inhibitor subunit 14B [Source:HGNC Symbol;Acc:HGNC:9057]
ATP5PF	6.44804e-08	-0.478565	0.462	0.453	0.00216254	AS_NK-vs-Control_NK	ATP synthase peripheral stalk subunit F6 [Source:HGNC Symbol;Acc:HGNC:847]
EIF5A	7.58677e-08	-0.400289	0.484	0.475	0.00254445	AS_NK-vs-Control_NK	eukaryotic translation initiation factor 5A [Source:HGNC Symbol;Acc:HGNC:3300]
SOD1	8.64068e-08	-0.437159	0.486	0.477	0.00289791	AS_NK-vs-Control_NK	superoxide dismutase 1 [Source:HGNC Symbol;Acc:HGNC:11179]
SH3BGRL3	9.54837e-08	-0.315837	0.808	0.749	0.00320233	AS_NK-vs-Control_NK	SH3 domain binding glutamate rich protein like 3 [Source:HGNC Symbol;Acc:HGNC:15568]
RAB5IF	1.0003e-07	-0.496157	0.281	0.313	0.0033548	AS_NK-vs-Control_NK	RAB5 interacting factor [Source:HGNC Symbol;Acc:HGNC:15870]
OSTC	1.60396e-07	-0.481551	0.301	0.326	0.00537936	AS_NK-vs-Control_NK	oligosaccharyltransferase complex non-catalytic subunit [Source:HGNC Symbol;Acc:HGNC:24448]
SFPQ	1.75537e-07	-0.273946	0.796	0.718	0.00588715	AS_NK-vs-Control_NK	splicing factor proline and glutamine rich [Source:HGNC Symbol;Acc:HGNC:10774]
UBE2D3	1.89361e-07	-0.278389	0.755	0.677	0.00635078	AS_NK-vs-Control_NK	ubiquitin conjugating enzyme E2 D3 [Source:HGNC Symbol;Acc:HGNC:12476]
SNRPD2	2.01829e-07	-0.394896	0.547	0.52	0.00676893	AS_NK-vs-Control_NK	small nuclear ribonucleoprotein D2 polypeptide [Source:HGNC Symbol;Acc:HGNC:11159]
SIK3	2.31851e-07	-0.5148	0.281	0.313	0.00777582	AS_NK-vs-Control_NK	SIK family kinase 3 [Source:HGNC Symbol;Acc:HGNC:29165]
OCIAD2	3.22053e-07	-0.434011	0.261	0.296	0.010801	AS_NK-vs-Control_NK	OCIA domain containing 2 [Source:HGNC Symbol;Acc:HGNC:28685]
STMN1	3.42445e-07	-0.274243	0.208	0.262	0.0114849	AS_NK-vs-Control_NK	stathmin 1 [Source:HGNC Symbol;Acc:HGNC:6510]
TOMM20	4.04632e-07	-0.400284	0.415	0.413	0.0135705	AS_NK-vs-Control_NK	translocase of outer mitochondrial membrane 20 [Source:HGNC Symbol;Acc:HGNC:20947]
NDUFB8	5.71531e-07	-0.474507	0.306	0.326	0.019168	AS_NK-vs-Control_NK	NADH:ubiquinone oxidoreductase subunit B8 [Source:HGNC Symbol;Acc:HGNC:7703]
ATP5MPL	6.56597e-07	-0.458774	0.45	0.443	0.0220209	AS_NK-vs-Control_NK	ATP synthase membrane subunit 6.8PL [Source:HGNC Symbol;Acc:HGNC:1188]
TPM3	7.15869e-07	-0.270431	0.786	0.718	0.0240088	AS_NK-vs-Control_NK	tropomyosin 3 [Source:HGNC Symbol;Acc:HGNC:12012]
NDUFB4	7.8511e-07	-0.468505	0.376	0.386	0.026331	AS_NK-vs-Control_NK	NADH:ubiquinone oxidoreductase subunit B4 [Source:HGNC Symbol;Acc:HGNC:7699]
PEBP1	8.49542e-07	-0.436325	0.39	0.401	0.0284919	AS_NK-vs-Control_NK	phosphatidylethanolamine binding protein 1 [Source:HGNC Symbol;Acc:HGNC:8630]
ROMO1	9.28482e-07	-0.454708	0.422	0.42	0.0311394	AS_NK-vs-Control_NK	reactive oxygen species modulator 1 [Source:HGNC Symbol;Acc:HGNC:16185]
EML4	1.16942e-06	-0.500171	0.512	0.489	0.0392199	AS_NK-vs-Control_NK	EMAP like 4 [Source:HGNC Symbol;Acc:HGNC:1316]
TUBA4A	1.2808e-06	-0.571151	0.352	0.372	0.0429555	AS_NK-vs-Control_NK	tubulin alpha 4a [Source:HGNC Symbol;Acc:HGNC:12407]
ELOC	1.30925e-06	-0.45385	0.266	0.293	0.0439095	AS_NK-vs-Control_NK	elongin C [Source:HGNC Symbol;Acc:HGNC:11617]
RPL22L1	1.40875e-06	-0.455062	0.391	0.394	0.0472467	AS_NK-vs-Control_NK	ribosomal protein L22 like 1 [Source:HGNC Symbol;Acc:HGNC:27610]
PLCG2	4.11567e-248	2.08478	0.903	0.52	1.38031e-243	AS_Perivascular-vs-Control_Perivascular	phospholipase C gamma 2 [Source:HGNC Symbol;Acc:HGNC:9066]
PAEP	6.21537e-191	-4.95191	0.107	0.528	2.08451e-186	AS_Perivascular-vs-Control_Perivascular	progestagen associated endometrial protein [Source:HGNC Symbol;Acc:HGNC:8573]
EEF1A1	1.50254e-185	0.620573	1	0.999	5.03923e-181	AS_Perivascular-vs-Control_Perivascular	eukaryotic translation elongation factor 1 alpha 1 [Source:HGNC Symbol;Acc:HGNC:3189]
RPL31	7.30021e-177	0.957172	0.981	0.801	2.44835e-172	AS_Perivascular-vs-Control_Perivascular	ribosomal protein L31 [Source:HGNC Symbol;Acc:HGNC:10334]
CXCL8	8.20757e-172	-1.72487	0.074	0.471	2.75266e-167	AS_Perivascular-vs-Control_Perivascular	C-X-C motif chemokine ligand 8 [Source:HGNC Symbol;Acc:HGNC:6025]
HIST1H4C	3.47959e-159	1.00968	0.851	0.487	1.16698e-154	AS_Perivascular-vs-Control_Perivascular
RPL13A	6.23841e-155	0.814805	0.994	0.94	2.09224e-150	AS_Perivascular-vs-Control_Perivascular	ribosomal protein L13a [Source:HGNC Symbol;Acc:HGNC:10304]
RPL37A	5.38759e-154	0.78845	0.998	0.954	1.80689e-149	AS_Perivascular-vs-Control_Perivascular	ribosomal protein L37a [Source:HGNC Symbol;Acc:HGNC:10348]
SLPI	1.28956e-153	-1.52046	0.095	0.476	4.32494e-149	AS_Perivascular-vs-Control_Perivascular	secretory leukocyte peptidase inhibitor [Source:HGNC Symbol;Acc:HGNC:11092]
IGFBP5	3.72637e-153	2.07211	0.903	0.58	1.24975e-148	AS_Perivascular-vs-Control_Perivascular	insulin like growth factor binding protein 5 [Source:HGNC Symbol;Acc:HGNC:5474]
IER3	9.33542e-145	-1.62616	0.652	0.863	3.13091e-140	AS_Perivascular-vs-Control_Perivascular	immediate early response 3 [Source:HGNC Symbol;Acc:HGNC:5392]
RPL3	3.14696e-138	0.638061	0.994	0.968	1.05543e-133	AS_Perivascular-vs-Control_Perivascular	ribosomal protein L3 [Source:HGNC Symbol;Acc:HGNC:10332]
RPL21	7.44394e-137	0.743247	0.988	0.914	2.49655e-132	AS_Perivascular-vs-Control_Perivascular	ribosomal protein L21 [Source:HGNC Symbol;Acc:HGNC:10313]
DEFB1	2.07554e-136	-1.48913	0.045	0.367	6.96096e-132	AS_Perivascular-vs-Control_Perivascular	defensin beta 1 [Source:HGNC Symbol;Acc:HGNC:2766]
CXCL14	1.86638e-134	-1.56467	0.085	0.432	6.25948e-130	AS_Perivascular-vs-Control_Perivascular	C-X-C motif chemokine ligand 14 [Source:HGNC Symbol;Acc:HGNC:10640]
CCL20	5.56031e-124	-1.06679	0.012	0.271	1.86482e-119	AS_Perivascular-vs-Control_Perivascular	C-C motif chemokine ligand 20 [Source:HGNC Symbol;Acc:HGNC:10619]
CLDN4	2.39624e-122	-1.59603	0.156	0.493	8.03651e-118	AS_Perivascular-vs-Control_Perivascular	claudin 4 [Source:HGNC Symbol;Acc:HGNC:2046]
RPL5	3.15719e-122	0.633444	0.992	0.942	1.05886e-117	AS_Perivascular-vs-Control_Perivascular	ribosomal protein L5 [Source:HGNC Symbol;Acc:HGNC:10360]
NR2F2	1.53773e-105	0.731196	0.972	0.885	5.15725e-101	AS_Perivascular-vs-Control_Perivascular	nuclear receptor subfamily 2 group F member 2 [Source:HGNC Symbol;Acc:HGNC:7976]
RACK1	2.12476e-105	0.631888	0.982	0.871	7.12602e-101	AS_Perivascular-vs-Control_Perivascular	receptor for activated C kinase 1 [Source:HGNC Symbol;Acc:HGNC:4399]
CTGF	5.42143e-101	-1.62308	0.515	0.727	1.81824e-96	AS_Perivascular-vs-Control_Perivascular
RPS11	2.76177e-100	0.59983	0.989	0.938	9.26243e-96	AS_Perivascular-vs-Control_Perivascular	ribosomal protein S11 [Source:HGNC Symbol;Acc:HGNC:10384]
RPS29	6.47769e-98	0.602462	0.986	0.95	2.17249e-93	AS_Perivascular-vs-Control_Perivascular	ribosomal protein S29 [Source:HGNC Symbol;Acc:HGNC:10419]
HLA-E	2.11956e-96	0.877669	0.859	0.59	7.10858e-92	AS_Perivascular-vs-Control_Perivascular	major histocompatibility complex, class I, E [Source:HGNC Symbol;Acc:HGNC:4962]
RPL4	6.39547e-96	0.636172	0.947	0.824	2.14491e-91	AS_Perivascular-vs-Control_Perivascular	ribosomal protein L4 [Source:HGNC Symbol;Acc:HGNC:10353]
EGR1	1.07891e-95	0.991376	0.966	0.85	3.61844e-91	AS_Perivascular-vs-Control_Perivascular	early growth response 1 [Source:HGNC Symbol;Acc:HGNC:3238]
GPX3	2.06778e-95	-1.45714	0.116	0.399	6.93494e-91	AS_Perivascular-vs-Control_Perivascular	glutathione peroxidase 3 [Source:HGNC Symbol;Acc:HGNC:4555]
AHNAK	2.09115e-94	0.924285	0.837	0.609	7.01331e-90	AS_Perivascular-vs-Control_Perivascular	AHNAK nucleoprotein [Source:HGNC Symbol;Acc:HGNC:347]
EIF4B	2.31051e-93	0.787158	0.809	0.561	7.74899e-89	AS_Perivascular-vs-Control_Perivascular	eukaryotic translation initiation factor 4B [Source:HGNC Symbol;Acc:HGNC:3285]
EEF2	4.04661e-93	0.575123	0.956	0.848	1.35715e-88	AS_Perivascular-vs-Control_Perivascular	eukaryotic translation elongation factor 2 [Source:HGNC Symbol;Acc:HGNC:3214]
CYTOR	2.67652e-92	-1.08811	0.541	0.757	8.9765e-88	AS_Perivascular-vs-Control_Perivascular	cytoskeleton regulator RNA [Source:HGNC Symbol;Acc:HGNC:28717]
RPL27A	8.46046e-92	0.59802	0.988	0.928	2.83747e-87	AS_Perivascular-vs-Control_Perivascular	ribosomal protein L27a [Source:HGNC Symbol;Acc:HGNC:10329]
PABPC1	9.38408e-91	0.693742	0.96	0.852	3.14723e-86	AS_Perivascular-vs-Control_Perivascular	poly(A) binding protein cytoplasmic 1 [Source:HGNC Symbol;Acc:HGNC:8554]
TM4SF1	1.01316e-89	-1.26012	0.17	0.468	3.39792e-85	AS_Perivascular-vs-Control_Perivascular	transmembrane 4 L six family member 1 [Source:HGNC Symbol;Acc:HGNC:11853]
BTG1	1.50416e-83	0.745745	0.909	0.705	5.04465e-79	AS_Perivascular-vs-Control_Perivascular	BTG anti-proliferation factor 1 [Source:HGNC Symbol;Acc:HGNC:1130]
RPL15	4.90191e-83	0.484705	0.987	0.94	1.644e-78	AS_Perivascular-vs-Control_Perivascular	ribosomal protein L15 [Source:HGNC Symbol;Acc:HGNC:10306]
CXCL2	6.6151e-79	-1.18707	0.205	0.478	2.21857e-74	AS_Perivascular-vs-Control_Perivascular	C-X-C motif chemokine ligand 2 [Source:HGNC Symbol;Acc:HGNC:4603]
RPL35A	1.41731e-78	0.499158	0.991	0.953	4.75336e-74	AS_Perivascular-vs-Control_Perivascular	ribosomal protein L35a [Source:HGNC Symbol;Acc:HGNC:10345]
SPARCL1	6.87876e-77	0.957394	0.905	0.707	2.307e-72	AS_Perivascular-vs-Control_Perivascular	SPARC like 1 [Source:HGNC Symbol;Acc:HGNC:11220]
ID3	1.34561e-75	-1.1477	0.587	0.749	4.5129e-71	AS_Perivascular-vs-Control_Perivascular	inhibitor of DNA binding 3, HLH protein [Source:HGNC Symbol;Acc:HGNC:5362]
RPL23	1.02927e-74	0.493911	0.99	0.932	3.45197e-70	AS_Perivascular-vs-Control_Perivascular	ribosomal protein L23 [Source:HGNC Symbol;Acc:HGNC:10316]
S100A11	3.7349e-74	-0.793144	0.739	0.857	1.25261e-69	AS_Perivascular-vs-Control_Perivascular	S100 calcium binding protein A11 [Source:HGNC Symbol;Acc:HGNC:10488]
TMSB10	9.4559e-74	-0.623244	0.987	0.993	3.17132e-69	AS_Perivascular-vs-Control_Perivascular	thymosin beta 10 [Source:HGNC Symbol;Acc:HGNC:11879]
MIR4435-2HG	1.47649e-73	-0.952468	0.436	0.648	4.95186e-69	AS_Perivascular-vs-Control_Perivascular	MIR4435-2 host gene [Source:HGNC Symbol;Acc:HGNC:35163]
RPL6	1.40193e-72	0.437835	0.994	0.951	4.70181e-68	AS_Perivascular-vs-Control_Perivascular	ribosomal protein L6 [Source:HGNC Symbol;Acc:HGNC:10362]
CLDN3	1.42739e-71	-1.07959	0.123	0.363	4.78718e-67	AS_Perivascular-vs-Control_Perivascular	claudin 3 [Source:HGNC Symbol;Acc:HGNC:2045]
HIST1H4E	4.76458e-71	0.551556	0.373	0.09	1.59795e-66	AS_Perivascular-vs-Control_Perivascular
RPS4X	1.25249e-70	0.442851	0.994	0.968	4.20061e-66	AS_Perivascular-vs-Control_Perivascular	ribosomal protein S4 X-linked [Source:HGNC Symbol;Acc:HGNC:10424]
MDK	1.51603e-70	0.787192	0.806	0.558	5.08447e-66	AS_Perivascular-vs-Control_Perivascular	midkine [Source:HGNC Symbol;Acc:HGNC:6972]
RPL22	2.98859e-70	0.448838	0.984	0.897	1.00231e-65	AS_Perivascular-vs-Control_Perivascular	ribosomal protein L22 [Source:HGNC Symbol;Acc:HGNC:10315]
PALLD	3.36065e-70	0.831841	0.806	0.588	1.12709e-65	AS_Perivascular-vs-Control_Perivascular	palladin, cytoskeletal associated protein [Source:HGNC Symbol;Acc:HGNC:17068]
RPS8	1.65482e-69	0.469366	0.997	0.981	5.54994e-65	AS_Perivascular-vs-Control_Perivascular	ribosomal protein S8 [Source:HGNC Symbol;Acc:HGNC:10441]
CYR61	1.87158e-68	-0.908459	0.803	0.886	6.2769e-64	AS_Perivascular-vs-Control_Perivascular
CCNI	5.24204e-68	0.607618	0.877	0.648	1.75807e-63	AS_Perivascular-vs-Control_Perivascular	cyclin I [Source:HGNC Symbol;Acc:HGNC:1595]
NDRG2	9.77312e-67	0.661788	0.598	0.296	3.27771e-62	AS_Perivascular-vs-Control_Perivascular	NDRG family member 2 [Source:HGNC Symbol;Acc:HGNC:14460]
HIST2H2AC	8.62708e-66	0.464644	0.361	0.091	2.89335e-61	AS_Perivascular-vs-Control_Perivascular
RPL38	1.23451e-64	0.458303	0.981	0.923	4.14029e-60	AS_Perivascular-vs-Control_Perivascular	ribosomal protein L38 [Source:HGNC Symbol;Acc:HGNC:10349]
TXN	2.62173e-63	-0.656064	0.761	0.849	8.79276e-59	AS_Perivascular-vs-Control_Perivascular	thioredoxin [Source:HGNC Symbol;Acc:HGNC:12435]
IRF1	5.14807e-63	0.887129	0.778	0.556	1.72656e-58	AS_Perivascular-vs-Control_Perivascular	interferon regulatory factor 1 [Source:HGNC Symbol;Acc:HGNC:6116]
SEC61G	5.55896e-63	-0.715052	0.658	0.753	1.86437e-58	AS_Perivascular-vs-Control_Perivascular	SEC61 translocon subunit gamma [Source:HGNC Symbol;Acc:HGNC:18277]
CD81	4.49761e-62	0.55678	0.955	0.836	1.50841e-57	AS_Perivascular-vs-Control_Perivascular	CD81 molecule [Source:HGNC Symbol;Acc:HGNC:1701]
RPS20	1.69793e-61	0.51635	0.978	0.806	5.69452e-57	AS_Perivascular-vs-Control_Perivascular	ribosomal protein S20 [Source:HGNC Symbol;Acc:HGNC:10405]
NOP53	1.83287e-61	0.59416	0.793	0.557	6.14708e-57	AS_Perivascular-vs-Control_Perivascular	NOP53 ribosome biogenesis factor [Source:HGNC Symbol;Acc:HGNC:4333]
IGFBP6	3.31605e-61	1.18787	0.528	0.256	1.11214e-56	AS_Perivascular-vs-Control_Perivascular	insulin like growth factor binding protein 6 [Source:HGNC Symbol;Acc:HGNC:5475]
HIST1H1E	5.02353e-61	0.535309	0.323	0.072	1.68479e-56	AS_Perivascular-vs-Control_Perivascular
RPS9	6.52753e-61	0.437585	0.991	0.941	2.1892e-56	AS_Perivascular-vs-Control_Perivascular	ribosomal protein S9 [Source:HGNC Symbol;Acc:HGNC:10442]
RPL7	1.16091e-60	0.446384	0.981	0.918	3.89345e-56	AS_Perivascular-vs-Control_Perivascular	ribosomal protein L7 [Source:HGNC Symbol;Acc:HGNC:10363]
PCYOX1	3.9666e-60	0.629915	0.599	0.318	1.33032e-55	AS_Perivascular-vs-Control_Perivascular	prenylcysteine oxidase 1 [Source:HGNC Symbol;Acc:HGNC:20588]
RPS27	8.70395e-60	0.388957	0.996	0.988	2.91913e-55	AS_Perivascular-vs-Control_Perivascular	ribosomal protein S27 [Source:HGNC Symbol;Acc:HGNC:10416]
RBMX	2.27399e-58	0.601862	0.798	0.546	7.62652e-54	AS_Perivascular-vs-Control_Perivascular	RNA binding motif protein X-linked [Source:HGNC Symbol;Acc:HGNC:9910]
IRF9	5.22062e-58	0.564802	0.437	0.17	1.75089e-53	AS_Perivascular-vs-Control_Perivascular	interferon regulatory factor 9 [Source:HGNC Symbol;Acc:HGNC:6131]
RPL9	7.0544e-58	0.408964	0.989	0.945	2.36591e-53	AS_Perivascular-vs-Control_Perivascular	ribosomal protein L9 [Source:HGNC Symbol;Acc:HGNC:10369]
ZFP36L2	1.39868e-56	0.667865	0.828	0.636	4.69088e-52	AS_Perivascular-vs-Control_Perivascular	ZFP36 ring finger protein like 2 [Source:HGNC Symbol;Acc:HGNC:1108]
ANXA2	3.3212e-56	-0.709668	0.701	0.801	1.11386e-51	AS_Perivascular-vs-Control_Perivascular	annexin A2 [Source:HGNC Symbol;Acc:HGNC:537]
TXNIP	2.62238e-55	0.692165	0.886	0.727	8.79495e-51	AS_Perivascular-vs-Control_Perivascular	thioredoxin interacting protein [Source:HGNC Symbol;Acc:HGNC:16952]
MATN2	5.21654e-55	0.73035	0.402	0.156	1.74952e-50	AS_Perivascular-vs-Control_Perivascular	matrilin 2 [Source:HGNC Symbol;Acc:HGNC:6908]
PTGDS	9.46402e-55	1.14074	0.587	0.31	3.17404e-50	AS_Perivascular-vs-Control_Perivascular	prostaglandin D2 synthase [Source:HGNC Symbol;Acc:HGNC:9592]
EIF3L	4.14593e-54	0.559731	0.763	0.51	1.39046e-49	AS_Perivascular-vs-Control_Perivascular	eukaryotic translation initiation factor 3 subunit L [Source:HGNC Symbol;Acc:HGNC:18138]
SFRP4	1.26533e-53	0.891005	0.393	0.144	4.24367e-49	AS_Perivascular-vs-Control_Perivascular	secreted frizzled related protein 4 [Source:HGNC Symbol;Acc:HGNC:10778]
MGST1	3.05464e-53	-0.929578	0.122	0.32	1.02447e-48	AS_Perivascular-vs-Control_Perivascular	microsomal glutathione S-transferase 1 [Source:HGNC Symbol;Acc:HGNC:7061]
RPS6	8.10465e-53	0.381812	0.99	0.952	2.71814e-48	AS_Perivascular-vs-Control_Perivascular	ribosomal protein S6 [Source:HGNC Symbol;Acc:HGNC:10429]
RPS2	1.2471e-52	0.383715	0.993	0.973	4.18253e-48	AS_Perivascular-vs-Control_Perivascular	ribosomal protein S2 [Source:HGNC Symbol;Acc:HGNC:10404]
MME	1.31142e-52	0.807134	0.33	0.099	4.39825e-48	AS_Perivascular-vs-Control_Perivascular	membrane metalloendopeptidase [Source:HGNC Symbol;Acc:HGNC:7154]
CRYAB	7.56316e-52	-1.01065	0.547	0.691	2.53653e-47	AS_Perivascular-vs-Control_Perivascular	crystallin alpha B [Source:HGNC Symbol;Acc:HGNC:2389]
RPL37	1.27966e-51	0.364649	0.996	0.98	4.29173e-47	AS_Perivascular-vs-Control_Perivascular	ribosomal protein L37 [Source:HGNC Symbol;Acc:HGNC:10347]
IGF1	8.92171e-51	0.992222	0.588	0.331	2.99216e-46	AS_Perivascular-vs-Control_Perivascular	insulin like growth factor 1 [Source:HGNC Symbol;Acc:HGNC:5464]
CKS2	2.46146e-50	-0.73888	0.166	0.367	8.25524e-46	AS_Perivascular-vs-Control_Perivascular	CDC28 protein kinase regulatory subunit 2 [Source:HGNC Symbol;Acc:HGNC:2000]
EGFR	2.63298e-50	0.523535	0.439	0.19	8.8305e-46	AS_Perivascular-vs-Control_Perivascular	epidermal growth factor receptor [Source:HGNC Symbol;Acc:HGNC:3236]
MTRNR2L8	2.66874e-50	0.791389	0.931	0.822	8.95041e-46	AS_Perivascular-vs-Control_Perivascular	MT-RNR2 like 8 [Source:HGNC Symbol;Acc:HGNC:37165]
F10	2.85356e-50	0.488601	0.327	0.101	9.57028e-46	AS_Perivascular-vs-Control_Perivascular	coagulation factor X [Source:HGNC Symbol;Acc:HGNC:3528]
LTBP4	3.63665e-50	0.534765	0.691	0.445	1.21966e-45	AS_Perivascular-vs-Control_Perivascular	latent transforming growth factor beta binding protein 4 [Source:HGNC Symbol;Acc:HGNC:6717]
HNRNPDL	1.50834e-49	-0.504088	0.846	0.867	5.05868e-45	AS_Perivascular-vs-Control_Perivascular	heterogeneous nuclear ribonucleoprotein D like [Source:HGNC Symbol;Acc:HGNC:5037]
KRT18	4.11447e-49	-0.766393	0.278	0.491	1.37991e-44	AS_Perivascular-vs-Control_Perivascular	keratin 18 [Source:HGNC Symbol;Acc:HGNC:6430]
EIF3E	6.76318e-49	0.523018	0.853	0.669	2.26823e-44	AS_Perivascular-vs-Control_Perivascular	eukaryotic translation initiation factor 3 subunit E [Source:HGNC Symbol;Acc:HGNC:3277]
FXYD1	9.28277e-49	0.696567	0.681	0.426	3.11326e-44	AS_Perivascular-vs-Control_Perivascular	FXYD domain containing ion transport regulator 1 [Source:HGNC Symbol;Acc:HGNC:4025]
ST13	1.22298e-48	0.503056	0.881	0.688	4.10163e-44	AS_Perivascular-vs-Control_Perivascular	ST13 Hsp70 interacting protein [Source:HGNC Symbol;Acc:HGNC:11343]
NAP1L1	1.36416e-48	0.467353	0.941	0.852	4.57513e-44	AS_Perivascular-vs-Control_Perivascular	nucleosome assembly protein 1 like 1 [Source:HGNC Symbol;Acc:HGNC:7637]
NSA2	1.86714e-48	0.494458	0.835	0.647	6.26202e-44	AS_Perivascular-vs-Control_Perivascular	NSA2 ribosome biogenesis factor [Source:HGNC Symbol;Acc:HGNC:30728]
SCGB1D2	2.55014e-48	-0.723785	0.577	0.231	8.55266e-44	AS_Perivascular-vs-Control_Perivascular	secretoglobin family 1D member 2 [Source:HGNC Symbol;Acc:HGNC:18396]
MIF	6.61447e-48	-0.636191	0.729	0.791	2.21836e-43	AS_Perivascular-vs-Control_Perivascular	macrophage migration inhibitory factor [Source:HGNC Symbol;Acc:HGNC:7097]
SEMA5A	1.62156e-47	0.596842	0.731	0.523	5.43837e-43	AS_Perivascular-vs-Control_Perivascular	semaphorin 5A [Source:HGNC Symbol;Acc:HGNC:10736]
SH3PXD2A	2.50711e-47	0.558297	0.684	0.47	8.40835e-43	AS_Perivascular-vs-Control_Perivascular	SH3 and PX domains 2A [Source:HGNC Symbol;Acc:HGNC:23664]
MT1G	3.73949e-47	-2.29464	0.263	0.43	1.25415e-42	AS_Perivascular-vs-Control_Perivascular	metallothionein 1G [Source:HGNC Symbol;Acc:HGNC:7399]
COL4A1	5.29388e-47	-0.524107	0.902	0.955	1.77546e-42	AS_Perivascular-vs-Control_Perivascular	collagen type IV alpha 1 chain [Source:HGNC Symbol;Acc:HGNC:2202]
JUN	6.58792e-47	0.457042	0.987	0.974	2.20946e-42	AS_Perivascular-vs-Control_Perivascular	Jun proto-oncogene, AP-1 transcription factor subunit [Source:HGNC Symbol;Acc:HGNC:6204]
HOXA10	2.1575e-46	0.587192	0.648	0.411	7.23582e-42	AS_Perivascular-vs-Control_Perivascular	homeobox A10 [Source:HGNC Symbol;Acc:HGNC:5100]
CCND2	2.96771e-46	0.610001	0.586	0.34	9.95309e-42	AS_Perivascular-vs-Control_Perivascular	cyclin D2 [Source:HGNC Symbol;Acc:HGNC:1583]
MTRNR2L12	3.02704e-46	0.560512	0.975	0.912	1.01521e-41	AS_Perivascular-vs-Control_Perivascular	MT-RNR2 like 12 [Source:HGNC Symbol;Acc:HGNC:37169]
SNHG8	6.64355e-46	0.535939	0.717	0.48	2.22811e-41	AS_Perivascular-vs-Control_Perivascular	small nucleolar RNA host gene 8 [Source:HGNC Symbol;Acc:HGNC:33098]
PARM1	6.80916e-46	0.577839	0.653	0.423	2.28366e-41	AS_Perivascular-vs-Control_Perivascular	prostate androgen-regulated mucin-like protein 1 [Source:HGNC Symbol;Acc:HGNC:24536]
TNFAIP3	2.70382e-45	-0.982297	0.453	0.618	9.06806e-41	AS_Perivascular-vs-Control_Perivascular	TNF alpha induced protein 3 [Source:HGNC Symbol;Acc:HGNC:11896]
RND3	3.20533e-45	-0.88282	0.511	0.652	1.075e-40	AS_Perivascular-vs-Control_Perivascular	Rho family GTPase 3 [Source:HGNC Symbol;Acc:HGNC:671]
TIMP3	1.07014e-44	0.679353	0.947	0.872	3.58903e-40	AS_Perivascular-vs-Control_Perivascular	TIMP metallopeptidase inhibitor 3 [Source:HGNC Symbol;Acc:HGNC:11822]
OSR2	2.1086e-44	0.628175	0.568	0.329	7.07182e-40	AS_Perivascular-vs-Control_Perivascular	odd-skipped related transciption factor 2 [Source:HGNC Symbol;Acc:HGNC:15830]
RPL10A	6.09828e-44	0.372495	0.986	0.903	2.04524e-39	AS_Perivascular-vs-Control_Perivascular	ribosomal protein L10a [Source:HGNC Symbol;Acc:HGNC:10299]
MCAM	1.19352e-43	-0.621939	0.685	0.809	4.00284e-39	AS_Perivascular-vs-Control_Perivascular	melanoma cell adhesion molecule [Source:HGNC Symbol;Acc:HGNC:6934]
PPIA	1.55755e-43	-0.462246	0.919	0.89	5.22372e-39	AS_Perivascular-vs-Control_Perivascular	peptidylprolyl isomerase A [Source:HGNC Symbol;Acc:HGNC:9253]
COL3A1	2.25663e-43	0.702948	0.991	0.967	7.56828e-39	AS_Perivascular-vs-Control_Perivascular	collagen type III alpha 1 chain [Source:HGNC Symbol;Acc:HGNC:2201]
SOCS3	4.59658e-43	0.694522	0.754	0.549	1.5416e-38	AS_Perivascular-vs-Control_Perivascular	suppressor of cytokine signaling 3 [Source:HGNC Symbol;Acc:HGNC:19391]
ZEB2	5.55014e-43	0.517778	0.912	0.818	1.86141e-38	AS_Perivascular-vs-Control_Perivascular	zinc finger E-box binding homeobox 2 [Source:HGNC Symbol;Acc:HGNC:14881]
RIMKLB	8.59959e-43	-1.08339	0.239	0.414	2.88413e-38	AS_Perivascular-vs-Control_Perivascular	ribosomal modification protein rimK like family member B [Source:HGNC Symbol;Acc:HGNC:29228]
TTC3	9.94782e-43	0.503746	0.795	0.621	3.3363e-38	AS_Perivascular-vs-Control_Perivascular	tetratricopeptide repeat domain 3 [Source:HGNC Symbol;Acc:HGNC:12393]
FCGRT	1.00598e-42	0.468398	0.6	0.367	3.37387e-38	AS_Perivascular-vs-Control_Perivascular	Fc fragment of IgG receptor and transporter [Source:HGNC Symbol;Acc:HGNC:3621]
HOXA11	1.34649e-42	0.546303	0.498	0.27	4.51585e-38	AS_Perivascular-vs-Control_Perivascular	homeobox A11 [Source:HGNC Symbol;Acc:HGNC:5101]
APOE	1.61958e-42	0.690594	0.804	0.614	5.43175e-38	AS_Perivascular-vs-Control_Perivascular	apolipoprotein E [Source:HGNC Symbol;Acc:HGNC:613]
POMP	3.85445e-42	-0.651716	0.691	0.732	1.29271e-37	AS_Perivascular-vs-Control_Perivascular	proteasome maturation protein [Source:HGNC Symbol;Acc:HGNC:20330]
CALD1	7.05211e-42	-0.416135	0.985	0.988	2.36513e-37	AS_Perivascular-vs-Control_Perivascular	caldesmon 1 [Source:HGNC Symbol;Acc:HGNC:1441]
MOXD1	1.04353e-41	0.551853	0.287	0.093	3.49977e-37	AS_Perivascular-vs-Control_Perivascular	monooxygenase DBH like 1 [Source:HGNC Symbol;Acc:HGNC:21063]
NFIX	1.4243e-41	0.486288	0.457	0.23	4.77682e-37	AS_Perivascular-vs-Control_Perivascular	nuclear factor I X [Source:HGNC Symbol;Acc:HGNC:7788]
OLFML3	1.43385e-41	0.538144	0.403	0.182	4.80886e-37	AS_Perivascular-vs-Control_Perivascular	olfactomedin like 3 [Source:HGNC Symbol;Acc:HGNC:24956]
GADD45A	3.79652e-41	-0.833622	0.419	0.572	1.27327e-36	AS_Perivascular-vs-Control_Perivascular	growth arrest and DNA damage inducible alpha [Source:HGNC Symbol;Acc:HGNC:4095]
MAPK10	7.33339e-41	0.382178	0.316	0.108	2.45947e-36	AS_Perivascular-vs-Control_Perivascular	mitogen-activated protein kinase 10 [Source:HGNC Symbol;Acc:HGNC:6872]
RPS14	1.06768e-40	0.346259	0.992	0.971	3.58077e-36	AS_Perivascular-vs-Control_Perivascular	ribosomal protein S14 [Source:HGNC Symbol;Acc:HGNC:10387]
ZBTB20	1.17407e-40	0.502493	0.867	0.743	3.93758e-36	AS_Perivascular-vs-Control_Perivascular	zinc finger and BTB domain containing 20 [Source:HGNC Symbol;Acc:HGNC:13503]
RPS16	1.23766e-40	0.346888	0.986	0.911	4.15087e-36	AS_Perivascular-vs-Control_Perivascular	ribosomal protein S16 [Source:HGNC Symbol;Acc:HGNC:10396]
HSPE1	1.57907e-40	-0.747469	0.7	0.752	5.29588e-36	AS_Perivascular-vs-Control_Perivascular	heat shock protein family E (Hsp10) member 1 [Source:HGNC Symbol;Acc:HGNC:5269]
PBX1	2.28227e-40	0.52108	0.686	0.463	7.65428e-36	AS_Perivascular-vs-Control_Perivascular	PBX homeobox 1 [Source:HGNC Symbol;Acc:HGNC:8632]
KANK2	7.10231e-40	0.451082	0.821	0.643	2.38197e-35	AS_Perivascular-vs-Control_Perivascular	KN motif and ankyrin repeat domains 2 [Source:HGNC Symbol;Acc:HGNC:29300]
FHL1	8.0656e-40	0.593379	0.475	0.257	2.70504e-35	AS_Perivascular-vs-Control_Perivascular	four and a half LIM domains 1 [Source:HGNC Symbol;Acc:HGNC:3702]
SNHG19	1.44991e-39	0.404877	0.426	0.199	4.86271e-35	AS_Perivascular-vs-Control_Perivascular	small nucleolar RNA host gene 19 [Source:HGNC Symbol;Acc:HGNC:49574]
LRP1	1.58011e-39	0.449204	0.56	0.334	5.29936e-35	AS_Perivascular-vs-Control_Perivascular	LDL receptor related protein 1 [Source:HGNC Symbol;Acc:HGNC:6692]
MAP2K3	4.21715e-39	-0.59366	0.164	0.338	1.41435e-34	AS_Perivascular-vs-Control_Perivascular	mitogen-activated protein kinase kinase 3 [Source:HGNC Symbol;Acc:HGNC:6843]
AR	5.3238e-39	0.498789	0.474	0.255	1.7855e-34	AS_Perivascular-vs-Control_Perivascular	androgen receptor [Source:HGNC Symbol;Acc:HGNC:644]
LGI4	6.85605e-39	0.767051	0.556	0.355	2.29938e-34	AS_Perivascular-vs-Control_Perivascular	leucine rich repeat LGI family member 4 [Source:HGNC Symbol;Acc:HGNC:18712]
TCEAL4	7.5919e-39	0.664006	0.795	0.607	2.54617e-34	AS_Perivascular-vs-Control_Perivascular	transcription elongation factor A like 4 [Source:HGNC Symbol;Acc:HGNC:26121]
PLAUR	8.01305e-39	-0.545787	0.118	0.287	2.68742e-34	AS_Perivascular-vs-Control_Perivascular	plasminogen activator, urokinase receptor [Source:HGNC Symbol;Acc:HGNC:9053]
S100A10	2.44161e-38	-0.831072	0.162	0.336	8.18868e-34	AS_Perivascular-vs-Control_Perivascular	S100 calcium binding protein A10 [Source:HGNC Symbol;Acc:HGNC:10487]
PLEKHA5	2.60191e-38	0.511885	0.554	0.34	8.7263e-34	AS_Perivascular-vs-Control_Perivascular	pleckstrin homology domain containing A5 [Source:HGNC Symbol;Acc:HGNC:30036]
ISLR	2.61281e-38	0.572579	0.553	0.337	8.76286e-34	AS_Perivascular-vs-Control_Perivascular	immunoglobulin superfamily containing leucine rich repeat [Source:HGNC Symbol;Acc:HGNC:6133]
NFE2L1	3.14544e-38	0.446822	0.572	0.344	1.05492e-33	AS_Perivascular-vs-Control_Perivascular	nuclear factor, erythroid 2 like 1 [Source:HGNC Symbol;Acc:HGNC:7781]
RPL19	3.28079e-38	0.328912	0.987	0.955	1.10031e-33	AS_Perivascular-vs-Control_Perivascular	ribosomal protein L19 [Source:HGNC Symbol;Acc:HGNC:10312]
MMP2	8.44993e-38	0.515517	0.497	0.274	2.83394e-33	AS_Perivascular-vs-Control_Perivascular	matrix metallopeptidase 2 [Source:HGNC Symbol;Acc:HGNC:7166]
RPL34	9.2087e-38	0.304514	0.994	0.98	3.08841e-33	AS_Perivascular-vs-Control_Perivascular	ribosomal protein L34 [Source:HGNC Symbol;Acc:HGNC:10340]
P2RY14	1.99165e-37	-0.558928	0.183	0.36	6.67961e-33	AS_Perivascular-vs-Control_Perivascular	purinergic receptor P2Y14 [Source:HGNC Symbol;Acc:HGNC:16442]
RPL18	2.02093e-37	0.324738	0.991	0.947	6.7778e-33	AS_Perivascular-vs-Control_Perivascular	ribosomal protein L18 [Source:HGNC Symbol;Acc:HGNC:10310]
KLF2	2.19923e-37	0.931705	0.6	0.402	7.37578e-33	AS_Perivascular-vs-Control_Perivascular	Kruppel like factor 2 [Source:HGNC Symbol;Acc:HGNC:6347]
TGM2	1.21165e-36	0.915022	0.534	0.333	4.06364e-32	AS_Perivascular-vs-Control_Perivascular	transglutaminase 2 [Source:HGNC Symbol;Acc:HGNC:11778]
CPQ	1.29884e-36	0.435719	0.577	0.354	4.35606e-32	AS_Perivascular-vs-Control_Perivascular	carboxypeptidase Q [Source:HGNC Symbol;Acc:HGNC:16910]
LMOD1	2.40947e-36	0.652154	0.572	0.374	8.08087e-32	AS_Perivascular-vs-Control_Perivascular	leiomodin 1 [Source:HGNC Symbol;Acc:HGNC:6647]
TCIM	8.0523e-36	-0.807304	0.468	0.61	2.70058e-31	AS_Perivascular-vs-Control_Perivascular	transcriptional and immune response regulator [Source:HGNC Symbol;Acc:HGNC:1357]
TNS1	1.13306e-35	0.497058	0.652	0.45	3.80004e-31	AS_Perivascular-vs-Control_Perivascular	tensin 1 [Source:HGNC Symbol;Acc:HGNC:11973]
LMO4	1.69214e-35	0.437504	0.797	0.615	5.67511e-31	AS_Perivascular-vs-Control_Perivascular	LIM domain only 4 [Source:HGNC Symbol;Acc:HGNC:6644]
ANKRD10	1.70815e-35	-0.62613	0.493	0.619	5.72878e-31	AS_Perivascular-vs-Control_Perivascular	ankyrin repeat domain 10 [Source:HGNC Symbol;Acc:HGNC:20265]
PERP	1.90281e-35	-0.706762	0.115	0.268	6.38165e-31	AS_Perivascular-vs-Control_Perivascular	p53 apoptosis effector related to PMP22 [Source:HGNC Symbol;Acc:HGNC:17637]
DUSP1	2.22747e-35	-0.73751	0.745	0.808	7.47048e-31	AS_Perivascular-vs-Control_Perivascular	dual specificity phosphatase 1 [Source:HGNC Symbol;Acc:HGNC:3064]
SEM1	2.22769e-35	-0.508505	0.744	0.782	7.47124e-31	AS_Perivascular-vs-Control_Perivascular	SEM1 26S proteasome complex subunit [Source:HGNC Symbol;Acc:HGNC:10845]
CALM2	2.39658e-35	-0.453031	0.895	0.888	8.03764e-31	AS_Perivascular-vs-Control_Perivascular	calmodulin 2 [Source:HGNC Symbol;Acc:HGNC:1445]
MAT2A	2.77434e-35	0.392928	0.557	0.331	9.30458e-31	AS_Perivascular-vs-Control_Perivascular	methionine adenosyltransferase 2A [Source:HGNC Symbol;Acc:HGNC:6904]
ZNF503	3.03279e-35	0.498862	0.566	0.354	1.01714e-30	AS_Perivascular-vs-Control_Perivascular	zinc finger protein 503 [Source:HGNC Symbol;Acc:HGNC:23589]
CD55	4.32328e-35	-0.679892	0.338	0.506	1.44994e-30	AS_Perivascular-vs-Control_Perivascular	CD55 molecule (Cromer blood group) [Source:HGNC Symbol;Acc:HGNC:2665]
CRTAP	6.50658e-35	0.424284	0.713	0.5	2.18217e-30	AS_Perivascular-vs-Control_Perivascular	cartilage associated protein [Source:HGNC Symbol;Acc:HGNC:2379]
NFIC	8.83941e-35	0.46979	0.703	0.497	2.96456e-30	AS_Perivascular-vs-Control_Perivascular	nuclear factor I C [Source:HGNC Symbol;Acc:HGNC:7786]
CYBRD1	1.33142e-34	0.412494	0.384	0.186	4.46531e-30	AS_Perivascular-vs-Control_Perivascular	cytochrome b reductase 1 [Source:HGNC Symbol;Acc:HGNC:20797]
SEC61B	1.89755e-34	-0.490856	0.735	0.747	6.364e-30	AS_Perivascular-vs-Control_Perivascular	SEC61 translocon subunit beta [Source:HGNC Symbol;Acc:HGNC:16993]
HLA-A	2.28699e-34	0.468844	0.947	0.863	7.67012e-30	AS_Perivascular-vs-Control_Perivascular	major histocompatibility complex, class I, A [Source:HGNC Symbol;Acc:HGNC:4931]
RPS17	3.9387e-34	0.542513	0.835	0.608	1.32096e-29	AS_Perivascular-vs-Control_Perivascular	ribosomal protein S17 [Source:HGNC Symbol;Acc:HGNC:10397]
C1S	4.65211e-34	0.51096	0.567	0.355	1.56022e-29	AS_Perivascular-vs-Control_Perivascular	complement C1s [Source:HGNC Symbol;Acc:HGNC:1247]
EHD2	8.0947e-34	0.434224	0.727	0.523	2.7148e-29	AS_Perivascular-vs-Control_Perivascular	EH domain containing 2 [Source:HGNC Symbol;Acc:HGNC:3243]
ELF3	1.10304e-33	-0.801055	0.13	0.278	3.69939e-29	AS_Perivascular-vs-Control_Perivascular	E74 like ETS transcription factor 3 [Source:HGNC Symbol;Acc:HGNC:3318]
MAP1LC3B	1.65124e-33	-0.60361	0.61	0.685	5.53791e-29	AS_Perivascular-vs-Control_Perivascular	microtubule associated protein 1 light chain 3 beta [Source:HGNC Symbol;Acc:HGNC:13352]
ZKSCAN1	1.74451e-33	0.398191	0.59	0.385	5.85075e-29	AS_Perivascular-vs-Control_Perivascular	zinc finger with KRAB and SCAN domains 1 [Source:HGNC Symbol;Acc:HGNC:13101]
LAMA2	2.37203e-33	0.524375	0.338	0.147	7.95531e-29	AS_Perivascular-vs-Control_Perivascular	laminin subunit alpha 2 [Source:HGNC Symbol;Acc:HGNC:6482]
ZNF704	3.23207e-33	0.469044	0.499	0.303	1.08397e-28	AS_Perivascular-vs-Control_Perivascular	zinc finger protein 704 [Source:HGNC Symbol;Acc:HGNC:32291]
HSPB6	3.79445e-33	0.595898	0.514	0.311	1.27258e-28	AS_Perivascular-vs-Control_Perivascular	heat shock protein family B (small) member 6 [Source:HGNC Symbol;Acc:HGNC:26511]
GYPC	5.03939e-33	0.396075	0.432	0.226	1.69011e-28	AS_Perivascular-vs-Control_Perivascular	glycophorin C (Gerbich blood group) [Source:HGNC Symbol;Acc:HGNC:4704]
HNRNPH1	5.25227e-33	-0.744983	0.777	0.8	1.76151e-28	AS_Perivascular-vs-Control_Perivascular	heterogeneous nuclear ribonucleoprotein H1 [Source:HGNC Symbol;Acc:HGNC:5041]
PGM5	1.02517e-32	0.409954	0.251	0.086	3.43822e-28	AS_Perivascular-vs-Control_Perivascular	phosphoglucomutase 5 [Source:HGNC Symbol;Acc:HGNC:8908]
NBL1	1.06521e-32	0.462034	0.502	0.293	3.57249e-28	AS_Perivascular-vs-Control_Perivascular	NBL1, DAN family BMP antagonist [Source:HGNC Symbol;Acc:HGNC:7650]
ERGIC3	1.52471e-32	0.369952	0.575	0.374	5.11358e-28	AS_Perivascular-vs-Control_Perivascular	ERGIC and golgi 3 [Source:HGNC Symbol;Acc:HGNC:15927]
GLG1	1.5803e-32	0.377864	0.661	0.458	5.30002e-28	AS_Perivascular-vs-Control_Perivascular	golgi glycoprotein 1 [Source:HGNC Symbol;Acc:HGNC:4316]
FBN1	2.13901e-32	0.446192	0.595	0.389	7.17382e-28	AS_Perivascular-vs-Control_Perivascular	fibrillin 1 [Source:HGNC Symbol;Acc:HGNC:3603]
SMARCA2	3.13521e-32	0.405765	0.465	0.267	1.05149e-27	AS_Perivascular-vs-Control_Perivascular	SWI/SNF related, matrix associated, actin dependent regulator of chromatin, subfamily a, member 2 [Source:HGNC Symbol;Acc:HGNC:11098]
RUNX1	3.64751e-32	-0.576901	0.204	0.365	1.2233e-27	AS_Perivascular-vs-Control_Perivascular	RUNX family transcription factor 1 [Source:HGNC Symbol;Acc:HGNC:10471]
PHLDB1	3.99797e-32	0.359111	0.603	0.387	1.34084e-27	AS_Perivascular-vs-Control_Perivascular	pleckstrin homology like domain family B member 1 [Source:HGNC Symbol;Acc:HGNC:23697]
RARRES2	6.25475e-32	0.519583	0.638	0.433	2.09772e-27	AS_Perivascular-vs-Control_Perivascular	retinoic acid receptor responder 2 [Source:HGNC Symbol;Acc:HGNC:9868]
PRDX1	6.80774e-32	-0.484585	0.684	0.729	2.28318e-27	AS_Perivascular-vs-Control_Perivascular	peroxiredoxin 1 [Source:HGNC Symbol;Acc:HGNC:9352]
TPM1	6.87588e-32	-0.492575	0.93	0.922	2.30603e-27	AS_Perivascular-vs-Control_Perivascular	tropomyosin 1 [Source:HGNC Symbol;Acc:HGNC:12010]
RPSA	1.06789e-31	0.316704	0.948	0.843	3.5815e-27	AS_Perivascular-vs-Control_Perivascular	ribosomal protein SA [Source:HGNC Symbol;Acc:HGNC:6502]
FTH1	1.2259e-31	-0.337351	0.989	0.992	4.11141e-27	AS_Perivascular-vs-Control_Perivascular	ferritin heavy chain 1 [Source:HGNC Symbol;Acc:HGNC:3976]
DAAM1	2.15765e-31	0.569062	0.6	0.415	7.23632e-27	AS_Perivascular-vs-Control_Perivascular	dishevelled associated activator of morphogenesis 1 [Source:HGNC Symbol;Acc:HGNC:18142]
PCSK1N	2.30302e-31	0.492226	0.284	0.115	7.72386e-27	AS_Perivascular-vs-Control_Perivascular	proprotein convertase subtilisin/kexin type 1 inhibitor [Source:HGNC Symbol;Acc:HGNC:17301]
MYL12A	3.25952e-31	-0.448467	0.779	0.817	1.09318e-26	AS_Perivascular-vs-Control_Perivascular	myosin light chain 12A [Source:HGNC Symbol;Acc:HGNC:16701]
ZBTB4	3.84453e-31	0.271761	0.375	0.178	1.28938e-26	AS_Perivascular-vs-Control_Perivascular	zinc finger and BTB domain containing 4 [Source:HGNC Symbol;Acc:HGNC:23847]
ATP5MC2	3.93098e-31	-0.457583	0.819	0.799	1.31837e-26	AS_Perivascular-vs-Control_Perivascular	ATP synthase membrane subunit c locus 2 [Source:HGNC Symbol;Acc:HGNC:842]
ZNF91	4.32424e-31	0.286835	0.375	0.18	1.45027e-26	AS_Perivascular-vs-Control_Perivascular	zinc finger protein 91 [Source:HGNC Symbol;Acc:HGNC:13166]
ANXA1	6.70443e-31	-0.732317	0.341	0.502	2.24853e-26	AS_Perivascular-vs-Control_Perivascular	annexin A1 [Source:HGNC Symbol;Acc:HGNC:533]
EID1	1.47788e-30	0.38142	0.861	0.705	4.95651e-26	AS_Perivascular-vs-Control_Perivascular	EP300 interacting inhibitor of differentiation 1 [Source:HGNC Symbol;Acc:HGNC:1191]
DCN	1.52501e-30	0.74716	0.695	0.543	5.11459e-26	AS_Perivascular-vs-Control_Perivascular	decorin [Source:HGNC Symbol;Acc:HGNC:2705]
SLC38A2	1.57177e-30	-0.569223	0.808	0.835	5.2714e-26	AS_Perivascular-vs-Control_Perivascular	solute carrier family 38 member 2 [Source:HGNC Symbol;Acc:HGNC:13448]
ANKRD28	1.76187e-30	-0.663667	0.223	0.374	5.90896e-26	AS_Perivascular-vs-Control_Perivascular	ankyrin repeat domain 28 [Source:HGNC Symbol;Acc:HGNC:29024]
SERF2	1.99955e-30	-0.342609	0.957	0.947	6.7061e-26	AS_Perivascular-vs-Control_Perivascular	small EDRK-rich factor 2 [Source:HGNC Symbol;Acc:HGNC:10757]
VIM	2.91347e-30	0.36913	0.997	0.981	9.77118e-26	AS_Perivascular-vs-Control_Perivascular	vimentin [Source:HGNC Symbol;Acc:HGNC:12692]
CAT	3.34209e-30	0.318647	0.415	0.219	1.12087e-25	AS_Perivascular-vs-Control_Perivascular	catalase [Source:HGNC Symbol;Acc:HGNC:1516]
HSPA1B	4.11055e-30	-1.15288	0.724	0.765	1.3786e-25	AS_Perivascular-vs-Control_Perivascular	heat shock protein family A (Hsp70) member 1B [Source:HGNC Symbol;Acc:HGNC:5233]
HOPX	5.72884e-30	-0.698469	0.428	0.59	1.92134e-25	AS_Perivascular-vs-Control_Perivascular	HOP homeobox [Source:HGNC Symbol;Acc:HGNC:24961]
PSAP	6.5148e-30	0.406625	0.78	0.617	2.18493e-25	AS_Perivascular-vs-Control_Perivascular	prosaposin [Source:HGNC Symbol;Acc:HGNC:9498]
ADIRF	7.99425e-30	0.738992	0.727	0.559	2.68111e-25	AS_Perivascular-vs-Control_Perivascular	adipogenesis regulatory factor [Source:HGNC Symbol;Acc:HGNC:24043]
SPTBN1	9.5749e-30	0.421937	0.68	0.497	3.21123e-25	AS_Perivascular-vs-Control_Perivascular	spectrin beta, non-erythrocytic 1 [Source:HGNC Symbol;Acc:HGNC:11275]
CDH13	1.26549e-29	0.546638	0.408	0.23	4.24419e-25	AS_Perivascular-vs-Control_Perivascular	cadherin 13 [Source:HGNC Symbol;Acc:HGNC:1753]
OSTC	1.31455e-29	-0.507006	0.629	0.682	4.40873e-25	AS_Perivascular-vs-Control_Perivascular	oligosaccharyltransferase complex non-catalytic subunit [Source:HGNC Symbol;Acc:HGNC:24448]
ARPC3	1.54036e-29	-0.468184	0.658	0.709	5.16607e-25	AS_Perivascular-vs-Control_Perivascular	actin related protein 2/3 complex subunit 3 [Source:HGNC Symbol;Acc:HGNC:706]
EIF3G	1.906e-29	0.387313	0.704	0.499	6.39235e-25	AS_Perivascular-vs-Control_Perivascular	eukaryotic translation initiation factor 3 subunit G [Source:HGNC Symbol;Acc:HGNC:3274]
MITF	3.13897e-29	0.379395	0.358	0.176	1.05275e-24	AS_Perivascular-vs-Control_Perivascular	melanocyte inducing transcription factor [Source:HGNC Symbol;Acc:HGNC:7105]
CAMK2N1	3.62208e-29	0.430767	0.687	0.482	1.21477e-24	AS_Perivascular-vs-Control_Perivascular	calcium/calmodulin dependent protein kinase II inhibitor 1 [Source:HGNC Symbol;Acc:HGNC:24190]
ECM1	4.01222e-29	0.493271	0.4	0.217	1.34562e-24	AS_Perivascular-vs-Control_Perivascular	extracellular matrix protein 1 [Source:HGNC Symbol;Acc:HGNC:3153]
SELENBP1	4.24994e-29	0.359421	0.327	0.153	1.42535e-24	AS_Perivascular-vs-Control_Perivascular	selenium binding protein 1 [Source:HGNC Symbol;Acc:HGNC:10719]
NFIA	4.39229e-29	0.417955	0.675	0.484	1.47309e-24	AS_Perivascular-vs-Control_Perivascular	nuclear factor I A [Source:HGNC Symbol;Acc:HGNC:7784]
TRIM56	9.66722e-29	0.314126	0.431	0.238	3.24219e-24	AS_Perivascular-vs-Control_Perivascular	tripartite motif containing 56 [Source:HGNC Symbol;Acc:HGNC:19028]
SGK1	1.3191e-28	-0.661857	0.342	0.48	4.424e-24	AS_Perivascular-vs-Control_Perivascular	serum/glucocorticoid regulated kinase 1 [Source:HGNC Symbol;Acc:HGNC:10810]
PIK3R1	1.32745e-28	0.453923	0.65	0.463	4.452e-24	AS_Perivascular-vs-Control_Perivascular	phosphoinositide-3-kinase regulatory subunit 1 [Source:HGNC Symbol;Acc:HGNC:8979]
HRC	2.4607e-28	0.352567	0.404	0.217	8.25268e-24	AS_Perivascular-vs-Control_Perivascular	histidine rich calcium binding protein [Source:HGNC Symbol;Acc:HGNC:5178]
MYL12B	3.07612e-28	-0.349593	0.809	0.809	1.03167e-23	AS_Perivascular-vs-Control_Perivascular	myosin light chain 12B [Source:HGNC Symbol;Acc:HGNC:29827]
RUNX1T1	3.62622e-28	0.337725	0.554	0.358	1.21616e-23	AS_Perivascular-vs-Control_Perivascular	RUNX1 partner transcriptional co-repressor 1 [Source:HGNC Symbol;Acc:HGNC:1535]
KCTD12	4.37994e-28	0.354569	0.355	0.179	1.46894e-23	AS_Perivascular-vs-Control_Perivascular	potassium channel tetramerization domain containing 12 [Source:HGNC Symbol;Acc:HGNC:14678]
IFI27	4.61197e-28	-0.67456	0.199	0.35	1.54676e-23	AS_Perivascular-vs-Control_Perivascular	interferon alpha inducible protein 27 [Source:HGNC Symbol;Acc:HGNC:5397]
ZCCHC24	1.02632e-27	0.345673	0.516	0.323	3.44209e-23	AS_Perivascular-vs-Control_Perivascular	zinc finger CCHC-type containing 24 [Source:HGNC Symbol;Acc:HGNC:26911]
FTL	1.9024e-27	0.294758	0.971	0.884	6.38026e-23	AS_Perivascular-vs-Control_Perivascular	ferritin light chain [Source:HGNC Symbol;Acc:HGNC:3999]
TLE4	1.9431e-27	-0.717474	0.503	0.603	6.51677e-23	AS_Perivascular-vs-Control_Perivascular	TLE family member 4, transcriptional corepressor [Source:HGNC Symbol;Acc:HGNC:11840]
MYLK	2.32138e-27	0.315748	0.88	0.717	7.78544e-23	AS_Perivascular-vs-Control_Perivascular	myosin light chain kinase [Source:HGNC Symbol;Acc:HGNC:7590]
SLC25A6	2.79846e-27	0.352012	0.873	0.746	9.38546e-23	AS_Perivascular-vs-Control_Perivascular	solute carrier family 25 member 6 [Source:HGNC Symbol;Acc:HGNC:10992]
AVPR1A	2.89456e-27	0.518309	0.568	0.393	9.70776e-23	AS_Perivascular-vs-Control_Perivascular	arginine vasopressin receptor 1A [Source:HGNC Symbol;Acc:HGNC:895]
RPL23A	3.39286e-27	0.270132	0.981	0.92	1.1379e-22	AS_Perivascular-vs-Control_Perivascular	ribosomal protein L23a [Source:HGNC Symbol;Acc:HGNC:10317]
ECM2	3.69199e-27	0.346972	0.51	0.314	1.23822e-22	AS_Perivascular-vs-Control_Perivascular	extracellular matrix protein 2 [Source:HGNC Symbol;Acc:HGNC:3154]
ZC3H13	4.11995e-27	0.386973	0.654	0.485	1.38175e-22	AS_Perivascular-vs-Control_Perivascular	zinc finger CCCH-type containing 13 [Source:HGNC Symbol;Acc:HGNC:20368]
PEBP1	5.12845e-27	0.355519	0.834	0.656	1.71998e-22	AS_Perivascular-vs-Control_Perivascular	phosphatidylethanolamine binding protein 1 [Source:HGNC Symbol;Acc:HGNC:8630]
TPPP3	5.15701e-27	0.542574	0.614	0.441	1.72956e-22	AS_Perivascular-vs-Control_Perivascular	tubulin polymerization promoting protein family member 3 [Source:HGNC Symbol;Acc:HGNC:24162]
RAB11FIP1	5.27696e-27	-0.738381	0.127	0.258	1.76979e-22	AS_Perivascular-vs-Control_Perivascular	RAB11 family interacting protein 1 [Source:HGNC Symbol;Acc:HGNC:30265]
PRMT2	1.05738e-26	0.335798	0.589	0.394	3.54624e-22	AS_Perivascular-vs-Control_Perivascular	protein arginine methyltransferase 2 [Source:HGNC Symbol;Acc:HGNC:5186]
SRSF5	1.06213e-26	0.318143	0.814	0.656	3.56218e-22	AS_Perivascular-vs-Control_Perivascular	serine and arginine rich splicing factor 5 [Source:HGNC Symbol;Acc:HGNC:10787]
TOMM7	1.9827e-26	0.367838	0.866	0.704	6.64959e-22	AS_Perivascular-vs-Control_Perivascular	translocase of outer mitochondrial membrane 7 [Source:HGNC Symbol;Acc:HGNC:21648]
CTSF	2.17948e-26	0.303453	0.365	0.19	7.30953e-22	AS_Perivascular-vs-Control_Perivascular	cathepsin F [Source:HGNC Symbol;Acc:HGNC:2531]
EIF3H	2.40581e-26	0.347537	0.734	0.56	8.06861e-22	AS_Perivascular-vs-Control_Perivascular	eukaryotic translation initiation factor 3 subunit H [Source:HGNC Symbol;Acc:HGNC:3273]
VSTM4	3.3738e-26	0.386747	0.48	0.299	1.1315e-21	AS_Perivascular-vs-Control_Perivascular	V-set and transmembrane domain containing 4 [Source:HGNC Symbol;Acc:HGNC:26470]
COL4A5	4.02175e-26	0.356786	0.324	0.161	1.34881e-21	AS_Perivascular-vs-Control_Perivascular	collagen type IV alpha 5 chain [Source:HGNC Symbol;Acc:HGNC:2207]
PGR	4.16343e-26	0.467156	0.51	0.333	1.39633e-21	AS_Perivascular-vs-Control_Perivascular	progesterone receptor [Source:HGNC Symbol;Acc:HGNC:8910]
OAF	4.69368e-26	0.338859	0.489	0.307	1.57417e-21	AS_Perivascular-vs-Control_Perivascular	out at first homolog [Source:HGNC Symbol;Acc:HGNC:28752]
G0S2	5.8315e-26	-0.573625	0.152	0.294	1.95577e-21	AS_Perivascular-vs-Control_Perivascular	G0/G1 switch 2 [Source:HGNC Symbol;Acc:HGNC:30229]
CAMLG	6.12129e-26	0.339936	0.661	0.466	2.05296e-21	AS_Perivascular-vs-Control_Perivascular	calcium modulating ligand [Source:HGNC Symbol;Acc:HGNC:1471]
DST	7.92158e-26	0.49735	0.787	0.672	2.65674e-21	AS_Perivascular-vs-Control_Perivascular	dystonin [Source:HGNC Symbol;Acc:HGNC:1090]
EGFL6	8.09716e-26	-0.530814	0.195	0.339	2.71563e-21	AS_Perivascular-vs-Control_Perivascular	EGF like domain multiple 6 [Source:HGNC Symbol;Acc:HGNC:3235]
TSHZ3	9.41642e-26	0.285732	0.27	0.116	3.15808e-21	AS_Perivascular-vs-Control_Perivascular	teashirt zinc finger homeobox 3 [Source:HGNC Symbol;Acc:HGNC:30700]
PEG3	9.957e-26	0.310016	0.286	0.129	3.33938e-21	AS_Perivascular-vs-Control_Perivascular	paternally expressed 3 [Source:HGNC Symbol;Acc:HGNC:8826]
KLF6	1.10448e-25	-0.563919	0.799	0.837	3.70419e-21	AS_Perivascular-vs-Control_Perivascular	Kruppel like factor 6 [Source:HGNC Symbol;Acc:HGNC:2235]
CBX1	1.94498e-25	0.321707	0.571	0.376	6.52306e-21	AS_Perivascular-vs-Control_Perivascular	chromobox 1 [Source:HGNC Symbol;Acc:HGNC:1551]
MT-CO1	2.38514e-25	-0.619684	0.998	0.996	7.99928e-21	AS_Perivascular-vs-Control_Perivascular	mitochondrially encoded cytochrome c oxidase I [Source:HGNC Symbol;Acc:HGNC:7419]
PBXIP1	2.73138e-25	0.307557	0.308	0.147	9.1605e-21	AS_Perivascular-vs-Control_Perivascular	PBX homeobox interacting protein 1 [Source:HGNC Symbol;Acc:HGNC:21199]
QPRT	3.14878e-25	0.304949	0.452	0.266	1.05604e-20	AS_Perivascular-vs-Control_Perivascular	quinolinate phosphoribosyltransferase [Source:HGNC Symbol;Acc:HGNC:9755]
UGCG	4.11136e-25	-0.555249	0.526	0.623	1.37887e-20	AS_Perivascular-vs-Control_Perivascular	UDP-glucose ceramide glucosyltransferase [Source:HGNC Symbol;Acc:HGNC:12524]
DDX1	5.1179e-25	0.312401	0.534	0.351	1.71644e-20	AS_Perivascular-vs-Control_Perivascular	DEAD-box helicase 1 [Source:HGNC Symbol;Acc:HGNC:2734]
RPL7A	6.45239e-25	0.256817	0.99	0.962	2.164e-20	AS_Perivascular-vs-Control_Perivascular	ribosomal protein L7a [Source:HGNC Symbol;Acc:HGNC:10364]
EFEMP2	7.72816e-25	0.322169	0.5	0.316	2.59187e-20	AS_Perivascular-vs-Control_Perivascular	EGF containing fibulin extracellular matrix protein 2 [Source:HGNC Symbol;Acc:HGNC:3219]
MEF2C	9.15837e-25	-0.473979	0.779	0.852	3.07153e-20	AS_Perivascular-vs-Control_Perivascular	myocyte enhancer factor 2C [Source:HGNC Symbol;Acc:HGNC:6996]
MAOB	1.34221e-24	0.31891	0.258	0.112	4.50151e-20	AS_Perivascular-vs-Control_Perivascular	monoamine oxidase B [Source:HGNC Symbol;Acc:HGNC:6834]
FBL	1.55339e-24	0.315012	0.556	0.365	5.20975e-20	AS_Perivascular-vs-Control_Perivascular	fibrillarin [Source:HGNC Symbol;Acc:HGNC:3599]
NACA	1.6941e-24	0.261767	0.977	0.941	5.68169e-20	AS_Perivascular-vs-Control_Perivascular	nascent polypeptide associated complex subunit alpha [Source:HGNC Symbol;Acc:HGNC:7629]
RCAN1	2.6702e-24	-0.450125	0.123	0.25	8.95531e-20	AS_Perivascular-vs-Control_Perivascular	regulator of calcineurin 1 [Source:HGNC Symbol;Acc:HGNC:3040]
H2AFZ	2.79053e-24	-0.701369	0.657	0.68	9.35888e-20	AS_Perivascular-vs-Control_Perivascular
ERH	2.94927e-24	-0.48825	0.594	0.638	9.89126e-20	AS_Perivascular-vs-Control_Perivascular	ERH mRNA splicing and mitosis factor [Source:HGNC Symbol;Acc:HGNC:3447]
DPYSL2	3.97117e-24	0.32423	0.611	0.428	1.33185e-19	AS_Perivascular-vs-Control_Perivascular	dihydropyrimidinase like 2 [Source:HGNC Symbol;Acc:HGNC:3014]
AKAP9	4.73086e-24	0.383868	0.706	0.552	1.58663e-19	AS_Perivascular-vs-Control_Perivascular	A-kinase anchoring protein 9 [Source:HGNC Symbol;Acc:HGNC:379]
HAND2	5.12308e-24	0.420518	0.506	0.333	1.71818e-19	AS_Perivascular-vs-Control_Perivascular	heart and neural crest derivatives expressed 2 [Source:HGNC Symbol;Acc:HGNC:4808]
RPL41	5.62162e-24	0.255041	0.998	0.994	1.88538e-19	AS_Perivascular-vs-Control_Perivascular	ribosomal protein L41 [Source:HGNC Symbol;Acc:HGNC:10354]
TSHZ2	5.75723e-24	0.416529	0.488	0.309	1.93086e-19	AS_Perivascular-vs-Control_Perivascular	teashirt zinc finger homeobox 2 [Source:HGNC Symbol;Acc:HGNC:13010]
SELENOP	7.24431e-24	0.423101	0.662	0.475	2.4296e-19	AS_Perivascular-vs-Control_Perivascular	selenoprotein P [Source:HGNC Symbol;Acc:HGNC:10751]
PEMT	7.9514e-24	0.423397	0.349	0.195	2.66674e-19	AS_Perivascular-vs-Control_Perivascular	phosphatidylethanolamine N-methyltransferase [Source:HGNC Symbol;Acc:HGNC:8830]
SUB1	7.96499e-24	-0.426152	0.717	0.737	2.6713e-19	AS_Perivascular-vs-Control_Perivascular	SUB1 regulator of transcription [Source:HGNC Symbol;Acc:HGNC:19985]
NUDT3	8.43714e-24	0.291235	0.426	0.253	2.82965e-19	AS_Perivascular-vs-Control_Perivascular	nudix hydrolase 3 [Source:HGNC Symbol;Acc:HGNC:8050]
COX7B	9.34384e-24	-0.476847	0.717	0.721	3.13374e-19	AS_Perivascular-vs-Control_Perivascular	cytochrome c oxidase subunit 7B [Source:HGNC Symbol;Acc:HGNC:2291]
C6orf48	1.1013e-23	0.315293	0.76	0.587	3.69355e-19	AS_Perivascular-vs-Control_Perivascular
SULF2	1.28166e-23	0.377577	0.384	0.221	4.29843e-19	AS_Perivascular-vs-Control_Perivascular	sulfatase 2 [Source:HGNC Symbol;Acc:HGNC:20392]
ARF4	1.3683e-23	-0.447564	0.63	0.69	4.58902e-19	AS_Perivascular-vs-Control_Perivascular	ADP ribosylation factor 4 [Source:HGNC Symbol;Acc:HGNC:655]
RAB31	1.4769e-23	0.374386	0.594	0.414	4.95324e-19	AS_Perivascular-vs-Control_Perivascular	RAB31, member RAS oncogene family [Source:HGNC Symbol;Acc:HGNC:9771]
CFL1	1.96105e-23	-0.330347	0.911	0.876	6.57697e-19	AS_Perivascular-vs-Control_Perivascular	cofilin 1 [Source:HGNC Symbol;Acc:HGNC:1874]
NORAD	2.35885e-23	0.322473	0.765	0.629	7.91111e-19	AS_Perivascular-vs-Control_Perivascular	non-coding RNA activated by DNA damage [Source:HGNC Symbol;Acc:HGNC:44311]
SLF2	2.389e-23	0.303067	0.369	0.21	8.01223e-19	AS_Perivascular-vs-Control_Perivascular	SMC5-SMC6 complex localization factor 2 [Source:HGNC Symbol;Acc:HGNC:17814]
GNAI2	2.64252e-23	0.305349	0.692	0.505	8.86248e-19	AS_Perivascular-vs-Control_Perivascular	G protein subunit alpha i2 [Source:HGNC Symbol;Acc:HGNC:4385]
ATP5MD	2.94654e-23	-0.468851	0.72	0.735	9.8821e-19	AS_Perivascular-vs-Control_Perivascular	ATP synthase membrane subunit DAPIT [Source:HGNC Symbol;Acc:HGNC:30889]
RPS3	3.04305e-23	0.256585	0.987	0.963	1.02058e-18	AS_Perivascular-vs-Control_Perivascular	ribosomal protein S3 [Source:HGNC Symbol;Acc:HGNC:10420]
IGBP1	3.73033e-23	0.319195	0.5	0.324	1.25108e-18	AS_Perivascular-vs-Control_Perivascular	immunoglobulin binding protein 1 [Source:HGNC Symbol;Acc:HGNC:5461]
IFRD1	3.80266e-23	-0.53906	0.57	0.651	1.27534e-18	AS_Perivascular-vs-Control_Perivascular	interferon related developmental regulator 1 [Source:HGNC Symbol;Acc:HGNC:5456]
SFRP1	3.84523e-23	0.601688	0.336	0.182	1.28961e-18	AS_Perivascular-vs-Control_Perivascular	secreted frizzled related protein 1 [Source:HGNC Symbol;Acc:HGNC:10776]
ANO1	3.88816e-23	0.28475	0.542	0.357	1.30401e-18	AS_Perivascular-vs-Control_Perivascular	anoctamin 1 [Source:HGNC Symbol;Acc:HGNC:21625]
TRIB1	4.71204e-23	-0.62422	0.299	0.415	1.58032e-18	AS_Perivascular-vs-Control_Perivascular	tribbles pseudokinase 1 [Source:HGNC Symbol;Acc:HGNC:16891]
GPBP1	7.0498e-23	-0.543057	0.57	0.634	2.36436e-18	AS_Perivascular-vs-Control_Perivascular	GC-rich promoter binding protein 1 [Source:HGNC Symbol;Acc:HGNC:29520]
TSPYL2	7.40338e-23	0.298343	0.525	0.34	2.48295e-18	AS_Perivascular-vs-Control_Perivascular	TSPY like 2 [Source:HGNC Symbol;Acc:HGNC:24358]
RHEB	7.82176e-23	-0.457649	0.464	0.559	2.62326e-18	AS_Perivascular-vs-Control_Perivascular	Ras homolog, mTORC1 binding [Source:HGNC Symbol;Acc:HGNC:10011]
COX6A1	7.83033e-23	-0.416774	0.721	0.727	2.62614e-18	AS_Perivascular-vs-Control_Perivascular	cytochrome c oxidase subunit 6A1 [Source:HGNC Symbol;Acc:HGNC:2277]
HSPA2	1.00032e-22	-0.594384	0.498	0.587	3.35488e-18	AS_Perivascular-vs-Control_Perivascular	heat shock protein family A (Hsp70) member 2 [Source:HGNC Symbol;Acc:HGNC:5235]
EPB41L4A-AS1	1.09697e-22	0.287966	0.503	0.324	3.67903e-18	AS_Perivascular-vs-Control_Perivascular	EPB41L4A antisense RNA 1 [Source:HGNC Symbol;Acc:HGNC:30749]
XAF1	1.1631e-22	0.294679	0.397	0.23	3.90082e-18	AS_Perivascular-vs-Control_Perivascular	XIAP associated factor 1 [Source:HGNC Symbol;Acc:HGNC:30932]
PLCL1	1.19048e-22	0.288567	0.333	0.176	3.99264e-18	AS_Perivascular-vs-Control_Perivascular	phospholipase C like 1 (inactive) [Source:HGNC Symbol;Acc:HGNC:9063]
TIMP1	1.30711e-22	-0.574867	0.818	0.8	4.38378e-18	AS_Perivascular-vs-Control_Perivascular	TIMP metallopeptidase inhibitor 1 [Source:HGNC Symbol;Acc:HGNC:11820]
DOCK1	1.3204e-22	0.280727	0.435	0.268	4.42835e-18	AS_Perivascular-vs-Control_Perivascular	dedicator of cytokinesis 1 [Source:HGNC Symbol;Acc:HGNC:2987]
CRISPLD2	1.76395e-22	0.337718	0.656	0.482	5.91594e-18	AS_Perivascular-vs-Control_Perivascular	cysteine rich secretory protein LCCL domain containing 2 [Source:HGNC Symbol;Acc:HGNC:25248]
OS9	1.81042e-22	0.297708	0.516	0.346	6.07179e-18	AS_Perivascular-vs-Control_Perivascular	OS9 endoplasmic reticulum lectin [Source:HGNC Symbol;Acc:HGNC:16994]
TSC22D3	2.36776e-22	0.405024	0.467	0.301	7.94098e-18	AS_Perivascular-vs-Control_Perivascular	TSC22 domain family member 3 [Source:HGNC Symbol;Acc:HGNC:3051]
RBM43	2.54407e-22	0.258278	0.258	0.116	8.53229e-18	AS_Perivascular-vs-Control_Perivascular	RNA binding motif protein 43 [Source:HGNC Symbol;Acc:HGNC:24790]
GUCY1A1	3.37967e-22	0.440726	0.708	0.581	1.13347e-17	AS_Perivascular-vs-Control_Perivascular	guanylate cyclase 1 soluble subunit alpha 1 [Source:HGNC Symbol;Acc:HGNC:4685]
NNMT	3.73244e-22	-0.568546	0.153	0.279	1.25178e-17	AS_Perivascular-vs-Control_Perivascular	nicotinamide N-methyltransferase [Source:HGNC Symbol;Acc:HGNC:7861]
ARPC5	6.0524e-22	-0.464127	0.716	0.752	2.02985e-17	AS_Perivascular-vs-Control_Perivascular	actin related protein 2/3 complex subunit 5 [Source:HGNC Symbol;Acc:HGNC:708]
HAND2-AS1	7.66866e-22	0.344446	0.312	0.163	2.57191e-17	AS_Perivascular-vs-Control_Perivascular	HAND2 antisense RNA 1 [Source:HGNC Symbol;Acc:HGNC:48872]
DIO2	1.03546e-21	0.381012	0.287	0.141	3.47272e-17	AS_Perivascular-vs-Control_Perivascular	iodothyronine deiodinase 2 [Source:HGNC Symbol;Acc:HGNC:2884]
TCF4	1.13297e-21	0.32636	0.826	0.709	3.79974e-17	AS_Perivascular-vs-Control_Perivascular	transcription factor 4 [Source:HGNC Symbol;Acc:HGNC:11634]
GDF11	1.22489e-21	0.316177	0.381	0.224	4.10802e-17	AS_Perivascular-vs-Control_Perivascular	growth differentiation factor 11 [Source:HGNC Symbol;Acc:HGNC:4216]
COL21A1	1.34768e-21	0.381098	0.408	0.248	4.51987e-17	AS_Perivascular-vs-Control_Perivascular	collagen type XXI alpha 1 chain [Source:HGNC Symbol;Acc:HGNC:17025]
LDLR	1.45798e-21	-0.451182	0.186	0.315	4.88977e-17	AS_Perivascular-vs-Control_Perivascular	low density lipoprotein receptor [Source:HGNC Symbol;Acc:HGNC:6547]
ATXN7L3B	1.46192e-21	0.27003	0.483	0.314	4.903e-17	AS_Perivascular-vs-Control_Perivascular	ataxin 7 like 3B [Source:HGNC Symbol;Acc:HGNC:37931]
VAPA	1.69237e-21	-0.382719	0.683	0.719	5.67587e-17	AS_Perivascular-vs-Control_Perivascular	VAMP associated protein A [Source:HGNC Symbol;Acc:HGNC:12648]
ZNF37A	2.33723e-21	0.294333	0.34	0.191	7.8386e-17	AS_Perivascular-vs-Control_Perivascular	zinc finger protein 37A [Source:HGNC Symbol;Acc:HGNC:13102]
ACTG2	2.45261e-21	0.66017	0.354	0.197	8.22556e-17	AS_Perivascular-vs-Control_Perivascular	actin gamma 2, smooth muscle [Source:HGNC Symbol;Acc:HGNC:145]
JAZF1	3.63569e-21	0.328343	0.335	0.187	1.21934e-16	AS_Perivascular-vs-Control_Perivascular	JAZF zinc finger 1 [Source:HGNC Symbol;Acc:HGNC:28917]
CDC42	4.16527e-21	-0.377686	0.772	0.758	1.39695e-16	AS_Perivascular-vs-Control_Perivascular	cell division cycle 42 [Source:HGNC Symbol;Acc:HGNC:1736]
JUNB	4.33224e-21	0.358851	0.966	0.904	1.45295e-16	AS_Perivascular-vs-Control_Perivascular	JunB proto-oncogene, AP-1 transcription factor subunit [Source:HGNC Symbol;Acc:HGNC:6205]
DUSP5	5.79358e-21	-0.432203	0.14	0.259	1.94305e-16	AS_Perivascular-vs-Control_Perivascular	dual specificity phosphatase 5 [Source:HGNC Symbol;Acc:HGNC:3071]
RABGGTB	6.66415e-21	-0.35079	0.189	0.316	2.23502e-16	AS_Perivascular-vs-Control_Perivascular	Rab geranylgeranyltransferase subunit beta [Source:HGNC Symbol;Acc:HGNC:9796]
EPRS	6.68648e-21	0.259143	0.484	0.318	2.24251e-16	AS_Perivascular-vs-Control_Perivascular
PTS	6.94318e-21	-0.323873	0.168	0.292	2.3286e-16	AS_Perivascular-vs-Control_Perivascular	6-pyruvoyltetrahydropterin synthase [Source:HGNC Symbol;Acc:HGNC:9689]
LY6E	7.41047e-21	0.341266	0.52	0.352	2.48532e-16	AS_Perivascular-vs-Control_Perivascular	lymphocyte antigen 6 family member E [Source:HGNC Symbol;Acc:HGNC:6727]
SNHG15	7.54944e-21	-0.478821	0.294	0.413	2.53193e-16	AS_Perivascular-vs-Control_Perivascular	small nucleolar RNA host gene 15 [Source:HGNC Symbol;Acc:HGNC:27797]
PDCD4	8.37e-21	0.2761	0.507	0.336	2.80713e-16	AS_Perivascular-vs-Control_Perivascular	programmed cell death 4 [Source:HGNC Symbol;Acc:HGNC:8763]
FLRT2	1.0274e-20	0.262834	0.286	0.145	3.4457e-16	AS_Perivascular-vs-Control_Perivascular	fibronectin leucine rich transmembrane protein 2 [Source:HGNC Symbol;Acc:HGNC:3761]
PTN	1.21852e-20	0.599871	0.686	0.542	4.08667e-16	AS_Perivascular-vs-Control_Perivascular	pleiotrophin [Source:HGNC Symbol;Acc:HGNC:9630]
HDLBP	1.61573e-20	0.320458	0.718	0.59	5.41883e-16	AS_Perivascular-vs-Control_Perivascular	high density lipoprotein binding protein [Source:HGNC Symbol;Acc:HGNC:4857]
DYNLL1	1.75156e-20	-0.366909	0.901	0.854	5.87438e-16	AS_Perivascular-vs-Control_Perivascular	dynein light chain LC8-type 1 [Source:HGNC Symbol;Acc:HGNC:15476]
RAN	1.79874e-20	-0.423757	0.652	0.673	6.03261e-16	AS_Perivascular-vs-Control_Perivascular	RAN, member RAS oncogene family [Source:HGNC Symbol;Acc:HGNC:9846]
PLTP	2.07302e-20	0.309354	0.376	0.224	6.95251e-16	AS_Perivascular-vs-Control_Perivascular	phospholipid transfer protein [Source:HGNC Symbol;Acc:HGNC:9093]
SETD7	2.36743e-20	0.269005	0.384	0.234	7.93987e-16	AS_Perivascular-vs-Control_Perivascular	SET domain containing 7, histone lysine methyltransferase [Source:HGNC Symbol;Acc:HGNC:30412]
EPHB6	3.94709e-20	0.343889	0.391	0.241	1.32377e-15	AS_Perivascular-vs-Control_Perivascular	EPH receptor B6 [Source:HGNC Symbol;Acc:HGNC:3396]
ZFP36	4.10852e-20	0.522177	0.912	0.814	1.37792e-15	AS_Perivascular-vs-Control_Perivascular	ZFP36 ring finger protein [Source:HGNC Symbol;Acc:HGNC:12862]
TOPORS	4.69853e-20	0.289277	0.454	0.294	1.57579e-15	AS_Perivascular-vs-Control_Perivascular	TOP1 binding arginine/serine rich protein, E3 ubiquitin ligase [Source:HGNC Symbol;Acc:HGNC:21653]
RAI14	4.74181e-20	0.309301	0.485	0.325	1.59031e-15	AS_Perivascular-vs-Control_Perivascular	retinoic acid induced 14 [Source:HGNC Symbol;Acc:HGNC:14873]
ID1	5.06435e-20	-0.65403	0.434	0.54	1.69848e-15	AS_Perivascular-vs-Control_Perivascular	inhibitor of DNA binding 1, HLH protein [Source:HGNC Symbol;Acc:HGNC:5360]
ZFP36L1	5.19233e-20	0.350456	0.93	0.866	1.7414e-15	AS_Perivascular-vs-Control_Perivascular	ZFP36 ring finger protein like 1 [Source:HGNC Symbol;Acc:HGNC:1107]
SAT1	5.62739e-20	-0.781286	0.77	0.792	1.88731e-15	AS_Perivascular-vs-Control_Perivascular	spermidine/spermine N1-acetyltransferase 1 [Source:HGNC Symbol;Acc:HGNC:10540]
PTEN	7.18306e-20	0.315082	0.804	0.66	2.40905e-15	AS_Perivascular-vs-Control_Perivascular	phosphatase and tensin homolog [Source:HGNC Symbol;Acc:HGNC:9588]
SEC63	8.11026e-20	0.275392	0.548	0.395	2.72002e-15	AS_Perivascular-vs-Control_Perivascular	SEC63 homolog, protein translocation regulator [Source:HGNC Symbol;Acc:HGNC:21082]
PLOD1	8.88761e-20	0.280115	0.42	0.262	2.98073e-15	AS_Perivascular-vs-Control_Perivascular	procollagen-lysine,2-oxoglutarate 5-dioxygenase 1 [Source:HGNC Symbol;Acc:HGNC:9081]
PLEKHH2	9.59494e-20	0.287836	0.339	0.191	3.21795e-15	AS_Perivascular-vs-Control_Perivascular	pleckstrin homology, MyTH4 and FERM domain containing H2 [Source:HGNC Symbol;Acc:HGNC:30506]
CAMTA1	1.22036e-19	-0.382548	0.422	0.525	4.09283e-15	AS_Perivascular-vs-Control_Perivascular	calmodulin binding transcription activator 1 [Source:HGNC Symbol;Acc:HGNC:18806]
PFDN2	1.29264e-19	-0.427051	0.447	0.542	4.33524e-15	AS_Perivascular-vs-Control_Perivascular	prefoldin subunit 2 [Source:HGNC Symbol;Acc:HGNC:8867]
PLD3	1.48896e-19	0.259834	0.434	0.278	4.99366e-15	AS_Perivascular-vs-Control_Perivascular	phospholipase D family member 3 [Source:HGNC Symbol;Acc:HGNC:17158]
SEZ6L2	1.62796e-19	0.27462	0.456	0.298	5.45984e-15	AS_Perivascular-vs-Control_Perivascular	seizure related 6 homolog like 2 [Source:HGNC Symbol;Acc:HGNC:30844]
LDHA	2.03533e-19	-0.393371	0.677	0.708	6.82609e-15	AS_Perivascular-vs-Control_Perivascular	lactate dehydrogenase A [Source:HGNC Symbol;Acc:HGNC:6535]
NDUFS5	2.25513e-19	-0.353868	0.842	0.809	7.56324e-15	AS_Perivascular-vs-Control_Perivascular	NADH:ubiquinone oxidoreductase subunit S5 [Source:HGNC Symbol;Acc:HGNC:7712]
H1F0	2.58287e-19	0.297957	0.482	0.324	8.66241e-15	AS_Perivascular-vs-Control_Perivascular
BBX	2.5872e-19	0.319223	0.547	0.389	8.67697e-15	AS_Perivascular-vs-Control_Perivascular	BBX high mobility group box domain containing [Source:HGNC Symbol;Acc:HGNC:14422]
SH3BGRL	2.59362e-19	0.303445	0.792	0.63	8.69848e-15	AS_Perivascular-vs-Control_Perivascular	SH3 domain binding glutamate rich protein like [Source:HGNC Symbol;Acc:HGNC:10823]
NID1	3.05899e-19	0.370316	0.7	0.564	1.02592e-14	AS_Perivascular-vs-Control_Perivascular	nidogen 1 [Source:HGNC Symbol;Acc:HGNC:7821]
ZEB1	3.20479e-19	0.3691	0.476	0.327	1.07482e-14	AS_Perivascular-vs-Control_Perivascular	zinc finger E-box binding homeobox 1 [Source:HGNC Symbol;Acc:HGNC:11642]
ID2	3.41085e-19	-0.591238	0.431	0.539	1.14393e-14	AS_Perivascular-vs-Control_Perivascular	inhibitor of DNA binding 2 [Source:HGNC Symbol;Acc:HGNC:5361]
THRA	3.50336e-19	0.294788	0.414	0.265	1.17496e-14	AS_Perivascular-vs-Control_Perivascular	thyroid hormone receptor alpha [Source:HGNC Symbol;Acc:HGNC:11796]
PMEPA1	3.71134e-19	0.563021	0.842	0.752	1.24471e-14	AS_Perivascular-vs-Control_Perivascular	prostate transmembrane protein, androgen induced 1 [Source:HGNC Symbol;Acc:HGNC:14107]
CIRBP	3.84659e-19	0.287633	0.865	0.73	1.29007e-14	AS_Perivascular-vs-Control_Perivascular	cold inducible RNA binding protein [Source:HGNC Symbol;Acc:HGNC:1982]
BTG2	3.94415e-19	0.414431	0.721	0.589	1.32279e-14	AS_Perivascular-vs-Control_Perivascular	BTG anti-proliferation factor 2 [Source:HGNC Symbol;Acc:HGNC:1131]
CEBPB	4.04608e-19	-0.47422	0.682	0.713	1.35698e-14	AS_Perivascular-vs-Control_Perivascular	CCAAT enhancer binding protein beta [Source:HGNC Symbol;Acc:HGNC:1834]
CNN3	4.12024e-19	-0.366194	0.734	0.734	1.38185e-14	AS_Perivascular-vs-Control_Perivascular	calponin 3 [Source:HGNC Symbol;Acc:HGNC:2157]
MRGPRF	4.63357e-19	0.389339	0.516	0.359	1.55401e-14	AS_Perivascular-vs-Control_Perivascular	MAS related GPR family member F [Source:HGNC Symbol;Acc:HGNC:24828]
KCNJ8	5.47513e-19	0.306725	0.36	0.216	1.83625e-14	AS_Perivascular-vs-Control_Perivascular	potassium inwardly rectifying channel subfamily J member 8 [Source:HGNC Symbol;Acc:HGNC:6269]
HADHA	5.6977e-19	0.252228	0.635	0.464	1.91089e-14	AS_Perivascular-vs-Control_Perivascular	hydroxyacyl-CoA dehydrogenase trifunctional multienzyme complex subunit alpha [Source:HGNC Symbol;Acc:HGNC:4801]
PCSK7	7.00757e-19	0.337661	0.514	0.358	2.3502e-14	AS_Perivascular-vs-Control_Perivascular	proprotein convertase subtilisin/kexin type 7 [Source:HGNC Symbol;Acc:HGNC:8748]
EIF5A	7.31029e-19	-0.421354	0.619	0.645	2.45172e-14	AS_Perivascular-vs-Control_Perivascular	eukaryotic translation initiation factor 5A [Source:HGNC Symbol;Acc:HGNC:3300]
ZFAND5	7.73798e-19	-0.405383	0.719	0.769	2.59516e-14	AS_Perivascular-vs-Control_Perivascular	zinc finger AN1-type containing 5 [Source:HGNC Symbol;Acc:HGNC:13008]
EIF3D	8.3766e-19	0.280062	0.595	0.427	2.80935e-14	AS_Perivascular-vs-Control_Perivascular	eukaryotic translation initiation factor 3 subunit D [Source:HGNC Symbol;Acc:HGNC:3278]
PDGFRA	8.7581e-19	0.446455	0.293	0.157	2.93729e-14	AS_Perivascular-vs-Control_Perivascular	platelet derived growth factor receptor alpha [Source:HGNC Symbol;Acc:HGNC:8803]
COL4A2	9.74757e-19	-0.349916	0.92	0.942	3.26914e-14	AS_Perivascular-vs-Control_Perivascular	collagen type IV alpha 2 chain [Source:HGNC Symbol;Acc:HGNC:2203]
WASF2	9.9986e-19	0.264223	0.729	0.569	3.35333e-14	AS_Perivascular-vs-Control_Perivascular	WASP family member 2 [Source:HGNC Symbol;Acc:HGNC:12733]
ANTXR2	1.12602e-18	0.262319	0.381	0.233	3.77644e-14	AS_Perivascular-vs-Control_Perivascular	ANTXR cell adhesion molecule 2 [Source:HGNC Symbol;Acc:HGNC:21732]
EIF3F	1.365e-18	0.305752	0.75	0.595	4.57795e-14	AS_Perivascular-vs-Control_Perivascular	eukaryotic translation initiation factor 3 subunit F [Source:HGNC Symbol;Acc:HGNC:3275]
UBTF	1.42199e-18	0.266075	0.539	0.384	4.76907e-14	AS_Perivascular-vs-Control_Perivascular	upstream binding transcription factor [Source:HGNC Symbol;Acc:HGNC:12511]
EZR	1.53332e-18	-0.555416	0.237	0.352	5.14246e-14	AS_Perivascular-vs-Control_Perivascular	ezrin [Source:HGNC Symbol;Acc:HGNC:12691]
MAGED2	1.90504e-18	0.303749	0.677	0.531	6.38912e-14	AS_Perivascular-vs-Control_Perivascular	MAGE family member D2 [Source:HGNC Symbol;Acc:HGNC:16353]
WFDC2	2.0542e-18	-1.27674	0.322	0.416	6.88936e-14	AS_Perivascular-vs-Control_Perivascular	WAP four-disulfide core domain 2 [Source:HGNC Symbol;Acc:HGNC:15939]
MYH11	2.6253e-18	0.623274	0.746	0.633	8.80473e-14	AS_Perivascular-vs-Control_Perivascular	myosin heavy chain 11 [Source:HGNC Symbol;Acc:HGNC:7569]
NES	2.74702e-18	0.373607	0.592	0.445	9.21295e-14	AS_Perivascular-vs-Control_Perivascular	nestin [Source:HGNC Symbol;Acc:HGNC:7756]
NEU1	3.06364e-18	0.351494	0.423	0.276	1.02748e-13	AS_Perivascular-vs-Control_Perivascular	neuraminidase 1 [Source:HGNC Symbol;Acc:HGNC:7758]
NMT1	3.13114e-18	0.250401	0.522	0.36	1.05012e-13	AS_Perivascular-vs-Control_Perivascular	N-myristoyltransferase 1 [Source:HGNC Symbol;Acc:HGNC:7857]
MYOF	3.61731e-18	0.271817	0.563	0.407	1.21317e-13	AS_Perivascular-vs-Control_Perivascular	myoferlin [Source:HGNC Symbol;Acc:HGNC:3656]
COX8A	3.64994e-18	-0.43475	0.641	0.643	1.22412e-13	AS_Perivascular-vs-Control_Perivascular	cytochrome c oxidase subunit 8A [Source:HGNC Symbol;Acc:HGNC:2294]
PDE1A	3.98268e-18	0.291444	0.379	0.237	1.33571e-13	AS_Perivascular-vs-Control_Perivascular	phosphodiesterase 1A [Source:HGNC Symbol;Acc:HGNC:8774]
DIAPH2	4.36828e-18	0.271367	0.29	0.159	1.46503e-13	AS_Perivascular-vs-Control_Perivascular	diaphanous related formin 2 [Source:HGNC Symbol;Acc:HGNC:2877]
EPS8	5.04144e-18	0.376723	0.847	0.788	1.6908e-13	AS_Perivascular-vs-Control_Perivascular	epidermal growth factor receptor pathway substrate 8 [Source:HGNC Symbol;Acc:HGNC:3420]
HNRNPA2B1	5.25007e-18	-0.272386	0.927	0.923	1.76077e-13	AS_Perivascular-vs-Control_Perivascular	heterogeneous nuclear ribonucleoprotein A2/B1 [Source:HGNC Symbol;Acc:HGNC:5033]
SARS	6.49226e-18	0.25729	0.559	0.398	2.17738e-13	AS_Perivascular-vs-Control_Perivascular
STAT3	6.87093e-18	0.268086	0.755	0.615	2.30437e-13	AS_Perivascular-vs-Control_Perivascular	signal transducer and activator of transcription 3 [Source:HGNC Symbol;Acc:HGNC:11364]
CLMN	6.97618e-18	0.269808	0.43	0.277	2.33967e-13	AS_Perivascular-vs-Control_Perivascular	calmin [Source:HGNC Symbol;Acc:HGNC:19972]
DYNC1I2	7.32032e-18	0.268426	0.787	0.647	2.45509e-13	AS_Perivascular-vs-Control_Perivascular	dynein cytoplasmic 1 intermediate chain 2 [Source:HGNC Symbol;Acc:HGNC:2964]
RBM39	9.34443e-18	-0.274778	0.897	0.888	3.13393e-13	AS_Perivascular-vs-Control_Perivascular	RNA binding motif protein 39 [Source:HGNC Symbol;Acc:HGNC:15923]
NPM1	1.00232e-17	0.2756	0.928	0.862	3.36158e-13	AS_Perivascular-vs-Control_Perivascular	nucleophosmin 1 [Source:HGNC Symbol;Acc:HGNC:7910]
DCTN2	1.02168e-17	0.254217	0.539	0.377	3.4265e-13	AS_Perivascular-vs-Control_Perivascular	dynactin subunit 2 [Source:HGNC Symbol;Acc:HGNC:2712]
UBC	1.06455e-17	-0.368554	0.961	0.95	3.57029e-13	AS_Perivascular-vs-Control_Perivascular	ubiquitin C [Source:HGNC Symbol;Acc:HGNC:12468]
EPN2	1.29502e-17	0.288116	0.562	0.401	4.34324e-13	AS_Perivascular-vs-Control_Perivascular	epsin 2 [Source:HGNC Symbol;Acc:HGNC:18639]
CHCHD2	1.33316e-17	-0.313717	0.816	0.783	4.47116e-13	AS_Perivascular-vs-Control_Perivascular	coiled-coil-helix-coiled-coil-helix domain containing 2 [Source:HGNC Symbol;Acc:HGNC:21645]
TCAF1	1.45965e-17	0.265993	0.489	0.34	4.89536e-13	AS_Perivascular-vs-Control_Perivascular	TRPM8 channel associated factor 1 [Source:HGNC Symbol;Acc:HGNC:22201]
PKIG	1.72285e-17	0.294397	0.604	0.443	5.77808e-13	AS_Perivascular-vs-Control_Perivascular	cAMP-dependent protein kinase inhibitor gamma [Source:HGNC Symbol;Acc:HGNC:9019]
RPS21	1.74889e-17	0.321203	0.948	0.874	5.86542e-13	AS_Perivascular-vs-Control_Perivascular	ribosomal protein S21 [Source:HGNC Symbol;Acc:HGNC:10409]
ITSN1	1.91514e-17	0.295726	0.472	0.318	6.423e-13	AS_Perivascular-vs-Control_Perivascular	intersectin 1 [Source:HGNC Symbol;Acc:HGNC:6183]
TAGLN	1.93695e-17	0.283145	0.939	0.798	6.49614e-13	AS_Perivascular-vs-Control_Perivascular	transgelin [Source:HGNC Symbol;Acc:HGNC:11553]
ZHX1	2.13137e-17	0.252337	0.396	0.25	7.14818e-13	AS_Perivascular-vs-Control_Perivascular	zinc fingers and homeoboxes 1 [Source:HGNC Symbol;Acc:HGNC:12871]
CSDE1	3.2036e-17	0.268276	0.765	0.623	1.07442e-12	AS_Perivascular-vs-Control_Perivascular	cold shock domain containing E1 [Source:HGNC Symbol;Acc:HGNC:29905]
SFPQ	3.58495e-17	-0.4011	0.774	0.795	1.20232e-12	AS_Perivascular-vs-Control_Perivascular	splicing factor proline and glutamine rich [Source:HGNC Symbol;Acc:HGNC:10774]
TNFRSF12A	4.06945e-17	-0.447109	0.197	0.309	1.36481e-12	AS_Perivascular-vs-Control_Perivascular	TNF receptor superfamily member 12A [Source:HGNC Symbol;Acc:HGNC:18152]
HSPA5	4.46277e-17	-0.396579	0.772	0.779	1.49672e-12	AS_Perivascular-vs-Control_Perivascular	heat shock protein family A (Hsp70) member 5 [Source:HGNC Symbol;Acc:HGNC:5238]
GPNMB	5.22197e-17	0.289524	0.371	0.235	1.75134e-12	AS_Perivascular-vs-Control_Perivascular	glycoprotein nmb [Source:HGNC Symbol;Acc:HGNC:4462]
NUPR1	5.70782e-17	-0.66106	0.6	0.644	1.91429e-12	AS_Perivascular-vs-Control_Perivascular	nuclear protein 1, transcriptional regulator [Source:HGNC Symbol;Acc:HGNC:29990]
GNG5	6.32839e-17	-0.409672	0.609	0.641	2.12242e-12	AS_Perivascular-vs-Control_Perivascular	G protein subunit gamma 5 [Source:HGNC Symbol;Acc:HGNC:4408]
SSPN	8.61884e-17	0.275638	0.368	0.232	2.89059e-12	AS_Perivascular-vs-Control_Perivascular	sarcospan [Source:HGNC Symbol;Acc:HGNC:11322]
EVA1B	8.838e-17	0.252393	0.638	0.48	2.96409e-12	AS_Perivascular-vs-Control_Perivascular	eva-1 homolog B [Source:HGNC Symbol;Acc:HGNC:25558]
LRPAP1	1.18748e-16	0.328061	0.572	0.427	3.98257e-12	AS_Perivascular-vs-Control_Perivascular	LDL receptor related protein associated protein 1 [Source:HGNC Symbol;Acc:HGNC:6701]
GAS6	1.31799e-16	0.352039	0.583	0.432	4.42029e-12	AS_Perivascular-vs-Control_Perivascular	growth arrest specific 6 [Source:HGNC Symbol;Acc:HGNC:4168]
MINOS1	1.55485e-16	-0.424623	0.434	0.508	5.21467e-12	AS_Perivascular-vs-Control_Perivascular
WEE1	1.55967e-16	-0.499598	0.248	0.351	5.23083e-12	AS_Perivascular-vs-Control_Perivascular	WEE1 G2 checkpoint kinase [Source:HGNC Symbol;Acc:HGNC:12761]
PFN1	1.75581e-16	-0.376166	0.839	0.788	5.88862e-12	AS_Perivascular-vs-Control_Perivascular	profilin 1 [Source:HGNC Symbol;Acc:HGNC:8881]
PLXDC1	2.0066e-16	-0.514571	0.358	0.463	6.72972e-12	AS_Perivascular-vs-Control_Perivascular	plexin domain containing 1 [Source:HGNC Symbol;Acc:HGNC:20945]
MXRA7	2.02477e-16	0.261259	0.555	0.409	6.79067e-12	AS_Perivascular-vs-Control_Perivascular	matrix remodeling associated 7 [Source:HGNC Symbol;Acc:HGNC:7541]
DUSP14	2.476e-16	-0.337215	0.158	0.261	8.304e-12	AS_Perivascular-vs-Control_Perivascular	dual specificity phosphatase 14 [Source:HGNC Symbol;Acc:HGNC:17007]
PPP1R14A	2.55614e-16	-0.476355	0.785	0.757	8.57277e-12	AS_Perivascular-vs-Control_Perivascular	protein phosphatase 1 regulatory inhibitor subunit 14A [Source:HGNC Symbol;Acc:HGNC:14871]
OST4	2.66649e-16	-0.326946	0.812	0.776	8.94287e-12	AS_Perivascular-vs-Control_Perivascular	oligosaccharyltransferase complex subunit 4, non-catalytic [Source:HGNC Symbol;Acc:HGNC:32483]
PPIB	2.97512e-16	-0.258612	0.898	0.88	9.97794e-12	AS_Perivascular-vs-Control_Perivascular	peptidylprolyl isomerase B [Source:HGNC Symbol;Acc:HGNC:9255]
CHD4	3.57374e-16	0.275659	0.755	0.643	1.19856e-11	AS_Perivascular-vs-Control_Perivascular	chromodomain helicase DNA binding protein 4 [Source:HGNC Symbol;Acc:HGNC:1919]
DNAJB4	4.39438e-16	-0.611631	0.425	0.5	1.47379e-11	AS_Perivascular-vs-Control_Perivascular	DnaJ heat shock protein family (Hsp40) member B4 [Source:HGNC Symbol;Acc:HGNC:14886]
MGP	4.9e-16	-0.41368	0.899	0.868	1.64336e-11	AS_Perivascular-vs-Control_Perivascular	matrix Gla protein [Source:HGNC Symbol;Acc:HGNC:7060]
AKAP12	5.49026e-16	0.352204	0.69	0.557	1.84132e-11	AS_Perivascular-vs-Control_Perivascular	A-kinase anchoring protein 12 [Source:HGNC Symbol;Acc:HGNC:370]
ISYNA1	5.99705e-16	0.259847	0.567	0.417	2.01129e-11	AS_Perivascular-vs-Control_Perivascular	inositol-3-phosphate synthase 1 [Source:HGNC Symbol;Acc:HGNC:29821]
NRP1	7.49654e-16	0.38415	0.719	0.605	2.51419e-11	AS_Perivascular-vs-Control_Perivascular	neuropilin 1 [Source:HGNC Symbol;Acc:HGNC:8004]
KRT19	7.56553e-16	-0.54724	0.171	0.269	2.53733e-11	AS_Perivascular-vs-Control_Perivascular	keratin 19 [Source:HGNC Symbol;Acc:HGNC:6436]
SLC40A1	1.28021e-15	0.263877	0.375	0.237	4.29357e-11	AS_Perivascular-vs-Control_Perivascular	solute carrier family 40 member 1 [Source:HGNC Symbol;Acc:HGNC:10909]
LAMB1	1.53471e-15	0.34464	0.692	0.579	5.14711e-11	AS_Perivascular-vs-Control_Perivascular	laminin subunit beta 1 [Source:HGNC Symbol;Acc:HGNC:6486]
C1R	1.56147e-15	0.362496	0.608	0.475	5.23685e-11	AS_Perivascular-vs-Control_Perivascular	complement C1r [Source:HGNC Symbol;Acc:HGNC:1246]
RERG	1.93539e-15	0.258638	0.479	0.335	6.49092e-11	AS_Perivascular-vs-Control_Perivascular	RAS like estrogen regulated growth inhibitor [Source:HGNC Symbol;Acc:HGNC:15980]
EDNRA	2.08781e-15	0.267771	0.747	0.638	7.00209e-11	AS_Perivascular-vs-Control_Perivascular	endothelin receptor type A [Source:HGNC Symbol;Acc:HGNC:3179]
MALAT1	2.14384e-15	-0.270233	1	1	7.19e-11	AS_Perivascular-vs-Control_Perivascular	metastasis associated lung adenocarcinoma transcript 1 [Source:HGNC Symbol;Acc:HGNC:29665]
TACC1	2.58892e-15	0.316801	0.61	0.477	8.68273e-11	AS_Perivascular-vs-Control_Perivascular	transforming acidic coiled-coil containing protein 1 [Source:HGNC Symbol;Acc:HGNC:11522]
SEPT11	3.17187e-15	0.361518	0.74	0.619	1.06378e-10	AS_Perivascular-vs-Control_Perivascular
CNBP	3.38565e-15	0.258872	0.72	0.558	1.13548e-10	AS_Perivascular-vs-Control_Perivascular	CCHC-type zinc finger nucleic acid binding protein [Source:HGNC Symbol;Acc:HGNC:13164]
DEGS1	4.56288e-15	-0.39328	0.408	0.492	1.5303e-10	AS_Perivascular-vs-Control_Perivascular	delta 4-desaturase, sphingolipid 1 [Source:HGNC Symbol;Acc:HGNC:13709]
DSTN	4.67188e-15	0.313943	0.942	0.837	1.56685e-10	AS_Perivascular-vs-Control_Perivascular	destrin, actin depolymerizing factor [Source:HGNC Symbol;Acc:HGNC:15750]
CSTB	5.58783e-15	-0.423795	0.529	0.589	1.87405e-10	AS_Perivascular-vs-Control_Perivascular	cystatin B [Source:HGNC Symbol;Acc:HGNC:2482]
TAF1D	7.46365e-15	-0.439168	0.606	0.639	2.50316e-10	AS_Perivascular-vs-Control_Perivascular	TATA-box binding protein associated factor, RNA polymerase I subunit D [Source:HGNC Symbol;Acc:HGNC:28759]
VCL	8.4159e-15	0.306588	0.751	0.634	2.82252e-10	AS_Perivascular-vs-Control_Perivascular	vinculin [Source:HGNC Symbol;Acc:HGNC:12665]
EMP3	9.47324e-15	0.299511	0.591	0.436	3.17714e-10	AS_Perivascular-vs-Control_Perivascular	epithelial membrane protein 3 [Source:HGNC Symbol;Acc:HGNC:3335]
TRIP11	9.80453e-15	0.273571	0.535	0.401	3.28824e-10	AS_Perivascular-vs-Control_Perivascular	thyroid hormone receptor interactor 11 [Source:HGNC Symbol;Acc:HGNC:12305]
PPP1R15A	1.04789e-14	-0.476369	0.85	0.848	3.51441e-10	AS_Perivascular-vs-Control_Perivascular	protein phosphatase 1 regulatory subunit 15A [Source:HGNC Symbol;Acc:HGNC:14375]
DNAJB6	1.30479e-14	-0.495081	0.606	0.627	4.37602e-10	AS_Perivascular-vs-Control_Perivascular	DnaJ heat shock protein family (Hsp40) member B6 [Source:HGNC Symbol;Acc:HGNC:14888]
MYL9	2.03535e-14	0.254607	0.952	0.838	6.82615e-10	AS_Perivascular-vs-Control_Perivascular	myosin light chain 9 [Source:HGNC Symbol;Acc:HGNC:15754]
SRSF11	2.37025e-14	-0.379373	0.74	0.739	7.94933e-10	AS_Perivascular-vs-Control_Perivascular	serine and arginine rich splicing factor 11 [Source:HGNC Symbol;Acc:HGNC:10782]
SERP1	2.46454e-14	-0.390711	0.627	0.641	8.26557e-10	AS_Perivascular-vs-Control_Perivascular	stress associated endoplasmic reticulum protein 1 [Source:HGNC Symbol;Acc:HGNC:10759]
HMGB1	2.63321e-14	-0.339537	0.964	0.933	8.83126e-10	AS_Perivascular-vs-Control_Perivascular	high mobility group box 1 [Source:HGNC Symbol;Acc:HGNC:4983]
ETS2	3.03595e-14	-0.468397	0.232	0.327	1.0182e-09	AS_Perivascular-vs-Control_Perivascular	ETS proto-oncogene 2, transcription factor [Source:HGNC Symbol;Acc:HGNC:3489]
KMT2C	3.06447e-14	0.270264	0.574	0.448	1.02776e-09	AS_Perivascular-vs-Control_Perivascular	lysine methyltransferase 2C [Source:HGNC Symbol;Acc:HGNC:13726]
ABL2	3.55277e-14	-0.597919	0.2	0.294	1.19153e-09	AS_Perivascular-vs-Control_Perivascular	ABL proto-oncogene 2, non-receptor tyrosine kinase [Source:HGNC Symbol;Acc:HGNC:77]
IFITM3	4.19324e-14	-0.315533	0.968	0.917	1.40633e-09	AS_Perivascular-vs-Control_Perivascular	interferon induced transmembrane protein 3 [Source:HGNC Symbol;Acc:HGNC:5414]
LGMN	4.70335e-14	-0.360227	0.235	0.333	1.57741e-09	AS_Perivascular-vs-Control_Perivascular	legumain [Source:HGNC Symbol;Acc:HGNC:9472]
ACTN4	4.99031e-14	-0.352888	0.768	0.774	1.67365e-09	AS_Perivascular-vs-Control_Perivascular	actinin alpha 4 [Source:HGNC Symbol;Acc:HGNC:166]
CCDC80	5.2897e-14	0.406449	0.661	0.532	1.77406e-09	AS_Perivascular-vs-Control_Perivascular	coiled-coil domain containing 80 [Source:HGNC Symbol;Acc:HGNC:30649]
LIMS1	6.39705e-14	-0.394561	0.6	0.632	2.14544e-09	AS_Perivascular-vs-Control_Perivascular	LIM zinc finger domain containing 1 [Source:HGNC Symbol;Acc:HGNC:6616]
CD24	6.97064e-14	-0.678114	0.377	0.452	2.33781e-09	AS_Perivascular-vs-Control_Perivascular	CD24 molecule [Source:HGNC Symbol;Acc:HGNC:1645]
APCDD1	7.00509e-14	0.280154	0.559	0.419	2.34937e-09	AS_Perivascular-vs-Control_Perivascular	APC down-regulated 1 [Source:HGNC Symbol;Acc:HGNC:15718]
HINT1	7.97509e-14	-0.297507	0.771	0.736	2.67469e-09	AS_Perivascular-vs-Control_Perivascular	histidine triad nucleotide binding protein 1 [Source:HGNC Symbol;Acc:HGNC:4912]
PTP4A3	8.27247e-14	-0.389911	0.307	0.406	2.77442e-09	AS_Perivascular-vs-Control_Perivascular	protein tyrosine phosphatase 4A3 [Source:HGNC Symbol;Acc:HGNC:9636]
ROCK2	9.02249e-14	0.281187	0.698	0.598	3.02596e-09	AS_Perivascular-vs-Control_Perivascular	Rho associated coiled-coil containing protein kinase 2 [Source:HGNC Symbol;Acc:HGNC:10252]
CNN1	9.05081e-14	0.51172	0.38	0.258	3.03546e-09	AS_Perivascular-vs-Control_Perivascular	calponin 1 [Source:HGNC Symbol;Acc:HGNC:2155]
MGST3	9.26432e-14	-0.397801	0.7	0.686	3.10707e-09	AS_Perivascular-vs-Control_Perivascular	microsomal glutathione S-transferase 3 [Source:HGNC Symbol;Acc:HGNC:7064]
EIF4A3	1.04191e-13	-0.398071	0.443	0.507	3.49435e-09	AS_Perivascular-vs-Control_Perivascular	eukaryotic translation initiation factor 4A3 [Source:HGNC Symbol;Acc:HGNC:18683]
SERPINF1	1.29109e-13	0.397716	0.482	0.349	4.33005e-09	AS_Perivascular-vs-Control_Perivascular	serpin family F member 1 [Source:HGNC Symbol;Acc:HGNC:8824]
SNRPG	1.33069e-13	-0.403679	0.51	0.546	4.46288e-09	AS_Perivascular-vs-Control_Perivascular	small nuclear ribonucleoprotein polypeptide G [Source:HGNC Symbol;Acc:HGNC:11163]
COL6A3	1.35206e-13	0.42836	0.76	0.682	4.53455e-09	AS_Perivascular-vs-Control_Perivascular	collagen type VI alpha 3 chain [Source:HGNC Symbol;Acc:HGNC:2213]
TGIF1	1.35415e-13	-0.378763	0.209	0.301	4.54154e-09	AS_Perivascular-vs-Control_Perivascular	TGFB induced factor homeobox 1 [Source:HGNC Symbol;Acc:HGNC:11776]
CTSK	1.36504e-13	0.269266	0.367	0.249	4.57807e-09	AS_Perivascular-vs-Control_Perivascular	cathepsin K [Source:HGNC Symbol;Acc:HGNC:2536]
NUP153	1.47191e-13	-0.403448	0.252	0.341	4.9365e-09	AS_Perivascular-vs-Control_Perivascular	nucleoporin 153 [Source:HGNC Symbol;Acc:HGNC:8062]
CDV3	1.98308e-13	-0.369162	0.512	0.572	6.65087e-09	AS_Perivascular-vs-Control_Perivascular	CDV3 homolog [Source:HGNC Symbol;Acc:HGNC:26928]
ALYREF	2.1736e-13	-0.273919	0.21	0.306	7.28982e-09	AS_Perivascular-vs-Control_Perivascular	Aly/REF export factor [Source:HGNC Symbol;Acc:HGNC:19071]
SOD3	2.40329e-13	-0.552783	0.517	0.57	8.06014e-09	AS_Perivascular-vs-Control_Perivascular	superoxide dismutase 3 [Source:HGNC Symbol;Acc:HGNC:11181]
NDUFB3	2.62211e-13	-0.378748	0.367	0.443	8.79402e-09	AS_Perivascular-vs-Control_Perivascular	NADH:ubiquinone oxidoreductase subunit B3 [Source:HGNC Symbol;Acc:HGNC:7698]
TMA7	2.96184e-13	-0.288837	0.876	0.847	9.93343e-09	AS_Perivascular-vs-Control_Perivascular	translation machinery associated 7 homolog [Source:HGNC Symbol;Acc:HGNC:26932]
ATP5MF	3.46372e-13	-0.392565	0.625	0.642	1.16166e-08	AS_Perivascular-vs-Control_Perivascular	ATP synthase membrane subunit f [Source:HGNC Symbol;Acc:HGNC:848]
CDH11	4.35276e-13	0.271182	0.551	0.435	1.45983e-08	AS_Perivascular-vs-Control_Perivascular	cadherin 11 [Source:HGNC Symbol;Acc:HGNC:1750]
GCC2	4.71779e-13	0.265318	0.528	0.406	1.58225e-08	AS_Perivascular-vs-Control_Perivascular	GRIP and coiled-coil domain containing 2 [Source:HGNC Symbol;Acc:HGNC:23218]
CYBA	5.07389e-13	-0.433505	0.426	0.498	1.70168e-08	AS_Perivascular-vs-Control_Perivascular	cytochrome b-245 alpha chain [Source:HGNC Symbol;Acc:HGNC:2577]
ATP5MC3	5.22059e-13	-0.357616	0.697	0.678	1.75088e-08	AS_Perivascular-vs-Control_Perivascular	ATP synthase membrane subunit c locus 3 [Source:HGNC Symbol;Acc:HGNC:843]
DDX39A	5.28681e-13	-0.293395	0.184	0.279	1.77309e-08	AS_Perivascular-vs-Control_Perivascular	DExD-box helicase 39A [Source:HGNC Symbol;Acc:HGNC:17821]
SLC25A3	6.08076e-13	-0.267016	0.794	0.762	2.03936e-08	AS_Perivascular-vs-Control_Perivascular	solute carrier family 25 member 3 [Source:HGNC Symbol;Acc:HGNC:10989]
AFF4	6.29093e-13	-0.378484	0.665	0.688	2.10985e-08	AS_Perivascular-vs-Control_Perivascular	AF4/FMR2 family member 4 [Source:HGNC Symbol;Acc:HGNC:17869]
ITGB1	6.76074e-13	0.254027	0.968	0.923	2.26742e-08	AS_Perivascular-vs-Control_Perivascular	integrin subunit beta 1 [Source:HGNC Symbol;Acc:HGNC:6153]
NDUFC2	7.85602e-13	-0.325044	0.511	0.563	2.63475e-08	AS_Perivascular-vs-Control_Perivascular	NADH:ubiquinone oxidoreductase subunit C2 [Source:HGNC Symbol;Acc:HGNC:7706]
PPP1R12A	8.09551e-13	0.278365	0.809	0.7	2.71507e-08	AS_Perivascular-vs-Control_Perivascular	protein phosphatase 1 regulatory subunit 12A [Source:HGNC Symbol;Acc:HGNC:7618]
SFT2D1	8.18186e-13	-0.285463	0.199	0.292	2.74403e-08	AS_Perivascular-vs-Control_Perivascular	SFT2 domain containing 1 [Source:HGNC Symbol;Acc:HGNC:21102]
STRAP	9.07043e-13	-0.363746	0.398	0.465	3.04204e-08	AS_Perivascular-vs-Control_Perivascular	serine/threonine kinase receptor associated protein [Source:HGNC Symbol;Acc:HGNC:30796]
ATP5MPL	9.49798e-13	-0.351758	0.648	0.661	3.18543e-08	AS_Perivascular-vs-Control_Perivascular	ATP synthase membrane subunit 6.8PL [Source:HGNC Symbol;Acc:HGNC:1188]
UBL5	9.81448e-13	-0.259938	0.812	0.774	3.29158e-08	AS_Perivascular-vs-Control_Perivascular	ubiquitin like 5 [Source:HGNC Symbol;Acc:HGNC:13736]
ADAM12	1.38172e-12	-0.340651	0.179	0.272	4.63402e-08	AS_Perivascular-vs-Control_Perivascular	ADAM metallopeptidase domain 12 [Source:HGNC Symbol;Acc:HGNC:190]
RCAN2	1.45225e-12	0.322323	0.252	0.154	4.87056e-08	AS_Perivascular-vs-Control_Perivascular	regulator of calcineurin 2 [Source:HGNC Symbol;Acc:HGNC:3041]
NFKBIZ	1.60336e-12	0.270712	0.704	0.588	5.37736e-08	AS_Perivascular-vs-Control_Perivascular	NFKB inhibitor zeta [Source:HGNC Symbol;Acc:HGNC:29805]
FKBP5	1.61578e-12	0.317858	0.35	0.243	5.419e-08	AS_Perivascular-vs-Control_Perivascular	FKBP prolyl isomerase 5 [Source:HGNC Symbol;Acc:HGNC:3721]
SUMO1	1.65208e-12	-0.365256	0.503	0.544	5.54075e-08	AS_Perivascular-vs-Control_Perivascular	small ubiquitin like modifier 1 [Source:HGNC Symbol;Acc:HGNC:12502]
MEG3	2.04102e-12	0.476121	0.513	0.393	6.84516e-08	AS_Perivascular-vs-Control_Perivascular	maternally expressed 3 [Source:HGNC Symbol;Acc:HGNC:14575]
NECTIN2	2.2206e-12	-0.381976	0.37	0.446	7.44744e-08	AS_Perivascular-vs-Control_Perivascular	nectin cell adhesion molecule 2 [Source:HGNC Symbol;Acc:HGNC:9707]
MT1E	2.76472e-12	-0.590434	0.406	0.481	9.27232e-08	AS_Perivascular-vs-Control_Perivascular	metallothionein 1E [Source:HGNC Symbol;Acc:HGNC:7397]
TGFB2	2.84367e-12	-0.299278	0.252	0.353	9.53711e-08	AS_Perivascular-vs-Control_Perivascular	transforming growth factor beta 2 [Source:HGNC Symbol;Acc:HGNC:11768]
TUBA1C	2.90306e-12	-0.334815	0.304	0.398	9.73629e-08	AS_Perivascular-vs-Control_Perivascular	tubulin alpha 1c [Source:HGNC Symbol;Acc:HGNC:20768]
PHLDA2	3.1565e-12	-0.415924	0.347	0.436	1.05863e-07	AS_Perivascular-vs-Control_Perivascular	pleckstrin homology like domain family A member 2 [Source:HGNC Symbol;Acc:HGNC:12385]
JPT1	3.32407e-12	-0.403651	0.268	0.357	1.11483e-07	AS_Perivascular-vs-Control_Perivascular	Jupiter microtubule associated homolog 1 [Source:HGNC Symbol;Acc:HGNC:14569]
VCAN	4.20965e-12	-0.417783	0.559	0.643	1.41183e-07	AS_Perivascular-vs-Control_Perivascular	versican [Source:HGNC Symbol;Acc:HGNC:2464]
MIDN	4.47585e-12	0.260416	0.655	0.524	1.50111e-07	AS_Perivascular-vs-Control_Perivascular	midnolin [Source:HGNC Symbol;Acc:HGNC:16298]
TMEM50A	8.39778e-12	-0.338802	0.517	0.57	2.81645e-07	AS_Perivascular-vs-Control_Perivascular	transmembrane protein 50A [Source:HGNC Symbol;Acc:HGNC:30590]
THAP9-AS1	8.70489e-12	-0.336648	0.221	0.31	2.91945e-07	AS_Perivascular-vs-Control_Perivascular	THAP9 antisense RNA 1 [Source:HGNC Symbol;Acc:HGNC:44172]
SEPT4	9.26193e-12	-0.339312	0.311	0.407	3.10627e-07	AS_Perivascular-vs-Control_Perivascular
GNAI1	1.12285e-11	-0.324265	0.358	0.437	3.76581e-07	AS_Perivascular-vs-Control_Perivascular	G protein subunit alpha i1 [Source:HGNC Symbol;Acc:HGNC:4384]
MT1X	1.1236e-11	-0.789496	0.246	0.323	3.76832e-07	AS_Perivascular-vs-Control_Perivascular	metallothionein 1X [Source:HGNC Symbol;Acc:HGNC:7405]
AMOTL2	1.47797e-11	-0.394749	0.319	0.399	4.9568e-07	AS_Perivascular-vs-Control_Perivascular	angiomotin like 2 [Source:HGNC Symbol;Acc:HGNC:17812]
WFDC1	1.72179e-11	-0.407853	0.409	0.485	5.77455e-07	AS_Perivascular-vs-Control_Perivascular	WAP four-disulfide core domain 1 [Source:HGNC Symbol;Acc:HGNC:15466]
ITGA7	1.81844e-11	-0.475409	0.496	0.56	6.09869e-07	AS_Perivascular-vs-Control_Perivascular	integrin subunit alpha 7 [Source:HGNC Symbol;Acc:HGNC:6143]
TRMT112	2.4032e-11	-0.328246	0.608	0.617	8.05986e-07	AS_Perivascular-vs-Control_Perivascular	tRNA methyltransferase subunit 11-2 [Source:HGNC Symbol;Acc:HGNC:26940]
GSTP1	2.64768e-11	-0.27738	0.87	0.818	8.87979e-07	AS_Perivascular-vs-Control_Perivascular	glutathione S-transferase pi 1 [Source:HGNC Symbol;Acc:HGNC:4638]
MAP3K20	3.27604e-11	0.314495	0.743	0.634	1.09872e-06	AS_Perivascular-vs-Control_Perivascular	mitogen-activated protein kinase kinase kinase 20 [Source:HGNC Symbol;Acc:HGNC:17797]
ANGPT2	3.29858e-11	-0.277105	0.484	0.589	1.10628e-06	AS_Perivascular-vs-Control_Perivascular	angiopoietin 2 [Source:HGNC Symbol;Acc:HGNC:485]
MAP3K8	3.43954e-11	-0.410778	0.253	0.335	1.15355e-06	AS_Perivascular-vs-Control_Perivascular	mitogen-activated protein kinase kinase kinase 8 [Source:HGNC Symbol;Acc:HGNC:6860]
ID4	6.05407e-11	-0.285779	0.781	0.804	2.03041e-06	AS_Perivascular-vs-Control_Perivascular	inhibitor of DNA binding 4, HLH protein [Source:HGNC Symbol;Acc:HGNC:5363]
HES1	7.82784e-11	0.280603	0.725	0.607	2.6253e-06	AS_Perivascular-vs-Control_Perivascular	hes family bHLH transcription factor 1 [Source:HGNC Symbol;Acc:HGNC:5192]
C9orf3	8.71286e-11	-0.365413	0.622	0.625	2.92212e-06	AS_Perivascular-vs-Control_Perivascular
KRT10	9.12e-11	-0.358523	0.534	0.561	3.05867e-06	AS_Perivascular-vs-Control_Perivascular	keratin 10 [Source:HGNC Symbol;Acc:HGNC:6413]
RPS10	9.38458e-11	0.276363	0.738	0.577	3.1474e-06	AS_Perivascular-vs-Control_Perivascular	ribosomal protein S10 [Source:HGNC Symbol;Acc:HGNC:10383]
PDCD5	1.09861e-10	-0.403307	0.496	0.533	3.68452e-06	AS_Perivascular-vs-Control_Perivascular	programmed cell death 5 [Source:HGNC Symbol;Acc:HGNC:8764]
NOP10	1.16156e-10	-0.354541	0.469	0.522	3.89566e-06	AS_Perivascular-vs-Control_Perivascular	NOP10 ribonucleoprotein [Source:HGNC Symbol;Acc:HGNC:14378]
CAPZA2	1.28608e-10	-0.373963	0.48	0.531	4.31327e-06	AS_Perivascular-vs-Control_Perivascular	capping actin protein of muscle Z-line subunit alpha 2 [Source:HGNC Symbol;Acc:HGNC:1490]
ARID5B	1.33292e-10	-0.393015	0.724	0.729	4.47035e-06	AS_Perivascular-vs-Control_Perivascular	AT-rich interaction domain 5B [Source:HGNC Symbol;Acc:HGNC:17362]
TSPAN12	1.65538e-10	-0.276379	0.227	0.315	5.55183e-06	AS_Perivascular-vs-Control_Perivascular	tetraspanin 12 [Source:HGNC Symbol;Acc:HGNC:21641]
KPNA2	1.67169e-10	-0.387689	0.26	0.337	5.6065e-06	AS_Perivascular-vs-Control_Perivascular	karyopherin subunit alpha 2 [Source:HGNC Symbol;Acc:HGNC:6395]
GOLGA8A	1.93473e-10	-0.435228	0.333	0.4	6.48869e-06	AS_Perivascular-vs-Control_Perivascular	golgin A8 family member A [Source:HGNC Symbol;Acc:HGNC:31972]
ZFAND2A	2.0582e-10	-0.433765	0.234	0.312	6.90279e-06	AS_Perivascular-vs-Control_Perivascular	zinc finger AN1-type containing 2A [Source:HGNC Symbol;Acc:HGNC:28073]
DDT	2.14387e-10	-0.35794	0.474	0.515	7.1901e-06	AS_Perivascular-vs-Control_Perivascular	D-dopachrome tautomerase [Source:HGNC Symbol;Acc:HGNC:2732]
IFITM1	2.16468e-10	-0.374669	0.459	0.524	7.2599e-06	AS_Perivascular-vs-Control_Perivascular	interferon induced transmembrane protein 1 [Source:HGNC Symbol;Acc:HGNC:5412]
ATP5PF	2.19321e-10	-0.333591	0.725	0.682	7.35558e-06	AS_Perivascular-vs-Control_Perivascular	ATP synthase peripheral stalk subunit F6 [Source:HGNC Symbol;Acc:HGNC:847]
UBE2N	2.20072e-10	-0.327346	0.401	0.46	7.38077e-06	AS_Perivascular-vs-Control_Perivascular	ubiquitin conjugating enzyme E2 N [Source:HGNC Symbol;Acc:HGNC:12492]
COL18A1	2.70461e-10	-0.440355	0.88	0.853	9.07073e-06	AS_Perivascular-vs-Control_Perivascular	collagen type XVIII alpha 1 chain [Source:HGNC Symbol;Acc:HGNC:2195]
ADAMTS5	2.97537e-10	0.296054	0.546	0.444	9.9788e-06	AS_Perivascular-vs-Control_Perivascular	ADAM metallopeptidase with thrombospondin type 1 motif 5 [Source:HGNC Symbol;Acc:HGNC:221]
COL15A1	3.34322e-10	0.25707	0.285	0.189	1.12125e-05	AS_Perivascular-vs-Control_Perivascular	collagen type XV alpha 1 chain [Source:HGNC Symbol;Acc:HGNC:2192]
NFIB	3.4279e-10	0.257142	0.344	0.243	1.14965e-05	AS_Perivascular-vs-Control_Perivascular	nuclear factor I B [Source:HGNC Symbol;Acc:HGNC:7785]
MT-CO2	4.1426e-10	-0.549534	0.998	0.997	1.38934e-05	AS_Perivascular-vs-Control_Perivascular	mitochondrially encoded cytochrome c oxidase II [Source:HGNC Symbol;Acc:HGNC:7421]
RAMP1	4.2721e-10	0.365582	0.525	0.41	1.43278e-05	AS_Perivascular-vs-Control_Perivascular	receptor activity modifying protein 1 [Source:HGNC Symbol;Acc:HGNC:9843]
MRPL47	4.68425e-10	-0.308928	0.305	0.378	1.571e-05	AS_Perivascular-vs-Control_Perivascular	mitochondrial ribosomal protein L47 [Source:HGNC Symbol;Acc:HGNC:16652]
SPRY1	4.68595e-10	-0.344472	0.312	0.399	1.57157e-05	AS_Perivascular-vs-Control_Perivascular	sprouty RTK signaling antagonist 1 [Source:HGNC Symbol;Acc:HGNC:11269]
MYL6	5.24032e-10	-0.262965	0.985	0.963	1.7575e-05	AS_Perivascular-vs-Control_Perivascular	myosin light chain 6 [Source:HGNC Symbol;Acc:HGNC:7587]
SBDS	5.26605e-10	-0.362215	0.537	0.555	1.76613e-05	AS_Perivascular-vs-Control_Perivascular	SBDS ribosome maturation factor [Source:HGNC Symbol;Acc:HGNC:19440]
DNAJB11	5.7703e-10	-0.285816	0.257	0.337	1.93524e-05	AS_Perivascular-vs-Control_Perivascular	DnaJ heat shock protein family (Hsp40) member B11 [Source:HGNC Symbol;Acc:HGNC:14889]
ARF5	5.97684e-10	-0.293357	0.439	0.486	2.00451e-05	AS_Perivascular-vs-Control_Perivascular	ADP ribosylation factor 5 [Source:HGNC Symbol;Acc:HGNC:658]
BHLHE40	6.63258e-10	-0.404589	0.292	0.362	2.22444e-05	AS_Perivascular-vs-Control_Perivascular	basic helix-loop-helix family member e40 [Source:HGNC Symbol;Acc:HGNC:1046]
MARCKS	6.64248e-10	-0.270247	0.726	0.774	2.22776e-05	AS_Perivascular-vs-Control_Perivascular	myristoylated alanine rich protein kinase C substrate [Source:HGNC Symbol;Acc:HGNC:6759]
ABCC9	9.38702e-10	0.266103	0.569	0.456	3.14822e-05	AS_Perivascular-vs-Control_Perivascular	ATP binding cassette subfamily C member 9 [Source:HGNC Symbol;Acc:HGNC:60]
INTS6	9.47685e-10	0.254016	0.543	0.431	3.17835e-05	AS_Perivascular-vs-Control_Perivascular	integrator complex subunit 6 [Source:HGNC Symbol;Acc:HGNC:14879]
LBH	1.04049e-09	-0.32542	0.545	0.607	3.48961e-05	AS_Perivascular-vs-Control_Perivascular	LBH regulator of WNT signaling pathway [Source:HGNC Symbol;Acc:HGNC:29532]
THBS1	1.086e-09	-0.569936	0.652	0.68	3.64221e-05	AS_Perivascular-vs-Control_Perivascular	thrombospondin 1 [Source:HGNC Symbol;Acc:HGNC:11785]
SKIL	1.09448e-09	-0.39313	0.346	0.414	3.67067e-05	AS_Perivascular-vs-Control_Perivascular	SKI like proto-oncogene [Source:HGNC Symbol;Acc:HGNC:10897]
RPL22L1	1.14747e-09	-0.416293	0.478	0.514	3.84839e-05	AS_Perivascular-vs-Control_Perivascular	ribosomal protein L22 like 1 [Source:HGNC Symbol;Acc:HGNC:27610]
ATP13A3	1.15749e-09	-0.469274	0.256	0.323	3.88199e-05	AS_Perivascular-vs-Control_Perivascular	ATPase 13A3 [Source:HGNC Symbol;Acc:HGNC:24113]
VMP1	1.18787e-09	-0.429872	0.706	0.723	3.98386e-05	AS_Perivascular-vs-Control_Perivascular	vacuole membrane protein 1 [Source:HGNC Symbol;Acc:HGNC:29559]
PDGFA	1.27712e-09	-0.312331	0.506	0.56	4.28321e-05	AS_Perivascular-vs-Control_Perivascular	platelet derived growth factor subunit A [Source:HGNC Symbol;Acc:HGNC:8799]
RBX1	1.41326e-09	-0.330159	0.604	0.61	4.73978e-05	AS_Perivascular-vs-Control_Perivascular	ring-box 1 [Source:HGNC Symbol;Acc:HGNC:9928]
TMEM165	1.44922e-09	-0.309543	0.526	0.568	4.8604e-05	AS_Perivascular-vs-Control_Perivascular	transmembrane protein 165 [Source:HGNC Symbol;Acc:HGNC:30760]
CAVIN3	1.56892e-09	-0.415657	0.581	0.59	5.26183e-05	AS_Perivascular-vs-Control_Perivascular	caveolae associated protein 3 [Source:HGNC Symbol;Acc:HGNC:9400]
ETF1	1.70444e-09	-0.318499	0.352	0.416	5.71635e-05	AS_Perivascular-vs-Control_Perivascular	eukaryotic translation termination factor 1 [Source:HGNC Symbol;Acc:HGNC:3477]
PHLDA1	1.91754e-09	-0.36885	0.603	0.63	6.43106e-05	AS_Perivascular-vs-Control_Perivascular	pleckstrin homology like domain family A member 1 [Source:HGNC Symbol;Acc:HGNC:8933]
HMGB2	1.9918e-09	-0.590618	0.359	0.409	6.6801e-05	AS_Perivascular-vs-Control_Perivascular	high mobility group box 2 [Source:HGNC Symbol;Acc:HGNC:5000]
PIM3	2.08003e-09	-0.295956	0.228	0.305	6.97601e-05	AS_Perivascular-vs-Control_Perivascular	Pim-3 proto-oncogene, serine/threonine kinase [Source:HGNC Symbol;Acc:HGNC:19310]
OSER1	2.5304e-09	-0.290621	0.201	0.275	8.48645e-05	AS_Perivascular-vs-Control_Perivascular	oxidative stress responsive serine rich 1 [Source:HGNC Symbol;Acc:HGNC:16105]
DDX21	2.95478e-09	-0.359951	0.594	0.614	9.90975e-05	AS_Perivascular-vs-Control_Perivascular	DExD-box helicase 21 [Source:HGNC Symbol;Acc:HGNC:2744]
CTNNAL1	3.18992e-09	-0.365459	0.27	0.341	0.000106983	AS_Perivascular-vs-Control_Perivascular	catenin alpha like 1 [Source:HGNC Symbol;Acc:HGNC:2512]
COX5B	3.75438e-09	-0.298269	0.742	0.695	0.000125914	AS_Perivascular-vs-Control_Perivascular	cytochrome c oxidase subunit 5B [Source:HGNC Symbol;Acc:HGNC:2269]
SRSF9	4.09543e-09	-0.304167	0.569	0.577	0.000137353	AS_Perivascular-vs-Control_Perivascular	serine and arginine rich splicing factor 9 [Source:HGNC Symbol;Acc:HGNC:10791]
SF3B6	4.10117e-09	-0.297438	0.623	0.62	0.000137545	AS_Perivascular-vs-Control_Perivascular	splicing factor 3b subunit 6 [Source:HGNC Symbol;Acc:HGNC:30096]
GUCY1A2	4.10664e-09	0.312781	0.825	0.813	0.000137729	AS_Perivascular-vs-Control_Perivascular	guanylate cyclase 1 soluble subunit alpha 2 [Source:HGNC Symbol;Acc:HGNC:4684]
VPS29	4.695e-09	-0.329965	0.384	0.44	0.000157461	AS_Perivascular-vs-Control_Perivascular	VPS29 retromer complex component [Source:HGNC Symbol;Acc:HGNC:14340]
AL118516.1	4.95897e-09	-0.304871	0.2	0.277	0.000166314	AS_Perivascular-vs-Control_Perivascular	novel transcript, antisense to TBC1D22A
UFM1	4.96369e-09	-0.306516	0.458	0.497	0.000166472	AS_Perivascular-vs-Control_Perivascular	ubiquitin fold modifier 1 [Source:HGNC Symbol;Acc:HGNC:20597]
COX6B1	5.3572e-09	-0.289508	0.795	0.736	0.00017967	AS_Perivascular-vs-Control_Perivascular	cytochrome c oxidase subunit 6B1 [Source:HGNC Symbol;Acc:HGNC:2280]
LSM8	5.49052e-09	-0.283744	0.417	0.474	0.000184141	AS_Perivascular-vs-Control_Perivascular	LSM8 homolog, U6 small nuclear RNA associated [Source:HGNC Symbol;Acc:HGNC:20471]
NAA20	5.8304e-09	-0.25231	0.314	0.379	0.00019554	AS_Perivascular-vs-Control_Perivascular	N-alpha-acetyltransferase 20, NatB catalytic subunit [Source:HGNC Symbol;Acc:HGNC:15908]
AGRN	6.42657e-09	-0.402109	0.284	0.35	0.000215534	AS_Perivascular-vs-Control_Perivascular	agrin [Source:HGNC Symbol;Acc:HGNC:329]
NDUFB2	6.9074e-09	-0.265513	0.734	0.712	0.00023166	AS_Perivascular-vs-Control_Perivascular	NADH:ubiquinone oxidoreductase subunit B2 [Source:HGNC Symbol;Acc:HGNC:7697]
MKL1	7.27609e-09	-0.360404	0.212	0.277	0.000244026	AS_Perivascular-vs-Control_Perivascular
NFKBIA	7.33173e-09	-0.337666	0.777	0.793	0.000245892	AS_Perivascular-vs-Control_Perivascular	NFKB inhibitor alpha [Source:HGNC Symbol;Acc:HGNC:7797]
COX17	8.02686e-09	-0.373498	0.365	0.428	0.000269205	AS_Perivascular-vs-Control_Perivascular	cytochrome c oxidase copper chaperone COX17 [Source:HGNC Symbol;Acc:HGNC:2264]
IGFBP3	9.02621e-09	0.511602	0.316	0.23	0.000302721	AS_Perivascular-vs-Control_Perivascular	insulin like growth factor binding protein 3 [Source:HGNC Symbol;Acc:HGNC:5472]
PSMA3	9.29274e-09	-0.31793	0.413	0.459	0.00031166	AS_Perivascular-vs-Control_Perivascular	proteasome 20S subunit alpha 3 [Source:HGNC Symbol;Acc:HGNC:9532]
HSPA1A	9.72277e-09	-1.03149	0.839	0.789	0.000326082	AS_Perivascular-vs-Control_Perivascular	heat shock protein family A (Hsp70) member 1A [Source:HGNC Symbol;Acc:HGNC:5232]
SNRPD1	1.46733e-08	-0.348428	0.459	0.496	0.000492112	AS_Perivascular-vs-Control_Perivascular	small nuclear ribonucleoprotein D1 polypeptide [Source:HGNC Symbol;Acc:HGNC:11158]
COX7A2	1.47737e-08	-0.272367	0.753	0.717	0.000495479	AS_Perivascular-vs-Control_Perivascular	cytochrome c oxidase subunit 7A2 [Source:HGNC Symbol;Acc:HGNC:2288]
UBE2B	1.50202e-08	-0.302087	0.487	0.515	0.000503748	AS_Perivascular-vs-Control_Perivascular	ubiquitin conjugating enzyme E2 B [Source:HGNC Symbol;Acc:HGNC:12473]
ARIH1	1.5199e-08	-0.35676	0.471	0.509	0.000509744	AS_Perivascular-vs-Control_Perivascular	ariadne RBR E3 ubiquitin protein ligase 1 [Source:HGNC Symbol;Acc:HGNC:689]
REV3L	1.71484e-08	0.276737	0.566	0.463	0.000575123	AS_Perivascular-vs-Control_Perivascular	REV3 like, DNA directed polymerase zeta catalytic subunit [Source:HGNC Symbol;Acc:HGNC:9968]
LAMA5	1.88452e-08	-0.403713	0.348	0.418	0.00063203	AS_Perivascular-vs-Control_Perivascular	laminin subunit alpha 5 [Source:HGNC Symbol;Acc:HGNC:6485]
MAGOH	1.91565e-08	-0.293431	0.37	0.419	0.00064247	AS_Perivascular-vs-Control_Perivascular	mago homolog, exon junction complex subunit [Source:HGNC Symbol;Acc:HGNC:6815]
RORB	2.08355e-08	0.398368	0.43	0.329	0.000698782	AS_Perivascular-vs-Control_Perivascular	RAR related orphan receptor B [Source:HGNC Symbol;Acc:HGNC:10259]
CRIP1	2.28823e-08	-0.314608	0.682	0.704	0.000767428	AS_Perivascular-vs-Control_Perivascular	cysteine rich protein 1 [Source:HGNC Symbol;Acc:HGNC:2360]
PPP2CA	2.45621e-08	-0.303284	0.44	0.476	0.000823763	AS_Perivascular-vs-Control_Perivascular	protein phosphatase 2 catalytic subunit alpha [Source:HGNC Symbol;Acc:HGNC:9299]
SPRY4	2.6835e-08	-0.275545	0.201	0.271	0.000899993	AS_Perivascular-vs-Control_Perivascular	sprouty RTK signaling antagonist 4 [Source:HGNC Symbol;Acc:HGNC:15533]
BAX	2.82529e-08	-0.280771	0.37	0.43	0.000947544	AS_Perivascular-vs-Control_Perivascular	BCL2 associated X, apoptosis regulator [Source:HGNC Symbol;Acc:HGNC:959]
RGS5	3.10628e-08	0.468926	0.787	0.821	0.00104178	AS_Perivascular-vs-Control_Perivascular	regulator of G protein signaling 5 [Source:HGNC Symbol;Acc:HGNC:10001]
PPP1R14B	3.18184e-08	-0.278519	0.547	0.572	0.00106713	AS_Perivascular-vs-Control_Perivascular	protein phosphatase 1 regulatory inhibitor subunit 14B [Source:HGNC Symbol;Acc:HGNC:9057]
TPM3	3.33556e-08	-0.296523	0.522	0.554	0.00111868	AS_Perivascular-vs-Control_Perivascular	tropomyosin 3 [Source:HGNC Symbol;Acc:HGNC:12012]
CITED2	3.68711e-08	-0.418796	0.343	0.399	0.00123658	AS_Perivascular-vs-Control_Perivascular	Cbp/p300 interacting transactivator with Glu/Asp rich carboxy-terminal domain 2 [Source:HGNC Symbol;Acc:HGNC:1987]
FAM96B	4.0472e-08	-0.30445	0.464	0.495	0.00135735	AS_Perivascular-vs-Control_Perivascular
RSRC2	4.44229e-08	-0.257844	0.741	0.721	0.00148985	AS_Perivascular-vs-Control_Perivascular	arginine and serine rich coiled-coil 2 [Source:HGNC Symbol;Acc:HGNC:30559]
HSPD1	4.54255e-08	-0.379772	0.77	0.75	0.00152348	AS_Perivascular-vs-Control_Perivascular	heat shock protein family D (Hsp60) member 1 [Source:HGNC Symbol;Acc:HGNC:5261]
GRN	5.1917e-08	-0.39999	0.428	0.48	0.00174119	AS_Perivascular-vs-Control_Perivascular	granulin precursor [Source:HGNC Symbol;Acc:HGNC:4601]
NDUFV2	5.32681e-08	-0.315079	0.481	0.505	0.00178651	AS_Perivascular-vs-Control_Perivascular	NADH:ubiquinone oxidoreductase core subunit V2 [Source:HGNC Symbol;Acc:HGNC:7717]
TSC22D1	5.75594e-08	0.267153	0.728	0.628	0.00193043	AS_Perivascular-vs-Control_Perivascular	TSC22 domain family member 1 [Source:HGNC Symbol;Acc:HGNC:16826]
ARL4A	6.45978e-08	-0.264352	0.244	0.314	0.00216648	AS_Perivascular-vs-Control_Perivascular	ADP ribosylation factor like GTPase 4A [Source:HGNC Symbol;Acc:HGNC:695]
CHMP1B	6.61212e-08	-0.377735	0.409	0.454	0.00221757	AS_Perivascular-vs-Control_Perivascular	charged multivesicular body protein 1B [Source:HGNC Symbol;Acc:HGNC:24287]
CISD1	7.05008e-08	-0.271852	0.239	0.307	0.00236446	AS_Perivascular-vs-Control_Perivascular	CDGSH iron sulfur domain 1 [Source:HGNC Symbol;Acc:HGNC:30880]
HNRNPA0	7.84039e-08	-0.251401	0.67	0.651	0.00262951	AS_Perivascular-vs-Control_Perivascular	heterogeneous nuclear ribonucleoprotein A0 [Source:HGNC Symbol;Acc:HGNC:5030]
MT2A	8.03147e-08	-0.324599	0.829	0.828	0.0026936	AS_Perivascular-vs-Control_Perivascular	metallothionein 2A [Source:HGNC Symbol;Acc:HGNC:7406]
NDUFA4	9.12912e-08	-0.344082	0.733	0.704	0.00306172	AS_Perivascular-vs-Control_Perivascular	NDUFA4 mitochondrial complex associated [Source:HGNC Symbol;Acc:HGNC:7687]
PSMA4	1.00054e-07	-0.286484	0.584	0.586	0.00335561	AS_Perivascular-vs-Control_Perivascular	proteasome 20S subunit alpha 4 [Source:HGNC Symbol;Acc:HGNC:9533]
DCLK2	1.00868e-07	-0.321111	0.199	0.265	0.00338292	AS_Perivascular-vs-Control_Perivascular	doublecortin like kinase 2 [Source:HGNC Symbol;Acc:HGNC:19002]
GLRX	1.05364e-07	-0.285943	0.232	0.3	0.00353368	AS_Perivascular-vs-Control_Perivascular	glutaredoxin [Source:HGNC Symbol;Acc:HGNC:4330]
MYDGF	1.12771e-07	-0.32386	0.47	0.502	0.00378213	AS_Perivascular-vs-Control_Perivascular	myeloid derived growth factor [Source:HGNC Symbol;Acc:HGNC:16948]
HMGN3	1.17808e-07	-0.320304	0.529	0.542	0.00395103	AS_Perivascular-vs-Control_Perivascular	high mobility group nucleosomal binding domain 3 [Source:HGNC Symbol;Acc:HGNC:12312]
PSMA5	1.31334e-07	-0.259375	0.381	0.428	0.00440469	AS_Perivascular-vs-Control_Perivascular	proteasome 20S subunit alpha 5 [Source:HGNC Symbol;Acc:HGNC:9534]
CSNK1E	1.41023e-07	-0.313736	0.429	0.485	0.00472962	AS_Perivascular-vs-Control_Perivascular	casein kinase 1 epsilon [Source:HGNC Symbol;Acc:HGNC:2453]
RNMT	1.43269e-07	-0.32695	0.435	0.485	0.00480495	AS_Perivascular-vs-Control_Perivascular	RNA guanine-7 methyltransferase [Source:HGNC Symbol;Acc:HGNC:10075]
EWSR1	1.44017e-07	-0.332676	0.5	0.537	0.00483003	AS_Perivascular-vs-Control_Perivascular	EWS RNA binding protein 1 [Source:HGNC Symbol;Acc:HGNC:3508]
PRDM1	1.49734e-07	-0.343979	0.335	0.393	0.00502179	AS_Perivascular-vs-Control_Perivascular	PR/SET domain 1 [Source:HGNC Symbol;Acc:HGNC:9346]
SH2D3C	1.62589e-07	-0.294555	0.187	0.252	0.00545291	AS_Perivascular-vs-Control_Perivascular	SH2 domain containing 3C [Source:HGNC Symbol;Acc:HGNC:16884]
SNRPF	1.65328e-07	-0.297837	0.565	0.564	0.00554478	AS_Perivascular-vs-Control_Perivascular	small nuclear ribonucleoprotein polypeptide F [Source:HGNC Symbol;Acc:HGNC:11162]
ZNF706	1.72998e-07	-0.27069	0.456	0.498	0.00580201	AS_Perivascular-vs-Control_Perivascular	zinc finger protein 706 [Source:HGNC Symbol;Acc:HGNC:24992]
BOLA3	1.74619e-07	-0.270723	0.207	0.271	0.00585638	AS_Perivascular-vs-Control_Perivascular	bolA family member 3 [Source:HGNC Symbol;Acc:HGNC:24415]
DYNLT1	1.86316e-07	-0.317165	0.51	0.525	0.00624866	AS_Perivascular-vs-Control_Perivascular	dynein light chain Tctex-type 1 [Source:HGNC Symbol;Acc:HGNC:11697]
MGST2	2.08955e-07	-0.291261	0.21	0.273	0.00700793	AS_Perivascular-vs-Control_Perivascular	microsomal glutathione S-transferase 2 [Source:HGNC Symbol;Acc:HGNC:7063]
IER5L	2.25427e-07	-0.44334	0.636	0.636	0.00756037	AS_Perivascular-vs-Control_Perivascular	immediate early response 5 like [Source:HGNC Symbol;Acc:HGNC:23679]
ENY2	2.42377e-07	-0.274655	0.601	0.612	0.00812883	AS_Perivascular-vs-Control_Perivascular	ENY2 transcription and export complex 2 subunit [Source:HGNC Symbol;Acc:HGNC:24449]
GPC6	2.52021e-07	-0.271757	0.252	0.318	0.00845227	AS_Perivascular-vs-Control_Perivascular	glypican 6 [Source:HGNC Symbol;Acc:HGNC:4454]
SRP9	2.52548e-07	-0.287748	0.555	0.564	0.00846996	AS_Perivascular-vs-Control_Perivascular	signal recognition particle 9 [Source:HGNC Symbol;Acc:HGNC:11304]
CD44	2.92949e-07	0.253939	0.656	0.565	0.00982492	AS_Perivascular-vs-Control_Perivascular	CD44 molecule (Indian blood group) [Source:HGNC Symbol;Acc:HGNC:1681]
CSPG4	3.18611e-07	-0.331807	0.254	0.324	0.0106856	AS_Perivascular-vs-Control_Perivascular	chondroitin sulfate proteoglycan 4 [Source:HGNC Symbol;Acc:HGNC:2466]
MANF	3.80307e-07	-0.300007	0.368	0.412	0.0127547	AS_Perivascular-vs-Control_Perivascular	mesencephalic astrocyte derived neurotrophic factor [Source:HGNC Symbol;Acc:HGNC:15461]
JMJD1C	3.84766e-07	-0.286137	0.636	0.65	0.0129043	AS_Perivascular-vs-Control_Perivascular	jumonji domain containing 1C [Source:HGNC Symbol;Acc:HGNC:12313]
SELENOK	4.33713e-07	-0.305796	0.509	0.526	0.0145459	AS_Perivascular-vs-Control_Perivascular	selenoprotein K [Source:HGNC Symbol;Acc:HGNC:30394]
POLR2K	4.4656e-07	-0.277401	0.385	0.43	0.0149767	AS_Perivascular-vs-Control_Perivascular	RNA polymerase II, I and III subunit K [Source:HGNC Symbol;Acc:HGNC:9198]
ASXL1	4.96489e-07	-0.307109	0.564	0.577	0.0166512	AS_Perivascular-vs-Control_Perivascular	ASXL transcriptional regulator 1 [Source:HGNC Symbol;Acc:HGNC:18318]
LSM5	5.47552e-07	-0.288768	0.356	0.4	0.0183638	AS_Perivascular-vs-Control_Perivascular	LSM5 homolog, U6 small nuclear RNA and mRNA degradation associated [Source:HGNC Symbol;Acc:HGNC:17162]
BTG3	5.72685e-07	-0.326633	0.339	0.39	0.0192067	AS_Perivascular-vs-Control_Perivascular	BTG anti-proliferation factor 3 [Source:HGNC Symbol;Acc:HGNC:1132]
CYCS	6.60312e-07	-0.304349	0.565	0.573	0.0221455	AS_Perivascular-vs-Control_Perivascular	cytochrome c, somatic [Source:HGNC Symbol;Acc:HGNC:19986]
UBALD2	6.82433e-07	-0.280458	0.236	0.297	0.0228875	AS_Perivascular-vs-Control_Perivascular	UBA like domain containing 2 [Source:HGNC Symbol;Acc:HGNC:28438]
PTP4A1	7.10892e-07	-0.29374	0.382	0.434	0.0238419	AS_Perivascular-vs-Control_Perivascular	protein tyrosine phosphatase 4A1 [Source:HGNC Symbol;Acc:HGNC:9634]
FAM177A1	7.15067e-07	-0.324628	0.408	0.454	0.0239819	AS_Perivascular-vs-Control_Perivascular	family with sequence similarity 177 member A1 [Source:HGNC Symbol;Acc:HGNC:19829]
HIF1A	7.99223e-07	-0.339535	0.521	0.536	0.0268044	AS_Perivascular-vs-Control_Perivascular	hypoxia inducible factor 1 subunit alpha [Source:HGNC Symbol;Acc:HGNC:4910]
NUP58	9.0438e-07	-0.287388	0.279	0.338	0.0303311	AS_Perivascular-vs-Control_Perivascular	nucleoporin 58 [Source:HGNC Symbol;Acc:HGNC:20261]
ATXN2L	9.28569e-07	-0.265433	0.265	0.325	0.0311423	AS_Perivascular-vs-Control_Perivascular	ataxin 2 like [Source:HGNC Symbol;Acc:HGNC:31326]
CSRNP1	9.48292e-07	-0.349609	0.34	0.39	0.0318038	AS_Perivascular-vs-Control_Perivascular	cysteine and serine rich nuclear protein 1 [Source:HGNC Symbol;Acc:HGNC:14300]
LRRC75A	1.0768e-06	0.277632	0.292	0.217	0.0361138	AS_Perivascular-vs-Control_Perivascular	leucine rich repeat containing 75A [Source:HGNC Symbol;Acc:HGNC:32403]
SLC35E2B	0	0.253882	0.269	0.122	0	AS_Stromal-vs-Control_Stromal	solute carrier family 35 member E2B [Source:HGNC Symbol;Acc:HGNC:33941]
SKI	0	0.320774	0.406	0.207	0	AS_Stromal-vs-Control_Stromal	SKI proto-oncogene [Source:HGNC Symbol;Acc:HGNC:10896]
ENO1	0	-0.565993	0.553	0.664	0	AS_Stromal-vs-Control_Stromal	enolase 1 [Source:HGNC Symbol;Acc:HGNC:3350]
H6PD	0	0.310901	0.42	0.231	0	AS_Stromal-vs-Control_Stromal	hexose-6-phosphate dehydrogenase/glucose 1-dehydrogenase [Source:HGNC Symbol;Acc:HGNC:4795]
CLSTN1	0	0.334161	0.495	0.296	0	AS_Stromal-vs-Control_Stromal	calsyntenin 1 [Source:HGNC Symbol;Acc:HGNC:17447]
PLOD1	0	0.355291	0.53	0.332	0	AS_Stromal-vs-Control_Stromal	procollagen-lysine,2-oxoglutarate 5-dioxygenase 1 [Source:HGNC Symbol;Acc:HGNC:9081]
CAMK2N1	0	0.382105	0.474	0.253	0	AS_Stromal-vs-Control_Stromal	calcium/calmodulin dependent protein kinase II inhibitor 1 [Source:HGNC Symbol;Acc:HGNC:24190]
HP1BP3	0	0.394125	0.85	0.675	0	AS_Stromal-vs-Control_Stromal	heterochromatin protein 1 binding protein 3 [Source:HGNC Symbol;Acc:HGNC:24973]
HSPG2	0	0.391473	0.553	0.298	0	AS_Stromal-vs-Control_Stromal	heparan sulfate proteoglycan 2 [Source:HGNC Symbol;Acc:HGNC:5273]
CDC42	0	-0.428047	0.766	0.787	0	AS_Stromal-vs-Control_Stromal	cell division cycle 42 [Source:HGNC Symbol;Acc:HGNC:1736]
RPL11	0	-0.539612	0.978	0.995	0	AS_Stromal-vs-Control_Stromal	ribosomal protein L11 [Source:HGNC Symbol;Acc:HGNC:10301]
RSRP1	0	0.617607	0.824	0.587	0	AS_Stromal-vs-Control_Stromal	arginine and serine rich protein 1 [Source:HGNC Symbol;Acc:HGNC:25234]
AHDC1	0	0.279067	0.408	0.223	0	AS_Stromal-vs-Control_Stromal	AT-hook DNA binding motif containing 1 [Source:HGNC Symbol;Acc:HGNC:25230]
BSDC1	0	0.322645	0.393	0.189	0	AS_Stromal-vs-Control_Stromal	BSD domain containing 1 [Source:HGNC Symbol;Acc:HGNC:25501]
ZBTB8A	0	0.431136	0.412	0.194	0	AS_Stromal-vs-Control_Stromal	zinc finger and BTB domain containing 8A [Source:HGNC Symbol;Acc:HGNC:24172]
NDUFS5	0	-0.695984	0.755	0.842	0	AS_Stromal-vs-Control_Stromal	NADH:ubiquinone oxidoreductase subunit S5 [Source:HGNC Symbol;Acc:HGNC:7712]
MACF1	0	0.429571	0.745	0.535	0	AS_Stromal-vs-Control_Stromal	microtubule actin crosslinking factor 1 [Source:HGNC Symbol;Acc:HGNC:13664]
PABPC4	0	0.342474	0.659	0.474	0	AS_Stromal-vs-Control_Stromal	poly(A) binding protein cytoplasmic 4 [Source:HGNC Symbol;Acc:HGNC:8557]
YBX1	0	-0.541398	0.856	0.865	0	AS_Stromal-vs-Control_Stromal	Y-box binding protein 1 [Source:HGNC Symbol;Acc:HGNC:8014]
RPS8	0	-0.529738	0.993	0.996	0	AS_Stromal-vs-Control_Stromal	ribosomal protein S8 [Source:HGNC Symbol;Acc:HGNC:10441]
PLK3	0	0.344487	0.354	0.166	0	AS_Stromal-vs-Control_Stromal	polo like kinase 3 [Source:HGNC Symbol;Acc:HGNC:2154]
PRDX1	0	-0.70232	0.617	0.752	0	AS_Stromal-vs-Control_Stromal	peroxiredoxin 1 [Source:HGNC Symbol;Acc:HGNC:9352]
TUT4	0	0.329031	0.678	0.468	0	AS_Stromal-vs-Control_Stromal	terminal uridylyl transferase 4 [Source:HGNC Symbol;Acc:HGNC:28981]
SSBP3	0	0.380204	0.466	0.252	0	AS_Stromal-vs-Control_Stromal	single stranded DNA binding protein 3 [Source:HGNC Symbol;Acc:HGNC:15674]
PLPP3	0	0.70261	0.788	0.517	0	AS_Stromal-vs-Control_Stromal	phospholipid phosphatase 3 [Source:HGNC Symbol;Acc:HGNC:9229]
JUN	0	0.670829	0.997	0.993	0	AS_Stromal-vs-Control_Stromal	Jun proto-oncogene, AP-1 transcription factor subunit [Source:HGNC Symbol;Acc:HGNC:6204]
GADD45A	0	-1.07091	0.336	0.6	0	AS_Stromal-vs-Control_Stromal	growth arrest and DNA damage inducible alpha [Source:HGNC Symbol;Acc:HGNC:4095]
GNG5	0	-0.525505	0.599	0.676	0	AS_Stromal-vs-Control_Stromal	G protein subunit gamma 5 [Source:HGNC Symbol;Acc:HGNC:4408]
CYR61	0	-0.780924	0.619	0.793	0	AS_Stromal-vs-Control_Stromal
ZNF644	0	0.33886	0.585	0.385	0	AS_Stromal-vs-Control_Stromal	zinc finger protein 644 [Source:HGNC Symbol;Acc:HGNC:29222]
GSTM2	0	0.391744	0.293	0.084	0	AS_Stromal-vs-Control_Stromal	glutathione S-transferase mu 2 [Source:HGNC Symbol;Acc:HGNC:4634]
TXNIP	0	0.69897	0.965	0.871	0	AS_Stromal-vs-Control_Stromal	thioredoxin interacting protein [Source:HGNC Symbol;Acc:HGNC:16952]
HIST2H2AC	0	0.408666	0.325	0.089	0	AS_Stromal-vs-Control_Stromal
ECM1	0	0.588583	0.6	0.378	0	AS_Stromal-vs-Control_Stromal	extracellular matrix protein 1 [Source:HGNC Symbol;Acc:HGNC:3153]
MCL1	0	0.52517	0.878	0.755	0	AS_Stromal-vs-Control_Stromal	MCL1 apoptosis regulator, BCL2 family member [Source:HGNC Symbol;Acc:HGNC:6943]
CTSK	0	0.37746	0.52	0.317	0	AS_Stromal-vs-Control_Stromal	cathepsin K [Source:HGNC Symbol;Acc:HGNC:2536]
POGZ	0	0.316238	0.464	0.265	0	AS_Stromal-vs-Control_Stromal	pogo transposable element derived with ZNF domain [Source:HGNC Symbol;Acc:HGNC:18801]
S100A10	0	-1.03525	0.1	0.388	0	AS_Stromal-vs-Control_Stromal	S100 calcium binding protein A10 [Source:HGNC Symbol;Acc:HGNC:10487]
S100A11	0	-1.11554	0.699	0.856	0	AS_Stromal-vs-Control_Stromal	S100 calcium binding protein A11 [Source:HGNC Symbol;Acc:HGNC:10488]
S100A16	0	-0.602256	0.416	0.53	0	AS_Stromal-vs-Control_Stromal	S100 calcium binding protein A16 [Source:HGNC Symbol;Acc:HGNC:20441]
GATAD2B	0	0.272507	0.367	0.193	0	AS_Stromal-vs-Control_Stromal	GATA zinc finger domain containing 2B [Source:HGNC Symbol;Acc:HGNC:30778]
RPS27	0	-0.553195	0.958	0.995	0	AS_Stromal-vs-Control_Stromal	ribosomal protein S27 [Source:HGNC Symbol;Acc:HGNC:10416]
ADAR	0	0.295233	0.549	0.357	0	AS_Stromal-vs-Control_Stromal	adenosine deaminase RNA specific [Source:HGNC Symbol;Acc:HGNC:225]
ASH1L	0	0.401695	0.717	0.51	0	AS_Stromal-vs-Control_Stromal	ASH1 like histone lysine methyltransferase [Source:HGNC Symbol;Acc:HGNC:19088]
NES	0	0.471803	0.447	0.196	0	AS_Stromal-vs-Control_Stromal	nestin [Source:HGNC Symbol;Acc:HGNC:7756]
COPA	0	0.351242	0.598	0.382	0	AS_Stromal-vs-Control_Stromal	COPI coat complex subunit alpha [Source:HGNC Symbol;Acc:HGNC:2230]
PFDN2	0	-0.515178	0.451	0.573	0	AS_Stromal-vs-Control_Stromal	prefoldin subunit 2 [Source:HGNC Symbol;Acc:HGNC:8867]
DDR2	0	0.467667	0.664	0.43	0	AS_Stromal-vs-Control_Stromal	discoidin domain receptor tyrosine kinase 2 [Source:HGNC Symbol;Acc:HGNC:2731]
PBX1	0	0.469521	0.785	0.572	0	AS_Stromal-vs-Control_Stromal	PBX homeobox 1 [Source:HGNC Symbol;Acc:HGNC:8632]
TROVE2	0	0.300334	0.537	0.35	0	AS_Stromal-vs-Control_Stromal
ELF3	0	-0.945885	0.084	0.357	0	AS_Stromal-vs-Control_Stromal	E74 like ETS transcription factor 3 [Source:HGNC Symbol;Acc:HGNC:3318]
BTG2	0	0.809969	0.818	0.608	0	AS_Stromal-vs-Control_Stromal	BTG anti-proliferation factor 2 [Source:HGNC Symbol;Acc:HGNC:1131]
ATP2B4	0	0.355906	0.654	0.446	0	AS_Stromal-vs-Control_Stromal	ATPase plasma membrane Ca2+ transporting 4 [Source:HGNC Symbol;Acc:HGNC:817]
SNRPE	0	-0.534168	0.557	0.664	0	AS_Stromal-vs-Control_Stromal	small nuclear ribonucleoprotein polypeptide E [Source:HGNC Symbol;Acc:HGNC:11161]
CD55	0	-0.717186	0.22	0.445	0	AS_Stromal-vs-Control_Stromal	CD55 molecule (Cromer blood group) [Source:HGNC Symbol;Acc:HGNC:2665]
GUK1	0	-0.58278	0.622	0.715	0	AS_Stromal-vs-Control_Stromal	guanylate kinase 1 [Source:HGNC Symbol;Acc:HGNC:4693]
NID1	0	0.478408	0.921	0.788	0	AS_Stromal-vs-Control_Stromal	nidogen 1 [Source:HGNC Symbol;Acc:HGNC:7821]
KIF26B	0	0.383112	0.301	0.121	0	AS_Stromal-vs-Control_Stromal	kinesin family member 26B [Source:HGNC Symbol;Acc:HGNC:25484]
PXDN	0	0.335176	0.634	0.451	0	AS_Stromal-vs-Control_Stromal	peroxidasin [Source:HGNC Symbol;Acc:HGNC:14966]
RPS7	0	-0.949107	0.969	0.988	0	AS_Stromal-vs-Control_Stromal	ribosomal protein S7 [Source:HGNC Symbol;Acc:HGNC:10440]
RNF144A	0	0.272357	0.281	0.114	0	AS_Stromal-vs-Control_Stromal	ring finger protein 144A [Source:HGNC Symbol;Acc:HGNC:20457]
ID2	0	-0.681153	0.595	0.724	0	AS_Stromal-vs-Control_Stromal	inhibitor of DNA binding 2 [Source:HGNC Symbol;Acc:HGNC:5361]
KIDINS220	0	0.495092	0.668	0.413	0	AS_Stromal-vs-Control_Stromal	kinase D interacting substrate 220 [Source:HGNC Symbol;Acc:HGNC:29508]
PDIA6	0	-0.653106	0.687	0.762	0	AS_Stromal-vs-Control_Stromal	protein disulfide isomerase family A member 6 [Source:HGNC Symbol;Acc:HGNC:30168]
GREB1	0	0.316456	0.429	0.229	0	AS_Stromal-vs-Control_Stromal	growth regulating estrogen receptor binding 1 [Source:HGNC Symbol;Acc:HGNC:24885]
GDF7	0	0.416685	0.71	0.506	0	AS_Stromal-vs-Control_Stromal	growth differentiation factor 7 [Source:HGNC Symbol;Acc:HGNC:4222]
NCOA1	0	0.332429	0.445	0.25	0	AS_Stromal-vs-Control_Stromal	nuclear receptor coactivator 1 [Source:HGNC Symbol;Acc:HGNC:7668]
OST4	0	-0.634895	0.749	0.832	0	AS_Stromal-vs-Control_Stromal	oligosaccharyltransferase complex subunit 4, non-catalytic [Source:HGNC Symbol;Acc:HGNC:32483]
EMILIN1	0	0.409101	0.603	0.362	0	AS_Stromal-vs-Control_Stromal	elastin microfibril interfacer 1 [Source:HGNC Symbol;Acc:HGNC:19880]
MRPL33	0	-0.470715	0.471	0.581	0	AS_Stromal-vs-Control_Stromal	mitochondrial ribosomal protein L33 [Source:HGNC Symbol;Acc:HGNC:14487]
YIPF4	0	0.316078	0.536	0.342	0	AS_Stromal-vs-Control_Stromal	Yip1 domain family member 4 [Source:HGNC Symbol;Acc:HGNC:28145]
QPCT	0	0.287925	0.356	0.173	0	AS_Stromal-vs-Control_Stromal	glutaminyl-peptide cyclotransferase [Source:HGNC Symbol;Acc:HGNC:9753]
ZFP36L2	0	0.609433	0.858	0.677	0	AS_Stromal-vs-Control_Stromal	ZFP36 ring finger protein like 2 [Source:HGNC Symbol;Acc:HGNC:1108]
PLEKHH2	0	0.554834	0.743	0.572	0	AS_Stromal-vs-Control_Stromal	pleckstrin homology, MyTH4 and FERM domain containing H2 [Source:HGNC Symbol;Acc:HGNC:30506]
RPS27A	0	-0.599309	0.952	0.988	0	AS_Stromal-vs-Control_Stromal	ribosomal protein S27a [Source:HGNC Symbol;Acc:HGNC:10417]
CCDC88A	0	0.398287	0.534	0.334	0	AS_Stromal-vs-Control_Stromal	coiled-coil domain containing 88A [Source:HGNC Symbol;Acc:HGNC:25523]
CEP68	0	0.26083	0.328	0.159	0	AS_Stromal-vs-Control_Stromal	centrosomal protein 68 [Source:HGNC Symbol;Acc:HGNC:29076]
ANTXR1	0	0.384442	0.608	0.399	0	AS_Stromal-vs-Control_Stromal	ANTXR cell adhesion molecule 1 [Source:HGNC Symbol;Acc:HGNC:21014]
TIA1	0	0.419008	0.624	0.385	0	AS_Stromal-vs-Control_Stromal	TIA1 cytotoxic granule associated RNA binding protein [Source:HGNC Symbol;Acc:HGNC:11802]
PCYOX1	0	0.33847	0.548	0.35	0	AS_Stromal-vs-Control_Stromal	prenylcysteine oxidase 1 [Source:HGNC Symbol;Acc:HGNC:20588]
SNRPG	0	-0.689515	0.468	0.626	0	AS_Stromal-vs-Control_Stromal	small nuclear ribonucleoprotein polypeptide G [Source:HGNC Symbol;Acc:HGNC:11163]
ZNF638	0	0.486414	0.61	0.367	0	AS_Stromal-vs-Control_Stromal	zinc finger protein 638 [Source:HGNC Symbol;Acc:HGNC:17894]
TMSB10	0	-0.809947	0.972	0.996	0	AS_Stromal-vs-Control_Stromal	thymosin beta 10 [Source:HGNC Symbol;Acc:HGNC:11879]
TCF7L1	0	0.266102	0.295	0.13	0	AS_Stromal-vs-Control_Stromal	transcription factor 7 like 1 [Source:HGNC Symbol;Acc:HGNC:11640]
MAT2A	0	0.301357	0.5	0.3	0	AS_Stromal-vs-Control_Stromal	methionine adenosyltransferase 2A [Source:HGNC Symbol;Acc:HGNC:6904]
AC092683.1	0	0.56596	0.419	0.163	0	AS_Stromal-vs-Control_Stromal	novel transcript
COX5B	0	-0.546428	0.692	0.767	0	AS_Stromal-vs-Control_Stromal	cytochrome c oxidase subunit 5B [Source:HGNC Symbol;Acc:HGNC:2269]
GCC2	0	0.5241	0.661	0.424	0	AS_Stromal-vs-Control_Stromal	GRIP and coiled-coil domain containing 2 [Source:HGNC Symbol;Acc:HGNC:23218]
SMIM37	0	-0.467799	0.269	0.41	0	AS_Stromal-vs-Control_Stromal
DBI	0	-0.519653	0.526	0.608	0	AS_Stromal-vs-Control_Stromal	diazepam binding inhibitor, acyl-CoA binding protein [Source:HGNC Symbol;Acc:HGNC:2690]
ZEB2	0	0.475922	0.648	0.414	0	AS_Stromal-vs-Control_Stromal	zinc finger E-box binding homeobox 2 [Source:HGNC Symbol;Acc:HGNC:14881]
MBD5	0	0.33914	0.389	0.187	0	AS_Stromal-vs-Control_Stromal	methyl-CpG binding domain protein 5 [Source:HGNC Symbol;Acc:HGNC:20444]
RBM43	0	0.281172	0.282	0.123	0	AS_Stromal-vs-Control_Stromal	RNA binding motif protein 43 [Source:HGNC Symbol;Acc:HGNC:24790]
RIF1	0	0.361175	0.544	0.35	0	AS_Stromal-vs-Control_Stromal	replication timing regulatory factor 1 [Source:HGNC Symbol;Acc:HGNC:23207]
BAZ2B	0	0.388385	0.577	0.356	0	AS_Stromal-vs-Control_Stromal	bromodomain adjacent to zinc finger domain 2B [Source:HGNC Symbol;Acc:HGNC:963]
CYBRD1	0	0.423808	0.46	0.229	0	AS_Stromal-vs-Control_Stromal	cytochrome b reductase 1 [Source:HGNC Symbol;Acc:HGNC:20797]
MAP3K20	0	0.3601	0.642	0.459	0	AS_Stromal-vs-Control_Stromal	mitogen-activated protein kinase kinase kinase 20 [Source:HGNC Symbol;Acc:HGNC:17797]
SP3	0	0.407722	0.582	0.346	0	AS_Stromal-vs-Control_Stromal	Sp3 transcription factor [Source:HGNC Symbol;Acc:HGNC:11208]
ATP5MC3	0	-0.580114	0.62	0.717	0	AS_Stromal-vs-Control_Stromal	ATP synthase membrane subunit c locus 3 [Source:HGNC Symbol;Acc:HGNC:843]
HOXD10	0	0.345155	0.379	0.185	0	AS_Stromal-vs-Control_Stromal	homeobox D10 [Source:HGNC Symbol;Acc:HGNC:5133]
COL3A1	0	1.06733	0.998	0.993	0	AS_Stromal-vs-Control_Stromal	collagen type III alpha 1 chain [Source:HGNC Symbol;Acc:HGNC:2201]
COL5A2	0	0.739936	0.871	0.621	0	AS_Stromal-vs-Control_Stromal	collagen type V alpha 2 chain [Source:HGNC Symbol;Acc:HGNC:2210]
HSPE1	0	-0.435482	0.686	0.766	0	AS_Stromal-vs-Control_Stromal	heat shock protein family E (Hsp10) member 1 [Source:HGNC Symbol;Acc:HGNC:5269]
PLCL1	0	0.665178	0.727	0.441	0	AS_Stromal-vs-Control_Stromal	phospholipase C like 1 (inactive) [Source:HGNC Symbol;Acc:HGNC:9063]
NDUFB3	0	-0.473143	0.311	0.456	0	AS_Stromal-vs-Control_Stromal	NADH:ubiquinone oxidoreductase subunit B3 [Source:HGNC Symbol;Acc:HGNC:7698]
ABI2	0	0.331417	0.591	0.377	0	AS_Stromal-vs-Control_Stromal	abl interactor 2 [Source:HGNC Symbol;Acc:HGNC:24011]
EEF1B2	0	-0.742987	0.842	0.907	0	AS_Stromal-vs-Control_Stromal	eukaryotic translation elongation factor 1 beta 2 [Source:HGNC Symbol;Acc:HGNC:3208]
KLF7	0	0.437003	0.442	0.212	0	AS_Stromal-vs-Control_Stromal	Kruppel like factor 7 [Source:HGNC Symbol;Acc:HGNC:6350]
FN1	0	1.05351	0.899	0.587	0	AS_Stromal-vs-Control_Stromal	fibronectin 1 [Source:HGNC Symbol;Acc:HGNC:3778]
RPL37A	0	-0.306553	0.976	0.985	0	AS_Stromal-vs-Control_Stromal	ribosomal protein L37a [Source:HGNC Symbol;Acc:HGNC:10348]
IGFBP5	0	1.49269	0.794	0.428	0	AS_Stromal-vs-Control_Stromal	insulin like growth factor binding protein 5 [Source:HGNC Symbol;Acc:HGNC:5474]
NCL	0	-0.513234	0.877	0.882	0	AS_Stromal-vs-Control_Stromal	nucleolin [Source:HGNC Symbol;Acc:HGNC:7667]
PTMA	0	-0.707373	0.99	0.995	0	AS_Stromal-vs-Control_Stromal	prothymosin alpha [Source:HGNC Symbol;Acc:HGNC:9623]
COL6A3	0	0.488693	0.904	0.733	0	AS_Stromal-vs-Control_Stromal	collagen type VI alpha 3 chain [Source:HGNC Symbol;Acc:HGNC:2213]
COPS9	0	-0.479756	0.541	0.644	0	AS_Stromal-vs-Control_Stromal	COP9 signalosome subunit 9 [Source:HGNC Symbol;Acc:HGNC:21314]
SNED1	0	0.253349	0.274	0.123	0	AS_Stromal-vs-Control_Stromal	sushi, nidogen and EGF like domains 1 [Source:HGNC Symbol;Acc:HGNC:24696]
HDLBP	0	0.453173	0.819	0.638	0	AS_Stromal-vs-Control_Stromal	high density lipoprotein binding protein [Source:HGNC Symbol;Acc:HGNC:4857]
SETD5	0	0.318864	0.553	0.355	0	AS_Stromal-vs-Control_Stromal	SET domain containing 5 [Source:HGNC Symbol;Acc:HGNC:25566]
TTLL3	0	0.295906	0.281	0.113	0	AS_Stromal-vs-Control_Stromal	tubulin tyrosine ligase like 3 [Source:HGNC Symbol;Acc:HGNC:24483]
RPL32	0	-0.447013	0.987	0.993	0	AS_Stromal-vs-Control_Stromal	ribosomal protein L32 [Source:HGNC Symbol;Acc:HGNC:10336]
FBLN2	0	0.450604	0.627	0.392	0	AS_Stromal-vs-Control_Stromal	fibulin 2 [Source:HGNC Symbol;Acc:HGNC:3601]
SH3BP5	0	0.266568	0.381	0.21	0	AS_Stromal-vs-Control_Stromal	SH3 domain binding protein 5 [Source:HGNC Symbol;Acc:HGNC:10827]
RPSA	0	-0.644009	0.886	0.931	0	AS_Stromal-vs-Control_Stromal	ribosomal protein SA [Source:HGNC Symbol;Acc:HGNC:6502]
NKTR	0	0.624419	0.782	0.544	0	AS_Stromal-vs-Control_Stromal	natural killer cell triggering receptor [Source:HGNC Symbol;Acc:HGNC:7833]
TMEM158	0	0.469871	0.545	0.316	0	AS_Stromal-vs-Control_Stromal	transmembrane protein 158 [Source:HGNC Symbol;Acc:HGNC:30293]
SETD2	0	0.339086	0.551	0.362	0	AS_Stromal-vs-Control_Stromal	SET domain containing 2, histone lysine methyltransferase [Source:HGNC Symbol;Acc:HGNC:18420]
TMA7	0	-0.486085	0.843	0.878	0	AS_Stromal-vs-Control_Stromal	translation machinery associated 7 homolog [Source:HGNC Symbol;Acc:HGNC:26932]
RBM5	0	0.447888	0.647	0.388	0	AS_Stromal-vs-Control_Stromal	RNA binding motif protein 5 [Source:HGNC Symbol;Acc:HGNC:9902]
RPL29	0	-0.563489	0.982	0.983	0	AS_Stromal-vs-Control_Stromal	ribosomal protein L29 [Source:HGNC Symbol;Acc:HGNC:10331]
CACNA1D	0	0.408212	0.475	0.229	0	AS_Stromal-vs-Control_Stromal	calcium voltage-gated channel subunit alpha1 D [Source:HGNC Symbol;Acc:HGNC:1391]
WNT5A	0	0.429006	0.628	0.424	0	AS_Stromal-vs-Control_Stromal	Wnt family member 5A [Source:HGNC Symbol;Acc:HGNC:12784]
PTPRG	0	0.387235	0.432	0.215	0	AS_Stromal-vs-Control_Stromal	protein tyrosine phosphatase receptor type G [Source:HGNC Symbol;Acc:HGNC:9671]
ADAMTS9-AS2	0	0.537568	0.301	0.065	0	AS_Stromal-vs-Control_Stromal	ADAMTS9 antisense RNA 2 [Source:HGNC Symbol;Acc:HGNC:42435]
PDZRN3	0	0.4931	0.55	0.283	0	AS_Stromal-vs-Control_Stromal	PDZ domain containing ring finger 3 [Source:HGNC Symbol;Acc:HGNC:17704]
ROBO1	0	0.393763	0.377	0.163	0	AS_Stromal-vs-Control_Stromal	roundabout guidance receptor 1 [Source:HGNC Symbol;Acc:HGNC:10249]
MTRNR2L12	0	1.13364	0.991	0.875	0	AS_Stromal-vs-Control_Stromal	MT-RNR2 like 12 [Source:HGNC Symbol;Acc:HGNC:37169]
CRYBG3	0	0.440391	0.491	0.292	0	AS_Stromal-vs-Control_Stromal	crystallin beta-gamma domain containing 3 [Source:HGNC Symbol;Acc:HGNC:34427]
ABI3BP	0	0.884606	0.593	0.188	0	AS_Stromal-vs-Control_Stromal	ABI family member 3 binding protein [Source:HGNC Symbol;Acc:HGNC:17265]
SENP7	0	0.276976	0.488	0.302	0	AS_Stromal-vs-Control_Stromal	SUMO specific peptidase 7 [Source:HGNC Symbol;Acc:HGNC:30402]
RPL24	0	-0.372593	0.965	0.982	0	AS_Stromal-vs-Control_Stromal	ribosomal protein L24 [Source:HGNC Symbol;Acc:HGNC:10325]
NFKBIZ	0	0.553564	0.751	0.578	0	AS_Stromal-vs-Control_Stromal	NFKB inhibitor zeta [Source:HGNC Symbol;Acc:HGNC:29805]
ZBTB20	0	0.856731	0.985	0.879	0	AS_Stromal-vs-Control_Stromal	zinc finger and BTB domain containing 20 [Source:HGNC Symbol;Acc:HGNC:13503]
LSAMP	0	0.366573	0.37	0.171	0	AS_Stromal-vs-Control_Stromal	limbic system associated membrane protein [Source:HGNC Symbol;Acc:HGNC:6705]
GOLGB1	0	0.645885	0.83	0.645	0	AS_Stromal-vs-Control_Stromal	golgin B1 [Source:HGNC Symbol;Acc:HGNC:4429]
CCDC14	0	0.304934	0.469	0.28	0	AS_Stromal-vs-Control_Stromal	coiled-coil domain containing 14 [Source:HGNC Symbol;Acc:HGNC:25766]
ZNF148	0	0.31636	0.52	0.326	0	AS_Stromal-vs-Control_Stromal	zinc finger protein 148 [Source:HGNC Symbol;Acc:HGNC:12933]
NPHP3	0	0.331307	0.344	0.149	0	AS_Stromal-vs-Control_Stromal	nephrocystin 3 [Source:HGNC Symbol;Acc:HGNC:7907]
CDV3	0	-0.519967	0.488	0.597	0	AS_Stromal-vs-Control_Stromal	CDV3 homolog [Source:HGNC Symbol;Acc:HGNC:26928]
RBP1	0	-0.995135	0.812	0.853	0	AS_Stromal-vs-Control_Stromal	retinol binding protein 1 [Source:HGNC Symbol;Acc:HGNC:9919]
ZBTB38	0	0.321326	0.689	0.496	0	AS_Stromal-vs-Control_Stromal	zinc finger and BTB domain containing 38 [Source:HGNC Symbol;Acc:HGNC:26636]
TFDP2	0	0.340051	0.516	0.314	0	AS_Stromal-vs-Control_Stromal	transcription factor Dp-2 [Source:HGNC Symbol;Acc:HGNC:11751]
TM4SF1	0	-1.49049	0.056	0.51	0	AS_Stromal-vs-Control_Stromal	transmembrane 4 L six family member 1 [Source:HGNC Symbol;Acc:HGNC:11853]
MME	0	1.25378	0.966	0.703	0	AS_Stromal-vs-Control_Stromal	membrane metalloendopeptidase [Source:HGNC Symbol;Acc:HGNC:7154]
TIPARP	0	0.462291	0.678	0.496	0	AS_Stromal-vs-Control_Stromal	TCDD inducible poly(ADP-ribose) polymerase [Source:HGNC Symbol;Acc:HGNC:23696]
RARRES1	0	-0.75049	0.131	0.342	0	AS_Stromal-vs-Control_Stromal	retinoic acid receptor responder 1 [Source:HGNC Symbol;Acc:HGNC:9867]
RPL22L1	0	-0.85881	0.52	0.679	0	AS_Stromal-vs-Control_Stromal	ribosomal protein L22 like 1 [Source:HGNC Symbol;Acc:HGNC:27610]
KLHL24	0	0.457261	0.522	0.255	0	AS_Stromal-vs-Control_Stromal	kelch like family member 24 [Source:HGNC Symbol;Acc:HGNC:25947]
IGF2BP2	0	0.383549	0.287	0.082	0	AS_Stromal-vs-Control_Stromal	insulin like growth factor 2 mRNA binding protein 2 [Source:HGNC Symbol;Acc:HGNC:28867]
EIF4A2	0	0.289371	0.91	0.8	0	AS_Stromal-vs-Control_Stromal	eukaryotic translation initiation factor 4A2 [Source:HGNC Symbol;Acc:HGNC:3284]
MASP1	0	0.431964	0.427	0.199	0	AS_Stromal-vs-Control_Stromal	mannan binding lectin serine peptidase 1 [Source:HGNC Symbol;Acc:HGNC:6901]
MUC20-OT1	0	0.456288	0.573	0.324	0	AS_Stromal-vs-Control_Stromal	MUC20 overlapping transcript [Source:HGNC Symbol;Acc:HGNC:53807]
LRCH3	0	0.280562	0.339	0.171	0	AS_Stromal-vs-Control_Stromal	leucine rich repeats and calponin homology domain containing 3 [Source:HGNC Symbol;Acc:HGNC:28637]
RPL35A	0	-0.468134	0.962	0.986	0	AS_Stromal-vs-Control_Stromal	ribosomal protein L35a [Source:HGNC Symbol;Acc:HGNC:10345]
ATP5ME	0	-0.460504	0.702	0.783	0	AS_Stromal-vs-Control_Stromal	ATP synthase membrane subunit e [Source:HGNC Symbol;Acc:HGNC:846]
UVSSA	0	0.272374	0.331	0.167	0	AS_Stromal-vs-Control_Stromal	UV stimulated scaffold protein A [Source:HGNC Symbol;Acc:HGNC:29304]
ADD1	0	0.412875	0.597	0.36	0	AS_Stromal-vs-Control_Stromal	adducin 1 [Source:HGNC Symbol;Acc:HGNC:243]
BOD1L1	0	0.537878	0.728	0.507	0	AS_Stromal-vs-Control_Stromal	biorientation of chromosomes in cell division 1 like 1 [Source:HGNC Symbol;Acc:HGNC:31792]
LDB2	0	0.503482	0.514	0.236	0	AS_Stromal-vs-Control_Stromal	LIM domain binding 2 [Source:HGNC Symbol;Acc:HGNC:6533]
RPL9	0	-0.333419	0.981	0.982	0	AS_Stromal-vs-Control_Stromal	ribosomal protein L9 [Source:HGNC Symbol;Acc:HGNC:10369]
PDGFRA	0	0.687736	0.963	0.836	0	AS_Stromal-vs-Control_Stromal	platelet derived growth factor receptor alpha [Source:HGNC Symbol;Acc:HGNC:8803]
ADGRL3	0	0.322532	0.286	0.131	0	AS_Stromal-vs-Control_Stromal	adhesion G protein-coupled receptor L3 [Source:HGNC Symbol;Acc:HGNC:20974]
CENPC	0	0.381194	0.468	0.255	0	AS_Stromal-vs-Control_Stromal	centromere protein C [Source:HGNC Symbol;Acc:HGNC:1854]
RUFY3	0	0.402977	0.611	0.37	0	AS_Stromal-vs-Control_Stromal	RUN and FYVE domain containing 3 [Source:HGNC Symbol;Acc:HGNC:30285]
CXCL8	0	-1.5561	0.127	0.535	0	AS_Stromal-vs-Control_Stromal	C-X-C motif chemokine ligand 8 [Source:HGNC Symbol;Acc:HGNC:6025]
CXCL2	0	-1.02859	0.144	0.425	0	AS_Stromal-vs-Control_Stromal	C-X-C motif chemokine ligand 2 [Source:HGNC Symbol;Acc:HGNC:4603]
PARM1	0	0.980909	0.755	0.355	0	AS_Stromal-vs-Control_Stromal	prostate androgen-regulated mucin-like protein 1 [Source:HGNC Symbol;Acc:HGNC:24536]
ANTXR2	0	0.399891	0.576	0.364	0	AS_Stromal-vs-Control_Stromal	ANTXR cell adhesion molecule 2 [Source:HGNC Symbol;Acc:HGNC:21732]
HNRNPDL	0	-0.523317	0.818	0.864	0	AS_Stromal-vs-Control_Stromal	heterogeneous nuclear ribonucleoprotein D like [Source:HGNC Symbol;Acc:HGNC:5037]
SEC31A	0	0.516809	0.835	0.627	0	AS_Stromal-vs-Control_Stromal	SEC31 homolog A, COPII coat complex component [Source:HGNC Symbol;Acc:HGNC:17052]
MAPK10	0	0.777852	0.535	0.168	0	AS_Stromal-vs-Control_Stromal	mitogen-activated protein kinase 10 [Source:HGNC Symbol;Acc:HGNC:6872]
PTPN13	0	0.341478	0.494	0.301	0	AS_Stromal-vs-Control_Stromal	protein tyrosine phosphatase non-receptor type 13 [Source:HGNC Symbol;Acc:HGNC:9646]
SPARCL1	0	0.393502	0.964	0.913	0	AS_Stromal-vs-Control_Stromal	SPARC like 1 [Source:HGNC Symbol;Acc:HGNC:11220]
TET2	0	0.423874	0.466	0.243	0	AS_Stromal-vs-Control_Stromal	tet methylcytosine dioxygenase 2 [Source:HGNC Symbol;Acc:HGNC:25941]
RPL34	0	-0.507972	0.987	0.996	0	AS_Stromal-vs-Control_Stromal	ribosomal protein L34 [Source:HGNC Symbol;Acc:HGNC:10340]
OSTC	0	-0.597577	0.695	0.766	0	AS_Stromal-vs-Control_Stromal	oligosaccharyltransferase complex non-catalytic subunit [Source:HGNC Symbol;Acc:HGNC:24448]
PRSS12	0	0.314921	0.304	0.118	0	AS_Stromal-vs-Control_Stromal	serine protease 12 [Source:HGNC Symbol;Acc:HGNC:9477]
PCDH18	0	0.612643	0.676	0.38	0	AS_Stromal-vs-Control_Stromal	protocadherin 18 [Source:HGNC Symbol;Acc:HGNC:14268]
EDNRA	0	0.521333	0.725	0.483	0	AS_Stromal-vs-Control_Stromal	endothelin receptor type A [Source:HGNC Symbol;Acc:HGNC:3179]
ARHGAP10	0	0.323574	0.629	0.433	0	AS_Stromal-vs-Control_Stromal	Rho GTPase activating protein 10 [Source:HGNC Symbol;Acc:HGNC:26099]
RPS3A	0	-0.464874	0.978	0.99	0	AS_Stromal-vs-Control_Stromal	ribosomal protein S3A [Source:HGNC Symbol;Acc:HGNC:10421]
FAM198B	0	0.565836	0.715	0.424	0	AS_Stromal-vs-Control_Stromal
CPE	0	0.283126	0.25	0.089	0	AS_Stromal-vs-Control_Stromal	carboxypeptidase E [Source:HGNC Symbol;Acc:HGNC:2303]
PALLD	0	0.576887	0.838	0.613	0	AS_Stromal-vs-Control_Stromal	palladin, cytoskeletal associated protein [Source:HGNC Symbol;Acc:HGNC:17068]
SEMA5A	0	1.12449	0.892	0.541	0	AS_Stromal-vs-Control_Stromal	semaphorin 5A [Source:HGNC Symbol;Acc:HGNC:10736]
MARCH6	0	0.381352	0.6	0.363	0	AS_Stromal-vs-Control_Stromal
SPEF2	0	0.443756	0.394	0.165	0	AS_Stromal-vs-Control_Stromal	sperm flagellar 2 [Source:HGNC Symbol;Acc:HGNC:26293]
NIPBL	0	0.363699	0.604	0.406	0	AS_Stromal-vs-Control_Stromal	NIPBL cohesin loading factor [Source:HGNC Symbol;Acc:HGNC:28862]
CPLANE1	0	0.308301	0.465	0.278	0	AS_Stromal-vs-Control_Stromal	ciliogenesis and planar polarity effector 1 [Source:HGNC Symbol;Acc:HGNC:25801]
RICTOR	0	0.277338	0.393	0.213	0	AS_Stromal-vs-Control_Stromal	RPTOR independent companion of MTOR complex 2 [Source:HGNC Symbol;Acc:HGNC:28611]
RPL37	0	-0.389327	0.993	0.995	0	AS_Stromal-vs-Control_Stromal	ribosomal protein L37 [Source:HGNC Symbol;Acc:HGNC:10347]
PLCXD3	0	0.655536	0.472	0.239	0	AS_Stromal-vs-Control_Stromal	phosphatidylinositol specific phospholipase C X domain containing 3 [Source:HGNC Symbol;Acc:HGNC:31822]
BTF3	0	-0.362	0.887	0.902	0	AS_Stromal-vs-Control_Stromal	basic transcription factor 3 [Source:HGNC Symbol;Acc:HGNC:1125]
BHMT2	0	0.3277	0.264	0.089	0	AS_Stromal-vs-Control_Stromal	betaine--homocysteine S-methyltransferase 2 [Source:HGNC Symbol;Acc:HGNC:1048]
ZFYVE16	0	0.314473	0.633	0.444	0	AS_Stromal-vs-Control_Stromal	zinc finger FYVE-type containing 16 [Source:HGNC Symbol;Acc:HGNC:20756]
RPS23	0	-0.416899	0.98	0.991	0	AS_Stromal-vs-Control_Stromal	ribosomal protein S23 [Source:HGNC Symbol;Acc:HGNC:10410]
VCAN	0	-0.769436	0.836	0.87	0	AS_Stromal-vs-Control_Stromal	versican [Source:HGNC Symbol;Acc:HGNC:2464]
NREP	0	0.308307	0.541	0.311	0	AS_Stromal-vs-Control_Stromal	neuronal regeneration related protein [Source:HGNC Symbol;Acc:HGNC:16834]
ALDH7A1	0	0.425065	0.502	0.274	0	AS_Stromal-vs-Control_Stromal	aldehyde dehydrogenase 7 family member A1 [Source:HGNC Symbol;Acc:HGNC:877]
SLC12A2	0	0.537568	0.52	0.242	0	AS_Stromal-vs-Control_Stromal	solute carrier family 12 member 2 [Source:HGNC Symbol;Acc:HGNC:10911]
HINT1	0	-0.777949	0.703	0.842	0	AS_Stromal-vs-Control_Stromal	histidine triad nucleotide binding protein 1 [Source:HGNC Symbol;Acc:HGNC:4912]
FNIP1	0	0.302192	0.481	0.288	0	AS_Stromal-vs-Control_Stromal	folliculin interacting protein 1 [Source:HGNC Symbol;Acc:HGNC:29418]
P4HA2	0	0.399614	0.654	0.442	0	AS_Stromal-vs-Control_Stromal	prolyl 4-hydroxylase subunit alpha 2 [Source:HGNC Symbol;Acc:HGNC:8547]
IRF1	0	0.95594	0.778	0.579	0	AS_Stromal-vs-Control_Stromal	interferon regulatory factor 1 [Source:HGNC Symbol;Acc:HGNC:6116]
UQCRQ	0	-0.673542	0.635	0.756	0	AS_Stromal-vs-Control_Stromal	ubiquinol-cytochrome c reductase complex III subunit VII [Source:HGNC Symbol;Acc:HGNC:29594]
CXCL14	0	-0.96067	0.092	0.409	0	AS_Stromal-vs-Control_Stromal	C-X-C motif chemokine ligand 14 [Source:HGNC Symbol;Acc:HGNC:10640]
FAM53C	0	0.267925	0.271	0.115	0	AS_Stromal-vs-Control_Stromal	family with sequence similarity 53 member C [Source:HGNC Symbol;Acc:HGNC:1336]
EGR1	0	0.822932	0.967	0.907	0	AS_Stromal-vs-Control_Stromal	early growth response 1 [Source:HGNC Symbol;Acc:HGNC:3238]
CARMN	0	0.323608	0.3	0.145	0	AS_Stromal-vs-Control_Stromal	cardiac mesoderm enhancer-associated non-coding RNA [Source:HGNC Symbol;Acc:HGNC:42872]
PDGFRB	0	0.588977	0.757	0.471	0	AS_Stromal-vs-Control_Stromal	platelet derived growth factor receptor beta [Source:HGNC Symbol;Acc:HGNC:8804]
RPS14	0	-0.594771	0.965	0.988	0	AS_Stromal-vs-Control_Stromal	ribosomal protein S14 [Source:HGNC Symbol;Acc:HGNC:10387]
GPX3	0	-0.921783	0.017	0.275	0	AS_Stromal-vs-Control_Stromal	glutathione peroxidase 3 [Source:HGNC Symbol;Acc:HGNC:4555]
SPARC	0	0.309544	0.98	0.945	0	AS_Stromal-vs-Control_Stromal	secreted protein acidic and cysteine rich [Source:HGNC Symbol;Acc:HGNC:11219]
FAXDC2	0	0.258814	0.273	0.116	0	AS_Stromal-vs-Control_Stromal	fatty acid hydroxylase domain containing 2 [Source:HGNC Symbol;Acc:HGNC:1334]
EBF1	0	0.477807	0.548	0.304	0	AS_Stromal-vs-Control_Stromal	EBF transcription factor 1 [Source:HGNC Symbol;Acc:HGNC:3126]
SLIT3	0	0.821692	0.628	0.223	0	AS_Stromal-vs-Control_Stromal	slit guidance ligand 3 [Source:HGNC Symbol;Acc:HGNC:11087]
CREBRF	0	0.386812	0.522	0.287	0	AS_Stromal-vs-Control_Stromal	CREB3 regulatory factor [Source:HGNC Symbol;Acc:HGNC:24050]
NHP2	0	-0.604549	0.444	0.581	0	AS_Stromal-vs-Control_Stromal	NHP2 ribonucleoprotein [Source:HGNC Symbol;Acc:HGNC:14377]
PHYKPL	0	0.279992	0.375	0.202	0	AS_Stromal-vs-Control_Stromal	5-phosphohydroxy-L-lysine phospho-lyase [Source:HGNC Symbol;Acc:HGNC:28249]
SQSTM1	0	0.49271	0.851	0.74	0	AS_Stromal-vs-Control_Stromal	sequestosome 1 [Source:HGNC Symbol;Acc:HGNC:11280]
MYLIP	0	0.312234	0.51	0.322	0	AS_Stromal-vs-Control_Stromal	myosin regulatory light chain interacting protein [Source:HGNC Symbol;Acc:HGNC:21155]
ATXN1	0	0.532643	0.792	0.574	0	AS_Stromal-vs-Control_Stromal	ataxin 1 [Source:HGNC Symbol;Acc:HGNC:10548]
HIST1H4C	0	0.770818	0.627	0.365	0	AS_Stromal-vs-Control_Stromal
HIST1H2AC	0	0.374437	0.38	0.185	0	AS_Stromal-vs-Control_Stromal
HIST1H4E	0	0.379048	0.293	0.075	0	AS_Stromal-vs-Control_Stromal
HCG18	0	0.333178	0.413	0.226	0	AS_Stromal-vs-Control_Stromal	HLA complex group 18 [Source:HGNC Symbol;Acc:HGNC:31337]
HLA-E	0	0.648935	0.775	0.59	0	AS_Stromal-vs-Control_Stromal	major histocompatibility complex, class I, E [Source:HGNC Symbol;Acc:HGNC:4962]
IER3	0	-1.67919	0.414	0.76	0	AS_Stromal-vs-Control_Stromal	immediate early response 3 [Source:HGNC Symbol;Acc:HGNC:5392]
DDX39B	0	0.279563	0.433	0.255	0	AS_Stromal-vs-Control_Stromal	DExD-box helicase 39B [Source:HGNC Symbol;Acc:HGNC:13917]
HSPA1A	0	0.514216	0.841	0.688	0	AS_Stromal-vs-Control_Stromal	heat shock protein family A (Hsp70) member 1A [Source:HGNC Symbol;Acc:HGNC:5232]
TNXB	0	0.41722	0.487	0.245	0	AS_Stromal-vs-Control_Stromal	tenascin XB [Source:HGNC Symbol;Acc:HGNC:11976]
RPS18	0	-0.675413	0.993	0.998	0	AS_Stromal-vs-Control_Stromal	ribosomal protein S18 [Source:HGNC Symbol;Acc:HGNC:10401]
RPL10A	0	-0.562944	0.932	0.973	0	AS_Stromal-vs-Control_Stromal	ribosomal protein L10a [Source:HGNC Symbol;Acc:HGNC:10299]
C6orf89	0	0.292062	0.429	0.241	0	AS_Stromal-vs-Control_Stromal	chromosome 6 open reading frame 89 [Source:HGNC Symbol;Acc:HGNC:21114]
TRERF1	0	0.326766	0.303	0.12	0	AS_Stromal-vs-Control_Stromal	transcriptional regulating factor 1 [Source:HGNC Symbol;Acc:HGNC:18273]
PTK7	0	0.550935	0.707	0.435	0	AS_Stromal-vs-Control_Stromal	protein tyrosine kinase 7 (inactive) [Source:HGNC Symbol;Acc:HGNC:9618]
HSP90AB1	0	-0.31574	0.965	0.971	0	AS_Stromal-vs-Control_Stromal	heat shock protein 90 alpha family class B member 1 [Source:HGNC Symbol;Acc:HGNC:5258]
EFHC1	0	0.254363	0.302	0.146	0	AS_Stromal-vs-Control_Stromal	EF-hand domain containing 1 [Source:HGNC Symbol;Acc:HGNC:16406]
DST	0	0.444366	0.849	0.664	0	AS_Stromal-vs-Control_Stromal	dystonin [Source:HGNC Symbol;Acc:HGNC:1090]
PHF3	0	0.415464	0.665	0.464	0	AS_Stromal-vs-Control_Stromal	PHD finger protein 3 [Source:HGNC Symbol;Acc:HGNC:8921]
COX7A2	0	-0.651124	0.619	0.758	0	AS_Stromal-vs-Control_Stromal	cytochrome c oxidase subunit 7A2 [Source:HGNC Symbol;Acc:HGNC:2288]
PHIP	0	0.487845	0.627	0.393	0	AS_Stromal-vs-Control_Stromal	pleckstrin homology domain interacting protein [Source:HGNC Symbol;Acc:HGNC:15673]
ZNF292	0	0.545619	0.695	0.445	0	AS_Stromal-vs-Control_Stromal	zinc finger protein 292 [Source:HGNC Symbol;Acc:HGNC:18410]
PNISR	0	0.793803	0.895	0.66	0	AS_Stromal-vs-Control_Stromal	PNN interacting serine and arginine rich protein [Source:HGNC Symbol;Acc:HGNC:21222]
FOXO3	0	0.282819	0.448	0.252	0	AS_Stromal-vs-Control_Stromal	forkhead box O3 [Source:HGNC Symbol;Acc:HGNC:3821]
REV3L	0	0.703279	0.965	0.871	0	AS_Stromal-vs-Control_Stromal	REV3 like, DNA directed polymerase zeta catalytic subunit [Source:HGNC Symbol;Acc:HGNC:9968]
MAN1A1	0	0.364369	0.574	0.358	0	AS_Stromal-vs-Control_Stromal	mannosidase alpha class 1A member 1 [Source:HGNC Symbol;Acc:HGNC:6821]
SERINC1	0	0.318725	0.677	0.488	0	AS_Stromal-vs-Control_Stromal	serine incorporator 1 [Source:HGNC Symbol;Acc:HGNC:13464]
LAMA2	0	0.945155	0.731	0.38	0	AS_Stromal-vs-Control_Stromal	laminin subunit alpha 2 [Source:HGNC Symbol;Acc:HGNC:6482]
ENPP1	0	0.425432	0.614	0.372	0	AS_Stromal-vs-Control_Stromal	ectonucleotide pyrophosphatase/phosphodiesterase 1 [Source:HGNC Symbol;Acc:HGNC:3356]
CTGF	0	-0.933967	0.335	0.517	0	AS_Stromal-vs-Control_Stromal
MOXD1	0	0.704462	0.628	0.29	0	AS_Stromal-vs-Control_Stromal	monooxygenase DBH like 1 [Source:HGNC Symbol;Acc:HGNC:21063]
STX7	0	0.450682	0.461	0.225	0	AS_Stromal-vs-Control_Stromal	syntaxin 7 [Source:HGNC Symbol;Acc:HGNC:11442]
RPS12	0	-0.682304	0.97	0.994	0	AS_Stromal-vs-Control_Stromal	ribosomal protein S12 [Source:HGNC Symbol;Acc:HGNC:10385]
SGK1	0	-0.588515	0.166	0.306	0	AS_Stromal-vs-Control_Stromal	serum/glucocorticoid regulated kinase 1 [Source:HGNC Symbol;Acc:HGNC:10810]
PERP	0	-0.870463	0.061	0.305	0	AS_Stromal-vs-Control_Stromal	p53 apoptosis effector related to PMP22 [Source:HGNC Symbol;Acc:HGNC:17637]
UTRN	0	0.448522	0.54	0.302	0	AS_Stromal-vs-Control_Stromal	utrophin [Source:HGNC Symbol;Acc:HGNC:12635]
SHPRH	0	0.363512	0.517	0.319	0	AS_Stromal-vs-Control_Stromal	SNF2 histone linker PHD RING helicase [Source:HGNC Symbol;Acc:HGNC:19336]
AKAP12	0	0.35624	0.729	0.558	0	AS_Stromal-vs-Control_Stromal	A-kinase anchoring protein 12 [Source:HGNC Symbol;Acc:HGNC:370]
ESR1	0	0.487209	0.671	0.405	0	AS_Stromal-vs-Control_Stromal	estrogen receptor 1 [Source:HGNC Symbol;Acc:HGNC:3467]
ARID1B	0	0.547961	0.807	0.558	0	AS_Stromal-vs-Control_Stromal	AT-rich interaction domain 1B [Source:HGNC Symbol;Acc:HGNC:18040]
EZR	0	-0.788843	0.086	0.334	0	AS_Stromal-vs-Control_Stromal	ezrin [Source:HGNC Symbol;Acc:HGNC:12691]
THBS2	0	-0.563291	0.143	0.317	0	AS_Stromal-vs-Control_Stromal	thrombospondin 2 [Source:HGNC Symbol;Acc:HGNC:11786]
CHST12	0	0.327669	0.352	0.153	0	AS_Stromal-vs-Control_Stromal	carbohydrate sulfotransferase 12 [Source:HGNC Symbol;Acc:HGNC:17423]
SDK1	0	0.556637	0.627	0.336	0	AS_Stromal-vs-Control_Stromal	sidekick cell adhesion molecule 1 [Source:HGNC Symbol;Acc:HGNC:19307]
TNRC18	0	0.263472	0.391	0.212	0	AS_Stromal-vs-Control_Stromal	trinucleotide repeat containing 18 [Source:HGNC Symbol;Acc:HGNC:11962]
ACTB	0	-0.320465	0.988	0.986	0	AS_Stromal-vs-Control_Stromal	actin beta [Source:HGNC Symbol;Acc:HGNC:132]
CCZ1	0	0.308121	0.335	0.141	0	AS_Stromal-vs-Control_Stromal	CCZ1 homolog, vacuolar protein trafficking and biogenesis associated [Source:HGNC Symbol;Acc:HGNC:21691]
NDUFA4	0	-0.762255	0.697	0.829	0	AS_Stromal-vs-Control_Stromal	NDUFA4 mitochondrial complex associated [Source:HGNC Symbol;Acc:HGNC:7687]
TMEM106B	0	0.354846	0.525	0.328	0	AS_Stromal-vs-Control_Stromal	transmembrane protein 106B [Source:HGNC Symbol;Acc:HGNC:22407]
TMEM196	0	0.720486	0.674	0.372	0	AS_Stromal-vs-Control_Stromal	transmembrane protein 196 [Source:HGNC Symbol;Acc:HGNC:22431]
GPNMB	0	0.708001	0.575	0.243	0	AS_Stromal-vs-Control_Stromal	glycoprotein nmb [Source:HGNC Symbol;Acc:HGNC:4462]
HOXA10	0	0.684119	0.838	0.574	0	AS_Stromal-vs-Control_Stromal	homeobox A10 [Source:HGNC Symbol;Acc:HGNC:5100]
HOXA11	0	0.469098	0.7	0.46	0	AS_Stromal-vs-Control_Stromal	homeobox A11 [Source:HGNC Symbol;Acc:HGNC:5101]
JAZF1	0	0.664037	0.832	0.57	0	AS_Stromal-vs-Control_Stromal	JAZF zinc finger 1 [Source:HGNC Symbol;Acc:HGNC:28917]
SFRP4	0	0.481101	0.842	0.499	0	AS_Stromal-vs-Control_Stromal	secreted frizzled related protein 4 [Source:HGNC Symbol;Acc:HGNC:10778]
CDK13	0	0.353971	0.537	0.315	0	AS_Stromal-vs-Control_Stromal	cyclin dependent kinase 13 [Source:HGNC Symbol;Acc:HGNC:1733]
PPIA	0	-0.757549	0.857	0.907	0	AS_Stromal-vs-Control_Stromal	peptidylprolyl isomerase A [Source:HGNC Symbol;Acc:HGNC:9253]
IGFBP3	0	0.370147	0.601	0.411	0	AS_Stromal-vs-Control_Stromal	insulin like growth factor binding protein 3 [Source:HGNC Symbol;Acc:HGNC:5472]
SEC61G	0	-1.05675	0.613	0.812	0	AS_Stromal-vs-Control_Stromal	SEC61 translocon subunit gamma [Source:HGNC Symbol;Acc:HGNC:18277]
CHCHD2	0	-0.465599	0.763	0.826	0	AS_Stromal-vs-Control_Stromal	coiled-coil-helix-coiled-coil-helix domain containing 2 [Source:HGNC Symbol;Acc:HGNC:21645]
CLDN3	0	-1.30454	0.065	0.451	0	AS_Stromal-vs-Control_Stromal	claudin 3 [Source:HGNC Symbol;Acc:HGNC:2045]
CLDN4	0	-1.75995	0.107	0.607	0	AS_Stromal-vs-Control_Stromal	claudin 4 [Source:HGNC Symbol;Acc:HGNC:2046]
ELN	0	0.785918	0.681	0.311	0	AS_Stromal-vs-Control_Stromal	elastin [Source:HGNC Symbol;Acc:HGNC:3327]
HSPB1	0	-0.502096	0.894	0.937	0	AS_Stromal-vs-Control_Stromal	heat shock protein family B (small) member 1 [Source:HGNC Symbol;Acc:HGNC:5246]
AKAP9	0	0.438124	0.788	0.615	0	AS_Stromal-vs-Control_Stromal	A-kinase anchoring protein 9 [Source:HGNC Symbol;Acc:HGNC:379]
CDK6	0	0.503507	0.434	0.182	0	AS_Stromal-vs-Control_Stromal	cyclin dependent kinase 6 [Source:HGNC Symbol;Acc:HGNC:1777]
COL1A2	0	0.779328	0.989	0.915	0	AS_Stromal-vs-Control_Stromal	collagen type I alpha 2 chain [Source:HGNC Symbol;Acc:HGNC:2198]
SGCE	0	0.305495	0.283	0.117	0	AS_Stromal-vs-Control_Stromal	sarcoglycan epsilon [Source:HGNC Symbol;Acc:HGNC:10808]
SEM1	0	-0.565569	0.717	0.787	0	AS_Stromal-vs-Control_Stromal	SEM1 26S proteasome complex subunit [Source:HGNC Symbol;Acc:HGNC:10845]
ATP5MF	0	-0.589686	0.578	0.688	0	AS_Stromal-vs-Control_Stromal	ATP synthase membrane subunit f [Source:HGNC Symbol;Acc:HGNC:848]
ZKSCAN1	0	0.536202	0.695	0.437	0	AS_Stromal-vs-Control_Stromal	zinc finger with KRAB and SCAN domains 1 [Source:HGNC Symbol;Acc:HGNC:13101]
TRIM56	0	0.34368	0.502	0.312	0	AS_Stromal-vs-Control_Stromal	tripartite motif containing 56 [Source:HGNC Symbol;Acc:HGNC:19028]
POLR2J3.1	0	0.644314	0.639	0.317	0	AS_Stromal-vs-Control_Stromal
RASA4	0	0.324817	0.284	0.104	0	AS_Stromal-vs-Control_Stromal	RAS p21 protein activator 4 [Source:HGNC Symbol;Acc:HGNC:23181]
LRRC17	0	0.432206	0.32	0.099	0	AS_Stromal-vs-Control_Stromal	leucine rich repeat containing 17 [Source:HGNC Symbol;Acc:HGNC:16895]
LAMB1	0	1.00082	0.906	0.636	0	AS_Stromal-vs-Control_Stromal	laminin subunit beta 1 [Source:HGNC Symbol;Acc:HGNC:6486]
CPED1	0	0.396159	0.377	0.16	0	AS_Stromal-vs-Control_Stromal	cadherin like and PC-esterase domain containing 1 [Source:HGNC Symbol;Acc:HGNC:26159]
SND1	0	0.283267	0.505	0.322	0	AS_Stromal-vs-Control_Stromal	staphylococcal nuclease and tudor domain containing 1 [Source:HGNC Symbol;Acc:HGNC:30646]
CALD1	0	-0.763647	0.945	0.938	0	AS_Stromal-vs-Control_Stromal	caldesmon 1 [Source:HGNC Symbol;Acc:HGNC:1441]
PTN	0	0.534995	0.91	0.816	0	AS_Stromal-vs-Control_Stromal	pleiotrophin [Source:HGNC Symbol;Acc:HGNC:9630]
CREB3L2	0	0.652885	0.738	0.44	0	AS_Stromal-vs-Control_Stromal	cAMP responsive element binding protein 3 like 2 [Source:HGNC Symbol;Acc:HGNC:23720]
NDUFB2	0	-0.537686	0.663	0.76	0	AS_Stromal-vs-Control_Stromal	NADH:ubiquinone oxidoreductase subunit B2 [Source:HGNC Symbol;Acc:HGNC:7697]
TCAF1	0	0.436908	0.55	0.332	0	AS_Stromal-vs-Control_Stromal	TRPM8 channel associated factor 1 [Source:HGNC Symbol;Acc:HGNC:22201]
KMT2C	0	0.424477	0.69	0.458	0	AS_Stromal-vs-Control_Stromal	lysine methyltransferase 2C [Source:HGNC Symbol;Acc:HGNC:13726]
TBL1X	0	0.352006	0.607	0.405	0	AS_Stromal-vs-Control_Stromal	transducin beta like 1 X-linked [Source:HGNC Symbol;Acc:HGNC:11585]
GPM6B	0	0.341233	0.373	0.196	0	AS_Stromal-vs-Control_Stromal	glycoprotein M6B [Source:HGNC Symbol;Acc:HGNC:4461]
NHS	0	0.514768	0.369	0.133	0	AS_Stromal-vs-Control_Stromal	NHS actin remodeling regulator [Source:HGNC Symbol;Acc:HGNC:7820]
SAT1	0	-0.949	0.82	0.916	0	AS_Stromal-vs-Control_Stromal	spermidine/spermine N1-acetyltransferase 1 [Source:HGNC Symbol;Acc:HGNC:10540]
TAB3	0	0.315158	0.325	0.159	0	AS_Stromal-vs-Control_Stromal	TGF-beta activated kinase 1 (MAP3K7) binding protein 3 [Source:HGNC Symbol;Acc:HGNC:30681]
NDUFB11	0	-0.542422	0.584	0.698	0	AS_Stromal-vs-Control_Stromal	NADH:ubiquinone oxidoreductase subunit B11 [Source:HGNC Symbol;Acc:HGNC:20372]
TIMP1	0	-0.605796	0.774	0.804	0	AS_Stromal-vs-Control_Stromal	TIMP metallopeptidase inhibitor 1 [Source:HGNC Symbol;Acc:HGNC:11820]
TSPYL2	0	0.360611	0.48	0.276	0	AS_Stromal-vs-Control_Stromal	TSPY like 2 [Source:HGNC Symbol;Acc:HGNC:24358]
MAGED2	0	0.401132	0.638	0.437	0	AS_Stromal-vs-Control_Stromal	MAGE family member D2 [Source:HGNC Symbol;Acc:HGNC:16353]
HEPH	0	0.262378	0.278	0.116	0	AS_Stromal-vs-Control_Stromal	hephaestin [Source:HGNC Symbol;Acc:HGNC:4866]
AR	0	0.649023	0.602	0.292	0	AS_Stromal-vs-Control_Stromal	androgen receptor [Source:HGNC Symbol;Acc:HGNC:644]
XIST	0	0.495248	0.982	0.909	0	AS_Stromal-vs-Control_Stromal	X inactive specific transcript [Source:HGNC Symbol;Acc:HGNC:12810]
JPX	0	0.391502	0.613	0.411	0	AS_Stromal-vs-Control_Stromal	JPX transcript, XIST activator [Source:HGNC Symbol;Acc:HGNC:37191]
FTX	0	0.654197	0.662	0.352	0	AS_Stromal-vs-Control_Stromal	FTX transcript, XIST regulator [Source:HGNC Symbol;Acc:HGNC:37190]
ATRX	0	0.54351	0.853	0.661	0	AS_Stromal-vs-Control_Stromal	ATRX chromatin remodeler [Source:HGNC Symbol;Acc:HGNC:886]
COX7B	0	-0.619719	0.595	0.713	0	AS_Stromal-vs-Control_Stromal	cytochrome c oxidase subunit 7B [Source:HGNC Symbol;Acc:HGNC:2291]
COL4A5	0	0.451015	0.508	0.261	0	AS_Stromal-vs-Control_Stromal	collagen type IV alpha 5 chain [Source:HGNC Symbol;Acc:HGNC:2207]
KIAA1210	0	0.902637	0.41	0.125	0	AS_Stromal-vs-Control_Stromal	KIAA1210 [Source:HGNC Symbol;Acc:HGNC:29218]
RPL39	0	-0.778021	0.98	0.997	0	AS_Stromal-vs-Control_Stromal	ribosomal protein L39 [Source:HGNC Symbol;Acc:HGNC:10350]
NDUFA1	0	-0.478919	0.628	0.725	0	AS_Stromal-vs-Control_Stromal	NADH:ubiquinone oxidoreductase subunit A1 [Source:HGNC Symbol;Acc:HGNC:7683]
FHL1	0	0.278905	0.383	0.213	0	AS_Stromal-vs-Control_Stromal	four and a half LIM domains 1 [Source:HGNC Symbol;Acc:HGNC:3702]
AL078639.1	0	0.504158	0.341	0.102	0	AS_Stromal-vs-Control_Stromal
IDS	0	0.457678	0.483	0.237	0	AS_Stromal-vs-Control_Stromal	iduronate 2-sulfatase [Source:HGNC Symbol;Acc:HGNC:5389]
SSR4	0	-0.65782	0.764	0.86	0	AS_Stromal-vs-Control_Stromal	signal sequence receptor subunit 4 [Source:HGNC Symbol;Acc:HGNC:11326]
RPL10	0	-0.552794	0.988	0.997	0	AS_Stromal-vs-Control_Stromal	ribosomal protein L10 [Source:HGNC Symbol;Acc:HGNC:10298]
DEFB1	0	-1.87548	0.023	0.492	0	AS_Stromal-vs-Control_Stromal	defensin beta 1 [Source:HGNC Symbol;Acc:HGNC:2766]
CTSB	0	0.31052	0.84	0.695	0	AS_Stromal-vs-Control_Stromal	cathepsin B [Source:HGNC Symbol;Acc:HGNC:2527]
MICU3	0	0.255336	0.384	0.209	0	AS_Stromal-vs-Control_Stromal	mitochondrial calcium uptake family member 3 [Source:HGNC Symbol;Acc:HGNC:27820]
PCM1	0	0.37362	0.754	0.556	0	AS_Stromal-vs-Control_Stromal	pericentriolar material 1 [Source:HGNC Symbol;Acc:HGNC:8727]
SCARA5	0	0.351569	0.324	0.155	0	AS_Stromal-vs-Control_Stromal	scavenger receptor class A member 5 [Source:HGNC Symbol;Acc:HGNC:28701]
RBPMS	0	0.321742	0.627	0.442	0	AS_Stromal-vs-Control_Stromal	RNA binding protein, mRNA processing factor [Source:HGNC Symbol;Acc:HGNC:19097]
ZNF703	0	0.373999	0.452	0.229	0	AS_Stromal-vs-Control_Stromal	zinc finger protein 703 [Source:HGNC Symbol;Acc:HGNC:25883]
ADGRA2	0	0.556697	0.597	0.306	0	AS_Stromal-vs-Control_Stromal	adhesion G protein-coupled receptor A2 [Source:HGNC Symbol;Acc:HGNC:17849]
RAB11FIP1	0	-0.766536	0.074	0.281	0	AS_Stromal-vs-Control_Stromal	RAB11 family interacting protein 1 [Source:HGNC Symbol;Acc:HGNC:30265]
NSD3	0	0.397981	0.655	0.433	0	AS_Stromal-vs-Control_Stromal	nuclear receptor binding SET domain protein 3 [Source:HGNC Symbol;Acc:HGNC:12767]
PLEKHA2	0	0.251714	0.363	0.196	0	AS_Stromal-vs-Control_Stromal	pleckstrin homology domain containing A2 [Source:HGNC Symbol;Acc:HGNC:14336]
PCMTD1	0	0.378762	0.598	0.364	0	AS_Stromal-vs-Control_Stromal	protein-L-isoaspartate (D-aspartate) O-methyltransferase domain containing 1 [Source:HGNC Symbol;Acc:HGNC:30483]
RPS20	0	-0.323365	0.948	0.934	0	AS_Stromal-vs-Control_Stromal	ribosomal protein S20 [Source:HGNC Symbol;Acc:HGNC:10405]
NCOA2	0	0.360202	0.405	0.184	0	AS_Stromal-vs-Control_Stromal	nuclear receptor coactivator 2 [Source:HGNC Symbol;Acc:HGNC:7669]
RPL7	0	-0.632016	0.944	0.968	0	AS_Stromal-vs-Control_Stromal	ribosomal protein L7 [Source:HGNC Symbol;Acc:HGNC:10363]
ZC2HC1A	0	0.290817	0.43	0.246	0	AS_Stromal-vs-Control_Stromal	zinc finger C2HC-type containing 1A [Source:HGNC Symbol;Acc:HGNC:24277]
ZNF704	0	0.316261	0.503	0.271	0	AS_Stromal-vs-Control_Stromal	zinc finger protein 704 [Source:HGNC Symbol;Acc:HGNC:32291]
FABP5	0	-1.34481	0.484	0.626	0	AS_Stromal-vs-Control_Stromal	fatty acid binding protein 5 [Source:HGNC Symbol;Acc:HGNC:3560]
SLC26A7	0	0.745834	0.378	0.109	0	AS_Stromal-vs-Control_Stromal	solute carrier family 26 member 7 [Source:HGNC Symbol;Acc:HGNC:14467]
RUNX1T1	0	0.597563	0.626	0.346	0	AS_Stromal-vs-Control_Stromal	RUNX1 partner transcriptional co-repressor 1 [Source:HGNC Symbol;Acc:HGNC:1535]
MATN2	0	0.666042	0.443	0.136	0	AS_Stromal-vs-Control_Stromal	matrilin 2 [Source:HGNC Symbol;Acc:HGNC:6908]
RPL30	0	-0.480422	0.97	0.988	0	AS_Stromal-vs-Control_Stromal	ribosomal protein L30 [Source:HGNC Symbol;Acc:HGNC:10333]
NIPAL2	0	0.349667	0.356	0.154	0	AS_Stromal-vs-Control_Stromal	NIPA like domain containing 2 [Source:HGNC Symbol;Acc:HGNC:25854]
OSR2	0	0.941439	0.932	0.693	0	AS_Stromal-vs-Control_Stromal	odd-skipped related transciption factor 2 [Source:HGNC Symbol;Acc:HGNC:15830]
COX6C	0	-0.927741	0.823	0.908	0	AS_Stromal-vs-Control_Stromal	cytochrome c oxidase subunit 6C [Source:HGNC Symbol;Acc:HGNC:2285]
KLF10	0	0.327765	0.648	0.455	0	AS_Stromal-vs-Control_Stromal	Kruppel like factor 10 [Source:HGNC Symbol;Acc:HGNC:11810]
EXT1	0	0.283772	0.418	0.232	0	AS_Stromal-vs-Control_Stromal	exostosin glycosyltransferase 1 [Source:HGNC Symbol;Acc:HGNC:3512]
COL14A1	0	0.760503	0.724	0.389	0	AS_Stromal-vs-Control_Stromal	collagen type XIV alpha 1 chain [Source:HGNC Symbol;Acc:HGNC:2191]
TRIB1	0	-1.18268	0.297	0.593	0	AS_Stromal-vs-Control_Stromal	tribbles pseudokinase 1 [Source:HGNC Symbol;Acc:HGNC:16891]
PLEC	0	0.36107	0.532	0.316	0	AS_Stromal-vs-Control_Stromal	plectin [Source:HGNC Symbol;Acc:HGNC:9069]
RPL8	0	-0.70798	0.939	0.983	0	AS_Stromal-vs-Control_Stromal	ribosomal protein L8 [Source:HGNC Symbol;Acc:HGNC:10368]
SMARCA2	0	0.702638	0.676	0.349	0	AS_Stromal-vs-Control_Stromal	SWI/SNF related, matrix associated, actin dependent regulator of chromatin, subfamily a, member 2 [Source:HGNC Symbol;Acc:HGNC:11098]
MPDZ	0	0.29795	0.268	0.094	0	AS_Stromal-vs-Control_Stromal	multiple PDZ domain crumbs cell polarity complex component [Source:HGNC Symbol;Acc:HGNC:7208]
CNTLN	0	0.342319	0.398	0.208	0	AS_Stromal-vs-Control_Stromal	centlein [Source:HGNC Symbol;Acc:HGNC:23432]
RPS6	0	-0.405551	0.983	0.986	0	AS_Stromal-vs-Control_Stromal	ribosomal protein S6 [Source:HGNC Symbol;Acc:HGNC:10429]
TPM2	0	-0.577865	0.781	0.798	0	AS_Stromal-vs-Control_Stromal	tropomyosin 2 [Source:HGNC Symbol;Acc:HGNC:12011]
MAMDC2	0	0.314483	0.263	0.095	0	AS_Stromal-vs-Control_Stromal	MAM domain containing 2 [Source:HGNC Symbol;Acc:HGNC:23673]
KLF9	0	0.45527	0.787	0.572	0	AS_Stromal-vs-Control_Stromal	Kruppel like factor 9 [Source:HGNC Symbol;Acc:HGNC:1123]
ANXA1	0	-1.19257	0.291	0.645	0	AS_Stromal-vs-Control_Stromal	annexin A1 [Source:HGNC Symbol;Acc:HGNC:533]
RORB	0	0.786805	0.939	0.783	0	AS_Stromal-vs-Control_Stromal	RAR related orphan receptor B [Source:HGNC Symbol;Acc:HGNC:10259]
TLE1	0	0.410606	0.639	0.396	0	AS_Stromal-vs-Control_Stromal	TLE family member 1, transcriptional corepressor [Source:HGNC Symbol;Acc:HGNC:11837]
SPIN1	0	0.381838	0.606	0.38	0	AS_Stromal-vs-Control_Stromal	spindlin 1 [Source:HGNC Symbol;Acc:HGNC:11243]
CKS2	0	-0.526946	0.163	0.328	0	AS_Stromal-vs-Control_Stromal	CDC28 protein kinase regulatory subunit 2 [Source:HGNC Symbol;Acc:HGNC:2000]
ERCC6L2	0	0.306199	0.392	0.224	0	AS_Stromal-vs-Control_Stromal	ERCC excision repair 6 like 2 [Source:HGNC Symbol;Acc:HGNC:26922]
MFSD14C	0	0.25888	0.365	0.194	0	AS_Stromal-vs-Control_Stromal	major facilitator superfamily domain containing 14C [Source:HGNC Symbol;Acc:HGNC:23672]
SEC61B	0	-0.62643	0.747	0.813	0	AS_Stromal-vs-Control_Stromal	SEC61 translocon subunit beta [Source:HGNC Symbol;Acc:HGNC:16993]
ABCA1	0	0.39287	0.624	0.378	0	AS_Stromal-vs-Control_Stromal	ATP binding cassette subfamily A member 1 [Source:HGNC Symbol;Acc:HGNC:29]
TXN	0	-0.869799	0.92	0.955	0	AS_Stromal-vs-Control_Stromal	thioredoxin [Source:HGNC Symbol;Acc:HGNC:12435]
ZNF618	0	0.307706	0.346	0.163	0	AS_Stromal-vs-Control_Stromal	zinc finger protein 618 [Source:HGNC Symbol;Acc:HGNC:29416]
AKNA	0	0.344072	0.293	0.109	0	AS_Stromal-vs-Control_Stromal	AT-hook transcription factor [Source:HGNC Symbol;Acc:HGNC:24108]
RPL35	0	-0.803522	0.937	0.976	0	AS_Stromal-vs-Control_Stromal	ribosomal protein L35 [Source:HGNC Symbol;Acc:HGNC:10344]
HSPA5	0	-0.478255	0.775	0.815	0	AS_Stromal-vs-Control_Stromal	heat shock protein family A (Hsp70) member 5 [Source:HGNC Symbol;Acc:HGNC:5238]
GARNL3	0	0.429335	0.384	0.154	0	AS_Stromal-vs-Control_Stromal	GTPase activating Rap/RanGAP domain like 3 [Source:HGNC Symbol;Acc:HGNC:25425]
RPL12	0	-0.339865	0.986	0.989	0	AS_Stromal-vs-Control_Stromal	ribosomal protein L12 [Source:HGNC Symbol;Acc:HGNC:10302]
DNM1	0	0.382706	0.378	0.144	0	AS_Stromal-vs-Control_Stromal	dynamin 1 [Source:HGNC Symbol;Acc:HGNC:2972]
GOLGA2	0	0.323836	0.638	0.432	0	AS_Stromal-vs-Control_Stromal	golgin A2 [Source:HGNC Symbol;Acc:HGNC:4425]
SET	0	-0.369888	0.856	0.854	0	AS_Stromal-vs-Control_Stromal	SET nuclear proto-oncogene [Source:HGNC Symbol;Acc:HGNC:10760]
RPL7A	0	-0.407603	0.97	0.988	0	AS_Stromal-vs-Control_Stromal	ribosomal protein L7a [Source:HGNC Symbol;Acc:HGNC:10364]
BRD3	0	0.282081	0.426	0.242	0	AS_Stromal-vs-Control_Stromal	bromodomain containing 3 [Source:HGNC Symbol;Acc:HGNC:1104]
COL5A1	0	0.70417	0.857	0.548	0	AS_Stromal-vs-Control_Stromal	collagen type V alpha 1 chain [Source:HGNC Symbol;Acc:HGNC:2209]
PAEP	0	-3.84362	0.055	0.536	0	AS_Stromal-vs-Control_Stromal	progestagen associated endometrial protein [Source:HGNC Symbol;Acc:HGNC:8573]
IFITM2	0	-0.690947	0.725	0.779	0	AS_Stromal-vs-Control_Stromal	interferon induced transmembrane protein 2 [Source:HGNC Symbol;Acc:HGNC:5413]
IFITM3	0	-0.5883	0.908	0.935	0	AS_Stromal-vs-Control_Stromal	interferon induced transmembrane protein 3 [Source:HGNC Symbol;Acc:HGNC:5414]
RPLP2	0	-0.664915	0.961	0.981	0	AS_Stromal-vs-Control_Stromal	ribosomal protein lateral stalk subunit P2 [Source:HGNC Symbol;Acc:HGNC:10377]
POLR2L	0	-0.869755	0.592	0.764	0	AS_Stromal-vs-Control_Stromal	RNA polymerase II, I and III subunit L [Source:HGNC Symbol;Acc:HGNC:9199]
LSP1	0	0.316292	0.262	0.092	0	AS_Stromal-vs-Control_Stromal	lymphocyte specific protein 1 [Source:HGNC Symbol;Acc:HGNC:6707]
IGF2.1	0	0.551546	0.461	0.197	0	AS_Stromal-vs-Control_Stromal
KCNQ1OT1	0	0.466003	0.888	0.763	0	AS_Stromal-vs-Control_Stromal	KCNQ1 opposite strand/antisense transcript 1 [Source:HGNC Symbol;Acc:HGNC:6295]
STIM1	0	0.318236	0.436	0.233	0	AS_Stromal-vs-Control_Stromal	stromal interaction molecule 1 [Source:HGNC Symbol;Acc:HGNC:11386]
RPL27A	0	-0.282282	0.971	0.973	0	AS_Stromal-vs-Control_Stromal	ribosomal protein L27a [Source:HGNC Symbol;Acc:HGNC:10329]
SPON1	0	0.403208	0.6	0.391	0	AS_Stromal-vs-Control_Stromal	spondin 1 [Source:HGNC Symbol;Acc:HGNC:11252]
RPS13	0	-0.671994	0.941	0.974	0	AS_Stromal-vs-Control_Stromal	ribosomal protein S13 [Source:HGNC Symbol;Acc:HGNC:10386]
ABCC8	0	0.51817	0.367	0.12	0	AS_Stromal-vs-Control_Stromal	ATP binding cassette subfamily C member 8 [Source:HGNC Symbol;Acc:HGNC:59]
LDHA	0	-0.760521	0.588	0.726	0	AS_Stromal-vs-Control_Stromal	lactate dehydrogenase A [Source:HGNC Symbol;Acc:HGNC:6535]
CAT	0	0.302396	0.448	0.262	0	AS_Stromal-vs-Control_Stromal	catalase [Source:HGNC Symbol;Acc:HGNC:1516]
TTC17	0	0.307644	0.483	0.287	0	AS_Stromal-vs-Control_Stromal	tetratricopeptide repeat domain 17 [Source:HGNC Symbol;Acc:HGNC:25596]
TMEM258	0	-0.444095	0.699	0.769	0	AS_Stromal-vs-Control_Stromal	transmembrane protein 258 [Source:HGNC Symbol;Acc:HGNC:1164]
FTH1	0	-0.971463	0.957	0.995	0	AS_Stromal-vs-Control_Stromal	ferritin heavy chain 1 [Source:HGNC Symbol;Acc:HGNC:3976]
SCGB2A1	0	-1.97463	0.3	0.561	0	AS_Stromal-vs-Control_Stromal	secretoglobin family 2A member 1 [Source:HGNC Symbol;Acc:HGNC:7051]
AHNAK	0	1.1318	0.927	0.665	0	AS_Stromal-vs-Control_Stromal	AHNAK nucleoprotein [Source:HGNC Symbol;Acc:HGNC:347]
COX8A	0	-0.58543	0.553	0.678	0	AS_Stromal-vs-Control_Stromal	cytochrome c oxidase subunit 8A [Source:HGNC Symbol;Acc:HGNC:2294]
PPP1R14B	0	-0.661798	0.432	0.599	0	AS_Stromal-vs-Control_Stromal	protein phosphatase 1 regulatory inhibitor subunit 14B [Source:HGNC Symbol;Acc:HGNC:9057]
TRMT112	0	-0.480254	0.59	0.675	0	AS_Stromal-vs-Control_Stromal	tRNA methyltransferase subunit 11-2 [Source:HGNC Symbol;Acc:HGNC:26940]
PRDX5	0	-0.469569	0.588	0.683	0	AS_Stromal-vs-Control_Stromal	peroxiredoxin 5 [Source:HGNC Symbol;Acc:HGNC:9355]
NRXN2	0	0.432992	0.411	0.168	0	AS_Stromal-vs-Control_Stromal	neurexin 2 [Source:HGNC Symbol;Acc:HGNC:8009]
FAU	0	-0.476295	0.935	0.97	0	AS_Stromal-vs-Control_Stromal	FAU ubiquitin like and ribosomal protein S30 fusion [Source:HGNC Symbol;Acc:HGNC:3597]
NEAT1	0	0.491347	0.996	0.97	0	AS_Stromal-vs-Control_Stromal	nuclear paraspeckle assembly transcript 1 [Source:HGNC Symbol;Acc:HGNC:30815]
MALAT1	0	0.361311	1	1	0	AS_Stromal-vs-Control_Stromal	metastasis associated lung adenocarcinoma transcript 1 [Source:HGNC Symbol;Acc:HGNC:29665]
LTBP3	0	0.351858	0.493	0.255	0	AS_Stromal-vs-Control_Stromal	latent transforming growth factor beta binding protein 3 [Source:HGNC Symbol;Acc:HGNC:6716]
CFL1	0	-0.587595	0.832	0.872	0	AS_Stromal-vs-Control_Stromal	cofilin 1 [Source:HGNC Symbol;Acc:HGNC:1874]
CD248	0	0.530744	0.791	0.58	0	AS_Stromal-vs-Control_Stromal	CD248 molecule [Source:HGNC Symbol;Acc:HGNC:18219]
CTSF	0	0.465346	0.432	0.161	0	AS_Stromal-vs-Control_Stromal	cathepsin F [Source:HGNC Symbol;Acc:HGNC:2531]
GSTP1	0	-0.918	0.72	0.878	0	AS_Stromal-vs-Control_Stromal	glutathione S-transferase pi 1 [Source:HGNC Symbol;Acc:HGNC:4638]
KMT5B	0	0.279438	0.474	0.293	0	AS_Stromal-vs-Control_Stromal	lysine methyltransferase 5B [Source:HGNC Symbol;Acc:HGNC:24283]
CCND1	0	0.516415	0.38	0.137	0	AS_Stromal-vs-Control_Stromal	cyclin D1 [Source:HGNC Symbol;Acc:HGNC:1582]
ANO1	0	0.566945	0.476	0.179	0	AS_Stromal-vs-Control_Stromal	anoctamin 1 [Source:HGNC Symbol;Acc:HGNC:21625]
NUMA1	0	0.556469	0.61	0.306	0	AS_Stromal-vs-Control_Stromal	nuclear mitotic apparatus protein 1 [Source:HGNC Symbol;Acc:HGNC:8059]
PGM2L1	0	0.338738	0.334	0.149	0	AS_Stromal-vs-Control_Stromal	phosphoglucomutase 2 like 1 [Source:HGNC Symbol;Acc:HGNC:20898]
RPS3	0	-0.60025	0.955	0.986	0	AS_Stromal-vs-Control_Stromal	ribosomal protein S3 [Source:HGNC Symbol;Acc:HGNC:10420]
RSF1	0	0.371622	0.649	0.455	0	AS_Stromal-vs-Control_Stromal	remodeling and spacing factor 1 [Source:HGNC Symbol;Acc:HGNC:18118]
CREBZF	0	0.285865	0.402	0.218	0	AS_Stromal-vs-Control_Stromal	CREB/ATF bZIP transcription factor [Source:HGNC Symbol;Acc:HGNC:24905]
NAALAD2	0	0.321145	0.282	0.107	0	AS_Stromal-vs-Control_Stromal	N-acetylated alpha-linked acidic dipeptidase 2 [Source:HGNC Symbol;Acc:HGNC:14526]
SESN3	0	0.464147	0.513	0.268	0	AS_Stromal-vs-Control_Stromal	sestrin 3 [Source:HGNC Symbol;Acc:HGNC:23060]
PGR	0	0.565402	0.844	0.613	0	AS_Stromal-vs-Control_Stromal	progesterone receptor [Source:HGNC Symbol;Acc:HGNC:8910]
ATM	0	0.410183	0.554	0.318	0	AS_Stromal-vs-Control_Stromal	ATM serine/threonine kinase [Source:HGNC Symbol;Acc:HGNC:795]
ARHGAP20	0	0.491154	0.642	0.366	0	AS_Stromal-vs-Control_Stromal	Rho GTPase activating protein 20 [Source:HGNC Symbol;Acc:HGNC:18357]
CRYAB	0	-1.03009	0.41	0.59	0	AS_Stromal-vs-Control_Stromal	crystallin alpha B [Source:HGNC Symbol;Acc:HGNC:2389]
TIMM8B	0	-0.470419	0.441	0.546	0	AS_Stromal-vs-Control_Stromal	translocase of inner mitochondrial membrane 8 homolog B [Source:HGNC Symbol;Acc:HGNC:11818]
ZBTB16	0	0.418745	0.5	0.25	0	AS_Stromal-vs-Control_Stromal	zinc finger and BTB domain containing 16 [Source:HGNC Symbol;Acc:HGNC:12930]
NNMT	0	-0.595204	0.159	0.312	0	AS_Stromal-vs-Control_Stromal	nicotinamide N-methyltransferase [Source:HGNC Symbol;Acc:HGNC:7861]
PCSK7	0	0.31364	0.436	0.255	0	AS_Stromal-vs-Control_Stromal	proprotein convertase subtilisin/kexin type 7 [Source:HGNC Symbol;Acc:HGNC:8748]
BACE1	0	0.282873	0.391	0.215	0	AS_Stromal-vs-Control_Stromal	beta-secretase 1 [Source:HGNC Symbol;Acc:HGNC:933]
FXYD6	0	0.344248	0.353	0.156	0	AS_Stromal-vs-Control_Stromal	FXYD domain containing ion transport regulator 6 [Source:HGNC Symbol;Acc:HGNC:4030]
KMT2A	0	0.411133	0.685	0.473	0	AS_Stromal-vs-Control_Stromal	lysine methyltransferase 2A [Source:HGNC Symbol;Acc:HGNC:7132]
PHLDB1	0	0.722696	0.777	0.459	0	AS_Stromal-vs-Control_Stromal	pleckstrin homology like domain family B member 1 [Source:HGNC Symbol;Acc:HGNC:23697]
DDX6	0	0.315239	0.621	0.426	0	AS_Stromal-vs-Control_Stromal	DEAD-box helicase 6 [Source:HGNC Symbol;Acc:HGNC:2747]
RPS25	0	-0.627389	0.935	0.975	0	AS_Stromal-vs-Control_Stromal	ribosomal protein S25 [Source:HGNC Symbol;Acc:HGNC:10413]
KLF6	0	-0.964583	0.664	0.787	0	AS_Stromal-vs-Control_Stromal	Kruppel like factor 6 [Source:HGNC Symbol;Acc:HGNC:2235]
ARHGAP21	0	0.530389	0.808	0.591	0	AS_Stromal-vs-Control_Stromal	Rho GTPase activating protein 21 [Source:HGNC Symbol;Acc:HGNC:23725]
SVIL	0	0.483979	0.608	0.353	0	AS_Stromal-vs-Control_Stromal	supervillin [Source:HGNC Symbol;Acc:HGNC:11480]
ZEB1	0	0.472698	0.891	0.749	0	AS_Stromal-vs-Control_Stromal	zinc finger E-box binding homeobox 1 [Source:HGNC Symbol;Acc:HGNC:11642]
EPC1	0	0.332861	0.666	0.456	0	AS_Stromal-vs-Control_Stromal	enhancer of polycomb homolog 1 [Source:HGNC Symbol;Acc:HGNC:19876]
PRKG1	0	0.411504	0.337	0.109	0	AS_Stromal-vs-Control_Stromal	protein kinase cGMP-dependent 1 [Source:HGNC Symbol;Acc:HGNC:9414]
DKK1	0	-1.02314	0.414	0.586	0	AS_Stromal-vs-Control_Stromal	dickkopf WNT signaling pathway inhibitor 1 [Source:HGNC Symbol;Acc:HGNC:2891]
TET1	0	0.463319	0.473	0.229	0	AS_Stromal-vs-Control_Stromal	tet methylcytosine dioxygenase 1 [Source:HGNC Symbol;Acc:HGNC:29484]
DDX21	0	-0.5471	0.633	0.709	0	AS_Stromal-vs-Control_Stromal	DExD-box helicase 21 [Source:HGNC Symbol;Acc:HGNC:2744]
PPA1	0	-0.541054	0.545	0.653	0	AS_Stromal-vs-Control_Stromal	inorganic pyrophosphatase 1 [Source:HGNC Symbol;Acc:HGNC:9226]
PSAP	0	0.331929	0.847	0.721	0	AS_Stromal-vs-Control_Stromal	prosaposin [Source:HGNC Symbol;Acc:HGNC:9498]
KAT6B	0	0.373738	0.608	0.394	0	AS_Stromal-vs-Control_Stromal	lysine acetyltransferase 6B [Source:HGNC Symbol;Acc:HGNC:17582]
ZNF503	0	0.493663	0.6	0.355	0	AS_Stromal-vs-Control_Stromal	zinc finger protein 503 [Source:HGNC Symbol;Acc:HGNC:23589]
RPS24	0	-0.519128	0.988	0.997	0	AS_Stromal-vs-Control_Stromal	ribosomal protein S24 [Source:HGNC Symbol;Acc:HGNC:10411]
ZCCHC24	0	0.456191	0.607	0.365	0	AS_Stromal-vs-Control_Stromal	zinc finger CCHC-type containing 24 [Source:HGNC Symbol;Acc:HGNC:26911]
PTEN	0	0.42211	0.726	0.512	0	AS_Stromal-vs-Control_Stromal	phosphatase and tensin homolog [Source:HGNC Symbol;Acc:HGNC:9588]
ZNF518A	0	0.379664	0.447	0.25	0	AS_Stromal-vs-Control_Stromal	zinc finger protein 518A [Source:HGNC Symbol;Acc:HGNC:29009]
MARVELD1	0	0.319893	0.422	0.224	0	AS_Stromal-vs-Control_Stromal	MARVEL domain containing 1 [Source:HGNC Symbol;Acc:HGNC:28674]
HPSE2	0	0.437063	0.384	0.158	0	AS_Stromal-vs-Control_Stromal	heparanase 2 (inactive) [Source:HGNC Symbol;Acc:HGNC:18374]
SLF2	0	0.581001	0.63	0.344	0	AS_Stromal-vs-Control_Stromal	SMC5-SMC6 complex localization factor 2 [Source:HGNC Symbol;Acc:HGNC:17814]
ATP5MD	0	-0.555725	0.629	0.725	0	AS_Stromal-vs-Control_Stromal	ATP synthase membrane subunit DAPIT [Source:HGNC Symbol;Acc:HGNC:30889]
SH3PXD2A	0	0.614579	0.777	0.505	0	AS_Stromal-vs-Control_Stromal	SH3 and PX domains 2A [Source:HGNC Symbol;Acc:HGNC:23664]
ADD3	0	0.334111	0.585	0.388	0	AS_Stromal-vs-Control_Stromal	adducin 3 [Source:HGNC Symbol;Acc:HGNC:245]
NHLRC2	0	0.318675	0.362	0.175	0	AS_Stromal-vs-Control_Stromal	NHL repeat containing 2 [Source:HGNC Symbol;Acc:HGNC:24731]
HTRA1	0	0.323212	0.566	0.363	0	AS_Stromal-vs-Control_Stromal	HtrA serine peptidase 1 [Source:HGNC Symbol;Acc:HGNC:9476]
FAM53B	0	0.406818	0.369	0.135	0	AS_Stromal-vs-Control_Stromal	family with sequence similarity 53 member B [Source:HGNC Symbol;Acc:HGNC:28968]
DOCK1	0	0.292376	0.434	0.247	0	AS_Stromal-vs-Control_Stromal	dedicator of cytokinesis 1 [Source:HGNC Symbol;Acc:HGNC:2987]
WNK1	0	0.366451	0.595	0.385	0	AS_Stromal-vs-Control_Stromal	WNK lysine deficient protein kinase 1 [Source:HGNC Symbol;Acc:HGNC:14540]
CCND2	0	0.771566	0.78	0.481	0	AS_Stromal-vs-Control_Stromal	cyclin D2 [Source:HGNC Symbol;Acc:HGNC:1583]
CD9	0	-0.797729	0.046	0.271	0	AS_Stromal-vs-Control_Stromal	CD9 molecule [Source:HGNC Symbol;Acc:HGNC:1709]
CHD4	0	0.39866	0.775	0.6	0	AS_Stromal-vs-Control_Stromal	chromodomain helicase DNA binding protein 4 [Source:HGNC Symbol;Acc:HGNC:1919]
TPI1	0	-0.469425	0.695	0.751	0	AS_Stromal-vs-Control_Stromal	triosephosphate isomerase 1 [Source:HGNC Symbol;Acc:HGNC:12009]
C1S	0	0.545943	0.91	0.74	0	AS_Stromal-vs-Control_Stromal	complement C1s [Source:HGNC Symbol;Acc:HGNC:1247]
SLC2A3	0	0.668518	0.58	0.339	0	AS_Stromal-vs-Control_Stromal	solute carrier family 2 member 3 [Source:HGNC Symbol;Acc:HGNC:11007]
RIMKLB	0	-0.822162	0.163	0.377	0	AS_Stromal-vs-Control_Stromal	ribosomal modification protein rimK like family member B [Source:HGNC Symbol;Acc:HGNC:29228]
LRP6	0	0.332126	0.457	0.259	0	AS_Stromal-vs-Control_Stromal	LDL receptor related protein 6 [Source:HGNC Symbol;Acc:HGNC:6698]
MGP	0	-1.02911	0.412	0.559	0	AS_Stromal-vs-Control_Stromal	matrix Gla protein [Source:HGNC Symbol;Acc:HGNC:7060]
MGST1	0	-1.24119	0.226	0.554	0	AS_Stromal-vs-Control_Stromal	microsomal glutathione S-transferase 1 [Source:HGNC Symbol;Acc:HGNC:7061]
PLEKHA5	0	0.742266	0.874	0.633	0	AS_Stromal-vs-Control_Stromal	pleckstrin homology domain containing A5 [Source:HGNC Symbol;Acc:HGNC:30036]
LDHB	0	-0.505331	0.688	0.743	0	AS_Stromal-vs-Control_Stromal	lactate dehydrogenase B [Source:HGNC Symbol;Acc:HGNC:6541]
SOX5	0	0.369788	0.532	0.316	0	AS_Stromal-vs-Control_Stromal	SRY-box transcription factor 5 [Source:HGNC Symbol;Acc:HGNC:11201]
SSPN	0	0.418631	0.513	0.287	0	AS_Stromal-vs-Control_Stromal	sarcospan [Source:HGNC Symbol;Acc:HGNC:11322]
ITPR2	0	0.397341	0.574	0.347	0	AS_Stromal-vs-Control_Stromal	inositol 1,4,5-trisphosphate receptor type 2 [Source:HGNC Symbol;Acc:HGNC:6181]
KIAA1551	0	0.415321	0.498	0.275	0	AS_Stromal-vs-Control_Stromal
TUBA1C	0	-0.495724	0.156	0.332	0	AS_Stromal-vs-Control_Stromal	tubulin alpha 1c [Source:HGNC Symbol;Acc:HGNC:20768]
METTL7A	0	0.433945	0.527	0.283	0	AS_Stromal-vs-Control_Stromal	methyltransferase like 7A [Source:HGNC Symbol;Acc:HGNC:24550]
ACVRL1	0	0.294298	0.326	0.141	0	AS_Stromal-vs-Control_Stromal	activin A receptor like type 1 [Source:HGNC Symbol;Acc:HGNC:175]
KRT18	0	-0.765327	0.055	0.291	0	AS_Stromal-vs-Control_Stromal	keratin 18 [Source:HGNC Symbol;Acc:HGNC:6430]
EIF4B	0	0.53491	0.834	0.639	0	AS_Stromal-vs-Control_Stromal	eukaryotic translation initiation factor 4B [Source:HGNC Symbol;Acc:HGNC:3285]
PCBP2	0	0.398983	0.91	0.779	0	AS_Stromal-vs-Control_Stromal	poly(rC) binding protein 2 [Source:HGNC Symbol;Acc:HGNC:8648]
MAP3K12	0	0.294297	0.395	0.202	0	AS_Stromal-vs-Control_Stromal	mitogen-activated protein kinase kinase kinase 12 [Source:HGNC Symbol;Acc:HGNC:6851]
ATP5MC2	0	-0.685245	0.758	0.837	0	AS_Stromal-vs-Control_Stromal	ATP synthase membrane subunit c locus 2 [Source:HGNC Symbol;Acc:HGNC:842]
CALCOCO1	0	0.277452	0.31	0.14	0	AS_Stromal-vs-Control_Stromal	calcium binding and coiled-coil domain 1 [Source:HGNC Symbol;Acc:HGNC:29306]
GDF11	0	0.490077	0.487	0.228	0	AS_Stromal-vs-Control_Stromal	growth differentiation factor 11 [Source:HGNC Symbol;Acc:HGNC:4216]
MMP19	0	0.288395	0.314	0.149	0	AS_Stromal-vs-Control_Stromal	matrix metallopeptidase 19 [Source:HGNC Symbol;Acc:HGNC:7165]
RPS26	0	-0.772377	0.748	0.898	0	AS_Stromal-vs-Control_Stromal	ribosomal protein S26 [Source:HGNC Symbol;Acc:HGNC:10414]
PA2G4	0	-0.48829	0.581	0.657	0	AS_Stromal-vs-Control_Stromal	proliferation-associated 2G4 [Source:HGNC Symbol;Acc:HGNC:8550]
RPL41	0	-0.436989	0.982	0.998	0	AS_Stromal-vs-Control_Stromal	ribosomal protein L41 [Source:HGNC Symbol;Acc:HGNC:10354]
MYL6	0	-1.01105	0.906	0.972	0	AS_Stromal-vs-Control_Stromal	myosin light chain 6 [Source:HGNC Symbol;Acc:HGNC:7587]
SMARCC2	0	0.332835	0.489	0.275	0	AS_Stromal-vs-Control_Stromal	SWI/SNF related, matrix associated, actin dependent regulator of chromatin subfamily c member 2 [Source:HGNC Symbol;Acc:HGNC:11105]
BAZ2A	0	0.282476	0.412	0.225	0	AS_Stromal-vs-Control_Stromal	bromodomain adjacent to zinc finger domain 2A [Source:HGNC Symbol;Acc:HGNC:962]
LRP1	0	0.715267	0.832	0.527	0	AS_Stromal-vs-Control_Stromal	LDL receptor related protein 1 [Source:HGNC Symbol;Acc:HGNC:6692]
DYRK2	0	0.395366	0.453	0.226	0	AS_Stromal-vs-Control_Stromal	dual specificity tyrosine phosphorylation regulated kinase 2 [Source:HGNC Symbol;Acc:HGNC:3093]
NAP1L1	0	0.360925	0.973	0.901	0	AS_Stromal-vs-Control_Stromal	nucleosome assembly protein 1 like 1 [Source:HGNC Symbol;Acc:HGNC:7637]
ACSS3	0	0.317331	0.303	0.115	0	AS_Stromal-vs-Control_Stromal	acyl-CoA synthetase short chain family member 3 [Source:HGNC Symbol;Acc:HGNC:24723]
BTG1	0	0.516497	0.866	0.688	0	AS_Stromal-vs-Control_Stromal	BTG anti-proliferation factor 1 [Source:HGNC Symbol;Acc:HGNC:1130]
SOCS2	0	0.350798	0.626	0.441	0	AS_Stromal-vs-Control_Stromal	suppressor of cytokine signaling 2 [Source:HGNC Symbol;Acc:HGNC:19382]
SNRPF	0	-0.560699	0.535	0.645	0	AS_Stromal-vs-Control_Stromal	small nuclear ribonucleoprotein polypeptide F [Source:HGNC Symbol;Acc:HGNC:11162]
SLC25A3	0	-0.437314	0.683	0.738	0	AS_Stromal-vs-Control_Stromal	solute carrier family 25 member 3 [Source:HGNC Symbol;Acc:HGNC:10989]
IGF1	0	0.686811	0.983	0.904	0	AS_Stromal-vs-Control_Stromal	insulin like growth factor 1 [Source:HGNC Symbol;Acc:HGNC:5464]
ARPC3	0	-0.443282	0.664	0.729	0	AS_Stromal-vs-Control_Stromal	actin related protein 2/3 complex subunit 3 [Source:HGNC Symbol;Acc:HGNC:706]
RPL6	0	-0.288331	0.988	0.983	0	AS_Stromal-vs-Control_Stromal	ribosomal protein L6 [Source:HGNC Symbol;Acc:HGNC:10362]
TPCN1	0	0.287963	0.349	0.16	0	AS_Stromal-vs-Control_Stromal	two pore segment channel 1 [Source:HGNC Symbol;Acc:HGNC:18182]
TBX3	0	0.434353	0.778	0.531	0	AS_Stromal-vs-Control_Stromal	T-box transcription factor 3 [Source:HGNC Symbol;Acc:HGNC:11602]
RPLP0	0	-0.386311	0.961	0.975	0	AS_Stromal-vs-Control_Stromal	ribosomal protein lateral stalk subunit P0 [Source:HGNC Symbol;Acc:HGNC:10371]
COX6A1	0	-0.583113	0.616	0.728	0	AS_Stromal-vs-Control_Stromal	cytochrome c oxidase subunit 6A1 [Source:HGNC Symbol;Acc:HGNC:2277]
DYNLL1	0	-0.403116	0.846	0.867	0	AS_Stromal-vs-Control_Stromal	dynein light chain LC8-type 1 [Source:HGNC Symbol;Acc:HGNC:15476]
TMEM132C	0	0.465369	0.418	0.171	0	AS_Stromal-vs-Control_Stromal	transmembrane protein 132C [Source:HGNC Symbol;Acc:HGNC:25436]
RAN	0	-0.726075	0.584	0.716	0	AS_Stromal-vs-Control_Stromal	RAN, member RAS oncogene family [Source:HGNC Symbol;Acc:HGNC:9846]
GOLGA3	0	0.313159	0.489	0.292	0	AS_Stromal-vs-Control_Stromal	golgin A3 [Source:HGNC Symbol;Acc:HGNC:4426]
ZMYM2	0	0.310769	0.524	0.324	0	AS_Stromal-vs-Control_Stromal	zinc finger MYM-type containing 2 [Source:HGNC Symbol;Acc:HGNC:12989]
RPL21	0	-0.541173	0.907	0.97	0	AS_Stromal-vs-Control_Stromal	ribosomal protein L21 [Source:HGNC Symbol;Acc:HGNC:10313]
POMP	0	-0.662158	0.572	0.698	0	AS_Stromal-vs-Control_Stromal	proteasome maturation protein [Source:HGNC Symbol;Acc:HGNC:20330]
PDS5B	0	0.469969	0.647	0.411	0	AS_Stromal-vs-Control_Stromal	PDS5 cohesin associated factor B [Source:HGNC Symbol;Acc:HGNC:20418]
ZC3H13	0	0.359326	0.672	0.497	0	AS_Stromal-vs-Control_Stromal	zinc finger CCCH-type containing 13 [Source:HGNC Symbol;Acc:HGNC:20368]
KLF12	0	0.281639	0.303	0.132	0	AS_Stromal-vs-Control_Stromal	Kruppel like factor 12 [Source:HGNC Symbol;Acc:HGNC:6346]
COMMD6	0	-0.42045	0.705	0.778	0	AS_Stromal-vs-Control_Stromal	COMM domain containing 6 [Source:HGNC Symbol;Acc:HGNC:24015]
KCTD12	0	0.553229	0.498	0.254	0	AS_Stromal-vs-Control_Stromal	potassium channel tetramerization domain containing 12 [Source:HGNC Symbol;Acc:HGNC:14678]
EFNB2	0	0.483172	0.598	0.337	0	AS_Stromal-vs-Control_Stromal	ephrin B2 [Source:HGNC Symbol;Acc:HGNC:3227]
COL4A2	0	0.359795	0.871	0.746	0	AS_Stromal-vs-Control_Stromal	collagen type IV alpha 2 chain [Source:HGNC Symbol;Acc:HGNC:2203]
F10	0	0.548418	0.568	0.275	0	AS_Stromal-vs-Control_Stromal	coagulation factor X [Source:HGNC Symbol;Acc:HGNC:3528]
DAD1	0	-0.501365	0.626	0.716	0	AS_Stromal-vs-Control_Stromal	defender against cell death 1 [Source:HGNC Symbol;Acc:HGNC:2664]
MRPL52	0	-0.457253	0.296	0.437	0	AS_Stromal-vs-Control_Stromal	mitochondrial ribosomal protein L52 [Source:HGNC Symbol;Acc:HGNC:16655]
MMP14	0	0.33935	0.635	0.411	0	AS_Stromal-vs-Control_Stromal	matrix metallopeptidase 14 [Source:HGNC Symbol;Acc:HGNC:7160]
PSME1	0	-0.5425	0.601	0.701	0	AS_Stromal-vs-Control_Stromal	proteasome activator subunit 1 [Source:HGNC Symbol;Acc:HGNC:9568]
PSME2	0	-0.499486	0.431	0.537	0	AS_Stromal-vs-Control_Stromal	proteasome activator subunit 2 [Source:HGNC Symbol;Acc:HGNC:9569]
IRF9	0	0.619959	0.441	0.135	0	AS_Stromal-vs-Control_Stromal	interferon regulatory factor 9 [Source:HGNC Symbol;Acc:HGNC:6131]
SPTSSA	0	-0.841361	0.32	0.523	0	AS_Stromal-vs-Control_Stromal	serine palmitoyltransferase small subunit A [Source:HGNC Symbol;Acc:HGNC:20361]
RPS29	0	-0.637611	0.924	0.985	0	AS_Stromal-vs-Control_Stromal	ribosomal protein S29 [Source:HGNC Symbol;Acc:HGNC:10419]
FRMD6	0	0.368468	0.451	0.231	0	AS_Stromal-vs-Control_Stromal	FERM domain containing 6 [Source:HGNC Symbol;Acc:HGNC:19839]
LGALS3	0	-0.583611	0.847	0.894	0	AS_Stromal-vs-Control_Stromal	galectin 3 [Source:HGNC Symbol;Acc:HGNC:6563]
ZFP36L1	0	0.637754	0.956	0.862	0	AS_Stromal-vs-Control_Stromal	ZFP36 ring finger protein like 1 [Source:HGNC Symbol;Acc:HGNC:1107]
SRSF5	0	0.48035	0.844	0.65	0	AS_Stromal-vs-Control_Stromal	serine and arginine rich splicing factor 5 [Source:HGNC Symbol;Acc:HGNC:10787]
PAPLN	0	0.316609	0.436	0.228	0	AS_Stromal-vs-Control_Stromal	papilin, proteoglycan like sulfated glycoprotein [Source:HGNC Symbol;Acc:HGNC:19262]
SLIRP	0	-0.483567	0.444	0.562	0	AS_Stromal-vs-Control_Stromal	SRA stem-loop interacting RNA binding protein [Source:HGNC Symbol;Acc:HGNC:20495]
DIO2	0	0.455798	0.617	0.418	0	AS_Stromal-vs-Control_Stromal	iodothyronine deiodinase 2 [Source:HGNC Symbol;Acc:HGNC:2884]
FLRT2	0	0.617882	0.63	0.342	0	AS_Stromal-vs-Control_Stromal	fibronectin leucine rich transmembrane protein 2 [Source:HGNC Symbol;Acc:HGNC:3761]
TRIP11	0	0.463226	0.618	0.406	0	AS_Stromal-vs-Control_Stromal	thyroid hormone receptor interactor 11 [Source:HGNC Symbol;Acc:HGNC:12305]
ATXN3	0	0.344322	0.439	0.234	0	AS_Stromal-vs-Control_Stromal	ataxin 3 [Source:HGNC Symbol;Acc:HGNC:7106]
NDUFB1	0	-0.488111	0.587	0.684	0	AS_Stromal-vs-Control_Stromal	NADH:ubiquinone oxidoreductase subunit B1 [Source:HGNC Symbol;Acc:HGNC:7695]
IFI27	0	-1.15006	0.227	0.489	0	AS_Stromal-vs-Control_Stromal	interferon alpha inducible protein 27 [Source:HGNC Symbol;Acc:HGNC:5397]
DICER1	0	0.319459	0.514	0.322	0	AS_Stromal-vs-Control_Stromal	dicer 1, ribonuclease III [Source:HGNC Symbol;Acc:HGNC:17098]
C14orf132	0	0.261891	0.335	0.168	0	AS_Stromal-vs-Control_Stromal	chromosome 14 open reading frame 132 [Source:HGNC Symbol;Acc:HGNC:20346]
EVL	0	0.435921	0.544	0.315	0	AS_Stromal-vs-Control_Stromal	Enah/Vasp-like [Source:HGNC Symbol;Acc:HGNC:20234]
MEG3	0	0.756645	0.911	0.738	0	AS_Stromal-vs-Control_Stromal	maternally expressed 3 [Source:HGNC Symbol;Acc:HGNC:14575]
DYNC1H1	0	0.385861	0.766	0.557	0	AS_Stromal-vs-Control_Stromal	dynein cytoplasmic 1 heavy chain 1 [Source:HGNC Symbol;Acc:HGNC:2961]
HSP90AA1	0	0.712064	0.984	0.985	0	AS_Stromal-vs-Control_Stromal	heat shock protein 90 alpha family class A member 1 [Source:HGNC Symbol;Acc:HGNC:5253]
ATP5MPL	0	-0.646	0.589	0.718	0	AS_Stromal-vs-Control_Stromal	ATP synthase membrane subunit 6.8PL [Source:HGNC Symbol;Acc:HGNC:1188]
NOP10	0	-0.569028	0.437	0.57	0	AS_Stromal-vs-Control_Stromal	NOP10 ribonucleoprotein [Source:HGNC Symbol;Acc:HGNC:14378]
MEIS2	0	0.302176	0.269	0.124	0	AS_Stromal-vs-Control_Stromal	Meis homeobox 2 [Source:HGNC Symbol;Acc:HGNC:7001]
SRP14	0	-0.507101	0.893	0.933	0	AS_Stromal-vs-Control_Stromal	signal recognition particle 14 [Source:HGNC Symbol;Acc:HGNC:11299]
SERF2	0	-0.51191	0.941	0.966	0	AS_Stromal-vs-Control_Stromal	small EDRK-rich factor 2 [Source:HGNC Symbol;Acc:HGNC:10757]
CASC4	0	0.339092	0.516	0.315	0	AS_Stromal-vs-Control_Stromal
FBN1	0	0.578883	0.736	0.472	0	AS_Stromal-vs-Control_Stromal	fibrillin 1 [Source:HGNC Symbol;Acc:HGNC:3603]
EID1	0	0.347551	0.883	0.761	0	AS_Stromal-vs-Control_Stromal	EP300 interacting inhibitor of differentiation 1 [Source:HGNC Symbol;Acc:HGNC:1191]
GABPB1-AS1	0	0.461808	0.638	0.449	0	AS_Stromal-vs-Control_Stromal	GABPB1 antisense RNA 1 [Source:HGNC Symbol;Acc:HGNC:44157]
PRTG	0	0.322422	0.357	0.174	0	AS_Stromal-vs-Control_Stromal	protogenin [Source:HGNC Symbol;Acc:HGNC:26373]
ZNF280D	0	0.283122	0.405	0.227	0	AS_Stromal-vs-Control_Stromal	zinc finger protein 280D [Source:HGNC Symbol;Acc:HGNC:25953]
TCF12	0	0.576042	0.8	0.575	0	AS_Stromal-vs-Control_Stromal	transcription factor 12 [Source:HGNC Symbol;Acc:HGNC:11623]
ANXA2	0	-0.789227	0.719	0.849	0	AS_Stromal-vs-Control_Stromal	annexin A2 [Source:HGNC Symbol;Acc:HGNC:537]
TPM1	0	-0.48816	0.833	0.843	0	AS_Stromal-vs-Control_Stromal	tropomyosin 1 [Source:HGNC Symbol;Acc:HGNC:12010]
PPIB	0	-0.49154	0.893	0.914	0	AS_Stromal-vs-Control_Stromal	peptidylprolyl isomerase B [Source:HGNC Symbol;Acc:HGNC:9255]
CILP	0	0.608874	0.511	0.223	0	AS_Stromal-vs-Control_Stromal	cartilage intermediate layer protein [Source:HGNC Symbol;Acc:HGNC:1980]
PIAS1	0	0.472562	0.558	0.291	0	AS_Stromal-vs-Control_Stromal	protein inhibitor of activated STAT 1 [Source:HGNC Symbol;Acc:HGNC:2752]
RPLP1	0	-0.714533	0.984	0.998	0	AS_Stromal-vs-Control_Stromal	ribosomal protein lateral stalk subunit P1 [Source:HGNC Symbol;Acc:HGNC:10372]
UACA	0	0.415768	0.468	0.268	0	AS_Stromal-vs-Control_Stromal	uveal autoantigen with coiled-coil domains and ankyrin repeats [Source:HGNC Symbol;Acc:HGNC:15947]
THSD4	0	0.267073	0.254	0.094	0	AS_Stromal-vs-Control_Stromal	thrombospondin type 1 domain containing 4 [Source:HGNC Symbol;Acc:HGNC:25835]
MYO9A	0	0.371222	0.514	0.291	0	AS_Stromal-vs-Control_Stromal	myosin IXA [Source:HGNC Symbol;Acc:HGNC:7608]
ISLR	0	0.750475	0.874	0.625	0	AS_Stromal-vs-Control_Stromal	immunoglobulin superfamily containing leucine rich repeat [Source:HGNC Symbol;Acc:HGNC:6133]
CTSH	0	0.440111	0.628	0.414	0	AS_Stromal-vs-Control_Stromal	cathepsin H [Source:HGNC Symbol;Acc:HGNC:2535]
RPS17	0	-0.45481	0.743	0.791	0	AS_Stromal-vs-Control_Stromal	ribosomal protein S17 [Source:HGNC Symbol;Acc:HGNC:10397]
AKAP13	0	0.345348	0.906	0.796	0	AS_Stromal-vs-Control_Stromal	A-kinase anchoring protein 13 [Source:HGNC Symbol;Acc:HGNC:371]
NTRK3	0	0.53802	0.371	0.128	0	AS_Stromal-vs-Control_Stromal	neurotrophic receptor tyrosine kinase 3 [Source:HGNC Symbol;Acc:HGNC:8033]
ABHD2	0	0.461982	0.462	0.23	0	AS_Stromal-vs-Control_Stromal	abhydrolase domain containing 2, acylglycerol lipase [Source:HGNC Symbol;Acc:HGNC:18717]
NR2F2-AS1	0	0.580614	0.544	0.247	0	AS_Stromal-vs-Control_Stromal	NR2F2 antisense RNA 1 [Source:HGNC Symbol;Acc:HGNC:44222]
NR2F2	0	0.571859	0.97	0.887	0	AS_Stromal-vs-Control_Stromal	nuclear receptor subfamily 2 group F member 2 [Source:HGNC Symbol;Acc:HGNC:7976]
RPS2	0	-0.460095	0.981	0.989	0	AS_Stromal-vs-Control_Stromal	ribosomal protein S2 [Source:HGNC Symbol;Acc:HGNC:10404]
ELOB	0	-0.672339	0.808	0.899	0	AS_Stromal-vs-Control_Stromal	elongin B [Source:HGNC Symbol;Acc:HGNC:11619]
CREBBP	0	0.358206	0.558	0.336	0	AS_Stromal-vs-Control_Stromal	CREB binding protein [Source:HGNC Symbol;Acc:HGNC:2348]
MARF1	0	0.266496	0.363	0.191	0	AS_Stromal-vs-Control_Stromal	meiosis regulator and mRNA stability factor 1 [Source:HGNC Symbol;Acc:HGNC:29562]
XYLT1	0	0.267941	0.335	0.171	0	AS_Stromal-vs-Control_Stromal	xylosyltransferase 1 [Source:HGNC Symbol;Acc:HGNC:15516]
RPS15A	0	-0.435153	0.968	0.987	0	AS_Stromal-vs-Control_Stromal	ribosomal protein S15a [Source:HGNC Symbol;Acc:HGNC:10389]
TNRC6A	0	0.356655	0.59	0.38	0	AS_Stromal-vs-Control_Stromal	trinucleotide repeat containing adaptor 6A [Source:HGNC Symbol;Acc:HGNC:11969]
GTF3C1	0	0.296733	0.446	0.251	0	AS_Stromal-vs-Control_Stromal	general transcription factor IIIC subunit 1 [Source:HGNC Symbol;Acc:HGNC:4664]
NUPR1	0	-0.644071	0.661	0.726	0	AS_Stromal-vs-Control_Stromal	nuclear protein 1, transcriptional regulator [Source:HGNC Symbol;Acc:HGNC:29990]
QPRT	0	0.304134	0.479	0.279	0	AS_Stromal-vs-Control_Stromal	quinolinate phosphoribosyltransferase [Source:HGNC Symbol;Acc:HGNC:9755]
PRRT2	0	0.457319	0.299	0.082	0	AS_Stromal-vs-Control_Stromal	proline rich transmembrane protein 2 [Source:HGNC Symbol;Acc:HGNC:30500]
SEZ6L2	0	0.364911	0.506	0.293	0	AS_Stromal-vs-Control_Stromal	seizure related 6 homolog like 2 [Source:HGNC Symbol;Acc:HGNC:30844]
FUS	0	0.35882	0.949	0.838	0	AS_Stromal-vs-Control_Stromal	FUS RNA binding protein [Source:HGNC Symbol;Acc:HGNC:4010]
PHKB	0	0.265897	0.385	0.213	0	AS_Stromal-vs-Control_Stromal	phosphorylase kinase regulatory subunit beta [Source:HGNC Symbol;Acc:HGNC:8927]
MMP2	0	0.775406	0.901	0.634	0	AS_Stromal-vs-Control_Stromal	matrix metallopeptidase 2 [Source:HGNC Symbol;Acc:HGNC:7166]
MT2A	0	-1.3255	0.459	0.77	0	AS_Stromal-vs-Control_Stromal	metallothionein 2A [Source:HGNC Symbol;Acc:HGNC:7406]
MT1E	0	-1.30193	0.131	0.455	0	AS_Stromal-vs-Control_Stromal	metallothionein 1E [Source:HGNC Symbol;Acc:HGNC:7397]
MT1M	0	-1.15213	0.058	0.325	0	AS_Stromal-vs-Control_Stromal	metallothionein 1M [Source:HGNC Symbol;Acc:HGNC:14296]
MT1F	0	-0.88952	0.063	0.269	0	AS_Stromal-vs-Control_Stromal	metallothionein 1F [Source:HGNC Symbol;Acc:HGNC:7398]
MT1G	0	-3.08298	0.176	0.629	0	AS_Stromal-vs-Control_Stromal	metallothionein 1G [Source:HGNC Symbol;Acc:HGNC:7399]
MT1H	0	-1.48506	0.023	0.37	0	AS_Stromal-vs-Control_Stromal	metallothionein 1H [Source:HGNC Symbol;Acc:HGNC:7400]
MT1X	0	-1.3241	0.197	0.491	0	AS_Stromal-vs-Control_Stromal	metallothionein 1X [Source:HGNC Symbol;Acc:HGNC:7405]
CDH11	0	0.576246	0.778	0.525	0	AS_Stromal-vs-Control_Stromal	cadherin 11 [Source:HGNC Symbol;Acc:HGNC:1750]
TPPP3	0	0.376516	0.404	0.178	0	AS_Stromal-vs-Control_Stromal	tubulin polymerization promoting protein family member 3 [Source:HGNC Symbol;Acc:HGNC:24162]
HSD11B2	0	0.394411	0.387	0.152	0	AS_Stromal-vs-Control_Stromal	hydroxysteroid 11-beta dehydrogenase 2 [Source:HGNC Symbol;Acc:HGNC:5209]
SNTB2	0	0.392602	0.568	0.349	0	AS_Stromal-vs-Control_Stromal	syntrophin beta 2 [Source:HGNC Symbol;Acc:HGNC:11169]
ZFHX3	0	0.294792	0.388	0.202	0	AS_Stromal-vs-Control_Stromal	zinc finger homeobox 3 [Source:HGNC Symbol;Acc:HGNC:777]
GLG1	0	0.595126	0.719	0.426	0	AS_Stromal-vs-Control_Stromal	golgi glycoprotein 1 [Source:HGNC Symbol;Acc:HGNC:4316]
PLCG2	0	1.74959	0.909	0.445	0	AS_Stromal-vs-Control_Stromal	phospholipase C gamma 2 [Source:HGNC Symbol;Acc:HGNC:9066]
CRISPLD2	0	0.903229	0.842	0.511	0	AS_Stromal-vs-Control_Stromal	cysteine rich secretory protein LCCL domain containing 2 [Source:HGNC Symbol;Acc:HGNC:25248]
COX4I1	0	-0.449477	0.782	0.86	0	AS_Stromal-vs-Control_Stromal	cytochrome c oxidase subunit 4I1 [Source:HGNC Symbol;Acc:HGNC:2265]
MAP1LC3B	0	-0.627341	0.576	0.686	0	AS_Stromal-vs-Control_Stromal	microtubule associated protein 1 light chain 3 beta [Source:HGNC Symbol;Acc:HGNC:13352]
APRT	0	-0.471079	0.528	0.615	0	AS_Stromal-vs-Control_Stromal	adenine phosphoribosyltransferase [Source:HGNC Symbol;Acc:HGNC:626]
ANKRD11	0	0.395598	0.788	0.617	0	AS_Stromal-vs-Control_Stromal	ankyrin repeat domain 11 [Source:HGNC Symbol;Acc:HGNC:21316]
SPG7	0	0.317665	0.475	0.273	0	AS_Stromal-vs-Control_Stromal	SPG7 matrix AAA peptidase subunit, paraplegin [Source:HGNC Symbol;Acc:HGNC:11237]
RPL13	0	-0.388726	0.995	0.998	0	AS_Stromal-vs-Control_Stromal	ribosomal protein L13 [Source:HGNC Symbol;Acc:HGNC:10303]
HIC1	0	0.404581	0.475	0.254	0	AS_Stromal-vs-Control_Stromal	HIC ZBTB transcriptional repressor 1 [Source:HGNC Symbol;Acc:HGNC:4909]
PFN1	0	-0.95748	0.698	0.834	0	AS_Stromal-vs-Control_Stromal	profilin 1 [Source:HGNC Symbol;Acc:HGNC:8881]
C1QBP	0	-0.526005	0.445	0.563	0	AS_Stromal-vs-Control_Stromal	complement C1q binding protein [Source:HGNC Symbol;Acc:HGNC:1243]
NLRP1	0	0.320311	0.326	0.133	0	AS_Stromal-vs-Control_Stromal	NLR family pyrin domain containing 1 [Source:HGNC Symbol;Acc:HGNC:14374]
XAF1	0	0.459919	0.597	0.364	0	AS_Stromal-vs-Control_Stromal	XIAP associated factor 1 [Source:HGNC Symbol;Acc:HGNC:30932]
EIF5A	0	-0.762931	0.537	0.688	0	AS_Stromal-vs-Control_Stromal	eukaryotic translation initiation factor 5A [Source:HGNC Symbol;Acc:HGNC:3300]
ZBTB4	0	0.35838	0.395	0.18	0	AS_Stromal-vs-Control_Stromal	zinc finger and BTB domain containing 4 [Source:HGNC Symbol;Acc:HGNC:23847]
POLR2A	0	0.303455	0.556	0.364	0	AS_Stromal-vs-Control_Stromal	RNA polymerase II subunit A [Source:HGNC Symbol;Acc:HGNC:9187]
RPL26	0	-0.307962	0.959	0.986	0	AS_Stromal-vs-Control_Stromal	ribosomal protein L26 [Source:HGNC Symbol;Acc:HGNC:10327]
SHISA6	0	0.38886	0.342	0.126	0	AS_Stromal-vs-Control_Stromal	shisa family member 6 [Source:HGNC Symbol;Acc:HGNC:34491]
SPECC1	0	0.406609	0.452	0.244	0	AS_Stromal-vs-Control_Stromal	sperm antigen with calponin homology and coiled-coil domains 1 [Source:HGNC Symbol;Acc:HGNC:30615]
USP22	0	0.336359	0.618	0.412	0	AS_Stromal-vs-Control_Stromal	ubiquitin specific peptidase 22 [Source:HGNC Symbol;Acc:HGNC:12621]
WSB1	0	0.631917	0.879	0.663	0	AS_Stromal-vs-Control_Stromal	WD repeat and SOCS box containing 1 [Source:HGNC Symbol;Acc:HGNC:19221]
RPL23A	0	-0.587066	0.926	0.972	0	AS_Stromal-vs-Control_Stromal	ribosomal protein L23a [Source:HGNC Symbol;Acc:HGNC:10317]
MLLT6	0	0.324682	0.45	0.241	0	AS_Stromal-vs-Control_Stromal	MLLT6, PHD finger containing [Source:HGNC Symbol;Acc:HGNC:7138]
PSMB3	0	-0.488074	0.404	0.526	0	AS_Stromal-vs-Control_Stromal	proteasome 20S subunit beta 3 [Source:HGNC Symbol;Acc:HGNC:9540]
RPL23	0	-0.449823	0.967	0.969	0	AS_Stromal-vs-Control_Stromal	ribosomal protein L23 [Source:HGNC Symbol;Acc:HGNC:10316]
RPL19	0	-0.318683	0.975	0.984	0	AS_Stromal-vs-Control_Stromal	ribosomal protein L19 [Source:HGNC Symbol;Acc:HGNC:10312]
KRT19	0	-0.780299	0.22	0.414	0	AS_Stromal-vs-Control_Stromal	keratin 19 [Source:HGNC Symbol;Acc:HGNC:6436]
STAT3	0	0.639559	0.861	0.672	0	AS_Stromal-vs-Control_Stromal	signal transducer and activator of transcription 3 [Source:HGNC Symbol;Acc:HGNC:11364]
RPL27	0	-0.664659	0.877	0.93	0	AS_Stromal-vs-Control_Stromal	ribosomal protein L27 [Source:HGNC Symbol;Acc:HGNC:10328]
GPATCH8	0	0.345542	0.58	0.367	0	AS_Stromal-vs-Control_Stromal	G-patch domain containing 8 [Source:HGNC Symbol;Acc:HGNC:29066]
KANSL1	0	0.508656	0.696	0.427	0	AS_Stromal-vs-Control_Stromal	KAT8 regulatory NSL complex subunit 1 [Source:HGNC Symbol;Acc:HGNC:24565]
NFE2L1	0	0.3766	0.655	0.451	0	AS_Stromal-vs-Control_Stromal	nuclear factor, erythroid 2 like 1 [Source:HGNC Symbol;Acc:HGNC:7781]
ATP5MC1	0	-0.579658	0.413	0.556	0	AS_Stromal-vs-Control_Stromal	ATP synthase membrane subunit c locus 1 [Source:HGNC Symbol;Acc:HGNC:841]
COL1A1	0	0.805963	0.998	0.99	0	AS_Stromal-vs-Control_Stromal	collagen type I alpha 1 chain [Source:HGNC Symbol;Acc:HGNC:2197]
LUC7L3	0	0.453101	0.816	0.639	0	AS_Stromal-vs-Control_Stromal	LUC7 like 3 pre-mRNA splicing factor [Source:HGNC Symbol;Acc:HGNC:24309]
NME1	0	-0.59181	0.27	0.455	0	AS_Stromal-vs-Control_Stromal	NME/NM23 nucleoside diphosphate kinase 1 [Source:HGNC Symbol;Acc:HGNC:7849]
MRC2	0	0.452674	0.627	0.357	0	AS_Stromal-vs-Control_Stromal	mannose receptor C type 2 [Source:HGNC Symbol;Acc:HGNC:16875]
POLG2	0	0.290338	0.35	0.174	0	AS_Stromal-vs-Control_Stromal	DNA polymerase gamma 2, accessory subunit [Source:HGNC Symbol;Acc:HGNC:9180]
PRKCA	0	0.516905	0.528	0.259	0	AS_Stromal-vs-Control_Stromal	protein kinase C alpha [Source:HGNC Symbol;Acc:HGNC:9393]
BPTF	0	0.692263	0.864	0.637	0	AS_Stromal-vs-Control_Stromal	bromodomain PHD finger transcription factor [Source:HGNC Symbol;Acc:HGNC:3581]
RPL38	0	-0.34115	0.953	0.968	0	AS_Stromal-vs-Control_Stromal	ribosomal protein L38 [Source:HGNC Symbol;Acc:HGNC:10349]
H3F3B	0	0.333522	0.987	0.98	0	AS_Stromal-vs-Control_Stromal
SEPT9	0	0.29674	0.407	0.212	0	AS_Stromal-vs-Control_Stromal
TNRC6C	0	0.259745	0.347	0.175	0	AS_Stromal-vs-Control_Stromal	trinucleotide repeat containing adaptor 6C [Source:HGNC Symbol;Acc:HGNC:29318]
SOCS3	0	1.3076	0.861	0.545	0	AS_Stromal-vs-Control_Stromal	suppressor of cytokine signaling 3 [Source:HGNC Symbol;Acc:HGNC:19391]
TIMP2	0	0.329141	0.816	0.648	0	AS_Stromal-vs-Control_Stromal	TIMP metallopeptidase inhibitor 2 [Source:HGNC Symbol;Acc:HGNC:11821]
ALYREF	0	-0.345412	0.157	0.297	0	AS_Stromal-vs-Control_Stromal	Aly/REF export factor [Source:HGNC Symbol;Acc:HGNC:19071]
MYL12A	0	-0.717282	0.634	0.763	0	AS_Stromal-vs-Control_Stromal	myosin light chain 12A [Source:HGNC Symbol;Acc:HGNC:16701]
MYL12B	0	-0.54508	0.742	0.821	0	AS_Stromal-vs-Control_Stromal	myosin light chain 12B [Source:HGNC Symbol;Acc:HGNC:29827]
ANKRD12	0	0.388388	0.637	0.445	0	AS_Stromal-vs-Control_Stromal	ankyrin repeat domain 12 [Source:HGNC Symbol;Acc:HGNC:29135]
SNRPD1	0	-0.475075	0.44	0.55	0	AS_Stromal-vs-Control_Stromal	small nuclear ribonucleoprotein D1 polypeptide [Source:HGNC Symbol;Acc:HGNC:11158]
SLC39A6	0	0.31834	0.564	0.377	0	AS_Stromal-vs-Control_Stromal	solute carrier family 39 member 6 [Source:HGNC Symbol;Acc:HGNC:18607]
TCF4	0	0.658552	0.892	0.651	0	AS_Stromal-vs-Control_Stromal	transcription factor 4 [Source:HGNC Symbol;Acc:HGNC:11634]
ZNF532	0	0.49617	0.542	0.292	0	AS_Stromal-vs-Control_Stromal	zinc finger protein 532 [Source:HGNC Symbol;Acc:HGNC:30940]
CYB5A	0	-0.528308	0.215	0.354	0	AS_Stromal-vs-Control_Stromal	cytochrome b5 type A [Source:HGNC Symbol;Acc:HGNC:2570]
ZNF516	0	0.567449	0.715	0.429	0	AS_Stromal-vs-Control_Stromal	zinc finger protein 516 [Source:HGNC Symbol;Acc:HGNC:28990]
RASSF2	0	0.401049	0.327	0.126	0	AS_Stromal-vs-Control_Stromal	Ras association domain family member 2 [Source:HGNC Symbol;Acc:HGNC:9883]
DSTN	0	-0.475466	0.766	0.824	0	AS_Stromal-vs-Control_Stromal	destrin, actin depolymerizing factor [Source:HGNC Symbol;Acc:HGNC:15750]
SLC24A3	0	0.401614	0.447	0.204	0	AS_Stromal-vs-Control_Stromal	solute carrier family 24 member 3 [Source:HGNC Symbol;Acc:HGNC:10977]
KIZ	0	0.303236	0.309	0.124	0	AS_Stromal-vs-Control_Stromal	kizuna centrosomal protein [Source:HGNC Symbol;Acc:HGNC:15865]
CST3	0	-0.709863	0.843	0.902	0	AS_Stromal-vs-Control_Stromal	cystatin C [Source:HGNC Symbol;Acc:HGNC:2475]
ID1	0	-0.714298	0.667	0.767	0	AS_Stromal-vs-Control_Stromal	inhibitor of DNA binding 1, HLH protein [Source:HGNC Symbol;Acc:HGNC:5360]
ROMO1	0	-0.63526	0.466	0.645	0	AS_Stromal-vs-Control_Stromal	reactive oxygen species modulator 1 [Source:HGNC Symbol;Acc:HGNC:16185]
NORAD	0	0.551914	0.81	0.584	0	AS_Stromal-vs-Control_Stromal	non-coding RNA activated by DNA damage [Source:HGNC Symbol;Acc:HGNC:44311]
EMILIN3	0	0.587184	0.393	0.115	0	AS_Stromal-vs-Control_Stromal	elastin microfibril interfacer 3 [Source:HGNC Symbol;Acc:HGNC:16123]
CHD6	0	0.415729	0.612	0.381	0	AS_Stromal-vs-Control_Stromal	chromodomain helicase DNA binding protein 6 [Source:HGNC Symbol;Acc:HGNC:19057]
SLPI	0	-1.52558	0.054	0.516	0	AS_Stromal-vs-Control_Stromal	secretory leukocyte peptidase inhibitor [Source:HGNC Symbol;Acc:HGNC:11092]
WFDC2	0	-2.13105	0.175	0.621	0	AS_Stromal-vs-Control_Stromal	WAP four-disulfide core domain 2 [Source:HGNC Symbol;Acc:HGNC:15939]
SULF2	0	0.766776	0.909	0.688	0	AS_Stromal-vs-Control_Stromal	sulfatase 2 [Source:HGNC Symbol;Acc:HGNC:20392]
TSHZ2	0	0.681385	0.826	0.561	0	AS_Stromal-vs-Control_Stromal	teashirt zinc finger homeobox 2 [Source:HGNC Symbol;Acc:HGNC:13010]
PMEPA1	0	0.250224	0.558	0.336	0	AS_Stromal-vs-Control_Stromal	prostate transmembrane protein, androgen induced 1 [Source:HGNC Symbol;Acc:HGNC:14107]
GNAS	0	0.465443	0.962	0.885	0	AS_Stromal-vs-Control_Stromal	GNAS complex locus [Source:HGNC Symbol;Acc:HGNC:4392]
ATP5F1E	0	-0.626417	0.876	0.952	0	AS_Stromal-vs-Control_Stromal	ATP synthase F1 subunit epsilon [Source:HGNC Symbol;Acc:HGNC:838]
EDN3	0	0.351932	0.255	0.074	0	AS_Stromal-vs-Control_Stromal	endothelin 3 [Source:HGNC Symbol;Acc:HGNC:3178]
PSMA7	0	-0.746689	0.626	0.767	0	AS_Stromal-vs-Control_Stromal	proteasome 20S subunit alpha 7 [Source:HGNC Symbol;Acc:HGNC:9536]
RPS21	0	-0.426328	0.866	0.941	0	AS_Stromal-vs-Control_Stromal	ribosomal protein S21 [Source:HGNC Symbol;Acc:HGNC:10409]
GPX4	0	-0.492851	0.699	0.779	0	AS_Stromal-vs-Control_Stromal	glutathione peroxidase 4 [Source:HGNC Symbol;Acc:HGNC:4556]
MIDN	0	0.508393	0.625	0.401	0	AS_Stromal-vs-Control_Stromal	midnolin [Source:HGNC Symbol;Acc:HGNC:16298]
CIRBP	0	0.389062	0.898	0.763	0	AS_Stromal-vs-Control_Stromal	cold inducible RNA binding protein [Source:HGNC Symbol;Acc:HGNC:1982]
RPS15	0	-0.738407	0.944	0.984	0	AS_Stromal-vs-Control_Stromal	ribosomal protein S15 [Source:HGNC Symbol;Acc:HGNC:10388]
UQCR11	0	-0.509843	0.574	0.679	0	AS_Stromal-vs-Control_Stromal	ubiquinol-cytochrome c reductase, complex III subunit XI [Source:HGNC Symbol;Acc:HGNC:30862]
LSM7	0	-0.580372	0.539	0.661	0	AS_Stromal-vs-Control_Stromal	LSM7 homolog, U6 small nuclear RNA and mRNA degradation associated [Source:HGNC Symbol;Acc:HGNC:20470]
TIMM13	0	-0.519869	0.432	0.557	0	AS_Stromal-vs-Control_Stromal	translocase of inner mitochondrial membrane 13 [Source:HGNC Symbol;Acc:HGNC:11816]
NFIC	0	0.636376	0.851	0.604	0	AS_Stromal-vs-Control_Stromal	nuclear factor I C [Source:HGNC Symbol;Acc:HGNC:7786]
EEF2	0	0.464287	0.968	0.907	0	AS_Stromal-vs-Control_Stromal	eukaryotic translation elongation factor 2 [Source:HGNC Symbol;Acc:HGNC:3214]
MYDGF	0	-0.54098	0.476	0.586	0	AS_Stromal-vs-Control_Stromal	myeloid derived growth factor [Source:HGNC Symbol;Acc:HGNC:16948]
SAFB2	0	0.492322	0.702	0.461	0	AS_Stromal-vs-Control_Stromal	scaffold attachment factor B2 [Source:HGNC Symbol;Acc:HGNC:21605]
RPL36	0	-0.610834	0.963	0.989	0	AS_Stromal-vs-Control_Stromal	ribosomal protein L36 [Source:HGNC Symbol;Acc:HGNC:13631]
C19orf70	0	-0.521735	0.373	0.514	0	AS_Stromal-vs-Control_Stromal
NDUFA11	0	-0.455475	0.469	0.578	0	AS_Stromal-vs-Control_Stromal	NADH:ubiquinone oxidoreductase subunit A11 [Source:HGNC Symbol;Acc:HGNC:20371]
RPS28	0	-0.69932	0.963	0.994	0	AS_Stromal-vs-Control_Stromal	ribosomal protein S28 [Source:HGNC Symbol;Acc:HGNC:10418]
UBL5	0	-0.550964	0.732	0.819	0	AS_Stromal-vs-Control_Stromal	ubiquitin like 5 [Source:HGNC Symbol;Acc:HGNC:13736]
COL5A3	0	0.255767	0.253	0.091	0	AS_Stromal-vs-Control_Stromal	collagen type V alpha 3 chain [Source:HGNC Symbol;Acc:HGNC:14864]
PDE4A	0	0.256293	0.311	0.15	0	AS_Stromal-vs-Control_Stromal	phosphodiesterase 4A [Source:HGNC Symbol;Acc:HGNC:8780]
KANK2	0	0.533141	0.803	0.579	0	AS_Stromal-vs-Control_Stromal	KN motif and ankyrin repeat domains 2 [Source:HGNC Symbol;Acc:HGNC:29300]
JUNB	0	0.786458	0.972	0.933	0	AS_Stromal-vs-Control_Stromal	JunB proto-oncogene, AP-1 transcription factor subunit [Source:HGNC Symbol;Acc:HGNC:6205]
NFIX	0	0.641309	0.572	0.259	0	AS_Stromal-vs-Control_Stromal	nuclear factor I X [Source:HGNC Symbol;Acc:HGNC:7788]
AC020916.1	0	0.346273	0.256	0.08	0	AS_Stromal-vs-Control_Stromal	novel transcript, antisense to ZSWIM4
RPL18A	0	-0.749311	0.958	0.985	0	AS_Stromal-vs-Control_Stromal	ribosomal protein L18a [Source:HGNC Symbol;Acc:HGNC:10311]
UBA52	0	-0.563286	0.899	0.959	0	AS_Stromal-vs-Control_Stromal	ubiquitin A-52 residue ribosomal protein fusion product 1 [Source:HGNC Symbol;Acc:HGNC:12458]
SUGP2	0	0.35559	0.491	0.28	0	AS_Stromal-vs-Control_Stromal	SURP and G-patch domain containing 2 [Source:HGNC Symbol;Acc:HGNC:18641]
ZNF493	0	0.294515	0.275	0.108	0	AS_Stromal-vs-Control_Stromal	zinc finger protein 493 [Source:HGNC Symbol;Acc:HGNC:23708]
ZNF91	0	0.580203	0.478	0.191	0	AS_Stromal-vs-Control_Stromal	zinc finger protein 91 [Source:HGNC Symbol;Acc:HGNC:13166]
ZNF254	0	0.436128	0.385	0.15	0	AS_Stromal-vs-Control_Stromal	zinc finger protein 254 [Source:HGNC Symbol;Acc:HGNC:13047]
TSHZ3	0	0.45356	0.57	0.321	0	AS_Stromal-vs-Control_Stromal	teashirt zinc finger homeobox 3 [Source:HGNC Symbol;Acc:HGNC:30700]
FXYD1	0	0.348032	0.475	0.275	0	AS_Stromal-vs-Control_Stromal	FXYD domain containing ion transport regulator 1 [Source:HGNC Symbol;Acc:HGNC:4025]
COX6B1	0	-0.439372	0.717	0.767	0	AS_Stromal-vs-Control_Stromal	cytochrome c oxidase subunit 6B1 [Source:HGNC Symbol;Acc:HGNC:2280]
CLIP3	0	0.296965	0.296	0.119	0	AS_Stromal-vs-Control_Stromal	CAP-Gly domain containing linker protein 3 [Source:HGNC Symbol;Acc:HGNC:24314]
ZFP36	0	0.443258	0.932	0.867	0	AS_Stromal-vs-Control_Stromal	ZFP36 ring finger protein [Source:HGNC Symbol;Acc:HGNC:12862]
RPS16	0	-0.564222	0.944	0.966	0	AS_Stromal-vs-Control_Stromal	ribosomal protein S16 [Source:HGNC Symbol;Acc:HGNC:10396]
AKT2	0	0.32841	0.389	0.193	0	AS_Stromal-vs-Control_Stromal	AKT serine/threonine kinase 2 [Source:HGNC Symbol;Acc:HGNC:392]
PLD3	0	0.325519	0.507	0.305	0	AS_Stromal-vs-Control_Stromal	phospholipase D family member 3 [Source:HGNC Symbol;Acc:HGNC:17158]
LTBP4	0	0.939792	0.903	0.621	0	AS_Stromal-vs-Control_Stromal	latent transforming growth factor beta binding protein 4 [Source:HGNC Symbol;Acc:HGNC:6717]
RPS19	0	-0.5435	0.963	0.99	0	AS_Stromal-vs-Control_Stromal	ribosomal protein S19 [Source:HGNC Symbol;Acc:HGNC:10402]
SNRPD2	0	-0.433169	0.701	0.761	0	AS_Stromal-vs-Control_Stromal	small nuclear ribonucleoprotein D2 polypeptide [Source:HGNC Symbol;Acc:HGNC:11159]
DMWD	0	0.34168	0.35	0.145	0	AS_Stromal-vs-Control_Stromal	DM1 locus, WD repeat containing [Source:HGNC Symbol;Acc:HGNC:2936]
HIF3A	0	0.82971	0.419	0.05	0	AS_Stromal-vs-Control_Stromal	hypoxia inducible factor 3 subunit alpha [Source:HGNC Symbol;Acc:HGNC:15825]
CCDC8	0	0.287362	0.28	0.11	0	AS_Stromal-vs-Control_Stromal	coiled-coil domain containing 8 [Source:HGNC Symbol;Acc:HGNC:25367]
EHD2	0	0.342596	0.541	0.343	0	AS_Stromal-vs-Control_Stromal	EH domain containing 2 [Source:HGNC Symbol;Acc:HGNC:3243]
NOP53	0	0.32067	0.768	0.622	0	AS_Stromal-vs-Control_Stromal	NOP53 ribosome biogenesis factor [Source:HGNC Symbol;Acc:HGNC:4333]
RPL18	0	-0.298063	0.979	0.982	0	AS_Stromal-vs-Control_Stromal	ribosomal protein L18 [Source:HGNC Symbol;Acc:HGNC:10310]
RPL13A	0	-0.324479	0.978	0.978	0	AS_Stromal-vs-Control_Stromal	ribosomal protein L13a [Source:HGNC Symbol;Acc:HGNC:10304]
FCGRT	0	0.36515	0.639	0.447	0	AS_Stromal-vs-Control_Stromal	Fc fragment of IgG receptor and transporter [Source:HGNC Symbol;Acc:HGNC:3621]
IRF3	0	0.343707	0.417	0.204	0	AS_Stromal-vs-Control_Stromal	interferon regulatory factor 3 [Source:HGNC Symbol;Acc:HGNC:6118]
AP2A1	0	0.397112	0.567	0.346	0	AS_Stromal-vs-Control_Stromal	adaptor related protein complex 2 subunit alpha 1 [Source:HGNC Symbol;Acc:HGNC:561]
ZNF83	0	0.475211	0.455	0.212	0	AS_Stromal-vs-Control_Stromal	zinc finger protein 83 [Source:HGNC Symbol;Acc:HGNC:13158]
NDUFA3	0	-0.505763	0.387	0.532	0	AS_Stromal-vs-Control_Stromal	NADH:ubiquinone oxidoreductase subunit A3 [Source:HGNC Symbol;Acc:HGNC:7686]
RPS9	0	-0.473939	0.937	0.972	0	AS_Stromal-vs-Control_Stromal	ribosomal protein S9 [Source:HGNC Symbol;Acc:HGNC:10442]
RPL28	0	-0.578044	0.984	0.991	0	AS_Stromal-vs-Control_Stromal	ribosomal protein L28 [Source:HGNC Symbol;Acc:HGNC:10330]
SSC5D	0	0.251995	0.293	0.138	0	AS_Stromal-vs-Control_Stromal	scavenger receptor cysteine rich family member with 5 domains [Source:HGNC Symbol;Acc:HGNC:26641]
PEG3	0	0.598664	0.483	0.214	0	AS_Stromal-vs-Control_Stromal	paternally expressed 3 [Source:HGNC Symbol;Acc:HGNC:8826]
AC005261.1	0	0.293589	0.342	0.162	0	AS_Stromal-vs-Control_Stromal	novel transcript
RPS5	0	-0.88643	0.87	0.954	0	AS_Stromal-vs-Control_Stromal	ribosomal protein S5 [Source:HGNC Symbol;Acc:HGNC:10426]
MIF	0	-1.13941	0.622	0.839	0	AS_Stromal-vs-Control_Stromal	macrophage migration inhibitory factor [Source:HGNC Symbol;Acc:HGNC:7097]
UQCR10	0	-0.558982	0.544	0.645	0	AS_Stromal-vs-Control_Stromal	ubiquinol-cytochrome c reductase, complex III subunit X [Source:HGNC Symbol;Acc:HGNC:30863]
SELENOM	0	-0.459593	0.714	0.746	0	AS_Stromal-vs-Control_Stromal	selenoprotein M [Source:HGNC Symbol;Acc:HGNC:30397]
LGALS1	0	-0.350422	0.952	0.98	0	AS_Stromal-vs-Control_Stromal	galectin 1 [Source:HGNC Symbol;Acc:HGNC:6561]
H1F0	0	0.623329	0.587	0.33	0	AS_Stromal-vs-Control_Stromal
DDX17	0	0.52077	0.942	0.796	0	AS_Stromal-vs-Control_Stromal	DEAD-box helicase 17 [Source:HGNC Symbol;Acc:HGNC:2740]
TNRC6B	0	0.491063	0.698	0.442	0	AS_Stromal-vs-Control_Stromal	trinucleotide repeat containing adaptor 6B [Source:HGNC Symbol;Acc:HGNC:29190]
SNU13	0	-0.47363	0.533	0.624	0	AS_Stromal-vs-Control_Stromal	small nuclear ribonucleoprotein 13 [Source:HGNC Symbol;Acc:HGNC:7819]
TSPO	0	-0.640397	0.356	0.485	0	AS_Stromal-vs-Control_Stromal	translocator protein [Source:HGNC Symbol;Acc:HGNC:1158]
FAM118A	0	0.596946	0.38	0.118	0	AS_Stromal-vs-Control_Stromal	family with sequence similarity 118 member A [Source:HGNC Symbol;Acc:HGNC:1313]
MIR99AHG	0	0.664018	0.611	0.288	0	AS_Stromal-vs-Control_Stromal	mir-99a-let-7c cluster host gene [Source:HGNC Symbol;Acc:HGNC:1274]
ATP5PF	0	-0.420423	0.694	0.738	0	AS_Stromal-vs-Control_Stromal	ATP synthase peripheral stalk subunit F6 [Source:HGNC Symbol;Acc:HGNC:847]
APP	0	0.387217	0.795	0.615	0	AS_Stromal-vs-Control_Stromal	amyloid beta precursor protein [Source:HGNC Symbol;Acc:HGNC:620]
TTC3	0	0.485374	0.858	0.68	0	AS_Stromal-vs-Control_Stromal	tetratricopeptide repeat domain 3 [Source:HGNC Symbol;Acc:HGNC:12393]
COL18A1	0	0.833085	0.795	0.427	0	AS_Stromal-vs-Control_Stromal	collagen type XVIII alpha 1 chain [Source:HGNC Symbol;Acc:HGNC:2195]
COL6A1	0	0.613102	0.985	0.913	0	AS_Stromal-vs-Control_Stromal	collagen type VI alpha 1 chain [Source:HGNC Symbol;Acc:HGNC:2211]
COL6A2	0	0.567333	0.973	0.86	0	AS_Stromal-vs-Control_Stromal	collagen type VI alpha 2 chain [Source:HGNC Symbol;Acc:HGNC:2212]
MT-ND1	0	0.632208	0.999	0.994	0	AS_Stromal-vs-Control_Stromal	mitochondrially encoded NADH:ubiquinone oxidoreductase core subunit 1 [Source:HGNC Symbol;Acc:HGNC:7455]
MT-ND2	0	0.344501	0.998	0.994	0	AS_Stromal-vs-Control_Stromal	mitochondrially encoded NADH:ubiquinone oxidoreductase core subunit 2 [Source:HGNC Symbol;Acc:HGNC:7456]
MT-CO2	0	0.251962	0.999	1	0	AS_Stromal-vs-Control_Stromal	mitochondrially encoded cytochrome c oxidase II [Source:HGNC Symbol;Acc:HGNC:7421]
MT-ATP8	0	0.312725	0.845	0.656	0	AS_Stromal-vs-Control_Stromal	mitochondrially encoded ATP synthase membrane subunit 8 [Source:HGNC Symbol;Acc:HGNC:7415]
MT-ATP6	0	0.685007	1	1	0	AS_Stromal-vs-Control_Stromal	mitochondrially encoded ATP synthase membrane subunit 6 [Source:HGNC Symbol;Acc:HGNC:7414]
MT-CO3	0	0.522776	1	1	0	AS_Stromal-vs-Control_Stromal	mitochondrially encoded cytochrome c oxidase III [Source:HGNC Symbol;Acc:HGNC:7422]
MT-ND4	0	0.526834	0.999	0.999	0	AS_Stromal-vs-Control_Stromal	mitochondrially encoded NADH:ubiquinone oxidoreductase core subunit 4 [Source:HGNC Symbol;Acc:HGNC:7459]
MT-ND5	0	0.250054	0.996	0.994	0	AS_Stromal-vs-Control_Stromal	mitochondrially encoded NADH:ubiquinone oxidoreductase core subunit 5 [Source:HGNC Symbol;Acc:HGNC:7461]
MT-CYB	0	0.571341	0.999	0.999	0	AS_Stromal-vs-Control_Stromal	mitochondrially encoded cytochrome b [Source:HGNC Symbol;Acc:HGNC:7427]
PIK3R1	1.23348e-307	0.345127	0.923	0.816	4.13685e-303	AS_Stromal-vs-Control_Stromal	phosphoinositide-3-kinase regulatory subunit 1 [Source:HGNC Symbol;Acc:HGNC:8979]
MDK	1.51152e-307	0.358275	0.878	0.806	5.06934e-303	AS_Stromal-vs-Control_Stromal	midkine [Source:HGNC Symbol;Acc:HGNC:6972]
ATF7IP	1.10885e-306	0.297979	0.402	0.233	3.71887e-302	AS_Stromal-vs-Control_Stromal	activating transcription factor 7 interacting protein [Source:HGNC Symbol;Acc:HGNC:20092]
OLFML2B	1.69027e-306	0.257448	0.321	0.164	5.66884e-302	AS_Stromal-vs-Control_Stromal	olfactomedin like 2B [Source:HGNC Symbol;Acc:HGNC:24558]
NEDD8	7.7034e-306	-0.431475	0.576	0.649	2.58357e-301	AS_Stromal-vs-Control_Stromal	NEDD8 ubiquitin like modifier [Source:HGNC Symbol;Acc:HGNC:7732]
TPM3	1.1397e-305	-0.469234	0.558	0.64	3.82232e-301	AS_Stromal-vs-Control_Stromal	tropomyosin 3 [Source:HGNC Symbol;Acc:HGNC:12012]
MTR	1.21618e-305	0.330952	0.59	0.403	4.07882e-301	AS_Stromal-vs-Control_Stromal	5-methyltetrahydrofolate-homocysteine methyltransferase [Source:HGNC Symbol;Acc:HGNC:7468]
MYL9	1.61132e-305	-0.605324	0.652	0.687	5.40404e-301	AS_Stromal-vs-Control_Stromal	myosin light chain 9 [Source:HGNC Symbol;Acc:HGNC:15754]
CHD8	7.90837e-305	0.272079	0.425	0.25	2.65231e-300	AS_Stromal-vs-Control_Stromal	chromodomain helicase DNA binding protein 8 [Source:HGNC Symbol;Acc:HGNC:20153]
BCLAF1	1.13468e-304	0.330101	0.789	0.637	3.80549e-300	AS_Stromal-vs-Control_Stromal	BCL2 associated transcription factor 1 [Source:HGNC Symbol;Acc:HGNC:16863]
ATOX1	1.46626e-304	-0.459337	0.5	0.594	4.91753e-300	AS_Stromal-vs-Control_Stromal	antioxidant 1 copper chaperone [Source:HGNC Symbol;Acc:HGNC:798]
SKP1	1.80809e-304	-0.338664	0.828	0.857	6.06397e-300	AS_Stromal-vs-Control_Stromal	S-phase kinase associated protein 1 [Source:HGNC Symbol;Acc:HGNC:10899]
SRSF7	4.27755e-303	0.462233	0.813	0.663	1.4346e-298	AS_Stromal-vs-Control_Stromal	serine and arginine rich splicing factor 7 [Source:HGNC Symbol;Acc:HGNC:10789]
AKAP11	5.75599e-303	0.275628	0.391	0.222	1.93044e-298	AS_Stromal-vs-Control_Stromal	A-kinase anchoring protein 11 [Source:HGNC Symbol;Acc:HGNC:369]
CSAD	4.61208e-302	0.267753	0.31	0.156	1.5468e-297	AS_Stromal-vs-Control_Stromal	cysteine sulfinic acid decarboxylase [Source:HGNC Symbol;Acc:HGNC:18966]
CCDC85B	1.30675e-301	-0.497907	0.472	0.564	4.38257e-297	AS_Stromal-vs-Control_Stromal	coiled-coil domain containing 85B [Source:HGNC Symbol;Acc:HGNC:24926]
RNASET2	1.35537e-300	-0.677391	0.185	0.314	4.54565e-296	AS_Stromal-vs-Control_Stromal	ribonuclease T2 [Source:HGNC Symbol;Acc:HGNC:21686]
HGSNAT	5.57481e-300	0.271891	0.452	0.275	1.86968e-295	AS_Stromal-vs-Control_Stromal	heparan-alpha-glucosaminide N-acetyltransferase [Source:HGNC Symbol;Acc:HGNC:26527]
DAAM1	1.22224e-299	0.338789	0.723	0.552	4.09915e-295	AS_Stromal-vs-Control_Stromal	dishevelled associated activator of morphogenesis 1 [Source:HGNC Symbol;Acc:HGNC:18142]
NCOA7	8.34753e-298	-0.527339	0.234	0.369	2.7996e-293	AS_Stromal-vs-Control_Stromal	nuclear receptor coactivator 7 [Source:HGNC Symbol;Acc:HGNC:21081]
STRA6	2.14901e-296	0.287352	0.439	0.266	7.20734e-292	AS_Stromal-vs-Control_Stromal	signaling receptor and transporter of retinol STRA6 [Source:HGNC Symbol;Acc:HGNC:30650]
TCF7L2	4.00969e-295	0.334739	0.732	0.568	1.34477e-290	AS_Stromal-vs-Control_Stromal	transcription factor 7 like 2 [Source:HGNC Symbol;Acc:HGNC:11641]
ZNF708	2.64526e-294	0.259459	0.321	0.166	8.87166e-290	AS_Stromal-vs-Control_Stromal	zinc finger protein 708 [Source:HGNC Symbol;Acc:HGNC:12945]
NBEA	4.02277e-294	0.276711	0.285	0.139	1.34916e-289	AS_Stromal-vs-Control_Stromal	neurobeachin [Source:HGNC Symbol;Acc:HGNC:7648]
EIF3K	3.33974e-293	-0.402621	0.617	0.693	1.12008e-288	AS_Stromal-vs-Control_Stromal	eukaryotic translation initiation factor 3 subunit K [Source:HGNC Symbol;Acc:HGNC:24656]
FOSB	5.49198e-293	0.306275	0.973	0.956	1.8419e-288	AS_Stromal-vs-Control_Stromal	FosB proto-oncogene, AP-1 transcription factor subunit [Source:HGNC Symbol;Acc:HGNC:3797]
SASH1	1.19396e-292	0.269153	0.391	0.223	4.0043e-288	AS_Stromal-vs-Control_Stromal	SAM and SH3 domain containing 1 [Source:HGNC Symbol;Acc:HGNC:19182]
FNDC3A	3.70184e-292	0.277634	0.591	0.406	1.24152e-287	AS_Stromal-vs-Control_Stromal	fibronectin type III domain containing 3A [Source:HGNC Symbol;Acc:HGNC:20296]
CFD	8.59894e-292	-0.647487	0.672	0.718	2.88391e-287	AS_Stromal-vs-Control_Stromal	complement factor D [Source:HGNC Symbol;Acc:HGNC:2771]
SNCAIP	1.14583e-291	0.31392	0.505	0.329	3.8429e-287	AS_Stromal-vs-Control_Stromal	synuclein alpha interacting protein [Source:HGNC Symbol;Acc:HGNC:11139]
YWHAE	1.28444e-291	-0.319845	0.826	0.859	4.30776e-287	AS_Stromal-vs-Control_Stromal	tyrosine 3-monooxygenase/tryptophan 5-monooxygenase activation protein epsilon [Source:HGNC Symbol;Acc:HGNC:12851]
RBX1	6.15885e-291	-0.455041	0.527	0.602	2.06556e-286	AS_Stromal-vs-Control_Stromal	ring-box 1 [Source:HGNC Symbol;Acc:HGNC:9928]
CLIC1	8.26709e-291	-0.444945	0.585	0.655	2.77262e-286	AS_Stromal-vs-Control_Stromal	chloride intracellular channel 1 [Source:HGNC Symbol;Acc:HGNC:2062]
VPS13B	1.7937e-290	0.275112	0.453	0.277	6.01572e-286	AS_Stromal-vs-Control_Stromal	vacuolar protein sorting 13 homolog B [Source:HGNC Symbol;Acc:HGNC:2183]
VDAC1	2.08969e-290	-0.457163	0.493	0.584	7.00839e-286	AS_Stromal-vs-Control_Stromal	voltage dependent anion channel 1 [Source:HGNC Symbol;Acc:HGNC:12669]
B2M	6.06706e-290	-0.276162	0.99	0.991	2.03477e-285	AS_Stromal-vs-Control_Stromal	beta-2-microglobulin [Source:HGNC Symbol;Acc:HGNC:914]
CEP170	1.22652e-289	0.2719	0.432	0.26	4.11351e-285	AS_Stromal-vs-Control_Stromal	centrosomal protein 170 [Source:HGNC Symbol;Acc:HGNC:28920]
GAPDH	1.89897e-289	-0.305199	0.887	0.905	6.36876e-285	AS_Stromal-vs-Control_Stromal	glyceraldehyde-3-phosphate dehydrogenase [Source:HGNC Symbol;Acc:HGNC:4141]
HNRNPUL1	6.1063e-289	0.273591	0.597	0.412	2.04793e-284	AS_Stromal-vs-Control_Stromal	heterogeneous nuclear ribonucleoprotein U like 1 [Source:HGNC Symbol;Acc:HGNC:17011]
FOXL2	1.64878e-288	0.265439	0.428	0.254	5.52968e-284	AS_Stromal-vs-Control_Stromal	forkhead box L2 [Source:HGNC Symbol;Acc:HGNC:1092]
TSPAN3	5.96979e-288	0.277577	0.545	0.363	2.00215e-283	AS_Stromal-vs-Control_Stromal	tetraspanin 3 [Source:HGNC Symbol;Acc:HGNC:17752]
ANKRD26	6.34249e-288	0.32082	0.414	0.25	2.12715e-283	AS_Stromal-vs-Control_Stromal	ankyrin repeat domain 26 [Source:HGNC Symbol;Acc:HGNC:29186]
METTL15	6.58393e-288	0.255921	0.323	0.168	2.20812e-283	AS_Stromal-vs-Control_Stromal	methyltransferase like 15 [Source:HGNC Symbol;Acc:HGNC:26606]
AGO3	7.12944e-288	0.268975	0.44	0.265	2.39107e-283	AS_Stromal-vs-Control_Stromal	argonaute RISC catalytic component 3 [Source:HGNC Symbol;Acc:HGNC:18421]
ERBIN	8.34158e-288	0.278452	0.482	0.306	2.7976e-283	AS_Stromal-vs-Control_Stromal	erbb2 interacting protein [Source:HGNC Symbol;Acc:HGNC:15842]
ANAPC11	1.05356e-287	-0.452661	0.489	0.579	3.53345e-283	AS_Stromal-vs-Control_Stromal	anaphase promoting complex subunit 11 [Source:HGNC Symbol;Acc:HGNC:14452]
C12orf57	1.11539e-287	-0.378807	0.73	0.78	3.74079e-283	AS_Stromal-vs-Control_Stromal	chromosome 12 open reading frame 57 [Source:HGNC Symbol;Acc:HGNC:29521]
RNASEH2B	1.54219e-287	0.281195	0.388	0.226	5.17218e-283	AS_Stromal-vs-Control_Stromal	ribonuclease H2 subunit B [Source:HGNC Symbol;Acc:HGNC:25671]
FSCN1	4.32955e-287	0.258882	0.407	0.239	1.45204e-282	AS_Stromal-vs-Control_Stromal	fascin actin-bundling protein 1 [Source:HGNC Symbol;Acc:HGNC:11148]
RBM6	8.65684e-287	0.27766	0.581	0.394	2.90333e-282	AS_Stromal-vs-Control_Stromal	RNA binding motif protein 6 [Source:HGNC Symbol;Acc:HGNC:9903]
INTS6	1.5365e-285	0.30953	0.529	0.352	5.1531e-281	AS_Stromal-vs-Control_Stromal	integrator complex subunit 6 [Source:HGNC Symbol;Acc:HGNC:14879]
GOLGA4	2.06863e-285	0.385864	0.716	0.566	6.93778e-281	AS_Stromal-vs-Control_Stromal	golgin A4 [Source:HGNC Symbol;Acc:HGNC:4427]
POLK	2.08993e-285	0.261842	0.383	0.22	7.00922e-281	AS_Stromal-vs-Control_Stromal	DNA polymerase kappa [Source:HGNC Symbol;Acc:HGNC:9183]
MKLN1	2.15472e-285	0.280805	0.533	0.353	7.2265e-281	AS_Stromal-vs-Control_Stromal	muskelin 1 [Source:HGNC Symbol;Acc:HGNC:7109]
PGRMC1	3.1277e-284	0.27818	0.763	0.582	1.04897e-279	AS_Stromal-vs-Control_Stromal	progesterone receptor membrane component 1 [Source:HGNC Symbol;Acc:HGNC:16090]
PIK3C2A	1.12835e-283	0.250233	0.401	0.233	3.78424e-279	AS_Stromal-vs-Control_Stromal	phosphatidylinositol-4-phosphate 3-kinase catalytic subunit type 2 alpha [Source:HGNC Symbol;Acc:HGNC:8971]
ADAMTS1	1.59572e-283	0.37946	0.769	0.618	5.35172e-279	AS_Stromal-vs-Control_Stromal	ADAM metallopeptidase with thrombospondin type 1 motif 1 [Source:HGNC Symbol;Acc:HGNC:217]
FAM114A1	2.46828e-283	0.290496	0.613	0.434	8.27813e-279	AS_Stromal-vs-Control_Stromal	family with sequence similarity 114 member A1 [Source:HGNC Symbol;Acc:HGNC:25087]
LENG8	5.77695e-283	0.265868	0.398	0.23	1.93747e-278	AS_Stromal-vs-Control_Stromal	leukocyte receptor cluster member 8 [Source:HGNC Symbol;Acc:HGNC:15500]
CLK4	8.07823e-282	0.257597	0.373	0.21	2.70928e-277	AS_Stromal-vs-Control_Stromal	CDC like kinase 4 [Source:HGNC Symbol;Acc:HGNC:13659]
LAMTOR5	1.20028e-281	-0.446805	0.479	0.57	4.0255e-277	AS_Stromal-vs-Control_Stromal	late endosomal/lysosomal adaptor, MAPK and MTOR activator 5 [Source:HGNC Symbol;Acc:HGNC:17955]
MPHOSPH8	5.97506e-280	0.301889	0.722	0.551	2.00391e-275	AS_Stromal-vs-Control_Stromal	M-phase phosphoprotein 8 [Source:HGNC Symbol;Acc:HGNC:29810]
ARHGAP5	5.76918e-279	0.300999	0.582	0.408	1.93487e-274	AS_Stromal-vs-Control_Stromal	Rho GTPase activating protein 5 [Source:HGNC Symbol;Acc:HGNC:675]
MAF	1.09948e-278	0.305376	0.627	0.437	3.68745e-274	AS_Stromal-vs-Control_Stromal	MAF bZIP transcription factor [Source:HGNC Symbol;Acc:HGNC:6776]
RASSF8	2.10337e-278	0.252622	0.46	0.286	7.0543e-274	AS_Stromal-vs-Control_Stromal	Ras association domain family member 8 [Source:HGNC Symbol;Acc:HGNC:13232]
RHEB	2.36654e-277	-0.460718	0.344	0.459	7.93689e-273	AS_Stromal-vs-Control_Stromal	Ras homolog, mTORC1 binding [Source:HGNC Symbol;Acc:HGNC:10011]
PSMB1	6.86379e-277	-0.398109	0.585	0.651	2.30198e-272	AS_Stromal-vs-Control_Stromal	proteasome 20S subunit beta 1 [Source:HGNC Symbol;Acc:HGNC:9537]
KIAA2026	7.1058e-277	0.251607	0.435	0.265	2.38314e-272	AS_Stromal-vs-Control_Stromal	KIAA2026 [Source:HGNC Symbol;Acc:HGNC:23378]
LMCD1	4.76076e-276	-0.421798	0.182	0.317	1.59666e-271	AS_Stromal-vs-Control_Stromal	LIM and cysteine rich domains 1 [Source:HGNC Symbol;Acc:HGNC:6633]
SMIM14	5.15987e-276	0.265335	0.539	0.359	1.73052e-271	AS_Stromal-vs-Control_Stromal	small integral membrane protein 14 [Source:HGNC Symbol;Acc:HGNC:27321]
COX5A	7.74914e-276	-0.431864	0.43	0.534	2.59891e-271	AS_Stromal-vs-Control_Stromal	cytochrome c oxidase subunit 5A [Source:HGNC Symbol;Acc:HGNC:2267]
NUTM2B-AS1	3.03172e-275	0.250533	0.537	0.356	1.01678e-270	AS_Stromal-vs-Control_Stromal	NUTM2B antisense RNA 1 [Source:HGNC Symbol;Acc:HGNC:51204]
CEP57	4.60271e-275	0.264746	0.386	0.228	1.54366e-270	AS_Stromal-vs-Control_Stromal	centrosomal protein 57 [Source:HGNC Symbol;Acc:HGNC:30794]
LYST	1.17492e-274	0.252776	0.317	0.168	3.94046e-270	AS_Stromal-vs-Control_Stromal	lysosomal trafficking regulator [Source:HGNC Symbol;Acc:HGNC:1968]
MUM1	1.89904e-274	0.254318	0.51	0.333	6.369e-270	AS_Stromal-vs-Control_Stromal
SNRPB	3.8256e-274	-0.431318	0.478	0.57	1.28303e-269	AS_Stromal-vs-Control_Stromal	small nuclear ribonucleoprotein polypeptides B and B1 [Source:HGNC Symbol;Acc:HGNC:11153]
SEC23A	7.39675e-274	0.252081	0.446	0.276	2.48072e-269	AS_Stromal-vs-Control_Stromal	Sec23 homolog A, COPII coat complex component [Source:HGNC Symbol;Acc:HGNC:10701]
CDC42EP4	2.10972e-273	0.268477	0.453	0.286	7.07558e-269	AS_Stromal-vs-Control_Stromal	CDC42 effector protein 4 [Source:HGNC Symbol;Acc:HGNC:17147]
ROCK1	7.21847e-273	0.296853	0.609	0.439	2.42093e-268	AS_Stromal-vs-Control_Stromal	Rho associated coiled-coil containing protein kinase 1 [Source:HGNC Symbol;Acc:HGNC:10251]
N4BP2L2	1.11489e-272	0.314629	0.82	0.666	3.73912e-268	AS_Stromal-vs-Control_Stromal	NEDD4 binding protein 2 like 2 [Source:HGNC Symbol;Acc:HGNC:26916]
TCIM	1.18424e-272	-0.515388	0.225	0.362	3.97172e-268	AS_Stromal-vs-Control_Stromal	transcriptional and immune response regulator [Source:HGNC Symbol;Acc:HGNC:1357]
PSMB6	1.28642e-272	-0.424004	0.376	0.487	4.31439e-268	AS_Stromal-vs-Control_Stromal	proteasome 20S subunit beta 6 [Source:HGNC Symbol;Acc:HGNC:9543]
KMT2E	3.42212e-272	0.284928	0.637	0.46	1.14771e-267	AS_Stromal-vs-Control_Stromal	lysine methyltransferase 2E (inactive) [Source:HGNC Symbol;Acc:HGNC:18541]
STK3	5.09123e-272	0.278826	0.558	0.377	1.7075e-267	AS_Stromal-vs-Control_Stromal	serine/threonine kinase 3 [Source:HGNC Symbol;Acc:HGNC:11406]
BEX3	4.51798e-271	-0.405749	0.675	0.722	1.51524e-266	AS_Stromal-vs-Control_Stromal	brain expressed X-linked 3 [Source:HGNC Symbol;Acc:HGNC:13388]
SLC25A36	1.15505e-269	0.277298	0.594	0.412	3.87381e-265	AS_Stromal-vs-Control_Stromal	solute carrier family 25 member 36 [Source:HGNC Symbol;Acc:HGNC:25554]
NDUFS6	6.03179e-269	-0.429693	0.455	0.55	2.02294e-264	AS_Stromal-vs-Control_Stromal	NADH:ubiquinone oxidoreductase subunit S6 [Source:HGNC Symbol;Acc:HGNC:7713]
RNF213	6.21552e-269	0.255671	0.524	0.344	2.08456e-264	AS_Stromal-vs-Control_Stromal	ring finger protein 213 [Source:HGNC Symbol;Acc:HGNC:14539]
CEP350	7.43548e-269	0.290423	0.506	0.336	2.49371e-264	AS_Stromal-vs-Control_Stromal	centrosomal protein 350 [Source:HGNC Symbol;Acc:HGNC:24238]
MIB1	1.48902e-267	0.259661	0.519	0.343	4.99386e-263	AS_Stromal-vs-Control_Stromal	mindbomb E3 ubiquitin protein ligase 1 [Source:HGNC Symbol;Acc:HGNC:21086]
TAGLN2	2.27183e-267	-0.439483	0.458	0.56	7.61925e-263	AS_Stromal-vs-Control_Stromal	transgelin 2 [Source:HGNC Symbol;Acc:HGNC:11554]
EIF1AX	2.4627e-267	-0.375035	0.756	0.785	8.25941e-263	AS_Stromal-vs-Control_Stromal	eukaryotic translation initiation factor 1A X-linked [Source:HGNC Symbol;Acc:HGNC:3250]
PRMT2	3.84742e-267	0.273279	0.519	0.346	1.29035e-262	AS_Stromal-vs-Control_Stromal	protein arginine methyltransferase 2 [Source:HGNC Symbol;Acc:HGNC:5186]
PDCD5	1.13063e-265	-0.434918	0.533	0.606	3.79189e-261	AS_Stromal-vs-Control_Stromal	programmed cell death 5 [Source:HGNC Symbol;Acc:HGNC:8764]
NDUFAB1	2.50748e-265	-0.42872	0.403	0.507	8.40958e-261	AS_Stromal-vs-Control_Stromal	NADH:ubiquinone oxidoreductase subunit AB1 [Source:HGNC Symbol;Acc:HGNC:7694]
PPP1CB	1.48673e-264	0.274375	0.851	0.723	4.98619e-260	AS_Stromal-vs-Control_Stromal	protein phosphatase 1 catalytic subunit beta [Source:HGNC Symbol;Acc:HGNC:9282]
SERBP1	1.5082e-263	-0.353545	0.803	0.827	5.05821e-259	AS_Stromal-vs-Control_Stromal	SERPINE1 mRNA binding protein 1 [Source:HGNC Symbol;Acc:HGNC:17860]
MAP1B	1.70294e-263	0.378082	0.609	0.45	5.71131e-259	AS_Stromal-vs-Control_Stromal	microtubule associated protein 1B [Source:HGNC Symbol;Acc:HGNC:6836]
S100A6	2.32558e-263	-0.371219	0.968	0.971	7.79954e-259	AS_Stromal-vs-Control_Stromal	S100 calcium binding protein A6 [Source:HGNC Symbol;Acc:HGNC:10496]
BBX	4.59262e-263	0.300036	0.499	0.332	1.54027e-258	AS_Stromal-vs-Control_Stromal	BBX high mobility group box domain containing [Source:HGNC Symbol;Acc:HGNC:14422]
CHD2	7.07081e-263	0.257637	0.529	0.351	2.37141e-258	AS_Stromal-vs-Control_Stromal	chromodomain helicase DNA binding protein 2 [Source:HGNC Symbol;Acc:HGNC:1917]
JUND	1.01558e-262	0.473011	0.972	0.965	3.40605e-258	AS_Stromal-vs-Control_Stromal	JunD proto-oncogene, AP-1 transcription factor subunit [Source:HGNC Symbol;Acc:HGNC:6206]
MLXIP	1.45392e-262	0.26716	0.569	0.39	4.87616e-258	AS_Stromal-vs-Control_Stromal	MLX interacting protein [Source:HGNC Symbol;Acc:HGNC:17055]
HOOK3	3.20524e-262	0.296321	0.598	0.432	1.07497e-257	AS_Stromal-vs-Control_Stromal	hook microtubule tethering protein 3 [Source:HGNC Symbol;Acc:HGNC:23576]
MANF	5.29392e-261	-0.439314	0.332	0.445	1.77548e-256	AS_Stromal-vs-Control_Stromal	mesencephalic astrocyte derived neurotrophic factor [Source:HGNC Symbol;Acc:HGNC:15461]
MYLK	8.03172e-261	0.29038	0.399	0.238	2.69368e-256	AS_Stromal-vs-Control_Stromal	myosin light chain kinase [Source:HGNC Symbol;Acc:HGNC:7590]
MED13L	9.5591e-261	0.266831	0.701	0.53	3.20593e-256	AS_Stromal-vs-Control_Stromal	mediator complex subunit 13L [Source:HGNC Symbol;Acc:HGNC:22962]
HMGB1	4.96872e-260	-0.295015	0.967	0.963	1.66641e-255	AS_Stromal-vs-Control_Stromal	high mobility group box 1 [Source:HGNC Symbol;Acc:HGNC:4983]
DAZAP2	5.1263e-260	0.2701	0.625	0.448	1.71926e-255	AS_Stromal-vs-Control_Stromal	DAZ associated protein 2 [Source:HGNC Symbol;Acc:HGNC:2684]
HAND2-AS1	2.34907e-259	0.307969	0.719	0.544	7.8783e-255	AS_Stromal-vs-Control_Stromal	HAND2 antisense RNA 1 [Source:HGNC Symbol;Acc:HGNC:48872]
OAF	1.35141e-258	0.278891	0.54	0.367	4.53234e-254	AS_Stromal-vs-Control_Stromal	out at first homolog [Source:HGNC Symbol;Acc:HGNC:28752]
SRI	4.65594e-258	-0.446961	0.482	0.563	1.56151e-253	AS_Stromal-vs-Control_Stromal	sorcin [Source:HGNC Symbol;Acc:HGNC:11292]
GADD45GIP1	1.89594e-257	-0.425814	0.478	0.563	6.35861e-253	AS_Stromal-vs-Control_Stromal	GADD45G interacting protein 1 [Source:HGNC Symbol;Acc:HGNC:29996]
PJA2	1.09035e-256	0.262226	0.659	0.485	3.65682e-252	AS_Stromal-vs-Control_Stromal	praja ring finger ubiquitin ligase 2 [Source:HGNC Symbol;Acc:HGNC:17481]
DEGS1	5.74436e-256	-0.422279	0.326	0.446	1.92654e-251	AS_Stromal-vs-Control_Stromal	delta 4-desaturase, sphingolipid 1 [Source:HGNC Symbol;Acc:HGNC:13709]
RB1CC1	8.74881e-256	0.295682	0.658	0.493	2.93418e-251	AS_Stromal-vs-Control_Stromal	RB1 inducible coiled-coil 1 [Source:HGNC Symbol;Acc:HGNC:15574]
PCNX4	1.76801e-255	0.27088	0.398	0.241	5.92954e-251	AS_Stromal-vs-Control_Stromal	pecanex 4 [Source:HGNC Symbol;Acc:HGNC:20349]
HSPD1	4.03288e-252	-0.36456	0.718	0.763	1.35255e-247	AS_Stromal-vs-Control_Stromal	heat shock protein family D (Hsp60) member 1 [Source:HGNC Symbol;Acc:HGNC:5261]
SLC40A1	1.25222e-251	0.259765	0.373	0.218	4.19969e-247	AS_Stromal-vs-Control_Stromal	solute carrier family 40 member 1 [Source:HGNC Symbol;Acc:HGNC:10909]
TOMM7	3.05184e-251	-0.318984	0.737	0.809	1.02352e-246	AS_Stromal-vs-Control_Stromal	translocase of outer mitochondrial membrane 7 [Source:HGNC Symbol;Acc:HGNC:21648]
SRM	5.2062e-251	-0.416807	0.32	0.437	1.74606e-246	AS_Stromal-vs-Control_Stromal	spermidine synthase [Source:HGNC Symbol;Acc:HGNC:11296]
JPT1	6.79749e-251	-0.426764	0.266	0.387	2.27974e-246	AS_Stromal-vs-Control_Stromal	Jupiter microtubule associated homolog 1 [Source:HGNC Symbol;Acc:HGNC:14569]
STX16	6.90109e-251	0.263594	0.473	0.306	2.31449e-246	AS_Stromal-vs-Control_Stromal	syntaxin 16 [Source:HGNC Symbol;Acc:HGNC:11431]
XPC	9.93145e-251	0.25255	0.44	0.278	3.33081e-246	AS_Stromal-vs-Control_Stromal	XPC complex subunit, DNA damage recognition and repair factor [Source:HGNC Symbol;Acc:HGNC:12816]
COL12A1	2.31703e-249	0.373192	0.374	0.226	7.77087e-245	AS_Stromal-vs-Control_Stromal	collagen type XII alpha 1 chain [Source:HGNC Symbol;Acc:HGNC:2188]
DUSP1	3.8239e-249	-0.627015	0.858	0.88	1.28246e-244	AS_Stromal-vs-Control_Stromal	dual specificity phosphatase 1 [Source:HGNC Symbol;Acc:HGNC:3064]
RBM3	5.33318e-249	-0.404426	0.583	0.635	1.78864e-244	AS_Stromal-vs-Control_Stromal	RNA binding motif protein 3 [Source:HGNC Symbol;Acc:HGNC:9900]
EIF4A3	6.58002e-249	-0.437642	0.396	0.504	2.20681e-244	AS_Stromal-vs-Control_Stromal	eukaryotic translation initiation factor 4A3 [Source:HGNC Symbol;Acc:HGNC:18683]
RABAC1	9.9552e-249	-0.377553	0.664	0.713	3.33877e-244	AS_Stromal-vs-Control_Stromal	Rab acceptor 1 [Source:HGNC Symbol;Acc:HGNC:9794]
REST	2.14264e-248	0.278387	0.519	0.355	7.18599e-244	AS_Stromal-vs-Control_Stromal	RE1 silencing transcription factor [Source:HGNC Symbol;Acc:HGNC:9966]
MEDAG	4.824e-248	0.303089	0.538	0.37	1.61787e-243	AS_Stromal-vs-Control_Stromal	mesenteric estrogen dependent adipogenesis [Source:HGNC Symbol;Acc:HGNC:25926]
SSBP1	7.61452e-246	-0.410075	0.549	0.614	2.55376e-241	AS_Stromal-vs-Control_Stromal	single stranded DNA binding protein 1 [Source:HGNC Symbol;Acc:HGNC:11317]
EGFR	1.20922e-245	0.272754	0.489	0.327	4.05547e-241	AS_Stromal-vs-Control_Stromal	epidermal growth factor receptor [Source:HGNC Symbol;Acc:HGNC:3236]
SRRM2	2.31145e-245	0.252522	0.955	0.887	7.75215e-241	AS_Stromal-vs-Control_Stromal	serine/arginine repetitive matrix 2 [Source:HGNC Symbol;Acc:HGNC:16639]
SYNPO2	3.70435e-245	0.311264	0.666	0.501	1.24237e-240	AS_Stromal-vs-Control_Stromal	synaptopodin 2 [Source:HGNC Symbol;Acc:HGNC:17732]
TMEM37	3.83408e-244	-0.476777	0.277	0.39	1.28587e-239	AS_Stromal-vs-Control_Stromal	transmembrane protein 37 [Source:HGNC Symbol;Acc:HGNC:18216]
TNFAIP3	1.65303e-243	-0.547038	0.517	0.619	5.54394e-239	AS_Stromal-vs-Control_Stromal	TNF alpha induced protein 3 [Source:HGNC Symbol;Acc:HGNC:11896]
ATP5MG	2.9728e-243	-0.321916	0.756	0.797	9.97018e-239	AS_Stromal-vs-Control_Stromal	ATP synthase membrane subunit g [Source:HGNC Symbol;Acc:HGNC:14247]
UBE3A	1.03243e-241	0.259284	0.578	0.41	3.46257e-237	AS_Stromal-vs-Control_Stromal	ubiquitin protein ligase E3A [Source:HGNC Symbol;Acc:HGNC:12496]
C6orf48	2.9701e-241	0.274113	0.813	0.676	9.96112e-237	AS_Stromal-vs-Control_Stromal
ARGLU1	9.502e-241	0.293469	0.91	0.797	3.18678e-236	AS_Stromal-vs-Control_Stromal	arginine and glutamate rich 1 [Source:HGNC Symbol;Acc:HGNC:25482]
SOX4	1.49365e-240	0.256237	0.926	0.853	5.0094e-236	AS_Stromal-vs-Control_Stromal	SRY-box transcription factor 4 [Source:HGNC Symbol;Acc:HGNC:11200]
ARPC5	1.70447e-239	-0.438511	0.581	0.626	5.71644e-235	AS_Stromal-vs-Control_Stromal	actin related protein 2/3 complex subunit 5 [Source:HGNC Symbol;Acc:HGNC:708]
DDT	1.30167e-236	-0.428502	0.44	0.534	4.36555e-232	AS_Stromal-vs-Control_Stromal	D-dopachrome tautomerase [Source:HGNC Symbol;Acc:HGNC:2732]
ERH	2.5252e-236	-0.389322	0.618	0.654	8.46902e-232	AS_Stromal-vs-Control_Stromal	ERH mRNA splicing and mitosis factor [Source:HGNC Symbol;Acc:HGNC:3447]
PABPN1	8.14468e-234	0.283122	0.602	0.434	2.73156e-229	AS_Stromal-vs-Control_Stromal	poly(A) binding protein nuclear 1 [Source:HGNC Symbol;Acc:HGNC:8565]
MAP4K4	1.95614e-233	0.251602	0.564	0.397	6.5605e-229	AS_Stromal-vs-Control_Stromal	mitogen-activated protein kinase kinase kinase kinase 4 [Source:HGNC Symbol;Acc:HGNC:6866]
ATF4	2.94052e-233	0.259966	0.701	0.538	9.86193e-229	AS_Stromal-vs-Control_Stromal	activating transcription factor 4 [Source:HGNC Symbol;Acc:HGNC:786]
DAB2	6.05689e-233	0.294452	0.725	0.591	2.03136e-228	AS_Stromal-vs-Control_Stromal	DAB adaptor protein 2 [Source:HGNC Symbol;Acc:HGNC:2662]
TWISTNB	9.71567e-232	-0.524058	0.49	0.584	3.25844e-227	AS_Stromal-vs-Control_Stromal
UQCRH	2.32055e-231	-0.323073	0.746	0.767	7.78265e-227	AS_Stromal-vs-Control_Stromal	ubiquinol-cytochrome c reductase hinge protein [Source:HGNC Symbol;Acc:HGNC:12590]
PHF14	3.86878e-231	0.269068	0.61	0.443	1.29751e-226	AS_Stromal-vs-Control_Stromal	PHD finger protein 14 [Source:HGNC Symbol;Acc:HGNC:22203]
MAFB	5.28129e-231	0.293492	0.431	0.271	1.77124e-226	AS_Stromal-vs-Control_Stromal	MAF bZIP transcription factor B [Source:HGNC Symbol;Acc:HGNC:6408]
NIFK	6.90922e-231	-0.433626	0.419	0.512	2.31721e-226	AS_Stromal-vs-Control_Stromal	nucleolar protein interacting with the FHA domain of MKI67 [Source:HGNC Symbol;Acc:HGNC:17838]
RHOBTB3	5.88849e-230	0.284175	0.658	0.505	1.97488e-225	AS_Stromal-vs-Control_Stromal	Rho related BTB domain containing 3 [Source:HGNC Symbol;Acc:HGNC:18757]
SF1	1.83154e-229	0.265317	0.82	0.676	6.14261e-225	AS_Stromal-vs-Control_Stromal	splicing factor 1 [Source:HGNC Symbol;Acc:HGNC:12950]
ALDH1A2	3.33616e-229	0.296246	0.686	0.528	1.11888e-224	AS_Stromal-vs-Control_Stromal	aldehyde dehydrogenase 1 family member A2 [Source:HGNC Symbol;Acc:HGNC:15472]
HIF1A	4.83363e-229	-0.444713	0.437	0.526	1.6211e-224	AS_Stromal-vs-Control_Stromal	hypoxia inducible factor 1 subunit alpha [Source:HGNC Symbol;Acc:HGNC:4910]
ID3	8.38058e-229	-0.511787	0.546	0.641	2.81068e-224	AS_Stromal-vs-Control_Stromal	inhibitor of DNA binding 3, HLH protein [Source:HGNC Symbol;Acc:HGNC:5362]
SMAD5	1.5538e-228	0.268985	0.585	0.422	5.21113e-224	AS_Stromal-vs-Control_Stromal	SMAD family member 5 [Source:HGNC Symbol;Acc:HGNC:6771]
WDR83OS	1.64748e-228	-0.373055	0.576	0.644	5.52534e-224	AS_Stromal-vs-Control_Stromal	WD repeat domain 83 opposite strand [Source:HGNC Symbol;Acc:HGNC:30203]
TUBA1A	2.01615e-228	0.343334	0.883	0.778	6.76175e-224	AS_Stromal-vs-Control_Stromal	tubulin alpha 1a [Source:HGNC Symbol;Acc:HGNC:20766]
IGFBP7	4.07365e-228	-0.450637	0.781	0.818	1.36622e-223	AS_Stromal-vs-Control_Stromal	insulin like growth factor binding protein 7 [Source:HGNC Symbol;Acc:HGNC:5476]
CRIP1	1.9418e-226	-0.42743	0.315	0.439	6.5124e-222	AS_Stromal-vs-Control_Stromal	cysteine rich protein 1 [Source:HGNC Symbol;Acc:HGNC:2360]
THBS1	3.95747e-226	-0.862733	0.169	0.285	1.32726e-221	AS_Stromal-vs-Control_Stromal	thrombospondin 1 [Source:HGNC Symbol;Acc:HGNC:11785]
NRP1	1.67407e-225	0.287036	0.652	0.49	5.61449e-221	AS_Stromal-vs-Control_Stromal	neuropilin 1 [Source:HGNC Symbol;Acc:HGNC:8004]
LUM	2.59976e-225	-0.858151	0.826	0.822	8.71906e-221	AS_Stromal-vs-Control_Stromal	lumican [Source:HGNC Symbol;Acc:HGNC:6724]
PLAT	8.19464e-225	0.273894	0.579	0.416	2.74832e-220	AS_Stromal-vs-Control_Stromal	plasminogen activator, tissue type [Source:HGNC Symbol;Acc:HGNC:9051]
SLC39A14	8.96478e-225	-0.431583	0.173	0.287	3.00661e-220	AS_Stromal-vs-Control_Stromal	solute carrier family 39 member 14 [Source:HGNC Symbol;Acc:HGNC:20858]
CALM2	9.68808e-225	-0.352868	0.79	0.795	3.24919e-220	AS_Stromal-vs-Control_Stromal	calmodulin 2 [Source:HGNC Symbol;Acc:HGNC:1445]
ZNF37A	8.49341e-224	0.262748	0.335	0.199	2.84852e-219	AS_Stromal-vs-Control_Stromal	zinc finger protein 37A [Source:HGNC Symbol;Acc:HGNC:13102]
TXNDC17	2.58747e-223	-0.385637	0.3	0.411	8.67787e-219	AS_Stromal-vs-Control_Stromal	thioredoxin domain containing 17 [Source:HGNC Symbol;Acc:HGNC:28218]
TCEAL4	1.59563e-221	-0.404749	0.78	0.777	5.35143e-217	AS_Stromal-vs-Control_Stromal	transcription elongation factor A like 4 [Source:HGNC Symbol;Acc:HGNC:26121]
SNAI2	1.62829e-221	0.297938	0.665	0.506	5.46096e-217	AS_Stromal-vs-Control_Stromal	snail family transcriptional repressor 2 [Source:HGNC Symbol;Acc:HGNC:11094]
SMARCA1	5.15624e-221	0.25596	0.567	0.408	1.7293e-216	AS_Stromal-vs-Control_Stromal	SWI/SNF related, matrix associated, actin dependent regulator of chromatin, subfamily a, member 1 [Source:HGNC Symbol;Acc:HGNC:11097]
SERP1	2.93873e-220	-0.390611	0.63	0.673	9.85591e-216	AS_Stromal-vs-Control_Stromal	stress associated endoplasmic reticulum protein 1 [Source:HGNC Symbol;Acc:HGNC:10759]
PSMA4	8.79743e-220	-0.386386	0.574	0.627	2.95048e-215	AS_Stromal-vs-Control_Stromal	proteasome 20S subunit alpha 4 [Source:HGNC Symbol;Acc:HGNC:9533]
APCDD1	9.57218e-219	0.270719	0.88	0.745	3.21032e-214	AS_Stromal-vs-Control_Stromal	APC down-regulated 1 [Source:HGNC Symbol;Acc:HGNC:15718]
SCGB1D2	4.9875e-218	-1.86196	0.366	0.432	1.67271e-213	AS_Stromal-vs-Control_Stromal	secretoglobin family 1D member 2 [Source:HGNC Symbol;Acc:HGNC:18396]
POLR2F	1.01471e-217	-0.399249	0.423	0.511	3.40314e-213	AS_Stromal-vs-Control_Stromal	RNA polymerase II, I and III subunit F [Source:HGNC Symbol;Acc:HGNC:9193]
U2SURP	1.05806e-217	0.267544	0.719	0.562	3.54852e-213	AS_Stromal-vs-Control_Stromal	U2 snRNP associated SURP domain containing [Source:HGNC Symbol;Acc:HGNC:30855]
MRPS21	4.6567e-217	-0.360825	0.652	0.684	1.56176e-212	AS_Stromal-vs-Control_Stromal	mitochondrial ribosomal protein S21 [Source:HGNC Symbol;Acc:HGNC:14046]
HSD17B10	9.04506e-217	-0.345302	0.24	0.353	3.03353e-212	AS_Stromal-vs-Control_Stromal	hydroxysteroid 17-beta dehydrogenase 10 [Source:HGNC Symbol;Acc:HGNC:4800]
ARPC2	1.97684e-216	-0.357604	0.706	0.726	6.62991e-212	AS_Stromal-vs-Control_Stromal	actin related protein 2/3 complex subunit 2 [Source:HGNC Symbol;Acc:HGNC:705]
ATP6V1G1	2.83942e-216	-0.38662	0.66	0.703	9.52285e-212	AS_Stromal-vs-Control_Stromal	ATPase H+ transporting V1 subunit G1 [Source:HGNC Symbol;Acc:HGNC:864]
CFLAR	1.07483e-215	0.266473	0.552	0.397	3.60478e-211	AS_Stromal-vs-Control_Stromal	CASP8 and FADD like apoptosis regulator [Source:HGNC Symbol;Acc:HGNC:1876]
HNRNPD	1.3902e-215	-0.35273	0.659	0.697	4.66247e-211	AS_Stromal-vs-Control_Stromal	heterogeneous nuclear ribonucleoprotein D [Source:HGNC Symbol;Acc:HGNC:5036]
BCAP29	2.05889e-215	0.261821	0.623	0.462	6.90512e-211	AS_Stromal-vs-Control_Stromal	B cell receptor associated protein 29 [Source:HGNC Symbol;Acc:HGNC:24131]
SLC25A5	3.71503e-215	-0.39205	0.444	0.534	1.24595e-210	AS_Stromal-vs-Control_Stromal	solute carrier family 25 member 5 [Source:HGNC Symbol;Acc:HGNC:10991]
CEP126	8.59855e-215	0.256499	0.415	0.268	2.88378e-210	AS_Stromal-vs-Control_Stromal	centrosomal protein 126 [Source:HGNC Symbol;Acc:HGNC:29264]
SF3B6	8.61877e-215	-0.375235	0.641	0.677	2.89056e-210	AS_Stromal-vs-Control_Stromal	splicing factor 3b subunit 6 [Source:HGNC Symbol;Acc:HGNC:30096]
SDF2L1	2.89188e-213	-0.328347	0.153	0.262	9.69878e-209	AS_Stromal-vs-Control_Stromal	stromal cell derived factor 2 like 1 [Source:HGNC Symbol;Acc:HGNC:10676]
CRTAP	1.91164e-212	0.256028	0.697	0.54	6.41126e-208	AS_Stromal-vs-Control_Stromal	cartilage associated protein [Source:HGNC Symbol;Acc:HGNC:2379]
PRRX1	2.07379e-212	0.25766	0.749	0.597	6.95509e-208	AS_Stromal-vs-Control_Stromal	paired related homeobox 1 [Source:HGNC Symbol;Acc:HGNC:9142]
DDX3X	3.01165e-212	0.269221	0.845	0.731	1.01005e-207	AS_Stromal-vs-Control_Stromal	DEAD-box helicase 3 X-linked [Source:HGNC Symbol;Acc:HGNC:2745]
SF3B5	4.02685e-211	-0.378409	0.527	0.597	1.35052e-206	AS_Stromal-vs-Control_Stromal	splicing factor 3b subunit 5 [Source:HGNC Symbol;Acc:HGNC:21083]
FKBP11	1.186e-210	-0.406006	0.402	0.494	3.97761e-206	AS_Stromal-vs-Control_Stromal	FKBP prolyl isomerase 11 [Source:HGNC Symbol;Acc:HGNC:18624]
SOD1	1.76187e-210	-0.343845	0.676	0.71	5.90895e-206	AS_Stromal-vs-Control_Stromal	superoxide dismutase 1 [Source:HGNC Symbol;Acc:HGNC:11179]
MRPL51	3.33709e-210	-0.384694	0.535	0.593	1.1192e-205	AS_Stromal-vs-Control_Stromal	mitochondrial ribosomal protein L51 [Source:HGNC Symbol;Acc:HGNC:14044]
CYBA	3.99076e-210	-0.397664	0.476	0.556	1.33842e-205	AS_Stromal-vs-Control_Stromal	cytochrome b-245 alpha chain [Source:HGNC Symbol;Acc:HGNC:2577]
PTGDS	3.53053e-208	0.424806	0.911	0.851	1.18407e-203	AS_Stromal-vs-Control_Stromal	prostaglandin D2 synthase [Source:HGNC Symbol;Acc:HGNC:9592]
TTC14	9.61736e-208	0.257012	0.414	0.27	3.22547e-203	AS_Stromal-vs-Control_Stromal	tetratricopeptide repeat domain 14 [Source:HGNC Symbol;Acc:HGNC:24697]
KRTCAP2	5.36838e-207	-0.387426	0.523	0.592	1.80045e-202	AS_Stromal-vs-Control_Stromal	keratinocyte associated protein 2 [Source:HGNC Symbol;Acc:HGNC:28942]
SELENOW	6.54343e-207	-0.382843	0.632	0.66	2.19454e-202	AS_Stromal-vs-Control_Stromal	selenoprotein W [Source:HGNC Symbol;Acc:HGNC:10752]
SLC25A37	9.07136e-207	0.254452	0.536	0.377	3.04235e-202	AS_Stromal-vs-Control_Stromal	solute carrier family 25 member 37 [Source:HGNC Symbol;Acc:HGNC:29786]
ADI1	1.55305e-206	-0.42144	0.385	0.475	5.20863e-202	AS_Stromal-vs-Control_Stromal	acireductone dioxygenase 1 [Source:HGNC Symbol;Acc:HGNC:30576]
DYNLT1	5.54898e-206	-0.404093	0.519	0.582	1.86101e-201	AS_Stromal-vs-Control_Stromal	dynein light chain Tctex-type 1 [Source:HGNC Symbol;Acc:HGNC:11697]
SNHG7	1.83289e-205	0.255162	0.541	0.395	6.14713e-201	AS_Stromal-vs-Control_Stromal	small nucleolar RNA host gene 7 [Source:HGNC Symbol;Acc:HGNC:28254]
IL6ST	2.5043e-203	0.301876	0.821	0.72	8.39893e-199	AS_Stromal-vs-Control_Stromal	interleukin 6 signal transducer [Source:HGNC Symbol;Acc:HGNC:6021]
COA4	6.68555e-202	-0.385093	0.341	0.438	2.2422e-197	AS_Stromal-vs-Control_Stromal	cytochrome c oxidase assembly factor 4 homolog [Source:HGNC Symbol;Acc:HGNC:24604]
ETS2	2.65745e-200	-0.444667	0.416	0.513	8.91257e-196	AS_Stromal-vs-Control_Stromal	ETS proto-oncogene 2, transcription factor [Source:HGNC Symbol;Acc:HGNC:3489]
MITF	4.02968e-200	0.269054	0.593	0.446	1.35147e-195	AS_Stromal-vs-Control_Stromal	melanocyte inducing transcription factor [Source:HGNC Symbol;Acc:HGNC:7105]
MYADM	2.44282e-199	0.306919	0.724	0.587	8.19272e-195	AS_Stromal-vs-Control_Stromal	myeloid associated differentiation marker [Source:HGNC Symbol;Acc:HGNC:7544]
TOMM5	4.75534e-199	-0.312133	0.179	0.289	1.59485e-194	AS_Stromal-vs-Control_Stromal	translocase of outer mitochondrial membrane 5 [Source:HGNC Symbol;Acc:HGNC:31369]
AC007952.4	6.70054e-196	0.322854	0.367	0.236	2.24723e-191	AS_Stromal-vs-Control_Stromal	novel transcript
MAP4	2.43575e-195	0.256447	0.729	0.592	8.16902e-191	AS_Stromal-vs-Control_Stromal	microtubule associated protein 4 [Source:HGNC Symbol;Acc:HGNC:6862]
PRDX4	5.76265e-195	-0.366765	0.413	0.504	1.93268e-190	AS_Stromal-vs-Control_Stromal	peroxiredoxin 4 [Source:HGNC Symbol;Acc:HGNC:17169]
IER2	1.03177e-194	0.356709	0.965	0.958	3.46035e-190	AS_Stromal-vs-Control_Stromal	immediate early response 2 [Source:HGNC Symbol;Acc:HGNC:28871]
CUTA	7.48229e-194	-0.354653	0.577	0.634	2.50941e-189	AS_Stromal-vs-Control_Stromal	cutA divalent cation tolerance homolog [Source:HGNC Symbol;Acc:HGNC:21101]
PRELID1	3.47743e-191	-0.378141	0.411	0.493	1.16626e-186	AS_Stromal-vs-Control_Stromal	PRELI domain containing 1 [Source:HGNC Symbol;Acc:HGNC:30255]
TMEM101	3.7061e-191	-0.521477	0.225	0.325	1.24295e-186	AS_Stromal-vs-Control_Stromal	transmembrane protein 101 [Source:HGNC Symbol;Acc:HGNC:28653]
SNHG15	1.45437e-190	-0.339826	0.247	0.356	4.87767e-186	AS_Stromal-vs-Control_Stromal	small nucleolar RNA host gene 15 [Source:HGNC Symbol;Acc:HGNC:27797]
ATP5F1D	1.15998e-188	-0.324419	0.709	0.731	3.89033e-184	AS_Stromal-vs-Control_Stromal	ATP synthase F1 subunit delta [Source:HGNC Symbol;Acc:HGNC:837]
MGST3	5.28052e-188	-0.392897	0.467	0.54	1.77098e-183	AS_Stromal-vs-Control_Stromal	microsomal glutathione S-transferase 3 [Source:HGNC Symbol;Acc:HGNC:7064]
CCNI	1.62972e-187	0.267935	0.839	0.751	5.46575e-183	AS_Stromal-vs-Control_Stromal	cyclin I [Source:HGNC Symbol;Acc:HGNC:1595]
PET100	1.83228e-187	-0.39906	0.396	0.485	6.1451e-183	AS_Stromal-vs-Control_Stromal	PET100 cytochrome c oxidase chaperone [Source:HGNC Symbol;Acc:HGNC:40038]
MDH2	1.67295e-186	-0.364372	0.375	0.466	5.61075e-182	AS_Stromal-vs-Control_Stromal	malate dehydrogenase 2 [Source:HGNC Symbol;Acc:HGNC:6971]
NFKBIA	4.32694e-186	-0.56416	0.82	0.86	1.45117e-181	AS_Stromal-vs-Control_Stromal	NFKB inhibitor alpha [Source:HGNC Symbol;Acc:HGNC:7797]
RBMX	1.33012e-183	0.274889	0.73	0.595	4.46095e-179	AS_Stromal-vs-Control_Stromal	RNA binding motif protein X-linked [Source:HGNC Symbol;Acc:HGNC:9910]
EIF4E	1.47522e-182	-0.413998	0.307	0.405	4.9476e-178	AS_Stromal-vs-Control_Stromal	eukaryotic translation initiation factor 4E [Source:HGNC Symbol;Acc:HGNC:3287]
TUBA1B	1.53027e-182	-0.394508	0.579	0.624	5.13223e-178	AS_Stromal-vs-Control_Stromal	tubulin alpha 1b [Source:HGNC Symbol;Acc:HGNC:18809]
GLIPR1	8.80535e-182	-0.404804	0.372	0.459	2.95314e-177	AS_Stromal-vs-Control_Stromal	GLI pathogenesis related 1 [Source:HGNC Symbol;Acc:HGNC:17001]
PRLR	8.33158e-181	0.250951	0.602	0.452	2.79425e-176	AS_Stromal-vs-Control_Stromal	prolactin receptor [Source:HGNC Symbol;Acc:HGNC:9446]
SPCS2	1.66242e-180	-0.320555	0.712	0.727	5.57543e-176	AS_Stromal-vs-Control_Stromal	signal peptidase complex subunit 2 [Source:HGNC Symbol;Acc:HGNC:28962]
TCEAL3	1.10595e-177	-0.433334	0.467	0.534	3.70912e-173	AS_Stromal-vs-Control_Stromal	transcription elongation factor A like 3 [Source:HGNC Symbol;Acc:HGNC:28247]
OAZ1	6.16414e-176	-0.269305	0.775	0.779	2.06733e-171	AS_Stromal-vs-Control_Stromal	ornithine decarboxylase antizyme 1 [Source:HGNC Symbol;Acc:HGNC:8095]
FAM96B	9.48487e-175	-0.372913	0.4	0.48	3.18104e-170	AS_Stromal-vs-Control_Stromal
CAPZA2	1.11149e-174	-0.397376	0.434	0.512	3.7277e-170	AS_Stromal-vs-Control_Stromal	capping actin protein of muscle Z-line subunit alpha 2 [Source:HGNC Symbol;Acc:HGNC:1490]
PARK7	2.00011e-174	-0.302877	0.686	0.719	6.70797e-170	AS_Stromal-vs-Control_Stromal	Parkinsonism associated deglycase [Source:HGNC Symbol;Acc:HGNC:16369]
LRPAP1	1.61844e-171	0.257049	0.774	0.652	5.42791e-167	AS_Stromal-vs-Control_Stromal	LDL receptor related protein associated protein 1 [Source:HGNC Symbol;Acc:HGNC:6701]
TAF10	2.22963e-170	-0.357595	0.348	0.437	7.47774e-166	AS_Stromal-vs-Control_Stromal	TATA-box binding protein associated factor 10 [Source:HGNC Symbol;Acc:HGNC:11543]
SPCS1	9.45247e-170	-0.336166	0.613	0.645	3.17017e-165	AS_Stromal-vs-Control_Stromal	signal peptidase complex subunit 1 [Source:HGNC Symbol;Acc:HGNC:23401]
SUB1	1.49625e-169	-0.295319	0.745	0.753	5.01811e-165	AS_Stromal-vs-Control_Stromal	SUB1 regulator of transcription [Source:HGNC Symbol;Acc:HGNC:19985]
ELOC	1.88496e-169	-0.358503	0.391	0.472	6.3218e-165	AS_Stromal-vs-Control_Stromal	elongin C [Source:HGNC Symbol;Acc:HGNC:11617]
TGIF1	8.13966e-169	-0.356656	0.213	0.312	2.72988e-164	AS_Stromal-vs-Control_Stromal	TGFB induced factor homeobox 1 [Source:HGNC Symbol;Acc:HGNC:11776]
H2AFJ	8.82167e-169	-0.393229	0.304	0.395	2.95861e-164	AS_Stromal-vs-Control_Stromal
SH3BGRL3	2.30835e-168	-0.327912	0.775	0.797	7.74174e-164	AS_Stromal-vs-Control_Stromal	SH3 domain binding glutamate rich protein like 3 [Source:HGNC Symbol;Acc:HGNC:15568]
MYH9	9.87451e-168	0.257009	0.658	0.52	3.31171e-163	AS_Stromal-vs-Control_Stromal	myosin heavy chain 9 [Source:HGNC Symbol;Acc:HGNC:7579]
PCOLCE	1.3218e-166	-0.291452	0.845	0.824	4.43304e-162	AS_Stromal-vs-Control_Stromal	procollagen C-endopeptidase enhancer [Source:HGNC Symbol;Acc:HGNC:8738]
MORF4L2	2.08827e-166	-0.319286	0.684	0.698	7.00363e-162	AS_Stromal-vs-Control_Stromal	mortality factor 4 like 2 [Source:HGNC Symbol;Acc:HGNC:16849]
KRT10	1.64163e-165	-0.33881	0.581	0.625	5.50569e-161	AS_Stromal-vs-Control_Stromal	keratin 10 [Source:HGNC Symbol;Acc:HGNC:6413]
IFITM1	9.89395e-165	-0.35219	0.325	0.423	3.31823e-160	AS_Stromal-vs-Control_Stromal	interferon induced transmembrane protein 1 [Source:HGNC Symbol;Acc:HGNC:5412]
COL4A1	1.28453e-164	0.302063	0.808	0.701	4.30804e-160	AS_Stromal-vs-Control_Stromal	collagen type IV alpha 1 chain [Source:HGNC Symbol;Acc:HGNC:2202]
ATP6V0B	3.16055e-164	-0.371021	0.368	0.452	1.05998e-159	AS_Stromal-vs-Control_Stromal	ATPase H+ transporting V0 subunit b [Source:HGNC Symbol;Acc:HGNC:861]
TXNL4A	2.45858e-162	-0.313181	0.269	0.364	8.24559e-158	AS_Stromal-vs-Control_Stromal	thioredoxin like 4A [Source:HGNC Symbol;Acc:HGNC:30551]
AURKAIP1	2.36318e-161	-0.357409	0.451	0.516	7.92562e-157	AS_Stromal-vs-Control_Stromal	aurora kinase A interacting protein 1 [Source:HGNC Symbol;Acc:HGNC:24114]
TUBB4B	3.80542e-161	-0.294578	0.645	0.704	1.27626e-156	AS_Stromal-vs-Control_Stromal	tubulin beta 4B class IVb [Source:HGNC Symbol;Acc:HGNC:20771]
NDUFB9	1.00761e-159	-0.340576	0.393	0.473	3.37933e-155	AS_Stromal-vs-Control_Stromal	NADH:ubiquinone oxidoreductase subunit B9 [Source:HGNC Symbol;Acc:HGNC:7704]
NAA38	2.5256e-159	-0.363235	0.384	0.465	8.47037e-155	AS_Stromal-vs-Control_Stromal	N-alpha-acetyltransferase 38, NatC auxiliary subunit [Source:HGNC Symbol;Acc:HGNC:28212]
MRPL13	1.01062e-158	-0.290266	0.218	0.314	3.38943e-154	AS_Stromal-vs-Control_Stromal	mitochondrial ribosomal protein L13 [Source:HGNC Symbol;Acc:HGNC:14278]
INAFM1	7.85863e-157	-0.367156	0.347	0.431	2.63563e-152	AS_Stromal-vs-Control_Stromal	InaF motif containing 1 [Source:HGNC Symbol;Acc:HGNC:27406]
CCDC80	3.03361e-156	0.280926	0.503	0.363	1.01741e-151	AS_Stromal-vs-Control_Stromal	coiled-coil domain containing 80 [Source:HGNC Symbol;Acc:HGNC:30649]
SBDS	1.78196e-154	-0.34913	0.479	0.541	5.97632e-150	AS_Stromal-vs-Control_Stromal	SBDS ribosome maturation factor [Source:HGNC Symbol;Acc:HGNC:19440]
ANXA4	1.09175e-153	-0.425615	0.298	0.383	3.6615e-149	AS_Stromal-vs-Control_Stromal	annexin A4 [Source:HGNC Symbol;Acc:HGNC:542]
PSMA3	2.3828e-153	-0.337597	0.389	0.463	7.99143e-149	AS_Stromal-vs-Control_Stromal	proteasome 20S subunit alpha 3 [Source:HGNC Symbol;Acc:HGNC:9532]
PGK1	3.9191e-153	-0.338549	0.412	0.485	1.31439e-148	AS_Stromal-vs-Control_Stromal	phosphoglycerate kinase 1 [Source:HGNC Symbol;Acc:HGNC:8896]
SNRPD3	1.45758e-152	-0.338016	0.572	0.607	4.88844e-148	AS_Stromal-vs-Control_Stromal	small nuclear ribonucleoprotein D3 polypeptide [Source:HGNC Symbol;Acc:HGNC:11160]
C19orf53	1.52531e-151	-0.317978	0.619	0.646	5.11559e-147	AS_Stromal-vs-Control_Stromal	chromosome 19 open reading frame 53 [Source:HGNC Symbol;Acc:HGNC:24991]
PSMB5	2.6668e-150	-0.325411	0.418	0.491	8.94393e-146	AS_Stromal-vs-Control_Stromal	proteasome 20S subunit beta 5 [Source:HGNC Symbol;Acc:HGNC:9542]
CYCS	2.30096e-149	-0.339694	0.448	0.519	7.71695e-145	AS_Stromal-vs-Control_Stromal	cytochrome c, somatic [Source:HGNC Symbol;Acc:HGNC:19986]
PSMA5	2.55905e-149	-0.312355	0.31	0.396	8.58254e-145	AS_Stromal-vs-Control_Stromal	proteasome 20S subunit alpha 5 [Source:HGNC Symbol;Acc:HGNC:9534]
RND3	2.95339e-149	-0.65049	0.709	0.734	9.90509e-145	AS_Stromal-vs-Control_Stromal	Rho family GTPase 3 [Source:HGNC Symbol;Acc:HGNC:671]
RAMP1	1.08149e-147	-0.28201	0.815	0.856	3.62708e-143	AS_Stromal-vs-Control_Stromal	receptor activity modifying protein 1 [Source:HGNC Symbol;Acc:HGNC:9843]
NDUFC1	7.40646e-147	-0.358102	0.453	0.519	2.48398e-142	AS_Stromal-vs-Control_Stromal	NADH:ubiquinone oxidoreductase subunit C1 [Source:HGNC Symbol;Acc:HGNC:7705]
C4orf48	2.61554e-146	-0.331498	0.339	0.426	8.772e-142	AS_Stromal-vs-Control_Stromal	chromosome 4 open reading frame 48 [Source:HGNC Symbol;Acc:HGNC:34437]
GTF3C6	5.89156e-146	-0.342255	0.334	0.416	1.97591e-141	AS_Stromal-vs-Control_Stromal	general transcription factor IIIC subunit 6 [Source:HGNC Symbol;Acc:HGNC:20872]
DPM3	4.39126e-145	-0.331969	0.445	0.517	1.47274e-140	AS_Stromal-vs-Control_Stromal	dolichyl-phosphate mannosyltransferase subunit 3, regulatory [Source:HGNC Symbol;Acc:HGNC:3007]
DRAP1	7.31735e-145	-0.320939	0.532	0.58	2.45409e-140	AS_Stromal-vs-Control_Stromal	DR1 associated protein 1 [Source:HGNC Symbol;Acc:HGNC:3019]
H2AFZ	7.17717e-143	-0.402408	0.611	0.648	2.40708e-138	AS_Stromal-vs-Control_Stromal
ID4	1.20989e-142	-0.299472	0.692	0.743	4.05773e-138	AS_Stromal-vs-Control_Stromal	inhibitor of DNA binding 4, HLH protein [Source:HGNC Symbol;Acc:HGNC:5363]
C4orf3	2.61682e-142	-0.317033	0.533	0.581	8.77631e-138	AS_Stromal-vs-Control_Stromal	chromosome 4 open reading frame 3 [Source:HGNC Symbol;Acc:HGNC:19225]
SRSF9	6.51452e-142	-0.315066	0.545	0.584	2.18484e-137	AS_Stromal-vs-Control_Stromal	serine and arginine rich splicing factor 9 [Source:HGNC Symbol;Acc:HGNC:10791]
TAGLN	6.41528e-140	-1.03342	0.429	0.471	2.15156e-135	AS_Stromal-vs-Control_Stromal	transgelin [Source:HGNC Symbol;Acc:HGNC:11553]
C20orf27	1.13125e-139	-0.345782	0.547	0.587	3.794e-135	AS_Stromal-vs-Control_Stromal	chromosome 20 open reading frame 27 [Source:HGNC Symbol;Acc:HGNC:15873]
NDUFC2	2.63215e-139	-0.329936	0.499	0.555	8.82771e-135	AS_Stromal-vs-Control_Stromal	NADH:ubiquinone oxidoreductase subunit C2 [Source:HGNC Symbol;Acc:HGNC:7706]
METAP2	3.16103e-139	-0.330788	0.71	0.721	1.06015e-134	AS_Stromal-vs-Control_Stromal	methionyl aminopeptidase 2 [Source:HGNC Symbol;Acc:HGNC:16672]
ATP5F1B	3.43059e-139	-0.3009	0.58	0.615	1.15055e-134	AS_Stromal-vs-Control_Stromal	ATP synthase F1 subunit beta [Source:HGNC Symbol;Acc:HGNC:830]
FKBP1A	1.33984e-138	-0.349081	0.564	0.591	4.49355e-134	AS_Stromal-vs-Control_Stromal	FKBP prolyl isomerase 1A [Source:HGNC Symbol;Acc:HGNC:3711]
SLC26A2	1.59439e-134	-0.660125	0.225	0.302	5.34727e-130	AS_Stromal-vs-Control_Stromal	solute carrier family 26 member 2 [Source:HGNC Symbol;Acc:HGNC:10994]
PRDX6	1.89278e-134	-0.295464	0.662	0.664	6.34802e-130	AS_Stromal-vs-Control_Stromal	peroxiredoxin 6 [Source:HGNC Symbol;Acc:HGNC:16753]
CIB1	1.9464e-134	-0.369226	0.397	0.464	6.52785e-130	AS_Stromal-vs-Control_Stromal	calcium and integrin binding 1 [Source:HGNC Symbol;Acc:HGNC:16920]
ROCK2	2.25491e-134	0.267417	0.663	0.551	7.56252e-130	AS_Stromal-vs-Control_Stromal	Rho associated coiled-coil containing protein kinase 2 [Source:HGNC Symbol;Acc:HGNC:10252]
SEC11A	1.02223e-133	-0.265473	0.729	0.739	3.42834e-129	AS_Stromal-vs-Control_Stromal	SEC11 homolog A, signal peptidase complex subunit [Source:HGNC Symbol;Acc:HGNC:17718]
PLAUR	2.28243e-133	-0.39768	0.238	0.321	7.65481e-129	AS_Stromal-vs-Control_Stromal	plasminogen activator, urokinase receptor [Source:HGNC Symbol;Acc:HGNC:9053]
CSTB	2.53671e-133	-0.330787	0.647	0.67	8.50762e-129	AS_Stromal-vs-Control_Stromal	cystatin B [Source:HGNC Symbol;Acc:HGNC:2482]
CYSTM1	5.0987e-133	-0.334158	0.241	0.325	1.71e-128	AS_Stromal-vs-Control_Stromal	cysteine rich transmembrane module containing 1 [Source:HGNC Symbol;Acc:HGNC:30239]
LAMTOR1	3.30795e-132	-0.31582	0.393	0.459	1.10942e-127	AS_Stromal-vs-Control_Stromal	late endosomal/lysosomal adaptor, MAPK and MTOR activator 1 [Source:HGNC Symbol;Acc:HGNC:26068]
NDUFS8	7.36034e-132	-0.301072	0.313	0.392	2.46851e-127	AS_Stromal-vs-Control_Stromal	NADH:ubiquinone oxidoreductase core subunit S8 [Source:HGNC Symbol;Acc:HGNC:7715]
ATP5PD	1.0312e-131	-0.322364	0.551	0.591	3.45844e-127	AS_Stromal-vs-Control_Stromal	ATP synthase peripheral stalk subunit d [Source:HGNC Symbol;Acc:HGNC:845]
ZNF593	5.17955e-131	-0.311493	0.256	0.339	1.73712e-126	AS_Stromal-vs-Control_Stromal	zinc finger protein 593 [Source:HGNC Symbol;Acc:HGNC:30943]
APOD	6.55748e-129	-0.503816	0.707	0.698	2.19925e-124	AS_Stromal-vs-Control_Stromal	apolipoprotein D [Source:HGNC Symbol;Acc:HGNC:612]
ITPA	3.33715e-127	-0.285409	0.274	0.358	1.11921e-122	AS_Stromal-vs-Control_Stromal	inosine triphosphatase [Source:HGNC Symbol;Acc:HGNC:6176]
HLA-C	5.52226e-127	-0.301965	0.732	0.756	1.85205e-122	AS_Stromal-vs-Control_Stromal	major histocompatibility complex, class I, C [Source:HGNC Symbol;Acc:HGNC:4933]
TIMM17A	2.3103e-124	-0.268926	0.238	0.32	7.74828e-120	AS_Stromal-vs-Control_Stromal	translocase of inner mitochondrial membrane 17A [Source:HGNC Symbol;Acc:HGNC:17315]
GPRC5A	3.32585e-124	-0.327159	0.173	0.259	1.11542e-119	AS_Stromal-vs-Control_Stromal	G protein-coupled receptor class C group 5 member A [Source:HGNC Symbol;Acc:HGNC:9836]
UGP2	1.26944e-123	-0.373914	0.388	0.453	4.25744e-119	AS_Stromal-vs-Control_Stromal	UDP-glucose pyrophosphorylase 2 [Source:HGNC Symbol;Acc:HGNC:12527]
COA3	3.7919e-123	-0.319347	0.295	0.371	1.27173e-118	AS_Stromal-vs-Control_Stromal	cytochrome c oxidase assembly factor 3 [Source:HGNC Symbol;Acc:HGNC:24990]
NDUFAF2	5.49445e-123	-0.31883	0.364	0.438	1.84273e-118	AS_Stromal-vs-Control_Stromal	NADH:ubiquinone oxidoreductase complex assembly factor 2 [Source:HGNC Symbol;Acc:HGNC:28086]
NDUFA2	9.86333e-123	-0.330858	0.451	0.507	3.30796e-118	AS_Stromal-vs-Control_Stromal	NADH:ubiquinone oxidoreductase subunit A2 [Source:HGNC Symbol;Acc:HGNC:7685]
NDUFA6	1.84647e-122	-0.307678	0.4	0.465	6.19268e-118	AS_Stromal-vs-Control_Stromal	NADH:ubiquinone oxidoreductase subunit A6 [Source:HGNC Symbol;Acc:HGNC:7690]
BRK1	4.17882e-122	-0.28943	0.54	0.583	1.40149e-117	AS_Stromal-vs-Control_Stromal	BRICK1 subunit of SCAR/WAVE actin nucleating complex [Source:HGNC Symbol;Acc:HGNC:23057]
A2M	7.2957e-120	-0.311408	0.175	0.254	2.44683e-115	AS_Stromal-vs-Control_Stromal	alpha-2-macroglobulin [Source:HGNC Symbol;Acc:HGNC:7]
PHB	7.62157e-119	-0.307204	0.358	0.427	2.55612e-114	AS_Stromal-vs-Control_Stromal	prohibitin [Source:HGNC Symbol;Acc:HGNC:8912]
NDUFB7	1.3355e-118	-0.30778	0.513	0.559	4.47902e-114	AS_Stromal-vs-Control_Stromal	NADH:ubiquinone oxidoreductase subunit B7 [Source:HGNC Symbol;Acc:HGNC:7702]
FKBP2	1.63421e-118	-0.285978	0.659	0.682	5.48081e-114	AS_Stromal-vs-Control_Stromal	FKBP prolyl isomerase 2 [Source:HGNC Symbol;Acc:HGNC:3718]
ZNHIT1	1.8751e-118	-0.287068	0.553	0.593	6.28871e-114	AS_Stromal-vs-Control_Stromal	zinc finger HIT-type containing 1 [Source:HGNC Symbol;Acc:HGNC:21688]
CNIH4	2.60283e-118	-0.290583	0.273	0.35	8.72938e-114	AS_Stromal-vs-Control_Stromal	cornichon family AMPA receptor auxiliary protein 4 [Source:HGNC Symbol;Acc:HGNC:25013]
STRAP	3.63721e-118	-0.292821	0.356	0.425	1.21985e-113	AS_Stromal-vs-Control_Stromal	serine/threonine kinase receptor associated protein [Source:HGNC Symbol;Acc:HGNC:30796]
SELENOK	7.96957e-118	-0.320767	0.455	0.512	2.67284e-113	AS_Stromal-vs-Control_Stromal	selenoprotein K [Source:HGNC Symbol;Acc:HGNC:30394]
CHMP1B	4.89717e-117	-0.389899	0.41	0.468	1.64241e-112	AS_Stromal-vs-Control_Stromal	charged multivesicular body protein 1B [Source:HGNC Symbol;Acc:HGNC:24287]
POLR2I	9.72885e-117	-0.328389	0.449	0.504	3.26286e-112	AS_Stromal-vs-Control_Stromal	RNA polymerase II subunit I [Source:HGNC Symbol;Acc:HGNC:9196]
LAMTOR2	9.9182e-117	-0.30732	0.336	0.405	3.32636e-112	AS_Stromal-vs-Control_Stromal	late endosomal/lysosomal adaptor, MAPK and MTOR activator 2 [Source:HGNC Symbol;Acc:HGNC:29796]
NDUFA13	6.11779e-115	-0.294495	0.447	0.508	2.05178e-110	AS_Stromal-vs-Control_Stromal	NADH:ubiquinone oxidoreductase subunit A13 [Source:HGNC Symbol;Acc:HGNC:17194]
COX17	8.42879e-115	-0.333362	0.26	0.338	2.82685e-110	AS_Stromal-vs-Control_Stromal	cytochrome c oxidase copper chaperone COX17 [Source:HGNC Symbol;Acc:HGNC:2264]
ECHS1	2.35321e-114	-0.317113	0.383	0.447	7.89218e-110	AS_Stromal-vs-Control_Stromal	enoyl-CoA hydratase, short chain 1 [Source:HGNC Symbol;Acc:HGNC:3151]
UBE2N	3.3936e-114	-0.285529	0.342	0.413	1.13815e-109	AS_Stromal-vs-Control_Stromal	ubiquitin conjugating enzyme E2 N [Source:HGNC Symbol;Acc:HGNC:12492]
LSM4	5.63802e-114	-0.280113	0.24	0.318	1.89088e-109	AS_Stromal-vs-Control_Stromal	LSM4 homolog, U6 small nuclear RNA and mRNA degradation associated [Source:HGNC Symbol;Acc:HGNC:17259]
MRPL14	8.88977e-114	-0.29412	0.288	0.362	2.98145e-109	AS_Stromal-vs-Control_Stromal	mitochondrial ribosomal protein L14 [Source:HGNC Symbol;Acc:HGNC:14279]
MRPL17	1.11376e-113	-0.255469	0.222	0.3	3.73534e-109	AS_Stromal-vs-Control_Stromal	mitochondrial ribosomal protein L17 [Source:HGNC Symbol;Acc:HGNC:14053]
HSBP1	9.62185e-112	-0.288568	0.585	0.612	3.22697e-107	AS_Stromal-vs-Control_Stromal	heat shock factor binding protein 1 [Source:HGNC Symbol;Acc:HGNC:5203]
LSM5	1.24067e-111	-0.291897	0.289	0.363	4.16097e-107	AS_Stromal-vs-Control_Stromal	LSM5 homolog, U6 small nuclear RNA and mRNA degradation associated [Source:HGNC Symbol;Acc:HGNC:17162]
CDK2AP2	6.58865e-111	-0.274855	0.187	0.266	2.2097e-106	AS_Stromal-vs-Control_Stromal	cyclin dependent kinase 2 associated protein 2 [Source:HGNC Symbol;Acc:HGNC:30833]
ACTN1	3.31185e-110	-0.334458	0.365	0.432	1.11073e-105	AS_Stromal-vs-Control_Stromal	actinin alpha 1 [Source:HGNC Symbol;Acc:HGNC:163]
MAGOH	4.57422e-110	-0.302731	0.372	0.437	1.5341e-105	AS_Stromal-vs-Control_Stromal	mago homolog, exon junction complex subunit [Source:HGNC Symbol;Acc:HGNC:6815]
BOLA3	5.01384e-110	-0.255969	0.198	0.276	1.68154e-105	AS_Stromal-vs-Control_Stromal	bolA family member 3 [Source:HGNC Symbol;Acc:HGNC:24415]
CEBPD	6.19455e-110	0.417655	0.833	0.787	2.07753e-105	AS_Stromal-vs-Control_Stromal	CCAAT enhancer binding protein delta [Source:HGNC Symbol;Acc:HGNC:1835]
PSENEN	1.77975e-109	-0.256659	0.191	0.267	5.96891e-105	AS_Stromal-vs-Control_Stromal	presenilin enhancer, gamma-secretase subunit [Source:HGNC Symbol;Acc:HGNC:30100]
PRDX2	9.76059e-109	-0.272305	0.64	0.668	3.27351e-104	AS_Stromal-vs-Control_Stromal	peroxiredoxin 2 [Source:HGNC Symbol;Acc:HGNC:9353]
LY6E	3.41547e-108	-0.265851	0.646	0.667	1.14548e-103	AS_Stromal-vs-Control_Stromal	lymphocyte antigen 6 family member E [Source:HGNC Symbol;Acc:HGNC:6727]
CD44	1.7387e-107	-0.281352	0.732	0.769	5.83125e-103	AS_Stromal-vs-Control_Stromal	CD44 molecule (Indian blood group) [Source:HGNC Symbol;Acc:HGNC:1681]
HSPH1	2.18516e-107	0.253713	0.605	0.509	7.32859e-103	AS_Stromal-vs-Control_Stromal	heat shock protein family H (Hsp110) member 1 [Source:HGNC Symbol;Acc:HGNC:16969]
MRPL41	2.22887e-107	-0.309766	0.511	0.548	7.47519e-103	AS_Stromal-vs-Control_Stromal	mitochondrial ribosomal protein L41 [Source:HGNC Symbol;Acc:HGNC:14492]
MRPL36	8.19858e-107	-0.278276	0.28	0.35	2.74964e-102	AS_Stromal-vs-Control_Stromal	mitochondrial ribosomal protein L36 [Source:HGNC Symbol;Acc:HGNC:14490]
S100A13	2.5385e-106	-0.252159	0.809	0.845	8.51363e-102	AS_Stromal-vs-Control_Stromal	S100 calcium binding protein A13 [Source:HGNC Symbol;Acc:HGNC:10490]
CHCHD5	2.71412e-106	-0.282705	0.27	0.343	9.1026e-102	AS_Stromal-vs-Control_Stromal	coiled-coil-helix-coiled-coil-helix domain containing 5 [Source:HGNC Symbol;Acc:HGNC:17840]
EIF3J	3.28573e-106	-0.297129	0.517	0.569	1.10197e-101	AS_Stromal-vs-Control_Stromal	eukaryotic translation initiation factor 3 subunit J [Source:HGNC Symbol;Acc:HGNC:3270]
PPIC	1.74589e-105	-0.30279	0.359	0.421	5.85537e-101	AS_Stromal-vs-Control_Stromal	peptidylprolyl isomerase C [Source:HGNC Symbol;Acc:HGNC:9256]
BHLHE40	1.81714e-105	-0.381227	0.226	0.298	6.09432e-101	AS_Stromal-vs-Control_Stromal	basic helix-loop-helix family member e40 [Source:HGNC Symbol;Acc:HGNC:1046]
RHOC	3.15347e-105	-0.289744	0.479	0.52	1.05761e-100	AS_Stromal-vs-Control_Stromal	ras homolog family member C [Source:HGNC Symbol;Acc:HGNC:669]
BANF1	4.86948e-104	-0.274865	0.551	0.58	1.63313e-99	AS_Stromal-vs-Control_Stromal	BAF nuclear assembly factor 1 [Source:HGNC Symbol;Acc:HGNC:17397]
CHCHD10	1.09043e-103	-0.251819	0.679	0.685	3.65708e-99	AS_Stromal-vs-Control_Stromal	coiled-coil-helix-coiled-coil-helix domain containing 10 [Source:HGNC Symbol;Acc:HGNC:15559]
RANBP1	7.28555e-103	-0.312984	0.498	0.533	2.44343e-98	AS_Stromal-vs-Control_Stromal	RAN binding protein 1 [Source:HGNC Symbol;Acc:HGNC:9847]
GSPT1	1.50792e-102	-0.303415	0.394	0.453	5.05725e-98	AS_Stromal-vs-Control_Stromal	G1 to S phase transition 1 [Source:HGNC Symbol;Acc:HGNC:4621]
SERPING1	2.05119e-102	-0.346494	0.713	0.68	6.87928e-98	AS_Stromal-vs-Control_Stromal	serpin family G member 1 [Source:HGNC Symbol;Acc:HGNC:1228]
SELENOS	8.47233e-102	-0.300876	0.585	0.615	2.84145e-97	AS_Stromal-vs-Control_Stromal	selenoprotein S [Source:HGNC Symbol;Acc:HGNC:30396]
UBE2M	1.53095e-101	-0.271253	0.311	0.377	5.13451e-97	AS_Stromal-vs-Control_Stromal	ubiquitin conjugating enzyme E2 M [Source:HGNC Symbol;Acc:HGNC:12491]
UQCRFS1	1.02453e-100	-0.273488	0.301	0.369	3.43606e-96	AS_Stromal-vs-Control_Stromal	ubiquinol-cytochrome c reductase, Rieske iron-sulfur polypeptide 1 [Source:HGNC Symbol;Acc:HGNC:12587]
MINOS1	1.95973e-100	-0.289422	0.402	0.457	6.57254e-96	AS_Stromal-vs-Control_Stromal
UBE2L6	1.15679e-99	-0.299776	0.328	0.388	3.87963e-95	AS_Stromal-vs-Control_Stromal	ubiquitin conjugating enzyme E2 L6 [Source:HGNC Symbol;Acc:HGNC:12490]
DNPH1	1.61608e-98	-0.271761	0.296	0.363	5.42e-94	AS_Stromal-vs-Control_Stromal	2'-deoxynucleoside 5'-phosphate N-hydrolase 1 [Source:HGNC Symbol;Acc:HGNC:21218]
ATP5PO	3.83034e-97	-0.270877	0.536	0.567	1.28462e-92	AS_Stromal-vs-Control_Stromal	ATP synthase peripheral stalk subunit OSCP [Source:HGNC Symbol;Acc:HGNC:850]
CTNNAL1	5.10754e-97	-0.295538	0.18	0.251	1.71297e-92	AS_Stromal-vs-Control_Stromal	catenin alpha like 1 [Source:HGNC Symbol;Acc:HGNC:2512]
INSR	1.41666e-96	-0.418777	0.368	0.422	4.75118e-92	AS_Stromal-vs-Control_Stromal	insulin receptor [Source:HGNC Symbol;Acc:HGNC:6091]
CAMTA1	1.44839e-93	-0.277235	0.357	0.416	4.85763e-89	AS_Stromal-vs-Control_Stromal	calmodulin binding transcription activator 1 [Source:HGNC Symbol;Acc:HGNC:18806]
FAM3C	1.48039e-93	-0.300281	0.348	0.408	4.96492e-89	AS_Stromal-vs-Control_Stromal	FAM3 metabolism regulating signaling molecule C [Source:HGNC Symbol;Acc:HGNC:18664]
MRPL57	1.68186e-93	-0.291401	0.416	0.466	5.64061e-89	AS_Stromal-vs-Control_Stromal	mitochondrial ribosomal protein L57 [Source:HGNC Symbol;Acc:HGNC:14514]
NDUFAF8	3.05461e-93	-0.267176	0.335	0.397	1.02445e-88	AS_Stromal-vs-Control_Stromal	NADH:ubiquinone oxidoreductase complex assembly factor 8 [Source:HGNC Symbol;Acc:HGNC:33551]
NDUFB8	1.00523e-92	-0.266787	0.381	0.438	3.37135e-88	AS_Stromal-vs-Control_Stromal	NADH:ubiquinone oxidoreductase subunit B8 [Source:HGNC Symbol;Acc:HGNC:7703]
S100A4	8.474e-92	-0.535042	0.657	0.653	2.84201e-87	AS_Stromal-vs-Control_Stromal	S100 calcium binding protein A4 [Source:HGNC Symbol;Acc:HGNC:10494]
FIS1	9.80069e-92	-0.267183	0.48	0.521	3.28695e-87	AS_Stromal-vs-Control_Stromal	fission, mitochondrial 1 [Source:HGNC Symbol;Acc:HGNC:21689]
MRPL20	1.45758e-91	-0.300287	0.476	0.513	4.88843e-87	AS_Stromal-vs-Control_Stromal	mitochondrial ribosomal protein L20 [Source:HGNC Symbol;Acc:HGNC:14478]
SRP19	2.554e-91	-0.281646	0.374	0.433	8.5656e-87	AS_Stromal-vs-Control_Stromal	signal recognition particle 19 [Source:HGNC Symbol;Acc:HGNC:11300]
RNF181	3.8461e-91	-0.270547	0.288	0.352	1.28991e-86	AS_Stromal-vs-Control_Stromal	ring finger protein 181 [Source:HGNC Symbol;Acc:HGNC:28037]
VPS29	4.24596e-91	-0.275629	0.352	0.409	1.42401e-86	AS_Stromal-vs-Control_Stromal	VPS29 retromer complex component [Source:HGNC Symbol;Acc:HGNC:14340]
OSER1	1.53174e-90	-0.311009	0.201	0.267	5.13714e-86	AS_Stromal-vs-Control_Stromal	oxidative stress responsive serine rich 1 [Source:HGNC Symbol;Acc:HGNC:16105]
AP2S1	4.56331e-90	-0.280974	0.431	0.472	1.53044e-85	AS_Stromal-vs-Control_Stromal	adaptor related protein complex 2 subunit sigma 1 [Source:HGNC Symbol;Acc:HGNC:565]
NAA20	4.09264e-89	-0.286205	0.379	0.427	1.37259e-84	AS_Stromal-vs-Control_Stromal	N-alpha-acetyltransferase 20, NatB catalytic subunit [Source:HGNC Symbol;Acc:HGNC:15908]
UXT	6.32316e-89	-0.276323	0.495	0.536	2.12066e-84	AS_Stromal-vs-Control_Stromal	ubiquitously expressed prefoldin like chaperone [Source:HGNC Symbol;Acc:HGNC:12641]
LAMTOR4	8.87364e-89	-0.271129	0.51	0.548	2.97604e-84	AS_Stromal-vs-Control_Stromal	late endosomal/lysosomal adaptor, MAPK and MTOR activator 4 [Source:HGNC Symbol;Acc:HGNC:33772]
NDUFB6	7.51259e-88	-0.274462	0.387	0.439	2.51957e-83	AS_Stromal-vs-Control_Stromal	NADH:ubiquinone oxidoreductase subunit B6 [Source:HGNC Symbol;Acc:HGNC:7701]
TALDO1	3.18033e-87	-0.29394	0.379	0.433	1.06662e-82	AS_Stromal-vs-Control_Stromal	transaldolase 1 [Source:HGNC Symbol;Acc:HGNC:11559]
BAG1	3.8582e-87	-0.300179	0.325	0.385	1.29396e-82	AS_Stromal-vs-Control_Stromal	BAG cochaperone 1 [Source:HGNC Symbol;Acc:HGNC:937]
GJA1	1.97271e-85	-0.288255	0.625	0.636	6.61608e-81	AS_Stromal-vs-Control_Stromal	gap junction protein alpha 1 [Source:HGNC Symbol;Acc:HGNC:4274]
COPE	1.21659e-83	-0.263448	0.52	0.549	4.0802e-79	AS_Stromal-vs-Control_Stromal	COPI coat complex subunit epsilon [Source:HGNC Symbol;Acc:HGNC:2234]
CCT5	5.50916e-83	-0.266967	0.449	0.491	1.84766e-78	AS_Stromal-vs-Control_Stromal	chaperonin containing TCP1 subunit 5 [Source:HGNC Symbol;Acc:HGNC:1618]
FERMT2	2.04395e-81	-0.306487	0.508	0.534	6.85499e-77	AS_Stromal-vs-Control_Stromal	fermitin family member 2 [Source:HGNC Symbol;Acc:HGNC:15767]
LARS	2.12619e-81	-0.27806	0.52	0.551	7.13082e-77	AS_Stromal-vs-Control_Stromal
ARF6	2.40412e-81	-0.317564	0.403	0.448	8.06294e-77	AS_Stromal-vs-Control_Stromal	ADP ribosylation factor 6 [Source:HGNC Symbol;Acc:HGNC:659]
DDX52	4.17641e-80	-0.31899	0.335	0.394	1.40068e-75	AS_Stromal-vs-Control_Stromal	DExD-box helicase 52 [Source:HGNC Symbol;Acc:HGNC:20038]
CCT6A	2.75819e-78	-0.258176	0.487	0.522	9.25043e-74	AS_Stromal-vs-Control_Stromal	chaperonin containing TCP1 subunit 6A [Source:HGNC Symbol;Acc:HGNC:1620]
THY1	9.46589e-78	-0.299701	0.418	0.462	3.17467e-73	AS_Stromal-vs-Control_Stromal	Thy-1 cell surface antigen [Source:HGNC Symbol;Acc:HGNC:11801]
MRPS34	2.56697e-77	-0.262645	0.37	0.419	8.60912e-73	AS_Stromal-vs-Control_Stromal	mitochondrial ribosomal protein S34 [Source:HGNC Symbol;Acc:HGNC:16618]
PSMD7	4.80219e-77	-0.252288	0.351	0.404	1.61056e-72	AS_Stromal-vs-Control_Stromal	proteasome 26S subunit, non-ATPase 7 [Source:HGNC Symbol;Acc:HGNC:9565]
CHMP2A	5.87199e-77	-0.269675	0.463	0.5	1.96935e-72	AS_Stromal-vs-Control_Stromal	charged multivesicular body protein 2A [Source:HGNC Symbol;Acc:HGNC:30216]
ACTA2	2.14581e-76	-0.770607	0.353	0.386	7.19663e-72	AS_Stromal-vs-Control_Stromal	actin alpha 2, smooth muscle [Source:HGNC Symbol;Acc:HGNC:130]
RIOK3	3.2369e-75	-0.29364	0.374	0.425	1.08559e-70	AS_Stromal-vs-Control_Stromal	RIO kinase 3 [Source:HGNC Symbol;Acc:HGNC:11451]
TMEM167A	3.95659e-75	-0.286945	0.523	0.539	1.32696e-70	AS_Stromal-vs-Control_Stromal	transmembrane protein 167A [Source:HGNC Symbol;Acc:HGNC:28330]
ATP6V0E1	1.00657e-74	-0.252106	0.644	0.65	3.37585e-70	AS_Stromal-vs-Control_Stromal	ATPase H+ transporting V0 subunit e1 [Source:HGNC Symbol;Acc:HGNC:863]
C11orf96	1.06879e-74	-0.530379	0.706	0.729	3.58452e-70	AS_Stromal-vs-Control_Stromal	chromosome 11 open reading frame 96 [Source:HGNC Symbol;Acc:HGNC:38675]
FILIP1L	3.75052e-74	-0.255426	0.202	0.265	1.25785e-69	AS_Stromal-vs-Control_Stromal	filamin A interacting protein 1 like [Source:HGNC Symbol;Acc:HGNC:24589]
FAM177A1	2.25158e-70	-0.327743	0.38	0.425	7.55136e-66	AS_Stromal-vs-Control_Stromal	family with sequence similarity 177 member A1 [Source:HGNC Symbol;Acc:HGNC:19829]
SLC38A2	4.64962e-69	-0.319351	0.719	0.721	1.55939e-64	AS_Stromal-vs-Control_Stromal	solute carrier family 38 member 2 [Source:HGNC Symbol;Acc:HGNC:13448]
CARHSP1	5.10849e-69	-0.300106	0.329	0.373	1.71328e-64	AS_Stromal-vs-Control_Stromal	calcium regulated heat stable protein 1 [Source:HGNC Symbol;Acc:HGNC:17150]
SMS	6.86211e-68	-0.260568	0.319	0.371	2.30142e-63	AS_Stromal-vs-Control_Stromal	spermine synthase [Source:HGNC Symbol;Acc:HGNC:11123]
ATP5IF1	9.3927e-68	-0.266896	0.676	0.694	3.15012e-63	AS_Stromal-vs-Control_Stromal	ATP synthase inhibitory factor subunit 1 [Source:HGNC Symbol;Acc:HGNC:871]
GTF2A2	1.15298e-67	-0.253637	0.401	0.44	3.86686e-63	AS_Stromal-vs-Control_Stromal	general transcription factor IIA subunit 2 [Source:HGNC Symbol;Acc:HGNC:4647]
PIM3	2.5009e-67	-0.27351	0.324	0.377	8.38752e-63	AS_Stromal-vs-Control_Stromal	Pim-3 proto-oncogene, serine/threonine kinase [Source:HGNC Symbol;Acc:HGNC:19310]
CTSL	3.77891e-67	-0.321581	0.442	0.47	1.26737e-62	AS_Stromal-vs-Control_Stromal	cathepsin L [Source:HGNC Symbol;Acc:HGNC:2537]
POLR2K	4.33377e-67	-0.255125	0.378	0.42	1.45346e-62	AS_Stromal-vs-Control_Stromal	RNA polymerase II, I and III subunit K [Source:HGNC Symbol;Acc:HGNC:9198]
TIMP3	7.91949e-67	-0.586641	0.838	0.777	2.65604e-62	AS_Stromal-vs-Control_Stromal	TIMP metallopeptidase inhibitor 3 [Source:HGNC Symbol;Acc:HGNC:11822]
CALR	1.01532e-65	-0.256638	0.783	0.757	3.40519e-61	AS_Stromal-vs-Control_Stromal	calreticulin [Source:HGNC Symbol;Acc:HGNC:1455]
MRPS36	3.32365e-64	-0.257146	0.366	0.411	1.11469e-59	AS_Stromal-vs-Control_Stromal	mitochondrial ribosomal protein S36 [Source:HGNC Symbol;Acc:HGNC:16631]
RPS19BP1	4.47579e-64	-0.253769	0.331	0.377	1.50109e-59	AS_Stromal-vs-Control_Stromal	ribosomal protein S19 binding protein 1 [Source:HGNC Symbol;Acc:HGNC:28749]
DNAJB6	3.6974e-59	-0.287621	0.527	0.545	1.24003e-54	AS_Stromal-vs-Control_Stromal	DnaJ heat shock protein family (Hsp40) member B6 [Source:HGNC Symbol;Acc:HGNC:14888]
TMED9	4.94196e-58	-0.272988	0.451	0.472	1.65743e-53	AS_Stromal-vs-Control_Stromal	transmembrane p24 trafficking protein 9 [Source:HGNC Symbol;Acc:HGNC:24878]
CD151	4.96779e-57	-0.250203	0.473	0.499	1.6661e-52	AS_Stromal-vs-Control_Stromal	CD151 molecule (Raph blood group) [Source:HGNC Symbol;Acc:HGNC:1630]
PUM3	8.23096e-57	-0.253035	0.375	0.421	2.7605e-52	AS_Stromal-vs-Control_Stromal	pumilio RNA binding family member 3 [Source:HGNC Symbol;Acc:HGNC:29676]
CTSC	4.77913e-55	-0.296159	0.478	0.498	1.60282e-50	AS_Stromal-vs-Control_Stromal	cathepsin C [Source:HGNC Symbol;Acc:HGNC:2528]
DYNLT3	2.50431e-53	-0.295609	0.342	0.378	8.39897e-49	AS_Stromal-vs-Control_Stromal	dynein light chain Tctex-type 3 [Source:HGNC Symbol;Acc:HGNC:11694]
ETF1	7.23191e-53	-0.258445	0.347	0.385	2.42544e-48	AS_Stromal-vs-Control_Stromal	eukaryotic translation termination factor 1 [Source:HGNC Symbol;Acc:HGNC:3477]
CITED2	2.4535e-49	-0.281952	0.452	0.481	8.22854e-45	AS_Stromal-vs-Control_Stromal	Cbp/p300 interacting transactivator with Glu/Asp rich carboxy-terminal domain 2 [Source:HGNC Symbol;Acc:HGNC:1987]
OGN	8.13256e-49	0.250169	0.469	0.405	2.7275e-44	AS_Stromal-vs-Control_Stromal	osteoglycin [Source:HGNC Symbol;Acc:HGNC:8126]
DDIT4	3.7253e-48	-0.259934	0.404	0.431	1.24939e-43	AS_Stromal-vs-Control_Stromal	DNA damage inducible transcript 4 [Source:HGNC Symbol;Acc:HGNC:24944]
PLIN2	2.99512e-47	-0.362186	0.541	0.545	1.0045e-42	AS_Stromal-vs-Control_Stromal	perilipin 2 [Source:HGNC Symbol;Acc:HGNC:248]
CAV1	7.66609e-45	-0.31268	0.3	0.336	2.57105e-40	AS_Stromal-vs-Control_Stromal	caveolin 1 [Source:HGNC Symbol;Acc:HGNC:1527]
VEGFA	6.30496e-43	-0.268764	0.275	0.315	2.11456e-38	AS_Stromal-vs-Control_Stromal	vascular endothelial growth factor A [Source:HGNC Symbol;Acc:HGNC:12680]
ATP13A3	2.39368e-41	-0.316336	0.278	0.314	8.02791e-37	AS_Stromal-vs-Control_Stromal	ATPase 13A3 [Source:HGNC Symbol;Acc:HGNC:24113]
PAPSS1	5.46908e-41	-0.366561	0.355	0.38	1.83422e-36	AS_Stromal-vs-Control_Stromal	3'-phosphoadenosine 5'-phosphosulfate synthase 1 [Source:HGNC Symbol;Acc:HGNC:8603]
BTG3	2.97939e-40	-0.252396	0.404	0.429	9.99227e-36	AS_Stromal-vs-Control_Stromal	BTG anti-proliferation factor 3 [Source:HGNC Symbol;Acc:HGNC:1132]
PTP4A1	3.93558e-39	-0.262578	0.322	0.357	1.31992e-34	AS_Stromal-vs-Control_Stromal	protein tyrosine phosphatase 4A1 [Source:HGNC Symbol;Acc:HGNC:9634]
CNDP2	1.2801e-37	-0.311209	0.218	0.252	4.29321e-33	AS_Stromal-vs-Control_Stromal	carnosine dipeptidase 2 [Source:HGNC Symbol;Acc:HGNC:24437]
CLEC2B	7.77371e-29	-0.257201	0.342	0.362	2.60715e-24	AS_Stromal-vs-Control_Stromal	C-type lectin domain family 2 member B [Source:HGNC Symbol;Acc:HGNC:2053]
TLE4	1.02297e-27	-0.261729	0.735	0.711	3.43083e-23	AS_Stromal-vs-Control_Stromal	TLE family member 4, transcriptional corepressor [Source:HGNC Symbol;Acc:HGNC:11840]
IFRD1	4.76868e-26	-0.320549	0.58	0.574	1.59932e-21	AS_Stromal-vs-Control_Stromal	interferon related developmental regulator 1 [Source:HGNC Symbol;Acc:HGNC:5456]
LRRFIP1	4.26294e-25	-0.25008	0.382	0.4	1.4297e-20	AS_Stromal-vs-Control_Stromal	LRR binding FLII interacting protein 1 [Source:HGNC Symbol;Acc:HGNC:6702]
AC058791.1	9.2695e-24	-0.365167	0.261	0.283	3.1088e-19	AS_Stromal-vs-Control_Stromal	novel transcript
ERRFI1	2.79e-23	-0.331236	0.29	0.309	9.3571e-19	AS_Stromal-vs-Control_Stromal	ERBB receptor feedback inhibitor 1 [Source:HGNC Symbol;Acc:HGNC:18185]
TSC22D2	3.45891e-22	-0.299237	0.432	0.433	1.16005e-17	AS_Stromal-vs-Control_Stromal	TSC22 domain family member 2 [Source:HGNC Symbol;Acc:HGNC:29095]
TGM2	9.78096e-16	-0.307248	0.739	0.679	3.28034e-11	AS_Stromal-vs-Control_Stromal	transglutaminase 2 [Source:HGNC Symbol;Acc:HGNC:11778]
