## Supplementary figure 4 for "Decoding the endometrial niche of Asherman’s Syndrome at single-cell resolution" (part 1 of 3)

### Sheet: Sheet 1
cluster_id	gene	A.Pre_p_val	A.Pre_avg_log2FC	A.Pre_pct.1	A.Pre_pct.2	A.Pre_p_val_adj	B.Post_p_val	B.Post_avg_log2FC	B.Post_pct.1	B.Post_pct.2	B.Post_p_val_adj	max_pval	minimump_p_val	description
Stromal	SAMD11	0	0.413585	0.297	0.062	0	0	0.304065	0.286	0.09	0	0	0	sterile alpha motif domain containing 11 [Source:HGNC Symbol;Acc:HGNC:28706]
Stromal	MXRA8	0	0.950864	0.701	0.206	0	0	0.882073	0.766	0.28	0	0	0	matrix remodeling associated 8 [Source:HGNC Symbol;Acc:HGNC:7542]
Stromal	H6PD	0	0.478047	0.42	0.163	0	0	0.37428	0.468	0.239	0	0	0	hexose-6-phosphate dehydrogenase/glucose 1-dehydrogenase [Source:HGNC Symbol;Acc:HGNC:4795]
Stromal	PLOD1	0	0.63622	0.53	0.211	0	0	0.707861	0.721	0.339	0	0	0	procollagen-lysine,2-oxoglutarate 5-dioxygenase 1 [Source:HGNC Symbol;Acc:HGNC:9081]
Stromal	FBLIM1	0	0.518582	0.502	0.205	0	0	0.4997	0.601	0.282	0	0	0	filamin binding LIM protein 1 [Source:HGNC Symbol;Acc:HGNC:24686]
Stromal	MFAP2	0	0.411859	0.325	0.094	0	0	0.410926	0.422	0.162	0	0	0	microfibril associated protein 2 [Source:HGNC Symbol;Acc:HGNC:7033]
Stromal	NBL1	0	0.314308	0.427	0.21	0	0	0.337099	0.472	0.245	0	0	0	NBL1, DAN family BMP antagonist [Source:HGNC Symbol;Acc:HGNC:7650]
Stromal	CAMK2N1	0	0.347595	0.474	0.204	0	0	0.384861	0.56	0.255	0	0	0	calcium/calmodulin dependent protein kinase II inhibitor 1 [Source:HGNC Symbol;Acc:HGNC:24190]
Stromal	HP1BP3	0	0.302183	0.85	0.655	0	0	0.326672	0.903	0.68	0	0	0	heterochromatin protein 1 binding protein 3 [Source:HGNC Symbol;Acc:HGNC:24973]
Stromal	WNT4	0	0.588798	0.366	0.062	0	0	0.825511	0.589	0.171	0	0	0	Wnt family member 4 [Source:HGNC Symbol;Acc:HGNC:12783]
Stromal	WASF2	0	0.317491	0.747	0.545	0	0	0.361618	0.849	0.605	0	0	0	WASP family member 2 [Source:HGNC Symbol;Acc:HGNC:12733]
Stromal	AHDC1	0	0.35467	0.408	0.194	0	0	0.356656	0.493	0.25	0	0	0	AT-hook DNA binding motif containing 1 [Source:HGNC Symbol;Acc:HGNC:25230]
Stromal	SDC3	0	0.4169	0.379	0.143	0	0	0.307148	0.393	0.194	0	0	0	syndecan 3 [Source:HGNC Symbol;Acc:HGNC:10660]
Stromal	MARCKSL1	0	0.552479	0.74	0.401	0	0	0.510837	0.821	0.495	0	0	0	MARCKS like 1 [Source:HGNC Symbol;Acc:HGNC:7142]
Stromal	ZBTB8A	0	0.63614	0.412	0.121	0	0	0.663323	0.575	0.232	0	0	0	zinc finger and BTB domain containing 8A [Source:HGNC Symbol;Acc:HGNC:24172]
Stromal	EVA1B	0	0.393483	0.533	0.278	0	0	0.467621	0.65	0.334	0	0	0	eva-1 homolog B [Source:HGNC Symbol;Acc:HGNC:25558]
Stromal	P3H1	0	0.290261	0.306	0.123	0	0	0.290528	0.361	0.163	0	0	0	prolyl 3-hydroxylase 1 [Source:HGNC Symbol;Acc:HGNC:19316]
Stromal	RPS8	0	0.523259	0.993	0.984	0	0	0.556611	0.999	0.992	0	0	0	ribosomal protein S8 [Source:HGNC Symbol;Acc:HGNC:10441]
Stromal	GPX7	0	0.392427	0.381	0.134	0	0	0.419898	0.496	0.204	0	0	0	glutathione peroxidase 7 [Source:HGNC Symbol;Acc:HGNC:4559]
Stromal	ZYG11B	0	0.304344	0.409	0.218	0	0	0.314145	0.486	0.27	0	0	0	zyg-11 family member B, cell cycle regulator [Source:HGNC Symbol;Acc:HGNC:25820]
Stromal	SSBP3	0	0.39143	0.466	0.241	0	0	0.275892	0.53	0.315	0	0	0	single stranded DNA binding protein 3 [Source:HGNC Symbol;Acc:HGNC:15674]
Stromal	PLPP3	0	1.35566	0.788	0.239	0	0	0.922723	0.764	0.343	0	0	0	phospholipid phosphatase 3 [Source:HGNC Symbol;Acc:HGNC:9229]
Stromal	DOCK7	0	0.320296	0.344	0.167	0	0	0.253245	0.379	0.216	0	0	0	dedicator of cytokinesis 7 [Source:HGNC Symbol;Acc:HGNC:19190]
Stromal	ROR1	0	0.32773	0.244	0.073	0	0	0.316901	0.298	0.105	0	0	0	receptor tyrosine kinase like orphan receptor 1 [Source:HGNC Symbol;Acc:HGNC:10256]
Stromal	ZRANB2	0	0.353407	0.693	0.478	0	0	0.408051	0.812	0.537	0	0	0	zinc finger RANBP2-type containing 2 [Source:HGNC Symbol;Acc:HGNC:13058]
Stromal	MCOLN3	0	0.401286	0.224	0.037	0	0	0.468463	0.34	0.093	0	0	0	mucolipin 3 [Source:HGNC Symbol;Acc:HGNC:13358]
Stromal	LMO4	0	0.952739	0.845	0.569	0	0	1.41799	0.968	0.695	0	0	0	LIM domain only 4 [Source:HGNC Symbol;Acc:HGNC:6644]
Stromal	RPL5	0	0.32348	0.979	0.949	0	0	0.362398	0.993	0.966	0	0	0	ribosomal protein L5 [Source:HGNC Symbol;Acc:HGNC:10360]
Stromal	F3	0	0.961983	0.553	0.129	0	0	0.79781	0.622	0.234	0	0	0	coagulation factor III, tissue factor [Source:HGNC Symbol;Acc:HGNC:3541]
Stromal	GPSM2	0	0.262555	0.282	0.126	0	0	0.297863	0.379	0.174	0	0	0	G protein signaling modulator 2 [Source:HGNC Symbol;Acc:HGNC:29501]
Stromal	GSTM2	0	0.354475	0.293	0.088	0	0	0.272559	0.277	0.095	0	0	0	glutathione S-transferase mu 2 [Source:HGNC Symbol;Acc:HGNC:4634]
Stromal	SLC16A1	0	0.259192	0.438	0.237	0	0	0.269933	0.537	0.305	0	0	0	solute carrier family 16 member 1 [Source:HGNC Symbol;Acc:HGNC:10922]
Stromal	SLC16A1-AS1	0	0.328957	0.282	0.124	0	0	0.305249	0.362	0.185	0	0	0	SLC16A1 antisense RNA 1 [Source:HGNC Symbol;Acc:HGNC:49445]
Stromal	OLFML3	0	0.835459	0.633	0.187	0	0	0.988907	0.789	0.298	0	0	0	olfactomedin like 3 [Source:HGNC Symbol;Acc:HGNC:24956]
Stromal	AC245595.1	0	0.437306	0.362	0.112	0	0	0.345776	0.419	0.182	0	0	0	lysine methyltransferase 2C pseudogene [Source:NCBI gene (formerly Entrezgene);Acc:101927429]
Stromal	TXNIP	0	0.560477	0.965	0.836	0	0	0.62502	0.981	0.863	0	0	0	thioredoxin interacting protein [Source:HGNC Symbol;Acc:HGNC:16952]
Stromal	ECM1	0	1.16139	0.6	0.187	0	0	1.29846	0.834	0.323	0	0	0	extracellular matrix protein 1 [Source:HGNC Symbol;Acc:HGNC:3153]
Stromal	ADAMTSL4	0	0.502696	0.384	0.111	0	0	0.37968	0.372	0.13	0	0	0	ADAMTS like 4 [Source:HGNC Symbol;Acc:HGNC:19706]
Stromal	CTSK	0	0.703347	0.52	0.148	0	0	0.558211	0.546	0.201	0	0	0	cathepsin K [Source:HGNC Symbol;Acc:HGNC:2536]
Stromal	S100A6	0	1.07751	0.968	0.844	0	0	0.876114	0.968	0.856	0	0	0	S100 calcium binding protein A6 [Source:HGNC Symbol;Acc:HGNC:10496]
Stromal	S100A13	0	0.9641	0.809	0.376	0	0	0.637499	0.873	0.551	0	0	0	S100 calcium binding protein A13 [Source:HGNC Symbol;Acc:HGNC:10490]
Stromal	CRABP2	0	0.526665	0.35	0.1	0	0	0.635214	0.519	0.188	0	0	0	cellular retinoic acid binding protein 2 [Source:HGNC Symbol;Acc:HGNC:2339]
Stromal	COPA	0	0.317724	0.598	0.381	0	0	0.264126	0.687	0.454	0	0	0	COPI coat complex subunit alpha [Source:HGNC Symbol;Acc:HGNC:2230]
Stromal	DDR2	0	0.851678	0.664	0.22	0	0	0.876223	0.77	0.311	0	0	0	discoidin domain receptor tyrosine kinase 2 [Source:HGNC Symbol;Acc:HGNC:2731]
Stromal	PBX1	0	0.797918	0.785	0.328	0	0	0.691296	0.795	0.421	0	0	0	PBX homeobox 1 [Source:HGNC Symbol;Acc:HGNC:8632]
Stromal	PRRX1	0	0.868314	0.749	0.249	0	0	0.733223	0.796	0.336	0	0	0	paired related homeobox 1 [Source:HGNC Symbol;Acc:HGNC:9142]
Stromal	DNM3OS	0	0.342711	0.244	0.053	0	0	0.385654	0.336	0.116	0	0	0	DNM3 opposite strand/antisense RNA [Source:HGNC Symbol;Acc:HGNC:41228]
Stromal	C1orf21	0	0.503513	0.555	0.263	0	0	0.359095	0.6	0.351	0	0	0	chromosome 1 open reading frame 21 [Source:HGNC Symbol;Acc:HGNC:15494]
Stromal	CAMSAP2	0	0.382949	0.409	0.185	0	0	0.250195	0.452	0.259	0	0	0	calmodulin regulated spectrin associated protein family member 2 [Source:HGNC Symbol;Acc:HGNC:29188]
Stromal	KDM5B	0	0.335675	0.517	0.291	0	0	0.400972	0.635	0.354	0	0	0	lysine demethylase 5B [Source:HGNC Symbol;Acc:HGNC:18039]
Stromal	DSTYK	0	0.26295	0.384	0.207	0	0	0.299326	0.492	0.271	0	0	0	dual serine/threonine and tyrosine protein kinase [Source:HGNC Symbol;Acc:HGNC:29043]
Stromal	NUCKS1	0	0.499509	0.914	0.701	0	0	0.431101	0.957	0.784	0	0	0	nuclear casein kinase and cyclin dependent kinase substrate 1 [Source:HGNC Symbol;Acc:HGNC:29923]
Stromal	NENF	0	0.255065	0.583	0.356	0	0	0.313291	0.703	0.436	0	0	0	neudesin neurotrophic factor [Source:HGNC Symbol;Acc:HGNC:30384]
Stromal	KCTD3	0	0.308361	0.31	0.136	0	0	0.25047	0.349	0.188	0	0	0	potassium channel tetramerization domain containing 3 [Source:HGNC Symbol;Acc:HGNC:21305]
Stromal	RHOU	0	0.472998	0.46	0.186	0	0	0.310453	0.546	0.303	0	0	0	ras homolog family member U [Source:HGNC Symbol;Acc:HGNC:17794]
Stromal	FAM89A	0	0.257499	0.249	0.084	0	0	0.301895	0.343	0.14	0	0	0	family with sequence similarity 89 member A [Source:HGNC Symbol;Acc:HGNC:25057]
Stromal	NID1	0	1.86877	0.921	0.277	0	0	1.32389	0.923	0.413	0	0	0	nidogen 1 [Source:HGNC Symbol;Acc:HGNC:7821]
Stromal	KIF26B	0	0.573133	0.301	0.039	0	0	0.609147	0.417	0.099	0	0	0	kinesin family member 26B [Source:HGNC Symbol;Acc:HGNC:25484]
Stromal	PXDN	0	0.769098	0.634	0.222	0	0	0.606443	0.693	0.311	0	0	0	peroxidasin [Source:HGNC Symbol;Acc:HGNC:14966]
Stromal	KIDINS220	0	0.507793	0.668	0.385	0	0	0.364945	0.699	0.437	0	0	0	kinase D interacting substrate 220 [Source:HGNC Symbol;Acc:HGNC:29508]
Stromal	ROCK2	0	0.498927	0.663	0.402	0	0	0.603973	0.8	0.487	0	0	0	Rho associated coiled-coil containing protein kinase 2 [Source:HGNC Symbol;Acc:HGNC:10252]
Stromal	GREB1	0	0.531148	0.429	0.14	0	0	0.313356	0.465	0.242	0	0	0	growth regulating estrogen receptor binding 1 [Source:HGNC Symbol;Acc:HGNC:24885]
Stromal	LAPTM4A	0	0.890422	0.872	0.54	0	0	0.593942	0.912	0.64	0	0	0	lysosomal protein transmembrane 4 alpha [Source:HGNC Symbol;Acc:HGNC:6924]
Stromal	GDF7	0	1.48079	0.71	0.134	0	0	1.50446	0.877	0.303	0	0	0	growth differentiation factor 7 [Source:HGNC Symbol;Acc:HGNC:4222]
Stromal	ADCY3	0	0.360615	0.408	0.163	0	0	0.305545	0.466	0.218	0	0	0	adenylate cyclase 3 [Source:HGNC Symbol;Acc:HGNC:234]
Stromal	EMILIN1	0	0.76089	0.603	0.177	0	0	0.779594	0.675	0.235	0	0	0	elastin microfibril interfacer 1 [Source:HGNC Symbol;Acc:HGNC:19880]
Stromal	PPP1CB	0	0.52664	0.851	0.589	0	0	0.457148	0.884	0.64	0	0	0	protein phosphatase 1 catalytic subunit beta [Source:HGNC Symbol;Acc:HGNC:9282]
Stromal	QPCT	0	0.47097	0.356	0.076	0	0	0.388186	0.383	0.12	0	0	0	glutaminyl-peptide cyclotransferase [Source:HGNC Symbol;Acc:HGNC:9753]
Stromal	CYP1B1	0	0.494049	0.306	0.111	0	0	0.642493	0.389	0.133	0	0	0	cytochrome P450 family 1 subfamily B member 1 [Source:HGNC Symbol;Acc:HGNC:2597]
Stromal	PLEKHH2	0	1.595	0.743	0.174	0	0	1.12361	0.728	0.28	0	0	0	pleckstrin homology, MyTH4 and FERM domain containing H2 [Source:HGNC Symbol;Acc:HGNC:30506]
Stromal	DYNC2LI1	0	0.377479	0.381	0.157	0	0	0.325567	0.447	0.229	0	0	0	dynein cytoplasmic 2 light intermediate chain 1 [Source:HGNC Symbol;Acc:HGNC:24595]
Stromal	CCDC88A	0	0.334616	0.534	0.288	0	0	0.30714	0.584	0.319	0	0	0	coiled-coil domain containing 88A [Source:HGNC Symbol;Acc:HGNC:25523]
Stromal	EHBP1	0	0.459131	0.426	0.179	0	0	0.312927	0.417	0.206	0	0	0	EH domain binding protein 1 [Source:HGNC Symbol;Acc:HGNC:29144]
Stromal	MEIS1	0	0.937337	0.666	0.216	0	0	0.676054	0.64	0.279	0	0	0	Meis homeobox 1 [Source:HGNC Symbol;Acc:HGNC:7000]
Stromal	ANTXR1	0	0.769055	0.608	0.195	0	0	0.750307	0.691	0.26	0	0	0	ANTXR cell adhesion molecule 1 [Source:HGNC Symbol;Acc:HGNC:21014]
Stromal	TIA1	0	0.469532	0.624	0.35	0	0	0.414302	0.709	0.433	0	0	0	TIA1 cytotoxic granule associated RNA binding protein [Source:HGNC Symbol;Acc:HGNC:11802]
Stromal	PCYOX1	0	0.390361	0.548	0.293	0	0	0.337056	0.623	0.372	0	0	0	prenylcysteine oxidase 1 [Source:HGNC Symbol;Acc:HGNC:20588]
Stromal	TCF7L1	0	0.275469	0.295	0.132	0	0	0.30261	0.393	0.191	0	0	0	transcription factor 7 like 1 [Source:HGNC Symbol;Acc:HGNC:11640]
Stromal	IL1R1	0	0.981538	0.759	0.268	0	0	0.72306	0.849	0.448	0	0	0	interleukin 1 receptor type 1 [Source:HGNC Symbol;Acc:HGNC:5993]
Stromal	CCDC74B	0	0.3489	0.249	0.041	0	0	0.307302	0.278	0.072	0	0	0	coiled-coil domain containing 74B [Source:HGNC Symbol;Acc:HGNC:25267]
Stromal	MZT2B	0	0.365513	0.798	0.626	0	0	0.467938	0.877	0.678	0	0	0	mitotic spindle organizing protein 2B [Source:HGNC Symbol;Acc:HGNC:25886]
Stromal	RND3	0	1.34617	0.709	0.25	0	0	0.609209	0.588	0.329	0	0	0	Rho family GTPase 3 [Source:HGNC Symbol;Acc:HGNC:671]
Stromal	RPRM	0	0.377007	0.215	0.032	0	0	0.304541	0.234	0.065	0	0	0	reprimo, TP53 dependent G2 arrest mediator homolog [Source:HGNC Symbol;Acc:HGNC:24201]
Stromal	PLA2R1	0	0.395542	0.264	0.082	0	0	0.341994	0.298	0.121	0	0	0	phospholipase A2 receptor 1 [Source:HGNC Symbol;Acc:HGNC:9042]
Stromal	RBMS1	0	0.344594	0.697	0.467	0	0	0.334956	0.736	0.481	0	0	0	RNA binding motif single stranded interacting protein 1 [Source:HGNC Symbol;Acc:HGNC:9907]
Stromal	FAP	0	0.645639	0.447	0.108	0	0	0.326197	0.395	0.178	0	0	0	fibroblast activation protein alpha [Source:HGNC Symbol;Acc:HGNC:3590]
Stromal	CYBRD1	0	0.577103	0.46	0.15	0	0	0.274725	0.358	0.177	0	0	0	cytochrome b reductase 1 [Source:HGNC Symbol;Acc:HGNC:20797]
Stromal	SP3	0	0.385891	0.582	0.343	0	0	0.270006	0.581	0.365	0	0	0	Sp3 transcription factor [Source:HGNC Symbol;Acc:HGNC:11208]
Stromal	HOXD11	0	0.395799	0.297	0.066	0	0	0.371857	0.345	0.102	0	0	0	homeobox D11 [Source:HGNC Symbol;Acc:HGNC:5134]
Stromal	FKBP7	0	0.527454	0.44	0.13	0	0	0.384709	0.483	0.208	0	0	0	FKBP prolyl isomerase 7 [Source:HGNC Symbol;Acc:HGNC:3723]
Stromal	COL3A1	0	2.44601	0.998	0.702	0	0	1.92027	1	0.844	0	0	0	collagen type III alpha 1 chain [Source:HGNC Symbol;Acc:HGNC:2201]
Stromal	COL5A2	0	1.48317	0.871	0.242	0	0	1.13972	0.906	0.39	0	0	0	collagen type V alpha 2 chain [Source:HGNC Symbol;Acc:HGNC:2210]
Stromal	PLCL1	0	1.24729	0.727	0.19	0	0	1.03899	0.744	0.246	0	0	0	phospholipase C like 1 (inactive) [Source:HGNC Symbol;Acc:HGNC:9063]
Stromal	ABI2	0	0.491395	0.591	0.298	0	0	0.37839	0.649	0.371	0	0	0	abl interactor 2 [Source:HGNC Symbol;Acc:HGNC:24011]
Stromal	KLF7	0	0.492526	0.442	0.193	0	0	0.363931	0.448	0.224	0	0	0	Kruppel like factor 7 [Source:HGNC Symbol;Acc:HGNC:6350]
Stromal	FN1	0	1.58913	0.899	0.381	0	0	1.52765	0.965	0.563	0	0	0	fibronectin 1 [Source:HGNC Symbol;Acc:HGNC:3778]
Stromal	IGFBP2	0	1.59063	0.931	0.505	0	0	1.71832	0.981	0.707	0	0	0	insulin like growth factor binding protein 2 [Source:HGNC Symbol;Acc:HGNC:5471]
Stromal	OBSL1	0	0.26357	0.33	0.157	0	0	0.272538	0.404	0.214	0	0	0	obscurin like cytoskeletal adaptor 1 [Source:HGNC Symbol;Acc:HGNC:29092]
Stromal	COL6A3	0	1.46166	0.904	0.298	0	0	1.53659	0.971	0.473	0	0	0	collagen type VI alpha 3 chain [Source:HGNC Symbol;Acc:HGNC:2213]
Stromal	RAMP1	0	0.868295	0.815	0.309	0	0	1.20512	0.905	0.444	0	0	0	receptor activity modifying protein 1 [Source:HGNC Symbol;Acc:HGNC:9843]
Stromal	TWIST2	0	0.932175	0.583	0.107	0	0	0.671744	0.595	0.18	0	0	0	twist family bHLH transcription factor 2 [Source:HGNC Symbol;Acc:HGNC:20670]
Stromal	GPC1	0	0.252495	0.255	0.087	0	0	0.291794	0.337	0.136	0	0	0	glypican 1 [Source:HGNC Symbol;Acc:HGNC:4449]
Stromal	HDLBP	0	0.561662	0.819	0.496	0	0	0.403546	0.883	0.599	0	0	0	high density lipoprotein binding protein [Source:HGNC Symbol;Acc:HGNC:4857]
Stromal	SEPT2	0	0.364912	0.784	0.548	0	0	0.403406	0.868	0.607	0	0	0
Stromal	FBLN2	0	1.13074	0.627	0.102	0	0	0.58381	0.463	0.134	0	0	0	fibulin 2 [Source:HGNC Symbol;Acc:HGNC:3601]
Stromal	CRTAP	0	0.574237	0.697	0.368	0	0	0.498839	0.783	0.452	0	0	0	cartilage associated protein [Source:HGNC Symbol;Acc:HGNC:2379]
Stromal	TMEM158	0	0.70224	0.545	0.157	0	0	0.66615	0.598	0.216	0	0	0	transmembrane protein 158 [Source:HGNC Symbol;Acc:HGNC:30293]
Stromal	PTH1R	0	0.386873	0.288	0.056	0	0	0.397039	0.367	0.103	0	0	0	parathyroid hormone 1 receptor [Source:HGNC Symbol;Acc:HGNC:9608]
Stromal	MAP4	0	0.370353	0.729	0.484	0	0	0.375964	0.804	0.527	0	0	0	microtubule associated protein 4 [Source:HGNC Symbol;Acc:HGNC:6862]
Stromal	COL7A1	0	0.511335	0.379	0.095	0	0	0.594597	0.53	0.18	0	0	0	collagen type VII alpha 1 chain [Source:HGNC Symbol;Acc:HGNC:2214]
Stromal	IP6K2	0	0.394942	0.537	0.287	0	0	0.351774	0.597	0.333	0	0	0	inositol hexakisphosphate kinase 2 [Source:HGNC Symbol;Acc:HGNC:17313]
Stromal	IMPDH2	0	0.383175	0.532	0.284	0	0	0.324021	0.607	0.358	0	0	0	inosine monophosphate dehydrogenase 2 [Source:HGNC Symbol;Acc:HGNC:6053]
Stromal	RPL29	0	0.336717	0.982	0.968	0	0	0.297114	0.993	0.977	0	0	0	ribosomal protein L29 [Source:HGNC Symbol;Acc:HGNC:10331]
Stromal	CACNA1D	0	0.732062	0.475	0.124	0	0	0.84675	0.643	0.21	0	0	0	calcium voltage-gated channel subunit alpha1 D [Source:HGNC Symbol;Acc:HGNC:1391]
Stromal	WNT5A	0	1.16495	0.628	0.137	0	0	1.00379	0.713	0.255	0	0	0	Wnt family member 5A [Source:HGNC Symbol;Acc:HGNC:12784]
Stromal	PRICKLE2	0	0.562511	0.443	0.146	0	0	0.414834	0.448	0.201	0	0	0	prickle planar cell polarity protein 2 [Source:HGNC Symbol;Acc:HGNC:20340]
Stromal	ADAMTS9	0	0.974138	0.591	0.177	0	0	0.696698	0.631	0.281	0	0	0	ADAM metallopeptidase with thrombospondin type 1 motif 9 [Source:HGNC Symbol;Acc:HGNC:13202]
Stromal	MITF	0	0.833909	0.593	0.188	0	0	0.743937	0.648	0.254	0	0	0	melanocyte inducing transcription factor [Source:HGNC Symbol;Acc:HGNC:7105]
Stromal	RYBP	0	0.416315	0.56	0.325	0	0	0.478396	0.66	0.379	0	0	0	RING1 and YY1 binding protein [Source:HGNC Symbol;Acc:HGNC:10480]
Stromal	GXYLT2	0	0.55137	0.373	0.064	0	0	0.46892	0.424	0.13	0	0	0	glucoside xylosyltransferase 2 [Source:HGNC Symbol;Acc:HGNC:33383]
Stromal	PDZRN3	0	0.824064	0.55	0.127	0	0	0.585842	0.528	0.175	0	0	0	PDZ domain containing ring finger 3 [Source:HGNC Symbol;Acc:HGNC:17704]
Stromal	ROBO1	0	0.579139	0.377	0.082	0	0	0.290604	0.303	0.114	0	0	0	roundabout guidance receptor 1 [Source:HGNC Symbol;Acc:HGNC:10249]
Stromal	VGLL3	0	0.331066	0.251	0.078	0	0	0.324139	0.292	0.101	0	0	0	vestigial like family member 3 [Source:HGNC Symbol;Acc:HGNC:24327]
Stromal	CRYBG3	0	0.596193	0.491	0.204	0	0	0.470618	0.593	0.303	0	0	0	crystallin beta-gamma domain containing 3 [Source:HGNC Symbol;Acc:HGNC:34427]
Stromal	TMEM45A	0	0.727426	0.475	0.089	0	0	0.397523	0.39	0.125	0	0	0	transmembrane protein 45A [Source:HGNC Symbol;Acc:HGNC:25480]
Stromal	ABI3BP	0	0.88076	0.593	0.132	0	0	0.252288	0.326	0.131	0	0	0	ABI family member 3 binding protein [Source:HGNC Symbol;Acc:HGNC:17265]
Stromal	CCDC80	0	0.435946	0.503	0.238	0	0	0.493502	0.493	0.274	0	0	0	coiled-coil domain containing 80 [Source:HGNC Symbol;Acc:HGNC:30649]
Stromal	ZBTB20	0	1.86188	0.985	0.621	0	0	1.48088	0.992	0.746	0	0	0	zinc finger and BTB domain containing 20 [Source:HGNC Symbol;Acc:HGNC:13503]
Stromal	LSAMP	0	0.626899	0.37	0.055	0	0	0.634582	0.465	0.108	0	0	0	limbic system associated membrane protein [Source:HGNC Symbol;Acc:HGNC:6705]
Stromal	FSTL1	0	0.81241	0.741	0.284	0	0	0.651828	0.795	0.392	0	0	0	follistatin like 1 [Source:HGNC Symbol;Acc:HGNC:3972]
Stromal	CCDC14	0	0.416212	0.469	0.242	0	0	0.260903	0.472	0.288	0	0	0	coiled-coil domain containing 14 [Source:HGNC Symbol;Acc:HGNC:25766]
Stromal	FOXL2	0	0.6359	0.428	0.088	0	0	0.634321	0.515	0.139	0	0	0	forkhead box L2 [Source:HGNC Symbol;Acc:HGNC:1092]
Stromal	RBP1	0	1.35475	0.812	0.297	0	0	1.01057	0.866	0.448	0	0	0	retinol binding protein 1 [Source:HGNC Symbol;Acc:HGNC:9919]
Stromal	SLC25A36	0	0.314312	0.594	0.37	0	0	0.26474	0.659	0.426	0	0	0	solute carrier family 25 member 36 [Source:HGNC Symbol;Acc:HGNC:25554]
Stromal	TFDP2	0	0.343904	0.516	0.29	0	0	0.274329	0.571	0.344	0	0	0	transcription factor Dp-2 [Source:HGNC Symbol;Acc:HGNC:11751]
Stromal	MME	0	2.43106	0.966	0.24	0	0	1.57024	0.946	0.398	0	0	0	membrane metalloendopeptidase [Source:HGNC Symbol;Acc:HGNC:7154]
Stromal	SSR3	0	0.490646	0.731	0.487	0	0	0.737684	0.89	0.583	0	0	0	signal sequence receptor subunit 3 [Source:HGNC Symbol;Acc:HGNC:11325]
Stromal	TIPARP	0	0.498203	0.678	0.415	0	0	0.491664	0.704	0.396	0	0	0	TCDD inducible poly(ADP-ribose) polymerase [Source:HGNC Symbol;Acc:HGNC:23696]
Stromal	SEC62	0	0.652162	0.904	0.669	0	0	0.581867	0.953	0.746	0	0	0	SEC62 homolog, preprotein translocation factor [Source:HGNC Symbol;Acc:HGNC:11846]
Stromal	MASP1	0	0.653431	0.427	0.089	0	0	0.568603	0.451	0.118	0	0	0	mannan binding lectin serine peptidase 1 [Source:HGNC Symbol;Acc:HGNC:6901]
Stromal	APOD	0	1.4254	0.707	0.145	0	0	0.927491	0.688	0.256	0	0	0	apolipoprotein D [Source:HGNC Symbol;Acc:HGNC:612]
Stromal	MUC20-OT1	0	0.63032	0.573	0.267	0	0	0.515524	0.674	0.39	0	0	0	MUC20 overlapping transcript [Source:HGNC Symbol;Acc:HGNC:53807]
Stromal	SPON2	0	0.944469	0.716	0.271	0	0	0.831838	0.749	0.327	0	0	0	spondin 2 [Source:HGNC Symbol;Acc:HGNC:11253]
Stromal	LRPAP1	0	0.932295	0.774	0.445	0	0	0.888945	0.855	0.535	0	0	0	LDL receptor related protein associated protein 1 [Source:HGNC Symbol;Acc:HGNC:6701]
Stromal	ADRA2C	0	1.06522	0.621	0.134	0	0	1.22048	0.814	0.271	0	0	0	adrenoceptor alpha 2C [Source:HGNC Symbol;Acc:HGNC:283]
Stromal	FAM114A1	0	0.681108	0.613	0.239	0	0	0.450949	0.621	0.324	0	0	0	family with sequence similarity 114 member A1 [Source:HGNC Symbol;Acc:HGNC:25087]
Stromal	PDGFRA	0	2.50093	0.963	0.197	0	0	1.91378	0.981	0.424	0	0	0	platelet derived growth factor receptor alpha [Source:HGNC Symbol;Acc:HGNC:8803]
Stromal	RUFY3	0	0.706738	0.611	0.254	0	0	0.556842	0.636	0.312	0	0	0	RUN and FYVE domain containing 3 [Source:HGNC Symbol;Acc:HGNC:30285]
Stromal	PARM1	0	1.25518	0.755	0.208	0	0	0.773709	0.697	0.288	0	0	0	prostate androgen-regulated mucin-like protein 1 [Source:HGNC Symbol;Acc:HGNC:24536]
Stromal	SEPT11	0	0.416019	0.721	0.426	0	0	0.441304	0.832	0.52	0	0	0
Stromal	CXCL13	0	1.03469	0.337	0.047	0	0	0.635626	0.344	0.145	0	0	0	C-X-C motif chemokine ligand 13 [Source:HGNC Symbol;Acc:HGNC:10639]
Stromal	ANTXR2	0	0.654357	0.576	0.231	0	0	0.461379	0.517	0.226	0	0	0	ANTXR cell adhesion molecule 2 [Source:HGNC Symbol;Acc:HGNC:21732]
Stromal	SEC31A	0	0.698848	0.835	0.505	0	0	0.625829	0.898	0.588	0	0	0	SEC31 homolog A, COPII coat complex component [Source:HGNC Symbol;Acc:HGNC:17052]
Stromal	MAPK10	0	0.878367	0.535	0.132	0	0	0.440854	0.406	0.153	0	0	0	mitogen-activated protein kinase 10 [Source:HGNC Symbol;Acc:HGNC:6872]
Stromal	PTPN13	0	0.735123	0.494	0.125	0	0	0.628732	0.541	0.175	0	0	0	protein tyrosine phosphatase non-receptor type 13 [Source:HGNC Symbol;Acc:HGNC:9646]
Stromal	SPARCL1	0	0.580803	0.964	0.504	0	0	0.728274	0.993	0.733	0	0	0	SPARC like 1 [Source:HGNC Symbol;Acc:HGNC:11220]
Stromal	PKD2	0	0.277972	0.38	0.194	0	0	0.26782	0.457	0.251	0	0	0	polycystin 2, transient receptor potential cation channel [Source:HGNC Symbol;Acc:HGNC:9009]
Stromal	OSTC	0	0.516733	0.695	0.41	0	0	0.348394	0.759	0.505	0	0	0	oligosaccharyltransferase complex non-catalytic subunit [Source:HGNC Symbol;Acc:HGNC:24448]
Stromal	SEC24D	0	0.402993	0.437	0.202	0	0	0.345828	0.488	0.263	0	0	0	SEC24 homolog D, COPII coat complex component [Source:HGNC Symbol;Acc:HGNC:10706]
Stromal	ANXA5	0	0.424592	0.853	0.588	0	0	0.349599	0.899	0.665	0	0	0	annexin A5 [Source:HGNC Symbol;Acc:HGNC:543]
Stromal	INTU	0	0.400099	0.314	0.117	0	0	0.359126	0.395	0.174	0	0	0	inturned planar cell polarity protein [Source:HGNC Symbol;Acc:HGNC:29239]
Stromal	PCDH18	0	1.13229	0.676	0.143	0	0	0.811981	0.691	0.239	0	0	0	protocadherin 18 [Source:HGNC Symbol;Acc:HGNC:14268]
Stromal	RNF150	0	0.525161	0.411	0.141	0	0	0.508337	0.491	0.203	0	0	0	ring finger protein 150 [Source:HGNC Symbol;Acc:HGNC:23138]
Stromal	EDNRA	0	1.01021	0.725	0.225	0	0	0.954891	0.811	0.342	0	0	0	endothelin receptor type A [Source:HGNC Symbol;Acc:HGNC:3179]
Stromal	ARHGAP10	0	0.698558	0.629	0.257	0	0	0.662939	0.709	0.315	0	0	0	Rho GTPase activating protein 10 [Source:HGNC Symbol;Acc:HGNC:26099]
Stromal	SH3D19	0	0.452063	0.373	0.13	0	0	0.295383	0.372	0.182	0	0	0	SH3 domain containing 19 [Source:HGNC Symbol;Acc:HGNC:30418]
Stromal	MAP9	0	0.318548	0.377	0.176	0	0	0.284648	0.453	0.232	0	0	0	microtubule associated protein 9 [Source:HGNC Symbol;Acc:HGNC:26118]
Stromal	FAM198B	0	0.917924	0.715	0.248	0	0	0.660577	0.738	0.346	0	0	0
Stromal	FAM198B-AS1	0	0.370558	0.238	0.058	0	0	0.274133	0.249	0.087	0	0	0	FAM198B antisense RNA 1 [Source:HGNC Symbol;Acc:HGNC:53132]
Stromal	PALLD	0	0.401998	0.838	0.354	0	0	0.842253	0.898	0.439	0	0	0	palladin, cytoskeletal associated protein [Source:HGNC Symbol;Acc:HGNC:17068]
Stromal	HAND2	0	1.50754	0.826	0.226	0	0	1.2909	0.881	0.354	0	0	0	heart and neural crest derivatives expressed 2 [Source:HGNC Symbol;Acc:HGNC:4808]
Stromal	HAND2-AS1	0	1.16507	0.719	0.17	0	0	1.11451	0.803	0.257	0	0	0	HAND2 antisense RNA 1 [Source:HGNC Symbol;Acc:HGNC:48872]
Stromal	SEMA5A	0	1.69992	0.892	0.264	0	0	1.36806	0.91	0.369	0	0	0	semaphorin 5A [Source:HGNC Symbol;Acc:HGNC:10736]
Stromal	SNHG18	0	0.416335	0.396	0.143	0	0	0.430818	0.469	0.188	0	0	0	small nucleolar RNA host gene 18 [Source:HGNC Symbol;Acc:HGNC:49007]
Stromal	BASP1	0	0.960136	0.81	0.352	0	0	0.892723	0.854	0.467	0	0	0	brain abundant membrane attached signal protein 1 [Source:HGNC Symbol;Acc:HGNC:957]
Stromal	PRLR	0	1.11472	0.602	0.118	0	0	0.804174	0.555	0.168	0	0	0	prolactin receptor [Source:HGNC Symbol;Acc:HGNC:9446]
Stromal	SPEF2	0	0.547606	0.394	0.113	0	0	0.333487	0.404	0.169	0	0	0	sperm flagellar 2 [Source:HGNC Symbol;Acc:HGNC:26293]
Stromal	CPLANE1	0	0.456812	0.465	0.22	0	0	0.382058	0.513	0.28	0	0	0	ciliogenesis and planar polarity effector 1 [Source:HGNC Symbol;Acc:HGNC:25801]
Stromal	DAB2	0	1.00752	0.725	0.256	0	0	1.01226	0.867	0.413	0	0	0	DAB adaptor protein 2 [Source:HGNC Symbol;Acc:HGNC:2662]
Stromal	PLCXD3	0	1.17179	0.472	0.061	0	0	0.778083	0.454	0.135	0	0	0	phosphatidylinositol specific phospholipase C X domain containing 3 [Source:HGNC Symbol;Acc:HGNC:31822]
Stromal	SELENOP	0	0.832907	0.769	0.332	0	0	0.32466	0.735	0.478	0	0	0	selenoprotein P [Source:HGNC Symbol;Acc:HGNC:10751]
Stromal	FGF10	0	0.417531	0.249	0.024	0	0	0.319406	0.263	0.056	0	0	0	fibroblast growth factor 10 [Source:HGNC Symbol;Acc:HGNC:3666]
Stromal	GPX8	0	0.588859	0.487	0.149	0	0	0.507982	0.552	0.221	0	0	0	glutathione peroxidase 8 (putative) [Source:HGNC Symbol;Acc:HGNC:33100]
Stromal	PLPP1	0	0.903916	0.684	0.241	0	0	0.791112	0.766	0.335	0	0	0	phospholipid phosphatase 1 [Source:HGNC Symbol;Acc:HGNC:9228]
Stromal	IL6ST	0	0.756541	0.821	0.455	0	0	0.504122	0.84	0.537	0	0	0	interleukin 6 signal transducer [Source:HGNC Symbol;Acc:HGNC:6021]
Stromal	SREK1	0	0.451275	0.693	0.429	0	0	0.289165	0.727	0.493	0	0	0	splicing regulatory glutamic acid and lysine rich protein 1 [Source:HGNC Symbol;Acc:HGNC:17882]
Stromal	PIK3R1	0	0.941339	0.923	0.61	0	0	0.889943	0.944	0.636	0	0	0	phosphoinositide-3-kinase regulatory subunit 1 [Source:HGNC Symbol;Acc:HGNC:8979]
Stromal	MAP1B	0	0.442453	0.609	0.291	0	0	0.347694	0.667	0.354	0	0	0	microtubule associated protein 1B [Source:HGNC Symbol;Acc:HGNC:6836]
Stromal	NSA2	0	0.364576	0.865	0.685	0	0	0.400087	0.906	0.708	0	0	0	NSA2 ribosome biogenesis factor [Source:HGNC Symbol;Acc:HGNC:30728]
Stromal	LHFPL2	0	0.323455	0.298	0.12	0	0	0.416305	0.409	0.168	0	0	0	LHFPL tetraspan subfamily member 2 [Source:HGNC Symbol;Acc:HGNC:6588]
Stromal	ZFYVE16	0	0.482343	0.633	0.332	0	0	0.455098	0.69	0.392	0	0	0	zinc finger FYVE-type containing 16 [Source:HGNC Symbol;Acc:HGNC:20756]
Stromal	VCAN	0	0.987053	0.836	0.3	0	0	1.20023	0.871	0.441	0	0	0	versican [Source:HGNC Symbol;Acc:HGNC:2464]
Stromal	NR2F1-AS1	0	0.417346	0.307	0.079	0	0	0.337616	0.34	0.129	0	0	0	NR2F1 antisense RNA 1 [Source:HGNC Symbol;Acc:HGNC:48622]
Stromal	NR2F1	0	1.55601	0.771	0.213	0	0	1.12366	0.78	0.344	0	0	0	nuclear receptor subfamily 2 group F member 1 [Source:HGNC Symbol;Acc:HGNC:7975]
Stromal	RHOBTB3	0	0.800892	0.658	0.233	0	0	0.68489	0.792	0.402	0	0	0	Rho related BTB domain containing 3 [Source:HGNC Symbol;Acc:HGNC:18757]
Stromal	NREP	0	0.473271	0.541	0.215	0	0	0.481565	0.726	0.356	0	0	0	neuronal regeneration related protein [Source:HGNC Symbol;Acc:HGNC:16834]
Stromal	SNCAIP	0	0.819279	0.505	0.101	0	0	0.63455	0.53	0.162	0	0	0	synuclein alpha interacting protein [Source:HGNC Symbol;Acc:HGNC:11139]
Stromal	GRAMD2B	0	0.312517	0.398	0.198	0	0	0.283403	0.467	0.266	0	0	0	GRAM domain containing 2B [Source:HGNC Symbol;Acc:HGNC:24911]
Stromal	ALDH7A1	0	0.589024	0.502	0.194	0	0	0.466647	0.55	0.267	0	0	0	aldehyde dehydrogenase 7 family member A1 [Source:HGNC Symbol;Acc:HGNC:877]
Stromal	SLC12A2	0	0.656104	0.52	0.218	0	0	0.340429	0.496	0.283	0	0	0	solute carrier family 12 member 2 [Source:HGNC Symbol;Acc:HGNC:10911]
Stromal	P4HA2	0	0.95339	0.654	0.202	0	0	1.03178	0.813	0.333	0	0	0	prolyl 4-hydroxylase subunit alpha 2 [Source:HGNC Symbol;Acc:HGNC:8547]
Stromal	PDLIM4	0	0.357369	0.43	0.163	0	0	0.547698	0.581	0.225	0	0	0	PDZ and LIM domain 4 [Source:HGNC Symbol;Acc:HGNC:16501]
Stromal	SMAD5	0	0.49516	0.585	0.305	0	0	0.491444	0.719	0.402	0	0	0	SMAD family member 5 [Source:HGNC Symbol;Acc:HGNC:6771]
Stromal	NRG2	0	0.352964	0.213	0.03	0	0	0.304168	0.251	0.063	0	0	0	neuregulin 2 [Source:HGNC Symbol;Acc:HGNC:7998]
Stromal	PDGFRB	0	0.839278	0.757	0.244	0	0	0.667058	0.828	0.37	0	0	0	platelet derived growth factor receptor beta [Source:HGNC Symbol;Acc:HGNC:8804]
Stromal	SPARC	0	1.31218	0.98	0.542	0	0	0.984932	0.992	0.75	0	0	0	secreted protein acidic and cysteine rich [Source:HGNC Symbol;Acc:HGNC:11219]
Stromal	FAXDC2	0	0.362407	0.273	0.08	0	0	0.302494	0.309	0.118	0	0	0	fatty acid hydroxylase domain containing 2 [Source:HGNC Symbol;Acc:HGNC:1334]
Stromal	SLIT3	0	0.486801	0.628	0.203	0	0	0.428623	0.647	0.265	0	0	0	slit guidance ligand 3 [Source:HGNC Symbol;Acc:HGNC:11087]
Stromal	NPM1	0	0.564228	0.949	0.825	0	0	0.252496	0.947	0.844	0	0	0	nucleophosmin 1 [Source:HGNC Symbol;Acc:HGNC:7910]
Stromal	SH3PXD2B	0	0.355504	0.321	0.124	0	0	0.379836	0.392	0.16	0	0	0	SH3 and PX domains 2B [Source:HGNC Symbol;Acc:HGNC:29242]
Stromal	DBN1	0	0.351627	0.408	0.176	0	0	0.427159	0.542	0.248	0	0	0	drebrin 1 [Source:HGNC Symbol;Acc:HGNC:2695]
Stromal	ADAMTS2	0	0.395677	0.283	0.068	0	0	0.299982	0.293	0.1	0	0	0	ADAM metallopeptidase with thrombospondin type 1 motif 2 [Source:HGNC Symbol;Acc:HGNC:218]
Stromal	RACK1	0	0.370814	0.96	0.932	0	0	0.413998	0.984	0.944	0	0	0	receptor for activated C kinase 1 [Source:HGNC Symbol;Acc:HGNC:4399]
Stromal	MCUR1	0	0.549789	0.51	0.205	0	0	0.513517	0.607	0.287	0	0	0	mitochondrial calcium uniporter regulator 1 [Source:HGNC Symbol;Acc:HGNC:21097]
Stromal	ATXN1	0	0.978184	0.792	0.399	0	0	0.951638	0.86	0.456	0	0	0	ataxin 1 [Source:HGNC Symbol;Acc:HGNC:10548]
Stromal	SOX4	0	0.897419	0.926	0.533	0	0	0.881543	0.965	0.682	0	0	0	SRY-box transcription factor 4 [Source:HGNC Symbol;Acc:HGNC:11200]
Stromal	GABBR1	0	0.367258	0.373	0.146	0	0	0.260753	0.397	0.198	0	0	0	gamma-aminobutyric acid type B receptor subunit 1 [Source:HGNC Symbol;Acc:HGNC:4070]
Stromal	C6orf48	0	0.783798	0.813	0.492	0	0	0.649627	0.848	0.53	0	0	0
Stromal	TNXB	0	0.663747	0.487	0.146	0	0	0.485779	0.438	0.184	0	0	0	tenascin XB [Source:HGNC Symbol;Acc:HGNC:11976]
Stromal	RPS18	0	0.401495	0.993	0.988	0	0	0.304906	0.998	0.994	0	0	0	ribosomal protein S18 [Source:HGNC Symbol;Acc:HGNC:10401]
Stromal	TRERF1	0	0.337903	0.303	0.116	0	0	0.274429	0.307	0.124	0	0	0	transcriptional regulating factor 1 [Source:HGNC Symbol;Acc:HGNC:18273]
Stromal	PTK7	0	1.11927	0.707	0.196	0	0	0.930147	0.76	0.307	0	0	0	protein tyrosine kinase 7 (inactive) [Source:HGNC Symbol;Acc:HGNC:9618]
Stromal	PLA2G7	0	0.659289	0.398	0.052	0	0	0.32533	0.285	0.076	0	0	0	phospholipase A2 group VII [Source:HGNC Symbol;Acc:HGNC:9040]
Stromal	TRAM2	0	0.313667	0.312	0.124	0	0	0.28406	0.357	0.163	0	0	0	translocation associated membrane protein 2 [Source:HGNC Symbol;Acc:HGNC:16855]
Stromal	DST	0	0.866257	0.849	0.396	0	0	0.440045	0.817	0.483	0	0	0	dystonin [Source:HGNC Symbol;Acc:HGNC:1090]
Stromal	EEF1A1	0	0.262323	1	0.999	0	0	0.319231	1	0.999	0	0	0	eukaryotic translation elongation factor 1 alpha 1 [Source:HGNC Symbol;Acc:HGNC:3189]
Stromal	PNISR	0	0.728618	0.895	0.632	0	0	0.521313	0.927	0.681	0	0	0	PNN interacting serine and arginine rich protein [Source:HGNC Symbol;Acc:HGNC:21222]
Stromal	PRDM1	0	0.351472	0.54	0.273	0	0	0.252866	0.499	0.262	0	0	0	PR/SET domain 1 [Source:HGNC Symbol;Acc:HGNC:9346]
Stromal	SEC63	0	0.374399	0.607	0.372	0	0	0.360109	0.704	0.442	0	0	0	SEC63 homolog, protein translocation regulator [Source:HGNC Symbol;Acc:HGNC:21082]
Stromal	REV3L	0	2.05847	0.965	0.482	0	0	1.7836	0.977	0.612	0	0	0	REV3 like, DNA directed polymerase zeta catalytic subunit [Source:HGNC Symbol;Acc:HGNC:9968]
Stromal	MARCKS	0	1.20086	0.89	0.393	0	0	1.04885	0.955	0.587	0	0	0	myristoylated alanine rich protein kinase C substrate [Source:HGNC Symbol;Acc:HGNC:6759]
Stromal	GOPC	0	0.371255	0.558	0.318	0	0	0.289705	0.619	0.382	0	0	0	golgi associated PDZ and coiled-coil motif containing [Source:HGNC Symbol;Acc:HGNC:17643]
Stromal	MAN1A1	0	0.718723	0.574	0.2	0	0	0.453991	0.5	0.211	0	0	0	mannosidase alpha class 1A member 1 [Source:HGNC Symbol;Acc:HGNC:6821]
Stromal	GJA1	0	1.12213	0.625	0.121	0	0	0.682694	0.642	0.241	0	0	0	gap junction protein alpha 1 [Source:HGNC Symbol;Acc:HGNC:4274]
Stromal	LAMA2	0	1.45362	0.731	0.137	0	0	1.09909	0.764	0.25	0	0	0	laminin subunit alpha 2 [Source:HGNC Symbol;Acc:HGNC:6482]
Stromal	ENPP1	0	0.985399	0.614	0.14	0	0	0.694137	0.541	0.166	0	0	0	ectonucleotide pyrophosphatase/phosphodiesterase 1 [Source:HGNC Symbol;Acc:HGNC:3356]
Stromal	MOXD1	0	0.871446	0.628	0.165	0	0	0.889889	0.693	0.219	0	0	0	monooxygenase DBH like 1 [Source:HGNC Symbol;Acc:HGNC:21063]
Stromal	AHI1	0	0.374777	0.537	0.299	0	0	0.312659	0.601	0.36	0	0	0	Abelson helper integration site 1 [Source:HGNC Symbol;Acc:HGNC:21575]
Stromal	FUCA2	0	0.292777	0.388	0.193	0	0	0.293854	0.471	0.256	0	0	0	alpha-L-fucosidase 2 [Source:HGNC Symbol;Acc:HGNC:4008]
Stromal	PLAGL1	0	0.940469	0.59	0.161	0	0	0.446	0.481	0.218	0	0	0	PLAG1 like zinc finger 1 [Source:HGNC Symbol;Acc:HGNC:9046]
Stromal	SHPRH	0	0.410673	0.517	0.29	0	0	0.32038	0.572	0.351	0	0	0	SNF2 histone linker PHD RING helicase [Source:HGNC Symbol;Acc:HGNC:19336]
Stromal	AKAP12	0	1.06483	0.729	0.255	0	0	1.08735	0.786	0.333	0	0	0	A-kinase anchoring protein 12 [Source:HGNC Symbol;Acc:HGNC:370]
Stromal	ESR1	0	0.65492	0.671	0.273	0	0	0.329951	0.693	0.394	0	0	0	estrogen receptor 1 [Source:HGNC Symbol;Acc:HGNC:3467]
Stromal	ARID1B	0	0.500259	0.807	0.555	0	0	0.342882	0.827	0.587	0	0	0	AT-rich interaction domain 1B [Source:HGNC Symbol;Acc:HGNC:18040]
Stromal	QKI	0	0.496645	0.725	0.428	0	0	0.475354	0.808	0.503	0	0	0	QKI, KH domain containing RNA binding [Source:HGNC Symbol;Acc:HGNC:21100]
Stromal	SDK1	0	1.10321	0.627	0.116	0	0	0.912856	0.684	0.215	0	0	0	sidekick cell adhesion molecule 1 [Source:HGNC Symbol;Acc:HGNC:19307]
Stromal	PHF14	0	0.442135	0.61	0.348	0	0	0.270618	0.651	0.418	0	0	0	PHD finger protein 14 [Source:HGNC Symbol;Acc:HGNC:22203]
Stromal	TMEM106B	0	0.440837	0.525	0.275	0	0	0.350903	0.569	0.328	0	0	0	transmembrane protein 106B [Source:HGNC Symbol;Acc:HGNC:22407]
Stromal	TWIST1	0	0.605294	0.414	0.106	0	0	0.371736	0.414	0.16	0	0	0	twist family bHLH transcription factor 1 [Source:HGNC Symbol;Acc:HGNC:12428]
Stromal	TWISTNB	0	0.413098	0.49	0.29	0	0	0.517763	0.593	0.359	0	0	0
Stromal	TMEM196	0	1.51181	0.674	0.079	0	0	1.16841	0.709	0.2	0	0	0	transmembrane protein 196 [Source:HGNC Symbol;Acc:HGNC:22431]
Stromal	GPNMB	0	0.806013	0.575	0.176	0	0	0.480299	0.473	0.188	0	0	0	glycoprotein nmb [Source:HGNC Symbol;Acc:HGNC:4462]
Stromal	GSDME	0	0.257013	0.219	0.067	0	0	0.29161	0.283	0.093	0	0	0	gasdermin E [Source:HGNC Symbol;Acc:HGNC:2810]
Stromal	HOXA3	0	0.331991	0.238	0.064	0	0	0.265499	0.263	0.092	0	0	0	homeobox A3 [Source:HGNC Symbol;Acc:HGNC:5104]
Stromal	HOXA9	0	0.380881	0.283	0.085	0	0	0.371435	0.355	0.13	0	0	0	homeobox A9 [Source:HGNC Symbol;Acc:HGNC:5109]
Stromal	HOXA10	0	1.33252	0.838	0.277	0	0	1.17588	0.882	0.392	0	0	0	homeobox A10 [Source:HGNC Symbol;Acc:HGNC:5100]
Stromal	HOXA11	0	1.10974	0.7	0.185	0	0	1.05719	0.777	0.264	0	0	0	homeobox A11 [Source:HGNC Symbol;Acc:HGNC:5101]
Stromal	HOXA11-AS	0	0.40775	0.322	0.087	0	0	0.410471	0.397	0.13	0	0	0	HOXA11 antisense RNA [Source:HGNC Symbol;Acc:HGNC:24957]
Stromal	JAZF1	0	1.35657	0.832	0.297	0	0	1.211	0.894	0.397	0	0	0	JAZF zinc finger 1 [Source:HGNC Symbol;Acc:HGNC:28917]
Stromal	CREB5	0	0.369749	0.374	0.159	0	0	0.358235	0.386	0.177	0	0	0	cAMP responsive element binding protein 5 [Source:HGNC Symbol;Acc:HGNC:16844]
Stromal	EPDR1	0	0.296644	0.306	0.114	0	0	0.294766	0.354	0.145	0	0	0	ependymin related 1 [Source:HGNC Symbol;Acc:HGNC:17572]
Stromal	SFRP4	0	1.83729	0.842	0.279	0	0	1.75489	0.93	0.463	0	0	0	secreted frizzled related protein 4 [Source:HGNC Symbol;Acc:HGNC:10778]
Stromal	AEBP1	0	0.345092	0.557	0.245	0	0	0.431176	0.627	0.295	0	0	0	AE binding protein 1 [Source:HGNC Symbol;Acc:HGNC:303]
Stromal	IGFBP3	0	1.50752	0.601	0.16	0	0	0.326401	0.272	0.139	0	0	0	insulin like growth factor binding protein 3 [Source:HGNC Symbol;Acc:HGNC:5472]
Stromal	VWC2	0	0.297489	0.182	0.024	0	0	0.299438	0.251	0.06	0	0	0	von Willebrand factor C domain containing 2 [Source:HGNC Symbol;Acc:HGNC:30200]
Stromal	EGFR	0	0.57271	0.489	0.185	0	0	0.619512	0.61	0.265	0	0	0	epidermal growth factor receptor [Source:HGNC Symbol;Acc:HGNC:3236]
Stromal	TPST1	0	0.683084	0.492	0.107	0	0	0.522771	0.494	0.157	0	0	0	tyrosylprotein sulfotransferase 1 [Source:HGNC Symbol;Acc:HGNC:12020]
Stromal	ELN	0	1.1703	0.681	0.175	0	0	1.03056	0.771	0.313	0	0	0	elastin [Source:HGNC Symbol;Acc:HGNC:3327]
Stromal	GTF2I	0	0.280732	0.826	0.609	0	0	0.312534	0.919	0.691	0	0	0	general transcription factor IIi [Source:HGNC Symbol;Acc:HGNC:4659]
Stromal	MAGI2	0	0.277279	0.236	0.088	0	0	0.255846	0.294	0.126	0	0	0	membrane associated guanylate kinase, WW and PDZ domain containing 2 [Source:HGNC Symbol;Acc:HGNC:18957]
Stromal	GNAI1	0	0.394303	0.343	0.131	0	0	0.439422	0.487	0.21	0	0	0	G protein subunit alpha i1 [Source:HGNC Symbol;Acc:HGNC:4384]
Stromal	COL1A2	0	0.764182	0.989	0.545	0	0	0.598685	0.997	0.789	0	0	0	collagen type I alpha 2 chain [Source:HGNC Symbol;Acc:HGNC:2198]
Stromal	SGCE	0	0.310908	0.283	0.11	0	0	0.251719	0.308	0.133	0	0	0	sarcoglycan epsilon [Source:HGNC Symbol;Acc:HGNC:10808]
Stromal	ZKSCAN1	0	0.496877	0.695	0.407	0	0	0.458143	0.818	0.516	0	0	0	zinc finger with KRAB and SCAN domains 1 [Source:HGNC Symbol;Acc:HGNC:13101]
Stromal	PCOLCE	0	1.3262	0.845	0.296	0	0	1.26685	0.941	0.465	0	0	0	procollagen C-endopeptidase enhancer [Source:HGNC Symbol;Acc:HGNC:8738]
Stromal	CUX1	0	0.609693	0.761	0.426	0	0	0.504882	0.78	0.467	0	0	0	cut like homeobox 1 [Source:HGNC Symbol;Acc:HGNC:2557]
Stromal	LRRC17	0	0.569749	0.32	0.064	0	0	0.514277	0.411	0.138	0	0	0	leucine rich repeat containing 17 [Source:HGNC Symbol;Acc:HGNC:16895]
Stromal	LAMB1	0	1.55065	0.906	0.331	0	0	1.08916	0.923	0.482	0	0	0	laminin subunit beta 1 [Source:HGNC Symbol;Acc:HGNC:6486]
Stromal	WNT2	0	0.538405	0.343	0.039	0	0	0.317219	0.262	0.063	0	0	0	Wnt family member 2 [Source:HGNC Symbol;Acc:HGNC:12780]
Stromal	CALU	0	0.578322	0.718	0.384	0	0	0.49881	0.815	0.49	0	0	0	calumenin [Source:HGNC Symbol;Acc:HGNC:1458]
Stromal	MKLN1	0	0.36336	0.533	0.313	0	0	0.289556	0.572	0.36	0	0	0	muskelin 1 [Source:HGNC Symbol;Acc:HGNC:7109]
Stromal	PTN	0	1.82144	0.91	0.366	0	0	1.73397	0.965	0.563	0	0	0	pleiotrophin [Source:HGNC Symbol;Acc:HGNC:9630]
Stromal	CREB3L2	0	0.887612	0.738	0.325	0	0	0.682386	0.762	0.394	0	0	0	cAMP responsive element binding protein 3 like 2 [Source:HGNC Symbol;Acc:HGNC:23720]
Stromal	SLC37A3	0	0.420244	0.375	0.144	0	0	0.265508	0.359	0.186	0	0	0	solute carrier family 37 member 3 [Source:HGNC Symbol;Acc:HGNC:20651]
Stromal	ZYX	0	0.331498	0.667	0.419	0	0	0.498065	0.747	0.432	0	0	0	zyxin [Source:HGNC Symbol;Acc:HGNC:13200]
Stromal	TCAF1	0	0.463772	0.55	0.286	0	0	0.408847	0.653	0.374	0	0	0	TRPM8 channel associated factor 1 [Source:HGNC Symbol;Acc:HGNC:22201]
Stromal	RARRES2	0	0.420119	0.539	0.236	0	0	0.332634	0.534	0.277	0	0	0	retinoic acid receptor responder 2 [Source:HGNC Symbol;Acc:HGNC:9868]
Stromal	NLGN4X	0	0.779628	0.467	0.088	0	0	0.515938	0.422	0.13	0	0	0	neuroligin 4 X-linked [Source:HGNC Symbol;Acc:HGNC:14287]
Stromal	TBL1X	0	0.469608	0.607	0.305	0	0	0.339359	0.588	0.343	0	0	0	transducin beta like 1 X-linked [Source:HGNC Symbol;Acc:HGNC:11585]
Stromal	GPM6B	0	0.540145	0.373	0.111	0	0	0.509902	0.491	0.214	0	0	0	glycoprotein M6B [Source:HGNC Symbol;Acc:HGNC:4461]
Stromal	NHS	0	0.547026	0.369	0.132	0	0	0.518348	0.437	0.182	0	0	0	NHS actin remodeling regulator [Source:HGNC Symbol;Acc:HGNC:7820]
Stromal	TAB3	0	0.350435	0.325	0.142	0	0	0.273418	0.325	0.16	0	0	0	TGF-beta activated kinase 1 (MAP3K7) binding protein 3 [Source:HGNC Symbol;Acc:HGNC:30681]
Stromal	MAOB	0	0.299664	0.368	0.142	0	0	0.32851	0.373	0.15	0	0	0	monoamine oxidase B [Source:HGNC Symbol;Acc:HGNC:6834]
Stromal	TIMP1	0	0.391879	0.774	0.471	0	0	0.623047	0.867	0.538	0	0	0	TIMP metallopeptidase inhibitor 1 [Source:HGNC Symbol;Acc:HGNC:11820]
Stromal	MAGED1	0	0.324722	0.532	0.263	0	0	0.291276	0.684	0.389	0	0	0	MAGE family member D1 [Source:HGNC Symbol;Acc:HGNC:6813]
Stromal	MAGED2	0	0.395142	0.638	0.38	0	0	0.376131	0.735	0.464	0	0	0	MAGE family member D2 [Source:HGNC Symbol;Acc:HGNC:16353]
Stromal	HEPH	0	0.330396	0.278	0.086	0	0	0.367943	0.375	0.138	0	0	0	hephaestin [Source:HGNC Symbol;Acc:HGNC:4866]
Stromal	AR	0	0.768272	0.602	0.207	0	0	0.62462	0.648	0.277	0	0	0	androgen receptor [Source:HGNC Symbol;Acc:HGNC:644]
Stromal	RPS4X	0	0.410972	0.99	0.976	0	0	0.295453	0.995	0.985	0	0	0	ribosomal protein S4 X-linked [Source:HGNC Symbol;Acc:HGNC:10424]
Stromal	XIST	0	0.780524	0.982	0.83	0	0	0.604446	0.986	0.86	0	0	0	X inactive specific transcript [Source:HGNC Symbol;Acc:HGNC:12810]
Stromal	JPX	0	0.440688	0.613	0.368	0	0	0.391683	0.701	0.435	0	0	0	JPX transcript, XIST activator [Source:HGNC Symbol;Acc:HGNC:37191]
Stromal	FTX	0	0.662655	0.662	0.359	0	0	0.296698	0.649	0.434	0	0	0	FTX transcript, XIST regulator [Source:HGNC Symbol;Acc:HGNC:37190]
Stromal	ATRX	0	0.321159	0.853	0.666	0	0	0.317628	0.909	0.702	0	0	0	ATRX chromatin remodeler [Source:HGNC Symbol;Acc:HGNC:886]
Stromal	ZNF711	0	0.322364	0.27	0.085	0	0	0.303919	0.319	0.125	0	0	0	zinc finger protein 711 [Source:HGNC Symbol;Acc:HGNC:13128]
Stromal	TCEAL7	0	0.458836	0.365	0.122	0	0	0.363547	0.378	0.143	0	0	0	transcription elongation factor A like 7 [Source:HGNC Symbol;Acc:HGNC:28336]
Stromal	TCEAL9	0	0.537081	0.656	0.318	0	0	0.367944	0.713	0.429	0	0	0	transcription elongation factor A like 9 [Source:HGNC Symbol;Acc:HGNC:30084]
Stromal	BEX3	0	0.460913	0.675	0.365	0	0	0.58589	0.836	0.517	0	0	0	brain expressed X-linked 3 [Source:HGNC Symbol;Acc:HGNC:13388]
Stromal	TCEAL4	0	0.324941	0.78	0.45	0	0	0.546484	0.882	0.587	0	0	0	transcription elongation factor A like 4 [Source:HGNC Symbol;Acc:HGNC:26121]
Stromal	MUM1L1	0	0.685136	0.385	0.067	0	0	0.391393	0.295	0.077	0	0	0
Stromal	COL4A5	0	0.669009	0.508	0.156	0	0	0.522833	0.507	0.188	0	0	0	collagen type IV alpha 5 chain [Source:HGNC Symbol;Acc:HGNC:2207]
Stromal	KIAA1210	0	0.903258	0.41	0.099	0	0	0.629539	0.338	0.088	0	0	0	KIAA1210 [Source:HGNC Symbol;Acc:HGNC:29218]
Stromal	PGRMC1	0	0.974314	0.763	0.385	0	0	0.941081	0.846	0.524	0	0	0	progesterone receptor membrane component 1 [Source:HGNC Symbol;Acc:HGNC:16090]
Stromal	SMARCA1	0	0.550254	0.567	0.231	0	0	0.658557	0.682	0.31	0	0	0	SWI/SNF related, matrix associated, actin dependent regulator of chromatin, subfamily a, member 1 [Source:HGNC Symbol;Acc:HGNC:11097]
Stromal	MIR503HG	0	0.39873	0.235	0.05	0	0	0.37891	0.314	0.097	0	0	0	MIR503 host gene [Source:HGNC Symbol;Acc:HGNC:28258]
Stromal	RTL8C	0	0.35834	0.523	0.279	0	0	0.369111	0.637	0.363	0	0	0	retrotransposon Gag like 8C [Source:HGNC Symbol;Acc:HGNC:2569]
Stromal	AL078639.1	0	0.628429	0.341	0.052	0	0	0.382092	0.261	0.061	0	0	0
Stromal	SLC6A8	0	0.264489	0.255	0.103	0	0	0.26774	0.321	0.147	0	0	0	solute carrier family 6 member 8 [Source:HGNC Symbol;Acc:HGNC:11055]
Stromal	CTSB	0	0.736049	0.84	0.462	0	0	0.67785	0.887	0.552	0	0	0	cathepsin B [Source:HGNC Symbol;Acc:HGNC:2527]
Stromal	TUSC3	0	0.397664	0.414	0.175	0	0	0.320367	0.512	0.267	0	0	0	tumor suppressor candidate 3 [Source:HGNC Symbol;Acc:HGNC:30242]
Stromal	MICU3	0	0.455886	0.384	0.117	0	0	0.279931	0.363	0.153	0	0	0	mitochondrial calcium uptake family member 3 [Source:HGNC Symbol;Acc:HGNC:27820]
Stromal	PSD3	0	0.71775	0.453	0.112	0	0	0.532245	0.441	0.148	0	0	0	pleckstrin and Sec7 domain containing 3 [Source:HGNC Symbol;Acc:HGNC:19093]
Stromal	BMP1	0	0.40874	0.417	0.16	0	0	0.433893	0.519	0.222	0	0	0	bone morphogenetic protein 1 [Source:HGNC Symbol;Acc:HGNC:1067]
Stromal	SLC25A37	0	0.453583	0.536	0.266	0	0	0.310936	0.573	0.344	0	0	0	solute carrier family 25 member 37 [Source:HGNC Symbol;Acc:HGNC:29786]
Stromal	SCARA5	0	0.653535	0.324	0.034	0	0	0.309988	0.212	0.049	0	0	0	scavenger receptor class A member 5 [Source:HGNC Symbol;Acc:HGNC:28701]
Stromal	RBPMS	0	0.514888	0.627	0.283	0	0	0.567407	0.738	0.37	0	0	0	RNA binding protein, mRNA processing factor [Source:HGNC Symbol;Acc:HGNC:19097]
Stromal	ZNF703	0	0.384749	0.452	0.212	0	0	0.40957	0.506	0.248	0	0	0	zinc finger protein 703 [Source:HGNC Symbol;Acc:HGNC:25883]
Stromal	ADGRA2	0	0.669609	0.597	0.21	0	0	0.647952	0.71	0.309	0	0	0	adhesion G protein-coupled receptor A2 [Source:HGNC Symbol;Acc:HGNC:17849]
Stromal	SFRP1	0	0.738113	0.56	0.164	0	0	1.30887	0.766	0.287	0	0	0	secreted frizzled related protein 1 [Source:HGNC Symbol;Acc:HGNC:10776]
Stromal	PLAT	0	0.893774	0.579	0.163	0	0	0.424379	0.492	0.205	0	0	0	plasminogen activator, tissue type [Source:HGNC Symbol;Acc:HGNC:9051]
Stromal	HGSNAT	0	0.365871	0.452	0.232	0	0	0.274257	0.513	0.309	0	0	0	heparan-alpha-glucosaminide N-acetyltransferase [Source:HGNC Symbol;Acc:HGNC:26527]
Stromal	CEBPD	0	0.927518	0.833	0.524	0	0	0.383726	0.777	0.596	0	0	0	CCAAT enhancer binding protein delta [Source:HGNC Symbol;Acc:HGNC:1835]
Stromal	SNAI2	0	1.17313	0.665	0.149	0	0	0.906404	0.731	0.259	0	0	0	snail family transcriptional repressor 2 [Source:HGNC Symbol;Acc:HGNC:11094]
Stromal	FAM110B	0	0.267358	0.204	0.06	0	0	0.37782	0.337	0.115	0	0	0	family with sequence similarity 110 member B [Source:HGNC Symbol;Acc:HGNC:28587]
Stromal	ZC2HC1A	0	0.423793	0.43	0.183	0	0	0.30237	0.465	0.246	0	0	0	zinc finger C2HC-type containing 1A [Source:HGNC Symbol;Acc:HGNC:24277]
Stromal	ZNF704	0	0.585333	0.503	0.202	0	0	0.44536	0.598	0.331	0	0	0	zinc finger protein 704 [Source:HGNC Symbol;Acc:HGNC:32291]
Stromal	FABP5	0	0.615694	0.484	0.243	0	0	0.890878	0.732	0.38	0	0	0	fatty acid binding protein 5 [Source:HGNC Symbol;Acc:HGNC:3560]
Stromal	MMP16	0	0.366578	0.217	0.04	0	0	0.496451	0.352	0.093	0	0	0	matrix metallopeptidase 16 [Source:HGNC Symbol;Acc:HGNC:7162]
Stromal	SLC26A7	0	1.02606	0.378	0.048	0	0	0.623961	0.316	0.106	0	0	0	solute carrier family 26 member 7 [Source:HGNC Symbol;Acc:HGNC:14467]
Stromal	RUNX1T1	0	0.952251	0.626	0.182	0	0	0.671173	0.651	0.269	0	0	0	RUNX1 partner transcriptional co-repressor 1 [Source:HGNC Symbol;Acc:HGNC:1535]
Stromal	MATN2	0	0.470787	0.443	0.195	0	0	0.684324	0.671	0.302	0	0	0	matrilin 2 [Source:HGNC Symbol;Acc:HGNC:6908]
Stromal	NIPAL2	0	0.489979	0.356	0.093	0	0	0.321599	0.342	0.139	0	0	0	NIPA like domain containing 2 [Source:HGNC Symbol;Acc:HGNC:25854]
Stromal	STK3	0	0.678748	0.558	0.207	0	0	0.37498	0.513	0.269	0	0	0	serine/threonine kinase 3 [Source:HGNC Symbol;Acc:HGNC:11406]
Stromal	OSR2	0	1.89128	0.932	0.292	0	0	1.35649	0.916	0.394	0	0	0	odd-skipped related transciption factor 2 [Source:HGNC Symbol;Acc:HGNC:15830]
Stromal	VPS13B	0	0.34785	0.453	0.246	0	0	0.322407	0.46	0.25	0	0	0	vacuolar protein sorting 13 homolog B [Source:HGNC Symbol;Acc:HGNC:2183]
Stromal	EIF3E	0	0.666386	0.884	0.656	0	0	0.41919	0.901	0.697	0	0	0	eukaryotic translation initiation factor 3 subunit E [Source:HGNC Symbol;Acc:HGNC:3277]
Stromal	EXT1	0	0.425647	0.418	0.187	0	0	0.270198	0.401	0.214	0	0	0	exostosin glycosyltransferase 1 [Source:HGNC Symbol;Acc:HGNC:3512]
Stromal	COL14A1	0	0.805984	0.724	0.22	0	0	0.839004	0.814	0.334	0	0	0	collagen type XIV alpha 1 chain [Source:HGNC Symbol;Acc:HGNC:2191]
Stromal	ZHX1	0	0.413029	0.458	0.218	0	0	0.373171	0.525	0.276	0	0	0	zinc fingers and homeoboxes 1 [Source:HGNC Symbol;Acc:HGNC:12871]
Stromal	MYC	0	0.870207	0.658	0.302	0	0	0.254755	0.525	0.332	0	0	0	MYC proto-oncogene, bHLH transcription factor [Source:HGNC Symbol;Acc:HGNC:7553]
Stromal	LY6E	0	0.307752	0.646	0.426	0	0	0.547442	0.808	0.501	0	0	0	lymphocyte antigen 6 family member E [Source:HGNC Symbol;Acc:HGNC:6727]
Stromal	CNTLN	0	0.41	0.398	0.184	0	0	0.283235	0.401	0.211	0	0	0	centlein [Source:HGNC Symbol;Acc:HGNC:23432]
Stromal	KLF9	0	1.05546	0.787	0.347	0	0	0.717826	0.778	0.425	0	0	0	Kruppel like factor 9 [Source:HGNC Symbol;Acc:HGNC:1123]
Stromal	ALDH1A1	0	0.963619	0.595	0.127	0	0	0.714245	0.639	0.244	0	0	0	aldehyde dehydrogenase 1 family member A1 [Source:HGNC Symbol;Acc:HGNC:402]
Stromal	RORB	0	2.50302	0.939	0.216	0	0	2.03153	0.975	0.469	0	0	0	RAR related orphan receptor B [Source:HGNC Symbol;Acc:HGNC:10259]
Stromal	PCSK5	0	0.260364	0.229	0.072	0	0	0.272458	0.293	0.105	0	0	0	proprotein convertase subtilisin/kexin type 5 [Source:HGNC Symbol;Acc:HGNC:8747]
Stromal	TLE4	0	0.357239	0.735	0.473	0	0	0.696193	0.884	0.532	0	0	0	TLE family member 4, transcriptional corepressor [Source:HGNC Symbol;Acc:HGNC:11840]
Stromal	CTSL	0	0.312101	0.442	0.221	0	0	0.260603	0.478	0.271	0	0	0	cathepsin L [Source:HGNC Symbol;Acc:HGNC:2537]
Stromal	SPIN1	0	0.59145	0.606	0.3	0	0	0.601359	0.722	0.381	0	0	0	spindlin 1 [Source:HGNC Symbol;Acc:HGNC:11243]
Stromal	S1PR3	0	0.598742	0.41	0.115	0	0	0.566138	0.498	0.184	0	0	0	sphingosine-1-phosphate receptor 3 [Source:HGNC Symbol;Acc:HGNC:3167]
Stromal	NFIL3	0	0.578855	0.615	0.308	0	0	0.404863	0.63	0.356	0	0	0	nuclear factor, interleukin 3 regulated [Source:HGNC Symbol;Acc:HGNC:7787]
Stromal	OGN	0	1.08931	0.469	0.078	0	0	1.07444	0.552	0.18	0	0	0	osteoglycin [Source:HGNC Symbol;Acc:HGNC:8126]
Stromal	C9orf3	0	0.676607	0.633	0.256	0	0	0.422996	0.622	0.321	0	0	0
Stromal	PTCH1	0	1.05459	0.577	0.15	0	0	0.752683	0.548	0.221	0	0	0	patched 1 [Source:HGNC Symbol;Acc:HGNC:9585]
Stromal	COL15A1	0	0.810317	0.566	0.147	0	0	0.526507	0.587	0.254	0	0	0	collagen type XV alpha 1 chain [Source:HGNC Symbol;Acc:HGNC:2192]
Stromal	ABCA1	0	0.842634	0.624	0.189	0	0	0.597449	0.619	0.244	0	0	0	ATP binding cassette subfamily A member 1 [Source:HGNC Symbol;Acc:HGNC:29]
Stromal	ZNF462	0	0.303892	0.312	0.145	0	0	0.255811	0.381	0.205	0	0	0	zinc finger protein 462 [Source:HGNC Symbol;Acc:HGNC:21684]
Stromal	KLF4	0	0.906401	0.754	0.333	0	0	0.367795	0.667	0.404	0	0	0	Kruppel like factor 4 [Source:HGNC Symbol;Acc:HGNC:6348]
Stromal	TXN	0	1.0416	0.92	0.635	0	0	0.762728	0.953	0.756	0	0	0	thioredoxin [Source:HGNC Symbol;Acc:HGNC:12435]
Stromal	SVEP1	0	0.350229	0.233	0.04	0	0	0.275688	0.233	0.066	0	0	0	sushi, von Willebrand factor type A, EGF and pentraxin domain containing 1 [Source:HGNC Symbol;Acc:HGNC:15985]
Stromal	LPAR1	0	0.41669	0.316	0.075	0	0	0.357675	0.363	0.129	0	0	0	lysophosphatidic acid receptor 1 [Source:HGNC Symbol;Acc:HGNC:3166]
Stromal	ZNF618	0	0.338441	0.346	0.153	0	0	0.279491	0.401	0.202	0	0	0	zinc finger protein 618 [Source:HGNC Symbol;Acc:HGNC:29416]
Stromal	COL27A1	0	0.438761	0.327	0.101	0	0	0.58158	0.488	0.17	0	0	0	collagen type XXVII alpha 1 chain [Source:HGNC Symbol;Acc:HGNC:22986]
Stromal	PAPPA	0	1.00927	0.459	0.064	0	0	0.973668	0.584	0.165	0	0	0	pappalysin 1 [Source:HGNC Symbol;Acc:HGNC:8602]
Stromal	GARNL3	0	0.654223	0.384	0.058	0	0	0.386498	0.325	0.09	0	0	0	GTPase activating Rap/RanGAP domain like 3 [Source:HGNC Symbol;Acc:HGNC:25425]
Stromal	SLC2A8	0	0.902986	0.561	0.119	0	0	0.641354	0.566	0.202	0	0	0	solute carrier family 2 member 8 [Source:HGNC Symbol;Acc:HGNC:13812]
Stromal	RPL12	0	0.75619	0.986	0.964	0	0	0.550383	0.994	0.978	0	0	0	ribosomal protein L12 [Source:HGNC Symbol;Acc:HGNC:10302]
Stromal	DNM1	0	0.588874	0.378	0.057	0	0	0.412173	0.373	0.11	0	0	0	dynamin 1 [Source:HGNC Symbol;Acc:HGNC:2972]
Stromal	GOLGA2	0	0.314385	0.638	0.387	0	0	0.415691	0.794	0.487	0	0	0	golgin A2 [Source:HGNC Symbol;Acc:HGNC:4425]
Stromal	IER5L	0	0.693107	0.692	0.362	0	0	0.382358	0.679	0.42	0	0	0	immediate early response 5 like [Source:HGNC Symbol;Acc:HGNC:23679]
Stromal	LAMC3	0	0.586334	0.406	0.095	0	0	0.441789	0.405	0.147	0	0	0	laminin subunit gamma 3 [Source:HGNC Symbol;Acc:HGNC:6494]
Stromal	COL5A1	0	1.42537	0.857	0.258	0	0	1.19314	0.91	0.383	0	0	0	collagen type V alpha 1 chain [Source:HGNC Symbol;Acc:HGNC:2209]
Stromal	PTGDS	0	2.15849	0.911	0.479	0	0	1.8747	0.966	0.597	0	0	0	prostaglandin D2 synthase [Source:HGNC Symbol;Acc:HGNC:9592]
Stromal	LCNL1	0	0.313439	0.194	0.038	0	0	0.294659	0.24	0.062	0	0	0	lipocalin like 1 [Source:HGNC Symbol;Acc:HGNC:34436]
Stromal	IFITM3	0	0.662317	0.908	0.556	0	0	0.792344	0.976	0.75	0	0	0	interferon induced transmembrane protein 3 [Source:HGNC Symbol;Acc:HGNC:5414]
Stromal	IGF2.1	0	0.903085	0.461	0.056	0	0	0.287974	0.235	0.058	0	0	0
Stromal	CD81	0	0.642638	0.946	0.776	0	0	0.563179	0.979	0.865	0	0	0	CD81 molecule [Source:HGNC Symbol;Acc:HGNC:1701]
Stromal	KCNQ1OT1	0	1.33568	0.888	0.474	0	0	0.989833	0.899	0.576	0	0	0	KCNQ1 opposite strand/antisense transcript 1 [Source:HGNC Symbol;Acc:HGNC:6295]
Stromal	CDKN1C	0	0.57774	0.563	0.257	0	0	0.296399	0.532	0.316	0	0	0	cyclin dependent kinase inhibitor 1C [Source:HGNC Symbol;Acc:HGNC:1786]
Stromal	STIM1	0	0.368618	0.436	0.213	0	0	0.313638	0.468	0.246	0	0	0	stromal interaction molecule 1 [Source:HGNC Symbol;Acc:HGNC:11386]
Stromal	DCHS1	0	0.30224	0.296	0.095	0	0	0.283141	0.361	0.151	0	0	0	dachsous cadherin-related 1 [Source:HGNC Symbol;Acc:HGNC:13681]
Stromal	ST5	0	0.472437	0.506	0.222	0	0	0.468014	0.601	0.3	0	0	0
Stromal	PARVA	0	0.267582	0.458	0.235	0	0	0.299341	0.509	0.281	0	0	0	parvin alpha [Source:HGNC Symbol;Acc:HGNC:14652]
Stromal	TEAD1	0	0.762587	0.612	0.233	0	0	0.562536	0.647	0.321	0	0	0	TEA domain transcription factor 1 [Source:HGNC Symbol;Acc:HGNC:11714]
Stromal	SPON1	0	0.887381	0.6	0.16	0	0	0.917421	0.712	0.236	0	0	0	spondin 1 [Source:HGNC Symbol;Acc:HGNC:11252]
Stromal	ABCC8	0	0.688943	0.367	0.048	0	0	0.32877	0.254	0.062	0	0	0	ATP binding cassette subfamily C member 8 [Source:HGNC Symbol;Acc:HGNC:59]
Stromal	WT1	0	0.762096	0.52	0.109	0	0	0.673126	0.559	0.163	0	0	0	WT1 transcription factor [Source:HGNC Symbol;Acc:HGNC:12796]
Stromal	PAMR1	0	0.315222	0.219	0.052	0	0	0.295418	0.266	0.089	0	0	0	peptidase domain containing associated with muscle regeneration 1 [Source:HGNC Symbol;Acc:HGNC:24554]
Stromal	MDK	0	1.25957	0.878	0.447	0	0	1.20408	0.959	0.647	0	0	0	midkine [Source:HGNC Symbol;Acc:HGNC:6972]
Stromal	C1QTNF4	0	0.346734	0.284	0.07	0	0	0.282129	0.314	0.109	0	0	0	C1q and TNF related 4 [Source:HGNC Symbol;Acc:HGNC:14346]
Stromal	SERPING1	0	0.90305	0.713	0.282	0	0	0.502577	0.678	0.375	0	0	0	serpin family G member 1 [Source:HGNC Symbol;Acc:HGNC:1228]
Stromal	FADS2	0	0.582562	0.478	0.153	0	0	0.744222	0.685	0.268	0	0	0	fatty acid desaturase 2 [Source:HGNC Symbol;Acc:HGNC:3575]
Stromal	RAB3IL1	0	0.314804	0.241	0.046	0	0	0.274884	0.275	0.082	0	0	0	RAB3A interacting protein like 1 [Source:HGNC Symbol;Acc:HGNC:9780]
Stromal	AHNAK	0	0.313231	0.927	0.724	0	0	0.261036	0.952	0.779	0	0	0	AHNAK nucleoprotein [Source:HGNC Symbol;Acc:HGNC:347]
Stromal	NRXN2	0	0.559972	0.411	0.096	0	0	0.501212	0.446	0.133	0	0	0	neurexin 2 [Source:HGNC Symbol;Acc:HGNC:8009]
Stromal	LTBP3	0	0.354357	0.493	0.264	0	0	0.375214	0.598	0.337	0	0	0	latent transforming growth factor beta binding protein 3 [Source:HGNC Symbol;Acc:HGNC:6716]
Stromal	EFEMP2	0	0.429129	0.473	0.181	0	0	0.557572	0.629	0.257	0	0	0	EGF containing fibulin extracellular matrix protein 2 [Source:HGNC Symbol;Acc:HGNC:3219]
Stromal	CD248	0	1.37368	0.791	0.202	0	0	1.29099	0.896	0.337	0	0	0	CD248 molecule [Source:HGNC Symbol;Acc:HGNC:18219]
Stromal	CTSF	0	0.457755	0.432	0.161	0	0	0.354786	0.482	0.232	0	0	0	cathepsin F [Source:HGNC Symbol;Acc:HGNC:2531]
Stromal	ANO1	0	0.601051	0.476	0.158	0	0	0.377047	0.468	0.21	0	0	0	anoctamin 1 [Source:HGNC Symbol;Acc:HGNC:21625]
Stromal	ARHGEF17	0	0.378241	0.416	0.164	0	0	0.302232	0.471	0.226	0	0	0	Rho guanine nucleotide exchange factor 17 [Source:HGNC Symbol;Acc:HGNC:21726]
Stromal	SERPINH1	0	0.96504	0.836	0.369	0	0	0.839618	0.904	0.502	0	0	0	serpin family H member 1 [Source:HGNC Symbol;Acc:HGNC:1546]
Stromal	TSKU	0	0.263701	0.236	0.073	0	0	0.268065	0.296	0.117	0	0	0	tsukushi, small leucine rich proteoglycan [Source:HGNC Symbol;Acc:HGNC:28850]
Stromal	PRSS23	0	0.592081	0.563	0.227	0	0	0.704238	0.723	0.339	0	0	0	serine protease 23 [Source:HGNC Symbol;Acc:HGNC:14370]
Stromal	SESN3	0	0.514978	0.513	0.215	0	0	0.339705	0.515	0.263	0	0	0	sestrin 3 [Source:HGNC Symbol;Acc:HGNC:23060]
Stromal	PGR	0	1.33124	0.844	0.279	0	0	1.21243	0.903	0.405	0	0	0	progesterone receptor [Source:HGNC Symbol;Acc:HGNC:8910]
Stromal	CEP126	0	0.507247	0.415	0.141	0	0	0.32716	0.418	0.176	0	0	0	centrosomal protein 126 [Source:HGNC Symbol;Acc:HGNC:29264]
Stromal	DYNC2H1	0	0.475967	0.398	0.141	0	0	0.313391	0.409	0.189	0	0	0	dynein cytoplasmic 2 heavy chain 1 [Source:HGNC Symbol;Acc:HGNC:2962]
Stromal	ARHGAP20	0	1.20447	0.642	0.098	0	0	0.763473	0.562	0.165	0	0	0	Rho GTPase activating protein 20 [Source:HGNC Symbol;Acc:HGNC:18357]
Stromal	ZBTB16	0	0.611365	0.5	0.161	0	0	0.467743	0.494	0.178	0	0	0	zinc finger and BTB domain containing 16 [Source:HGNC Symbol;Acc:HGNC:12930]
Stromal	SIDT2	0	0.286184	0.303	0.126	0	0	0.288244	0.378	0.177	0	0	0	SID1 transmembrane family member 2 [Source:HGNC Symbol;Acc:HGNC:24272]
Stromal	BACE1	0	0.442041	0.391	0.141	0	0	0.377651	0.451	0.202	0	0	0	beta-secretase 1 [Source:HGNC Symbol;Acc:HGNC:933]
Stromal	PHLDB1	0	1.17031	0.777	0.231	0	0	1.0041	0.832	0.334	0	0	0	pleckstrin homology like domain family B member 1 [Source:HGNC Symbol;Acc:HGNC:23697]
Stromal	OAF	0	0.69878	0.54	0.161	0	0	0.709116	0.699	0.283	0	0	0	out at first homolog [Source:HGNC Symbol;Acc:HGNC:28752]
Stromal	CLMP	0	0.802517	0.523	0.1	0	0	0.844295	0.648	0.174	0	0	0	CXADR like membrane protein [Source:HGNC Symbol;Acc:HGNC:24039]
Stromal	ARHGAP21	0	1.33397	0.808	0.27	0	0	1.04159	0.854	0.393	0	0	0	Rho GTPase activating protein 21 [Source:HGNC Symbol;Acc:HGNC:23725]
Stromal	PRTFDC1	0	0.430841	0.329	0.075	0	0	0.376758	0.367	0.112	0	0	0	phosphoribosyl transferase domain containing 1 [Source:HGNC Symbol;Acc:HGNC:23333]
Stromal	ANKRD26	0	0.436943	0.414	0.193	0	0	0.357309	0.482	0.255	0	0	0	ankyrin repeat domain 26 [Source:HGNC Symbol;Acc:HGNC:29186]
Stromal	SVIL	0	0.504952	0.608	0.265	0	0	0.574211	0.696	0.321	0	0	0	supervillin [Source:HGNC Symbol;Acc:HGNC:11480]
Stromal	ZEB1	0	1.37805	0.891	0.388	0	0	1.16299	0.922	0.485	0	0	0	zinc finger E-box binding homeobox 1 [Source:HGNC Symbol;Acc:HGNC:11642]
Stromal	NRP1	0	0.605616	0.652	0.264	0	0	0.529871	0.752	0.374	0	0	0	neuropilin 1 [Source:HGNC Symbol;Acc:HGNC:8004]
Stromal	DKK1	0	0.952183	0.414	0.054	0	0	0.576743	0.39	0.124	0	0	0	dickkopf WNT signaling pathway inhibitor 1 [Source:HGNC Symbol;Acc:HGNC:2891]
Stromal	TET1	0	0.66464	0.473	0.133	0	0	0.487515	0.485	0.18	0	0	0	tet methylcytosine dioxygenase 1 [Source:HGNC Symbol;Acc:HGNC:29484]
Stromal	ZNF503	0	0.431445	0.6	0.313	0	0	0.278083	0.637	0.407	0	0	0	zinc finger protein 503 [Source:HGNC Symbol;Acc:HGNC:23589]
Stromal	ZCCHC24	0	0.785234	0.607	0.198	0	0	0.714149	0.67	0.257	0	0	0	zinc finger CCHC-type containing 24 [Source:HGNC Symbol;Acc:HGNC:26911]
Stromal	FAM213A	0	0.674506	0.677	0.312	0	0	0.600878	0.835	0.51	0	0	0
Stromal	PTEN	0	0.445563	0.726	0.446	0	0	0.432978	0.778	0.484	0	0	0	phosphatase and tensin homolog [Source:HGNC Symbol;Acc:HGNC:9588]
Stromal	PDLIM1	0	0.635709	0.728	0.394	0	0	0.597387	0.806	0.532	0	0	0	PDZ and LIM domain 1 [Source:HGNC Symbol;Acc:HGNC:2067]
Stromal	MARVELD1	0	0.448787	0.422	0.156	0	0	0.539196	0.573	0.239	0	0	0	MARVEL domain containing 1 [Source:HGNC Symbol;Acc:HGNC:28674]
Stromal	HPSE2	0	0.675733	0.384	0.054	0	0	0.612393	0.423	0.101	0	0	0	heparanase 2 (inactive) [Source:HGNC Symbol;Acc:HGNC:18374]
Stromal	SLF2	0	0.612694	0.63	0.319	0	0	0.5301	0.693	0.388	0	0	0	SMC5-SMC6 complex localization factor 2 [Source:HGNC Symbol;Acc:HGNC:17814]
Stromal	SH3PXD2A	0	1.06195	0.777	0.27	0	0	1.03725	0.859	0.37	0	0	0	SH3 and PX domains 2A [Source:HGNC Symbol;Acc:HGNC:23664]
Stromal	TCF7L2	0	1.09821	0.732	0.252	0	0	1.01174	0.806	0.352	0	0	0	transcription factor 7 like 2 [Source:HGNC Symbol;Acc:HGNC:11641]
Stromal	EMX2OS	0	0.345684	0.411	0.183	0	0	0.328217	0.454	0.225	0	0	0	EMX2 opposite strand/antisense RNA [Source:HGNC Symbol;Acc:HGNC:18511]
Stromal	EMX2	0	0.521719	0.673	0.3	0	0	0.804679	0.841	0.425	0	0	0	empty spiracles homeobox 2 [Source:HGNC Symbol;Acc:HGNC:3341]
Stromal	OAT	0	0.518598	0.581	0.284	0	0	0.352346	0.571	0.322	0	0	0	ornithine aminotransferase [Source:HGNC Symbol;Acc:HGNC:8091]
Stromal	FAM53B	0	0.343253	0.369	0.156	0	0	0.393304	0.461	0.206	0	0	0	family with sequence similarity 53 member B [Source:HGNC Symbol;Acc:HGNC:28968]
Stromal	DOCK1	0	0.385132	0.434	0.2	0	0	0.361393	0.518	0.268	0	0	0	dedicator of cytokinesis 1 [Source:HGNC Symbol;Acc:HGNC:2987]
Stromal	CCND2	0	0.4017	0.78	0.48	0	0	0.407332	0.8	0.471	0	0	0	cyclin D2 [Source:HGNC Symbol;Acc:HGNC:1583]
Stromal	PTMS	0	0.628939	0.907	0.547	0	0	0.675746	0.956	0.68	0	0	0	parathymosin [Source:HGNC Symbol;Acc:HGNC:9629]
Stromal	P3H3	0	0.342186	0.289	0.088	0	0	0.317902	0.334	0.116	0	0	0	prolyl 3-hydroxylase 3 [Source:HGNC Symbol;Acc:HGNC:19318]
Stromal	C1S	0	1.81565	0.91	0.242	0	0	1.1892	0.9	0.378	0	0	0	complement C1s [Source:HGNC Symbol;Acc:HGNC:1247]
Stromal	C1R	0	1.67681	0.875	0.262	0	0	1.27773	0.926	0.428	0	0	0	complement C1r [Source:HGNC Symbol;Acc:HGNC:1246]
Stromal	LRP6	0	0.524134	0.457	0.171	0	0	0.380872	0.51	0.251	0	0	0	LDL receptor related protein 6 [Source:HGNC Symbol;Acc:HGNC:6698]
Stromal	EMP1	0	0.750714	0.558	0.207	0	0	0.501774	0.623	0.308	0	0	0	epithelial membrane protein 1 [Source:HGNC Symbol;Acc:HGNC:3333]
Stromal	PLEKHA5	0	1.5522	0.874	0.312	0	0	1.04368	0.875	0.434	0	0	0	pleckstrin homology domain containing A5 [Source:HGNC Symbol;Acc:HGNC:30036]
Stromal	SOX5	0	0.717931	0.532	0.175	0	0	0.51959	0.577	0.272	0	0	0	SRY-box transcription factor 5 [Source:HGNC Symbol;Acc:HGNC:11201]
Stromal	BCAT1	0	0.726308	0.501	0.123	0	0	0.424785	0.483	0.188	0	0	0	branched chain amino acid transaminase 1 [Source:HGNC Symbol;Acc:HGNC:976]
Stromal	RASSF8-AS1	0	0.433346	0.306	0.075	0	0	0.439839	0.406	0.132	0	0	0	RASSF8 antisense RNA 1 [Source:HGNC Symbol;Acc:HGNC:48637]
Stromal	RASSF8	0	0.591872	0.46	0.137	0	0	0.499029	0.51	0.195	0	0	0	Ras association domain family member 8 [Source:HGNC Symbol;Acc:HGNC:13232]
Stromal	SSPN	0	0.678502	0.513	0.161	0	0	0.589697	0.568	0.217	0	0	0	sarcospan [Source:HGNC Symbol;Acc:HGNC:11322]
Stromal	ITPR2	0	0.606838	0.574	0.243	0	0	0.438569	0.548	0.258	0	0	0	inositol 1,4,5-trisphosphate receptor type 2 [Source:HGNC Symbol;Acc:HGNC:6181]
Stromal	PRICKLE1	0	0.593086	0.399	0.095	0	0	0.681309	0.562	0.19	0	0	0	prickle planar cell polarity protein 1 [Source:HGNC Symbol;Acc:HGNC:17019]
Stromal	CACNB3	0	0.275329	0.275	0.113	0	0	0.308582	0.362	0.163	0	0	0	calcium voltage-gated channel auxiliary subunit beta 3 [Source:HGNC Symbol;Acc:HGNC:1403]
Stromal	TUBA1A	0	0.578818	0.883	0.64	0	0	0.383678	0.875	0.671	0	0	0	tubulin alpha 1a [Source:HGNC Symbol;Acc:HGNC:20766]
Stromal	LIMA1	0	0.493806	0.621	0.338	0	0	0.471695	0.706	0.426	0	0	0	LIM domain and actin binding 1 [Source:HGNC Symbol;Acc:HGNC:24636]
Stromal	METTL7A	0	0.589236	0.527	0.203	0	0	0.406232	0.565	0.299	0	0	0	methyltransferase like 7A [Source:HGNC Symbol;Acc:HGNC:24550]
Stromal	ACVRL1	0	0.311755	0.326	0.1	0	0	0.367689	0.487	0.205	0	0	0	activin A receptor like type 1 [Source:HGNC Symbol;Acc:HGNC:175]
Stromal	IGFBP6	0	0.357345	0.433	0.208	0	0	0.575535	0.512	0.233	0	0	0	insulin like growth factor binding protein 6 [Source:HGNC Symbol;Acc:HGNC:5475]
Stromal	HNRNPA1	0	0.361585	0.934	0.848	0	0	0.285949	0.951	0.84	0	0	0	heterogeneous nuclear ribonucleoprotein A1 [Source:HGNC Symbol;Acc:HGNC:5031]
Stromal	CD63	0	0.324139	0.894	0.765	0	0	0.412613	0.954	0.821	0	0	0	CD63 molecule [Source:HGNC Symbol;Acc:HGNC:1692]
Stromal	GDF11	0	0.537947	0.487	0.197	0	0	0.509458	0.586	0.278	0	0	0	growth differentiation factor 11 [Source:HGNC Symbol;Acc:HGNC:4216]
Stromal	MMP19	0	0.42411	0.314	0.079	0	0	0.370944	0.349	0.11	0	0	0	matrix metallopeptidase 19 [Source:HGNC Symbol;Acc:HGNC:7165]
Stromal	LRP1	0	1.34713	0.832	0.244	0	0	1.07477	0.856	0.336	0	0	0	LDL receptor related protein 1 [Source:HGNC Symbol;Acc:HGNC:6692]
Stromal	LRIG3	0	0.420355	0.297	0.073	0	0	0.281546	0.268	0.101	0	0	0	leucine rich repeats and immunoglobulin like domains 3 [Source:HGNC Symbol;Acc:HGNC:30991]
Stromal	SRGAP1	0	0.402682	0.352	0.146	0	0	0.273988	0.386	0.21	0	0	0	SLIT-ROBO Rho GTPase activating protein 1 [Source:HGNC Symbol;Acc:HGNC:17382]
Stromal	DYRK2	0	0.305358	0.453	0.25	0	0	0.385838	0.54	0.276	0	0	0	dual specificity tyrosine phosphorylation regulated kinase 2 [Source:HGNC Symbol;Acc:HGNC:3093]
Stromal	NAP1L1	0	0.955474	0.973	0.798	0	0	1.09356	0.987	0.844	0	0	0	nucleosome assembly protein 1 like 1 [Source:HGNC Symbol;Acc:HGNC:7637]
Stromal	LUM	0	1.49942	0.826	0.224	0	0	1.01262	0.842	0.393	0	0	0	lumican [Source:HGNC Symbol;Acc:HGNC:6724]
Stromal	DCN	0	2.21585	0.959	0.344	0	0	1.57072	0.97	0.531	0	0	0	decorin [Source:HGNC Symbol;Acc:HGNC:2705]
Stromal	SOCS2	0	0.678213	0.626	0.27	0	0	0.640843	0.732	0.362	0	0	0	suppressor of cytokine signaling 2 [Source:HGNC Symbol;Acc:HGNC:19382]
Stromal	IGF1	0	2.7569	0.983	0.404	0	0	2.11398	0.995	0.643	0	0	0	insulin like growth factor 1 [Source:HGNC Symbol;Acc:HGNC:5464]
Stromal	TMEM263	0	0.493227	0.561	0.267	0	0	0.381916	0.624	0.348	0	0	0	transmembrane protein 263 [Source:HGNC Symbol;Acc:HGNC:28281]
Stromal	IFT81	0	0.397276	0.337	0.118	0	0	0.27556	0.357	0.17	0	0	0	intraflagellar transport 81 [Source:HGNC Symbol;Acc:HGNC:14313]
Stromal	TCTN1	0	0.313114	0.295	0.1	0	0	0.274276	0.352	0.154	0	0	0	tectonic family member 1 [Source:HGNC Symbol;Acc:HGNC:26113]
Stromal	ATXN2	0	0.366616	0.562	0.34	0	0	0.3056	0.623	0.392	0	0	0	ataxin 2 [Source:HGNC Symbol;Acc:HGNC:10555]
Stromal	RPL6	0	0.309577	0.988	0.971	0	0	0.31439	0.995	0.979	0	0	0	ribosomal protein L6 [Source:HGNC Symbol;Acc:HGNC:10362]
Stromal	TBX3	0	1.19294	0.778	0.238	0	0	1.2153	0.877	0.368	0	0	0	T-box transcription factor 3 [Source:HGNC Symbol;Acc:HGNC:11602]
Stromal	MED13L	0	0.619704	0.701	0.386	0	0	0.489175	0.738	0.439	0	0	0	mediator complex subunit 13L [Source:HGNC Symbol;Acc:HGNC:22962]
Stromal	RPLP0	0	0.423408	0.961	0.918	0	0	0.330096	0.983	0.932	0	0	0	ribosomal protein lateral stalk subunit P0 [Source:HGNC Symbol;Acc:HGNC:10371]
Stromal	MLXIP	0	0.463075	0.569	0.301	0	0	0.433289	0.633	0.351	0	0	0	MLX interacting protein [Source:HGNC Symbol;Acc:HGNC:17055]
Stromal	NCOR2	0	0.269169	0.495	0.301	0	0	0.367997	0.586	0.331	0	0	0	nuclear receptor corepressor 2 [Source:HGNC Symbol;Acc:HGNC:7673]
Stromal	TMEM132B	0	0.47964	0.209	0.025	0	0	0.308546	0.203	0.056	0	0	0	transmembrane protein 132B [Source:HGNC Symbol;Acc:HGNC:29397]
Stromal	TMEM132C	0	0.594142	0.418	0.116	0	0	0.722668	0.659	0.27	0	0	0	transmembrane protein 132C [Source:HGNC Symbol;Acc:HGNC:25436]
Stromal	ADGRD1	0	0.613508	0.384	0.064	0	0	0.539457	0.426	0.109	0	0	0	adhesion G protein-coupled receptor D1 [Source:HGNC Symbol;Acc:HGNC:19893]
Stromal	KATNAL1	0	0.341322	0.327	0.121	0	0	0.264227	0.327	0.144	0	0	0	katanin catalytic subunit A1 like 1 [Source:HGNC Symbol;Acc:HGNC:28361]
Stromal	MEDAG	0	0.939809	0.538	0.094	0	0	0.730374	0.556	0.17	0	0	0	mesenteric estrogen dependent adipogenesis [Source:HGNC Symbol;Acc:HGNC:25926]
Stromal	N4BP2L2	0	0.35709	0.82	0.631	0	0	0.298753	0.877	0.654	0	0	0	NEDD4 binding protein 2 like 2 [Source:HGNC Symbol;Acc:HGNC:26916]
Stromal	PDS5B	0	0.618496	0.647	0.344	0	0	0.730903	0.783	0.418	0	0	0	PDS5 cohesin associated factor B [Source:HGNC Symbol;Acc:HGNC:20418]
Stromal	SPART	0	0.427432	0.508	0.247	0	0	0.325846	0.567	0.321	0	0	0	spartin [Source:HGNC Symbol;Acc:HGNC:18514]
Stromal	DZIP1	0	0.464315	0.38	0.113	0	0	0.400358	0.422	0.154	0	0	0	DAZ interacting zinc finger protein 1 [Source:HGNC Symbol;Acc:HGNC:20908]
Stromal	MBNL2	0	0.344114	0.571	0.329	0	0	0.34524	0.653	0.389	0	0	0	muscleblind like splicing regulator 2 [Source:HGNC Symbol;Acc:HGNC:16746]
Stromal	FARP1	0	0.41877	0.528	0.267	0	0	0.432817	0.66	0.368	0	0	0	FERM, ARH/RhoGEF and pleckstrin domain protein 1 [Source:HGNC Symbol;Acc:HGNC:3591]
Stromal	EFNB2	0	0.773539	0.598	0.178	0	0	0.51249	0.622	0.263	0	0	0	ephrin B2 [Source:HGNC Symbol;Acc:HGNC:3227]
Stromal	ARGLU1	0	0.520544	0.91	0.714	0	0	0.371508	0.938	0.759	0	0	0	arginine and glutamate rich 1 [Source:HGNC Symbol;Acc:HGNC:25482]
Stromal	FAM155A	0	0.425554	0.299	0.071	0	0	0.275413	0.289	0.117	0	0	0	family with sequence similarity 155 member A [Source:HGNC Symbol;Acc:HGNC:33877]
Stromal	COL4A1	0	0.500815	0.808	0.374	0	0	0.693195	0.94	0.557	0	0	0	collagen type IV alpha 1 chain [Source:HGNC Symbol;Acc:HGNC:2202]
Stromal	COL4A2	0	0.582926	0.871	0.4	0	0	0.72052	0.956	0.565	0	0	0	collagen type IV alpha 2 chain [Source:HGNC Symbol;Acc:HGNC:2203]
Stromal	F10	0	0.839126	0.568	0.121	0	0	0.828107	0.682	0.223	0	0	0	coagulation factor X [Source:HGNC Symbol;Acc:HGNC:3528]
Stromal	UPF3A	0	0.404725	0.64	0.385	0	0	0.293337	0.7	0.452	0	0	0	UPF3A regulator of nonsense mediated mRNA decay [Source:HGNC Symbol;Acc:HGNC:20332]
Stromal	APEX1	0	0.290203	0.603	0.387	0	0	0.303481	0.728	0.482	0	0	0	apurinic/apyrimidinic endodeoxyribonuclease 1 [Source:HGNC Symbol;Acc:HGNC:587]
Stromal	MMP14	0	0.962613	0.635	0.162	0	0	0.614622	0.598	0.249	0	0	0	matrix metallopeptidase 14 [Source:HGNC Symbol;Acc:HGNC:7160]
Stromal	SLC7A8	0	0.663742	0.457	0.136	0	0	0.612306	0.54	0.212	0	0	0	solute carrier family 7 member 8 [Source:HGNC Symbol;Acc:HGNC:11066]
Stromal	EFS	0	0.322494	0.272	0.07	0	0	0.363519	0.36	0.117	0	0	0	embryonal Fyn-associated substrate [Source:HGNC Symbol;Acc:HGNC:16898]
Stromal	NFATC4	0	0.324514	0.339	0.14	0	0	0.278228	0.379	0.183	0	0	0	nuclear factor of activated T cells 4 [Source:HGNC Symbol;Acc:HGNC:7778]
Stromal	SEC23A	0	0.348752	0.446	0.233	0	0	0.296425	0.495	0.279	0	0	0	Sec23 homolog A, COPII coat complex component [Source:HGNC Symbol;Acc:HGNC:10701]
Stromal	FRMD6	0	0.540789	0.451	0.148	0	0	0.565763	0.516	0.181	0	0	0	FERM domain containing 6 [Source:HGNC Symbol;Acc:HGNC:19839]
Stromal	SAMD4A	0	0.396863	0.336	0.118	0	0	0.449931	0.455	0.18	0	0	0	sterile alpha motif domain containing 4A [Source:HGNC Symbol;Acc:HGNC:23023]
Stromal	LGALS3	0	0.756352	0.847	0.502	0	0	0.469955	0.894	0.643	0	0	0	galectin 3 [Source:HGNC Symbol;Acc:HGNC:6563]
Stromal	DAAM1	0	0.789908	0.723	0.325	0	0	0.824773	0.805	0.41	0	0	0	dishevelled associated activator of morphogenesis 1 [Source:HGNC Symbol;Acc:HGNC:18142]
Stromal	PAPLN	0	0.718678	0.436	0.076	0	0	0.37094	0.317	0.099	0	0	0	papilin, proteoglycan like sulfated glycoprotein [Source:HGNC Symbol;Acc:HGNC:19262]
Stromal	MLH3	0	0.377377	0.381	0.18	0	0	0.354519	0.464	0.237	0	0	0	mutL homolog 3 [Source:HGNC Symbol;Acc:HGNC:7128]
Stromal	DIO2	0	1.49093	0.617	0.13	0	0	1.836	0.876	0.394	0	0	0	iodothyronine deiodinase 2 [Source:HGNC Symbol;Acc:HGNC:2884]
Stromal	FLRT2	0	1.1862	0.63	0.112	0	0	0.995917	0.705	0.221	0	0	0	fibronectin leucine rich transmembrane protein 2 [Source:HGNC Symbol;Acc:HGNC:3761]
Stromal	C14orf132	0	0.343614	0.335	0.123	0	0	0.334335	0.383	0.158	0	0	0	chromosome 14 open reading frame 132 [Source:HGNC Symbol;Acc:HGNC:20346]
Stromal	MEG3	0	2.14103	0.911	0.264	0	0	1.74984	0.913	0.377	0	0	0	maternally expressed 3 [Source:HGNC Symbol;Acc:HGNC:14575]
Stromal	MEG8	0	0.446352	0.245	0.042	0	0	0.333571	0.233	0.061	0	0	0	maternally expressed 8, small nucleolar RNA host gene [Source:HGNC Symbol;Acc:HGNC:14574]
Stromal	DIO3OS	0	0.28314	0.196	0.045	0	0	0.33863	0.265	0.073	0	0	0	DIO3 opposite strand upstream RNA [Source:HGNC Symbol;Acc:HGNC:20348]
Stromal	CDC42BPB	0	0.333761	0.457	0.233	0	0	0.309691	0.55	0.322	0	0	0	CDC42 binding protein kinase beta [Source:HGNC Symbol;Acc:HGNC:1738]
Stromal	ZFYVE21	0	0.393241	0.447	0.217	0	0	0.630881	0.662	0.323	0	0	0	zinc finger FYVE-type containing 21 [Source:HGNC Symbol;Acc:HGNC:20760]
Stromal	NDN	0	0.456323	0.488	0.184	0	0	0.463807	0.572	0.241	0	0	0	necdin, MAGE family member [Source:HGNC Symbol;Acc:HGNC:7675]
Stromal	TYRO3	0	0.294134	0.203	0.039	0	0	0.25755	0.238	0.068	0	0	0	TYRO3 protein tyrosine kinase [Source:HGNC Symbol;Acc:HGNC:12446]
Stromal	TP53BP1	0	0.355864	0.437	0.224	0	0	0.277538	0.471	0.274	0	0	0	tumor protein p53 binding protein 1 [Source:HGNC Symbol;Acc:HGNC:11999]
Stromal	FBN1	0	1.16242	0.736	0.213	0	0	1.15691	0.835	0.326	0	0	0	fibrillin 1 [Source:HGNC Symbol;Acc:HGNC:3603]
Stromal	EID1	0	0.525842	0.883	0.656	0	0	0.43608	0.916	0.696	0	0	0	EP300 interacting inhibitor of differentiation 1 [Source:HGNC Symbol;Acc:HGNC:1191]
Stromal	FGF7	0	0.412074	0.249	0.061	0	0	0.282006	0.252	0.094	0	0	0	fibroblast growth factor 7 [Source:HGNC Symbol;Acc:HGNC:3685]
Stromal	DTWD1	0	0.704192	0.571	0.214	0	0	0.627581	0.672	0.311	0	0	0	DTW domain containing 1 [Source:HGNC Symbol;Acc:HGNC:30926]
Stromal	GABPB1-AS1	0	0.751081	0.638	0.308	0	0	0.592774	0.746	0.442	0	0	0	GABPB1 antisense RNA 1 [Source:HGNC Symbol;Acc:HGNC:44157]
Stromal	PRTG	0	0.569295	0.357	0.075	0	0	0.254643	0.26	0.108	0	0	0	protogenin [Source:HGNC Symbol;Acc:HGNC:26373]
Stromal	TCF12	0	1.24632	0.8	0.309	0	0	1.05936	0.859	0.42	0	0	0	transcription factor 12 [Source:HGNC Symbol;Acc:HGNC:11623]
Stromal	ALDH1A2	0	1.24978	0.686	0.126	0	0	1.00611	0.727	0.229	0	0	0	aldehyde dehydrogenase 1 family member A2 [Source:HGNC Symbol;Acc:HGNC:15472]
Stromal	PPIB	0	0.62782	0.893	0.719	0	0	0.568505	0.944	0.766	0	0	0	peptidylprolyl isomerase B [Source:HGNC Symbol;Acc:HGNC:9255]
Stromal	CILP	0	0.976099	0.511	0.074	0	0	1.0741	0.697	0.2	0	0	0	cartilage intermediate layer protein [Source:HGNC Symbol;Acc:HGNC:1980]
Stromal	RPL4	0	0.469054	0.962	0.874	0	0	0.396118	0.974	0.886	0	0	0	ribosomal protein L4 [Source:HGNC Symbol;Acc:HGNC:10353]
Stromal	PIAS1	0	0.380971	0.558	0.328	0	0	0.429094	0.642	0.361	0	0	0	protein inhibitor of activated STAT 1 [Source:HGNC Symbol;Acc:HGNC:2752]
Stromal	MYO9A	0	0.357931	0.514	0.294	0	0	0.28222	0.545	0.34	0	0	0	myosin IXA [Source:HGNC Symbol;Acc:HGNC:7608]
Stromal	ISLR	0	1.55359	0.874	0.263	0	0	1.3291	0.923	0.403	0	0	0	immunoglobulin superfamily containing leucine rich repeat [Source:HGNC Symbol;Acc:HGNC:6133]
Stromal	STRA6	0	0.688028	0.439	0.076	0	0	0.402727	0.382	0.121	0	0	0	signaling receptor and transporter of retinol STRA6 [Source:HGNC Symbol;Acc:HGNC:30650]
Stromal	CTSH	0	0.745425	0.628	0.234	0	0	0.742476	0.741	0.345	0	0	0	cathepsin H [Source:HGNC Symbol;Acc:HGNC:2535]
Stromal	SEC11A	0	0.341391	0.729	0.518	0	0	0.287179	0.795	0.568	0	0	0	SEC11 homolog A, signal peptidase complex subunit [Source:HGNC Symbol;Acc:HGNC:17718]
Stromal	AKAP13	0	0.3515	0.906	0.727	0	0	0.30231	0.923	0.735	0	0	0	A-kinase anchoring protein 13 [Source:HGNC Symbol;Acc:HGNC:371]
Stromal	NTRK3	0	0.654843	0.371	0.1	0	0	0.415865	0.34	0.138	0	0	0	neurotrophic receptor tyrosine kinase 3 [Source:HGNC Symbol;Acc:HGNC:8033]
Stromal	MFGE8	0	0.596676	0.765	0.363	0	0	0.757822	0.896	0.498	0	0	0	milk fat globule EGF and factor V/VIII domain containing [Source:HGNC Symbol;Acc:HGNC:7036]
Stromal	NR2F2-AS1	0	0.852029	0.544	0.125	0	0	0.704312	0.604	0.202	0	0	0	NR2F2 antisense RNA 1 [Source:HGNC Symbol;Acc:HGNC:44222]
Stromal	NR2F2	0	1.14892	0.97	0.46	0	0	1.13158	0.986	0.648	0	0	0	nuclear receptor subfamily 2 group F member 2 [Source:HGNC Symbol;Acc:HGNC:7976]
Stromal	AC087477.2	0	0.301901	0.217	0.05	0	0	0.320626	0.29	0.085	0	0	0	novel transcript
Stromal	ARRDC4	0	0.316029	0.271	0.101	0	0	0.287371	0.291	0.126	0	0	0	arrestin domain containing 4 [Source:HGNC Symbol;Acc:HGNC:28087]
Stromal	ALDH1A3	0	1.44277	0.674	0.125	0	0	1.21192	0.782	0.275	0	0	0	aldehyde dehydrogenase 1 family member A3 [Source:HGNC Symbol;Acc:HGNC:409]
Stromal	LRRK1	0	0.339381	0.271	0.09	0	0	0.310149	0.317	0.126	0	0	0	leucine rich repeat kinase 1 [Source:HGNC Symbol;Acc:HGNC:18608]
Stromal	LUC7L	0	0.279649	0.548	0.345	0	0	0.326148	0.668	0.422	0	0	0	LUC7 like [Source:HGNC Symbol;Acc:HGNC:6723]
Stromal	NPW	0	1.43563	0.633	0.136	0	0	0.922752	0.625	0.237	0	0	0	neuropeptide W [Source:HGNC Symbol;Acc:HGNC:30509]
Stromal	SNHG19	0	0.29957	0.413	0.216	0	0	0.320768	0.509	0.274	0	0	0	small nucleolar RNA host gene 19 [Source:HGNC Symbol;Acc:HGNC:49574]
Stromal	SRRM2	0	0.424022	0.955	0.817	0	0	0.458859	0.978	0.838	0	0	0	serine/arginine repetitive matrix 2 [Source:HGNC Symbol;Acc:HGNC:16639]
Stromal	CLUAP1	0	0.406426	0.434	0.193	0	0	0.316233	0.512	0.272	0	0	0	clusterin associated protein 1 [Source:HGNC Symbol;Acc:HGNC:19009]
Stromal	VASN	0	0.595554	0.439	0.126	0	0	0.346193	0.369	0.149	0	0	0	vasorin [Source:HGNC Symbol;Acc:HGNC:18517]
Stromal	XYLT1	0	0.405828	0.335	0.102	0	0	0.488642	0.449	0.142	0	0	0	xylosyltransferase 1 [Source:HGNC Symbol;Acc:HGNC:15516]
Stromal	ITPRIPL2	0	0.50861	0.52	0.225	0	0	0.405211	0.602	0.324	0	0	0	ITPRIP like 2 [Source:HGNC Symbol;Acc:HGNC:27257]
Stromal	TNRC6A	0	0.311684	0.59	0.382	0	0	0.344573	0.684	0.431	0	0	0	trinucleotide repeat containing adaptor 6A [Source:HGNC Symbol;Acc:HGNC:11969]
Stromal	GTF3C1	0	0.375165	0.446	0.219	0	0	0.32231	0.508	0.277	0	0	0	general transcription factor IIIC subunit 1 [Source:HGNC Symbol;Acc:HGNC:4664]
Stromal	NUPR1	0	0.305565	0.661	0.322	0	0	0.340814	0.682	0.373	0	0	0	nuclear protein 1, transcriptional regulator [Source:HGNC Symbol;Acc:HGNC:29990]
Stromal	QPRT	0	0.342668	0.479	0.214	0	0	0.317882	0.613	0.322	0	0	0	quinolinate phosphoribosyltransferase [Source:HGNC Symbol;Acc:HGNC:9755]
Stromal	SEZ6L2	0	0.591087	0.506	0.182	0	0	0.707709	0.676	0.279	0	0	0	seizure related 6 homolog like 2 [Source:HGNC Symbol;Acc:HGNC:30844]
Stromal	VKORC1	0	0.319293	0.476	0.268	0	0	0.326014	0.619	0.373	0	0	0	vitamin K epoxide reductase complex subunit 1 [Source:HGNC Symbol;Acc:HGNC:23663]
Stromal	CHD9	0	0.282686	0.673	0.459	0	0	0.271574	0.746	0.505	0	0	0	chromodomain helicase DNA binding protein 9 [Source:HGNC Symbol;Acc:HGNC:25701]
Stromal	MMP2	0	1.66266	0.901	0.273	0	0	1.17282	0.919	0.424	0	0	0	matrix metallopeptidase 2 [Source:HGNC Symbol;Acc:HGNC:7166]
Stromal	CDH11	0	1.26372	0.778	0.207	0	0	1.00825	0.811	0.299	0	0	0	cadherin 11 [Source:HGNC Symbol;Acc:HGNC:1750]
Stromal	HSD11B2	0	0.514752	0.387	0.103	0	0	0.428444	0.49	0.214	0	0	0	hydroxysteroid 11-beta dehydrogenase 2 [Source:HGNC Symbol;Acc:HGNC:5209]
Stromal	SNTB2	0	0.481678	0.568	0.288	0	0	0.291175	0.58	0.341	0	0	0	syntrophin beta 2 [Source:HGNC Symbol;Acc:HGNC:11169]
Stromal	GLG1	0	0.403017	0.719	0.473	0	0	0.417335	0.799	0.515	0	0	0	golgi glycoprotein 1 [Source:HGNC Symbol;Acc:HGNC:4316]
Stromal	MAF	0	0.503756	0.627	0.287	0	0	0.338507	0.545	0.27	0	0	0	MAF bZIP transcription factor [Source:HGNC Symbol;Acc:HGNC:6776]
Stromal	GCSH	0	0.634352	0.519	0.184	0	0	0.538505	0.632	0.306	0	0	0	glycine cleavage system protein H [Source:HGNC Symbol;Acc:HGNC:4208]
Stromal	CRISPLD2	0	1.49942	0.842	0.257	0	0	1.03269	0.818	0.343	0	0	0	cysteine rich secretory protein LCCL domain containing 2 [Source:HGNC Symbol;Acc:HGNC:25248]
Stromal	NXN	0	0.522349	0.466	0.16	0	0	0.452928	0.556	0.255	0	0	0	nucleoredoxin [Source:HGNC Symbol;Acc:HGNC:18008]
Stromal	SERPINF1	0	1.50709	0.824	0.256	0	0	1.27902	0.872	0.381	0	0	0	serpin family F member 1 [Source:HGNC Symbol;Acc:HGNC:8824]
Stromal	HIC1	0	0.526668	0.475	0.176	0	0	0.478012	0.526	0.221	0	0	0	HIC ZBTB transcriptional repressor 1 [Source:HGNC Symbol;Acc:HGNC:4909]
Stromal	NCBP3	0	0.27298	0.513	0.319	0	0	0.292606	0.601	0.372	0	0	0	nuclear cap binding subunit 3 [Source:HGNC Symbol;Acc:HGNC:24612]
Stromal	XAF1	0	0.34527	0.597	0.342	0	0	0.263061	0.675	0.388	0	0	0	XIAP associated factor 1 [Source:HGNC Symbol;Acc:HGNC:30932]
Stromal	NLGN2	0	0.357388	0.292	0.082	0	0	0.355025	0.362	0.126	0	0	0	neuroligin 2 [Source:HGNC Symbol;Acc:HGNC:14290]
Stromal	MYH10	0	0.259179	0.377	0.196	0	0	0.276236	0.493	0.274	0	0	0	myosin heavy chain 10 [Source:HGNC Symbol;Acc:HGNC:7568]
Stromal	SHISA6	0	0.545795	0.342	0.055	0	0	0.572492	0.46	0.11	0	0	0	shisa family member 6 [Source:HGNC Symbol;Acc:HGNC:34491]
Stromal	PMP22	0	0.46464	0.524	0.223	0	0	0.411363	0.56	0.267	0	0	0	peripheral myelin protein 22 [Source:HGNC Symbol;Acc:HGNC:9118]
Stromal	CCDC144A	0	0.389275	0.24	0.071	0	0	0.361207	0.339	0.144	0	0	0	coiled-coil domain containing 144A [Source:HGNC Symbol;Acc:HGNC:29072]
Stromal	RASD1	0	0.95833	0.741	0.327	0	0	0.451316	0.739	0.457	0	0	0	ras related dexamethasone induced 1 [Source:HGNC Symbol;Acc:HGNC:15828]
Stromal	PEMT	0	0.735612	0.556	0.222	0	0	0.920007	0.752	0.335	0	0	0	phosphatidylethanolamine N-methyltransferase [Source:HGNC Symbol;Acc:HGNC:8830]
Stromal	SPECC1	0	0.444988	0.452	0.242	0	0	0.676253	0.627	0.305	0	0	0	sperm antigen with calponin homology and coiled-coil domains 1 [Source:HGNC Symbol;Acc:HGNC:30615]
Stromal	USP22	0	0.335109	0.618	0.378	0	0	0.282259	0.706	0.456	0	0	0	ubiquitin specific peptidase 22 [Source:HGNC Symbol;Acc:HGNC:12621]
Stromal	WSB1	0	0.496428	0.879	0.649	0	0	0.258838	0.877	0.667	0	0	0	WD repeat and SOCS box containing 1 [Source:HGNC Symbol;Acc:HGNC:19221]
Stromal	RAB34	0	0.432102	0.51	0.23	0	0	0.419461	0.598	0.3	0	0	0	RAB34, member RAS oncogene family [Source:HGNC Symbol;Acc:HGNC:16519]
Stromal	ANKRD13B	0	0.437511	0.307	0.058	0	0	0.331335	0.349	0.115	0	0	0	ankyrin repeat domain 13B [Source:HGNC Symbol;Acc:HGNC:26363]
Stromal	TMEM98	0	0.453777	0.402	0.122	0	0	0.412323	0.478	0.189	0	0	0	transmembrane protein 98 [Source:HGNC Symbol;Acc:HGNC:24529]
Stromal	IGFBP4	0	0.801302	0.851	0.42	0	0	0.738642	0.888	0.529	0	0	0	insulin like growth factor binding protein 4 [Source:HGNC Symbol;Acc:HGNC:5473]
Stromal	FKBP10	0	0.744446	0.577	0.167	0	0	0.60023	0.642	0.267	0	0	0	FKBP prolyl isomerase 10 [Source:HGNC Symbol;Acc:HGNC:18169]
Stromal	GPATCH8	0	0.282367	0.58	0.375	0	0	0.286888	0.64	0.403	0	0	0	G-patch domain containing 8 [Source:HGNC Symbol;Acc:HGNC:29066]
Stromal	COPZ2	0	0.405711	0.373	0.111	0	0	0.471538	0.494	0.182	0	0	0	COPI coat complex subunit zeta 2 [Source:HGNC Symbol;Acc:HGNC:19356]
Stromal	NFE2L1	0	0.491464	0.655	0.369	0	0	0.503859	0.764	0.468	0	0	0	nuclear factor, erythroid 2 like 1 [Source:HGNC Symbol;Acc:HGNC:7781]
Stromal	CALCOCO2	0	0.356552	0.573	0.338	0	0	0.267638	0.613	0.383	0	0	0	calcium binding and coiled-coil domain 2 [Source:HGNC Symbol;Acc:HGNC:29912]
Stromal	COL1A1	0	2.1941	0.998	0.594	0	0	1.69934	0.999	0.78	0	0	0	collagen type I alpha 1 chain [Source:HGNC Symbol;Acc:HGNC:2197]
Stromal	CACNA1G	0	0.361334	0.229	0.027	0	0	0.303153	0.251	0.058	0	0	0	calcium voltage-gated channel subunit alpha1 G [Source:HGNC Symbol;Acc:HGNC:1394]
Stromal	LUC7L3	0	0.640886	0.816	0.548	0	0	0.498293	0.884	0.621	0	0	0	LUC7 like 3 pre-mRNA splicing factor [Source:HGNC Symbol;Acc:HGNC:24309]
Stromal	TBX2	0	0.266038	0.357	0.143	0	0	0.268711	0.442	0.206	0	0	0	T-box transcription factor 2 [Source:HGNC Symbol;Acc:HGNC:11597]
Stromal	MRC2	0	0.939398	0.627	0.155	0	0	1.13464	0.825	0.277	0	0	0	mannose receptor C type 2 [Source:HGNC Symbol;Acc:HGNC:16875]
Stromal	PRKCA	0	0.634722	0.528	0.197	0	0	0.509703	0.541	0.213	0	0	0	protein kinase C alpha [Source:HGNC Symbol;Acc:HGNC:9393]
Stromal	BPTF	0	0.552966	0.864	0.626	0	0	0.51215	0.914	0.682	0	0	0	bromodomain PHD finger transcription factor [Source:HGNC Symbol;Acc:HGNC:3581]
Stromal	C17orf58	0	0.5147	0.381	0.103	0	0	0.310358	0.359	0.156	0	0	0	chromosome 17 open reading frame 58 [Source:HGNC Symbol;Acc:HGNC:27568]
Stromal	FAM20A	0	0.337801	0.274	0.086	0	0	0.462335	0.408	0.127	0	0	0	FAM20A golgi associated secretory pathway pseudokinase [Source:HGNC Symbol;Acc:HGNC:23015]
Stromal	CDC42EP4	0	0.487699	0.453	0.176	0	0	0.25859	0.423	0.239	0	0	0	CDC42 effector protein 4 [Source:HGNC Symbol;Acc:HGNC:17147]
Stromal	MXRA7	0	0.466781	0.68	0.386	0	0	0.455527	0.782	0.474	0	0	0	matrix remodeling associated 7 [Source:HGNC Symbol;Acc:HGNC:7541]
Stromal	TIMP2	0	0.746031	0.816	0.38	0	0	0.554422	0.83	0.454	0	0	0	TIMP metallopeptidase inhibitor 2 [Source:HGNC Symbol;Acc:HGNC:11821]
Stromal	LGALS3BP	0	0.601852	0.644	0.28	0	0	0.563077	0.772	0.4	0	0	0	galectin 3 binding protein [Source:HGNC Symbol;Acc:HGNC:6564]
Stromal	RAB31	0	0.290567	0.465	0.231	0	0	0.278548	0.464	0.232	0	0	0	RAB31, member RAS oncogene family [Source:HGNC Symbol;Acc:HGNC:9771]
Stromal	APCDD1	0	1.55405	0.88	0.309	0	0	0.938357	0.904	0.49	0	0	0	APC down-regulated 1 [Source:HGNC Symbol;Acc:HGNC:15718]
Stromal	MIB1	0	0.459777	0.519	0.262	0	0	0.361636	0.57	0.321	0	0	0	mindbomb E3 ubiquitin protein ligase 1 [Source:HGNC Symbol;Acc:HGNC:21086]
Stromal	SLC39A6	0	0.674819	0.564	0.218	0	0	0.451101	0.608	0.315	0	0	0	solute carrier family 39 member 6 [Source:HGNC Symbol;Acc:HGNC:18607]
Stromal	TCF4	0	0.751954	0.892	0.438	0	0	0.618136	0.948	0.583	0	0	0	transcription factor 4 [Source:HGNC Symbol;Acc:HGNC:11634]
Stromal	ZNF532	0	0.71454	0.542	0.205	0	0	0.578584	0.575	0.258	0	0	0	zinc finger protein 532 [Source:HGNC Symbol;Acc:HGNC:30940]
Stromal	LMAN1	0	0.59234	0.759	0.442	0	0	0.511909	0.861	0.557	0	0	0	lectin, mannose binding 1 [Source:HGNC Symbol;Acc:HGNC:6631]
Stromal	DSEL	0	0.784631	0.482	0.123	0	0	0.680365	0.54	0.193	0	0	0	dermatan sulfate epimerase like [Source:HGNC Symbol;Acc:HGNC:18144]
Stromal	ZADH2	0	0.307095	0.338	0.157	0	0	0.384362	0.479	0.229	0	0	0	zinc binding alcohol dehydrogenase domain containing 2 [Source:HGNC Symbol;Acc:HGNC:28697]
Stromal	ZNF516	0	1.00719	0.715	0.243	0	0	0.684248	0.735	0.349	0	0	0	zinc finger protein 516 [Source:HGNC Symbol;Acc:HGNC:28990]
Stromal	CPXM1	0	1.00864	0.691	0.186	0	0	0.949372	0.802	0.301	0	0	0	carboxypeptidase X, M14 family member 1 [Source:HGNC Symbol;Acc:HGNC:15771]
Stromal	ADAM33	0	0.401538	0.305	0.088	0	0	0.330799	0.302	0.1	0	0	0	ADAM metallopeptidase domain 33 [Source:HGNC Symbol;Acc:HGNC:15478]
Stromal	C20orf27	0	0.530399	0.547	0.241	0	0	0.537949	0.627	0.289	0	0	0	chromosome 20 open reading frame 27 [Source:HGNC Symbol;Acc:HGNC:15873]
Stromal	PRNP	0	0.382847	0.489	0.247	0	0	0.330156	0.506	0.264	0	0	0	prion protein [Source:HGNC Symbol;Acc:HGNC:9449]
Stromal	BTBD3	0	1.08245	0.616	0.188	0	0	0.858841	0.694	0.325	0	0	0	BTB domain containing 3 [Source:HGNC Symbol;Acc:HGNC:15854]
Stromal	RRBP1	0	0.469277	0.805	0.512	0	0	0.402552	0.895	0.607	0	0	0	ribosome binding protein 1 [Source:HGNC Symbol;Acc:HGNC:10448]
Stromal	SLC24A3	0	0.621598	0.447	0.103	0	0	0.503942	0.44	0.127	0	0	0	solute carrier family 24 member 3 [Source:HGNC Symbol;Acc:HGNC:10977]
Stromal	NORAD	0	0.519451	0.81	0.555	0	0	0.421864	0.86	0.599	0	0	0	non-coding RNA activated by DNA damage [Source:HGNC Symbol;Acc:HGNC:44311]
Stromal	TGM2	0	0.850811	0.739	0.308	0	0	0.82229	0.74	0.359	0	0	0	transglutaminase 2 [Source:HGNC Symbol;Acc:HGNC:11778]
Stromal	ZHX3	0	0.368864	0.335	0.132	0	0	0.385741	0.441	0.197	0	0	0	zinc fingers and homeoboxes 3 [Source:HGNC Symbol;Acc:HGNC:15935]
Stromal	EMILIN3	0	0.731646	0.393	0.058	0	0	0.684857	0.525	0.153	0	0	0	elastin microfibril interfacer 3 [Source:HGNC Symbol;Acc:HGNC:16123]
Stromal	PLTP	0	0.326726	0.356	0.147	0	0	0.361216	0.43	0.187	0	0	0	phospholipid transfer protein [Source:HGNC Symbol;Acc:HGNC:9093]
Stromal	SULF2	0	1.67892	0.909	0.286	0	0	1.34743	0.933	0.41	0	0	0	sulfatase 2 [Source:HGNC Symbol;Acc:HGNC:20392]
Stromal	ZFAS1	0	0.493302	0.822	0.65	0	0	0.263995	0.845	0.682	0	0	0	ZNFX1 antisense RNA 1 [Source:HGNC Symbol;Acc:HGNC:33101]
Stromal	CEBPB	0	0.739765	0.785	0.466	0	0	0.259366	0.681	0.476	0	0	0	CCAAT enhancer binding protein beta [Source:HGNC Symbol;Acc:HGNC:1834]
Stromal	TSHZ2	0	1.32955	0.826	0.252	0	0	0.607908	0.786	0.415	0	0	0	teashirt zinc finger homeobox 2 [Source:HGNC Symbol;Acc:HGNC:13010]
Stromal	EDN3	0	0.431772	0.255	0.045	0	0	0.55985	0.43	0.125	0	0	0	endothelin 3 [Source:HGNC Symbol;Acc:HGNC:3178]
Stromal	BSG	0	0.695992	0.84	0.547	0	0	0.666846	0.914	0.628	0	0	0	basigin (Ok blood group) [Source:HGNC Symbol;Acc:HGNC:1116]
Stromal	PALM	0	0.412861	0.36	0.114	0	0	0.359641	0.393	0.152	0	0	0	paralemmin [Source:HGNC Symbol;Acc:HGNC:8594]
Stromal	CFD	0	1.60443	0.672	0.181	0	0	0.847907	0.56	0.243	0	0	0	complement factor D [Source:HGNC Symbol;Acc:HGNC:2771]
Stromal	CIRBP	0	0.402766	0.898	0.726	0	0	0.353918	0.934	0.761	0	0	0	cold inducible RNA binding protein [Source:HGNC Symbol;Acc:HGNC:1982]
Stromal	MUM1	0	0.313483	0.51	0.304	0	0	0.354538	0.648	0.387	0	0	0
Stromal	NFIC	0	0.757054	0.851	0.453	0	0	0.529973	0.886	0.575	0	0	0	nuclear factor I C [Source:HGNC Symbol;Acc:HGNC:7786]
Stromal	EEF2	0	0.625396	0.968	0.852	0	0	0.504133	0.982	0.89	0	0	0	eukaryotic translation elongation factor 2 [Source:HGNC Symbol;Acc:HGNC:3214]
Stromal	SAFB2	0	0.582272	0.702	0.412	0	0	0.447435	0.731	0.449	0	0	0	scaffold attachment factor B2 [Source:HGNC Symbol;Acc:HGNC:21605]
Stromal	ZNF358	0	0.282982	0.352	0.17	0	0	0.255803	0.431	0.236	0	0	0	zinc finger protein 358 [Source:HGNC Symbol;Acc:HGNC:16838]
Stromal	KANK2	0	0.68807	0.803	0.331	0	0	0.897906	0.897	0.427	0	0	0	KN motif and ankyrin repeat domains 2 [Source:HGNC Symbol;Acc:HGNC:29300]
Stromal	NFIX	0	0.648243	0.572	0.209	0	0	0.651573	0.653	0.276	0	0	0	nuclear factor I X [Source:HGNC Symbol;Acc:HGNC:7788]
Stromal	TPM4	0	0.251792	0.888	0.667	0	0	0.404213	0.928	0.703	0	0	0	tropomyosin 4 [Source:HGNC Symbol;Acc:HGNC:12013]
Stromal	SUGP2	0	0.350487	0.491	0.276	0	0	0.299662	0.577	0.353	0	0	0	SURP and G-patch domain containing 2 [Source:HGNC Symbol;Acc:HGNC:18641]
Stromal	TSHZ3	0	0.843504	0.57	0.139	0	0	0.69274	0.594	0.189	0	0	0	teashirt zinc finger homeobox 3 [Source:HGNC Symbol;Acc:HGNC:30700]
Stromal	HSPB6	0	0.472205	0.592	0.231	0	0	0.646903	0.664	0.279	0	0	0	heat shock protein family B (small) member 6 [Source:HGNC Symbol;Acc:HGNC:26511]
Stromal	CLIP3	0	0.321188	0.296	0.098	0	0	0.300114	0.33	0.125	0	0	0	CAP-Gly domain containing linker protein 3 [Source:HGNC Symbol;Acc:HGNC:24314]
Stromal	COX7A1	0	0.316589	0.552	0.268	0	0	0.386697	0.701	0.382	0	0	0	cytochrome c oxidase subunit 7A1 [Source:HGNC Symbol;Acc:HGNC:2287]
Stromal	PPP1R14A	0	0.420471	0.666	0.299	0	0	0.552062	0.763	0.38	0	0	0	protein phosphatase 1 regulatory inhibitor subunit 14A [Source:HGNC Symbol;Acc:HGNC:14871]
Stromal	FBXO17	0	0.293813	0.282	0.089	0	0	0.302522	0.348	0.131	0	0	0	F-box protein 17 [Source:HGNC Symbol;Acc:HGNC:18754]
Stromal	PLD3	0	0.293242	0.507	0.294	0	0	0.361492	0.615	0.347	0	0	0	phospholipase D family member 3 [Source:HGNC Symbol;Acc:HGNC:17158]
Stromal	LTBP4	0	1.54357	0.903	0.328	0	0	1.21435	0.922	0.446	0	0	0	latent transforming growth factor beta binding protein 4 [Source:HGNC Symbol;Acc:HGNC:6717]
Stromal	NUMBL	0	0.36978	0.302	0.094	0	0	0.305238	0.324	0.13	0	0	0	NUMB like endocytic adaptor protein [Source:HGNC Symbol;Acc:HGNC:8061]
Stromal	APOE	0	1.57942	0.902	0.394	0	0	1.01887	0.841	0.439	0	0	0	apolipoprotein E [Source:HGNC Symbol;Acc:HGNC:613]
Stromal	HIF3A	0	0.773493	0.419	0.079	0	0	0.362637	0.308	0.102	0	0	0	hypoxia inducible factor 3 subunit alpha [Source:HGNC Symbol;Acc:HGNC:15825]
Stromal	CCDC8	0	0.377943	0.28	0.065	0	0	0.40009	0.377	0.116	0	0	0	coiled-coil domain containing 8 [Source:HGNC Symbol;Acc:HGNC:25367]
Stromal	MEIS3	0	0.311557	0.298	0.099	0	0	0.268868	0.303	0.11	0	0	0	Meis homeobox 3 [Source:HGNC Symbol;Acc:HGNC:29537]
Stromal	KDELR1	0	0.450999	0.711	0.44	0	0	0.393895	0.821	0.539	0	0	0	KDEL endoplasmic reticulum protein retention receptor 1 [Source:HGNC Symbol;Acc:HGNC:6304]
Stromal	DBP	0	0.274066	0.299	0.117	0	0	0.270048	0.373	0.168	0	0	0	D-box binding PAR bZIP transcription factor [Source:HGNC Symbol;Acc:HGNC:2697]
Stromal	PLEKHA4	0	0.397342	0.34	0.11	0	0	0.410737	0.434	0.168	0	0	0	pleckstrin homology domain containing A4 [Source:HGNC Symbol;Acc:HGNC:14339]
Stromal	FCGRT	0	0.412878	0.639	0.342	0	0	0.474025	0.757	0.424	0	0	0	Fc fragment of IgG receptor and transporter [Source:HGNC Symbol;Acc:HGNC:3621]
Stromal	RCN3	0	0.370041	0.341	0.1	0	0	0.360278	0.429	0.171	0	0	0	reticulocalbin 3 [Source:HGNC Symbol;Acc:HGNC:21145]
Stromal	AP2A1	0	0.487174	0.567	0.288	0	0	0.537929	0.66	0.327	0	0	0	adaptor related protein complex 2 subunit alpha 1 [Source:HGNC Symbol;Acc:HGNC:561]
Stromal	CLEC11A	0	0.40642	0.43	0.168	0	0	0.517592	0.589	0.26	0	0	0	C-type lectin domain containing 11A [Source:HGNC Symbol;Acc:HGNC:10576]
Stromal	CDC42EP5	0	0.283709	0.334	0.122	0	0	0.35607	0.468	0.2	0	0	0	CDC42 effector protein 5 [Source:HGNC Symbol;Acc:HGNC:17408]
Stromal	SSC5D	0	0.354973	0.293	0.084	0	0	0.414617	0.367	0.109	0	0	0	scavenger receptor cysteine rich family member with 5 domains [Source:HGNC Symbol;Acc:HGNC:26641]
Stromal	PEG3	0	0.852217	0.483	0.104	0	0	0.507087	0.412	0.138	0	0	0	paternally expressed 3 [Source:HGNC Symbol;Acc:HGNC:8826]
Stromal	CHCHD10	0	0.517871	0.679	0.387	0	0	0.418679	0.736	0.457	0	0	0	coiled-coil-helix-coiled-coil-helix domain containing 10 [Source:HGNC Symbol;Acc:HGNC:15559]
Stromal	MMP11	0	0.49352	0.352	0.113	0	0	0.355483	0.379	0.165	0	0	0	matrix metallopeptidase 11 [Source:HGNC Symbol;Acc:HGNC:7157]
Stromal	RBFOX2	0	0.327777	0.517	0.267	0	0	0.306104	0.586	0.33	0	0	0	RNA binding fox-1 homolog 2 [Source:HGNC Symbol;Acc:HGNC:9906]
Stromal	LGALS1	0	0.617142	0.952	0.77	0	0	1.01605	0.986	0.845	0	0	0	galectin 1 [Source:HGNC Symbol;Acc:HGNC:6561]
Stromal	TRIOBP	0	0.710253	0.642	0.271	0	0	0.688446	0.757	0.385	0	0	0	TRIO and F-actin binding protein [Source:HGNC Symbol;Acc:HGNC:17009]
Stromal	H1F0	0	0.81147	0.587	0.232	0	0	0.669916	0.681	0.342	0	0	0
Stromal	DDX17	0	0.396911	0.942	0.773	0	0	0.373572	0.969	0.809	0	0	0	DEAD-box helicase 17 [Source:HGNC Symbol;Acc:HGNC:2740]
Stromal	ST13	0	0.379188	0.868	0.672	0	0	0.347721	0.924	0.744	0	0	0	ST13 Hsp70 interacting protein [Source:HGNC Symbol;Acc:HGNC:11343]
Stromal	ARFGAP3	0	0.361692	0.565	0.327	0	0	0.250737	0.616	0.393	0	0	0	ADP ribosylation factor GTPase activating protein 3 [Source:HGNC Symbol;Acc:HGNC:661]
Stromal	FBLN1	0	1.57364	0.934	0.4	0	0	1.27573	0.974	0.588	0	0	0	fibulin 1 [Source:HGNC Symbol;Acc:HGNC:3600]
Stromal	FAM19A5	0	0.389203	0.254	0.036	0	0	0.320271	0.28	0.069	0	0	0
Stromal	NRIP1	0	0.387112	0.569	0.323	0	0	0.325249	0.643	0.396	0	0	0	nuclear receptor interacting protein 1 [Source:HGNC Symbol;Acc:HGNC:8001]
Stromal	MIR99AHG	0	1.08522	0.611	0.116	0	0	0.553291	0.482	0.152	0	0	0	mir-99a-let-7c cluster host gene [Source:HGNC Symbol;Acc:HGNC:1274]
Stromal	ADAMTS1	0	1.08988	0.769	0.337	0	0	0.733213	0.742	0.379	0	0	0	ADAM metallopeptidase with thrombospondin type 1 motif 1 [Source:HGNC Symbol;Acc:HGNC:217]
Stromal	ADAMTS5	0	0.628898	0.429	0.135	0	0	0.496204	0.451	0.187	0	0	0	ADAM metallopeptidase with thrombospondin type 1 motif 5 [Source:HGNC Symbol;Acc:HGNC:221]
Stromal	EVA1C	0	0.495233	0.426	0.143	0	0	0.503261	0.548	0.229	0	0	0	eva-1 homolog C [Source:HGNC Symbol;Acc:HGNC:13239]
Stromal	ITSN1	0	0.502362	0.451	0.18	0	0	0.54529	0.558	0.245	0	0	0	intersectin 1 [Source:HGNC Symbol;Acc:HGNC:6183]
Stromal	TTC3	0	0.659653	0.858	0.574	0	0	0.6503	0.932	0.667	0	0	0	tetratricopeptide repeat domain 3 [Source:HGNC Symbol;Acc:HGNC:12393]
Stromal	COL18A1	0	0.645231	0.795	0.397	0	0	0.683391	0.885	0.533	0	0	0	collagen type XVIII alpha 1 chain [Source:HGNC Symbol;Acc:HGNC:2195]
Stromal	COL6A1	0	1.74288	0.985	0.476	0	0	1.51095	0.995	0.663	0	0	0	collagen type VI alpha 1 chain [Source:HGNC Symbol;Acc:HGNC:2211]
Stromal	COL6A2	0	1.47311	0.973	0.456	0	0	1.36014	0.99	0.605	0	0	0	collagen type VI alpha 2 chain [Source:HGNC Symbol;Acc:HGNC:2212]
Stromal	RPL10A	4.58528e-308	0.343559	0.932	0.924	1.53781e-303	0	0.359131	0.975	0.949	0	4.58528e-308	0	ribosomal protein L10a [Source:HGNC Symbol;Acc:HGNC:10299]
Stromal	TUT4	9.36533e-304	0.278445	0.678	0.472	3.14094e-299	0	0.32697	0.731	0.482	0	9.36533e-304	0	terminal uridylyl transferase 4 [Source:HGNC Symbol;Acc:HGNC:28981]
Stromal	U2SURP	3.20652e-296	0.293542	0.719	0.52	1.0754e-291	0	0.277379	0.802	0.561	0	3.20652e-296	0	U2 snRNP associated SURP domain containing [Source:HGNC Symbol;Acc:HGNC:30855]
Stromal	SIN3B	5.96604e-296	0.255115	0.339	0.18	2.00089e-291	0	0.26894	0.419	0.232	0	5.96604e-296	0	SIN3 transcription regulator family member B [Source:HGNC Symbol;Acc:HGNC:19354]
Stromal	RPS2	1.17005e-291	0.272724	0.981	0.978	3.92412e-287	0	0.343589	0.996	0.983	0	1.17005e-291	0	ribosomal protein S2 [Source:HGNC Symbol;Acc:HGNC:10404]
Stromal	ANAPC5	4.17153e-291	0.264364	0.568	0.376	1.39905e-286	0	0.257519	0.652	0.434	0	4.17153e-291	0	anaphase promoting complex subunit 5 [Source:HGNC Symbol;Acc:HGNC:15713]
Stromal	CBX1	2.81553e-290	0.251145	0.524	0.334	9.44272e-286	0	0.329536	0.67	0.413	0	2.81553e-290	0	chromobox 1 [Source:HGNC Symbol;Acc:HGNC:1551]
Stromal	PCLO	9.22017e-277	0.340906	0.166	0.058	3.09226e-272	0	0.289995	0.216	0.103	0	9.22017e-277	0	piccolo presynaptic cytomatrix protein [Source:HGNC Symbol;Acc:HGNC:13406]
Stromal	RPAP2	1.53611e-255	0.256865	0.419	0.255	5.15179e-251	0	0.274644	0.508	0.306	0	1.53611e-255	0	RNA polymerase II associated protein 2 [Source:HGNC Symbol;Acc:HGNC:25791]
Stromal	SETD5	7.85041e-255	0.252281	0.553	0.371	2.63287e-250	0	0.25725	0.654	0.43	0	7.85041e-255	0	SET domain containing 5 [Source:HGNC Symbol;Acc:HGNC:25566]
DN T cells	RCAN3	0	1.39722	0.547	0.122	0	0	1.26647	0.515	0.127	0	0	0	RCAN family member 3 [Source:HGNC Symbol;Acc:HGNC:3042]
DN T cells	CD52	0	1.98586	0.833	0.193	0	0	2.39486	0.836	0.141	0	0	0	CD52 molecule [Source:HGNC Symbol;Acc:HGNC:1804]
DN T cells	EPB41	0	1.07523	0.445	0.13	0	0	1.05893	0.425	0.112	0	0	0	erythrocyte membrane protein band 4.1 [Source:HGNC Symbol;Acc:HGNC:3377]
DN T cells	LAPTM5	0	1.05899	0.623	0.168	0	0	1.34991	0.589	0.096	0	0	0	lysosomal protein transmembrane 5 [Source:HGNC Symbol;Acc:HGNC:29612]
DN T cells	LCK	0	1.10691	0.482	0.077	0	0	1.04984	0.44	0.049	0	0	0	LCK proto-oncogene, Src family tyrosine kinase [Source:HGNC Symbol;Acc:HGNC:6524]
DN T cells	GBP5	0	0.879714	0.287	0.06	0	0	0.814576	0.249	0.036	0	0	0	guanylate binding protein 5 [Source:HGNC Symbol;Acc:HGNC:19895]
DN T cells	CD53	0	0.832125	0.493	0.147	0	0	0.856157	0.412	0.084	0	0	0	CD53 molecule [Source:HGNC Symbol;Acc:HGNC:1686]
DN T cells	CD2	0	1.99741	0.769	0.122	0	0	1.98609	0.725	0.079	0	0	0	CD2 molecule [Source:HGNC Symbol;Acc:HGNC:1639]
DN T cells	CD84	0	0.739637	0.255	0.048	0	0	0.552294	0.18	0.022	0	0	0	CD84 molecule [Source:HGNC Symbol;Acc:HGNC:1704]
DN T cells	SLAMF1	0	0.679628	0.215	0.014	0	0	0.548071	0.171	0.008	0	0	0	signaling lymphocytic activation molecule family member 1 [Source:HGNC Symbol;Acc:HGNC:10903]
DN T cells	CD48	0	1.51003	0.638	0.126	0	0	1.66741	0.625	0.074	0	0	0	CD48 molecule [Source:HGNC Symbol;Acc:HGNC:1683]
DN T cells	CD247	0	0.811335	0.501	0.113	0	0	0.83951	0.477	0.087	0	0	0	CD247 molecule [Source:HGNC Symbol;Acc:HGNC:1677]
DN T cells	SELL	0	0.883634	0.284	0.036	0	0	0.99566	0.313	0.021	0	0	0	selectin L [Source:HGNC Symbol;Acc:HGNC:10720]
DN T cells	RGS1	0	1.87849	0.585	0.17	0	0	1.46772	0.41	0.12	0	0	0	regulator of G protein signaling 1 [Source:HGNC Symbol;Acc:HGNC:9991]
DN T cells	PTPRC	0	1.76479	0.921	0.218	0	0	2.11003	0.9	0.16	0	0	0	protein tyrosine phosphatase receptor type C [Source:HGNC Symbol;Acc:HGNC:9666]
DN T cells	FCMR	0	0.823175	0.32	0.048	0	0	0.763822	0.294	0.03	0	0	0	Fc fragment of IgM receptor [Source:HGNC Symbol;Acc:HGNC:14315]
DN T cells	TRAF3IP3	0	1.11128	0.476	0.096	0	0	1.18758	0.476	0.059	0	0	0	TRAF3 interacting protein 3 [Source:HGNC Symbol;Acc:HGNC:30766]
DN T cells	CHRM3-AS2	0	0.39121	0.124	0.009	0	0	0.288468	0.1	0.005	0	0	0	CHRM3 antisense RNA 2 [Source:HGNC Symbol;Acc:HGNC:43725]
DN T cells	TRABD2A	0	0.552065	0.16	0.014	0	0	0.643487	0.201	0.015	0	0	0	TraB domain containing 2A [Source:HGNC Symbol;Acc:HGNC:27013]
DN T cells	MAL	0	0.784482	0.25	0.007	0	0	0.851142	0.275	0.009	0	0	0	mal, T cell differentiation protein [Source:HGNC Symbol;Acc:HGNC:6817]
DN T cells	CXCR4	0	1.45921	0.665	0.194	0	0	1.66881	0.61	0.158	0	0	0	C-X-C motif chemokine receptor 4 [Source:HGNC Symbol;Acc:HGNC:2561]
DN T cells	ARHGAP15	0	1.15045	0.487	0.095	0	0	1.04925	0.418	0.062	0	0	0	Rho GTPase activating protein 15 [Source:HGNC Symbol;Acc:HGNC:21030]
DN T cells	CYTIP	0	1.25758	0.555	0.108	0	0	1.0882	0.446	0.056	0	0	0	cytohesin 1 interacting protein [Source:HGNC Symbol;Acc:HGNC:9506]
DN T cells	STK17B	0	1.48	0.763	0.257	0	0	1.40192	0.673	0.229	0	0	0	serine/threonine kinase 17b [Source:HGNC Symbol;Acc:HGNC:11396]
DN T cells	CD28	0	1.01498	0.329	0.015	0	0	0.875461	0.302	0.008	0	0	0	CD28 molecule [Source:HGNC Symbol;Acc:HGNC:1653]
DN T cells	CTLA4	0	0.941847	0.19	0.004	0	0	0.545712	0.114	0.002	0	0	0	cytotoxic T-lymphocyte associated protein 4 [Source:HGNC Symbol;Acc:HGNC:2505]
DN T cells	ICOS	0	1.10791	0.319	0.02	0	0	0.917098	0.248	0.012	0	0	0	inducible T cell costimulator [Source:HGNC Symbol;Acc:HGNC:5351]
DN T cells	TUBA4A	0	0.852309	0.414	0.121	0	0	0.931751	0.377	0.089	0	0	0	tubulin alpha 4a [Source:HGNC Symbol;Acc:HGNC:12407]
DN T cells	ARL4C	0	1.4311	0.665	0.245	0	0	1.64239	0.693	0.263	0	0	0	ADP ribosylation factor like GTPase 4C [Source:HGNC Symbol;Acc:HGNC:698]
DN T cells	OXNAD1	0	1.00186	0.402	0.104	0	0	0.794657	0.335	0.09	0	0	0	oxidoreductase NAD binding domain containing 1 [Source:HGNC Symbol;Acc:HGNC:25128]
DN T cells	TRAT1	0	0.686509	0.236	0.02	0	0	0.728909	0.26	0.011	0	0	0	T cell receptor associated transmembrane adaptor 1 [Source:HGNC Symbol;Acc:HGNC:30698]
DN T cells	CD96	0	0.939947	0.491	0.118	0	0	1.07266	0.456	0.071	0	0	0	CD96 molecule [Source:HGNC Symbol;Acc:HGNC:16892]
DN T cells	HCLS1	0	0.862598	0.46	0.139	0	0	0.86208	0.39	0.084	0	0	0	hematopoietic cell-specific Lyn substrate 1 [Source:HGNC Symbol;Acc:HGNC:4844]
DN T cells	RHOH	0	1.20841	0.484	0.086	0	0	1.13915	0.448	0.053	0	0	0	ras homolog family member H [Source:HGNC Symbol;Acc:HGNC:686]
DN T cells	LINC02273	0	0.550624	0.144	0.009	0	0	0.543741	0.154	0.005	0	0	0	long intergenic non-protein coding RNA 2273 [Source:HGNC Symbol;Acc:HGNC:53188]
DN T cells	IL7R	0	2.8583	0.67	0.036	0	0	3.22948	0.741	0.035	0	0	0	interleukin 7 receptor [Source:HGNC Symbol;Acc:HGNC:6024]
DN T cells	FYB1	0	1.91148	0.828	0.184	0	0	2.13203	0.788	0.118	0	0	0	FYN binding protein 1 [Source:HGNC Symbol;Acc:HGNC:4036]
DN T cells	PTGER4	0	1.07407	0.414	0.123	0	0	1.33182	0.441	0.081	0	0	0	prostaglandin E receptor 4 [Source:HGNC Symbol;Acc:HGNC:9596]
DN T cells	EMB	0	1.01465	0.489	0.117	0	0	1.02544	0.428	0.059	0	0	0	embigin [Source:HGNC Symbol;Acc:HGNC:30465]
DN T cells	CAMK4	0	0.946365	0.355	0.06	0	0	0.967238	0.365	0.049	0	0	0	calcium/calmodulin dependent protein kinase IV [Source:HGNC Symbol;Acc:HGNC:1464]
DN T cells	TNFAIP8	0	1.11178	0.523	0.166	0	0	1.10238	0.471	0.105	0	0	0	TNF alpha induced protein 8 [Source:HGNC Symbol;Acc:HGNC:17260]
DN T cells	ITK	0	1.00085	0.411	0.067	0	0	1.00261	0.365	0.034	0	0	0	IL2 inducible T cell kinase [Source:HGNC Symbol;Acc:HGNC:6171]
DN T cells	CYFIP2	0	0.787026	0.398	0.111	0	0	0.772912	0.327	0.066	0	0	0	cytoplasmic FMR1 interacting protein 2 [Source:HGNC Symbol;Acc:HGNC:13760]
DN T cells	HLA-A	0	1.08543	0.963	0.896	0	0	1.23266	0.956	0.883	0	0	0	major histocompatibility complex, class I, A [Source:HGNC Symbol;Acc:HGNC:4931]
DN T cells	HLA-C	0	1.05311	0.908	0.801	0	0	1.38249	0.898	0.767	0	0	0	major histocompatibility complex, class I, C [Source:HGNC Symbol;Acc:HGNC:4933]
DN T cells	HLA-B	0	1.16835	0.965	0.829	0	0	1.623	0.955	0.767	0	0	0	major histocompatibility complex, class I, B [Source:HGNC Symbol;Acc:HGNC:4932]
DN T cells	TNF	0	1.42566	0.398	0.11	0	0	1.48969	0.371	0.076	0	0	0	tumor necrosis factor [Source:HGNC Symbol;Acc:HGNC:11892]
DN T cells	LTB	0	2.78971	0.852	0.107	0	0	3.18551	0.856	0.086	0	0	0	lymphotoxin beta [Source:HGNC Symbol;Acc:HGNC:6711]
DN T cells	GPSM3	0	1.08982	0.528	0.132	0	0	1.18918	0.516	0.074	0	0	0	G protein signaling modulator 3 [Source:HGNC Symbol;Acc:HGNC:13945]
DN T cells	THEMIS	0	0.642457	0.238	0.036	0	0	0.556997	0.191	0.015	0	0	0	thymocyte selection associated [Source:HGNC Symbol;Acc:HGNC:21569]
DN T cells	ZC3H12D	0	0.590933	0.174	0.014	0	0	0.603041	0.176	0.013	0	0	0	zinc finger CCCH-type containing 12D [Source:HGNC Symbol;Acc:HGNC:21175]
DN T cells	IKZF1	0	1.38025	0.612	0.129	0	0	1.37117	0.543	0.071	0	0	0	IKAROS family zinc finger 1 [Source:HGNC Symbol;Acc:HGNC:13176]
DN T cells	TRBC1	0	2.02219	0.567	0.115	0	0	1.93896	0.485	0.075	0	0	0	T cell receptor beta constant 1 [Source:HGNC Symbol;Acc:HGNC:12156]
DN T cells	TRBC2	0	2.19568	0.731	0.133	0	0	2.26121	0.698	0.099	0	0	0	T cell receptor beta constant 2 [Source:HGNC Symbol;Acc:HGNC:12157]
DN T cells	GIMAP7	0	1.32269	0.509	0.128	0	0	1.39267	0.544	0.108	0	0	0	GTPase, IMAP family member 7 [Source:HGNC Symbol;Acc:HGNC:22404]
DN T cells	GIMAP4	0	0.993664	0.447	0.127	0	0	1.06359	0.459	0.101	0	0	0	GTPase, IMAP family member 4 [Source:HGNC Symbol;Acc:HGNC:21872]
DN T cells	IL2RG	0	1.17293	0.578	0.127	0	0	1.23043	0.544	0.078	0	0	0	interleukin 2 receptor subunit gamma [Source:HGNC Symbol;Acc:HGNC:6010]
DN T cells	P2RY10	0	0.645807	0.216	0.03	0	0	0.53966	0.182	0.016	0	0	0	P2Y receptor family member 10 [Source:HGNC Symbol;Acc:HGNC:19906]
DN T cells	SEPT6	0	1.14157	0.608	0.261	0	0	1.08072	0.549	0.247	0	0	0
DN T cells	CD40LG	0	0.767736	0.235	0.006	0	0	0.639735	0.202	0.005	0	0	0	CD40 ligand [Source:HGNC Symbol;Acc:HGNC:11935]
DN T cells	PAG1	0	1.02482	0.406	0.092	0	0	1.05529	0.425	0.104	0	0	0	phosphoprotein membrane anchor with glycosphingolipid microdomains 1 [Source:HGNC Symbol;Acc:HGNC:30043]
DN T cells	LINC00861	0	0.77599	0.252	0.03	0	0	0.750231	0.258	0.018	0	0	0	long intergenic non-protein coding RNA 861 [Source:HGNC Symbol;Acc:HGNC:45133]
DN T cells	DOCK8	0	0.869934	0.461	0.137	0	0	0.859851	0.378	0.076	0	0	0	dedicator of cytokinesis 8 [Source:HGNC Symbol;Acc:HGNC:19191]
DN T cells	SIT1	0	0.620914	0.245	0.025	0	0	0.531975	0.192	0.014	0	0	0	signaling threshold regulating transmembrane adaptor 1 [Source:HGNC Symbol;Acc:HGNC:17710]
DN T cells	TRAF1	0	0.837113	0.346	0.087	0	0	0.855566	0.285	0.056	0	0	0	TNF receptor associated factor 1 [Source:HGNC Symbol;Acc:HGNC:12031]
DN T cells	AC136475.3	0	0.527879	0.157	0.016	0	0	0.401157	0.124	0.012	0	0	0	novel transcript
DN T cells	RPLP2	0	0.883927	0.973	0.966	0	0	0.903083	0.984	0.986	0	0	0	ribosomal protein lateral stalk subunit P2 [Source:HGNC Symbol;Acc:HGNC:10377]
DN T cells	CD6	0	0.980106	0.358	0.039	0	0	0.945417	0.343	0.021	0	0	0	CD6 molecule [Source:HGNC Symbol;Acc:HGNC:1691]
DN T cells	CD5	0	0.633488	0.234	0.018	0	0	0.518923	0.18	0.008	0	0	0	CD5 molecule [Source:HGNC Symbol;Acc:HGNC:1685]
DN T cells	TBC1D10C	0	0.809023	0.395	0.091	0	0	0.813739	0.347	0.052	0	0	0	TBC1 domain family member 10C [Source:HGNC Symbol;Acc:HGNC:24702]
DN T cells	BIRC3	0	1.37201	0.558	0.17	0	0	1.00619	0.537	0.248	0	0	0	baculoviral IAP repeat containing 3 [Source:HGNC Symbol;Acc:HGNC:591]
DN T cells	IL10RA	0	0.824687	0.346	0.087	0	0	0.83349	0.312	0.049	0	0	0	interleukin 10 receptor subunit alpha [Source:HGNC Symbol;Acc:HGNC:5964]
DN T cells	CD3E	0	1.62097	0.708	0.118	0	0	1.77405	0.695	0.07	0	0	0	CD3e molecule [Source:HGNC Symbol;Acc:HGNC:1674]
DN T cells	CD3D	0	1.99932	0.72	0.077	0	0	1.94723	0.698	0.055	0	0	0	CD3d molecule [Source:HGNC Symbol;Acc:HGNC:1673]
DN T cells	CD3G	0	1.67879	0.642	0.06	0	0	1.78522	0.65	0.04	0	0	0	CD3g molecule [Source:HGNC Symbol;Acc:HGNC:1675]
DN T cells	ETS1	0	1.51847	0.794	0.362	0	0	1.69241	0.824	0.381	0	0	0	ETS proto-oncogene 1, transcription factor [Source:HGNC Symbol;Acc:HGNC:3488]
DN T cells	IL2RA	0	0.808257	0.154	0.012	0	0	0.742006	0.153	0.007	0	0	0	interleukin 2 receptor subunit alpha [Source:HGNC Symbol;Acc:HGNC:6008]
DN T cells	GATA3	0	1.09191	0.393	0.076	0	0	1.1086	0.378	0.051	0	0	0	GATA binding protein 3 [Source:HGNC Symbol;Acc:HGNC:4172]
DN T cells	APBB1IP	0	1.0134	0.511	0.139	0	0	0.975467	0.432	0.069	0	0	0	amyloid beta precursor protein binding family B member 1 interacting protein [Source:HGNC Symbol;Acc:HGNC:17379]
DN T cells	SRGN	0	0.95187	0.724	0.275	0	0	1.21414	0.652	0.221	0	0	0	serglycin [Source:HGNC Symbol;Acc:HGNC:9361]
DN T cells	SPOCK2	0	1.72641	0.632	0.067	0	0	1.54133	0.567	0.048	0	0	0	SPARC (osteonectin), cwcv and kazal like domains proteoglycan 2 [Source:HGNC Symbol;Acc:HGNC:13564]
DN T cells	CD27	0	1.14952	0.416	0.035	0	0	0.934233	0.333	0.022	0	0	0	CD27 molecule [Source:HGNC Symbol;Acc:HGNC:11922]
DN T cells	KLRB1	0	1.33855	0.376	0.1	0	0	1.28878	0.324	0.083	0	0	0	killer cell lectin like receptor B1 [Source:HGNC Symbol;Acc:HGNC:6373]
DN T cells	CLEC2D	0	1.4342	0.575	0.133	0	0	1.26826	0.502	0.118	0	0	0	C-type lectin domain family 2 member D [Source:HGNC Symbol;Acc:HGNC:14351]
DN T cells	CD69	0	1.77082	0.74	0.194	0	0	2.02019	0.698	0.156	0	0	0	CD69 molecule [Source:HGNC Symbol;Acc:HGNC:1694]
DN T cells	ARHGDIB	0	1.44901	0.779	0.245	0	0	1.6101	0.751	0.205	0	0	0	Rho GDP dissociation inhibitor beta [Source:HGNC Symbol;Acc:HGNC:679]
DN T cells	SLC38A1	0	0.917312	0.507	0.165	0	0	0.981241	0.466	0.122	0	0	0	solute carrier family 38 member 1 [Source:HGNC Symbol;Acc:HGNC:13447]
DN T cells	BIN2	0	0.768291	0.38	0.101	0	0	0.884536	0.368	0.055	0	0	0	bridging integrator 2 [Source:HGNC Symbol;Acc:HGNC:1053]
DN T cells	TESPA1	0	0.853169	0.306	0.027	0	0	0.851792	0.301	0.017	0	0	0	thymocyte expressed, positive selection associated 1 [Source:HGNC Symbol;Acc:HGNC:29109]
DN T cells	DGKA	0	0.975609	0.391	0.116	0	0	0.839395	0.353	0.121	0	0	0	diacylglycerol kinase alpha [Source:HGNC Symbol;Acc:HGNC:2849]
DN T cells	BTG1	0	1.56123	0.982	0.868	0	0	1.58997	0.965	0.855	0	0	0	BTG anti-proliferation factor 1 [Source:HGNC Symbol;Acc:HGNC:1130]
DN T cells	GPR183	0	1.2611	0.438	0.067	0	0	1.37438	0.433	0.039	0	0	0	G protein-coupled receptor 183 [Source:HGNC Symbol;Acc:HGNC:3128]
DN T cells	TRAC	0	2.21186	0.743	0.09	0	0	2.13299	0.708	0.058	0	0	0	T cell receptor alpha constant [Source:HGNC Symbol;Acc:HGNC:12029]
DN T cells	GNG2	0	0.9302	0.43	0.112	0	0	0.881958	0.364	0.075	0	0	0	G protein subunit gamma 2 [Source:HGNC Symbol;Acc:HGNC:4404]
DN T cells	BATF	0	0.818977	0.229	0.041	0	0	0.644155	0.172	0.023	0	0	0	basic leucine zipper ATF-like transcription factor [Source:HGNC Symbol;Acc:HGNC:958]
DN T cells	BCL11B	0	1.51734	0.555	0.047	0	0	1.4991	0.525	0.031	0	0	0	BAF chromatin remodeling complex subunit BCL11B [Source:HGNC Symbol;Acc:HGNC:13222]
DN T cells	RASGRP1	0	1.04237	0.47	0.102	0	0	1.06168	0.428	0.062	0	0	0	RAS guanyl releasing protein 1 [Source:HGNC Symbol;Acc:HGNC:9878]
DN T cells	B2M	0	1.35362	0.999	0.989	0	0	1.5273	0.997	0.987	0	0	0	beta-2-microglobulin [Source:HGNC Symbol;Acc:HGNC:914]
DN T cells	IL32	0	2.19913	0.865	0.268	0	0	2.46522	0.849	0.251	0	0	0	interleukin 32 [Source:HGNC Symbol;Acc:HGNC:16830]
DN T cells	LAT	0	0.943761	0.413	0.084	0	0	0.884097	0.371	0.067	0	0	0	linker for activation of T cells [Source:HGNC Symbol;Acc:HGNC:18874]
DN T cells	CORO1A	0	1.28754	0.716	0.189	0	0	1.51921	0.714	0.132	0	0	0	coronin 1A [Source:HGNC Symbol;Acc:HGNC:2252]
DN T cells	ACAP1	0	1.27866	0.652	0.177	0	0	1.19134	0.54	0.125	0	0	0	ArfGAP with coiled-coil, ankyrin repeat and PH domains 1 [Source:HGNC Symbol;Acc:HGNC:16467]
DN T cells	EVI2B	0	0.798857	0.408	0.101	0	0	0.784405	0.344	0.05	0	0	0	ecotropic viral integration site 2B [Source:HGNC Symbol;Acc:HGNC:3500]
DN T cells	CCR7	0	1.00327	0.269	0.013	0	0	1.0847	0.312	0.011	0	0	0	C-C motif chemokine receptor 7 [Source:HGNC Symbol;Acc:HGNC:1608]
DN T cells	SKAP1	0	1.0176	0.478	0.114	0	0	0.902848	0.402	0.083	0	0	0	src kinase associated phosphoprotein 1 [Source:HGNC Symbol;Acc:HGNC:15605]
DN T cells	LIMD2	0	1.16944	0.605	0.248	0	0	1.31727	0.684	0.315	0	0	0	LIM domain containing 2 [Source:HGNC Symbol;Acc:HGNC:28142]
DN T cells	TMC8	0	0.795101	0.367	0.084	0	0	0.765723	0.305	0.046	0	0	0	transmembrane channel like 8 [Source:HGNC Symbol;Acc:HGNC:20474]
DN T cells	BCL2	0	1.29826	0.602	0.267	0	0	1.25291	0.492	0.152	0	0	0	BCL2 apoptosis regulator [Source:HGNC Symbol;Acc:HGNC:990]
DN T cells	CD226	0	0.74375	0.264	0.038	0	0	0.596056	0.222	0.025	0	0	0	CD226 molecule [Source:HGNC Symbol;Acc:HGNC:16961]
DN T cells	SIRPG	0	0.573667	0.186	0.013	0	0	0.464455	0.156	0.006	0	0	0	signal regulatory protein gamma [Source:HGNC Symbol;Acc:HGNC:15757]
DN T cells	STK4	0	1.31672	0.742	0.361	0	0	1.28303	0.685	0.346	0	0	0	serine/threonine kinase 4 [Source:HGNC Symbol;Acc:HGNC:11408]
DN T cells	ZNF831	0	0.555282	0.185	0.02	0	0	0.446416	0.151	0.01	0	0	0	zinc finger protein 831 [Source:HGNC Symbol;Acc:HGNC:16167]
DN T cells	ARHGAP45	0	0.83127	0.378	0.094	0	0	0.826581	0.341	0.053	0	0	0	Rho GTPase activating protein 45 [Source:HGNC Symbol;Acc:HGNC:17102]
DN T cells	HCST	0	0.952025	0.648	0.18	0	0	1.06769	0.613	0.141	0	0	0	hematopoietic cell signal transducer [Source:HGNC Symbol;Acc:HGNC:16977]
DN T cells	GMFG	0	1.18566	0.616	0.163	0	0	1.28243	0.561	0.111	0	0	0	glia maturation factor gamma [Source:HGNC Symbol;Acc:HGNC:4374]
DN T cells	CD37	0	1.12875	0.619	0.17	0	0	1.20982	0.563	0.108	0	0	0	CD37 molecule [Source:HGNC Symbol;Acc:HGNC:1666]
DN T cells	PIK3IP1	0	1.51316	0.616	0.177	0	0	1.25397	0.505	0.153	0	0	0	phosphoinositide-3-kinase interacting protein 1 [Source:HGNC Symbol;Acc:HGNC:24942]
DN T cells	RAC2	0	1.22025	0.65	0.162	0	0	1.21926	0.559	0.098	0	0	0	Rac family small GTPase 2 [Source:HGNC Symbol;Acc:HGNC:9802]
DN T cells	SAMSN1	0	1.26713	0.468	0.113	0	0	1.16863	0.391	0.065	0	0	0	SAM domain, SH3 domain and nuclear localization signals 1 [Source:HGNC Symbol;Acc:HGNC:10528]
DN T cells	AC025164.1	9.87345e-308	1.12106	0.347	0.092	3.31136e-303	0	0.858717	0.28	0.073	0	9.87345e-308	0	novel transcript, antisense to BTG1
DN T cells	GRAP2	2.35266e-306	0.579603	0.216	0.036	7.89037e-302	0	0.51251	0.181	0.018	0	2.35266e-306	0	GRB2 related adaptor protein 2 [Source:HGNC Symbol;Acc:HGNC:4563]
DN T cells	TAGAP	2.67114e-306	0.8228	0.365	0.096	8.95846e-302	0	0.876479	0.343	0.055	0	2.67114e-306	0	T cell activation RhoGTPase activating protein [Source:HGNC Symbol;Acc:HGNC:15669]
DN T cells	PIM2	2.7052e-305	0.722852	0.261	0.053	9.07271e-301	0	0.681257	0.249	0.039	0	2.7052e-305	0	Pim-2 proto-oncogene, serine/threonine kinase [Source:HGNC Symbol;Acc:HGNC:8987]
DN T cells	CDC42SE2	7.13056e-305	1.06939	0.627	0.302	2.39145e-300	0	1.04818	0.607	0.315	0	7.13056e-305	0	CDC42 small effector 2 [Source:HGNC Symbol;Acc:HGNC:18547]
DN T cells	LCP2	1.40819e-302	0.858224	0.488	0.162	4.72278e-298	0	0.894374	0.419	0.107	0	1.40819e-302	0	lymphocyte cytosolic protein 2 [Source:HGNC Symbol;Acc:HGNC:6529]
DN T cells	SPN	1.20139e-300	0.713816	0.366	0.095	4.02922e-296	0	0.838939	0.344	0.062	0	1.20139e-300	0	sialophorin [Source:HGNC Symbol;Acc:HGNC:11249]
DN T cells	STAT4	2.30363e-296	0.764091	0.347	0.089	7.72592e-292	0	0.75567	0.291	0.052	0	2.30363e-296	0	signal transducer and activator of transcription 4 [Source:HGNC Symbol;Acc:HGNC:11365]
DN T cells	TCF7	1.71568e-295	1.28849	0.555	0.261	5.75405e-291	0	1.36738	0.563	0.238	0	1.71568e-295	0	transcription factor 7 [Source:HGNC Symbol;Acc:HGNC:11639]
DN T cells	GIMAP1	1.08244e-292	0.731666	0.332	0.085	3.63028e-288	0	0.780119	0.341	0.067	0	1.08244e-292	0	GTPase, IMAP family member 1 [Source:HGNC Symbol;Acc:HGNC:23237]
DN T cells	EVI2A	1.57219e-289	0.704462	0.316	0.077	5.2728e-285	0	0.767118	0.308	0.044	0	1.57219e-289	0	ecotropic viral integration site 2A [Source:HGNC Symbol;Acc:HGNC:3499]
DN T cells	IL23A	2.83083e-289	0.372368	0.113	0.01	9.49404e-285	0	0.47166	0.149	0.008	0	2.83083e-289	0	interleukin 23 subunit alpha [Source:HGNC Symbol;Acc:HGNC:15488]
DN T cells	LCP1	2.92586e-284	0.796991	0.662	0.28	9.81275e-280	0	0.998781	0.618	0.221	0	2.92586e-284	0	lymphocyte cytosolic protein 1 [Source:HGNC Symbol;Acc:HGNC:6528]
DN T cells	SRSF7	4.70168e-280	1.18941	0.905	0.79	1.57685e-275	0	1.09375	0.861	0.775	0	4.70168e-280	0	serine and arginine rich splicing factor 7 [Source:HGNC Symbol;Acc:HGNC:10789]
DN T cells	C16orf54	1.09645e-278	0.488946	0.195	0.032	3.67729e-274	0	0.530215	0.203	0.022	0	1.09645e-278	0	chromosome 16 open reading frame 54 [Source:HGNC Symbol;Acc:HGNC:26649]
DN T cells	PTPN7	2.18818e-278	0.86309	0.372	0.107	7.33873e-274	0	0.772666	0.311	0.067	0	2.18818e-278	0	protein tyrosine phosphatase non-receptor type 7 [Source:HGNC Symbol;Acc:HGNC:9659]
DN T cells	CCR6	2.35223e-277	0.564458	0.151	0.02	7.88889e-273	0	0.78337	0.191	0.012	0	2.35223e-277	0	C-C motif chemokine receptor 6 [Source:HGNC Symbol;Acc:HGNC:1607]
DN T cells	STK17A	3.02582e-272	0.881561	0.609	0.269	1.0148e-267	0	0.928404	0.537	0.234	0	3.02582e-272	0	serine/threonine kinase 17a [Source:HGNC Symbol;Acc:HGNC:11395]
DN T cells	ITGB2	4.49489e-269	0.617687	0.448	0.137	1.5075e-264	0	0.705841	0.375	0.084	0	4.49489e-269	0	integrin subunit beta 2 [Source:HGNC Symbol;Acc:HGNC:6155]
DN T cells	FGD3	7.12067e-267	0.64247	0.279	0.065	2.38813e-262	0	0.682937	0.27	0.036	0	7.12067e-267	0	FYVE, RhoGEF and PH domain containing 3 [Source:HGNC Symbol;Acc:HGNC:16027]
DN T cells	IPCEF1	1.26342e-266	0.706148	0.266	0.061	4.23726e-262	0	0.746458	0.269	0.04	0	1.26342e-266	0	interaction protein for cytohesin exchange factors 1 [Source:HGNC Symbol;Acc:HGNC:21204]
DN T cells	NABP1	8.90106e-265	1.23928	0.542	0.243	2.98524e-260	0	1.1805	0.464	0.182	0	8.90106e-265	0	nucleic acid binding protein 1 [Source:HGNC Symbol;Acc:HGNC:26232]
DN T cells	IKZF3	3.14287e-264	0.76589	0.399	0.119	1.05406e-259	0	0.823842	0.361	0.085	0	3.14287e-264	0	IKAROS family zinc finger 3 [Source:HGNC Symbol;Acc:HGNC:13178]
DN T cells	FLT3LG	6.50401e-262	0.687569	0.287	0.074	2.18132e-257	0	0.727021	0.293	0.061	0	6.50401e-262	0	fms related receptor tyrosine kinase 3 ligand [Source:HGNC Symbol;Acc:HGNC:3766]
DN T cells	DOCK2	5.50383e-259	0.698426	0.356	0.101	1.84587e-254	0	0.744075	0.313	0.053	0	5.50383e-259	0	dedicator of cytokinesis 2 [Source:HGNC Symbol;Acc:HGNC:2988]
DN T cells	AL365361.1	1.29385e-258	0.366902	0.133	0.016	4.33932e-254	0	0.344133	0.124	0.008	0	1.29385e-258	0	novel transcript
DN T cells	FXYD5	2.80884e-258	1.13323	0.61	0.338	9.42029e-254	0	1.28242	0.649	0.324	0	2.80884e-258	0	FXYD domain containing ion transport regulator 5 [Source:HGNC Symbol;Acc:HGNC:4029]
DN T cells	CD7	5.74762e-257	0.473546	0.414	0.124	1.92764e-252	0	0.572691	0.396	0.104	0	5.74762e-257	0	CD7 molecule [Source:HGNC Symbol;Acc:HGNC:1695]
DN T cells	SDR42E2	1.8044e-255	1.01818	0.336	0.101	6.05159e-251	0	1.01914	0.35	0.099	0	1.8044e-255	0	short chain dehydrogenase/reductase family 42E, member 2 [Source:HGNC Symbol;Acc:HGNC:35414]
DN T cells	PDE3B	1.984e-252	0.657406	0.234	0.051	6.65394e-248	0	0.658928	0.237	0.035	0	1.984e-252	0	phosphodiesterase 3B [Source:HGNC Symbol;Acc:HGNC:8779]
DN T cells	POU2F2	5.06406e-251	0.692387	0.27	0.064	1.69839e-246	0	0.681993	0.237	0.038	0	5.06406e-251	0	POU class 2 homeobox 2 [Source:HGNC Symbol;Acc:HGNC:9213]
DN T cells	SCML4	1.35472e-249	0.576038	0.207	0.04	4.54346e-245	0	0.563822	0.212	0.021	0	1.35472e-249	0	Scm polycomb group protein like 4 [Source:HGNC Symbol;Acc:HGNC:21397]
DN T cells	RPL28	9.2603e-249	0.666887	0.983	0.985	3.10572e-244	0	0.691947	0.992	0.995	0	9.2603e-249	0	ribosomal protein L28 [Source:HGNC Symbol;Acc:HGNC:10330]
DN T cells	HLA-E	5.58816e-247	0.835381	0.902	0.817	1.87416e-242	0	1.06737	0.904	0.783	0	5.58816e-247	0	major histocompatibility complex, class I, E [Source:HGNC Symbol;Acc:HGNC:4962]
DN T cells	ANKRD44	6.22665e-245	0.937931	0.514	0.222	2.08829e-240	0	0.945812	0.461	0.19	0	6.22665e-245	0	ankyrin repeat domain 44 [Source:HGNC Symbol;Acc:HGNC:25259]
DN T cells	CALM1	2.50494e-243	0.829084	0.904	0.805	8.40106e-239	0	0.836591	0.886	0.849	0	2.50494e-243	0	calmodulin 1 [Source:HGNC Symbol;Acc:HGNC:1442]
DN T cells	CRYBG1	1.7064e-242	0.820034	0.329	0.098	5.72292e-238	0	0.781804	0.297	0.09	0	1.7064e-242	0	crystallin beta-gamma domain containing 1 [Source:HGNC Symbol;Acc:HGNC:356]
DN T cells	AAK1	2.66527e-240	1.08576	0.716	0.509	8.93878e-236	0	1.09037	0.766	0.593	0	2.66527e-240	0	AP2 associated kinase 1 [Source:HGNC Symbol;Acc:HGNC:19679]
DN T cells	RUNX3	1.86147e-239	0.778204	0.434	0.145	6.24299e-235	0	0.938889	0.436	0.099	0	1.86147e-239	0	RUNX family transcription factor 3 [Source:HGNC Symbol;Acc:HGNC:10473]
DN T cells	ZAP70	7.39608e-238	0.559474	0.257	0.061	2.4805e-233	0	0.554077	0.213	0.039	0	7.39608e-238	0	zeta chain of T cell receptor associated protein kinase 70 [Source:HGNC Symbol;Acc:HGNC:12858]
DN T cells	TNFAIP3	4.72802e-237	1.48112	0.789	0.564	1.58568e-232	0	2.06175	0.767	0.504	0	4.72802e-237	0	TNF alpha induced protein 3 [Source:HGNC Symbol;Acc:HGNC:11896]
DN T cells	ARHGAP30	4.4562e-236	0.686702	0.359	0.109	1.49452e-231	0	0.887102	0.35	0.062	0	4.4562e-236	0	Rho GTPase activating protein 30 [Source:HGNC Symbol;Acc:HGNC:27414]
DN T cells	HLA-F	4.47483e-235	0.858639	0.521	0.232	1.50077e-230	0	0.906062	0.429	0.142	0	4.47483e-235	0	major histocompatibility complex, class I, F [Source:HGNC Symbol;Acc:HGNC:4963]
DN T cells	WAS	1.21477e-232	0.616475	0.315	0.089	4.07408e-228	0	0.583648	0.262	0.046	0	1.21477e-232	0	WASP actin nucleation promoting factor [Source:HGNC Symbol;Acc:HGNC:12731]
DN T cells	P2RY8	3.66462e-232	0.436838	0.169	0.028	1.22904e-227	0	0.586923	0.204	0.016	0	3.66462e-232	0	P2Y receptor family member 8 [Source:HGNC Symbol;Acc:HGNC:15524]
DN T cells	AC243960.1	4.19972e-232	0.602828	0.219	0.047	1.4085e-227	0	0.612833	0.218	0.028	0	4.19972e-232	0	novel transcript, sense intronic to CEACAM21
DN T cells	SORL1	9.31889e-230	0.855265	0.379	0.13	3.12537e-225	0	1.03993	0.41	0.111	0	9.31889e-230	0	sortilin related receptor 1 [Source:HGNC Symbol;Acc:HGNC:11185]
DN T cells	DOCK10	1.17936e-229	0.755986	0.395	0.136	3.95533e-225	0	0.827241	0.344	0.088	0	1.17936e-229	0	dedicator of cytokinesis 10 [Source:HGNC Symbol;Acc:HGNC:23479]
DN T cells	RASSF5	1.82128e-229	0.628112	0.332	0.098	6.10821e-225	0	0.625125	0.275	0.052	0	1.82128e-229	0	Ras association domain family member 5 [Source:HGNC Symbol;Acc:HGNC:17609]
DN T cells	RPS29	4.37017e-229	1.24725	0.948	0.943	1.46567e-224	0	1.45649	0.979	0.984	0	4.37017e-229	0	ribosomal protein S29 [Source:HGNC Symbol;Acc:HGNC:10419]
DN T cells	BICDL1	3.47619e-227	0.554697	0.171	0.03	1.16585e-222	0	0.534186	0.173	0.024	0	3.47619e-227	0	BICD family like cargo adaptor 1 [Source:HGNC Symbol;Acc:HGNC:28095]
DN T cells	CCDC88C	3.10144e-226	0.708479	0.352	0.112	1.04016e-221	0	0.756038	0.315	0.079	0	3.10144e-226	0	coiled-coil domain containing 88C [Source:HGNC Symbol;Acc:HGNC:19967]
DN T cells	S1PR4	2.09875e-224	0.497161	0.213	0.046	7.03878e-220	0	0.658096	0.254	0.024	0	2.09875e-224	0	sphingosine-1-phosphate receptor 4 [Source:HGNC Symbol;Acc:HGNC:3170]
DN T cells	RPS27	2.39185e-224	0.978614	0.973	0.97	8.0218e-220	0	1.15937	0.996	0.995	0	2.39185e-224	0	ribosomal protein S27 [Source:HGNC Symbol;Acc:HGNC:10416]
DN T cells	RPS25	1.38855e-223	0.851155	0.934	0.94	4.65691e-219	0	1.01176	0.948	0.966	0	1.38855e-223	0	ribosomal protein S25 [Source:HGNC Symbol;Acc:HGNC:10413]
DN T cells	RPS21	1.92027e-221	0.989857	0.884	0.884	6.44019e-217	0	1.1179	0.927	0.938	0	1.92027e-221	0	ribosomal protein S21 [Source:HGNC Symbol;Acc:HGNC:10409]
DN T cells	FMNL1	8.27976e-217	0.714256	0.402	0.145	2.77687e-212	0	0.814019	0.357	0.102	0	8.27976e-217	0	formin like 1 [Source:HGNC Symbol;Acc:HGNC:1212]
DN T cells	GPRIN3	9.34799e-217	0.799024	0.331	0.106	3.13513e-212	0	0.750962	0.282	0.064	0	9.34799e-217	0	GPRIN family member 3 [Source:HGNC Symbol;Acc:HGNC:27733]
DN T cells	RASAL3	2.84406e-215	0.617076	0.285	0.079	9.53841e-211	0	0.5045	0.217	0.047	0	2.84406e-215	0	RAS protein activator like 3 [Source:HGNC Symbol;Acc:HGNC:26129]
DN T cells	CELF2	1.52474e-214	0.858679	0.557	0.265	5.11369e-210	0	0.991846	0.507	0.19	0	1.52474e-214	0	CUGBP Elav-like family member 2 [Source:HGNC Symbol;Acc:HGNC:2550]
DN T cells	RIPOR2	6.2074e-214	1.14755	0.483	0.224	2.08184e-209	0	1.41013	0.548	0.215	0	6.2074e-214	0	RHO family interacting cell polarization regulator 2 [Source:HGNC Symbol;Acc:HGNC:13872]
DN T cells	ITGB2-AS1	5.6018e-211	0.441067	0.161	0.028	1.87873e-206	0	0.349979	0.127	0.013	0	5.6018e-211	0	ITGB2 antisense RNA 1 [Source:HGNC Symbol;Acc:HGNC:44304]
DN T cells	DEF6	1.20155e-210	0.539903	0.239	0.06	4.02976e-206	0	0.462977	0.189	0.037	0	1.20155e-210	0	DEF6 guanine nucleotide exchange factor [Source:HGNC Symbol;Acc:HGNC:2760]
DN T cells	SELPLG	5.10492e-206	0.54697	0.264	0.071	1.71209e-201	0	0.571029	0.253	0.041	0	5.10492e-206	0	selectin P ligand [Source:HGNC Symbol;Acc:HGNC:10722]
DN T cells	SP140	4.9074e-204	0.485468	0.188	0.039	1.64584e-199	0	0.371397	0.146	0.024	0	4.9074e-204	0	SP140 nuclear body protein [Source:HGNC Symbol;Acc:HGNC:17133]
DN T cells	RPL30	9.64045e-204	0.764671	0.965	0.971	3.23321e-199	0	0.850847	0.979	0.989	0	9.64045e-204	0	ribosomal protein L30 [Source:HGNC Symbol;Acc:HGNC:10333]
DN T cells	RPL13	1.47792e-202	0.635092	0.991	0.993	4.95664e-198	0	0.69865	0.996	0.997	0	1.47792e-202	0	ribosomal protein L13 [Source:HGNC Symbol;Acc:HGNC:10303]
DN T cells	LAX1	2.71897e-200	0.468612	0.158	0.029	9.11889e-196	0	0.383882	0.124	0.017	0	2.71897e-200	0	lymphocyte transmembrane adaptor 1 [Source:HGNC Symbol;Acc:HGNC:26005]
DN T cells	JAK3	1.66427e-193	0.536818	0.241	0.065	5.58161e-189	0	0.466682	0.195	0.037	0	1.66427e-193	0	Janus kinase 3 [Source:HGNC Symbol;Acc:HGNC:6193]
DN T cells	ITGAL	8.83754e-192	0.617901	0.361	0.123	2.96393e-187	0	0.670144	0.31	0.073	0	8.83754e-192	0	integrin subunit alpha L [Source:HGNC Symbol;Acc:HGNC:6148]
DN T cells	SLFN12L	6.67332e-191	0.638292	0.249	0.067	2.2381e-186	0	0.648225	0.215	0.037	0	6.67332e-191	0	schlafen family member 12 like [Source:HGNC Symbol;Acc:HGNC:33920]
DN T cells	TC2N	1.07632e-189	0.746686	0.336	0.117	3.60977e-185	0	0.7795	0.339	0.1	0	1.07632e-189	0	tandem C2 domains, nuclear [Source:HGNC Symbol;Acc:HGNC:19859]
DN T cells	RPS15A	1.3635e-189	0.658432	0.959	0.966	4.57292e-185	0	0.80007	0.971	0.984	0	1.3635e-189	0	ribosomal protein S15a [Source:HGNC Symbol;Acc:HGNC:10389]
DN T cells	NCKAP1L	2.52693e-189	0.565167	0.289	0.087	8.47481e-185	0	0.604601	0.239	0.044	0	2.52693e-189	0	NCK associated protein 1 like [Source:HGNC Symbol;Acc:HGNC:4862]
DN T cells	LTA	3.61811e-189	0.351553	0.111	0.015	1.21344e-184	0	0.358746	0.114	0.01	0	3.61811e-189	0	lymphotoxin alpha [Source:HGNC Symbol;Acc:HGNC:6709]
DN T cells	SLA	9.68776e-187	0.580702	0.344	0.115	3.24908e-182	0	0.716492	0.311	0.064	0	9.68776e-187	0	Src like adaptor [Source:HGNC Symbol;Acc:HGNC:10902]
DN T cells	MGAT4A	4.13941e-184	0.678846	0.296	0.097	1.38827e-179	0	0.843003	0.347	0.081	0	4.13941e-184	0	alpha-1,3-mannosyl-glycoprotein 4-beta-N-acetylglucosaminyltransferase A [Source:HGNC Symbol;Acc:HGNC:7047]
DN T cells	UBASH3A	2.37725e-183	0.371782	0.144	0.026	7.97282e-179	0	0.316508	0.114	0.013	0	2.37725e-183	0	ubiquitin associated and SH3 domain containing A [Source:HGNC Symbol;Acc:HGNC:12462]
DN T cells	CYTH1	9.71794e-183	0.828752	0.43	0.195	3.2592e-178	0	0.9099	0.44	0.183	0	9.71794e-183	0	cytohesin 1 [Source:HGNC Symbol;Acc:HGNC:9501]
DN T cells	TPT1	1.61995e-182	0.472165	0.997	0.999	5.433e-178	0	0.587796	0.998	0.999	0	1.61995e-182	0	tumor protein, translationally-controlled 1 [Source:HGNC Symbol;Acc:HGNC:12022]
DN T cells	RPS12	1.57714e-179	0.849857	0.963	0.972	5.2894e-175	0	1.06212	0.978	0.988	0	1.57714e-179	0	ribosomal protein S12 [Source:HGNC Symbol;Acc:HGNC:10385]
DN T cells	LY9	2.78728e-178	0.375035	0.165	0.034	9.34796e-174	0	0.372754	0.151	0.018	0	2.78728e-178	0	lymphocyte antigen 9 [Source:HGNC Symbol;Acc:HGNC:6730]
DN T cells	PTPN22	1.08258e-177	0.601336	0.284	0.088	3.63075e-173	0	0.695918	0.251	0.056	0	1.08258e-177	0	protein tyrosine phosphatase non-receptor type 22 [Source:HGNC Symbol;Acc:HGNC:9652]
DN T cells	JUNB	4.01393e-177	0.742021	0.967	0.951	1.34619e-172	0	1.08904	0.963	0.913	0	4.01393e-177	0	JunB proto-oncogene, AP-1 transcription factor subunit [Source:HGNC Symbol;Acc:HGNC:6205]
DN T cells	SH2D1A	3.55479e-175	0.44099	0.23	0.06	1.19221e-170	0	0.422641	0.199	0.036	0	3.55479e-175	0	SH2 domain containing 1A [Source:HGNC Symbol;Acc:HGNC:10820]
DN T cells	STK10	7.92521e-174	0.744228	0.385	0.157	2.65796e-169	0	0.818713	0.369	0.12	0	7.92521e-174	0	serine/threonine kinase 10 [Source:HGNC Symbol;Acc:HGNC:11388]
DN T cells	MCUB	2.73227e-172	0.586194	0.268	0.086	9.16347e-168	0	0.624471	0.277	0.079	0	2.73227e-172	0	mitochondrial calcium uniporter dominant negative subunit beta [Source:HGNC Symbol;Acc:HGNC:26076]
DN T cells	FOXP1	2.25964e-171	0.979174	0.63	0.421	7.57839e-167	0	1.13039	0.607	0.33	0	2.25964e-171	0	forkhead box P1 [Source:HGNC Symbol;Acc:HGNC:3823]
DN T cells	GPR171	2.76549e-168	0.444606	0.174	0.039	9.27489e-164	0	0.429503	0.155	0.023	0	2.76549e-168	0	G protein-coupled receptor 171 [Source:HGNC Symbol;Acc:HGNC:30057]
DN T cells	AC004832.6	4.60189e-167	0.331089	0.123	0.021	1.54338e-162	0	0.430388	0.119	0.012	0	4.60189e-167	0	novel transcript
DN T cells	ARHGAP25	2.77931e-165	0.553261	0.249	0.075	9.32126e-161	0	0.628756	0.229	0.05	0	2.77931e-165	0	Rho GTPase activating protein 25 [Source:HGNC Symbol;Acc:HGNC:28951]
DN T cells	PYHIN1	5.11549e-165	0.503519	0.275	0.084	1.71563e-160	0	0.513014	0.208	0.045	0	5.11549e-165	0	pyrin and HIN domain family member 1 [Source:HGNC Symbol;Acc:HGNC:28894]
DN T cells	AC026979.2	1.18919e-164	0.732814	0.295	0.104	3.98831e-160	0	1.0145	0.332	0.095	0	1.18919e-164	0	novel transcript
DN T cells	RPS19	1.69693e-158	0.587714	0.964	0.969	5.69115e-154	0	0.729423	0.981	0.985	0	1.69693e-158	0	ribosomal protein S19 [Source:HGNC Symbol;Acc:HGNC:10402]
DN T cells	RPL23A	6.83616e-158	0.646623	0.938	0.937	2.29271e-153	0	0.834195	0.953	0.965	0	6.83616e-158	0	ribosomal protein L23a [Source:HGNC Symbol;Acc:HGNC:10317]
DN T cells	PABPC1	6.58657e-156	0.736537	0.954	0.935	2.209e-151	0	0.973612	0.971	0.952	0	6.58657e-156	0	poly(A) binding protein cytoplasmic 1 [Source:HGNC Symbol;Acc:HGNC:8554]
DN T cells	LPXN	3.48663e-155	0.536401	0.267	0.088	1.16934e-150	0	0.638101	0.257	0.061	0	3.48663e-155	0	leupaxin [Source:HGNC Symbol;Acc:HGNC:14061]
DN T cells	SEMA4D	1.74819e-153	0.630757	0.368	0.152	5.86309e-149	0	0.768795	0.342	0.107	0	1.74819e-153	0	semaphorin 4D [Source:HGNC Symbol;Acc:HGNC:10732]
DN T cells	DOK2	1.00731e-148	0.516493	0.292	0.101	3.37831e-144	0	0.557286	0.251	0.057	0	1.00731e-148	0	docking protein 2 [Source:HGNC Symbol;Acc:HGNC:2991]
DN T cells	PASK	2.09719e-146	0.436522	0.142	0.031	7.03354e-142	0	0.561854	0.176	0.03	0	2.09719e-146	0	PAS domain containing serine/threonine kinase [Source:HGNC Symbol;Acc:HGNC:17270]
DN T cells	RPL38	1.00043e-143	0.605795	0.951	0.953	3.35523e-139	0	0.804421	0.961	0.978	0	1.00043e-143	0	ribosomal protein L38 [Source:HGNC Symbol;Acc:HGNC:10349]
DN T cells	JAML	3.14173e-142	0.367033	0.191	0.051	1.05367e-137	0	0.476099	0.177	0.022	0	3.14173e-142	0	junction adhesion molecule like [Source:HGNC Symbol;Acc:HGNC:19084]
DN T cells	PDE4B	1.36631e-139	0.743298	0.373	0.166	4.58232e-135	0	0.859441	0.372	0.12	0	1.36631e-139	0	phosphodiesterase 4B [Source:HGNC Symbol;Acc:HGNC:8781]
DN T cells	RPS27A	5.26604e-139	0.684138	0.944	0.959	1.76612e-134	0	0.844448	0.969	0.982	0	5.26604e-139	0	ribosomal protein S27a [Source:HGNC Symbol;Acc:HGNC:10417]
DN T cells	PLAC8	1.2587e-136	0.409687	0.248	0.08	4.22143e-132	0	0.773362	0.308	0.047	0	1.2587e-136	0	placenta associated 8 [Source:HGNC Symbol;Acc:HGNC:19254]
DN T cells	RPL11	8.33564e-131	0.56248	0.962	0.979	2.79561e-126	0	0.635342	0.978	0.992	0	8.33564e-131	0	ribosomal protein L11 [Source:HGNC Symbol;Acc:HGNC:10301]
DN T cells	LSP1	1.0855e-125	0.590615	0.539	0.31	3.64056e-121	0	0.851812	0.524	0.24	0	1.0855e-125	0	lymphocyte specific protein 1 [Source:HGNC Symbol;Acc:HGNC:6707]
DN T cells	PRKCB	2.76111e-125	0.459605	0.221	0.072	9.26023e-121	0	0.502273	0.215	0.034	0	2.76111e-125	0	protein kinase C beta [Source:HGNC Symbol;Acc:HGNC:9395]
DN T cells	TMEM71	7.40588e-122	0.335044	0.141	0.034	2.48378e-117	0	0.394738	0.142	0.019	0	7.40588e-122	0	transmembrane protein 71 [Source:HGNC Symbol;Acc:HGNC:26572]
DN T cells	MBP	1.32214e-114	0.573982	0.43	0.219	4.4342e-110	0	0.780522	0.44	0.168	0	1.32214e-114	0	myelin basic protein [Source:HGNC Symbol;Acc:HGNC:6925]
DN T cells	RPS28	1.56942e-107	0.545171	0.948	0.967	5.26352e-103	0	0.68936	0.975	0.992	0	1.56942e-107	0	ribosomal protein S28 [Source:HGNC Symbol;Acc:HGNC:10418]
DN T cells	MYO1G	1.1831e-102	0.439439	0.226	0.083	3.96787e-98	0	0.509746	0.205	0.039	0	1.1831e-102	0	myosin IG [Source:HGNC Symbol;Acc:HGNC:13880]
DN T cells	GPR65	7.67324e-84	0.448937	0.22	0.088	2.57345e-79	0	0.653412	0.237	0.05	0	7.67324e-84	0	G protein-coupled receptor 65 [Source:HGNC Symbol;Acc:HGNC:4517]
DN T cells	KLF2	1.09512e-60	0.996537	0.484	0.382	3.67282e-56	0	1.51047	0.655	0.38	0	1.09512e-60	0	Kruppel like factor 2 [Source:HGNC Symbol;Acc:HGNC:6347]
DN T cells	RPS15	7.89421e-146	0.54601	0.947	0.954	2.64756e-141	1.13012e-306	0.621808	0.969	0.985	3.79018e-302	7.89421e-146	2.26023e-306	ribosomal protein S15 [Source:HGNC Symbol;Acc:HGNC:10388]
DN T cells	DUSP2	4.69979e-222	0.90499	0.585	0.273	1.57622e-217	2.45332e-306	1.14841	0.48	0.209	8.22794e-302	4.69979e-222	4.90664e-306	dual specificity phosphatase 2 [Source:HGNC Symbol;Acc:HGNC:3068]
DN T cells	ZFP36L2	4.93246e-183	0.893904	0.886	0.828	1.65425e-178	1.85149e-301	0.987448	0.896	0.845	6.20952e-297	4.93246e-183	3.70297e-301	ZFP36 ring finger protein like 2 [Source:HGNC Symbol;Acc:HGNC:1108]
DN T cells	RCSD1	2.51289e-177	0.728135	0.382	0.153	8.42773e-173	1.13658e-300	0.734066	0.343	0.116	3.81186e-296	2.51289e-177	2.27316e-300	RCSD domain containing 1 [Source:HGNC Symbol;Acc:HGNC:28310]
DN T cells	TMEM156	2.16134e-82	0.323287	0.134	0.041	7.2487e-78	6.36007e-299	0.423645	0.144	0.024	2.13304e-294	2.16134e-82	1.27201e-298	transmembrane protein 156 [Source:HGNC Symbol;Acc:HGNC:26260]
DN T cells	ISG20	1.15639e-289	0.769539	0.367	0.104	3.8783e-285	1.55251e-295	0.702594	0.358	0.126	5.20682e-291	1.15639e-289	3.10503e-295	interferon stimulated exonuclease gene 20 [Source:HGNC Symbol;Acc:HGNC:6130]
DN T cells	S100A4	7.32737e-111	0.845979	0.726	0.631	2.45745e-106	1.45653e-293	1.39952	0.743	0.607	4.88491e-289	7.32737e-111	2.91306e-293	S100 calcium binding protein A4 [Source:HGNC Symbol;Acc:HGNC:10494]
DN T cells	RPL21	4.25085e-101	0.763368	0.895	0.926	1.42565e-96	3.64814e-292	0.821638	0.956	0.979	1.22351e-287	4.25085e-101	7.29627e-292	ribosomal protein L21 [Source:HGNC Symbol;Acc:HGNC:10313]
DN T cells	FNBP1	7.91382e-202	1.00235	0.673	0.455	2.65414e-197	3.76152e-291	1.06578	0.663	0.459	1.26154e-286	7.91382e-202	7.52304e-291	formin binding protein 1 [Source:HGNC Symbol;Acc:HGNC:17069]
DN T cells	GPR174	2.46981e-174	0.481304	0.216	0.056	8.28325e-170	1.33946e-287	0.404373	0.158	0.029	4.4923e-283	2.46981e-174	2.67893e-287	G protein-coupled receptor 174 [Source:HGNC Symbol;Acc:HGNC:30245]
DN T cells	CYLD	4.40755e-212	0.998369	0.572	0.318	1.4782e-207	4.01108e-285	1.01423	0.527	0.284	1.34524e-280	4.40755e-212	8.02216e-285	CYLD lysine 63 deubiquitinase [Source:HGNC Symbol;Acc:HGNC:2584]
DN T cells	RPL32	3.72734e-131	0.543172	0.978	0.984	1.25007e-126	1.65739e-284	0.643077	0.987	0.993	5.55856e-280	3.72734e-131	3.31478e-284	ribosomal protein L32 [Source:HGNC Symbol;Acc:HGNC:10336]
DN T cells	IL27RA	9.66041e-158	0.510722	0.224	0.065	3.23991e-153	5.49361e-284	0.509587	0.208	0.049	1.84245e-279	9.66041e-158	1.09872e-283	interleukin 27 receptor subunit alpha [Source:HGNC Symbol;Acc:HGNC:17290]
DN T cells	RPL19	3.40242e-174	0.649591	0.963	0.972	1.1411e-169	3.21319e-283	0.703338	0.959	0.985	1.07764e-278	3.40242e-174	6.42638e-283	ribosomal protein L19 [Source:HGNC Symbol;Acc:HGNC:10312]
DN T cells	ALOX5AP	2.89523e-94	0.353029	0.23	0.087	9.71001e-90	1.11926e-282	0.464728	0.242	0.062	3.75377e-278	2.89523e-94	2.23852e-282	arachidonate 5-lipoxygenase activating protein [Source:HGNC Symbol;Acc:HGNC:436]
DN T cells	RPL36	3.28436e-79	0.386471	0.959	0.965	1.10151e-74	1.20554e-282	0.569858	0.977	0.988	4.04315e-278	3.28436e-79	2.41108e-282	ribosomal protein L36 [Source:HGNC Symbol;Acc:HGNC:13631]
DN T cells	LINC01934	1.70932e-214	0.478545	0.149	0.024	5.73271e-210	8.96753e-282	0.372406	0.108	0.015	3.00753e-277	1.70932e-214	1.79351e-281	long intergenic non-protein coding RNA 1934 [Source:HGNC Symbol;Acc:HGNC:52757]
DN T cells	RPL39	4.74131e-127	0.506231	0.968	0.979	1.59014e-122	5.68915e-280	0.633784	0.983	0.994	1.90803e-275	4.74131e-127	1.13783e-279	ribosomal protein L39 [Source:HGNC Symbol;Acc:HGNC:10350]
DN T cells	C1orf162	7.16117e-49	0.288652	0.156	0.067	2.40171e-44	2.60141e-278	0.487738	0.198	0.045	8.72461e-274	7.16117e-49	5.20282e-278	chromosome 1 open reading frame 162 [Source:HGNC Symbol;Acc:HGNC:28344]
DN T cells	EIF1	1.90462e-153	0.482997	0.978	0.974	6.38772e-149	5.50473e-278	0.654135	0.965	0.966	1.84618e-273	1.90462e-153	1.10095e-277	eukaryotic translation initiation factor 1 [Source:HGNC Symbol;Acc:HGNC:3249]
DN T cells	AC004687.1	5.41409e-57	0.372232	0.167	0.071	1.81578e-52	8.8379e-277	0.505937	0.178	0.037	2.96406e-272	5.41409e-57	1.76758e-276	novel transcript, MIR142 host
DN T cells	MBNL1	2.1261e-260	0.985856	0.835	0.651	7.13052e-256	1.89135e-276	0.908336	0.791	0.671	6.34321e-272	2.1261e-260	3.7827e-276	muscleblind like splicing regulator 1 [Source:HGNC Symbol;Acc:HGNC:6923]
DN T cells	RPL34	4.83223e-110	0.524065	0.973	0.984	1.62063e-105	1.07736e-273	0.646447	0.989	0.995	3.61326e-269	4.83223e-110	2.15473e-273	ribosomal protein L34 [Source:HGNC Symbol;Acc:HGNC:10340]
DN T cells	RPS3	2.67893e-119	0.600512	0.94	0.959	8.98461e-115	1.56298e-273	0.709916	0.964	0.98	5.24192e-269	2.67893e-119	3.12596e-273	ribosomal protein S3 [Source:HGNC Symbol;Acc:HGNC:10420]
DN T cells	ATP2A3	1.83611e-112	0.407203	0.191	0.061	6.15794e-108	2.40206e-271	0.428703	0.175	0.037	8.05604e-267	1.83611e-112	4.80412e-271	ATPase sarcoplasmic/endoplasmic reticulum Ca2+ transporting 3 [Source:HGNC Symbol;Acc:HGNC:813]
DN T cells	GZMM	4.46629e-145	0.386493	0.293	0.099	1.4979e-140	2.97833e-271	0.479694	0.265	0.074	9.98871e-267	4.46629e-145	5.95665e-271	granzyme M [Source:HGNC Symbol;Acc:HGNC:4712]
DN T cells	ICAM3	9.07178e-224	0.752961	0.413	0.156	3.04249e-219	3.10519e-271	0.739698	0.379	0.151	1.04142e-266	9.07178e-224	6.21039e-271	intercellular adhesion molecule 3 [Source:HGNC Symbol;Acc:HGNC:5346]
DN T cells	NCF1	1.36122e-220	0.626319	0.292	0.081	4.56527e-216	3.32874e-270	0.473614	0.212	0.051	1.11639e-265	1.36122e-220	6.65747e-270	neutrophil cytosolic factor 1 [Source:HGNC Symbol;Acc:HGNC:7660]
DN T cells	RPL18A	2.0127e-95	0.512539	0.945	0.963	6.75019e-91	6.16581e-270	0.614911	0.973	0.986	2.06789e-265	2.0127e-95	1.23316e-269	ribosomal protein L18a [Source:HGNC Symbol;Acc:HGNC:10311]
DN T cells	PARP15	8.1641e-111	0.34149	0.129	0.031	2.73808e-106	2.52499e-269	0.338648	0.114	0.017	8.46831e-265	8.1641e-111	5.04998e-269	poly(ADP-ribose) polymerase family member 15 [Source:HGNC Symbol;Acc:HGNC:26876]
DN T cells	TMC6	9.89037e-192	0.667457	0.338	0.117	3.31703e-187	3.23616e-268	0.641527	0.279	0.087	1.08534e-263	9.89037e-192	6.47231e-268	transmembrane channel like 6 [Source:HGNC Symbol;Acc:HGNC:18021]
DN T cells	RNF213	4.67314e-188	0.878341	0.743	0.558	1.56728e-183	5.89678e-266	1.07085	0.745	0.605	1.97766e-261	4.67314e-188	1.17936e-265	ring finger protein 213 [Source:HGNC Symbol;Acc:HGNC:14539]
DN T cells	RGL4	8.80432e-181	0.40027	0.161	0.033	2.95279e-176	6.64303e-266	0.293677	0.126	0.02	2.22794e-261	8.80432e-181	1.32861e-265	ral guanine nucleotide dissociation stimulator like 4 [Source:HGNC Symbol;Acc:HGNC:31911]
DN T cells	SARAF	1.99505e-215	0.953294	0.725	0.568	6.69099e-211	6.82478e-264	1.00022	0.71	0.599	2.28889e-259	1.99505e-215	1.36496e-263	store-operated calcium entry associated regulatory factor [Source:HGNC Symbol;Acc:HGNC:28789]
DN T cells	RPSA	1.49848e-90	0.610429	0.861	0.891	5.02561e-86	1.19987e-263	0.782689	0.915	0.934	4.02411e-259	1.49848e-90	2.39973e-263	ribosomal protein SA [Source:HGNC Symbol;Acc:HGNC:6502]
DN T cells	TIGIT	1.52153e-263	0.950698	0.232	0.048	5.10291e-259	4.21686e-151	0.561549	0.137	0.037	1.41425e-146	4.21686e-151	3.04306e-263	T cell immunoreceptor with Ig and ITIM domains [Source:HGNC Symbol;Acc:HGNC:26838]
DN T cells	NLRC3	1.37225e-119	0.452091	0.19	0.058	4.60224e-115	2.60481e-263	0.455187	0.171	0.036	8.73601e-259	1.37225e-119	5.20962e-263	NLR family CARD domain containing 3 [Source:HGNC Symbol;Acc:HGNC:29889]
DN T cells	ANKRD12	2.32705e-252	1.10656	0.807	0.637	7.80446e-248	1.16453e-262	1.03148	0.761	0.665	3.9056e-258	2.32705e-252	2.32906e-262	ankyrin repeat domain 12 [Source:HGNC Symbol;Acc:HGNC:29135]
DN T cells	RASGRP2	7.73943e-73	0.448892	0.205	0.089	2.59565e-68	2.85366e-262	0.589602	0.256	0.076	9.57061e-258	7.73943e-73	5.70732e-262	RAS guanyl releasing protein 2 [Source:HGNC Symbol;Acc:HGNC:9879]
DN T cells	NR4A2	4.22333e-202	0.886632	0.626	0.325	1.41642e-197	6.04944e-262	1.05453	0.549	0.286	2.02886e-257	4.22333e-202	1.20989e-261	nuclear receptor subfamily 4 group A member 2 [Source:HGNC Symbol;Acc:HGNC:7981]
DN T cells	RPS20	6.61457e-197	0.695241	0.939	0.943	2.21839e-192	6.66635e-262	0.682623	0.949	0.96	2.23576e-257	6.61457e-197	1.33327e-261	ribosomal protein S20 [Source:HGNC Symbol;Acc:HGNC:10405]
DN T cells	AC245297.3	2.35207e-176	0.96961	0.537	0.29	7.88838e-172	3.21209e-260	1.03038	0.578	0.344	1.07727e-255	2.35207e-176	6.42418e-260	novel transcript
DN T cells	ITGA4	1.76626e-259	1.01362	0.419	0.15	5.9237e-255	3.3865e-158	0.810123	0.36	0.183	1.13577e-153	3.3865e-158	3.53253e-259	integrin subunit alpha 4 [Source:HGNC Symbol;Acc:HGNC:6140]
DN T cells	RPL35	4.27239e-84	0.400609	0.933	0.944	1.43287e-79	1.56534e-257	0.517274	0.965	0.978	5.24983e-253	4.27239e-84	3.13068e-257	ribosomal protein L35 [Source:HGNC Symbol;Acc:HGNC:10344]
DN T cells	BORCS5	1.12988e-202	0.906437	0.362	0.135	3.78938e-198	7.86145e-257	0.867031	0.331	0.124	2.63657e-252	1.12988e-202	1.57229e-256	BLOC-1 related complex subunit 5 [Source:HGNC Symbol;Acc:HGNC:17950]
DN T cells	PCED1B	2.91021e-142	0.400795	0.161	0.039	9.76026e-138	6.73977e-256	0.428412	0.163	0.035	2.26039e-251	2.91021e-142	1.34795e-255	PC-esterase domain containing 1B [Source:HGNC Symbol;Acc:HGNC:28255]
DN T cells	ITM2A	1.73751e-252	0.854051	0.369	0.113	5.82727e-248	1.38582e-114	0.488914	0.246	0.109	4.64776e-110	1.38582e-114	3.47502e-252	integral membrane protein 2A [Source:HGNC Symbol;Acc:HGNC:6173]
DN T cells	SNX20	6.73214e-97	0.274385	0.122	0.032	2.25782e-92	3.14016e-252	0.265825	0.108	0.016	1.05315e-247	6.73214e-97	6.28032e-252	sorting nexin 20 [Source:HGNC Symbol;Acc:HGNC:30390]
DN T cells	SAMHD1	1.11513e-218	0.872558	0.5	0.222	3.73993e-214	8.70046e-249	0.886922	0.5	0.258	2.91796e-244	1.11513e-218	1.74009e-248	SAM and HD domain containing deoxynucleoside triphosphate triphosphohydrolase 1 [Source:HGNC Symbol;Acc:HGNC:15925]
DN T cells	S100A10	6.59897e-168	0.488561	0.627	0.324	2.21316e-163	2.52511e-248	0.711608	0.648	0.38	8.46871e-244	6.59897e-168	5.05022e-248	S100 calcium binding protein A10 [Source:HGNC Symbol;Acc:HGNC:10487]
DN T cells	PTGER2	5.22541e-70	0.326121	0.141	0.049	1.7525e-65	1.08163e-247	0.376371	0.148	0.03	3.62756e-243	5.22541e-70	2.16326e-247	prostaglandin E receptor 2 [Source:HGNC Symbol;Acc:HGNC:9594]
DN T cells	TSC22D3	1.85985e-160	1.10968	0.582	0.386	6.23756e-156	3.20922e-247	1.26185	0.632	0.463	1.07631e-242	1.85985e-160	6.41843e-247	TSC22 domain family member 3 [Source:HGNC Symbol;Acc:HGNC:3051]
DN T cells	DPP4	8.81827e-244	0.529097	0.189	0.035	2.95747e-239	1.65899e-246	0.433577	0.162	0.035	5.56393e-242	8.81827e-244	3.31799e-246	dipeptidyl peptidase 4 [Source:HGNC Symbol;Acc:HGNC:3009]
DN T cells	PRKCQ	2.29473e-142	0.454415	0.196	0.055	7.69606e-138	3.97253e-246	0.454047	0.185	0.045	1.33231e-241	2.29473e-142	7.94507e-246	protein kinase C theta [Source:HGNC Symbol;Acc:HGNC:9410]
DN T cells	RPS14	1.44583e-106	0.573348	0.956	0.971	4.84904e-102	7.74958e-246	0.67348	0.972	0.99	2.59906e-241	1.44583e-106	1.54992e-245	ribosomal protein S14 [Source:HGNC Symbol;Acc:HGNC:10387]
DN T cells	AL445686.2	6.9161e-202	0.302396	0.12	0.017	2.31952e-197	2.66089e-242	0.263936	0.106	0.016	8.92408e-238	6.9161e-202	5.32177e-242
DN T cells	KLRG1	1.53097e-56	0.277129	0.144	0.055	5.13458e-52	1.13375e-241	0.406982	0.141	0.027	3.80237e-237	1.53097e-56	2.2675e-241	killer cell lectin like receptor G1 [Source:HGNC Symbol;Acc:HGNC:6380]
DN T cells	RPS6	1.17137e-82	0.502965	0.972	0.98	3.92853e-78	2.23902e-240	0.675091	0.975	0.988	7.50923e-236	1.17137e-82	4.47804e-240	ribosomal protein S6 [Source:HGNC Symbol;Acc:HGNC:10429]
DN T cells	SLFN5	1.7678e-205	0.931721	0.565	0.295	5.92886e-201	8.29597e-239	0.956364	0.544	0.312	2.7823e-234	1.7678e-205	1.65919e-238	schlafen family member 5 [Source:HGNC Symbol;Acc:HGNC:28286]
DN T cells	ZNF331	8.97282e-225	1.04054	0.569	0.277	3.0093e-220	1.33683e-237	1.06624	0.468	0.239	4.48348e-233	8.97282e-225	2.67367e-237	zinc finger protein 331 [Source:HGNC Symbol;Acc:HGNC:15489]
DN T cells	RPL27A	7.72564e-124	0.50213	0.959	0.967	2.59102e-119	2.63841e-236	0.597777	0.971	0.983	8.84871e-232	7.72564e-124	5.27683e-236	ribosomal protein L27a [Source:HGNC Symbol;Acc:HGNC:10329]
DN T cells	PDE7A	2.83551e-208	0.867603	0.418	0.17	9.50975e-204	2.20127e-233	0.757749	0.376	0.161	7.38264e-229	2.83551e-208	4.40255e-233	phosphodiesterase 7A [Source:HGNC Symbol;Acc:HGNC:8791]
DN T cells	UCP2	5.73482e-165	0.662382	0.37	0.146	1.92334e-160	4.53618e-233	0.680527	0.378	0.157	1.52134e-228	5.73482e-165	9.07236e-233	uncoupling protein 2 [Source:HGNC Symbol;Acc:HGNC:12518]
DN T cells	DNAJB1	5.82583e-141	0.969393	0.873	0.783	1.95387e-136	4.75884e-233	1.08773	0.832	0.718	1.59602e-228	5.82583e-141	9.51769e-233	DnaJ heat shock protein family (Hsp40) member B1 [Source:HGNC Symbol;Acc:HGNC:5270]
DN T cells	SLC2A3	3.002e-102	0.853243	0.705	0.567	1.00681e-97	1.25773e-232	1.1604	0.634	0.432	4.21816e-228	3.002e-102	2.51545e-232	solute carrier family 2 member 3 [Source:HGNC Symbol;Acc:HGNC:11007]
DN T cells	LEPROTL1	8.76009e-227	0.977703	0.523	0.262	2.93796e-222	3.76989e-232	0.927555	0.486	0.276	1.26435e-227	8.76009e-227	7.53979e-232	leptin receptor overlapping transcript like 1 [Source:HGNC Symbol;Acc:HGNC:6555]
DN T cells	SYTL1	8.81893e-110	0.436331	0.213	0.075	2.95769e-105	2.42175e-231	0.517143	0.232	0.069	8.12206e-227	8.81893e-110	4.84349e-231	synaptotagmin like 1 [Source:HGNC Symbol;Acc:HGNC:15584]
DN T cells	ARHGAP4	3.15204e-101	0.484212	0.233	0.091	1.05713e-96	2.51332e-230	0.53397	0.223	0.064	8.42916e-226	3.15204e-101	5.02663e-230	Rho GTPase activating protein 4 [Source:HGNC Symbol;Acc:HGNC:674]
DN T cells	RPL37	1.58648e-54	0.315072	0.988	0.989	5.32074e-50	1.06418e-228	0.489251	0.991	0.996	3.56905e-224	1.58648e-54	2.12836e-228	ribosomal protein L37 [Source:HGNC Symbol;Acc:HGNC:10347]
DN T cells	GIMAP2	1.50891e-106	0.455195	0.214	0.078	5.06058e-102	1.01551e-227	0.45325	0.214	0.061	3.4058e-223	1.50891e-106	2.03101e-227	GTPase, IMAP family member 2 [Source:HGNC Symbol;Acc:HGNC:21789]
DN T cells	ITGB7	1.3926e-120	0.397411	0.199	0.062	4.6705e-116	1.16945e-227	0.351262	0.155	0.034	3.92209e-223	1.3926e-120	2.33889e-227	integrin subunit beta 7 [Source:HGNC Symbol;Acc:HGNC:6162]
DN T cells	TNIK	4.6131e-183	0.615756	0.248	0.071	1.54714e-178	1.30073e-227	0.569946	0.227	0.067	4.3624e-223	4.6131e-183	2.60147e-227	TRAF2 and NCK interacting kinase [Source:HGNC Symbol;Acc:HGNC:30765]
DN T cells	AC114760.2	1.31365e-137	0.4192	0.148	0.035	4.40571e-133	2.21462e-224	0.379498	0.125	0.023	7.42741e-220	1.31365e-137	4.42925e-224	novel transcript, antisense to STK17B
DN T cells	EEF1B2	1.05679e-97	0.673395	0.836	0.846	3.54425e-93	7.13878e-221	0.769195	0.873	0.902	2.3942e-216	1.05679e-97	1.42776e-220	eukaryotic translation elongation factor 1 beta 2 [Source:HGNC Symbol;Acc:HGNC:3208]
DN T cells	SEPT1	1.7043e-156	0.69995	0.388	0.174	5.71587e-152	2.74843e-219	0.706868	0.369	0.163	9.21769e-215	1.7043e-156	5.49686e-219
DN T cells	EML4	1.12714e-217	1.10589	0.594	0.347	3.7802e-213	1.21363e-172	0.963851	0.546	0.387	4.07026e-168	1.21363e-172	2.25428e-217	EMAP like 4 [Source:HGNC Symbol;Acc:HGNC:1316]
DN T cells	KIAA1551	2.21953e-217	1.09062	0.723	0.512	7.44385e-213	5.98181e-190	1.0031	0.643	0.511	2.00618e-185	5.98181e-190	4.43906e-217
DN T cells	DENND2D	6.39578e-148	0.493699	0.225	0.068	2.14502e-143	8.20204e-216	0.467816	0.202	0.056	2.7508e-211	6.39578e-148	1.64041e-215	DENN domain containing 2D [Source:HGNC Symbol;Acc:HGNC:26192]
DN T cells	RORA	9.1806e-137	1.00974	0.546	0.367	3.07899e-132	1.70003e-215	1.06266	0.55	0.359	5.70155e-211	9.1806e-137	3.40005e-215	RAR related orphan receptor A [Source:HGNC Symbol;Acc:HGNC:10258]
DN T cells	CARD11	9.94917e-91	0.312359	0.145	0.044	3.33675e-86	2.73406e-215	0.355183	0.133	0.027	9.16948e-211	9.94917e-91	5.46811e-215	caspase recruitment domain family member 11 [Source:HGNC Symbol;Acc:HGNC:16393]
DN T cells	PARP8	3.44502e-107	0.631277	0.344	0.165	1.15539e-102	1.14664e-214	0.714806	0.323	0.128	3.84561e-210	3.44502e-107	2.29328e-214	poly(ADP-ribose) polymerase family member 8 [Source:HGNC Symbol;Acc:HGNC:26124]
DN T cells	TOMM7	5.03854e-121	0.704672	0.775	0.766	1.68983e-116	1.17911e-214	0.762216	0.817	0.836	3.95448e-210	5.03854e-121	2.35821e-214	translocase of outer mitochondrial membrane 7 [Source:HGNC Symbol;Acc:HGNC:21648]
DN T cells	LINC00649	3.23412e-214	0.592662	0.194	0.04	1.08466e-209	8.78495e-167	0.397484	0.15	0.04	2.9463e-162	8.78495e-167	6.46824e-214	long intergenic non-protein coding RNA 649 [Source:HGNC Symbol;Acc:HGNC:44305]
DN T cells	TNFRSF1B	5.77326e-166	0.71584	0.332	0.124	1.93623e-161	8.43149e-212	0.707391	0.273	0.097	2.82775e-207	5.77326e-166	1.6863e-211	TNF receptor superfamily member 1B [Source:HGNC Symbol;Acc:HGNC:11917]
DN T cells	DDX5	1.89821e-115	0.457919	0.976	0.972	6.36621e-111	2.50722e-211	0.496029	0.978	0.978	8.40871e-207	1.89821e-115	5.01443e-211	DEAD-box helicase 5 [Source:HGNC Symbol;Acc:HGNC:2746]
DN T cells	ARHGAP9	1.79358e-110	0.414076	0.263	0.1	6.01531e-106	2.72122e-211	0.423322	0.205	0.056	9.12641e-207	1.79358e-110	5.44243e-211	Rho GTPase activating protein 9 [Source:HGNC Symbol;Acc:HGNC:14130]
DN T cells	RPS16	4.56215e-117	0.589387	0.925	0.945	1.53006e-112	4.63234e-211	0.624063	0.937	0.97	1.55359e-206	4.56215e-117	9.26468e-211	ribosomal protein S16 [Source:HGNC Symbol;Acc:HGNC:10396]
DN T cells	RPL14	4.82272e-51	0.326531	0.953	0.967	1.61744e-46	4.6409e-211	0.556624	0.954	0.974	1.55647e-206	4.82272e-51	9.2818e-211	ribosomal protein L14 [Source:HGNC Symbol;Acc:HGNC:10305]
DN T cells	PARVG	1.06574e-75	0.351647	0.198	0.08	3.57429e-71	4.91921e-211	0.453028	0.187	0.05	1.6498e-206	1.06574e-75	9.83841e-211	parvin gamma [Source:HGNC Symbol;Acc:HGNC:14654]
DN T cells	SVIP	3.622e-128	0.60606	0.332	0.145	1.21475e-123	1.31954e-209	0.675087	0.364	0.159	4.42548e-205	3.622e-128	2.63909e-209	small VCP interacting protein [Source:HGNC Symbol;Acc:HGNC:25238]
DN T cells	SRSF5	4.8968e-168	0.65856	0.871	0.827	1.64229e-163	4.49818e-209	0.682794	0.835	0.804	1.5086e-204	4.8968e-168	8.99636e-209	serine and arginine rich splicing factor 5 [Source:HGNC Symbol;Acc:HGNC:10787]
DN T cells	UBA52	4.10629e-88	0.494329	0.882	0.918	1.37717e-83	4.55697e-206	0.555261	0.925	0.963	1.52832e-201	4.10629e-88	9.11393e-206	ubiquitin A-52 residue ribosomal protein fusion product 1 [Source:HGNC Symbol;Acc:HGNC:12458]
DN T cells	NELL2	9.97168e-129	0.349495	0.117	0.024	3.3443e-124	7.60496e-205	0.382206	0.141	0.032	2.55055e-200	9.97168e-129	1.52099e-204	neural EGFL like 2 [Source:HGNC Symbol;Acc:HGNC:7751]
DN T cells	PPP2R5C	3.96293e-173	0.999765	0.619	0.421	1.32909e-168	2.62665e-202	0.949662	0.593	0.427	8.80927e-198	3.96293e-173	5.25331e-202	protein phosphatase 2 regulatory subunit B'gamma [Source:HGNC Symbol;Acc:HGNC:9311]
DN T cells	DDX3X	1.59264e-98	0.720131	0.858	0.825	5.3414e-94	1.15583e-201	0.873132	0.85	0.822	3.87643e-197	1.59264e-98	2.31167e-201	DEAD-box helicase 3 X-linked [Source:HGNC Symbol;Acc:HGNC:2745]
DN T cells	SYNE2	1.60355e-196	1.07241	0.654	0.394	5.37799e-192	4.64697e-201	1.05314	0.609	0.413	1.5585e-196	1.60355e-196	9.29393e-201	spectrin repeat containing nuclear envelope protein 2 [Source:HGNC Symbol;Acc:HGNC:17084]
DN T cells	TXK	1.08154e-80	0.363992	0.206	0.08	3.62727e-76	8.51948e-200	0.440062	0.202	0.057	2.85726e-195	1.08154e-80	1.7039e-199	TXK tyrosine kinase [Source:HGNC Symbol;Acc:HGNC:12434]
DN T cells	ELMO1	7.52949e-81	0.390832	0.167	0.06	2.52524e-76	2.55849e-199	0.389092	0.164	0.041	8.58066e-195	7.52949e-81	5.11698e-199	engulfment and cell motility 1 [Source:HGNC Symbol;Acc:HGNC:16286]
DN T cells	INPP5D	3.78891e-140	0.5372	0.288	0.104	1.27073e-135	9.34235e-199	0.5011	0.216	0.065	3.13324e-194	3.78891e-140	1.86847e-198	inositol polyphosphate-5-phosphatase D [Source:HGNC Symbol;Acc:HGNC:6079]
DN T cells	RHOF	6.50469e-116	0.477405	0.252	0.096	2.18154e-111	7.94065e-198	0.513295	0.237	0.078	2.66313e-193	6.50469e-116	1.58813e-197	ras homolog family member F, filopodia associated [Source:HGNC Symbol;Acc:HGNC:15703]
DN T cells	RPL41	6.35311e-76	0.408773	0.972	0.987	2.1307e-71	2.33359e-197	0.469246	0.99	0.997	7.8264e-193	6.35311e-76	4.66719e-197	ribosomal protein L41 [Source:HGNC Symbol;Acc:HGNC:10354]
DN T cells	RPLP1	1.4383e-107	0.477042	0.983	0.987	4.82377e-103	6.10807e-197	0.491931	0.987	0.997	2.04852e-192	1.4383e-107	1.22161e-196	ribosomal protein lateral stalk subunit P1 [Source:HGNC Symbol;Acc:HGNC:10372]
DN T cells	RTKN2	5.41072e-178	0.767557	0.129	0.022	1.81465e-173	8.94775e-195	0.546943	0.101	0.018	3.0009e-190	5.41072e-178	1.78955e-194	rhotekin 2 [Source:HGNC Symbol;Acc:HGNC:19364]
DN T cells	RGCC	9.10922e-108	0.62812	0.358	0.175	3.05505e-103	1.51237e-192	0.745475	0.401	0.192	5.07217e-188	9.10922e-108	3.02473e-192	regulator of cell cycle [Source:HGNC Symbol;Acc:HGNC:20369]
DN T cells	HELB	2.2848e-109	0.666971	0.326	0.156	7.66275e-105	6.11995e-192	0.709907	0.319	0.136	2.05251e-187	2.2848e-109	1.22399e-191	DNA helicase B [Source:HGNC Symbol;Acc:HGNC:17196]
DN T cells	SUSD3	1.09478e-189	0.460211	0.215	0.054	3.67169e-185	3.56773e-140	0.346972	0.17	0.056	1.19654e-135	3.56773e-140	2.18957e-189	sushi domain containing 3 [Source:HGNC Symbol;Acc:HGNC:28391]
DN T cells	IL16	1.22228e-181	0.733766	0.389	0.158	4.09929e-177	2.49213e-188	0.695385	0.373	0.178	8.3581e-184	1.22228e-181	4.98426e-188	interleukin 16 [Source:HGNC Symbol;Acc:HGNC:5980]
DN T cells	IL6R	1.92764e-105	0.46449	0.189	0.064	6.46492e-101	5.11946e-188	0.454483	0.184	0.054	1.71696e-183	1.92764e-105	1.02389e-187	interleukin 6 receptor [Source:HGNC Symbol;Acc:HGNC:6019]
DN T cells	RPL31	3.68415e-59	0.389483	0.932	0.947	1.23559e-54	8.48447e-188	0.55634	0.943	0.961	2.84552e-183	3.68415e-59	1.69689e-187	ribosomal protein L31 [Source:HGNC Symbol;Acc:HGNC:10334]
DN T cells	FAM78A	4.29367e-104	0.338955	0.135	0.036	1.44001e-99	1.19852e-186	0.283121	0.122	0.026	4.0196e-182	4.29367e-104	2.39704e-186	family with sequence similarity 78 member A [Source:HGNC Symbol;Acc:HGNC:25465]
DN T cells	MYBL1	1.03368e-47	0.342701	0.19	0.091	3.46677e-43	5.77769e-185	0.541433	0.182	0.052	1.93772e-180	1.03368e-47	1.15554e-184	MYB proto-oncogene like 1 [Source:HGNC Symbol;Acc:HGNC:7547]
DN T cells	MDFIC	1.45887e-122	0.698308	0.418	0.219	4.89277e-118	2.86484e-181	0.676287	0.346	0.157	9.60811e-177	1.45887e-122	5.72969e-181	MyoD family inhibitor domain containing [Source:HGNC Symbol;Acc:HGNC:28870]
DN T cells	SLC9A3R1	5.50202e-125	0.555983	0.369	0.168	1.84527e-120	1.42209e-180	0.662947	0.355	0.162	4.7694e-176	5.50202e-125	2.84418e-180	SLC9A3 regulator 1 [Source:HGNC Symbol;Acc:HGNC:11075]
DN T cells	PRKCH	2.42066e-129	0.541233	0.33	0.134	8.11842e-125	1.89547e-180	0.551997	0.284	0.109	6.35702e-176	2.42066e-129	3.79094e-180	protein kinase C eta [Source:HGNC Symbol;Acc:HGNC:9403]
DN T cells	SMAP2	2.7468e-120	0.672819	0.385	0.196	9.21221e-116	7.48441e-178	0.711706	0.371	0.187	2.51012e-173	2.7468e-120	1.49688e-177	small ArfGAP2 [Source:HGNC Symbol;Acc:HGNC:25082]
DN T cells	MFNG	3.65364e-109	0.331727	0.16	0.046	1.22536e-104	8.59468e-178	0.3272	0.144	0.036	2.88248e-173	3.65364e-109	1.71894e-177	MFNG O-fucosylpeptide 3-beta-N-acetylglucosaminyltransferase [Source:HGNC Symbol;Acc:HGNC:7038]
DN T cells	NFKBIA	1.72386e-78	0.547311	0.868	0.825	5.7815e-74	7.60191e-177	1.1119	0.81	0.761	2.54953e-172	1.72386e-78	1.52038e-176	NFKB inhibitor alpha [Source:HGNC Symbol;Acc:HGNC:7797]
DN T cells	RGS10	1.14721e-117	0.745158	0.449	0.267	3.84753e-113	1.24633e-176	0.74499	0.419	0.231	4.17995e-172	1.14721e-117	2.49267e-176	regulator of G protein signaling 10 [Source:HGNC Symbol;Acc:HGNC:9992]
DN T cells	RPS13	1.13368e-62	0.484121	0.902	0.938	3.80212e-58	4.2815e-176	0.615725	0.927	0.967	1.43593e-171	1.13368e-62	8.563e-176	ribosomal protein S13 [Source:HGNC Symbol;Acc:HGNC:10386]
DN T cells	CCND3	4.43623e-92	0.542134	0.356	0.189	1.48782e-87	2.12902e-173	0.651997	0.346	0.165	7.1403e-169	4.43623e-92	4.25803e-173	cyclin D3 [Source:HGNC Symbol;Acc:HGNC:1585]
DN T cells	EEF1D	1.64232e-83	0.511166	0.812	0.824	5.50802e-79	2.24333e-173	0.581037	0.854	0.869	7.52367e-169	1.64232e-83	4.48666e-173	eukaryotic translation elongation factor 1 delta [Source:HGNC Symbol;Acc:HGNC:3211]
DN T cells	WIPF1	1.87374e-129	0.722645	0.553	0.35	6.28415e-125	2.94798e-173	0.790692	0.504	0.316	9.88693e-169	1.87374e-129	5.89596e-173	WAS/WASL interacting protein family member 1 [Source:HGNC Symbol;Acc:HGNC:12736]
DN T cells	RPL27	1.43371e-69	0.499885	0.846	0.881	4.80836e-65	1.96475e-172	0.58691	0.887	0.923	6.58936e-168	1.43371e-69	3.92949e-172	ribosomal protein L27 [Source:HGNC Symbol;Acc:HGNC:10328]
DN T cells	FAU	4.38473e-141	0.55091	0.925	0.936	1.47055e-136	2.6099e-170	0.491588	0.926	0.963	8.75309e-166	4.38473e-141	5.2198e-170	FAU ubiquitin like and ribosomal protein S30 fusion [Source:HGNC Symbol;Acc:HGNC:3597]
DN T cells	AC016831.7	1.58162e-72	0.649294	0.324	0.186	5.30443e-68	3.55599e-170	0.737874	0.288	0.122	1.19261e-165	1.58162e-72	7.11197e-170
DN T cells	PIK3CD	8.44971e-93	0.38257	0.203	0.075	2.83386e-88	6.92677e-168	0.389152	0.163	0.046	2.3231e-163	8.44971e-93	1.38535e-167	phosphatidylinositol-4,5-bisphosphate 3-kinase catalytic subunit delta [Source:HGNC Symbol;Acc:HGNC:8977]
DN T cells	HSPE1	9.10078e-166	1.08308	0.793	0.703	3.05222e-161	3.55916e-70	0.676422	0.707	0.704	1.19367e-65	3.55916e-70	1.82016e-165	heat shock protein family E (Hsp10) member 1 [Source:HGNC Symbol;Acc:HGNC:5269]
DN T cells	RARRES3	1.6311e-146	0.81132	0.507	0.29	5.47037e-142	1.30166e-164	0.716706	0.468	0.279	4.36551e-160	1.6311e-146	2.60332e-164
DN T cells	FERMT3	1.43468e-57	0.39367	0.223	0.111	4.81165e-53	2.97602e-164	0.435383	0.213	0.073	9.98099e-160	1.43468e-57	5.95205e-164	fermitin family member 3 [Source:HGNC Symbol;Acc:HGNC:23151]
DN T cells	SH2D2A	3.30502e-73	0.312659	0.14	0.047	1.10844e-68	4.25096e-164	0.314352	0.128	0.031	1.42569e-159	3.30502e-73	8.50192e-164	SH2 domain containing 2A [Source:HGNC Symbol;Acc:HGNC:10821]
DN T cells	LBH	6.46561e-163	0.732603	0.478	0.234	2.16843e-158	1.76344e-122	0.59612	0.444	0.276	5.91423e-118	1.76344e-122	1.29312e-162	LBH regulator of WNT signaling pathway [Source:HGNC Symbol;Acc:HGNC:29532]
DN T cells	PSTPIP1	7.99032e-64	0.299419	0.185	0.076	2.67979e-59	1.71084e-161	0.335763	0.146	0.038	5.73783e-157	7.99032e-64	3.42169e-161	proline-serine-threonine phosphatase interacting protein 1 [Source:HGNC Symbol;Acc:HGNC:9580]
DN T cells	AQP3	2.5325e-88	0.397835	0.196	0.075	8.49348e-84	2.48648e-160	0.495645	0.226	0.084	8.33917e-156	2.5325e-88	4.97297e-160	aquaporin 3 (Gill blood group) [Source:HGNC Symbol;Acc:HGNC:636]
DN T cells	RPL9	3.70424e-73	0.442982	0.957	0.973	1.24233e-68	2.27249e-158	0.525309	0.961	0.982	7.62147e-154	3.70424e-73	4.54497e-158	ribosomal protein L9 [Source:HGNC Symbol;Acc:HGNC:10369]
DN T cells	TNFRSF25	2.67858e-147	0.666858	0.316	0.129	8.98343e-143	3.4988e-158	0.647438	0.32	0.153	1.17343e-153	2.67858e-147	6.9976e-158	TNF receptor superfamily member 25 [Source:HGNC Symbol;Acc:HGNC:11910]
DN T cells	CYTH4	8.13891e-63	0.303194	0.172	0.07	2.72963e-58	1.05548e-157	0.315134	0.131	0.032	3.53986e-153	8.13891e-63	2.11095e-157	cytohesin 4 [Source:HGNC Symbol;Acc:HGNC:9505]
DN T cells	AC093010.2	1.19212e-157	0.51368	0.152	0.033	3.99813e-153	2.8228e-143	0.356675	0.105	0.024	9.4671e-139	2.8228e-143	2.38424e-157	novel transcript
DN T cells	CD4	2.29379e-157	0.726271	0.309	0.119	7.69292e-153	3.6853e-56	0.490953	0.261	0.168	1.23598e-51	3.6853e-56	4.58758e-157	CD4 molecule [Source:HGNC Symbol;Acc:HGNC:1678]
DN T cells	HSPA1B	9.02052e-70	0.997998	0.767	0.753	3.0253e-65	9.2959e-156	1.25963	0.705	0.632	3.11766e-151	9.02052e-70	1.85918e-155	heat shock protein family A (Hsp70) member 1B [Source:HGNC Symbol;Acc:HGNC:5233]
DN T cells	ARHGEF1	3.03554e-122	0.680978	0.436	0.238	1.01806e-117	3.10367e-155	0.729691	0.396	0.22	1.04091e-150	3.03554e-122	6.20734e-155	Rho guanine nucleotide exchange factor 1 [Source:HGNC Symbol;Acc:HGNC:681]
DN T cells	TTC39C	1.04119e-92	0.625552	0.34	0.184	3.49195e-88	3.17058e-155	0.66754	0.344	0.174	1.06335e-150	1.04119e-92	6.34116e-155	tetratricopeptide repeat domain 39C [Source:HGNC Symbol;Acc:HGNC:26595]
DN T cells	ARAP2	2.44441e-93	0.474496	0.291	0.129	8.19805e-89	4.18161e-155	0.582152	0.233	0.087	1.40243e-150	2.44441e-93	8.36321e-155	ArfGAP with RhoGAP domain, ankyrin repeat and PH domain 2 [Source:HGNC Symbol;Acc:HGNC:16924]
DN T cells	KIF21B	3.25273e-56	0.257337	0.109	0.037	1.0909e-51	9.62795e-155	0.295879	0.103	0.022	3.22902e-150	3.25273e-56	1.92559e-154	kinesin family member 21B [Source:HGNC Symbol;Acc:HGNC:29442]
DN T cells	IQGAP2	4.8636e-91	0.476003	0.301	0.139	1.63116e-86	1.8263e-154	0.567893	0.292	0.125	6.12504e-150	4.8636e-91	3.6526e-154	IQ motif containing GTPase activating protein 2 [Source:HGNC Symbol;Acc:HGNC:6111]
DN T cells	RPS23	5.61933e-70	0.408145	0.962	0.976	1.88461e-65	5.84892e-154	0.472061	0.973	0.988	1.96161e-149	5.61933e-70	1.16978e-153	ribosomal protein S23 [Source:HGNC Symbol;Acc:HGNC:10410]
DN T cells	ABRACL	1.06504e-133	0.684738	0.383	0.184	3.57194e-129	2.57237e-152	0.62751	0.389	0.211	8.6272e-148	1.06504e-133	5.14473e-152	ABRA C-terminal like [Source:HGNC Symbol;Acc:HGNC:21230]
DN T cells	HSPA8	3.06691e-103	0.660448	0.894	0.847	1.02858e-98	2.31934e-151	0.687849	0.88	0.859	7.77859e-147	3.06691e-103	4.63867e-151	heat shock protein family A (Hsp70) member 8 [Source:HGNC Symbol;Acc:HGNC:5241]
DN T cells	VAMP8	6.21935e-151	0.534264	0.44	0.194	2.08585e-146	1.08908e-101	0.349872	0.379	0.213	3.65257e-97	1.08908e-101	1.24387e-150	vesicle associated membrane protein 8 [Source:HGNC Symbol;Acc:HGNC:12647]
DN T cells	NUP210	5.07145e-122	0.442427	0.196	0.061	1.70086e-117	8.0585e-151	0.38221	0.162	0.049	2.70266e-146	5.07145e-122	1.6117e-150	nucleoporin 210 [Source:HGNC Symbol;Acc:HGNC:30052]
DN T cells	AES	8.14076e-74	0.5489	0.694	0.666	2.73025e-69	8.32846e-150	0.642104	0.761	0.736	2.7932e-145	8.14076e-74	1.66569e-149
DN T cells	SH3BGRL3	1.55634e-139	0.676656	0.833	0.771	5.21967e-135	2.63588e-149	0.63792	0.821	0.807	8.84022e-145	1.55634e-139	5.27177e-149	SH3 domain binding glutamate rich protein like 3 [Source:HGNC Symbol;Acc:HGNC:15568]
DN T cells	IER5	2.04357e-92	0.892768	0.633	0.522	6.85374e-88	6.27238e-149	0.988986	0.549	0.405	2.10363e-144	2.04357e-92	1.25448e-148	immediate early response 5 [Source:HGNC Symbol;Acc:HGNC:5393]
DN T cells	TGFB1	1.06674e-22	0.366089	0.405	0.342	3.57762e-18	1.65121e-146	0.879223	0.499	0.333	5.53782e-142	1.06674e-22	3.30241e-146	transforming growth factor beta 1 [Source:HGNC Symbol;Acc:HGNC:11766]
DN T cells	CXCR3	7.76091e-132	0.463336	0.169	0.045	2.60285e-127	2.03743e-145	0.299152	0.119	0.029	6.83314e-141	7.76091e-132	4.07486e-145	C-X-C motif chemokine receptor 3 [Source:HGNC Symbol;Acc:HGNC:4540]
DN T cells	MYL12A	7.56632e-134	0.680942	0.773	0.71	2.53759e-129	5.20611e-145	0.559908	0.792	0.784	1.74602e-140	7.56632e-134	1.04122e-144	myosin light chain 12A [Source:HGNC Symbol;Acc:HGNC:16701]
DN T cells	EVL	2.84575e-109	0.610761	0.665	0.527	9.54408e-105	3.85026e-144	0.691343	0.655	0.562	1.2913e-139	2.84575e-109	7.70051e-144	Enah/Vasp-like [Source:HGNC Symbol;Acc:HGNC:20234]
DN T cells	SATB1	7.4139e-61	0.664383	0.336	0.213	2.48647e-56	5.6823e-143	0.755338	0.392	0.227	1.90573e-138	7.4139e-61	1.13646e-142	SATB homeobox 1 [Source:HGNC Symbol;Acc:HGNC:10541]
DN T cells	TENT5C	2.57345e-91	0.669884	0.315	0.156	8.63082e-87	6.36935e-140	0.579239	0.241	0.098	2.13615e-135	2.57345e-91	1.27387e-139	terminal nucleotidyltransferase 5C [Source:HGNC Symbol;Acc:HGNC:24712]
DN T cells	KLF6	1.29221e-99	0.900035	0.788	0.716	4.3338e-95	7.18302e-140	0.906198	0.776	0.709	2.40904e-135	1.29221e-99	1.4366e-139	Kruppel like factor 6 [Source:HGNC Symbol;Acc:HGNC:2235]
DN T cells	RNF125	3.07562e-104	0.487137	0.299	0.13	1.0315e-99	6.50902e-139	0.538408	0.278	0.123	2.183e-134	3.07562e-104	1.3018e-138	ring finger protein 125 [Source:HGNC Symbol;Acc:HGNC:21150]
DN T cells	SASH3	1.43364e-54	0.25625	0.173	0.074	4.80816e-50	9.31654e-139	0.291657	0.145	0.042	3.12458e-134	1.43364e-54	1.86331e-138	SAM and SH3 domain containing 3 [Source:HGNC Symbol;Acc:HGNC:15975]
DN T cells	RPL36AL	7.91876e-91	0.507908	0.829	0.835	2.65579e-86	8.32344e-137	0.576751	0.827	0.848	2.79152e-132	7.91876e-91	1.66469e-136	ribosomal protein L36a like [Source:HGNC Symbol;Acc:HGNC:10346]
DN T cells	BTG2	4.6056e-66	0.76189	0.829	0.8	1.54463e-61	3.19176e-136	0.907992	0.781	0.709	1.07045e-131	4.6056e-66	6.38351e-136	BTG anti-proliferation factor 2 [Source:HGNC Symbol;Acc:HGNC:1131]
DN T cells	PREX1	9.2042e-119	0.574085	0.34	0.15	3.08691e-114	4.24679e-136	0.580939	0.318	0.153	1.42429e-131	9.2042e-119	8.49357e-136	phosphatidylinositol-3,4,5-trisphosphate dependent Rac exchange factor 1 [Source:HGNC Symbol;Acc:HGNC:32594]
DN T cells	IL4R	1.264e-67	0.365658	0.179	0.074	4.23922e-63	8.82274e-136	0.390331	0.163	0.053	2.95897e-131	1.264e-67	1.76455e-135	interleukin 4 receptor [Source:HGNC Symbol;Acc:HGNC:6015]
DN T cells	SH3KBP1	6.31896e-135	0.776918	0.472	0.272	2.11925e-130	2.96043e-101	0.618257	0.378	0.241	9.9287e-97	2.96043e-101	1.26379e-134	SH3 domain containing kinase binding protein 1 [Source:HGNC Symbol;Acc:HGNC:13867]
DN T cells	EZR	1.7464e-131	0.736258	0.487	0.262	5.85708e-127	7.74522e-135	0.668185	0.47	0.286	2.59759e-130	1.7464e-131	1.54904e-134	ezrin [Source:HGNC Symbol;Acc:HGNC:12691]
DN T cells	ATM	3.33715e-121	0.865992	0.64	0.5	1.11921e-116	1.21436e-133	0.876569	0.608	0.523	4.07271e-129	3.33715e-121	2.42871e-133	ATM serine/threonine kinase [Source:HGNC Symbol;Acc:HGNC:795]
DN T cells	LEF1	5.63767e-132	0.842766	0.318	0.142	1.89076e-127	7.39479e-59	0.621142	0.314	0.222	2.48007e-54	7.39479e-59	1.12753e-131	lymphoid enhancer binding factor 1 [Source:HGNC Symbol;Acc:HGNC:6551]
DN T cells	CDC14A	1.49569e-104	0.709176	0.345	0.179	5.01623e-100	1.262e-131	0.728267	0.342	0.187	4.23251e-127	1.49569e-104	2.52401e-131	cell division cycle 14A [Source:HGNC Symbol;Acc:HGNC:1718]
DN T cells	LRRFIP1	3.56171e-68	0.550936	0.603	0.496	1.19453e-63	2.45974e-131	0.708645	0.611	0.491	8.24947e-127	3.56171e-68	4.91948e-131	LRR binding FLII interacting protein 1 [Source:HGNC Symbol;Acc:HGNC:6702]
DN T cells	KLHL6	3.38038e-67	0.290697	0.137	0.048	1.13371e-62	3.57914e-131	0.321201	0.135	0.039	1.20037e-126	3.38038e-67	7.15828e-131	kelch like family member 6 [Source:HGNC Symbol;Acc:HGNC:18653]
DN T cells	NLRC5	1.46511e-62	0.507202	0.237	0.12	4.9137e-58	6.77983e-128	0.514673	0.215	0.086	2.27382e-123	1.46511e-62	1.35597e-127	NLR family CARD domain containing 5 [Source:HGNC Symbol;Acc:HGNC:29933]
DN T cells	ZNF101	6.35188e-104	0.450581	0.188	0.064	2.13029e-99	9.80859e-127	0.438771	0.184	0.068	3.2896e-122	6.35188e-104	1.96172e-126	zinc finger protein 101 [Source:HGNC Symbol;Acc:HGNC:12881]
DN T cells	YME1L1	1.98551e-126	0.978097	0.761	0.679	6.65901e-122	1.65281e-65	0.698674	0.687	0.706	5.54318e-61	1.65281e-65	3.97102e-126	YME1 like 1 ATPase [Source:HGNC Symbol;Acc:HGNC:12843]
DN T cells	AL627171.1	2.51817e-125	0.60682	0.181	0.053	8.44544e-121	7.20287e-106	0.440748	0.134	0.045	2.4157e-101	7.20287e-106	5.03634e-125	novel transcript
DN T cells	ARL6IP5	1.00749e-124	0.747459	0.66	0.537	3.37891e-120	3.67476e-105	0.662428	0.631	0.573	1.23244e-100	3.67476e-105	2.01498e-124	ADP ribosylation factor like GTPase 6 interacting protein 5 [Source:HGNC Symbol;Acc:HGNC:16937]
DN T cells	FAM49B	1.75701e-103	0.521103	0.365	0.179	5.89268e-99	2.92421e-124	0.467583	0.293	0.14	9.8072e-120	1.75701e-103	5.84841e-124
DN T cells	DUSP4	4.1439e-123	1.22244	0.266	0.106	1.38978e-118	2.02093e-16	0.557838	0.143	0.101	6.7778e-12	2.02093e-16	8.2878e-123	dual specificity phosphatase 4 [Source:HGNC Symbol;Acc:HGNC:3070]
DN T cells	RBM38	7.65305e-87	0.52818	0.25	0.111	2.56668e-82	2.01669e-122	0.544456	0.234	0.1	6.76358e-118	7.65305e-87	4.03338e-122	RNA binding motif protein 38 [Source:HGNC Symbol;Acc:HGNC:15818]
DN T cells	ADAM19	1.3738e-81	0.450474	0.157	0.055	4.60744e-77	2.13607e-122	0.388335	0.139	0.044	7.16395e-118	1.3738e-81	4.27214e-122	ADAM metallopeptidase domain 19 [Source:HGNC Symbol;Acc:HGNC:197]
DN T cells	SNHG8	3.02231e-29	0.424041	0.639	0.628	1.01362e-24	1.09431e-121	0.689282	0.722	0.706	3.67011e-117	3.02231e-29	2.18863e-121	small nucleolar RNA host gene 8 [Source:HGNC Symbol;Acc:HGNC:33098]
DN T cells	DIAPH1	2.0613e-104	0.682877	0.426	0.246	6.9132e-100	2.5131e-121	0.681304	0.398	0.245	8.42844e-117	2.0613e-104	5.02621e-121	diaphanous related formin 1 [Source:HGNC Symbol;Acc:HGNC:2876]
DN T cells	ANXA2R	2.47406e-70	0.338972	0.177	0.071	8.29751e-66	5.17174e-121	0.340655	0.171	0.061	1.7345e-116	2.47406e-70	1.03435e-120	annexin A2 receptor [Source:HGNC Symbol;Acc:HGNC:33463]
DN T cells	CARD16	8.42441e-121	0.678319	0.332	0.15	2.82538e-116	3.45886e-108	0.493672	0.256	0.122	1.16003e-103	3.45886e-108	1.68488e-120	caspase recruitment domain family member 16 [Source:HGNC Symbol;Acc:HGNC:33701]
DN T cells	RPL10	1.366e-50	0.357574	0.978	0.989	4.5813e-46	4.50224e-120	0.441192	0.986	0.996	1.50996e-115	1.366e-50	9.00447e-120	ribosomal protein L10 [Source:HGNC Symbol;Acc:HGNC:10298]
DN T cells	DOCK11	2.03131e-45	0.39215	0.205	0.108	6.81261e-41	1.01855e-119	0.465706	0.214	0.088	3.41602e-115	2.03131e-45	2.0371e-119	dedicator of cytokinesis 11 [Source:HGNC Symbol;Acc:HGNC:23483]
DN T cells	RPS3A	8.15048e-38	0.380766	0.95	0.977	2.73351e-33	1.9076e-119	0.482696	0.969	0.988	6.39771e-115	8.15048e-38	3.8152e-119	ribosomal protein S3A [Source:HGNC Symbol;Acc:HGNC:10421]
DN T cells	CREM	6.7482e-115	1.17938	0.443	0.27	2.26321e-110	4.41548e-118	1.0535	0.396	0.255	1.48087e-113	6.7482e-115	8.83097e-118	cAMP responsive element modulator [Source:HGNC Symbol;Acc:HGNC:2352]
DN T cells	HECA	8.36231e-39	0.468355	0.301	0.206	2.80455e-34	8.26377e-118	0.662175	0.325	0.181	2.7715e-113	8.36231e-39	1.65275e-117	hdc homolog, cell cycle regulator [Source:HGNC Symbol;Acc:HGNC:21041]
DN T cells	ILF3-DT	1.05449e-117	1.06142	0.439	0.259	3.53655e-113	1.18928e-75	0.789631	0.378	0.275	3.98861e-71	1.18928e-75	2.10898e-117	ILF3 divergent transcript [Source:HGNC Symbol;Acc:HGNC:27115]
DN T cells	CD82	2.12137e-58	0.410319	0.186	0.085	7.11466e-54	4.96242e-117	0.401588	0.178	0.066	1.6643e-112	2.12137e-58	9.92484e-117	CD82 molecule [Source:HGNC Symbol;Acc:HGNC:6210]
DN T cells	IKZF2	9.40517e-117	0.782301	0.199	0.067	3.15431e-112	8.63834e-22	0.408616	0.114	0.069	2.89713e-17	8.63834e-22	1.88103e-116	IKAROS family zinc finger 2 [Source:HGNC Symbol;Acc:HGNC:13177]
DN T cells	MYO1F	7.40925e-26	0.303278	0.207	0.128	2.48492e-21	1.10953e-116	0.48663	0.208	0.084	3.72116e-112	7.40925e-26	2.21907e-116	myosin IF [Source:HGNC Symbol;Acc:HGNC:7600]
DN T cells	DUSP1	1.70573e-35	0.446666	0.824	0.827	5.72068e-31	1.25775e-116	0.83276	0.796	0.762	4.21825e-112	1.70573e-35	2.51551e-116	dual specificity phosphatase 1 [Source:HGNC Symbol;Acc:HGNC:3064]
DN T cells	FYN	3.66681e-116	0.770695	0.597	0.432	1.22978e-111	7.89447e-91	0.633734	0.543	0.451	2.64765e-86	7.89447e-91	7.33363e-116	FYN proto-oncogene, Src family tyrosine kinase [Source:HGNC Symbol;Acc:HGNC:4037]
DN T cells	CYBA	4.15141e-80	0.451133	0.654	0.537	1.3923e-75	3.4797e-115	0.585067	0.691	0.629	1.16702e-110	4.15141e-80	6.95941e-115	cytochrome b-245 alpha chain [Source:HGNC Symbol;Acc:HGNC:2577]
DN T cells	RPS7	9.39112e-39	0.291106	0.932	0.959	3.1496e-34	1.47493e-113	0.39949	0.938	0.971	4.94663e-109	9.39112e-39	2.94987e-113	ribosomal protein S7 [Source:HGNC Symbol;Acc:HGNC:10440]
DN T cells	RPL13A	1.76627e-45	0.336626	0.961	0.979	5.92373e-41	5.51517e-113	0.391041	0.981	0.992	1.84968e-108	1.76627e-45	1.10303e-112	ribosomal protein L13a [Source:HGNC Symbol;Acc:HGNC:10304]
DN T cells	REL	3.82633e-90	0.797692	0.622	0.492	1.28328e-85	7.61059e-113	0.907971	0.538	0.419	2.55244e-108	3.82633e-90	1.52212e-112	REL proto-oncogene, NF-kB subunit [Source:HGNC Symbol;Acc:HGNC:9954]
DN T cells	AC044849.1	1.57994e-51	0.610517	0.312	0.198	5.2988e-47	1.10324e-112	0.645812	0.276	0.139	3.70004e-108	1.57994e-51	2.20648e-112	novel transcript, antisense to TMEM66
DN T cells	ANXA1	4.17719e-41	0.698022	0.499	0.415	1.40095e-36	1.02242e-111	0.920834	0.567	0.454	3.42899e-107	4.17719e-41	2.04484e-111	annexin A1 [Source:HGNC Symbol;Acc:HGNC:533]
DN T cells	PFN1	3.15792e-111	0.60093	0.805	0.769	1.0591e-106	2.24681e-109	0.496643	0.83	0.851	7.53535e-105	2.24681e-109	6.31584e-111	profilin 1 [Source:HGNC Symbol;Acc:HGNC:8881]
DN T cells	AMD1	7.71046e-31	0.52495	0.591	0.556	2.58593e-26	1.14899e-110	0.783017	0.659	0.572	3.8535e-106	7.71046e-31	2.29799e-110	adenosylmethionine decarboxylase 1 [Source:HGNC Symbol;Acc:HGNC:457]
DN T cells	CASP8	5.25993e-110	0.655741	0.288	0.128	1.76408e-105	9.81374e-99	0.51682	0.236	0.114	3.29133e-94	9.81374e-99	1.05199e-109	caspase 8 [Source:HGNC Symbol;Acc:HGNC:1509]
DN T cells	NOSIP	2.46421e-30	0.590551	0.355	0.295	8.26447e-26	9.90125e-109	0.801727	0.484	0.386	3.32068e-104	2.46421e-30	1.98025e-108	nitric oxide synthase interacting protein [Source:HGNC Symbol;Acc:HGNC:17946]
DN T cells	NOP53	3.03635e-37	0.419516	0.691	0.713	1.01833e-32	1.54249e-108	0.576248	0.742	0.752	5.17319e-104	3.03635e-37	3.08497e-108	NOP53 ribosome biogenesis factor [Source:HGNC Symbol;Acc:HGNC:4333]
DN T cells	AL662844.4	3.72547e-39	0.289902	0.108	0.045	1.24945e-34	3.36782e-108	0.354657	0.126	0.04	1.1295e-103	3.72547e-39	6.73564e-108	novel transcript, antisense to HCG27
DN T cells	YPEL5	3.49275e-108	0.946921	0.612	0.488	1.1714e-103	4.54274e-80	0.841949	0.538	0.48	1.52354e-75	4.54274e-80	6.98551e-108	yippee like 5 [Source:HGNC Symbol;Acc:HGNC:18329]
DN T cells	NR3C1	1.99958e-106	0.991886	0.532	0.389	6.70618e-102	1.58921e-35	0.598996	0.452	0.417	5.32988e-31	1.58921e-35	3.99915e-106	nuclear receptor subfamily 3 group C member 1 [Source:HGNC Symbol;Acc:HGNC:7978]
DN T cells	AC245014.3	5.20601e-60	0.567067	0.206	0.097	1.74599e-55	4.21807e-106	0.587284	0.204	0.088	1.41466e-101	5.20601e-60	8.43614e-106	novel transcript
DN T cells	CCNH	9.68189e-106	0.89623	0.451	0.281	3.24711e-101	4.95802e-89	0.701673	0.37	0.246	1.66282e-84	4.95802e-89	1.93638e-105	cyclin H [Source:HGNC Symbol;Acc:HGNC:1594]
DN T cells	LDLRAP1	2.59381e-105	0.499732	0.203	0.073	8.69912e-101	3.24031e-70	0.359543	0.176	0.085	1.08674e-65	3.24031e-70	5.18762e-105	low density lipoprotein receptor adaptor protein 1 [Source:HGNC Symbol;Acc:HGNC:18640]
DN T cells	KCNAB2	1.46951e-81	0.401301	0.181	0.068	4.92845e-77	1.30633e-103	0.349767	0.153	0.055	4.38117e-99	1.46951e-81	2.61266e-103	potassium voltage-gated channel subfamily A regulatory beta subunit 2 [Source:HGNC Symbol;Acc:HGNC:6229]
DN T cells	TRA2B	7.94453e-84	0.648334	0.835	0.816	2.66444e-79	1.82402e-103	0.614895	0.818	0.832	6.11739e-99	7.94453e-84	3.64803e-103	transformer 2 beta homolog [Source:HGNC Symbol;Acc:HGNC:10781]
DN T cells	PBXIP1	3.34742e-103	0.772497	0.445	0.287	1.12266e-98	1.02802e-73	0.660668	0.425	0.332	3.44778e-69	1.02802e-73	6.69483e-103	PBX homeobox interacting protein 1 [Source:HGNC Symbol;Acc:HGNC:21199]
DN T cells	RGS14	1.12106e-68	0.314665	0.143	0.051	3.75982e-64	2.9935e-102	0.304017	0.129	0.043	1.00396e-97	1.12106e-68	5.98699e-102	regulator of G protein signaling 14 [Source:HGNC Symbol;Acc:HGNC:9996]
DN T cells	PSMB8-AS1	9.31081e-66	0.356123	0.205	0.092	3.12266e-61	2.65287e-101	0.379956	0.177	0.071	8.8972e-97	9.31081e-66	5.30574e-101	PSMB8 antisense RNA 1 (head to head) [Source:HGNC Symbol;Acc:HGNC:39758]
DN T cells	AKNA	2.36362e-75	0.60781	0.474	0.323	7.92709e-71	1.14029e-100	0.673879	0.417	0.277	3.82429e-96	2.36362e-75	2.28057e-100	AT-hook transcription factor [Source:HGNC Symbol;Acc:HGNC:24108]
DN T cells	PSD4	2.26845e-52	0.328428	0.184	0.085	7.60794e-48	1.29711e-100	0.394681	0.165	0.063	4.35024e-96	2.26845e-52	2.59421e-100	pleckstrin and Sec7 domain containing 4 [Source:HGNC Symbol;Acc:HGNC:19096]
DN T cells	PTK2B	1.36272e-78	0.398799	0.233	0.101	4.57027e-74	7.12006e-100	0.388672	0.187	0.077	2.38793e-95	1.36272e-78	1.42401e-99	protein tyrosine kinase 2 beta [Source:HGNC Symbol;Acc:HGNC:9612]
DN T cells	USP15	3.87118e-90	0.749018	0.513	0.367	1.29831e-85	2.09646e-99	0.711251	0.473	0.357	7.03111e-95	3.87118e-90	4.19292e-99	ubiquitin specific peptidase 15 [Source:HGNC Symbol;Acc:HGNC:12613]
DN T cells	FAM117A	2.51772e-29	0.365329	0.188	0.113	8.44394e-25	3.30718e-99	0.553461	0.214	0.098	1.10916e-94	2.51772e-29	6.61436e-99	family with sequence similarity 117 member A [Source:HGNC Symbol;Acc:HGNC:24179]
DN T cells	RPS18	3.11734e-29	0.253831	0.981	0.991	1.04549e-24	3.58645e-98	0.337407	0.991	0.997	1.20282e-93	3.11734e-29	7.17289e-98	ribosomal protein S18 [Source:HGNC Symbol;Acc:HGNC:10401]
DN T cells	ST8SIA4	5.59745e-98	0.482775	0.222	0.085	1.87727e-93	1.26043e-95	0.35816	0.149	0.054	4.22724e-91	1.26043e-95	1.11949e-97	ST8 alpha-N-acetyl-neuraminide alpha-2,8-sialyltransferase 4 [Source:HGNC Symbol;Acc:HGNC:10871]
DN T cells	ZC3HAV1	3.70961e-63	0.679567	0.589	0.492	1.24413e-58	5.85561e-98	0.737048	0.583	0.495	1.96385e-93	3.70961e-63	1.17112e-97	zinc finger CCCH-type containing, antiviral 1 [Source:HGNC Symbol;Acc:HGNC:23721]
DN T cells	TSTD1	7.43042e-98	0.427013	0.348	0.167	2.49201e-93	1.38756e-92	0.347227	0.33	0.181	4.65359e-88	1.38756e-92	1.48608e-97	thiosulfate sulfurtransferase like domain containing 1 [Source:HGNC Symbol;Acc:HGNC:35410]
DN T cells	AC020911.2	5.43683e-32	0.324182	0.115	0.054	1.8234e-27	5.6347e-97	0.416843	0.141	0.051	1.88976e-92	5.43683e-32	1.12694e-96	novel transcript, antisense KLF2
DN T cells	RNF166	1.21782e-96	0.534089	0.259	0.112	4.08433e-92	4.63493e-74	0.423808	0.212	0.108	1.55446e-69	4.63493e-74	2.43564e-96	ring finger protein 166 [Source:HGNC Symbol;Acc:HGNC:28856]
DN T cells	PRMT9	3.78805e-96	0.800592	0.327	0.164	1.27044e-91	5.1637e-91	0.700945	0.283	0.156	1.7318e-86	5.1637e-91	7.5761e-96	protein arginine methyltransferase 9 [Source:HGNC Symbol;Acc:HGNC:25099]
DN T cells	TSPYL2	4.39266e-96	1.10005	0.589	0.471	1.47321e-91	1.52625e-87	0.975902	0.557	0.49	5.11875e-83	1.52625e-87	8.78531e-96	TSPY like 2 [Source:HGNC Symbol;Acc:HGNC:24358]
DN T cells	ST6GAL1	9.30219e-95	0.423651	0.209	0.08	3.11977e-90	1.15961e-77	0.375873	0.194	0.093	3.8891e-73	1.15961e-77	1.86044e-94	ST6 beta-galactoside alpha-2,6-sialyltransferase 1 [Source:HGNC Symbol;Acc:HGNC:10860]
DN T cells	CDKN2D	1.15721e-21	0.296444	0.21	0.142	3.88104e-17	1.85064e-94	0.478117	0.249	0.126	6.20667e-90	1.15721e-21	3.70128e-94	cyclin dependent kinase inhibitor 2D [Source:HGNC Symbol;Acc:HGNC:1790]
DN T cells	PLCB2	5.36102e-45	0.282058	0.123	0.05	1.79798e-40	6.87263e-94	0.278755	0.103	0.031	2.30494e-89	5.36102e-45	1.37453e-93	phospholipase C beta 2 [Source:HGNC Symbol;Acc:HGNC:9055]
DN T cells	SRSF3	5.64062e-80	0.572436	0.816	0.798	1.89175e-75	1.02801e-93	0.565313	0.78	0.795	3.44775e-89	5.64062e-80	2.05603e-93	serine and arginine rich splicing factor 3 [Source:HGNC Symbol;Acc:HGNC:10785]
DN T cells	TACC3	1.68341e-71	0.300882	0.134	0.045	5.64583e-67	5.68027e-91	0.282431	0.114	0.037	1.90505e-86	1.68341e-71	1.13605e-90	transforming acidic coiled-coil containing protein 3 [Source:HGNC Symbol;Acc:HGNC:11524]
DN T cells	RUNX1	4.6237e-67	0.522437	0.282	0.152	1.5507e-62	5.83183e-91	0.482217	0.227	0.11	1.95588e-86	4.6237e-67	1.16637e-90	RUNX family transcription factor 1 [Source:HGNC Symbol;Acc:HGNC:10471]
DN T cells	TNFRSF18	1.28345e-80	0.497687	0.168	0.06	4.30444e-76	8.66234e-91	0.404114	0.138	0.049	2.90518e-86	1.28345e-80	1.73247e-90	TNF receptor superfamily member 18 [Source:HGNC Symbol;Acc:HGNC:11914]
DN T cells	DEDD2	8.3747e-72	0.511765	0.286	0.151	2.80871e-67	1.12817e-90	0.506338	0.248	0.128	3.78367e-86	8.3747e-72	2.25635e-90	death effector domain containing 2 [Source:HGNC Symbol;Acc:HGNC:24450]
DN T cells	IFITM1	1.20636e-88	0.690351	0.48	0.321	4.04588e-84	8.18601e-28	0.478945	0.439	0.409	2.74542e-23	8.18601e-28	2.41271e-88	interferon induced transmembrane protein 1 [Source:HGNC Symbol;Acc:HGNC:5412]
DN T cells	PPP1R10	5.23002e-63	0.79771	0.654	0.606	1.75404e-58	2.30617e-88	0.907979	0.619	0.583	7.73442e-84	5.23002e-63	4.61233e-88	protein phosphatase 1 regulatory subunit 10 [Source:HGNC Symbol;Acc:HGNC:9284]
DN T cells	CD47	1.14322e-87	0.555077	0.355	0.196	3.83413e-83	1.44061e-79	0.550989	0.334	0.215	4.8315e-75	1.44061e-79	2.28644e-87	CD47 molecule [Source:HGNC Symbol;Acc:HGNC:1682]
DN T cells	ARHGEF6	3.79553e-80	0.484734	0.24	0.108	1.27294e-75	2.77079e-87	0.389176	0.192	0.086	9.29266e-83	3.79553e-80	5.54157e-87	Rac/Cdc42 guanine nucleotide exchange factor 6 [Source:HGNC Symbol;Acc:HGNC:685]
DN T cells	SMCHD1	4.87216e-87	0.736751	0.608	0.511	1.63402e-82	3.18224e-85	0.719923	0.588	0.542	1.06726e-80	3.18224e-85	9.74431e-87	structural maintenance of chromosomes flexible hinge domain containing 1 [Source:HGNC Symbol;Acc:HGNC:29090]
DN T cells	DDIT4	3.02841e-86	0.927471	0.53	0.408	1.01567e-81	2.89035e-53	0.741648	0.508	0.47	9.69364e-49	2.89035e-53	6.05681e-86	DNA damage inducible transcript 4 [Source:HGNC Symbol;Acc:HGNC:24944]
DN T cells	RSRP1	4.22006e-72	0.598099	0.811	0.774	1.41532e-67	5.88318e-86	0.593107	0.761	0.766	1.9731e-81	4.22006e-72	1.17664e-85	arginine and serine rich protein 1 [Source:HGNC Symbol;Acc:HGNC:25234]
DN T cells	FAM129A	8.41536e-37	0.334452	0.189	0.101	2.82234e-32	1.23591e-85	0.378124	0.183	0.079	4.145e-81	8.41536e-37	2.47182e-85
DN T cells	PDE4D	2.13576e-38	0.553785	0.234	0.142	7.16291e-34	1.56447e-84	0.69809	0.268	0.151	5.24692e-80	2.13576e-38	3.12894e-84	phosphodiesterase 4D [Source:HGNC Symbol;Acc:HGNC:8783]
DN T cells	MYCBP2	1.9949e-84	0.693969	0.589	0.475	6.69048e-80	5.47323e-55	0.574947	0.553	0.522	1.83561e-50	5.47323e-55	3.98979e-84	MYC binding protein 2 [Source:HGNC Symbol;Acc:HGNC:23386]
DN T cells	MX2	1.73129e-29	0.359654	0.193	0.117	5.8064e-25	4.86916e-84	0.472066	0.222	0.111	1.63302e-79	1.73129e-29	9.73833e-84	MX dynamin like GTPase 2 [Source:HGNC Symbol;Acc:HGNC:7533]
DN T cells	AC058791.1	7.99341e-34	0.60305	0.29	0.204	2.68083e-29	1.11448e-83	0.571423	0.246	0.132	3.73773e-79	7.99341e-34	2.22895e-83	novel transcript
DN T cells	RPS17	3.28423e-10	0.261173	0.678	0.731	1.10147e-05	2.58768e-83	0.536957	0.769	0.817	8.67857e-79	3.28423e-10	5.17537e-83	ribosomal protein S17 [Source:HGNC Symbol;Acc:HGNC:10397]
DN T cells	FLI1	1.87509e-43	0.260108	0.184	0.09	6.28868e-39	8.0928e-83	0.28102	0.176	0.074	2.71416e-78	1.87509e-43	1.61856e-82	Fli-1 proto-oncogene, ETS transcription factor [Source:HGNC Symbol;Acc:HGNC:3749]
DN T cells	MALAT1	3.22399e-82	0.375747	1	0.998	1.08126e-77	3.76322e-80	0.314015	1	0.999	1.26211e-75	3.76322e-80	6.44797e-82	metastasis associated lung adenocarcinoma transcript 1 [Source:HGNC Symbol;Acc:HGNC:29665]
DN T cells	AC087239.1	3.07866e-61	0.468063	0.231	0.116	1.03252e-56	5.96416e-81	0.518061	0.199	0.097	2.00026e-76	3.07866e-61	1.19283e-80	novel transcript
DN T cells	HSP90AA1	3.49256e-80	0.768008	0.98	0.98	1.17133e-75	1.607e-75	0.600015	0.974	0.98	5.38956e-71	1.607e-75	6.98512e-80	heat shock protein 90 alpha family class A member 1 [Source:HGNC Symbol;Acc:HGNC:5253]
DN T cells	TMA7	3.43842e-73	0.387948	0.857	0.851	1.15318e-68	3.61997e-80	0.339626	0.872	0.909	1.21406e-75	3.43842e-73	7.23993e-80	translation machinery associated 7 homolog [Source:HGNC Symbol;Acc:HGNC:26932]
DN T cells	CNOT6L	4.25018e-80	0.721569	0.448	0.306	1.42543e-75	5.05259e-53	0.566523	0.411	0.333	1.69454e-48	5.05259e-53	8.50036e-80	CCR4-NOT transcription complex subunit 6 like [Source:HGNC Symbol;Acc:HGNC:18042]
DN T cells	CDKN1B	3.64012e-76	0.712845	0.446	0.316	1.22082e-71	7.05667e-80	0.674391	0.448	0.356	2.36667e-75	3.64012e-76	1.41133e-79	cyclin dependent kinase inhibitor 1B [Source:HGNC Symbol;Acc:HGNC:1785]
DN T cells	ID2	1.20299e-28	0.575125	0.662	0.634	4.03458e-24	8.47336e-80	0.768929	0.637	0.571	2.84179e-75	1.20299e-28	1.69467e-79	inhibitor of DNA binding 2 [Source:HGNC Symbol;Acc:HGNC:5361]
DN T cells	RPL22	1.03465e-30	0.277975	0.916	0.952	3.47002e-26	1.16069e-79	0.330395	0.939	0.973	3.89272e-75	1.03465e-30	2.32138e-79	ribosomal protein L22 [Source:HGNC Symbol;Acc:HGNC:10315]
DN T cells	TBC1D4	1.39296e-79	0.938103	0.322	0.189	4.67171e-75	1.58569e-05	0.476869	0.236	0.231	0.531809	1.58569e-05	2.78592e-79	TBC1 domain family member 4 [Source:HGNC Symbol;Acc:HGNC:19165]
DN T cells	FAM107B	9.49758e-79	0.653916	0.584	0.473	3.1853e-74	2.19066e-64	0.529963	0.617	0.588	7.34704e-60	2.19066e-64	1.89952e-78	family with sequence similarity 107 member B [Source:HGNC Symbol;Acc:HGNC:23726]
DN T cells	SUN2	1.27303e-73	0.560953	0.397	0.249	4.2695e-69	1.06563e-78	0.592628	0.414	0.301	3.5739e-74	1.27303e-73	2.13126e-78	Sad1 and UNC84 domain containing 2 [Source:HGNC Symbol;Acc:HGNC:14210]
DN T cells	TMEM123	4.90152e-37	0.405893	0.478	0.395	1.64387e-32	1.38745e-78	0.577786	0.493	0.394	4.65323e-74	4.90152e-37	2.7749e-78	transmembrane protein 123 [Source:HGNC Symbol;Acc:HGNC:30138]
DN T cells	YWHAZ	3.42124e-59	0.436616	0.801	0.796	1.14741e-54	3.06611e-78	0.444305	0.784	0.816	1.02831e-73	3.42124e-59	6.13221e-78	tyrosine 3-monooxygenase/tryptophan 5-monooxygenase activation protein zeta [Source:HGNC Symbol;Acc:HGNC:12855]
DN T cells	CASP1	1.90595e-50	0.306025	0.159	0.071	6.39217e-46	1.25646e-77	0.273137	0.131	0.05	4.2139e-73	1.90595e-50	2.51291e-77	caspase 1 [Source:HGNC Symbol;Acc:HGNC:1499]
DN T cells	RPS10	5.7042e-35	0.603724	0.668	0.661	1.91308e-30	1.95521e-77	0.67385	0.718	0.722	6.55737e-73	5.7042e-35	3.91041e-77	ribosomal protein S10 [Source:HGNC Symbol;Acc:HGNC:10383]
DN T cells	INPP4B	2.61585e-77	0.6697	0.435	0.292	8.77305e-73	5.43164e-48	0.520394	0.357	0.272	1.82166e-43	5.43164e-48	5.23171e-77	inositol polyphosphate-4-phosphatase type II B [Source:HGNC Symbol;Acc:HGNC:6075]
DN T cells	INTS6	1.2104e-24	0.644593	0.551	0.526	4.05944e-20	5.59459e-77	0.86332	0.542	0.473	1.87631e-72	1.2104e-24	1.11892e-76	integrator complex subunit 6 [Source:HGNC Symbol;Acc:HGNC:14879]
DN T cells	TNFRSF4	1.3754e-75	0.652152	0.186	0.076	4.61282e-71	8.66056e-54	0.618947	0.171	0.09	2.90458e-49	8.66056e-54	2.7508e-75	TNF receptor superfamily member 4 [Source:HGNC Symbol;Acc:HGNC:11918]
DN T cells	ARPC1B	1.65127e-68	0.564118	0.462	0.323	5.53804e-64	5.53363e-75	0.578769	0.461	0.361	1.85587e-70	1.65127e-68	1.10673e-74	actin related protein 2/3 complex subunit 1B [Source:HGNC Symbol;Acc:HGNC:704]
DN T cells	PNP	1.25472e-34	0.401314	0.211	0.125	4.20808e-30	2.06565e-74	0.465221	0.192	0.094	6.92776e-70	1.25472e-34	4.13129e-74	purine nucleoside phosphorylase [Source:HGNC Symbol;Acc:HGNC:7892]
DN T cells	CORO7	2.81528e-36	0.335597	0.16	0.083	9.44187e-32	2.39543e-73	0.397494	0.169	0.078	8.03378e-69	2.81528e-36	4.79085e-73	coronin 7 [Source:HGNC Symbol;Acc:HGNC:26161]
DN T cells	RPS2	1.08428e-27	0.258462	0.964	0.98	3.63646e-23	1.84556e-72	0.297664	0.98	0.991	6.18962e-68	1.08428e-27	3.69111e-72	ribosomal protein S2 [Source:HGNC Symbol;Acc:HGNC:10404]
DN T cells	PMAIP1	1.81538e-60	0.99236	0.385	0.263	6.08843e-56	4.28207e-72	0.853376	0.339	0.226	1.43612e-67	1.81538e-60	8.56415e-72	phorbol-12-myristate-13-acetate-induced protein 1 [Source:HGNC Symbol;Acc:HGNC:9108]
DN T cells	ADGRE5	7.15144e-25	0.373609	0.36	0.277	2.39845e-20	1.97899e-71	0.60626	0.371	0.256	6.63715e-67	7.15144e-25	3.95799e-71	adhesion G protein-coupled receptor E5 [Source:HGNC Symbol;Acc:HGNC:1711]
DN T cells	AL118516.1	2.46091e-23	0.482343	0.246	0.178	8.25339e-19	1.17315e-69	0.633389	0.245	0.141	3.93451e-65	2.46091e-23	2.3463e-69	novel transcript, antisense to TBC1D22A
DN T cells	CORO1B	1.35726e-69	0.87233	0.388	0.269	4.55197e-65	1.41473e-06	0.426962	0.301	0.309	0.0474471	1.41473e-06	2.71452e-69	coronin 1B [Source:HGNC Symbol;Acc:HGNC:2253]
DN T cells	TPM3	5.88366e-46	0.380961	0.682	0.628	1.97326e-41	2.55388e-69	0.469161	0.697	0.682	8.56521e-65	5.88366e-46	5.10777e-69	tropomyosin 3 [Source:HGNC Symbol;Acc:HGNC:12012]
DN T cells	PITPNC1	3.50941e-69	0.487735	0.265	0.136	1.17699e-64	3.01257e-62	0.394884	0.219	0.121	1.01036e-57	3.01257e-62	7.01882e-69	phosphatidylinositol transfer protein cytoplasmic 1 [Source:HGNC Symbol;Acc:HGNC:21045]
DN T cells	PPP1R2	2.51054e-63	0.676783	0.513	0.422	8.41984e-59	3.8601e-68	0.634628	0.486	0.423	1.2946e-63	2.51054e-63	7.72019e-68	protein phosphatase 1 regulatory inhibitor subunit 2 [Source:HGNC Symbol;Acc:HGNC:9288]
DN T cells	STK38	2.70983e-14	0.361005	0.221	0.173	9.08823e-10	2.22257e-66	0.514038	0.254	0.152	7.45407e-62	2.70983e-14	4.44515e-66	serine/threonine kinase 38 [Source:HGNC Symbol;Acc:HGNC:17847]
DN T cells	CYCS	2.62485e-66	0.710344	0.584	0.507	8.80324e-62	1.31664e-44	0.626565	0.517	0.499	4.41574e-40	1.31664e-44	5.24971e-66	cytochrome c, somatic [Source:HGNC Symbol;Acc:HGNC:19986]
DN T cells	PIP4K2A	3.28012e-35	0.400228	0.351	0.253	1.10009e-30	3.48422e-65	0.520565	0.352	0.245	1.16854e-60	3.28012e-35	6.96844e-65	phosphatidylinositol-5-phosphate 4-kinase type 2 alpha [Source:HGNC Symbol;Acc:HGNC:8997]
DN T cells	HMGA1	1.65815e-41	0.293914	0.176	0.089	5.5611e-37	4.82275e-65	0.327671	0.171	0.083	1.61745e-60	1.65815e-41	9.6455e-65	high mobility group AT-hook 1 [Source:HGNC Symbol;Acc:HGNC:5010]
DN T cells	CRLF3	1.45221e-64	0.458162	0.233	0.116	4.87041e-60	4.29171e-53	0.366556	0.201	0.115	1.43935e-48	4.29171e-53	2.90441e-64	cytokine receptor like factor 3 [Source:HGNC Symbol;Acc:HGNC:17177]
DN T cells	PRPF38B	1.29735e-51	0.596529	0.603	0.558	4.35106e-47	8.69959e-64	0.601828	0.628	0.627	2.91767e-59	1.29735e-51	1.73992e-63	pre-mRNA processing factor 38B [Source:HGNC Symbol;Acc:HGNC:25512]
DN T cells	CISH	2.30259e-63	0.44993	0.188	0.084	7.72243e-59	9.47055e-64	0.395439	0.145	0.066	3.17623e-59	2.30259e-63	1.89411e-63	cytokine inducible SH2 containing protein [Source:HGNC Symbol;Acc:HGNC:1984]
DN T cells	SP140L	2.46949e-63	0.508207	0.29	0.163	8.28216e-59	1.08398e-27	0.373324	0.221	0.16	3.63544e-23	1.08398e-27	4.93897e-63	SP140 nuclear body protein like [Source:HGNC Symbol;Acc:HGNC:25105]
DN T cells	DDX24	5.05783e-63	0.529818	0.767	0.746	1.69629e-58	6.48744e-13	0.288632	0.747	0.816	2.17576e-08	6.48744e-13	1.01157e-62	DEAD-box helicase 24 [Source:HGNC Symbol;Acc:HGNC:13266]
DN T cells	ATP2B1-AS1	5.28928e-27	0.316351	0.264	0.182	1.77392e-22	5.15032e-63	0.554448	0.262	0.161	1.72731e-58	5.28928e-27	1.03006e-62	ATP2B1 antisense RNA 1 [Source:HGNC Symbol;Acc:HGNC:27883]
DN T cells	BTN3A2	8.41549e-62	0.535167	0.386	0.254	2.82239e-57	1.54997e-62	0.519289	0.331	0.229	5.19828e-58	8.41549e-62	3.09994e-62	butyrophilin subfamily 3 member A2 [Source:HGNC Symbol;Acc:HGNC:1139]
DN T cells	SNHG25	4.01983e-15	0.372997	0.25	0.202	1.34817e-10	8.52241e-62	0.67166	0.464	0.394	2.85825e-57	4.01983e-15	1.70448e-61	small nucleolar RNA host gene 25 [Source:HGNC Symbol;Acc:HGNC:51534]
DN T cells	NDUFV2-AS1	1.035e-61	0.38996	0.135	0.05	3.47118e-57	2.29773e-48	0.262805	0.1	0.043	7.70613e-44	2.29773e-48	2.07e-61	NDUFV2 antisense RNA 1 [Source:HGNC Symbol;Acc:HGNC:50826]
DN T cells	CNTRL	1.6205e-46	0.555741	0.321	0.214	5.43485e-42	1.69536e-61	0.556392	0.307	0.205	5.68589e-57	1.6205e-46	3.39072e-61	centriolin [Source:HGNC Symbol;Acc:HGNC:1858]
DN T cells	TNFSF14	7.37544e-46	0.273142	0.154	0.068	2.47357e-41	2.94011e-60	0.271052	0.117	0.047	9.86055e-56	7.37544e-46	5.88022e-60	TNF superfamily member 14 [Source:HGNC Symbol;Acc:HGNC:11930]
DN T cells	SP110	1.10409e-49	0.560272	0.356	0.244	3.70289e-45	3.87114e-60	0.513938	0.338	0.239	1.2983e-55	1.10409e-49	7.74228e-60	SP110 nuclear body protein [Source:HGNC Symbol;Acc:HGNC:5401]
DN T cells	SIGIRR	2.14391e-59	0.491357	0.32	0.193	7.19025e-55	1.03639e-38	0.457127	0.31	0.237	3.47584e-34	1.03639e-38	4.28782e-59	single Ig and TIR domain containing [Source:HGNC Symbol;Acc:HGNC:30575]
DN T cells	SLC38A2	3.43629e-13	0.479289	0.672	0.709	1.15246e-08	2.5885e-59	0.690351	0.679	0.675	8.68131e-55	3.43629e-13	5.177e-59	solute carrier family 38 member 2 [Source:HGNC Symbol;Acc:HGNC:13448]
DN T cells	CARD8	3.18284e-59	0.529472	0.316	0.192	1.06746e-54	2.45244e-48	0.434288	0.272	0.182	8.22499e-44	2.45244e-48	6.36568e-59	caspase recruitment domain family member 8 [Source:HGNC Symbol;Acc:HGNC:17057]
DN T cells	SOCS1	2.17835e-58	0.59937	0.385	0.261	7.30573e-54	2.2938e-56	0.634097	0.308	0.215	7.69296e-52	2.2938e-56	4.35669e-58	suppressor of cytokine signaling 1 [Source:HGNC Symbol;Acc:HGNC:19383]
DN T cells	GLS	4.051e-53	0.641627	0.554	0.478	1.35863e-48	2.4784e-58	0.673183	0.474	0.407	8.31207e-54	4.051e-53	4.95681e-58	glutaminase [Source:HGNC Symbol;Acc:HGNC:4331]
DN T cells	CDC42SE1	1.0653e-41	0.442116	0.386	0.28	3.57282e-37	3.78615e-58	0.526039	0.394	0.302	1.2698e-53	1.0653e-41	7.57229e-58	CDC42 small effector 1 [Source:HGNC Symbol;Acc:HGNC:17719]
DN T cells	KMT2E	4.7498e-50	0.525314	0.671	0.642	1.59299e-45	1.01083e-57	0.546953	0.662	0.675	3.39013e-53	4.7498e-50	2.02167e-57	lysine methyltransferase 2E (inactive) [Source:HGNC Symbol;Acc:HGNC:18541]
DN T cells	SSH2	3.10942e-23	0.358869	0.225	0.154	1.04284e-18	9.11962e-57	0.414423	0.225	0.132	3.05854e-52	3.10942e-23	1.82392e-56	slingshot protein phosphatase 2 [Source:HGNC Symbol;Acc:HGNC:30580]
DN T cells	PSMB9	1.62219e-56	0.48964	0.416	0.294	5.44051e-52	3.35341e-50	0.485274	0.397	0.314	1.12467e-45	3.35341e-50	3.24439e-56	proteasome 20S subunit beta 9 [Source:HGNC Symbol;Acc:HGNC:9546]
DN T cells	NR4A3	2.37744e-08	0.254091	0.169	0.132	0.000797346	3.87657e-56	0.43378	0.168	0.084	1.30013e-51	2.37744e-08	7.75315e-56	nuclear receptor subfamily 4 group A member 3 [Source:HGNC Symbol;Acc:HGNC:7982]
DN T cells	DUSP16	3.57884e-44	0.533091	0.21	0.119	1.20027e-39	1.39573e-55	0.485619	0.208	0.121	4.68101e-51	3.57884e-44	2.79146e-55	dual specificity phosphatase 16 [Source:HGNC Symbol;Acc:HGNC:17909]
DN T cells	CEMIP2	1.85477e-55	0.562933	0.376	0.246	6.22051e-51	2.74109e-26	0.412504	0.263	0.201	9.19307e-22	2.74109e-26	3.70953e-55	cell migration inducing hyaluronidase 2 [Source:HGNC Symbol;Acc:HGNC:11869]
DN T cells	RNF157	8.72247e-55	0.315424	0.127	0.049	2.92534e-50	2.10284e-44	0.296594	0.132	0.066	7.0525e-40	2.10284e-44	1.74449e-54	ring finger protein 157 [Source:HGNC Symbol;Acc:HGNC:29402]
DN T cells	CCDC88B	6.38765e-37	0.324302	0.169	0.088	2.14229e-32	1.26396e-54	0.337485	0.142	0.067	4.23908e-50	6.38765e-37	2.52793e-54	coiled-coil domain containing 88B [Source:HGNC Symbol;Acc:HGNC:26757]
DN T cells	AL357060.1	5.30453e-54	0.420814	0.159	0.07	1.77903e-49	1.87923e-50	0.407206	0.162	0.085	6.30255e-46	1.87923e-50	1.06091e-53
DN T cells	RFLNB	2.25903e-53	0.351578	0.21	0.103	7.57634e-49	7.30748e-54	0.334519	0.203	0.112	2.45078e-49	2.25903e-53	1.4615e-53	refilin B [Source:HGNC Symbol;Acc:HGNC:28705]
DN T cells	GTF3A	7.49415e-54	0.573763	0.454	0.356	2.51339e-49	4.00858e-39	0.467633	0.434	0.393	1.3444e-34	4.00858e-39	1.49883e-53	general transcription factor IIIA [Source:HGNC Symbol;Acc:HGNC:4662]
DN T cells	KLF13	4.276e-27	0.439425	0.391	0.328	1.43408e-22	1.60917e-52	0.528045	0.416	0.341	5.39683e-48	4.276e-27	3.21834e-52	Kruppel like factor 13 [Source:HGNC Symbol;Acc:HGNC:13672]
DN T cells	DNAJA1	6.68026e-22	0.44507	0.786	0.804	2.24043e-17	2.03883e-52	0.579507	0.772	0.807	6.83784e-48	6.68026e-22	4.07767e-52	DnaJ heat shock protein family (Hsp40) member A1 [Source:HGNC Symbol;Acc:HGNC:5229]
DN T cells	RASA3	2.16284e-22	0.387391	0.211	0.146	7.25372e-18	6.67459e-52	0.484266	0.248	0.159	2.23853e-47	2.16284e-22	1.33492e-51	RAS p21 protein activator 3 [Source:HGNC Symbol;Acc:HGNC:20331]
DN T cells	RAB11FIP1	7.07759e-52	0.478531	0.341	0.209	2.37368e-47	1.41451e-26	0.38031	0.301	0.23	4.74399e-22	1.41451e-26	1.41552e-51	RAB11 family interacting protein 1 [Source:HGNC Symbol;Acc:HGNC:30265]
DN T cells	CLK1	2.52681e-44	0.546028	0.659	0.629	8.4744e-40	1.09996e-51	0.591605	0.591	0.587	3.68905e-47	2.52681e-44	2.19992e-51	CDC like kinase 1 [Source:HGNC Symbol;Acc:HGNC:2068]
DN T cells	GSTK1	1.32543e-50	0.531139	0.517	0.451	4.44521e-46	2.27638e-51	0.510705	0.531	0.511	7.63453e-47	1.32543e-50	4.55276e-51	glutathione S-transferase kappa 1 [Source:HGNC Symbol;Acc:HGNC:16906]
DN T cells	UBALD2	2.99822e-35	0.451055	0.37	0.283	1.00554e-30	3.27713e-51	0.526716	0.376	0.294	1.09908e-46	2.99822e-35	6.55426e-51	UBA like domain containing 2 [Source:HGNC Symbol;Acc:HGNC:28438]
DN T cells	CHD2	5.62911e-51	0.629975	0.567	0.503	1.88789e-46	7.69112e-46	0.549782	0.529	0.506	2.57945e-41	7.69112e-46	1.12582e-50	chromodomain helicase DNA binding protein 2 [Source:HGNC Symbol;Acc:HGNC:1917]
DN T cells	AL360012.1	2.62379e-15	0.45769	0.181	0.129	8.79966e-11	7.94462e-51	0.77769	0.186	0.104	2.66447e-46	2.62379e-15	1.58892e-50	RNA, U11 small nuclear
DN T cells	PLP2	1.74524e-26	0.412698	0.338	0.264	5.85319e-22	8.26257e-51	0.474152	0.321	0.232	2.7711e-46	1.74524e-26	1.65251e-50	proteolipid protein 2 [Source:HGNC Symbol;Acc:HGNC:9087]
DN T cells	SRSF2	2.6997e-19	0.335944	0.662	0.686	9.05426e-15	9.40975e-51	0.529381	0.669	0.691	3.15584e-46	2.6997e-19	1.88195e-50	serine and arginine rich splicing factor 2 [Source:HGNC Symbol;Acc:HGNC:10783]
DN T cells	CCDC141	2.74604e-37	0.316147	0.118	0.052	9.20967e-33	1.00269e-50	0.310964	0.105	0.044	3.36282e-46	2.74604e-37	2.00538e-50	coiled-coil domain containing 141 [Source:HGNC Symbol;Acc:HGNC:26821]
DN T cells	CSK	1.64379e-50	0.500898	0.326	0.21	5.51293e-46	2.0068e-34	0.427238	0.295	0.226	6.73039e-30	2.0068e-34	3.28757e-50	C-terminal Src kinase [Source:HGNC Symbol;Acc:HGNC:2444]
DN T cells	TTN	2.94208e-47	0.565349	0.254	0.145	9.86713e-43	6.29332e-50	0.950228	0.231	0.141	2.11065e-45	2.94208e-47	1.25866e-49	titin [Source:HGNC Symbol;Acc:HGNC:12403]
DN T cells	HNRNPA2B1	3.24361e-40	0.39047	0.94	0.943	1.08784e-35	8.88306e-50	0.37413	0.943	0.949	2.9792e-45	3.24361e-40	1.77661e-49	heterogeneous nuclear ribonucleoprotein A2/B1 [Source:HGNC Symbol;Acc:HGNC:5033]
DN T cells	NFKB2	1.24041e-24	0.45788	0.291	0.222	4.16009e-20	1.07258e-49	0.50934	0.273	0.185	3.59723e-45	1.24041e-24	2.14516e-49	nuclear factor kappa B subunit 2 [Source:HGNC Symbol;Acc:HGNC:7795]
DN T cells	RBL2	2.51447e-29	0.493981	0.396	0.332	8.43304e-25	1.36781e-49	0.620795	0.42	0.355	4.58736e-45	2.51447e-29	2.73562e-49	RB transcriptional corepressor like 2 [Source:HGNC Symbol;Acc:HGNC:9894]
DN T cells	TAOK3	1.64398e-24	0.417711	0.409	0.351	5.51358e-20	1.6382e-49	0.551993	0.429	0.361	5.4942e-45	1.64398e-24	3.2764e-49	TAO kinase 3 [Source:HGNC Symbol;Acc:HGNC:18133]
DN T cells	LDHB	2.19161e-26	0.425456	0.615	0.636	7.35021e-22	3.50745e-49	0.43425	0.704	0.762	1.17633e-44	2.19161e-26	7.01491e-49	lactate dehydrogenase B [Source:HGNC Symbol;Acc:HGNC:6541]
DN T cells	GRK6	6.73097e-49	0.403615	0.217	0.116	2.25743e-44	6.79149e-48	0.397823	0.208	0.125	2.27773e-43	6.79149e-48	1.34619e-48	G protein-coupled receptor kinase 6 [Source:HGNC Symbol;Acc:HGNC:4545]
DN T cells	KMT2E-AS1	6.79101e-19	0.455294	0.341	0.292	2.27757e-14	1.03634e-48	0.671441	0.357	0.279	3.47567e-44	6.79101e-19	2.07268e-48	KMT2E antisense RNA 1 [Source:HGNC Symbol;Acc:HGNC:40845]
DN T cells	NFATC2	1.20143e-48	0.389178	0.225	0.121	4.02936e-44	4.63107e-37	0.339841	0.173	0.103	1.55317e-32	4.63107e-37	2.40286e-48	nuclear factor of activated T cells 2 [Source:HGNC Symbol;Acc:HGNC:7776]
DN T cells	AC103591.3	8.88974e-32	0.580813	0.215	0.132	2.98144e-27	4.67772e-48	0.833937	0.188	0.109	1.56881e-43	8.88974e-32	9.35544e-48	novel transcript, antisense to DNAJB4
DN T cells	ITPKB	2.48897e-44	0.446167	0.24	0.141	8.34749e-40	2.58134e-47	0.428111	0.223	0.139	8.65731e-43	2.48897e-44	5.16268e-47	inositol-trisphosphate 3-kinase B [Source:HGNC Symbol;Acc:HGNC:6179]
DN T cells	SEPT9	3.31572e-47	0.509331	0.507	0.429	1.11203e-42	3.697e-27	0.430931	0.493	0.493	1.2399e-22	3.697e-27	6.63145e-47
DN T cells	PLK3	2.00429e-19	0.491785	0.37	0.325	6.72198e-15	5.66038e-47	0.641192	0.353	0.276	1.89838e-42	2.00429e-19	1.13208e-46	polo like kinase 3 [Source:HGNC Symbol;Acc:HGNC:2154]
DN T cells	IDS	1.21155e-46	0.722747	0.506	0.442	4.0633e-42	1.11502e-36	0.604027	0.456	0.428	3.73955e-32	1.11502e-36	2.4231e-46	iduronate 2-sulfatase [Source:HGNC Symbol;Acc:HGNC:5389]
DN T cells	NSMCE3	1.62836e-46	0.588342	0.308	0.206	5.46118e-42	6.61135e-44	0.540444	0.288	0.21	2.21731e-39	6.61135e-44	3.25671e-46	NSE3 homolog, SMC5-SMC6 complex component [Source:HGNC Symbol;Acc:HGNC:7677]
DN T cells	SYTL3	3.49099e-43	0.320678	0.188	0.095	1.17081e-38	2.27479e-46	0.31715	0.15	0.077	7.62918e-42	3.49099e-43	4.54957e-46	synaptotagmin like 3 [Source:HGNC Symbol;Acc:HGNC:15587]
DN T cells	RAB8B	5.54491e-22	0.36985	0.378	0.315	1.85965e-17	3.47286e-46	0.461429	0.354	0.269	1.16473e-41	5.54491e-22	6.94572e-46	RAB8B, member RAS oncogene family [Source:HGNC Symbol;Acc:HGNC:30273]
DN T cells	ERAP2	4.46409e-46	0.375966	0.16	0.075	1.49717e-41	2.39335e-39	0.33831	0.181	0.108	8.0268e-35	2.39335e-39	8.92818e-46	endoplasmic reticulum aminopeptidase 2 [Source:HGNC Symbol;Acc:HGNC:29499]
DN T cells	HIVEP2	2.11605e-09	0.373003	0.284	0.261	7.09682e-05	4.51966e-46	0.56299	0.331	0.253	1.5158e-41	2.11605e-09	9.03932e-46	HIVEP zinc finger 2 [Source:HGNC Symbol;Acc:HGNC:4921]
DN T cells	EIF5	5.33954e-46	0.486869	0.74	0.727	1.79077e-41	1.16137e-45	0.496253	0.687	0.714	3.89501e-41	1.16137e-45	1.06791e-45	eukaryotic translation initiation factor 5 [Source:HGNC Symbol;Acc:HGNC:3299]
DN T cells	BTN3A1	4.95886e-42	0.416076	0.27	0.168	1.6631e-37	6.408e-46	0.41827	0.236	0.152	2.14911e-41	4.95886e-42	1.2816e-45	butyrophilin subfamily 3 member A1 [Source:HGNC Symbol;Acc:HGNC:1138]
DN T cells	RPS6KA3	1.01536e-35	0.495209	0.33	0.24	3.40531e-31	7.93004e-46	0.480452	0.325	0.24	2.65958e-41	1.01536e-35	1.58601e-45	ribosomal protein S6 kinase A3 [Source:HGNC Symbol;Acc:HGNC:10432]
DN T cells	ELF1	8.52491e-46	0.571644	0.532	0.468	2.85909e-41	5.49266e-41	0.478794	0.528	0.51	1.84213e-36	5.49266e-41	1.70498e-45	E74 like ETS transcription factor 1 [Source:HGNC Symbol;Acc:HGNC:3316]
DN T cells	Z93241.1	3.9707e-45	0.704266	0.236	0.136	1.33169e-40	4.30689e-36	0.689234	0.178	0.11	1.44444e-31	4.30689e-36	7.94139e-45	RNA, U12 small nuclear
DN T cells	AP3M2	2.82816e-44	0.494103	0.21	0.117	9.48509e-40	3.30991e-13	0.365788	0.191	0.155	1.11008e-08	3.30991e-13	5.65632e-44	adaptor related protein complex 3 subunit mu 2 [Source:HGNC Symbol;Acc:HGNC:570]
DN T cells	CDC42EP3	1.37598e-21	0.363962	0.286	0.215	4.61475e-17	3.71211e-44	0.442063	0.254	0.169	1.24497e-39	1.37598e-21	7.42422e-44	CDC42 effector protein 3 [Source:HGNC Symbol;Acc:HGNC:16943]
DN T cells	SYNRG	4.18951e-44	0.5235	0.452	0.364	1.40508e-39	5.29099e-38	0.524735	0.452	0.417	1.77449e-33	5.29099e-38	8.37902e-44	synergin gamma [Source:HGNC Symbol;Acc:HGNC:557]
DN T cells	TMEM131L	2.61724e-37	0.371279	0.176	0.095	8.77772e-33	7.74332e-44	0.334725	0.175	0.1	2.59695e-39	2.61724e-37	1.54866e-43	transmembrane 131 like [Source:HGNC Symbol;Acc:HGNC:29146]
DN T cells	HIST1H1D	8.6927e-34	0.366875	0.198	0.115	2.91536e-29	8.89624e-44	0.396075	0.169	0.095	2.98362e-39	8.6927e-34	1.77925e-43
DN T cells	CD44	1.31368e-43	0.425693	0.765	0.679	4.40582e-39	2.571e-39	0.408322	0.776	0.762	8.62263e-35	2.571e-39	2.62736e-43	CD44 molecule (Indian blood group) [Source:HGNC Symbol;Acc:HGNC:1681]
DN T cells	SYNE3	1.99936e-26	0.313926	0.139	0.076	6.70547e-22	4.70329e-43	0.302721	0.132	0.067	1.57739e-38	1.99936e-26	9.40657e-43	spectrin repeat containing nuclear envelope family member 3 [Source:HGNC Symbol;Acc:HGNC:19861]
DN T cells	UBC	8.48876e-22	0.263738	0.943	0.961	2.84696e-17	1.82801e-42	0.327052	0.923	0.943	6.13076e-38	8.48876e-22	3.65601e-42	ubiquitin C [Source:HGNC Symbol;Acc:HGNC:12468]
DN T cells	EHD1	9.3706e-17	0.367604	0.3	0.247	3.14271e-12	2.26116e-41	0.543889	0.286	0.211	7.58347e-37	9.3706e-17	4.52232e-41	EH domain containing 1 [Source:HGNC Symbol;Acc:HGNC:3242]
DN T cells	NFKBID	1.24742e-14	0.298468	0.187	0.133	4.18361e-10	2.56352e-41	0.378945	0.18	0.104	8.59754e-37	1.24742e-14	5.12704e-41	NFKB inhibitor delta [Source:HGNC Symbol;Acc:HGNC:15671]
DN T cells	AC007952.4	1.12917e-19	0.701224	0.402	0.36	3.78701e-15	5.6034e-41	0.733456	0.393	0.326	1.87927e-36	1.12917e-19	1.12068e-40	novel transcript
DN T cells	BRD2	1.35097e-08	0.301505	0.649	0.693	0.000453089	7.72105e-41	0.589005	0.666	0.709	2.58949e-36	1.35097e-08	1.54421e-40	bromodomain containing 2 [Source:HGNC Symbol;Acc:HGNC:1103]
DN T cells	AL121944.1	1.01219e-40	0.48806	0.157	0.078	3.39468e-36	1.05416e-30	0.351382	0.158	0.098	3.53544e-26	1.05416e-30	2.02438e-40	novel transcript, antisense to ZNF165
DN T cells	SLC16A7	3.50145e-38	0.446977	0.231	0.14	1.17431e-33	2.44599e-40	0.342229	0.183	0.109	8.20336e-36	3.50145e-38	4.89198e-40	solute carrier family 16 member 7 [Source:HGNC Symbol;Acc:HGNC:10928]
DN T cells	CHMP1B	5.26898e-40	0.689487	0.481	0.42	1.76711e-35	3.58099e-37	0.706331	0.44	0.408	1.20099e-32	3.58099e-37	1.0538e-39	charged multivesicular body protein 1B [Source:HGNC Symbol;Acc:HGNC:24287]
DN T cells	CCNL1	2.42186e-21	0.29041	0.873	0.862	8.12245e-17	5.53654e-40	0.376952	0.785	0.804	1.85684e-35	2.42186e-21	1.10731e-39	cyclin L1 [Source:HGNC Symbol;Acc:HGNC:20569]
DN T cells	PLCL2	2.04622e-27	0.322646	0.198	0.123	6.86261e-23	1.23714e-39	0.336353	0.178	0.105	4.14911e-35	2.04622e-27	2.47427e-39	phospholipase C like 2 [Source:HGNC Symbol;Acc:HGNC:9064]
DN T cells	SLC25A45	1.78508e-39	0.325567	0.138	0.065	5.9868e-35	4.91003e-36	0.283885	0.131	0.071	1.64673e-31	4.91003e-36	3.57016e-39	solute carrier family 25 member 45 [Source:HGNC Symbol;Acc:HGNC:27442]
DN T cells	SFI1	3.21554e-39	0.424928	0.191	0.105	1.07843e-34	1.64786e-37	0.399982	0.173	0.104	5.52661e-33	1.64786e-37	6.43108e-39	SFI1 centrin binding protein [Source:HGNC Symbol;Acc:HGNC:29064]
DN T cells	IFNG	5.04221e-39	0.396645	0.175	0.087	1.69106e-34	1.42935e-37	0.384159	0.145	0.077	4.79375e-33	1.42935e-37	1.00844e-38	interferon gamma [Source:HGNC Symbol;Acc:HGNC:5438]
DN T cells	SNHG12	0.00116657	0.285344	0.211	0.202	1	6.77239e-39	0.534291	0.243	0.169	2.27132e-34	0.00116657	1.35448e-38	small nucleolar RNA host gene 12 [Source:HGNC Symbol;Acc:HGNC:30062]
DN T cells	RPS26	7.76099e-39	0.66882	0.778	0.802	2.60288e-34	1.19902e-16	0.454594	0.863	0.907	4.02127e-12	1.19902e-16	1.5522e-38	ribosomal protein S26 [Source:HGNC Symbol;Acc:HGNC:10414]
DN T cells	ARF6	1.48094e-27	0.440099	0.486	0.446	4.96677e-23	1.39175e-38	0.491254	0.512	0.495	4.66765e-34	1.48094e-27	2.7835e-38	ADP ribosylation factor 6 [Source:HGNC Symbol;Acc:HGNC:659]
DN T cells	JADE2	9.86672e-24	0.326219	0.212	0.141	3.3091e-19	3.14006e-38	0.367029	0.204	0.13	1.05311e-33	9.86672e-24	6.28012e-38	jade family PHD finger 2 [Source:HGNC Symbol;Acc:HGNC:22984]
DN T cells	TMEM154	6.64424e-38	0.304036	0.164	0.083	2.22834e-33	3.21112e-30	0.257517	0.167	0.103	1.07694e-25	3.21112e-30	1.32885e-37	transmembrane protein 154 [Source:HGNC Symbol;Acc:HGNC:26489]
DN T cells	TNFRSF14	1.96663e-28	0.404631	0.29	0.211	6.59567e-24	2.10007e-37	0.407478	0.293	0.219	7.04321e-33	1.96663e-28	4.20014e-37	TNF receptor superfamily member 14 [Source:HGNC Symbol;Acc:HGNC:11912]
DN T cells	IDI1	3.06807e-32	0.590479	0.372	0.294	1.02897e-27	6.01103e-37	0.562461	0.339	0.273	2.01598e-32	3.06807e-32	1.20221e-36	isopentenyl-diphosphate delta isomerase 1 [Source:HGNC Symbol;Acc:HGNC:5387]
DN T cells	SP100	1.96375e-36	0.505036	0.505	0.449	6.58604e-32	8.22177e-37	0.536538	0.484	0.464	2.75742e-32	1.96375e-36	1.64435e-36	SP100 nuclear antigen [Source:HGNC Symbol;Acc:HGNC:11206]
DN T cells	PHTF2	1.17223e-36	0.530441	0.277	0.19	3.93143e-32	0.00114538	0.320579	0.213	0.211	1	0.00114538	2.34446e-36	putative homeodomain transcription factor 2 [Source:HGNC Symbol;Acc:HGNC:13411]
DN T cells	PTPN4	2.22967e-14	0.369832	0.299	0.252	7.47786e-10	1.54182e-36	0.453625	0.313	0.242	5.17095e-32	2.22967e-14	3.08364e-36	protein tyrosine phosphatase non-receptor type 4 [Source:HGNC Symbol;Acc:HGNC:9656]
DN T cells	COMMD6	1.05011e-13	0.285693	0.666	0.704	3.52186e-09	1.69838e-36	0.350496	0.73	0.779	5.69604e-32	1.05011e-13	3.39677e-36	COMM domain containing 6 [Source:HGNC Symbol;Acc:HGNC:24015]
DN T cells	NEDD9	9.71186e-36	0.432878	0.29	0.192	3.25716e-31	5.16438e-05	0.257311	0.219	0.203	1	5.16438e-05	1.94237e-35	neural precursor cell expressed, developmentally down-regulated 9 [Source:HGNC Symbol;Acc:HGNC:7733]
DN T cells	IVNS1ABP	1.65621e-35	0.484588	0.446	0.355	5.55461e-31	5.04218e-32	0.483403	0.429	0.375	1.69105e-27	5.04218e-32	3.31243e-35	influenza virus NS1A binding protein [Source:HGNC Symbol;Acc:HGNC:16951]
DN T cells	SF1	1.75798e-35	0.436385	0.716	0.721	5.89593e-31	8.57559e-20	0.322502	0.682	0.762	2.87608e-15	8.57559e-20	3.51597e-35	splicing factor 1 [Source:HGNC Symbol;Acc:HGNC:12950]
DN T cells	ZNF267	2.21112e-22	0.416495	0.21	0.144	7.41566e-18	2.05227e-35	0.401819	0.183	0.115	6.8829e-31	2.21112e-22	4.10454e-35	zinc finger protein 267 [Source:HGNC Symbol;Acc:HGNC:13060]
DN T cells	RASA2	1.12884e-34	0.465533	0.34	0.251	3.78589e-30	1.3444e-27	0.44479	0.303	0.246	4.50886e-23	1.3444e-27	2.25767e-34	RAS p21 protein activator 2 [Source:HGNC Symbol;Acc:HGNC:9872]
DN T cells	LINC00623	1.20034e-34	0.333953	0.185	0.104	4.0257e-30	5.4963e-29	0.295114	0.169	0.109	1.84335e-24	5.4963e-29	2.40068e-34	long intergenic non-protein coding RNA 623 [Source:HGNC Symbol;Acc:HGNC:44252]
DN T cells	CNN2	1.52399e-34	0.469194	0.409	0.33	5.11114e-30	2.04526e-29	0.428456	0.4	0.359	6.8594e-25	2.04526e-29	3.04797e-34	calponin 2 [Source:HGNC Symbol;Acc:HGNC:2156]
DN T cells	SAMD9	1.57827e-34	0.513108	0.31	0.222	5.29319e-30	6.31183e-31	0.483013	0.293	0.229	2.11686e-26	6.31183e-31	3.15653e-34	sterile alpha motif domain containing 9 [Source:HGNC Symbol;Acc:HGNC:1348]
DN T cells	GLCCI1	1.60496e-34	0.402448	0.224	0.138	5.38271e-30	6.67204e-19	0.333137	0.18	0.133	2.23767e-14	6.67204e-19	3.20991e-34	glucocorticoid induced 1 [Source:HGNC Symbol;Acc:HGNC:18713]
DN T cells	GOLGA8B	2.00015e-34	0.532106	0.341	0.255	6.70811e-30	1.84546e-32	0.607003	0.346	0.292	6.18931e-28	1.84546e-32	4.00031e-34	golgin A8 family member B [Source:HGNC Symbol;Acc:HGNC:31973]
DN T cells	C9orf78	2.13824e-34	0.504395	0.463	0.406	7.17124e-30	1.41861e-14	0.384905	0.44	0.459	4.75773e-10	1.41861e-14	4.27649e-34	chromosome 9 open reading frame 78 [Source:HGNC Symbol;Acc:HGNC:24932]
DN T cells	FAM102A	2.29727e-34	0.484929	0.36	0.28	7.7046e-30	1.19251e-21	0.404722	0.326	0.286	3.99945e-17	1.19251e-21	4.59455e-34	family with sequence similarity 102 member A [Source:HGNC Symbol;Acc:HGNC:31419]
DN T cells	ARHGEF3	1.19606e-25	0.358618	0.248	0.171	4.01136e-21	2.75587e-34	0.386792	0.249	0.176	9.24264e-30	1.19606e-25	5.51174e-34	Rho guanine nucleotide exchange factor 3 [Source:HGNC Symbol;Acc:HGNC:683]
DN T cells	DAZAP2	6.856e-34	0.470914	0.611	0.595	2.29937e-29	1.63041e-16	0.375178	0.544	0.59	5.46807e-12	1.63041e-16	1.3712e-33	DAZ associated protein 2 [Source:HGNC Symbol;Acc:HGNC:2684]
DN T cells	TMEM63A	1.42436e-33	0.413172	0.216	0.134	4.77703e-29	4.56692e-16	0.34339	0.218	0.174	1.53166e-11	4.56692e-16	2.84873e-33	transmembrane protein 63A [Source:HGNC Symbol;Acc:HGNC:29118]
DN T cells	PSIP1	3.68135e-33	0.489832	0.501	0.451	1.23465e-28	1.58792e-09	0.313942	0.49	0.536	5.32555e-05	1.58792e-09	7.3627e-33	PC4 and SFRS1 interacting protein 1 [Source:HGNC Symbol;Acc:HGNC:9527]
DN T cells	HEXIM1	3.40702e-10	0.505794	0.442	0.446	1.14265e-05	3.75945e-33	0.76584	0.444	0.418	1.26084e-28	3.40702e-10	7.5189e-33	HEXIM P-TEFb complex subunit 1 [Source:HGNC Symbol;Acc:HGNC:24953]
DN T cells	AC091271.1	8.3739e-33	0.592653	0.246	0.162	2.80844e-28	3.80656e-26	0.493257	0.204	0.147	1.27664e-21	3.80656e-26	1.67478e-32	novel transcript
DN T cells	SPATA13	2.82308e-28	0.370842	0.242	0.161	9.46804e-24	1.79993e-32	0.361704	0.214	0.145	6.03659e-28	2.82308e-28	3.59985e-32	spermatogenesis associated 13 [Source:HGNC Symbol;Acc:HGNC:23222]
DN T cells	RAP1A	3.23996e-32	0.488866	0.406	0.342	1.08662e-27	1.36667e-08	0.322083	0.351	0.359	0.000458353	1.36667e-08	6.47993e-32	RAP1A, member of RAS oncogene family [Source:HGNC Symbol;Acc:HGNC:9855]
DN T cells	ZBTB25	7.46156e-32	0.431816	0.217	0.138	2.50246e-27	5.54509e-21	0.353329	0.2	0.149	1.85971e-16	5.54509e-21	1.49231e-31	zinc finger and BTB domain containing 25 [Source:HGNC Symbol;Acc:HGNC:13112]
DN T cells	JOSD1	1.11054e-31	0.566017	0.427	0.366	3.72454e-27	1.96593e-20	0.498652	0.395	0.377	6.59335e-16	1.96593e-20	2.22108e-31	Josephin domain containing 1 [Source:HGNC Symbol;Acc:HGNC:28953]
DN T cells	RAPGEF6	1.12552e-31	0.2976	0.153	0.082	3.77476e-27	1.13318e-24	0.259907	0.128	0.078	3.80046e-20	1.13318e-24	2.25104e-31	Rap guanine nucleotide exchange factor 6 [Source:HGNC Symbol;Acc:HGNC:20655]
DN T cells	ATF7IP2	7.02452e-14	0.269628	0.166	0.118	2.35588e-09	2.70063e-31	0.34161	0.17	0.108	9.05737e-27	7.02452e-14	5.40126e-31	activating transcription factor 7 interacting protein 2 [Source:HGNC Symbol;Acc:HGNC:20397]
DN T cells	FUS	3.28245e-31	0.379627	0.892	0.889	1.10087e-26	1.04879e-27	0.341203	0.871	0.908	3.51743e-23	1.04879e-27	6.56491e-31	FUS RNA binding protein [Source:HGNC Symbol;Acc:HGNC:4010]
DN T cells	NIPAL3	1.65776e-19	0.28859	0.139	0.085	5.55981e-15	3.40651e-31	0.286186	0.149	0.09	1.14248e-26	1.65776e-19	6.81302e-31	NIPA like domain containing 3 [Source:HGNC Symbol;Acc:HGNC:25233]
DN T cells	ORAI1	1.50036e-22	0.322061	0.208	0.142	5.03192e-18	3.75668e-31	0.361659	0.227	0.162	1.25992e-26	1.50036e-22	7.51336e-31	ORAI calcium release-activated calcium modulator 1 [Source:HGNC Symbol;Acc:HGNC:25896]
DN T cells	HIST1H2BN	4.31097e-31	0.371091	0.159	0.088	1.44581e-26	1.08392e-05	0.292934	0.103	0.084	0.363527	1.08392e-05	8.62193e-31
DN T cells	ACTR3	4.59938e-31	0.416689	0.562	0.532	1.54254e-26	5.39022e-15	0.355778	0.508	0.543	1.80777e-10	5.39022e-15	9.19876e-31	actin related protein 3 [Source:HGNC Symbol;Acc:HGNC:170]
DN T cells	HNRNPDL	2.36821e-28	0.272786	0.776	0.807	7.94249e-24	5.21815e-31	0.262737	0.812	0.869	1.75006e-26	2.36821e-28	1.04363e-30	heterogeneous nuclear ribonucleoprotein D like [Source:HGNC Symbol;Acc:HGNC:5037]
DN T cells	TRIM22	8.48522e-31	0.463595	0.37	0.296	2.84577e-26	6.80951e-13	0.377409	0.32	0.302	2.28377e-08	6.80951e-13	1.69704e-30	tripartite motif containing 22 [Source:HGNC Symbol;Acc:HGNC:16379]
DN T cells	BACH2	7.84867e-19	0.286123	0.158	0.102	2.63229e-14	2.7387e-30	0.295527	0.146	0.087	9.18507e-26	7.84867e-19	5.47741e-30	BTB domain and CNC homolog 2 [Source:HGNC Symbol;Acc:HGNC:14078]
DN T cells	PRRC2C	6.90704e-30	0.35132	0.791	0.8	2.31648e-25	2.16459e-27	0.329209	0.799	0.852	7.25961e-23	2.16459e-27	1.38141e-29	proline rich coiled-coil 2C [Source:HGNC Symbol;Acc:HGNC:24903]
DN T cells	PGGHG	1.10355e-29	0.433666	0.21	0.133	3.70109e-25	1.8041e-12	0.355504	0.196	0.161	6.05058e-08	1.8041e-12	2.2071e-29	protein-glucosylgalactosylhydroxylysine glucosidase [Source:HGNC Symbol;Acc:HGNC:26210]
DN T cells	TLK1	2.08008e-29	0.498266	0.398	0.336	6.97617e-25	0.000575511	0.334318	0.331	0.355	1	0.000575511	4.16016e-29	tousled like kinase 1 [Source:HGNC Symbol;Acc:HGNC:11841]
DN T cells	ATP5MG	5.83702e-29	0.304315	0.745	0.761	1.95762e-24	1.04853e-27	0.286742	0.744	0.817	3.51657e-23	1.04853e-27	1.1674e-28	ATP synthase membrane subunit g [Source:HGNC Symbol;Acc:HGNC:14247]
DN T cells	APOLD1	1.61146e-16	0.279816	0.123	0.075	5.40452e-12	6.32928e-29	0.40611	0.161	0.102	2.12271e-24	1.61146e-16	1.26586e-28	apolipoprotein L domain containing 1 [Source:HGNC Symbol;Acc:HGNC:25268]
DN T cells	AC016831.5	1.07268e-18	0.521492	0.28	0.225	3.59756e-14	1.33857e-28	0.424834	0.216	0.154	4.4893e-24	1.07268e-18	2.67714e-28	novel transcript
DN T cells	MSN	8.59275e-20	0.313969	0.529	0.502	2.88184e-15	3.36901e-28	0.409599	0.521	0.518	1.1299e-23	8.59275e-20	6.73801e-28	moesin [Source:HGNC Symbol;Acc:HGNC:7373]
DN T cells	GALM	5.84037e-28	0.503986	0.266	0.188	1.95874e-23	3.14779e-14	0.477796	0.222	0.187	1.05571e-09	3.14779e-14	1.16807e-27	galactose mutarotase [Source:HGNC Symbol;Acc:HGNC:24063]
DN T cells	AC016831.1	4.48967e-06	0.30997	0.172	0.148	0.150574	5.99865e-28	0.373809	0.161	0.103	2.01183e-23	4.48967e-06	1.19973e-27	novel transcript
DN T cells	CKLF	6.0736e-28	0.415436	0.296	0.216	2.03696e-23	5.6192e-06	0.334875	0.25	0.242	0.188457	5.6192e-06	1.21472e-27	chemokine like factor [Source:HGNC Symbol;Acc:HGNC:13253]
DN T cells	GLRX	7.33838e-28	0.387306	0.274	0.194	2.46115e-23	9.4543e-20	0.38874	0.253	0.206	3.17078e-15	9.4543e-20	1.46768e-27	glutaredoxin [Source:HGNC Symbol;Acc:HGNC:4330]
DN T cells	PPP1R18	5.62356e-20	0.378506	0.339	0.281	1.88603e-15	3.36491e-27	0.392558	0.296	0.238	1.12852e-22	5.62356e-20	6.72982e-27	protein phosphatase 1 regulatory subunit 18 [Source:HGNC Symbol;Acc:HGNC:29413]
DN T cells	KIF2A	1.0934e-26	0.438769	0.381	0.322	3.66706e-22	1.24839e-17	0.418864	0.374	0.362	4.18685e-13	1.24839e-17	2.18681e-26	kinesin family member 2A [Source:HGNC Symbol;Acc:HGNC:6318]
DN T cells	RNPEPL1	2.33636e-24	0.340706	0.258	0.185	7.83568e-20	1.33955e-26	0.403573	0.243	0.183	4.49257e-22	2.33636e-24	2.67909e-26	arginyl aminopeptidase like 1 [Source:HGNC Symbol;Acc:HGNC:10079]
DN T cells	KDM6B	5.80657e-09	0.43972	0.425	0.432	0.000194741	1.75714e-26	0.635456	0.422	0.406	5.89311e-22	5.80657e-09	3.51429e-26	lysine demethylase 6B [Source:HGNC Symbol;Acc:HGNC:29012]
DN T cells	USP36	2.74054e-26	0.491581	0.321	0.249	9.19123e-22	1.87801e-17	0.493468	0.305	0.275	6.29847e-13	1.87801e-17	5.48108e-26	ubiquitin specific peptidase 36 [Source:HGNC Symbol;Acc:HGNC:20062]
DN T cells	TECR	4.01838e-26	0.508462	0.427	0.383	1.34768e-21	0.00536744	0.345312	0.404	0.466	1	0.00536744	8.03675e-26	trans-2,3-enoyl-CoA reductase [Source:HGNC Symbol;Acc:HGNC:4551]
DN T cells	NFKB1	1.2399e-10	0.358478	0.342	0.32	4.15837e-06	5.65683e-26	0.501153	0.353	0.311	1.89719e-21	1.2399e-10	1.13137e-25	nuclear factor kappa B subunit 1 [Source:HGNC Symbol;Acc:HGNC:7794]
DN T cells	DGKZ	1.22122e-11	0.322339	0.269	0.228	4.09572e-07	6.32295e-26	0.381175	0.274	0.216	2.12059e-21	1.22122e-11	1.26459e-25	diacylglycerol kinase zeta [Source:HGNC Symbol;Acc:HGNC:2857]
DN T cells	HSPH1	7.38318e-26	0.688654	0.636	0.624	2.47617e-21	1.74989e-20	0.583596	0.555	0.58	5.8688e-16	1.74989e-20	1.47664e-25	heat shock protein family H (Hsp110) member 1 [Source:HGNC Symbol;Acc:HGNC:16969]
DN T cells	RPL17	3.4126e-08	0.282929	0.529	0.563	0.00114452	1.11914e-25	0.436402	0.568	0.597	3.75338e-21	3.4126e-08	2.23829e-25	ribosomal protein L17 [Source:HGNC Symbol;Acc:HGNC:10307]
DN T cells	G3BP2	1.16507e-25	0.580149	0.464	0.439	3.90743e-21	1.3974e-16	0.502324	0.465	0.494	4.68659e-12	1.3974e-16	2.33015e-25	G3BP stress granule assembly factor 2 [Source:HGNC Symbol;Acc:HGNC:30291]
DN T cells	HIST1H2AG	1.95326e-25	0.368084	0.15	0.086	6.55084e-21	1.15679e-22	0.324675	0.115	0.069	3.87964e-18	1.15679e-22	3.90652e-25
DN T cells	OPTN	1.3026e-11	0.377538	0.375	0.356	4.36867e-07	2.34013e-25	0.444467	0.363	0.323	7.84832e-21	1.3026e-11	4.68026e-25	optineurin [Source:HGNC Symbol;Acc:HGNC:17142]
DN T cells	LNPEP	4.38333e-25	0.422698	0.421	0.365	1.47008e-20	1.56961e-08	0.347767	0.351	0.354	0.000526414	1.56961e-08	8.76665e-25	leucyl and cystinyl aminopeptidase [Source:HGNC Symbol;Acc:HGNC:6656]
DN T cells	CACYBP	7.03441e-25	0.484355	0.447	0.408	2.3592e-20	0.000483187	0.309356	0.405	0.448	1	0.000483187	1.40688e-24	calcyclin binding protein [Source:HGNC Symbol;Acc:HGNC:30423]
DN T cells	RALGDS	1.04256e-24	0.352996	0.19	0.121	3.49654e-20	1.83213e-23	0.304761	0.186	0.129	6.1446e-19	1.83213e-23	2.08512e-24	ral guanine nucleotide dissociation stimulator [Source:HGNC Symbol;Acc:HGNC:9842]
DN T cells	RGS2	1.26759e-24	0.484025	0.433	0.37	4.25123e-20	5.22835e-11	0.542043	0.341	0.329	1.75348e-06	5.22835e-11	2.53517e-24	regulator of G protein signaling 2 [Source:HGNC Symbol;Acc:HGNC:9998]
DN T cells	CCM2	1.35529e-24	0.389199	0.239	0.169	4.54537e-20	1.65518e-08	0.302059	0.216	0.195	0.000555115	1.65518e-08	2.71058e-24	CCM2 scaffold protein [Source:HGNC Symbol;Acc:HGNC:21708]
DN T cells	DUSP5	1.47122e-07	0.359023	0.192	0.162	0.00493418	1.98556e-24	0.373176	0.17	0.116	6.65918e-20	1.47122e-07	3.97112e-24	dual specificity phosphatase 5 [Source:HGNC Symbol;Acc:HGNC:3071]
DN T cells	TAPBP	6.02497e-23	0.393458	0.513	0.49	2.02065e-18	9.54276e-24	0.38459	0.501	0.507	3.20045e-19	6.02497e-23	1.90855e-23	TAP binding protein [Source:HGNC Symbol;Acc:HGNC:11566]
DN T cells	HNRNPH1	5.35022e-13	0.267782	0.739	0.773	1.79436e-08	1.82288e-23	0.360698	0.726	0.795	6.11356e-19	5.35022e-13	3.64575e-23	heterogeneous nuclear ribonucleoprotein H1 [Source:HGNC Symbol;Acc:HGNC:5041]
DN T cells	CCDC107	5.2429e-23	0.404524	0.32	0.254	1.75836e-18	4.49032e-09	0.35859	0.29	0.279	0.000150596	4.49032e-09	1.04858e-22	coiled-coil domain containing 107 [Source:HGNC Symbol;Acc:HGNC:28465]
DN T cells	DNAJB6	7.44454e-09	0.439454	0.52	0.559	0.000249675	9.13462e-23	0.504839	0.537	0.575	3.06357e-18	7.44454e-09	1.82692e-22	DnaJ heat shock protein family (Hsp40) member B6 [Source:HGNC Symbol;Acc:HGNC:14888]
DN T cells	JUN	2.34039e-11	0.307027	0.971	0.975	7.8492e-07	9.26581e-23	0.374504	0.972	0.975	3.10757e-18	2.34039e-11	1.85316e-22	Jun proto-oncogene, AP-1 transcription factor subunit [Source:HGNC Symbol;Acc:HGNC:6204]
DN T cells	GBP2	2.2293e-06	0.335116	0.292	0.278	0.0747663	1.52463e-22	0.42216	0.303	0.252	5.1133e-18	2.2293e-06	3.04926e-22	guanylate binding protein 2 [Source:HGNC Symbol;Acc:HGNC:4183]
DN T cells	TANK	5.91214e-22	0.510497	0.361	0.313	1.98281e-17	4.38039e-09	0.411777	0.313	0.312	0.000146909	4.38039e-09	1.18243e-21	TRAF family member associated NFKB activator [Source:HGNC Symbol;Acc:HGNC:11562]
DN T cells	UPP1	3.22413e-21	0.27777	0.244	0.173	1.08131e-16	6.28959e-22	0.320624	0.209	0.155	2.1094e-17	3.22413e-21	1.25792e-21	uridine phosphorylase 1 [Source:HGNC Symbol;Acc:HGNC:12576]
DN T cells	MFHAS1	1.80812e-21	0.324322	0.206	0.141	6.06407e-17	6.48803e-10	0.303342	0.192	0.163	2.17596e-05	6.48803e-10	3.61624e-21	malignant fibrous histiocytoma amplified sequence 1 [Source:HGNC Symbol;Acc:HGNC:16982]
DN T cells	NCK2	2.16504e-21	0.404965	0.276	0.215	7.26112e-17	5.53614e-06	0.305205	0.24	0.232	0.185671	5.53614e-06	4.33009e-21	NCK adaptor protein 2 [Source:HGNC Symbol;Acc:HGNC:7665]
DN T cells	FOXN3	1.12881e-11	0.377157	0.367	0.343	3.78579e-07	7.22513e-21	0.417598	0.386	0.361	2.42316e-16	1.12881e-11	1.44503e-20	forkhead box N3 [Source:HGNC Symbol;Acc:HGNC:1928]
DN T cells	USP3	6.56805e-11	0.339874	0.304	0.273	2.20279e-06	7.70147e-21	0.388918	0.322	0.284	2.58292e-16	6.56805e-11	1.54029e-20	ubiquitin specific peptidase 3 [Source:HGNC Symbol;Acc:HGNC:12626]
DN T cells	LINC00513	1.03287e-17	0.35397	0.188	0.133	3.46403e-13	1.15044e-20	0.292389	0.146	0.099	3.85836e-16	1.03287e-17	2.30089e-20	long intergenic non-protein coding RNA 513 [Source:HGNC Symbol;Acc:HGNC:43566]
DN T cells	UBE2D3	9.66903e-18	0.263696	0.72	0.752	3.2428e-13	1.17297e-20	0.318982	0.693	0.763	3.9339e-16	9.66903e-18	2.34594e-20	ubiquitin conjugating enzyme E2 D3 [Source:HGNC Symbol;Acc:HGNC:12476]
DN T cells	TRIM14	1.79112e-20	0.272096	0.153	0.095	6.00707e-16	5.93201e-19	0.269482	0.157	0.111	1.98948e-14	5.93201e-19	3.58224e-20	tripartite motif containing 14 [Source:HGNC Symbol;Acc:HGNC:16283]
DN T cells	RHOG	3.85005e-20	0.339079	0.304	0.244	1.29123e-15	2.7953e-09	0.329615	0.284	0.274	9.37487e-05	2.7953e-09	7.70011e-20	ras homolog family member G [Source:HGNC Symbol;Acc:HGNC:672]
DN T cells	CDR2	7.41922e-19	0.295011	0.17	0.115	2.48826e-14	4.14119e-20	0.304688	0.177	0.129	1.38887e-15	7.41922e-19	8.28238e-20	cerebellar degeneration related protein 2 [Source:HGNC Symbol;Acc:HGNC:1799]
DN T cells	EIF4A2	2.3715e-15	0.257183	0.842	0.861	7.95352e-11	4.65928e-20	0.270816	0.79	0.851	1.56263e-15	2.3715e-15	9.31856e-20	eukaryotic translation initiation factor 4A2 [Source:HGNC Symbol;Acc:HGNC:3284]
DN T cells	NECAP2	4.78257e-20	0.434644	0.299	0.247	1.60398e-15	3.71233e-11	0.353404	0.28	0.262	1.24504e-06	3.71233e-11	9.56514e-20	NECAP endocytosis associated 2 [Source:HGNC Symbol;Acc:HGNC:25528]
DN T cells	TNRC6B	1.07899e-19	0.375329	0.631	0.65	3.61871e-15	2.33986e-17	0.330288	0.642	0.719	7.84744e-13	2.33986e-17	2.15798e-19	trinucleotide repeat containing adaptor 6B [Source:HGNC Symbol;Acc:HGNC:29190]
DN T cells	EIF4A3	0.000247842	0.36568	0.381	0.411	1	2.05753e-19	0.623887	0.423	0.431	6.90056e-15	0.000247842	4.11507e-19	eukaryotic translation initiation factor 4A3 [Source:HGNC Symbol;Acc:HGNC:18683]
DN T cells	SCLT1	2.0785e-19	0.50818	0.281	0.224	6.97088e-15	0.00104102	0.322681	0.213	0.21	1	0.00104102	4.15701e-19	sodium channel and clathrin linker 1 [Source:HGNC Symbol;Acc:HGNC:26406]
DN T cells	CYTOR	2.30411e-19	0.880111	0.273	0.213	7.72751e-15	9.43948e-05	0.536538	0.244	0.239	1	9.43948e-05	4.60821e-19	cytoskeleton regulator RNA [Source:HGNC Symbol;Acc:HGNC:28717]
DN T cells	CLEC2B	1.10795e-05	0.289856	0.355	0.347	0.371585	4.86776e-19	0.391061	0.351	0.312	1.63255e-14	1.10795e-05	9.73551e-19	C-type lectin domain family 2 member B [Source:HGNC Symbol;Acc:HGNC:2053]
DN T cells	PCNX2	7.18446e-19	0.353328	0.178	0.121	2.40952e-14	0.00882902	0.253316	0.149	0.143	1	0.00882902	1.43689e-18	pecanex 2 [Source:HGNC Symbol;Acc:HGNC:8736]
DN T cells	ITSN2	7.73672e-19	0.392478	0.329	0.275	2.59474e-14	4.85635e-18	0.426853	0.305	0.268	1.62872e-13	4.85635e-18	1.54734e-18	intersectin 2 [Source:HGNC Symbol;Acc:HGNC:6184]
DN T cells	LRCH4	9.74913e-19	0.277329	0.183	0.124	3.26966e-14	1.93932e-09	0.290548	0.164	0.135	6.50411e-05	1.93932e-09	1.94983e-18	leucine rich repeats and calponin homology domain containing 4 [Source:HGNC Symbol;Acc:HGNC:6691]
DN T cells	WDR74	1.13438e-18	0.443872	0.274	0.219	3.8045e-14	3.65183e-09	0.424115	0.276	0.266	0.000122475	3.65183e-09	2.26877e-18	WD repeat domain 74 [Source:HGNC Symbol;Acc:HGNC:25529]
DN T cells	TOB1	0.000275336	0.297335	0.333	0.337	1	1.43214e-18	0.401807	0.365	0.334	4.80312e-14	0.000275336	2.86428e-18	transducer of ERBB2, 1 [Source:HGNC Symbol;Acc:HGNC:11979]
DN T cells	KAT2B	3.14372e-18	0.336972	0.174	0.118	1.05434e-13	9.34856e-17	0.29791	0.143	0.101	3.13532e-12	9.34856e-17	6.28745e-18	lysine acetyltransferase 2B [Source:HGNC Symbol;Acc:HGNC:8638]
DN T cells	NPAT	5.62957e-18	0.384501	0.249	0.194	1.88805e-13	1.43978e-06	0.342925	0.228	0.216	0.0482873	1.43978e-06	1.12591e-17	nuclear protein, coactivator of histone transcription [Source:HGNC Symbol;Acc:HGNC:7896]
DN T cells	SLF1	6.34808e-18	0.364312	0.181	0.125	2.12902e-13	2.36244e-05	0.315658	0.158	0.141	0.792314	2.36244e-05	1.26962e-17	SMC5-SMC6 complex localization factor 1 [Source:HGNC Symbol;Acc:HGNC:25408]
DN T cells	WHAMM	1.72042e-10	0.29169	0.212	0.172	5.76996e-06	7.22306e-18	0.323669	0.222	0.177	2.42247e-13	1.72042e-10	1.44461e-17	WASP homolog associated with actin, golgi membranes and microtubules [Source:HGNC Symbol;Acc:HGNC:30493]
DN T cells	TRADD	8.35061e-18	0.332138	0.223	0.168	2.80063e-13	2.06904e-14	0.368502	0.231	0.198	6.93913e-10	2.06904e-14	1.67012e-17	TNFRSF1A associated via death domain [Source:HGNC Symbol;Acc:HGNC:12030]
DN T cells	CASP4	1.56738e-13	0.353198	0.318	0.279	5.25667e-09	1.04155e-17	0.386743	0.324	0.291	3.49315e-13	1.56738e-13	2.0831e-17	caspase 4 [Source:HGNC Symbol;Acc:HGNC:1505]
DN T cells	TFRC	5.62984e-16	0.400774	0.23	0.176	1.88814e-11	1.67604e-17	0.450921	0.237	0.195	5.62112e-13	5.62984e-16	3.35209e-17	transferrin receptor [Source:HGNC Symbol;Acc:HGNC:11763]
DN T cells	SERP1	1.23915e-14	0.258578	0.595	0.62	4.15587e-10	2.80365e-17	0.281296	0.604	0.661	9.40287e-13	1.23915e-14	5.60729e-17	stress associated endoplasmic reticulum protein 1 [Source:HGNC Symbol;Acc:HGNC:10759]
DN T cells	COQ7	3.87081e-17	0.520572	0.261	0.209	1.29819e-12	0.000725545	0.344219	0.224	0.223	1	0.000725545	7.74162e-17	coenzyme Q7, hydroxylase [Source:HGNC Symbol;Acc:HGNC:2244]
DN T cells	CHD3	7.26831e-17	0.418166	0.463	0.454	2.43765e-12	0.0149681	0.338692	0.464	0.547	1	0.0149681	1.45366e-16	chromodomain helicase DNA binding protein 3 [Source:HGNC Symbol;Acc:HGNC:1918]
DN T cells	GRK2	1.56848e-16	0.328612	0.309	0.254	5.26037e-12	1.77894e-16	0.342753	0.304	0.268	5.9662e-12	1.77894e-16	3.13696e-16	G protein-coupled receptor kinase 2 [Source:HGNC Symbol;Acc:HGNC:289]
DN T cells	RABGAP1L	1.61859e-16	0.416483	0.319	0.27	5.42844e-12	0.00294017	0.288403	0.266	0.274	1	0.00294017	3.23719e-16	RAB GTPase activating protein 1 like [Source:HGNC Symbol;Acc:HGNC:24663]
DN T cells	GYPC	1.82031e-16	0.388739	0.441	0.421	6.10497e-12	1.0705e-05	0.277976	0.447	0.494	0.359025	1.0705e-05	3.64063e-16	glycophorin C (Gerbich blood group) [Source:HGNC Symbol;Acc:HGNC:4704]
DN T cells	YPEL3	1.99826e-16	0.355935	0.393	0.361	6.70176e-12	5.27137e-11	0.336694	0.389	0.391	1.76791e-06	5.27137e-11	3.99652e-16	yippee like 3 [Source:HGNC Symbol;Acc:HGNC:18327]
DN T cells	ATF7IP	2.05765e-16	0.440725	0.424	0.397	6.90095e-12	1.50059e-07	0.41246	0.411	0.44	0.00503268	1.50059e-07	4.1153e-16	activating transcription factor 7 interacting protein [Source:HGNC Symbol;Acc:HGNC:20092]
DN T cells	LRBA	2.22065e-16	0.36911	0.232	0.177	7.44763e-12	0.000164657	0.299908	0.197	0.186	1	0.000164657	4.44131e-16	LPS responsive beige-like anchor protein [Source:HGNC Symbol;Acc:HGNC:1742]
DN T cells	CITED2	8.15987e-06	0.374316	0.415	0.429	0.273666	2.61741e-16	0.578526	0.42	0.426	8.77826e-12	8.15987e-06	5.23481e-16	Cbp/p300 interacting transactivator with Glu/Asp rich carboxy-terminal domain 2 [Source:HGNC Symbol;Acc:HGNC:1987]
DN T cells	ATP8B2	3.69383e-16	0.350764	0.214	0.162	1.23884e-11	6.11234e-12	0.357356	0.207	0.175	2.04996e-07	6.11234e-12	7.38766e-16	ATPase phospholipid transporting 8B2 [Source:HGNC Symbol;Acc:HGNC:13534]
DN T cells	MLLT6	6.09151e-16	0.410541	0.439	0.425	2.04297e-11	0.0486114	0.306819	0.393	0.455	1	0.0486114	1.2183e-15	MLLT6, PHD finger containing [Source:HGNC Symbol;Acc:HGNC:7138]
DN T cells	HNRNPUL1	7.13759e-16	0.433363	0.533	0.556	2.3938e-11	3.7249e-05	0.279481	0.535	0.628	1	3.7249e-05	1.42752e-15	heterogeneous nuclear ribonucleoprotein U like 1 [Source:HGNC Symbol;Acc:HGNC:17011]
DN T cells	NMRK1	1.05939e-15	0.36066	0.209	0.155	3.55299e-11	1.06084e-09	0.311856	0.182	0.152	3.55785e-05	1.06084e-09	2.11879e-15	nicotinamide riboside kinase 1 [Source:HGNC Symbol;Acc:HGNC:26057]
DN T cells	CHMP7	1.06702e-15	0.313686	0.173	0.123	3.57859e-11	3.44343e-07	0.268595	0.169	0.148	0.0115486	3.44343e-07	2.13405e-15	charged multivesicular body protein 7 [Source:HGNC Symbol;Acc:HGNC:28439]
DN T cells	PCSK7	1.14586e-15	0.43884	0.463	0.441	3.84299e-11	3.58418e-08	0.41922	0.437	0.472	0.00120206	3.58418e-08	2.29173e-15	proprotein convertase subtilisin/kexin type 7 [Source:HGNC Symbol;Acc:HGNC:8748]
DN T cells	PDCD4	1.56948e-15	0.333211	0.608	0.644	5.26374e-11	6.85923e-13	0.319991	0.585	0.66	2.30045e-08	6.85923e-13	3.13897e-15	programmed cell death 4 [Source:HGNC Symbol;Acc:HGNC:8763]
DN T cells	TMEM173	1.65162e-15	0.328433	0.261	0.211	5.53921e-11	0.000273932	0.267087	0.253	0.252	1	0.000273932	3.30324e-15
DN T cells	UXT	1.073e-08	0.309747	0.452	0.477	0.000359864	2.47049e-15	0.367133	0.491	0.536	8.28554e-11	1.073e-08	4.94099e-15	ubiquitously expressed prefoldin like chaperone [Source:HGNC Symbol;Acc:HGNC:12641]
DN T cells	ANKH	1.01675e-13	0.343967	0.205	0.158	3.40997e-09	4.08306e-15	0.340162	0.21	0.169	1.36938e-10	1.01675e-13	8.16612e-15	ANKH inorganic pyrophosphate transport regulator [Source:HGNC Symbol;Acc:HGNC:15492]
DN T cells	NSD3	5.03129e-15	0.373896	0.558	0.583	1.68739e-10	2.9887e-11	0.351287	0.567	0.643	1.00235e-06	2.9887e-11	1.00626e-14	nuclear receptor binding SET domain protein 3 [Source:HGNC Symbol;Acc:HGNC:12767]
DN T cells	LINS1	1.07375e-14	0.273605	0.16	0.112	3.60113e-10	5.34609e-10	0.255652	0.16	0.13	1.79297e-05	5.34609e-10	2.14749e-14	lines homolog 1 [Source:HGNC Symbol;Acc:HGNC:30922]
DN T cells	ETV3	0.0377048	0.311142	0.196	0.199	1	1.35779e-14	0.456111	0.212	0.176	4.55376e-10	0.0377048	2.71558e-14	ETS variant transcription factor 3 [Source:HGNC Symbol;Acc:HGNC:3492]
DN T cells	NFATC3	3.15455e-14	0.335542	0.29	0.243	1.05797e-09	3.26549e-13	0.375587	0.297	0.273	1.09518e-08	3.26549e-13	6.30909e-14	nuclear factor of activated T cells 3 [Source:HGNC Symbol;Acc:HGNC:7777]
DN T cells	GCC2	8.04018e-14	0.377169	0.572	0.592	2.69652e-09	9.3339e-08	0.349339	0.562	0.64	0.0031304	9.3339e-08	1.60804e-13	GRIP and coiled-coil domain containing 2 [Source:HGNC Symbol;Acc:HGNC:23218]
DN T cells	TNRC6C	1.85728e-06	0.338858	0.33	0.325	0.0622893	9.83416e-14	0.393329	0.351	0.337	3.29818e-09	1.85728e-06	1.96683e-13	trinucleotide repeat containing adaptor 6C [Source:HGNC Symbol;Acc:HGNC:29318]
DN T cells	WWP1	1.26748e-13	0.346102	0.249	0.204	4.25086e-09	3.57897e-07	0.31721	0.245	0.231	0.0120032	3.57897e-07	2.53495e-13	WW domain containing E3 ubiquitin protein ligase 1 [Source:HGNC Symbol;Acc:HGNC:17004]
DN T cells	ARID4B	1.74475e-13	0.323012	0.601	0.635	5.85153e-09	2.98018e-05	0.267088	0.587	0.673	0.999493	2.98018e-05	3.48949e-13	AT-rich interaction domain 4B [Source:HGNC Symbol;Acc:HGNC:15550]
DN T cells	ZNF276	4.04202e-13	0.291666	0.209	0.16	1.35561e-08	3.57275e-12	0.341149	0.221	0.188	1.19823e-07	3.57275e-12	8.08404e-13	zinc finger protein 276 [Source:HGNC Symbol;Acc:HGNC:23330]
DN T cells	NSUN6	4.56357e-13	0.579365	0.333	0.307	1.53053e-08	5.32167e-13	0.682638	0.381	0.389	1.78478e-08	5.32167e-13	9.12713e-13	NOP2/Sun RNA methyltransferase 6 [Source:HGNC Symbol;Acc:HGNC:23529]
DN T cells	HIST1H2BG	5.50801e-13	0.361099	0.137	0.093	1.84728e-08	1.50708e-08	0.347488	0.114	0.087	0.000505444	1.50708e-08	1.1016e-12
DN T cells	LFNG	2.20653e-10	0.271121	0.18	0.139	7.40027e-06	6.50581e-13	0.35097	0.207	0.172	2.18192e-08	2.20653e-10	1.30116e-12	LFNG O-fucosylpeptide 3-beta-N-acetylglucosaminyltransferase [Source:HGNC Symbol;Acc:HGNC:6560]
DN T cells	OTUD6B-AS1	8.21578e-13	0.505599	0.376	0.36	2.75541e-08	0.0888017	0.359444	0.338	0.388	1	0.0888017	1.64316e-12	OTUD6B antisense RNA 1 (head to head) [Source:HGNC Symbol;Acc:HGNC:50466]
DN T cells	SP4	8.93994e-13	0.283904	0.165	0.12	2.99828e-08	3.23225e-09	0.250348	0.143	0.114	0.000108403	3.23225e-09	1.78799e-12	Sp4 transcription factor [Source:HGNC Symbol;Acc:HGNC:11209]
DN T cells	C22orf46	1.70547e-12	0.315131	0.151	0.109	5.71981e-08	1.05727e-07	0.310113	0.159	0.135	0.00354589	1.05727e-07	3.41094e-12	chromosome 22 putative open reading frame 46 [Source:HGNC Symbol;Acc:HGNC:26294]
DN T cells	PSME1	2.05564e-10	0.273542	0.589	0.63	6.89421e-06	2.02512e-12	0.270639	0.641	0.726	6.79184e-08	2.05564e-10	4.05023e-12	proteasome activator subunit 1 [Source:HGNC Symbol;Acc:HGNC:9568]
DN T cells	PRR13	2.46354e-12	0.306312	0.421	0.407	8.26224e-08	4.03549e-06	0.260332	0.436	0.47	0.135342	4.03549e-06	4.92709e-12	proline rich 13 [Source:HGNC Symbol;Acc:HGNC:24528]
DN T cells	MKNK2	1.56528e-05	0.288772	0.335	0.334	0.524963	1.14982e-11	0.383043	0.388	0.391	3.85627e-07	1.56528e-05	2.29964e-11	MAPK interacting serine/threonine kinase 2 [Source:HGNC Symbol;Acc:HGNC:7111]
DN T cells	EPC1	1.46294e-11	0.317074	0.564	0.596	4.90641e-07	4.77259e-09	0.316433	0.542	0.613	0.000160063	4.77259e-09	2.92588e-11	enhancer of polycomb homolog 1 [Source:HGNC Symbol;Acc:HGNC:19876]
DN T cells	CEP85L	1.6867e-11	0.405203	0.326	0.301	5.65684e-07	0.149363	0.27675	0.3	0.335	1	0.149363	3.37339e-11	centrosomal protein 85 like [Source:HGNC Symbol;Acc:HGNC:21638]
DN T cells	PTPN2	3.20159e-05	0.295584	0.358	0.366	1	1.69857e-11	0.360711	0.363	0.364	5.69666e-07	3.20159e-05	3.39714e-11	protein tyrosine phosphatase non-receptor type 2 [Source:HGNC Symbol;Acc:HGNC:9650]
DN T cells	DBF4	3.29361e-11	0.306962	0.193	0.151	1.10461e-06	2.19842e-06	0.272497	0.184	0.165	0.0737305	2.19842e-06	6.58722e-11	DBF4 zinc finger [Source:HGNC Symbol;Acc:HGNC:17364]
DN T cells	GPBP1	3.65369e-11	0.335189	0.576	0.612	1.22538e-06	0.000167046	0.274502	0.554	0.651	1	0.000167046	7.30738e-11	GC-rich promoter binding protein 1 [Source:HGNC Symbol;Acc:HGNC:29520]
DN T cells	STAT1	8.54849e-11	0.442041	0.306	0.282	2.86699e-06	0.107022	0.315674	0.283	0.312	1	0.107022	1.7097e-10	signal transducer and activator of transcription 1 [Source:HGNC Symbol;Acc:HGNC:11362]
DN T cells	LPIN2	9.32841e-11	0.386023	0.338	0.321	3.12856e-06	0.437492	0.282485	0.326	0.38	1	0.437492	1.86568e-10	lipin 2 [Source:HGNC Symbol;Acc:HGNC:14450]
DN T cells	BCAS2	1.51764e-10	0.449514	0.327	0.31	5.08985e-06	0.000433202	0.330754	0.293	0.31	1	0.000433202	3.03528e-10	BCAS2 pre-mRNA processing factor [Source:HGNC Symbol;Acc:HGNC:975]
DN T cells	RNF149	2.4827e-05	0.280279	0.261	0.249	0.832649	1.54501e-10	0.351481	0.271	0.252	5.18166e-06	2.4827e-05	3.09002e-10	ring finger protein 149 [Source:HGNC Symbol;Acc:HGNC:23137]
DN T cells	CHCHD7	2.60436e-06	0.303076	0.213	0.189	0.0873451	1.59909e-10	0.339687	0.22	0.193	5.36303e-06	2.60436e-06	3.19818e-10	coiled-coil-helix-coiled-coil-helix domain containing 7 [Source:HGNC Symbol;Acc:HGNC:28314]
DN T cells	CCSER2	1.63831e-10	0.343459	0.393	0.389	5.49458e-06	0.0252836	0.294093	0.352	0.394	1	0.0252836	3.27663e-10	coiled-coil serine rich protein 2 [Source:HGNC Symbol;Acc:HGNC:29197]
DN T cells	MALT1	1.8083e-10	0.313668	0.258	0.222	6.06469e-06	1.30889e-09	0.299893	0.248	0.224	4.38977e-05	1.30889e-09	3.61661e-10	MALT1 paracaspase [Source:HGNC Symbol;Acc:HGNC:6819]
DN T cells	CSKMT	0.0191828	0.389933	0.229	0.233	1	3.1908e-10	0.538817	0.283	0.27	1.07013e-05	0.0191828	6.38159e-10	citrate synthase lysine methyltransferase [Source:HGNC Symbol;Acc:HGNC:33113]
DN T cells	PIEZO1	4.08047e-10	0.274063	0.146	0.109	1.36851e-05	4.03242e-08	0.262661	0.149	0.123	0.00135239	4.03242e-08	8.16094e-10	piezo type mechanosensitive ion channel component 1 [Source:HGNC Symbol;Acc:HGNC:28993]
DN T cells	BAZ1A	3.8701e-08	0.341249	0.382	0.377	0.00129795	4.37516e-10	0.410963	0.386	0.396	1.46734e-05	3.8701e-08	8.75032e-10	bromodomain adjacent to zinc finger domain 1A [Source:HGNC Symbol;Acc:HGNC:960]
DN T cells	ISG15	4.56779e-10	0.375197	0.319	0.29	1.53195e-05	0.236288	0.361014	0.293	0.327	1	0.236288	9.13558e-10	ISG15 ubiquitin like modifier [Source:HGNC Symbol;Acc:HGNC:4053]
DN T cells	CDV3	2.4504e-09	0.34431	0.476	0.5	8.21817e-05	0.00329586	0.287037	0.483	0.563	1	0.00329586	4.90081e-09	CDV3 homolog [Source:HGNC Symbol;Acc:HGNC:26928]
DN T cells	TRAPPC10	4.1509e-09	0.294146	0.26	0.228	0.000139213	0.024465	0.253173	0.242	0.253	1	0.024465	8.3018e-09	trafficking protein particle complex 10 [Source:HGNC Symbol;Acc:HGNC:11868]
DN T cells	SERINC5	7.19976e-09	0.332384	0.252	0.221	0.000241466	0.00517519	0.251143	0.279	0.286	1	0.00517519	1.43995e-08	serine incorporator 5 [Source:HGNC Symbol;Acc:HGNC:18825]
DN T cells	ZRSR2	1.6249e-08	0.278879	0.209	0.175	0.00054496	0.000109832	0.268582	0.211	0.201	1	0.000109832	3.2498e-08	zinc finger CCCH-type, RNA binding motif and serine/arginine rich 2 [Source:HGNC Symbol;Acc:HGNC:23019]
DN T cells	VAMP2	1.79126e-08	0.314288	0.435	0.449	0.000600753	0.0101509	0.26978	0.427	0.492	1	0.0101509	3.58252e-08	vesicle associated membrane protein 2 [Source:HGNC Symbol;Acc:HGNC:12643]
DN T cells	MAP3K1	0.0445226	0.250016	0.211	0.215	1	1.82237e-08	0.353653	0.266	0.252	0.000611187	0.0445226	3.64474e-08	mitogen-activated protein kinase kinase kinase 1 [Source:HGNC Symbol;Acc:HGNC:6848]
DN T cells	C21orf91	2.59766e-08	0.281929	0.19	0.157	0.000871203	2.30752e-06	0.28688	0.196	0.179	0.0773897	2.30752e-06	5.19532e-08	chromosome 21 open reading frame 91 [Source:HGNC Symbol;Acc:HGNC:16459]
DN T cells	SELENOK	8.04199e-05	0.342167	0.448	0.49	1	2.64767e-08	0.453417	0.468	0.531	0.000887975	8.04199e-05	5.29534e-08	selenoprotein K [Source:HGNC Symbol;Acc:HGNC:30394]
DN T cells	APOL6	3.97118e-08	0.338233	0.358	0.349	0.00133186	3.3098e-07	0.381758	0.317	0.318	0.0111004	3.3098e-07	7.94237e-08	apolipoprotein L6 [Source:HGNC Symbol;Acc:HGNC:14870]
DN T cells	PCNX1	0.000535231	0.316471	0.324	0.332	1	4.24623e-08	0.41121	0.337	0.34	0.0014241	0.000535231	8.49247e-08	pecanex 1 [Source:HGNC Symbol;Acc:HGNC:19740]
DN T cells	PPP4R3A	4.2844e-08	0.331342	0.409	0.417	0.0014369	3.50833e-07	0.35795	0.416	0.452	0.0117662	3.50833e-07	8.5688e-08	protein phosphatase 4 regulatory subunit 3A [Source:HGNC Symbol;Acc:HGNC:20219]
DN T cells	IRAK4	9.38169e-08	0.301874	0.202	0.172	0.00314643	6.60055e-06	0.264709	0.18	0.162	0.221369	6.60055e-06	1.87634e-07	interleukin 1 receptor associated kinase 4 [Source:HGNC Symbol;Acc:HGNC:17967]
DN T cells	PPP1R15B	2.42348e-06	0.391849	0.438	0.462	0.0812788	9.51371e-08	0.469092	0.383	0.405	0.00319071	2.42348e-06	1.90274e-07	protein phosphatase 1 regulatory subunit 15B [Source:HGNC Symbol;Acc:HGNC:14951]
DN T cells	NOP58	1.14399e-07	0.368135	0.381	0.386	0.00383671	0.111969	0.292475	0.368	0.428	1	0.111969	2.28798e-07	NOP58 ribonucleoprotein [Source:HGNC Symbol;Acc:HGNC:29926]
DN T cells	PRKACB	1.20453e-07	0.338876	0.316	0.302	0.00403976	0.0013813	0.262395	0.31	0.326	1	0.0013813	2.40907e-07	protein kinase cAMP-activated catalytic subunit beta [Source:HGNC Symbol;Acc:HGNC:9381]
DN T cells	CHORDC1	1.50526e-07	0.431137	0.475	0.504	0.00504833	0.218897	0.273126	0.4	0.467	1	0.218897	3.01051e-07	cysteine and histidine rich domain containing 1 [Source:HGNC Symbol;Acc:HGNC:14525]
DN T cells	OTULIN	0.0244133	0.269204	0.241	0.246	1	1.76406e-07	0.400597	0.292	0.289	0.00591632	0.0244133	3.52813e-07	OTU deubiquitinase with linear linkage specificity [Source:HGNC Symbol;Acc:HGNC:25118]
DN T cells	TMEM107	1.77084e-07	0.400957	0.235	0.209	0.00593903	0.00106827	0.35748	0.223	0.223	1	0.00106827	3.54167e-07	transmembrane protein 107 [Source:HGNC Symbol;Acc:HGNC:28128]
DN T cells	ANP32E	2.94627e-07	0.336179	0.359	0.357	0.00988122	0.000420095	0.268742	0.381	0.42	1	0.000420095	5.89255e-07	acidic nuclear phosphoprotein 32 family member E [Source:HGNC Symbol;Acc:HGNC:16673]
DN T cells	CERK	5.05157e-07	0.333247	0.244	0.225	0.0169419	0.0150268	0.319687	0.246	0.26	1	0.0150268	1.01031e-06	ceramide kinase [Source:HGNC Symbol;Acc:HGNC:19256]
DN T cells	ALG13	5.09254e-07	0.334735	0.277	0.26	0.0170793	6.27152e-06	0.334907	0.272	0.27	0.210334	6.27152e-06	1.01851e-06	ALG13 UDP-N-acetylglucosaminyltransferase subunit [Source:HGNC Symbol;Acc:HGNC:30881]
DN T cells	TMPO	1.42251e-06	0.253004	0.32	0.305	0.0477081	0.0206039	0.27247	0.308	0.336	1	0.0206039	2.84501e-06	thymopoietin [Source:HGNC Symbol;Acc:HGNC:11875]
DN T cells	MECP2	0.00463191	0.279973	0.343	0.368	1	1.89254e-06	0.335606	0.393	0.421	0.0634721	0.00463191	3.78508e-06	methyl-CpG binding protein 2 [Source:HGNC Symbol;Acc:HGNC:6990]
DN T cells	HSPA6	2.86719e-06	0.25557	0.103	0.147	0.09616	5.80748e-05	0.29134	0.083	0.112	1	5.80748e-05	5.73438e-06	heat shock protein family A (Hsp70) member 6 [Source:HGNC Symbol;Acc:HGNC:5239]
DN T cells	HIPK1	0.0205002	0.270252	0.296	0.314	1	3.95794e-06	0.328592	0.347	0.362	0.132741	0.0205002	7.91586e-06	homeodomain interacting protein kinase 1 [Source:HGNC Symbol;Acc:HGNC:19006]
DN T cells	DNMT1	4.05958e-06	0.27005	0.332	0.326	0.13615	0.0117442	0.27543	0.352	0.39	1	0.0117442	8.11914e-06	DNA methyltransferase 1 [Source:HGNC Symbol;Acc:HGNC:2976]
DN T cells	SMG1	4.23282e-06	0.295559	0.54	0.58	0.14196	0.0263561	0.269523	0.487	0.571	1	0.0263561	8.46562e-06	SMG1 nonsense mediated mRNA decay associated PI3K related kinase [Source:HGNC Symbol;Acc:HGNC:30045]
DN T cells	DNAJB9	5.09733e-06	0.323266	0.255	0.241	0.170954	4.33382e-06	0.347979	0.239	0.232	0.145348	5.09733e-06	8.66762e-06	DnaJ heat shock protein family (Hsp40) member B9 [Source:HGNC Symbol;Acc:HGNC:6968]
DN T cells	SLC20A1	0.0344689	0.255339	0.248	0.252	1	7.90528e-06	0.335684	0.233	0.22	0.265127	0.0344689	1.58105e-05	solute carrier family 20 member 1 [Source:HGNC Symbol;Acc:HGNC:10946]
DN T cells	GRB2	2.48317e-05	0.274767	0.387	0.4	0.832806	0.00654918	0.274419	0.369	0.415	1	0.00654918	4.96628e-05	growth factor receptor bound protein 2 [Source:HGNC Symbol;Acc:HGNC:4566]
DN T cells	RNF168	2.52854e-05	0.330413	0.255	0.243	0.848022	0.174456	0.27316	0.236	0.254	1	0.174456	5.05702e-05	ring finger protein 168 [Source:HGNC Symbol;Acc:HGNC:26661]
DN T cells	PFKFB3	0.109795	0.264911	0.16	0.16	1	2.58119e-05	0.293427	0.142	0.124	0.86568	0.109795	5.16232e-05	6-phosphofructo-2-kinase/fructose-2,6-biphosphatase 3 [Source:HGNC Symbol;Acc:HGNC:8874]
DN T cells	NEU1	0.115581	0.400685	0.346	0.385	1	3.66311e-05	0.555251	0.339	0.359	1	0.115581	7.32608e-05	neuraminidase 1 [Source:HGNC Symbol;Acc:HGNC:7758]
DN T cells	TRIM52	3.78935e-05	0.286359	0.195	0.174	1	0.0386834	0.274747	0.19	0.193	1	0.0386834	7.57855e-05	tripartite motif containing 52 [Source:HGNC Symbol;Acc:HGNC:19024]
DN T cells	SNHG15	6.27099e-05	0.309093	0.267	0.258	1	0.0988038	0.288658	0.236	0.253	1	0.0988038	0.000125416	small nucleolar RNA host gene 15 [Source:HGNC Symbol;Acc:HGNC:27797]
DN T cells	MOB3A	7.09434e-05	0.256137	0.228	0.212	1	0.0215215	0.295611	0.232	0.242	1	0.0215215	0.000141882	MOB kinase activator 3A [Source:HGNC Symbol;Acc:HGNC:29802]
DN T cells	PHYH	7.68431e-05	0.422234	0.27	0.268	1	0.688811	0.346262	0.244	0.286	1	0.688811	0.00015368	phytanoyl-CoA 2-hydroxylase [Source:HGNC Symbol;Acc:HGNC:8940]
DN T cells	PACS1	8.14278e-05	0.309075	0.24	0.231	1	0.000139705	0.298688	0.249	0.248	1	0.000139705	0.000162849	phosphofurin acidic cluster sorting protein 1 [Source:HGNC Symbol;Acc:HGNC:30032]
DN T cells	NUFIP2	0.000113333	0.295478	0.58	0.633	1	0.000137123	0.36254	0.531	0.628	1	0.000137123	0.000226653	nuclear FMR1 interacting protein 2 [Source:HGNC Symbol;Acc:HGNC:17634]
DN T cells	GLIPR1	0.000148366	0.350873	0.324	0.328	1	0.000806969	0.321803	0.324	0.339	1	0.000806969	0.000296709	GLI pathogenesis related 1 [Source:HGNC Symbol;Acc:HGNC:17001]
DN T cells	PTCH2	0.000155685	0.373676	0.135	0.115	1	0.000891985	0.372042	0.112	0.099	1	0.000891985	0.000311346	patched 2 [Source:HGNC Symbol;Acc:HGNC:9586]
DN T cells	ARL4A	0.000179308	0.326845	0.254	0.245	1	0.133861	0.259544	0.25	0.268	1	0.133861	0.000358584	ADP ribosylation factor like GTPase 4A [Source:HGNC Symbol;Acc:HGNC:695]
DN T cells	DENND4A	0.00243302	0.267541	0.235	0.23	1	0.000190036	0.322025	0.238	0.234	1	0.00243302	0.000380036	DENN domain containing 4A [Source:HGNC Symbol;Acc:HGNC:24321]
DN T cells	MAF	0.000266722	0.459996	0.421	0.46	1	0.000524181	0.455607	0.384	0.431	1	0.000524181	0.000533373	MAF bZIP transcription factor [Source:HGNC Symbol;Acc:HGNC:6776]
DN T cells	SC5D	0.000280523	0.260732	0.121	0.103	1	0.0257509	0.253361	0.126	0.121	1	0.0257509	0.000560967	sterol-C5-desaturase [Source:HGNC Symbol;Acc:HGNC:10547]
DN T cells	PRDM2	0.00075067	0.300573	0.445	0.486	1	0.000437704	0.356391	0.452	0.518	1	0.00075067	0.000875216	PR/SET domain 2 [Source:HGNC Symbol;Acc:HGNC:9347]
DN T cells	DDX39A	0.00111811	0.251214	0.202	0.19	1	0.0272027	0.26845	0.189	0.192	1	0.0272027	0.00223498	DExD-box helicase 39A [Source:HGNC Symbol;Acc:HGNC:17821]
DN T cells	SPTY2D1	0.307989	0.292711	0.305	0.342	1	0.00114656	0.372355	0.346	0.384	1	0.307989	0.0022918	SPT2 chromatin protein domain containing 1 [Source:HGNC Symbol;Acc:HGNC:26818]
DN T cells	AL355075.4	0.0104422	0.297101	0.136	0.171	1	0.00121886	0.544387	0.15	0.139	1	0.0104422	0.00243623	ribonuclease P RNA component H1
DN T cells	MSL2	0.00136124	0.267848	0.213	0.205	1	0.0598013	0.257382	0.204	0.211	1	0.0598013	0.00272062	MSL complex subunit 2 [Source:HGNC Symbol;Acc:HGNC:25544]
DN T cells	GTF2B	0.00141251	0.274671	0.24	0.237	1	0.001871	0.3115	0.231	0.235	1	0.001871	0.00282303	general transcription factor IIB [Source:HGNC Symbol;Acc:HGNC:4648]
DN T cells	DNAJB4	0.409798	0.359004	0.239	0.263	1	0.00340128	0.273988	0.195	0.244	1	0.409798	0.006791	DnaJ heat shock protein family (Hsp40) member B4 [Source:HGNC Symbol;Acc:HGNC:14886]
DN T cells	UGP2	0.0133906	0.311659	0.36	0.395	1	0.00372201	0.257549	0.373	0.479	1	0.0133906	0.00743016	UDP-glucose pyrophosphorylase 2 [Source:HGNC Symbol;Acc:HGNC:12527]
DN T cells	TAB2	0.00694935	0.310177	0.264	0.276	1	0.16495	0.266561	0.274	0.306	1	0.16495	0.0138504	TGF-beta activated kinase 1 (MAP3K7) binding protein 2 [Source:HGNC Symbol;Acc:HGNC:17075]
DN T cells	HIST2H2AC	0.013042	0.287556	0.298	0.315	1	0.109016	0.319126	0.254	0.277	1	0.109016	0.025914
DN T cells	CWF19L2	0.0140142	0.291152	0.334	0.359	1	0.711728	0.282021	0.375	0.447	1	0.711728	0.0278319	CWF19 like cell cycle control factor 2 [Source:HGNC Symbol;Acc:HGNC:26508]
DN T cells	NDE1	0.0375454	0.293363	0.235	0.244	1	0.0189868	0.325848	0.256	0.272	1	0.0375454	0.037613	nudE neurodevelopment protein 1 [Source:HGNC Symbol;Acc:HGNC:17619]
DN T cells	HSPA1A	0.270573	0.484945	0.692	0.819	1	0.0203922	0.667978	0.639	0.755	1	0.270573	0.0403686	heat shock protein family A (Hsp70) member 1A [Source:HGNC Symbol;Acc:HGNC:5232]
DN T cells	LYAR	0.0534489	0.268985	0.178	0.179	1	0.229289	0.294531	0.206	0.222	1	0.229289	0.104041	Ly1 antibody reactive [Source:HGNC Symbol;Acc:HGNC:26021]
DN T cells	ZFAND2A	0.142189	0.284676	0.196	0.202	1	0.995601	0.252345	0.19	0.212	1	0.995601	0.26416	zinc finger AN1-type containing 2A [Source:HGNC Symbol;Acc:HGNC:28073]
DN T cells	ANKRD36C	0.208818	0.326297	0.277	0.301	1	0.282795	0.341421	0.271	0.302	1	0.282795	0.37403	ankyrin repeat domain 36C [Source:HGNC Symbol;Acc:HGNC:32946]
DN T cells	MYLIP	0.25486	0.269471	0.412	0.469	1	0.225731	0.26431	0.354	0.436	1	0.25486	0.400508	myosin regulatory light chain interacting protein [Source:HGNC Symbol;Acc:HGNC:21155]
DN T cells	ZBTB1	0.258434	0.250957	0.332	0.372	1	0.293338	0.281381	0.336	0.411	1	0.293338	0.45008	zinc finger and BTB domain containing 1 [Source:HGNC Symbol;Acc:HGNC:20259]
DN T cells	C6orf62	0.55153	0.252423	0.435	0.512	1	0.268557	0.28399	0.471	0.566	1	0.55153	0.464992	chromosome 6 open reading frame 62 [Source:HGNC Symbol;Acc:HGNC:20998]
Macrophages	TNFRSF1B	0	1.94528	0.739	0.114	0	0	1.98179	0.822	0.097	0	0	0	TNF receptor superfamily member 1B [Source:HGNC Symbol;Acc:HGNC:11917]
Macrophages	EFHD2	0	1.71292	0.788	0.245	0	0	1.32689	0.771	0.216	0	0	0	EF-hand domain family member D2 [Source:HGNC Symbol;Acc:HGNC:28670]
Macrophages	CDA	0	0.776117	0.316	0.015	0	0	0.767051	0.358	0.019	0	0	0	cytidine deaminase [Source:HGNC Symbol;Acc:HGNC:1712]
Macrophages	SH3BGRL3	0	1.84662	0.975	0.767	0	2.87932e-230	1.27957	0.965	0.806	9.65667e-226	2.87932e-230	0	SH3 domain binding glutamate rich protein like 3 [Source:HGNC Symbol;Acc:HGNC:15568]
Macrophages	CD52	0	1.62865	0.794	0.204	0	0	1.86523	0.814	0.158	0	0	0	CD52 molecule [Source:HGNC Symbol;Acc:HGNC:1804]
Macrophages	FGR	0	1.55776	0.649	0.064	0	0	1.5762	0.712	0.041	0	0	0	FGR proto-oncogene, Src family tyrosine kinase [Source:HGNC Symbol;Acc:HGNC:3697]
Macrophages	THEMIS2	0	0.991185	0.444	0.023	0	0	0.785881	0.4	0.017	0	0	0	thymocyte selection associated family member 2 [Source:HGNC Symbol;Acc:HGNC:16839]
Macrophages	PTAFR	0	0.768015	0.321	0.013	0	0	0.627686	0.313	0.011	0	0	0	platelet activating factor receptor [Source:HGNC Symbol;Acc:HGNC:9582]
Macrophages	LAPTM5	0	2.09714	0.854	0.167	0	0	2.44403	0.934	0.104	0	0	0	lysosomal protein transmembrane 5 [Source:HGNC Symbol;Acc:HGNC:29612]
Macrophages	CSF3R	0	2.1514	0.714	0.023	0	0	2.27401	0.788	0.012	0	0	0	colony stimulating factor 3 receptor [Source:HGNC Symbol;Acc:HGNC:2439]
Macrophages	SMAP2	0	1.11085	0.571	0.193	0	3.86184e-220	1.09075	0.612	0.189	1.29518e-215	3.86184e-220	0	small ArfGAP2 [Source:HGNC Symbol;Acc:HGNC:25082]
Macrophages	PDE4B	0	1.65091	0.604	0.161	0	0	1.83956	0.687	0.124	0	0	0	phosphodiesterase 4B [Source:HGNC Symbol;Acc:HGNC:8781]
Macrophages	CD53	0	1.00272	0.608	0.148	0	0	1.1461	0.64	0.089	0	0	0	CD53 molecule [Source:HGNC Symbol;Acc:HGNC:1686]
Macrophages	C1orf162	0	1.80456	0.702	0.051	0	0	1.67534	0.754	0.044	0	0	0	chromosome 1 open reading frame 162 [Source:HGNC Symbol;Acc:HGNC:28344]
Macrophages	FCGR1A	0	1.16253	0.468	0.007	0	0	0.316435	0.158	0.003	0	0	0	Fc fragment of IgG receptor Ia [Source:HGNC Symbol;Acc:HGNC:3613]
Macrophages	CTSS	0	4.0192	0.969	0.157	0	0	4.58839	0.991	0.135	0	0	0	cathepsin S [Source:HGNC Symbol;Acc:HGNC:2545]
Macrophages	TNFAIP8L2	0	0.309322	0.156	0.012	0	0	0.331718	0.186	0.008	0	0	0	TNF alpha induced protein 8 like 2 [Source:HGNC Symbol;Acc:HGNC:26277]
Macrophages	S100A10	0	2.09176	0.902	0.319	0	8.34495e-286	1.66755	0.903	0.384	2.79873e-281	8.34495e-286	0	S100 calcium binding protein A10 [Source:HGNC Symbol;Acc:HGNC:10487]
Macrophages	S100A11	0	1.836	0.934	0.686	0	9.06294e-129	0.872414	0.956	0.793	3.03953e-124	9.06294e-129	0	S100 calcium binding protein A11 [Source:HGNC Symbol;Acc:HGNC:10488]
Macrophages	S100A9	0	7.27195	0.983	0.16	0	0	6.1448	0.953	0.047	0	0	0	S100 calcium binding protein A9 [Source:HGNC Symbol;Acc:HGNC:10499]
Macrophages	S100A12	0	4.24389	0.807	0.016	0	0	2.63188	0.699	0.004	0	0	0	S100 calcium binding protein A12 [Source:HGNC Symbol;Acc:HGNC:10489]
Macrophages	S100A8	0	7.08144	0.967	0.111	0	0	5.56732	0.914	0.031	0	0	0	S100 calcium binding protein A8 [Source:HGNC Symbol;Acc:HGNC:10498]
Macrophages	S100A4	0	2.55085	0.978	0.624	0	0	2.39394	0.965	0.608	0	0	0	S100 calcium binding protein A4 [Source:HGNC Symbol;Acc:HGNC:10494]
Macrophages	TPM3	0	1.29966	0.879	0.623	0	1.24376e-173	1.13069	0.909	0.681	4.17131e-169	1.24376e-173	0	tropomyosin 3 [Source:HGNC Symbol;Acc:HGNC:12012]
Macrophages	IL6R	0	0.881707	0.402	0.059	0	0	1.01804	0.487	0.054	0	0	0	interleukin 6 receptor [Source:HGNC Symbol;Acc:HGNC:6019]
Macrophages	CD1D	0	0.415537	0.2	0.008	0	0	0.583746	0.295	0.01	0	0	0	CD1d molecule [Source:HGNC Symbol;Acc:HGNC:1637]
Macrophages	MNDA	0	3.16398	0.842	0.015	0	0	3.34661	0.904	0.013	0	0	0	myeloid cell nuclear differentiation antigen [Source:HGNC Symbol;Acc:HGNC:7183]
Macrophages	CD48	0	1.36845	0.695	0.132	0	0	1.35466	0.705	0.086	0	0	0	CD48 molecule [Source:HGNC Symbol;Acc:HGNC:1683]
Macrophages	FCER1G	0	2.73198	0.916	0.105	0	0	2.55997	0.929	0.085	0	0	0	Fc fragment of IgE receptor Ig [Source:HGNC Symbol;Acc:HGNC:3611]
Macrophages	FCGR2A	0	1.88715	0.647	0.016	0	0	1.46726	0.578	0.01	0	0	0	Fc fragment of IgG receptor IIa [Source:HGNC Symbol;Acc:HGNC:3616]
Macrophages	FCGR3A	0	1.00098	0.219	0.027	0	2.31076e-234	0.927937	0.189	0.017	7.74984e-230	2.31076e-234	0	Fc fragment of IgG receptor IIIa [Source:HGNC Symbol;Acc:HGNC:3619]
Macrophages	SELL	0	1.60775	0.545	0.031	0	0	1.3761	0.566	0.025	0	0	0	selectin L [Source:HGNC Symbol;Acc:HGNC:10720]
Macrophages	NPL	0	0.473334	0.22	0.01	0	0	0.408648	0.195	0.008	0	0	0	N-acetylneuraminate pyruvate lyase [Source:HGNC Symbol;Acc:HGNC:16781]
Macrophages	NCF2	0	1.9274	0.683	0.012	0	0	1.98045	0.777	0.011	0	0	0	neutrophil cytosolic factor 2 [Source:HGNC Symbol;Acc:HGNC:7661]
Macrophages	PTGS2	0	2.59866	0.564	0.054	0	0	3.11628	0.721	0.066	0	0	0	prostaglandin-endoperoxide synthase 2 [Source:HGNC Symbol;Acc:HGNC:9605]
Macrophages	RGS18	0	0.8501	0.344	0.009	0	0	1.01277	0.457	0.007	0	0	0	regulator of G protein signaling 18 [Source:HGNC Symbol;Acc:HGNC:14261]
Macrophages	RGS2	0	2.46531	0.836	0.357	0	0	2.53924	0.901	0.324	0	0	0	regulator of G protein signaling 2 [Source:HGNC Symbol;Acc:HGNC:9998]
Macrophages	PTPRC	0	1.16726	0.857	0.231	0	0	1.81588	0.923	0.177	0	0	0	protein tyrosine phosphatase receptor type C [Source:HGNC Symbol;Acc:HGNC:9666]
Macrophages	CD55	0	2.15178	0.78	0.266	0	0	2.28712	0.873	0.24	0	0	0	CD55 molecule (Cromer blood group) [Source:HGNC Symbol;Acc:HGNC:2665]
Macrophages	CR1	0	1.31765	0.441	0.006	0	0	0.575454	0.237	0.004	0	0	0	complement C3b/C4b receptor 1 (Knops blood group) [Source:HGNC Symbol;Acc:HGNC:2334]
Macrophages	G0S2	0	3.95407	0.682	0.089	0	0	3.44219	0.718	0.082	0	0	0	G0/G1 switch 2 [Source:HGNC Symbol;Acc:HGNC:30229]
Macrophages	H3F3A	0	0.947392	0.983	0.95	0	7.13747e-129	0.673921	0.994	0.962	2.39376e-124	7.13747e-129	0
Macrophages	NLRP3	0	1.9789	0.549	0.018	0	0	2.00974	0.619	0.011	0	0	0	NLR family pyrin domain containing 3 [Source:HGNC Symbol;Acc:HGNC:16400]
Macrophages	PLEK	0	2.84985	0.853	0.089	0	0	2.83502	0.889	0.054	0	0	0	pleckstrin [Source:HGNC Symbol;Acc:HGNC:9070]
Macrophages	MXD1	0	1.87208	0.674	0.169	0	0	1.597	0.631	0.141	0	0	0	MAX dimerization protein 1 [Source:HGNC Symbol;Acc:HGNC:6761]
Macrophages	TMSB10	0	0.871374	0.995	0.978	0	1.7368e-90	0.415611	0.999	0.992	5.82488e-86	1.7368e-90	0	thymosin beta 10 [Source:HGNC Symbol;Acc:HGNC:11879]
Macrophages	VAMP8	0	1.25461	0.689	0.19	0	2.03233e-181	0.869963	0.652	0.214	6.81603e-177	2.03233e-181	0	vesicle associated membrane protein 8 [Source:HGNC Symbol;Acc:HGNC:12647]
Macrophages	IL1A	0	1.35716	0.338	0.013	0	0	1.74134	0.518	0.013	0	0	0	interleukin 1 alpha [Source:HGNC Symbol;Acc:HGNC:5991]
Macrophages	IL1B	0	4.51469	0.826	0.048	0	0	4.86611	0.882	0.036	0	0	0	interleukin 1 beta [Source:HGNC Symbol;Acc:HGNC:5992]
Macrophages	IL1RN	0	1.35646	0.395	0.008	0	0	1.73679	0.479	0.01	0	0	0	interleukin 1 receptor antagonist [Source:HGNC Symbol;Acc:HGNC:6000]
Macrophages	KYNU	0	0.942141	0.396	0.014	0	0	0.857624	0.372	0.023	0	0	0	kynureninase [Source:HGNC Symbol;Acc:HGNC:6469]
Macrophages	ZEB2	0	2.06167	0.919	0.531	0	1.27673e-285	1.83632	0.944	0.592	4.28189e-281	1.27673e-285	0	zinc finger E-box binding homeobox 2 [Source:HGNC Symbol;Acc:HGNC:14881]
Macrophages	ZEB2-AS1	0	0.500454	0.204	0.014	0	0	0.419583	0.211	0.014	0	0	0	ZEB2 antisense RNA 1 [Source:HGNC Symbol;Acc:HGNC:37149]
Macrophages	TNFAIP6	0	1.38316	0.321	0.009	0	0	1.26192	0.341	0.01	0	0	0	TNF alpha induced protein 6 [Source:HGNC Symbol;Acc:HGNC:11898]
Macrophages	GCA	0	1.52402	0.578	0.095	0	1.09293e-227	0.871656	0.438	0.094	3.66546e-223	1.09293e-227	0	grancalcin [Source:HGNC Symbol;Acc:HGNC:15990]
Macrophages	AC096667.1	0	0.465886	0.207	0.004	0	0	0.464554	0.226	0.002	0	0	0	proline-rich protein 18-like [Source:NCBI gene (formerly Entrezgene);Acc:105373780]
Macrophages	NABP1	0	1.60472	0.674	0.243	0	0	1.57959	0.701	0.186	0	0	0	nucleic acid binding protein 1 [Source:HGNC Symbol;Acc:HGNC:26232]
Macrophages	SLC11A1	0	2.1667	0.653	0.03	0	0	1.53563	0.609	0.028	0	0	0	solute carrier family 11 member 1 [Source:HGNC Symbol;Acc:HGNC:10907]
Macrophages	CCL20	0	2.25627	0.284	0.025	0	0	2.5628	0.33	0.032	0	0	0	C-C motif chemokine ligand 20 [Source:HGNC Symbol;Acc:HGNC:10619]
Macrophages	CX3CR1	0	0.515833	0.248	0.019	0	0	0.670656	0.32	0.012	0	0	0	C-X3-C motif chemokine receptor 1 [Source:HGNC Symbol;Acc:HGNC:2558]
Macrophages	CCR1	0	1.02287	0.406	0.021	0	0	0.948364	0.429	0.011	0	0	0	C-C motif chemokine receptor 1 [Source:HGNC Symbol;Acc:HGNC:1602]
Macrophages	CCR2	0	0.646847	0.253	0.009	0	0	0.591596	0.26	0.006	0	0	0	C-C motif chemokine receptor 2 [Source:HGNC Symbol;Acc:HGNC:1603]
Macrophages	CCRL2	0	1.03427	0.349	0.013	0	0	0.978782	0.397	0.011	0	0	0	C-C motif chemokine receptor like 2 [Source:HGNC Symbol;Acc:HGNC:1612]
Macrophages	STAB1	0	1.13911	0.437	0.027	0	0	0.605922	0.298	0.03	0	0	0	stabilin 1 [Source:HGNC Symbol;Acc:HGNC:18628]
Macrophages	TKT	0	1.82627	0.83	0.402	0	2.64308e-278	1.65561	0.873	0.468	8.86437e-274	2.64308e-278	0	transketolase [Source:HGNC Symbol;Acc:HGNC:11834]
Macrophages	PROK2	0	0.747743	0.202	0.002	0	0	0.482716	0.13	0.001	0	0	0	prokineticin 2 [Source:HGNC Symbol;Acc:HGNC:18455]
Macrophages	HCLS1	0	1.22575	0.644	0.138	0	0	1.2159	0.65	0.089	0	0	0	hematopoietic cell-specific Lyn substrate 1 [Source:HGNC Symbol;Acc:HGNC:4844]
Macrophages	CD86	0	0.525733	0.251	0.008	0	0	0.950823	0.473	0.006	0	0	0	CD86 molecule [Source:HGNC Symbol;Acc:HGNC:1705]
Macrophages	CSTA	0	1.85328	0.654	0.007	0	0	2.06181	0.771	0.006	0	0	0	cystatin A [Source:HGNC Symbol;Acc:HGNC:2481]
Macrophages	P2RY13	0	0.843047	0.314	0.006	0	0	0.922706	0.395	0.005	0	0	0	purinergic receptor P2Y13 [Source:HGNC Symbol;Acc:HGNC:4537]
Macrophages	PTX3	0	1.9594	0.385	0.018	0	0	2.37239	0.512	0.018	0	0	0	pentraxin 3 [Source:HGNC Symbol;Acc:HGNC:9692]
Macrophages	RBM47	0	0.861141	0.402	0.05	0	0	0.917905	0.509	0.081	0	0	0	RNA binding motif protein 47 [Source:HGNC Symbol;Acc:HGNC:30358]
Macrophages	CXCL8	0	5.20892	0.826	0.135	0	0	5.60406	0.87	0.102	0	0	0	C-X-C motif chemokine ligand 8 [Source:HGNC Symbol;Acc:HGNC:6025]
Macrophages	CXCL3	0	2.41857	0.435	0.077	0	0	2.54722	0.547	0.083	0	0	0	C-X-C motif chemokine ligand 3 [Source:HGNC Symbol;Acc:HGNC:4604]
Macrophages	CXCL2	0	3.23525	0.674	0.162	0	0	3.43681	0.771	0.167	0	0	0	C-X-C motif chemokine ligand 2 [Source:HGNC Symbol;Acc:HGNC:4603]
Macrophages	EREG	0	3.75855	0.518	0.02	0	0	3.99507	0.612	0.011	0	0	0	epiregulin [Source:HGNC Symbol;Acc:HGNC:3443]
Macrophages	RASGEF1B	0	1.54653	0.555	0.102	0	0	1.818	0.674	0.092	0	0	0	RasGEF domain family member 1B [Source:HGNC Symbol;Acc:HGNC:24881]
Macrophages	PLAC8	0	1.97259	0.707	0.067	0	4.92095e-196	0.569525	0.319	0.053	1.65039e-191	4.92095e-196	0	placenta associated 8 [Source:HGNC Symbol;Acc:HGNC:19254]
Macrophages	DAPP1	0	0.615817	0.288	0.025	0	0	0.775637	0.388	0.022	0	0	0	dual adaptor of phosphotyrosine and 3-phosphoinositides 1 [Source:HGNC Symbol;Acc:HGNC:16500]
Macrophages	TLR2	0	1.32697	0.45	0.014	0	0	1.0977	0.475	0.018	0	0	0	toll like receptor 2 [Source:HGNC Symbol;Acc:HGNC:11848]
Macrophages	MARCH1	0	1.16967	0.447	0.032	0	0	1.15218	0.515	0.034	0	0	0
Macrophages	ACSL1	0	1.91683	0.625	0.156	0	9.95253e-114	1.16186	0.558	0.252	3.33788e-109	9.95253e-114	0	acyl-CoA synthetase long chain family member 1 [Source:HGNC Symbol;Acc:HGNC:3569]
Macrophages	MIR3945HG	0	0.716408	0.25	0.004	0	0	0.702481	0.276	0.006	0	0	0	MIR3945 host gene [Source:HGNC Symbol;Acc:HGNC:52002]
Macrophages	FYB1	0	1.65604	0.83	0.194	0	0	1.92676	0.861	0.133	0	0	0	FYN binding protein 1 [Source:HGNC Symbol;Acc:HGNC:4036]
Macrophages	GAPT	0	0.506218	0.198	0.008	0	0	0.709178	0.326	0.006	0	0	0	GRB2 binding adaptor protein, transmembrane [Source:HGNC Symbol;Acc:HGNC:26588]
Macrophages	S100Z	0	0.323054	0.125	0.003	0	0	0.379494	0.174	0.002	0	0	0	S100 calcium binding protein Z [Source:HGNC Symbol;Acc:HGNC:30367]
Macrophages	VCAN	0	2.39639	0.906	0.558	0	2.94378e-175	1.64218	0.923	0.689	9.87285e-171	2.94378e-175	0	versican [Source:HGNC Symbol;Acc:HGNC:2464]
Macrophages	LUCAT1	0	1.17504	0.35	0.005	0	0	1.1958	0.342	0.004	0	0	0	lung cancer associated transcript 1 [Source:HGNC Symbol;Acc:HGNC:48498]
Macrophages	MCTP1	0	0.668481	0.314	0.028	0	0	0.809107	0.413	0.031	0	0	0	multiple C2 and transmembrane domain containing 1 [Source:HGNC Symbol;Acc:HGNC:26183]
Macrophages	GLRX	0	1.10398	0.576	0.185	0	2.35832e-178	0.934322	0.591	0.205	7.90933e-174	2.35832e-178	0	glutaredoxin [Source:HGNC Symbol;Acc:HGNC:4330]
Macrophages	CD14	0	2.91087	0.812	0.03	0	0	2.42843	0.78	0.022	0	0	0	CD14 molecule [Source:HGNC Symbol;Acc:HGNC:1628]
Macrophages	ARHGAP26	0	1.04419	0.536	0.139	0	3.21335e-279	0.97333	0.587	0.136	1.07769e-274	3.21335e-279	0	Rho GTPase activating protein 26 [Source:HGNC Symbol;Acc:HGNC:17073]
Macrophages	CSF1R	0	0.689455	0.27	0.011	0	0	0.820892	0.369	0.008	0	0	0	colony stimulating factor 1 receptor [Source:HGNC Symbol;Acc:HGNC:2433]
Macrophages	CD74	0	1.84434	0.875	0.274	0	0	2.69736	0.945	0.319	0	0	0	CD74 molecule [Source:HGNC Symbol;Acc:HGNC:1697]
Macrophages	HAVCR2	0	0.476167	0.274	0.039	0	3.23332e-281	0.391487	0.208	0.018	1.08439e-276	3.23332e-281	0	hepatitis A virus cellular receptor 2 [Source:HGNC Symbol;Acc:HGNC:18437]
Macrophages	DOCK2	0	0.761073	0.452	0.102	0	0	1.00983	0.555	0.057	0	0	0	dedicator of cytokinesis 2 [Source:HGNC Symbol;Acc:HGNC:2988]
Macrophages	LCP2	0	1.35487	0.631	0.163	0	0	1.57974	0.698	0.112	0	0	0	lymphocyte cytosolic protein 2 [Source:HGNC Symbol;Acc:HGNC:6529]
Macrophages	DUSP1	0	1.72976	0.958	0.823	0	0	2.13724	0.982	0.761	0	0	0	dual specificity phosphatase 1 [Source:HGNC Symbol;Acc:HGNC:3064]
Macrophages	HRH2	0	1.3154	0.526	0.035	0	0	0.615887	0.33	0.029	0	0	0	histamine receptor H2 [Source:HGNC Symbol;Acc:HGNC:5183]
Macrophages	HK3	0	0.579909	0.253	0.001	0	0	0.306228	0.161	0.001	0	0	0	hexokinase 3 [Source:HGNC Symbol;Acc:HGNC:4925]
Macrophages	DOK3	0	0.696334	0.306	0.008	0	0	0.566048	0.274	0.007	0	0	0	docking protein 3 [Source:HGNC Symbol;Acc:HGNC:24583]
Macrophages	SERPINB1	0	1.75931	0.757	0.264	0	4.54658e-202	1.20053	0.68	0.26	1.52483e-197	4.54658e-202	0	serpin family B member 1 [Source:HGNC Symbol;Acc:HGNC:3311]
Macrophages	F13A1	0	0.773362	0.278	0.013	0	3.65098e-288	0.441035	0.224	0.02	1.22447e-283	3.65098e-288	0	coagulation factor XIII A chain [Source:HGNC Symbol;Acc:HGNC:3531]
Macrophages	LY86	0	0.979564	0.406	0.01	0	0	0.969735	0.471	0.008	0	0	0	lymphocyte antigen 86 [Source:HGNC Symbol;Acc:HGNC:16837]
Macrophages	TMEM170B	0	0.60728	0.265	0.022	0	0	0.692518	0.308	0.025	0	0	0	transmembrane protein 170B [Source:HGNC Symbol;Acc:HGNC:34244]
Macrophages	PHACTR1	0	2.26851	0.694	0.06	0	0	2.29463	0.78	0.063	0	0	0	phosphatase and actin regulator 1 [Source:HGNC Symbol;Acc:HGNC:20990]
Macrophages	CD83	0	2.05781	0.75	0.247	0	0	2.55383	0.901	0.233	0	0	0	CD83 molecule [Source:HGNC Symbol;Acc:HGNC:1703]
Macrophages	IER3	0	2.75403	0.829	0.463	0	0	3.15924	0.916	0.44	0	0	0	immediate early response 3 [Source:HGNC Symbol;Acc:HGNC:5392]
Macrophages	TNF	0	1.23965	0.495	0.111	0	0	2.41279	0.764	0.08	0	0	0	tumor necrosis factor [Source:HGNC Symbol;Acc:HGNC:11892]
Macrophages	LST1	0	2.72624	0.881	0.045	0	0	2.80574	0.942	0.037	0	0	0	leukocyte specific transcript 1 [Source:HGNC Symbol;Acc:HGNC:14189]
Macrophages	AIF1	0	3.77953	0.956	0.032	0	0	3.27479	0.951	0.026	0	0	0	allograft inflammatory factor 1 [Source:HGNC Symbol;Acc:HGNC:352]
Macrophages	GPSM3	0	1.11996	0.634	0.135	0	0	1.211	0.67	0.083	0	0	0	G protein signaling modulator 3 [Source:HGNC Symbol;Acc:HGNC:13945]
Macrophages	HLA-DRA	0	2.31662	0.847	0.143	0	0	3.10778	0.94	0.164	0	0	0	major histocompatibility complex, class II, DR alpha [Source:HGNC Symbol;Acc:HGNC:4947]
Macrophages	HLA-DRB5	0	0.911952	0.406	0.064	0	0	1.13194	0.466	0.051	0	0	0	major histocompatibility complex, class II, DR beta 5 [Source:HGNC Symbol;Acc:HGNC:4953]
Macrophages	HLA-DRB1	0	1.49991	0.638	0.122	0	0	2.04128	0.771	0.116	0	0	0	major histocompatibility complex, class II, DR beta 1 [Source:HGNC Symbol;Acc:HGNC:4948]
Macrophages	HLA-DQB1	0	0.996881	0.361	0.061	0	0	1.69855	0.619	0.052	0	0	0	major histocompatibility complex, class II, DQ beta 1 [Source:HGNC Symbol;Acc:HGNC:4944]
Macrophages	HLA-DMA	0	0.766347	0.355	0.069	0	1.79934e-280	0.829527	0.442	0.078	6.03462e-276	1.79934e-280	0	major histocompatibility complex, class II, DM alpha [Source:HGNC Symbol;Acc:HGNC:4934]
Macrophages	FGD2	0	0.660988	0.241	0.01	0	0	0.443868	0.223	0.007	0	0	0	FYVE, RhoGEF and PH domain containing 2 [Source:HGNC Symbol;Acc:HGNC:3664]
Macrophages	TREM1	0	0.996615	0.377	0.004	0	0	0.924238	0.388	0.005	0	0	0	triggering receptor expressed on myeloid cells 1 [Source:HGNC Symbol;Acc:HGNC:17760]
Macrophages	DSE	0	1.53705	0.571	0.205	0	4.37225e-147	1.31898	0.535	0.197	1.46636e-142	4.37225e-147	0	dermatan sulfate epimerase [Source:HGNC Symbol;Acc:HGNC:21144]
Macrophages	VNN2	0	0.800019	0.275	0.008	0	0	0.64559	0.26	0.004	0	0	0	vanin 2 [Source:HGNC Symbol;Acc:HGNC:12706]
Macrophages	SGK1	0	1.76834	0.724	0.248	0	5.01612e-253	1.64959	0.82	0.315	1.68231e-248	5.01612e-253	0	serum/glucocorticoid regulated kinase 1 [Source:HGNC Symbol;Acc:HGNC:10810]
Macrophages	STX11	0	1.11547	0.459	0.029	0	0	1.25295	0.56	0.017	0	0	0	syntaxin 11 [Source:HGNC Symbol;Acc:HGNC:11429]
Macrophages	TAGAP	0	1.01218	0.453	0.097	0	0	1.30199	0.572	0.06	0	0	0	T cell activation RhoGTPase activating protein [Source:HGNC Symbol;Acc:HGNC:15669]
Macrophages	SOD2	0	2.18715	0.891	0.67	0	0	2.79134	0.971	0.622	0	0	0	superoxide dismutase 2 [Source:HGNC Symbol;Acc:HGNC:11180]
Macrophages	ACTB	0	1.0103	0.997	0.988	0	8.66132e-189	0.839201	0.999	0.992	2.90484e-184	8.66132e-189	0	actin beta [Source:HGNC Symbol;Acc:HGNC:132]
Macrophages	SNX10	0	0.921911	0.442	0.086	0	0	1.16775	0.55	0.04	0	0	0	sorting nexin 10 [Source:HGNC Symbol;Acc:HGNC:14974]
Macrophages	SKAP2	0	1.01687	0.523	0.116	0	0	1.28607	0.603	0.095	0	0	0	src kinase associated phosphoprotein 2 [Source:HGNC Symbol;Acc:HGNC:15687]
Macrophages	CPVL	0	1.58986	0.583	0.022	0	0	1.71294	0.662	0.029	0	0	0	carboxypeptidase vitellogenic like [Source:HGNC Symbol;Acc:HGNC:14399]
Macrophages	AOAH	0	0.789145	0.445	0.08	0	0	1.03537	0.553	0.043	0	0	0	acyloxyacyl hydrolase [Source:HGNC Symbol;Acc:HGNC:548]
Macrophages	MYO1G	0	1.17256	0.553	0.074	0	0	0.911726	0.491	0.04	0	0	0	myosin IG [Source:HGNC Symbol;Acc:HGNC:13880]
Macrophages	UPP1	0	1.17945	0.576	0.163	0	8.2598e-108	0.834346	0.434	0.154	2.77017e-103	8.2598e-108	0	uridine phosphorylase 1 [Source:HGNC Symbol;Acc:HGNC:12576]
Macrophages	LAT2	0	0.580092	0.31	0.051	0	0	0.653873	0.382	0.037	0	0	0	linker for activation of T cells family member 2 [Source:HGNC Symbol;Acc:HGNC:12749]
Macrophages	NCF1	0	1.32776	0.518	0.076	0	0	2.17159	0.745	0.051	0	0	0	neutrophil cytosolic factor 1 [Source:HGNC Symbol;Acc:HGNC:7660]
Macrophages	FGL2	0	1.92408	0.651	0.033	0	0	2.7136	0.854	0.027	0	0	0	fibrinogen like 2 [Source:HGNC Symbol;Acc:HGNC:3696]
Macrophages	CD36	0	1.83257	0.604	0.053	0	0	1.641	0.677	0.084	0	0	0	CD36 molecule [Source:HGNC Symbol;Acc:HGNC:1663]
Macrophages	BRI3	0	1.41276	0.807	0.516	0	1.80288e-175	1.21131	0.851	0.596	6.0465e-171	1.80288e-175	0	brain protein I3 [Source:HGNC Symbol;Acc:HGNC:1109]
Macrophages	ARPC1B	0	1.3594	0.728	0.316	0	5.08849e-210	1.22868	0.791	0.36	1.70658e-205	5.08849e-210	0	actin related protein 2/3 complex subunit 1B [Source:HGNC Symbol;Acc:HGNC:704]
Macrophages	PILRA	0	1.04927	0.438	0.024	0	0	1.07676	0.535	0.02	0	0	0	paired immunoglobin like type 2 receptor alpha [Source:HGNC Symbol;Acc:HGNC:20396]
Macrophages	NAMPT	0	2.93887	0.902	0.56	0	0	2.9401	0.947	0.462	0	0	0	nicotinamide phosphoribosyltransferase [Source:HGNC Symbol;Acc:HGNC:30092]
Macrophages	TFEC	0	0.576006	0.245	0.006	0	0	0.82303	0.357	0.003	0	0	0	transcription factor EC [Source:HGNC Symbol;Acc:HGNC:11754]
Macrophages	TBXAS1	0	1.00154	0.433	0.023	0	0	0.911222	0.457	0.014	0	0	0	thromboxane A synthase 1 [Source:HGNC Symbol;Acc:HGNC:11609]
Macrophages	TMEM176B	0	0.9902	0.422	0.096	0	2.32141e-188	0.866269	0.409	0.095	7.78554e-184	2.32141e-188	0	transmembrane protein 176B [Source:HGNC Symbol;Acc:HGNC:29596]
Macrophages	CSF2RA	0	0.726171	0.324	0.015	0	0	0.706218	0.353	0.017	0	0	0	colony stimulating factor 2 receptor subunit alpha [Source:HGNC Symbol;Acc:HGNC:2435]
Macrophages	TLR8	0	0.524866	0.217	0.002	0	0	0.547877	0.267	0.001	0	0	0	toll like receptor 8 [Source:HGNC Symbol;Acc:HGNC:15632]
Macrophages	SAT1	0	1.75291	0.969	0.81	0	8.85277e-195	1.32407	0.999	0.865	2.96904e-190	8.85277e-195	0	spermidine/spermine N1-acetyltransferase 1 [Source:HGNC Symbol;Acc:HGNC:10540]
Macrophages	CXorf21	0	0.440854	0.178	0.008	0	0	0.463955	0.226	0.005	0	0	0
Macrophages	GK	0	1.41042	0.481	0.043	0	0	1.07709	0.423	0.035	0	0	0	glycerol kinase [Source:HGNC Symbol;Acc:HGNC:4289]
Macrophages	CYBB	0	2.42116	0.731	0.019	0	0	2.73749	0.864	0.014	0	0	0	cytochrome b-245 beta chain [Source:HGNC Symbol;Acc:HGNC:2578]
Macrophages	CFP	0	1.34608	0.538	0.01	0	0	1.57317	0.692	0.01	0	0	0	complement factor properdin [Source:HGNC Symbol;Acc:HGNC:8864]
Macrophages	WAS	0	1.17032	0.58	0.083	0	0	0.993098	0.54	0.049	0	0	0	WASP actin nucleation promoting factor [Source:HGNC Symbol;Acc:HGNC:12731]
Macrophages	AL034397.3	0	0.557565	0.22	0.002	0	0	0.358684	0.178	0.002	0	0	0
Macrophages	BTK	0	0.662161	0.263	0.01	0	0	0.668101	0.32	0.007	0	0	0	Bruton tyrosine kinase [Source:HGNC Symbol;Acc:HGNC:1133]
Macrophages	ASAH1	0	1.45092	0.73	0.373	0	2.72483e-220	1.42238	0.816	0.412	9.13855e-216	2.72483e-220	0	N-acylsphingosine amidohydrolase 1 [Source:HGNC Symbol;Acc:HGNC:735]
Macrophages	LYN	0	1.67794	0.682	0.13	0	0	1.60525	0.737	0.129	0	0	0	LYN proto-oncogene, Src family tyrosine kinase [Source:HGNC Symbol;Acc:HGNC:6735]
Macrophages	LY96	0	0.923142	0.412	0.033	0	0	0.639751	0.33	0.036	0	0	0	lymphocyte antigen 96 [Source:HGNC Symbol;Acc:HGNC:17156]
Macrophages	AP003354.2	0	0.829685	0.266	0.004	0	0	0.963887	0.361	0.003	0	0	0
Macrophages	TMEM71	0	0.461219	0.25	0.032	0	1.13782e-278	0.406659	0.227	0.021	3.81602e-274	1.13782e-278	0	transmembrane protein 71 [Source:HGNC Symbol;Acc:HGNC:26572]
Macrophages	SYK	0	0.823501	0.44	0.07	0	0	0.984118	0.507	0.054	0	0	0	spleen associated tyrosine kinase [Source:HGNC Symbol;Acc:HGNC:11491]
Macrophages	FBP1	0	0.608378	0.267	0.019	0	0	0.48839	0.248	0.019	0	0	0	fructose-bisphosphatase 1 [Source:HGNC Symbol;Acc:HGNC:3606]
Macrophages	NR4A3	0	1.85605	0.556	0.119	0	0	1.74696	0.625	0.083	0	0	0	nuclear receptor subfamily 4 group A member 3 [Source:HGNC Symbol;Acc:HGNC:7982]
Macrophages	MEGF9	0	0.98102	0.418	0.1	0	0	1.17621	0.555	0.113	0	0	0	multiple EGF like domains 9 [Source:HGNC Symbol;Acc:HGNC:3234]
Macrophages	NUP214	0	1.18692	0.62	0.226	0	1.09718e-143	0.901615	0.615	0.263	3.67973e-139	1.09718e-143	0	nucleoporin 214 [Source:HGNC Symbol;Acc:HGNC:8064]
Macrophages	SLC2A6	0	0.629706	0.273	0.027	0	0	0.68481	0.322	0.029	0	0	0	solute carrier family 2 member 6 [Source:HGNC Symbol;Acc:HGNC:11011]
Macrophages	FCN1	0	3.60961	0.907	0.015	0	0	3.85446	0.96	0.013	0	0	0	ficolin 1 [Source:HGNC Symbol;Acc:HGNC:3623]
Macrophages	RHOG	0	1.20594	0.629	0.234	0	3.70232e-161	0.988943	0.645	0.271	1.24168e-156	3.70232e-161	0	ras homolog family member G [Source:HGNC Symbol;Acc:HGNC:672]
Macrophages	SPI1	0	2.28572	0.786	0.019	0	0	1.83952	0.774	0.013	0	0	0	Spi-1 proto-oncogene [Source:HGNC Symbol;Acc:HGNC:11241]
Macrophages	MPEG1	0	1.56194	0.559	0.012	0	0	2.0326	0.742	0.01	0	0	0	macrophage expressed 1 [Source:HGNC Symbol;Acc:HGNC:29619]
Macrophages	MS4A6A	0	1.85044	0.632	0.016	0	0	1.92785	0.681	0.013	0	0	0	membrane spanning 4-domains A6A [Source:HGNC Symbol;Acc:HGNC:13375]
Macrophages	MS4A7	0	1.2465	0.381	0.009	0	0	1.54641	0.574	0.008	0	0	0	membrane spanning 4-domains A7 [Source:HGNC Symbol;Acc:HGNC:13378]
Macrophages	SLC15A3	0	0.676093	0.325	0.04	0	0	0.687795	0.383	0.049	0	0	0	solute carrier family 15 member 3 [Source:HGNC Symbol;Acc:HGNC:18068]
Macrophages	FTH1	0	1.77069	0.997	0.961	0	4.38468e-262	1.38527	0.999	0.985	1.47054e-257	4.38468e-262	0	ferritin heavy chain 1 [Source:HGNC Symbol;Acc:HGNC:3976]
Macrophages	FERMT3	0	0.848578	0.482	0.104	0	2.71119e-217	0.607931	0.394	0.075	9.0928e-213	2.71119e-217	0	fermitin family member 3 [Source:HGNC Symbol;Acc:HGNC:23151]
Macrophages	NEAT1	0	2.14934	0.998	0.964	0	0	2.00191	1	0.974	0	0	0	nuclear paraspeckle assembly transcript 1 [Source:HGNC Symbol;Acc:HGNC:30815]
Macrophages	FOLR3	0	0.282641	0.125	0	0	0	0.26058	0.122	0	0	0	0	folate receptor gamma [Source:HGNC Symbol;Acc:HGNC:3795]
Macrophages	RELT	0	0.93917	0.414	0.071	0	0	0.761725	0.366	0.045	0	0	0	RELT TNF receptor [Source:HGNC Symbol;Acc:HGNC:13764]
Macrophages	UCP2	0	1.35949	0.647	0.141	0	1.0369e-126	0.61939	0.494	0.161	3.47755e-122	1.0369e-126	0	uncoupling protein 2 [Source:HGNC Symbol;Acc:HGNC:12518]
Macrophages	KCNE3	0	0.556854	0.277	0.04	0	0	0.728756	0.381	0.046	0	0	0	potassium voltage-gated channel subfamily E regulatory subunit 3 [Source:HGNC Symbol;Acc:HGNC:6243]
Macrophages	AP003086.1	0	0.335464	0.147	0.007	0	0	0.397661	0.158	0.007	0	0	0	novel transcript
Macrophages	SMCO4	0	0.575122	0.277	0.041	0	6.18907e-121	0.448874	0.257	0.055	2.07569e-116	6.18907e-121	0	single-pass membrane protein with coiled-coil domains 4 [Source:HGNC Symbol;Acc:HGNC:24810]
Macrophages	CASP1	0	0.867676	0.419	0.063	0	0	1.10175	0.544	0.049	0	0	0	caspase 1 [Source:HGNC Symbol;Acc:HGNC:1499]
Macrophages	CARD16	0	1.27235	0.608	0.144	0	0	1.25465	0.652	0.122	0	0	0	caspase recruitment domain family member 16 [Source:HGNC Symbol;Acc:HGNC:33701]
Macrophages	IL10RA	0	1.07937	0.551	0.085	0	0	1.14496	0.602	0.053	0	0	0	interleukin 10 receptor subunit alpha [Source:HGNC Symbol;Acc:HGNC:5964]
Macrophages	JAML	0	1.76491	0.667	0.037	0	0	1.70475	0.702	0.021	0	0	0	junction adhesion molecule like [Source:HGNC Symbol;Acc:HGNC:19084]
Macrophages	NRGN	0	0.684643	0.327	0.043	0	0	0.791922	0.409	0.049	0	0	0	neurogranin [Source:HGNC Symbol;Acc:HGNC:8000]
Macrophages	ALOX5	0	0.877854	0.394	0.023	0	0	0.761434	0.383	0.031	0	0	0	arachidonate 5-lipoxygenase [Source:HGNC Symbol;Acc:HGNC:435]
Macrophages	SRGN	0	2.545	0.959	0.274	0	0	3.21512	0.981	0.229	0	0	0	serglycin [Source:HGNC Symbol;Acc:HGNC:9361]
Macrophages	VSIR	0	1.55778	0.687	0.163	0	0	1.45237	0.729	0.158	0	0	0	V-set immunoregulatory receptor [Source:HGNC Symbol;Acc:HGNC:30085]
Macrophages	PPIF	0	2.3077	0.661	0.121	0	0	2.06915	0.711	0.112	0	0	0	peptidylprolyl isomerase F [Source:HGNC Symbol;Acc:HGNC:9259]
Macrophages	HHEX	0	0.625336	0.269	0.035	0	1.01771e-219	0.477646	0.26	0.034	3.41319e-215	1.01771e-219	0	hematopoietically expressed homeobox [Source:HGNC Symbol;Acc:HGNC:4901]
Macrophages	PIK3AP1	0	0.889422	0.417	0.041	0	0	0.879892	0.429	0.022	0	0	0	phosphoinositide-3-kinase adaptor protein 1 [Source:HGNC Symbol;Acc:HGNC:30034]
Macrophages	PTPRE	0	1.83435	0.74	0.154	0	0	2.13701	0.835	0.128	0	0	0	protein tyrosine phosphatase receptor type E [Source:HGNC Symbol;Acc:HGNC:9669]
Macrophages	PTPN6	0	1.00668	0.531	0.105	0	0	1.03654	0.571	0.083	0	0	0	protein tyrosine phosphatase non-receptor type 6 [Source:HGNC Symbol;Acc:HGNC:9658]
Macrophages	CD163	0	1.40994	0.388	0.005	0	0	0.662886	0.32	0.004	0	0	0	CD163 molecule [Source:HGNC Symbol;Acc:HGNC:1631]
Macrophages	C3AR1	0	0.54129	0.242	0.013	0	0	0.520403	0.246	0.006	0	0	0	complement C3a receptor 1 [Source:HGNC Symbol;Acc:HGNC:1319]
Macrophages	CLEC4A	0	0.711539	0.313	0.011	0	0	0.681528	0.344	0.013	0	0	0	C-type lectin domain family 4 member A [Source:HGNC Symbol;Acc:HGNC:13257]
Macrophages	CLEC4D	0	0.421281	0.175	0.001	0	0	0.255342	0.114	0.001	0	0	0	C-type lectin domain family 4 member D [Source:HGNC Symbol;Acc:HGNC:14554]
Macrophages	CLEC4E	0	1.19394	0.42	0.015	0	0	1.44494	0.562	0.015	0	0	0	C-type lectin domain family 4 member E [Source:HGNC Symbol;Acc:HGNC:14555]
Macrophages	CLEC12A	0	1.18486	0.432	0.016	0	0	1.65653	0.673	0.008	0	0	0	C-type lectin domain family 12 member A [Source:HGNC Symbol;Acc:HGNC:31713]
Macrophages	CLEC7A	0	1.57606	0.577	0.014	0	0	1.83572	0.746	0.01	0	0	0	C-type lectin domain containing 7A [Source:HGNC Symbol;Acc:HGNC:14558]
Macrophages	OLR1	0	2.1425	0.521	0.013	0	0	2.47339	0.64	0.008	0	0	0	oxidized low density lipoprotein receptor 1 [Source:HGNC Symbol;Acc:HGNC:8133]
Macrophages	PLBD1	0	1.3537	0.491	0.097	0	1.99894e-182	0.903015	0.441	0.113	6.70405e-178	1.99894e-182	0	phospholipase B domain containing 1 [Source:HGNC Symbol;Acc:HGNC:26215]
Macrophages	ARHGDIB	0	1.32143	0.822	0.252	0	0	1.33654	0.827	0.217	0	0	0	Rho GDP dissociation inhibitor beta [Source:HGNC Symbol;Acc:HGNC:679]
Macrophages	FGD4	0	0.78248	0.398	0.078	0	9.29288e-151	0.707746	0.422	0.113	3.11665e-146	9.29288e-151	0	FYVE, RhoGEF and PH domain containing 4 [Source:HGNC Symbol;Acc:HGNC:19125]
Macrophages	LRRK2	0	0.994312	0.354	0.054	0	0	1.25016	0.563	0.061	0	0	0	leucine rich repeat kinase 2 [Source:HGNC Symbol;Acc:HGNC:18618]
Macrophages	NFE2	0	0.764021	0.3	0.001	0	0	0.460764	0.199	0.001	0	0	0	nuclear factor, erythroid 2 [Source:HGNC Symbol;Acc:HGNC:7780]
Macrophages	GPR84	0	0.427952	0.186	0.005	0	0	0.472704	0.167	0.002	0	0	0	G protein-coupled receptor 84 [Source:HGNC Symbol;Acc:HGNC:4535]
Macrophages	ZNF385A	0	0.819757	0.419	0.093	0	0	1.00643	0.534	0.095	0	0	0	zinc finger protein 385A [Source:HGNC Symbol;Acc:HGNC:17521]
Macrophages	NCKAP1L	0	0.96541	0.495	0.083	0	0	1.02844	0.531	0.046	0	0	0	NCK associated protein 1 like [Source:HGNC Symbol;Acc:HGNC:4862]
Macrophages	IRAK3	0	1.43883	0.549	0.071	0	0	1.4955	0.667	0.068	0	0	0	interleukin 1 receptor associated kinase 3 [Source:HGNC Symbol;Acc:HGNC:17020]
Macrophages	LYZ	0	5.84769	0.983	0.073	0	0	6.26974	0.966	0.076	0	0	0	lysozyme [Source:HGNC Symbol;Acc:HGNC:6740]
Macrophages	AC020656.1	0	2.79199	0.624	0.04	0	0	2.83284	0.796	0.031	0	0	0	novel transcript, antisense to LYZ
Macrophages	THAP2	0	1.15524	0.452	0.107	0	1.00861e-202	1.02721	0.428	0.099	3.38269e-198	1.00861e-202	0	THAP domain containing 2 [Source:HGNC Symbol;Acc:HGNC:20854]
Macrophages	DUSP6	0	1.36903	0.558	0.151	0	5.82248e-230	1.40053	0.627	0.183	1.95274e-225	5.82248e-230	0	dual specificity phosphatase 6 [Source:HGNC Symbol;Acc:HGNC:3072]
Macrophages	ATP2B1-AS1	0	2.83657	0.822	0.164	0	0	2.83889	0.875	0.158	0	0	0	ATP2B1 antisense RNA 1 [Source:HGNC Symbol;Acc:HGNC:27883]
Macrophages	LTA4H	0	1.4489	0.621	0.231	0	4.49101e-245	1.44007	0.701	0.254	1.50619e-240	4.49101e-245	0	leukotriene A4 hydrolase [Source:HGNC Symbol;Acc:HGNC:6710]
Macrophages	SELPLG	0	0.679989	0.386	0.07	0	0	0.627528	0.379	0.045	0	0	0	selectin P ligand [Source:HGNC Symbol;Acc:HGNC:10722]
Macrophages	HCAR2	0	0.404661	0.166	0.003	0	0	0.637974	0.246	0.004	0	0	0	hydroxycarboxylic acid receptor 2 [Source:HGNC Symbol;Acc:HGNC:24827]
Macrophages	HCAR3	0	0.64357	0.25	0.002	0	0	0.876973	0.341	0.002	0	0	0	hydroxycarboxylic acid receptor 3 [Source:HGNC Symbol;Acc:HGNC:16824]
Macrophages	RILPL2	0	1.3536	0.623	0.232	0	0	1.45449	0.751	0.243	0	0	0	Rab interacting lysosomal protein like 2 [Source:HGNC Symbol;Acc:HGNC:28787]
Macrophages	GLT1D1	0	0.425182	0.19	0.014	0	6.2779e-141	0.295046	0.164	0.021	2.10548e-136	6.2779e-141	0	glycosyltransferase 1 domain containing 1 [Source:HGNC Symbol;Acc:HGNC:26483]
Macrophages	LCP1	0	1.66391	0.892	0.278	0	0	1.93327	0.907	0.228	0	0	0	lymphocyte cytosolic protein 1 [Source:HGNC Symbol;Acc:HGNC:6528]
Macrophages	ARL11	0	0.453283	0.184	0.007	0	0	0.337115	0.177	0.007	0	0	0	ADP ribosylation factor like GTPase 11 [Source:HGNC Symbol;Acc:HGNC:24046]
Macrophages	GPR183	0	1.2718	0.386	0.074	0	2.22742e-200	1.06825	0.302	0.049	7.47031e-196	2.22742e-200	0	G protein-coupled receptor 183 [Source:HGNC Symbol;Acc:HGNC:3128]
Macrophages	TNFSF13B	0	1.23914	0.507	0.027	0	0	1.3212	0.588	0.019	0	0	0	TNF superfamily member 13b [Source:HGNC Symbol;Acc:HGNC:11929]
Macrophages	RNASE6	0	0.848315	0.358	0.011	0	0	1.09224	0.49	0.009	0	0	0	ribonuclease A family member k6 [Source:HGNC Symbol;Acc:HGNC:10048]
Macrophages	RNASE2	0	1.06375	0.343	0.001	0	0	0.473827	0.227	0.001	0	0	0	ribonuclease A family member 2 [Source:HGNC Symbol;Acc:HGNC:10045]
Macrophages	SLC7A7	0	0.796445	0.339	0.011	0	0	1.03379	0.473	0.009	0	0	0	solute carrier family 7 member 7 [Source:HGNC Symbol;Acc:HGNC:11065]
Macrophages	NFKBIA	0	2.19204	0.952	0.822	0	0	2.69415	0.971	0.76	0	0	0	NFKB inhibitor alpha [Source:HGNC Symbol;Acc:HGNC:7797]
Macrophages	AC005280.2	0	0.416057	0.181	0.001	0	0	0.420738	0.19	0.001	0	0	0	novel transcript
Macrophages	SLC24A4	0	0.726098	0.278	0.007	0	0	0.755053	0.332	0.006	0	0	0	solute carrier family 24 member 4 [Source:HGNC Symbol;Acc:HGNC:10978]
Macrophages	SERPINA1	0	2.69494	0.789	0.028	0	0	2.39444	0.848	0.04	0	0	0	serpin family A member 1 [Source:HGNC Symbol;Acc:HGNC:8941]
Macrophages	TNFAIP2	0	1.58293	0.707	0.321	0	0	2.10572	0.85	0.35	0	0	0	TNF alpha induced protein 2 [Source:HGNC Symbol;Acc:HGNC:11895]
Macrophages	PLCB2	0	0.693699	0.34	0.044	0	0	0.733843	0.401	0.03	0	0	0	phospholipase C beta 2 [Source:HGNC Symbol;Acc:HGNC:9055]
Macrophages	C15orf48	0	1.09885	0.294	0.034	0	1.11342e-183	1.0254	0.246	0.037	3.7342e-179	1.11342e-183	0	chromosome 15 open reading frame 48 [Source:HGNC Symbol;Acc:HGNC:29898]
Macrophages	DMXL2	0	1.47516	0.619	0.159	0	0	1.64953	0.758	0.163	0	0	0	Dmx like 2 [Source:HGNC Symbol;Acc:HGNC:2938]
Macrophages	AQP9	0	1.61053	0.531	0.004	0	0	1.20324	0.378	0.002	0	0	0	aquaporin 9 [Source:HGNC Symbol;Acc:HGNC:643]
Macrophages	BCL2A1	0	3.02981	0.79	0.064	0	0	2.89003	0.795	0.032	0	0	0	BCL2 related protein A1 [Source:HGNC Symbol;Acc:HGNC:991]
Macrophages	MEFV	0	0.60352	0.263	0.001	0	0	0.620307	0.304	0.001	0	0	0	MEFV innate immuity regulator, pyrin [Source:HGNC Symbol;Acc:HGNC:6998]
Macrophages	IGSF6	0	1.85404	0.668	0.024	0	0	1.72202	0.704	0.022	0	0	0	immunoglobulin superfamily member 6 [Source:HGNC Symbol;Acc:HGNC:5953]
Macrophages	PRKCB	0	0.992214	0.485	0.065	0	0	1.30708	0.615	0.035	0	0	0	protein kinase C beta [Source:HGNC Symbol;Acc:HGNC:9395]
Macrophages	APOBR	0	0.770014	0.375	0.048	0	0	0.578953	0.33	0.03	0	0	0	apolipoprotein B receptor [Source:HGNC Symbol;Acc:HGNC:24087]
Macrophages	CORO1A	0	0.980161	0.73	0.197	0	0	1.38573	0.841	0.144	0	0	0	coronin 1A [Source:HGNC Symbol;Acc:HGNC:2252]
Macrophages	PYCARD	0	1.64148	0.706	0.17	0	2.03071e-252	1.12737	0.674	0.215	6.81059e-248	2.03071e-252	0	PYD and CARD domain containing [Source:HGNC Symbol;Acc:HGNC:16608]
Macrophages	ITGAM	0	1.07917	0.441	0.024	0	0	0.961899	0.454	0.015	0	0	0	integrin subunit alpha M [Source:HGNC Symbol;Acc:HGNC:6149]
Macrophages	ITGAX	0	1.11984	0.595	0.073	0	0	1.3547	0.603	0.037	0	0	0	integrin subunit alpha X [Source:HGNC Symbol;Acc:HGNC:6152]
Macrophages	COTL1	0	2.19128	0.923	0.348	0	0	2.39216	0.956	0.288	0	0	0	coactosin like F-actin binding protein 1 [Source:HGNC Symbol;Acc:HGNC:18304]
Macrophages	CYBA	0	2.05643	0.955	0.528	0	2.18257e-300	1.63338	0.963	0.628	7.31992e-296	2.18257e-300	0	cytochrome b-245 alpha chain [Source:HGNC Symbol;Acc:HGNC:2577]
Macrophages	SLC43A2	0	1.20004	0.517	0.09	0	0	1.18744	0.56	0.111	0	0	0	solute carrier family 43 member 2 [Source:HGNC Symbol;Acc:HGNC:23087]
Macrophages	P2RX1	0	0.383164	0.183	0.016	0	0	0.371362	0.155	0.008	0	0	0	purinergic receptor P2X 1 [Source:HGNC Symbol;Acc:HGNC:8533]
Macrophages	ARRB2	0	1.42443	0.641	0.094	0	0	1.38141	0.67	0.081	0	0	0	arrestin beta 2 [Source:HGNC Symbol;Acc:HGNC:712]
Macrophages	SCIMP	0	0.687962	0.293	0.012	0	0	0.695444	0.345	0.016	0	0	0	SLP adaptor and CSK interacting membrane protein [Source:HGNC Symbol;Acc:HGNC:33504]
Macrophages	ASGR2	0	1.00294	0.362	0.002	0	0	0.302501	0.139	0.001	0	0	0	asialoglycoprotein receptor 2 [Source:HGNC Symbol;Acc:HGNC:743]
Macrophages	ASGR1	0	1.01867	0.434	0.043	0	0	0.680205	0.348	0.044	0	0	0	asialoglycoprotein receptor 1 [Source:HGNC Symbol;Acc:HGNC:742]
Macrophages	CD68	0	1.89272	0.704	0.06	0	0	1.78967	0.783	0.05	0	0	0	CD68 molecule [Source:HGNC Symbol;Acc:HGNC:1693]
Macrophages	MAP2K3	0	1.35623	0.617	0.182	0	0	1.50776	0.684	0.179	0	0	0	mitogen-activated protein kinase kinase 3 [Source:HGNC Symbol;Acc:HGNC:6843]
Macrophages	LGALS9	0	0.88474	0.456	0.093	0	3.69162e-263	0.793869	0.447	0.085	1.2381e-258	3.69162e-263	0	galectin 9 [Source:HGNC Symbol;Acc:HGNC:6570]
Macrophages	ADAP2	0	0.697096	0.328	0.032	0	0	0.639406	0.332	0.034	0	0	0	ArfGAP with dual PH domains 2 [Source:HGNC Symbol;Acc:HGNC:16487]
Macrophages	EVI2B	0	1.79819	0.724	0.095	0	0	2.19704	0.835	0.052	0	0	0	ecotropic viral integration site 2B [Source:HGNC Symbol;Acc:HGNC:3500]
Macrophages	EVI2A	0	0.949838	0.478	0.075	0	0	1.34125	0.631	0.048	0	0	0	ecotropic viral integration site 2A [Source:HGNC Symbol;Acc:HGNC:3499]
Macrophages	CCL3	0	3.03914	0.719	0.127	0	0	3.59192	0.839	0.11	0	0	0	C-C motif chemokine ligand 3 [Source:HGNC Symbol;Acc:HGNC:10627]
Macrophages	CCL4	0	1.94489	0.692	0.215	0	0	2.48036	0.864	0.2	0	0	0	C-C motif chemokine ligand 4 [Source:HGNC Symbol;Acc:HGNC:10630]
Macrophages	CCL3L1	0	2.93653	0.614	0.072	0	0	3.00173	0.676	0.044	0	0	0	C-C motif chemokine ligand 3 like 1 [Source:HGNC Symbol;Acc:HGNC:10628]
Macrophages	CCL4L2	0	1.75542	0.45	0.093	0	0	2.27537	0.568	0.066	0	0	0	C-C motif chemokine ligand 4 like 2 [Source:HGNC Symbol;Acc:HGNC:24066]
Macrophages	GRN	0	1.4427	0.743	0.398	0	4.2015e-184	1.26206	0.853	0.53	1.4091e-179	4.2015e-184	0	granulin precursor [Source:HGNC Symbol;Acc:HGNC:4601]
Macrophages	FMNL1	0	0.899649	0.522	0.145	0	0	0.931529	0.55	0.107	0	0	0	formin like 1 [Source:HGNC Symbol;Acc:HGNC:1212]
Macrophages	PECAM1	0	1.00485	0.524	0.088	0	0	1.11832	0.625	0.093	0	0	0	platelet and endothelial cell adhesion molecule 1 [Source:HGNC Symbol;Acc:HGNC:8823]
Macrophages	CD300A	0	0.547818	0.298	0.043	0	2.29722e-204	0.329805	0.229	0.028	7.70441e-200	2.29722e-204	0	CD300a molecule [Source:HGNC Symbol;Acc:HGNC:19319]
Macrophages	CD300LB	0	0.669432	0.248	0.004	0	0	0.63205	0.273	0.002	0	0	0	CD300 molecule like family member b [Source:HGNC Symbol;Acc:HGNC:30811]
Macrophages	CD300E	0	2.03779	0.638	0.007	0	0	1.71237	0.652	0.003	0	0	0	CD300e molecule [Source:HGNC Symbol;Acc:HGNC:28874]
Macrophages	CD300LF	0	0.56038	0.237	0.007	0	0	0.585766	0.299	0.003	0	0	0	CD300 molecule like family member f [Source:HGNC Symbol;Acc:HGNC:29883]
Macrophages	SECTM1	0	0.776211	0.346	0.041	0	2.51439e-204	0.549146	0.288	0.045	8.43275e-200	2.51439e-204	0	secreted and transmembrane 1 [Source:HGNC Symbol;Acc:HGNC:10707]
Macrophages	SERPINB2	0	1.71193	0.279	0.006	0	0	1.62501	0.291	0.002	0	0	0	serpin family B member 2 [Source:HGNC Symbol;Acc:HGNC:8584]
Macrophages	SIRPB2	0	0.355266	0.14	0.001	0	0	0.296394	0.15	0.002	0	0	0	signal regulatory protein beta 2 [Source:HGNC Symbol;Acc:HGNC:16247]
Macrophages	SIRPB1	0	0.630198	0.27	0.004	0	0	0.643941	0.32	0.003	0	0	0	signal regulatory protein beta 1 [Source:HGNC Symbol;Acc:HGNC:15928]
Macrophages	SIRPA	0	0.785678	0.353	0.03	0	0	0.619905	0.342	0.036	0	0	0	signal regulatory protein alpha [Source:HGNC Symbol;Acc:HGNC:9662]
Macrophages	CD93	0	1.12853	0.478	0.063	0	0	1.0648	0.563	0.085	0	0	0	CD93 molecule [Source:HGNC Symbol;Acc:HGNC:15855]
Macrophages	CST3	0	1.18762	0.936	0.724	0	2.2587e-200	1.19181	0.979	0.852	7.57521e-196	2.2587e-200	0	cystatin C [Source:HGNC Symbol;Acc:HGNC:2475]
Macrophages	HCK	0	1.74545	0.647	0.01	0	0	1.48455	0.642	0.006	0	0	0	HCK proto-oncogene, Src family tyrosine kinase [Source:HGNC Symbol;Acc:HGNC:4840]
Macrophages	SAMHD1	0	1.52846	0.711	0.219	0	0	1.79852	0.807	0.261	0	0	0	SAM and HD domain containing deoxynucleoside triphosphate triphosphohydrolase 1 [Source:HGNC Symbol;Acc:HGNC:15925]
Macrophages	MAFB	0	2.16295	0.768	0.336	0	4.56805e-232	2.09682	0.786	0.358	1.53203e-227	4.56805e-232	0	MAF bZIP transcription factor B [Source:HGNC Symbol;Acc:HGNC:6408]
Macrophages	SMIM25	0	1.29094	0.419	0.004	0	0	1.17726	0.432	0.003	0	0	0
Macrophages	OAZ1	0	1.76402	0.956	0.773	0	1.1895e-263	1.33352	0.976	0.815	3.98936e-259	1.1895e-263	0	ornithine decarboxylase antizyme 1 [Source:HGNC Symbol;Acc:HGNC:8095]
Macrophages	S1PR4	0	0.575082	0.298	0.046	0	3.51791e-223	0.421336	0.246	0.03	1.17984e-218	3.51791e-223	0	sphingosine-1-phosphate receptor 4 [Source:HGNC Symbol;Acc:HGNC:3170]
Macrophages	STXBP2	0	1.61421	0.629	0.085	0	0	1.36226	0.68	0.1	0	0	0	syntaxin binding protein 2 [Source:HGNC Symbol;Acc:HGNC:11445]
Macrophages	RETN	0	1.6249	0.375	0.002	0	0	0.512008	0.196	0.001	0	0	0	resistin [Source:HGNC Symbol;Acc:HGNC:20389]
Macrophages	MCEMP1	0	1.16434	0.392	0.002	0	0	0.664948	0.282	0.001	0	0	0	mast cell expressed membrane protein 1 [Source:HGNC Symbol;Acc:HGNC:27291]
Macrophages	PRAM1	0	0.911699	0.39	0.014	0	0	0.877188	0.432	0.012	0	0	0	PML-RARA regulated adaptor molecule 1 [Source:HGNC Symbol;Acc:HGNC:30091]
Macrophages	MYO1F	0	1.55077	0.702	0.112	0	0	1.6069	0.751	0.082	0	0	0	myosin IF [Source:HGNC Symbol;Acc:HGNC:7600]
Macrophages	C19orf38	0	1.06943	0.452	0.01	0	0	0.952879	0.45	0.011	0	0	0	chromosome 19 open reading frame 38 [Source:HGNC Symbol;Acc:HGNC:34073]
Macrophages	LYL1	0	0.577026	0.279	0.044	0	1.76114e-167	0.476512	0.286	0.052	5.90652e-163	1.76114e-167	0	LYL1 basic helix-loop-helix family member [Source:HGNC Symbol;Acc:HGNC:6734]
Macrophages	ADGRE2	0	1.27683	0.448	0.03	0	0	0.908992	0.397	0.018	0	0	0	adhesion G protein-coupled receptor E2 [Source:HGNC Symbol;Acc:HGNC:3337]
Macrophages	IFI30	0	2.33477	0.674	0.04	0	0	2.02235	0.714	0.028	0	0	0	IFI30 lysosomal thiol reductase [Source:HGNC Symbol;Acc:HGNC:5398]
Macrophages	LRRC25	0	0.96765	0.405	0.005	0	0	0.742502	0.347	0.004	0	0	0	leucine rich repeat containing 25 [Source:HGNC Symbol;Acc:HGNC:29806]
Macrophages	CEBPA	0	0.627126	0.28	0.024	0	0	0.513698	0.288	0.014	0	0	0	CCAAT enhancer binding protein alpha [Source:HGNC Symbol;Acc:HGNC:1833]
Macrophages	FFAR2	0	0.529723	0.171	0.006	0	0	0.520387	0.195	0.004	0	0	0	free fatty acid receptor 2 [Source:HGNC Symbol;Acc:HGNC:4501]
Macrophages	TYROBP	0	2.8424	0.951	0.127	0	0	3.11501	0.972	0.101	0	0	0	transmembrane immune signaling adaptor TYROBP [Source:HGNC Symbol;Acc:HGNC:12449]
Macrophages	RASGRP4	0	0.428831	0.193	0.002	0	0	0.521816	0.261	0.002	0	0	0	RAS guanyl releasing protein 4 [Source:HGNC Symbol;Acc:HGNC:18958]
Macrophages	GMFG	0	1.90621	0.827	0.163	0	0	1.53745	0.802	0.12	0	0	0	glia maturation factor gamma [Source:HGNC Symbol;Acc:HGNC:4374]
Macrophages	POU2F2	0	1.64654	0.624	0.056	0	0	2.0057	0.745	0.038	0	0	0	POU class 2 homeobox 2 [Source:HGNC Symbol;Acc:HGNC:9213]
Macrophages	PLAUR	0	3.44328	0.807	0.186	0	0	3.30811	0.885	0.155	0	0	0	plasminogen activator, urokinase receptor [Source:HGNC Symbol;Acc:HGNC:9053]
Macrophages	C5AR1	0	2.13706	0.625	0.023	0	0	2.26845	0.717	0.016	0	0	0	complement C5a receptor 1 [Source:HGNC Symbol;Acc:HGNC:1338]
Macrophages	FTL	0	2.8089	0.998	0.939	0	0	2.25484	0.997	0.952	0	0	0	ferritin light chain [Source:HGNC Symbol;Acc:HGNC:3999]
Macrophages	CD37	0	1.16433	0.68	0.175	0	0	1.5905	0.792	0.117	0	0	0	CD37 molecule [Source:HGNC Symbol;Acc:HGNC:1666]
Macrophages	SIGLEC7	0	0.312632	0.153	0.013	0	0	0.263977	0.153	0.006	0	0	0	sialic acid binding Ig like lectin 7 [Source:HGNC Symbol;Acc:HGNC:10876]
Macrophages	CD33	0	0.558721	0.238	0.006	0	0	0.717096	0.35	0.005	0	0	0	CD33 molecule [Source:HGNC Symbol;Acc:HGNC:1659]
Macrophages	SIGLEC10	0	0.557769	0.212	0.008	0	0	0.376422	0.164	0.005	0	0	0	sialic acid binding Ig like lectin 10 [Source:HGNC Symbol;Acc:HGNC:15620]
Macrophages	SIGLEC14	0	0.410148	0.186	0.002	0	0	0.365646	0.165	0.001	0	0	0	sialic acid binding Ig like lectin 14 [Source:HGNC Symbol;Acc:HGNC:32926]
Macrophages	FPR1	0	1.74617	0.602	0.004	0	0	1.38976	0.58	0.003	0	0	0	formyl peptide receptor 1 [Source:HGNC Symbol;Acc:HGNC:3826]
Macrophages	NLRP12	0	0.449567	0.194	0.003	0	0	0.440255	0.206	0.004	0	0	0	NLR family pyrin domain containing 12 [Source:HGNC Symbol;Acc:HGNC:22938]
Macrophages	VSTM1	0	0.314526	0.111	0	0	0	0.252378	0.118	0	0	0	0	V-set and transmembrane domain containing 1 [Source:HGNC Symbol;Acc:HGNC:29455]
Macrophages	OSCAR	0	0.796502	0.343	0.006	0	0	0.571991	0.252	0.005	0	0	0	osteoclast associated Ig-like receptor [Source:HGNC Symbol;Acc:HGNC:29960]
Macrophages	LILRB3	0	1.49142	0.56	0.021	0	0	1.31105	0.578	0.025	0	0	0	leukocyte immunoglobulin like receptor B3 [Source:HGNC Symbol;Acc:HGNC:6607]
Macrophages	LILRA6	0	0.478558	0.19	0.001	0	0	0.389299	0.199	0.001	0	0	0	leukocyte immunoglobulin like receptor A6 [Source:HGNC Symbol;Acc:HGNC:15495]
Macrophages	LILRB2	0	1.75399	0.618	0.006	0	0	1.57309	0.625	0.004	0	0	0	leukocyte immunoglobulin like receptor B2 [Source:HGNC Symbol;Acc:HGNC:6606]
Macrophages	LILRA5	0	1.16774	0.452	0.002	0	0	0.859171	0.366	0.001	0	0	0	leukocyte immunoglobulin like receptor A5 [Source:HGNC Symbol;Acc:HGNC:16309]
Macrophages	LAIR1	0	0.893104	0.379	0.038	0	0	0.515407	0.261	0.024	0	0	0	leukocyte associated immunoglobulin like receptor 1 [Source:HGNC Symbol;Acc:HGNC:6477]
Macrophages	LILRA2	0	0.720135	0.309	0.003	0	0	0.659116	0.341	0.003	0	0	0	leukocyte immunoglobulin like receptor A2 [Source:HGNC Symbol;Acc:HGNC:6603]
Macrophages	LILRA1	0	0.733371	0.297	0.002	0	0	0.527939	0.245	0.001	0	0	0	leukocyte immunoglobulin like receptor A1 [Source:HGNC Symbol;Acc:HGNC:6602]
Macrophages	LILRB1	0	1.50031	0.515	0.019	0	0	0.944783	0.391	0.008	0	0	0	leukocyte immunoglobulin like receptor B1 [Source:HGNC Symbol;Acc:HGNC:6605]
Macrophages	LILRB4	0	0.804502	0.328	0.005	0	0	0.358176	0.181	0.003	0	0	0	leukocyte immunoglobulin like receptor B4 [Source:HGNC Symbol;Acc:HGNC:6608]
Macrophages	FCAR	0	0.511881	0.214	0.001	0	0	0.520069	0.218	0.001	0	0	0	Fc fragment of IgA receptor [Source:HGNC Symbol;Acc:HGNC:3608]
Macrophages	AC245128.3	0	0.780152	0.303	0.002	0	0	1.02839	0.451	0.001	0	0	0	novel transcript
Macrophages	IL17RA	0	1.12085	0.516	0.133	0	6.08233e-286	1.18549	0.606	0.155	2.03989e-281	6.08233e-286	0	interleukin 17 receptor A [Source:HGNC Symbol;Acc:HGNC:5985]
Macrophages	LINC00528	0	0.567162	0.234	0.012	0	0	0.450082	0.204	0.008	0	0	0	long intergenic non-protein coding RNA 528 [Source:HGNC Symbol;Acc:HGNC:26875]
Macrophages	OSM	0	1.2116	0.363	0.015	0	0	1.08151	0.373	0.009	0	0	0	oncostatin M [Source:HGNC Symbol;Acc:HGNC:8506]
Macrophages	HMOX1	0	1.13457	0.407	0.036	0	0	0.712491	0.304	0.023	0	0	0	heme oxygenase 1 [Source:HGNC Symbol;Acc:HGNC:5013]
Macrophages	NCF4	0	0.77422	0.355	0.022	0	0	0.644979	0.299	0.011	0	0	0	neutrophil cytosolic factor 4 [Source:HGNC Symbol;Acc:HGNC:7662]
Macrophages	CSF2RB	0	0.630692	0.263	0.013	0	0	0.459461	0.223	0.01	0	0	0	colony stimulating factor 2 receptor subunit beta [Source:HGNC Symbol;Acc:HGNC:2436]
Macrophages	RAC2	0	0.803046	0.61	0.17	0	0	0.947422	0.643	0.108	0	0	0	Rac family small GTPase 2 [Source:HGNC Symbol;Acc:HGNC:9802]
Macrophages	CYTH4	0	0.837931	0.421	0.063	0	0	0.629244	0.341	0.033	0	0	0	cytohesin 4 [Source:HGNC Symbol;Acc:HGNC:9505]
Macrophages	LGALS2	0	1.63389	0.459	0.007	0	0	1.44133	0.543	0.006	0	0	0	galectin 2 [Source:HGNC Symbol;Acc:HGNC:6562]
Macrophages	APOBEC3A	0	0.953122	0.281	0.004	0	0	1.16804	0.376	0.003	0	0	0	apolipoprotein B mRNA editing enzyme catalytic subunit 3A [Source:HGNC Symbol;Acc:HGNC:17343]
Macrophages	NFAM1	0	0.692504	0.317	0.005	0	0	0.850463	0.42	0.005	0	0	0	NFAT activating protein with ITAM motif 1 [Source:HGNC Symbol;Acc:HGNC:29872]
Macrophages	TSPO	0	2.28298	0.894	0.416	0	2.63703e-258	1.63384	0.867	0.453	8.84408e-254	2.63703e-258	0	translocator protein [Source:HGNC Symbol;Acc:HGNC:1158]
Macrophages	PARVG	0	0.755292	0.429	0.074	0	0	0.781257	0.46	0.051	0	0	0	parvin gamma [Source:HGNC Symbol;Acc:HGNC:14654]
Macrophages	TYMP	0	2.40079	0.882	0.238	0	0	1.87671	0.881	0.285	0	0	0	thymidine phosphorylase [Source:HGNC Symbol;Acc:HGNC:3148]
Macrophages	SAMSN1	0	0.973986	0.518	0.117	0	0	1.42479	0.634	0.071	0	0	0	SAM domain, SH3 domain and nuclear localization signals 1 [Source:HGNC Symbol;Acc:HGNC:10528]
Macrophages	IL10RB-DT	0	0.498293	0.238	0.02	0	9.03028e-199	0.307939	0.174	0.018	3.02858e-194	9.03028e-199	0	IL10RB divergent transcript [Source:HGNC Symbol;Acc:HGNC:44303]
Macrophages	KCNE1	0	0.513493	0.186	0.004	0	0	0.452268	0.198	0.008	0	0	0	potassium voltage-gated channel subfamily E regulatory subunit 1 [Source:HGNC Symbol;Acc:HGNC:6240]
Macrophages	ITGB2	0	2.30591	0.875	0.128	0	0	2.1306	0.878	0.086	0	0	0	integrin subunit beta 2 [Source:HGNC Symbol;Acc:HGNC:6155]
Macrophages	AP1S2	9.40503e-303	1.26298	0.67	0.287	3.15426e-298	0	1.95515	0.867	0.306	0	9.40503e-303	0	adaptor related protein complex 1 subunit sigma 2 [Source:HGNC Symbol;Acc:HGNC:560]
Macrophages	HLA-DPA1	8.96734e-298	1.22941	0.508	0.15	3.00747e-293	0	1.9182	0.723	0.147	0	8.96734e-298	0	major histocompatibility complex, class II, DP alpha 1 [Source:HGNC Symbol;Acc:HGNC:4938]
Macrophages	IRF5	2.9533e-297	0.269841	0.132	0.01	9.90478e-293	0	0.301804	0.17	0.009	0	2.9533e-297	0	interferon regulatory factor 5 [Source:HGNC Symbol;Acc:HGNC:6120]
Macrophages	NR4A2	2.91694e-296	1.55985	0.734	0.326	9.78282e-292	0	2.25252	0.875	0.29	0	2.91694e-296	0	nuclear receptor subfamily 4 group A member 2 [Source:HGNC Symbol;Acc:HGNC:7981]
Macrophages	BIN2	5.52094e-295	0.734984	0.44	0.103	1.85161e-290	0	0.873419	0.506	0.061	0	5.52094e-295	0	bridging integrator 2 [Source:HGNC Symbol;Acc:HGNC:1053]
Macrophages	APBB1IP	1.11207e-290	0.771357	0.52	0.145	3.72966e-286	0	0.790645	0.512	0.077	0	1.11207e-290	0	amyloid beta precursor protein binding family B member 1 interacting protein [Source:HGNC Symbol;Acc:HGNC:17379]
Macrophages	PSAP	4.6806e-284	1.38314	0.887	0.724	1.56978e-279	0	1.71107	0.976	0.8	0	4.6806e-284	0	prosaposin [Source:HGNC Symbol;Acc:HGNC:9498]
Macrophages	PSTPIP1	5.24414e-284	0.547413	0.356	0.072	1.75878e-279	0	0.588625	0.35	0.039	0	5.24414e-284	0	proline-serine-threonine phosphatase interacting protein 1 [Source:HGNC Symbol;Acc:HGNC:9580]
Macrophages	DOCK8	2.28574e-282	0.796948	0.512	0.14	7.66591e-278	0	1.03693	0.593	0.081	0	2.28574e-282	0	dedicator of cytokinesis 8 [Source:HGNC Symbol;Acc:HGNC:19191]
Macrophages	HBEGF	1.19051e-271	1.31061	0.453	0.137	3.99275e-267	0	1.45847	0.541	0.108	0	1.19051e-271	0	heparin binding EGF like growth factor [Source:HGNC Symbol;Acc:HGNC:3059]
Macrophages	HCST	5.64242e-270	0.509391	0.632	0.187	1.89235e-265	0	0.991316	0.737	0.151	0	5.64242e-270	0	hematopoietic cell signal transducer [Source:HGNC Symbol;Acc:HGNC:16977]
Macrophages	GCH1	2.51979e-259	0.599708	0.296	0.059	8.45088e-255	0	0.765735	0.348	0.037	0	2.51979e-259	0	GTP cyclohydrolase 1 [Source:HGNC Symbol;Acc:HGNC:4193]
Macrophages	PTK2B	6.1902e-257	0.671299	0.396	0.098	2.07607e-252	0	0.834533	0.487	0.077	0	6.1902e-257	0	protein tyrosine kinase 2 beta [Source:HGNC Symbol;Acc:HGNC:9612]
Macrophages	NFKBID	2.1964e-237	0.863977	0.431	0.125	7.3663e-233	0	1.18789	0.562	0.103	0	2.1964e-237	0	NFKB inhibitor delta [Source:HGNC Symbol;Acc:HGNC:15671]
Macrophages	GPAT3	9.21916e-234	0.26984	0.125	0.012	3.09192e-229	0	0.338401	0.19	0.013	0	9.21916e-234	0	glycerol-3-phosphate acyltransferase 3 [Source:HGNC Symbol;Acc:HGNC:28157]
Macrophages	ARHGAP30	1.85666e-219	0.600374	0.412	0.111	6.22688e-215	0	0.776417	0.466	0.067	0	1.85666e-219	0	Rho GTPase activating protein 30 [Source:HGNC Symbol;Acc:HGNC:27414]
Macrophages	CYTIP	2.75757e-218	0.604506	0.429	0.119	9.24833e-214	0	0.870381	0.51	0.064	0	2.75757e-218	0	cytohesin 1 interacting protein [Source:HGNC Symbol;Acc:HGNC:9506]
Macrophages	DOK2	7.90838e-217	0.546562	0.39	0.101	2.65231e-212	0	0.637755	0.417	0.06	0	7.90838e-217	0	docking protein 2 [Source:HGNC Symbol;Acc:HGNC:2991]
Macrophages	ARHGAP45	1.09285e-215	0.561345	0.378	0.098	3.6652e-211	0	0.752836	0.457	0.059	0	1.09285e-215	0	Rho GTPase activating protein 45 [Source:HGNC Symbol;Acc:HGNC:17102]
Macrophages	RASSF5	4.14464e-211	0.611084	0.377	0.1	1.39003e-206	0	0.828805	0.445	0.056	0	4.14464e-211	0	Ras association domain family member 5 [Source:HGNC Symbol;Acc:HGNC:17609]
Macrophages	ADA2	9.39896e-199	0.688055	0.363	0.107	3.15222e-194	0	1.20024	0.606	0.12	0	9.39896e-199	0	adenosine deaminase 2 [Source:HGNC Symbol;Acc:HGNC:1839]
Macrophages	CIITA	6.09206e-188	0.379204	0.176	0.028	2.04315e-183	0	0.576266	0.271	0.028	0	6.09206e-188	0	class II major histocompatibility complex transactivator [Source:HGNC Symbol;Acc:HGNC:7067]
Macrophages	LSP1	4.35445e-171	0.794956	0.638	0.31	1.46039e-166	0	1.60117	0.851	0.243	0	4.35445e-171	0	lymphocyte specific protein 1 [Source:HGNC Symbol;Acc:HGNC:6707]
Macrophages	PLXDC2	5.665e-155	0.719092	0.409	0.155	1.89993e-150	0	1.12123	0.621	0.123	0	5.665e-155	0	plexin domain containing 2 [Source:HGNC Symbol;Acc:HGNC:21013]
Macrophages	GPR132	4.02864e-152	0.297581	0.169	0.031	1.35113e-147	0	0.500531	0.24	0.018	0	4.02864e-152	0	G protein-coupled receptor 132 [Source:HGNC Symbol;Acc:HGNC:17482]
Macrophages	OGFRL1	3.43148e-137	0.680101	0.38	0.147	1.15085e-132	0	1.31329	0.649	0.166	0	3.43148e-137	0	opioid growth factor receptor like 1 [Source:HGNC Symbol;Acc:HGNC:21378]
Macrophages	HLA-DQA1	5.1407e-130	0.504996	0.17	0.035	1.72409e-125	0	1.03175	0.329	0.029	0	5.1407e-130	0	major histocompatibility complex, class II, DQ alpha 1 [Source:HGNC Symbol;Acc:HGNC:4942]
Macrophages	CALHM6	1.07748e-259	0.254243	0.123	0.01	3.61366e-255	6.16889e-308	0.282777	0.137	0.007	2.06892e-303	1.07748e-259	1.23378e-307	calcium homeostasis modulator family member 6 [Source:HGNC Symbol;Acc:HGNC:33391]
Macrophages	KLF6	2.45072e-306	1.57773	0.92	0.712	8.21924e-302	1.20637e-174	1.60864	0.931	0.709	4.04591e-170	1.20637e-174	4.90145e-306	Kruppel like factor 6 [Source:HGNC Symbol;Acc:HGNC:2235]
Macrophages	PIK3R5	1.90064e-130	0.250635	0.15	0.028	6.37437e-126	2.97014e-304	0.377681	0.196	0.015	9.96125e-300	1.90064e-130	5.94028e-304	phosphoinositide-3-kinase regulatory subunit 5 [Source:HGNC Symbol;Acc:HGNC:30035]
Macrophages	LRRFIP1	2.44029e-301	1.33504	0.818	0.491	8.18425e-297	9.92039e-271	1.67689	0.903	0.491	3.3271e-266	9.92039e-271	4.88058e-301	LRR binding FLII interacting protein 1 [Source:HGNC Symbol;Acc:HGNC:6702]
Macrophages	ATP6V1B2	6.16221e-298	0.923745	0.439	0.118	2.06668e-293	4.79241e-160	0.788757	0.45	0.13	1.60728e-155	4.79241e-160	1.23244e-297	ATPase H+ transporting V1 subunit B2 [Source:HGNC Symbol;Acc:HGNC:854]
Macrophages	RNF149	2.01591e-296	1.20498	0.606	0.237	6.76096e-292	2.03541e-129	0.936666	0.586	0.25	6.82635e-125	2.03541e-129	4.03182e-296	ring finger protein 149 [Source:HGNC Symbol;Acc:HGNC:23137]
Macrophages	NFKBIZ	1.4692e-212	1.31843	0.843	0.677	4.92741e-208	2.58635e-296	2.08779	0.942	0.563	8.67409e-292	1.4692e-212	5.17269e-296	NFKB inhibitor zeta [Source:HGNC Symbol;Acc:HGNC:29805]
Macrophages	RASSF3	4.20099e-234	0.616134	0.331	0.078	1.40893e-229	1.54763e-292	0.818655	0.459	0.081	5.19043e-288	4.20099e-234	3.09525e-292	Ras association domain family member 3 [Source:HGNC Symbol;Acc:HGNC:14271]
Macrophages	GPCPD1	3.90932e-291	1.38817	0.69	0.33	1.31111e-286	8.24326e-132	1.12616	0.733	0.423	2.76463e-127	8.24326e-132	7.81864e-291	glycerophosphocholine phosphodiesterase 1 [Source:HGNC Symbol;Acc:HGNC:26957]
Macrophages	ANXA1	1.37037e-290	1.36899	0.783	0.406	4.59594e-286	1.14698e-169	1.2335	0.83	0.454	3.84673e-165	1.14698e-169	2.74074e-290	annexin A1 [Source:HGNC Symbol;Acc:HGNC:533]
Macrophages	CFLAR-AS1	4.55174e-290	0.510533	0.178	0.02	1.52656e-285	3.84996e-108	0.332746	0.146	0.021	1.2912e-103	3.84996e-108	9.10348e-290	CFLAR antisense RNA 1 [Source:HGNC Symbol;Acc:HGNC:14437]
Macrophages	SULT1A1	1.67731e-287	0.827976	0.362	0.083	5.62537e-283	3.04013e-130	0.687072	0.379	0.108	1.0196e-125	3.04013e-130	3.35462e-287	sulfotransferase family 1A member 1 [Source:HGNC Symbol;Acc:HGNC:11453]
Macrophages	ITGAL	9.52912e-135	0.3997	0.379	0.126	3.19587e-130	6.477e-285	0.777218	0.46	0.077	2.17226e-280	9.52912e-135	1.2954e-284	integrin subunit alpha L [Source:HGNC Symbol;Acc:HGNC:6148]
Macrophages	RGS19	4.15219e-284	0.745263	0.419	0.106	1.39256e-279	3.25676e-144	0.706973	0.431	0.124	1.09225e-139	3.25676e-144	8.30437e-284	regulator of G protein signaling 19 [Source:HGNC Symbol;Acc:HGNC:13735]
Macrophages	GIMAP4	1.31462e-151	0.445088	0.406	0.133	4.40898e-147	8.59365e-284	0.868922	0.552	0.109	2.88214e-279	1.31462e-151	1.71873e-283	GTPase, IMAP family member 4 [Source:HGNC Symbol;Acc:HGNC:21872]
Macrophages	NINJ1	3.70132e-282	1.00718	0.5	0.159	1.24135e-277	1.30675e-110	0.863281	0.447	0.165	4.38258e-106	1.30675e-110	7.40264e-282	ninjurin 1 [Source:HGNC Symbol;Acc:HGNC:7824]
Macrophages	FAM129A	2.73084e-281	0.768732	0.406	0.096	9.15868e-277	4.59637e-71	0.37886	0.271	0.081	1.54153e-66	4.59637e-71	5.46167e-281
Macrophages	ARPC3	1.30152e-280	1.13029	0.874	0.673	4.36505e-276	6.52355e-116	0.843039	0.878	0.728	2.18787e-111	6.52355e-116	2.60305e-280	actin related protein 2/3 complex subunit 3 [Source:HGNC Symbol;Acc:HGNC:706]
Macrophages	REL	2.62251e-255	1.15541	0.81	0.487	8.79537e-251	2.36852e-278	1.68108	0.889	0.419	7.94354e-274	2.62251e-255	4.73704e-278	REL proto-oncogene, NF-kB subunit [Source:HGNC Symbol;Acc:HGNC:9954]
Macrophages	C9orf72	2.24028e-269	0.820504	0.408	0.109	7.51344e-265	1.87186e-277	0.956347	0.524	0.113	6.27783e-273	2.24028e-269	3.74371e-277	C9orf72-SMCR8 complex subunit [Source:HGNC Symbol;Acc:HGNC:28337]
Macrophages	TLR1	4.23548e-277	0.388575	0.175	0.02	1.4205e-272	1.00653e-222	0.342204	0.186	0.018	3.37569e-218	1.00653e-222	8.47096e-277	toll like receptor 1 [Source:HGNC Symbol;Acc:HGNC:11847]
Macrophages	SERPINB8	3.36897e-276	0.351504	0.188	0.023	1.12989e-271	7.23811e-213	0.399974	0.215	0.025	2.42752e-208	7.23811e-213	6.73795e-276	serpin family B member 8 [Source:HGNC Symbol;Acc:HGNC:8952]
Macrophages	GAPDH	7.08411e-276	1.07666	0.967	0.892	2.37587e-271	1.62906e-43	0.383279	0.966	0.932	5.46355e-39	1.62906e-43	1.41682e-275	glyceraldehyde-3-phosphate dehydrogenase [Source:HGNC Symbol;Acc:HGNC:4141]
Macrophages	ADAP1	8.45678e-274	0.392834	0.21	0.029	2.83623e-269	3.5622e-255	0.46239	0.245	0.027	1.19469e-250	3.5622e-255	1.69136e-273	ArfGAP with dual PH domains 1 [Source:HGNC Symbol;Acc:HGNC:16486]
Macrophages	ADM	6.25877e-273	1.30269	0.469	0.144	2.09907e-268	5.56122e-116	0.884135	0.366	0.11	1.86512e-111	5.56122e-116	1.25175e-272	adrenomedullin [Source:HGNC Symbol;Acc:HGNC:259]
Macrophages	TNFAIP3	1.86227e-221	1.46357	0.809	0.567	6.24568e-217	1.91521e-272	2.30247	0.904	0.509	6.42324e-268	1.86227e-221	3.83043e-272	TNF alpha induced protein 3 [Source:HGNC Symbol;Acc:HGNC:11896]
Macrophages	AGTPBP1	1.49915e-271	0.792222	0.415	0.11	5.02784e-267	4.85878e-191	0.734346	0.434	0.103	1.62954e-186	4.85878e-191	2.99829e-271	ATP/GTP binding protein 1 [Source:HGNC Symbol;Acc:HGNC:17258]
Macrophages	HLX	3.3173e-271	0.486611	0.215	0.031	1.11255e-266	3.60597e-247	0.500936	0.227	0.024	1.20937e-242	3.60597e-247	6.63459e-271	H2.0 like homeobox [Source:HGNC Symbol;Acc:HGNC:4978]
Macrophages	PGD	7.97371e-267	1.03171	0.478	0.157	2.67422e-262	3.92634e-97	0.777721	0.494	0.216	1.31682e-92	3.92634e-97	1.59474e-266	phosphogluconate dehydrogenase [Source:HGNC Symbol;Acc:HGNC:8891]
Macrophages	RIN3	2.28763e-266	0.640432	0.407	0.102	7.67224e-262	7.28209e-215	0.671197	0.429	0.09	2.44227e-210	7.28209e-215	4.57525e-266	Ras and Rab interactor 3 [Source:HGNC Symbol;Acc:HGNC:18751]
Macrophages	PTGER4	8.5671e-212	0.831573	0.425	0.127	2.87323e-207	2.93445e-264	0.960273	0.478	0.09	9.84155e-260	8.5671e-212	5.86889e-264	prostaglandin E receptor 4 [Source:HGNC Symbol;Acc:HGNC:9596]
Macrophages	SDCBP	4.8555e-264	1.31314	0.754	0.454	1.62844e-259	9.34935e-212	1.39437	0.848	0.469	3.13559e-207	9.34935e-212	9.71101e-264	syndecan binding protein [Source:HGNC Symbol;Acc:HGNC:10662]
Macrophages	LYST	1.4781e-213	1.13966	0.611	0.286	4.95724e-209	1.21654e-263	1.50506	0.764	0.281	4.08003e-259	1.4781e-213	2.43308e-263	lysosomal trafficking regulator [Source:HGNC Symbol;Acc:HGNC:1968]
Macrophages	RCSD1	1.74557e-148	0.606693	0.425	0.156	5.85428e-144	5.74688e-263	0.898142	0.544	0.12	1.92739e-258	1.74557e-148	1.14938e-262	RCSD domain containing 1 [Source:HGNC Symbol;Acc:HGNC:28310]
Macrophages	IKZF1	4.43431e-212	0.578574	0.475	0.141	1.48718e-207	8.06026e-263	0.701616	0.466	0.082	2.70325e-258	4.43431e-212	1.61205e-262	IKAROS family zinc finger 1 [Source:HGNC Symbol;Acc:HGNC:13176]
Macrophages	PABPC1	3.5651e-104	0.572381	0.955	0.935	1.19566e-99	1.07671e-262	1.16904	0.996	0.952	3.61108e-258	3.5651e-104	2.15343e-262	poly(A) binding protein cytoplasmic 1 [Source:HGNC Symbol;Acc:HGNC:8554]
Macrophages	PLSCR1	5.12002e-262	0.96496	0.51	0.176	1.71715e-257	1.6246e-143	0.802864	0.503	0.171	5.44859e-139	1.6246e-143	1.024e-261	phospholipid scramblase 1 [Source:HGNC Symbol;Acc:HGNC:9092]
Macrophages	DUSP2	2.79442e-211	1.2029	0.626	0.277	9.37192e-207	3.84611e-260	1.41807	0.709	0.214	1.28991e-255	2.79442e-211	7.69222e-260	dual specificity phosphatase 2 [Source:HGNC Symbol;Acc:HGNC:3068]
Macrophages	SLA	7.11146e-214	0.557916	0.421	0.116	2.38504e-209	1.72179e-259	0.589382	0.42	0.069	5.77454e-255	7.11146e-214	3.44358e-259	Src like adaptor [Source:HGNC Symbol;Acc:HGNC:10902]
Macrophages	RIPOR2	2.35038e-259	1.22136	0.594	0.225	7.88271e-255	2.08899e-151	0.94737	0.597	0.222	7.00606e-147	2.08899e-151	4.70076e-259	RHO family interacting cell polarization regulator 2 [Source:HGNC Symbol;Acc:HGNC:13872]
Macrophages	CPPED1	3.8982e-259	0.851038	0.452	0.139	1.30738e-254	1.351e-133	0.803888	0.544	0.212	4.53099e-129	1.351e-133	7.7964e-259	calcineurin like phosphoesterase domain containing 1 [Source:HGNC Symbol;Acc:HGNC:25632]
Macrophages	NOD2	5.3318e-225	0.286706	0.158	0.02	1.78818e-220	5.9235e-259	0.373327	0.196	0.017	1.98662e-254	5.3318e-225	1.1847e-258	nucleotide binding oligomerization domain containing 2 [Source:HGNC Symbol;Acc:HGNC:5331]
Macrophages	EHD1	1.67482e-258	1.15797	0.587	0.239	5.61701e-254	8.26534e-136	1.16991	0.541	0.21	2.77203e-131	8.26534e-136	3.34964e-258	EH domain containing 1 [Source:HGNC Symbol;Acc:HGNC:3242]
Macrophages	GRB2	1.71983e-258	1.14242	0.713	0.389	5.76798e-254	7.36929e-110	0.851092	0.698	0.411	2.47151e-105	7.36929e-110	3.43967e-258	growth factor receptor bound protein 2 [Source:HGNC Symbol;Acc:HGNC:4566]
Macrophages	ICAM1	2.29677e-148	0.805201	0.502	0.222	7.70292e-144	2.07542e-256	1.18146	0.608	0.16	6.96053e-252	2.29677e-148	4.15083e-256	intercellular adhesion molecule 1 [Source:HGNC Symbol;Acc:HGNC:5344]
Macrophages	STK10	6.8778e-255	0.7826	0.508	0.157	2.30668e-250	8.48021e-211	0.820333	0.51	0.125	2.84409e-206	8.48021e-211	1.37556e-254	serine/threonine kinase 10 [Source:HGNC Symbol;Acc:HGNC:11388]
Macrophages	MTSS1	9.45793e-255	0.634816	0.257	0.046	3.172e-250	7.97617e-72	0.466667	0.199	0.05	2.67505e-67	7.97617e-72	1.89159e-254	MTSS I-BAR domain containing 1 [Source:HGNC Symbol;Acc:HGNC:20443]
Macrophages	KDM6B	1.38822e-254	1.598	0.713	0.422	4.65582e-250	7.78028e-233	1.85437	0.81	0.404	2.60935e-228	7.78028e-233	2.77645e-254	lysine demethylase 6B [Source:HGNC Symbol;Acc:HGNC:29012]
Macrophages	CHST15	1.3365e-253	0.582988	0.27	0.051	4.48235e-249	1.36002e-140	0.593233	0.305	0.068	4.56124e-136	1.36002e-140	2.673e-253	carbohydrate sulfotransferase 15 [Source:HGNC Symbol;Acc:HGNC:18137]
Macrophages	LMO2	2.13713e-253	0.660041	0.386	0.097	7.16751e-249	2.643e-156	0.672516	0.466	0.132	8.86411e-152	2.643e-156	4.27426e-253	LIM domain only 2 [Source:HGNC Symbol;Acc:HGNC:6642]
Macrophages	CD84	3.00585e-200	0.493308	0.251	0.051	1.0081e-195	3.04562e-252	0.443037	0.237	0.025	1.02144e-247	3.00585e-200	6.09124e-252	CD84 molecule [Source:HGNC Symbol;Acc:HGNC:1704]
Macrophages	RAB20	8.95038e-252	0.469682	0.217	0.034	3.00178e-247	6.02133e-107	0.394279	0.209	0.042	2.01943e-102	6.02133e-107	1.79008e-251	RAB20, member RAS oncogene family [Source:HGNC Symbol;Acc:HGNC:18260]
Macrophages	BST1	5.45501e-251	0.642372	0.303	0.065	1.8295e-246	2.03981e-193	0.683784	0.364	0.075	6.84111e-189	2.03981e-193	1.091e-250	bone marrow stromal cell antigen 1 [Source:HGNC Symbol;Acc:HGNC:1118]
Macrophages	PNP	3.52926e-250	0.835933	0.424	0.119	1.18364e-245	1.05298e-178	0.781426	0.406	0.095	3.53149e-174	1.05298e-178	7.05853e-250	purine nucleoside phosphorylase [Source:HGNC Symbol;Acc:HGNC:7892]
Macrophages	HLA-B	8.37312e-250	0.842284	0.975	0.831	2.80818e-245	2.47567e-247	1.49458	0.984	0.771	8.30291e-243	2.47567e-247	1.67462e-249	major histocompatibility complex, class I, B [Source:HGNC Symbol;Acc:HGNC:4932]
Macrophages	SORL1	2.63278e-249	0.833334	0.457	0.132	8.82981e-245	9.26101e-233	0.853389	0.512	0.117	3.10596e-228	9.26101e-233	5.26555e-249	sortilin related receptor 1 [Source:HGNC Symbol;Acc:HGNC:11185]
Macrophages	MAP3K8	4.89572e-249	1.24225	0.602	0.251	1.64193e-244	4.36429e-178	1.11298	0.553	0.174	1.46369e-173	4.36429e-178	9.79144e-249	mitogen-activated protein kinase kinase kinase 8 [Source:HGNC Symbol;Acc:HGNC:6860]
Macrophages	TMEM154	3.43575e-102	0.38738	0.25	0.082	1.15228e-97	1.29135e-248	0.871748	0.488	0.102	4.33092e-244	3.43575e-102	2.58269e-248	transmembrane protein 154 [Source:HGNC Symbol;Acc:HGNC:26489]
Macrophages	NAIP	6.85686e-248	1.07751	0.522	0.193	2.29965e-243	7.63795e-107	0.767204	0.515	0.215	2.56161e-102	7.63795e-107	1.37137e-247	NLR family apoptosis inhibitory protein [Source:HGNC Symbol;Acc:HGNC:7634]
Macrophages	EHBP1L1	6.99006e-247	0.918262	0.55	0.206	2.34433e-242	7.4135e-89	0.716937	0.504	0.226	2.48634e-84	7.4135e-89	1.39801e-246	EH domain binding protein 1 like 1 [Source:HGNC Symbol;Acc:HGNC:30682]
Macrophages	P2RX7	2.20211e-135	0.416178	0.192	0.044	7.38545e-131	4.68996e-246	0.593747	0.291	0.039	1.57292e-241	2.20211e-135	9.37991e-246	purinergic receptor P2X 7 [Source:HGNC Symbol;Acc:HGNC:8537]
Macrophages	ELL2	1.55147e-212	1.1353	0.428	0.143	5.20331e-208	1.75858e-244	1.13652	0.482	0.107	5.89794e-240	1.55147e-212	3.51717e-244	elongation factor for RNA polymerase II 2 [Source:HGNC Symbol;Acc:HGNC:17064]
Macrophages	SPN	1.99681e-34	0.277083	0.216	0.105	6.6969e-30	1.90226e-244	0.709725	0.401	0.068	6.37979e-240	1.99681e-34	3.80451e-244	sialophorin [Source:HGNC Symbol;Acc:HGNC:11249]
Macrophages	SH3TC1	3.48928e-244	0.355359	0.167	0.021	1.17024e-239	1.02384e-92	0.256112	0.145	0.024	3.43376e-88	1.02384e-92	6.97857e-244	SH3 domain and tetratricopeptide repeats 1 [Source:HGNC Symbol;Acc:HGNC:26009]
Macrophages	SSH2	6.75608e-242	0.890169	0.465	0.147	2.26585e-237	2.25667e-120	0.684255	0.419	0.132	7.56841e-116	2.25667e-120	1.35122e-241	slingshot protein phosphatase 2 [Source:HGNC Symbol;Acc:HGNC:30580]
Macrophages	TLR4	3.65305e-196	0.761191	0.362	0.108	1.22516e-191	1.04158e-241	0.851645	0.428	0.084	3.49324e-237	3.65305e-196	2.08315e-241	toll like receptor 4 [Source:HGNC Symbol;Acc:HGNC:11850]
Macrophages	CDC42EP3	4.17509e-227	1.02523	0.544	0.208	1.40024e-222	1.1575e-241	1.18975	0.602	0.168	3.88203e-237	4.17509e-227	2.31501e-241	CDC42 effector protein 3 [Source:HGNC Symbol;Acc:HGNC:16943]
Macrophages	TRAF3IP3	5.70322e-108	0.373247	0.314	0.108	1.91275e-103	1.89453e-241	0.654763	0.403	0.069	6.35389e-237	5.70322e-108	3.78907e-241	TRAF3 interacting protein 3 [Source:HGNC Symbol;Acc:HGNC:30766]
Macrophages	ZNF267	4.66495e-241	0.967534	0.442	0.137	1.56453e-236	5.21363e-168	0.949677	0.432	0.115	1.74855e-163	5.21363e-168	9.3299e-241	zinc finger protein 267 [Source:HGNC Symbol;Acc:HGNC:13060]
Macrophages	VAV1	1.27629e-198	0.354906	0.197	0.033	4.28044e-194	3.99485e-240	0.375183	0.209	0.021	1.33979e-235	1.27629e-198	7.9897e-240	vav guanine nucleotide exchange factor 1 [Source:HGNC Symbol;Acc:HGNC:12657]
Macrophages	BID	1.27802e-239	0.76054	0.396	0.11	4.28621e-235	2.70048e-142	0.734267	0.442	0.135	9.05688e-138	2.70048e-142	2.55603e-239	BH3 interacting domain death agonist [Source:HGNC Symbol;Acc:HGNC:1050]
Macrophages	CYB5D1	2.41395e-140	0.795294	0.325	0.114	8.09591e-136	5.36567e-239	1.15768	0.478	0.109	1.79954e-234	2.41395e-140	1.07313e-238	cytochrome b5 domain containing 1 [Source:HGNC Symbol;Acc:HGNC:26516]
Macrophages	SH3BP2	2.2787e-236	0.901107	0.492	0.169	7.6423e-232	1.88006e-141	0.832694	0.507	0.175	6.30535e-137	1.88006e-141	4.5574e-236	SH3 domain binding protein 2 [Source:HGNC Symbol;Acc:HGNC:10825]
Macrophages	CELF2	6.84269e-152	0.788708	0.578	0.269	2.2949e-147	1.58088e-235	1.04058	0.67	0.196	5.30194e-231	6.84269e-152	3.16175e-235	CUGBP Elav-like family member 2 [Source:HGNC Symbol;Acc:HGNC:2550]
Macrophages	SERP1	1.01798e-234	1.04885	0.827	0.612	3.41411e-230	6.20465e-102	0.831919	0.835	0.658	2.08091e-97	6.20465e-102	2.03597e-234	stress associated endoplasmic reticulum protein 1 [Source:HGNC Symbol;Acc:HGNC:10759]
Macrophages	TALDO1	3.363e-234	1.14889	0.694	0.387	1.12788e-229	2.49963e-67	0.720919	0.714	0.509	8.38326e-63	2.49963e-67	6.726e-234	transaldolase 1 [Source:HGNC Symbol;Acc:HGNC:11559]
Macrophages	NFKB1	1.5748e-233	1.41114	0.631	0.311	5.28158e-229	2.93008e-167	1.48768	0.684	0.309	9.82689e-163	2.93008e-167	3.14961e-233	nuclear factor kappa B subunit 1 [Source:HGNC Symbol;Acc:HGNC:7794]
Macrophages	ARHGAP4	1.06981e-232	0.599965	0.36	0.089	3.58793e-228	1.18336e-213	0.572279	0.37	0.067	3.96875e-209	1.18336e-213	2.13962e-232	Rho GTPase activating protein 4 [Source:HGNC Symbol;Acc:HGNC:674]
Macrophages	FAM49B	1.10443e-219	0.780362	0.515	0.176	3.70403e-215	5.39276e-232	0.861231	0.562	0.141	1.80862e-227	1.10443e-219	1.07855e-231
Macrophages	BCL11A	4.4094e-152	0.467605	0.205	0.046	1.47882e-147	1.51918e-230	0.503697	0.245	0.03	5.09503e-226	4.4094e-152	3.03836e-230	BAF chromatin remodeling complex subunit BCL11A [Source:HGNC Symbol;Acc:HGNC:13221]
Macrophages	MT-ND1	1.67129e-230	0.818861	1	0.987	5.60516e-226	5.73855e-63	0.626202	0.99	0.985	1.92459e-58	5.73855e-63	3.34257e-230	mitochondrially encoded NADH:ubiquinone oxidoreductase core subunit 1 [Source:HGNC Symbol;Acc:HGNC:7455]
Macrophages	CFLAR	2.04161e-230	1.30309	0.784	0.536	6.84715e-226	9.59966e-136	1.31373	0.845	0.592	3.21953e-131	9.59966e-136	4.08322e-230	CASP8 and FADD like apoptosis regulator [Source:HGNC Symbol;Acc:HGNC:1876]
Macrophages	ODF3B	2.25936e-229	0.509933	0.278	0.058	7.57743e-225	1.84121e-71	0.418686	0.271	0.085	6.17504e-67	1.84121e-71	4.51871e-229	outer dense fiber of sperm tails 3B [Source:HGNC Symbol;Acc:HGNC:34388]
Macrophages	SNX20	5.61081e-173	0.325107	0.179	0.031	1.88175e-168	8.29373e-229	0.299917	0.189	0.018	2.78155e-224	5.61081e-173	1.65875e-228	sorting nexin 20 [Source:HGNC Symbol;Acc:HGNC:30390]
Macrophages	INSIG1	1.70295e-228	1.20409	0.424	0.134	5.71134e-224	1.60867e-96	0.818237	0.391	0.138	5.39516e-92	1.60867e-96	3.40589e-228	insulin induced gene 1 [Source:HGNC Symbol;Acc:HGNC:6083]
Macrophages	KIAA0930	1.27163e-227	0.624897	0.366	0.098	4.26481e-223	1.96931e-144	0.637058	0.395	0.107	6.60466e-140	1.96931e-144	2.54327e-227	KIAA0930 [Source:HGNC Symbol;Acc:HGNC:1314]
Macrophages	RNF144B	3.74583e-227	0.573799	0.254	0.05	1.25628e-222	2.2077e-40	0.349605	0.198	0.071	7.40418e-36	2.2077e-40	7.49166e-227	ring finger protein 144B [Source:HGNC Symbol;Acc:HGNC:21578]
Macrophages	EMB	2.05446e-111	0.407436	0.356	0.127	6.89024e-107	5.21727e-227	0.624293	0.392	0.068	1.74977e-222	2.05446e-111	1.04345e-226	embigin [Source:HGNC Symbol;Acc:HGNC:30465]
Macrophages	ATG3	6.82811e-226	1.01144	0.591	0.27	2.29001e-221	1.50875e-98	0.871392	0.6	0.325	5.06004e-94	1.50875e-98	1.36562e-225	autophagy related 3 [Source:HGNC Symbol;Acc:HGNC:20962]
Macrophages	DOCK5	6.87256e-225	0.69877	0.389	0.11	2.30492e-220	2.20463e-49	0.448698	0.35	0.156	7.3939e-45	2.20463e-49	1.37451e-224	dedicator of cytokinesis 5 [Source:HGNC Symbol;Acc:HGNC:23476]
Macrophages	VASP	5.6504e-224	1.06257	0.66	0.337	1.89503e-219	1.44456e-210	1.19052	0.752	0.319	4.84478e-206	1.44456e-210	1.13008e-223	vasodilator stimulated phosphoprotein [Source:HGNC Symbol;Acc:HGNC:12652]
Macrophages	DPYD	1.9555e-200	0.920174	0.455	0.16	6.55835e-196	7.04526e-222	1.00798	0.544	0.146	2.36284e-217	1.9555e-200	1.40905e-221	dihydropyrimidine dehydrogenase [Source:HGNC Symbol;Acc:HGNC:3012]
Macrophages	THBD	8.71209e-221	0.847716	0.228	0.041	2.92186e-216	1.29551e-47	0.435039	0.152	0.041	4.34489e-43	1.29551e-47	1.74242e-220	thrombomodulin [Source:HGNC Symbol;Acc:HGNC:11784]
Macrophages	ATP2B1	3.21166e-220	1.73274	0.681	0.408	1.07713e-215	4.75509e-179	1.62741	0.813	0.478	1.59476e-174	4.75509e-179	6.42332e-220	ATPase plasma membrane Ca2+ transporting 1 [Source:HGNC Symbol;Acc:HGNC:814]
Macrophages	PNRC1	1.32056e-90	0.624855	0.913	0.909	4.4289e-86	2.28699e-219	1.3771	0.979	0.9	7.67011e-215	1.32056e-90	4.57398e-219	proline rich nuclear receptor coactivator 1 [Source:HGNC Symbol;Acc:HGNC:17278]
Macrophages	CD44	3.5375e-219	1.2824	0.877	0.677	1.18641e-214	6.07157e-133	1.18795	0.931	0.761	2.03628e-128	6.07157e-133	7.075e-219	CD44 molecule (Indian blood group) [Source:HGNC Symbol;Acc:HGNC:1681]
Macrophages	CTSD	7.95377e-218	1.24307	0.742	0.473	2.66754e-213	4.35643e-111	1.05924	0.755	0.5	1.46106e-106	4.35643e-111	1.59075e-217	cathepsin D [Source:HGNC Symbol;Acc:HGNC:2529]
Macrophages	B2M	7.25377e-140	0.336001	0.996	0.989	2.43277e-135	5.41379e-217	0.973908	1	0.987	1.81568e-212	7.25377e-140	1.08276e-216	beta-2-microglobulin [Source:HGNC Symbol;Acc:HGNC:914]
Macrophages	RASSF4	2.16482e-216	0.781136	0.438	0.143	7.26038e-212	9.22431e-160	0.811853	0.504	0.157	3.09365e-155	9.22431e-160	4.32965e-216	Ras association domain family member 4 [Source:HGNC Symbol;Acc:HGNC:20793]
Macrophages	STK17B	1.39445e-181	0.601292	0.638	0.269	4.67672e-177	8.6529e-216	0.949259	0.721	0.239	2.90201e-211	1.39445e-181	1.73058e-215	serine/threonine kinase 17b [Source:HGNC Symbol;Acc:HGNC:11396]
Macrophages	PRKCD	1.95942e-215	0.465914	0.245	0.048	6.57151e-211	2.38566e-140	0.409057	0.232	0.041	8.00104e-136	2.38566e-140	3.91884e-215	protein kinase C delta [Source:HGNC Symbol;Acc:HGNC:9399]
Macrophages	GAS7	2.83921e-215	0.784285	0.425	0.136	9.52215e-211	4.39136e-189	0.875336	0.513	0.146	1.47278e-184	4.39136e-189	5.67842e-215	growth arrest specific 7 [Source:HGNC Symbol;Acc:HGNC:4169]
Macrophages	NCR3LG1	3.16448e-181	0.337989	0.16	0.025	1.0613e-176	4.46625e-214	0.478816	0.205	0.023	1.49789e-209	3.16448e-181	8.9325e-214	natural killer cell cytotoxicity receptor 3 ligand 1 [Source:HGNC Symbol;Acc:HGNC:42400]
Macrophages	ITGB2-AS1	4.75487e-161	0.295558	0.171	0.03	1.59469e-156	5.92032e-212	0.303463	0.171	0.016	1.98556e-207	4.75487e-161	1.18406e-211	ITGB2 antisense RNA 1 [Source:HGNC Symbol;Acc:HGNC:44304]
Macrophages	ARL5B	2.12302e-174	1.44165	0.612	0.347	7.12017e-170	5.37038e-211	1.69636	0.743	0.326	1.80112e-206	2.12302e-174	1.07408e-210	ADP ribosylation factor like GTPase 5B [Source:HGNC Symbol;Acc:HGNC:23052]
Macrophages	CCDC88B	6.78658e-111	0.409214	0.267	0.086	2.27608e-106	2.2307e-210	0.644411	0.364	0.067	7.48132e-206	6.78658e-111	4.4614e-210	coiled-coil domain containing 88B [Source:HGNC Symbol;Acc:HGNC:26757]
Macrophages	OTUD1	2.97278e-210	1.30797	0.541	0.234	9.9701e-206	6.93993e-105	1.02508	0.482	0.198	2.32751e-100	6.93993e-105	5.94555e-210	OTU deubiquitinase 1 [Source:HGNC Symbol;Acc:HGNC:27346]
Macrophages	GPR65	1.2756e-107	0.263107	0.279	0.088	4.27812e-103	3.1075e-210	0.512532	0.335	0.054	1.04219e-205	1.2756e-107	6.215e-210	G protein-coupled receptor 65 [Source:HGNC Symbol;Acc:HGNC:4517]
Macrophages	PYGL	6.12126e-210	0.607024	0.337	0.089	2.05295e-205	8.95131e-106	0.533182	0.332	0.095	3.00209e-101	8.95131e-106	1.22425e-209	glycogen phosphorylase L [Source:HGNC Symbol;Acc:HGNC:9725]
Macrophages	CXCL16	1.39987e-209	0.469858	0.214	0.038	4.69488e-205	7.55642e-93	0.387293	0.221	0.051	2.53427e-88	7.55642e-93	2.79974e-209	C-X-C motif chemokine ligand 16 [Source:HGNC Symbol;Acc:HGNC:16642]
Macrophages	SLC16A3	5.30921e-207	0.722734	0.432	0.141	1.7806e-202	1.21294e-67	0.465727	0.372	0.147	4.06795e-63	1.21294e-67	1.06184e-206	solute carrier family 16 member 3 [Source:HGNC Symbol;Acc:HGNC:10924]
Macrophages	SNAI1	1.56151e-205	0.814698	0.331	0.089	5.23701e-201	1.30369e-200	0.747494	0.348	0.066	4.37231e-196	1.30369e-200	3.12303e-205	snail family transcriptional repressor 1 [Source:HGNC Symbol;Acc:HGNC:11128]
Macrophages	RIPK2	2.95491e-143	0.702831	0.335	0.116	9.91019e-139	2.79067e-205	0.88005	0.451	0.108	9.35935e-201	2.95491e-143	5.58134e-205	receptor interacting serine/threonine kinase 2 [Source:HGNC Symbol;Acc:HGNC:10020]
Macrophages	SHKBP1	4.12872e-205	0.699732	0.399	0.125	1.38469e-200	3.39422e-80	0.516353	0.389	0.152	1.13835e-75	3.39422e-80	8.25744e-205	SH3KBP1 binding protein 1 [Source:HGNC Symbol;Acc:HGNC:19214]
Macrophages	CEBPB	2.23929e-203	1.17953	0.833	0.62	7.51014e-199	5.36883e-175	1.48629	0.892	0.592	1.8006e-170	5.36883e-175	4.47858e-203	CCAAT enhancer binding protein beta [Source:HGNC Symbol;Acc:HGNC:1834]
Macrophages	CNPY3	1.25384e-202	0.865488	0.545	0.234	4.20512e-198	2.3074e-141	0.951342	0.625	0.28	7.73857e-137	2.3074e-141	2.50767e-202	canopy FGF signaling regulator 3 [Source:HGNC Symbol;Acc:HGNC:11968]
Macrophages	CAPG	1.32794e-202	0.712707	0.458	0.157	4.45363e-198	2.79519e-143	0.754315	0.516	0.172	9.37451e-139	2.79519e-143	2.65587e-202	capping actin protein, gelsolin like [Source:HGNC Symbol;Acc:HGNC:1474]
Macrophages	INPP5D	1.01564e-133	0.450073	0.332	0.105	3.40624e-129	3.06113e-202	0.55996	0.369	0.068	1.02664e-197	1.01564e-133	6.12225e-202	inositol polyphosphate-5-phosphatase D [Source:HGNC Symbol;Acc:HGNC:6079]
Macrophages	IRAK2	2.14378e-201	0.296434	0.154	0.021	7.18982e-197	4.85859e-139	0.331104	0.136	0.015	1.62947e-134	4.85859e-139	4.28757e-201	interleukin 1 receptor associated kinase 2 [Source:HGNC Symbol;Acc:HGNC:6113]
Macrophages	ATP6V0B	3.87e-201	0.977585	0.675	0.378	1.29792e-196	2.79376e-64	0.692504	0.717	0.512	9.36971e-60	2.79376e-64	7.74e-201	ATPase H+ transporting V0 subunit b [Source:HGNC Symbol;Acc:HGNC:861]
Macrophages	AC004687.1	4.09654e-182	0.510969	0.285	0.068	1.3739e-177	6.11613e-199	0.486321	0.274	0.04	2.05123e-194	4.09654e-182	1.22323e-198	novel transcript, MIR142 host
Macrophages	GMIP	1.04445e-198	0.39867	0.223	0.042	3.50288e-194	3.63465e-183	0.457695	0.248	0.037	1.21899e-178	3.63465e-183	2.0889e-198	GEM interacting protein [Source:HGNC Symbol;Acc:HGNC:24852]
Macrophages	SQOR	1.50326e-198	0.461855	0.271	0.061	5.04164e-194	2.55904e-113	0.403358	0.28	0.067	8.58251e-109	2.55904e-113	3.00652e-198	sulfide quinone oxidoreductase [Source:HGNC Symbol;Acc:HGNC:20390]
Macrophages	RAB11FIP1	4.54545e-198	0.812781	0.544	0.204	1.52445e-193	1.52713e-179	0.984024	0.662	0.229	5.12169e-175	1.52713e-179	9.0909e-198	RAB11 family interacting protein 1 [Source:HGNC Symbol;Acc:HGNC:30265]
Macrophages	RNF19B	4.05292e-163	0.592732	0.295	0.085	1.35927e-158	1.1873e-196	0.773841	0.36	0.072	3.98196e-192	4.05292e-163	2.37459e-196	ring finger protein 19B [Source:HGNC Symbol;Acc:HGNC:26886]
Macrophages	ETS2	2.01891e-196	1.11625	0.647	0.348	6.77101e-192	2.06552e-106	1.11815	0.743	0.462	6.92735e-102	2.06552e-106	4.03782e-196	ETS proto-oncogene 2, transcription factor [Source:HGNC Symbol;Acc:HGNC:3489]
Macrophages	CCDC69	8.3285e-196	0.605893	0.374	0.106	2.79321e-191	1.47453e-186	0.635006	0.41	0.089	4.94528e-182	1.47453e-186	1.6657e-195	coiled-coil domain containing 69 [Source:HGNC Symbol;Acc:HGNC:24487]
Macrophages	HK2	9.4243e-196	0.364678	0.186	0.031	3.16072e-191	4.36463e-135	0.420294	0.211	0.035	1.46381e-130	4.36463e-135	1.88486e-195	hexokinase 2 [Source:HGNC Symbol;Acc:HGNC:4923]
Macrophages	BLVRB	3.40461e-193	0.938413	0.555	0.259	1.14184e-188	2.04974e-106	0.850285	0.596	0.298	6.87441e-102	2.04974e-106	6.80922e-193	biliverdin reductase B [Source:HGNC Symbol;Acc:HGNC:1063]
Macrophages	PLIN2	5.31943e-193	1.7505	0.686	0.441	1.78403e-188	2.92554e-105	1.42347	0.771	0.55	9.81169e-101	2.92554e-105	1.06389e-192	perilipin 2 [Source:HGNC Symbol;Acc:HGNC:248]
Macrophages	PPP1R15A	1.63943e-191	1.03996	0.899	0.811	5.49834e-187	3.45132e-155	1.19392	0.928	0.755	1.1575e-150	3.45132e-155	3.27887e-191	protein phosphatase 1 regulatory subunit 15A [Source:HGNC Symbol;Acc:HGNC:14375]
Macrophages	TLE3	1.85724e-191	0.651179	0.35	0.099	6.22881e-187	3.35347e-95	0.500151	0.323	0.095	1.12469e-90	3.35347e-95	3.71448e-191	TLE family member 3, transcriptional corepressor [Source:HGNC Symbol;Acc:HGNC:11839]
Macrophages	EMP3	2.40845e-191	0.990303	0.856	0.664	8.07744e-187	1.43818e-110	0.919079	0.906	0.724	4.82338e-106	1.43818e-110	4.81689e-191	epithelial membrane protein 3 [Source:HGNC Symbol;Acc:HGNC:3335]
Macrophages	PIM3	6.29829e-191	1.12878	0.59	0.298	2.11232e-186	3.20358e-77	0.964053	0.571	0.319	1.07442e-72	3.20358e-77	1.25966e-190	Pim-3 proto-oncogene, serine/threonine kinase [Source:HGNC Symbol;Acc:HGNC:19310]
Macrophages	LIMD2	1.00904e-190	0.783222	0.595	0.254	3.38413e-186	2.34197e-177	1.05345	0.743	0.323	7.8545e-173	2.34197e-177	2.01809e-190	LIM domain containing 2 [Source:HGNC Symbol;Acc:HGNC:28142]
Macrophages	GLIPR1	8.06093e-169	0.900476	0.608	0.319	2.70348e-164	1.21001e-190	1.22289	0.745	0.335	4.05815e-186	8.06093e-169	2.42003e-190	GLI pathogenesis related 1 [Source:HGNC Symbol;Acc:HGNC:17001]
Macrophages	NCOA4	1.83206e-189	1.03212	0.609	0.323	6.14438e-185	5.64649e-167	1.17285	0.729	0.374	1.89372e-162	5.64649e-167	3.66413e-189	nuclear receptor coactivator 4 [Source:HGNC Symbol;Acc:HGNC:7671]
Macrophages	LRMP	1.30073e-114	0.337447	0.214	0.057	4.36239e-110	8.78426e-189	0.384212	0.249	0.035	2.94606e-184	1.30073e-114	1.75685e-188
Macrophages	HPSE	3.44222e-139	0.270722	0.13	0.021	1.15445e-134	1.60507e-188	0.328393	0.159	0.016	5.38309e-184	3.44222e-139	3.21014e-188	heparanase [Source:HGNC Symbol;Acc:HGNC:5164]
Macrophages	TNFAIP8	1.80916e-74	0.448414	0.372	0.176	6.06757e-70	1.17773e-187	0.793198	0.466	0.114	3.94987e-183	1.80916e-74	2.35546e-187	TNF alpha induced protein 8 [Source:HGNC Symbol;Acc:HGNC:17260]
Macrophages	MYD88	4.73546e-187	0.742782	0.406	0.14	1.58818e-182	9.73043e-132	0.717821	0.456	0.151	3.26339e-127	9.73043e-132	9.47092e-187	MYD88 innate immune signal transduction adaptor [Source:HGNC Symbol;Acc:HGNC:7562]
Macrophages	FES	3.13937e-186	0.56121	0.3	0.079	1.05288e-181	1.82958e-86	0.486897	0.296	0.09	6.13606e-82	1.82958e-86	6.27873e-186	FES proto-oncogene, tyrosine kinase [Source:HGNC Symbol;Acc:HGNC:3657]
Macrophages	MCL1	3.4991e-102	0.720515	0.876	0.823	1.17353e-97	1.14952e-185	1.28552	0.942	0.767	3.85527e-181	3.4991e-102	2.29904e-185	MCL1 apoptosis regulator, BCL2 family member [Source:HGNC Symbol;Acc:HGNC:6943]
Macrophages	CXCR4	6.99642e-115	0.335656	0.482	0.207	2.34646e-110	1.93171e-185	0.773223	0.58	0.169	6.47857e-181	6.99642e-115	3.86342e-185	C-X-C motif chemokine receptor 4 [Source:HGNC Symbol;Acc:HGNC:2561]
Macrophages	SLC7A5	5.6988e-184	0.556062	0.31	0.082	1.91126e-179	3.62288e-87	0.491177	0.233	0.058	1.21504e-82	3.62288e-87	1.13976e-183	solute carrier family 7 member 5 [Source:HGNC Symbol;Acc:HGNC:11063]
Macrophages	AC040970.1	7.75312e-184	0.337972	0.149	0.021	2.60024e-179	5.15602e-146	0.268861	0.133	0.014	1.72923e-141	5.15602e-146	1.55062e-183	novel transcript
Macrophages	RUNX1	1.71012e-182	0.751678	0.429	0.149	5.7354e-178	1.31233e-137	0.602199	0.406	0.112	4.40128e-133	1.31233e-137	3.42024e-182	RUNX family transcription factor 1 [Source:HGNC Symbol;Acc:HGNC:10471]
Macrophages	MGAT1	1.62792e-181	1.00336	0.558	0.27	5.45971e-177	6.28812e-152	1.11607	0.673	0.318	2.10891e-147	6.28812e-152	3.25584e-181	alpha-1,3-mannosyl-glycoprotein 2-beta-N-acetylglucosaminyltransferase [Source:HGNC Symbol;Acc:HGNC:7044]
Macrophages	MX2	4.41037e-177	0.693431	0.36	0.112	1.47915e-172	4.42516e-180	0.834905	0.445	0.112	1.48411e-175	4.41037e-177	8.85032e-180	MX dynamin like GTPase 2 [Source:HGNC Symbol;Acc:HGNC:7533]
Macrophages	TNFSF10	6.46747e-180	0.641045	0.432	0.143	2.16906e-175	4.52924e-157	0.825041	0.538	0.168	1.51901e-152	4.52924e-157	1.29349e-179	TNF superfamily member 10 [Source:HGNC Symbol;Acc:HGNC:11925]
Macrophages	GSAP	8.99881e-119	0.368741	0.215	0.058	3.01802e-114	3.20243e-179	0.528285	0.32	0.06	1.07403e-174	8.99881e-119	6.40486e-179	gamma-secretase activating protein [Source:HGNC Symbol;Acc:HGNC:28042]
Macrophages	FXYD5	3.64881e-179	0.869066	0.652	0.341	1.22374e-174	2.09664e-177	1.05827	0.746	0.331	7.0317e-173	2.09664e-177	7.29763e-179	FXYD domain containing ion transport regulator 5 [Source:HGNC Symbol;Acc:HGNC:4029]
Macrophages	ADRB2	1.75093e-122	0.429267	0.201	0.05	5.87225e-118	3.82509e-179	0.531137	0.257	0.039	1.28286e-174	1.75093e-122	7.65018e-179	adrenoceptor beta 2 [Source:HGNC Symbol;Acc:HGNC:286]
Macrophages	RHBDF2	6.81547e-177	0.372806	0.206	0.04	2.28577e-172	8.9647e-179	0.439933	0.227	0.032	3.00658e-174	6.81547e-177	1.79294e-178	rhomboid 5 homolog 2 [Source:HGNC Symbol;Acc:HGNC:20788]
Macrophages	HLA-DPB1	1.62435e-109	0.980112	0.439	0.218	5.44773e-105	1.39693e-178	1.42992	0.615	0.233	4.68501e-174	1.62435e-109	2.79385e-178	major histocompatibility complex, class II, DP beta 1 [Source:HGNC Symbol;Acc:HGNC:4940]
Macrophages	ZFP36	3.5489e-43	0.357334	0.902	0.892	1.19023e-38	1.7061e-176	1.28438	0.965	0.802	5.72193e-172	3.5489e-43	3.41221e-176	ZFP36 ring finger protein [Source:HGNC Symbol;Acc:HGNC:12862]
Macrophages	LPXN	5.15674e-174	0.558155	0.323	0.089	1.72947e-169	1.92942e-176	0.60274	0.336	0.065	6.4709e-172	5.15674e-174	3.85885e-176	leupaxin [Source:HGNC Symbol;Acc:HGNC:14061]
Macrophages	NBPF19	2.5275e-176	0.738603	0.422	0.152	8.47674e-172	3.68913e-126	0.796487	0.447	0.149	1.23726e-121	3.68913e-126	5.05501e-176	NBPF member 19 [Source:HGNC Symbol;Acc:HGNC:31999]
Macrophages	ARHGAP27	3.18984e-162	0.40715	0.241	0.058	1.06981e-157	4.05658e-175	0.537752	0.304	0.056	1.3605e-170	3.18984e-162	8.11316e-175	Rho GTPase activating protein 27 [Source:HGNC Symbol;Acc:HGNC:31813]
Macrophages	PAK1	1.99355e-174	0.698529	0.396	0.137	6.68597e-170	1.07608e-127	0.729907	0.46	0.155	3.60895e-123	1.07608e-127	3.9871e-174	p21 (RAC1) activated kinase 1 [Source:HGNC Symbol;Acc:HGNC:8590]
Macrophages	ATP6V0D1	3.52836e-174	0.967992	0.601	0.329	1.18334e-169	1.08769e-100	0.871712	0.708	0.43	3.64789e-96	1.08769e-100	7.05672e-174	ATPase H+ transporting V0 subunit d1 [Source:HGNC Symbol;Acc:HGNC:13724]
Macrophages	MANBA	1.0497e-173	0.65363	0.347	0.108	3.52049e-169	1.6728e-141	0.633043	0.367	0.094	5.61024e-137	1.6728e-141	2.09941e-173	mannosidase beta [Source:HGNC Symbol;Acc:HGNC:6831]
Macrophages	MSRB1	2.18842e-173	0.646836	0.329	0.099	7.33951e-169	2.6006e-37	0.40863	0.273	0.126	8.72189e-33	2.6006e-37	4.37683e-173	methionine sulfoxide reductase B1 [Source:HGNC Symbol;Acc:HGNC:14133]
Macrophages	NR4A1	2.79336e-108	1.04125	0.732	0.599	9.36836e-104	4.07817e-173	1.38567	0.886	0.539	1.36774e-168	2.79336e-108	8.15634e-173	nuclear receptor subfamily 4 group A member 1 [Source:HGNC Symbol;Acc:HGNC:7980]
Macrophages	ARPC5	5.93955e-173	0.959684	0.773	0.586	1.99201e-168	1.29874e-63	0.65419	0.82	0.685	4.3557e-59	1.29874e-63	1.18791e-172	actin related protein 2/3 complex subunit 5 [Source:HGNC Symbol;Acc:HGNC:708]
Macrophages	CTSZ	8.88294e-173	0.976933	0.631	0.376	2.97916e-168	1.54779e-132	1.0295	0.761	0.481	5.19099e-128	1.54779e-132	1.77659e-172	cathepsin Z [Source:HGNC Symbol;Acc:HGNC:2547]
Macrophages	GRK2	2.7991e-172	0.820304	0.549	0.247	9.38763e-168	1.41728e-136	0.841721	0.622	0.266	4.75326e-132	1.41728e-136	5.5982e-172	G protein-coupled receptor kinase 2 [Source:HGNC Symbol;Acc:HGNC:289]
Macrophages	RBKS	4.35472e-172	0.35185	0.201	0.039	1.46049e-167	1.30994e-135	0.407673	0.223	0.039	4.39326e-131	1.30994e-135	8.70945e-172	ribokinase [Source:HGNC Symbol;Acc:HGNC:30325]
Macrophages	GNAI2	5.73636e-172	0.949178	0.803	0.643	1.92386e-167	1.63696e-131	0.953783	0.879	0.716	5.49004e-127	1.63696e-131	1.14727e-171	G protein subunit alpha i2 [Source:HGNC Symbol;Acc:HGNC:4385]
Macrophages	UBXN11	9.80243e-172	0.543071	0.31	0.088	3.28754e-167	1.60034e-74	0.483833	0.339	0.124	5.36723e-70	1.60034e-74	1.96049e-171	UBX domain protein 11 [Source:HGNC Symbol;Acc:HGNC:30600]
Macrophages	ANPEP	2.00144e-171	0.66786	0.314	0.092	6.71244e-167	1.09976e-28	0.380752	0.267	0.135	3.68838e-24	1.09976e-28	4.00289e-171	alanyl aminopeptidase, membrane [Source:HGNC Symbol;Acc:HGNC:500]
Macrophages	HLA-A	3.53257e-113	0.368565	0.963	0.897	1.18475e-108	1.11522e-170	0.90801	0.984	0.884	3.74021e-166	3.53257e-113	2.23043e-170	major histocompatibility complex, class I, A [Source:HGNC Symbol;Acc:HGNC:4931]
Macrophages	TGFBI	1.54454e-170	0.81829	0.447	0.174	5.18009e-166	2.17254e-93	0.776401	0.544	0.254	7.28626e-89	2.17254e-93	3.08909e-170	transforming growth factor beta induced [Source:HGNC Symbol;Acc:HGNC:11771]
Macrophages	DENND3	9.95623e-170	0.636876	0.371	0.121	3.33912e-165	5.54963e-81	0.475534	0.294	0.09	1.86124e-76	5.54963e-81	1.99125e-169	DENN domain containing 3 [Source:HGNC Symbol;Acc:HGNC:29134]
Macrophages	AGTRAP	2.98984e-169	0.797522	0.478	0.2	1.00273e-164	3.6316e-91	0.72417	0.515	0.239	1.21797e-86	3.6316e-91	5.97969e-169	angiotensin II receptor associated protein [Source:HGNC Symbol;Acc:HGNC:13539]
Macrophages	LTB4R	5.7329e-169	0.375046	0.211	0.044	1.9227e-164	2.56027e-131	0.371655	0.223	0.039	8.58662e-127	2.56027e-131	1.14658e-168	leukotriene B4 receptor [Source:HGNC Symbol;Acc:HGNC:6713]
Macrophages	GLIPR2	2.47015e-167	0.82605	0.547	0.259	8.2844e-163	3.80425e-54	0.551606	0.481	0.263	1.27587e-49	3.80425e-54	4.94031e-167	GLI pathogenesis related 2 [Source:HGNC Symbol;Acc:HGNC:18007]
Macrophages	IER5	1.25389e-52	0.629111	0.651	0.523	4.20528e-48	5.03356e-167	1.35935	0.767	0.406	1.68815e-162	1.25389e-52	1.00671e-166	immediate early response 5 [Source:HGNC Symbol;Acc:HGNC:5393]
Macrophages	CHMP1B	8.19674e-146	1.16714	0.649	0.415	2.74902e-141	9.95918e-167	1.45708	0.761	0.406	3.34011e-162	8.19674e-146	1.99184e-166	charged multivesicular body protein 1B [Source:HGNC Symbol;Acc:HGNC:24287]
Macrophages	RXRA	1.55908e-154	0.800947	0.498	0.228	5.22883e-150	1.35875e-166	1.02335	0.653	0.272	4.55696e-162	1.55908e-154	2.71749e-166	retinoid X receptor alpha [Source:HGNC Symbol;Acc:HGNC:10477]
Macrophages	CSRNP1	6.98621e-79	0.673692	0.541	0.348	2.34304e-74	3.58119e-165	1.15776	0.673	0.287	1.20106e-160	6.98621e-79	7.16238e-165	cysteine and serine rich nuclear protein 1 [Source:HGNC Symbol;Acc:HGNC:14300]
Macrophages	SYNGR2	3.59945e-165	0.609115	0.421	0.148	1.20718e-160	3.48824e-58	0.462235	0.389	0.168	1.16989e-53	3.48824e-58	7.1989e-165	synaptogyrin 2 [Source:HGNC Symbol;Acc:HGNC:11499]
Macrophages	BACH1	1.7953e-164	0.946845	0.569	0.295	6.02109e-160	1.92894e-125	0.922657	0.608	0.276	6.46926e-121	1.92894e-125	3.5906e-164	BTB domain and CNC homolog 1 [Source:HGNC Symbol;Acc:HGNC:935]
Macrophages	ZFAND5	1.14586e-151	0.962387	0.83	0.725	3.84298e-147	3.08515e-164	1.21075	0.919	0.731	1.0347e-159	1.14586e-151	6.1703e-164	zinc finger AN1-type containing 5 [Source:HGNC Symbol;Acc:HGNC:13008]
Macrophages	FLI1	2.33388e-114	0.345338	0.281	0.088	7.82737e-110	5.62847e-163	0.504617	0.358	0.075	1.88768e-158	2.33388e-114	1.12569e-162	Fli-1 proto-oncogene, ETS transcription factor [Source:HGNC Symbol;Acc:HGNC:3749]
Macrophages	PPP1R15B	3.26711e-122	0.994414	0.647	0.454	1.09572e-117	9.34061e-163	1.28332	0.754	0.401	3.13265e-158	3.26711e-122	1.86812e-162	protein phosphatase 1 regulatory subunit 15B [Source:HGNC Symbol;Acc:HGNC:14951]
Macrophages	MAPKAPK3	9.9957e-163	0.472982	0.262	0.066	3.35236e-158	6.56564e-140	0.489263	0.279	0.057	2.20198e-135	6.56564e-140	1.99914e-162	MAPK activated protein kinase 3 [Source:HGNC Symbol;Acc:HGNC:6888]
Macrophages	ATP13A3	1.37651e-162	1.19714	0.519	0.251	4.61654e-158	6.26058e-90	1.05455	0.535	0.265	2.09967e-85	6.26058e-90	2.75302e-162	ATPase 13A3 [Source:HGNC Symbol;Acc:HGNC:24113]
Macrophages	SLC31A2	1.3883e-162	0.512076	0.269	0.071	4.65607e-158	3.19608e-80	0.420953	0.246	0.068	1.0719e-75	3.19608e-80	2.77659e-162	solute carrier family 31 member 2 [Source:HGNC Symbol;Acc:HGNC:11017]
Macrophages	S100A6	1.55748e-162	0.68555	0.982	0.904	5.22348e-158	1.02614e-84	0.633379	0.99	0.92	3.44146e-80	1.02614e-84	3.11496e-162	S100 calcium binding protein A6 [Source:HGNC Symbol;Acc:HGNC:10496]
Macrophages	IQGAP2	2.57716e-133	0.537752	0.386	0.139	8.64327e-129	1.72732e-161	0.73938	0.469	0.127	5.7931e-157	2.57716e-133	3.45465e-161	IQ motif containing GTPase activating protein 2 [Source:HGNC Symbol;Acc:HGNC:6111]
Macrophages	LACTB	7.45944e-137	0.705271	0.434	0.185	2.50175e-132	1.73553e-161	0.821398	0.497	0.155	5.82063e-157	7.45944e-137	3.47106e-161	lactamase beta [Source:HGNC Symbol;Acc:HGNC:16468]
Macrophages	GSTO1	3.2552e-161	0.914937	0.622	0.363	1.09173e-156	4.15411e-19	0.364961	0.534	0.438	1.3932e-14	4.15411e-19	6.5104e-161	glutathione S-transferase omega 1 [Source:HGNC Symbol;Acc:HGNC:13312]
Macrophages	UNC93B1	3.92559e-161	0.562221	0.319	0.096	1.31656e-156	1.32597e-120	0.540973	0.355	0.099	4.44704e-116	1.32597e-120	7.85118e-161	unc-93 homolog B1, TLR signaling regulator [Source:HGNC Symbol;Acc:HGNC:13481]
Macrophages	SH2B3	7.90435e-153	0.510913	0.288	0.082	2.65096e-148	3.32572e-160	0.641913	0.373	0.088	1.11538e-155	7.90435e-153	6.65144e-160	SH2B adaptor protein 3 [Source:HGNC Symbol;Acc:HGNC:29605]
Macrophages	TACC3	1.84176e-159	0.34441	0.207	0.044	6.17689e-155	5.86645e-98	0.280349	0.195	0.038	1.96749e-93	5.86645e-98	3.68352e-159	transforming acidic coiled-coil containing protein 3 [Source:HGNC Symbol;Acc:HGNC:11524]
Macrophages	CD302	1.13483e-114	0.671477	0.432	0.203	3.806e-110	1.24915e-158	0.971336	0.615	0.245	4.1894e-154	1.13483e-114	2.4983e-158	CD302 molecule [Source:HGNC Symbol;Acc:HGNC:30843]
Macrophages	TIAM1	4.45526e-130	0.388087	0.244	0.067	1.49421e-125	4.28506e-158	0.504432	0.327	0.067	1.43712e-153	4.45526e-130	8.57012e-158	TIAM Rac1 associated GEF 1 [Source:HGNC Symbol;Acc:HGNC:11805]
Macrophages	KMO	5.38731e-158	0.283516	0.123	0.017	1.80679e-153	6.07722e-150	0.421474	0.146	0.016	2.03818e-145	6.07722e-150	1.07746e-157	kynurenine 3-monooxygenase [Source:HGNC Symbol;Acc:HGNC:6381]
Macrophages	EAF1	1.95895e-157	0.617468	0.302	0.09	6.56991e-153	7.52857e-86	0.598336	0.299	0.092	2.52493e-81	7.52857e-86	3.91789e-157	ELL associated factor 1 [Source:HGNC Symbol;Acc:HGNC:20907]
Macrophages	PFN1	2.03694e-157	0.712452	0.896	0.767	6.83148e-153	1.13036e-86	0.61867	0.932	0.85	3.791e-82	1.13036e-86	4.07387e-157	profilin 1 [Source:HGNC Symbol;Acc:HGNC:8881]
Macrophages	KCNQ1	5.7921e-157	0.253762	0.13	0.019	1.94255e-152	2.06241e-151	0.317523	0.17	0.021	6.91691e-147	2.06241e-151	1.15842e-156	potassium voltage-gated channel subfamily Q member 1 [Source:HGNC Symbol;Acc:HGNC:6294]
Macrophages	OXSR1	1.71435e-156	0.953888	0.456	0.197	5.74958e-152	7.20255e-75	0.799488	0.463	0.219	2.41559e-70	7.20255e-75	3.42869e-156	oxidative stress responsive kinase 1 [Source:HGNC Symbol;Acc:HGNC:8508]
Macrophages	CD4	2.57192e-111	0.571836	0.323	0.121	8.62572e-107	2.03235e-155	0.814967	0.516	0.168	6.81608e-151	2.57192e-111	4.06469e-155	CD4 molecule [Source:HGNC Symbol;Acc:HGNC:1678]
Macrophages	HSPA1B	2.87487e-45	0.662157	0.775	0.753	9.64175e-41	2.43414e-154	1.54652	0.882	0.633	8.16363e-150	2.87487e-45	4.86829e-154	heat shock protein family A (Hsp70) member 1B [Source:HGNC Symbol;Acc:HGNC:5233]
Macrophages	IL18	3.14345e-123	0.280733	0.141	0.027	1.05425e-118	2.90982e-154	0.365205	0.176	0.022	9.75896e-150	3.14345e-123	5.81965e-154	interleukin 18 [Source:HGNC Symbol;Acc:HGNC:5986]
Macrophages	CBFA2T3	6.09838e-154	0.284866	0.14	0.022	2.04527e-149	7.94581e-114	0.335894	0.183	0.031	2.66487e-109	7.94581e-114	1.21968e-153	CBFA2/RUNX1 partner transcriptional co-repressor 3 [Source:HGNC Symbol;Acc:HGNC:1537]
Macrophages	TOMM40L	1.19825e-153	0.31884	0.164	0.03	4.01867e-149	2.61906e-118	0.365624	0.195	0.034	8.78381e-114	2.61906e-118	2.39649e-153	translocase of outer mitochondrial membrane 40 like [Source:HGNC Symbol;Acc:HGNC:25756]
Macrophages	JAK2	3.87211e-61	0.387674	0.291	0.138	1.29863e-56	1.22086e-153	0.678656	0.429	0.119	4.09451e-149	3.87211e-61	2.44171e-153	Janus kinase 2 [Source:HGNC Symbol;Acc:HGNC:6192]
Macrophages	HLA-C	1.28504e-62	0.264266	0.877	0.804	4.30977e-58	1.38154e-153	0.893367	0.951	0.769	4.63342e-149	1.28504e-62	2.76309e-153	major histocompatibility complex, class I, C [Source:HGNC Symbol;Acc:HGNC:4933]
Macrophages	UBE2D3	2.18962e-153	0.823957	0.851	0.747	7.34353e-149	2.1373e-138	0.982683	0.912	0.76	7.16808e-134	2.1373e-138	4.37923e-153	ubiquitin conjugating enzyme E2 D3 [Source:HGNC Symbol;Acc:HGNC:12476]
Macrophages	DNAAF1	3.28581e-153	0.382706	0.149	0.025	1.102e-148	7.62267e-59	0.367702	0.18	0.048	2.55649e-54	7.62267e-59	6.57162e-153	dynein axonemal assembly factor 1 [Source:HGNC Symbol;Acc:HGNC:30539]
Macrophages	NBEAL2	7.56422e-153	0.494683	0.3	0.086	2.53689e-148	2.5655e-72	0.464231	0.283	0.09	8.60419e-68	2.5655e-72	1.51284e-152	neurobeachin like 2 [Source:HGNC Symbol;Acc:HGNC:31928]
Macrophages	GIMAP8	3.99278e-137	0.346959	0.184	0.039	1.3391e-132	2.118e-151	0.372514	0.229	0.036	7.10334e-147	3.99278e-137	4.23599e-151	GTPase, IMAP family member 8 [Source:HGNC Symbol;Acc:HGNC:21792]
Macrophages	CDKN1A	1.71261e-84	0.747133	0.555	0.351	5.74374e-80	6.03037e-151	1.10819	0.661	0.28	2.02247e-146	1.71261e-84	1.20607e-150	cyclin dependent kinase inhibitor 1A [Source:HGNC Symbol;Acc:HGNC:1784]
Macrophages	MPP1	6.33145e-151	0.535921	0.282	0.082	2.12344e-146	6.15855e-86	0.47501	0.298	0.091	2.06546e-81	6.15855e-86	1.26629e-150	membrane palmitoylated protein 1 [Source:HGNC Symbol;Acc:HGNC:7219]
Macrophages	DAPK1	8.82695e-150	0.406528	0.197	0.043	2.96038e-145	2.28132e-75	0.319945	0.196	0.048	7.6511e-71	2.28132e-75	1.76539e-149	death associated protein kinase 1 [Source:HGNC Symbol;Acc:HGNC:2674]
Macrophages	TLR6	1.85863e-149	0.262736	0.114	0.016	6.23347e-145	1.84891e-140	0.268788	0.146	0.017	6.20088e-136	1.84891e-140	3.71726e-149	toll like receptor 6 [Source:HGNC Symbol;Acc:HGNC:16711]
Macrophages	CCNL1	2.63105e-69	0.628947	0.897	0.861	8.82402e-65	3.01133e-149	1.09183	0.962	0.802	1.00994e-144	2.63105e-69	6.02267e-149	cyclin L1 [Source:HGNC Symbol;Acc:HGNC:20569]
Macrophages	GLUL	4.10845e-149	1.1628	0.716	0.484	1.37789e-144	4.66238e-70	0.8734	0.735	0.527	1.56367e-65	4.66238e-70	8.21689e-149	glutamate-ammonia ligase [Source:HGNC Symbol;Acc:HGNC:4341]
Macrophages	SERPINB9	7.50808e-149	0.681014	0.353	0.12	2.51806e-144	4.57741e-109	0.749483	0.444	0.155	1.53517e-104	4.57741e-109	1.50162e-148	serpin family B member 9 [Source:HGNC Symbol;Acc:HGNC:8955]
Macrophages	PTPRJ	9.07659e-149	0.454703	0.27	0.074	3.04411e-144	2.66998e-78	0.410246	0.265	0.077	8.9546e-74	2.66998e-78	1.81532e-148	protein tyrosine phosphatase receptor type J [Source:HGNC Symbol;Acc:HGNC:9673]
Macrophages	PHLDA2	1.36098e-147	0.882309	0.355	0.125	4.56444e-143	5.66842e-32	0.493422	0.254	0.118	1.90108e-27	5.66842e-32	2.72195e-147	pleckstrin homology like domain family A member 2 [Source:HGNC Symbol;Acc:HGNC:12385]
Macrophages	PKM	2.17476e-147	0.957088	0.667	0.437	7.29369e-143	2.52538e-46	0.541992	0.705	0.534	8.46962e-42	2.52538e-46	4.34951e-147	pyruvate kinase M1/2 [Source:HGNC Symbol;Acc:HGNC:9021]
Macrophages	RASGRP2	2.50227e-147	0.501648	0.296	0.088	8.3921e-143	5.99282e-80	0.439257	0.276	0.08	2.00987e-75	5.99282e-80	5.00453e-147	RAS guanyl releasing protein 2 [Source:HGNC Symbol;Acc:HGNC:9879]
Macrophages	ACTR2	9.25069e-141	0.902358	0.782	0.655	3.1025e-136	3.63749e-147	1.13002	0.869	0.703	1.21994e-142	9.25069e-141	7.27498e-147	actin related protein 2 [Source:HGNC Symbol;Acc:HGNC:169]
Macrophages	EMILIN2	2.42758e-146	0.85127	0.561	0.292	8.1416e-142	1.27537e-81	0.753329	0.565	0.3	4.27734e-77	1.27537e-81	4.85515e-146	elastin microfibril interfacer 2 [Source:HGNC Symbol;Acc:HGNC:19881]
Macrophages	BLOC1S1	1.48276e-145	0.802429	0.589	0.326	4.97287e-141	1.45663e-12	0.256669	0.504	0.409	4.88525e-08	1.45663e-12	2.96551e-145	biogenesis of lysosomal organelles complex 1 subunit 1 [Source:HGNC Symbol;Acc:HGNC:4200]
Macrophages	AC007613.1	2.7567e-120	0.373739	0.137	0.026	9.24541e-116	1.62024e-145	0.406808	0.199	0.03	5.43395e-141	2.7567e-120	3.24047e-145	novel transcript, antisense to TXNDC11
Macrophages	HLA-DMB	5.77859e-100	0.374209	0.252	0.082	1.93802e-95	2.07307e-145	0.575719	0.516	0.161	6.95265e-141	5.77859e-100	4.14613e-145	major histocompatibility complex, class II, DM beta [Source:HGNC Symbol;Acc:HGNC:4935]
Macrophages	KLF2	1.0294e-92	0.465728	0.631	0.379	3.4524e-88	2.42559e-145	0.934566	0.789	0.385	8.13494e-141	1.0294e-92	4.85118e-145	Kruppel like factor 2 [Source:HGNC Symbol;Acc:HGNC:6347]
Macrophages	USP15	1.87537e-103	0.77292	0.591	0.367	6.28962e-99	8.13731e-145	1.05182	0.72	0.358	2.72909e-140	1.87537e-103	1.62746e-144	ubiquitin specific peptidase 15 [Source:HGNC Symbol;Acc:HGNC:12613]
Macrophages	RNF130	1.03059e-144	0.864848	0.578	0.325	3.45638e-140	1.06979e-137	0.966162	0.699	0.364	3.58786e-133	1.06979e-137	2.06117e-144	ring finger protein 130 [Source:HGNC Symbol;Acc:HGNC:18280]
Macrophages	FOS	1.38109e-37	0.358159	0.963	0.96	4.6319e-33	1.98748e-142	0.995963	0.997	0.957	6.66563e-138	1.38109e-37	3.97497e-142	Fos proto-oncogene, AP-1 transcription factor subunit [Source:HGNC Symbol;Acc:HGNC:3796]
Macrophages	RPS6KA1	1.37677e-141	0.432168	0.263	0.073	4.61741e-137	5.47269e-124	0.450645	0.288	0.065	1.83543e-119	5.47269e-124	2.75354e-141	ribosomal protein S6 kinase A1 [Source:HGNC Symbol;Acc:HGNC:10430]
Macrophages	HOTAIRM1	1.12915e-138	0.431679	0.227	0.057	3.78695e-134	1.20374e-90	0.403066	0.233	0.056	4.0371e-86	1.20374e-90	2.2583e-138	HOXA transcript antisense RNA, myeloid-specific 1 [Source:HGNC Symbol;Acc:HGNC:37117]
Macrophages	PFKFB3	8.60986e-138	0.733126	0.389	0.152	2.88757e-133	2.96256e-53	0.55918	0.302	0.123	9.93582e-49	2.96256e-53	1.72197e-137	6-phosphofructo-2-kinase/fructose-2,6-biphosphatase 3 [Source:HGNC Symbol;Acc:HGNC:8874]
Macrophages	RRP12	9.60649e-138	0.507583	0.283	0.087	3.22182e-133	2.80647e-49	0.435435	0.257	0.098	9.41233e-45	2.80647e-49	1.9213e-137	ribosomal RNA processing 12 homolog [Source:HGNC Symbol;Acc:HGNC:29100]
Macrophages	TCIRG1	4.69775e-137	0.719888	0.473	0.213	1.57553e-132	1.20912e-47	0.495559	0.422	0.223	4.05514e-43	1.20912e-47	9.39551e-137	T cell immune regulator 1, ATPase H+ transporting V0 subunit a3 [Source:HGNC Symbol;Acc:HGNC:11647]
Macrophages	PRELID1	1.6664e-136	0.914045	0.659	0.434	5.58876e-132	5.3393e-26	0.409514	0.633	0.53	1.79069e-21	5.3393e-26	3.33279e-136	PRELI domain containing 1 [Source:HGNC Symbol;Acc:HGNC:30255]
Macrophages	BTG1	3.83573e-87	0.504481	0.9	0.873	1.28643e-82	2.17402e-136	0.924917	0.954	0.858	7.29122e-132	3.83573e-87	4.34803e-136	BTG anti-proliferation factor 1 [Source:HGNC Symbol;Acc:HGNC:1130]
Macrophages	GIMAP1	3.97328e-124	0.398299	0.291	0.09	1.33256e-119	2.40858e-136	0.48334	0.327	0.073	8.0779e-132	3.97328e-124	4.81716e-136	GTPase, IMAP family member 1 [Source:HGNC Symbol;Acc:HGNC:23237]
Macrophages	AHR	2.87623e-115	0.560141	0.333	0.123	9.6463e-111	8.48453e-136	0.794034	0.434	0.129	2.84554e-131	2.87623e-115	1.69691e-135	aryl hydrocarbon receptor [Source:HGNC Symbol;Acc:HGNC:348]
Macrophages	ST8SIA4	2.38246e-101	0.34117	0.263	0.086	7.99028e-97	4.50858e-134	0.408333	0.277	0.056	1.51209e-129	2.38246e-101	9.01717e-134	ST8 alpha-N-acetyl-neuraminide alpha-2,8-sialyltransferase 4 [Source:HGNC Symbol;Acc:HGNC:10871]
Macrophages	EZR	2.00704e-133	0.739999	0.551	0.263	6.73121e-129	5.86724e-73	0.627484	0.577	0.29	1.96776e-68	5.86724e-73	4.01408e-133	ezrin [Source:HGNC Symbol;Acc:HGNC:12691]
Macrophages	ST3GAL6	2.50095e-133	0.408669	0.207	0.051	8.38768e-129	2.52224e-99	0.453748	0.286	0.075	8.4591e-95	2.52224e-99	5.0019e-133	ST3 beta-galactoside alpha-2,3-sialyltransferase 6 [Source:HGNC Symbol;Acc:HGNC:18080]
Macrophages	PTGER2	6.93884e-132	0.372162	0.204	0.049	2.32715e-127	6.62861e-98	0.297645	0.177	0.032	2.2231e-93	6.62861e-98	1.38777e-131	prostaglandin E receptor 2 [Source:HGNC Symbol;Acc:HGNC:9594]
Macrophages	AL161421.1	2.15495e-131	0.379656	0.173	0.038	7.22726e-127	5.1283e-65	0.329605	0.162	0.038	1.71993e-60	5.1283e-65	4.3099e-131	novel transcript, antisense to FNDC3A
Macrophages	SASH3	9.57814e-97	0.311612	0.237	0.073	3.21232e-92	9.31909e-131	0.325086	0.24	0.043	3.12544e-126	9.57814e-97	1.86382e-130	SAM and SH3 domain containing 3 [Source:HGNC Symbol;Acc:HGNC:15975]
Macrophages	CENPU	1.21165e-130	0.364347	0.15	0.029	4.06365e-126	5.65663e-71	0.364667	0.155	0.033	1.89712e-66	5.65663e-71	2.42331e-130	centromere protein U [Source:HGNC Symbol;Acc:HGNC:21348]
Macrophages	UBA52	4.63522e-130	0.566174	0.967	0.915	1.55456e-125	1.37642e-70	0.471049	0.987	0.961	4.61625e-66	1.37642e-70	9.27043e-130	ubiquitin A-52 residue ribosomal protein fusion product 1 [Source:HGNC Symbol;Acc:HGNC:12458]
Macrophages	PAG1	1.06999e-129	0.54592	0.309	0.1	3.58853e-125	2.98534e-68	0.494294	0.32	0.112	1.00122e-63	2.98534e-68	2.13998e-129	phosphoprotein membrane anchor with glycosphingolipid microdomains 1 [Source:HGNC Symbol;Acc:HGNC:30043]
Macrophages	NBPF9	1.26441e-129	0.498664	0.283	0.09	4.24056e-125	3.12278e-72	0.423231	0.285	0.092	1.04732e-67	3.12278e-72	2.52881e-129	NBPF member 9 [Source:HGNC Symbol;Acc:HGNC:31991]
Macrophages	TAOK3	5.74407e-101	0.71149	0.575	0.346	1.92645e-96	1.34378e-129	0.901617	0.706	0.36	4.50679e-125	5.74407e-101	2.68757e-129	TAO kinase 3 [Source:HGNC Symbol;Acc:HGNC:18133]
Macrophages	CYTH1	7.89919e-106	0.539783	0.435	0.199	2.64923e-101	1.38776e-129	0.717381	0.524	0.188	4.65426e-125	7.89919e-106	2.77551e-129	cytohesin 1 [Source:HGNC Symbol;Acc:HGNC:9501]
Macrophages	ADAM17	1.42721e-104	0.701322	0.426	0.21	4.78658e-100	3.88766e-129	0.912067	0.543	0.215	1.30384e-124	1.42721e-104	7.77532e-129	ADAM metallopeptidase domain 17 [Source:HGNC Symbol;Acc:HGNC:195]
Macrophages	LAMTOR4	4.16948e-129	0.817573	0.705	0.508	1.39836e-124	1.36598e-40	0.535233	0.699	0.567	4.58121e-36	1.36598e-40	8.33897e-129	late endosomal/lysosomal adaptor, MAPK and MTOR activator 4 [Source:HGNC Symbol;Acc:HGNC:33772]
Macrophages	LPCAT1	5.16618e-129	0.639643	0.38	0.15	1.73263e-124	6.73412e-54	0.611896	0.389	0.184	2.25849e-49	6.73412e-54	1.03324e-128	lysophosphatidylcholine acyltransferase 1 [Source:HGNC Symbol;Acc:HGNC:25718]
Macrophages	NPC2	1.04981e-128	0.809355	0.697	0.494	3.52086e-124	5.63371e-112	0.89929	0.788	0.534	1.88943e-107	5.63371e-112	2.09962e-128	NPC intracellular cholesterol transporter 2 [Source:HGNC Symbol;Acc:HGNC:14537]
Macrophages	TBC1D7	4.74549e-128	0.480775	0.269	0.084	1.59154e-123	1.20087e-42	0.398107	0.264	0.111	4.02747e-38	1.20087e-42	9.49099e-128	TBC1 domain family member 7 [Source:HGNC Symbol;Acc:HGNC:21066]
Macrophages	CSK	2.21235e-127	0.635372	0.462	0.207	7.41976e-123	2.14355e-127	0.779946	0.566	0.225	7.18903e-123	2.21235e-127	4.28709e-127	C-terminal Src kinase [Source:HGNC Symbol;Acc:HGNC:2444]
Macrophages	RABGEF1	4.80113e-126	0.461333	0.299	0.101	1.6102e-121	2.08052e-66	0.535091	0.283	0.098	6.97763e-62	2.08052e-66	9.60227e-126	RAB guanine nucleotide exchange factor 1 [Source:HGNC Symbol;Acc:HGNC:17676]
Macrophages	NRIP3	8.6453e-126	0.502625	0.197	0.05	2.89946e-121	2.25083e-37	0.275038	0.13	0.038	7.54883e-33	2.25083e-37	1.72906e-125	nuclear receptor interacting protein 3 [Source:HGNC Symbol;Acc:HGNC:1167]
Macrophages	PREX1	2.65124e-122	0.391468	0.402	0.151	8.89173e-118	6.90042e-125	0.547751	0.484	0.155	2.31426e-120	2.65124e-122	1.38008e-124	phosphatidylinositol-3,4,5-trisphosphate dependent Rac exchange factor 1 [Source:HGNC Symbol;Acc:HGNC:32594]
Macrophages	NFKB2	3.12717e-101	0.612688	0.444	0.218	1.04879e-96	1.19119e-124	0.789671	0.506	0.185	3.99503e-120	3.12717e-101	2.38239e-124	nuclear factor kappa B subunit 2 [Source:HGNC Symbol;Acc:HGNC:7795]
Macrophages	ATP5F1E	6.57186e-124	0.484477	0.968	0.901	2.20407e-119	2.39286e-86	0.471142	0.987	0.956	8.02517e-82	2.39286e-86	1.31437e-123	ATP synthase F1 subunit epsilon [Source:HGNC Symbol;Acc:HGNC:838]
Macrophages	TPP1	1.09994e-123	0.780819	0.545	0.303	3.68899e-119	1.79856e-113	0.91199	0.636	0.332	6.032e-109	1.79856e-113	2.19989e-123	tripeptidyl peptidase 1 [Source:HGNC Symbol;Acc:HGNC:2073]
Macrophages	IL4R	1.9078e-123	0.355207	0.253	0.073	6.39837e-119	2.98136e-74	0.274638	0.215	0.055	9.99888e-70	2.98136e-74	3.81559e-123	interleukin 4 receptor [Source:HGNC Symbol;Acc:HGNC:6015]
Macrophages	FNIP2	2.64318e-123	0.787008	0.369	0.151	8.8647e-119	8.10123e-67	0.664967	0.388	0.169	2.71699e-62	8.10123e-67	5.28636e-123	folliculin interacting protein 2 [Source:HGNC Symbol;Acc:HGNC:29280]
Macrophages	NBPF14	6.17975e-123	0.519653	0.3	0.103	2.07257e-118	4.31492e-64	0.460299	0.339	0.134	1.44714e-59	4.31492e-64	1.23595e-122	NBPF member 14 [Source:HGNC Symbol;Acc:HGNC:25232]
Macrophages	GRK3	9.02172e-123	0.554351	0.3	0.103	3.02571e-118	1.25258e-113	0.707532	0.42	0.141	4.20091e-109	1.25258e-113	1.80434e-122	G protein-coupled receptor kinase 3 [Source:HGNC Symbol;Acc:HGNC:290]
Macrophages	ZC3H12A	8.13462e-76	0.437628	0.303	0.131	2.72819e-71	3.91694e-122	0.704428	0.375	0.107	1.31366e-117	8.13462e-76	7.83387e-122	zinc finger CCCH-type containing 12A [Source:HGNC Symbol;Acc:HGNC:26259]
Macrophages	HNRNPU	1.59958e-108	0.992555	0.907	0.881	5.36466e-104	4.69656e-122	1.1804	0.956	0.901	1.57513e-117	1.59958e-108	9.39312e-122	heterogeneous nuclear ribonucleoprotein U [Source:HGNC Symbol;Acc:HGNC:5048]
Macrophages	DNAJA4	6.8721e-122	1.16844	0.37	0.155	2.30476e-117	2.96898e-52	0.83154	0.339	0.154	9.95738e-48	2.96898e-52	1.37442e-121	DnaJ heat shock protein family (Hsp40) member A4 [Source:HGNC Symbol;Acc:HGNC:14885]
Macrophages	RALGDS	1.63673e-121	0.592414	0.326	0.118	5.48926e-117	2.13359e-75	0.552117	0.354	0.129	7.15564e-71	2.13359e-75	3.27345e-121	ral guanine nucleotide dissociation stimulator [Source:HGNC Symbol;Acc:HGNC:9842]
Macrophages	HSPA1A	1.46835e-56	0.903563	0.825	0.812	4.92457e-52	2.34592e-121	1.41992	0.92	0.75	7.86775e-117	1.46835e-56	4.69184e-121	heat shock protein family A (Hsp70) member 1A [Source:HGNC Symbol;Acc:HGNC:5232]
Macrophages	FAM49A	9.78291e-110	0.410835	0.257	0.083	3.28099e-105	3.03992e-121	0.507881	0.31	0.076	1.01953e-116	9.78291e-110	6.07984e-121
Macrophages	CREG1	3.56001e-121	0.6241	0.407	0.177	1.19396e-116	1.45161e-53	0.52426	0.404	0.197	4.86842e-49	1.45161e-53	7.12002e-121	cellular repressor of E1A stimulated genes 1 [Source:HGNC Symbol;Acc:HGNC:2351]
Macrophages	ENTPD1	4.87032e-121	0.440201	0.309	0.103	1.63341e-116	2.57037e-75	0.392415	0.324	0.107	8.62051e-71	2.57037e-75	9.74064e-121	ectonucleoside triphosphate diphosphohydrolase 1 [Source:HGNC Symbol;Acc:HGNC:3363]
Macrophages	SLC20A1	5.52456e-121	1.04405	0.486	0.244	1.85283e-116	5.89884e-85	0.871771	0.485	0.218	1.97835e-80	5.89884e-85	1.10491e-120	solute carrier family 20 member 1 [Source:HGNC Symbol;Acc:HGNC:10946]
Macrophages	SLC43A3	1.89254e-115	0.385674	0.209	0.057	6.34719e-111	6.51846e-121	0.455221	0.271	0.06	2.18616e-116	1.89254e-115	1.30369e-120	solute carrier family 43 member 3 [Source:HGNC Symbol;Acc:HGNC:17466]
Macrophages	ANKRD44	1.15052e-49	0.33362	0.406	0.23	3.85862e-45	9.0622e-121	0.672937	0.531	0.195	3.03928e-116	1.15052e-49	1.81244e-120	ankyrin repeat domain 44 [Source:HGNC Symbol;Acc:HGNC:25259]
Macrophages	CSGALNACT2	1.37755e-120	0.74773	0.44	0.206	4.62001e-116	4.37672e-94	0.730979	0.487	0.208	1.46786e-89	4.37672e-94	2.75509e-120	chondroitin sulfate N-acetylgalactosaminyltransferase 2 [Source:HGNC Symbol;Acc:HGNC:24292]
Macrophages	ICAM3	4.57477e-99	0.527581	0.376	0.161	1.53428e-94	3.14918e-120	0.683819	0.462	0.156	1.05617e-115	4.57477e-99	6.29836e-120	intercellular adhesion molecule 3 [Source:HGNC Symbol;Acc:HGNC:5346]
Macrophages	ADAM8	9.27601e-120	0.38099	0.21	0.055	3.11099e-115	9.27933e-100	0.303512	0.192	0.036	3.1121e-95	9.27933e-100	1.8552e-119	ADAM metallopeptidase domain 8 [Source:HGNC Symbol;Acc:HGNC:215]
Macrophages	PLXNC1	4.24247e-119	0.632684	0.371	0.149	1.42284e-114	1.58402e-96	0.651559	0.416	0.15	5.31248e-92	1.58402e-96	8.48494e-119	plexin C1 [Source:HGNC Symbol;Acc:HGNC:9106]
Macrophages	KCNAB2	6.17502e-119	0.37593	0.239	0.068	2.07098e-114	2.82427e-99	0.356493	0.246	0.057	9.47205e-95	2.82427e-99	1.235e-118	potassium voltage-gated channel subfamily A regulatory beta subunit 2 [Source:HGNC Symbol;Acc:HGNC:6229]
Macrophages	MT-CO1	3.27674e-118	0.507049	0.999	0.998	1.09895e-113	1.92056e-37	0.448803	0.997	0.996	6.44117e-33	1.92056e-37	6.55349e-118	mitochondrially encoded cytochrome c oxidase I [Source:HGNC Symbol;Acc:HGNC:7419]
Macrophages	ABHD5	1.98122e-27	0.612705	0.373	0.263	6.6446e-23	7.99286e-118	1.30933	0.54	0.231	2.68065e-113	1.98122e-27	1.59857e-117	abhydrolase domain containing 5, lysophosphatidic acid acyltransferase [Source:HGNC Symbol;Acc:HGNC:21396]
Macrophages	USP3	2.46846e-112	0.713517	0.502	0.267	8.27873e-108	1.10766e-117	0.85649	0.608	0.283	3.71487e-113	2.46846e-112	2.21532e-117	ubiquitin specific peptidase 3 [Source:HGNC Symbol;Acc:HGNC:12626]
Macrophages	ABRACL	1.17227e-117	0.577285	0.431	0.185	3.93156e-113	8.35658e-35	0.386313	0.394	0.215	2.80263e-30	8.35658e-35	2.34454e-117	ABRA C-terminal like [Source:HGNC Symbol;Acc:HGNC:21230]
Macrophages	CYP1B1	5.18861e-117	0.973363	0.431	0.202	1.74016e-112	6.30597e-31	0.631705	0.445	0.28	2.1149e-26	6.30597e-31	1.03772e-116	cytochrome P450 family 1 subfamily B member 1 [Source:HGNC Symbol;Acc:HGNC:2597]
Macrophages	TMEM176A	4.00244e-116	0.556269	0.281	0.095	1.34234e-111	2.06563e-79	0.594233	0.299	0.097	6.92771e-75	2.06563e-79	8.00488e-116	transmembrane protein 176A [Source:HGNC Symbol;Acc:HGNC:24930]
Macrophages	METRNL	4.33398e-116	0.660146	0.476	0.235	1.45353e-111	3.51566e-86	0.645267	0.487	0.212	1.17908e-81	3.51566e-86	8.66797e-116	meteorin like, glial cell differentiation regulator [Source:HGNC Symbol;Acc:HGNC:27584]
Macrophages	USP36	6.86585e-116	0.925924	0.48	0.245	2.30267e-111	4.3182e-61	0.804917	0.503	0.274	1.44824e-56	4.3182e-61	1.37317e-115	ubiquitin specific peptidase 36 [Source:HGNC Symbol;Acc:HGNC:20062]
Macrophages	CHD1	8.64528e-116	0.934178	0.665	0.481	2.89945e-111	5.80779e-101	1.00355	0.743	0.496	1.94782e-96	5.80779e-101	1.72906e-115	chromodomain helicase DNA binding protein 1 [Source:HGNC Symbol;Acc:HGNC:1915]
Macrophages	PMAIP1	4.0072e-105	0.658008	0.509	0.261	1.34394e-100	9.37583e-116	0.884996	0.559	0.227	3.14447e-111	4.0072e-105	1.87517e-115	phorbol-12-myristate-13-acetate-induced protein 1 [Source:HGNC Symbol;Acc:HGNC:9108]
Macrophages	SEC22B	5.32255e-73	0.710874	0.471	0.301	1.78508e-68	2.22746e-115	1.11205	0.65	0.346	7.47045e-111	5.32255e-73	4.45492e-115	SEC22 homolog B, vesicle trafficking protein [Source:HGNC Symbol;Acc:HGNC:10700]
Macrophages	ATG16L2	4.79448e-107	0.489395	0.327	0.125	1.60797e-102	2.29663e-115	0.643612	0.429	0.143	7.70245e-111	4.79448e-107	4.59327e-115	autophagy related 16 like 2 [Source:HGNC Symbol;Acc:HGNC:25464]
Macrophages	NAGK	2.41881e-115	0.683807	0.481	0.245	8.11222e-111	2.51104e-51	0.629154	0.535	0.333	8.42154e-47	2.51104e-51	4.83763e-115	N-acetylglucosamine kinase [Source:HGNC Symbol;Acc:HGNC:17174]
Macrophages	SCPEP1	1.26218e-53	0.456357	0.336	0.186	4.2331e-49	2.44082e-115	0.698874	0.463	0.168	8.18602e-111	1.26218e-53	4.88164e-115	serine carboxypeptidase 1 [Source:HGNC Symbol;Acc:HGNC:29507]
Macrophages	MSN	1.25176e-56	0.551045	0.634	0.499	4.19814e-52	7.79568e-115	0.886046	0.796	0.516	2.61452e-110	1.25176e-56	1.55914e-114	moesin [Source:HGNC Symbol;Acc:HGNC:7373]
Macrophages	WSB1	3.37213e-77	0.675434	0.817	0.763	1.13095e-72	4.06121e-114	0.955763	0.923	0.788	1.36205e-109	3.37213e-77	8.12241e-114	WD repeat and SOCS box containing 1 [Source:HGNC Symbol;Acc:HGNC:19221]
Macrophages	CYB5R4	1.5687e-113	0.50606	0.317	0.116	5.26109e-109	7.45906e-105	0.53388	0.36	0.11	2.50162e-100	7.45906e-105	3.13739e-113	cytochrome b5 reductase 4 [Source:HGNC Symbol;Acc:HGNC:20147]
Macrophages	HECA	3.66534e-113	0.701433	0.433	0.203	1.22928e-108	5.79834e-111	0.791472	0.481	0.183	1.94465e-106	5.79834e-111	7.33068e-113	hdc homolog, cell cycle regulator [Source:HGNC Symbol;Acc:HGNC:21041]
Macrophages	P2RX4	4.8118e-113	0.528297	0.296	0.106	1.61378e-108	9.77178e-99	0.639233	0.376	0.128	3.27726e-94	9.77178e-99	9.6236e-113	purinergic receptor P2X 4 [Source:HGNC Symbol;Acc:HGNC:8535]
Macrophages	TET2	6.18216e-106	0.79024	0.599	0.384	2.07337e-101	3.24934e-112	0.959688	0.715	0.415	1.08976e-107	6.18216e-106	6.49868e-112	tet methylcytosine dioxygenase 2 [Source:HGNC Symbol;Acc:HGNC:25941]
Macrophages	NAF1	1.68386e-109	0.828985	0.306	0.119	5.64734e-105	5.33761e-112	0.998894	0.372	0.117	1.79013e-107	1.68386e-109	1.06752e-111	nuclear assembly factor 1 ribonucleoprotein [Source:HGNC Symbol;Acc:HGNC:25126]
Macrophages	SH3KBP1	3.02275e-64	0.482694	0.462	0.275	1.01377e-59	2.23792e-111	0.743159	0.566	0.243	7.50554e-107	3.02275e-64	4.47584e-111	SH3 domain containing kinase binding protein 1 [Source:HGNC Symbol;Acc:HGNC:13867]
Macrophages	FOSL2	7.01619e-96	0.879239	0.661	0.503	2.35309e-91	9.90388e-111	0.976836	0.752	0.468	3.32156e-106	7.01619e-96	1.98078e-110	FOS like 2, AP-1 transcription factor subunit [Source:HGNC Symbol;Acc:HGNC:3798]
Macrophages	CYB561A3	5.77683e-102	0.62513	0.324	0.133	1.93743e-97	1.44235e-110	0.730204	0.404	0.137	4.83734e-106	5.77683e-102	2.88469e-110	cytochrome b561 family member A3 [Source:HGNC Symbol;Acc:HGNC:23014]
Macrophages	GZF1	2.37971e-110	0.556888	0.297	0.109	7.98106e-106	5.32853e-72	0.599236	0.333	0.124	1.78708e-67	5.32853e-72	4.75942e-110	GDNF inducible zinc finger protein 1 [Source:HGNC Symbol;Acc:HGNC:15808]
Macrophages	CLIC1	3.04849e-110	0.721336	0.787	0.633	1.0224e-105	4.01262e-24	0.332751	0.754	0.675	1.34575e-19	4.01262e-24	6.09697e-110	chloride intracellular channel 1 [Source:HGNC Symbol;Acc:HGNC:2062]
Macrophages	IPMK	4.88882e-110	0.403297	0.254	0.082	1.63961e-105	2.98173e-88	0.424273	0.268	0.074	1.00001e-83	2.98173e-88	9.77763e-110	inositol polyphosphate multikinase [Source:HGNC Symbol;Acc:HGNC:20739]
Macrophages	RAB32	1.30968e-109	0.615958	0.349	0.147	4.39241e-105	9.33397e-54	0.536997	0.401	0.201	3.13043e-49	9.33397e-54	2.61936e-109	RAB32, member RAS oncogene family [Source:HGNC Symbol;Acc:HGNC:9772]
Macrophages	PNPLA8	1.46733e-109	0.896822	0.564	0.353	4.92113e-105	7.06445e-65	0.857965	0.577	0.353	2.36927e-60	7.06445e-65	2.93466e-109	patatin like phospholipase domain containing 8 [Source:HGNC Symbol;Acc:HGNC:28900]
Macrophages	NFKBIE	1.71711e-109	0.488527	0.263	0.088	5.75885e-105	2.29354e-103	0.417426	0.268	0.066	7.69208e-99	2.29354e-103	3.43423e-109	NFKB inhibitor epsilon [Source:HGNC Symbol;Acc:HGNC:7799]
Macrophages	TLR5	3.26526e-109	0.335696	0.146	0.032	1.0951e-104	3.18374e-57	0.294932	0.176	0.047	1.06776e-52	3.18374e-57	6.53053e-109	toll like receptor 5 [Source:HGNC Symbol;Acc:HGNC:11851]
Macrophages	DOCK11	1.41785e-87	0.418586	0.282	0.107	4.75517e-83	5.62806e-109	0.504711	0.329	0.09	1.88754e-104	1.41785e-87	1.12561e-108	dedicator of cytokinesis 11 [Source:HGNC Symbol;Acc:HGNC:23483]
Macrophages	ELMO1	5.84793e-101	0.323237	0.21	0.061	1.96128e-96	6.51266e-109	0.305521	0.221	0.044	2.18422e-104	5.84793e-101	1.30253e-108	engulfment and cell motility 1 [Source:HGNC Symbol;Acc:HGNC:16286]
Macrophages	C4orf48	8.86549e-108	0.688403	0.558	0.32	2.97331e-103	3.97377e-13	0.31395	0.512	0.423	1.33272e-08	3.97377e-13	1.7731e-107	chromosome 4 open reading frame 48 [Source:HGNC Symbol;Acc:HGNC:34437]
Macrophages	TRIB1	1.70445e-107	0.845013	0.466	0.242	5.7164e-103	6.60286e-97	0.989144	0.555	0.262	2.21447e-92	6.60286e-97	3.40891e-107	tribbles pseudokinase 1 [Source:HGNC Symbol;Acc:HGNC:16891]
Macrophages	CSTB	1.77085e-107	0.787736	0.744	0.603	5.93908e-103	5.3086e-29	0.461584	0.779	0.675	1.7804e-24	5.3086e-29	3.5417e-107	cystatin B [Source:HGNC Symbol;Acc:HGNC:2482]
Macrophages	SLC16A6	3.33269e-107	0.251673	0.129	0.026	1.11772e-102	1.34259e-53	0.291694	0.161	0.042	4.50277e-49	1.34259e-53	6.66539e-107	solute carrier family 16 member 6 [Source:HGNC Symbol;Acc:HGNC:10927]
Macrophages	MAP3K2	8.56181e-107	1.25174	0.627	0.458	2.87146e-102	2.67457e-90	1.13963	0.696	0.46	8.96997e-86	2.67457e-90	1.71236e-106	mitogen-activated protein kinase kinase kinase 2 [Source:HGNC Symbol;Acc:HGNC:6854]
Macrophages	ICAM4	1.36044e-69	0.392624	0.194	0.069	4.56263e-65	2.01578e-106	0.532179	0.239	0.054	6.76054e-102	1.36044e-69	4.03157e-106	intercellular adhesion molecule 4 (Landsteiner-Wiener blood group) [Source:HGNC Symbol;Acc:HGNC:5347]
Macrophages	CRYBG1	2.16975e-106	0.416961	0.295	0.103	7.27692e-102	2.24093e-74	0.341492	0.299	0.095	7.51563e-70	2.24093e-74	4.3395e-106	crystallin beta-gamma domain containing 1 [Source:HGNC Symbol;Acc:HGNC:356]
Macrophages	TANK	1.10215e-104	0.824028	0.53	0.309	3.69638e-100	1.66569e-88	0.856738	0.581	0.31	5.5864e-84	1.66569e-88	2.20429e-104	TRAF family member associated NFKB activator [Source:HGNC Symbol;Acc:HGNC:11562]
Macrophages	IMPDH1	3.60779e-104	0.441593	0.278	0.099	1.20998e-99	2.39129e-24	0.254648	0.236	0.118	8.01992e-20	2.39129e-24	7.21558e-104	inosine monophosphate dehydrogenase 1 [Source:HGNC Symbol;Acc:HGNC:6052]
Macrophages	MLKL	2.51228e-103	0.346161	0.204	0.058	8.42569e-99	8.93019e-64	0.25725	0.181	0.046	2.99501e-59	8.93019e-64	5.02456e-103	mixed lineage kinase domain like pseudokinase [Source:HGNC Symbol;Acc:HGNC:26617]
Macrophages	VIM-AS1	9.94231e-81	0.267643	0.157	0.044	3.33445e-76	2.32904e-102	0.361461	0.202	0.04	7.81112e-98	9.94231e-81	4.65807e-102	VIM antisense RNA 1 [Source:HGNC Symbol;Acc:HGNC:44879]
Macrophages	LITAF	7.39738e-101	0.951348	0.694	0.544	2.48093e-96	2.52847e-58	0.864001	0.721	0.577	8.47997e-54	2.52847e-58	1.47948e-100	lipopolysaccharide induced TNF factor [Source:HGNC Symbol;Acc:HGNC:16841]
Macrophages	IVNS1ABP	3.53517e-88	0.825449	0.568	0.352	1.18562e-83	8.11041e-101	1.10695	0.67	0.374	2.72007e-96	3.53517e-88	1.62208e-100	influenza virus NS1A binding protein [Source:HGNC Symbol;Acc:HGNC:16951]
Macrophages	APLP2	2.83571e-99	0.819334	0.757	0.629	9.5104e-95	1.13919e-100	0.88741	0.864	0.699	3.8206e-96	2.83571e-99	2.27837e-100	amyloid beta precursor like protein 2 [Source:HGNC Symbol;Acc:HGNC:598]
Macrophages	SHTN1	1.28097e-100	0.444796	0.266	0.093	4.29612e-96	2.51919e-49	0.373533	0.302	0.124	8.44886e-45	2.51919e-49	2.56194e-100	shootin 1 [Source:HGNC Symbol;Acc:HGNC:29319]
Macrophages	PICALM	1.11129e-77	0.644546	0.513	0.325	3.72704e-73	1.3739e-100	0.804714	0.658	0.365	4.60779e-96	1.11129e-77	2.7478e-100	phosphatidylinositol binding clathrin assembly protein [Source:HGNC Symbol;Acc:HGNC:15514]
Macrophages	WARS	2.48038e-100	0.676137	0.396	0.184	8.31871e-96	1.20008e-84	0.78336	0.512	0.238	4.02481e-80	1.20008e-84	4.96077e-100
Macrophages	PRR13	3.00916e-100	0.673134	0.614	0.401	1.00921e-95	2.99529e-50	0.544733	0.661	0.467	1.00456e-45	2.99529e-50	6.01832e-100	proline rich 13 [Source:HGNC Symbol;Acc:HGNC:24528]
Macrophages	ETF1	7.35986e-100	0.760587	0.539	0.334	2.46835e-95	7.51283e-86	0.822093	0.622	0.357	2.51965e-81	7.51283e-86	1.47197e-99	eukaryotic translation termination factor 1 [Source:HGNC Symbol;Acc:HGNC:3477]
Macrophages	ARPC2	1.82573e-99	0.616025	0.841	0.736	6.12312e-95	2.55561e-73	0.599659	0.898	0.799	8.57099e-69	2.55561e-73	3.65145e-99	actin related protein 2/3 complex subunit 2 [Source:HGNC Symbol;Acc:HGNC:705]
Macrophages	RNF166	1.0843e-76	0.378103	0.281	0.114	3.63652e-72	4.10936e-99	0.495135	0.355	0.109	1.3782e-94	1.0843e-76	8.21872e-99	ring finger protein 166 [Source:HGNC Symbol;Acc:HGNC:28856]
Macrophages	GAS2L3	3.58588e-98	0.300138	0.124	0.026	1.20263e-93	1.82424e-63	0.266661	0.13	0.026	6.11812e-59	1.82424e-63	7.17176e-98	growth arrest specific 2 like 3 [Source:HGNC Symbol;Acc:HGNC:27475]
Macrophages	ADGRE5	5.10933e-44	0.39296	0.437	0.276	1.71357e-39	3.96203e-98	0.771483	0.566	0.258	1.32879e-93	5.10933e-44	7.92406e-98	adhesion G protein-coupled receptor E5 [Source:HGNC Symbol;Acc:HGNC:1711]
Macrophages	CCDC88A	9.02078e-98	0.850062	0.61	0.405	3.02539e-93	4.81223e-49	0.748083	0.646	0.471	1.61393e-44	4.81223e-49	1.80416e-97	coiled-coil domain containing 88A [Source:HGNC Symbol;Acc:HGNC:25523]
Macrophages	SLC2A3	6.86565e-17	0.371817	0.629	0.572	2.3026e-12	9.65534e-98	0.995198	0.732	0.436	3.23821e-93	6.86565e-17	1.93107e-97	solute carrier family 2 member 3 [Source:HGNC Symbol;Acc:HGNC:11007]
Macrophages	PLEKHO1	1.93322e-62	0.564774	0.485	0.308	6.48363e-58	2.11985e-97	0.797441	0.637	0.346	7.10955e-93	1.93322e-62	4.2397e-97	pleckstrin homology domain containing O1 [Source:HGNC Symbol;Acc:HGNC:24310]
Macrophages	PLP2	2.19155e-97	0.707003	0.474	0.261	7.35001e-93	7.20257e-90	0.651346	0.518	0.232	2.4156e-85	7.20257e-90	4.38309e-97	proteolipid protein 2 [Source:HGNC Symbol;Acc:HGNC:9087]
Macrophages	DAZAP2	3.61654e-87	0.669642	0.736	0.591	1.21292e-82	6.04714e-97	0.842125	0.807	0.587	2.02809e-92	3.61654e-87	1.20943e-96	DAZ associated protein 2 [Source:HGNC Symbol;Acc:HGNC:2684]
Macrophages	LPCAT2	1.10056e-96	0.391481	0.233	0.076	3.69105e-92	6.54817e-84	0.424938	0.273	0.078	2.19612e-79	6.54817e-84	2.20111e-96	lysophosphatidylcholine acyltransferase 2 [Source:HGNC Symbol;Acc:HGNC:26032]
Macrophages	ATP5MPL	1.22751e-96	0.69587	0.713	0.577	4.11682e-92	3.24372e-25	0.363836	0.798	0.718	1.08788e-20	3.24372e-25	2.45502e-96	ATP synthase membrane subunit 6.8PL [Source:HGNC Symbol;Acc:HGNC:1188]
Macrophages	GLA	6.02157e-96	0.643864	0.316	0.132	2.01951e-91	1.45924e-35	0.481826	0.302	0.151	4.894e-31	1.45924e-35	1.20431e-95	galactosidase alpha [Source:HGNC Symbol;Acc:HGNC:4296]
Macrophages	LONRF3	2.17763e-95	0.41837	0.194	0.058	7.30335e-91	7.13078e-41	0.334849	0.184	0.064	2.39152e-36	7.13078e-41	4.35527e-95	LON peptidase N-terminal domain and ring finger 3 [Source:HGNC Symbol;Acc:HGNC:21152]
Macrophages	MFSD1	4.26757e-95	0.59132	0.348	0.155	1.43126e-90	2.2953e-95	0.699444	0.469	0.197	7.69797e-91	4.26757e-95	4.5906e-95	major facilitator superfamily domain containing 1 [Source:HGNC Symbol;Acc:HGNC:25874]
Macrophages	AP2S1	9.16751e-95	0.700999	0.598	0.407	3.0746e-90	1.69983e-15	0.33902	0.588	0.518	5.70089e-11	1.69983e-15	1.8335e-94	adaptor related protein complex 2 subunit sigma 1 [Source:HGNC Symbol;Acc:HGNC:565]
Macrophages	PSTPIP2	4.16953e-94	0.335214	0.191	0.055	1.39838e-89	2.27932e-90	0.396635	0.245	0.061	7.64437e-86	2.27932e-90	8.33907e-94	proline-serine-threonine phosphatase interacting protein 2 [Source:HGNC Symbol;Acc:HGNC:9581]
Macrophages	IFNGR2	5.77799e-94	0.628451	0.437	0.231	1.93782e-89	2.2316e-61	0.621857	0.496	0.269	7.48433e-57	2.2316e-61	1.1556e-93	interferon gamma receptor 2 [Source:HGNC Symbol;Acc:HGNC:5440]
Macrophages	ACTR3	1.09968e-93	0.63891	0.694	0.528	3.68811e-89	1.16301e-83	0.763903	0.758	0.54	3.90051e-79	1.16301e-83	2.19936e-93	actin related protein 3 [Source:HGNC Symbol;Acc:HGNC:170]
Macrophages	SPAG9	1.19983e-93	1.08638	0.667	0.53	4.024e-89	2.51011e-38	0.929401	0.689	0.582	8.4184e-34	2.51011e-38	2.39966e-93	sperm associated antigen 9 [Source:HGNC Symbol;Acc:HGNC:14524]
Macrophages	AL139246.5	2.29015e-93	0.369138	0.161	0.042	7.6807e-89	1.55956e-82	0.331732	0.159	0.031	5.23046e-78	1.55956e-82	4.5803e-93	novel transcript
Macrophages	AP5B1	2.37537e-93	0.316876	0.162	0.043	7.96651e-89	1.6588e-34	0.260952	0.152	0.051	5.56327e-30	1.6588e-34	4.75074e-93	adaptor related protein complex 5 subunit beta 1 [Source:HGNC Symbol;Acc:HGNC:25104]
Macrophages	BEST1	6.01409e-93	0.463044	0.24	0.083	2.017e-88	1.49093e-51	0.452332	0.273	0.106	5.00029e-47	1.49093e-51	1.20282e-92	bestrophin 1 [Source:HGNC Symbol;Acc:HGNC:12703]
Macrophages	TGFB1	7.12561e-45	0.372795	0.504	0.339	2.38979e-40	2.55174e-92	0.646074	0.645	0.336	8.55804e-88	7.12561e-45	5.10349e-92	transforming growth factor beta 1 [Source:HGNC Symbol;Acc:HGNC:11766]
Macrophages	NUMB	5.0509e-92	0.700026	0.546	0.34	1.69397e-87	1.31777e-40	0.53751	0.528	0.348	4.41955e-36	1.31777e-40	1.01018e-91	NUMB endocytic adaptor protein [Source:HGNC Symbol;Acc:HGNC:8060]
Macrophages	GM2A	8.32612e-92	0.468779	0.279	0.108	2.79241e-87	1.36122e-52	0.418822	0.313	0.13	4.56527e-48	1.36122e-52	1.66522e-91	GM2 ganglioside activator [Source:HGNC Symbol;Acc:HGNC:4367]
Macrophages	BST2	7.34655e-71	0.382716	0.389	0.184	2.46389e-66	3.47969e-91	0.498388	0.478	0.179	1.16702e-86	7.34655e-71	6.95939e-91	bone marrow stromal cell antigen 2 [Source:HGNC Symbol;Acc:HGNC:1119]
Macrophages	LFNG	6.69058e-91	0.490028	0.323	0.135	2.24389e-86	7.68496e-84	0.659556	0.429	0.171	2.57738e-79	7.68496e-84	1.33812e-90	LFNG O-fucosylpeptide 3-beta-N-acetylglucosaminyltransferase [Source:HGNC Symbol;Acc:HGNC:6560]
Macrophages	SLCO3A1	7.92832e-91	0.589671	0.429	0.217	2.659e-86	1.9578e-47	0.54894	0.578	0.366	6.56606e-43	1.9578e-47	1.58566e-90	solute carrier organic anion transporter family member 3A1 [Source:HGNC Symbol;Acc:HGNC:10952]
Macrophages	DNAJB6	9.20701e-91	0.944741	0.691	0.553	3.08785e-86	2.17634e-73	0.825948	0.763	0.572	7.29901e-69	2.17634e-73	1.8414e-90	DnaJ heat shock protein family (Hsp40) member B6 [Source:HGNC Symbol;Acc:HGNC:14888]
Macrophages	FKBP15	9.88256e-91	0.561332	0.373	0.178	3.31441e-86	1.25092e-34	0.434658	0.378	0.212	4.19532e-30	1.25092e-34	1.97651e-90	FKBP prolyl isomerase 15 [Source:HGNC Symbol;Acc:HGNC:23397]
Macrophages	KCTD12	1.16042e-52	0.54903	0.522	0.366	3.89182e-48	2.03772e-90	0.909431	0.708	0.454	6.83412e-86	1.16042e-52	4.07545e-90	potassium channel tetramerization domain containing 12 [Source:HGNC Symbol;Acc:HGNC:14678]
Macrophages	UBE2D1	2.20349e-90	0.663087	0.455	0.255	7.39006e-86	1.43453e-72	0.697731	0.513	0.271	4.81111e-68	1.43453e-72	4.40698e-90	ubiquitin conjugating enzyme E2 D1 [Source:HGNC Symbol;Acc:HGNC:12474]
Macrophages	CTSA	4.32443e-90	0.656372	0.465	0.262	1.45033e-85	1.23304e-14	0.294021	0.419	0.319	4.13538e-10	1.23304e-14	8.64886e-90	cathepsin A [Source:HGNC Symbol;Acc:HGNC:9251]
Macrophages	BCL2L11	1.13842e-82	0.494466	0.33	0.146	3.81804e-78	5.93679e-90	0.632711	0.363	0.123	1.99108e-85	1.13842e-82	1.18736e-89	BCL2 like 11 [Source:HGNC Symbol;Acc:HGNC:994]
Macrophages	C16orf72	1.38495e-52	0.587972	0.575	0.445	4.64483e-48	7.45748e-90	0.86454	0.683	0.427	2.50109e-85	1.38495e-52	1.4915e-89	chromosome 16 open reading frame 72 [Source:HGNC Symbol;Acc:HGNC:30103]
Macrophages	BAZ1A	8.20962e-90	0.804764	0.572	0.37	2.75334e-85	6.64648e-79	0.792809	0.655	0.393	2.2291e-74	6.64648e-79	1.64192e-89	bromodomain adjacent to zinc finger domain 1A [Source:HGNC Symbol;Acc:HGNC:960]
Macrophages	UBE2J1	1.57256e-89	0.732822	0.523	0.324	5.27404e-85	5.64584e-33	0.517537	0.529	0.377	1.8935e-28	5.64584e-33	3.14511e-89	ubiquitin conjugating enzyme E2 J1 [Source:HGNC Symbol;Acc:HGNC:17598]
Macrophages	ADCY7	1.37791e-62	0.354805	0.28	0.125	4.62124e-58	2.33831e-89	0.569946	0.372	0.128	7.84222e-85	1.37791e-62	4.67662e-89	adenylate cyclase 7 [Source:HGNC Symbol;Acc:HGNC:238]
Macrophages	EIF1	1.41401e-58	0.357167	0.978	0.974	4.74229e-54	2.97153e-89	0.539773	0.997	0.965	9.96591e-85	1.41401e-58	5.94305e-89	eukaryotic translation initiation factor 1 [Source:HGNC Symbol;Acc:HGNC:3249]
Macrophages	FRY	8.61649e-56	0.291884	0.208	0.084	2.8898e-51	7.51647e-89	0.53919	0.301	0.089	2.52087e-84	8.61649e-56	1.50329e-88	FRY microtubule binding protein [Source:HGNC Symbol;Acc:HGNC:20367]
Macrophages	ID2	6.67645e-82	0.741356	0.77	0.63	2.23915e-77	1.1947e-88	1.06141	0.81	0.572	4.00679e-84	6.67645e-82	2.3894e-88	inhibitor of DNA binding 2 [Source:HGNC Symbol;Acc:HGNC:5361]
Macrophages	AREG	5.51398e-48	0.399979	0.179	0.071	1.84928e-43	1.62914e-88	0.602665	0.239	0.058	5.46381e-84	5.51398e-48	3.25828e-88	amphiregulin [Source:HGNC Symbol;Acc:HGNC:651]
Macrophages	VEGFA	2.29526e-88	1.03648	0.429	0.236	7.69784e-84	3.88625e-54	1.05422	0.46	0.262	1.30337e-49	3.88625e-54	4.59052e-88	vascular endothelial growth factor A [Source:HGNC Symbol;Acc:HGNC:12680]
Macrophages	MTMR14	2.64602e-88	0.466639	0.292	0.118	8.87422e-84	2.2328e-59	0.428612	0.319	0.126	7.48836e-55	2.2328e-59	5.29204e-88	myotubularin related protein 14 [Source:HGNC Symbol;Acc:HGNC:26190]
Macrophages	MAP3K3	2.81667e-88	0.535732	0.366	0.171	9.44654e-84	1.59858e-69	0.561418	0.419	0.187	5.36132e-65	1.59858e-69	5.63334e-88	mitogen-activated protein kinase kinase kinase 3 [Source:HGNC Symbol;Acc:HGNC:6855]
Macrophages	AC016831.1	6.02518e-88	0.594499	0.327	0.143	2.02072e-83	1.81177e-43	0.627322	0.255	0.104	6.0763e-39	1.81177e-43	1.20504e-87	novel transcript
Macrophages	MBOAT7	7.9674e-88	0.627285	0.391	0.198	2.67211e-83	4.17458e-16	0.36107	0.373	0.27	1.40007e-11	4.17458e-16	1.59348e-87	membrane bound O-acyltransferase domain containing 7 [Source:HGNC Symbol;Acc:HGNC:15505]
Macrophages	SRA1	8.87302e-88	0.587204	0.405	0.208	2.97583e-83	6.73806e-18	0.350491	0.382	0.267	2.25981e-13	6.73806e-18	1.7746e-87	steroid receptor RNA activator 1 [Source:HGNC Symbol;Acc:HGNC:11281]
Macrophages	CTSB	3.21382e-87	0.731477	0.776	0.648	1.07785e-82	8.85755e-23	0.41963	0.823	0.746	2.97065e-18	8.85755e-23	6.42764e-87	cathepsin B [Source:HGNC Symbol;Acc:HGNC:2527]
Macrophages	DIAPH1	4.34606e-59	0.419107	0.434	0.249	1.45758e-54	4.91237e-87	0.675347	0.534	0.247	1.64751e-82	4.34606e-59	9.82475e-87	diaphanous related formin 1 [Source:HGNC Symbol;Acc:HGNC:2876]
Macrophages	CMIP	1.74267e-26	0.264322	0.267	0.16	5.84458e-22	6.54924e-87	0.581954	0.422	0.163	2.19648e-82	1.74267e-26	1.30985e-86	c-Maf inducing protein [Source:HGNC Symbol;Acc:HGNC:24319]
Macrophages	ZNF331	5.74969e-46	0.852077	0.433	0.286	1.92833e-41	6.61161e-87	1.13623	0.519	0.244	2.2174e-82	5.74969e-46	1.32232e-86	zinc finger protein 331 [Source:HGNC Symbol;Acc:HGNC:15489]
Macrophages	ITPRIP	8.10288e-87	0.470496	0.272	0.106	2.71754e-82	6.30559e-77	0.533522	0.294	0.094	2.11477e-72	6.30559e-77	1.62058e-86	inositol 1,4,5-trisphosphate receptor interacting protein [Source:HGNC Symbol;Acc:HGNC:29370]
Macrophages	PLEKHO2	1.22258e-86	0.399263	0.261	0.098	4.10028e-82	1.00598e-71	0.406165	0.289	0.095	3.37386e-67	1.00598e-71	2.44515e-86	pleckstrin homology domain containing O2 [Source:HGNC Symbol;Acc:HGNC:30026]
Macrophages	PPT1	4.87673e-80	0.67124	0.472	0.285	1.63556e-75	4.07405e-86	0.827569	0.606	0.35	1.36635e-81	4.87673e-80	8.14809e-86	palmitoyl-protein thioesterase 1 [Source:HGNC Symbol;Acc:HGNC:9325]
Macrophages	RAB5IF	7.35465e-86	0.55922	0.379	0.184	2.4666e-81	6.34509e-12	0.283298	0.326	0.243	2.12802e-07	6.34509e-12	1.47093e-85	RAB5 interacting factor [Source:HGNC Symbol;Acc:HGNC:15870]
Macrophages	NSMAF	1.22768e-85	0.629385	0.324	0.144	4.1174e-81	2.74757e-68	0.623334	0.381	0.16	9.2148e-64	2.74757e-68	2.45536e-85	neutral sphingomyelinase activation associated factor [Source:HGNC Symbol;Acc:HGNC:8017]
Macrophages	RPLP1	1.48206e-85	0.468779	0.997	0.986	4.97052e-81	6.75769e-27	0.251092	0.997	0.996	2.26639e-22	6.75769e-27	2.96411e-85	ribosomal protein lateral stalk subunit P1 [Source:HGNC Symbol;Acc:HGNC:10372]
Macrophages	IRS2	4.94536e-55	0.711673	0.517	0.362	1.65858e-50	3.34721e-85	1.05388	0.606	0.351	1.12259e-80	4.94536e-55	6.69442e-85	insulin receptor substrate 2 [Source:HGNC Symbol;Acc:HGNC:6126]
Macrophages	EIF4A3	4.53321e-85	0.887058	0.576	0.404	1.52035e-80	3.73849e-58	0.813153	0.631	0.43	1.25382e-53	3.73849e-58	9.06642e-85	eukaryotic translation initiation factor 4A3 [Source:HGNC Symbol;Acc:HGNC:18683]
Macrophages	FAM214B	5.42843e-85	0.382059	0.22	0.076	1.82059e-80	2.26995e-33	0.324722	0.223	0.095	7.61296e-29	2.26995e-33	1.08569e-84	family with sequence similarity 214 member B [Source:HGNC Symbol;Acc:HGNC:25666]
Macrophages	CASP4	2.17394e-74	0.563713	0.472	0.274	7.29096e-70	5.77886e-85	0.696886	0.571	0.29	1.93812e-80	2.17394e-74	1.15577e-84	caspase 4 [Source:HGNC Symbol;Acc:HGNC:1505]
Macrophages	PCBP1	5.82591e-63	0.553443	0.767	0.712	1.95389e-58	1.76577e-84	0.75611	0.858	0.759	5.92205e-80	5.82591e-63	3.53154e-84	poly(rC) binding protein 1 [Source:HGNC Symbol;Acc:HGNC:8647]
Macrophages	CLK1	5.00802e-68	0.668875	0.714	0.627	1.67959e-63	2.7283e-84	0.867925	0.789	0.585	9.15017e-80	5.00802e-68	5.4566e-84	CDC like kinase 1 [Source:HGNC Symbol;Acc:HGNC:2068]
Macrophages	H2AFY	4.67705e-84	0.66734	0.666	0.515	1.56859e-79	1.27815e-54	0.548077	0.783	0.657	4.28667e-50	1.27815e-54	9.35411e-84
Macrophages	JARID2	1.59756e-83	0.552584	0.42	0.217	5.3579e-79	9.79807e-79	0.645981	0.506	0.243	3.28608e-74	9.79807e-79	3.19512e-83	jumonji and AT-rich interaction domain containing 2 [Source:HGNC Symbol;Acc:HGNC:6196]
Macrophages	PPP1R18	6.88692e-29	0.307534	0.403	0.28	2.30974e-24	1.08406e-82	0.610049	0.516	0.237	3.63573e-78	6.88692e-29	2.16813e-82	protein phosphatase 1 regulatory subunit 18 [Source:HGNC Symbol;Acc:HGNC:29413]
Macrophages	BHLHE40	1.0269e-68	0.592725	0.518	0.321	3.44402e-64	1.68665e-82	0.791618	0.537	0.254	5.65668e-78	1.0269e-68	3.3733e-82	basic helix-loop-helix family member e40 [Source:HGNC Symbol;Acc:HGNC:1046]
Macrophages	RAB27A	2.99719e-48	0.370887	0.321	0.173	1.0052e-43	1.88196e-82	0.588616	0.412	0.161	6.31171e-78	2.99719e-48	3.76392e-82	RAB27A, member RAS oncogene family [Source:HGNC Symbol;Acc:HGNC:9766]
Macrophages	TRIM38	1.37813e-68	0.664855	0.477	0.301	4.62199e-64	2.16388e-82	0.839722	0.599	0.333	7.25722e-78	1.37813e-68	4.32776e-82	tripartite motif containing 38 [Source:HGNC Symbol;Acc:HGNC:10059]
Macrophages	CMTM6	9.5266e-53	0.569191	0.498	0.353	3.19503e-48	6.20488e-82	0.818983	0.631	0.378	2.08099e-77	9.5266e-53	1.24098e-81	CKLF like MARVEL transmembrane domain containing 6 [Source:HGNC Symbol;Acc:HGNC:19177]
Macrophages	RBP7	1.88218e-71	0.478278	0.251	0.104	6.31247e-67	1.15477e-80	0.735829	0.406	0.166	3.87288e-76	1.88218e-71	2.30955e-80	retinol binding protein 7 [Source:HGNC Symbol;Acc:HGNC:30316]
Macrophages	NHSL2	1.90181e-62	0.295806	0.179	0.063	6.37829e-58	1.57645e-80	0.435163	0.248	0.068	5.28709e-76	1.90181e-62	3.15289e-80	NHS like 2 [Source:HGNC Symbol;Acc:HGNC:33737]
Macrophages	GRINA	3.16323e-80	0.642921	0.492	0.302	1.06088e-75	1.4646e-16	0.337472	0.507	0.412	4.91196e-12	1.4646e-16	6.32646e-80	glutamate ionotropic receptor NMDA type subunit associated protein 1 [Source:HGNC Symbol;Acc:HGNC:4589]
Macrophages	NFE2L2	1.14771e-26	0.553071	0.57	0.523	3.84919e-22	5.65566e-80	0.878201	0.767	0.591	1.8968e-75	1.14771e-26	1.13113e-79	nuclear factor, erythroid 2 like 2 [Source:HGNC Symbol;Acc:HGNC:7782]
Macrophages	RP2	6.92953e-80	0.408443	0.247	0.094	2.32403e-75	3.83302e-74	0.503334	0.283	0.092	1.28552e-69	3.83302e-74	1.38591e-79	RP2 activator of ARL3 GTPase [Source:HGNC Symbol;Acc:HGNC:10274]
Macrophages	MAP3K1	4.12682e-58	0.514399	0.372	0.209	1.38405e-53	1.22438e-79	0.79032	0.507	0.251	4.10632e-75	4.12682e-58	2.44875e-79	mitogen-activated protein kinase kinase kinase 1 [Source:HGNC Symbol;Acc:HGNC:6848]
Macrophages	TOM1	2.25737e-79	0.490588	0.3	0.131	7.57076e-75	1.65153e-20	0.292059	0.273	0.157	5.5389e-16	1.65153e-20	4.51473e-79	target of myb1 membrane trafficking protein [Source:HGNC Symbol;Acc:HGNC:11982]
Macrophages	ATP1B3	3.69397e-62	0.857786	0.553	0.409	1.23888e-57	3.51648e-79	0.994826	0.676	0.438	1.17936e-74	3.69397e-62	7.03297e-79	ATPase Na+/K+ transporting subunit beta 3 [Source:HGNC Symbol;Acc:HGNC:806]
Macrophages	SKIL	4.72375e-43	0.60395	0.522	0.4	1.58425e-38	4.94229e-79	1.07	0.636	0.392	1.65755e-74	4.72375e-43	9.88459e-79	SKI like proto-oncogene [Source:HGNC Symbol;Acc:HGNC:10897]
Macrophages	RAP2B	6.82263e-79	0.707485	0.465	0.274	2.28817e-74	2.28386e-46	0.6399	0.532	0.333	7.65961e-42	2.28386e-46	1.36453e-78	RAP2B, member of RAS oncogene family [Source:HGNC Symbol;Acc:HGNC:9862]
Macrophages	PTP4A2	1.13549e-78	0.671601	0.692	0.575	3.80822e-74	4.53614e-74	0.779785	0.773	0.615	1.52133e-69	4.53614e-74	2.27099e-78	protein tyrosine phosphatase 4A2 [Source:HGNC Symbol;Acc:HGNC:9635]
Macrophages	TRA2B	1.20646e-78	0.78825	0.863	0.815	4.04621e-74	6.39261e-69	0.807399	0.907	0.83	2.14395e-64	6.39261e-69	2.41291e-78	transformer 2 beta homolog [Source:HGNC Symbol;Acc:HGNC:10781]
Macrophages	MIDN	1.04408e-40	0.477899	0.692	0.601	3.50163e-36	1.25976e-78	0.783943	0.805	0.594	4.22497e-74	1.04408e-40	2.51951e-78	midnolin [Source:HGNC Symbol;Acc:HGNC:16298]
Macrophages	VMP1	1.53625e-77	0.8748	0.78	0.676	5.15226e-73	1.50629e-48	0.7335	0.866	0.725	5.05181e-44	1.50629e-48	3.07249e-77	vacuole membrane protein 1 [Source:HGNC Symbol;Acc:HGNC:29559]
Macrophages	THAP9-AS1	3.07599e-77	0.611768	0.397	0.211	1.03163e-72	1.30073e-40	0.564398	0.413	0.235	4.36238e-36	1.30073e-40	6.15198e-77	THAP9 antisense RNA 1 [Source:HGNC Symbol;Acc:HGNC:44172]
Macrophages	PURB	4.50986e-77	0.77349	0.533	0.368	1.51252e-72	3.52829e-51	0.783929	0.625	0.445	1.18332e-46	3.52829e-51	9.01972e-77	purine rich element binding protein B [Source:HGNC Symbol;Acc:HGNC:9702]
Macrophages	TFEB	1.37565e-76	0.277374	0.164	0.049	4.61365e-72	9.75314e-57	0.297927	0.192	0.055	3.27101e-52	9.75314e-57	2.7513e-76	transcription factor EB [Source:HGNC Symbol;Acc:HGNC:11753]
Macrophages	HSP90AA1	3.20264e-65	0.834845	0.967	0.981	1.0741e-60	2.79488e-76	0.806418	0.993	0.98	9.37346e-72	3.20264e-65	5.58975e-76	heat shock protein 90 alpha family class A member 1 [Source:HGNC Symbol;Acc:HGNC:5253]
Macrophages	FRAT2	3.60172e-76	0.484887	0.303	0.136	1.20794e-71	1.18674e-37	0.398907	0.302	0.144	3.98008e-33	1.18674e-37	7.20343e-76	FRAT regulator of WNT signaling pathway 2 [Source:HGNC Symbol;Acc:HGNC:16048]
Macrophages	DENND5A	3.96416e-76	0.596652	0.413	0.231	1.3295e-71	3.15481e-55	0.74772	0.451	0.243	1.05806e-50	3.15481e-55	7.92833e-76	DENN domain containing 5A [Source:HGNC Symbol;Acc:HGNC:19344]
Macrophages	CCND3	5.66241e-76	0.465067	0.386	0.19	1.89906e-71	1.17274e-29	0.316102	0.32	0.17	3.93315e-25	1.17274e-29	1.13248e-75	cyclin D3 [Source:HGNC Symbol;Acc:HGNC:1585]
Macrophages	TNFRSF14	7.27129e-76	0.502261	0.406	0.209	2.43864e-71	4.11835e-59	0.546773	0.445	0.219	1.38121e-54	4.11835e-59	1.45426e-75	TNF receptor superfamily member 14 [Source:HGNC Symbol;Acc:HGNC:11912]
Macrophages	HNRNPA2B1	2.58133e-75	0.566988	0.928	0.943	8.65727e-71	1.26912e-52	0.510602	0.975	0.948	4.25636e-48	1.26912e-52	5.16266e-75	heterogeneous nuclear ribonucleoprotein A2/B1 [Source:HGNC Symbol;Acc:HGNC:5033]
Macrophages	KLF4	8.21795e-24	0.330137	0.654	0.541	2.75614e-19	4.32616e-75	0.824883	0.767	0.554	1.45091e-70	8.21795e-24	8.65232e-75	Kruppel like factor 4 [Source:HGNC Symbol;Acc:HGNC:6348]
Macrophages	GNG5	7.37371e-75	0.59688	0.704	0.579	2.47299e-70	1.99466e-11	0.251937	0.727	0.655	6.68968e-07	1.99466e-11	1.47474e-74	G protein subunit gamma 5 [Source:HGNC Symbol;Acc:HGNC:4408]
Macrophages	PLEKHB2	9.40648e-75	0.612095	0.418	0.235	3.15474e-70	4.81582e-51	0.649452	0.475	0.272	1.61513e-46	4.81582e-51	1.8813e-74	pleckstrin homology domain containing B2 [Source:HGNC Symbol;Acc:HGNC:19236]
Macrophages	TNIP1	1.48626e-74	0.560901	0.403	0.217	4.98463e-70	1.95302e-34	0.407162	0.389	0.222	6.55005e-30	1.95302e-34	2.97253e-74	TNFAIP3 interacting protein 1 [Source:HGNC Symbol;Acc:HGNC:16903]
Macrophages	OAS1	7.35168e-73	0.257928	0.157	0.047	2.46561e-68	2.22178e-74	0.347486	0.206	0.052	7.45141e-70	7.35168e-73	4.44356e-74	2'-5'-oligoadenylate synthetase 1 [Source:HGNC Symbol;Acc:HGNC:8086]
Macrophages	MAP1LC3B	2.45193e-74	0.702565	0.695	0.568	8.22328e-70	1.15764e-43	0.621109	0.702	0.548	3.8825e-39	1.15764e-43	4.90386e-74	microtubule associated protein 1 light chain 3 beta [Source:HGNC Symbol;Acc:HGNC:13352]
Macrophages	NACC2	3.98416e-74	0.360547	0.257	0.104	1.33621e-69	8.49245e-44	0.397083	0.307	0.138	2.8482e-39	8.49245e-44	7.96832e-74	NACC family member 2 [Source:HGNC Symbol;Acc:HGNC:23846]
Macrophages	CAST	1.72052e-43	0.469626	0.729	0.664	5.77028e-39	1.12565e-73	0.707652	0.851	0.707	3.77519e-69	1.72052e-43	2.25129e-73	calpastatin [Source:HGNC Symbol;Acc:HGNC:1515]
Macrophages	JMJD1C	6.42723e-42	0.601031	0.707	0.646	2.15556e-37	1.36302e-73	0.857358	0.817	0.666	4.57128e-69	6.42723e-42	2.72603e-73	jumonji domain containing 1C [Source:HGNC Symbol;Acc:HGNC:12313]
Macrophages	RAB3D	5.03196e-60	0.330938	0.207	0.082	1.68762e-55	1.87195e-73	0.448825	0.302	0.103	6.27815e-69	5.03196e-60	3.7439e-73	RAB3D, member RAS oncogene family [Source:HGNC Symbol;Acc:HGNC:9779]
Macrophages	HBB	3.16995e-19	0.68688	0.431	0.336	1.06314e-14	1.91188e-73	1.70277	0.625	0.364	6.41205e-69	3.16995e-19	3.82375e-73	hemoglobin subunit beta [Source:HGNC Symbol;Acc:HGNC:4827]
Macrophages	RARA	7.11652e-66	0.460259	0.316	0.156	2.38674e-61	2.15019e-73	0.559829	0.407	0.171	7.21131e-69	7.11652e-66	4.30038e-73	retinoic acid receptor alpha [Source:HGNC Symbol;Acc:HGNC:9864]
Macrophages	ERICH1	3.02238e-73	0.982634	0.545	0.37	1.01365e-68	9.41817e-48	1.0445	0.614	0.45	3.15866e-43	9.41817e-48	6.04476e-73	glutamate rich 1 [Source:HGNC Symbol;Acc:HGNC:27234]
Macrophages	KLHL15	8.99519e-58	0.627014	0.328	0.177	3.01681e-53	3.53854e-73	0.771007	0.353	0.137	1.18676e-68	8.99519e-58	7.07709e-73	kelch like family member 15 [Source:HGNC Symbol;Acc:HGNC:29347]
Macrophages	WTAP	3.23669e-70	0.89643	0.611	0.492	1.08552e-65	4.84098e-73	1.02986	0.702	0.501	1.62357e-68	3.23669e-70	9.68197e-73	WT1 associated protein [Source:HGNC Symbol;Acc:HGNC:16846]
Macrophages	HACD4	6.75847e-29	0.259621	0.248	0.142	2.26665e-24	1.22345e-72	0.520578	0.413	0.175	4.10322e-68	6.75847e-29	2.44691e-72	3-hydroxyacyl-CoA dehydratase 4 [Source:HGNC Symbol;Acc:HGNC:20920]
Macrophages	DNAJC5	3.60566e-72	0.346706	0.249	0.1	1.20927e-67	7.16562e-30	0.302764	0.261	0.127	2.40321e-25	7.16562e-30	7.21132e-72	DnaJ heat shock protein family (Hsp40) member C5 [Source:HGNC Symbol;Acc:HGNC:16235]
Macrophages	ZNF467	1.30617e-71	0.376235	0.238	0.094	4.38065e-67	3.45025e-65	0.445334	0.313	0.116	1.15714e-60	3.45025e-65	2.61235e-71	zinc finger protein 467 [Source:HGNC Symbol;Acc:HGNC:23154]
Macrophages	ALDH3B1	1.21338e-50	0.291446	0.205	0.088	4.06943e-46	1.39132e-71	0.449702	0.304	0.104	4.6662e-67	1.21338e-50	2.78264e-71	aldehyde dehydrogenase 3 family member B1 [Source:HGNC Symbol;Acc:HGNC:410]
Macrophages	IQGAP1	2.9097e-32	0.459442	0.704	0.663	9.75854e-28	2.92854e-71	0.752612	0.822	0.682	9.82172e-67	2.9097e-32	5.85707e-71	IQ motif containing GTPase activating protein 1 [Source:HGNC Symbol;Acc:HGNC:6110]
Macrophages	PRMT9	1.97223e-30	0.281542	0.286	0.168	6.61445e-26	3.7295e-71	0.686371	0.389	0.158	1.2508e-66	1.97223e-30	7.459e-71	protein arginine methyltransferase 9 [Source:HGNC Symbol;Acc:HGNC:25099]
Macrophages	ITSN2	6.66494e-54	0.477986	0.444	0.272	2.23529e-49	5.84866e-71	0.62918	0.524	0.267	1.96152e-66	6.66494e-54	1.16973e-70	intersectin 2 [Source:HGNC Symbol;Acc:HGNC:6184]
Macrophages	AC016831.5	6.98178e-71	0.670443	0.402	0.222	2.34155e-66	7.44675e-34	0.541943	0.304	0.155	2.49749e-29	7.44675e-34	1.39636e-70	novel transcript
Macrophages	BMP2K	7.23585e-71	0.463796	0.3	0.137	2.42676e-66	1.50301e-53	0.471707	0.345	0.153	5.04081e-49	1.50301e-53	1.44717e-70	BMP2 inducible kinase [Source:HGNC Symbol;Acc:HGNC:18041]
Macrophages	NXF1	7.74623e-59	0.612452	0.455	0.288	2.59793e-54	1.55315e-70	0.684567	0.531	0.282	5.20894e-66	7.74623e-59	3.10629e-70	nuclear RNA export factor 1 [Source:HGNC Symbol;Acc:HGNC:8071]
Macrophages	AC007952.4	1.47421e-58	0.585554	0.532	0.356	4.94419e-54	3.33142e-70	0.746214	0.591	0.326	1.11729e-65	1.47421e-58	6.66284e-70	novel transcript
Macrophages	SLC36A4	7.25954e-35	0.31721	0.241	0.131	2.4347e-30	1.07645e-69	0.53163	0.335	0.126	3.61019e-65	7.25954e-35	2.15289e-69	solute carrier family 36 member 4 [Source:HGNC Symbol;Acc:HGNC:19660]
Macrophages	EPB41L3	1.80347e-69	0.395365	0.256	0.107	6.04846e-65	4.28538e-40	0.347828	0.257	0.107	1.43723e-35	4.28538e-40	3.60693e-69	erythrocyte membrane protein band 4.1 like 3 [Source:HGNC Symbol;Acc:HGNC:3380]
Macrophages	YPEL5	1.51309e-58	0.497327	0.634	0.489	5.07459e-54	2.24301e-69	0.68717	0.704	0.48	7.5226e-65	1.51309e-58	4.48601e-69	yippee like 5 [Source:HGNC Symbol;Acc:HGNC:18329]
Macrophages	HSD17B11	4.24535e-23	0.33673	0.357	0.259	1.42381e-18	2.27897e-69	0.646959	0.532	0.283	7.64322e-65	4.24535e-23	4.55795e-69	hydroxysteroid 17-beta dehydrogenase 11 [Source:HGNC Symbol;Acc:HGNC:22960]
Macrophages	IRF2BP2	2.99812e-69	0.720782	0.667	0.557	1.00551e-64	2.00558e-53	0.704777	0.743	0.6	6.72631e-49	2.00558e-53	5.99625e-69	interferon regulatory factor 2 binding protein 2 [Source:HGNC Symbol;Acc:HGNC:21729]
Macrophages	ARPC4	3.18024e-69	0.574951	0.542	0.365	1.06659e-64	5.29377e-46	0.572272	0.597	0.423	1.77542e-41	5.29377e-46	6.36047e-69	actin related protein 2/3 complex subunit 4 [Source:HGNC Symbol;Acc:HGNC:707]
Macrophages	CKLF	3.33167e-69	0.470922	0.402	0.214	1.11737e-64	1.63e-41	0.41605	0.434	0.24	5.4667e-37	1.63e-41	6.66333e-69	chemokine like factor [Source:HGNC Symbol;Acc:HGNC:13253]
Macrophages	LRCH4	9.28912e-69	0.385168	0.28	0.122	3.11539e-64	2.20539e-50	0.396711	0.317	0.135	7.39645e-46	2.20539e-50	1.85782e-68	leucine rich repeats and calponin homology domain containing 4 [Source:HGNC Symbol;Acc:HGNC:6691]
Macrophages	OSBPL11	1.16921e-68	0.41919	0.296	0.136	3.92129e-64	1.48455e-44	0.439665	0.344	0.165	4.97889e-40	1.48455e-44	2.33841e-68	oxysterol binding protein like 11 [Source:HGNC Symbol;Acc:HGNC:16397]
Macrophages	PLK3	1.98969e-68	0.681659	0.503	0.322	6.67301e-64	1.03134e-57	0.678333	0.5	0.276	3.45892e-53	1.03134e-57	3.97937e-68	polo like kinase 3 [Source:HGNC Symbol;Acc:HGNC:2154]
Macrophages	LAMTOR1	2.89508e-68	0.616482	0.538	0.38	9.70952e-64	2.76631e-20	0.364879	0.559	0.455	9.27766e-16	2.76631e-20	5.79016e-68	late endosomal/lysosomal adaptor, MAPK and MTOR activator 1 [Source:HGNC Symbol;Acc:HGNC:26068]
Macrophages	CDKN2D	2.98372e-67	0.379968	0.307	0.14	1.00068e-62	4.08987e-28	0.30975	0.263	0.129	1.37166e-23	4.08987e-28	5.96744e-67	cyclin dependent kinase inhibitor 2D [Source:HGNC Symbol;Acc:HGNC:1790]
Macrophages	ATG2A	1.37854e-66	0.44256	0.268	0.118	4.62336e-62	2.64091e-28	0.397313	0.254	0.126	8.8571e-24	2.64091e-28	2.75709e-66	autophagy related 2A [Source:HGNC Symbol;Acc:HGNC:29028]
Macrophages	STAT5A	2.92611e-66	0.362526	0.215	0.082	9.81358e-62	6.63442e-62	0.369365	0.248	0.079	2.22505e-57	6.63442e-62	5.85222e-66	signal transducer and activator of transcription 5A [Source:HGNC Symbol;Acc:HGNC:11366]
Macrophages	MAP3K11	5.48649e-66	0.445206	0.327	0.16	1.84006e-61	1.83762e-35	0.400829	0.351	0.185	6.163e-31	1.83762e-35	1.0973e-65	mitogen-activated protein kinase kinase kinase 11 [Source:HGNC Symbol;Acc:HGNC:6850]
Macrophages	NADK	5.99601e-66	0.46396	0.325	0.162	2.01094e-61	6.33971e-50	0.538375	0.426	0.225	2.12621e-45	6.33971e-50	1.1992e-65	NAD kinase [Source:HGNC Symbol;Acc:HGNC:29831]
Macrophages	TRMT1	1.04668e-65	0.394942	0.244	0.103	3.51036e-61	1.06493e-54	0.444165	0.304	0.122	3.57158e-50	1.06493e-54	2.09336e-65	tRNA methyltransferase 1 [Source:HGNC Symbol;Acc:HGNC:25980]
Macrophages	NAGA	1.10071e-65	0.348353	0.237	0.097	3.69156e-61	1.43533e-41	0.365774	0.267	0.114	4.81381e-37	1.43533e-41	2.20142e-65	alpha-N-acetylgalactosaminidase [Source:HGNC Symbol;Acc:HGNC:7631]
Macrophages	CD58	6.01884e-53	0.251484	0.22	0.093	2.0186e-48	1.27556e-65	0.412643	0.274	0.091	4.27796e-61	6.01884e-53	2.55111e-65	CD58 molecule [Source:HGNC Symbol;Acc:HGNC:1688]
Macrophages	SNN	1.92079e-65	0.310185	0.184	0.066	6.44196e-61	5.83336e-62	0.422918	0.258	0.087	1.95639e-57	5.83336e-62	3.84159e-65	stannin [Source:HGNC Symbol;Acc:HGNC:11149]
Macrophages	COX4I1	8.37052e-65	0.504711	0.867	0.791	2.80731e-60	6.32962e-25	0.318491	0.901	0.845	2.12283e-20	6.32962e-25	1.6741e-64	cytochrome c oxidase subunit 4I1 [Source:HGNC Symbol;Acc:HGNC:2265]
Macrophages	PABPC4	1.50755e-30	0.671766	0.621	0.577	5.05601e-26	1.14202e-64	0.923301	0.804	0.673	3.83012e-60	1.50755e-30	2.28405e-64	poly(A) binding protein cytoplasmic 4 [Source:HGNC Symbol;Acc:HGNC:8557]
Macrophages	SLC25A37	1.99149e-64	0.814021	0.554	0.397	6.67906e-60	1.39117e-08	0.339821	0.529	0.476	0.000466572	1.39117e-08	3.98298e-64	solute carrier family 25 member 37 [Source:HGNC Symbol;Acc:HGNC:29786]
Macrophages	ATP6V1F	2.27123e-64	0.57492	0.586	0.438	7.61725e-60	6.05924e-23	0.379172	0.627	0.516	2.03215e-18	6.05924e-23	4.54246e-64	ATPase H+ transporting V1 subunit F [Source:HGNC Symbol;Acc:HGNC:16832]
Macrophages	CAP1	2.26226e-50	0.531519	0.629	0.521	7.58715e-46	3.75411e-64	0.724081	0.745	0.593	1.25905e-59	2.26226e-50	7.50821e-64	cyclase associated actin cytoskeleton regulatory protein 1 [Source:HGNC Symbol;Acc:HGNC:20040]
Macrophages	SP110	3.76167e-64	0.524019	0.425	0.243	1.26159e-59	3.51668e-58	0.590438	0.469	0.24	1.17943e-53	3.51668e-58	7.52334e-64	SP110 nuclear body protein [Source:HGNC Symbol;Acc:HGNC:5401]
Macrophages	BIRC3	5.6964e-64	0.394772	0.374	0.182	1.91046e-59	8.46988e-58	0.677118	0.504	0.255	2.84063e-53	8.46988e-58	1.13928e-63	baculoviral IAP repeat containing 3 [Source:HGNC Symbol;Acc:HGNC:591]
Macrophages	RNPEPL1	1.37694e-63	0.399203	0.359	0.183	4.61798e-59	1.76752e-50	0.441981	0.385	0.183	5.92791e-46	1.76752e-50	2.75388e-63	arginyl aminopeptidase like 1 [Source:HGNC Symbol;Acc:HGNC:10079]
Macrophages	HMGA1	2.86611e-63	0.362843	0.224	0.089	9.61236e-59	9.5039e-53	0.324701	0.243	0.084	3.18742e-48	9.5039e-53	5.73222e-63	high mobility group AT-hook 1 [Source:HGNC Symbol;Acc:HGNC:5010]
Macrophages	AGFG1	2.9068e-63	0.628878	0.423	0.255	9.74881e-59	5.49744e-20	0.349219	0.409	0.286	1.84373e-15	5.49744e-20	5.81359e-63	ArfGAP with FG repeats 1 [Source:HGNC Symbol;Acc:HGNC:5175]
Macrophages	ZBTB43	3.66002e-63	0.626803	0.373	0.209	1.2275e-58	4.26818e-20	0.553691	0.366	0.248	1.43146e-15	4.26818e-20	7.32004e-63	zinc finger and BTB domain containing 43 [Source:HGNC Symbol;Acc:HGNC:17908]
Macrophages	SH3BGRL	6.74211e-63	0.568873	0.714	0.618	2.26117e-58	1.72461e-42	0.500844	0.771	0.652	5.784e-38	1.72461e-42	1.34842e-62	SH3 domain binding glutamate rich protein like [Source:HGNC Symbol;Acc:HGNC:10823]
Macrophages	MICAL2	7.53859e-63	0.33394	0.252	0.107	2.52829e-58	1.42399e-24	0.304672	0.235	0.117	4.77578e-20	1.42399e-24	1.50772e-62	microtubule associated monooxygenase, calponin and LIM domain containing 2 [Source:HGNC Symbol;Acc:HGNC:24693]
Macrophages	CREB5	8.29966e-63	0.58825	0.437	0.261	2.78354e-58	2.79428e-17	0.351968	0.414	0.297	9.37145e-13	2.79428e-17	1.65993e-62	cAMP responsive element binding protein 5 [Source:HGNC Symbol;Acc:HGNC:16844]
Macrophages	TAGLN2	2.14151e-62	0.679542	0.647	0.513	7.18221e-58	1.17908e-17	0.413931	0.661	0.583	3.95439e-13	1.17908e-17	4.28303e-62	transgelin 2 [Source:HGNC Symbol;Acc:HGNC:11554]
Macrophages	ANKRD13D	2.27664e-62	0.578866	0.402	0.231	7.63538e-58	3.20565e-33	0.466689	0.428	0.264	1.07511e-28	3.20565e-33	4.55327e-62	ankyrin repeat domain 13D [Source:HGNC Symbol;Acc:HGNC:27880]
Macrophages	SH3BP1	2.30829e-62	0.304987	0.248	0.103	7.74153e-58	2.72446e-52	0.34491	0.26	0.094	9.13729e-48	2.72446e-52	4.61658e-62	SH3 domain binding protein 1 [Source:HGNC Symbol;Acc:HGNC:10824]
Macrophages	NOTCH2	2.62278e-62	0.520228	0.411	0.239	8.79627e-58	5.52078e-39	0.546856	0.457	0.28	1.85156e-34	5.52078e-39	5.24555e-62	notch receptor 2 [Source:HGNC Symbol;Acc:HGNC:7882]
Macrophages	CPEB4	3.75545e-62	0.597324	0.488	0.315	1.2595e-57	1.5262e-43	0.551105	0.503	0.305	5.11858e-39	1.5262e-43	7.5109e-62	cytoplasmic polyadenylation element binding protein 4 [Source:HGNC Symbol;Acc:HGNC:21747]
Macrophages	ERN1	5.26056e-62	0.694989	0.439	0.274	1.76429e-57	2.37939e-52	0.699494	0.441	0.233	7.98001e-48	2.37939e-52	1.05211e-61	endoplasmic reticulum to nucleus signaling 1 [Source:HGNC Symbol;Acc:HGNC:3449]
Macrophages	SLC8A1	9.99695e-17	0.282463	0.386	0.293	3.35278e-12	1.25079e-61	0.608523	0.445	0.216	4.19491e-57	9.99695e-17	2.50158e-61	solute carrier family 8 member A1 [Source:HGNC Symbol;Acc:HGNC:11068]
Macrophages	ARHGEF2	1.20376e-48	0.449969	0.319	0.176	4.03718e-44	1.96381e-61	0.529546	0.416	0.195	6.58624e-57	1.20376e-48	3.92763e-61	Rho/Rac guanine nucleotide exchange factor 2 [Source:HGNC Symbol;Acc:HGNC:682]
Macrophages	TTC7A	3.87352e-56	0.346595	0.226	0.097	1.2991e-51	4.06284e-61	0.362665	0.257	0.085	1.36259e-56	3.87352e-56	8.12568e-61	tetratricopeptide repeat domain 7A [Source:HGNC Symbol;Acc:HGNC:19750]
Macrophages	PFDN5	8.12897e-61	0.429083	0.919	0.876	2.72629e-56	1.09224e-27	0.314629	0.957	0.919	3.66316e-23	1.09224e-27	1.62579e-60	prefoldin subunit 5 [Source:HGNC Symbol;Acc:HGNC:8869]
Macrophages	HSPH1	9.16642e-33	0.913939	0.661	0.624	3.07423e-28	1.09523e-60	1.04943	0.743	0.577	3.67317e-56	9.16642e-33	2.19045e-60	heat shock protein family H (Hsp110) member 1 [Source:HGNC Symbol;Acc:HGNC:16969]
Macrophages	LINC00877	1.27445e-60	0.29508	0.187	0.07	4.27426e-56	2.30028e-50	0.360989	0.242	0.087	7.71468e-46	2.30028e-50	2.54891e-60	long intergenic non-protein coding RNA 877 [Source:HGNC Symbol;Acc:HGNC:27706]
Macrophages	PRKAG2	2.19992e-60	0.37197	0.348	0.175	7.37808e-56	7.19641e-39	0.385035	0.401	0.212	2.41353e-34	7.19641e-39	4.39983e-60	protein kinase AMP-activated non-catalytic subunit gamma 2 [Source:HGNC Symbol;Acc:HGNC:9386]
Macrophages	EIF5	2.00245e-58	0.493057	0.8	0.725	6.7158e-54	3.13424e-60	0.615171	0.853	0.712	1.05116e-55	2.00245e-58	6.26848e-60	eukaryotic translation initiation factor 5 [Source:HGNC Symbol;Acc:HGNC:3299]
Macrophages	ABI3	5.81634e-60	0.25216	0.173	0.06	1.95069e-55	7.69148e-60	0.264579	0.184	0.048	2.57957e-55	7.69148e-60	1.16327e-59	ABI family member 3 [Source:HGNC Symbol;Acc:HGNC:29859]
Macrophages	RTN3	5.85644e-60	0.568802	0.537	0.39	1.96413e-55	1.00986e-56	0.65119	0.612	0.407	3.38686e-52	1.00986e-56	1.17129e-59	reticulon 3 [Source:HGNC Symbol;Acc:HGNC:10469]
Macrophages	PTPN18	1.30509e-59	0.413483	0.353	0.186	4.377e-55	1.95875e-30	0.425329	0.379	0.224	6.56926e-26	1.95875e-30	2.61017e-59	protein tyrosine phosphatase non-receptor type 18 [Source:HGNC Symbol;Acc:HGNC:9649]
Macrophages	NAAA	2.16033e-59	0.47767	0.312	0.159	7.24531e-55	2.20518e-33	0.39724	0.338	0.179	7.39573e-29	2.20518e-33	4.32066e-59	N-acylethanolamine acid amidase [Source:HGNC Symbol;Acc:HGNC:736]
Macrophages	HSPA6	2.4981e-59	0.610505	0.302	0.14	8.37814e-55	6.69758e-18	0.623334	0.209	0.11	2.24623e-13	6.69758e-18	4.99621e-59	heat shock protein family A (Hsp70) member 6 [Source:HGNC Symbol;Acc:HGNC:5239]
Macrophages	NOTCH2NL	1.42571e-58	0.352448	0.253	0.114	4.78154e-54	3.16662e-42	0.366479	0.264	0.109	1.06202e-37	3.16662e-42	2.85141e-58
Macrophages	CYLD	1.43233e-19	0.315219	0.425	0.327	4.80375e-15	1.47933e-58	0.735198	0.519	0.29	4.96136e-54	1.43233e-19	2.95865e-58	CYLD lysine 63 deubiquitinase [Source:HGNC Symbol;Acc:HGNC:2584]
Macrophages	GNS	1.73572e-58	0.557844	0.386	0.23	5.82127e-54	4.8593e-44	0.51542	0.472	0.282	1.62971e-39	4.8593e-44	3.47145e-58	glucosamine (N-acetyl)-6-sulfatase [Source:HGNC Symbol;Acc:HGNC:4422]
Macrophages	MYO5A	4.1649e-26	0.287485	0.238	0.14	1.39682e-21	3.03758e-58	0.414872	0.327	0.13	1.01874e-53	4.1649e-26	6.07517e-58	myosin VA [Source:HGNC Symbol;Acc:HGNC:7602]
Macrophages	AKIRIN2	1.13063e-44	0.454611	0.359	0.221	3.7919e-40	8.77252e-58	0.583919	0.434	0.222	2.94213e-53	1.13063e-44	1.7545e-57	akirin 2 [Source:HGNC Symbol;Acc:HGNC:21407]
Macrophages	RGS10	1.7685e-38	0.381221	0.416	0.27	5.93119e-34	8.83995e-58	0.518577	0.466	0.235	2.96474e-53	1.7685e-38	1.76799e-57	regulator of G protein signaling 10 [Source:HGNC Symbol;Acc:HGNC:9992]
Macrophages	YWHAZ	9.23999e-23	0.253333	0.811	0.796	3.09891e-18	1.47713e-57	0.537039	0.882	0.815	4.95398e-53	9.23999e-23	2.95425e-57	tyrosine 3-monooxygenase/tryptophan 5-monooxygenase activation protein zeta [Source:HGNC Symbol;Acc:HGNC:12855]
Macrophages	C15orf39	2.83675e-57	0.396779	0.22	0.095	9.51389e-53	6.12718e-50	0.427919	0.277	0.111	2.05493e-45	6.12718e-50	5.6735e-57	chromosome 15 open reading frame 39 [Source:HGNC Symbol;Acc:HGNC:24497]
Macrophages	CARD8	6.26213e-57	0.386065	0.364	0.192	2.10019e-52	3.02396e-45	0.401569	0.378	0.183	1.01418e-40	3.02396e-45	1.25243e-56	caspase recruitment domain family member 8 [Source:HGNC Symbol;Acc:HGNC:17057]
Macrophages	AC015912.3	1.98084e-52	0.400546	0.227	0.103	6.64333e-48	6.29588e-57	0.571108	0.261	0.095	2.11151e-52	1.98084e-52	1.25918e-56	novel transcript
Macrophages	GABARAPL1	7.09385e-22	0.452076	0.463	0.376	2.37914e-17	7.5869e-57	0.719839	0.562	0.342	2.5445e-52	7.09385e-22	1.51738e-56	GABA type A receptor associated protein like 1 [Source:HGNC Symbol;Acc:HGNC:4068]
Macrophages	MAFG	7.8334e-57	0.477621	0.333	0.179	2.62717e-52	4.194e-35	0.483044	0.333	0.178	1.40658e-30	4.194e-35	1.56668e-56	MAF bZIP transcription factor G [Source:HGNC Symbol;Acc:HGNC:6781]
Macrophages	ARL4A	1.91396e-54	0.592219	0.401	0.24	6.41904e-50	8.15334e-57	0.672395	0.488	0.265	2.73447e-52	1.91396e-54	1.63067e-56	ADP ribosylation factor like GTPase 4A [Source:HGNC Symbol;Acc:HGNC:695]
Macrophages	ITGA5	1.07394e-56	0.564436	0.346	0.191	3.60179e-52	1.14778e-34	0.511428	0.388	0.22	3.84943e-30	1.14778e-34	2.14788e-56	integrin subunit alpha 5 [Source:HGNC Symbol;Acc:HGNC:6141]
Macrophages	AC007032.1	1.52078e-56	0.301722	0.197	0.078	5.10039e-52	1.47853e-35	0.290527	0.164	0.057	4.9587e-31	1.47853e-35	3.04156e-56	novel transcript, antisense to NAMPT
Macrophages	MTF1	2.15987e-56	0.448873	0.268	0.129	7.24377e-52	3.26702e-47	0.532529	0.36	0.176	1.09569e-42	3.26702e-47	4.31974e-56	metal regulatory transcription factor 1 [Source:HGNC Symbol;Acc:HGNC:7428]
Macrophages	RBM3	2.3059e-56	0.522898	0.687	0.586	7.73354e-52	3.67529e-37	0.461694	0.76	0.642	1.23262e-32	3.67529e-37	4.61181e-56	RNA binding motif protein 3 [Source:HGNC Symbol;Acc:HGNC:9900]
Macrophages	MID1IP1	2.35958e-56	0.56667	0.352	0.2	7.91357e-52	3.44145e-47	0.630762	0.419	0.227	1.15419e-42	3.44145e-47	4.71917e-56	MID1 interacting protein 1 [Source:HGNC Symbol;Acc:HGNC:20715]
Macrophages	SPOPL	2.00462e-28	0.334658	0.235	0.136	6.72309e-24	2.40808e-56	0.472206	0.32	0.131	8.07621e-52	2.00462e-28	4.81615e-56	speckle type BTB/POZ protein like [Source:HGNC Symbol;Acc:HGNC:27934]
Macrophages	LDLR	1.32982e-55	0.658581	0.402	0.247	4.45995e-51	4.10785e-38	0.594976	0.413	0.237	1.37769e-33	4.10785e-38	2.65964e-55	low density lipoprotein receptor [Source:HGNC Symbol;Acc:HGNC:6547]
Macrophages	DENND4B	1.69282e-55	0.373147	0.234	0.103	5.67736e-51	3.83941e-32	0.310875	0.251	0.114	1.28766e-27	3.83941e-32	3.38563e-55	DENN domain containing 4B [Source:HGNC Symbol;Acc:HGNC:29044]
Macrophages	CDC42SE1	5.12432e-55	0.432663	0.455	0.28	1.71859e-50	1.76067e-43	0.436751	0.51	0.303	5.90495e-39	1.76067e-43	1.02486e-54	CDC42 small effector 1 [Source:HGNC Symbol;Acc:HGNC:17719]
Macrophages	ARHGDIA	1.09469e-54	0.518223	0.619	0.494	3.67137e-50	3.32336e-18	0.335729	0.643	0.558	1.11459e-13	3.32336e-18	2.18938e-54	Rho GDP dissociation inhibitor alpha [Source:HGNC Symbol;Acc:HGNC:678]
Macrophages	PSEN1	7.11239e-50	0.461771	0.401	0.246	2.38535e-45	1.32424e-54	0.591434	0.475	0.264	4.44123e-50	7.11239e-50	2.64848e-54	presenilin 1 [Source:HGNC Symbol;Acc:HGNC:9508]
Macrophages	SGK3	1.69106e-42	0.321921	0.212	0.099	5.67147e-38	2.94331e-54	0.384276	0.291	0.112	9.87129e-50	1.69106e-42	5.88663e-54	serum/glucocorticoid regulated kinase family member 3 [Source:HGNC Symbol;Acc:HGNC:10812]
Macrophages	NMI	3.90815e-54	0.369916	0.287	0.141	1.31072e-49	6.00079e-32	0.344587	0.295	0.146	2.01254e-27	6.00079e-32	7.81631e-54	N-myc and STAT interactor [Source:HGNC Symbol;Acc:HGNC:7854]
Macrophages	BCL6	9.9542e-54	0.534849	0.419	0.256	3.33844e-49	4.54417e-46	0.583471	0.447	0.25	1.52402e-41	4.54417e-46	1.99084e-53	BCL6 transcription repressor [Source:HGNC Symbol;Acc:HGNC:1001]
Macrophages	LIMS1	1.21667e-53	0.610257	0.62	0.495	4.08047e-49	3.32016e-40	0.581032	0.726	0.581	1.11351e-35	3.32016e-40	2.43334e-53	LIM zinc finger domain containing 1 [Source:HGNC Symbol;Acc:HGNC:6616]
Macrophages	RAB7A	1.33203e-53	0.562252	0.561	0.435	4.46736e-49	3.98741e-16	0.342994	0.577	0.501	1.3373e-11	3.98741e-16	2.66406e-53	RAB7A, member RAS oncogene family [Source:HGNC Symbol;Acc:HGNC:9788]
Macrophages	APAF1	2.63328e-36	0.325606	0.246	0.132	8.83149e-32	1.4257e-53	0.477553	0.322	0.136	4.78151e-49	2.63328e-36	2.8514e-53	apoptotic peptidase activating factor 1 [Source:HGNC Symbol;Acc:HGNC:576]
Macrophages	ARAP1	2.30438e-53	0.425605	0.336	0.182	7.72842e-49	2.16783e-22	0.334613	0.317	0.187	7.27046e-18	2.16783e-22	4.60875e-53	ArfGAP with RhoGAP domain, ankyrin repeat and PH domain 1 [Source:HGNC Symbol;Acc:HGNC:16925]
Macrophages	SERTAD2	3.24854e-53	0.392877	0.306	0.157	1.0895e-48	8.83725e-40	0.374611	0.32	0.152	2.96384e-35	8.83725e-40	6.49709e-53	SERTA domain containing 2 [Source:HGNC Symbol;Acc:HGNC:30784]
Macrophages	CDV3	4.51567e-24	0.390236	0.563	0.497	1.51447e-19	4.50978e-53	0.611308	0.73	0.559	1.51249e-48	4.51567e-24	9.01955e-53	CDV3 homolog [Source:HGNC Symbol;Acc:HGNC:26928]
Macrophages	AZIN1	4.57245e-53	0.501268	0.455	0.3	1.53351e-48	1.57289e-40	0.635872	0.493	0.319	5.27517e-36	1.57289e-40	9.14491e-53	antizyme inhibitor 1 [Source:HGNC Symbol;Acc:HGNC:16432]
Macrophages	MBD2	6.00525e-53	0.49261	0.435	0.277	2.01404e-48	2.15276e-50	0.57951	0.544	0.347	7.21992e-46	2.15276e-50	1.20105e-52	methyl-CpG binding domain protein 2 [Source:HGNC Symbol;Acc:HGNC:6917]
Macrophages	ACAP2	1.28855e-14	0.355926	0.508	0.459	4.32155e-10	6.42114e-53	0.623026	0.686	0.499	2.15352e-48	1.28855e-14	1.28423e-52	ArfGAP with coiled-coil, ankyrin repeat and PH domains 2 [Source:HGNC Symbol;Acc:HGNC:16469]
Macrophages	RFLNB	2.8717e-44	0.30892	0.226	0.104	9.6311e-40	9.32369e-53	0.381559	0.298	0.114	3.12698e-48	2.8717e-44	1.86474e-52	refilin B [Source:HGNC Symbol;Acc:HGNC:28705]
Macrophages	GNB2	1.08915e-52	0.518645	0.614	0.495	3.65279e-48	4.51239e-21	0.369932	0.667	0.574	1.51336e-16	4.51239e-21	2.1783e-52	G protein subunit beta 2 [Source:HGNC Symbol;Acc:HGNC:4398]
Macrophages	AL118516.1	2.26785e-52	0.496932	0.328	0.176	7.60591e-48	1.67604e-32	0.460942	0.289	0.143	5.62112e-28	1.67604e-32	4.5357e-52	novel transcript, antisense to TBC1D22A
Macrophages	KDM7A	2.05142e-28	0.298485	0.237	0.137	6.88005e-24	3.57577e-52	0.402728	0.336	0.145	1.19924e-47	2.05142e-28	7.15153e-52	lysine demethylase 7A [Source:HGNC Symbol;Acc:HGNC:22224]
Macrophages	HNRNPC	4.90239e-36	0.393729	0.823	0.823	1.64416e-31	3.81628e-52	0.578263	0.913	0.852	1.27991e-47	4.90239e-36	7.63257e-52	heterogeneous nuclear ribonucleoprotein C [Source:HGNC Symbol;Acc:HGNC:5035]
Macrophages	JMJD6	6.55465e-52	0.462879	0.411	0.248	2.1983e-47	9.38491e-23	0.354818	0.361	0.228	3.14751e-18	9.38491e-23	1.31093e-51	jumonji domain containing 6, arginine demethylase and lysine hydroxylase [Source:HGNC Symbol;Acc:HGNC:19355]
Macrophages	CMTM7	7.36971e-52	0.291087	0.231	0.103	2.47165e-47	1.49022e-28	0.269729	0.261	0.128	4.99792e-24	1.49022e-28	1.47394e-51	CKLF like MARVEL transmembrane domain containing 7 [Source:HGNC Symbol;Acc:HGNC:19178]
Macrophages	MYO9B	1.38783e-51	0.529527	0.492	0.338	4.6545e-47	3.67784e-47	0.596591	0.572	0.375	1.23347e-42	3.67784e-47	2.77565e-51	myosin IXB [Source:HGNC Symbol;Acc:HGNC:7609]
Macrophages	ALDH2	1.5945e-42	0.443239	0.365	0.226	5.34763e-38	1.05497e-50	0.561079	0.479	0.273	3.53817e-46	1.5945e-42	2.10995e-50	aldehyde dehydrogenase 2 family member [Source:HGNC Symbol;Acc:HGNC:404]
Macrophages	METTL9	4.18632e-42	0.584365	0.535	0.436	1.40401e-37	1.1565e-50	0.684037	0.653	0.5	3.87868e-46	4.18632e-42	2.31301e-50	methyltransferase like 9 [Source:HGNC Symbol;Acc:HGNC:24586]
Macrophages	NAPA	1.46261e-50	0.495037	0.442	0.286	4.90531e-46	9.29076e-17	0.354467	0.469	0.365	3.11594e-12	9.29076e-17	2.92522e-50	NSF attachment protein alpha [Source:HGNC Symbol;Acc:HGNC:7641]
Macrophages	HBA2	1.10582e-18	0.508357	0.199	0.116	3.70869e-14	3.97615e-50	0.694585	0.298	0.121	1.33352e-45	1.10582e-18	7.95231e-50	hemoglobin subunit alpha 2 [Source:HGNC Symbol;Acc:HGNC:4824]
Macrophages	TSC22D2	0.000116589	0.266836	0.407	0.388	1	7.83132e-50	0.699729	0.555	0.357	2.62647e-45	0.000116589	1.56626e-49	TSC22 domain family member 2 [Source:HGNC Symbol;Acc:HGNC:29095]
Macrophages	FOXO3	8.91157e-43	0.630373	0.525	0.409	2.98876e-38	8.1824e-50	0.675132	0.627	0.442	2.74421e-45	8.91157e-43	1.63648e-49	forkhead box O3 [Source:HGNC Symbol;Acc:HGNC:3821]
Macrophages	MIR22HG	2.11193e-49	0.49141	0.358	0.21	7.08299e-45	3.58804e-32	0.4517	0.344	0.191	1.20336e-27	3.58804e-32	4.22386e-49	MIR22 host gene [Source:HGNC Symbol;Acc:HGNC:28219]
Macrophages	RNF13	5.24292e-36	0.436032	0.395	0.268	1.75837e-31	7.09542e-49	0.566545	0.493	0.292	2.37966e-44	5.24292e-36	1.41908e-48	ring finger protein 13 [Source:HGNC Symbol;Acc:HGNC:10057]
Macrophages	QKI	2.21835e-39	0.547537	0.651	0.575	7.43989e-35	1.05673e-48	0.604795	0.82	0.679	3.54406e-44	2.21835e-39	2.11346e-48	QKI, KH domain containing RNA binding [Source:HGNC Symbol;Acc:HGNC:21100]
Macrophages	SELENOK	1.43806e-25	0.617858	0.539	0.487	4.82298e-21	1.07391e-48	0.82973	0.671	0.528	3.60169e-44	1.43806e-25	2.14783e-48	selenoprotein K [Source:HGNC Symbol;Acc:HGNC:30394]
Macrophages	TGIF1	1.15609e-48	0.476222	0.353	0.206	3.8773e-44	1.19628e-22	0.425468	0.381	0.251	4.0121e-18	1.19628e-22	2.31218e-48	TGFB induced factor homeobox 1 [Source:HGNC Symbol;Acc:HGNC:11776]
Macrophages	MOB3A	6.67245e-46	0.391845	0.359	0.208	2.23781e-41	1.82968e-48	0.554109	0.442	0.24	6.13638e-44	6.67245e-46	3.65936e-48	MOB kinase activator 3A [Source:HGNC Symbol;Acc:HGNC:29802]
Macrophages	AC092803.2	2.11848e-48	0.311605	0.151	0.057	7.10497e-44	4.63133e-34	0.304838	0.171	0.063	1.55325e-29	4.63133e-34	4.23697e-48	novel transcript
Macrophages	FAM45A	2.12741e-48	0.431457	0.338	0.194	7.13489e-44	1.94236e-27	0.416076	0.394	0.249	6.51429e-23	1.94236e-27	4.25481e-48
Macrophages	MT-ND2	2.68971e-48	0.342053	0.997	0.986	9.02075e-44	6.43833e-20	0.366782	0.997	0.984	2.15929e-15	6.43833e-20	5.37942e-48	mitochondrially encoded NADH:ubiquinone oxidoreductase core subunit 2 [Source:HGNC Symbol;Acc:HGNC:7456]
Macrophages	ELF1	4.39747e-21	0.325763	0.551	0.469	1.47482e-16	8.46436e-48	0.540454	0.683	0.509	2.83878e-43	4.39747e-21	1.69287e-47	E74 like ETS transcription factor 1 [Source:HGNC Symbol;Acc:HGNC:3316]
Macrophages	TET3	1.98812e-40	0.300919	0.228	0.113	6.66775e-36	2.12896e-47	0.432471	0.307	0.133	7.14012e-43	1.98812e-40	4.25793e-47	tet methylcytosine dioxygenase 3 [Source:HGNC Symbol;Acc:HGNC:28313]
Macrophages	AGO4	2.41262e-47	0.3661	0.27	0.138	8.09145e-43	1.8663e-36	0.353768	0.308	0.151	6.25918e-32	1.8663e-36	4.82524e-47	argonaute RISC component 4 [Source:HGNC Symbol;Acc:HGNC:18424]
Macrophages	CAPZB	2.52724e-47	0.474174	0.67	0.571	8.47586e-43	1.07052e-09	0.254336	0.668	0.633	3.59029e-05	1.07052e-09	5.05448e-47	capping actin protein of muscle Z-line subunit beta [Source:HGNC Symbol;Acc:HGNC:1491]
Macrophages	TNFRSF10B	3.11571e-47	0.305611	0.234	0.111	1.04495e-42	3.1516e-32	0.328293	0.252	0.117	1.05698e-27	3.1516e-32	6.23143e-47	TNF receptor superfamily member 10b [Source:HGNC Symbol;Acc:HGNC:11905]
Macrophages	NQO2	1.12794e-46	0.439845	0.33	0.191	3.78289e-42	5.45246e-28	0.404329	0.373	0.228	1.82865e-23	5.45246e-28	2.25588e-46	N-ribosyldihydronicotinamide:quinone reductase 2 [Source:HGNC Symbol;Acc:HGNC:7856]
Macrophages	C6orf62	2.13342e-12	0.288928	0.546	0.507	7.15506e-08	1.42563e-46	0.574052	0.724	0.562	4.78128e-42	2.13342e-12	2.85126e-46	chromosome 6 open reading frame 62 [Source:HGNC Symbol;Acc:HGNC:20998]
Macrophages	BCL3	1.53257e-45	0.395027	0.352	0.206	5.13995e-41	3.543e-45	0.533019	0.413	0.222	1.18825e-40	3.543e-45	3.06515e-45	BCL3 transcription coactivator [Source:HGNC Symbol;Acc:HGNC:998]
Macrophages	CCNH	8.27919e-30	0.319246	0.41	0.285	2.77668e-25	1.80061e-45	0.5404	0.448	0.249	6.03888e-41	8.27919e-30	3.60122e-45	cyclin H [Source:HGNC Symbol;Acc:HGNC:1594]
Macrophages	MAP2K1	3.06418e-45	0.345546	0.265	0.137	1.02766e-40	1.65634e-34	0.348167	0.283	0.135	5.55503e-30	1.65634e-34	6.12835e-45	mitogen-activated protein kinase kinase 1 [Source:HGNC Symbol;Acc:HGNC:6840]
Macrophages	ETV6	1.43378e-39	0.425036	0.353	0.219	4.8086e-35	5.21199e-45	0.476991	0.398	0.208	1.748e-40	1.43378e-39	1.0424e-44	ETS variant transcription factor 6 [Source:HGNC Symbol;Acc:HGNC:3495]
Macrophages	RAB31	5.57683e-35	0.430387	0.474	0.345	1.87036e-30	8.76758e-45	0.573461	0.556	0.365	2.94047e-40	5.57683e-35	1.75352e-44	RAB31, member RAS oncogene family [Source:HGNC Symbol;Acc:HGNC:9771]
Macrophages	SCLT1	9.65303e-45	0.395485	0.37	0.222	3.23743e-40	3.39478e-27	0.420239	0.353	0.209	1.13854e-22	3.39478e-27	1.93061e-44	sodium channel and clathrin linker 1 [Source:HGNC Symbol;Acc:HGNC:26406]
Macrophages	SGMS1	1.27618e-44	0.322545	0.242	0.119	4.28006e-40	1.38072e-27	0.312438	0.251	0.123	4.63065e-23	1.38072e-27	2.55236e-44	sphingomyelin synthase 1 [Source:HGNC Symbol;Acc:HGNC:29799]
Macrophages	HIF1A	1.60094e-44	0.629327	0.568	0.454	5.36925e-40	3.11934e-24	0.569464	0.583	0.467	1.04616e-19	3.11934e-24	3.20189e-44	hypoxia inducible factor 1 subunit alpha [Source:HGNC Symbol;Acc:HGNC:4910]
Macrophages	SLC6A6	1.60304e-44	0.370955	0.313	0.172	5.37627e-40	3.37017e-35	0.378595	0.369	0.195	1.13029e-30	3.37017e-35	3.20608e-44	solute carrier family 6 member 6 [Source:HGNC Symbol;Acc:HGNC:11052]
Macrophages	TMED5	2.85903e-24	0.341914	0.349	0.247	9.58861e-20	1.89331e-44	0.520108	0.406	0.215	6.3498e-40	2.85903e-24	3.78663e-44	transmembrane p24 trafficking protein 5 [Source:HGNC Symbol;Acc:HGNC:24251]
Macrophages	B3GNT5	2.77157e-44	0.387131	0.2	0.091	9.2953e-40	8.22423e-28	0.4274	0.233	0.112	2.75824e-23	8.22423e-28	5.54314e-44	UDP-GlcNAc:betaGal beta-1,3-N-acetylglucosaminyltransferase 5 [Source:HGNC Symbol;Acc:HGNC:15684]
Macrophages	ZDHHC20	4.00049e-44	0.46013	0.403	0.258	1.34168e-39	2.04533e-15	0.307665	0.388	0.278	6.85964e-11	2.04533e-15	8.00098e-44	zinc finger DHHC-type palmitoyltransferase 20 [Source:HGNC Symbol;Acc:HGNC:20749]
Macrophages	RAB21	1.71564e-24	0.403055	0.473	0.379	5.75391e-20	8.58449e-44	0.641941	0.541	0.362	2.87907e-39	1.71564e-24	1.7169e-43	RAB21, member RAS oncogene family [Source:HGNC Symbol;Acc:HGNC:18263]
Macrophages	FCGRT	9.2403e-44	0.502812	0.619	0.487	3.09901e-39	4.07737e-22	0.374663	0.723	0.616	1.36747e-17	4.07737e-22	1.84806e-43	Fc fragment of IgG receptor and transporter [Source:HGNC Symbol;Acc:HGNC:3621]
Macrophages	FBXL5	4.02714e-29	0.439512	0.447	0.346	1.35062e-24	1.05736e-43	0.592902	0.581	0.406	3.54617e-39	4.02714e-29	2.11472e-43	F-box and leucine rich repeat protein 5 [Source:HGNC Symbol;Acc:HGNC:13602]
Macrophages	PPP1R9B	6.25565e-36	0.273518	0.278	0.155	2.09802e-31	3.74521e-43	0.450538	0.373	0.19	1.25607e-38	6.25565e-36	7.49042e-43	protein phosphatase 1 regulatory subunit 9B [Source:HGNC Symbol;Acc:HGNC:9298]
Macrophages	SRSF5	9.18112e-40	0.393829	0.841	0.829	3.07916e-35	4.81585e-43	0.476043	0.901	0.804	1.61514e-38	9.18112e-40	9.6317e-43	serine and arginine rich splicing factor 5 [Source:HGNC Symbol;Acc:HGNC:10787]
Macrophages	MAPK14	5.50792e-43	0.50269	0.367	0.231	1.84725e-38	9.52689e-24	0.352828	0.383	0.246	3.19513e-19	9.52689e-24	1.10158e-42	mitogen-activated protein kinase 14 [Source:HGNC Symbol;Acc:HGNC:6876]
Macrophages	RIT1	6.16848e-43	0.44818	0.353	0.214	2.06878e-38	9.20853e-11	0.312055	0.324	0.247	3.08836e-06	9.20853e-11	1.2337e-42	Ras like without CAAX 1 [Source:HGNC Symbol;Acc:HGNC:10023]
Macrophages	EIF4E	8.10642e-43	0.93466	0.422	0.293	2.71873e-38	7.24127e-26	0.907822	0.454	0.336	2.42858e-21	7.24127e-26	1.62128e-42	eukaryotic translation initiation factor 4E [Source:HGNC Symbol;Acc:HGNC:3287]
Macrophages	PTPN2	8.62085e-43	0.500956	0.498	0.361	2.89126e-38	3.47675e-13	0.313411	0.453	0.363	1.16603e-08	3.47675e-13	1.72417e-42	protein tyrosine phosphatase non-receptor type 2 [Source:HGNC Symbol;Acc:HGNC:9650]
Macrophages	ARIH1	2.27876e-24	0.581914	0.502	0.433	7.64251e-20	1.68783e-42	0.745997	0.603	0.443	5.66064e-38	2.27876e-24	3.37566e-42	ariadne RBR E3 ubiquitin protein ligase 1 [Source:HGNC Symbol;Acc:HGNC:689]
Macrophages	ARL8B	5.17317e-41	0.452167	0.379	0.248	1.73498e-36	2.2566e-42	0.54528	0.466	0.281	7.56818e-38	5.17317e-41	4.51319e-42	ADP ribosylation factor like GTPase 8B [Source:HGNC Symbol;Acc:HGNC:25564]
Macrophages	JMY	2.72317e-42	1.0307	0.425	0.311	9.13298e-38	3.3519e-37	0.984918	0.46	0.301	1.12416e-32	3.3519e-37	5.44635e-42	junction mediating and regulatory protein, p53 cofactor [Source:HGNC Symbol;Acc:HGNC:28916]
Macrophages	KLF10	1.92999e-05	0.289967	0.555	0.552	0.647281	3.08258e-42	0.723366	0.706	0.578	1.03383e-37	1.92999e-05	6.16516e-42	Kruppel like factor 10 [Source:HGNC Symbol;Acc:HGNC:11810]
Macrophages	TTYH3	3.25716e-42	0.332068	0.249	0.127	1.09238e-37	7.58951e-40	0.389053	0.311	0.146	2.54537e-35	7.58951e-40	6.51431e-42	tweety family member 3 [Source:HGNC Symbol;Acc:HGNC:22222]
Macrophages	RHOA	3.50089e-42	0.447372	0.746	0.696	1.17413e-37	1.78955e-38	0.464342	0.855	0.777	6.00179e-34	1.78955e-38	7.00178e-42	ras homolog family member A [Source:HGNC Symbol;Acc:HGNC:667]
Macrophages	SNHG15	5.74136e-42	0.503849	0.39	0.254	1.92554e-37	9.1759e-21	0.458517	0.369	0.252	3.07741e-16	9.1759e-21	1.14827e-41	small nucleolar RNA host gene 15 [Source:HGNC Symbol;Acc:HGNC:27797]
Macrophages	GNAI3	3.17299e-28	0.476484	0.516	0.421	1.06416e-23	6.17318e-42	0.624939	0.602	0.435	2.07036e-37	3.17299e-28	1.23464e-41	G protein subunit alpha i3 [Source:HGNC Symbol;Acc:HGNC:4387]
Macrophages	THBS1	1.13987e-08	0.98542	0.267	0.223	0.00038229	7.93578e-42	1.34822	0.37	0.196	2.6615e-37	1.13987e-08	1.58716e-41	thrombospondin 1 [Source:HGNC Symbol;Acc:HGNC:11785]
Macrophages	RAPGEF1	1.07307e-41	0.311341	0.303	0.166	3.59887e-37	3.88016e-28	0.32093	0.319	0.173	1.30133e-23	3.88016e-28	2.14614e-41	Rap guanine nucleotide exchange factor 1 [Source:HGNC Symbol;Acc:HGNC:4568]
Macrophages	SNX18	1.35876e-32	0.339206	0.279	0.163	4.55699e-28	1.94926e-41	0.410867	0.329	0.157	6.53742e-37	1.35876e-32	3.89852e-41	sorting nexin 18 [Source:HGNC Symbol;Acc:HGNC:19245]
Macrophages	JOSD1	2.16591e-41	0.481335	0.498	0.365	7.26401e-37	1.54286e-34	0.544818	0.544	0.376	5.17444e-30	1.54286e-34	4.33181e-41	Josephin domain containing 1 [Source:HGNC Symbol;Acc:HGNC:28953]
Macrophages	EDEM1	6.53236e-25	0.29661	0.227	0.133	2.19082e-20	2.18748e-41	0.441612	0.286	0.127	7.33636e-37	6.53236e-25	4.37496e-41	ER degradation enhancing alpha-mannosidase like protein 1 [Source:HGNC Symbol;Acc:HGNC:18967]
Macrophages	STX4	2.59218e-41	0.539637	0.375	0.241	8.69364e-37	3.91014e-20	0.413662	0.379	0.261	1.31138e-15	3.91014e-20	5.18435e-41	syntaxin 4 [Source:HGNC Symbol;Acc:HGNC:11439]
Macrophages	ZFC3H1	3.43416e-41	0.490818	0.477	0.339	1.15175e-36	2.16884e-26	0.55635	0.503	0.361	7.27387e-22	2.16884e-26	6.86832e-41	zinc finger C3H1-type containing [Source:HGNC Symbol;Acc:HGNC:28328]
Macrophages	UBC	2.11366e-33	0.260715	0.966	0.96	7.08881e-29	4.68392e-41	0.402358	0.979	0.942	1.57089e-36	2.11366e-33	9.36784e-41	ubiquitin C [Source:HGNC Symbol;Acc:HGNC:12468]
Macrophages	STK38	8.8604e-27	0.280863	0.277	0.171	2.9716e-22	7.59801e-41	0.422684	0.323	0.154	2.54822e-36	8.8604e-27	1.5196e-40	serine/threonine kinase 38 [Source:HGNC Symbol;Acc:HGNC:17847]
Macrophages	PGK1	1.77605e-24	0.433625	0.525	0.456	5.95652e-20	1.08494e-40	0.517373	0.68	0.537	3.63866e-36	1.77605e-24	2.16987e-40	phosphoglycerate kinase 1 [Source:HGNC Symbol;Acc:HGNC:8896]
Macrophages	CBX4	1.53166e-14	0.325181	0.312	0.235	5.13687e-10	2.7221e-40	0.49724	0.388	0.208	9.12937e-36	1.53166e-14	5.4442e-40	chromobox 4 [Source:HGNC Symbol;Acc:HGNC:1554]
Macrophages	AC245014.3	2.1835e-36	0.307285	0.205	0.099	7.32302e-32	5.1943e-40	0.33083	0.233	0.09	1.74206e-35	2.1835e-36	1.03886e-39	novel transcript
Macrophages	FLOT2	1.03412e-39	0.321342	0.273	0.147	3.46822e-35	4.07809e-26	0.313255	0.301	0.163	1.36771e-21	4.07809e-26	2.06823e-39	flotillin 2 [Source:HGNC Symbol;Acc:HGNC:3758]
Macrophages	HMGB2	1.89727e-39	0.559324	0.503	0.397	6.36306e-35	3.61741e-25	0.432516	0.54	0.415	1.21321e-20	3.61741e-25	3.79454e-39	high mobility group box 2 [Source:HGNC Symbol;Acc:HGNC:5000]
Macrophages	ATP6V1A	7.35864e-23	0.29919	0.273	0.179	2.46794e-18	4.86001e-39	0.435342	0.394	0.218	1.62995e-34	7.35864e-23	9.72002e-39	ATPase H+ transporting V1 subunit A [Source:HGNC Symbol;Acc:HGNC:851]
Macrophages	RAP1B	2.52817e-25	0.414105	0.637	0.599	8.47899e-21	5.26593e-39	0.57652	0.746	0.618	1.76609e-34	2.52817e-25	1.05319e-38	RAP1B, member of RAS oncogene family [Source:HGNC Symbol;Acc:HGNC:9857]
Macrophages	SNHG25	5.35172e-39	0.410746	0.329	0.2	1.79486e-34	1.2994e-16	0.38307	0.503	0.395	4.35792e-12	1.2994e-16	1.07034e-38	small nucleolar RNA host gene 25 [Source:HGNC Symbol;Acc:HGNC:51534]
Macrophages	ZFYVE16	5.88893e-39	0.77584	0.564	0.481	1.97503e-34	7.11947e-24	0.644374	0.643	0.564	2.38773e-19	7.11947e-24	1.17779e-38	zinc finger FYVE-type containing 16 [Source:HGNC Symbol;Acc:HGNC:20756]
Macrophages	GBP2	7.06338e-27	0.42042	0.384	0.275	2.36891e-22	7.41005e-39	0.544326	0.442	0.252	2.48518e-34	7.06338e-27	1.48201e-38	guanylate binding protein 2 [Source:HGNC Symbol;Acc:HGNC:4183]
Macrophages	NIN	1.24538e-14	0.303583	0.382	0.304	4.17674e-10	1.31559e-38	0.560004	0.518	0.335	4.41223e-34	1.24538e-14	2.63118e-38	ninein [Source:HGNC Symbol;Acc:HGNC:14906]
Macrophages	AC091271.1	2.41419e-38	0.41642	0.29	0.162	8.0967e-34	1.19498e-18	0.339244	0.255	0.148	4.00772e-14	1.19498e-18	4.82837e-38	novel transcript
Macrophages	BNIP2	8.69691e-38	0.466096	0.46	0.339	2.91677e-33	3.00815e-28	0.467456	0.531	0.397	1.00887e-23	3.00815e-28	1.73938e-37	BCL2 interacting protein 2 [Source:HGNC Symbol;Acc:HGNC:1083]
Macrophages	PPM1F	4.30051e-25	0.282703	0.21	0.121	1.4423e-20	1.08084e-37	0.391981	0.338	0.169	3.62491e-33	4.30051e-25	2.16168e-37	protein phosphatase, Mg2+/Mn2+ dependent 1F [Source:HGNC Symbol;Acc:HGNC:19388]
Macrophages	DIAPH2	7.21981e-25	0.364001	0.371	0.264	2.42138e-20	1.43651e-37	0.441681	0.442	0.258	4.81776e-33	7.21981e-25	2.87301e-37	diaphanous related formin 2 [Source:HGNC Symbol;Acc:HGNC:2877]
Macrophages	MCOLN1	2.0483e-37	0.413091	0.262	0.146	6.86957e-33	5.19525e-17	0.360254	0.296	0.19	1.74238e-12	5.19525e-17	4.09659e-37	mucolipin 1 [Source:HGNC Symbol;Acc:HGNC:13356]
Macrophages	IRAK1	2.30129e-37	0.326949	0.224	0.115	7.71807e-33	2.37093e-24	0.330561	0.283	0.157	7.95164e-20	2.37093e-24	4.60258e-37	interleukin 1 receptor associated kinase 1 [Source:HGNC Symbol;Acc:HGNC:6112]
Macrophages	SLC12A6	1.80189e-33	0.285018	0.25	0.137	6.04319e-29	5.17699e-37	0.370293	0.295	0.137	1.73626e-32	1.80189e-33	1.0354e-36	solute carrier family 12 member 6 [Source:HGNC Symbol;Acc:HGNC:10914]
Macrophages	STAT6	1.03577e-36	0.430413	0.425	0.296	3.47376e-32	2.94263e-36	0.454776	0.518	0.345	9.86898e-32	2.94263e-36	2.07154e-36	signal transducer and activator of transcription 6 [Source:HGNC Symbol;Acc:HGNC:11368]
Macrophages	SQSTM1	3.96928e-31	0.579555	0.804	0.788	1.33122e-26	1.24929e-36	0.646213	0.851	0.778	4.18988e-32	3.96928e-31	2.49859e-36	sequestosome 1 [Source:HGNC Symbol;Acc:HGNC:11280]
Macrophages	ASAP1	1.64743e-36	0.434686	0.446	0.318	5.52514e-32	1.05408e-31	0.509865	0.494	0.333	3.53516e-27	1.05408e-31	3.29485e-36	ArfGAP with SH3 domain, ankyrin repeat and PH domain 1 [Source:HGNC Symbol;Acc:HGNC:2720]
Macrophages	ANXA5	4.37872e-36	0.355932	0.795	0.719	1.46854e-31	3.62982e-16	0.319735	0.879	0.8	1.21737e-11	3.62982e-16	8.75744e-36	annexin A5 [Source:HGNC Symbol;Acc:HGNC:543]
Macrophages	RIOK3	3.95586e-31	0.413323	0.478	0.367	1.32672e-26	4.97253e-36	0.510935	0.568	0.404	1.66769e-31	3.95586e-31	9.94507e-36	RIO kinase 3 [Source:HGNC Symbol;Acc:HGNC:11451]
Macrophages	SMCHD1	3.5612e-21	0.336258	0.581	0.514	1.19435e-16	7.06835e-36	0.634624	0.668	0.543	2.37058e-31	3.5612e-21	1.41367e-35	structural maintenance of chromosomes flexible hinge domain containing 1 [Source:HGNC Symbol;Acc:HGNC:29090]
Macrophages	AC020916.1	3.67102e-16	0.360949	0.324	0.243	1.23119e-11	8.70999e-36	0.484898	0.41	0.235	2.92116e-31	3.67102e-16	1.742e-35	novel transcript, antisense to ZSWIM4
Macrophages	JDP2	1.12458e-35	0.303973	0.236	0.126	3.77162e-31	2.36793e-33	0.372421	0.282	0.137	7.94155e-29	2.36793e-33	2.24916e-35	Jun dimerization protein 2 [Source:HGNC Symbol;Acc:HGNC:17546]
Macrophages	MTMR10	1.20992e-35	0.286027	0.251	0.137	4.05783e-31	1.40395e-32	0.381803	0.302	0.154	4.70858e-28	1.40395e-32	2.41984e-35	myotubularin related protein 10 [Source:HGNC Symbol;Acc:HGNC:25999]
Macrophages	IFRD1	1.78909e-07	0.389092	0.565	0.553	0.00600025	1.50989e-35	0.649098	0.587	0.422	5.06388e-31	1.78909e-07	3.01979e-35	interferon related developmental regulator 1 [Source:HGNC Symbol;Acc:HGNC:5456]
Macrophages	QSOX1	3.14974e-35	0.379144	0.29	0.17	1.05636e-30	4.04652e-12	0.278246	0.308	0.219	1.35712e-07	4.04652e-12	6.29949e-35	quiescin sulfhydryl oxidase 1 [Source:HGNC Symbol;Acc:HGNC:9756]
Macrophages	M6PR	6.74564e-26	0.393482	0.412	0.311	2.26235e-21	3.55929e-35	0.488524	0.507	0.345	1.19371e-30	6.74564e-26	7.11858e-35	mannose-6-phosphate receptor, cation dependent [Source:HGNC Symbol;Acc:HGNC:6752]
Macrophages	WDR26	1.0103e-27	0.380865	0.443	0.333	3.38834e-23	5.29829e-35	0.500468	0.493	0.322	1.77694e-30	1.0103e-27	1.05966e-34	WD repeat domain 26 [Source:HGNC Symbol;Acc:HGNC:21208]
Macrophages	ADPGK	5.85193e-35	0.378355	0.325	0.202	1.96262e-30	5.2151e-21	0.339915	0.35	0.225	1.74904e-16	5.2151e-21	1.17039e-34	ADP dependent glucokinase [Source:HGNC Symbol;Acc:HGNC:25250]
Macrophages	IFNGR1	7.73142e-35	0.399008	0.426	0.297	2.59296e-30	3.3631e-23	0.331031	0.494	0.348	1.12792e-18	3.3631e-23	1.54628e-34	interferon gamma receptor 1 [Source:HGNC Symbol;Acc:HGNC:5439]
Macrophages	FKBP1A	8.46309e-35	0.456053	0.604	0.502	2.83835e-30	3.23895e-18	0.344278	0.652	0.567	1.08628e-13	3.23895e-18	1.69262e-34	FKBP prolyl isomerase 1A [Source:HGNC Symbol;Acc:HGNC:3711]
Macrophages	ITGA4	8.50116e-35	0.309247	0.285	0.159	2.85112e-30	1.22986e-33	0.390672	0.358	0.188	4.12472e-29	1.22986e-33	1.70023e-34	integrin subunit alpha 4 [Source:HGNC Symbol;Acc:HGNC:6140]
Macrophages	G6PD	1.20428e-34	0.333143	0.271	0.156	4.03892e-30	9.98122e-15	0.255038	0.28	0.182	3.3475e-10	9.98122e-15	2.40857e-34	glucose-6-phosphate dehydrogenase [Source:HGNC Symbol;Acc:HGNC:4057]
Macrophages	SPATA13	7.13469e-31	0.335663	0.274	0.161	2.39283e-26	1.23681e-34	0.428965	0.299	0.146	4.14801e-30	7.13469e-31	2.47362e-34	spermatogenesis associated 13 [Source:HGNC Symbol;Acc:HGNC:23222]
Macrophages	Z93930.2	1.23441e-27	0.362479	0.25	0.149	4.13998e-23	1.2553e-34	0.490298	0.347	0.187	4.21003e-30	1.23441e-27	2.5106e-34	novel transcript
Macrophages	ETV3	7.89001e-23	0.311252	0.293	0.196	2.64615e-18	3.05641e-34	0.606533	0.329	0.175	1.02506e-29	7.89001e-23	6.11281e-34	ETS variant transcription factor 3 [Source:HGNC Symbol;Acc:HGNC:3492]
Macrophages	DDX60L	4.3872e-34	0.411978	0.311	0.189	1.47138e-29	6.16981e-32	0.43181	0.339	0.185	2.06923e-27	6.16981e-32	8.77441e-34	DExD/H-box 60 like [Source:HGNC Symbol;Acc:HGNC:26429]
Macrophages	USP32	7.37493e-34	0.282165	0.208	0.107	2.47341e-29	5.95665e-24	0.250937	0.232	0.115	1.99774e-19	5.95665e-24	1.47499e-33	ubiquitin specific peptidase 32 [Source:HGNC Symbol;Acc:HGNC:19143]
Macrophages	CPEB2	2.44932e-33	0.285798	0.204	0.104	8.21452e-29	4.88837e-32	0.332525	0.229	0.1	1.63946e-27	4.88837e-32	4.89864e-33	cytoplasmic polyadenylation element binding protein 2 [Source:HGNC Symbol;Acc:HGNC:21745]
Macrophages	MAPKAPK2	5.90004e-33	0.382654	0.357	0.236	1.97876e-28	3.97841e-18	0.373579	0.372	0.257	1.33428e-13	3.97841e-18	1.18001e-32	MAPK activated protein kinase 2 [Source:HGNC Symbol;Acc:HGNC:6887]
Macrophages	CKS2	8.29415e-33	0.458886	0.3	0.187	2.78169e-28	1.69921e-11	0.25649	0.28	0.195	5.6988e-07	1.69921e-11	1.65883e-32	CDC28 protein kinase regulatory subunit 2 [Source:HGNC Symbol;Acc:HGNC:2000]
Macrophages	RAP1A	6.39545e-17	0.30122	0.425	0.342	2.14491e-12	9.16048e-33	0.421404	0.516	0.358	3.07224e-28	6.39545e-17	1.8321e-32	RAP1A, member of RAS oncogene family [Source:HGNC Symbol;Acc:HGNC:9855]
Macrophages	NUP58	9.49512e-33	0.495087	0.405	0.295	3.18447e-28	5.85632e-18	0.448942	0.451	0.344	1.96409e-13	5.85632e-18	1.89902e-32	nucleoporin 58 [Source:HGNC Symbol;Acc:HGNC:20261]
Macrophages	ZNF207	1.01979e-17	0.393037	0.617	0.584	3.42019e-13	1.27008e-32	0.492533	0.723	0.616	4.25959e-28	1.01979e-17	2.54016e-32	zinc finger protein 207 [Source:HGNC Symbol;Acc:HGNC:12998]
Macrophages	OSER1	1.3586e-32	0.378075	0.339	0.221	4.55647e-28	1.30733e-26	0.427818	0.375	0.233	4.38454e-22	1.30733e-26	2.7172e-32	oxidative stress responsive serine rich 1 [Source:HGNC Symbol;Acc:HGNC:16105]
Macrophages	NDEL1	5.88693e-32	0.380037	0.338	0.221	1.97436e-27	6.70054e-05	0.260204	0.285	0.24	1	6.70054e-05	1.17739e-31	nudE neurodevelopment protein 1 like 1 [Source:HGNC Symbol;Acc:HGNC:17620]
Macrophages	METTL21A	1.12344e-31	0.412387	0.218	0.12	3.76781e-27	8.15996e-10	0.254966	0.202	0.132	2.73669e-05	8.15996e-10	2.24689e-31	methyltransferase like 21A [Source:HGNC Symbol;Acc:HGNC:30476]
Macrophages	TUT7	2.24284e-20	0.376427	0.419	0.325	7.52203e-16	1.59645e-31	0.521606	0.513	0.355	5.35416e-27	2.24284e-20	3.19289e-31	terminal uridylyl transferase 7 [Source:HGNC Symbol;Acc:HGNC:25817]
Macrophages	YBX1	2.79058e-30	0.375878	0.85	0.827	9.35904e-26	2.62009e-31	0.420383	0.928	0.867	8.78726e-27	2.79058e-30	5.24018e-31	Y-box binding protein 1 [Source:HGNC Symbol;Acc:HGNC:8014]
Macrophages	DNTTIP2	4.50311e-31	0.490999	0.46	0.349	1.51025e-26	3.83959e-12	0.393774	0.473	0.404	1.28772e-07	3.83959e-12	9.00622e-31	deoxynucleotidyltransferase terminal interacting protein 2 [Source:HGNC Symbol;Acc:HGNC:24013]
Macrophages	AC074117.1	6.10202e-31	0.256376	0.197	0.102	2.0465e-26	1.28384e-19	0.265238	0.246	0.137	4.30575e-15	1.28384e-19	1.2204e-30	novel transcript, antisense to GTF3C2 and EIF2B4
Macrophages	SPTLC2	4.16617e-20	0.334348	0.342	0.249	1.39725e-15	8.75067e-31	0.47174	0.426	0.266	2.9348e-26	4.16617e-20	1.75013e-30	serine palmitoyltransferase long chain base subunit 2 [Source:HGNC Symbol;Acc:HGNC:11278]
Macrophages	KDM1B	2.21909e-24	0.257995	0.187	0.104	7.44237e-20	9.6253e-31	0.321282	0.26	0.125	3.22813e-26	2.21909e-24	1.92506e-30	lysine demethylase 1B [Source:HGNC Symbol;Acc:HGNC:21577]
Macrophages	RTN4	6.44653e-11	0.267682	0.688	0.676	2.16204e-06	1.08944e-30	0.447543	0.789	0.692	3.65377e-26	6.44653e-11	2.17888e-30	reticulon 4 [Source:HGNC Symbol;Acc:HGNC:14085]
Macrophages	PIP4P1	2.9607e-25	0.309215	0.227	0.136	9.9296e-21	1.3962e-30	0.372061	0.285	0.145	4.68258e-26	2.9607e-25	2.79241e-30	phosphatidylinositol-4,5-bisphosphate 4-phosphatase 1 [Source:HGNC Symbol;Acc:HGNC:19299]
Macrophages	GABARAP	2.19537e-30	0.420798	0.372	0.26	7.36282e-26	4.10321e-11	0.25398	0.417	0.332	1.37614e-06	4.10321e-11	4.39074e-30	GABA type A receptor-associated protein [Source:HGNC Symbol;Acc:HGNC:4067]
Macrophages	ROCK1	3.561e-13	0.289952	0.641	0.606	1.19429e-08	3.55805e-30	0.425428	0.733	0.63	1.1933e-25	3.561e-13	7.11609e-30	Rho associated coiled-coil containing protein kinase 1 [Source:HGNC Symbol;Acc:HGNC:10251]
Macrophages	CHML	4.65184e-30	0.584573	0.259	0.159	1.56013e-25	1.79355e-18	0.553255	0.277	0.172	6.0152e-14	1.79355e-18	9.30368e-30	CHM like Rab escort protein [Source:HGNC Symbol;Acc:HGNC:1941]
Macrophages	DDIT3	7.82587e-30	0.412635	0.43	0.306	2.62464e-25	3.06022e-08	0.292715	0.364	0.295	0.00102634	3.06022e-08	1.56517e-29	DNA damage inducible transcript 3 [Source:HGNC Symbol;Acc:HGNC:2726]
Macrophages	TMPO	1.67454e-29	0.426376	0.414	0.302	5.61607e-25	2.59646e-14	0.328669	0.432	0.334	8.708e-10	2.59646e-14	3.34908e-29	thymopoietin [Source:HGNC Symbol;Acc:HGNC:11875]
Macrophages	SNX2	3.68408e-16	0.35122	0.369	0.298	1.23557e-11	2.73689e-29	0.469235	0.482	0.341	9.17899e-25	3.68408e-16	5.47379e-29	sorting nexin 2 [Source:HGNC Symbol;Acc:HGNC:11173]
Macrophages	PDXK	3.20011e-29	0.353157	0.346	0.233	1.07325e-24	2.2159e-12	0.27738	0.394	0.305	7.43167e-08	2.2159e-12	6.40022e-29	pyridoxal kinase [Source:HGNC Symbol;Acc:HGNC:8819]
Macrophages	CES1	4.32054e-27	0.319121	0.197	0.106	1.44902e-22	5.81424e-29	0.25351	0.173	0.068	1.94998e-24	4.32054e-27	1.16285e-28	carboxylesterase 1 [Source:HGNC Symbol;Acc:HGNC:1863]
Macrophages	WDFY2	3.62141e-20	0.409107	0.35	0.259	1.21455e-15	6.63012e-29	0.425921	0.404	0.248	2.22361e-24	3.62141e-20	1.32602e-28	WD repeat and FYVE domain containing 2 [Source:HGNC Symbol;Acc:HGNC:20482]
Macrophages	CCNY	3.76239e-14	0.295097	0.364	0.293	1.26183e-09	7.24461e-29	0.456538	0.469	0.328	2.4297e-24	3.76239e-14	1.44892e-28	cyclin Y [Source:HGNC Symbol;Acc:HGNC:23354]
Macrophages	ATP11A	9.0523e-29	0.315884	0.284	0.175	3.03596e-24	5.38666e-12	0.250505	0.314	0.222	1.80658e-07	5.38666e-12	1.81046e-28	ATPase phospholipid transporting 11A [Source:HGNC Symbol;Acc:HGNC:13552]
Macrophages	POLE4	9.40106e-29	0.37703	0.329	0.218	3.15293e-24	9.60832e-11	0.266781	0.376	0.294	3.22244e-06	9.60832e-11	1.88021e-28	DNA polymerase epsilon 4, accessory subunit [Source:HGNC Symbol;Acc:HGNC:18755]
Macrophages	RNASEK	2.08539e-13	0.281777	0.312	0.24	6.99398e-09	1.18311e-28	0.463526	0.378	0.225	3.96792e-24	2.08539e-13	2.36622e-28	ribonuclease K [Source:HGNC Symbol;Acc:HGNC:33911]
Macrophages	ILF3-DT	6.71168e-23	0.58259	0.363	0.265	2.25096e-18	1.593e-28	0.537048	0.428	0.277	5.34261e-24	6.71168e-23	3.18601e-28	ILF3 divergent transcript [Source:HGNC Symbol;Acc:HGNC:27115]
Macrophages	NOP10	1.97404e-28	0.386987	0.545	0.455	6.62054e-24	3.77804e-11	0.267192	0.605	0.544	1.26708e-06	3.77804e-11	3.94808e-28	NOP10 ribonucleoprotein [Source:HGNC Symbol;Acc:HGNC:14378]
Macrophages	ARL6IP5	9.67311e-19	0.299951	0.612	0.54	3.24417e-14	2.69375e-28	0.379263	0.692	0.574	9.0343e-24	9.67311e-19	5.3875e-28	ADP ribosylation factor like GTPase 6 interacting protein 5 [Source:HGNC Symbol;Acc:HGNC:16937]
Macrophages	RHOQ	8.62362e-10	0.289975	0.426	0.377	2.89219e-05	5.46703e-28	0.484247	0.55	0.406	1.83353e-23	8.62362e-10	1.09341e-27	ras homolog family member Q [Source:HGNC Symbol;Acc:HGNC:17736]
Macrophages	CNTRL	1.55606e-14	0.254821	0.296	0.216	5.21872e-10	7.15867e-28	0.371111	0.358	0.207	2.40087e-23	1.55606e-14	1.43173e-27	centriolin [Source:HGNC Symbol;Acc:HGNC:1858]
Macrophages	ZSWIM6	1.65717e-21	0.317596	0.317	0.222	5.5578e-17	1.77629e-27	0.462088	0.395	0.252	5.95731e-23	1.65717e-21	3.55257e-27	zinc finger SWIM-type containing 6 [Source:HGNC Symbol;Acc:HGNC:29316]
Macrophages	PHF21A	3.27839e-27	0.36953	0.365	0.249	1.09951e-22	4.20356e-18	0.322196	0.357	0.243	1.40979e-13	4.20356e-18	6.55679e-27	PHD finger protein 21A [Source:HGNC Symbol;Acc:HGNC:24156]
Macrophages	YBX3	8.76817e-22	0.534708	0.724	0.669	2.94067e-17	3.92936e-27	0.753318	0.78	0.733	1.31783e-22	8.76817e-22	7.85871e-27	Y-box binding protein 3 [Source:HGNC Symbol;Acc:HGNC:2428]
Macrophages	ZFAND2A	6.05209e-27	0.472023	0.303	0.198	2.02975e-22	8.89508e-12	0.386096	0.295	0.21	2.98323e-07	8.89508e-12	1.21042e-26	zinc finger AN1-type containing 2A [Source:HGNC Symbol;Acc:HGNC:28073]
Macrophages	GAA	7.28134e-27	0.330242	0.29	0.187	2.44202e-22	9.07844e-23	0.346407	0.361	0.23	3.04473e-18	9.07844e-23	1.45627e-26	glucosidase alpha, acid [Source:HGNC Symbol;Acc:HGNC:4065]
Macrophages	CGAS	1.74925e-20	0.28075	0.2	0.121	5.86663e-16	7.31072e-27	0.310646	0.24	0.117	2.45187e-22	1.74925e-20	1.46214e-26	cyclic GMP-AMP synthase [Source:HGNC Symbol;Acc:HGNC:21367]
Macrophages	OAZ2	1.05147e-26	0.424097	0.413	0.311	3.52641e-22	6.93236e-26	0.438561	0.504	0.365	2.32498e-21	6.93236e-26	2.10293e-26	ornithine decarboxylase antizyme 2 [Source:HGNC Symbol;Acc:HGNC:8096]
Macrophages	PGLS	1.11088e-26	0.441746	0.499	0.408	3.72567e-22	2.2012e-17	0.324496	0.587	0.494	7.38239e-13	2.2012e-17	2.22176e-26	6-phosphogluconolactonase [Source:HGNC Symbol;Acc:HGNC:8903]
Macrophages	CARS2	2.19106e-14	0.26067	0.283	0.211	7.34837e-10	1.30778e-26	0.384897	0.381	0.238	4.38604e-22	2.19106e-14	2.61556e-26	cysteinyl-tRNA synthetase 2, mitochondrial [Source:HGNC Symbol;Acc:HGNC:25695]
Macrophages	SNX27	4.7613e-12	0.262175	0.321	0.254	1.59685e-07	3.11483e-26	0.401186	0.432	0.288	1.04465e-21	4.7613e-12	6.22965e-26	sorting nexin 27 [Source:HGNC Symbol;Acc:HGNC:20073]
Macrophages	YTHDF3	4.88889e-12	0.339719	0.411	0.364	1.63964e-07	3.43524e-26	0.48196	0.541	0.414	1.15211e-21	4.88889e-12	6.87047e-26	YTH N6-methyladenosine RNA binding protein 3 [Source:HGNC Symbol;Acc:HGNC:26465]
Macrophages	ZNF281	1.64191e-19	0.464711	0.293	0.214	5.50662e-15	6.87929e-26	0.562256	0.379	0.249	2.30718e-21	1.64191e-19	1.37586e-25	zinc finger protein 281 [Source:HGNC Symbol;Acc:HGNC:13075]
Macrophages	PLEKHG2	1.48591e-17	0.416236	0.313	0.236	4.98344e-13	7.23989e-26	0.487522	0.398	0.257	2.42811e-21	1.48591e-17	1.44798e-25	pleckstrin homology and RhoGEF domain containing G2 [Source:HGNC Symbol;Acc:HGNC:29515]
Macrophages	UBE2R2	1.65742e-20	0.402308	0.508	0.439	5.55865e-16	8.39959e-26	0.472165	0.637	0.536	2.81705e-21	1.65742e-20	1.67992e-25	ubiquitin conjugating enzyme E2 R2 [Source:HGNC Symbol;Acc:HGNC:19907]
Macrophages	TSC22D3	2.43381e-25	0.436178	0.501	0.392	8.16252e-21	6.16486e-15	0.328957	0.562	0.468	2.06757e-10	6.16486e-15	4.86762e-25	TSC22 domain family member 3 [Source:HGNC Symbol;Acc:HGNC:3051]
Macrophages	DBNL	5.14058e-25	0.329553	0.424	0.319	1.72405e-20	2.09013e-10	0.260779	0.463	0.39	7.00988e-06	2.09013e-10	1.02812e-24	drebrin like [Source:HGNC Symbol;Acc:HGNC:2696]
Macrophages	CYCS	4.53003e-12	0.324818	0.542	0.509	1.51928e-07	1.06588e-24	0.431104	0.615	0.499	3.57475e-20	4.53003e-12	2.13176e-24	cytochrome c, somatic [Source:HGNC Symbol;Acc:HGNC:19986]
Macrophages	ANP32A	2.39252e-24	0.354608	0.531	0.43	8.02402e-20	4.63647e-09	0.252012	0.586	0.535	0.000155498	4.63647e-09	4.78503e-24	acidic nuclear phosphoprotein 32 family member A [Source:HGNC Symbol;Acc:HGNC:13233]
Macrophages	ACER3	3.26557e-24	0.295964	0.283	0.182	1.09521e-19	1.18942e-15	0.287525	0.298	0.195	3.98908e-11	1.18942e-15	6.53115e-24	alkaline ceramidase 3 [Source:HGNC Symbol;Acc:HGNC:16066]
Macrophages	TFRC	5.91945e-24	0.392011	0.274	0.175	1.98526e-19	1.28178e-07	0.289723	0.261	0.195	0.00429882	1.28178e-07	1.18389e-23	transferrin receptor [Source:HGNC Symbol;Acc:HGNC:11763]
Macrophages	CTSC	1.33678e-10	0.276745	0.502	0.446	4.4833e-06	2.83175e-23	0.416085	0.569	0.44	9.49713e-19	1.33678e-10	5.66351e-23	cathepsin C [Source:HGNC Symbol;Acc:HGNC:2528]
Macrophages	PRKACA	4.6197e-23	0.356913	0.339	0.243	1.54936e-18	1.99894e-09	0.275591	0.389	0.32	6.70405e-05	1.99894e-09	9.23941e-23	protein kinase cAMP-activated catalytic subunit alpha [Source:HGNC Symbol;Acc:HGNC:9380]
Macrophages	CAPZA1	9.7187e-23	0.385972	0.538	0.465	3.25946e-18	6.22021e-20	0.345059	0.633	0.543	2.08614e-15	6.22021e-20	1.94374e-22	capping actin protein of muscle Z-line subunit alpha 1 [Source:HGNC Symbol;Acc:HGNC:1488]
Macrophages	CARD19	1.295e-22	0.347404	0.282	0.189	4.34317e-18	3.40614e-10	0.26873	0.308	0.229	1.14235e-05	3.40614e-10	2.59e-22	caspase recruitment domain family member 19 [Source:HGNC Symbol;Acc:HGNC:28148]
Macrophages	PPP3R1	1.35207e-22	0.303147	0.29	0.194	4.53457e-18	5.40983e-12	0.260668	0.291	0.201	1.81435e-07	5.40983e-12	2.70414e-22	protein phosphatase 3 regulatory subunit B, alpha [Source:HGNC Symbol;Acc:HGNC:9317]
Macrophages	FBXW7	2.54562e-18	0.288005	0.354	0.264	8.53751e-14	2.65011e-22	0.40017	0.397	0.267	8.88795e-18	2.54562e-18	5.30022e-22	F-box and WD repeat domain containing 7 [Source:HGNC Symbol;Acc:HGNC:16712]
Macrophages	TMEM165	7.20684e-21	0.368898	0.542	0.472	2.41703e-16	1.5029e-08	0.289619	0.563	0.516	0.000504044	1.5029e-08	1.44137e-20	transmembrane protein 165 [Source:HGNC Symbol;Acc:HGNC:30760]
Macrophages	COP1	2.21736e-20	0.263647	0.24	0.155	7.43657e-16	7.12886e-19	0.309693	0.274	0.165	2.39088e-14	7.12886e-19	4.43471e-20	COP1 E3 ubiquitin ligase [Source:HGNC Symbol;Acc:HGNC:17440]
Macrophages	THUMPD3-AS1	1.0447e-19	0.363417	0.378	0.281	3.50372e-15	2.3656e-20	0.437446	0.426	0.301	7.93376e-16	1.0447e-19	4.73121e-20	THUMPD3 antisense RNA 1 [Source:HGNC Symbol;Acc:HGNC:44478]
Macrophages	CITED2	4.72568e-08	0.263536	0.468	0.427	0.0015849	6.72383e-20	0.429798	0.537	0.425	2.25504e-15	4.72568e-08	1.34477e-19	Cbp/p300 interacting transactivator with Glu/Asp rich carboxy-terminal domain 2 [Source:HGNC Symbol;Acc:HGNC:1987]
Macrophages	MOB1A	5.10521e-11	0.310069	0.547	0.532	1.71219e-06	7.38044e-20	0.37475	0.65	0.572	2.47525e-15	5.10521e-11	1.47609e-19	MOB kinase activator 1A [Source:HGNC Symbol;Acc:HGNC:16015]
Macrophages	GNAQ	4.1661e-11	0.26836	0.47	0.414	1.39723e-06	1.02256e-19	0.370479	0.58	0.483	3.42946e-15	4.1661e-11	2.04512e-19	G protein subunit alpha q [Source:HGNC Symbol;Acc:HGNC:4390]
Macrophages	HBA1	9.41543e-12	0.25769	0.101	0.055	3.15775e-07	2.82687e-19	0.385743	0.131	0.055	9.48074e-15	9.41543e-12	5.65373e-19	hemoglobin subunit alpha 1 [Source:HGNC Symbol;Acc:HGNC:4823]
Macrophages	CHD2	3.02617e-10	0.2572	0.548	0.504	1.01492e-05	4.80801e-19	0.36271	0.606	0.506	1.61251e-14	3.02617e-10	9.61601e-19	chromodomain helicase DNA binding protein 2 [Source:HGNC Symbol;Acc:HGNC:1917]
Macrophages	MIS18BP1	2.99771e-13	0.327662	0.425	0.356	1.00537e-08	5.32554e-19	0.447909	0.531	0.429	1.78608e-14	2.99771e-13	1.06511e-18	MIS18 binding protein 1 [Source:HGNC Symbol;Acc:HGNC:20190]
Macrophages	B4GALT1	7.43464e-18	0.331292	0.348	0.262	2.49343e-13	8.08349e-19	0.38899	0.406	0.29	2.71104e-14	7.43464e-18	1.6167e-18	beta-1,4-galactosyltransferase 1 [Source:HGNC Symbol;Acc:HGNC:924]
Macrophages	CLEC2B	2.62899e-18	0.352549	0.442	0.345	8.81712e-14	4.38323e-18	0.288275	0.44	0.312	1.47005e-13	4.38323e-18	5.25799e-18	C-type lectin domain family 2 member B [Source:HGNC Symbol;Acc:HGNC:2053]
Macrophages	EP300	9.44963e-07	0.282815	0.469	0.446	0.0316922	5.25731e-18	0.32152	0.58	0.475	1.7632e-13	9.44963e-07	1.05146e-17	E1A binding protein p300 [Source:HGNC Symbol;Acc:HGNC:3373]
Macrophages	CREM	5.77544e-18	0.255611	0.365	0.275	1.93697e-13	1.74071e-13	0.358828	0.351	0.258	5.83798e-09	1.74071e-13	1.15509e-17	cAMP responsive element modulator [Source:HGNC Symbol;Acc:HGNC:2352]
Macrophages	GRASP	1.55722e-17	0.299591	0.236	0.158	5.2226e-13	7.9501e-14	0.289623	0.258	0.165	2.66631e-09	7.9501e-14	3.11444e-17
Macrophages	SLC3A2	1.75005e-17	0.377889	0.507	0.443	5.86932e-13	1.81504e-09	0.296061	0.531	0.469	6.08729e-05	1.81504e-09	3.5001e-17	solute carrier family 3 member 2 [Source:HGNC Symbol;Acc:HGNC:11026]
Macrophages	MIR222HG	1.45824e-12	0.322085	0.242	0.176	4.89064e-08	2.7557e-17	0.459437	0.261	0.158	9.24206e-13	1.45824e-12	5.5114e-17	miR222/221 cluster host gene [Source:HGNC Symbol;Acc:HGNC:49555]
Macrophages	ZNF706	1.29665e-08	0.278827	0.419	0.38	0.000434871	5.48241e-17	0.338273	0.527	0.425	1.83869e-12	1.29665e-08	1.09648e-16	zinc finger protein 706 [Source:HGNC Symbol;Acc:HGNC:24992]
Macrophages	UBAP1	7.92127e-17	0.305875	0.285	0.206	2.65663e-12	1.73282e-10	0.277373	0.296	0.22	5.81154e-06	1.73282e-10	1.58425e-16	ubiquitin associated protein 1 [Source:HGNC Symbol;Acc:HGNC:12461]
Macrophages	BNIP3L	2.20951e-12	0.386636	0.541	0.508	7.41025e-08	1.31794e-16	0.329854	0.698	0.623	4.42009e-12	2.20951e-12	2.63587e-16	BCL2 interacting protein 3 like [Source:HGNC Symbol;Acc:HGNC:1085]
Macrophages	ZNF106	6.11547e-13	0.32378	0.467	0.409	2.05101e-08	3.08762e-16	0.398131	0.562	0.483	1.03552e-11	6.11547e-13	6.17523e-16	zinc finger protein 106 [Source:HGNC Symbol;Acc:HGNC:12886]
Macrophages	MSL3	4.31716e-16	0.268704	0.27	0.192	1.44789e-11	3.71738e-14	0.332593	0.341	0.244	1.24673e-09	3.71738e-14	8.63431e-16	MSL complex subunit 3 [Source:HGNC Symbol;Acc:HGNC:7370]
Macrophages	GNA13	5.15924e-16	0.271055	0.296	0.214	1.73031e-11	2.53502e-13	0.276399	0.295	0.202	8.50194e-09	2.53502e-13	1.03185e-15	G protein subunit alpha 13 [Source:HGNC Symbol;Acc:HGNC:4381]
Macrophages	GAK	8.03332e-16	0.29453	0.32	0.242	2.69421e-11	9.37275e-14	0.353671	0.366	0.274	3.14343e-09	9.37275e-14	1.60666e-15	cyclin G associated kinase [Source:HGNC Symbol;Acc:HGNC:4113]
Macrophages	HES1	1.55517e-14	0.670086	0.323	0.246	5.21573e-10	2.45907e-09	0.861527	0.316	0.243	8.24723e-05	2.45907e-09	3.11034e-14	hes family bHLH transcription factor 1 [Source:HGNC Symbol;Acc:HGNC:5192]
Macrophages	USP12	4.95484e-14	0.254968	0.252	0.18	1.66175e-09	9.40083e-11	0.250855	0.267	0.186	3.15285e-06	9.40083e-11	9.90968e-14	ubiquitin specific peptidase 12 [Source:HGNC Symbol;Acc:HGNC:20485]
Macrophages	RCOR1	1.05109e-13	0.256409	0.336	0.262	3.52513e-09	1.67512e-10	0.269433	0.406	0.328	5.61803e-06	1.67512e-10	2.10217e-13	REST corepressor 1 [Source:HGNC Symbol;Acc:HGNC:17441]
Macrophages	ATP6V1C1	1.18581e-13	0.258845	0.246	0.177	3.97698e-09	1.97247e-11	0.263739	0.285	0.203	6.61529e-07	1.97247e-11	2.37162e-13	ATPase H+ transporting V1 subunit C1 [Source:HGNC Symbol;Acc:HGNC:856]
Macrophages	PPP4R3A	1.98648e-12	0.354929	0.467	0.415	6.66226e-08	3.54579e-13	0.298944	0.527	0.451	1.18919e-08	1.98648e-12	7.09158e-13	protein phosphatase 4 regulatory subunit 3A [Source:HGNC Symbol;Acc:HGNC:20219]
Macrophages	ANKRD28	6.00081e-13	0.406354	0.297	0.233	2.01255e-08	1.28079e-10	0.270524	0.291	0.21	4.29553e-06	1.28079e-10	1.20016e-12	ankyrin repeat domain 28 [Source:HGNC Symbol;Acc:HGNC:29024]
Macrophages	MEF2D	7.12927e-13	0.294736	0.357	0.29	2.39101e-08	8.25229e-12	0.308737	0.385	0.3	2.76765e-07	8.25229e-12	1.42585e-12	myocyte enhancer factor 2D [Source:HGNC Symbol;Acc:HGNC:6997]
Macrophages	CHORDC1	1.38491e-07	0.309248	0.515	0.502	0.00464471	1.22055e-12	0.339907	0.54	0.464	4.09347e-08	1.38491e-07	2.44109e-12	cysteine and histidine rich domain containing 1 [Source:HGNC Symbol;Acc:HGNC:14525]
Macrophages	PTP4A1	1.30892e-07	0.257009	0.416	0.368	0.00438986	4.58085e-12	0.296272	0.463	0.371	1.53633e-07	1.30892e-07	9.1617e-12	protein tyrosine phosphatase 4A1 [Source:HGNC Symbol;Acc:HGNC:9634]
Macrophages	SAV1	0.655736	0.330345	0.308	0.335	1	8.16544e-12	0.607677	0.429	0.365	2.73853e-07	0.655736	1.63309e-11	salvador family WW domain containing protein 1 [Source:HGNC Symbol;Acc:HGNC:17795]
Macrophages	HIGD2A	5.34763e-10	0.260302	0.535	0.506	1.79349e-05	1.13694e-08	0.265251	0.581	0.545	0.000381306	1.13694e-08	1.06953e-09	HIG1 hypoxia inducible domain family member 2A [Source:HGNC Symbol;Acc:HGNC:28311]
Macrophages	PHF20L1	7.66098e-08	0.29647	0.469	0.45	0.00256934	6.5784e-06	0.258081	0.55	0.529	0.220626	6.5784e-06	1.5322e-07	PHD finger protein 20 like 1 [Source:HGNC Symbol;Acc:HGNC:24280]
Macrophages	TENT5A	0.00382355	0.262244	0.362	0.339	1	4.36898e-06	0.28064	0.473	0.411	0.146527	0.00382355	8.73794e-06	terminal nucleotidyltransferase 5A [Source:HGNC Symbol;Acc:HGNC:18345]
Macrophages	BLOC1S6	0.00776098	0.26028	0.409	0.412	1	2.38696e-05	0.273653	0.476	0.454	0.800538	0.00776098	4.77386e-05	biogenesis of lysosomal organelles complex 1 subunit 6 [Source:HGNC Symbol;Acc:HGNC:8549]
Macrophages	BAG3	0.27846	0.289476	0.264	0.302	1	3.58692e-05	0.422359	0.344	0.309	1	0.27846	7.17372e-05	BAG cochaperone 3 [Source:HGNC Symbol;Acc:HGNC:939]
Macrophages	BASP1	0.000328393	0.531161	0.576	0.582	1	0.0393605	0.396533	0.704	0.691	1	0.0393605	0.000656678	brain abundant membrane attached signal protein 1 [Source:HGNC Symbol;Acc:HGNC:957]
Macrophages	DYNC1H1	0.367062	0.351014	0.61	0.682	1	0.0479967	0.288918	0.708	0.734	1	0.367062	0.0936897	dynein cytoplasmic 1 heavy chain 1 [Source:HGNC Symbol;Acc:HGNC:2961]
NK	TNFRSF18	0	1.43261	0.492	0.035	0	0	1.43691	0.417	0.032	0	0	0	TNF receptor superfamily member 18 [Source:HGNC Symbol;Acc:HGNC:11914]
NK	PIK3CD	0	0.797262	0.349	0.062	0	0	0.681232	0.233	0.039	0	0	0	phosphatidylinositol-4,5-bisphosphate 3-kinase catalytic subunit delta [Source:HGNC Symbol;Acc:HGNC:8977]
NK	RUNX3	0	1.91365	0.745	0.117	0	0	2.15486	0.688	0.078	0	0	0	RUNX family transcription factor 3 [Source:HGNC Symbol;Acc:HGNC:10473]
NK	FGR	0	1.19551	0.508	0.053	0	0	0.969497	0.319	0.032	0	0	0	FGR proto-oncogene, Src family tyrosine kinase [Source:HGNC Symbol;Acc:HGNC:3697]
NK	EPB41	0	0.783825	0.402	0.127	0	0	0.709121	0.29	0.112	0	0	0	erythrocyte membrane protein band 4.1 [Source:HGNC Symbol;Acc:HGNC:3377]
NK	LAPTM5	0	1.0182	0.607	0.16	0	0	0.906348	0.401	0.095	0	0	0	lysosomal protein transmembrane 5 [Source:HGNC Symbol;Acc:HGNC:29612]
NK	PDE4B	0	0.91965	0.459	0.156	0	0	1.25487	0.416	0.113	0	0	0	phosphodiesterase 4B [Source:HGNC Symbol;Acc:HGNC:8781]
NK	VAV3	0	0.610954	0.259	0.04	0	0	0.409587	0.136	0.023	0	0	0	vav guanine nucleotide exchange factor 3 [Source:HGNC Symbol;Acc:HGNC:12659]
NK	CD53	0	1.12341	0.582	0.134	0	0	1.10771	0.429	0.076	0	0	0	CD53 molecule [Source:HGNC Symbol;Acc:HGNC:1686]
NK	DENND2D	0	0.676198	0.31	0.059	0	0	0.611629	0.212	0.053	0	0	0	DENN domain containing 2D [Source:HGNC Symbol;Acc:HGNC:26192]
NK	PTPN22	0	1.0796	0.47	0.071	0	0	1.38355	0.451	0.041	0	0	0	protein tyrosine phosphatase non-receptor type 22 [Source:HGNC Symbol;Acc:HGNC:9652]
NK	CD2	0	0.763363	0.519	0.127	0	0	0.767258	0.326	0.087	0	0	0	CD2 molecule [Source:HGNC Symbol;Acc:HGNC:1639]
NK	TENT5C	0	1.37205	0.574	0.135	0	0	1.19526	0.393	0.087	0	0	0	terminal nucleotidyltransferase 5C [Source:HGNC Symbol;Acc:HGNC:24712]
NK	CD160	0	1.21822	0.264	0.023	0	0	1.54762	0.352	0.018	0	0	0	CD160 molecule [Source:HGNC Symbol;Acc:HGNC:17013]
NK	AC245297.3	0	1.57216	0.684	0.275	0	0	1.81327	0.717	0.332	0	0	0	novel transcript
NK	CDC42SE1	0	1.06106	0.588	0.264	0	1.18684e-296	0.968951	0.475	0.295	3.98042e-292	1.18684e-296	0	CDC42 small effector 1 [Source:HGNC Symbol;Acc:HGNC:17719]
NK	SH2D2A	0	0.62714	0.271	0.036	0	0	0.581218	0.195	0.025	0	0	0	SH2 domain containing 2A [Source:HGNC Symbol;Acc:HGNC:10821]
NK	PYHIN1	0	1.3378	0.531	0.063	0	0	1.17041	0.36	0.033	0	0	0	pyrin and HIN domain family member 1 [Source:HGNC Symbol;Acc:HGNC:28894]
NK	FCRL6	0	0.449937	0.178	0.024	0	0	0.431472	0.134	0.012	0	0	0	Fc receptor like 6 [Source:HGNC Symbol;Acc:HGNC:31910]
NK	SLAMF7	0	0.664671	0.275	0.055	0	0	0.93573	0.286	0.028	0	0	0	SLAM family member 7 [Source:HGNC Symbol;Acc:HGNC:21394]
NK	CD244	0	0.318642	0.133	0.015	0	0	0.355495	0.111	0.007	0	0	0	CD244 molecule [Source:HGNC Symbol;Acc:HGNC:18171]
NK	ARHGAP30	0	1.3413	0.56	0.091	0	0	1.11913	0.39	0.053	0	0	0	Rho GTPase activating protein 30 [Source:HGNC Symbol;Acc:HGNC:27414]
NK	FCER1G	0	2.43409	0.757	0.087	0	0	2.44563	0.717	0.059	0	0	0	Fc fragment of IgE receptor Ig [Source:HGNC Symbol;Acc:HGNC:3611]
NK	SH2D1B	0	0.945953	0.357	0.012	0	0	0.880487	0.276	0.01	0	0	0	SH2 domain containing 1B [Source:HGNC Symbol;Acc:HGNC:30416]
NK	CD247	0	1.91685	0.729	0.09	0	0	2.34168	0.737	0.064	0	0	0	CD247 molecule [Source:HGNC Symbol;Acc:HGNC:1677]
NK	RCSD1	0	0.781656	0.433	0.145	0	0	0.727839	0.309	0.113	0	0	0	RCSD domain containing 1 [Source:HGNC Symbol;Acc:HGNC:28310]
NK	XCL2	0	2.88775	0.686	0.066	0	0	2.94392	0.676	0.047	0	0	0	X-C motif chemokine ligand 2 [Source:HGNC Symbol;Acc:HGNC:10646]
NK	XCL1	0	2.76694	0.623	0.049	0	0	2.95054	0.667	0.039	0	0	0	X-C motif chemokine ligand 1 [Source:HGNC Symbol;Acc:HGNC:10645]
NK	FASLG	0	0.784989	0.287	0.014	0	0	0.718266	0.22	0.009	0	0	0	Fas ligand [Source:HGNC Symbol;Acc:HGNC:11936]
NK	IVNS1ABP	0	1.1737	0.671	0.338	0	1.97366e-205	0.883645	0.508	0.37	6.61924e-201	1.97366e-205	0	influenza virus NS1A binding protein [Source:HGNC Symbol;Acc:HGNC:16951]
NK	RGS1	0	2.28675	0.809	0.147	0	0	2.55702	0.707	0.097	0	0	0	regulator of G protein signaling 1 [Source:HGNC Symbol;Acc:HGNC:9991]
NK	PTPRC	0	2.01958	0.932	0.204	0	0	2.37245	0.877	0.146	0	0	0	protein tyrosine phosphatase receptor type C [Source:HGNC Symbol;Acc:HGNC:9666]
NK	KIF21B	0	0.494981	0.21	0.028	0	0	0.444998	0.142	0.018	0	0	0	kinesin family member 21B [Source:HGNC Symbol;Acc:HGNC:29442]
NK	PTPN7	0	1.24197	0.545	0.09	0	0	1.32115	0.433	0.056	0	0	0	protein tyrosine phosphatase non-receptor type 7 [Source:HGNC Symbol;Acc:HGNC:9659]
NK	RASSF5	0	1.01406	0.476	0.084	0	0	0.944108	0.34	0.044	0	0	0	Ras association domain family member 5 [Source:HGNC Symbol;Acc:HGNC:17609]
NK	TRAF3IP3	0	0.855781	0.42	0.093	0	0	0.927857	0.338	0.057	0	0	0	TRAF3 interacting protein 3 [Source:HGNC Symbol;Acc:HGNC:30766]
NK	DUSP10	0	0.93187	0.365	0.061	0	0	0.831968	0.252	0.045	0	0	0	dual specificity phosphatase 10 [Source:HGNC Symbol;Acc:HGNC:3065]
NK	LINC01871	0	0.624623	0.219	0.044	0	0	1.14796	0.296	0.036	0	0	0	long intergenic non-protein coding RNA 1871 [Source:HGNC Symbol;Acc:HGNC:52690]
NK	ID2	0	1.40949	0.869	0.619	0	0	1.55269	0.803	0.561	0	0	0	inhibitor of DNA binding 2 [Source:HGNC Symbol;Acc:HGNC:5361]
NK	TOGARAM2	0	0.42114	0.155	0.014	0	9.62324e-258	0.355416	0.112	0.024	3.22744e-253	9.62324e-258	0	TOG array regulator of axonemal microtubules 2 [Source:HGNC Symbol;Acc:HGNC:33715]
NK	EPAS1	0	1.43266	0.547	0.22	0	1.95415e-78	0.587765	0.298	0.204	6.55381e-74	1.95415e-78	0	endothelial PAS domain protein 1 [Source:HGNC Symbol;Acc:HGNC:3374]
NK	REL	0	2.15699	0.87	0.472	0	0	2.42133	0.797	0.402	0	0	0	REL proto-oncogene, NF-kB subunit [Source:HGNC Symbol;Acc:HGNC:9954]
NK	PLEK	0	0.804785	0.481	0.088	0	0	0.969606	0.348	0.046	0	0	0	pleckstrin [Source:HGNC Symbol;Acc:HGNC:9070]
NK	CAPG	0	1.16936	0.457	0.146	0	3.25642e-259	0.950292	0.334	0.166	1.09214e-254	3.25642e-259	0	capping actin protein, gelsolin like [Source:HGNC Symbol;Acc:HGNC:1474]
NK	GNLY	0	5.63969	0.884	0.256	0	0	4.78947	0.656	0.231	0	0	0	granulysin [Source:HGNC Symbol;Acc:HGNC:4414]
NK	DUSP2	0	1.90159	0.757	0.256	0	0	2.16975	0.644	0.195	0	0	0	dual specificity phosphatase 2 [Source:HGNC Symbol;Acc:HGNC:3068]
NK	ZAP70	0	0.883447	0.371	0.049	0	0	0.863409	0.283	0.031	0	0	0	zeta chain of T cell receptor associated protein kinase 70 [Source:HGNC Symbol;Acc:HGNC:12858]
NK	PSD4	0	1.02173	0.435	0.066	0	0	0.878672	0.3	0.053	0	0	0	pleckstrin and Sec7 domain containing 4 [Source:HGNC Symbol;Acc:HGNC:19096]
NK	ARHGAP15	0	0.623573	0.352	0.096	0	0	0.562686	0.231	0.064	0	0	0	Rho GTPase activating protein 15 [Source:HGNC Symbol;Acc:HGNC:21030]
NK	NR4A2	0	2.62524	0.87	0.302	0	0	2.56637	0.772	0.269	0	0	0	nuclear receptor subfamily 4 group A member 2 [Source:HGNC Symbol;Acc:HGNC:7981]
NK	CYTIP	0	0.892171	0.468	0.106	0	0	0.952316	0.338	0.053	0	0	0	cytohesin 1 interacting protein [Source:HGNC Symbol;Acc:HGNC:9506]
NK	WIPF1	0	1.59297	0.789	0.33	0	0	1.45309	0.641	0.305	0	0	0	WAS/WASL interacting protein family member 1 [Source:HGNC Symbol;Acc:HGNC:12736]
NK	TTN	0	2.05606	0.522	0.124	0	0	1.73294	0.416	0.129	0	0	0	titin [Source:HGNC Symbol;Acc:HGNC:12403]
NK	CCDC141	0	0.785798	0.268	0.04	0	0	0.63752	0.193	0.038	0	0	0	coiled-coil domain containing 141 [Source:HGNC Symbol;Acc:HGNC:26821]
NK	STAT4	0	1.43068	0.588	0.067	0	0	1.29487	0.433	0.039	0	0	0	signal transducer and activator of transcription 4 [Source:HGNC Symbol;Acc:HGNC:11365]
NK	STK17B	0	1.95011	0.841	0.242	0	0	2.03071	0.76	0.215	0	0	0	serine/threonine kinase 17b [Source:HGNC Symbol;Acc:HGNC:11396]
NK	ANKRD44	0	1.04574	0.565	0.212	0	0	0.926238	0.42	0.186	0	0	0	ankyrin repeat domain 44 [Source:HGNC Symbol;Acc:HGNC:25259]
NK	DOCK10	0	1.38722	0.59	0.117	0	0	1.01254	0.374	0.081	0	0	0	dedicator of cytokinesis 10 [Source:HGNC Symbol;Acc:HGNC:23479]
NK	B3GNT7	0	1.18247	0.41	0.017	0	0	1.02006	0.289	0.015	0	0	0	UDP-GlcNAc:betaGal beta-1,3-N-acetylglucosaminyltransferase 7 [Source:HGNC Symbol;Acc:HGNC:18811]
NK	NMUR1	0	0.565265	0.224	0.014	0	0	0.420144	0.137	0.01	0	0	0	neuromedin U receptor 1 [Source:HGNC Symbol;Acc:HGNC:4518]
NK	INPP5D	0	1.06404	0.488	0.087	0	0	0.917666	0.327	0.056	0	0	0	inositol polyphosphate-5-phosphatase D [Source:HGNC Symbol;Acc:HGNC:6079]
NK	BHLHE40	0	1.42854	0.682	0.303	0	0	1.27128	0.494	0.243	0	0	0	basic helix-loop-helix family member e40 [Source:HGNC Symbol;Acc:HGNC:1046]
NK	SRGAP3	0	1.44263	0.489	0.095	0	0	1.10596	0.365	0.114	0	0	0	SLIT-ROBO Rho GTPase activating protein 3 [Source:HGNC Symbol;Acc:HGNC:19744]
NK	OXNAD1	0	0.717591	0.339	0.103	0	0	0.861649	0.304	0.087	0	0	0	oxidoreductase NAD binding domain containing 1 [Source:HGNC Symbol;Acc:HGNC:25128]
NK	PLCL2	0	0.76524	0.349	0.111	0	2.62548e-129	0.508474	0.208	0.102	8.80533e-125	2.62548e-129	0	phospholipase C like 2 [Source:HGNC Symbol;Acc:HGNC:9064]
NK	EOMES	0	1.47793	0.513	0.029	0	0	1.28726	0.374	0.016	0	0	0	eomesodermin [Source:HGNC Symbol;Acc:HGNC:3372]
NK	CMC1	0	1.72312	0.592	0.241	0	0	1.5004	0.445	0.254	0	0	0	C-X9-C motif containing 1 [Source:HGNC Symbol;Acc:HGNC:28783]
NK	NBEAL2	0	0.641299	0.293	0.079	0	8.44988e-211	0.604871	0.215	0.085	2.83392e-206	8.44988e-211	0	neurobeachin like 2 [Source:HGNC Symbol;Acc:HGNC:31928]
NK	CD96	0	1.8992	0.749	0.093	0	0	1.72	0.585	0.056	0	0	0	CD96 molecule [Source:HGNC Symbol;Acc:HGNC:16892]
NK	HCLS1	0	0.903318	0.507	0.129	0	0	0.904172	0.361	0.079	0	0	0	hematopoietic cell-specific Lyn substrate 1 [Source:HGNC Symbol;Acc:HGNC:4844]
NK	GPR171	0	0.510179	0.222	0.033	0	0	0.494503	0.164	0.02	0	0	0	G protein-coupled receptor 171 [Source:HGNC Symbol;Acc:HGNC:30057]
NK	MBNL1	0	0.990528	0.842	0.647	0	0	0.981003	0.757	0.671	0	0	0	muscleblind like splicing regulator 1 [Source:HGNC Symbol;Acc:HGNC:6923]
NK	KLHL6	0	0.850419	0.312	0.034	0	0	0.962733	0.291	0.028	0	0	0	kelch like family member 6 [Source:HGNC Symbol;Acc:HGNC:18653]
NK	CLNK	0	1.00707	0.346	0.019	0	0	0.888487	0.269	0.021	0	0	0	cytokine dependent hematopoietic cell linker [Source:HGNC Symbol;Acc:HGNC:17438]
NK	CD38	0	1.41349	0.505	0.025	0	0	1.06482	0.32	0.016	0	0	0	CD38 molecule [Source:HGNC Symbol;Acc:HGNC:1667]
NK	ARAP2	0	1.91363	0.638	0.102	0	0	1.31973	0.407	0.074	0	0	0	ArfGAP with RhoGAP domain, ankyrin repeat and PH domain 2 [Source:HGNC Symbol;Acc:HGNC:16924]
NK	TMEM156	0	0.536304	0.224	0.033	0	0	0.502287	0.159	0.021	0	0	0	transmembrane protein 156 [Source:HGNC Symbol;Acc:HGNC:26260]
NK	RHOH	0	0.913295	0.429	0.083	0	0	0.938041	0.332	0.051	0	0	0	ras homolog family member H [Source:HGNC Symbol;Acc:HGNC:686]
NK	ATP8A1	0	0.709022	0.303	0.057	0	0	0.620805	0.195	0.039	0	0	0	ATPase phospholipid transporting 8A1 [Source:HGNC Symbol;Acc:HGNC:13531]
NK	TXK	0	1.97987	0.694	0.043	0	0	1.70679	0.546	0.035	0	0	0	TXK tyrosine kinase [Source:HGNC Symbol;Acc:HGNC:12434]
NK	HOPX	0	1.97841	0.652	0.119	0	0	1.65771	0.526	0.104	0	0	0	HOP homeobox [Source:HGNC Symbol;Acc:HGNC:24961]
NK	AREG	0	1.74042	0.401	0.052	0	0	1.86806	0.359	0.044	0	0	0	amphiregulin [Source:HGNC Symbol;Acc:HGNC:651]
NK	RASGEF1B	0	0.974542	0.363	0.099	0	0	0.950786	0.302	0.086	0	0	0	RasGEF domain family member 1B [Source:HGNC Symbol;Acc:HGNC:24881]
NK	PRMT9	0	0.978983	0.429	0.154	0	0	1.20056	0.397	0.147	0	0	0	protein arginine methyltransferase 9 [Source:HGNC Symbol;Acc:HGNC:25099]
NK	FYB1	0	1.40253	0.772	0.176	0	0	1.61866	0.64	0.112	0	0	0	FYN binding protein 1 [Source:HGNC Symbol;Acc:HGNC:4036]
NK	PTGER4	0	0.969568	0.418	0.117	0	0	1.02299	0.347	0.079	0	0	0	prostaglandin E receptor 4 [Source:HGNC Symbol;Acc:HGNC:9596]
NK	EMB	0	1.14373	0.567	0.104	0	0	1.00858	0.375	0.054	0	0	0	embigin [Source:HGNC Symbol;Acc:HGNC:30465]
NK	PARP8	0	1.24686	0.566	0.146	0	0	1.04023	0.4	0.12	0	0	0	poly(ADP-ribose) polymerase family member 8 [Source:HGNC Symbol;Acc:HGNC:26124]
NK	ITGA1	0	1.29691	0.644	0.348	0	2.88344e-289	1.06991	0.522	0.348	9.67049e-285	2.88344e-289	0	integrin subunit alpha 1 [Source:HGNC Symbol;Acc:HGNC:6134]
NK	GZMK	0	1.30512	0.499	0.063	0	0	1.62773	0.444	0.043	0	0	0	granzyme K [Source:HGNC Symbol;Acc:HGNC:4711]
NK	GZMA	0	3.30345	0.812	0.112	0	0	3.01755	0.788	0.09	0	0	0	granzyme A [Source:HGNC Symbol;Acc:HGNC:4708]
NK	IQGAP2	0	1.20659	0.536	0.12	0	0	0.878714	0.355	0.118	0	0	0	IQ motif containing GTPase activating protein 2 [Source:HGNC Symbol;Acc:HGNC:6111]
NK	ST8SIA4	0	0.640287	0.321	0.075	0	0	0.636051	0.236	0.048	0	0	0	ST8 alpha-N-acetyl-neuraminide alpha-2,8-sialyltransferase 4 [Source:HGNC Symbol;Acc:HGNC:10871]
NK	CDC42SE2	0	0.857987	0.601	0.297	0	1.31272e-268	0.835474	0.493	0.315	4.40261e-264	1.31272e-268	0	CDC42 small effector 2 [Source:HGNC Symbol;Acc:HGNC:18547]
NK	JAKMIP2	0	0.665339	0.27	0.034	0	0	0.49303	0.156	0.015	0	0	0	janus kinase and microtubule interacting protein 2 [Source:HGNC Symbol;Acc:HGNC:29067]
NK	CCDC69	0	0.828668	0.406	0.095	0	0	0.790956	0.309	0.08	0	0	0	coiled-coil domain containing 69 [Source:HGNC Symbol;Acc:HGNC:24487]
NK	HAVCR2	0	0.937564	0.317	0.028	0	0	0.41384	0.125	0.014	0	0	0	hepatitis A virus cellular receptor 2 [Source:HGNC Symbol;Acc:HGNC:18437]
NK	ITK	0	1.01418	0.435	0.059	0	0	0.765908	0.262	0.032	0	0	0	IL2 inducible T cell kinase [Source:HGNC Symbol;Acc:HGNC:6171]
NK	CYFIP2	0	0.760741	0.403	0.106	0	0	0.716764	0.277	0.063	0	0	0	cytoplasmic FMR1 interacting protein 2 [Source:HGNC Symbol;Acc:HGNC:13760]
NK	DOCK2	0	1.07607	0.499	0.086	0	0	0.972704	0.35	0.045	0	0	0	dedicator of cytokinesis 2 [Source:HGNC Symbol;Acc:HGNC:2988]
NK	LCP2	0	1.31679	0.645	0.145	0	0	1.27889	0.484	0.097	0	0	0	lymphocyte cytosolic protein 2 [Source:HGNC Symbol;Acc:HGNC:6529]
NK	STK10	0	0.852815	0.464	0.147	0	0	1.08899	0.408	0.113	0	0	0	serine/threonine kinase 10 [Source:HGNC Symbol;Acc:HGNC:11388]
NK	NEDD9	0	1.1042	0.519	0.175	0	0	0.918828	0.403	0.193	0	0	0	neural precursor cell expressed, developmentally down-regulated 9 [Source:HGNC Symbol;Acc:HGNC:7733]
NK	GFOD1	0	0.808369	0.3	0.035	0	0	0.526763	0.178	0.039	0	0	0	glucose-fructose oxidoreductase domain containing 1 [Source:HGNC Symbol;Acc:HGNC:21096]
NK	HLA-A	0	1.04551	0.974	0.894	0	0	1.11637	0.934	0.882	0	0	0	major histocompatibility complex, class I, A [Source:HGNC Symbol;Acc:HGNC:4931]
NK	HLA-C	0	0.966694	0.932	0.798	0	0	1.13985	0.869	0.766	0	0	0	major histocompatibility complex, class I, C [Source:HGNC Symbol;Acc:HGNC:4933]
NK	HLA-B	0	1.19682	0.971	0.826	0	0	1.49111	0.953	0.763	0	0	0	major histocompatibility complex, class I, B [Source:HGNC Symbol;Acc:HGNC:4932]
NK	NCR3	0	0.538855	0.229	0.022	0	0	0.551857	0.18	0.014	0	0	0	natural cytotoxicity triggering receptor 3 [Source:HGNC Symbol;Acc:HGNC:19077]
NK	GPSM3	0	0.650197	0.436	0.131	0	0	0.725904	0.309	0.076	0	0	0	G protein signaling modulator 3 [Source:HGNC Symbol;Acc:HGNC:13945]
NK	DEF6	0	0.533555	0.265	0.054	0	0	0.517204	0.191	0.033	0	0	0	DEF6 guanine nucleotide exchange factor [Source:HGNC Symbol;Acc:HGNC:2760]
NK	FYN	0	1.13867	0.712	0.42	0	0	0.998052	0.593	0.446	0	0	0	FYN proto-oncogene, Src family tyrosine kinase [Source:HGNC Symbol;Acc:HGNC:4037]
NK	SAMD3	0	1.84546	0.696	0.076	0	0	1.76455	0.578	0.056	0	0	0	sterile alpha motif domain containing 3 [Source:HGNC Symbol;Acc:HGNC:21574]
NK	TNFAIP3	0	1.56218	0.86	0.555	0	0	1.92414	0.781	0.497	0	0	0	TNF alpha induced protein 3 [Source:HGNC Symbol;Acc:HGNC:11896]
NK	IPCEF1	0	0.727096	0.324	0.053	0	0	0.790274	0.254	0.036	0	0	0	interaction protein for cytohesin exchange factors 1 [Source:HGNC Symbol;Acc:HGNC:21204]
NK	SYTL3	0	1.27131	0.506	0.071	0	0	1.06157	0.333	0.066	0	0	0	synaptotagmin like 3 [Source:HGNC Symbol;Acc:HGNC:15587]
NK	TAGAP	0	0.846372	0.366	0.09	0	0	1.01483	0.324	0.05	0	0	0	T cell activation RhoGTPase activating protein [Source:HGNC Symbol;Acc:HGNC:15669]
NK	CHST12	0	1.33828	0.625	0.288	0	1.38575e-163	0.826832	0.418	0.302	4.64753e-159	1.38575e-163	0	carbohydrate sulfotransferase 12 [Source:HGNC Symbol;Acc:HGNC:17423]
NK	CARD11	0	0.66801	0.271	0.033	0	0	0.552123	0.187	0.022	0	0	0	caspase recruitment domain family member 11 [Source:HGNC Symbol;Acc:HGNC:16393]
NK	OSBPL3	0	0.667074	0.271	0.056	0	1.30124e-109	0.350205	0.134	0.055	4.36409e-105	1.30124e-109	0	oxysterol binding protein like 3 [Source:HGNC Symbol;Acc:HGNC:16370]
NK	SKAP2	0	1.05773	0.48	0.105	0	0	0.790802	0.308	0.088	0	0	0	src kinase associated phosphoprotein 2 [Source:HGNC Symbol;Acc:HGNC:15687]
NK	CHN2	0	0.443925	0.179	0.026	0	4.03013e-201	0.316932	0.108	0.027	1.35162e-196	4.03013e-201	0	chimerin 2 [Source:HGNC Symbol;Acc:HGNC:1944]
NK	AOAH	0	1.19182	0.497	0.064	0	0	1.08819	0.359	0.03	0	0	0	acyloxyacyl hydrolase [Source:HGNC Symbol;Acc:HGNC:548]
NK	TRGC1	0	0.587212	0.239	0.015	0	0	0.511873	0.172	0.01	0	0	0	T cell receptor gamma constant 1 [Source:HGNC Symbol;Acc:HGNC:12275]
NK	TRG-AS1	0	0.560159	0.242	0.032	0	0	0.536524	0.178	0.02	0	0	0	T cell receptor gamma locus antisense RNA 1 [Source:HGNC Symbol;Acc:HGNC:48974]
NK	STK17A	0	2.20577	0.86	0.245	0	0	2.31298	0.806	0.213	0	0	0	serine/threonine kinase 17a [Source:HGNC Symbol;Acc:HGNC:11395]
NK	UPP1	0	0.976153	0.455	0.157	0	6.4731e-237	0.762937	0.306	0.148	2.17095e-232	6.4731e-237	0	uridine phosphorylase 1 [Source:HGNC Symbol;Acc:HGNC:12576]
NK	IKZF1	0	1.13359	0.588	0.121	0	0	1.11547	0.428	0.067	0	0	0	IKAROS family zinc finger 1 [Source:HGNC Symbol;Acc:HGNC:13176]
NK	AUTS2	0	1.10404	0.554	0.266	0	1.94102e-273	1.03261	0.452	0.281	6.50979e-269	1.94102e-273	0	activator of transcription and developmental regulator AUTS2 [Source:HGNC Symbol;Acc:HGNC:14262]
NK	LAT2	0	0.880198	0.359	0.039	0	0	1.03524	0.329	0.024	0	0	0	linker for activation of T cells family member 2 [Source:HGNC Symbol;Acc:HGNC:12749]
NK	ABCB1	0	1.10667	0.472	0.06	0	0	0.865384	0.35	0.068	0	0	0	ATP binding cassette subfamily B member 1 [Source:HGNC Symbol;Acc:HGNC:40]
NK	PIK3CG	0	0.553932	0.228	0.032	0	0	0.52384	0.166	0.018	0	0	0	phosphatidylinositol-4,5-bisphosphate 3-kinase catalytic subunit gamma [Source:HGNC Symbol;Acc:HGNC:8978]
NK	MDFIC	0	0.890229	0.511	0.209	0	4.42367e-254	0.721245	0.327	0.154	1.48361e-249	4.42367e-254	0	MyoD family inhibitor domain containing [Source:HGNC Symbol;Acc:HGNC:28870]
NK	TES	0	0.860613	0.54	0.215	0	0	0.945985	0.449	0.211	0	0	0	testin LIM domain protein [Source:HGNC Symbol;Acc:HGNC:14620]
NK	TRBC1	0	0.883085	0.509	0.111	0	0	1.06749	0.392	0.071	0	0	0	T cell receptor beta constant 1 [Source:HGNC Symbol;Acc:HGNC:12156]
NK	TRBC2	0	0.751682	0.564	0.133	0	0	0.924503	0.466	0.099	0	0	0	T cell receptor beta constant 2 [Source:HGNC Symbol;Acc:HGNC:12157]
NK	LINC00996	0	1.10472	0.371	0.007	0	0	0.699796	0.197	0.004	0	0	0	long intergenic non-protein coding RNA 996 [Source:HGNC Symbol;Acc:HGNC:27800]
NK	GIMAP7	0	0.804606	0.458	0.125	0	0	1.01732	0.426	0.105	0	0	0	GTPase, IMAP family member 7 [Source:HGNC Symbol;Acc:HGNC:22404]
NK	GIMAP4	0	0.653746	0.4	0.124	0	0	0.78623	0.339	0.1	0	0	0	GTPase, IMAP family member 4 [Source:HGNC Symbol;Acc:HGNC:21872]
NK	GIMAP6	0	0.575265	0.278	0.057	0	0	0.498925	0.195	0.048	0	0	0	GTPase, IMAP family member 6 [Source:HGNC Symbol;Acc:HGNC:21918]
NK	DDX3X	0	0.944211	0.905	0.821	0	0	0.970492	0.833	0.822	0	0	0	DEAD-box helicase 3 X-linked [Source:HGNC Symbol;Acc:HGNC:2745]
NK	WAS	0	0.581875	0.335	0.083	0	0	0.687039	0.256	0.042	0	0	0	WASP actin nucleation promoting factor [Source:HGNC Symbol;Acc:HGNC:12731]
NK	MSN	0	1.00649	0.724	0.488	0	6.98292e-202	0.843082	0.584	0.514	2.34193e-197	6.98292e-202	0	moesin [Source:HGNC Symbol;Acc:HGNC:7373]
NK	IL2RG	0	1.32937	0.625	0.115	0	0	1.37548	0.506	0.071	0	0	0	interleukin 2 receptor subunit gamma [Source:HGNC Symbol;Acc:HGNC:6010]
NK	CXCR3	0	0.602164	0.269	0.036	0	0	0.672481	0.232	0.021	0	0	0	C-X-C motif chemokine receptor 3 [Source:HGNC Symbol;Acc:HGNC:4540]
NK	GPR174	0	0.705576	0.321	0.045	0	0	0.712808	0.242	0.021	0	0	0	G protein-coupled receptor 174 [Source:HGNC Symbol;Acc:HGNC:30245]
NK	ITM2A	0	0.739502	0.391	0.107	0	0	0.67301	0.284	0.104	0	0	0	integral membrane protein 2A [Source:HGNC Symbol;Acc:HGNC:6173]
NK	SEPT6	0	1.10957	0.593	0.256	0	0	1.13248	0.492	0.244	0	0	0
NK	SH2D1A	0	0.889314	0.33	0.05	0	0	1.04718	0.303	0.027	0	0	0	SH2 domain containing 1A [Source:HGNC Symbol;Acc:HGNC:10820]
NK	SASH3	0	1.00601	0.424	0.055	0	0	0.90985	0.308	0.031	0	0	0	SAM and SH3 domain containing 3 [Source:HGNC Symbol;Acc:HGNC:15975]
NK	ARHGEF6	0	0.691411	0.343	0.099	0	4.76697e-197	0.507712	0.209	0.083	1.59875e-192	4.76697e-197	0	Rac/Cdc42 guanine nucleotide exchange factor 6 [Source:HGNC Symbol;Acc:HGNC:685]
NK	DOK2	0	1.30029	0.555	0.079	0	0	1.24139	0.431	0.043	0	0	0	docking protein 2 [Source:HGNC Symbol;Acc:HGNC:2991]
NK	PTK2B	0	0.743012	0.37	0.089	0	0	0.813939	0.303	0.068	0	0	0	protein tyrosine kinase 2 beta [Source:HGNC Symbol;Acc:HGNC:9612]
NK	RAB11FIP1	0	1.19952	0.613	0.187	0	0	1.15329	0.52	0.217	0	0	0	RAB11 family interacting protein 1 [Source:HGNC Symbol;Acc:HGNC:30265]
NK	PDE7A	0	0.938634	0.473	0.161	0	0	1.10863	0.427	0.153	0	0	0	phosphodiesterase 7A [Source:HGNC Symbol;Acc:HGNC:8791]
NK	MYBL1	0	1.37086	0.504	0.067	0	0	1.00255	0.321	0.041	0	0	0	MYB proto-oncogene like 1 [Source:HGNC Symbol;Acc:HGNC:7547]
NK	PABPC1	0	1.10764	0.971	0.933	0	0	1.11064	0.969	0.952	0	0	0	poly(A) binding protein cytoplasmic 1 [Source:HGNC Symbol;Acc:HGNC:8554]
NK	TBC1D31	0	0.493594	0.218	0.044	0	2.26062e-210	0.395258	0.145	0.043	7.58168e-206	2.26062e-210	0	TBC1 domain family member 31 [Source:HGNC Symbol;Acc:HGNC:30888]
NK	FAM49B	0	1.22284	0.605	0.158	0	0	1.16375	0.459	0.127	0	0	0
NK	SLA	0	1.70537	0.636	0.09	0	0	1.5778	0.477	0.05	0	0	0	Src like adaptor [Source:HGNC Symbol;Acc:HGNC:10902]
NK	DOCK8	0	1.26718	0.619	0.12	0	0	1.11994	0.412	0.068	0	0	0	dedicator of cytokinesis 8 [Source:HGNC Symbol;Acc:HGNC:19191]
NK	CEMIP2	0	1.55021	0.601	0.227	0	0	1.4239	0.464	0.188	0	0	0	cell migration inducing hyaluronidase 2 [Source:HGNC Symbol;Acc:HGNC:11869]
NK	GCNT1	0	0.545591	0.221	0.034	0	2.10581e-166	0.330622	0.116	0.035	7.06247e-162	2.10581e-166	0	glucosaminyl (N-acetyl) transferase 1 [Source:HGNC Symbol;Acc:HGNC:4203]
NK	SEMA4D	0	1.62967	0.645	0.128	0	0	1.31294	0.439	0.096	0	0	0	semaphorin 4D [Source:HGNC Symbol;Acc:HGNC:10732]
NK	SYK	0	1.38713	0.486	0.054	0	0	0.914899	0.285	0.046	0	0	0	spleen associated tyrosine kinase [Source:HGNC Symbol;Acc:HGNC:11491]
NK	FGD3	0	0.827529	0.369	0.055	0	0	0.777959	0.266	0.031	0	0	0	FYVE, RhoGEF and PH domain containing 3 [Source:HGNC Symbol;Acc:HGNC:16027]
NK	AKNA	0	1.48459	0.712	0.303	0	0	1.29735	0.552	0.267	0	0	0	AT-hook transcription factor [Source:HGNC Symbol;Acc:HGNC:24108]
NK	ARPC5L	0	1.19244	0.603	0.262	0	1.22518e-269	0.956222	0.464	0.303	4.10902e-265	1.22518e-269	0	actin related protein 2/3 complex subunit 5 like [Source:HGNC Symbol;Acc:HGNC:23366]
NK	CLIC3	0	0.875538	0.266	0.043	0	0	1.15861	0.305	0.064	0	0	0	chloride intracellular channel 3 [Source:HGNC Symbol;Acc:HGNC:2064]
NK	LSP1	0	1.81759	0.802	0.287	0	0	1.68842	0.675	0.225	0	0	0	lymphocyte specific protein 1 [Source:HGNC Symbol;Acc:HGNC:6707]
NK	CCDC88B	0	0.887627	0.352	0.073	0	0	0.665412	0.229	0.061	0	0	0	coiled-coil domain containing 88B [Source:HGNC Symbol;Acc:HGNC:26757]
NK	CTSW	0	2.829	0.786	0.084	0	0	2.32856	0.626	0.058	0	0	0	cathepsin W [Source:HGNC Symbol;Acc:HGNC:2546]
NK	GRK2	0	0.961188	0.545	0.237	0	2.27119e-243	0.85319	0.423	0.261	7.6171e-239	2.27119e-243	0	G protein-coupled receptor kinase 2 [Source:HGNC Symbol;Acc:HGNC:289]
NK	TBC1D10C	0	0.800807	0.419	0.083	0	0	0.851054	0.316	0.047	0	0	0	TBC1 domain family member 10C [Source:HGNC Symbol;Acc:HGNC:24702]
NK	BCO2	0	0.75056	0.263	0.049	0	0	0.666622	0.2	0.05	0	0	0	beta-carotene oxygenase 2 [Source:HGNC Symbol;Acc:HGNC:18503]
NK	NCAM1	0	2.39473	0.759	0.092	0	0	1.92276	0.542	0.041	0	0	0	neural cell adhesion molecule 1 [Source:HGNC Symbol;Acc:HGNC:7656]
NK	IL10RA	0	0.600936	0.323	0.084	0	0	0.672304	0.248	0.047	0	0	0	interleukin 10 receptor subunit alpha [Source:HGNC Symbol;Acc:HGNC:5964]
NK	CD3E	0	1.20237	0.585	0.115	0	0	0.917084	0.351	0.075	0	0	0	CD3e molecule [Source:HGNC Symbol;Acc:HGNC:1674]
NK	SORL1	0	0.918545	0.424	0.122	0	2.67785e-144	0.521317	0.233	0.114	8.98096e-140	2.67785e-144	0	sortilin related receptor 1 [Source:HGNC Symbol;Acc:HGNC:11185]
NK	UBASH3B	0	1.04827	0.328	0.034	0	0	0.496272	0.166	0.035	0	0	0	ubiquitin associated and SH3 domain containing B [Source:HGNC Symbol;Acc:HGNC:29884]
NK	CRTAM	0	1.18526	0.234	0.038	0	0	1.29071	0.237	0.017	0	0	0	cytotoxic and regulatory T cell molecule [Source:HGNC Symbol;Acc:HGNC:24313]
NK	ETS1	0	1.37432	0.773	0.355	0	0	1.56733	0.746	0.376	0	0	0	ETS proto-oncogene 1, transcription factor [Source:HGNC Symbol;Acc:HGNC:3488]
NK	SFMBT2	0	1.22786	0.501	0.131	0	0	0.933205	0.325	0.096	0	0	0	Scm like with four mbt domains 2 [Source:HGNC Symbol;Acc:HGNC:20256]
NK	GATA3	0	1.47623	0.537	0.059	0	0	1.43235	0.441	0.04	0	0	0	GATA binding protein 3 [Source:HGNC Symbol;Acc:HGNC:4172]
NK	CELF2	0	1.48019	0.736	0.247	0	0	1.45752	0.576	0.179	0	0	0	CUGBP Elav-like family member 2 [Source:HGNC Symbol;Acc:HGNC:2550]
NK	PIP4K2A	0	1.21086	0.625	0.232	0	0	1.10055	0.492	0.236	0	0	0	phosphatidylinositol-5-phosphate 4-kinase type 2 alpha [Source:HGNC Symbol;Acc:HGNC:8997]
NK	MAP3K8	0	1.1843	0.561	0.242	0	0	1.22144	0.429	0.163	0	0	0	mitogen-activated protein kinase kinase kinase 8 [Source:HGNC Symbol;Acc:HGNC:6860]
NK	SRGN	0	2.3554	0.922	0.253	0	0	2.53885	0.859	0.201	0	0	0	serglycin [Source:HGNC Symbol;Acc:HGNC:9361]
NK	PRF1	0	1.99548	0.677	0.053	0	0	1.51432	0.492	0.036	0	0	0	perforin 1 [Source:HGNC Symbol;Acc:HGNC:9360]
NK	CDHR1	0	0.950082	0.254	0.014	0	0	0.693112	0.163	0.015	0	0	0	cadherin related family member 1 [Source:HGNC Symbol;Acc:HGNC:14550]
NK	PIK3AP1	0	0.646214	0.263	0.039	0	0	0.532032	0.168	0.018	0	0	0	phosphoinositide-3-kinase adaptor protein 1 [Source:HGNC Symbol;Acc:HGNC:30034]
NK	PDCD4	0	1.27138	0.829	0.629	0	0	1.05381	0.735	0.653	0	0	0	programmed cell death 4 [Source:HGNC Symbol;Acc:HGNC:8763]
NK	PTPRE	0	0.91287	0.463	0.153	0	0	0.911321	0.35	0.123	0	0	0	protein tyrosine phosphatase receptor type E [Source:HGNC Symbol;Acc:HGNC:9669]
NK	ADAM8	0	0.814282	0.334	0.041	0	0	0.678128	0.217	0.028	0	0	0	ADAM metallopeptidase domain 8 [Source:HGNC Symbol;Acc:HGNC:215]
NK	PTPN6	0	0.858625	0.398	0.099	0	0	0.825674	0.298	0.076	0	0	0	protein tyrosine phosphatase non-receptor type 6 [Source:HGNC Symbol;Acc:HGNC:9658]
NK	KLRB1	0	2.26973	0.706	0.071	0	0	2.57119	0.719	0.057	0	0	0	killer cell lectin like receptor B1 [Source:HGNC Symbol;Acc:HGNC:6373]
NK	CD69	0	2.26383	0.847	0.176	0	0	2.59866	0.815	0.139	0	0	0	CD69 molecule [Source:HGNC Symbol;Acc:HGNC:1694]
NK	KLRF1	0	0.803987	0.238	0.018	0	0	1.05355	0.259	0.015	0	0	0	killer cell lectin like receptor F1 [Source:HGNC Symbol;Acc:HGNC:13342]
NK	CLEC2B	0	1.11919	0.611	0.329	0	0	1.44212	0.594	0.298	0	0	0	C-type lectin domain family 2 member B [Source:HGNC Symbol;Acc:HGNC:2053]
NK	KLRD1	0	2.75522	0.852	0.054	0	0	2.49721	0.715	0.042	0	0	0	killer cell lectin like receptor D1 [Source:HGNC Symbol;Acc:HGNC:6378]
NK	KLRC2	0	0.673688	0.229	0.009	0	0	0.661301	0.18	0.004	0	0	0	killer cell lectin like receptor C2 [Source:HGNC Symbol;Acc:HGNC:6375]
NK	KLRC1	0	2.69976	0.756	0.023	0	0	1.93802	0.486	0.015	0	0	0	killer cell lectin like receptor C1 [Source:HGNC Symbol;Acc:HGNC:6374]
NK	ARHGDIB	0	1.48026	0.786	0.234	0	0	1.66111	0.695	0.197	0	0	0	Rho GDP dissociation inhibitor beta [Source:HGNC Symbol;Acc:HGNC:679]
NK	LRMP	0	0.862984	0.339	0.043	0	0	0.835219	0.259	0.025	0	0	0
NK	SLC38A1	0	1.60546	0.696	0.145	0	0	1.43445	0.512	0.112	0	0	0	solute carrier family 38 member 1 [Source:HGNC Symbol;Acc:HGNC:13447]
NK	BIN2	0	0.958562	0.479	0.089	0	0	0.972409	0.364	0.049	0	0	0	bridging integrator 2 [Source:HGNC Symbol;Acc:HGNC:1053]
NK	GALNT6	0	0.560275	0.22	0.032	0	0	0.483207	0.15	0.029	0	0	0	polypeptide N-acetylgalactosaminyltransferase 6 [Source:HGNC Symbol;Acc:HGNC:4128]
NK	KRT86	0	1.44808	0.461	0.018	0	0	1.65998	0.455	0.014	0	0	0	keratin 86 [Source:HGNC Symbol;Acc:HGNC:6463]
NK	KRT81	0	1.44507	0.446	0.014	0	0	1.48093	0.389	0.011	0	0	0	keratin 81 [Source:HGNC Symbol;Acc:HGNC:6458]
NK	ITGB7	0	0.647674	0.292	0.053	0	0	0.429382	0.155	0.031	0	0	0	integrin subunit beta 7 [Source:HGNC Symbol;Acc:HGNC:6162]
NK	NCKAP1L	0	0.74701	0.374	0.077	0	0	0.693745	0.259	0.039	0	0	0	NCK associated protein 1 like [Source:HGNC Symbol;Acc:HGNC:4862]
NK	ARHGAP9	0	1.53332	0.623	0.072	0	0	1.46976	0.481	0.038	0	0	0	Rho GTPase activating protein 9 [Source:HGNC Symbol;Acc:HGNC:14130]
NK	IFNG	0	1.1583	0.329	0.074	0	0	2.05119	0.447	0.059	0	0	0	interferon gamma [Source:HGNC Symbol;Acc:HGNC:5438]
NK	BTG1	0	1.43293	0.963	0.868	0	0	1.84965	0.95	0.854	0	0	0	BTG anti-proliferation factor 1 [Source:HGNC Symbol;Acc:HGNC:1130]
NK	GNPTAB	0	2.05122	0.749	0.287	0	0	1.30307	0.535	0.316	0	0	0	N-acetylglucosamine-1-phosphate transferase subunits alpha and beta [Source:HGNC Symbol;Acc:HGNC:29670]
NK	SELPLG	0	0.707513	0.331	0.062	0	0	0.771207	0.263	0.036	0	0	0	selectin P ligand [Source:HGNC Symbol;Acc:HGNC:10722]
NK	TESC	0	1.06723	0.388	0.058	0	0	0.747164	0.24	0.062	0	0	0	tescalcin [Source:HGNC Symbol;Acc:HGNC:26065]
NK	RHOF	0	0.698937	0.334	0.087	0	0	0.712484	0.268	0.073	0	0	0	ras homolog family member F, filopodia associated [Source:HGNC Symbol;Acc:HGNC:15703]
NK	VPS37B	0	1.57868	0.603	0.209	0	0	1.33807	0.465	0.241	0	0	0	VPS37B subunit of ESCRT-I [Source:HGNC Symbol;Acc:HGNC:25754]
NK	ALOX5AP	0	0.99983	0.384	0.073	0	0	1.2131	0.383	0.05	0	0	0	arachidonate 5-lipoxygenase activating protein [Source:HGNC Symbol;Acc:HGNC:436]
NK	LCP1	0	1.97802	0.874	0.258	0	0	2.24738	0.803	0.202	0	0	0	lymphocyte cytosolic protein 1 [Source:HGNC Symbol;Acc:HGNC:6528]
NK	SPRY2	0	1.25248	0.502	0.145	0	0	1.20581	0.415	0.16	0	0	0	sprouty RTK signaling antagonist 2 [Source:HGNC Symbol;Acc:HGNC:11270]
NK	GPR18	0	0.449627	0.177	0.021	0	0	0.492046	0.149	0.012	0	0	0	G protein-coupled receptor 18 [Source:HGNC Symbol;Acc:HGNC:4472]
NK	TRDC	0	2.89085	0.805	0.037	0	0	2.68353	0.72	0.032	0	0	0	T cell receptor delta constant [Source:HGNC Symbol;Acc:HGNC:12253]
NK	GZMH	0	0.586963	0.299	0.052	0	0	0.656058	0.225	0.035	0	0	0	granzyme H [Source:HGNC Symbol;Acc:HGNC:4710]
NK	GZMB	0	2.38138	0.527	0.039	0	0	1.67186	0.345	0.032	0	0	0	granzyme B [Source:HGNC Symbol;Acc:HGNC:4709]
NK	NFKBIA	0	1.07779	0.922	0.82	0	0	1.43432	0.856	0.757	0	0	0	NFKB inhibitor alpha [Source:HGNC Symbol;Acc:HGNC:7797]
NK	PTGDR	0	0.721604	0.298	0.032	0	0	0.706094	0.224	0.014	0	0	0	prostaglandin D2 receptor [Source:HGNC Symbol;Acc:HGNC:9591]
NK	PRKCH	0	1.35799	0.602	0.111	0	0	1.18788	0.434	0.097	0	0	0	protein kinase C eta [Source:HGNC Symbol;Acc:HGNC:9403]
NK	AKAP5	0	0.665832	0.224	0.029	0	0	0.668084	0.19	0.026	0	0	0	A-kinase anchoring protein 5 [Source:HGNC Symbol;Acc:HGNC:375]
NK	DPF3	0	0.845439	0.29	0.011	0	0	0.486015	0.15	0.01	0	0	0	double PHD fingers 3 [Source:HGNC Symbol;Acc:HGNC:17427]
NK	GPR65	0	1.29941	0.481	0.067	0	0	1.28391	0.387	0.038	0	0	0	G protein-coupled receptor 65 [Source:HGNC Symbol;Acc:HGNC:4517]
NK	CALM1	0	0.991132	0.931	0.801	0	0	0.998142	0.897	0.848	0	0	0	calmodulin 1 [Source:HGNC Symbol;Acc:HGNC:1442]
NK	GPR68	0	0.396032	0.153	0.021	0	0	0.401909	0.119	0.014	0	0	0	G protein-coupled receptor 68 [Source:HGNC Symbol;Acc:HGNC:4519]
NK	CCDC88C	0	1.15102	0.459	0.1	0	0	0.77119	0.29	0.076	0	0	0	coiled-coil domain containing 88C [Source:HGNC Symbol;Acc:HGNC:19967]
NK	TC2N	0	0.876769	0.406	0.108	0	2.41809e-246	0.616363	0.252	0.1	8.1098e-242	2.41809e-246	0	tandem C2 domains, nuclear [Source:HGNC Symbol;Acc:HGNC:19859]
NK	RIN3	0	0.947268	0.425	0.09	0	0	0.811402	0.3	0.081	0	0	0	Ras and Rab interactor 3 [Source:HGNC Symbol;Acc:HGNC:18751]
NK	EVL	0	1.78954	0.877	0.509	0	0	1.57509	0.776	0.553	0	0	0	Enah/Vasp-like [Source:HGNC Symbol;Acc:HGNC:20234]
NK	ATP10A	0	0.846359	0.297	0.039	0	1.7657e-100	0.366285	0.137	0.06	5.92181e-96	1.7657e-100	0	ATPase phospholipid transporting 10A (putative) [Source:HGNC Symbol;Acc:HGNC:13542]
NK	GOLGA8R	0	0.557361	0.221	0.04	0	6.94319e-69	0.258895	0.1	0.044	2.32861e-64	6.94319e-69	0	golgin A8 family member R [Source:HGNC Symbol;Acc:HGNC:44407]
NK	GOLGA8N	0	0.936821	0.37	0.089	0	1.92435e-199	0.544169	0.195	0.075	6.45387e-195	1.92435e-199	0	golgin A8 family member N [Source:HGNC Symbol;Acc:HGNC:44405]
NK	RASGRP1	0	1.19321	0.529	0.091	0	0	0.941621	0.343	0.058	0	0	0	RAS guanyl releasing protein 1 [Source:HGNC Symbol;Acc:HGNC:9878]
NK	B2M	0	0.726732	0.996	0.989	0	0	1.02764	0.995	0.986	0	0	0	beta-2-microglobulin [Source:HGNC Symbol;Acc:HGNC:914]
NK	ATP8B4	0	1.22807	0.435	0.029	0	0	0.749083	0.225	0.019	0	0	0	ATPase phospholipid transporting 8B4 (putative) [Source:HGNC Symbol;Acc:HGNC:13536]
NK	RAB8B	0	1.39629	0.691	0.291	0	0	1.37758	0.566	0.256	0	0	0	RAB8B, member RAS oncogene family [Source:HGNC Symbol;Acc:HGNC:30273]
NK	HERC1	0	1.8024	0.685	0.314	0	1.392e-272	1.06966	0.493	0.335	4.66851e-268	1.392e-272	0	HECT and RLD domain containing E3 ubiquitin protein ligase family member 1 [Source:HGNC Symbol;Acc:HGNC:4867]
NK	DAPK2	0	1.21507	0.378	0.037	0	0	0.625408	0.2	0.045	0	0	0	death associated protein kinase 2 [Source:HGNC Symbol;Acc:HGNC:2675]
NK	ARID3B	0	0.524175	0.229	0.05	0	1.47855e-171	0.398785	0.137	0.045	4.95876e-167	1.47855e-171	0	AT-rich interaction domain 3B [Source:HGNC Symbol;Acc:HGNC:14350]
NK	PSTPIP1	0	1.10766	0.451	0.056	0	0	0.886669	0.301	0.028	0	0	0	proline-serine-threonine phosphatase interacting protein 1 [Source:HGNC Symbol;Acc:HGNC:9580]
NK	MCTP2	0	1.54448	0.576	0.077	0	0	1.0068	0.376	0.117	0	0	0	multiple C2 and transmembrane domain containing 2 [Source:HGNC Symbol;Acc:HGNC:25636]
NK	MMP25-AS1	0	0.703254	0.291	0.064	0	2.67847e-177	0.504578	0.188	0.075	8.98306e-173	2.67847e-177	0	MMP25 antisense RNA 1 [Source:HGNC Symbol;Acc:HGNC:51372]
NK	IL32	0	1.33543	0.591	0.276	0	6.53514e-147	1.19241	0.389	0.263	2.19176e-142	6.53514e-147	0	interleukin 32 [Source:HGNC Symbol;Acc:HGNC:16830]
NK	NLRC3	0	0.725436	0.302	0.048	0	0	0.661263	0.224	0.03	0	0	0	NLR family CARD domain containing 3 [Source:HGNC Symbol;Acc:HGNC:29889]
NK	APOBR	0	0.95787	0.364	0.038	0	0	0.890311	0.261	0.02	0	0	0	apolipoprotein B receptor [Source:HGNC Symbol;Acc:HGNC:24087]
NK	SPN	0	1.04308	0.474	0.083	0	0	0.966742	0.352	0.055	0	0	0	sialophorin [Source:HGNC Symbol;Acc:HGNC:11249]
NK	CORO1A	0	1.81733	0.815	0.172	0	0	1.94159	0.697	0.12	0	0	0	coronin 1A [Source:HGNC Symbol;Acc:HGNC:2252]
NK	ITGAL	0	1.43967	0.624	0.1	0	0	1.3098	0.471	0.059	0	0	0	integrin subunit alpha L [Source:HGNC Symbol;Acc:HGNC:6148]
NK	ITGAX	0	2.67357	0.585	0.055	0	0	1.66449	0.317	0.027	0	0	0	integrin subunit alpha X [Source:HGNC Symbol;Acc:HGNC:6152]
NK	COX6A2	0	0.926024	0.231	0.003	0	0	0.547062	0.122	0.003	0	0	0	cytochrome c oxidase subunit 6A2 [Source:HGNC Symbol;Acc:HGNC:2279]
NK	CYLD	0	1.02578	0.604	0.311	0	0	1.01297	0.472	0.282	0	0	0	CYLD lysine 63 deubiquitinase [Source:HGNC Symbol;Acc:HGNC:2584]
NK	ADGRG3	0	0.967652	0.34	0.007	0	0	0.776211	0.233	0.005	0	0	0	adhesion G protein-coupled receptor G3 [Source:HGNC Symbol;Acc:HGNC:13728]
NK	COTL1	0	2.22112	0.761	0.339	0	0	2.10504	0.583	0.278	0	0	0	coactosin like F-actin binding protein 1 [Source:HGNC Symbol;Acc:HGNC:18304]
NK	IRF8	0	1.39948	0.501	0.078	0	0	1.11203	0.346	0.056	0	0	0	interferon regulatory factor 8 [Source:HGNC Symbol;Acc:HGNC:5358]
NK	PFN1	0	1.11011	0.874	0.764	0	0	0.988193	0.858	0.85	0	0	0	profilin 1 [Source:HGNC Symbol;Acc:HGNC:8881]
NK	ACAP1	0	1.56632	0.74	0.161	0	0	1.50028	0.571	0.115	0	0	0	ArfGAP with coiled-coil, ankyrin repeat and PH domains 1 [Source:HGNC Symbol;Acc:HGNC:16467]
NK	PIK3R6	0	0.753672	0.252	0.01	0	0	0.370264	0.118	0.007	0	0	0	phosphoinositide-3-kinase regulatory subunit 6 [Source:HGNC Symbol;Acc:HGNC:27101]
NK	EVI2A	0	0.663053	0.338	0.071	0	0	0.827089	0.282	0.04	0	0	0	ecotropic viral integration site 2A [Source:HGNC Symbol;Acc:HGNC:3499]
NK	SLFN5	0	1.30497	0.669	0.283	0	0	1.14475	0.555	0.306	0	0	0	schlafen family member 5 [Source:HGNC Symbol;Acc:HGNC:28286]
NK	SLFN13	0	1.77708	0.547	0.045	0	0	1.2133	0.358	0.049	0	0	0	schlafen family member 13 [Source:HGNC Symbol;Acc:HGNC:26481]
NK	SLFN12L	0	1.01933	0.426	0.051	0	0	0.928769	0.295	0.029	0	0	0	schlafen family member 12 like [Source:HGNC Symbol;Acc:HGNC:33920]
NK	CCL5	0	2.91354	0.876	0.174	0	0	3.63493	0.891	0.184	0	0	0	C-C motif chemokine ligand 5 [Source:HGNC Symbol;Acc:HGNC:10632]
NK	CCL3	0	2.69216	0.688	0.109	0	0	2.95234	0.632	0.088	0	0	0	C-C motif chemokine ligand 3 [Source:HGNC Symbol;Acc:HGNC:10627]
NK	CCL4	0	2.94994	0.865	0.186	0	0	3.46997	0.856	0.17	0	0	0	C-C motif chemokine ligand 4 [Source:HGNC Symbol;Acc:HGNC:10630]
NK	CCL3L1	0	1.25184	0.372	0.07	0	0	1.04878	0.244	0.038	0	0	0	C-C motif chemokine ligand 3 like 1 [Source:HGNC Symbol;Acc:HGNC:10628]
NK	CCL4L2	0	1.62464	0.457	0.08	0	0	1.72591	0.348	0.056	0	0	0	C-C motif chemokine ligand 4 like 2 [Source:HGNC Symbol;Acc:HGNC:24066]
NK	SYNRG	0	1.20379	0.673	0.347	0	0	0.988798	0.562	0.41	0	0	0	synergin gamma [Source:HGNC Symbol;Acc:HGNC:557]
NK	IKZF3	0	1.58631	0.623	0.098	0	0	1.84806	0.581	0.068	0	0	0	IKAROS family zinc finger 3 [Source:HGNC Symbol;Acc:HGNC:13178]
NK	FMNL1	0	0.839079	0.445	0.137	0	0	0.888494	0.345	0.097	0	0	0	formin like 1 [Source:HGNC Symbol;Acc:HGNC:1212]
NK	SKAP1	0	1.19368	0.566	0.101	0	0	1.16307	0.431	0.074	0	0	0	src kinase associated phosphoprotein 1 [Source:HGNC Symbol;Acc:HGNC:15605]
NK	AC004687.1	0	0.815576	0.337	0.057	0	0	0.800481	0.243	0.031	0	0	0	novel transcript, MIR142 host
NK	LIMD2	0	0.949762	0.541	0.245	0	0	1.20134	0.569	0.313	0	0	0	LIM domain containing 2 [Source:HGNC Symbol;Acc:HGNC:28142]
NK	CD300A	0	0.844883	0.325	0.032	0	0	0.845898	0.251	0.017	0	0	0	CD300a molecule [Source:HGNC Symbol;Acc:HGNC:19319]
NK	SLC9A3R1	0	0.961733	0.507	0.155	0	0	1.21965	0.485	0.151	0	0	0	SLC9A3 regulator 1 [Source:HGNC Symbol;Acc:HGNC:11075]
NK	TMC6	0	0.836712	0.414	0.108	0	0	0.691618	0.27	0.083	0	0	0	transmembrane channel like 6 [Source:HGNC Symbol;Acc:HGNC:18021]
NK	TMC8	0	1.10452	0.474	0.071	0	0	0.813298	0.288	0.041	0	0	0	transmembrane channel like 8 [Source:HGNC Symbol;Acc:HGNC:20474]
NK	RNF213	0	1.29168	0.824	0.549	0	0	1.13958	0.733	0.603	0	0	0	ring finger protein 213 [Source:HGNC Symbol;Acc:HGNC:14539]
NK	CD7	0	2.64896	0.789	0.092	0	0	2.87006	0.815	0.075	0	0	0	CD7 molecule [Source:HGNC Symbol;Acc:HGNC:1695]
NK	METRNL	0	1.04621	0.493	0.225	0	0	1.27516	0.429	0.203	0	0	0	meteorin like, glial cell differentiation regulator [Source:HGNC Symbol;Acc:HGNC:27584]
NK	RNF125	0	1.26209	0.539	0.11	0	0	1.20797	0.432	0.111	0	0	0	ring finger protein 125 [Source:HGNC Symbol;Acc:HGNC:21150]
NK	MBP	0	1.29494	0.672	0.198	0	0	1.38653	0.558	0.156	0	0	0	myelin basic protein [Source:HGNC Symbol;Acc:HGNC:6925]
NK	CST7	0	1.97012	0.754	0.09	0	0	1.97081	0.647	0.057	0	0	0	cystatin F [Source:HGNC Symbol;Acc:HGNC:2479]
NK	APMAP	0	0.981793	0.508	0.205	0	6.21682e-235	0.88775	0.401	0.245	2.085e-230	6.21682e-235	0	adipocyte plasma membrane associated protein [Source:HGNC Symbol;Acc:HGNC:13238]
NK	SLA2	0	0.958882	0.394	0.03	0	0	0.784009	0.262	0.018	0	0	0	Src like adaptor 2 [Source:HGNC Symbol;Acc:HGNC:17329]
NK	PPP1R16B	0	0.589517	0.251	0.039	0	0	0.628158	0.2	0.029	0	0	0	protein phosphatase 1 regulatory subunit 16B [Source:HGNC Symbol;Acc:HGNC:15850]
NK	STK4	0	1.18671	0.715	0.356	0	0	1.25559	0.607	0.343	0	0	0	serine/threonine kinase 4 [Source:HGNC Symbol;Acc:HGNC:11408]
NK	PREX1	0	1.10296	0.426	0.14	0	0	1.42256	0.49	0.14	0	0	0	phosphatidylinositol-3,4,5-trisphosphate dependent Rac exchange factor 1 [Source:HGNC Symbol;Acc:HGNC:32594]
NK	RBM38	0	0.757814	0.338	0.102	0	0	0.996499	0.325	0.093	0	0	0	RNA binding motif protein 38 [Source:HGNC Symbol;Acc:HGNC:15818]
NK	ZBP1	0	0.389006	0.149	0.019	0	0	0.347888	0.106	0.011	0	0	0	Z-DNA binding protein 1 [Source:HGNC Symbol;Acc:HGNC:16176]
NK	GZMM	0	1.24897	0.5	0.081	0	0	1.30881	0.434	0.061	0	0	0	granzyme M [Source:HGNC Symbol;Acc:HGNC:4712]
NK	ARHGAP45	0	0.888904	0.434	0.084	0	0	0.827624	0.299	0.05	0	0	0	Rho GTPase activating protein 45 [Source:HGNC Symbol;Acc:HGNC:17102]
NK	MATK	0	1.48127	0.516	0.045	0	0	1.71586	0.528	0.031	0	0	0	megakaryocyte-associated tyrosine kinase [Source:HGNC Symbol;Acc:HGNC:6906]
NK	TMIGD2	0	1.34072	0.485	0.019	0	0	1.21528	0.368	0.014	0	0	0	transmembrane and immunoglobulin domain containing 2 [Source:HGNC Symbol;Acc:HGNC:28324]
NK	TNFSF14	0	1.03148	0.358	0.052	0	0	1.23143	0.363	0.032	0	0	0	TNF superfamily member 14 [Source:HGNC Symbol;Acc:HGNC:11930]
NK	MYO1F	0	0.737253	0.375	0.114	0	0	0.804096	0.304	0.076	0	0	0	myosin IF [Source:HGNC Symbol;Acc:HGNC:7600]
NK	ADGRE5	0	1.35344	0.641	0.256	0	0	1.42314	0.54	0.245	0	0	0	adhesion G protein-coupled receptor E5 [Source:HGNC Symbol;Acc:HGNC:1711]
NK	RASAL3	0	0.838249	0.394	0.068	0	0	0.743463	0.273	0.041	0	0	0	RAS protein activator like 3 [Source:HGNC Symbol;Acc:HGNC:26129]
NK	HSH2D	0	0.916535	0.328	0.033	0	0	0.574454	0.173	0.025	0	0	0	hematopoietic SH2 domain containing [Source:HGNC Symbol;Acc:HGNC:24920]
NK	BST2	0	0.769612	0.472	0.171	0	2.60646e-207	0.619267	0.339	0.173	8.74154e-203	2.60646e-207	0	bone marrow stromal cell antigen 2 [Source:HGNC Symbol;Acc:HGNC:1119]
NK	HCST	0	2.07913	0.774	0.162	0	0	2.42947	0.796	0.122	0	0	0	hematopoietic cell signal transducer [Source:HGNC Symbol;Acc:HGNC:16977]
NK	TYROBP	0	2.71027	0.864	0.104	0	0	2.78911	0.81	0.071	0	0	0	transmembrane immune signaling adaptor TYROBP [Source:HGNC Symbol;Acc:HGNC:12449]
NK	CAPN12	0	0.5919	0.245	0.051	0	0	0.538483	0.177	0.041	0	0	0	calpain 12 [Source:HGNC Symbol;Acc:HGNC:13249]
NK	GMFG	0	0.737664	0.503	0.162	0	0	0.942893	0.417	0.109	0	0	0	glia maturation factor gamma [Source:HGNC Symbol;Acc:HGNC:4374]
NK	TGFB1	0	1.49067	0.733	0.318	0	0	1.55227	0.639	0.322	0	0	0	transforming growth factor beta 1 [Source:HGNC Symbol;Acc:HGNC:11766]
NK	AC243960.1	0	0.58248	0.249	0.041	0	0	0.610588	0.188	0.025	0	0	0	novel transcript, sense intronic to CEACAM21
NK	ARHGEF1	0	1.30218	0.607	0.222	0	0	1.02391	0.433	0.214	0	0	0	Rho guanine nucleotide exchange factor 1 [Source:HGNC Symbol;Acc:HGNC:681]
NK	CD37	0	0.837104	0.551	0.166	0	0	0.959276	0.424	0.106	0	0	0	CD37 molecule [Source:HGNC Symbol;Acc:HGNC:1666]
NK	NKG7	0	3.72319	0.922	0.144	0	0	3.59998	0.895	0.123	0	0	0	natural killer cell granule protein 7 [Source:HGNC Symbol;Acc:HGNC:7830]
NK	ZNF331	0	2.19247	0.734	0.26	0	0	2.33749	0.647	0.225	0	0	0	zinc finger protein 331 [Source:HGNC Symbol;Acc:HGNC:15489]
NK	KIR2DL4	0	0.793005	0.263	0.003	0	0	0.649073	0.172	0.003	0	0	0	killer cell immunoglobulin like receptor, two Ig domains and long cytoplasmic tail 4 [Source:HGNC Symbol;Acc:HGNC:6332]
NK	NCR1	0	0.736074	0.294	0.008	0	0	0.662732	0.203	0.006	0	0	0	natural cytotoxicity triggering receptor 1 [Source:HGNC Symbol;Acc:HGNC:6731]
NK	IL2RB	0	3.46135	0.936	0.087	0	0	3.04561	0.846	0.06	0	0	0	interleukin 2 receptor subunit beta [Source:HGNC Symbol;Acc:HGNC:6009]
NK	RAC2	0	1.39536	0.673	0.151	0	0	1.52021	0.554	0.089	0	0	0	Rac family small GTPase 2 [Source:HGNC Symbol;Acc:HGNC:9802]
NK	CYTH4	0	0.728445	0.331	0.057	0	0	0.638209	0.218	0.025	0	0	0	cytohesin 4 [Source:HGNC Symbol;Acc:HGNC:9505]
NK	SUN2	0	0.879984	0.521	0.237	0	6.04781e-206	0.809115	0.444	0.297	2.02831e-201	6.04781e-206	0	Sad1 and UNC84 domain containing 2 [Source:HGNC Symbol;Acc:HGNC:14210]
NK	APOBEC3G	0	1.55901	0.624	0.155	0	0	1.70233	0.582	0.148	0	0	0	apolipoprotein B mRNA editing enzyme catalytic subunit 3G [Source:HGNC Symbol;Acc:HGNC:17357]
NK	APOBEC3H	0	0.474259	0.192	0.016	0	0	0.497745	0.156	0.009	0	0	0	apolipoprotein B mRNA editing enzyme catalytic subunit 3H [Source:HGNC Symbol;Acc:HGNC:24100]
NK	PARVG	0	0.610101	0.304	0.07	0	0	0.659595	0.242	0.044	0	0	0	parvin gamma [Source:HGNC Symbol;Acc:HGNC:14654]
NK	SAMSN1	0	1.66493	0.626	0.096	0	0	1.55533	0.476	0.054	0	0	0	SAM domain, SH3 domain and nuclear localization signals 1 [Source:HGNC Symbol;Acc:HGNC:10528]
NK	TRAPPC10	0	1.00346	0.514	0.21	0	6.28494e-146	0.753131	0.364	0.246	2.10784e-141	6.28494e-146	0	trafficking protein particle complex 10 [Source:HGNC Symbol;Acc:HGNC:11868]
NK	ITGB2	0	0.769745	0.469	0.13	0	0	1.15437	0.433	0.075	0	0	0	integrin subunit beta 2 [Source:HGNC Symbol;Acc:HGNC:6155]
NK	ZFP36L2	2.59901e-305	1.02098	0.901	0.826	8.71654e-301	0	1.05548	0.872	0.846	0	2.59901e-305	0	ZFP36 ring finger protein like 2 [Source:HGNC Symbol;Acc:HGNC:1108]
NK	EZR	2.31773e-299	0.877665	0.554	0.253	7.77321e-295	0	1.0878	0.538	0.279	0	2.31773e-299	0	ezrin [Source:HGNC Symbol;Acc:HGNC:12691]
NK	SCML4	1.98022e-291	0.440219	0.194	0.037	6.64125e-287	0	0.559833	0.18	0.019	0	1.98022e-291	0	Scm polycomb group protein like 4 [Source:HGNC Symbol;Acc:HGNC:21397]
NK	GPRIN3	5.63026e-290	0.671625	0.33	0.101	1.88828e-285	0	0.70982	0.252	0.061	0	5.63026e-290	0	GPRIN family member 3 [Source:HGNC Symbol;Acc:HGNC:27733]
NK	SNX10	4.51369e-289	0.579418	0.294	0.084	1.5138e-284	0	0.56523	0.203	0.036	0	4.51369e-289	0	sorting nexin 10 [Source:HGNC Symbol;Acc:HGNC:14974]
NK	HLA-E	1.27521e-284	0.670823	0.909	0.814	4.2768e-280	0	0.771827	0.857	0.783	0	1.27521e-284	0	major histocompatibility complex, class I, E [Source:HGNC Symbol;Acc:HGNC:4962]
NK	NR4A1	2.50985e-281	1.10383	0.788	0.59	8.41754e-277	0	1.29701	0.697	0.533	0	2.50985e-281	0	nuclear receptor subfamily 4 group A member 1 [Source:HGNC Symbol;Acc:HGNC:7980]
NK	BRD2	8.7453e-281	0.948669	0.814	0.682	2.933e-276	0	1.00623	0.747	0.706	0	8.7453e-281	0	bromodomain containing 2 [Source:HGNC Symbol;Acc:HGNC:1103]
NK	CD52	6.68145e-277	0.694787	0.516	0.202	2.24082e-272	0	0.939839	0.398	0.15	0	6.68145e-277	0	CD52 molecule [Source:HGNC Symbol;Acc:HGNC:1804]
NK	SRSF5	3.88845e-271	0.764699	0.882	0.826	1.30411e-266	0	0.844647	0.809	0.805	0	3.88845e-271	0	serine and arginine rich splicing factor 5 [Source:HGNC Symbol;Acc:HGNC:10787]
NK	ZNF683	1.76128e-269	0.712138	0.146	0.023	5.90697e-265	0	1.09636	0.184	0.016	0	1.76128e-269	0	zinc finger protein 683 [Source:HGNC Symbol;Acc:HGNC:28495]
NK	EFHD2	1.84182e-268	0.757191	0.513	0.245	6.17708e-264	0	0.874081	0.404	0.211	0	1.84182e-268	0	EF-hand domain family member D2 [Source:HGNC Symbol;Acc:HGNC:28670]
NK	OASL	1.51024e-265	0.386601	0.173	0.032	5.06503e-261	0	0.633673	0.189	0.024	0	1.51024e-265	0	2'-5'-oligoadenylate synthetase like [Source:HGNC Symbol;Acc:HGNC:8090]
NK	APBB1IP	5.42447e-264	0.699455	0.388	0.141	1.81926e-259	0	1.02974	0.384	0.064	0	5.42447e-264	0	amyloid beta precursor protein binding family B member 1 interacting protein [Source:HGNC Symbol;Acc:HGNC:17379]
NK	TUBA4A	4.70821e-262	0.751581	0.352	0.12	1.57904e-257	0	1.13303	0.324	0.086	0	4.70821e-262	0	tubulin alpha 4a [Source:HGNC Symbol;Acc:HGNC:12407]
NK	CXCR4	3.85105e-260	1.41144	0.459	0.199	1.29156e-255	0	1.92562	0.491	0.155	0	3.85105e-260	0	C-X-C motif chemokine receptor 4 [Source:HGNC Symbol;Acc:HGNC:2561]
NK	DDX5	5.64228e-258	0.623076	0.973	0.972	1.89231e-253	0	0.665995	0.977	0.978	0	5.64228e-258	0	DEAD-box helicase 5 [Source:HGNC Symbol;Acc:HGNC:2746]
NK	EIF5	1.10776e-256	0.808123	0.833	0.72	3.71521e-252	0	0.869019	0.752	0.711	0	1.10776e-256	0	eukaryotic translation initiation factor 5 [Source:HGNC Symbol;Acc:HGNC:3299]
NK	SLAMF6	2.60225e-250	0.352684	0.162	0.03	8.72743e-246	0	0.34531	0.119	0.015	0	2.60225e-250	0	SLAM family member 6 [Source:HGNC Symbol;Acc:HGNC:21392]
NK	SRSF2	1.77389e-249	0.921873	0.795	0.678	5.94928e-245	0	1.07449	0.745	0.688	0	1.77389e-249	0	serine and arginine rich splicing factor 2 [Source:HGNC Symbol;Acc:HGNC:10783]
NK	NR4A3	9.19443e-249	0.776401	0.338	0.119	3.08363e-244	0	0.983615	0.278	0.077	0	9.19443e-249	0	nuclear receptor subfamily 4 group A member 3 [Source:HGNC Symbol;Acc:HGNC:7982]
NK	EVI2B	1.76006e-246	0.434633	0.325	0.101	5.90288e-242	0	0.671536	0.262	0.048	0	1.76006e-246	0	ecotropic viral integration site 2B [Source:HGNC Symbol;Acc:HGNC:3500]
NK	RAB37	2.67834e-246	0.365656	0.151	0.027	8.9826e-242	0	0.456916	0.144	0.015	0	2.67834e-246	0	RAB37, member RAS oncogene family [Source:HGNC Symbol;Acc:HGNC:30268]
NK	SLC4A4	6.45671e-242	0.348549	0.128	0.02	2.16545e-237	0	0.423734	0.122	0.014	0	6.45671e-242	0	solute carrier family 4 member 4 [Source:HGNC Symbol;Acc:HGNC:11030]
NK	FCMR	2.01397e-232	0.419599	0.208	0.051	6.75444e-228	0	0.614218	0.204	0.03	0	2.01397e-232	0	Fc fragment of IgM receptor [Source:HGNC Symbol;Acc:HGNC:14315]
NK	MYO1G	5.55812e-232	0.456197	0.266	0.078	1.86408e-227	0	0.430047	0.172	0.037	0	5.55812e-232	0	myosin IG [Source:HGNC Symbol;Acc:HGNC:13880]
NK	TRA2B	1.83657e-231	0.718692	0.877	0.813	6.1595e-227	0	0.827263	0.829	0.831	0	1.83657e-231	0	transformer 2 beta homolog [Source:HGNC Symbol;Acc:HGNC:10781]
NK	RBM39	5.28346e-226	0.593733	0.926	0.904	1.77197e-221	0	0.641892	0.907	0.919	0	5.28346e-226	0	RNA binding motif protein 39 [Source:HGNC Symbol;Acc:HGNC:15923]
NK	YWHAZ	3.6435e-221	0.670322	0.854	0.792	1.22196e-216	0	0.794003	0.815	0.815	0	3.6435e-221	0	tyrosine 3-monooxygenase/tryptophan 5-monooxygenase activation protein zeta [Source:HGNC Symbol;Acc:HGNC:12855]
NK	ARHGAP4	7.8798e-210	0.501265	0.267	0.086	2.64273e-205	0	0.547586	0.209	0.062	0	7.8798e-210	0	Rho GTPase activating protein 4 [Source:HGNC Symbol;Acc:HGNC:674]
NK	SP140	3.46662e-208	0.361561	0.168	0.038	1.16263e-203	0	0.426667	0.143	0.021	0	3.46662e-208	0	SP140 nuclear body protein [Source:HGNC Symbol;Acc:HGNC:17133]
NK	IL27RA	2.19053e-207	0.482264	0.22	0.062	7.34661e-203	0	0.532339	0.183	0.047	0	2.19053e-207	0	interleukin 27 receptor subunit alpha [Source:HGNC Symbol;Acc:HGNC:17290]
NK	LCK	5.95161e-207	0.491547	0.27	0.084	1.99605e-202	0	0.704105	0.262	0.051	0	5.95161e-207	0	LCK proto-oncogene, Src family tyrosine kinase [Source:HGNC Symbol;Acc:HGNC:6524]
NK	RGL4	1.44295e-196	0.303585	0.148	0.031	4.83937e-192	0	0.36159	0.125	0.018	0	1.44295e-196	0	ral guanine nucleotide dissociation stimulator like 4 [Source:HGNC Symbol;Acc:HGNC:31911]
NK	AC114760.2	2.2835e-193	0.335452	0.149	0.032	7.6584e-189	0	0.433187	0.132	0.021	0	2.2835e-193	0	novel transcript, antisense to STK17B
NK	TBX21	3.33888e-192	0.306251	0.143	0.029	1.11979e-187	0	0.497158	0.145	0.016	0	3.33888e-192	0	T-box transcription factor 21 [Source:HGNC Symbol;Acc:HGNC:11599]
NK	LPXN	9.11711e-191	0.485268	0.257	0.085	3.05769e-186	0	0.633691	0.225	0.059	0	9.11711e-191	0	leupaxin [Source:HGNC Symbol;Acc:HGNC:14061]
NK	FNBP1	2.02588e-189	0.786569	0.637	0.453	6.79439e-185	0	1.08315	0.603	0.458	0	2.02588e-189	0	formin binding protein 1 [Source:HGNC Symbol;Acc:HGNC:17069]
NK	DENND1C	1.49666e-180	0.277447	0.134	0.028	5.0195e-176	0	0.305515	0.108	0.014	0	1.49666e-180	0	DENN domain containing 1C [Source:HGNC Symbol;Acc:HGNC:26225]
NK	CD48	5.99844e-175	0.458834	0.35	0.136	2.01176e-170	0	0.893423	0.372	0.076	0	5.99844e-175	0	CD48 molecule [Source:HGNC Symbol;Acc:HGNC:1683]
NK	PTMA	1.87344e-169	0.450351	0.992	0.991	6.28316e-165	0	0.50327	0.993	0.995	0	1.87344e-169	0	prothymosin alpha [Source:HGNC Symbol;Acc:HGNC:9623]
NK	DUSP4	2.71412e-169	0.723873	0.272	0.102	9.10263e-165	0	0.991829	0.285	0.093	0	2.71412e-169	0	dual specificity phosphatase 4 [Source:HGNC Symbol;Acc:HGNC:3070]
NK	STK26	7.04647e-161	0.336391	0.243	0.083	2.36324e-156	0	0.444214	0.161	0.037	0	7.04647e-161	0	serine/threonine kinase 26 [Source:HGNC Symbol;Acc:HGNC:18174]
NK	HSP90AA1	1.07857e-159	0.554065	0.978	0.981	3.61731e-155	0	0.748257	0.979	0.98	0	1.07857e-159	0	heat shock protein 90 alpha family class A member 1 [Source:HGNC Symbol;Acc:HGNC:5253]
NK	GBP5	9.4099e-158	0.333467	0.202	0.061	3.15589e-153	0	0.569665	0.192	0.035	0	9.4099e-158	0	guanylate binding protein 5 [Source:HGNC Symbol;Acc:HGNC:19895]
NK	DNAJA1	2.61818e-151	0.648817	0.86	0.799	8.78085e-147	0	0.893431	0.815	0.805	0	2.61818e-151	0	DnaJ heat shock protein family (Hsp40) member A1 [Source:HGNC Symbol;Acc:HGNC:5229]
NK	BTG2	7.37447e-148	0.626565	0.873	0.797	2.47325e-143	0	0.874904	0.788	0.707	0	7.37447e-148	0	BTG anti-proliferation factor 2 [Source:HGNC Symbol;Acc:HGNC:1131]
NK	SNX20	9.52672e-148	0.268069	0.126	0.029	3.19507e-143	0	0.277059	0.104	0.014	0	9.52672e-148	0	sorting nexin 20 [Source:HGNC Symbol;Acc:HGNC:30390]
NK	P2RY10	6.56751e-145	0.262626	0.133	0.032	2.20261e-140	0	0.329196	0.109	0.017	0	6.56751e-145	0	P2Y receptor family member 10 [Source:HGNC Symbol;Acc:HGNC:19906]
NK	IRF1	4.75605e-139	0.532086	0.873	0.755	1.59508e-134	0	0.912486	0.799	0.662	0	4.75605e-139	0	interferon regulatory factor 1 [Source:HGNC Symbol;Acc:HGNC:6116]
NK	TMSB4X	6.34075e-138	0.578004	0.992	0.995	2.12656e-133	0	0.791931	0.997	0.997	0	6.34075e-138	0	thymosin beta 4 X-linked [Source:HGNC Symbol;Acc:HGNC:11881]
NK	RGS16	4.46236e-135	0.913097	0.356	0.187	1.49659e-130	0	1.1523	0.317	0.135	0	4.46236e-135	0	regulator of G protein signaling 16 [Source:HGNC Symbol;Acc:HGNC:9997]
NK	NCF1	7.71812e-129	0.308144	0.224	0.081	2.5885e-124	0	0.515081	0.194	0.049	0	7.71812e-129	0	neutrophil cytosolic factor 1 [Source:HGNC Symbol;Acc:HGNC:7660]
NK	GNG2	4.04841e-128	0.601504	0.273	0.117	1.35776e-123	0	1.03235	0.322	0.071	0	4.04841e-128	0	G protein subunit gamma 2 [Source:HGNC Symbol;Acc:HGNC:4404]
NK	TIGIT	3.45694e-101	0.321941	0.15	0.05	1.15939e-96	0	0.589297	0.174	0.033	0	3.45694e-101	0	T cell immunoreceptor with Ig and ITIM domains [Source:HGNC Symbol;Acc:HGNC:26838]
NK	RPS29	2.91576e-85	0.388816	0.963	0.942	9.77889e-81	0	0.597001	0.985	0.983	0	2.91576e-85	0	ribosomal protein S29 [Source:HGNC Symbol;Acc:HGNC:10419]
NK	YPEL5	6.22659e-217	1.1015	0.653	0.482	2.08827e-212	7.90156e-303	1.25542	0.592	0.475	2.65002e-298	6.22659e-217	1.58031e-302	yippee like 5 [Source:HGNC Symbol;Acc:HGNC:18329]
NK	SIK1	9.28029e-244	0.497599	0.196	0.046	3.11242e-239	1.33362e-300	0.534667	0.154	0.038	4.4727e-296	9.28029e-244	2.66724e-300	salt inducible kinase 1 [Source:HGNC Symbol;Acc:HGNC:11142]
NK	NUP210	1.74792e-300	0.501724	0.24	0.055	5.86216e-296	2.27834e-274	0.442062	0.167	0.046	7.64111e-270	2.27834e-274	3.49583e-300	nucleoporin 210 [Source:HGNC Symbol;Acc:HGNC:30052]
NK	PTPN4	9.67894e-299	0.861827	0.509	0.237	3.24612e-294	5.575e-243	0.861006	0.401	0.235	1.86974e-238	5.575e-243	1.93579e-298	protein tyrosine phosphatase non-receptor type 4 [Source:HGNC Symbol;Acc:HGNC:9656]
NK	TOX	1.16538e-298	0.559188	0.262	0.066	3.90845e-294	7.67109e-147	0.537956	0.213	0.1	2.57273e-142	7.67109e-147	2.33076e-298	thymocyte selection associated high mobility group box [Source:HGNC Symbol;Acc:HGNC:18988]
NK	SEPT7	1.30575e-298	0.774907	0.854	0.745	4.37923e-294	4.73366e-256	0.636548	0.798	0.811	1.58757e-251	4.73366e-256	2.6115e-298
NK	DENND1B	2.87067e-298	0.744353	0.36	0.123	9.62767e-294	1.29929e-213	0.64325	0.266	0.122	4.35756e-209	1.29929e-213	5.74135e-298	DENN domain containing 1B [Source:HGNC Symbol;Acc:HGNC:28404]
NK	ABI3	2.63644e-188	0.410581	0.197	0.054	8.84211e-184	9.84853e-296	0.478719	0.165	0.043	3.303e-291	2.63644e-188	1.96971e-295	ABI family member 3 [Source:HGNC Symbol;Acc:HGNC:29859]
NK	CTSD	1.98416e-295	1.05384	0.678	0.468	6.65446e-291	5.35088e-164	0.810045	0.552	0.499	1.79458e-159	5.35088e-164	3.96831e-295	cathepsin D [Source:HGNC Symbol;Acc:HGNC:2529]
NK	IL16	6.56112e-294	0.78092	0.408	0.152	2.20047e-289	9.35697e-273	0.821569	0.355	0.175	3.13814e-268	9.35697e-273	1.31222e-293	interleukin 16 [Source:HGNC Symbol;Acc:HGNC:5980]
NK	TLN1	2.81518e-293	0.919908	0.79	0.649	9.44156e-289	6.34706e-144	0.631055	0.683	0.722	2.12868e-139	6.34706e-144	5.63036e-293	talin 1 [Source:HGNC Symbol;Acc:HGNC:11845]
NK	ICAM3	1.68542e-291	0.699479	0.409	0.152	5.65258e-287	1.36492e-216	0.666359	0.305	0.151	4.57767e-212	1.36492e-216	3.37085e-291	intercellular adhesion molecule 3 [Source:HGNC Symbol;Acc:HGNC:5346]
NK	TPM3	3.9343e-241	0.742626	0.786	0.62	1.31948e-236	3.88966e-289	0.782879	0.728	0.68	1.30452e-284	3.9343e-241	7.77933e-289	tropomyosin 3 [Source:HGNC Symbol;Acc:HGNC:12012]
NK	RGCC	2.80072e-77	0.597093	0.305	0.175	9.39304e-73	9.46139e-287	0.992426	0.381	0.189	3.17316e-282	2.80072e-77	1.89228e-286	regulator of cell cycle [Source:HGNC Symbol;Acc:HGNC:20369]
NK	MGAT5	3.31499e-286	0.772937	0.329	0.108	1.11178e-281	9.56498e-117	0.533901	0.203	0.104	3.2079e-112	9.56498e-117	6.62998e-286	alpha-1,6-mannosylglycoprotein 6-beta-N-acetylglucosaminyltransferase [Source:HGNC Symbol;Acc:HGNC:7049]
NK	CYSLTR1	2.99826e-260	0.341651	0.147	0.025	1.00556e-255	1.4923e-284	0.284569	0.105	0.019	5.00487e-280	2.99826e-260	2.9846e-284	cysteinyl leukotriene receptor 1 [Source:HGNC Symbol;Acc:HGNC:17451]
NK	CNOT2	1.5399e-283	1.23627	0.639	0.429	5.16451e-279	1.27238e-137	1.12346	0.515	0.471	4.2673e-133	1.27238e-137	3.0798e-283	CCR4-NOT transcription complex subunit 2 [Source:HGNC Symbol;Acc:HGNC:7878]
NK	CKLF	2.51737e-283	0.870858	0.46	0.203	8.44276e-279	5.65614e-253	0.884265	0.401	0.233	1.89696e-248	5.65614e-253	5.03474e-283	chemokine like factor [Source:HGNC Symbol;Acc:HGNC:13253]
NK	LNPEP	3.06655e-283	0.969923	0.604	0.352	1.02846e-278	5.49166e-108	0.712702	0.43	0.35	1.84179e-103	5.49166e-108	6.13311e-283	leucyl and cystinyl aminopeptidase [Source:HGNC Symbol;Acc:HGNC:6656]
NK	OTULIN	5.39495e-187	0.867957	0.433	0.233	1.80936e-182	9.73375e-283	1.10937	0.453	0.28	3.26451e-278	5.39495e-187	1.94675e-282	OTU deubiquitinase with linear linkage specificity [Source:HGNC Symbol;Acc:HGNC:25118]
NK	FERMT3	4.02768e-237	0.519977	0.309	0.102	1.3508e-232	2.23391e-282	0.526686	0.213	0.07	7.49208e-278	4.02768e-237	4.46782e-282	fermitin family member 3 [Source:HGNC Symbol;Acc:HGNC:23151]
NK	HIPK2	1.036e-281	0.919242	0.445	0.194	3.47454e-277	2.99785e-61	0.570515	0.288	0.219	1.00542e-56	2.99785e-61	2.072e-281	homeodomain interacting protein kinase 2 [Source:HGNC Symbol;Acc:HGNC:14402]
NK	SRSF3	9.69016e-249	0.723308	0.881	0.793	3.24989e-244	2.53533e-281	0.727967	0.784	0.795	8.50298e-277	9.69016e-249	5.07065e-281	serine and arginine rich splicing factor 3 [Source:HGNC Symbol;Acc:HGNC:10785]
NK	NFKBID	6.42839e-247	0.805194	0.339	0.121	2.15595e-242	1.58232e-280	0.766404	0.259	0.098	5.30679e-276	6.42839e-247	3.16464e-280	NFKB inhibitor delta [Source:HGNC Symbol;Acc:HGNC:15671]
NK	AC026979.2	1.84419e-117	0.499503	0.243	0.104	6.18505e-113	5.48744e-280	0.767734	0.251	0.094	1.84038e-275	1.84419e-117	1.09749e-279	novel transcript
NK	SLC16A3	4.07974e-278	0.801356	0.367	0.135	1.36826e-273	5.30318e-127	0.616788	0.255	0.143	1.77858e-122	5.30318e-127	8.15947e-278	solute carrier family 16 member 3 [Source:HGNC Symbol;Acc:HGNC:10924]
NK	ERMP1	4.31197e-276	0.710134	0.293	0.09	1.44615e-271	9.39898e-17	0.271655	0.137	0.105	3.15223e-12	9.39898e-17	8.62395e-276	endoplasmic reticulum metallopeptidase 1 [Source:HGNC Symbol;Acc:HGNC:23703]
NK	ARF6	6.45783e-275	0.928642	0.648	0.434	2.16583e-270	3.33146e-236	0.918317	0.579	0.491	1.11731e-231	3.33146e-236	1.29157e-274	ADP ribosylation factor 6 [Source:HGNC Symbol;Acc:HGNC:659]
NK	TAPBP	4.63935e-273	0.878931	0.688	0.478	1.55594e-268	6.73991e-123	0.721932	0.535	0.505	2.26043e-118	6.73991e-123	9.27869e-273	TAP binding protein [Source:HGNC Symbol;Acc:HGNC:11566]
NK	CCND3	7.83852e-273	0.756454	0.434	0.18	2.62888e-268	1.96849e-145	0.601165	0.289	0.164	6.60191e-141	1.96849e-145	1.5677e-272	cyclin D3 [Source:HGNC Symbol;Acc:HGNC:1585]
NK	SNRK	1.63884e-271	0.938708	0.502	0.252	5.49634e-267	2.44526e-61	0.555506	0.328	0.262	8.20092e-57	2.44526e-61	3.27768e-271	SNF related kinase [Source:HGNC Symbol;Acc:HGNC:30598]
NK	TNFRSF14-AS1	7.70586e-271	0.41631	0.158	0.027	2.58439e-266	9.18862e-267	0.371568	0.119	0.026	3.08168e-262	9.18862e-267	1.54117e-270	TNFRSF14 antisense RNA 1 [Source:HGNC Symbol;Acc:HGNC:26966]
NK	ZFHX3	7.52205e-270	1.18079	0.618	0.392	2.52275e-265	0.00341416	0.437224	0.427	0.509	1	0.00341416	1.50441e-269	zinc finger homeobox 3 [Source:HGNC Symbol;Acc:HGNC:777]
NK	BCL2L11	5.57592e-268	0.947735	0.363	0.137	1.87005e-263	3.13176e-164	0.709669	0.241	0.118	1.05033e-159	3.13176e-164	1.11518e-267	BCL2 like 11 [Source:HGNC Symbol;Acc:HGNC:994]
NK	FAM49A	1.30418e-267	0.578054	0.267	0.076	4.37397e-263	2.92706e-154	0.443661	0.176	0.073	9.81679e-150	2.92706e-154	2.60837e-267
NK	HNRNPA2B1	5.074e-219	0.578863	0.962	0.941	1.70172e-214	1.91844e-267	0.548111	0.928	0.95	6.43407e-263	5.074e-219	3.83688e-267	heterogeneous nuclear ribonucleoprotein A2/B1 [Source:HGNC Symbol;Acc:HGNC:5033]
NK	DIAPH1	1.99466e-266	0.789849	0.499	0.238	6.68969e-262	2.23658e-146	0.665071	0.369	0.243	7.50103e-142	2.23658e-146	3.98932e-266	diaphanous related formin 1 [Source:HGNC Symbol;Acc:HGNC:2876]
NK	TRAF5	3.37021e-263	0.879157	0.45	0.206	1.1303e-258	6.35031e-108	0.656638	0.333	0.233	2.12977e-103	6.35031e-108	6.74041e-263	TNF receptor associated factor 5 [Source:HGNC Symbol;Acc:HGNC:12035]
NK	KMT2E	1.21964e-262	0.94529	0.775	0.634	4.09044e-258	3.32867e-225	0.854907	0.685	0.674	1.11637e-220	3.32867e-225	2.43929e-262	lysine methyltransferase 2E (inactive) [Source:HGNC Symbol;Acc:HGNC:18541]
NK	AC093010.2	5.61256e-107	0.254445	0.118	0.033	1.88234e-102	5.52994e-262	0.401779	0.109	0.022	1.85463e-257	5.61256e-107	1.10599e-261	novel transcript
NK	RASA2	2.24772e-260	0.823482	0.49	0.239	7.53842e-256	2.13438e-100	0.641223	0.338	0.243	7.1583e-96	2.13438e-100	4.49545e-260	RAS p21 protein activator 2 [Source:HGNC Symbol;Acc:HGNC:9872]
NK	ARPC2	2.97168e-260	0.783847	0.833	0.732	9.96642e-256	1.15361e-209	0.655253	0.764	0.802	3.86896e-205	1.15361e-209	5.94336e-260	actin related protein 2/3 complex subunit 2 [Source:HGNC Symbol;Acc:HGNC:705]
NK	TESPA1	4.41213e-181	0.303402	0.148	0.033	1.47974e-176	3.43311e-259	0.274264	0.107	0.021	1.1514e-254	4.41213e-181	6.86623e-259	thymocyte expressed, positive selection associated 1 [Source:HGNC Symbol;Acc:HGNC:29109]
NK	VAMP8	4.61477e-259	0.592623	0.469	0.187	1.5477e-254	8.17002e-182	0.518557	0.375	0.209	2.74006e-177	8.17002e-182	9.22954e-259	vesicle associated membrane protein 8 [Source:HGNC Symbol;Acc:HGNC:12647]
NK	SIDT1	6.14528e-220	0.377503	0.154	0.031	2.061e-215	1.82676e-256	0.353342	0.113	0.024	6.12657e-252	6.14528e-220	3.65351e-256	SID1 transmembrane family member 1 [Source:HGNC Symbol;Acc:HGNC:25967]
NK	SLC7A5	2.89756e-227	0.655685	0.254	0.077	9.71783e-223	6.64765e-256	0.601401	0.174	0.053	2.22949e-251	2.89756e-227	1.32953e-255	solute carrier family 7 member 5 [Source:HGNC Symbol;Acc:HGNC:11063]
NK	AC044849.1	1.12196e-114	0.63072	0.349	0.193	3.76282e-110	2.79082e-255	0.843829	0.297	0.135	9.35986e-251	1.12196e-114	5.58165e-255	novel transcript, antisense to TMEM66
NK	AAK1	3.86675e-239	0.813432	0.702	0.506	1.29683e-234	1.35518e-254	0.849611	0.658	0.595	4.54502e-250	3.86675e-239	2.71037e-254	AP2 associated kinase 1 [Source:HGNC Symbol;Acc:HGNC:19679]
NK	FOSL2	6.82607e-222	1.006	0.677	0.497	2.28933e-217	3.45703e-253	1.22109	0.569	0.465	1.15942e-248	6.82607e-222	6.91407e-253	FOS like 2, AP-1 transcription factor subunit [Source:HGNC Symbol;Acc:HGNC:3798]
NK	PRKX	1.61852e-252	0.753682	0.5	0.23	5.4282e-248	9.74849e-77	0.459377	0.415	0.322	3.26945e-72	9.74849e-77	3.23704e-252	protein kinase X-linked [Source:HGNC Symbol;Acc:HGNC:9441]
NK	ADAP1	6.53918e-112	0.255734	0.111	0.029	2.19311e-107	3.17365e-252	0.335047	0.112	0.024	1.06438e-247	6.53918e-112	6.34729e-252	ArfGAP with dual PH domains 1 [Source:HGNC Symbol;Acc:HGNC:16486]
NK	HBB	4.24798e-252	0.779909	0.578	0.323	1.42469e-247	0.00326261	0.593687	0.333	0.368	1	0.00326261	8.49596e-252	hemoglobin subunit beta [Source:HGNC Symbol;Acc:HGNC:4827]
NK	HSPE1	9.31724e-201	0.830592	0.795	0.701	3.12482e-196	1.77334e-251	0.932748	0.723	0.703	5.94741e-247	9.31724e-201	3.54667e-251	heat shock protein family E (Hsp10) member 1 [Source:HGNC Symbol;Acc:HGNC:5269]
NK	ATP2A3	3.53427e-125	0.341702	0.179	0.059	1.18532e-120	4.69609e-251	0.361458	0.14	0.036	1.57498e-246	3.53427e-125	9.39218e-251	ATPase sarcoplasmic/endoplasmic reticulum Ca2+ transporting 3 [Source:HGNC Symbol;Acc:HGNC:813]
NK	LAT	1.5056e-164	0.412624	0.253	0.089	5.04949e-160	1.04764e-250	0.482068	0.206	0.07	3.51358e-246	1.5056e-164	2.09528e-250	linker for activation of T cells [Source:HGNC Symbol;Acc:HGNC:18874]
NK	CLK1	3.16499e-232	0.853062	0.76	0.621	1.06147e-227	8.89302e-249	0.927932	0.644	0.584	2.98254e-244	3.16499e-232	1.7786e-248	CDC like kinase 1 [Source:HGNC Symbol;Acc:HGNC:2068]
NK	CLDND1	2.27205e-248	0.962568	0.558	0.332	7.61999e-244	4.14218e-210	0.971358	0.468	0.341	1.3892e-205	4.14218e-210	4.54409e-248	claudin domain containing 1 [Source:HGNC Symbol;Acc:HGNC:1322]
NK	FLI1	4.21613e-247	0.481255	0.28	0.082	1.414e-242	5.94311e-139	0.336847	0.175	0.072	1.9932e-134	5.94311e-139	8.43225e-247	Fli-1 proto-oncogene, ETS transcription factor [Source:HGNC Symbol;Acc:HGNC:3749]
NK	HLA-F	6.0783e-246	0.715825	0.49	0.228	2.03854e-241	7.14521e-206	0.611287	0.297	0.143	2.39636e-201	7.14521e-206	1.21566e-245	major histocompatibility complex, class I, F [Source:HGNC Symbol;Acc:HGNC:4963]
NK	RARRES3	4.04277e-194	0.717784	0.512	0.285	1.35587e-189	1.54734e-245	0.865058	0.446	0.276	5.18947e-241	4.04277e-194	3.09468e-245
NK	AGAP2	6.47539e-199	0.320708	0.15	0.032	2.17172e-194	1.86321e-242	0.296578	0.105	0.022	6.24885e-238	6.47539e-199	3.72643e-242	ArfGAP with GTPase domain, ankyrin repeat and PH domain 2 [Source:HGNC Symbol;Acc:HGNC:16921]
NK	PLCG2	5.30651e-241	2.536	0.889	0.856	1.7797e-236	2.63317e-126	1.56449	0.815	0.862	8.83113e-122	2.63317e-126	1.0613e-240	phospholipase C gamma 2 [Source:HGNC Symbol;Acc:HGNC:9066]
NK	SACM1L	5.77852e-240	0.852859	0.521	0.292	1.938e-235	6.32431e-28	0.508096	0.361	0.354	2.12105e-23	6.32431e-28	1.1557e-239	SAC1 like phosphatidylinositide phosphatase [Source:HGNC Symbol;Acc:HGNC:17059]
NK	SEPT1	5.80192e-158	0.580475	0.359	0.172	1.94585e-153	6.95912e-239	0.730716	0.326	0.161	2.33395e-234	5.80192e-158	1.39182e-238
NK	SRSF7	4.73018e-125	0.432478	0.852	0.791	1.58641e-120	3.70225e-238	0.700575	0.775	0.777	1.24166e-233	4.73018e-125	7.40449e-238	serine and arginine rich splicing factor 7 [Source:HGNC Symbol;Acc:HGNC:10789]
NK	SH2D3C	1.42645e-237	0.50289	0.258	0.076	4.78403e-233	1.51521e-194	0.460793	0.181	0.066	5.08172e-190	1.51521e-194	2.8529e-237	SH2 domain containing 3C [Source:HGNC Symbol;Acc:HGNC:16884]
NK	NCL	2.47019e-237	0.711832	0.902	0.843	8.28454e-233	1.81071e-127	0.473121	0.847	0.892	6.07276e-123	1.81071e-127	4.94039e-237	nucleolin [Source:HGNC Symbol;Acc:HGNC:7667]
NK	LINC00861	1.26795e-98	0.251427	0.119	0.035	4.25243e-94	4.86862e-237	0.35681	0.103	0.021	1.63284e-232	1.26795e-98	9.73724e-237	long intergenic non-protein coding RNA 861 [Source:HGNC Symbol;Acc:HGNC:45133]
NK	TTC39B	8.13324e-237	0.728491	0.332	0.122	2.72773e-232	1.97435e-112	0.512776	0.213	0.114	6.62157e-108	1.97435e-112	1.62665e-236	tetratricopeptide repeat domain 39B [Source:HGNC Symbol;Acc:HGNC:23704]
NK	AC025164.1	1.26881e-72	0.414655	0.205	0.097	4.25534e-68	1.99993e-235	0.669736	0.205	0.073	6.70735e-231	1.26881e-72	3.99985e-235	novel transcript, antisense to BTG1
NK	TAOK3	5.18236e-235	0.854953	0.575	0.338	1.73806e-230	4.04299e-132	0.744793	0.449	0.358	1.35594e-127	4.04299e-132	1.03647e-234	TAO kinase 3 [Source:HGNC Symbol;Acc:HGNC:18133]
NK	GABARAPL1	9.79636e-235	0.926947	0.582	0.365	3.2855e-230	6.33213e-192	0.924374	0.459	0.338	2.12367e-187	6.33213e-192	1.95927e-234	GABA type A receptor associated protein like 1 [Source:HGNC Symbol;Acc:HGNC:4068]
NK	BTN3A2	2.39611e-234	0.787159	0.485	0.244	8.03607e-230	1.17334e-100	0.627627	0.326	0.227	3.93516e-96	1.17334e-100	4.79222e-234	butyrophilin subfamily 3 member A2 [Source:HGNC Symbol;Acc:HGNC:1139]
NK	TNFRSF4	4.23373e-234	0.517893	0.244	0.07	1.41991e-229	1.86339e-90	0.422491	0.172	0.089	6.24943e-86	1.86339e-90	8.46746e-234	TNF receptor superfamily member 4 [Source:HGNC Symbol;Acc:HGNC:11918]
NK	MOB3A	1.21385e-232	0.803562	0.426	0.198	4.07103e-228	3.72244e-65	0.577422	0.308	0.238	1.24843e-60	3.72244e-65	2.42771e-232	MOB kinase activator 3A [Source:HGNC Symbol;Acc:HGNC:29802]
NK	CASP3	1.45319e-232	0.827025	0.386	0.169	4.87372e-228	6.33961e-133	0.69021	0.288	0.173	2.12618e-128	6.33961e-133	2.90639e-232	caspase 3 [Source:HGNC Symbol;Acc:HGNC:1504]
NK	TIAM1	2.58451e-232	0.523941	0.228	0.062	8.66793e-228	2.23389e-90	0.314962	0.142	0.065	7.49202e-86	2.23389e-90	5.16902e-232	TIAM Rac1 associated GEF 1 [Source:HGNC Symbol;Acc:HGNC:11805]
NK	JMJD6	1.54219e-231	0.886445	0.468	0.238	5.17219e-227	1.67078e-213	0.958114	0.372	0.221	5.60347e-209	1.67078e-213	3.08438e-231	jumonji domain containing 6, arginine demethylase and lysine hydroxylase [Source:HGNC Symbol;Acc:HGNC:19355]
NK	JAK1	1.93418e-231	0.806048	0.772	0.654	6.48684e-227	8.88631e-206	0.684158	0.715	0.73	2.98029e-201	8.88631e-206	3.86836e-231	Janus kinase 1 [Source:HGNC Symbol;Acc:HGNC:6190]
NK	PIM2	2.11521e-176	0.381821	0.192	0.054	7.094e-172	5.65708e-228	0.424916	0.143	0.04	1.89727e-223	2.11521e-176	1.13142e-227	Pim-2 proto-oncogene, serine/threonine kinase [Source:HGNC Symbol;Acc:HGNC:8987]
NK	LMNB1	2.99336e-225	0.482314	0.208	0.054	1.00391e-220	3.02059e-210	0.447779	0.152	0.047	1.01304e-205	3.02059e-210	5.98671e-225	lamin B1 [Source:HGNC Symbol;Acc:HGNC:6637]
NK	FMNL3	5.27394e-225	0.553288	0.272	0.087	1.76877e-220	4.13159e-78	0.385242	0.179	0.099	1.38565e-73	4.13159e-78	1.05479e-224	formin like 3 [Source:HGNC Symbol;Acc:HGNC:23698]
NK	SLC2A3	2.38885e-164	0.761445	0.739	0.562	8.01174e-160	5.83604e-223	0.946195	0.566	0.432	1.95729e-218	2.38885e-164	1.16721e-222	solute carrier family 2 member 3 [Source:HGNC Symbol;Acc:HGNC:11007]
NK	MACF1	1.01716e-222	1.00511	0.824	0.72	3.41136e-218	2.75264e-120	0.663534	0.722	0.775	9.23179e-116	2.75264e-120	2.03433e-222	microtubule actin crosslinking factor 1 [Source:HGNC Symbol;Acc:HGNC:13664]
NK	SPRY1	3.3498e-220	0.91346	0.442	0.213	1.12346e-215	6.25793e-179	0.98732	0.474	0.344	2.09879e-174	6.25793e-179	6.6996e-220	sprouty RTK signaling antagonist 1 [Source:HGNC Symbol;Acc:HGNC:11269]
NK	DNAJB6	1.55335e-157	0.856049	0.669	0.549	5.20964e-153	4.12229e-219	1.03436	0.617	0.571	1.38253e-214	1.55335e-157	8.24458e-219	DnaJ heat shock protein family (Hsp40) member B6 [Source:HGNC Symbol;Acc:HGNC:14888]
NK	MYL12A	5.8573e-131	0.58705	0.761	0.71	1.96442e-126	1.0194e-218	0.638722	0.781	0.784	3.41887e-214	5.8573e-131	2.0388e-218	myosin light chain 12A [Source:HGNC Symbol;Acc:HGNC:16701]
NK	AL360012.1	6.08624e-218	0.933895	0.316	0.118	2.0412e-213	7.36146e-124	0.708398	0.204	0.102	2.46889e-119	7.36146e-124	1.21725e-217	RNA, U11 small nuclear
NK	RABGAP1L	6.98078e-218	0.795273	0.487	0.257	2.34122e-213	2.26321e-95	0.625054	0.361	0.269	7.59036e-91	2.26321e-95	1.39616e-217	RAB GTPase activating protein 1 like [Source:HGNC Symbol;Acc:HGNC:24663]
NK	ELF1	5.80117e-217	0.836497	0.649	0.459	1.9456e-212	5.61799e-158	0.821181	0.561	0.508	1.88416e-153	5.61799e-158	1.16023e-216	E74 like ETS transcription factor 1 [Source:HGNC Symbol;Acc:HGNC:3316]
NK	TNFAIP8	6.12933e-158	0.493741	0.37	0.17	2.05566e-153	7.79807e-217	0.55694	0.257	0.109	2.61532e-212	6.12933e-158	1.55961e-216	TNF alpha induced protein 8 [Source:HGNC Symbol;Acc:HGNC:17260]
NK	SIPA1	2.08493e-216	0.656428	0.364	0.152	6.99244e-212	9.2037e-52	0.471574	0.242	0.176	3.08674e-47	9.2037e-52	4.16986e-216	signal-induced proliferation-associated 1 [Source:HGNC Symbol;Acc:HGNC:10885]
NK	IFITM2	1.33956e-69	0.800007	0.672	0.68	4.49263e-65	1.75067e-214	0.746402	0.798	0.827	5.87139e-210	1.33956e-69	3.50133e-214	interferon induced transmembrane protein 2 [Source:HGNC Symbol;Acc:HGNC:5413]
NK	SH3BP1	1.26669e-212	0.546837	0.28	0.095	4.24822e-208	1.43651e-114	0.427244	0.186	0.09	4.81776e-110	1.43651e-114	2.53338e-212	SH3 domain binding protein 1 [Source:HGNC Symbol;Acc:HGNC:10824]
NK	ADRB2	2.97147e-59	0.276899	0.124	0.05	9.9657e-55	8.79512e-211	0.434869	0.131	0.036	2.94971e-206	2.97147e-59	1.75902e-210	adrenoceptor beta 2 [Source:HGNC Symbol;Acc:HGNC:286]
NK	TRPV2	1.92008e-210	0.345014	0.16	0.035	6.43957e-206	1.41574e-178	0.250845	0.1	0.025	4.7481e-174	1.41574e-178	3.84016e-210	transient receptor potential cation channel subfamily V member 2 [Source:HGNC Symbol;Acc:HGNC:18082]
NK	PDGFD	6.71218e-143	0.329947	0.14	0.037	2.25113e-138	1.48465e-209	0.464869	0.146	0.044	4.97923e-205	6.71218e-143	2.96931e-209	platelet derived growth factor D [Source:HGNC Symbol;Acc:HGNC:30620]
NK	TNIK	3.18176e-207	0.46867	0.233	0.069	1.0671e-202	1.28946e-109	0.372629	0.154	0.068	4.32458e-105	1.28946e-109	6.36352e-207	TRAF2 and NCK interacting kinase [Source:HGNC Symbol;Acc:HGNC:30765]
NK	RNPEPL1	6.78657e-207	0.673206	0.389	0.174	2.27608e-202	9.66802e-66	0.492074	0.259	0.181	3.24246e-61	9.66802e-66	1.35731e-206	arginyl aminopeptidase like 1 [Source:HGNC Symbol;Acc:HGNC:10079]
NK	CTR9	2.41359e-206	0.913668	0.521	0.316	8.09471e-202	1.00913e-48	0.634617	0.37	0.339	3.38443e-44	1.00913e-48	4.82719e-206	CTR9 homolog, Paf1/RNA polymerase II complex component [Source:HGNC Symbol;Acc:HGNC:16850]
NK	TSTD1	5.94092e-206	0.535709	0.39	0.16	1.99247e-201	6.19821e-105	0.422049	0.298	0.18	2.07876e-100	6.19821e-105	1.18818e-205	thiosulfate sulfurtransferase like domain containing 1 [Source:HGNC Symbol;Acc:HGNC:35410]
NK	APBA2	5.00925e-203	0.564261	0.234	0.072	1.68e-198	1.97803e-123	0.426662	0.158	0.068	6.63391e-119	1.97803e-123	1.00185e-202	amyloid beta precursor protein binding family A member 2 [Source:HGNC Symbol;Acc:HGNC:579]
NK	GIMAP1	2.85286e-137	0.371645	0.235	0.087	9.56791e-133	3.5605e-202	0.447531	0.192	0.069	1.19412e-197	2.85286e-137	7.121e-202	GTPase, IMAP family member 1 [Source:HGNC Symbol;Acc:HGNC:23237]
NK	NOL4L	2.2366e-201	0.497335	0.245	0.078	7.50112e-197	8.41543e-104	0.424266	0.176	0.086	2.82237e-99	8.41543e-104	4.47321e-201	nucleolar protein 4 like [Source:HGNC Symbol;Acc:HGNC:16106]
NK	CSK	2.88613e-200	0.667524	0.421	0.201	9.67951e-196	4.30487e-106	0.601322	0.325	0.223	1.44377e-101	4.30487e-106	5.77226e-200	C-terminal Src kinase [Source:HGNC Symbol;Acc:HGNC:2444]
NK	ZFYVE28	1.4373e-102	0.376725	0.182	0.071	4.8204e-98	2.08786e-199	0.527744	0.178	0.064	7.00228e-195	1.4373e-102	4.17573e-199	zinc finger FYVE-type containing 28 [Source:HGNC Symbol;Acc:HGNC:29334]
NK	SYTL1	5.05457e-199	0.444341	0.234	0.071	1.6952e-194	1.34427e-174	0.441018	0.179	0.068	4.50842e-170	1.34427e-174	1.01091e-198	synaptotagmin like 1 [Source:HGNC Symbol;Acc:HGNC:15584]
NK	HSPA8	3.12697e-180	0.610337	0.911	0.845	1.04872e-175	7.90631e-198	0.608786	0.84	0.861	2.65162e-193	3.12697e-180	1.58126e-197	heat shock protein family A (Hsp70) member 8 [Source:HGNC Symbol;Acc:HGNC:5241]
NK	RNF165	8.2128e-198	0.577475	0.261	0.09	2.75441e-193	6.25332e-36	0.315535	0.142	0.091	2.09724e-31	6.25332e-36	1.64256e-197	ring finger protein 165 [Source:HGNC Symbol;Acc:HGNC:31696]
NK	STRBP	1.97312e-196	0.731645	0.377	0.174	6.61744e-192	6.65462e-45	0.558075	0.331	0.284	2.23183e-40	6.65462e-45	3.94623e-196	spermatid perinuclear RNA binding protein [Source:HGNC Symbol;Acc:HGNC:16462]
NK	PLCB2	2.19448e-171	0.342068	0.171	0.045	7.35985e-167	3.398e-196	0.305204	0.112	0.029	1.13962e-191	2.19448e-171	6.796e-196	phospholipase C beta 2 [Source:HGNC Symbol;Acc:HGNC:9055]
NK	ACTR3	5.73393e-196	0.793873	0.67	0.523	1.92304e-191	5.23801e-88	0.64643	0.536	0.542	1.75672e-83	5.23801e-88	1.14679e-195	actin related protein 3 [Source:HGNC Symbol;Acc:HGNC:170]
NK	PRRC2C	8.61047e-193	0.699538	0.86	0.796	2.88778e-188	6.51929e-113	0.454087	0.794	0.853	2.18644e-108	6.51929e-113	1.72209e-192	proline rich coiled-coil 2C [Source:HGNC Symbol;Acc:HGNC:24903]
NK	TSEN54	8.16878e-192	0.525934	0.266	0.094	2.73965e-187	8.14249e-142	0.510052	0.216	0.105	2.73083e-137	8.14249e-142	1.63376e-191	tRNA splicing endonuclease subunit 54 [Source:HGNC Symbol;Acc:HGNC:27561]
NK	CNOT6L	1.93971e-190	0.817369	0.506	0.299	6.50541e-186	3.94761e-116	0.801272	0.418	0.331	1.32395e-111	3.94761e-116	3.87943e-190	CCR4-NOT transcription complex subunit 6 like [Source:HGNC Symbol;Acc:HGNC:18042]
NK	UTRN	3.6463e-190	0.999781	0.713	0.562	1.2229e-185	6.72542e-118	0.659046	0.586	0.54	2.25557e-113	6.72542e-118	7.29261e-190	utrophin [Source:HGNC Symbol;Acc:HGNC:12635]
NK	DGKZ	2.70499e-189	0.721584	0.424	0.217	9.07199e-185	1.42451e-94	0.580711	0.308	0.213	4.77751e-90	1.42451e-94	5.40998e-189	diacylglycerol kinase zeta [Source:HGNC Symbol;Acc:HGNC:2857]
NK	NABP1	9.43641e-62	0.408118	0.378	0.249	3.16478e-57	9.78025e-187	0.791	0.332	0.183	3.2801e-182	9.43641e-62	1.95605e-186	nucleic acid binding protein 1 [Source:HGNC Symbol;Acc:HGNC:26232]
NK	TRAF1	5.31899e-186	0.58315	0.258	0.088	1.78388e-181	8.09112e-184	0.452914	0.164	0.058	2.7136e-179	8.09112e-184	1.0638e-185	TNF receptor associated factor 1 [Source:HGNC Symbol;Acc:HGNC:12031]
NK	PRPF38B	1.15724e-185	0.76921	0.694	0.551	3.88116e-181	1.29958e-132	0.718494	0.621	0.628	4.35853e-128	1.29958e-132	2.31448e-185	pre-mRNA processing factor 38B [Source:HGNC Symbol;Acc:HGNC:25512]
NK	RBL2	3.39953e-184	0.829527	0.522	0.322	1.14014e-179	2.22434e-39	0.555916	0.378	0.356	7.45998e-35	2.22434e-39	6.79907e-184	RB transcriptional corepressor like 2 [Source:HGNC Symbol;Acc:HGNC:9894]
NK	DDIT4	2.17575e-160	0.858203	0.573	0.402	7.29701e-156	3.20943e-183	1.00039	0.551	0.467	1.07638e-178	2.17575e-160	6.41887e-183	DNA damage inducible transcript 4 [Source:HGNC Symbol;Acc:HGNC:24944]
NK	WHAMM	3.54372e-183	0.693984	0.354	0.162	1.18849e-178	8.4441e-71	0.566714	0.253	0.174	2.83198e-66	8.4441e-71	7.08745e-183	WASP homolog associated with actin, golgi membranes and microtubules [Source:HGNC Symbol;Acc:HGNC:30493]
NK	CNN2	4.88467e-183	0.780313	0.521	0.321	1.63822e-178	1.69532e-47	0.562729	0.387	0.359	5.68578e-43	1.69532e-47	9.76934e-183	calponin 2 [Source:HGNC Symbol;Acc:HGNC:2156]
NK	DEDD2	6.46201e-160	0.608836	0.326	0.145	2.16723e-155	5.08272e-183	0.682799	0.259	0.125	1.70464e-178	6.46201e-160	1.01654e-182	death effector domain containing 2 [Source:HGNC Symbol;Acc:HGNC:24450]
NK	GCH1	1.39477e-182	0.409898	0.199	0.057	4.67778e-178	2.25765e-137	0.31187	0.111	0.036	7.57171e-133	2.25765e-137	2.78954e-182	GTP cyclohydrolase 1 [Source:HGNC Symbol;Acc:HGNC:4193]
NK	TCIRG1	5.4183e-181	0.728088	0.406	0.209	1.81719e-176	1.77412e-34	0.499591	0.267	0.223	5.95005e-30	1.77412e-34	1.08366e-180	T cell immune regulator 1, ATPase H+ transporting V0 subunit a3 [Source:HGNC Symbol;Acc:HGNC:11647]
NK	MKI67	2.39102e-180	0.996165	0.122	0.024	8.01901e-176	1.58082e-112	0.810942	0.106	0.038	5.30176e-108	1.58082e-112	4.78204e-180	marker of proliferation Ki-67 [Source:HGNC Symbol;Acc:HGNC:7107]
NK	LYN	3.64651e-149	0.470674	0.311	0.137	1.22297e-144	8.469e-180	0.613137	0.26	0.127	2.84033e-175	3.64651e-149	1.6938e-179	LYN proto-oncogene, Src family tyrosine kinase [Source:HGNC Symbol;Acc:HGNC:6735]
NK	CREM	3.75601e-179	0.88042	0.466	0.265	1.25969e-174	4.98434e-160	1.14939	0.377	0.253	1.67165e-155	4.98434e-160	7.51203e-179	cAMP responsive element modulator [Source:HGNC Symbol;Acc:HGNC:2352]
NK	TNF	3.62556e-69	0.4066	0.233	0.116	1.21594e-64	1.01964e-177	0.698146	0.2	0.079	3.41967e-173	3.62556e-69	2.03928e-177	tumor necrosis factor [Source:HGNC Symbol;Acc:HGNC:11892]
NK	RPS19	2.34812e-74	0.395752	0.98	0.968	7.87511e-70	3.85532e-177	0.41194	0.982	0.985	1.293e-172	2.34812e-74	7.71064e-177	ribosomal protein S19 [Source:HGNC Symbol;Acc:HGNC:10402]
NK	GLIPR2	2.57676e-176	0.752204	0.452	0.256	8.64194e-172	4.39205e-156	0.770831	0.378	0.259	1.473e-151	4.39205e-156	5.15352e-176	GLI pathogenesis related 2 [Source:HGNC Symbol;Acc:HGNC:18007]
NK	CRACR2A	1.16615e-175	0.401219	0.192	0.056	3.91104e-171	1.44718e-94	0.318721	0.124	0.053	4.85354e-90	1.44718e-94	2.3323e-175	calcium release activated channel regulator 2A [Source:HGNC Symbol;Acc:HGNC:28657]
NK	CD58	5.22113e-175	0.474955	0.248	0.087	1.75106e-170	1.19185e-101	0.415468	0.177	0.088	3.99723e-97	1.19185e-101	1.04423e-174	CD58 molecule [Source:HGNC Symbol;Acc:HGNC:1688]
NK	CABLES1	2.46385e-174	0.356428	0.131	0.029	8.26326e-170	1.3443e-164	0.310557	0.11	0.032	4.50852e-160	1.3443e-164	4.9277e-174	Cdk5 and Abl enzyme substrate 1 [Source:HGNC Symbol;Acc:HGNC:25097]
NK	HELB	1.48296e-173	0.659703	0.342	0.152	4.97354e-169	7.06043e-146	0.628719	0.256	0.135	2.36793e-141	7.06043e-146	2.96591e-173	DNA helicase B [Source:HGNC Symbol;Acc:HGNC:17196]
NK	CLIC1	3.38561e-152	0.767548	0.705	0.633	1.13547e-147	5.52274e-173	0.76051	0.656	0.677	1.85222e-168	3.38561e-152	1.10455e-172	chloride intracellular channel 1 [Source:HGNC Symbol;Acc:HGNC:2062]
NK	ACTB	1.46578e-96	0.435633	0.988	0.988	4.91594e-92	9.4236e-173	0.466369	0.988	0.992	3.16049e-168	1.46578e-96	1.88472e-172	actin beta [Source:HGNC Symbol;Acc:HGNC:132]
NK	MT-CO2	1.81137e-148	0.338695	0.998	0.997	6.07496e-144	2.7108e-172	0.317622	0.996	0.996	9.09148e-168	1.81137e-148	5.4216e-172	mitochondrially encoded cytochrome c oxidase II [Source:HGNC Symbol;Acc:HGNC:7421]
NK	GPR82	5.91442e-172	0.422424	0.19	0.056	1.98358e-167	6.19664e-139	0.371966	0.138	0.051	2.07823e-134	6.19664e-139	1.18288e-171	G protein-coupled receptor 82 [Source:HGNC Symbol;Acc:HGNC:4533]
NK	MAML3	6.67018e-172	0.722421	0.293	0.122	2.23705e-167	2.52499e-18	0.366358	0.162	0.129	8.46832e-14	2.52499e-18	1.33404e-171	mastermind like transcriptional coactivator 3 [Source:HGNC Symbol;Acc:HGNC:16272]
NK	CBLB	7.39042e-171	0.771693	0.506	0.31	2.4786e-166	5.95685e-95	0.698833	0.393	0.315	1.99781e-90	5.95685e-95	1.47808e-170	Cbl proto-oncogene B [Source:HGNC Symbol;Acc:HGNC:1542]
NK	YPEL1	1.36646e-170	0.47019	0.219	0.072	4.58284e-166	9.54989e-78	0.391915	0.15	0.077	3.20284e-73	9.54989e-78	2.73292e-170	yippee like 1 [Source:HGNC Symbol;Acc:HGNC:12845]
NK	IQGAP1	9.00768e-170	0.693984	0.758	0.658	3.021e-165	1.05745e-70	0.513009	0.625	0.686	3.54647e-66	1.05745e-70	1.80154e-169	IQ motif containing GTPase activating protein 1 [Source:HGNC Symbol;Acc:HGNC:6110]
NK	CCND2	9.79632e-170	0.864441	0.736	0.623	3.28549e-165	3.85134e-119	0.705798	0.646	0.662	1.29166e-114	3.85134e-119	1.95926e-169	cyclin D2 [Source:HGNC Symbol;Acc:HGNC:1583]
NK	UBB	7.09334e-83	0.419816	0.897	0.887	2.37896e-78	1.16608e-168	0.47462	0.902	0.922	3.9108e-164	7.09334e-83	2.33216e-168	ubiquitin B [Source:HGNC Symbol;Acc:HGNC:12463]
NK	DHRS3	2.4165e-168	0.584695	0.33	0.146	8.10446e-164	1.29927e-146	0.584029	0.258	0.136	4.35749e-142	1.29927e-146	4.833e-168	dehydrogenase/reductase 3 [Source:HGNC Symbol;Acc:HGNC:17693]
NK	RPS6KA3	6.40201e-168	0.675205	0.43	0.231	2.14711e-163	3.51972e-90	0.592902	0.329	0.238	1.18044e-85	3.51972e-90	1.2804e-167	ribosomal protein S6 kinase A3 [Source:HGNC Symbol;Acc:HGNC:10432]
NK	IFITM1	3.44847e-96	0.949754	0.446	0.32	1.15655e-91	6.58495e-168	0.997328	0.501	0.405	2.20846e-163	3.44847e-96	1.31699e-167	interferon induced transmembrane protein 1 [Source:HGNC Symbol;Acc:HGNC:5412]
NK	DNMT1	8.75012e-166	0.827976	0.496	0.314	2.93462e-161	2.07692e-60	0.674744	0.415	0.388	6.96557e-56	2.07692e-60	1.75002e-165	DNA methyltransferase 1 [Source:HGNC Symbol;Acc:HGNC:2976]
NK	LASP1	8.5913e-165	0.785329	0.539	0.369	2.88135e-160	1.74276e-70	0.668707	0.419	0.384	5.84489e-66	1.74276e-70	1.71826e-164	LIM and SH3 protein 1 [Source:HGNC Symbol;Acc:HGNC:6513]
NK	RAB27A	1.12691e-163	0.579759	0.353	0.165	3.77943e-159	1.44564e-113	0.561044	0.264	0.157	4.84839e-109	1.44564e-113	2.25382e-163	RAB27A, member RAS oncogene family [Source:HGNC Symbol;Acc:HGNC:9766]
NK	JOSD1	2.39394e-163	0.785812	0.539	0.357	8.02879e-159	3.41037e-123	0.871339	0.451	0.374	1.14377e-118	3.41037e-123	4.78787e-163	Josephin domain containing 1 [Source:HGNC Symbol;Acc:HGNC:28953]
NK	AC016831.7	3.05661e-47	0.469292	0.28	0.186	1.02513e-42	8.57806e-162	0.669872	0.246	0.121	2.87691e-157	3.05661e-47	1.71561e-161
NK	ORAI2	1.05787e-161	1.01049	0.485	0.313	3.5479e-157	0.117839	0.3479	0.33	0.418	1	0.117839	2.11575e-161	ORAI calcium release-activated calcium modulator 2 [Source:HGNC Symbol;Acc:HGNC:21667]
NK	PPP1R18	1.25065e-123	0.592378	0.441	0.273	4.19443e-119	2.59196e-160	0.717919	0.363	0.233	8.69292e-156	1.25065e-123	5.18392e-160	protein phosphatase 1 regulatory subunit 18 [Source:HGNC Symbol;Acc:HGNC:29413]
NK	SOCS1	2.03817e-99	0.746385	0.405	0.258	6.83563e-95	4.50083e-159	0.846229	0.342	0.211	1.50949e-154	2.03817e-99	9.00165e-159	suppressor of cytokine signaling 1 [Source:HGNC Symbol;Acc:HGNC:19383]
NK	PRKCB	1.03399e-104	0.296801	0.191	0.071	3.46779e-100	1.03802e-157	0.281726	0.118	0.036	3.4813e-153	1.03399e-104	2.07603e-157	protein kinase C beta [Source:HGNC Symbol;Acc:HGNC:9395]
NK	BZW1	3.5688e-157	0.698036	0.687	0.585	1.1969e-152	4.2762e-89	0.644664	0.589	0.63	1.43415e-84	4.2762e-89	7.13759e-157	basic leucine zipper and W2 domains 1 [Source:HGNC Symbol;Acc:HGNC:18380]
NK	EIF3G	6.03348e-157	0.809506	0.677	0.573	2.02351e-152	2.0567e-50	0.578967	0.597	0.678	6.89776e-46	2.0567e-50	1.2067e-156	eukaryotic translation initiation factor 3 subunit G [Source:HGNC Symbol;Acc:HGNC:3274]
NK	HVCN1	6.97822e-156	0.567096	0.253	0.099	2.34036e-151	5.15378e-20	0.316835	0.151	0.115	1.72847e-15	5.15378e-20	1.39564e-155	hydrogen voltage gated channel 1 [Source:HGNC Symbol;Acc:HGNC:28240]
NK	USP36	2.80224e-155	0.843916	0.426	0.241	9.39816e-151	8.13941e-30	0.585102	0.304	0.275	2.72979e-25	8.13941e-30	5.60449e-155	ubiquitin specific peptidase 36 [Source:HGNC Symbol;Acc:HGNC:20062]
NK	JARID2	3.06116e-155	0.681	0.396	0.212	1.02665e-150	2.57311e-28	0.482298	0.277	0.243	8.62971e-24	2.57311e-28	6.12232e-155	jumonji and AT-rich interaction domain containing 2 [Source:HGNC Symbol;Acc:HGNC:6196]
NK	GSTP1	4.87284e-155	1.20999	0.767	0.711	1.63425e-150	2.68484e-07	0.360914	0.708	0.825	0.00900441	2.68484e-07	9.74567e-155	glutathione S-transferase pi 1 [Source:HGNC Symbol;Acc:HGNC:4638]
NK	AGTRAP	6.9138e-155	0.628696	0.379	0.198	2.31875e-150	1.01707e-12	0.40309	0.251	0.241	3.41103e-08	1.01707e-12	1.38276e-154	angiotensin II receptor associated protein [Source:HGNC Symbol;Acc:HGNC:13539]
NK	H3F3B	8.11601e-35	0.266936	0.97	0.981	2.72195e-30	8.30544e-155	0.422148	0.97	0.978	2.78548e-150	8.11601e-35	1.66109e-154
NK	LRRFIP1	2.12645e-150	0.678817	0.655	0.491	7.1317e-146	1.25285e-153	0.712611	0.566	0.491	4.20181e-149	2.12645e-150	2.5057e-153	LRR binding FLII interacting protein 1 [Source:HGNC Symbol;Acc:HGNC:6702]
NK	CMIP	5.38405e-153	0.618569	0.327	0.152	1.8057e-148	2.13319e-27	0.370398	0.208	0.163	7.15428e-23	2.13319e-27	1.07681e-152	c-Maf inducing protein [Source:HGNC Symbol;Acc:HGNC:24319]
NK	PITPNC1	4.79475e-86	0.438574	0.26	0.133	1.60806e-81	1.60921e-152	0.60517	0.237	0.118	5.39699e-148	4.79475e-86	3.21843e-152	phosphatidylinositol transfer protein cytoplasmic 1 [Source:HGNC Symbol;Acc:HGNC:21045]
NK	MAPK1	3.28818e-152	0.718227	0.518	0.35	1.10279e-147	3.19903e-101	0.717102	0.448	0.388	1.07289e-96	3.19903e-101	6.57635e-152	mitogen-activated protein kinase 1 [Source:HGNC Symbol;Acc:HGNC:6871]
NK	ITGA4	2.07564e-92	0.436421	0.296	0.153	6.96128e-88	4.28016e-152	0.649483	0.315	0.182	1.43548e-147	2.07564e-92	8.56032e-152	integrin subunit alpha 4 [Source:HGNC Symbol;Acc:HGNC:6140]
NK	IFI16	7.3454e-152	0.657391	0.731	0.63	2.4635e-147	7.01308e-123	0.640001	0.626	0.643	2.35205e-118	7.01308e-123	1.46908e-151	interferon gamma inducible protein 16 [Source:HGNC Symbol;Acc:HGNC:5395]
NK	INPP4A	2.48836e-151	0.605615	0.323	0.149	8.34545e-147	3.55444e-40	0.397751	0.21	0.152	1.19209e-35	3.55444e-40	4.97671e-151	inositol polyphosphate-4-phosphatase type I A [Source:HGNC Symbol;Acc:HGNC:6074]
NK	RASSF1	5.2008e-151	0.58119	0.336	0.161	1.74424e-146	3.06836e-48	0.456176	0.239	0.176	1.02907e-43	3.06836e-48	1.04016e-150	Ras association domain family member 1 [Source:HGNC Symbol;Acc:HGNC:9882]
NK	RUNX1	5.5101e-151	0.564371	0.324	0.147	1.84798e-146	4.00086e-106	0.499268	0.206	0.109	1.34181e-101	4.00086e-106	1.10202e-150	RUNX family transcription factor 1 [Source:HGNC Symbol;Acc:HGNC:10471]
NK	PPP1R10	1.69429e-35	0.426604	0.63	0.606	5.6823e-31	1.20675e-150	0.804791	0.608	0.582	4.04719e-146	1.69429e-35	2.41349e-150	protein phosphatase 1 regulatory subunit 10 [Source:HGNC Symbol;Acc:HGNC:9284]
NK	ST3GAL5	2.80596e-94	0.482657	0.279	0.143	9.41064e-90	1.68702e-149	0.481713	0.198	0.088	5.65792e-145	2.80596e-94	3.37404e-149	ST3 beta-galactoside alpha-2,3-sialyltransferase 5 [Source:HGNC Symbol;Acc:HGNC:10872]
NK	GLCCI1	1.65014e-148	0.550503	0.298	0.131	5.53424e-144	1.00242e-135	0.590358	0.242	0.128	3.36191e-131	1.00242e-135	3.30028e-148	glucocorticoid induced 1 [Source:HGNC Symbol;Acc:HGNC:18713]
NK	ARL5B	1.58883e-147	1.03705	0.509	0.345	5.32862e-143	5.80574e-37	0.704929	0.355	0.328	1.94713e-32	5.80574e-37	3.17766e-147	ADP ribosylation factor like GTPase 5B [Source:HGNC Symbol;Acc:HGNC:23052]
NK	RSRP1	1.72917e-147	0.618769	0.833	0.772	5.7993e-143	7.09142e-124	0.5881	0.721	0.768	2.37832e-119	7.09142e-124	3.45834e-147	arginine and serine rich protein 1 [Source:HGNC Symbol;Acc:HGNC:25234]
NK	BUB3	2.63776e-147	0.695244	0.5	0.331	8.84653e-143	7.07901e-11	0.438413	0.353	0.383	2.37416e-06	7.07901e-11	5.27553e-147	BUB3 mitotic checkpoint protein [Source:HGNC Symbol;Acc:HGNC:1151]
NK	SLC15A4	2.72929e-146	0.556565	0.283	0.123	9.1535e-142	1.83663e-79	0.539374	0.219	0.136	6.1597e-75	1.83663e-79	5.45859e-146	solute carrier family 15 member 4 [Source:HGNC Symbol;Acc:HGNC:23090]
NK	RORA	1.13747e-145	0.789312	0.539	0.364	3.81484e-141	1.18252e-85	0.718853	0.424	0.362	3.96593e-81	1.18252e-85	2.27493e-145	RAR related orphan receptor A [Source:HGNC Symbol;Acc:HGNC:10258]
NK	ZC3H12A	4.28099e-117	0.469029	0.275	0.127	1.43576e-112	1.3202e-144	0.580343	0.215	0.103	4.42768e-140	4.28099e-117	2.6404e-144	zinc finger CCCH-type containing 12A [Source:HGNC Symbol;Acc:HGNC:26259]
NK	USP15	1.6085e-144	0.703127	0.537	0.363	5.39459e-140	2.4125e-71	0.630627	0.41	0.358	8.09103e-67	2.4125e-71	3.217e-144	ubiquitin specific peptidase 15 [Source:HGNC Symbol;Acc:HGNC:12613]
NK	FUS	8.07992e-83	0.430256	0.9	0.888	2.70984e-78	5.74917e-144	0.487542	0.862	0.91	1.92816e-139	8.07992e-83	1.14983e-143	FUS RNA binding protein [Source:HGNC Symbol;Acc:HGNC:4010]
NK	HSPD1	8.84398e-144	0.81332	0.769	0.706	2.9661e-139	4.17722e-54	0.603048	0.655	0.742	1.40096e-49	4.17722e-54	1.7688e-143	heat shock protein family D (Hsp60) member 1 [Source:HGNC Symbol;Acc:HGNC:5261]
NK	ST3GAL1	1.76002e-143	0.685853	0.432	0.252	5.90275e-139	2.21141e-43	0.521806	0.326	0.281	7.41664e-39	2.21141e-43	3.52003e-143	ST3 beta-galactoside alpha-2,3-sialyltransferase 1 [Source:HGNC Symbol;Acc:HGNC:10862]
NK	ACTN4	3.37334e-143	0.580561	0.728	0.602	1.13135e-138	1.68324e-101	0.529875	0.637	0.649	5.64526e-97	1.68324e-101	6.74667e-143	actinin alpha 4 [Source:HGNC Symbol;Acc:HGNC:166]
NK	KDM6B	3.64082e-123	0.76169	0.566	0.422	1.22106e-118	7.73146e-143	0.968878	0.482	0.403	2.59298e-138	3.64082e-123	1.54629e-142	lysine demethylase 6B [Source:HGNC Symbol;Acc:HGNC:29012]
NK	DNAJB1	2.16978e-31	0.377215	0.822	0.785	7.27701e-27	8.66066e-143	0.725604	0.751	0.72	2.90461e-138	2.16978e-31	1.73213e-142	DnaJ heat shock protein family (Hsp40) member B1 [Source:HGNC Symbol;Acc:HGNC:5270]
NK	SON	1.12772e-142	0.472895	0.909	0.887	3.78215e-138	1.99836e-82	0.298673	0.887	0.928	6.7021e-78	1.99836e-82	2.25544e-142	SON DNA and RNA binding protein [Source:HGNC Symbol;Acc:HGNC:11183]
NK	RPS6KA1	1.76009e-142	0.386872	0.205	0.07	5.903e-138	6.48275e-119	0.369013	0.148	0.062	2.17419e-114	6.48275e-119	3.52019e-142	ribosomal protein S6 kinase A1 [Source:HGNC Symbol;Acc:HGNC:10430]
NK	SATB1	7.24202e-142	0.671239	0.384	0.207	2.42883e-137	6.57991e-115	0.683439	0.332	0.226	2.20677e-110	6.57991e-115	1.4484e-141	SATB homeobox 1 [Source:HGNC Symbol;Acc:HGNC:10541]
NK	MT-CO1	5.09823e-78	0.279215	0.998	0.998	1.70985e-73	1.67589e-141	0.311508	0.997	0.996	5.6206e-137	5.09823e-78	3.35178e-141	mitochondrially encoded cytochrome c oxidase I [Source:HGNC Symbol;Acc:HGNC:7419]
NK	ACTR2	3.87125e-141	0.684116	0.719	0.655	1.29834e-136	1.4627e-53	0.455613	0.618	0.709	4.90561e-49	1.4627e-53	7.7425e-141	actin related protein 2 [Source:HGNC Symbol;Acc:HGNC:169]
NK	HIPK1	1.91524e-140	0.694719	0.472	0.302	6.42334e-136	5.66471e-28	0.522762	0.368	0.361	1.89983e-23	5.66471e-28	3.83049e-140	homeodomain interacting protein kinase 1 [Source:HGNC Symbol;Acc:HGNC:19006]
NK	ARHGAP18	1.73379e-139	0.401325	0.321	0.144	5.81477e-135	1.3209e-12	0.270756	0.227	0.201	4.43003e-08	1.3209e-12	3.46757e-139	Rho GTPase activating protein 18 [Source:HGNC Symbol;Acc:HGNC:21035]
NK	ADCY7	6.05283e-139	0.496294	0.278	0.119	2.03e-134	5.57735e-55	0.383072	0.195	0.126	1.87053e-50	5.57735e-55	1.21057e-138	adenylate cyclase 7 [Source:HGNC Symbol;Acc:HGNC:238]
NK	SMG1	6.8977e-139	0.77886	0.674	0.571	2.31335e-134	6.35409e-37	0.537691	0.525	0.571	2.13103e-32	6.35409e-37	1.37954e-138	SMG1 nonsense mediated mRNA decay associated PI3K related kinase [Source:HGNC Symbol;Acc:HGNC:30045]
NK	PLEKHA2	1.91364e-138	0.69326	0.498	0.331	6.41796e-134	3.70713e-103	0.771737	0.462	0.407	1.2433e-98	3.70713e-103	3.82728e-138	pleckstrin homology domain containing A2 [Source:HGNC Symbol;Acc:HGNC:14336]
NK	PMAIP1	4.74235e-56	0.534857	0.374	0.262	1.59049e-51	6.78626e-138	0.846337	0.348	0.223	2.27598e-133	4.74235e-56	1.35725e-137	phorbol-12-myristate-13-acetate-induced protein 1 [Source:HGNC Symbol;Acc:HGNC:9108]
NK	SH3BGRL3	4.5628e-86	0.429037	0.808	0.772	1.53027e-81	6.96389e-138	0.485148	0.779	0.809	2.33555e-133	4.5628e-86	1.39278e-137	SH3 domain binding glutamate rich protein like 3 [Source:HGNC Symbol;Acc:HGNC:15568]
NK	SPATA13	3.0383e-137	0.502839	0.324	0.154	1.01898e-132	5.13417e-96	0.510266	0.239	0.142	1.7219e-91	5.13417e-96	6.07659e-137	spermatogenesis associated 13 [Source:HGNC Symbol;Acc:HGNC:23222]
NK	PAXX	4.96864e-136	0.630556	0.44	0.267	1.66638e-131	1.21308e-53	0.587685	0.371	0.331	4.06843e-49	1.21308e-53	9.93729e-136	PAXX non-homologous end joining factor [Source:HGNC Symbol;Acc:HGNC:27849]
NK	IDI1	6.54514e-136	0.670687	0.467	0.286	2.19511e-131	1.46261e-103	0.739992	0.365	0.27	4.9053e-99	1.46261e-103	1.30903e-135	isopentenyl-diphosphate delta isomerase 1 [Source:HGNC Symbol;Acc:HGNC:5387]
NK	PILRB	8.0533e-136	0.611739	0.379	0.205	2.70092e-131	5.75142e-43	0.536461	0.3	0.249	1.92891e-38	5.75142e-43	1.61066e-135	paired immunoglobin like type 2 receptor beta [Source:HGNC Symbol;Acc:HGNC:18297]
NK	USP28	6.74374e-135	0.575087	0.312	0.15	2.26172e-130	1.74414e-18	0.35982	0.209	0.177	5.84949e-14	1.74414e-18	1.34875e-134	ubiquitin specific peptidase 28 [Source:HGNC Symbol;Acc:HGNC:12625]
NK	UNC13D	1.05567e-133	0.424132	0.228	0.087	3.54052e-129	2.78056e-51	0.303124	0.147	0.086	9.32545e-47	2.78056e-51	2.11135e-133	unc-13 homolog D [Source:HGNC Symbol;Acc:HGNC:23147]
NK	CHST11	9.11777e-133	0.533985	0.316	0.152	3.05792e-128	4.54837e-63	0.451812	0.221	0.145	1.52543e-58	4.54837e-63	1.82355e-132	carbohydrate sulfotransferase 11 [Source:HGNC Symbol;Acc:HGNC:17422]
NK	RINL	8.12147e-131	0.34435	0.164	0.051	2.72378e-126	1.08451e-132	0.308822	0.118	0.041	3.63721e-128	8.12147e-131	2.16901e-132	Ras and Rab interactor like [Source:HGNC Symbol;Acc:HGNC:24795]
NK	SIGIRR	1.44924e-132	0.525787	0.362	0.188	4.86047e-128	8.08279e-33	0.458862	0.279	0.237	2.71081e-28	8.08279e-33	2.89849e-132	single Ig and TIR domain containing [Source:HGNC Symbol;Acc:HGNC:30575]
NK	OSTF1	1.15667e-131	0.678048	0.463	0.304	3.87924e-127	3.08976e-109	0.669105	0.379	0.29	1.03625e-104	3.08976e-109	2.31334e-131	osteoclast stimulating factor 1 [Source:HGNC Symbol;Acc:HGNC:8510]
NK	ADAM28	2.84256e-87	0.28245	0.126	0.043	9.53337e-83	1.86123e-130	0.399555	0.119	0.042	6.24219e-126	2.84256e-87	3.72246e-130	ADAM metallopeptidase domain 28 [Source:HGNC Symbol;Acc:HGNC:206]
NK	SELENOK	3.37756e-130	0.763049	0.602	0.48	1.13277e-125	1.35529e-94	0.835492	0.529	0.529	4.54538e-90	1.35529e-94	6.75513e-130	selenoprotein K [Source:HGNC Symbol;Acc:HGNC:30394]
NK	TBCD	4.57173e-130	0.596099	0.327	0.166	1.53327e-125	8.46783e-96	0.67405	0.302	0.209	2.83994e-91	8.46783e-96	9.14346e-130	tubulin folding cofactor D [Source:HGNC Symbol;Acc:HGNC:11581]
NK	TTC39C	5.05208e-112	0.53357	0.335	0.181	1.69437e-107	1.12567e-129	0.626233	0.289	0.173	3.77528e-125	5.05208e-112	2.25134e-129	tetratricopeptide repeat domain 39C [Source:HGNC Symbol;Acc:HGNC:26595]
NK	GOLGA8B	2.35363e-129	0.781663	0.417	0.248	7.8936e-125	5.15535e-05	0.367114	0.28	0.294	1	5.15535e-05	4.70725e-129	golgin A8 family member B [Source:HGNC Symbol;Acc:HGNC:31973]
NK	DBF4	2.7166e-129	0.572391	0.3	0.143	9.11092e-125	1.7044e-56	0.506096	0.232	0.162	5.71623e-52	1.7044e-56	5.43319e-129	DBF4 zinc finger [Source:HGNC Symbol;Acc:HGNC:17364]
NK	AC103591.3	4.05726e-129	0.863663	0.28	0.126	1.36072e-124	1.12677e-70	0.81554	0.184	0.107	3.77896e-66	1.12677e-70	8.11452e-129	novel transcript, antisense to DNAJB4
NK	NFKB1	2.23247e-125	0.753419	0.473	0.31	7.48727e-121	1.49536e-128	0.986045	0.402	0.307	5.01514e-124	2.23247e-125	2.99072e-128	nuclear factor kappa B subunit 1 [Source:HGNC Symbol;Acc:HGNC:7794]
NK	ZNF394	3.63514e-128	0.556237	0.342	0.178	1.21915e-123	8.98929e-59	0.486918	0.24	0.168	3.01483e-54	8.98929e-59	7.27027e-128	zinc finger protein 394 [Source:HGNC Symbol;Acc:HGNC:18832]
NK	MYCBP2	5.35938e-128	0.679125	0.61	0.471	1.79743e-123	1.06074e-56	0.575327	0.51	0.524	3.5575e-52	1.06074e-56	1.07188e-127	MYC binding protein 2 [Source:HGNC Symbol;Acc:HGNC:23386]
NK	RANBP2	1.17079e-127	0.988105	0.575	0.449	3.92659e-123	9.42853e-12	0.691405	0.456	0.531	3.16214e-07	9.42853e-12	2.34158e-127	RAN binding protein 2 [Source:HGNC Symbol;Acc:HGNC:9848]
NK	SAMHD1	4.25837e-127	0.467154	0.413	0.222	1.42817e-122	7.25481e-57	0.455029	0.336	0.262	2.43312e-52	7.25481e-57	8.51673e-127	SAM and HD domain containing deoxynucleoside triphosphate triphosphohydrolase 1 [Source:HGNC Symbol;Acc:HGNC:15925]
NK	CFL1	9.56117e-126	0.551316	0.865	0.857	3.20663e-121	8.83869e-99	0.396569	0.86	0.911	2.96432e-94	8.83869e-99	1.91223e-125	cofilin 1 [Source:HGNC Symbol;Acc:HGNC:1874]
NK	SYAP1	1.0764e-125	0.839425	0.569	0.444	3.61002e-121	1.14423e-52	0.781808	0.497	0.52	3.83752e-48	1.14423e-52	2.15279e-125	synapse associated protein 1 [Source:HGNC Symbol;Acc:HGNC:16273]
NK	CHD3	1.2975e-125	0.836783	0.575	0.446	4.35156e-121	0.00408204	0.374739	0.451	0.55	1	0.00408204	2.595e-125	chromodomain helicase DNA binding protein 3 [Source:HGNC Symbol;Acc:HGNC:1918]
NK	PRKACB	2.96317e-125	0.646736	0.455	0.292	9.93787e-121	1.43614e-94	0.659058	0.397	0.322	4.81653e-90	1.43614e-94	5.92633e-125	protein kinase cAMP-activated catalytic subunit beta [Source:HGNC Symbol;Acc:HGNC:9381]
NK	ZBTB1	6.00768e-125	0.725302	0.512	0.36	2.01486e-120	6.42955e-34	0.627669	0.408	0.409	2.15634e-29	6.42955e-34	1.20154e-124	zinc finger and BTB domain containing 1 [Source:HGNC Symbol;Acc:HGNC:20259]
NK	AC008105.3	4.05369e-107	0.399799	0.192	0.075	1.35953e-102	7.43372e-125	0.424493	0.16	0.069	2.49312e-120	4.05369e-107	1.48674e-124
NK	HELZ	9.769e-125	0.693702	0.553	0.406	3.27633e-120	1.91172e-62	0.649759	0.455	0.439	6.41154e-58	1.91172e-62	1.9538e-124	helicase with zinc finger [Source:HGNC Symbol;Acc:HGNC:16878]
NK	PSMB8-AS1	6.64644e-124	0.377297	0.225	0.088	2.22908e-119	2.0022e-112	0.357932	0.158	0.07	6.71498e-108	2.0022e-112	1.32929e-123	PSMB8 antisense RNA 1 (head to head) [Source:HGNC Symbol;Acc:HGNC:39758]
NK	SP140L	1.19812e-122	0.546062	0.318	0.159	4.01825e-118	1.02094e-52	0.45231	0.226	0.158	3.42402e-48	1.02094e-52	2.39624e-122	SP140 nuclear body protein like [Source:HGNC Symbol;Acc:HGNC:25105]
NK	ABCG1	3.14853e-122	0.461758	0.266	0.116	1.05595e-117	7.28367e-99	0.515521	0.252	0.148	2.4428e-94	7.28367e-99	6.29705e-122	ATP binding cassette subfamily G member 1 [Source:HGNC Symbol;Acc:HGNC:73]
NK	HIST1H1E	3.28221e-122	0.818178	0.372	0.211	1.10079e-117	2.38226e-47	0.608437	0.239	0.178	7.98962e-43	2.38226e-47	6.56442e-122
NK	CDKN2D	3.97581e-122	0.495	0.288	0.135	1.33341e-117	3.47384e-117	0.547462	0.23	0.125	1.16506e-112	3.47384e-117	7.95161e-122	cyclin dependent kinase inhibitor 2D [Source:HGNC Symbol;Acc:HGNC:1790]
NK	SP100	4.16229e-122	0.677019	0.574	0.443	1.39595e-117	1.12235e-69	0.63577	0.48	0.464	3.76413e-65	1.12235e-69	8.32458e-122	SP100 nuclear antigen [Source:HGNC Symbol;Acc:HGNC:11206]
NK	MGAT4A	4.23241e-122	0.410773	0.238	0.097	1.41947e-117	5.44433e-35	0.276591	0.137	0.086	1.82592e-30	5.44433e-35	8.46483e-122	alpha-1,3-mannosyl-glycoprotein 4-beta-N-acetylglucosaminyltransferase A [Source:HGNC Symbol;Acc:HGNC:7047]
NK	IER5	5.99328e-91	0.614231	0.618	0.52	2.01003e-86	7.80362e-122	0.831395	0.482	0.405	2.61718e-117	5.99328e-91	1.56072e-121	immediate early response 5 [Source:HGNC Symbol;Acc:HGNC:5393]
NK	TLE3	5.23613e-81	0.409685	0.211	0.1	1.75609e-76	5.20886e-121	0.491032	0.191	0.092	1.74695e-116	5.23613e-81	1.04177e-120	TLE family member 3, transcriptional corepressor [Source:HGNC Symbol;Acc:HGNC:11839]
NK	NR3C1	1.44824e-120	0.594065	0.547	0.385	4.8571e-116	1.50706e-104	0.691488	0.482	0.415	5.05437e-100	1.50706e-104	2.89647e-120	nuclear receptor subfamily 3 group C member 1 [Source:HGNC Symbol;Acc:HGNC:7978]
NK	RNF168	1.85843e-120	0.659274	0.393	0.233	6.23279e-116	3.36359e-42	0.565628	0.299	0.251	1.12808e-37	3.36359e-42	3.71686e-120	ring finger protein 168 [Source:HGNC Symbol;Acc:HGNC:26661]
NK	EML4	1.87634e-120	0.623909	0.512	0.348	6.29287e-116	6.27586e-78	0.634449	0.441	0.389	2.1048e-73	6.27586e-78	3.75268e-120	EMAP like 4 [Source:HGNC Symbol;Acc:HGNC:1316]
NK	DDX24	2.43095e-120	0.594954	0.809	0.743	8.15292e-116	3.50555e-82	0.485731	0.754	0.817	1.17569e-77	3.50555e-82	4.8619e-120	DEAD-box helicase 24 [Source:HGNC Symbol;Acc:HGNC:13266]
NK	NDFIP2	3.05494e-120	0.517152	0.267	0.125	1.02457e-115	5.29993e-15	0.324905	0.175	0.147	1.77749e-10	5.29993e-15	6.10988e-120	Nedd4 family interacting protein 2 [Source:HGNC Symbol;Acc:HGNC:18537]
NK	RCAN3	1.34416e-74	0.356046	0.255	0.134	4.50803e-70	6.97239e-120	0.531046	0.245	0.134	2.3384e-115	1.34416e-74	1.39448e-119	RCAN family member 3 [Source:HGNC Symbol;Acc:HGNC:3042]
NK	NAP1L4	1.86903e-119	0.642592	0.584	0.465	6.26834e-115	6.10509e-19	0.451423	0.476	0.545	2.04753e-14	6.10509e-19	3.73805e-119	nucleosome assembly protein 1 like 4 [Source:HGNC Symbol;Acc:HGNC:7640]
NK	MNAT1	1.19266e-118	0.58838	0.386	0.228	3.99995e-114	0.000817879	0.353275	0.258	0.276	1	0.000817879	2.38533e-118	MNAT1 component of CDK activating kinase [Source:HGNC Symbol;Acc:HGNC:7181]
NK	CTDP1	4.20492e-118	0.47552	0.226	0.095	1.41025e-113	1.47816e-64	0.470835	0.177	0.106	4.95744e-60	1.47816e-64	8.40983e-118	CTD phosphatase subunit 1 [Source:HGNC Symbol;Acc:HGNC:2498]
NK	ARHGEF3	4.44496e-118	0.520257	0.323	0.164	1.49075e-113	2.02111e-46	0.449937	0.238	0.175	6.77839e-42	2.02111e-46	8.88991e-118	Rho guanine nucleotide exchange factor 3 [Source:HGNC Symbol;Acc:HGNC:683]
NK	Z93241.1	4.29703e-117	0.719535	0.278	0.131	1.44114e-112	3.84498e-21	0.44082	0.148	0.11	1.28953e-16	3.84498e-21	8.59406e-117	RNA, U12 small nuclear
NK	CARD16	1.1337e-89	0.374297	0.291	0.149	3.80219e-85	6.21696e-117	0.498603	0.228	0.121	2.08504e-112	1.1337e-89	1.24339e-116	caspase recruitment domain family member 16 [Source:HGNC Symbol;Acc:HGNC:33701]
NK	IFRD1	5.8499e-74	0.596863	0.625	0.549	1.96194e-69	1.93016e-116	0.940176	0.484	0.421	6.47336e-112	5.8499e-74	3.86031e-116	interferon related developmental regulator 1 [Source:HGNC Symbol;Acc:HGNC:5456]
NK	KLHDC4	5.42918e-114	0.433565	0.228	0.096	1.82084e-109	6.79453e-73	0.406629	0.186	0.108	2.27875e-68	6.79453e-73	1.08584e-113	kelch domain containing 4 [Source:HGNC Symbol;Acc:HGNC:25272]
NK	FOXN3	6.73771e-113	0.620338	0.488	0.334	2.25969e-108	8.53566e-54	0.556377	0.4	0.36	2.86269e-49	8.53566e-54	1.34754e-112	forkhead box N3 [Source:HGNC Symbol;Acc:HGNC:1928]
NK	APOBEC3C	9.71297e-113	0.577474	0.41	0.253	3.25754e-108	3.19642e-52	0.564314	0.349	0.303	1.07202e-47	3.19642e-52	1.94259e-112	apolipoprotein B mRNA editing enzyme catalytic subunit 3C [Source:HGNC Symbol;Acc:HGNC:17353]
NK	EZH2	2.58793e-112	0.544837	0.262	0.123	8.6794e-108	1.58118e-81	0.610537	0.229	0.142	5.30295e-77	1.58118e-81	5.17586e-112	enhancer of zeste 2 polycomb repressive complex 2 subunit [Source:HGNC Symbol;Acc:HGNC:3527]
NK	FAM177A1	9.77198e-112	0.650971	0.554	0.413	3.27733e-107	1.67992e-27	0.43732	0.49	0.509	5.63413e-23	1.67992e-27	1.9544e-111	family with sequence similarity 177 member A1 [Source:HGNC Symbol;Acc:HGNC:19829]
NK	HIST1H1D	3.25047e-111	0.609704	0.247	0.11	1.09014e-106	4.63401e-13	0.32571	0.124	0.096	1.55416e-08	4.63401e-13	6.50093e-111
NK	SSH2	4.27893e-111	0.480359	0.297	0.148	1.43507e-106	8.46865e-83	0.463258	0.217	0.13	2.84021e-78	8.46865e-83	8.55786e-111	slingshot protein phosphatase 2 [Source:HGNC Symbol;Acc:HGNC:30580]
NK	JAK3	6.68458e-99	0.304085	0.175	0.066	2.24187e-94	7.16653e-111	0.263575	0.107	0.038	2.40351e-106	6.68458e-99	1.43331e-110	Janus kinase 3 [Source:HGNC Symbol;Acc:HGNC:6193]
NK	LINC00623	1.75367e-110	0.402987	0.231	0.099	5.88147e-106	4.37271e-52	0.38273	0.171	0.108	1.46652e-47	4.37271e-52	3.50735e-110	long intergenic non-protein coding RNA 623 [Source:HGNC Symbol;Acc:HGNC:44252]
NK	SLC35E1	7.55524e-108	0.63345	0.367	0.219	2.53388e-103	9.59164e-27	0.501581	0.288	0.259	3.21685e-22	9.59164e-27	1.51105e-107	solute carrier family 35 member E1 [Source:HGNC Symbol;Acc:HGNC:20803]
NK	AC239800.3	1.15598e-107	0.324626	0.16	0.056	3.87692e-103	5.46991e-34	0.26127	0.109	0.066	1.8345e-29	5.46991e-34	2.31196e-107	NHP2 non-histone chromosome protein 2-like 1 (S. cerevisiae) (NHP2L1) pseudogene
NK	ARHGAP26	8.03105e-84	0.426599	0.274	0.143	2.69345e-79	1.57279e-106	0.531577	0.238	0.135	5.27481e-102	8.03105e-84	3.14557e-106	Rho GTPase activating protein 26 [Source:HGNC Symbol;Acc:HGNC:17073]
NK	MAFF	1.23587e-94	0.635683	0.593	0.452	4.14486e-90	5.48e-106	0.928889	0.457	0.38	1.83788e-101	1.23587e-94	1.096e-105	MAF bZIP transcription factor F [Source:HGNC Symbol;Acc:HGNC:6780]
NK	RBM8A	8.04784e-106	0.53706	0.657	0.564	2.69908e-101	2.35912e-71	0.566299	0.607	0.661	7.91203e-67	2.35912e-71	1.60957e-105	RNA binding motif protein 8A [Source:HGNC Symbol;Acc:HGNC:9905]
NK	SFI1	5.96546e-105	0.430853	0.23	0.101	2.0007e-100	1.5519e-71	0.406607	0.179	0.103	5.20475e-67	1.5519e-71	1.19309e-104	SFI1 centrin binding protein [Source:HGNC Symbol;Acc:HGNC:29064]
NK	SMC4	1.26707e-104	0.815316	0.391	0.245	4.2495e-100	1.02093e-09	0.533068	0.32	0.337	3.42399e-05	1.02093e-09	2.53414e-104	structural maintenance of chromosomes 4 [Source:HGNC Symbol;Acc:HGNC:14013]
NK	NFATC3	3.8878e-104	0.572105	0.386	0.235	1.30389e-99	1.82815e-55	0.55721	0.328	0.271	6.13127e-51	1.82815e-55	7.7756e-104	nuclear factor of activated T cells 3 [Source:HGNC Symbol;Acc:HGNC:7777]
NK	USP20	5.90355e-104	0.39615	0.192	0.077	1.97993e-99	1.11724e-45	0.349726	0.152	0.095	3.747e-41	1.11724e-45	1.18071e-103	ubiquitin specific peptidase 20 [Source:HGNC Symbol;Acc:HGNC:12619]
NK	BORCS5	1.35669e-92	0.557356	0.269	0.138	4.55006e-88	5.19044e-103	0.582113	0.223	0.125	1.74077e-98	1.35669e-92	1.03809e-102	BLOC-1 related complex subunit 5 [Source:HGNC Symbol;Acc:HGNC:17950]
NK	KCNAB2	1.0593e-59	0.264155	0.152	0.068	3.55269e-55	2.59344e-102	0.329961	0.13	0.055	8.69788e-98	1.0593e-59	5.18688e-102	potassium voltage-gated channel subfamily A regulatory beta subunit 2 [Source:HGNC Symbol;Acc:HGNC:6229]
NK	CD83	1.42899e-56	0.410066	0.375	0.255	4.79255e-52	2.65481e-102	0.903216	0.334	0.233	8.90369e-98	1.42899e-56	5.30961e-102	CD83 molecule [Source:HGNC Symbol;Acc:HGNC:1703]
NK	CDK17	3.98096e-102	0.473684	0.288	0.148	1.33513e-97	8.02865e-48	0.446773	0.205	0.142	2.69265e-43	8.02865e-48	7.96192e-102	cyclin dependent kinase 17 [Source:HGNC Symbol;Acc:HGNC:8750]
NK	YARS	5.81948e-102	0.491214	0.294	0.156	1.95174e-97	4.11198e-23	0.402394	0.224	0.19	1.37907e-18	4.11198e-23	1.1639e-101
NK	PPP4R3A	7.15948e-102	0.675249	0.532	0.408	2.40115e-97	8.52792e-33	0.563234	0.436	0.452	2.8601e-28	8.52792e-33	1.4319e-101	protein phosphatase 4 regulatory subunit 3A [Source:HGNC Symbol;Acc:HGNC:20219]
NK	AMD1	8.69725e-102	0.650223	0.669	0.549	2.91688e-97	5.15197e-53	0.573605	0.557	0.575	1.72787e-48	5.15197e-53	1.73945e-101	adenosylmethionine decarboxylase 1 [Source:HGNC Symbol;Acc:HGNC:457]
NK	PPP6R1	1.74821e-101	0.520347	0.321	0.178	5.86316e-97	1.49734e-29	0.429339	0.257	0.217	5.02178e-25	1.49734e-29	3.49643e-101	protein phosphatase 6 regulatory subunit 1 [Source:HGNC Symbol;Acc:HGNC:29195]
NK	SAMD9	1.33934e-100	0.55444	0.367	0.216	4.49187e-96	2.90819e-25	0.427695	0.266	0.229	9.75349e-21	2.90819e-25	2.67868e-100	sterile alpha motif domain containing 9 [Source:HGNC Symbol;Acc:HGNC:1348]
NK	EGR2	5.55996e-62	0.473717	0.194	0.1	1.8647e-57	3.43272e-100	0.560859	0.195	0.104	1.15127e-95	5.55996e-62	6.86544e-100	early growth response 2 [Source:HGNC Symbol;Acc:HGNC:3239]
NK	DUSP6	6.17316e-100	0.376022	0.31	0.154	2.07035e-95	9.38791e-46	0.375502	0.256	0.183	3.14852e-41	9.38791e-46	1.23463e-99	dual specificity phosphatase 6 [Source:HGNC Symbol;Acc:HGNC:3072]
NK	SEL1L3	1.50985e-99	0.304312	0.161	0.058	5.06372e-95	7.51691e-76	0.272727	0.115	0.052	2.52102e-71	7.51691e-76	3.01969e-99	SEL1L family member 3 [Source:HGNC Symbol;Acc:HGNC:29108]
NK	HNRNPH1	1.69153e-95	0.512629	0.798	0.77	5.67306e-91	2.13703e-99	0.49959	0.729	0.797	7.16716e-95	1.69153e-95	4.27405e-99	heterogeneous nuclear ribonucleoprotein H1 [Source:HGNC Symbol;Acc:HGNC:5041]
NK	RAB29	3.82214e-98	0.369947	0.207	0.087	1.28187e-93	1.75248e-77	0.325244	0.141	0.07	5.87745e-73	1.75248e-77	7.64428e-98	RAB29, member RAS oncogene family [Source:HGNC Symbol;Acc:HGNC:9789]
NK	CASP8	5.07186e-98	0.412389	0.261	0.127	1.701e-93	5.94972e-73	0.414502	0.194	0.114	1.99542e-68	5.94972e-73	1.01437e-97	caspase 8 [Source:HGNC Symbol;Acc:HGNC:1509]
NK	CYBA	1.75137e-72	0.346212	0.631	0.536	5.87374e-68	1.38293e-96	0.566868	0.625	0.631	4.63806e-92	1.75137e-72	2.76586e-96	cytochrome b-245 alpha chain [Source:HGNC Symbol;Acc:HGNC:2577]
NK	CTSC	4.04776e-96	0.540675	0.569	0.439	1.35754e-91	3.01167e-50	0.491691	0.461	0.44	1.01005e-45	3.01167e-50	8.09552e-96	cathepsin C [Source:HGNC Symbol;Acc:HGNC:2528]
NK	PPP3CA	6.9973e-96	0.602689	0.491	0.361	2.34675e-91	3.84585e-05	0.356196	0.369	0.415	1	3.84585e-05	1.39946e-95	protein phosphatase 3 catalytic subunit alpha [Source:HGNC Symbol;Acc:HGNC:9314]
NK	UBE2S	2.38162e-75	0.63538	0.529	0.426	7.98749e-71	2.06728e-95	0.881027	0.469	0.423	6.93324e-91	2.38162e-75	4.13456e-95	ubiquitin conjugating enzyme E2 S [Source:HGNC Symbol;Acc:HGNC:17895]
NK	RNF166	1.60835e-46	0.299507	0.201	0.114	5.39407e-42	4.1298e-94	0.482023	0.197	0.107	1.38505e-89	1.60835e-46	8.25961e-94	ring finger protein 166 [Source:HGNC Symbol;Acc:HGNC:28856]
NK	KIAA1551	1.45281e-85	0.536299	0.618	0.515	4.87242e-81	7.13706e-94	0.673884	0.538	0.514	2.39363e-89	1.45281e-85	1.42741e-93
NK	CENPF	1.64447e-93	0.991194	0.151	0.056	5.51522e-89	2.05296e-53	0.877739	0.158	0.095	6.88522e-49	2.05296e-53	3.28894e-93	centromere protein F [Source:HGNC Symbol;Acc:HGNC:1857]
NK	B4GALT1	1.35232e-92	0.565183	0.393	0.256	4.53542e-88	1.90365e-08	0.399089	0.282	0.291	0.000638447	1.90365e-08	2.70464e-92	beta-1,4-galactosyltransferase 1 [Source:HGNC Symbol;Acc:HGNC:924]
NK	CNTRL	5.12292e-92	0.576755	0.352	0.21	1.71812e-87	4.0906e-32	0.475586	0.252	0.206	1.3719e-27	4.0906e-32	1.02458e-91	centriolin [Source:HGNC Symbol;Acc:HGNC:1858]
NK	MAPRE2	8.88652e-53	0.402924	0.291	0.189	2.98036e-48	8.12954e-92	0.541334	0.277	0.181	2.72648e-87	8.88652e-53	1.62591e-91	microtubule associated protein RP/EB family member 2 [Source:HGNC Symbol;Acc:HGNC:6891]
NK	LINC02256	1.11989e-91	0.593206	0.293	0.161	3.75589e-87	1.01327e-20	0.428638	0.215	0.181	3.39831e-16	1.01327e-20	2.23978e-91	long intergenic non-protein coding RNA 2256 [Source:HGNC Symbol;Acc:HGNC:53157]
NK	ITSN2	9.76482e-91	0.577031	0.41	0.268	3.27492e-86	7.70387e-49	0.528559	0.322	0.266	2.58372e-44	7.70387e-49	1.95296e-90	intersectin 2 [Source:HGNC Symbol;Acc:HGNC:6184]
NK	UBALD2	3.3875e-90	0.537405	0.419	0.278	1.1361e-85	2.04481e-34	0.518597	0.327	0.295	6.85788e-30	2.04481e-34	6.775e-90	UBA like domain containing 2 [Source:HGNC Symbol;Acc:HGNC:28438]
NK	NFATC2	4.13069e-63	0.342087	0.224	0.119	1.38535e-58	4.266e-90	0.419128	0.189	0.101	1.43073e-85	4.13069e-63	8.532e-90	nuclear factor of activated T cells 2 [Source:HGNC Symbol;Acc:HGNC:7776]
NK	HERPUD2	1.00893e-89	0.580569	0.356	0.224	3.38374e-85	3.36425e-20	0.450112	0.265	0.241	1.1283e-15	3.36425e-20	2.01786e-89	HERPUD family member 2 [Source:HGNC Symbol;Acc:HGNC:21915]
NK	ITM2C	2.60198e-09	0.717189	0.3	0.304	8.72652e-05	3.23553e-89	1.06146	0.426	0.386	1.08513e-84	2.60198e-09	6.47107e-89	integral membrane protein 2C [Source:HGNC Symbol;Acc:HGNC:6175]
NK	GAS7	4.99216e-89	0.459795	0.266	0.137	1.67427e-84	3.96694e-19	0.323613	0.182	0.147	1.33043e-14	3.96694e-19	9.98433e-89	growth arrest specific 7 [Source:HGNC Symbol;Acc:HGNC:4169]
NK	CCNH	1.68148e-48	0.478893	0.379	0.283	5.63935e-44	3.40591e-88	0.729347	0.332	0.246	1.14227e-83	1.68148e-48	6.81181e-88	cyclin H [Source:HGNC Symbol;Acc:HGNC:1594]
NK	DENND4A	4.08918e-88	0.555621	0.357	0.221	1.37143e-83	5.9828e-36	0.513552	0.278	0.232	2.00651e-31	5.9828e-36	8.17837e-88	DENN domain containing 4A [Source:HGNC Symbol;Acc:HGNC:24321]
NK	ABHD17A	4.12442e-88	0.548577	0.467	0.342	1.38325e-83	8.13444e-39	0.567248	0.426	0.428	2.72813e-34	8.13444e-39	8.24883e-88	abhydrolase domain containing 17A, depalmitoylase [Source:HGNC Symbol;Acc:HGNC:28756]
NK	CCSER2	4.41002e-88	0.651578	0.496	0.382	1.47903e-83	9.50997e-32	0.545773	0.393	0.393	3.18945e-27	9.50997e-32	8.82005e-88	coiled-coil serine rich protein 2 [Source:HGNC Symbol;Acc:HGNC:29197]
NK	MEX3C	5.0747e-87	0.528986	0.338	0.206	1.70195e-82	1.01041e-27	0.473543	0.244	0.205	3.38871e-23	1.01041e-27	1.01494e-86	mex-3 RNA binding family member C [Source:HGNC Symbol;Acc:HGNC:28040]
NK	PGK1	6.8072e-87	0.573635	0.55	0.452	2.283e-82	1.56725e-08	0.383275	0.457	0.542	0.000525625	1.56725e-08	1.36144e-86	phosphoglycerate kinase 1 [Source:HGNC Symbol;Acc:HGNC:8896]
NK	DUSP5	5.27329e-74	0.507916	0.273	0.156	1.76856e-69	8.53978e-87	0.524231	0.199	0.113	2.86407e-82	5.27329e-74	1.70796e-86	dual specificity phosphatase 5 [Source:HGNC Symbol;Acc:HGNC:3071]
NK	KLF13	1.61329e-86	0.502965	0.458	0.322	5.41066e-82	1.01008e-31	0.481965	0.364	0.342	3.38759e-27	1.01008e-31	3.22659e-86	Kruppel like factor 13 [Source:HGNC Symbol;Acc:HGNC:13672]
NK	INTS6	1.65312e-32	0.480014	0.571	0.524	5.54424e-28	2.0455e-86	0.829165	0.504	0.474	6.86019e-82	1.65312e-32	4.09099e-86	integrator complex subunit 6 [Source:HGNC Symbol;Acc:HGNC:14879]
NK	RGS3	4.67059e-86	0.444588	0.284	0.154	1.56642e-81	0.000313058	0.263833	0.19	0.187	1	0.000313058	9.34118e-86	regulator of G protein signaling 3 [Source:HGNC Symbol;Acc:HGNC:9999]
NK	CYCS	5.46301e-85	0.566832	0.598	0.504	1.83218e-80	2.78563e-63	0.645627	0.497	0.5	9.34246e-59	2.78563e-63	1.0926e-84	cytochrome c, somatic [Source:HGNC Symbol;Acc:HGNC:19986]
NK	PRPF4B	6.55677e-85	0.567272	0.66	0.598	2.19901e-80	2.30725e-22	0.400809	0.609	0.718	7.73806e-18	2.30725e-22	1.31135e-84	pre-mRNA processing factor 4B [Source:HGNC Symbol;Acc:HGNC:17346]
NK	KIF2A	3.55863e-84	0.583128	0.436	0.317	1.19349e-79	0.12909	0.327145	0.313	0.365	1	0.12909	7.11726e-84	kinesin family member 2A [Source:HGNC Symbol;Acc:HGNC:6318]
NK	CASP10	8.11488e-84	0.349187	0.192	0.085	2.72157e-79	4.29911e-24	0.281192	0.128	0.088	1.44184e-19	4.29911e-24	1.62298e-83	caspase 10 [Source:HGNC Symbol;Acc:HGNC:1500]
NK	GSE1	3.60267e-83	0.610768	0.42	0.295	1.20826e-78	2.35528e-26	0.536305	0.336	0.322	7.89914e-22	2.35528e-26	7.20534e-83	Gse1 coiled-coil protein [Source:HGNC Symbol;Acc:HGNC:28979]
NK	VPS13C	5.54802e-83	0.586839	0.647	0.57	1.8607e-78	5.57676e-15	0.425791	0.502	0.575	1.87033e-10	5.57676e-15	1.1096e-82	vacuolar protein sorting 13 homolog C [Source:HGNC Symbol;Acc:HGNC:23594]
NK	PTPN18	1.4242e-82	0.472081	0.312	0.183	4.77648e-78	0.00105137	0.28528	0.219	0.226	1	0.00105137	2.8484e-82	protein tyrosine phosphatase non-receptor type 18 [Source:HGNC Symbol;Acc:HGNC:9649]
NK	CHD2	2.94362e-82	0.603255	0.589	0.5	9.8723e-78	4.02621e-42	0.574138	0.489	0.508	1.35031e-37	4.02621e-42	5.88723e-82	chromodomain helicase DNA binding protein 2 [Source:HGNC Symbol;Acc:HGNC:1917]
NK	PSTPIP2	3.11947e-82	0.28575	0.143	0.054	1.04621e-77	4.14701e-58	0.287236	0.117	0.059	1.39082e-53	4.14701e-58	6.23893e-82	proline-serine-threonine phosphatase interacting protein 2 [Source:HGNC Symbol;Acc:HGNC:9581]
NK	STK39	6.15917e-82	0.451954	0.285	0.16	2.06566e-77	1.66843e-18	0.365256	0.221	0.191	5.59557e-14	1.66843e-18	1.23183e-81	serine/threonine kinase 39 [Source:HGNC Symbol;Acc:HGNC:17717]
NK	PTCH2	2.01035e-81	0.556742	0.221	0.108	6.74232e-77	1.25364e-11	0.344686	0.123	0.098	4.20447e-07	1.25364e-11	4.0207e-81	patched 2 [Source:HGNC Symbol;Acc:HGNC:9586]
NK	NCOR1	2.17015e-81	0.518779	0.663	0.605	7.27826e-77	4.17879e-29	0.424532	0.572	0.666	1.40148e-24	4.17879e-29	4.34031e-81	nuclear receptor corepressor 1 [Source:HGNC Symbol;Acc:HGNC:7672]
NK	OPTN	3.10777e-81	0.537505	0.471	0.349	1.04228e-76	8.60093e-43	0.519317	0.359	0.322	2.88458e-38	8.60093e-43	6.21555e-81	optineurin [Source:HGNC Symbol;Acc:HGNC:17142]
NK	NFKB2	2.56736e-55	0.435058	0.324	0.219	8.61041e-51	6.34202e-80	0.573016	0.27	0.183	2.12699e-75	2.56736e-55	1.2684e-79	nuclear factor kappa B subunit 2 [Source:HGNC Symbol;Acc:HGNC:7795]
NK	ANKRD13D	1.11551e-79	0.537935	0.356	0.228	3.7412e-75	0.00039881	0.344725	0.252	0.266	1	0.00039881	2.23102e-79	ankyrin repeat domain 13D [Source:HGNC Symbol;Acc:HGNC:27880]
NK	LEPROTL1	1.06792e-78	0.5447	0.392	0.266	3.58159e-74	1.35105e-78	0.6597	0.352	0.278	4.53114e-74	1.35105e-78	2.13584e-78	leptin receptor overlapping transcript like 1 [Source:HGNC Symbol;Acc:HGNC:6555]
NK	NSUN6	1.18599e-78	0.642035	0.423	0.3	3.97756e-74	2.33304e-21	0.61581	0.379	0.39	7.82454e-17	2.33304e-21	2.37197e-78	NOP2/Sun RNA methyltransferase 6 [Source:HGNC Symbol;Acc:HGNC:23529]
NK	CRYBG1	4.11516e-78	0.330962	0.216	0.101	1.38014e-73	9.79253e-75	0.406921	0.169	0.092	3.28422e-70	9.79253e-75	8.23032e-78	crystallin beta-gamma domain containing 1 [Source:HGNC Symbol;Acc:HGNC:356]
NK	SLC12A6	6.54097e-78	0.461511	0.25	0.133	2.19371e-73	2.11231e-12	0.313013	0.163	0.137	7.08425e-08	2.11231e-12	1.30819e-77	solute carrier family 12 member 6 [Source:HGNC Symbol;Acc:HGNC:10914]
NK	SNX18	7.78535e-78	0.455976	0.28	0.159	2.61105e-73	3.00352e-18	0.337914	0.189	0.157	1.00732e-13	3.00352e-18	1.55707e-77	sorting nexin 18 [Source:HGNC Symbol;Acc:HGNC:19245]
NK	CCNT1	8.60076e-78	0.585015	0.363	0.241	2.88452e-73	2.47592e-21	0.474421	0.3	0.282	8.30375e-17	2.47592e-21	1.72015e-77	cyclin T1 [Source:HGNC Symbol;Acc:HGNC:1599]
NK	TARSL2	6.61217e-77	0.603337	0.378	0.256	2.21759e-72	0.0414188	0.351551	0.258	0.285	1	0.0414188	1.32243e-76
NK	ELL2	4.97252e-37	0.366433	0.226	0.147	1.66768e-32	7.18936e-77	0.619597	0.184	0.106	2.41117e-72	4.97252e-37	1.43787e-76	elongation factor for RNA polymerase II 2 [Source:HGNC Symbol;Acc:HGNC:17064]
NK	PIK3R1	1.34208e-76	0.546159	0.829	0.763	4.50108e-72	2.22318e-47	0.410813	0.78	0.816	7.45609e-43	2.22318e-47	2.68417e-76	phosphoinositide-3-kinase regulatory subunit 1 [Source:HGNC Symbol;Acc:HGNC:8979]
NK	HSPH1	4.05607e-76	0.577256	0.711	0.619	1.36033e-71	6.34407e-70	0.638919	0.576	0.579	2.12767e-65	6.34407e-70	8.11214e-76	heat shock protein family H (Hsp110) member 1 [Source:HGNC Symbol;Acc:HGNC:16969]
NK	ABHD17B	4.74223e-76	0.42588	0.237	0.126	1.59045e-71	9.62198e-35	0.362803	0.166	0.116	3.22702e-30	9.62198e-35	9.48446e-76	abhydrolase domain containing 17B, depalmitoylase [Source:HGNC Symbol;Acc:HGNC:24278]
NK	PTPN1	9.28273e-76	0.510653	0.444	0.326	3.11324e-71	1.55416e-09	0.400888	0.324	0.342	5.21236e-05	1.55416e-09	1.85655e-75	protein tyrosine phosphatase non-receptor type 1 [Source:HGNC Symbol;Acc:HGNC:9642]
NK	DOCK11	4.08947e-75	0.377493	0.216	0.106	1.37153e-70	2.14474e-66	0.351163	0.159	0.088	7.19303e-62	2.14474e-66	8.17895e-75	dedicator of cytokinesis 11 [Source:HGNC Symbol;Acc:HGNC:23483]
NK	STAMBPL1	5.28476e-75	0.334072	0.173	0.076	1.7724e-70	1.31212e-49	0.280694	0.128	0.072	4.40058e-45	1.31212e-49	1.05695e-74	STAM binding protein like 1 [Source:HGNC Symbol;Acc:HGNC:24105]
NK	BCL2	5.55944e-10	0.283901	0.313	0.281	1.86452e-05	1.17216e-74	0.530097	0.245	0.158	3.93119e-70	5.55944e-10	2.34432e-74	BCL2 apoptosis regulator [Source:HGNC Symbol;Acc:HGNC:990]
NK	ZNF800	1.19665e-74	0.546689	0.399	0.279	4.01331e-70	5.82269e-10	0.413939	0.301	0.311	1.95282e-05	5.82269e-10	2.39329e-74	zinc finger protein 800 [Source:HGNC Symbol;Acc:HGNC:27267]
NK	ATP11B	3.08883e-74	0.526121	0.375	0.255	1.03593e-69	2.05307e-14	0.403266	0.275	0.264	6.8856e-10	2.05307e-14	6.17766e-74	ATPase phospholipid transporting 11B (putative) [Source:HGNC Symbol;Acc:HGNC:13553]
NK	FXYD5	4.14284e-74	0.417551	0.477	0.342	1.38943e-69	2.5231e-53	0.504021	0.384	0.332	8.46198e-49	2.5231e-53	8.28568e-74	FXYD domain containing ion transport regulator 5 [Source:HGNC Symbol;Acc:HGNC:4029]
NK	CABIN1	1.13346e-73	0.466223	0.326	0.202	3.80139e-69	5.09904e-12	0.393719	0.261	0.252	1.71012e-07	5.09904e-12	2.26691e-73	calcineurin binding protein 1 [Source:HGNC Symbol;Acc:HGNC:24187]
NK	GTPBP1	2.25709e-73	0.486078	0.29	0.172	7.56982e-69	5.45229e-09	0.374984	0.188	0.174	0.000182859	5.45229e-09	4.51418e-73	GTP binding protein 1 [Source:HGNC Symbol;Acc:HGNC:4669]
NK	BTN3A1	3.27914e-73	0.453704	0.285	0.165	1.09976e-68	4.96473e-26	0.386705	0.195	0.152	1.66507e-21	4.96473e-26	6.55828e-73	butyrophilin subfamily 3 member A1 [Source:HGNC Symbol;Acc:HGNC:1138]
NK	MSL2	8.82796e-73	0.511386	0.315	0.198	2.96072e-68	1.2484e-15	0.439966	0.231	0.21	4.18689e-11	1.2484e-15	1.76559e-72	MSL complex subunit 2 [Source:HGNC Symbol;Acc:HGNC:25544]
NK	TMEM107	2.36938e-72	0.694258	0.32	0.203	7.94643e-68	8.36366e-06	0.453164	0.222	0.223	0.2805	8.36366e-06	4.73876e-72	transmembrane protein 107 [Source:HGNC Symbol;Acc:HGNC:28128]
NK	SPTY2D1	2.55252e-72	0.56344	0.444	0.333	8.56065e-68	8.11196e-22	0.520598	0.373	0.383	2.72059e-17	8.11196e-22	5.10504e-72	SPT2 chromatin protein domain containing 1 [Source:HGNC Symbol;Acc:HGNC:26818]
NK	HSPA1B	1.52287e-10	0.380184	0.729	0.755	5.10741e-06	3.23405e-72	0.81976	0.626	0.635	1.08464e-67	1.52287e-10	6.4681e-72	heat shock protein family A (Hsp70) member 1B [Source:HGNC Symbol;Acc:HGNC:5233]
NK	CASP4	4.61006e-72	0.489802	0.396	0.273	1.54612e-67	6.31044e-54	0.570151	0.342	0.289	2.1164e-49	6.31044e-54	9.22011e-72	caspase 4 [Source:HGNC Symbol;Acc:HGNC:1505]
NK	ZNF267	1.69489e-71	0.474318	0.254	0.139	5.68432e-67	4.44214e-21	0.363354	0.153	0.115	1.4898e-16	4.44214e-21	3.38978e-71	zinc finger protein 267 [Source:HGNC Symbol;Acc:HGNC:13060]
NK	DNM2	9.25302e-71	0.483103	0.342	0.223	3.10328e-66	1.85403e-08	0.380434	0.256	0.255	0.000621805	1.85403e-08	1.8506e-70	dynamin 2 [Source:HGNC Symbol;Acc:HGNC:2974]
NK	GTF3A	2.03386e-70	0.498167	0.461	0.353	6.82115e-66	1.35135e-16	0.468313	0.372	0.396	4.53217e-12	1.35135e-16	4.06772e-70	general transcription factor IIIA [Source:HGNC Symbol;Acc:HGNC:4662]
NK	ABHD15	3.66451e-70	0.286173	0.142	0.058	1.229e-65	4.37683e-38	0.279789	0.112	0.066	1.4679e-33	4.37683e-38	7.32903e-70	abhydrolase domain containing 15 [Source:HGNC Symbol;Acc:HGNC:26971]
NK	UBE2D3	8.56117e-46	0.307324	0.755	0.75	2.87124e-41	7.56252e-70	0.407686	0.682	0.765	2.53632e-65	8.56117e-46	1.5125e-69	ubiquitin conjugating enzyme E2 D3 [Source:HGNC Symbol;Acc:HGNC:12476]
NK	CARD8	4.06996e-69	0.423505	0.313	0.189	1.36498e-64	5.42758e-25	0.357169	0.225	0.183	1.8203e-20	5.42758e-25	8.13992e-69	caspase recruitment domain family member 8 [Source:HGNC Symbol;Acc:HGNC:17057]
NK	TPP2	5.26292e-69	0.532165	0.372	0.261	1.76508e-64	0.733429	0.296705	0.257	0.297	1	0.733429	1.05258e-68	tripeptidyl peptidase 2 [Source:HGNC Symbol;Acc:HGNC:12016]
NK	PTP4A1	1.24773e-68	0.563531	0.471	0.363	4.18463e-64	1.10353e-22	0.517758	0.373	0.372	3.70102e-18	1.10353e-22	2.49545e-68	protein tyrosine phosphatase 4A1 [Source:HGNC Symbol;Acc:HGNC:9634]
NK	PDE4A	1.63538e-68	0.53443	0.358	0.242	5.48473e-64	1.61966e-12	0.464855	0.299	0.3	5.43201e-08	1.61966e-12	3.27076e-68	phosphodiesterase 4A [Source:HGNC Symbol;Acc:HGNC:8780]
NK	G3BP2	3.89817e-68	0.578331	0.519	0.435	1.30737e-63	4.19464e-43	0.617911	0.472	0.494	1.4068e-38	4.19464e-43	7.79634e-68	G3BP stress granule assembly factor 2 [Source:HGNC Symbol;Acc:HGNC:30291]
NK	KAT6B	5.63318e-68	0.606867	0.577	0.509	1.88926e-63	0.149359	0.314224	0.459	0.576	1	0.149359	1.12664e-67	lysine acetyltransferase 6B [Source:HGNC Symbol;Acc:HGNC:17582]
NK	RAPGEF1	6.49678e-68	0.421704	0.279	0.163	2.17889e-63	5.02118e-12	0.330099	0.195	0.173	1.684e-07	5.02118e-12	1.29936e-67	Rap guanine nucleotide exchange factor 1 [Source:HGNC Symbol;Acc:HGNC:4568]
NK	STAU2	1.18039e-67	0.431662	0.28	0.167	3.95878e-63	0.0109761	0.282398	0.201	0.209	1	0.0109761	2.36077e-67	staufen double-stranded RNA binding protein 2 [Source:HGNC Symbol;Acc:HGNC:11371]
NK	GPBP1	2.78029e-67	0.506553	0.653	0.608	9.32455e-63	2.33732e-34	0.481119	0.569	0.653	7.8389e-30	2.33732e-34	5.56059e-67	GC-rich promoter binding protein 1 [Source:HGNC Symbol;Acc:HGNC:29520]
NK	ABR	5.15677e-67	0.439626	0.243	0.135	1.72948e-62	2.19464e-10	0.304147	0.165	0.144	7.36037e-06	2.19464e-10	1.03135e-66	ABR activator of RhoGEF and GTPase [Source:HGNC Symbol;Acc:HGNC:81]
NK	PPP1CA	5.54727e-67	0.488345	0.489	0.395	1.86044e-62	0.0101141	0.319255	0.409	0.502	1	0.0101141	1.10945e-66	protein phosphatase 1 catalytic subunit alpha [Source:HGNC Symbol;Acc:HGNC:9281]
NK	OFD1	5.76962e-67	0.442827	0.454	0.329	1.93502e-62	2.17902e-17	0.381504	0.387	0.387	7.30801e-13	2.17902e-17	1.15392e-66	OFD1 centriole and centriolar satellite protein [Source:HGNC Symbol;Acc:HGNC:2567]
NK	TENT4B	8.05988e-67	0.571777	0.345	0.236	2.70312e-62	5.60634e-13	0.505431	0.275	0.271	1.88026e-08	5.60634e-13	1.61198e-66	terminal nucleotidyltransferase 4B [Source:HGNC Symbol;Acc:HGNC:30758]
NK	CORO7	9.77211e-67	0.283125	0.175	0.081	3.27737e-62	1.6139e-55	0.343046	0.139	0.078	5.41269e-51	1.6139e-55	1.95442e-66	coronin 7 [Source:HGNC Symbol;Acc:HGNC:26161]
NK	PRDM2	1.24399e-66	0.557761	0.561	0.478	4.1721e-62	3.79523e-27	0.51003	0.476	0.518	1.27284e-22	3.79523e-27	2.48798e-66	PR/SET domain 2 [Source:HGNC Symbol;Acc:HGNC:9347]
NK	ITGAE	3.46733e-52	0.488871	0.271	0.178	1.16287e-47	1.94629e-66	0.666124	0.303	0.235	6.52748e-62	3.46733e-52	3.89259e-66	integrin subunit alpha E [Source:HGNC Symbol;Acc:HGNC:6147]
NK	MYLIP	2.95792e-66	0.562371	0.541	0.461	9.92026e-62	8.33664e-24	0.567756	0.413	0.434	2.79594e-19	8.33664e-24	5.91584e-66	myosin regulatory light chain interacting protein [Source:HGNC Symbol;Acc:HGNC:21155]
NK	HIST1H1C	3.92396e-66	0.66865	0.392	0.28	1.31602e-61	1.50989e-15	0.595382	0.289	0.282	5.06387e-11	1.50989e-15	7.84791e-66
NK	SRRM1	5.48399e-66	0.414832	0.777	0.759	1.83922e-61	2.06831e-38	0.314983	0.73	0.83	6.93669e-34	2.06831e-38	1.0968e-65	serine and arginine repetitive matrix 1 [Source:HGNC Symbol;Acc:HGNC:16638]
NK	OAZ1	7.12876e-57	0.29341	0.78	0.778	2.39084e-52	7.57122e-66	0.373749	0.74	0.82	2.53923e-61	7.12876e-57	1.51424e-65	ornithine decarboxylase antizyme 1 [Source:HGNC Symbol;Acc:HGNC:8095]
NK	C9orf78	1.19786e-65	0.517642	0.494	0.403	4.01739e-61	4.04329e-23	0.507097	0.426	0.46	1.35604e-18	4.04329e-23	2.39572e-65	chromosome 9 open reading frame 78 [Source:HGNC Symbol;Acc:HGNC:24932]
NK	DHRS1	1.77364e-65	0.37787	0.173	0.083	5.94843e-61	0.075668	0.275002	0.113	0.112	1	0.075668	3.54728e-65	dehydrogenase/reductase 1 [Source:HGNC Symbol;Acc:HGNC:16445]
NK	HIP1R	2.69561e-65	0.296954	0.152	0.067	9.04053e-61	2.74203e-27	0.287369	0.122	0.081	9.19623e-23	2.74203e-27	5.39121e-65	huntingtin interacting protein 1 related [Source:HGNC Symbol;Acc:HGNC:18415]
NK	DDX39A	2.98153e-65	0.436083	0.297	0.184	9.99945e-61	5.69305e-33	0.424737	0.236	0.19	1.90934e-28	5.69305e-33	5.96306e-65	DExD-box helicase 39A [Source:HGNC Symbol;Acc:HGNC:17821]
NK	CYTH1	4.45815e-65	0.375759	0.321	0.199	1.49517e-60	8.57801e-36	0.410542	0.243	0.188	2.87689e-31	8.57801e-36	8.9163e-65	cytohesin 1 [Source:HGNC Symbol;Acc:HGNC:9501]
NK	POLG	4.7933e-65	0.389158	0.226	0.123	1.60758e-60	0.00266381	0.263563	0.165	0.162	1	0.00266381	9.58659e-65	DNA polymerase gamma, catalytic subunit [Source:HGNC Symbol;Acc:HGNC:9179]
NK	MYH9	6.61748e-65	0.534568	0.717	0.671	2.21937e-60	0.00440909	0.262533	0.617	0.75	1	0.00440909	1.3235e-64	myosin heavy chain 9 [Source:HGNC Symbol;Acc:HGNC:7579]
NK	ARID4B	7.89564e-65	0.493286	0.673	0.63	2.64804e-60	4.94829e-44	0.515771	0.593	0.675	1.65956e-39	4.94829e-44	1.57913e-64	AT-rich interaction domain 4B [Source:HGNC Symbol;Acc:HGNC:15550]
NK	TAGLN2	8.59122e-65	0.517559	0.582	0.513	2.88132e-60	1.73876e-19	0.404404	0.518	0.587	5.83146e-15	1.73876e-19	1.71824e-64	transgelin 2 [Source:HGNC Symbol;Acc:HGNC:11554]
NK	MARK2	2.02275e-64	0.461556	0.338	0.227	6.78391e-60	0.00482743	0.317783	0.245	0.262	1	0.00482743	4.04551e-64	microtubule affinity regulating kinase 2 [Source:HGNC Symbol;Acc:HGNC:3332]
NK	SDR42E2	5.21422e-64	0.339692	0.207	0.105	1.74875e-59	6.9067e-45	0.412252	0.163	0.104	2.31637e-40	6.9067e-45	1.04284e-63	short chain dehydrogenase/reductase family 42E, member 2 [Source:HGNC Symbol;Acc:HGNC:35414]
NK	IFNAR2	9.40643e-64	0.342257	0.203	0.104	3.15473e-59	4.16084e-13	0.260413	0.143	0.116	1.39546e-08	4.16084e-13	1.88129e-63	interferon alpha and beta receptor subunit 2 [Source:HGNC Symbol;Acc:HGNC:5433]
NK	HNRNPC	1.01144e-63	0.352138	0.828	0.822	3.39217e-59	7.85936e-45	0.302081	0.758	0.857	2.63587e-40	7.85936e-45	2.02288e-63	heterogeneous nuclear ribonucleoprotein C [Source:HGNC Symbol;Acc:HGNC:5035]
NK	NARF	1.7164e-63	0.546582	0.381	0.274	5.75647e-59	2.57012e-07	0.432964	0.29	0.304	0.00861966	2.57012e-07	3.43281e-63	nuclear prelamin A recognition factor [Source:HGNC Symbol;Acc:HGNC:29916]
NK	ZC3HAV1	4.09792e-63	0.513651	0.578	0.491	1.37436e-58	5.9123e-49	0.597779	0.491	0.498	1.98287e-44	5.9123e-49	8.19583e-63	zinc finger CCCH-type containing, antiviral 1 [Source:HGNC Symbol;Acc:HGNC:23721]
NK	DGKD	7.0826e-63	0.500925	0.304	0.195	2.37536e-58	2.43418e-33	0.516355	0.275	0.233	8.16376e-29	2.43418e-33	1.41652e-62	diacylglycerol kinase delta [Source:HGNC Symbol;Acc:HGNC:2851]
NK	ZDHHC20	7.47169e-63	0.468742	0.366	0.255	2.50586e-58	5.95679e-19	0.449748	0.294	0.279	1.99779e-14	5.95679e-19	1.49434e-62	zinc finger DHHC-type palmitoyltransferase 20 [Source:HGNC Symbol;Acc:HGNC:20749]
NK	SEPT9	1.88258e-62	0.533206	0.509	0.427	6.31379e-58	1.16455e-39	0.558753	0.47	0.494	3.90568e-35	1.16455e-39	3.76516e-62
NK	CDV3	2.9311e-62	0.48746	0.563	0.494	9.83031e-58	0.00733944	0.337789	0.454	0.566	1	0.00733944	5.86219e-62	CDV3 homolog [Source:HGNC Symbol;Acc:HGNC:26928]
NK	KAT2B	3.13881e-62	0.377929	0.213	0.114	1.05269e-57	8.85193e-13	0.252315	0.128	0.101	2.96876e-08	8.85193e-13	6.27761e-62	lysine acetyltransferase 2B [Source:HGNC Symbol;Acc:HGNC:8638]
NK	SMAP2	3.3464e-62	0.370475	0.316	0.197	1.12231e-57	2.31102e-20	0.359808	0.225	0.191	7.75068e-16	2.31102e-20	6.6928e-62	small ArfGAP2 [Source:HGNC Symbol;Acc:HGNC:25082]
NK	HIST1H2BN	4.06403e-62	0.449538	0.175	0.085	1.36299e-57	1.99129e-14	0.30259	0.111	0.083	6.67838e-10	1.99129e-14	8.12806e-62
NK	ARL4C	4.81229e-47	0.252166	0.374	0.257	1.61394e-42	4.40041e-62	0.579846	0.349	0.272	1.47581e-57	4.81229e-47	8.80081e-62	ADP ribosylation factor like GTPase 4C [Source:HGNC Symbol;Acc:HGNC:698]
NK	TUBB4B	1.63015e-27	0.355429	0.681	0.669	5.46718e-23	5.65616e-62	0.657937	0.665	0.712	1.89696e-57	1.63015e-27	1.13123e-61	tubulin beta 4B class IVb [Source:HGNC Symbol;Acc:HGNC:20771]
NK	ISG20L2	6.08469e-62	0.51754	0.333	0.226	2.04068e-57	2.57021e-10	0.445091	0.257	0.254	8.61997e-06	2.57021e-10	1.21694e-61	interferon stimulated exonuclease gene 20 like 2 [Source:HGNC Symbol;Acc:HGNC:25745]
NK	RSRC2	1.26949e-61	0.423644	0.739	0.714	4.2576e-57	7.32349e-34	0.420931	0.645	0.745	2.45615e-29	7.32349e-34	2.53897e-61	arginine and serine rich coiled-coil 2 [Source:HGNC Symbol;Acc:HGNC:30559]
NK	ARL6IP5	3.02588e-61	0.450752	0.603	0.538	1.01482e-56	1.64279e-36	0.44397	0.53	0.577	5.50958e-32	1.64279e-36	6.05176e-61	ADP ribosylation factor like GTPase 6 interacting protein 5 [Source:HGNC Symbol;Acc:HGNC:16937]
NK	YTHDC1	4.42597e-61	0.491132	0.653	0.606	1.48438e-56	2.27282e-21	0.412489	0.567	0.667	7.62258e-17	2.27282e-21	8.85194e-61	YTH domain containing 1 [Source:HGNC Symbol;Acc:HGNC:30626]
NK	SMCHD1	9.8168e-61	0.48984	0.577	0.512	3.29236e-56	6.36731e-08	0.377628	0.465	0.548	0.00213547	6.36731e-08	1.96336e-60	structural maintenance of chromosomes flexible hinge domain containing 1 [Source:HGNC Symbol;Acc:HGNC:29090]
NK	ARPC1B	4.61491e-60	0.40828	0.438	0.322	1.54775e-55	8.47966e-15	0.377691	0.357	0.364	2.84391e-10	8.47966e-15	9.22982e-60	actin related protein 2/3 complex subunit 1B [Source:HGNC Symbol;Acc:HGNC:704]
NK	JADE2	8.01468e-60	0.389846	0.242	0.138	2.68796e-55	1.48158e-42	0.392402	0.188	0.129	4.96894e-38	1.48158e-42	1.60294e-59	jade family PHD finger 2 [Source:HGNC Symbol;Acc:HGNC:22984]
NK	SKIL	1.23743e-49	0.522686	0.477	0.399	4.15008e-45	8.67068e-60	0.676407	0.427	0.392	2.90797e-55	1.23743e-49	1.73414e-59	SKI like proto-oncogene [Source:HGNC Symbol;Acc:HGNC:10897]
NK	SNHG12	1.34059e-59	0.551797	0.302	0.196	4.49606e-55	8.48443e-43	0.569805	0.225	0.168	2.84551e-38	8.48443e-43	2.68118e-59	small nucleolar RNA host gene 12 [Source:HGNC Symbol;Acc:HGNC:30062]
NK	SUSD6	3.30176e-59	0.385108	0.243	0.141	1.10734e-54	5.17409e-18	0.310869	0.171	0.137	1.73529e-13	5.17409e-18	6.60351e-59	sushi domain containing 6 [Source:HGNC Symbol;Acc:HGNC:19956]
NK	GLS	4.94081e-59	0.555104	0.55	0.477	1.65705e-54	1.20347e-37	0.571529	0.418	0.409	4.03619e-33	1.20347e-37	9.88161e-59	glutaminase [Source:HGNC Symbol;Acc:HGNC:4331]
NK	ABRACL	1.0999e-58	0.379443	0.3	0.186	3.68886e-54	2.22232e-50	0.452314	0.28	0.213	7.45322e-46	2.22232e-50	2.19981e-58	ABRA C-terminal like [Source:HGNC Symbol;Acc:HGNC:21230]
NK	GALNT3	1.16953e-58	0.279361	0.13	0.056	3.92237e-54	4.99125e-22	0.257828	0.107	0.072	1.67397e-17	4.99125e-22	2.33906e-58	polypeptide N-acetylgalactosaminyltransferase 3 [Source:HGNC Symbol;Acc:HGNC:4125]
NK	OGT	1.37769e-58	0.533104	0.486	0.396	4.62051e-54	0.000122706	0.360121	0.379	0.428	1	0.000122706	2.75539e-58	O-linked N-acetylglucosamine (GlcNAc) transferase [Source:HGNC Symbol;Acc:HGNC:8127]
NK	CDK13	1.07341e-57	0.567992	0.549	0.483	3.6e-53	1.06972e-23	0.485739	0.471	0.518	3.58762e-19	1.06972e-23	2.14682e-57	cyclin dependent kinase 13 [Source:HGNC Symbol;Acc:HGNC:1733]
NK	CDK2AP2	1.23085e-57	0.458505	0.357	0.25	4.12804e-53	5.64115e-15	0.391121	0.287	0.275	1.89193e-10	5.64115e-15	2.46171e-57	cyclin dependent kinase 2 associated protein 2 [Source:HGNC Symbol;Acc:HGNC:30833]
NK	AL354733.3	1.36631e-57	0.373825	0.219	0.12	4.58232e-53	2.08365e-05	0.34901	0.211	0.206	0.698814	2.08365e-05	2.73261e-57	novel transcript
NK	DNTTIP2	3.24545e-57	0.536374	0.435	0.347	1.08846e-52	3.70803e-13	0.478054	0.374	0.406	1.2436e-08	3.70803e-13	6.4909e-57	deoxynucleotidyltransferase terminal interacting protein 2 [Source:HGNC Symbol;Acc:HGNC:24013]
NK	DNAJC1	3.49361e-57	0.485923	0.481	0.398	1.17169e-52	7.7041e-12	0.426182	0.429	0.485	2.5838e-07	7.7041e-12	6.98722e-57	DnaJ heat shock protein family (Hsp40) member C1 [Source:HGNC Symbol;Acc:HGNC:20090]
NK	SCLT1	2.80709e-56	0.442632	0.327	0.22	9.41442e-52	7.82826e-18	0.418905	0.235	0.209	2.62544e-13	7.82826e-18	5.61418e-56	sodium channel and clathrin linker 1 [Source:HGNC Symbol;Acc:HGNC:26406]
NK	H2AFX	3.40634e-56	0.547103	0.38	0.278	1.14242e-51	4.72736e-42	0.609536	0.291	0.242	1.58546e-37	4.72736e-42	6.81269e-56
NK	DDX6	6.14428e-56	0.462056	0.622	0.572	2.06067e-51	1.42407e-36	0.486457	0.558	0.626	4.77606e-32	1.42407e-36	1.22886e-55	DEAD-box helicase 6 [Source:HGNC Symbol;Acc:HGNC:2747]
NK	CLSTN3	1.36553e-55	0.325951	0.218	0.122	4.5797e-51	1.4343e-16	0.280166	0.16	0.127	4.81037e-12	1.4343e-16	2.73105e-55	calsyntenin 3 [Source:HGNC Symbol;Acc:HGNC:18371]
NK	AP1G2	2.0248e-55	0.327931	0.184	0.095	6.79076e-51	3.56027e-19	0.264173	0.132	0.097	1.19404e-14	3.56027e-19	4.04959e-55	adaptor related protein complex 1 subunit gamma 2 [Source:HGNC Symbol;Acc:HGNC:556]
NK	ABCF1	2.22816e-55	0.540061	0.53	0.466	7.47282e-51	0.000930072	0.348214	0.468	0.568	1	0.000930072	4.45633e-55	ATP binding cassette subfamily F member 1 [Source:HGNC Symbol;Acc:HGNC:70]
NK	HSPA1A	3.85592e-08	0.429677	0.774	0.815	0.0012932	2.35672e-55	0.8725	0.7	0.754	7.90395e-51	3.85592e-08	4.71343e-55	heat shock protein family A (Hsp70) member 1A [Source:HGNC Symbol;Acc:HGNC:5232]
NK	DDX27	2.39505e-55	0.557144	0.448	0.364	8.03254e-51	6.7072e-06	0.446224	0.4	0.465	0.224946	6.7072e-06	4.79011e-55	DEAD-box helicase 27 [Source:HGNC Symbol;Acc:HGNC:15837]
NK	BIRC6	1.96845e-54	0.525747	0.513	0.441	6.60178e-50	0.844486	0.267708	0.406	0.506	1	0.844486	3.9369e-54	baculoviral IAP repeat containing 6 [Source:HGNC Symbol;Acc:HGNC:13516]
NK	CD47	2.146e-54	0.335659	0.307	0.197	7.19727e-50	1.01485e-14	0.313802	0.242	0.217	3.40361e-10	1.01485e-14	4.29201e-54	CD47 molecule [Source:HGNC Symbol;Acc:HGNC:1682]
NK	SERPINB1	2.908e-54	0.449298	0.377	0.273	9.75286e-50	2.28341e-08	0.327402	0.265	0.264	0.000765811	2.28341e-08	5.81601e-54	serpin family B member 1 [Source:HGNC Symbol;Acc:HGNC:3311]
NK	SFPQ	3.47884e-54	0.417069	0.796	0.791	1.16673e-49	1.38105e-44	0.371299	0.719	0.814	4.63176e-40	1.38105e-44	6.95768e-54	splicing factor proline and glutamine rich [Source:HGNC Symbol;Acc:HGNC:10774]
NK	ETV3	5.53786e-54	0.472294	0.293	0.193	1.85729e-49	3.54933e-15	0.413072	0.202	0.175	1.19037e-10	3.54933e-15	1.10757e-53	ETS variant transcription factor 3 [Source:HGNC Symbol;Acc:HGNC:3492]
NK	SESN1	1.42758e-50	0.446365	0.275	0.18	4.78783e-46	9.96915e-54	0.517297	0.229	0.163	3.34345e-49	1.42758e-50	1.99383e-53	sestrin 1 [Source:HGNC Symbol;Acc:HGNC:21595]
NK	RBM3	1.39118e-53	0.438443	0.626	0.587	4.66573e-49	2.89079e-05	0.298505	0.523	0.649	0.969513	2.89079e-05	2.78236e-53	RNA binding motif protein 3 [Source:HGNC Symbol;Acc:HGNC:9900]
NK	CSRNP1	1.86128e-33	0.401871	0.42	0.349	6.24236e-29	1.48468e-53	0.615961	0.34	0.287	4.97931e-49	1.86128e-33	2.96935e-53	cysteine and serine rich nuclear protein 1 [Source:HGNC Symbol;Acc:HGNC:14300]
NK	NUFIP2	1.69464e-53	0.495691	0.664	0.628	5.68348e-49	5.43862e-28	0.54739	0.547	0.63	1.824e-23	5.43862e-28	3.38928e-53	nuclear FMR1 interacting protein 2 [Source:HGNC Symbol;Acc:HGNC:17634]
NK	H2AFZ	7.40876e-21	0.405372	0.6	0.611	2.48475e-16	2.31314e-53	0.625514	0.571	0.623	7.7578e-49	7.40876e-21	4.62628e-53
NK	PPP3CC	5.68477e-53	0.365549	0.227	0.133	1.90656e-48	1.29151e-11	0.295032	0.151	0.127	4.33146e-07	1.29151e-11	1.13695e-52	protein phosphatase 3 catalytic subunit gamma [Source:HGNC Symbol;Acc:HGNC:9316]
NK	SETX	6.19613e-53	0.539469	0.553	0.49	2.07806e-48	0.437105	0.267286	0.443	0.563	1	0.437105	1.23923e-52	senataxin [Source:HGNC Symbol;Acc:HGNC:445]
NK	ATAD2	7.29385e-53	0.427885	0.227	0.133	2.44621e-48	0.0444824	0.261078	0.186	0.192	1	0.0444824	1.45877e-52	ATPase family AAA domain containing 2 [Source:HGNC Symbol;Acc:HGNC:30123]
NK	YME1L1	1.19631e-51	0.479042	0.701	0.682	4.01217e-47	7.46687e-53	0.547698	0.627	0.71	2.50424e-48	1.19631e-51	1.49337e-52	YME1 like 1 ATPase [Source:HGNC Symbol;Acc:HGNC:12843]
NK	TRMO	2.09488e-52	0.256444	0.134	0.061	7.02581e-48	1.76828e-36	0.306317	0.111	0.066	5.93044e-32	1.76828e-36	4.18976e-52	tRNA methyltransferase O [Source:HGNC Symbol;Acc:HGNC:30967]
NK	PLEKHF1	1.63511e-29	0.310903	0.197	0.131	5.48383e-25	5.41227e-52	0.442258	0.175	0.111	1.81517e-47	1.63511e-29	1.08245e-51	pleckstrin homology and FYVE domain containing 1 [Source:HGNC Symbol;Acc:HGNC:20764]
NK	ARPC4	6.14523e-52	0.510503	0.443	0.366	2.06099e-47	1.39932e-07	0.397842	0.375	0.427	0.00469305	1.39932e-07	1.22905e-51	actin related protein 2/3 complex subunit 4 [Source:HGNC Symbol;Acc:HGNC:707]
NK	ACP5	6.59894e-52	0.308468	0.175	0.092	2.21315e-47	9.68219e-38	0.30396	0.136	0.086	3.24721e-33	9.68219e-38	1.31979e-51	acid phosphatase 5, tartrate resistant [Source:HGNC Symbol;Acc:HGNC:124]
NK	AL355075.4	1.34053e-51	0.75751	0.258	0.163	4.49587e-47	2.34493e-27	0.636115	0.181	0.137	7.86442e-23	2.34493e-27	2.68106e-51	ribonuclease P RNA component H1
NK	KRI1	4.78494e-51	0.413005	0.245	0.152	1.60477e-46	0.000685921	0.302448	0.192	0.193	1	0.000685921	9.56988e-51	KRI1 homolog [Source:HGNC Symbol;Acc:HGNC:25769]
NK	RAB5IF	5.36179e-51	0.382034	0.281	0.184	1.79824e-46	2.55989e-05	0.409228	0.236	0.244	0.858537	2.55989e-05	1.07236e-50	RAB5 interacting factor [Source:HGNC Symbol;Acc:HGNC:15870]
NK	DZIP3	5.79219e-51	0.415833	0.26	0.165	1.94259e-46	2.33746e-18	0.418266	0.213	0.184	7.83937e-14	2.33746e-18	1.15844e-50	DAZ interacting zinc finger protein 3 [Source:HGNC Symbol;Acc:HGNC:30938]
NK	ATM	6.35686e-51	0.533489	0.563	0.503	2.13197e-46	6.9124e-22	0.516968	0.478	0.528	2.31828e-17	6.9124e-22	1.27137e-50	ATM serine/threonine kinase [Source:HGNC Symbol;Acc:HGNC:795]
NK	PTBP3	7.11816e-51	0.455286	0.495	0.415	2.38729e-46	0.0386773	0.317638	0.367	0.431	1	0.0386773	1.42363e-50	polypyrimidine tract binding protein 3 [Source:HGNC Symbol;Acc:HGNC:10253]
NK	FUBP1	7.43266e-51	0.447302	0.42	0.334	2.49277e-46	0.248065	0.321129	0.324	0.384	1	0.248065	1.48653e-50	far upstream element binding protein 1 [Source:HGNC Symbol;Acc:HGNC:4004]
NK	RNF145	1.80538e-50	0.463711	0.408	0.32	6.0549e-46	0.110053	0.321381	0.375	0.449	1	0.110053	3.61077e-50	ring finger protein 145 [Source:HGNC Symbol;Acc:HGNC:20853]
NK	CACYBP	2.50794e-50	0.485972	0.481	0.405	8.41113e-46	2.31842e-12	0.425788	0.407	0.449	7.77551e-08	2.31842e-12	5.01588e-50	calcyclin binding protein [Source:HGNC Symbol;Acc:HGNC:30423]
NK	S100PBP	3.31669e-50	0.442511	0.326	0.229	1.11235e-45	0.954137	0.271154	0.237	0.274	1	0.954137	6.63339e-50	S100P binding protein [Source:HGNC Symbol;Acc:HGNC:25768]
NK	MPHOSPH9	5.34733e-50	0.418446	0.262	0.167	1.79339e-45	0.00028576	0.28415	0.189	0.186	1	0.00028576	1.06947e-49	M-phase phosphoprotein 9 [Source:HGNC Symbol;Acc:HGNC:7215]
NK	GNAI2	6.81609e-50	0.374473	0.669	0.647	2.28598e-45	1.67797e-15	0.282436	0.606	0.723	5.62758e-11	1.67797e-15	1.36322e-49	G protein subunit alpha i2 [Source:HGNC Symbol;Acc:HGNC:4385]
NK	PPP1R2	3.4875e-41	0.503893	0.478	0.423	1.16964e-36	6.8321e-50	0.643152	0.431	0.424	2.29135e-45	3.4875e-41	1.36642e-49	protein phosphatase 1 regulatory inhibitor subunit 2 [Source:HGNC Symbol;Acc:HGNC:9288]
NK	SMAD7	2.09352e-23	0.30603	0.204	0.147	7.02124e-19	8.13164e-50	0.45573	0.199	0.135	2.72719e-45	2.09352e-23	1.62633e-49	SMAD family member 7 [Source:HGNC Symbol;Acc:HGNC:6773]
NK	SP110	9.44132e-50	0.407234	0.345	0.243	3.16643e-45	2.7652e-29	0.435108	0.28	0.24	9.27392e-25	2.7652e-29	1.88826e-49	SP110 nuclear body protein [Source:HGNC Symbol;Acc:HGNC:5401]
NK	DHX36	1.39038e-49	0.475809	0.642	0.608	4.66307e-45	4.22588e-05	0.279128	0.583	0.712	1	4.22588e-05	2.78077e-49	DEAH-box helicase 36 [Source:HGNC Symbol;Acc:HGNC:14410]
NK	C4orf33	2.14476e-49	0.335671	0.183	0.1	7.19311e-45	2.5344e-10	0.292684	0.123	0.101	8.49988e-06	2.5344e-10	4.28953e-49	chromosome 4 open reading frame 33 [Source:HGNC Symbol;Acc:HGNC:27025]
NK	SLTM	2.7341e-49	0.449074	0.563	0.504	9.16963e-45	5.1198e-08	0.357259	0.487	0.585	0.00171708	5.1198e-08	5.4682e-49	SAFB like transcription modulator [Source:HGNC Symbol;Acc:HGNC:20709]
NK	HCG18	2.79461e-49	0.589189	0.44	0.36	9.37256e-45	0.142205	0.440562	0.353	0.422	1	0.142205	5.58922e-49	HLA complex group 18 [Source:HGNC Symbol;Acc:HGNC:31337]
NK	TNRC6C	3.23699e-49	0.478761	0.41	0.32	1.08562e-44	9.98867e-24	0.515329	0.346	0.337	3.35e-19	9.98867e-24	6.47399e-49	trinucleotide repeat containing adaptor 6C [Source:HGNC Symbol;Acc:HGNC:29318]
NK	NGLY1	2.26056e-48	0.400475	0.284	0.189	7.58148e-44	1.46139e-08	0.330254	0.206	0.194	0.00049012	1.46139e-08	4.52113e-48	N-glycanase 1 [Source:HGNC Symbol;Acc:HGNC:17646]
NK	NOP58	3.3781e-48	0.50709	0.452	0.382	1.13295e-43	1.34216e-10	0.446037	0.383	0.428	4.50133e-06	1.34216e-10	6.75619e-48	NOP58 ribonucleoprotein [Source:HGNC Symbol;Acc:HGNC:29926]
NK	ROCK1	5.0022e-48	0.407215	0.647	0.605	1.67764e-43	9.50719e-15	0.348169	0.542	0.636	3.18852e-10	9.50719e-15	1.00044e-47	Rho associated coiled-coil containing protein kinase 1 [Source:HGNC Symbol;Acc:HGNC:10251]
NK	GNA13	5.4592e-48	0.403279	0.304	0.21	1.83091e-43	7.83492e-11	0.360499	0.217	0.202	2.62768e-06	7.83492e-11	1.09184e-47	G protein subunit alpha 13 [Source:HGNC Symbol;Acc:HGNC:4381]
NK	APOL6	1.03736e-47	0.462409	0.431	0.344	3.47908e-43	1.06867e-12	0.42084	0.316	0.318	3.5841e-08	1.06867e-12	2.07471e-47	apolipoprotein L6 [Source:HGNC Symbol;Acc:HGNC:14870]
NK	FBXO34	1.08541e-47	0.433043	0.333	0.241	3.64024e-43	5.33743e-35	0.52307	0.288	0.248	1.79007e-30	5.33743e-35	2.17081e-47	F-box protein 34 [Source:HGNC Symbol;Acc:HGNC:20201]
NK	ERO1B	1.3484e-47	0.440871	0.279	0.185	4.52228e-43	7.11976e-46	0.529671	0.223	0.161	2.38783e-41	7.11976e-46	2.69681e-47	endoplasmic reticulum oxidoreductase 1 beta [Source:HGNC Symbol;Acc:HGNC:14355]
NK	ZNF92	2.40658e-47	0.396258	0.242	0.153	8.07118e-43	3.49844e-21	0.348322	0.172	0.134	1.17331e-16	3.49844e-21	4.81315e-47	zinc finger protein 92 [Source:HGNC Symbol;Acc:HGNC:13168]
NK	CAP1	4.27629e-47	0.400536	0.576	0.521	1.43418e-42	0.000302854	0.293435	0.488	0.6	1	0.000302854	8.55258e-47	cyclase associated actin cytoskeleton regulatory protein 1 [Source:HGNC Symbol;Acc:HGNC:20040]
NK	FAM117A	8.63104e-28	0.282669	0.176	0.113	2.89468e-23	1.16633e-46	0.35881	0.158	0.098	3.91165e-42	8.63104e-28	2.33267e-46	family with sequence similarity 117 member A [Source:HGNC Symbol;Acc:HGNC:24179]
NK	PSMB9	3.46539e-46	0.387301	0.388	0.293	1.16222e-41	5.98051e-46	0.504323	0.357	0.314	2.00574e-41	5.98051e-46	6.93078e-46	proteasome 20S subunit beta 9 [Source:HGNC Symbol;Acc:HGNC:9546]
NK	HNRNPDL	5.5797e-45	0.307289	0.791	0.806	1.87132e-40	5.79627e-42	0.286529	0.78	0.872	1.94395e-37	5.79627e-42	1.11594e-44	heterogeneous nuclear ribonucleoprotein D like [Source:HGNC Symbol;Acc:HGNC:5037]
NK	N4BP2L1	5.65703e-42	0.325586	0.207	0.124	1.89726e-37	1.06245e-44	0.361319	0.156	0.098	3.56324e-40	5.65703e-42	2.1249e-44	NEDD4 binding protein 2 like 1 [Source:HGNC Symbol;Acc:HGNC:25037]
NK	IRAK4	1.35293e-44	0.362613	0.258	0.168	4.53745e-40	5.47615e-06	0.277162	0.173	0.162	0.183659	5.47615e-06	2.70585e-44	interleukin 1 receptor associated kinase 4 [Source:HGNC Symbol;Acc:HGNC:17967]
NK	ARID5A	1.43394e-44	0.475698	0.363	0.275	4.80915e-40	3.10392e-25	0.485578	0.287	0.258	1.04099e-20	3.10392e-25	2.86788e-44	AT-rich interaction domain 5A [Source:HGNC Symbol;Acc:HGNC:17361]
NK	ATF4	1.76837e-44	0.404949	0.678	0.664	5.93076e-40	4.04724e-30	0.459274	0.577	0.666	1.35736e-25	4.04724e-30	3.53674e-44	activating transcription factor 4 [Source:HGNC Symbol;Acc:HGNC:786]
NK	AHSA1	2.73589e-44	0.436769	0.439	0.368	9.17564e-40	0.0956223	0.365491	0.336	0.402	1	0.0956223	5.47179e-44	activator of HSP90 ATPase activity 1 [Source:HGNC Symbol;Acc:HGNC:1189]
NK	CHMP1B	7.24597e-26	0.413024	0.455	0.42	2.43015e-21	2.89035e-44	0.769498	0.416	0.409	9.69366e-40	7.24597e-26	5.7807e-44	charged multivesicular body protein 1B [Source:HGNC Symbol;Acc:HGNC:24287]
NK	CHCHD7	8.22242e-44	0.402987	0.273	0.185	2.75764e-39	1.79227e-21	0.416271	0.225	0.192	6.01093e-17	1.79227e-21	1.64448e-43	coiled-coil-helix-coiled-coil-helix domain containing 7 [Source:HGNC Symbol;Acc:HGNC:28314]
NK	ZNF276	9.09123e-44	0.410146	0.243	0.157	3.04902e-39	3.45395e-39	0.513085	0.239	0.186	1.15839e-34	3.45395e-39	1.81825e-43	zinc finger protein 276 [Source:HGNC Symbol;Acc:HGNC:23330]
NK	MEF2D	1.0024e-43	0.427021	0.371	0.287	3.36185e-39	0.0311032	0.349199	0.271	0.302	1	0.0311032	2.0048e-43	myocyte enhancer factor 2D [Source:HGNC Symbol;Acc:HGNC:6997]
NK	ABHD3	1.11216e-35	0.320583	0.209	0.133	3.72996e-31	3.14244e-43	0.361836	0.155	0.099	1.05391e-38	1.11216e-35	6.28487e-43	abhydrolase domain containing 3, phospholipase [Source:HGNC Symbol;Acc:HGNC:18718]
NK	RALGDS	2.05301e-30	0.251646	0.189	0.12	6.8854e-26	8.2372e-43	0.378087	0.189	0.128	2.76259e-38	2.05301e-30	1.64744e-42	ral guanine nucleotide dissociation stimulator [Source:HGNC Symbol;Acc:HGNC:9842]
NK	RALGAPA1	9.59194e-43	0.504341	0.438	0.371	3.21694e-38	6.06426e-16	0.58692	0.376	0.397	2.03383e-11	6.06426e-16	1.91839e-42	Ral GTPase activating protein catalytic subunit alpha 1 [Source:HGNC Symbol;Acc:HGNC:17770]
NK	DDIT3	1.25786e-42	0.414139	0.391	0.304	4.2186e-38	0.00087844	0.400943	0.276	0.297	1	0.00087844	2.51571e-42	DNA damage inducible transcript 3 [Source:HGNC Symbol;Acc:HGNC:2726]
NK	KDM5A	1.84939e-42	0.451704	0.547	0.505	6.20247e-38	0.318252	0.301385	0.462	0.591	1	0.318252	3.69877e-42	lysine demethylase 5A [Source:HGNC Symbol;Acc:HGNC:9886]
NK	SLC16A7	7.513e-24	0.275715	0.202	0.14	2.51971e-19	1.89162e-42	0.352857	0.166	0.108	6.34413e-38	7.513e-24	3.78325e-42	solute carrier family 16 member 7 [Source:HGNC Symbol;Acc:HGNC:10928]
NK	CAPZA1	2.53348e-42	0.410453	0.514	0.465	8.49678e-38	0.000774823	0.322262	0.445	0.549	1	0.000774823	5.06696e-42	capping actin protein of muscle Z-line subunit alpha 1 [Source:HGNC Symbol;Acc:HGNC:1488]
NK	IDH2	3.51278e-42	0.419656	0.304	0.218	1.17812e-37	0.0333356	0.250568	0.233	0.287	1	0.0333356	7.02556e-42	isocitrate dehydrogenase (NADP(+)) 2 [Source:HGNC Symbol;Acc:HGNC:5383]
NK	ITCH	4.08891e-42	0.485714	0.37	0.293	1.37134e-37	0.167705	0.329371	0.295	0.34	1	0.167705	8.17782e-42	itchy E3 ubiquitin protein ligase [Source:HGNC Symbol;Acc:HGNC:13890]
NK	SVIP	5.60397e-42	0.266597	0.242	0.148	1.87946e-37	3.47054e-34	0.362232	0.219	0.162	1.16395e-29	3.47054e-34	1.12079e-41	small VCP interacting protein [Source:HGNC Symbol;Acc:HGNC:25238]
NK	WDR26	7.97669e-42	0.451861	0.407	0.332	2.67522e-37	0.0133158	0.376649	0.289	0.325	1	0.0133158	1.59534e-41	WD repeat domain 26 [Source:HGNC Symbol;Acc:HGNC:21208]
NK	ICAM1	1.0932e-41	0.330089	0.327	0.224	3.66636e-37	5.48583e-24	0.383462	0.204	0.162	1.83984e-19	5.48583e-24	2.18639e-41	intercellular adhesion molecule 1 [Source:HGNC Symbol;Acc:HGNC:5344]
NK	GRK6	2.15202e-41	0.300026	0.196	0.116	7.21746e-37	8.42623e-37	0.381235	0.179	0.125	2.82599e-32	8.42623e-37	4.30405e-41	G protein-coupled receptor kinase 6 [Source:HGNC Symbol;Acc:HGNC:4545]
NK	RAB8A	2.40488e-41	0.421177	0.377	0.301	8.06549e-37	0.998027	0.277896	0.263	0.311	1	0.998027	4.80976e-41	RAB8A, member RAS oncogene family [Source:HGNC Symbol;Acc:HGNC:7007]
NK	PSMB10	6.72964e-41	0.289611	0.232	0.147	2.25699e-36	8.42549e-11	0.272413	0.16	0.137	2.82574e-06	8.42549e-11	1.34593e-40	proteasome 20S subunit beta 10 [Source:HGNC Symbol;Acc:HGNC:9538]
NK	CHORDC1	6.81787e-41	0.485474	0.549	0.499	2.28658e-36	8.57532e-19	0.555396	0.43	0.466	2.87599e-14	8.57532e-19	1.36357e-40	cysteine and histidine rich domain containing 1 [Source:HGNC Symbol;Acc:HGNC:14525]
NK	CHD1	1.10517e-40	0.537252	0.525	0.485	3.70652e-36	6.5336e-13	0.532162	0.44	0.501	2.19124e-08	6.5336e-13	2.21034e-40	chromodomain helicase DNA binding protein 1 [Source:HGNC Symbol;Acc:HGNC:1915]
NK	MYO9B	1.72777e-40	0.462845	0.412	0.338	5.79459e-36	8.82581e-22	0.508584	0.372	0.377	2.96e-17	8.82581e-22	3.45554e-40	myosin IXB [Source:HGNC Symbol;Acc:HGNC:7609]
NK	STARD3NL	2.23049e-40	0.456107	0.3	0.221	7.48063e-36	3.99454e-26	0.520364	0.304	0.284	1.33969e-21	3.99454e-26	4.46099e-40	STARD3 N-terminal like [Source:HGNC Symbol;Acc:HGNC:19169]
NK	TRA2A	1.29729e-37	0.391917	0.637	0.621	4.35084e-33	2.5528e-40	0.482734	0.595	0.673	8.56156e-36	1.29729e-37	5.10559e-40	transformer 2 alpha homolog [Source:HGNC Symbol;Acc:HGNC:16645]
NK	SCAF11	4.54406e-40	0.399212	0.691	0.69	1.52399e-35	1.82109e-14	0.279816	0.64	0.764	6.10757e-10	1.82109e-14	9.08812e-40	SR-related CTD associated factor 11 [Source:HGNC Symbol;Acc:HGNC:10784]
NK	GYG1	1.19353e-39	0.300665	0.219	0.137	4.00286e-35	1.94485e-19	0.32003	0.18	0.146	6.52262e-15	1.94485e-19	2.38706e-39	glycogenin 1 [Source:HGNC Symbol;Acc:HGNC:4699]
NK	PLP2	6.26792e-39	0.381618	0.348	0.262	2.10213e-34	3.26951e-30	0.432939	0.273	0.232	1.09653e-25	3.26951e-30	1.25358e-38	proteolipid protein 2 [Source:HGNC Symbol;Acc:HGNC:9087]
NK	ANKRD12	3.9732e-28	0.31911	0.656	0.644	1.33253e-23	1.08875e-38	0.457585	0.6	0.671	3.65144e-34	3.9732e-28	2.17749e-38	ankyrin repeat domain 12 [Source:HGNC Symbol;Acc:HGNC:29135]
NK	AC007952.4	1.14353e-38	0.452497	0.44	0.356	3.83516e-34	1.23307e-23	0.585427	0.344	0.327	4.13548e-19	1.23307e-23	2.28705e-38	novel transcript
NK	TFRC	1.44834e-38	0.398433	0.258	0.173	4.85745e-34	0.00407963	0.282965	0.194	0.196	1	0.00407963	2.89668e-38	transferrin receptor [Source:HGNC Symbol;Acc:HGNC:11763]
NK	ATF7IP	3.77131e-38	0.450444	0.461	0.394	1.26482e-33	0.000958087	0.35636	0.383	0.442	1	0.000958087	7.54263e-38	activating transcription factor 7 interacting protein [Source:HGNC Symbol;Acc:HGNC:20092]
NK	CHMP4A	3.92144e-38	0.41021	0.409	0.342	1.31517e-33	3.56625e-05	0.396231	0.371	0.426	1	3.56625e-05	7.84288e-38	charged multivesicular body protein 4A [Source:HGNC Symbol;Acc:HGNC:20274]
NK	SAMD9L	4.41556e-38	0.376308	0.289	0.203	1.48089e-33	2.56307e-15	0.37777	0.237	0.214	8.59603e-11	2.56307e-15	8.83111e-38	sterile alpha motif domain containing 9 like [Source:HGNC Symbol;Acc:HGNC:1349]
NK	CFLAR	7.9085e-38	0.35846	0.591	0.541	2.65235e-33	1.24491e-08	0.329653	0.512	0.598	0.000417517	1.24491e-08	1.5817e-37	CASP8 and FADD like apoptosis regulator [Source:HGNC Symbol;Acc:HGNC:1876]
NK	TMX4	1.46473e-37	0.427654	0.441	0.375	4.9124e-33	5.16465e-06	0.397322	0.388	0.445	0.173212	5.16465e-06	2.92945e-37	thioredoxin related transmembrane protein 4 [Source:HGNC Symbol;Acc:HGNC:25237]
NK	SMARCA2	1.81392e-37	0.445301	0.601	0.572	6.08353e-33	0.0383475	0.261452	0.506	0.633	1	0.0383475	3.62784e-37	SWI/SNF related, matrix associated, actin dependent regulator of chromatin, subfamily a, member 2 [Source:HGNC Symbol;Acc:HGNC:11098]
NK	ELL	2.7484e-37	0.297133	0.188	0.115	9.21757e-33	5.84526e-17	0.313371	0.149	0.117	1.96038e-12	5.84526e-17	5.49679e-37	elongation factor for RNA polymerase II [Source:HGNC Symbol;Acc:HGNC:23114]
NK	OGA	3.26709e-37	0.428047	0.528	0.483	1.09572e-32	0.000515051	0.350597	0.46	0.554	1	0.000515051	6.53417e-37	O-GlcNAcase [Source:HGNC Symbol;Acc:HGNC:7056]
NK	CNOT1	1.04121e-36	0.401936	0.42	0.356	3.49202e-32	0.22085	0.315054	0.356	0.427	1	0.22085	2.08243e-36	CCR4-NOT transcription complex subunit 1 [Source:HGNC Symbol;Acc:HGNC:7877]
NK	CENPC	3.57327e-36	0.45849	0.46	0.4	1.1984e-31	0.0870846	0.348611	0.359	0.424	1	0.0870846	7.14654e-36	centromere protein C [Source:HGNC Symbol;Acc:HGNC:1854]
NK	ANXA6	3.62419e-36	0.384491	0.421	0.35	1.21548e-31	0.00359613	0.324551	0.348	0.399	1	0.00359613	7.24837e-36	annexin A6 [Source:HGNC Symbol;Acc:HGNC:544]
NK	COMMD7	4.59357e-36	0.338494	0.32	0.242	1.54059e-31	0.00640262	0.330717	0.271	0.299	1	0.00640262	9.18715e-36	COMM domain containing 7 [Source:HGNC Symbol;Acc:HGNC:16223]
NK	PACS1	7.4963e-36	0.372892	0.304	0.226	2.51411e-31	0.0151989	0.300833	0.233	0.249	1	0.0151989	1.49926e-35	phosphofurin acidic cluster sorting protein 1 [Source:HGNC Symbol;Acc:HGNC:30032]
NK	TNRC6B	1.00371e-35	0.402417	0.664	0.648	3.36624e-31	1.93292e-07	0.256766	0.598	0.723	0.00648264	1.93292e-07	2.00742e-35	trinucleotide repeat containing adaptor 6B [Source:HGNC Symbol;Acc:HGNC:29190]
NK	MAP2K3	9.30405e-35	0.308663	0.273	0.191	3.12039e-30	1.02751e-35	0.448552	0.233	0.181	3.44607e-31	9.30405e-35	2.05503e-35	mitogen-activated protein kinase kinase 3 [Source:HGNC Symbol;Acc:HGNC:6843]
NK	PSME1	3.53756e-19	0.28207	0.611	0.63	1.18643e-14	1.11944e-35	0.403649	0.632	0.728	3.75439e-31	3.53756e-19	2.23889e-35	proteasome activator subunit 1 [Source:HGNC Symbol;Acc:HGNC:9568]
NK	RIOK3	1.30762e-35	0.426841	0.428	0.367	4.3855e-31	0.00458087	0.255201	0.318	0.41	1	0.00458087	2.61525e-35	RIO kinase 3 [Source:HGNC Symbol;Acc:HGNC:11451]
NK	TMEM120B	2.21829e-35	0.321655	0.246	0.167	7.43969e-31	6.3981e-05	0.280603	0.194	0.189	1	6.3981e-05	4.43657e-35	transmembrane protein 120B [Source:HGNC Symbol;Acc:HGNC:32008]
NK	SCAPER	4.13464e-35	0.425867	0.286	0.209	1.38668e-30	7.30097e-08	0.354252	0.222	0.213	0.0024486	7.30097e-08	8.26929e-35	S-phase cyclin A associated protein in the ER [Source:HGNC Symbol;Acc:HGNC:13081]
NK	TRIM52	8.85154e-35	0.405551	0.248	0.17	2.96863e-30	0.235738	0.268547	0.181	0.194	1	0.235738	1.77031e-34	tripartite motif containing 52 [Source:HGNC Symbol;Acc:HGNC:19024]
NK	HSPA6	8.99338e-23	0.701425	0.203	0.141	3.0162e-18	1.80258e-34	0.887332	0.16	0.109	6.04548e-30	8.99338e-23	3.60515e-34	heat shock protein family A (Hsp70) member 6 [Source:HGNC Symbol;Acc:HGNC:5239]
NK	ATG2A	2.10509e-34	0.366333	0.189	0.118	7.06007e-30	3.69841e-05	0.267936	0.137	0.126	1	3.69841e-05	4.21019e-34	autophagy related 2A [Source:HGNC Symbol;Acc:HGNC:29028]
NK	HSPA9	2.33614e-34	0.39596	0.535	0.504	7.83495e-30	1.25699e-06	0.381183	0.454	0.539	0.042157	1.25699e-06	4.67228e-34	heat shock protein family A (Hsp70) member 9 [Source:HGNC Symbol;Acc:HGNC:5244]
NK	MAP2K2	2.33852e-34	0.377034	0.479	0.438	7.84293e-30	0.55193	0.293351	0.387	0.493	1	0.55193	4.67704e-34	mitogen-activated protein kinase kinase 2 [Source:HGNC Symbol;Acc:HGNC:6842]
NK	RAP2C	4.1504e-25	0.25087	0.203	0.139	1.39196e-20	2.83534e-34	0.33176	0.167	0.116	9.50915e-30	4.1504e-25	5.67067e-34	RAP2C, member of RAS oncogene family [Source:HGNC Symbol;Acc:HGNC:21165]
NK	GMCL1	3.20427e-34	0.325548	0.258	0.181	1.07465e-29	0.0874887	0.260383	0.196	0.207	1	0.0874887	6.40854e-34	germ cell-less 1, spermatogenesis associated [Source:HGNC Symbol;Acc:HGNC:23843]
NK	AC245014.3	3.48219e-34	0.301918	0.168	0.098	1.16786e-29	1.71855e-31	0.370111	0.136	0.089	5.76367e-27	1.71855e-31	6.96438e-34	novel transcript
NK	PCNX1	4.00195e-34	0.459859	0.392	0.327	1.34217e-29	0.538426	0.314661	0.294	0.343	1	0.538426	8.0039e-34	pecanex 1 [Source:HGNC Symbol;Acc:HGNC:19740]
NK	CDC42	6.2379e-34	0.292511	0.73	0.758	2.09207e-29	8.78452e-29	0.263878	0.727	0.846	2.94615e-24	8.78452e-29	1.24758e-33	cell division cycle 42 [Source:HGNC Symbol;Acc:HGNC:1736]
NK	TUT7	1.09986e-33	0.389475	0.396	0.323	3.68871e-29	0.241091	0.267883	0.296	0.36	1	0.241091	2.19972e-33	terminal uridylyl transferase 7 [Source:HGNC Symbol;Acc:HGNC:25817]
NK	PSMA3-AS1	1.31539e-33	0.429235	0.482	0.432	4.41155e-29	0.797173	0.293516	0.396	0.496	1	0.797173	2.63078e-33	PSMA3 antisense RNA 1 [Source:HGNC Symbol;Acc:HGNC:26445]
NK	PRELID1	2.5048e-33	0.403365	0.474	0.439	8.4006e-29	0.21239	0.338572	0.423	0.537	1	0.21239	5.0096e-33	PRELI domain containing 1 [Source:HGNC Symbol;Acc:HGNC:30255]
NK	ATP1B3	2.71439e-33	0.679897	0.452	0.411	9.10352e-29	7.86562e-12	0.941816	0.395	0.443	2.63797e-07	7.86562e-12	5.42878e-33	ATPase Na+/K+ transporting subunit beta 3 [Source:HGNC Symbol;Acc:HGNC:806]
NK	PTPN2	5.98531e-33	0.408227	0.421	0.362	2.00735e-28	1.09089e-07	0.412611	0.336	0.365	0.00365863	1.09089e-07	1.19706e-32	protein tyrosine phosphatase non-receptor type 2 [Source:HGNC Symbol;Acc:HGNC:9650]
NK	EHD1	7.42734e-33	0.35457	0.324	0.245	2.49098e-28	5.01014e-21	0.43685	0.243	0.211	1.6803e-16	5.01014e-21	1.48547e-32	EH domain containing 1 [Source:HGNC Symbol;Acc:HGNC:3242]
NK	TAF7	8.12603e-33	0.364424	0.605	0.583	2.72531e-28	3.69344e-13	0.387836	0.508	0.598	1.23871e-08	3.69344e-13	1.62521e-32	TATA-box binding protein associated factor 7 [Source:HGNC Symbol;Acc:HGNC:11541]
NK	HIST1H4C	1.67738e-32	0.723389	0.696	0.665	5.62559e-28	7.86516e-12	0.495607	0.631	0.735	2.63782e-07	7.86516e-12	3.35476e-32
NK	TMPO	2.41476e-32	0.467813	0.365	0.301	8.09863e-28	1.24443e-05	0.408223	0.31	0.336	0.417357	1.24443e-05	4.82953e-32	thymopoietin [Source:HGNC Symbol;Acc:HGNC:11875]
NK	ZRSR2	4.98525e-32	0.330583	0.246	0.172	1.67195e-27	7.74807e-14	0.402107	0.222	0.2	2.59855e-09	7.74807e-14	9.9705e-32	zinc finger CCCH-type, RNA binding motif and serine/arginine rich 2 [Source:HGNC Symbol;Acc:HGNC:23019]
NK	IRF2BP2	6.7186e-32	0.425819	0.58	0.559	2.25328e-27	1.28308e-29	0.4749	0.539	0.605	4.30318e-25	1.28308e-29	1.34372e-31	interferon regulatory factor 2 binding protein 2 [Source:HGNC Symbol;Acc:HGNC:21729]
NK	AGTPBP1	1.95265e-31	0.286041	0.184	0.115	6.5488e-27	1.73286e-15	0.273994	0.135	0.104	5.81166e-11	1.73286e-15	3.9053e-31	ATP/GTP binding protein 1 [Source:HGNC Symbol;Acc:HGNC:17258]
NK	HECA	2.11243e-31	0.33842	0.28	0.205	7.08466e-27	1.11129e-12	0.342054	0.207	0.184	3.72705e-08	1.11129e-12	4.22486e-31	hdc homolog, cell cycle regulator [Source:HGNC Symbol;Acc:HGNC:21041]
NK	THUMPD3-AS1	2.58945e-31	0.400593	0.351	0.28	8.6845e-27	0.00242236	0.389324	0.28	0.303	1	0.00242236	5.1789e-31	THUMPD3 antisense RNA 1 [Source:HGNC Symbol;Acc:HGNC:44478]
NK	ALG13	2.60322e-31	0.443138	0.324	0.256	8.73069e-27	0.00131782	0.38525	0.255	0.271	1	0.00131782	5.20644e-31	ALG13 UDP-N-acetylglucosaminyltransferase subunit [Source:HGNC Symbol;Acc:HGNC:30881]
NK	GATAD2A	3.00591e-31	0.378574	0.355	0.29	1.00812e-26	7.78145e-06	0.375294	0.324	0.355	0.260974	7.78145e-06	6.01182e-31	GATA zinc finger domain containing 2A [Source:HGNC Symbol;Acc:HGNC:29989]
NK	PTP4A2	3.46415e-31	0.348739	0.584	0.578	1.16181e-26	0.0512095	0.262944	0.494	0.623	1	0.0512095	6.9283e-31	protein tyrosine phosphatase 4A2 [Source:HGNC Symbol;Acc:HGNC:9635]
NK	PLA2G16	4.11908e-31	0.275555	0.246	0.169	1.38146e-26	1.20335e-20	0.326258	0.215	0.178	4.03579e-16	1.20335e-20	8.23815e-31
NK	LITAF	4.90571e-31	0.485309	0.553	0.548	1.64528e-26	3.0808e-07	0.48209	0.479	0.584	0.0103324	3.0808e-07	9.81142e-31	lipopolysaccharide induced TNF factor [Source:HGNC Symbol;Acc:HGNC:16841]
NK	UBAC2	8.63895e-31	0.328755	0.285	0.214	2.89733e-26	0.108539	0.298179	0.216	0.235	1	0.108539	1.72779e-30	UBA domain containing 2 [Source:HGNC Symbol;Acc:HGNC:20486]
NK	CCDC107	1.02617e-30	0.328861	0.329	0.252	3.44157e-26	9.39762e-09	0.410426	0.276	0.279	0.000315177	9.39762e-09	2.05234e-30	coiled-coil domain containing 107 [Source:HGNC Symbol;Acc:HGNC:28465]
NK	HIST2H2AC	1.11317e-30	0.501293	0.367	0.311	3.73334e-26	0.399239	0.347124	0.243	0.278	1	0.399239	2.22633e-30
NK	BAZ1A	1.49253e-30	0.426799	0.429	0.373	5.00565e-26	1.01183e-05	0.430304	0.354	0.398	0.339348	1.01183e-05	2.98506e-30	bromodomain adjacent to zinc finger domain 1A [Source:HGNC Symbol;Acc:HGNC:960]
NK	STOM	1.77387e-30	0.326627	0.438	0.375	5.9492e-26	7.89724e-10	0.343322	0.35	0.366	2.64858e-05	7.89724e-10	3.54774e-30	stomatin [Source:HGNC Symbol;Acc:HGNC:3383]
NK	KCTD9	7.38713e-30	0.321852	0.197	0.13	2.47749e-25	0.000360782	0.260165	0.161	0.155	1	0.000360782	1.47743e-29	potassium channel tetramerization domain containing 9 [Source:HGNC Symbol;Acc:HGNC:22401]
NK	TMEM160	8.63178e-30	0.312572	0.303	0.232	2.89493e-25	0.701263	0.297362	0.25	0.289	1	0.701263	1.72636e-29	transmembrane protein 160 [Source:HGNC Symbol;Acc:HGNC:26042]
NK	PSME4	1.26895e-29	0.398848	0.332	0.267	4.2558e-25	0.36992	0.333857	0.258	0.294	1	0.36992	2.5379e-29	proteasome activator subunit 4 [Source:HGNC Symbol;Acc:HGNC:20635]
NK	GTPBP8	1.61878e-29	0.293184	0.19	0.124	5.42907e-25	0.310718	0.253615	0.136	0.143	1	0.310718	3.23756e-29	GTP binding protein 8 (putative) [Source:HGNC Symbol;Acc:HGNC:25007]
NK	NIPBL	2.28106e-29	0.398325	0.58	0.558	7.65022e-25	0.146024	0.270299	0.499	0.631	1	0.146024	4.56212e-29	NIPBL cohesin loading factor [Source:HGNC Symbol;Acc:HGNC:28862]
NK	B3GNT2	4.80891e-20	0.28956	0.277	0.221	1.61281e-15	2.36708e-29	0.459173	0.239	0.194	7.9387e-25	4.80891e-20	4.73415e-29	UDP-GlcNAc:betaGal beta-1,3-N-acetylglucosaminyltransferase 2 [Source:HGNC Symbol;Acc:HGNC:15629]
NK	RNF138	4.16428e-29	0.329432	0.239	0.171	1.39661e-24	1.03316e-15	0.355164	0.193	0.165	3.46501e-11	1.03316e-15	8.32855e-29	ring finger protein 138 [Source:HGNC Symbol;Acc:HGNC:17765]
NK	MKNK2	4.70067e-29	0.413772	0.39	0.33	1.57651e-24	0.896763	0.333833	0.327	0.394	1	0.896763	9.40135e-29	MAPK interacting serine/threonine kinase 2 [Source:HGNC Symbol;Acc:HGNC:7111]
NK	ILF3-DT	4.94322e-29	0.40623	0.331	0.263	1.65786e-24	1.57698e-09	0.470759	0.276	0.278	5.28889e-05	1.57698e-09	9.88644e-29	ILF3 divergent transcript [Source:HGNC Symbol;Acc:HGNC:27115]
NK	NMT2	3.74283e-28	0.392201	0.277	0.211	1.25527e-23	0.749772	0.307318	0.262	0.303	1	0.749772	7.48567e-28	N-myristoyltransferase 2 [Source:HGNC Symbol;Acc:HGNC:7858]
NK	CCDC12	4.10866e-28	0.34854	0.43	0.38	1.37796e-23	0.067706	0.288162	0.334	0.428	1	0.067706	8.21732e-28	coiled-coil domain containing 12 [Source:HGNC Symbol;Acc:HGNC:28332]
NK	ANP32E	9.31803e-28	0.383652	0.404	0.354	3.12508e-23	0.606359	0.318725	0.339	0.423	1	0.606359	1.86361e-27	acidic nuclear phosphoprotein 32 family member E [Source:HGNC Symbol;Acc:HGNC:16673]
NK	ZC3H18	1.14105e-27	0.418937	0.35	0.294	3.82684e-23	0.220712	0.299751	0.282	0.347	1	0.220712	2.28209e-27	zinc finger CCCH-type containing 18 [Source:HGNC Symbol;Acc:HGNC:25091]
NK	VPS13A	1.70943e-27	0.403013	0.283	0.216	5.73308e-23	0.431366	0.273861	0.204	0.222	1	0.431366	3.41885e-27	vacuolar protein sorting 13 homolog A [Source:HGNC Symbol;Acc:HGNC:1908]
NK	TERF2IP	1.74802e-27	0.364626	0.543	0.527	5.86251e-23	0.116904	0.30468	0.47	0.593	1	0.116904	3.49604e-27	TERF2 interacting protein [Source:HGNC Symbol;Acc:HGNC:19246]
NK	RGS2	3.02453e-23	0.339135	0.423	0.369	1.01437e-18	2.67597e-27	0.61117	0.348	0.328	8.97467e-23	3.02453e-23	5.35194e-27	regulator of G protein signaling 2 [Source:HGNC Symbol;Acc:HGNC:9998]
NK	TRABD	2.73429e-27	0.327133	0.285	0.219	9.17027e-23	0.00665125	0.314455	0.238	0.254	1	0.00665125	5.46859e-27	TraB domain containing [Source:HGNC Symbol;Acc:HGNC:28805]
NK	BCAS2	3.51886e-27	0.406391	0.361	0.307	1.18015e-22	1.36306e-05	0.432669	0.288	0.311	0.457143	1.36306e-05	7.03771e-27	BCAS2 pre-mRNA processing factor [Source:HGNC Symbol;Acc:HGNC:975]
NK	C16orf72	8.29645e-27	0.398417	0.482	0.446	2.78246e-22	1.67987e-06	0.421995	0.381	0.431	0.0563396	1.67987e-06	1.65929e-26	chromosome 16 open reading frame 72 [Source:HGNC Symbol;Acc:HGNC:30103]
NK	NMRK1	1.63942e-15	0.261752	0.201	0.155	5.4983e-11	2.31983e-26	0.371398	0.194	0.151	7.78025e-22	1.63942e-15	4.63966e-26	nicotinamide riboside kinase 1 [Source:HGNC Symbol;Acc:HGNC:26057]
NK	RAP1B	2.68995e-26	0.297254	0.607	0.599	9.02156e-22	3.65619e-05	0.298612	0.511	0.624	1	3.65619e-05	5.3799e-26	RAP1B, member of RAS oncogene family [Source:HGNC Symbol;Acc:HGNC:9857]
NK	CEBPZ	2.83379e-26	0.438907	0.492	0.473	9.50395e-22	0.890918	0.314748	0.429	0.548	1	0.890918	5.66757e-26	CCAAT enhancer binding protein zeta [Source:HGNC Symbol;Acc:HGNC:24218]
NK	SIRT7	3.55495e-26	0.304668	0.229	0.164	1.19226e-21	1.9655e-05	0.283517	0.176	0.168	0.659189	1.9655e-05	7.1099e-26	sirtuin 7 [Source:HGNC Symbol;Acc:HGNC:14935]
NK	LPCAT1	4.36359e-26	0.300194	0.218	0.153	1.46346e-21	0.000539451	0.298552	0.187	0.186	1	0.000539451	8.72719e-26	lysophosphatidylcholine acyltransferase 1 [Source:HGNC Symbol;Acc:HGNC:25718]
NK	YPEL3	1.04411e-25	0.371313	0.407	0.359	3.50173e-21	3.99038e-22	0.52327	0.381	0.392	1.33829e-17	3.99038e-22	2.08822e-25	yippee like 3 [Source:HGNC Symbol;Acc:HGNC:18327]
NK	LDLRAD4	9.25993e-20	0.537967	0.285	0.24	3.10559e-15	5.09439e-25	0.777046	0.343	0.338	1.70856e-20	9.25993e-20	1.01888e-24	low density lipoprotein receptor class A domain containing 4 [Source:HGNC Symbol;Acc:HGNC:1224]
NK	EIF4A3	4.01926e-05	0.287376	0.397	0.411	1	2.11385e-24	0.676165	0.41	0.432	7.08942e-20	4.01926e-05	4.2277e-24	eukaryotic translation initiation factor 4A3 [Source:HGNC Symbol;Acc:HGNC:18683]
NK	SNRPB	2.33792e-24	0.391155	0.5	0.491	7.84091e-20	3.23951e-05	0.355864	0.46	0.568	1	3.23951e-05	4.67584e-24	small nuclear ribonucleoprotein polypeptides B and B1 [Source:HGNC Symbol;Acc:HGNC:11153]
NK	TSC22D3	7.39866e-13	0.40751	0.409	0.394	2.48136e-08	2.45223e-24	0.651985	0.44	0.47	8.22428e-20	7.39866e-13	4.90445e-24	TSC22 domain family member 3 [Source:HGNC Symbol;Acc:HGNC:3051]
NK	AC020916.1	6.79407e-14	0.392282	0.282	0.243	2.27859e-09	3.37172e-24	0.641367	0.265	0.235	1.13081e-19	6.79407e-14	6.74344e-24	novel transcript, antisense to ZSWIM4
NK	LDHA	1.44969e-21	0.280748	0.625	0.619	4.86197e-17	8.19431e-24	0.387238	0.576	0.643	2.74821e-19	1.44969e-21	1.63886e-23	lactate dehydrogenase A [Source:HGNC Symbol;Acc:HGNC:6535]
NK	AL031777.3	8.91666e-24	0.340281	0.163	0.106	2.99047e-19	0.000236417	0.268332	0.112	0.102	1	0.000236417	1.78333e-23
NK	TSPYL2	1.10201e-23	0.674152	0.488	0.476	3.69593e-19	4.00127e-07	0.720836	0.42	0.496	0.0134195	4.00127e-07	2.20402e-23	TSPY like 2 [Source:HGNC Symbol;Acc:HGNC:24358]
NK	PSMB8	1.24933e-23	0.339712	0.409	0.368	4.19e-19	0.241364	0.258784	0.316	0.394	1	0.241364	2.49866e-23	proteasome 20S subunit beta 8 [Source:HGNC Symbol;Acc:HGNC:9545]
NK	VASP	1.3748e-23	0.315808	0.397	0.344	4.61082e-19	0.00183924	0.309135	0.296	0.324	1	0.00183924	2.74961e-23	vasodilator stimulated phosphoprotein [Source:HGNC Symbol;Acc:HGNC:12652]
NK	KANSL2	1.41503e-23	0.266345	0.203	0.143	4.74574e-19	0.00908119	0.290718	0.155	0.155	1	0.00908119	2.83007e-23	KAT8 regulatory NSL complex subunit 2 [Source:HGNC Symbol;Acc:HGNC:26024]
NK	VAMP2	2.16753e-23	0.313648	0.476	0.446	7.26945e-19	0.758453	0.269859	0.395	0.495	1	0.758453	4.33505e-23	vesicle associated membrane protein 2 [Source:HGNC Symbol;Acc:HGNC:12643]
NK	ZNF207	2.51165e-23	0.348172	0.584	0.585	8.42356e-19	0.0252587	0.285559	0.497	0.624	1	0.0252587	5.02329e-23	zinc finger protein 207 [Source:HGNC Symbol;Acc:HGNC:12998]
NK	PPP1R15B	4.73672e-23	0.380004	0.49	0.459	1.5886e-18	1.70748e-12	0.46413	0.378	0.406	5.72655e-08	1.70748e-12	9.47345e-23	protein phosphatase 1 regulatory subunit 15B [Source:HGNC Symbol;Acc:HGNC:14951]
NK	BIRC2	6.48862e-23	0.377293	0.398	0.359	2.17615e-18	0.67607	0.341657	0.337	0.411	1	0.67607	1.29772e-22	baculoviral IAP repeat containing 2 [Source:HGNC Symbol;Acc:HGNC:590]
NK	ANP32A	8.7067e-23	0.351626	0.457	0.432	2.92005e-18	0.987126	0.27899	0.423	0.542	1	0.987126	1.74134e-22	acidic nuclear phosphoprotein 32 family member A [Source:HGNC Symbol;Acc:HGNC:13233]
NK	ME2	1.59035e-22	0.324962	0.274	0.216	5.3337e-18	0.223574	0.282904	0.209	0.227	1	0.223574	3.18069e-22	malic enzyme 2 [Source:HGNC Symbol;Acc:HGNC:6984]
NK	BDP1	4.27691e-22	0.413115	0.53	0.518	1.43439e-17	0.694186	0.273245	0.474	0.604	1	0.694186	8.55382e-22	B double prime 1, subunit of RNA polymerase III transcription initiation factor IIIB [Source:HGNC Symbol;Acc:HGNC:13652]
NK	FGFR1OP2	5.38634e-22	0.33719	0.435	0.402	1.80647e-17	4.64282e-09	0.430666	0.369	0.407	0.000155711	4.64282e-09	1.07727e-21	FGFR1 oncogene partner 2 [Source:HGNC Symbol;Acc:HGNC:23098]
NK	CKS2	6.03737e-22	0.289518	0.246	0.187	2.02481e-17	1.61587e-05	0.337278	0.199	0.195	0.541931	1.61587e-05	1.20747e-21	CDC28 protein kinase regulatory subunit 2 [Source:HGNC Symbol;Acc:HGNC:2000]
NK	ATG12	6.51458e-22	0.373569	0.414	0.38	2.18486e-17	0.0821187	0.340579	0.382	0.462	1	0.0821187	1.30292e-21	autophagy related 12 [Source:HGNC Symbol;Acc:HGNC:588]
NK	OSER1	8.81854e-22	0.30607	0.278	0.221	2.95756e-17	0.626488	0.272117	0.203	0.236	1	0.626488	1.76371e-21	oxidative stress responsive serine rich 1 [Source:HGNC Symbol;Acc:HGNC:16105]
NK	DPYD	9.21141e-22	0.255169	0.226	0.166	3.08932e-17	2.46155e-08	0.264173	0.167	0.148	0.000825554	2.46155e-08	1.84228e-21	dihydropyrimidine dehydrogenase [Source:HGNC Symbol;Acc:HGNC:3012]
NK	POLE3	1.95493e-21	0.332893	0.338	0.29	6.55645e-17	0.983413	0.308437	0.313	0.379	1	0.983413	3.90986e-21	DNA polymerase epsilon 3, accessory subunit [Source:HGNC Symbol;Acc:HGNC:13546]
NK	DIP2A	2.4663e-21	0.377085	0.376	0.33	8.27149e-17	0.4035	0.289185	0.32	0.391	1	0.4035	4.93261e-21	disco interacting protein 2 homolog A [Source:HGNC Symbol;Acc:HGNC:17217]
NK	RGPD5	2.55663e-21	0.280302	0.157	0.105	8.57443e-17	2.20308e-08	0.263261	0.109	0.09	0.00073887	2.20308e-08	5.11326e-21	RANBP2 like and GRIP domain containing 5 [Source:HGNC Symbol;Acc:HGNC:32418]
NK	ARID1A	6.08979e-21	0.335213	0.458	0.435	2.04239e-16	0.523192	0.26991	0.402	0.511	1	0.523192	1.21796e-20	AT-rich interaction domain 1A [Source:HGNC Symbol;Acc:HGNC:11110]
NK	ETF1	6.32792e-21	0.355735	0.379	0.338	2.12226e-16	0.00589483	0.268084	0.285	0.363	1	0.00589483	1.26558e-20	eukaryotic translation termination factor 1 [Source:HGNC Symbol;Acc:HGNC:3477]
NK	HIVEP2	8.85956e-21	0.44052	0.307	0.259	2.97132e-16	0.0307782	0.269889	0.212	0.258	1	0.0307782	1.77191e-20	HIVEP zinc finger 2 [Source:HGNC Symbol;Acc:HGNC:4921]
NK	TAX1BP1	1.27408e-20	0.276863	0.56	0.546	4.27302e-16	0.994904	0.254615	0.484	0.616	1	0.994904	2.54817e-20	Tax1 binding protein 1 [Source:HGNC Symbol;Acc:HGNC:11575]
NK	USP1	2.5197e-20	0.368109	0.334	0.291	8.45058e-16	0.000104167	0.262972	0.272	0.356	1	0.000104167	5.0394e-20	ubiquitin specific peptidase 1 [Source:HGNC Symbol;Acc:HGNC:12607]
NK	GTF2B	5.45028e-20	0.338077	0.283	0.234	1.82791e-15	0.0192519	0.359493	0.219	0.236	1	0.0192519	1.09006e-19	general transcription factor IIB [Source:HGNC Symbol;Acc:HGNC:4648]
NK	COQ10B	8.38156e-20	0.331607	0.321	0.276	2.81101e-15	7.11347e-05	0.36176	0.249	0.261	1	7.11347e-05	1.67631e-19	coenzyme Q10B [Source:HGNC Symbol;Acc:HGNC:25819]
NK	NPIPB5	1.40414e-19	0.421192	0.289	0.241	4.7092e-15	0.906556	0.273288	0.199	0.223	1	0.906556	2.80828e-19	nuclear pore complex interacting protein family member B5 [Source:HGNC Symbol;Acc:HGNC:37233]
NK	NSMCE3	5.50913e-19	0.348822	0.257	0.207	1.84765e-14	1.31072e-08	0.406943	0.22	0.212	0.000439589	1.31072e-08	1.10183e-18	NSE3 homolog, SMC5-SMC6 complex component [Source:HGNC Symbol;Acc:HGNC:7677]
NK	C1orf56	7.29782e-19	0.270597	0.182	0.13	2.44754e-14	0.00129497	0.272477	0.158	0.154	1	0.00129497	1.45956e-18	chromosome 1 open reading frame 56 [Source:HGNC Symbol;Acc:HGNC:26045]
NK	STAG2	7.37479e-19	0.33067	0.511	0.503	2.47336e-14	0.0317771	0.312453	0.466	0.58	1	0.0317771	1.47496e-18	stromal antigen 2 [Source:HGNC Symbol;Acc:HGNC:11355]
NK	PITHD1	9.75897e-19	0.310412	0.297	0.249	3.27296e-14	0.562631	0.319005	0.252	0.293	1	0.562631	1.95179e-18	PITH domain containing 1 [Source:HGNC Symbol;Acc:HGNC:25022]
NK	RBBP8	1.79257e-18	0.366729	0.217	0.168	6.01193e-14	0.000364316	0.44141	0.197	0.199	1	0.000364316	3.58515e-18	RB binding protein 8, endonuclease [Source:HGNC Symbol;Acc:HGNC:9891]
NK	GRB2	2.44213e-18	0.290392	0.428	0.398	8.1904e-14	0.478524	0.290102	0.337	0.418	1	0.478524	4.88425e-18	growth factor receptor bound protein 2 [Source:HGNC Symbol;Acc:HGNC:4566]
NK	RNMT	2.74035e-18	0.382443	0.453	0.431	9.19059e-14	0.583072	0.321678	0.412	0.526	1	0.583072	5.4807e-18	RNA guanine-7 methyltransferase [Source:HGNC Symbol;Acc:HGNC:10075]
NK	ENSA	3.67392e-18	0.304361	0.459	0.444	1.23216e-13	0.363171	0.289796	0.407	0.511	1	0.363171	7.34783e-18	endosulfine alpha [Source:HGNC Symbol;Acc:HGNC:3360]
NK	PHF12	3.92397e-18	0.31761	0.256	0.207	1.31602e-13	0.0391574	0.333844	0.227	0.245	1	0.0391574	7.84794e-18	PHD finger protein 12 [Source:HGNC Symbol;Acc:HGNC:20816]
NK	PLXNC1	3.96581e-18	0.264897	0.205	0.152	1.33005e-13	8.14033e-17	0.318924	0.183	0.15	2.7301e-12	8.14033e-17	7.93162e-18	plexin C1 [Source:HGNC Symbol;Acc:HGNC:9106]
NK	EPC1	5.0882e-18	0.317447	0.582	0.595	1.70648e-13	8.60553e-11	0.403206	0.513	0.616	2.88612e-06	8.60553e-11	1.01764e-17	enhancer of polycomb homolog 1 [Source:HGNC Symbol;Acc:HGNC:19876]
NK	IRF2	5.32214e-18	0.312818	0.335	0.293	1.78494e-13	0.0490834	0.337289	0.283	0.321	1	0.0490834	1.06443e-17	interferon regulatory factor 2 [Source:HGNC Symbol;Acc:HGNC:6117]
NK	KDM4C	8.73408e-18	0.275799	0.2	0.151	2.92924e-13	9.83681e-05	0.272652	0.16	0.153	1	9.83681e-05	1.74682e-17	lysine demethylase 4C [Source:HGNC Symbol;Acc:HGNC:17071]
NK	RAP1A	1.1845e-17	0.292832	0.379	0.342	3.97256e-13	0.851133	0.27083	0.3	0.362	1	0.851133	2.36899e-17	RAP1A, member of RAS oncogene family [Source:HGNC Symbol;Acc:HGNC:9855]
NK	MTF2	1.91609e-17	0.314195	0.33	0.286	6.42619e-13	0.0116645	0.251982	0.271	0.341	1	0.0116645	3.83218e-17	metal response element binding transcription factor 2 [Source:HGNC Symbol;Acc:HGNC:29535]
NK	SIK3	2.57237e-17	0.327963	0.281	0.236	8.62723e-13	3.55904e-16	0.449599	0.268	0.252	1.19363e-11	3.55904e-16	5.14475e-17	SIK family kinase 3 [Source:HGNC Symbol;Acc:HGNC:29165]
NK	ATXN2L	5.16644e-17	0.294392	0.298	0.255	1.73272e-12	1.15956e-06	0.344628	0.251	0.255	0.0388894	1.15956e-06	1.03329e-16	ataxin 2 like [Source:HGNC Symbol;Acc:HGNC:31326]
NK	DEK	6.0028e-17	0.305978	0.645	0.674	2.01322e-12	7.8028e-15	0.307713	0.622	0.753	2.6169e-10	7.8028e-15	1.20056e-16	DEK proto-oncogene [Source:HGNC Symbol;Acc:HGNC:2768]
NK	SARAF	1.78458e-16	0.278212	0.566	0.576	5.98512e-12	6.68698e-17	0.384909	0.524	0.607	2.24268e-12	1.78458e-16	1.3374e-16	store-operated calcium entry associated regulatory factor [Source:HGNC Symbol;Acc:HGNC:28789]
NK	TBL1XR1	9.49143e-17	0.311897	0.408	0.377	3.18323e-12	0.0611874	0.256457	0.344	0.434	1	0.0611874	1.89829e-16	TBL1X receptor 1 [Source:HGNC Symbol;Acc:HGNC:29529]
NK	PCSK7	1.32961e-16	0.337242	0.468	0.44	4.45924e-12	0.666934	0.270886	0.386	0.476	1	0.666934	2.65922e-16	proprotein convertase subtilisin/kexin type 7 [Source:HGNC Symbol;Acc:HGNC:8748]
NK	CKAP2	1.38584e-16	0.280959	0.163	0.117	4.64783e-12	0.0231814	0.291885	0.155	0.156	1	0.0231814	2.77168e-16	cytoskeleton associated protein 2 [Source:HGNC Symbol;Acc:HGNC:1990]
NK	ESYT2	3.63362e-16	0.320998	0.265	0.221	1.21864e-11	0.268636	0.3072	0.215	0.236	1	0.268636	7.26725e-16	extended synaptotagmin 2 [Source:HGNC Symbol;Acc:HGNC:22211]
NK	POLR2A	4.14594e-16	0.457891	0.514	0.516	1.39046e-11	0.000138583	0.284362	0.431	0.582	1	0.000138583	8.29188e-16	RNA polymerase II subunit A [Source:HGNC Symbol;Acc:HGNC:9187]
NK	DR1	4.61066e-16	0.317314	0.338	0.305	1.54632e-11	0.163055	0.270003	0.268	0.327	1	0.163055	9.22131e-16	down-regulator of transcription 1 [Source:HGNC Symbol;Acc:HGNC:3017]
NK	ZNF622	5.43018e-16	0.295195	0.258	0.213	1.82117e-11	0.698577	0.29851	0.198	0.222	1	0.698577	1.08604e-15	zinc finger protein 622 [Source:HGNC Symbol;Acc:HGNC:30958]
NK	GGA2	6.57397e-16	0.30667	0.242	0.196	2.20478e-11	0.761819	0.276757	0.195	0.218	1	0.761819	1.31479e-15	golgi associated, gamma adaptin ear containing, ARF binding protein 2 [Source:HGNC Symbol;Acc:HGNC:16064]
NK	SLC20A1	6.87027e-13	0.282947	0.29	0.249	2.30415e-08	6.83406e-16	0.390163	0.244	0.219	2.29201e-11	6.87027e-13	1.36681e-15	solute carrier family 20 member 1 [Source:HGNC Symbol;Acc:HGNC:10946]
NK	HNRNPUL1	9.95099e-16	0.304191	0.542	0.556	3.33736e-11	2.20573e-05	0.331142	0.51	0.632	0.739757	2.20573e-05	1.9902e-15	heterogeneous nuclear ribonucleoprotein U like 1 [Source:HGNC Symbol;Acc:HGNC:17011]
NK	MLLT6	1.98461e-15	0.305754	0.442	0.424	6.65597e-11	0.19825	0.330378	0.379	0.457	1	0.19825	3.96921e-15	MLLT6, PHD finger containing [Source:HGNC Symbol;Acc:HGNC:7138]
NK	HMGB2	2.1886e-14	0.530535	0.413	0.399	7.34012e-10	2.62971e-15	0.710549	0.383	0.417	8.81952e-11	2.1886e-14	5.25942e-15	high mobility group box 2 [Source:HGNC Symbol;Acc:HGNC:5000]
NK	SFT2D1	2.7487e-15	0.292221	0.284	0.244	9.2186e-11	0.645404	0.293694	0.249	0.289	1	0.645404	5.4974e-15	SFT2 domain containing 1 [Source:HGNC Symbol;Acc:HGNC:21102]
NK	LPIN1	3.12763e-15	0.32072	0.32	0.282	1.04894e-10	0.00133333	0.36154	0.289	0.316	1	0.00133333	6.25526e-15	lipin 1 [Source:HGNC Symbol;Acc:HGNC:13345]
NK	PCF11	3.9099e-15	0.351961	0.492	0.492	1.3113e-10	0.00118674	0.399028	0.397	0.469	1	0.00118674	7.8198e-15	PCF11 cleavage and polyadenylation factor subunit [Source:HGNC Symbol;Acc:HGNC:30097]
NK	CCDC93	3.94833e-15	0.272763	0.205	0.16	1.32419e-10	0.113569	0.259375	0.165	0.172	1	0.113569	7.89666e-15	coiled-coil domain containing 93 [Source:HGNC Symbol;Acc:HGNC:25611]
NK	ABLIM1	5.36616e-15	0.300751	0.306	0.264	1.7997e-10	0.370447	0.256095	0.302	0.357	1	0.370447	1.07323e-14	actin binding LIM protein 1 [Source:HGNC Symbol;Acc:HGNC:78]
NK	NXF1	1.1974e-14	0.376469	0.325	0.291	4.01584e-10	0.0680353	0.367127	0.256	0.286	1	0.0680353	2.3948e-14	nuclear RNA export factor 1 [Source:HGNC Symbol;Acc:HGNC:8071]
NK	MEPCE	1.45447e-14	0.292028	0.235	0.191	4.87799e-10	0.661906	0.285372	0.179	0.203	1	0.661906	2.90893e-14	methylphosphate capping enzyme [Source:HGNC Symbol;Acc:HGNC:20247]
NK	KDM2A	2.28172e-14	0.333221	0.471	0.469	7.65244e-10	0.877051	0.300291	0.403	0.506	1	0.877051	4.56344e-14	lysine demethylase 2A [Source:HGNC Symbol;Acc:HGNC:13606]
NK	DBI	2.31253e-14	0.28231	0.526	0.531	7.75575e-10	3.48679e-05	0.325214	0.488	0.595	1	3.48679e-05	4.62505e-14	diazepam binding inhibitor, acyl-CoA binding protein [Source:HGNC Symbol;Acc:HGNC:2690]
NK	SLC5A3	4.57523e-14	0.392746	0.361	0.332	1.53444e-09	0.000210243	0.42504	0.304	0.332	1	0.000210243	9.15046e-14	solute carrier family 5 member 3 [Source:HGNC Symbol;Acc:HGNC:11038]
NK	PHF20	6.18532e-14	0.319193	0.386	0.364	2.07443e-09	0.0111278	0.269342	0.319	0.411	1	0.0111278	1.23706e-13	PHD finger protein 20 [Source:HGNC Symbol;Acc:HGNC:16098]
NK	CDK11B	6.76966e-14	0.324886	0.306	0.272	2.27041e-09	0.00593015	0.272575	0.272	0.343	1	0.00593015	1.35393e-13	cyclin dependent kinase 11B [Source:HGNC Symbol;Acc:HGNC:1729]
NK	HIP1	8.70294e-14	0.328821	0.324	0.293	2.91879e-09	0.999991	0.301589	0.3	0.357	1	0.999991	1.74059e-13	huntingtin interacting protein 1 [Source:HGNC Symbol;Acc:HGNC:4913]
NK	ARID4A	9.35027e-14	0.344909	0.385	0.361	3.1359e-09	0.658375	0.324399	0.31	0.377	1	0.658375	1.87005e-13	AT-rich interaction domain 4A [Source:HGNC Symbol;Acc:HGNC:9885]
NK	INO80D	1.41553e-13	0.316564	0.323	0.291	4.74742e-09	0.00610685	0.26326	0.257	0.323	1	0.00610685	2.83107e-13	INO80 complex subunit D [Source:HGNC Symbol;Acc:HGNC:25997]
NK	LBR	1.7725e-13	0.309325	0.328	0.295	5.94462e-09	0.448334	0.277497	0.275	0.328	1	0.448334	3.54501e-13	lamin B receptor [Source:HGNC Symbol;Acc:HGNC:6518]
NK	IDS	2.0539e-13	0.294167	0.459	0.444	6.88838e-09	3.36628e-08	0.449924	0.386	0.431	0.00112898	3.36628e-08	4.1078e-13	iduronate 2-sulfatase [Source:HGNC Symbol;Acc:HGNC:5389]
NK	ITPR1	2.89641e-13	0.302778	0.25	0.206	9.71396e-09	0.788077	0.262222	0.194	0.218	1	0.788077	5.79281e-13	inositol 1,4,5-trisphosphate receptor type 1 [Source:HGNC Symbol;Acc:HGNC:6180]
NK	CASK	3.02492e-13	0.298948	0.278	0.243	1.0145e-08	0.227822	0.305331	0.234	0.282	1	0.227822	6.04983e-13	calcium/calmodulin dependent serine protein kinase [Source:HGNC Symbol;Acc:HGNC:1497]
NK	FAM13B	7.39597e-13	0.290467	0.272	0.235	2.48046e-08	0.862828	0.263917	0.209	0.235	1	0.862828	1.47919e-12	family with sequence similarity 13 member B [Source:HGNC Symbol;Acc:HGNC:1335]
NK	GADD45A	1.18667e-12	0.324322	0.378	0.351	3.97986e-08	0.000604688	0.41466	0.311	0.338	1	0.000604688	2.37334e-12	growth arrest and DNA damage inducible alpha [Source:HGNC Symbol;Acc:HGNC:4095]
NK	ZNF791	1.65561e-12	0.324127	0.332	0.305	5.5526e-08	0.096982	0.307854	0.297	0.37	1	0.096982	3.31123e-12	zinc finger protein 791 [Source:HGNC Symbol;Acc:HGNC:26895]
NK	YAF2	2.28482e-12	0.311623	0.331	0.305	7.66284e-08	0.000357624	0.254935	0.288	0.372	1	0.000357624	4.56965e-12	YY1 associated factor 2 [Source:HGNC Symbol;Acc:HGNC:17363]
NK	ZDBF2	5.69227e-09	0.389511	0.14	0.112	0.000190907	2.90521e-12	0.468076	0.124	0.1	9.7435e-08	5.69227e-09	5.81042e-12	zinc finger DBF-type containing 2 [Source:HGNC Symbol;Acc:HGNC:29313]
NK	CSNK1D	2.90946e-12	0.317938	0.414	0.407	9.75775e-08	0.0353502	0.272971	0.367	0.473	1	0.0353502	5.81892e-12	casein kinase 1 delta [Source:HGNC Symbol;Acc:HGNC:2452]
NK	PNRC2	3.52184e-12	0.270924	0.5	0.508	1.18116e-07	0.750955	0.293459	0.426	0.539	1	0.750955	7.04369e-12	proline rich nuclear receptor coactivator 2 [Source:HGNC Symbol;Acc:HGNC:23158]
NK	PHYH	4.20466e-12	0.378947	0.295	0.267	1.41016e-07	0.000153117	0.294933	0.223	0.288	1	0.000153117	8.40932e-12	phytanoyl-CoA 2-hydroxylase [Source:HGNC Symbol;Acc:HGNC:8940]
NK	SMC1A	7.08212e-12	0.352503	0.388	0.378	2.3752e-07	0.000458647	0.266662	0.359	0.478	1	0.000458647	1.41642e-11	structural maintenance of chromosomes 1A [Source:HGNC Symbol;Acc:HGNC:11111]
NK	PSME2	1.05228e-11	0.299617	0.44	0.44	3.52915e-07	0.230887	0.2625	0.415	0.54	1	0.230887	2.10457e-11	proteasome activator subunit 2 [Source:HGNC Symbol;Acc:HGNC:9569]
NK	MRPS6	4.12003e-11	0.305706	0.355	0.34	1.38178e-06	0.181208	0.299455	0.31	0.391	1	0.181208	8.24006e-11	mitochondrial ribosomal protein S6 [Source:HGNC Symbol;Acc:HGNC:14051]
NK	MAT2B	8.85776e-11	0.277873	0.3	0.273	2.97072e-06	0.986737	0.291522	0.278	0.328	1	0.986737	1.77155e-10	methionine adenosyltransferase 2B [Source:HGNC Symbol;Acc:HGNC:6905]
NK	HNRNPAB	9.03713e-11	0.298881	0.587	0.613	3.03087e-06	1.43353e-08	0.351793	0.571	0.693	0.000480777	1.43353e-08	1.80743e-10	heterogeneous nuclear ribonucleoprotein A/B [Source:HGNC Symbol;Acc:HGNC:5034]
NK	ING3	9.80478e-11	0.267258	0.232	0.2	3.28833e-06	0.988424	0.284045	0.192	0.216	1	0.988424	1.96096e-10	inhibitor of growth family member 3 [Source:HGNC Symbol;Acc:HGNC:14587]
NK	KPNA2	2.64222e-10	0.326613	0.312	0.289	8.86147e-06	0.650096	0.346004	0.281	0.33	1	0.650096	5.28443e-10	karyopherin subunit alpha 2 [Source:HGNC Symbol;Acc:HGNC:6395]
NK	ZBTB10	3.13483e-10	0.399835	0.369	0.36	1.05136e-05	0.458409	0.363673	0.313	0.385	1	0.458409	6.26965e-10	zinc finger and BTB domain containing 10 [Source:HGNC Symbol;Acc:HGNC:30953]
NK	MIER1	3.38077e-10	0.271518	0.442	0.443	1.13384e-05	0.031678	0.269571	0.389	0.509	1	0.031678	6.76154e-10	MIER1 transcriptional regulator [Source:HGNC Symbol;Acc:HGNC:29657]
NK	CDKN1B	1.65166e-09	0.305812	0.339	0.321	5.53933e-05	2.18206e-05	0.437889	0.325	0.361	0.73182	2.18206e-05	3.30331e-09	cyclin dependent kinase inhibitor 1B [Source:HGNC Symbol;Acc:HGNC:1785]
NK	MECP2	3.92423e-09	0.256149	0.379	0.366	0.000131611	0.000439629	0.252787	0.325	0.425	1	0.000439629	7.84845e-09	methyl-CpG binding protein 2 [Source:HGNC Symbol;Acc:HGNC:6990]
NK	NFE2L2	5.07955e-09	0.341216	0.5	0.526	0.000170358	0.00217134	0.294808	0.447	0.6	1	0.00217134	1.01591e-08	nuclear factor, erythroid 2 like 2 [Source:HGNC Symbol;Acc:HGNC:7782]
NK	DNAJB4	1.25611e-08	0.271155	0.285	0.26	0.000421276	0.00160459	0.389992	0.234	0.243	1	0.00160459	2.51223e-08	DnaJ heat shock protein family (Hsp40) member B4 [Source:HGNC Symbol;Acc:HGNC:14886]
NK	NUCB2	4.16542e-07	0.513964	0.432	0.462	0.01397	5.15169e-08	0.328473	0.403	0.567	0.00172777	4.16542e-07	1.03034e-07	nucleobindin 2 [Source:HGNC Symbol;Acc:HGNC:8044]
NK	KMT2E-AS1	9.23961e-08	0.30297	0.308	0.293	0.00309878	2.05951e-07	0.450974	0.275	0.282	0.00690718	2.05951e-07	1.84792e-07	KMT2E antisense RNA 1 [Source:HGNC Symbol;Acc:HGNC:40845]
NK	CWC25	2.60392e-07	0.2875	0.314	0.303	0.00873302	0.0572956	0.294988	0.291	0.365	1	0.0572956	5.20784e-07	CWC25 spliceosome associated protein homolog [Source:HGNC Symbol;Acc:HGNC:25989]
NK	RBBP6	3.02758e-07	0.278179	0.53	0.551	0.0101539	0.0265502	0.349073	0.475	0.592	1	0.0265502	6.05517e-07	RB binding protein 6, ubiquitin ligase [Source:HGNC Symbol;Acc:HGNC:9889]
NK	LAP3	3.69041e-07	0.296538	0.302	0.285	0.0123769	1.08533e-06	0.252504	0.256	0.337	0.0363999	1.08533e-06	7.38081e-07	leucine aminopeptidase 3 [Source:HGNC Symbol;Acc:HGNC:18449]
NK	MAT2A	1.67178e-06	0.312151	0.452	0.472	0.0560681	0.720812	0.376375	0.4	0.501	1	0.720812	3.34356e-06	methionine adenosyltransferase 2A [Source:HGNC Symbol;Acc:HGNC:6904]
NK	COA1	3.02993e-06	0.253737	0.274	0.261	0.101618	0.0398066	0.263077	0.246	0.303	1	0.0398066	6.05986e-06	cytochrome c oxidase assembly factor 1 homolog [Source:HGNC Symbol;Acc:HGNC:21868]
NK	CPEB4	0.000122464	0.279149	0.323	0.321	1	0.00083238	0.278889	0.246	0.31	1	0.00083238	0.000244913	cytoplasmic polyadenylation element binding protein 4 [Source:HGNC Symbol;Acc:HGNC:21747]
NK	GLIPR1	0.000133191	0.250905	0.334	0.328	1	0.0788888	0.363788	0.302	0.34	1	0.0788888	0.000266365	GLI pathogenesis related 1 [Source:HGNC Symbol;Acc:HGNC:17001]
NK	PHYKPL	0.000297466	0.262924	0.301	0.305	1	0.00052026	0.442418	0.306	0.343	1	0.00052026	0.000594843	5-phosphohydroxy-L-lysine phospho-lyase [Source:HGNC Symbol;Acc:HGNC:28249]
NK	PDE4DIP	0.00250488	0.251115	0.211	0.206	1	0.0180584	0.32369	0.218	0.231	1	0.0180584	0.00500349	phosphodiesterase 4D interacting protein [Source:HGNC Symbol;Acc:HGNC:15580]
NK	HEXIM1	0.00969065	0.290448	0.423	0.447	1	0.0179644	0.511245	0.357	0.422	1	0.0179644	0.0192874	HEXIM P-TEFb complex subunit 1 [Source:HGNC Symbol;Acc:HGNC:24953]
NK	ANKRD36C	0.155583	0.270161	0.284	0.301	1	0.0206987	0.285828	0.248	0.304	1	0.155583	0.0409689	ankyrin repeat domain 36C [Source:HGNC Symbol;Acc:HGNC:32946]
NK	PABPC4	0.448423	0.316329	0.485	0.585	1	0.101847	0.384332	0.519	0.683	1	0.448423	0.19332	poly(A) binding protein cytoplasmic 4 [Source:HGNC Symbol;Acc:HGNC:8557]
CD8+ T cells	RCAN3	0	0.954477	0.42	0.127	0	2.85597e-300	1.01002	0.38	0.133	9.57836e-296	2.85597e-300	0	RCAN family member 3 [Source:HGNC Symbol;Acc:HGNC:3042]
CD8+ T cells	RUNX3	0	1.88335	0.747	0.128	0	0	1.98268	0.642	0.095	0	0	0	RUNX family transcription factor 3 [Source:HGNC Symbol;Acc:HGNC:10473]
CD8+ T cells	SH3BGRL3	0	1.20027	0.944	0.765	0	0	1.31489	0.918	0.804	0	0	0	SH3 domain binding glutamate rich protein like 3 [Source:HGNC Symbol;Acc:HGNC:15568]
CD8+ T cells	CD52	0	1.92385	0.859	0.19	0	0	2.45358	0.843	0.145	0	0	0	CD52 molecule [Source:HGNC Symbol;Acc:HGNC:1804]
CD8+ T cells	ZNF683	0	1.25622	0.247	0.02	0	0	1.30964	0.25	0.018	0	0	0	zinc finger protein 683 [Source:HGNC Symbol;Acc:HGNC:28495]
CD8+ T cells	LAPTM5	0	1.2474	0.69	0.164	0	0	1.30545	0.518	0.1	0	0	0	lysosomal protein transmembrane 5 [Source:HGNC Symbol;Acc:HGNC:29612]
CD8+ T cells	LCK	0	1.46866	0.604	0.07	0	0	1.38545	0.484	0.05	0	0	0	LCK proto-oncogene, Src family tyrosine kinase [Source:HGNC Symbol;Acc:HGNC:6524]
CD8+ T cells	GBP5	0	1.02488	0.381	0.055	0	0	0.989863	0.297	0.036	0	0	0	guanylate binding protein 5 [Source:HGNC Symbol;Acc:HGNC:19895]
CD8+ T cells	AL365361.1	0	0.529636	0.174	0.014	0	0	0.359438	0.1	0.01	0	0	0	novel transcript
CD8+ T cells	CD53	0	1.11538	0.588	0.141	0	0	1.17846	0.454	0.084	0	0	0	CD53 molecule [Source:HGNC Symbol;Acc:HGNC:1686]
CD8+ T cells	PTPN22	0	1.20971	0.492	0.077	0	0	1.24556	0.419	0.053	0	0	0	protein tyrosine phosphatase non-receptor type 22 [Source:HGNC Symbol;Acc:HGNC:9652]
CD8+ T cells	CD2	0	2.63638	0.906	0.114	0	0	2.97981	0.898	0.078	0	0	0	CD2 molecule [Source:HGNC Symbol;Acc:HGNC:1639]
CD8+ T cells	AC245297.3	0	1.61363	0.732	0.279	0	0	1.58794	0.689	0.342	0	0	0	novel transcript
CD8+ T cells	S100A10	0	0.876181	0.777	0.315	0	1.9765e-247	0.862051	0.658	0.381	6.62878e-243	1.9765e-247	0	S100 calcium binding protein A10 [Source:HGNC Symbol;Acc:HGNC:10487]
CD8+ T cells	RPS27	0	0.751374	0.996	0.969	0	0	0.832586	1	0.995	0	0	0	ribosomal protein S27 [Source:HGNC Symbol;Acc:HGNC:10416]
CD8+ T cells	PYHIN1	0	1.18801	0.501	0.072	0	0	0.999172	0.328	0.042	0	0	0	pyrin and HIN domain family member 1 [Source:HGNC Symbol;Acc:HGNC:28894]
CD8+ T cells	FCRL6	0	0.653837	0.225	0.024	0	3.76909e-278	0.418852	0.117	0.015	1.26408e-273	3.76909e-278	0	Fc receptor like 6 [Source:HGNC Symbol;Acc:HGNC:31910]
CD8+ T cells	SLAMF6	0	0.528157	0.209	0.03	0	0	0.475081	0.139	0.017	0	0	0	SLAM family member 6 [Source:HGNC Symbol;Acc:HGNC:21392]
CD8+ T cells	CD84	0	0.941049	0.344	0.043	0	0	0.766873	0.218	0.022	0	0	0	CD84 molecule [Source:HGNC Symbol;Acc:HGNC:1704]
CD8+ T cells	CD48	0	1.64758	0.719	0.121	0	0	1.50279	0.539	0.079	0	0	0	CD48 molecule [Source:HGNC Symbol;Acc:HGNC:1683]
CD8+ T cells	SLAMF7	0	1.15885	0.441	0.05	0	0	0.921789	0.296	0.035	0	0	0	SLAM family member 7 [Source:HGNC Symbol;Acc:HGNC:21394]
CD8+ T cells	LY9	0	0.669788	0.257	0.029	0	0	0.540677	0.163	0.018	0	0	0	lymphocyte antigen 9 [Source:HGNC Symbol;Acc:HGNC:6730]
CD8+ T cells	ARHGAP30	0	0.95882	0.462	0.104	0	0	0.971844	0.345	0.063	0	0	0	Rho GTPase activating protein 30 [Source:HGNC Symbol;Acc:HGNC:27414]
CD8+ T cells	CD247	0	0.853505	0.52	0.112	0	0	0.993302	0.452	0.089	0	0	0	CD247 molecule [Source:HGNC Symbol;Acc:HGNC:1677]
CD8+ T cells	XCL2	0	1.43453	0.587	0.082	0	0	1.33061	0.387	0.07	0	0	0	X-C motif chemokine ligand 2 [Source:HGNC Symbol;Acc:HGNC:10646]
CD8+ T cells	XCL1	0	0.992504	0.327	0.074	0	0	1.19673	0.306	0.065	0	0	0	X-C motif chemokine ligand 1 [Source:HGNC Symbol;Acc:HGNC:10645]
CD8+ T cells	RGS1	0	2.14904	0.752	0.161	0	0	2.32905	0.66	0.114	0	0	0	regulator of G protein signaling 1 [Source:HGNC Symbol;Acc:HGNC:9991]
CD8+ T cells	PTPRC	0	2.34269	0.979	0.214	0	0	2.56325	0.932	0.163	0	0	0	protein tyrosine phosphatase receptor type C [Source:HGNC Symbol;Acc:HGNC:9666]
CD8+ T cells	PTPN7	0	1.28499	0.546	0.097	0	0	1.22717	0.419	0.066	0	0	0	protein tyrosine phosphatase non-receptor type 7 [Source:HGNC Symbol;Acc:HGNC:9659]
CD8+ T cells	LAX1	0	0.594523	0.209	0.026	0	0	0.48158	0.142	0.017	0	0	0	lymphocyte transmembrane adaptor 1 [Source:HGNC Symbol;Acc:HGNC:26005]
CD8+ T cells	RASSF5	0	0.827022	0.383	0.095	0	0	0.775752	0.271	0.054	0	0	0	Ras association domain family member 5 [Source:HGNC Symbol;Acc:HGNC:17609]
CD8+ T cells	TRAF3IP3	0	0.91951	0.434	0.098	0	0	0.947749	0.335	0.065	0	0	0	TRAF3 interacting protein 3 [Source:HGNC Symbol;Acc:HGNC:30766]
CD8+ T cells	LINC01871	0	1.17541	0.368	0.039	0	0	1.57456	0.451	0.038	0	0	0	long intergenic non-protein coding RNA 1871 [Source:HGNC Symbol;Acc:HGNC:52690]
CD8+ T cells	SRSF7	0	1.56227	0.945	0.787	0	0	1.46101	0.866	0.775	0	0	0	serine and arginine rich splicing factor 7 [Source:HGNC Symbol;Acc:HGNC:10789]
CD8+ T cells	EML4	0	1.19612	0.689	0.342	0	5.13209e-164	1.02519	0.546	0.388	1.7212e-159	5.13209e-164	0	EMAP like 4 [Source:HGNC Symbol;Acc:HGNC:1316]
CD8+ T cells	REL	0	1.34757	0.794	0.482	0	1.33431e-204	1.28161	0.603	0.417	4.47502e-200	1.33431e-204	0	REL proto-oncogene, NF-kB subunit [Source:HGNC Symbol;Acc:HGNC:9954]
CD8+ T cells	ARHGAP25	0	0.898082	0.358	0.069	0	0	0.719504	0.245	0.051	0	0	0	Rho GTPase activating protein 25 [Source:HGNC Symbol;Acc:HGNC:28951]
CD8+ T cells	CD8A	0	2.48572	0.737	0.03	0	0	2.31491	0.628	0.021	0	0	0	CD8a molecule [Source:HGNC Symbol;Acc:HGNC:1706]
CD8+ T cells	CD8B	0	1.44704	0.445	0.012	0	0	1.43976	0.395	0.012	0	0	0	CD8b molecule [Source:HGNC Symbol;Acc:HGNC:1707]
CD8+ T cells	DUSP2	0	1.8475	0.781	0.263	0	0	1.67941	0.563	0.208	0	0	0	dual specificity phosphatase 2 [Source:HGNC Symbol;Acc:HGNC:3068]
CD8+ T cells	CXCR4	0	2.30564	0.812	0.185	0	0	2.09676	0.631	0.16	0	0	0	C-X-C motif chemokine receptor 4 [Source:HGNC Symbol;Acc:HGNC:2561]
CD8+ T cells	ARHGAP15	0	0.937486	0.442	0.096	0	0	0.872968	0.312	0.067	0	0	0	Rho GTPase activating protein 15 [Source:HGNC Symbol;Acc:HGNC:21030]
CD8+ T cells	NR4A2	0	1.58354	0.801	0.315	0	0	1.7242	0.631	0.285	0	0	0	nuclear receptor subfamily 4 group A member 2 [Source:HGNC Symbol;Acc:HGNC:7981]
CD8+ T cells	CYTIP	0	1.14369	0.53	0.109	0	0	1.03747	0.368	0.06	0	0	0	cytohesin 1 interacting protein [Source:HGNC Symbol;Acc:HGNC:9506]
CD8+ T cells	WIPF1	0	1.32197	0.744	0.34	0	0	1.24248	0.599	0.314	0	0	0	WAS/WASL interacting protein family member 1 [Source:HGNC Symbol;Acc:HGNC:12736]
CD8+ T cells	LINC01934	0	0.598263	0.203	0.021	0	0	0.566734	0.154	0.014	0	0	0	long intergenic non-protein coding RNA 1934 [Source:HGNC Symbol;Acc:HGNC:52757]
CD8+ T cells	STAT4	0	0.996155	0.45	0.083	0	0	1.01741	0.348	0.051	0	0	0	signal transducer and activator of transcription 4 [Source:HGNC Symbol;Acc:HGNC:11365]
CD8+ T cells	STK17B	0	1.69552	0.825	0.253	0	0	1.71632	0.692	0.231	0	0	0	serine/threonine kinase 17b [Source:HGNC Symbol;Acc:HGNC:11396]
CD8+ T cells	ANKRD44	0	1.05268	0.561	0.219	0	1.27515e-260	1.02705	0.442	0.191	4.27661e-256	1.27515e-260	0	ankyrin repeat domain 44 [Source:HGNC Symbol;Acc:HGNC:25259]
CD8+ T cells	CD28	0	0.712062	0.217	0.021	0	0	0.507674	0.145	0.014	0	0	0	CD28 molecule [Source:HGNC Symbol;Acc:HGNC:1653]
CD8+ T cells	ICOS	0	0.681569	0.216	0.025	0	0	0.832974	0.199	0.014	0	0	0	inducible T cell costimulator [Source:HGNC Symbol;Acc:HGNC:5351]
CD8+ T cells	TUBA4A	0	1.81621	0.643	0.109	0	0	1.54638	0.47	0.088	0	0	0	tubulin alpha 4a [Source:HGNC Symbol;Acc:HGNC:12407]
CD8+ T cells	SP140	0	0.569348	0.229	0.037	0	0	0.553882	0.168	0.024	0	0	0	SP140 nuclear body protein [Source:HGNC Symbol;Acc:HGNC:17133]
CD8+ T cells	ARL4C	0	1.60972	0.735	0.241	0	0	1.7184	0.666	0.266	0	0	0	ADP ribosylation factor like GTPase 4C [Source:HGNC Symbol;Acc:HGNC:698]
CD8+ T cells	EOMES	0	0.842614	0.315	0.048	0	0	0.63091	0.193	0.03	0	0	0	eomesodermin [Source:HGNC Symbol;Acc:HGNC:3372]
CD8+ T cells	CXCR6	0	0.698499	0.218	0.013	0	0	0.58189	0.158	0.009	0	0	0	C-X-C motif chemokine receptor 6 [Source:HGNC Symbol;Acc:HGNC:16647]
CD8+ T cells	CCR5	0	0.695171	0.227	0.015	0	0	0.680282	0.181	0.009	0	0	0	C-C motif chemokine receptor 5 [Source:HGNC Symbol;Acc:HGNC:1606]
CD8+ T cells	TRAT1	0	0.719746	0.246	0.019	0	4.16374e-292	0.45303	0.124	0.016	1.39644e-287	4.16374e-292	0	T cell receptor associated transmembrane adaptor 1 [Source:HGNC Symbol;Acc:HGNC:30698]
CD8+ T cells	CD96	0	1.41496	0.657	0.109	0	0	1.39397	0.497	0.072	0	0	0	CD96 molecule [Source:HGNC Symbol;Acc:HGNC:16892]
CD8+ T cells	TIGIT	0	0.876349	0.318	0.043	0	0	0.824756	0.235	0.035	0	0	0	T cell immunoreceptor with Ig and ITIM domains [Source:HGNC Symbol;Acc:HGNC:26838]
CD8+ T cells	HCLS1	0	0.990036	0.512	0.136	0	0	1.0325	0.397	0.086	0	0	0	hematopoietic cell-specific Lyn substrate 1 [Source:HGNC Symbol;Acc:HGNC:4844]
CD8+ T cells	GPR171	0	0.702473	0.264	0.035	0	0	0.702243	0.206	0.023	0	0	0	G protein-coupled receptor 171 [Source:HGNC Symbol;Acc:HGNC:30057]
CD8+ T cells	MBNL1	0	1.09061	0.868	0.649	0	8.95367e-238	0.988337	0.769	0.673	3.00288e-233	8.95367e-238	0	muscleblind like splicing regulator 1 [Source:HGNC Symbol;Acc:HGNC:6923]
CD8+ T cells	ARAP2	0	1.18137	0.558	0.115	0	0	1.01787	0.374	0.084	0	0	0	ArfGAP with RhoGAP domain, ankyrin repeat and PH domain 2 [Source:HGNC Symbol;Acc:HGNC:16924]
CD8+ T cells	DTHD1	0	0.892814	0.28	0.025	0	8.66818e-211	0.46088	0.113	0.018	2.90713e-206	8.66818e-211	0	death domain containing 1 [Source:HGNC Symbol;Acc:HGNC:37261]
CD8+ T cells	RHOH	0	1.31236	0.539	0.083	0	0	1.2784	0.416	0.056	0	0	0	ras homolog family member H [Source:HGNC Symbol;Acc:HGNC:686]
CD8+ T cells	GPRIN3	0	1.00194	0.419	0.101	0	0	0.804102	0.272	0.065	0	0	0	GPRIN family member 3 [Source:HGNC Symbol;Acc:HGNC:27733]
CD8+ T cells	TNIP3	0	0.662995	0.187	0.005	0	0	0.503128	0.119	0.003	0	0	0	TNFAIP3 interacting protein 3 [Source:HGNC Symbol;Acc:HGNC:19315]
CD8+ T cells	FYB1	0	1.88796	0.877	0.181	0	0	2.04038	0.781	0.122	0	0	0	FYN binding protein 1 [Source:HGNC Symbol;Acc:HGNC:4036]
CD8+ T cells	PTGER4	0	1.24592	0.495	0.118	0	0	1.49021	0.454	0.083	0	0	0	prostaglandin E receptor 4 [Source:HGNC Symbol;Acc:HGNC:9596]
CD8+ T cells	EMB	0	1.40311	0.606	0.11	0	0	1.24487	0.445	0.061	0	0	0	embigin [Source:HGNC Symbol;Acc:HGNC:30465]
CD8+ T cells	PARP8	0	1.04464	0.486	0.158	0	0	1.01547	0.396	0.127	0	0	0	poly(ADP-ribose) polymerase family member 8 [Source:HGNC Symbol;Acc:HGNC:26124]
CD8+ T cells	GZMK	0	3.11838	0.771	0.056	0	0	2.72533	0.68	0.047	0	0	0	granzyme K [Source:HGNC Symbol;Acc:HGNC:4711]
CD8+ T cells	GZMA	0	2.02531	0.893	0.12	0	0	2.4551	0.83	0.107	0	0	0	granzyme A [Source:HGNC Symbol;Acc:HGNC:4708]
CD8+ T cells	ST8SIA4	0	0.756743	0.327	0.079	0	9.94722e-279	0.658229	0.228	0.053	3.3361e-274	9.94722e-279	0	ST8 alpha-N-acetyl-neuraminide alpha-2,8-sialyltransferase 4 [Source:HGNC Symbol;Acc:HGNC:10871]
CD8+ T cells	CAMK4	0	0.757047	0.304	0.062	0	0	0.801093	0.257	0.054	0	0	0	calcium/calmodulin dependent protein kinase IV [Source:HGNC Symbol;Acc:HGNC:1464]
CD8+ T cells	TNFAIP8	0	1.1175	0.538	0.164	0	0	0.944697	0.365	0.11	0	0	0	TNF alpha induced protein 8 [Source:HGNC Symbol;Acc:HGNC:17260]
CD8+ T cells	CDC42SE2	0	1.4239	0.738	0.296	0	1.3333e-285	1.1935	0.575	0.317	4.47161e-281	1.3333e-285	0	CDC42 small effector 2 [Source:HGNC Symbol;Acc:HGNC:18547]
CD8+ T cells	PPP2R2B	0	0.568856	0.21	0.021	0	0	0.522273	0.152	0.019	0	0	0	protein phosphatase 2 regulatory subunit Bbeta [Source:HGNC Symbol;Acc:HGNC:9305]
CD8+ T cells	CD74	0	0.660868	0.735	0.271	0	1.38504e-300	0.799628	0.615	0.316	4.64514e-296	1.38504e-300	0	CD74 molecule [Source:HGNC Symbol;Acc:HGNC:1697]
CD8+ T cells	ITK	0	0.882397	0.387	0.067	0	0	0.859627	0.285	0.037	0	0	0	IL2 inducible T cell kinase [Source:HGNC Symbol;Acc:HGNC:6171]
CD8+ T cells	CYFIP2	0	0.929556	0.428	0.109	0	0	0.872712	0.312	0.068	0	0	0	cytoplasmic FMR1 interacting protein 2 [Source:HGNC Symbol;Acc:HGNC:13760]
CD8+ T cells	DOCK2	0	0.892481	0.431	0.097	0	0	0.840524	0.303	0.054	0	0	0	dedicator of cytokinesis 2 [Source:HGNC Symbol;Acc:HGNC:2988]
CD8+ T cells	LCP2	0	1.19019	0.602	0.156	0	0	1.23973	0.474	0.107	0	0	0	lymphocyte cytosolic protein 2 [Source:HGNC Symbol;Acc:HGNC:6529]
CD8+ T cells	STK10	0	1.03355	0.51	0.15	0	3.15215e-304	0.922324	0.369	0.121	1.05717e-299	3.15215e-304	0	serine/threonine kinase 10 [Source:HGNC Symbol;Acc:HGNC:11388]
CD8+ T cells	HLA-F	0	1.37701	0.668	0.223	0	0	1.17817	0.452	0.143	0	0	0	major histocompatibility complex, class I, F [Source:HGNC Symbol;Acc:HGNC:4963]
CD8+ T cells	HLA-A	0	1.5888	0.995	0.895	0	0	1.62988	0.984	0.882	0	0	0	major histocompatibility complex, class I, A [Source:HGNC Symbol;Acc:HGNC:4931]
CD8+ T cells	HLA-E	0	1.21049	0.964	0.813	0	0	1.17736	0.922	0.784	0	0	0	major histocompatibility complex, class I, E [Source:HGNC Symbol;Acc:HGNC:4962]
CD8+ T cells	HLA-C	0	1.66728	0.979	0.797	0	0	1.73791	0.96	0.766	0	0	0	major histocompatibility complex, class I, C [Source:HGNC Symbol;Acc:HGNC:4933]
CD8+ T cells	HLA-B	0	1.8434	0.996	0.827	0	0	2.11766	0.99	0.767	0	0	0	major histocompatibility complex, class I, B [Source:HGNC Symbol;Acc:HGNC:4932]
CD8+ T cells	TNF	0	1.6528	0.475	0.106	0	0	1.68929	0.392	0.077	0	0	0	tumor necrosis factor [Source:HGNC Symbol;Acc:HGNC:11892]
CD8+ T cells	LTB	0	1.57615	0.68	0.115	0	0	2.01344	0.641	0.096	0	0	0	lymphotoxin beta [Source:HGNC Symbol;Acc:HGNC:6711]
CD8+ T cells	GPSM3	0	1.29007	0.606	0.128	0	0	1.16023	0.445	0.078	0	0	0	G protein signaling modulator 3 [Source:HGNC Symbol;Acc:HGNC:13945]
CD8+ T cells	SCML4	0	0.628165	0.241	0.038	0	0	0.513424	0.16	0.024	0	0	0	Scm polycomb group protein like 4 [Source:HGNC Symbol;Acc:HGNC:21397]
CD8+ T cells	FYN	0	1.12907	0.715	0.425	0	2.63811e-150	0.985276	0.581	0.45	8.84769e-146	2.63811e-150	0	FYN proto-oncogene, Src family tyrosine kinase [Source:HGNC Symbol;Acc:HGNC:4037]
CD8+ T cells	THEMIS	0	1.14135	0.392	0.028	0	0	1.08796	0.317	0.012	0	0	0	thymocyte selection associated [Source:HGNC Symbol;Acc:HGNC:21569]
CD8+ T cells	SAMD3	0	1.26158	0.538	0.095	0	0	1.18097	0.43	0.073	0	0	0	sterile alpha motif domain containing 3 [Source:HGNC Symbol;Acc:HGNC:21574]
CD8+ T cells	TNFAIP3	0	1.48372	0.83	0.562	0	0	1.91745	0.734	0.506	0	0	0	TNF alpha induced protein 3 [Source:HGNC Symbol;Acc:HGNC:11896]
CD8+ T cells	TAGAP	0	0.855648	0.385	0.094	0	0	0.819996	0.274	0.058	0	0	0	T cell activation RhoGTPase activating protein [Source:HGNC Symbol;Acc:HGNC:15669]
CD8+ T cells	AOAH	0	0.978658	0.421	0.075	0	0	0.708696	0.245	0.042	0	0	0	acyloxyacyl hydrolase [Source:HGNC Symbol;Acc:HGNC:548]
CD8+ T cells	TRGC2	0	1.23984	0.358	0.023	0	0	1.08943	0.284	0.014	0	0	0	T cell receptor gamma constant 2 [Source:HGNC Symbol;Acc:HGNC:12276]
CD8+ T cells	TRG-AS1	0	0.646857	0.229	0.036	0	1.43895e-299	0.536653	0.156	0.025	4.82596e-295	1.43895e-299	0	T cell receptor gamma locus antisense RNA 1 [Source:HGNC Symbol;Acc:HGNC:48974]
CD8+ T cells	STK17A	0	1.73547	0.838	0.257	0	0	1.63289	0.71	0.231	0	0	0	serine/threonine kinase 17a [Source:HGNC Symbol;Acc:HGNC:11395]
CD8+ T cells	MYO1G	0	0.718487	0.327	0.078	0	0	0.676246	0.225	0.039	0	0	0	myosin IG [Source:HGNC Symbol;Acc:HGNC:13880]
CD8+ T cells	IKZF1	0	1.2598	0.597	0.129	0	0	1.27489	0.474	0.075	0	0	0	IKAROS family zinc finger 1 [Source:HGNC Symbol;Acc:HGNC:13176]
CD8+ T cells	NCF1	0	0.78237	0.345	0.078	0	0	0.73943	0.254	0.051	0	0	0	neutrophil cytosolic factor 1 [Source:HGNC Symbol;Acc:HGNC:7660]
CD8+ T cells	TRBC1	0	2.16304	0.679	0.109	0	0	1.95171	0.484	0.077	0	0	0	T cell receptor beta constant 1 [Source:HGNC Symbol;Acc:HGNC:12156]
CD8+ T cells	TRBC2	0	2.37593	0.838	0.126	0	0	2.61148	0.788	0.1	0	0	0	T cell receptor beta constant 2 [Source:HGNC Symbol;Acc:HGNC:12157]
CD8+ T cells	GIMAP7	0	1.40641	0.623	0.122	0	0	1.39913	0.535	0.11	0	0	0	GTPase, IMAP family member 7 [Source:HGNC Symbol;Acc:HGNC:22404]
CD8+ T cells	GIMAP4	0	1.46337	0.615	0.117	0	0	1.31389	0.484	0.103	0	0	0	GTPase, IMAP family member 4 [Source:HGNC Symbol;Acc:HGNC:21872]
CD8+ T cells	GIMAP1	0	0.837756	0.371	0.082	0	0	0.770377	0.281	0.07	0	0	0	GTPase, IMAP family member 1 [Source:HGNC Symbol;Acc:HGNC:23237]
CD8+ T cells	TMSB4X	0	1.1196	1	0.995	0	0	0.990313	1	0.997	0	0	0	thymosin beta 4 X-linked [Source:HGNC Symbol;Acc:HGNC:11881]
CD8+ T cells	WAS	0	0.760514	0.354	0.086	0	0	0.731364	0.246	0.048	0	0	0	WASP actin nucleation promoting factor [Source:HGNC Symbol;Acc:HGNC:12731]
CD8+ T cells	IL2RG	0	1.48376	0.673	0.121	0	0	1.50208	0.56	0.08	0	0	0	interleukin 2 receptor subunit gamma [Source:HGNC Symbol;Acc:HGNC:6010]
CD8+ T cells	CXCR3	0	1.01102	0.378	0.034	0	0	1.05038	0.31	0.024	0	0	0	C-X-C motif chemokine receptor 3 [Source:HGNC Symbol;Acc:HGNC:4540]
CD8+ T cells	P2RY10	0	0.628059	0.221	0.029	0	0	0.52983	0.146	0.018	0	0	0	P2Y receptor family member 10 [Source:HGNC Symbol;Acc:HGNC:19906]
CD8+ T cells	GPR174	0	1.08718	0.414	0.045	0	0	0.860144	0.272	0.026	0	0	0	G protein-coupled receptor 174 [Source:HGNC Symbol;Acc:HGNC:30245]
CD8+ T cells	ITM2A	0	1.10577	0.477	0.107	0	1.3367e-241	0.85473	0.321	0.107	4.48303e-237	1.3367e-241	0	integral membrane protein 2A [Source:HGNC Symbol;Acc:HGNC:6173]
CD8+ T cells	SH2D1A	0	1.43486	0.51	0.045	0	0	1.0452	0.331	0.033	0	0	0	SH2 domain containing 1A [Source:HGNC Symbol;Acc:HGNC:10820]
CD8+ T cells	SASH3	0	0.646821	0.307	0.067	0	0	0.720184	0.239	0.04	0	0	0	SAM and SH3 domain containing 3 [Source:HGNC Symbol;Acc:HGNC:15975]
CD8+ T cells	DOK2	0	0.946614	0.451	0.093	0	0	0.907062	0.321	0.056	0	0	0	docking protein 2 [Source:HGNC Symbol;Acc:HGNC:2991]
CD8+ T cells	DUSP4	0	1.63652	0.474	0.095	0	3.49245e-212	1.12245	0.285	0.098	1.1713e-207	3.49245e-212	0	dual specificity phosphatase 4 [Source:HGNC Symbol;Acc:HGNC:3070]
CD8+ T cells	MYBL1	0	0.992954	0.415	0.079	0	0	0.880679	0.279	0.05	0	0	0	MYB proto-oncogene like 1 [Source:HGNC Symbol;Acc:HGNC:7547]
CD8+ T cells	LINC00861	0	0.612176	0.224	0.031	0	0	0.578327	0.167	0.022	0	0	0	long intergenic non-protein coding RNA 861 [Source:HGNC Symbol;Acc:HGNC:45133]
CD8+ T cells	SLA	0	0.8442	0.419	0.11	0	0	0.986804	0.337	0.065	0	0	0	Src like adaptor [Source:HGNC Symbol;Acc:HGNC:10902]
CD8+ T cells	DOCK8	0	1.09793	0.543	0.132	0	0	1.00481	0.382	0.077	0	0	0	dedicator of cytokinesis 8 [Source:HGNC Symbol;Acc:HGNC:19191]
CD8+ T cells	SIT1	0	0.997664	0.354	0.019	0	0	0.987271	0.285	0.013	0	0	0	signaling threshold regulating transmembrane adaptor 1 [Source:HGNC Symbol;Acc:HGNC:17710]
CD8+ T cells	CEMIP2	0	1.20162	0.558	0.236	0	2.07856e-83	0.857174	0.33	0.199	6.97109e-79	2.07856e-83	0	cell migration inducing hyaluronidase 2 [Source:HGNC Symbol;Acc:HGNC:11869]
CD8+ T cells	SEMA4D	0	0.875501	0.448	0.147	0	3.94891e-282	0.866969	0.338	0.108	1.32439e-277	3.94891e-282	0	semaphorin 4D [Source:HGNC Symbol;Acc:HGNC:10732]
CD8+ T cells	AKNA	0	1.05412	0.639	0.314	0	8.70909e-239	1.09223	0.512	0.275	2.92085e-234	8.70909e-239	0	AT-hook transcription factor [Source:HGNC Symbol;Acc:HGNC:24108]
CD8+ T cells	TRAF1	0	0.783174	0.346	0.086	0	0	0.762591	0.254	0.058	0	0	0	TNF receptor associated factor 1 [Source:HGNC Symbol;Acc:HGNC:12031]
CD8+ T cells	FNBP1	0	1.22287	0.76	0.45	0	6.95076e-275	1.22335	0.658	0.46	2.33115e-270	6.95076e-275	0	formin binding protein 1 [Source:HGNC Symbol;Acc:HGNC:17069]
CD8+ T cells	LSP1	0	1.13244	0.698	0.301	0	0	1.26151	0.594	0.239	0	0	0	lymphocyte specific protein 1 [Source:HGNC Symbol;Acc:HGNC:6707]
CD8+ T cells	CD6	0	1.10955	0.403	0.036	0	0	0.967594	0.288	0.024	0	0	0	CD6 molecule [Source:HGNC Symbol;Acc:HGNC:1691]
CD8+ T cells	CD5	0	0.693289	0.23	0.017	0	0	0.551347	0.141	0.01	0	0	0	CD5 molecule [Source:HGNC Symbol;Acc:HGNC:1685]
CD8+ T cells	RARRES3	0	1.52136	0.701	0.279	0	0	1.39657	0.592	0.277	0	0	0
CD8+ T cells	CTSW	0	1.18433	0.611	0.105	0	0	1.15042	0.457	0.077	0	0	0	cathepsin W [Source:HGNC Symbol;Acc:HGNC:2546]
CD8+ T cells	TBC1D10C	0	1.1757	0.511	0.084	0	0	1.0797	0.374	0.052	0	0	0	TBC1 domain family member 10C [Source:HGNC Symbol;Acc:HGNC:24702]
CD8+ T cells	IL10RA	0	0.839116	0.378	0.085	0	0	0.862053	0.301	0.051	0	0	0	interleukin 10 receptor subunit alpha [Source:HGNC Symbol;Acc:HGNC:5964]
CD8+ T cells	CD3E	0	2.06903	0.843	0.11	0	0	2.09861	0.738	0.072	0	0	0	CD3e molecule [Source:HGNC Symbol;Acc:HGNC:1674]
CD8+ T cells	CD3D	0	2.53512	0.862	0.068	0	0	2.64597	0.815	0.055	0	0	0	CD3d molecule [Source:HGNC Symbol;Acc:HGNC:1673]
CD8+ T cells	CD3G	0	2.23318	0.79	0.052	0	0	2.31889	0.735	0.041	0	0	0	CD3g molecule [Source:HGNC Symbol;Acc:HGNC:1675]
CD8+ T cells	CRTAM	0	1.42671	0.426	0.032	0	0	0.855747	0.205	0.024	0	0	0	cytotoxic and regulatory T cell molecule [Source:HGNC Symbol;Acc:HGNC:24313]
CD8+ T cells	ETS1	0	1.31329	0.768	0.363	0	0	1.46065	0.743	0.385	0	0	0	ETS proto-oncogene 1, transcription factor [Source:HGNC Symbol;Acc:HGNC:3488]
CD8+ T cells	GATA3	0	0.825217	0.362	0.077	0	0	0.979709	0.322	0.054	0	0	0	GATA binding protein 3 [Source:HGNC Symbol;Acc:HGNC:4172]
CD8+ T cells	CELF2	0	1.04114	0.628	0.261	0	0	1.09261	0.481	0.192	0	0	0	CUGBP Elav-like family member 2 [Source:HGNC Symbol;Acc:HGNC:2550]
CD8+ T cells	APBB1IP	0	1.26313	0.585	0.135	0	0	1.35366	0.492	0.069	0	0	0	amyloid beta precursor protein binding family B member 1 interacting protein [Source:HGNC Symbol;Acc:HGNC:17379]
CD8+ T cells	SRGN	0	1.47659	0.898	0.265	0	0	1.58729	0.766	0.22	0	0	0	serglycin [Source:HGNC Symbol;Acc:HGNC:9361]
CD8+ T cells	PRF1	0	0.510356	0.36	0.08	0	0	0.64055	0.264	0.054	0	0	0	perforin 1 [Source:HGNC Symbol;Acc:HGNC:9360]
CD8+ T cells	SPOCK2	0	0.9668	0.421	0.077	0	0	1.17054	0.392	0.056	0	0	0	SPARC (osteonectin), cwcv and kazal like domains proteoglycan 2 [Source:HGNC Symbol;Acc:HGNC:13564]
CD8+ T cells	CD27	0	1.27592	0.442	0.033	0	0	1.13909	0.337	0.024	0	0	0	CD27 molecule [Source:HGNC Symbol;Acc:HGNC:11922]
CD8+ T cells	KLRG1	0	1.56914	0.483	0.038	0	0	1.06331	0.276	0.024	0	0	0	killer cell lectin like receptor G1 [Source:HGNC Symbol;Acc:HGNC:6380]
CD8+ T cells	A2M-AS1	0	0.681492	0.226	0.039	0	9.52057e-69	0.359258	0.106	0.036	3.19301e-64	9.52057e-69	0	A2M antisense RNA 1 [Source:HGNC Symbol;Acc:HGNC:27057]
CD8+ T cells	CLEC2D	0	1.241	0.517	0.135	0	0	1.2656	0.437	0.121	0	0	0	C-type lectin domain family 2 member D [Source:HGNC Symbol;Acc:HGNC:14351]
CD8+ T cells	CD69	0	2.43776	0.887	0.185	0	0	2.45704	0.797	0.157	0	0	0	CD69 molecule [Source:HGNC Symbol;Acc:HGNC:1694]
CD8+ T cells	ARHGDIB	0	1.72305	0.872	0.239	0	0	1.86663	0.789	0.207	0	0	0	Rho GDP dissociation inhibitor beta [Source:HGNC Symbol;Acc:HGNC:679]
CD8+ T cells	KIAA1551	0	1.36963	0.804	0.507	0	0	1.37588	0.721	0.509	0	0	0
CD8+ T cells	SLC38A1	0	1.03766	0.546	0.162	0	0	1.01919	0.41	0.125	0	0	0	solute carrier family 38 member 1 [Source:HGNC Symbol;Acc:HGNC:13447]
CD8+ T cells	BIN2	0	0.809215	0.419	0.098	0	0	0.816986	0.307	0.058	0	0	0	bridging integrator 2 [Source:HGNC Symbol;Acc:HGNC:1053]
CD8+ T cells	NCKAP1L	0	0.749965	0.347	0.084	0	0	0.745898	0.268	0.044	0	0	0	NCK associated protein 1 like [Source:HGNC Symbol;Acc:HGNC:4862]
CD8+ T cells	ARHGAP9	0	0.808814	0.393	0.093	0	0	0.772034	0.288	0.055	0	0	0	Rho GTPase activating protein 9 [Source:HGNC Symbol;Acc:HGNC:14130]
CD8+ T cells	IFNG	0	2.90706	0.639	0.062	0	0	2.67825	0.565	0.066	0	0	0	interferon gamma [Source:HGNC Symbol;Acc:HGNC:5438]
CD8+ T cells	BTG1	0	1.56588	0.982	0.868	0	0	1.5325	0.95	0.856	0	0	0	BTG anti-proliferation factor 1 [Source:HGNC Symbol;Acc:HGNC:1130]
CD8+ T cells	BICDL1	0	0.68904	0.227	0.027	0	8.43347e-305	0.56892	0.159	0.025	2.82842e-300	8.43347e-305	0	BICD family like cargo adaptor 1 [Source:HGNC Symbol;Acc:HGNC:28095]
CD8+ T cells	OASL	0	0.850944	0.26	0.03	0	0	0.954924	0.241	0.027	0	0	0	2'-5'-oligoadenylate synthetase like [Source:HGNC Symbol;Acc:HGNC:8090]
CD8+ T cells	ALOX5AP	0	1.03873	0.426	0.077	0	0	1.14092	0.376	0.059	0	0	0	arachidonate 5-lipoxygenase activating protein [Source:HGNC Symbol;Acc:HGNC:436]
CD8+ T cells	LCP1	0	1.72025	0.89	0.267	0	0	1.79502	0.764	0.219	0	0	0	lymphocyte cytosolic protein 1 [Source:HGNC Symbol;Acc:HGNC:6528]
CD8+ T cells	GPR183	0	0.827309	0.314	0.072	0	0	0.816063	0.237	0.046	0	0	0	G protein-coupled receptor 183 [Source:HGNC Symbol;Acc:HGNC:3128]
CD8+ T cells	TRAC	0	2.17767	0.811	0.085	0	0	2.23939	0.708	0.061	0	0	0	T cell receptor alpha constant [Source:HGNC Symbol;Acc:HGNC:12029]
CD8+ T cells	GZMH	0	1.53669	0.495	0.046	0	0	1.75745	0.465	0.034	0	0	0	granzyme H [Source:HGNC Symbol;Acc:HGNC:4710]
CD8+ T cells	RPS29	0	1.22147	0.994	0.94	0	0	1.12011	0.999	0.983	0	0	0	ribosomal protein S29 [Source:HGNC Symbol;Acc:HGNC:10419]
CD8+ T cells	GNG2	0	1.43866	0.595	0.103	0	0	1.45604	0.492	0.073	0	0	0	G protein subunit gamma 2 [Source:HGNC Symbol;Acc:HGNC:4404]
CD8+ T cells	PTGDR	0	0.653686	0.254	0.039	0	2.28745e-220	0.428937	0.129	0.022	7.67165e-216	2.28745e-220	0	prostaglandin D2 receptor [Source:HGNC Symbol;Acc:HGNC:9591]
CD8+ T cells	PRKCH	0	0.982458	0.483	0.126	0	1.39901e-269	0.845749	0.336	0.109	4.692e-265	1.39901e-269	0	protein kinase C eta [Source:HGNC Symbol;Acc:HGNC:9403]
CD8+ T cells	CALM1	0	1.23548	0.953	0.802	0	0	1.0702	0.923	0.848	0	0	0	calmodulin 1 [Source:HGNC Symbol;Acc:HGNC:1442]
CD8+ T cells	CCDC88C	0	0.802233	0.401	0.109	0	1.48418e-267	0.755888	0.285	0.081	4.97763e-263	1.48418e-267	0	coiled-coil domain containing 88C [Source:HGNC Symbol;Acc:HGNC:19967]
CD8+ T cells	TC2N	0	1.20394	0.52	0.107	0	0	1.03363	0.375	0.101	0	0	0	tandem C2 domains, nuclear [Source:HGNC Symbol;Acc:HGNC:19859]
CD8+ T cells	BCL11B	0	1.29015	0.489	0.05	0	0	1.25467	0.408	0.037	0	0	0	BAF chromatin remodeling complex subunit BCL11B [Source:HGNC Symbol;Acc:HGNC:13222]
CD8+ T cells	PPP2R5C	0	1.23808	0.705	0.417	0	8.98043e-169	1.06577	0.571	0.429	3.01186e-164	8.98043e-169	0	protein phosphatase 2 regulatory subunit B'gamma [Source:HGNC Symbol;Acc:HGNC:9311]
CD8+ T cells	RASGRP1	0	1.29363	0.553	0.097	0	0	1.20461	0.412	0.064	0	0	0	RAS guanyl releasing protein 1 [Source:HGNC Symbol;Acc:HGNC:9878]
CD8+ T cells	B2M	0	1.66545	1	0.989	0	0	1.82941	1	0.987	0	0	0	beta-2-microglobulin [Source:HGNC Symbol;Acc:HGNC:914]
CD8+ T cells	PSTPIP1	0	0.656517	0.314	0.07	0	0	0.644977	0.218	0.037	0	0	0	proline-serine-threonine phosphatase interacting protein 1 [Source:HGNC Symbol;Acc:HGNC:9580]
CD8+ T cells	IL16	0	0.935809	0.452	0.154	0	3.61716e-167	0.879658	0.371	0.179	1.21312e-162	3.61716e-167	0	interleukin 16 [Source:HGNC Symbol;Acc:HGNC:5980]
CD8+ T cells	IL32	0	3.10494	0.979	0.261	0	0	3.3228	0.965	0.25	0	0	0	interleukin 32 [Source:HGNC Symbol;Acc:HGNC:16830]
CD8+ T cells	NLRC3	0	0.629372	0.269	0.054	0	9.65522e-253	0.518468	0.179	0.037	3.23817e-248	9.65522e-253	0	NLR family CARD domain containing 3 [Source:HGNC Symbol;Acc:HGNC:29889]
CD8+ T cells	LAT	0	1.01184	0.429	0.082	0	0	1.03423	0.358	0.069	0	0	0	linker for activation of T cells [Source:HGNC Symbol;Acc:HGNC:18874]
CD8+ T cells	SPN	0	0.828329	0.398	0.093	0	0	0.957134	0.338	0.063	0	0	0	sialophorin [Source:HGNC Symbol;Acc:HGNC:11249]
CD8+ T cells	CORO1A	0	1.82936	0.858	0.181	0	0	1.94398	0.749	0.134	0	0	0	coronin 1A [Source:HGNC Symbol;Acc:HGNC:2252]
CD8+ T cells	SEPT1	0	0.941271	0.466	0.169	0	5.52802e-214	0.941566	0.379	0.164	1.85399e-209	5.52802e-214	0
CD8+ T cells	ITGAL	0	1.38448	0.616	0.109	0	0	1.27905	0.461	0.07	0	0	0	integrin subunit alpha L [Source:HGNC Symbol;Acc:HGNC:6148]
CD8+ T cells	CYBA	0	1.28605	0.848	0.526	0	0	1.24654	0.785	0.627	0	0	0	cytochrome b-245 alpha chain [Source:HGNC Symbol;Acc:HGNC:2577]
CD8+ T cells	ATP2A3	0	0.678081	0.288	0.056	0	4.0285e-247	0.538607	0.179	0.037	1.35108e-242	4.0285e-247	0	ATPase sarcoplasmic/endoplasmic reticulum Ca2+ transporting 3 [Source:HGNC Symbol;Acc:HGNC:813]
CD8+ T cells	PFN1	0	1.17568	0.928	0.763	0	0	1.08716	0.904	0.849	0	0	0	profilin 1 [Source:HGNC Symbol;Acc:HGNC:8881]
CD8+ T cells	ACAP1	0	1.49549	0.725	0.172	0	0	1.39528	0.552	0.127	0	0	0	ArfGAP with coiled-coil, ankyrin repeat and PH domains 1 [Source:HGNC Symbol;Acc:HGNC:16467]
CD8+ T cells	EVI2B	0	0.882535	0.454	0.098	0	0	0.80963	0.289	0.053	0	0	0	ecotropic viral integration site 2B [Source:HGNC Symbol;Acc:HGNC:3500]
CD8+ T cells	SLFN5	0	1.1231	0.648	0.29	0	8.52089e-181	0.972893	0.523	0.313	2.85774e-176	8.52089e-181	0	schlafen family member 5 [Source:HGNC Symbol;Acc:HGNC:28286]
CD8+ T cells	SLFN12L	0	0.87917	0.372	0.061	0	0	0.769529	0.251	0.037	0	0	0	schlafen family member 12 like [Source:HGNC Symbol;Acc:HGNC:33920]
CD8+ T cells	CCL5	0	3.20305	0.993	0.18	0	0	3.22935	0.983	0.2	0	0	0	C-C motif chemokine ligand 5 [Source:HGNC Symbol;Acc:HGNC:10632]
CD8+ T cells	CCL4	0	2.43275	0.829	0.199	0	0	2.80881	0.757	0.19	0	0	0	C-C motif chemokine ligand 4 [Source:HGNC Symbol;Acc:HGNC:10630]
CD8+ T cells	CCL4L2	0	1.85516	0.411	0.089	0	0	1.89834	0.294	0.065	0	0	0	C-C motif chemokine ligand 4 like 2 [Source:HGNC Symbol;Acc:HGNC:24066]
CD8+ T cells	IKZF3	0	1.62833	0.699	0.103	0	0	1.58503	0.578	0.081	0	0	0	IKAROS family zinc finger 3 [Source:HGNC Symbol;Acc:HGNC:13178]
CD8+ T cells	TBX21	0	0.528703	0.198	0.029	0	0	0.462523	0.141	0.019	0	0	0	T-box transcription factor 21 [Source:HGNC Symbol;Acc:HGNC:11599]
CD8+ T cells	SKAP1	0	1.29677	0.6	0.107	0	0	1.17199	0.435	0.083	0	0	0	src kinase associated phosphoprotein 1 [Source:HGNC Symbol;Acc:HGNC:15605]
CD8+ T cells	LIMD2	0	1.21315	0.621	0.246	0	1.42711e-230	1.10968	0.551	0.32	4.78623e-226	1.42711e-230	0	LIM domain containing 2 [Source:HGNC Symbol;Acc:HGNC:28142]
CD8+ T cells	DDX5	0	0.830443	0.991	0.971	0	6.32833e-281	0.647588	0.984	0.978	2.1224e-276	6.32833e-281	0	DEAD-box helicase 5 [Source:HGNC Symbol;Acc:HGNC:2746]
CD8+ T cells	SLC9A3R1	0	1.23893	0.582	0.157	0	0	1.22053	0.494	0.159	0	0	0	SLC9A3 regulator 1 [Source:HGNC Symbol;Acc:HGNC:11075]
CD8+ T cells	TMC8	0	0.738659	0.35	0.085	0	0	0.689083	0.244	0.049	0	0	0	transmembrane channel like 8 [Source:HGNC Symbol;Acc:HGNC:20474]
CD8+ T cells	RNF213	0	1.4739	0.871	0.551	0	0	1.42447	0.822	0.604	0	0	0	ring finger protein 213 [Source:HGNC Symbol;Acc:HGNC:14539]
CD8+ T cells	CD7	0	1.00151	0.473	0.121	0	0	1.01389	0.419	0.105	0	0	0	CD7 molecule [Source:HGNC Symbol;Acc:HGNC:1695]
CD8+ T cells	MYL12A	0	1.24733	0.899	0.704	0	7.05033e-298	0.973566	0.858	0.782	2.36454e-293	7.05033e-298	0	myosin light chain 12A [Source:HGNC Symbol;Acc:HGNC:16701]
CD8+ T cells	MBP	0	1.22456	0.636	0.208	0	0	1.06755	0.467	0.169	0	0	0	myelin basic protein [Source:HGNC Symbol;Acc:HGNC:6925]
CD8+ T cells	SIRPG	0	0.507303	0.17	0.013	0	0	0.423184	0.118	0.008	0	0	0	signal regulatory protein gamma [Source:HGNC Symbol;Acc:HGNC:15757]
CD8+ T cells	CST7	0	2.04603	0.788	0.099	0	0	1.75839	0.627	0.072	0	0	0	cystatin F [Source:HGNC Symbol;Acc:HGNC:2479]
CD8+ T cells	STK4	0	1.34579	0.742	0.361	0	0	1.3128	0.645	0.348	0	0	0	serine/threonine kinase 4 [Source:HGNC Symbol;Acc:HGNC:11408]
CD8+ T cells	PREX1	0	1.02064	0.497	0.141	0	0	1.06635	0.427	0.151	0	0	0	phosphatidylinositol-3,4,5-trisphosphate dependent Rac exchange factor 1 [Source:HGNC Symbol;Acc:HGNC:32594]
CD8+ T cells	ATP5F1E	0	0.800427	0.969	0.899	0	0	0.792481	0.975	0.956	0	0	0	ATP synthase F1 subunit epsilon [Source:HGNC Symbol;Acc:HGNC:838]
CD8+ T cells	ZNF831	0	0.665775	0.22	0.018	0	0	0.512005	0.146	0.011	0	0	0	zinc finger protein 831 [Source:HGNC Symbol;Acc:HGNC:16167]
CD8+ T cells	GZMM	0	1.62693	0.653	0.08	0	0	1.4537	0.507	0.069	0	0	0	granzyme M [Source:HGNC Symbol;Acc:HGNC:4712]
CD8+ T cells	ARHGAP45	0	0.849848	0.395	0.092	0	0	0.869024	0.313	0.056	0	0	0	Rho GTPase activating protein 45 [Source:HGNC Symbol;Acc:HGNC:17102]
CD8+ T cells	MATK	0	0.773843	0.357	0.061	0	0	0.717054	0.272	0.051	0	0	0	megakaryocyte-associated tyrosine kinase [Source:HGNC Symbol;Acc:HGNC:6906]
CD8+ T cells	DNAJB1	0	1.37459	0.935	0.78	0	8.42637e-276	1.41269	0.838	0.718	2.82604e-271	8.42637e-276	0	DnaJ heat shock protein family (Hsp40) member B1 [Source:HGNC Symbol;Acc:HGNC:5270]
CD8+ T cells	RASAL3	0	0.974261	0.411	0.072	0	0	0.964186	0.318	0.046	0	0	0	RAS protein activator like 3 [Source:HGNC Symbol;Acc:HGNC:26129]
CD8+ T cells	HCST	0	2.35518	0.912	0.165	0	0	2.44643	0.866	0.137	0	0	0	hematopoietic cell signal transducer [Source:HGNC Symbol;Acc:HGNC:16977]
CD8+ T cells	MAP4K1	0	0.501471	0.183	0.026	0	5.78366e-264	0.378073	0.117	0.016	1.93973e-259	5.78366e-264	0	mitogen-activated protein kinase kinase kinase kinase 1 [Source:HGNC Symbol;Acc:HGNC:6863]
CD8+ T cells	GMFG	0	1.26089	0.656	0.16	0	0	1.39457	0.544	0.114	0	0	0	glia maturation factor gamma [Source:HGNC Symbol;Acc:HGNC:4374]
CD8+ T cells	CD37	0	1.1924	0.653	0.167	0	0	1.23234	0.514	0.112	0	0	0	CD37 molecule [Source:HGNC Symbol;Acc:HGNC:1666]
CD8+ T cells	NKG7	0	1.47649	0.867	0.16	0	0	1.72625	0.774	0.146	0	0	0	natural killer cell granule protein 7 [Source:HGNC Symbol;Acc:HGNC:7830]
CD8+ T cells	ZNF331	0	1.76532	0.72	0.268	0	8.58551e-263	1.51413	0.492	0.24	2.87941e-258	8.58551e-263	0	zinc finger protein 331 [Source:HGNC Symbol;Acc:HGNC:15489]
CD8+ T cells	RGL4	0	0.574905	0.22	0.029	0	0	0.565992	0.177	0.02	0	0	0	ral guanine nucleotide dissociation stimulator like 4 [Source:HGNC Symbol;Acc:HGNC:31911]
CD8+ T cells	AC004832.6	0	0.672228	0.193	0.017	0	0	0.504737	0.123	0.012	0	0	0	novel transcript
CD8+ T cells	IL2RB	0	0.645571	0.534	0.122	0	0	0.681089	0.38	0.093	0	0	0	interleukin 2 receptor subunit beta [Source:HGNC Symbol;Acc:HGNC:6009]
CD8+ T cells	RAC2	0	1.66315	0.786	0.154	0	0	1.63815	0.62	0.099	0	0	0	Rac family small GTPase 2 [Source:HGNC Symbol;Acc:HGNC:9802]
CD8+ T cells	APOBEC3G	0	1.45237	0.639	0.162	0	0	1.39933	0.511	0.161	0	0	0	apolipoprotein B mRNA editing enzyme catalytic subunit 3G [Source:HGNC Symbol;Acc:HGNC:17357]
CD8+ T cells	GRAP2	0	0.828166	0.314	0.031	0	0	0.82372	0.249	0.017	0	0	0	GRB2 related adaptor protein 2 [Source:HGNC Symbol;Acc:HGNC:4563]
CD8+ T cells	PARVG	0	0.74116	0.323	0.073	0	0	0.76382	0.26	0.048	0	0	0	parvin gamma [Source:HGNC Symbol;Acc:HGNC:14654]
CD8+ T cells	SAMSN1	0	1.16177	0.481	0.112	0	0	1.42515	0.424	0.066	0	0	0	SAM domain, SH3 domain and nuclear localization signals 1 [Source:HGNC Symbol;Acc:HGNC:10528]
CD8+ T cells	LINC00649	0	0.629181	0.222	0.039	0	5.46318e-212	0.597873	0.173	0.04	1.83224e-207	5.46318e-212	0	long intergenic non-protein coding RNA 649 [Source:HGNC Symbol;Acc:HGNC:44305]
CD8+ T cells	UBASH3A	0	0.521809	0.191	0.023	0	0	0.499904	0.138	0.013	0	0	0	ubiquitin associated and SH3 domain containing A [Source:HGNC Symbol;Acc:HGNC:12462]
CD8+ T cells	ITGB2	0	1.24034	0.649	0.127	0	0	1.53919	0.562	0.08	0	0	0	integrin subunit beta 2 [Source:HGNC Symbol;Acc:HGNC:6155]
CD8+ T cells	PDE4B	4.92989e-300	0.970936	0.461	0.161	1.65339e-295	0	1.07727	0.383	0.121	0	4.92989e-300	0	phosphodiesterase 4B [Source:HGNC Symbol;Acc:HGNC:8781]
CD8+ T cells	P2RY8	2.79416e-295	0.531314	0.182	0.028	9.37105e-291	0	0.474647	0.14	0.019	0	2.79416e-295	0	P2Y receptor family member 8 [Source:HGNC Symbol;Acc:HGNC:15524]
CD8+ T cells	GPR65	1.05319e-291	0.744806	0.325	0.082	3.53219e-287	0	0.921573	0.289	0.05	0	1.05319e-291	0	G protein-coupled receptor 65 [Source:HGNC Symbol;Acc:HGNC:4517]
CD8+ T cells	TNFSF14	2.72565e-291	0.654834	0.277	0.062	9.14127e-287	0	0.714788	0.236	0.044	0	2.72565e-291	0	TNF superfamily member 14 [Source:HGNC Symbol;Acc:HGNC:11930]
CD8+ T cells	SLAMF1	3.75617e-275	0.414857	0.14	0.017	1.25974e-270	0	0.528611	0.147	0.01	0	3.75617e-275	0	signaling lymphocytic activation molecule family member 1 [Source:HGNC Symbol;Acc:HGNC:10903]
CD8+ T cells	PRKCB	5.49727e-272	0.614421	0.285	0.068	1.84368e-267	0	0.59425	0.195	0.036	0	5.49727e-272	0	protein kinase C beta [Source:HGNC Symbol;Acc:HGNC:9395]
CD8+ T cells	FGD3	3.36812e-268	0.59103	0.275	0.065	1.1296e-263	0	0.601412	0.213	0.039	0	3.36812e-268	0	FYVE, RhoGEF and PH domain containing 3 [Source:HGNC Symbol;Acc:HGNC:16027]
CD8+ T cells	S100A4	1.69325e-260	1.04468	0.824	0.626	5.67883e-256	0	1.64645	0.832	0.605	0	1.69325e-260	0	S100 calcium binding protein A4 [Source:HGNC Symbol;Acc:HGNC:10494]
CD8+ T cells	C16orf54	5.99491e-251	0.462681	0.184	0.032	2.01057e-246	0	0.554174	0.165	0.023	0	5.99491e-251	0	chromosome 16 open reading frame 54 [Source:HGNC Symbol;Acc:HGNC:26649]
CD8+ T cells	EVI2A	8.35385e-249	0.657411	0.293	0.078	2.80172e-244	0	0.768289	0.249	0.047	0	8.35385e-249	0	ecotropic viral integration site 2A [Source:HGNC Symbol;Acc:HGNC:3499]
CD8+ T cells	ID2	7.74093e-245	1.0574	0.834	0.625	2.59615e-240	0	1.39134	0.776	0.568	0	7.74093e-245	0	inhibitor of DNA binding 2 [Source:HGNC Symbol;Acc:HGNC:5361]
CD8+ T cells	SEPT6	4.53706e-308	1.01925	0.581	0.262	1.52164e-303	6.31791e-237	1.0493	0.49	0.25	2.1189e-232	6.31791e-237	9.07413e-308
CD8+ T cells	CD226	3.83376e-150	0.462202	0.17	0.042	1.28577e-145	6.52768e-308	0.589477	0.168	0.028	2.18925e-303	3.83376e-150	1.30554e-307	CD226 molecule [Source:HGNC Symbol;Acc:HGNC:16961]
CD8+ T cells	AAK1	3.59914e-305	1.03136	0.758	0.506	1.20708e-300	7.28495e-231	1.01411	0.711	0.595	2.44323e-226	7.28495e-231	7.19827e-305	AP2 associated kinase 1 [Source:HGNC Symbol;Acc:HGNC:19679]
CD8+ T cells	ITGB2-AS1	1.52193e-303	0.533762	0.183	0.027	5.10424e-299	3.90936e-239	0.398424	0.106	0.015	1.31112e-234	3.90936e-239	3.04386e-303	ITGB2 antisense RNA 1 [Source:HGNC Symbol;Acc:HGNC:44304]
CD8+ T cells	DOCK10	1.63001e-300	0.812066	0.424	0.134	5.46674e-296	3.64345e-258	0.785067	0.298	0.09	1.22194e-253	3.64345e-258	3.26003e-300	dedicator of cytokinesis 10 [Source:HGNC Symbol;Acc:HGNC:23479]
CD8+ T cells	PIK3IP1	7.23837e-300	1.00177	0.482	0.183	2.4276e-295	7.27695e-175	0.891341	0.351	0.159	2.44054e-170	7.27695e-175	1.44767e-299	phosphoinositide-3-kinase interacting protein 1 [Source:HGNC Symbol;Acc:HGNC:24942]
CD8+ T cells	EIF1	3.5808e-299	0.644042	0.991	0.973	1.20093e-294	2.86107e-276	0.69431	0.981	0.965	9.59547e-272	2.86107e-276	7.1616e-299	eukaryotic translation initiation factor 1 [Source:HGNC Symbol;Acc:HGNC:3249]
CD8+ T cells	ANXA1	7.30323e-299	1.08784	0.726	0.403	2.44936e-294	1.61514e-182	1.08584	0.631	0.452	5.41685e-178	1.61514e-182	1.46065e-298	annexin A1 [Source:HGNC Symbol;Acc:HGNC:533]
CD8+ T cells	PDE7A	3.16458e-296	0.9317	0.46	0.167	1.06134e-291	1.14654e-185	0.870495	0.363	0.162	3.84527e-181	1.14654e-185	6.32915e-296	phosphodiesterase 7A [Source:HGNC Symbol;Acc:HGNC:8791]
CD8+ T cells	FCMR	1.97207e-295	0.573679	0.253	0.051	6.61393e-291	1.23298e-181	0.44849	0.155	0.036	4.13516e-177	1.23298e-181	3.94414e-295	Fc fragment of IgM receptor [Source:HGNC Symbol;Acc:HGNC:14315]
CD8+ T cells	ZAP70	2.64822e-267	0.576794	0.263	0.06	8.88161e-263	2.17864e-293	0.55127	0.202	0.04	7.30674e-289	2.64822e-267	4.35729e-293	zeta chain of T cell receptor associated protein kinase 70 [Source:HGNC Symbol;Acc:HGNC:12858]
CD8+ T cells	NABP1	1.77007e-290	1.16037	0.551	0.242	5.93646e-286	1.4523e-276	1.21651	0.44	0.184	4.87072e-272	1.4523e-276	3.54014e-290	nucleic acid binding protein 1 [Source:HGNC Symbol;Acc:HGNC:26232]
CD8+ T cells	INPP5D	5.00001e-290	0.718315	0.359	0.1	1.6769e-285	2.33538e-256	0.674328	0.249	0.065	7.83241e-252	2.33538e-256	1e-289	inositol polyphosphate-5-phosphatase D [Source:HGNC Symbol;Acc:HGNC:6079]
CD8+ T cells	FAM49B	1.65287e-289	0.815987	0.477	0.172	5.5434e-285	9.07977e-199	0.808386	0.345	0.139	3.04517e-194	9.07977e-199	3.30574e-289
CD8+ T cells	TMC6	3.22419e-288	0.832481	0.377	0.115	1.08133e-283	6.48813e-201	0.735351	0.266	0.088	2.17599e-196	6.48813e-201	6.44838e-288	transmembrane channel like 6 [Source:HGNC Symbol;Acc:HGNC:18021]
CD8+ T cells	TMA7	7.29726e-288	0.766049	0.928	0.847	2.44735e-283	3.60346e-231	0.691456	0.915	0.908	1.20853e-226	3.60346e-231	1.45945e-287	translation machinery associated 7 homolog [Source:HGNC Symbol;Acc:HGNC:26932]
CD8+ T cells	SLA2	1.11046e-259	0.535746	0.223	0.045	3.72425e-255	1.95338e-286	0.489051	0.161	0.027	6.55124e-282	1.11046e-259	3.90675e-286	Src like adaptor 2 [Source:HGNC Symbol;Acc:HGNC:17329]
CD8+ T cells	PSMB9	2.82036e-286	1.04783	0.577	0.285	9.45894e-282	9.86079e-212	1.07952	0.52	0.311	3.30711e-207	9.86079e-212	5.64073e-286	proteasome 20S subunit beta 9 [Source:HGNC Symbol;Acc:HGNC:9546]
CD8+ T cells	ICAM3	5.50322e-285	0.853244	0.437	0.154	1.84567e-280	1.46492e-167	0.831967	0.34	0.154	4.91306e-163	1.46492e-167	1.10064e-284	intercellular adhesion molecule 3 [Source:HGNC Symbol;Acc:HGNC:5346]
CD8+ T cells	MDFIC	7.13468e-284	0.972339	0.513	0.214	2.39283e-279	1.25014e-170	0.876067	0.35	0.158	4.19271e-166	1.25014e-170	1.42694e-283	MyoD family inhibitor domain containing [Source:HGNC Symbol;Acc:HGNC:28870]
CD8+ T cells	COTL1	2.16903e-282	0.76342	0.671	0.35	7.27449e-278	2.15267e-194	0.954608	0.503	0.288	7.21962e-190	2.15267e-194	4.33806e-282	coactosin like F-actin binding protein 1 [Source:HGNC Symbol;Acc:HGNC:18304]
CD8+ T cells	BATF	1.17444e-219	0.518466	0.198	0.042	3.93885e-215	1.01068e-281	0.490113	0.15	0.024	3.3896e-277	1.17444e-219	2.02135e-281	basic leucine zipper ATF-like transcription factor [Source:HGNC Symbol;Acc:HGNC:958]
CD8+ T cells	FMNL1	2.72098e-279	0.795025	0.426	0.144	9.12562e-275	2.40467e-280	0.850581	0.331	0.104	8.06477e-276	2.72098e-279	4.80933e-280	formin like 1 [Source:HGNC Symbol;Acc:HGNC:1212]
CD8+ T cells	AC026979.2	1.04219e-278	0.934976	0.344	0.101	3.49531e-274	8.86609e-267	0.980636	0.308	0.096	2.97351e-262	8.86609e-267	2.08439e-278	novel transcript
CD8+ T cells	TENT5C	1.39234e-278	0.960505	0.428	0.15	4.66963e-274	4.38851e-235	0.865101	0.297	0.097	1.47182e-230	4.38851e-235	2.78468e-278	terminal nucleotidyltransferase 5C [Source:HGNC Symbol;Acc:HGNC:24712]
CD8+ T cells	YPEL5	2.70996e-274	1.23607	0.71	0.482	9.08866e-270	2.97873e-81	0.973302	0.533	0.48	9.99006e-77	2.97873e-81	5.41992e-274	yippee like 5 [Source:HGNC Symbol;Acc:HGNC:18329]
CD8+ T cells	CLIC1	1.83122e-273	0.946886	0.804	0.629	6.14156e-269	5.73222e-150	0.882485	0.71	0.675	1.92247e-145	5.73222e-150	3.66245e-273	chloride intracellular channel 1 [Source:HGNC Symbol;Acc:HGNC:2062]
CD8+ T cells	NFATC2	2.88746e-273	0.798929	0.363	0.113	9.68397e-269	6.78428e-79	0.53924	0.215	0.102	2.27531e-74	6.78428e-79	5.77493e-273	nuclear factor of activated T cells 2 [Source:HGNC Symbol;Acc:HGNC:7776]
CD8+ T cells	CRYBG1	4.51884e-273	0.800658	0.338	0.097	1.51553e-268	4.34069e-136	0.639937	0.239	0.092	1.45578e-131	4.34069e-136	9.03769e-273	crystallin beta-gamma domain containing 1 [Source:HGNC Symbol;Acc:HGNC:356]
CD8+ T cells	ITGA4	1.12278e-272	0.868021	0.425	0.149	3.76559e-268	1.42049e-124	0.813245	0.349	0.185	4.76405e-120	1.42049e-124	2.24556e-272	integrin subunit alpha 4 [Source:HGNC Symbol;Acc:HGNC:6140]
CD8+ T cells	ITGB7	1.26003e-272	0.603324	0.26	0.059	4.22588e-268	1.38665e-203	0.497006	0.158	0.034	4.65054e-199	1.38665e-203	2.52005e-272	integrin subunit beta 7 [Source:HGNC Symbol;Acc:HGNC:6162]
CD8+ T cells	RPLP2	2.19552e-268	0.582036	0.994	0.964	7.36333e-264	8.79839e-166	0.405202	0.993	0.986	2.9508e-161	8.79839e-166	4.39104e-268	ribosomal protein lateral stalk subunit P2 [Source:HGNC Symbol;Acc:HGNC:10377]
CD8+ T cells	OXNAD1	3.29298e-268	0.760409	0.352	0.106	1.1044e-263	2.20804e-243	0.790396	0.292	0.093	7.40531e-239	2.20804e-243	6.58596e-268	oxidoreductase NAD binding domain containing 1 [Source:HGNC Symbol;Acc:HGNC:25128]
CD8+ T cells	CKLF	1.45227e-267	1.00422	0.485	0.206	4.87062e-263	6.41947e-218	1.07513	0.456	0.236	2.15296e-213	6.41947e-218	2.90454e-267	chemokine like factor [Source:HGNC Symbol;Acc:HGNC:13253]
CD8+ T cells	EZR	1.65002e-265	0.930469	0.572	0.257	5.53382e-261	2.09305e-138	0.81815	0.478	0.287	7.01966e-134	2.09305e-138	3.30003e-265	ezrin [Source:HGNC Symbol;Acc:HGNC:12691]
CD8+ T cells	ZFP36L2	3.17454e-264	1.01193	0.917	0.827	1.06468e-259	5.09402e-259	1.10158	0.881	0.846	1.70843e-254	5.09402e-259	6.34908e-264	ZFP36 ring finger protein like 2 [Source:HGNC Symbol;Acc:HGNC:1108]
CD8+ T cells	YWHAZ	4.88025e-264	0.832434	0.885	0.792	1.63674e-259	1.3295e-187	0.75665	0.816	0.815	4.45887e-183	1.3295e-187	9.7605e-264	tyrosine 3-monooxygenase/tryptophan 5-monooxygenase activation protein zeta [Source:HGNC Symbol;Acc:HGNC:12855]
CD8+ T cells	AC243960.1	1.85815e-263	0.584319	0.226	0.046	6.23188e-259	1.50123e-242	0.511575	0.159	0.03	5.03482e-238	1.50123e-242	3.71631e-263	novel transcript, sense intronic to CEACAM21
CD8+ T cells	CLEC2B	9.71167e-263	1.10111	0.614	0.334	3.2571e-258	3.97018e-190	1.1305	0.509	0.308	1.33152e-185	3.97018e-190	1.94233e-262	C-type lectin domain family 2 member B [Source:HGNC Symbol;Acc:HGNC:2053]
CD8+ T cells	APOBEC3H	1.1188e-183	0.36202	0.129	0.022	3.75224e-179	3.82517e-261	0.376345	0.11	0.014	1.28289e-256	1.1188e-183	7.65034e-261	apolipoprotein B mRNA editing enzyme catalytic subunit 3H [Source:HGNC Symbol;Acc:HGNC:24100]
CD8+ T cells	VAMP8	1.37809e-260	0.70068	0.503	0.19	4.62185e-256	2.31821e-132	0.634509	0.405	0.213	7.7748e-128	2.31821e-132	2.75619e-260	vesicle associated membrane protein 8 [Source:HGNC Symbol;Acc:HGNC:12647]
CD8+ T cells	SLF1	1.60961e-260	0.853814	0.357	0.116	5.39832e-256	3.15237e-129	0.811667	0.293	0.138	1.05724e-124	3.15237e-129	3.21923e-260	SMC5-SMC6 complex localization factor 1 [Source:HGNC Symbol;Acc:HGNC:25408]
CD8+ T cells	PRKCQ	4.04361e-259	0.601324	0.239	0.053	1.35615e-254	9.60529e-155	0.505422	0.166	0.046	3.22142e-150	9.60529e-155	8.08722e-259	protein kinase C theta [Source:HGNC Symbol;Acc:HGNC:9410]
CD8+ T cells	RNF125	1.33976e-258	0.788157	0.383	0.125	4.49329e-254	2.02587e-137	0.704535	0.287	0.123	6.79437e-133	2.02587e-137	2.67952e-258	ring finger protein 125 [Source:HGNC Symbol;Acc:HGNC:21150]
CD8+ T cells	ACTB	1.89639e-257	0.583756	0.999	0.988	6.3601e-253	4.64872e-189	0.538747	0.995	0.992	1.55909e-184	4.64872e-189	3.79277e-257	actin beta [Source:HGNC Symbol;Acc:HGNC:132]
CD8+ T cells	SDR42E2	5.84148e-257	0.964289	0.332	0.1	1.95912e-252	4.00868e-146	0.80588	0.259	0.103	1.34443e-141	4.00868e-146	1.1683e-256	short chain dehydrogenase/reductase family 42E, member 2 [Source:HGNC Symbol;Acc:HGNC:35414]
CD8+ T cells	BCL2	1.09347e-212	0.94619	0.526	0.27	3.66729e-208	3.68977e-256	1.03307	0.394	0.157	1.23748e-251	1.09347e-212	7.37954e-256	BCL2 apoptosis regulator [Source:HGNC Symbol;Acc:HGNC:990]
CD8+ T cells	SELPLG	1.96414e-190	0.517316	0.253	0.071	6.58734e-186	4.11321e-256	0.566315	0.198	0.043	1.37949e-251	1.96414e-190	8.22642e-256	selectin P ligand [Source:HGNC Symbol;Acc:HGNC:10722]
CD8+ T cells	TPM3	4.35968e-256	0.88058	0.813	0.622	1.46215e-251	4.88099e-162	0.801294	0.739	0.681	1.63699e-157	4.88099e-162	8.71936e-256	tropomyosin 3 [Source:HGNC Symbol;Acc:HGNC:12012]
CD8+ T cells	DEF6	1.54673e-211	0.522787	0.235	0.059	5.18742e-207	4.41363e-254	0.517021	0.183	0.038	1.48024e-249	1.54673e-211	8.82727e-254	DEF6 guanine nucleotide exchange factor [Source:HGNC Symbol;Acc:HGNC:2760]
CD8+ T cells	LPXN	1.52136e-252	0.687958	0.307	0.085	5.10232e-248	3.93039e-217	0.63562	0.227	0.063	1.31817e-212	3.93039e-217	3.04271e-252	leupaxin [Source:HGNC Symbol;Acc:HGNC:14061]
CD8+ T cells	PITPNC1	1.45819e-247	0.794121	0.376	0.13	4.89048e-243	4.46104e-119	0.652284	0.267	0.12	1.49614e-114	4.46104e-119	2.91638e-247	phosphatidylinositol transfer protein cytoplasmic 1 [Source:HGNC Symbol;Acc:HGNC:21045]
CD8+ T cells	RPL28	2.03092e-247	0.565813	0.995	0.984	6.8113e-243	1.48334e-202	0.432695	0.997	0.995	4.97482e-198	1.48334e-202	4.06184e-247	ribosomal protein L28 [Source:HGNC Symbol;Acc:HGNC:10330]
CD8+ T cells	AC004687.1	1.3051e-183	0.536378	0.24	0.067	4.37704e-179	2.172e-246	0.546657	0.182	0.038	7.28447e-242	1.3051e-183	4.34401e-246	novel transcript, MIR142 host
CD8+ T cells	HLA-DPB1	1.51481e-245	0.655061	0.488	0.212	5.08038e-241	9.17887e-76	0.634683	0.352	0.233	3.07841e-71	9.17887e-76	3.02963e-245	major histocompatibility complex, class II, DP beta 1 [Source:HGNC Symbol;Acc:HGNC:4940]
CD8+ T cells	PRMT9	2.28495e-244	1.05377	0.419	0.159	7.66327e-240	4.88827e-89	0.828912	0.288	0.156	1.63943e-84	4.88827e-89	4.5699e-244	protein arginine methyltransferase 9 [Source:HGNC Symbol;Acc:HGNC:25099]
CD8+ T cells	JAKMIP2	3.77394e-244	0.552537	0.204	0.041	1.2657e-239	2.51397e-176	0.351844	0.111	0.02	8.43135e-172	2.51397e-176	7.54788e-244	janus kinase and microtubule interacting protein 2 [Source:HGNC Symbol;Acc:HGNC:29067]
CD8+ T cells	PIK3CG	3.12118e-243	0.489612	0.195	0.038	1.04678e-238	2.05156e-125	0.308075	0.104	0.023	6.88052e-121	2.05156e-125	6.24236e-243	phosphatidylinositol-4,5-bisphosphate 3-kinase catalytic subunit gamma [Source:HGNC Symbol;Acc:HGNC:8978]
CD8+ T cells	PIP4K2A	4.54795e-243	0.926906	0.518	0.244	1.52529e-238	4.20259e-126	0.844274	0.407	0.244	1.40947e-121	4.20259e-126	9.0959e-243	phosphatidylinositol-5-phosphate 4-kinase type 2 alpha [Source:HGNC Symbol;Acc:HGNC:8997]
CD8+ T cells	EPB41	5.61992e-243	0.831434	0.384	0.133	1.88481e-238	8.06548e-121	0.658476	0.267	0.118	2.705e-116	8.06548e-121	1.12398e-242	erythrocyte membrane protein band 4.1 [Source:HGNC Symbol;Acc:HGNC:3377]
CD8+ T cells	AC093010.2	8.13186e-242	0.508597	0.177	0.031	2.72726e-237	1.31745e-161	0.4346	0.118	0.024	4.41847e-157	1.31745e-161	1.62637e-241	novel transcript
CD8+ T cells	S1PR4	1.31485e-129	0.361952	0.172	0.048	4.40975e-125	9.81437e-242	0.465639	0.153	0.028	3.29154e-237	1.31485e-129	1.96287e-241	sphingosine-1-phosphate receptor 4 [Source:HGNC Symbol;Acc:HGNC:3170]
CD8+ T cells	CFL1	1.1091e-241	0.706577	0.931	0.854	3.71969e-237	2.96476e-122	0.522912	0.909	0.908	9.94321e-118	2.96476e-122	2.21819e-241	cofilin 1 [Source:HGNC Symbol;Acc:HGNC:1874]
CD8+ T cells	EVL	1.30558e-241	0.88374	0.743	0.523	4.37864e-237	1.31426e-154	0.892853	0.654	0.562	4.40777e-150	1.31426e-154	2.61115e-241	Enah/Vasp-like [Source:HGNC Symbol;Acc:HGNC:20234]
CD8+ T cells	IPCEF1	6.79059e-241	0.597756	0.254	0.061	2.27743e-236	1.71357e-220	0.538168	0.186	0.043	5.74697e-216	1.71357e-220	1.35812e-240	interaction protein for cytohesin exchange factors 1 [Source:HGNC Symbol;Acc:HGNC:21204]
CD8+ T cells	HLA-DPA1	1.81458e-240	0.32063	0.418	0.148	6.08574e-236	3.34267e-97	0.470304	0.291	0.148	1.12106e-92	3.34267e-97	3.62916e-240	major histocompatibility complex, class II, DP alpha 1 [Source:HGNC Symbol;Acc:HGNC:4938]
CD8+ T cells	SYTL3	3.53976e-240	0.694025	0.309	0.088	1.18717e-235	2.23762e-161	0.65824	0.225	0.075	7.50452e-157	2.23762e-161	7.07953e-240	synaptotagmin like 3 [Source:HGNC Symbol;Acc:HGNC:15587]
CD8+ T cells	ANKRD12	3.17845e-239	0.972992	0.801	0.637	1.06599e-234	1.28191e-155	0.880362	0.709	0.666	4.29926e-151	1.28191e-155	6.3569e-239	ankyrin repeat domain 12 [Source:HGNC Symbol;Acc:HGNC:29135]
CD8+ T cells	JAML	3.91582e-197	0.446952	0.211	0.05	1.31329e-192	1.05108e-237	0.442052	0.138	0.024	3.5251e-233	3.91582e-197	2.10215e-237	junction adhesion molecule like [Source:HGNC Symbol;Acc:HGNC:19084]
CD8+ T cells	HSP90AA1	1.24397e-235	0.944445	0.995	0.98	4.17202e-231	3.1575e-174	0.836452	0.979	0.98	1.05896e-169	3.1575e-174	2.48793e-235	heat shock protein 90 alpha family class A member 1 [Source:HGNC Symbol;Acc:HGNC:5253]
CD8+ T cells	ABI3	5.29118e-235	0.537002	0.235	0.055	1.77455e-230	8.80486e-199	0.530531	0.183	0.046	2.95297e-194	8.80486e-199	1.05824e-234	ABI family member 3 [Source:HGNC Symbol;Acc:HGNC:29859]
CD8+ T cells	RPS15A	2.27938e-156	0.451574	0.99	0.965	7.64457e-152	6.9462e-233	0.528835	0.991	0.983	2.32962e-228	2.27938e-156	1.38924e-232	ribosomal protein S15a [Source:HGNC Symbol;Acc:HGNC:10389]
CD8+ T cells	DIAPH1	1.18172e-232	0.928357	0.509	0.242	3.96325e-228	6.13533e-108	0.802077	0.394	0.245	2.05767e-103	6.13533e-108	2.36344e-232	diaphanous related formin 1 [Source:HGNC Symbol;Acc:HGNC:2876]
CD8+ T cells	PSD4	2.4476e-227	0.632957	0.284	0.08	8.20876e-223	1.13538e-136	0.503353	0.191	0.063	3.80785e-132	1.13538e-136	4.8952e-227	pleckstrin and Sec7 domain containing 4 [Source:HGNC Symbol;Acc:HGNC:19096]
CD8+ T cells	ADGRE5	6.97345e-227	0.92969	0.543	0.267	2.33875e-222	4.79369e-169	0.986334	0.452	0.255	1.60771e-164	4.79369e-169	1.39469e-226	adhesion G protein-coupled receptor E5 [Source:HGNC Symbol;Acc:HGNC:1711]
CD8+ T cells	ARL6IP5	1.32335e-225	0.922584	0.722	0.533	4.43824e-221	6.16203e-110	0.794109	0.629	0.573	2.06662e-105	6.16203e-110	2.6467e-225	ADP ribosylation factor like GTPase 6 interacting protein 5 [Source:HGNC Symbol;Acc:HGNC:16937]
CD8+ T cells	LAG3	4.2775e-216	0.66463	0.253	0.069	1.43459e-211	1.57126e-225	0.697591	0.205	0.052	5.2697e-221	4.2775e-216	3.14252e-225	lymphocyte activating 3 [Source:HGNC Symbol;Acc:HGNC:6476]
CD8+ T cells	ISG20	7.21257e-225	0.68411	0.33	0.105	2.41895e-220	3.28817e-107	0.630228	0.274	0.129	1.10279e-102	3.28817e-107	1.44251e-224	interferon stimulated exonuclease gene 20 [Source:HGNC Symbol;Acc:HGNC:6130]
CD8+ T cells	RAB8B	3.70633e-224	0.926959	0.564	0.305	1.24303e-219	2.41023e-105	0.810031	0.415	0.268	8.08344e-101	2.41023e-105	7.41266e-224	RAB8B, member RAS oncogene family [Source:HGNC Symbol;Acc:HGNC:30273]
CD8+ T cells	JUNB	6.27918e-223	0.787224	0.98	0.951	2.10591e-218	4.83373e-193	0.943245	0.937	0.914	1.62114e-188	4.83373e-193	1.25584e-222	JunB proto-oncogene, AP-1 transcription factor subunit [Source:HGNC Symbol;Acc:HGNC:6205]
CD8+ T cells	MYO1F	8.29218e-195	0.602567	0.346	0.12	2.78103e-190	7.87196e-222	0.731865	0.268	0.083	2.6401e-217	8.29218e-195	1.57439e-221	myosin IF [Source:HGNC Symbol;Acc:HGNC:7600]
CD8+ T cells	FERMT3	2.09053e-220	0.662911	0.325	0.105	7.01123e-216	2.1652e-191	0.62769	0.235	0.073	7.26166e-187	2.1652e-191	4.18107e-220	fermitin family member 3 [Source:HGNC Symbol;Acc:HGNC:23151]
CD8+ T cells	TNFSF9	1.77271e-218	0.762457	0.205	0.047	5.94531e-214	6.86014e-113	0.486662	0.108	0.027	2.30075e-108	6.86014e-113	3.54542e-218	TNF superfamily member 9 [Source:HGNC Symbol;Acc:HGNC:11939]
CD8+ T cells	KLF6	8.36719e-172	0.828575	0.856	0.712	2.80619e-167	6.2063e-215	1.07894	0.811	0.708	2.08147e-210	8.36719e-172	1.24126e-214	Kruppel like factor 6 [Source:HGNC Symbol;Acc:HGNC:2235]
CD8+ T cells	DENND1C	5.0703e-203	0.391994	0.156	0.029	1.70048e-198	1.03597e-213	0.341002	0.108	0.017	3.47443e-209	5.0703e-203	2.07193e-213	DENN domain containing 1C [Source:HGNC Symbol;Acc:HGNC:26225]
CD8+ T cells	CYTH4	1.90932e-192	0.528379	0.242	0.066	6.40347e-188	2.36635e-213	0.486896	0.156	0.032	7.93626e-209	1.90932e-192	4.7327e-213	cytohesin 4 [Source:HGNC Symbol;Acc:HGNC:9505]
CD8+ T cells	ATP8A1	3.08127e-213	0.593592	0.245	0.064	1.0334e-208	9.07498e-171	0.526432	0.169	0.044	3.04357e-166	9.07498e-171	6.16253e-213	ATPase phospholipid transporting 8A1 [Source:HGNC Symbol;Acc:HGNC:13531]
CD8+ T cells	SH2D2A	6.1346e-209	0.469928	0.199	0.044	2.05742e-204	4.02801e-212	0.456124	0.15	0.03	1.35091e-207	6.1346e-209	8.05601e-212	SH2 domain containing 2A [Source:HGNC Symbol;Acc:HGNC:10821]
CD8+ T cells	ADRB2	1.94778e-202	0.513618	0.204	0.047	6.53246e-198	7.18131e-205	0.565166	0.166	0.038	2.40847e-200	1.94778e-202	1.43626e-204	adrenoceptor beta 2 [Source:HGNC Symbol;Acc:HGNC:286]
CD8+ T cells	SYNRG	1.50627e-204	0.880218	0.592	0.357	5.05172e-200	1.16549e-84	0.800602	0.5	0.416	3.90882e-80	1.16549e-84	3.01254e-204	synergin gamma [Source:HGNC Symbol;Acc:HGNC:557]
CD8+ T cells	DENND2D	5.58384e-204	0.560439	0.247	0.067	1.87271e-199	6.31657e-151	0.528555	0.188	0.058	2.11845e-146	6.31657e-151	1.11677e-203	DENN domain containing 2D [Source:HGNC Symbol;Acc:HGNC:26192]
CD8+ T cells	KLRB1	2.15134e-82	0.57054	0.247	0.106	7.21515e-78	1.20302e-203	0.942474	0.272	0.086	4.03467e-199	2.15134e-82	2.40603e-203	killer cell lectin like receptor B1 [Source:HGNC Symbol;Acc:HGNC:6373]
CD8+ T cells	RHOF	2.03538e-203	0.635402	0.296	0.093	6.82626e-199	3.91718e-193	0.642401	0.247	0.079	1.31374e-188	3.91718e-193	4.07076e-203	ras homolog family member F, filopodia associated [Source:HGNC Symbol;Acc:HGNC:15703]
CD8+ T cells	RCSD1	1.22034e-202	0.691867	0.395	0.152	4.09278e-198	2.75015e-126	0.645402	0.273	0.119	9.22346e-122	2.75015e-126	2.44068e-202	RCSD domain containing 1 [Source:HGNC Symbol;Acc:HGNC:28310]
CD8+ T cells	CNN2	1.42278e-201	0.907429	0.557	0.322	4.77172e-197	6.05338e-70	0.804158	0.443	0.358	2.03018e-65	6.05338e-70	2.84556e-201	calponin 2 [Source:HGNC Symbol;Acc:HGNC:2156]
CD8+ T cells	SRSF5	1.53889e-201	0.709596	0.894	0.826	5.16112e-197	1.71539e-91	0.57386	0.76	0.806	5.75306e-87	1.71539e-91	3.07777e-201	serine and arginine rich splicing factor 5 [Source:HGNC Symbol;Acc:HGNC:10787]
CD8+ T cells	IQGAP2	1.85189e-201	0.670579	0.372	0.135	6.21086e-197	3.08025e-119	0.608451	0.281	0.126	1.03305e-114	3.08025e-119	3.70377e-201	IQ motif containing GTPase activating protein 2 [Source:HGNC Symbol;Acc:HGNC:6111]
CD8+ T cells	PDCD4	4.4668e-201	0.841035	0.769	0.636	1.49808e-196	7.45144e-62	0.61514	0.637	0.658	2.49906e-57	7.45144e-62	8.93361e-201	programmed cell death 4 [Source:HGNC Symbol;Acc:HGNC:8763]
CD8+ T cells	IL7R	1.03627e-77	0.419933	0.169	0.06	3.47544e-73	2.0427e-199	0.913522	0.202	0.053	6.8508e-195	1.03627e-77	4.0854e-199	interleukin 7 receptor [Source:HGNC Symbol;Acc:HGNC:6024]
CD8+ T cells	MYL12B	3.06642e-197	0.711196	0.854	0.758	1.02842e-192	2.20866e-91	0.520384	0.802	0.834	7.4074e-87	2.20866e-91	6.13285e-197	myosin light chain 12B [Source:HGNC Symbol;Acc:HGNC:29827]
CD8+ T cells	CCNH	4.6612e-197	1.05832	0.512	0.278	1.56327e-192	2.22106e-100	0.944474	0.384	0.247	7.44899e-96	2.22106e-100	9.32239e-197	cyclin H [Source:HGNC Symbol;Acc:HGNC:1594]
CD8+ T cells	ARPC5L	9.19167e-197	0.867103	0.512	0.272	3.0827e-192	8.70883e-37	0.62533	0.367	0.31	2.92077e-32	8.70883e-37	1.83833e-196	actin related protein 2/3 complex subunit 5 like [Source:HGNC Symbol;Acc:HGNC:23366]
CD8+ T cells	SRSF2	6.08371e-195	0.885269	0.795	0.68	2.04035e-190	4.75127e-112	0.828243	0.69	0.69	1.59348e-107	4.75127e-112	1.21674e-194	serine and arginine rich splicing factor 2 [Source:HGNC Symbol;Acc:HGNC:10783]
CD8+ T cells	BORCS5	7.33227e-194	0.776815	0.354	0.135	2.4591e-189	2.17463e-147	0.825854	0.291	0.126	7.29326e-143	2.17463e-147	1.46645e-193	BLOC-1 related complex subunit 5 [Source:HGNC Symbol;Acc:HGNC:17950]
CD8+ T cells	CCL3L1	3.05225e-192	0.774916	0.274	0.08	1.02366e-187	1.75824e-172	0.825879	0.174	0.045	5.89677e-168	1.75824e-172	6.10449e-192	C-C motif chemokine ligand 3 like 1 [Source:HGNC Symbol;Acc:HGNC:10628]
CD8+ T cells	LEPROTL1	1.93482e-191	0.859719	0.493	0.263	6.48899e-187	2.44423e-104	0.883096	0.413	0.279	8.19744e-100	2.44423e-104	3.86963e-191	leptin receptor overlapping transcript like 1 [Source:HGNC Symbol;Acc:HGNC:6555]
CD8+ T cells	SYNE2	2.58113e-190	0.832702	0.649	0.394	8.65658e-186	2.51273e-117	0.832304	0.564	0.415	8.4272e-113	2.51273e-117	5.16225e-190	spectrin repeat containing nuclear envelope protein 2 [Source:HGNC Symbol;Acc:HGNC:17084]
CD8+ T cells	RPS21	5.30234e-190	0.606193	0.943	0.881	1.7783e-185	3.43982e-166	0.592653	0.95	0.938	1.15365e-161	3.43982e-166	1.06047e-189	ribosomal protein S21 [Source:HGNC Symbol;Acc:HGNC:10409]
CD8+ T cells	ARHGAP26	2.70358e-189	0.73405	0.363	0.141	9.06727e-185	7.31152e-80	0.634324	0.259	0.137	2.45214e-75	7.31152e-80	5.40716e-189	Rho GTPase activating protein 26 [Source:HGNC Symbol;Acc:HGNC:17073]
CD8+ T cells	RNF166	1.62607e-187	0.661893	0.311	0.109	5.45352e-183	3.75818e-130	0.679634	0.256	0.108	1.26042e-125	3.75818e-130	3.25215e-187	ring finger protein 166 [Source:HGNC Symbol;Acc:HGNC:28856]
CD8+ T cells	HSPE1	3.67261e-187	0.934658	0.807	0.703	1.23172e-182	1.1157e-69	0.718307	0.679	0.705	3.74183e-65	1.1157e-69	7.34522e-187	heat shock protein family E (Hsp10) member 1 [Source:HGNC Symbol;Acc:HGNC:5269]
CD8+ T cells	SAMHD1	5.49579e-187	0.735004	0.475	0.222	1.84318e-182	1.02665e-80	0.659387	0.394	0.262	3.44318e-76	1.02665e-80	1.09916e-186	SAM and HD domain containing deoxynucleoside triphosphate triphosphohydrolase 1 [Source:HGNC Symbol;Acc:HGNC:15925]
CD8+ T cells	SUN2	1.22181e-186	0.839515	0.481	0.244	4.0977e-182	1.44273e-78	0.757192	0.416	0.301	4.83863e-74	1.44273e-78	2.44361e-186	Sad1 and UNC84 domain containing 2 [Source:HGNC Symbol;Acc:HGNC:14210]
CD8+ T cells	MSN	1.24423e-186	0.830305	0.686	0.494	4.17291e-182	4.15587e-96	0.812909	0.578	0.516	1.3938e-91	4.15587e-96	2.48847e-186	moesin [Source:HGNC Symbol;Acc:HGNC:7373]
CD8+ T cells	PTPN6	1.36233e-186	0.651592	0.316	0.109	4.56898e-182	1.7762e-93	0.480182	0.202	0.084	5.95703e-89	1.7762e-93	2.72466e-186	protein tyrosine phosphatase non-receptor type 6 [Source:HGNC Symbol;Acc:HGNC:9658]
CD8+ T cells	CREM	1.87683e-186	1.16389	0.493	0.267	6.29453e-182	6.69859e-68	0.976473	0.361	0.256	2.24657e-63	6.69859e-68	3.75367e-186	cAMP responsive element modulator [Source:HGNC Symbol;Acc:HGNC:2352]
CD8+ T cells	PARP15	3.26159e-175	0.364009	0.151	0.03	1.09387e-170	9.1126e-186	0.341851	0.105	0.018	3.05618e-181	3.26159e-175	1.82252e-185	poly(ADP-ribose) polymerase family member 15 [Source:HGNC Symbol;Acc:HGNC:26876]
CD8+ T cells	CISH	1.64239e-185	0.681979	0.259	0.081	5.50825e-181	2.95276e-93	0.574765	0.169	0.065	9.90296e-89	2.95276e-93	3.28478e-185	cytokine inducible SH2 containing protein [Source:HGNC Symbol;Acc:HGNC:1984]
CD8+ T cells	PAG1	5.22622e-185	0.689563	0.293	0.097	1.75277e-180	1.80794e-183	0.801217	0.289	0.109	6.06346e-179	1.80794e-183	1.04524e-184	phosphoprotein membrane anchor with glycosphingolipid microdomains 1 [Source:HGNC Symbol;Acc:HGNC:30043]
CD8+ T cells	ARF6	1.82896e-184	0.859047	0.633	0.438	6.13397e-180	1.9638e-59	0.719166	0.525	0.495	6.58619e-55	1.9638e-59	3.65793e-184	ADP ribosylation factor 6 [Source:HGNC Symbol;Acc:HGNC:659]
CD8+ T cells	TMEM71	1.87964e-184	0.400803	0.162	0.033	6.30393e-180	1.30474e-168	0.364656	0.109	0.02	4.37584e-164	1.30474e-168	3.75928e-184	transmembrane protein 71 [Source:HGNC Symbol;Acc:HGNC:26572]
CD8+ T cells	ARPC2	8.55453e-184	0.674314	0.832	0.734	2.86902e-179	8.38373e-131	0.631651	0.794	0.8	2.81174e-126	8.38373e-131	1.71091e-183	actin related protein 2/3 complex subunit 2 [Source:HGNC Symbol;Acc:HGNC:705]
CD8+ T cells	PCED1B	2.65355e-183	0.452873	0.174	0.039	8.89949e-179	1.13301e-130	0.417356	0.135	0.036	3.79988e-126	1.13301e-130	5.30711e-183	PC-esterase domain containing 1B [Source:HGNC Symbol;Acc:HGNC:28255]
CD8+ T cells	LBH	3.18185e-183	0.765764	0.483	0.234	1.06713e-178	1.36132e-92	0.694781	0.424	0.278	4.56558e-88	1.36132e-92	6.36371e-183	LBH regulator of WNT signaling pathway [Source:HGNC Symbol;Acc:HGNC:29532]
CD8+ T cells	TAPBP	2.26298e-182	0.84497	0.661	0.483	7.58959e-178	2.52697e-67	0.718308	0.543	0.506	8.47496e-63	2.52697e-67	4.52596e-182	TAP binding protein [Source:HGNC Symbol;Acc:HGNC:11566]
CD8+ T cells	TOX	2.55121e-182	0.591574	0.242	0.07	8.55625e-178	3.51773e-41	0.47559	0.182	0.104	1.17977e-36	3.51773e-41	5.10242e-182	thymocyte selection associated high mobility group box [Source:HGNC Symbol;Acc:HGNC:18988]
CD8+ T cells	AC114760.2	2.8948e-182	0.424346	0.162	0.034	9.70857e-178	1.1269e-181	0.433596	0.123	0.024	3.77941e-177	1.1269e-181	5.7896e-182	novel transcript, antisense to STK17B
CD8+ T cells	NEDD9	1.57284e-180	0.771872	0.417	0.186	5.27497e-176	4.68454e-67	0.708723	0.318	0.201	1.5711e-62	4.68454e-67	3.14567e-180	neural precursor cell expressed, developmentally down-regulated 9 [Source:HGNC Symbol;Acc:HGNC:7733]
CD8+ T cells	PIK3CD	1.16161e-172	0.547216	0.244	0.073	3.8958e-168	1.31067e-179	0.500895	0.177	0.046	4.39574e-175	1.16161e-172	2.62135e-179	phosphatidylinositol-4,5-bisphosphate 3-kinase catalytic subunit delta [Source:HGNC Symbol;Acc:HGNC:8977]
CD8+ T cells	BTN3A2	2.51152e-179	0.841848	0.476	0.249	8.42312e-175	7.69224e-85	0.747059	0.357	0.229	2.57982e-80	7.69224e-85	5.02303e-179	butyrophilin subfamily 3 member A2 [Source:HGNC Symbol;Acc:HGNC:1139]
CD8+ T cells	PPP1R18	1.11089e-178	0.811841	0.498	0.273	3.7257e-174	6.86145e-99	0.802795	0.375	0.236	2.30119e-94	6.86145e-99	2.22178e-178	protein phosphatase 1 regulatory subunit 18 [Source:HGNC Symbol;Acc:HGNC:29413]
CD8+ T cells	CYTOR	1.35188e-178	1.11608	0.433	0.205	4.53392e-174	4.16787e-152	1.20284	0.418	0.234	1.39782e-147	4.16787e-152	2.70375e-178	cytoskeleton regulator RNA [Source:HGNC Symbol;Acc:HGNC:28717]
CD8+ T cells	PPP1R16B	3.03304e-178	0.451067	0.19	0.046	1.01722e-173	3.55618e-99	0.345295	0.121	0.035	1.19267e-94	3.55618e-99	6.06608e-178	protein phosphatase 1 regulatory subunit 16B [Source:HGNC Symbol;Acc:HGNC:15850]
CD8+ T cells	SH3KBP1	2.17904e-177	0.831568	0.497	0.27	7.30807e-173	7.50967e-89	0.812581	0.373	0.242	2.51859e-84	7.50967e-89	4.35808e-177	SH3 domain containing kinase binding protein 1 [Source:HGNC Symbol;Acc:HGNC:13867]
CD8+ T cells	CARD11	2.41952e-162	0.393214	0.176	0.042	8.11459e-158	1.72841e-173	0.386487	0.13	0.027	5.79675e-169	2.41952e-162	3.45682e-173	caspase recruitment domain family member 11 [Source:HGNC Symbol;Acc:HGNC:16393]
CD8+ T cells	HOPX	2.89441e-156	0.663328	0.358	0.143	9.70727e-152	5.16222e-173	0.723842	0.311	0.12	1.73131e-168	2.89441e-156	1.03244e-172	HOP homeobox [Source:HGNC Symbol;Acc:HGNC:24961]
CD8+ T cells	NLRC5	1.00499e-172	0.705313	0.311	0.116	3.37053e-168	1.1133e-94	0.559872	0.205	0.087	3.73379e-90	1.1133e-94	2.00998e-172	NLR family CARD domain containing 5 [Source:HGNC Symbol;Acc:HGNC:29933]
CD8+ T cells	CCND3	3.59525e-172	0.718753	0.409	0.186	1.20577e-167	1.00516e-84	0.655855	0.297	0.167	3.3711e-80	1.00516e-84	7.1905e-172	cyclin D3 [Source:HGNC Symbol;Acc:HGNC:1585]
CD8+ T cells	PABPC1	6.451e-170	0.770085	0.951	0.935	2.16354e-165	7.58151e-130	0.736421	0.945	0.953	2.54269e-125	7.58151e-130	1.2902e-169	poly(A) binding protein cytoplasmic 1 [Source:HGNC Symbol;Acc:HGNC:8554]
CD8+ T cells	AC025164.1	2.27143e-169	0.686728	0.281	0.095	7.61791e-165	1.58843e-136	0.64653	0.214	0.076	5.32727e-132	1.58843e-136	4.54285e-169	novel transcript, antisense to BTG1
CD8+ T cells	ARHGAP4	2.39233e-169	0.559893	0.27	0.088	8.02341e-165	4.50157e-130	0.523437	0.194	0.066	1.50974e-125	4.50157e-130	4.78467e-169	Rho GTPase activating protein 4 [Source:HGNC Symbol;Acc:HGNC:674]
CD8+ T cells	GIMAP6	6.2677e-169	0.522273	0.224	0.063	2.10206e-164	2.98501e-102	0.41179	0.157	0.053	1.00111e-97	2.98501e-102	1.25354e-168	GTPase, IMAP family member 6 [Source:HGNC Symbol;Acc:HGNC:21918]
CD8+ T cells	KIF21B	6.19158e-129	0.360487	0.143	0.035	2.07653e-124	4.21945e-168	0.354349	0.114	0.022	1.41512e-163	6.19158e-129	8.43889e-168	kinesin family member 21B [Source:HGNC Symbol;Acc:HGNC:29442]
CD8+ T cells	AMD1	4.89629e-168	0.988437	0.71	0.549	1.64212e-163	2.12666e-101	0.829463	0.634	0.573	7.13238e-97	2.12666e-101	9.79259e-168	adenosylmethionine decarboxylase 1 [Source:HGNC Symbol;Acc:HGNC:457]
CD8+ T cells	SRSF3	8.1691e-167	0.724555	0.858	0.796	2.73975e-162	1.07703e-102	0.659348	0.759	0.796	3.61216e-98	1.07703e-102	1.63382e-166	serine and arginine rich splicing factor 3 [Source:HGNC Symbol;Acc:HGNC:10785]
CD8+ T cells	KCNAB2	1.43174e-166	0.508714	0.225	0.066	4.80175e-162	4.98699e-123	0.481539	0.17	0.055	1.67254e-118	4.98699e-123	2.86347e-166	potassium voltage-gated channel subfamily A regulatory beta subunit 2 [Source:HGNC Symbol;Acc:HGNC:6229]
CD8+ T cells	ABRACL	8.54366e-165	0.697873	0.4	0.182	2.86537e-160	1.37069e-89	0.719849	0.348	0.213	4.59704e-85	1.37069e-89	1.70873e-164	ABRA C-terminal like [Source:HGNC Symbol;Acc:HGNC:21230]
CD8+ T cells	TNFRSF1B	3.33696e-163	0.577945	0.328	0.124	1.11915e-158	7.76416e-155	0.674796	0.26	0.098	2.60394e-150	7.76416e-155	6.67393e-163	TNF receptor superfamily member 1B [Source:HGNC Symbol;Acc:HGNC:11917]
CD8+ T cells	UBB	5.98427e-162	0.719007	0.937	0.885	2.007e-157	2.63697e-71	0.477579	0.905	0.921	8.84387e-67	2.63697e-71	1.19685e-161	ubiquitin B [Source:HGNC Symbol;Acc:HGNC:12463]
CD8+ T cells	RPS19	1.09425e-132	0.444943	0.994	0.968	3.66989e-128	1.13686e-161	0.475761	0.989	0.985	3.81281e-157	1.09425e-132	2.27372e-161	ribosomal protein S19 [Source:HGNC Symbol;Acc:HGNC:10402]
CD8+ T cells	RPL23A	1.39335e-161	0.481758	0.984	0.935	4.67303e-157	7.16841e-107	0.417883	0.966	0.965	2.40414e-102	7.16841e-107	2.78671e-161	ribosomal protein L23a [Source:HGNC Symbol;Acc:HGNC:10317]
CD8+ T cells	DEDD2	5.42523e-161	0.762876	0.348	0.147	1.81951e-156	1.14738e-49	0.553487	0.221	0.13	3.84807e-45	1.14738e-49	1.08505e-160	death effector domain containing 2 [Source:HGNC Symbol;Acc:HGNC:24450]
CD8+ T cells	PTTG1	4.10054e-158	0.413486	0.185	0.048	1.37524e-153	2.48044e-82	0.414078	0.129	0.045	8.3189e-78	2.48044e-82	8.20108e-158	PTTG1 regulator of sister chromatid separation, securin [Source:HGNC Symbol;Acc:HGNC:9690]
CD8+ T cells	RBL2	5.12548e-158	0.838768	0.527	0.325	1.71898e-153	2.32596e-69	0.776076	0.442	0.355	7.8008e-65	2.32596e-69	1.0251e-157	RB transcriptional corepressor like 2 [Source:HGNC Symbol;Acc:HGNC:9894]
CD8+ T cells	ARPC1B	1.64721e-155	0.772536	0.534	0.319	5.52442e-151	4.88569e-63	0.722468	0.445	0.362	1.63856e-58	4.88569e-63	3.29443e-155	actin related protein 2/3 complex subunit 1B [Source:HGNC Symbol;Acc:HGNC:704]
CD8+ T cells	PTGER2	5.03408e-127	0.364848	0.17	0.048	1.68833e-122	1.23117e-154	0.407417	0.132	0.031	4.12911e-150	5.03408e-127	2.46234e-154	prostaglandin E receptor 2 [Source:HGNC Symbol;Acc:HGNC:9594]
CD8+ T cells	TESPA1	3.96603e-102	0.296938	0.133	0.036	1.33013e-97	1.18205e-153	0.374955	0.113	0.023	3.96437e-149	3.96603e-102	2.3641e-153	thymocyte expressed, positive selection associated 1 [Source:HGNC Symbol;Acc:HGNC:29109]
CD8+ T cells	TGFB1	7.79429e-153	0.762607	0.544	0.334	2.61405e-148	9.07644e-104	0.834107	0.468	0.335	3.04406e-99	9.07644e-104	1.55886e-152	transforming growth factor beta 1 [Source:HGNC Symbol;Acc:HGNC:11766]
CD8+ T cells	PLEK	1.09348e-151	0.351176	0.302	0.104	3.66732e-147	1.13325e-80	0.346749	0.157	0.058	3.8007e-76	1.13325e-80	2.18696e-151	pleckstrin [Source:HGNC Symbol;Acc:HGNC:9070]
CD8+ T cells	UCP2	7.93266e-151	0.54805	0.358	0.147	2.66046e-146	1.02324e-65	0.52566	0.279	0.161	3.43174e-61	1.02324e-65	1.58653e-150	uncoupling protein 2 [Source:HGNC Symbol;Acc:HGNC:12518]
CD8+ T cells	TSTD1	6.56751e-150	0.575101	0.38	0.165	2.20261e-145	1.89738e-52	0.45244	0.292	0.183	6.36343e-48	1.89738e-52	1.3135e-149	thiosulfate sulfurtransferase like domain containing 1 [Source:HGNC Symbol;Acc:HGNC:35410]
CD8+ T cells	RAB27A	1.49898e-148	0.713396	0.363	0.168	5.02727e-144	6.57201e-68	0.637342	0.272	0.16	2.20412e-63	6.57201e-68	2.99795e-148	RAB27A, member RAS oncogene family [Source:HGNC Symbol;Acc:HGNC:9766]
CD8+ T cells	BTG2	2.1041e-148	0.778077	0.888	0.797	7.05674e-144	3.96897e-94	0.767845	0.738	0.711	1.33111e-89	3.96897e-94	4.20821e-148	BTG anti-proliferation factor 2 [Source:HGNC Symbol;Acc:HGNC:1131]
CD8+ T cells	MALAT1	5.01452e-76	0.252834	1	0.998	1.68177e-71	1.10555e-147	0.358309	1	0.999	3.70778e-143	5.01452e-76	2.21109e-147	metastasis associated lung adenocarcinoma transcript 1 [Source:HGNC Symbol;Acc:HGNC:29665]
CD8+ T cells	TRA2B	5.24266e-147	0.652969	0.867	0.814	1.75828e-142	9.91482e-137	0.711512	0.803	0.832	3.32523e-132	9.91482e-137	1.04853e-146	transformer 2 beta homolog [Source:HGNC Symbol;Acc:HGNC:10781]
CD8+ T cells	HSPA8	2.27874e-145	0.686001	0.904	0.846	7.64244e-141	4.55089e-146	0.723781	0.862	0.859	1.52628e-141	2.27874e-145	9.10178e-146	heat shock protein family A (Hsp70) member 8 [Source:HGNC Symbol;Acc:HGNC:5241]
CD8+ T cells	IL27RA	5.36197e-144	0.491382	0.214	0.065	1.7983e-139	2.22476e-119	0.431788	0.162	0.051	7.46141e-115	2.22476e-119	1.07239e-143	interleukin 27 receptor subunit alpha [Source:HGNC Symbol;Acc:HGNC:17290]
CD8+ T cells	SYTL1	2.3446e-143	0.454005	0.229	0.074	7.86333e-139	9.07584e-102	0.495007	0.185	0.071	3.04386e-97	9.07584e-102	4.68921e-143	synaptotagmin like 1 [Source:HGNC Symbol;Acc:HGNC:15584]
CD8+ T cells	HELB	6.89549e-143	0.731217	0.345	0.155	2.31261e-138	4.001e-75	0.645562	0.255	0.138	1.34185e-70	4.001e-75	1.3791e-142	DNA helicase B [Source:HGNC Symbol;Acc:HGNC:17196]
CD8+ T cells	PTK2B	6.30467e-125	0.51774	0.262	0.1	2.11446e-120	2.90806e-142	0.582041	0.218	0.076	9.75305e-138	6.30467e-125	5.81612e-142	protein tyrosine kinase 2 beta [Source:HGNC Symbol;Acc:HGNC:9612]
CD8+ T cells	HSPA1B	6.58281e-127	0.941311	0.824	0.75	2.20774e-122	6.21919e-142	1.34147	0.698	0.633	2.08579e-137	6.58281e-127	1.24384e-141	heat shock protein family A (Hsp70) member 1B [Source:HGNC Symbol;Acc:HGNC:5233]
CD8+ T cells	SLC2A3	1.22754e-85	0.652152	0.691	0.568	4.11693e-81	4.38513e-141	1.0332	0.583	0.435	1.47068e-136	1.22754e-85	8.77025e-141	solute carrier family 2 member 3 [Source:HGNC Symbol;Acc:HGNC:11007]
CD8+ T cells	CSK	5.81738e-140	0.693187	0.405	0.206	1.95103e-135	3.8258e-36	0.580452	0.3	0.226	1.2831e-31	3.8258e-36	1.16348e-139	C-terminal Src kinase [Source:HGNC Symbol;Acc:HGNC:2444]
CD8+ T cells	ANXA2R	7.14676e-140	0.488357	0.216	0.069	2.39688e-135	1.32553e-69	0.438346	0.15	0.062	4.44558e-65	1.32553e-69	1.42935e-139	annexin A2 receptor [Source:HGNC Symbol;Acc:HGNC:33463]
CD8+ T cells	IDI1	3.81492e-139	0.81102	0.484	0.289	1.27945e-134	3.50854e-43	0.654862	0.349	0.273	1.17669e-38	3.50854e-43	7.62984e-139	isopentenyl-diphosphate delta isomerase 1 [Source:HGNC Symbol;Acc:HGNC:5387]
CD8+ T cells	RPS25	8.36307e-133	0.433861	0.973	0.938	2.80481e-128	9.81305e-139	0.44307	0.966	0.966	3.2911e-134	8.36307e-133	1.96261e-138	ribosomal protein S25 [Source:HGNC Symbol;Acc:HGNC:10413]
CD8+ T cells	FAU	1.61317e-138	0.449762	0.973	0.933	5.41024e-134	1.93609e-64	0.316742	0.961	0.962	6.49327e-60	1.93609e-64	3.22633e-138	FAU ubiquitin like and ribosomal protein S30 fusion [Source:HGNC Symbol;Acc:HGNC:3597]
CD8+ T cells	IVNS1ABP	4.72111e-138	0.800863	0.55	0.35	1.58336e-133	3.31957e-37	0.638189	0.429	0.375	1.11332e-32	3.31957e-37	9.44221e-138	influenza virus NS1A binding protein [Source:HGNC Symbol;Acc:HGNC:16951]
CD8+ T cells	NUP210	9.28257e-138	0.470687	0.2	0.061	3.11319e-133	3.75283e-62	0.350088	0.128	0.05	1.25862e-57	3.75283e-62	1.85651e-137	nucleoporin 210 [Source:HGNC Symbol;Acc:HGNC:30052]
CD8+ T cells	PSME1	1.50612e-137	0.729891	0.725	0.623	5.05123e-133	4.80501e-76	0.631546	0.686	0.724	1.6115e-71	4.80501e-76	3.01224e-137	proteasome activator subunit 1 [Source:HGNC Symbol;Acc:HGNC:9568]
CD8+ T cells	SIGIRR	2.56546e-137	0.69009	0.383	0.19	8.60405e-133	1.49867e-41	0.607882	0.315	0.237	5.02625e-37	1.49867e-41	5.13092e-137	single Ig and TIR domain containing [Source:HGNC Symbol;Acc:HGNC:30575]
CD8+ T cells	BTN3A1	9.09214e-137	0.699243	0.35	0.164	3.04932e-132	5.84705e-30	0.511733	0.22	0.153	1.96098e-25	5.84705e-30	1.81843e-136	butyrophilin subfamily 3 member A1 [Source:HGNC Symbol;Acc:HGNC:1138]
CD8+ T cells	AC016831.7	4.34881e-136	0.734666	0.373	0.183	1.45851e-131	1.27255e-112	0.701657	0.267	0.124	4.26788e-108	1.27255e-112	8.69763e-136
CD8+ T cells	OPTN	3.02785e-134	0.794254	0.526	0.348	1.01548e-129	2.17121e-32	0.606117	0.37	0.323	7.28182e-28	2.17121e-32	6.05569e-134	optineurin [Source:HGNC Symbol;Acc:HGNC:17142]
CD8+ T cells	CTSC	2.59269e-132	0.781928	0.609	0.439	8.69536e-128	1.1824e-68	0.762789	0.508	0.44	3.96553e-64	1.1824e-68	5.18538e-132	cathepsin C [Source:HGNC Symbol;Acc:HGNC:2528]
CD8+ T cells	BIRC3	1.20484e-131	0.627033	0.39	0.178	4.0408e-127	8.19417e-12	0.297235	0.298	0.256	2.74816e-07	8.19417e-12	2.40968e-131	baculoviral IAP repeat containing 3 [Source:HGNC Symbol;Acc:HGNC:591]
CD8+ T cells	SARAF	1.11033e-130	0.688486	0.682	0.57	3.72381e-126	6.90611e-57	0.686057	0.585	0.603	2.31617e-52	6.90611e-57	2.22065e-130	store-operated calcium entry associated regulatory factor [Source:HGNC Symbol;Acc:HGNC:28789]
CD8+ T cells	ZFYVE28	3.51843e-130	0.513725	0.214	0.071	1.18001e-125	1.5929e-117	0.567329	0.187	0.067	5.34226e-113	1.5929e-117	7.03687e-130	zinc finger FYVE-type containing 28 [Source:HGNC Symbol;Acc:HGNC:29334]
CD8+ T cells	H3F3B	7.16174e-130	0.483702	0.985	0.98	2.40191e-125	8.49731e-76	0.41617	0.974	0.978	2.84983e-71	8.49731e-76	1.43235e-129
CD8+ T cells	DDX3X	1.1753e-125	0.709781	0.853	0.825	3.94172e-121	2.57368e-128	0.785936	0.783	0.824	8.63161e-124	1.1753e-125	5.14736e-128	DEAD-box helicase 3 X-linked [Source:HGNC Symbol;Acc:HGNC:2745]
CD8+ T cells	SPATA13	2.58746e-128	0.624501	0.338	0.156	8.67783e-124	6.42631e-29	0.441733	0.213	0.145	2.15526e-24	6.42631e-29	5.17492e-128	spermatogenesis associated 13 [Source:HGNC Symbol;Acc:HGNC:23222]
CD8+ T cells	DDX24	8.26531e-127	0.647953	0.802	0.744	2.77202e-122	7.67452e-47	0.465333	0.744	0.816	2.57388e-42	7.67452e-47	1.65306e-126	DEAD-box helicase 24 [Source:HGNC Symbol;Acc:HGNC:13266]
CD8+ T cells	ARHGEF1	3.1246e-126	0.674502	0.43	0.238	1.04793e-121	6.58645e-60	0.633345	0.328	0.223	2.20896e-55	6.58645e-60	6.24919e-126	Rho guanine nucleotide exchange factor 1 [Source:HGNC Symbol;Acc:HGNC:681]
CD8+ T cells	RBM38	8.80246e-126	0.552332	0.275	0.11	2.95217e-121	3.19461e-85	0.598171	0.219	0.102	1.07141e-80	3.19461e-85	1.76049e-125	RNA binding motif protein 38 [Source:HGNC Symbol;Acc:HGNC:15818]
CD8+ T cells	ARHGAP18	5.2969e-125	0.548554	0.329	0.146	1.77648e-120	6.73232e-09	0.321722	0.229	0.201	0.000225789	6.73232e-09	1.05938e-124	Rho GTPase activating protein 18 [Source:HGNC Symbol;Acc:HGNC:21035]
CD8+ T cells	MCUB	5.58926e-125	0.554169	0.236	0.087	1.87453e-120	1.11343e-79	0.500296	0.187	0.082	3.73423e-75	1.11343e-79	1.11785e-124	mitochondrial calcium uniporter dominant negative subunit beta [Source:HGNC Symbol;Acc:HGNC:26076]
CD8+ T cells	TMEM156	1.39559e-113	0.337682	0.148	0.04	4.68053e-109	1.16104e-124	0.32941	0.109	0.026	3.89391e-120	1.39559e-113	2.32209e-124	transmembrane protein 156 [Source:HGNC Symbol;Acc:HGNC:26260]
CD8+ T cells	FAM78A	2.06399e-124	0.344575	0.141	0.035	6.92221e-120	5.08705e-115	0.358876	0.107	0.026	1.7061e-110	5.08705e-115	4.12798e-124	family with sequence similarity 78 member A [Source:HGNC Symbol;Acc:HGNC:25465]
CD8+ T cells	GNPTAB	2.62997e-124	0.663904	0.496	0.308	8.8204e-120	1.82263e-26	0.572465	0.367	0.326	6.11273e-22	1.82263e-26	5.25994e-124	N-acetylglucosamine-1-phosphate transferase subunits alpha and beta [Source:HGNC Symbol;Acc:HGNC:29670]
CD8+ T cells	RPS3	9.80696e-124	0.427435	0.983	0.957	3.28906e-119	2.92863e-55	0.293425	0.975	0.98	9.82204e-51	2.92863e-55	1.96139e-123	ribosomal protein S3 [Source:HGNC Symbol;Acc:HGNC:10420]
CD8+ T cells	KLRD1	1.3626e-123	0.409435	0.273	0.098	4.5699e-119	8.65204e-80	0.357367	0.184	0.074	2.90172e-75	8.65204e-80	2.7252e-123	killer cell lectin like receptor D1 [Source:HGNC Symbol;Acc:HGNC:6378]
CD8+ T cells	GAB3	3.13114e-123	0.420662	0.171	0.05	1.05012e-118	2.58711e-71	0.361962	0.122	0.044	8.67664e-67	2.58711e-71	6.26228e-123	GRB2 associated binding protein 3 [Source:HGNC Symbol;Acc:HGNC:17515]
CD8+ T cells	JAK3	3.7498e-120	0.439034	0.201	0.066	1.25761e-115	8.01064e-123	0.405163	0.139	0.039	2.68661e-118	3.7498e-120	1.60213e-122	Janus kinase 3 [Source:HGNC Symbol;Acc:HGNC:6193]
CD8+ T cells	CARD16	1.00782e-122	0.579162	0.331	0.15	3.38003e-118	3.73718e-104	0.626463	0.262	0.123	1.25337e-99	3.73718e-104	2.01564e-122	caspase recruitment domain family member 16 [Source:HGNC Symbol;Acc:HGNC:33701]
CD8+ T cells	C9orf78	2.84244e-122	0.763239	0.549	0.402	9.53298e-118	5.43373e-21	0.601115	0.437	0.459	1.82237e-16	5.43373e-21	5.68488e-122	chromosome 9 open reading frame 78 [Source:HGNC Symbol;Acc:HGNC:24932]
CD8+ T cells	APOBEC3C	7.72828e-122	0.761865	0.432	0.255	2.59191e-117	6.19918e-31	0.65975	0.35	0.304	2.07908e-26	6.19918e-31	1.54566e-121	apolipoprotein B mRNA editing enzyme catalytic subunit 3C [Source:HGNC Symbol;Acc:HGNC:17353]
CD8+ T cells	PTPN4	3.78022e-121	0.691291	0.43	0.246	1.26781e-116	1.2428e-47	0.614227	0.329	0.241	4.1681e-43	1.2428e-47	7.56044e-121	protein tyrosine phosphatase non-receptor type 4 [Source:HGNC Symbol;Acc:HGNC:9656]
CD8+ T cells	AC044849.1	5.33223e-120	0.778516	0.372	0.194	1.78832e-115	2.8677e-85	0.689652	0.266	0.14	9.61769e-81	2.8677e-85	1.06645e-119	novel transcript, antisense to TMEM66
CD8+ T cells	FXYD5	3.14452e-116	0.65947	0.523	0.342	1.05461e-111	1.33601e-118	0.815702	0.48	0.331	4.48071e-114	3.14452e-116	2.67202e-118	FXYD domain containing ion transport regulator 5 [Source:HGNC Symbol;Acc:HGNC:4029]
CD8+ T cells	PTP4A2	2.05149e-117	0.706111	0.67	0.574	6.88028e-113	4.871e-52	0.641587	0.588	0.617	1.63364e-47	4.871e-52	4.10298e-117	protein tyrosine phosphatase 4A2 [Source:HGNC Symbol;Acc:HGNC:9635]
CD8+ T cells	SP100	2.0723e-117	0.739924	0.583	0.445	6.9501e-113	3.97735e-56	0.713858	0.501	0.464	1.33392e-51	3.97735e-56	4.14461e-117	SP100 nuclear antigen [Source:HGNC Symbol;Acc:HGNC:11206]
CD8+ T cells	C12orf75	7.14097e-117	0.586562	0.337	0.159	2.39494e-112	1.38543e-86	0.691545	0.348	0.212	4.64645e-82	1.38543e-86	1.42819e-116	chromosome 12 open reading frame 75 [Source:HGNC Symbol;Acc:HGNC:35164]
CD8+ T cells	CLK1	4.41215e-116	0.687983	0.711	0.626	1.47975e-111	9.93505e-35	0.632748	0.553	0.588	3.33202e-30	9.93505e-35	8.8243e-116	CDC like kinase 1 [Source:HGNC Symbol;Acc:HGNC:2068]
CD8+ T cells	UBC	3.98384e-104	0.391664	0.98	0.959	1.3361e-99	5.51733e-116	0.537511	0.932	0.943	1.8504e-111	3.98384e-104	1.10347e-115	ubiquitin C [Source:HGNC Symbol;Acc:HGNC:12468]
CD8+ T cells	TSPYL2	1.65917e-115	0.999737	0.595	0.471	5.56452e-111	2.79664e-60	1.03967	0.522	0.492	9.37938e-56	2.79664e-60	3.31834e-115	TSPY like 2 [Source:HGNC Symbol;Acc:HGNC:24358]
CD8+ T cells	CYCS	2.64823e-115	0.80184	0.63	0.504	8.88165e-111	5.27044e-44	0.717005	0.505	0.499	1.7676e-39	5.27044e-44	5.29647e-115	cytochrome c, somatic [Source:HGNC Symbol;Acc:HGNC:19986]
CD8+ T cells	TCF7	6.95351e-115	0.739879	0.442	0.266	2.33207e-110	4.95552e-18	0.52053	0.285	0.247	1.66198e-13	4.95552e-18	1.3907e-114	transcription factor 7 [Source:HGNC Symbol;Acc:HGNC:11639]
CD8+ T cells	USP36	4.00892e-114	0.802759	0.418	0.244	1.34451e-109	2.58736e-26	0.636941	0.322	0.275	8.67747e-22	2.58736e-26	8.01784e-114	ubiquitin specific peptidase 36 [Source:HGNC Symbol;Acc:HGNC:20062]
CD8+ T cells	OAZ1	1.02743e-113	0.495813	0.825	0.776	3.4458e-109	3.51631e-36	0.36881	0.752	0.818	1.1793e-31	3.51631e-36	2.05486e-113	ornithine decarboxylase antizyme 1 [Source:HGNC Symbol;Acc:HGNC:8095]
CD8+ T cells	DNAJA1	1.41343e-113	0.702449	0.853	0.801	4.74036e-109	1.94941e-85	0.778215	0.754	0.807	6.53794e-81	1.94941e-85	2.82686e-113	DnaJ heat shock protein family (Hsp40) member A1 [Source:HGNC Symbol;Acc:HGNC:5229]
CD8+ T cells	ELF1	5.74742e-113	0.71125	0.6	0.465	1.92757e-108	6.50437e-44	0.654302	0.514	0.51	2.18144e-39	6.50437e-44	1.14948e-112	E74 like ETS transcription factor 1 [Source:HGNC Symbol;Acc:HGNC:3316]
CD8+ T cells	RPL36AL	2.84019e-112	0.503963	0.89	0.832	9.52543e-108	1.00786e-106	0.534939	0.84	0.847	3.38018e-102	1.00786e-106	5.68038e-112	ribosomal protein L36a like [Source:HGNC Symbol;Acc:HGNC:10346]
CD8+ T cells	LINC00623	4.46842e-112	0.521897	0.248	0.101	1.49862e-107	4.18854e-27	0.413372	0.17	0.109	1.40475e-22	4.18854e-27	8.93684e-112	long intergenic non-protein coding RNA 623 [Source:HGNC Symbol;Acc:HGNC:44252]
CD8+ T cells	RPS12	1.39987e-78	0.314398	0.987	0.97	4.69488e-74	6.68521e-112	0.376854	0.991	0.987	2.24208e-107	1.39987e-78	1.33704e-111	ribosomal protein S12 [Source:HGNC Symbol;Acc:HGNC:10385]
CD8+ T cells	GRK6	1.32901e-111	0.546954	0.266	0.114	4.45723e-107	6.38972e-17	0.372731	0.173	0.127	2.14299e-12	6.38972e-17	2.65802e-111	G protein-coupled receptor kinase 6 [Source:HGNC Symbol;Acc:HGNC:4545]
CD8+ T cells	GTF3A	2.0743e-111	0.708073	0.51	0.353	6.95678e-107	1.07833e-34	0.669855	0.419	0.394	3.61652e-30	1.07833e-34	4.14859e-111	general transcription factor IIIA [Source:HGNC Symbol;Acc:HGNC:4662]
CD8+ T cells	MYCBP2	6.03772e-111	0.700547	0.606	0.474	2.02493e-106	1.86692e-23	0.555534	0.497	0.524	6.26126e-19	1.86692e-23	1.20754e-110	MYC binding protein 2 [Source:HGNC Symbol;Acc:HGNC:23386]
CD8+ T cells	ZNF101	1.32209e-109	0.460673	0.188	0.064	4.43402e-105	1.23167e-65	0.432301	0.158	0.069	4.13077e-61	1.23167e-65	2.64417e-109	zinc finger protein 101 [Source:HGNC Symbol;Acc:HGNC:12881]
CD8+ T cells	RPS26	6.01033e-109	0.621913	0.862	0.798	2.01575e-104	3.56139e-22	0.321528	0.881	0.906	1.19442e-17	3.56139e-22	1.20207e-108	ribosomal protein S26 [Source:HGNC Symbol;Acc:HGNC:10414]
CD8+ T cells	CNOT6L	7.86562e-109	0.761201	0.469	0.304	2.63797e-104	2.56688e-37	0.661967	0.387	0.334	8.6088e-33	2.56688e-37	1.57312e-108	CCR4-NOT transcription complex subunit 6 like [Source:HGNC Symbol;Acc:HGNC:18042]
CD8+ T cells	LRRFIP1	8.90781e-109	0.620936	0.642	0.494	2.9875e-104	1.67915e-97	0.730438	0.586	0.492	5.63154e-93	1.67915e-97	1.78156e-108	LRR binding FLII interacting protein 1 [Source:HGNC Symbol;Acc:HGNC:6702]
CD8+ T cells	CYLD	3.1459e-108	0.662239	0.494	0.322	1.05507e-103	7.12292e-51	0.657563	0.375	0.29	2.38888e-46	7.12292e-51	6.2918e-108	CYLD lysine 63 deubiquitinase [Source:HGNC Symbol;Acc:HGNC:2584]
CD8+ T cells	SH3BP1	7.2093e-108	0.4808	0.246	0.1	2.41785e-103	8.13992e-40	0.438961	0.167	0.093	2.72997e-35	8.13992e-40	1.44186e-107	SH3 domain binding protein 1 [Source:HGNC Symbol;Acc:HGNC:10824]
CD8+ T cells	MGAT4A	8.71158e-108	0.509361	0.247	0.099	2.92169e-103	9.90836e-81	0.503369	0.195	0.086	3.32307e-76	9.90836e-81	1.74232e-107	alpha-1,3-mannosyl-glycoprotein 4-beta-N-acetylglucosaminyltransferase A [Source:HGNC Symbol;Acc:HGNC:7047]
CD8+ T cells	LRMP	1.44436e-96	0.347303	0.171	0.057	4.8441e-92	1.24402e-107	0.356376	0.123	0.034	4.17221e-103	1.44436e-96	2.48805e-107
CD8+ T cells	EIF5	2.12535e-106	0.618422	0.791	0.724	7.12801e-102	3.1164e-60	0.591889	0.675	0.714	1.04518e-55	3.1164e-60	4.25071e-106	eukaryotic translation initiation factor 5 [Source:HGNC Symbol;Acc:HGNC:3299]
CD8+ T cells	RPS15	1.52126e-105	0.378696	0.981	0.952	5.10202e-101	8.80984e-100	0.3214	0.99	0.984	2.95464e-95	8.80984e-100	3.04253e-105	ribosomal protein S15 [Source:HGNC Symbol;Acc:HGNC:10388]
CD8+ T cells	CRIP1	3.38023e-105	0.367852	0.611	0.417	1.13366e-100	5.78107e-88	0.573445	0.587	0.48	1.93886e-83	5.78107e-88	6.76045e-105	cysteine rich protein 1 [Source:HGNC Symbol;Acc:HGNC:2360]
CD8+ T cells	SVIP	2.0272e-104	0.563074	0.309	0.146	6.79882e-100	9.22769e-46	0.517546	0.256	0.163	3.09478e-41	9.22769e-46	4.0544e-104	small VCP interacting protein [Source:HGNC Symbol;Acc:HGNC:25238]
CD8+ T cells	TSEN54	6.81488e-103	0.502834	0.238	0.098	2.28557e-98	5.87509e-52	0.473906	0.198	0.108	1.97039e-47	5.87509e-52	1.36298e-102	tRNA splicing endonuclease subunit 54 [Source:HGNC Symbol;Acc:HGNC:27561]
CD8+ T cells	RPS27A	1.26875e-102	0.367368	0.991	0.957	4.25513e-98	1.03378e-82	0.327166	0.985	0.981	3.46709e-78	1.03378e-82	2.5375e-102	ribosomal protein S27a [Source:HGNC Symbol;Acc:HGNC:10417]
CD8+ T cells	TOMM7	3.10505e-102	0.506253	0.839	0.763	1.04137e-97	4.15751e-78	0.463744	0.815	0.836	1.39435e-73	4.15751e-78	6.2101e-102	translocase of outer mitochondrial membrane 7 [Source:HGNC Symbol;Acc:HGNC:21648]
CD8+ T cells	AL627171.1	7.02531e-102	0.44255	0.166	0.054	2.35615e-97	5.9021e-54	0.377834	0.114	0.046	1.97945e-49	5.9021e-54	1.40506e-101	novel transcript
CD8+ T cells	RFLNB	1.45337e-101	0.47101	0.246	0.101	4.8743e-97	1.25743e-83	0.573745	0.233	0.112	4.21718e-79	1.25743e-83	2.90673e-101	refilin B [Source:HGNC Symbol;Acc:HGNC:28705]
CD8+ T cells	PRPF38B	7.34248e-101	0.67611	0.65	0.555	2.46252e-96	2.12498e-47	0.649429	0.591	0.628	7.12677e-43	2.12498e-47	1.4685e-100	pre-mRNA processing factor 38B [Source:HGNC Symbol;Acc:HGNC:25512]
CD8+ T cells	RSRP1	3.70473e-100	0.628003	0.818	0.774	1.24249e-95	6.70942e-42	0.512895	0.694	0.768	2.25021e-37	6.70942e-42	7.40947e-100	arginine and serine rich protein 1 [Source:HGNC Symbol;Acc:HGNC:25234]
CD8+ T cells	RPL30	9.47443e-93	0.344142	0.993	0.969	3.17753e-88	4.89713e-100	0.321849	0.994	0.988	1.6424e-95	9.47443e-93	9.79427e-100	ribosomal protein L30 [Source:HGNC Symbol;Acc:HGNC:10333]
CD8+ T cells	RINL	6.13679e-100	0.398744	0.164	0.053	2.05816e-95	2.46623e-46	0.306672	0.104	0.043	8.27123e-42	2.46623e-46	1.22736e-99	Ras and Rab interactor like [Source:HGNC Symbol;Acc:HGNC:24795]
CD8+ T cells	BRD2	1.03931e-99	0.627006	0.761	0.687	3.48563e-95	2.52773e-54	0.671484	0.66	0.709	8.47751e-50	2.52773e-54	2.07862e-99	bromodomain containing 2 [Source:HGNC Symbol;Acc:HGNC:1103]
CD8+ T cells	ACTR3	3.89005e-98	0.602372	0.638	0.528	1.30464e-93	2.81886e-34	0.538701	0.528	0.542	9.45389e-30	2.81886e-34	7.78009e-98	actin related protein 3 [Source:HGNC Symbol;Acc:HGNC:170]
CD8+ T cells	IFITM1	7.61047e-97	0.645993	0.49	0.32	2.5524e-92	4.25089e-17	0.5253	0.41	0.41	1.42566e-12	4.25089e-17	1.52209e-96	interferon induced transmembrane protein 1 [Source:HGNC Symbol;Acc:HGNC:5412]
CD8+ T cells	CCDC69	2.0253e-96	0.438515	0.255	0.108	6.79246e-92	1.90245e-37	0.322024	0.164	0.089	6.38044e-33	1.90245e-37	4.0506e-96	coiled-coil domain containing 69 [Source:HGNC Symbol;Acc:HGNC:24487]
CD8+ T cells	PRKACB	8.41887e-96	0.692251	0.445	0.295	2.82352e-91	1.21902e-21	0.544848	0.352	0.325	4.08835e-17	1.21902e-21	1.68377e-95	protein kinase cAMP-activated catalytic subunit beta [Source:HGNC Symbol;Acc:HGNC:9381]
CD8+ T cells	CD44	1.15925e-95	0.543341	0.813	0.677	3.88789e-91	4.82169e-74	0.556119	0.774	0.762	1.6171e-69	4.82169e-74	2.3185e-95	CD44 molecule (Indian blood group) [Source:HGNC Symbol;Acc:HGNC:1681]
CD8+ T cells	ADAM8	3.12197e-76	0.292337	0.154	0.055	1.04705e-71	4.5961e-95	0.348957	0.119	0.035	1.54144e-90	3.12197e-76	9.19221e-95	ADAM metallopeptidase domain 8 [Source:HGNC Symbol;Acc:HGNC:215]
CD8+ T cells	SEL1L3	4.90498e-95	0.394042	0.173	0.059	1.64503e-90	7.82515e-57	0.36888	0.128	0.053	2.6244e-52	7.82515e-57	9.80997e-95	SEL1L family member 3 [Source:HGNC Symbol;Acc:HGNC:29108]
CD8+ T cells	CYTH1	5.26419e-95	0.595237	0.36	0.199	1.7655e-90	1.785e-60	0.625329	0.296	0.188	5.98653e-56	1.785e-60	1.05284e-94	cytohesin 1 [Source:HGNC Symbol;Acc:HGNC:9501]
CD8+ T cells	RGS14	6.13468e-95	0.36415	0.156	0.05	2.05745e-90	1.73724e-39	0.277036	0.101	0.044	5.82637e-35	1.73724e-39	1.22694e-94	regulator of G protein signaling 14 [Source:HGNC Symbol;Acc:HGNC:9996]
CD8+ T cells	CORO7	2.96116e-93	0.454123	0.206	0.081	9.93113e-89	3.92129e-38	0.383649	0.148	0.079	1.31512e-33	3.92129e-38	5.92231e-93	coronin 7 [Source:HGNC Symbol;Acc:HGNC:26161]
CD8+ T cells	PAXX	6.19116e-93	0.624956	0.424	0.271	2.07639e-88	1.18508e-21	0.55601	0.356	0.332	3.97452e-17	1.18508e-21	1.23823e-92	PAXX non-homologous end joining factor [Source:HGNC Symbol;Acc:HGNC:27849]
CD8+ T cells	ARRB2	1.81626e-82	0.44356	0.237	0.106	6.09137e-78	1.0439e-92	0.504483	0.198	0.083	3.50103e-88	1.81626e-82	2.0878e-92	arrestin beta 2 [Source:HGNC Symbol;Acc:HGNC:712]
CD8+ T cells	GLCCI1	6.16905e-92	0.523008	0.28	0.135	2.06897e-87	1.52073e-09	0.331694	0.164	0.133	5.10021e-05	1.52073e-09	1.23381e-91	glucocorticoid induced 1 [Source:HGNC Symbol;Acc:HGNC:18713]
CD8+ T cells	CASP1	1.41161e-90	0.380149	0.187	0.069	4.73427e-86	1.57778e-62	0.334772	0.128	0.051	5.29156e-58	1.57778e-62	2.82323e-90	caspase 1 [Source:HGNC Symbol;Acc:HGNC:1499]
CD8+ T cells	DDIT4	7.94659e-90	0.815866	0.533	0.407	2.66513e-85	2.52106e-16	0.637021	0.444	0.472	8.45515e-12	2.52106e-16	1.58932e-89	DNA damage inducible transcript 4 [Source:HGNC Symbol;Acc:HGNC:24944]
CD8+ T cells	JMJD6	1.56828e-89	0.691279	0.395	0.246	5.2597e-85	1.44306e-27	0.643375	0.285	0.227	4.83974e-23	1.44306e-27	3.13656e-89	jumonji domain containing 6, arginine demethylase and lysine hydroxylase [Source:HGNC Symbol;Acc:HGNC:19355]
CD8+ T cells	USP15	2.0715e-89	0.638732	0.506	0.367	6.94739e-85	4.32318e-31	0.614633	0.395	0.36	1.44991e-26	4.32318e-31	4.143e-89	ubiquitin specific peptidase 15 [Source:HGNC Symbol;Acc:HGNC:12613]
CD8+ T cells	POU2F2	7.12675e-60	0.335891	0.166	0.069	2.39017e-55	8.65764e-89	0.388318	0.129	0.042	2.9036e-84	7.12675e-60	1.73153e-88	POU class 2 homeobox 2 [Source:HGNC Symbol;Acc:HGNC:9213]
CD8+ T cells	ZNF276	3.73998e-88	0.577105	0.3	0.155	1.25431e-83	5.89622e-29	0.516842	0.252	0.187	1.97747e-24	5.89622e-29	7.47995e-88	zinc finger protein 276 [Source:HGNC Symbol;Acc:HGNC:23330]
CD8+ T cells	SLC7A5	5.2635e-88	0.435505	0.206	0.083	1.76527e-83	5.8071e-70	0.432278	0.143	0.057	1.94758e-65	5.8071e-70	1.0527e-87	solute carrier family 7 member 5 [Source:HGNC Symbol;Acc:HGNC:11063]
CD8+ T cells	LYSMD2	1.16376e-87	0.381707	0.181	0.068	3.90303e-83	4.15923e-42	0.317239	0.125	0.059	1.39492e-37	4.15923e-42	2.32753e-87	LysM domain containing 2 [Source:HGNC Symbol;Acc:HGNC:28571]
CD8+ T cells	PPP1R10	2.07972e-87	0.66547	0.677	0.604	6.97498e-83	7.57371e-80	0.798728	0.603	0.583	2.54007e-75	7.57371e-80	4.15945e-87	protein phosphatase 1 regulatory subunit 10 [Source:HGNC Symbol;Acc:HGNC:9284]
CD8+ T cells	ATM	4.08267e-87	0.699722	0.602	0.502	1.36925e-82	5.63456e-19	0.578998	0.486	0.527	1.88972e-14	5.63456e-19	8.16534e-87	ATM serine/threonine kinase [Source:HGNC Symbol;Acc:HGNC:795]
CD8+ T cells	KMT2E	5.73469e-87	0.563682	0.701	0.641	1.9233e-82	1.31169e-48	0.562647	0.63	0.675	4.39913e-44	1.31169e-48	1.14694e-86	lysine methyltransferase 2E (inactive) [Source:HGNC Symbol;Acc:HGNC:18541]
CD8+ T cells	GCHFR	6.1036e-87	0.347715	0.154	0.052	2.04703e-82	7.1206e-40	0.318933	0.121	0.057	2.38811e-35	7.1206e-40	1.22072e-86	GTP cyclohydrolase I feedback regulator [Source:HGNC Symbol;Acc:HGNC:4194]
CD8+ T cells	DOCK11	1.60945e-86	0.460656	0.239	0.106	5.39778e-82	1.88022e-35	0.37965	0.16	0.09	6.30587e-31	1.88022e-35	3.2189e-86	dedicator of cytokinesis 11 [Source:HGNC Symbol;Acc:HGNC:23483]
CD8+ T cells	DPP4	5.35434e-55	0.278987	0.109	0.039	1.79574e-50	2.79092e-86	0.364029	0.117	0.037	9.3602e-82	5.35434e-55	5.58185e-86	dipeptidyl peptidase 4 [Source:HGNC Symbol;Acc:HGNC:3009]
CD8+ T cells	PTPRE	3.00271e-86	0.422816	0.327	0.165	1.00705e-81	2.57189e-46	0.463831	0.224	0.132	8.62561e-42	2.57189e-46	6.00542e-86	protein tyrosine phosphatase receptor type E [Source:HGNC Symbol;Acc:HGNC:9669]
CD8+ T cells	RPL41	5.58896e-86	0.312514	0.995	0.985	1.87443e-81	1.29026e-66	0.256095	0.999	0.997	4.32728e-62	1.29026e-66	1.11779e-85	ribosomal protein L41 [Source:HGNC Symbol;Acc:HGNC:10354]
CD8+ T cells	CCDC107	1.44341e-85	0.624601	0.397	0.25	4.84091e-81	5.25059e-43	0.641748	0.348	0.277	1.76094e-38	5.25059e-43	2.88682e-85	coiled-coil domain containing 107 [Source:HGNC Symbol;Acc:HGNC:28465]
CD8+ T cells	IDS	1.68342e-85	0.740322	0.548	0.44	5.64584e-81	4.62379e-43	0.750022	0.457	0.428	1.55073e-38	4.62379e-43	3.36683e-85	iduronate 2-sulfatase [Source:HGNC Symbol;Acc:HGNC:5389]
CD8+ T cells	ACTR2	4.07651e-85	0.512465	0.717	0.656	1.36718e-80	8.08587e-29	0.436141	0.629	0.706	2.71184e-24	8.08587e-29	8.15302e-85	actin related protein 2 [Source:HGNC Symbol;Acc:HGNC:169]
CD8+ T cells	SP110	5.43151e-85	0.635924	0.389	0.242	1.82162e-80	1.48067e-40	0.628426	0.316	0.24	4.96586e-36	1.48067e-40	1.0863e-84	SP110 nuclear body protein [Source:HGNC Symbol;Acc:HGNC:5401]
CD8+ T cells	PSMB8-AS1	1.43639e-83	0.436666	0.215	0.091	4.81738e-79	3.46373e-45	0.35729	0.147	0.073	1.16167e-40	3.46373e-45	2.87279e-83	PSMB8 antisense RNA 1 (head to head) [Source:HGNC Symbol;Acc:HGNC:39758]
CD8+ T cells	HNRNPDL	2.04637e-83	0.462193	0.828	0.804	6.86313e-79	1.33719e-40	0.356412	0.788	0.869	4.48467e-36	1.33719e-40	4.09275e-83	heterogeneous nuclear ribonucleoprotein D like [Source:HGNC Symbol;Acc:HGNC:5037]
CD8+ T cells	ABCG1	9.13914e-83	0.451765	0.256	0.119	3.06508e-78	1.38132e-19	0.373563	0.208	0.152	4.63268e-15	1.38132e-19	1.82783e-82	ATP binding cassette subfamily G member 1 [Source:HGNC Symbol;Acc:HGNC:73]
CD8+ T cells	JAK1	6.52385e-82	0.50006	0.711	0.659	2.18797e-77	7.66328e-20	0.363506	0.634	0.732	2.57011e-15	7.66328e-20	1.30477e-81	Janus kinase 1 [Source:HGNC Symbol;Acc:HGNC:6190]
CD8+ T cells	RGS10	2.35359e-54	0.495466	0.382	0.27	7.89346e-50	1.11711e-81	0.705946	0.359	0.233	3.74658e-77	2.35359e-54	2.23423e-81	regulator of G protein signaling 10 [Source:HGNC Symbol;Acc:HGNC:9992]
CD8+ T cells	TNIK	1.4626e-81	0.379077	0.188	0.074	4.90526e-77	1.68156e-53	0.388045	0.151	0.07	5.63961e-49	1.68156e-53	2.92519e-81	TRAF2 and NCK interacting kinase [Source:HGNC Symbol;Acc:HGNC:30765]
CD8+ T cells	SH2D3C	1.30185e-80	0.426605	0.198	0.082	4.36616e-76	1.33545e-22	0.284232	0.121	0.07	4.47885e-18	1.33545e-22	2.60371e-80	SH2 domain containing 3C [Source:HGNC Symbol;Acc:HGNC:16884]
CD8+ T cells	SEPT9	1.73158e-80	0.646174	0.534	0.427	5.80736e-76	1.35217e-07	0.457396	0.433	0.495	0.00453489	1.35217e-07	3.46315e-80
CD8+ T cells	RGCC	4.25206e-80	0.628912	0.326	0.176	1.42605e-75	2.51034e-80	0.735698	0.331	0.195	8.41917e-76	4.25206e-80	5.02068e-80	regulator of cell cycle [Source:HGNC Symbol;Acc:HGNC:20369]
CD8+ T cells	ISG15	4.55178e-80	0.715195	0.424	0.285	1.52658e-75	6.08265e-12	0.661971	0.331	0.326	2.04e-07	6.08265e-12	9.10357e-80	ISG15 ubiquitin like modifier [Source:HGNC Symbol;Acc:HGNC:4053]
CD8+ T cells	LYAR	6.27912e-80	0.604603	0.307	0.172	2.10589e-75	4.35348e-24	0.612797	0.271	0.22	1.46007e-19	4.35348e-24	1.25582e-79	Ly1 antibody reactive [Source:HGNC Symbol;Acc:HGNC:26021]
CD8+ T cells	SYTL2	4.04238e-72	0.405361	0.187	0.078	1.35573e-67	8.52099e-80	0.480243	0.17	0.07	2.85777e-75	4.04238e-72	1.7042e-79	synaptotagmin like 2 [Source:HGNC Symbol;Acc:HGNC:15585]
CD8+ T cells	ARPC3	9.18817e-80	0.466857	0.731	0.677	3.08153e-75	1.27396e-30	0.420942	0.646	0.731	4.27261e-26	1.27396e-30	1.83763e-79	actin related protein 2/3 complex subunit 3 [Source:HGNC Symbol;Acc:HGNC:706]
CD8+ T cells	GIMAP2	1.21229e-79	0.422741	0.192	0.079	4.06579e-75	5.23868e-35	0.338593	0.125	0.064	1.75695e-30	5.23868e-35	2.42459e-79	GTPase, IMAP family member 2 [Source:HGNC Symbol;Acc:HGNC:21789]
CD8+ T cells	RGS19	2.24327e-79	0.417415	0.237	0.11	7.52347e-75	4.90212e-21	0.387406	0.179	0.126	1.64407e-16	4.90212e-21	4.48654e-79	regulator of G protein signaling 19 [Source:HGNC Symbol;Acc:HGNC:13735]
CD8+ T cells	DUSP1	2.4617e-33	0.353959	0.84	0.826	8.25605e-29	3.85906e-79	0.702603	0.77	0.763	1.29425e-74	2.4617e-33	7.71812e-79	dual specificity phosphatase 1 [Source:HGNC Symbol;Acc:HGNC:3064]
CD8+ T cells	TRAPPC10	4.54095e-79	0.569159	0.364	0.223	1.52295e-74	2.82559e-07	0.424277	0.259	0.252	0.00947648	2.82559e-07	9.08191e-79	trafficking protein particle complex 10 [Source:HGNC Symbol;Acc:HGNC:11868]
CD8+ T cells	CMC1	4.60246e-79	0.803425	0.39	0.257	1.54357e-74	0.192969	0.316294	0.218	0.265	1	0.192969	9.20492e-79	C-X9-C motif containing 1 [Source:HGNC Symbol;Acc:HGNC:28783]
CD8+ T cells	TTC39C	6.84921e-79	0.583487	0.322	0.185	2.29709e-74	7.39805e-39	0.534067	0.258	0.177	2.48116e-34	7.39805e-39	1.36984e-78	tetratricopeptide repeat domain 39C [Source:HGNC Symbol;Acc:HGNC:26595]
CD8+ T cells	FLT3LG	2.72801e-78	0.386891	0.191	0.078	9.14921e-74	3.91541e-63	0.40732	0.152	0.066	1.31315e-58	3.91541e-63	5.45603e-78	fms related receptor tyrosine kinase 3 ligand [Source:HGNC Symbol;Acc:HGNC:3766]
CD8+ T cells	KLF13	9.52072e-78	0.626726	0.453	0.325	3.19306e-73	7.57763e-26	0.558204	0.375	0.343	2.54138e-21	7.57763e-26	1.90414e-77	Kruppel like factor 13 [Source:HGNC Symbol;Acc:HGNC:13672]
CD8+ T cells	RGS2	3.46455e-77	0.749664	0.499	0.366	1.16194e-72	6.51381e-33	0.719203	0.382	0.328	2.1846e-28	6.51381e-33	6.92909e-77	regulator of G protein signaling 2 [Source:HGNC Symbol;Acc:HGNC:9998]
CD8+ T cells	JADE2	4.00241e-77	0.519418	0.269	0.138	1.34233e-72	5.20322e-12	0.352236	0.169	0.131	1.74506e-07	5.20322e-12	8.00483e-77	jade family PHD finger 2 [Source:HGNC Symbol;Acc:HGNC:22984]
CD8+ T cells	MAD1L1	1.60942e-76	0.457118	0.223	0.104	5.39769e-72	1.56581e-09	0.328318	0.145	0.114	5.2514e-05	1.56581e-09	3.21885e-76	mitotic arrest deficient 1 like 1 [Source:HGNC Symbol;Acc:HGNC:6762]
CD8+ T cells	RNPEPL1	2.86921e-76	0.526749	0.319	0.182	9.62277e-72	3.55095e-18	0.438168	0.23	0.184	1.19092e-13	3.55095e-18	5.73843e-76	arginyl aminopeptidase like 1 [Source:HGNC Symbol;Acc:HGNC:10079]
CD8+ T cells	RBM39	2.97484e-76	0.364499	0.928	0.904	9.97703e-72	1.65916e-30	0.27639	0.864	0.919	5.56448e-26	1.65916e-30	5.94969e-76	RNA binding motif protein 39 [Source:HGNC Symbol;Acc:HGNC:15923]
CD8+ T cells	SMCHD1	1.0222e-75	0.617498	0.596	0.512	3.42826e-71	4.83135e-35	0.60057	0.525	0.544	1.62034e-30	4.83135e-35	2.0444e-75	structural maintenance of chromosomes flexible hinge domain containing 1 [Source:HGNC Symbol;Acc:HGNC:29090]
CD8+ T cells	VPS37B	2.863e-75	0.614578	0.371	0.228	9.60194e-71	2.73384e-08	0.486733	0.268	0.252	0.000916875	2.73384e-08	5.726e-75	VPS37B subunit of ESCRT-I [Source:HGNC Symbol;Acc:HGNC:25754]
CD8+ T cells	YME1L1	3.75841e-75	0.622584	0.713	0.681	1.26049e-70	5.66949e-34	0.589777	0.628	0.707	1.90143e-29	5.66949e-34	7.51682e-75	YME1 like 1 ATPase [Source:HGNC Symbol;Acc:HGNC:12843]
CD8+ T cells	PDE3B	4.25076e-48	0.298437	0.133	0.056	1.42562e-43	1.06691e-74	0.371581	0.116	0.04	3.57821e-70	4.25076e-48	2.13383e-74	phosphodiesterase 3B [Source:HGNC Symbol;Acc:HGNC:8779]
CD8+ T cells	APBA2	6.20677e-74	0.405433	0.186	0.078	2.08163e-69	4.75998e-15	0.261012	0.111	0.071	1.5964e-10	4.75998e-15	1.24135e-73	amyloid beta precursor protein binding family A member 2 [Source:HGNC Symbol;Acc:HGNC:579]
CD8+ T cells	EHD1	8.25886e-74	0.586628	0.38	0.243	2.76986e-69	4.57696e-28	0.514151	0.274	0.211	1.53502e-23	4.57696e-28	1.65177e-73	EH domain containing 1 [Source:HGNC Symbol;Acc:HGNC:3242]
CD8+ T cells	PLCB2	1.79473e-49	0.25574	0.124	0.05	6.01917e-45	8.29567e-74	0.268653	0.101	0.031	2.7822e-69	1.79473e-49	1.65913e-73	phospholipase C beta 2 [Source:HGNC Symbol;Acc:HGNC:9055]
CD8+ T cells	CAP1	7.42592e-73	0.555476	0.607	0.52	2.4905e-68	5.90494e-14	0.427198	0.524	0.596	1.9804e-09	5.90494e-14	1.48518e-72	cyclase associated actin cytoskeleton regulatory protein 1 [Source:HGNC Symbol;Acc:HGNC:20040]
CD8+ T cells	GRK2	8.53559e-73	0.556478	0.387	0.25	2.86266e-68	1.56872e-22	0.542724	0.312	0.268	5.26118e-18	1.56872e-22	1.70712e-72	G protein-coupled receptor kinase 2 [Source:HGNC Symbol;Acc:HGNC:289]
CD8+ T cells	FUS	9.17197e-73	0.488051	0.901	0.888	3.0761e-68	9.31716e-70	0.489391	0.866	0.908	3.12479e-65	9.31716e-70	1.83439e-72	FUS RNA binding protein [Source:HGNC Symbol;Acc:HGNC:4010]
CD8+ T cells	CIB1	1.20107e-72	0.553175	0.527	0.426	4.02816e-68	5.14601e-12	0.431558	0.463	0.509	1.72587e-07	5.14601e-12	2.40215e-72	calcium and integrin binding 1 [Source:HGNC Symbol;Acc:HGNC:16920]
CD8+ T cells	ZC3HAV1	6.20228e-72	0.673444	0.589	0.492	2.08012e-67	4.40746e-43	0.807049	0.512	0.497	1.47817e-38	4.40746e-43	1.24046e-71	zinc finger CCCH-type containing, antiviral 1 [Source:HGNC Symbol;Acc:HGNC:23721]
CD8+ T cells	TERF2IP	1.21687e-71	0.614891	0.588	0.525	4.08115e-67	5.91784e-06	0.409277	0.481	0.59	0.198473	5.91784e-06	2.43375e-71	TERF2 interacting protein [Source:HGNC Symbol;Acc:HGNC:19246]
CD8+ T cells	UBE2S	1.52066e-71	0.702074	0.53	0.427	5.09997e-67	3.96736e-26	0.726533	0.429	0.426	1.33057e-21	3.96736e-26	3.04131e-71	ubiquitin conjugating enzyme E2 S [Source:HGNC Symbol;Acc:HGNC:17895]
CD8+ T cells	BUB3	1.81433e-71	0.612703	0.452	0.336	6.08491e-67	0.00241505	0.425472	0.334	0.383	1	0.00241505	3.62867e-71	BUB3 mitotic checkpoint protein [Source:HGNC Symbol;Acc:HGNC:1151]
CD8+ T cells	SFI1	3.92639e-71	0.443172	0.22	0.104	1.31683e-66	2.56417e-24	0.411702	0.162	0.105	8.59971e-20	2.56417e-24	7.85278e-71	SFI1 centrin binding protein [Source:HGNC Symbol;Acc:HGNC:29064]
CD8+ T cells	SP140L	1.14706e-69	0.479396	0.293	0.163	3.847e-65	1.30565e-14	0.372408	0.203	0.161	4.3789e-10	1.30565e-14	2.29411e-69	SP140 nuclear body protein like [Source:HGNC Symbol;Acc:HGNC:25105]
CD8+ T cells	GUK1	1.15565e-69	0.484796	0.688	0.635	3.87583e-65	1.85567e-10	0.280029	0.632	0.731	6.22353e-06	1.85567e-10	2.31131e-69	guanylate kinase 1 [Source:HGNC Symbol;Acc:HGNC:4693]
CD8+ T cells	RAB29	2.9666e-69	0.401364	0.201	0.09	9.94937e-65	1.76152e-39	0.351933	0.14	0.071	5.90777e-35	1.76152e-39	5.93319e-69	RAB29, member RAS oncogene family [Source:HGNC Symbol;Acc:HGNC:9789]
CD8+ T cells	BST2	6.76071e-69	0.363277	0.334	0.183	2.26741e-64	2.48998e-60	0.498269	0.296	0.178	8.3509e-56	2.48998e-60	1.35214e-68	bone marrow stromal cell antigen 2 [Source:HGNC Symbol;Acc:HGNC:1119]
CD8+ T cells	PLP2	1.89674e-68	0.576506	0.391	0.261	6.36128e-64	1.98511e-23	0.540487	0.284	0.233	6.65766e-19	1.98511e-23	3.79348e-68	proteolipid protein 2 [Source:HGNC Symbol;Acc:HGNC:9087]
CD8+ T cells	SLC16A7	1.50933e-67	0.528793	0.26	0.138	5.06201e-63	9.75118e-34	0.430001	0.18	0.109	3.27035e-29	9.75118e-34	3.01867e-67	solute carrier family 16 member 7 [Source:HGNC Symbol;Acc:HGNC:10928]
CD8+ T cells	CASP8	2.6753e-67	0.509279	0.249	0.129	8.97241e-63	2.43104e-44	0.50502	0.199	0.116	8.15321e-40	2.43104e-44	5.3506e-67	caspase 8 [Source:HGNC Symbol;Acc:HGNC:1509]
CD8+ T cells	GALM	3.26635e-67	0.661971	0.311	0.186	1.09547e-62	5.40609e-25	0.628559	0.244	0.186	1.8131e-20	5.40609e-25	6.5327e-67	galactose mutarotase [Source:HGNC Symbol;Acc:HGNC:24063]
CD8+ T cells	TECR	1.80806e-66	0.713589	0.473	0.381	6.06386e-62	0.00189268	0.480152	0.393	0.466	1	0.00189268	3.61611e-66	trans-2,3-enoyl-CoA reductase [Source:HGNC Symbol;Acc:HGNC:4551]
CD8+ T cells	CASP4	2.66522e-66	0.592404	0.396	0.275	8.9386e-62	3.20505e-19	0.540089	0.322	0.291	1.07491e-14	3.20505e-19	5.33043e-66	caspase 4 [Source:HGNC Symbol;Acc:HGNC:1505]
CD8+ T cells	NIN	3.58863e-66	0.615615	0.419	0.301	1.20355e-61	0.181644	0.363748	0.294	0.337	1	0.181644	7.17726e-66	ninein [Source:HGNC Symbol;Acc:HGNC:14906]
CD8+ T cells	SORL1	3.83419e-66	0.405209	0.266	0.136	1.28591e-61	2.57145e-42	0.445528	0.203	0.118	8.62414e-38	2.57145e-42	7.66838e-66	sortilin related receptor 1 [Source:HGNC Symbol;Acc:HGNC:11185]
CD8+ T cells	ST3GAL5	5.68029e-51	0.454358	0.253	0.147	1.90506e-46	1.73426e-65	0.495488	0.189	0.091	5.81635e-61	5.68029e-51	3.46852e-65	ST3 beta-galactoside alpha-2,3-sialyltransferase 5 [Source:HGNC Symbol;Acc:HGNC:10872]
CD8+ T cells	PRR13	2.17385e-65	0.533268	0.505	0.402	7.29067e-61	2.95112e-13	0.444253	0.44	0.47	9.89746e-09	2.95112e-13	4.34771e-65	proline rich 13 [Source:HGNC Symbol;Acc:HGNC:24528]
CD8+ T cells	SMAP2	3.33133e-65	0.483478	0.329	0.199	1.11726e-60	3.57345e-32	0.482566	0.262	0.191	1.19847e-27	3.57345e-32	6.66265e-65	small ArfGAP2 [Source:HGNC Symbol;Acc:HGNC:25082]
CD8+ T cells	IER5	7.6706e-65	0.601331	0.605	0.523	2.57257e-60	7.34668e-56	0.791966	0.471	0.408	2.46393e-51	7.34668e-56	1.53412e-64	immediate early response 5 [Source:HGNC Symbol;Acc:HGNC:5393]
CD8+ T cells	DENND1B	5.27322e-64	0.455698	0.251	0.132	1.76853e-59	3.06891e-16	0.375282	0.174	0.128	1.02925e-11	3.06891e-16	1.05464e-63	DENN domain containing 1B [Source:HGNC Symbol;Acc:HGNC:28404]
CD8+ T cells	PLA2G16	7.71958e-64	0.481303	0.291	0.168	2.58899e-59	1.59682e-07	0.292515	0.203	0.179	0.00535541	1.59682e-07	1.54392e-63
CD8+ T cells	ANXA6	2.06475e-63	0.560731	0.458	0.349	6.92474e-59	2.24635e-15	0.541497	0.39	0.396	7.53382e-11	2.24635e-15	4.12949e-63	annexin A6 [Source:HGNC Symbol;Acc:HGNC:544]
CD8+ T cells	ATF7IP	3.53796e-63	0.572124	0.492	0.393	1.18656e-58	1.32434e-10	0.43961	0.412	0.44	4.44156e-06	1.32434e-10	7.07591e-63	activating transcription factor 7 interacting protein [Source:HGNC Symbol;Acc:HGNC:20092]
CD8+ T cells	RNF19A	7.64421e-63	0.70659	0.524	0.449	2.56372e-58	4.4795e-06	0.493693	0.44	0.512	0.150234	4.4795e-06	1.52884e-62	ring finger protein 19A, RBR E3 ubiquitin protein ligase [Source:HGNC Symbol;Acc:HGNC:13432]
CD8+ T cells	SELENOK	2.05558e-62	0.695715	0.551	0.485	6.894e-58	2.84524e-10	0.533048	0.459	0.531	9.54236e-06	2.84524e-10	4.11116e-62	selenoprotein K [Source:HGNC Symbol;Acc:HGNC:30394]
CD8+ T cells	CDC42	2.18202e-62	0.43338	0.768	0.756	7.31806e-58	3.47509e-29	0.314497	0.75	0.843	1.16548e-24	3.47509e-29	4.36404e-62	cell division cycle 42 [Source:HGNC Symbol;Acc:HGNC:1736]
CD8+ T cells	PPP1CA	2.54521e-62	0.544584	0.49	0.396	8.53614e-58	1.6931e-09	0.432699	0.442	0.498	5.6783e-05	1.6931e-09	5.09043e-62	protein phosphatase 1 catalytic subunit alpha [Source:HGNC Symbol;Acc:HGNC:9281]
CD8+ T cells	AL354733.3	3.75577e-62	0.521537	0.234	0.121	1.25961e-57	0.0180628	0.34855	0.204	0.207	1	0.0180628	7.51155e-62	novel transcript
CD8+ T cells	RALGDS	4.40032e-62	0.403557	0.233	0.119	1.47578e-57	3.30972e-23	0.400761	0.189	0.13	1.11002e-18	3.30972e-23	8.80065e-62	ral guanine nucleotide dissociation stimulator [Source:HGNC Symbol;Acc:HGNC:9842]
CD8+ T cells	ARHGEF3	5.24173e-62	0.47515	0.293	0.169	1.75797e-57	1.10275e-27	0.494345	0.242	0.177	3.6984e-23	1.10275e-27	1.04835e-61	Rho guanine nucleotide exchange factor 3 [Source:HGNC Symbol;Acc:HGNC:683]
CD8+ T cells	NBEAL2	7.16467e-62	0.358826	0.193	0.088	2.40289e-57	1.86153e-17	0.323689	0.137	0.091	6.24321e-13	1.86153e-17	1.43293e-61	neurobeachin like 2 [Source:HGNC Symbol;Acc:HGNC:31928]
CD8+ T cells	WNK1	7.57515e-62	0.577314	0.598	0.542	2.54055e-57	1.70747e-19	0.503487	0.536	0.604	5.72651e-15	1.70747e-19	1.51503e-61	WNK lysine deficient protein kinase 1 [Source:HGNC Symbol;Acc:HGNC:14540]
CD8+ T cells	CDC42SE1	1.60053e-61	0.503349	0.403	0.279	5.36786e-57	7.35922e-15	0.46479	0.327	0.304	2.46813e-10	7.35922e-15	3.20106e-61	CDC42 small effector 1 [Source:HGNC Symbol;Acc:HGNC:17719]
CD8+ T cells	CARD8	1.70508e-61	0.486572	0.316	0.191	5.7185e-57	1.20743e-22	0.480972	0.24	0.183	4.04947e-18	1.20743e-22	3.41016e-61	caspase recruitment domain family member 8 [Source:HGNC Symbol;Acc:HGNC:17057]
CD8+ T cells	CDKN2D	2.86287e-61	0.488428	0.255	0.14	9.60148e-57	7.61739e-34	0.454922	0.201	0.128	2.55472e-29	7.61739e-34	5.72573e-61	cyclin dependent kinase inhibitor 2D [Source:HGNC Symbol;Acc:HGNC:1790]
CD8+ T cells	DGKA	4.7495e-61	0.44255	0.237	0.123	1.59289e-56	9.31792e-24	0.438518	0.184	0.126	3.12504e-19	9.31792e-24	9.49901e-61	diacylglycerol kinase alpha [Source:HGNC Symbol;Acc:HGNC:2849]
CD8+ T cells	AREG	1.00756e-60	0.389863	0.168	0.07	3.37916e-56	5.52182e-18	0.279086	0.101	0.059	1.85191e-13	5.52182e-18	2.01512e-60	amphiregulin [Source:HGNC Symbol;Acc:HGNC:651]
CD8+ T cells	CAPZA1	1.33651e-60	0.563666	0.533	0.464	4.48239e-56	1.99398e-08	0.4153	0.468	0.546	0.000668742	1.99398e-08	2.67302e-60	capping actin protein of muscle Z-line subunit alpha 1 [Source:HGNC Symbol;Acc:HGNC:1488]
CD8+ T cells	ORAI1	1.52679e-60	0.436064	0.253	0.14	5.12054e-56	7.11975e-06	0.331426	0.181	0.164	0.238782	7.11975e-06	3.05358e-60	ORAI calcium release-activated calcium modulator 1 [Source:HGNC Symbol;Acc:HGNC:25896]
CD8+ T cells	TRAF5	1.75269e-60	0.510041	0.338	0.216	5.87819e-56	1.3015e-15	0.465165	0.271	0.237	4.36496e-11	1.3015e-15	3.50539e-60	TNF receptor associated factor 5 [Source:HGNC Symbol;Acc:HGNC:12035]
CD8+ T cells	NR3C1	1.97455e-60	0.562935	0.496	0.39	6.62223e-56	1.42941e-14	0.530172	0.408	0.418	4.79396e-10	1.42941e-14	3.94909e-60	nuclear receptor subfamily 3 group C member 1 [Source:HGNC Symbol;Acc:HGNC:7978]
CD8+ T cells	RBM8A	8.6793e-60	0.540603	0.608	0.568	2.91086e-55	8.72654e-30	0.505081	0.593	0.66	2.92671e-25	8.72654e-30	1.73586e-59	RNA binding motif protein 8A [Source:HGNC Symbol;Acc:HGNC:9905]
CD8+ T cells	AL357060.1	3.25623e-59	0.404428	0.161	0.07	1.09207e-54	1.03028e-15	0.350778	0.128	0.086	3.45536e-11	1.03028e-15	6.51246e-59
CD8+ T cells	NSMCE3	6.7003e-59	0.581317	0.318	0.205	2.24715e-54	2.17602e-09	0.479886	0.232	0.212	7.29794e-05	2.17602e-09	1.34006e-58	NSE3 homolog, SMC5-SMC6 complex component [Source:HGNC Symbol;Acc:HGNC:7677]
CD8+ T cells	APOL6	7.00131e-59	0.586167	0.451	0.345	2.3481e-54	7.23612e-34	0.623704	0.368	0.317	2.42685e-29	7.23612e-34	1.40026e-58	apolipoprotein L6 [Source:HGNC Symbol;Acc:HGNC:14870]
CD8+ T cells	CDC42EP3	1.07141e-52	0.459887	0.332	0.213	3.59331e-48	7.07059e-59	0.58193	0.274	0.169	2.37134e-54	1.07141e-52	1.41412e-58	CDC42 effector protein 3 [Source:HGNC Symbol;Acc:HGNC:16943]
CD8+ T cells	UBALD2	1.43072e-58	0.541094	0.395	0.281	4.79835e-54	2.02697e-10	0.489685	0.306	0.297	6.79806e-06	2.02697e-10	2.86144e-58	UBA like domain containing 2 [Source:HGNC Symbol;Acc:HGNC:28438]
CD8+ T cells	NFATC3	1.76873e-58	0.570717	0.354	0.239	5.93196e-54	9.68613e-16	0.532241	0.298	0.273	3.24853e-11	9.68613e-16	3.53746e-58	nuclear factor of activated T cells 3 [Source:HGNC Symbol;Acc:HGNC:7777]
CD8+ T cells	FOXP1	2.08662e-58	0.529587	0.533	0.425	6.99812e-54	2.1548e-44	0.584241	0.419	0.336	7.22676e-40	2.1548e-44	4.17325e-58	forkhead box P1 [Source:HGNC Symbol;Acc:HGNC:3823]
CD8+ T cells	ABHD17A	2.79746e-58	0.551601	0.443	0.345	9.38212e-54	1.86392e-05	0.403264	0.378	0.429	0.625121	1.86392e-05	5.59492e-58	abhydrolase domain containing 17A, depalmitoylase [Source:HGNC Symbol;Acc:HGNC:28756]
CD8+ T cells	DDX6	2.97513e-58	0.53262	0.614	0.573	9.97799e-54	7.28808e-06	0.358844	0.514	0.626	0.244428	7.28808e-06	5.95026e-58	DEAD-box helicase 6 [Source:HGNC Symbol;Acc:HGNC:2747]
CD8+ T cells	SUB1	5.07821e-58	0.436227	0.739	0.726	1.70313e-53	1.48532e-37	0.420066	0.692	0.772	4.98148e-33	1.48532e-37	1.01564e-57	SUB1 regulator of transcription [Source:HGNC Symbol;Acc:HGNC:19985]
CD8+ T cells	DNAJB6	8.2154e-58	0.577126	0.609	0.554	2.75528e-53	8.47776e-27	0.642513	0.528	0.575	2.84327e-22	8.47776e-27	1.64308e-57	DnaJ heat shock protein family (Hsp40) member B6 [Source:HGNC Symbol;Acc:HGNC:14888]
CD8+ T cells	CBLB	8.87082e-58	0.587279	0.424	0.317	2.9751e-53	1.35947e-13	0.493576	0.331	0.319	4.55938e-09	1.35947e-13	1.77416e-57	Cbl proto-oncogene B [Source:HGNC Symbol;Acc:HGNC:1542]
CD8+ T cells	AL360012.1	1.17506e-57	0.467552	0.238	0.126	3.94091e-53	2.42419e-16	0.340663	0.152	0.106	8.13025e-12	2.42419e-16	2.35012e-57	RNA, U11 small nuclear
CD8+ T cells	RPS6KA1	4.52603e-57	0.350537	0.168	0.075	1.51794e-52	2.46941e-31	0.332515	0.123	0.065	8.28191e-27	2.46941e-31	9.05206e-57	ribosomal protein S6 kinase A1 [Source:HGNC Symbol;Acc:HGNC:10430]
CD8+ T cells	GLS	5.30864e-57	0.555881	0.551	0.478	1.78041e-52	7.17849e-50	0.691487	0.459	0.408	2.40752e-45	7.17849e-50	1.06173e-56	glutaminase [Source:HGNC Symbol;Acc:HGNC:4331]
CD8+ T cells	PYCARD	3.008e-56	0.427797	0.301	0.181	1.00882e-51	0.000257104	0.373395	0.22	0.219	1	0.000257104	6.01599e-56	PYD and CARD domain containing [Source:HGNC Symbol;Acc:HGNC:16608]
CD8+ T cells	HMGA1	3.95666e-56	0.359635	0.187	0.089	1.32699e-51	1.15913e-49	0.430887	0.164	0.083	3.88748e-45	1.15913e-49	7.91333e-56	high mobility group AT-hook 1 [Source:HGNC Symbol;Acc:HGNC:5010]
CD8+ T cells	FAM129A	7.71565e-52	0.323832	0.204	0.1	2.58767e-47	4.35667e-56	0.370185	0.17	0.08	1.46114e-51	7.71565e-52	8.71335e-56
CD8+ T cells	RUNX1	5.79816e-56	0.425551	0.269	0.153	1.94459e-51	1.39696e-30	0.439428	0.18	0.112	4.68512e-26	1.39696e-30	1.15963e-55	RUNX family transcription factor 1 [Source:HGNC Symbol;Acc:HGNC:10471]
CD8+ T cells	SOCS1	8.92321e-56	0.554772	0.373	0.262	2.99267e-51	1.17829e-49	0.669212	0.307	0.216	3.95176e-45	1.17829e-49	1.78464e-55	suppressor of cytokine signaling 1 [Source:HGNC Symbol;Acc:HGNC:19383]
CD8+ T cells	OTULIN	2.86699e-55	0.578662	0.351	0.241	9.61532e-51	1.25885e-29	0.603558	0.341	0.288	4.22195e-25	1.25885e-29	5.73399e-55	OTU deubiquitinase with linear linkage specificity [Source:HGNC Symbol;Acc:HGNC:25118]
CD8+ T cells	CCDC88B	5.91758e-55	0.32571	0.186	0.087	1.98464e-50	1.47535e-36	0.358435	0.133	0.068	4.94804e-32	1.47535e-36	1.18352e-54	coiled-coil domain containing 88B [Source:HGNC Symbol;Acc:HGNC:26757]
CD8+ T cells	TRIM22	7.41614e-55	0.57591	0.399	0.294	2.48722e-50	6.92768e-15	0.520138	0.323	0.302	2.3234e-10	6.92768e-15	1.48323e-54	tripartite motif containing 22 [Source:HGNC Symbol;Acc:HGNC:16379]
CD8+ T cells	ILF3-DT	6.92717e-54	0.580871	0.372	0.262	2.32323e-49	3.79039e-11	0.569523	0.292	0.277	1.27122e-06	3.79039e-11	1.38543e-53	ILF3 divergent transcript [Source:HGNC Symbol;Acc:HGNC:27115]
CD8+ T cells	TLE3	9.78462e-54	0.415061	0.203	0.102	3.28156e-49	2.13576e-31	0.408111	0.161	0.095	7.16292e-27	2.13576e-31	1.95692e-53	TLE family member 3, transcriptional corepressor [Source:HGNC Symbol;Acc:HGNC:11839]
CD8+ T cells	CD47	1.28682e-53	0.455636	0.314	0.198	4.31575e-49	2.37326e-15	0.441524	0.255	0.217	7.95944e-11	2.37326e-15	2.57364e-53	CD47 molecule [Source:HGNC Symbol;Acc:HGNC:1682]
CD8+ T cells	PRRC2C	1.61043e-53	0.388469	0.806	0.8	5.40106e-49	4.20796e-20	0.2833	0.747	0.853	1.41127e-15	4.20796e-20	3.22086e-53	proline rich coiled-coil 2C [Source:HGNC Symbol;Acc:HGNC:24903]
CD8+ T cells	PLCL2	2.29237e-53	0.408016	0.227	0.121	7.68816e-49	2.2176e-12	0.299892	0.145	0.107	7.43738e-08	2.2176e-12	4.58474e-53	phospholipase C like 2 [Source:HGNC Symbol;Acc:HGNC:9064]
CD8+ T cells	SLC38A2	7.54828e-28	0.389252	0.701	0.708	2.53154e-23	3.73641e-53	0.666362	0.646	0.676	1.25312e-48	7.54828e-28	7.47282e-53	solute carrier family 38 member 2 [Source:HGNC Symbol;Acc:HGNC:13448]
CD8+ T cells	TES	5.86849e-53	0.334047	0.368	0.23	1.96818e-48	4.55324e-41	0.502721	0.314	0.221	1.52707e-36	4.55324e-41	1.1737e-52	testin LIM domain protein [Source:HGNC Symbol;Acc:HGNC:14620]
CD8+ T cells	CCSER2	2.10129e-52	0.554012	0.468	0.385	7.04729e-48	0.00140489	0.401345	0.347	0.394	1	0.00140489	4.20257e-52	coiled-coil serine rich protein 2 [Source:HGNC Symbol;Acc:HGNC:29197]
CD8+ T cells	NR4A3	3.63296e-52	0.438513	0.238	0.128	1.21842e-47	1.37403e-51	0.544881	0.17	0.085	4.60822e-47	1.37403e-51	7.26592e-52	nuclear receptor subfamily 4 group A member 3 [Source:HGNC Symbol;Acc:HGNC:7982]
CD8+ T cells	RASA2	4.57489e-52	0.495983	0.361	0.25	1.53433e-47	1.65434e-06	0.408967	0.254	0.247	0.0554832	1.65434e-06	9.14978e-52	RAS p21 protein activator 2 [Source:HGNC Symbol;Acc:HGNC:9872]
CD8+ T cells	HNRNPA2B1	5.60171e-52	0.310391	0.946	0.943	1.8787e-47	5.33472e-51	0.364019	0.903	0.95	1.78916e-46	5.33472e-51	1.12034e-51	heterogeneous nuclear ribonucleoprotein A2/B1 [Source:HGNC Symbol;Acc:HGNC:5033]
CD8+ T cells	CDKN1B	1.79524e-51	0.589618	0.411	0.318	6.02087e-47	4.21078e-14	0.532894	0.358	0.359	1.41221e-09	4.21078e-14	3.59048e-51	cyclin dependent kinase inhibitor 1B [Source:HGNC Symbol;Acc:HGNC:1785]
CD8+ T cells	TTC39B	2.20238e-51	0.447544	0.234	0.131	7.38634e-47	0.000321903	0.258948	0.134	0.119	1	0.000321903	4.40476e-51	tetratricopeptide repeat domain 39B [Source:HGNC Symbol;Acc:HGNC:23704]
CD8+ T cells	PNRC1	3.21458e-45	0.252363	0.932	0.908	1.07811e-40	2.3152e-51	0.381291	0.86	0.902	7.76472e-47	3.21458e-45	4.6304e-51	proline rich nuclear receptor coactivator 1 [Source:HGNC Symbol;Acc:HGNC:17278]
CD8+ T cells	OST4	5.24653e-51	0.336645	0.78	0.744	1.75958e-46	1.48178e-40	0.362904	0.783	0.825	4.9696e-36	1.48178e-40	1.04931e-50	oligosaccharyltransferase complex subunit 4, non-catalytic [Source:HGNC Symbol;Acc:HGNC:32483]
CD8+ T cells	PPP1R2	1.72751e-50	0.604301	0.492	0.423	5.79373e-46	3.12004e-09	0.522444	0.39	0.426	0.00010464	3.12004e-09	3.45502e-50	protein phosphatase 1 regulatory inhibitor subunit 2 [Source:HGNC Symbol;Acc:HGNC:9288]
CD8+ T cells	CDC14A	1.07029e-49	0.470986	0.288	0.181	3.58953e-45	3.0668e-06	0.331273	0.208	0.192	0.102854	3.0668e-06	2.14057e-49	cell division cycle 14A [Source:HGNC Symbol;Acc:HGNC:1718]
CD8+ T cells	SAMD9	1.24092e-49	0.522725	0.328	0.221	4.16179e-45	8.95839e-21	0.538	0.277	0.23	3.00446e-16	8.95839e-21	2.48184e-49	sterile alpha motif domain containing 9 [Source:HGNC Symbol;Acc:HGNC:1348]
CD8+ T cells	JOSD1	3.37533e-49	0.553299	0.454	0.365	1.13202e-44	8.40667e-06	0.453962	0.348	0.379	0.281943	8.40667e-06	6.75066e-49	Josephin domain containing 1 [Source:HGNC Symbol;Acc:HGNC:28953]
CD8+ T cells	PSME2	6.32393e-49	0.535226	0.498	0.437	2.12092e-44	1.24046e-10	0.450749	0.469	0.536	4.16026e-06	1.24046e-10	1.26479e-48	proteasome activator subunit 2 [Source:HGNC Symbol;Acc:HGNC:9569]
CD8+ T cells	ARHGEF6	1.17966e-48	0.35484	0.209	0.11	3.95636e-44	1.85828e-26	0.354483	0.147	0.088	6.23229e-22	1.85828e-26	2.35933e-48	Rac/Cdc42 guanine nucleotide exchange factor 6 [Source:HGNC Symbol;Acc:HGNC:685]
CD8+ T cells	UPP1	3.40798e-48	0.390799	0.281	0.171	1.14297e-43	4.02778e-22	0.442213	0.211	0.155	1.35084e-17	4.02778e-22	6.81596e-48	uridine phosphorylase 1 [Source:HGNC Symbol;Acc:HGNC:12576]
CD8+ T cells	JPT1	3.11114e-47	0.488161	0.39	0.295	1.04341e-42	1.27461e-12	0.504612	0.339	0.336	4.27479e-08	1.27461e-12	6.22227e-47	Jupiter microtubule associated homolog 1 [Source:HGNC Symbol;Acc:HGNC:14569]
CD8+ T cells	CMTM7	6.42097e-47	0.367291	0.194	0.103	2.15346e-42	3.80927e-05	0.301886	0.146	0.129	1	3.80927e-05	1.28419e-46	CKLF like MARVEL transmembrane domain containing 7 [Source:HGNC Symbol;Acc:HGNC:19178]
CD8+ T cells	AC245014.3	8.45287e-47	0.443894	0.19	0.098	2.83492e-42	4.84002e-26	0.405455	0.148	0.09	1.62325e-21	4.84002e-26	1.69057e-46	novel transcript
CD8+ T cells	PSMB8	2.17019e-46	0.507674	0.443	0.367	7.27838e-42	1.65544e-11	0.492895	0.374	0.39	5.55203e-07	1.65544e-11	4.34038e-46	proteasome 20S subunit beta 8 [Source:HGNC Symbol;Acc:HGNC:9545]
CD8+ T cells	CRLF3	4.16523e-46	0.39969	0.212	0.117	1.39693e-41	3.29706e-07	0.285316	0.142	0.117	0.0110577	3.29706e-07	8.33046e-46	cytokine receptor like factor 3 [Source:HGNC Symbol;Acc:HGNC:17177]
CD8+ T cells	NEU1	2.24386e-20	0.630206	0.405	0.382	7.52547e-16	5.94224e-46	0.896572	0.415	0.357	1.99291e-41	2.24386e-20	1.18845e-45	neuraminidase 1 [Source:HGNC Symbol;Acc:HGNC:7758]
CD8+ T cells	PIM2	9.61736e-46	0.285264	0.137	0.06	3.22547e-41	1.19184e-40	0.266664	0.102	0.044	3.99719e-36	1.19184e-40	1.92347e-45	Pim-2 proto-oncogene, serine/threonine kinase [Source:HGNC Symbol;Acc:HGNC:8987]
CD8+ T cells	DUSP5	1.07468e-45	0.534235	0.257	0.159	3.60428e-41	1.71249e-42	0.58313	0.196	0.115	5.74335e-38	1.71249e-42	2.14937e-45	dual specificity phosphatase 5 [Source:HGNC Symbol;Acc:HGNC:3071]
CD8+ T cells	CHMP1B	1.1425e-44	0.582706	0.489	0.419	3.83172e-40	9.92689e-05	0.506427	0.365	0.411	1	9.92689e-05	2.285e-44	charged multivesicular body protein 1B [Source:HGNC Symbol;Acc:HGNC:24287]
CD8+ T cells	INTS6	1.63352e-27	0.572559	0.554	0.526	5.47851e-23	2.16995e-44	0.828116	0.499	0.474	7.27757e-40	1.63352e-27	4.33989e-44	integrator complex subunit 6 [Source:HGNC Symbol;Acc:HGNC:14879]
CD8+ T cells	AES	3.41896e-44	0.41002	0.673	0.667	1.14665e-39	1.30153e-26	0.386238	0.653	0.739	4.36506e-22	1.30153e-26	6.83792e-44
CD8+ T cells	FGFR1OP2	4.88408e-44	0.553212	0.462	0.401	1.63802e-39	0.00277789	0.41456	0.352	0.407	1	0.00277789	9.76816e-44	FGFR1 oncogene partner 2 [Source:HGNC Symbol;Acc:HGNC:23098]
CD8+ T cells	TAOK3	1.25716e-43	0.499677	0.435	0.349	4.21625e-39	1.47655e-16	0.506264	0.374	0.362	4.95204e-12	1.47655e-16	2.51431e-43	TAO kinase 3 [Source:HGNC Symbol;Acc:HGNC:18133]
CD8+ T cells	UBE2D3	2.97232e-43	0.372329	0.747	0.75	9.96856e-39	7.48117e-26	0.400927	0.663	0.764	2.50903e-21	7.48117e-26	5.94463e-43	ubiquitin conjugating enzyme E2 D3 [Source:HGNC Symbol;Acc:HGNC:12476]
CD8+ T cells	HSPH1	3.19673e-43	0.594292	0.661	0.623	1.07212e-38	4.68978e-22	0.621022	0.543	0.58	1.57286e-17	4.68978e-22	6.39345e-43	heat shock protein family H (Hsp110) member 1 [Source:HGNC Symbol;Acc:HGNC:16969]
CD8+ T cells	SLC20A1	4.4743e-43	0.468101	0.347	0.247	1.50059e-38	6.52328e-22	0.52544	0.269	0.219	2.18778e-17	6.52328e-22	8.9486e-43	solute carrier family 20 member 1 [Source:HGNC Symbol;Acc:HGNC:10946]
CD8+ T cells	PPP6R1	8.04048e-43	0.463327	0.278	0.183	2.69662e-38	0.0113922	0.339617	0.213	0.219	1	0.0113922	1.6081e-42	protein phosphatase 6 regulatory subunit 1 [Source:HGNC Symbol;Acc:HGNC:29195]
CD8+ T cells	PNP	2.69124e-38	0.352608	0.214	0.125	9.02589e-34	1.28767e-42	0.466385	0.173	0.095	4.31859e-38	2.69124e-38	2.57534e-42	purine nucleoside phosphorylase [Source:HGNC Symbol;Acc:HGNC:7892]
CD8+ T cells	LNPEP	1.63411e-42	0.482441	0.443	0.364	5.48047e-38	1.96262e-07	0.422682	0.342	0.354	0.00658223	1.96262e-07	3.26821e-42	leucyl and cystinyl aminopeptidase [Source:HGNC Symbol;Acc:HGNC:6656]
CD8+ T cells	KLHDC4	1.62466e-41	0.382978	0.186	0.101	5.4488e-37	3.36125e-06	0.289669	0.133	0.111	0.11273	3.36125e-06	3.24933e-41	kelch domain containing 4 [Source:HGNC Symbol;Acc:HGNC:25272]
CD8+ T cells	PMAIP1	2.56624e-41	0.540999	0.367	0.264	8.60666e-37	7.15398e-29	0.704074	0.294	0.228	2.3993e-24	7.15398e-29	5.13248e-41	phorbol-12-myristate-13-acetate-induced protein 1 [Source:HGNC Symbol;Acc:HGNC:9108]
CD8+ T cells	G3BP2	2.99819e-41	0.585516	0.485	0.438	1.00553e-36	3.16673e-14	0.557096	0.447	0.494	1.06206e-09	3.16673e-14	5.99638e-41	G3BP stress granule assembly factor 2 [Source:HGNC Symbol;Acc:HGNC:30291]
CD8+ T cells	BCAS2	4.65586e-41	0.576188	0.384	0.307	1.56148e-36	0.226836	0.409714	0.268	0.311	1	0.226836	9.31172e-41	BCAS2 pre-mRNA processing factor [Source:HGNC Symbol;Acc:HGNC:975]
CD8+ T cells	RASGEF1B	4.7141e-41	0.359288	0.205	0.112	1.58102e-36	1.54805e-26	0.458103	0.156	0.096	5.19184e-22	1.54805e-26	9.4282e-41	RasGEF domain family member 1B [Source:HGNC Symbol;Acc:HGNC:24881]
CD8+ T cells	CNTRL	7.23511e-41	0.478257	0.311	0.214	2.42651e-36	4.10679e-16	0.466907	0.248	0.207	1.37733e-11	4.10679e-16	1.44702e-40	centriolin [Source:HGNC Symbol;Acc:HGNC:1858]
CD8+ T cells	DGKZ	1.0483e-40	0.476139	0.318	0.226	3.51578e-36	2.08629e-09	0.421895	0.238	0.217	6.99701e-05	2.08629e-09	2.0966e-40	diacylglycerol kinase zeta [Source:HGNC Symbol;Acc:HGNC:2857]
CD8+ T cells	ZNF267	1.14875e-40	0.416374	0.235	0.142	3.85267e-36	2.57468e-13	0.380299	0.156	0.116	8.63495e-09	2.57468e-13	2.29749e-40	zinc finger protein 267 [Source:HGNC Symbol;Acc:HGNC:13060]
CD8+ T cells	SAMD9L	1.5484e-40	0.488865	0.299	0.204	5.19304e-36	5.08733e-08	0.443499	0.232	0.215	0.00170619	5.08733e-08	3.09681e-40	sterile alpha motif domain containing 9 like [Source:HGNC Symbol;Acc:HGNC:1349]
CD8+ T cells	GSTK1	2.64694e-40	0.487174	0.496	0.452	8.87731e-36	7.88151e-11	0.486058	0.451	0.513	2.6433e-06	7.88151e-11	5.29388e-40	glutathione S-transferase kappa 1 [Source:HGNC Symbol;Acc:HGNC:16906]
CD8+ T cells	EEF1D	3.49703e-40	0.303505	0.844	0.822	1.17283e-35	1.45413e-29	0.289341	0.812	0.87	4.87684e-25	1.45413e-29	6.99406e-40	eukaryotic translation elongation factor 1 delta [Source:HGNC Symbol;Acc:HGNC:3211]
CD8+ T cells	ARPC4	4.78265e-40	0.457882	0.436	0.367	1.604e-35	0.0049995	0.39714	0.365	0.426	1	0.0049995	9.5653e-40	actin related protein 2/3 complex subunit 4 [Source:HGNC Symbol;Acc:HGNC:707]
CD8+ T cells	COQ7	7.74222e-40	0.552099	0.296	0.208	2.59659e-35	0.00239925	0.406371	0.218	0.223	1	0.00239925	1.54844e-39	coenzyme Q7, hydroxylase [Source:HGNC Symbol;Acc:HGNC:2244]
CD8+ T cells	RABGAP1L	2.80115e-39	0.458145	0.359	0.268	9.39449e-35	1.98007e-08	0.430181	0.284	0.274	0.000664075	1.98007e-08	5.60229e-39	RAB GTPase activating protein 1 like [Source:HGNC Symbol;Acc:HGNC:24663]
CD8+ T cells	TRIR	1.16748e-38	0.421544	0.635	0.638	3.9155e-34	1.19661e-09	0.290597	0.599	0.717	4.01321e-05	1.19661e-09	2.33496e-38	telomerase RNA component interacting RNase [Source:HGNC Symbol;Acc:HGNC:28424]
CD8+ T cells	ZRSR2	1.37241e-38	0.451872	0.262	0.172	4.6028e-34	5.96093e-06	0.402994	0.213	0.201	0.199918	5.96093e-06	2.74483e-38	zinc finger CCCH-type, RNA binding motif and serine/arginine rich 2 [Source:HGNC Symbol;Acc:HGNC:23019]
CD8+ T cells	Z93241.1	1.95271e-38	0.425966	0.227	0.136	6.549e-34	3.03882e-11	0.331823	0.147	0.111	1.01916e-06	3.03882e-11	3.90542e-38	RNA, U12 small nuclear
CD8+ T cells	INPP4B	2.82798e-38	0.465547	0.384	0.294	9.48448e-34	0.000670454	0.351331	0.27	0.274	1	0.000670454	5.65596e-38	inositol polyphosphate-4-phosphatase type II B [Source:HGNC Symbol;Acc:HGNC:6075]
CD8+ T cells	PLEKHF1	5.00564e-38	0.38485	0.216	0.131	1.67879e-33	5.94268e-19	0.361826	0.163	0.113	1.99306e-14	5.94268e-19	1.00113e-37	pleckstrin homology and FYVE domain containing 1 [Source:HGNC Symbol;Acc:HGNC:20764]
CD8+ T cells	SNRPB	5.9257e-38	0.455921	0.525	0.49	1.98736e-33	0.00362715	0.33229	0.462	0.566	1	0.00362715	1.18514e-37	small nuclear ribonucleoprotein polypeptides B and B1 [Source:HGNC Symbol;Acc:HGNC:11153]
CD8+ T cells	KIF2A	1.02526e-37	0.509145	0.392	0.321	3.43851e-33	0.0153371	0.395548	0.317	0.363	1	0.0153371	2.05052e-37	kinesin family member 2A [Source:HGNC Symbol;Acc:HGNC:6318]
CD8+ T cells	HMOX2	1.14866e-37	0.438345	0.299	0.214	3.85237e-33	0.904701	0.338148	0.247	0.291	1	0.904701	2.29732e-37	heme oxygenase 2 [Source:HGNC Symbol;Acc:HGNC:5014]
CD8+ T cells	MMP25-AS1	1.17009e-37	0.286223	0.15	0.075	3.92426e-33	1.902e-08	0.276723	0.107	0.08	0.000637892	1.902e-08	2.34018e-37	MMP25 antisense RNA 1 [Source:HGNC Symbol;Acc:HGNC:51372]
CD8+ T cells	NDUFA3	2.47958e-37	0.384877	0.525	0.467	8.31602e-33	1.44511e-14	0.41402	0.551	0.639	4.84661e-10	1.44511e-14	4.95916e-37	NADH:ubiquinone oxidoreductase subunit A3 [Source:HGNC Symbol;Acc:HGNC:7686]
CD8+ T cells	TUBB4B	3.81116e-37	0.408785	0.696	0.668	1.27819e-32	7.99503e-14	0.513405	0.625	0.712	2.68137e-09	7.99503e-14	7.62233e-37	tubulin beta 4B class IVb [Source:HGNC Symbol;Acc:HGNC:20771]
CD8+ T cells	FAM117A	3.83341e-30	0.323249	0.187	0.113	1.28565e-25	3.92815e-37	0.417152	0.172	0.099	1.31742e-32	3.83341e-30	7.85629e-37	family with sequence similarity 117 member A [Source:HGNC Symbol;Acc:HGNC:24179]
CD8+ T cells	TNFRSF14	4.05976e-37	0.438223	0.299	0.211	1.36156e-32	4.17606e-08	0.419207	0.238	0.22	0.00140057	4.17606e-08	8.11952e-37	TNF receptor superfamily member 14 [Source:HGNC Symbol;Acc:HGNC:11912]
CD8+ T cells	ATP5MG	4.62504e-37	0.312949	0.77	0.759	1.55115e-32	2.39539e-27	0.330272	0.733	0.816	8.03365e-23	2.39539e-27	9.25007e-37	ATP synthase membrane subunit g [Source:HGNC Symbol;Acc:HGNC:14247]
CD8+ T cells	IDH2	5.69233e-37	0.470614	0.304	0.219	1.90909e-32	0.983591	0.315114	0.241	0.286	1	0.983591	1.13847e-36	isocitrate dehydrogenase (NADP(+)) 2 [Source:HGNC Symbol;Acc:HGNC:5383]
CD8+ T cells	OFD1	6.8272e-37	0.431375	0.419	0.333	2.28971e-32	7.88793e-09	0.326889	0.381	0.387	0.000264546	7.88793e-09	1.36544e-36	OFD1 centriole and centriolar satellite protein [Source:HGNC Symbol;Acc:HGNC:2567]
CD8+ T cells	VAMP2	9.55816e-37	0.468535	0.488	0.446	3.20562e-32	0.511803	0.339787	0.392	0.493	1	0.511803	1.91163e-36	vesicle associated membrane protein 2 [Source:HGNC Symbol;Acc:HGNC:12643]
CD8+ T cells	CAPZB	1.50747e-36	0.4288	0.59	0.574	5.05576e-32	3.68798e-06	0.345256	0.52	0.637	0.123687	3.68798e-06	3.01494e-36	capping actin protein of muscle Z-line subunit beta [Source:HGNC Symbol;Acc:HGNC:1491]
CD8+ T cells	CHD2	1.67496e-36	0.487625	0.539	0.504	5.61746e-32	2.09006e-09	0.483136	0.453	0.508	7.00964e-05	2.09006e-09	3.34991e-36	chromodomain helicase DNA binding protein 2 [Source:HGNC Symbol;Acc:HGNC:1917]
CD8+ T cells	ETV3	2.36017e-36	0.550019	0.28	0.195	7.91555e-32	6.94028e-13	0.513807	0.21	0.176	2.32763e-08	6.94028e-13	4.72035e-36	ETS variant transcription factor 3 [Source:HGNC Symbol;Acc:HGNC:3492]
CD8+ T cells	LRBA	3.19671e-36	0.428352	0.264	0.176	1.07211e-31	0.00117685	0.3162	0.192	0.187	1	0.00117685	6.39341e-36	LPS responsive beige-like anchor protein [Source:HGNC Symbol;Acc:HGNC:1742]
CD8+ T cells	SSH2	3.89682e-35	0.380346	0.24	0.153	1.30692e-30	2.69469e-16	0.366539	0.18	0.133	9.03746e-12	2.69469e-16	7.79364e-35	slingshot protein phosphatase 2 [Source:HGNC Symbol;Acc:HGNC:30580]
CD8+ T cells	SIPA1	4.05354e-35	0.386634	0.247	0.161	1.35948e-30	0.058128	0.28653	0.176	0.179	1	0.058128	8.10708e-35	signal-induced proliferation-associated 1 [Source:HGNC Symbol;Acc:HGNC:10885]
CD8+ T cells	AC091271.1	9.9089e-35	0.46208	0.247	0.162	3.32325e-30	7.23403e-09	0.394245	0.176	0.148	0.000242615	7.23403e-09	1.98178e-34	novel transcript
CD8+ T cells	AC087239.1	1.65789e-34	0.403894	0.198	0.118	5.56023e-30	6.40905e-12	0.352622	0.135	0.099	2.14947e-07	6.40905e-12	3.31578e-34	novel transcript
CD8+ T cells	RAP1A	2.31437e-34	0.451136	0.403	0.342	7.76193e-30	0.000160806	0.39535	0.33	0.36	1	0.000160806	4.62874e-34	RAP1A, member of RAS oncogene family [Source:HGNC Symbol;Acc:HGNC:9855]
CD8+ T cells	FAM107B	2.80189e-34	0.451667	0.524	0.476	9.39699e-30	1.90218e-10	0.366154	0.522	0.591	6.37952e-06	1.90218e-10	5.60379e-34	family with sequence similarity 107 member B [Source:HGNC Symbol;Acc:HGNC:23726]
CD8+ T cells	DUSP6	4.08238e-34	0.324993	0.256	0.159	1.36915e-29	1.27905e-10	0.343756	0.224	0.186	4.28967e-06	1.27905e-10	8.16477e-34	dual specificity phosphatase 6 [Source:HGNC Symbol;Acc:HGNC:3072]
CD8+ T cells	KMT2E-AS1	8.27316e-34	0.581179	0.363	0.29	2.77465e-29	9.91769e-24	0.656868	0.323	0.281	3.32619e-19	9.91769e-24	1.65463e-33	KMT2E antisense RNA 1 [Source:HGNC Symbol;Acc:HGNC:40845]
CD8+ T cells	LYST	1.07205e-33	0.587946	0.364	0.293	3.59545e-29	0.700078	0.351095	0.248	0.286	1	0.700078	2.1441e-33	lysosomal trafficking regulator [Source:HGNC Symbol;Acc:HGNC:1968]
CD8+ T cells	RORA	7.05573e-29	0.529822	0.426	0.373	2.36635e-24	1.07542e-33	0.683427	0.407	0.364	3.60674e-29	7.05573e-29	2.15084e-33	RAR related orphan receptor A [Source:HGNC Symbol;Acc:HGNC:10258]
CD8+ T cells	HIST1H4C	4.56491e-33	0.355868	0.69	0.666	1.53098e-28	3.55152e-14	0.315278	0.649	0.732	1.19111e-09	3.55152e-14	9.12983e-33
CD8+ T cells	TANK	4.78366e-33	0.467921	0.38	0.312	1.60434e-28	2.57236e-10	0.554642	0.312	0.312	8.62718e-06	2.57236e-10	9.56732e-33	TRAF family member associated NFKB activator [Source:HGNC Symbol;Acc:HGNC:11562]
CD8+ T cells	GNAI2	5.14711e-33	0.312225	0.662	0.648	1.72624e-28	1.70558e-10	0.300315	0.614	0.72	5.72018e-06	1.70558e-10	1.02942e-32	G protein subunit alpha i2 [Source:HGNC Symbol;Acc:HGNC:4385]
CD8+ T cells	IRF2	5.47761e-33	0.483657	0.358	0.292	1.83708e-28	0.15614	0.389717	0.277	0.32	1	0.15614	1.09552e-32	interferon regulatory factor 2 [Source:HGNC Symbol;Acc:HGNC:6117]
CD8+ T cells	TSC22D3	2.69498e-30	0.56778	0.445	0.392	9.03842e-26	6.2008e-33	0.893272	0.469	0.468	2.07962e-28	2.69498e-30	1.24016e-32	TSC22 domain family member 3 [Source:HGNC Symbol;Acc:HGNC:3051]
CD8+ T cells	NMRK1	2.03015e-32	0.462466	0.233	0.154	6.80871e-28	1.27859e-06	0.345244	0.174	0.153	0.0428814	1.27859e-06	4.0603e-32	nicotinamide riboside kinase 1 [Source:HGNC Symbol;Acc:HGNC:26057]
CD8+ T cells	REX1BD	2.77565e-32	0.475874	0.446	0.404	9.30899e-28	0.112074	0.347911	0.387	0.475	1	0.112074	5.55131e-32	required for excision 1-B domain containing [Source:HGNC Symbol;Acc:HGNC:26098]
CD8+ T cells	TNRC6C	3.63791e-32	0.465376	0.391	0.322	1.22008e-27	0.00423771	0.400691	0.309	0.338	1	0.00423771	7.27583e-32	trinucleotide repeat containing adaptor 6C [Source:HGNC Symbol;Acc:HGNC:29318]
CD8+ T cells	GYPC	5.33667e-32	0.453454	0.466	0.42	1.78981e-27	5.68372e-12	0.467644	0.449	0.494	1.90621e-07	5.68372e-12	1.06733e-31	glycophorin C (Gerbich blood group) [Source:HGNC Symbol;Acc:HGNC:4704]
CD8+ T cells	BZW1	5.46774e-32	0.391617	0.593	0.592	1.83377e-27	0.0293527	0.315381	0.496	0.631	1	0.0293527	1.09355e-31	basic leucine zipper and W2 domains 1 [Source:HGNC Symbol;Acc:HGNC:18380]
CD8+ T cells	APMAP	2.21523e-31	0.427437	0.299	0.221	7.42944e-27	0.0252771	0.349777	0.237	0.253	1	0.0252771	4.43046e-31	adipocyte plasma membrane associated protein [Source:HGNC Symbol;Acc:HGNC:13238]
CD8+ T cells	PTPRJ	3.66514e-31	0.269485	0.144	0.077	1.22921e-26	1.76623e-06	0.251988	0.101	0.078	0.0592358	1.76623e-06	7.33028e-31	protein tyrosine phosphatase receptor type J [Source:HGNC Symbol;Acc:HGNC:9673]
CD8+ T cells	GLIPR1	9.13807e-31	0.48167	0.393	0.325	3.06473e-26	0.0407138	0.386094	0.304	0.339	1	0.0407138	1.82761e-30	GLI pathogenesis related 1 [Source:HGNC Symbol;Acc:HGNC:17001]
CD8+ T cells	DRAP1	9.4394e-31	0.434486	0.523	0.509	3.16579e-26	0.00186787	0.341314	0.482	0.594	1	0.00186787	1.88788e-30	DR1 associated protein 1 [Source:HGNC Symbol;Acc:HGNC:3019]
CD8+ T cells	HIST1H2BN	1.00778e-30	0.341627	0.157	0.088	3.37989e-26	7.73805e-15	0.361781	0.124	0.084	2.59519e-10	7.73805e-15	2.01556e-30
CD8+ T cells	PPP4R3A	1.08601e-30	0.453404	0.456	0.414	3.64226e-26	0.0765131	0.371757	0.374	0.453	1	0.0765131	2.17202e-30	protein phosphatase 4 regulatory subunit 3A [Source:HGNC Symbol;Acc:HGNC:20219]
CD8+ T cells	CCM2	1.40124e-30	0.398775	0.245	0.169	4.69948e-26	0.00377296	0.32556	0.195	0.195	1	0.00377296	2.80248e-30	CCM2 scaffold protein [Source:HGNC Symbol;Acc:HGNC:21708]
CD8+ T cells	AC103591.3	1.67192e-30	0.625638	0.211	0.132	5.6073e-26	7.5139e-25	0.786723	0.168	0.11	2.52001e-20	7.5139e-25	3.34385e-30	novel transcript, antisense to DNAJB4
CD8+ T cells	DAZAP2	1.8292e-30	0.382849	0.596	0.596	6.13478e-26	4.61846e-08	0.414504	0.497	0.591	0.00154894	4.61846e-08	3.65841e-30	DAZ associated protein 2 [Source:HGNC Symbol;Acc:HGNC:2684]
CD8+ T cells	DBF4	1.85632e-30	0.415448	0.227	0.149	6.22571e-26	7.43326e-12	0.3836	0.2	0.164	2.49297e-07	7.43326e-12	3.71263e-30	DBF4 zinc finger [Source:HGNC Symbol;Acc:HGNC:17364]
CD8+ T cells	APOL3	3.28055e-30	0.272722	0.155	0.086	1.10023e-25	4.66892e-17	0.283616	0.124	0.08	1.56586e-12	4.66892e-17	6.5611e-30	apolipoprotein L3 [Source:HGNC Symbol;Acc:HGNC:14868]
CD8+ T cells	SFMBT2	3.62518e-30	0.317027	0.233	0.151	1.21581e-25	6.13827e-16	0.308982	0.152	0.106	2.05865e-11	6.13827e-16	7.25036e-30	Scm like with four mbt domains 2 [Source:HGNC Symbol;Acc:HGNC:20256]
CD8+ T cells	ZC3H12A	3.23748e-25	0.337073	0.202	0.133	1.08578e-20	6.11751e-30	0.443106	0.173	0.107	2.05169e-25	3.23748e-25	1.2235e-29	zinc finger CCCH-type containing 12A [Source:HGNC Symbol;Acc:HGNC:26259]
CD8+ T cells	HSPA1A	5.92907e-27	0.765118	0.759	0.816	1.98849e-22	6.44249e-30	1.01703	0.671	0.754	2.16068e-25	5.92907e-27	1.2885e-29	heat shock protein family A (Hsp70) member 1A [Source:HGNC Symbol;Acc:HGNC:5232]
CD8+ T cells	FAM102A	9.07031e-30	0.453225	0.347	0.28	3.042e-25	7.36695e-07	0.437637	0.285	0.287	0.0247073	7.36695e-07	1.81406e-29	family with sequence similarity 102 member A [Source:HGNC Symbol;Acc:HGNC:31419]
CD8+ T cells	GOLGA8B	9.10802e-30	0.425717	0.33	0.255	3.05465e-25	0.0423754	0.348715	0.27	0.294	1	0.0423754	1.8216e-29	golgin A8 family member B [Source:HGNC Symbol;Acc:HGNC:31973]
CD8+ T cells	CACYBP	1.46212e-29	0.438144	0.456	0.407	4.90366e-25	0.751175	0.32155	0.357	0.449	1	0.751175	2.92424e-29	calcyclin binding protein [Source:HGNC Symbol;Acc:HGNC:30423]
CD8+ T cells	IQGAP1	1.94165e-29	0.30871	0.676	0.664	6.51192e-25	8.42761e-08	0.329132	0.58	0.686	0.00282645	8.42761e-08	3.88331e-29	IQ motif containing GTPase activating protein 1 [Source:HGNC Symbol;Acc:HGNC:6110]
CD8+ T cells	HNRNPUL1	2.82279e-29	0.47025	0.552	0.555	9.46708e-25	0.0109459	0.356552	0.499	0.629	1	0.0109459	5.64558e-29	heterogeneous nuclear ribonucleoprotein U like 1 [Source:HGNC Symbol;Acc:HGNC:17011]
CD8+ T cells	KIAA0040	3.8282e-29	0.355906	0.213	0.137	1.2839e-24	3.94544e-11	0.33924	0.163	0.127	1.32322e-06	3.94544e-11	7.6564e-29	KIAA0040 [Source:HGNC Symbol;Acc:HGNC:28950]
CD8+ T cells	FOXN3	3.9884e-29	0.409627	0.405	0.341	1.33763e-24	2.09986e-07	0.446048	0.346	0.363	0.00704253	2.09986e-07	7.9768e-29	forkhead box N3 [Source:HGNC Symbol;Acc:HGNC:1928]
CD8+ T cells	ITSN2	1.20147e-28	0.425868	0.345	0.274	4.02949e-24	5.02765e-15	0.477423	0.296	0.268	1.68617e-10	5.02765e-15	2.40294e-28	intersectin 2 [Source:HGNC Symbol;Acc:HGNC:6184]
CD8+ T cells	DUSP10	2.52416e-26	0.257447	0.141	0.077	8.46552e-22	1.55733e-28	0.253995	0.106	0.054	5.22297e-24	2.52416e-26	3.11466e-28	dual specificity phosphatase 10 [Source:HGNC Symbol;Acc:HGNC:3065]
CD8+ T cells	PDE4D	2.71036e-28	0.453223	0.217	0.143	9.09001e-24	7.66173e-18	0.568726	0.202	0.154	2.56959e-13	7.66173e-18	5.42072e-28	phosphodiesterase 4D [Source:HGNC Symbol;Acc:HGNC:8783]
CD8+ T cells	MLLT6	3.2559e-28	0.415136	0.461	0.424	1.09196e-23	0.327074	0.350555	0.37	0.456	1	0.327074	6.5118e-28	MLLT6, PHD finger containing [Source:HGNC Symbol;Acc:HGNC:7138]
CD8+ T cells	FLOT2	3.63965e-28	0.3696	0.22	0.147	1.22066e-23	0.0542288	0.289271	0.163	0.164	1	0.0542288	7.27929e-28	flotillin 2 [Source:HGNC Symbol;Acc:HGNC:3758]
CD8+ T cells	PTBP3	3.95381e-28	0.42384	0.459	0.418	1.32603e-23	0.00383309	0.368435	0.374	0.429	1	0.00383309	7.90763e-28	polypyrimidine tract binding protein 3 [Source:HGNC Symbol;Acc:HGNC:10253]
CD8+ T cells	HAUS3	5.19576e-28	0.395387	0.218	0.146	1.74255e-23	1.03839e-06	0.350507	0.175	0.155	0.0348254	1.03839e-06	1.03915e-27	HAUS augmin like complex subunit 3 [Source:HGNC Symbol;Acc:HGNC:28719]
CD8+ T cells	TMEM160	5.24259e-28	0.429835	0.302	0.233	1.75826e-23	3.72161e-05	0.424631	0.276	0.287	1	3.72161e-05	1.04852e-27	transmembrane protein 160 [Source:HGNC Symbol;Acc:HGNC:26042]
CD8+ T cells	HECA	6.7286e-28	0.42772	0.279	0.207	2.25664e-23	7.52662e-23	0.50266	0.239	0.184	2.52428e-18	7.52662e-23	1.34572e-27	hdc homolog, cell cycle regulator [Source:HGNC Symbol;Acc:HGNC:21041]
CD8+ T cells	PCNX2	7.49597e-27	0.360534	0.189	0.121	2.514e-22	0.0072601	0.288627	0.15	0.143	1	0.0072601	1.49919e-26	pecanex 2 [Source:HGNC Symbol;Acc:HGNC:8736]
CD8+ T cells	HERPUD2	1.0161e-26	0.421303	0.297	0.23	3.40778e-22	0.348538	0.251511	0.205	0.243	1	0.348538	2.03219e-26	HERPUD family member 2 [Source:HGNC Symbol;Acc:HGNC:21915]
CD8+ T cells	IFRD1	1.43466e-26	0.531186	0.555	0.554	4.81157e-22	1.01904e-17	0.647022	0.417	0.424	3.41766e-13	1.01904e-17	2.86932e-26	interferon related developmental regulator 1 [Source:HGNC Symbol;Acc:HGNC:5456]
CD8+ T cells	GPBP1	7.92698e-26	0.381747	0.598	0.611	2.65855e-21	2.62516e-05	0.33662	0.527	0.652	0.880425	2.62516e-05	1.5854e-25	GC-rich promoter binding protein 1 [Source:HGNC Symbol;Acc:HGNC:29520]
CD8+ T cells	RIPOR2	8.57185e-26	0.292337	0.317	0.232	2.87483e-21	1.83879e-11	0.40966	0.258	0.224	6.16692e-07	1.83879e-11	1.71437e-25	RHO family interacting cell polarization regulator 2 [Source:HGNC Symbol;Acc:HGNC:13872]
CD8+ T cells	KAT2B	1.42348e-25	0.332349	0.184	0.117	4.77405e-21	4.98784e-11	0.303974	0.136	0.102	1.67282e-06	4.98784e-11	2.84695e-25	lysine acetyltransferase 2B [Source:HGNC Symbol;Acc:HGNC:8638]
CD8+ T cells	GBP4	2.2245e-25	0.303913	0.181	0.112	7.46052e-21	6.82268e-14	0.312176	0.157	0.114	2.28819e-09	6.82268e-14	4.449e-25	guanylate binding protein 4 [Source:HGNC Symbol;Acc:HGNC:20480]
CD8+ T cells	USP20	7.32458e-25	0.268274	0.141	0.081	2.45652e-20	6.65003e-12	0.307697	0.133	0.097	2.23029e-07	6.65003e-12	1.46492e-24	ubiquitin specific peptidase 20 [Source:HGNC Symbol;Acc:HGNC:12619]
CD8+ T cells	CHST11	1.2318e-24	0.330077	0.229	0.159	4.13122e-20	1.97082e-17	0.40015	0.196	0.148	6.60973e-13	1.97082e-17	2.4636e-24	carbohydrate sulfotransferase 11 [Source:HGNC Symbol;Acc:HGNC:17422]
CD8+ T cells	OTUD6B-AS1	1.68432e-24	0.55171	0.397	0.359	5.64888e-20	0.423656	0.397926	0.308	0.389	1	0.423656	3.36865e-24	OTUD6B antisense RNA 1 (head to head) [Source:HGNC Symbol;Acc:HGNC:50466]
CD8+ T cells	ZNF394	1.98604e-24	0.393774	0.252	0.185	6.66077e-20	0.208401	0.273632	0.164	0.172	1	0.208401	3.97207e-24	zinc finger protein 394 [Source:HGNC Symbol;Acc:HGNC:18832]
CD8+ T cells	MIAT	3.67882e-24	0.37579	0.19	0.123	1.2338e-19	7.41985e-13	0.312021	0.119	0.082	2.48847e-08	7.41985e-13	7.35763e-24	myocardial infarction associated transcript [Source:HGNC Symbol;Acc:HGNC:33425]
CD8+ T cells	CALM3	5.26364e-24	0.404212	0.464	0.443	1.76532e-19	0.408008	0.275571	0.387	0.508	1	0.408008	1.05273e-23	calmodulin 3 [Source:HGNC Symbol;Acc:HGNC:1449]
CD8+ T cells	TMEM120B	1.80648e-23	0.368792	0.235	0.169	6.05857e-19	0.000271036	0.36791	0.196	0.189	1	0.000271036	3.61296e-23	transmembrane protein 120B [Source:HGNC Symbol;Acc:HGNC:32008]
CD8+ T cells	CDK2AP2	2.52096e-23	0.384179	0.316	0.254	8.4548e-19	3.29185e-05	0.408308	0.272	0.276	1	3.29185e-05	5.04192e-23	cyclin dependent kinase 2 associated protein 2 [Source:HGNC Symbol;Acc:HGNC:30833]
CD8+ T cells	KIF21A	2.96619e-23	0.405494	0.262	0.198	9.948e-19	0.194783	0.264823	0.204	0.247	1	0.194783	5.93237e-23	kinesin family member 21A [Source:HGNC Symbol;Acc:HGNC:19349]
CD8+ T cells	MAPRE2	3.18766e-23	0.389573	0.258	0.192	1.06908e-18	0.000182785	0.310389	0.197	0.186	1	0.000182785	6.37533e-23	microtubule associated protein RP/EB family member 2 [Source:HGNC Symbol;Acc:HGNC:6891]
CD8+ T cells	ISG20L2	3.54906e-23	0.434401	0.289	0.23	1.19028e-18	0.166833	0.298484	0.209	0.255	1	0.166833	7.09813e-23	interferon stimulated exonuclease gene 20 like 2 [Source:HGNC Symbol;Acc:HGNC:25745]
CD8+ T cells	AL118516.1	4.42874e-23	0.446021	0.244	0.178	1.48531e-18	3.23325e-15	0.429994	0.186	0.143	1.08437e-10	3.23325e-15	8.85748e-23	novel transcript, antisense to TBC1D22A
CD8+ T cells	TRIB2	4.6239e-23	0.361089	0.195	0.13	1.55076e-18	0.0011865	0.296	0.162	0.152	1	0.0011865	9.2478e-23	tribbles pseudokinase 2 [Source:HGNC Symbol;Acc:HGNC:30809]
CD8+ T cells	UNC13D	4.79756e-23	0.283525	0.154	0.093	1.60901e-18	3.68108e-11	0.269973	0.123	0.088	1.23456e-06	3.68108e-11	9.59512e-23	unc-13 homolog D [Source:HGNC Symbol;Acc:HGNC:23147]
CD8+ T cells	CAB39	8.39018e-23	0.42871	0.309	0.253	2.8139e-18	0.431846	0.277401	0.214	0.256	1	0.431846	1.67804e-22	calcium binding protein 39 [Source:HGNC Symbol;Acc:HGNC:20292]
CD8+ T cells	ZBTB1	9.76576e-23	0.446145	0.406	0.368	3.27524e-18	0.00736095	0.323658	0.309	0.412	1	0.00736095	1.95315e-22	zinc finger and BTB domain containing 1 [Source:HGNC Symbol;Acc:HGNC:20259]
CD8+ T cells	STIM2	1.03982e-22	0.368702	0.266	0.202	3.48734e-18	0.07626	0.335366	0.217	0.231	1	0.07626	2.07963e-22	stromal interaction molecule 2 [Source:HGNC Symbol;Acc:HGNC:19205]
CD8+ T cells	OSTF1	1.35153e-22	0.399306	0.362	0.312	4.53275e-18	0.00620181	0.368297	0.271	0.295	1	0.00620181	2.70305e-22	osteoclast stimulating factor 1 [Source:HGNC Symbol;Acc:HGNC:8510]
CD8+ T cells	BHLHE40	1.29779e-18	0.318171	0.384	0.324	4.35254e-14	1.38214e-22	0.60968	0.306	0.255	4.63541e-18	1.29779e-18	2.76427e-22	basic helix-loop-helix family member e40 [Source:HGNC Symbol;Acc:HGNC:1046]
CD8+ T cells	SCLT1	2.13805e-22	0.424407	0.285	0.224	7.17058e-18	0.0936679	0.349807	0.199	0.211	1	0.0936679	4.27609e-22	sodium channel and clathrin linker 1 [Source:HGNC Symbol;Acc:HGNC:26406]
CD8+ T cells	RPS6KA3	2.45132e-22	0.371835	0.303	0.241	8.22123e-18	4.23464e-09	0.404148	0.261	0.242	0.000142021	4.23464e-09	4.90264e-22	ribosomal protein S6 kinase A3 [Source:HGNC Symbol;Acc:HGNC:10432]
CD8+ T cells	HNRNPH1	2.96307e-22	0.293206	0.742	0.773	9.93756e-18	4.43135e-11	0.35537	0.66	0.797	1.48618e-06	4.43135e-11	5.92615e-22	heterogeneous nuclear ribonucleoprotein H1 [Source:HGNC Symbol;Acc:HGNC:5041]
CD8+ T cells	DDX27	5.55684e-22	0.443888	0.4	0.368	1.86365e-17	0.00136878	0.271652	0.338	0.465	1	0.00136878	1.11137e-21	DEAD-box helicase 27 [Source:HGNC Symbol;Acc:HGNC:15837]
CD8+ T cells	SNHG15	7.48846e-22	0.420053	0.31	0.255	2.51148e-17	0.33691	0.287005	0.21	0.254	1	0.33691	1.49769e-21	small nucleolar RNA host gene 15 [Source:HGNC Symbol;Acc:HGNC:27797]
CD8+ T cells	TMEM107	8.76082e-22	0.434222	0.268	0.207	2.9382e-17	0.0169692	0.381868	0.216	0.223	1	0.0169692	1.75216e-21	transmembrane protein 107 [Source:HGNC Symbol;Acc:HGNC:28128]
CD8+ T cells	ITPKB	1.36425e-21	0.319989	0.205	0.143	4.57542e-17	0.000647098	0.301982	0.154	0.141	1	0.000647098	2.7285e-21	inositol-trisphosphate 3-kinase B [Source:HGNC Symbol;Acc:HGNC:6179]
CD8+ T cells	TAP1	2.1261e-21	0.384413	0.341	0.29	7.13052e-17	0.629379	0.292623	0.291	0.354	1	0.629379	4.2522e-21	transporter 1, ATP binding cassette subfamily B member [Source:HGNC Symbol;Acc:HGNC:43]
CD8+ T cells	ERAP2	2.13612e-21	0.262151	0.131	0.076	7.16413e-17	1.04261e-10	0.322326	0.144	0.11	3.49671e-06	1.04261e-10	4.27225e-21	endoplasmic reticulum aminopeptidase 2 [Source:HGNC Symbol;Acc:HGNC:29499]
CD8+ T cells	CDV3	3.5314e-21	0.351964	0.507	0.499	1.18436e-16	0.016757	0.343533	0.453	0.563	1	0.016757	7.0628e-21	CDV3 homolog [Source:HGNC Symbol;Acc:HGNC:26928]
CD8+ T cells	NMI	6.02749e-21	0.30369	0.204	0.143	2.0215e-16	0.11352	0.252371	0.146	0.148	1	0.11352	1.2055e-20	N-myc and STAT interactor [Source:HGNC Symbol;Acc:HGNC:7854]
CD8+ T cells	CWF19L2	1.18095e-20	0.404088	0.391	0.356	3.96067e-16	0.606279	0.294587	0.356	0.448	1	0.606279	2.3619e-20	CWF19 like cell cycle control factor 2 [Source:HGNC Symbol;Acc:HGNC:26508]
CD8+ T cells	GLIPR2	5.9083e-20	0.418657	0.315	0.266	1.98152e-15	0.000119808	0.376483	0.26	0.265	1	0.000119808	1.18166e-19	GLI pathogenesis related 2 [Source:HGNC Symbol;Acc:HGNC:18007]
CD8+ T cells	RASSF1	9.39564e-20	0.300872	0.229	0.169	3.15111e-15	0.382478	0.258608	0.168	0.18	1	0.382478	1.87913e-19	Ras association domain family member 1 [Source:HGNC Symbol;Acc:HGNC:9882]
CD8+ T cells	SNHG8	9.57608e-20	0.393856	0.625	0.629	3.21163e-15	4.60175e-08	0.34284	0.601	0.71	0.00154333	4.60175e-08	1.91522e-19	small nucleolar RNA host gene 8 [Source:HGNC Symbol;Acc:HGNC:33098]
CD8+ T cells	CAPG	1.82585e-19	0.31134	0.226	0.164	6.12354e-15	2.21945e-08	0.356846	0.201	0.174	0.00074436	2.21945e-08	3.6517e-19	capping actin protein, gelsolin like [Source:HGNC Symbol;Acc:HGNC:1474]
CD8+ T cells	TBCD	2.2447e-19	0.373554	0.231	0.174	7.52829e-15	0.000862026	0.371814	0.214	0.214	1	0.000862026	4.48941e-19	tubulin folding cofactor D [Source:HGNC Symbol;Acc:HGNC:11581]
CD8+ T cells	DNAJC1	2.53698e-19	0.416448	0.422	0.403	8.50851e-15	0.736657	0.319847	0.376	0.485	1	0.736657	5.07395e-19	DnaJ heat shock protein family (Hsp40) member C1 [Source:HGNC Symbol;Acc:HGNC:20090]
CD8+ T cells	CITED2	0.00162565	0.320619	0.399	0.429	1	2.74742e-19	0.666428	0.419	0.426	9.21431e-15	0.00162565	5.49485e-19	Cbp/p300 interacting transactivator with Glu/Asp rich carboxy-terminal domain 2 [Source:HGNC Symbol;Acc:HGNC:1987]
CD8+ T cells	KMT2A	3.40226e-19	0.34278	0.603	0.622	1.14105e-14	7.13777e-06	0.321819	0.559	0.679	0.239387	7.13777e-06	6.80452e-19	lysine methyltransferase 2A [Source:HGNC Symbol;Acc:HGNC:7132]
CD8+ T cells	CHMP4A	3.77461e-19	0.399783	0.376	0.344	1.26593e-14	0.637659	0.356312	0.343	0.426	1	0.637659	7.54922e-19	charged multivesicular body protein 4A [Source:HGNC Symbol;Acc:HGNC:20274]
CD8+ T cells	MX2	6.38414e-19	0.32461	0.174	0.118	2.14111e-14	4.51836e-14	0.369856	0.156	0.113	1.51537e-09	4.51836e-14	1.27683e-18	MX dynamin like GTPase 2 [Source:HGNC Symbol;Acc:HGNC:7533]
CD8+ T cells	GYG1	8.11566e-19	0.325044	0.195	0.14	2.72183e-14	2.84752e-05	0.323328	0.163	0.147	0.955001	2.84752e-05	1.62313e-18	glycogenin 1 [Source:HGNC Symbol;Acc:HGNC:4699]
CD8+ T cells	NFKB2	8.89678e-19	0.358137	0.279	0.223	2.9838e-14	6.81317e-05	0.339883	0.198	0.187	1	6.81317e-05	1.77936e-18	nuclear factor kappa B subunit 2 [Source:HGNC Symbol;Acc:HGNC:7795]
CD8+ T cells	PTPN1	1.09047e-18	0.400466	0.366	0.332	3.65723e-14	0.000764165	0.409786	0.311	0.342	1	0.000764165	2.18095e-18	protein tyrosine phosphatase non-receptor type 1 [Source:HGNC Symbol;Acc:HGNC:9642]
CD8+ T cells	GGA2	3.54757e-18	0.381899	0.247	0.196	1.18978e-13	0.965532	0.288	0.192	0.218	1	0.965532	7.09513e-18	golgi associated, gamma adaptin ear containing, ARF binding protein 2 [Source:HGNC Symbol;Acc:HGNC:16064]
CD8+ T cells	CABIN1	3.74621e-18	0.386755	0.26	0.208	1.2564e-13	0.93681	0.325201	0.219	0.253	1	0.93681	7.49242e-18	calcineurin binding protein 1 [Source:HGNC Symbol;Acc:HGNC:24187]
CD8+ T cells	POLR3GL	4.96117e-18	0.357843	0.272	0.224	1.66388e-13	0.525131	0.292362	0.224	0.267	1	0.525131	9.92235e-18	RNA polymerase III subunit GL [Source:HGNC Symbol;Acc:HGNC:28466]
CD8+ T cells	BAZ1A	8.32634e-18	0.404992	0.403	0.375	2.79249e-13	0.000124906	0.432665	0.357	0.397	1	0.000124906	1.66527e-17	bromodomain adjacent to zinc finger domain 1A [Source:HGNC Symbol;Acc:HGNC:960]
CD8+ T cells	PPM1M	8.68555e-18	0.286207	0.18	0.127	2.91296e-13	0.367625	0.286221	0.165	0.176	1	0.367625	1.73711e-17	protein phosphatase, Mg2+/Mn2+ dependent 1M [Source:HGNC Symbol;Acc:HGNC:26506]
CD8+ T cells	AC058791.1	9.25457e-10	0.373343	0.239	0.207	3.1038e-05	9.58565e-18	0.404656	0.183	0.134	3.21483e-13	9.25457e-10	1.91713e-17	novel transcript
CD8+ T cells	SIAH2	1.09374e-17	0.367481	0.263	0.211	3.66817e-13	0.94752	0.261481	0.205	0.234	1	0.94752	2.18747e-17	siah E3 ubiquitin protein ligase 2 [Source:HGNC Symbol;Acc:HGNC:10858]
CD8+ T cells	ADCY7	1.94993e-17	0.262888	0.183	0.127	6.53967e-13	0.00010871	0.293632	0.145	0.129	1	0.00010871	3.89986e-17	adenylate cyclase 7 [Source:HGNC Symbol;Acc:HGNC:238]
CD8+ T cells	CHORDC1	1.96489e-17	0.399788	0.504	0.502	6.58985e-13	0.0252141	0.432408	0.388	0.467	1	0.0252141	3.92978e-17	cysteine and histidine rich domain containing 1 [Source:HGNC Symbol;Acc:HGNC:14525]
CD8+ T cells	SP4	2.89107e-17	0.306402	0.172	0.119	9.69606e-13	4.33488e-05	0.252293	0.134	0.114	1	4.33488e-05	5.78213e-17	Sp4 transcription factor [Source:HGNC Symbol;Acc:HGNC:11209]
CD8+ T cells	PAK2	3.06542e-17	0.343193	0.522	0.536	1.02808e-12	0.599309	0.268629	0.471	0.613	1	0.599309	6.13085e-17	p21 (RAC1) activated kinase 2 [Source:HGNC Symbol;Acc:HGNC:8591]
CD8+ T cells	ASXL2	4.82812e-17	0.382017	0.288	0.243	1.61925e-12	0.444875	0.328256	0.239	0.271	1	0.444875	9.65624e-17	ASXL transcriptional regulator 2 [Source:HGNC Symbol;Acc:HGNC:23805]
CD8+ T cells	ABHD3	5.54441e-17	0.315247	0.189	0.135	1.85948e-12	3.7082e-09	0.301332	0.131	0.101	0.000124366	3.7082e-09	1.10888e-16	abhydrolase domain containing 3, phospholipase [Source:HGNC Symbol;Acc:HGNC:18718]
CD8+ T cells	INPP4A	5.55971e-17	0.30634	0.213	0.158	1.86462e-12	0.00101509	0.293093	0.165	0.155	1	0.00101509	1.11194e-16	inositol polyphosphate-4-phosphatase type I A [Source:HGNC Symbol;Acc:HGNC:6074]
CD8+ T cells	PTPN2	6.77144e-17	0.359843	0.389	0.365	2.27101e-12	0.0550903	0.379996	0.315	0.365	1	0.0550903	1.35429e-16	protein tyrosine phosphatase non-receptor type 2 [Source:HGNC Symbol;Acc:HGNC:9650]
CD8+ T cells	NFKBID	7.77297e-17	0.261031	0.19	0.133	2.6069e-12	4.43679e-11	0.368534	0.142	0.106	1.48801e-06	4.43679e-11	1.55459e-16	NFKB inhibitor delta [Source:HGNC Symbol;Acc:HGNC:15671]
CD8+ T cells	LPIN2	1.56205e-16	0.415686	0.348	0.321	5.23879e-12	0.162242	0.381056	0.321	0.38	1	0.162242	3.12409e-16	lipin 2 [Source:HGNC Symbol;Acc:HGNC:14450]
CD8+ T cells	AIP	1.64612e-16	0.395037	0.335	0.302	5.52076e-12	0.447486	0.319261	0.263	0.324	1	0.447486	3.29224e-16	aryl hydrocarbon receptor interacting protein [Source:HGNC Symbol;Acc:HGNC:358]
CD8+ T cells	RHOG	1.93795e-16	0.336425	0.291	0.244	6.49948e-12	0.0013888	0.413919	0.259	0.275	1	0.0013888	3.87589e-16	ras homolog family member G [Source:HGNC Symbol;Acc:HGNC:672]
CD8+ T cells	RAP2C	2.64954e-16	0.339006	0.192	0.14	8.88602e-12	1.74844e-05	0.29792	0.138	0.118	0.586392	1.74844e-05	5.29907e-16	RAP2C, member of RAS oncogene family [Source:HGNC Symbol;Acc:HGNC:21165]
CD8+ T cells	MECP2	3.31304e-16	0.376271	0.388	0.366	1.11113e-11	0.898681	0.31971	0.341	0.422	1	0.898681	6.62607e-16	methyl-CpG binding protein 2 [Source:HGNC Symbol;Acc:HGNC:6990]
CD8+ T cells	SS18L2	4.6237e-16	0.329896	0.228	0.18	1.5507e-11	3.73063e-07	0.395018	0.224	0.21	0.0125118	3.73063e-07	9.24741e-16	SS18 like 2 [Source:HGNC Symbol;Acc:HGNC:15593]
CD8+ T cells	RAB8A	7.3694e-16	0.356221	0.338	0.305	2.47155e-11	0.234183	0.287555	0.249	0.31	1	0.234183	1.47388e-15	RAB8A, member RAS oncogene family [Source:HGNC Symbol;Acc:HGNC:7007]
CD8+ T cells	AC007952.4	1.08466e-15	0.328038	0.401	0.36	3.63772e-11	7.35018e-15	0.532836	0.346	0.327	2.4651e-10	7.35018e-15	2.16931e-15	novel transcript
CD8+ T cells	SMG1	1.39602e-15	0.305546	0.557	0.579	4.68197e-11	0.571363	0.299247	0.449	0.572	1	0.571363	2.79204e-15	SMG1 nonsense mediated mRNA decay associated PI3K related kinase [Source:HGNC Symbol;Acc:HGNC:30045]
CD8+ T cells	H2AFZ	1.46987e-15	0.27115	0.594	0.611	4.92966e-11	7.07476e-10	0.405864	0.537	0.623	2.37273e-05	7.07476e-10	2.93975e-15
CD8+ T cells	COQ10B	1.57017e-15	0.366993	0.312	0.277	5.26602e-11	0.128359	0.343386	0.237	0.261	1	0.128359	3.14033e-15	coenzyme Q10B [Source:HGNC Symbol;Acc:HGNC:25819]
CD8+ T cells	YPEL3	3.13329e-15	0.343342	0.385	0.361	1.05084e-10	0.218033	0.28072	0.31	0.394	1	0.218033	6.26657e-15	yippee like 3 [Source:HGNC Symbol;Acc:HGNC:18327]
CD8+ T cells	C16orf72	3.13629e-15	0.395231	0.45	0.449	1.05185e-10	0.67376	0.305512	0.345	0.431	1	0.67376	6.27259e-15	chromosome 16 open reading frame 72 [Source:HGNC Symbol;Acc:HGNC:30103]
CD8+ T cells	MIER1	4.11575e-15	0.344343	0.444	0.443	1.38034e-10	0.163256	0.355004	0.405	0.506	1	0.163256	8.23149e-15	MIER1 transcriptional regulator [Source:HGNC Symbol;Acc:HGNC:29657]
CD8+ T cells	RAPGEF1	6.23935e-15	0.300355	0.219	0.168	2.09255e-10	1.35145e-08	0.382246	0.198	0.173	0.00045325	1.35145e-08	1.24787e-14	Rap guanine nucleotide exchange factor 1 [Source:HGNC Symbol;Acc:HGNC:4568]
CD8+ T cells	TBCC	6.43934e-15	0.361768	0.232	0.187	2.15963e-10	0.359313	0.295966	0.187	0.204	1	0.359313	1.28787e-14	tubulin folding cofactor C [Source:HGNC Symbol;Acc:HGNC:11580]
CD8+ T cells	ATP1B3	6.53936e-15	0.519294	0.412	0.414	2.19317e-10	0.0829215	0.427701	0.337	0.443	1	0.0829215	1.30787e-14	ATPase Na+/K+ transporting subunit beta 3 [Source:HGNC Symbol;Acc:HGNC:806]
CD8+ T cells	MYLIP	8.17427e-15	0.397937	0.465	0.467	2.74149e-10	0.583526	0.393117	0.353	0.435	1	0.583526	1.63485e-14	myosin regulatory light chain interacting protein [Source:HGNC Symbol;Acc:HGNC:21155]
CD8+ T cells	GRB2	1.55502e-14	0.295742	0.416	0.399	5.21521e-10	0.306212	0.370738	0.342	0.415	1	0.306212	3.11003e-14	growth factor receptor bound protein 2 [Source:HGNC Symbol;Acc:HGNC:4566]
CD8+ T cells	LINC00513	2.50302e-14	0.333246	0.18	0.134	8.39464e-10	1.05718e-05	0.276737	0.121	0.1	0.354558	1.05718e-05	5.00605e-14	long intergenic non-protein coding RNA 513 [Source:HGNC Symbol;Acc:HGNC:43566]
CD8+ T cells	KDM6B	2.51284e-14	0.401767	0.442	0.431	8.42757e-10	0.452647	0.447447	0.339	0.409	1	0.452647	5.02569e-14	lysine demethylase 6B [Source:HGNC Symbol;Acc:HGNC:29012]
CD8+ T cells	RNF44	5.47839e-14	0.293716	0.215	0.169	1.83734e-09	0.0178685	0.292402	0.173	0.172	1	0.0178685	1.09568e-13	ring finger protein 44 [Source:HGNC Symbol;Acc:HGNC:19180]
CD8+ T cells	PDCD10	1.02272e-13	0.351727	0.355	0.339	3.42999e-09	0.00860307	0.265178	0.294	0.391	1	0.00860307	2.04543e-13	programmed cell death 10 [Source:HGNC Symbol;Acc:HGNC:8761]
CD8+ T cells	ITM2C	1.15125e-13	0.418615	0.327	0.302	3.86107e-09	0.170675	0.375263	0.329	0.389	1	0.170675	2.3025e-13	integral membrane protein 2C [Source:HGNC Symbol;Acc:HGNC:6175]
CD8+ T cells	RAB5IF	1.28079e-13	0.319232	0.231	0.189	4.29553e-09	0.442079	0.326059	0.203	0.244	1	0.442079	2.56159e-13	RAB5 interacting factor [Source:HGNC Symbol;Acc:HGNC:15870]
CD8+ T cells	DDX18	1.38967e-13	0.356523	0.506	0.534	4.66066e-09	0.319187	0.254018	0.484	0.652	1	0.319187	2.77933e-13	DEAD-box helicase 18 [Source:HGNC Symbol;Acc:HGNC:2741]
CD8+ T cells	COMMD7	5.22883e-13	0.327217	0.28	0.245	1.75364e-08	0.456259	0.288354	0.245	0.299	1	0.456259	1.04577e-12	COMM domain containing 7 [Source:HGNC Symbol;Acc:HGNC:16223]
CD8+ T cells	SPTY2D1	5.85153e-13	0.422583	0.355	0.339	1.96249e-08	0.333863	0.413287	0.318	0.384	1	0.333863	1.17031e-12	SPT2 chromatin protein domain containing 1 [Source:HGNC Symbol;Acc:HGNC:26818]
CD8+ T cells	TSC22D4	6.32649e-13	0.331048	0.269	0.233	2.12178e-08	0.839854	0.285345	0.205	0.234	1	0.839854	1.2653e-12	TSC22 domain family member 4 [Source:HGNC Symbol;Acc:HGNC:21696]
CD8+ T cells	PRDM2	1.94624e-12	0.322505	0.473	0.484	6.52728e-08	0.388766	0.340485	0.415	0.519	1	0.388766	3.89247e-12	PR/SET domain 2 [Source:HGNC Symbol;Acc:HGNC:9347]
CD8+ T cells	PITHD1	1.95093e-12	0.348409	0.282	0.251	6.54302e-08	0.0281523	0.267071	0.229	0.292	1	0.0281523	3.90186e-12	PITH domain containing 1 [Source:HGNC Symbol;Acc:HGNC:25022]
CD8+ T cells	H2AFX	2.38602e-12	0.355962	0.312	0.283	8.00223e-08	0.00171501	0.404567	0.239	0.245	1	0.00171501	4.77204e-12
CD8+ T cells	PCSK7	3.14361e-12	0.349976	0.446	0.442	1.0543e-07	0.00102628	0.409902	0.405	0.473	1	0.00102628	6.28722e-12	proprotein convertase subtilisin/kexin type 7 [Source:HGNC Symbol;Acc:HGNC:8748]
CD8+ T cells	NUFIP2	3.15904e-12	0.320223	0.594	0.632	1.05948e-07	1.85834e-08	0.470371	0.527	0.628	0.000623251	1.85834e-08	6.31808e-12	nuclear FMR1 interacting protein 2 [Source:HGNC Symbol;Acc:HGNC:17634]
CD8+ T cells	CNOT1	3.72338e-12	0.361388	0.369	0.359	1.24875e-07	0.158501	0.283809	0.33	0.426	1	0.158501	7.44676e-12	CCR4-NOT transcription complex subunit 1 [Source:HGNC Symbol;Acc:HGNC:7877]
CD8+ T cells	B3GNT2	4.95943e-12	0.298891	0.262	0.222	1.66329e-07	1.24739e-08	0.372948	0.221	0.196	0.00041835	1.24739e-08	9.91886e-12	UDP-GlcNAc:betaGal beta-1,3-N-acetylglucosaminyltransferase 2 [Source:HGNC Symbol;Acc:HGNC:15629]
CD8+ T cells	GNA13	4.98635e-12	0.311387	0.252	0.215	1.67232e-07	0.573369	0.266561	0.184	0.203	1	0.573369	9.9727e-12	G protein subunit alpha 13 [Source:HGNC Symbol;Acc:HGNC:4381]
CD8+ T cells	HIPK1	5.12759e-12	0.37135	0.334	0.312	1.71969e-07	0.593246	0.322877	0.295	0.363	1	0.593246	1.02552e-11	homeodomain interacting protein kinase 1 [Source:HGNC Symbol;Acc:HGNC:19006]
CD8+ T cells	SNHG12	5.14346e-12	0.310356	0.239	0.201	1.72501e-07	3.77776e-07	0.344198	0.192	0.171	0.0126699	3.77776e-07	1.02869e-11	small nucleolar RNA host gene 12 [Source:HGNC Symbol;Acc:HGNC:30062]
CD8+ T cells	SIK3	5.27774e-12	0.369541	0.268	0.237	1.77005e-07	0.07632	0.359128	0.231	0.253	1	0.07632	1.05555e-11	SIK family kinase 3 [Source:HGNC Symbol;Acc:HGNC:29165]
CD8+ T cells	ALG13	1.29954e-11	0.363233	0.289	0.259	4.35841e-07	0.637963	0.276972	0.23	0.271	1	0.637963	2.59909e-11	ALG13 UDP-N-acetylglucosaminyltransferase subunit [Source:HGNC Symbol;Acc:HGNC:30881]
CD8+ T cells	GTPBP1	1.61269e-11	0.291013	0.217	0.178	5.40865e-07	0.52122	0.26297	0.152	0.175	1	0.52122	3.22538e-11	GTP binding protein 1 [Source:HGNC Symbol;Acc:HGNC:4669]
CD8+ T cells	PIM1	1.71187e-11	0.315294	0.405	0.382	5.74126e-07	1.16797e-06	0.454193	0.292	0.294	0.0391713	1.16797e-06	3.42374e-11	Pim-1 proto-oncogene, serine/threonine kinase [Source:HGNC Symbol;Acc:HGNC:8986]
CD8+ T cells	CNPPD1	3.55851e-11	0.283001	0.178	0.139	1.19345e-06	0.0990281	0.301821	0.159	0.163	1	0.0990281	7.11701e-11	cyclin Pas1/PHO80 domain containing 1 [Source:HGNC Symbol;Acc:HGNC:25220]
CD8+ T cells	BAX	6.5713e-11	0.36479	0.342	0.331	2.20388e-06	0.0136126	0.306313	0.307	0.412	1	0.0136126	1.31426e-10	BCL2 associated X, apoptosis regulator [Source:HGNC Symbol;Acc:HGNC:959]
CD8+ T cells	SIRT7	7.56219e-11	0.290114	0.205	0.167	2.53621e-06	0.0381158	0.30895	0.168	0.169	1	0.0381158	1.51244e-10	sirtuin 7 [Source:HGNC Symbol;Acc:HGNC:14935]
CD8+ T cells	MOB3A	9.23282e-11	0.264799	0.247	0.211	3.0965e-06	0.65523	0.26964	0.207	0.243	1	0.65523	1.84656e-10	MOB kinase activator 3A [Source:HGNC Symbol;Acc:HGNC:29802]
CD8+ T cells	C21orf91	1.00511e-10	0.309262	0.194	0.157	3.37093e-06	0.0143264	0.316126	0.179	0.18	1	0.0143264	2.01021e-10	chromosome 21 open reading frame 91 [Source:HGNC Symbol;Acc:HGNC:16459]
CD8+ T cells	VASP	1.53043e-10	0.308755	0.361	0.346	5.13276e-06	0.307344	0.339907	0.281	0.324	1	0.307344	3.06087e-10	vasodilator stimulated phosphoprotein [Source:HGNC Symbol;Acc:HGNC:12652]
CD8+ T cells	EIF4A3	3.19805e-10	0.360101	0.404	0.41	1.07256e-05	1.05528e-09	0.628552	0.393	0.432	3.53919e-05	1.05528e-09	6.3961e-10	eukaryotic translation initiation factor 4A3 [Source:HGNC Symbol;Acc:HGNC:18683]
CD8+ T cells	ERO1B	5.13524e-10	0.322669	0.224	0.19	1.72226e-05	8.04828e-05	0.351263	0.178	0.164	1	8.04828e-05	1.02705e-09	endoplasmic reticulum oxidoreductase 1 beta [Source:HGNC Symbol;Acc:HGNC:14355]
CD8+ T cells	RSBN1	5.92702e-10	0.370049	0.359	0.358	1.9878e-05	0.00982006	0.272394	0.312	0.417	1	0.00982006	1.1854e-09	round spermatid basic protein 1 [Source:HGNC Symbol;Acc:HGNC:25642]
CD8+ T cells	GABARAPL1	6.45028e-10	0.350417	0.383	0.379	2.16329e-05	0.00242847	0.443241	0.313	0.345	1	0.00242847	1.29006e-09	GABA type A receptor associated protein like 1 [Source:HGNC Symbol;Acc:HGNC:4068]
CD8+ T cells	HIVEP2	1.12064e-09	0.306875	0.286	0.261	3.75841e-05	0.218208	0.325171	0.232	0.256	1	0.218208	2.24129e-09	HIVEP zinc finger 2 [Source:HGNC Symbol;Acc:HGNC:4921]
CD8+ T cells	USP3	1.4372e-09	0.280464	0.296	0.273	4.82009e-05	0.959155	0.311743	0.245	0.287	1	0.959155	2.8744e-09	ubiquitin specific peptidase 3 [Source:HGNC Symbol;Acc:HGNC:12626]
CD8+ T cells	PHF12	1.46771e-09	0.308258	0.238	0.209	4.92241e-05	0.961906	0.276998	0.213	0.245	1	0.961906	2.93543e-09	PHD finger protein 12 [Source:HGNC Symbol;Acc:HGNC:20816]
CD8+ T cells	DENND4A	3.4699e-09	0.314175	0.257	0.229	0.000116374	0.990718	0.273862	0.207	0.235	1	0.990718	6.93981e-09	DENN domain containing 4A [Source:HGNC Symbol;Acc:HGNC:24321]
CD8+ T cells	MAT2B	9.27716e-09	0.317851	0.291	0.274	0.000311137	0.0540112	0.372967	0.288	0.327	1	0.0540112	1.85543e-08	methionine adenosyltransferase 2B [Source:HGNC Symbol;Acc:HGNC:6905]
CD8+ T cells	RNF113A	1.18812e-08	0.276572	0.177	0.145	0.000398471	0.14186	0.294835	0.162	0.168	1	0.14186	2.37624e-08	ring finger protein 113A [Source:HGNC Symbol;Acc:HGNC:12974]
CD8+ T cells	RALGAPA1	1.32467e-08	0.353473	0.376	0.375	0.000444268	0.00769346	0.270925	0.304	0.399	1	0.00769346	2.64934e-08	Ral GTPase activating protein catalytic subunit alpha 1 [Source:HGNC Symbol;Acc:HGNC:17770]
CD8+ T cells	PHYH	1.96332e-08	0.365032	0.282	0.268	0.000658459	0.0151246	0.326871	0.222	0.286	1	0.0151246	3.92664e-08	phytanoyl-CoA 2-hydroxylase [Source:HGNC Symbol;Acc:HGNC:8940]
CD8+ T cells	ANP32E	2.0222e-08	0.299997	0.361	0.357	0.000678205	0.0317441	0.27532	0.322	0.422	1	0.0317441	4.0444e-08	acidic nuclear phosphoprotein 32 family member E [Source:HGNC Symbol;Acc:HGNC:16673]
CD8+ T cells	MED15	2.29903e-08	0.342168	0.248	0.228	0.000771047	0.00577999	0.277811	0.199	0.258	1	0.00577999	4.59805e-08	mediator complex subunit 15 [Source:HGNC Symbol;Acc:HGNC:14248]
CD8+ T cells	SNRNP200	2.71314e-08	0.329797	0.396	0.414	0.000909932	0.260932	0.256769	0.385	0.502	1	0.260932	5.42628e-08	small nuclear ribonucleoprotein U5 subunit 200 [Source:HGNC Symbol;Acc:HGNC:30859]
CD8+ T cells	DDX39A	3.28786e-08	0.267933	0.218	0.19	0.00110268	0.0493937	0.31783	0.186	0.192	1	0.0493937	6.57573e-08	DExD-box helicase 39A [Source:HGNC Symbol;Acc:HGNC:17821]
CD8+ T cells	UHRF2	5.91261e-08	0.295073	0.241	0.218	0.00198297	0.302933	0.255696	0.196	0.231	1	0.302933	1.18252e-07	ubiquitin like with PHD and ring finger domains 2 [Source:HGNC Symbol;Acc:HGNC:12557]
CD8+ T cells	MAF	1.01884e-07	0.403227	0.44	0.459	0.00341699	0.00239014	0.457801	0.377	0.431	1	0.00239014	2.03768e-07	MAF bZIP transcription factor [Source:HGNC Symbol;Acc:HGNC:6776]
CD8+ T cells	KPNA2	2.36402e-07	0.342222	0.3	0.29	0.00792846	0.28437	0.314205	0.266	0.329	1	0.28437	4.72804e-07	karyopherin subunit alpha 2 [Source:HGNC Symbol;Acc:HGNC:6395]
CD8+ T cells	PHTF2	2.58575e-07	0.290902	0.218	0.193	0.0086721	0.91233	0.284873	0.19	0.212	1	0.91233	5.1715e-07	putative homeodomain transcription factor 2 [Source:HGNC Symbol;Acc:HGNC:13411]
CD8+ T cells	SMAD7	5.786e-07	0.297379	0.175	0.149	0.0194051	0.00157068	0.287425	0.148	0.138	1	0.00157068	1.1572e-06	SMAD family member 7 [Source:HGNC Symbol;Acc:HGNC:6773]
CD8+ T cells	SLC35E1	6.18483e-07	0.299738	0.245	0.228	0.0207427	0.00132738	0.25267	0.199	0.262	1	0.00132738	1.23697e-06	solute carrier family 35 member E1 [Source:HGNC Symbol;Acc:HGNC:20803]
CD8+ T cells	PBXIP1	7.71181e-07	0.291722	0.302	0.294	0.0258639	0.664515	0.286366	0.277	0.337	1	0.664515	1.54236e-06	PBX homeobox interacting protein 1 [Source:HGNC Symbol;Acc:HGNC:21199]
CD8+ T cells	MARK2	1.31422e-06	0.269771	0.248	0.233	0.0440764	0.0316452	0.260882	0.207	0.262	1	0.0316452	2.62845e-06	microtubule affinity regulating kinase 2 [Source:HGNC Symbol;Acc:HGNC:3332]
CD8+ T cells	CCDC167	1.95875e-06	0.263798	0.18	0.157	0.0656927	0.016576	0.26076	0.166	0.212	1	0.016576	3.91751e-06	coiled-coil domain containing 167 [Source:HGNC Symbol;Acc:HGNC:21239]
CD8+ T cells	PLEKHO1	2.08503e-06	0.271457	0.317	0.313	0.0699278	0.490163	0.32387	0.296	0.35	1	0.490163	4.17006e-06	pleckstrin homology domain containing O1 [Source:HGNC Symbol;Acc:HGNC:24310]
CD8+ T cells	PDCL3	2.30482e-06	0.310382	0.212	0.194	0.077299	0.00644284	0.260331	0.179	0.231	1	0.00644284	4.60963e-06	phosducin like 3 [Source:HGNC Symbol;Acc:HGNC:28860]
CD8+ T cells	PLEKHA2	2.33029e-06	0.304351	0.338	0.342	0.0781533	0.0371276	0.254791	0.319	0.412	1	0.0371276	4.66058e-06	pleckstrin homology domain containing A2 [Source:HGNC Symbol;Acc:HGNC:14336]
CD8+ T cells	CEP85L	2.95955e-06	0.316395	0.303	0.302	0.0992575	0.0377119	0.275313	0.264	0.336	1	0.0377119	5.9191e-06	centrosomal protein 85 like [Source:HGNC Symbol;Acc:HGNC:21638]
CD8+ T cells	HSPD1	3.52903e-06	0.31513	0.637	0.714	0.118357	0.15412	0.256062	0.571	0.742	1	0.15412	7.05804e-06	heat shock protein family D (Hsp60) member 1 [Source:HGNC Symbol;Acc:HGNC:5261]
CD8+ T cells	NCK1	3.59515e-06	0.311667	0.273	0.268	0.120574	0.37693	0.278361	0.234	0.283	1	0.37693	7.19029e-06	NCK adaptor protein 1 [Source:HGNC Symbol;Acc:HGNC:7664]
CD8+ T cells	CDK11A	4.74273e-06	0.295989	0.245	0.233	0.159062	0.122868	0.254637	0.213	0.262	1	0.122868	9.48544e-06	cyclin dependent kinase 11A [Source:HGNC Symbol;Acc:HGNC:1730]
CD8+ T cells	CHCHD7	5.64703e-06	0.250379	0.21	0.189	0.18939	0.000758901	0.333126	0.198	0.194	1	0.000758901	1.1294e-05	coiled-coil-helix-coiled-coil-helix domain containing 7 [Source:HGNC Symbol;Acc:HGNC:28314]
CD8+ T cells	DNAJB9	6.34362e-06	0.280968	0.254	0.241	0.212752	0.40359	0.300163	0.21	0.233	1	0.40359	1.26872e-05	DnaJ heat shock protein family (Hsp40) member B9 [Source:HGNC Symbol;Acc:HGNC:6968]
CD8+ T cells	ANKRD36C	8.05233e-06	0.271826	0.307	0.299	0.270059	0.295314	0.265455	0.252	0.302	1	0.295314	1.61046e-05	ankyrin repeat domain 36C [Source:HGNC Symbol;Acc:HGNC:32946]
CD8+ T cells	RNF149	1.34423e-05	0.253061	0.26	0.249	0.450827	0.10678	0.356709	0.23	0.253	1	0.10678	2.68844e-05	ring finger protein 149 [Source:HGNC Symbol;Acc:HGNC:23137]
CD8+ T cells	FBXW7	1.62342e-05	0.280042	0.272	0.266	0.544464	0.492288	0.27117	0.226	0.269	1	0.492288	3.24682e-05	F-box and WD repeat domain containing 7 [Source:HGNC Symbol;Acc:HGNC:16712]
CD8+ T cells	ARID5A	2.66913e-05	0.268294	0.284	0.28	0.895174	0.741494	0.277621	0.229	0.26	1	0.741494	5.3382e-05	AT-rich interaction domain 5A [Source:HGNC Symbol;Acc:HGNC:17361]
CD8+ T cells	NOP58	2.69224e-05	0.288919	0.367	0.387	0.902924	0.187849	0.299865	0.335	0.428	1	0.187849	5.38441e-05	NOP58 ribonucleoprotein [Source:HGNC Symbol;Acc:HGNC:29926]
CD8+ T cells	HEXIM1	3.15471e-05	0.317439	0.422	0.447	1	8.311e-05	0.451874	0.374	0.42	1	8.311e-05	6.30933e-05	HEXIM P-TEFb complex subunit 1 [Source:HGNC Symbol;Acc:HGNC:24953]
CD8+ T cells	SYAP1	0.643961	0.260347	0.38	0.456	1	4.48991e-05	0.279569	0.373	0.523	1	0.643961	8.97961e-05	synapse associated protein 1 [Source:HGNC Symbol;Acc:HGNC:16273]
CD8+ T cells	ENSA	6.66771e-05	0.259538	0.408	0.447	1	0.113032	0.268999	0.382	0.509	1	0.113032	0.00013335	endosulfine alpha [Source:HGNC Symbol;Acc:HGNC:3360]
CD8+ T cells	MYO9B	6.79744e-05	0.254728	0.333	0.343	1	0.732939	0.309684	0.308	0.378	1	0.732939	0.000135944	myosin IXB [Source:HGNC Symbol;Acc:HGNC:7609]
CD8+ T cells	ZFAND2A	0.000164379	0.322299	0.213	0.201	1	0.0478532	0.37048	0.202	0.211	1	0.0478532	0.000328732	zinc finger AN1-type containing 2A [Source:HGNC Symbol;Acc:HGNC:28073]
CD8+ T cells	PAIP2	0.000240535	0.252026	0.454	0.508	1	0.647519	0.277581	0.441	0.58	1	0.647519	0.000481012	poly(A) binding protein interacting protein 2 [Source:HGNC Symbol;Acc:HGNC:17970]
CD8+ T cells	NSUN6	0.000306155	0.364011	0.301	0.308	1	0.000810702	0.574678	0.345	0.39	1	0.000810702	0.000612217	NOP2/Sun RNA methyltransferase 6 [Source:HGNC Symbol;Acc:HGNC:23529]
CD8+ T cells	TCOF1	0.00034544	0.265913	0.212	0.202	1	0.0144319	0.284548	0.199	0.254	1	0.0144319	0.000690761	treacle ribosome biogenesis factor 1 [Source:HGNC Symbol;Acc:HGNC:11654]
CD8+ T cells	NMT2	0.000431625	0.267369	0.224	0.215	1	0.018221	0.270437	0.236	0.302	1	0.018221	0.000863064	N-myristoyltransferase 2 [Source:HGNC Symbol;Acc:HGNC:7858]
CD8+ T cells	CBX4	0.00277975	0.251452	0.238	0.237	1	0.933041	0.282383	0.184	0.21	1	0.933041	0.00555178	chromobox 4 [Source:HGNC Symbol;Acc:HGNC:1554]
CD8+ T cells	ARID4A	0.00689002	0.26076	0.338	0.364	1	0.0236419	0.260479	0.29	0.376	1	0.0236419	0.0137326	AT-rich interaction domain 4A [Source:HGNC Symbol;Acc:HGNC:9885]
CD8+ T cells	IFIT2	0.00751001	0.335006	0.09	0.115	1	0.602638	0.658519	0.103	0.115	1	0.602638	0.0149636	interferon induced protein with tetratricopeptide repeats 2 [Source:HGNC Symbol;Acc:HGNC:5409]
CD8+ T cells	PSME4	0.00966637	0.255077	0.262	0.272	1	0.0637973	0.292587	0.234	0.294	1	0.0637973	0.0192393	proteasome activator subunit 4 [Source:HGNC Symbol;Acc:HGNC:20635]
CD8+ T cells	HSPA6	0.256614	0.436433	0.13	0.146	1	0.995765	0.575596	0.105	0.111	1	0.995765	0.447377	heat shock protein family A (Hsp70) member 6 [Source:HGNC Symbol;Acc:HGNC:5239]
Ciliated Epithelium	TTLL10	0	1.12026	0.456	0.011	0	0	0.816737	0.348	0.013	0	0	0	tubulin tyrosine ligase like 10 [Source:HGNC Symbol;Acc:HGNC:26693]
Ciliated Epithelium	CFAP74	0	0.807526	0.316	0.005	0	0	0.507378	0.242	0.007	0	0	0	cilia and flagella associated protein 74 [Source:HGNC Symbol;Acc:HGNC:29368]
Ciliated Epithelium	TP73	0	0.898348	0.375	0.003	0	0	0.572253	0.262	0.004	0	0	0	tumor protein p73 [Source:HGNC Symbol;Acc:HGNC:12003]
Ciliated Epithelium	C1orf158	0	0.947934	0.382	0.001	0	0	0.756721	0.311	0.003	0	0	0	chromosome 1 open reading frame 158 [Source:HGNC Symbol;Acc:HGNC:28567]
Ciliated Epithelium	FHAD1	0	2.21687	0.64	0.015	0	0	1.81235	0.558	0.03	0	0	0	forkhead associated phosphopeptide binding domain 1 [Source:HGNC Symbol;Acc:HGNC:29408]
Ciliated Epithelium	CD164L2	0	0.530922	0.243	0.003	0	0	0.336418	0.176	0.003	0	0	0	CD164 molecule like 2 [Source:HGNC Symbol;Acc:HGNC:32043]
Ciliated Epithelium	TEKT2	0	1.006	0.419	0.004	0	0	0.719451	0.309	0.008	0	0	0	tektin 2 [Source:HGNC Symbol;Acc:HGNC:11725]
Ciliated Epithelium	FAM183A	0	2.64341	0.699	0.007	0	0	2.00749	0.569	0.014	0	0	0	family with sequence similarity 183 member A [Source:HGNC Symbol;Acc:HGNC:34347]
Ciliated Epithelium	CFAP57	0	1.29649	0.471	0.003	0	0	0.879765	0.364	0.008	0	0	0	cilia and flagella associated protein 57 [Source:HGNC Symbol;Acc:HGNC:26485]
Ciliated Epithelium	BEST4	0	0.743107	0.279	0.004	0	0	0.548108	0.209	0.007	0	0	0	bestrophin 4 [Source:HGNC Symbol;Acc:HGNC:17106]
Ciliated Epithelium	LDLRAD1	0	1.15488	0.368	0.003	0	0	0.860875	0.319	0.006	0	0	0	low density lipoprotein receptor class A domain containing 1 [Source:HGNC Symbol;Acc:HGNC:32069]
Ciliated Epithelium	C1orf87	0	1.1172	0.456	0.001	0	0	0.757143	0.327	0.003	0	0	0	chromosome 1 open reading frame 87 [Source:HGNC Symbol;Acc:HGNC:28547]
Ciliated Epithelium	TCTEX1D1	0	0.725088	0.257	0.005	0	0	0.502163	0.206	0.005	0	0	0	Tctex1 domain containing 1 [Source:HGNC Symbol;Acc:HGNC:26882]
Ciliated Epithelium	ERICH3	0	2.20206	0.632	0.005	0	0	1.52102	0.486	0.009	0	0	0	glutamate rich 3 [Source:HGNC Symbol;Acc:HGNC:25346]
Ciliated Epithelium	WDR63	0	1.34445	0.478	0.019	0	0	1.19435	0.437	0.033	0	0	0
Ciliated Epithelium	C1orf194	0	2.76664	0.691	0.006	0	0	2.28997	0.627	0.017	0	0	0	chromosome 1 open reading frame 194 [Source:HGNC Symbol;Acc:HGNC:32331]
Ciliated Epithelium	PIFO	0	2.66182	0.669	0.021	0	0	2.09379	0.586	0.028	0	0	0	primary cilia formation [Source:HGNC Symbol;Acc:HGNC:27009]
Ciliated Epithelium	LINC01765	0	0.765379	0.272	0.001	0	0	0.491689	0.223	0.002	0	0	0	long intergenic non-protein coding RNA 1765 [Source:HGNC Symbol;Acc:HGNC:52555]
Ciliated Epithelium	SPAG17	0	1.92129	0.537	0.007	0	0	1.67051	0.486	0.016	0	0	0	sperm associated antigen 17 [Source:HGNC Symbol;Acc:HGNC:26620]
Ciliated Epithelium	RIIAD1	0	1.28775	0.449	0.003	0	0	0.919238	0.343	0.007	0	0	0	regulatory subunit of type II PKA R-subunit domain containing 1 [Source:HGNC Symbol;Acc:HGNC:26686]
Ciliated Epithelium	LRRC71	0	0.658819	0.324	0.001	0	0	0.426095	0.216	0.002	0	0	0	leucine rich repeat containing 71 [Source:HGNC Symbol;Acc:HGNC:26556]
Ciliated Epithelium	CFAP45	0	1.7045	0.566	0.008	0	0	1.08541	0.421	0.011	0	0	0	cilia and flagella associated protein 45 [Source:HGNC Symbol;Acc:HGNC:17229]
Ciliated Epithelium	CFAP126	0	2.00091	0.588	0.002	0	0	1.46017	0.463	0.007	0	0	0	cilia and flagella associated protein 126 [Source:HGNC Symbol;Acc:HGNC:32325]
Ciliated Epithelium	APOBEC4	0	0.926012	0.309	0.001	0	0	0.539046	0.231	0.002	0	0	0	apolipoprotein B mRNA editing enzyme catalytic polypeptide like 4 [Source:HGNC Symbol;Acc:HGNC:32152]
Ciliated Epithelium	AC096637.2	0	0.310349	0.221	0.001	0	0	0.276336	0.158	0.002	0	0	0	novel transcript
Ciliated Epithelium	SPATA17	0	1.35008	0.485	0.014	0	0	0.988959	0.386	0.03	0	0	0	spermatogenesis associated 17 [Source:HGNC Symbol;Acc:HGNC:25184]
Ciliated Epithelium	ACBD3-AS1	0	0.604844	0.257	0.002	0	0	0.336166	0.173	0.002	0	0	0	ACBD3 antisense RNA 1 [Source:HGNC Symbol;Acc:HGNC:40701]
Ciliated Epithelium	DRC1	0	1.77532	0.559	0.003	0	0	1.29878	0.454	0.007	0	0	0	dynein regulatory complex subunit 1 [Source:HGNC Symbol;Acc:HGNC:24245]
Ciliated Epithelium	SRD5A2	0	0.613857	0.257	0.003	0	0	0.313736	0.166	0.005	0	0	0	steroid 5 alpha-reductase 2 [Source:HGNC Symbol;Acc:HGNC:11285]
Ciliated Epithelium	C2orf73	0	0.734882	0.309	0.007	0	0	0.388988	0.193	0.01	0	0	0	chromosome 2 open reading frame 73 [Source:HGNC Symbol;Acc:HGNC:26861]
Ciliated Epithelium	DNAH6	0	1.44423	0.478	0.016	0	0	1.17271	0.417	0.02	0	0	0	dynein axonemal heavy chain 6 [Source:HGNC Symbol;Acc:HGNC:2951]
Ciliated Epithelium	TEKT4	0	0.542077	0.294	0.003	0	0	0.389753	0.201	0.006	0	0	0	tektin 4 [Source:HGNC Symbol;Acc:HGNC:31012]
Ciliated Epithelium	VWA3B	0	1.06015	0.412	0.004	0	0	0.677745	0.288	0.008	0	0	0	von Willebrand factor A domain containing 3B [Source:HGNC Symbol;Acc:HGNC:28385]
Ciliated Epithelium	CFAP221	0	1.48644	0.529	0.007	0	0	1.1011	0.418	0.012	0	0	0	cilia and flagella associated protein 221 [Source:HGNC Symbol;Acc:HGNC:33720]
Ciliated Epithelium	MAP3K19	0	1.59827	0.551	0.001	0	0	1.1937	0.436	0.005	0	0	0	mitogen-activated protein kinase kinase kinase 19 [Source:HGNC Symbol;Acc:HGNC:26249]
Ciliated Epithelium	AC013264.1	0	1.59313	0.478	0.01	0	0	1.18721	0.41	0.013	0	0	0
Ciliated Epithelium	CATIP	0	0.639728	0.279	0.003	0	0	0.447641	0.219	0.004	0	0	0	ciliogenesis associated TTC17 interacting protein [Source:HGNC Symbol;Acc:HGNC:25062]
Ciliated Epithelium	CFAP65	0	0.861595	0.39	0.005	0	0	0.69881	0.311	0.007	0	0	0	cilia and flagella associated protein 65 [Source:HGNC Symbol;Acc:HGNC:25325]
Ciliated Epithelium	TUBA4B	0	1.17954	0.434	0.001	0	0	1.06614	0.391	0.004	0	0	0	tubulin alpha 4b [Source:HGNC Symbol;Acc:HGNC:18637]
Ciliated Epithelium	CROCC2	0	0.469195	0.199	0.003	0	0	0.563152	0.225	0.004	0	0	0	ciliary rootlet coiled-coil, rootletin family member 2 [Source:HGNC Symbol;Acc:HGNC:51677]
Ciliated Epithelium	IL5RA	0	0.779779	0.324	0.002	0	0	0.605424	0.254	0.003	0	0	0	interleukin 5 receptor subunit alpha [Source:HGNC Symbol;Acc:HGNC:6017]
Ciliated Epithelium	CDHR4	0	1.1537	0.471	0.004	0	0	0.776703	0.33	0.006	0	0	0	cadherin related family member 4 [Source:HGNC Symbol;Acc:HGNC:34527]
Ciliated Epithelium	ZMYND10	0	1.8522	0.625	0.01	0	0	1.51718	0.506	0.019	0	0	0	zinc finger MYND-type containing 10 [Source:HGNC Symbol;Acc:HGNC:19412]
Ciliated Epithelium	DNAH12	0	2.07801	0.588	0.006	0	0	1.8233	0.53	0.014	0	0	0	dynein axonemal heavy chain 12 [Source:HGNC Symbol;Acc:HGNC:2943]
Ciliated Epithelium	SNTN	0	2.22531	0.632	0.002	0	0	1.617	0.489	0.008	0	0	0	sentan, cilia apical structure protein [Source:HGNC Symbol;Acc:HGNC:33706]
Ciliated Epithelium	MUC13	0	1.19024	0.346	0.004	0	0	1.13635	0.348	0.01	0	0	0	mucin 13, cell surface associated [Source:HGNC Symbol;Acc:HGNC:7511]
Ciliated Epithelium	CFAP100	0	0.797187	0.338	0.008	0	0	0.779688	0.322	0.009	0	0	0	cilia and flagella associated protein 100 [Source:HGNC Symbol;Acc:HGNC:26842]
Ciliated Epithelium	EFCAB12	0	0.564875	0.279	0.006	0	0	0.439957	0.244	0.008	0	0	0	EF-hand calcium binding domain 12 [Source:HGNC Symbol;Acc:HGNC:28061]
Ciliated Epithelium	ANKUB1	0	1.52455	0.478	0.001	0	0	1.23683	0.434	0.005	0	0	0	ankyrin repeat and ubiquitin domain containing 1 [Source:HGNC Symbol;Acc:HGNC:29642]
Ciliated Epithelium	ZBBX	0	1.6567	0.551	0.002	0	0	1.13871	0.424	0.007	0	0	0	zinc finger B-box domain containing [Source:HGNC Symbol;Acc:HGNC:26245]
Ciliated Epithelium	WDR49	0	0.903319	0.368	0.003	0	0	0.63973	0.291	0.004	0	0	0	WD repeat domain 49 [Source:HGNC Symbol;Acc:HGNC:26587]
Ciliated Epithelium	CCDC39	0	0.740303	0.279	0.002	0	0	0.354617	0.193	0.003	0	0	0	coiled-coil domain containing 39 [Source:HGNC Symbol;Acc:HGNC:25244]
Ciliated Epithelium	GMNC	0	0.369103	0.162	0.001	0	0	0.262834	0.144	0.002	0	0	0	geminin coiled-coil domain containing [Source:HGNC Symbol;Acc:HGNC:40049]
Ciliated Epithelium	SPATA18	0	1.72496	0.574	0.024	0	0	1.2499	0.45	0.025	0	0	0	spermatogenesis associated 18 [Source:HGNC Symbol;Acc:HGNC:29579]
Ciliated Epithelium	SULT1E1	0	1.03732	0.301	0.005	0	0	1.02812	0.317	0.012	0	0	0	sulfotransferase family 1E member 1 [Source:HGNC Symbol;Acc:HGNC:11377]
Ciliated Epithelium	CFAP299	0	0.753141	0.331	0.001	0	0	0.503237	0.237	0.002	0	0	0	cilia and flagella associated protein 299 [Source:HGNC Symbol;Acc:HGNC:28554]
Ciliated Epithelium	CLGN	0	1.19391	0.426	0.006	0	0	1.10724	0.388	0.015	0	0	0	calmegin [Source:HGNC Symbol;Acc:HGNC:2060]
Ciliated Epithelium	TTC29	0	0.995826	0.434	0.001	0	0	0.627664	0.293	0.003	0	0	0	tetratricopeptide repeat domain 29 [Source:HGNC Symbol;Acc:HGNC:29936]
Ciliated Epithelium	C5orf49	0	2.39287	0.684	0.022	0	0	1.6154	0.515	0.033	0	0	0	chromosome 5 open reading frame 49 [Source:HGNC Symbol;Acc:HGNC:27028]
Ciliated Epithelium	ROPN1L	0	1.97177	0.625	0.005	0	0	1.41717	0.474	0.01	0	0	0	rhophilin associated tail protein 1 like [Source:HGNC Symbol;Acc:HGNC:24060]
Ciliated Epithelium	LINC01513	0	0.622787	0.294	0.002	0	0	0.436824	0.221	0.003	0	0	0	long intergenic non-protein coding RNA 1513 [Source:HGNC Symbol;Acc:HGNC:51202]
Ciliated Epithelium	DNAH5	0	2.53447	0.647	0.014	0	0	2.18487	0.596	0.032	0	0	0	dynein axonemal heavy chain 5 [Source:HGNC Symbol;Acc:HGNC:2950]
Ciliated Epithelium	CAPSL	0	2.35288	0.662	0.003	0	0	1.79962	0.543	0.01	0	0	0	calcyphosine like [Source:HGNC Symbol;Acc:HGNC:28375]
Ciliated Epithelium	FAM81B	0	1.86053	0.596	0.003	0	0	1.18469	0.421	0.006	0	0	0	family with sequence similarity 81 member B [Source:HGNC Symbol;Acc:HGNC:26335]
Ciliated Epithelium	TMEM232	0	1.35334	0.515	0.011	0	0	0.872766	0.347	0.016	0	0	0	transmembrane protein 232 [Source:HGNC Symbol;Acc:HGNC:37270]
Ciliated Epithelium	ZNF474	0	0.751863	0.36	0.002	0	0	0.42694	0.215	0.003	0	0	0	zinc finger protein 474 [Source:HGNC Symbol;Acc:HGNC:23245]
Ciliated Epithelium	SLC23A1	0	1.32431	0.441	0.006	0	0	1.09274	0.352	0.011	0	0	0	solute carrier family 23 member 1 [Source:HGNC Symbol;Acc:HGNC:10974]
Ciliated Epithelium	FABP6	0	1.02271	0.279	0.002	0	0	0.703327	0.237	0.004	0	0	0	fatty acid binding protein 6 [Source:HGNC Symbol;Acc:HGNC:3561]
Ciliated Epithelium	STMND1	0	0.999052	0.39	0.002	0	0	0.71524	0.292	0.005	0	0	0	stathmin domain containing 1 [Source:HGNC Symbol;Acc:HGNC:44668]
Ciliated Epithelium	ANKRD66	0	1.06546	0.426	0.001	0	0	0.787108	0.332	0.003	0	0	0	ankyrin repeat domain 66 [Source:HGNC Symbol;Acc:HGNC:44669]
Ciliated Epithelium	GSTA3	0	0.520062	0.257	0.001	0	0	0.458647	0.227	0.003	0	0	0	glutathione S-transferase alpha 3 [Source:HGNC Symbol;Acc:HGNC:4628]
Ciliated Epithelium	CFAP206	0	0.621906	0.279	0.003	0	0	0.251201	0.141	0.003	0	0	0	cilia and flagella associated protein 206 [Source:HGNC Symbol;Acc:HGNC:21405]
Ciliated Epithelium	RSPH4A	0	1.5379	0.529	0.01	0	0	1.0771	0.409	0.015	0	0	0	radial spoke head component 4A [Source:HGNC Symbol;Acc:HGNC:21558]
Ciliated Epithelium	MYB	0	1.01782	0.375	0.005	0	0	0.506206	0.238	0.005	0	0	0	MYB proto-oncogene, transcription factor [Source:HGNC Symbol;Acc:HGNC:7545]
Ciliated Epithelium	ADGB	0	1.2943	0.434	0.001	0	0	0.801739	0.34	0.004	0	0	0	androglobin [Source:HGNC Symbol;Acc:HGNC:21212]
Ciliated Epithelium	PPP1R14C	0	0.766584	0.287	0.003	0	0	0.368748	0.204	0.004	0	0	0	protein phosphatase 1 regulatory inhibitor subunit 14C [Source:HGNC Symbol;Acc:HGNC:14952]
Ciliated Epithelium	C6orf118	0	1.72888	0.581	0.005	0	0	1.08056	0.405	0.009	0	0	0	chromosome 6 open reading frame 118 [Source:HGNC Symbol;Acc:HGNC:21233]
Ciliated Epithelium	AC013470.2	0	0.943353	0.36	0.001	0	0	0.695543	0.299	0.003	0	0	0	novel protein
Ciliated Epithelium	AGR3	0	2.97239	0.713	0.025	0	0	2.32953	0.631	0.029	0	0	0	anterior gradient 3, protein disulphide isomerase family member [Source:HGNC Symbol;Acc:HGNC:24167]
Ciliated Epithelium	DNAH11	0	2.10816	0.559	0.007	0	0	1.80723	0.511	0.018	0	0	0	dynein axonemal heavy chain 11 [Source:HGNC Symbol;Acc:HGNC:2942]
Ciliated Epithelium	C7orf57	0	0.885657	0.368	0.006	0	0	0.455475	0.231	0.007	0	0	0	chromosome 7 open reading frame 57 [Source:HGNC Symbol;Acc:HGNC:22247]
Ciliated Epithelium	EFCAB10	0	1.40047	0.471	0.004	0	0	0.933381	0.372	0.008	0	0	0	EF-hand calcium binding domain 10 [Source:HGNC Symbol;Acc:HGNC:34531]
Ciliated Epithelium	CDHR3	0	1.93661	0.574	0.011	0	0	1.48612	0.474	0.019	0	0	0	cadherin related family member 3 [Source:HGNC Symbol;Acc:HGNC:26308]
Ciliated Epithelium	CFAP47	0	1.12954	0.404	0.001	0	0	0.675933	0.298	0.004	0	0	0	cilia and flagella associated protein 47 [Source:HGNC Symbol;Acc:HGNC:26708]
Ciliated Epithelium	RIBC1	0	0.959413	0.382	0.009	0	0	0.756232	0.32	0.015	0	0	0	RIB43A domain with coiled-coils 1 [Source:HGNC Symbol;Acc:HGNC:26537]
Ciliated Epithelium	PIH1D3	0	0.877787	0.294	0.001	0	0	0.322282	0.181	0.002	0	0	0
Ciliated Epithelium	AKAP14	0	1.20496	0.434	0.001	0	0	0.876851	0.325	0.004	0	0	0	A-kinase anchoring protein 14 [Source:HGNC Symbol;Acc:HGNC:24061]
Ciliated Epithelium	RP1	0	0.849586	0.287	0.005	0	0	0.814038	0.282	0.008	0	0	0	RP1 axonemal microtubule associated [Source:HGNC Symbol;Acc:HGNC:10263]
Ciliated Epithelium	TRIM55	0	0.539921	0.243	0	0	0	0.314724	0.171	0.001	0	0	0	tripartite motif containing 55 [Source:HGNC Symbol;Acc:HGNC:14215]
Ciliated Epithelium	PPP1R42	0	0.791452	0.368	0.004	0	0	0.554638	0.256	0.008	0	0	0	protein phosphatase 1 regulatory subunit 42 [Source:HGNC Symbol;Acc:HGNC:33732]
Ciliated Epithelium	LINC00964	0	0.486284	0.162	0.001	0	0	0.351128	0.17	0.003	0	0	0	long intergenic non-protein coding RNA 964 [Source:HGNC Symbol;Acc:HGNC:27226]
Ciliated Epithelium	MAPK15	0	1.07059	0.419	0.006	0	0	0.654157	0.304	0.007	0	0	0	mitogen-activated protein kinase 15 [Source:HGNC Symbol;Acc:HGNC:24667]
Ciliated Epithelium	C9orf24	0	3.03804	0.743	0.009	0	0	2.48508	0.624	0.022	0	0	0	chromosome 9 open reading frame 24 [Source:HGNC Symbol;Acc:HGNC:19919]
Ciliated Epithelium	DNAI1	0	0.975797	0.404	0.003	0	0	0.593533	0.277	0.005	0	0	0	dynein axonemal intermediate chain 1 [Source:HGNC Symbol;Acc:HGNC:2954]
Ciliated Epithelium	FAM166B	0	1.22481	0.419	0.002	0	0	0.657855	0.27	0.003	0	0	0	family with sequence similarity 166 member B [Source:HGNC Symbol;Acc:HGNC:34242]
Ciliated Epithelium	C9orf135	0	1.45743	0.441	0.004	0	0	0.878961	0.334	0.007	0	0	0	chromosome 9 open reading frame 135 [Source:HGNC Symbol;Acc:HGNC:31422]
Ciliated Epithelium	MORN5	0	1.86605	0.61	0.01	0	0	1.28246	0.433	0.01	0	0	0	MORN repeat containing 5 [Source:HGNC Symbol;Acc:HGNC:17841]
Ciliated Epithelium	WDR38	0	1.04063	0.404	0.001	0	0	0.728769	0.297	0.003	0	0	0	WD repeat domain 38 [Source:HGNC Symbol;Acc:HGNC:23745]
Ciliated Epithelium	CFAP157	0	1.964	0.529	0.015	0	0	1.57217	0.503	0.021	0	0	0	cilia and flagella associated protein 157 [Source:HGNC Symbol;Acc:HGNC:27843]
Ciliated Epithelium	CFAP77	0	0.720452	0.331	0.001	0	0	0.525732	0.245	0.003	0	0	0	cilia and flagella associated protein 77 [Source:HGNC Symbol;Acc:HGNC:33776]
Ciliated Epithelium	C9orf116	0	2.30602	0.654	0.028	0	0	1.73625	0.513	0.049	0	0	0	chromosome 9 open reading frame 116 [Source:HGNC Symbol;Acc:HGNC:28435]
Ciliated Epithelium	CCDC187	0	1.1507	0.426	0.003	0	0	0.704552	0.318	0.005	0	0	0	coiled-coil domain containing 187 [Source:HGNC Symbol;Acc:HGNC:30942]
Ciliated Epithelium	C11orf16	0	0.904462	0.36	0.001	0	0	0.490551	0.243	0.002	0	0	0	chromosome 11 open reading frame 16 [Source:HGNC Symbol;Acc:HGNC:1169]
Ciliated Epithelium	DCDC1	0	1.09609	0.382	0.007	0	0	0.766057	0.315	0.011	0	0	0	doublecortin domain containing 1 [Source:HGNC Symbol;Acc:HGNC:20625]
Ciliated Epithelium	MS4A8	0	3.48449	0.699	0.019	0	0	2.848	0.601	0.025	0	0	0	membrane spanning 4-domains A8 [Source:HGNC Symbol;Acc:HGNC:13380]
Ciliated Epithelium	CCDC81	0	1.51857	0.5	0.009	0	0	1.20886	0.416	0.013	0	0	0	coiled-coil domain containing 81 [Source:HGNC Symbol;Acc:HGNC:26281]
Ciliated Epithelium	C11orf97	0	1.88066	0.544	0.003	0	0	1.23475	0.413	0.007	0	0	0	chromosome 11 open reading frame 97 [Source:HGNC Symbol;Acc:HGNC:49544]
Ciliated Epithelium	C11orf88	0	3.87147	0.831	0.006	0	0	2.96369	0.713	0.023	0	0	0
Ciliated Epithelium	SPAG6	0	0.907357	0.257	0.001	0	0	0.643087	0.219	0.003	0	0	0	sperm associated antigen 6 [Source:HGNC Symbol;Acc:HGNC:11215]
Ciliated Epithelium	ARMC3	0	2.41373	0.743	0.005	0	0	1.72271	0.53	0.015	0	0	0	armadillo repeat containing 3 [Source:HGNC Symbol;Acc:HGNC:30964]
Ciliated Epithelium	ENKUR	0	1.89263	0.588	0.017	0	0	1.27989	0.432	0.026	0	0	0	enkurin, TRPC channel interacting protein [Source:HGNC Symbol;Acc:HGNC:28388]
Ciliated Epithelium	ARMC4	0	0.738094	0.36	0.006	0	0	0.619807	0.279	0.01	0	0	0	armadillo repeat containing 4 [Source:HGNC Symbol;Acc:HGNC:25583]
Ciliated Epithelium	FRMPD2	0	1.36255	0.471	0.001	0	0	0.93818	0.382	0.004	0	0	0	FERM and PDZ domain containing 2 [Source:HGNC Symbol;Acc:HGNC:28572]
Ciliated Epithelium	MRLN	0	0.871355	0.331	0.002	0	0	0.688791	0.268	0.003	0	0	0	myoregulin [Source:HGNC Symbol;Acc:HGNC:48649]
Ciliated Epithelium	DYDC2	0	1.77378	0.529	0.002	0	0	1.18348	0.415	0.006	0	0	0	DPY30 domain containing 2 [Source:HGNC Symbol;Acc:HGNC:23468]
Ciliated Epithelium	CFAP43	0	2.16491	0.603	0.014	0	0	1.73523	0.514	0.027	0	0	0	cilia and flagella associated protein 43 [Source:HGNC Symbol;Acc:HGNC:26684]
Ciliated Epithelium	PLEKHS1	0	0.713464	0.272	0.002	0	0	0.275363	0.146	0.005	0	0	0	pleckstrin homology domain containing S1 [Source:HGNC Symbol;Acc:HGNC:26285]
Ciliated Epithelium	CFAP46	0	1.15504	0.426	0.006	0	0	0.992327	0.395	0.015	0	0	0	cilia and flagella associated protein 46 [Source:HGNC Symbol;Acc:HGNC:25247]
Ciliated Epithelium	CASC1	0	1.53581	0.529	0.019	0	0	1.13674	0.418	0.028	0	0	0
Ciliated Epithelium	LMNTD1	0	0.334326	0.191	0.001	0	0	0.257716	0.147	0.002	0	0	0	lamin tail domain containing 1 [Source:HGNC Symbol;Acc:HGNC:26683]
Ciliated Epithelium	LRRIQ1	0	2.66009	0.706	0.013	0	0	2.02352	0.613	0.028	0	0	0	leucine rich repeats and IQ motif containing 1 [Source:HGNC Symbol;Acc:HGNC:25708]
Ciliated Epithelium	PLEKHG7	0	0.631204	0.265	0.005	0	0	0.397085	0.193	0.008	0	0	0	pleckstrin homology and RhoGEF domain containing G7 [Source:HGNC Symbol;Acc:HGNC:33829]
Ciliated Epithelium	SLC17A8	0	0.663143	0.235	0.001	0	0	0.342083	0.155	0.002	0	0	0	solute carrier family 17 member 8 [Source:HGNC Symbol;Acc:HGNC:20151]
Ciliated Epithelium	CFAP73	0	1.01715	0.397	0.004	0	0	0.967027	0.378	0.009	0	0	0	cilia and flagella associated protein 73 [Source:HGNC Symbol;Acc:HGNC:37100]
Ciliated Epithelium	CCDC60	0	0.44445	0.221	0.001	0	0	0.250509	0.153	0.002	0	0	0	coiled-coil domain containing 60 [Source:HGNC Symbol;Acc:HGNC:28610]
Ciliated Epithelium	LRRC43	0	0.554276	0.272	0.003	0	0	0.273888	0.152	0.004	0	0	0	leucine rich repeat containing 43 [Source:HGNC Symbol;Acc:HGNC:28562]
Ciliated Epithelium	DNAH10	0	1.25964	0.449	0.005	0	0	0.907006	0.359	0.009	0	0	0	dynein axonemal heavy chain 10 [Source:HGNC Symbol;Acc:HGNC:2941]
Ciliated Epithelium	STOML3	0	1.13436	0.419	0.001	0	0	0.791125	0.305	0.003	0	0	0	stomatin like 3 [Source:HGNC Symbol;Acc:HGNC:19420]
Ciliated Epithelium	FAM216B	0	2.18926	0.632	0.002	0	0	1.62747	0.494	0.009	0	0	0	family with sequence similarity 216 member B [Source:HGNC Symbol;Acc:HGNC:26883]
Ciliated Epithelium	SIAH3	0	1.05702	0.426	0.011	0	0	0.711183	0.297	0.014	0	0	0	siah E3 ubiquitin protein ligase family member 3 [Source:HGNC Symbol;Acc:HGNC:30553]
Ciliated Epithelium	CCDC198	0	0.731982	0.154	0.001	0	0	0.291692	0.105	0.002	0	0	0	coiled-coil domain containing 198 [Source:HGNC Symbol;Acc:HGNC:20189]
Ciliated Epithelium	AL357093.2	0	2.12372	0.61	0.004	0	0	1.52794	0.487	0.009	0	0	0	novel transcript, antisense to FOXN3
Ciliated Epithelium	AK7	0	1.55055	0.493	0.017	0	0	1.02342	0.408	0.027	0	0	0	adenylate kinase 7 [Source:HGNC Symbol;Acc:HGNC:20091]
Ciliated Epithelium	LINC02345	0	0.409529	0.199	0.001	0	0	0.268341	0.131	0.001	0	0	0	long intergenic non-protein coding RNA 2345 [Source:HGNC Symbol;Acc:HGNC:53267]
Ciliated Epithelium	CCDC33	0	1.25056	0.419	0.008	0	0	0.702426	0.29	0.011	0	0	0	coiled-coil domain containing 33 [Source:HGNC Symbol;Acc:HGNC:26552]
Ciliated Epithelium	AC023300.2	0	0.568037	0.25	0.001	0	0	0.392553	0.157	0.002	0	0	0	novel transcript, antisense to CCDC33
Ciliated Epithelium	CCDC78	0	1.43064	0.507	0.007	0	0	0.972641	0.378	0.012	0	0	0	coiled-coil domain containing 78 [Source:HGNC Symbol;Acc:HGNC:14153]
Ciliated Epithelium	DNAH3	0	0.812656	0.324	0.001	0	0	0.491436	0.221	0.003	0	0	0	dynein axonemal heavy chain 3 [Source:HGNC Symbol;Acc:HGNC:2949]
Ciliated Epithelium	VWA3A	0	0.977171	0.382	0.004	0	0	0.75429	0.305	0.005	0	0	0	von Willebrand factor A domain containing 3A [Source:HGNC Symbol;Acc:HGNC:27088]
Ciliated Epithelium	LINC01571	0	0.564446	0.221	0	0	0	0.363539	0.181	0.002	0	0	0	long intergenic non-protein coding RNA 1571 [Source:HGNC Symbol;Acc:HGNC:51384]
Ciliated Epithelium	AC007906.2	0	1.86611	0.574	0.006	0	0	1.20586	0.404	0.01	0	0	0	novel protein
Ciliated Epithelium	DRC7	0	0.380889	0.228	0.001	0	0	0.374035	0.21	0.002	0	0	0	dynein regulatory complex subunit 7 [Source:HGNC Symbol;Acc:HGNC:25289]
Ciliated Epithelium	CHST6	0	1.04853	0.404	0.007	0	0	0.816229	0.316	0.011	0	0	0	carbohydrate sulfotransferase 6 [Source:HGNC Symbol;Acc:HGNC:6938]
Ciliated Epithelium	DYNLRB2	0	1.8906	0.588	0.014	0	0	1.35255	0.451	0.022	0	0	0	dynein light chain roadblock-type 2 [Source:HGNC Symbol;Acc:HGNC:15467]
Ciliated Epithelium	DNAAF1	0	2.7118	0.64	0.027	0	0	2.46625	0.633	0.04	0	0	0	dynein axonemal assembly factor 1 [Source:HGNC Symbol;Acc:HGNC:30539]
Ciliated Epithelium	FAM92B	0	1.15717	0.426	0.002	0	0	0.994255	0.357	0.004	0	0	0
Ciliated Epithelium	TEKT1	0	1.91852	0.581	0.003	0	0	1.32737	0.445	0.007	0	0	0	tektin 1 [Source:HGNC Symbol;Acc:HGNC:15534]
Ciliated Epithelium	CFAP52	0	1.302	0.463	0.003	0	0	0.871962	0.341	0.006	0	0	0	cilia and flagella associated protein 52 [Source:HGNC Symbol;Acc:HGNC:16053]
Ciliated Epithelium	OMG	0	2.33078	0.625	0.008	0	0	1.78498	0.5	0.014	0	0	0	oligodendrocyte myelin glycoprotein [Source:HGNC Symbol;Acc:HGNC:8135]
Ciliated Epithelium	GAS2L2	0	0.265529	0.191	0	0	0	0.351205	0.175	0.002	0	0	0	growth arrest specific 2 like 2 [Source:HGNC Symbol;Acc:HGNC:24846]
Ciliated Epithelium	LRRC46	0	1.60275	0.551	0.009	0	0	1.21255	0.426	0.018	0	0	0	leucine rich repeat containing 46 [Source:HGNC Symbol;Acc:HGNC:25047]
Ciliated Epithelium	MARCH10	0	0.807485	0.301	0.005	0	0	0.398826	0.203	0.005	0	0	0
Ciliated Epithelium	PRR29	0	0.947273	0.382	0.005	0	0	0.681762	0.308	0.007	0	0	0	proline rich 29 [Source:HGNC Symbol;Acc:HGNC:25673]
Ciliated Epithelium	DNAI2	0	0.755456	0.324	0.002	0	0	0.500914	0.239	0.003	0	0	0	dynein axonemal intermediate chain 2 [Source:HGNC Symbol;Acc:HGNC:18744]
Ciliated Epithelium	KIF19	0	0.539102	0.272	0.002	0	0	0.336629	0.201	0.003	0	0	0	kinesin family member 19 [Source:HGNC Symbol;Acc:HGNC:26735]
Ciliated Epithelium	FOXJ1	0	2.13038	0.64	0.026	0	0	1.26821	0.44	0.035	0	0	0	forkhead box J1 [Source:HGNC Symbol;Acc:HGNC:3816]
Ciliated Epithelium	CHST9	0	0.729952	0.235	0.002	0	0	0.784922	0.284	0.004	0	0	0	carbohydrate sulfotransferase 9 [Source:HGNC Symbol;Acc:HGNC:19898]
Ciliated Epithelium	CFAP53	0	2.5466	0.713	0.02	0	0	1.88149	0.576	0.031	0	0	0	cilia and flagella associated protein 53 [Source:HGNC Symbol;Acc:HGNC:26530]
Ciliated Epithelium	FBXO15	0	0.777292	0.338	0.004	0	0	0.431684	0.217	0.006	0	0	0	F-box protein 15 [Source:HGNC Symbol;Acc:HGNC:13617]
Ciliated Epithelium	AL121899.1	0	1.17599	0.404	0.007	0	0	0.78135	0.302	0.01	0	0	0	novel transcript
Ciliated Epithelium	SPEF1	0	1.07327	0.426	0.004	0	0	0.77202	0.328	0.007	0	0	0	sperm flagellar 1 [Source:HGNC Symbol;Acc:HGNC:15874]
Ciliated Epithelium	C20orf85	0	3.2336	0.772	0.006	0	0	2.81644	0.69	0.021	0	0	0	chromosome 20 open reading frame 85 [Source:HGNC Symbol;Acc:HGNC:16216]
Ciliated Epithelium	GRIN3B	0	0.492064	0.257	0.001	0	0	0.260161	0.138	0.002	0	0	0	glutamate ionotropic receptor NMDA type subunit 3B [Source:HGNC Symbol;Acc:HGNC:16768]
Ciliated Epithelium	CATSPERD	0	0.68842	0.316	0.002	0	0	0.564882	0.234	0.003	0	0	0	cation channel sperm associated auxiliary subunit delta [Source:HGNC Symbol;Acc:HGNC:28598]
Ciliated Epithelium	NWD1	0	1.85026	0.537	0.011	0	0	1.48501	0.478	0.02	0	0	0	NACHT and WD repeat domain containing 1 [Source:HGNC Symbol;Acc:HGNC:27619]
Ciliated Epithelium	LINC01480	0	2.97027	0.61	0.033	0	0	2.53682	0.608	0.096	0	0	0	long intergenic non-protein coding RNA 1480 [Source:HGNC Symbol;Acc:HGNC:51124]
Ciliated Epithelium	CCDC114	0	1.34886	0.456	0.007	0	0	0.963227	0.369	0.009	0	0	0	coiled-coil domain containing 114 [Source:HGNC Symbol;Acc:HGNC:26560]
Ciliated Epithelium	DNAAF3	0	0.667498	0.324	0.004	0	0	0.423896	0.224	0.005	0	0	0	dynein axonemal assembly factor 3 [Source:HGNC Symbol;Acc:HGNC:30492]
Ciliated Epithelium	TMEM190	0	1.95201	0.449	0.005	0	0	1.49488	0.343	0.01	0	0	0	transmembrane protein 190 [Source:HGNC Symbol;Acc:HGNC:29632]
Ciliated Epithelium	LRRC74B	0	0.74791	0.279	0.006	0	0	0.477337	0.218	0.006	0	0	0	leucine rich repeat containing 74B [Source:HGNC Symbol;Acc:HGNC:34301]
Ciliated Epithelium	AC004832.1	0	0.4537	0.191	0	0	0	0.336165	0.151	0.001	0	0	0	novel transcript, antisense to SEC14L4
Ciliated Epithelium	RIBC2	0	1.13334	0.434	0.016	0	0	1.03175	0.394	0.02	0	0	0	RIB43A domain with coiled-coils 2 [Source:HGNC Symbol;Acc:HGNC:13241]
Ciliated Epithelium	CLIC6	0	0.500154	0.213	0.003	0	0	0.260249	0.126	0.005	0	0	0	chloride intracellular channel 6 [Source:HGNC Symbol;Acc:HGNC:2065]
Ciliated Epithelium	ZNF295-AS1	0	0.804582	0.221	0.004	0	0	0.379793	0.156	0.004	0	0	0	ZNF295 antisense RNA 1 [Source:HGNC Symbol;Acc:HGNC:23130]
Ciliated Epithelium	RSPH1	0	3.43428	0.809	0.015	0	0	2.67312	0.724	0.032	0	0	0	radial spoke head component 1 [Source:HGNC Symbol;Acc:HGNC:12371]
Ciliated Epithelium	SLC47A2	3.03027e-307	0.314153	0.154	0.002	1.01629e-302	0	0.293528	0.152	0.003	0	3.03027e-307	0	solute carrier family 47 member 2 [Source:HGNC Symbol;Acc:HGNC:26439]
Ciliated Epithelium	DNAH9	6.26726e-307	1.47594	0.478	0.02	2.10192e-302	0	1.11322	0.423	0.03	0	6.26726e-307	0	dynein axonemal heavy chain 9 [Source:HGNC Symbol;Acc:HGNC:2953]
Ciliated Epithelium	DLEC1	3.97524e-303	1.04114	0.375	0.012	1.33321e-298	0	0.827342	0.314	0.015	0	3.97524e-303	0	DLEC1 cilia and flagella associated protein [Source:HGNC Symbol;Acc:HGNC:2899]
Ciliated Epithelium	DCDC2	1.2566e-295	1.62735	0.551	0.028	4.2144e-291	0	1.2068	0.445	0.04	0	1.2566e-295	0	doublecortin domain containing 2 [Source:HGNC Symbol;Acc:HGNC:18141]
Ciliated Epithelium	SPAG8	6.50066e-295	0.997582	0.404	0.014	2.18019e-290	0	0.858743	0.351	0.024	0	6.50066e-295	0	sperm associated antigen 8 [Source:HGNC Symbol;Acc:HGNC:14105]
Ciliated Epithelium	NEK5	1.31278e-291	1.51103	0.5	0.023	4.40279e-287	0	1.20482	0.432	0.035	0	1.31278e-291	0	NIMA related kinase 5 [Source:HGNC Symbol;Acc:HGNC:7748]
Ciliated Epithelium	TCTEX1D4	4.15307e-291	0.523775	0.272	0.006	1.39286e-286	0	0.62755	0.256	0.006	0	4.15307e-291	0	Tctex1 domain containing 4 [Source:HGNC Symbol;Acc:HGNC:32315]
Ciliated Epithelium	TP53AIP1	3.83292e-290	0.403202	0.184	0.003	1.28549e-285	0	0.258697	0.124	0.002	0	3.83292e-290	0	tumor protein p53 regulated apoptosis inducing protein 1 [Source:HGNC Symbol;Acc:HGNC:29984]
Ciliated Epithelium	DNAJB13	1.7561e-288	1.23681	0.493	0.022	5.88961e-284	0	1.09067	0.404	0.033	0	1.7561e-288	0	DnaJ heat shock protein family (Hsp40) member B13 [Source:HGNC Symbol;Acc:HGNC:30718]
Ciliated Epithelium	CERKL	9.74579e-287	0.779457	0.346	0.011	3.26854e-282	0	0.573585	0.281	0.018	0	9.74579e-287	0	ceramide kinase like [Source:HGNC Symbol;Acc:HGNC:21699]
Ciliated Epithelium	TTLL9	6.97862e-283	0.814131	0.316	0.009	2.34049e-278	0	0.543471	0.261	0.011	0	6.97862e-283	0	tubulin tyrosine ligase like 9 [Source:HGNC Symbol;Acc:HGNC:16118]
Ciliated Epithelium	WDR93	8.72572e-275	0.640598	0.279	0.007	2.92643e-270	0	0.399446	0.221	0.009	0	8.72572e-275	0	WD repeat domain 93 [Source:HGNC Symbol;Acc:HGNC:26924]
Ciliated Epithelium	KCNRG	1.61077e-264	0.534093	0.272	0.007	5.4022e-260	0	0.413128	0.21	0.01	0	1.61077e-264	0	potassium channel regulator [Source:HGNC Symbol;Acc:HGNC:18893]
Ciliated Epithelium	CCDC17	1.98712e-263	1.03527	0.382	0.014	6.66442e-259	0	0.922662	0.35	0.018	0	1.98712e-263	0	coiled-coil domain containing 17 [Source:HGNC Symbol;Acc:HGNC:26574]
Ciliated Epithelium	NEK10	1.39377e-262	1.39652	0.493	0.025	4.67442e-258	0	0.894707	0.372	0.044	0	1.39377e-262	0	NIMA related kinase 10 [Source:HGNC Symbol;Acc:HGNC:18592]
Ciliated Epithelium	KIAA1211L	6.00996e-262	1.1936	0.426	0.018	2.01562e-257	0	0.881474	0.38	0.028	0	6.00996e-262	0
Ciliated Epithelium	C8orf34	2.15537e-261	0.506048	0.265	0.007	7.22866e-257	0	0.350409	0.191	0.011	0	2.15537e-261	0	chromosome 8 open reading frame 34 [Source:HGNC Symbol;Acc:HGNC:30905]
Ciliated Epithelium	FANK1	7.85989e-254	1.1397	0.5	0.026	2.63605e-249	0	0.834124	0.37	0.034	0	7.85989e-254	0	fibronectin type III and ankyrin repeat domains 1 [Source:HGNC Symbol;Acc:HGNC:23527]
Ciliated Epithelium	C6	1.10545e-252	0.724126	0.257	0.007	3.70745e-248	0	0.472164	0.221	0.012	0	1.10545e-252	0	complement C6 [Source:HGNC Symbol;Acc:HGNC:1339]
Ciliated Epithelium	PPIL6	2.3106e-252	2.1116	0.618	0.042	7.7493e-248	0	1.54372	0.525	0.067	0	2.3106e-252	0	peptidylprolyl isomerase like 6 [Source:HGNC Symbol;Acc:HGNC:21557]
Ciliated Epithelium	TTC25	3.84287e-248	1.22671	0.471	0.024	1.28882e-243	0	0.925668	0.388	0.037	0	3.84287e-248	0	tetratricopeptide repeat domain 25 [Source:HGNC Symbol;Acc:HGNC:25280]
Ciliated Epithelium	C4orf47	1.39417e-244	0.948648	0.375	0.015	4.67576e-240	0	0.558419	0.277	0.016	0	1.39417e-244	0	chromosome 4 open reading frame 47 [Source:HGNC Symbol;Acc:HGNC:34346]
Ciliated Epithelium	TSPAN1	3.34232e-242	2.00846	0.625	0.044	1.12095e-237	0	1.58948	0.488	0.063	0	3.34232e-242	0	tetraspanin 1 [Source:HGNC Symbol;Acc:HGNC:20657]
Ciliated Epithelium	MDH1B	3.64885e-241	0.662453	0.309	0.01	1.22375e-236	0	0.511257	0.25	0.012	0	3.64885e-241	0	malate dehydrogenase 1B [Source:HGNC Symbol;Acc:HGNC:17836]
Ciliated Epithelium	STK33	8.59874e-240	1.80438	0.566	0.037	2.88384e-235	0	1.53086	0.513	0.053	0	8.59874e-240	0	serine/threonine kinase 33 [Source:HGNC Symbol;Acc:HGNC:14568]
Ciliated Epithelium	C10orf95	5.13867e-236	0.555908	0.316	0.011	1.72341e-231	0	0.342098	0.198	0.013	0	5.13867e-236	0	chromosome 10 open reading frame 95 [Source:HGNC Symbol;Acc:HGNC:25880]
Ciliated Epithelium	TOGARAM2	1.61441e-228	1.33549	0.434	0.021	5.41442e-224	0	0.984002	0.376	0.023	0	1.61441e-228	0	TOG array regulator of axonemal microtubules 2 [Source:HGNC Symbol;Acc:HGNC:33715]
Ciliated Epithelium	CDS1	2.5304e-228	1.53863	0.581	0.04	8.48645e-224	0	1.12463	0.445	0.072	0	2.5304e-228	0	CDP-diacylglycerol synthase 1 [Source:HGNC Symbol;Acc:HGNC:1800]
Ciliated Epithelium	STON2	1.48577e-225	0.507008	0.287	0.009	4.98296e-221	0	0.551577	0.251	0.012	0	1.48577e-225	0	stonin 2 [Source:HGNC Symbol;Acc:HGNC:30652]
Ciliated Epithelium	SMIM6	1.49781e-223	0.79691	0.324	0.012	5.02334e-219	0	0.52344	0.216	0.023	0	1.49781e-223	0	small integral membrane protein 6 [Source:HGNC Symbol;Acc:HGNC:40032]
Ciliated Epithelium	DNAH7	4.59951e-218	1.5525	0.485	0.029	1.54258e-213	0	1.44144	0.472	0.04	0	4.59951e-218	0	dynein axonemal heavy chain 7 [Source:HGNC Symbol;Acc:HGNC:18661]
Ciliated Epithelium	ALS2CR12	9.12857e-218	0.412338	0.206	0.005	3.06154e-213	0	0.261251	0.136	0.005	0	9.12857e-218	0
Ciliated Epithelium	POU2AF1	2.70618e-217	0.955108	0.324	0.012	9.07599e-213	0	0.482126	0.251	0.016	0	2.70618e-217	0	POU class 2 homeobox associating factor 1 [Source:HGNC Symbol;Acc:HGNC:9211]
Ciliated Epithelium	MNS1	3.18297e-217	2.42386	0.706	0.066	1.06751e-212	0	1.57765	0.527	0.08	0	3.18297e-217	0	meiosis specific nuclear structural 1 [Source:HGNC Symbol;Acc:HGNC:29636]
Ciliated Epithelium	CAPS	1.05851e-216	4.39048	0.904	0.119	3.55005e-212	0	3.75376	0.884	0.229	0	1.05851e-216	0	calcyphosine [Source:HGNC Symbol;Acc:HGNC:1487]
Ciliated Epithelium	LINC02166	4.27066e-209	0.361106	0.191	0.004	1.43229e-204	0	0.258424	0.17	0.006	0	4.27066e-209	0	long intergenic non-protein coding RNA 2166 [Source:HGNC Symbol;Acc:HGNC:53027]
Ciliated Epithelium	CFAP54	2.78482e-208	1.61132	0.5	0.032	9.33971e-204	0	1.21099	0.421	0.036	0	2.78482e-208	0	cilia and flagella associated protein 54 [Source:HGNC Symbol;Acc:HGNC:26456]
Ciliated Epithelium	BAIAP3	2.38798e-207	0.619328	0.243	0.007	8.00881e-203	0	0.347204	0.183	0.009	0	2.38798e-207	0	BAI1 associated protein 3 [Source:HGNC Symbol;Acc:HGNC:948]
Ciliated Epithelium	TDRD9	4.33882e-206	1.20238	0.368	0.017	1.45515e-201	0	0.683248	0.271	0.029	0	4.33882e-206	0	tudor domain containing 9 [Source:HGNC Symbol;Acc:HGNC:20122]
Ciliated Epithelium	PROM1	3.79992e-205	0.854145	0.338	0.015	1.27442e-200	0	0.599034	0.267	0.021	0	3.79992e-205	0	prominin 1 [Source:HGNC Symbol;Acc:HGNC:9454]
Ciliated Epithelium	CCDC40	1.05187e-204	1.5549	0.574	0.044	3.52776e-200	0	0.996408	0.411	0.063	0	1.05187e-204	0	coiled-coil domain containing 40 [Source:HGNC Symbol;Acc:HGNC:26090]
Ciliated Epithelium	C2orf50	1.79268e-204	0.328291	0.176	0.004	6.01229e-200	0	0.26604	0.148	0.006	0	1.79268e-204	0	chromosome 2 open reading frame 50 [Source:HGNC Symbol;Acc:HGNC:26324]
Ciliated Epithelium	WDR66	4.87885e-202	1.7173	0.581	0.046	1.63627e-197	0	1.35038	0.486	0.068	0	4.87885e-202	0
Ciliated Epithelium	SPA17	1.48849e-201	2.55453	0.743	0.08	4.9921e-197	0	1.82586	0.589	0.125	0	1.48849e-201	0	sperm autoantigenic protein 17 [Source:HGNC Symbol;Acc:HGNC:11210]
Ciliated Epithelium	SAXO2	1.10478e-200	0.995466	0.368	0.018	3.7052e-196	0	0.694949	0.308	0.021	0	1.10478e-200	0	stabilizer of axonemal microtubules 2 [Source:HGNC Symbol;Acc:HGNC:33727]
Ciliated Epithelium	DTHD1	2.67754e-198	1.56618	0.522	0.036	8.97992e-194	0	1.10075	0.422	0.015	0	2.67754e-198	0	death domain containing 1 [Source:HGNC Symbol;Acc:HGNC:37261]
Ciliated Epithelium	C6orf52	4.07306e-195	0.38151	0.228	0.007	1.36602e-190	0	0.316647	0.164	0.012	0	4.07306e-195	0	chromosome 6 open reading frame 52 [Source:HGNC Symbol;Acc:HGNC:20881]
Ciliated Epithelium	STOX1	4.34354e-195	1.05972	0.39	0.02	1.45674e-190	0	0.549156	0.283	0.034	0	4.34354e-195	0	storkhead box 1 [Source:HGNC Symbol;Acc:HGNC:23508]
Ciliated Epithelium	AGBL2	6.03017e-193	0.850773	0.309	0.013	2.0224e-188	0	0.654164	0.3	0.018	0	6.03017e-193	0	ATP/GTP binding protein like 2 [Source:HGNC Symbol;Acc:HGNC:26296]
Ciliated Epithelium	CCDC173	1.31281e-188	1.17561	0.471	0.031	4.40289e-184	0	0.881469	0.364	0.035	0	1.31281e-188	0	coiled-coil domain containing 173 [Source:HGNC Symbol;Acc:HGNC:25064]
Ciliated Epithelium	NUP62CL	1.02108e-187	0.286453	0.184	0.005	3.42449e-183	0	0.270906	0.14	0.006	0	1.02108e-187	0	nucleoporin 62 C-terminal like [Source:HGNC Symbol;Acc:HGNC:25960]
Ciliated Epithelium	CYP4B1	3.33058e-186	1.72509	0.485	0.034	1.11701e-181	0	1.39726	0.447	0.067	0	3.33058e-186	0	cytochrome P450 family 4 subfamily B member 1 [Source:HGNC Symbol;Acc:HGNC:2644]
Ciliated Epithelium	PCAT19	5.37996e-186	1.76846	0.551	0.043	1.80433e-181	0	1.29639	0.463	0.07	0	5.37996e-186	0	prostate cancer associated transcript 19 [Source:HGNC Symbol;Acc:HGNC:49593]
Ciliated Epithelium	ODF3B	1.02215e-184	2.32668	0.647	0.063	3.42807e-180	0	1.92309	0.591	0.079	0	1.02215e-184	0	outer dense fiber of sperm tails 3B [Source:HGNC Symbol;Acc:HGNC:34388]
Ciliated Epithelium	SCIN	6.03849e-182	0.766735	0.331	0.016	2.02519e-177	0	0.554643	0.29	0.019	0	6.03849e-182	0	scinderin [Source:HGNC Symbol;Acc:HGNC:21695]
Ciliated Epithelium	CCDC113	2.00383e-181	1.88761	0.551	0.046	6.72043e-177	0	1.12045	0.434	0.072	0	2.00383e-181	0	coiled-coil domain containing 113 [Source:HGNC Symbol;Acc:HGNC:25002]
Ciliated Epithelium	IRX3	3.10612e-181	1.13872	0.434	0.027	1.04173e-176	0	0.723914	0.309	0.027	0	3.10612e-181	0	iroquois homeobox 3 [Source:HGNC Symbol;Acc:HGNC:14360]
Ciliated Epithelium	EHF	3.79727e-178	1.64479	0.625	0.057	1.27353e-173	0	1.16245	0.503	0.11	0	3.79727e-178	0	ETS homologous factor [Source:HGNC Symbol;Acc:HGNC:3246]
Ciliated Epithelium	CCDC146	1.67443e-177	2.89503	0.809	0.11	5.61569e-173	0	2.16143	0.708	0.169	0	1.67443e-177	0	coiled-coil domain containing 146 [Source:HGNC Symbol;Acc:HGNC:29296]
Ciliated Epithelium	SPAG1	2.11703e-176	1.83743	0.588	0.054	7.10008e-172	0	1.24238	0.475	0.061	0	2.11703e-176	0	sperm associated antigen 1 [Source:HGNC Symbol;Acc:HGNC:11212]
Ciliated Epithelium	DNAH2	8.8811e-176	0.297408	0.191	0.005	2.97854e-171	0	0.267226	0.156	0.006	0	8.8811e-176	0	dynein axonemal heavy chain 2 [Source:HGNC Symbol;Acc:HGNC:2948]
Ciliated Epithelium	DRC3	3.2982e-168	1.73904	0.618	0.062	1.10615e-163	0	1.22597	0.465	0.087	0	3.2982e-168	0	dynein regulatory complex subunit 3 [Source:HGNC Symbol;Acc:HGNC:25384]
Ciliated Epithelium	CEL	5.69691e-168	0.496019	0.191	0.006	1.91063e-163	0	0.360768	0.149	0.008	0	5.69691e-168	0	carboxyl ester lipase [Source:HGNC Symbol;Acc:HGNC:1848]
Ciliated Epithelium	LINC01320	9.10612e-168	1.86784	0.61	0.058	3.05401e-163	0	1.41425	0.503	0.111	0	9.10612e-168	0	long intergenic non-protein coding RNA 1320 [Source:HGNC Symbol;Acc:HGNC:50526]
Ciliated Epithelium	UBXN10	3.76456e-167	1.32567	0.456	0.033	1.26256e-162	0	1.04562	0.419	0.047	0	3.76456e-167	0	UBX domain protein 10 [Source:HGNC Symbol;Acc:HGNC:26354]
Ciliated Epithelium	PERP	1.30333e-165	3.13014	0.86	0.134	4.3711e-161	0	2.49017	0.762	0.208	0	1.30333e-165	0	p53 apoptosis effector related to PMP22 [Source:HGNC Symbol;Acc:HGNC:17637]
Ciliated Epithelium	SPATA6L	1.77478e-164	0.555105	0.25	0.01	5.95225e-160	0	0.338824	0.184	0.012	0	1.77478e-164	0	spermatogenesis associated 6 like [Source:HGNC Symbol;Acc:HGNC:25472]
Ciliated Epithelium	CRNDE	7.98559e-163	1.19906	0.471	0.036	2.67821e-158	0	0.756262	0.342	0.06	0	7.98559e-163	0	colorectal neoplasia differentially expressed [Source:HGNC Symbol;Acc:HGNC:37078]
Ciliated Epithelium	HKDC1	1.59375e-162	0.357289	0.235	0.009	5.34512e-158	0	0.340795	0.159	0.008	0	1.59375e-162	0	hexokinase domain containing 1 [Source:HGNC Symbol;Acc:HGNC:23302]
Ciliated Epithelium	CCDC65	1.5886e-159	1.10099	0.441	0.032	5.32785e-155	0	1.00174	0.398	0.034	0	1.5886e-159	0	coiled-coil domain containing 65 [Source:HGNC Symbol;Acc:HGNC:29937]
Ciliated Epithelium	CCDC153	2.92994e-159	0.796655	0.324	0.017	9.82642e-155	0	0.761873	0.312	0.023	0	2.92994e-159	0	coiled-coil domain containing 153 [Source:HGNC Symbol;Acc:HGNC:27446]
Ciliated Epithelium	HYDIN	4.56551e-158	2.23571	0.61	0.066	1.53118e-153	0	1.81316	0.567	0.118	0	4.56551e-158	0	HYDIN axonemal central pair apparatus protein [Source:HGNC Symbol;Acc:HGNC:19368]
Ciliated Epithelium	TMC5	2.68447e-156	0.842785	0.346	0.02	9.00317e-152	0	0.775937	0.309	0.029	0	2.68447e-156	0	transmembrane channel like 5 [Source:HGNC Symbol;Acc:HGNC:22999]
Ciliated Epithelium	COL17A1	3.99751e-156	0.505261	0.25	0.01	1.34068e-151	0	0.531393	0.219	0.012	0	3.99751e-156	0	collagen type XVII alpha 1 chain [Source:HGNC Symbol;Acc:HGNC:2194]
Ciliated Epithelium	PIH1D2	2.80674e-154	0.820214	0.353	0.021	9.41325e-150	0	0.655506	0.303	0.032	0	2.80674e-154	0	PIH1 domain containing 2 [Source:HGNC Symbol;Acc:HGNC:25210]
Ciliated Epithelium	RHEX	3.98026e-150	1.89532	0.669	0.079	1.3349e-145	0	1.24291	0.511	0.14	0	3.98026e-150	0	regulator of hemoglobinization and erythroid cell expansion [Source:HGNC Symbol;Acc:HGNC:25341]
Ciliated Epithelium	SLC44A4	6.48802e-150	1.20086	0.463	0.038	2.17595e-145	0	0.942918	0.389	0.057	0	6.48802e-150	0	solute carrier family 44 member 4 [Source:HGNC Symbol;Acc:HGNC:13941]
Ciliated Epithelium	CFAP70	2.49164e-147	1.96944	0.551	0.056	8.35647e-143	0	1.59875	0.492	0.068	0	2.49164e-147	0	cilia and flagella associated protein 70 [Source:HGNC Symbol;Acc:HGNC:30726]
Ciliated Epithelium	EFHB	8.75534e-147	0.644231	0.324	0.019	2.93637e-142	0	0.597733	0.284	0.022	0	8.75534e-147	0	EF-hand domain family member B [Source:HGNC Symbol;Acc:HGNC:26330]
Ciliated Epithelium	MAK	1.03888e-146	0.687376	0.338	0.02	3.4842e-142	0	0.444486	0.246	0.019	0	1.03888e-146	0	male germ cell associated kinase [Source:HGNC Symbol;Acc:HGNC:6816]
Ciliated Epithelium	DNALI1	1.44638e-146	2.05234	0.669	0.087	4.85086e-142	0	1.4794	0.526	0.139	0	1.44638e-146	0	dynein axonemal light intermediate chain 1 [Source:HGNC Symbol;Acc:HGNC:14353]
Ciliated Epithelium	AC008771.1	8.93218e-146	0.915297	0.375	0.025	2.99568e-141	0	0.562078	0.261	0.039	0	8.93218e-146	0	novel transcript
Ciliated Epithelium	LAMC2	8.04777e-145	0.563132	0.265	0.013	2.69906e-140	0	0.374944	0.199	0.017	0	8.04777e-145	0	laminin subunit gamma 2 [Source:HGNC Symbol;Acc:HGNC:6493]
Ciliated Epithelium	IL20RA	3.53665e-144	1.55813	0.625	0.07	1.18612e-139	0	1.11552	0.492	0.134	0	3.53665e-144	0	interleukin 20 receptor subunit alpha [Source:HGNC Symbol;Acc:HGNC:6003]
Ciliated Epithelium	PCAT14	2.35686e-142	0.895336	0.338	0.021	7.90445e-138	0	0.643077	0.24	0.013	0	2.35686e-142	0	prostate cancer associated transcript 14 [Source:HGNC Symbol;Acc:HGNC:48977]
Ciliated Epithelium	ELN-AS1	4.49346e-142	0.26212	0.162	0.005	1.50702e-137	0	0.286608	0.158	0.007	0	4.49346e-142	0	ELN antisense RNA 1 [Source:HGNC Symbol;Acc:HGNC:40212]
Ciliated Epithelium	PLCH1	3.17968e-141	0.81314	0.338	0.021	1.0664e-136	0	0.368325	0.222	0.027	0	3.17968e-141	0	phospholipase C eta 1 [Source:HGNC Symbol;Acc:HGNC:29185]
Ciliated Epithelium	HRASLS2	2.3917e-137	0.417148	0.169	0.005	8.02129e-133	0	0.300527	0.15	0.007	0	2.3917e-137	0
Ciliated Epithelium	COL28A1	1.22236e-136	0.722274	0.272	0.014	4.09955e-132	0	0.375984	0.196	0.018	0	1.22236e-136	0	collagen type XXVIII alpha 1 chain [Source:HGNC Symbol;Acc:HGNC:22442]
Ciliated Epithelium	IQCD	3.7473e-135	0.74603	0.375	0.027	1.25677e-130	0	0.52084	0.263	0.032	0	3.7473e-135	0	IQ motif containing D [Source:HGNC Symbol;Acc:HGNC:25168]
Ciliated Epithelium	IQANK1	9.8076e-135	0.447179	0.228	0.01	3.28927e-130	0	0.321646	0.193	0.017	0	9.8076e-135	0	IQ motif and ankyrin repeat containing 1 [Source:HGNC Symbol;Acc:HGNC:49576]
Ciliated Epithelium	TSNAXIP1	2.54482e-133	0.578221	0.265	0.014	8.53482e-129	0	0.435845	0.22	0.022	0	2.54482e-133	0	translin associated factor X interacting protein 1 [Source:HGNC Symbol;Acc:HGNC:18586]
Ciliated Epithelium	NME5	2.4182e-130	1.50126	0.515	0.055	8.11017e-126	0	1.01088	0.42	0.087	0	2.4182e-130	0	NME/NM23 family member 5 [Source:HGNC Symbol;Acc:HGNC:7853]
Ciliated Epithelium	CFAP58	1.45047e-129	0.465775	0.243	0.012	4.86458e-125	0	0.344991	0.181	0.009	0	1.45047e-129	0	cilia and flagella associated protein 58 [Source:HGNC Symbol;Acc:HGNC:26676]
Ciliated Epithelium	AC092802.1	1.58728e-129	0.458481	0.221	0.01	5.32342e-125	0	0.297467	0.155	0.012	0	1.58728e-129	0	novel transcript
Ciliated Epithelium	CWH43	2.46849e-129	0.655344	0.287	0.017	8.27883e-125	0	0.552691	0.261	0.033	0	2.46849e-129	0	cell wall biogenesis 43 C-terminal homolog [Source:HGNC Symbol;Acc:HGNC:26133]
Ciliated Epithelium	MORN3	3.63222e-128	0.595232	0.301	0.018	1.21817e-123	0	0.408075	0.212	0.024	0	3.63222e-128	0	MORN repeat containing 3 [Source:HGNC Symbol;Acc:HGNC:29807]
Ciliated Epithelium	WDR78	1.27031e-127	1.52508	0.544	0.063	4.26036e-123	0	1.24318	0.458	0.078	0	1.27031e-127	0
Ciliated Epithelium	PACRG	1.02447e-126	1.0461	0.412	0.035	3.43588e-122	0	0.604278	0.296	0.037	0	1.02447e-126	0	parkin coregulated [Source:HGNC Symbol;Acc:HGNC:19152]
Ciliated Epithelium	KCNN3	5.60788e-126	0.79928	0.353	0.025	1.88077e-121	0	0.465026	0.263	0.037	0	5.60788e-126	0	potassium calcium-activated channel subfamily N member 3 [Source:HGNC Symbol;Acc:HGNC:6292]
Ciliated Epithelium	DCDC2B	1.46281e-124	0.359366	0.191	0.008	4.90598e-120	0	0.277957	0.166	0.008	0	1.46281e-124	0	doublecortin domain containing 2B [Source:HGNC Symbol;Acc:HGNC:32576]
Ciliated Epithelium	CCDC160	2.26043e-123	0.486146	0.191	0.008	7.58101e-119	0	0.260867	0.161	0.01	0	2.26043e-123	0	coiled-coil domain containing 160 [Source:HGNC Symbol;Acc:HGNC:37286]
Ciliated Epithelium	HOMER2	3.12096e-123	1.91035	0.676	0.097	1.04671e-118	0	1.30694	0.56	0.169	0	3.12096e-123	0	homer scaffold protein 2 [Source:HGNC Symbol;Acc:HGNC:17513]
Ciliated Epithelium	CABYR	6.08476e-123	1.19458	0.375	0.03	2.04071e-118	0	1.16255	0.378	0.041	0	6.08476e-123	0	calcium binding tyrosine phosphorylation regulated [Source:HGNC Symbol;Acc:HGNC:15569]
Ciliated Epithelium	SGMS2	1.38892e-121	1.16788	0.478	0.049	4.65815e-117	0	0.766461	0.328	0.055	0	1.38892e-121	0	sphingomyelin synthase 2 [Source:HGNC Symbol;Acc:HGNC:28395]
Ciliated Epithelium	PPP1R36	1.8178e-121	0.58234	0.301	0.019	6.09653e-117	0	0.471013	0.243	0.031	0	1.8178e-121	0	protein phosphatase 1 regulatory subunit 36 [Source:HGNC Symbol;Acc:HGNC:20097]
Ciliated Epithelium	MUC16	4.22953e-121	1.36976	0.36	0.028	1.4185e-116	0	0.795314	0.259	0.03	0	4.22953e-121	0	mucin 16, cell surface associated [Source:HGNC Symbol;Acc:HGNC:15582]
Ciliated Epithelium	DMKN	6.12658e-119	1.05485	0.463	0.046	2.05473e-114	0	0.853936	0.367	0.061	0	6.12658e-119	0	dermokine [Source:HGNC Symbol;Acc:HGNC:25063]
Ciliated Epithelium	KIF6	5.79269e-118	0.349685	0.221	0.011	1.94275e-113	0	0.33107	0.187	0.02	0	5.79269e-118	0	kinesin family member 6 [Source:HGNC Symbol;Acc:HGNC:21202]
Ciliated Epithelium	ST3GAL6	6.38736e-118	1.33423	0.5	0.055	2.14219e-113	0	0.824383	0.365	0.073	0	6.38736e-118	0	ST3 beta-galactoside alpha-2,3-sialyltransferase 6 [Source:HGNC Symbol;Acc:HGNC:18080]
Ciliated Epithelium	AK8	8.0031e-118	0.523789	0.25	0.014	2.68408e-113	0	0.326571	0.198	0.02	0	8.0031e-118	0	adenylate kinase 8 [Source:HGNC Symbol;Acc:HGNC:26526]
Ciliated Epithelium	LRRC10B	1.44615e-117	0.582854	0.265	0.015	4.8501e-113	0	0.392841	0.213	0.014	0	1.44615e-117	0	leucine rich repeat containing 10B [Source:HGNC Symbol;Acc:HGNC:37215]
Ciliated Epithelium	SCGB1D4	9.62228e-116	4.66818	0.765	0.15	3.22712e-111	0	3.74285	0.747	0.349	0	9.62228e-116	0	secretoglobin family 1D member 4 [Source:HGNC Symbol;Acc:HGNC:31748]
Ciliated Epithelium	TPPP	2.07196e-114	0.410641	0.235	0.012	6.94895e-110	0	0.319885	0.172	0.012	0	2.07196e-114	0	tubulin polymerization promoting protein [Source:HGNC Symbol;Acc:HGNC:24164]
Ciliated Epithelium	FAM47E	7.10064e-114	0.361707	0.206	0.01	2.38141e-109	0	0.274562	0.164	0.011	0	7.10064e-114	0	family with sequence similarity 47 member E [Source:HGNC Symbol;Acc:HGNC:34343]
Ciliated Epithelium	BBOF1	2.32354e-111	1.93709	0.662	0.111	7.79268e-107	0	1.53279	0.577	0.153	0	2.32354e-111	0	basal body orientation factor 1 [Source:HGNC Symbol;Acc:HGNC:19855]
Ciliated Epithelium	RBM47	2.41862e-108	1.21267	0.507	0.059	8.11158e-104	0	0.80869	0.376	0.08	0	2.41862e-108	0	RNA binding motif protein 47 [Source:HGNC Symbol;Acc:HGNC:30358]
Ciliated Epithelium	EFCAB1	2.55587e-108	1.22678	0.449	0.048	8.57187e-104	0	0.964653	0.409	0.058	0	2.55587e-108	0	EF-hand calcium binding domain 1 [Source:HGNC Symbol;Acc:HGNC:25678]
Ciliated Epithelium	EFCAB6	2.79577e-104	0.583156	0.279	0.019	9.37644e-100	0	0.331366	0.199	0.023	0	2.79577e-104	0	EF-hand calcium binding domain 6 [Source:HGNC Symbol;Acc:HGNC:24204]
Ciliated Epithelium	DNAAF4	3.11973e-102	1.55218	0.515	0.068	1.04629e-97	0	1.05283	0.451	0.107	0	3.11973e-102	0	dynein axonemal assembly factor 4 [Source:HGNC Symbol;Acc:HGNC:21493]
Ciliated Epithelium	CCDC13	1.79619e-100	0.449453	0.243	0.015	6.02408e-96	0	0.363136	0.2	0.021	0	1.79619e-100	0	coiled-coil domain containing 13 [Source:HGNC Symbol;Acc:HGNC:26358]
Ciliated Epithelium	FAM227A	1.75845e-99	1.39191	0.449	0.052	5.89749e-95	0	1.07867	0.404	0.093	0	1.75845e-99	0	family with sequence similarity 227 member A [Source:HGNC Symbol;Acc:HGNC:44197]
Ciliated Epithelium	LRRC6	5.71646e-99	1.22204	0.493	0.064	1.91719e-94	0	0.89358	0.393	0.088	0	5.71646e-99	0	leucine rich repeat containing 6 [Source:HGNC Symbol;Acc:HGNC:16725]
Ciliated Epithelium	ATP2C2	4.39113e-98	0.430327	0.221	0.013	1.4727e-93	0	0.280011	0.181	0.017	0	4.39113e-98	0	ATPase secretory pathway Ca2+ transporting 2 [Source:HGNC Symbol;Acc:HGNC:29103]
Ciliated Epithelium	C17orf97	2.67335e-97	1.29429	0.485	0.062	8.96587e-93	0	1.09042	0.447	0.097	0	2.67335e-97	0	chromosome 17 open reading frame 97 [Source:HGNC Symbol;Acc:HGNC:33800]
Ciliated Epithelium	CCDC181	7.30459e-97	0.616202	0.301	0.024	2.44981e-92	0	0.559536	0.24	0.021	0	7.30459e-97	0	coiled-coil domain containing 181 [Source:HGNC Symbol;Acc:HGNC:28051]
Ciliated Epithelium	IQUB	9.01174e-96	0.917104	0.412	0.045	3.02236e-91	0	0.662699	0.308	0.05	0	9.01174e-96	0	IQ motif and ubiquitin domain containing [Source:HGNC Symbol;Acc:HGNC:21995]
Ciliated Epithelium	TNFAIP8L1	1.30323e-95	1.45502	0.544	0.08	4.37079e-91	0	1.06122	0.442	0.1	0	1.30323e-95	0	TNF alpha induced protein 8 like 1 [Source:HGNC Symbol;Acc:HGNC:28279]
Ciliated Epithelium	KIF9	1.20076e-94	1.91782	0.632	0.116	4.02711e-90	0	1.36692	0.499	0.149	0	1.20076e-94	0	kinesin family member 9 [Source:HGNC Symbol;Acc:HGNC:16666]
Ciliated Epithelium	TSGA10	2.59557e-92	1.3692	0.478	0.064	8.70504e-88	0	0.850951	0.383	0.072	0	2.59557e-92	0	testis specific 10 [Source:HGNC Symbol;Acc:HGNC:14927]
Ciliated Epithelium	MORN2	4.22683e-92	2.73819	0.735	0.178	1.4176e-87	0	1.96537	0.641	0.254	0	4.22683e-92	0	MORN repeat containing 2 [Source:HGNC Symbol;Acc:HGNC:30166]
Ciliated Epithelium	RAB36	3.79166e-90	0.647827	0.309	0.027	1.27165e-85	0	0.53299	0.276	0.044	0	3.79166e-90	0	RAB36, member RAS oncogene family [Source:HGNC Symbol;Acc:HGNC:9775]
Ciliated Epithelium	IQCG	4.6651e-87	1.74419	0.603	0.112	1.56458e-82	0	1.40574	0.537	0.135	0	4.6651e-87	0	IQ motif containing G [Source:HGNC Symbol;Acc:HGNC:25251]
Ciliated Epithelium	RFX2	2.39819e-86	1.00482	0.434	0.055	8.04306e-82	0	0.804198	0.364	0.059	0	2.39819e-86	0	regulatory factor X2 [Source:HGNC Symbol;Acc:HGNC:9983]
Ciliated Epithelium	SFTA2	5.52973e-86	0.721609	0.235	0.016	1.85456e-81	0	0.653323	0.23	0.031	0	5.52973e-86	0	surfactant associated 2 [Source:HGNC Symbol;Acc:HGNC:18386]
Ciliated Epithelium	TEX9	7.31826e-85	1.10078	0.434	0.057	2.4544e-80	0	0.915538	0.394	0.067	0	7.31826e-85	0	testis expressed 9 [Source:HGNC Symbol;Acc:HGNC:29585]
Ciliated Epithelium	ANAPC4	8.47948e-85	2.67948	0.728	0.188	2.84385e-80	0	2.12216	0.685	0.245	0	8.47948e-85	0	anaphase promoting complex subunit 4 [Source:HGNC Symbol;Acc:HGNC:19990]
Ciliated Epithelium	KCNE1	7.01309e-84	0.320748	0.176	0.01	2.35205e-79	0	0.303934	0.177	0.007	0	7.01309e-84	0	potassium voltage-gated channel subfamily E regulatory subunit 1 [Source:HGNC Symbol;Acc:HGNC:6240]
Ciliated Epithelium	AK9	3.31366e-83	1.07668	0.463	0.064	1.11134e-78	0	0.874748	0.394	0.076	0	3.31366e-83	0	adenylate kinase 9 [Source:HGNC Symbol;Acc:HGNC:33814]
Ciliated Epithelium	ANKRD18A	3.2676e-82	0.635589	0.228	0.016	1.09589e-77	0	0.454886	0.207	0.02	0	3.2676e-82	0	ankyrin repeat domain 18A [Source:HGNC Symbol;Acc:HGNC:23643]
Ciliated Epithelium	MAATS1	4.22045e-77	0.851096	0.375	0.045	1.41546e-72	0	0.803282	0.353	0.055	0	4.22045e-77	0
Ciliated Epithelium	GALNT3	1.70724e-75	0.981844	0.426	0.059	5.72574e-71	0	0.749204	0.362	0.069	0	1.70724e-75	0	polypeptide N-acetylgalactosaminyltransferase 3 [Source:HGNC Symbol;Acc:HGNC:4125]
Ciliated Epithelium	NEK11	5.63063e-75	1.00933	0.441	0.064	1.8884e-70	0	0.750187	0.363	0.075	0	5.63063e-75	0	NIMA related kinase 11 [Source:HGNC Symbol;Acc:HGNC:18593]
Ciliated Epithelium	SCGB2A1	1.3591e-74	2.4914	0.897	0.341	4.55816e-70	0	1.70527	0.926	0.655	0	1.3591e-74	0	secretoglobin family 2A member 1 [Source:HGNC Symbol;Acc:HGNC:7051]
Ciliated Epithelium	TPPP3	3.92822e-74	2.93137	0.816	0.299	1.31745e-69	0	2.3822	0.755	0.344	0	3.92822e-74	0	tubulin polymerization promoting protein family member 3 [Source:HGNC Symbol;Acc:HGNC:24162]
Ciliated Epithelium	CCDC30	5.45966e-74	1.23953	0.507	0.087	1.83106e-69	0	1.01988	0.432	0.107	0	5.45966e-74	0	coiled-coil domain containing 30 [Source:HGNC Symbol;Acc:HGNC:26103]
Ciliated Epithelium	ISG20	1.70952e-69	1.9777	0.566	0.115	5.73339e-65	0	1.5009	0.494	0.128	0	1.70952e-69	0	interferon stimulated exonuclease gene 20 [Source:HGNC Symbol;Acc:HGNC:6130]
Ciliated Epithelium	LINC00240	3.22234e-68	0.588482	0.235	0.021	1.08071e-63	0	0.552944	0.231	0.025	0	3.22234e-68	0	long intergenic non-protein coding RNA 240 [Source:HGNC Symbol;Acc:HGNC:18772]
Ciliated Epithelium	SLFN13	4.57097e-64	0.954296	0.463	0.077	1.53301e-59	0	0.738291	0.358	0.061	0	4.57097e-64	0	schlafen family member 13 [Source:HGNC Symbol;Acc:HGNC:26481]
Ciliated Epithelium	SRGAP3	3.97374e-60	1.56138	0.544	0.119	1.33271e-55	0	1.31229	0.503	0.121	0	3.97374e-60	0	SLIT-ROBO Rho GTPase activating protein 3 [Source:HGNC Symbol;Acc:HGNC:19744]
Ciliated Epithelium	CXXC4	8.97325e-49	0.356672	0.147	0.011	3.00945e-44	0	0.289538	0.168	0.012	0	8.97325e-49	0	CXXC finger protein 4 [Source:HGNC Symbol;Acc:HGNC:24593]
Ciliated Epithelium	ZDHHC11	3.16021e-41	0.320738	0.199	0.023	1.05987e-36	0	0.487015	0.222	0.026	0	3.16021e-41	0	zinc finger DHHC-type containing 11 [Source:HGNC Symbol;Acc:HGNC:19158]
Ciliated Epithelium	ARHGEF28	3.05776e-87	0.793436	0.353	0.036	1.02551e-82	1.36778e-305	0.504096	0.28	0.046	4.58725e-301	3.05776e-87	2.73555e-305	Rho guanine nucleotide exchange factor 28 [Source:HGNC Symbol;Acc:HGNC:30322]
Ciliated Epithelium	TMEM231	6.26008e-103	1.28818	0.507	0.065	2.09951e-98	1.09254e-301	0.834418	0.376	0.084	3.66417e-297	6.26008e-103	2.18509e-301	transmembrane protein 231 [Source:HGNC Symbol;Acc:HGNC:37234]
Ciliated Epithelium	CFAP300	1.26069e-72	0.879472	0.412	0.057	4.22812e-68	2.90674e-300	0.704717	0.335	0.067	9.74862e-296	1.26069e-72	5.81348e-300	cilia and flagella associated protein 300 [Source:HGNC Symbol;Acc:HGNC:28188]
Ciliated Epithelium	CCDC170	3.75146e-74	2.0265	0.647	0.156	1.25816e-69	3.30885e-300	1.53374	0.569	0.211	1.10972e-295	3.75146e-74	6.6177e-300	coiled-coil domain containing 170 [Source:HGNC Symbol;Acc:HGNC:21177]
Ciliated Epithelium	LRRC23	2.78394e-55	1.5177	0.551	0.138	9.33679e-51	5.68508e-299	1.24149	0.526	0.172	1.90666e-294	2.78394e-55	1.13702e-298	leucine rich repeat containing 23 [Source:HGNC Symbol;Acc:HGNC:19138]
Ciliated Epithelium	EPCAM	8.59607e-137	2.01915	0.691	0.092	2.88295e-132	1.34206e-295	1.27588	0.549	0.176	4.501e-291	8.59607e-137	2.68412e-295	epithelial cell adhesion molecule [Source:HGNC Symbol;Acc:HGNC:11529]
Ciliated Epithelium	CASC2	2.06942e-64	0.463095	0.265	0.027	6.94041e-60	1.96591e-294	0.434001	0.242	0.036	6.59327e-290	2.06942e-64	3.93182e-294	cancer susceptibility 2 [Source:HGNC Symbol;Acc:HGNC:22933]
Ciliated Epithelium	CLDN3	1.01429e-109	2.09962	0.713	0.121	3.40172e-105	1.65655e-288	1.49019	0.603	0.216	5.55575e-284	1.01429e-109	3.3131e-288	claudin 3 [Source:HGNC Symbol;Acc:HGNC:2045]
Ciliated Epithelium	RASSF6	7.3856e-24	0.347867	0.132	0.018	2.47698e-19	1.38279e-286	0.301757	0.192	0.024	4.63761e-282	7.3856e-24	2.76558e-286	Ras association domain family member 6 [Source:HGNC Symbol;Acc:HGNC:20796]
Ciliated Epithelium	ASRGL1	3.56583e-121	2.1517	0.831	0.149	1.19591e-116	4.36424e-286	1.2962	0.72	0.304	1.46368e-281	3.56583e-121	8.72849e-286	asparaginase and isoaspartyl peptidase 1 [Source:HGNC Symbol;Acc:HGNC:16448]
Ciliated Epithelium	SMIM22	3.23209e-141	1.85249	0.676	0.084	1.08398e-136	2.49899e-285	1.31431	0.555	0.182	8.3811e-281	3.23209e-141	4.99797e-285	small integral membrane protein 22 [Source:HGNC Symbol;Acc:HGNC:48329]
Ciliated Epithelium	ARMC2	2.20671e-82	0.738684	0.338	0.035	7.40086e-78	1.08899e-284	0.44483	0.247	0.038	3.65224e-280	2.20671e-82	2.17797e-284	armadillo repeat containing 2 [Source:HGNC Symbol;Acc:HGNC:23045]
Ciliated Epithelium	CCDC96	4.98474e-74	0.954161	0.426	0.06	1.67178e-69	6.79445e-284	0.642445	0.311	0.06	2.27872e-279	4.98474e-74	1.35889e-283	coiled-coil domain containing 96 [Source:HGNC Symbol;Acc:HGNC:26900]
Ciliated Epithelium	AL022068.1	6.0642e-70	0.685778	0.316	0.035	2.03381e-65	2.40549e-282	0.636235	0.267	0.045	8.06752e-278	6.0642e-70	4.81097e-282
Ciliated Epithelium	PRUNE2	5.14268e-62	0.8663	0.404	0.062	1.72475e-57	6.06038e-282	0.640566	0.297	0.055	2.03253e-277	5.14268e-62	1.21208e-281	prune homolog 2 with BCH domain [Source:HGNC Symbol;Acc:HGNC:25209]
Ciliated Epithelium	C15orf65	5.38721e-76	0.823701	0.324	0.034	1.80676e-71	7.11328e-280	0.519801	0.263	0.045	2.38565e-275	5.38721e-76	1.42266e-279	chromosome 15 open reading frame 65 [Source:HGNC Symbol;Acc:HGNC:44654]
Ciliated Epithelium	COBL	3.40847e-101	0.799306	0.382	0.036	1.14313e-96	3.12947e-279	0.593743	0.317	0.062	1.04956e-274	3.40847e-101	6.25895e-279	cordon-bleu WH2 repeat protein [Source:HGNC Symbol;Acc:HGNC:22199]
Ciliated Epithelium	IGSF10	4.19826e-28	0.452596	0.191	0.03	1.40801e-23	8.49708e-279	0.378998	0.204	0.027	2.84975e-274	4.19826e-28	1.69942e-278	immunoglobulin superfamily member 10 [Source:HGNC Symbol;Acc:HGNC:26384]
Ciliated Epithelium	USP43	3.02013e-136	0.669542	0.324	0.02	1.01289e-131	1.28837e-277	0.369358	0.215	0.03	4.32095e-273	3.02013e-136	2.57675e-277	ubiquitin specific peptidase 43 [Source:HGNC Symbol;Acc:HGNC:20072]
Ciliated Epithelium	CETN2	2.5288e-57	2.54445	0.779	0.344	8.48108e-53	5.24813e-277	1.89808	0.756	0.504	1.76012e-272	2.5288e-57	1.04963e-276	centrin 2 [Source:HGNC Symbol;Acc:HGNC:1867]
Ciliated Epithelium	LRTOMT	2.76455e-112	0.830555	0.375	0.032	9.27176e-108	2.6443e-274	0.576255	0.268	0.047	8.86846e-270	2.76455e-112	5.2886e-274	leucine rich transmembrane and O-methyltransferase domain containing [Source:HGNC Symbol;Acc:HGNC:25033]
Ciliated Epithelium	CFAP69	4.14171e-59	0.765223	0.353	0.051	1.38905e-54	8.71651e-274	0.657651	0.309	0.061	2.92334e-269	4.14171e-59	1.7433e-273	cilia and flagella associated protein 69 [Source:HGNC Symbol;Acc:HGNC:26107]
Ciliated Epithelium	KIAA2012	1.7477e-116	0.398598	0.169	0.006	5.86145e-112	3.57363e-272	0.267577	0.125	0.011	1.19852e-267	1.7477e-116	7.14726e-272	KIAA2012 [Source:HGNC Symbol;Acc:HGNC:51250]
Ciliated Epithelium	ATP5IF1	2.13943e-47	2.25973	0.875	0.661	7.17522e-43	1.72963e-269	1.6155	0.864	0.762	5.80084e-265	2.13943e-47	3.45926e-269	ATP synthase inhibitory factor subunit 1 [Source:HGNC Symbol;Acc:HGNC:871]
Ciliated Epithelium	FXYD3	5.28484e-61	1.27854	0.397	0.062	1.77243e-56	1.98122e-268	0.905345	0.379	0.091	6.64461e-264	5.28484e-61	3.96244e-268	FXYD domain containing ion transport regulator 3 [Source:HGNC Symbol;Acc:HGNC:4027]
Ciliated Epithelium	MYLK3	1.32138e-112	1.02565	0.375	0.032	4.43163e-108	2.02254e-268	0.574715	0.266	0.047	6.78319e-264	1.32138e-112	4.04508e-268	myosin light chain kinase 3 [Source:HGNC Symbol;Acc:HGNC:29826]
Ciliated Epithelium	STPG1	3.58843e-57	0.614686	0.279	0.033	1.20349e-52	3.5026e-268	0.448597	0.248	0.041	1.1747e-263	3.58843e-57	7.00519e-268	sperm tail PG-rich repeat containing 1 [Source:HGNC Symbol;Acc:HGNC:28070]
Ciliated Epithelium	C21orf58	1.48374e-101	1.48376	0.581	0.086	4.97616e-97	4.3868e-268	0.985253	0.434	0.121	1.47124e-263	1.48374e-101	8.77359e-268	chromosome 21 open reading frame 58 [Source:HGNC Symbol;Acc:HGNC:1300]
Ciliated Epithelium	ZC2HC1C	1.4624e-56	0.366248	0.221	0.021	4.90459e-52	1.25715e-267	0.321552	0.199	0.027	4.21624e-263	1.4624e-56	2.51431e-267	zinc finger C2HC-type containing 1C [Source:HGNC Symbol;Acc:HGNC:20354]
Ciliated Epithelium	EZR	1.1527e-56	2.06278	0.75	0.271	3.86593e-52	7.90543e-267	1.58039	0.655	0.287	2.65132e-262	1.1527e-56	1.58109e-266	ezrin [Source:HGNC Symbol;Acc:HGNC:12691]
Ciliated Epithelium	PAX8	7.68994e-94	1.38038	0.507	0.068	2.57905e-89	1.15546e-265	0.894727	0.437	0.118	3.87519e-261	7.68994e-94	2.31093e-265	paired box 8 [Source:HGNC Symbol;Acc:HGNC:8622]
Ciliated Epithelium	TBC1D8	1.86571e-76	0.687941	0.346	0.039	6.25722e-72	3.9356e-265	0.455463	0.25	0.042	1.31992e-260	1.86571e-76	7.8712e-265	TBC1 domain family member 8 [Source:HGNC Symbol;Acc:HGNC:17791]
Ciliated Epithelium	PRRG4	2.55283e-75	0.718916	0.346	0.039	8.56168e-71	9.10327e-265	0.607654	0.302	0.06	3.05305e-260	2.55283e-75	1.82065e-264	proline rich and Gla domain 4 [Source:HGNC Symbol;Acc:HGNC:30799]
Ciliated Epithelium	CD24	4.10745e-51	2.47295	0.868	0.524	1.37756e-46	2.46362e-263	1.66986	0.874	0.686	8.26249e-259	4.10745e-51	4.92724e-263	CD24 molecule [Source:HGNC Symbol;Acc:HGNC:1645]
Ciliated Epithelium	SAT1	3.15252e-42	1.47812	0.963	0.815	1.05729e-37	3.6307e-262	1.0679	0.963	0.864	1.21767e-257	3.15252e-42	7.26141e-262	spermidine/spermine N1-acetyltransferase 1 [Source:HGNC Symbol;Acc:HGNC:10540]
Ciliated Epithelium	SAMHD1	1.01495e-48	1.95278	0.669	0.233	3.40393e-44	7.34149e-261	1.45614	0.614	0.26	2.46219e-256	1.01495e-48	1.4683e-260	SAM and HD domain containing deoxynucleoside triphosphate triphosphohydrolase 1 [Source:HGNC Symbol;Acc:HGNC:15925]
Ciliated Epithelium	CAPS2	6.31829e-58	0.549761	0.294	0.036	2.11903e-53	1.21058e-259	0.420545	0.235	0.038	4.06005e-255	6.31829e-58	2.42117e-259	calcyphosine 2 [Source:HGNC Symbol;Acc:HGNC:16471]
Ciliated Epithelium	NHLRC4	4.04975e-56	0.447898	0.184	0.015	1.35821e-51	3.57522e-259	0.333525	0.183	0.024	1.19906e-254	4.04975e-56	7.15045e-259	NHL repeat containing 4 [Source:HGNC Symbol;Acc:HGNC:26700]
Ciliated Epithelium	MPPED2	1.55202e-91	0.797403	0.368	0.038	5.20515e-87	8.05702e-259	0.556013	0.296	0.059	2.70216e-254	1.55202e-91	1.6114e-258	metallophosphoesterase domain containing 2 [Source:HGNC Symbol;Acc:HGNC:1180]
Ciliated Epithelium	ANXA1	2.19725e-54	1.95626	0.875	0.417	7.36914e-50	8.45555e-256	1.724	0.756	0.453	2.83582e-251	2.19725e-54	1.69111e-255	annexin A1 [Source:HGNC Symbol;Acc:HGNC:533]
Ciliated Epithelium	MYEF2	1.73802e-54	0.782437	0.368	0.057	5.82896e-50	2.77174e-252	0.590464	0.317	0.067	9.29585e-248	1.73802e-54	5.54347e-252	myelin expression factor 2 [Source:HGNC Symbol;Acc:HGNC:17940]
Ciliated Epithelium	OSCP1	3.77803e-66	0.712709	0.368	0.05	1.26708e-61	1.44181e-251	0.682176	0.334	0.076	4.83554e-247	3.77803e-66	2.88362e-251	organic solute carrier partner 1 [Source:HGNC Symbol;Acc:HGNC:29971]
Ciliated Epithelium	UCA1	1.117e-93	1.79786	0.691	0.127	3.74618e-89	1.72828e-248	1.21137	0.658	0.286	5.79632e-244	1.117e-93	3.45657e-248	urothelial cancer associated 1 [Source:HGNC Symbol;Acc:HGNC:37126]
Ciliated Epithelium	CCDC189	1.51632e-77	0.416359	0.287	0.026	5.08542e-73	2.53842e-244	0.362996	0.216	0.034	8.51336e-240	1.51632e-77	5.07684e-244	coiled-coil domain containing 189 [Source:HGNC Symbol;Acc:HGNC:28078]
Ciliated Epithelium	JHY	6.17612e-102	1.17994	0.471	0.056	2.07135e-97	2.04514e-243	0.633275	0.31	0.067	6.85899e-239	6.17612e-102	4.09028e-243	junctional cadherin complex regulator [Source:HGNC Symbol;Acc:HGNC:26288]
Ciliated Epithelium	CADM1	5.34366e-61	0.835471	0.346	0.046	1.79216e-56	1.82947e-241	0.635736	0.308	0.067	6.13567e-237	5.34366e-61	3.65894e-241	cell adhesion molecule 1 [Source:HGNC Symbol;Acc:HGNC:5951]
Ciliated Epithelium	MUC15	2.98432e-65	0.633021	0.279	0.029	1.00088e-60	3.14772e-241	0.515626	0.247	0.044	1.05568e-236	2.98432e-65	6.29544e-241	mucin 15, cell surface associated [Source:HGNC Symbol;Acc:HGNC:14956]
Ciliated Epithelium	C12orf75	9.00431e-48	1.52141	0.596	0.167	3.01987e-43	4.47288e-241	1.33292	0.55	0.21	1.50011e-236	9.00431e-48	8.94575e-241	chromosome 12 open reading frame 75 [Source:HGNC Symbol;Acc:HGNC:35164]
Ciliated Epithelium	CXADR	2.28241e-121	0.985334	0.426	0.038	7.65476e-117	6.81667e-240	0.569193	0.297	0.062	2.28617e-235	2.28241e-121	1.36333e-239	CXADR Ig-like cell adhesion molecule [Source:HGNC Symbol;Acc:HGNC:2559]
Ciliated Epithelium	LCA5L	4.4444e-91	0.828309	0.301	0.025	1.49056e-86	1.13604e-239	0.393293	0.206	0.032	3.81006e-235	4.4444e-91	2.27208e-239	lebercilin LCA5 like [Source:HGNC Symbol;Acc:HGNC:1255]
Ciliated Epithelium	ANKMY1	4.12289e-53	0.699953	0.346	0.052	1.38273e-48	1.19221e-239	0.589453	0.309	0.067	3.99843e-235	4.12289e-53	2.38442e-239	ankyrin repeat and MYND domain containing 1 [Source:HGNC Symbol;Acc:HGNC:20987]
Ciliated Epithelium	DDR1	2.17554e-96	1.11755	0.456	0.055	7.29633e-92	7.91277e-238	0.724884	0.349	0.085	2.65378e-233	2.17554e-96	1.58255e-237	discoidin domain receptor tyrosine kinase 1 [Source:HGNC Symbol;Acc:HGNC:2730]
Ciliated Epithelium	CRIP1	1.85955e-45	2.23684	0.831	0.425	6.23657e-41	2.66156e-237	1.78231	0.765	0.479	8.92635e-233	1.85955e-45	5.32312e-237	cysteine rich protein 1 [Source:HGNC Symbol;Acc:HGNC:2360]
Ciliated Epithelium	PLPPR3	3.66963e-148	0.304741	0.147	0.004	1.23072e-143	2.20879e-235	0.255463	0.124	0.012	7.40782e-231	3.66963e-148	4.41757e-235	phospholipid phosphatase related 3 [Source:HGNC Symbol;Acc:HGNC:23497]
Ciliated Epithelium	SLPI	2.10046e-94	1.65214	0.625	0.102	7.04452e-90	1.42799e-228	1.27876	0.542	0.209	4.7892e-224	2.10046e-94	2.85599e-228	secretory leukocyte peptidase inhibitor [Source:HGNC Symbol;Acc:HGNC:11092]
Ciliated Epithelium	AGR2	5.44533e-76	1.12819	0.331	0.036	1.82625e-71	3.47009e-228	0.785124	0.291	0.063	1.1638e-223	5.44533e-76	6.94018e-228	anterior gradient 2, protein disulphide isomerase family member [Source:HGNC Symbol;Acc:HGNC:328]
Ciliated Epithelium	PKHD1L1	1.77886e-93	1.46029	0.485	0.062	5.96594e-89	1.36297e-225	0.927037	0.443	0.133	4.57114e-221	1.77886e-93	2.72594e-225	PKHD1 like 1 [Source:HGNC Symbol;Acc:HGNC:20313]
Ciliated Epithelium	IRF6	2.33455e-102	0.92687	0.39	0.038	7.82962e-98	2.70736e-225	0.574472	0.29	0.062	9.07994e-221	2.33455e-102	5.41472e-225	interferon regulatory factor 6 [Source:HGNC Symbol;Acc:HGNC:6121]
Ciliated Epithelium	ZNF440	1.06377e-67	0.944244	0.426	0.066	3.56766e-63	5.24967e-225	0.674874	0.331	0.082	1.76063e-220	1.06377e-67	1.04993e-224	zinc finger protein 440 [Source:HGNC Symbol;Acc:HGNC:20874]
Ciliated Epithelium	DAPP1	1.58653e-23	0.254237	0.191	0.033	5.3209e-19	3.10889e-223	0.282337	0.168	0.023	1.04266e-218	1.58653e-23	6.21778e-223	dual adaptor of phosphotyrosine and 3-phosphoinositides 1 [Source:HGNC Symbol;Acc:HGNC:16500]
Ciliated Epithelium	SYTL1	3.41858e-31	0.68129	0.353	0.08	1.14652e-26	6.55086e-223	0.592553	0.313	0.071	2.19703e-218	3.41858e-31	1.31017e-222	synaptotagmin like 1 [Source:HGNC Symbol;Acc:HGNC:15584]
Ciliated Epithelium	PLIN5	4.02139e-45	0.4548	0.213	0.025	1.34869e-40	7.30879e-223	0.379581	0.192	0.029	2.45122e-218	4.02139e-45	1.46176e-222	perilipin 5 [Source:HGNC Symbol;Acc:HGNC:33196]
Ciliated Epithelium	DLX6-AS1	4.52348e-54	0.441923	0.235	0.025	1.51709e-49	1.43299e-221	0.454076	0.244	0.046	4.80597e-217	4.52348e-54	2.86598e-221	DLX6 antisense RNA 1 [Source:HGNC Symbol;Acc:HGNC:37151]
Ciliated Epithelium	B9D1	1.02461e-79	0.716964	0.36	0.04	3.43633e-75	2.46258e-219	0.619677	0.299	0.068	8.259e-215	1.02461e-79	4.92516e-219	B9 domain containing 1 [Source:HGNC Symbol;Acc:HGNC:24123]
Ciliated Epithelium	CTSS	3.0666e-12	0.28721	0.412	0.182	1.02848e-07	8.34088e-219	0.691535	0.444	0.138	2.79737e-214	3.0666e-12	1.66818e-218	cathepsin S [Source:HGNC Symbol;Acc:HGNC:2545]
Ciliated Epithelium	ARHGAP18	1.23141e-49	1.43325	0.574	0.154	4.12991e-45	2.9635e-218	1.06293	0.523	0.198	9.93898e-214	1.23141e-49	5.92699e-218	Rho GTPase activating protein 18 [Source:HGNC Symbol;Acc:HGNC:21035]
Ciliated Epithelium	LINC00467	4.53737e-46	0.666788	0.338	0.057	1.52174e-41	5.15154e-218	0.584091	0.315	0.075	1.72772e-213	4.53737e-46	1.03031e-217	long intergenic non-protein coding RNA 467 [Source:HGNC Symbol;Acc:HGNC:28227]
Ciliated Epithelium	ACSL5	3.10497e-67	1.81815	0.654	0.155	1.04134e-62	7.6627e-218	1.24543	0.616	0.271	2.56992e-213	3.10497e-67	1.53254e-217	acyl-CoA synthetase long chain family member 5 [Source:HGNC Symbol;Acc:HGNC:16526]
Ciliated Epithelium	ANK2	9.57101e-38	0.696684	0.353	0.071	3.20993e-33	7.73787e-218	0.642778	0.31	0.072	2.59513e-213	9.57101e-38	1.54757e-217	ankyrin 2 [Source:HGNC Symbol;Acc:HGNC:493]
Ciliated Epithelium	KLHL6	9.65562e-61	0.67744	0.368	0.051	3.2383e-56	1.80249e-216	0.348956	0.226	0.039	6.04518e-212	9.65562e-61	3.60497e-216	kelch like family member 6 [Source:HGNC Symbol;Acc:HGNC:18653]
Ciliated Epithelium	ENPP4	6.51394e-51	0.535589	0.279	0.036	2.18465e-46	5.58745e-216	0.401139	0.229	0.041	1.87392e-211	6.51394e-51	1.11749e-215	ectonucleotide pyrophosphatase/phosphodiesterase 4 [Source:HGNC Symbol;Acc:HGNC:3359]
Ciliated Epithelium	PIGR	3.99198e-43	0.78981	0.331	0.057	1.33883e-38	1.74742e-215	1.0152	0.476	0.157	5.86048e-211	3.99198e-43	3.49483e-215	polymeric immunoglobulin receptor [Source:HGNC Symbol;Acc:HGNC:8968]
Ciliated Epithelium	CDH1	1.05329e-80	0.747294	0.382	0.044	3.53252e-76	1.39919e-213	0.569061	0.319	0.075	4.69261e-209	1.05329e-80	2.79839e-213	cadherin 1 [Source:HGNC Symbol;Acc:HGNC:1748]
Ciliated Epithelium	TUBB4B	3.05098e-38	1.90363	0.86	0.669	1.02324e-33	1.4275e-212	1.64623	0.832	0.708	4.78754e-208	3.05098e-38	2.85499e-212	tubulin beta 4B class IVb [Source:HGNC Symbol;Acc:HGNC:20771]
Ciliated Epithelium	KCNC3	2.92299e-62	0.409687	0.272	0.029	9.80314e-58	3.72178e-211	0.426172	0.229	0.043	1.24821e-206	2.92299e-62	7.44356e-211	potassium voltage-gated channel subfamily C member 3 [Source:HGNC Symbol;Acc:HGNC:6235]
Ciliated Epithelium	CCDC34	5.84451e-66	0.970385	0.493	0.087	1.96013e-61	9.06588e-211	0.874511	0.406	0.126	3.04052e-206	5.84451e-66	1.81318e-210	coiled-coil domain containing 34 [Source:HGNC Symbol;Acc:HGNC:25079]
Ciliated Epithelium	DZANK1	1.89991e-44	0.52083	0.272	0.039	6.3719e-40	8.44331e-210	0.485813	0.273	0.058	2.83172e-205	1.89991e-44	1.68866e-209	double zinc ribbon and ankyrin repeat domains 1 [Source:HGNC Symbol;Acc:HGNC:15858]
Ciliated Epithelium	SLC16A12	2.10192e-35	0.3941	0.14	0.014	7.04942e-31	1.1565e-209	0.253499	0.136	0.016	3.87868e-205	2.10192e-35	2.31301e-209	solute carrier family 16 member 12 [Source:HGNC Symbol;Acc:HGNC:23094]
Ciliated Epithelium	TJP3	7.03383e-59	0.37109	0.228	0.022	2.359e-54	2.36005e-208	0.308611	0.196	0.032	7.91513e-204	7.03383e-59	4.7201e-208	tight junction protein 3 [Source:HGNC Symbol;Acc:HGNC:11829]
Ciliated Epithelium	LLGL2	4.25971e-90	1.24807	0.544	0.081	1.42862e-85	1.49118e-206	0.765474	0.399	0.118	5.00113e-202	4.25971e-90	2.98237e-206	LLGL scribble cell polarity complex component 2 [Source:HGNC Symbol;Acc:HGNC:6629]
Ciliated Epithelium	S100A11	1.30286e-46	1.97705	0.912	0.693	4.36954e-42	3.13068e-206	1.27331	0.884	0.793	1.04997e-201	1.30286e-46	6.26135e-206	S100 calcium binding protein A11 [Source:HGNC Symbol;Acc:HGNC:10488]
Ciliated Epithelium	VDR	1.48432e-50	0.416667	0.176	0.015	4.97813e-46	5.72129e-206	0.255939	0.123	0.013	1.91881e-201	1.48432e-50	1.14426e-205	vitamin D receptor [Source:HGNC Symbol;Acc:HGNC:12679]
Ciliated Epithelium	EXPH5	1.76542e-84	1.01621	0.397	0.047	5.92085e-80	9.07344e-205	0.584961	0.299	0.071	3.04305e-200	1.76542e-84	1.81469e-204	exophilin 5 [Source:HGNC Symbol;Acc:HGNC:30578]
Ciliated Epithelium	PRKX	1.04963e-45	1.58343	0.699	0.246	3.52026e-41	6.01482e-204	1.25951	0.642	0.322	2.01725e-199	1.04963e-45	1.20296e-203	protein kinase X-linked [Source:HGNC Symbol;Acc:HGNC:9441]
Ciliated Epithelium	NRAV	3.1622e-69	0.467962	0.287	0.029	1.06054e-64	3.78995e-203	0.388828	0.231	0.044	1.27107e-198	3.1622e-69	7.5799e-203	negative regulator of antiviral response [Source:HGNC Symbol;Acc:HGNC:48588]
Ciliated Epithelium	UCKL1-AS1	2.41291e-51	0.445211	0.235	0.026	8.09242e-47	1.78919e-199	0.335816	0.187	0.031	6.00058e-195	2.41291e-51	3.57837e-199	UCKL1 antisense RNA 1 [Source:HGNC Symbol;Acc:HGNC:31967]
Ciliated Epithelium	RHPN2	1.06032e-101	0.898969	0.412	0.042	3.55609e-97	2.41426e-199	0.430339	0.256	0.054	8.09695e-195	1.06032e-101	4.82853e-199	rhophilin Rho GTPase binding protein 2 [Source:HGNC Symbol;Acc:HGNC:19974]
Ciliated Epithelium	BMPR1B	5.37963e-78	0.648771	0.279	0.025	1.80422e-73	4.10118e-199	0.489709	0.239	0.048	1.37545e-194	5.37963e-78	8.20236e-199	bone morphogenetic protein receptor type 1B [Source:HGNC Symbol;Acc:HGNC:1077]
Ciliated Epithelium	ERBB4	9.17051e-58	0.540273	0.235	0.024	3.07561e-53	3.68136e-198	0.398531	0.205	0.036	1.23466e-193	9.17051e-58	7.36273e-198	erb-b2 receptor tyrosine kinase 4 [Source:HGNC Symbol;Acc:HGNC:3432]
Ciliated Epithelium	DZIP1L	3.52714e-61	1.05515	0.412	0.067	1.18293e-56	2.96248e-197	0.620532	0.33	0.087	9.93558e-193	3.52714e-61	5.92497e-197	DAZ interacting zinc finger protein 1 like [Source:HGNC Symbol;Acc:HGNC:26551]
Ciliated Epithelium	PKP2	2.14076e-77	1.00498	0.419	0.056	7.17967e-73	4.32394e-197	0.641338	0.346	0.094	1.45016e-192	2.14076e-77	8.64789e-197	plakophilin 2 [Source:HGNC Symbol;Acc:HGNC:9024]
Ciliated Epithelium	SLC46A2	2.94804e-104	0.688772	0.287	0.02	9.88715e-100	3.02734e-196	0.468931	0.231	0.046	1.01531e-191	2.94804e-104	6.05468e-196	solute carrier family 46 member 2 [Source:HGNC Symbol;Acc:HGNC:16055]
Ciliated Epithelium	GON7	3.60588e-63	1.34511	0.493	0.094	1.20934e-58	8.658e-195	0.830552	0.374	0.115	2.90372e-190	3.60588e-63	1.7316e-194	GON7 subunit of KEOPS complex [Source:HGNC Symbol;Acc:HGNC:20356]
Ciliated Epithelium	SCGB1D2	8.522e-41	2.82041	0.779	0.378	2.85811e-36	1.69147e-194	1.05111	0.867	0.67	5.67285e-190	8.522e-41	3.38294e-194	secretoglobin family 1D member 2 [Source:HGNC Symbol;Acc:HGNC:18396]
Ciliated Epithelium	ANKRD37	7.47328e-46	1.31661	0.471	0.112	2.50639e-41	1.29913e-193	0.888734	0.391	0.123	4.35703e-189	7.47328e-46	2.59826e-193	ankyrin repeat domain 37 [Source:HGNC Symbol;Acc:HGNC:29593]
Ciliated Epithelium	ITGB4	4.00056e-70	0.86721	0.368	0.047	1.34171e-65	1.65617e-193	0.704689	0.322	0.084	5.55447e-189	4.00056e-70	3.31234e-193	integrin subunit beta 4 [Source:HGNC Symbol;Acc:HGNC:6158]
Ciliated Epithelium	CCDC88C	1.88092e-22	0.735426	0.397	0.122	6.30822e-18	2.41732e-193	0.513199	0.329	0.083	8.1072e-189	1.88092e-22	4.83463e-193	coiled-coil domain containing 88C [Source:HGNC Symbol;Acc:HGNC:19967]
Ciliated Epithelium	DSP	4.89408e-64	1.27769	0.537	0.105	1.64138e-59	5.41131e-192	0.842015	0.474	0.165	1.81484e-187	4.89408e-64	1.08226e-191	desmoplakin [Source:HGNC Symbol;Acc:HGNC:3052]
Ciliated Epithelium	SAMD15	6.14725e-75	0.823408	0.324	0.035	2.06167e-70	3.05725e-191	0.419449	0.228	0.045	1.02534e-186	6.14725e-75	6.11451e-191	sterile alpha motif domain containing 15 [Source:HGNC Symbol;Acc:HGNC:18631]
Ciliated Epithelium	EFHC1	1.99281e-58	1.85543	0.669	0.208	6.68347e-54	2.45904e-190	1.25698	0.522	0.238	8.24714e-186	1.99281e-58	4.91809e-190	EF-hand domain containing 1 [Source:HGNC Symbol;Acc:HGNC:16406]
Ciliated Epithelium	PSENEN	1.4097e-52	1.90971	0.625	0.194	4.72785e-48	2.86085e-189	1.27606	0.538	0.256	9.59471e-185	1.4097e-52	5.72169e-189	presenilin enhancer, gamma-secretase subunit [Source:HGNC Symbol;Acc:HGNC:30100]
Ciliated Epithelium	TSTD1	2.6e-52	1.38843	0.64	0.174	8.71988e-48	1.54498e-188	1.0202	0.481	0.181	5.18156e-184	2.6e-52	3.08997e-188	thiosulfate sulfurtransferase like domain containing 1 [Source:HGNC Symbol;Acc:HGNC:35410]
Ciliated Epithelium	PSPH	3.58296e-46	0.643098	0.316	0.051	1.20165e-41	1.90837e-188	0.597239	0.288	0.071	6.40028e-184	3.58296e-46	3.81674e-188	phosphoserine phosphatase [Source:HGNC Symbol;Acc:HGNC:9577]
Ciliated Epithelium	HMGN3	2.98973e-54	1.98476	0.86	0.487	1.0027e-49	7.48112e-188	1.34794	0.746	0.588	2.50902e-183	2.98973e-54	1.49622e-187	high mobility group nucleosomal binding domain 3 [Source:HGNC Symbol;Acc:HGNC:12312]
Ciliated Epithelium	DNAJA4	3.99572e-35	1.38249	0.515	0.161	1.34008e-30	5.29931e-186	0.980772	0.428	0.152	1.77728e-181	3.99572e-35	1.05986e-185	DnaJ heat shock protein family (Hsp40) member A4 [Source:HGNC Symbol;Acc:HGNC:14885]
Ciliated Epithelium	PIR	1.76856e-55	0.749231	0.301	0.039	5.93138e-51	1.35603e-184	0.499689	0.259	0.059	4.54786e-180	1.76856e-55	2.71206e-184	pirin [Source:HGNC Symbol;Acc:HGNC:30048]
Ciliated Epithelium	C2orf88	1.55439e-55	1.27629	0.529	0.112	5.21312e-51	2.10299e-184	0.961289	0.497	0.19	7.053e-180	1.55439e-55	4.20597e-184	chromosome 2 open reading frame 88 [Source:HGNC Symbol;Acc:HGNC:28191]
Ciliated Epithelium	ELF3	6.50442e-65	1.94814	0.581	0.126	2.18145e-60	4.06282e-184	1.23715	0.52	0.212	1.36259e-179	6.50442e-65	8.12564e-184	E74 like ETS transcription factor 3 [Source:HGNC Symbol;Acc:HGNC:3318]
Ciliated Epithelium	MYH14	4.20274e-132	1.09427	0.419	0.034	1.40952e-127	2.00598e-183	0.496701	0.285	0.069	6.72767e-179	4.20274e-132	4.01197e-183	myosin heavy chain 14 [Source:HGNC Symbol;Acc:HGNC:23212]
Ciliated Epithelium	IFI27	2.84586e-62	2.12909	0.779	0.249	9.54445e-58	2.79376e-183	1.35292	0.69	0.385	9.3697e-179	2.84586e-62	5.58751e-183	interferon alpha inducible protein 27 [Source:HGNC Symbol;Acc:HGNC:5397]
Ciliated Epithelium	SHANK2	1.28104e-56	0.739564	0.324	0.045	4.29634e-52	6.08172e-183	0.386742	0.251	0.055	2.03969e-178	1.28104e-56	1.21634e-182	SH3 and multiple ankyrin repeat domains 2 [Source:HGNC Symbol;Acc:HGNC:14295]
Ciliated Epithelium	NPHP1	1.06121e-65	1.39537	0.581	0.128	3.55909e-61	1.9983e-181	0.93102	0.454	0.174	6.7019e-177	1.06121e-65	3.9966e-181	nephrocystin 1 [Source:HGNC Symbol;Acc:HGNC:7905]
Ciliated Epithelium	KIF27	9.67487e-37	0.815661	0.397	0.094	3.24476e-32	3.67033e-180	0.754568	0.373	0.119	1.23096e-175	9.67487e-37	7.34066e-180	kinesin family member 27 [Source:HGNC Symbol;Acc:HGNC:18632]
Ciliated Epithelium	F11R	2.5717e-29	0.676993	0.301	0.065	8.62498e-25	6.35332e-179	0.621302	0.313	0.084	2.13078e-174	2.5717e-29	1.27066e-178	F11 receptor [Source:HGNC Symbol;Acc:HGNC:14685]
Ciliated Epithelium	DYNLL1	6.48191e-43	1.85231	0.897	0.804	2.1739e-38	1.25653e-177	1.09281	0.893	0.862	4.21414e-173	6.48191e-43	2.51305e-177	dynein light chain LC8-type 1 [Source:HGNC Symbol;Acc:HGNC:15476]
Ciliated Epithelium	PPP1R9A	7.85262e-33	0.49787	0.294	0.056	2.63361e-28	4.12706e-177	0.482717	0.291	0.073	1.38413e-172	7.85262e-33	8.25412e-177	protein phosphatase 1 regulatory subunit 9A [Source:HGNC Symbol;Acc:HGNC:14946]
Ciliated Epithelium	GMPR	7.06439e-121	1.21461	0.515	0.057	2.36926e-116	5.97066e-176	0.735091	0.342	0.101	2.00244e-171	7.06439e-121	1.19413e-175	guanosine monophosphate reductase [Source:HGNC Symbol;Acc:HGNC:4376]
Ciliated Epithelium	SHROOM3	2.24202e-82	1.30067	0.537	0.084	7.5193e-78	4.47318e-174	0.77184	0.437	0.155	1.50021e-169	2.24202e-82	8.94635e-174	shroom family member 3 [Source:HGNC Symbol;Acc:HGNC:30422]
Ciliated Epithelium	ARHGAP39	1.90476e-51	0.486547	0.272	0.034	6.38817e-47	3.97374e-173	0.370877	0.224	0.047	1.33271e-168	1.90476e-51	7.94747e-173	Rho GTPase activating protein 39 [Source:HGNC Symbol;Acc:HGNC:29351]
Ciliated Epithelium	TACC2	2.04741e-67	1.1352	0.471	0.08	6.86662e-63	1.21968e-172	0.79892	0.394	0.134	4.09057e-168	2.04741e-67	2.43936e-172	transforming acidic coiled-coil containing protein 2 [Source:HGNC Symbol;Acc:HGNC:11523]
Ciliated Epithelium	PLPP2	3.66912e-62	1.09174	0.463	0.081	1.23055e-57	1.2583e-171	0.695016	0.382	0.121	4.22009e-167	3.66912e-62	2.5166e-171	phospholipid phosphatase 2 [Source:HGNC Symbol;Acc:HGNC:9230]
Ciliated Epithelium	BIRC3	5.37659e-22	1.31545	0.493	0.188	1.8032e-17	4.80279e-171	1.10128	0.562	0.253	1.61076e-166	5.37659e-22	9.60558e-171	baculoviral IAP repeat containing 3 [Source:HGNC Symbol;Acc:HGNC:591]
Ciliated Epithelium	EFHC2	1.44482e-67	0.967072	0.434	0.068	4.84564e-63	2.73982e-170	0.594948	0.326	0.094	9.1888e-166	1.44482e-67	5.47964e-170	EF-hand domain containing 2 [Source:HGNC Symbol;Acc:HGNC:26233]
Ciliated Epithelium	PLEKHH1	2.52995e-57	0.425101	0.235	0.024	8.48495e-53	3.3234e-170	0.273167	0.184	0.034	1.1146e-165	2.52995e-57	6.64679e-170	pleckstrin homology, MyTH4 and FERM domain containing H1 [Source:HGNC Symbol;Acc:HGNC:17733]
Ciliated Epithelium	SPINT2	4.1034e-60	1.33541	0.559	0.119	1.3762e-55	1.21069e-169	0.877566	0.473	0.181	4.06041e-165	4.1034e-60	2.42138e-169	serine peptidase inhibitor, Kunitz type 2 [Source:HGNC Symbol;Acc:HGNC:11247]
Ciliated Epithelium	CSPP1	3.08678e-35	1.6152	0.559	0.207	1.03524e-30	2.22501e-168	1.13395	0.526	0.255	7.46224e-164	3.08678e-35	4.45002e-168	centrosome and spindle pole associated protein 1 [Source:HGNC Symbol;Acc:HGNC:26193]
Ciliated Epithelium	ESRP1	3.7038e-98	0.715136	0.36	0.033	1.24218e-93	1.51976e-167	0.413787	0.242	0.055	5.09697e-163	3.7038e-98	3.03952e-167	epithelial splicing regulatory protein 1 [Source:HGNC Symbol;Acc:HGNC:25966]
Ciliated Epithelium	CENPM	2.05486e-62	0.709365	0.301	0.035	6.89157e-58	1.66908e-167	0.486893	0.23	0.051	5.59777e-163	2.05486e-62	3.33816e-167	centromere protein M [Source:HGNC Symbol;Acc:HGNC:18352]
Ciliated Epithelium	DLX6	2.36954e-59	0.729028	0.294	0.035	7.94698e-55	1.92043e-167	0.456227	0.266	0.065	6.44075e-163	2.36954e-59	3.84087e-167	distal-less homeobox 6 [Source:HGNC Symbol;Acc:HGNC:2919]
Ciliated Epithelium	RABL2B	6.28596e-52	1.09988	0.5	0.113	2.10819e-47	3.32925e-167	0.802557	0.411	0.15	1.11656e-162	6.28596e-52	6.65849e-167	RAB, member of RAS oncogene family like 2B [Source:HGNC Symbol;Acc:HGNC:9800]
Ciliated Epithelium	CABCOCO1	8.45238e-48	0.729261	0.331	0.053	2.83476e-43	1.0039e-166	0.458313	0.26	0.063	3.36686e-162	8.45238e-48	2.00779e-166	ciliary associated calcium binding coiled-coil 1 [Source:HGNC Symbol;Acc:HGNC:28678]
Ciliated Epithelium	WWC1	1.04964e-77	0.732923	0.36	0.041	3.5203e-73	6.56576e-165	0.435531	0.272	0.068	2.20203e-160	1.04964e-77	1.31315e-164	WW and C2 domain containing 1 [Source:HGNC Symbol;Acc:HGNC:29435]
Ciliated Epithelium	AC012485.2	3.57758e-49	0.49211	0.184	0.017	1.19985e-44	1.40041e-164	0.252033	0.164	0.028	4.69668e-160	3.57758e-49	2.80081e-164	novel transcript
Ciliated Epithelium	TRIP13	2.60907e-34	0.316668	0.147	0.016	8.7503e-30	5.20503e-164	0.287782	0.158	0.026	1.74566e-159	2.60907e-34	1.04101e-163	thyroid hormone receptor interactor 13 [Source:HGNC Symbol;Acc:HGNC:12307]
Ciliated Epithelium	C6orf132	1.22351e-64	0.713813	0.36	0.048	4.10341e-60	9.82619e-164	0.485078	0.256	0.063	3.29551e-159	1.22351e-64	1.96524e-163	chromosome 6 open reading frame 132 [Source:HGNC Symbol;Acc:HGNC:21288]
Ciliated Epithelium	BICDL2	2.64087e-74	0.546128	0.309	0.032	8.85694e-70	1.55373e-163	0.376353	0.241	0.056	5.21089e-159	2.64087e-74	3.10745e-163	BICD family like cargo adaptor 2 [Source:HGNC Symbol;Acc:HGNC:33584]
Ciliated Epithelium	UBE2D2	7.56453e-41	1.93185	0.801	0.506	2.53699e-36	3.25946e-163	1.4255	0.721	0.573	1.09316e-158	7.56453e-41	6.51891e-163	ubiquitin conjugating enzyme E2 D2 [Source:HGNC Symbol;Acc:HGNC:12475]
Ciliated Epithelium	DLX5	8.65295e-43	0.939144	0.375	0.072	2.90203e-38	1.0205e-162	0.694026	0.382	0.125	3.42255e-158	8.65295e-43	2.041e-162	distal-less homeobox 5 [Source:HGNC Symbol;Acc:HGNC:2918]
Ciliated Epithelium	PARD6B	4.78811e-52	0.726774	0.324	0.047	1.60584e-47	1.86462e-162	0.369603	0.227	0.051	6.25355e-158	4.78811e-52	3.72924e-162	par-6 family cell polarity regulator beta [Source:HGNC Symbol;Acc:HGNC:16245]
Ciliated Epithelium	MOK	1.01121e-48	1.3235	0.566	0.155	3.39139e-44	3.71345e-160	0.949928	0.475	0.207	1.24542e-155	1.01121e-48	7.4269e-160	MOK protein kinase [Source:HGNC Symbol;Acc:HGNC:9833]
Ciliated Epithelium	KRT8	4.67832e-78	1.57167	0.647	0.129	1.56901e-73	7.31874e-160	0.847459	0.543	0.238	2.45456e-155	4.67832e-78	1.46375e-159	keratin 8 [Source:HGNC Symbol;Acc:HGNC:6446]
Ciliated Epithelium	C20orf96	1.93053e-65	1.0856	0.485	0.088	6.47463e-61	1.32592e-159	0.688922	0.35	0.114	4.44686e-155	1.93053e-65	2.65184e-159	chromosome 20 open reading frame 96 [Source:HGNC Symbol;Acc:HGNC:16227]
Ciliated Epithelium	CEP126	3.70347e-31	1.51985	0.625	0.277	1.24207e-26	1.50764e-158	1.25323	0.569	0.312	5.05633e-154	3.70347e-31	3.01528e-158	centrosomal protein 126 [Source:HGNC Symbol;Acc:HGNC:29264]
Ciliated Epithelium	UCP2	6.47164e-23	0.88796	0.456	0.156	2.17046e-18	1.60877e-156	0.872046	0.431	0.16	5.39548e-152	6.47164e-23	3.21753e-156	uncoupling protein 2 [Source:HGNC Symbol;Acc:HGNC:12518]
Ciliated Epithelium	IGFBP7	1.21651e-25	1.12939	0.89	0.656	4.07994e-21	3.38825e-156	0.593033	0.894	0.726	1.13635e-151	1.21651e-25	6.7765e-156	insulin like growth factor binding protein 7 [Source:HGNC Symbol;Acc:HGNC:5476]
Ciliated Epithelium	TCTEX1D2	1.69644e-55	1.31163	0.493	0.107	5.68951e-51	9.33124e-156	0.954048	0.421	0.168	3.12951e-151	1.69644e-55	1.86625e-155
Ciliated Epithelium	CALM1	2.03233e-29	1.20401	0.934	0.809	6.81602e-25	2.29046e-155	0.957288	0.894	0.85	7.68173e-151	2.03233e-29	4.58091e-155	calmodulin 1 [Source:HGNC Symbol;Acc:HGNC:1442]
Ciliated Epithelium	IFT172	9.5673e-36	0.803045	0.39	0.092	3.20868e-31	1.75142e-154	0.605462	0.346	0.111	5.87391e-150	9.5673e-36	3.50284e-154	intraflagellar transport 172 [Source:HGNC Symbol;Acc:HGNC:30391]
Ciliated Epithelium	RPS6KA5	1.6664e-27	1.19982	0.537	0.2	5.58879e-23	1.77497e-154	1.06179	0.492	0.216	5.95291e-150	1.6664e-27	3.54995e-154	ribosomal protein S6 kinase A5 [Source:HGNC Symbol;Acc:HGNC:10434]
Ciliated Epithelium	AC007405.3	3.97174e-55	0.528157	0.287	0.036	1.33204e-50	4.00391e-154	0.328019	0.189	0.038	1.34283e-149	3.97174e-55	8.00783e-154	glutamate rich 2 [Source:NCBI gene (formerly Entrezgene);Acc:285141]
Ciliated Epithelium	KCNB1	7.84302e-43	0.754116	0.331	0.057	2.63039e-38	8.78105e-154	0.462487	0.259	0.066	2.94499e-149	7.84302e-43	1.75621e-153	potassium voltage-gated channel subfamily B member 1 [Source:HGNC Symbol;Acc:HGNC:6231]
Ciliated Epithelium	HOXB6	4.30856e-74	0.998268	0.382	0.048	1.44501e-69	2.54815e-153	0.52135	0.279	0.076	8.54599e-149	4.30856e-74	5.09631e-153	homeobox B6 [Source:HGNC Symbol;Acc:HGNC:5117]
Ciliated Epithelium	SLC46A1	4.63648e-49	0.432695	0.235	0.027	1.55498e-44	1.08484e-152	0.288414	0.175	0.033	3.63832e-148	4.63648e-49	2.16967e-152	solute carrier family 46 member 1 [Source:HGNC Symbol;Acc:HGNC:30521]
Ciliated Epithelium	TMC4	8.72027e-53	0.617301	0.338	0.05	2.9246e-48	8.21643e-152	0.498952	0.299	0.085	2.75562e-147	8.72027e-53	1.64329e-151	transmembrane channel like 4 [Source:HGNC Symbol;Acc:HGNC:22998]
Ciliated Epithelium	STIMATE	8.62333e-61	0.469298	0.243	0.024	2.89209e-56	8.41116e-152	0.251428	0.159	0.028	2.82094e-147	8.62333e-61	1.68223e-151	STIM activating enhancer [Source:HGNC Symbol;Acc:HGNC:30526]
Ciliated Epithelium	SPEF2	5.52553e-35	1.62987	0.603	0.253	1.85315e-30	1.85271e-151	1.25197	0.546	0.302	6.21361e-147	5.52553e-35	3.70541e-151	sperm flagellar 2 [Source:HGNC Symbol;Acc:HGNC:26293]
Ciliated Epithelium	MLF1	1.40293e-27	0.955863	0.478	0.168	4.70514e-23	1.91196e-151	0.919118	0.433	0.179	6.41232e-147	1.40293e-27	3.82391e-151	myeloid leukemia factor 1 [Source:HGNC Symbol;Acc:HGNC:7125]
Ciliated Epithelium	TTC26	6.61519e-51	0.821488	0.404	0.075	2.2186e-46	5.875e-151	0.609412	0.34	0.11	1.97036e-146	6.61519e-51	1.175e-150	tetratricopeptide repeat domain 26 [Source:HGNC Symbol;Acc:HGNC:21882]
Ciliated Epithelium	SPAG16	4.54722e-34	1.34659	0.544	0.2	1.52505e-29	9.07117e-150	1.01288	0.514	0.26	3.04229e-145	4.54722e-34	1.81423e-149	sperm associated antigen 16 [Source:HGNC Symbol;Acc:HGNC:23225]
Ciliated Epithelium	ULK4	5.30958e-34	0.84399	0.404	0.1	1.78073e-29	4.02755e-148	0.549523	0.302	0.089	1.35076e-143	5.30958e-34	8.0551e-148	unc-51 like kinase 4 [Source:HGNC Symbol;Acc:HGNC:15784]
Ciliated Epithelium	PLCB4	1.06811e-66	1.12102	0.463	0.075	3.58222e-62	5.30373e-148	0.625582	0.359	0.118	1.77876e-143	1.06811e-66	1.06075e-147	phospholipase C beta 4 [Source:HGNC Symbol;Acc:HGNC:9059]
Ciliated Epithelium	CNTN3	1.13851e-47	0.577088	0.25	0.032	3.81832e-43	6.81583e-148	0.439208	0.238	0.059	2.28589e-143	1.13851e-47	1.36317e-147	contactin 3 [Source:HGNC Symbol;Acc:HGNC:2173]
Ciliated Epithelium	DUSP18	3.18391e-38	0.728258	0.368	0.077	1.06782e-33	4.80207e-147	0.519407	0.31	0.094	1.61052e-142	3.18391e-38	9.60414e-147	dual specificity phosphatase 18 [Source:HGNC Symbol;Acc:HGNC:18484]
Ciliated Epithelium	CMTM4	4.7164e-16	0.480695	0.191	0.046	1.58179e-11	6.32335e-147	0.382826	0.224	0.053	2.12072e-142	4.7164e-16	1.26467e-146	CKLF like MARVEL transmembrane domain containing 4 [Source:HGNC Symbol;Acc:HGNC:19175]
Ciliated Epithelium	HAGHL	4.26181e-37	0.444639	0.235	0.034	1.42932e-32	8.56908e-146	0.383687	0.219	0.051	2.8739e-141	4.26181e-37	1.71382e-145	hydroxyacylglutathione hydrolase like [Source:HGNC Symbol;Acc:HGNC:14177]
Ciliated Epithelium	MTSS1	1.61211e-22	0.324724	0.243	0.052	5.40668e-18	5.27311e-145	0.365548	0.215	0.049	1.7685e-140	1.61211e-22	1.05462e-144	MTSS I-BAR domain containing 1 [Source:HGNC Symbol;Acc:HGNC:20443]
Ciliated Epithelium	OR2A1-AS1	1.84751e-23	0.257137	0.132	0.018	6.19618e-19	6.50446e-145	0.251412	0.148	0.026	2.18147e-140	1.84751e-23	1.30089e-144	OR2A1 antisense RNA 1 [Source:HGNC Symbol;Acc:HGNC:49168]
Ciliated Epithelium	LINC01541	6.74416e-35	1.03792	0.449	0.115	2.26186e-30	7.12877e-145	0.719124	0.465	0.184	2.39085e-140	6.74416e-35	1.42575e-144	long intergenic non-protein coding RNA 1541 [Source:HGNC Symbol;Acc:HGNC:51309]
Ciliated Epithelium	RSPH9	5.62975e-46	0.631877	0.228	0.028	1.88811e-41	8.75085e-145	0.320779	0.188	0.04	2.93486e-140	5.62975e-46	1.75017e-144	radial spoke head component 9 [Source:HGNC Symbol;Acc:HGNC:21057]
Ciliated Epithelium	TTLL7	2.79801e-48	0.9357	0.382	0.07	9.38396e-44	8.85391e-145	0.504798	0.299	0.089	2.96942e-140	2.79801e-48	1.77078e-144	tubulin tyrosine ligase like 7 [Source:HGNC Symbol;Acc:HGNC:26242]
Ciliated Epithelium	PTPRF	1.22519e-45	0.978128	0.507	0.124	4.10903e-41	4.0399e-144	0.712422	0.4	0.151	1.3549e-139	1.22519e-45	8.07981e-144	protein tyrosine phosphatase receptor type F [Source:HGNC Symbol;Acc:HGNC:9670]
Ciliated Epithelium	CP	1.72264e-24	1.01088	0.294	0.07	5.77738e-20	3.61835e-141	0.67587	0.29	0.085	1.21352e-136	1.72264e-24	7.23671e-141	ceruloplasmin [Source:HGNC Symbol;Acc:HGNC:2295]
Ciliated Epithelium	RCAN3	1.93176e-30	0.850764	0.478	0.141	6.47873e-26	2.30733e-140	0.610092	0.382	0.136	7.73833e-136	1.93176e-30	4.61466e-140	RCAN family member 3 [Source:HGNC Symbol;Acc:HGNC:3042]
Ciliated Epithelium	ZNF888	7.75319e-47	0.587944	0.331	0.054	2.60026e-42	3.90706e-140	0.461046	0.269	0.075	1.31035e-135	7.75319e-47	7.81412e-140	zinc finger protein 888 [Source:HGNC Symbol;Acc:HGNC:38695]
Ciliated Epithelium	RSPH3	2.06216e-33	0.841283	0.382	0.093	6.91608e-29	7.14008e-140	0.627627	0.344	0.119	2.39464e-135	2.06216e-33	1.42802e-139	radial spoke head 3 [Source:HGNC Symbol;Acc:HGNC:21054]
Ciliated Epithelium	WDR54	2.02166e-40	1.15505	0.485	0.13	6.78024e-36	8.05298e-140	0.926978	0.437	0.19	2.70081e-135	2.02166e-40	1.6106e-139	WD repeat domain 54 [Source:HGNC Symbol;Acc:HGNC:25770]
Ciliated Epithelium	CLDN4	5.79253e-53	1.40201	0.574	0.141	1.9427e-48	1.19228e-139	0.95114	0.498	0.227	3.99868e-135	5.79253e-53	2.38457e-139	claudin 4 [Source:HGNC Symbol;Acc:HGNC:2046]
Ciliated Epithelium	CFAP298	2.80988e-59	1.89373	0.699	0.227	9.42378e-55	5.40944e-138	1.13557	0.536	0.302	1.81422e-133	2.80988e-59	1.08189e-137	cilia and flagella associated protein 298 [Source:HGNC Symbol;Acc:HGNC:1301]
Ciliated Epithelium	LEFTY1	3.85734e-81	0.830153	0.206	0.013	1.29368e-76	1.20864e-137	0.819394	0.228	0.058	4.05352e-133	3.85734e-81	2.41727e-137	left-right determination factor 1 [Source:HGNC Symbol;Acc:HGNC:6552]
Ciliated Epithelium	NRXN3	3.47335e-39	0.593344	0.25	0.037	1.16489e-34	2.59173e-137	0.450729	0.245	0.065	8.69213e-133	3.47335e-39	5.18345e-137	neurexin 3 [Source:HGNC Symbol;Acc:HGNC:8010]
Ciliated Epithelium	FOXA2	2.42413e-43	0.33197	0.243	0.032	8.13004e-39	7.17283e-137	0.372803	0.213	0.05	2.40562e-132	2.42413e-43	1.43457e-136	forkhead box A2 [Source:HGNC Symbol;Acc:HGNC:5022]
Ciliated Epithelium	IK	8.83938e-40	1.74933	0.801	0.535	2.96455e-35	8.79177e-137	1.22855	0.722	0.643	2.94858e-132	8.83938e-40	1.75835e-136	IK cytokine [Source:HGNC Symbol;Acc:HGNC:5958]
Ciliated Epithelium	FAM174A	8.52776e-58	1.13657	0.5	0.104	2.86004e-53	2.53487e-135	0.700249	0.352	0.128	8.50145e-131	8.52776e-58	5.06974e-135	family with sequence similarity 174 member A [Source:HGNC Symbol;Acc:HGNC:24943]
Ciliated Epithelium	MBP	8.09777e-14	0.626281	0.5	0.228	2.71583e-09	9.24699e-135	0.638775	0.442	0.173	3.10126e-130	8.09777e-14	1.8494e-134	myelin basic protein [Source:HGNC Symbol;Acc:HGNC:6925]
Ciliated Epithelium	WFDC2	5.36091e-48	1.64649	0.728	0.256	1.79794e-43	1.30357e-134	0.751677	0.725	0.489	4.37191e-130	5.36091e-48	2.60714e-134	WAP four-disulfide core domain 2 [Source:HGNC Symbol;Acc:HGNC:15939]
Ciliated Epithelium	FAM229B	1.08682e-43	1.13836	0.493	0.125	3.64496e-39	1.90755e-134	0.870959	0.401	0.167	6.39755e-130	1.08682e-43	3.8151e-134	family with sequence similarity 229 member B [Source:HGNC Symbol;Acc:HGNC:33858]
Ciliated Epithelium	NFIB	1.15313e-35	1.47083	0.676	0.281	3.86735e-31	5.46876e-133	1.09867	0.621	0.37	1.83411e-128	1.15313e-35	1.09375e-132	nuclear factor I B [Source:HGNC Symbol;Acc:HGNC:7785]
Ciliated Epithelium	RHPN1	1.86028e-27	0.263838	0.169	0.024	6.239e-23	6.77812e-132	0.289111	0.155	0.03	2.27325e-127	1.86028e-27	1.35562e-131	rhophilin Rho GTPase binding protein 1 [Source:HGNC Symbol;Acc:HGNC:19973]
Ciliated Epithelium	GOLGA6L9	7.6337e-35	0.621565	0.279	0.05	2.56019e-30	1.06984e-131	0.419894	0.227	0.058	3.58803e-127	7.6337e-35	2.13968e-131	golgin A6 family like 9 [Source:HGNC Symbol;Acc:HGNC:37229]
Ciliated Epithelium	GDA	5.77233e-21	0.358222	0.162	0.028	1.93592e-16	1.80719e-131	0.43163	0.195	0.045	6.06095e-127	5.77233e-21	3.61438e-131	guanine deaminase [Source:HGNC Symbol;Acc:HGNC:4212]
Ciliated Epithelium	PTPN3	4.50857e-72	0.76675	0.36	0.044	1.51209e-67	3.10473e-131	0.361696	0.24	0.064	1.04126e-126	4.50857e-72	6.20946e-131	protein tyrosine phosphatase non-receptor type 3 [Source:HGNC Symbol;Acc:HGNC:9655]
Ciliated Epithelium	KLF5	1.09506e-43	0.966893	0.441	0.097	3.67263e-39	3.70397e-131	0.646292	0.363	0.129	1.24224e-126	1.09506e-43	7.40795e-131	Kruppel like factor 5 [Source:HGNC Symbol;Acc:HGNC:6349]
Ciliated Epithelium	GRHL2	7.04202e-63	0.413245	0.257	0.026	2.36175e-58	6.19599e-131	0.3009	0.198	0.046	2.07801e-126	7.04202e-63	1.2392e-130	grainyhead like transcription factor 2 [Source:HGNC Symbol;Acc:HGNC:2799]
Ciliated Epithelium	NQO1	6.92604e-45	0.990176	0.36	0.066	2.32286e-40	8.80172e-131	0.610527	0.32	0.108	2.95192e-126	6.92604e-45	1.76034e-130	NAD(P)H quinone dehydrogenase 1 [Source:HGNC Symbol;Acc:HGNC:2874]
Ciliated Epithelium	CEP83	6.23973e-46	1.22068	0.574	0.167	2.09268e-41	1.3129e-130	0.80451	0.431	0.189	4.4032e-126	6.23973e-46	2.6258e-130	centrosomal protein 83 [Source:HGNC Symbol;Acc:HGNC:17966]
Ciliated Epithelium	HOXB7	6.23968e-81	1.13645	0.456	0.062	2.09267e-76	7.45641e-130	0.549695	0.331	0.111	2.50073e-125	6.23968e-81	1.49128e-129	homeobox B7 [Source:HGNC Symbol;Acc:HGNC:5118]
Ciliated Epithelium	CFAP44	3.7735e-38	0.927816	0.412	0.096	1.26556e-33	8.93731e-130	0.795658	0.339	0.121	2.99739e-125	3.7735e-38	1.78746e-129	cilia and flagella associated protein 44 [Source:HGNC Symbol;Acc:HGNC:25631]
Ciliated Epithelium	UGT2B7	7.49648e-94	0.856401	0.404	0.043	2.51417e-89	8.11562e-129	0.509468	0.264	0.076	2.72182e-124	7.49648e-94	1.62312e-128	UDP glucuronosyltransferase family 2 member B7 [Source:HGNC Symbol;Acc:HGNC:12554]
Ciliated Epithelium	PLXNB1	3.12896e-28	0.756177	0.331	0.08	1.04939e-23	8.55499e-129	0.571419	0.328	0.114	2.86917e-124	3.12896e-28	1.711e-128	plexin B1 [Source:HGNC Symbol;Acc:HGNC:9103]
Ciliated Epithelium	JAG1	4.99018e-43	1.50723	0.662	0.241	1.67361e-38	1.0066e-127	1.07402	0.556	0.319	3.37593e-123	4.99018e-43	2.01319e-127	jagged canonical Notch ligand 1 [Source:HGNC Symbol;Acc:HGNC:6188]
Ciliated Epithelium	ANKRD35	6.48842e-58	1.3126	0.478	0.097	2.17609e-53	1.70734e-126	0.813834	0.37	0.147	5.72606e-122	6.48842e-58	3.41467e-126	ankyrin repeat domain 35 [Source:HGNC Symbol;Acc:HGNC:26323]
Ciliated Epithelium	UBXN11	6.07016e-31	0.613678	0.382	0.094	2.03581e-26	5.91105e-126	0.569942	0.343	0.123	1.98245e-121	6.07016e-31	1.18221e-125	UBX domain protein 11 [Source:HGNC Symbol;Acc:HGNC:30600]
Ciliated Epithelium	CYB561	3.15991e-51	0.99461	0.463	0.095	1.05977e-46	7.95527e-126	0.621144	0.359	0.134	2.66804e-121	3.15991e-51	1.59105e-125	cytochrome b561 [Source:HGNC Symbol;Acc:HGNC:2571]
Ciliated Epithelium	SOX17	4.53176e-55	1.3497	0.529	0.113	1.51986e-50	2.03716e-125	0.830133	0.483	0.221	6.83223e-121	4.53176e-55	4.07432e-125	SRY-box transcription factor 17 [Source:HGNC Symbol;Acc:HGNC:18122]
Ciliated Epithelium	KLHDC9	4.94519e-57	0.613206	0.287	0.035	1.65852e-52	2.95415e-125	0.371986	0.221	0.058	9.90763e-121	4.94519e-57	5.9083e-125	kelch domain containing 9 [Source:HGNC Symbol;Acc:HGNC:28489]
Ciliated Epithelium	RNASET2	1.66867e-34	1.38304	0.699	0.297	5.5964e-30	2.58913e-124	0.94356	0.675	0.447	8.68342e-120	1.66867e-34	5.17826e-124	ribonuclease T2 [Source:HGNC Symbol;Acc:HGNC:21686]
Ciliated Epithelium	KRT19	2.73768e-48	1.97144	0.662	0.217	9.18161e-44	4.55645e-124	1.20896	0.593	0.343	1.52814e-119	2.73768e-48	9.11289e-124	keratin 19 [Source:HGNC Symbol;Acc:HGNC:6436]
Ciliated Epithelium	PLA2G4A	1.97819e-59	0.600088	0.265	0.029	6.63446e-55	5.48044e-124	0.310669	0.197	0.047	1.83803e-119	1.97819e-59	1.09609e-123	phospholipase A2 group IVA [Source:HGNC Symbol;Acc:HGNC:9035]
Ciliated Epithelium	PLEKHA7	1.38685e-58	0.402939	0.272	0.031	4.65123e-54	6.87172e-124	0.275826	0.184	0.042	2.30464e-119	1.38685e-58	1.37434e-123	pleckstrin homology domain containing A7 [Source:HGNC Symbol;Acc:HGNC:27049]
Ciliated Epithelium	RPGR	4.89577e-43	1.50312	0.559	0.171	1.64194e-38	8.94055e-124	0.899741	0.455	0.214	2.99848e-119	4.89577e-43	1.78811e-123	retinitis pigmentosa GTPase regulator [Source:HGNC Symbol;Acc:HGNC:10295]
Ciliated Epithelium	CLDN7	2.64142e-60	1.1915	0.493	0.094	8.85879e-56	4.28034e-122	0.691017	0.405	0.167	1.43554e-117	2.64142e-60	8.56068e-122	claudin 7 [Source:HGNC Symbol;Acc:HGNC:2049]
Ciliated Epithelium	NUDC	2.80997e-34	1.72712	0.735	0.453	9.42408e-30	9.55484e-122	1.15704	0.682	0.571	3.2045e-117	2.80997e-34	1.91097e-121	nuclear distribution C, dynein complex regulator [Source:HGNC Symbol;Acc:HGNC:8045]
Ciliated Epithelium	SPACA9	1.10076e-38	0.691328	0.36	0.073	3.69174e-34	3.58602e-121	0.484071	0.29	0.095	1.20268e-116	1.10076e-38	7.17204e-121	sperm acrosome associated 9 [Source:HGNC Symbol;Acc:HGNC:1367]
Ciliated Epithelium	CCDC24	2.7171e-36	0.48496	0.213	0.029	9.11261e-32	1.11703e-120	0.264105	0.181	0.042	3.74631e-116	2.7171e-36	2.23407e-120	coiled-coil domain containing 24 [Source:HGNC Symbol;Acc:HGNC:28688]
Ciliated Epithelium	DENND6B	3.96082e-17	0.277999	0.228	0.058	1.32838e-12	3.10481e-120	0.438692	0.274	0.085	1.04129e-115	3.96082e-17	6.20963e-120	DENN domain containing 6B [Source:HGNC Symbol;Acc:HGNC:32690]
Ciliated Epithelium	PRDX5	8.06807e-32	2.03017	0.779	0.554	2.70587e-27	1.13009e-119	1.19056	0.747	0.666	3.79009e-115	8.06807e-32	2.26018e-119	peroxiredoxin 5 [Source:HGNC Symbol;Acc:HGNC:9355]
Ciliated Epithelium	SORBS2	8.98277e-26	0.537203	0.368	0.098	3.01264e-21	3.21423e-119	0.498126	0.385	0.146	1.07799e-114	8.98277e-26	6.42846e-119	sorbin and SH3 domain containing 2 [Source:HGNC Symbol;Acc:HGNC:24098]
Ciliated Epithelium	PPP1R1B	3.13318e-37	0.687976	0.257	0.041	1.05081e-32	7.10046e-119	0.581524	0.249	0.074	2.38135e-114	3.13318e-37	1.42009e-118	protein phosphatase 1 regulatory inhibitor subunit 1B [Source:HGNC Symbol;Acc:HGNC:9287]
Ciliated Epithelium	MDM2	2.78252e-27	1.36518	0.625	0.293	9.33201e-23	8.95199e-119	1.0637	0.54	0.32	3.00232e-114	2.78252e-27	1.7904e-118	MDM2 proto-oncogene [Source:HGNC Symbol;Acc:HGNC:6973]
Ciliated Epithelium	CC2D2A	4.35822e-40	1.14688	0.515	0.148	1.46166e-35	8.42423e-117	0.769083	0.404	0.177	2.82532e-112	4.35822e-40	1.68485e-116	coiled-coil and C2 domain containing 2A [Source:HGNC Symbol;Acc:HGNC:29253]
Ciliated Epithelium	SLC25A29	9.83994e-26	1.22262	0.449	0.155	3.30012e-21	1.64155e-115	0.794461	0.472	0.23	5.50544e-111	9.83994e-26	3.28311e-115	solute carrier family 25 member 29 [Source:HGNC Symbol;Acc:HGNC:20116]
Ciliated Epithelium	TRAF3IP1	1.72731e-41	1.312	0.559	0.176	5.79305e-37	1.64994e-115	0.931178	0.48	0.254	5.53357e-111	1.72731e-41	3.29988e-115	TRAF3 interacting protein 1 [Source:HGNC Symbol;Acc:HGNC:17861]
Ciliated Epithelium	AQP3	3.41259e-30	0.948429	0.338	0.08	1.14451e-25	8.24777e-115	0.631544	0.267	0.086	2.76614e-110	3.41259e-30	1.64955e-114	aquaporin 3 (Gill blood group) [Source:HGNC Symbol;Acc:HGNC:636]
Ciliated Epithelium	HGD	1.46652e-43	0.757105	0.375	0.07	4.91841e-39	3.31033e-114	0.547197	0.385	0.153	1.11022e-109	1.46652e-43	6.62066e-114	homogentisate 1,2-dioxygenase [Source:HGNC Symbol;Acc:HGNC:4892]
Ciliated Epithelium	FBXO36	1.97785e-53	0.486105	0.272	0.033	6.6333e-49	8.03956e-114	0.306743	0.206	0.054	2.69631e-109	1.97785e-53	1.60791e-113	F-box protein 36 [Source:HGNC Symbol;Acc:HGNC:27020]
Ciliated Epithelium	CCDC191	1.38884e-31	0.828391	0.412	0.11	4.6579e-27	1.04647e-113	0.644077	0.35	0.137	3.50963e-109	1.38884e-31	2.09293e-113	coiled-coil domain containing 191 [Source:HGNC Symbol;Acc:HGNC:29272]
Ciliated Epithelium	SYTL3	1.46653e-23	0.499807	0.36	0.098	4.91845e-19	1.6247e-113	0.312797	0.257	0.077	5.44892e-109	1.46653e-23	3.2494e-113	synaptotagmin like 3 [Source:HGNC Symbol;Acc:HGNC:15587]
Ciliated Epithelium	CPM	9.24865e-23	0.740172	0.301	0.076	3.10181e-18	2.72999e-113	0.567724	0.296	0.101	9.15584e-109	9.24865e-23	5.45998e-113	carboxypeptidase M [Source:HGNC Symbol;Acc:HGNC:2311]
Ciliated Epithelium	MUC1	1.14076e-60	1.27343	0.522	0.103	3.82588e-56	3.93656e-113	0.866753	0.5	0.248	1.32024e-108	1.14076e-60	7.87313e-113	mucin 1, cell surface associated [Source:HGNC Symbol;Acc:HGNC:7508]
Ciliated Epithelium	KIAA0556	3.08066e-36	0.716479	0.346	0.071	1.03319e-31	3.37603e-112	0.40883	0.266	0.084	1.13225e-107	3.08066e-36	6.75205e-112
Ciliated Epithelium	JPT2	3.4321e-49	1.1543	0.507	0.123	1.15106e-44	1.39713e-110	0.739974	0.391	0.175	4.68569e-106	3.4321e-49	2.79426e-110	Jupiter microtubule associated homolog 2 [Source:HGNC Symbol;Acc:HGNC:14137]
Ciliated Epithelium	MYO10	6.6151e-30	1.25061	0.5	0.176	2.21857e-25	1.81712e-110	0.951679	0.468	0.243	6.09425e-106	6.6151e-30	3.63424e-110	myosin X [Source:HGNC Symbol;Acc:HGNC:7593]
Ciliated Epithelium	PCDH7	7.18187e-30	0.920905	0.449	0.134	2.40866e-25	6.14528e-110	0.698777	0.428	0.195	2.06101e-105	7.18187e-30	1.22906e-109	protocadherin 7 [Source:HGNC Symbol;Acc:HGNC:8659]
Ciliated Epithelium	ODF2L	1.5904e-25	1.43603	0.676	0.401	5.33387e-21	3.66385e-109	1.0495	0.622	0.467	1.22878e-104	1.5904e-25	7.3277e-109	outer dense fiber of sperm tails 2 like [Source:HGNC Symbol;Acc:HGNC:29225]
Ciliated Epithelium	AP1M2	3.85175e-48	0.440548	0.279	0.038	1.2918e-43	3.8672e-109	0.372108	0.226	0.064	1.29698e-104	3.85175e-48	7.73439e-109	adaptor related protein complex 1 subunit mu 2 [Source:HGNC Symbol;Acc:HGNC:558]
Ciliated Epithelium	FSD1L	4.03504e-31	0.476182	0.287	0.057	1.35327e-26	1.11561e-108	0.352335	0.227	0.066	3.74155e-104	4.03504e-31	2.23123e-108	fibronectin type III and SPRY domain containing 1 like [Source:HGNC Symbol;Acc:HGNC:13753]
Ciliated Epithelium	RALGDS	1.85429e-24	0.716718	0.412	0.123	6.21893e-20	1.29039e-108	0.535494	0.338	0.128	4.32771e-104	1.85429e-24	2.58078e-108	ral guanine nucleotide dissociation stimulator [Source:HGNC Symbol;Acc:HGNC:9842]
Ciliated Epithelium	LCA5	1.84815e-47	1.00072	0.485	0.113	6.19834e-43	6.79273e-108	0.595109	0.33	0.128	2.27815e-103	1.84815e-47	1.35855e-107	lebercilin LCA5 [Source:HGNC Symbol;Acc:HGNC:31923]
Ciliated Epithelium	CYSTM1	7.0746e-48	1.62905	0.676	0.247	2.37268e-43	8.91358e-108	0.996969	0.522	0.317	2.98944e-103	7.0746e-48	1.78272e-107	cysteine rich transmembrane module containing 1 [Source:HGNC Symbol;Acc:HGNC:30239]
Ciliated Epithelium	MYCBP	4.90262e-33	0.725667	0.36	0.083	1.64424e-28	4.11561e-107	0.544143	0.316	0.118	1.38029e-102	4.90262e-33	8.23123e-107	MYC binding protein [Source:HGNC Symbol;Acc:HGNC:7554]
Ciliated Epithelium	ZNF273	5.0808e-27	0.77614	0.279	0.061	1.704e-22	5.32559e-107	0.485594	0.225	0.067	1.7861e-102	5.0808e-27	1.06512e-106	zinc finger protein 273 [Source:HGNC Symbol;Acc:HGNC:13067]
Ciliated Epithelium	IDNK	1.17996e-19	0.358793	0.191	0.039	3.95735e-15	1.05673e-106	0.312941	0.185	0.047	3.54406e-102	1.17996e-19	2.11346e-106	IDNK gluconokinase [Source:HGNC Symbol;Acc:HGNC:31367]
Ciliated Epithelium	OLMALINC	2.53532e-37	0.470484	0.279	0.047	8.50295e-33	1.36184e-106	0.32559	0.208	0.058	4.56733e-102	2.53532e-37	2.72367e-106	oligodendrocyte maturation-associated long intergenic non-coding RNA [Source:HGNC Symbol;Acc:HGNC:28060]
Ciliated Epithelium	BDH1	9.48138e-43	0.481406	0.309	0.05	3.17987e-38	4.01744e-106	0.314541	0.207	0.057	1.34737e-101	9.48138e-43	8.03488e-106	3-hydroxybutyrate dehydrogenase 1 [Source:HGNC Symbol;Acc:HGNC:1027]
Ciliated Epithelium	CCDC69	5.03616e-15	0.400446	0.338	0.114	1.68903e-10	5.08504e-106	0.390658	0.276	0.089	1.70542e-101	5.03616e-15	1.01701e-105	coiled-coil domain containing 69 [Source:HGNC Symbol;Acc:HGNC:24487]
Ciliated Epithelium	ATP1B1	1.1151e-30	0.934667	0.507	0.162	3.73982e-26	2.00524e-104	0.657441	0.405	0.178	6.72518e-100	1.1151e-30	4.01048e-104	ATPase Na+/K+ transporting subunit beta 1 [Source:HGNC Symbol;Acc:HGNC:804]
Ciliated Epithelium	B9D2	1.96685e-27	0.719178	0.265	0.055	6.59642e-23	2.35036e-104	0.390523	0.226	0.068	7.88264e-100	1.96685e-27	4.70072e-104	B9 domain containing 2 [Source:HGNC Symbol;Acc:HGNC:28636]
Ciliated Epithelium	MT-ND3	0.0422019	0.387378	0.926	0.995	1	4.79588e-104	0.801748	0.984	0.995	1.60844e-99	0.0422019	9.59175e-104	mitochondrially encoded NADH:ubiquinone oxidoreductase core subunit 3 [Source:HGNC Symbol;Acc:HGNC:7458]
Ciliated Epithelium	MAL2	1.64748e-38	0.405475	0.272	0.043	5.52531e-34	7.76664e-104	0.333119	0.233	0.07	2.60478e-99	1.64748e-38	1.55333e-103	mal, T cell differentiation protein 2 [Source:HGNC Symbol;Acc:HGNC:13634]
Ciliated Epithelium	MAPRE3	1.72952e-31	0.739536	0.39	0.099	5.80046e-27	2.70033e-103	0.549597	0.327	0.127	9.05637e-99	1.72952e-31	5.40066e-103	microtubule associated protein RP/EB family member 3 [Source:HGNC Symbol;Acc:HGNC:6892]
Ciliated Epithelium	SGPP2	1.82904e-47	0.549265	0.301	0.044	6.13424e-43	3.39318e-103	0.351344	0.245	0.076	1.13801e-98	1.82904e-47	6.78636e-103	sphingosine-1-phosphate phosphatase 2 [Source:HGNC Symbol;Acc:HGNC:19953]
Ciliated Epithelium	MARVELD2	1.40765e-67	0.514606	0.309	0.034	4.72099e-63	5.81464e-103	0.344417	0.201	0.056	1.95011e-98	1.40765e-67	1.16293e-102	MARVEL domain containing 2 [Source:HGNC Symbol;Acc:HGNC:26401]
Ciliated Epithelium	CCDC180	4.81504e-41	0.622599	0.346	0.064	1.61487e-36	8.99164e-103	0.401486	0.243	0.076	3.01562e-98	4.81504e-41	1.79833e-102	coiled-coil domain containing 180 [Source:HGNC Symbol;Acc:HGNC:29303]
Ciliated Epithelium	OFD1	4.9293e-24	1.50087	0.64	0.336	1.65319e-19	3.81157e-102	1.08827	0.576	0.384	1.27832e-97	4.9293e-24	7.62313e-102	OFD1 centriole and centriolar satellite protein [Source:HGNC Symbol;Acc:HGNC:2567]
Ciliated Epithelium	RAB11FIP1	7.63772e-22	1.14895	0.515	0.214	2.56154e-17	4.46142e-102	0.682512	0.475	0.229	1.49627e-97	7.63772e-22	8.92284e-102	RAB11 family interacting protein 1 [Source:HGNC Symbol;Acc:HGNC:30265]
Ciliated Epithelium	DZIP3	4.65192e-29	1.08157	0.493	0.17	1.56016e-24	1.76783e-100	0.665313	0.398	0.182	5.92895e-96	4.65192e-29	3.53566e-100	DAZ interacting zinc finger protein 3 [Source:HGNC Symbol;Acc:HGNC:30938]
Ciliated Epithelium	PRR34-AS1	8.4485e-29	0.597868	0.316	0.071	2.83346e-24	2.12536e-100	0.469579	0.267	0.091	7.12804e-96	8.4485e-29	4.25072e-100	PRR34 antisense RNA 1 [Source:HGNC Symbol;Acc:HGNC:50499]
Ciliated Epithelium	MT-ND2	0.00414995	0.458319	0.934	0.986	1	2.87887e-100	0.771899	0.962	0.985	9.65516e-96	0.00414995	5.75774e-100	mitochondrially encoded NADH:ubiquinone oxidoreductase core subunit 2 [Source:HGNC Symbol;Acc:HGNC:7456]
Ciliated Epithelium	RAB3IP	1.02442e-30	0.556293	0.294	0.06	3.43568e-26	5.82964e-100	0.356955	0.22	0.065	1.95515e-95	1.02442e-30	1.16593e-99	RAB3A interacting protein [Source:HGNC Symbol;Acc:HGNC:16508]
Ciliated Epithelium	BHLHE41	1.89714e-51	1.14307	0.478	0.104	6.36263e-47	6.49248e-100	0.654382	0.367	0.156	2.17745e-95	1.89714e-51	1.2985e-99	basic helix-loop-helix family member e41 [Source:HGNC Symbol;Acc:HGNC:16617]
Ciliated Epithelium	TRMT9B	7.37626e-33	0.718386	0.368	0.085	2.47385e-28	1.99436e-99	0.453606	0.256	0.086	6.68868e-95	7.37626e-33	3.98872e-99	tRNA methyltransferase 9B (putative) [Source:HGNC Symbol;Acc:HGNC:26725]
Ciliated Epithelium	WDR60	1.23471e-31	1.78213	0.669	0.34	4.14098e-27	2.1849e-99	1.25002	0.602	0.47	7.32772e-95	1.23471e-31	4.3698e-99
Ciliated Epithelium	ARSD	1.77906e-21	0.939484	0.507	0.214	5.96661e-17	3.87464e-99	0.86683	0.506	0.299	1.29948e-94	1.77906e-21	7.74929e-99	arylsulfatase D [Source:HGNC Symbol;Acc:HGNC:717]
Ciliated Epithelium	MECOM	6.75978e-46	0.698956	0.382	0.069	2.26709e-41	5.41394e-99	0.426502	0.326	0.123	1.81573e-94	6.75978e-46	1.08279e-98	MDS1 and EVI1 complex locus [Source:HGNC Symbol;Acc:HGNC:3498]
Ciliated Epithelium	GRAMD1C	8.71062e-41	0.454909	0.294	0.048	2.92137e-36	8.90624e-99	0.335539	0.207	0.06	2.98698e-94	8.71062e-41	1.78125e-98	GRAM domain containing 1C [Source:HGNC Symbol;Acc:HGNC:25252]
Ciliated Epithelium	CCDC157	1.13067e-70	0.591323	0.331	0.038	3.79205e-66	4.12429e-98	0.271986	0.186	0.05	1.38321e-93	1.13067e-70	8.24859e-98	coiled-coil domain containing 157 [Source:HGNC Symbol;Acc:HGNC:33854]
Ciliated Epithelium	DPY30	1.40512e-36	1.62526	0.676	0.316	4.71249e-32	1.1986e-97	1.01699	0.558	0.378	4.01986e-93	1.40512e-36	2.3972e-97	dpy-30 histone methyltransferase complex regulatory subunit [Source:HGNC Symbol;Acc:HGNC:24590]
Ciliated Epithelium	FUCA1	2.41777e-19	0.517718	0.287	0.081	8.10872e-15	2.53977e-97	0.393135	0.25	0.083	8.51787e-93	2.41777e-19	5.07954e-97	alpha-L-fucosidase 1 [Source:HGNC Symbol;Acc:HGNC:4006]
Ciliated Epithelium	MIR200CHG	8.60365e-41	0.412565	0.243	0.034	2.88549e-36	5.22498e-97	0.402577	0.233	0.072	1.75235e-92	8.60365e-41	1.045e-96	MIR200C and MIR141 host gene [Source:HGNC Symbol;Acc:HGNC:53161]
Ciliated Epithelium	ZNF487	1.72822e-35	0.494901	0.338	0.069	5.7961e-31	6.35951e-97	0.32868	0.237	0.075	2.13285e-92	1.72822e-35	1.2719e-96	zinc finger protein 487 [Source:HGNC Symbol;Acc:HGNC:23488]
Ciliated Epithelium	DYNC2H1	1.82902e-21	1.19462	0.574	0.269	6.13418e-17	8.44498e-97	0.999271	0.512	0.313	2.83228e-92	1.82902e-21	1.689e-96	dynein cytoplasmic 2 heavy chain 1 [Source:HGNC Symbol;Acc:HGNC:2962]
Ciliated Epithelium	ARHGEF35	5.00226e-54	0.575668	0.353	0.054	1.67766e-49	2.25974e-96	0.449054	0.282	0.102	7.5787e-92	5.00226e-54	4.51947e-96	Rho guanine nucleotide exchange factor 35 [Source:HGNC Symbol;Acc:HGNC:33846]
Ciliated Epithelium	IQCA1	3.65917e-30	0.681022	0.338	0.079	1.22721e-25	2.93707e-96	0.516011	0.286	0.106	9.85035e-92	3.65917e-30	5.87414e-96	IQ motif containing with AAA domain 1 [Source:HGNC Symbol;Acc:HGNC:26195]
Ciliated Epithelium	MAP7	9.82195e-36	0.518461	0.309	0.057	3.29409e-31	3.2378e-96	0.346597	0.246	0.079	1.08589e-91	9.82195e-36	6.4756e-96	microtubule associated protein 7 [Source:HGNC Symbol;Acc:HGNC:6869]
Ciliated Epithelium	NHSL1	1.8519e-22	0.268584	0.154	0.024	6.21089e-18	1.45896e-95	0.252918	0.152	0.036	4.89307e-91	1.8519e-22	2.91793e-95	NHS like 1 [Source:HGNC Symbol;Acc:HGNC:21021]
Ciliated Epithelium	FAIM	2.83086e-49	1.56825	0.596	0.171	9.49413e-45	1.7138e-95	0.783817	0.423	0.216	5.74773e-91	2.83086e-49	3.42759e-95	Fas apoptotic inhibitory molecule [Source:HGNC Symbol;Acc:HGNC:18703]
Ciliated Epithelium	CTH	1.20943e-13	0.298845	0.176	0.044	4.05619e-09	2.88882e-95	0.306205	0.178	0.048	9.68853e-91	1.20943e-13	5.77764e-95	cystathionine gamma-lyase [Source:HGNC Symbol;Acc:HGNC:2501]
Ciliated Epithelium	IKZF2	1.53976e-07	0.263614	0.191	0.072	0.00516405	8.32902e-95	0.27838	0.225	0.069	2.79339e-90	1.53976e-07	1.6658e-94	IKAROS family zinc finger 2 [Source:HGNC Symbol;Acc:HGNC:13177]
Ciliated Epithelium	TMEM63A	2.80977e-14	0.521345	0.36	0.137	9.42341e-10	1.46575e-94	0.62273	0.38	0.173	4.91584e-90	2.80977e-14	2.9315e-94	transmembrane protein 63A [Source:HGNC Symbol;Acc:HGNC:29118]
Ciliated Epithelium	AC004982.2	1.06564e-47	0.492069	0.272	0.037	3.57396e-43	1.53504e-94	0.279158	0.185	0.051	5.1482e-90	1.06564e-47	3.07007e-94
Ciliated Epithelium	DNAL1	1.98104e-45	1.24104	0.544	0.151	6.64401e-41	2.19225e-93	0.729576	0.421	0.216	7.35237e-89	1.98104e-45	4.3845e-93	dynein axonemal light chain 1 [Source:HGNC Symbol;Acc:HGNC:23247]
Ciliated Epithelium	DUOX1	9.16025e-46	1.19735	0.463	0.104	3.07216e-41	2.05498e-92	0.751926	0.42	0.204	6.89198e-88	9.16025e-46	4.10995e-92	dual oxidase 1 [Source:HGNC Symbol;Acc:HGNC:3062]
Ciliated Epithelium	GCC2	3.22631e-22	1.3099	0.75	0.591	1.08204e-17	4.42203e-92	0.910353	0.698	0.637	1.48306e-87	3.22631e-22	8.84405e-92	GRIP and coiled-coil domain containing 2 [Source:HGNC Symbol;Acc:HGNC:23218]
Ciliated Epithelium	RGS22	1.39401e-32	0.923498	0.412	0.108	4.67522e-28	2.4802e-91	0.565461	0.319	0.13	8.31809e-87	1.39401e-32	4.96039e-91	regulator of G protein signaling 22 [Source:HGNC Symbol;Acc:HGNC:24499]
Ciliated Epithelium	FBXW9	1.1903e-46	0.61449	0.338	0.056	3.99204e-42	2.87004e-91	0.452554	0.256	0.09	9.62553e-87	1.1903e-46	5.74007e-91	F-box and WD repeat domain containing 9 [Source:HGNC Symbol;Acc:HGNC:28136]
Ciliated Epithelium	ALDH3B1	2.45106e-21	0.711999	0.316	0.091	8.22035e-17	2.98887e-91	0.49634	0.278	0.104	1.00241e-86	2.45106e-21	5.97774e-91	aldehyde dehydrogenase 3 family member B1 [Source:HGNC Symbol;Acc:HGNC:410]
Ciliated Epithelium	AKAP9	4.34434e-11	1.03132	0.713	0.719	1.45701e-06	3.09041e-91	0.852781	0.768	0.781	1.03646e-86	4.34434e-11	6.18081e-91	A-kinase anchoring protein 9 [Source:HGNC Symbol;Acc:HGNC:379]
Ciliated Epithelium	ALCAM	1.70621e-19	0.671359	0.39	0.131	5.7223e-15	3.69094e-91	0.713763	0.451	0.232	1.23787e-86	1.70621e-19	7.38187e-91	activated leukocyte cell adhesion molecule [Source:HGNC Symbol;Acc:HGNC:400]
Ciliated Epithelium	CASTOR3	3.65613e-40	0.365757	0.287	0.046	1.22619e-35	4.38694e-91	0.275244	0.195	0.057	1.47129e-86	3.65613e-40	8.77388e-91	CASTOR family member 3 [Source:HGNC Symbol;Acc:HGNC:29954]
Ciliated Epithelium	AC013271.1	1.3672e-24	0.315886	0.191	0.033	4.58531e-20	4.7876e-91	0.254897	0.164	0.043	1.60567e-86	1.3672e-24	9.57521e-91	novel transcript
Ciliated Epithelium	GAS8	1.24995e-31	0.573368	0.324	0.07	4.19207e-27	4.86479e-91	0.459978	0.268	0.097	1.63155e-86	1.24995e-31	9.72958e-91	growth arrest specific 8 [Source:HGNC Symbol;Acc:HGNC:4166]
Ciliated Epithelium	LRP11	1.40825e-47	0.81015	0.404	0.078	4.72298e-43	8.19233e-91	0.406196	0.259	0.091	2.74754e-86	1.40825e-47	1.63847e-90	LDL receptor related protein 11 [Source:HGNC Symbol;Acc:HGNC:16936]
Ciliated Epithelium	ANK3	1.36049e-31	1.21133	0.603	0.24	4.56282e-27	1.13248e-90	0.688779	0.51	0.296	3.7981e-86	1.36049e-31	2.26496e-90	ankyrin 3 [Source:HGNC Symbol;Acc:HGNC:494]
Ciliated Epithelium	LRWD1	1.17041e-47	0.724241	0.375	0.067	3.92533e-43	4.96788e-90	0.427779	0.261	0.093	1.66613e-85	1.17041e-47	9.93577e-90	leucine rich repeats and WD repeat domain containing 1 [Source:HGNC Symbol;Acc:HGNC:21769]
Ciliated Epithelium	TMSB10	2.50398e-26	0.943213	1	0.978	8.39784e-22	6.82288e-90	0.463816	0.997	0.992	2.28826e-85	2.50398e-26	1.36458e-89	thymosin beta 10 [Source:HGNC Symbol;Acc:HGNC:11879]
Ciliated Epithelium	TTC21A	5.19848e-15	0.27015	0.235	0.066	1.74346e-10	1.76824e-89	0.301833	0.211	0.066	5.93031e-85	5.19848e-15	3.53647e-89	tetratricopeptide repeat domain 21A [Source:HGNC Symbol;Acc:HGNC:30761]
Ciliated Epithelium	SH2D4A	5.31401e-36	0.497348	0.243	0.037	1.78221e-31	1.79395e-89	0.251711	0.181	0.051	6.01656e-85	5.31401e-36	3.5879e-89	SH2 domain containing 4A [Source:HGNC Symbol;Acc:HGNC:26102]
Ciliated Epithelium	CTXN1	2.76202e-29	1.12713	0.485	0.156	9.26325e-25	2.65769e-89	0.763332	0.433	0.227	8.91335e-85	2.76202e-29	5.31537e-89	cortexin 1 [Source:HGNC Symbol;Acc:HGNC:31108]
Ciliated Epithelium	KRT18	1.07845e-44	1.11966	0.559	0.142	3.6169e-40	1.41431e-88	0.576996	0.478	0.245	4.74331e-84	1.07845e-44	2.82862e-88	keratin 18 [Source:HGNC Symbol;Acc:HGNC:6430]
Ciliated Epithelium	RASEF	6.96254e-27	0.3085	0.191	0.031	2.3351e-22	3.96693e-88	0.264881	0.171	0.047	1.33043e-83	6.96254e-27	7.93386e-88	RAS and EF-hand domain containing [Source:HGNC Symbol;Acc:HGNC:26464]
Ciliated Epithelium	HOOK1	3.34919e-39	0.646066	0.338	0.062	1.12325e-34	1.02959e-87	0.371972	0.245	0.083	3.45305e-83	3.34919e-39	2.05919e-87	hook microtubule tethering protein 1 [Source:HGNC Symbol;Acc:HGNC:19884]
Ciliated Epithelium	SYNE2	3.69251e-15	1.25187	0.64	0.406	1.23839e-10	4.59671e-87	0.858918	0.605	0.416	1.54164e-82	3.69251e-15	9.19341e-87	spectrin repeat containing nuclear envelope protein 2 [Source:HGNC Symbol;Acc:HGNC:17084]
Ciliated Epithelium	UFC1	1.81774e-22	1.47326	0.669	0.461	6.09633e-18	1.61425e-86	1.04548	0.619	0.509	5.41386e-82	1.81774e-22	3.22849e-86	ubiquitin-fold modifier conjugating enzyme 1 [Source:HGNC Symbol;Acc:HGNC:26941]
Ciliated Epithelium	FGD4	6.84017e-29	0.583817	0.36	0.087	2.29406e-24	1.81691e-86	0.379087	0.295	0.113	6.09356e-82	6.84017e-29	3.63383e-86	FYVE, RhoGEF and PH domain containing 4 [Source:HGNC Symbol;Acc:HGNC:19125]
Ciliated Epithelium	AL365259.1	2.94894e-27	0.273595	0.191	0.03	9.89016e-23	3.77388e-86	0.271951	0.158	0.042	1.26569e-81	2.94894e-27	7.54777e-86	novel transcript, antisense to HEY2
Ciliated Epithelium	MORN1	4.84262e-23	0.415069	0.221	0.045	1.62412e-18	1.01778e-85	0.315386	0.207	0.065	3.41345e-81	4.84262e-23	2.03557e-85	MORN repeat containing 1 [Source:HGNC Symbol;Acc:HGNC:25852]
Ciliated Epithelium	SOX6	1.03534e-26	0.358107	0.243	0.047	3.47232e-22	4.23492e-84	0.274468	0.194	0.059	1.42031e-79	1.03534e-26	8.46985e-84	SRY-box transcription factor 6 [Source:HGNC Symbol;Acc:HGNC:16421]
Ciliated Epithelium	C9orf72	1.07578e-18	0.494981	0.36	0.118	3.60794e-14	4.47797e-84	0.403554	0.29	0.114	1.50182e-79	1.07578e-18	8.95594e-84	C9orf72-SMCR8 complex subunit [Source:HGNC Symbol;Acc:HGNC:28337]
Ciliated Epithelium	LAD1	4.18707e-70	0.507508	0.265	0.025	1.40426e-65	4.53973e-84	0.289067	0.167	0.046	1.52253e-79	4.18707e-70	9.07945e-84	ladinin 1 [Source:HGNC Symbol;Acc:HGNC:6472]
Ciliated Epithelium	SMIM5	2.20509e-51	0.624637	0.316	0.046	7.39543e-47	1.23556e-83	0.393399	0.247	0.088	4.14382e-79	2.20509e-51	2.47112e-83	small integral membrane protein 5 [Source:HGNC Symbol;Acc:HGNC:40030]
Ciliated Epithelium	PRDX1	1.14923e-23	1.26967	0.779	0.581	3.85427e-19	9.24756e-83	0.797446	0.732	0.708	3.10145e-78	1.14923e-23	1.84951e-82	peroxiredoxin 1 [Source:HGNC Symbol;Acc:HGNC:9352]
Ciliated Epithelium	IFT46	1.52902e-24	0.631474	0.353	0.098	5.12804e-20	2.00266e-82	0.505148	0.3	0.124	6.71654e-78	1.52902e-24	4.00533e-82	intraflagellar transport 46 [Source:HGNC Symbol;Acc:HGNC:26146]
Ciliated Epithelium	FGGY	3.63743e-24	0.479085	0.272	0.063	1.21992e-19	4.51804e-82	0.434685	0.229	0.08	1.51526e-77	3.63743e-24	9.03608e-82	FGGY carbohydrate kinase domain containing [Source:HGNC Symbol;Acc:HGNC:25610]
Ciliated Epithelium	CD9	1.23812e-31	1.13714	0.559	0.185	4.1524e-27	8.54411e-82	0.623445	0.45	0.229	2.86552e-77	1.23812e-31	1.70882e-81	CD9 molecule [Source:HGNC Symbol;Acc:HGNC:1709]
Ciliated Epithelium	FLNB	1.33015e-23	0.757785	0.478	0.165	4.46104e-19	1.17755e-81	0.567093	0.401	0.196	3.94928e-77	1.33015e-23	2.35511e-81	filamin B [Source:HGNC Symbol;Acc:HGNC:3755]
Ciliated Epithelium	RAB25	4.75784e-53	0.602878	0.294	0.038	1.59568e-48	1.45922e-81	0.326279	0.212	0.069	4.89394e-77	4.75784e-53	2.91845e-81	RAB25, member RAS oncogene family [Source:HGNC Symbol;Acc:HGNC:18238]
Ciliated Epithelium	CELSR1	1.435e-33	0.543816	0.279	0.051	4.81271e-29	2.0613e-81	0.35102	0.223	0.076	6.91319e-77	1.435e-33	4.1226e-81	cadherin EGF LAG seven-pass G-type receptor 1 [Source:HGNC Symbol;Acc:HGNC:1850]
Ciliated Epithelium	HOXB5	1.72428e-35	0.38587	0.272	0.046	5.78287e-31	3.99592e-81	0.371142	0.227	0.078	1.34015e-76	1.72428e-35	7.99184e-81	homeobox B5 [Source:HGNC Symbol;Acc:HGNC:5116]
Ciliated Epithelium	ZBED3-AS1	9.19565e-17	0.414264	0.199	0.047	3.08404e-12	7.15283e-81	0.345209	0.181	0.055	2.39892e-76	9.19565e-17	1.43057e-80	ZBED3 antisense RNA 1 [Source:HGNC Symbol;Acc:HGNC:44188]
Ciliated Epithelium	PPL	3.75788e-23	0.326353	0.206	0.039	1.26032e-18	8.52979e-81	0.274403	0.183	0.055	2.86072e-76	3.75788e-23	1.70596e-80	periplakin [Source:HGNC Symbol;Acc:HGNC:9273]
Ciliated Epithelium	LRG1	8.98041e-36	0.356196	0.213	0.03	3.01185e-31	1.0949e-80	0.339212	0.156	0.043	3.67208e-76	8.98041e-36	2.1898e-80	leucine rich alpha-2-glycoprotein 1 [Source:HGNC Symbol;Acc:HGNC:29480]
Ciliated Epithelium	TTC12	2.29607e-31	0.469588	0.265	0.049	7.70056e-27	1.64093e-80	0.283129	0.193	0.06	5.50335e-76	2.29607e-31	3.28186e-80	tetratricopeptide repeat domain 12 [Source:HGNC Symbol;Acc:HGNC:23700]
Ciliated Epithelium	KRTCAP3	3.20427e-22	0.280895	0.199	0.038	1.07465e-17	3.48239e-80	0.265562	0.192	0.059	1.16792e-75	3.20427e-22	6.96478e-80	keratinocyte associated protein 3 [Source:HGNC Symbol;Acc:HGNC:28943]
Ciliated Epithelium	CALM2	6.94856e-29	1.27445	0.882	0.774	2.33041e-24	3.73095e-80	0.635461	0.82	0.839	1.25129e-75	6.94856e-29	7.4619e-80	calmodulin 2 [Source:HGNC Symbol;Acc:HGNC:1445]
Ciliated Epithelium	WDR34	1.41774e-23	0.722099	0.412	0.134	4.75482e-19	5.296e-80	0.678962	0.406	0.215	1.77617e-75	1.41774e-23	1.0592e-79
Ciliated Epithelium	CROCC	1.72177e-33	0.861925	0.382	0.091	5.77447e-29	1.72552e-79	0.427409	0.267	0.103	5.78705e-75	1.72177e-33	3.45104e-79	ciliary rootlet coiled-coil, rootletin [Source:HGNC Symbol;Acc:HGNC:21299]
Ciliated Epithelium	MYO5C	7.99624e-40	0.595347	0.301	0.052	2.68178e-35	2.88902e-79	0.301892	0.235	0.082	9.68919e-75	7.99624e-40	5.77803e-79	myosin VC [Source:HGNC Symbol;Acc:HGNC:7604]
Ciliated Epithelium	ST6GALNAC1	2.30804e-53	0.561571	0.353	0.053	7.74069e-49	4.4304e-79	0.368686	0.271	0.103	1.48587e-74	2.30804e-53	8.86081e-79	ST6 N-acetylgalactosaminide alpha-2,6-sialyltransferase 1 [Source:HGNC Symbol;Acc:HGNC:23614]
Ciliated Epithelium	CASZ1	4.62538e-36	0.491555	0.338	0.066	1.55126e-31	6.48263e-78	0.309549	0.236	0.083	2.17414e-73	4.62538e-36	1.29653e-77	castor zinc finger 1 [Source:HGNC Symbol;Acc:HGNC:26002]
Ciliated Epithelium	AHCYL1	6.36838e-20	1.30952	0.654	0.419	2.13583e-15	1.77047e-77	0.957924	0.618	0.524	5.9378e-73	6.36838e-20	3.54094e-77	adenosylhomocysteinase like 1 [Source:HGNC Symbol;Acc:HGNC:344]
Ciliated Epithelium	METTL27	2.26544e-37	0.51801	0.199	0.026	7.59784e-33	4.34039e-77	0.290073	0.141	0.037	1.45568e-72	2.26544e-37	8.68078e-77	methyltransferase like 27 [Source:HGNC Symbol;Acc:HGNC:19068]
Ciliated Epithelium	METRN	4.49105e-19	1.2107	0.507	0.254	1.50621e-14	2.33122e-76	0.991317	0.534	0.383	7.81846e-72	4.49105e-19	4.66245e-76	meteorin, glial cell differentiation regulator [Source:HGNC Symbol;Acc:HGNC:14151]
Ciliated Epithelium	ENPP3	1.76871e-35	0.855878	0.441	0.109	5.93189e-31	2.77053e-76	0.515409	0.434	0.225	9.2918e-72	1.76871e-35	5.54106e-76	ectonucleotide pyrophosphatase/phosphodiesterase 3 [Source:HGNC Symbol;Acc:HGNC:3358]
Ciliated Epithelium	DYNLT1	3.61109e-28	1.64973	0.706	0.442	1.21109e-23	3.47479e-76	0.973204	0.649	0.577	1.16537e-71	3.61109e-28	6.94957e-76	dynein light chain Tctex-type 1 [Source:HGNC Symbol;Acc:HGNC:11697]
Ciliated Epithelium	CEP70	3.01475e-31	1.13037	0.471	0.145	1.01109e-26	3.60487e-76	0.641166	0.371	0.183	1.209e-71	3.01475e-31	7.20973e-76	centrosomal protein 70 [Source:HGNC Symbol;Acc:HGNC:29972]
Ciliated Epithelium	CIB1	1.1119e-24	1.25913	0.699	0.43	3.7291e-20	1.06665e-75	0.857435	0.626	0.507	3.57734e-71	1.1119e-24	2.13331e-75	calcium and integrin binding 1 [Source:HGNC Symbol;Acc:HGNC:16920]
Ciliated Epithelium	SPINT1-AS1	6.46281e-44	0.374066	0.257	0.035	2.1675e-39	3.17006e-75	0.261846	0.191	0.061	1.06317e-70	6.46281e-44	6.34012e-75	SPINT1 antisense RNA 1 [Source:HGNC Symbol;Acc:HGNC:53162]
Ciliated Epithelium	HIPK1	1.11456e-19	1.16647	0.574	0.312	3.738e-15	7.56733e-75	0.865445	0.518	0.359	2.53793e-70	1.11456e-19	1.51347e-74	homeodomain interacting protein kinase 1 [Source:HGNC Symbol;Acc:HGNC:19006]
Ciliated Epithelium	RFX3	7.32667e-34	1.23511	0.544	0.185	2.45722e-29	8.29153e-75	0.817287	0.424	0.244	2.78081e-70	7.32667e-34	1.65831e-74	regulatory factor X3 [Source:HGNC Symbol;Acc:HGNC:9984]
Ciliated Epithelium	RABL2A	9.0661e-27	0.51103	0.272	0.058	3.04059e-22	7.59119e-74	0.286656	0.215	0.075	2.54593e-69	9.0661e-27	1.51824e-73	RAB, member of RAS oncogene family like 2A [Source:HGNC Symbol;Acc:HGNC:9799]
Ciliated Epithelium	PYCR2	6.29696e-25	1.08203	0.5	0.19	2.11187e-20	1.01795e-73	0.740443	0.427	0.249	3.41401e-69	6.29696e-25	2.03591e-73	pyrroline-5-carboxylate reductase 2 [Source:HGNC Symbol;Acc:HGNC:30262]
Ciliated Epithelium	SYNE1	4.07634e-09	1.04363	0.61	0.518	0.000136712	1.85293e-73	0.880628	0.664	0.556	6.21437e-69	4.07634e-09	3.70587e-73	spectrin repeat containing nuclear envelope protein 1 [Source:HGNC Symbol;Acc:HGNC:17089]
Ciliated Epithelium	WASHC2A	8.59621e-17	1.24914	0.449	0.202	2.883e-12	2.90439e-73	0.970065	0.434	0.26	9.74074e-69	8.59621e-17	5.80878e-73	WASH complex subunit 2A [Source:HGNC Symbol;Acc:HGNC:23416]
Ciliated Epithelium	ZNF33B	2.24199e-14	0.299479	0.301	0.102	7.51919e-10	3.49103e-73	0.419646	0.277	0.114	1.17082e-68	2.24199e-14	6.98206e-73	zinc finger protein 33B [Source:HGNC Symbol;Acc:HGNC:13097]
Ciliated Epithelium	C4orf48	3.94093e-20	1.17157	0.603	0.327	1.32171e-15	9.97277e-73	0.948187	0.561	0.421	3.34467e-68	3.94093e-20	1.99455e-72	chromosome 4 open reading frame 48 [Source:HGNC Symbol;Acc:HGNC:34437]
Ciliated Epithelium	TTC39C	9.45959e-12	0.602486	0.412	0.191	3.17256e-07	1.06957e-72	0.590311	0.362	0.176	3.58714e-68	9.45959e-12	2.13915e-72	tetratricopeptide repeat domain 39C [Source:HGNC Symbol;Acc:HGNC:26595]
Ciliated Epithelium	LGR4	1.05646e-20	0.353524	0.257	0.061	3.54315e-16	5.36254e-72	0.298773	0.255	0.097	1.79849e-67	1.05646e-20	1.07251e-71	leucine rich repeat containing G protein-coupled receptor 4 [Source:HGNC Symbol;Acc:HGNC:13299]
Ciliated Epithelium	MT-CYB	0.0239585	0.285725	0.963	0.997	1	7.87755e-72	0.483117	0.98	0.995	2.64197e-67	0.0239585	1.57551e-71	mitochondrially encoded cytochrome b [Source:HGNC Symbol;Acc:HGNC:7427]
Ciliated Epithelium	SERPINB1	2.37655e-17	1.00335	0.544	0.279	7.97046e-13	8.5703e-72	0.709754	0.447	0.261	2.87431e-67	2.37655e-17	1.71406e-71	serpin family B member 1 [Source:HGNC Symbol;Acc:HGNC:3311]
Ciliated Epithelium	KCTD1	3.54822e-28	0.585855	0.301	0.067	1.19e-23	2.8517e-71	0.305788	0.214	0.076	9.56405e-67	3.54822e-28	5.70341e-71	potassium channel tetramerization domain containing 1 [Source:HGNC Symbol;Acc:HGNC:18249]
Ciliated Epithelium	VAMP8	1.45942e-21	0.87448	0.529	0.205	4.89461e-17	3.36543e-71	0.568133	0.416	0.215	1.1287e-66	1.45942e-21	6.73086e-71	vesicle associated membrane protein 8 [Source:HGNC Symbol;Acc:HGNC:12647]
Ciliated Epithelium	MSX1	3.07936e-23	0.98103	0.5	0.189	1.03275e-18	1.58011e-70	0.648621	0.529	0.335	5.29937e-66	3.07936e-23	3.16022e-70	msh homeobox 1 [Source:HGNC Symbol;Acc:HGNC:7391]
Ciliated Epithelium	SLC37A1	2.99465e-17	0.266952	0.221	0.054	1.00434e-12	3.38109e-70	0.274724	0.187	0.062	1.13395e-65	2.99465e-17	6.76217e-70	solute carrier family 37 member 1 [Source:HGNC Symbol;Acc:HGNC:11024]
Ciliated Epithelium	BBS5	1.04946e-30	0.591993	0.301	0.063	3.51967e-26	5.74756e-70	0.336766	0.256	0.102	1.92762e-65	1.04946e-30	1.14951e-69	Bardet-Biedl syndrome 5 [Source:HGNC Symbol;Acc:HGNC:970]
Ciliated Epithelium	TFCP2L1	2.85528e-49	0.631667	0.309	0.045	9.57605e-45	1.20018e-69	0.300149	0.23	0.084	4.02518e-65	2.85528e-49	2.40037e-69	transcription factor CP2 like 1 [Source:HGNC Symbol;Acc:HGNC:17925]
Ciliated Epithelium	SPATA33	7.21357e-24	0.850084	0.441	0.15	2.41929e-19	1.33951e-69	0.517336	0.356	0.177	4.49244e-65	7.21357e-24	2.67901e-69	spermatogenesis associated 33 [Source:HGNC Symbol;Acc:HGNC:26463]
Ciliated Epithelium	TCTN2	2.2725e-12	0.286925	0.206	0.061	7.62151e-08	9.09046e-69	0.311872	0.21	0.075	3.04876e-64	2.2725e-12	1.81809e-68	tectonic family member 2 [Source:HGNC Symbol;Acc:HGNC:25774]
Ciliated Epithelium	HES6	9.75437e-25	0.591905	0.279	0.065	3.27142e-20	1.38751e-68	0.30815	0.219	0.081	4.65344e-64	9.75437e-25	2.77502e-68	hes family bHLH transcription factor 6 [Source:HGNC Symbol;Acc:HGNC:18254]
Ciliated Epithelium	LMO7	3.33062e-28	0.530206	0.331	0.077	1.11702e-23	1.95264e-68	0.366723	0.262	0.107	6.54878e-64	3.33062e-28	3.90529e-68	LIM domain 7 [Source:HGNC Symbol;Acc:HGNC:6646]
Ciliated Epithelium	MOSPD1	2.10352e-20	0.561793	0.294	0.081	7.05478e-16	3.54487e-68	0.470386	0.249	0.101	1.18888e-63	2.10352e-20	7.08974e-68	motile sperm domain containing 1 [Source:HGNC Symbol;Acc:HGNC:25235]
Ciliated Epithelium	DPCD	3.39664e-30	0.976535	0.426	0.123	1.13916e-25	4.49828e-68	0.611972	0.362	0.19	1.50863e-63	3.39664e-30	8.99656e-68	deleted in primary ciliary dyskinesia homolog (mouse) [Source:HGNC Symbol;Acc:HGNC:24542]
Ciliated Epithelium	GCNT2	1.34916e-17	0.399207	0.191	0.043	4.52481e-13	5.81043e-68	0.29844	0.202	0.07	1.9487e-63	1.34916e-17	1.16209e-67	glucosaminyl (N-acetyl) transferase 2 (I blood group) [Source:HGNC Symbol;Acc:HGNC:4204]
Ciliated Epithelium	LZTFL1	1.18922e-23	0.778175	0.397	0.124	3.98842e-19	6.16915e-68	0.480005	0.306	0.139	2.06901e-63	1.18922e-23	1.23383e-67	leucine zipper transcription factor like 1 [Source:HGNC Symbol;Acc:HGNC:6741]
Ciliated Epithelium	HSPH1	1.76795e-15	0.82892	0.779	0.624	5.92934e-11	7.32127e-68	0.797457	0.669	0.577	2.45541e-63	1.76795e-15	1.46425e-67	heat shock protein family H (Hsp110) member 1 [Source:HGNC Symbol;Acc:HGNC:16969]
Ciliated Epithelium	KIAA1522	2.69142e-46	0.589285	0.331	0.054	9.02649e-42	1.31895e-67	0.278141	0.202	0.072	4.42349e-63	2.69142e-46	2.6379e-67	KIAA1522 [Source:HGNC Symbol;Acc:HGNC:29301]
Ciliated Epithelium	PTGES3	8.47611e-21	1.04945	0.809	0.693	2.84272e-16	1.44345e-67	0.673293	0.738	0.744	4.84105e-63	8.47611e-21	2.88691e-67	prostaglandin E synthase 3 [Source:HGNC Symbol;Acc:HGNC:16049]
Ciliated Epithelium	KIAA1217	2.91863e-13	0.482402	0.316	0.118	9.78851e-09	2.44551e-67	0.467728	0.321	0.15	8.20174e-63	2.91863e-13	4.89101e-67	KIAA1217 [Source:HGNC Symbol;Acc:HGNC:25428]
Ciliated Epithelium	IFT57	6.55391e-23	1.36928	0.596	0.306	2.19805e-18	3.19664e-67	0.784588	0.517	0.377	1.07209e-62	6.55391e-23	6.39329e-67	intraflagellar transport 57 [Source:HGNC Symbol;Acc:HGNC:17367]
Ciliated Epithelium	APOL1	2.106e-18	0.882245	0.471	0.2	7.06309e-14	9.37968e-67	0.682277	0.435	0.251	3.14576e-62	2.106e-18	1.87594e-66	apolipoprotein L1 [Source:HGNC Symbol;Acc:HGNC:618]
Ciliated Epithelium	AC244090.1	3.51984e-28	0.593329	0.228	0.041	1.18048e-23	4.46785e-66	0.285813	0.17	0.055	1.49843e-61	3.51984e-28	8.93569e-66	coatomer protein complex, subunit zeta 1 (COPZ1) pseudogene
Ciliated Epithelium	RUVBL2	7.88276e-36	1.27522	0.537	0.177	2.64372e-31	4.74266e-66	0.657424	0.43	0.258	1.59059e-61	7.88276e-36	9.48531e-66	RuvB like AAA ATPase 2 [Source:HGNC Symbol;Acc:HGNC:10475]
Ciliated Epithelium	PTRH1	2.81703e-25	0.890756	0.412	0.132	9.44777e-21	6.87293e-66	0.578995	0.346	0.177	2.30504e-61	2.81703e-25	1.37459e-65	peptidyl-tRNA hydrolase 1 homolog [Source:HGNC Symbol;Acc:HGNC:27039]
Ciliated Epithelium	GTF2I	1.04395e-19	1.15619	0.787	0.718	3.50121e-15	7.41062e-66	0.605194	0.795	0.824	2.48538e-61	1.04395e-19	1.48212e-65	general transcription factor IIi [Source:HGNC Symbol;Acc:HGNC:4659]
Ciliated Epithelium	GSTP1	1.77163e-11	1.24304	0.787	0.714	5.94168e-07	2.79084e-65	0.736353	0.824	0.819	9.35992e-61	1.77163e-11	5.58168e-65	glutathione S-transferase pi 1 [Source:HGNC Symbol;Acc:HGNC:4638]
Ciliated Epithelium	IFT88	2.0174e-25	1.03239	0.551	0.224	6.76595e-21	3.00947e-65	0.67998	0.441	0.27	1.00932e-60	2.0174e-25	6.01894e-65	intraflagellar transport 88 [Source:HGNC Symbol;Acc:HGNC:20606]
Ciliated Epithelium	AP002026.1	4.34206e-13	0.416234	0.228	0.069	1.45624e-08	5.55701e-65	0.260461	0.201	0.072	1.86371e-60	4.34206e-13	1.1114e-64	novel transcript, antisense to ADH4, ADH6 & ADH1A
Ciliated Epithelium	C19orf33	2.01854e-38	0.530074	0.309	0.054	6.76976e-34	1.89274e-64	0.373044	0.247	0.099	6.34787e-60	2.01854e-38	3.78548e-64	chromosome 19 open reading frame 33 [Source:HGNC Symbol;Acc:HGNC:16668]
Ciliated Epithelium	SLC31A2	8.189e-13	0.331366	0.243	0.077	2.74643e-08	2.48492e-64	0.255298	0.193	0.068	8.33391e-60	8.189e-13	4.96983e-64	solute carrier family 31 member 2 [Source:HGNC Symbol;Acc:HGNC:11017]
Ciliated Epithelium	ZMAT1	1.13403e-19	0.366607	0.279	0.073	3.80332e-15	4.0896e-64	0.256495	0.211	0.078	1.37157e-59	1.13403e-19	8.17921e-64	zinc finger matrin-type 1 [Source:HGNC Symbol;Acc:HGNC:29377]
Ciliated Epithelium	AFDN	1.15424e-23	1.20934	0.559	0.253	3.87107e-19	5.39904e-64	0.702872	0.516	0.361	1.81073e-59	1.15424e-23	1.07981e-63	afadin, adherens junction formation factor [Source:HGNC Symbol;Acc:HGNC:7137]
Ciliated Epithelium	CHD7	1.42388e-28	0.625269	0.346	0.082	4.7754e-24	7.44525e-64	0.28664	0.256	0.103	2.49699e-59	1.42388e-28	1.48905e-63	chromodomain helicase DNA binding protein 7 [Source:HGNC Symbol;Acc:HGNC:20626]
Ciliated Epithelium	MSX2	2.14755e-32	0.512589	0.228	0.037	7.20247e-28	1.07256e-63	0.252092	0.164	0.053	3.59715e-59	2.14755e-32	2.14512e-63	msh homeobox 2 [Source:HGNC Symbol;Acc:HGNC:7392]
Ciliated Epithelium	SLC25A4	3.4757e-29	0.827774	0.36	0.09	1.16568e-24	1.13543e-63	0.379118	0.255	0.106	3.80799e-59	3.4757e-29	2.27085e-63	solute carrier family 25 member 4 [Source:HGNC Symbol;Acc:HGNC:10990]
Ciliated Epithelium	HSPBP1	2.26553e-18	0.80533	0.338	0.111	7.59812e-14	2.44966e-63	0.496696	0.321	0.158	8.21567e-59	2.26553e-18	4.89932e-63	HSPA (Hsp70) binding protein 1 [Source:HGNC Symbol;Acc:HGNC:24989]
Ciliated Epithelium	PDK4	9.90046e-27	1.35535	0.529	0.197	3.32042e-22	7.76352e-63	0.763095	0.443	0.268	2.60373e-58	9.90046e-27	1.5527e-62	pyruvate dehydrogenase kinase 4 [Source:HGNC Symbol;Acc:HGNC:8812]
Ciliated Epithelium	FUZ	1.19073e-30	0.642023	0.331	0.075	3.99346e-26	8.21307e-63	0.426022	0.261	0.113	2.7545e-58	1.19073e-30	1.64261e-62	fuzzy planar cell polarity protein [Source:HGNC Symbol;Acc:HGNC:26219]
Ciliated Epithelium	SLC34A2	4.84236e-40	0.955033	0.368	0.072	1.62403e-35	8.34566e-63	0.308468	0.307	0.136	2.79897e-58	4.84236e-40	1.66913e-62	solute carrier family 34 member 2 [Source:HGNC Symbol;Acc:HGNC:11020]
Ciliated Epithelium	VMAC	8.94407e-22	0.466586	0.243	0.055	2.99966e-17	1.03453e-62	0.27039	0.187	0.066	3.46959e-58	8.94407e-22	2.06905e-62	vimentin type intermediate filament associated coiled-coil protein [Source:HGNC Symbol;Acc:HGNC:33803]
Ciliated Epithelium	SMC2	1.1746e-08	0.836435	0.338	0.17	0.000393937	1.14109e-62	0.689155	0.374	0.204	3.82699e-58	1.1746e-08	2.28218e-62	structural maintenance of chromosomes 2 [Source:HGNC Symbol;Acc:HGNC:14011]
Ciliated Epithelium	IFT140	1.81051e-23	0.594269	0.316	0.083	6.07208e-19	1.25414e-62	0.315411	0.251	0.104	4.20614e-58	1.81051e-23	2.50828e-62	intraflagellar transport 140 [Source:HGNC Symbol;Acc:HGNC:29077]
Ciliated Epithelium	CCDC28A	3.22367e-28	0.830276	0.441	0.135	1.08115e-23	3.31367e-62	0.48327	0.334	0.169	1.11134e-57	3.22367e-28	6.62734e-62	coiled-coil domain containing 28A [Source:HGNC Symbol;Acc:HGNC:21098]
Ciliated Epithelium	WRB	1.06471e-20	0.755471	0.434	0.161	3.57081e-16	7.62907e-62	0.586017	0.36	0.197	2.55864e-57	1.06471e-20	1.52581e-61
Ciliated Epithelium	CNTRL	1.69414e-15	0.697181	0.478	0.218	5.6818e-11	1.12646e-61	0.494519	0.385	0.205	3.77793e-57	1.69414e-15	2.25293e-61	centriolin [Source:HGNC Symbol;Acc:HGNC:1858]
Ciliated Epithelium	ZBTB18	1.32678e-20	0.525738	0.279	0.072	4.44974e-16	1.74645e-61	0.270695	0.199	0.073	5.85725e-57	1.32678e-20	3.4929e-61	zinc finger and BTB domain containing 18 [Source:HGNC Symbol;Acc:HGNC:13030]
Ciliated Epithelium	EPS8L2	1.10955e-19	0.359371	0.272	0.07	3.72123e-15	1.8545e-61	0.327978	0.233	0.093	6.21964e-57	1.10955e-19	3.70901e-61	EPS8 like 2 [Source:HGNC Symbol;Acc:HGNC:21296]
Ciliated Epithelium	FZD6	4.10347e-39	0.591065	0.324	0.059	1.37622e-34	2.04503e-61	0.263687	0.226	0.087	6.85861e-57	4.10347e-39	4.09005e-61	frizzled class receptor 6 [Source:HGNC Symbol;Acc:HGNC:4044]
Ciliated Epithelium	LRMDA	2.72195e-12	0.322737	0.176	0.048	9.12887e-08	1.24359e-60	0.284172	0.176	0.061	4.17075e-56	2.72195e-12	2.48718e-60	leucine rich melanocyte differentiation associated [Source:HGNC Symbol;Acc:HGNC:23405]
Ciliated Epithelium	LRRC1	9.36953e-20	0.403614	0.316	0.089	3.14235e-15	1.26178e-60	0.415869	0.307	0.142	4.23177e-56	9.36953e-20	2.52357e-60	leucine rich repeat containing 1 [Source:HGNC Symbol;Acc:HGNC:14307]
Ciliated Epithelium	ID1	2.53505e-19	1.19904	0.772	0.524	8.50207e-15	1.40735e-60	0.80048	0.723	0.621	4.71998e-56	2.53505e-19	2.8147e-60	inhibitor of DNA binding 1, HLH protein [Source:HGNC Symbol;Acc:HGNC:5360]
Ciliated Epithelium	MIPEP	1.0498e-28	0.465257	0.287	0.06	3.52081e-24	1.92705e-59	0.264665	0.201	0.075	6.46295e-55	1.0498e-28	3.85411e-59	mitochondrial intermediate peptidase [Source:HGNC Symbol;Acc:HGNC:7104]
Ciliated Epithelium	HIST1H2BD	2.83157e-18	0.72407	0.382	0.137	9.4965e-14	2.70154e-59	0.405974	0.292	0.137	9.06042e-55	2.83157e-18	5.40308e-59
Ciliated Epithelium	KIAA0825	6.02916e-19	0.409802	0.287	0.079	2.02206e-14	2.88029e-59	0.284737	0.23	0.093	9.65991e-55	6.02916e-19	5.76057e-59	KIAA0825 [Source:HGNC Symbol;Acc:HGNC:28532]
Ciliated Epithelium	TSPAN12	2.36763e-13	0.414064	0.257	0.083	7.94056e-09	3.70204e-59	0.309166	0.225	0.09	1.24159e-54	2.36763e-13	7.40409e-59	tetraspanin 12 [Source:HGNC Symbol;Acc:HGNC:21641]
Ciliated Epithelium	MPZL2	1.30721e-27	0.697074	0.353	0.087	4.38412e-23	4.06736e-59	0.354757	0.363	0.181	1.36411e-54	1.30721e-27	8.13472e-59	myelin protein zero like 2 [Source:HGNC Symbol;Acc:HGNC:3496]
Ciliated Epithelium	GAL	1.81686e-07	0.514895	0.191	0.077	0.0060934	9.17527e-59	0.872656	0.238	0.104	3.0772e-54	1.81686e-07	1.83505e-58	galanin and GMAP prepropeptide [Source:HGNC Symbol;Acc:HGNC:4114]
Ciliated Epithelium	DUOXA1	1.32804e-40	0.789318	0.331	0.059	4.45397e-36	1.76428e-58	0.461024	0.279	0.125	5.91704e-54	1.32804e-40	3.52856e-58	dual oxidase maturation factor 1 [Source:HGNC Symbol;Acc:HGNC:26507]
Ciliated Epithelium	DDAH1	5.47777e-33	0.783638	0.338	0.074	1.83713e-28	2.30977e-58	0.367808	0.254	0.11	7.74651e-54	5.47777e-33	4.61954e-58	dimethylarginine dimethylaminohydrolase 1 [Source:HGNC Symbol;Acc:HGNC:2715]
Ciliated Epithelium	TMEM67	3.90186e-13	0.497122	0.353	0.141	1.30861e-08	3.34546e-58	0.547988	0.335	0.174	1.122e-53	3.90186e-13	6.69092e-58	transmembrane protein 67 [Source:HGNC Symbol;Acc:HGNC:28396]
Ciliated Epithelium	TMEM68	3.48266e-17	0.610104	0.331	0.111	1.16801e-12	6.55181e-58	0.37554	0.287	0.134	2.19735e-53	3.48266e-17	1.31036e-57	transmembrane protein 68 [Source:HGNC Symbol;Acc:HGNC:26510]
Ciliated Epithelium	CITED4	1.4431e-19	0.924028	0.478	0.187	4.83987e-15	8.48653e-58	0.682812	0.449	0.27	2.84621e-53	1.4431e-19	1.69731e-57	Cbp/p300 interacting transactivator with Glu/Asp rich carboxy-terminal domain 4 [Source:HGNC Symbol;Acc:HGNC:18696]
Ciliated Epithelium	IQCK	5.77628e-29	0.875775	0.456	0.143	1.93725e-24	2.5064e-57	0.469147	0.338	0.177	8.40598e-53	5.77628e-29	5.01281e-57	IQ motif containing K [Source:HGNC Symbol;Acc:HGNC:28556]
Ciliated Epithelium	GSR	2.44182e-18	0.750802	0.419	0.161	8.18936e-14	4.81354e-57	0.524422	0.344	0.183	1.61436e-52	2.44182e-18	9.62707e-57	glutathione-disulfide reductase [Source:HGNC Symbol;Acc:HGNC:4623]
Ciliated Epithelium	CPEB4	5.05874e-08	0.724068	0.5	0.32	0.0016966	7.72096e-57	0.657528	0.466	0.305	2.58946e-52	5.05874e-08	1.54419e-56	cytoplasmic polyadenylation element binding protein 4 [Source:HGNC Symbol;Acc:HGNC:21747]
Ciliated Epithelium	KIAA1324	8.35397e-23	0.547075	0.294	0.072	2.80175e-18	8.03651e-57	0.343753	0.26	0.112	2.69528e-52	8.35397e-23	1.6073e-56
Ciliated Epithelium	TACSTD2	4.02939e-56	0.939181	0.36	0.055	1.35138e-51	7.57907e-43	0.354664	0.196	0.086	2.54187e-38	7.57907e-43	8.05878e-56	tumor associated calcium signal transducer 2 [Source:HGNC Symbol;Acc:HGNC:11530]
Ciliated Epithelium	LRRFIP1	5.79837e-12	0.836855	0.669	0.501	1.94466e-07	4.97832e-56	0.699851	0.595	0.493	1.66963e-51	5.79837e-12	9.95665e-56	LRR binding FLII interacting protein 1 [Source:HGNC Symbol;Acc:HGNC:6702]
Ciliated Epithelium	EFCAB2	2.64285e-13	0.518781	0.368	0.15	8.86359e-09	7.24849e-56	0.478207	0.313	0.158	2.431e-51	2.64285e-13	1.4497e-55	EF-hand calcium binding domain 2 [Source:HGNC Symbol;Acc:HGNC:28166]
Ciliated Epithelium	HEY2	5.18693e-26	0.53294	0.338	0.084	1.73959e-21	1.5395e-55	0.306834	0.239	0.1	5.16316e-51	5.18693e-26	3.07899e-55	hes related family bHLH transcription factor with YRPW motif 2 [Source:HGNC Symbol;Acc:HGNC:4881]
Ciliated Epithelium	PPP1CB	9.38342e-16	0.894203	0.838	0.72	3.14701e-11	1.79802e-55	0.563994	0.791	0.782	6.0302e-51	9.38342e-16	3.59604e-55	protein phosphatase 1 catalytic subunit beta [Source:HGNC Symbol;Acc:HGNC:9282]
Ciliated Epithelium	PHACTR3	2.69243e-12	0.326996	0.11	0.022	9.02987e-08	3.61911e-55	0.282738	0.119	0.035	1.21378e-50	2.69243e-12	7.23823e-55	phosphatase and actin regulator 3 [Source:HGNC Symbol;Acc:HGNC:15833]
Ciliated Epithelium	PRAME	2.68004e-19	0.277866	0.176	0.034	8.9883e-15	4.15156e-55	0.305208	0.141	0.045	1.39235e-50	2.68004e-19	8.30312e-55	PRAME nuclear receptor transcriptional regulator [Source:HGNC Symbol;Acc:HGNC:9336]
Ciliated Epithelium	CCDC138	3.44592e-23	0.480444	0.287	0.07	1.15569e-18	5.8291e-55	0.272451	0.216	0.087	1.95496e-50	3.44592e-23	1.16582e-54	coiled-coil domain containing 138 [Source:HGNC Symbol;Acc:HGNC:26531]
Ciliated Epithelium	ATP2A2	1.60949e-15	1.01338	0.632	0.438	5.3979e-11	8.86095e-55	0.739397	0.58	0.489	2.97179e-50	1.60949e-15	1.77219e-54	ATPase sarcoplasmic/endoplasmic reticulum Ca2+ transporting 2 [Source:HGNC Symbol;Acc:HGNC:812]
Ciliated Epithelium	YBX3	1.04636e-09	0.676144	0.765	0.671	3.50927e-05	1.80367e-54	0.550779	0.751	0.733	6.04915e-50	1.04636e-09	3.60734e-54	Y-box binding protein 3 [Source:HGNC Symbol;Acc:HGNC:2428]
Ciliated Epithelium	MYO5B	5.60322e-46	0.484134	0.265	0.036	1.87921e-41	2.57264e-54	0.251016	0.193	0.073	8.62812e-50	5.60322e-46	5.14528e-54	myosin VB [Source:HGNC Symbol;Acc:HGNC:7603]
Ciliated Epithelium	FAM110C	1.49035e-53	0.769236	0.39	0.063	4.99834e-49	9.06177e-50	0.308993	0.259	0.118	3.03914e-45	9.06177e-50	2.9807e-53	family with sequence similarity 110 member C [Source:HGNC Symbol;Acc:HGNC:33340]
Ciliated Epithelium	AL355338.1	1.0402e-22	0.639081	0.272	0.066	3.48862e-18	3.15978e-53	0.371504	0.236	0.103	1.05973e-48	1.0402e-22	6.31955e-53	novel transcript
Ciliated Epithelium	SERINC2	2.673e-34	0.647665	0.338	0.069	8.96471e-30	3.5781e-53	0.327853	0.254	0.112	1.20002e-48	2.673e-34	7.1562e-53	serine incorporator 2 [Source:HGNC Symbol;Acc:HGNC:23231]
Ciliated Epithelium	CLMN	7.93229e-20	0.810454	0.5	0.21	2.66033e-15	3.76426e-53	0.567524	0.413	0.256	1.26246e-48	7.93229e-20	7.52852e-53	calmin [Source:HGNC Symbol;Acc:HGNC:19972]
Ciliated Epithelium	JUP	5.03959e-27	0.445587	0.346	0.085	1.69018e-22	4.21049e-53	0.317256	0.281	0.129	1.41211e-48	5.03959e-27	8.42097e-53	junction plakoglobin [Source:HGNC Symbol;Acc:HGNC:6207]
Ciliated Epithelium	TMEM238	7.45563e-12	0.459925	0.228	0.073	2.50047e-07	4.70629e-53	0.351264	0.24	0.103	1.5784e-48	7.45563e-12	9.41258e-53	transmembrane protein 238 [Source:HGNC Symbol;Acc:HGNC:40042]
Ciliated Epithelium	S100A10	1.27015e-16	0.694313	0.662	0.337	4.25982e-12	9.23964e-53	0.404091	0.573	0.386	3.09879e-48	1.27015e-16	1.84793e-52	S100 calcium binding protein A10 [Source:HGNC Symbol;Acc:HGNC:10487]
Ciliated Epithelium	CDKN1A	4.03529e-05	0.521993	0.493	0.357	1	1.08147e-52	0.692766	0.434	0.28	3.62702e-48	4.03529e-05	2.16293e-52	cyclin dependent kinase inhibitor 1A [Source:HGNC Symbol;Acc:HGNC:1784]
Ciliated Epithelium	SCNN1A	1.47819e-37	0.510516	0.331	0.062	4.95756e-33	1.27583e-52	0.3318	0.25	0.11	4.27888e-48	1.47819e-37	2.55166e-52	sodium channel epithelial 1 subunit alpha [Source:HGNC Symbol;Acc:HGNC:10599]
Ciliated Epithelium	CNDP2	6.60152e-20	0.865578	0.574	0.272	2.21402e-15	1.28739e-52	0.517336	0.56	0.408	4.31765e-48	6.60152e-20	2.57478e-52	carnosine dipeptidase 2 [Source:HGNC Symbol;Acc:HGNC:24437]
Ciliated Epithelium	WDR90	3.7908e-12	0.284595	0.235	0.076	1.27136e-07	1.56279e-52	0.281786	0.239	0.104	5.24128e-48	3.7908e-12	3.12557e-52	WD repeat domain 90 [Source:HGNC Symbol;Acc:HGNC:26960]
Ciliated Epithelium	TAX1BP1	2.56112e-18	1.21139	0.706	0.546	8.58948e-14	2.35519e-52	0.758719	0.635	0.609	7.89884e-48	2.56112e-18	4.71038e-52	Tax1 binding protein 1 [Source:HGNC Symbol;Acc:HGNC:11575]
Ciliated Epithelium	CDC14B	4.92921e-31	0.690907	0.36	0.086	1.65316e-26	5.49231e-52	0.357478	0.241	0.108	1.84201e-47	4.92921e-31	1.09846e-51	cell division cycle 14B [Source:HGNC Symbol;Acc:HGNC:1719]
Ciliated Epithelium	LRRC34	1.97428e-35	0.517637	0.287	0.051	6.62135e-31	8.0635e-52	0.269714	0.175	0.065	2.70434e-47	1.97428e-35	1.6127e-51	leucine rich repeat containing 34 [Source:HGNC Symbol;Acc:HGNC:28408]
Ciliated Epithelium	CDC14A	5.10626e-14	0.724209	0.419	0.186	1.71254e-09	8.5254e-52	0.555719	0.342	0.19	2.85925e-47	5.10626e-14	1.70508e-51	cell division cycle 14A [Source:HGNC Symbol;Acc:HGNC:1718]
Ciliated Epithelium	PRKAG2	4.58554e-14	0.838169	0.419	0.18	1.5379e-09	1.8084e-51	0.557658	0.369	0.211	6.06502e-47	4.58554e-14	3.61681e-51	protein kinase AMP-activated non-catalytic subunit gamma 2 [Source:HGNC Symbol;Acc:HGNC:9386]
Ciliated Epithelium	HSP90AA1	3.35579e-13	0.472946	0.993	0.98	1.12546e-08	2.14147e-51	0.368177	0.978	0.98	7.18207e-47	3.35579e-13	4.28294e-51	heat shock protein 90 alpha family class A member 1 [Source:HGNC Symbol;Acc:HGNC:5253]
Ciliated Epithelium	CIPC	2.81704e-29	0.457562	0.331	0.076	9.44778e-25	3.79155e-51	0.328116	0.233	0.101	1.27161e-46	2.81704e-29	7.5831e-51	CLOCK interacting pacemaker [Source:HGNC Symbol;Acc:HGNC:20365]
Ciliated Epithelium	ZNHIT2	1.48107e-27	0.622466	0.272	0.056	4.9672e-23	5.46767e-51	0.264499	0.193	0.077	1.83375e-46	1.48107e-27	1.09353e-50	zinc finger HIT-type containing 2 [Source:HGNC Symbol;Acc:HGNC:1177]
Ciliated Epithelium	ANKRD42	4.30587e-11	0.588824	0.368	0.167	1.4441e-06	5.8447e-51	0.428709	0.322	0.169	1.96019e-46	4.30587e-11	1.16894e-50	ankyrin repeat domain 42 [Source:HGNC Symbol;Acc:HGNC:26752]
Ciliated Epithelium	ZMYND8	5.41761e-12	0.800419	0.507	0.292	1.81696e-07	6.21883e-51	0.708714	0.512	0.386	2.08567e-46	5.41761e-12	1.24377e-50	zinc finger MYND-type containing 8 [Source:HGNC Symbol;Acc:HGNC:9397]
Ciliated Epithelium	CCDC74A	5.58864e-13	0.394646	0.287	0.101	1.87432e-08	7.76253e-51	0.334679	0.242	0.109	2.6034e-46	5.58864e-13	1.55251e-50	coiled-coil domain containing 74A [Source:HGNC Symbol;Acc:HGNC:25197]
Ciliated Epithelium	SLFN5	7.45503e-12	0.886636	0.544	0.307	2.50027e-07	1.04035e-50	0.526872	0.487	0.316	3.48912e-46	7.45503e-12	2.0807e-50	schlafen family member 5 [Source:HGNC Symbol;Acc:HGNC:28286]
Ciliated Epithelium	EGLN3	2.03407e-13	0.368147	0.272	0.089	6.82185e-09	1.34223e-50	0.280767	0.19	0.075	4.50158e-46	2.03407e-13	2.68447e-50	egl-9 family hypoxia inducible factor 3 [Source:HGNC Symbol;Acc:HGNC:14661]
Ciliated Epithelium	GFM2	1.00349e-20	0.609421	0.324	0.095	3.3655e-16	3.26543e-50	0.367106	0.253	0.119	1.09516e-45	1.00349e-20	6.53086e-50	GTP dependent ribosome recycling factor mitochondrial 2 [Source:HGNC Symbol;Acc:HGNC:29682]
Ciliated Epithelium	ANXA2	2.13491e-33	1.35432	0.868	0.66	7.16007e-29	3.30639e-50	0.636329	0.767	0.768	1.1089e-45	2.13491e-33	6.61277e-50	annexin A2 [Source:HGNC Symbol;Acc:HGNC:537]
Ciliated Epithelium	AC084033.3	6.94189e-22	0.653736	0.375	0.118	2.32817e-17	3.31106e-50	0.485208	0.29	0.147	1.11046e-45	6.94189e-22	6.62212e-50	suppression of tumorigenicity 13 (colon carcinoma) (Hsp70 interacting protein) (ST13) pseudogene
Ciliated Epithelium	CYB5D1	1.39877e-13	0.538162	0.324	0.12	4.69119e-09	6.39646e-50	0.295724	0.244	0.11	2.14524e-45	1.39877e-13	1.27929e-49	cytochrome b5 domain containing 1 [Source:HGNC Symbol;Acc:HGNC:26516]
Ciliated Epithelium	PPOX	1.14391e-24	0.517086	0.294	0.07	3.83644e-20	7.35312e-50	0.353314	0.221	0.096	2.46609e-45	1.14391e-24	1.47062e-49	protoporphyrinogen oxidase [Source:HGNC Symbol;Acc:HGNC:9280]
Ciliated Epithelium	FAM13C	1.81434e-40	0.660176	0.331	0.06	6.08494e-36	1.12596e-49	0.265627	0.235	0.103	3.77625e-45	1.81434e-40	2.25192e-49	family with sequence similarity 13 member C [Source:HGNC Symbol;Acc:HGNC:19371]
Ciliated Epithelium	BCL2L1	2.65414e-26	0.959561	0.456	0.151	8.90146e-22	1.1371e-49	0.480852	0.334	0.185	3.8136e-45	2.65414e-26	2.27419e-49	BCL2 like 1 [Source:HGNC Symbol;Acc:HGNC:992]
Ciliated Epithelium	RRAD	1.64893e-23	1.00583	0.471	0.166	5.53017e-19	1.39114e-49	0.726005	0.294	0.15	4.66559e-45	1.64893e-23	2.78227e-49	RRAD, Ras related glycolysis inhibitor and calcium channel regulator [Source:HGNC Symbol;Acc:HGNC:10446]
Ciliated Epithelium	CRYBG1	1.42176e-05	0.252573	0.228	0.108	0.476831	2.13263e-49	0.260022	0.223	0.094	7.15241e-45	1.42176e-05	4.26526e-49	crystallin beta-gamma domain containing 1 [Source:HGNC Symbol;Acc:HGNC:356]
Ciliated Epithelium	TMX4	1.44455e-13	1.14628	0.581	0.378	4.84474e-09	5.17561e-49	0.841948	0.539	0.44	1.73579e-44	1.44455e-13	1.03512e-48	thioredoxin related transmembrane protein 4 [Source:HGNC Symbol;Acc:HGNC:25237]
Ciliated Epithelium	LMLN	8.78435e-13	0.464501	0.301	0.11	2.9461e-08	5.55862e-49	0.386533	0.299	0.152	1.86425e-44	8.78435e-13	1.11172e-48	leishmanolysin like peptidase [Source:HGNC Symbol;Acc:HGNC:15991]
Ciliated Epithelium	RUVBL1	4.6352e-26	1.03647	0.529	0.212	1.55455e-21	6.46596e-49	0.655422	0.443	0.301	2.16855e-44	4.6352e-26	1.29319e-48	RuvB like AAA ATPase 1 [Source:HGNC Symbol;Acc:HGNC:10474]
Ciliated Epithelium	ZNF787	1.28898e-18	0.754909	0.397	0.149	4.32299e-14	8.78874e-49	0.531444	0.353	0.205	2.94757e-44	1.28898e-18	1.75775e-48	zinc finger protein 787 [Source:HGNC Symbol;Acc:HGNC:26998]
Ciliated Epithelium	NDUFC2	3.08967e-30	1.57754	0.743	0.449	1.03621e-25	9.18595e-49	0.831875	0.644	0.61	3.08078e-44	3.08967e-30	1.83719e-48	NADH:ubiquinone oxidoreductase subunit C2 [Source:HGNC Symbol;Acc:HGNC:7706]
Ciliated Epithelium	CRYZ	3.07217e-17	0.493532	0.316	0.102	1.03034e-12	1.16435e-48	0.305209	0.227	0.101	3.905e-44	3.07217e-17	2.3287e-48	crystallin zeta [Source:HGNC Symbol;Acc:HGNC:2419]
Ciliated Epithelium	WDR92	6.12951e-18	0.58348	0.257	0.07	2.05571e-13	1.38314e-48	0.313973	0.221	0.097	4.63878e-44	6.12951e-18	2.76628e-48	WD repeat domain 92 [Source:HGNC Symbol;Acc:HGNC:25176]
Ciliated Epithelium	SHTN1	7.09122e-25	0.539993	0.36	0.098	2.37825e-20	1.84597e-48	0.323325	0.261	0.124	6.19101e-44	7.09122e-25	3.69194e-48	shootin 1 [Source:HGNC Symbol;Acc:HGNC:29319]
Ciliated Epithelium	ERRFI1	1.73553e-12	0.889042	0.471	0.243	5.82062e-08	2.87132e-48	0.640677	0.434	0.282	9.62983e-44	1.73553e-12	5.74264e-48	ERBB receptor feedback inhibitor 1 [Source:HGNC Symbol;Acc:HGNC:18185]
Ciliated Epithelium	RPS6KA2	1.94822e-19	0.459636	0.279	0.075	6.53395e-15	4.48475e-48	0.342793	0.261	0.123	1.5041e-43	1.94822e-19	8.96951e-48	ribosomal protein S6 kinase A2 [Source:HGNC Symbol;Acc:HGNC:10431]
Ciliated Epithelium	ANKRD65	1.91788e-21	0.649815	0.338	0.102	6.43217e-17	8.24247e-48	0.523015	0.299	0.157	2.76436e-43	1.91788e-21	1.64849e-47	ankyrin repeat domain 65 [Source:HGNC Symbol;Acc:HGNC:42950]
Ciliated Epithelium	B3GNT5	5.89065e-18	0.649283	0.309	0.094	1.97561e-13	2.19221e-47	0.306895	0.239	0.111	7.35223e-43	5.89065e-18	4.38442e-47	UDP-GlcNAc:betaGal beta-1,3-N-acetylglucosaminyltransferase 5 [Source:HGNC Symbol;Acc:HGNC:15684]
Ciliated Epithelium	SQLE	6.90014e-18	0.837266	0.426	0.172	2.31417e-13	2.41729e-47	0.501771	0.399	0.249	8.1071e-43	6.90014e-18	4.83458e-47	squalene epoxidase [Source:HGNC Symbol;Acc:HGNC:11279]
Ciliated Epithelium	IGF1R	1.88187e-13	0.780657	0.507	0.277	6.31142e-09	4.7716e-47	0.557828	0.445	0.301	1.6003e-42	1.88187e-13	9.54319e-47	insulin like growth factor 1 receptor [Source:HGNC Symbol;Acc:HGNC:5465]
Ciliated Epithelium	LIMS1	2.83602e-24	1.19523	0.743	0.498	9.51143e-20	1.44492e-46	0.681339	0.632	0.581	4.84596e-42	2.83602e-24	2.88983e-46	LIM zinc finger domain containing 1 [Source:HGNC Symbol;Acc:HGNC:6616]
Ciliated Epithelium	ARL3	1.58905e-17	1.07103	0.603	0.362	5.32937e-13	1.60722e-45	0.690395	0.562	0.479	5.39031e-41	1.58905e-17	3.21445e-45	ADP ribosylation factor like GTPase 3 [Source:HGNC Symbol;Acc:HGNC:694]
Ciliated Epithelium	COX17	3.95983e-18	0.966822	0.625	0.351	1.32805e-13	3.26087e-45	0.660724	0.523	0.412	1.09363e-40	3.95983e-18	6.52173e-45	cytochrome c oxidase copper chaperone COX17 [Source:HGNC Symbol;Acc:HGNC:2264]
Ciliated Epithelium	MFSD6	7.29938e-17	0.541956	0.346	0.12	2.44807e-12	3.81115e-45	0.312246	0.268	0.132	1.27818e-40	7.29938e-17	7.6223e-45	major facilitator superfamily domain containing 6 [Source:HGNC Symbol;Acc:HGNC:24711]
Ciliated Epithelium	GBP3	5.85997e-14	0.795974	0.426	0.194	1.96532e-09	5.43458e-45	0.512829	0.361	0.218	1.82265e-40	5.85997e-14	1.08692e-44	guanylate binding protein 3 [Source:HGNC Symbol;Acc:HGNC:4184]
Ciliated Epithelium	ENDOG	1.37962e-31	0.835024	0.404	0.106	4.62697e-27	5.54915e-45	0.438488	0.305	0.165	1.86108e-40	1.37962e-31	1.10983e-44	endonuclease G [Source:HGNC Symbol;Acc:HGNC:3346]
Ciliated Epithelium	IFT27	1.54175e-19	0.805144	0.441	0.169	5.17071e-15	1.31525e-44	0.523653	0.377	0.234	4.4111e-40	1.54175e-19	2.63051e-44	intraflagellar transport 27 [Source:HGNC Symbol;Acc:HGNC:18626]
Ciliated Epithelium	TTC7A	1.24004e-10	0.278306	0.272	0.1	4.15886e-06	1.96343e-44	0.260445	0.199	0.085	6.58496e-40	1.24004e-10	3.92687e-44	tetratricopeptide repeat domain 7A [Source:HGNC Symbol;Acc:HGNC:19750]
Ciliated Epithelium	SNX30	1.36434e-13	0.584258	0.287	0.1	4.57573e-09	2.60157e-44	0.369947	0.26	0.128	8.72514e-40	1.36434e-13	5.20313e-44	sorting nexin family member 30 [Source:HGNC Symbol;Acc:HGNC:23685]
Ciliated Epithelium	SVIP	1.06626e-07	0.383746	0.324	0.154	0.00357601	2.72665e-44	0.38048	0.314	0.163	9.14464e-40	1.06626e-07	5.4533e-44	small VCP interacting protein [Source:HGNC Symbol;Acc:HGNC:25238]
Ciliated Epithelium	MSI2	9.51815e-16	0.851303	0.544	0.291	3.1922e-11	3.18171e-44	0.660796	0.475	0.354	1.06708e-39	9.51815e-16	6.36342e-44	musashi RNA binding protein 2 [Source:HGNC Symbol;Acc:HGNC:18585]
Ciliated Epithelium	ALDH1L1	5.79752e-10	0.327055	0.213	0.074	1.94437e-05	7.76727e-44	0.354182	0.232	0.108	2.60499e-39	5.79752e-10	1.55345e-43	aldehyde dehydrogenase 1 family member L1 [Source:HGNC Symbol;Acc:HGNC:3978]
Ciliated Epithelium	ARL4A	7.33172e-10	0.613776	0.471	0.244	2.45891e-05	1.51907e-43	0.553848	0.411	0.265	5.09466e-39	7.33172e-10	3.03814e-43	ADP ribosylation factor like GTPase 4A [Source:HGNC Symbol;Acc:HGNC:695]
Ciliated Epithelium	CNKSR3	6.00096e-19	0.508361	0.346	0.11	2.0126e-14	2.52978e-43	0.321777	0.265	0.131	8.48439e-39	6.00096e-19	5.05957e-43	CNKSR family member 3 [Source:HGNC Symbol;Acc:HGNC:23034]
Ciliated Epithelium	DUSP14	1.14206e-15	0.502524	0.294	0.096	3.83023e-11	5.54015e-43	0.319956	0.233	0.111	1.85806e-38	1.14206e-15	1.10803e-42	dual specificity phosphatase 14 [Source:HGNC Symbol;Acc:HGNC:17007]
Ciliated Epithelium	IFT74	6.0133e-15	0.914412	0.463	0.228	2.01674e-10	1.99796e-42	0.61372	0.409	0.276	6.70076e-38	6.0133e-15	3.99592e-42	intraflagellar transport 74 [Source:HGNC Symbol;Acc:HGNC:21424]
Ciliated Epithelium	STRBP	1.42496e-32	1.08132	0.551	0.186	4.77903e-28	6.52832e-42	0.510815	0.426	0.284	2.18947e-37	1.42496e-32	1.30566e-41	spermatid perinuclear RNA binding protein [Source:HGNC Symbol;Acc:HGNC:16462]
Ciliated Epithelium	CFLAR	5.65737e-10	0.834503	0.669	0.544	1.89737e-05	6.94292e-42	0.653369	0.629	0.593	2.32852e-37	5.65737e-10	1.38858e-41	CASP8 and FADD like apoptosis regulator [Source:HGNC Symbol;Acc:HGNC:1876]
Ciliated Epithelium	TMEM254	1.03201e-20	0.576138	0.324	0.094	3.46115e-16	9.55992e-42	0.335888	0.256	0.129	3.20621e-37	1.03201e-20	1.91198e-41	transmembrane protein 254 [Source:HGNC Symbol;Acc:HGNC:25804]
Ciliated Epithelium	SLC20A2	1.21906e-13	0.535436	0.375	0.152	4.08847e-09	1.0478e-41	0.446642	0.323	0.186	3.51412e-37	1.21906e-13	2.09561e-41	solute carrier family 20 member 2 [Source:HGNC Symbol;Acc:HGNC:10947]
Ciliated Epithelium	DSG2	8.81957e-15	0.385404	0.257	0.079	2.95791e-10	1.08154e-41	0.275998	0.247	0.12	3.62728e-37	8.81957e-15	2.16308e-41	desmoglein 2 [Source:HGNC Symbol;Acc:HGNC:3049]
Ciliated Epithelium	BAIAP2	3.43185e-10	0.55462	0.287	0.117	1.15097e-05	1.29367e-41	0.377828	0.289	0.155	4.33871e-37	3.43185e-10	2.58734e-41	BAR/IMD domain containing adaptor protein 2 [Source:HGNC Symbol;Acc:HGNC:947]
Ciliated Epithelium	APOO	8.72687e-30	0.650594	0.346	0.082	2.92682e-25	1.5465e-41	0.334694	0.247	0.123	5.18666e-37	8.72687e-30	3.093e-41	apolipoprotein O [Source:HGNC Symbol;Acc:HGNC:28727]
Ciliated Epithelium	RPGRIP1L	1.96171e-19	0.499469	0.36	0.116	6.57919e-15	1.72713e-41	0.418893	0.308	0.172	5.79245e-37	1.96171e-19	3.45426e-41	RPGRIP1 like [Source:HGNC Symbol;Acc:HGNC:29168]
Ciliated Epithelium	CAST	4.70034e-08	0.81045	0.713	0.666	0.0015764	1.8638e-41	0.585812	0.695	0.708	6.25081e-37	4.70034e-08	3.7276e-41	calpastatin [Source:HGNC Symbol;Acc:HGNC:1515]
Ciliated Epithelium	CRISPLD1	1.36326e-14	0.354176	0.272	0.086	4.57211e-10	2.25923e-41	0.276419	0.227	0.107	7.57701e-37	1.36326e-14	4.51846e-41	cysteine rich secretory protein LCCL domain containing 1 [Source:HGNC Symbol;Acc:HGNC:18206]
Ciliated Epithelium	TMEM107	8.57148e-10	0.593648	0.412	0.21	2.8747e-05	2.34834e-41	0.509211	0.364	0.221	7.87585e-37	8.57148e-10	4.69667e-41	transmembrane protein 107 [Source:HGNC Symbol;Acc:HGNC:28128]
Ciliated Epithelium	CEP162	5.11083e-17	0.709153	0.426	0.173	1.71407e-12	2.48591e-41	0.481756	0.349	0.21	8.33723e-37	5.11083e-17	4.97181e-41	centrosomal protein 162 [Source:HGNC Symbol;Acc:HGNC:21107]
Ciliated Epithelium	P4HTM	1.06286e-12	0.626699	0.419	0.201	3.56461e-08	2.79592e-41	0.577149	0.396	0.266	9.37697e-37	1.06286e-12	5.59185e-41	prolyl 4-hydroxylase, transmembrane [Source:HGNC Symbol;Acc:HGNC:28858]
Ciliated Epithelium	MINDY4	1.1217e-17	0.496863	0.265	0.074	3.76195e-13	2.92606e-41	0.302007	0.233	0.111	9.81343e-37	1.1217e-17	5.85212e-41	MINDY lysine 48 deubiquitinase 4 [Source:HGNC Symbol;Acc:HGNC:21916]
Ciliated Epithelium	CDCP1	2.52254e-17	0.306612	0.25	0.067	8.46009e-13	3.45563e-41	0.29511	0.213	0.097	1.15895e-36	2.52254e-17	6.91127e-41	CUB domain containing protein 1 [Source:HGNC Symbol;Acc:HGNC:24357]
Ciliated Epithelium	CLU	7.57896e-16	0.999823	0.493	0.227	2.54183e-11	7.14539e-41	0.509377	0.391	0.25	2.39642e-36	7.57896e-16	1.42908e-40	clusterin [Source:HGNC Symbol;Acc:HGNC:2095]
Ciliated Epithelium	NME7	7.14641e-13	0.489747	0.353	0.146	2.39676e-08	9.76175e-41	0.373982	0.299	0.163	3.27389e-36	7.14641e-13	1.95235e-40	NME/NM23 family member 7 [Source:HGNC Symbol;Acc:HGNC:20461]
Ciliated Epithelium	MYO6	4.62046e-26	0.962891	0.507	0.185	1.54961e-21	1.04812e-40	0.456314	0.371	0.23	3.51518e-36	4.62046e-26	2.09624e-40	myosin VI [Source:HGNC Symbol;Acc:HGNC:7605]
Ciliated Epithelium	KIF3A	1.27454e-18	0.847439	0.463	0.189	4.27455e-14	1.05086e-40	0.473922	0.378	0.238	3.52438e-36	1.27454e-18	2.10172e-40	kinesin family member 3A [Source:HGNC Symbol;Acc:HGNC:6319]
Ciliated Epithelium	WHRN	1.79666e-08	0.501558	0.272	0.12	0.000602563	1.19412e-40	0.305031	0.28	0.146	4.00483e-36	1.79666e-08	2.38824e-40	whirlin [Source:HGNC Symbol;Acc:HGNC:16361]
Ciliated Epithelium	PCM1	5.67703e-10	0.925547	0.691	0.662	1.90396e-05	1.21976e-40	0.606336	0.699	0.73	4.09084e-36	5.67703e-10	2.43953e-40	pericentriolar material 1 [Source:HGNC Symbol;Acc:HGNC:8727]
Ciliated Epithelium	PLA2G16	3.58857e-06	0.381622	0.324	0.174	0.120353	1.52004e-40	0.426415	0.319	0.178	5.09792e-36	3.58857e-06	3.04008e-40
Ciliated Epithelium	PALMD	3.27405e-11	0.653307	0.449	0.227	1.09805e-06	1.97631e-40	0.431519	0.393	0.244	6.62816e-36	3.27405e-11	3.95263e-40	palmdelphin [Source:HGNC Symbol;Acc:HGNC:15846]
Ciliated Epithelium	CLUAP1	5.6139e-20	1.03236	0.596	0.314	1.88279e-15	2.42754e-40	0.656287	0.514	0.409	8.14148e-36	5.6139e-20	4.85508e-40	clusterin associated protein 1 [Source:HGNC Symbol;Acc:HGNC:19009]
Ciliated Epithelium	FAM161A	3.46661e-17	0.671576	0.346	0.116	1.16263e-12	2.83747e-40	0.345692	0.274	0.145	9.51632e-36	3.46661e-17	5.67495e-40	FAM161 centrosomal protein A [Source:HGNC Symbol;Acc:HGNC:25808]
Ciliated Epithelium	DGKH	3.01678e-09	0.61899	0.434	0.237	0.000101177	3.03273e-40	0.522339	0.403	0.265	1.01712e-35	3.01678e-09	6.06546e-40	diacylglycerol kinase eta [Source:HGNC Symbol;Acc:HGNC:2854]
Ciliated Epithelium	BRCA1	1.00861e-10	0.424174	0.228	0.079	3.38267e-06	4.36385e-40	0.271662	0.203	0.091	1.46355e-35	1.00861e-10	8.7277e-40	BRCA1 DNA repair associated [Source:HGNC Symbol;Acc:HGNC:1100]
Ciliated Epithelium	SLC6A6	5.39042e-11	0.652522	0.39	0.176	1.80784e-06	5.49842e-40	0.43365	0.337	0.195	1.84406e-35	5.39042e-11	1.09968e-39	solute carrier family 6 member 6 [Source:HGNC Symbol;Acc:HGNC:11052]
Ciliated Epithelium	NUDT14	1.37126e-10	0.318549	0.279	0.107	4.59894e-06	5.63035e-40	0.343751	0.25	0.125	1.88831e-35	1.37126e-10	1.12607e-39	nudix hydrolase 14 [Source:HGNC Symbol;Acc:HGNC:20141]
Ciliated Epithelium	TRMT10A	4.70845e-19	0.46036	0.294	0.083	1.57912e-14	9.45145e-40	0.292793	0.236	0.115	3.16983e-35	4.70845e-19	1.89029e-39	tRNA methyltransferase 10A [Source:HGNC Symbol;Acc:HGNC:28403]
Ciliated Epithelium	SCGB2A2	6.95389e-19	0.913343	0.206	0.047	2.3322e-14	1.43906e-39	0.294333	0.18	0.078	4.82634e-35	6.95389e-19	2.87813e-39	secretoglobin family 2A member 2 [Source:HGNC Symbol;Acc:HGNC:7050]
Ciliated Epithelium	KIF13B	1.30135e-07	0.371158	0.294	0.136	0.00436447	1.94843e-39	0.347676	0.312	0.171	6.53463e-35	1.30135e-07	3.89685e-39	kinesin family member 13B [Source:HGNC Symbol;Acc:HGNC:14405]
Ciliated Epithelium	POLR2I	1.38102e-10	0.957788	0.574	0.415	4.63167e-06	3.71955e-39	0.737275	0.594	0.561	1.24746e-34	1.38102e-10	7.4391e-39	RNA polymerase II subunit I [Source:HGNC Symbol;Acc:HGNC:9196]
Ciliated Epithelium	PSAT1	1.04007e-13	0.3416	0.176	0.044	3.48818e-09	1.0705e-38	0.366041	0.194	0.088	3.59023e-34	1.04007e-13	2.14099e-38	phosphoserine aminotransferase 1 [Source:HGNC Symbol;Acc:HGNC:19129]
Ciliated Epithelium	SINHCAF	6.76761e-15	0.907016	0.5	0.263	2.26972e-10	2.06265e-38	0.516345	0.431	0.301	6.91771e-34	6.76761e-15	4.1253e-38	SIN3-HDAC complex associated factor [Source:HGNC Symbol;Acc:HGNC:30702]
Ciliated Epithelium	CEP41	1.10553e-26	0.591972	0.331	0.081	3.70771e-22	2.527e-38	0.264661	0.243	0.121	8.47504e-34	1.10553e-26	5.05399e-38	centrosomal protein 41 [Source:HGNC Symbol;Acc:HGNC:12370]
Ciliated Epithelium	ACYP1	4.93681e-30	0.810402	0.426	0.12	1.65571e-25	2.74113e-38	0.386728	0.303	0.17	9.1932e-34	4.93681e-30	5.48226e-38	acylphosphatase 1 [Source:HGNC Symbol;Acc:HGNC:179]
Ciliated Epithelium	HAGH	2.66738e-15	0.506653	0.346	0.123	8.94587e-11	4.28192e-38	0.399909	0.28	0.155	1.43607e-33	2.66738e-15	8.56384e-38	hydroxyacylglutathione hydrolase [Source:HGNC Symbol;Acc:HGNC:4805]
Ciliated Epithelium	ITGB8	3.06315e-08	0.752395	0.603	0.445	0.00102732	4.43963e-38	0.540399	0.654	0.585	1.48896e-33	3.06315e-08	8.87925e-38	integrin subunit beta 8 [Source:HGNC Symbol;Acc:HGNC:6163]
Ciliated Epithelium	STX18	3.81774e-19	0.889445	0.522	0.24	1.28039e-14	1.94115e-37	0.503153	0.475	0.351	6.51023e-33	3.81774e-19	3.8823e-37	syntaxin 18 [Source:HGNC Symbol;Acc:HGNC:15942]
Ciliated Epithelium	ZDHHC1	1.25684e-09	0.301646	0.294	0.123	4.21518e-05	1.25258e-36	0.43287	0.324	0.192	4.20091e-32	1.25684e-09	2.50517e-36	zinc finger DHHC-type containing 1 [Source:HGNC Symbol;Acc:HGNC:17916]
Ciliated Epithelium	HINT1	1.23883e-11	0.865443	0.787	0.713	4.1548e-07	1.49159e-36	0.477402	0.778	0.791	5.00249e-32	1.23883e-11	2.98318e-36	histidine triad nucleotide binding protein 1 [Source:HGNC Symbol;Acc:HGNC:4912]
Ciliated Epithelium	IFT22	2.53633e-27	1.15302	0.529	0.212	8.50633e-23	2.14429e-36	0.649057	0.42	0.305	7.19153e-32	2.53633e-27	4.28859e-36	intraflagellar transport 22 [Source:HGNC Symbol;Acc:HGNC:21895]
Ciliated Epithelium	SUSD6	3.53973e-06	0.383754	0.287	0.147	0.118715	2.63174e-36	0.317629	0.259	0.137	8.82634e-32	3.53973e-06	5.26349e-36	sushi domain containing 6 [Source:HGNC Symbol;Acc:HGNC:19956]
Ciliated Epithelium	LRBA	5.81434e-09	0.379913	0.368	0.179	0.000195001	5.44178e-36	0.340543	0.319	0.185	1.82506e-31	5.81434e-09	1.08836e-35	LPS responsive beige-like anchor protein [Source:HGNC Symbol;Acc:HGNC:1742]
Ciliated Epithelium	RALGAPA2	2.26327e-09	0.347794	0.346	0.159	7.59057e-05	5.66412e-36	0.254462	0.333	0.188	1.89963e-31	2.26327e-09	1.13282e-35	Ral GTPase activating protein catalytic subunit alpha 2 [Source:HGNC Symbol;Acc:HGNC:16207]
Ciliated Epithelium	BICC1	9.46722e-24	0.551751	0.338	0.091	3.17512e-19	7.40574e-36	0.299754	0.227	0.114	2.48374e-31	9.46722e-24	1.48115e-35	BicC family RNA binding protein 1 [Source:HGNC Symbol;Acc:HGNC:19351]
Ciliated Epithelium	DGLUCY	9.23972e-09	0.565701	0.36	0.178	0.000309882	8.85006e-36	0.450033	0.333	0.205	2.96813e-31	9.23972e-09	1.77001e-35	D-glutamate cyclase [Source:HGNC Symbol;Acc:HGNC:20498]
Ciliated Epithelium	CCDC57	2.13932e-07	0.441078	0.346	0.178	0.00717487	9.95985e-36	0.399864	0.343	0.209	3.34034e-31	2.13932e-07	1.99197e-35	coiled-coil domain containing 57 [Source:HGNC Symbol;Acc:HGNC:27564]
Ciliated Epithelium	MAP6	2.42171e-24	0.576772	0.301	0.075	8.12192e-20	1.12257e-35	0.294024	0.219	0.107	3.76486e-31	2.42171e-24	2.24513e-35	microtubule associated protein 6 [Source:HGNC Symbol;Acc:HGNC:6868]
Ciliated Epithelium	DNAJC15	1.99218e-11	0.953803	0.566	0.384	6.68136e-07	2.63493e-35	0.51285	0.572	0.48	8.83702e-31	1.99218e-11	5.26985e-35	DnaJ heat shock protein family (Hsp40) member C15 [Source:HGNC Symbol;Acc:HGNC:20325]
Ciliated Epithelium	OXR1	7.19391e-12	0.928698	0.522	0.309	2.41269e-07	4.43949e-35	0.646766	0.48	0.383	1.48892e-30	7.19391e-12	8.87898e-35	oxidation resistance 1 [Source:HGNC Symbol;Acc:HGNC:15822]
Ciliated Epithelium	MAP9	1.08683e-15	0.858375	0.529	0.276	3.64503e-11	4.55922e-35	0.590619	0.467	0.359	1.52907e-30	1.08683e-15	9.11843e-35	microtubule associated protein 9 [Source:HGNC Symbol;Acc:HGNC:26118]
Ciliated Epithelium	DNAL4	6.28743e-20	0.634682	0.331	0.101	2.10868e-15	5.2746e-35	0.291401	0.262	0.142	1.769e-30	6.28743e-20	1.05492e-34	dynein axonemal light chain 4 [Source:HGNC Symbol;Acc:HGNC:2955]
Ciliated Epithelium	KDM1B	3.62969e-14	0.456457	0.301	0.106	1.21733e-09	7.52936e-35	0.320712	0.239	0.124	2.5252e-30	3.62969e-14	1.50587e-34	lysine demethylase 1B [Source:HGNC Symbol;Acc:HGNC:21577]
Ciliated Epithelium	INTU	4.29631e-12	0.732004	0.441	0.215	1.4409e-07	8.16505e-35	0.525764	0.425	0.3	2.73839e-30	4.29631e-12	1.63301e-34	inturned planar cell polarity protein [Source:HGNC Symbol;Acc:HGNC:29239]
Ciliated Epithelium	EEF2K	3.89518e-08	0.440411	0.309	0.149	0.00130637	3.42208e-34	0.349649	0.303	0.178	1.1477e-29	3.89518e-08	6.84416e-34	eukaryotic elongation factor 2 kinase [Source:HGNC Symbol;Acc:HGNC:24615]
Ciliated Epithelium	DNAJC10	7.96124e-06	0.549412	0.522	0.382	0.267004	7.6737e-34	0.553055	0.539	0.458	2.5736e-29	7.96124e-06	1.53474e-33	DnaJ heat shock protein family (Hsp40) member C10 [Source:HGNC Symbol;Acc:HGNC:24637]
Ciliated Epithelium	SLC2A1	2.12493e-14	0.644067	0.382	0.151	7.12659e-10	8.0409e-34	0.327291	0.268	0.146	2.69676e-29	2.12493e-14	1.60818e-33	solute carrier family 2 member 1 [Source:HGNC Symbol;Acc:HGNC:11005]
Ciliated Epithelium	PHTF1	2.17007e-15	0.432509	0.368	0.136	7.27799e-11	1.40876e-33	0.32774	0.273	0.152	4.72469e-29	2.17007e-15	2.81751e-33	putative homeodomain transcription factor 1 [Source:HGNC Symbol;Acc:HGNC:8939]
Ciliated Epithelium	CCP110	2.09947e-12	0.771342	0.397	0.184	7.04119e-08	1.48052e-33	0.455254	0.339	0.214	4.96538e-29	2.09947e-12	2.96105e-33	centriolar coiled-coil protein 110 [Source:HGNC Symbol;Acc:HGNC:24342]
Ciliated Epithelium	SPATA6	7.17202e-19	0.692053	0.434	0.169	2.40535e-14	1.56269e-33	0.444378	0.349	0.222	5.24095e-29	7.17202e-19	3.12538e-33	spermatogenesis associated 6 [Source:HGNC Symbol;Acc:HGNC:18309]
Ciliated Epithelium	N4BP2L1	1.38527e-05	0.340455	0.25	0.129	0.46459	2.91831e-33	0.252824	0.204	0.1	9.78743e-29	1.38527e-05	5.83662e-33	NEDD4 binding protein 2 like 1 [Source:HGNC Symbol;Acc:HGNC:25037]
Ciliated Epithelium	RPA3	1.19859e-13	0.708362	0.404	0.176	4.01982e-09	3.94486e-33	0.463729	0.346	0.228	1.32303e-28	1.19859e-13	7.88972e-33	replication protein A3 [Source:HGNC Symbol;Acc:HGNC:10291]
Ciliated Epithelium	KIAA0232	5.30949e-09	0.617439	0.449	0.269	0.00017807	5.27073e-33	0.571145	0.464	0.361	1.7677e-28	5.30949e-09	1.05415e-32	KIAA0232 [Source:HGNC Symbol;Acc:HGNC:28992]
Ciliated Epithelium	IFT122	2.63269e-20	0.741414	0.382	0.128	8.82952e-16	5.73816e-33	0.348618	0.277	0.156	1.92446e-28	2.63269e-20	1.14763e-32	intraflagellar transport 122 [Source:HGNC Symbol;Acc:HGNC:13556]
Ciliated Epithelium	MPC2	2.35607e-10	0.824967	0.485	0.283	7.9018e-06	7.79109e-33	0.594349	0.438	0.333	2.61297e-28	2.35607e-10	1.55822e-32	mitochondrial pyruvate carrier 2 [Source:HGNC Symbol;Acc:HGNC:24515]
Ciliated Epithelium	CFAP36	2.76552e-11	0.761169	0.544	0.335	9.27499e-07	9.83483e-33	0.619811	0.48	0.391	3.2984e-28	2.76552e-11	1.96697e-32	cilia and flagella associated protein 36 [Source:HGNC Symbol;Acc:HGNC:30540]
Ciliated Epithelium	PART1	4.10357e-17	0.496949	0.221	0.055	1.37626e-12	1.2089e-32	0.290828	0.227	0.116	4.05441e-28	4.10357e-17	2.4178e-32	prostate androgen-regulated transcript 1 [Source:HGNC Symbol;Acc:HGNC:17263]
Ciliated Epithelium	TOB1	9.38308e-07	0.695644	0.478	0.337	0.031469	1.39094e-32	0.580345	0.447	0.333	4.66495e-28	9.38308e-07	2.78189e-32	transducer of ERBB2, 1 [Source:HGNC Symbol;Acc:HGNC:11979]
Ciliated Epithelium	TTLL5	7.62858e-08	0.356213	0.294	0.136	0.00255847	5.55019e-32	0.286741	0.253	0.138	1.86142e-27	7.62858e-08	1.11004e-31	tubulin tyrosine ligase like 5 [Source:HGNC Symbol;Acc:HGNC:19963]
Ciliated Epithelium	ARSA	3.00032e-09	0.265666	0.265	0.107	0.000100625	7.56704e-32	0.320795	0.257	0.144	2.53784e-27	3.00032e-09	1.51341e-31	arylsulfatase A [Source:HGNC Symbol;Acc:HGNC:713]
Ciliated Epithelium	TMEM123	2.21639e-05	0.561054	0.522	0.398	0.743332	9.78203e-32	0.521025	0.498	0.396	3.2807e-27	2.21639e-05	1.95641e-31	transmembrane protein 123 [Source:HGNC Symbol;Acc:HGNC:30138]
Ciliated Epithelium	TBCA	6.2695e-12	0.895664	0.772	0.679	2.10267e-07	1.39282e-31	0.477512	0.736	0.779	4.67124e-27	6.2695e-12	2.78564e-31	tubulin folding cofactor A [Source:HGNC Symbol;Acc:HGNC:11579]
Ciliated Epithelium	COQ4	9.92336e-14	0.791744	0.478	0.246	3.3281e-09	1.54676e-31	0.569532	0.456	0.363	5.18753e-27	9.92336e-14	3.09352e-31	coenzyme Q4 [Source:HGNC Symbol;Acc:HGNC:19693]
Ciliated Epithelium	CNOT11	1.52877e-14	0.599104	0.338	0.124	5.1272e-10	2.20233e-31	0.303092	0.276	0.158	7.38618e-27	1.52877e-14	4.40466e-31	CCR4-NOT transcription complex subunit 11 [Source:HGNC Symbol;Acc:HGNC:25217]
Ciliated Epithelium	ABHD11	2.41735e-31	0.739222	0.419	0.113	8.10731e-27	7.62963e-22	0.294175	0.273	0.174	2.55882e-17	7.62963e-22	4.8347e-31	abhydrolase domain containing 11 [Source:HGNC Symbol;Acc:HGNC:16407]
Ciliated Epithelium	PRR7	1.1075e-15	0.448584	0.301	0.098	3.71433e-11	2.85267e-31	0.260942	0.225	0.118	9.56727e-27	1.1075e-15	5.70533e-31	proline rich 7, synaptic [Source:HGNC Symbol;Acc:HGNC:28130]
Ciliated Epithelium	RPP38	8.07584e-21	0.749527	0.426	0.151	2.70848e-16	3.19618e-31	0.408116	0.331	0.21	1.07193e-26	8.07584e-21	6.39236e-31	ribonuclease P/MRP subunit p38 [Source:HGNC Symbol;Acc:HGNC:30329]
Ciliated Epithelium	HOXB2	1.96246e-09	0.307286	0.265	0.106	6.5817e-05	1.04348e-30	0.306037	0.239	0.13	3.49963e-26	1.96246e-09	2.08696e-30	homeobox B2 [Source:HGNC Symbol;Acc:HGNC:5113]
Ciliated Epithelium	SORD	5.96001e-21	0.636282	0.397	0.129	1.99887e-16	1.33489e-30	0.330019	0.385	0.259	4.47695e-26	5.96001e-21	2.66978e-30	sorbitol dehydrogenase [Source:HGNC Symbol;Acc:HGNC:11184]
Ciliated Epithelium	MICAL3	1.31e-10	0.567363	0.346	0.154	4.39347e-06	3.0401e-30	0.336555	0.267	0.153	1.01959e-25	1.31e-10	6.0802e-30	microtubule associated monooxygenase, calponin and LIM domain containing 3 [Source:HGNC Symbol;Acc:HGNC:24694]
Ciliated Epithelium	ID2	3.46238e-07	0.472233	0.757	0.634	0.0116121	3.8462e-30	0.434163	0.647	0.572	1.28994e-25	3.46238e-07	7.69239e-30	inhibitor of DNA binding 2 [Source:HGNC Symbol;Acc:HGNC:5361]
Ciliated Epithelium	SELENOW	4.14091e-11	0.848956	0.713	0.623	1.38878e-06	3.99445e-30	0.532896	0.703	0.713	1.33966e-25	4.14091e-11	7.9889e-30	selenoprotein W [Source:HGNC Symbol;Acc:HGNC:10752]
Ciliated Epithelium	LAMA3	4.97324e-23	0.663885	0.316	0.084	1.66792e-18	6.7954e-30	0.298515	0.227	0.12	2.27904e-25	4.97324e-23	1.35908e-29	laminin subunit alpha 3 [Source:HGNC Symbol;Acc:HGNC:6483]
Ciliated Epithelium	BTG3	2.91054e-14	0.953771	0.596	0.367	9.76136e-10	7.75956e-30	0.754194	0.525	0.458	2.6024e-25	2.91054e-14	1.55191e-29	BTG anti-proliferation factor 3 [Source:HGNC Symbol;Acc:HGNC:1132]
Ciliated Epithelium	HSBP1	1.86612e-20	1.176	0.706	0.506	6.25861e-16	1.92328e-29	0.567813	0.635	0.642	6.4503e-25	1.86612e-20	3.84656e-29	heat shock factor binding protein 1 [Source:HGNC Symbol;Acc:HGNC:5203]
Ciliated Epithelium	ADGRA3	5.07134e-09	0.50602	0.382	0.194	0.000170082	1.99811e-29	0.403255	0.348	0.232	6.70125e-25	5.07134e-09	3.99621e-29	adhesion G protein-coupled receptor A3 [Source:HGNC Symbol;Acc:HGNC:13839]
Ciliated Epithelium	SEM1	2.8068e-11	0.783841	0.713	0.647	9.41344e-07	2.04662e-29	0.482583	0.707	0.745	6.86396e-25	2.8068e-11	4.09324e-29	SEM1 26S proteasome complex subunit [Source:HGNC Symbol;Acc:HGNC:10845]
Ciliated Epithelium	VRK3	3.9552e-16	0.48123	0.375	0.137	1.3265e-11	2.40212e-29	0.342879	0.287	0.175	8.05624e-25	3.9552e-16	4.80425e-29	VRK serine/threonine kinase 3 [Source:HGNC Symbol;Acc:HGNC:18996]
Ciliated Epithelium	STYXL1	5.04725e-14	0.343119	0.294	0.099	1.69275e-09	2.84496e-29	0.267308	0.25	0.14	9.54143e-25	5.04725e-14	5.68992e-29	serine/threonine/tyrosine interacting like 1 [Source:HGNC Symbol;Acc:HGNC:18165]
Ciliated Epithelium	NEIL1	2.11704e-13	0.379839	0.324	0.119	7.10014e-09	2.94182e-29	0.327994	0.266	0.154	9.86628e-25	2.11704e-13	5.88364e-29	nei like DNA glycosylase 1 [Source:HGNC Symbol;Acc:HGNC:18448]
Ciliated Epithelium	MGST2	5.58618e-18	0.673013	0.397	0.143	1.87349e-13	3.19384e-29	0.280828	0.301	0.177	1.07115e-24	5.58618e-18	6.38767e-29	microsomal glutathione S-transferase 2 [Source:HGNC Symbol;Acc:HGNC:7063]
Ciliated Epithelium	C11orf74	4.45332e-16	0.711144	0.382	0.149	1.49355e-11	3.32169e-29	0.376049	0.301	0.188	1.11403e-24	4.45332e-16	6.64337e-29
Ciliated Epithelium	ORMDL2	1.96827e-11	0.66684	0.36	0.158	6.60118e-07	4.91057e-29	0.370107	0.32	0.202	1.64691e-24	1.96827e-11	9.82113e-29	ORMDL sphingolipid biosynthesis regulator 2 [Source:HGNC Symbol;Acc:HGNC:16037]
Ciliated Epithelium	OCIAD2	2.28868e-16	0.57639	0.449	0.185	7.67578e-12	1.86635e-28	0.304974	0.394	0.267	6.25935e-24	2.28868e-16	3.73269e-28	OCIA domain containing 2 [Source:HGNC Symbol;Acc:HGNC:28685]
Ciliated Epithelium	CCHCR1	1.14428e-12	0.491447	0.272	0.097	3.83769e-08	2.01636e-28	0.351807	0.242	0.135	6.76246e-24	1.14428e-12	4.03271e-28	coiled-coil alpha-helical rod protein 1 [Source:HGNC Symbol;Acc:HGNC:13930]
Ciliated Epithelium	SARAF	4.65935e-05	0.648697	0.618	0.575	1	2.23771e-28	0.555185	0.613	0.602	7.50482e-24	4.65935e-05	4.47541e-28	store-operated calcium entry associated regulatory factor [Source:HGNC Symbol;Acc:HGNC:28789]
Ciliated Epithelium	SDC4	9.13909e-23	0.526336	0.316	0.082	3.06507e-18	2.31825e-28	0.320922	0.204	0.107	7.77496e-24	9.13909e-23	4.63651e-28	syndecan 4 [Source:HGNC Symbol;Acc:HGNC:10661]
Ciliated Epithelium	INTS10	1.97321e-15	0.644344	0.449	0.198	6.61775e-11	2.32597e-28	0.449696	0.348	0.235	7.80085e-24	1.97321e-15	4.65195e-28	integrator complex subunit 10 [Source:HGNC Symbol;Acc:HGNC:25548]
Ciliated Epithelium	TRIM2	2.19541e-17	0.723515	0.441	0.182	7.36295e-13	3.29643e-28	0.395049	0.352	0.233	1.10556e-23	2.19541e-17	6.59287e-28	tripartite motif containing 2 [Source:HGNC Symbol;Acc:HGNC:15974]
Ciliated Epithelium	YWHAE	2.07748e-10	0.736339	0.787	0.738	6.96744e-06	4.77727e-28	0.345442	0.816	0.841	1.6022e-23	2.07748e-10	9.55453e-28	tyrosine 3-monooxygenase/tryptophan 5-monooxygenase activation protein epsilon [Source:HGNC Symbol;Acc:HGNC:12851]
Ciliated Epithelium	TCTN1	6.84474e-18	0.752921	0.463	0.197	2.29559e-13	5.80773e-28	0.455541	0.373	0.267	1.9478e-23	6.84474e-18	1.16155e-27	tectonic family member 1 [Source:HGNC Symbol;Acc:HGNC:26113]
Ciliated Epithelium	TYMP	2.87457e-05	0.372857	0.412	0.258	0.964073	6.31916e-28	0.461989	0.408	0.288	2.11932e-23	2.87457e-05	1.26383e-27	thymidine phosphorylase [Source:HGNC Symbol;Acc:HGNC:3148]
Ciliated Epithelium	UNC119B	7.45403e-19	0.549353	0.316	0.096	2.49993e-14	7.40838e-28	0.25132	0.232	0.127	2.48462e-23	7.45403e-19	1.48168e-27	unc-119 lipid binding chaperone B [Source:HGNC Symbol;Acc:HGNC:16488]
Ciliated Epithelium	UNC93B1	1.60821e-07	0.295875	0.243	0.103	0.00539363	8.98597e-28	0.274558	0.193	0.1	3.01371e-23	1.60821e-07	1.79719e-27	unc-93 homolog B1, TLR signaling regulator [Source:HGNC Symbol;Acc:HGNC:13481]
Ciliated Epithelium	MAOA	2.69195e-12	0.59718	0.382	0.165	9.02826e-08	9.31577e-28	0.408041	0.342	0.222	3.12432e-23	2.69195e-12	1.86315e-27	monoamine oxidase A [Source:HGNC Symbol;Acc:HGNC:6833]
Ciliated Epithelium	ATP6V1D	4.3562e-09	0.76834	0.456	0.285	0.000146098	9.82387e-28	0.508001	0.417	0.323	3.29473e-23	4.3562e-09	1.96477e-27	ATPase H+ transporting V1 subunit D [Source:HGNC Symbol;Acc:HGNC:13527]
Ciliated Epithelium	SNHG10	6.01141e-16	0.673722	0.243	0.07	2.01611e-11	1.47752e-27	0.253938	0.192	0.098	4.9553e-23	6.01141e-16	2.95504e-27	small nucleolar RNA host gene 10 [Source:HGNC Symbol;Acc:HGNC:27510]
Ciliated Epithelium	MAP2K6	1.07991e-08	0.377423	0.324	0.147	0.00036218	1.51129e-27	0.326151	0.354	0.23	5.06855e-23	1.07991e-08	3.02257e-27	mitogen-activated protein kinase kinase 6 [Source:HGNC Symbol;Acc:HGNC:6846]
Ciliated Epithelium	MID1IP1	5.2226e-08	0.511526	0.382	0.204	0.00175155	1.52969e-27	0.393693	0.341	0.227	5.13028e-23	5.2226e-08	3.05938e-27	MID1 interacting protein 1 [Source:HGNC Symbol;Acc:HGNC:20715]
Ciliated Epithelium	MED25	9.06045e-13	0.556896	0.353	0.147	3.03869e-08	6.30778e-27	0.348241	0.307	0.195	2.1155e-22	9.06045e-13	1.26156e-26	mediator complex subunit 25 [Source:HGNC Symbol;Acc:HGNC:28845]
Ciliated Epithelium	ZNF664	4.36454e-20	0.843719	0.456	0.174	1.46378e-15	1.26986e-26	0.397977	0.341	0.23	4.25887e-22	4.36454e-20	2.53973e-26	zinc finger protein 664 [Source:HGNC Symbol;Acc:HGNC:25406]
Ciliated Epithelium	ST13	6.73421e-06	0.511426	0.787	0.77	0.225852	1.38774e-26	0.388157	0.816	0.849	4.65419e-22	6.73421e-06	2.77547e-26	ST13 Hsp70 interacting protein [Source:HGNC Symbol;Acc:HGNC:11343]
Ciliated Epithelium	TRAF4	4.65175e-16	0.433045	0.324	0.108	1.5601e-11	1.75178e-26	0.25898	0.229	0.127	5.87511e-22	4.65175e-16	3.50355e-26	TNF receptor associated factor 4 [Source:HGNC Symbol;Acc:HGNC:12034]
Ciliated Epithelium	SMAD9	1.59852e-11	0.354138	0.294	0.111	5.36111e-07	2.28951e-26	0.309832	0.295	0.18	7.67857e-22	1.59852e-11	4.57902e-26	SMAD family member 9 [Source:HGNC Symbol;Acc:HGNC:6774]
Ciliated Epithelium	CSRP2	2.3225e-14	0.519138	0.404	0.164	7.7892e-10	2.46712e-26	0.298678	0.347	0.228	8.27424e-22	2.3225e-14	4.93425e-26	cysteine and glycine rich protein 2 [Source:HGNC Symbol;Acc:HGNC:2470]
Ciliated Epithelium	RARRES3	5.37752e-06	0.53891	0.463	0.299	0.180351	2.59652e-26	0.43981	0.402	0.283	8.70822e-22	5.37752e-06	5.19305e-26
Ciliated Epithelium	SMYD2	4.80837e-12	0.375923	0.301	0.114	1.61263e-07	4.20591e-26	0.272226	0.244	0.142	1.41058e-21	4.80837e-12	8.41182e-26	SET and MYND domain containing 2 [Source:HGNC Symbol;Acc:HGNC:20982]
Ciliated Epithelium	STX2	1.62079e-17	0.981291	0.522	0.252	5.43582e-13	5.20675e-26	0.501355	0.437	0.339	1.74624e-21	1.62079e-17	1.04135e-25	syntaxin 2 [Source:HGNC Symbol;Acc:HGNC:3403]
Ciliated Epithelium	EPHX1	2.1545e-08	0.810849	0.463	0.291	0.000722578	5.50396e-26	0.661003	0.456	0.385	1.84592e-21	2.1545e-08	1.10079e-25	epoxide hydrolase 1 [Source:HGNC Symbol;Acc:HGNC:3401]
Ciliated Epithelium	MCCC2	1.38031e-24	0.753419	0.463	0.157	4.6293e-20	5.8349e-26	0.363044	0.337	0.229	1.95691e-21	1.38031e-24	1.16698e-25	methylcrotonoyl-CoA carboxylase 2 [Source:HGNC Symbol;Acc:HGNC:6937]
Ciliated Epithelium	CEP97	3.88151e-10	0.570069	0.316	0.138	1.30178e-05	6.44858e-26	0.294996	0.282	0.173	2.16273e-21	3.88151e-10	1.28972e-25	centrosomal protein 97 [Source:HGNC Symbol;Acc:HGNC:26244]
Ciliated Epithelium	CUEDC1	3.12522e-14	0.396024	0.272	0.09	1.04814e-09	6.91661e-26	0.270476	0.255	0.15	2.31969e-21	3.12522e-14	1.38332e-25	CUE domain containing 1 [Source:HGNC Symbol;Acc:HGNC:31350]
Ciliated Epithelium	SH3YL1	3.58596e-23	0.836862	0.522	0.202	1.20266e-18	6.98697e-26	0.37783	0.398	0.281	2.34329e-21	3.58596e-23	1.39739e-25	SH3 and SYLF domain containing 1 [Source:HGNC Symbol;Acc:HGNC:29546]
Ciliated Epithelium	HOXB3	2.20167e-20	0.430423	0.309	0.085	7.38394e-16	7.27118e-26	0.254196	0.224	0.124	2.43861e-21	2.20167e-20	1.45424e-25	homeobox B3 [Source:HGNC Symbol;Acc:HGNC:5114]
Ciliated Epithelium	CBY1	2.34479e-18	0.850116	0.434	0.178	7.86395e-14	8.83513e-26	0.463355	0.346	0.246	2.96313e-21	2.34479e-18	1.76703e-25	chibby family member 1, beta catenin antagonist [Source:HGNC Symbol;Acc:HGNC:1307]
Ciliated Epithelium	CDKL1	1.43114e-13	0.409258	0.294	0.102	4.79974e-09	1.16578e-25	0.263674	0.225	0.126	3.9098e-21	1.43114e-13	2.33156e-25	cyclin dependent kinase like 1 [Source:HGNC Symbol;Acc:HGNC:1781]
Ciliated Epithelium	FAM13A	1.10638e-09	0.592776	0.485	0.275	3.71056e-05	1.32133e-25	0.434208	0.42	0.315	4.43146e-21	1.10638e-09	2.64265e-25	family with sequence similarity 13 member A [Source:HGNC Symbol;Acc:HGNC:19367]
Ciliated Epithelium	RXFP1	5.68773e-09	0.456551	0.309	0.135	0.000190755	1.60916e-25	0.25034	0.307	0.19	5.3968e-21	5.68773e-09	3.21832e-25	relaxin family peptide receptor 1 [Source:HGNC Symbol;Acc:HGNC:19718]
Ciliated Epithelium	MIA2	3.30712e-08	0.417345	0.463	0.274	0.00110914	1.70954e-25	0.434458	0.453	0.355	5.73344e-21	3.30712e-08	3.41907e-25	MIA SH3 domain ER export factor 2 [Source:HGNC Symbol;Acc:HGNC:18432]
Ciliated Epithelium	MAPK10	0.0135869	0.301516	0.419	0.335	1	1.78644e-25	0.439881	0.408	0.298	5.99138e-21	0.0135869	3.57289e-25	mitogen-activated protein kinase 10 [Source:HGNC Symbol;Acc:HGNC:6872]
Ciliated Epithelium	NDUFB1	8.42139e-08	0.755553	0.684	0.588	0.00282437	2.92476e-25	0.471276	0.693	0.716	9.80905e-21	8.42139e-08	5.84952e-25	NADH:ubiquinone oxidoreductase subunit B1 [Source:HGNC Symbol;Acc:HGNC:7695]
Ciliated Epithelium	TES	8.36395e-07	0.307775	0.434	0.236	0.028051	3.18885e-25	0.28835	0.347	0.222	1.06948e-20	8.36395e-07	6.3777e-25	testin LIM domain protein [Source:HGNC Symbol;Acc:HGNC:14620]
Ciliated Epithelium	KTN1	4.68148e-16	1.07189	0.779	0.687	1.57008e-11	8.48294e-25	0.41853	0.74	0.805	2.84501e-20	4.68148e-16	1.69659e-24	kinectin 1 [Source:HGNC Symbol;Acc:HGNC:6467]
Ciliated Epithelium	CDC42EP3	0.000580632	0.338792	0.346	0.218	1	2.48861e-24	0.304996	0.277	0.17	8.34629e-20	0.000580632	4.97721e-24	CDC42 effector protein 3 [Source:HGNC Symbol;Acc:HGNC:16943]
Ciliated Epithelium	CIR1	2.22281e-08	0.8465	0.61	0.486	0.000745486	2.66968e-24	0.529323	0.589	0.577	8.95358e-20	2.22281e-08	5.33936e-24	corepressor interacting with RBPJ, CIR1 [Source:HGNC Symbol;Acc:HGNC:24217]
Ciliated Epithelium	CKB	6.0027e-24	1.12167	0.816	0.545	2.01319e-19	1.66479e-17	0.303085	0.807	0.789	5.58339e-13	1.66479e-17	1.20054e-23	creatine kinase B [Source:HGNC Symbol;Acc:HGNC:1991]
Ciliated Epithelium	PRR13	1.72227e-10	0.786292	0.61	0.407	5.77616e-06	6.45555e-24	0.507477	0.526	0.468	2.16506e-19	1.72227e-10	1.29111e-23	proline rich 13 [Source:HGNC Symbol;Acc:HGNC:24528]
Ciliated Epithelium	PHF8	1.8198e-17	0.727369	0.375	0.131	6.10323e-13	6.73264e-24	0.276124	0.271	0.166	2.25799e-19	1.8198e-17	1.34653e-23	PHD finger protein 8 [Source:HGNC Symbol;Acc:HGNC:20672]
Ciliated Epithelium	CSTB	6.82221e-16	1.05065	0.765	0.607	2.28803e-11	7.97484e-24	0.504688	0.661	0.676	2.6746e-19	6.82221e-16	1.59497e-23	cystatin B [Source:HGNC Symbol;Acc:HGNC:2482]
Ciliated Epithelium	CRIP2	4.14528e-15	0.754329	0.529	0.261	1.39025e-10	1.51239e-23	0.413458	0.486	0.396	5.07224e-19	4.14528e-15	3.02477e-23	cysteine rich protein 2 [Source:HGNC Symbol;Acc:HGNC:2361]
Ciliated Epithelium	SYAP1	3.55746e-12	0.861242	0.618	0.451	1.1931e-07	1.71279e-23	0.531142	0.543	0.519	5.74434e-19	3.55746e-12	3.42557e-23	synapse associated protein 1 [Source:HGNC Symbol;Acc:HGNC:16273]
Ciliated Epithelium	IQCE	6.66946e-23	0.568072	0.412	0.132	2.2368e-18	1.94978e-23	0.349787	0.289	0.185	6.53916e-19	6.66946e-23	3.89955e-23	IQ motif containing E [Source:HGNC Symbol;Acc:HGNC:29171]
Ciliated Epithelium	CARS	2.9404e-17	0.769389	0.397	0.152	9.86152e-13	2.27652e-23	0.366963	0.306	0.202	7.63499e-19	2.9404e-17	4.55304e-23
Ciliated Epithelium	ICA1L	7.17148e-13	0.750282	0.412	0.186	2.40517e-08	2.5438e-23	0.330748	0.327	0.217	8.53141e-19	7.17148e-13	5.08761e-23	islet cell autoantigen 1 like [Source:HGNC Symbol;Acc:HGNC:14442]
Ciliated Epithelium	MGLL	3.12299e-23	0.981222	0.544	0.226	1.04739e-18	9.82132e-20	0.50585	0.391	0.307	3.29387e-15	9.82132e-20	6.24598e-23	monoglyceride lipase [Source:HGNC Symbol;Acc:HGNC:17038]
Ciliated Epithelium	ATP5ME	0.0712389	0.350821	0.654	0.713	1	3.58605e-23	0.303077	0.8	0.856	1.20269e-18	0.0712389	7.17211e-23	ATP synthase membrane subunit e [Source:HGNC Symbol;Acc:HGNC:846]
Ciliated Epithelium	TTC21B	9.77943e-14	0.792187	0.397	0.178	3.27983e-09	3.59625e-23	0.371562	0.33	0.225	1.20611e-18	9.77943e-14	7.1925e-23	tetratricopeptide repeat domain 21B [Source:HGNC Symbol;Acc:HGNC:25660]
Ciliated Epithelium	PIAS3	1.31646e-05	0.28312	0.294	0.161	0.441515	4.29317e-23	0.320773	0.33	0.223	1.43984e-18	1.31646e-05	8.58634e-23	protein inhibitor of activated STAT 3 [Source:HGNC Symbol;Acc:HGNC:16861]
Ciliated Epithelium	IFT81	2.17537e-09	0.604497	0.419	0.227	7.29576e-05	5.37821e-23	0.377539	0.381	0.277	1.80374e-18	2.17537e-09	1.07564e-22	intraflagellar transport 81 [Source:HGNC Symbol;Acc:HGNC:14313]
Ciliated Epithelium	ARHGAP32	3.81792e-12	0.358507	0.338	0.133	1.28045e-07	6.0723e-23	0.283203	0.278	0.174	2.03653e-18	3.81792e-12	1.21446e-22	Rho GTPase activating protein 32 [Source:HGNC Symbol;Acc:HGNC:17399]
Ciliated Epithelium	PHKG1	1.74319e-08	0.316694	0.213	0.081	0.00058463	7.51493e-23	0.370162	0.19	0.105	2.52036e-18	1.74319e-08	1.50299e-22	phosphorylase kinase catalytic subunit gamma 1 [Source:HGNC Symbol;Acc:HGNC:8930]
Ciliated Epithelium	CD47	1.4449e-13	0.881338	0.441	0.203	4.8459e-09	8.97248e-23	0.35152	0.321	0.217	3.00919e-18	1.4449e-13	1.7945e-22	CD47 molecule [Source:HGNC Symbol;Acc:HGNC:1682]
Ciliated Epithelium	SMIM19	9.35529e-10	0.620068	0.412	0.218	3.13758e-05	9.74804e-23	0.431973	0.358	0.261	3.2693e-18	9.35529e-10	1.94961e-22	small integral membrane protein 19 [Source:HGNC Symbol;Acc:HGNC:25166]
Ciliated Epithelium	RHOU	3.4677e-16	0.951288	0.588	0.323	1.163e-11	1.04434e-22	0.454548	0.514	0.443	3.50252e-18	3.4677e-16	2.08869e-22	ras homolog family member U [Source:HGNC Symbol;Acc:HGNC:17794]
Ciliated Epithelium	NEK1	3.11787e-13	0.821118	0.419	0.199	1.04567e-08	1.17363e-22	0.346777	0.348	0.242	3.93614e-18	3.11787e-13	2.34727e-22	NIMA related kinase 1 [Source:HGNC Symbol;Acc:HGNC:7744]
Ciliated Epithelium	DRAM2	1.02751e-07	0.47877	0.338	0.174	0.00344607	1.36081e-22	0.32936	0.282	0.182	4.5639e-18	1.02751e-07	2.72163e-22	DNA damage regulated autophagy modulator 2 [Source:HGNC Symbol;Acc:HGNC:28769]
Ciliated Epithelium	PDE4DIP	2.66463e-09	0.608856	0.397	0.205	8.93663e-05	2.13711e-22	0.289542	0.341	0.228	7.16745e-18	2.66463e-09	4.27422e-22	phosphodiesterase 4D interacting protein [Source:HGNC Symbol;Acc:HGNC:15580]
Ciliated Epithelium	CTNNAL1	2.49684e-09	0.533707	0.382	0.193	8.3739e-05	2.97062e-22	0.339557	0.346	0.24	9.96288e-18	2.49684e-09	5.94125e-22	catenin alpha like 1 [Source:HGNC Symbol;Acc:HGNC:2512]
Ciliated Epithelium	OCEL1	1.63841e-12	0.516526	0.324	0.129	5.4949e-08	3.16439e-22	0.374176	0.292	0.193	1.06127e-17	1.63841e-12	6.32877e-22	occludin/ELL domain containing 1 [Source:HGNC Symbol;Acc:HGNC:26221]
Ciliated Epithelium	PLEKHF2	1.07412e-10	0.414923	0.316	0.129	3.60238e-06	3.26333e-22	0.278805	0.233	0.139	1.09445e-17	1.07412e-10	6.52665e-22	pleckstrin homology and FYVE domain containing 2 [Source:HGNC Symbol;Acc:HGNC:20757]
Ciliated Epithelium	TMEM131	1.20887e-05	0.567828	0.478	0.347	0.405431	6.04664e-22	0.522503	0.473	0.409	2.02792e-17	1.20887e-05	1.20933e-21	transmembrane protein 131 [Source:HGNC Symbol;Acc:HGNC:30366]
Ciliated Epithelium	BCL7A	1.92684e-08	0.283963	0.25	0.102	0.000646225	7.993e-22	0.292326	0.258	0.16	2.68069e-17	1.92684e-08	1.5986e-21	BAF chromatin remodeling complex subunit BCL7A [Source:HGNC Symbol;Acc:HGNC:1004]
Ciliated Epithelium	TTC8	1.2284e-13	0.394001	0.294	0.105	4.11982e-09	1.42887e-21	0.26233	0.228	0.135	4.79213e-17	1.2284e-13	2.85773e-21	tetratricopeptide repeat domain 8 [Source:HGNC Symbol;Acc:HGNC:20087]
Ciliated Epithelium	TXN	4.76428e-16	1.01859	0.882	0.778	1.59784e-11	1.52018e-21	0.307617	0.899	0.87	5.09836e-17	4.76428e-16	3.04035e-21	thioredoxin [Source:HGNC Symbol;Acc:HGNC:12435]
Ciliated Epithelium	RBM41	1.18086e-08	0.4237	0.301	0.136	0.000396038	1.6643e-21	0.304098	0.262	0.165	5.58174e-17	1.18086e-08	3.3286e-21	RNA binding motif protein 41 [Source:HGNC Symbol;Acc:HGNC:25617]
Ciliated Epithelium	UGDH	2.6327e-05	0.400697	0.382	0.245	0.882955	1.78401e-21	0.450116	0.376	0.286	5.98323e-17	2.6327e-05	3.56803e-21	UDP-glucose 6-dehydrogenase [Source:HGNC Symbol;Acc:HGNC:12525]
Ciliated Epithelium	IGF2BP2	1.60824e-09	0.485486	0.375	0.18	5.39371e-05	4.3238e-21	0.293434	0.288	0.186	1.45012e-16	1.60824e-09	8.6476e-21	insulin like growth factor 2 mRNA binding protein 2 [Source:HGNC Symbol;Acc:HGNC:28867]
Ciliated Epithelium	SERINC5	2.84931e-11	0.67969	0.441	0.222	9.556e-07	4.68224e-21	0.327454	0.386	0.284	1.57033e-16	2.84931e-11	9.36449e-21	serine incorporator 5 [Source:HGNC Symbol;Acc:HGNC:18825]
Ciliated Epithelium	GGCT	6.06359e-09	0.542101	0.382	0.198	0.000203361	4.85406e-21	0.420919	0.355	0.263	1.62795e-16	6.06359e-09	9.70812e-21	gamma-glutamylcyclotransferase [Source:HGNC Symbol;Acc:HGNC:21705]
Ciliated Epithelium	IFT80	3.67842e-09	0.642636	0.324	0.153	0.000123367	6.01483e-21	0.271842	0.292	0.191	2.01726e-16	3.67842e-09	1.20297e-20	intraflagellar transport 80 [Source:HGNC Symbol;Acc:HGNC:29262]
Ciliated Epithelium	MAP1A	3.68354e-08	0.553681	0.368	0.189	0.00123538	9.52676e-21	0.282415	0.273	0.174	3.19509e-16	3.68354e-08	1.90535e-20	microtubule associated protein 1A [Source:HGNC Symbol;Acc:HGNC:6835]
Ciliated Epithelium	FAM104B	1.76759e-16	0.637697	0.353	0.127	5.92813e-12	1.4772e-20	0.305244	0.261	0.169	4.95422e-16	1.76759e-16	2.95439e-20	family with sequence similarity 104 member B [Source:HGNC Symbol;Acc:HGNC:25085]
Ciliated Epithelium	AIG1	6.70833e-06	0.379348	0.331	0.18	0.224984	2.18586e-20	0.341499	0.296	0.201	7.33094e-16	6.70833e-06	4.37172e-20	androgen induced 1 [Source:HGNC Symbol;Acc:HGNC:21607]
Ciliated Epithelium	CD2AP	0.000520147	0.281974	0.382	0.257	1	9.29952e-20	0.374964	0.376	0.282	3.11887e-15	0.000520147	1.8599e-19	CD2 associated protein [Source:HGNC Symbol;Acc:HGNC:14258]
Ciliated Epithelium	PITPNM1	6.96681e-17	0.529864	0.353	0.123	2.33653e-12	1.0216e-19	0.287988	0.28	0.184	3.42623e-15	6.96681e-17	2.04319e-19	phosphatidylinositol transfer protein membrane associated 1 [Source:HGNC Symbol;Acc:HGNC:9003]
Ciliated Epithelium	OSBPL11	4.44343e-09	0.425577	0.316	0.141	0.000149024	1.34018e-19	0.364691	0.252	0.165	4.49471e-15	4.44343e-09	2.68037e-19	oxysterol binding protein like 11 [Source:HGNC Symbol;Acc:HGNC:16397]
Ciliated Epithelium	SOD3	3.28501e-05	0.610764	0.36	0.231	1	1.87771e-19	0.312433	0.306	0.207	6.29745e-15	3.28501e-05	3.75541e-19	superoxide dismutase 3 [Source:HGNC Symbol;Acc:HGNC:11181]
Ciliated Epithelium	TMEM59	3.04808e-07	0.810199	0.684	0.616	0.0102227	1.97154e-19	0.431399	0.687	0.713	6.61216e-15	3.04808e-07	3.94308e-19	transmembrane protein 59 [Source:HGNC Symbol;Acc:HGNC:1239]
Ciliated Epithelium	HDGF	5.13631e-12	0.92365	0.566	0.381	1.72262e-07	2.50816e-19	0.51374	0.52	0.478	8.41187e-15	5.13631e-12	5.01632e-19	heparin binding growth factor [Source:HGNC Symbol;Acc:HGNC:4856]
Ciliated Epithelium	PAK1	0.000972165	0.256727	0.25	0.145	1	2.69993e-19	0.265876	0.248	0.156	9.05502e-15	0.000972165	5.39985e-19	p21 (RAC1) activated kinase 1 [Source:HGNC Symbol;Acc:HGNC:8590]
Ciliated Epithelium	COPRS	5.2323e-09	0.505072	0.368	0.188	0.000175481	3.19248e-19	0.463811	0.351	0.272	1.07069e-14	5.2323e-09	6.38496e-19	coordinator of PRMT5 and differentiation stimulator [Source:HGNC Symbol;Acc:HGNC:28848]
Ciliated Epithelium	ANXA4	4.57501e-08	0.539952	0.449	0.281	0.00153437	3.59883e-19	0.454831	0.416	0.341	1.20697e-14	4.57501e-08	7.19765e-19	annexin A4 [Source:HGNC Symbol;Acc:HGNC:542]
Ciliated Epithelium	SRI	4.21278e-19	1.12969	0.691	0.445	1.41288e-14	1.28094e-14	0.493126	0.537	0.543	4.29603e-10	1.28094e-14	8.42555e-19	sorcin [Source:HGNC Symbol;Acc:HGNC:11292]
Ciliated Epithelium	SECISBP2L	2.19427e-07	0.684486	0.522	0.375	0.00735913	5.45928e-19	0.48274	0.486	0.441	1.83093e-14	2.19427e-07	1.09186e-18	SECIS binding protein 2 like [Source:HGNC Symbol;Acc:HGNC:28997]
Ciliated Epithelium	PPP1R16A	3.4578e-08	0.399151	0.279	0.124	0.00115968	5.49143e-19	0.272642	0.266	0.174	1.84171e-14	3.4578e-08	1.09829e-18	protein phosphatase 1 regulatory subunit 16A [Source:HGNC Symbol;Acc:HGNC:14941]
Ciliated Epithelium	TMEM101	5.95516e-12	0.758289	0.478	0.252	1.99724e-07	6.03845e-19	0.271328	0.471	0.383	2.02517e-14	5.95516e-12	1.20769e-18	transmembrane protein 101 [Source:HGNC Symbol;Acc:HGNC:28653]
Ciliated Epithelium	CHMP5	9.5479e-13	0.830688	0.581	0.384	3.20217e-08	6.20391e-19	0.53061	0.478	0.434	2.08067e-14	9.5479e-13	1.24078e-18	charged multivesicular body protein 5 [Source:HGNC Symbol;Acc:HGNC:26942]
Ciliated Epithelium	ETF1	2.02355e-07	0.578377	0.5	0.34	0.00678657	7.39599e-19	0.442167	0.434	0.358	2.48047e-14	2.02355e-07	1.4792e-18	eukaryotic translation termination factor 1 [Source:HGNC Symbol;Acc:HGNC:3477]
Ciliated Epithelium	ABLIM1	1.4486e-13	0.789836	0.522	0.265	4.85831e-09	8.21412e-19	0.435582	0.44	0.353	2.75485e-14	1.4486e-13	1.64282e-18	actin binding LIM protein 1 [Source:HGNC Symbol;Acc:HGNC:78]
Ciliated Epithelium	GOLPH3L	2.81133e-09	0.340358	0.265	0.108	9.42864e-05	8.32119e-19	0.275264	0.221	0.135	2.79076e-14	2.81133e-09	1.66424e-18	golgi phosphoprotein 3 like [Source:HGNC Symbol;Acc:HGNC:24882]
Ciliated Epithelium	HNRNPF	1.48008e-10	0.803116	0.654	0.534	4.96388e-06	9.0002e-19	0.486947	0.576	0.57	3.01849e-14	1.48008e-10	1.80004e-18	heterogeneous nuclear ribonucleoprotein F [Source:HGNC Symbol;Acc:HGNC:5039]
Ciliated Epithelium	TOGARAM1	5.12547e-08	0.656593	0.441	0.256	0.00171898	1.15331e-18	0.401249	0.395	0.307	3.86798e-14	5.12547e-08	2.30663e-18	TOG array regulator of axonemal microtubules 1 [Source:HGNC Symbol;Acc:HGNC:19959]
Ciliated Epithelium	ARRDC1	1.11481e-11	0.352957	0.294	0.111	3.73884e-07	1.27469e-18	0.251101	0.224	0.137	4.27504e-14	1.11481e-11	2.54937e-18	arrestin domain containing 1 [Source:HGNC Symbol;Acc:HGNC:28633]
Ciliated Epithelium	CD46	6.42607e-10	0.996817	0.596	0.47	2.15518e-05	1.41301e-18	0.450961	0.541	0.51	4.73897e-14	6.42607e-10	2.82603e-18	CD46 molecule [Source:HGNC Symbol;Acc:HGNC:6953]
Ciliated Epithelium	COX7C	6.46098e-05	0.472018	0.875	0.86	1	2.53228e-18	0.260395	0.859	0.899	8.49277e-14	6.46098e-05	5.06456e-18	cytochrome c oxidase subunit 7C [Source:HGNC Symbol;Acc:HGNC:2292]
Ciliated Epithelium	COA3	5.29115e-15	0.899163	0.522	0.285	1.77455e-10	3.0111e-18	0.5189	0.464	0.416	1.00986e-13	5.29115e-15	6.02219e-18	cytochrome c oxidase assembly factor 3 [Source:HGNC Symbol;Acc:HGNC:24990]
Ciliated Epithelium	ID4	2.191e-05	0.358398	0.662	0.507	0.734818	5.92559e-18	0.374592	0.615	0.561	1.98732e-13	2.191e-05	1.18512e-17	inhibitor of DNA binding 4, HLH protein [Source:HGNC Symbol;Acc:HGNC:5363]
Ciliated Epithelium	FAM107B	9.53078e-15	1.01603	0.676	0.477	3.19643e-10	8.13754e-18	0.474114	0.598	0.589	2.72917e-13	9.53078e-15	1.62751e-17	family with sequence similarity 107 member B [Source:HGNC Symbol;Acc:HGNC:23726]
Ciliated Epithelium	SCPEP1	1.14507e-07	0.424225	0.36	0.191	0.00384033	1.3244e-17	0.301986	0.253	0.169	4.44176e-13	1.14507e-07	2.64879e-17	serine carboxypeptidase 1 [Source:HGNC Symbol;Acc:HGNC:29507]
Ciliated Epithelium	CD55	0.000230912	0.400468	0.419	0.282	1	3.51127e-17	0.325176	0.338	0.244	1.17761e-12	0.000230912	7.02253e-17	CD55 molecule (Cromer blood group) [Source:HGNC Symbol;Acc:HGNC:2665]
Ciliated Epithelium	UQCR10	0.000170835	0.479775	0.588	0.561	1	3.78793e-17	0.397882	0.652	0.682	1.2704e-12	0.000170835	7.57586e-17	ubiquinol-cytochrome c reductase, complex III subunit X [Source:HGNC Symbol;Acc:HGNC:30863]
Ciliated Epithelium	HIPK2	0.000256634	0.361595	0.338	0.21	1	4.38713e-17	0.297581	0.313	0.221	1.47136e-12	0.000256634	8.77426e-17	homeodomain interacting protein kinase 2 [Source:HGNC Symbol;Acc:HGNC:14402]
