## Supplementary figure 4 for "Decoding the endometrial niche of Asherman’s Syndrome at single-cell resolution" (part 2 of 3)

### Sheet: Sheet 1 (continued)
cluster_id	gene	A.Pre_p_val	A.Pre_avg_log2FC	A.Pre_pct.1	A.Pre_pct.2	A.Pre_p_val_adj	B.Post_p_val	B.Post_avg_log2FC	B.Post_pct.1	B.Post_pct.2	B.Post_p_val_adj	max_pval	minimump_p_val	description
Ciliated Epithelium	PKIG	0.000125779	0.596651	0.485	0.37	1	4.71747e-17	0.469239	0.508	0.458	1.58214e-12	0.000125779	9.43493e-17	cAMP-dependent protein kinase inhibitor gamma [Source:HGNC Symbol;Acc:HGNC:9019]
Ciliated Epithelium	ADSS	9.58619e-09	0.764776	0.5	0.316	0.000321502	6.04526e-17	0.467429	0.422	0.354	2.02746e-12	9.58619e-09	1.20905e-16
Ciliated Epithelium	SMC6	0.000414291	0.365685	0.338	0.227	1	7.51256e-17	0.476878	0.359	0.28	2.51956e-12	0.000414291	1.50251e-16	structural maintenance of chromosomes 6 [Source:HGNC Symbol;Acc:HGNC:20466]
Ciliated Epithelium	ZNF33A	3.18678e-08	0.491883	0.434	0.243	0.00106878	8.48773e-17	0.338106	0.381	0.297	2.84662e-12	3.18678e-08	1.69755e-16	zinc finger protein 33A [Source:HGNC Symbol;Acc:HGNC:13096]
Ciliated Epithelium	CCT6A	1.10625e-16	0.987371	0.669	0.455	3.71014e-12	0.000242334	0.330009	0.522	0.571	1	0.000242334	2.2125e-16	chaperonin containing TCP1 subunit 6A [Source:HGNC Symbol;Acc:HGNC:1620]
Ciliated Epithelium	PER2	1.76213e-05	0.369018	0.309	0.172	0.590984	1.44749e-16	0.308048	0.294	0.204	4.8546e-12	1.76213e-05	2.89499e-16	period circadian regulator 2 [Source:HGNC Symbol;Acc:HGNC:8846]
Ciliated Epithelium	SGPL1	4.46139e-09	0.41288	0.316	0.142	0.000149626	1.58478e-16	0.296882	0.252	0.169	5.31502e-12	4.46139e-09	3.16955e-16	sphingosine-1-phosphate lyase 1 [Source:HGNC Symbol;Acc:HGNC:10817]
Ciliated Epithelium	NFE2L2	1.76839e-07	0.70735	0.64	0.524	0.00593082	1.94654e-16	0.445634	0.588	0.592	6.5283e-12	1.76839e-07	3.89308e-16	nuclear factor, erythroid 2 like 2 [Source:HGNC Symbol;Acc:HGNC:7782]
Ciliated Epithelium	AGTRAP	0.000234769	0.28277	0.338	0.209	1	3.24603e-16	0.363047	0.326	0.24	1.08865e-11	0.000234769	6.49206e-16	angiotensin II receptor associated protein [Source:HGNC Symbol;Acc:HGNC:13539]
Ciliated Epithelium	HMGCR	7.38243e-05	0.32261	0.294	0.166	1	3.44699e-16	0.252438	0.334	0.239	1.15605e-11	7.38243e-05	6.89397e-16	3-hydroxy-3-methylglutaryl-CoA reductase [Source:HGNC Symbol;Acc:HGNC:5006]
Ciliated Epithelium	NFIA	2.17456e-09	0.796989	0.596	0.422	7.29304e-05	4.16258e-16	0.431421	0.56	0.541	1.39604e-11	2.17456e-09	8.32515e-16	nuclear factor I A [Source:HGNC Symbol;Acc:HGNC:7784]
Ciliated Epithelium	MGMT	5.86129e-05	0.424737	0.426	0.275	1	4.66338e-16	0.471232	0.39	0.323	1.564e-11	5.86129e-05	9.32676e-16	O-6-methylguanine-DNA methyltransferase [Source:HGNC Symbol;Acc:HGNC:7059]
Ciliated Epithelium	GLUL	1.81565e-08	0.688644	0.632	0.491	0.000608934	5.64038e-16	0.402272	0.544	0.528	1.89167e-11	1.81565e-08	1.12808e-15	glutamate-ammonia ligase [Source:HGNC Symbol;Acc:HGNC:4341]
Ciliated Epithelium	PLPP5	2.93794e-08	0.508483	0.382	0.201	0.000985326	5.87824e-16	0.375537	0.352	0.269	1.97145e-11	2.93794e-08	1.17565e-15	phospholipid phosphatase 5 [Source:HGNC Symbol;Acc:HGNC:25026]
Ciliated Epithelium	NDUFC1	6.90304e-16	0.892995	0.676	0.45	2.31514e-11	2.05836e-11	0.409853	0.536	0.542	6.90333e-07	2.05836e-11	1.38061e-15	NADH:ubiquinone oxidoreductase subunit C1 [Source:HGNC Symbol;Acc:HGNC:7705]
Ciliated Epithelium	MAGI1	2.96283e-08	0.371884	0.353	0.173	0.000993675	8.053e-16	0.251377	0.313	0.225	2.70082e-11	2.96283e-08	1.6106e-15	membrane associated guanylate kinase, WW and PDZ domain containing 1 [Source:HGNC Symbol;Acc:HGNC:946]
Ciliated Epithelium	ESYT2	1.00675e-09	0.540062	0.426	0.223	3.37643e-05	8.11885e-16	0.305254	0.319	0.234	2.7229e-11	1.00675e-09	1.62377e-15	extended synaptotagmin 2 [Source:HGNC Symbol;Acc:HGNC:22211]
Ciliated Epithelium	XPNPEP3	5.17212e-12	0.533406	0.353	0.147	1.73463e-07	8.30769e-16	0.265371	0.273	0.189	2.78623e-11	5.17212e-12	1.66154e-15	X-prolyl aminopeptidase 3 [Source:HGNC Symbol;Acc:HGNC:28052]
Ciliated Epithelium	IFT43	4.43521e-14	0.786059	0.544	0.3	1.48748e-09	1.09058e-15	0.440432	0.424	0.357	3.6576e-11	4.43521e-14	2.18117e-15	intraflagellar transport 43 [Source:HGNC Symbol;Acc:HGNC:29669]
Ciliated Epithelium	PAIP2	0.00129308	0.501316	0.544	0.506	1	2.66334e-15	0.477342	0.576	0.577	8.9323e-11	0.00129308	5.32667e-15	poly(A) binding protein interacting protein 2 [Source:HGNC Symbol;Acc:HGNC:17970]
Ciliated Epithelium	MGST1	6.90634e-06	0.318128	0.36	0.21	0.231625	4.30051e-15	0.25505	0.309	0.223	1.44231e-10	6.90634e-06	8.60103e-15	microsomal glutathione S-transferase 1 [Source:HGNC Symbol;Acc:HGNC:7061]
Ciliated Epithelium	EMP2	8.32823e-05	0.378268	0.375	0.231	1	5.34839e-15	0.358518	0.369	0.29	1.79374e-10	8.32823e-05	1.06968e-14	epithelial membrane protein 2 [Source:HGNC Symbol;Acc:HGNC:3334]
Ciliated Epithelium	SRD5A3	8.40538e-10	0.359705	0.309	0.132	2.819e-05	5.99289e-15	0.258669	0.273	0.19	2.0099e-10	8.40538e-10	1.19858e-14	steroid 5 alpha-reductase 3 [Source:HGNC Symbol;Acc:HGNC:25812]
Ciliated Epithelium	DALRD3	1.0757e-06	0.537592	0.353	0.198	0.0360767	7.38417e-15	0.36166	0.324	0.246	2.4765e-10	1.0757e-06	1.47683e-14	DALR anticodon binding domain containing 3 [Source:HGNC Symbol;Acc:HGNC:25536]
Ciliated Epithelium	METTL7A	0.000224325	0.751845	0.478	0.366	1	8.86031e-15	0.444667	0.496	0.452	2.97157e-10	0.000224325	1.77206e-14	methyltransferase like 7A [Source:HGNC Symbol;Acc:HGNC:24550]
Ciliated Epithelium	FNBP1L	3.94993e-06	0.423263	0.404	0.248	0.132473	1.5605e-14	0.329122	0.379	0.302	5.23361e-10	3.94993e-06	3.121e-14	formin binding protein 1 like [Source:HGNC Symbol;Acc:HGNC:20851]
Ciliated Epithelium	SUMF2	1.29212e-08	0.703405	0.529	0.363	0.000433351	1.73067e-14	0.438323	0.497	0.46	5.80431e-10	1.29212e-08	3.46133e-14	sulfatase modifying factor 2 [Source:HGNC Symbol;Acc:HGNC:20415]
Ciliated Epithelium	KIF3B	1.7039e-09	0.592972	0.412	0.217	5.71453e-05	1.74224e-14	0.375969	0.363	0.287	5.84311e-10	1.7039e-09	3.48447e-14	kinesin family member 3B [Source:HGNC Symbol;Acc:HGNC:6320]
Ciliated Epithelium	GLIS3	1.84954e-14	0.668444	0.412	0.18	6.20299e-10	8.15411e-14	0.363698	0.432	0.365	2.73472e-09	8.15411e-14	3.69908e-14	GLIS family zinc finger 3 [Source:HGNC Symbol;Acc:HGNC:28510]
Ciliated Epithelium	MRNIP	2.21486e-06	0.4035	0.39	0.227	0.0742819	3.19536e-14	0.299417	0.307	0.228	1.07166e-09	2.21486e-06	6.39072e-14	MRN complex interacting protein [Source:HGNC Symbol;Acc:HGNC:30817]
Ciliated Epithelium	RIOX2	1.44732e-09	0.427084	0.301	0.129	4.85403e-05	4.16665e-14	0.278202	0.247	0.171	1.39741e-09	1.44732e-09	8.3333e-14	ribosomal oxygenase 2 [Source:HGNC Symbol;Acc:HGNC:19441]
Ciliated Epithelium	EVI5	2.01475e-09	0.525076	0.449	0.253	6.75708e-05	5.46592e-14	0.391521	0.394	0.33	1.83316e-09	2.01475e-09	1.09318e-13	ecotropic viral integration site 5 [Source:HGNC Symbol;Acc:HGNC:3501]
Ciliated Epithelium	GPX4	2.8178e-10	0.748701	0.757	0.654	9.45032e-06	5.50344e-14	0.399671	0.693	0.735	1.84574e-09	2.8178e-10	1.10069e-13	glutathione peroxidase 4 [Source:HGNC Symbol;Acc:HGNC:4556]
Ciliated Epithelium	SLC35A3	1.11693e-05	0.410514	0.346	0.202	0.374594	5.53936e-14	0.302057	0.304	0.226	1.85779e-09	1.11693e-05	1.10787e-13	solute carrier family 35 member A3 [Source:HGNC Symbol;Acc:HGNC:11023]
Ciliated Epithelium	PFN2	1.32225e-12	0.545909	0.404	0.183	4.43457e-08	5.65569e-14	0.316922	0.314	0.24	1.89681e-09	1.32225e-12	1.13114e-13	profilin 2 [Source:HGNC Symbol;Acc:HGNC:8882]
Ciliated Epithelium	FAM177A1	0.000117558	0.434345	0.537	0.421	1	8.0452e-14	0.304483	0.536	0.508	2.6982e-09	0.000117558	1.60904e-13	family with sequence similarity 177 member A1 [Source:HGNC Symbol;Acc:HGNC:19829]
Ciliated Epithelium	ENAH	8.72e-14	0.771133	0.603	0.366	2.92451e-09	5.58819e-13	0.367174	0.501	0.457	1.87417e-08	5.58819e-13	1.744e-13	ENAH actin regulator [Source:HGNC Symbol;Acc:HGNC:18271]
Ciliated Epithelium	SMIM8	8.22147e-07	0.451754	0.338	0.177	0.0275732	9.48873e-14	0.269671	0.296	0.217	3.18233e-09	8.22147e-07	1.89775e-13	small integral membrane protein 8 [Source:HGNC Symbol;Acc:HGNC:21401]
Ciliated Epithelium	C5orf15	0.00625726	0.335127	0.331	0.244	1	9.64379e-14	0.351343	0.378	0.31	3.23433e-09	0.00625726	1.92876e-13	chromosome 5 open reading frame 15 [Source:HGNC Symbol;Acc:HGNC:20656]
Ciliated Epithelium	RNF8	2.36047e-08	0.450854	0.404	0.221	0.000791655	1.12587e-13	0.348231	0.356	0.284	3.77595e-09	2.36047e-08	2.25174e-13	ring finger protein 8 [Source:HGNC Symbol;Acc:HGNC:10071]
Ciliated Epithelium	IFNGR1	9.2611e-05	0.475547	0.426	0.3	1	1.58818e-13	0.363036	0.414	0.348	5.32645e-09	9.2611e-05	3.17637e-13	interferon gamma receptor 1 [Source:HGNC Symbol;Acc:HGNC:5439]
Ciliated Epithelium	ZC3H6	8.11546e-05	0.393473	0.36	0.222	1	1.61318e-13	0.275258	0.336	0.253	5.4103e-09	8.11546e-05	3.22637e-13	zinc finger CCCH-type containing 6 [Source:HGNC Symbol;Acc:HGNC:24762]
Ciliated Epithelium	WDR45B	4.40021e-08	0.747081	0.544	0.383	0.00147574	1.70662e-13	0.433254	0.517	0.501	5.72368e-09	4.40021e-08	3.41325e-13	WD repeat domain 45B [Source:HGNC Symbol;Acc:HGNC:25072]
Ciliated Epithelium	GMNN	1.59575e-05	0.356834	0.265	0.14	0.535184	1.75464e-13	0.258341	0.257	0.18	5.8847e-09	1.59575e-05	3.50927e-13	geminin DNA replication inhibitor [Source:HGNC Symbol;Acc:HGNC:17493]
Ciliated Epithelium	PNMT	2.03601e-13	0.395649	0.191	0.052	6.82838e-09	1.33949e-11	0.254499	0.175	0.117	4.49238e-07	1.33949e-11	4.07203e-13	phenylethanolamine N-methyltransferase [Source:HGNC Symbol;Acc:HGNC:9160]
Ciliated Epithelium	ODF2	7.24836e-09	0.527498	0.346	0.168	0.000243096	2.24475e-13	0.269843	0.288	0.211	7.52845e-09	7.24836e-09	4.4895e-13	outer dense fiber of sperm tails 2 [Source:HGNC Symbol;Acc:HGNC:8114]
Ciliated Epithelium	DYNC2LI1	2.57286e-10	0.712749	0.493	0.269	8.62887e-06	3.3468e-13	0.370866	0.421	0.355	1.12245e-08	2.57286e-10	6.6936e-13	dynein cytoplasmic 2 light intermediate chain 1 [Source:HGNC Symbol;Acc:HGNC:24595]
Ciliated Epithelium	NUPR1	3.20204e-05	0.592346	0.603	0.492	1	4.53598e-13	0.565778	0.558	0.552	1.52128e-08	3.20204e-05	9.07196e-13	nuclear protein 1, transcriptional regulator [Source:HGNC Symbol;Acc:HGNC:29990]
Ciliated Epithelium	SPPL2A	0.00880027	0.423745	0.456	0.4	1	4.95184e-13	0.459841	0.468	0.443	1.66075e-08	0.00880027	9.90367e-13	signal peptide peptidase like 2A [Source:HGNC Symbol;Acc:HGNC:30227]
Ciliated Epithelium	SUN1	3.40898e-09	0.711911	0.5	0.308	0.00011433	7.73158e-13	0.363574	0.42	0.361	2.59302e-08	3.40898e-09	1.54632e-12	Sad1 and UNC84 domain containing 1 [Source:HGNC Symbol;Acc:HGNC:18587]
Ciliated Epithelium	SCAMP4	9.20272e-09	0.637012	0.412	0.223	0.000308641	9.2135e-13	0.384755	0.378	0.307	3.09002e-08	9.20272e-09	1.8427e-12	secretory carrier membrane protein 4 [Source:HGNC Symbol;Acc:HGNC:30385]
Ciliated Epithelium	TRPS1	0.000321859	0.473549	0.441	0.327	1	9.37437e-13	0.367291	0.457	0.408	3.14398e-08	0.000321859	1.87487e-12	transcriptional repressor GATA binding 1 [Source:HGNC Symbol;Acc:HGNC:12340]
Ciliated Epithelium	RBBP8	3.74816e-06	0.303797	0.316	0.17	0.125706	1.34979e-12	0.250562	0.274	0.198	4.52693e-08	3.74816e-06	2.69958e-12	RB binding protein 8, endonuclease [Source:HGNC Symbol;Acc:HGNC:9891]
Ciliated Epithelium	NIPSNAP2	1.04468e-06	0.562716	0.522	0.361	0.0350366	1.40502e-12	0.416066	0.491	0.476	4.71217e-08	1.04468e-06	2.81005e-12	nipsnap homolog 2 [Source:HGNC Symbol;Acc:HGNC:4179]
Ciliated Epithelium	RAMMET	2.52809e-12	0.509195	0.404	0.184	8.47869e-08	7.577e-09	0.282335	0.284	0.228	0.000254117	7.577e-09	5.05617e-12
Ciliated Epithelium	CNST	1.83829e-09	0.524584	0.338	0.163	6.16525e-05	2.64226e-12	0.288331	0.266	0.193	8.86161e-08	1.83829e-09	5.28452e-12	consortin, connexin sorting protein [Source:HGNC Symbol;Acc:HGNC:26486]
Ciliated Epithelium	ECHDC2	0.000883996	0.311112	0.353	0.228	1	2.80638e-12	0.263634	0.342	0.268	9.41202e-08	0.000883996	5.61275e-12	enoyl-CoA hydratase domain containing 2 [Source:HGNC Symbol;Acc:HGNC:23408]
Ciliated Epithelium	H2AFJ	7.76e-10	0.878721	0.559	0.351	2.60255e-05	3.87447e-12	0.429281	0.477	0.439	1.29942e-07	7.76e-10	7.74893e-12
Ciliated Epithelium	PTP4A1	1.28551e-06	0.636218	0.507	0.369	0.0431135	4.92334e-12	0.30978	0.428	0.371	1.65119e-07	1.28551e-06	9.84667e-12	protein tyrosine phosphatase 4A1 [Source:HGNC Symbol;Acc:HGNC:9634]
Ciliated Epithelium	GTF2H5	1.9136e-06	0.576176	0.5	0.341	0.0641784	4.9315e-12	0.406783	0.452	0.42	1.65393e-07	1.9136e-06	9.863e-12	general transcription factor IIH subunit 5 [Source:HGNC Symbol;Acc:HGNC:21157]
Ciliated Epithelium	SLC7A2	1.47936e-05	0.385537	0.324	0.184	0.496149	7.39225e-12	0.263141	0.279	0.206	2.47921e-07	1.47936e-05	1.47845e-11	solute carrier family 7 member 2 [Source:HGNC Symbol;Acc:HGNC:11060]
Ciliated Epithelium	UBL5	0.00138524	0.491854	0.691	0.741	1	9.09962e-12	0.290174	0.761	0.827	3.05183e-07	0.00138524	1.81992e-11	ubiquitin like 5 [Source:HGNC Symbol;Acc:HGNC:13736]
Ciliated Epithelium	PLXNB2	1.3375e-05	0.553351	0.426	0.285	0.448569	1.12165e-11	0.387812	0.459	0.413	3.76178e-07	1.3375e-05	2.24329e-11	plexin B2 [Source:HGNC Symbol;Acc:HGNC:9104]
Ciliated Epithelium	SYS1	0.00104906	0.26558	0.301	0.186	1	1.6891e-11	0.262231	0.266	0.196	5.66492e-07	0.00104906	3.37821e-11	SYS1 golgi trafficking protein [Source:HGNC Symbol;Acc:HGNC:16162]
Ciliated Epithelium	HIST1H1C	0.000560311	0.515369	0.419	0.287	1	2.14792e-11	0.353496	0.349	0.281	7.2037e-07	0.000560311	4.29584e-11
Ciliated Epithelium	HSPB11	6.56679e-11	0.852989	0.507	0.302	2.20237e-06	2.47968e-11	0.375803	0.413	0.365	8.31637e-07	6.56679e-11	4.95937e-11	heat shock protein family B (small) member 11 [Source:HGNC Symbol;Acc:HGNC:25019]
Ciliated Epithelium	ATP5MD	0.00010582	0.571518	0.647	0.622	1	2.95308e-11	0.342128	0.697	0.752	9.90403e-07	0.00010582	5.90616e-11	ATP synthase membrane subunit DAPIT [Source:HGNC Symbol;Acc:HGNC:30889]
Ciliated Epithelium	SPATS2L	3.17778e-09	0.806026	0.522	0.349	0.000106576	4.90235e-11	0.419921	0.498	0.476	1.64415e-06	3.17778e-09	9.80469e-11	spermatogenesis associated serine rich 2 like [Source:HGNC Symbol;Acc:HGNC:24574]
Ciliated Epithelium	PMAIP1	0.000619658	0.41844	0.382	0.269	1	6.74974e-11	0.364778	0.295	0.229	2.26373e-06	0.000619658	1.34995e-10	phorbol-12-myristate-13-acetate-induced protein 1 [Source:HGNC Symbol;Acc:HGNC:9108]
Ciliated Epithelium	PPP4R3B	6.85087e-11	0.812413	0.588	0.384	2.29765e-06	4.37276e-10	0.381944	0.446	0.412	1.46654e-05	4.37276e-10	1.37017e-10	protein phosphatase 4 regulatory subunit 3B [Source:HGNC Symbol;Acc:HGNC:29267]
Ciliated Epithelium	RPAP3	5.63633e-06	0.53311	0.368	0.217	0.189031	7.36297e-11	0.304869	0.342	0.274	2.46939e-06	5.63633e-06	1.47259e-10	RNA polymerase II associated protein 3 [Source:HGNC Symbol;Acc:HGNC:26151]
Ciliated Epithelium	KIF21A	3.47184e-07	0.553941	0.36	0.201	0.0116438	7.54642e-11	0.322178	0.312	0.244	2.53092e-06	3.47184e-07	1.50928e-10	kinesin family member 21A [Source:HGNC Symbol;Acc:HGNC:19349]
Ciliated Epithelium	GOLM1	9.62189e-10	0.748949	0.463	0.27	3.22699e-05	8.02334e-11	0.410967	0.391	0.335	2.69087e-06	9.62189e-10	1.60467e-10	golgi membrane protein 1 [Source:HGNC Symbol;Acc:HGNC:15451]
Ciliated Epithelium	HIST1H2AC	0.0129054	0.320776	0.404	0.325	1	9.33589e-11	0.322625	0.405	0.341	3.13107e-06	0.0129054	1.86718e-10
Ciliated Epithelium	CCDC186	3.24035e-08	0.698189	0.515	0.362	0.00108675	9.60498e-11	0.324675	0.472	0.43	3.22132e-06	3.24035e-08	1.921e-10	coiled-coil domain containing 186 [Source:HGNC Symbol;Acc:HGNC:24349]
Ciliated Epithelium	UBALD2	2.4659e-05	0.399667	0.441	0.286	0.827015	9.73861e-11	0.309234	0.363	0.296	3.26613e-06	2.4659e-05	1.94772e-10	UBA like domain containing 2 [Source:HGNC Symbol;Acc:HGNC:28438]
Ciliated Epithelium	COX6A1	3.85091e-07	0.766362	0.691	0.608	0.0129152	1.18775e-10	0.341556	0.673	0.721	3.98346e-06	3.85091e-07	2.37549e-10	cytochrome c oxidase subunit 6A1 [Source:HGNC Symbol;Acc:HGNC:2277]
Ciliated Epithelium	BUD23	1.25542e-07	0.617762	0.456	0.28	0.00421044	1.99865e-10	0.38741	0.418	0.374	6.70309e-06	1.25542e-07	3.99731e-10	BUD23 rRNA methyltransferase and ribosome maturation factor [Source:HGNC Symbol;Acc:HGNC:16405]
Ciliated Epithelium	BLCAP	2.41703e-10	0.678245	0.39	0.187	8.10623e-06	8.05004e-08	0.276172	0.295	0.239	0.00269982	8.05004e-08	4.83406e-10	BLCAP apoptosis inducing factor [Source:HGNC Symbol;Acc:HGNC:1055]
Ciliated Epithelium	DYNLRB1	2.19329e-09	0.785685	0.691	0.583	7.35587e-05	2.92495e-10	0.378346	0.624	0.677	9.80971e-06	2.19329e-09	5.84991e-10	dynein light chain roadblock-type 1 [Source:HGNC Symbol;Acc:HGNC:15468]
Ciliated Epithelium	FBXO21	8.48325e-06	0.52333	0.449	0.311	0.284511	3.24741e-10	0.322806	0.438	0.393	1.08912e-05	8.48325e-06	6.49483e-10	F-box protein 21 [Source:HGNC Symbol;Acc:HGNC:13592]
Ciliated Epithelium	ALMS1	2.70387e-06	0.407769	0.338	0.188	0.0906824	3.50235e-10	0.295381	0.303	0.235	1.17462e-05	2.70387e-06	7.0047e-10	ALMS1 centrosome and basal body associated protein [Source:HGNC Symbol;Acc:HGNC:428]
Ciliated Epithelium	CCNDBP1	5.50342e-05	0.441098	0.412	0.261	1	3.84212e-10	0.31869	0.364	0.304	1.28857e-05	5.50342e-05	7.68424e-10	cyclin D1 binding protein 1 [Source:HGNC Symbol;Acc:HGNC:1587]
Ciliated Epithelium	LYPLA1	3.4537e-06	0.421978	0.397	0.238	0.11583	3.847e-10	0.341809	0.369	0.31	1.29021e-05	3.4537e-06	7.694e-10	lysophospholipase 1 [Source:HGNC Symbol;Acc:HGNC:6737]
Ciliated Epithelium	TMEM14B	3.18565e-06	0.650736	0.507	0.361	0.10684	4.69858e-10	0.390737	0.468	0.449	1.57581e-05	3.18565e-06	9.39716e-10	transmembrane protein 14B [Source:HGNC Symbol;Acc:HGNC:21384]
Ciliated Epithelium	VDAC3	0.000439774	0.396349	0.434	0.319	1	5.17555e-10	0.345484	0.417	0.373	1.73578e-05	0.000439774	1.03511e-09	voltage dependent anion channel 3 [Source:HGNC Symbol;Acc:HGNC:12674]
Ciliated Epithelium	ZSCAN18	6.0808e-10	0.773698	0.478	0.271	2.03938e-05	1.25979e-08	0.298532	0.394	0.341	0.000422509	1.25979e-08	1.21616e-09	zinc finger and SCAN domain containing 18 [Source:HGNC Symbol;Acc:HGNC:21037]
Ciliated Epithelium	RAB4A	1.9067e-07	0.664133	0.478	0.314	0.00639469	6.25907e-10	0.365584	0.425	0.387	2.09917e-05	1.9067e-07	1.25181e-09	RAB4A, member RAS oncogene family [Source:HGNC Symbol;Acc:HGNC:9781]
Ciliated Epithelium	AZIN1	1.01462e-05	0.690164	0.434	0.305	0.340283	6.6313e-10	0.393024	0.373	0.32	2.224e-05	1.01462e-05	1.32626e-09	antizyme inhibitor 1 [Source:HGNC Symbol;Acc:HGNC:16432]
Ciliated Epithelium	CMTM6	8.24855e-07	0.73732	0.515	0.357	0.027664	1.50993e-09	0.379094	0.42	0.379	5.06402e-05	8.24855e-07	3.01987e-09	CKLF like MARVEL transmembrane domain containing 6 [Source:HGNC Symbol;Acc:HGNC:19177]
Ciliated Epithelium	DHX40	1.90356e-09	0.70213	0.5	0.309	6.38415e-05	3.219e-07	0.317727	0.428	0.399	0.0107959	3.219e-07	3.80712e-09	DEAH-box helicase 40 [Source:HGNC Symbol;Acc:HGNC:18018]
Ciliated Epithelium	ERGIC3	5.64198e-06	0.638101	0.581	0.462	0.189221	2.08938e-09	0.362884	0.571	0.609	7.00735e-05	5.64198e-06	4.17875e-09	ERGIC and golgi 3 [Source:HGNC Symbol;Acc:HGNC:15927]
Ciliated Epithelium	TMF1	2.09721e-09	0.793692	0.618	0.495	7.03362e-05	4.4973e-07	0.332733	0.525	0.554	0.015083	4.4973e-07	4.19442e-09	TATA element modulatory factor 1 [Source:HGNC Symbol;Acc:HGNC:11870]
Ciliated Epithelium	DNPH1	2.16091e-09	0.693833	0.456	0.261	7.24725e-05	7.81152e-09	0.382556	0.405	0.369	0.000261983	7.81152e-09	4.32181e-09	2'-deoxynucleoside 5'-phosphate N-hydrolase 1 [Source:HGNC Symbol;Acc:HGNC:21218]
Ciliated Epithelium	KIF2A	1.50324e-06	0.671522	0.478	0.324	0.0504156	2.20405e-09	0.33953	0.408	0.362	7.39195e-05	1.50324e-06	4.4081e-09	kinesin family member 2A [Source:HGNC Symbol;Acc:HGNC:6318]
Ciliated Epithelium	SOD1	2.28817e-09	0.702716	0.743	0.651	7.67406e-05	0.000280383	0.260077	0.651	0.734	1	0.000280383	4.57634e-09	superoxide dismutase 1 [Source:HGNC Symbol;Acc:HGNC:11179]
Ciliated Epithelium	GLYR1	8.04681e-06	0.504164	0.449	0.288	0.269874	3.24247e-09	0.322566	0.398	0.347	0.000108746	8.04681e-06	6.48494e-09	glyoxylate reductase 1 homolog [Source:HGNC Symbol;Acc:HGNC:24434]
Ciliated Epithelium	C1orf56	0.00354638	0.287069	0.221	0.133	1	4.04711e-09	0.361355	0.206	0.153	0.000135732	0.00354638	8.09422e-09	chromosome 1 open reading frame 56 [Source:HGNC Symbol;Acc:HGNC:26045]
Ciliated Epithelium	GTF3C6	4.98551e-09	0.607646	0.522	0.34	0.000167204	3.20745e-08	0.37635	0.46	0.442	0.00107571	3.20745e-08	9.97101e-09	general transcription factor IIIC subunit 6 [Source:HGNC Symbol;Acc:HGNC:20872]
Ciliated Epithelium	CLIP1	6.35353e-07	0.591211	0.529	0.365	0.0213085	5.90421e-09	0.338841	0.434	0.396	0.000198016	6.35353e-07	1.18084e-08	CAP-Gly domain containing linker protein 1 [Source:HGNC Symbol;Acc:HGNC:10461]
Ciliated Epithelium	CEP290	3.58651e-08	0.73403	0.529	0.348	0.00120285	5.92897e-09	0.347152	0.441	0.4	0.000198846	3.58651e-08	1.18579e-08	centrosomal protein 290 [Source:HGNC Symbol;Acc:HGNC:29021]
Ciliated Epithelium	SSB	5.20163e-07	0.756118	0.669	0.597	0.0174452	7.31115e-09	0.32854	0.629	0.68	0.000245202	5.20163e-07	1.46223e-08	small RNA binding exonuclease protection factor La [Source:HGNC Symbol;Acc:HGNC:11316]
Ciliated Epithelium	UBL3	0.00757794	0.380765	0.485	0.413	1	8.14103e-09	0.356361	0.47	0.453	0.000273034	0.00757794	1.62821e-08	ubiquitin like 3 [Source:HGNC Symbol;Acc:HGNC:12504]
Ciliated Epithelium	SCCPDH	0.0148984	0.266246	0.279	0.201	1	9.06916e-09	0.276254	0.306	0.245	0.000304161	0.0148984	1.81383e-08	saccharopine dehydrogenase (putative) [Source:HGNC Symbol;Acc:HGNC:24275]
Ciliated Epithelium	PPID	5.74451e-08	0.571404	0.404	0.228	0.00192659	1.11727e-08	0.317998	0.339	0.289	0.000374709	5.74451e-08	2.23453e-08	peptidylprolyl isomerase D [Source:HGNC Symbol;Acc:HGNC:9257]
Ciliated Epithelium	CFDP1	8.05695e-05	0.614803	0.603	0.522	1	1.21532e-08	0.313615	0.618	0.656	0.000407594	8.05695e-05	2.43064e-08	craniofacial development protein 1 [Source:HGNC Symbol;Acc:HGNC:1873]
Ciliated Epithelium	ZC2HC1A	1.43034e-08	0.602216	0.5	0.307	0.000479708	0.00649648	0.256675	0.382	0.373	1	0.00649648	2.86068e-08	zinc finger C2HC-type containing 1A [Source:HGNC Symbol;Acc:HGNC:24277]
Ciliated Epithelium	CCDC66	0.00193225	0.367083	0.397	0.279	1	1.75622e-08	0.303668	0.381	0.33	0.000589001	0.00193225	3.51244e-08	coiled-coil domain containing 66 [Source:HGNC Symbol;Acc:HGNC:27709]
Ciliated Epithelium	AHSA1	0.000299074	0.452792	0.485	0.372	1	2.46474e-08	0.364506	0.426	0.399	0.000826624	0.000299074	4.92948e-08	activator of HSP90 ATPase activity 1 [Source:HGNC Symbol;Acc:HGNC:1189]
Ciliated Epithelium	HADHB	0.00909755	0.596662	0.434	0.367	1	3.17514e-08	0.408819	0.474	0.456	0.00106488	0.00909755	6.35027e-08	hydroxyacyl-CoA dehydrogenase trifunctional multienzyme complex subunit beta [Source:HGNC Symbol;Acc:HGNC:4803]
Ciliated Epithelium	NELFE	3.28736e-08	0.498408	0.493	0.284	0.00110251	0.00344595	0.284447	0.394	0.39	1	0.00344595	6.57471e-08	negative elongation factor complex member E [Source:HGNC Symbol;Acc:HGNC:13974]
Ciliated Epithelium	CTNNA1	9.49061e-06	0.793508	0.551	0.454	0.318296	3.98283e-08	0.368531	0.53	0.551	0.00133576	9.49061e-06	7.96567e-08	catenin alpha 1 [Source:HGNC Symbol;Acc:HGNC:2509]
Ciliated Epithelium	MEAF6	4.12177e-08	0.731882	0.515	0.349	0.00138236	9.53547e-07	0.361147	0.43	0.418	0.0319801	9.53547e-07	8.24353e-08	MYST/Esa1 associated factor 6 [Source:HGNC Symbol;Acc:HGNC:25674]
Ciliated Epithelium	MGST3	0.000208549	0.508309	0.544	0.457	1	4.68191e-08	0.407861	0.514	0.515	0.00157022	0.000208549	9.36382e-08	microsomal glutathione S-transferase 3 [Source:HGNC Symbol;Acc:HGNC:7064]
Ciliated Epithelium	PCNX4	0.00118608	0.442055	0.426	0.318	1	5.17588e-08	0.313207	0.419	0.378	0.00173589	0.00118608	1.03518e-07	pecanex 4 [Source:HGNC Symbol;Acc:HGNC:20349]
Ciliated Epithelium	PFDN6	0.000298971	0.457066	0.404	0.287	1	5.53109e-08	0.378443	0.402	0.368	0.00185502	0.000298971	1.10622e-07	prefoldin subunit 6 [Source:HGNC Symbol;Acc:HGNC:4926]
Ciliated Epithelium	SMIM4	8.97383e-05	0.343023	0.36	0.22	1	7.11841e-08	0.274042	0.348	0.293	0.00238737	8.97383e-05	1.42368e-07	small integral membrane protein 4 [Source:HGNC Symbol;Acc:HGNC:37257]
Ciliated Epithelium	UBAC1	1.47168e-07	0.61622	0.382	0.218	0.00493573	8.17833e-08	0.313986	0.355	0.31	0.00274285	1.47168e-07	1.63567e-07	UBA domain containing 1 [Source:HGNC Symbol;Acc:HGNC:30221]
Ciliated Epithelium	TMBIM6	5.98126e-05	0.500962	0.706	0.717	1	9.39746e-08	0.256915	0.71	0.805	0.00315172	5.98126e-05	1.87949e-07	transmembrane BAX inhibitor motif containing 6 [Source:HGNC Symbol;Acc:HGNC:11723]
Ciliated Epithelium	NDUFA3	3.05008e-05	0.563285	0.574	0.469	1	1.07473e-07	0.327512	0.591	0.637	0.00360444	3.05008e-05	2.14947e-07	NADH:ubiquinone oxidoreductase subunit A3 [Source:HGNC Symbol;Acc:HGNC:7686]
Ciliated Epithelium	CAT	6.48558e-05	0.394648	0.485	0.36	1	1.30065e-07	0.390296	0.444	0.424	0.00436213	6.48558e-05	2.6013e-07	catalase [Source:HGNC Symbol;Acc:HGNC:1516]
Ciliated Epithelium	MRPL57	1.49291e-07	0.671424	0.566	0.412	0.00500693	0.00757635	0.263543	0.471	0.504	1	0.00757635	2.98583e-07	mitochondrial ribosomal protein L57 [Source:HGNC Symbol;Acc:HGNC:14514]
Ciliated Epithelium	TMEM70	0.00121899	0.397145	0.272	0.172	1	1.88088e-07	0.289376	0.262	0.214	0.00630809	0.00121899	3.76176e-07	transmembrane protein 70 [Source:HGNC Symbol;Acc:HGNC:26050]
Ciliated Epithelium	TWF1	2.39842e-07	0.590464	0.426	0.263	0.0080438	1.17072e-06	0.281823	0.346	0.309	0.0392637	1.17072e-06	4.79683e-07	twinfilin actin binding protein 1 [Source:HGNC Symbol;Acc:HGNC:9620]
Ciliated Epithelium	CCDC91	0.00439342	0.375457	0.331	0.225	1	2.44207e-07	0.266965	0.29	0.235	0.0081902	0.00439342	4.88413e-07	coiled-coil domain containing 91 [Source:HGNC Symbol;Acc:HGNC:24855]
Ciliated Epithelium	PDIA4	2.10279e-05	0.558556	0.515	0.398	0.705233	2.74866e-07	0.472528	0.509	0.507	0.00921845	2.10279e-05	5.49732e-07	protein disulfide isomerase family A member 4 [Source:HGNC Symbol;Acc:HGNC:30167]
Ciliated Epithelium	DCAF6	4.13891e-05	0.435922	0.382	0.25	1	3.85193e-07	0.303694	0.34	0.297	0.0129186	4.13891e-05	7.70386e-07	DDB1 and CUL4 associated factor 6 [Source:HGNC Symbol;Acc:HGNC:30002]
Ciliated Epithelium	UBE2H	3.84689e-06	0.621911	0.566	0.45	0.129017	4.15809e-07	0.369251	0.504	0.518	0.0139454	3.84689e-06	8.31618e-07	ubiquitin conjugating enzyme E2 H [Source:HGNC Symbol;Acc:HGNC:12484]
Ciliated Epithelium	NDUFB3	4.45782e-07	0.647249	0.493	0.331	0.0149506	0.00417575	0.26116	0.392	0.389	1	0.00417575	8.91563e-07	NADH:ubiquinone oxidoreductase subunit B3 [Source:HGNC Symbol;Acc:HGNC:7698]
Ciliated Epithelium	VPS35	1.08534e-05	0.663028	0.515	0.435	0.364002	4.91509e-07	0.375343	0.53	0.559	0.0164842	1.08534e-05	9.83017e-07	VPS35 retromer complex component [Source:HGNC Symbol;Acc:HGNC:13487]
Ciliated Epithelium	ZNF609	5.07674e-07	0.498215	0.419	0.246	0.0170264	1.13656e-06	0.273303	0.348	0.305	0.038118	1.13656e-06	1.01535e-06	zinc finger protein 609 [Source:HGNC Symbol;Acc:HGNC:29003]
Ciliated Epithelium	C4orf3	6.0059e-07	0.796482	0.625	0.519	0.0201426	0.00609445	0.273021	0.538	0.6	1	0.00609445	1.20118e-06	chromosome 4 open reading frame 3 [Source:HGNC Symbol;Acc:HGNC:19225]
Ciliated Epithelium	CHMP2A	1.29629e-05	0.576685	0.551	0.464	0.434749	6.3189e-07	0.324123	0.551	0.569	0.0211923	1.29629e-05	1.26378e-06	charged multivesicular body protein 2A [Source:HGNC Symbol;Acc:HGNC:30216]
Ciliated Epithelium	TSPAN3	7.04525e-05	0.54131	0.529	0.445	1	7.20827e-07	0.339937	0.531	0.544	0.0241751	7.04525e-05	1.44165e-06	tetraspanin 3 [Source:HGNC Symbol;Acc:HGNC:17752]
Ciliated Epithelium	VAPA	7.33798e-07	0.652923	0.691	0.622	0.0246101	0.00104462	0.255269	0.608	0.672	1	0.00104462	1.4676e-06	VAMP associated protein A [Source:HGNC Symbol;Acc:HGNC:12648]
Ciliated Epithelium	GIPC1	7.48497e-07	0.492434	0.368	0.207	0.0251031	0.000340286	0.269909	0.32	0.29	1	0.000340286	1.49699e-06	GIPC PDZ domain containing family member 1 [Source:HGNC Symbol;Acc:HGNC:1226]
Ciliated Epithelium	IFT20	9.77086e-07	0.524441	0.456	0.29	0.0327695	1.12712e-06	0.320843	0.397	0.362	0.0378013	1.12712e-06	1.95417e-06	intraflagellar transport 20 [Source:HGNC Symbol;Acc:HGNC:30989]
Ciliated Epithelium	MRPL40	9.81359e-07	0.574031	0.471	0.307	0.0329128	0.00400381	0.280599	0.398	0.392	1	0.00400381	1.96272e-06	mitochondrial ribosomal protein L40 [Source:HGNC Symbol;Acc:HGNC:14491]
Ciliated Epithelium	SMIM14	1.3534e-06	0.602986	0.566	0.426	0.0453902	2.25893e-05	0.295917	0.498	0.507	0.757599	2.25893e-05	2.70679e-06	small integral membrane protein 14 [Source:HGNC Symbol;Acc:HGNC:27321]
Ciliated Epithelium	ANXA7	0.00353488	0.371178	0.412	0.315	1	1.40427e-06	0.334776	0.389	0.357	0.0470965	0.00353488	2.80854e-06	annexin A7 [Source:HGNC Symbol;Acc:HGNC:545]
Ciliated Epithelium	COX7B	1.47214e-06	0.673877	0.676	0.601	0.0493726	8.28678e-05	0.257716	0.626	0.688	1	8.28678e-05	2.94428e-06	cytochrome c oxidase subunit 7B [Source:HGNC Symbol;Acc:HGNC:2291]
Ciliated Epithelium	NARF	0.0106159	0.254817	0.382	0.281	1	1.53282e-06	0.263187	0.353	0.303	0.0514076	0.0106159	3.06563e-06	nuclear prelamin A recognition factor [Source:HGNC Symbol;Acc:HGNC:29916]
Ciliated Epithelium	ZKSCAN1	0.00429826	0.552228	0.588	0.552	1	1.6185e-06	0.302276	0.629	0.692	0.0542813	0.00429826	3.237e-06	zinc finger with KRAB and SCAN domains 1 [Source:HGNC Symbol;Acc:HGNC:13101]
Ciliated Epithelium	CITED2	0.108838	0.257029	0.478	0.428	1	1.65933e-06	0.293985	0.452	0.425	0.0556506	0.108838	3.31866e-06	Cbp/p300 interacting transactivator with Glu/Asp rich carboxy-terminal domain 2 [Source:HGNC Symbol;Acc:HGNC:1987]
Ciliated Epithelium	SRP9	1.67968e-06	0.644698	0.596	0.483	0.0563332	0.0107506	0.282501	0.513	0.558	1	0.0107506	3.35937e-06	signal recognition particle 9 [Source:HGNC Symbol;Acc:HGNC:11304]
Ciliated Epithelium	NARS	1.9538e-06	0.625533	0.544	0.428	0.0655267	8.1931e-05	0.330752	0.511	0.535	1	8.1931e-05	3.9076e-06
Ciliated Epithelium	AC092683.1	0.018969	0.455485	0.397	0.326	1	2.0544e-06	0.287378	0.345	0.306	0.0689006	0.018969	4.1088e-06	novel transcript
Ciliated Epithelium	ID3	0.00018741	0.470621	0.581	0.46	1	2.5286e-06	0.276627	0.521	0.509	0.0848042	0.00018741	5.05719e-06	inhibitor of DNA binding 3, HLH protein [Source:HGNC Symbol;Acc:HGNC:5362]
Ciliated Epithelium	PDZD8	5.85312e-06	0.614951	0.449	0.307	0.196302	2.70869e-06	0.277954	0.404	0.374	0.0908442	5.85312e-06	5.41738e-06	PDZ domain containing 8 [Source:HGNC Symbol;Acc:HGNC:26974]
Ciliated Epithelium	CCDC82	0.000105319	0.547464	0.434	0.304	1	3.13334e-06	0.277779	0.367	0.322	0.105086	0.000105319	6.26668e-06	coiled-coil domain containing 82 [Source:HGNC Symbol;Acc:HGNC:26282]
Ciliated Epithelium	ANAPC16	0.00114309	0.636612	0.581	0.536	1	4.36996e-06	0.276998	0.57	0.607	0.14656	0.00114309	8.73989e-06	anaphase promoting complex subunit 16 [Source:HGNC Symbol;Acc:HGNC:26976]
Ciliated Epithelium	PTGR1	0.000217743	0.299698	0.368	0.239	1	4.90205e-06	0.256044	0.346	0.308	0.164405	0.000217743	9.80408e-06	prostaglandin reductase 1 [Source:HGNC Symbol;Acc:HGNC:18429]
Ciliated Epithelium	CLINT1	9.11798e-05	0.543906	0.522	0.414	1	4.94547e-06	0.326701	0.49	0.486	0.165861	9.11798e-05	9.89092e-06	clathrin interactor 1 [Source:HGNC Symbol;Acc:HGNC:23186]
Ciliated Epithelium	HSP90B1	0.00588476	0.438954	0.787	0.844	1	6.38376e-06	0.366057	0.873	0.913	0.214098	0.00588476	1.27675e-05	heat shock protein 90 beta family member 1 [Source:HGNC Symbol;Acc:HGNC:12028]
Ciliated Epithelium	GABPB1-AS1	0.00139912	0.57766	0.551	0.474	1	8.32704e-06	0.259223	0.604	0.618	0.279272	0.00139912	1.6654e-05	GABPB1 antisense RNA 1 [Source:HGNC Symbol;Acc:HGNC:44157]
Ciliated Epithelium	HINT2	8.7478e-06	0.401348	0.338	0.193	0.293384	0.00136441	0.27235	0.293	0.268	1	0.00136441	1.74955e-05	histidine triad nucleotide binding protein 2 [Source:HGNC Symbol;Acc:HGNC:18344]
Ciliated Epithelium	SAP18	0.084537	0.348754	0.662	0.699	1	8.93584e-06	0.285477	0.67	0.734	0.29969	0.084537	1.78716e-05	Sin3A associated protein 18 [Source:HGNC Symbol;Acc:HGNC:10530]
Ciliated Epithelium	TUSC3	2.18361e-05	0.545887	0.426	0.295	0.732338	9.65974e-06	0.328756	0.42	0.408	0.323968	2.18361e-05	1.93194e-05	tumor suppressor candidate 3 [Source:HGNC Symbol;Acc:HGNC:30242]
Ciliated Epithelium	ROMO1	0.00456832	0.460567	0.551	0.498	1	1.05797e-05	0.320577	0.594	0.655	0.354821	0.00456832	2.11592e-05	reactive oxygen species modulator 1 [Source:HGNC Symbol;Acc:HGNC:16185]
Ciliated Epithelium	KIFAP3	0.00129738	0.252947	0.39	0.268	1	1.20841e-05	0.281699	0.376	0.341	0.405278	0.00129738	2.41681e-05	kinesin associated protein 3 [Source:HGNC Symbol;Acc:HGNC:17060]
Ciliated Epithelium	C19orf70	0.000108572	0.454676	0.507	0.378	1	1.67914e-05	0.367698	0.488	0.497	0.563151	0.000108572	3.35826e-05
Ciliated Epithelium	LAMTOR5	1.71881e-05	0.614027	0.559	0.452	0.576454	0.00593923	0.291058	0.523	0.571	1	0.00593923	3.43759e-05	late endosomal/lysosomal adaptor, MAPK and MTOR activator 5 [Source:HGNC Symbol;Acc:HGNC:17955]
Ciliated Epithelium	NUMB	1.83062e-05	0.476328	0.485	0.346	0.613954	0.000321977	0.253061	0.374	0.349	1	0.000321977	3.66121e-05	NUMB endocytic adaptor protein [Source:HGNC Symbol;Acc:HGNC:8060]
Ciliated Epithelium	HIPK3	0.0182407	0.403024	0.493	0.442	1	1.85602e-05	0.314537	0.459	0.444	0.622471	0.0182407	3.712e-05	homeodomain interacting protein kinase 3 [Source:HGNC Symbol;Acc:HGNC:4915]
Ciliated Epithelium	MRPL33	0.000980148	0.479939	0.551	0.484	1	2.00595e-05	0.310381	0.549	0.58	0.672755	0.000980148	4.01186e-05	mitochondrial ribosomal protein L33 [Source:HGNC Symbol;Acc:HGNC:14487]
Ciliated Epithelium	OCIAD1	0.240395	0.283827	0.537	0.541	1	2.6104e-05	0.319389	0.571	0.616	0.875475	0.240395	5.22073e-05	OCIA domain containing 1 [Source:HGNC Symbol;Acc:HGNC:16074]
Ciliated Epithelium	STAU1	0.000454953	0.653748	0.537	0.449	1	2.81978e-05	0.342688	0.508	0.533	0.945697	0.000454953	5.63947e-05	staufen double-stranded RNA binding protein 1 [Source:HGNC Symbol;Acc:HGNC:11370]
Ciliated Epithelium	MRPS33	0.0183604	0.291051	0.368	0.292	1	3.30477e-05	0.335729	0.388	0.369	1	0.0183604	6.60944e-05	mitochondrial ribosomal protein S33 [Source:HGNC Symbol;Acc:HGNC:16634]
Ciliated Epithelium	IDH2	0.00482041	0.284497	0.324	0.223	1	3.49029e-05	0.255833	0.325	0.284	1	0.00482041	6.98047e-05	isocitrate dehydrogenase (NADP(+)) 2 [Source:HGNC Symbol;Acc:HGNC:5383]
Ciliated Epithelium	TPGS2	0.000169676	0.329344	0.353	0.216	1	3.79788e-05	0.264753	0.302	0.263	1	0.000169676	7.59562e-05	tubulin polyglutamylase complex subunit 2 [Source:HGNC Symbol;Acc:HGNC:24561]
Ciliated Epithelium	UPF3A	0.000143189	0.515605	0.603	0.513	1	4.10778e-05	0.266404	0.572	0.596	1	0.000143189	8.21538e-05	UPF3A regulator of nonsense mediated mRNA decay [Source:HGNC Symbol;Acc:HGNC:20332]
Ciliated Epithelium	RTRAF	0.00232579	0.535422	0.537	0.479	1	4.35062e-05	0.365395	0.514	0.545	1	0.00232579	8.70105e-05	RNA transcription, translation and transport factor [Source:HGNC Symbol;Acc:HGNC:23169]
Ciliated Epithelium	SUGT1	0.00710572	0.479873	0.493	0.409	1	5.5655e-05	0.305533	0.479	0.481	1	0.00710572	0.000111307	SGT1 homolog, MIS12 kinetochore complex assembly cochaperone [Source:HGNC Symbol;Acc:HGNC:16987]
Ciliated Epithelium	TRIM8	0.00432775	0.437015	0.507	0.413	1	8.16058e-05	0.283953	0.45	0.447	1	0.00432775	0.000163205	tripartite motif containing 8 [Source:HGNC Symbol;Acc:HGNC:15579]
Ciliated Epithelium	BLOC1S1	8.28786e-05	0.506715	0.463	0.334	1	0.00297811	0.263264	0.418	0.41	1	0.00297811	0.00016575	biogenesis of lysosomal organelles complex 1 subunit 1 [Source:HGNC Symbol;Acc:HGNC:4200]
Ciliated Epithelium	CHCHD5	0.000162801	0.410665	0.39	0.268	1	8.57115e-05	0.278483	0.362	0.336	1	0.000162801	0.000171416	coiled-coil-helix-coiled-coil-helix domain containing 5 [Source:HGNC Symbol;Acc:HGNC:17840]
Ciliated Epithelium	SUDS3	9.6314e-05	0.491448	0.463	0.348	1	0.00032781	0.269189	0.457	0.456	1	0.00032781	0.000192619	SDS3 homolog, SIN3A corepressor complex component [Source:HGNC Symbol;Acc:HGNC:29545]
Ciliated Epithelium	CKAP2	0.00323666	0.450069	0.199	0.12	1	0.000151692	0.337958	0.186	0.156	1	0.00323666	0.000303361	cytoskeleton associated protein 2 [Source:HGNC Symbol;Acc:HGNC:1990]
Ciliated Epithelium	PKM	0.000190334	0.63733	0.544	0.444	1	0.000447774	0.315346	0.513	0.536	1	0.000447774	0.000380632	pyruvate kinase M1/2 [Source:HGNC Symbol;Acc:HGNC:9021]
Ciliated Epithelium	HTATSF1	0.000757701	0.600403	0.404	0.308	1	0.000207816	0.415403	0.371	0.359	1	0.000757701	0.000415589	HIV-1 Tat specific factor 1 [Source:HGNC Symbol;Acc:HGNC:5276]
Ciliated Epithelium	PTBP3	0.273936	0.259785	0.449	0.42	1	0.000227192	0.255354	0.428	0.427	1	0.273936	0.000454333	polypyrimidine tract binding protein 3 [Source:HGNC Symbol;Acc:HGNC:10253]
Ciliated Epithelium	NDUFV2	0.00903419	0.433893	0.522	0.45	1	0.00028911	0.291175	0.501	0.523	1	0.00903419	0.000578136	NADH:ubiquinone oxidoreductase core subunit V2 [Source:HGNC Symbol;Acc:HGNC:7717]
Ciliated Epithelium	HEBP2	0.000723279	0.441811	0.515	0.431	1	0.000364216	0.263311	0.508	0.522	1	0.000723279	0.000728299	heme binding protein 2 [Source:HGNC Symbol;Acc:HGNC:15716]
Ciliated Epithelium	HBB	0.348841	0.304131	0.287	0.34	1	0.000519024	1.95561	0.365	0.366	1	0.348841	0.00103778	hemoglobin subunit beta [Source:HGNC Symbol;Acc:HGNC:4827]
Ciliated Epithelium	PPP1R7	0.000689411	0.50762	0.382	0.27	1	0.00507745	0.258581	0.349	0.34	1	0.00507745	0.00137835	protein phosphatase 1 regulatory subunit 7 [Source:HGNC Symbol;Acc:HGNC:9295]
Ciliated Epithelium	PRDX3	0.000730743	0.588701	0.434	0.323	1	0.00928678	0.302774	0.374	0.381	1	0.00928678	0.00146095	peroxiredoxin 3 [Source:HGNC Symbol;Acc:HGNC:9354]
Ciliated Epithelium	PMM1	0.0134647	0.395564	0.309	0.227	1	0.00124203	0.253705	0.313	0.292	1	0.0134647	0.00248253	phosphomannomutase 1 [Source:HGNC Symbol;Acc:HGNC:9114]
Ciliated Epithelium	PDCD6IP	0.00180128	0.514063	0.529	0.478	1	0.00583382	0.307361	0.484	0.528	1	0.00583382	0.00359932	programmed cell death 6 interacting protein [Source:HGNC Symbol;Acc:HGNC:8766]
Ciliated Epithelium	MARCH6	0.0637313	0.257096	0.537	0.486	1	0.00190537	0.255937	0.499	0.531	1	0.0637313	0.00380711
Ciliated Epithelium	ZNF652	0.0120261	0.378665	0.434	0.361	1	0.00277724	0.288446	0.439	0.455	1	0.0120261	0.00554677	zinc finger protein 652 [Source:HGNC Symbol;Acc:HGNC:29147]
Ciliated Epithelium	NAP1L4	0.0584907	0.392511	0.507	0.473	1	0.00297688	0.273306	0.513	0.542	1	0.0584907	0.00594491	nucleosome assembly protein 1 like 4 [Source:HGNC Symbol;Acc:HGNC:7640]
Ciliated Epithelium	CTBP2	0.00304417	0.29724	0.507	0.414	1	0.0075755	0.267781	0.468	0.494	1	0.0075755	0.00607908	C-terminal binding protein 2 [Source:HGNC Symbol;Acc:HGNC:2495]
Ciliated Epithelium	PSMA5	0.0032238	0.451038	0.426	0.328	1	0.0583746	0.251984	0.372	0.38	1	0.0583746	0.00643721	proteasome 20S subunit alpha 5 [Source:HGNC Symbol;Acc:HGNC:9534]
Ciliated Epithelium	FAM3C	0.00868393	0.349024	0.412	0.322	1	0.00377878	0.261203	0.394	0.386	1	0.00868393	0.00754329	FAM3 metabolism regulating signaling molecule C [Source:HGNC Symbol;Acc:HGNC:18664]
Ciliated Epithelium	HSPA5	0.894667	0.434111	0.625	0.731	1	0.00423768	0.322403	0.693	0.761	1	0.894667	0.0084574	heat shock protein family A (Hsp70) member 5 [Source:HGNC Symbol;Acc:HGNC:5238]
Ciliated Epithelium	TUBGCP2	0.0478473	0.366338	0.382	0.311	1	0.00482107	0.250089	0.397	0.395	1	0.0478473	0.0096189	tubulin gamma complex associated protein 2 [Source:HGNC Symbol;Acc:HGNC:18599]
Ciliated Epithelium	SMIM26	0.00508001	0.526765	0.529	0.457	1	0.0185173	0.279693	0.479	0.513	1	0.0185173	0.0101342	small integral membrane protein 26 [Source:HGNC Symbol;Acc:HGNC:43430]
Ciliated Epithelium	P4HA1	0.00831561	0.468842	0.441	0.373	1	0.015958	0.259659	0.471	0.495	1	0.015958	0.0165621	prolyl 4-hydroxylase subunit alpha 1 [Source:HGNC Symbol;Acc:HGNC:8546]
Ciliated Epithelium	SLAIN2	0.0165768	0.369867	0.456	0.386	1	0.0105634	0.260873	0.437	0.454	1	0.0165768	0.0210153	SLAIN motif family member 2 [Source:HGNC Symbol;Acc:HGNC:29282]
Ciliated Epithelium	SMDT1	0.0488032	0.409332	0.471	0.409	1	0.013458	0.256864	0.423	0.43	1	0.0488032	0.0267348	single-pass membrane protein with aspartate rich tail 1 [Source:HGNC Symbol;Acc:HGNC:25055]
Ciliated Epithelium	NDUFAB1	0.0203197	0.396664	0.449	0.383	1	0.395165	0.28196	0.435	0.48	1	0.395165	0.0402264	NADH:ubiquinone oxidoreductase subunit AB1 [Source:HGNC Symbol;Acc:HGNC:7694]
DC	C1QA	0	3.90061	0.742	0.012	0	0	3.18262	0.548	0.014	0	0	0	complement C1q A chain [Source:HGNC Symbol;Acc:HGNC:1241]
DC	C1QC	0	3.21274	0.667	0.004	0	0	2.30684	0.458	0.004	0	0	0	complement C1q C chain [Source:HGNC Symbol;Acc:HGNC:1245]
DC	C1QB	0	3.72174	0.684	0.008	0	0	2.90279	0.496	0.008	0	0	0	complement C1q B chain [Source:HGNC Symbol;Acc:HGNC:1242]
DC	PTAFR	0	0.795666	0.356	0.019	0	0	0.85802	0.374	0.011	0	0	0	platelet activating factor receptor [Source:HGNC Symbol;Acc:HGNC:9582]
DC	C1orf162	0	1.20898	0.571	0.067	0	0	1.5775	0.568	0.047	0	0	0	chromosome 1 open reading frame 162 [Source:HGNC Symbol;Acc:HGNC:28344]
DC	TNFAIP8L2	0	0.461886	0.271	0.014	0	0	0.421045	0.274	0.008	0	0	0	TNF alpha induced protein 8 like 2 [Source:HGNC Symbol;Acc:HGNC:26277]
DC	CD1D	0	0.590142	0.268	0.011	0	0	0.516143	0.266	0.011	0	0	0	CD1d molecule [Source:HGNC Symbol;Acc:HGNC:1637]
DC	AL138899.1	0	0.445463	0.19	0	0	0	0.478688	0.188	0.001	0	0	0	novel transcript
DC	CD1C	0	1.04008	0.261	0.003	0	0	1.32561	0.374	0.003	0	0	0	CD1c molecule [Source:HGNC Symbol;Acc:HGNC:1636]
DC	CD1E	0	0.752443	0.238	0.001	0	0	1.06801	0.306	0.001	0	0	0	CD1e molecule [Source:HGNC Symbol;Acc:HGNC:1638]
DC	MNDA	0	1.48892	0.589	0.036	0	0	1.97107	0.62	0.017	0	0	0	myeloid cell nuclear differentiation antigen [Source:HGNC Symbol;Acc:HGNC:7183]
DC	FCER1A	0	1.54451	0.363	0.004	0	0	1.98198	0.43	0.004	0	0	0	Fc fragment of IgE receptor Ia [Source:HGNC Symbol;Acc:HGNC:3609]
DC	SLAMF8	0	0.566384	0.311	0.006	0	0	0.487366	0.226	0.003	0	0	0	SLAM family member 8 [Source:HGNC Symbol;Acc:HGNC:21391]
DC	FCER1G	0	1.92073	0.822	0.124	0	0	2.28172	0.794	0.088	0	0	0	Fc fragment of IgE receptor Ig [Source:HGNC Symbol;Acc:HGNC:3611]
DC	FCGR2A	0	1.53602	0.549	0.031	0	0	1.26703	0.468	0.012	0	0	0	Fc fragment of IgG receptor IIa [Source:HGNC Symbol;Acc:HGNC:3616]
DC	FCGR2B	0	0.92759	0.358	0.006	0	0	0.806637	0.322	0.003	0	0	0	Fc fragment of IgG receptor IIb [Source:HGNC Symbol;Acc:HGNC:3618]
DC	RGS18	0	0.864745	0.396	0.016	0	0	1.08861	0.48	0.008	0	0	0	regulator of G protein signaling 18 [Source:HGNC Symbol;Acc:HGNC:14261]
DC	AL136987.1	0	0.786875	0.258	0.012	0	0	0.597615	0.192	0.007	0	0	0	novel transcript
DC	CD207	0	0.710069	0.11	0.001	0	0	0.62152	0.12	0.001	0	0	0	CD207 molecule [Source:HGNC Symbol;Acc:HGNC:17935]
DC	IL1B	0	2.2023	0.576	0.068	0	0	2.18561	0.574	0.04	0	0	0	interleukin 1 beta [Source:HGNC Symbol;Acc:HGNC:5992]
DC	CD86	0	1.04673	0.484	0.011	0	0	1.15988	0.526	0.007	0	0	0	CD86 molecule [Source:HGNC Symbol;Acc:HGNC:1705]
DC	P2RY13	0	1.23856	0.459	0.012	0	0	1.37619	0.49	0.006	0	0	0	purinergic receptor P2Y13 [Source:HGNC Symbol;Acc:HGNC:4537]
DC	TLR10	0	0.572692	0.248	0.005	0	0	0.715799	0.268	0.004	0	0	0	toll like receptor 10 [Source:HGNC Symbol;Acc:HGNC:15634]
DC	TLR1	0	0.579294	0.316	0.022	0	0	0.562073	0.326	0.017	0	0	0	toll like receptor 1 [Source:HGNC Symbol;Acc:HGNC:11847]
DC	GPAT3	0	0.590216	0.283	0.013	0	0	0.604485	0.29	0.013	0	0	0	glycerol-3-phosphate acyltransferase 3 [Source:HGNC Symbol;Acc:HGNC:28157]
DC	HPGDS	0	0.481358	0.208	0.002	0	0	0.438026	0.19	0.002	0	0	0	hematopoietic prostaglandin D synthase [Source:HGNC Symbol;Acc:HGNC:17890]
DC	MARCH1	0	1.43466	0.589	0.039	0	0	1.53959	0.632	0.035	0	0	0
DC	GAPT	0	0.814193	0.326	0.011	0	0	0.791251	0.348	0.007	0	0	0	GRB2 binding adaptor protein, transmembrane [Source:HGNC Symbol;Acc:HGNC:26588]
DC	CD180	0	0.466714	0.226	0.008	0	0	0.438706	0.246	0.005	0	0	0	CD180 molecule [Source:HGNC Symbol;Acc:HGNC:6726]
DC	CD14	0	2.78637	0.609	0.049	0	0	2.31636	0.442	0.026	0	0	0	CD14 molecule [Source:HGNC Symbol;Acc:HGNC:1628]
DC	CSF1R	0	1.88928	0.607	0.013	0	0	1.61359	0.54	0.008	0	0	0	colony stimulating factor 1 receptor [Source:HGNC Symbol;Acc:HGNC:2433]
DC	CD74	0	4.95935	0.995	0.287	0	0	5.18129	0.998	0.32	0	0	0	CD74 molecule [Source:HGNC Symbol;Acc:HGNC:1697]
DC	F13A1	0	1.36712	0.346	0.018	0	0	1.10967	0.308	0.02	0	0	0	coagulation factor XIII A chain [Source:HGNC Symbol;Acc:HGNC:3531]
DC	LY86	0	1.1047	0.516	0.018	0	0	1.05551	0.504	0.008	0	0	0	lymphocyte antigen 86 [Source:HGNC Symbol;Acc:HGNC:16837]
DC	PHACTR1	0	2.02408	0.634	0.075	0	0	2.16486	0.69	0.065	0	0	0	phosphatase and actin regulator 1 [Source:HGNC Symbol;Acc:HGNC:20990]
DC	LST1	0	1.92334	0.712	0.065	0	0	2.336	0.75	0.04	0	0	0	leukocyte specific transcript 1 [Source:HGNC Symbol;Acc:HGNC:14189]
DC	AIF1	0	2.97079	0.872	0.053	0	0	3.11493	0.832	0.029	0	0	0	allograft inflammatory factor 1 [Source:HGNC Symbol;Acc:HGNC:352]
DC	HLA-DRA	0	5.1522	0.977	0.157	0	0	5.4104	0.992	0.165	0	0	0	major histocompatibility complex, class II, DR alpha [Source:HGNC Symbol;Acc:HGNC:4947]
DC	HLA-DRB5	0	3.48613	0.875	0.067	0	0	3.03318	0.842	0.049	0	0	0	major histocompatibility complex, class II, DR beta 5 [Source:HGNC Symbol;Acc:HGNC:4953]
DC	HLA-DRB1	0	4.52976	0.977	0.13	0	0	4.5913	0.972	0.116	0	0	0	major histocompatibility complex, class II, DR beta 1 [Source:HGNC Symbol;Acc:HGNC:4948]
DC	HLA-DQA1	0	3.89957	0.91	0.031	0	0	4.08273	0.912	0.026	0	0	0	major histocompatibility complex, class II, DQ alpha 1 [Source:HGNC Symbol;Acc:HGNC:4942]
DC	HLA-DQB1	0	3.81347	0.915	0.062	0	0	4.08135	0.896	0.052	0	0	0	major histocompatibility complex, class II, DQ beta 1 [Source:HGNC Symbol;Acc:HGNC:4944]
DC	HLA-DQA2	0	1.91386	0.624	0.017	0	0	1.76273	0.496	0.01	0	0	0	major histocompatibility complex, class II, DQ alpha 2 [Source:HGNC Symbol;Acc:HGNC:4943]
DC	HLA-DQB2	0	1.12901	0.371	0.002	0	0	0.926653	0.24	0.002	0	0	0	major histocompatibility complex, class II, DQ beta 2 [Source:HGNC Symbol;Acc:HGNC:4945]
DC	HLA-DMB	0	1.88926	0.729	0.081	0	0	1.59497	0.776	0.16	0	0	0	major histocompatibility complex, class II, DM beta [Source:HGNC Symbol;Acc:HGNC:4935]
DC	HLA-DMA	0	2.23904	0.777	0.071	0	0	2.30808	0.788	0.077	0	0	0	major histocompatibility complex, class II, DM alpha [Source:HGNC Symbol;Acc:HGNC:4934]
DC	HLA-DOA	0	0.972277	0.476	0.011	0	0	1.1058	0.52	0.008	0	0	0	major histocompatibility complex, class II, DO alpha [Source:HGNC Symbol;Acc:HGNC:4936]
DC	HLA-DPA1	0	4.87962	0.962	0.153	0	0	4.88692	0.976	0.146	0	0	0	major histocompatibility complex, class II, DP alpha 1 [Source:HGNC Symbol;Acc:HGNC:4938]
DC	HLA-DPB1	0	4.29967	0.945	0.218	0	0	4.50809	0.964	0.231	0	0	0	major histocompatibility complex, class II, DP beta 1 [Source:HGNC Symbol;Acc:HGNC:4940]
DC	FGD2	0	0.66318	0.356	0.014	0	0	0.73628	0.368	0.007	0	0	0	FYVE, RhoGEF and PH domain containing 2 [Source:HGNC Symbol;Acc:HGNC:3664]
DC	TREM2	0	0.678211	0.195	0.001	0	0	0.51427	0.16	0	0	0	0	triggering receptor expressed on myeloid cells 2 [Source:HGNC Symbol;Acc:HGNC:17761]
DC	CALHM6	0	0.59136	0.316	0.011	0	0	0.60815	0.308	0.006	0	0	0	calcium homeostasis modulator family member 6 [Source:HGNC Symbol;Acc:HGNC:33391]
DC	PKIB	0	0.898343	0.338	0.015	0	0	0.939467	0.348	0.015	0	0	0	cAMP-dependent protein kinase inhibitor beta [Source:HGNC Symbol;Acc:HGNC:9018]
DC	CPVL	0	2.08615	0.591	0.035	0	0	2.20786	0.648	0.031	0	0	0	carboxypeptidase vitellogenic like [Source:HGNC Symbol;Acc:HGNC:14399]
DC	FGL2	0	2.78728	0.769	0.046	0	0	2.68289	0.774	0.03	0	0	0	fibrinogen like 2 [Source:HGNC Symbol;Acc:HGNC:3696]
DC	TFEC	0	0.782217	0.348	0.01	0	0	0.653588	0.31	0.005	0	0	0	transcription factor EC [Source:HGNC Symbol;Acc:HGNC:11754]
DC	TSPAN33	0	0.500252	0.263	0.01	0	0	0.393763	0.244	0.013	0	0	0	tetraspanin 33 [Source:HGNC Symbol;Acc:HGNC:28743]
DC	TBXAS1	0	0.839031	0.421	0.032	0	0	0.810226	0.4	0.015	0	0	0	thromboxane A synthase 1 [Source:HGNC Symbol;Acc:HGNC:11609]
DC	CSF2RA	0	1.42982	0.569	0.019	0	0	1.37271	0.57	0.016	0	0	0	colony stimulating factor 2 receptor subunit alpha [Source:HGNC Symbol;Acc:HGNC:2435]
DC	TLR7	0	0.580874	0.291	0.006	0	0	0.442383	0.226	0.004	0	0	0	toll like receptor 7 [Source:HGNC Symbol;Acc:HGNC:15631]
DC	CXorf21	0	0.541895	0.281	0.01	0	0	0.690927	0.326	0.005	0	0	0
DC	CYBB	0	2.31778	0.712	0.035	0	0	2.08037	0.664	0.018	0	0	0	cytochrome b-245 beta chain [Source:HGNC Symbol;Acc:HGNC:2578]
DC	GPR34	0	1.00943	0.381	0.008	0	0	0.849916	0.332	0.006	0	0	0	G protein-coupled receptor 34 [Source:HGNC Symbol;Acc:HGNC:4490]
DC	VSIG4	0	0.772619	0.293	0.001	0	0	0.53497	0.204	0.001	0	0	0	V-set and immunoglobulin domain containing 4 [Source:HGNC Symbol;Acc:HGNC:17032]
DC	BTK	0	0.516544	0.316	0.015	0	0	0.532903	0.33	0.008	0	0	0	Bruton tyrosine kinase [Source:HGNC Symbol;Acc:HGNC:1133]
DC	MSR1	0	1.11462	0.338	0.002	0	0	0.821236	0.252	0.002	0	0	0	macrophage scavenger receptor 1 [Source:HGNC Symbol;Acc:HGNC:7376]
DC	ADAM28	0	1.12564	0.541	0.043	0	0	1.16095	0.53	0.043	0	0	0	ADAM metallopeptidase domain 28 [Source:HGNC Symbol;Acc:HGNC:206]
DC	SPI1	0	1.73202	0.722	0.037	0	0	1.76122	0.698	0.015	0	0	0	Spi-1 proto-oncogene [Source:HGNC Symbol;Acc:HGNC:11241]
DC	MPEG1	0	1.79091	0.589	0.024	0	0	1.66805	0.58	0.012	0	0	0	macrophage expressed 1 [Source:HGNC Symbol;Acc:HGNC:29619]
DC	MS4A6A	0	2.82983	0.817	0.028	0	0	2.69407	0.718	0.014	0	0	0	membrane spanning 4-domains A6A [Source:HGNC Symbol;Acc:HGNC:13375]
DC	MS4A4A	0	1.03298	0.346	0.011	0	0	0.739694	0.268	0.002	0	0	0	membrane spanning 4-domains A4A [Source:HGNC Symbol;Acc:HGNC:13371]
DC	MS4A7	0	1.65455	0.514	0.016	0	0	1.70066	0.546	0.009	0	0	0	membrane spanning 4-domains A7 [Source:HGNC Symbol;Acc:HGNC:13378]
DC	FOLR2	0	1.26148	0.243	0.004	0	0	0.712996	0.152	0.003	0	0	0	folate receptor beta [Source:HGNC Symbol;Acc:HGNC:3793]
DC	P2RY6	0	0.300957	0.193	0.002	0	0	0.36704	0.216	0.002	0	0	0	pyrimidinergic receptor P2Y6 [Source:HGNC Symbol;Acc:HGNC:8543]
DC	SLCO2B1	0	0.988713	0.353	0.008	0	0	0.965037	0.296	0.016	0	0	0	solute carrier organic anion transporter family member 2B1 [Source:HGNC Symbol;Acc:HGNC:10962]
DC	IL18	0	1.2043	0.516	0.026	0	0	1.07304	0.496	0.021	0	0	0	interleukin 18 [Source:HGNC Symbol;Acc:HGNC:5986]
DC	JAML	0	1.50798	0.501	0.053	0	0	1.64232	0.572	0.023	0	0	0	junction adhesion molecule like [Source:HGNC Symbol;Acc:HGNC:19084]
DC	MRC1	0	1.8253	0.424	0.008	0	0	1.58931	0.362	0.006	0	0	0	mannose receptor C-type 1 [Source:HGNC Symbol;Acc:HGNC:7228]
DC	ARHGAP22	0	0.57943	0.276	0.015	0	0	0.452281	0.256	0.011	0	0	0	Rho GTPase activating protein 22 [Source:HGNC Symbol;Acc:HGNC:30320]
DC	WDFY4	0	0.954712	0.291	0.008	0	0	0.986026	0.326	0.004	0	0	0	WDFY family member 4 [Source:HGNC Symbol;Acc:HGNC:29323]
DC	CD163	0	1.14614	0.266	0.015	0	0	0.849914	0.26	0.005	0	0	0	CD163 molecule [Source:HGNC Symbol;Acc:HGNC:1631]
DC	C3AR1	0	0.914351	0.366	0.017	0	0	0.654558	0.27	0.007	0	0	0	complement C3a receptor 1 [Source:HGNC Symbol;Acc:HGNC:1319]
DC	CLEC4A	0	0.601332	0.323	0.018	0	0	0.627272	0.354	0.013	0	0	0	C-type lectin domain family 4 member A [Source:HGNC Symbol;Acc:HGNC:13257]
DC	CLEC7A	0	1.3561	0.576	0.027	0	0	1.50084	0.568	0.012	0	0	0	C-type lectin domain containing 7A [Source:HGNC Symbol;Acc:HGNC:14558]
DC	OLR1	0	1.15154	0.361	0.026	0	0	1.14987	0.334	0.012	0	0	0	oxidized low density lipoprotein receptor 1 [Source:HGNC Symbol;Acc:HGNC:8133]
DC	LYZ	0	2.6949	0.872	0.095	0	0	3.66822	0.816	0.078	0	0	0	lysozyme [Source:HGNC Symbol;Acc:HGNC:6740]
DC	AC020656.1	0	2.13004	0.511	0.055	0	0	1.29561	0.436	0.034	0	0	0	novel transcript, antisense to LYZ
DC	SDS	0	0.80819	0.213	0.003	0	0	0.560888	0.162	0.002	0	0	0	serine dehydratase [Source:HGNC Symbol;Acc:HGNC:10691]
DC	FLT3	0	0.270233	0.128	0.001	0	0	0.408098	0.186	0.001	0	0	0	fms related receptor tyrosine kinase 3 [Source:HGNC Symbol;Acc:HGNC:3765]
DC	GPR183	0	2.92786	0.732	0.078	0	0	2.39055	0.634	0.047	0	0	0	G protein-coupled receptor 183 [Source:HGNC Symbol;Acc:HGNC:3128]
DC	RNASE6	0	1.19859	0.511	0.018	0	0	1.31616	0.582	0.01	0	0	0	ribonuclease A family member k6 [Source:HGNC Symbol;Acc:HGNC:10048]
DC	RTN1	0	0.307246	0.185	0.006	0	0	0.265154	0.174	0.006	0	0	0	reticulon 1 [Source:HGNC Symbol;Acc:HGNC:10467]
DC	PLD4	0	0.984857	0.381	0.006	0	0	1.03844	0.436	0.008	0	0	0	phospholipase D family member 4 [Source:HGNC Symbol;Acc:HGNC:23792]
DC	GATM	0	0.910596	0.386	0.018	0	0	0.674656	0.306	0.016	0	0	0	glycine amidinotransferase [Source:HGNC Symbol;Acc:HGNC:4175]
DC	C15orf48	0	1.75248	0.421	0.039	0	1.9839e-256	1.33092	0.326	0.037	6.65361e-252	1.9839e-256	0	chromosome 15 open reading frame 48 [Source:HGNC Symbol;Acc:HGNC:29898]
DC	CIITA	0	1.6334	0.584	0.028	0	0	1.82239	0.66	0.026	0	0	0	class II major histocompatibility complex transactivator [Source:HGNC Symbol;Acc:HGNC:7067]
DC	IGSF6	0	2.24963	0.697	0.038	0	0	2.0697	0.688	0.024	0	0	0	immunoglobulin superfamily member 6 [Source:HGNC Symbol;Acc:HGNC:5953]
DC	CXCL16	0	0.852762	0.469	0.04	0	0	1.06108	0.502	0.05	0	0	0	C-X-C motif chemokine ligand 16 [Source:HGNC Symbol;Acc:HGNC:16642]
DC	SCIMP	0	0.676325	0.381	0.018	0	0	0.699866	0.376	0.016	0	0	0	SLP adaptor and CSK interacting membrane protein [Source:HGNC Symbol;Acc:HGNC:33504]
DC	CLEC10A	0	1.88931	0.511	0.005	0	0	1.77996	0.506	0.003	0	0	0	C-type lectin domain containing 10A [Source:HGNC Symbol;Acc:HGNC:16916]
DC	CD68	0	1.95273	0.694	0.075	0	0	1.49802	0.536	0.053	0	0	0	CD68 molecule [Source:HGNC Symbol;Acc:HGNC:1693]
DC	ADAP2	0	1.40999	0.509	0.037	0	0	1.37366	0.534	0.034	0	0	0	ArfGAP with dual PH domains 2 [Source:HGNC Symbol;Acc:HGNC:16487]
DC	SIRPA	0	0.746589	0.411	0.037	0	0	0.643211	0.37	0.036	0	0	0	signal regulatory protein alpha [Source:HGNC Symbol;Acc:HGNC:9662]
DC	HCK	0	0.962005	0.491	0.026	0	0	0.937523	0.48	0.009	0	0	0	HCK proto-oncogene, Src family tyrosine kinase [Source:HGNC Symbol;Acc:HGNC:4840]
DC	CD209	0	0.275508	0.12	0	0	0	0.30129	0.11	0	0	0	0	CD209 molecule [Source:HGNC Symbol;Acc:HGNC:1641]
DC	IFI30	0	1.68792	0.549	0.055	0	0	1.67169	0.56	0.03	0	0	0	IFI30 lysosomal thiol reductase [Source:HGNC Symbol;Acc:HGNC:5398]
DC	HAMP	0	0.80983	0.211	0.005	0	0	0.715225	0.19	0.006	0	0	0	hepcidin antimicrobial peptide [Source:HGNC Symbol;Acc:HGNC:15598]
DC	TYROBP	0	2.12035	0.862	0.146	0	0	2.50101	0.822	0.104	0	0	0	transmembrane immune signaling adaptor TYROBP [Source:HGNC Symbol;Acc:HGNC:12449]
DC	SIGLEC10	0	0.517496	0.256	0.012	0	0	0.49471	0.256	0.004	0	0	0	sialic acid binding Ig like lectin 10 [Source:HGNC Symbol;Acc:HGNC:15620]
DC	FPR3	0	0.917603	0.363	0.001	0	0	0.760456	0.298	0.002	0	0	0	formyl peptide receptor 3 [Source:HGNC Symbol;Acc:HGNC:3828]
DC	LILRB4	0	0.816771	0.333	0.012	0	0	0.623211	0.298	0.003	0	0	0	leukocyte immunoglobulin like receptor B4 [Source:HGNC Symbol;Acc:HGNC:6608]
DC	S100B	0	0.745503	0.243	0.007	0	0	0.60437	0.142	0.004	0	0	0	S100 calcium binding protein B [Source:HGNC Symbol;Acc:HGNC:10500]
DC	NCF4	1.4111e-306	0.709212	0.363	0.029	4.73253e-302	0	0.509688	0.3	0.011	0	1.4111e-306	0	neutrophil cytosolic factor 4 [Source:HGNC Symbol;Acc:HGNC:7662]
DC	TNFSF13B	2.58427e-305	0.779066	0.419	0.038	8.66713e-301	0	0.823839	0.424	0.022	0	2.58427e-305	0	TNF superfamily member 13b [Source:HGNC Symbol;Acc:HGNC:11929]
DC	CX3CR1	2.71742e-305	0.999398	0.328	0.024	9.11369e-301	0	0.890955	0.338	0.012	0	2.71742e-305	0	C-X3-C motif chemokine receptor 1 [Source:HGNC Symbol;Acc:HGNC:2558]
DC	LRRC25	1.58583e-301	0.391082	0.263	0.015	5.31857e-297	0	0.408982	0.262	0.005	0	1.58583e-301	0	leucine rich repeat containing 25 [Source:HGNC Symbol;Acc:HGNC:29806]
DC	FCGR3A	1.89117e-300	1.22857	0.366	0.03	6.34261e-296	0	0.734057	0.266	0.017	0	1.89117e-300	0	Fc fragment of IgG receptor IIIa [Source:HGNC Symbol;Acc:HGNC:3619]
DC	CTSS	4.81442e-300	2.12568	0.825	0.177	1.61466e-295	0	2.2756	0.814	0.138	0	4.81442e-300	0	cathepsin S [Source:HGNC Symbol;Acc:HGNC:2545]
DC	CCR1	8.67819e-298	0.87237	0.366	0.03	2.91049e-293	0	0.735926	0.308	0.012	0	8.67819e-298	0	C-C motif chemokine receptor 1 [Source:HGNC Symbol;Acc:HGNC:1602]
DC	THEMIS2	1.84727e-294	0.641811	0.381	0.033	6.19536e-290	0	0.698832	0.392	0.018	0	1.84727e-294	0	thymocyte selection associated family member 2 [Source:HGNC Symbol;Acc:HGNC:16839]
DC	ALOX5	4.39863e-290	0.688094	0.366	0.031	1.47521e-285	0	0.765936	0.408	0.032	0	4.39863e-290	0	arachidonate 5-lipoxygenase [Source:HGNC Symbol;Acc:HGNC:435]
DC	TM6SF1	1.09892e-289	0.317767	0.213	0.01	3.68557e-285	0	0.327689	0.188	0.01	0	1.09892e-289	0	transmembrane 6 superfamily member 1 [Source:HGNC Symbol;Acc:HGNC:11860]
DC	CACNA2D3	9.40916e-286	0.306124	0.17	0.007	3.15564e-281	0	0.386072	0.224	0.012	0	9.40916e-286	0	calcium voltage-gated channel auxiliary subunit alpha2delta 3 [Source:HGNC Symbol;Acc:HGNC:15460]
DC	CLECL1	8.30521e-283	0.300416	0.18	0.007	2.7854e-278	0	0.299332	0.188	0.004	0	8.30521e-283	0	C-type lectin like 1 [Source:HGNC Symbol;Acc:HGNC:24462]
DC	LGALS2	1.61923e-282	1.12959	0.283	0.019	5.43057e-278	0	1.27302	0.392	0.008	0	1.61923e-282	0	galectin 2 [Source:HGNC Symbol;Acc:HGNC:6562]
DC	CD33	1.77703e-277	0.395974	0.221	0.012	5.95981e-273	0	0.487655	0.256	0.006	0	1.77703e-277	0	CD33 molecule [Source:HGNC Symbol;Acc:HGNC:1659]
DC	LAIR1	1.57015e-276	0.868613	0.429	0.045	5.26598e-272	0	0.805614	0.396	0.024	0	1.57015e-276	0	leukocyte associated immunoglobulin like receptor 1 [Source:HGNC Symbol;Acc:HGNC:6477]
DC	PLEK	4.72399e-276	1.6973	0.667	0.108	1.58433e-271	0	1.84446	0.686	0.057	0	4.72399e-276	0	pleckstrin [Source:HGNC Symbol;Acc:HGNC:9070]
DC	CSTA	6.86459e-275	0.63446	0.323	0.025	2.30225e-270	0	0.744932	0.332	0.01	0	6.86459e-275	0	cystatin A [Source:HGNC Symbol;Acc:HGNC:2481]
DC	DAPP1	1.32476e-272	0.66936	0.353	0.031	4.44298e-268	0	0.860943	0.4	0.022	0	1.32476e-272	0	dual adaptor of phosphotyrosine and 3-phosphoinositides 1 [Source:HGNC Symbol;Acc:HGNC:16500]
DC	ITGB2	2.49035e-270	1.50037	0.772	0.146	8.35212e-266	0	1.76744	0.754	0.089	0	2.49035e-270	0	integrin subunit beta 2 [Source:HGNC Symbol;Acc:HGNC:6155]
DC	NCF2	9.15641e-270	0.503839	0.356	0.031	3.07088e-265	0	0.80997	0.398	0.015	0	9.15641e-270	0	neutrophil cytosolic factor 2 [Source:HGNC Symbol;Acc:HGNC:7661]
DC	FCGR1A	3.86753e-267	0.6993	0.278	0.02	1.29709e-262	0	0.32523	0.132	0.004	0	3.86753e-267	0	Fc fragment of IgG receptor Ia [Source:HGNC Symbol;Acc:HGNC:3613]
DC	LILRB1	1.60755e-259	0.621477	0.356	0.032	5.3914e-255	0	0.684242	0.332	0.009	0	1.60755e-259	0	leukocyte immunoglobulin like receptor B1 [Source:HGNC Symbol;Acc:HGNC:6605]
DC	HAVCR2	3.62784e-257	0.764885	0.411	0.043	1.2167e-252	0	0.822138	0.4	0.017	0	3.62784e-257	0	hepatitis A virus cellular receptor 2 [Source:HGNC Symbol;Acc:HGNC:18437]
DC	RGS1	7.7399e-252	2.35389	0.805	0.184	2.59581e-247	0	2.38066	0.75	0.125	0	7.7399e-252	0	regulator of G protein signaling 1 [Source:HGNC Symbol;Acc:HGNC:9991]
DC	CD84	3.30034e-250	0.834001	0.454	0.053	1.10687e-245	0	0.928431	0.442	0.024	0	3.30034e-250	0	CD84 molecule [Source:HGNC Symbol;Acc:HGNC:1704]
DC	BCL2A1	8.06823e-250	1.52246	0.554	0.083	2.70592e-245	0	1.33069	0.474	0.036	0	8.06823e-250	0	BCL2 related protein A1 [Source:HGNC Symbol;Acc:HGNC:991]
DC	GNA15	1.65391e-248	0.42994	0.258	0.018	5.54689e-244	0	0.355041	0.258	0.008	0	1.65391e-248	0	G protein subunit alpha 15 [Source:HGNC Symbol;Acc:HGNC:4383]
DC	LAPTM5	3.54662e-247	1.88847	0.794	0.183	1.18946e-242	0	1.94059	0.794	0.107	0	3.54662e-247	0	lysosomal protein transmembrane 5 [Source:HGNC Symbol;Acc:HGNC:29612]
DC	TLR2	6.96645e-238	0.467455	0.298	0.025	2.33641e-233	0	0.533795	0.28	0.02	0	6.96645e-238	0	toll like receptor 2 [Source:HGNC Symbol;Acc:HGNC:11848]
DC	CSF2RB	1.17265e-235	0.372931	0.258	0.019	3.93285e-231	0	0.390078	0.22	0.01	0	1.17265e-235	0	colony stimulating factor 2 receptor subunit beta [Source:HGNC Symbol;Acc:HGNC:2436]
DC	SYK	9.07027e-227	0.875727	0.524	0.077	3.04199e-222	0	0.911299	0.502	0.055	0	9.07027e-227	0	spleen associated tyrosine kinase [Source:HGNC Symbol;Acc:HGNC:11491]
DC	LILRB2	6.51369e-224	0.473347	0.283	0.024	2.18456e-219	0	0.586433	0.288	0.007	0	6.51369e-224	0	leukocyte immunoglobulin like receptor B2 [Source:HGNC Symbol;Acc:HGNC:6606]
DC	ITGAX	4.54658e-221	0.896719	0.549	0.085	1.52483e-216	0	1.1922	0.572	0.039	0	4.54658e-221	0	integrin subunit alpha X [Source:HGNC Symbol;Acc:HGNC:6152]
DC	POU2F2	5.79581e-215	1.04491	0.484	0.07	1.9438e-210	0	1.24595	0.55	0.041	0	5.79581e-215	0	POU class 2 homeobox 2 [Source:HGNC Symbol;Acc:HGNC:9213]
DC	AC004817.3	2.24569e-212	0.312733	0.16	0.008	7.53158e-208	0	0.418393	0.194	0.006	0	2.24569e-212	0	novel transcript
DC	CCL3L1	4.7165e-210	1.88154	0.519	0.085	1.58182e-205	0	1.7175	0.484	0.046	0	4.7165e-210	0	C-C motif chemokine ligand 3 like 1 [Source:HGNC Symbol;Acc:HGNC:10628]
DC	NLRP3	9.0863e-204	0.509527	0.318	0.032	3.04736e-199	0	0.507147	0.282	0.015	0	9.0863e-204	0	NLR family pyrin domain containing 3 [Source:HGNC Symbol;Acc:HGNC:16400]
DC	NCKAP1L	7.09297e-202	0.871526	0.551	0.092	2.37884e-197	0	1.13529	0.59	0.047	0	7.09297e-202	0	NCK associated protein 1 like [Source:HGNC Symbol;Acc:HGNC:4862]
DC	CD300LB	8.9979e-197	0.417578	0.17	0.01	3.01771e-192	0	0.312569	0.168	0.003	0	8.9979e-197	0	CD300 molecule like family member b [Source:HGNC Symbol;Acc:HGNC:30811]
DC	PLCB2	5.27215e-195	0.61442	0.391	0.05	1.76817e-190	0	0.84062	0.452	0.031	0	5.27215e-195	0	phospholipase C beta 2 [Source:HGNC Symbol;Acc:HGNC:9055]
DC	EVI2B	8.60776e-193	1.01493	0.591	0.111	2.88687e-188	0	1.17524	0.588	0.056	0	8.60776e-193	0	ecotropic viral integration site 2B [Source:HGNC Symbol;Acc:HGNC:3500]
DC	SLC7A7	2.01637e-185	0.363926	0.231	0.019	6.76251e-181	0	0.347212	0.206	0.012	0	2.01637e-185	0	solute carrier family 7 member 7 [Source:HGNC Symbol;Acc:HGNC:11065]
DC	CEBPA	3.33248e-184	0.568348	0.288	0.03	1.11765e-179	0	0.462896	0.254	0.015	0	3.33248e-184	0	CCAAT enhancer binding protein alpha [Source:HGNC Symbol;Acc:HGNC:1833]
DC	NCF1	1.08236e-165	0.829171	0.489	0.087	3.63e-161	0	0.769288	0.452	0.054	0	1.08236e-165	0	neutrophil cytosolic factor 1 [Source:HGNC Symbol;Acc:HGNC:7660]
DC	CCL3	2.0058e-159	1.95558	0.602	0.142	6.72707e-155	0	1.85167	0.654	0.113	0	2.0058e-159	0	C-C motif chemokine ligand 3 [Source:HGNC Symbol;Acc:HGNC:10627]
DC	PARVG	2.32262e-157	0.696553	0.464	0.081	7.7896e-153	0	0.939891	0.538	0.051	0	2.32262e-157	0	parvin gamma [Source:HGNC Symbol;Acc:HGNC:14654]
DC	ELMO1	8.2306e-156	0.628655	0.396	0.062	2.76038e-151	0	0.693833	0.406	0.043	0	8.2306e-156	0	engulfment and cell motility 1 [Source:HGNC Symbol;Acc:HGNC:16286]
DC	EVI2A	2.99847e-155	0.752051	0.471	0.084	1.00563e-150	0	0.887031	0.532	0.05	0	2.99847e-155	0	ecotropic viral integration site 2A [Source:HGNC Symbol;Acc:HGNC:3499]
DC	PTGER4	2.26432e-153	1.29876	0.574	0.132	7.59409e-149	0	1.30963	0.606	0.09	0	2.26432e-153	0	prostaglandin E receptor 4 [Source:HGNC Symbol;Acc:HGNC:9596]
DC	DOCK2	1.88049e-152	0.799356	0.544	0.109	6.30677e-148	0	0.81663	0.518	0.058	0	1.88049e-152	0	dedicator of cytokinesis 2 [Source:HGNC Symbol;Acc:HGNC:2988]
DC	CD53	4.20401e-147	1.01991	0.647	0.158	1.40994e-142	0	1.1511	0.626	0.091	0	4.20401e-147	0	CD53 molecule [Source:HGNC Symbol;Acc:HGNC:1686]
DC	WAS	1.62636e-146	0.722374	0.494	0.095	5.45449e-142	0	0.806779	0.51	0.05	0	1.62636e-146	0	WASP actin nucleation promoting factor [Source:HGNC Symbol;Acc:HGNC:12731]
DC	CD200R1	3.42203e-143	0.272304	0.203	0.019	1.14768e-138	0	0.36682	0.222	0.009	0	3.42203e-143	0	CD200 receptor 1 [Source:HGNC Symbol;Acc:HGNC:24235]
DC	SNX20	3.65297e-141	0.4037	0.273	0.033	1.22513e-136	0	0.404477	0.288	0.017	0	3.65297e-141	0	sorting nexin 20 [Source:HGNC Symbol;Acc:HGNC:30390]
DC	CSF3R	2.85432e-140	0.368573	0.313	0.043	9.57282e-136	0	0.821207	0.422	0.016	0	2.85432e-140	0	colony stimulating factor 3 receptor [Source:HGNC Symbol;Acc:HGNC:2439]
DC	HCLS1	2.99585e-136	0.880377	0.607	0.149	1.00475e-131	0	1.22492	0.65	0.09	0	2.99585e-136	0	hematopoietic cell-specific Lyn substrate 1 [Source:HGNC Symbol;Acc:HGNC:4844]
DC	NFAM1	3.69586e-136	0.259101	0.165	0.013	1.23952e-131	0	0.301638	0.174	0.007	0	3.69586e-136	0	NFAT activating protein with ITAM motif 1 [Source:HGNC Symbol;Acc:HGNC:29872]
DC	FPR1	5.70309e-136	0.284682	0.213	0.021	1.9127e-131	0	0.44482	0.254	0.006	0	5.70309e-136	0	formyl peptide receptor 1 [Source:HGNC Symbol;Acc:HGNC:3826]
DC	PTPRE	4.63399e-134	1.33174	0.602	0.169	1.55415e-129	0	1.64586	0.668	0.131	0	4.63399e-134	0	protein tyrosine phosphatase receptor type E [Source:HGNC Symbol;Acc:HGNC:9669]
DC	ADGRE2	1.44599e-121	0.526036	0.283	0.041	4.84957e-117	0	0.472203	0.264	0.02	0	1.44599e-121	0	adhesion G protein-coupled receptor E2 [Source:HGNC Symbol;Acc:HGNC:3337]
DC	AOAH	8.94532e-111	0.617429	0.426	0.089	3.00008e-106	0	0.733408	0.438	0.045	0	8.94532e-111	0	acyloxyacyl hydrolase [Source:HGNC Symbol;Acc:HGNC:548]
DC	CYTH4	9.30513e-111	0.530858	0.376	0.071	3.12076e-106	0	0.75717	0.406	0.033	0	9.30513e-111	0	cytohesin 4 [Source:HGNC Symbol;Acc:HGNC:9505]
DC	ITGAM	2.48002e-109	0.396648	0.251	0.035	8.31748e-105	0	0.399256	0.256	0.017	0	2.48002e-109	0	integrin subunit alpha M [Source:HGNC Symbol;Acc:HGNC:6149]
DC	MYO1F	3.27114e-107	0.750207	0.509	0.128	1.09707e-102	0	1.02327	0.586	0.085	0	3.27114e-107	0	myosin IF [Source:HGNC Symbol;Acc:HGNC:7600]
DC	IL10RA	9.26665e-102	0.549991	0.434	0.096	3.10785e-97	0	0.781248	0.476	0.055	0	9.26665e-102	0	interleukin 10 receptor subunit alpha [Source:HGNC Symbol;Acc:HGNC:5964]
DC	PIK3AP1	1.56986e-93	0.385344	0.288	0.051	5.265e-89	0	0.538167	0.316	0.024	0	1.56986e-93	0	phosphoinositide-3-kinase adaptor protein 1 [Source:HGNC Symbol;Acc:HGNC:30034]
DC	APBB1IP	8.37148e-88	0.680457	0.526	0.153	2.80763e-83	0	0.852519	0.552	0.077	0	8.37148e-88	0	amyloid beta precursor protein binding family B member 1 interacting protein [Source:HGNC Symbol;Acc:HGNC:17379]
DC	PILRA	1.52897e-87	0.420067	0.226	0.036	5.12786e-83	0	0.540686	0.286	0.022	0	1.52897e-87	0	paired immunoglobin like type 2 receptor alpha [Source:HGNC Symbol;Acc:HGNC:20396]
DC	APOBR	3.08298e-86	0.540078	0.293	0.057	1.03397e-81	0	0.809942	0.392	0.03	0	3.08298e-86	0	apolipoprotein B receptor [Source:HGNC Symbol;Acc:HGNC:24087]
DC	SNX10	6.4419e-55	0.365805	0.333	0.096	2.16049e-50	0	0.657311	0.4	0.042	0	6.4419e-55	0	sorting nexin 10 [Source:HGNC Symbol;Acc:HGNC:14974]
DC	CFP	9.3861e-47	0.277191	0.143	0.026	3.14791e-42	0	0.536864	0.242	0.015	0	9.3861e-47	0	complement factor properdin [Source:HGNC Symbol;Acc:HGNC:8864]
DC	LAT2	5.66439e-164	0.65949	0.386	0.056	1.89972e-159	3.38266e-306	0.616631	0.368	0.038	1.13448e-301	5.66439e-164	6.76532e-306	linker for activation of T cells family member 2 [Source:HGNC Symbol;Acc:HGNC:12749]
DC	ARRB2	1.01696e-117	0.791823	0.471	0.108	3.41068e-113	7.56735e-297	0.886903	0.536	0.083	2.53794e-292	1.01696e-117	1.51347e-296	arrestin beta 2 [Source:HGNC Symbol;Acc:HGNC:712]
DC	LY96	1.07303e-296	0.814305	0.424	0.041	3.59874e-292	5.92261e-268	0.533558	0.336	0.036	1.98632e-263	5.92261e-268	2.14607e-296	lymphocyte antigen 96 [Source:HGNC Symbol;Acc:HGNC:17156]
DC	FYB1	1.06975e-111	1.09964	0.684	0.21	3.58774e-107	2.48404e-296	1.38957	0.704	0.135	8.33099e-292	1.06975e-111	4.96809e-296	FYN binding protein 1 [Source:HGNC Symbol;Acc:HGNC:4036]
DC	PTPRC	1.92112e-94	0.833764	0.749	0.246	6.44304e-90	3.02543e-295	1.48065	0.816	0.18	1.01467e-290	1.92112e-94	6.05086e-295	protein tyrosine phosphatase receptor type C [Source:HGNC Symbol;Acc:HGNC:9666]
DC	DOCK10	4.32365e-111	0.833657	0.546	0.144	1.45007e-106	5.31346e-294	0.978409	0.572	0.093	1.78203e-289	4.32365e-111	1.06269e-293	dedicator of cytokinesis 10 [Source:HGNC Symbol;Acc:HGNC:23479]
DC	SRGN	2.32193e-179	1.64081	0.9	0.29	7.7873e-175	6.91604e-294	2.14563	0.854	0.231	2.3195e-289	2.32193e-179	1.38321e-293	serglycin [Source:HGNC Symbol;Acc:HGNC:9361]
DC	SAMHD1	1.53316e-196	2.15238	0.754	0.23	5.1419e-192	1.44251e-290	2.32175	0.826	0.262	4.83789e-286	1.53316e-196	2.88502e-290	SAM and HD domain containing deoxynucleoside triphosphate triphosphohydrolase 1 [Source:HGNC Symbol;Acc:HGNC:15925]
DC	AC004687.1	3.33382e-108	0.606077	0.371	0.072	1.1181e-103	1.76149e-290	0.556804	0.372	0.04	5.9077e-286	3.33382e-108	3.52299e-290	novel transcript, MIR142 host
DC	IKZF1	7.96891e-78	0.479206	0.519	0.148	2.67261e-73	4.60872e-290	0.874241	0.55	0.083	1.54567e-285	7.96891e-78	9.21744e-290	IKAROS family zinc finger 1 [Source:HGNC Symbol;Acc:HGNC:13176]
DC	STX11	7.21943e-123	0.327894	0.286	0.041	2.42125e-118	4.33722e-289	0.390046	0.256	0.02	1.45462e-284	7.21943e-123	8.67444e-289	syntaxin 11 [Source:HGNC Symbol;Acc:HGNC:11429]
DC	SERPINA1	8.08315e-196	0.732268	0.386	0.049	2.71093e-191	1.92656e-288	0.828339	0.384	0.045	6.46131e-284	8.08315e-196	3.85313e-288	serpin family A member 1 [Source:HGNC Symbol;Acc:HGNC:8941]
DC	IL6R	1.93016e-163	0.688976	0.414	0.067	6.47335e-159	5.21785e-288	0.755907	0.428	0.056	1.74996e-283	1.93016e-163	1.04357e-287	interleukin 6 receptor [Source:HGNC Symbol;Acc:HGNC:6019]
DC	STAB1	3.08422e-287	1.47552	0.391	0.037	1.03439e-282	2.83095e-280	1.38408	0.31	0.031	9.49443e-276	2.83095e-280	6.16845e-287	stabilin 1 [Source:HGNC Symbol;Acc:HGNC:18628]
DC	INPP5D	2.24441e-115	0.700446	0.484	0.109	7.52729e-111	8.09641e-287	0.835499	0.484	0.068	2.71537e-282	2.24441e-115	1.61928e-286	inositol polyphosphate-5-phosphatase D [Source:HGNC Symbol;Acc:HGNC:6079]
DC	FBP1	1.84616e-153	0.376078	0.241	0.025	6.19166e-149	2.19527e-284	0.42502	0.252	0.02	7.36251e-280	1.84616e-153	4.39055e-284	fructose-bisphosphatase 1 [Source:HGNC Symbol;Acc:HGNC:3606]
DC	GPRIN3	2.28086e-101	0.703167	0.459	0.113	7.64955e-97	3.77249e-284	0.881851	0.48	0.068	1.26522e-279	2.28086e-101	7.54497e-284	GPRIN family member 3 [Source:HGNC Symbol;Acc:HGNC:27733]
DC	SKAP2	8.88246e-136	0.893494	0.539	0.125	2.979e-131	1.72718e-282	1.05325	0.564	0.096	5.79262e-278	8.88246e-136	3.45436e-282	src kinase associated phosphoprotein 2 [Source:HGNC Symbol;Acc:HGNC:15687]
DC	TMEM273	4.3195e-101	0.28655	0.203	0.026	1.44867e-96	2.1385e-279	0.46466	0.274	0.024	7.17209e-275	4.3195e-101	4.27699e-279	transmembrane protein 273 [Source:HGNC Symbol;Acc:HGNC:27274]
DC	MYCL	7.40371e-214	0.39275	0.221	0.016	2.48306e-209	1.276e-278	0.334722	0.222	0.016	4.27946e-274	7.40371e-214	2.55201e-278	MYCL proto-oncogene, bHLH transcription factor [Source:HGNC Symbol;Acc:HGNC:7555]
DC	ARHGAP30	7.97592e-60	0.361343	0.409	0.118	2.67496e-55	8.15859e-274	0.757632	0.482	0.068	2.73623e-269	7.97592e-60	1.63172e-273	Rho GTPase activating protein 30 [Source:HGNC Symbol;Acc:HGNC:27414]
DC	LILRB3	2.58807e-124	0.454447	0.266	0.036	8.67987e-120	6.86862e-272	0.580297	0.292	0.028	2.3036e-267	2.58807e-124	1.37372e-271	leukocyte immunoglobulin like receptor B3 [Source:HGNC Symbol;Acc:HGNC:6607]
DC	HMOX1	1.56801e-140	1.69588	0.313	0.046	5.25881e-136	1.19406e-268	0.87472	0.268	0.024	4.00465e-264	1.56801e-140	2.38813e-268	heme oxygenase 1 [Source:HGNC Symbol;Acc:HGNC:5013]
DC	SLAMF7	4.24924e-143	1.0354	0.391	0.066	1.42511e-138	8.5176e-268	0.935199	0.354	0.04	2.85663e-263	4.24924e-143	1.70352e-267	SLAM family member 7 [Source:HGNC Symbol;Acc:HGNC:21394]
DC	FAM49B	5.72177e-164	1.16955	0.684	0.182	1.91897e-159	8.45328e-267	1.17831	0.658	0.141	2.83506e-262	5.72177e-164	1.69066e-266
DC	IRF8	2.1473e-120	1.24082	0.456	0.102	7.2016e-116	1.20168e-266	1.10669	0.462	0.068	4.03019e-262	2.1473e-120	2.40336e-266	interferon regulatory factor 8 [Source:HGNC Symbol;Acc:HGNC:5358]
DC	ITGB2-AS1	1.7122e-153	0.508519	0.278	0.032	5.74237e-149	3.09351e-263	0.30658	0.218	0.016	1.0375e-258	1.7122e-153	6.18702e-263	ITGB2 antisense RNA 1 [Source:HGNC Symbol;Acc:HGNC:44304]
DC	DOCK8	1.31436e-66	0.402074	0.491	0.149	4.40809e-62	1.4968e-260	0.804518	0.522	0.083	5.01997e-256	1.31436e-66	2.9936e-260	dedicator of cytokinesis 8 [Source:HGNC Symbol;Acc:HGNC:19191]
DC	TRPM2	1.07457e-256	0.505786	0.256	0.017	3.60388e-252	4.20477e-233	0.416944	0.184	0.013	1.41019e-228	4.20477e-233	2.14913e-256	transient receptor potential cation channel subfamily M member 2 [Source:HGNC Symbol;Acc:HGNC:12339]
DC	LGALS9	1.2035e-233	1.15051	0.584	0.1	4.03628e-229	7.37918e-256	0.881457	0.502	0.085	2.47483e-251	1.2035e-233	1.47584e-255	galectin 9 [Source:HGNC Symbol;Acc:HGNC:6570]
DC	LYN	1.34101e-173	1.1468	0.617	0.143	4.49747e-169	1.04819e-253	1.15569	0.614	0.131	3.51542e-249	1.34101e-173	2.09638e-253	LYN proto-oncogene, Src family tyrosine kinase [Source:HGNC Symbol;Acc:HGNC:6735]
DC	GPSM3	2.17646e-83	0.606973	0.516	0.147	7.2994e-79	2.01769e-253	0.775279	0.524	0.085	6.76692e-249	2.17646e-83	4.03537e-253	G protein signaling modulator 3 [Source:HGNC Symbol;Acc:HGNC:13945]
DC	CCR6	4.97756e-91	0.277932	0.188	0.024	1.66937e-86	1.46913e-249	0.474037	0.218	0.017	4.92718e-245	4.97756e-91	2.93827e-249	C-C motif chemokine receptor 6 [Source:HGNC Symbol;Acc:HGNC:1607]
DC	RGS10	1.02561e-154	1.57841	0.742	0.27	3.43968e-150	9.82594e-248	1.68577	0.76	0.233	3.29542e-243	1.02561e-154	1.96519e-247	regulator of G protein signaling 10 [Source:HGNC Symbol;Acc:HGNC:9992]
DC	SPN	2.07645e-36	0.323641	0.316	0.106	6.96399e-32	1.05346e-247	0.850903	0.458	0.068	3.53309e-243	2.07645e-36	2.10692e-247	sialophorin [Source:HGNC Symbol;Acc:HGNC:11249]
DC	CASP1	5.25056e-81	0.430366	0.328	0.072	1.76093e-76	2.97897e-246	0.640835	0.384	0.051	9.99086e-242	5.25056e-81	5.95793e-246	caspase 1 [Source:HGNC Symbol;Acc:HGNC:1499]
DC	ABI3	1.17146e-163	0.71461	0.396	0.06	3.92886e-159	1.70037e-244	0.627798	0.372	0.047	5.70269e-240	1.17146e-163	3.40073e-244	ABI family member 3 [Source:HGNC Symbol;Acc:HGNC:29859]
DC	VAV1	2.04639e-86	0.298342	0.231	0.037	6.86318e-82	9.67596e-241	0.342635	0.242	0.021	3.24512e-236	2.04639e-86	1.93519e-240	vav guanine nucleotide exchange factor 1 [Source:HGNC Symbol;Acc:HGNC:12657]
DC	ARHGAP45	2.75805e-67	0.362251	0.391	0.104	9.24994e-63	1.61333e-237	0.660571	0.422	0.06	5.41079e-233	2.75805e-67	3.22666e-237	Rho GTPase activating protein 45 [Source:HGNC Symbol;Acc:HGNC:17102]
DC	KYNU	1.62468e-175	0.378671	0.253	0.024	5.44884e-171	1.47377e-234	0.405024	0.258	0.025	4.94271e-230	1.62468e-175	2.94753e-234	kynureninase [Source:HGNC Symbol;Acc:HGNC:6469]
DC	PTPN6	4.9825e-86	0.566776	0.444	0.115	1.67103e-81	2.35346e-234	0.743706	0.494	0.085	7.89302e-230	4.9825e-86	4.70691e-234	protein tyrosine phosphatase non-receptor type 6 [Source:HGNC Symbol;Acc:HGNC:9658]
DC	ST8SIA4	5.47751e-84	0.476407	0.378	0.089	1.83705e-79	2.90944e-232	0.623061	0.398	0.055	9.75768e-228	5.47751e-84	5.81888e-232	ST8 alpha-N-acetyl-neuraminide alpha-2,8-sialyltransferase 4 [Source:HGNC Symbol;Acc:HGNC:10871]
DC	LPXN	1.02714e-125	0.834217	0.444	0.093	3.44481e-121	7.99702e-232	0.73392	0.428	0.065	2.68204e-227	1.02714e-125	1.5994e-231	leupaxin [Source:HGNC Symbol;Acc:HGNC:14061]
DC	CXCL8	4.12785e-172	1.92007	0.627	0.153	1.3844e-167	3.39966e-231	2.05926	0.526	0.106	1.14018e-226	4.12785e-172	6.79932e-231	C-X-C motif chemokine ligand 8 [Source:HGNC Symbol;Acc:HGNC:6025]
DC	CCSER1	5.1847e-231	0.36189	0.168	0.008	1.73885e-226	1.32886e-172	0.325063	0.154	0.012	4.45674e-168	1.32886e-172	1.03694e-230	coiled-coil serine rich protein 1 [Source:HGNC Symbol;Acc:HGNC:29349]
DC	CYSLTR1	7.5034e-133	0.426654	0.251	0.03	2.51649e-128	9.50097e-230	0.381362	0.244	0.022	3.18643e-225	7.5034e-133	1.90019e-229	cysteinyl leukotriene receptor 1 [Source:HGNC Symbol;Acc:HGNC:17451]
DC	PRKCB	1.5655e-59	0.411847	0.306	0.077	5.25038e-55	1.41818e-227	0.507211	0.326	0.038	4.75628e-223	1.5655e-59	2.83635e-227	protein kinase C beta [Source:HGNC Symbol;Acc:HGNC:9395]
DC	GPR65	4.42708e-86	0.45962	0.393	0.091	1.48475e-81	1.73725e-224	0.628609	0.392	0.054	5.82637e-220	4.42708e-86	3.47449e-224	G protein-coupled receptor 65 [Source:HGNC Symbol;Acc:HGNC:4517]
DC	IL4I1	2.77161e-224	0.600663	0.251	0.019	9.29542e-220	5.6856e-184	0.607884	0.2	0.019	1.90684e-179	5.6856e-184	5.54322e-224	interleukin 4 induced 1 [Source:HGNC Symbol;Acc:HGNC:19094]
DC	RASSF5	6.25905e-58	0.394825	0.371	0.107	2.09916e-53	2.22686e-223	0.625139	0.402	0.057	7.46844e-219	6.25905e-58	4.45372e-223	Ras association domain family member 5 [Source:HGNC Symbol;Acc:HGNC:17609]
DC	OGFRL1	3.41967e-155	1.35725	0.589	0.151	1.14689e-150	1.24763e-222	1.5201	0.644	0.167	4.18431e-218	3.41967e-155	2.49527e-222	opioid growth factor receptor like 1 [Source:HGNC Symbol;Acc:HGNC:21378]
DC	ALOX5AP	2.24276e-173	1.40733	0.496	0.09	7.52176e-169	2.41403e-222	0.999425	0.424	0.065	8.09618e-218	2.24276e-173	4.82806e-222	arachidonate 5-lipoxygenase activating protein [Source:HGNC Symbol;Acc:HGNC:436]
DC	CD83	2.02185e-115	1.56543	0.684	0.259	6.7809e-111	2.19821e-221	1.79253	0.748	0.236	7.37235e-217	2.02185e-115	4.39642e-221	CD83 molecule [Source:HGNC Symbol;Acc:HGNC:1703]
DC	CD48	4.25839e-52	0.386543	0.449	0.147	1.42818e-47	1.20755e-218	0.803863	0.506	0.088	4.04989e-214	4.25839e-52	2.4151e-218	CD48 molecule [Source:HGNC Symbol;Acc:HGNC:1683]
DC	PLXDC2	2.6361e-114	1.18341	0.546	0.16	8.84095e-110	9.43014e-216	1.20293	0.56	0.125	3.16268e-211	2.6361e-114	1.88603e-215	plexin domain containing 2 [Source:HGNC Symbol;Acc:HGNC:21013]
DC	GAB3	2.53302e-131	0.451068	0.338	0.053	8.49524e-127	2.01728e-215	0.55021	0.336	0.044	6.76555e-211	2.53302e-131	4.03456e-215	GRB2 associated binding protein 3 [Source:HGNC Symbol;Acc:HGNC:17515]
DC	CD300A	7.76292e-111	0.501007	0.301	0.049	2.60353e-106	3.1929e-215	0.37808	0.268	0.028	1.07084e-210	7.76292e-111	6.3858e-215	CD300a molecule [Source:HGNC Symbol;Acc:HGNC:19319]
DC	LCP1	5.42935e-89	1.09344	0.732	0.294	1.8209e-84	1.39252e-214	1.55563	0.764	0.23	4.67024e-210	5.42935e-89	2.78504e-214	lymphocyte cytosolic protein 1 [Source:HGNC Symbol;Acc:HGNC:6528]
DC	CD37	3.32805e-59	0.418516	0.539	0.187	1.11616e-54	5.86115e-213	0.981347	0.574	0.12	1.96571e-208	3.32805e-59	1.17223e-212	CD37 molecule [Source:HGNC Symbol;Acc:HGNC:1666]
DC	BLNK	9.74317e-160	0.314711	0.183	0.014	3.26766e-155	1.69723e-211	0.392446	0.196	0.016	5.69218e-207	9.74317e-160	3.39447e-211	B cell linker [Source:HGNC Symbol;Acc:HGNC:14211]
DC	PAK1	9.1699e-176	1.13329	0.602	0.141	3.0754e-171	4.52192e-211	1.25824	0.606	0.155	1.51656e-206	9.1699e-176	9.04385e-211	p21 (RAC1) activated kinase 1 [Source:HGNC Symbol;Acc:HGNC:8590]
DC	TLR6	3.45847e-123	0.336023	0.178	0.017	1.1599e-118	8.01251e-211	0.327463	0.202	0.017	2.68724e-206	3.45847e-123	1.6025e-210	toll like receptor 6 [Source:HGNC Symbol;Acc:HGNC:16711]
DC	CORO1A	1.30297e-54	0.439263	0.579	0.21	4.3699e-50	4.8171e-208	1.10069	0.644	0.147	1.61556e-203	1.30297e-54	9.6342e-208	coronin 1A [Source:HGNC Symbol;Acc:HGNC:2252]
DC	CCL4L2	2.12769e-144	1.51008	0.489	0.101	7.13586e-140	7.9143e-207	1.44623	0.416	0.068	2.6543e-202	2.12769e-144	1.58286e-206	C-C motif chemokine ligand 4 like 2 [Source:HGNC Symbol;Acc:HGNC:24066]
DC	COTL1	8.31327e-124	1.50228	0.799	0.362	2.7881e-119	2.0797e-206	1.95343	0.778	0.291	6.97491e-202	8.31327e-124	4.15941e-206	coactosin like F-actin binding protein 1 [Source:HGNC Symbol;Acc:HGNC:18304]
DC	GMFG	3.88607e-74	0.584298	0.561	0.18	1.30331e-69	2.30183e-206	0.903305	0.578	0.122	7.71986e-202	3.88607e-74	4.60365e-206	glia maturation factor gamma [Source:HGNC Symbol;Acc:HGNC:4374]
DC	LCP2	1.37771e-86	0.715991	0.566	0.174	4.62057e-82	7.5165e-206	0.880002	0.552	0.114	2.52088e-201	1.37771e-86	1.5033e-205	lymphocyte cytosolic protein 2 [Source:HGNC Symbol;Acc:HGNC:6529]
DC	TNFRSF1B	4.65952e-92	0.71823	0.479	0.13	1.56271e-87	1.21729e-203	0.816014	0.506	0.1	4.08255e-199	4.65952e-92	2.43458e-203	TNF receptor superfamily member 1B [Source:HGNC Symbol;Acc:HGNC:11917]
DC	CD4	1.82423e-200	1.24502	0.599	0.123	6.11809e-196	7.45631e-203	1.18304	0.628	0.168	2.5007e-198	1.82423e-200	1.49126e-202	CD4 molecule [Source:HGNC Symbol;Acc:HGNC:1678]
DC	CCR5	3.08888e-83	0.263083	0.178	0.024	1.03595e-78	1.39294e-202	0.274962	0.17	0.012	4.67164e-198	3.08888e-83	2.78588e-202	C-C motif chemokine receptor 5 [Source:HGNC Symbol;Acc:HGNC:1606]
DC	CST3	1.95661e-202	2.77838	0.99	0.728	6.56207e-198	4.09574e-186	2.3003	0.978	0.852	1.37363e-181	4.09574e-186	3.91322e-202	cystatin C [Source:HGNC Symbol;Acc:HGNC:2475]
DC	ATP8B4	1.08119e-108	0.352647	0.316	0.053	3.62609e-104	7.44453e-202	0.400187	0.26	0.028	2.49674e-197	1.08119e-108	1.48891e-201	ATPase phospholipid transporting 8B4 (putative) [Source:HGNC Symbol;Acc:HGNC:13536]
DC	AHR	1.19787e-141	1.055	0.539	0.126	4.01742e-137	4.706e-201	1.06612	0.564	0.128	1.5783e-196	1.19787e-141	9.41201e-201	aryl hydrocarbon receptor [Source:HGNC Symbol;Acc:HGNC:348]
DC	ENTPD1	1.86293e-111	0.703855	0.464	0.106	6.2479e-107	1.04619e-200	0.967039	0.518	0.106	3.50872e-196	1.86293e-111	2.09238e-200	ectonucleoside triphosphate diphosphohydrolase 1 [Source:HGNC Symbol;Acc:HGNC:3363]
DC	RBM47	1.59704e-196	0.763457	0.416	0.057	5.35614e-192	4.4935e-193	0.724987	0.444	0.082	1.50703e-188	4.4935e-193	3.19407e-196	RNA binding motif protein 47 [Source:HGNC Symbol;Acc:HGNC:30358]
DC	ARHGDIB	2.95979e-111	1.11789	0.757	0.265	9.92656e-107	3.34472e-196	1.30433	0.736	0.219	1.12175e-191	2.95979e-111	6.68943e-196	Rho GDP dissociation inhibitor beta [Source:HGNC Symbol;Acc:HGNC:679]
DC	C5AR1	9.78098e-163	0.820361	0.313	0.039	3.28035e-158	4.93577e-195	0.610019	0.216	0.021	1.65536e-190	9.78098e-163	9.87154e-195	complement C5a receptor 1 [Source:HGNC Symbol;Acc:HGNC:1338]
DC	TAGAP	1.04758e-100	0.679283	0.446	0.105	3.51338e-96	8.63462e-195	0.557612	0.396	0.062	2.89588e-190	1.04758e-100	1.72692e-194	T cell activation RhoGTPase activating protein [Source:HGNC Symbol;Acc:HGNC:15669]
DC	UCP2	1.03091e-193	1.22153	0.677	0.152	3.45748e-189	2.42093e-155	0.899923	0.586	0.162	8.11932e-151	2.42093e-155	2.06183e-193	uncoupling protein 2 [Source:HGNC Symbol;Acc:HGNC:12518]
DC	BATF3	8.89307e-65	0.311142	0.15	0.022	2.98256e-60	1.86807e-193	0.402949	0.216	0.021	6.26514e-189	8.89307e-65	3.73615e-193	basic leucine zipper ATF-like transcription factor 3 [Source:HGNC Symbol;Acc:HGNC:28915]
DC	SMCO4	1.97684e-191	0.589898	0.363	0.046	6.62993e-187	4.97663e-80	0.348002	0.248	0.055	1.66906e-75	4.97663e-80	3.95368e-191	single-pass membrane protein with coiled-coil domains 4 [Source:HGNC Symbol;Acc:HGNC:24810]
DC	DAPK1	3.74958e-191	0.661734	0.358	0.045	1.25754e-186	3.95195e-188	0.61522	0.324	0.047	1.32541e-183	3.95195e-188	7.49917e-191	death associated protein kinase 1 [Source:HGNC Symbol;Acc:HGNC:2674]
DC	PALD1	3.93538e-173	0.49827	0.263	0.027	1.31985e-168	5.81288e-191	0.488806	0.27	0.032	1.94952e-186	3.93538e-173	1.16258e-190	phosphatase domain containing paladin 1 [Source:HGNC Symbol;Acc:HGNC:23530]
DC	MCTP1	3.60355e-175	0.470539	0.306	0.035	1.20856e-170	2.66312e-190	0.491931	0.272	0.033	8.93159e-186	3.60355e-175	5.32625e-190	multiple C2 and transmembrane domain containing 1 [Source:HGNC Symbol;Acc:HGNC:26183]
DC	ASB2	1.26326e-55	0.312983	0.168	0.03	4.23673e-51	9.31802e-189	0.408027	0.176	0.014	3.12508e-184	1.26326e-55	1.8636e-188	ankyrin repeat and SOCS box containing 2 [Source:HGNC Symbol;Acc:HGNC:16012]
DC	LSP1	3.49709e-54	0.99775	0.639	0.317	1.17286e-49	2.4142e-188	1.63605	0.726	0.246	8.09675e-184	3.49709e-54	4.8284e-188	lymphocyte specific protein 1 [Source:HGNC Symbol;Acc:HGNC:6707]
DC	DNASE1L3	7.1925e-188	0.803245	0.133	0.006	2.41222e-183	1.1524e-108	0.553009	0.114	0.011	3.86492e-104	1.1524e-108	1.4385e-187	deoxyribonuclease 1 like 3 [Source:HGNC Symbol;Acc:HGNC:2959]
DC	RASGEF1B	1.57614e-115	0.975023	0.471	0.113	5.28604e-111	9.94352e-187	1.02917	0.47	0.095	3.33486e-182	1.57614e-115	1.9887e-186	RasGEF domain family member 1B [Source:HGNC Symbol;Acc:HGNC:24881]
DC	CR1	5.42996e-118	0.422426	0.183	0.019	1.8211e-113	3.04674e-184	0.279826	0.106	0.005	1.02181e-179	5.42996e-118	6.09347e-184	complement C3b/C4b receptor 1 (Knops blood group) [Source:HGNC Symbol;Acc:HGNC:2334]
DC	VAMP8	4.86221e-162	1.28949	0.724	0.201	1.63069e-157	2.88163e-183	1.1814	0.708	0.215	9.66441e-179	4.86221e-162	5.76326e-183	vesicle associated membrane protein 8 [Source:HGNC Symbol;Acc:HGNC:12647]
DC	PIK3CG	3.04168e-71	0.358827	0.233	0.043	1.02012e-66	2.07561e-180	0.295127	0.228	0.024	6.9612e-176	3.04168e-71	4.15123e-180	phosphatidylinositol-4,5-bisphosphate 3-kinase catalytic subunit gamma [Source:HGNC Symbol;Acc:HGNC:8978]
DC	FGR	1.75643e-43	0.305188	0.281	0.081	5.89072e-39	2.21452e-180	0.472368	0.318	0.045	7.42706e-176	1.75643e-43	4.42904e-180	FGR proto-oncogene, Src family tyrosine kinase [Source:HGNC Symbol;Acc:HGNC:3697]
DC	DSC2	9.57507e-180	0.630735	0.311	0.036	3.21129e-175	4.76629e-53	0.297254	0.196	0.049	1.59852e-48	4.76629e-53	1.91501e-179	desmocollin 2 [Source:HGNC Symbol;Acc:HGNC:3036]
DC	ZNF385A	7.72465e-104	0.660918	0.421	0.1	2.59069e-99	5.18338e-179	0.752834	0.462	0.097	1.7384e-174	7.72465e-104	1.03668e-178	zinc finger protein 385A [Source:HGNC Symbol;Acc:HGNC:17521]
DC	SPINT2	4.36549e-178	0.889386	0.584	0.116	1.4641e-173	2.5027e-105	0.630643	0.562	0.183	8.39355e-101	2.5027e-105	8.73099e-178	serine peptidase inhibitor, Kunitz type 2 [Source:HGNC Symbol;Acc:HGNC:11247]
DC	MILR1	5.85049e-151	0.332108	0.213	0.02	1.96214e-146	5.82525e-178	0.294188	0.174	0.015	1.95367e-173	5.85049e-151	1.16505e-177	mast cell immunoglobulin like receptor 1 [Source:HGNC Symbol;Acc:HGNC:27570]
DC	SH2B3	4.58656e-122	0.624255	0.419	0.085	1.53824e-117	1.51836e-177	0.717461	0.442	0.088	5.09226e-173	4.58656e-122	3.03671e-177	SH2B adaptor protein 3 [Source:HGNC Symbol;Acc:HGNC:29605]
DC	LRMP	6.81057e-75	0.276101	0.291	0.06	2.28413e-70	4.78433e-177	0.360219	0.278	0.035	1.60457e-172	6.81057e-75	9.56865e-177
DC	CYTIP	1.75445e-44	0.297527	0.383	0.127	5.88407e-40	8.03454e-173	0.589131	0.39	0.066	2.69462e-168	1.75445e-44	1.60691e-172	cytohesin 1 interacting protein [Source:HGNC Symbol;Acc:HGNC:9506]
DC	ARHGAP4	1.58206e-75	0.488939	0.376	0.095	5.3059e-71	7.26902e-171	0.563696	0.386	0.067	2.43788e-166	1.58206e-75	1.4538e-170	Rho GTPase activating protein 4 [Source:HGNC Symbol;Acc:HGNC:674]
DC	IL1RN	9.19575e-115	0.480742	0.18	0.019	3.08407e-110	9.6024e-171	0.49976	0.156	0.013	3.22045e-166	9.19575e-115	1.92048e-170	interleukin 1 receptor antagonist [Source:HGNC Symbol;Acc:HGNC:6000]
DC	PLAC8	9.70912e-56	0.703144	0.311	0.086	3.25624e-51	1.32775e-170	0.942376	0.338	0.054	4.45302e-166	9.70912e-56	2.65551e-170	placenta associated 8 [Source:HGNC Symbol;Acc:HGNC:19254]
DC	FCGBP	3.0169e-168	1.47998	0.153	0.009	1.01181e-163	3.06365e-128	0.983732	0.148	0.015	1.02749e-123	3.06365e-128	6.03379e-168	Fc fragment of IgG binding protein [Source:HGNC Symbol;Acc:HGNC:13572]
DC	NPC2	6.93574e-168	2.18308	0.9	0.497	2.32611e-163	1.09651e-129	1.67372	0.832	0.534	3.67749e-125	1.09651e-129	1.38715e-167	NPC intracellular cholesterol transporter 2 [Source:HGNC Symbol;Acc:HGNC:14537]
DC	TMEM176B	1.0374e-167	1.39186	0.501	0.103	3.47922e-163	1.80343e-91	0.92431	0.348	0.096	6.04836e-87	1.80343e-91	2.07479e-167	transmembrane protein 176B [Source:HGNC Symbol;Acc:HGNC:29596]
DC	FAM129A	9.87101e-93	0.676213	0.424	0.102	3.31054e-88	4.30066e-167	0.702057	0.422	0.08	1.44236e-162	9.87101e-93	8.60133e-167
DC	MEF2C	5.22314e-116	0.958621	0.694	0.226	1.75174e-111	2.83265e-166	1.18783	0.744	0.265	9.50014e-162	5.22314e-116	5.6653e-166	myocyte enhancer factor 2C [Source:HGNC Symbol;Acc:HGNC:6996]
DC	EFHD2	2.85087e-105	1.08572	0.679	0.258	9.56125e-101	2.88752e-163	1.06988	0.662	0.218	9.68415e-159	2.85087e-105	5.77503e-163	EF-hand domain family member D2 [Source:HGNC Symbol;Acc:HGNC:28670]
DC	HDAC9	9.32174e-120	0.710094	0.383	0.074	3.12633e-115	8.80173e-163	0.711978	0.408	0.08	2.95193e-158	9.32174e-120	1.76035e-162	histone deacetylase 9 [Source:HGNC Symbol;Acc:HGNC:14065]
DC	SLC15A3	3.34005e-144	0.54624	0.323	0.047	1.12018e-139	4.17573e-162	0.549151	0.316	0.05	1.40046e-157	3.34005e-144	8.35146e-162	solute carrier family 15 member 3 [Source:HGNC Symbol;Acc:HGNC:18068]
DC	LPCAT2	4.8541e-109	0.630679	0.378	0.078	1.62797e-104	5.72793e-161	0.714392	0.396	0.078	1.92103e-156	4.8541e-109	1.14559e-160	lysophosphatidylcholine acyltransferase 2 [Source:HGNC Symbol;Acc:HGNC:26032]
DC	CBFA2T3	7.17013e-99	0.302737	0.193	0.024	2.40472e-94	9.21528e-160	0.461274	0.242	0.031	3.09062e-155	7.17013e-99	1.84306e-159	CBFA2/RUNX1 partner transcriptional co-repressor 3 [Source:HGNC Symbol;Acc:HGNC:1537]
DC	RGS2	5.6739e-132	2.04345	0.792	0.369	1.90291e-127	1.45741e-158	1.91205	0.744	0.327	4.88787e-154	5.6739e-132	2.91483e-158	regulator of G protein signaling 2 [Source:HGNC Symbol;Acc:HGNC:9998]
DC	PTGS2	5.00406e-76	0.684585	0.303	0.068	1.67826e-71	3.72702e-158	0.978661	0.37	0.07	1.24997e-153	5.00406e-76	7.45403e-158	prostaglandin-endoperoxide synthase 2 [Source:HGNC Symbol;Acc:HGNC:9605]
DC	RELT	1.30258e-87	0.449116	0.353	0.079	4.36861e-83	3.77007e-157	0.429432	0.3	0.046	1.26441e-152	1.30258e-87	7.54014e-157	RELT TNF receptor [Source:HGNC Symbol;Acc:HGNC:13764]
DC	CTSZ	6.8115e-148	1.94811	0.81	0.38	2.28444e-143	7.5501e-157	1.59467	0.83	0.481	2.53215e-152	6.8115e-148	1.51002e-156	cathepsin Z [Source:HGNC Symbol;Acc:HGNC:2547]
DC	PYCARD	9.02839e-114	1.08036	0.586	0.183	3.02794e-109	9.22686e-157	1.117	0.634	0.216	3.09451e-152	9.02839e-114	1.84537e-156	PYD and CARD domain containing [Source:HGNC Symbol;Acc:HGNC:16608]
DC	FMNL1	4.35177e-36	0.309235	0.401	0.155	1.4595e-31	6.66617e-156	0.708635	0.48	0.108	2.2357e-151	4.35177e-36	1.33323e-155	formin like 1 [Source:HGNC Symbol;Acc:HGNC:1212]
DC	SAMSN1	3.30755e-62	0.442042	0.429	0.127	1.10929e-57	8.37176e-156	0.62226	0.398	0.074	2.80772e-151	3.30755e-62	1.67435e-155	SAM domain, SH3 domain and nuclear localization signals 1 [Source:HGNC Symbol;Acc:HGNC:10528]
DC	TYMP	3.5358e-139	1.3893	0.719	0.254	1.18584e-134	3.2678e-154	1.38401	0.71	0.287	1.09595e-149	3.5358e-139	6.5356e-154	thymidine phosphorylase [Source:HGNC Symbol;Acc:HGNC:3148]
DC	GAS2L3	3.49494e-154	0.446598	0.251	0.027	1.17213e-149	5.33852e-101	0.293303	0.18	0.026	1.79043e-96	5.33852e-101	6.98988e-154	growth arrest specific 2 like 3 [Source:HGNC Symbol;Acc:HGNC:27475]
DC	FERMT3	1.23011e-52	0.410354	0.366	0.113	4.12553e-48	4.36971e-153	0.558534	0.39	0.075	1.46551e-148	1.23011e-52	8.73941e-153	fermitin family member 3 [Source:HGNC Symbol;Acc:HGNC:23151]
DC	CAMK1D	1.20942e-69	0.445948	0.351	0.091	4.05615e-65	2.67152e-152	0.576496	0.398	0.08	8.95975e-148	1.20942e-69	5.34304e-152	calcium/calmodulin dependent protein kinase ID [Source:HGNC Symbol;Acc:HGNC:19341]
DC	SHTN1	2.67173e-151	0.936528	0.476	0.095	8.96043e-147	1.33532e-144	0.961705	0.484	0.123	4.4784e-140	1.33532e-144	5.34345e-151	shootin 1 [Source:HGNC Symbol;Acc:HGNC:29319]
DC	PLEKHO1	5.64146e-99	1.23554	0.692	0.31	1.89203e-94	5.47402e-150	1.33907	0.75	0.346	1.83588e-145	5.64146e-99	1.0948e-149	pleckstrin homology domain containing O1 [Source:HGNC Symbol;Acc:HGNC:24310]
DC	RUNX1	1.93432e-68	0.785122	0.466	0.155	6.48733e-64	8.52817e-150	0.907999	0.466	0.112	2.86018e-145	1.93432e-68	1.70563e-149	RUNX family transcription factor 1 [Source:HGNC Symbol;Acc:HGNC:10471]
DC	FTL	2.27775e-148	2.06623	0.992	0.94	7.63911e-144	2.24475e-116	1.70573	0.994	0.952	7.52844e-112	2.24475e-116	4.55549e-148	ferritin light chain [Source:HGNC Symbol;Acc:HGNC:3999]
DC	NR4A3	9.87272e-76	1.16149	0.431	0.13	3.31111e-71	4.91104e-148	1.07442	0.402	0.085	1.64707e-143	9.87272e-76	9.82208e-148	nuclear receptor subfamily 4 group A member 3 [Source:HGNC Symbol;Acc:HGNC:7982]
DC	SYNGR2	1.23388e-118	0.91823	0.561	0.153	4.1382e-114	1.21952e-147	0.959831	0.576	0.167	4.09003e-143	1.23388e-118	2.43904e-147	synaptogyrin 2 [Source:HGNC Symbol;Acc:HGNC:11499]
DC	PLAUR	2.69867e-93	1.40486	0.561	0.203	9.05079e-89	1.80174e-147	1.44507	0.538	0.159	6.04266e-143	2.69867e-93	3.60347e-147	plasminogen activator, urokinase receptor [Source:HGNC Symbol;Acc:HGNC:9053]
DC	TNFAIP8	6.24135e-74	0.761227	0.531	0.179	2.09322e-69	4.08913e-147	0.740634	0.482	0.114	1.37141e-142	6.24135e-74	8.17825e-147	TNF alpha induced protein 8 [Source:HGNC Symbol;Acc:HGNC:17260]
DC	CD40	4.35712e-147	0.59459	0.301	0.04	1.46129e-142	5.30734e-75	0.429694	0.21	0.043	1.77997e-70	5.30734e-75	8.71424e-147	CD40 molecule [Source:HGNC Symbol;Acc:HGNC:11919]
DC	ARPC1B	5.39301e-112	1.28447	0.747	0.326	1.80871e-107	4.23321e-145	1.31373	0.77	0.361	1.41973e-140	5.39301e-112	8.46641e-145	actin related protein 2/3 complex subunit 1B [Source:HGNC Symbol;Acc:HGNC:704]
DC	ADA2	2.12825e-135	0.970753	0.491	0.111	7.13774e-131	2.59233e-144	0.827993	0.478	0.122	8.69416e-140	2.12825e-135	5.18466e-144	adenosine deaminase 2 [Source:HGNC Symbol;Acc:HGNC:1839]
DC	RASSF4	1.14582e-129	1.11951	0.551	0.148	3.84287e-125	3.2289e-144	0.98854	0.542	0.158	1.08291e-139	1.14582e-129	6.4578e-144	Ras association domain family member 4 [Source:HGNC Symbol;Acc:HGNC:20793]
DC	SGK1	1.86769e-143	1.92862	0.727	0.259	6.26387e-139	2.0161e-135	1.65878	0.74	0.317	6.76159e-131	2.0161e-135	3.73538e-143	serum/glucocorticoid regulated kinase 1 [Source:HGNC Symbol;Acc:HGNC:10810]
DC	ARL4C	3.11332e-67	1.29277	0.596	0.262	1.04415e-62	9.95564e-143	1.43542	0.696	0.274	3.33892e-138	3.11332e-67	1.99113e-142	ADP ribosylation factor like GTPase 4C [Source:HGNC Symbol;Acc:HGNC:698]
DC	RAB20	3.24748e-142	0.469343	0.283	0.037	1.08914e-137	3.16498e-56	0.294988	0.184	0.042	1.06147e-51	3.16498e-56	6.49496e-142	RAB20, member RAS oncogene family [Source:HGNC Symbol;Acc:HGNC:18260]
DC	RUNX3	5.18018e-63	0.662462	0.481	0.155	1.73733e-58	1.43692e-141	0.865583	0.47	0.107	4.81913e-137	5.18018e-63	2.87383e-141	RUNX family transcription factor 3 [Source:HGNC Symbol;Acc:HGNC:10473]
DC	ST3GAL6	1.56791e-140	0.605656	0.343	0.053	5.25845e-136	5.90658e-110	0.543803	0.336	0.075	1.98095e-105	5.90658e-110	3.13582e-140	ST3 beta-galactoside alpha-2,3-sialyltransferase 6 [Source:HGNC Symbol;Acc:HGNC:18080]
DC	CYBA	8.44417e-130	1.56897	0.89	0.539	2.83201e-125	2.05878e-139	1.44621	0.87	0.63	6.90472e-135	8.44417e-130	4.11755e-139	cytochrome b-245 alpha chain [Source:HGNC Symbol;Acc:HGNC:2577]
DC	ATP2B1-AS1	3.31182e-62	0.812357	0.489	0.182	1.11072e-57	2.38066e-139	0.99352	0.546	0.162	7.98425e-135	3.31182e-62	4.76132e-139	ATP2B1 antisense RNA 1 [Source:HGNC Symbol;Acc:HGNC:27883]
DC	MIR181A1HG	1.3542e-138	0.453537	0.298	0.041	4.54173e-134	6.3139e-72	0.358664	0.208	0.044	2.11756e-67	6.3139e-72	2.70841e-138	MIR181A1 host gene [Source:HGNC Symbol;Acc:HGNC:48659]
DC	PDE4B	1.58715e-59	0.744493	0.474	0.173	5.323e-55	1.27451e-136	0.819561	0.492	0.126	4.27444e-132	1.58715e-59	2.54901e-136	phosphodiesterase 4B [Source:HGNC Symbol;Acc:HGNC:8781]
DC	ACTB	2.36125e-125	1.19296	0.997	0.988	7.91915e-121	1.98898e-136	1.16398	0.994	0.992	6.67066e-132	2.36125e-125	3.97797e-136	actin beta [Source:HGNC Symbol;Acc:HGNC:132]
DC	HHEX	3.43618e-79	0.332287	0.233	0.04	1.15242e-74	2.36305e-136	0.384648	0.242	0.035	7.9252e-132	3.43618e-79	4.7261e-136	hematopoietically expressed homeobox [Source:HGNC Symbol;Acc:HGNC:4901]
DC	RPS6KA1	2.77603e-55	0.316046	0.293	0.077	9.31024e-51	2.72959e-135	0.436905	0.34	0.065	9.15449e-131	2.77603e-55	5.45917e-135	ribosomal protein S6 kinase A1 [Source:HGNC Symbol;Acc:HGNC:10430]
DC	CELF2	1.17587e-34	0.458288	0.556	0.276	3.94362e-30	5.49977e-132	0.864813	0.614	0.197	1.84451e-127	1.17587e-34	1.09995e-131	CUGBP Elav-like family member 2 [Source:HGNC Symbol;Acc:HGNC:2550]
DC	AMPD3	6.74531e-114	0.344078	0.246	0.034	2.26224e-109	1.3545e-131	0.286276	0.208	0.027	4.54271e-127	6.74531e-114	2.70899e-131	adenosine monophosphate deaminase 3 [Source:HGNC Symbol;Acc:HGNC:470]
DC	CCDC88A	3.98704e-71	1.16075	0.719	0.409	1.33717e-66	1.47895e-129	1.40604	0.808	0.471	4.9601e-125	3.98704e-71	2.9579e-129	coiled-coil domain containing 88A [Source:HGNC Symbol;Acc:HGNC:25523]
DC	RGS19	1.90705e-73	0.553621	0.404	0.113	6.39585e-69	1.41395e-127	0.695889	0.466	0.125	4.7421e-123	1.90705e-73	2.8279e-127	regulator of G protein signaling 19 [Source:HGNC Symbol;Acc:HGNC:13735]
DC	PLSCR1	6.46226e-89	0.890719	0.539	0.183	2.16731e-84	6.61982e-127	0.875574	0.544	0.171	2.22016e-122	6.46226e-89	1.32396e-126	phospholipid scramblase 1 [Source:HGNC Symbol;Acc:HGNC:9092]
DC	CAPG	1.19923e-68	0.852367	0.474	0.164	4.02197e-64	6.71885e-127	1.01993	0.546	0.173	2.25337e-122	1.19923e-68	1.34377e-126	capping actin protein, gelsolin like [Source:HGNC Symbol;Acc:HGNC:1474]
DC	NABP1	1.27417e-53	0.704594	0.579	0.254	4.2733e-49	2.08719e-126	0.980964	0.58	0.188	7.00002e-122	1.27417e-53	4.17438e-126	nucleic acid binding protein 1 [Source:HGNC Symbol;Acc:HGNC:26232]
DC	GRK3	1.60408e-65	0.487098	0.371	0.106	5.37975e-61	7.83018e-125	0.728436	0.496	0.141	2.62608e-120	1.60408e-65	1.56604e-124	G protein-coupled receptor kinase 3 [Source:HGNC Symbol;Acc:HGNC:290]
DC	MGAT4A	9.00538e-88	0.655359	0.411	0.103	3.02022e-83	1.7024e-124	0.683285	0.386	0.087	5.70952e-120	9.00538e-88	3.40481e-124	alpha-1,3-mannosyl-glycoprotein 4-beta-N-acetylglucosaminyltransferase A [Source:HGNC Symbol;Acc:HGNC:7047]
DC	STK17B	1.23801e-43	0.566939	0.594	0.277	4.15205e-39	8.71847e-124	0.893233	0.662	0.241	2.924e-119	1.23801e-43	1.74369e-123	serine/threonine kinase 17b [Source:HGNC Symbol;Acc:HGNC:11396]
DC	PREX1	6.55762e-88	0.704256	0.526	0.155	2.19929e-83	1.78191e-123	0.736875	0.534	0.156	5.97618e-119	6.55762e-88	3.56383e-123	phosphatidylinositol-3,4,5-trisphosphate dependent Rac exchange factor 1 [Source:HGNC Symbol;Acc:HGNC:32594]
DC	GRN	2.67228e-123	1.58469	0.797	0.406	8.9623e-119	1.09658e-121	1.35996	0.822	0.531	3.67771e-117	1.09658e-121	5.34457e-123	granulin precursor [Source:HGNC Symbol;Acc:HGNC:4601]
DC	NR4A2	2.77709e-50	0.852856	0.657	0.336	9.31381e-46	3.05855e-121	1.24596	0.716	0.292	1.02578e-116	2.77709e-50	6.11709e-121	nuclear receptor subfamily 4 group A member 2 [Source:HGNC Symbol;Acc:HGNC:7981]
DC	FMN1	6.73425e-116	0.462152	0.251	0.035	2.25853e-111	9.04366e-121	0.394649	0.222	0.033	3.03306e-116	6.73425e-116	1.80873e-120	formin 1 [Source:HGNC Symbol;Acc:HGNC:3768]
DC	HMGA1	5.45132e-89	0.591584	0.381	0.091	1.82826e-84	1.70685e-119	0.561884	0.368	0.084	5.72445e-115	5.45132e-89	3.41371e-119	high mobility group AT-hook 1 [Source:HGNC Symbol;Acc:HGNC:5010]
DC	DSE	9.34618e-89	1.10175	0.584	0.213	3.13452e-84	6.50773e-117	0.964202	0.566	0.198	2.18256e-112	9.34618e-89	1.30155e-116	dermatan sulfate epimerase [Source:HGNC Symbol;Acc:HGNC:21144]
DC	GLIPR1	7.27065e-67	0.923887	0.659	0.325	2.43843e-62	8.89328e-115	1.07409	0.71	0.336	2.98263e-110	7.27065e-67	1.77866e-114	GLI pathogenesis related 1 [Source:HGNC Symbol;Acc:HGNC:17001]
DC	SLC8A1	9.647e-46	0.870366	0.579	0.293	3.23541e-41	6.67527e-114	1.10309	0.576	0.215	2.23875e-109	9.647e-46	1.33505e-113	solute carrier family 8 member A1 [Source:HGNC Symbol;Acc:HGNC:11068]
DC	BST2	2.44414e-87	0.814039	0.574	0.187	8.19717e-83	6.13222e-113	0.639448	0.57	0.179	2.05662e-108	2.44414e-87	1.22644e-112	bone marrow stromal cell antigen 2 [Source:HGNC Symbol;Acc:HGNC:1119]
DC	B2M	6.65649e-78	0.715206	0.997	0.99	2.23245e-73	2.21114e-111	0.774405	0.996	0.987	7.41571e-107	6.65649e-78	4.42227e-111	beta-2-microglobulin [Source:HGNC Symbol;Acc:HGNC:914]
DC	KIAA0930	4.51826e-93	0.638801	0.414	0.103	1.51533e-88	3.52683e-111	0.58152	0.408	0.108	1.18283e-106	4.51826e-93	7.05366e-111	KIAA0930 [Source:HGNC Symbol;Acc:HGNC:1314]
DC	CARD16	1.13402e-40	0.440261	0.406	0.156	3.80329e-36	4.30169e-111	0.599687	0.452	0.124	1.4427e-106	1.13402e-40	8.60338e-111	caspase recruitment domain family member 16 [Source:HGNC Symbol;Acc:HGNC:33701]
DC	MIR155HG	1.50348e-109	0.503602	0.198	0.023	5.04237e-105	1.09676e-61	0.285659	0.11	0.016	3.67832e-57	1.09676e-61	3.00696e-109	MIR155 host gene [Source:HGNC Symbol;Acc:HGNC:35460]
DC	ARHGAP18	1.50933e-109	0.881047	0.544	0.151	5.06199e-105	3.14781e-96	0.885464	0.55	0.2	1.05571e-91	3.14781e-96	3.01866e-109	Rho GTPase activating protein 18 [Source:HGNC Symbol;Acc:HGNC:21035]
DC	ARHGEF6	8.64339e-45	0.310008	0.346	0.112	2.89882e-40	2.04445e-107	0.449693	0.37	0.088	6.85668e-103	8.64339e-45	4.0889e-107	Rac/Cdc42 guanine nucleotide exchange factor 6 [Source:HGNC Symbol;Acc:HGNC:685]
DC	UNC93B1	2.20441e-78	0.606674	0.381	0.1	7.39316e-74	2.6442e-107	0.551026	0.386	0.099	8.86813e-103	2.20441e-78	5.28841e-107	unc-93 homolog B1, TLR signaling regulator [Source:HGNC Symbol;Acc:HGNC:13481]
DC	TAOK3	6.62137e-49	0.773191	0.649	0.35	2.22067e-44	1.03847e-105	1.01113	0.73	0.36	3.48281e-101	6.62137e-49	2.07693e-105	TAO kinase 3 [Source:HGNC Symbol;Acc:HGNC:18133]
DC	REL	2.42631e-36	0.812739	0.697	0.496	8.13736e-32	1.60788e-104	1.24086	0.762	0.42	5.3925e-100	2.42631e-36	3.21575e-104	REL proto-oncogene, NF-kB subunit [Source:HGNC Symbol;Acc:HGNC:9954]
DC	VSIR	7.223e-84	0.7943	0.539	0.176	2.42245e-79	1.84833e-104	0.740208	0.498	0.16	6.19894e-100	7.223e-84	3.69667e-104	V-set immunoregulatory receptor [Source:HGNC Symbol;Acc:HGNC:30085]
DC	ARHGAP25	5.77831e-67	0.426114	0.328	0.081	1.93793e-62	3.93135e-103	0.396214	0.278	0.054	1.3185e-98	5.77831e-67	7.8627e-103	Rho GTPase activating protein 25 [Source:HGNC Symbol;Acc:HGNC:28951]
DC	TNF	2.29734e-28	0.426429	0.311	0.122	7.70482e-24	1.62412e-102	0.641553	0.356	0.084	5.44699e-98	2.29734e-28	3.24825e-102	tumor necrosis factor [Source:HGNC Symbol;Acc:HGNC:11892]
DC	RHOG	1.17942e-75	0.892671	0.589	0.243	3.95552e-71	1.95924e-102	0.871545	0.624	0.272	6.5709e-98	1.17942e-75	3.91848e-102	ras homolog family member G [Source:HGNC Symbol;Acc:HGNC:672]
DC	RIN3	2.77477e-36	0.325945	0.316	0.11	9.30603e-32	8.34186e-102	0.523851	0.366	0.091	2.79769e-97	2.77477e-36	1.66837e-101	Ras and Rab interactor 3 [Source:HGNC Symbol;Acc:HGNC:18751]
DC	CCL4	1.82399e-68	0.726886	0.599	0.226	6.11731e-64	9.91392e-102	1.05938	0.572	0.203	3.32493e-97	1.82399e-68	1.98278e-101	C-C motif chemokine ligand 4 [Source:HGNC Symbol;Acc:HGNC:10630]
DC	TMSB10	1.17093e-101	1.06469	0.995	0.978	3.92708e-97	6.75803e-91	0.778712	0.998	0.992	2.26651e-86	6.75803e-91	2.34187e-101	thymosin beta 10 [Source:HGNC Symbol;Acc:HGNC:11879]
DC	MBP	2.43167e-33	0.31173	0.506	0.226	8.15532e-29	6.50068e-101	0.672078	0.536	0.174	2.1802e-96	2.43167e-33	1.30014e-100	myelin basic protein [Source:HGNC Symbol;Acc:HGNC:6925]
DC	HLA-B	1.04274e-63	0.778919	0.957	0.834	3.49714e-59	7.7762e-101	0.940007	0.938	0.772	2.60798e-96	1.04274e-63	1.55524e-100	major histocompatibility complex, class I, B [Source:HGNC Symbol;Acc:HGNC:4932]
DC	GM2A	4.57689e-100	0.735762	0.431	0.11	1.535e-95	4.88057e-86	0.650197	0.412	0.13	1.63684e-81	4.88057e-86	9.15377e-100	GM2 ganglioside activator [Source:HGNC Symbol;Acc:HGNC:4367]
DC	TGFBI	1.29286e-98	1.01339	0.556	0.179	4.33601e-94	7.03856e-75	0.907515	0.564	0.255	2.36059e-70	7.03856e-75	2.58573e-98	transforming growth factor beta induced [Source:HGNC Symbol;Acc:HGNC:11771]
DC	TMEM51	2.01204e-98	0.346563	0.206	0.028	6.74799e-94	1.32956e-89	0.320547	0.2	0.035	4.45908e-85	1.32956e-89	4.02409e-98	transmembrane protein 51 [Source:HGNC Symbol;Acc:HGNC:25488]
DC	G0S2	1.05222e-97	1.84884	0.411	0.105	3.52892e-93	1.07221e-73	1.30946	0.302	0.086	3.59599e-69	1.07221e-73	2.10443e-97	G0/G1 switch 2 [Source:HGNC Symbol;Acc:HGNC:30229]
DC	YWHAH	1.28171e-97	1.49994	0.767	0.396	4.29861e-93	1.49859e-77	1.30739	0.728	0.451	5.02597e-73	1.49859e-77	2.56343e-97	tyrosine 3-monooxygenase/tryptophan 5-monooxygenase activation protein eta [Source:HGNC Symbol;Acc:HGNC:12853]
DC	CD93	5.26077e-97	0.531602	0.361	0.074	1.76436e-92	2.29082e-74	0.395468	0.326	0.088	7.68295e-70	2.29082e-74	1.05215e-96	CD93 molecule [Source:HGNC Symbol;Acc:HGNC:15855]
DC	SAT1	8.78326e-97	1.21701	0.957	0.814	2.94573e-92	3.13806e-79	0.79766	0.96	0.865	1.05244e-74	3.13806e-79	1.75665e-96	spermidine/spermine N1-acetyltransferase 1 [Source:HGNC Symbol;Acc:HGNC:10540]
DC	SLC43A2	3.79589e-65	0.455749	0.358	0.101	1.27307e-60	8.51262e-96	0.609926	0.398	0.113	2.85496e-91	3.79589e-65	1.70252e-95	solute carrier family 43 member 2 [Source:HGNC Symbol;Acc:HGNC:23087]
DC	IL1A	8.45508e-59	0.310873	0.145	0.022	2.83567e-54	2.11499e-94	0.324718	0.138	0.017	7.09325e-90	8.45508e-59	4.22998e-94	interleukin 1 alpha [Source:HGNC Symbol;Acc:HGNC:5991]
DC	JAK3	3.20063e-37	0.251244	0.243	0.071	1.07343e-32	8.97104e-94	0.285372	0.226	0.041	3.00871e-89	3.20063e-37	1.79421e-93	Janus kinase 3 [Source:HGNC Symbol;Acc:HGNC:6193]
DC	PSTPIP2	4.72556e-63	0.401312	0.258	0.058	1.58486e-58	1.5823e-93	0.462297	0.28	0.061	5.30672e-89	4.72556e-63	3.1646e-93	proline-serine-threonine phosphatase interacting protein 2 [Source:HGNC Symbol;Acc:HGNC:9581]
DC	ICOSLG	2.78653e-70	0.279089	0.19	0.031	9.34545e-66	4.06808e-93	0.32639	0.192	0.031	1.36435e-88	2.78653e-70	8.13616e-93	inducible T cell costimulator ligand [Source:HGNC Symbol;Acc:HGNC:17087]
DC	HBA1	4.50508e-93	1.7198	0.286	0.054	1.51091e-88	7.51687e-07	0.53232	0.104	0.055	0.0252101	7.51687e-07	9.01016e-93	hemoglobin subunit alpha 1 [Source:HGNC Symbol;Acc:HGNC:4823]
DC	RNASET2	7.72208e-93	0.858581	0.722	0.294	2.58983e-88	1.70937e-76	0.547496	0.782	0.448	5.73288e-72	1.70937e-76	1.54442e-92	ribonuclease T2 [Source:HGNC Symbol;Acc:HGNC:21686]
DC	LTC4S	4.25157e-85	0.460985	0.223	0.036	1.42589e-80	2.60456e-92	0.395372	0.232	0.044	8.73519e-88	4.25157e-85	5.20913e-92	leukotriene C4 synthase [Source:HGNC Symbol;Acc:HGNC:6719]
DC	P2RX7	3.04493e-66	0.369534	0.233	0.047	1.02121e-61	7.37565e-92	0.332727	0.22	0.04	2.47365e-87	3.04493e-66	1.47513e-91	purinergic receptor P2X 7 [Source:HGNC Symbol;Acc:HGNC:8537]
DC	AP1S2	2.62094e-56	0.816771	0.614	0.296	8.7901e-52	2.07945e-91	1.04225	0.648	0.309	6.97406e-87	2.62094e-56	4.1589e-91	adaptor related protein complex 1 subunit sigma 2 [Source:HGNC Symbol;Acc:HGNC:560]
DC	LYL1	2.66835e-44	0.266673	0.206	0.05	8.9491e-40	7.52219e-91	0.326192	0.256	0.052	2.52279e-86	2.66835e-44	1.50444e-90	LYL1 basic helix-loop-helix family member [Source:HGNC Symbol;Acc:HGNC:6734]
DC	GSAP	1.33967e-67	0.39253	0.273	0.061	4.49298e-63	9.38042e-91	0.418329	0.278	0.061	3.146e-86	1.33967e-67	1.87608e-90	gamma-secretase activating protein [Source:HGNC Symbol;Acc:HGNC:28042]
DC	FTH1	1.33116e-90	0.970522	0.995	0.961	4.46444e-86	6.7019e-49	0.445066	1	0.985	2.24768e-44	6.7019e-49	2.66232e-90	ferritin heavy chain 1 [Source:HGNC Symbol;Acc:HGNC:3976]
DC	TMEM176A	4.2903e-90	0.856701	0.388	0.098	1.43888e-85	5.06259e-31	0.453696	0.244	0.098	1.69789e-26	5.06259e-31	8.5806e-90	transmembrane protein 176A [Source:HGNC Symbol;Acc:HGNC:24930]
DC	ADCY7	2.58579e-43	0.371425	0.363	0.127	8.67222e-39	1.37207e-89	0.565948	0.42	0.128	4.60164e-85	2.58579e-43	2.74414e-89	adenylate cyclase 7 [Source:HGNC Symbol;Acc:HGNC:238]
DC	PPIF	6.54171e-62	0.644385	0.414	0.136	2.19396e-57	2.1709e-89	0.675539	0.39	0.115	7.28077e-85	6.54171e-62	4.3418e-89	peptidylprolyl isomerase F [Source:HGNC Symbol;Acc:HGNC:9259]
DC	PLXNC1	3.16117e-74	0.830136	0.471	0.153	1.06019e-69	2.35865e-89	0.812769	0.454	0.15	7.91043e-85	3.16117e-74	4.7173e-89	plexin C1 [Source:HGNC Symbol;Acc:HGNC:9106]
DC	FGD4	8.31256e-89	0.47598	0.373	0.085	2.78787e-84	1.29541e-56	0.413889	0.34	0.114	4.34455e-52	1.29541e-56	1.66251e-88	FYVE, RhoGEF and PH domain containing 4 [Source:HGNC Symbol;Acc:HGNC:19125]
DC	ALDH2	2.63079e-74	0.92306	0.566	0.227	8.82314e-70	1.2824e-88	0.896579	0.598	0.273	4.3009e-84	2.63079e-74	2.56479e-88	aldehyde dehydrogenase 2 family member [Source:HGNC Symbol;Acc:HGNC:404]
DC	CORO7	3.33074e-46	0.318407	0.291	0.085	1.11706e-41	3.06717e-88	0.406335	0.32	0.079	1.02867e-83	3.33074e-46	6.13435e-88	coronin 7 [Source:HGNC Symbol;Acc:HGNC:26161]
DC	MFSD1	4.2757e-88	0.850204	0.496	0.158	1.43398e-83	1.39929e-80	0.798483	0.498	0.197	4.69294e-76	1.39929e-80	8.5514e-88	major facilitator superfamily domain containing 1 [Source:HGNC Symbol;Acc:HGNC:25874]
DC	NFKBID	1.2319e-40	0.33765	0.368	0.133	4.13155e-36	4.39455e-88	0.580565	0.376	0.105	1.47384e-83	1.2319e-40	8.78909e-88	NFKB inhibitor delta [Source:HGNC Symbol;Acc:HGNC:15671]
DC	BIN2	9.29948e-41	0.253491	0.343	0.112	3.11886e-36	1.13805e-87	0.278056	0.292	0.063	3.81678e-83	9.29948e-41	2.27609e-87	bridging integrator 2 [Source:HGNC Symbol;Acc:HGNC:1053]
DC	PECAM1	2.54045e-83	0.362241	0.411	0.099	8.52015e-79	2.15154e-87	0.293409	0.372	0.096	7.21585e-83	2.54045e-83	4.30309e-87	platelet and endothelial cell adhesion molecule 1 [Source:HGNC Symbol;Acc:HGNC:8823]
DC	NAMPT	1.55092e-39	1.0504	0.724	0.569	5.20147e-35	5.68383e-87	1.33649	0.758	0.464	1.90624e-82	1.55092e-39	1.13677e-86	nicotinamide phosphoribosyltransferase [Source:HGNC Symbol;Acc:HGNC:30092]
DC	RAB32	3.20167e-86	0.90315	0.474	0.15	1.07378e-81	9.67632e-69	0.742369	0.476	0.201	3.24524e-64	9.67632e-69	6.40334e-86	RAB32, member RAS oncogene family [Source:HGNC Symbol;Acc:HGNC:9772]
DC	BMP2K	4.40198e-86	0.87815	0.461	0.139	1.47634e-81	4.63833e-83	0.769152	0.44	0.153	1.5556e-78	4.63833e-83	8.80396e-86	BMP2 inducible kinase [Source:HGNC Symbol;Acc:HGNC:18041]
DC	CKLF	1.48884e-39	0.722402	0.471	0.217	4.99328e-35	7.8839e-86	0.910152	0.564	0.24	2.6441e-81	1.48884e-39	1.57678e-85	chemokine like factor [Source:HGNC Symbol;Acc:HGNC:13253]
DC	PTPRJ	1.33144e-81	0.519833	0.338	0.078	4.4654e-77	2.16792e-85	0.482368	0.31	0.077	7.27078e-81	1.33144e-81	4.33585e-85	protein tyrosine phosphatase receptor type J [Source:HGNC Symbol;Acc:HGNC:9673]
DC	PSAP	6.66757e-85	1.76018	0.907	0.727	2.23617e-80	5.07687e-78	1.39219	0.902	0.801	1.70268e-73	5.07687e-78	1.33351e-84	prosaposin [Source:HGNC Symbol;Acc:HGNC:9498]
DC	ZNF710	5.19092e-84	0.396146	0.266	0.05	1.74093e-79	1.81029e-65	0.304847	0.244	0.061	6.07135e-61	1.81029e-65	1.03818e-83	zinc finger protein 710 [Source:HGNC Symbol;Acc:HGNC:25352]
DC	ACTR2	1.54766e-54	0.961925	0.802	0.657	5.19055e-50	7.37304e-83	1.00114	0.842	0.703	2.47277e-78	1.54766e-54	1.47461e-82	actin related protein 2 [Source:HGNC Symbol;Acc:HGNC:169]
DC	SLC46A3	1.28739e-76	0.295005	0.195	0.031	4.31765e-72	9.84724e-83	0.315829	0.188	0.033	3.30257e-78	1.28739e-76	1.96945e-82	solute carrier family 46 member 3 [Source:HGNC Symbol;Acc:HGNC:27501]
DC	GCA	1.2863e-82	0.571244	0.406	0.108	4.314e-78	5.06935e-79	0.442701	0.336	0.095	1.70016e-74	5.06935e-79	2.57261e-82	grancalcin [Source:HGNC Symbol;Acc:HGNC:15990]
DC	GPR160	6.84604e-59	0.255691	0.195	0.038	2.29603e-54	3.40282e-82	0.33279	0.218	0.043	1.14124e-77	6.84604e-59	6.80565e-82	G protein-coupled receptor 160 [Source:HGNC Symbol;Acc:HGNC:23693]
DC	FXYD5	1.53648e-35	0.564991	0.622	0.348	5.15304e-31	8.38313e-82	0.877231	0.656	0.333	2.81153e-77	1.53648e-35	1.67663e-81	FXYD domain containing ion transport regulator 5 [Source:HGNC Symbol;Acc:HGNC:4029]
DC	PFN1	1.79563e-80	1.01263	0.94	0.769	6.02218e-76	1.05046e-73	0.838791	0.914	0.85	3.52303e-69	1.05046e-73	3.59126e-80	profilin 1 [Source:HGNC Symbol;Acc:HGNC:8881]
DC	LRRFIP1	4.94645e-24	0.504297	0.679	0.499	1.65894e-19	2.74688e-80	0.95078	0.764	0.493	9.21249e-76	4.94645e-24	5.49376e-80	LRR binding FLII interacting protein 1 [Source:HGNC Symbol;Acc:HGNC:6702]
DC	EGR2	1.96802e-53	0.650476	0.336	0.104	6.60035e-49	4.9011e-80	0.87931	0.356	0.107	1.64373e-75	1.96802e-53	9.80221e-80	early growth response 2 [Source:HGNC Symbol;Acc:HGNC:3239]
DC	TMSB4X	2.45614e-76	0.847552	1	0.995	8.23739e-72	5.30875e-80	0.654451	0.998	0.997	1.78045e-75	2.45614e-76	1.06175e-79	thymosin beta 4 X-linked [Source:HGNC Symbol;Acc:HGNC:11881]
DC	SMAP2	6.63556e-42	0.526822	0.471	0.202	2.22543e-37	5.75604e-80	0.672238	0.5	0.191	1.93046e-75	6.63556e-42	1.15121e-79	small ArfGAP2 [Source:HGNC Symbol;Acc:HGNC:25082]
DC	LGMN	8.02484e-73	1.23702	0.388	0.117	2.69137e-68	1.54195e-79	1.05864	0.408	0.138	5.17139e-75	8.02484e-73	3.0839e-79	legumain [Source:HGNC Symbol;Acc:HGNC:9472]
DC	IL18BP	2.04227e-79	0.321936	0.236	0.042	6.84937e-75	2.45344e-63	0.29261	0.204	0.046	8.22834e-59	2.45344e-63	4.08454e-79	interleukin 18 binding protein [Source:HGNC Symbol;Acc:HGNC:5987]
DC	ETV6	3.83879e-62	0.775397	0.534	0.22	1.28745e-57	2.3128e-79	0.758707	0.512	0.208	7.75667e-75	3.83879e-62	4.6256e-79	ETS variant transcription factor 6 [Source:HGNC Symbol;Acc:HGNC:3495]
DC	AC245014.3	1.23378e-21	0.251886	0.251	0.101	4.13786e-17	1.3706e-78	0.514103	0.328	0.09	4.59672e-74	1.23378e-21	2.7412e-78	novel transcript
DC	ANKRD44	8.82593e-25	0.354206	0.466	0.233	2.96004e-20	3.31156e-78	0.63794	0.516	0.196	1.11063e-73	8.82593e-25	6.62312e-78	ankyrin repeat domain 44 [Source:HGNC Symbol;Acc:HGNC:25259]
DC	SGK3	9.05646e-58	0.372423	0.346	0.1	3.03735e-53	3.73397e-78	0.399709	0.37	0.112	1.2523e-73	9.05646e-58	7.46794e-78	serum/glucocorticoid regulated kinase family member 3 [Source:HGNC Symbol;Acc:HGNC:10812]
DC	ARPC3	1.0944e-76	1.02841	0.88	0.678	3.67038e-72	5.93609e-78	0.882595	0.854	0.728	1.99085e-73	1.0944e-76	1.18722e-77	actin related protein 2/3 complex subunit 3 [Source:HGNC Symbol;Acc:HGNC:706]
DC	TPM3	4.22258e-42	0.792013	0.797	0.629	1.41617e-37	9.27288e-78	0.933152	0.852	0.682	3.10994e-73	4.22258e-42	1.85458e-77	tropomyosin 3 [Source:HGNC Symbol;Acc:HGNC:12012]
DC	GMIP	2.15944e-74	0.26414	0.246	0.046	7.24232e-70	1.17193e-77	0.262621	0.198	0.038	3.93043e-73	2.15944e-74	2.34387e-77	GEM interacting protein [Source:HGNC Symbol;Acc:HGNC:24852]
DC	OTUD1	2.23127e-61	1.21689	0.549	0.241	7.48325e-57	1.59217e-77	0.986797	0.492	0.199	5.33983e-73	2.23127e-61	3.18434e-77	OTU deubiquitinase 1 [Source:HGNC Symbol;Acc:HGNC:27346]
DC	SERPINB9	1.77383e-77	0.750882	0.429	0.125	5.94908e-73	3.64966e-68	0.783308	0.426	0.156	1.22402e-63	3.64966e-68	3.54766e-77	serpin family B member 9 [Source:HGNC Symbol;Acc:HGNC:8955]
DC	VASH1	1.79544e-77	0.613239	0.371	0.097	6.02154e-73	3.69647e-64	0.700182	0.384	0.14	1.23972e-59	3.69647e-64	3.59088e-77	vasohibin 1 [Source:HGNC Symbol;Acc:HGNC:19964]
DC	ETV5	2.09983e-77	0.476102	0.261	0.052	7.04241e-73	1.75669e-43	0.383184	0.256	0.087	5.89157e-39	1.75669e-43	4.19966e-77	ETS variant transcription factor 5 [Source:HGNC Symbol;Acc:HGNC:3494]
DC	MAN2B1	1.1383e-76	0.30869	0.231	0.041	3.81765e-72	5.35725e-71	0.258123	0.204	0.042	1.79671e-66	5.35725e-71	2.27661e-76	mannosidase alpha class 2B member 1 [Source:HGNC Symbol;Acc:HGNC:6826]
DC	TLE3	9.50078e-45	0.425052	0.326	0.105	3.18637e-40	1.15631e-75	0.531382	0.336	0.096	3.87802e-71	9.50078e-45	2.31261e-75	TLE family member 3, transcriptional corepressor [Source:HGNC Symbol;Acc:HGNC:11839]
DC	PPT1	3.81091e-75	1.06144	0.627	0.287	1.2781e-70	1.4331e-60	0.870517	0.608	0.351	4.80632e-56	1.4331e-60	7.62181e-75	palmitoyl-protein thioesterase 1 [Source:HGNC Symbol;Acc:HGNC:9325]
DC	AP1B1	1.66722e-74	0.702957	0.436	0.135	5.59151e-70	1.24155e-63	0.615269	0.45	0.179	4.16391e-59	1.24155e-63	3.33443e-74	adaptor related protein complex 1 subunit beta 1 [Source:HGNC Symbol;Acc:HGNC:554]
DC	OAZ1	1.38161e-73	0.93311	0.917	0.777	4.63364e-69	4.18548e-64	0.741842	0.878	0.816	1.40373e-59	4.18548e-64	2.76322e-73	ornithine decarboxylase antizyme 1 [Source:HGNC Symbol;Acc:HGNC:8095]
DC	CRYBG1	7.4479e-58	0.371411	0.366	0.106	2.49788e-53	1.7503e-73	0.416509	0.334	0.095	5.87016e-69	7.4479e-58	3.5006e-73	crystallin beta-gamma domain containing 1 [Source:HGNC Symbol;Acc:HGNC:356]
DC	AC103591.3	2.78528e-24	0.529876	0.306	0.134	9.34129e-20	2.58865e-73	0.67819	0.358	0.11	8.68182e-69	2.78528e-24	5.17731e-73	novel transcript, antisense to DNAJB4
DC	RAB11FIP1	8.18475e-39	0.46194	0.496	0.212	2.745e-34	2.60905e-73	0.724839	0.56	0.23	8.75024e-69	8.18475e-39	5.21811e-73	RAB11 family interacting protein 1 [Source:HGNC Symbol;Acc:HGNC:30265]
DC	RCSD1	2.67488e-23	0.262214	0.361	0.162	8.97102e-19	4.30004e-73	0.454261	0.39	0.121	1.44215e-68	2.67488e-23	8.60007e-73	RCSD domain containing 1 [Source:HGNC Symbol;Acc:HGNC:28310]
DC	SORL1	7.52083e-17	0.263812	0.293	0.141	2.52234e-12	4.871e-73	0.671679	0.374	0.119	1.63364e-68	7.52083e-17	9.742e-73	sortilin related receptor 1 [Source:HGNC Symbol;Acc:HGNC:11185]
DC	TPP1	4.47526e-53	0.802341	0.602	0.308	1.50091e-48	6.891e-73	0.842258	0.628	0.332	2.31111e-68	4.47526e-53	1.3782e-72	tripeptidyl peptidase 1 [Source:HGNC Symbol;Acc:HGNC:2073]
DC	BRI3BP	9.21926e-62	0.388914	0.296	0.075	3.09196e-57	9.03561e-73	0.422402	0.316	0.09	3.03036e-68	9.21926e-62	1.80712e-72	BRI3 binding protein [Source:HGNC Symbol;Acc:HGNC:14251]
DC	IQGAP2	7.92327e-27	0.297945	0.348	0.145	2.65731e-22	2.8683e-72	0.47544	0.404	0.128	9.61971e-68	7.92327e-27	5.7366e-72	IQ motif containing GTPase activating protein 2 [Source:HGNC Symbol;Acc:HGNC:6111]
DC	FCHSD2	6.34054e-44	0.537054	0.368	0.135	2.12649e-39	3.98046e-72	0.587398	0.386	0.128	1.33497e-67	6.34054e-44	7.96092e-72	FCH and double SH3 domains 2 [Source:HGNC Symbol;Acc:HGNC:29114]
DC	ACTR3	6.55157e-60	0.924933	0.774	0.531	2.19726e-55	4.92442e-72	0.90973	0.772	0.54	1.65155e-67	6.55157e-60	9.84884e-72	actin related protein 3 [Source:HGNC Symbol;Acc:HGNC:170]
DC	OTULINL	4.00363e-58	0.555329	0.391	0.126	1.34274e-53	5.00546e-72	0.575216	0.48	0.186	1.67873e-67	4.00363e-58	1.00109e-71	OTU deubiquitinase with linear linkage specificity like [Source:HGNC Symbol;Acc:HGNC:25629]
DC	ARHGAP27	7.29321e-43	0.26384	0.231	0.062	2.446e-38	5.46216e-72	0.306269	0.244	0.057	1.8319e-67	7.29321e-43	1.09243e-71	Rho GTPase activating protein 27 [Source:HGNC Symbol;Acc:HGNC:31813]
DC	S100A11	1.13032e-71	1.02087	0.892	0.692	3.79088e-67	8.23724e-64	0.781763	0.89	0.794	2.76261e-59	8.23724e-64	2.26065e-71	S100 calcium binding protein A11 [Source:HGNC Symbol;Acc:HGNC:10488]
DC	DUSP6	1.39144e-71	0.8365	0.491	0.161	4.66662e-67	8.41999e-57	0.794613	0.448	0.185	2.8239e-52	8.41999e-57	2.78289e-71	dual specificity phosphatase 6 [Source:HGNC Symbol;Acc:HGNC:3072]
DC	LAP3	2.1537e-71	0.979011	0.614	0.282	7.22307e-67	6.30907e-44	0.609673	0.564	0.332	2.11594e-39	6.30907e-44	4.30739e-71	leucine aminopeptidase 3 [Source:HGNC Symbol;Acc:HGNC:18449]
DC	FLI1	1.95472e-42	0.26771	0.306	0.093	6.55575e-38	2.35488e-71	0.285751	0.298	0.076	7.89779e-67	1.95472e-42	4.70975e-71	Fli-1 proto-oncogene, ETS transcription factor [Source:HGNC Symbol;Acc:HGNC:3749]
DC	CSK	5.17315e-36	0.469051	0.469	0.213	1.73497e-31	3.06403e-71	0.669435	0.526	0.226	1.02761e-66	5.17315e-36	6.12805e-71	C-terminal Src kinase [Source:HGNC Symbol;Acc:HGNC:2444]
DC	LMO2	7.74203e-71	0.524039	0.378	0.104	2.59652e-66	3.13493e-42	0.309019	0.34	0.133	1.05139e-37	3.13493e-42	1.54841e-70	LIM domain only 2 [Source:HGNC Symbol;Acc:HGNC:6642]
DC	PLBD1	1.27244e-51	0.387839	0.343	0.107	4.26752e-47	1.1253e-70	0.458338	0.358	0.114	3.77402e-66	1.27244e-51	2.2506e-70	phospholipase B domain containing 1 [Source:HGNC Symbol;Acc:HGNC:26215]
DC	HPS5	1.03139e-51	0.544162	0.388	0.135	3.45907e-47	1.4993e-70	0.624877	0.42	0.151	5.02835e-66	1.03139e-51	2.9986e-70	HPS5 biogenesis of lysosomal organelles complex 2 subunit 2 [Source:HGNC Symbol;Acc:HGNC:17022]
DC	MAP3K8	7.05373e-35	0.557591	0.506	0.26	2.36568e-30	1.68195e-70	0.62808	0.46	0.175	5.64093e-66	7.05373e-35	3.36391e-70	mitogen-activated protein kinase kinase kinase 8 [Source:HGNC Symbol;Acc:HGNC:6860]
DC	BID	3.33684e-63	0.506734	0.386	0.117	1.11911e-58	2.85824e-70	0.501922	0.394	0.136	9.58596e-66	3.33684e-63	5.71648e-70	BH3 interacting domain death agonist [Source:HGNC Symbol;Acc:HGNC:1050]
DC	VASP	7.05602e-50	0.759118	0.647	0.344	2.36645e-45	1.87646e-69	0.831546	0.61	0.321	6.29329e-65	7.05602e-50	3.75293e-69	vasodilator stimulated phosphoprotein [Source:HGNC Symbol;Acc:HGNC:12652]
DC	BTN2A2	3.79118e-35	0.315319	0.236	0.073	1.27148e-30	3.15804e-69	0.350694	0.276	0.072	1.05914e-64	3.79118e-35	6.31608e-69	butyrophilin subfamily 2 member A2 [Source:HGNC Symbol;Acc:HGNC:1137]
DC	PRKCD	4.62187e-69	0.347268	0.253	0.053	1.55008e-64	2.39126e-62	0.258091	0.19	0.041	8.0198e-58	2.39126e-62	9.24375e-69	protein kinase C delta [Source:HGNC Symbol;Acc:HGNC:9399]
DC	CTSH	5.90237e-69	1.04416	0.749	0.429	1.97954e-64	1.67465e-45	0.714801	0.754	0.573	5.61646e-41	1.67465e-45	1.18047e-68	cathepsin H [Source:HGNC Symbol;Acc:HGNC:2535]
DC	TFEB	6.0744e-69	0.354101	0.248	0.051	2.03723e-64	1.04161e-62	0.276298	0.226	0.055	3.49336e-58	1.04161e-62	1.21488e-68	transcription factor EB [Source:HGNC Symbol;Acc:HGNC:11753]
DC	GNAI2	7.99705e-69	0.968931	0.85	0.646	2.68205e-64	1.04485e-62	0.793951	0.814	0.717	3.50422e-58	1.04485e-62	1.59941e-68	G protein subunit alpha i2 [Source:HGNC Symbol;Acc:HGNC:4385]
DC	METRNL	4.71216e-45	0.626355	0.516	0.24	1.58037e-40	9.20829e-69	0.662061	0.504	0.213	3.08828e-64	4.71216e-45	1.84166e-68	meteorin like, glial cell differentiation regulator [Source:HGNC Symbol;Acc:HGNC:27584]
DC	CTSC	2.01213e-68	1.32366	0.752	0.445	6.74829e-64	7.87432e-51	0.915231	0.678	0.44	2.64089e-46	7.87432e-51	4.02426e-68	cathepsin C [Source:HGNC Symbol;Acc:HGNC:2528]
DC	SLC31A2	3.29573e-43	0.318275	0.261	0.076	1.10532e-38	2.42057e-68	0.354613	0.262	0.068	8.11811e-64	3.29573e-43	4.84114e-68	solute carrier family 31 member 2 [Source:HGNC Symbol;Acc:HGNC:11017]
DC	INSIG1	2.17751e-44	0.843806	0.373	0.141	7.30295e-40	6.41518e-68	0.717882	0.394	0.139	2.15152e-63	2.17751e-44	1.28304e-67	insulin induced gene 1 [Source:HGNC Symbol;Acc:HGNC:6083]
DC	B3GNT5	5.62915e-42	0.595276	0.286	0.093	1.8879e-37	2.31939e-67	0.690416	0.342	0.112	7.77877e-63	5.62915e-42	4.63878e-67	UDP-GlcNAc:betaGal beta-1,3-N-acetylglucosaminyltransferase 5 [Source:HGNC Symbol;Acc:HGNC:15684]
DC	KLF6	3.68528e-67	1.16371	0.872	0.718	1.23597e-62	1.95547e-56	1.02365	0.856	0.71	6.55826e-52	1.95547e-56	7.37057e-67	Kruppel like factor 6 [Source:HGNC Symbol;Acc:HGNC:2235]
DC	KCTD12	8.15279e-63	0.988692	0.687	0.368	2.73428e-58	4.04653e-67	0.933679	0.732	0.454	1.35713e-62	8.15279e-63	8.09307e-67	potassium channel tetramerization domain containing 12 [Source:HGNC Symbol;Acc:HGNC:14678]
DC	ARPC2	6.89793e-57	0.797798	0.88	0.738	2.31343e-52	7.88347e-67	0.756792	0.88	0.8	2.64396e-62	6.89793e-57	1.57669e-66	actin related protein 2/3 complex subunit 2 [Source:HGNC Symbol;Acc:HGNC:705]
DC	IL13RA1	5.85018e-39	0.610529	0.419	0.182	1.96203e-34	7.98812e-67	0.690035	0.506	0.221	2.67906e-62	5.85018e-39	1.59762e-66	interleukin 13 receptor subunit alpha 1 [Source:HGNC Symbol;Acc:HGNC:5974]
DC	ITGA4	1.12971e-59	0.672333	0.464	0.16	3.78882e-55	4.92152e-66	0.608378	0.476	0.187	1.65058e-61	1.12971e-59	9.84305e-66	integrin subunit alpha 4 [Source:HGNC Symbol;Acc:HGNC:6140]
DC	LYSMD2	5.01883e-40	0.258723	0.248	0.072	1.68321e-35	8.05505e-66	0.251794	0.244	0.059	2.7015e-61	5.01883e-40	1.61101e-65	LysM domain containing 2 [Source:HGNC Symbol;Acc:HGNC:28571]
DC	CD302	2.19246e-65	0.817358	0.524	0.207	7.35307e-61	7.50386e-58	0.712901	0.514	0.247	2.51665e-53	7.50386e-58	4.38492e-65	CD302 molecule [Source:HGNC Symbol;Acc:HGNC:30843]
DC	LRRC8C	2.32776e-54	0.376874	0.296	0.081	7.80683e-50	3.88264e-65	0.441244	0.306	0.09	1.30216e-60	2.32776e-54	7.76529e-65	leucine rich repeat containing 8 VRAC subunit C [Source:HGNC Symbol;Acc:HGNC:25075]
DC	NAGA	4.68612e-65	0.482808	0.353	0.099	1.57163e-60	2.71775e-63	0.453576	0.344	0.114	9.1148e-59	2.71775e-63	9.37224e-65	alpha-N-acetylgalactosaminidase [Source:HGNC Symbol;Acc:HGNC:7631]
DC	LITAF	1.41927e-48	1.04846	0.742	0.546	4.75995e-44	7.42592e-65	1.08296	0.772	0.577	2.49051e-60	1.41927e-48	1.48518e-64	lipopolysaccharide induced TNF factor [Source:HGNC Symbol;Acc:HGNC:16841]
DC	HLA-A	2.07496e-50	0.608461	0.982	0.899	6.95899e-46	1.5701e-64	0.627122	0.944	0.885	5.2658e-60	2.07496e-50	3.1402e-64	major histocompatibility complex, class I, A [Source:HGNC Symbol;Acc:HGNC:4931]
DC	FMNL3	3.59756e-32	0.310896	0.278	0.097	1.20655e-27	1.68079e-64	0.426434	0.33	0.101	5.63703e-60	3.59756e-32	3.36158e-64	formin like 3 [Source:HGNC Symbol;Acc:HGNC:23698]
DC	SH3KBP1	2.9879e-23	0.453215	0.501	0.279	1.00208e-18	5.61537e-64	0.66128	0.542	0.244	1.88328e-59	2.9879e-23	1.12307e-63	SH3 domain containing kinase binding protein 1 [Source:HGNC Symbol;Acc:HGNC:13867]
DC	SERPINB1	2.0022e-41	0.634187	0.551	0.277	6.71497e-37	6.49308e-64	0.72213	0.556	0.262	2.17765e-59	2.0022e-41	1.29862e-63	serpin family B member 1 [Source:HGNC Symbol;Acc:HGNC:3311]
DC	CNPY3	7.09028e-48	0.667298	0.529	0.241	2.37794e-43	1.78766e-63	0.685208	0.566	0.281	5.99545e-59	7.09028e-48	3.57531e-63	canopy FGF signaling regulator 3 [Source:HGNC Symbol;Acc:HGNC:11968]
DC	IER3	1.55112e-46	1.16438	0.744	0.472	5.20213e-42	3.45466e-63	1.1633	0.718	0.442	1.15862e-58	1.55112e-46	6.90932e-63	immediate early response 3 [Source:HGNC Symbol;Acc:HGNC:5392]
DC	SUSD3	1.48555e-61	0.401226	0.261	0.06	4.98225e-57	4.44075e-62	0.319302	0.234	0.058	1.48934e-57	1.48555e-61	8.88151e-62	sushi domain containing 3 [Source:HGNC Symbol;Acc:HGNC:28391]
DC	JAK2	1.9791e-39	0.41904	0.373	0.141	6.63749e-35	9.93267e-62	0.461925	0.356	0.121	3.33122e-57	1.9791e-39	1.98653e-61	Janus kinase 2 [Source:HGNC Symbol;Acc:HGNC:6192]
DC	CD58	3.27487e-34	0.301996	0.278	0.095	1.09833e-29	1.53398e-61	0.399609	0.302	0.091	5.14468e-57	3.27487e-34	3.06797e-61	CD58 molecule [Source:HGNC Symbol;Acc:HGNC:1688]
DC	ITSN2	3.80652e-33	0.511848	0.531	0.275	1.27663e-28	6.98389e-61	0.71423	0.554	0.267	2.34226e-56	3.80652e-33	1.39678e-60	intersectin 2 [Source:HGNC Symbol;Acc:HGNC:6184]
DC	PABPC1	1.95288e-21	0.557716	0.942	0.936	6.54956e-17	7.44211e-61	0.609119	0.964	0.953	2.49593e-56	1.95288e-21	1.48842e-60	poly(A) binding protein cytoplasmic 1 [Source:HGNC Symbol;Acc:HGNC:8554]
DC	ARPC5	2.53306e-42	0.780218	0.782	0.59	8.49537e-38	1.29514e-60	0.754149	0.822	0.685	4.34363e-56	2.53306e-42	2.59027e-60	actin related protein 2/3 complex subunit 5 [Source:HGNC Symbol;Acc:HGNC:708]
DC	C3	1.45992e-60	1.18034	0.268	0.067	4.89626e-56	8.7444e-53	0.977073	0.288	0.096	2.9327e-48	8.7444e-53	2.91983e-60	complement C3 [Source:HGNC Symbol;Acc:HGNC:1318]
DC	TUBA1B	1.66623e-60	1.21697	0.85	0.613	5.58822e-56	8.35363e-46	0.785837	0.824	0.688	2.80164e-41	8.35363e-46	3.33247e-60	tubulin alpha 1b [Source:HGNC Symbol;Acc:HGNC:18809]
DC	SNN	3.91127e-48	0.344517	0.253	0.068	1.31176e-43	2.11508e-60	0.389959	0.29	0.087	7.09355e-56	3.91127e-48	4.23016e-60	stannin [Source:HGNC Symbol;Acc:HGNC:11149]
DC	ALCAM	2.64794e-60	0.469337	0.414	0.129	8.88067e-56	6.3855e-37	0.363676	0.474	0.233	2.14157e-32	6.3855e-37	5.29589e-60	activated leukocyte cell adhesion molecule [Source:HGNC Symbol;Acc:HGNC:400]
DC	SUSD6	2.78445e-48	0.446886	0.404	0.145	9.3385e-44	2.93976e-60	0.499697	0.38	0.137	9.85938e-56	2.78445e-48	5.87953e-60	sushi domain containing 6 [Source:HGNC Symbol;Acc:HGNC:19956]
DC	CADM1	5.11319e-60	0.553453	0.218	0.046	1.71486e-55	1.54459e-13	0.37216	0.15	0.069	5.18023e-09	1.54459e-13	1.02264e-59	cell adhesion molecule 1 [Source:HGNC Symbol;Acc:HGNC:5951]
DC	IRAK3	2.68131e-29	0.251663	0.246	0.085	8.99257e-25	1.09231e-59	0.338591	0.26	0.072	3.6634e-55	2.68131e-29	2.18462e-59	interleukin 1 receptor associated kinase 3 [Source:HGNC Symbol;Acc:HGNC:17020]
DC	M6PR	1.0464e-57	0.788132	0.622	0.311	3.5094e-53	1.50304e-59	0.73942	0.61	0.345	5.04091e-55	1.0464e-57	3.00609e-59	mannose-6-phosphate receptor, cation dependent [Source:HGNC Symbol;Acc:HGNC:6752]
DC	ODF3B	1.53903e-59	0.327637	0.266	0.063	5.1616e-55	1.60064e-44	0.266262	0.262	0.085	5.36824e-40	1.60064e-44	3.07806e-59	outer dense fiber of sperm tails 3B [Source:HGNC Symbol;Acc:HGNC:34388]
DC	S100A10	1.1155e-46	0.467895	0.707	0.334	3.74116e-42	1.61129e-59	0.859079	0.692	0.386	5.40393e-55	1.1155e-46	3.22257e-59	S100 calcium binding protein A10 [Source:HGNC Symbol;Acc:HGNC:10487]
DC	RPS6KA3	2.00201e-23	0.439625	0.454	0.242	6.71435e-19	3.52225e-59	0.627141	0.522	0.241	1.18129e-54	2.00201e-23	7.04449e-59	ribosomal protein S6 kinase A3 [Source:HGNC Symbol;Acc:HGNC:10432]
DC	ARHGAP31	1.26445e-38	0.283538	0.236	0.068	4.24073e-34	4.13439e-59	0.341417	0.27	0.076	1.38659e-54	1.26445e-38	8.26878e-59	Rho GTPase activating protein 31 [Source:HGNC Symbol;Acc:HGNC:29216]
DC	NAIP	1.20174e-58	0.87326	0.496	0.201	4.03038e-54	8.32612e-59	0.748276	0.48	0.216	2.79241e-54	1.20174e-58	1.66522e-58	NLR family apoptosis inhibitory protein [Source:HGNC Symbol;Acc:HGNC:7634]
DC	TBC1D9	1.58015e-49	0.593758	0.439	0.171	5.29949e-45	1.06876e-58	0.659904	0.432	0.18	3.58442e-54	1.58015e-49	2.13753e-58	TBC1 domain family member 9 [Source:HGNC Symbol;Acc:HGNC:21710]
DC	LIMD2	2.79625e-21	0.355575	0.476	0.263	9.37805e-17	2.32763e-58	0.741567	0.608	0.325	7.8064e-54	2.79625e-21	4.65526e-58	LIM domain containing 2 [Source:HGNC Symbol;Acc:HGNC:28142]
DC	NFKBIE	2.59328e-56	0.348829	0.323	0.091	8.69733e-52	2.60208e-58	0.300203	0.246	0.067	8.72685e-54	2.59328e-56	5.20416e-58	NFKB inhibitor epsilon [Source:HGNC Symbol;Acc:HGNC:7799]
DC	ICAM1	1.15175e-31	0.605356	0.471	0.229	3.86275e-27	8.10006e-58	0.659881	0.416	0.162	2.7166e-53	1.15175e-31	1.62001e-57	intercellular adhesion molecule 1 [Source:HGNC Symbol;Acc:HGNC:5344]
DC	EHBP1L1	1.6572e-36	0.448008	0.466	0.215	5.55793e-32	9.15865e-58	0.644266	0.5	0.227	3.07163e-53	1.6572e-36	1.83173e-57	EH domain binding protein 1 like 1 [Source:HGNC Symbol;Acc:HGNC:30682]
DC	FAM49A	3.22965e-36	0.28202	0.268	0.087	1.08316e-31	2.09298e-57	0.322523	0.268	0.077	7.01943e-53	3.22965e-36	4.18596e-57
DC	GK	4.88087e-43	0.284478	0.218	0.056	1.63695e-38	6.75519e-57	0.252958	0.172	0.037	2.26556e-52	4.88087e-43	1.35104e-56	glycerol kinase [Source:HGNC Symbol;Acc:HGNC:4289]
DC	GIMAP4	8.84109e-52	0.500011	0.419	0.139	2.96512e-47	7.27166e-57	0.318286	0.348	0.111	2.43877e-52	8.84109e-52	1.45433e-56	GTPase, IMAP family member 4 [Source:HGNC Symbol;Acc:HGNC:21872]
DC	IFNGR1	8.26025e-57	0.902223	0.612	0.298	2.77032e-52	7.94098e-42	0.660299	0.58	0.348	2.66325e-37	7.94098e-42	1.65205e-56	interferon gamma receptor 1 [Source:HGNC Symbol;Acc:HGNC:5439]
DC	RAB29	3.69621e-27	0.272439	0.256	0.093	1.23964e-22	1.86464e-56	0.342499	0.256	0.072	6.25363e-52	3.69621e-27	3.72928e-56	RAB29, member RAS oncogene family [Source:HGNC Symbol;Acc:HGNC:9789]
DC	HBA2	1.94718e-56	2.58473	0.358	0.116	6.53044e-52	1.42981e-14	0.922809	0.23	0.122	4.7953e-10	1.42981e-14	3.89435e-56	hemoglobin subunit alpha 2 [Source:HGNC Symbol;Acc:HGNC:4824]
DC	FES	4.04048e-38	0.327196	0.266	0.085	1.3551e-33	3.59123e-56	0.361936	0.29	0.091	1.20443e-51	4.04048e-38	7.18247e-56	FES proto-oncogene, tyrosine kinase [Source:HGNC Symbol;Acc:HGNC:3657]
DC	PLEKHO2	6.03001e-44	0.34743	0.313	0.101	2.02234e-39	5.09406e-56	0.435515	0.298	0.095	1.70845e-51	6.03001e-44	1.01881e-55	pleckstrin homology domain containing O2 [Source:HGNC Symbol;Acc:HGNC:30026]
DC	WIPF1	1.15324e-16	0.315683	0.551	0.358	3.86773e-12	1.12234e-55	0.61532	0.61	0.32	3.7641e-51	1.15324e-16	2.24468e-55	WAS/WASL interacting protein family member 1 [Source:HGNC Symbol;Acc:HGNC:12736]
DC	RAPGEF1	1.02481e-54	0.506555	0.461	0.168	3.437e-50	1.34005e-55	0.529369	0.426	0.172	4.49425e-51	1.02481e-54	2.6801e-55	Rap guanine nucleotide exchange factor 1 [Source:HGNC Symbol;Acc:HGNC:4568]
DC	DOCK11	8.53844e-42	0.301547	0.336	0.111	2.86362e-37	2.28367e-55	0.369976	0.294	0.091	7.65899e-51	8.53844e-42	4.56735e-55	dedicator of cytokinesis 11 [Source:HGNC Symbol;Acc:HGNC:23483]
DC	RNF130	7.21067e-51	0.855987	0.596	0.331	2.41832e-46	3.57071e-55	0.780036	0.608	0.365	1.19755e-50	7.21067e-51	7.14143e-55	ring finger protein 130 [Source:HGNC Symbol;Acc:HGNC:18280]
DC	RNF166	7.9146e-36	0.302532	0.326	0.117	2.6544e-31	7.07111e-55	0.394313	0.328	0.11	2.37151e-50	7.9146e-36	1.41422e-54	ring finger protein 166 [Source:HGNC Symbol;Acc:HGNC:28856]
DC	BHLHE40	1.95403e-46	0.837965	0.612	0.324	6.55344e-42	7.61856e-55	0.807981	0.524	0.254	2.55511e-50	1.95403e-46	1.52371e-54	basic helix-loop-helix family member e40 [Source:HGNC Symbol;Acc:HGNC:1046]
DC	SLC16A3	3.48649e-42	0.480671	0.388	0.148	1.1693e-37	9.89968e-55	0.525396	0.386	0.147	3.32015e-50	3.48649e-42	1.97994e-54	solute carrier family 16 member 3 [Source:HGNC Symbol;Acc:HGNC:10924]
DC	MANBA	9.82615e-42	0.365152	0.331	0.114	3.29549e-37	3.77703e-54	0.37149	0.296	0.095	1.26674e-49	9.82615e-42	7.55407e-54	mannosidase beta [Source:HGNC Symbol;Acc:HGNC:6831]
DC	CREBL2	4.631e-54	0.535742	0.376	0.126	1.55315e-49	4.87734e-40	0.483322	0.336	0.142	1.63576e-35	4.87734e-40	9.262e-54	cAMP responsive element binding protein like 2 [Source:HGNC Symbol;Acc:HGNC:2350]
DC	RPS6KA4	2.82781e-46	0.33582	0.286	0.085	9.4839e-42	7.64844e-54	0.413011	0.302	0.099	2.56513e-49	2.82781e-46	1.52969e-53	ribosomal protein S6 kinase A4 [Source:HGNC Symbol;Acc:HGNC:10433]
DC	NAGK	8.13282e-54	0.739061	0.544	0.25	2.72758e-49	5.27833e-50	0.63568	0.594	0.333	1.77025e-45	5.27833e-50	1.62656e-53	N-acetylglucosamine kinase [Source:HGNC Symbol;Acc:HGNC:17174]
DC	TIAM1	2.45318e-51	0.370643	0.271	0.07	8.22748e-47	8.779e-54	0.265355	0.246	0.068	2.9443e-49	2.45318e-51	1.7558e-53	TIAM Rac1 associated GEF 1 [Source:HGNC Symbol;Acc:HGNC:11805]
DC	HLA-C	3.3167e-41	0.609181	0.935	0.805	1.11235e-36	1.04315e-53	0.64581	0.874	0.77	3.49852e-49	3.3167e-41	2.0863e-53	major histocompatibility complex, class I, C [Source:HGNC Symbol;Acc:HGNC:4933]
DC	IER5	1.52241e-19	0.700098	0.649	0.526	5.10585e-15	2.16343e-53	0.960629	0.65	0.408	7.25572e-49	1.52241e-19	4.32686e-53	immediate early response 5 [Source:HGNC Symbol;Acc:HGNC:5393]
DC	NMI	1.17095e-28	0.319784	0.343	0.144	3.92712e-24	2.17815e-53	0.412471	0.382	0.146	7.30507e-49	1.17095e-28	4.35629e-53	N-myc and STAT interactor [Source:HGNC Symbol;Acc:HGNC:7854]
DC	TCOF1	2.58049e-53	0.867642	0.486	0.2	8.65446e-49	4.32144e-52	0.716338	0.512	0.251	1.44932e-47	4.32144e-52	5.16099e-53	treacle ribosome biogenesis factor 1 [Source:HGNC Symbol;Acc:HGNC:11654]
DC	ADAM19	3.91625e-21	0.271346	0.17	0.059	1.31343e-16	2.75419e-53	0.362759	0.19	0.046	9.23701e-49	3.91625e-21	5.50838e-53	ADAM metallopeptidase domain 19 [Source:HGNC Symbol;Acc:HGNC:197]
DC	MYO5A	1.4701e-23	0.408281	0.316	0.142	4.93044e-19	1.305e-52	0.441112	0.354	0.13	4.37672e-48	1.4701e-23	2.61001e-52	myosin VA [Source:HGNC Symbol;Acc:HGNC:7602]
DC	PRMT9	4.76563e-44	0.804027	0.421	0.17	1.5983e-39	3.13607e-52	0.673776	0.394	0.158	1.05177e-47	4.76563e-44	6.27214e-52	protein arginine methyltransferase 9 [Source:HGNC Symbol;Acc:HGNC:25099]
DC	ANXA1	5.02889e-52	0.81766	0.734	0.415	1.68659e-47	1.5821e-46	0.636553	0.696	0.456	5.30604e-42	1.5821e-46	1.00578e-51	annexin A1 [Source:HGNC Symbol;Acc:HGNC:533]
DC	PLAU	6.98756e-52	0.697766	0.323	0.102	2.34349e-47	1.96137e-32	0.542206	0.272	0.115	6.57805e-28	1.96137e-32	1.39751e-51	plasminogen activator, urokinase [Source:HGNC Symbol;Acc:HGNC:9052]
DC	SECTM1	9.72461e-52	0.287992	0.216	0.049	3.26144e-47	4.69368e-50	0.268003	0.186	0.046	1.57417e-45	4.69368e-50	1.94492e-51	secreted and transmembrane 1 [Source:HGNC Symbol;Acc:HGNC:10707]
DC	LPAR6	1.31491e-51	0.885533	0.454	0.183	4.40994e-47	2.08329e-50	0.783499	0.46	0.215	6.98692e-46	2.08329e-50	2.62982e-51	lysophosphatidic acid receptor 6 [Source:HGNC Symbol;Acc:HGNC:15520]
DC	GRB2	9.01432e-46	0.761325	0.657	0.397	3.02322e-41	5.80833e-51	0.721337	0.65	0.412	1.948e-46	9.01432e-46	1.16167e-50	growth factor receptor bound protein 2 [Source:HGNC Symbol;Acc:HGNC:4566]
DC	IFNGR2	6.10447e-51	0.720352	0.519	0.235	2.04732e-46	6.36565e-19	0.346871	0.428	0.27	2.13491e-14	6.36565e-19	1.22089e-50	interferon gamma receptor 2 [Source:HGNC Symbol;Acc:HGNC:5440]
DC	MBNL1	5.84897e-17	0.487931	0.747	0.659	1.96163e-12	1.10074e-50	0.733654	0.818	0.674	3.69166e-46	5.84897e-17	2.20148e-50	muscleblind like splicing regulator 1 [Source:HGNC Symbol;Acc:HGNC:6923]
DC	ATP1B1	2.5441e-49	0.502017	0.436	0.16	8.53241e-45	1.30833e-50	0.499478	0.434	0.18	4.38789e-46	2.5441e-49	2.61666e-50	ATPase Na+/K+ transporting subunit beta 1 [Source:HGNC Symbol;Acc:HGNC:804]
DC	HBEGF	4.07583e-16	0.570908	0.278	0.146	1.36695e-11	1.45042e-50	0.902786	0.306	0.11	4.86443e-46	4.07583e-16	2.90085e-50	heparin binding EGF like growth factor [Source:HGNC Symbol;Acc:HGNC:3059]
DC	NINJ1	1.91516e-50	0.692514	0.426	0.167	6.42305e-46	1.37577e-18	0.415328	0.298	0.167	4.61407e-14	1.37577e-18	3.83031e-50	ninjurin 1 [Source:HGNC Symbol;Acc:HGNC:7824]
DC	IL17RA	1.08439e-25	0.330983	0.328	0.144	3.63682e-21	3.78045e-50	0.44546	0.388	0.157	1.26789e-45	1.08439e-25	7.56091e-50	interleukin 17 receptor A [Source:HGNC Symbol;Acc:HGNC:5985]
DC	ID2	9.51223e-34	0.902114	0.812	0.633	3.19021e-29	8.88943e-50	0.937413	0.77	0.572	2.98134e-45	9.51223e-34	1.77789e-49	inhibitor of DNA binding 2 [Source:HGNC Symbol;Acc:HGNC:5361]
DC	RASSF3	3.08144e-49	0.309896	0.296	0.084	1.03345e-44	2.50199e-47	0.291151	0.262	0.083	8.39118e-43	2.50199e-47	6.16289e-49	Ras association domain family member 3 [Source:HGNC Symbol;Acc:HGNC:14271]
DC	AL360012.1	1.75345e-28	0.511117	0.316	0.129	5.88073e-24	3.97436e-49	0.464818	0.306	0.106	1.33292e-44	1.75345e-28	7.94871e-49	RNA, U11 small nuclear
DC	CMTM6	2.07251e-32	0.599927	0.586	0.356	6.95078e-28	8.48968e-49	0.729536	0.612	0.378	2.84727e-44	2.07251e-32	1.69794e-48	CKLF like MARVEL transmembrane domain containing 6 [Source:HGNC Symbol;Acc:HGNC:19177]
DC	DUSP2	3.51666e-44	0.516178	0.609	0.285	1.17942e-39	2.79652e-48	0.509604	0.484	0.216	9.37898e-44	3.51666e-44	5.59305e-48	dual specificity phosphatase 2 [Source:HGNC Symbol;Acc:HGNC:3068]
DC	EPB41L3	3.14192e-41	0.490469	0.316	0.11	1.05374e-36	2.92288e-48	0.435895	0.304	0.107	9.80274e-44	3.14192e-41	5.84575e-48	erythrocyte membrane protein band 4.1 like 3 [Source:HGNC Symbol;Acc:HGNC:3380]
DC	LACTB	3.36102e-22	0.319584	0.383	0.191	1.12722e-17	2.99911e-48	0.446251	0.382	0.156	1.00584e-43	3.36102e-22	5.99821e-48	lactamase beta [Source:HGNC Symbol;Acc:HGNC:16468]
DC	FNIP2	3.19962e-48	0.621947	0.409	0.156	1.07309e-43	2.87327e-39	0.47581	0.376	0.169	9.63638e-35	2.87327e-39	6.39924e-48	folliculin interacting protein 2 [Source:HGNC Symbol;Acc:HGNC:29280]
DC	H2AFY	1.69045e-47	0.802089	0.749	0.518	5.66944e-43	3.2443e-48	0.718179	0.798	0.657	1.08807e-43	1.69045e-47	6.48861e-48
DC	MEF2A	1.02068e-26	0.724156	0.634	0.444	3.42316e-22	7.7799e-48	0.859337	0.724	0.522	2.60922e-43	1.02068e-26	1.55598e-47	myocyte enhancer factor 2A [Source:HGNC Symbol;Acc:HGNC:6993]
DC	ATP6V1B2	1.11268e-47	0.53176	0.358	0.126	3.73171e-43	6.35815e-36	0.493972	0.31	0.132	2.1324e-31	6.35815e-36	2.22536e-47	ATPase H+ transporting V1 subunit B2 [Source:HGNC Symbol;Acc:HGNC:854]
DC	TPMT	9.07377e-36	0.40063	0.296	0.106	3.04316e-31	1.33085e-47	0.392641	0.33	0.124	4.4634e-43	9.07377e-36	2.66169e-47	thiopurine S-methyltransferase [Source:HGNC Symbol;Acc:HGNC:12014]
DC	CREG1	1.36764e-47	0.847026	0.441	0.182	4.58679e-43	1.92008e-28	0.527016	0.378	0.198	6.43956e-24	1.92008e-28	2.73528e-47	cellular repressor of E1A stimulated genes 1 [Source:HGNC Symbol;Acc:HGNC:2351]
DC	RIPK2	3.70372e-36	0.477869	0.321	0.121	1.24215e-31	1.68643e-47	0.36961	0.306	0.109	5.65595e-43	3.70372e-36	3.37286e-47	receptor interacting serine/threonine kinase 2 [Source:HGNC Symbol;Acc:HGNC:10020]
DC	ASAH1	2.17844e-47	1.02475	0.642	0.382	7.30606e-43	8.70413e-21	0.711137	0.56	0.414	2.91919e-16	8.70413e-21	4.35689e-47	N-acylsphingosine amidohydrolase 1 [Source:HGNC Symbol;Acc:HGNC:735]
DC	EDEM1	2.49215e-35	0.45017	0.346	0.134	8.35817e-31	2.33467e-47	0.43575	0.334	0.127	7.83001e-43	2.49215e-35	4.66933e-47	ER degradation enhancing alpha-mannosidase like protein 1 [Source:HGNC Symbol;Acc:HGNC:18967]
DC	VOPP1	2.97476e-47	0.664214	0.476	0.204	9.97675e-43	6.25916e-45	0.559808	0.484	0.241	2.0992e-40	6.25916e-45	5.94952e-47	VOPP1 WW domain binding protein [Source:HGNC Symbol;Acc:HGNC:34518]
DC	FUCA1	3.46351e-47	0.648696	0.271	0.08	1.16159e-42	5.33063e-16	0.321512	0.182	0.085	1.78779e-11	5.33063e-16	6.92703e-47	alpha-L-fucosidase 1 [Source:HGNC Symbol;Acc:HGNC:4006]
DC	ZNF267	5.65536e-47	0.487646	0.396	0.144	1.89669e-42	6.22302e-41	0.361307	0.306	0.116	2.08708e-36	6.22302e-41	1.13107e-46	zinc finger protein 267 [Source:HGNC Symbol;Acc:HGNC:13060]
DC	KDM7A	1.24575e-22	0.39869	0.306	0.139	4.17798e-18	9.53409e-47	0.430177	0.362	0.145	3.19754e-42	1.24575e-22	1.90682e-46	lysine demethylase 7A [Source:HGNC Symbol;Acc:HGNC:22224]
DC	DENND1B	2.38198e-29	0.395563	0.331	0.136	7.98868e-25	1.39675e-46	0.41185	0.338	0.128	4.68441e-42	2.38198e-29	2.79349e-46	DENN domain containing 1B [Source:HGNC Symbol;Acc:HGNC:28404]
DC	HERPUD1	4.99197e-26	0.587206	0.712	0.554	1.67421e-21	3.76064e-46	0.658519	0.782	0.586	1.26124e-41	4.99197e-26	7.52128e-46	homocysteine inducible ER protein with ubiquitin like domain 1 [Source:HGNC Symbol;Acc:HGNC:13744]
DC	ZNF331	1.10831e-27	0.819642	0.501	0.288	3.71706e-23	7.7628e-46	0.691834	0.488	0.245	2.60349e-41	1.10831e-27	1.55256e-45	zinc finger protein 331 [Source:HGNC Symbol;Acc:HGNC:15489]
DC	CYTH1	2.91852e-26	0.359431	0.421	0.204	9.78813e-22	7.92339e-46	0.447554	0.43	0.19	2.65735e-41	2.91852e-26	1.58468e-45	cytohesin 1 [Source:HGNC Symbol;Acc:HGNC:9501]
DC	CAP1	1.556e-33	0.665758	0.729	0.523	5.2185e-29	1.29919e-45	0.724046	0.75	0.594	4.35723e-41	1.556e-33	2.59838e-45	cyclase associated actin cytoskeleton regulatory protein 1 [Source:HGNC Symbol;Acc:HGNC:20040]
DC	DOCK5	1.482e-45	0.375032	0.348	0.117	4.97034e-41	2.09324e-25	0.268682	0.326	0.156	7.02029e-21	2.09324e-25	2.964e-45	dedicator of cytokinesis 5 [Source:HGNC Symbol;Acc:HGNC:23476]
DC	EPSTI1	3.5599e-45	0.438352	0.311	0.098	1.19392e-40	3.02896e-26	0.421087	0.274	0.124	1.01585e-21	3.02896e-26	7.1198e-45	epithelial stromal interaction 1 [Source:HGNC Symbol;Acc:HGNC:16465]
DC	NRP2	5.06681e-45	0.644496	0.261	0.076	1.69931e-40	2.37678e-17	0.428603	0.2	0.095	7.97125e-13	2.37678e-17	1.01336e-44	neuropilin 2 [Source:HGNC Symbol;Acc:HGNC:8005]
DC	BRI3	5.5605e-45	0.821519	0.744	0.523	1.86488e-40	5.0828e-12	0.368183	0.656	0.598	1.70467e-07	5.0828e-12	1.1121e-44	brain protein I3 [Source:HGNC Symbol;Acc:HGNC:1109]
DC	ATG3	1.49406e-37	0.643749	0.531	0.278	5.01078e-33	1.47857e-44	0.637938	0.554	0.326	4.95883e-40	1.49406e-37	2.95714e-44	autophagy related 3 [Source:HGNC Symbol;Acc:HGNC:20962]
DC	CFL1	2.05283e-44	0.641156	0.947	0.857	6.88477e-40	1.49994e-38	0.479767	0.952	0.908	5.0305e-34	1.49994e-38	4.10565e-44	cofilin 1 [Source:HGNC Symbol;Acc:HGNC:1874]
DC	DPYSL2	1.37088e-22	0.604808	0.662	0.465	4.59765e-18	3.99376e-44	0.67597	0.734	0.55	1.33943e-39	1.37088e-22	7.98753e-44	dihydropyrimidinase like 2 [Source:HGNC Symbol;Acc:HGNC:3014]
DC	GRK2	6.00916e-20	0.336497	0.456	0.255	2.01535e-15	4.45582e-44	0.484688	0.518	0.267	1.49439e-39	6.00916e-20	8.91165e-44	G protein-coupled receptor kinase 2 [Source:HGNC Symbol;Acc:HGNC:289]
DC	KCNK6	1.82184e-27	0.483542	0.476	0.246	6.11008e-23	4.55516e-44	0.693547	0.52	0.278	1.52771e-39	1.82184e-27	9.11032e-44	potassium two pore domain channel subfamily K member 6 [Source:HGNC Symbol;Acc:HGNC:6281]
DC	TLR4	4.43759e-16	0.285075	0.243	0.115	1.48828e-11	4.64601e-44	0.424873	0.256	0.086	1.55818e-39	4.43759e-16	9.29202e-44	toll like receptor 4 [Source:HGNC Symbol;Acc:HGNC:11850]
DC	DOCK4	3.87013e-33	0.299742	0.221	0.067	1.29796e-28	5.75819e-44	0.484777	0.212	0.063	1.93118e-39	3.87013e-33	1.15164e-43	dedicator of cytokinesis 4 [Source:HGNC Symbol;Acc:HGNC:19192]
DC	BHLHE41	6.37188e-44	0.97404	0.303	0.103	2.137e-39	1.54864e-23	0.669136	0.306	0.159	5.19382e-19	1.54864e-23	1.27438e-43	basic helix-loop-helix family member e41 [Source:HGNC Symbol;Acc:HGNC:16617]
DC	MCL1	8.54741e-10	0.33033	0.84	0.824	2.86663e-05	9.26927e-44	0.698617	0.87	0.768	3.10873e-39	8.54741e-10	1.85385e-43	MCL1 apoptosis regulator, BCL2 family member [Source:HGNC Symbol;Acc:HGNC:6943]
DC	RAP1A	1.24983e-24	0.502884	0.549	0.343	4.19169e-20	3.52535e-43	0.575653	0.594	0.357	1.18233e-38	1.24983e-24	7.05069e-43	RAP1A, member of RAS oncogene family [Source:HGNC Symbol;Acc:HGNC:9855]
DC	GNA13	6.06456e-33	0.59139	0.436	0.214	2.03393e-28	3.65954e-43	0.614357	0.424	0.201	1.22733e-38	6.06456e-33	7.31907e-43	G protein subunit alpha 13 [Source:HGNC Symbol;Acc:HGNC:4381]
DC	STK38L	1.29667e-27	0.417783	0.358	0.162	4.34876e-23	4.88309e-43	0.453116	0.382	0.168	1.63769e-38	1.29667e-27	9.76618e-43	serine/threonine kinase 38 like [Source:HGNC Symbol;Acc:HGNC:17848]
DC	AL355075.4	1.24051e-28	0.649253	0.368	0.167	4.16041e-24	7.75137e-43	0.714296	0.338	0.138	2.59965e-38	1.24051e-28	1.55027e-42	ribonuclease P RNA component H1
DC	ARPC4	7.67457e-26	0.528514	0.579	0.369	2.5739e-21	9.41985e-43	0.57064	0.648	0.423	3.15923e-38	7.67457e-26	1.88397e-42	actin related protein 2/3 complex subunit 4 [Source:HGNC Symbol;Acc:HGNC:707]
DC	DUSP22	1.70298e-38	0.279235	0.283	0.091	5.71145e-34	2.57007e-42	0.3025	0.276	0.097	8.61948e-38	1.70298e-38	5.14013e-42	dual specificity phosphatase 22 [Source:HGNC Symbol;Acc:HGNC:16077]
DC	DENND3	2.1275e-28	0.358242	0.313	0.127	7.13521e-24	2.59795e-42	0.421669	0.264	0.091	8.71302e-38	2.1275e-28	5.19591e-42	DENN domain containing 3 [Source:HGNC Symbol;Acc:HGNC:29134]
DC	RB1	3.35888e-42	0.823725	0.569	0.305	1.1265e-37	2.44578e-35	0.664901	0.534	0.324	8.20267e-31	2.44578e-35	6.71775e-42	RB transcriptional corepressor 1 [Source:HGNC Symbol;Acc:HGNC:9884]
DC	ATP6V0B	6.08833e-42	0.795414	0.629	0.385	2.0419e-37	9.57367e-30	0.524235	0.682	0.512	3.21082e-25	9.57367e-30	1.21767e-41	ATPase H+ transporting V0 subunit b [Source:HGNC Symbol;Acc:HGNC:861]
DC	GPR82	1.03213e-41	0.345961	0.231	0.063	3.46157e-37	1.22573e-29	0.251538	0.17	0.055	4.11087e-25	1.22573e-29	2.06427e-41	G protein-coupled receptor 82 [Source:HGNC Symbol;Acc:HGNC:4533]
DC	CTSB	1.34474e-41	1.11765	0.832	0.65	4.51e-37	3.51141e-11	0.779867	0.796	0.746	1.17766e-06	3.51141e-11	2.68949e-41	cathepsin B [Source:HGNC Symbol;Acc:HGNC:2527]
DC	SLC12A9	6.6961e-28	0.269102	0.291	0.114	2.24574e-23	2.12568e-41	0.357874	0.338	0.137	7.12912e-37	6.6961e-28	4.25137e-41	solute carrier family 12 member 9 [Source:HGNC Symbol;Acc:HGNC:17435]
DC	RAB31	3.15301e-24	0.495668	0.564	0.347	1.05746e-19	5.88108e-41	0.618458	0.59	0.365	1.9724e-36	3.15301e-24	1.17622e-40	RAB31, member RAS oncogene family [Source:HGNC Symbol;Acc:HGNC:9771]
DC	NFKBIA	1.55255e-21	0.589296	0.895	0.826	5.20694e-17	8.66914e-41	0.721736	0.874	0.761	2.90745e-36	1.55255e-21	1.73383e-40	NFKB inhibitor alpha [Source:HGNC Symbol;Acc:HGNC:7797]
DC	FOXN3	2.54879e-20	0.493975	0.544	0.342	8.54812e-16	9.29848e-41	0.563542	0.604	0.361	3.11852e-36	2.54879e-20	1.8597e-40	forkhead box N3 [Source:HGNC Symbol;Acc:HGNC:1928]
DC	YBX1	2.39372e-40	0.677086	0.915	0.827	8.02806e-36	2.63372e-35	0.473924	0.92	0.867	8.83297e-31	2.63372e-35	4.78744e-40	Y-box binding protein 1 [Source:HGNC Symbol;Acc:HGNC:8014]
DC	GZF1	7.41821e-32	0.417536	0.296	0.113	2.48792e-27	4.72929e-40	0.415661	0.312	0.124	1.58611e-35	7.41821e-32	9.45859e-40	GDNF inducible zinc finger protein 1 [Source:HGNC Symbol;Acc:HGNC:15808]
DC	HBB	1.01808e-39	4.05081	0.586	0.337	3.41444e-35	8.51954e-16	1.8534	0.504	0.365	2.85728e-11	8.51954e-16	2.03616e-39	hemoglobin subunit beta [Source:HGNC Symbol;Acc:HGNC:4827]
DC	MIS18BP1	4.41941e-26	0.624114	0.579	0.356	1.48218e-21	1.9425e-39	0.644624	0.66	0.428	6.51477e-35	4.41941e-26	3.88501e-39	MIS18 binding protein 1 [Source:HGNC Symbol;Acc:HGNC:20190]
DC	SIPA1	5.68083e-35	0.359713	0.396	0.163	1.90524e-30	1.94596e-39	0.440194	0.392	0.178	6.52637e-35	5.68083e-35	3.89193e-39	signal-induced proliferation-associated 1 [Source:HGNC Symbol;Acc:HGNC:10885]
DC	BEST1	3.52004e-39	0.311144	0.273	0.086	1.18055e-34	1.34924e-20	0.348822	0.23	0.106	4.52508e-16	1.34924e-20	7.04009e-39	bestrophin 1 [Source:HGNC Symbol;Acc:HGNC:12703]
DC	SP110	3.08673e-21	0.378736	0.446	0.247	1.03523e-16	3.75668e-39	0.470307	0.47	0.24	1.25992e-34	3.08673e-21	7.51337e-39	SP110 nuclear body protein [Source:HGNC Symbol;Acc:HGNC:5401]
DC	RAP2A	9.35051e-26	0.382442	0.348	0.16	3.13597e-21	8.46317e-39	0.427597	0.382	0.173	2.83838e-34	9.35051e-26	1.69263e-38	RAP2A, member of RAS oncogene family [Source:HGNC Symbol;Acc:HGNC:9861]
DC	TMEM123	8.5373e-28	0.480199	0.639	0.396	2.86324e-23	9.04093e-39	0.547508	0.634	0.396	3.03215e-34	8.5373e-28	1.80819e-38	transmembrane protein 123 [Source:HGNC Symbol;Acc:HGNC:30138]
DC	PEA15	3.4059e-37	0.69385	0.506	0.261	1.14227e-32	9.63187e-39	0.592343	0.568	0.339	3.23034e-34	3.4059e-37	1.92637e-38	proliferation and apoptosis adaptor protein 15 [Source:HGNC Symbol;Acc:HGNC:8822]
DC	SWAP70	3.83975e-35	0.534237	0.426	0.19	1.28778e-30	1.07693e-38	0.417219	0.416	0.196	3.61181e-34	3.83975e-35	2.15386e-38	switching B cell complex subunit SWAP70 [Source:HGNC Symbol;Acc:HGNC:17070]
DC	FNBP1	7.09085e-18	0.488909	0.632	0.464	2.37813e-13	1.33737e-38	0.687063	0.668	0.464	4.48528e-34	7.09085e-18	2.67474e-38	formin binding protein 1 [Source:HGNC Symbol;Acc:HGNC:17069]
DC	MGAT1	2.17752e-38	0.637497	0.531	0.277	7.30295e-34	5.61755e-37	0.53418	0.538	0.32	1.88402e-32	5.61755e-37	4.35503e-38	alpha-1,3-mannosyl-glycoprotein 2-beta-N-acetylglucosaminyltransferase [Source:HGNC Symbol;Acc:HGNC:7044]
DC	CLIC2	1.56775e-33	0.398288	0.288	0.105	5.25792e-29	2.81601e-38	0.309331	0.262	0.095	9.44435e-34	1.56775e-33	5.63203e-38	chloride intracellular channel 2 [Source:HGNC Symbol;Acc:HGNC:2063]
DC	ST6GAL1	2.53881e-31	0.287262	0.251	0.084	8.51467e-27	3.27719e-38	0.30107	0.264	0.095	1.0991e-33	2.53881e-31	6.55438e-38	ST6 beta-galactoside alpha-2,6-sialyltransferase 1 [Source:HGNC Symbol;Acc:HGNC:10860]
DC	ATP2B1	6.10592e-24	0.601879	0.607	0.415	2.0478e-19	4.60683e-38	0.816314	0.668	0.48	1.54504e-33	6.10592e-24	9.21366e-38	ATPase plasma membrane Ca2+ transporting 1 [Source:HGNC Symbol;Acc:HGNC:814]
DC	TBC1D22A	5.35e-32	0.384541	0.363	0.152	1.79428e-27	4.95941e-38	0.41732	0.392	0.181	1.66329e-33	5.35e-32	9.91882e-38	TBC1 domain family member 22A [Source:HGNC Symbol;Acc:HGNC:1309]
DC	C1orf54	5.85488e-38	0.762992	0.471	0.229	1.96361e-33	3.46795e-07	0.391064	0.36	0.282	0.0116308	3.46795e-07	1.17098e-37	chromosome 1 open reading frame 54 [Source:HGNC Symbol;Acc:HGNC:26258]
DC	PICALM	4.14825e-30	0.579861	0.564	0.329	1.39124e-25	6.51344e-38	0.607367	0.588	0.366	2.18448e-33	4.14825e-30	1.30269e-37	phosphatidylinositol binding clathrin assembly protein [Source:HGNC Symbol;Acc:HGNC:15514]
DC	OPN3	2.22235e-33	0.270184	0.216	0.065	7.45331e-29	1.0901e-37	0.258619	0.216	0.071	3.65597e-33	2.22235e-33	2.1802e-37	opsin 3 [Source:HGNC Symbol;Acc:HGNC:14007]
DC	ABRACL	1.15754e-27	0.350008	0.411	0.191	3.88214e-23	1.13198e-37	0.393749	0.446	0.215	3.79643e-33	1.15754e-27	2.26396e-37	ABRA C-terminal like [Source:HGNC Symbol;Acc:HGNC:21230]
DC	CHMP1B	5.56974e-27	0.730686	0.614	0.421	1.86798e-22	1.3031e-37	0.830107	0.598	0.408	4.37035e-33	5.56974e-27	2.60621e-37	charged multivesicular body protein 1B [Source:HGNC Symbol;Acc:HGNC:24287]
DC	MAFB	1.6018e-37	1.15231	0.574	0.348	5.37213e-33	1.09685e-15	0.855195	0.472	0.36	3.67861e-11	1.09685e-15	3.20361e-37	MAF bZIP transcription factor B [Source:HGNC Symbol;Acc:HGNC:6408]
DC	TNFRSF14	5.4842e-33	0.436334	0.454	0.213	1.83929e-28	1.94628e-37	0.419786	0.444	0.22	6.52744e-33	5.4842e-33	3.89256e-37	TNF receptor superfamily member 14 [Source:HGNC Symbol;Acc:HGNC:11912]
DC	PTBP3	1.53098e-09	0.321042	0.549	0.419	5.13459e-05	3.61417e-37	0.649891	0.636	0.426	1.21212e-32	1.53098e-09	7.22833e-37	polypyrimidine tract binding protein 3 [Source:HGNC Symbol;Acc:HGNC:10253]
DC	UVRAG	8.44538e-22	0.404199	0.414	0.224	2.83241e-17	3.69192e-37	0.569713	0.48	0.265	1.2382e-32	8.44538e-22	7.38385e-37	UV radiation resistance associated [Source:HGNC Symbol;Acc:HGNC:12640]
DC	DUSP1	7.22126e-37	0.72044	0.895	0.826	2.42187e-32	1.67453e-35	0.581443	0.878	0.763	5.61605e-31	1.67453e-35	1.44425e-36	dual specificity phosphatase 1 [Source:HGNC Symbol;Acc:HGNC:3064]
DC	DCK	7.04706e-25	0.28122	0.258	0.1	2.36344e-20	7.60978e-37	0.324317	0.258	0.095	2.55217e-32	7.04706e-25	1.52196e-36	deoxycytidine kinase [Source:HGNC Symbol;Acc:HGNC:2704]
DC	GBP4	8.78757e-37	0.473777	0.318	0.113	2.94717e-32	1.48746e-32	0.349748	0.284	0.114	4.98864e-28	1.48746e-32	1.75751e-36	guanylate binding protein 4 [Source:HGNC Symbol;Acc:HGNC:20480]
DC	FCGRT	1.15068e-36	0.853475	0.699	0.49	3.85916e-32	8.05893e-17	0.494587	0.716	0.616	2.7028e-12	8.05893e-17	2.30136e-36	Fc fragment of IgG receptor and transporter [Source:HGNC Symbol;Acc:HGNC:3621]
DC	LIPA	1.16797e-36	0.997462	0.371	0.159	3.91712e-32	4.01202e-35	0.736718	0.354	0.166	1.34555e-30	4.01202e-35	2.33593e-36	lipase A, lysosomal acid type [Source:HGNC Symbol;Acc:HGNC:6617]
DC	GLRX	3.73602e-19	0.310373	0.376	0.196	1.25299e-14	1.19971e-36	0.427903	0.426	0.206	4.0236e-32	3.73602e-19	2.39943e-36	glutaredoxin [Source:HGNC Symbol;Acc:HGNC:4330]
DC	TPT1	4.87934e-21	0.310516	1	0.999	1.63643e-16	1.36615e-36	0.326466	1	0.999	4.5818e-32	4.87934e-21	2.7323e-36	tumor protein, translationally-controlled 1 [Source:HGNC Symbol;Acc:HGNC:12022]
DC	TAPBP	1.36902e-14	0.433553	0.629	0.49	4.59141e-10	1.86676e-36	0.568515	0.69	0.506	6.26075e-32	1.36902e-14	3.73352e-36	TAP binding protein [Source:HGNC Symbol;Acc:HGNC:11566]
DC	RAP2B	3.17243e-31	0.716405	0.509	0.278	1.06397e-26	4.27204e-36	0.683745	0.546	0.333	1.43276e-31	3.17243e-31	8.54408e-36	RAP2B, member of RAS oncogene family [Source:HGNC Symbol;Acc:HGNC:9862]
DC	CYB5R4	1.9648e-22	0.302962	0.281	0.121	6.58954e-18	4.78528e-36	0.266094	0.286	0.111	1.60489e-31	1.9648e-22	9.57056e-36	cytochrome b5 reductase 4 [Source:HGNC Symbol;Acc:HGNC:20147]
DC	UBA52	1.67047e-21	0.416732	0.97	0.916	5.60243e-17	1.96746e-35	0.464727	0.974	0.961	6.59847e-31	1.67047e-21	3.93492e-35	ubiquitin A-52 residue ribosomal protein fusion product 1 [Source:HGNC Symbol;Acc:HGNC:12458]
DC	SLC25A5	7.08943e-35	0.810063	0.704	0.487	2.37765e-30	1.75784e-24	0.602748	0.68	0.562	5.89543e-20	1.75784e-24	1.41789e-34	solute carrier family 25 member 5 [Source:HGNC Symbol;Acc:HGNC:10991]
DC	CARD8	2.89771e-23	0.318369	0.401	0.195	9.71833e-19	7.41356e-35	0.328082	0.396	0.184	2.48636e-30	2.89771e-23	1.48271e-34	caspase recruitment domain family member 8 [Source:HGNC Symbol;Acc:HGNC:17057]
DC	CNTRL	3.86129e-21	0.384957	0.411	0.217	1.295e-16	7.85595e-35	0.418514	0.422	0.207	2.63473e-30	3.86129e-21	1.57119e-34	centriolin [Source:HGNC Symbol;Acc:HGNC:1858]
DC	HACD4	7.24628e-26	0.368715	0.331	0.144	2.43026e-21	8.12726e-35	0.407592	0.374	0.175	2.72572e-30	7.24628e-26	1.62545e-34	3-hydroxyacyl-CoA dehydratase 4 [Source:HGNC Symbol;Acc:HGNC:20920]
DC	MYD88	7.133e-29	0.36519	0.341	0.147	2.39227e-24	1.49491e-34	0.358614	0.338	0.152	5.01363e-30	7.133e-29	2.98982e-34	MYD88 innate immune signal transduction adaptor [Source:HGNC Symbol;Acc:HGNC:7562]
DC	ATP5F1E	2.46649e-30	0.497102	0.947	0.902	8.2721e-26	1.77541e-34	0.363062	0.96	0.956	5.95438e-30	2.46649e-30	3.55083e-34	ATP synthase F1 subunit epsilon [Source:HGNC Symbol;Acc:HGNC:838]
DC	HIF1A	4.43363e-22	0.654658	0.627	0.456	1.48695e-17	1.85684e-34	0.781612	0.662	0.467	6.22745e-30	4.43363e-22	3.71367e-34	hypoxia inducible factor 1 subunit alpha [Source:HGNC Symbol;Acc:HGNC:4910]
DC	SKIL	4.05194e-17	0.47565	0.571	0.402	1.35894e-12	2.52621e-34	0.692573	0.594	0.392	8.47242e-30	4.05194e-17	5.05243e-34	SKI like proto-oncogene [Source:HGNC Symbol;Acc:HGNC:10897]
DC	PFKFB3	6.9612e-19	0.318591	0.318	0.158	2.33465e-14	3.60399e-34	0.494259	0.296	0.124	1.20871e-29	6.9612e-19	7.20798e-34	6-phosphofructo-2-kinase/fructose-2,6-biphosphatase 3 [Source:HGNC Symbol;Acc:HGNC:8874]
DC	IFI16	4.75731e-09	0.366615	0.717	0.636	0.000159551	3.80847e-34	0.577565	0.768	0.641	1.27729e-29	4.75731e-09	7.61694e-34	interferon gamma inducible protein 16 [Source:HGNC Symbol;Acc:HGNC:5395]
DC	CSTB	4.61206e-34	0.744837	0.754	0.606	1.54679e-29	3.32344e-20	0.517544	0.762	0.675	1.11461e-15	3.32344e-20	9.22411e-34	cystatin B [Source:HGNC Symbol;Acc:HGNC:2482]
DC	CLEC2B	3.14978e-28	0.543734	0.586	0.345	1.05637e-23	5.43549e-34	0.421196	0.54	0.312	1.82296e-29	3.14978e-28	1.0871e-33	C-type lectin domain family 2 member B [Source:HGNC Symbol;Acc:HGNC:2053]
DC	GDI2	4.6687e-21	0.558823	0.704	0.556	1.56579e-16	5.71881e-34	0.606951	0.742	0.62	1.91797e-29	4.6687e-21	1.14376e-33	GDP dissociation inhibitor 2 [Source:HGNC Symbol;Acc:HGNC:4227]
DC	HEXB	7.56244e-34	0.472965	0.421	0.192	2.53629e-29	3.41863e-24	0.400379	0.396	0.226	1.14654e-19	3.41863e-24	1.51249e-33	hexosaminidase subunit beta [Source:HGNC Symbol;Acc:HGNC:4879]
DC	USF2	1.39214e-33	0.635132	0.574	0.333	4.66897e-29	1.02299e-18	0.388947	0.56	0.395	3.43089e-14	1.02299e-18	2.78428e-33	upstream transcription factor 2, c-fos interacting [Source:HGNC Symbol;Acc:HGNC:12594]
DC	SH3BP2	2.69513e-16	0.261076	0.336	0.178	9.03893e-12	1.52128e-33	0.368398	0.374	0.176	5.10207e-29	2.69513e-16	3.04256e-33	SH3 domain binding protein 2 [Source:HGNC Symbol;Acc:HGNC:10825]
DC	PKM	5.72585e-31	0.658473	0.659	0.443	1.92033e-26	1.81981e-33	0.572163	0.71	0.535	6.10327e-29	5.72585e-31	3.63962e-33	pyruvate kinase M1/2 [Source:HGNC Symbol;Acc:HGNC:9021]
DC	PTP4A2	9.70127e-18	0.477308	0.699	0.577	3.25361e-13	2.55569e-33	0.608382	0.74	0.615	8.57129e-29	9.70127e-18	5.11139e-33	protein tyrosine phosphatase 4A2 [Source:HGNC Symbol;Acc:HGNC:9635]
DC	NAV1	6.83892e-28	0.391552	0.288	0.115	2.29364e-23	2.55954e-33	0.414353	0.332	0.147	8.58419e-29	6.83892e-28	5.11908e-33	neuron navigator 1 [Source:HGNC Symbol;Acc:HGNC:15989]
DC	BCL2L11	5.12905e-33	0.42561	0.363	0.15	1.72018e-28	2.93947e-28	0.392204	0.28	0.124	9.8584e-24	2.93947e-28	1.02581e-32	BCL2 like 11 [Source:HGNC Symbol;Acc:HGNC:994]
DC	APOC1	8.07244e-33	1.67848	0.481	0.271	2.70734e-28	1.27137e-24	1.5512	0.362	0.213	4.26393e-20	1.27137e-24	1.61449e-32	apolipoprotein C1 [Source:HGNC Symbol;Acc:HGNC:607]
DC	CAPZB	2.24052e-32	0.681431	0.737	0.573	7.51424e-28	3.94014e-31	0.55367	0.762	0.633	1.32144e-26	3.94014e-31	4.48103e-32	capping actin protein of muscle Z-line subunit beta [Source:HGNC Symbol;Acc:HGNC:1491]
DC	SH3BGRL3	7.8817e-20	0.372078	0.887	0.773	2.64337e-15	2.34143e-32	0.535885	0.878	0.807	7.85268e-28	7.8817e-20	4.68285e-32	SH3 domain binding glutamate rich protein like 3 [Source:HGNC Symbol;Acc:HGNC:15568]
DC	TTYH3	4.83618e-32	0.521822	0.321	0.129	1.62196e-27	2.44252e-32	0.517995	0.322	0.146	8.19173e-28	4.83618e-32	4.88505e-32	tweety family member 3 [Source:HGNC Symbol;Acc:HGNC:22222]
DC	AC007952.4	2.28478e-15	0.415639	0.521	0.36	7.66271e-11	4.05175e-32	0.54863	0.546	0.327	1.35888e-27	2.28478e-15	8.1035e-32	novel transcript
DC	ZEB2	1.75935e-26	0.739277	0.699	0.542	5.9005e-22	6.10908e-32	0.783783	0.73	0.594	2.04886e-27	1.75935e-26	1.22182e-31	zinc finger E-box binding homeobox 2 [Source:HGNC Symbol;Acc:HGNC:14881]
DC	PIP4K2A	2.48233e-15	0.30721	0.431	0.256	8.32523e-11	8.893e-32	0.38317	0.462	0.247	2.98253e-27	2.48233e-15	1.7786e-31	phosphatidylinositol-5-phosphate 4-kinase type 2 alpha [Source:HGNC Symbol;Acc:HGNC:8997]
DC	AC091271.1	3.59273e-24	0.460433	0.351	0.164	1.20493e-19	9.25448e-32	0.449952	0.322	0.147	3.10377e-27	3.59273e-24	1.8509e-31	novel transcript
DC	ACER3	9.66338e-32	0.445677	0.404	0.183	3.24091e-27	1.4562e-25	0.357561	0.366	0.194	4.8838e-21	1.4562e-25	1.93268e-31	alkaline ceramidase 3 [Source:HGNC Symbol;Acc:HGNC:16066]
DC	ABR	3.4091e-31	0.317388	0.348	0.14	1.14334e-26	2.37099e-31	0.297282	0.324	0.144	7.95183e-27	3.4091e-31	4.74198e-31	ABR activator of RhoGEF and GTPase [Source:HGNC Symbol;Acc:HGNC:81]
DC	LAMTOR1	4.23547e-31	0.599312	0.609	0.383	1.42049e-26	1.55699e-15	0.347906	0.572	0.455	5.22185e-11	1.55699e-15	8.47093e-31	late endosomal/lysosomal adaptor, MAPK and MTOR activator 1 [Source:HGNC Symbol;Acc:HGNC:26068]
DC	GLA	4.31513e-31	0.377976	0.331	0.136	1.44721e-26	8.59106e-19	0.345249	0.286	0.152	2.88127e-14	8.59106e-19	8.63026e-31	galactosidase alpha [Source:HGNC Symbol;Acc:HGNC:4296]
DC	MARCKS	1.14789e-30	0.955477	0.817	0.641	3.84979e-26	0.00288873	0.276407	0.876	0.799	1	0.00288873	2.29578e-30	myristoylated alanine rich protein kinase C substrate [Source:HGNC Symbol;Acc:HGNC:6759]
DC	MCM5	2.4206e-27	0.266482	0.231	0.081	8.11819e-23	1.53577e-30	0.268247	0.228	0.086	5.15065e-26	2.4206e-27	3.07153e-30	minichromosome maintenance complex component 5 [Source:HGNC Symbol;Acc:HGNC:6948]
DC	CCDC112	3.09838e-28	0.472469	0.371	0.168	1.03913e-23	1.67151e-30	0.454337	0.4	0.207	5.60592e-26	3.09838e-28	3.34302e-30	coiled-coil domain containing 112 [Source:HGNC Symbol;Acc:HGNC:28599]
DC	MSN	1.74392e-14	0.337277	0.664	0.501	5.84877e-10	1.70876e-30	0.536662	0.678	0.517	5.73083e-26	1.74392e-14	3.41752e-30	moesin [Source:HGNC Symbol;Acc:HGNC:7373]
DC	RAC1	1.75575e-30	0.587209	0.872	0.752	5.88843e-26	5.3149e-12	0.315857	0.906	0.837	1.78251e-07	5.3149e-12	3.5115e-30	Rac family small GTPase 1 [Source:HGNC Symbol;Acc:HGNC:9801]
DC	PXDC1	2.28547e-30	0.37183	0.266	0.098	7.66501e-26	1.04211e-17	0.29785	0.218	0.104	3.49503e-13	1.04211e-17	4.57094e-30	PX domain containing 1 [Source:HGNC Symbol;Acc:HGNC:21361]
DC	LACC1	1.10165e-26	0.259402	0.18	0.057	3.69473e-22	3.05463e-30	0.254828	0.176	0.058	1.02446e-25	1.10165e-26	6.10927e-30	laccase domain containing 1 [Source:HGNC Symbol;Acc:HGNC:26789]
DC	GPX4	5.93292e-30	0.653681	0.812	0.652	1.98978e-25	1.90039e-06	0.271135	0.774	0.734	0.0637353	1.90039e-06	1.18658e-29	glutathione peroxidase 4 [Source:HGNC Symbol;Acc:HGNC:4556]
DC	GNB4	1.02029e-29	0.520603	0.368	0.165	3.42184e-25	1.92751e-23	0.403155	0.384	0.218	6.46448e-19	1.92751e-23	2.04057e-29	G protein subunit beta 4 [Source:HGNC Symbol;Acc:HGNC:20731]
DC	JPT1	1.05355e-29	0.583659	0.531	0.297	3.5334e-25	2.44385e-25	0.449019	0.514	0.335	8.19619e-21	2.44385e-25	2.1071e-29	Jupiter microtubule associated homolog 1 [Source:HGNC Symbol;Acc:HGNC:14569]
DC	SNX18	1.18037e-23	0.36598	0.351	0.165	3.95874e-19	1.08499e-29	0.395512	0.332	0.157	3.63884e-25	1.18037e-23	2.16998e-29	sorting nexin 18 [Source:HGNC Symbol;Acc:HGNC:19245]
DC	ATG4C	1.28943e-29	0.260212	0.266	0.096	4.32449e-25	1.85881e-20	0.283626	0.242	0.114	6.23407e-16	1.85881e-20	2.57886e-29	autophagy related 4C cysteine peptidase [Source:HGNC Symbol;Acc:HGNC:16040]
DC	MOB1A	1.66287e-29	0.685545	0.694	0.531	5.57694e-25	9.76105e-26	0.589309	0.702	0.572	3.27366e-21	9.76105e-26	3.32574e-29	MOB kinase activator 1A [Source:HGNC Symbol;Acc:HGNC:16015]
DC	CNN2	7.7298e-21	0.502832	0.526	0.332	2.59242e-16	2.15826e-29	0.556753	0.552	0.359	7.23838e-25	7.7298e-21	4.31652e-29	calponin 2 [Source:HGNC Symbol;Acc:HGNC:2156]
DC	RNASE1	2.18754e-29	1.02148	0.19	0.059	7.33656e-25	1.17565e-07	1.10629	0.164	0.099	0.0039429	1.17565e-07	4.37507e-29	ribonuclease A family member 1, pancreatic [Source:HGNC Symbol;Acc:HGNC:10044]
DC	NFKB1	2.38308e-17	0.494176	0.484	0.319	7.99239e-13	3.52544e-29	0.510121	0.504	0.311	1.18236e-24	2.38308e-17	7.05089e-29	nuclear factor kappa B subunit 1 [Source:HGNC Symbol;Acc:HGNC:7794]
DC	MYO9B	7.30785e-29	0.682698	0.564	0.34	2.45091e-24	2.58577e-25	0.488309	0.56	0.375	8.67215e-21	2.58577e-25	1.46157e-28	myosin IXB [Source:HGNC Symbol;Acc:HGNC:7609]
DC	ITM2B	1.4253e-28	0.679477	0.947	0.906	4.78018e-24	1.60214e-05	0.353355	0.934	0.937	0.537324	1.60214e-05	2.8506e-28	integral membrane protein 2B [Source:HGNC Symbol;Acc:HGNC:6174]
DC	DBNL	2.56346e-18	0.423185	0.496	0.321	8.59734e-14	2.24755e-28	0.506122	0.566	0.39	7.53784e-24	2.56346e-18	4.4951e-28	drebrin like [Source:HGNC Symbol;Acc:HGNC:2696]
DC	SETDB2	6.2061e-21	0.349281	0.341	0.166	2.0814e-16	3.95385e-28	0.384638	0.332	0.161	1.32604e-23	6.2061e-21	7.90771e-28	SET domain bifurcated histone lysine methyltransferase 2 [Source:HGNC Symbol;Acc:HGNC:20263]
DC	ATP6V1F	4.16667e-28	0.645756	0.624	0.441	1.39742e-23	3.73356e-10	0.331364	0.608	0.517	1.25216e-05	3.73356e-10	8.33333e-28	ATPase H+ transporting V1 subunit F [Source:HGNC Symbol;Acc:HGNC:16832]
DC	DBI	4.51815e-28	0.727123	0.684	0.529	1.5153e-23	8.27509e-22	0.580938	0.692	0.589	2.7753e-17	8.27509e-22	9.03629e-28	diazepam binding inhibitor, acyl-CoA binding protein [Source:HGNC Symbol;Acc:HGNC:2690]
DC	ARL6IP5	7.86012e-19	0.523526	0.697	0.541	2.63613e-14	5.13487e-28	0.517017	0.71	0.574	1.72213e-23	7.86012e-19	1.02697e-27	ADP ribosylation factor like GTPase 6 interacting protein 5 [Source:HGNC Symbol;Acc:HGNC:16937]
DC	TRIB1	1.76932e-26	0.527914	0.466	0.247	5.93396e-22	5.16087e-28	0.558321	0.452	0.263	1.73085e-23	1.76932e-26	1.03217e-27	tribbles pseudokinase 1 [Source:HGNC Symbol;Acc:HGNC:16891]
DC	CYFIP1	6.54033e-28	0.710918	0.509	0.296	2.1935e-23	0.00082752	0.272583	0.43	0.387	1	0.00082752	1.30807e-27	cytoplasmic FMR1 interacting protein 1 [Source:HGNC Symbol;Acc:HGNC:13759]
DC	DRAM2	2.44832e-19	0.375721	0.331	0.173	8.21119e-15	1.15118e-27	0.365137	0.356	0.182	3.86084e-23	2.44832e-19	2.30237e-27	DNA damage regulated autophagy modulator 2 [Source:HGNC Symbol;Acc:HGNC:28769]
DC	KLF2	2.9716e-27	0.78469	0.614	0.385	9.96614e-23	2.28158e-14	0.262628	0.536	0.388	7.65196e-10	2.28158e-14	5.94319e-27	Kruppel like factor 2 [Source:HGNC Symbol;Acc:HGNC:6347]
DC	MOB1B	1.60543e-20	0.314829	0.318	0.152	5.38428e-16	3.52695e-27	0.286824	0.346	0.171	1.18287e-22	1.60543e-20	7.0539e-27	MOB kinase activator 1B [Source:HGNC Symbol;Acc:HGNC:29801]
DC	PABPC4	6.49437e-25	0.806515	0.702	0.577	2.17808e-20	4.36952e-27	0.706694	0.776	0.674	1.46545e-22	6.49437e-25	8.73904e-27	poly(A) binding protein cytoplasmic 4 [Source:HGNC Symbol;Acc:HGNC:8557]
DC	RILPL2	7.01035e-14	0.304363	0.398	0.243	2.35113e-09	7.19676e-27	0.456273	0.426	0.246	2.41365e-22	7.01035e-14	1.43935e-26	Rab interacting lysosomal protein like 2 [Source:HGNC Symbol;Acc:HGNC:28787]
DC	MERTK	8.16894e-27	0.395063	0.198	0.066	2.7397e-22	6.81661e-14	0.374359	0.172	0.085	2.28616e-09	6.81661e-14	1.63379e-26	MER proto-oncogene, tyrosine kinase [Source:HGNC Symbol;Acc:HGNC:7027]
DC	AP2S1	9.05453e-27	0.634631	0.607	0.411	3.03671e-22	6.28685e-18	0.419603	0.628	0.518	2.10848e-13	6.28685e-18	1.81091e-26	adaptor related protein complex 2 subunit sigma 1 [Source:HGNC Symbol;Acc:HGNC:565]
DC	PRR13	1.25155e-26	0.509986	0.629	0.405	4.19746e-22	4.81489e-20	0.393821	0.62	0.468	1.61482e-15	4.81489e-20	2.5031e-26	proline rich 13 [Source:HGNC Symbol;Acc:HGNC:24528]
DC	CPPED1	2.39253e-26	0.349068	0.336	0.148	8.02407e-22	2.27301e-22	0.31912	0.378	0.214	7.62324e-18	2.27301e-22	4.78506e-26	calcineurin like phosphoesterase domain containing 1 [Source:HGNC Symbol;Acc:HGNC:25632]
DC	TGFB1	1.06847e-16	0.332695	0.549	0.343	3.58343e-12	2.41704e-26	0.293891	0.548	0.337	8.10627e-22	1.06847e-16	4.83408e-26	transforming growth factor beta 1 [Source:HGNC Symbol;Acc:HGNC:11766]
DC	PPP1R18	7.10243e-18	0.387274	0.479	0.282	2.38201e-13	3.08806e-26	0.301478	0.434	0.238	1.03567e-21	7.10243e-18	6.17613e-26	protein phosphatase 1 regulatory subunit 18 [Source:HGNC Symbol;Acc:HGNC:29413]
DC	TOR3A	6.60563e-26	0.363216	0.303	0.13	2.2154e-21	3.42199e-20	0.299827	0.308	0.165	1.14767e-15	3.42199e-20	1.32113e-25	torsin family 3 member A [Source:HGNC Symbol;Acc:HGNC:11997]
DC	NCOA4	6.62867e-26	0.631139	0.534	0.33	2.22312e-21	4.37561e-24	0.433659	0.548	0.376	1.46749e-19	4.37561e-24	1.32573e-25	nuclear receptor coactivator 4 [Source:HGNC Symbol;Acc:HGNC:7671]
DC	ETV3	1.41964e-20	0.47009	0.371	0.197	4.7612e-16	7.49383e-26	0.441807	0.338	0.176	2.51328e-21	1.41964e-20	1.49877e-25	ETS variant transcription factor 3 [Source:HGNC Symbol;Acc:HGNC:3492]
DC	GLUL	7.64694e-26	0.961353	0.644	0.49	2.56463e-21	6.74785e-12	0.711296	0.594	0.528	2.26309e-07	6.74785e-12	1.52939e-25	glutamate-ammonia ligase [Source:HGNC Symbol;Acc:HGNC:4341]
DC	ACP5	8.4585e-26	0.417847	0.248	0.096	2.83681e-21	1.01015e-23	0.370222	0.212	0.088	3.38786e-19	1.01015e-23	1.6917e-25	acid phosphatase 5, tartrate resistant [Source:HGNC Symbol;Acc:HGNC:124]
DC	PTCH2	1.03311e-25	0.431762	0.281	0.114	3.46485e-21	1.57145e-22	0.313358	0.228	0.099	5.27032e-18	1.57145e-22	2.06622e-25	patched 2 [Source:HGNC Symbol;Acc:HGNC:9586]
DC	FAM96A	1.69568e-25	0.408885	0.343	0.16	5.68696e-21	1.51471e-19	0.287314	0.36	0.208	5.08004e-15	1.51471e-19	3.39135e-25
DC	FKBP15	3.37332e-20	0.300987	0.361	0.182	1.13134e-15	1.87646e-25	0.376465	0.392	0.212	6.29326e-21	3.37332e-20	3.75291e-25	FKBP prolyl isomerase 15 [Source:HGNC Symbol;Acc:HGNC:23397]
DC	CDKN1A	7.69316e-17	0.423738	0.526	0.356	2.58013e-12	2.44179e-25	0.492272	0.47	0.282	8.18929e-21	7.69316e-17	4.88359e-25	cyclin dependent kinase inhibitor 1A [Source:HGNC Symbol;Acc:HGNC:1784]
DC	TRA2B	0.00044523	0.318497	0.779	0.817	1	2.51229e-25	0.518542	0.872	0.831	8.42573e-21	0.00044523	5.02459e-25	transformer 2 beta homolog [Source:HGNC Symbol;Acc:HGNC:10781]
DC	EZR	2.58031e-25	0.436005	0.509	0.27	8.65384e-21	2.54347e-25	0.287936	0.508	0.291	8.5303e-21	2.58031e-25	5.08694e-25	ezrin [Source:HGNC Symbol;Acc:HGNC:12691]
DC	RNF149	6.01286e-22	0.399624	0.444	0.247	2.01659e-17	2.86612e-25	0.498368	0.428	0.251	9.6124e-21	6.01286e-22	5.73224e-25	ring finger protein 149 [Source:HGNC Symbol;Acc:HGNC:23137]
DC	HEXA	3.26405e-25	0.538393	0.461	0.259	1.0947e-20	2.74001e-11	0.316816	0.436	0.324	9.18945e-07	2.74001e-11	6.5281e-25	hexosaminidase subunit alpha [Source:HGNC Symbol;Acc:HGNC:4878]
DC	TMED5	1.91154e-11	0.276814	0.393	0.249	6.41091e-07	3.67908e-25	0.429634	0.394	0.216	1.23389e-20	1.91154e-11	7.35816e-25	transmembrane p24 trafficking protein 5 [Source:HGNC Symbol;Acc:HGNC:24251]
DC	CBL	3.84909e-25	0.40833	0.414	0.208	1.29091e-20	1.02513e-19	0.327427	0.38	0.224	3.43807e-15	1.02513e-19	7.69817e-25	Cbl proto-oncogene [Source:HGNC Symbol;Acc:HGNC:1541]
DC	TMEM106A	4.41393e-25	0.343395	0.273	0.112	1.48034e-20	5.56191e-19	0.31604	0.256	0.129	1.86535e-14	5.56191e-19	8.82786e-25	transmembrane protein 106A [Source:HGNC Symbol;Acc:HGNC:28288]
DC	RAB5C	4.78836e-25	0.542671	0.564	0.357	1.60592e-20	5.3445e-10	0.298942	0.556	0.443	1.79244e-05	5.3445e-10	9.57672e-25	RAB5C, member RAS oncogene family [Source:HGNC Symbol;Acc:HGNC:9785]
DC	SERTAD2	5.2747e-22	0.265487	0.343	0.16	1.76903e-17	4.93884e-25	0.380831	0.312	0.153	1.65639e-20	5.2747e-22	9.87769e-25	SERTA domain containing 2 [Source:HGNC Symbol;Acc:HGNC:30784]
DC	SDCBP	5.73985e-25	0.57203	0.649	0.462	1.92503e-20	9.46276e-17	0.490634	0.598	0.471	3.17362e-12	9.46276e-17	1.14797e-24	syndecan binding protein [Source:HGNC Symbol;Acc:HGNC:10662]
DC	ENO1	5.85026e-25	0.603311	0.777	0.595	1.96206e-20	1.70349e-19	0.426396	0.772	0.699	5.71317e-15	1.70349e-19	1.17005e-24	enolase 1 [Source:HGNC Symbol;Acc:HGNC:3350]
DC	DUSP5	9.36939e-25	0.58119	0.343	0.162	3.14231e-20	2.39495e-16	0.292272	0.23	0.117	8.0322e-12	2.39495e-16	1.87388e-24	dual specificity phosphatase 5 [Source:HGNC Symbol;Acc:HGNC:3071]
DC	BACH1	5.53213e-15	0.373621	0.469	0.302	1.85537e-10	1.14089e-24	0.458306	0.454	0.278	3.82632e-20	5.53213e-15	2.28178e-24	BTB domain and CNC homolog 1 [Source:HGNC Symbol;Acc:HGNC:935]
DC	ME2	5.18546e-17	0.348106	0.388	0.218	1.7391e-12	1.62332e-24	0.354836	0.404	0.225	5.4443e-20	5.18546e-17	3.24665e-24	malic enzyme 2 [Source:HGNC Symbol;Acc:HGNC:6984]
DC	AXL	9.57769e-21	0.436153	0.383	0.209	3.21217e-16	5.47841e-24	0.518968	0.43	0.258	1.83735e-19	9.57769e-21	1.09568e-23	AXL receptor tyrosine kinase [Source:HGNC Symbol;Acc:HGNC:905]
DC	UCHL3	1.13192e-23	0.338026	0.268	0.112	3.79622e-19	2.82746e-23	0.263846	0.296	0.145	9.48273e-19	2.82746e-23	2.26383e-23	ubiquitin C-terminal hydrolase L3 [Source:HGNC Symbol;Acc:HGNC:12515]
DC	SLC20A1	1.05843e-18	0.523676	0.431	0.25	3.54978e-14	1.19288e-23	0.416367	0.39	0.219	4.00068e-19	1.05843e-18	2.38576e-23	solute carrier family 20 member 1 [Source:HGNC Symbol;Acc:HGNC:10946]
DC	CFLAR	9.05471e-15	0.46506	0.662	0.543	3.03677e-10	1.61702e-23	0.565032	0.71	0.593	5.42317e-19	9.05471e-15	3.23404e-23	CASP8 and FADD like apoptosis regulator [Source:HGNC Symbol;Acc:HGNC:1876]
DC	USP15	3.41472e-09	0.277232	0.509	0.373	0.000114523	1.61859e-23	0.379608	0.552	0.36	5.42842e-19	3.41472e-09	3.23717e-23	ubiquitin specific peptidase 15 [Source:HGNC Symbol;Acc:HGNC:12613]
DC	MFSD12	4.48926e-20	0.262746	0.273	0.123	1.50561e-15	1.63135e-23	0.340827	0.314	0.158	5.47122e-19	4.48926e-20	3.2627e-23	major facilitator superfamily domain containing 12 [Source:HGNC Symbol;Acc:HGNC:28299]
DC	CDC42SE1	1.94014e-21	0.355094	0.494	0.283	6.50684e-17	1.763e-23	0.360529	0.488	0.304	5.91276e-19	1.94014e-21	3.526e-23	CDC42 small effector 1 [Source:HGNC Symbol;Acc:HGNC:17719]
DC	SH3BGRL	2.63417e-23	0.539229	0.744	0.62	8.83446e-19	4.83387e-15	0.385689	0.732	0.652	1.62118e-10	4.83387e-15	5.26833e-23	SH3 domain binding glutamate rich protein like [Source:HGNC Symbol;Acc:HGNC:10823]
DC	SERP1	2.55031e-13	0.38932	0.707	0.618	8.55322e-09	2.88027e-23	0.440562	0.754	0.658	9.65985e-19	2.55031e-13	5.76054e-23	stress associated endoplasmic reticulum protein 1 [Source:HGNC Symbol;Acc:HGNC:10759]
DC	ATF5	3.26645e-23	0.425646	0.318	0.148	1.0955e-18	3.4304e-18	0.448449	0.304	0.172	1.15049e-13	3.4304e-18	6.5329e-23	activating transcription factor 5 [Source:HGNC Symbol;Acc:HGNC:790]
DC	PSME2	2.03013e-21	0.611084	0.614	0.438	6.80865e-17	3.66253e-23	0.537866	0.652	0.533	1.22834e-18	2.03013e-21	7.32506e-23	proteasome activator subunit 2 [Source:HGNC Symbol;Acc:HGNC:9569]
DC	RBPJ	4.79542e-11	0.498851	0.639	0.543	1.60829e-06	5.26104e-23	0.500002	0.73	0.629	1.76445e-18	4.79542e-11	1.05221e-22	recombination signal binding protein for immunoglobulin kappa J region [Source:HGNC Symbol;Acc:HGNC:5724]
DC	MPP1	2.69853e-21	0.365918	0.218	0.087	9.05034e-17	6.36522e-23	0.264723	0.218	0.092	2.13477e-18	2.69853e-21	1.27304e-22	membrane palmitoylated protein 1 [Source:HGNC Symbol;Acc:HGNC:7219]
DC	QKI	6.72866e-23	0.601131	0.727	0.576	2.25666e-18	2.99208e-17	0.460415	0.768	0.679	1.00348e-12	2.99208e-17	1.34573e-22	QKI, KH domain containing RNA binding [Source:HGNC Symbol;Acc:HGNC:21100]
DC	PSMB9	1.68367e-09	0.254806	0.434	0.298	5.6467e-05	6.73373e-23	0.460099	0.486	0.316	2.25836e-18	1.68367e-09	1.34675e-22	proteasome 20S subunit beta 9 [Source:HGNC Symbol;Acc:HGNC:9546]
DC	RCC2	6.92856e-17	0.376879	0.454	0.279	2.3237e-12	8.03989e-23	0.397716	0.488	0.307	2.69642e-18	6.92856e-17	1.60798e-22	regulator of chromosome condensation 2 [Source:HGNC Symbol;Acc:HGNC:30297]
DC	CASP4	8.31366e-08	0.250217	0.398	0.279	0.00278824	1.14847e-22	0.322483	0.472	0.291	3.85174e-18	8.31366e-08	2.29694e-22	caspase 4 [Source:HGNC Symbol;Acc:HGNC:1505]
DC	DPP7	1.22734e-22	0.492119	0.564	0.355	4.11626e-18	1.23259e-06	0.258851	0.496	0.407	0.0413387	1.23259e-06	2.45468e-22	dipeptidyl peptidase 7 [Source:HGNC Symbol;Acc:HGNC:14892]
DC	PARP14	3.97795e-09	0.404952	0.514	0.389	0.000133413	2.50201e-22	0.583862	0.6	0.436	8.39125e-18	3.97795e-09	5.00403e-22	poly(ADP-ribose) polymerase family member 14 [Source:HGNC Symbol;Acc:HGNC:29232]
DC	CYBC1	2.84635e-22	0.364606	0.398	0.204	9.5461e-18	6.50103e-17	0.270238	0.384	0.235	2.18032e-12	6.50103e-17	5.6927e-22	cytochrome b-245 chaperone 1 [Source:HGNC Symbol;Acc:HGNC:28672]
DC	FMNL2	3.15688e-22	0.295381	0.266	0.113	1.05875e-17	1.82643e-09	0.294982	0.212	0.128	6.12548e-05	1.82643e-09	6.31375e-22	formin like 2 [Source:HGNC Symbol;Acc:HGNC:18267]
DC	AMD1	1.38974e-07	0.444444	0.654	0.556	0.0046609	3.81555e-22	0.431019	0.738	0.573	1.27966e-17	1.38974e-07	7.6311e-22	adenosylmethionine decarboxylase 1 [Source:HGNC Symbol;Acc:HGNC:457]
DC	SNAP23	4.55742e-22	0.452519	0.489	0.288	1.52847e-17	3.07977e-17	0.358616	0.464	0.318	1.03289e-12	3.07977e-17	9.11485e-22	synaptosome associated protein 23 [Source:HGNC Symbol;Acc:HGNC:11131]
DC	EEF1B2	4.61823e-22	0.472985	0.917	0.845	1.54886e-17	1.65458e-18	0.3495	0.918	0.901	5.54912e-14	1.65458e-18	9.23647e-22	eukaryotic translation elongation factor 1 beta 2 [Source:HGNC Symbol;Acc:HGNC:3208]
DC	CXCL2	8.39864e-22	0.631521	0.351	0.177	2.81674e-17	2.08234e-06	0.417828	0.242	0.171	0.0698374	2.08234e-06	1.67973e-21	C-X-C motif chemokine ligand 2 [Source:HGNC Symbol;Acc:HGNC:4603]
DC	GAS7	9.70656e-19	0.32302	0.298	0.144	3.25539e-14	1.10497e-21	0.26874	0.298	0.148	3.70585e-17	9.70656e-19	2.20994e-21	growth arrest specific 7 [Source:HGNC Symbol;Acc:HGNC:4169]
DC	PRCP	1.15634e-21	0.442539	0.499	0.304	3.87814e-17	4.73765e-19	0.363677	0.554	0.399	1.58891e-14	4.73765e-19	2.31268e-21	prolylcarboxypeptidase [Source:HGNC Symbol;Acc:HGNC:9344]
DC	CORO1B	1.1914e-21	0.431859	0.471	0.273	3.99573e-17	1.0462e-11	0.275465	0.44	0.308	3.50875e-07	1.0462e-11	2.38281e-21	coronin 1B [Source:HGNC Symbol;Acc:HGNC:2253]
DC	KDM6B	3.23284e-06	0.415444	0.506	0.431	0.108423	1.30027e-21	0.640552	0.546	0.406	4.36084e-17	3.23284e-06	2.60054e-21	lysine demethylase 6B [Source:HGNC Symbol;Acc:HGNC:29012]
DC	GRASP	3.49985e-19	0.285981	0.321	0.159	1.17378e-14	1.63938e-21	0.361588	0.312	0.165	5.49816e-17	3.49985e-19	3.27877e-21
DC	CAPZA1	1.94357e-21	0.552149	0.637	0.466	6.51833e-17	1.26942e-18	0.388738	0.656	0.543	4.25737e-14	1.26942e-18	3.88713e-21	capping actin protein of muscle Z-line subunit alpha 1 [Source:HGNC Symbol;Acc:HGNC:1488]
DC	SSR1	1.4986e-15	0.44379	0.607	0.441	5.026e-11	2.67925e-21	0.50556	0.674	0.542	8.98567e-17	1.4986e-15	5.3585e-21	signal sequence receptor subunit 1 [Source:HGNC Symbol;Acc:HGNC:11323]
DC	SCAMP2	3.3498e-21	0.417176	0.396	0.215	1.12345e-16	4.11184e-13	0.279775	0.412	0.278	1.37903e-08	4.11184e-13	6.69959e-21	secretory carrier membrane protein 2 [Source:HGNC Symbol;Acc:HGNC:10564]
DC	DDX21	0.000442303	0.260215	0.649	0.593	1	3.66086e-21	0.461505	0.754	0.647	1.22778e-16	0.000442303	7.32172e-21	DExD-box helicase 21 [Source:HGNC Symbol;Acc:HGNC:2744]
DC	ARL4A	4.02527e-21	0.41441	0.439	0.243	1.34999e-16	3.06328e-14	0.338062	0.402	0.266	1.02736e-09	3.06328e-14	8.05054e-21	ADP ribosylation factor like GTPase 4A [Source:HGNC Symbol;Acc:HGNC:695]
DC	MXD1	4.88158e-21	0.419215	0.358	0.184	1.63719e-16	1.05726e-16	0.290185	0.268	0.144	3.54585e-12	1.05726e-16	9.76317e-21	MAX dimerization protein 1 [Source:HGNC Symbol;Acc:HGNC:6761]
DC	RPL28	2.83989e-14	0.264964	0.995	0.985	9.52442e-10	7.19855e-21	0.259855	0.996	0.995	2.41425e-16	2.83989e-14	1.43971e-20	ribosomal protein L28 [Source:HGNC Symbol;Acc:HGNC:10330]
DC	SCNM1	8.82605e-21	0.313715	0.361	0.18	2.96008e-16	1.48596e-17	0.26619	0.378	0.228	4.9836e-13	1.48596e-17	1.76521e-20	sodium channel modifier 1 [Source:HGNC Symbol;Acc:HGNC:23136]
DC	CDV3	9.46016e-14	0.442677	0.624	0.498	3.17275e-09	8.88821e-21	0.410724	0.688	0.559	2.98093e-16	9.46016e-14	1.77764e-20	CDV3 homolog [Source:HGNC Symbol;Acc:HGNC:26928]
DC	CLIC1	1.47257e-20	0.458855	0.794	0.636	4.93869e-16	1.01135e-18	0.428301	0.738	0.675	3.39185e-14	1.01135e-18	2.94513e-20	chloride intracellular channel 1 [Source:HGNC Symbol;Acc:HGNC:2062]
DC	PTPN2	5.63362e-10	0.327538	0.496	0.364	1.8894e-05	2.10153e-20	0.350189	0.536	0.363	7.04812e-16	5.63362e-10	4.20306e-20	protein tyrosine phosphatase non-receptor type 2 [Source:HGNC Symbol;Acc:HGNC:9650]
DC	AKIRIN2	1.68722e-11	0.267837	0.358	0.224	5.65859e-07	3.37183e-20	0.344363	0.376	0.223	1.13084e-15	1.68722e-11	6.74366e-20	akirin 2 [Source:HGNC Symbol;Acc:HGNC:21407]
DC	NAAA	5.26204e-17	0.370359	0.313	0.162	1.76478e-12	5.08767e-20	0.30767	0.33	0.179	1.7063e-15	5.26204e-17	1.01753e-19	N-acylethanolamine acid amidase [Source:HGNC Symbol;Acc:HGNC:736]
DC	IRF2BP2	2.49851e-16	0.512046	0.672	0.56	8.3795e-12	5.31933e-20	0.462349	0.7	0.601	1.784e-15	2.49851e-16	1.06387e-19	interferon regulatory factor 2 binding protein 2 [Source:HGNC Symbol;Acc:HGNC:21729]
DC	RPL23	3.16604e-10	0.273426	0.98	0.954	1.06183e-05	1.05803e-19	0.336294	0.98	0.971	3.54843e-15	3.16604e-10	2.11606e-19	ribosomal protein L23 [Source:HGNC Symbol;Acc:HGNC:10316]
DC	TFRC	1.13311e-19	0.440382	0.351	0.177	3.80021e-15	2.97637e-16	0.43488	0.332	0.195	9.98214e-12	2.97637e-16	2.26621e-19	transferrin receptor [Source:HGNC Symbol;Acc:HGNC:11763]
DC	REPIN1	1.20395e-19	0.321664	0.301	0.144	4.03781e-15	3.94632e-19	0.337609	0.334	0.189	1.32352e-14	3.94632e-19	2.4079e-19	replication initiator 1 [Source:HGNC Symbol;Acc:HGNC:17922]
DC	FRMD4A	1.20642e-19	0.278839	0.238	0.1	4.0461e-15	4.90355e-11	0.378182	0.228	0.136	1.64455e-06	4.90355e-11	2.41284e-19	FERM domain containing 4A [Source:HGNC Symbol;Acc:HGNC:25491]
DC	CLNK	8.60825e-17	0.263006	0.123	0.04	2.88704e-12	2.18782e-19	0.326897	0.106	0.034	7.33751e-15	8.60825e-17	4.37564e-19	cytokine dependent hematopoietic cell linker [Source:HGNC Symbol;Acc:HGNC:17438]
DC	GNG5	3.18123e-19	0.468435	0.727	0.581	1.06692e-14	1.61259e-10	0.273478	0.714	0.655	5.4083e-06	1.61259e-10	6.36246e-19	G protein subunit gamma 5 [Source:HGNC Symbol;Acc:HGNC:4408]
DC	CTSD	3.29864e-19	1.21471	0.612	0.481	1.1063e-14	0.0396673	0.909994	0.48	0.502	1	0.0396673	6.59728e-19	cathepsin D [Source:HGNC Symbol;Acc:HGNC:2529]
DC	TKT	5.02233e-19	0.525254	0.584	0.414	1.68439e-14	8.42423e-16	0.372249	0.588	0.47	2.82532e-11	8.42423e-16	1.00447e-18	transketolase [Source:HGNC Symbol;Acc:HGNC:11834]
DC	LIMS1	5.45412e-19	0.450652	0.672	0.497	1.8292e-14	3.09313e-17	0.451847	0.69	0.581	1.03738e-12	3.09313e-17	1.09082e-18	LIM zinc finger domain containing 1 [Source:HGNC Symbol;Acc:HGNC:6616]
DC	SNX29	7.13852e-19	0.388783	0.371	0.197	2.39412e-14	3.61917e-15	0.343276	0.354	0.221	1.2138e-10	3.61917e-15	1.4277e-18	sorting nexin 29 [Source:HGNC Symbol;Acc:HGNC:30542]
DC	CEP170	7.02231e-15	0.375818	0.516	0.335	2.35514e-10	7.75178e-19	0.480204	0.53	0.373	2.59979e-14	7.02231e-15	1.55036e-18	centrosomal protein 170 [Source:HGNC Symbol;Acc:HGNC:28920]
DC	EPB41L2	8.22689e-19	0.668657	0.514	0.345	2.75914e-14	2.56539e-10	0.486877	0.572	0.474	8.6038e-06	2.56539e-10	1.64538e-18	erythrocyte membrane protein band 4.1 like 2 [Source:HGNC Symbol;Acc:HGNC:3379]
DC	RHOA	8.57979e-19	0.508066	0.807	0.696	2.87749e-14	1.7102e-15	0.315813	0.802	0.778	5.73567e-11	1.7102e-15	1.71596e-18	ras homolog family member A [Source:HGNC Symbol;Acc:HGNC:667]
DC	CDC42	1.1849e-18	0.43941	0.83	0.756	3.97392e-14	4.22131e-17	0.339604	0.868	0.84	1.41574e-12	4.22131e-17	2.3698e-18	cell division cycle 42 [Source:HGNC Symbol;Acc:HGNC:1736]
DC	PTPN18	1.66328e-18	0.327127	0.361	0.19	5.5783e-14	2.73137e-17	0.288868	0.374	0.224	9.16048e-13	2.73137e-17	3.32656e-18	protein tyrosine phosphatase non-receptor type 18 [Source:HGNC Symbol;Acc:HGNC:9649]
DC	GIT2	3.10152e-13	0.260719	0.366	0.213	1.04019e-08	1.83288e-18	0.312597	0.414	0.253	6.14712e-14	3.10152e-13	3.66576e-18	GIT ArfGAP 2 [Source:HGNC Symbol;Acc:HGNC:4273]
DC	DNMT1	4.12493e-15	0.381464	0.491	0.325	1.38342e-10	2.37136e-18	0.439081	0.534	0.388	7.95308e-14	4.12493e-15	4.74273e-18	DNA methyltransferase 1 [Source:HGNC Symbol;Acc:HGNC:2976]
DC	PLEKHB2	2.74744e-18	0.35524	0.421	0.239	9.21437e-14	2.07986e-17	0.338393	0.42	0.273	6.97545e-13	2.07986e-17	5.49489e-18	pleckstrin homology domain containing B2 [Source:HGNC Symbol;Acc:HGNC:19236]
DC	TWF2	2.97612e-18	0.277944	0.393	0.212	9.9813e-14	3.80054e-14	0.276937	0.368	0.235	1.27463e-09	3.80054e-14	5.95223e-18	twinfilin actin binding protein 2 [Source:HGNC Symbol;Acc:HGNC:9621]
DC	RPS11	3.1998e-12	0.312269	0.982	0.963	1.07315e-07	3.51374e-18	0.411017	0.984	0.983	1.17844e-13	3.1998e-12	7.02747e-18	ribosomal protein S11 [Source:HGNC Symbol;Acc:HGNC:10384]
DC	EIF4E	3.58858e-18	0.622376	0.466	0.296	1.20354e-13	2.23844e-10	0.471295	0.436	0.336	7.50727e-06	2.23844e-10	7.17716e-18	eukaryotic translation initiation factor 4E [Source:HGNC Symbol;Acc:HGNC:3287]
DC	NUP62	4.04378e-18	0.379422	0.411	0.234	1.3562e-13	2.89993e-13	0.277151	0.434	0.302	9.72577e-09	2.89993e-13	8.08757e-18	nucleoporin 62 [Source:HGNC Symbol;Acc:HGNC:8066]
DC	UBE2D3	3.23137e-10	0.330916	0.782	0.75	1.08374e-05	4.30851e-18	0.352002	0.8	0.761	1.44499e-13	3.23137e-10	8.61701e-18	ubiquitin conjugating enzyme E2 D3 [Source:HGNC Symbol;Acc:HGNC:12476]
DC	SLC40A1	1.80161e-17	1.42848	0.429	0.292	6.04222e-13	4.31362e-18	1.40124	0.406	0.284	1.4467e-13	1.80161e-17	8.62724e-18	solute carrier family 40 member 1 [Source:HGNC Symbol;Acc:HGNC:10909]
DC	RAB8A	3.53329e-15	0.344234	0.476	0.305	1.18499e-10	4.8173e-18	0.354827	0.456	0.307	1.61563e-13	3.53329e-15	9.6346e-18	RAB8A, member RAS oncogene family [Source:HGNC Symbol;Acc:HGNC:7007]
DC	OSTF1	4.21439e-14	0.364173	0.481	0.313	1.41342e-09	5.93677e-18	0.305175	0.448	0.293	1.99107e-13	4.21439e-14	1.18735e-17	osteoclast stimulating factor 1 [Source:HGNC Symbol;Acc:HGNC:8510]
DC	VPS29	6.42097e-18	0.437371	0.544	0.357	2.15346e-13	3.2273e-11	0.256289	0.54	0.424	1.08237e-06	3.2273e-11	1.28419e-17	VPS29 retromer complex component [Source:HGNC Symbol;Acc:HGNC:14340]
DC	GTF3A	6.46992e-10	0.267572	0.494	0.359	2.16988e-05	7.75021e-18	0.299264	0.552	0.394	2.59926e-13	6.46992e-10	1.55004e-17	general transcription factor IIIA [Source:HGNC Symbol;Acc:HGNC:4662]
DC	ATP5MG	2.18318e-13	0.392849	0.817	0.759	7.32195e-09	9.09467e-18	0.339304	0.836	0.814	3.05017e-13	2.18318e-13	1.81893e-17	ATP synthase membrane subunit g [Source:HGNC Symbol;Acc:HGNC:14247]
DC	RPS21	3.14021e-11	0.335055	0.915	0.883	1.05316e-06	1.1227e-17	0.359686	0.932	0.938	3.76532e-13	3.14021e-11	2.24541e-17	ribosomal protein S21 [Source:HGNC Symbol;Acc:HGNC:10409]
DC	C6orf62	8.82228e-16	0.530032	0.652	0.507	2.95882e-11	1.62408e-17	0.478396	0.678	0.562	5.44683e-13	8.82228e-16	3.24815e-17	chromosome 6 open reading frame 62 [Source:HGNC Symbol;Acc:HGNC:20998]
DC	IDO1	1.8482e-17	0.489493	0.125	0.041	6.19849e-13	0.000288797	0.307341	0.124	0.082	1	0.000288797	3.6964e-17	indoleamine 2,3-dioxygenase 1 [Source:HGNC Symbol;Acc:HGNC:6059]
DC	CDK2AP2	7.87794e-11	0.260939	0.396	0.256	2.6421e-06	2.29389e-17	0.334169	0.432	0.275	7.69324e-13	7.87794e-11	4.58777e-17	cyclin dependent kinase 2 associated protein 2 [Source:HGNC Symbol;Acc:HGNC:30833]
DC	HES1	3.20449e-17	0.993371	0.409	0.247	1.07472e-12	0.00312588	0.471964	0.286	0.243	1	0.00312588	6.40898e-17	hes family bHLH transcription factor 1 [Source:HGNC Symbol;Acc:HGNC:5192]
DC	SFT2D2	6.71653e-12	0.356415	0.479	0.333	2.25259e-07	6.90755e-17	0.432477	0.51	0.376	2.31666e-12	6.71653e-12	1.38151e-16	SFT2 domain containing 2 [Source:HGNC Symbol;Acc:HGNC:25140]
DC	BAZ1A	6.71653e-14	0.332944	0.534	0.375	2.25259e-09	1.42126e-16	0.377021	0.536	0.395	4.76662e-12	6.71653e-14	2.84252e-16	bromodomain adjacent to zinc finger domain 1A [Source:HGNC Symbol;Acc:HGNC:960]
DC	WARS	1.44149e-16	0.408338	0.346	0.19	4.83447e-12	7.94337e-11	0.272222	0.358	0.24	2.66405e-06	7.94337e-11	2.88298e-16
DC	UBE2E2	2.44556e-16	0.337925	0.368	0.207	8.20194e-12	2.2424e-13	0.258409	0.412	0.281	7.52056e-09	2.2424e-13	4.89113e-16	ubiquitin conjugating enzyme E2 E2 [Source:HGNC Symbol;Acc:HGNC:12478]
DC	VEGFA	4.61224e-16	0.675472	0.381	0.241	1.54685e-11	1.80058e-09	0.482358	0.356	0.263	6.03878e-05	1.80058e-09	9.22448e-16	vascular endothelial growth factor A [Source:HGNC Symbol;Acc:HGNC:12680]
DC	SNX5	7.4889e-16	0.372907	0.496	0.321	2.51163e-11	2.4092e-11	0.320891	0.494	0.373	8.07998e-07	2.4092e-11	1.49778e-15	sorting nexin 5 [Source:HGNC Symbol;Acc:HGNC:14969]
DC	SPRED1	7.71461e-16	0.608171	0.376	0.231	2.58733e-11	7.1585e-07	0.498518	0.358	0.288	0.0240082	7.1585e-07	1.54292e-15	sprouty related EVH1 domain containing 1 [Source:HGNC Symbol;Acc:HGNC:20249]
DC	NDRG2	1.49102e-11	0.322033	0.361	0.226	5.00059e-07	1.84649e-15	0.331142	0.432	0.283	6.19275e-11	1.49102e-11	3.69298e-15	NDRG family member 2 [Source:HGNC Symbol;Acc:HGNC:14460]
DC	PRELID1	2.43787e-15	0.468102	0.579	0.44	8.17614e-11	3.01756e-07	0.30775	0.574	0.531	0.0101203	3.01756e-07	4.87575e-15	PRELI domain containing 1 [Source:HGNC Symbol;Acc:HGNC:30255]
DC	SNX3	3.45244e-15	0.654435	0.677	0.564	1.15788e-10	1.86054e-06	0.426112	0.686	0.653	0.0623989	1.86054e-06	6.90487e-15	sorting nexin 3 [Source:HGNC Symbol;Acc:HGNC:11174]
DC	COX5A	3.52208e-15	0.473718	0.591	0.43	1.18124e-10	4.38735e-08	0.257031	0.596	0.533	0.00147143	4.38735e-08	7.04417e-15	cytochrome c oxidase subunit 5A [Source:HGNC Symbol;Acc:HGNC:2267]
DC	RAB7A	4.09266e-13	0.369691	0.579	0.437	1.3726e-08	4.28257e-15	0.339633	0.622	0.501	1.43629e-10	4.09266e-13	8.56514e-15	RAB7A, member RAS oncogene family [Source:HGNC Symbol;Acc:HGNC:9788]
DC	PAK2	1.72426e-10	0.389482	0.632	0.534	5.78283e-06	5.81348e-15	0.362555	0.692	0.609	1.94972e-10	1.72426e-10	1.1627e-14	p21 (RAC1) activated kinase 2 [Source:HGNC Symbol;Acc:HGNC:8591]
DC	TNFAIP2	0.00049655	0.392866	0.404	0.333	1	1.63522e-14	0.487106	0.48	0.353	5.4842e-10	0.00049655	3.27044e-14	TNF alpha induced protein 2 [Source:HGNC Symbol;Acc:HGNC:11895]
DC	HSPA1A	1.6815e-14	0.474367	0.875	0.812	5.63942e-10	4.47025e-10	0.437716	0.794	0.751	1.49923e-05	4.47025e-10	3.363e-14	heat shock protein family A (Hsp70) member 1A [Source:HGNC Symbol;Acc:HGNC:5232]
DC	IQGAP1	8.60881e-05	0.259269	0.704	0.664	1	3.67194e-14	0.357215	0.746	0.683	1.2315e-09	8.60881e-05	7.34389e-14	IQ motif containing GTPase activating protein 1 [Source:HGNC Symbol;Acc:HGNC:6110]
DC	SDF2L1	4.78593e-14	0.383251	0.341	0.199	1.60511e-09	3.84097e-09	0.261075	0.352	0.247	0.000128819	3.84097e-09	9.57186e-14	stromal cell derived factor 2 like 1 [Source:HGNC Symbol;Acc:HGNC:10676]
DC	ANKH	5.78193e-14	0.383006	0.293	0.159	1.93914e-09	1.11898e-13	0.323423	0.288	0.17	3.75284e-09	1.11898e-13	1.15639e-13	ANKH inorganic pyrophosphate transport regulator [Source:HGNC Symbol;Acc:HGNC:15492]
DC	ITPR2	1.53158e-13	0.606011	0.551	0.408	5.13662e-09	5.91451e-14	0.498234	0.548	0.425	1.98361e-09	1.53158e-13	1.1829e-13	inositol 1,4,5-trisphosphate receptor type 2 [Source:HGNC Symbol;Acc:HGNC:6181]
DC	FLOT1	6.85068e-14	0.314268	0.516	0.348	2.29758e-09	3.13624e-07	0.256277	0.468	0.387	0.0105183	3.13624e-07	1.37014e-13	flotillin 1 [Source:HGNC Symbol;Acc:HGNC:3757]
DC	TRABD	9.58953e-10	0.275499	0.346	0.222	3.21614e-05	1.6393e-13	0.27054	0.384	0.252	5.49789e-09	9.58953e-10	3.2786e-13	TraB domain containing [Source:HGNC Symbol;Acc:HGNC:28805]
DC	ZFP36	1.32489e-07	0.290441	0.902	0.892	0.00444342	1.68739e-13	0.255162	0.88	0.803	5.65919e-09	1.32489e-07	3.37479e-13	ZFP36 ring finger protein [Source:HGNC Symbol;Acc:HGNC:12862]
DC	ASAP1	6.99951e-07	0.264453	0.439	0.321	0.023475	2.65075e-13	0.397095	0.462	0.334	8.89008e-09	6.99951e-07	5.3015e-13	ArfGAP with SH3 domain, ankyrin repeat and PH domain 1 [Source:HGNC Symbol;Acc:HGNC:2720]
DC	BLVRB	3.73428e-13	0.47272	0.404	0.267	1.2524e-08	3.73e-05	0.268172	0.362	0.3	1	3.73e-05	7.46855e-13	biliverdin reductase B [Source:HGNC Symbol;Acc:HGNC:1063]
DC	PTPN1	1.07019e-12	0.372738	0.491	0.332	3.58919e-08	9.45117e-09	0.327081	0.432	0.341	0.000316973	9.45117e-09	2.14037e-12	protein tyrosine phosphatase non-receptor type 1 [Source:HGNC Symbol;Acc:HGNC:9642]
DC	CPEB4	3.45496e-07	0.343316	0.431	0.32	0.0115872	1.12897e-12	0.394243	0.436	0.306	3.78633e-08	3.45496e-07	2.25794e-12	cytoplasmic polyadenylation element binding protein 4 [Source:HGNC Symbol;Acc:HGNC:21747]
DC	ANP32A	3.40934e-08	0.328921	0.546	0.432	0.00114342	1.20681e-12	0.303036	0.642	0.535	4.04741e-08	3.40934e-08	2.41363e-12	acidic nuclear phosphoprotein 32 family member A [Source:HGNC Symbol;Acc:HGNC:13233]
DC	ERP29	1.78335e-07	0.285921	0.576	0.492	0.00598099	1.23182e-12	0.343479	0.662	0.55	4.13128e-08	1.78335e-07	2.46364e-12	endoplasmic reticulum protein 29 [Source:HGNC Symbol;Acc:HGNC:13799]
DC	HNMT	2.06923e-12	0.442226	0.373	0.241	6.93978e-08	1.83196e-09	0.301906	0.33	0.23	6.14404e-05	1.83196e-09	4.13846e-12	histamine N-methyltransferase [Source:HGNC Symbol;Acc:HGNC:5028]
DC	CTTNBP2NL	2.12835e-10	0.274888	0.333	0.206	7.13805e-06	2.67274e-12	0.360887	0.39	0.267	8.96383e-08	2.12835e-10	5.34548e-12	CTTNBP2 N-terminal like [Source:HGNC Symbol;Acc:HGNC:25330]
DC	TET2	5.56465e-06	0.277919	0.484	0.39	0.186627	5.03597e-12	0.346936	0.542	0.417	1.68896e-07	5.56465e-06	1.00719e-11	tet methylcytosine dioxygenase 2 [Source:HGNC Symbol;Acc:HGNC:25941]
DC	JMJD1C	0.000931906	0.341975	0.649	0.648	1	9.10365e-12	0.449082	0.734	0.667	3.05318e-07	0.000931906	1.82073e-11	jumonji domain containing 1C [Source:HGNC Symbol;Acc:HGNC:12313]
DC	TAGLN2	1.74559e-10	0.408081	0.649	0.516	5.85435e-06	1.10802e-11	0.344528	0.672	0.583	3.71608e-07	1.74559e-10	2.21604e-11	transgelin 2 [Source:HGNC Symbol;Acc:HGNC:11554]
DC	SELENOP	0.0597877	1.24789	0.409	0.553	1	2.09171e-11	0.680419	0.444	0.628	7.01517e-07	0.0597877	4.18342e-11	selenoprotein P [Source:HGNC Symbol;Acc:HGNC:10751]
DC	LSM6	8.39046e-10	0.269297	0.371	0.244	2.81399e-05	2.56775e-11	0.280702	0.4	0.28	8.61172e-07	8.39046e-10	5.1355e-11	LSM6 homolog, U6 small nuclear RNA and mRNA degradation associated [Source:HGNC Symbol;Acc:HGNC:17017]
DC	PGK1	7.7863e-09	0.307351	0.574	0.457	0.000261137	6.51032e-11	0.296483	0.622	0.537	2.18343e-06	7.7863e-09	1.30206e-10	phosphoglycerate kinase 1 [Source:HGNC Symbol;Acc:HGNC:8896]
DC	ZNF706	2.86894e-10	0.37495	0.511	0.38	9.62184e-06	8.23039e-11	0.315305	0.534	0.425	2.76031e-06	2.86894e-10	1.64608e-10	zinc finger protein 706 [Source:HGNC Symbol;Acc:HGNC:24992]
DC	TACC1	9.72432e-11	0.350707	0.594	0.454	3.26134e-06	5.21219e-09	0.254971	0.576	0.472	0.000174806	5.21219e-09	1.94486e-10	transforming acidic coiled-coil containing protein 1 [Source:HGNC Symbol;Acc:HGNC:11522]
DC	STX4	1.0281e-10	0.297903	0.378	0.244	3.44806e-06	4.99335e-09	0.294419	0.362	0.261	0.000167467	4.99335e-09	2.05621e-10	syntaxin 4 [Source:HGNC Symbol;Acc:HGNC:11439]
DC	PPP1CA	1.33897e-10	0.28712	0.544	0.399	4.49065e-06	2.42651e-09	0.267184	0.602	0.496	8.13803e-05	2.42651e-09	2.67795e-10	protein phosphatase 1 catalytic subunit alpha [Source:HGNC Symbol;Acc:HGNC:9281]
DC	SLC25A6	3.40434e-10	0.309011	0.847	0.769	1.14175e-05	3.21299e-10	0.257011	0.852	0.833	1.07757e-05	3.40434e-10	6.42598e-10	solute carrier family 25 member 6 [Source:HGNC Symbol;Acc:HGNC:10992]
DC	DEK	3.25016e-05	0.281954	0.729	0.672	1	3.58715e-10	0.309931	0.79	0.746	1.20306e-05	3.25016e-05	7.1743e-10	DEK proto-oncogene [Source:HGNC Symbol;Acc:HGNC:2768]
DC	SUB1	5.05336e-10	0.35234	0.784	0.726	1.6948e-05	1.56457e-07	0.269332	0.758	0.77	0.00524725	1.56457e-07	1.01067e-09	SUB1 regulator of transcription [Source:HGNC Symbol;Acc:HGNC:19985]
DC	NFE2L2	1.36669e-09	0.394053	0.614	0.523	4.58361e-05	1.64549e-08	0.314378	0.66	0.592	0.000551864	1.64549e-08	2.73338e-09	nuclear factor, erythroid 2 like 2 [Source:HGNC Symbol;Acc:HGNC:7782]
DC	CTNND1	1.68129e-09	0.452839	0.506	0.379	5.63869e-05	1.54849e-08	0.340332	0.576	0.485	0.000519333	1.54849e-08	3.36257e-09	catenin delta 1 [Source:HGNC Symbol;Acc:HGNC:2515]
DC	TGFBR1	2.80052e-08	0.253216	0.326	0.211	0.000939239	8.49469e-09	0.377007	0.322	0.225	0.000284895	2.80052e-08	1.69894e-08	transforming growth factor beta receptor 1 [Source:HGNC Symbol;Acc:HGNC:11772]
DC	HIGD2A	2.52842e-07	0.25064	0.614	0.505	0.0084798	7.21671e-08	0.266251	0.612	0.545	0.00242034	2.52842e-07	1.44334e-07	HIG1 hypoxia inducible domain family member 2A [Source:HGNC Symbol;Acc:HGNC:28311]
DC	VPS35	7.58718e-08	0.310507	0.549	0.435	0.00254459	6.64478e-06	0.262935	0.62	0.558	0.222852	6.64478e-06	1.51744e-07	VPS35 retromer complex component [Source:HGNC Symbol;Acc:HGNC:13487]
DC	PRDM1	2.49568e-07	0.57166	0.486	0.407	0.00837	0.00961589	0.37034	0.42	0.4	1	0.00961589	4.99135e-07	PR/SET domain 1 [Source:HGNC Symbol;Acc:HGNC:9346]
DC	EIF3K	1.80643e-06	0.301476	0.687	0.624	0.0605841	2.75931e-06	0.264353	0.698	0.68	0.0925419	2.75931e-06	3.61286e-06	eukaryotic translation initiation factor 3 subunit K [Source:HGNC Symbol;Acc:HGNC:24656]
DC	CBX6	0.000122113	0.257286	0.416	0.334	1	4.2421e-06	0.270142	0.496	0.419	0.142272	0.000122113	8.48418e-06	chromobox 6 [Source:HGNC Symbol;Acc:HGNC:1556]
DC	CENPF	6.73502e-06	0.323568	0.115	0.061	0.225879	0.060788	0.272626	0.12	0.098	1	0.060788	1.347e-05	centromere protein F [Source:HGNC Symbol;Acc:HGNC:1857]
DC	PLTP	8.60815e-05	0.783681	0.301	0.252	1	0.0982532	0.303741	0.27	0.328	1	0.0982532	0.000172156	phospholipid transfer protein [Source:HGNC Symbol;Acc:HGNC:9093]
DC	CTSL	0.000175672	0.896653	0.373	0.332	1	0.0142859	0.443652	0.314	0.392	1	0.0142859	0.000351313	cathepsin L [Source:HGNC Symbol;Acc:HGNC:2537]
DC	ABCA1	0.000262529	0.274873	0.479	0.407	1	0.119176	0.277886	0.468	0.461	1	0.119176	0.00052499	ATP binding cassette subfamily A member 1 [Source:HGNC Symbol;Acc:HGNC:29]
DC	MAF	0.0171839	0.495272	0.459	0.458	1	0.0004719	0.775134	0.436	0.429	1	0.0171839	0.000943578	MAF bZIP transcription factor [Source:HGNC Symbol;Acc:HGNC:6776]
DC	CXCL3	0.000569146	0.351359	0.135	0.089	1	0.0115564	0.293872	0.114	0.086	1	0.0115564	0.00113797	C-X-C motif chemokine ligand 3 [Source:HGNC Symbol;Acc:HGNC:4604]
DC	APOE	0.661893	0.941046	0.591	0.65	1	0.00094971	0.897456	0.568	0.673	1	0.661893	0.00189852	apolipoprotein E [Source:HGNC Symbol;Acc:HGNC:613]
DC	GPNMB	0.256926	0.71062	0.351	0.377	1	0.0242946	0.522886	0.274	0.353	1	0.256926	0.0479989	glycoprotein nmb [Source:HGNC Symbol;Acc:HGNC:4462]
B cells	CNR2	0	0.587608	0.175	0.006	0	5.44602e-308	0.426502	0.154	0.005	1.82649e-303	5.44602e-308	0	cannabinoid receptor 2 [Source:HGNC Symbol;Acc:HGNC:2160]
B cells	LINC01781	0	0.666598	0.155	0.001	0	0	0.891296	0.239	0.002	0	0	0	long intergenic non-protein coding RNA 1781 [Source:HGNC Symbol;Acc:HGNC:52571]
B cells	FCRL5	0	1.39688	0.312	0	0	0	0.881849	0.213	0.001	0	0	0	Fc receptor like 5 [Source:HGNC Symbol;Acc:HGNC:18508]
B cells	FCRL2	0	1.30631	0.358	0.002	0	0	0.816756	0.275	0.003	0	0	0	Fc receptor like 2 [Source:HGNC Symbol;Acc:HGNC:14875]
B cells	FCRL1	0	1.70142	0.46	0.001	0	0	1.53992	0.491	0.001	0	0	0	Fc receptor like 1 [Source:HGNC Symbol;Acc:HGNC:18509]
B cells	LY9	0	1.82439	0.495	0.035	0	0	1.73535	0.509	0.02	0	0	0	lymphocyte antigen 9 [Source:HGNC Symbol;Acc:HGNC:6730]
B cells	FCGR2B	0	0.608439	0.2	0.008	0	0	0.381802	0.144	0.004	0	0	0	Fc fragment of IgG receptor IIb [Source:HGNC Symbol;Acc:HGNC:3618]
B cells	FCRLA	0	0.767821	0.225	0	0	0	0.709641	0.239	0	0	0	0	Fc receptor like A [Source:HGNC Symbol;Acc:HGNC:18504]
B cells	SELL	0	1.40755	0.5	0.043	0	0	1.52166	0.584	0.027	0	0	0	selectin L [Source:HGNC Symbol;Acc:HGNC:10720]
B cells	RALGPS2	0	2.30329	0.772	0.154	0	1.11677e-197	2.10269	0.776	0.259	3.74543e-193	1.11677e-197	0	Ral GEF with PH domain and SH3 binding motif 2 [Source:HGNC Symbol;Acc:HGNC:30279]
B cells	FCMR	0	1.51061	0.537	0.056	0	0	1.52026	0.573	0.036	0	0	0	Fc fragment of IgM receptor [Source:HGNC Symbol;Acc:HGNC:14315]
B cells	BCL11A	0	1.9656	0.625	0.045	0	0	2.0684	0.658	0.028	0	0	0	BAF chromatin remodeling complex subunit BCL11A [Source:HGNC Symbol;Acc:HGNC:13221]
B cells	IGKC	0	6.49929	0.73	0.063	0	0	6.04396	0.763	0.03	0	0	0	immunoglobulin kappa constant [Source:HGNC Symbol;Acc:HGNC:5716]
B cells	LINC01857	0	0.654057	0.155	0.001	0	0	0.67545	0.201	0.001	0	0	0	long intergenic non-protein coding RNA 1857 [Source:HGNC Symbol;Acc:HGNC:52673]
B cells	LINC01215	0	0.560429	0.182	0.004	0	0	0.434643	0.159	0.003	0	0	0	long intergenic non-protein coding RNA 1215 [Source:HGNC Symbol;Acc:HGNC:49651]
B cells	BTLA	0	0.692767	0.21	0.005	0	0	0.554672	0.175	0.003	0	0	0	B and T lymphocyte associated [Source:HGNC Symbol;Acc:HGNC:21087]
B cells	TLR10	0	0.745853	0.262	0.004	0	0	0.83134	0.288	0.004	0	0	0	toll like receptor 10 [Source:HGNC Symbol;Acc:HGNC:15634]
B cells	JCHAIN	0	2.84077	0.225	0.005	0	0	2.26492	0.344	0.003	0	0	0	joining chain of multimeric IgA and IgM [Source:HGNC Symbol;Acc:HGNC:5713]
B cells	PLAC8	0	1.69819	0.632	0.082	0	0	1.76477	0.635	0.053	0	0	0	placenta associated 8 [Source:HGNC Symbol;Acc:HGNC:19254]
B cells	DAPP1	0	1.21468	0.425	0.03	0	0	0.855481	0.339	0.023	0	0	0	dual adaptor of phosphotyrosine and 3-phosphoinositides 1 [Source:HGNC Symbol;Acc:HGNC:16500]
B cells	BANK1	0	2.63521	0.802	0.032	0	0	2.49774	0.789	0.041	0	0	0	B cell scaffold protein with ankyrin repeats 1 [Source:HGNC Symbol;Acc:HGNC:18233]
B cells	MARCH1	0	1.53281	0.52	0.04	0	0	1.4674	0.54	0.036	0	0	0
B cells	GAPT	0	1.08523	0.32	0.011	0	0	1.13833	0.409	0.007	0	0	0	GRB2 binding adaptor protein, transmembrane [Source:HGNC Symbol;Acc:HGNC:26588]
B cells	CD180	0	0.806997	0.245	0.008	0	0	0.734621	0.28	0.005	0	0	0	CD180 molecule [Source:HGNC Symbol;Acc:HGNC:6726]
B cells	CD74	0	3.66605	0.998	0.287	0	0	4.03926	1	0.321	0	0	0	CD74 molecule [Source:HGNC Symbol;Acc:HGNC:1697]
B cells	LTB	0	2.41152	0.868	0.135	0	0	2.93361	0.918	0.107	0	0	0	lymphotoxin beta [Source:HGNC Symbol;Acc:HGNC:6711]
B cells	HLA-DRA	0	3.81463	0.975	0.157	0	0	3.99003	0.987	0.166	0	0	0	major histocompatibility complex, class II, DR alpha [Source:HGNC Symbol;Acc:HGNC:4947]
B cells	HLA-DRB5	0	1.74953	0.67	0.069	0	0	1.5814	0.602	0.051	0	0	0	major histocompatibility complex, class II, DR beta 5 [Source:HGNC Symbol;Acc:HGNC:4953]
B cells	HLA-DRB1	0	2.69561	0.907	0.131	0	0	3.04465	0.943	0.118	0	0	0	major histocompatibility complex, class II, DR beta 1 [Source:HGNC Symbol;Acc:HGNC:4948]
B cells	HLA-DQA1	0	2.90068	0.887	0.031	0	0	2.79561	0.877	0.028	0	0	0	major histocompatibility complex, class II, DQ alpha 1 [Source:HGNC Symbol;Acc:HGNC:4942]
B cells	HLA-DQB1	0	3.01094	0.87	0.063	0	0	2.73296	0.882	0.053	0	0	0	major histocompatibility complex, class II, DQ beta 1 [Source:HGNC Symbol;Acc:HGNC:4944]
B cells	HLA-DQA2	0	1.08032	0.375	0.019	0	0	1.34111	0.486	0.011	0	0	0	major histocompatibility complex, class II, DQ alpha 2 [Source:HGNC Symbol;Acc:HGNC:4943]
B cells	HLA-DPA1	0	2.66889	0.91	0.154	0	0	2.76908	0.949	0.148	0	0	0	major histocompatibility complex, class II, DP alpha 1 [Source:HGNC Symbol;Acc:HGNC:4938]
B cells	HLA-DPB1	0	2.73253	0.89	0.219	0	0	2.75842	0.902	0.233	0	0	0	major histocompatibility complex, class II, DP beta 1 [Source:HGNC Symbol;Acc:HGNC:4940]
B cells	COL19A1	0	0.742319	0.188	0.002	0	0	0.65283	0.198	0.001	0	0	0	collagen type XIX alpha 1 chain [Source:HGNC Symbol;Acc:HGNC:2196]
B cells	CYBB	0	1.11709	0.458	0.038	0	0	1.21568	0.455	0.019	0	0	0	cytochrome b-245 beta chain [Source:HGNC Symbol;Acc:HGNC:2578]
B cells	BTK	0	0.850073	0.292	0.015	0	0	0.912377	0.352	0.008	0	0	0	Bruton tyrosine kinase [Source:HGNC Symbol;Acc:HGNC:1133]
B cells	BLK	0	1.08605	0.368	0.003	0	0	0.965889	0.37	0.001	0	0	0	BLK proto-oncogene, Src family tyrosine kinase [Source:HGNC Symbol;Acc:HGNC:1057]
B cells	ADAM28	0	1.42275	0.48	0.044	0	0	1.28731	0.463	0.044	0	0	0	ADAM metallopeptidase domain 28 [Source:HGNC Symbol;Acc:HGNC:206]
B cells	PNOC	0	0.403226	0.138	0.001	0	0	0.439406	0.157	0	0	0	0	prepronociceptin [Source:HGNC Symbol;Acc:HGNC:9163]
B cells	PAX5	0	1.56751	0.492	0	0	0	1.28326	0.437	0.001	0	0	0	paired box 5 [Source:HGNC Symbol;Acc:HGNC:8619]
B cells	MS4A1	0	3.43699	0.853	0.011	0	0	3.23305	0.848	0.006	0	0	0	membrane spanning 4-domains A1 [Source:HGNC Symbol;Acc:HGNC:7315]
B cells	POU2AF1	0	1.06285	0.338	0.01	0	0	0.901351	0.355	0.018	0	0	0	POU class 2 homeobox associating factor 1 [Source:HGNC Symbol;Acc:HGNC:9211]
B cells	CXCR5	0	1.2087	0.355	0.02	0	0	1.11789	0.36	0.01	0	0	0	C-X-C motif chemokine receptor 5 [Source:HGNC Symbol;Acc:HGNC:1060]
B cells	WDFY4	0	0.887167	0.272	0.008	0	0	0.843675	0.329	0.005	0	0	0	WDFY family member 4 [Source:HGNC Symbol;Acc:HGNC:29323]
B cells	BLNK	0	1.02915	0.362	0.012	0	0	0.939392	0.352	0.016	0	0	0	B cell linker [Source:HGNC Symbol;Acc:HGNC:14211]
B cells	LINC02397	0	1.37	0.345	0.003	0	0	1.23052	0.391	0.003	0	0	0	long intergenic non-protein coding RNA 2397 [Source:HGNC Symbol;Acc:HGNC:53323]
B cells	TCL1A	0	1.61984	0.33	0.001	0	0	1.73409	0.339	0.001	0	0	0	TCL1 family AKT coactivator A [Source:HGNC Symbol;Acc:HGNC:11648]
B cells	IGHG4	0	0.940542	0.142	0.001	0	0	0.905037	0.147	0.002	0	0	0	immunoglobulin heavy constant gamma 4 (G4m marker) [Source:HGNC Symbol;Acc:HGNC:5528]
B cells	IGHG1	0	2.84185	0.19	0.004	0	0	1.81096	0.188	0.003	0	0	0	immunoglobulin heavy constant gamma 1 (G1m marker) [Source:HGNC Symbol;Acc:HGNC:5525]
B cells	IGHG3	0	1.14297	0.155	0.001	0	0	1.67875	0.141	0.003	0	0	0	immunoglobulin heavy constant gamma 3 (G3m marker) [Source:HGNC Symbol;Acc:HGNC:5527]
B cells	IGHD	0	2.80527	0.527	0.005	0	0	2.42537	0.509	0.001	0	0	0	immunoglobulin heavy constant delta [Source:HGNC Symbol;Acc:HGNC:5480]
B cells	IGHM	0	4.76278	0.785	0.011	0	0	4.15257	0.753	0.006	0	0	0	immunoglobulin heavy constant mu [Source:HGNC Symbol;Acc:HGNC:5541]
B cells	FAM30A	0	1.00824	0.302	0.005	0	0	0.894727	0.278	0.002	0	0	0	family with sequence similarity 30 member A [Source:HGNC Symbol;Acc:HGNC:19955]
B cells	LINC00926	0	2.08556	0.66	0.082	0	3.15623e-258	1.75527	0.599	0.107	1.05854e-253	3.15623e-258	0	long intergenic non-protein coding RNA 926 [Source:HGNC Symbol;Acc:HGNC:27514]
B cells	CIITA	0	1.64808	0.53	0.028	0	0	1.33781	0.499	0.027	0	0	0	class II major histocompatibility complex transactivator [Source:HGNC Symbol;Acc:HGNC:7067]
B cells	PRKCB	0	1.55081	0.575	0.074	0	0	1.67264	0.625	0.037	0	0	0	protein kinase C beta [Source:HGNC Symbol;Acc:HGNC:9395]
B cells	CD19	0	0.829405	0.265	0.001	0	0	0.749102	0.27	0.001	0	0	0	CD19 molecule [Source:HGNC Symbol;Acc:HGNC:1633]
B cells	P2RX5	0	1.24477	0.34	0.009	0	0	1.00351	0.316	0.009	0	0	0	purinergic receptor P2X 5 [Source:HGNC Symbol;Acc:HGNC:8536]
B cells	TNFRSF13B	0	0.539225	0.18	0.001	0	0	0.743659	0.221	0.001	0	0	0	TNF receptor superfamily member 13B [Source:HGNC Symbol;Acc:HGNC:18153]
B cells	CCR7	0	1.60566	0.438	0.021	0	0	1.64302	0.45	0.018	0	0	0	C-C motif chemokine receptor 7 [Source:HGNC Symbol;Acc:HGNC:1608]
B cells	CD79B	0	2.32053	0.718	0.043	0	0	2.34308	0.74	0.038	0	0	0	CD79b molecule [Source:HGNC Symbol;Acc:HGNC:1699]
B cells	CD40	0	1.59005	0.522	0.038	0	0	1.33657	0.483	0.042	0	0	0	CD40 molecule [Source:HGNC Symbol;Acc:HGNC:11919]
B cells	FCER2	0	1.44578	0.362	0.001	0	0	1.47011	0.401	0.001	0	0	0	Fc fragment of IgE receptor II [Source:HGNC Symbol;Acc:HGNC:3612]
B cells	FAM129C	0	1.61857	0.478	0.004	0	0	1.37659	0.45	0.005	0	0	0
B cells	CD22	0	1.93044	0.595	0.012	0	0	1.69496	0.573	0.014	0	0	0	CD22 molecule [Source:HGNC Symbol;Acc:HGNC:1643]
B cells	CD79A	0	2.91949	0.81	0.006	0	0	3.18297	0.889	0.007	0	0	0	CD79a molecule [Source:HGNC Symbol;Acc:HGNC:1698]
B cells	POU2F2	0	1.84388	0.627	0.068	0	0	1.97196	0.658	0.041	0	0	0	POU class 2 homeobox 2 [Source:HGNC Symbol;Acc:HGNC:9213]
B cells	CD37	0	3.12322	0.953	0.183	0	0	3.36716	0.943	0.118	0	0	0	CD37 molecule [Source:HGNC Symbol;Acc:HGNC:1666]
B cells	SPIB	0	1.46267	0.43	0.007	0	0	1.44781	0.491	0.005	0	0	0	Spi-B transcription factor [Source:HGNC Symbol;Acc:HGNC:11242]
B cells	IGLC2	0	3.15051	0.292	0.001	0	0	3.08454	0.301	0.008	0	0	0	immunoglobulin lambda constant 2 [Source:HGNC Symbol;Acc:HGNC:5856]
B cells	IGLC3	0	2.52953	0.24	0.003	0	0	2.34571	0.252	0.003	0	0	0	immunoglobulin lambda constant 3 (Kern-Oz+ marker) [Source:HGNC Symbol;Acc:HGNC:5857]
B cells	VPREB3	0	1.53676	0.425	0.007	0	0	1.74401	0.54	0.011	0	0	0	V-set pre-B cell surrogate light chain 3 [Source:HGNC Symbol;Acc:HGNC:12710]
B cells	TNFRSF13C	0	1.56444	0.48	0.008	0	0	1.66245	0.591	0.012	0	0	0	TNF receptor superfamily member 13C [Source:HGNC Symbol;Acc:HGNC:17755]
B cells	NCF1	7.54031e-292	1.56319	0.593	0.086	2.52887e-287	0	1.72997	0.663	0.053	0	7.54031e-292	0	neutrophil cytosolic factor 1 [Source:HGNC Symbol;Acc:HGNC:7660]
B cells	HLA-DOA	1.04556e-282	0.759332	0.235	0.013	3.50659e-278	0	0.592938	0.219	0.011	0	1.04556e-282	0	major histocompatibility complex, class II, DO alpha [Source:HGNC Symbol;Acc:HGNC:4936]
B cells	FGD2	2.01478e-282	0.763842	0.25	0.015	6.75716e-278	0	0.588343	0.237	0.008	0	2.01478e-282	0	FYVE, RhoGEF and PH domain containing 2 [Source:HGNC Symbol;Acc:HGNC:3664]
B cells	HLA-DMA	1.16606e-270	1.46394	0.53	0.074	3.91072e-266	0	1.38855	0.599	0.079	0	1.16606e-270	0	major histocompatibility complex, class II, DM alpha [Source:HGNC Symbol;Acc:HGNC:4934]
B cells	CD52	7.12551e-269	2.00372	0.9	0.216	2.38975e-264	0	2.53273	0.907	0.159	0	7.12551e-269	0	CD52 molecule [Source:HGNC Symbol;Acc:HGNC:1804]
B cells	IGHA1	2.87464e-263	2.82191	0.198	0.01	9.64096e-259	0	2.9986	0.185	0.007	0	2.87464e-263	0	immunoglobulin heavy constant alpha 1 [Source:HGNC Symbol;Acc:HGNC:5478]
B cells	AIM2	4.61309e-262	0.397358	0.12	0.003	1.54714e-257	0	0.523216	0.17	0.003	0	4.61309e-262	0	absent in melanoma 2 [Source:HGNC Symbol;Acc:HGNC:357]
B cells	IRF4	3.58825e-260	1.12728	0.34	0.031	1.20343e-255	0	1.22663	0.344	0.014	0	3.58825e-260	0	interferon regulatory factor 4 [Source:HGNC Symbol;Acc:HGNC:6119]
B cells	LY86	6.27904e-255	0.849456	0.272	0.02	2.10586e-250	0	0.966553	0.362	0.01	0	6.27904e-255	0	lymphocyte antigen 86 [Source:HGNC Symbol;Acc:HGNC:16837]
B cells	LAPTM5	1.00479e-241	1.80079	0.79	0.183	3.36987e-237	0	1.9772	0.828	0.108	0	1.00479e-241	0	lysosomal protein transmembrane 5 [Source:HGNC Symbol;Acc:HGNC:29612]
B cells	STAP1	9.13394e-241	0.586688	0.2	0.011	3.06334e-236	0	0.571878	0.208	0.005	0	9.13394e-241	0	signal transducing adaptor family member 1 [Source:HGNC Symbol;Acc:HGNC:24133]
B cells	GNG7	1.38028e-235	0.994938	0.358	0.038	4.62919e-231	0	0.982215	0.429	0.042	0	1.38028e-235	0	G protein subunit gamma 7 [Source:HGNC Symbol;Acc:HGNC:4410]
B cells	CD72	6.90385e-235	0.859932	0.228	0.015	2.31541e-230	0	0.820415	0.257	0.012	0	6.90385e-235	0	CD72 molecule [Source:HGNC Symbol;Acc:HGNC:1696]
B cells	IGHG2	5.71518e-221	2.50035	0.112	0.004	1.91676e-216	0	0.578127	0.147	0.001	0	5.71518e-221	0	immunoglobulin heavy constant gamma 2 (G2m marker) [Source:HGNC Symbol;Acc:HGNC:5526]
B cells	CPNE5	3.13909e-216	0.947436	0.288	0.027	1.05279e-211	0	1.05819	0.357	0.019	0	3.13909e-216	0	copine 5 [Source:HGNC Symbol;Acc:HGNC:2318]
B cells	SCIMP	3.18868e-192	0.765193	0.232	0.019	1.06942e-187	0	0.929944	0.296	0.017	0	3.18868e-192	0	SLP adaptor and CSK interacting membrane protein [Source:HGNC Symbol;Acc:HGNC:33504]
B cells	IKZF3	6.34049e-183	1.33568	0.61	0.127	2.12647e-178	0	1.51308	0.653	0.091	0	6.34049e-183	0	IKAROS family zinc finger 3 [Source:HGNC Symbol;Acc:HGNC:13178]
B cells	EVI2B	4.41228e-182	1.27661	0.562	0.111	1.47979e-177	0	1.34924	0.571	0.056	0	4.41228e-182	0	ecotropic viral integration site 2B [Source:HGNC Symbol;Acc:HGNC:3500]
B cells	SP140	7.98562e-166	0.806869	0.33	0.043	2.67822e-161	0	0.94628	0.373	0.026	0	7.98562e-166	0	SP140 nuclear body protein [Source:HGNC Symbol;Acc:HGNC:17133]
B cells	CD48	9.90838e-166	1.27744	0.632	0.145	3.32307e-161	0	1.46763	0.656	0.088	0	9.90838e-166	0	CD48 molecule [Source:HGNC Symbol;Acc:HGNC:1683]
B cells	TMEM156	1.77107e-164	0.869518	0.325	0.043	5.93982e-160	0	0.866411	0.368	0.026	0	1.77107e-164	0	transmembrane protein 156 [Source:HGNC Symbol;Acc:HGNC:26260]
B cells	CCR6	3.73264e-163	0.716367	0.24	0.024	1.25185e-158	0	0.81968	0.288	0.017	0	3.73264e-163	0	C-C motif chemokine receptor 6 [Source:HGNC Symbol;Acc:HGNC:1607]
B cells	PARP15	4.66432e-159	0.81995	0.282	0.034	1.56432e-154	0	0.67397	0.288	0.019	0	4.66432e-159	0	poly(ADP-ribose) polymerase family member 15 [Source:HGNC Symbol;Acc:HGNC:26876]
B cells	CLECL1	2.78179e-132	0.428807	0.125	0.008	9.32956e-128	0	0.567716	0.203	0.005	0	2.78179e-132	0	C-type lectin like 1 [Source:HGNC Symbol;Acc:HGNC:24462]
B cells	BCL2A1	8.14206e-86	0.935336	0.36	0.085	2.73069e-81	0	1.24762	0.401	0.037	0	8.14206e-86	0	BCL2 related protein A1 [Source:HGNC Symbol;Acc:HGNC:991]
B cells	CR1	1.26166e-39	0.306464	0.112	0.019	4.23136e-35	0	0.539011	0.185	0.005	0	1.26166e-39	0	complement C3b/C4b receptor 1 (Knops blood group) [Source:HGNC Symbol;Acc:HGNC:2334]
B cells	PHACTR1	5.11285e-307	1.9284	0.568	0.076	1.71475e-302	7.16515e-283	1.61138	0.506	0.066	2.40305e-278	7.16515e-283	1.02257e-306	phosphatase and actin regulator 1 [Source:HGNC Symbol;Acc:HGNC:20990]
B cells	MZB1	2.76388e-139	0.88151	0.2	0.019	9.26951e-135	2.75653e-301	0.838028	0.216	0.011	9.24485e-297	2.76388e-139	5.51306e-301	marginal zone B and B1 cell specific protein [Source:HGNC Symbol;Acc:HGNC:30125]
B cells	HLA-DMB	8.74406e-298	1.47993	0.59	0.083	2.93258e-293	8.77504e-162	1.24614	0.635	0.161	2.94297e-157	8.77504e-162	1.74881e-297	major histocompatibility complex, class II, DM beta [Source:HGNC Symbol;Acc:HGNC:4935]
B cells	CXCR4	2.94017e-258	2.27927	0.845	0.21	9.86075e-254	2.1182e-292	2.3243	0.799	0.169	7.10403e-288	2.94017e-258	4.23641e-292	C-X-C motif chemokine receptor 4 [Source:HGNC Symbol;Acc:HGNC:2561]
B cells	BIRC3	1.81028e-291	2.39311	0.825	0.182	6.07132e-287	2.89254e-166	1.9343	0.766	0.255	9.70101e-162	2.89254e-166	3.62056e-291	baculoviral IAP repeat containing 3 [Source:HGNC Symbol;Acc:HGNC:591]
B cells	NFKBID	6.40606e-251	2.07208	0.66	0.13	2.14846e-246	2.75088e-290	1.75395	0.638	0.104	9.2259e-286	6.40606e-251	5.50176e-290	NFKB inhibitor delta [Source:HGNC Symbol;Acc:HGNC:15671]
B cells	MTSS1	4.69487e-285	1.27338	0.442	0.049	1.57457e-280	2.36288e-145	0.884222	0.329	0.05	7.92463e-141	2.36288e-145	9.38974e-285	MTSS I-BAR domain containing 1 [Source:HGNC Symbol;Acc:HGNC:20443]
B cells	RHBDF2	1.8356e-126	0.779831	0.288	0.043	6.15624e-122	2.11026e-283	0.857987	0.355	0.032	7.0774e-279	1.8356e-126	4.22053e-283	rhomboid 5 homolog 2 [Source:HGNC Symbol;Acc:HGNC:20788]
B cells	IKZF1	5.12948e-132	1.16462	0.58	0.148	1.72032e-127	2.1116e-282	1.19311	0.591	0.083	7.08188e-278	5.12948e-132	4.2232e-282	IKAROS family zinc finger 1 [Source:HGNC Symbol;Acc:HGNC:13176]
B cells	PTPRC	8.22897e-125	0.864956	0.838	0.246	2.75983e-120	2.6754e-275	1.47294	0.884	0.18	8.97275e-271	8.22897e-125	5.3508e-275	protein tyrosine phosphatase receptor type C [Source:HGNC Symbol;Acc:HGNC:9666]
B cells	KHDRBS2	3.8683e-198	0.431084	0.122	0.005	1.29735e-193	2.40303e-274	0.344603	0.116	0.003	8.05929e-270	3.8683e-198	4.80606e-274	KH RNA binding domain containing, signal transduction associated 2 [Source:HGNC Symbol;Acc:HGNC:18114]
B cells	CD69	2.51564e-192	2.05167	0.79	0.214	8.43697e-188	3.21154e-265	2.42342	0.787	0.17	1.07709e-260	2.51564e-192	6.42308e-265	CD69 molecule [Source:HGNC Symbol;Acc:HGNC:1694]
B cells	GPSM3	1.6056e-88	0.924264	0.498	0.148	5.38488e-84	4.96649e-265	1.19676	0.578	0.086	1.66566e-260	1.6056e-88	9.93298e-265	G protein signaling modulator 3 [Source:HGNC Symbol;Acc:HGNC:13945]
B cells	IRF8	3.75765e-208	1.61491	0.547	0.101	1.26024e-203	9.15625e-263	1.55128	0.501	0.069	3.07082e-258	3.75765e-208	1.83125e-262	interferon regulatory factor 8 [Source:HGNC Symbol;Acc:HGNC:5358]
B cells	CD53	1.25547e-106	1.09288	0.552	0.159	4.2106e-102	1.27011e-262	1.2	0.599	0.091	4.25969e-258	1.25547e-106	2.54022e-262	CD53 molecule [Source:HGNC Symbol;Acc:HGNC:1686]
B cells	TAGAP	3.07085e-152	1.32157	0.505	0.104	1.0299e-147	7.44883e-256	1.2361	0.481	0.062	2.49819e-251	3.07085e-152	1.48977e-255	T cell activation RhoGTPase activating protein [Source:HGNC Symbol;Acc:HGNC:15669]
B cells	RAC2	2.69358e-96	0.873186	0.6	0.18	9.03372e-92	9.59564e-255	1.28391	0.656	0.11	3.21819e-250	2.69358e-96	1.91913e-254	Rac family small GTPase 2 [Source:HGNC Symbol;Acc:HGNC:9802]
B cells	GPR183	3.80798e-110	1.35263	0.388	0.081	1.27712e-105	2.13759e-254	1.56203	0.424	0.049	7.16905e-250	3.80798e-110	4.27518e-254	G protein-coupled receptor 183 [Source:HGNC Symbol;Acc:HGNC:3128]
B cells	CORO1A	7.24141e-89	0.839004	0.642	0.21	2.42862e-84	5.37664e-252	1.40442	0.753	0.147	1.80322e-247	7.24141e-89	1.07533e-251	coronin 1A [Source:HGNC Symbol;Acc:HGNC:2252]
B cells	RHOH	1.40163e-123	1.04031	0.46	0.102	4.70079e-119	1.75884e-250	1.12544	0.486	0.064	5.89879e-246	1.40163e-123	3.51767e-250	ras homolog family member H [Source:HGNC Symbol;Acc:HGNC:686]
B cells	MPEG1	9.04049e-83	0.73235	0.192	0.028	3.032e-78	4.66533e-250	0.836237	0.229	0.015	1.56466e-245	9.04049e-83	9.33065e-250	macrophage expressed 1 [Source:HGNC Symbol;Acc:HGNC:29619]
B cells	P2RY10	2.34084e-116	0.687542	0.258	0.037	7.85069e-112	2.939e-244	0.66273	0.267	0.021	9.85682e-240	2.34084e-116	5.878e-244	P2Y receptor family member 10 [Source:HGNC Symbol;Acc:HGNC:19906]
B cells	CYSLTR1	3.72401e-89	0.540017	0.208	0.031	1.24896e-84	4.46415e-243	0.687481	0.278	0.022	1.49719e-238	3.72401e-89	8.92831e-243	cysteinyl leukotriene receptor 1 [Source:HGNC Symbol;Acc:HGNC:17451]
B cells	SEL1L3	2.18809e-241	1.22326	0.458	0.061	7.3384e-237	1.36579e-201	0.985888	0.393	0.054	4.5806e-197	1.36579e-201	4.37617e-241	SEL1L family member 3 [Source:HGNC Symbol;Acc:HGNC:29108]
B cells	RIPOR2	2.13268e-234	2.01766	0.815	0.231	7.15258e-230	2.09825e-206	1.88994	0.763	0.223	7.03711e-202	2.09825e-206	4.26536e-234	RHO family interacting cell polarization regulator 2 [Source:HGNC Symbol;Acc:HGNC:13872]
B cells	FCRL3	1.94095e-178	0.882895	0.175	0.012	6.50955e-174	7.69121e-229	0.411242	0.118	0.004	2.57948e-224	1.94095e-178	1.53824e-228	Fc receptor like 3 [Source:HGNC Symbol;Acc:HGNC:18506]
B cells	CD83	7.40911e-191	2.66955	0.777	0.258	2.48487e-186	4.38694e-225	2.66733	0.789	0.236	1.47129e-220	7.40911e-191	8.77387e-225	CD83 molecule [Source:HGNC Symbol;Acc:HGNC:1703]
B cells	PLD4	1.53211e-102	0.626689	0.115	0.009	5.13838e-98	7.05171e-225	0.811006	0.175	0.01	2.365e-220	1.53211e-102	1.41034e-224	phospholipase D family member 4 [Source:HGNC Symbol;Acc:HGNC:23792]
B cells	ARHGAP24	1.16768e-90	1.09319	0.42	0.121	3.91618e-86	8.83823e-225	1.22836	0.486	0.076	2.96416e-220	1.16768e-90	1.76765e-224	Rho GTPase activating protein 24 [Source:HGNC Symbol;Acc:HGNC:25361]
B cells	HVCN1	2.6593e-203	1.41781	0.542	0.105	8.91877e-199	5.94291e-223	1.50699	0.586	0.115	1.99313e-218	2.6593e-203	1.18858e-222	hydrogen voltage gated channel 1 [Source:HGNC Symbol;Acc:HGNC:28240]
B cells	TNFAIP8	5.51997e-98	1.10627	0.552	0.179	1.85129e-93	2.13788e-214	1.24808	0.596	0.114	7.17002e-210	5.51997e-98	4.27576e-214	TNF alpha induced protein 8 [Source:HGNC Symbol;Acc:HGNC:17260]
B cells	EAF2	1.14197e-213	1.0594	0.372	0.046	3.82995e-209	4.85027e-180	0.858459	0.334	0.043	1.62668e-175	4.85027e-180	2.28395e-213	ELL associated factor 2 [Source:HGNC Symbol;Acc:HGNC:23115]
B cells	CTSS	5.02101e-105	0.693367	0.58	0.179	1.68395e-100	6.53665e-212	1.19814	0.653	0.14	2.19226e-207	5.02101e-105	1.30733e-211	cathepsin S [Source:HGNC Symbol;Acc:HGNC:2545]
B cells	HHEX	1.27287e-107	0.641002	0.26	0.04	4.26895e-103	1.2369e-208	0.788678	0.321	0.034	4.14831e-204	1.27287e-107	2.4738e-208	hematopoietically expressed homeobox [Source:HGNC Symbol;Acc:HGNC:4901]
B cells	PLEK	7.70597e-56	0.716902	0.365	0.111	2.58443e-51	4.03413e-208	1.04679	0.434	0.059	1.35297e-203	7.70597e-56	8.06827e-208	pleckstrin [Source:HGNC Symbol;Acc:HGNC:9070]
B cells	RNASE6	2.69866e-70	0.507552	0.152	0.021	9.05075e-66	1.20174e-206	0.609174	0.19	0.012	4.0304e-202	2.69866e-70	2.40348e-206	ribonuclease A family member k6 [Source:HGNC Symbol;Acc:HGNC:10048]
B cells	MEF2C	1.65741e-201	1.83009	0.787	0.225	5.55862e-197	1.29355e-205	1.85134	0.841	0.266	4.33832e-201	1.65741e-201	2.58711e-205	myocyte enhancer factor 2C [Source:HGNC Symbol;Acc:HGNC:6996]
B cells	PTPN6	7.4216e-109	1.06569	0.458	0.115	2.48906e-104	1.14284e-201	1.15047	0.501	0.085	3.83284e-197	7.4216e-109	2.28567e-201	protein tyrosine phosphatase non-receptor type 6 [Source:HGNC Symbol;Acc:HGNC:9658]
B cells	NCF4	1.02948e-53	0.362778	0.168	0.031	3.45266e-49	4.15828e-197	0.454283	0.185	0.012	1.3946e-192	1.02948e-53	8.31656e-197	neutrophil cytosolic factor 4 [Source:HGNC Symbol;Acc:HGNC:7662]
B cells	CALHM6	5.13421e-120	0.493065	0.148	0.012	1.72191e-115	1.11685e-189	0.390481	0.141	0.008	3.74568e-185	5.13421e-120	2.2337e-189	calcium homeostasis modulator family member 6 [Source:HGNC Symbol;Acc:HGNC:33391]
B cells	DOCK2	1.71834e-34	0.520908	0.305	0.111	5.76298e-30	3.89385e-186	0.803018	0.414	0.059	1.30592e-181	1.71834e-34	7.78769e-186	dedicator of cytokinesis 2 [Source:HGNC Symbol;Acc:HGNC:2988]
B cells	PIK3AP1	3.20744e-36	0.404527	0.192	0.052	1.07571e-31	2.25352e-184	0.541404	0.257	0.025	7.55786e-180	3.20744e-36	4.50704e-184	phosphoinositide-3-kinase adaptor protein 1 [Source:HGNC Symbol;Acc:HGNC:30034]
B cells	CYTIP	1.94384e-75	0.832403	0.432	0.126	6.51926e-71	2.02722e-182	0.969257	0.434	0.066	6.79889e-178	1.94384e-75	4.05444e-182	cytohesin 1 interacting protein [Source:HGNC Symbol;Acc:HGNC:9506]
B cells	SWAP70	1.41854e-179	1.69861	0.665	0.188	4.75749e-175	6.91902e-171	1.58044	0.666	0.195	2.3205e-166	6.91902e-171	2.83707e-179	switching B cell complex subunit SWAP70 [Source:HGNC Symbol;Acc:HGNC:17070]
B cells	RUBCNL	7.25087e-169	0.944248	0.28	0.032	2.4318e-164	1.24256e-178	0.780088	0.293	0.034	4.16729e-174	7.25087e-169	2.48511e-178	rubicon like autophagy enhancer [Source:HGNC Symbol;Acc:HGNC:20420]
B cells	CDCA7L	2.38703e-121	0.76722	0.245	0.033	8.00561e-117	2.54479e-170	0.755785	0.285	0.033	8.53471e-166	2.38703e-121	5.08958e-170	cell division cycle associated 7 like [Source:HGNC Symbol;Acc:HGNC:30777]
B cells	LYN	6.3269e-131	1.218	0.54	0.144	2.12191e-126	6.54352e-170	1.3667	0.566	0.131	2.19457e-165	6.3269e-131	1.3087e-169	LYN proto-oncogene, Src family tyrosine kinase [Source:HGNC Symbol;Acc:HGNC:6735]
B cells	ARHGDIB	1.01268e-64	0.805027	0.65	0.266	3.39631e-60	2.81632e-169	1.32453	0.769	0.22	9.44538e-165	1.01268e-64	5.63264e-169	Rho GDP dissociation inhibitor beta [Source:HGNC Symbol;Acc:HGNC:679]
B cells	RPS27	6.60121e-114	1.15379	0.998	0.97	2.21391e-109	2.89919e-169	1.31357	0.997	0.995	9.72329e-165	6.60121e-114	5.79837e-169	ribosomal protein S27 [Source:HGNC Symbol;Acc:HGNC:10416]
B cells	C1orf162	6.18347e-57	0.624901	0.272	0.07	2.07381e-52	1.42054e-167	0.793857	0.35	0.048	4.7642e-163	6.18347e-57	2.84108e-167	chromosome 1 open reading frame 162 [Source:HGNC Symbol;Acc:HGNC:28344]
B cells	SYK	4.88073e-93	0.892412	0.352	0.079	1.6369e-88	1.41224e-166	0.868676	0.375	0.057	4.73636e-162	4.88073e-93	2.82447e-166	spleen associated tyrosine kinase [Source:HGNC Symbol;Acc:HGNC:11491]
B cells	IL4R	9.074e-166	1.72741	0.425	0.076	3.04324e-161	1.16883e-120	1.22003	0.316	0.055	3.92001e-116	1.16883e-120	1.8148e-165	interleukin 4 receptor [Source:HGNC Symbol;Acc:HGNC:6015]
B cells	RPS29	2.18485e-50	0.906407	0.983	0.943	7.32756e-46	3.17957e-163	1.40412	0.992	0.983	1.06636e-158	2.18485e-50	6.35914e-163	ribosomal protein S29 [Source:HGNC Symbol;Acc:HGNC:10419]
B cells	INPP5D	5.33584e-65	0.763534	0.375	0.11	1.78953e-60	2.38395e-160	0.863129	0.414	0.069	7.9953e-156	5.33584e-65	4.76791e-160	inositol polyphosphate-5-phosphatase D [Source:HGNC Symbol;Acc:HGNC:6079]
B cells	LIMD2	1.37652e-122	1.36465	0.705	0.26	4.61658e-118	6.92579e-159	1.6686	0.812	0.324	2.32277e-154	1.37652e-122	1.38516e-158	LIM domain containing 2 [Source:HGNC Symbol;Acc:HGNC:28142]
B cells	RPLP2	7.89364e-140	1.09116	0.995	0.966	2.64737e-135	1.14496e-155	1.10644	0.995	0.986	3.83996e-151	7.89364e-140	2.28992e-155	ribosomal protein lateral stalk subunit P2 [Source:HGNC Symbol;Acc:HGNC:10377]
B cells	PIM2	5.44006e-96	0.821561	0.308	0.061	1.82449e-91	1.93643e-151	0.831467	0.316	0.044	6.4944e-147	5.44006e-96	3.87286e-151	Pim-2 proto-oncogene, serine/threonine kinase [Source:HGNC Symbol;Acc:HGNC:8987]
B cells	LAT2	2.35874e-103	0.730884	0.31	0.057	7.91075e-99	6.62596e-150	0.688615	0.296	0.038	2.22221e-145	2.35874e-103	1.32519e-149	linker for activation of T cells family member 2 [Source:HGNC Symbol;Acc:HGNC:12749]
B cells	RASGRP3	5.01252e-149	0.678496	0.26	0.031	1.6811e-144	1.54743e-107	0.677734	0.257	0.04	5.18976e-103	1.54743e-107	1.0025e-148	RAS guanyl releasing protein 3 [Source:HGNC Symbol;Acc:HGNC:14545]
B cells	RPS20	1.67267e-95	0.954094	0.985	0.943	5.60981e-91	1.08055e-146	1.0702	0.987	0.96	3.62393e-142	1.67267e-95	2.16109e-146	ribosomal protein S20 [Source:HGNC Symbol;Acc:HGNC:10405]
B cells	DOCK8	4.10862e-79	0.858835	0.482	0.149	1.37795e-74	1.58741e-146	0.856448	0.447	0.084	5.32386e-142	4.10862e-79	3.17482e-146	dedicator of cytokinesis 8 [Source:HGNC Symbol;Acc:HGNC:19191]
B cells	REL	1.09936e-133	1.92438	0.885	0.494	3.68702e-129	5.08615e-146	1.94237	0.856	0.42	1.70579e-141	1.09936e-133	1.01723e-145	REL proto-oncogene, NF-kB subunit [Source:HGNC Symbol;Acc:HGNC:9954]
B cells	SEMA7A	9.91312e-71	0.434087	0.12	0.014	3.32466e-66	1.42863e-145	0.354733	0.139	0.009	4.79135e-141	9.91312e-71	2.85726e-145	semaphorin 7A (John Milton Hagen blood group) [Source:HGNC Symbol;Acc:HGNC:10741]
B cells	IL2RG	1.23115e-70	0.707932	0.47	0.145	4.12902e-66	2.9417e-145	0.854698	0.473	0.091	9.86588e-141	1.23115e-70	5.88341e-145	interleukin 2 receptor subunit gamma [Source:HGNC Symbol;Acc:HGNC:6010]
B cells	ADAM19	7.04598e-78	0.688052	0.272	0.058	2.36308e-73	3.1122e-140	0.774266	0.308	0.045	1.04377e-135	7.04598e-78	6.2244e-140	ADAM metallopeptidase domain 19 [Source:HGNC Symbol;Acc:HGNC:197]
B cells	AFF3	7.65212e-139	1.62977	0.647	0.214	2.56637e-134	3.66504e-70	1.19691	0.663	0.356	1.22918e-65	3.66504e-70	1.53042e-138	AF4/FMR2 family member 3 [Source:HGNC Symbol;Acc:HGNC:6473]
B cells	STK17A	4.03874e-58	0.869595	0.613	0.282	1.35451e-53	1.4006e-138	1.36759	0.717	0.241	4.69733e-134	4.03874e-58	2.8012e-138	serine/threonine kinase 17a [Source:HGNC Symbol;Acc:HGNC:11395]
B cells	APBB1IP	3.50655e-41	0.671365	0.392	0.154	1.17603e-36	2.38798e-138	0.808884	0.424	0.079	8.00881e-134	3.50655e-41	4.77596e-138	amyloid beta precursor protein binding family B member 1 interacting protein [Source:HGNC Symbol;Acc:HGNC:17379]
B cells	EZR	5.95995e-137	1.49527	0.745	0.268	1.99885e-132	1.669e-109	1.2389	0.722	0.29	5.59749e-105	1.669e-109	1.19199e-136	ezrin [Source:HGNC Symbol;Acc:HGNC:12691]
B cells	SNX22	6.41649e-137	0.637772	0.19	0.018	2.15196e-132	1.52091e-111	0.571709	0.219	0.029	5.10083e-107	1.52091e-111	1.2833e-136	sorting nexin 22 [Source:HGNC Symbol;Acc:HGNC:16315]
B cells	RPS25	2.01118e-83	0.868337	0.983	0.939	6.7451e-79	2.88332e-136	1.04148	0.99	0.966	9.67007e-132	2.01118e-83	5.76664e-136	ribosomal protein S25 [Source:HGNC Symbol;Acc:HGNC:10413]
B cells	NCKAP1L	3.8576e-49	0.569787	0.312	0.094	1.29376e-44	7.27953e-136	0.724752	0.324	0.049	2.44141e-131	3.8576e-49	1.45591e-135	NCK associated protein 1 like [Source:HGNC Symbol;Acc:HGNC:4862]
B cells	CYFIP2	2.96492e-26	0.545986	0.292	0.123	9.94373e-22	1.64497e-135	0.773134	0.398	0.073	5.5169e-131	2.96492e-26	3.28994e-135	cytoplasmic FMR1 interacting protein 2 [Source:HGNC Symbol;Acc:HGNC:13760]
B cells	RPL18A	3.94858e-112	1.08806	0.993	0.962	1.32428e-107	3.88646e-134	1.04363	1	0.985	1.30344e-129	3.94858e-112	7.77292e-134	ribosomal protein L18a [Source:HGNC Symbol;Acc:HGNC:10311]
B cells	ALOX5	3.08873e-131	0.795445	0.252	0.033	1.0359e-126	5.30436e-134	0.727766	0.254	0.033	1.77897e-129	3.08873e-131	1.06087e-133	arachidonate 5-lipoxygenase [Source:HGNC Symbol;Acc:HGNC:435]
B cells	HCLS1	9.96921e-35	0.538173	0.372	0.152	3.34347e-30	1.42118e-133	0.806378	0.452	0.092	4.76637e-129	9.96921e-35	2.84237e-133	hematopoietic cell-specific Lyn substrate 1 [Source:HGNC Symbol;Acc:HGNC:4844]
B cells	ATP2A3	8.34773e-93	0.742674	0.318	0.065	2.79966e-88	5.08642e-133	0.63925	0.285	0.04	1.70588e-128	8.34773e-93	1.01728e-132	ATPase sarcoplasmic/endoplasmic reticulum Ca2+ transporting 3 [Source:HGNC Symbol;Acc:HGNC:813]
B cells	TMEM154	2.0455e-114	1.05656	0.39	0.084	6.86019e-110	2.05879e-130	0.970117	0.463	0.104	6.90477e-126	2.0455e-114	4.11758e-130	transmembrane protein 154 [Source:HGNC Symbol;Acc:HGNC:26489]
B cells	RPS21	1.74754e-88	1.10441	0.963	0.883	5.8609e-84	5.85073e-130	1.27554	0.985	0.938	1.96222e-125	1.74754e-88	1.17015e-129	ribosomal protein S21 [Source:HGNC Symbol;Acc:HGNC:10409]
B cells	LRMP	4.8358e-75	0.623998	0.28	0.06	1.62183e-70	2.71659e-129	0.500976	0.267	0.036	9.1109e-125	4.8358e-75	5.43318e-129
B cells	RPL21	5.37711e-99	1.11227	0.98	0.924	1.80337e-94	6.00951e-129	1.03643	0.995	0.978	2.01547e-124	5.37711e-99	1.2019e-128	ribosomal protein L21 [Source:HGNC Symbol;Acc:HGNC:10313]
B cells	RASGRP2	6.23519e-82	0.924481	0.355	0.092	2.09116e-77	1.90832e-126	0.921526	0.398	0.081	6.40014e-122	6.23519e-82	3.81665e-126	RAS guanyl releasing protein 2 [Source:HGNC Symbol;Acc:HGNC:9879]
B cells	HLA-B	7.80522e-70	0.763215	0.985	0.834	2.61772e-65	9.49343e-126	1.388	0.977	0.772	3.18391e-121	7.80522e-70	1.89869e-125	major histocompatibility complex, class I, B [Source:HGNC Symbol;Acc:HGNC:4932]
B cells	PDE4B	1.0312e-50	0.889448	0.438	0.173	3.45844e-46	1.74872e-125	1.05405	0.509	0.127	5.86484e-121	1.0312e-50	3.49743e-125	phosphodiesterase 4B [Source:HGNC Symbol;Acc:HGNC:8781]
B cells	LILRB1	6.66124e-74	0.49501	0.202	0.034	2.23405e-69	2.93459e-123	0.350484	0.134	0.01	9.84203e-119	6.66124e-74	5.86918e-123	leukocyte immunoglobulin like receptor B1 [Source:HGNC Symbol;Acc:HGNC:6605]
B cells	TBC1D10C	1.16609e-53	0.648318	0.338	0.103	3.91082e-49	4.62256e-123	0.697235	0.347	0.06	1.55032e-118	1.16609e-53	9.24513e-123	TBC1 domain family member 10C [Source:HGNC Symbol;Acc:HGNC:24702]
B cells	LYL1	1.62781e-55	0.610858	0.218	0.05	5.45936e-51	7.47915e-122	0.7234	0.311	0.052	2.50836e-117	1.62781e-55	1.49583e-121	LYL1 basic helix-loop-helix family member [Source:HGNC Symbol;Acc:HGNC:6734]
B cells	EMB	1.4758e-24	0.407952	0.312	0.133	4.94954e-20	7.97343e-122	0.765329	0.375	0.069	2.67413e-117	1.4758e-24	1.59469e-121	embigin [Source:HGNC Symbol;Acc:HGNC:30465]
B cells	RCSD1	1.4592e-120	1.24959	0.56	0.16	4.89387e-116	2.07435e-118	0.988495	0.486	0.121	6.95696e-114	2.07435e-118	2.9184e-120	RCSD domain containing 1 [Source:HGNC Symbol;Acc:HGNC:28310]
B cells	RPS12	1.4271e-99	0.968299	0.995	0.971	4.78621e-95	5.41082e-120	0.972237	0.995	0.987	1.81468e-115	1.4271e-99	1.08216e-119	ribosomal protein S12 [Source:HGNC Symbol;Acc:HGNC:10385]
B cells	RPS11	1.24926e-114	0.982379	0.995	0.962	4.18975e-110	4.38811e-119	0.922984	0.995	0.982	1.47168e-114	1.24926e-114	8.77622e-119	ribosomal protein S11 [Source:HGNC Symbol;Acc:HGNC:10384]
B cells	RPS23	5.48874e-105	0.911714	1	0.976	1.84081e-100	4.39244e-119	0.872937	0.995	0.988	1.47314e-114	5.48874e-105	8.78488e-119	ribosomal protein S23 [Source:HGNC Symbol;Acc:HGNC:10410]
B cells	RPL13	6.90602e-110	0.829885	0.998	0.993	2.31614e-105	3.39442e-118	0.789487	0.995	0.997	1.13842e-113	6.90602e-110	6.78883e-118	ribosomal protein L13 [Source:HGNC Symbol;Acc:HGNC:10303]
B cells	RPS27A	5.5205e-72	0.819751	0.98	0.958	1.85147e-67	7.28434e-117	0.901915	0.992	0.982	2.44302e-112	5.5205e-72	1.45687e-116	ribosomal protein S27a [Source:HGNC Symbol;Acc:HGNC:10417]
B cells	ST6GAL1	8.09911e-117	1.07459	0.39	0.083	2.71628e-112	6.47811e-92	0.855375	0.38	0.095	2.17263e-87	6.47811e-92	1.61982e-116	ST6 beta-galactoside alpha-2,6-sialyltransferase 1 [Source:HGNC Symbol;Acc:HGNC:10860]
B cells	ARHGAP45	1.51101e-49	0.661178	0.33	0.105	5.06764e-45	8.36537e-117	0.695271	0.342	0.061	2.80558e-112	1.51101e-49	1.67307e-116	Rho GTPase activating protein 45 [Source:HGNC Symbol;Acc:HGNC:17102]
B cells	RPL30	2.86088e-91	0.862093	0.995	0.97	9.59483e-87	3.07952e-116	0.85095	0.997	0.988	1.03281e-111	2.86088e-91	6.15904e-116	ribosomal protein L30 [Source:HGNC Symbol;Acc:HGNC:10333]
B cells	AC004687.1	2.34219e-55	0.630413	0.28	0.073	7.85525e-51	1.9786e-115	0.63097	0.272	0.041	6.63582e-111	2.34219e-55	3.9572e-115	novel transcript, MIR142 host
B cells	TRAF3IP3	6.43175e-50	0.612457	0.348	0.112	2.15708e-45	4.77554e-115	0.776527	0.368	0.07	1.60162e-110	6.43175e-50	9.55109e-115	TRAF3 interacting protein 3 [Source:HGNC Symbol;Acc:HGNC:30766]
B cells	S1PR4	1.36817e-42	0.486529	0.205	0.052	4.58856e-38	3.93066e-114	0.556511	0.231	0.031	1.31826e-109	1.36817e-42	7.86131e-114	sphingosine-1-phosphate receptor 4 [Source:HGNC Symbol;Acc:HGNC:3170]
B cells	RPL19	3.52602e-106	0.888991	0.998	0.972	1.18256e-101	3.1794e-112	0.847231	0.99	0.984	1.06631e-107	3.52602e-106	6.3588e-112	ribosomal protein L19 [Source:HGNC Symbol;Acc:HGNC:10312]
B cells	IFI30	6.86055e-57	0.734397	0.245	0.058	2.30089e-52	4.21577e-112	0.692375	0.234	0.032	1.41388e-107	6.86055e-57	8.43153e-112	IFI30 lysosomal thiol reductase [Source:HGNC Symbol;Acc:HGNC:5398]
B cells	SKAP2	8.02525e-49	0.773559	0.36	0.127	2.69151e-44	4.07952e-110	0.934847	0.419	0.098	1.36819e-105	8.02525e-49	8.15903e-110	src kinase associated phosphoprotein 2 [Source:HGNC Symbol;Acc:HGNC:15687]
B cells	CYBA	2.35889e-63	1.06827	0.772	0.54	7.91123e-59	8.54018e-110	1.30788	0.895	0.63	2.8642e-105	2.35889e-63	1.70804e-109	cytochrome b-245 alpha chain [Source:HGNC Symbol;Acc:HGNC:2577]
B cells	B2M	3.16779e-59	0.543413	0.998	0.99	1.06241e-54	9.75495e-110	0.891317	0.997	0.987	3.27162e-105	3.16779e-59	1.95099e-109	beta-2-microglobulin [Source:HGNC Symbol;Acc:HGNC:914]
B cells	SMAP2	1.29902e-102	1.34985	0.575	0.201	4.35666e-98	1.79704e-109	1.1375	0.576	0.191	6.02691e-105	1.29902e-102	3.59408e-109	small ArfGAP2 [Source:HGNC Symbol;Acc:HGNC:25082]
B cells	ARHGAP15	1.09076e-39	0.61203	0.315	0.111	3.65819e-35	2.34818e-109	0.733097	0.36	0.072	7.87534e-105	1.09076e-39	4.69637e-109	Rho GTPase activating protein 15 [Source:HGNC Symbol;Acc:HGNC:21030]
B cells	ARHGAP25	1.10796e-66	0.679187	0.315	0.081	3.71586e-62	5.5612e-108	0.619274	0.308	0.054	1.86512e-103	1.10796e-66	1.11224e-107	Rho GTPase activating protein 25 [Source:HGNC Symbol;Acc:HGNC:28951]
B cells	HLA-C	5.39575e-25	0.456686	0.877	0.806	1.80963e-20	4.466e-107	1.14032	0.956	0.77	1.49781e-102	5.39575e-25	8.932e-107	major histocompatibility complex, class I, C [Source:HGNC Symbol;Acc:HGNC:4933]
B cells	SP110	1.52186e-70	1.13606	0.555	0.246	5.10403e-66	1.6744e-105	1.2581	0.625	0.24	5.6156e-101	1.52186e-70	3.3488e-105	SP110 nuclear body protein [Source:HGNC Symbol;Acc:HGNC:5401]
B cells	P2RY8	1.21421e-47	0.4242	0.168	0.034	4.07222e-43	3.27423e-105	0.420714	0.183	0.021	1.09811e-100	1.21421e-47	6.54846e-105	P2Y receptor family member 8 [Source:HGNC Symbol;Acc:HGNC:15524]
B cells	RPL39	4.48069e-67	0.661047	0.998	0.978	1.50273e-62	3.47507e-105	0.733316	0.995	0.993	1.16547e-100	4.48069e-67	6.95013e-105	ribosomal protein L39 [Source:HGNC Symbol;Acc:HGNC:10350]
B cells	ACAP1	1.70808e-47	0.642233	0.488	0.196	5.72857e-43	4.04105e-104	0.826551	0.506	0.136	1.35529e-99	1.70808e-47	8.0821e-104	ArfGAP with coiled-coil, ankyrin repeat and PH domains 1 [Source:HGNC Symbol;Acc:HGNC:16467]
B cells	BTG1	1.09528e-81	1.15898	0.968	0.873	3.67337e-77	6.63368e-104	1.38702	0.982	0.858	2.2248e-99	1.09528e-81	1.32674e-103	BTG anti-proliferation factor 1 [Source:HGNC Symbol;Acc:HGNC:1130]
B cells	RPL23A	1.98529e-90	0.956383	0.985	0.937	6.65826e-86	7.97436e-104	0.956434	1	0.965	2.67444e-99	1.98529e-90	1.59487e-103	ribosomal protein L23a [Source:HGNC Symbol;Acc:HGNC:10317]
B cells	FCHSD2	1.70282e-65	0.948153	0.4	0.135	5.71093e-61	1.02537e-103	0.978436	0.463	0.128	3.4389e-99	1.70282e-65	2.05075e-103	FCH and double SH3 domains 2 [Source:HGNC Symbol;Acc:HGNC:29114]
B cells	VAV3	3.99641e-47	0.57795	0.212	0.052	1.34032e-42	1.50127e-103	0.490584	0.211	0.028	5.03497e-99	3.99641e-47	3.00255e-103	vav guanine nucleotide exchange factor 3 [Source:HGNC Symbol;Acc:HGNC:12659]
B cells	RPS19	1.78107e-84	0.803538	0.998	0.969	5.97335e-80	6.11143e-102	0.797018	0.997	0.985	2.04965e-97	1.78107e-84	1.22229e-101	ribosomal protein S19 [Source:HGNC Symbol;Acc:HGNC:10402]
B cells	RPL11	1.03512e-71	0.689905	0.995	0.978	3.47159e-67	1.24935e-101	0.704833	0.997	0.991	4.19006e-97	1.03512e-71	2.49869e-101	ribosomal protein L11 [Source:HGNC Symbol;Acc:HGNC:10301]
B cells	PARVG	1.60066e-22	0.419473	0.218	0.084	5.36829e-18	2.08208e-101	0.621963	0.296	0.053	6.98287e-97	1.60066e-22	4.16415e-101	parvin gamma [Source:HGNC Symbol;Acc:HGNC:14654]
B cells	RPSA	4.33319e-64	0.916092	0.958	0.889	1.45326e-59	2.33066e-101	0.968725	0.977	0.934	7.81658e-97	4.33319e-64	4.66133e-101	ribosomal protein SA [Source:HGNC Symbol;Acc:HGNC:6502]
B cells	CHD7	1.20204e-100	0.956212	0.36	0.08	4.03139e-96	1.19606e-67	0.812131	0.355	0.104	4.01135e-63	1.19606e-67	2.40407e-100	chromodomain helicase DNA binding protein 7 [Source:HGNC Symbol;Acc:HGNC:20626]
B cells	ANKRD44	5.00246e-87	1.07692	0.605	0.232	1.67773e-82	5.46e-100	1.07648	0.576	0.196	1.83118e-95	5.00246e-87	1.092e-99	ankyrin repeat domain 44 [Source:HGNC Symbol;Acc:HGNC:25259]
B cells	CLEC2D	8.00173e-100	1.25279	0.505	0.15	2.68362e-95	1.27188e-74	0.939166	0.416	0.128	4.26562e-70	1.27188e-74	1.60035e-99	C-type lectin domain family 2 member D [Source:HGNC Symbol;Acc:HGNC:14351]
B cells	RPL27A	4.7454e-73	0.748316	0.99	0.966	1.59151e-68	9.39374e-100	0.757495	0.987	0.982	3.15047e-95	4.7454e-73	1.87875e-99	ribosomal protein L27a [Source:HGNC Symbol;Acc:HGNC:10329]
B cells	STK17B	3.76547e-44	0.600613	0.585	0.278	1.26286e-39	6.95587e-99	1.0425	0.653	0.241	2.33286e-94	3.76547e-44	1.39117e-98	serine/threonine kinase 17b [Source:HGNC Symbol;Acc:HGNC:11396]
B cells	RPS28	7.40813e-34	0.506775	0.985	0.966	2.48454e-29	7.85937e-99	0.746408	0.995	0.991	2.63588e-94	7.40813e-34	1.57187e-98	ribosomal protein S28 [Source:HGNC Symbol;Acc:HGNC:10418]
B cells	ARHGAP30	1.04687e-17	0.30492	0.262	0.12	3.51099e-13	2.75553e-97	0.587293	0.344	0.069	9.24148e-93	1.04687e-17	5.51105e-97	Rho GTPase activating protein 30 [Source:HGNC Symbol;Acc:HGNC:27414]
B cells	RPL13A	1.08742e-75	0.790844	0.995	0.978	3.64698e-71	1.4144e-96	0.711899	0.995	0.992	4.74361e-92	1.08742e-75	2.8288e-96	ribosomal protein L13a [Source:HGNC Symbol;Acc:HGNC:10304]
B cells	SLC38A1	7.46023e-64	0.920044	0.49	0.178	2.50201e-59	4.96931e-95	0.850512	0.476	0.131	1.66661e-90	7.46023e-64	9.93862e-95	solute carrier family 38 member 1 [Source:HGNC Symbol;Acc:HGNC:13447]
B cells	RPL37	1.77804e-29	0.384824	0.99	0.989	5.9632e-25	4.29871e-94	0.607863	0.997	0.996	1.4417e-89	1.77804e-29	8.59742e-94	ribosomal protein L37 [Source:HGNC Symbol;Acc:HGNC:10347]
B cells	EEF1B2	5.82475e-72	0.984064	0.93	0.845	1.9535e-67	1.00661e-93	1.01525	0.964	0.9	3.37596e-89	5.82475e-72	2.01321e-93	eukaryotic translation elongation factor 1 beta 2 [Source:HGNC Symbol;Acc:HGNC:3208]
B cells	RPS13	1.73797e-55	0.714183	0.973	0.936	5.82879e-51	1.31065e-93	0.815064	0.99	0.965	4.39565e-89	1.73797e-55	2.6213e-93	ribosomal protein S13 [Source:HGNC Symbol;Acc:HGNC:10386]
B cells	CD82	5.32493e-73	0.849708	0.332	0.087	1.78587e-68	5.45958e-93	0.786538	0.321	0.069	1.83103e-88	5.32493e-73	1.09192e-92	CD82 molecule [Source:HGNC Symbol;Acc:HGNC:6210]
B cells	FAU	3.01938e-92	0.903909	0.988	0.935	1.01264e-87	8.88129e-93	0.799537	0.979	0.962	2.97861e-88	3.01938e-92	1.77626e-92	FAU ubiquitin like and ribosomal protein S30 fusion [Source:HGNC Symbol;Acc:HGNC:3597]
B cells	UCP2	2.80803e-92	1.01285	0.507	0.153	9.41757e-88	9.14602e-88	0.97083	0.506	0.163	3.06739e-83	9.14602e-88	5.61606e-92	uncoupling protein 2 [Source:HGNC Symbol;Acc:HGNC:12518]
B cells	RPL34	2.07147e-54	0.555715	0.995	0.983	6.94729e-50	6.67972e-92	0.633019	0.995	0.995	2.24024e-87	2.07147e-54	1.33594e-91	ribosomal protein L34 [Source:HGNC Symbol;Acc:HGNC:10340]
B cells	TSPAN33	1.02472e-91	0.350598	0.122	0.011	3.43672e-87	1.30011e-78	0.338411	0.129	0.014	4.36031e-74	1.30011e-78	2.04945e-91	tetraspanin 33 [Source:HGNC Symbol;Acc:HGNC:28743]
B cells	RIC3	4.39029e-74	0.59938	0.185	0.029	1.47242e-69	1.3214e-91	0.470433	0.19	0.026	4.43172e-87	4.39029e-74	2.64281e-91	RIC3 acetylcholine receptor chaperone [Source:HGNC Symbol;Acc:HGNC:30338]
B cells	MAP4K1	8.16807e-23	0.295362	0.122	0.033	2.73941e-18	4.33874e-91	0.336396	0.157	0.018	1.45513e-86	8.16807e-23	8.67748e-91	mitogen-activated protein kinase kinase kinase kinase 1 [Source:HGNC Symbol;Acc:HGNC:6863]
B cells	GPR18	9.03099e-72	0.571024	0.185	0.03	3.02881e-67	4.72264e-91	0.50629	0.157	0.018	1.58388e-86	9.03099e-72	9.44528e-91	G protein-coupled receptor 18 [Source:HGNC Symbol;Acc:HGNC:4472]
B cells	PTK2B	2.26979e-66	0.742102	0.362	0.105	7.61244e-62	2.15076e-90	0.681704	0.35	0.079	7.21322e-86	2.26979e-66	4.30152e-90	protein tyrosine kinase 2 beta [Source:HGNC Symbol;Acc:HGNC:9612]
B cells	KLF2	5.2885e-73	1.14529	0.735	0.384	1.77366e-68	2.43572e-89	1.27348	0.766	0.387	8.1689e-85	5.2885e-73	4.87143e-89	Kruppel like factor 2 [Source:HGNC Symbol;Acc:HGNC:6347]
B cells	RPL28	3.24765e-52	0.569235	0.995	0.985	1.0892e-47	8.75857e-89	0.639214	0.995	0.995	2.93745e-84	3.24765e-52	1.75171e-88	ribosomal protein L28 [Source:HGNC Symbol;Acc:HGNC:10330]
B cells	RPL38	8.62238e-35	0.51402	0.973	0.952	2.89177e-30	1.56984e-88	0.769907	0.987	0.977	5.26492e-84	8.62238e-35	3.13967e-88	ribosomal protein L38 [Source:HGNC Symbol;Acc:HGNC:10349]
B cells	RPL32	1.77389e-69	0.639791	0.995	0.983	5.94928e-65	3.27513e-88	0.660707	0.992	0.993	1.09841e-83	1.77389e-69	6.55027e-88	ribosomal protein L32 [Source:HGNC Symbol;Acc:HGNC:10336]
B cells	TNF	2.49324e-55	0.734019	0.38	0.121	8.36184e-51	3.889e-88	0.751405	0.365	0.084	1.30429e-83	2.49324e-55	7.77799e-88	tumor necrosis factor [Source:HGNC Symbol;Acc:HGNC:11892]
B cells	RPS16	6.22455e-67	0.769098	0.975	0.944	2.08759e-62	2.87175e-87	0.74238	0.987	0.969	9.63129e-83	6.22455e-67	5.74351e-87	ribosomal protein S16 [Source:HGNC Symbol;Acc:HGNC:10396]
B cells	HLA-DOB	8.66555e-87	0.663668	0.23	0.039	2.90625e-82	2.4174e-67	0.595933	0.296	0.073	8.10749e-63	2.4174e-67	1.73311e-86	major histocompatibility complex, class II, DO beta [Source:HGNC Symbol;Acc:HGNC:4937]
B cells	RPS15	8.42929e-59	0.663928	0.985	0.953	2.82701e-54	1.31222e-86	0.700696	0.992	0.984	4.40093e-82	8.42929e-59	2.62444e-86	ribosomal protein S15 [Source:HGNC Symbol;Acc:HGNC:10388]
B cells	GMFG	2.76133e-25	0.359213	0.398	0.182	9.26094e-21	6.90079e-86	0.714149	0.452	0.124	2.31439e-81	2.76133e-25	1.38016e-85	glia maturation factor gamma [Source:HGNC Symbol;Acc:HGNC:4374]
B cells	UBA52	4.51988e-58	0.686583	0.958	0.916	1.51588e-53	5.66025e-85	0.720603	0.982	0.961	1.89833e-80	4.51988e-58	1.13205e-84	ubiquitin A-52 residue ribosomal protein fusion product 1 [Source:HGNC Symbol;Acc:HGNC:12458]
B cells	RPS6	5.33043e-59	0.608212	0.998	0.98	1.78772e-54	6.28805e-84	0.65482	0.992	0.988	2.10889e-79	5.33043e-59	1.25761e-83	ribosomal protein S6 [Source:HGNC Symbol;Acc:HGNC:10429]
B cells	ISG20	4.70152e-83	0.891984	0.41	0.113	1.5768e-78	4.52157e-33	0.637703	0.324	0.132	1.51644e-28	4.52157e-33	9.40304e-83	interferon stimulated exonuclease gene 20 [Source:HGNC Symbol;Acc:HGNC:6130]
B cells	HLA-E	7.38327e-35	0.523014	0.91	0.82	2.4762e-30	6.69865e-83	0.889822	0.959	0.786	2.24659e-78	7.38327e-35	1.33973e-82	major histocompatibility complex, class I, E [Source:HGNC Symbol;Acc:HGNC:4962]
B cells	LPXN	3.06934e-24	0.396122	0.242	0.095	1.0294e-19	3.32076e-82	0.610633	0.306	0.066	1.11372e-77	3.06934e-24	6.64152e-82	leupaxin [Source:HGNC Symbol;Acc:HGNC:14061]
B cells	DERL3	8.10677e-70	0.399645	0.108	0.011	2.71885e-65	1.68237e-81	0.39593	0.136	0.016	5.64233e-77	8.10677e-70	3.36474e-81	derlin 3 [Source:HGNC Symbol;Acc:HGNC:14236]
B cells	RPS15A	1.43561e-60	0.63283	0.995	0.965	4.81475e-56	7.87114e-81	0.663557	0.995	0.983	2.63982e-76	1.43561e-60	1.57423e-80	ribosomal protein S15a [Source:HGNC Symbol;Acc:HGNC:10389]
B cells	LSP1	4.42256e-20	0.435189	0.51	0.318	1.48324e-15	1.0687e-80	0.926298	0.614	0.247	3.58421e-76	4.42256e-20	2.1374e-80	lymphocyte specific protein 1 [Source:HGNC Symbol;Acc:HGNC:6707]
B cells	WAS	1.31653e-15	0.284747	0.22	0.098	4.41539e-11	4.15426e-80	0.564596	0.267	0.052	1.39326e-75	1.31653e-15	8.30852e-80	WASP actin nucleation promoting factor [Source:HGNC Symbol;Acc:HGNC:12731]
B cells	NR4A2	1.593e-42	0.766703	0.625	0.336	5.34261e-38	7.43669e-80	1.24752	0.668	0.293	2.49412e-75	1.593e-42	1.48734e-79	nuclear receptor subfamily 4 group A member 2 [Source:HGNC Symbol;Acc:HGNC:7981]
B cells	RPL23	6.86703e-23	0.442393	0.978	0.954	2.30306e-18	1.61941e-79	0.657955	0.99	0.971	5.43117e-75	6.86703e-23	3.23882e-79	ribosomal protein L23 [Source:HGNC Symbol;Acc:HGNC:10316]
B cells	BCL2	4.60397e-17	0.669623	0.425	0.281	1.54408e-12	4.67195e-79	1.05252	0.478	0.161	1.56688e-74	4.60397e-17	9.3439e-79	BCL2 apoptosis regulator [Source:HGNC Symbol;Acc:HGNC:990]
B cells	SLAMF1	3.82297e-28	0.291293	0.105	0.022	1.28215e-23	9.28069e-79	0.317157	0.123	0.013	3.11256e-74	3.82297e-28	1.85614e-78	signaling lymphocytic activation molecule family member 1 [Source:HGNC Symbol;Acc:HGNC:10903]
B cells	BACH2	5.72408e-78	1.15996	0.365	0.102	1.91974e-73	1.92926e-54	0.865774	0.296	0.088	6.47037e-50	1.92926e-54	1.14482e-77	BTB domain and CNC homolog 2 [Source:HGNC Symbol;Acc:HGNC:14078]
B cells	RPL27	1.15472e-77	0.911534	0.948	0.878	3.87271e-73	1.55288e-71	0.756888	0.956	0.921	5.20806e-67	1.55288e-71	2.30945e-77	ribosomal protein L27 [Source:HGNC Symbol;Acc:HGNC:10328]
B cells	RBM38	2.14612e-46	0.754016	0.332	0.116	7.19765e-42	2.67133e-77	0.821018	0.378	0.103	8.95911e-73	2.14612e-46	5.34266e-77	RNA binding motif protein 38 [Source:HGNC Symbol;Acc:HGNC:15818]
B cells	COBLL1	2.76805e-77	1.0697	0.435	0.139	9.2835e-73	6.27424e-49	0.871278	0.419	0.175	2.10425e-44	6.27424e-49	5.53611e-77	cordon-bleu WH2 repeat protein like 1 [Source:HGNC Symbol;Acc:HGNC:23571]
B cells	CYTH4	7.80638e-21	0.43927	0.195	0.073	2.61811e-16	4.51432e-77	0.512689	0.208	0.034	1.51401e-72	7.80638e-21	9.02864e-77	cytohesin 4 [Source:HGNC Symbol;Acc:HGNC:9505]
B cells	TCOF1	5.43567e-77	1.23145	0.51	0.199	1.82302e-72	2.58376e-38	1.01609	0.465	0.251	8.6654e-34	2.58376e-38	1.08713e-76	treacle ribosome biogenesis factor 1 [Source:HGNC Symbol;Acc:HGNC:11654]
B cells	ZC3H12D	6.17458e-47	0.318127	0.125	0.021	2.07083e-42	1.22106e-76	0.351224	0.141	0.017	4.0952e-72	6.17458e-47	2.44213e-76	zinc finger CCCH-type containing 12D [Source:HGNC Symbol;Acc:HGNC:21175]
B cells	EPB41	2.19642e-36	0.669601	0.352	0.143	7.36635e-32	5.29314e-76	0.78941	0.409	0.12	1.77521e-71	2.19642e-36	1.05863e-75	erythrocyte membrane protein band 4.1 [Source:HGNC Symbol;Acc:HGNC:3377]
B cells	RPLP1	4.73025e-62	0.652503	1	0.986	1.58643e-57	1.15561e-75	0.629522	0.997	0.996	3.87568e-71	4.73025e-62	2.31122e-75	ribosomal protein lateral stalk subunit P1 [Source:HGNC Symbol;Acc:HGNC:10372]
B cells	HERPUD1	1.49376e-72	1.66883	0.762	0.554	5.00976e-68	6.16664e-74	1.38516	0.812	0.586	2.06817e-69	1.49376e-72	1.23333e-73	homocysteine inducible ER protein with ubiquitin like domain 1 [Source:HGNC Symbol;Acc:HGNC:13744]
B cells	TPD52	9.6655e-74	0.849494	0.362	0.1	3.24162e-69	2.64523e-39	0.63807	0.375	0.155	8.87156e-35	2.64523e-39	1.9331e-73	tumor protein D52 [Source:HGNC Symbol;Acc:HGNC:12005]
B cells	CBFA2T3	6.76927e-51	0.393156	0.142	0.025	2.27028e-46	2.45702e-73	0.466088	0.19	0.031	8.24035e-69	6.76927e-51	4.91404e-73	CBFA2/RUNX1 partner transcriptional co-repressor 3 [Source:HGNC Symbol;Acc:HGNC:1537]
B cells	STK4	1.65314e-61	0.962025	0.688	0.376	5.54431e-57	1.11226e-71	1.11872	0.674	0.355	3.73029e-67	1.65314e-61	2.22451e-71	serine/threonine kinase 4 [Source:HGNC Symbol;Acc:HGNC:11408]
B cells	RPS3A	2.85407e-62	0.665523	0.995	0.975	9.57197e-58	2.52257e-70	0.598084	0.992	0.987	8.46018e-66	2.85407e-62	5.04513e-70	ribosomal protein S3A [Source:HGNC Symbol;Acc:HGNC:10421]
B cells	KYNU	1.03105e-59	0.429075	0.155	0.025	3.45794e-55	4.26624e-70	0.376474	0.167	0.026	1.43081e-65	1.03105e-59	8.53249e-70	kynureninase [Source:HGNC Symbol;Acc:HGNC:6469]
B cells	SASH3	1.24328e-23	0.362028	0.212	0.077	4.1697e-19	5.02833e-70	0.39058	0.231	0.044	1.6864e-65	1.24328e-23	1.00567e-69	SAM and SH3 domain containing 3 [Source:HGNC Symbol;Acc:HGNC:15975]
B cells	CAMK1D	1.23235e-68	0.738919	0.332	0.091	4.13305e-64	8.40477e-70	0.738546	0.314	0.08	2.81879e-65	1.23235e-68	1.68095e-69	calcium/calmodulin dependent protein kinase ID [Source:HGNC Symbol;Acc:HGNC:19341]
B cells	ST8SIA4	9.46406e-27	0.442472	0.242	0.09	3.17406e-22	1.16435e-69	0.54677	0.262	0.056	3.905e-65	9.46406e-27	2.3287e-69	ST8 alpha-N-acetyl-neuraminide alpha-2,8-sialyltransferase 4 [Source:HGNC Symbol;Acc:HGNC:10871]
B cells	RPL9	8.71717e-56	0.629239	0.993	0.972	2.92356e-51	1.54061e-69	0.62225	0.992	0.981	5.16691e-65	8.71717e-56	3.08123e-69	ribosomal protein L9 [Source:HGNC Symbol;Acc:HGNC:10369]
B cells	GSAP	2.2374e-69	0.729743	0.268	0.061	7.50378e-65	4.07335e-58	0.546637	0.252	0.062	1.36612e-53	4.07335e-58	4.47479e-69	gamma-secretase activating protein [Source:HGNC Symbol;Acc:HGNC:28042]
B cells	LAIR1	8.1133e-23	0.333949	0.152	0.048	2.72104e-18	3.54978e-69	0.481367	0.167	0.026	1.19053e-64	8.1133e-23	7.09957e-69	leukocyte associated immunoglobulin like receptor 1 [Source:HGNC Symbol;Acc:HGNC:6477]
B cells	RPL41	1.03662e-30	0.462658	0.993	0.986	3.47663e-26	8.25392e-69	0.575418	1	0.997	2.7682e-64	1.03662e-30	1.65078e-68	ribosomal protein L41 [Source:HGNC Symbol;Acc:HGNC:10354]
B cells	NFKBIA	5.64728e-39	0.706669	0.895	0.826	1.89398e-34	1.74397e-67	1.11181	0.91	0.761	5.84893e-63	5.64728e-39	3.48794e-67	NFKB inhibitor alpha [Source:HGNC Symbol;Acc:HGNC:7797]
B cells	FOXP1	1.15658e-48	1.11909	0.665	0.428	3.87895e-44	4.71889e-67	1.14176	0.658	0.337	1.58262e-62	1.15658e-48	9.43779e-67	forkhead box P1 [Source:HGNC Symbol;Acc:HGNC:3823]
B cells	ZNF296	1.62374e-23	0.307545	0.117	0.031	5.44569e-19	7.57363e-67	0.387599	0.165	0.026	2.54004e-62	1.62374e-23	1.51473e-66	zinc finger protein 296 [Source:HGNC Symbol;Acc:HGNC:15981]
B cells	DUSP2	1.32478e-51	0.998109	0.595	0.285	4.44303e-47	3.82793e-66	1.02788	0.542	0.216	1.28381e-61	1.32478e-51	7.65586e-66	dual specificity phosphatase 2 [Source:HGNC Symbol;Acc:HGNC:3068]
B cells	FMNL1	5.71264e-50	0.699393	0.415	0.155	1.91591e-45	4.93737e-66	0.751295	0.37	0.109	1.6559e-61	5.71264e-50	9.87475e-66	formin like 1 [Source:HGNC Symbol;Acc:HGNC:1212]
B cells	RPL35	8.23342e-53	0.592294	0.988	0.943	2.76133e-48	5.40284e-66	0.590838	0.995	0.978	1.812e-61	8.23342e-53	1.08057e-65	ribosomal protein L35 [Source:HGNC Symbol;Acc:HGNC:10344]
B cells	SP100	4.62259e-51	1.0705	0.677	0.449	1.55032e-46	1.4028e-65	1.10162	0.722	0.464	4.70472e-61	4.62259e-51	2.80561e-65	SP100 nuclear antigen [Source:HGNC Symbol;Acc:HGNC:11206]
B cells	SNX2	2.65256e-65	1.12571	0.583	0.298	8.89614e-61	1.50825e-56	1.05246	0.596	0.341	5.05837e-52	1.50825e-56	5.30511e-65	sorting nexin 2 [Source:HGNC Symbol;Acc:HGNC:11173]
B cells	SYNGR2	3.07726e-53	0.784089	0.41	0.154	1.03205e-48	3.69469e-65	0.863503	0.46	0.168	1.23912e-60	3.07726e-53	7.38937e-65	synaptogyrin 2 [Source:HGNC Symbol;Acc:HGNC:11499]
B cells	RPL31	9.95618e-22	0.40504	0.978	0.946	3.3391e-17	1.16963e-64	0.616246	0.99	0.961	3.92272e-60	9.95618e-22	2.33927e-64	ribosomal protein L31 [Source:HGNC Symbol;Acc:HGNC:10334]
B cells	RASGEF1B	3.96207e-26	0.662491	0.275	0.115	1.3288e-21	1.17199e-64	0.803485	0.339	0.096	3.93064e-60	3.96207e-26	2.34399e-64	RasGEF domain family member 1B [Source:HGNC Symbol;Acc:HGNC:24881]
B cells	C16orf54	7.31988e-25	0.284618	0.14	0.039	2.45494e-20	2.24593e-64	0.317768	0.167	0.027	7.53241e-60	7.31988e-25	4.49187e-64	chromosome 16 open reading frame 54 [Source:HGNC Symbol;Acc:HGNC:26649]
B cells	PRDM2	3.76265e-52	1.1396	0.705	0.482	1.26192e-47	5.2108e-64	1.28204	0.738	0.515	1.7476e-59	3.76265e-52	1.04216e-63	PR/SET domain 2 [Source:HGNC Symbol;Acc:HGNC:9347]
B cells	FAM49B	1.00023e-12	0.380924	0.318	0.186	3.35456e-08	1.726e-63	0.678761	0.427	0.143	5.78866e-59	1.00023e-12	3.452e-63
B cells	KMO	4.22583e-49	0.438033	0.122	0.019	1.41726e-44	1.28235e-62	0.382161	0.126	0.017	4.30074e-58	4.22583e-49	2.5647e-62	kynurenine 3-monooxygenase [Source:HGNC Symbol;Acc:HGNC:6381]
B cells	HSH2D	4.47104e-30	0.345764	0.178	0.051	1.4995e-25	4.94568e-62	0.35394	0.18	0.032	1.65868e-57	4.47104e-30	9.89136e-62	hematopoietic SH2 domain containing [Source:HGNC Symbol;Acc:HGNC:24920]
B cells	CELF2	2.75178e-27	0.609336	0.498	0.276	9.22892e-23	1.55993e-61	0.85201	0.504	0.198	5.2317e-57	2.75178e-27	3.11986e-61	CUGBP Elav-like family member 2 [Source:HGNC Symbol;Acc:HGNC:2550]
B cells	EIF1	3.08799e-38	0.517004	0.99	0.974	1.03565e-33	2.81471e-61	0.698728	0.997	0.966	9.43997e-57	3.08799e-38	5.62942e-61	eukaryotic translation initiation factor 1 [Source:HGNC Symbol;Acc:HGNC:3249]
B cells	RPS9	2.47487e-33	0.499832	0.98	0.943	8.30023e-29	3.62642e-61	0.580578	0.997	0.969	1.21623e-56	2.47487e-33	7.25283e-61	ribosomal protein S9 [Source:HGNC Symbol;Acc:HGNC:10442]
B cells	RPL18	6.1551e-61	0.614715	0.998	0.968	2.0643e-56	8.34879e-57	0.532569	0.992	0.981	2.80002e-52	8.34879e-57	1.23102e-60	ribosomal protein L18 [Source:HGNC Symbol;Acc:HGNC:10310]
B cells	ALOX5AP	3.26175e-11	0.370711	0.19	0.093	1.09393e-06	1.51643e-60	0.684624	0.275	0.067	5.08582e-56	3.26175e-11	3.03287e-60	arachidonate 5-lipoxygenase activating protein [Source:HGNC Symbol;Acc:HGNC:436]
B cells	ICOSLG	2.19149e-56	0.470916	0.17	0.032	7.34982e-52	6.3395e-60	0.475377	0.175	0.032	2.12614e-55	2.19149e-56	1.2679e-59	inducible T cell costimulator ligand [Source:HGNC Symbol;Acc:HGNC:17087]
B cells	RPS14	1.9438e-42	0.559971	0.99	0.97	6.5191e-38	8.51723e-60	0.547483	0.997	0.989	2.85651e-55	1.9438e-42	1.70345e-59	ribosomal protein S14 [Source:HGNC Symbol;Acc:HGNC:10387]
B cells	CD55	1.25692e-53	1.08438	0.555	0.28	4.21545e-49	9.40925e-60	0.99646	0.545	0.244	3.15567e-55	1.25692e-53	1.88185e-59	CD55 molecule (Cromer blood group) [Source:HGNC Symbol;Acc:HGNC:2665]
B cells	CARD11	2.33928e-20	0.276862	0.148	0.048	7.84548e-16	6.60821e-59	0.357382	0.17	0.029	2.21626e-54	2.33928e-20	1.32164e-58	caspase recruitment domain family member 11 [Source:HGNC Symbol;Acc:HGNC:16393]
B cells	LYSMD2	7.90354e-22	0.38749	0.192	0.072	2.65069e-17	1.05721e-58	0.47734	0.249	0.06	3.54568e-54	7.90354e-22	2.11443e-58	LysM domain containing 2 [Source:HGNC Symbol;Acc:HGNC:28571]
B cells	RPS10	2.64456e-58	1.20032	0.83	0.66	8.86933e-54	2.82207e-24	0.61746	0.825	0.722	9.46465e-20	2.82207e-24	5.28912e-58	ribosomal protein S10 [Source:HGNC Symbol;Acc:HGNC:10383]
B cells	RPL36	3.05452e-14	0.279947	0.98	0.964	1.02442e-09	8.55473e-58	0.527443	0.997	0.988	2.86909e-53	3.05452e-14	1.71095e-57	ribosomal protein L36 [Source:HGNC Symbol;Acc:HGNC:13631]
B cells	BCAS4	1.09925e-38	0.644435	0.25	0.081	3.68666e-34	1.36459e-56	0.618193	0.314	0.094	4.57657e-52	1.09925e-38	2.72918e-56	breast carcinoma amplified sequence 4 [Source:HGNC Symbol;Acc:HGNC:14367]
B cells	ARPC3	1.17179e-38	0.707167	0.802	0.678	3.92995e-34	1.95607e-56	0.816293	0.859	0.728	6.56028e-52	1.17179e-38	3.91215e-56	actin related protein 2/3 complex subunit 3 [Source:HGNC Symbol;Acc:HGNC:706]
B cells	MIR29B2CHG	8.59124e-55	0.659254	0.26	0.069	2.88133e-50	2.72067e-56	0.853484	0.285	0.08	9.1246e-52	8.59124e-55	5.44135e-56	MIR29B2 and MIR29C host gene [Source:HGNC Symbol;Acc:HGNC:32018]
B cells	HLA-A	8.41692e-22	0.295654	0.93	0.899	2.82287e-17	6.52023e-56	0.639321	0.951	0.885	2.18675e-51	8.41692e-22	1.30405e-55	major histocompatibility complex, class I, A [Source:HGNC Symbol;Acc:HGNC:4931]
B cells	TENT5C	4.08452e-15	0.444515	0.295	0.162	1.36987e-10	1.76301e-55	0.725915	0.332	0.101	5.91279e-51	4.08452e-15	3.52602e-55	terminal nucleotidyltransferase 5C [Source:HGNC Symbol;Acc:HGNC:24712]
B cells	SLAMF6	2.40202e-34	0.378013	0.155	0.038	8.05589e-30	8.20166e-55	0.350761	0.131	0.02	2.75067e-50	2.40202e-34	1.64033e-54	SLAM family member 6 [Source:HGNC Symbol;Acc:HGNC:21392]
B cells	IER5	6.76119e-27	0.842692	0.66	0.525	2.26757e-22	1.69486e-54	1.03623	0.671	0.408	5.68424e-50	6.76119e-27	3.38973e-54	immediate early response 5 [Source:HGNC Symbol;Acc:HGNC:5393]
B cells	GRB2	6.18668e-32	0.837974	0.573	0.398	2.07489e-27	6.51762e-54	0.892319	0.658	0.412	2.18588e-49	6.18668e-32	1.30352e-53	growth factor receptor bound protein 2 [Source:HGNC Symbol;Acc:HGNC:4566]
B cells	NFKB2	1.20676e-53	0.959401	0.492	0.223	4.04722e-49	6.30735e-44	0.784389	0.422	0.186	2.11536e-39	6.30735e-44	2.41351e-53	nuclear factor kappa B subunit 2 [Source:HGNC Symbol;Acc:HGNC:7795]
B cells	RPS5	3.51535e-45	0.707145	0.927	0.877	1.17898e-40	1.2664e-53	0.647208	0.969	0.943	4.24725e-49	3.51535e-45	2.5328e-53	ribosomal protein S5 [Source:HGNC Symbol;Acc:HGNC:10426]
B cells	YWHAZ	8.65718e-23	0.520426	0.84	0.796	2.90345e-18	1.77997e-53	0.803614	0.889	0.815	5.96965e-49	8.65718e-23	3.55993e-53	tyrosine 3-monooxygenase/tryptophan 5-monooxygenase activation protein zeta [Source:HGNC Symbol;Acc:HGNC:12855]
B cells	PMAIP1	4.07889e-53	1.25289	0.54	0.266	1.36798e-48	3.37445e-51	1.13719	0.496	0.229	1.13172e-46	3.37445e-51	8.15778e-53	phorbol-12-myristate-13-acetate-induced protein 1 [Source:HGNC Symbol;Acc:HGNC:9108]
B cells	PARP14	6.55151e-52	1.09513	0.632	0.388	2.19724e-47	1.84338e-50	0.982659	0.668	0.436	6.18232e-46	1.84338e-50	1.3103e-51	poly(ADP-ribose) polymerase family member 14 [Source:HGNC Symbol;Acc:HGNC:29232]
B cells	CYB561A3	8.15286e-52	0.942991	0.368	0.137	2.73431e-47	3.88802e-46	0.840793	0.355	0.138	1.30396e-41	3.88802e-46	1.63057e-51	cytochrome b561 family member A3 [Source:HGNC Symbol;Acc:HGNC:23014]
B cells	RPL22	1.02483e-26	0.403368	0.978	0.95	3.43709e-22	1.11201e-51	0.482376	0.995	0.972	3.72947e-47	1.02483e-26	2.22403e-51	ribosomal protein L22 [Source:HGNC Symbol;Acc:HGNC:10315]
B cells	RPS2	1.76038e-51	0.586481	0.99	0.979	5.90397e-47	4.52684e-42	0.439691	0.992	0.991	1.51821e-37	4.52684e-42	3.52077e-51	ribosomal protein S2 [Source:HGNC Symbol;Acc:HGNC:10404]
B cells	NCOA3	2.70518e-41	0.975711	0.515	0.294	9.07264e-37	3.36953e-51	0.91753	0.558	0.305	1.13007e-46	2.70518e-41	6.73905e-51	nuclear receptor coactivator 3 [Source:HGNC Symbol;Acc:HGNC:7670]
B cells	TUBA4A	4.15851e-16	0.285235	0.272	0.133	1.39468e-11	9.63985e-51	0.542005	0.319	0.097	3.23301e-46	4.15851e-16	1.92797e-50	tubulin alpha 4a [Source:HGNC Symbol;Acc:HGNC:12407]
B cells	SNX10	5.15804e-20	0.481199	0.225	0.097	1.7299e-15	1.0309e-50	0.393405	0.198	0.044	3.45744e-46	5.15804e-20	2.0618e-50	sorting nexin 10 [Source:HGNC Symbol;Acc:HGNC:14974]
B cells	PLEKHF2	1.32632e-40	0.787413	0.328	0.128	4.44822e-36	3.65418e-49	0.713531	0.368	0.139	1.22554e-44	1.32632e-40	7.30835e-49	pleckstrin homology and FYVE domain containing 2 [Source:HGNC Symbol;Acc:HGNC:20757]
B cells	KDM6B	2.53439e-23	1.03529	0.562	0.43	8.49984e-19	4.1186e-49	1.03822	0.635	0.406	1.3813e-44	2.53439e-23	8.2372e-49	lysine demethylase 6B [Source:HGNC Symbol;Acc:HGNC:29012]
B cells	RAB30	4.21332e-49	0.704708	0.282	0.087	1.41306e-44	1.53577e-48	0.689288	0.303	0.099	5.15066e-44	1.53577e-48	8.42665e-49	RAB30, member RAS oncogene family [Source:HGNC Symbol;Acc:HGNC:9770]
B cells	CYTH1	4.35723e-27	0.637525	0.392	0.205	1.46133e-22	1.36734e-48	0.690361	0.447	0.19	4.5858e-44	4.35723e-27	2.73469e-48	cytohesin 1 [Source:HGNC Symbol;Acc:HGNC:9501]
B cells	FLI1	2.30486e-29	0.478659	0.255	0.093	7.73003e-25	1.71375e-48	0.52021	0.272	0.076	5.74758e-44	2.30486e-29	3.4275e-48	Fli-1 proto-oncogene, ETS transcription factor [Source:HGNC Symbol;Acc:HGNC:3749]
B cells	TOMM7	7.23427e-19	0.521344	0.802	0.766	2.42623e-14	1.88185e-48	0.714281	0.902	0.835	6.31134e-44	7.23427e-19	3.76369e-48	translocase of outer mitochondrial membrane 7 [Source:HGNC Symbol;Acc:HGNC:21648]
B cells	MYO1G	2.80755e-18	0.377152	0.212	0.089	9.41597e-14	2.69072e-48	0.378099	0.195	0.043	9.02412e-44	2.80755e-18	5.38143e-48	myosin IG [Source:HGNC Symbol;Acc:HGNC:13880]
B cells	TRIM38	3.2102e-48	1.14797	0.55	0.304	1.07664e-43	1.40024e-40	0.973692	0.555	0.334	4.69613e-36	1.40024e-40	6.4204e-48	tripartite motif containing 38 [Source:HGNC Symbol;Acc:HGNC:10059]
B cells	RPS7	9.45902e-46	0.527157	0.983	0.958	3.17236e-41	4.05323e-48	0.515091	0.99	0.97	1.35937e-43	9.45902e-46	8.10647e-48	ribosomal protein S7 [Source:HGNC Symbol;Acc:HGNC:10440]
B cells	DCK	5.45565e-42	0.669209	0.29	0.1	1.82972e-37	5.4836e-48	0.607627	0.296	0.095	1.83909e-43	5.45565e-42	1.09672e-47	deoxycytidine kinase [Source:HGNC Symbol;Acc:HGNC:2704]
B cells	RPS3	7.89761e-36	0.511582	0.978	0.958	2.6487e-31	1.98253e-47	0.521916	0.992	0.98	6.64902e-43	7.89761e-36	3.96507e-47	ribosomal protein S3 [Source:HGNC Symbol;Acc:HGNC:10420]
B cells	HLA-F	1.04176e-25	0.624218	0.44	0.243	3.49385e-21	2.34609e-47	0.690603	0.393	0.15	7.86832e-43	1.04176e-25	4.69218e-47	major histocompatibility complex, class I, F [Source:HGNC Symbol;Acc:HGNC:4963]
B cells	ETS1	2.3945e-26	0.593078	0.598	0.38	8.03068e-22	1.39903e-46	0.695108	0.674	0.393	4.69208e-42	2.3945e-26	2.79807e-46	ETS proto-oncogene 1, transcription factor [Source:HGNC Symbol;Acc:HGNC:3488]
B cells	PPP1R16B	5.41573e-20	0.332176	0.152	0.052	1.81633e-15	3.27297e-46	0.307801	0.175	0.037	1.09769e-41	5.41573e-20	6.54593e-46	protein phosphatase 1 regulatory subunit 16B [Source:HGNC Symbol;Acc:HGNC:15850]
B cells	BTN2A2	7.53931e-46	0.650446	0.25	0.073	2.52853e-41	1.68924e-30	0.442624	0.216	0.073	5.66536e-26	1.68924e-30	1.50786e-45	butyrophilin subfamily 2 member A2 [Source:HGNC Symbol;Acc:HGNC:1137]
B cells	PABPC1	1.42969e-23	0.392511	0.963	0.935	4.7949e-19	9.91293e-46	0.587789	0.979	0.952	3.3246e-41	1.42969e-23	1.98259e-45	poly(A) binding protein cytoplasmic 1 [Source:HGNC Symbol;Acc:HGNC:8554]
B cells	KLHL6	7.16024e-16	0.275726	0.14	0.051	2.4014e-11	2.75955e-45	0.290513	0.185	0.041	9.25497e-41	7.16024e-16	5.51909e-45	kelch like family member 6 [Source:HGNC Symbol;Acc:HGNC:18653]
B cells	MYCBP2	6.83245e-38	0.902904	0.67	0.479	2.29147e-33	3.5085e-45	0.810448	0.722	0.522	1.17668e-40	6.83245e-38	7.01699e-45	MYC binding protein 2 [Source:HGNC Symbol;Acc:HGNC:23386]
B cells	SEPT6	6.34533e-41	0.762746	0.53	0.275	2.1281e-36	6.73806e-45	0.801066	0.512	0.255	2.25981e-40	6.34533e-41	1.34761e-44
B cells	SNX29	7.65192e-45	0.936787	0.428	0.196	2.5663e-40	3.19766e-37	0.849645	0.432	0.221	1.07243e-32	3.19766e-37	1.53038e-44	sorting nexin 29 [Source:HGNC Symbol;Acc:HGNC:30542]
B cells	STX7	9.36754e-45	1.16049	0.578	0.351	3.14169e-40	1.2995e-23	0.852653	0.512	0.367	4.35826e-19	1.2995e-23	1.87351e-44	syntaxin 7 [Source:HGNC Symbol;Acc:HGNC:11442]
B cells	BTG2	8.29207e-14	0.488826	0.833	0.801	2.78099e-09	1.62063e-44	0.778544	0.874	0.71	5.43527e-40	8.29207e-14	3.24126e-44	BTG anti-proliferation factor 2 [Source:HGNC Symbol;Acc:HGNC:1131]
B cells	RPL8	4.26541e-33	0.548893	0.98	0.946	1.43053e-28	6.96298e-44	0.504209	0.987	0.976	2.33524e-39	4.26541e-33	1.3926e-43	ribosomal protein L8 [Source:HGNC Symbol;Acc:HGNC:10368]
B cells	RAB11FIP1	3.77145e-24	0.705019	0.402	0.213	1.26487e-19	3.26081e-43	0.838238	0.494	0.231	1.09361e-38	3.77145e-24	6.52162e-43	RAB11 family interacting protein 1 [Source:HGNC Symbol;Acc:HGNC:30265]
B cells	RPL10	8.26956e-43	0.509288	0.995	0.988	2.77345e-38	1.10769e-40	0.462716	1	0.996	3.71496e-36	1.10769e-40	1.65391e-42	ribosomal protein L10 [Source:HGNC Symbol;Acc:HGNC:10298]
B cells	HMGA1	1.53607e-22	0.414183	0.228	0.092	5.15168e-18	1.51728e-42	0.47063	0.27	0.084	5.08864e-38	1.53607e-22	3.03455e-42	high mobility group AT-hook 1 [Source:HGNC Symbol;Acc:HGNC:5010]
B cells	ZNF331	2.34986e-20	0.761884	0.458	0.289	7.88097e-16	1.77942e-42	1.13503	0.488	0.245	5.96781e-38	2.34986e-20	3.55883e-42	zinc finger protein 331 [Source:HGNC Symbol;Acc:HGNC:15489]
B cells	RPL15	7.41532e-42	0.506083	0.995	0.971	2.48695e-37	6.94056e-35	0.423599	0.99	0.98	2.32773e-30	6.94056e-35	1.48306e-41	ribosomal protein L15 [Source:HGNC Symbol;Acc:HGNC:10306]
B cells	PDE7A	2.56085e-39	0.692923	0.41	0.179	8.58858e-35	8.11851e-42	0.675854	0.398	0.166	2.72278e-37	2.56085e-39	1.6237e-41	phosphodiesterase 7A [Source:HGNC Symbol;Acc:HGNC:8791]
B cells	RPS17	5.97927e-19	0.532581	0.787	0.728	2.00533e-14	9.66335e-42	0.710105	0.897	0.815	3.24089e-37	5.97927e-19	1.93267e-41	ribosomal protein S17 [Source:HGNC Symbol;Acc:HGNC:10397]
B cells	BIN2	2.08454e-11	0.267725	0.222	0.113	6.99112e-07	2.79397e-41	0.419095	0.234	0.064	9.3704e-37	2.08454e-11	5.58793e-41	bridging integrator 2 [Source:HGNC Symbol;Acc:HGNC:1053]
B cells	ARHGAP4	1.86012e-21	0.42327	0.232	0.096	6.23846e-17	7.79505e-41	0.48632	0.237	0.069	2.6143e-36	1.86012e-21	1.55901e-40	Rho GTPase activating protein 4 [Source:HGNC Symbol;Acc:HGNC:674]
B cells	DGKD	7.87417e-41	0.923405	0.425	0.2	2.64084e-36	4.22968e-13	0.605266	0.347	0.235	1.41855e-08	4.22968e-13	1.57483e-40	diacylglycerol kinase delta [Source:HGNC Symbol;Acc:HGNC:2851]
B cells	SMCHD1	8.02751e-41	0.960831	0.705	0.514	2.69227e-36	3.16701e-30	0.723682	0.681	0.543	1.06215e-25	3.16701e-30	1.6055e-40	structural maintenance of chromosomes flexible hinge domain containing 1 [Source:HGNC Symbol;Acc:HGNC:29090]
B cells	IL10RA	2.69653e-16	0.34985	0.222	0.098	9.04361e-12	8.83206e-41	0.36383	0.216	0.057	2.9621e-36	2.69653e-16	1.76641e-40	interleukin 10 receptor subunit alpha [Source:HGNC Symbol;Acc:HGNC:5964]
B cells	SRSF5	4.34629e-35	0.617816	0.87	0.829	1.45766e-30	9.72325e-41	0.702401	0.853	0.805	3.26099e-36	4.34629e-35	1.94465e-40	serine and arginine rich splicing factor 5 [Source:HGNC Symbol;Acc:HGNC:10787]
B cells	GGA2	5.05406e-40	0.833479	0.418	0.196	1.69503e-35	3.36135e-36	0.700013	0.427	0.216	1.12733e-31	3.36135e-36	1.01081e-39	golgi associated, gamma adaptin ear containing, ARF binding protein 2 [Source:HGNC Symbol;Acc:HGNC:16064]
B cells	ELMO1	2.12424e-24	0.422531	0.188	0.064	7.12426e-20	5.24247e-40	0.340792	0.183	0.045	1.75822e-35	2.12424e-24	1.04849e-39	engulfment and cell motility 1 [Source:HGNC Symbol;Acc:HGNC:16286]
B cells	LINC01588	1.63664e-18	0.376835	0.142	0.049	5.48896e-14	8.02142e-40	0.385454	0.147	0.031	2.69022e-35	1.63664e-18	1.60428e-39	long intergenic non-protein coding RNA 1588 [Source:HGNC Symbol;Acc:HGNC:27503]
B cells	RGS19	4.60211e-13	0.453252	0.22	0.115	1.54346e-08	3.36753e-39	0.635885	0.326	0.126	1.1294e-34	4.60211e-13	6.73506e-39	regulator of G protein signaling 19 [Source:HGNC Symbol;Acc:HGNC:13735]
B cells	PSMB8-AS1	2.02065e-13	0.405154	0.198	0.096	6.77687e-09	4.11585e-39	0.44073	0.242	0.074	1.38037e-34	2.02065e-13	8.2317e-39	PSMB8 antisense RNA 1 (head to head) [Source:HGNC Symbol;Acc:HGNC:39758]
B cells	TMC8	4.46675e-16	0.384469	0.215	0.096	1.49806e-11	4.6214e-39	0.352312	0.203	0.053	1.54993e-34	4.46675e-16	9.2428e-39	transmembrane channel like 8 [Source:HGNC Symbol;Acc:HGNC:20474]
B cells	TSTD1	1.78142e-19	0.412265	0.34	0.174	5.97452e-15	9.69033e-39	0.695036	0.422	0.184	3.24994e-34	1.78142e-19	1.93807e-38	thiosulfate sulfurtransferase like domain containing 1 [Source:HGNC Symbol;Acc:HGNC:35410]
B cells	UBR5-AS1	7.50489e-35	0.313661	0.115	0.023	2.51699e-30	7.03208e-38	0.297708	0.108	0.019	2.35842e-33	7.50489e-35	1.40642e-37	UBR5 antisense RNA 1 [Source:HGNC Symbol;Acc:HGNC:51661]
B cells	RELT	3.74498e-17	0.393014	0.19	0.081	1.25599e-12	8.19849e-38	0.428408	0.183	0.047	2.74961e-33	3.74498e-17	1.6397e-37	RELT TNF receptor [Source:HGNC Symbol;Acc:HGNC:13764]
B cells	IL27RA	5.29245e-11	0.278083	0.155	0.072	1.77498e-06	3.81084e-37	0.380139	0.198	0.053	1.27808e-32	5.29245e-11	7.62168e-37	interleukin 27 receptor subunit alpha [Source:HGNC Symbol;Acc:HGNC:17290]
B cells	RPS18	5.42799e-37	0.464261	0.998	0.99	1.82044e-32	6.68323e-35	0.395682	1	0.997	2.24142e-30	6.68323e-35	1.0856e-36	ribosomal protein S18 [Source:HGNC Symbol;Acc:HGNC:10401]
B cells	FXYD5	8.54774e-18	0.551113	0.498	0.35	2.86674e-13	1.11323e-36	0.705103	0.563	0.334	3.73356e-32	8.54774e-18	2.22647e-36	FXYD domain containing ion transport regulator 5 [Source:HGNC Symbol;Acc:HGNC:4029]
B cells	SP140L	1.1727e-36	0.750044	0.375	0.167	3.933e-32	5.46782e-19	0.524937	0.303	0.161	1.8338e-14	5.46782e-19	2.3454e-36	SP140 nuclear body protein like [Source:HGNC Symbol;Acc:HGNC:25105]
B cells	TSPAN13	1.53849e-36	0.611751	0.245	0.08	5.1598e-32	2.28636e-17	0.535266	0.262	0.132	7.668e-13	2.28636e-17	3.07699e-36	tetraspanin 13 [Source:HGNC Symbol;Acc:HGNC:21643]
B cells	TSC22D3	1.68193e-36	0.939445	0.59	0.393	5.64087e-32	4.96321e-33	0.873716	0.638	0.468	1.66456e-28	4.96321e-33	3.36387e-36	TSC22 domain family member 3 [Source:HGNC Symbol;Acc:HGNC:3051]
B cells	RPL26	2.17411e-36	0.514572	0.985	0.953	7.29154e-32	1.36404e-28	0.382261	0.995	0.975	4.57473e-24	1.36404e-28	4.34823e-36	ribosomal protein L26 [Source:HGNC Symbol;Acc:HGNC:10327]
B cells	PPM1K	2.448e-36	0.962793	0.522	0.312	8.21009e-32	1.61337e-32	0.805853	0.524	0.331	5.41092e-28	1.61337e-32	4.89599e-36	protein phosphatase, Mg2+/Mn2+ dependent 1K [Source:HGNC Symbol;Acc:HGNC:25415]
B cells	RPL35A	2.88511e-15	0.297391	0.988	0.96	9.67609e-11	2.60801e-36	0.415742	0.992	0.985	8.74676e-32	2.88511e-15	5.21603e-36	ribosomal protein L35a [Source:HGNC Symbol;Acc:HGNC:10345]
B cells	CDKN2D	4.64444e-19	0.502851	0.285	0.144	1.55765e-14	5.15401e-36	0.618338	0.324	0.129	1.72855e-31	4.64444e-19	1.0308e-35	cyclin dependent kinase inhibitor 2D [Source:HGNC Symbol;Acc:HGNC:1790]
B cells	SLC9A7	6.99289e-20	0.431517	0.132	0.042	2.34528e-15	7.43613e-36	0.362783	0.165	0.041	2.49393e-31	6.99289e-20	1.48723e-35	solute carrier family 9 member A7 [Source:HGNC Symbol;Acc:HGNC:17123]
B cells	ITSN2	2.68305e-35	0.913819	0.488	0.275	8.99841e-31	8.62358e-36	0.784091	0.483	0.268	2.89218e-31	2.68305e-35	1.72472e-35	intersectin 2 [Source:HGNC Symbol;Acc:HGNC:6184]
B cells	HDAC9	8.62583e-36	0.596801	0.235	0.076	2.89293e-31	6.71658e-35	0.474681	0.244	0.081	2.25261e-30	6.71658e-35	1.72517e-35	histone deacetylase 9 [Source:HGNC Symbol;Acc:HGNC:14065]
B cells	RPL14	1.12104e-12	0.285353	0.993	0.966	3.75975e-08	1.1916e-35	0.402413	0.987	0.973	3.99638e-31	1.12104e-12	2.3832e-35	ribosomal protein L14 [Source:HGNC Symbol;Acc:HGNC:10305]
B cells	FNBP1	3.7344e-08	0.401788	0.52	0.465	0.00125244	1.20362e-35	0.716671	0.65	0.464	4.03669e-31	3.7344e-08	2.40724e-35	formin binding protein 1 [Source:HGNC Symbol;Acc:HGNC:17069]
B cells	ICAM3	7.9939e-14	0.443371	0.292	0.167	2.68099e-09	1.40658e-35	0.554804	0.365	0.157	4.71738e-31	7.9939e-14	2.81316e-35	intercellular adhesion molecule 3 [Source:HGNC Symbol;Acc:HGNC:5346]
B cells	AC245014.3	6.76173e-13	0.430013	0.205	0.101	2.26775e-08	1.59489e-35	0.585605	0.262	0.091	5.34895e-31	6.76173e-13	3.18979e-35	novel transcript
B cells	CDKN1A	1.11692e-12	0.579136	0.47	0.357	3.74594e-08	1.92831e-35	0.913846	0.496	0.282	6.46716e-31	1.11692e-12	3.85662e-35	cyclin dependent kinase inhibitor 1A [Source:HGNC Symbol;Acc:HGNC:1784]
B cells	EEF1D	3.36039e-27	0.57173	0.868	0.823	1.12701e-22	2.24057e-35	0.531627	0.92	0.868	7.51441e-31	3.36039e-27	4.48113e-35	eukaryotic translation elongation factor 1 delta [Source:HGNC Symbol;Acc:HGNC:3211]
B cells	MKNK2	2.17474e-30	0.863682	0.52	0.332	7.29363e-26	5.23683e-35	0.825741	0.586	0.39	1.75633e-30	2.17474e-30	1.04737e-34	MAPK interacting serine/threonine kinase 2 [Source:HGNC Symbol;Acc:HGNC:7111]
B cells	STRBP	5.58001e-35	0.869386	0.388	0.186	1.87142e-30	3.57744e-23	0.641284	0.452	0.286	1.1998e-18	3.57744e-23	1.116e-34	spermatid perinuclear RNA binding protein [Source:HGNC Symbol;Acc:HGNC:16462]
B cells	ANKRD12	6.04797e-24	0.719591	0.73	0.644	2.02837e-19	8.63825e-35	0.815314	0.766	0.667	2.8971e-30	6.04797e-24	1.72765e-34	ankyrin repeat domain 12 [Source:HGNC Symbol;Acc:HGNC:29135]
B cells	NOP53	4.3526e-28	0.664768	0.765	0.711	1.45977e-23	3.17913e-34	0.69728	0.846	0.752	1.06622e-29	4.3526e-28	6.35826e-34	NOP53 ribosome biogenesis factor [Source:HGNC Symbol;Acc:HGNC:4333]
B cells	CD47	7.00089e-30	0.760415	0.398	0.202	2.34796e-25	3.74285e-34	0.678206	0.429	0.217	1.25528e-29	7.00089e-30	7.4857e-34	CD47 molecule [Source:HGNC Symbol;Acc:HGNC:1682]
B cells	OAZ1	2.51803e-25	0.508193	0.823	0.778	8.44498e-21	1.02202e-33	0.568131	0.877	0.816	3.42766e-29	2.51803e-25	2.04404e-33	ornithine decarboxylase antizyme 1 [Source:HGNC Symbol;Acc:HGNC:8095]
B cells	TMC6	2.41301e-14	0.3623	0.25	0.126	8.09274e-10	1.19869e-33	0.507939	0.262	0.092	4.02016e-29	2.41301e-14	2.39738e-33	transmembrane channel like 6 [Source:HGNC Symbol;Acc:HGNC:18021]
B cells	AC243960.1	2.59366e-19	0.394366	0.155	0.054	8.69861e-15	1.22338e-33	0.322518	0.144	0.033	4.10297e-29	2.59366e-19	2.44676e-33	novel transcript, sense intronic to CEACAM21
B cells	OSBPL10	2.41998e-33	0.741236	0.322	0.14	8.11612e-29	2.24443e-20	0.576547	0.357	0.208	7.52738e-16	2.24443e-20	4.83996e-33	oxysterol binding protein like 10 [Source:HGNC Symbol;Acc:HGNC:16395]
B cells	PPP1R15A	4.66955e-05	0.321574	0.792	0.814	1	9.16801e-33	0.72654	0.853	0.756	3.07477e-28	4.66955e-05	1.8336e-32	protein phosphatase 1 regulatory subunit 15A [Source:HGNC Symbol;Acc:HGNC:14375]
B cells	MAP3K1	2.55626e-32	0.816226	0.408	0.213	8.57319e-28	4.52389e-32	0.7448	0.45	0.252	1.51722e-27	4.52389e-32	5.11252e-32	mitogen-activated protein kinase kinase kinase 1 [Source:HGNC Symbol;Acc:HGNC:6848]
B cells	TRA2B	3.38476e-32	0.643123	0.858	0.817	1.13518e-27	4.42965e-31	0.656144	0.864	0.831	1.48562e-26	4.42965e-31	6.76953e-32	transformer 2 beta homolog [Source:HGNC Symbol;Acc:HGNC:10781]
B cells	DDX3X	8.5606e-09	0.377683	0.805	0.827	0.000287105	1.6209e-31	0.612103	0.869	0.822	5.43618e-27	8.5606e-09	3.2418e-31	DEAD-box helicase 3 X-linked [Source:HGNC Symbol;Acc:HGNC:2745]
B cells	ZCCHC7	8.32642e-25	0.82173	0.452	0.292	2.79251e-20	1.64908e-31	0.923312	0.514	0.33	5.53069e-27	8.32642e-25	3.29816e-31	zinc finger CCHC-type containing 7 [Source:HGNC Symbol;Acc:HGNC:26209]
B cells	ITGA4	1.86411e-31	0.653877	0.36	0.161	6.25186e-27	4.49841e-17	0.454419	0.334	0.188	1.50868e-12	4.49841e-17	3.72823e-31	integrin subunit alpha 4 [Source:HGNC Symbol;Acc:HGNC:6140]
B cells	CSK	2.97282e-17	0.567049	0.358	0.214	9.97026e-13	2.33084e-31	0.662567	0.429	0.227	7.81718e-27	2.97282e-17	4.66168e-31	C-terminal Src kinase [Source:HGNC Symbol;Acc:HGNC:2444]
B cells	BCL7A	1.08379e-26	0.656333	0.248	0.101	3.6348e-22	2.6227e-31	0.859032	0.339	0.16	8.79602e-27	1.08379e-26	5.24541e-31	BAF chromatin remodeling complex subunit BCL7A [Source:HGNC Symbol;Acc:HGNC:1004]
B cells	AL139246.5	6.21618e-31	0.489904	0.162	0.044	2.08478e-26	1.53396e-24	0.251582	0.121	0.031	5.14458e-20	1.53396e-24	1.24324e-30	novel transcript
B cells	ADK	7.93943e-31	0.742456	0.33	0.151	2.66273e-26	9.15044e-15	0.584488	0.285	0.166	3.06888e-10	9.15044e-15	1.58789e-30	adenosine kinase [Source:HGNC Symbol;Acc:HGNC:257]
B cells	PLP2	0.00487132	0.293281	0.302	0.267	1	1.18185e-30	0.751248	0.427	0.234	3.96368e-26	0.00487132	2.3637e-30	proteolipid protein 2 [Source:HGNC Symbol;Acc:HGNC:9087]
B cells	CCDC88C	2.0585e-22	0.433311	0.28	0.122	6.90381e-18	1.7361e-30	0.421835	0.247	0.086	5.82253e-26	2.0585e-22	3.4722e-30	coiled-coil domain containing 88C [Source:HGNC Symbol;Acc:HGNC:19967]
B cells	UVRAG	1.22354e-28	0.755767	0.408	0.224	4.10351e-24	3.90118e-30	0.732805	0.45	0.265	1.30838e-25	1.22354e-28	7.80236e-30	UV radiation resistance associated [Source:HGNC Symbol;Acc:HGNC:12640]
B cells	NUAK2	5.67029e-30	0.483868	0.17	0.05	1.9017e-25	2.91204e-26	0.339071	0.144	0.041	9.76641e-22	2.91204e-26	1.13406e-29	NUAK family kinase 2 [Source:HGNC Symbol;Acc:HGNC:29558]
B cells	MCUB	1.09614e-13	0.356211	0.198	0.094	3.67622e-09	8.99956e-30	0.426338	0.237	0.084	3.01827e-25	1.09614e-13	1.79991e-29	mitochondrial calcium uniporter dominant negative subunit beta [Source:HGNC Symbol;Acc:HGNC:26076]
B cells	NFATC1	2.29758e-12	0.386328	0.155	0.07	7.70563e-08	3.17634e-29	0.362163	0.177	0.053	1.06528e-24	2.29758e-12	6.35267e-29	nuclear factor of activated T cells 1 [Source:HGNC Symbol;Acc:HGNC:7775]
B cells	CNTRL	1.07236e-28	0.756877	0.41	0.217	3.59648e-24	6.1568e-25	0.564554	0.386	0.207	2.06487e-20	6.1568e-25	2.14472e-28	centriolin [Source:HGNC Symbol;Acc:HGNC:1858]
B cells	SRSF7	1.1278e-14	0.313221	0.833	0.795	3.78241e-10	1.57695e-28	0.521564	0.853	0.777	5.28876e-24	1.1278e-14	3.15389e-28	serine and arginine rich splicing factor 7 [Source:HGNC Symbol;Acc:HGNC:10789]
B cells	AC025164.1	2.0149e-28	0.629478	0.265	0.103	6.75758e-24	3.18454e-19	0.330815	0.198	0.079	1.06803e-14	3.18454e-19	4.02981e-28	novel transcript, antisense to BTG1
B cells	LRRFIP1	6.76622e-11	0.439764	0.585	0.5	2.26926e-06	2.55131e-28	0.671466	0.661	0.494	8.55659e-24	6.76622e-11	5.10262e-28	LRR binding FLII interacting protein 1 [Source:HGNC Symbol;Acc:HGNC:6702]
B cells	PTMA	8.77221e-21	0.300217	0.998	0.991	2.94202e-16	3.69605e-28	0.322098	0.992	0.995	1.23958e-23	8.77221e-21	7.3921e-28	prothymosin alpha [Source:HGNC Symbol;Acc:HGNC:9623]
B cells	ERP29	1.13817e-16	0.646716	0.57	0.492	3.8172e-12	1.49945e-27	0.674276	0.668	0.55	5.02886e-23	1.13817e-16	2.9989e-27	endoplasmic reticulum protein 29 [Source:HGNC Symbol;Acc:HGNC:13799]
B cells	MBNL1	1.57215e-27	0.588239	0.775	0.659	5.27267e-23	1.11784e-20	0.462682	0.766	0.675	3.74903e-16	1.11784e-20	3.14429e-27	muscleblind like splicing regulator 1 [Source:HGNC Symbol;Acc:HGNC:6923]
B cells	TLE3	1.33887e-10	0.322571	0.2	0.106	4.49031e-06	1.57733e-27	0.460325	0.249	0.096	5.29004e-23	1.33887e-10	3.15465e-27	TLE family member 3, transcriptional corepressor [Source:HGNC Symbol;Acc:HGNC:11839]
B cells	ATM	1.70747e-27	0.773173	0.65	0.506	5.72651e-23	2.79654e-20	0.586001	0.63	0.525	9.37902e-16	2.79654e-20	3.41494e-27	ATM serine/threonine kinase [Source:HGNC Symbol;Acc:HGNC:795]
B cells	RGS1	7.25106e-17	0.375684	0.358	0.188	2.43186e-12	1.87487e-27	0.617788	0.311	0.128	6.28793e-23	7.25106e-17	3.74973e-27	regulator of G protein signaling 1 [Source:HGNC Symbol;Acc:HGNC:9991]
B cells	NUP210	1.73525e-12	0.309299	0.152	0.067	5.81968e-08	2.78446e-27	0.285424	0.172	0.052	9.33852e-23	1.73525e-12	5.56892e-27	nucleoporin 210 [Source:HGNC Symbol;Acc:HGNC:30052]
B cells	AC108863.1	8.12977e-27	0.576389	0.255	0.104	2.72656e-22	6.63856e-10	0.41382	0.226	0.136	2.22644e-05	6.63856e-10	1.62595e-26	novel transcript
B cells	TAPBP	7.16751e-26	0.67371	0.632	0.49	2.40384e-21	1.16284e-22	0.539613	0.63	0.506	3.89994e-18	1.16284e-22	1.4335e-25	TAP binding protein [Source:HGNC Symbol;Acc:HGNC:11566]
B cells	PIK3IP1	8.34627e-26	0.671422	0.38	0.196	2.79917e-21	5.59822e-20	0.531466	0.314	0.163	1.87753e-15	5.59822e-20	1.66925e-25	phosphoinositide-3-kinase interacting protein 1 [Source:HGNC Symbol;Acc:HGNC:24942]
B cells	ARRDC2	2.74761e-16	0.585923	0.222	0.109	9.21495e-12	1.25491e-25	0.574071	0.283	0.127	4.20871e-21	2.74761e-16	2.50981e-25	arrestin domain containing 2 [Source:HGNC Symbol;Acc:HGNC:25225]
B cells	KDM4B	1.32569e-25	0.800155	0.395	0.226	4.4461e-21	8.78699e-25	0.731875	0.437	0.274	2.94698e-20	8.78699e-25	2.65138e-25	lysine demethylase 4B [Source:HGNC Symbol;Acc:HGNC:29136]
B cells	S1PR1	1.69031e-25	0.367062	0.132	0.036	5.66895e-21	1.32352e-16	0.254013	0.118	0.038	4.43883e-12	1.32352e-16	3.38061e-25	sphingosine-1-phosphate receptor 1 [Source:HGNC Symbol;Acc:HGNC:3165]
B cells	CDC42SE2	1.00414e-11	0.396447	0.442	0.316	3.36769e-07	2.05684e-25	0.531884	0.519	0.323	6.89824e-21	1.00414e-11	4.11369e-25	CDC42 small effector 2 [Source:HGNC Symbol;Acc:HGNC:18547]
B cells	TRAF5	2.36729e-25	0.694254	0.395	0.22	7.93943e-21	4.29765e-25	0.651661	0.411	0.237	1.44135e-20	4.29765e-25	4.73459e-25	TNF receptor associated factor 5 [Source:HGNC Symbol;Acc:HGNC:12035]
B cells	AC245297.3	2.45374e-14	0.406608	0.445	0.3	8.22934e-10	5.70836e-25	0.598095	0.537	0.351	1.91447e-20	2.45374e-14	1.14167e-24	novel transcript
B cells	SSH2	1.33802e-15	0.510717	0.285	0.156	4.48744e-11	6.54701e-25	0.523059	0.293	0.134	2.19574e-20	1.33802e-15	1.3094e-24	slingshot protein phosphatase 2 [Source:HGNC Symbol;Acc:HGNC:30580]
B cells	NEK8	7.06479e-25	0.535554	0.185	0.064	2.36939e-20	2.55264e-15	0.470137	0.18	0.08	8.56105e-11	2.55264e-15	1.41296e-24	NIMA related kinase 8 [Source:HGNC Symbol;Acc:HGNC:13387]
B cells	QRSL1	7.93617e-25	0.574525	0.262	0.116	2.66163e-20	9.44347e-09	0.362919	0.237	0.151	0.000316715	9.44347e-09	1.58723e-24	glutaminyl-tRNA amidotransferase subunit QRSL1 [Source:HGNC Symbol;Acc:HGNC:21020]
B cells	TAGLN2	3.53898e-06	0.437699	0.53	0.517	0.11869	2.1603e-24	0.643846	0.686	0.583	7.24521e-20	3.53898e-06	4.3206e-24	transgelin 2 [Source:HGNC Symbol;Acc:HGNC:11554]
B cells	ARPC1B	3.68722e-16	0.509425	0.47	0.328	1.23662e-11	4.93189e-24	0.611826	0.535	0.363	1.65406e-19	3.68722e-16	9.86377e-24	actin related protein 2/3 complex subunit 1B [Source:HGNC Symbol;Acc:HGNC:704]
B cells	KIAA0040	3.518e-22	0.563506	0.29	0.139	1.17987e-17	5.60985e-24	0.548458	0.283	0.127	1.88143e-19	3.518e-22	1.12197e-23	KIAA0040 [Source:HGNC Symbol;Acc:HGNC:28950]
B cells	CCDC69	6.89125e-13	0.391969	0.225	0.114	2.31119e-08	7.59049e-24	0.396076	0.234	0.091	2.5457e-19	6.89125e-13	1.5181e-23	coiled-coil domain containing 69 [Source:HGNC Symbol;Acc:HGNC:24487]
B cells	PLEKHA2	8.08198e-24	0.836755	0.492	0.34	2.71053e-19	1.3832e-13	0.659702	0.494	0.409	4.63899e-09	1.3832e-13	1.6164e-23	pleckstrin homology domain containing A2 [Source:HGNC Symbol;Acc:HGNC:14336]
B cells	SH3BP5	1.34183e-12	0.570012	0.42	0.321	4.50024e-08	1.24779e-23	0.63205	0.504	0.329	4.18483e-19	1.34183e-12	2.49558e-23	SH3 domain binding protein 5 [Source:HGNC Symbol;Acc:HGNC:10827]
B cells	TMEM131L	1.48343e-23	0.574804	0.235	0.097	4.97512e-19	3.13809e-21	0.430919	0.237	0.102	1.05245e-16	3.13809e-21	2.96686e-23	transmembrane 131 like [Source:HGNC Symbol;Acc:HGNC:29146]
B cells	DOCK11	1.6863e-15	0.522809	0.228	0.112	5.6555e-11	1.53448e-23	0.346691	0.231	0.091	5.14633e-19	1.6863e-15	3.06896e-23	dedicator of cytokinesis 11 [Source:HGNC Symbol;Acc:HGNC:23483]
B cells	SNHG8	1.90784e-05	0.363095	0.632	0.629	0.639853	1.56678e-23	0.595754	0.769	0.707	5.25466e-19	1.90784e-05	3.13355e-23	small nucleolar RNA host gene 8 [Source:HGNC Symbol;Acc:HGNC:33098]
B cells	ZBTB18	1.58861e-23	0.586687	0.192	0.071	5.32788e-19	1.04329e-17	0.431318	0.18	0.074	3.49899e-13	1.04329e-17	3.17722e-23	zinc finger and BTB domain containing 18 [Source:HGNC Symbol;Acc:HGNC:13030]
B cells	NR4A1	8.70236e-13	0.626582	0.665	0.603	2.9186e-08	2.83817e-23	0.692465	0.689	0.541	9.51864e-19	8.70236e-13	5.67633e-23	nuclear receptor subfamily 4 group A member 1 [Source:HGNC Symbol;Acc:HGNC:7980]
B cells	YPEL5	5.79445e-14	0.589771	0.573	0.493	1.94334e-09	4.27458e-23	0.720862	0.612	0.481	1.43361e-18	5.79445e-14	8.54916e-23	yippee like 5 [Source:HGNC Symbol;Acc:HGNC:18329]
B cells	RAB29	1.93914e-15	0.48763	0.202	0.094	6.50347e-11	4.49047e-23	0.381702	0.198	0.073	1.50601e-18	1.93914e-15	8.98094e-23	RAB29, member RAS oncogene family [Source:HGNC Symbol;Acc:HGNC:9789]
B cells	TFEB	7.33217e-23	0.43206	0.158	0.052	2.45906e-18	6.39307e-18	0.313552	0.152	0.056	2.14411e-13	6.39307e-18	1.46643e-22	transcription factor EB [Source:HGNC Symbol;Acc:HGNC:11753]
B cells	MOB3A	1.22253e-22	0.6483	0.375	0.211	4.10013e-18	1.01483e-19	0.610887	0.388	0.241	3.40355e-15	1.01483e-19	2.44506e-22	MOB kinase activator 3A [Source:HGNC Symbol;Acc:HGNC:29802]
B cells	RPL29	1.93827e-22	0.35257	0.998	0.975	6.50057e-18	2.02753e-22	0.291407	0.995	0.986	6.79992e-18	2.02753e-22	3.87654e-22	ribosomal protein L29 [Source:HGNC Symbol;Acc:HGNC:10331]
B cells	HIP1R	2.10745e-22	0.499995	0.19	0.071	7.06798e-18	1.84487e-09	0.285357	0.159	0.082	6.18731e-05	1.84487e-09	4.21491e-22	huntingtin interacting protein 1 related [Source:HGNC Symbol;Acc:HGNC:18415]
B cells	GLS	4.51752e-07	0.431193	0.515	0.481	0.0151509	4.86185e-22	0.565597	0.563	0.408	1.63057e-17	4.51752e-07	9.7237e-22	glutaminase [Source:HGNC Symbol;Acc:HGNC:4331]
B cells	AL121944.1	5.80913e-17	0.479162	0.188	0.08	1.94826e-12	5.09276e-22	0.506553	0.234	0.1	1.70801e-17	5.80913e-17	1.01855e-21	novel transcript, antisense to ZNF165
B cells	ZMAT1	1.09346e-21	0.420561	0.192	0.073	3.66723e-17	1.25615e-09	0.291449	0.157	0.079	4.21287e-05	1.25615e-09	2.18691e-21	zinc finger matrin-type 1 [Source:HGNC Symbol;Acc:HGNC:29377]
B cells	E2F5	2.62935e-16	0.260306	0.115	0.038	8.8183e-12	1.17858e-21	0.35864	0.154	0.052	3.95271e-17	2.62935e-16	2.35716e-21	E2F transcription factor 5 [Source:HGNC Symbol;Acc:HGNC:3119]
B cells	BMP2K	2.04666e-21	0.602835	0.285	0.141	6.8641e-17	0.000845797	0.32465	0.198	0.154	1	0.000845797	4.09333e-21	BMP2 inducible kinase [Source:HGNC Symbol;Acc:HGNC:18041]
B cells	DRAM2	3.06211e-17	0.571122	0.305	0.173	1.02697e-12	3.91301e-21	0.511546	0.334	0.182	1.31235e-16	3.06211e-17	7.82603e-21	DNA damage regulated autophagy modulator 2 [Source:HGNC Symbol;Acc:HGNC:28769]
B cells	TMEM243	4.29319e-21	0.607112	0.33	0.181	1.43985e-16	1.53792e-20	0.527392	0.321	0.174	5.15789e-16	1.53792e-20	8.58638e-21	transmembrane protein 243 [Source:HGNC Symbol;Acc:HGNC:21707]
B cells	TNFSF9	1.99871e-14	0.351619	0.138	0.054	6.70328e-10	7.40918e-21	0.281445	0.108	0.029	2.48489e-16	1.99871e-14	1.48184e-20	TNF superfamily member 9 [Source:HGNC Symbol;Acc:HGNC:11939]
B cells	N4BP2L1	2.86258e-13	0.465721	0.238	0.129	9.60053e-09	7.45656e-21	0.429957	0.234	0.1	2.50078e-16	2.86258e-13	1.49131e-20	NEDD4 binding protein 2 like 1 [Source:HGNC Symbol;Acc:HGNC:25037]
B cells	TAF1D	1.1172e-20	0.590618	0.72	0.631	3.74686e-16	9.83881e-11	0.460441	0.684	0.673	3.29974e-06	9.83881e-11	2.2344e-20	TATA-box binding protein associated factor, RNA polymerase I subunit D [Source:HGNC Symbol;Acc:HGNC:28759]
B cells	RPL22L1	1.28511e-11	0.527981	0.522	0.464	4.31e-07	1.16816e-20	0.635372	0.599	0.495	3.91777e-16	1.28511e-11	2.33631e-20	ribosomal protein L22 like 1 [Source:HGNC Symbol;Acc:HGNC:27610]
B cells	SH2D3A	1.6376e-20	0.525104	0.145	0.048	5.49218e-16	3.12862e-06	0.252364	0.103	0.053	0.104928	3.12862e-06	3.2752e-20	SH2 domain containing 3A [Source:HGNC Symbol;Acc:HGNC:16885]
B cells	SRSF3	9.93906e-15	0.476569	0.792	0.799	3.33336e-10	4.31339e-20	0.48672	0.82	0.795	1.44663e-15	9.93906e-15	8.62679e-20	serine and arginine rich splicing factor 3 [Source:HGNC Symbol;Acc:HGNC:10785]
B cells	AC016831.7	2.17456e-11	0.397363	0.305	0.191	7.29304e-07	4.36645e-20	0.534173	0.267	0.127	1.46442e-15	2.17456e-11	8.73289e-20
B cells	PIK3CD	3.68015e-12	0.296836	0.172	0.08	1.23425e-07	4.62156e-20	0.250668	0.149	0.049	1.54998e-15	3.68015e-12	9.24311e-20	phosphatidylinositol-4,5-bisphosphate 3-kinase catalytic subunit delta [Source:HGNC Symbol;Acc:HGNC:8977]
B cells	HSPE1	4.78488e-20	0.734839	0.772	0.707	1.60475e-15	2.6026e-09	0.325838	0.73	0.704	8.7286e-05	2.6026e-09	9.56975e-20	heat shock protein family E (Hsp10) member 1 [Source:HGNC Symbol;Acc:HGNC:5269]
B cells	INTS6	4.55148e-08	0.497793	0.565	0.527	0.00152648	8.85567e-20	0.812366	0.581	0.475	2.97002e-15	4.55148e-08	1.77113e-19	integrator complex subunit 6 [Source:HGNC Symbol;Acc:HGNC:14879]
B cells	RPL3	3.05455e-18	0.314002	0.985	0.976	1.02444e-13	8.97594e-20	0.29124	0.992	0.989	3.01035e-15	3.05455e-18	1.79519e-19	ribosomal protein L3 [Source:HGNC Symbol;Acc:HGNC:10332]
B cells	PCDH9	1.03068e-19	0.797076	0.228	0.102	3.45671e-15	5.09758e-08	0.640085	0.193	0.117	0.00170963	5.09758e-08	2.06137e-19	protocadherin 9 [Source:HGNC Symbol;Acc:HGNC:8661]
B cells	DAZAP2	1.21867e-19	0.60747	0.675	0.595	4.08718e-15	3.24787e-10	0.423262	0.617	0.589	1.08927e-05	3.24787e-10	2.43735e-19	DAZ associated protein 2 [Source:HGNC Symbol;Acc:HGNC:2684]
B cells	PLEKHG1	3.15187e-13	0.445433	0.192	0.095	1.05707e-08	1.26145e-19	0.441826	0.219	0.095	4.23065e-15	3.15187e-13	2.5229e-19	pleckstrin homology and RhoGEF domain containing G1 [Source:HGNC Symbol;Acc:HGNC:20884]
B cells	SIPA1L3	1.95169e-19	0.464222	0.178	0.07	6.54557e-15	2.36218e-08	0.323598	0.147	0.078	0.000792227	2.36218e-08	3.90338e-19	signal induced proliferation associated 1 like 3 [Source:HGNC Symbol;Acc:HGNC:23801]
B cells	IL16	3.17606e-14	0.452865	0.298	0.168	1.06519e-09	3.06404e-19	0.532143	0.334	0.183	1.02762e-14	3.17606e-14	6.12807e-19	interleukin 16 [Source:HGNC Symbol;Acc:HGNC:5980]
B cells	MGAT5	3.08469e-12	0.462245	0.222	0.121	1.03454e-07	3.79417e-19	0.451456	0.237	0.108	1.27249e-14	3.08469e-12	7.58833e-19	alpha-1,6-mannosylglycoprotein 6-beta-N-acetylglucosaminyltransferase [Source:HGNC Symbol;Acc:HGNC:7049]
B cells	SKIL	9.6662e-07	0.583125	0.448	0.403	0.0324185	4.49654e-19	0.671463	0.522	0.393	1.50805e-14	9.6662e-07	8.99308e-19	SKI like proto-oncogene [Source:HGNC Symbol;Acc:HGNC:10897]
B cells	CCDC88B	7.31611e-14	0.322124	0.195	0.09	2.45368e-09	6.77491e-19	0.298764	0.18	0.069	2.27217e-14	7.31611e-14	1.35498e-18	coiled-coil domain containing 88B [Source:HGNC Symbol;Acc:HGNC:26757]
B cells	NGLY1	9.07615e-19	0.609676	0.335	0.194	3.04396e-14	2.36265e-16	0.491095	0.326	0.194	7.92385e-12	2.36265e-16	1.81523e-18	N-glycanase 1 [Source:HGNC Symbol;Acc:HGNC:17646]
B cells	PSMB9	4.49063e-14	0.505324	0.42	0.298	1.50607e-09	1.04905e-18	0.472346	0.468	0.316	3.51831e-14	4.49063e-14	2.0981e-18	proteasome 20S subunit beta 9 [Source:HGNC Symbol;Acc:HGNC:9546]
B cells	CAPG	1.30892e-05	0.251759	0.238	0.166	0.438984	1.29317e-18	0.460237	0.321	0.174	4.33702e-14	1.30892e-05	2.58633e-18	capping actin protein, gelsolin like [Source:HGNC Symbol;Acc:HGNC:1474]
B cells	ATP2B1	5.94484e-17	0.649189	0.53	0.416	1.99378e-12	1.36144e-18	0.666909	0.584	0.48	4.56599e-14	5.94484e-17	2.72287e-18	ATPase plasma membrane Ca2+ transporting 1 [Source:HGNC Symbol;Acc:HGNC:814]
B cells	CRYBG1	2.62898e-13	0.331243	0.218	0.108	8.81708e-09	1.44886e-18	0.327679	0.221	0.096	4.8592e-14	2.62898e-13	2.89773e-18	crystallin beta-gamma domain containing 1 [Source:HGNC Symbol;Acc:HGNC:356]
B cells	AC027097.1	5.77768e-17	0.474067	0.155	0.06	1.93772e-12	1.45527e-18	0.310995	0.167	0.063	4.88067e-14	5.77768e-17	2.91053e-18	novel transcript, antisense to ATP8B1
B cells	DENND4A	1.50505e-18	0.727739	0.37	0.229	5.04762e-14	3.74897e-18	0.597116	0.375	0.234	1.25733e-13	3.74897e-18	3.01009e-18	DENN domain containing 4A [Source:HGNC Symbol;Acc:HGNC:24321]
B cells	CYLD	3.16161e-14	0.559571	0.455	0.329	1.06034e-09	1.63532e-18	0.561882	0.442	0.291	5.48454e-14	3.16161e-14	3.27064e-18	CYLD lysine 63 deubiquitinase [Source:HGNC Symbol;Acc:HGNC:2584]
B cells	ACTR3	8.21077e-06	0.402901	0.542	0.533	0.275373	3.39088e-18	0.578194	0.627	0.541	1.13723e-13	8.21077e-06	6.78177e-18	actin related protein 3 [Source:HGNC Symbol;Acc:HGNC:170]
B cells	ACTR2	1.67989e-07	0.366838	0.657	0.659	0.00563403	4.67111e-18	0.453913	0.751	0.704	1.5666e-13	1.67989e-07	9.34222e-18	actin related protein 2 [Source:HGNC Symbol;Acc:HGNC:169]
B cells	GRK3	2.52729e-15	0.483293	0.22	0.108	8.47604e-11	5.12948e-18	0.472352	0.278	0.143	1.72032e-13	2.52729e-15	1.0259e-17	G protein-coupled receptor kinase 3 [Source:HGNC Symbol;Acc:HGNC:290]
B cells	KMT2E	9.96964e-18	0.503413	0.723	0.643	3.34362e-13	2.64357e-13	0.440564	0.704	0.674	8.86601e-09	2.64357e-13	1.99393e-17	lysine methyltransferase 2E (inactive) [Source:HGNC Symbol;Acc:HGNC:18541]
B cells	NFKBIE	2.30562e-16	0.488767	0.202	0.092	7.73259e-12	1.0118e-17	0.369474	0.17	0.067	3.39338e-13	2.30562e-16	2.0236e-17	NFKB inhibitor epsilon [Source:HGNC Symbol;Acc:HGNC:7799]
B cells	HES1	0.00108006	0.402695	0.3	0.248	1	1.07238e-17	0.864091	0.393	0.243	3.59655e-13	0.00108006	2.14476e-17	hes family bHLH transcription factor 1 [Source:HGNC Symbol;Acc:HGNC:5192]
B cells	USP15	1.09403e-17	0.564346	0.51	0.373	3.66915e-13	6.50607e-15	0.521113	0.473	0.36	2.18201e-10	6.50607e-15	2.18806e-17	ubiquitin specific peptidase 15 [Source:HGNC Symbol;Acc:HGNC:12613]
B cells	ORAI2	2.3119e-17	0.637781	0.462	0.323	7.75365e-13	1.11852e-17	0.609881	0.535	0.413	3.75128e-13	2.3119e-17	2.23703e-17	ORAI calcium release-activated calcium modulator 2 [Source:HGNC Symbol;Acc:HGNC:21667]
B cells	SYTL1	1.85737e-17	0.402594	0.192	0.08	6.22924e-13	9.15296e-17	0.303057	0.18	0.074	3.06972e-12	9.15296e-17	3.71473e-17	synaptotagmin like 1 [Source:HGNC Symbol;Acc:HGNC:15584]
B cells	ATF7IP	1.91383e-17	0.740288	0.517	0.397	6.4186e-13	1.29454e-09	0.477123	0.506	0.439	4.34163e-05	1.29454e-09	3.82766e-17	activating transcription factor 7 interacting protein [Source:HGNC Symbol;Acc:HGNC:20092]
B cells	MBD4	3.2233e-17	0.652799	0.43	0.302	1.08103e-12	5.1509e-10	0.481761	0.44	0.361	1.72751e-05	5.1509e-10	6.44659e-17	methyl-CpG binding domain 4, DNA glycosylase [Source:HGNC Symbol;Acc:HGNC:6919]
B cells	TIFA	1.45968e-14	0.560029	0.238	0.126	4.89548e-10	3.34087e-17	0.480648	0.226	0.107	1.12046e-12	1.45968e-14	6.68174e-17	TRAF interacting protein with forkhead associated domain [Source:HGNC Symbol;Acc:HGNC:19075]
B cells	EIF5	3.61809e-17	0.63049	0.755	0.727	1.21343e-12	2.12908e-14	0.435085	0.758	0.713	7.14051e-10	2.12908e-14	7.23617e-17	eukaryotic translation initiation factor 5 [Source:HGNC Symbol;Acc:HGNC:3299]
B cells	COMMD6	1.404e-07	0.316638	0.73	0.702	0.00470874	4.80317e-17	0.447801	0.828	0.778	1.61089e-12	1.404e-07	9.60633e-17	COMM domain containing 6 [Source:HGNC Symbol;Acc:HGNC:24015]
B cells	USP6NL	4.84438e-17	0.477495	0.22	0.105	1.62471e-12	1.13054e-13	0.427028	0.224	0.118	3.79162e-09	1.13054e-13	9.68875e-17	USP6 N-terminal like [Source:HGNC Symbol;Acc:HGNC:16858]
B cells	KIAA1551	0.00149846	0.362491	0.52	0.522	1	6.38044e-17	0.522358	0.612	0.514	2.13987e-12	0.00149846	1.27609e-16
B cells	CNPY3	0.00212001	0.327276	0.278	0.244	1	6.67486e-17	0.507897	0.414	0.282	2.23862e-12	0.00212001	1.33497e-16	canopy FGF signaling regulator 3 [Source:HGNC Symbol;Acc:HGNC:11968]
B cells	NR4A3	0.000567938	0.441096	0.185	0.133	1	7.47483e-17	0.451281	0.201	0.086	2.50691e-12	0.000567938	1.49497e-16	nuclear receptor subfamily 4 group A member 3 [Source:HGNC Symbol;Acc:HGNC:7982]
B cells	TAOK3	0.0214557	0.296387	0.36	0.353	1	9.76923e-17	0.571435	0.496	0.362	3.27641e-12	0.0214557	1.95385e-16	TAO kinase 3 [Source:HGNC Symbol;Acc:HGNC:18133]
B cells	GRASP	0.000419194	0.391265	0.208	0.16	1	1.79745e-16	0.560151	0.296	0.165	6.0283e-12	0.000419194	3.59491e-16
B cells	UBALD2	2.06355e-09	0.513499	0.375	0.286	6.92073e-05	2.20146e-16	0.663313	0.427	0.296	7.38327e-12	2.06355e-09	4.40293e-16	UBA like domain containing 2 [Source:HGNC Symbol;Acc:HGNC:28438]
B cells	ZNF92	1.08602e-05	0.374146	0.222	0.158	0.364229	3.99166e-16	0.496499	0.257	0.136	1.33872e-11	1.08602e-05	7.98331e-16	zinc finger protein 92 [Source:HGNC Symbol;Acc:HGNC:13168]
B cells	ZNF706	0.0598491	0.275346	0.368	0.381	1	4.06241e-16	0.495989	0.53	0.425	1.36245e-11	0.0598491	8.12482e-16	zinc finger protein 706 [Source:HGNC Symbol;Acc:HGNC:24992]
B cells	LYST	4.25427e-16	0.739952	0.42	0.295	1.4268e-11	2.35258e-06	0.476768	0.344	0.285	0.0789007	2.35258e-06	8.50854e-16	lysosomal trafficking regulator [Source:HGNC Symbol;Acc:HGNC:1968]
B cells	NUP88	4.54101e-16	0.610026	0.268	0.148	1.52296e-11	8.69287e-14	0.448867	0.275	0.161	2.91541e-09	8.69287e-14	9.08202e-16	nucleoporin 88 [Source:HGNC Symbol;Acc:HGNC:8067]
B cells	NIN	4.62785e-16	0.635284	0.435	0.305	1.55209e-11	3.68398e-14	0.616073	0.447	0.336	1.23553e-09	3.68398e-14	9.25571e-16	ninein [Source:HGNC Symbol;Acc:HGNC:14906]
B cells	HNRNPA2B1	4.9071e-16	0.37247	0.963	0.943	1.64574e-11	2.90196e-11	0.277852	0.943	0.949	9.73258e-07	2.90196e-11	9.81419e-16	heterogeneous nuclear ribonucleoprotein A2/B1 [Source:HGNC Symbol;Acc:HGNC:5033]
B cells	RAPGEF1	6.82347e-16	0.50686	0.3	0.169	2.28846e-11	3.43918e-07	0.311665	0.254	0.174	0.0115343	3.43918e-07	1.36469e-15	Rap guanine nucleotide exchange factor 1 [Source:HGNC Symbol;Acc:HGNC:4568]
B cells	SNN	7.68258e-12	0.39396	0.15	0.069	2.57658e-07	6.96032e-16	0.388859	0.193	0.088	2.33435e-11	7.68258e-12	1.39206e-15	stannin [Source:HGNC Symbol;Acc:HGNC:11149]
B cells	SVIP	1.00056e-11	0.443766	0.265	0.153	3.35568e-07	7.3989e-16	0.392519	0.301	0.165	2.48144e-11	1.00056e-11	1.47978e-15	small VCP interacting protein [Source:HGNC Symbol;Acc:HGNC:25238]
B cells	FAM117B	1.56878e-13	0.344529	0.172	0.079	5.26139e-09	8.00967e-16	0.373361	0.18	0.078	2.68628e-11	1.56878e-13	1.60193e-15	family with sequence similarity 117 member B [Source:HGNC Symbol;Acc:HGNC:14440]
B cells	TMEM19	1.09953e-15	0.445028	0.17	0.072	3.68761e-11	4.95995e-08	0.325203	0.159	0.09	0.00166347	4.95995e-08	2.19907e-15	transmembrane protein 19 [Source:HGNC Symbol;Acc:HGNC:25605]
B cells	UNC93B1	2.49382e-08	0.355622	0.178	0.102	0.000836377	1.24859e-15	0.375597	0.211	0.101	4.18751e-11	2.49382e-08	2.49717e-15	unc-93 homolog B1, TLR signaling regulator [Source:HGNC Symbol;Acc:HGNC:13481]
B cells	TANK	1.75902e-15	0.606664	0.438	0.314	5.89941e-11	1.10236e-09	0.40708	0.401	0.311	3.69709e-05	1.10236e-09	3.51805e-15	TRAF family member associated NFKB activator [Source:HGNC Symbol;Acc:HGNC:11562]
B cells	DOCK10	1.30138e-08	0.311401	0.245	0.147	0.000436456	2.36579e-15	0.295216	0.211	0.095	7.93439e-11	1.30138e-08	4.73158e-15	dedicator of cytokinesis 10 [Source:HGNC Symbol;Acc:HGNC:23479]
B cells	TRAF4	3.52908e-12	0.499742	0.202	0.108	1.18358e-07	2.44675e-15	0.491176	0.244	0.128	8.20592e-11	3.52908e-12	4.89351e-15	TNF receptor associated factor 4 [Source:HGNC Symbol;Acc:HGNC:12034]
B cells	PLEKHO1	0.0167862	0.358934	0.322	0.313	1	3.62637e-15	0.521387	0.468	0.348	1.21621e-10	0.0167862	7.25274e-15	pleckstrin homology domain containing O1 [Source:HGNC Symbol;Acc:HGNC:24310]
B cells	MICAL3	4.3992e-15	0.561321	0.272	0.153	1.47541e-10	1.20325e-12	0.438773	0.262	0.154	4.03546e-08	1.20325e-12	8.79841e-15	microtubule associated monooxygenase, calponin and LIM domain containing 3 [Source:HGNC Symbol;Acc:HGNC:24694]
B cells	KDM2B	4.75891e-15	0.459595	0.222	0.111	1.59604e-10	6.37275e-05	0.282717	0.185	0.129	1	6.37275e-05	9.51781e-15	lysine demethylase 2B [Source:HGNC Symbol;Acc:HGNC:13610]
B cells	PRR7	6.10275e-15	0.498935	0.202	0.098	2.04674e-10	1.30799e-06	0.323646	0.188	0.119	0.0438674	1.30799e-06	1.22055e-14	proline rich 7, synaptic [Source:HGNC Symbol;Acc:HGNC:28130]
B cells	ANKRD13A	3.87322e-12	0.445214	0.26	0.153	1.299e-07	1.15846e-14	0.376218	0.27	0.149	3.88525e-10	3.87322e-12	2.31693e-14	ankyrin repeat domain 13A [Source:HGNC Symbol;Acc:HGNC:21268]
B cells	TNRC6B	1.20174e-14	0.574939	0.688	0.649	4.03039e-10	2.05404e-08	0.348379	0.712	0.716	0.000688883	2.05404e-08	2.40347e-14	trinucleotide repeat containing adaptor 6B [Source:HGNC Symbol;Acc:HGNC:29190]
B cells	GTF3A	1.70289e-11	0.530593	0.448	0.359	5.71114e-07	1.2428e-14	0.536099	0.494	0.394	4.16809e-10	1.70289e-11	2.48559e-14	general transcription factor IIIA [Source:HGNC Symbol;Acc:HGNC:4662]
B cells	ST3GAL5	0.000422641	0.28287	0.205	0.152	1	1.42081e-14	0.321709	0.201	0.093	4.76512e-10	0.000422641	2.84162e-14	ST3 beta-galactoside alpha-2,3-sialyltransferase 5 [Source:HGNC Symbol;Acc:HGNC:10872]
B cells	AC103591.3	8.37386e-05	0.366116	0.195	0.135	1	1.46931e-14	0.864741	0.221	0.111	4.92778e-10	8.37386e-05	2.93862e-14	novel transcript, antisense to DNAJB4
B cells	TRAF3	1.27066e-10	0.399544	0.21	0.117	4.26153e-06	1.53873e-14	0.420631	0.252	0.137	5.16059e-10	1.27066e-10	3.07746e-14	TNF receptor associated factor 3 [Source:HGNC Symbol;Acc:HGNC:12033]
B cells	MIS18BP1	1.09721e-08	0.559295	0.432	0.357	0.000367982	1.57184e-14	0.563114	0.532	0.429	5.27164e-10	1.09721e-08	3.14368e-14	MIS18 binding protein 1 [Source:HGNC Symbol;Acc:HGNC:20190]
B cells	DUSP22	2.08397e-09	0.314586	0.172	0.093	6.98922e-05	1.68709e-14	0.363277	0.203	0.098	5.65817e-10	2.08397e-09	3.37418e-14	dual specificity phosphatase 22 [Source:HGNC Symbol;Acc:HGNC:16077]
B cells	BRD2	1.91312e-07	0.432662	0.688	0.691	0.00641621	2.13036e-14	0.501513	0.756	0.708	7.14481e-10	1.91312e-07	4.26073e-14	bromodomain containing 2 [Source:HGNC Symbol;Acc:HGNC:1103]
B cells	TTN	6.11425e-14	0.466329	0.272	0.149	2.0506e-09	4.30369e-14	0.408155	0.267	0.144	1.44337e-09	6.11425e-14	8.60738e-14	titin [Source:HGNC Symbol;Acc:HGNC:12403]
B cells	MTPN	4.42223e-14	0.507005	0.682	0.638	1.48313e-09	0.000344628	0.322908	0.697	0.731	1	0.000344628	8.84447e-14	myotrophin [Source:HGNC Symbol;Acc:HGNC:15667]
B cells	LBH	1.41982e-13	0.413407	0.385	0.244	4.76179e-09	4.77068e-14	0.447843	0.419	0.281	1.59999e-09	1.41982e-13	9.54137e-14	LBH regulator of WNT signaling pathway [Source:HGNC Symbol;Acc:HGNC:29532]
B cells	OTUD1	0.0020927	0.320657	0.282	0.243	1	5.91192e-14	0.577416	0.319	0.2	1.98274e-09	0.0020927	1.18238e-13	OTU deubiquitinase 1 [Source:HGNC Symbol;Acc:HGNC:27346]
B cells	RSRP1	1.23856e-10	0.390557	0.777	0.776	4.15387e-06	9.19193e-14	0.369645	0.794	0.766	3.08279e-09	1.23856e-10	1.83839e-13	arginine and serine rich protein 1 [Source:HGNC Symbol;Acc:HGNC:25234]
B cells	FERMT3	1.59146e-06	0.276999	0.188	0.115	0.0533744	9.40727e-14	0.26105	0.175	0.077	3.15501e-09	1.59146e-06	1.88145e-13	fermitin family member 3 [Source:HGNC Symbol;Acc:HGNC:23151]
B cells	VPS37B	0.000582104	0.296512	0.288	0.234	1	1.29114e-13	0.588836	0.375	0.252	4.33023e-09	0.000582104	2.58228e-13	VPS37B subunit of ESCRT-I [Source:HGNC Symbol;Acc:HGNC:25754]
B cells	TBC1D22A	1.37317e-13	0.547086	0.265	0.153	4.60534e-09	3.74642e-07	0.394251	0.257	0.182	0.0125647	3.74642e-07	2.74634e-13	TBC1 domain family member 22A [Source:HGNC Symbol;Acc:HGNC:1309]
B cells	OFD1	1.7721e-12	0.540558	0.448	0.336	5.94328e-08	1.77813e-13	0.468226	0.501	0.387	5.9635e-09	1.7721e-12	3.55626e-13	OFD1 centriole and centriolar satellite protein [Source:HGNC Symbol;Acc:HGNC:2567]
B cells	ZFAS1	1.89516e-13	0.448577	0.818	0.736	6.35597e-09	1.06178e-05	0.280716	0.756	0.777	0.3561	1.06178e-05	3.79031e-13	ZNFX1 antisense RNA 1 [Source:HGNC Symbol;Acc:HGNC:33101]
B cells	MBNL3	5.20895e-12	0.357432	0.13	0.054	1.74698e-07	2.09074e-13	0.282897	0.126	0.049	7.01192e-09	5.20895e-12	4.18148e-13	muscleblind like splicing regulator 3 [Source:HGNC Symbol;Acc:HGNC:20564]
B cells	CRLF3	7.08379e-10	0.390177	0.21	0.121	2.37576e-05	3.54624e-13	0.296623	0.226	0.117	1.18934e-08	7.08379e-10	7.09247e-13	cytokine receptor like factor 3 [Source:HGNC Symbol;Acc:HGNC:17177]
B cells	GRK6	1.19593e-09	0.323469	0.21	0.12	4.01091e-05	3.92855e-13	0.369502	0.237	0.127	1.31756e-08	1.19593e-09	7.8571e-13	G protein-coupled receptor kinase 6 [Source:HGNC Symbol;Acc:HGNC:4545]
B cells	ITPR1	7.7512e-13	0.596833	0.32	0.208	2.5996e-08	4.8642e-13	0.479458	0.334	0.217	1.63136e-08	7.7512e-13	9.7284e-13	inositol 1,4,5-trisphosphate receptor type 1 [Source:HGNC Symbol;Acc:HGNC:6180]
B cells	CDK14	7.3668e-13	0.406047	0.22	0.117	2.47068e-08	7.91702e-05	0.319651	0.203	0.148	1	7.91702e-05	1.47336e-12	cyclin dependent kinase 14 [Source:HGNC Symbol;Acc:HGNC:8883]
B cells	ARHGEF1	8.15705e-13	0.50477	0.37	0.246	2.73571e-08	7.96618e-09	0.330078	0.321	0.225	0.00026717	7.96618e-09	1.63141e-12	Rho guanine nucleotide exchange factor 1 [Source:HGNC Symbol;Acc:HGNC:681]
B cells	TNFRSF14	3.07324e-07	0.446703	0.292	0.214	0.010307	9.29818e-13	0.470091	0.334	0.22	3.11842e-08	3.07324e-07	1.85964e-12	TNF receptor superfamily member 14 [Source:HGNC Symbol;Acc:HGNC:11912]
B cells	CHD2	1.01118e-12	0.627806	0.575	0.505	3.39128e-08	7.15063e-09	0.411009	0.558	0.506	0.000239818	7.15063e-09	2.02235e-12	chromodomain helicase DNA binding protein 2 [Source:HGNC Symbol;Acc:HGNC:1917]
B cells	ARF6	0.000773382	0.336648	0.455	0.448	1	1.04909e-12	0.471331	0.566	0.496	3.51844e-08	0.000773382	2.09818e-12	ADP ribosylation factor 6 [Source:HGNC Symbol;Acc:HGNC:659]
B cells	RGS2	0.00416082	0.852744	0.382	0.373	1	1.34337e-12	1.12286	0.432	0.329	4.50538e-08	0.00416082	2.68673e-12	regulator of G protein signaling 2 [Source:HGNC Symbol;Acc:HGNC:9998]
B cells	IDI1	1.37174e-12	0.598744	0.405	0.297	4.60053e-08	6.23223e-12	0.482025	0.388	0.275	2.09017e-07	6.23223e-12	2.74347e-12	isopentenyl-diphosphate delta isomerase 1 [Source:HGNC Symbol;Acc:HGNC:5387]
B cells	HNRNPDL	1.66372e-08	0.356953	0.777	0.805	0.000557977	1.53784e-12	0.340635	0.877	0.867	5.15762e-08	1.66372e-08	3.07569e-12	heterogeneous nuclear ribonucleoprotein D like [Source:HGNC Symbol;Acc:HGNC:5037]
B cells	CCDC50	4.68496e-08	0.828807	0.422	0.371	0.00157124	3.04119e-12	0.823353	0.501	0.427	1.01995e-07	4.68496e-08	6.08237e-12	coiled-coil domain containing 50 [Source:HGNC Symbol;Acc:HGNC:18111]
B cells	CDC42SE1	3.89755e-09	0.405856	0.38	0.284	0.000130716	3.39511e-12	0.449637	0.416	0.304	1.13865e-07	3.89755e-09	6.79022e-12	CDC42 small effector 1 [Source:HGNC Symbol;Acc:HGNC:17719]
B cells	RB1	5.31378e-12	0.593113	0.405	0.307	1.78214e-07	4.08852e-12	0.46272	0.427	0.325	1.37121e-07	5.31378e-12	8.17704e-12	RB transcriptional corepressor 1 [Source:HGNC Symbol;Acc:HGNC:9884]
B cells	FAM107B	5.87267e-06	0.423158	0.512	0.478	0.196958	4.42303e-12	0.447989	0.643	0.589	1.4834e-07	5.87267e-06	8.84607e-12	family with sequence similarity 107 member B [Source:HGNC Symbol;Acc:HGNC:23726]
B cells	ZNF107	7.23754e-12	0.466195	0.222	0.123	2.42733e-07	8.27217e-07	0.36713	0.195	0.126	0.0277432	8.27217e-07	1.44751e-11	zinc finger protein 107 [Source:HGNC Symbol;Acc:HGNC:12887]
B cells	VASP	0.0323856	0.27495	0.358	0.347	1	8.6286e-12	0.482558	0.427	0.322	2.89386e-07	0.0323856	1.72572e-11	vasodilator stimulated phosphoprotein [Source:HGNC Symbol;Acc:HGNC:12652]
B cells	C1GALT1	6.85266e-07	0.37505	0.188	0.118	0.0229825	9.05599e-12	0.352537	0.208	0.111	3.0372e-07	6.85266e-07	1.8112e-11	core 1 synthase, glycoprotein-N-acetylgalactosamine 3-beta-galactosyltransferase 1 [Source:HGNC Symbol;Acc:HGNC:24337]
B cells	MX1	7.5458e-07	0.258907	0.19	0.119	0.0253071	1.16631e-11	0.345391	0.216	0.116	3.91158e-07	7.5458e-07	2.33262e-11	MX dynamin like GTPase 1 [Source:HGNC Symbol;Acc:HGNC:7532]
B cells	SMDT1	2.87695e-08	0.451182	0.465	0.409	0.000964873	1.36395e-11	0.419089	0.512	0.43	4.57441e-07	2.87695e-08	2.7279e-11	single-pass membrane protein with aspartate rich tail 1 [Source:HGNC Symbol;Acc:HGNC:25055]
B cells	ARHGAP17	8.51132e-06	0.397488	0.28	0.217	0.285453	1.83344e-11	0.432	0.344	0.24	6.149e-07	8.51132e-06	3.66688e-11	Rho GTPase activating protein 17 [Source:HGNC Symbol;Acc:HGNC:18239]
B cells	VPS13C	6.75444e-06	0.352408	0.585	0.575	0.22653	1.8348e-11	0.454894	0.625	0.571	6.15354e-07	6.75444e-06	3.66959e-11	vacuolar protein sorting 13 homolog C [Source:HGNC Symbol;Acc:HGNC:23594]
B cells	RABEP2	2.2587e-11	0.392528	0.21	0.114	7.57523e-07	1.07012e-09	0.38603	0.216	0.129	3.58898e-05	1.07012e-09	4.5174e-11	rabaptin, RAB GTPase binding effector protein 2 [Source:HGNC Symbol;Acc:HGNC:24817]
B cells	CLK1	3.22873e-07	0.381691	0.642	0.63	0.0108285	2.33357e-11	0.492172	0.625	0.587	7.82634e-07	3.22873e-07	4.66715e-11	CDC like kinase 1 [Source:HGNC Symbol;Acc:HGNC:2068]
B cells	RNGTT	3.55164e-11	0.5821	0.235	0.139	1.19115e-06	3.83631e-09	0.3986	0.234	0.147	0.000128662	3.83631e-09	7.10328e-11	RNA guanylyltransferase and 5'-phosphatase [Source:HGNC Symbol;Acc:HGNC:10073]
B cells	ELF1	1.20485e-07	0.381712	0.52	0.471	0.00404082	3.63034e-11	0.470441	0.578	0.51	1.21754e-06	1.20485e-07	7.26069e-11	E74 like ETS transcription factor 1 [Source:HGNC Symbol;Acc:HGNC:3316]
B cells	ERO1B	1.81249e-05	0.419267	0.255	0.191	0.607875	3.96415e-11	0.400444	0.27	0.164	1.3295e-06	1.81249e-05	7.9283e-11	endoplasmic reticulum oxidoreductase 1 beta [Source:HGNC Symbol;Acc:HGNC:14355]
B cells	CTSZ	1.88053e-08	0.470648	0.445	0.384	0.000630691	3.99649e-11	0.496987	0.537	0.483	1.34034e-06	1.88053e-08	7.99298e-11	cathepsin Z [Source:HGNC Symbol;Acc:HGNC:2547]
B cells	CHMP1B	2.02534e-07	0.554372	0.465	0.422	0.00679259	4.7526e-11	0.705261	0.478	0.409	1.59393e-06	2.02534e-07	9.50519e-11	charged multivesicular body protein 1B [Source:HGNC Symbol;Acc:HGNC:24287]
B cells	EIF4A2	0.000212124	0.269901	0.807	0.86	1	5.22862e-11	0.313486	0.835	0.849	1.75357e-06	0.000212124	1.04572e-10	eukaryotic translation initiation factor 4A2 [Source:HGNC Symbol;Acc:HGNC:3284]
B cells	MANBA	0.00194071	0.271792	0.158	0.116	1	5.79208e-11	0.318338	0.185	0.096	1.94255e-06	0.00194071	1.15842e-10	mannosidase beta [Source:HGNC Symbol;Acc:HGNC:6831]
B cells	EBLN3P	7.03577e-11	0.574431	0.395	0.306	2.35966e-06	5.44008e-09	0.461292	0.422	0.345	0.00018245	5.44008e-09	1.40715e-10	endogenous Bornavirus like nucleoprotein 3, pseudogene [Source:HGNC Symbol;Acc:HGNC:50682]
B cells	CXXC5	1.00799e-05	0.463541	0.385	0.34	0.33806	7.77131e-11	0.458315	0.47	0.387	2.60634e-06	1.00799e-05	1.55426e-10	CXXC finger protein 5 [Source:HGNC Symbol;Acc:HGNC:26943]
B cells	MDM4	8.52106e-11	0.56786	0.55	0.5	2.85779e-06	5.79806e-05	0.370314	0.56	0.571	1	5.79806e-05	1.70421e-10	MDM4 regulator of p53 [Source:HGNC Symbol;Acc:HGNC:6974]
B cells	FAM96A	0.00296164	0.292901	0.2	0.162	1	1.07023e-10	0.448284	0.306	0.208	3.58934e-06	0.00296164	2.14046e-10
B cells	ERAP2	1.85532e-07	0.312054	0.145	0.079	0.00622237	1.33307e-10	0.329226	0.203	0.11	4.47085e-06	1.85532e-07	2.66614e-10	endoplasmic reticulum aminopeptidase 2 [Source:HGNC Symbol;Acc:HGNC:29499]
B cells	AL360012.1	0.000236192	0.272098	0.185	0.131	1	1.98801e-10	0.531283	0.198	0.106	6.66737e-06	0.000236192	3.97601e-10	RNA, U11 small nuclear
B cells	OSER1	7.71872e-09	0.55476	0.308	0.224	0.000258871	2.38318e-10	0.460292	0.329	0.233	7.99272e-06	7.71872e-09	4.76636e-10	oxidative stress responsive serine rich 1 [Source:HGNC Symbol;Acc:HGNC:16105]
B cells	CYCS	3.1979e-10	0.538247	0.565	0.51	1.07251e-05	4.8683e-10	0.489447	0.537	0.499	1.63273e-05	4.8683e-10	6.39579e-10	cytochrome c, somatic [Source:HGNC Symbol;Acc:HGNC:19986]
B cells	MEPCE	3.63312e-08	0.36184	0.278	0.193	0.00121848	3.46682e-10	0.435744	0.301	0.202	1.1627e-05	3.63312e-08	6.93364e-10	methylphosphate capping enzyme [Source:HGNC Symbol;Acc:HGNC:20247]
B cells	SMC6	3.69011e-06	0.432822	0.292	0.227	0.123759	3.73056e-10	0.513099	0.37	0.281	1.25115e-05	3.69011e-06	7.46111e-10	structural maintenance of chromosomes 6 [Source:HGNC Symbol;Acc:HGNC:20466]
B cells	WASHC4	3.87517e-10	0.563785	0.43	0.352	1.29966e-05	2.8118e-06	0.377353	0.432	0.385	0.0943022	2.8118e-06	7.75034e-10	WASH complex subunit 4 [Source:HGNC Symbol;Acc:HGNC:29174]
B cells	FAM214A	1.10875e-08	0.472914	0.37	0.283	0.000371851	3.88178e-10	0.482171	0.388	0.298	1.30187e-05	1.10875e-08	7.76356e-10	family with sequence similarity 214 member A [Source:HGNC Symbol;Acc:HGNC:25609]
B cells	RRAS2	5.11854e-10	0.456924	0.208	0.12	1.71666e-05	3.95773e-10	0.409713	0.213	0.126	1.32734e-05	5.11854e-10	7.91546e-10	RAS related 2 [Source:HGNC Symbol;Acc:HGNC:17271]
B cells	COX4I1	2.22799e-09	0.314856	0.802	0.793	7.47223e-05	4.62505e-10	0.299288	0.859	0.845	1.55115e-05	2.22799e-09	9.25011e-10	cytochrome c oxidase subunit 4I1 [Source:HGNC Symbol;Acc:HGNC:2265]
B cells	DNAJA1	2.74235e-09	0.425897	0.815	0.803	9.1973e-05	4.70772e-10	0.328661	0.799	0.806	1.57888e-05	2.74235e-09	9.41545e-10	DnaJ heat shock protein family (Hsp40) member A1 [Source:HGNC Symbol;Acc:HGNC:5229]
B cells	THUMPD3-AS1	4.07251e-07	0.498028	0.358	0.284	0.0136584	5.82889e-10	0.530209	0.393	0.302	1.95489e-05	4.07251e-07	1.16578e-09	THUMPD3 antisense RNA 1 [Source:HGNC Symbol;Acc:HGNC:44478]
B cells	PRPF38B	6.91517e-10	0.467831	0.603	0.56	2.31921e-05	2.55051e-05	0.34613	0.614	0.628	0.85539	2.55051e-05	1.38303e-09	pre-mRNA processing factor 38B [Source:HGNC Symbol;Acc:HGNC:25512]
B cells	RBM39	2.46419e-09	0.267976	0.895	0.905	8.2644e-05	7.04953e-10	0.316467	0.936	0.918	2.36427e-05	2.46419e-09	1.40991e-09	RNA binding motif protein 39 [Source:HGNC Symbol;Acc:HGNC:15923]
B cells	ZHX2	3.72707e-05	0.289191	0.185	0.126	1	8.65489e-10	0.297235	0.208	0.118	2.90268e-05	3.72707e-05	1.73098e-09	zinc fingers and homeoboxes 2 [Source:HGNC Symbol;Acc:HGNC:18513]
B cells	DEDD2	6.21879e-05	0.395424	0.218	0.156	1	8.80217e-10	0.312403	0.226	0.132	2.95207e-05	6.21879e-05	1.76043e-09	death effector domain containing 2 [Source:HGNC Symbol;Acc:HGNC:24450]
B cells	EML4	4.62798e-06	0.375148	0.42	0.358	0.155213	1.03578e-09	0.399026	0.476	0.392	3.47378e-05	4.62798e-06	2.07155e-09	EMAP like 4 [Source:HGNC Symbol;Acc:HGNC:1316]
B cells	BLOC1S2	1.11845e-09	0.413348	0.265	0.173	3.75105e-05	3.64361e-08	0.363398	0.262	0.179	0.00122199	3.64361e-08	2.2369e-09	biogenesis of lysosomal organelles complex 1 subunit 2 [Source:HGNC Symbol;Acc:HGNC:20984]
B cells	LTA4H	1.39417e-09	0.541733	0.335	0.242	4.67575e-05	1.28884e-09	0.39251	0.35	0.257	4.32252e-05	1.39417e-09	2.57769e-09	leukotriene A4 hydrolase [Source:HGNC Symbol;Acc:HGNC:6710]
B cells	DDX21	8.3998e-09	0.458256	0.615	0.594	0.000281713	1.29059e-09	0.500267	0.658	0.648	4.32837e-05	8.3998e-09	2.58117e-09	DExD-box helicase 21 [Source:HGNC Symbol;Acc:HGNC:2744]
B cells	TRIM22	9.81618e-07	0.485143	0.362	0.299	0.0329215	1.39624e-09	0.445786	0.391	0.302	4.68271e-05	9.81618e-07	2.79248e-09	tripartite motif containing 22 [Source:HGNC Symbol;Acc:HGNC:16379]
B cells	TBC1D9	1.74134e-09	0.481884	0.265	0.173	5.8401e-05	9.96645e-09	0.411871	0.265	0.181	0.000334255	9.96645e-09	3.48268e-09	TBC1 domain family member 9 [Source:HGNC Symbol;Acc:HGNC:21710]
B cells	LRRK2	2.84571e-07	0.269221	0.122	0.063	0.00954393	2.23679e-09	0.260558	0.136	0.065	7.50175e-05	2.84571e-07	4.47358e-09	leucine rich repeat kinase 2 [Source:HGNC Symbol;Acc:HGNC:18618]
B cells	IQSEC1	3.2938e-09	0.501062	0.3	0.21	0.000110467	1.80325e-05	0.382296	0.293	0.233	0.604774	1.80325e-05	6.5876e-09	IQ motif and Sec7 domain ArfGEF 1 [Source:HGNC Symbol;Acc:HGNC:29112]
B cells	DBNL	0.000272837	0.395067	0.355	0.322	1	3.57045e-09	0.503806	0.452	0.391	0.000119746	0.000272837	7.14091e-09	drebrin like [Source:HGNC Symbol;Acc:HGNC:2696]
B cells	TTC7A	0.00010735	0.26973	0.152	0.101	1	3.58232e-09	0.26462	0.165	0.086	0.000120144	0.00010735	7.16464e-09	tetratricopeptide repeat domain 7A [Source:HGNC Symbol;Acc:HGNC:19750]
B cells	CNN2	0.00414517	0.336519	0.355	0.334	1	3.97276e-09	0.43374	0.44	0.36	0.000133238	0.00414517	7.94552e-09	calponin 2 [Source:HGNC Symbol;Acc:HGNC:2156]
B cells	SERP1	4.14573e-09	0.40279	0.64	0.619	0.000139039	5.93372e-07	0.353726	0.638	0.659	0.0199005	5.93372e-07	8.29145e-09	stress associated endoplasmic reticulum protein 1 [Source:HGNC Symbol;Acc:HGNC:10759]
B cells	UXT	0.00176041	0.255554	0.48	0.476	1	4.59076e-09	0.39536	0.563	0.534	0.000153965	0.00176041	9.18151e-09	ubiquitously expressed prefoldin like chaperone [Source:HGNC Symbol;Acc:HGNC:12641]
B cells	PPP3CC	0.000728495	0.31005	0.185	0.138	1	4.81456e-09	0.327767	0.213	0.128	0.000161471	0.000728495	9.62911e-09	protein phosphatase 3 catalytic subunit gamma [Source:HGNC Symbol;Acc:HGNC:9316]
B cells	RSRC2	5.31405e-09	0.44605	0.723	0.716	0.000178223	0.000835457	0.260461	0.697	0.74	1	0.000835457	1.06281e-08	arginine and serine rich coiled-coil 2 [Source:HGNC Symbol;Acc:HGNC:30559]
B cells	CYB5R4	1.23057e-08	0.408805	0.202	0.122	0.000412709	5.8792e-09	0.325936	0.193	0.111	0.000197177	1.23057e-08	1.17584e-08	cytochrome b5 reductase 4 [Source:HGNC Symbol;Acc:HGNC:20147]
B cells	JOSD1	0.00129662	0.431227	0.385	0.369	1	6.07905e-09	0.456761	0.445	0.377	0.000203879	0.00129662	1.21581e-08	Josephin domain containing 1 [Source:HGNC Symbol;Acc:HGNC:28953]
B cells	GPBP1	6.25377e-09	0.406268	0.637	0.61	0.000209739	2.3016e-08	0.374044	0.661	0.648	0.000771909	2.3016e-08	1.25075e-08	GC-rich promoter binding protein 1 [Source:HGNC Symbol;Acc:HGNC:29520]
B cells	PLPP5	6.50501e-09	0.586522	0.282	0.201	0.000218165	1.88742e-08	0.677503	0.342	0.27	0.000633002	1.88742e-08	1.301e-08	phospholipid phosphatase 5 [Source:HGNC Symbol;Acc:HGNC:25026]
B cells	TRA2A	0.0279632	0.268356	0.573	0.623	1	7.57556e-09	0.344333	0.671	0.669	0.000254069	0.0279632	1.51511e-08	transformer 2 alpha homolog [Source:HGNC Symbol;Acc:HGNC:16645]
B cells	ACP5	7.494e-05	0.26265	0.15	0.096	1	9.04936e-09	0.317994	0.165	0.088	0.000303497	7.494e-05	1.80987e-08	acid phosphatase 5, tartrate resistant [Source:HGNC Symbol;Acc:HGNC:124]
B cells	DDIT3	9.51055e-09	0.605402	0.39	0.309	0.000318965	0.000441681	0.345179	0.337	0.295	1	0.000441681	1.90211e-08	DNA damage inducible transcript 3 [Source:HGNC Symbol;Acc:HGNC:2726]
B cells	CHMP7	1.00203e-08	0.451479	0.205	0.125	0.00033606	1.42017e-06	0.303151	0.219	0.148	0.0476296	1.42017e-06	2.00406e-08	charged multivesicular body protein 7 [Source:HGNC Symbol;Acc:HGNC:28439]
B cells	ATF7IP2	4.77742e-05	0.303046	0.178	0.119	1	1.27363e-08	0.298755	0.19	0.109	0.000427151	4.77742e-05	2.54727e-08	activating transcription factor 7 interacting protein 2 [Source:HGNC Symbol;Acc:HGNC:20397]
B cells	PPP3CA	0.000424941	0.422197	0.392	0.369	1	1.52609e-08	0.384902	0.476	0.413	0.000511821	0.000424941	3.05218e-08	protein phosphatase 3 catalytic subunit alpha [Source:HGNC Symbol;Acc:HGNC:9314]
B cells	SYPL1	1.03528e-06	0.467065	0.385	0.339	0.0347214	1.75661e-08	0.42722	0.447	0.384	0.000589131	1.03528e-06	3.51321e-08	synaptophysin like 1 [Source:HGNC Symbol;Acc:HGNC:11507]
B cells	EDEM1	1.78574e-08	0.434925	0.218	0.136	0.000598901	8.7119e-06	0.311953	0.19	0.128	0.29218	8.7119e-06	3.57148e-08	ER degradation enhancing alpha-mannosidase like protein 1 [Source:HGNC Symbol;Acc:HGNC:18967]
B cells	CREBRF	0.00140234	0.396633	0.47	0.472	1	1.88966e-08	0.484182	0.499	0.455	0.000633755	0.00140234	3.77932e-08	CREB3 regulatory factor [Source:HGNC Symbol;Acc:HGNC:24050]
B cells	LSM7	0.000431126	0.273268	0.52	0.521	1	2.40659e-08	0.346687	0.645	0.663	0.000807121	0.000431126	4.81318e-08	LSM7 homolog, U6 small nuclear RNA and mRNA degradation associated [Source:HGNC Symbol;Acc:HGNC:20470]
B cells	DDX39A	2.68778e-08	0.353017	0.278	0.19	0.000901428	3.49921e-06	0.303924	0.262	0.192	0.117357	3.49921e-06	5.37556e-08	DExD-box helicase 39A [Source:HGNC Symbol;Acc:HGNC:17821]
B cells	AP1B1	2.78467e-08	0.358466	0.22	0.137	0.000933924	4.53853e-06	0.401514	0.247	0.181	0.152213	4.53853e-06	5.56935e-08	adaptor related protein complex 1 subunit beta 1 [Source:HGNC Symbol;Acc:HGNC:554]
B cells	LSM10	2.9871e-08	0.431854	0.28	0.199	0.00100181	0.00104947	0.330207	0.278	0.241	1	0.00104947	5.9742e-08	LSM10, U7 small nuclear RNA associated [Source:HGNC Symbol;Acc:HGNC:17562]
B cells	JADE2	2.56896e-07	0.351554	0.222	0.144	0.00861576	3.03646e-08	0.349272	0.213	0.132	0.00101837	2.56896e-07	6.07293e-08	jade family PHD finger 2 [Source:HGNC Symbol;Acc:HGNC:22984]
B cells	RFX5	3.52087e-08	0.305812	0.148	0.079	0.00118083	1.42439e-05	0.256252	0.141	0.087	0.477712	1.42439e-05	7.04173e-08	regulatory factor X5 [Source:HGNC Symbol;Acc:HGNC:9986]
B cells	DUSP5	0.015731	0.281188	0.195	0.163	1	3.92081e-08	0.431754	0.195	0.117	0.00131496	0.015731	7.84161e-08	dual specificity phosphatase 5 [Source:HGNC Symbol;Acc:HGNC:3071]
B cells	ZC3H12A	0.000277917	0.321139	0.188	0.136	1	4.79519e-08	0.33955	0.185	0.108	0.00160821	0.000277917	9.59037e-08	zinc finger CCCH-type containing 12A [Source:HGNC Symbol;Acc:HGNC:26259]
B cells	SIPA1	1.63751e-05	0.336547	0.23	0.165	0.549189	4.93917e-08	0.323794	0.265	0.179	0.0016565	1.63751e-05	9.87834e-08	signal-induced proliferation-associated 1 [Source:HGNC Symbol;Acc:HGNC:10885]
B cells	SINHCAF	7.16927e-06	0.468106	0.325	0.263	0.240443	6.26651e-08	0.424208	0.378	0.303	0.00210166	7.16927e-06	1.2533e-07	SIN3-HDAC complex associated factor [Source:HGNC Symbol;Acc:HGNC:30702]
B cells	SETX	8.915e-08	0.456281	0.535	0.494	0.00298991	0.000541034	0.272763	0.548	0.556	1	0.000541034	1.783e-07	senataxin [Source:HGNC Symbol;Acc:HGNC:445]
B cells	PTPN1	0.000144322	0.383358	0.368	0.334	1	1.16437e-07	0.380901	0.406	0.341	0.00390508	0.000144322	2.32875e-07	protein tyrosine phosphatase non-receptor type 1 [Source:HGNC Symbol;Acc:HGNC:9642]
B cells	CMTM6	0.0224724	0.33139	0.36	0.358	1	1.1771e-07	0.424438	0.434	0.379	0.00394775	0.0224724	2.35419e-07	CKLF like MARVEL transmembrane domain containing 6 [Source:HGNC Symbol;Acc:HGNC:19177]
B cells	IRF7	1.40925e-07	0.684512	0.178	0.107	0.00472636	9.80497e-07	0.62544	0.177	0.112	0.0328839	9.80497e-07	2.81851e-07	interferon regulatory factor 7 [Source:HGNC Symbol;Acc:HGNC:6122]
B cells	GGNBP2	1.47751e-07	0.431417	0.498	0.465	0.00495529	3.06778e-05	0.356006	0.519	0.518	1	3.06778e-05	2.95503e-07	gametogenetin binding protein 2 [Source:HGNC Symbol;Acc:HGNC:19357]
B cells	ARL5B	1.80289e-07	0.547833	0.418	0.355	0.00604654	0.0207443	0.392219	0.339	0.33	1	0.0207443	3.60578e-07	ADP ribosylation factor like GTPase 5B [Source:HGNC Symbol;Acc:HGNC:23052]
B cells	EGR3	0.680216	0.253581	0.282	0.305	1	2.10883e-07	0.592618	0.337	0.263	0.00707258	0.680216	4.21765e-07	early growth response 3 [Source:HGNC Symbol;Acc:HGNC:3240]
B cells	ZBTB24	2.71923e-07	0.386614	0.198	0.125	0.00911976	3.74635e-07	0.33238	0.231	0.157	0.0125645	3.74635e-07	5.43846e-07	zinc finger and BTB domain containing 24 [Source:HGNC Symbol;Acc:HGNC:21143]
B cells	MALT1	2.81994e-07	0.431264	0.302	0.223	0.0094575	1.47134e-06	0.362409	0.296	0.225	0.0493457	1.47134e-06	5.63987e-07	MALT1 paracaspase [Source:HGNC Symbol;Acc:HGNC:6819]
B cells	CKS2	2.9055e-07	0.613726	0.265	0.19	0.00974447	4.1939e-05	0.44568	0.249	0.195	1	4.1939e-05	5.811e-07	CDC28 protein kinase regulatory subunit 2 [Source:HGNC Symbol;Acc:HGNC:2000]
B cells	ILF3-DT	2.96649e-07	0.55636	0.342	0.267	0.00994902	1.67177e-06	0.461843	0.342	0.278	0.0560677	1.67177e-06	5.93298e-07	ILF3 divergent transcript [Source:HGNC Symbol;Acc:HGNC:27115]
B cells	SARAF	0.0278569	0.256287	0.522	0.576	1	3.22218e-07	0.302472	0.625	0.602	0.0108066	0.0278569	6.44436e-07	store-operated calcium entry associated regulatory factor [Source:HGNC Symbol;Acc:HGNC:28789]
B cells	KLF13	0.0266237	0.262023	0.342	0.331	1	3.82775e-07	0.398978	0.409	0.343	0.0128375	0.0266237	7.6555e-07	Kruppel like factor 13 [Source:HGNC Symbol;Acc:HGNC:13672]
B cells	RASSF3	1.05229e-06	0.26453	0.15	0.086	0.0352917	3.94329e-07	0.29805	0.149	0.084	0.013225	1.05229e-06	7.88658e-07	Ras association domain family member 3 [Source:HGNC Symbol;Acc:HGNC:14271]
B cells	EIF4A3	0.000194807	0.448987	0.432	0.41	1	3.94781e-07	0.578024	0.468	0.431	0.0132402	0.000194807	7.89561e-07	eukaryotic translation initiation factor 4A3 [Source:HGNC Symbol;Acc:HGNC:18683]
B cells	MOB1A	1.5896e-06	0.359243	0.555	0.532	0.053312	4.08117e-07	0.330913	0.576	0.573	0.0136874	1.5896e-06	8.16233e-07	MOB kinase activator 1A [Source:HGNC Symbol;Acc:HGNC:16015]
B cells	KDM4C	4.2e-07	0.384986	0.228	0.153	0.014086	7.38556e-06	0.309131	0.219	0.153	0.247697	7.38556e-06	8.40001e-07	lysine demethylase 4C [Source:HGNC Symbol;Acc:HGNC:17071]
B cells	AFTPH	4.53072e-07	0.436841	0.28	0.205	0.0151951	6.33601e-06	0.368732	0.285	0.222	0.212497	6.33601e-06	9.06145e-07	aftiphilin [Source:HGNC Symbol;Acc:HGNC:25951]
B cells	DMXL1	4.62938e-07	0.399676	0.295	0.223	0.015526	0.0245565	0.359683	0.262	0.245	1	0.0245565	9.25875e-07	Dmx like 1 [Source:HGNC Symbol;Acc:HGNC:2937]
B cells	DDX6	1.43351e-06	0.414435	0.593	0.575	0.0480769	4.83526e-07	0.366605	0.612	0.623	0.0162165	1.43351e-06	9.67052e-07	DEAD-box helicase 6 [Source:HGNC Symbol;Acc:HGNC:2747]
B cells	ANAPC16	7.71284e-07	0.374198	0.562	0.536	0.0258673	0.000330286	0.28236	0.596	0.607	1	0.000330286	1.54257e-06	anaphase promoting complex subunit 16 [Source:HGNC Symbol;Acc:HGNC:26976]
B cells	PRMT9	0.00159165	0.312334	0.22	0.172	1	7.99833e-07	0.401535	0.237	0.16	0.0268248	0.00159165	1.59966e-06	protein arginine methyltransferase 9 [Source:HGNC Symbol;Acc:HGNC:25099]
B cells	UBE2J1	0.0216932	0.346214	0.332	0.33	1	1.04195e-06	0.470346	0.422	0.378	0.034945	0.0216932	2.0839e-06	ubiquitin conjugating enzyme E2 J1 [Source:HGNC Symbol;Acc:HGNC:17598]
B cells	RABEP1	1.08218e-06	0.554316	0.398	0.36	0.0362942	0.0193906	0.309258	0.406	0.423	1	0.0193906	2.16436e-06	rabaptin, RAB GTPase binding effector protein 1 [Source:HGNC Symbol;Acc:HGNC:17677]
B cells	RNASEH2B	0.00707458	0.374017	0.348	0.331	1	1.31597e-06	0.382292	0.411	0.353	0.044135	0.00707458	2.63194e-06	ribonuclease H2 subunit B [Source:HGNC Symbol;Acc:HGNC:25671]
B cells	TGIF2	1.3508e-06	0.363243	0.208	0.139	0.045303	0.00317218	0.274277	0.203	0.164	1	0.00317218	2.70159e-06	TGFB induced factor homeobox 2 [Source:HGNC Symbol;Acc:HGNC:15764]
B cells	USP3	5.8182e-05	0.371277	0.328	0.274	1	1.48595e-06	0.453899	0.35	0.285	0.0498357	5.8182e-05	2.97189e-06	ubiquitin specific peptidase 3 [Source:HGNC Symbol;Acc:HGNC:12626]
B cells	GADD45B	0.000550008	0.257393	0.8	0.789	1	1.5049e-06	0.299133	0.758	0.689	0.0504713	0.000550008	3.0098e-06	growth arrest and DNA damage inducible beta [Source:HGNC Symbol;Acc:HGNC:4096]
B cells	AES	0.00319903	0.2795	0.618	0.667	1	1.52281e-06	0.332317	0.694	0.737	0.0510718	0.00319903	3.04561e-06
B cells	RNMT	1.70701e-06	0.435944	0.47	0.432	0.0572496	0.00843199	0.256855	0.499	0.52	1	0.00843199	3.41401e-06	RNA guanine-7 methyltransferase [Source:HGNC Symbol;Acc:HGNC:10075]
B cells	ZBTB10	1.66337e-05	0.427107	0.405	0.36	0.557863	1.85484e-06	0.483566	0.424	0.381	0.0622077	1.66337e-05	3.70968e-06	zinc finger and BTB domain containing 10 [Source:HGNC Symbol;Acc:HGNC:30953]
B cells	LNPEP	0.00525642	0.308718	0.388	0.368	1	1.98808e-06	0.423156	0.406	0.354	0.0666762	0.00525642	3.97616e-06	leucyl and cystinyl aminopeptidase [Source:HGNC Symbol;Acc:HGNC:6656]
B cells	RPL17	2.38487e-06	0.379532	0.588	0.561	0.0799838	1.25634e-05	0.294487	0.612	0.596	0.421351	1.25634e-05	4.76973e-06	ribosomal protein L17 [Source:HGNC Symbol;Acc:HGNC:10307]
B cells	UHRF2	2.80397e-06	0.442262	0.285	0.218	0.0940395	0.0253754	0.26985	0.252	0.23	1	0.0253754	5.60793e-06	ubiquitin like with PHD and ring finger domains 2 [Source:HGNC Symbol;Acc:HGNC:12557]
B cells	CCDC32	2.98185e-06	0.389937	0.222	0.157	0.100005	0.003089	0.277721	0.211	0.174	1	0.003089	5.96368e-06	coiled-coil domain containing 32 [Source:HGNC Symbol;Acc:HGNC:28295]
B cells	SMIM14	0.00142369	0.469144	0.422	0.426	1	3.42543e-06	0.547533	0.506	0.507	0.114882	0.00142369	6.85084e-06	small integral membrane protein 14 [Source:HGNC Symbol;Acc:HGNC:27321]
B cells	CARD8	3.75919e-06	0.333372	0.27	0.197	0.126076	9.82311e-06	0.260244	0.254	0.184	0.329447	9.82311e-06	7.51836e-06	caspase recruitment domain family member 8 [Source:HGNC Symbol;Acc:HGNC:17057]
B cells	GTPBP1	5.08295e-06	0.32782	0.248	0.179	0.170472	1.19762e-05	0.32511	0.239	0.174	0.401658	1.19762e-05	1.01659e-05	GTP binding protein 1 [Source:HGNC Symbol;Acc:HGNC:4669]
B cells	CDC40	5.47258e-06	0.442609	0.395	0.348	0.183539	0.000145411	0.336895	0.424	0.409	1	0.000145411	1.09451e-05	cell division cycle 40 [Source:HGNC Symbol;Acc:HGNC:17350]
B cells	DENND4B	0.000342591	0.272624	0.155	0.107	1	5.63377e-06	0.315146	0.177	0.115	0.188945	0.000342591	1.12675e-05	DENN domain containing 4B [Source:HGNC Symbol;Acc:HGNC:29044]
B cells	SLC25A5	0.000584165	0.4002	0.488	0.489	1	5.78921e-06	0.313182	0.584	0.563	0.194159	0.000584165	1.15784e-05	solute carrier family 25 member 5 [Source:HGNC Symbol;Acc:HGNC:10991]
B cells	MAPRE2	0.0374271	0.276091	0.218	0.195	1	5.86114e-06	0.267613	0.257	0.186	0.196571	0.0374271	1.17222e-05	microtubule associated protein RP/EB family member 2 [Source:HGNC Symbol;Acc:HGNC:6891]
B cells	ANXA6	0.00515852	0.321802	0.368	0.355	1	5.87462e-06	0.311603	0.442	0.396	0.197023	0.00515852	1.17492e-05	annexin A6 [Source:HGNC Symbol;Acc:HGNC:544]
B cells	FLOT2	0.000124647	0.353607	0.202	0.15	1	5.92773e-06	0.30163	0.231	0.164	0.198804	0.000124647	1.18554e-05	flotillin 2 [Source:HGNC Symbol;Acc:HGNC:3758]
B cells	PXK	3.63532e-05	0.461154	0.268	0.215	1	6.04253e-06	0.391161	0.324	0.264	0.202654	3.63532e-05	1.2085e-05	PX domain containing serine/threonine kinase like [Source:HGNC Symbol;Acc:HGNC:23326]
B cells	SERTAD2	9.57627e-05	0.340599	0.218	0.161	1	6.30426e-06	0.338193	0.219	0.154	0.211432	9.57627e-05	1.26085e-05	SERTA domain containing 2 [Source:HGNC Symbol;Acc:HGNC:30784]
B cells	ZNF669	0.0011254	0.279388	0.135	0.095	1	6.88856e-06	0.262797	0.149	0.091	0.231028	0.0011254	1.37771e-05	zinc finger protein 669 [Source:HGNC Symbol;Acc:HGNC:25736]
B cells	SETBP1	8.07856e-06	0.396633	0.27	0.203	0.270939	0.00643611	0.288853	0.265	0.23	1	0.00643611	1.61571e-05	SET binding protein 1 [Source:HGNC Symbol;Acc:HGNC:15573]
B cells	TMPO	5.41206e-05	0.420989	0.35	0.305	1	8.91517e-06	0.381191	0.386	0.335	0.298997	5.41206e-05	1.78303e-05	thymopoietin [Source:HGNC Symbol;Acc:HGNC:11875]
B cells	PCF11	1.49063e-05	0.424313	0.515	0.492	0.499929	1.4579e-05	0.352573	0.488	0.465	0.48895	1.49063e-05	2.91577e-05	PCF11 cleavage and polyadenylation factor subunit [Source:HGNC Symbol;Acc:HGNC:30097]
B cells	PPP1R2	1.45875e-05	0.397698	0.46	0.426	0.489234	4.79073e-05	0.368065	0.45	0.425	1	4.79073e-05	2.91747e-05	protein phosphatase 1 regulatory inhibitor subunit 2 [Source:HGNC Symbol;Acc:HGNC:9288]
B cells	NSD3	1.61918e-05	0.396056	0.578	0.582	0.543041	0.00240897	0.283866	0.594	0.641	1	0.00240897	3.23834e-05	nuclear receptor binding SET domain protein 3 [Source:HGNC Symbol;Acc:HGNC:12767]
B cells	TOR3A	1.68949e-05	0.344487	0.19	0.131	0.566621	0.00111675	0.259914	0.208	0.165	1	0.00111675	3.37895e-05	torsin family 3 member A [Source:HGNC Symbol;Acc:HGNC:11997]
B cells	SIPA1L1	1.75796e-05	0.455012	0.252	0.194	0.589586	5.58941e-05	0.373059	0.316	0.265	1	5.58941e-05	3.5159e-05	signal induced proliferation associated 1 like 1 [Source:HGNC Symbol;Acc:HGNC:20284]
B cells	METTL21A	7.37004e-05	0.3621	0.175	0.123	1	1.76019e-05	0.279346	0.193	0.133	0.590334	7.37004e-05	3.52036e-05	methyltransferase like 21A [Source:HGNC Symbol;Acc:HGNC:30476]
B cells	COQ7	2.23993e-05	0.399534	0.272	0.211	0.751226	0.0139381	0.261802	0.249	0.223	1	0.0139381	4.4798e-05	coenzyme Q7, hydroxylase [Source:HGNC Symbol;Acc:HGNC:2244]
B cells	SAMD9	0.0202408	0.298755	0.258	0.226	1	2.37597e-05	0.375429	0.293	0.23	0.796853	0.0202408	4.75188e-05	sterile alpha motif domain containing 9 [Source:HGNC Symbol;Acc:HGNC:1348]
B cells	OGA	9.88886e-05	0.402784	0.498	0.486	1	2.38406e-05	0.325594	0.553	0.55	0.799567	9.88886e-05	4.76807e-05	O-GlcNAcase [Source:HGNC Symbol;Acc:HGNC:7056]
B cells	ALG13	3.48773e-05	0.36494	0.315	0.26	1	0.00445054	0.296715	0.298	0.27	1	0.00445054	6.97534e-05	ALG13 UDP-N-acetylglucosaminyltransferase subunit [Source:HGNC Symbol;Acc:HGNC:30881]
B cells	NFKB1	3.98083e-05	0.412499	0.372	0.32	1	3.953e-05	0.441998	0.36	0.312	1	3.98083e-05	7.90585e-05	nuclear factor kappa B subunit 1 [Source:HGNC Symbol;Acc:HGNC:7794]
B cells	CDK13	4.00092e-05	0.508857	0.492	0.487	1	0.00505498	0.289905	0.509	0.516	1	0.00505498	8.00168e-05	cyclin dependent kinase 13 [Source:HGNC Symbol;Acc:HGNC:1733]
B cells	BAZ1A	4.3542e-05	0.443417	0.412	0.376	1	9.27524e-05	0.382659	0.416	0.395	1	9.27524e-05	8.70821e-05	bromodomain adjacent to zinc finger domain 1A [Source:HGNC Symbol;Acc:HGNC:960]
B cells	MARCH9	4.93922e-05	0.319029	0.172	0.118	1	0.00013198	0.277581	0.208	0.156	1	0.00013198	9.8782e-05
B cells	YPEL3	0.0520248	0.274541	0.358	0.362	1	5.09074e-05	0.277347	0.427	0.391	1	0.0520248	0.000101812	yippee like 3 [Source:HGNC Symbol;Acc:HGNC:18327]
B cells	NSMCE3	0.0487454	0.254487	0.228	0.21	1	6.40249e-05	0.335027	0.267	0.212	1	0.0487454	0.000128046	NSE3 homolog, SMC5-SMC6 complex component [Source:HGNC Symbol;Acc:HGNC:7677]
B cells	RABGAP1L	8.44934e-05	0.34303	0.328	0.272	1	0.000656853	0.351512	0.316	0.274	1	0.000656853	0.00016898	RAB GTPase activating protein 1 like [Source:HGNC Symbol;Acc:HGNC:24663]
B cells	RAB21	0.0398648	0.398757	0.368	0.383	1	8.7877e-05	0.40106	0.398	0.364	1	0.0398648	0.000175746	RAB21, member RAS oncogene family [Source:HGNC Symbol;Acc:HGNC:18263]
B cells	AC007952.4	0.182325	0.394827	0.345	0.362	1	8.97323e-05	0.444067	0.375	0.328	1	0.182325	0.000179457	novel transcript
B cells	EIF2AK3	0.000100645	0.344918	0.175	0.123	1	0.000425786	0.311191	0.175	0.128	1	0.000425786	0.00020128	eukaryotic translation initiation factor 2 alpha kinase 3 [Source:HGNC Symbol;Acc:HGNC:3255]
B cells	PPP4R3A	0.0023347	0.333002	0.428	0.416	1	0.000101003	0.383185	0.463	0.451	1	0.0023347	0.000201996	protein phosphatase 4 regulatory subunit 3A [Source:HGNC Symbol;Acc:HGNC:20219]
B cells	METTL8	0.110229	0.264733	0.178	0.163	1	0.000120667	0.375066	0.237	0.186	1	0.110229	0.00024132	methyltransferase like 8 [Source:HGNC Symbol;Acc:HGNC:25856]
B cells	APPL1	0.000145681	0.455755	0.45	0.439	1	0.00595903	0.293587	0.519	0.548	1	0.00595903	0.000291341	adaptor protein, phosphotyrosine interacting with PH domain and leucine zipper 1 [Source:HGNC Symbol;Acc:HGNC:24035]
B cells	IFIH1	0.000864885	0.301339	0.165	0.119	1	0.000161321	0.253597	0.183	0.129	1	0.000864885	0.000322615	interferon induced with helicase C domain 1 [Source:HGNC Symbol;Acc:HGNC:18873]
B cells	PIP4P1	0.0431458	0.258888	0.16	0.138	1	0.000174494	0.273222	0.195	0.146	1	0.0431458	0.000348958	phosphatidylinositol-4,5-bisphosphate 4-phosphatase 1 [Source:HGNC Symbol;Acc:HGNC:19299]
B cells	ISCU	0.0249459	0.326566	0.38	0.394	1	0.000236059	0.363821	0.424	0.414	1	0.0249459	0.000472062	iron-sulfur cluster assembly enzyme [Source:HGNC Symbol;Acc:HGNC:29882]
B cells	SELENOH	0.000265465	0.352271	0.45	0.441	1	0.0167276	0.269237	0.47	0.498	1	0.0167276	0.00053086	selenoprotein H [Source:HGNC Symbol;Acc:HGNC:18251]
B cells	PARP1	0.0120712	0.330333	0.372	0.378	1	0.000277851	0.317451	0.488	0.491	1	0.0120712	0.000555626	poly(ADP-ribose) polymerase 1 [Source:HGNC Symbol;Acc:HGNC:270]
B cells	SLC20A1	0.000293781	0.401579	0.302	0.251	1	0.00187258	0.365533	0.26	0.22	1	0.00187258	0.000587476	solute carrier family 20 member 1 [Source:HGNC Symbol;Acc:HGNC:10946]
B cells	CSNK1G3	0.00137369	0.349053	0.325	0.292	1	0.000354839	0.407589	0.357	0.327	1	0.00137369	0.000709551	casein kinase 1 gamma 3 [Source:HGNC Symbol;Acc:HGNC:2456]
B cells	GNB5	0.00269997	0.412659	0.26	0.223	1	0.00037402	0.340515	0.298	0.254	1	0.00269997	0.000747899	G protein subunit beta 5 [Source:HGNC Symbol;Acc:HGNC:4401]
B cells	NT5C3A	0.0197073	0.398842	0.238	0.217	1	0.000379411	0.329615	0.272	0.229	1	0.0197073	0.000758677	5'-nucleotidase, cytosolic IIIA [Source:HGNC Symbol;Acc:HGNC:17820]
B cells	SS18L2	0.0145455	0.267058	0.21	0.182	1	0.000486644	0.295009	0.254	0.21	1	0.0145455	0.000973051	SS18 like 2 [Source:HGNC Symbol;Acc:HGNC:15593]
B cells	NIPA2	0.0081183	0.357996	0.202	0.173	1	0.000553437	0.279065	0.252	0.206	1	0.0081183	0.00110657	NIPA magnesium transporter 2 [Source:HGNC Symbol;Acc:HGNC:17044]
B cells	UGCG	0.639589	0.392299	0.29	0.32	1	0.000664674	0.598931	0.332	0.304	1	0.639589	0.00132891	UDP-glucose ceramide glucosyltransferase [Source:HGNC Symbol;Acc:HGNC:12524]
B cells	SNHG7	0.00273104	0.306261	0.455	0.445	1	0.000671856	0.373261	0.506	0.511	1	0.00273104	0.00134326	small nucleolar RNA host gene 7 [Source:HGNC Symbol;Acc:HGNC:28254]
B cells	SNHG15	0.626062	0.251728	0.242	0.258	1	0.000913192	0.277651	0.293	0.253	1	0.626062	0.00182555	small nucleolar RNA host gene 15 [Source:HGNC Symbol;Acc:HGNC:27797]
B cells	ING3	0.554127	0.271002	0.195	0.202	1	0.00141009	0.366105	0.254	0.214	1	0.554127	0.00281818	inhibitor of growth family member 3 [Source:HGNC Symbol;Acc:HGNC:14587]
B cells	MAP4K4	0.134213	0.256149	0.435	0.469	1	0.00144022	0.327265	0.519	0.532	1	0.134213	0.00287836	mitogen-activated protein kinase kinase kinase kinase 4 [Source:HGNC Symbol;Acc:HGNC:6866]
B cells	SIRT1	0.16096	0.268507	0.265	0.267	1	0.00152146	0.322885	0.275	0.237	1	0.16096	0.00304061	sirtuin 1 [Source:HGNC Symbol;Acc:HGNC:14929]
B cells	ZNF791	0.00163368	0.442971	0.33	0.307	1	0.00806101	0.36991	0.368	0.366	1	0.00806101	0.00326468	zinc finger protein 791 [Source:HGNC Symbol;Acc:HGNC:26895]
B cells	IRF2	0.00180331	0.374501	0.322	0.295	1	0.0197624	0.266404	0.326	0.319	1	0.0197624	0.00360338	interferon regulatory factor 2 [Source:HGNC Symbol;Acc:HGNC:6117]
B cells	B4GALT1	0.0541358	0.301835	0.272	0.265	1	0.00263591	0.366844	0.314	0.29	1	0.0541358	0.00526487	beta-1,4-galactosyltransferase 1 [Source:HGNC Symbol;Acc:HGNC:924]
B cells	STAT6	0.0261869	0.323506	0.308	0.3	1	0.003001	0.301345	0.365	0.346	1	0.0261869	0.00599299	signal transducer and activator of transcription 6 [Source:HGNC Symbol;Acc:HGNC:11368]
B cells	CASP4	0.00312362	0.268394	0.318	0.28	1	0.013145	0.261494	0.311	0.292	1	0.013145	0.00623749	caspase 4 [Source:HGNC Symbol;Acc:HGNC:1505]
B cells	ARID4A	0.0347825	0.333868	0.358	0.363	1	0.00370285	0.255701	0.396	0.373	1	0.0347825	0.00739199	AT-rich interaction domain 4A [Source:HGNC Symbol;Acc:HGNC:9885]
B cells	PIM3	0.253211	0.299702	0.295	0.308	1	0.00397888	0.483647	0.337	0.321	1	0.253211	0.00794194	Pim-3 proto-oncogene, serine/threonine kinase [Source:HGNC Symbol;Acc:HGNC:19310]
B cells	ADD3	0.00508577	0.400906	0.458	0.467	1	0.0103054	0.273651	0.491	0.51	1	0.0103054	0.0101457	adducin 3 [Source:HGNC Symbol;Acc:HGNC:245]
B cells	ZNF430	0.0606472	0.300965	0.23	0.214	1	0.0101997	0.271121	0.26	0.231	1	0.0606472	0.0202954	zinc finger protein 430 [Source:HGNC Symbol;Acc:HGNC:20808]
B cells	DDX27	0.825668	0.27235	0.322	0.37	1	0.0106289	0.318224	0.437	0.462	1	0.825668	0.0211449	DEAD-box helicase 27 [Source:HGNC Symbol;Acc:HGNC:15837]
B cells	CHORDC1	0.010814	0.394945	0.47	0.503	1	0.0515548	0.255121	0.445	0.465	1	0.0515548	0.021511	cysteine and histidine rich domain containing 1 [Source:HGNC Symbol;Acc:HGNC:14525]
B cells	RASA2	0.0376137	0.260118	0.272	0.255	1	0.0110534	0.256919	0.272	0.247	1	0.0376137	0.0219845	RAS p21 protein activator 2 [Source:HGNC Symbol;Acc:HGNC:9872]
B cells	BCAS2	0.0112873	0.361818	0.325	0.311	1	0.0288597	0.43948	0.308	0.31	1	0.0288597	0.0224472	BCAS2 pre-mRNA processing factor [Source:HGNC Symbol;Acc:HGNC:975]
B cells	GTF2B	0.0169821	0.36755	0.255	0.237	1	0.0161409	0.258786	0.257	0.235	1	0.0169821	0.0320212	general transcription factor IIB [Source:HGNC Symbol;Acc:HGNC:4648]
B cells	BCL10	0.170129	0.280401	0.23	0.227	1	0.0165974	0.300954	0.27	0.252	1	0.170129	0.0329194	BCL10 immune signaling adaptor [Source:HGNC Symbol;Acc:HGNC:989]
B cells	TMED8	0.0228655	0.286646	0.19	0.163	1	0.0328314	0.285781	0.203	0.181	1	0.0328314	0.0452082	transmembrane p24 trafficking protein family member 8 [Source:HGNC Symbol;Acc:HGNC:18633]
B cells	MARF1	0.025672	0.29738	0.322	0.314	1	0.0667443	0.283599	0.378	0.4	1	0.0667443	0.0506849	meiosis regulator and mRNA stability factor 1 [Source:HGNC Symbol;Acc:HGNC:29562]
B cells	HCG18	0.580568	0.312938	0.3	0.366	1	0.0314547	0.391418	0.398	0.419	1	0.580568	0.06192	HLA complex group 18 [Source:HGNC Symbol;Acc:HGNC:31337]
B cells	TAPT1	0.0793332	0.281068	0.168	0.151	1	0.310304	0.252277	0.175	0.173	1	0.310304	0.152373	transmembrane anterior posterior transformation 1 [Source:HGNC Symbol;Acc:HGNC:26887]
B cells	TPP1	0.483447	0.256576	0.285	0.311	1	0.0818503	0.253485	0.329	0.334	1	0.483447	0.157001	tripeptidyl peptidase 1 [Source:HGNC Symbol;Acc:HGNC:2073]
B cells	NT5C	0.31634	0.282259	0.27	0.285	1	0.0910362	0.260563	0.35	0.362	1	0.31634	0.173785	5', 3'-nucleotidase, cytosolic [Source:HGNC Symbol;Acc:HGNC:17144]
B cells	C12orf75	0.161889	0.250125	0.132	0.168	1	0.85772	0.337807	0.201	0.215	1	0.85772	0.297571	chromosome 12 open reading frame 75 [Source:HGNC Symbol;Acc:HGNC:35164]
Epithelium	ANKRD65	0	0.479732	0.328	0.085	0	0	0.480098	0.323	0.136	0	0	0	ankyrin repeat domain 65 [Source:HGNC Symbol;Acc:HGNC:42950]
Epithelium	ERRFI1	0	1.55905	0.626	0.213	0	0	1.20789	0.555	0.245	0	0	0	ERBB receptor feedback inhibitor 1 [Source:HGNC Symbol;Acc:HGNC:18185]
Epithelium	CASZ1	0	0.684118	0.407	0.04	0	0	0.564324	0.369	0.044	0	0	0	castor zinc finger 1 [Source:HGNC Symbol;Acc:HGNC:26002]
Epithelium	ALPL	0	0.792768	0.351	0.015	0	0	0.742655	0.346	0.052	0	0	0	alkaline phosphatase, biomineralization associated [Source:HGNC Symbol;Acc:HGNC:438]
Epithelium	TCEA3	0	0.827398	0.449	0.092	0	0	0.723759	0.413	0.124	0	0	0	transcription elongation factor A3 [Source:HGNC Symbol;Acc:HGNC:11615]
Epithelium	SLC30A2	0	1.04609	0.452	0.017	0	0	0.909585	0.419	0.042	0	0	0	solute carrier family 30 member 2 [Source:HGNC Symbol;Acc:HGNC:11013]
Epithelium	SFN	0	0.457937	0.275	0.01	0	0	0.396168	0.253	0.018	0	0	0	stratifin [Source:HGNC Symbol;Acc:HGNC:10773]
Epithelium	SERINC2	0	1.36054	0.557	0.031	0	0	1.10811	0.475	0.062	0	0	0	serine incorporator 2 [Source:HGNC Symbol;Acc:HGNC:23231]
Epithelium	KIAA1522	0	0.388933	0.322	0.034	0	0	0.314842	0.266	0.045	0	0	0	KIAA1522 [Source:HGNC Symbol;Acc:HGNC:29301]
Epithelium	C1orf122	0	1.04701	0.58	0.278	0	0	1.15279	0.639	0.415	0	0	0	chromosome 1 open reading frame 122 [Source:HGNC Symbol;Acc:HGNC:24789]
Epithelium	MFSD2A	0	0.320901	0.254	0.028	0	0	0.293359	0.241	0.044	0	0	0	major facilitator superfamily domain containing 2A [Source:HGNC Symbol;Acc:HGNC:25897]
Epithelium	CITED4	0	1.77563	0.692	0.148	0	0	1.67924	0.692	0.211	0	0	0	Cbp/p300 interacting transactivator with Glu/Asp rich carboxy-terminal domain 4 [Source:HGNC Symbol;Acc:HGNC:18696]
Epithelium	PTPRF	0	0.817707	0.477	0.097	0	0	0.706952	0.443	0.113	0	0	0	protein tyrosine phosphatase receptor type F [Source:HGNC Symbol;Acc:HGNC:9670]
Epithelium	TSPAN1	0	1.0041	0.411	0.017	0	0	0.675679	0.32	0.032	0	0	0	tetraspanin 1 [Source:HGNC Symbol;Acc:HGNC:20657]
Epithelium	DHCR24	0	0.542436	0.332	0.018	0	0	0.517438	0.319	0.034	0	0	0	24-dehydrocholesterol reductase [Source:HGNC Symbol;Acc:HGNC:2859]
Epithelium	TACSTD2	0	0.740059	0.373	0.03	0	0	0.71037	0.353	0.049	0	0	0	tumor associated calcium signal transducer 2 [Source:HGNC Symbol;Acc:HGNC:11530]
Epithelium	HOOK1	0	1.39464	0.546	0.024	0	0	0.871168	0.418	0.037	0	0	0	hook microtubule tethering protein 1 [Source:HGNC Symbol;Acc:HGNC:19884]
Epithelium	PATJ	0	0.892658	0.49	0.096	0	0	0.878789	0.472	0.112	0	0	0	PATJ crumbs cell polarity complex component [Source:HGNC Symbol;Acc:HGNC:28881]
Epithelium	AK4	0	1.01089	0.487	0.04	0	0	0.860609	0.435	0.062	0	0	0	adenylate kinase 4 [Source:HGNC Symbol;Acc:HGNC:363]
Epithelium	LPAR3	0	0.554154	0.295	0.014	0	0	0.547018	0.271	0.035	0	0	0	lysophosphatidic acid receptor 3 [Source:HGNC Symbol;Acc:HGNC:14298]
Epithelium	FNBP1L	0	0.754081	0.527	0.227	0	0	0.559862	0.48	0.277	0	0	0	formin binding protein 1 like [Source:HGNC Symbol;Acc:HGNC:20851]
Epithelium	SLC44A3	0	0.379381	0.286	0.014	0	0	0.254908	0.221	0.021	0	0	0	solute carrier family 44 member 3 [Source:HGNC Symbol;Acc:HGNC:28689]
Epithelium	TMEM56	0	0.306383	0.244	0.014	0	0	0.283153	0.227	0.023	0	0	0
Epithelium	KIAA1324	0	1.47203	0.553	0.035	0	0	1.22706	0.503	0.058	0	0	0
Epithelium	SORT1	0	0.520911	0.369	0.079	0	0	0.35608	0.307	0.099	0	0	0	sortilin 1 [Source:HGNC Symbol;Acc:HGNC:11186]
Epithelium	AHCYL1	0	0.969327	0.658	0.4	0	2.35509e-300	0.521889	0.602	0.515	7.89849e-296	2.35509e-300	0	adenosylhomocysteinase like 1 [Source:HGNC Symbol;Acc:HGNC:344]
Epithelium	ATP1A1	0	1.73073	0.771	0.406	0	0	1.54653	0.764	0.486	0	0	0	ATPase Na+/K+ transporting subunit alpha 1 [Source:HGNC Symbol;Acc:HGNC:799]
Epithelium	FMO5	0	0.473252	0.278	0.026	0	0	0.339302	0.22	0.029	0	0	0	flavin containing dimethylaniline monoxygenase 5 [Source:HGNC Symbol;Acc:HGNC:3773]
Epithelium	ACP6	0	0.364298	0.265	0.035	0	0	0.347876	0.274	0.051	0	0	0	acid phosphatase 6, lysophosphatidic [Source:HGNC Symbol;Acc:HGNC:29609]
Epithelium	RORC	0	0.639909	0.366	0.016	0	0	0.519654	0.326	0.025	0	0	0	RAR related orphan receptor C [Source:HGNC Symbol;Acc:HGNC:10260]
Epithelium	THEM4	0	0.974878	0.471	0.137	0	0	1.00897	0.439	0.196	0	0	0	thioesterase superfamily member 4 [Source:HGNC Symbol;Acc:HGNC:17947]
Epithelium	S100A10	0	1.95291	0.788	0.302	0	0	1.69986	0.749	0.336	0	0	0	S100 calcium binding protein A10 [Source:HGNC Symbol;Acc:HGNC:10487]
Epithelium	S100A11	0	1.5453	0.866	0.68	0	0	1.51299	0.92	0.776	0	0	0	S100 calcium binding protein A11 [Source:HGNC Symbol;Acc:HGNC:10488]
Epithelium	S100A14	0	0.468829	0.277	0.009	0	0	0.381813	0.22	0.017	0	0	0	S100 calcium binding protein A14 [Source:HGNC Symbol;Acc:HGNC:18901]
Epithelium	S100A1	0	0.762431	0.296	0.011	0	0	0.337902	0.174	0.02	0	0	0	S100 calcium binding protein A1 [Source:HGNC Symbol;Acc:HGNC:10486]
Epithelium	ZBTB7B	0	0.286642	0.313	0.082	0	0	0.283099	0.291	0.101	0	0	0	zinc finger and BTB domain containing 7B [Source:HGNC Symbol;Acc:HGNC:18668]
Epithelium	EFNA1	0	0.664195	0.386	0.049	0	0	0.44769	0.324	0.07	0	0	0	ephrin A1 [Source:HGNC Symbol;Acc:HGNC:3221]
Epithelium	MUC1	0	1.78624	0.608	0.064	0	0	1.98335	0.712	0.185	0	0	0	mucin 1, cell surface associated [Source:HGNC Symbol;Acc:HGNC:7508]
Epithelium	RAB25	0	0.753256	0.412	0.009	0	0	0.679259	0.38	0.026	0	0	0	RAB25, member RAS oncogene family [Source:HGNC Symbol;Acc:HGNC:18238]
Epithelium	DUSP23	0	0.718059	0.424	0.12	0	0	0.456682	0.368	0.139	0	0	0	dual specificity phosphatase 23 [Source:HGNC Symbol;Acc:HGNC:21480]
Epithelium	PEA15	0	1.22044	0.596	0.237	0	0	0.927404	0.565	0.308	0	0	0	proliferation and apoptosis adaptor protein 15 [Source:HGNC Symbol;Acc:HGNC:8822]
Epithelium	F11R	0	0.474405	0.354	0.042	0	0	0.386039	0.316	0.054	0	0	0	F11 receptor [Source:HGNC Symbol;Acc:HGNC:14685]
Epithelium	TSTD1	0	1.29615	0.601	0.141	0	0	1.1548	0.558	0.131	0	0	0	thiosulfate sulfurtransferase like domain containing 1 [Source:HGNC Symbol;Acc:HGNC:35410]
Epithelium	UCK2	0	0.575026	0.322	0.06	0	0	0.559277	0.325	0.079	0	0	0	uridine-cytidine kinase 2 [Source:HGNC Symbol;Acc:HGNC:12562]
Epithelium	CREG1	0	0.688913	0.461	0.162	0	0	0.5718	0.423	0.166	0	0	0	cellular repressor of E1A stimulated genes 1 [Source:HGNC Symbol;Acc:HGNC:2351]
Epithelium	ATP1B1	0	0.678704	0.477	0.138	0	0	0.881697	0.491	0.136	0	0	0	ATPase Na+/K+ transporting subunit beta 1 [Source:HGNC Symbol;Acc:HGNC:804]
Epithelium	XPR1	0	0.599011	0.422	0.115	0	0	0.467751	0.384	0.148	0	0	0	xenotropic and polytropic retrovirus receptor 1 [Source:HGNC Symbol;Acc:HGNC:12827]
Epithelium	PLA2G4A	0	0.284026	0.223	0.015	0	0	0.277169	0.225	0.024	0	0	0	phospholipase A2 group IVA [Source:HGNC Symbol;Acc:HGNC:9035]
Epithelium	LAD1	0	0.401824	0.285	0.005	0	0	0.398215	0.271	0.015	0	0	0	ladinin 1 [Source:HGNC Symbol;Acc:HGNC:6472]
Epithelium	ELF3	0	2.48948	0.686	0.083	0	0	2.10655	0.655	0.152	0	0	0	E74 like ETS transcription factor 3 [Source:HGNC Symbol;Acc:HGNC:3318]
Epithelium	RHEX	0	1.72919	0.612	0.039	0	0	1.44455	0.588	0.08	0	0	0	regulator of hemoglobinization and erythroid cell expansion [Source:HGNC Symbol;Acc:HGNC:25341]
Epithelium	PIGR	0	1.52178	0.441	0.027	0	0	1.74203	0.57	0.102	0	0	0	polymeric immunoglobulin receptor [Source:HGNC Symbol;Acc:HGNC:8968]
Epithelium	IRF6	0	0.67219	0.397	0.01	0	0	0.53878	0.336	0.026	0	0	0	interferon regulatory factor 6 [Source:HGNC Symbol;Acc:HGNC:6121]
Epithelium	SYT14	0	0.535991	0.309	0.012	0	0	0.423149	0.264	0.017	0	0	0	synaptotagmin 14 [Source:HGNC Symbol;Acc:HGNC:23143]
Epithelium	MARC1	0	0.485556	0.264	0.016	0	0	0.370755	0.228	0.031	0	0	0
Epithelium	TLR5	0	0.390285	0.307	0.014	0	0	0.338509	0.252	0.019	0	0	0	toll like receptor 5 [Source:HGNC Symbol;Acc:HGNC:11851]
Epithelium	TMEM63A	0	0.412468	0.381	0.118	0	0	0.380086	0.366	0.148	0	0	0	transmembrane protein 63A [Source:HGNC Symbol;Acc:HGNC:29118]
Epithelium	LEFTY1	0	0.346767	0.116	0.006	0	0	0.554992	0.164	0.045	0	0	0	left-right determination factor 1 [Source:HGNC Symbol;Acc:HGNC:6552]
Epithelium	SIPA1L2	0	0.33068	0.284	0.06	0	0	0.481615	0.32	0.071	0	0	0	signal induced proliferation associated 1 like 2 [Source:HGNC Symbol;Acc:HGNC:23800]
Epithelium	GREM2	0	0.44158	0.23	0.006	0	0	0.40054	0.236	0.015	0	0	0	gremlin 2, DAN family BMP antagonist [Source:HGNC Symbol;Acc:HGNC:17655]
Epithelium	FAM110C	0	1.52216	0.579	0.023	0	0	1.21166	0.52	0.061	0	0	0	family with sequence similarity 110 member C [Source:HGNC Symbol;Acc:HGNC:33340]
Epithelium	SH3YL1	0	1.54773	0.674	0.165	0	0	1.23617	0.623	0.233	0	0	0	SH3 and SYLF domain containing 1 [Source:HGNC Symbol;Acc:HGNC:29546]
Epithelium	ALKAL2	0	0.653119	0.389	0.033	0	0	0.467384	0.31	0.043	0	0	0	ALK and LTK ligand 2 [Source:HGNC Symbol;Acc:HGNC:27683]
Epithelium	ADI1	0	0.958403	0.616	0.347	0	0	0.683921	0.581	0.409	0	0	0	acireductone dioxygenase 1 [Source:HGNC Symbol;Acc:HGNC:30576]
Epithelium	ATP6V1C2	0	0.736505	0.351	0.024	0	0	0.576102	0.331	0.036	0	0	0	ATPase H+ transporting V1 subunit C2 [Source:HGNC Symbol;Acc:HGNC:18264]
Epithelium	FAM84A	0	0.482079	0.324	0.037	0	0	0.265716	0.234	0.05	0	0	0
Epithelium	KRTCAP3	0	0.558682	0.35	0.014	0	0	0.429655	0.304	0.026	0	0	0	keratinocyte associated protein 3 [Source:HGNC Symbol;Acc:HGNC:28943]
Epithelium	XDH	0	1.10944	0.364	0.009	0	0	1.32115	0.459	0.05	0	0	0	xanthine dehydrogenase [Source:HGNC Symbol;Acc:HGNC:12805]
Epithelium	LINC01320	0	1.72197	0.537	0.022	0	0	1.46049	0.542	0.054	0	0	0	long intergenic non-protein coding RNA 1320 [Source:HGNC Symbol;Acc:HGNC:50526]
Epithelium	SLC3A1	0	0.444781	0.224	0.03	0	0	0.488	0.179	0.068	0	0	0	solute carrier family 3 member 1 [Source:HGNC Symbol;Acc:HGNC:11025]
Epithelium	EPCAM	0	2.01691	0.713	0.045	0	0	1.60306	0.651	0.113	0	0	0	epithelial cell adhesion molecule [Source:HGNC Symbol;Acc:HGNC:11529]
Epithelium	ANXA4	0	1.31927	0.577	0.258	0	0	1.04485	0.531	0.314	0	0	0	annexin A4 [Source:HGNC Symbol;Acc:HGNC:542]
Epithelium	CTNNA2	0	1.21324	0.487	0.031	0	0	1.19608	0.523	0.095	0	0	0	catenin alpha 2 [Source:HGNC Symbol;Acc:HGNC:2510]
Epithelium	TMSB10	0	1.71668	0.984	0.978	0	0	1.41776	0.999	0.991	0	0	0	thymosin beta 10 [Source:HGNC Symbol;Acc:HGNC:11879]
Epithelium	VAMP8	0	1.22774	0.642	0.171	0	0	1.3877	0.603	0.162	0	0	0	vesicle associated membrane protein 8 [Source:HGNC Symbol;Acc:HGNC:12647]
Epithelium	ATOH8	0	0.570432	0.286	0.023	0	0	0.443036	0.232	0.033	0	0	0	atonal bHLH transcription factor 8 [Source:HGNC Symbol;Acc:HGNC:24126]
Epithelium	CNOT11	0	0.494673	0.39	0.104	0	0	0.436602	0.359	0.131	0	0	0	CCR4-NOT transcription complex subunit 11 [Source:HGNC Symbol;Acc:HGNC:25217]
Epithelium	LIMS1	0	1.06894	0.713	0.482	0	0	0.859408	0.697	0.565	0	0	0	LIM zinc finger domain containing 1 [Source:HGNC Symbol;Acc:HGNC:6616]
Epithelium	PAX8	0	1.30484	0.544	0.031	0	0	1.06096	0.514	0.066	0	0	0	paired box 8 [Source:HGNC Symbol;Acc:HGNC:8622]
Epithelium	TFCP2L1	0	1.05298	0.456	0.013	0	0	0.872653	0.393	0.042	0	0	0	transcription factor CP2 like 1 [Source:HGNC Symbol;Acc:HGNC:17925]
Epithelium	GALNT3	0	0.48326	0.362	0.036	0	0	0.304719	0.272	0.045	0	0	0	polypeptide N-acetylgalactosaminyltransferase 3 [Source:HGNC Symbol;Acc:HGNC:4125]
Epithelium	NOSTRIN	0	0.647581	0.354	0.044	0	0	0.274746	0.268	0.067	0	0	0	nitric oxide synthase trafficking [Source:HGNC Symbol;Acc:HGNC:20203]
Epithelium	ITGA6	0	0.854574	0.558	0.158	0	0	0.518027	0.558	0.317	0	0	0	integrin subunit alpha 6 [Source:HGNC Symbol;Acc:HGNC:6142]
Epithelium	C2orf88	0	2.17667	0.715	0.065	0	0	1.87837	0.684	0.123	0	0	0	chromosome 2 open reading frame 88 [Source:HGNC Symbol;Acc:HGNC:28191]
Epithelium	MFSD6	0	0.62614	0.401	0.098	0	0	0.527421	0.353	0.101	0	0	0	major facilitator superfamily domain containing 6 [Source:HGNC Symbol;Acc:HGNC:24711]
Epithelium	FZD5	0	0.601661	0.367	0.029	0	0	0.502463	0.32	0.039	0	0	0	frizzled class receptor 5 [Source:HGNC Symbol;Acc:HGNC:4043]
Epithelium	IDH1	0	1.95635	0.681	0.203	0	0	2.03245	0.716	0.287	0	0	0	isocitrate dehydrogenase (NADP(+)) 1 [Source:HGNC Symbol;Acc:HGNC:5382]
Epithelium	ERBB4	0	0.344553	0.233	0.008	0	0	0.251017	0.179	0.018	0	0	0	erb-b2 receptor tyrosine kinase 4 [Source:HGNC Symbol;Acc:HGNC:3432]
Epithelium	IKZF2	0	0.285845	0.311	0.054	0	0	0.294215	0.258	0.043	0	0	0	IKAROS family zinc finger 2 [Source:HGNC Symbol;Acc:HGNC:13177]
Epithelium	SGPP2	0	0.5673	0.367	0.02	0	0	0.514978	0.345	0.04	0	0	0	sphingosine-1-phosphate phosphatase 2 [Source:HGNC Symbol;Acc:HGNC:19953]
Epithelium	SRGAP3	0	0.56753	0.421	0.096	0	0	0.454633	0.372	0.091	0	0	0	SLIT-ROBO Rho GTPase activating protein 3 [Source:HGNC Symbol;Acc:HGNC:19744]
Epithelium	SLC4A7	0	1.05782	0.548	0.252	0	0	1.08154	0.586	0.334	0	0	0	solute carrier family 4 member 7 [Source:HGNC Symbol;Acc:HGNC:11033]
Epithelium	ENTPD3	0	0.444822	0.207	0.018	0	0	0.580272	0.284	0.026	0	0	0	ectonucleoside triphosphate diphosphohydrolase 3 [Source:HGNC Symbol;Acc:HGNC:3365]
Epithelium	TRAK1	0	0.80194	0.487	0.163	0	0	0.62453	0.458	0.224	0	0	0	trafficking kinesin protein 1 [Source:HGNC Symbol;Acc:HGNC:29947]
Epithelium	ABHD5	0	0.867373	0.539	0.244	0	0	0.660457	0.464	0.2	0	0	0	abhydrolase domain containing 5, lysophosphatidic acid acyltransferase [Source:HGNC Symbol;Acc:HGNC:21396]
Epithelium	CDCP1	0	0.505844	0.363	0.044	0	0	0.42857	0.328	0.065	0	0	0	CUB domain containing protein 1 [Source:HGNC Symbol;Acc:HGNC:24357]
Epithelium	ZNF589	0	0.300737	0.272	0.048	0	0	0.315492	0.281	0.069	0	0	0	zinc finger protein 589 [Source:HGNC Symbol;Acc:HGNC:16747]
Epithelium	FLNB	0	0.517499	0.452	0.143	0	0	0.382591	0.406	0.169	0	0	0	filamin B [Source:HGNC Symbol;Acc:HGNC:3755]
Epithelium	LRIG1	0	0.701985	0.461	0.111	0	0	0.523941	0.399	0.117	0	0	0	leucine rich repeats and immunoglobulin like domains 1 [Source:HGNC Symbol;Acc:HGNC:17360]
Epithelium	STX19	0	0.664834	0.369	0.012	0	0	0.500722	0.316	0.019	0	0	0	syntaxin 19 [Source:HGNC Symbol;Acc:HGNC:19300]
Epithelium	ST3GAL6	0	0.569697	0.374	0.031	0	0	0.430625	0.303	0.044	0	0	0	ST3 beta-galactoside alpha-2,3-sialyltransferase 6 [Source:HGNC Symbol;Acc:HGNC:18080]
Epithelium	ALCAM	0	1.63065	0.618	0.093	0	0	1.38953	0.609	0.18	0	0	0	activated leukocyte cell adhesion molecule [Source:HGNC Symbol;Acc:HGNC:400]
Epithelium	UPK1B	0	0.760375	0.187	0.011	0	0	1.02774	0.26	0.036	0	0	0	uroplakin 1B [Source:HGNC Symbol;Acc:HGNC:12578]
Epithelium	B4GALT4	0	0.635463	0.447	0.147	0	0	0.635841	0.436	0.178	0	0	0	beta-1,4-galactosyltransferase 4 [Source:HGNC Symbol;Acc:HGNC:927]
Epithelium	HGD	0	1.70563	0.619	0.027	0	0	1.58875	0.595	0.092	0	0	0	homogentisate 1,2-dioxygenase [Source:HGNC Symbol;Acc:HGNC:4892]
Epithelium	SLC15A2	0	0.915962	0.436	0.018	0	0	0.744211	0.389	0.039	0	0	0	solute carrier family 15 member 2 [Source:HGNC Symbol;Acc:HGNC:10921]
Epithelium	MGLL	0	0.833005	0.536	0.203	0	0	0.673699	0.487	0.282	0	0	0	monoglyceride lipase [Source:HGNC Symbol;Acc:HGNC:17038]
Epithelium	NUDT16	0	0.839263	0.462	0.152	0	0	0.911096	0.507	0.214	0	0	0	nudix hydrolase 16 [Source:HGNC Symbol;Acc:HGNC:26442]
Epithelium	MRPL3	0	1.2073	0.612	0.277	0	0	1.11603	0.609	0.369	0	0	0	mitochondrial ribosomal protein L3 [Source:HGNC Symbol;Acc:HGNC:10379]
Epithelium	ACPP	0	0.692437	0.356	0.013	0	0	0.318735	0.214	0.016	0	0	0
Epithelium	CEP70	0	0.725741	0.462	0.12	0	0	0.651591	0.438	0.148	0	0	0	centrosomal protein 70 [Source:HGNC Symbol;Acc:HGNC:29972]
Epithelium	CP	0	2.06706	0.489	0.037	0	0	1.15004	0.365	0.048	0	0	0	ceruloplasmin [Source:HGNC Symbol;Acc:HGNC:2295]
Epithelium	TM4SF1	0	1.49696	0.673	0.105	0	0	0.93538	0.565	0.167	0	0	0	transmembrane 4 L six family member 1 [Source:HGNC Symbol;Acc:HGNC:11853]
Epithelium	MECOM	0	0.941157	0.487	0.037	0	0	0.829055	0.462	0.077	0	0	0	MDS1 and EVI1 complex locus [Source:HGNC Symbol;Acc:HGNC:3498]
Epithelium	GPR160	0	0.39296	0.283	0.02	0	0	0.254959	0.205	0.021	0	0	0	G protein-coupled receptor 160 [Source:HGNC Symbol;Acc:HGNC:23693]
Epithelium	TNFSF10	0	0.603016	0.445	0.129	0	0	0.306589	0.383	0.14	0	0	0	TNF superfamily member 10 [Source:HGNC Symbol;Acc:HGNC:11925]
Epithelium	TFRC	0	0.514166	0.445	0.157	0	0	0.464723	0.416	0.164	0	0	0	transferrin receptor [Source:HGNC Symbol;Acc:HGNC:11763]
Epithelium	STX18	0	1.89398	0.738	0.201	0	0	1.51145	0.69	0.303	0	0	0	syntaxin 18 [Source:HGNC Symbol;Acc:HGNC:15942]
Epithelium	MSX1	0	2.75776	0.825	0.139	0	0	2.26015	0.773	0.274	0	0	0	msh homeobox 1 [Source:HGNC Symbol;Acc:HGNC:7391]
Epithelium	WFS1	0	0.46734	0.374	0.111	0	0	0.429041	0.38	0.17	0	0	0	wolframin ER transmembrane glycoprotein [Source:HGNC Symbol;Acc:HGNC:12762]
Epithelium	S100P	0	0.798121	0.134	0.011	0	0	0.291248	0.117	0.01	0	0	0	S100 calcium binding protein P [Source:HGNC Symbol;Acc:HGNC:10504]
Epithelium	AC024230.1	0	1.04175	0.466	0.008	0	0	0.676966	0.361	0.019	0	0	0	novel transcript
Epithelium	ANAPC4	0	1.00354	0.549	0.161	0	0	0.891732	0.514	0.213	0	0	0	anaphase promoting complex subunit 4 [Source:HGNC Symbol;Acc:HGNC:19990]
Epithelium	SLC34A2	0	1.7959	0.618	0.029	0	0	1.64058	0.605	0.07	0	0	0	solute carrier family 34 member 2 [Source:HGNC Symbol;Acc:HGNC:11020]
Epithelium	PCDH7	0	0.848181	0.475	0.108	0	0	0.745226	0.475	0.158	0	0	0	protocadherin 7 [Source:HGNC Symbol;Acc:HGNC:8659]
Epithelium	RBM47	0	0.753524	0.424	0.032	0	0	0.628018	0.381	0.041	0	0	0	RNA binding motif protein 47 [Source:HGNC Symbol;Acc:HGNC:30358]
Epithelium	OCIAD2	0	1.3046	0.585	0.154	0	0	1.38846	0.596	0.221	0	0	0	OCIA domain containing 2 [Source:HGNC Symbol;Acc:HGNC:28685]
Epithelium	CWH43	0	0.333201	0.195	0.003	0	0	0.259369	0.194	0.013	0	0	0	cell wall biogenesis 43 C-terminal homolog [Source:HGNC Symbol;Acc:HGNC:26133]
Epithelium	SRD5A3	0	0.708312	0.427	0.109	0	0	0.567071	0.404	0.16	0	0	0	steroid 5 alpha-reductase 3 [Source:HGNC Symbol;Acc:HGNC:25812]
Epithelium	UGT2B7	0	1.02583	0.462	0.01	0	0	0.783701	0.403	0.032	0	0	0	UDP glucuronosyltransferase family 2 member B7 [Source:HGNC Symbol;Acc:HGNC:12554]
Epithelium	SHROOM3	0	1.75312	0.618	0.043	0	0	1.42148	0.565	0.099	0	0	0	shroom family member 3 [Source:HGNC Symbol;Acc:HGNC:30422]
Epithelium	ANXA3	0	0.67995	0.367	0.012	0	0	0.509782	0.297	0.02	0	0	0	annexin A3 [Source:HGNC Symbol;Acc:HGNC:541]
Epithelium	CDS1	0	0.644238	0.374	0.015	0	0	0.510714	0.336	0.04	0	0	0	CDP-diacylglycerol synthase 1 [Source:HGNC Symbol;Acc:HGNC:1800]
Epithelium	SPP1	0	0.897574	0.342	0.022	0	0	0.702937	0.285	0.048	0	0	0	secreted phosphoprotein 1 [Source:HGNC Symbol;Acc:HGNC:11255]
Epithelium	BMPR1B	0	0.387433	0.253	0.008	0	0	0.359774	0.247	0.022	0	0	0	bone morphogenetic protein receptor type 1B [Source:HGNC Symbol;Acc:HGNC:1077]
Epithelium	BANK1	0	0.294903	0.252	0.022	0	0	0.250424	0.204	0.022	0	0	0	B cell scaffold protein with ankyrin repeats 1 [Source:HGNC Symbol;Acc:HGNC:18233]
Epithelium	SLC39A8	0	0.700916	0.419	0.081	0	0	0.542915	0.372	0.093	0	0	0	solute carrier family 39 member 8 [Source:HGNC Symbol;Acc:HGNC:20862]
Epithelium	PAPSS1	0	2.68235	0.841	0.287	0	0	2.41574	0.81	0.403	0	0	0	3'-phosphoadenosine 5'-phosphosulfate synthase 1 [Source:HGNC Symbol;Acc:HGNC:8603]
Epithelium	UGT8	0	0.385902	0.289	0.006	0	0	0.32377	0.245	0.012	0	0	0	UDP glycosyltransferase 8 [Source:HGNC Symbol;Acc:HGNC:12555]
Epithelium	USP53	0	2.03209	0.707	0.151	0	0	1.94247	0.674	0.195	0	0	0	ubiquitin specific peptidase 53 [Source:HGNC Symbol;Acc:HGNC:29255]
Epithelium	MGST2	0	0.825532	0.497	0.116	0	0	0.716509	0.463	0.138	0	0	0	microsomal glutathione S-transferase 2 [Source:HGNC Symbol;Acc:HGNC:7063]
Epithelium	TMEM154	0	0.750388	0.369	0.065	0	0	0.797841	0.392	0.064	0	0	0	transmembrane protein 154 [Source:HGNC Symbol;Acc:HGNC:26489]
Epithelium	TRIM2	0	0.756663	0.489	0.158	0	0	0.634337	0.457	0.202	0	0	0	tripartite motif containing 2 [Source:HGNC Symbol;Acc:HGNC:15974]
Epithelium	RXFP1	0	1.95227	0.682	0.092	0	0	1.64054	0.63	0.128	0	0	0	relaxin family peptide receptor 1 [Source:HGNC Symbol;Acc:HGNC:19718]
Epithelium	HPGD	0	0.515053	0.291	0.073	0	0	0.451343	0.244	0.068	0	0	0	15-hydroxyprostaglandin dehydrogenase [Source:HGNC Symbol;Acc:HGNC:5154]
Epithelium	SLC25A4	0	0.400146	0.336	0.071	0	0	0.315191	0.293	0.081	0	0	0	solute carrier family 25 member 4 [Source:HGNC Symbol;Acc:HGNC:10990]
Epithelium	ANKRD37	0	0.592796	0.379	0.092	0	0	0.427676	0.322	0.099	0	0	0	ankyrin repeat domain 37 [Source:HGNC Symbol;Acc:HGNC:29593]
Epithelium	SORBS2	0	0.824526	0.486	0.068	0	0	0.600121	0.445	0.106	0	0	0	sorbin and SH3 domain containing 2 [Source:HGNC Symbol;Acc:HGNC:24098]
Epithelium	MYO10	0	0.766246	0.486	0.152	0	0	0.643612	0.47	0.214	0	0	0	myosin X [Source:HGNC Symbol;Acc:HGNC:7593]
Epithelium	NPR3	0	0.458532	0.358	0.091	0	0	0.374033	0.29	0.088	0	0	0	natriuretic peptide receptor 3 [Source:HGNC Symbol;Acc:HGNC:7945]
Epithelium	PART1	0	1.21776	0.465	0.023	0	0	1.17483	0.479	0.065	0	0	0	prostate androgen-regulated transcript 1 [Source:HGNC Symbol;Acc:HGNC:17263]
Epithelium	MARVELD2	0	0.45223	0.322	0.012	0	0	0.352802	0.272	0.026	0	0	0	MARVEL domain containing 2 [Source:HGNC Symbol;Acc:HGNC:26401]
Epithelium	OCLN	0	0.506451	0.353	0.041	0	0	0.355546	0.28	0.047	0	0	0	occludin [Source:HGNC Symbol;Acc:HGNC:8104]
Epithelium	MCCC2	0	0.821148	0.491	0.131	0	0	0.653446	0.464	0.196	0	0	0	methylcrotonoyl-CoA carboxylase 2 [Source:HGNC Symbol;Acc:HGNC:6937]
Epithelium	FAM169A	0	0.581772	0.31	0.025	0	0	0.49197	0.274	0.031	0	0	0	family with sequence similarity 169 member A [Source:HGNC Symbol;Acc:HGNC:29138]
Epithelium	HMGCR	0	0.959255	0.494	0.141	0	0	1.01595	0.521	0.199	0	0	0	3-hydroxy-3-methylglutaryl-CoA reductase [Source:HGNC Symbol;Acc:HGNC:5006]
Epithelium	SERINC5	0	0.937008	0.541	0.197	0	0	0.797184	0.53	0.25	0	0	0	serine incorporator 5 [Source:HGNC Symbol;Acc:HGNC:18825]
Epithelium	CKMT2	0	0.375113	0.27	0.018	0	0	0.296949	0.241	0.032	0	0	0	creatine kinase, mitochondrial 2 [Source:HGNC Symbol;Acc:HGNC:1996]
Epithelium	MEGF10	0	0.446806	0.226	0.008	0	0	0.268034	0.167	0.013	0	0	0	multiple EGF like domains 10 [Source:HGNC Symbol;Acc:HGNC:29634]
Epithelium	HINT1	0	1.40644	0.837	0.704	0	0	1.27584	0.874	0.778	0	0	0	histidine triad nucleotide binding protein 1 [Source:HGNC Symbol;Acc:HGNC:4912]
Epithelium	UQCRQ	0	1.06611	0.778	0.617	0	0	0.617096	0.811	0.774	0	0	0	ubiquinol-cytochrome c reductase complex III subunit VII [Source:HGNC Symbol;Acc:HGNC:29594]
Epithelium	SLC25A48	0	0.320177	0.163	0.002	0	0	0.402586	0.208	0.009	0	0	0	solute carrier family 25 member 48 [Source:HGNC Symbol;Acc:HGNC:30451]
Epithelium	SLC26A2	0	2.3242	0.679	0.19	0	0	2.43024	0.752	0.321	0	0	0	solute carrier family 26 member 2 [Source:HGNC Symbol;Acc:HGNC:10994]
Epithelium	AC008637.1	0	0.453557	0.202	0.004	0	0	0.306314	0.17	0.015	0	0	0
Epithelium	WWC1	0	0.760871	0.411	0.012	0	0	0.632886	0.362	0.028	0	0	0	WW and C2 domain containing 1 [Source:HGNC Symbol;Acc:HGNC:29435]
Epithelium	GABRP	0	2.4232	0.699	0.067	0	0	2.06915	0.73	0.145	0	0	0	gamma-aminobutyric acid type A receptor subunit pi [Source:HGNC Symbol;Acc:HGNC:4089]
Epithelium	RANBP17	0	0.881705	0.484	0.118	0	0	0.80587	0.474	0.145	0	0	0	RAN binding protein 17 [Source:HGNC Symbol;Acc:HGNC:14428]
Epithelium	MSX2	0	0.501254	0.309	0.016	0	0	0.412354	0.278	0.022	0	0	0	msh homeobox 2 [Source:HGNC Symbol;Acc:HGNC:7392]
Epithelium	BTNL9	0	0.537288	0.269	0.012	0	0	0.274924	0.186	0.022	0	0	0	butyrophilin like 9 [Source:HGNC Symbol;Acc:HGNC:24176]
Epithelium	ECI2	0	1.52328	0.635	0.291	0	0	1.08858	0.614	0.412	0	0	0	enoyl-CoA delta isomerase 2 [Source:HGNC Symbol;Acc:HGNC:14601]
Epithelium	DSP	0	1.8893	0.633	0.064	0	0	1.60553	0.614	0.104	0	0	0	desmoplakin [Source:HGNC Symbol;Acc:HGNC:3052]
Epithelium	GCNT2	0	0.467055	0.319	0.021	0	0	0.492597	0.328	0.035	0	0	0	glucosaminyl (N-acetyl) transferase 2 (I blood group) [Source:HGNC Symbol;Acc:HGNC:4204]
Epithelium	GMPR	0	0.896007	0.437	0.028	0	0	0.842128	0.425	0.058	0	0	0	guanosine monophosphate reductase [Source:HGNC Symbol;Acc:HGNC:4376]
Epithelium	RNF144B	0	0.410233	0.31	0.036	0	0	0.323202	0.265	0.043	0	0	0	ring finger protein 144B [Source:HGNC Symbol;Acc:HGNC:21578]
Epithelium	DCDC2	0	0.47895	0.307	0.007	0	0	0.26973	0.216	0.021	0	0	0	doublecortin domain containing 2 [Source:HGNC Symbol;Acc:HGNC:18141]
Epithelium	GMNN	0	1.37423	0.541	0.108	0	0	1.08558	0.493	0.136	0	0	0	geminin DNA replication inhibitor [Source:HGNC Symbol;Acc:HGNC:17493]
Epithelium	IER3	0	1.08692	0.697	0.457	0	0	1.31547	0.692	0.408	0	0	0	immediate early response 3 [Source:HGNC Symbol;Acc:HGNC:5392]
Epithelium	DDR1	0	0.538544	0.372	0.031	0	0	0.47934	0.345	0.051	0	0	0	discoidin domain receptor tyrosine kinase 1 [Source:HGNC Symbol;Acc:HGNC:2730]
Epithelium	CCHCR1	0	0.808725	0.374	0.075	0	0	0.690306	0.364	0.103	0	0	0	coiled-coil alpha-helical rod protein 1 [Source:HGNC Symbol;Acc:HGNC:13930]
Epithelium	POU5F1	0	0.580335	0.329	0.014	0	0	0.525845	0.309	0.027	0	0	0	POU class 5 homeobox 1 [Source:HGNC Symbol;Acc:HGNC:9221]
Epithelium	HLA-DOB	0	0.620893	0.326	0.018	0	0	0.698313	0.353	0.034	0	0	0	major histocompatibility complex, class II, DO beta [Source:HGNC Symbol;Acc:HGNC:4937]
Epithelium	HLA-DMB	0	1.34815	0.448	0.059	0	0	1.69656	0.531	0.11	0	0	0	major histocompatibility complex, class II, DM beta [Source:HGNC Symbol;Acc:HGNC:4935]
Epithelium	ITPR3	0	0.321677	0.34	0.086	0	0	0.277191	0.316	0.127	0	0	0	inositol 1,4,5-trisphosphate receptor type 3 [Source:HGNC Symbol;Acc:HGNC:6182]
Epithelium	SPDEF	0	0.810322	0.303	0.007	0	0	0.468241	0.22	0.02	0	0	0	SAM pointed domain containing ETS transcription factor [Source:HGNC Symbol;Acc:HGNC:17257]
Epithelium	ANKS1A	0	0.387342	0.343	0.085	0	0	0.27513	0.289	0.11	0	0	0	ankyrin repeat and sterile alpha motif domain containing 1A [Source:HGNC Symbol;Acc:HGNC:20961]
Epithelium	C6orf132	0	0.579754	0.328	0.027	0	0	0.487159	0.28	0.034	0	0	0	chromosome 6 open reading frame 132 [Source:HGNC Symbol;Acc:HGNC:21288]
Epithelium	CRISP3	0	1.7532	0.322	0.014	0	0	1.10033	0.287	0.047	0	0	0	cysteine rich secretory protein 3 [Source:HGNC Symbol;Acc:HGNC:16904]
Epithelium	LRRC1	0	1.5477	0.597	0.049	0	0	1.32051	0.553	0.085	0	0	0	leucine rich repeat containing 1 [Source:HGNC Symbol;Acc:HGNC:14307]
Epithelium	MYO6	0	0.646577	0.481	0.162	0	0	0.387173	0.406	0.207	0	0	0	myosin VI [Source:HGNC Symbol;Acc:HGNC:7605]
Epithelium	BCKDHB	0	0.468342	0.325	0.09	0	0	0.502051	0.317	0.114	0	0	0	branched chain keto acid dehydrogenase E1 subunit beta [Source:HGNC Symbol;Acc:HGNC:987]
Epithelium	CD24	0	2.20726	0.9	0.495	0	0	1.81731	0.919	0.656	0	0	0	CD24 molecule [Source:HGNC Symbol;Acc:HGNC:1645]
Epithelium	AMD1	0	0.872699	0.753	0.542	0	0	0.920534	0.73	0.552	0	0	0	adenosylmethionine decarboxylase 1 [Source:HGNC Symbol;Acc:HGNC:457]
Epithelium	GTF3C6	0	1.17576	0.649	0.316	0	0	0.938374	0.632	0.414	0	0	0	general transcription factor IIIC subunit 6 [Source:HGNC Symbol;Acc:HGNC:20872]
Epithelium	TPD52L1	0	2.60335	0.806	0.063	0	0	2.20142	0.73	0.13	0	0	0	TPD52 like 1 [Source:HGNC Symbol;Acc:HGNC:12006]
Epithelium	AL365259.1	0	0.600612	0.324	0.007	0	0	0.34233	0.236	0.015	0	0	0	novel transcript, antisense to HEY2
Epithelium	HEY2	0	0.549903	0.395	0.06	0	0	0.37484	0.313	0.072	0	0	0	hes related family bHLH transcription factor with YRPW motif 2 [Source:HGNC Symbol;Acc:HGNC:4881]
Epithelium	ENPP3	0	2.29857	0.685	0.064	0	0	2.08443	0.686	0.161	0	0	0	ectonucleotide pyrophosphatase/phosphodiesterase 3 [Source:HGNC Symbol;Acc:HGNC:3358]
Epithelium	VNN1	0	0.272839	0.172	0.006	0	0	0.390559	0.213	0.014	0	0	0	vanin 1 [Source:HGNC Symbol;Acc:HGNC:12705]
Epithelium	SGK1	0	2.06084	0.766	0.223	0	0	2.08471	0.757	0.256	0	0	0	serum/glucocorticoid regulated kinase 1 [Source:HGNC Symbol;Acc:HGNC:10810]
Epithelium	MAP7	0	1.12923	0.5	0.023	0	0	0.783934	0.412	0.033	0	0	0	microtubule associated protein 7 [Source:HGNC Symbol;Acc:HGNC:6869]
Epithelium	IL20RA	0	1.61978	0.628	0.027	0	0	1.37901	0.576	0.075	0	0	0	interleukin 20 receptor subunit alpha [Source:HGNC Symbol;Acc:HGNC:6003]
Epithelium	PERP	0	2.2913	0.758	0.087	0	0	1.72716	0.679	0.148	0	0	0	p53 apoptosis effector related to PMP22 [Source:HGNC Symbol;Acc:HGNC:17637]
Epithelium	HEBP2	0	1.00864	0.668	0.413	0	0	0.929954	0.68	0.499	0	0	0	heme binding protein 2 [Source:HGNC Symbol;Acc:HGNC:15716]
Epithelium	CNKSR3	0	0.727043	0.42	0.086	0	0	0.517707	0.333	0.104	0	0	0	CNKSR family member 3 [Source:HGNC Symbol;Acc:HGNC:23034]
Epithelium	SNX9	0	1.06544	0.613	0.309	0	0	0.726508	0.536	0.355	0	0	0	sorting nexin 9 [Source:HGNC Symbol;Acc:HGNC:14973]
Epithelium	EZR	0	0.910668	0.624	0.244	0	0	1.05984	0.608	0.246	0	0	0	ezrin [Source:HGNC Symbol;Acc:HGNC:12691]
Epithelium	RNASET2	0	2.73568	0.885	0.251	0	0	2.61261	0.86	0.391	0	0	0	ribonuclease T2 [Source:HGNC Symbol;Acc:HGNC:21686]
Epithelium	AFDN	0	1.13515	0.597	0.226	0	0	0.845332	0.581	0.332	0	0	0	afadin, adherens junction formation factor [Source:HGNC Symbol;Acc:HGNC:7137]
Epithelium	TMEM184A	0	0.429315	0.313	0.019	0	0	0.416387	0.287	0.025	0	0	0	transmembrane protein 184A [Source:HGNC Symbol;Acc:HGNC:28797]
Epithelium	ICA1	0	0.846463	0.47	0.036	0	0	0.748476	0.428	0.054	0	0	0	islet cell autoantigen 1 [Source:HGNC Symbol;Acc:HGNC:5343]
Epithelium	TSPAN13	0	1.17269	0.534	0.045	0	0	0.758386	0.442	0.088	0	0	0	tetraspanin 13 [Source:HGNC Symbol;Acc:HGNC:21643]
Epithelium	AGR2	0	0.806587	0.36	0.011	0	0	0.567698	0.278	0.035	0	0	0	anterior gradient 2, protein disulphide isomerase family member [Source:HGNC Symbol;Acc:HGNC:328]
Epithelium	AHR	0	0.350838	0.373	0.111	0	0	0.26541	0.324	0.103	0	0	0	aryl hydrocarbon receptor [Source:HGNC Symbol;Acc:HGNC:348]
Epithelium	AC004130.1	0	0.288713	0.233	0.031	0	0	0.274609	0.214	0.045	0	0	0	NULL
Epithelium	ITGB8	0	1.56043	0.763	0.42	0	0	1.3106	0.784	0.557	0	0	0	integrin subunit beta 8 [Source:HGNC Symbol;Acc:HGNC:6163]
Epithelium	PRR15	0	0.948245	0.441	0.012	0	0	0.732766	0.39	0.036	0	0	0	proline rich 15 [Source:HGNC Symbol;Acc:HGNC:22310]
Epithelium	GGCT	0	1.0022	0.529	0.172	0	0	0.667218	0.469	0.234	0	0	0	gamma-glutamylcyclotransferase [Source:HGNC Symbol;Acc:HGNC:21705]
Epithelium	COBL	0	0.726267	0.407	0.008	0	0	0.584735	0.353	0.024	0	0	0	cordon-bleu WH2 repeat protein [Source:HGNC Symbol;Acc:HGNC:22199]
Epithelium	ASL	0	0.494272	0.383	0.093	0	0	0.42364	0.337	0.114	0	0	0	argininosuccinate lyase [Source:HGNC Symbol;Acc:HGNC:746]
Epithelium	ABHD11	0	0.635477	0.419	0.089	0	0	0.52766	0.395	0.143	0	0	0	abhydrolase domain containing 11 [Source:HGNC Symbol;Acc:HGNC:16407]
Epithelium	CLDN3	0	2.40711	0.764	0.072	0	0	2.14776	0.716	0.149	0	0	0	claudin 3 [Source:HGNC Symbol;Acc:HGNC:2045]
Epithelium	CLDN4	0	2.20457	0.666	0.101	0	0	1.8588	0.651	0.169	0	0	0	claudin 4 [Source:HGNC Symbol;Acc:HGNC:2046]
Epithelium	CCDC146	0	1.24354	0.53	0.079	0	0	0.882364	0.472	0.133	0	0	0	coiled-coil domain containing 146 [Source:HGNC Symbol;Acc:HGNC:29296]
Epithelium	CD36	0	0.954003	0.402	0.044	0	0	0.997246	0.386	0.046	0	0	0	CD36 molecule [Source:HGNC Symbol;Acc:HGNC:1663]
Epithelium	STEAP4	0	1.40977	0.555	0.113	0	0	1.19266	0.561	0.178	0	0	0	STEAP4 metalloreductase [Source:HGNC Symbol;Acc:HGNC:21923]
Epithelium	TFPI2	0	3.20069	0.779	0.071	0	0	2.73628	0.787	0.196	0	0	0	tissue factor pathway inhibitor 2 [Source:HGNC Symbol;Acc:HGNC:11761]
Epithelium	GNG11	0	2.16247	0.802	0.42	0	0	1.50797	0.817	0.591	0	0	0	G protein subunit gamma 11 [Source:HGNC Symbol;Acc:HGNC:4403]
Epithelium	PPP1R9A	0	0.658342	0.395	0.03	0	0	0.563571	0.35	0.036	0	0	0	protein phosphatase 1 regulatory subunit 9A [Source:HGNC Symbol;Acc:HGNC:14946]
Epithelium	PDK4	0	2.34386	0.613	0.165	0	0	1.589	0.575	0.226	0	0	0	pyruvate dehydrogenase kinase 4 [Source:HGNC Symbol;Acc:HGNC:8812]
Epithelium	DLX6-AS1	0	0.452637	0.284	0.005	0	0	0.365878	0.249	0.02	0	0	0	DLX6 antisense RNA 1 [Source:HGNC Symbol;Acc:HGNC:37151]
Epithelium	DLX6	0	0.676122	0.387	0.008	0	0	0.641258	0.368	0.024	0	0	0	distal-less homeobox 6 [Source:HGNC Symbol;Acc:HGNC:2919]
Epithelium	DLX5	0	1.56956	0.61	0.03	0	0	1.25998	0.552	0.067	0	0	0	distal-less homeobox 5 [Source:HGNC Symbol;Acc:HGNC:2918]
Epithelium	MET	0	0.680838	0.324	0.021	0	0	0.397594	0.26	0.038	0	0	0	MET proto-oncogene, receptor tyrosine kinase [Source:HGNC Symbol;Acc:HGNC:7029]
Epithelium	CAPZA2	0	1.09759	0.678	0.405	0	0	0.871143	0.638	0.449	0	0	0	capping actin protein of muscle Z-line subunit alpha 2 [Source:HGNC Symbol;Acc:HGNC:1490]
Epithelium	TSPAN12	0	0.694542	0.389	0.059	0	0	0.269965	0.244	0.069	0	0	0	tetraspanin 12 [Source:HGNC Symbol;Acc:HGNC:21641]
Epithelium	TMEM139	0	0.31844	0.228	0.005	0	0	0.26143	0.198	0.011	0	0	0	transmembrane protein 139 [Source:HGNC Symbol;Acc:HGNC:22058]
Epithelium	ARHGEF35	0	0.494358	0.344	0.032	0	0	0.546706	0.367	0.066	0	0	0	Rho guanine nucleotide exchange factor 35 [Source:HGNC Symbol;Acc:HGNC:33846]
Epithelium	ARHGEF5	0	0.340542	0.285	0.031	0	0	0.342586	0.275	0.054	0	0	0	Rho guanine nucleotide exchange factor 5 [Source:HGNC Symbol;Acc:HGNC:13209]
Epithelium	ATP6V0E2	0	0.342154	0.254	0.034	0	0	0.332626	0.254	0.038	0	0	0	ATPase H+ transporting V0 subunit e2 [Source:HGNC Symbol;Acc:HGNC:21723]
Epithelium	PRKAG2	0	0.810344	0.518	0.154	0	0	0.651439	0.463	0.177	0	0	0	protein kinase AMP-activated non-catalytic subunit gamma 2 [Source:HGNC Symbol;Acc:HGNC:9386]
Epithelium	PRKAG2-AS1	0	0.377287	0.273	0.04	0	0	0.336637	0.242	0.056	0	0	0	PRKAG2 antisense RNA 1 [Source:HGNC Symbol;Acc:HGNC:40468]
Epithelium	ARSD	0	0.937739	0.542	0.188	0	0	0.751116	0.521	0.27	0	0	0	arylsulfatase D [Source:HGNC Symbol;Acc:HGNC:717]
Epithelium	PRKX	0	2.03183	0.747	0.208	0	0	1.75476	0.722	0.269	0	0	0	protein kinase X-linked [Source:HGNC Symbol;Acc:HGNC:9441]
Epithelium	BX890604.1	0	0.30911	0.309	0.083	0	0	0.272344	0.287	0.104	0	0	0	novel transcript
Epithelium	OFD1	0	1.15077	0.644	0.313	0	0	0.990703	0.631	0.352	0	0	0	OFD1 centriole and centriolar satellite protein [Source:HGNC Symbol;Acc:HGNC:2567]
Epithelium	PIR	0	0.488825	0.277	0.021	0	0	0.427886	0.27	0.031	0	0	0	pirin [Source:HGNC Symbol;Acc:HGNC:30048]
Epithelium	SMS	0	1.00867	0.612	0.306	0	0	0.875723	0.569	0.357	0	0	0	spermine synthase [Source:HGNC Symbol;Acc:HGNC:11123]
Epithelium	SAT1	0	2.64675	0.99	0.802	0	0	2.72326	0.986	0.848	0	0	0	spermidine/spermine N1-acetyltransferase 1 [Source:HGNC Symbol;Acc:HGNC:10540]
Epithelium	DYNLT3	0	1.51951	0.655	0.299	0	0	0.852539	0.513	0.311	0	0	0	dynein light chain Tctex-type 3 [Source:HGNC Symbol;Acc:HGNC:11694]
Epithelium	MAOA	0	0.831553	0.421	0.145	0	0	0.387234	0.37	0.202	0	0	0	monoamine oxidase A [Source:HGNC Symbol;Acc:HGNC:6833]
Epithelium	MAGIX	0	0.333233	0.256	0.019	0	0	0.278898	0.23	0.026	0	0	0	MAGI family member, X-linked [Source:HGNC Symbol;Acc:HGNC:30006]
Epithelium	PHF8	0	0.695869	0.426	0.109	0	0	0.650048	0.409	0.133	0	0	0	PHD finger protein 8 [Source:HGNC Symbol;Acc:HGNC:20672]
Epithelium	GJB1	0	0.493008	0.325	0.005	0	0	0.324527	0.244	0.012	0	0	0	gap junction protein beta 1 [Source:HGNC Symbol;Acc:HGNC:4283]
Epithelium	ACSL4	0	1.44674	0.595	0.185	0	0	1.46007	0.641	0.272	0	0	0	acyl-CoA synthetase long chain family member 4 [Source:HGNC Symbol;Acc:HGNC:3571]
Epithelium	CAPN6	0	1.24033	0.446	0.041	0	0	1.18839	0.455	0.061	0	0	0	calpain 6 [Source:HGNC Symbol;Acc:HGNC:1483]
Epithelium	ZDHHC9	0	0.456532	0.366	0.089	0	0	0.403789	0.351	0.14	0	0	0	zinc finger DHHC-type palmitoyltransferase 9 [Source:HGNC Symbol;Acc:HGNC:18475]
Epithelium	AIFM1	0	0.570186	0.401	0.111	0	0	0.375456	0.343	0.138	0	0	0	apoptosis inducing factor mitochondria associated 1 [Source:HGNC Symbol;Acc:HGNC:8768]
Epithelium	HPRT1	0	0.754443	0.409	0.143	0	0	0.576292	0.392	0.182	0	0	0	hypoxanthine phosphoribosyltransferase 1 [Source:HGNC Symbol;Acc:HGNC:5157]
Epithelium	HMGB3	0	0.926169	0.483	0.099	0	0	0.803076	0.466	0.151	0	0	0	high mobility group box 3 [Source:HGNC Symbol;Acc:HGNC:5004]
Epithelium	ZNF185	0	0.424125	0.304	0.038	0	0	0.329049	0.253	0.054	0	0	0	zinc finger protein 185 with LIM domain [Source:HGNC Symbol;Acc:HGNC:12976]
Epithelium	DEFB1	0	1.83785	0.447	0.026	0	0	1.19834	0.338	0.039	0	0	0	defensin beta 1 [Source:HGNC Symbol;Acc:HGNC:2766]
Epithelium	MFHAS1	0	0.526019	0.404	0.123	0	0	0.328787	0.321	0.141	0	0	0	malignant fibrous histiocytoma amplified sequence 1 [Source:HGNC Symbol;Acc:HGNC:16982]
Epithelium	SOX7	0	0.315108	0.23	0.025	0	0	0.373596	0.256	0.047	0	0	0	SRY-box transcription factor 7 [Source:HGNC Symbol;Acc:HGNC:18196]
Epithelium	ZDHHC2	0	0.444363	0.353	0.067	0	0	0.315632	0.285	0.063	0	0	0	zinc finger DHHC-type palmitoyltransferase 2 [Source:HGNC Symbol;Acc:HGNC:18469]
Epithelium	SLC39A14	0	2.30531	0.668	0.137	0	0	2.17223	0.689	0.236	0	0	0	solute carrier family 39 member 14 [Source:HGNC Symbol;Acc:HGNC:20858]
Epithelium	STC1	0	1.76028	0.361	0.033	0	0	1.03501	0.32	0.047	0	0	0	stanniocalcin 1 [Source:HGNC Symbol;Acc:HGNC:11373]
Epithelium	DOCK5	0	0.723529	0.407	0.096	0	0	0.632105	0.388	0.124	0	0	0	dedicator of cytokinesis 5 [Source:HGNC Symbol;Acc:HGNC:23476]
Epithelium	BNIP3L	0	1.38991	0.767	0.488	0	0	1.11384	0.754	0.605	0	0	0	BCL2 interacting protein 3 like [Source:HGNC Symbol;Acc:HGNC:1085]
Epithelium	ELP3	0	1.81688	0.685	0.147	0	0	1.65392	0.678	0.233	0	0	0	elongator acetyltransferase complex subunit 3 [Source:HGNC Symbol;Acc:HGNC:20696]
Epithelium	KIF13B	0	0.977994	0.518	0.106	0	0	0.624598	0.431	0.135	0	0	0	kinesin family member 13B [Source:HGNC Symbol;Acc:HGNC:14405]
Epithelium	RAB11FIP1	0	1.14828	0.59	0.185	0	0	1.07512	0.574	0.183	0	0	0	RAB11 family interacting protein 1 [Source:HGNC Symbol;Acc:HGNC:30265]
Epithelium	IDO1	0	0.821545	0.335	0.019	0	0	0.823525	0.367	0.041	0	0	0	indoleamine 2,3-dioxygenase 1 [Source:HGNC Symbol;Acc:HGNC:6059]
Epithelium	TCIM	0	1.30572	0.557	0.198	0	0	1.14089	0.583	0.242	0	0	0	transcriptional and immune response regulator [Source:HGNC Symbol;Acc:HGNC:1357]
Epithelium	OPRK1	0	0.599693	0.291	0.006	0	0	0.425991	0.253	0.018	0	0	0	opioid receptor kappa 1 [Source:HGNC Symbol;Acc:HGNC:8154]
Epithelium	LYPLA1	0	0.983555	0.558	0.213	0	0	0.684722	0.493	0.284	0	0	0	lysophospholipase 1 [Source:HGNC Symbol;Acc:HGNC:6737]
Epithelium	SOX17	0	2.14495	0.721	0.065	0	0	1.77444	0.685	0.157	0	0	0	SRY-box transcription factor 17 [Source:HGNC Symbol;Acc:HGNC:18122]
Epithelium	CHD7	0	0.410884	0.359	0.061	0	0	0.357566	0.323	0.074	0	0	0	chromodomain helicase DNA binding protein 7 [Source:HGNC Symbol;Acc:HGNC:20626]
Epithelium	HEY1	0	0.327562	0.248	0.026	0	0	0.287483	0.212	0.027	0	0	0	hes related family bHLH transcription factor with YRPW motif 1 [Source:HGNC Symbol;Acc:HGNC:4880]
Epithelium	TPD52	0	1.08868	0.537	0.068	0	0	0.977745	0.5	0.106	0	0	0	tumor protein D52 [Source:HGNC Symbol;Acc:HGNC:12005]
Epithelium	CHMP4C	0	0.442855	0.3	0.012	0	0	0.306824	0.242	0.023	0	0	0	charged multivesicular body protein 4C [Source:HGNC Symbol;Acc:HGNC:30599]
Epithelium	ESRP1	0	0.567524	0.367	0.008	0	0	0.473963	0.318	0.02	0	0	0	epithelial splicing regulatory protein 1 [Source:HGNC Symbol;Acc:HGNC:25966]
Epithelium	GRHL2	0	0.412039	0.302	0.005	0	0	0.375563	0.274	0.015	0	0	0	grainyhead like transcription factor 2 [Source:HGNC Symbol;Acc:HGNC:2799]
Epithelium	FZD6	0	0.467353	0.342	0.037	0	0	0.351206	0.29	0.06	0	0	0	frizzled class receptor 6 [Source:HGNC Symbol;Acc:HGNC:4044]
Epithelium	PKHD1L1	0	1.87051	0.564	0.024	0	0	1.64524	0.598	0.07	0	0	0	PKHD1 like 1 [Source:HGNC Symbol;Acc:HGNC:20313]
Epithelium	SYBU	0	0.523695	0.325	0.023	0	0	0.310464	0.247	0.052	0	0	0	syntabulin [Source:HGNC Symbol;Acc:HGNC:26011]
Epithelium	MAL2	0	0.900319	0.461	0.01	0	0	0.647733	0.377	0.028	0	0	0	mal, T cell differentiation protein 2 [Source:HGNC Symbol;Acc:HGNC:13634]
Epithelium	NOV	0	0.722581	0.4	0.096	0	0	0.783647	0.438	0.114	0	0	0
Epithelium	DEPTOR	0	0.480462	0.327	0.028	0	0	0.265406	0.213	0.03	0	0	0	DEP domain containing MTOR interacting protein [Source:HGNC Symbol;Acc:HGNC:22953]
Epithelium	SQLE	0	0.967526	0.456	0.15	0	0	1.00482	0.5	0.215	0	0	0	squalene epoxidase [Source:HGNC Symbol;Acc:HGNC:11279]
Epithelium	FAM84B	0	0.703781	0.375	0.039	0	0	0.381796	0.287	0.053	0	0	0
Epithelium	PCAT1	0	0.770547	0.377	0.022	0	0	0.835126	0.407	0.04	0	0	0	prostate cancer associated transcript 1 [Source:HGNC Symbol;Acc:HGNC:43022]
Epithelium	FAM83H	0	0.314853	0.254	0.008	0	0	0.282026	0.237	0.022	0	0	0	family with sequence similarity 83 member H [Source:HGNC Symbol;Acc:HGNC:24797]
Epithelium	MROH1	0	0.251827	0.317	0.087	0	0	0.315563	0.308	0.095	0	0	0	maestro heat like repeat family member 1 [Source:HGNC Symbol;Acc:HGNC:26958]
Epithelium	SLC39A4	0	0.392462	0.32	0.072	0	0	0.385217	0.323	0.112	0	0	0	solute carrier family 39 member 4 [Source:HGNC Symbol;Acc:HGNC:17129]
Epithelium	GLIS3	0	0.711073	0.495	0.155	0	4.74895e-178	0.304611	0.481	0.349	1.5927e-173	4.74895e-178	0	GLIS family zinc finger 3 [Source:HGNC Symbol;Acc:HGNC:28510]
Epithelium	NFIB	0	1.51559	0.694	0.25	0	0	1.11911	0.667	0.331	0	0	0	nuclear factor I B [Source:HGNC Symbol;Acc:HGNC:7785]
Epithelium	FAM189A2	0	0.580414	0.366	0.029	0	0	0.446158	0.31	0.037	0	0	0	family with sequence similarity 189 member A2 [Source:HGNC Symbol;Acc:HGNC:24820]
Epithelium	GDA	0	0.657416	0.29	0.007	0	0	0.409015	0.201	0.025	0	0	0	guanine deaminase [Source:HGNC Symbol;Acc:HGNC:4212]
Epithelium	TRPM6	0	0.825938	0.343	0.012	0	0	0.703386	0.311	0.026	0	0	0	transient receptor potential cation channel subfamily M member 6 [Source:HGNC Symbol;Acc:HGNC:17995]
Epithelium	PRUNE2	0	0.373816	0.292	0.044	0	0	0.366791	0.237	0.032	0	0	0	prune homolog 2 with BCH domain [Source:HGNC Symbol;Acc:HGNC:25209]
Epithelium	PSAT1	0	0.901971	0.355	0.02	0	0	0.7658	0.346	0.053	0	0	0	phosphoserine aminotransferase 1 [Source:HGNC Symbol;Acc:HGNC:19129]
Epithelium	RASEF	0	0.523512	0.312	0.009	0	0	0.384742	0.259	0.018	0	0	0	RAS and EF-hand domain containing [Source:HGNC Symbol;Acc:HGNC:26464]
Epithelium	CDC14B	0	0.419775	0.331	0.068	0	0	0.274589	0.275	0.085	0	0	0	cell division cycle 14B [Source:HGNC Symbol;Acc:HGNC:1719]
Epithelium	PTPN3	0	0.619488	0.371	0.019	0	0	0.470003	0.318	0.03	0	0	0	protein tyrosine phosphatase non-receptor type 3 [Source:HGNC Symbol;Acc:HGNC:9655]
Epithelium	PTGR1	0	0.717904	0.51	0.218	0	0	0.610938	0.479	0.283	0	0	0	prostaglandin reductase 1 [Source:HGNC Symbol;Acc:HGNC:18429]
Epithelium	SNX30	0	0.498424	0.334	0.082	0	0	0.546339	0.359	0.097	0	0	0	sorting nexin family member 30 [Source:HGNC Symbol;Acc:HGNC:23685]
Epithelium	SLC46A2	0	0.40086	0.192	0.007	0	0	0.418263	0.244	0.02	0	0	0	solute carrier family 46 member 2 [Source:HGNC Symbol;Acc:HGNC:16055]
Epithelium	RNF183	0	0.286576	0.21	0.005	0	0	0.433481	0.272	0.015	0	0	0	ring finger protein 183 [Source:HGNC Symbol;Acc:HGNC:28721]
Epithelium	BSPRY	0	0.281859	0.23	0.004	0	0	0.274794	0.213	0.009	0	0	0	B-box and SPRY domain containing [Source:HGNC Symbol;Acc:HGNC:18232]
Epithelium	HDHD3	0	0.251625	0.263	0.06	0	0	0.264817	0.248	0.071	0	0	0	haloacid dehalogenase like hydrolase domain containing 3 [Source:HGNC Symbol;Acc:HGNC:28171]
Epithelium	WHRN	0	0.66057	0.397	0.098	0	0	0.687302	0.396	0.112	0	0	0	whirlin [Source:HGNC Symbol;Acc:HGNC:16361]
Epithelium	ATP6V1G1	0	1.90239	0.873	0.625	0	0	1.91858	0.862	0.71	0	0	0	ATPase H+ transporting V1 subunit G1 [Source:HGNC Symbol;Acc:HGNC:864]
Epithelium	PTGS1	0	0.606922	0.158	0.018	0	0	0.671155	0.189	0.047	0	0	0	prostaglandin-endoperoxide synthase 1 [Source:HGNC Symbol;Acc:HGNC:9604]
Epithelium	NEK6	0	0.524002	0.373	0.092	0	0	0.360223	0.326	0.128	0	0	0	NIMA related kinase 6 [Source:HGNC Symbol;Acc:HGNC:7749]
Epithelium	FAM129B	0	0.960917	0.521	0.142	0	0	0.937693	0.534	0.192	0	0	0
Epithelium	ZDHHC12	0	0.610216	0.417	0.082	0	0	0.568617	0.388	0.091	0	0	0	zinc finger DHHC-type palmitoyltransferase 12 [Source:HGNC Symbol;Acc:HGNC:19159]
Epithelium	ENDOG	0	0.55451	0.373	0.086	0	0	0.459187	0.355	0.14	0	0	0	endonuclease G [Source:HGNC Symbol;Acc:HGNC:3346]
Epithelium	PHYHD1	0	0.618657	0.447	0.168	0	0	0.535202	0.455	0.259	0	0	0	phytanoyl-CoA dioxygenase domain containing 1 [Source:HGNC Symbol;Acc:HGNC:23396]
Epithelium	SH3GLB2	0	0.537669	0.456	0.168	0	0	0.504592	0.435	0.218	0	0	0	SH3 domain containing GRB2 like, endophilin B2 [Source:HGNC Symbol;Acc:HGNC:10834]
Epithelium	ABO	0	0.332235	0.248	0.012	0	0	0.45063	0.293	0.031	0	0	0	ABO, alpha 1-3-N-acetylgalactosaminyltransferase and alpha 1-3-galactosyltransferase [Source:HGNC Symbol;Acc:HGNC:79]
Epithelium	TMEM141	0	1.62608	0.64	0.224	0	0	1.297	0.616	0.324	0	0	0	transmembrane protein 141 [Source:HGNC Symbol;Acc:HGNC:28211]
Epithelium	LCN12	0	0.483573	0.289	0.011	0	0	0.427114	0.267	0.029	0	0	0	lipocalin 12 [Source:HGNC Symbol;Acc:HGNC:28733]
Epithelium	NPDC1	0	1.13685	0.615	0.21	0	0	0.931382	0.608	0.328	0	0	0	neural proliferation, differentiation and control 1 [Source:HGNC Symbol;Acc:HGNC:7899]
Epithelium	LRRC26	0	0.836222	0.356	0.008	0	0	0.829754	0.365	0.025	0	0	0	leucine rich repeat containing 26 [Source:HGNC Symbol;Acc:HGNC:31409]
Epithelium	TUBB4B	0	0.936382	0.826	0.657	0	0	0.776126	0.792	0.698	0	0	0	tubulin beta 4B class IVb [Source:HGNC Symbol;Acc:HGNC:20771]
Epithelium	ARRDC1	0	0.463038	0.375	0.091	0	0	0.404786	0.347	0.108	0	0	0	arrestin domain containing 1 [Source:HGNC Symbol;Acc:HGNC:28633]
Epithelium	PKP3	0	0.309276	0.243	0.006	0	0	0.310389	0.241	0.015	0	0	0	plakophilin 3 [Source:HGNC Symbol;Acc:HGNC:9025]
Epithelium	RASSF7	0	0.503282	0.369	0.044	0	0	0.500247	0.344	0.051	0	0	0	Ras association domain family member 7 [Source:HGNC Symbol;Acc:HGNC:1166]
Epithelium	MIR210HG	0	0.336402	0.25	0.018	0	0	0.331498	0.248	0.029	0	0	0	MIR210 host gene [Source:HGNC Symbol;Acc:HGNC:39524]
Epithelium	EPS8L2	0	0.451089	0.348	0.049	0	0	0.428823	0.321	0.062	0	0	0	EPS8 like 2 [Source:HGNC Symbol;Acc:HGNC:21296]
Epithelium	TALDO1	0	1.11537	0.688	0.374	0	0	0.920731	0.672	0.487	0	0	0	transaldolase 1 [Source:HGNC Symbol;Acc:HGNC:11559]
Epithelium	MMP26	0	2.81792	0.621	0.031	0	0	2.68617	0.646	0.146	0	0	0	matrix metallopeptidase 26 [Source:HGNC Symbol;Acc:HGNC:14249]
Epithelium	LDHA	0	1.22293	0.818	0.603	0	0	1.00543	0.78	0.619	0	0	0	lactate dehydrogenase A [Source:HGNC Symbol;Acc:HGNC:6535]
Epithelium	NAV2	0	0.610727	0.356	0.041	0	0	0.54059	0.344	0.057	0	0	0	neuron navigator 2 [Source:HGNC Symbol;Acc:HGNC:15997]
Epithelium	SVIP	0	0.759318	0.514	0.126	0	0	0.587209	0.435	0.126	0	0	0	small VCP interacting protein [Source:HGNC Symbol;Acc:HGNC:25238]
Epithelium	MUC15	0	0.674512	0.338	0.005	0	0	0.533493	0.272	0.014	0	0	0	mucin 15, cell surface associated [Source:HGNC Symbol;Acc:HGNC:14956]
Epithelium	LGR4	0	1.08875	0.49	0.028	0	0	0.798039	0.419	0.053	0	0	0	leucine rich repeat containing G protein-coupled receptor 4 [Source:HGNC Symbol;Acc:HGNC:13299]
Epithelium	MPPED2	0	0.435071	0.295	0.018	0	0	0.312312	0.256	0.034	0	0	0	metallophosphoesterase domain containing 2 [Source:HGNC Symbol;Acc:HGNC:1180]
Epithelium	PRRG4	0	0.582336	0.341	0.016	0	0	0.443978	0.3	0.029	0	0	0	proline rich and Gla domain 4 [Source:HGNC Symbol;Acc:HGNC:30799]
Epithelium	EHF	0	1.46355	0.587	0.017	0	0	1.20556	0.536	0.054	0	0	0	ETS homologous factor [Source:HGNC Symbol;Acc:HGNC:3246]
Epithelium	LARGE2	0	0.387426	0.281	0.007	0	0	0.389739	0.261	0.018	0	0	0	LARGE xylosyl- and glucuronyltransferase 2 [Source:HGNC Symbol;Acc:HGNC:16522]
Epithelium	CREB3L1	0	2.01079	0.684	0.163	0	0	1.9518	0.717	0.282	0	0	0	cAMP responsive element binding protein 3 like 1 [Source:HGNC Symbol;Acc:HGNC:18856]
Epithelium	SLC43A1	0	0.455666	0.301	0.056	0	0	0.401698	0.294	0.083	0	0	0	solute carrier family 43 member 1 [Source:HGNC Symbol;Acc:HGNC:9225]
Epithelium	FTH1	0	2.41048	0.997	0.959	0	0	1.68087	0.999	0.983	0	0	0	ferritin heavy chain 1 [Source:HGNC Symbol;Acc:HGNC:3976]
Epithelium	SCGB2A1	0	4.67139	0.933	0.295	0	0	3.83078	0.954	0.616	0	0	0	secretoglobin family 2A member 1 [Source:HGNC Symbol;Acc:HGNC:7051]
Epithelium	SCGB1D2	0	5.00153	0.927	0.335	0	0	4.62829	0.965	0.63	0	0	0	secretoglobin family 1D member 2 [Source:HGNC Symbol;Acc:HGNC:18396]
Epithelium	SCGB2A2	0	1.66385	0.225	0.033	0	0	1.34764	0.285	0.049	0	0	0	secretoglobin family 2A member 2 [Source:HGNC Symbol;Acc:HGNC:7050]
Epithelium	SCGB1D4	0	3.01193	0.483	0.125	0	0	2.57467	0.609	0.317	0	0	0	secretoglobin family 1D member 4 [Source:HGNC Symbol;Acc:HGNC:31748]
Epithelium	ASRGL1	0	3.3947	0.9	0.091	0	0	2.96941	0.867	0.228	0	0	0	asparaginase and isoaspartyl peptidase 1 [Source:HGNC Symbol;Acc:HGNC:16448]
Epithelium	TM7SF2	0	0.250995	0.213	0.032	0	0	0.280691	0.236	0.038	0	0	0	transmembrane 7 superfamily member 2 [Source:HGNC Symbol;Acc:HGNC:11863]
Epithelium	OVOL1	0	0.384301	0.256	0.01	0	0	0.26611	0.195	0.016	0	0	0	ovo like transcriptional repressor 1 [Source:HGNC Symbol;Acc:HGNC:8525]
Epithelium	ALDH3B2	0	0.521265	0.319	0.005	0	0	0.471458	0.304	0.021	0	0	0	aldehyde dehydrogenase 3 family member B2 [Source:HGNC Symbol;Acc:HGNC:411]
Epithelium	TESMIN	0	0.509705	0.298	0.01	0	0	0.513222	0.295	0.021	0	0	0	testis expressed metallothionein like protein [Source:HGNC Symbol;Acc:HGNC:7446]
Epithelium	FOLR1	0	0.872491	0.342	0.013	0	0	0.528683	0.276	0.025	0	0	0	folate receptor alpha [Source:HGNC Symbol;Acc:HGNC:3791]
Epithelium	UCP2	0	0.500769	0.446	0.134	0	0	0.776586	0.479	0.118	0	0	0	uncoupling protein 2 [Source:HGNC Symbol;Acc:HGNC:12518]
Epithelium	BIRC3	0	1.50201	0.62	0.154	0	0	1.65626	0.658	0.199	0	0	0	baculoviral IAP repeat containing 3 [Source:HGNC Symbol;Acc:HGNC:591]
Epithelium	KBTBD3	0	0.324886	0.266	0.048	0	0	0.272379	0.237	0.058	0	0	0	kelch repeat and BTB domain containing 3 [Source:HGNC Symbol;Acc:HGNC:22934]
Epithelium	EXPH5	0	0.581693	0.353	0.024	0	0	0.351291	0.274	0.045	0	0	0	exophilin 5 [Source:HGNC Symbol;Acc:HGNC:30578]
Epithelium	TMPRSS4	0	0.55093	0.352	0.007	0	0	0.405747	0.269	0.017	0	0	0	transmembrane serine protease 4 [Source:HGNC Symbol;Acc:HGNC:11878]
Epithelium	MPZL2	0	1.95348	0.681	0.041	0	0	1.79752	0.656	0.115	0	0	0	myelin protein zero like 2 [Source:HGNC Symbol;Acc:HGNC:3496]
Epithelium	ST14	0	0.458118	0.327	0.014	0	0	0.382996	0.288	0.021	0	0	0	ST14 transmembrane serine protease matriptase [Source:HGNC Symbol;Acc:HGNC:11344]
Epithelium	ADAMTS8	0	2.00863	0.595	0.082	0	0	2.04627	0.659	0.179	0	0	0	ADAM metallopeptidase with thrombospondin type 1 motif 8 [Source:HGNC Symbol;Acc:HGNC:224]
Epithelium	PFKP	0	0.418086	0.358	0.087	0	0	0.341387	0.303	0.086	0	0	0	phosphofructokinase, platelet [Source:HGNC Symbol;Acc:HGNC:8878]
Epithelium	FRMD4A	0	0.34849	0.327	0.084	0	0	0.309283	0.303	0.112	0	0	0	FERM domain containing 4A [Source:HGNC Symbol;Acc:HGNC:25491]
Epithelium	NEBL	0	0.862341	0.401	0.013	0	0	0.660492	0.356	0.031	0	0	0	nebulette [Source:HGNC Symbol;Acc:HGNC:16932]
Epithelium	KIAA1217	0	0.705826	0.423	0.094	0	0	0.410199	0.34	0.125	0	0	0	KIAA1217 [Source:HGNC Symbol;Acc:HGNC:25428]
Epithelium	DEPP1	0	1.33136	0.507	0.116	0	0	0.903416	0.448	0.109	0	0	0	DEPP1 autophagy regulator [Source:HGNC Symbol;Acc:HGNC:23355]
Epithelium	LINC00844	0	0.778144	0.321	0.01	0	0	0.393468	0.243	0.039	0	0	0	long intergenic non-protein coding RNA 844 [Source:HGNC Symbol;Acc:HGNC:45031]
Epithelium	PHYHIPL	0	0.715205	0.35	0.017	0	0	0.297982	0.206	0.032	0	0	0	phytanoyl-CoA 2-hydroxylase interacting protein like [Source:HGNC Symbol;Acc:HGNC:29378]
Epithelium	ANK3	0	1.6655	0.639	0.209	0	0	1.78221	0.651	0.247	0	0	0	ankyrin 3 [Source:HGNC Symbol;Acc:HGNC:494]
Epithelium	PPA1	0	2.32389	0.834	0.488	0	0	1.77098	0.841	0.632	0	0	0	inorganic pyrophosphatase 1 [Source:HGNC Symbol;Acc:HGNC:9226]
Epithelium	PCBD1	0	0.733178	0.508	0.218	0	0	0.544348	0.459	0.268	0	0	0	pterin-4 alpha-carbinolamine dehydratase 1 [Source:HGNC Symbol;Acc:HGNC:8646]
Epithelium	P4HA1	0	1.20733	0.623	0.353	0	0	0.848969	0.614	0.478	0	0	0	prolyl 4-hydroxylase subunit alpha 1 [Source:HGNC Symbol;Acc:HGNC:8546]
Epithelium	AL450306.1	0	0.338321	0.234	0.041	0	0	0.535214	0.287	0.041	0	0	0	novel transcript
Epithelium	DLG5	0	1.51397	0.666	0.246	0	0	1.32219	0.653	0.397	0	0	0	discs large MAGUK scaffold protein 5 [Source:HGNC Symbol;Acc:HGNC:2904]
Epithelium	FAM213A	0	0.948522	0.747	0.476	0	2.30381e-245	0.380696	0.778	0.687	7.72653e-241	2.30381e-245	0
Epithelium	CYP26A1	0	1.34146	0.304	0.029	0	0	1.45713	0.398	0.065	0	0	0	cytochrome P450 family 26 subfamily A member 1 [Source:HGNC Symbol;Acc:HGNC:2603]
Epithelium	FRAT2	0	0.473061	0.39	0.121	0	0	0.456258	0.357	0.115	0	0	0	FRAT regulator of WNT signaling pathway 2 [Source:HGNC Symbol;Acc:HGNC:16048]
Epithelium	PAX2	0	1.74701	0.579	0.022	0	0	1.65577	0.607	0.074	0	0	0	paired box 2 [Source:HGNC Symbol;Acc:HGNC:8616]
Epithelium	ACSL5	0	2.49016	0.753	0.109	0	0	2.271	0.756	0.206	0	0	0	acyl-CoA synthetase long chain family member 5 [Source:HGNC Symbol;Acc:HGNC:16526]
Epithelium	SHTN1	0	0.801704	0.468	0.069	0	0	0.648938	0.404	0.085	0	0	0	shootin 1 [Source:HGNC Symbol;Acc:HGNC:29319]
Epithelium	PDZD8	0	0.931544	0.581	0.286	0	0	0.673108	0.545	0.349	0	0	0	PDZ domain containing 8 [Source:HGNC Symbol;Acc:HGNC:26974]
Epithelium	TACC2	0	0.578825	0.341	0.06	0	0	0.476409	0.343	0.108	0	0	0	transforming acidic coiled-coil containing protein 2 [Source:HGNC Symbol;Acc:HGNC:11523]
Epithelium	BNIP3	0	1.10505	0.586	0.251	0	0	0.875536	0.557	0.306	0	0	0	BCL2 interacting protein 3 [Source:HGNC Symbol;Acc:HGNC:1084]
Epithelium	ECHS1	0	1.5846	0.739	0.358	0	0	1.39772	0.739	0.499	0	0	0	enoyl-CoA hydratase, short chain 1 [Source:HGNC Symbol;Acc:HGNC:3151]
Epithelium	CD9	0	1.68982	0.714	0.144	0	0	1.49812	0.654	0.17	0	0	0	CD9 molecule [Source:HGNC Symbol;Acc:HGNC:1709]
Epithelium	SCNN1A	0	1.24201	0.526	0.026	0	0	1.03542	0.473	0.06	0	0	0	sodium channel epithelial 1 subunit alpha [Source:HGNC Symbol;Acc:HGNC:10599]
Epithelium	GAPDH	0	1.18954	0.955	0.89	0	0	0.903632	0.952	0.929	0	0	0	glyceraldehyde-3-phosphate dehydrogenase [Source:HGNC Symbol;Acc:HGNC:4141]
Epithelium	TPI1	0	1.07761	0.829	0.675	0	0	0.770155	0.829	0.772	0	0	0	triosephosphate isomerase 1 [Source:HGNC Symbol;Acc:HGNC:12009]
Epithelium	MIR200CHG	0	0.800869	0.383	0.007	0	0	0.889349	0.416	0.025	0	0	0	MIR200C and MIR141 host gene [Source:HGNC Symbol;Acc:HGNC:53161]
Epithelium	LPCAT3	0	0.57917	0.438	0.142	0	0	0.441145	0.408	0.203	0	0	0	lysophosphatidylcholine acyltransferase 3 [Source:HGNC Symbol;Acc:HGNC:30244]
Epithelium	RIMKLB	0	1.42545	0.494	0.154	0	0	1.02679	0.462	0.206	0	0	0	ribosomal modification protein rimK like family member B [Source:HGNC Symbol;Acc:HGNC:29228]
Epithelium	MANSC1	0	0.407223	0.325	0.053	0	0	0.344718	0.292	0.066	0	0	0	MANSC domain containing 1 [Source:HGNC Symbol;Acc:HGNC:25505]
Epithelium	MGST1	0	2.21287	0.709	0.171	0	0	1.69272	0.635	0.164	0	0	0	microsomal glutathione S-transferase 1 [Source:HGNC Symbol;Acc:HGNC:7061]
Epithelium	TM7SF3	0	0.42868	0.352	0.085	0	0	0.346006	0.312	0.091	0	0	0	transmembrane 7 superfamily member 3 [Source:HGNC Symbol;Acc:HGNC:23049]
Epithelium	PPFIBP1	0	0.533141	0.434	0.138	0	0	0.419202	0.395	0.159	0	0	0	PPFIA binding protein 1 [Source:HGNC Symbol;Acc:HGNC:9249]
Epithelium	FGD4	0	0.9324	0.479	0.057	0	0	0.743536	0.427	0.07	0	0	0	FYVE, RhoGEF and PH domain containing 4 [Source:HGNC Symbol;Acc:HGNC:19125]
Epithelium	PKP2	0	0.810544	0.428	0.027	0	0	0.733233	0.409	0.052	0	0	0	plakophilin 2 [Source:HGNC Symbol;Acc:HGNC:9024]
Epithelium	TUBA1C	0	1.07797	0.596	0.196	0	0	0.875965	0.544	0.241	0	0	0	tubulin alpha 1c [Source:HGNC Symbol;Acc:HGNC:20768]
Epithelium	KRT7	0	0.824115	0.255	0.018	0	0	0.839357	0.257	0.065	0	0	0	keratin 7 [Source:HGNC Symbol;Acc:HGNC:6445]
Epithelium	KRT8	0	2.68683	0.815	0.076	0	0	2.38553	0.743	0.169	0	0	0	keratin 8 [Source:HGNC Symbol;Acc:HGNC:6446]
Epithelium	KRT18	0	2.8435	0.843	0.088	0	0	2.45938	0.768	0.173	0	0	0	keratin 18 [Source:HGNC Symbol;Acc:HGNC:6430]
Epithelium	ORMDL2	0	0.608746	0.441	0.136	0	0	0.543018	0.414	0.172	0	0	0	ORMDL sphingolipid biosynthesis regulator 2 [Source:HGNC Symbol;Acc:HGNC:16037]
Epithelium	ERBB3	0	0.76735	0.414	0.017	0	0	0.589639	0.347	0.026	0	0	0	erb-b2 receptor tyrosine kinase 3 [Source:HGNC Symbol;Acc:HGNC:3431]
Epithelium	PPM1H	0	1.72443	0.619	0.083	0	0	1.42673	0.584	0.131	0	0	0	protein phosphatase, Mg2+/Mn2+ dependent 1H [Source:HGNC Symbol;Acc:HGNC:18583]
Epithelium	CPM	0	0.969465	0.456	0.047	0	0	0.706072	0.368	0.065	0	0	0	carboxypeptidase M [Source:HGNC Symbol;Acc:HGNC:2311]
Epithelium	RAB3IP	0	0.509732	0.334	0.039	0	0	0.32122	0.252	0.041	0	0	0	RAB3A interacting protein [Source:HGNC Symbol;Acc:HGNC:16508]
Epithelium	LGR5	0	0.356483	0.139	0.006	0	0	0.323544	0.126	0.021	0	0	0	leucine rich repeat containing G protein-coupled receptor 5 [Source:HGNC Symbol;Acc:HGNC:4504]
Epithelium	CSRP2	0	1.98849	0.626	0.128	0	0	1.32411	0.572	0.179	0	0	0	cysteine and glycine rich protein 2 [Source:HGNC Symbol;Acc:HGNC:2470]
Epithelium	DUSP6	0	0.537993	0.445	0.141	0	0	0.480721	0.432	0.151	0	0	0	dual specificity phosphatase 6 [Source:HGNC Symbol;Acc:HGNC:3072]
Epithelium	POC1B	0	0.951231	0.507	0.103	0	0	0.874716	0.476	0.125	0	0	0	POC1 centriolar protein B [Source:HGNC Symbol;Acc:HGNC:30836]
Epithelium	POC1B-AS1	0	0.370393	0.273	0.056	0	0	0.287483	0.256	0.064	0	0	0	POC1B antisense RNA 1 [Source:HGNC Symbol;Acc:HGNC:52949]
Epithelium	PEBP1	0	1.00143	0.85	0.702	0	0	0.554419	0.85	0.821	0	0	0	phosphatidylethanolamine binding protein 1 [Source:HGNC Symbol;Acc:HGNC:8630]
Epithelium	HIP1R	0	0.351387	0.321	0.052	0	0	0.281261	0.269	0.055	0	0	0	huntingtin interacting protein 1 related [Source:HGNC Symbol;Acc:HGNC:18415]
Epithelium	SLC7A1	0	1.41822	0.523	0.068	0	0	1.44437	0.552	0.118	0	0	0	solute carrier family 7 member 1 [Source:HGNC Symbol;Acc:HGNC:11057]
Epithelium	SMAD9	0	1.47054	0.579	0.074	0	0	1.19898	0.526	0.132	0	0	0	SMAD family member 9 [Source:HGNC Symbol;Acc:HGNC:6774]
Epithelium	FREM2	0	0.922361	0.412	0.012	0	0	0.767914	0.385	0.024	0	0	0	FRAS1 related extracellular matrix 2 [Source:HGNC Symbol;Acc:HGNC:25396]
Epithelium	DNAJC15	0	1.49804	0.725	0.357	0	0	1.42898	0.751	0.442	0	0	0	DnaJ heat shock protein family (Hsp40) member C15 [Source:HGNC Symbol;Acc:HGNC:20325]
Epithelium	KLF5	0	1.53024	0.593	0.058	0	0	1.20075	0.522	0.076	0	0	0	Kruppel like factor 5 [Source:HGNC Symbol;Acc:HGNC:6349]
Epithelium	LMO7	0	0.471068	0.337	0.058	0	0	0.347944	0.29	0.083	0	0	0	LIM domain 7 [Source:HGNC Symbol;Acc:HGNC:6646]
Epithelium	SLAIN1	0	0.669902	0.379	0.019	0	0	0.575629	0.342	0.033	0	0	0	SLAIN motif family member 1 [Source:HGNC Symbol;Acc:HGNC:26387]
Epithelium	PCCA	0	1.149	0.497	0.153	0	0	0.874554	0.462	0.199	0	0	0	propionyl-CoA carboxylase subunit alpha [Source:HGNC Symbol;Acc:HGNC:8653]
Epithelium	NDRG2	0	0.85207	0.538	0.203	0	0	0.695987	0.508	0.252	0	0	0	NDRG family member 2 [Source:HGNC Symbol;Acc:HGNC:14460]
Epithelium	STXBP6	0	1.01085	0.457	0.029	0	0	0.758369	0.408	0.065	0	0	0	syntaxin binding protein 6 [Source:HGNC Symbol;Acc:HGNC:19666]
Epithelium	FAM177A1	0	1.96999	0.809	0.391	0	0	1.82702	0.774	0.469	0	0	0	family with sequence similarity 177 member A1 [Source:HGNC Symbol;Acc:HGNC:19829]
Epithelium	MIA2	0	0.897638	0.562	0.252	0	0	0.8942	0.585	0.323	0	0	0	MIA SH3 domain ER export factor 2 [Source:HGNC Symbol;Acc:HGNC:18432]
Epithelium	PYGL	0	0.5097	0.357	0.076	0	0	0.429049	0.308	0.067	0	0	0	glycogen phosphorylase L [Source:HGNC Symbol;Acc:HGNC:9725]
Epithelium	TXNDC16	0	1.15406	0.419	0.071	0	0	0.650622	0.339	0.089	0	0	0	thioredoxin domain containing 16 [Source:HGNC Symbol;Acc:HGNC:19965]
Epithelium	TMEM30B	0	0.434505	0.333	0.014	0	0	0.357542	0.269	0.021	0	0	0	transmembrane protein 30B [Source:HGNC Symbol;Acc:HGNC:27254]
Epithelium	ARG2	0	1.0155	0.427	0.032	0	0	0.651933	0.33	0.034	0	0	0	arginase 2 [Source:HGNC Symbol;Acc:HGNC:664]
Epithelium	ALDH6A1	0	1.37654	0.618	0.166	0	0	1.21914	0.596	0.215	0	0	0	aldehyde dehydrogenase 6 family member A1 [Source:HGNC Symbol;Acc:HGNC:7179]
Epithelium	NRXN3	0	0.294872	0.247	0.021	0	0	0.272172	0.213	0.047	0	0	0	neurexin 3 [Source:HGNC Symbol;Acc:HGNC:8010]
Epithelium	TTC8	0	0.46179	0.314	0.088	0	0	0.297068	0.278	0.116	0	0	0	tetratricopeptide repeat domain 8 [Source:HGNC Symbol;Acc:HGNC:20087]
Epithelium	RPS6KA5	0	1.59607	0.586	0.17	0	0	1.28026	0.526	0.175	0	0	0	ribosomal protein S6 kinase A5 [Source:HGNC Symbol;Acc:HGNC:10434]
Epithelium	TC2N	0	0.346672	0.393	0.106	0	0	0.359359	0.337	0.074	0	0	0	tandem C2 domains, nuclear [Source:HGNC Symbol;Acc:HGNC:19859]
Epithelium	LGMN	0	0.523319	0.38	0.099	0	0	0.425349	0.344	0.109	0	0	0	legumain [Source:HGNC Symbol;Acc:HGNC:9472]
Epithelium	MOAP1	0	0.648451	0.464	0.138	0	0	0.428693	0.363	0.136	0	0	0	modulator of apoptosis 1 [Source:HGNC Symbol;Acc:HGNC:16658]
Epithelium	IFI27	0	1.74495	0.651	0.218	0	0	1.10207	0.691	0.345	0	0	0	interferon alpha inducible protein 27 [Source:HGNC Symbol;Acc:HGNC:5397]
Epithelium	SERPINA5	0	2.19809	0.601	0.039	0	0	1.80768	0.609	0.144	0	0	0	serpin family A member 5 [Source:HGNC Symbol;Acc:HGNC:8723]
Epithelium	SLC25A29	0	1.16809	0.55	0.124	0	0	1.00849	0.537	0.189	0	0	0	solute carrier family 25 member 29 [Source:HGNC Symbol;Acc:HGNC:20116]
Epithelium	CKB	0	1.49327	0.861	0.52	0	0	0.99227	0.893	0.774	0	0	0	creatine kinase B [Source:HGNC Symbol;Acc:HGNC:1991]
Epithelium	BAG5	0	0.939062	0.577	0.266	0	0	0.773101	0.567	0.359	0	0	0	BAG cochaperone 5 [Source:HGNC Symbol;Acc:HGNC:941]
Epithelium	APOPT1	0	1.25651	0.602	0.236	0	0	0.999796	0.575	0.319	0	0	0
Epithelium	CRIP2	0	0.721646	0.574	0.237	0	0	0.619262	0.582	0.37	0	0	0	cysteine rich protein 2 [Source:HGNC Symbol;Acc:HGNC:2361]
Epithelium	SRP14	0	1.06148	0.92	0.869	0	0	0.72987	0.939	0.924	0	0	0	signal recognition particle 14 [Source:HGNC Symbol;Acc:HGNC:11299]
Epithelium	SPINT1-AS1	0	0.655077	0.373	0.009	0	0	0.594527	0.338	0.022	0	0	0	SPINT1 antisense RNA 1 [Source:HGNC Symbol;Acc:HGNC:53162]
Epithelium	SPINT1	0	0.850175	0.445	0.022	0	0	0.754703	0.405	0.04	0	0	0	serine peptidase inhibitor, Kunitz type 1 [Source:HGNC Symbol;Acc:HGNC:11246]
Epithelium	PLA2G4F	0	0.372766	0.239	0.004	0	0	0.356291	0.234	0.02	0	0	0	phospholipase A2 group IVF [Source:HGNC Symbol;Acc:HGNC:27396]
Epithelium	SORD	0	1.86466	0.58	0.094	0	0	1.96345	0.631	0.207	0	0	0	sorbitol dehydrogenase [Source:HGNC Symbol;Acc:HGNC:11184]
Epithelium	DUOXA1	0	1.40026	0.543	0.022	0	0	1.2691	0.537	0.067	0	0	0	dual oxidase maturation factor 1 [Source:HGNC Symbol;Acc:HGNC:26507]
Epithelium	DUOX1	0	1.651	0.593	0.067	0	0	1.57148	0.611	0.148	0	0	0	dual oxidase 1 [Source:HGNC Symbol;Acc:HGNC:3062]
Epithelium	AC025580.1	0	1.2961	0.477	0.01	0	0	0.95091	0.425	0.038	0	0	0	novel transcript, antisense to C15orf48
Epithelium	MYO5C	0	0.54188	0.363	0.028	0	0	0.435769	0.325	0.049	0	0	0	myosin VC [Source:HGNC Symbol;Acc:HGNC:7604]
Epithelium	GCNT3	0	0.510054	0.316	0.005	0	0	0.37966	0.264	0.015	0	0	0	glucosaminyl (N-acetyl) transferase 3, mucin type [Source:HGNC Symbol;Acc:HGNC:4205]
Epithelium	ANXA2	0	1.44909	0.83	0.648	0	0	1.06434	0.847	0.757	0	0	0	annexin A2 [Source:HGNC Symbol;Acc:HGNC:537]
Epithelium	C2CD4A	0	0.830495	0.302	0.01	0	0	0.632116	0.286	0.02	0	0	0	C2 calcium dependent domain containing 4A [Source:HGNC Symbol;Acc:HGNC:33627]
Epithelium	C2CD4B	0	1.60391	0.536	0.054	0	0	1.14995	0.49	0.077	0	0	0	C2 calcium dependent domain containing 4B [Source:HGNC Symbol;Acc:HGNC:33628]
Epithelium	CA12	0	0.384897	0.265	0.025	0	0	0.330809	0.193	0.027	0	0	0	carbonic anhydrase 12 [Source:HGNC Symbol;Acc:HGNC:1371]
Epithelium	TMED3	0	0.993479	0.561	0.226	0	0	0.918653	0.556	0.313	0	0	0	transmembrane p24 trafficking protein 3 [Source:HGNC Symbol;Acc:HGNC:28889]
Epithelium	HOMER2	0	2.0353	0.718	0.05	0	0	1.62323	0.64	0.107	0	0	0	homer scaffold protein 2 [Source:HGNC Symbol;Acc:HGNC:17513]
Epithelium	ISG20	0	0.749652	0.44	0.091	0	0	0.681209	0.408	0.093	0	0	0	interferon stimulated exonuclease gene 20 [Source:HGNC Symbol;Acc:HGNC:6130]
Epithelium	FURIN	0	0.427275	0.37	0.108	0	0	0.323656	0.337	0.141	0	0	0	furin, paired basic amino acid cleaving enzyme [Source:HGNC Symbol;Acc:HGNC:8568]
Epithelium	FAM174B	0	0.481386	0.342	0.035	0	0	0.485367	0.312	0.052	0	0	0	family with sequence similarity 174 member B [Source:HGNC Symbol;Acc:HGNC:34339]
Epithelium	TMEM8A	0	0.424147	0.362	0.1	0	0	0.376998	0.343	0.125	0	0	0
Epithelium	JPT2	0	0.544166	0.401	0.102	0	0	0.336303	0.342	0.154	0	0	0	Jupiter microtubule associated homolog 2 [Source:HGNC Symbol;Acc:HGNC:14137]
Epithelium	SLC9A3R2	0	0.713452	0.588	0.293	0	0	0.432314	0.551	0.407	0	0	0	SLC9A3 regulator 2 [Source:HGNC Symbol;Acc:HGNC:11076]
Epithelium	TSC2	0	0.862529	0.572	0.283	0	0	0.866698	0.602	0.37	0	0	0	TSC complex subunit 2 [Source:HGNC Symbol;Acc:HGNC:12363]
Epithelium	ZG16B	0	0.428613	0.238	0.007	0	0	0.297245	0.177	0.006	0	0	0	zymogen granule protein 16B [Source:HGNC Symbol;Acc:HGNC:30456]
Epithelium	BICDL2	0	0.465206	0.327	0.009	0	0	0.461327	0.313	0.021	0	0	0	BICD family like cargo adaptor 2 [Source:HGNC Symbol;Acc:HGNC:33584]
Epithelium	SMIM22	0	2.0972	0.689	0.038	0	0	1.90635	0.673	0.117	0	0	0	small integral membrane protein 22 [Source:HGNC Symbol;Acc:HGNC:48329]
Epithelium	PPL	0	0.347619	0.282	0.02	0	0	0.35864	0.263	0.027	0	0	0	periplakin [Source:HGNC Symbol;Acc:HGNC:9273]
Epithelium	ACSM3	0	0.558172	0.344	0.035	0	0	0.600398	0.346	0.043	0	0	0	acyl-CoA synthetase medium chain family member 3 [Source:HGNC Symbol;Acc:HGNC:10522]
Epithelium	PRSS8	0	0.620631	0.369	0.009	0	0	0.689487	0.373	0.025	0	0	0	serine protease 8 [Source:HGNC Symbol;Acc:HGNC:9491]
Epithelium	GPT2	0	0.960896	0.444	0.042	0	0	0.838513	0.434	0.073	0	0	0	glutamic--pyruvic transaminase 2 [Source:HGNC Symbol;Acc:HGNC:18062]
Epithelium	CRNDE	0	0.422994	0.287	0.018	0	0	0.279168	0.229	0.04	0	0	0	colorectal neoplasia differentially expressed [Source:HGNC Symbol;Acc:HGNC:37078]
Epithelium	MT2A	0	2.09524	0.811	0.504	0	0	2.19527	0.89	0.608	0	0	0	metallothionein 2A [Source:HGNC Symbol;Acc:HGNC:7406]
Epithelium	MT1E	0	3.00068	0.728	0.184	0	0	2.6437	0.715	0.27	0	0	0	metallothionein 1E [Source:HGNC Symbol;Acc:HGNC:7397]
Epithelium	MT1M	0	2.11461	0.504	0.075	0	0	2.06224	0.577	0.157	0	0	0	metallothionein 1M [Source:HGNC Symbol;Acc:HGNC:14296]
Epithelium	MT1F	0	3.19429	0.75	0.104	0	0	2.97807	0.795	0.254	0	0	0	metallothionein 1F [Source:HGNC Symbol;Acc:HGNC:7398]
Epithelium	MT1G	0	4.49656	0.766	0.164	0	0	3.89646	0.89	0.417	0	0	0	metallothionein 1G [Source:HGNC Symbol;Acc:HGNC:7399]
Epithelium	MT1H	0	2.07801	0.468	0.023	0	0	1.83391	0.529	0.099	0	0	0	metallothionein 1H [Source:HGNC Symbol;Acc:HGNC:7400]
Epithelium	MT1X	0	2.50819	0.66	0.219	0	0	2.38778	0.733	0.269	0	0	0	metallothionein 1X [Source:HGNC Symbol;Acc:HGNC:7405]
Epithelium	HERPUD1	0	1.47907	0.799	0.537	0	0	1.35233	0.767	0.561	0	0	0	homocysteine inducible ER protein with ubiquitin like domain 1 [Source:HGNC Symbol;Acc:HGNC:13744]
Epithelium	PLLP	0	1.20874	0.556	0.04	0	0	0.925564	0.48	0.076	0	0	0	plasmolipin [Source:HGNC Symbol;Acc:HGNC:18553]
Epithelium	CES4A	0	0.296659	0.234	0.016	0	0	0.389578	0.258	0.026	0	0	0	carboxylesterase 4A [Source:HGNC Symbol;Acc:HGNC:26741]
Epithelium	CDH1	0	0.909328	0.437	0.014	0	0	0.780063	0.403	0.032	0	0	0	cadherin 1 [Source:HGNC Symbol;Acc:HGNC:1748]
Epithelium	NQO1	0	0.684308	0.354	0.044	0	0	0.561236	0.335	0.079	0	0	0	NAD(P)H quinone dehydrogenase 1 [Source:HGNC Symbol;Acc:HGNC:2874]
Epithelium	HSD17B2	0	0.955161	0.421	0.008	0	0	0.746415	0.36	0.024	0	0	0	hydroxysteroid 17-beta dehydrogenase 2 [Source:HGNC Symbol;Acc:HGNC:5211]
Epithelium	CLDN7	0	1.24992	0.565	0.058	0	0	1.06582	0.541	0.116	0	0	0	claudin 7 [Source:HGNC Symbol;Acc:HGNC:2049]
Epithelium	SHMT1	0	0.317504	0.251	0.02	0	0	0.251132	0.209	0.026	0	0	0	serine hydroxymethyltransferase 1 [Source:HGNC Symbol;Acc:HGNC:10850]
Epithelium	TLCD1	0	0.437775	0.316	0.034	0	0	0.382675	0.279	0.039	0	0	0	TLC domain containing 1 [Source:HGNC Symbol;Acc:HGNC:25177]
Epithelium	TRAF4	0	0.364276	0.338	0.09	0	0	0.283563	0.293	0.105	0	0	0	TNF receptor associated factor 4 [Source:HGNC Symbol;Acc:HGNC:12034]
Epithelium	RAB11FIP4	0	0.304856	0.277	0.033	0	0	0.269511	0.228	0.036	0	0	0	RAB11 family interacting protein 4 [Source:HGNC Symbol;Acc:HGNC:30267]
Epithelium	MYO1D	0	0.326147	0.286	0.047	0	0	0.271887	0.246	0.049	0	0	0	myosin ID [Source:HGNC Symbol;Acc:HGNC:7598]
Epithelium	KRT19	0	2.47023	0.792	0.172	0	0	2.20647	0.737	0.29	0	0	0	keratin 19 [Source:HGNC Symbol;Acc:HGNC:6436]
Epithelium	JUP	0	1.09262	0.502	0.052	0	0	0.981906	0.488	0.079	0	0	0	junction plakoglobin [Source:HGNC Symbol;Acc:HGNC:6207]
Epithelium	COA3	0	0.81991	0.551	0.265	0	0	0.664614	0.551	0.397	0	0	0	cytochrome c oxidase assembly factor 3 [Source:HGNC Symbol;Acc:HGNC:24990]
Epithelium	ARL4D	0	0.696369	0.454	0.13	0	0	0.637617	0.43	0.158	0	0	0	ADP ribosylation factor like GTPase 4D [Source:HGNC Symbol;Acc:HGNC:656]
Epithelium	TMEM101	0	2.70869	0.854	0.205	0	0	2.32597	0.823	0.32	0	0	0	transmembrane protein 101 [Source:HGNC Symbol;Acc:HGNC:28653]
Epithelium	PRR15L	0	0.277181	0.174	0.003	0	0	0.250074	0.19	0.011	0	0	0	proline rich 15 like [Source:HGNC Symbol;Acc:HGNC:28149]
Epithelium	HOXB2	0	0.424608	0.347	0.087	0	0	0.26763	0.276	0.111	0	0	0	homeobox B2 [Source:HGNC Symbol;Acc:HGNC:5113]
Epithelium	HOXB3	0	0.687823	0.42	0.059	0	0	0.573711	0.386	0.087	0	0	0	homeobox B3 [Source:HGNC Symbol;Acc:HGNC:5114]
Epithelium	HOXB-AS3	0	0.507984	0.308	0.014	0	0	0.358584	0.241	0.021	0	0	0	HOXB cluster antisense RNA 3 [Source:HGNC Symbol;Acc:HGNC:40283]
Epithelium	HOXB4	0	0.659769	0.4	0.039	0	0	0.503731	0.352	0.057	0	0	0	homeobox B4 [Source:HGNC Symbol;Acc:HGNC:5115]
Epithelium	HOXB5	0	0.8392	0.438	0.015	0	0	0.701411	0.392	0.034	0	0	0	homeobox B5 [Source:HGNC Symbol;Acc:HGNC:5116]
Epithelium	HOXB6	0	0.892979	0.466	0.016	0	0	0.629698	0.38	0.034	0	0	0	homeobox B6 [Source:HGNC Symbol;Acc:HGNC:5117]
Epithelium	HOXB7	0	1.1398	0.516	0.028	0	0	1.01015	0.493	0.059	0	0	0	homeobox B7 [Source:HGNC Symbol;Acc:HGNC:5118]
Epithelium	HOXB8	0	0.53466	0.325	0.007	0	0	0.451713	0.297	0.021	0	0	0	homeobox B8 [Source:HGNC Symbol;Acc:HGNC:5119]
Epithelium	PHB	0	1.14792	0.663	0.346	0	0	1.02136	0.665	0.471	0	0	0	prohibitin [Source:HGNC Symbol;Acc:HGNC:8912]
Epithelium	TOM1L1	0	0.439717	0.313	0.035	0	0	0.269281	0.237	0.046	0	0	0	target of myb1 like 1 membrane trafficking protein [Source:HGNC Symbol;Acc:HGNC:11983]
Epithelium	CYB561	0	0.746854	0.445	0.068	0	0	0.640457	0.421	0.096	0	0	0	cytochrome b561 [Source:HGNC Symbol;Acc:HGNC:2571]
Epithelium	ACE	0	0.773152	0.375	0.041	0	0	0.468579	0.319	0.059	0	0	0	angiotensin I converting enzyme [Source:HGNC Symbol;Acc:HGNC:2707]
Epithelium	SLC16A6	0	0.262371	0.165	0.018	0	0	0.307375	0.195	0.021	0	0	0	solute carrier family 16 member 6 [Source:HGNC Symbol;Acc:HGNC:10927]
Epithelium	WIPI1	0	0.654966	0.452	0.122	0	0	0.633622	0.434	0.154	0	0	0	WD repeat domain, phosphoinositide interacting 1 [Source:HGNC Symbol;Acc:HGNC:25471]
Epithelium	MAP2K6	0	1.51571	0.599	0.112	0	0	1.47007	0.608	0.177	0	0	0	mitogen-activated protein kinase kinase 6 [Source:HGNC Symbol;Acc:HGNC:6846]
Epithelium	LLGL2	0	0.891321	0.488	0.05	0	0	0.817661	0.471	0.072	0	0	0	LLGL scribble cell polarity complex component 2 [Source:HGNC Symbol;Acc:HGNC:6629]
Epithelium	ITGB4	0	0.369014	0.268	0.031	0	0	0.437561	0.295	0.057	0	0	0	integrin subunit beta 4 [Source:HGNC Symbol;Acc:HGNC:6158]
Epithelium	ST6GALNAC1	0	1.22843	0.515	0.017	0	0	1.04755	0.467	0.053	0	0	0	ST6 N-acetylgalactosaminide alpha-2,6-sialyltransferase 1 [Source:HGNC Symbol;Acc:HGNC:23614]
Epithelium	SEC14L1	0	1.30339	0.654	0.261	0	0	1.22625	0.655	0.309	0	0	0	SEC14 like lipid binding 1 [Source:HGNC Symbol;Acc:HGNC:10698]
Epithelium	SYNGR2	0	0.778811	0.502	0.129	0	0	0.688709	0.456	0.128	0	0	0	synaptogyrin 2 [Source:HGNC Symbol;Acc:HGNC:11499]
Epithelium	AFMID	0	0.305993	0.301	0.071	0	0	0.331966	0.304	0.1	0	0	0	arylformamidase [Source:HGNC Symbol;Acc:HGNC:20910]
Epithelium	BAIAP2	0	0.612525	0.403	0.095	0	0	0.457051	0.359	0.127	0	0	0	BAR/IMD domain containing adaptor protein 2 [Source:HGNC Symbol;Acc:HGNC:947]
Epithelium	PYCR1	0	0.519046	0.327	0.067	0	0	0.33229	0.297	0.137	0	0	0	pyrroline-5-carboxylate reductase 1 [Source:HGNC Symbol;Acc:HGNC:9721]
Epithelium	CENPX	0	0.655529	0.46	0.172	0	0	0.437524	0.416	0.243	0	0	0	centromere protein X [Source:HGNC Symbol;Acc:HGNC:11422]
Epithelium	DCXR	0	1.19837	0.601	0.253	0	0	0.829258	0.562	0.333	0	0	0	dicarbonyl and L-xylulose reductase [Source:HGNC Symbol;Acc:HGNC:18985]
Epithelium	MYL12A	0	1.09467	0.858	0.702	0	0	0.969628	0.864	0.772	0	0	0	myosin light chain 12A [Source:HGNC Symbol;Acc:HGNC:16701]
Epithelium	DLGAP1	0	0.633817	0.319	0.011	0	0	0.562006	0.285	0.031	0	0	0	DLG associated protein 1 [Source:HGNC Symbol;Acc:HGNC:2905]
Epithelium	DLGAP1-AS1	0	0.323238	0.283	0.062	0	0	0.338104	0.282	0.069	0	0	0	DLGAP1 antisense RNA 1 [Source:HGNC Symbol;Acc:HGNC:31676]
Epithelium	L3MBTL4	0	0.371488	0.283	0.018	0	0	0.306847	0.233	0.021	0	0	0	L3MBTL histone methyl-lysine binding protein 4 [Source:HGNC Symbol;Acc:HGNC:26677]
Epithelium	PTPRM	0	0.402434	0.36	0.1	0	0	0.328108	0.3	0.111	0	0	0	protein tyrosine phosphatase receptor type M [Source:HGNC Symbol;Acc:HGNC:9675]
Epithelium	DSC2	0	0.544609	0.315	0.016	0	0	0.481335	0.278	0.016	0	0	0	desmocollin 2 [Source:HGNC Symbol;Acc:HGNC:3036]
Epithelium	DSG2	0	0.824174	0.447	0.05	0	0	0.745135	0.423	0.077	0	0	0	desmoglein 2 [Source:HGNC Symbol;Acc:HGNC:3049]
Epithelium	SEC11C	0	0.915392	0.537	0.167	0	0	0.722186	0.479	0.202	0	0	0	SEC11 homolog C, signal peptidase complex subunit [Source:HGNC Symbol;Acc:HGNC:23400]
Epithelium	PHLPP1	0	0.341939	0.295	0.069	0	0	0.29191	0.264	0.07	0	0	0	PH domain and leucine rich repeat protein phosphatase 1 [Source:HGNC Symbol;Acc:HGNC:20610]
Epithelium	LINC01541	0	2.53879	0.74	0.066	0	0	2.08207	0.711	0.112	0	0	0	long intergenic non-protein coding RNA 1541 [Source:HGNC Symbol;Acc:HGNC:51309]
Epithelium	CYB5A	0	2.55878	0.81	0.21	0	0	2.17857	0.759	0.308	0	0	0	cytochrome b5 type A [Source:HGNC Symbol;Acc:HGNC:2570]
Epithelium	CNDP2	0	2.59412	0.852	0.227	0	0	2.15721	0.82	0.351	0	0	0	carnosine dipeptidase 2 [Source:HGNC Symbol;Acc:HGNC:24437]
Epithelium	HSBP1L1	0	0.303697	0.297	0.074	0	0	0.261217	0.261	0.08	0	0	0	heat shock factor binding protein 1 like 1 [Source:HGNC Symbol;Acc:HGNC:37243]
Epithelium	SDCBP2	0	0.400938	0.195	0.025	0	0	0.264085	0.181	0.026	0	0	0	syndecan binding protein 2 [Source:HGNC Symbol;Acc:HGNC:15756]
Epithelium	PLCB1	0	1.03118	0.507	0.092	0	0	0.882923	0.488	0.119	0	0	0	phospholipase C beta 1 [Source:HGNC Symbol;Acc:HGNC:15917]
Epithelium	PLCB4	0	0.837506	0.452	0.046	0	0	0.62542	0.403	0.081	0	0	0	phospholipase C beta 4 [Source:HGNC Symbol;Acc:HGNC:9059]
Epithelium	SPTLC3	0	0.454151	0.314	0.024	0	0	0.342442	0.261	0.036	0	0	0	serine palmitoyltransferase long chain base subunit 3 [Source:HGNC Symbol;Acc:HGNC:16253]
Epithelium	SEC23B	0	0.351045	0.341	0.098	0	0	0.28115	0.305	0.125	0	0	0	SEC23 homolog B, COPII coat complex component [Source:HGNC Symbol;Acc:HGNC:10702]
Epithelium	RALGAPA2	0	0.657325	0.463	0.135	0	0	0.450943	0.416	0.157	0	0	0	Ral GTPase activating protein catalytic subunit alpha 2 [Source:HGNC Symbol;Acc:HGNC:16207]
Epithelium	FOXA2	0	0.690014	0.364	0.006	0	0	0.502192	0.299	0.017	0	0	0	forkhead box A2 [Source:HGNC Symbol;Acc:HGNC:5022]
Epithelium	CST3	0	0.785182	0.876	0.719	0	0	0.580323	0.911	0.844	0	0	0	cystatin C [Source:HGNC Symbol;Acc:HGNC:2475]
Epithelium	CST1	0	1.05221	0.286	0.012	0	0	1.15356	0.35	0.048	0	0	0	cystatin SN [Source:HGNC Symbol;Acc:HGNC:2473]
Epithelium	SLPI	0	2.03191	0.597	0.065	0	0	1.76599	0.616	0.155	0	0	0	secretory leukocyte peptidase inhibitor [Source:HGNC Symbol;Acc:HGNC:11092]
Epithelium	SDC4	0	0.688123	0.413	0.056	0	0	0.582705	0.375	0.069	0	0	0	syndecan 4 [Source:HGNC Symbol;Acc:HGNC:10661]
Epithelium	WFDC2	0	4.01681	0.904	0.206	0	0	3.43561	0.926	0.429	0	0	0	WAP four-disulfide core domain 2 [Source:HGNC Symbol;Acc:HGNC:15939]
Epithelium	EYA2	0	0.628709	0.383	0.011	0	0	0.470853	0.315	0.02	0	0	0	EYA transcriptional coactivator and phosphatase 2 [Source:HGNC Symbol;Acc:HGNC:3520]
Epithelium	ZMYND8	0	0.804195	0.563	0.271	0	0	0.663269	0.564	0.362	0	0	0	zinc finger MYND-type containing 8 [Source:HGNC Symbol;Acc:HGNC:9397]
Epithelium	ATP5F1E	0	1.13667	0.928	0.901	0	0	0.802178	0.974	0.954	0	0	0	ATP synthase F1 subunit epsilon [Source:HGNC Symbol;Acc:HGNC:838]
Epithelium	PRELID3B	0	0.721737	0.461	0.142	0	0	0.610581	0.427	0.167	0	0	0	PRELI domain containing 3B [Source:HGNC Symbol;Acc:HGNC:15892]
Epithelium	PLPP2	0	1.21111	0.556	0.045	0	0	1.06733	0.51	0.069	0	0	0	phospholipid phosphatase 2 [Source:HGNC Symbol;Acc:HGNC:9230]
Epithelium	SMIM24	0	0.48695	0.235	0.01	0	0	0.610143	0.273	0.035	0	0	0	small integral membrane protein 24 [Source:HGNC Symbol;Acc:HGNC:37244]
Epithelium	CAPS	0	1.5627	0.613	0.082	0	0	1.34626	0.625	0.182	0	0	0	calcyphosine [Source:HGNC Symbol;Acc:HGNC:1487]
Epithelium	CRB3	0	0.38031	0.264	0.004	0	0	0.277984	0.224	0.011	0	0	0	crumbs cell polarity complex component 3 [Source:HGNC Symbol;Acc:HGNC:20237]
Epithelium	C3	0	0.42932	0.257	0.054	0	0	0.832871	0.367	0.058	0	0	0	complement C3 [Source:HGNC Symbol;Acc:HGNC:1318]
Epithelium	XAB2	0	0.626078	0.441	0.146	0	0	0.444581	0.381	0.171	0	0	0	XPA binding protein 2 [Source:HGNC Symbol;Acc:HGNC:14089]
Epithelium	STXBP2	0	0.529281	0.419	0.077	0	0	0.59572	0.391	0.063	0	0	0	syntaxin binding protein 2 [Source:HGNC Symbol;Acc:HGNC:11445]
Epithelium	MUC16	0	0.561352	0.215	0.014	0	0	0.292883	0.143	0.017	0	0	0	mucin 16, cell surface associated [Source:HGNC Symbol;Acc:HGNC:15582]
Epithelium	AP1M2	0	0.7737	0.413	0.009	0	0	0.608646	0.353	0.025	0	0	0	adaptor related protein complex 1 subunit mu 2 [Source:HGNC Symbol;Acc:HGNC:558]
Epithelium	UCA1	0	2.88582	0.784	0.076	0	0	2.61258	0.779	0.22	0	0	0	urothelial cancer associated 1 [Source:HGNC Symbol;Acc:HGNC:37126]
Epithelium	RHPN2	0	0.648694	0.363	0.017	0	0	0.392604	0.27	0.026	0	0	0	rhophilin Rho GTPase binding protein 2 [Source:HGNC Symbol;Acc:HGNC:19974]
Epithelium	FXYD3	0	1.29469	0.536	0.025	0	0	0.921754	0.442	0.044	0	0	0	FXYD domain containing ion transport regulator 3 [Source:HGNC Symbol;Acc:HGNC:4027]
Epithelium	DMKN	0	0.662496	0.34	0.024	0	0	0.389917	0.254	0.037	0	0	0	dermokine [Source:HGNC Symbol;Acc:HGNC:25063]
Epithelium	CAPNS1	0	0.940009	0.706	0.484	0	0	0.593728	0.7	0.643	0	0	0	calpain small subunit 1 [Source:HGNC Symbol;Acc:HGNC:1481]
Epithelium	SPINT2	0	1.88559	0.693	0.074	0	0	1.68973	0.661	0.116	0	0	0	serine peptidase inhibitor, Kunitz type 2 [Source:HGNC Symbol;Acc:HGNC:11247]
Epithelium	C19orf33	0	1.29749	0.468	0.021	0	0	1.1959	0.454	0.05	0	0	0	chromosome 19 open reading frame 33 [Source:HGNC Symbol;Acc:HGNC:16668]
Epithelium	LINC01480	0	0.542275	0.274	0.016	0	0	0.739394	0.353	0.067	0	0	0	long intergenic non-protein coding RNA 1480 [Source:HGNC Symbol;Acc:HGNC:51124]
Epithelium	CEACAM1	0	0.432321	0.295	0.026	0	0	0.392778	0.276	0.04	0	0	0	CEA cell adhesion molecule 1 [Source:HGNC Symbol;Acc:HGNC:1814]
Epithelium	TRPM4	0	0.413695	0.341	0.058	0	0	0.402728	0.327	0.087	0	0	0	transient receptor potential cation channel subfamily M member 4 [Source:HGNC Symbol;Acc:HGNC:17993]
Epithelium	MYH14	0	0.58103	0.347	0.011	0	0	0.627071	0.341	0.033	0	0	0	myosin heavy chain 14 [Source:HGNC Symbol;Acc:HGNC:23212]
Epithelium	KLK11	0	0.729284	0.315	0.008	0	0	0.296277	0.157	0.009	0	0	0	kallikrein related peptidase 11 [Source:HGNC Symbol;Acc:HGNC:6359]
Epithelium	ZNF611	0	0.652264	0.43	0.103	0	0	0.583435	0.404	0.138	0	0	0	zinc finger protein 611 [Source:HGNC Symbol;Acc:HGNC:28766]
Epithelium	ZNF888	0	0.572187	0.372	0.029	0	0	0.485375	0.33	0.041	0	0	0	zinc finger protein 888 [Source:HGNC Symbol;Acc:HGNC:38695]
Epithelium	TMC4	0	0.638126	0.398	0.024	0	0	0.612706	0.378	0.046	0	0	0	transmembrane channel like 4 [Source:HGNC Symbol;Acc:HGNC:22998]
Epithelium	TMEM238	0	0.741877	0.426	0.045	0	0	0.800386	0.421	0.059	0	0	0	transmembrane protein 238 [Source:HGNC Symbol;Acc:HGNC:40042]
Epithelium	AC006116.8	0	0.318444	0.196	0.006	0	0	0.322173	0.194	0.01	0	0	0	novel transcript
Epithelium	ZNF814	0	0.348015	0.282	0.073	0	0	0.324584	0.277	0.086	0	0	0	zinc finger protein 814 [Source:HGNC Symbol;Acc:HGNC:33258]
Epithelium	SLC7A4	0	0.462621	0.26	0.006	0	0	0.454924	0.269	0.02	0	0	0	solute carrier family 7 member 4 [Source:HGNC Symbol;Acc:HGNC:11062]
Epithelium	PRAME	0	0.864966	0.382	0.007	0	0	0.470524	0.258	0.016	0	0	0	PRAME nuclear receptor transcriptional regulator [Source:HGNC Symbol;Acc:HGNC:9336]
Epithelium	MIF	0	1.66113	0.746	0.609	0	0	0.978043	0.745	0.676	0	0	0	macrophage migration inhibitory factor [Source:HGNC Symbol;Acc:HGNC:7097]
Epithelium	KIAA1671	0	0.398691	0.33	0.048	0	0	0.281307	0.274	0.059	0	0	0	KIAA1671 [Source:HGNC Symbol;Acc:HGNC:29345]
Epithelium	XBP1	0	1.24479	0.752	0.522	0	0	1.22426	0.761	0.601	0	0	0	X-box binding protein 1 [Source:HGNC Symbol;Acc:HGNC:12801]
Epithelium	APOL4	0	0.570147	0.348	0.056	0	0	0.661601	0.378	0.074	0	0	0	apolipoprotein L4 [Source:HGNC Symbol;Acc:HGNC:14867]
Epithelium	APOL2	0	0.839125	0.479	0.133	0	0	0.902413	0.512	0.156	0	0	0	apolipoprotein L2 [Source:HGNC Symbol;Acc:HGNC:619]
Epithelium	APOL1	0	1.0735	0.498	0.177	0	0	1.13268	0.547	0.211	0	0	0	apolipoprotein L1 [Source:HGNC Symbol;Acc:HGNC:618]
Epithelium	TST	0	0.621639	0.419	0.106	0	0	0.479863	0.389	0.165	0	0	0	thiosulfate sulfurtransferase [Source:HGNC Symbol;Acc:HGNC:12388]
Epithelium	GCAT	0	0.275335	0.243	0.036	0	0	0.252107	0.221	0.052	0	0	0	glycine C-acetyltransferase [Source:HGNC Symbol;Acc:HGNC:4188]
Epithelium	PMM1	0	0.761292	0.49	0.206	0	0	0.666883	0.469	0.267	0	0	0	phosphomannomutase 1 [Source:HGNC Symbol;Acc:HGNC:9114]
Epithelium	PRR34-AS1	0	0.507795	0.338	0.05	0	0	0.374217	0.299	0.064	0	0	0	PRR34 antisense RNA 1 [Source:HGNC Symbol;Acc:HGNC:50499]
Epithelium	CELSR1	0	0.400554	0.321	0.031	0	0	0.317812	0.277	0.049	0	0	0	cadherin EGF LAG seven-pass G-type receptor 1 [Source:HGNC Symbol;Acc:HGNC:1850]
Epithelium	ARSA	0	0.37425	0.33	0.089	0	0	0.276262	0.306	0.122	0	0	0	arylsulfatase A [Source:HGNC Symbol;Acc:HGNC:713]
Epithelium	CXADR	0	0.701612	0.408	0.01	0	0	0.542755	0.338	0.026	0	0	0	CXADR Ig-like cell adhesion molecule [Source:HGNC Symbol;Acc:HGNC:2559]
Epithelium	CBR3	0	0.760786	0.378	0.078	0	0	0.938591	0.408	0.115	0	0	0	carbonyl reductase 3 [Source:HGNC Symbol;Acc:HGNC:1549]
Epithelium	BACE2	0	0.785829	0.471	0.104	0	0	0.618996	0.43	0.137	0	0	0	beta-secretase 2 [Source:HGNC Symbol;Acc:HGNC:934]
Epithelium	ABCG1	0	0.960447	0.499	0.096	0	0	0.955617	0.496	0.103	0	0	0	ATP binding cassette subfamily G member 1 [Source:HGNC Symbol;Acc:HGNC:73]
Epithelium	RIPK2	1.18747e-307	0.379603	0.348	0.105	3.98253e-303	0	0.27597	0.266	0.088	0	1.18747e-307	0	receptor interacting serine/threonine kinase 2 [Source:HGNC Symbol;Acc:HGNC:10020]
Epithelium	FBXO21	2.07953e-307	0.843197	0.567	0.291	6.97433e-303	0	0.490979	0.519	0.375	0	2.07953e-307	0	F-box protein 21 [Source:HGNC Symbol;Acc:HGNC:13592]
Epithelium	IQGAP2	2.24531e-306	0.360993	0.4	0.127	7.53034e-302	0	0.446302	0.357	0.097	0	2.24531e-306	0	IQ motif containing GTPase activating protein 2 [Source:HGNC Symbol;Acc:HGNC:6111]
Epithelium	IVNS1ABP	5.14201e-306	0.747357	0.634	0.337	1.72453e-301	0	0.881553	0.617	0.342	0	5.14201e-306	0	influenza virus NS1A binding protein [Source:HGNC Symbol;Acc:HGNC:16951]
Epithelium	TMEM144	1.33434e-304	0.458975	0.365	0.117	4.47512e-300	0	0.365962	0.331	0.135	0	1.33434e-304	0	transmembrane protein 144 [Source:HGNC Symbol;Acc:HGNC:25633]
Epithelium	TOB1	7.3394e-304	0.926453	0.589	0.317	2.46149e-299	0	0.829012	0.557	0.302	0	7.3394e-304	0	transducer of ERBB2, 1 [Source:HGNC Symbol;Acc:HGNC:11979]
Epithelium	CHMP2A	2.22409e-302	0.928792	0.675	0.448	7.45915e-298	0	0.744035	0.68	0.552	0	2.22409e-302	0	charged multivesicular body protein 2A [Source:HGNC Symbol;Acc:HGNC:30216]
Epithelium	GNAS	1.81151e-301	0.80186	0.942	0.913	6.07545e-297	0	0.652978	0.953	0.94	0	1.81151e-301	0	GNAS complex locus [Source:HGNC Symbol;Acc:HGNC:4392]
Epithelium	MYL12B	4.28592e-298	0.905291	0.843	0.756	1.43741e-293	0	0.687042	0.861	0.829	0	4.28592e-298	0	myosin light chain 12B [Source:HGNC Symbol;Acc:HGNC:29827]
Epithelium	THAP4	7.24205e-298	0.456896	0.377	0.126	2.42884e-293	0	0.306743	0.34	0.183	0	7.24205e-298	0	THAP domain containing 4 [Source:HGNC Symbol;Acc:HGNC:23187]
Epithelium	FAM13A	1.59884e-296	0.922214	0.525	0.256	5.36218e-292	0	0.846771	0.494	0.291	0	1.59884e-296	0	family with sequence similarity 13 member A [Source:HGNC Symbol;Acc:HGNC:19367]
Epithelium	GSTZ1	1.05004e-295	0.350046	0.325	0.097	3.52162e-291	0	0.287636	0.289	0.124	0	1.05004e-295	0	glutathione S-transferase zeta 1 [Source:HGNC Symbol;Acc:HGNC:4643]
Epithelium	SLC11A2	1.27524e-295	0.312558	0.346	0.107	4.27691e-291	0	0.331686	0.336	0.134	0	1.27524e-295	0	solute carrier family 11 member 2 [Source:HGNC Symbol;Acc:HGNC:10908]
Epithelium	SMIM5	2.52414e-295	0.276345	0.186	0.036	8.46547e-291	0	0.280047	0.212	0.073	0	2.52414e-295	0	small integral membrane protein 5 [Source:HGNC Symbol;Acc:HGNC:40030]
Epithelium	NDUFC2	1.13528e-292	1.05058	0.676	0.431	3.80749e-288	0	1.071	0.748	0.591	0	1.13528e-292	0	NADH:ubiquinone oxidoreductase subunit C2 [Source:HGNC Symbol;Acc:HGNC:7706]
Epithelium	PER2	2.42617e-292	0.527887	0.412	0.153	8.1369e-288	0	0.472176	0.398	0.177	0	2.42617e-292	0	period circadian regulator 2 [Source:HGNC Symbol;Acc:HGNC:8846]
Epithelium	VPS37B	1.59121e-291	0.522955	0.503	0.214	5.3366e-287	0	0.526935	0.482	0.219	0	1.59121e-291	0	VPS37B subunit of ESCRT-I [Source:HGNC Symbol;Acc:HGNC:25754]
Epithelium	VDAC1	3.99574e-291	0.892414	0.688	0.461	1.34009e-286	0	0.616492	0.67	0.58	0	3.99574e-291	0	voltage dependent anion channel 1 [Source:HGNC Symbol;Acc:HGNC:12669]
Epithelium	CMYA5	1.01207e-290	0.516908	0.338	0.105	3.39429e-286	0	0.387909	0.312	0.154	0	1.01207e-290	0	cardiomyopathy associated 5 [Source:HGNC Symbol;Acc:HGNC:14305]
Epithelium	ANKRD35	2.38267e-290	0.349176	0.294	0.083	7.99099e-286	0	0.381226	0.315	0.126	0	2.38267e-290	0	ankyrin repeat domain 35 [Source:HGNC Symbol;Acc:HGNC:26323]
Epithelium	ATP5IF1	1.13924e-286	0.885165	0.779	0.652	3.82079e-282	0	0.649121	0.801	0.758	0	1.13924e-286	0	ATP synthase inhibitory factor subunit 1 [Source:HGNC Symbol;Acc:HGNC:871]
Epithelium	STRBP	2.33391e-284	0.512343	0.439	0.168	7.82745e-280	0	0.375102	0.444	0.263	0	2.33391e-284	0	spermatid perinuclear RNA binding protein [Source:HGNC Symbol;Acc:HGNC:16462]
Epithelium	LRRC59	5.36784e-283	0.659832	0.494	0.222	1.80027e-278	0	0.575697	0.498	0.304	0	5.36784e-283	0	leucine rich repeat containing 59 [Source:HGNC Symbol;Acc:HGNC:28817]
Epithelium	UQCR10	2.58282e-281	0.974887	0.72	0.549	8.66227e-277	0	0.71886	0.749	0.672	0	2.58282e-281	0	ubiquinol-cytochrome c reductase, complex III subunit X [Source:HGNC Symbol;Acc:HGNC:30863]
Epithelium	SLC6A6	6.29902e-281	0.541097	0.42	0.157	2.11257e-276	0	0.506654	0.398	0.167	0	6.29902e-281	0	solute carrier family 6 member 6 [Source:HGNC Symbol;Acc:HGNC:11052]
Epithelium	TMBIM6	1.32168e-280	0.830147	0.777	0.713	4.43266e-276	0	0.670675	0.8	0.804	0	1.32168e-280	0	transmembrane BAX inhibitor motif containing 6 [Source:HGNC Symbol;Acc:HGNC:11723]
Epithelium	COX17	1.39546e-280	0.810409	0.612	0.331	4.68009e-276	0	0.586503	0.561	0.392	0	1.39546e-280	0	cytochrome c oxidase copper chaperone COX17 [Source:HGNC Symbol;Acc:HGNC:2264]
Epithelium	SREBF2	1.43614e-280	0.276779	0.329	0.1	4.81651e-276	0	0.308912	0.324	0.117	0	1.43614e-280	0	sterol regulatory element binding transcription factor 2 [Source:HGNC Symbol;Acc:HGNC:11290]
Epithelium	FAM120B	2.19256e-280	0.509187	0.399	0.145	7.35341e-276	0	0.506705	0.399	0.195	0	2.19256e-280	0	family with sequence similarity 120B [Source:HGNC Symbol;Acc:HGNC:21109]
Epithelium	ACTN1	3.3673e-279	0.703114	0.645	0.355	1.12933e-274	0	0.613304	0.598	0.439	0	3.3673e-279	0	actinin alpha 1 [Source:HGNC Symbol;Acc:HGNC:163]
Epithelium	ANO10	7.98635e-279	0.551317	0.438	0.173	2.67846e-274	0	0.384747	0.398	0.236	0	7.98635e-279	0	anoctamin 10 [Source:HGNC Symbol;Acc:HGNC:25519]
Epithelium	CHKA	1.21654e-278	0.295737	0.336	0.105	4.08005e-274	0	0.265551	0.305	0.125	0	1.21654e-278	0	choline kinase alpha [Source:HGNC Symbol;Acc:HGNC:1937]
Epithelium	ITPKC	3.68861e-277	0.553143	0.348	0.119	1.23709e-272	0	0.427201	0.309	0.134	0	3.68861e-277	0	inositol-trisphosphate 3-kinase C [Source:HGNC Symbol;Acc:HGNC:14897]
Epithelium	MIEN1	5.28919e-275	0.734078	0.532	0.257	1.77389e-270	0	0.572338	0.495	0.331	0	5.28919e-275	0	migration and invasion enhancer 1 [Source:HGNC Symbol;Acc:HGNC:28230]
Epithelium	GOLPH3	7.85594e-273	0.747935	0.54	0.274	2.63473e-268	0	0.652646	0.506	0.306	0	7.85594e-273	0	golgi phosphoprotein 3 [Source:HGNC Symbol;Acc:HGNC:15452]
Epithelium	MGAT4B	2.66711e-271	0.363709	0.356	0.119	8.94494e-267	0	0.264811	0.321	0.153	0	2.66711e-271	0	alpha-1,3-mannosyl-glycoprotein 4-beta-N-acetylglucosaminyltransferase B [Source:HGNC Symbol;Acc:HGNC:7048]
Epithelium	COX7A2	3.66227e-270	0.94613	0.754	0.629	1.22825e-265	0	0.659327	0.779	0.739	0	3.66227e-270	0	cytochrome c oxidase subunit 7A2 [Source:HGNC Symbol;Acc:HGNC:2288]
Epithelium	ATP5MD	1.10904e-269	0.995949	0.75	0.612	3.7195e-265	0	0.727534	0.796	0.745	0	1.10904e-269	0	ATP synthase membrane subunit DAPIT [Source:HGNC Symbol;Acc:HGNC:30889]
Epithelium	EFHC2	3.26334e-267	0.310251	0.227	0.056	1.09446e-262	0	0.286715	0.227	0.078	0	3.26334e-267	0	EF-hand domain containing 2 [Source:HGNC Symbol;Acc:HGNC:26233]
Epithelium	ATP5ME	9.38625e-267	0.927475	0.799	0.706	3.14796e-262	0	0.574576	0.865	0.854	0	9.38625e-267	0	ATP synthase membrane subunit e [Source:HGNC Symbol;Acc:HGNC:846]
Epithelium	WARS	1.77061e-266	0.642851	0.428	0.172	5.93828e-262	0	0.584105	0.425	0.214	0	1.77061e-266	0
Epithelium	AP1B1	2.35234e-266	0.354904	0.359	0.12	7.88927e-262	0	0.361114	0.355	0.155	0	2.35234e-266	0	adaptor related protein complex 1 subunit beta 1 [Source:HGNC Symbol;Acc:HGNC:554]
Epithelium	ADK	5.92557e-266	0.415792	0.381	0.135	1.98732e-261	0	0.407501	0.351	0.14	0	5.92557e-266	0	adenosine kinase [Source:HGNC Symbol;Acc:HGNC:257]
Epithelium	KHDRBS3	2.51837e-263	0.599113	0.432	0.174	8.44609e-259	0	0.466501	0.408	0.217	0	2.51837e-263	0	KH RNA binding domain containing, signal transduction associated 3 [Source:HGNC Symbol;Acc:HGNC:18117]
Epithelium	WDR77	3.59555e-263	0.328725	0.31	0.097	1.20588e-258	0	0.318547	0.318	0.145	0	3.59555e-263	0	WD repeat domain 77 [Source:HGNC Symbol;Acc:HGNC:29652]
Epithelium	DHRS7	2.76606e-261	1.22224	0.634	0.391	9.27682e-257	0	1.06335	0.665	0.495	0	2.76606e-261	0	dehydrogenase/reductase 7 [Source:HGNC Symbol;Acc:HGNC:21524]
Epithelium	ARHGAP26	1.55686e-260	0.40456	0.381	0.134	5.2214e-256	0	0.327922	0.333	0.112	0	1.55686e-260	0	Rho GTPase activating protein 26 [Source:HGNC Symbol;Acc:HGNC:17073]
Epithelium	UBE2D2	1.90891e-259	0.8505	0.693	0.492	6.4021e-255	0	0.894063	0.708	0.556	0	1.90891e-259	0	ubiquitin conjugating enzyme E2 D2 [Source:HGNC Symbol;Acc:HGNC:12475]
Epithelium	HIF1A	6.83304e-258	0.80745	0.665	0.441	2.29167e-253	0	0.685817	0.611	0.447	0	6.83304e-258	0	hypoxia inducible factor 1 subunit alpha [Source:HGNC Symbol;Acc:HGNC:4910]
Epithelium	PDZD2	3.02815e-257	0.575814	0.431	0.177	1.01558e-252	0	0.472611	0.428	0.22	0	3.02815e-257	0	PDZ domain containing 2 [Source:HGNC Symbol;Acc:HGNC:18486]
Epithelium	GNB5	8.39594e-257	0.527069	0.471	0.204	2.81583e-252	0	0.395595	0.407	0.232	0	8.39594e-257	0	G protein subunit beta 5 [Source:HGNC Symbol;Acc:HGNC:4401]
Epithelium	COX16	3.46364e-256	0.393772	0.346	0.118	1.16164e-251	0	0.348163	0.341	0.182	0	3.46364e-256	0	cytochrome c oxidase assembly factor COX16 [Source:HGNC Symbol;Acc:HGNC:20213]
Epithelium	DDT	3.22217e-255	0.905903	0.641	0.42	1.08065e-250	0	0.885354	0.648	0.489	0	3.22217e-255	0	D-dopachrome tautomerase [Source:HGNC Symbol;Acc:HGNC:2732]
Epithelium	ZNF787	1.8866e-254	0.385459	0.368	0.132	6.32729e-250	0	0.353489	0.367	0.184	0	1.8866e-254	0	zinc finger protein 787 [Source:HGNC Symbol;Acc:HGNC:26998]
Epithelium	ETFRF1	2.34037e-254	0.481142	0.37	0.134	7.84914e-250	0	0.328782	0.321	0.16	0	2.34037e-254	0	electron transfer flavoprotein regulatory factor 1 [Source:HGNC Symbol;Acc:HGNC:27052]
Epithelium	ATP6V0B	1.14589e-253	0.794778	0.619	0.369	3.84309e-249	0	0.716815	0.623	0.497	0	1.14589e-253	0	ATPase H+ transporting V0 subunit b [Source:HGNC Symbol;Acc:HGNC:861]
Epithelium	GSR	2.22498e-253	0.411684	0.39	0.144	7.46214e-249	0	0.297611	0.348	0.162	0	2.22498e-253	0	glutathione-disulfide reductase [Source:HGNC Symbol;Acc:HGNC:4623]
Epithelium	PLA2G16	7.01099e-250	0.749639	0.394	0.157	2.35135e-245	0	0.44902	0.336	0.157	0	7.01099e-250	0
Epithelium	TMEM123	1.43594e-249	0.660286	0.639	0.38	4.81584e-245	0	0.64399	0.59	0.37	0	1.43594e-249	0	transmembrane protein 123 [Source:HGNC Symbol;Acc:HGNC:30138]
Epithelium	NDUFS5	2.28465e-248	0.914528	0.802	0.722	7.66225e-244	0	0.597583	0.848	0.814	0	2.28465e-248	0	NADH:ubiquinone oxidoreductase subunit S5 [Source:HGNC Symbol;Acc:HGNC:7712]
Epithelium	ABRACL	1.15355e-246	0.424012	0.44	0.173	3.86876e-242	0	0.534184	0.448	0.183	0	1.15355e-246	0	ABRA C-terminal like [Source:HGNC Symbol;Acc:HGNC:21230]
Epithelium	PRDX1	1.652e-246	0.82581	0.744	0.569	5.54048e-242	0	0.625361	0.755	0.701	0	1.652e-246	0	peroxiredoxin 1 [Source:HGNC Symbol;Acc:HGNC:9352]
Epithelium	PPP4R2	2.68056e-246	0.81811	0.615	0.391	8.99005e-242	0	0.760047	0.616	0.472	0	2.68056e-246	0	protein phosphatase 4 regulatory subunit 2 [Source:HGNC Symbol;Acc:HGNC:18296]
Epithelium	CXCL2	3.34919e-246	0.44777	0.403	0.161	1.12325e-241	0	0.872417	0.426	0.135	0	3.34919e-246	0	C-X-C motif chemokine ligand 2 [Source:HGNC Symbol;Acc:HGNC:4603]
Epithelium	ANXA11	9.91089e-245	0.77181	0.606	0.365	3.32391e-240	0	0.64646	0.593	0.428	0	9.91089e-245	0	annexin A11 [Source:HGNC Symbol;Acc:HGNC:535]
Epithelium	ARPC3	6.51342e-244	0.857897	0.791	0.671	2.18447e-239	0	0.697703	0.775	0.722	0	6.51342e-244	0	actin related protein 2/3 complex subunit 3 [Source:HGNC Symbol;Acc:HGNC:706]
Epithelium	RASSF4	7.75504e-241	0.487761	0.36	0.135	2.60089e-236	0	0.526655	0.36	0.131	0	7.75504e-241	0	Ras association domain family member 4 [Source:HGNC Symbol;Acc:HGNC:20793]
Epithelium	TP53I3	9.14317e-240	0.704904	0.509	0.254	3.06644e-235	0	0.616568	0.512	0.341	0	9.14317e-240	0	tumor protein p53 inducible protein 3 [Source:HGNC Symbol;Acc:HGNC:19373]
Epithelium	TMEM134	1.45639e-238	0.516697	0.465	0.207	4.88443e-234	0	0.425851	0.451	0.289	0	1.45639e-238	0	transmembrane protein 134 [Source:HGNC Symbol;Acc:HGNC:26142]
Epithelium	METAP1	5.18858e-237	0.522175	0.453	0.2	1.74014e-232	0	0.425312	0.427	0.242	0	5.18858e-237	0	methionyl aminopeptidase 1 [Source:HGNC Symbol;Acc:HGNC:15789]
Epithelium	TGIF1	7.46913e-237	0.522233	0.444	0.192	2.505e-232	0	0.407919	0.41	0.229	0	7.46913e-237	0	TGFB induced factor homeobox 1 [Source:HGNC Symbol;Acc:HGNC:11776]
Epithelium	LENG9	2.37554e-236	0.373257	0.316	0.105	7.96709e-232	0	0.437178	0.364	0.119	0	2.37554e-236	0	leukocyte receptor cluster member 9 [Source:HGNC Symbol;Acc:HGNC:16306]
Epithelium	MYL6	2.54413e-235	0.570144	0.935	0.911	8.53249e-231	0	0.485672	0.974	0.949	0	2.54413e-235	0	myosin light chain 6 [Source:HGNC Symbol;Acc:HGNC:7587]
Epithelium	NUDT14	2.55962e-235	0.262299	0.295	0.093	8.58445e-231	0	0.301366	0.295	0.102	0	2.55962e-235	0	nudix hydrolase 14 [Source:HGNC Symbol;Acc:HGNC:20141]
Epithelium	SECISBP2L	3.62447e-235	0.88062	0.589	0.359	1.21557e-230	0	0.710756	0.575	0.422	0	3.62447e-235	0	SECIS binding protein 2 like [Source:HGNC Symbol;Acc:HGNC:28997]
Epithelium	CANT1	2.53213e-234	0.386685	0.354	0.13	8.49226e-230	0	0.328103	0.355	0.184	0	2.53213e-234	0	calcium activated nucleotidase 1 [Source:HGNC Symbol;Acc:HGNC:19721]
Epithelium	NOP10	1.5524e-233	0.906247	0.657	0.442	5.20645e-229	0	0.660438	0.628	0.532	0	1.5524e-233	0	NOP10 ribonucleoprotein [Source:HGNC Symbol;Acc:HGNC:14378]
Epithelium	DAP	8.53424e-232	0.633818	0.5	0.243	2.86221e-227	0	0.4616	0.486	0.328	0	8.53424e-232	0	death associated protein [Source:HGNC Symbol;Acc:HGNC:2672]
Epithelium	HNMT	9.24999e-232	0.649741	0.479	0.224	3.10226e-227	0	0.407804	0.38	0.209	0	9.24999e-232	0	histamine N-methyltransferase [Source:HGNC Symbol;Acc:HGNC:5028]
Epithelium	PTP4A1	8.07051e-231	0.728146	0.601	0.351	2.70669e-226	0	0.721091	0.552	0.345	0	8.07051e-231	0	protein tyrosine phosphatase 4A1 [Source:HGNC Symbol;Acc:HGNC:9634]
Epithelium	CD2AP	1.25146e-229	0.54561	0.5	0.238	4.19715e-225	0	0.432872	0.449	0.259	0	1.25146e-229	0	CD2 associated protein [Source:HGNC Symbol;Acc:HGNC:14258]
Epithelium	USP9X	1.22643e-228	0.878076	0.605	0.389	4.11321e-224	0	0.697374	0.595	0.474	0	1.22643e-228	0	ubiquitin specific peptidase 9 X-linked [Source:HGNC Symbol;Acc:HGNC:12632]
Epithelium	NT5E	4.18036e-228	0.593025	0.356	0.142	1.40201e-223	0	0.566193	0.412	0.249	0	4.18036e-228	0	5'-nucleotidase ecto [Source:HGNC Symbol;Acc:HGNC:8021]
Epithelium	C19orf53	2.98575e-227	0.956505	0.729	0.587	1.00136e-222	0	0.908288	0.752	0.683	0	2.98575e-227	0	chromosome 19 open reading frame 53 [Source:HGNC Symbol;Acc:HGNC:24991]
Epithelium	CIB1	3.77262e-227	0.874494	0.639	0.414	1.26526e-222	0	0.867539	0.649	0.488	0	3.77262e-227	0	calcium and integrin binding 1 [Source:HGNC Symbol;Acc:HGNC:16920]
Epithelium	MSMO1	4.92716e-227	0.303228	0.293	0.095	1.65247e-222	0	0.350721	0.315	0.112	0	4.92716e-227	0	methylsterol monooxygenase 1 [Source:HGNC Symbol;Acc:HGNC:10545]
Epithelium	KLF6	1.31742e-226	0.962104	0.792	0.713	4.41837e-222	0	1.08661	0.794	0.699	0	1.31742e-226	0	Kruppel like factor 6 [Source:HGNC Symbol;Acc:HGNC:2235]
Epithelium	FAIM	2.68956e-226	0.496116	0.387	0.155	9.02026e-222	0	0.41546	0.379	0.196	0	2.68956e-226	0	Fas apoptotic inhibitory molecule [Source:HGNC Symbol;Acc:HGNC:18703]
Epithelium	JTB	1.34894e-225	0.827956	0.663	0.466	4.52408e-221	0	0.580617	0.651	0.578	0	1.34894e-225	0	jumping translocation breakpoint [Source:HGNC Symbol;Acc:HGNC:6201]
Epithelium	LRBA	1.50847e-223	0.378434	0.409	0.162	5.0591e-219	0	0.31965	0.362	0.161	0	1.50847e-223	0	LPS responsive beige-like anchor protein [Source:HGNC Symbol;Acc:HGNC:1742]
Epithelium	APOO	3.13851e-223	0.251858	0.242	0.07	1.05259e-218	0	0.267723	0.26	0.105	0	3.13851e-223	0	apolipoprotein O [Source:HGNC Symbol;Acc:HGNC:28727]
Epithelium	SLC16A3	3.44928e-218	0.406377	0.356	0.134	1.15682e-213	0	0.381437	0.318	0.124	0	3.44928e-218	0	solute carrier family 16 member 3 [Source:HGNC Symbol;Acc:HGNC:10924]
Epithelium	HES1	3.61583e-217	0.492338	0.492	0.229	1.21268e-212	0	0.260221	0.434	0.216	0	3.61583e-217	0	hes family bHLH transcription factor 1 [Source:HGNC Symbol;Acc:HGNC:5192]
Epithelium	DESI1	5.60112e-217	0.387264	0.374	0.145	1.8785e-212	0	0.307028	0.347	0.182	0	5.60112e-217	0	desumoylating isopeptidase 1 [Source:HGNC Symbol;Acc:HGNC:24577]
Epithelium	EEF2K	3.87275e-216	0.331084	0.355	0.134	1.29884e-211	0	0.259054	0.324	0.159	0	3.87275e-216	0	eukaryotic elongation factor 2 kinase [Source:HGNC Symbol;Acc:HGNC:24615]
Epithelium	IFNGR1	4.1136e-215	0.740968	0.523	0.283	1.37962e-210	0	0.860227	0.55	0.32	0	4.1136e-215	0	interferon gamma receptor 1 [Source:HGNC Symbol;Acc:HGNC:5439]
Epithelium	SERF2	1.0933e-212	0.708249	0.93	0.936	3.66671e-208	0	0.394378	0.967	0.966	0	1.0933e-212	0	small EDRK-rich factor 2 [Source:HGNC Symbol;Acc:HGNC:10757]
Epithelium	TAP2	1.40921e-212	0.443183	0.349	0.134	4.72621e-208	0	0.623227	0.419	0.155	0	1.40921e-212	0	transporter 2, ATP binding cassette subfamily B member [Source:HGNC Symbol;Acc:HGNC:44]
Epithelium	ID1	4.33103e-212	0.858039	0.71	0.51	1.45254e-207	0	1.04576	0.792	0.598	0	4.33103e-212	0	inhibitor of DNA binding 1, HLH protein [Source:HGNC Symbol;Acc:HGNC:5360]
Epithelium	OST4	6.32024e-210	0.812816	0.795	0.742	2.11968e-205	0	0.477285	0.827	0.824	0	6.32024e-210	0	oligosaccharyltransferase complex subunit 4, non-catalytic [Source:HGNC Symbol;Acc:HGNC:32483]
Epithelium	SSFA2	6.24143e-206	0.416888	0.446	0.2	2.09325e-201	0	0.258442	0.42	0.245	0	6.24143e-206	0
Epithelium	GK5	3.52888e-205	0.425168	0.418	0.18	1.18352e-200	0	0.345959	0.369	0.189	0	3.52888e-205	0	glycerol kinase 5 [Source:HGNC Symbol;Acc:HGNC:28635]
Epithelium	NEDD9	5.94762e-205	0.359698	0.427	0.179	1.99471e-200	0	0.528057	0.418	0.172	0	5.94762e-205	0	neural precursor cell expressed, developmentally down-regulated 9 [Source:HGNC Symbol;Acc:HGNC:7733]
Epithelium	ENO1	6.72472e-205	0.75964	0.738	0.586	2.25534e-200	0	0.574267	0.738	0.694	0	6.72472e-205	0	enolase 1 [Source:HGNC Symbol;Acc:HGNC:3350]
Epithelium	RFK	1.82412e-203	0.320665	0.314	0.113	6.11775e-199	0	0.251224	0.271	0.123	0	1.82412e-203	0	riboflavin kinase [Source:HGNC Symbol;Acc:HGNC:30324]
Epithelium	SINHCAF	1.06249e-200	0.498756	0.495	0.246	3.56339e-196	0	0.428722	0.454	0.281	0	1.06249e-200	0	SIN3-HDAC complex associated factor [Source:HGNC Symbol;Acc:HGNC:30702]
Epithelium	PLEKHA1	1.33978e-200	0.573084	0.509	0.262	4.49337e-196	0	0.451637	0.471	0.298	0	1.33978e-200	0	pleckstrin homology domain containing A1 [Source:HGNC Symbol;Acc:HGNC:14335]
Epithelium	TMA7	2.84474e-200	0.693005	0.861	0.85	9.54067e-196	0	0.392945	0.894	0.91	0	2.84474e-200	0	translation machinery associated 7 homolog [Source:HGNC Symbol;Acc:HGNC:26932]
Epithelium	TES	2.95715e-200	0.34919	0.482	0.217	9.91768e-196	0	0.470428	0.453	0.19	0	2.95715e-200	0	testin LIM domain protein [Source:HGNC Symbol;Acc:HGNC:14620]
Epithelium	HADHB	1.06062e-199	0.787106	0.578	0.351	3.55711e-195	0	0.738181	0.61	0.434	0	1.06062e-199	0	hydroxyacyl-CoA dehydrogenase trifunctional multienzyme complex subunit beta [Source:HGNC Symbol;Acc:HGNC:4803]
Epithelium	DHRS7B	1.74017e-199	0.307546	0.325	0.121	5.83617e-195	0	0.250657	0.321	0.158	0	1.74017e-199	0	dehydrogenase/reductase 7B [Source:HGNC Symbol;Acc:HGNC:24547]
Epithelium	ABCA5	1.56454e-198	0.383733	0.392	0.162	5.24716e-194	0	0.447976	0.398	0.173	0	1.56454e-198	0	ATP binding cassette subfamily A member 5 [Source:HGNC Symbol;Acc:HGNC:35]
Epithelium	TLE1	9.16083e-194	0.768858	0.651	0.464	3.07236e-189	0	0.669765	0.678	0.589	0	9.16083e-194	0	TLE family member 1, transcriptional corepressor [Source:HGNC Symbol;Acc:HGNC:11837]
Epithelium	MRFAP1	3.76295e-193	0.818847	0.771	0.647	1.26202e-188	0	0.660172	0.767	0.714	0	3.76295e-193	0	Morf4 family associated protein 1 [Source:HGNC Symbol;Acc:HGNC:24549]
Epithelium	ATP6V1H	8.50991e-192	0.458056	0.443	0.205	2.85405e-187	0	0.380224	0.406	0.232	0	8.50991e-192	0	ATPase H+ transporting V1 subunit H [Source:HGNC Symbol;Acc:HGNC:18303]
Epithelium	SDF2L1	7.95565e-187	0.471045	0.409	0.184	2.66816e-182	0	0.503908	0.432	0.221	0	7.95565e-187	0	stromal cell derived factor 2 like 1 [Source:HGNC Symbol;Acc:HGNC:10676]
Epithelium	FDFT1	1.28859e-184	0.456153	0.423	0.198	4.32166e-180	0	0.491628	0.426	0.233	0	1.28859e-184	0	farnesyl-diphosphate farnesyltransferase 1 [Source:HGNC Symbol;Acc:HGNC:3629]
Epithelium	CDC42SE2	4.65627e-183	0.445	0.56	0.298	1.56162e-178	0	0.525285	0.532	0.294	0	4.65627e-183	0	CDC42 small effector 2 [Source:HGNC Symbol;Acc:HGNC:18547]
Epithelium	IGF1R	2.05808e-181	0.564083	0.489	0.26	6.90238e-177	0	0.448267	0.457	0.28	0	2.05808e-181	0	insulin like growth factor 1 receptor [Source:HGNC Symbol;Acc:HGNC:5465]
Epithelium	HS6ST1	2.66286e-179	0.36322	0.319	0.125	8.9307e-175	0	0.39672	0.353	0.19	0	2.66286e-179	0	heparan sulfate 6-O-sulfotransferase 1 [Source:HGNC Symbol;Acc:HGNC:5201]
Epithelium	UBALD2	2.96105e-179	0.520719	0.504	0.27	9.93077e-175	0	0.416773	0.462	0.273	0	2.96105e-179	0	UBA like domain containing 2 [Source:HGNC Symbol;Acc:HGNC:28438]
Epithelium	MPC2	3.00724e-179	0.612548	0.496	0.267	1.00857e-174	0	0.622716	0.495	0.311	0	3.00724e-179	0	mitochondrial pyruvate carrier 2 [Source:HGNC Symbol;Acc:HGNC:24515]
Epithelium	CALR	5.43851e-179	0.674487	0.814	0.737	1.82397e-174	0	0.844121	0.835	0.801	0	5.43851e-179	0	calreticulin [Source:HGNC Symbol;Acc:HGNC:1455]
Epithelium	SLC50A1	1.53075e-176	0.315511	0.369	0.156	5.13383e-172	0	0.298017	0.364	0.201	0	1.53075e-176	0	solute carrier family 50 member 1 [Source:HGNC Symbol;Acc:HGNC:30657]
Epithelium	SERPINB9	5.2811e-176	0.661759	0.293	0.115	1.77118e-171	0	0.887299	0.379	0.126	0	5.2811e-176	0	serpin family B member 9 [Source:HGNC Symbol;Acc:HGNC:8955]
Epithelium	MVP	5.8588e-176	0.414464	0.406	0.184	1.96493e-171	0	0.486691	0.435	0.21	0	5.8588e-176	0	major vault protein [Source:HGNC Symbol;Acc:HGNC:7531]
Epithelium	TPST2	3.78533e-175	0.280746	0.358	0.146	1.26952e-170	0	0.272519	0.328	0.16	0	3.78533e-175	0	tyrosylprotein sulfotransferase 2 [Source:HGNC Symbol;Acc:HGNC:12021]
Epithelium	NAAA	3.9788e-174	0.404874	0.35	0.149	1.33441e-169	0	0.441483	0.342	0.157	0	3.9788e-174	0	N-acylethanolamine acid amidase [Source:HGNC Symbol;Acc:HGNC:736]
Epithelium	PRDX5	3.40413e-172	0.741765	0.703	0.543	1.14168e-167	0	0.590903	0.722	0.66	0	3.40413e-172	0	peroxiredoxin 5 [Source:HGNC Symbol;Acc:HGNC:9355]
Epithelium	SPTSSA	1.88959e-169	0.546533	0.492	0.266	6.33731e-165	0	0.534262	0.491	0.336	0	1.88959e-169	0	serine palmitoyltransferase small subunit A [Source:HGNC Symbol;Acc:HGNC:20361]
Epithelium	COPE	1.1369e-166	0.721206	0.673	0.504	3.81294e-162	0	0.563548	0.679	0.61	0	1.1369e-166	0	COPI coat complex subunit epsilon [Source:HGNC Symbol;Acc:HGNC:2234]
Epithelium	ERLEC1	1.16913e-166	0.961525	0.593	0.408	3.92103e-162	0	0.792166	0.636	0.556	0	1.16913e-166	0	endoplasmic reticulum lectin 1 [Source:HGNC Symbol;Acc:HGNC:25222]
Epithelium	HSP90B1	8.48709e-166	0.68273	0.863	0.842	2.8464e-161	0	0.526578	0.897	0.914	0	8.48709e-166	0	heat shock protein 90 beta family member 1 [Source:HGNC Symbol;Acc:HGNC:12028]
Epithelium	GSTP1	3.3512e-164	0.769543	0.802	0.707	1.12392e-159	0	0.580737	0.846	0.816	0	3.3512e-164	0	glutathione S-transferase pi 1 [Source:HGNC Symbol;Acc:HGNC:4638]
Epithelium	MAP2K3	1.51403e-163	0.316781	0.396	0.18	5.07776e-159	0	0.326526	0.356	0.158	0	1.51403e-163	0	mitogen-activated protein kinase kinase 3 [Source:HGNC Symbol;Acc:HGNC:6843]
Epithelium	ATP2A2	2.51483e-162	0.709803	0.6	0.426	8.43423e-158	0	0.719925	0.613	0.472	0	2.51483e-162	0	ATPase sarcoplasmic/endoplasmic reticulum Ca2+ transporting 2 [Source:HGNC Symbol;Acc:HGNC:812]
Epithelium	NUP153	4.12521e-162	0.644193	0.477	0.264	1.38351e-157	0	0.699361	0.493	0.289	0	4.12521e-162	0	nucleoporin 153 [Source:HGNC Symbol;Acc:HGNC:8062]
Epithelium	PRR13	6.18701e-161	0.632782	0.596	0.392	2.075e-156	0	0.634729	0.604	0.449	0	6.18701e-161	0	proline rich 13 [Source:HGNC Symbol;Acc:HGNC:24528]
Epithelium	PMAIP1	2.03057e-160	0.478637	0.473	0.253	6.81011e-156	0	0.54029	0.437	0.2	0	2.03057e-160	0	phorbol-12-myristate-13-acetate-induced protein 1 [Source:HGNC Symbol;Acc:HGNC:9108]
Epithelium	HSPA5	3.1409e-159	0.733398	0.756	0.728	1.05339e-154	0	0.754836	0.785	0.757	0	3.1409e-159	0	heat shock protein family A (Hsp70) member 5 [Source:HGNC Symbol;Acc:HGNC:5238]
Epithelium	HOOK2	6.93446e-157	0.355555	0.421	0.202	2.32568e-152	0	0.381422	0.422	0.246	0	6.93446e-157	0	hook microtubule tethering protein 2 [Source:HGNC Symbol;Acc:HGNC:19885]
Epithelium	CACYBP	7.38856e-157	0.651669	0.598	0.394	2.47798e-152	0	0.583863	0.573	0.428	0	7.38856e-157	0	calcyclin binding protein [Source:HGNC Symbol;Acc:HGNC:30423]
Epithelium	CHCHD2	5.41983e-155	0.700192	0.802	0.741	1.8177e-150	0	0.570777	0.833	0.808	0	5.41983e-155	0	coiled-coil-helix-coiled-coil-helix domain containing 2 [Source:HGNC Symbol;Acc:HGNC:21645]
Epithelium	ADM	1.78647e-153	0.259939	0.331	0.141	5.99148e-149	0	0.299234	0.266	0.089	0	1.78647e-153	0	adrenomedullin [Source:HGNC Symbol;Acc:HGNC:259]
Epithelium	SERP1	2.71288e-153	0.663685	0.728	0.61	9.09845e-149	0	0.724817	0.724	0.65	0	2.71288e-153	0	stress associated endoplasmic reticulum protein 1 [Source:HGNC Symbol;Acc:HGNC:10759]
Epithelium	OSER1	2.84943e-152	0.369866	0.427	0.209	9.55641e-148	0	0.330982	0.38	0.213	0	2.84943e-152	0	oxidative stress responsive serine rich 1 [Source:HGNC Symbol;Acc:HGNC:16105]
Epithelium	TSPO	1.70409e-150	0.534208	0.616	0.417	5.71519e-146	0	0.571437	0.587	0.438	0	1.70409e-150	0	translocator protein [Source:HGNC Symbol;Acc:HGNC:1158]
Epithelium	CSTB	5.33166e-150	0.751723	0.714	0.599	1.78813e-145	0	0.685051	0.741	0.666	0	5.33166e-150	0	cystatin B [Source:HGNC Symbol;Acc:HGNC:2482]
Epithelium	TMEM165	5.70438e-149	0.66491	0.618	0.462	1.91313e-144	0	0.674847	0.631	0.5	0	5.70438e-149	0	transmembrane protein 165 [Source:HGNC Symbol;Acc:HGNC:30760]
Epithelium	TAP1	1.27475e-148	0.545867	0.487	0.277	4.27527e-144	0	0.665471	0.526	0.327	0	1.27475e-148	0	transporter 1, ATP binding cassette subfamily B member [Source:HGNC Symbol;Acc:HGNC:43]
Epithelium	GAL	8.03892e-146	0.490277	0.198	0.068	2.69609e-141	0	0.542438	0.242	0.086	0	8.03892e-146	0	galanin and GMAP prepropeptide [Source:HGNC Symbol;Acc:HGNC:4114]
Epithelium	TPM3	8.81891e-145	0.545577	0.734	0.623	2.95769e-140	0	0.55557	0.734	0.675	0	8.81891e-145	0	tropomyosin 3 [Source:HGNC Symbol;Acc:HGNC:12012]
Epithelium	GPRC5A	1.19124e-142	0.292657	0.286	0.117	3.99519e-138	0	0.431862	0.242	0.094	0	1.19124e-142	0	G protein-coupled receptor class C group 5 member A [Source:HGNC Symbol;Acc:HGNC:9836]
Epithelium	AQP3	8.01558e-142	0.338158	0.204	0.071	2.68826e-137	0	0.265251	0.231	0.067	0	8.01558e-142	0	aquaporin 3 (Gill blood group) [Source:HGNC Symbol;Acc:HGNC:636]
Epithelium	CDK2AP2	2.10179e-140	0.396888	0.459	0.241	7.04898e-136	0	0.452875	0.443	0.252	0	2.10179e-140	0	cyclin dependent kinase 2 associated protein 2 [Source:HGNC Symbol;Acc:HGNC:30833]
Epithelium	GNG5	2.76952e-140	0.710503	0.699	0.574	9.28843e-136	0	0.663984	0.718	0.647	0	2.76952e-140	0	G protein subunit gamma 5 [Source:HGNC Symbol;Acc:HGNC:4408]
Epithelium	FOXO1	2.83723e-140	0.686402	0.623	0.457	9.5155e-136	0	0.666831	0.612	0.481	0	2.83723e-140	0	forkhead box O1 [Source:HGNC Symbol;Acc:HGNC:3819]
Epithelium	CD55	2.34349e-139	0.540239	0.474	0.267	7.85959e-135	0	0.517061	0.424	0.219	0	2.34349e-139	0	CD55 molecule (Cromer blood group) [Source:HGNC Symbol;Acc:HGNC:2665]
Epithelium	SIAH2	3.81593e-136	0.307082	0.4	0.199	1.27979e-131	0	0.363993	0.384	0.212	0	3.81593e-136	0	siah E3 ubiquitin protein ligase 2 [Source:HGNC Symbol;Acc:HGNC:10858]
Epithelium	NFIA	4.8912e-134	0.647352	0.59	0.41	1.64041e-129	0	0.554498	0.633	0.528	0	4.8912e-134	0	nuclear factor I A [Source:HGNC Symbol;Acc:HGNC:7784]
Epithelium	MPHOSPH10	5.24012e-131	0.704091	0.532	0.345	1.75743e-126	0	0.786343	0.605	0.454	0	5.24012e-131	0	M-phase phosphoprotein 10 [Source:HGNC Symbol;Acc:HGNC:7213]
Epithelium	ARL5B	3.27401e-126	0.668743	0.518	0.343	1.09804e-121	0	0.585055	0.464	0.31	0	3.27401e-126	0	ADP ribosylation factor like GTPase 5B [Source:HGNC Symbol;Acc:HGNC:23052]
Epithelium	ZNF652	2.4687e-120	0.613993	0.518	0.348	8.27954e-116	0	0.601103	0.561	0.439	0	2.4687e-120	0	zinc finger protein 652 [Source:HGNC Symbol;Acc:HGNC:29147]
Epithelium	BARD1	7.18596e-116	0.273888	0.309	0.142	2.41003e-111	0	0.372801	0.335	0.168	0	7.18596e-116	0	BRCA1 associated RING domain 1 [Source:HGNC Symbol;Acc:HGNC:952]
Epithelium	ANXA1	7.58144e-116	0.818331	0.575	0.406	2.54266e-111	0	0.904042	0.645	0.43	0	7.58144e-116	0	annexin A1 [Source:HGNC Symbol;Acc:HGNC:533]
Epithelium	HMGCS1	6.97689e-107	0.293796	0.395	0.21	2.33991e-102	0	0.360335	0.378	0.198	0	6.97689e-107	0	3-hydroxy-3-methylglutaryl-CoA synthase 1 [Source:HGNC Symbol;Acc:HGNC:5007]
Epithelium	LDLR	2.552e-106	0.407955	0.418	0.238	8.55891e-102	0	0.630728	0.427	0.211	0	2.552e-106	0	low density lipoprotein receptor [Source:HGNC Symbol;Acc:HGNC:6547]
Epithelium	THUMPD1	2.89044e-106	0.609634	0.568	0.409	9.69397e-102	0	0.608499	0.595	0.473	0	2.89044e-106	0	THUMP domain containing 1 [Source:HGNC Symbol;Acc:HGNC:23807]
Epithelium	STMN1	4.31666e-102	0.524969	0.529	0.346	1.44772e-97	0	0.683712	0.62	0.471	0	4.31666e-102	0	stathmin 1 [Source:HGNC Symbol;Acc:HGNC:6510]
Epithelium	MAFF	3.04036e-92	0.598551	0.584	0.452	1.01968e-87	0	0.726884	0.561	0.358	0	3.04036e-92	0	MAF bZIP transcription factor F [Source:HGNC Symbol;Acc:HGNC:6780]
Epithelium	UBC	3.44235e-88	0.44642	0.95	0.961	1.15449e-83	0	0.509049	0.947	0.942	0	3.44235e-88	0	ubiquitin C [Source:HGNC Symbol;Acc:HGNC:12468]
Epithelium	PLIN2	1.22533e-84	0.470679	0.596	0.438	4.10952e-80	0	0.668231	0.645	0.538	0	1.22533e-84	0	perilipin 2 [Source:HGNC Symbol;Acc:HGNC:248]
Epithelium	ATF3	1.98651e-68	0.4818	0.64	0.545	6.66237e-64	0	0.769541	0.635	0.489	0	1.98651e-68	0	activating transcription factor 3 [Source:HGNC Symbol;Acc:HGNC:785]
Epithelium	VMP1	1.30987e-60	0.573451	0.7	0.678	4.39305e-56	0	0.593469	0.76	0.721	0	1.30987e-60	0	vacuole membrane protein 1 [Source:HGNC Symbol;Acc:HGNC:29559]
Epithelium	BLOC1S1	3.06716e-58	0.384648	0.477	0.323	1.02866e-53	0	0.529644	0.534	0.392	0	3.06716e-58	0	biogenesis of lysosomal organelles complex 1 subunit 1 [Source:HGNC Symbol;Acc:HGNC:4200]
Epithelium	GADD45B	1.1795e-37	0.274643	0.766	0.791	3.9558e-33	0	0.730136	0.793	0.674	0	1.1795e-37	0	growth arrest and DNA damage inducible beta [Source:HGNC Symbol;Acc:HGNC:4096]
Epithelium	RHOB	1.06476e-32	0.349322	0.684	0.655	3.57098e-28	0	0.635836	0.761	0.675	0	1.06476e-32	0	ras homolog family member B [Source:HGNC Symbol;Acc:HGNC:668]
Epithelium	NR4A1	1.46523e-26	0.275785	0.627	0.601	4.9141e-22	0	0.484038	0.649	0.526	0	1.46523e-26	0	nuclear receptor subfamily 4 group A member 1 [Source:HGNC Symbol;Acc:HGNC:7980]
Epithelium	NEAT1	0.000346465	0.376954	0.864	0.973	1	0	0.876529	0.932	0.98	0	0.000346465	0	nuclear paraspeckle assembly transcript 1 [Source:HGNC Symbol;Acc:HGNC:30815]
Epithelium	ATP11A	6.15461e-197	0.366261	0.391	0.162	2.06413e-192	2.09239e-305	0.290536	0.366	0.202	7.01747e-301	6.15461e-197	4.18479e-305	ATPase phospholipid transporting 11A [Source:HGNC Symbol;Acc:HGNC:13552]
Epithelium	MAN2B2	2.52228e-193	0.337528	0.381	0.157	8.45923e-189	6.09512e-305	0.268883	0.352	0.19	2.04418e-300	2.52228e-193	1.21902e-304	mannosidase alpha class 2B member 2 [Source:HGNC Symbol;Acc:HGNC:29623]
Epithelium	IDI1	2.88763e-90	0.284928	0.47	0.284	9.68453e-86	2.34469e-301	0.31301	0.421	0.254	7.86361e-297	2.88763e-90	4.68937e-301	isopentenyl-diphosphate delta isomerase 1 [Source:HGNC Symbol;Acc:HGNC:5387]
Epithelium	MPC1	4.55456e-172	0.614444	0.497	0.268	1.52751e-167	2.77785e-299	0.529887	0.463	0.315	9.31636e-295	4.55456e-172	5.55571e-299	mitochondrial pyruvate carrier 1 [Source:HGNC Symbol;Acc:HGNC:21606]
Epithelium	TMEM260	9.27594e-205	0.365924	0.389	0.159	3.11097e-200	1.6907e-298	0.319063	0.387	0.223	5.67028e-294	9.27594e-205	3.3814e-298	transmembrane protein 260 [Source:HGNC Symbol;Acc:HGNC:20185]
Epithelium	UGDH	2.65443e-190	0.53827	0.453	0.228	8.90242e-186	4.63903e-297	0.405014	0.425	0.267	1.55584e-292	2.65443e-190	9.27807e-297	UDP-glucose 6-dehydrogenase [Source:HGNC Symbol;Acc:HGNC:12525]
Epithelium	ERBB2	1.67487e-268	0.376347	0.369	0.13	5.61719e-264	9.00803e-297	0.272197	0.347	0.189	3.02111e-292	1.67487e-268	1.80161e-296	erb-b2 receptor tyrosine kinase 2 [Source:HGNC Symbol;Acc:HGNC:3430]
Epithelium	CPT1A	4.784e-213	0.589107	0.503	0.254	1.60446e-208	2.05661e-295	0.468646	0.486	0.336	6.89746e-291	4.784e-213	4.11322e-295	carnitine palmitoyltransferase 1A [Source:HGNC Symbol;Acc:HGNC:2328]
Epithelium	PTS	8.61375e-200	0.410452	0.37	0.15	2.88888e-195	4.34483e-295	0.317849	0.337	0.183	1.45717e-290	8.61375e-200	8.68965e-295	6-pyruvoyltetrahydropterin synthase [Source:HGNC Symbol;Acc:HGNC:9689]
Epithelium	SLC25A1	4.49621e-223	0.753162	0.464	0.226	1.50794e-218	1.87639e-293	0.568538	0.452	0.308	6.29304e-289	4.49621e-223	3.75278e-293	solute carrier family 25 member 1 [Source:HGNC Symbol;Acc:HGNC:10979]
Epithelium	HILPDA	2.62237e-129	0.397476	0.377	0.189	8.79491e-125	2.80913e-293	0.450802	0.399	0.249	9.42126e-289	2.62237e-129	5.61826e-293	hypoxia inducible lipid droplet associated [Source:HGNC Symbol;Acc:HGNC:28859]
Epithelium	HMGN5	3.16133e-292	0.550396	0.298	0.087	1.06025e-287	1.02588e-281	0.272784	0.253	0.121	3.4406e-277	1.02588e-281	6.32266e-292	high mobility group nucleosome binding domain 5 [Source:HGNC Symbol;Acc:HGNC:8013]
Epithelium	PSMD7	1.20381e-161	0.646756	0.552	0.346	4.03733e-157	2.02439e-290	0.540216	0.576	0.474	6.78941e-286	1.20381e-161	4.04879e-290	proteasome 26S subunit, non-ATPase 7 [Source:HGNC Symbol;Acc:HGNC:9565]
Epithelium	PNPLA2	2.88799e-136	0.343295	0.419	0.216	9.68575e-132	9.10856e-290	0.34419	0.405	0.248	3.05483e-285	2.88799e-136	1.82171e-289	patatin like phospholipase domain containing 2 [Source:HGNC Symbol;Acc:HGNC:30802]
Epithelium	NMRAL1	3.44436e-289	0.550267	0.43	0.164	1.15517e-284	1.19279e-209	0.301756	0.386	0.248	4.00036e-205	1.19279e-209	6.88871e-289	NmrA like redox sensor 1 [Source:HGNC Symbol;Acc:HGNC:24987]
Epithelium	FARSB	4.95632e-174	0.279029	0.304	0.115	1.66225e-169	4.75653e-289	0.255061	0.321	0.168	1.59525e-284	4.95632e-174	9.51306e-289	phenylalanyl-tRNA synthetase subunit beta [Source:HGNC Symbol;Acc:HGNC:17800]
Epithelium	ZC3HAV1	8.39303e-49	0.37117	0.593	0.489	2.81485e-44	1.1973e-288	0.623535	0.584	0.485	4.0155e-284	8.39303e-49	2.3946e-288	zinc finger CCCH-type containing, antiviral 1 [Source:HGNC Symbol;Acc:HGNC:23721]
Epithelium	NANS	1.70474e-157	0.471905	0.464	0.24	5.71737e-153	4.58605e-287	0.396692	0.43	0.276	1.53807e-282	1.70474e-157	9.1721e-287	N-acetylneuraminate synthase [Source:HGNC Symbol;Acc:HGNC:19237]
Epithelium	ARFIP2	5.89951e-259	0.467023	0.406	0.155	1.97858e-254	2.76957e-286	0.315107	0.348	0.197	9.28859e-282	5.89951e-259	5.53914e-286	ADP ribosylation factor interacting protein 2 [Source:HGNC Symbol;Acc:HGNC:17160]
Epithelium	PIM3	7.76693e-48	0.252638	0.434	0.297	2.60487e-43	6.42228e-285	0.377837	0.458	0.301	2.1539e-280	7.76693e-48	1.28446e-284	Pim-3 proto-oncogene, serine/threonine kinase [Source:HGNC Symbol;Acc:HGNC:19310]
Epithelium	PAM	6.06896e-284	0.786594	0.574	0.298	2.03541e-279	9.62055e-251	0.502344	0.576	0.472	3.22654e-246	9.62055e-251	1.21379e-283	peptidylglycine alpha-amidating monooxygenase [Source:HGNC Symbol;Acc:HGNC:8596]
Epithelium	ADIPOR2	5.65286e-171	0.378664	0.363	0.157	1.89586e-166	1.33591e-281	0.29004	0.355	0.2	4.48037e-277	5.65286e-171	2.67182e-281	adiponectin receptor 2 [Source:HGNC Symbol;Acc:HGNC:24041]
Epithelium	ID3	1.17208e-35	0.338337	0.562	0.452	3.93091e-31	6.34032e-281	0.478369	0.628	0.492	2.12642e-276	1.17208e-35	1.26806e-280	inhibitor of DNA binding 3, HLH protein [Source:HGNC Symbol;Acc:HGNC:5362]
Epithelium	RASD1	9.71021e-108	0.505605	0.671	0.524	3.25661e-103	2.50326e-280	0.443263	0.713	0.607	8.39543e-276	9.71021e-108	5.00652e-280	ras related dexamethasone induced 1 [Source:HGNC Symbol;Acc:HGNC:15828]
Epithelium	SUDS3	2.78406e-116	0.529853	0.517	0.335	9.3372e-112	1.01961e-279	0.549823	0.555	0.442	3.41958e-275	2.78406e-116	2.03923e-279	SDS3 homolog, SIN3A corepressor complex component [Source:HGNC Symbol;Acc:HGNC:29545]
Epithelium	BET1	1.32934e-237	0.453995	0.387	0.148	4.45834e-233	1.2531e-278	0.28899	0.326	0.177	4.20264e-274	1.32934e-237	2.5062e-278	Bet1 golgi vesicular membrane trafficking protein [Source:HGNC Symbol;Acc:HGNC:14562]
Epithelium	PKM	1.44255e-140	0.580269	0.615	0.431	4.83802e-136	7.73285e-278	0.541376	0.616	0.524	2.59344e-273	1.44255e-140	1.54657e-277	pyruvate kinase M1/2 [Source:HGNC Symbol;Acc:HGNC:9021]
Epithelium	PPDPF	1.00984e-133	0.63735	0.847	0.823	3.38681e-129	2.32271e-277	0.456271	0.876	0.872	7.78991e-273	1.00984e-133	4.64543e-277	pancreatic progenitor cell differentiation and proliferation factor [Source:HGNC Symbol;Acc:HGNC:16142]
Epithelium	UBL5	5.23047e-158	0.66385	0.79	0.737	1.7542e-153	3.29452e-276	0.430003	0.824	0.826	1.10492e-271	5.23047e-158	6.58903e-276	ubiquitin like 5 [Source:HGNC Symbol;Acc:HGNC:13736]
Epithelium	OTUD7B	2.20481e-212	0.441901	0.394	0.164	7.39449e-208	4.2361e-276	0.335321	0.361	0.209	1.4207e-271	2.20481e-212	8.47221e-276	OTU deubiquitinase 7B [Source:HGNC Symbol;Acc:HGNC:16683]
Epithelium	PRDX4	1.10871e-217	0.773904	0.569	0.331	3.7184e-213	1.38906e-274	0.529322	0.566	0.462	4.65864e-270	1.10871e-217	2.77813e-274	peroxiredoxin 4 [Source:HGNC Symbol;Acc:HGNC:17169]
Epithelium	TSTA3	3.31301e-212	0.399556	0.386	0.155	1.11112e-207	1.64188e-273	0.323953	0.362	0.208	5.50655e-269	3.31301e-212	3.28377e-273
Epithelium	ARF4	2.71724e-148	0.582453	0.705	0.583	9.11309e-144	2.73851e-273	0.498056	0.67	0.611	9.18442e-269	2.71724e-148	5.47702e-273	ADP ribosylation factor 4 [Source:HGNC Symbol;Acc:HGNC:655]
Epithelium	FKBP5	5.14429e-272	0.884317	0.611	0.347	1.72529e-267	5.07466e-182	0.445481	0.596	0.5	1.70194e-177	5.07466e-182	1.02886e-271	FKBP prolyl isomerase 5 [Source:HGNC Symbol;Acc:HGNC:3721]
Epithelium	PFKL	5.5808e-202	0.477262	0.467	0.223	1.87169e-197	7.65365e-272	0.414611	0.469	0.321	2.56688e-267	5.5808e-202	1.53073e-271	phosphofructokinase, liver type [Source:HGNC Symbol;Acc:HGNC:8876]
Epithelium	RARS	4.21382e-224	0.610543	0.485	0.236	1.41323e-219	2.87681e-271	0.446523	0.454	0.304	9.64825e-267	4.21382e-224	5.75362e-271
Epithelium	PDE4DIP	1.18966e-133	0.283292	0.395	0.191	3.98987e-129	4.81451e-271	0.2598	0.37	0.21	1.61469e-266	1.18966e-133	9.62902e-271	phosphodiesterase 4D interacting protein [Source:HGNC Symbol;Acc:HGNC:15580]
Epithelium	GIPC1	6.1175e-231	0.48757	0.44	0.189	2.05169e-226	6.01151e-271	0.383706	0.422	0.271	2.01614e-266	6.1175e-231	1.2023e-270	GIPC PDZ domain containing family member 1 [Source:HGNC Symbol;Acc:HGNC:1226]
Epithelium	FKBP2	1.95993e-122	0.579594	0.683	0.569	6.57322e-118	3.44592e-270	0.477435	0.719	0.685	1.15569e-265	1.95993e-122	6.89185e-270	FKBP prolyl isomerase 2 [Source:HGNC Symbol;Acc:HGNC:3718]
Epithelium	IRS2	1.70348e-110	0.502604	0.524	0.355	5.71313e-106	7.68602e-270	0.430901	0.479	0.335	2.57774e-265	1.70348e-110	1.5372e-269	insulin receptor substrate 2 [Source:HGNC Symbol;Acc:HGNC:6126]
Epithelium	ALDH2	5.45679e-243	0.592579	0.473	0.211	1.8301e-238	1.90308e-269	0.386347	0.409	0.255	6.38255e-265	5.45679e-243	3.80616e-269	aldehyde dehydrogenase 2 family member [Source:HGNC Symbol;Acc:HGNC:404]
Epithelium	MAP1LC3B	1.31971e-50	0.357477	0.649	0.566	4.42603e-46	3.31232e-269	0.488763	0.625	0.538	1.11088e-264	1.31971e-50	6.62463e-269	microtubule associated protein 1 light chain 3 beta [Source:HGNC Symbol;Acc:HGNC:13352]
Epithelium	BTBD6	1.99384e-222	0.359464	0.363	0.136	6.68693e-218	8.25917e-268	0.266619	0.331	0.181	2.76996e-263	1.99384e-222	1.65183e-267	BTB domain containing 6 [Source:HGNC Symbol;Acc:HGNC:19897]
Epithelium	LGALS3	1.36127e-107	0.610433	0.793	0.666	4.56542e-103	1.5751e-267	0.462042	0.847	0.78	5.28258e-263	1.36127e-107	3.15021e-267	galectin 3 [Source:HGNC Symbol;Acc:HGNC:6563]
Epithelium	COX5B	1.44179e-126	0.633427	0.73	0.66	4.83548e-122	1.24313e-263	0.453036	0.762	0.742	4.16921e-259	1.44179e-126	2.48626e-263	cytochrome c oxidase subunit 5B [Source:HGNC Symbol;Acc:HGNC:2269]
Epithelium	ADH5	2.42489e-143	0.675841	0.684	0.538	8.1326e-139	1.71699e-262	0.511321	0.68	0.624	5.75844e-258	2.42489e-143	3.43398e-262	alcohol dehydrogenase 5 (class III), chi polypeptide [Source:HGNC Symbol;Acc:HGNC:253]
Epithelium	TM9SF3	4.1745e-190	0.761492	0.728	0.608	1.40004e-185	4.12808e-261	0.512154	0.718	0.71	1.38447e-256	4.1745e-190	8.25615e-261	transmembrane 9 superfamily member 3 [Source:HGNC Symbol;Acc:HGNC:21529]
Epithelium	ATP5MF	2.7894e-146	0.718523	0.684	0.552	9.35508e-142	1.68765e-259	0.489467	0.734	0.705	5.66004e-255	2.7894e-146	3.3753e-259	ATP synthase membrane subunit f [Source:HGNC Symbol;Acc:HGNC:848]
Epithelium	C11orf54	5.94333e-235	0.464303	0.399	0.157	1.99328e-230	1.29805e-258	0.288535	0.341	0.192	4.35341e-254	5.94333e-235	2.59611e-258	chromosome 11 open reading frame 54 [Source:HGNC Symbol;Acc:HGNC:30204]
Epithelium	PARP4	5.44044e-146	0.369505	0.442	0.224	1.82462e-141	2.41013e-257	0.305002	0.393	0.235	8.08309e-253	5.44044e-146	4.82026e-257	poly(ADP-ribose) polymerase family member 4 [Source:HGNC Symbol;Acc:HGNC:271]
Epithelium	FRYL	8.08408e-76	0.434362	0.478	0.316	2.71124e-71	9.73907e-256	0.451349	0.482	0.34	3.26629e-251	8.08408e-76	1.94781e-255	FRY like transcription coactivator [Source:HGNC Symbol;Acc:HGNC:29127]
Epithelium	TUBA1B	1.35809e-107	0.55818	0.737	0.606	4.55476e-103	1.25181e-253	0.404671	0.735	0.682	4.19832e-249	1.35809e-107	2.50362e-253	tubulin alpha 1b [Source:HGNC Symbol;Acc:HGNC:18809]
Epithelium	SEC61G	9.81984e-233	0.922372	0.722	0.567	3.29338e-228	2.04999e-251	0.560186	0.713	0.699	6.87526e-247	9.81984e-233	4.09998e-251	SEC61 translocon subunit gamma [Source:HGNC Symbol;Acc:HGNC:18277]
Epithelium	CMPK1	1.7855e-126	0.559812	0.547	0.349	5.98822e-122	2.40711e-251	0.477575	0.512	0.381	8.07295e-247	1.7855e-126	4.81421e-251	cytidine/uridine monophosphate kinase 1 [Source:HGNC Symbol;Acc:HGNC:18170]
Epithelium	WEE1	5.48243e-52	0.365294	0.435	0.303	1.8387e-47	3.19026e-251	0.43092	0.441	0.293	1.06995e-246	5.48243e-52	6.38052e-251	WEE1 G2 checkpoint kinase [Source:HGNC Symbol;Acc:HGNC:12761]
Epithelium	TBC1D16	2.42648e-196	0.368944	0.397	0.17	8.13794e-192	7.51045e-251	0.319219	0.387	0.237	2.51886e-246	2.42648e-196	1.50209e-250	TBC1 domain family member 16 [Source:HGNC Symbol;Acc:HGNC:28356]
Epithelium	HMGN3	1.71059e-52	0.44293	0.596	0.479	5.73697e-48	3.72167e-250	0.484131	0.649	0.582	1.24817e-245	1.71059e-52	7.44334e-250	high mobility group nucleosomal binding domain 3 [Source:HGNC Symbol;Acc:HGNC:12312]
Epithelium	GLTP	1.59295e-176	0.422466	0.432	0.206	5.34244e-172	8.68605e-250	0.316575	0.394	0.247	2.91313e-245	1.59295e-176	1.73721e-249	glycolipid transfer protein [Source:HGNC Symbol;Acc:HGNC:24867]
Epithelium	ELOVL1	5.68859e-152	0.325339	0.374	0.17	1.90784e-147	2.62236e-248	0.266965	0.362	0.215	8.79488e-244	5.68859e-152	5.24472e-248	ELOVL fatty acid elongase 1 [Source:HGNC Symbol;Acc:HGNC:14418]
Epithelium	MYL6B	5.04452e-239	0.78443	0.567	0.318	1.69183e-234	3.99457e-247	0.490911	0.538	0.425	1.3397e-242	5.04452e-239	7.98913e-247	myosin light chain 6B [Source:HGNC Symbol;Acc:HGNC:29823]
Epithelium	YWHAE	3.30149e-246	0.678083	0.839	0.73	1.10725e-241	1.83101e-179	0.31928	0.844	0.84	6.14086e-175	1.83101e-179	6.60297e-246	tyrosine 3-monooxygenase/tryptophan 5-monooxygenase activation protein epsilon [Source:HGNC Symbol;Acc:HGNC:12851]
Epithelium	GSN	3.9104e-109	0.569967	0.71	0.579	1.31147e-104	4.6876e-246	0.429985	0.761	0.741	1.57213e-241	3.9104e-109	9.37521e-246	gelsolin [Source:HGNC Symbol;Acc:HGNC:4620]
Epithelium	RPF2	2.89184e-245	0.651635	0.497	0.233	9.69865e-241	4.37952e-198	0.385559	0.476	0.348	1.4688e-193	4.37952e-198	5.78368e-245	ribosome production factor 2 homolog [Source:HGNC Symbol;Acc:HGNC:20870]
Epithelium	COL1A2	1.02129e-244	1.22024	0.909	0.757	3.4252e-240	4.66588e-223	0.467333	0.96	0.902	1.56484e-218	4.66588e-223	2.04258e-244	collagen type I alpha 2 chain [Source:HGNC Symbol;Acc:HGNC:2198]
Epithelium	SUMF2	1.49101e-87	0.442082	0.518	0.351	5.00055e-83	2.11972e-240	0.444027	0.562	0.446	7.10911e-236	1.49101e-87	4.23944e-240	sulfatase modifying factor 2 [Source:HGNC Symbol;Acc:HGNC:20415]
Epithelium	CHPF	3.33537e-147	0.310948	0.37	0.17	1.11862e-142	2.07002e-239	0.324715	0.381	0.239	6.94243e-235	3.33537e-147	4.14004e-239	chondroitin polymerizing factor [Source:HGNC Symbol;Acc:HGNC:24291]
Epithelium	MKNK2	4.63395e-117	0.418638	0.511	0.32	1.55413e-112	7.86966e-239	0.367652	0.506	0.374	2.63933e-234	4.63395e-117	1.57393e-238	MAPK interacting serine/threonine kinase 2 [Source:HGNC Symbol;Acc:HGNC:7111]
Epithelium	PGK1	6.91998e-160	0.641633	0.637	0.444	2.32082e-155	4.35276e-238	0.485092	0.611	0.527	1.45983e-233	6.91998e-160	8.70552e-238	phosphoglycerate kinase 1 [Source:HGNC Symbol;Acc:HGNC:8896]
Epithelium	SMDT1	5.11644e-59	0.437016	0.538	0.399	1.71595e-54	1.15071e-235	0.44219	0.535	0.415	3.85925e-231	5.11644e-59	2.30142e-235	single-pass membrane protein with aspartate rich tail 1 [Source:HGNC Symbol;Acc:HGNC:25055]
Epithelium	TRAPPC6A	1.4163e-163	0.350066	0.382	0.17	4.74997e-159	2.7801e-235	0.329336	0.387	0.241	9.32389e-231	1.4163e-163	5.5602e-235	trafficking protein particle complex 6A [Source:HGNC Symbol;Acc:HGNC:23069]
Epithelium	DNAJC10	2.06721e-234	0.991758	0.598	0.365	6.933e-230	7.9827e-139	0.433541	0.525	0.45	2.67724e-134	7.9827e-139	4.13442e-234	DnaJ heat shock protein family (Hsp40) member C10 [Source:HGNC Symbol;Acc:HGNC:24637]
Epithelium	PHLDA3	5.35001e-189	0.401286	0.368	0.154	1.79429e-184	7.41739e-234	0.308584	0.34	0.201	2.48764e-229	5.35001e-189	1.48348e-233	pleckstrin homology like domain family A member 3 [Source:HGNC Symbol;Acc:HGNC:8934]
Epithelium	COX14	1.61237e-112	0.481891	0.492	0.297	5.40758e-108	6.45866e-233	0.455257	0.501	0.377	2.16611e-228	1.61237e-112	1.29173e-232	cytochrome c oxidase assembly factor COX14 [Source:HGNC Symbol;Acc:HGNC:28216]
Epithelium	NPTN	1.7813e-97	0.352963	0.482	0.296	5.97411e-93	2.74861e-230	0.320819	0.436	0.286	9.21827e-226	1.7813e-97	5.49721e-230	neuroplastin [Source:HGNC Symbol;Acc:HGNC:17867]
Epithelium	NR2F6	3.14542e-229	0.538346	0.45	0.2	1.05491e-224	8.36594e-217	0.373023	0.441	0.309	2.80577e-212	8.36594e-217	6.29085e-229	nuclear receptor subfamily 2 group F member 6 [Source:HGNC Symbol;Acc:HGNC:7977]
Epithelium	TWF2	1.2398e-143	0.498982	0.398	0.199	4.15803e-139	4.32547e-229	0.346351	0.356	0.218	1.45068e-224	1.2398e-143	8.65094e-229	twinfilin actin binding protein 2 [Source:HGNC Symbol;Acc:HGNC:9621]
Epithelium	AGPAT2	9.18846e-157	0.309489	0.333	0.142	3.08163e-152	9.31272e-228	0.263766	0.321	0.184	3.1233e-223	9.18846e-157	1.86254e-227	1-acylglycerol-3-phosphate O-acyltransferase 2 [Source:HGNC Symbol;Acc:HGNC:325]
Epithelium	BROX	7.58119e-118	0.34266	0.432	0.23	2.54258e-113	3.56822e-227	0.298473	0.401	0.253	1.19671e-222	7.58119e-118	7.13643e-227	BRO1 domain and CAAX motif containing [Source:HGNC Symbol;Acc:HGNC:26512]
Epithelium	GPR108	1.81265e-114	0.291896	0.386	0.196	6.07926e-110	3.4815e-226	0.301727	0.387	0.242	1.16763e-221	1.81265e-114	6.96301e-226	G protein-coupled receptor 108 [Source:HGNC Symbol;Acc:HGNC:17829]
Epithelium	TXNDC17	6.00066e-226	0.716774	0.549	0.299	2.0125e-221	4.62254e-197	0.437345	0.513	0.407	1.55031e-192	4.62254e-197	1.20013e-225	thioredoxin domain containing 17 [Source:HGNC Symbol;Acc:HGNC:28218]
Epithelium	CRIP1	9.80314e-131	0.637798	0.62	0.411	3.28778e-126	1.5578e-224	0.359565	0.594	0.466	5.22455e-220	9.80314e-131	3.1156e-224	cysteine rich protein 1 [Source:HGNC Symbol;Acc:HGNC:2360]
Epithelium	H2AFJ	1.5211e-97	0.445931	0.519	0.338	5.10147e-93	3.17822e-219	0.423084	0.536	0.425	1.06591e-214	1.5211e-97	6.35645e-219
Epithelium	RAB4A	1.00012e-112	0.492569	0.492	0.3	3.3542e-108	2.09551e-218	0.431825	0.496	0.372	7.02791e-214	1.00012e-112	4.19101e-218	RAB4A, member RAS oncogene family [Source:HGNC Symbol;Acc:HGNC:9781]
Epithelium	ERGIC1	1.30826e-217	0.716615	0.578	0.342	4.38764e-213	1.62803e-101	0.315219	0.513	0.441	5.46007e-97	1.62803e-101	2.61652e-217	endoplasmic reticulum-golgi intermediate compartment 1 [Source:HGNC Symbol;Acc:HGNC:29205]
Epithelium	SAMM50	4.83506e-196	0.473849	0.427	0.192	1.62158e-191	1.79737e-215	0.305736	0.389	0.249	6.02803e-211	4.83506e-196	3.59475e-215	SAMM50 sorting and assembly machinery component [Source:HGNC Symbol;Acc:HGNC:24276]
Epithelium	SDC2	5.96464e-109	0.513946	0.454	0.269	2.00042e-104	2.39653e-214	0.43864	0.512	0.39	8.03748e-210	5.96464e-109	4.79306e-214	syndecan 2 [Source:HGNC Symbol;Acc:HGNC:10659]
Epithelium	ZFHX3	1.24028e-156	0.532901	0.589	0.392	4.15964e-152	3.18064e-214	0.389152	0.585	0.493	1.06672e-209	1.24028e-156	6.36127e-214	zinc finger homeobox 3 [Source:HGNC Symbol;Acc:HGNC:777]
Epithelium	COX6A1	5.10098e-90	0.497384	0.678	0.602	1.71077e-85	6.48275e-211	0.397025	0.727	0.719	2.17419e-206	5.10098e-90	1.29655e-210	cytochrome c oxidase subunit 6A1 [Source:HGNC Symbol;Acc:HGNC:2277]
Epithelium	P4HB	5.33156e-158	0.657728	0.705	0.575	1.7881e-153	1.55551e-210	0.421636	0.698	0.682	5.21686e-206	5.33156e-158	3.11101e-210	prolyl 4-hydroxylase subunit beta [Source:HGNC Symbol;Acc:HGNC:8548]
Epithelium	COX6B1	2.44147e-95	0.531785	0.749	0.704	8.18821e-91	2.17038e-210	0.409925	0.773	0.773	7.27903e-206	2.44147e-95	4.34077e-210	cytochrome c oxidase subunit 6B1 [Source:HGNC Symbol;Acc:HGNC:2280]
Epithelium	EGR3	1.8574e-52	0.262533	0.435	0.295	6.22935e-48	2.73094e-210	0.333418	0.383	0.246	9.15901e-206	1.8574e-52	5.46187e-210	early growth response 3 [Source:HGNC Symbol;Acc:HGNC:3240]
Epithelium	SNRNP25	5.61576e-126	0.265944	0.259	0.106	1.88341e-121	2.08255e-209	0.281722	0.295	0.169	6.98444e-205	5.61576e-126	4.16509e-209	small nuclear ribonucleoprotein U11/U12 subunit 25 [Source:HGNC Symbol;Acc:HGNC:14161]
Epithelium	FDPS	3.23341e-139	0.473154	0.492	0.275	1.08442e-134	2.67117e-209	0.382597	0.477	0.351	8.95858e-205	3.23341e-139	5.34234e-209	farnesyl diphosphate synthase [Source:HGNC Symbol;Acc:HGNC:3631]
Epithelium	TUT7	1.2059e-105	0.486026	0.495	0.315	4.04433e-101	6.9015e-208	0.36861	0.476	0.339	2.31463e-203	1.2059e-105	1.3803e-207	terminal uridylyl transferase 7 [Source:HGNC Symbol;Acc:HGNC:25817]
Epithelium	MANF	1.93774e-61	0.348225	0.454	0.302	6.49881e-57	4.88317e-207	0.43372	0.501	0.387	1.63772e-202	1.93774e-61	9.76634e-207	mesencephalic astrocyte derived neurotrophic factor [Source:HGNC Symbol;Acc:HGNC:15461]
Epithelium	LAMTOR2	5.09029e-151	0.560533	0.528	0.314	1.70718e-146	3.23718e-206	0.443992	0.52	0.413	1.08568e-201	5.09029e-151	6.47435e-206	late endosomal/lysosomal adaptor, MAPK and MTOR activator 2 [Source:HGNC Symbol;Acc:HGNC:29796]
Epithelium	LRRC41	4.04436e-140	0.591858	0.465	0.269	1.3564e-135	1.38042e-205	0.549925	0.461	0.341	4.62965e-201	4.04436e-140	2.76084e-205	leucine rich repeat containing 41 [Source:HGNC Symbol;Acc:HGNC:16917]
Epithelium	GPI	4.68749e-107	0.396724	0.466	0.279	1.57209e-102	3.71527e-205	0.380825	0.476	0.349	1.24603e-200	4.68749e-107	7.43054e-205	glucose-6-phosphate isomerase [Source:HGNC Symbol;Acc:HGNC:4458]
Epithelium	COX7B	1.50719e-86	0.536031	0.676	0.596	5.05482e-82	6.45268e-204	0.446019	0.712	0.684	2.1641e-199	1.50719e-86	1.29054e-203	cytochrome c oxidase subunit 7B [Source:HGNC Symbol;Acc:HGNC:2291]
Epithelium	DYNLT1	2.59722e-175	0.729616	0.633	0.428	8.71055e-171	3.21631e-202	0.476387	0.632	0.57	1.07869e-197	2.59722e-175	6.43262e-202	dynein light chain Tctex-type 1 [Source:HGNC Symbol;Acc:HGNC:11697]
Epithelium	LARP1B	1.11463e-201	0.4518	0.448	0.203	3.73824e-197	1.11948e-171	0.27601	0.408	0.276	3.75451e-167	1.11948e-171	2.22926e-201	La ribonucleoprotein 1B [Source:HGNC Symbol;Acc:HGNC:24704]
Epithelium	CORO1B	7.57657e-135	0.411476	0.473	0.259	2.54103e-130	1.54708e-201	0.327555	0.427	0.292	5.1886e-197	7.57657e-135	3.09416e-201	coronin 1B [Source:HGNC Symbol;Acc:HGNC:2253]
Epithelium	NAA60	1.17168e-171	0.46332	0.45	0.224	3.92959e-167	1.04833e-200	0.321291	0.416	0.281	3.51588e-196	1.17168e-171	2.09666e-200	N-alpha-acetyltransferase 60, NatF catalytic subunit [Source:HGNC Symbol;Acc:HGNC:25875]
Epithelium	ATP5PD	1.4588e-151	0.669806	0.68	0.529	4.89251e-147	1.15817e-200	0.437085	0.659	0.616	3.88427e-196	1.4588e-151	2.31634e-200	ATP synthase peripheral stalk subunit d [Source:HGNC Symbol;Acc:HGNC:845]
Epithelium	CAPN1	6.03195e-125	0.384067	0.453	0.249	2.023e-120	5.39004e-199	0.311786	0.41	0.278	1.80771e-194	6.03195e-125	1.07801e-198	calpain 1 [Source:HGNC Symbol;Acc:HGNC:1476]
Epithelium	PMVK	3.26333e-148	0.390122	0.396	0.189	1.09446e-143	1.48691e-198	0.305437	0.372	0.238	4.9868e-194	3.26333e-148	2.97382e-198	phosphomevalonate kinase [Source:HGNC Symbol;Acc:HGNC:9141]
Epithelium	FAM214A	1.39687e-114	0.413647	0.466	0.269	4.68483e-110	3.47353e-198	0.307373	0.418	0.281	1.16495e-193	1.39687e-114	6.94707e-198	family with sequence similarity 214 member A [Source:HGNC Symbol;Acc:HGNC:25609]
Epithelium	COX8A	8.00881e-100	0.606014	0.674	0.555	2.686e-95	3.69463e-198	0.474929	0.689	0.656	1.2391e-193	8.00881e-100	7.38926e-198	cytochrome c oxidase subunit 8A [Source:HGNC Symbol;Acc:HGNC:2294]
Epithelium	ECI1	6.75693e-198	0.610739	0.516	0.278	2.26614e-193	7.8795e-88	0.310227	0.486	0.409	2.64263e-83	7.8795e-88	1.35139e-197	enoyl-CoA delta isomerase 1 [Source:HGNC Symbol;Acc:HGNC:2703]
Epithelium	PDCL	1.54471e-148	0.403253	0.388	0.183	5.18064e-144	3.82274e-197	0.251832	0.344	0.211	1.28207e-192	1.54471e-148	7.64548e-197	phosducin like [Source:HGNC Symbol;Acc:HGNC:8770]
Epithelium	RNF8	8.83474e-197	0.483127	0.441	0.204	2.96299e-192	2.49384e-192	0.315611	0.398	0.269	8.36384e-188	2.49384e-192	1.76695e-196	ring finger protein 8 [Source:HGNC Symbol;Acc:HGNC:10071]
Epithelium	SSR4	5.88756e-90	0.544649	0.775	0.725	1.97457e-85	5.48087e-196	0.382817	0.822	0.831	1.83817e-191	5.88756e-90	1.09617e-195	signal sequence receptor subunit 4 [Source:HGNC Symbol;Acc:HGNC:11326]
Epithelium	PAK1IP1	1.06842e-193	0.420924	0.366	0.153	3.58328e-189	8.46233e-177	0.267344	0.343	0.219	2.8381e-172	8.46233e-177	2.13685e-193	PAK1 interacting protein 1 [Source:HGNC Symbol;Acc:HGNC:20882]
Epithelium	RAMMET	1.0144e-146	0.332991	0.37	0.17	3.40211e-142	1.40672e-193	0.262582	0.345	0.212	4.71786e-189	1.0144e-146	2.81344e-193
Epithelium	PDXK	2.56015e-185	0.43843	0.457	0.219	8.58622e-181	4.76533e-192	0.312993	0.42	0.289	1.5982e-187	2.56015e-185	9.53066e-192	pyridoxal kinase [Source:HGNC Symbol;Acc:HGNC:8819]
Epithelium	ROMO1	9.44449e-191	0.81002	0.666	0.485	3.16749e-186	7.97084e-161	0.439951	0.681	0.65	2.67326e-156	7.97084e-161	1.8889e-190	reactive oxygen species modulator 1 [Source:HGNC Symbol;Acc:HGNC:16185]
Epithelium	UQCR11	9.66724e-114	0.620697	0.696	0.589	3.2422e-109	1.86302e-190	0.445899	0.739	0.727	6.2482e-186	9.66724e-114	3.72604e-190	ubiquinol-cytochrome c reductase, complex III subunit XI [Source:HGNC Symbol;Acc:HGNC:30862]
Epithelium	TMEM205	2.04028e-190	0.607447	0.527	0.294	6.84268e-186	5.84344e-190	0.408688	0.521	0.426	1.95977e-185	5.84344e-190	4.08055e-190	transmembrane protein 205 [Source:HGNC Symbol;Acc:HGNC:29631]
Epithelium	NDUFA3	4.3434e-190	0.766894	0.656	0.455	1.45669e-185	3.02175e-141	0.40558	0.659	0.633	1.01343e-136	3.02175e-141	8.6868e-190	NADH:ubiquinone oxidoreductase subunit A3 [Source:HGNC Symbol;Acc:HGNC:7686]
Epithelium	SUCLA2	3.93466e-147	0.460093	0.436	0.224	1.31961e-142	4.44701e-190	0.334147	0.4	0.27	1.49144e-185	3.93466e-147	8.89403e-190	succinate-CoA ligase ADP-forming subunit beta [Source:HGNC Symbol;Acc:HGNC:11448]
Epithelium	RALBP1	4.90638e-188	0.741182	0.626	0.443	1.6455e-183	1.75435e-188	0.442574	0.6	0.535	5.88374e-184	4.90638e-188	3.5087e-188	ralA binding protein 1 [Source:HGNC Symbol;Acc:HGNC:9841]
Epithelium	MCC	8.16623e-144	0.464618	0.413	0.212	2.73879e-139	2.64777e-186	0.324623	0.381	0.253	8.8801e-182	8.16623e-144	5.29555e-186	MCC regulator of WNT signaling pathway [Source:HGNC Symbol;Acc:HGNC:6935]
Epithelium	THUMPD3-AS1	1.34275e-138	0.479114	0.474	0.269	4.50331e-134	5.53054e-186	0.322977	0.415	0.286	1.85483e-181	1.34275e-138	1.10611e-185	THUMPD3 antisense RNA 1 [Source:HGNC Symbol;Acc:HGNC:44478]
Epithelium	PET100	7.17374e-118	0.517658	0.578	0.402	2.40593e-113	5.09579e-185	0.424014	0.619	0.557	1.70903e-180	7.17374e-118	1.01916e-184	PET100 cytochrome c oxidase chaperone [Source:HGNC Symbol;Acc:HGNC:40038]
Epithelium	ERP29	1.77685e-70	0.458398	0.612	0.483	5.95921e-66	2.28457e-183	0.408683	0.602	0.543	7.66199e-179	1.77685e-70	4.56914e-183	endoplasmic reticulum protein 29 [Source:HGNC Symbol;Acc:HGNC:13799]
Epithelium	BAG1	2.08277e-162	0.587689	0.535	0.321	6.98519e-158	7.53972e-183	0.391213	0.491	0.381	2.52867e-178	2.08277e-162	1.50794e-182	BAG cochaperone 1 [Source:HGNC Symbol;Acc:HGNC:937]
Epithelium	SMIM37	2.29247e-127	0.529682	0.451	0.253	7.68849e-123	8.45264e-183	0.4328	0.442	0.325	2.83485e-178	2.29247e-127	1.69053e-182
Epithelium	SCP2	8.6475e-183	0.709854	0.629	0.431	2.9002e-178	1.78386e-146	0.40732	0.565	0.493	5.98272e-142	1.78386e-146	1.7295e-182	sterol carrier protein 2 [Source:HGNC Symbol;Acc:HGNC:10606]
Epithelium	TIMM10	1.59205e-126	0.35924	0.388	0.194	5.33943e-122	6.30769e-182	0.262132	0.326	0.201	2.11547e-177	1.59205e-126	1.26154e-181	translocase of inner mitochondrial membrane 10 [Source:HGNC Symbol;Acc:HGNC:11814]
Epithelium	CD81	3.85682e-73	0.412246	0.917	0.857	1.2935e-68	3.58686e-181	0.304283	0.951	0.928	1.20296e-176	3.85682e-73	7.17373e-181	CD81 molecule [Source:HGNC Symbol;Acc:HGNC:1701]
Epithelium	WDR45B	2.30287e-174	0.628084	0.572	0.368	7.72336e-170	4.62572e-179	0.416509	0.571	0.491	1.55137e-174	2.30287e-174	9.25144e-179	WD repeat domain 45B [Source:HGNC Symbol;Acc:HGNC:25072]
Epithelium	SMIM19	2.33098e-162	0.411171	0.424	0.202	7.81765e-158	7.40936e-179	0.277014	0.377	0.246	2.48495e-174	2.33098e-162	1.48187e-178	small integral membrane protein 19 [Source:HGNC Symbol;Acc:HGNC:25166]
Epithelium	CFL1	2.34947e-113	0.49311	0.883	0.856	7.87964e-109	1.23738e-177	0.261301	0.897	0.909	4.14993e-173	2.34947e-113	2.47476e-177	cofilin 1 [Source:HGNC Symbol;Acc:HGNC:1874]
Epithelium	DDX52	1.39311e-177	0.751206	0.524	0.296	4.6722e-173	1.97662e-81	0.307655	0.484	0.402	6.62917e-77	1.97662e-81	2.78621e-177	DExD-box helicase 52 [Source:HGNC Symbol;Acc:HGNC:20038]
Epithelium	CS	3.94108e-90	0.295287	0.398	0.226	1.32176e-85	1.09139e-174	0.289637	0.392	0.266	3.66029e-170	3.94108e-90	2.18277e-174	citrate synthase [Source:HGNC Symbol;Acc:HGNC:2422]
Epithelium	TMEM131	1.12543e-100	0.463204	0.506	0.334	3.77446e-96	8.01261e-174	0.370407	0.502	0.396	2.68727e-169	1.12543e-100	1.60252e-173	transmembrane protein 131 [Source:HGNC Symbol;Acc:HGNC:30366]
Epithelium	FKBP4	4.67907e-173	0.521284	0.478	0.248	1.56927e-168	1.20137e-172	0.369574	0.449	0.335	4.02915e-168	1.20137e-172	9.35814e-173	FKBP prolyl isomerase 4 [Source:HGNC Symbol;Acc:HGNC:3720]
Epithelium	BTG3	4.57003e-172	1.11225	0.556	0.353	1.5327e-167	5.02907e-169	0.586922	0.536	0.448	1.68665e-164	5.02907e-169	9.14005e-172	BTG anti-proliferation factor 3 [Source:HGNC Symbol;Acc:HGNC:1132]
Epithelium	UPF1	1.62657e-148	0.385396	0.434	0.222	5.45517e-144	7.85063e-172	0.291091	0.416	0.288	2.63295e-167	1.62657e-148	1.57013e-171	UPF1 RNA helicase and ATPase [Source:HGNC Symbol;Acc:HGNC:9962]
Epithelium	GUK1	1.57325e-94	0.511571	0.714	0.631	5.27637e-90	2.42273e-169	0.390671	0.733	0.728	8.12536e-165	1.57325e-94	4.84547e-169	guanylate kinase 1 [Source:HGNC Symbol;Acc:HGNC:4693]
Epithelium	CD151	3.48426e-111	0.475823	0.607	0.422	1.16855e-106	2.84596e-168	0.393938	0.622	0.569	9.54478e-164	3.48426e-111	5.69192e-168	CD151 molecule (Raph blood group) [Source:HGNC Symbol;Acc:HGNC:1630]
Epithelium	ATP6V0E1	1.62344e-65	0.486605	0.691	0.612	5.44468e-61	1.48449e-166	0.411546	0.693	0.68	4.97868e-162	1.62344e-65	2.96898e-166	ATPase H+ transporting V0 subunit e1 [Source:HGNC Symbol;Acc:HGNC:863]
Epithelium	CDK16	6.41274e-157	0.360483	0.4	0.19	2.1507e-152	5.04563e-166	0.282949	0.385	0.262	1.6922e-161	6.41274e-157	1.00913e-165	cyclin dependent kinase 16 [Source:HGNC Symbol;Acc:HGNC:8749]
Epithelium	SLC25A39	2.10093e-162	0.398975	0.397	0.183	7.0461e-158	4.70814e-157	0.252761	0.377	0.254	1.57901e-152	4.70814e-157	4.20186e-162	solute carrier family 25 member 39 [Source:HGNC Symbol;Acc:HGNC:24279]
Epithelium	MT-ND3	4.37685e-45	0.434792	0.968	0.997	1.46791e-40	5.38314e-162	0.325314	0.978	0.998	1.8054e-157	4.37685e-45	1.07663e-161	mitochondrially encoded NADH:ubiquinone oxidoreductase core subunit 3 [Source:HGNC Symbol;Acc:HGNC:7458]
Epithelium	AURKAIP1	9.16745e-95	0.534837	0.581	0.433	3.07458e-90	3.19131e-161	0.442574	0.596	0.541	1.0703e-156	9.16745e-95	6.38263e-161	aurora kinase A interacting protein 1 [Source:HGNC Symbol;Acc:HGNC:24114]
Epithelium	COX5A	1.76604e-104	0.541594	0.581	0.42	5.92294e-100	6.52104e-161	0.426335	0.585	0.526	2.18703e-156	1.76604e-104	1.30421e-160	cytochrome c oxidase subunit 5A [Source:HGNC Symbol;Acc:HGNC:2267]
Epithelium	NDUFV2	2.08981e-84	0.484684	0.591	0.439	7.00879e-80	8.00457e-161	0.418303	0.582	0.514	2.68457e-156	2.08981e-84	1.60091e-160	NADH:ubiquinone oxidoreductase core subunit V2 [Source:HGNC Symbol;Acc:HGNC:7717]
Epithelium	LSM4	2.23928e-134	0.449104	0.466	0.254	7.51011e-130	1.52678e-160	0.34245	0.448	0.334	5.1205e-156	2.23928e-134	3.05355e-160	LSM4 homolog, U6 small nuclear RNA and mRNA degradation associated [Source:HGNC Symbol;Acc:HGNC:17259]
Epithelium	POP7	2.60024e-157	0.374627	0.376	0.172	8.72069e-153	5.30562e-160	0.284357	0.364	0.244	1.7794e-155	2.60024e-157	1.06112e-159	POP7 homolog, ribonuclease P/MRP subunit [Source:HGNC Symbol;Acc:HGNC:19949]
Epithelium	NDUFA2	6.76876e-159	0.678149	0.631	0.446	2.27011e-154	5.72919e-158	0.42945	0.607	0.559	1.92145e-153	5.72919e-158	1.35375e-158	NADH:ubiquinone oxidoreductase subunit A2 [Source:HGNC Symbol;Acc:HGNC:7685]
Epithelium	ACSL3	4.16531e-85	0.371176	0.447	0.274	1.39696e-80	2.64817e-158	0.404374	0.447	0.333	8.88145e-154	4.16531e-85	5.29635e-158	acyl-CoA synthetase long chain family member 3 [Source:HGNC Symbol;Acc:HGNC:3570]
Epithelium	NDUFC1	4.36625e-158	0.639267	0.622	0.437	1.46435e-153	7.7357e-114	0.357967	0.589	0.535	2.5944e-109	7.7357e-114	8.7325e-158	NADH:ubiquinone oxidoreductase subunit C1 [Source:HGNC Symbol;Acc:HGNC:7705]
Epithelium	ALDH18A1	5.72996e-157	0.309133	0.333	0.141	1.92171e-152	6.89813e-134	0.263753	0.315	0.207	2.31349e-129	6.89813e-134	1.14599e-156	aldehyde dehydrogenase 18 family member A1 [Source:HGNC Symbol;Acc:HGNC:9722]
Epithelium	POLR2L	6.20137e-82	0.507326	0.705	0.614	2.07982e-77	7.0531e-157	0.375902	0.754	0.737	2.36547e-152	6.20137e-82	1.41062e-156	RNA polymerase II, I and III subunit L [Source:HGNC Symbol;Acc:HGNC:9199]
Epithelium	ZNHIT1	7.71319e-112	0.571144	0.652	0.52	2.58685e-107	2.79167e-156	0.412742	0.686	0.665	9.36272e-152	7.71319e-112	5.58335e-156	zinc finger HIT-type containing 1 [Source:HGNC Symbol;Acc:HGNC:21688]
Epithelium	ANAPC16	1.15634e-76	0.48448	0.645	0.528	3.87813e-72	4.14717e-155	0.391191	0.639	0.602	1.39088e-150	1.15634e-76	8.29434e-155	anaphase promoting complex subunit 16 [Source:HGNC Symbol;Acc:HGNC:26976]
Epithelium	MTR	8.57568e-155	0.667576	0.624	0.45	2.87611e-150	1.0346e-139	0.403976	0.587	0.521	3.46986e-135	1.0346e-139	1.71514e-154	5-methyltetrahydrofolate-homocysteine methyltransferase [Source:HGNC Symbol;Acc:HGNC:7468]
Epithelium	RPN1	1.4886e-94	0.47578	0.542	0.379	4.99245e-90	4.40009e-154	0.371324	0.549	0.473	1.4757e-149	1.4886e-94	8.80018e-154	ribophorin I [Source:HGNC Symbol;Acc:HGNC:10381]
Epithelium	GATA2	6.29657e-153	0.602047	0.491	0.286	2.11174e-148	2.53493e-99	0.408328	0.453	0.372	8.50164e-95	2.53493e-99	1.25931e-152	GATA binding protein 2 [Source:HGNC Symbol;Acc:HGNC:4171]
Epithelium	GRN	1.681e-120	0.509308	0.57	0.397	5.63772e-116	1.87784e-152	0.397994	0.58	0.526	6.2979e-148	1.681e-120	3.75568e-152	granulin precursor [Source:HGNC Symbol;Acc:HGNC:4601]
Epithelium	AP2A2	1.4797e-149	0.531056	0.539	0.332	4.96263e-145	2.20997e-78	0.264442	0.524	0.46	7.4118e-74	2.20997e-78	2.95941e-149	adaptor related protein complex 2 subunit alpha 2 [Source:HGNC Symbol;Acc:HGNC:562]
Epithelium	NDUFA1	2.26511e-137	0.621286	0.729	0.633	7.59672e-133	2.30372e-149	0.372709	0.74	0.742	7.72623e-145	2.26511e-137	4.60745e-149	NADH:ubiquinone oxidoreductase subunit A1 [Source:HGNC Symbol;Acc:HGNC:7683]
Epithelium	SYNJ2BP	5.40913e-148	0.458091	0.435	0.224	1.81411e-143	1.14906e-103	0.301606	0.39	0.294	3.85373e-99	1.14906e-103	1.08183e-147	synaptojanin 2 binding protein [Source:HGNC Symbol;Acc:HGNC:18955]
Epithelium	RHOU	8.72323e-122	0.508248	0.505	0.309	2.9256e-117	8.03994e-148	0.338747	0.536	0.431	2.69644e-143	8.72323e-122	1.60799e-147	ras homolog family member U [Source:HGNC Symbol;Acc:HGNC:17794]
Epithelium	VPS25	6.53032e-133	0.407566	0.426	0.224	2.19014e-128	3.93622e-147	0.351356	0.443	0.336	1.32013e-142	6.53032e-133	7.87244e-147	vacuolar protein sorting 25 homolog [Source:HGNC Symbol;Acc:HGNC:28122]
Epithelium	MPST	3.9796e-146	0.450676	0.463	0.245	1.33468e-141	1.03713e-145	0.307811	0.433	0.317	3.47834e-141	1.03713e-145	7.95919e-146	mercaptopyruvate sulfurtransferase [Source:HGNC Symbol;Acc:HGNC:7223]
Epithelium	COPG1	4.38454e-132	0.381429	0.436	0.231	1.47049e-127	5.10573e-146	0.276488	0.417	0.3	1.71236e-141	4.38454e-132	1.02115e-145	COPI coat complex subunit gamma 1 [Source:HGNC Symbol;Acc:HGNC:2236]
Epithelium	PGRMC2	3.73138e-115	0.473562	0.528	0.349	1.25143e-110	3.59971e-145	0.352352	0.518	0.434	1.20727e-140	3.73138e-115	7.19942e-145	progesterone receptor membrane component 2 [Source:HGNC Symbol;Acc:HGNC:16089]
Epithelium	PIKFYVE	4.27363e-73	0.291867	0.381	0.225	1.43329e-68	1.22262e-144	0.297213	0.374	0.26	4.10044e-140	4.27363e-73	2.44525e-144	phosphoinositide kinase, FYVE-type zinc finger containing [Source:HGNC Symbol;Acc:HGNC:23785]
Epithelium	ANAPC11	2.02721e-144	0.634387	0.628	0.458	6.79884e-140	3.63584e-137	0.395685	0.63	0.586	1.21939e-132	3.63584e-137	4.05441e-144	anaphase promoting complex subunit 11 [Source:HGNC Symbol;Acc:HGNC:14452]
Epithelium	COX7A2L	5.18231e-144	0.672607	0.664	0.496	1.73804e-139	1.25561e-137	0.435363	0.617	0.565	4.21108e-133	1.25561e-137	1.03646e-143	cytochrome c oxidase subunit 7A2 like [Source:HGNC Symbol;Acc:HGNC:2289]
Epithelium	MAGED1	2.14463e-143	0.750951	0.57	0.385	7.19265e-139	1.67119e-56	0.373038	0.576	0.558	5.60484e-52	1.67119e-56	4.28925e-143	MAGE family member D1 [Source:HGNC Symbol;Acc:HGNC:6813]
Epithelium	MRPL14	4.73741e-108	0.398614	0.452	0.261	1.58883e-103	4.44547e-143	0.339453	0.448	0.343	1.49092e-138	4.73741e-108	8.89093e-143	mitochondrial ribosomal protein L14 [Source:HGNC Symbol;Acc:HGNC:14279]
Epithelium	ACP1	5.87162e-143	0.523878	0.525	0.309	1.96922e-138	2.10775e-129	0.334679	0.481	0.387	7.06897e-125	2.10775e-129	1.17432e-142	acid phosphatase 1 [Source:HGNC Symbol;Acc:HGNC:122]
Epithelium	RCN1	2.32915e-142	0.860669	0.618	0.447	7.81151e-138	1.23114e-123	0.537874	0.63	0.593	4.129e-119	1.23114e-123	4.65831e-142	reticulocalbin 1 [Source:HGNC Symbol;Acc:HGNC:9934]
Epithelium	TMEM258	2.25722e-129	0.673987	0.746	0.655	7.57026e-125	8.02375e-142	0.358489	0.763	0.771	2.69101e-137	2.25722e-129	1.60475e-141	transmembrane protein 258 [Source:HGNC Symbol;Acc:HGNC:1164]
Epithelium	CTNND1	9.7424e-102	0.443034	0.543	0.367	3.26741e-97	3.2101e-141	0.33616	0.555	0.476	1.0766e-136	9.7424e-102	6.4202e-141	catenin delta 1 [Source:HGNC Symbol;Acc:HGNC:2515]
Epithelium	ANXA7	8.74361e-73	0.4135	0.472	0.303	2.93243e-68	2.48774e-139	0.3265	0.455	0.343	8.3434e-135	8.74361e-73	4.97549e-139	annexin A7 [Source:HGNC Symbol;Acc:HGNC:545]
Epithelium	RNF181	3.9902e-108	0.442252	0.478	0.283	1.33823e-103	3.86944e-139	0.367678	0.483	0.381	1.29773e-134	3.9902e-108	7.73889e-139	ring finger protein 181 [Source:HGNC Symbol;Acc:HGNC:28037]
Epithelium	CTNNA1	6.06802e-139	0.572955	0.619	0.441	2.03509e-134	1.09084e-120	0.350987	0.594	0.545	3.65846e-116	1.09084e-120	1.2136e-138	catenin alpha 1 [Source:HGNC Symbol;Acc:HGNC:2509]
Epithelium	GBP2	2.36167e-50	0.352222	0.39	0.27	7.92056e-46	6.69895e-139	0.346139	0.344	0.24	2.24669e-134	2.36167e-50	1.33979e-138	guanylate binding protein 2 [Source:HGNC Symbol;Acc:HGNC:4183]
Epithelium	EMC4	1.38156e-110	0.546837	0.513	0.329	4.63348e-106	9.00639e-139	0.422675	0.52	0.443	3.02056e-134	1.38156e-110	1.80128e-138	ER membrane protein complex subunit 4 [Source:HGNC Symbol;Acc:HGNC:28032]
Epithelium	PDIA4	3.01956e-61	0.406789	0.524	0.389	1.0127e-56	3.79805e-138	0.379389	0.568	0.498	1.27379e-133	3.01956e-61	7.59611e-138	protein disulfide isomerase family A member 4 [Source:HGNC Symbol;Acc:HGNC:30167]
Epithelium	ZNF593	4.18288e-128	0.378617	0.416	0.217	1.40286e-123	2.9477e-136	0.297046	0.408	0.296	9.886e-132	4.18288e-128	5.8954e-136	zinc finger protein 593 [Source:HGNC Symbol;Acc:HGNC:30943]
Epithelium	DDRGK1	8.68373e-84	0.319741	0.427	0.253	2.91235e-79	4.73661e-135	0.281031	0.425	0.315	1.58856e-130	8.68373e-84	9.47322e-135	DDRGK domain containing 1 [Source:HGNC Symbol;Acc:HGNC:16110]
Epithelium	COX7C	5.82229e-32	0.319531	0.828	0.862	1.95268e-27	6.32743e-135	0.261381	0.883	0.901	2.12209e-130	5.82229e-32	1.26549e-134	cytochrome c oxidase subunit 7C [Source:HGNC Symbol;Acc:HGNC:2292]
Epithelium	TMEM219	1.06365e-114	0.533828	0.549	0.362	3.56726e-110	4.61371e-134	0.370145	0.516	0.43	1.54735e-129	1.06365e-114	9.22743e-134	transmembrane protein 219 [Source:HGNC Symbol;Acc:HGNC:25201]
Epithelium	MRPL52	4.42118e-116	0.511583	0.51	0.319	1.48278e-111	1.05634e-132	0.363047	0.499	0.41	3.54274e-128	4.42118e-116	2.11267e-132	mitochondrial ribosomal protein L52 [Source:HGNC Symbol;Acc:HGNC:16655]
Epithelium	ESR1	3.33616e-85	0.539523	0.594	0.463	1.11888e-80	1.46042e-132	0.395966	0.618	0.56	4.89797e-128	3.33616e-85	2.92085e-132	estrogen receptor 1 [Source:HGNC Symbol;Acc:HGNC:3467]
Epithelium	CHP1	9.94661e-99	0.393982	0.456	0.269	3.3359e-94	8.61863e-132	0.305455	0.433	0.323	2.89052e-127	9.94661e-99	1.72373e-131	calcineurin like EF-hand protein 1 [Source:HGNC Symbol;Acc:HGNC:17433]
Epithelium	ARL6IP1	8.34787e-38	0.283517	0.527	0.422	2.79971e-33	1.03658e-131	0.325292	0.512	0.423	3.47648e-127	8.34787e-38	2.07316e-131	ADP ribosylation factor like GTPase 6 interacting protein 1 [Source:HGNC Symbol;Acc:HGNC:697]
Epithelium	ZNF217	4.24227e-125	0.405882	0.483	0.274	1.42277e-120	1.15603e-129	0.264136	0.462	0.35	3.8771e-125	4.24227e-125	2.31206e-129	zinc finger protein 217 [Source:HGNC Symbol;Acc:HGNC:13009]
Epithelium	USP14	2.03501e-129	0.522151	0.498	0.3	6.82502e-125	3.08478e-122	0.345715	0.473	0.375	1.03457e-117	3.08478e-122	4.07002e-129	ubiquitin specific peptidase 14 [Source:HGNC Symbol;Acc:HGNC:12612]
Epithelium	BOLA3	4.97601e-109	0.304941	0.379	0.194	1.66885e-104	2.57815e-129	0.261647	0.373	0.259	8.64661e-125	4.97601e-109	5.1563e-129	bolA family member 3 [Source:HGNC Symbol;Acc:HGNC:24415]
Epithelium	NDUFA13	1.38509e-49	0.405296	0.552	0.435	4.6453e-45	7.29929e-129	0.442548	0.602	0.547	2.44804e-124	1.38509e-49	1.45986e-128	NADH:ubiquinone oxidoreductase subunit A13 [Source:HGNC Symbol;Acc:HGNC:17194]
Epithelium	WDR13	7.82082e-82	0.342584	0.47	0.296	2.62295e-77	3.71881e-128	0.316299	0.482	0.381	1.24722e-123	7.82082e-82	7.43763e-128	WD repeat domain 13 [Source:HGNC Symbol;Acc:HGNC:14352]
Epithelium	NME4	4.35977e-91	0.637637	0.588	0.443	1.46218e-86	5.83018e-127	0.475061	0.638	0.607	1.95532e-122	4.35977e-91	1.16604e-126	NME/NM23 nucleoside diphosphate kinase 4 [Source:HGNC Symbol;Acc:HGNC:7852]
Epithelium	SEM1	1.0751e-98	0.549514	0.722	0.641	3.60567e-94	1.24123e-126	0.345688	0.745	0.744	4.16285e-122	1.0751e-98	2.48247e-126	SEM1 26S proteasome complex subunit [Source:HGNC Symbol;Acc:HGNC:10845]
Epithelium	EIF5A	2.12037e-33	0.365131	0.618	0.517	7.1113e-29	4.54394e-126	0.361002	0.682	0.646	1.52395e-121	2.12037e-33	9.08789e-126	eukaryotic translation initiation factor 5A [Source:HGNC Symbol;Acc:HGNC:3300]
Epithelium	PDXDC1	4.81775e-126	0.520252	0.548	0.354	1.61578e-121	1.28147e-102	0.317695	0.53	0.458	4.2978e-98	1.28147e-102	9.63551e-126	pyridoxal dependent decarboxylase domain containing 1 [Source:HGNC Symbol;Acc:HGNC:28995]
Epithelium	SEC13	1.80487e-125	0.465248	0.481	0.279	6.05317e-121	1.6589e-75	0.274298	0.462	0.391	5.56362e-71	1.6589e-75	3.60974e-125	SEC13 homolog, nuclear pore and COPII coat complex component [Source:HGNC Symbol;Acc:HGNC:10697]
Epithelium	NDUFA4	7.95455e-58	0.435606	0.752	0.688	2.6678e-53	1.74594e-124	0.329748	0.793	0.778	5.85553e-120	7.95455e-58	3.49188e-124	NDUFA4 mitochondrial complex associated [Source:HGNC Symbol;Acc:HGNC:7687]
Epithelium	LAMTOR5	3.12871e-97	0.539003	0.598	0.441	1.04931e-92	1.80097e-124	0.392928	0.613	0.564	6.04009e-120	3.12871e-97	3.60194e-124	late endosomal/lysosomal adaptor, MAPK and MTOR activator 5 [Source:HGNC Symbol;Acc:HGNC:17955]
Epithelium	MRPL54	3.5488e-75	0.369907	0.468	0.301	1.1902e-70	1.40219e-122	0.315885	0.447	0.346	4.70268e-118	3.5488e-75	2.80439e-122	mitochondrial ribosomal protein L54 [Source:HGNC Symbol;Acc:HGNC:16685]
Epithelium	ORAI2	7.28167e-92	0.440639	0.475	0.312	2.44213e-87	5.8494e-122	0.394463	0.481	0.404	1.96177e-117	7.28167e-92	1.16988e-121	ORAI calcium release-activated calcium modulator 2 [Source:HGNC Symbol;Acc:HGNC:21667]
Epithelium	CHCHD1	7.63136e-120	0.467565	0.503	0.301	2.5594e-115	5.34613e-110	0.340088	0.486	0.402	1.79299e-105	5.34613e-110	1.52627e-119	coiled-coil-helix-coiled-coil-helix domain containing 1 [Source:HGNC Symbol;Acc:HGNC:23518]
Epithelium	CD46	2.14726e-58	0.366281	0.584	0.462	7.20148e-54	1.99225e-119	0.302494	0.575	0.501	6.68162e-115	2.14726e-58	3.98451e-119	CD46 molecule [Source:HGNC Symbol;Acc:HGNC:6953]
Epithelium	SUCLG1	4.84944e-113	0.469469	0.49	0.301	1.6264e-108	2.77003e-119	0.328149	0.471	0.378	9.29012e-115	4.84944e-113	5.54006e-119	succinate-CoA ligase GDP/ADP-forming subunit alpha [Source:HGNC Symbol;Acc:HGNC:11449]
Epithelium	RPN2	7.94395e-119	0.599103	0.6	0.443	2.66424e-114	6.14833e-86	0.348248	0.598	0.585	2.06203e-81	6.14833e-86	1.58879e-118	ribophorin II [Source:HGNC Symbol;Acc:HGNC:10382]
Epithelium	RPS19BP1	1.76732e-67	0.387059	0.496	0.343	5.92725e-63	1.37537e-118	0.350368	0.497	0.412	4.6127e-114	1.76732e-67	2.75073e-118	ribosomal protein S19 binding protein 1 [Source:HGNC Symbol;Acc:HGNC:28749]
Epithelium	HNRNPR	3.43213e-60	0.438095	0.693	0.632	1.15107e-55	1.94063e-118	0.345697	0.725	0.737	6.5085e-114	3.43213e-60	3.88127e-118	heterogeneous nuclear ribonucleoprotein R [Source:HGNC Symbol;Acc:HGNC:5047]
Epithelium	UFC1	2.16411e-60	0.437466	0.583	0.452	7.25801e-56	5.0808e-116	0.358191	0.567	0.503	1.704e-111	2.16411e-60	1.01616e-115	ubiquitin-fold modifier conjugating enzyme 1 [Source:HGNC Symbol;Acc:HGNC:26941]
Epithelium	CRELD2	1.63933e-66	0.280029	0.392	0.234	5.49799e-62	5.48507e-116	0.255485	0.397	0.294	1.83958e-111	1.63933e-66	1.09701e-115	cysteine rich with EGF like domains 2 [Source:HGNC Symbol;Acc:HGNC:28150]
Epithelium	LRP10	2.03928e-69	0.301226	0.471	0.315	6.83932e-65	3.22807e-115	0.268723	0.465	0.367	1.08263e-110	2.03928e-69	6.45615e-115	LDL receptor related protein 10 [Source:HGNC Symbol;Acc:HGNC:14553]
Epithelium	PDIA3	6.06452e-76	0.461251	0.744	0.7	2.03392e-71	4.27094e-115	0.29563	0.76	0.788	1.43239e-110	6.06452e-76	8.54188e-115	protein disulfide isomerase family A member 3 [Source:HGNC Symbol;Acc:HGNC:4606]
Epithelium	PAPOLA	6.89414e-115	0.642566	0.716	0.641	2.31216e-110	1.57232e-39	0.347348	0.666	0.707	5.27323e-35	1.57232e-39	1.37883e-114	poly(A) polymerase alpha [Source:HGNC Symbol;Acc:HGNC:14981]
Epithelium	COPZ1	1.83937e-114	0.474272	0.527	0.325	6.16888e-110	1.0214e-57	0.276846	0.507	0.452	3.42557e-53	1.0214e-57	3.67874e-114	COPI coat complex subunit zeta 1 [Source:HGNC Symbol;Acc:HGNC:2243]
Epithelium	TIMM8B	2.13502e-114	0.638574	0.57	0.4	7.16041e-110	1.35592e-80	0.353586	0.582	0.542	4.54749e-76	1.35592e-80	4.27003e-114	translocase of inner mitochondrial membrane 8 homolog B [Source:HGNC Symbol;Acc:HGNC:11818]
Epithelium	TXNL4A	8.45531e-114	0.431499	0.477	0.283	2.83574e-109	1.49828e-92	0.295909	0.463	0.383	5.02494e-88	1.49828e-92	1.69106e-113	thioredoxin like 4A [Source:HGNC Symbol;Acc:HGNC:30551]
Epithelium	URB1	2.63007e-113	0.337224	0.379	0.194	8.82074e-109	1.1229e-108	0.269247	0.356	0.259	3.76597e-104	1.1229e-108	5.26015e-113	URB1 ribosome biogenesis homolog [Source:HGNC Symbol;Acc:HGNC:17344]
Epithelium	C19orf70	8.15788e-113	0.566217	0.552	0.365	2.73599e-108	1.34276e-93	0.337047	0.548	0.489	4.50336e-89	1.34276e-93	1.63158e-112
Epithelium	JPT1	1.16398e-58	0.29539	0.444	0.288	3.90375e-54	3.86527e-112	0.258714	0.428	0.323	1.29633e-107	1.16398e-58	7.73054e-112	Jupiter microtubule associated homolog 1 [Source:HGNC Symbol;Acc:HGNC:14569]
Epithelium	LAMP2	1.67858e-103	0.50927	0.598	0.449	5.62962e-99	6.72438e-112	0.32215	0.55	0.487	2.25522e-107	1.67858e-103	1.34488e-111	lysosomal associated membrane protein 2 [Source:HGNC Symbol;Acc:HGNC:6501]
Epithelium	FIS1	2.14095e-93	0.525128	0.61	0.47	7.18031e-89	7.21623e-112	0.395294	0.614	0.576	2.42018e-107	2.14095e-93	1.44325e-111	fission, mitochondrial 1 [Source:HGNC Symbol;Acc:HGNC:21689]
Epithelium	KDELR2	3.29234e-95	0.51784	0.642	0.495	1.10419e-90	4.53578e-110	0.342122	0.632	0.606	1.52121e-105	3.29234e-95	9.07155e-110	KDEL endoplasmic reticulum protein retention receptor 2 [Source:HGNC Symbol;Acc:HGNC:6305]
Epithelium	SRI	1.03601e-109	0.57852	0.6	0.434	3.47457e-105	9.44027e-77	0.374102	0.576	0.539	3.16608e-72	9.44027e-77	2.07202e-109	sorcin [Source:HGNC Symbol;Acc:HGNC:11292]
Epithelium	NDUFB3	1.59332e-93	0.477591	0.501	0.318	5.34366e-89	1.53116e-108	0.338123	0.471	0.377	5.1352e-104	1.59332e-93	3.06232e-108	NADH:ubiquinone oxidoreductase subunit B3 [Source:HGNC Symbol;Acc:HGNC:7698]
Epithelium	TMEM87A	2.63768e-59	0.348895	0.509	0.379	8.84625e-55	1.96871e-107	0.287182	0.489	0.405	6.60267e-103	2.63768e-59	3.93743e-107	transmembrane protein 87A [Source:HGNC Symbol;Acc:HGNC:24522]
Epithelium	PSMB1	8.81804e-77	0.507109	0.669	0.559	2.95739e-72	1.01089e-104	0.37089	0.68	0.668	3.39033e-100	8.81804e-77	2.02179e-104	proteasome 20S subunit beta 1 [Source:HGNC Symbol;Acc:HGNC:9537]
Epithelium	AHCY	5.87486e-104	0.450335	0.496	0.309	1.97031e-99	7.30053e-103	0.3358	0.497	0.419	2.44845e-98	7.30053e-103	1.17497e-103	adenosylhomocysteinase [Source:HGNC Symbol;Acc:HGNC:343]
Epithelium	CHMP5	7.46579e-87	0.442995	0.542	0.372	2.50388e-82	3.8904e-103	0.334737	0.507	0.424	1.30476e-98	7.46579e-87	7.7808e-103	charged multivesicular body protein 5 [Source:HGNC Symbol;Acc:HGNC:26942]
Epithelium	POLR2I	5.50226e-103	0.516401	0.571	0.403	1.84535e-98	5.80269e-52	0.290373	0.587	0.558	1.94611e-47	5.80269e-52	1.10045e-102	RNA polymerase II subunit I [Source:HGNC Symbol;Acc:HGNC:9196]
Epithelium	MRPL33	8.67603e-103	0.544029	0.619	0.474	2.90977e-98	5.47092e-87	0.308098	0.611	0.575	1.83484e-82	5.47092e-87	1.73521e-102	mitochondrial ribosomal protein L33 [Source:HGNC Symbol;Acc:HGNC:14487]
Epithelium	TAX1BP1	2.39039e-64	0.402576	0.638	0.539	8.0169e-60	1.02191e-102	0.326772	0.628	0.607	3.42728e-98	2.39039e-64	2.04382e-102	Tax1 binding protein 1 [Source:HGNC Symbol;Acc:HGNC:11575]
Epithelium	COA4	3.95694e-102	0.421716	0.482	0.293	1.32708e-97	1.8694e-47	0.258805	0.463	0.409	6.26958e-43	1.8694e-47	7.91387e-102	cytochrome c oxidase assembly factor 4 homolog [Source:HGNC Symbol;Acc:HGNC:24604]
Epithelium	ZCRB1	1.30687e-74	0.48915	0.571	0.427	4.38298e-70	1.81234e-101	0.338182	0.577	0.522	6.07821e-97	1.30687e-74	3.62467e-101	zinc finger CCHC-type and RNA binding motif containing 1 [Source:HGNC Symbol;Acc:HGNC:29620]
Epithelium	TMEM208	8.99032e-75	0.280532	0.405	0.242	3.01518e-70	3.15222e-101	0.259306	0.431	0.337	1.05719e-96	8.99032e-75	6.30445e-101	transmembrane protein 208 [Source:HGNC Symbol;Acc:HGNC:25015]
Epithelium	TMED2	7.83111e-101	0.548131	0.622	0.466	2.6264e-96	1.20627e-73	0.317094	0.609	0.583	4.04558e-69	1.20627e-73	1.56622e-100	transmembrane p24 trafficking protein 2 [Source:HGNC Symbol;Acc:HGNC:16996]
Epithelium	SPATS2	7.93728e-96	0.471833	0.477	0.31	2.66201e-91	1.899e-100	0.327346	0.477	0.401	6.36887e-96	7.93728e-96	3.798e-100	spermatogenesis associated serine rich 2 [Source:HGNC Symbol;Acc:HGNC:18650]
Epithelium	UBE2H	2.04401e-100	0.52274	0.59	0.439	6.85521e-96	1.93834e-76	0.299337	0.553	0.513	6.5008e-72	1.93834e-76	4.08803e-100	ubiquitin conjugating enzyme E2 H [Source:HGNC Symbol;Acc:HGNC:12484]
Epithelium	ATP5PF	1.13234e-62	0.501517	0.708	0.643	3.79765e-58	9.48512e-100	0.332743	0.735	0.741	3.18112e-95	1.13234e-62	1.89702e-99	ATP synthase peripheral stalk subunit F6 [Source:HGNC Symbol;Acc:HGNC:847]
Epithelium	SMIM14	5.16869e-99	0.510291	0.581	0.414	1.73347e-94	8.6667e-48	0.257815	0.537	0.503	2.90664e-43	8.6667e-48	1.03374e-98	small integral membrane protein 14 [Source:HGNC Symbol;Acc:HGNC:27321]
Epithelium	PIGT	9.02458e-90	0.351425	0.451	0.275	3.02666e-85	1.19757e-98	0.27618	0.445	0.36	4.01641e-94	9.02458e-90	2.39514e-98	phosphatidylinositol glycan anchor biosynthesis class T [Source:HGNC Symbol;Acc:HGNC:14938]
Epithelium	ENAH	1.78291e-98	0.443239	0.537	0.354	5.97952e-94	2.30396e-76	0.281198	0.517	0.449	7.72702e-72	2.30396e-76	3.56582e-98	ENAH actin regulator [Source:HGNC Symbol;Acc:HGNC:18271]
Epithelium	SSNA1	1.57155e-96	0.407049	0.476	0.292	5.27067e-92	1.8015e-98	0.300165	0.462	0.375	6.04186e-94	1.57155e-96	3.60299e-98	SS nuclear autoantigen 1 [Source:HGNC Symbol;Acc:HGNC:11321]
Epithelium	SRP9	1.23373e-96	0.547467	0.632	0.471	4.1377e-92	9.91218e-57	0.301811	0.586	0.553	3.32435e-52	9.91218e-57	2.46747e-96	signal recognition particle 9 [Source:HGNC Symbol;Acc:HGNC:11304]
Epithelium	LDHB	3.45052e-96	0.914692	0.703	0.63	1.15724e-91	1.54533e-08	0.261484	0.724	0.766	0.000518273	1.54533e-08	6.90104e-96	lactate dehydrogenase B [Source:HGNC Symbol;Acc:HGNC:6541]
Epithelium	MRPS15	1.47146e-88	0.392098	0.464	0.286	4.93498e-84	2.40368e-95	0.301211	0.455	0.368	8.06148e-91	1.47146e-88	4.80737e-95	mitochondrial ribosomal protein S15 [Source:HGNC Symbol;Acc:HGNC:14504]
Epithelium	NDUFB1	3.12775e-95	0.586273	0.679	0.581	1.04898e-90	5.60356e-49	0.260777	0.7	0.718	1.87932e-44	5.60356e-49	6.2555e-95	NADH:ubiquinone oxidoreductase subunit B1 [Source:HGNC Symbol;Acc:HGNC:7695]
Epithelium	ATP5MPL	2.92583e-69	0.505571	0.668	0.574	9.81264e-65	3.80607e-95	0.323602	0.718	0.718	1.27648e-90	2.92583e-69	7.61214e-95	ATP synthase membrane subunit 6.8PL [Source:HGNC Symbol;Acc:HGNC:1188]
Epithelium	POMP	3.35696e-68	0.487108	0.663	0.56	1.12586e-63	3.85833e-95	0.337081	0.696	0.694	1.29401e-90	3.35696e-68	7.71666e-95	proteasome maturation protein [Source:HGNC Symbol;Acc:HGNC:20330]
Epithelium	PPCS	7.00532e-95	0.411353	0.506	0.315	2.34944e-90	7.10967e-56	0.250817	0.478	0.41	2.38444e-51	7.10967e-56	1.40106e-94	phosphopantothenoylcysteine synthetase [Source:HGNC Symbol;Acc:HGNC:25686]
Epithelium	AKR1A1	1.09983e-73	0.388291	0.476	0.309	3.6886e-69	3.44739e-94	0.298592	0.47	0.383	1.15619e-89	1.09983e-73	6.89478e-94	aldo-keto reductase family 1 member A1 [Source:HGNC Symbol;Acc:HGNC:380]
Epithelium	HSBP1	1.97274e-91	0.520344	0.64	0.496	6.61619e-87	7.50539e-73	0.305321	0.649	0.641	2.51716e-68	7.50539e-73	3.94549e-91	heat shock factor binding protein 1 [Source:HGNC Symbol;Acc:HGNC:5203]
Epithelium	PTBP3	4.11008e-26	0.250563	0.507	0.413	1.37844e-21	2.67297e-91	0.251953	0.499	0.417	8.96462e-87	4.11008e-26	5.34595e-91	polypyrimidine tract binding protein 3 [Source:HGNC Symbol;Acc:HGNC:10253]
Epithelium	PDIA6	2.67702e-71	0.493414	0.684	0.591	8.97819e-67	2.96818e-90	0.279833	0.719	0.719	9.95467e-86	2.67702e-71	5.93635e-90	protein disulfide isomerase family A member 6 [Source:HGNC Symbol;Acc:HGNC:30168]
Epithelium	TMOD3	3.99693e-51	0.359996	0.569	0.448	1.34049e-46	2.65765e-89	0.287246	0.56	0.499	8.91322e-85	3.99693e-51	5.3153e-89	tropomodulin 3 [Source:HGNC Symbol;Acc:HGNC:11873]
Epithelium	FOXO3	1.90547e-68	0.405069	0.538	0.403	6.39057e-64	1.09219e-87	0.278795	0.504	0.435	3.66299e-83	1.90547e-68	2.18438e-87	forkhead box O3 [Source:HGNC Symbol;Acc:HGNC:3821]
Epithelium	MIDN	9.47998e-14	0.262307	0.6	0.604	3.1794e-09	6.31832e-87	0.320234	0.609	0.594	2.11904e-82	9.47998e-14	1.26366e-86	midnolin [Source:HGNC Symbol;Acc:HGNC:16298]
Epithelium	DBNL	5.68326e-49	0.272741	0.46	0.311	1.90605e-44	1.37044e-85	0.256314	0.469	0.379	4.59619e-81	5.68326e-49	2.74089e-85	drebrin like [Source:HGNC Symbol;Acc:HGNC:2696]
Epithelium	PPP1CA	2.60117e-85	0.428592	0.555	0.388	8.7238e-81	1.35906e-84	0.302399	0.541	0.49	4.55803e-80	1.35906e-84	5.20234e-85	protein phosphatase 1 catalytic subunit alpha [Source:HGNC Symbol;Acc:HGNC:9281]
Epithelium	MRPL20	1.96018e-52	0.426816	0.573	0.453	6.57405e-48	5.21412e-84	0.337791	0.597	0.564	1.74871e-79	1.96018e-52	1.04282e-83	mitochondrial ribosomal protein L20 [Source:HGNC Symbol;Acc:HGNC:14478]
Epithelium	ATP5MC1	5.68547e-76	0.443468	0.538	0.381	1.90679e-71	6.02033e-83	0.346807	0.56	0.512	2.0191e-78	5.68547e-76	1.20407e-82	ATP synthase membrane subunit c locus 1 [Source:HGNC Symbol;Acc:HGNC:841]
Epithelium	PRDX6	2.66975e-72	0.605632	0.679	0.571	8.95382e-68	5.9884e-82	0.354543	0.684	0.671	2.00839e-77	2.66975e-72	1.19768e-81	peroxiredoxin 6 [Source:HGNC Symbol;Acc:HGNC:16753]
Epithelium	GOLGB1	1.5535e-79	0.555669	0.727	0.7	5.21012e-75	1.57083e-45	0.255157	0.752	0.801	5.26826e-41	1.57083e-45	3.10699e-79	golgin B1 [Source:HGNC Symbol;Acc:HGNC:4429]
Epithelium	APRT	2.85629e-58	0.436196	0.625	0.519	9.57944e-54	4.17559e-78	0.345138	0.644	0.626	1.40041e-73	2.85629e-58	8.35118e-78	adenine phosphoribosyltransferase [Source:HGNC Symbol;Acc:HGNC:626]
Epithelium	NDUFB11	2.26754e-77	0.53845	0.659	0.556	7.60487e-73	2.15847e-61	0.296953	0.676	0.681	7.23907e-57	2.15847e-61	4.53508e-77	NADH:ubiquinone oxidoreductase subunit B11 [Source:HGNC Symbol;Acc:HGNC:20372]
Epithelium	NDUFB2	2.8116e-57	0.448782	0.704	0.638	9.42954e-53	1.21355e-75	0.287713	0.76	0.762	4.06999e-71	2.8116e-57	2.42709e-75	NADH:ubiquinone oxidoreductase subunit B2 [Source:HGNC Symbol;Acc:HGNC:7697]
Epithelium	UBA1	1.34802e-75	0.378088	0.501	0.347	4.521e-71	2.42052e-44	0.250347	0.512	0.476	8.11793e-40	2.42052e-44	2.69605e-75	ubiquitin like modifier activating enzyme 1 [Source:HGNC Symbol;Acc:HGNC:12469]
Epithelium	MRPL57	3.82203e-67	0.420327	0.55	0.402	1.28183e-62	1.14239e-74	0.292229	0.549	0.497	3.83134e-70	3.82203e-67	2.28477e-74	mitochondrial ribosomal protein L57 [Source:HGNC Symbol;Acc:HGNC:14514]
Epithelium	GTF2H5	1.95969e-74	0.409546	0.495	0.329	6.5724e-70	1.01353e-53	0.272179	0.469	0.413	3.39919e-49	1.01353e-53	3.91938e-74	general transcription factor IIH subunit 5 [Source:HGNC Symbol;Acc:HGNC:21157]
Epithelium	DYNLRB1	1.59219e-73	0.546623	0.674	0.577	5.3399e-69	3.9629e-70	0.326418	0.68	0.676	1.32908e-65	3.9629e-70	3.18438e-73	dynein light chain roadblock-type 1 [Source:HGNC Symbol;Acc:HGNC:15468]
Epithelium	UBE2E3	1.98975e-73	0.442755	0.488	0.326	6.67322e-69	4.33528e-64	0.313663	0.501	0.445	1.45397e-59	4.33528e-64	3.9795e-73	ubiquitin conjugating enzyme E2 E3 [Source:HGNC Symbol;Acc:HGNC:12479]
Epithelium	PPM1G	1.98615e-72	0.446289	0.542	0.397	6.66115e-68	1.55096e-67	0.290349	0.532	0.486	5.2016e-63	1.55096e-67	3.9723e-72	protein phosphatase, Mg2+/Mn2+ dependent 1G [Source:HGNC Symbol;Acc:HGNC:9278]
Epithelium	CHMP4B	1.57821e-45	0.287798	0.477	0.34	5.29299e-41	6.42594e-72	0.288284	0.48	0.408	2.15513e-67	1.57821e-45	1.28519e-71	charged multivesicular body protein 4B [Source:HGNC Symbol;Acc:HGNC:16171]
Epithelium	NDUFB4	8.62944e-72	0.497999	0.681	0.602	2.89414e-67	1.17205e-29	0.25203	0.666	0.69	3.93083e-25	1.17205e-29	1.72589e-71	NADH:ubiquinone oxidoreductase subunit B4 [Source:HGNC Symbol;Acc:HGNC:7699]
Epithelium	RANBP2	8.68216e-63	0.369788	0.571	0.448	2.91182e-58	2.05867e-70	0.301017	0.555	0.523	6.90438e-66	8.68216e-63	4.11735e-70	RAN binding protein 2 [Source:HGNC Symbol;Acc:HGNC:9848]
Epithelium	NEDD8	6.2252e-23	0.328376	0.623	0.553	2.08781e-18	2.01593e-69	0.305967	0.677	0.673	6.76104e-65	6.2252e-23	4.03187e-69	NEDD8 ubiquitin like modifier [Source:HGNC Symbol;Acc:HGNC:7732]
Epithelium	MTIF3	2.29356e-69	0.395384	0.501	0.337	7.69215e-65	8.03692e-69	0.258982	0.502	0.432	2.69542e-64	8.03692e-69	4.58713e-69	mitochondrial translational initiation factor 3 [Source:HGNC Symbol;Acc:HGNC:29788]
Epithelium	RAB1A	6.60385e-51	0.379719	0.57	0.448	2.2148e-46	4.37656e-69	0.306261	0.553	0.521	1.46781e-64	6.60385e-51	8.75312e-69	RAB1A, member RAS oncogene family [Source:HGNC Symbol;Acc:HGNC:9758]
Epithelium	AASDHPPT	1.61891e-49	0.300099	0.38	0.25	5.4295e-45	3.2588e-68	0.269374	0.406	0.327	1.09294e-63	1.61891e-49	6.5176e-68	aminoadipate-semialdehyde dehydrogenase-phosphopantetheinyl transferase [Source:HGNC Symbol;Acc:HGNC:14235]
Epithelium	TMCO1	1.02658e-62	0.515313	0.629	0.546	3.44294e-58	1.14967e-67	0.308081	0.676	0.695	3.85577e-63	1.02658e-62	2.29935e-67	transmembrane and coiled-coil domains 1 [Source:HGNC Symbol;Acc:HGNC:18188]
Epithelium	SELENOS	2.6102e-54	0.396254	0.61	0.507	8.75409e-50	3.98064e-67	0.267323	0.646	0.641	1.33503e-62	2.6102e-54	7.96129e-67	selenoprotein S [Source:HGNC Symbol;Acc:HGNC:30396]
Epithelium	MDH2	4.81813e-67	0.413776	0.506	0.352	1.61591e-62	1.32512e-64	0.289682	0.518	0.472	4.44418e-60	1.32512e-64	9.63626e-67	malate dehydrogenase 2 [Source:HGNC Symbol;Acc:HGNC:6971]
Epithelium	VDAC2	3.33536e-36	0.395109	0.579	0.476	1.11861e-31	1.03319e-66	0.323431	0.57	0.533	3.4651e-62	3.33536e-36	2.06637e-66	voltage dependent anion channel 2 [Source:HGNC Symbol;Acc:HGNC:12672]
Epithelium	SSBP1	1.45027e-28	0.342606	0.601	0.523	4.86392e-24	1.45073e-66	0.306749	0.635	0.621	4.86546e-62	1.45027e-28	2.90146e-66	single stranded DNA binding protein 1 [Source:HGNC Symbol;Acc:HGNC:11317]
Epithelium	ATOX1	4.83984e-66	0.449705	0.57	0.432	1.62318e-61	3.53402e-58	0.321989	0.605	0.575	1.18524e-53	3.53402e-58	9.67967e-66	antioxidant 1 copper chaperone [Source:HGNC Symbol;Acc:HGNC:798]
Epithelium	NAA38	2.88513e-64	0.381963	0.551	0.407	9.67614e-60	1.12563e-46	0.253839	0.565	0.531	3.77515e-42	1.12563e-46	5.77025e-64	N-alpha-acetyltransferase 38, NatC auxiliary subunit [Source:HGNC Symbol;Acc:HGNC:28212]
Epithelium	MRPL41	2.00428e-42	0.348295	0.567	0.457	6.72196e-38	9.80732e-64	0.283904	0.599	0.574	3.28918e-59	2.00428e-42	1.96146e-63	mitochondrial ribosomal protein L41 [Source:HGNC Symbol;Acc:HGNC:14492]
Epithelium	GSTK1	2.8369e-45	0.345126	0.566	0.445	9.5144e-41	8.57726e-63	0.257743	0.551	0.506	2.87664e-58	2.8369e-45	1.71545e-62	glutathione S-transferase kappa 1 [Source:HGNC Symbol;Acc:HGNC:16906]
Epithelium	FAM96B	3.53765e-54	0.395034	0.527	0.388	1.18646e-49	8.16879e-62	0.292251	0.517	0.468	2.73965e-57	3.53765e-54	1.63376e-61
Epithelium	VPS28	5.85443e-57	0.407827	0.625	0.513	1.96346e-52	4.97482e-61	0.31242	0.633	0.622	1.66846e-56	5.85443e-57	9.94964e-61	VPS28 subunit of ESCRT-I [Source:HGNC Symbol;Acc:HGNC:18178]
Epithelium	CAP1	5.94089e-55	0.386789	0.622	0.517	1.99245e-50	1.93346e-60	0.318809	0.603	0.593	6.48442e-56	5.94089e-55	3.86691e-60	cyclase associated actin cytoskeleton regulatory protein 1 [Source:HGNC Symbol;Acc:HGNC:20040]
Epithelium	SELENOW	1.66235e-36	0.367559	0.694	0.618	5.5752e-32	2.36107e-60	0.25936	0.709	0.714	7.91856e-56	1.66235e-36	4.72214e-60	selenoprotein W [Source:HGNC Symbol;Acc:HGNC:10752]
Epithelium	TIMM13	1.12992e-59	0.392003	0.514	0.375	3.78953e-55	4.76279e-38	0.276773	0.549	0.518	1.59734e-33	4.76279e-38	2.25985e-59	translocase of inner mitochondrial membrane 13 [Source:HGNC Symbol;Acc:HGNC:11816]
Epithelium	ATP5F1C	2.11669e-50	0.413356	0.614	0.51	7.09894e-46	1.79265e-58	0.319891	0.605	0.581	6.01219e-54	2.11669e-50	3.5853e-58	ATP synthase F1 subunit gamma [Source:HGNC Symbol;Acc:HGNC:833]
Epithelium	KRT10	1.60012e-15	0.275999	0.582	0.517	5.36647e-11	1.12332e-57	0.309796	0.627	0.619	3.76738e-53	1.60012e-15	2.24664e-57	keratin 10 [Source:HGNC Symbol;Acc:HGNC:6413]
Epithelium	CCT6A	5.91459e-51	0.389195	0.577	0.446	1.98363e-46	1.81743e-57	0.301652	0.591	0.568	6.0953e-53	5.91459e-51	3.63486e-57	chaperonin containing TCP1 subunit 6A [Source:HGNC Symbol;Acc:HGNC:1620]
Epithelium	NDUFA11	4.65899e-28	0.378634	0.54	0.429	1.56253e-23	1.90826e-55	0.325545	0.597	0.578	6.39992e-51	4.65899e-28	3.81652e-55	NADH:ubiquinone oxidoreductase subunit A11 [Source:HGNC Symbol;Acc:HGNC:20371]
Epithelium	ATP6V1F	5.29534e-24	0.275384	0.535	0.435	1.77595e-19	5.77405e-54	0.290623	0.544	0.513	1.9365e-49	5.29534e-24	1.15481e-53	ATPase H+ transporting V1 subunit F [Source:HGNC Symbol;Acc:HGNC:16832]
Epithelium	SNU13	4.84207e-53	0.450389	0.627	0.517	1.62393e-48	7.83301e-47	0.276139	0.63	0.622	2.62703e-42	7.83301e-47	9.68414e-53	small nuclear ribonucleoprotein 13 [Source:HGNC Symbol;Acc:HGNC:7819]
Epithelium	TMEM256	8.629e-50	0.3768	0.474	0.333	2.89399e-45	1.55557e-35	0.252947	0.513	0.484	5.21707e-31	1.55557e-35	1.7258e-49	transmembrane protein 256 [Source:HGNC Symbol;Acc:HGNC:28618]
Epithelium	NDUFB7	1.09255e-41	0.400082	0.598	0.497	3.66419e-37	1.40482e-49	0.276667	0.626	0.617	4.7115e-45	1.09255e-41	2.80965e-49	NADH:ubiquinone oxidoreductase subunit B7 [Source:HGNC Symbol;Acc:HGNC:7702]
Epithelium	VPS29	1.41709e-47	0.323181	0.491	0.348	4.75263e-43	1.69119e-48	0.259685	0.476	0.417	5.67193e-44	1.41709e-47	3.38239e-48	VPS29 retromer complex component [Source:HGNC Symbol;Acc:HGNC:14340]
Epithelium	ATP5F1D	3.81325e-26	0.330764	0.68	0.664	1.27889e-21	1.47546e-46	0.253852	0.737	0.764	4.94839e-42	3.81325e-26	2.95092e-46	ATP synthase F1 subunit delta [Source:HGNC Symbol;Acc:HGNC:837]
Epithelium	PCNP	1.70017e-46	0.380243	0.592	0.481	5.70201e-42	1.41814e-40	0.263086	0.557	0.522	4.75616e-36	1.41814e-40	3.40033e-46	PEST proteolytic signal containing nuclear protein [Source:HGNC Symbol;Acc:HGNC:30023]
Epithelium	ALKBH7	2.83031e-24	0.270054	0.486	0.385	9.49231e-20	1.00723e-43	0.282793	0.506	0.47	3.37804e-39	2.83031e-24	2.01445e-43	alkB homolog 7 [Source:HGNC Symbol;Acc:HGNC:21306]
Epithelium	CUTA	4.53445e-36	0.360549	0.62	0.531	1.52076e-31	1.11515e-43	0.255903	0.655	0.652	3.74e-39	4.53445e-36	2.2303e-43	cutA divalent cation tolerance homolog [Source:HGNC Symbol;Acc:HGNC:21101]
Perivascular	HES4	0	0.964402	0.619	0.216	0	0	1.13284	0.671	0.226	0	0	0	hes family bHLH transcription factor 4 [Source:HGNC Symbol;Acc:HGNC:24149]
Perivascular	CAMK2N1	0	1.05752	0.687	0.32	0	0	0.993682	0.709	0.42	0	0	0	calcium/calmodulin dependent protein kinase II inhibitor 1 [Source:HGNC Symbol;Acc:HGNC:24190]
Perivascular	TINAGL1	0	1.31211	0.584	0.068	0	0	1.29739	0.582	0.07	0	0	0	tubulointerstitial nephritis antigen like 1 [Source:HGNC Symbol;Acc:HGNC:19168]
Perivascular	GJA4	0	0.687813	0.335	0.026	0	0	0.713637	0.346	0.031	0	0	0	gap junction protein alpha 4 [Source:HGNC Symbol;Acc:HGNC:4278]
Perivascular	HEYL	0	0.61711	0.366	0.061	0	0	0.57623	0.388	0.097	0	0	0	hes related family bHLH transcription factor with YRPW motif like [Source:HGNC Symbol;Acc:HGNC:4882]
Perivascular	GNG12	0	0.806207	0.542	0.161	0	0	0.694147	0.538	0.188	0	0	0	G protein subunit gamma 12 [Source:HGNC Symbol;Acc:HGNC:19663]
Perivascular	LMNA	0	0.905423	0.874	0.599	0	0	1.00372	0.898	0.698	0	0	0	lamin A/C [Source:HGNC Symbol;Acc:HGNC:6636]
Perivascular	ATP1A2	0	0.475725	0.223	0.025	0	0	0.435995	0.201	0.044	0	0	0	ATPase Na+/K+ transporting subunit alpha 2 [Source:HGNC Symbol;Acc:HGNC:800]
Perivascular	OLFML2B	0	1.2893	0.619	0.203	0	0	1.04247	0.574	0.229	0	0	0	olfactomedin like 2B [Source:HGNC Symbol;Acc:HGNC:24558]
Perivascular	RGS5	0	3.79753	0.787	0.096	0	0	4.08516	0.844	0.121	0	0	0	regulator of G protein signaling 5 [Source:HGNC Symbol;Acc:HGNC:10001]
Perivascular	LMOD1	0	0.922092	0.572	0.236	0	0	0.885496	0.5	0.147	0	0	0	leiomodin 1 [Source:HGNC Symbol;Acc:HGNC:6647]
Perivascular	PPP1R12B	0	1.06662	0.619	0.209	0	0	0.986663	0.587	0.201	0	0	0	protein phosphatase 1 regulatory subunit 12B [Source:HGNC Symbol;Acc:HGNC:7619]
Perivascular	NFASC	0	0.589282	0.311	0.04	0	0	0.650168	0.309	0.03	0	0	0	neurofascin [Source:HGNC Symbol;Acc:HGNC:29866]
Perivascular	C1orf198	0	0.523845	0.311	0.072	0	6.97446e-244	0.412861	0.324	0.128	2.33909e-239	6.97446e-244	0	chromosome 1 open reading frame 198 [Source:HGNC Symbol;Acc:HGNC:25900]
Perivascular	RYR2	0	0.49649	0.237	0.032	0	3.62487e-249	0.340094	0.211	0.062	1.21571e-244	3.62487e-249	0	ryanodine receptor 2 [Source:HGNC Symbol;Acc:HGNC:10484]
Perivascular	LTBP1	0	1.35249	0.588	0.186	0	0	0.94842	0.519	0.255	0	0	0	latent transforming growth factor beta binding protein 1 [Source:HGNC Symbol;Acc:HGNC:6714]
Perivascular	EPAS1	0	0.837715	0.584	0.222	0	0	0.98719	0.582	0.193	0	0	0	endothelial PAS domain protein 1 [Source:HGNC Symbol;Acc:HGNC:3374]
Perivascular	LGALSL	0	0.500384	0.317	0.079	0	0	0.430046	0.294	0.096	0	0	0	galectin like [Source:HGNC Symbol;Acc:HGNC:25012]
Perivascular	CYTOR	0	0.822996	0.541	0.197	0	0	0.970258	0.571	0.225	0	0	0	cytoskeleton regulator RNA [Source:HGNC Symbol;Acc:HGNC:28717]
Perivascular	C2orf40	0	0.598887	0.215	0.026	0	0	0.698602	0.232	0.025	0	0	0
Perivascular	MIR4435-2HG	0	0.669388	0.436	0.126	0	0	0.719707	0.466	0.139	0	0	0	MIR4435-2 host gene [Source:HGNC Symbol;Acc:HGNC:35163]
Perivascular	NCKAP5	0	0.327286	0.176	0.02	0	0	0.338378	0.163	0.018	0	0	0	NCK associated protein 5 [Source:HGNC Symbol;Acc:HGNC:29847]
Perivascular	ZEB2	0	1.55978	0.912	0.523	0	0	1.65657	0.92	0.581	0	0	0	zinc finger E-box binding homeobox 2 [Source:HGNC Symbol;Acc:HGNC:14881]
Perivascular	TEX41	0	0.333585	0.169	0.009	0	0	0.322486	0.168	0.01	0	0	0	testis expressed 41 [Source:HGNC Symbol;Acc:HGNC:48667]
Perivascular	COBLL1	0	0.941048	0.503	0.122	0	0	0.73097	0.476	0.163	0	0	0	cordon-bleu WH2 repeat protein like 1 [Source:HGNC Symbol;Acc:HGNC:23571]
Perivascular	SLC38A11	0	0.747134	0.261	0.012	0	0	0.678923	0.238	0.019	0	0	0	solute carrier family 38 member 11 [Source:HGNC Symbol;Acc:HGNC:26836]
Perivascular	KLHL23	0	0.871273	0.465	0.128	0	0	0.811388	0.474	0.141	0	0	0	kelch like family member 23 [Source:HGNC Symbol;Acc:HGNC:27506]
Perivascular	PDE1A	0	0.798464	0.379	0.021	0	0	0.691504	0.348	0.025	0	0	0	phosphodiesterase 1A [Source:HGNC Symbol;Acc:HGNC:8774]
Perivascular	FRZB	0	0.789438	0.375	0.033	0	0	0.790615	0.362	0.034	0	0	0	frizzled related protein [Source:HGNC Symbol;Acc:HGNC:3959]
Perivascular	MYO1B	0	1.30919	0.597	0.14	0	0	1.28242	0.655	0.186	0	0	0	myosin IB [Source:HGNC Symbol;Acc:HGNC:7596]
Perivascular	FZD7	0	0.410847	0.235	0.036	0	1.28727e-227	0.268849	0.19	0.055	4.31724e-223	1.28727e-227	0	frizzled class receptor 7 [Source:HGNC Symbol;Acc:HGNC:4045]
Perivascular	IGFBP5	0	1.97471	0.903	0.587	0	0	2.37422	0.902	0.64	0	0	0	insulin like growth factor binding protein 5 [Source:HGNC Symbol;Acc:HGNC:5474]
Perivascular	TNS1	0	0.852485	0.652	0.271	0	0	0.929438	0.646	0.26	0	0	0	tensin 1 [Source:HGNC Symbol;Acc:HGNC:11973]
Perivascular	KCNE4	0	0.890601	0.477	0.109	0	0	0.715112	0.459	0.172	0	0	0	potassium voltage-gated channel subfamily E regulatory subunit 4 [Source:HGNC Symbol;Acc:HGNC:6244]
Perivascular	PTMA	0	0.656861	0.999	0.991	0	0	0.552847	0.999	0.995	0	0	0	prothymosin alpha [Source:HGNC Symbol;Acc:HGNC:9623]
Perivascular	EFHD1	0	0.721631	0.516	0.182	0	0	0.682755	0.507	0.171	0	0	0	EF-hand domain family member D1 [Source:HGNC Symbol;Acc:HGNC:29556]
Perivascular	RBMS3	0	0.876796	0.429	0.056	0	0	0.870613	0.487	0.091	0	0	0	RNA binding motif single stranded interacting protein 3 [Source:HGNC Symbol;Acc:HGNC:13427]
Perivascular	NT5DC2	0	0.739832	0.499	0.163	0	0	0.682129	0.561	0.275	0	0	0	5'-nucleotidase domain containing 2 [Source:HGNC Symbol;Acc:HGNC:25717]
Perivascular	HTR1F	0	0.340949	0.168	0.008	0	0	0.388167	0.195	0.009	0	0	0	5-hydroxytryptamine receptor 1F [Source:HGNC Symbol;Acc:HGNC:5292]
Perivascular	FILIP1L	0	1.33863	0.609	0.184	0	0	1.49216	0.603	0.175	0	0	0	filamin A interacting protein 1 like [Source:HGNC Symbol;Acc:HGNC:24589]
Perivascular	PHLDB2	0	0.682236	0.377	0.084	0	0	0.627642	0.355	0.069	0	0	0	pleckstrin homology like domain family B member 2 [Source:HGNC Symbol;Acc:HGNC:29573]
Perivascular	SEMA5B	0	0.53749	0.252	0.006	0	0	0.502448	0.237	0.006	0	0	0	semaphorin 5B [Source:HGNC Symbol;Acc:HGNC:10737]
Perivascular	MYLK	0	1.07454	0.88	0.329	0	0	1.46739	0.863	0.441	0	0	0	myosin light chain kinase [Source:HGNC Symbol;Acc:HGNC:7590]
Perivascular	BCHE	0	0.402686	0.179	0.022	0	0	0.261491	0.15	0.026	0	0	0	butyrylcholinesterase [Source:HGNC Symbol;Acc:HGNC:983]
Perivascular	SERPINI1	0	0.792135	0.32	0.046	0	0	0.620356	0.256	0.04	0	0	0	serpin family I member 1 [Source:HGNC Symbol;Acc:HGNC:8943]
Perivascular	HES1	0	1.34091	0.725	0.222	0	0	1.45204	0.693	0.225	0	0	0	hes family bHLH transcription factor 1 [Source:HGNC Symbol;Acc:HGNC:5192]
Perivascular	SLIT2	0	0.478294	0.262	0.032	0	0	0.397842	0.252	0.054	0	0	0	slit guidance ligand 2 [Source:HGNC Symbol;Acc:HGNC:11086]
Perivascular	IGFBP7	0	2.45563	0.994	0.637	0	0	2.23633	0.988	0.718	0	0	0	insulin like growth factor binding protein 7 [Source:HGNC Symbol;Acc:HGNC:5476]
Perivascular	SYNPO2	0	1.16638	0.797	0.458	0	0	1.12478	0.807	0.544	0	0	0	synaptopodin 2 [Source:HGNC Symbol;Acc:HGNC:17732]
Perivascular	PDE5A	0	0.755391	0.494	0.171	0	9.02035e-292	0.55144	0.515	0.246	3.02525e-287	9.02035e-292	0	phosphodiesterase 5A [Source:HGNC Symbol;Acc:HGNC:8784]
Perivascular	GUCY1A1	0	1.84525	0.708	0.087	0	0	1.86845	0.761	0.114	0	0	0	guanylate cyclase 1 soluble subunit alpha 1 [Source:HGNC Symbol;Acc:HGNC:4685]
Perivascular	GUCY1B1	0	1.03949	0.52	0.054	0	0	1.05756	0.546	0.063	0	0	0	guanylate cyclase 1 soluble subunit beta 1 [Source:HGNC Symbol;Acc:HGNC:4687]
Perivascular	NPY1R	0	0.581938	0.23	0.016	0	0	0.430908	0.186	0.016	0	0	0	neuropeptide Y receptor Y1 [Source:HGNC Symbol;Acc:HGNC:7956]
Perivascular	CPE	0	1.25575	0.612	0.185	0	0	1.51686	0.668	0.197	0	0	0	carboxypeptidase E [Source:HGNC Symbol;Acc:HGNC:2303]
Perivascular	FAT1	0	1.14842	0.538	0.154	0	0	0.865952	0.544	0.219	0	0	0	FAT atypical cadherin 1 [Source:HGNC Symbol;Acc:HGNC:3595]
Perivascular	CDH6	0	1.05704	0.422	0.027	0	0	0.970464	0.399	0.022	0	0	0	cadherin 6 [Source:HGNC Symbol;Acc:HGNC:1765]
Perivascular	EGFLAM	0	0.610185	0.324	0.025	0	0	0.654188	0.356	0.035	0	0	0	EGF like, fibronectin type III and laminin G domains [Source:HGNC Symbol;Acc:HGNC:26810]
Perivascular	ITGA1	0	1.58278	0.808	0.342	0	0	1.56997	0.808	0.338	0	0	0	integrin subunit alpha 1 [Source:HGNC Symbol;Acc:HGNC:6134]
Perivascular	MAP1B	0	1.01381	0.782	0.432	0	0	0.882093	0.786	0.525	0	0	0	microtubule associated protein 1B [Source:HGNC Symbol;Acc:HGNC:6836]
Perivascular	MEF2C	0	2.09561	0.779	0.2	0	0	1.92447	0.791	0.247	0	0	0	myocyte enhancer factor 2C [Source:HGNC Symbol;Acc:HGNC:6996]
Perivascular	CARMN	0	1.13739	0.621	0.225	0	0	1.16126	0.709	0.312	0	0	0	cardiac mesoderm enhancer-associated non-coding RNA [Source:HGNC Symbol;Acc:HGNC:42872]
Perivascular	PDGFRB	0	1.15379	0.83	0.483	0	0	1.18808	0.882	0.625	0	0	0	platelet derived growth factor receptor beta [Source:HGNC Symbol;Acc:HGNC:8804]
Perivascular	CAMK2A	0	0.334639	0.154	0.009	0	0	0.27449	0.13	0.007	0	0	0	calcium/calmodulin dependent protein kinase II alpha [Source:HGNC Symbol;Acc:HGNC:1460]
Perivascular	SPARC	0	1.17778	0.98	0.75	0	0	0.958596	0.985	0.886	0	0	0	secreted protein acidic and cysteine rich [Source:HGNC Symbol;Acc:HGNC:11219]
Perivascular	EBF1	0	0.943611	0.705	0.359	0	0	1.07988	0.754	0.399	0	0	0	EBF transcription factor 1 [Source:HGNC Symbol;Acc:HGNC:3126]
Perivascular	NEURL1B	0	1.03867	0.476	0.071	0	0	0.990943	0.515	0.125	0	0	0	neuralized E3 ubiquitin protein ligase 1B [Source:HGNC Symbol;Acc:HGNC:35422]
Perivascular	RCAN2	0	0.519879	0.252	0.038	0	0	0.453975	0.223	0.036	0	0	0	regulator of calcineurin 2 [Source:HGNC Symbol;Acc:HGNC:3041]
Perivascular	ADGRF5	0	0.85401	0.392	0.059	0	0	0.933412	0.456	0.07	0	0	0	adhesion G protein-coupled receptor F5 [Source:HGNC Symbol;Acc:HGNC:19030]
Perivascular	FILIP1	0	0.552968	0.283	0.055	0	0	0.59292	0.287	0.043	0	0	0	filamin A interacting protein 1 [Source:HGNC Symbol;Acc:HGNC:21015]
Perivascular	FHL5	0	0.54808	0.237	0.017	0	0	0.38069	0.184	0.015	0	0	0	four and a half LIM domains 5 [Source:HGNC Symbol;Acc:HGNC:17371]
Perivascular	LAMA4	0	0.765689	0.444	0.124	0	0	0.933559	0.503	0.103	0	0	0	laminin subunit alpha 4 [Source:HGNC Symbol;Acc:HGNC:6484]
Perivascular	FAM162B	0	0.584395	0.299	0.054	0	0	0.819502	0.413	0.124	0	0	0	family with sequence similarity 162 member B [Source:HGNC Symbol;Acc:HGNC:21549]
Perivascular	SLC35F1	0	0.285015	0.16	0.005	0	0	0.260425	0.146	0.004	0	0	0	solute carrier family 35 member F1 [Source:HGNC Symbol;Acc:HGNC:21483]
Perivascular	PLN	0	0.701282	0.305	0.054	0	0	0.374471	0.216	0.036	0	0	0	phospholamban [Source:HGNC Symbol;Acc:HGNC:9080]
Perivascular	HEY2	0	0.730223	0.389	0.067	0	0	0.639687	0.364	0.092	0	0	0	hes related family bHLH transcription factor with YRPW motif 2 [Source:HGNC Symbol;Acc:HGNC:4881]
Perivascular	FNDC1	0	0.804397	0.383	0.083	0	0	0.655841	0.365	0.118	0	0	0	fibronectin type III domain containing 1 [Source:HGNC Symbol;Acc:HGNC:21184]
Perivascular	PDGFA	0	1.18306	0.506	0.057	0	0	1.22154	0.526	0.058	0	0	0	platelet derived growth factor subunit A [Source:HGNC Symbol;Acc:HGNC:8799]
Perivascular	SEPT7	0	1.00118	0.906	0.744	0	0	1.0731	0.927	0.805	0	0	0
Perivascular	CAV2	0	0.742534	0.475	0.159	0	0	0.657728	0.515	0.216	0	0	0	caveolin 2 [Source:HGNC Symbol;Acc:HGNC:1528]
Perivascular	CAV1	0	1.9635	0.845	0.292	0	0	1.95151	0.866	0.381	0	0	0	caveolin 1 [Source:HGNC Symbol;Acc:HGNC:1527]
Perivascular	CALD1	0	1.66674	0.985	0.703	0	0	1.70328	0.988	0.833	0	0	0	caldesmon 1 [Source:HGNC Symbol;Acc:HGNC:1441]
Perivascular	FGF13	0	0.478761	0.299	0.053	0	0	0.36792	0.278	0.067	0	0	0	fibroblast growth factor 13 [Source:HGNC Symbol;Acc:HGNC:3670]
Perivascular	BGN	0	1.75877	0.723	0.191	0	0	1.86432	0.803	0.237	0	0	0	biglycan [Source:HGNC Symbol;Acc:HGNC:1044]
Perivascular	ANGPT2	0	1.34902	0.484	0.078	0	0	1.29899	0.524	0.098	0	0	0	angiopoietin 2 [Source:HGNC Symbol;Acc:HGNC:485]
Perivascular	DLC1	0	0.8842	0.592	0.266	0	0	1.02459	0.679	0.313	0	0	0	DLC1 Rho GTPase activating protein [Source:HGNC Symbol;Acc:HGNC:2897]
Perivascular	LPL	0	0.783419	0.232	0.01	0	0	0.770506	0.253	0.008	0	0	0	lipoprotein lipase [Source:HGNC Symbol;Acc:HGNC:6677]
Perivascular	LZTS1	0	0.611165	0.306	0.022	0	0	0.675362	0.371	0.05	0	0	0	leucine zipper tumor suppressor 1 [Source:HGNC Symbol;Acc:HGNC:13861]
Perivascular	SULF1	0	1.20598	0.56	0.177	0	0	1.02959	0.513	0.199	0	0	0	sulfatase 1 [Source:HGNC Symbol;Acc:HGNC:20391]
Perivascular	MSC-AS1	0	0.315526	0.202	0.023	0	0	0.262029	0.168	0.016	0	0	0	MSC antisense RNA 1 [Source:HGNC Symbol;Acc:HGNC:48724]
Perivascular	GEM	0	0.957487	0.493	0.132	0	0	0.972618	0.466	0.074	0	0	0	GTP binding protein overexpressed in skeletal muscle [Source:HGNC Symbol;Acc:HGNC:4234]
Perivascular	SDC2	0	1.09997	0.662	0.262	0	0	0.802867	0.679	0.394	0	0	0	syndecan 2 [Source:HGNC Symbol;Acc:HGNC:10659]
Perivascular	PTP4A3	0	0.606186	0.307	0.053	0	0	0.627219	0.349	0.073	0	0	0	protein tyrosine phosphatase 4A3 [Source:HGNC Symbol;Acc:HGNC:9636]
Perivascular	LURAP1L	0	0.396958	0.243	0.021	0	0	0.43206	0.254	0.017	0	0	0	leucine rich adaptor protein 1 like [Source:HGNC Symbol;Acc:HGNC:31452]
Perivascular	TPM2	0	0.960791	0.967	0.582	0	0	1.44432	0.96	0.704	0	0	0	tropomyosin 2 [Source:HGNC Symbol;Acc:HGNC:12011]
Perivascular	FRMD3	0	0.624067	0.275	0.018	0	0	0.676935	0.299	0.02	0	0	0	FERM domain containing 3 [Source:HGNC Symbol;Acc:HGNC:24125]
Perivascular	NTRK2	0	0.719162	0.274	0.027	0	0	0.617701	0.232	0.026	0	0	0	neurotrophic receptor tyrosine kinase 2 [Source:HGNC Symbol;Acc:HGNC:8032]
Perivascular	ECM2	0	0.757865	0.51	0.18	0	0	0.710887	0.514	0.194	0	0	0	extracellular matrix protein 2 [Source:HGNC Symbol;Acc:HGNC:3154]
Perivascular	IFITM3	0	0.955166	0.968	0.72	0	6.97578e-259	0.576344	0.971	0.877	2.33954e-254	6.97578e-259	0	interferon induced transmembrane protein 3 [Source:HGNC Symbol;Acc:HGNC:5414]
Perivascular	OR51E1	0	0.537973	0.24	0.011	0	0	0.44926	0.197	0.011	0	0	0	olfactory receptor family 51 subfamily E member 1 [Source:HGNC Symbol;Acc:HGNC:15194]
Perivascular	MRVI1	0	1.14263	0.65	0.145	0	0	1.14953	0.656	0.16	0	0	0
Perivascular	FJX1	0	0.868066	0.393	0.083	0	0	0.968808	0.443	0.107	0	0	0	four-jointed box kinase 1 [Source:HGNC Symbol;Acc:HGNC:17166]
Perivascular	C11orf96	0	1.11312	0.915	0.54	0	0	1.44386	0.88	0.494	0	0	0	chromosome 11 open reading frame 96 [Source:HGNC Symbol;Acc:HGNC:38675]
Perivascular	MRGPRF	0	0.914005	0.516	0.146	0	0	0.812085	0.497	0.188	0	0	0	MAS related GPR family member F [Source:HGNC Symbol;Acc:HGNC:24828]
Perivascular	LRRC32	0	0.720354	0.382	0.039	0	0	0.635822	0.351	0.034	0	0	0	leucine rich repeat containing 32 [Source:HGNC Symbol;Acc:HGNC:4161]
Perivascular	ARHGAP42	0	0.700492	0.47	0.148	0	0	0.640417	0.509	0.209	0	0	0	Rho GTPase activating protein 42 [Source:HGNC Symbol;Acc:HGNC:26545]
Perivascular	TRPC6	0	0.56007	0.288	0.022	0	0	0.493457	0.282	0.019	0	0	0	transient receptor potential cation channel subfamily C member 6 [Source:HGNC Symbol;Acc:HGNC:12338]
Perivascular	GUCY1A2	0	2.3845	0.825	0.203	0	0	2.21205	0.869	0.305	0	0	0	guanylate cyclase 1 soluble subunit alpha 2 [Source:HGNC Symbol;Acc:HGNC:4684]
Perivascular	TAGLN	0	1.25073	0.939	0.383	0	0	2.21383	0.887	0.454	0	0	0	transgelin [Source:HGNC Symbol;Acc:HGNC:11553]
Perivascular	MCAM	0	1.58481	0.685	0.131	0	0	1.589	0.667	0.111	0	0	0	melanoma cell adhesion molecule [Source:HGNC Symbol;Acc:HGNC:6934]
Perivascular	THY1	0	1.63419	0.709	0.31	0	0	1.63687	0.762	0.451	0	0	0	Thy-1 cell surface antigen [Source:HGNC Symbol;Acc:HGNC:11801]
Perivascular	ESAM	0	0.475735	0.334	0.062	0	0	0.507068	0.392	0.088	0	0	0	endothelial cell adhesion molecule [Source:HGNC Symbol;Acc:HGNC:17474]
Perivascular	CCDC3	0	0.525308	0.293	0.043	0	0	0.448976	0.245	0.04	0	0	0	coiled-coil domain containing 3 [Source:HGNC Symbol;Acc:HGNC:23813]
Perivascular	VIM	0	0.797594	0.997	0.957	0	0	0.725856	0.998	0.975	0	0	0	vimentin [Source:HGNC Symbol;Acc:HGNC:12692]
Perivascular	ITGB1	0	1.18743	0.968	0.808	0	0	0.943177	0.971	0.897	0	0	0	integrin subunit beta 1 [Source:HGNC Symbol;Acc:HGNC:6153]
Perivascular	VSTM4	0	0.805778	0.48	0.146	0	0	0.770686	0.528	0.206	0	0	0	V-set and transmembrane domain containing 4 [Source:HGNC Symbol;Acc:HGNC:26470]
Perivascular	FAM13C	0	0.566186	0.282	0.048	0	0	0.61798	0.356	0.094	0	0	0	family with sequence similarity 13 member C [Source:HGNC Symbol;Acc:HGNC:19371]
Perivascular	ADIRF	0	1.63916	0.727	0.253	0	0	1.57974	0.669	0.267	0	0	0	adipogenesis regulatory factor [Source:HGNC Symbol;Acc:HGNC:24043]
Perivascular	ACTA2	0	1.99165	0.924	0.337	0	0	2.84908	0.881	0.366	0	0	0	actin alpha 2, smooth muscle [Source:HGNC Symbol;Acc:HGNC:130]
Perivascular	ADRA2A	0	0.850015	0.407	0.041	0	0	0.986098	0.476	0.047	0	0	0	adrenoceptor alpha 2A [Source:HGNC Symbol;Acc:HGNC:281]
Perivascular	AFAP1L2	0	0.706938	0.484	0.131	0	0	0.803862	0.527	0.173	0	0	0	actin filament associated protein 1 like 2 [Source:HGNC Symbol;Acc:HGNC:25901]
Perivascular	NRIP2	0	0.313016	0.195	0.025	0	0	0.267329	0.154	0.03	0	0	0	nuclear receptor interacting protein 2 [Source:HGNC Symbol;Acc:HGNC:23078]
Perivascular	A2M	0	0.487177	0.715	0.248	0	0	0.344443	0.762	0.369	0	0	0	alpha-2-macroglobulin [Source:HGNC Symbol;Acc:HGNC:7]
Perivascular	MGP	0	2.16828	0.899	0.355	0	0	2.08769	0.89	0.492	0	0	0	matrix Gla protein [Source:HGNC Symbol;Acc:HGNC:7060]
Perivascular	RERG	0	0.786517	0.479	0.099	0	0	0.773443	0.501	0.133	0	0	0	RAS like estrogen regulated growth inhibitor [Source:HGNC Symbol;Acc:HGNC:15980]
Perivascular	EPS8	0	1.61015	0.847	0.439	0	0	1.51599	0.877	0.538	0	0	0	epidermal growth factor receptor pathway substrate 8 [Source:HGNC Symbol;Acc:HGNC:3420]
Perivascular	PDE3A	0	0.798719	0.385	0.028	0	0	0.694882	0.361	0.035	0	0	0	phosphodiesterase 3A [Source:HGNC Symbol;Acc:HGNC:8778]
Perivascular	KCNJ8	0	0.650627	0.36	0.082	0	0	0.660082	0.395	0.102	0	0	0	potassium inwardly rectifying channel subfamily J member 8 [Source:HGNC Symbol;Acc:HGNC:6269]
Perivascular	ABCC9	0	1.22767	0.569	0.158	0	0	1.22388	0.609	0.156	0	0	0	ATP binding cassette subfamily C member 9 [Source:HGNC Symbol;Acc:HGNC:60]
Perivascular	ITGA7	0	1.07264	0.496	0.034	0	0	1.16178	0.514	0.035	0	0	0	integrin subunit alpha 7 [Source:HGNC Symbol;Acc:HGNC:6143]
Perivascular	NDUFA4L2	0	1.44514	0.438	0.037	0	0	1.54426	0.48	0.043	0	0	0	NDUFA4 mitochondrial complex associated like 2 [Source:HGNC Symbol;Acc:HGNC:29836]
Perivascular	AVPR1A	0	1.1706	0.568	0.15	0	0	0.924499	0.504	0.147	0	0	0	arginine vasopressin receptor 1A [Source:HGNC Symbol;Acc:HGNC:895]
Perivascular	MSRB3	0	0.798134	0.507	0.12	0	0	0.773642	0.511	0.125	0	0	0	methionine sulfoxide reductase B3 [Source:HGNC Symbol;Acc:HGNC:27375]
Perivascular	RASL11A	0	0.679951	0.39	0.077	0	0	0.672425	0.399	0.059	0	0	0	RAS like family 11 member A [Source:HGNC Symbol;Acc:HGNC:23802]
Perivascular	DCLK1	0	0.553238	0.32	0.034	0	0	0.419223	0.263	0.031	0	0	0	doublecortin like kinase 1 [Source:HGNC Symbol;Acc:HGNC:2700]
Perivascular	LHFPL6	0	1.01546	0.626	0.27	0	0	1.0685	0.732	0.455	0	0	0	LHFPL tetraspan subfamily member 6 [Source:HGNC Symbol;Acc:HGNC:6586]
Perivascular	COL4A1	0	1.72298	0.902	0.575	0	0	1.21571	0.92	0.773	0	0	0	collagen type IV alpha 1 chain [Source:HGNC Symbol;Acc:HGNC:2202]
Perivascular	COL4A2	0	1.62843	0.92	0.621	0	0	1.24655	0.936	0.786	0	0	0	collagen type IV alpha 2 chain [Source:HGNC Symbol;Acc:HGNC:2203]
Perivascular	NDRG2	0	0.85191	0.598	0.206	0	0	0.742974	0.613	0.271	0	0	0	NDRG family member 2 [Source:HGNC Symbol;Acc:HGNC:14460]
Perivascular	NID2	0	0.44956	0.314	0.067	0	0	0.47275	0.327	0.057	0	0	0	nidogen 2 [Source:HGNC Symbol;Acc:HGNC:13389]
Perivascular	PGF	0	0.542881	0.292	0.054	0	0	0.560341	0.298	0.073	0	0	0	placental growth factor [Source:HGNC Symbol;Acc:HGNC:8893]
Perivascular	CRIP2	0	0.749996	0.615	0.242	0	3.54367e-244	0.534301	0.647	0.386	1.18848e-239	3.54367e-244	0	cysteine rich protein 2 [Source:HGNC Symbol;Acc:HGNC:2361]
Perivascular	TJP1	0	1.07614	0.748	0.378	0	0	0.958793	0.78	0.51	0	0	0	tight junction protein 1 [Source:HGNC Symbol;Acc:HGNC:11827]
Perivascular	THBS1	0	1.4187	0.652	0.2	0	0	1.42631	0.612	0.18	0	0	0	thrombospondin 1 [Source:HGNC Symbol;Acc:HGNC:11785]
Perivascular	TPM1	0	0.667344	0.93	0.636	0	7.62938e-293	0.776282	0.929	0.805	2.55874e-288	7.62938e-293	0	tropomyosin 1 [Source:HGNC Symbol;Acc:HGNC:12010]
Perivascular	OAZ2	0	0.945305	0.625	0.297	0	0	0.88794	0.658	0.354	0	0	0	ornithine decarboxylase antizyme 2 [Source:HGNC Symbol;Acc:HGNC:8096]
Perivascular	RASL12	0	0.581637	0.413	0.106	0	0	0.551233	0.413	0.112	0	0	0	RAS like family 12 [Source:HGNC Symbol;Acc:HGNC:30289]
Perivascular	CSPG4	0	0.533274	0.254	0.037	0	0	0.567598	0.258	0.047	0	0	0	chondroitin sulfate proteoglycan 4 [Source:HGNC Symbol;Acc:HGNC:2466]
Perivascular	PEAK1	0	0.94032	0.556	0.196	0	0	0.873173	0.574	0.234	0	0	0	pseudopodium enriched atypical kinase 1 [Source:HGNC Symbol;Acc:HGNC:29431]
Perivascular	LINGO1	0	0.744408	0.378	0.067	0	0	0.655133	0.411	0.113	0	0	0	leucine rich repeat and Ig domain containing 1 [Source:HGNC Symbol;Acc:HGNC:21205]
Perivascular	LINC01197	0	0.419231	0.262	0.048	0	0	0.403408	0.26	0.052	0	0	0	long intergenic non-protein coding RNA 1197 [Source:HGNC Symbol;Acc:HGNC:49597]
Perivascular	NR2F2	0	1.04724	0.972	0.702	0	0	0.718706	0.968	0.839	0	0	0	nuclear receptor subfamily 2 group F member 2 [Source:HGNC Symbol;Acc:HGNC:7976]
Perivascular	MYH11	0	1.27451	0.746	0.162	0	0	1.49097	0.635	0.126	0	0	0	myosin heavy chain 11 [Source:HGNC Symbol;Acc:HGNC:7569]
Perivascular	RRAD	0	1.22008	0.556	0.145	0	0	1.121	0.524	0.136	0	0	0	RRAD, Ras related glycolysis inhibitor and calcium channel regulator [Source:HGNC Symbol;Acc:HGNC:10446]
Perivascular	WFDC1	0	1.10398	0.409	0.083	0	0	1.0151	0.361	0.097	0	0	0	WAP four-disulfide core domain 1 [Source:HGNC Symbol;Acc:HGNC:15466]
Perivascular	ATP1B2	0	0.672733	0.451	0.133	0	0	0.640083	0.491	0.206	0	0	0	ATPase Na+/K+ transporting subunit beta 2 [Source:HGNC Symbol;Acc:HGNC:805]
Perivascular	ADAP2	0	0.356048	0.216	0.032	0	0	0.481375	0.237	0.028	0	0	0	ArfGAP with dual PH domains 2 [Source:HGNC Symbol;Acc:HGNC:16487]
Perivascular	PLXDC1	0	0.688921	0.358	0.04	0	0	0.812484	0.391	0.033	0	0	0	plexin domain containing 1 [Source:HGNC Symbol;Acc:HGNC:20945]
Perivascular	CAVIN1	0	1.03439	0.824	0.466	0	0	1.02777	0.829	0.567	0	0	0	caveolae associated protein 1 [Source:HGNC Symbol;Acc:HGNC:9688]
Perivascular	AOC3	0	1.20504	0.465	0.05	0	0	0.95909	0.403	0.045	0	0	0	amine oxidase copper containing 3 [Source:HGNC Symbol;Acc:HGNC:550]
Perivascular	GJC1	0	1.8407	0.735	0.135	0	0	1.84167	0.759	0.168	0	0	0	gap junction protein gamma 1 [Source:HGNC Symbol;Acc:HGNC:4280]
Perivascular	HIGD1B	0	1.5018	0.52	0.026	0	0	1.8121	0.61	0.025	0	0	0	HIG1 hypoxia inducible domain family member 1B [Source:HGNC Symbol;Acc:HGNC:24318]
Perivascular	SEPT4	0	0.679562	0.311	0.036	0	0	0.678471	0.327	0.044	0	0	0
Perivascular	CYGB	0	0.43292	0.191	0.029	0	0	0.45763	0.221	0.035	0	0	0	cytoglobin [Source:HGNC Symbol;Acc:HGNC:16505]
Perivascular	C1QTNF1	0	0.540113	0.333	0.083	0	0	0.519767	0.376	0.135	0	0	0	C1q and TNF related 1 [Source:HGNC Symbol;Acc:HGNC:14324]
Perivascular	IMPA2	0	0.635778	0.367	0.08	0	0	0.745941	0.416	0.092	0	0	0	inositol monophosphatase 2 [Source:HGNC Symbol;Acc:HGNC:6051]
Perivascular	LAMA3	0	0.98218	0.435	0.065	0	0	0.69556	0.409	0.109	0	0	0	laminin subunit alpha 3 [Source:HGNC Symbol;Acc:HGNC:6483]
Perivascular	ATP8B1	0	0.686179	0.359	0.071	0	0	0.61384	0.367	0.09	0	0	0	ATPase phospholipid transporting 8B1 [Source:HGNC Symbol;Acc:HGNC:3706]
Perivascular	AC090409.1	0	0.290326	0.155	0.007	0	0	0.311908	0.165	0.01	0	0	0	novel transcript
Perivascular	RNF152	0	1.22811	0.59	0.129	0	0	1.25335	0.604	0.14	0	0	0	ring finger protein 152 [Source:HGNC Symbol;Acc:HGNC:26811]
Perivascular	CCDC102B	0	0.623365	0.297	0.063	0	0	0.772988	0.427	0.138	0	0	0	coiled-coil domain containing 102B [Source:HGNC Symbol;Acc:HGNC:26295]
Perivascular	JAG1	0	1.39618	0.69	0.217	0	0	1.21004	0.71	0.307	0	0	0	jagged canonical Notch ligand 1 [Source:HGNC Symbol;Acc:HGNC:6188]
Perivascular	DSTN	0	0.728751	0.942	0.693	0	0	0.678327	0.923	0.811	0	0	0	destrin, actin depolymerizing factor [Source:HGNC Symbol;Acc:HGNC:15750]
Perivascular	COX4I2	0	0.556765	0.242	0.016	0	0	0.864105	0.355	0.02	0	0	0	cytochrome c oxidase subunit 4I2 [Source:HGNC Symbol;Acc:HGNC:16232]
Perivascular	FOXS1	0	0.807734	0.413	0.03	0	0	0.812336	0.425	0.03	0	0	0	forkhead box S1 [Source:HGNC Symbol;Acc:HGNC:3735]
Perivascular	MYL9	0	1.22233	0.952	0.504	0	0	1.61863	0.947	0.646	0	0	0	myosin light chain 9 [Source:HGNC Symbol;Acc:HGNC:15754]
Perivascular	PMEPA1	0	1.89492	0.842	0.409	0	0	1.93081	0.883	0.551	0	0	0	prostate transmembrane protein, androgen induced 1 [Source:HGNC Symbol;Acc:HGNC:14107]
Perivascular	OLFM2	0	0.418706	0.271	0.05	0	0	0.540953	0.347	0.053	0	0	0	olfactomedin 2 [Source:HGNC Symbol;Acc:HGNC:17189]
Perivascular	COL5A3	0	0.713076	0.466	0.158	0	0	0.716368	0.527	0.24	0	0	0	collagen type V alpha 3 chain [Source:HGNC Symbol;Acc:HGNC:14864]
Perivascular	NOTCH3	0	2.30763	0.866	0.156	0	0	2.1854	0.857	0.186	0	0	0	notch receptor 3 [Source:HGNC Symbol;Acc:HGNC:7883]
Perivascular	ISYNA1	0	0.962499	0.567	0.159	0	0	0.882727	0.572	0.204	0	0	0	inositol-3-phosphate synthase 1 [Source:HGNC Symbol;Acc:HGNC:29821]
Perivascular	LGI4	0	1.53071	0.556	0.075	0	0	1.2463	0.486	0.069	0	0	0	leucine rich repeat LGI family member 4 [Source:HGNC Symbol;Acc:HGNC:18712]
Perivascular	FXYD1	0	1.05352	0.681	0.344	0	0	0.836078	0.636	0.377	0	0	0	FXYD domain containing ion transport regulator 1 [Source:HGNC Symbol;Acc:HGNC:4025]
Perivascular	BCAM	0	0.933468	0.54	0.149	0	0	0.766224	0.514	0.174	0	0	0	basal cell adhesion molecule (Lutheran blood group) [Source:HGNC Symbol;Acc:HGNC:6722]
Perivascular	EHD2	0	0.881539	0.727	0.387	0	2.45864e-263	0.659951	0.761	0.545	8.2458e-259	2.45864e-263	0	EH domain containing 2 [Source:HGNC Symbol;Acc:HGNC:3243]
Perivascular	HRC	0	0.760041	0.404	0.043	0	0	0.700682	0.392	0.049	0	0	0	histidine rich calcium binding protein [Source:HGNC Symbol;Acc:HGNC:5178]
Perivascular	TTYH1	0	0.58427	0.29	0.018	0	0	0.456298	0.234	0.019	0	0	0	tweety family member 1 [Source:HGNC Symbol;Acc:HGNC:13476]
Perivascular	GGT5	0	0.779325	0.329	0.031	0	0	0.807766	0.353	0.04	0	0	0	gamma-glutamyltransferase 5 [Source:HGNC Symbol;Acc:HGNC:4260]
Perivascular	TIMP3	0	1.76799	0.947	0.608	0	0	1.6012	0.932	0.699	0	0	0	TIMP metallopeptidase inhibitor 3 [Source:HGNC Symbol;Acc:HGNC:11822]
Perivascular	MAP3K7CL	0	0.602937	0.24	0.039	0	0	0.486997	0.18	0.038	0	0	0	MAP3K7 C-terminal like [Source:HGNC Symbol;Acc:HGNC:16457]
Perivascular	COL18A1	0	1.10324	0.88	0.581	0	2.02001e-244	0.681155	0.881	0.731	6.77471e-240	2.02001e-244	0	collagen type XVIII alpha 1 chain [Source:HGNC Symbol;Acc:HGNC:2195]
Perivascular	MPRIP	5.41006e-308	0.882577	0.685	0.368	1.81443e-303	0	0.771701	0.685	0.436	0	5.41006e-308	0	myosin phosphatase Rho interacting protein [Source:HGNC Symbol;Acc:HGNC:30321]
Perivascular	GAS6	9.37034e-303	0.853421	0.583	0.255	3.14263e-298	0	0.678644	0.608	0.333	0	9.37034e-303	0	growth arrest specific 6 [Source:HGNC Symbol;Acc:HGNC:4168]
Perivascular	FRY	5.03249e-299	0.506151	0.307	0.076	1.6878e-294	0	0.381954	0.278	0.083	0	5.03249e-299	0	FRY microtubule binding protein [Source:HGNC Symbol;Acc:HGNC:20367]
Perivascular	HOPX	1.22845e-297	1.12725	0.428	0.138	4.11997e-293	0	1.42834	0.453	0.112	0	1.22845e-297	0	HOP homeobox [Source:HGNC Symbol;Acc:HGNC:24961]
Perivascular	SYTL2	3.85898e-297	0.49351	0.297	0.071	1.29423e-292	0	0.490729	0.294	0.063	0	3.85898e-297	0	synaptotagmin like 2 [Source:HGNC Symbol;Acc:HGNC:15585]
Perivascular	HS6ST3	1.37504e-292	0.281603	0.153	0.021	4.61162e-288	0	0.319526	0.171	0.022	0	1.37504e-292	0	heparan sulfate 6-O-sulfotransferase 3 [Source:HGNC Symbol;Acc:HGNC:19134]
Perivascular	COL21A1	3.04526e-288	0.766173	0.408	0.135	1.02132e-283	0	0.665002	0.415	0.148	0	3.04526e-288	0	collagen type XXI alpha 1 chain [Source:HGNC Symbol;Acc:HGNC:17025]
Perivascular	LBH	9.96498e-288	0.93168	0.545	0.229	3.34205e-283	0	1.04251	0.611	0.268	0	9.96498e-288	0	LBH regulator of WNT signaling pathway [Source:HGNC Symbol;Acc:HGNC:29532]
Perivascular	TPM4	4.56727e-286	0.858307	0.926	0.769	1.53177e-281	0	0.767697	0.928	0.83	0	4.56727e-286	0	tropomyosin 4 [Source:HGNC Symbol;Acc:HGNC:12013]
Perivascular	KIAA0040	1.44548e-281	0.576186	0.396	0.126	4.84784e-277	0	0.601297	0.395	0.117	0	1.44548e-281	0	KIAA0040 [Source:HGNC Symbol;Acc:HGNC:28950]
Perivascular	FRMD4A	7.17763e-280	0.468563	0.324	0.089	2.40723e-275	0	0.427792	0.364	0.127	0	7.17763e-280	0	FERM domain containing 4A [Source:HGNC Symbol;Acc:HGNC:25491]
Perivascular	MAP2	2.65691e-278	0.312154	0.206	0.038	8.91075e-274	0	0.300067	0.199	0.046	0	2.65691e-278	0	microtubule associated protein 2 [Source:HGNC Symbol;Acc:HGNC:6839]
Perivascular	SOD3	2.56833e-276	0.915699	0.517	0.215	8.61366e-272	0	0.779143	0.465	0.197	0	2.56833e-276	0	superoxide dismutase 3 [Source:HGNC Symbol;Acc:HGNC:11181]
Perivascular	SPATS2L	7.42348e-275	0.816631	0.647	0.333	2.48969e-270	0	0.718316	0.709	0.467	0	7.42348e-275	0	spermatogenesis associated serine rich 2 like [Source:HGNC Symbol;Acc:HGNC:24574]
Perivascular	AC100793.2	2.12855e-272	0.469287	0.3	0.078	7.13874e-268	0	0.530876	0.354	0.086	0	2.12855e-272	0	novel transcript, antisense to CCR10
Perivascular	PELO	2.20954e-267	0.589516	0.431	0.156	7.41034e-263	0	0.556224	0.454	0.178	0	2.20954e-267	0	pelota mRNA surveillance and ribosome rescue factor [Source:HGNC Symbol;Acc:HGNC:8829]
Perivascular	OLFML2A	1.84552e-254	0.385494	0.211	0.044	6.1895e-250	0	0.37656	0.207	0.048	0	1.84552e-254	0	olfactomedin like 2A [Source:HGNC Symbol;Acc:HGNC:27270]
Perivascular	SORBS3	5.86331e-253	0.67916	0.576	0.275	1.96644e-248	0	0.673217	0.618	0.342	0	5.86331e-253	0	sorbin and SH3 domain containing 3 [Source:HGNC Symbol;Acc:HGNC:30907]
Perivascular	STARD4	5.09278e-248	0.444038	0.258	0.064	1.70802e-243	0	0.406715	0.256	0.068	0	5.09278e-248	0	StAR related lipid transfer domain containing 4 [Source:HGNC Symbol;Acc:HGNC:18058]
Perivascular	PRKG1	1.468e-245	0.671698	0.525	0.23	4.92338e-241	0	0.807064	0.542	0.189	0	1.468e-245	0	protein kinase cGMP-dependent 1 [Source:HGNC Symbol;Acc:HGNC:9414]
Perivascular	ASPN	2.12159e-245	0.438474	0.171	0.03	7.11538e-241	0	0.470061	0.191	0.032	0	2.12159e-245	0	asporin [Source:HGNC Symbol;Acc:HGNC:14872]
Perivascular	B3GNT2	3.04721e-245	0.624601	0.497	0.209	1.02197e-240	0	0.575647	0.479	0.185	0	3.04721e-245	0	UDP-GlcNAc:betaGal beta-1,3-N-acetylglucosaminyltransferase 2 [Source:HGNC Symbol;Acc:HGNC:15629]
Perivascular	DCLK2	1.46551e-244	0.297373	0.199	0.04	4.91504e-240	0	0.281652	0.205	0.048	0	1.46551e-244	0	doublecortin like kinase 2 [Source:HGNC Symbol;Acc:HGNC:19002]
Perivascular	NRARP	5.03869e-244	0.411481	0.273	0.072	1.68988e-239	0	0.406142	0.266	0.065	0	5.03869e-244	0	NOTCH regulated ankyrin repeat protein [Source:HGNC Symbol;Acc:HGNC:33843]
Perivascular	CCDC80	1.6428e-232	0.869285	0.661	0.355	5.50961e-228	0	0.892098	0.705	0.388	0	1.6428e-232	0	coiled-coil domain containing 80 [Source:HGNC Symbol;Acc:HGNC:30649]
Perivascular	RASGRP2	6.6184e-227	0.325257	0.295	0.083	2.21968e-222	0	0.45097	0.325	0.072	0	6.6184e-227	0	RAS guanyl releasing protein 2 [Source:HGNC Symbol;Acc:HGNC:9879]
Perivascular	PRRX1	1.60245e-222	0.786007	0.766	0.485	5.37428e-218	0	0.812958	0.817	0.594	0	1.60245e-222	0	paired related homeobox 1 [Source:HGNC Symbol;Acc:HGNC:9142]
Perivascular	MAPT	1.02841e-221	0.322292	0.131	0.02	3.44908e-217	0	0.34632	0.176	0.021	0	1.02841e-221	0	microtubule associated protein tau [Source:HGNC Symbol;Acc:HGNC:6893]
Perivascular	PHLDA2	1.00362e-209	0.563377	0.347	0.121	3.36593e-205	0	0.612822	0.358	0.109	0	1.00362e-209	0	pleckstrin homology like domain family A member 2 [Source:HGNC Symbol;Acc:HGNC:12385]
Perivascular	RGS16	1.90162e-203	0.748628	0.439	0.185	6.37764e-199	0	0.907328	0.441	0.132	0	1.90162e-203	0	regulator of G protein signaling 16 [Source:HGNC Symbol;Acc:HGNC:9997]
Perivascular	REM1	1.73951e-191	0.402175	0.267	0.082	5.83398e-187	0	0.438225	0.331	0.103	0	1.73951e-191	0	RRAD and GEM like GTPase 1 [Source:HGNC Symbol;Acc:HGNC:15922]
Perivascular	HRH2	3.44709e-191	0.328374	0.187	0.043	1.15609e-186	0	0.429171	0.2	0.025	0	3.44709e-191	0	histamine receptor H2 [Source:HGNC Symbol;Acc:HGNC:5183]
Perivascular	RGL3	1.52358e-187	0.392281	0.271	0.086	5.10978e-183	0	0.365004	0.237	0.065	0	1.52358e-187	0	ral guanine nucleotide dissociation stimulator like 3 [Source:HGNC Symbol;Acc:HGNC:30282]
Perivascular	AC007563.2	6.1363e-184	0.386575	0.186	0.045	2.05799e-179	0	0.332323	0.152	0.025	0	6.1363e-184	0	novel transcript, antisense to IGFBP5 and TNP1
Perivascular	TMEM47	1.33232e-178	0.372766	0.303	0.104	4.46834e-174	0	0.39684	0.283	0.088	0	1.33232e-178	0	transmembrane protein 47 [Source:HGNC Symbol;Acc:HGNC:18515]
Perivascular	TRNP1	1.82528e-168	0.306557	0.221	0.064	6.12162e-164	0	0.28404	0.23	0.056	0	1.82528e-168	0	TMF1 regulated nuclear protein 1 [Source:HGNC Symbol;Acc:HGNC:34348]
Perivascular	PDLIM3	4.40725e-155	0.371017	0.212	0.061	1.4781e-150	0	0.365129	0.183	0.036	0	4.40725e-155	0	PDZ and LIM domain 3 [Source:HGNC Symbol;Acc:HGNC:20767]
Perivascular	NUDT4	1.19053e-153	0.635717	0.574	0.336	3.9928e-149	0	0.69591	0.576	0.303	0	1.19053e-153	0	nudix hydrolase 4 [Source:HGNC Symbol;Acc:HGNC:8051]
Perivascular	SGIP1	3.52462e-126	0.28012	0.2	0.065	1.18209e-121	0	0.290517	0.205	0.043	0	3.52462e-126	0	SH3GL interacting endocytic adaptor 1 [Source:HGNC Symbol;Acc:HGNC:25412]
Perivascular	SETBP1	3.28484e-188	0.502698	0.44	0.19	1.10167e-183	1.55404e-305	0.53482	0.483	0.219	5.21195e-301	3.28484e-188	3.10809e-305	SET binding protein 1 [Source:HGNC Symbol;Acc:HGNC:15573]
Perivascular	AGAP1	1.0704e-265	0.550712	0.4	0.136	3.58991e-261	3.01992e-302	0.557888	0.44	0.195	1.01282e-297	1.0704e-265	6.03985e-302	ArfGAP with GTPase domain, ankyrin repeat and PH domain 1 [Source:HGNC Symbol;Acc:HGNC:16922]
Perivascular	TPPP3	9.66149e-301	0.93577	0.614	0.284	3.24027e-296	1.34696e-275	0.704152	0.591	0.34	4.51742e-271	1.34696e-275	1.9323e-300	tubulin polymerization promoting protein family member 3 [Source:HGNC Symbol;Acc:HGNC:24162]
Perivascular	MYH9	1.61129e-216	0.73247	0.848	0.664	5.40395e-212	1.05905e-300	0.692097	0.869	0.738	3.55186e-296	1.61129e-216	2.11811e-300	myosin heavy chain 9 [Source:HGNC Symbol;Acc:HGNC:7579]
Perivascular	PLS3	4.03513e-267	0.73502	0.583	0.27	1.3533e-262	7.6401e-299	0.596384	0.557	0.288	2.56234e-294	4.03513e-267	1.52802e-298	plastin 3 [Source:HGNC Symbol;Acc:HGNC:9091]
Perivascular	CYTH3	1.20541e-217	0.429578	0.339	0.114	4.0427e-213	2.28605e-298	0.482115	0.403	0.165	7.66696e-294	1.20541e-217	4.5721e-298	cytohesin 3 [Source:HGNC Symbol;Acc:HGNC:9504]
Perivascular	EPB41L1	4.88826e-159	0.408858	0.33	0.13	1.63942e-154	4.06294e-298	0.509202	0.393	0.16	1.36263e-293	4.88826e-159	8.12588e-298	erythrocyte membrane protein band 4.1 like 1 [Source:HGNC Symbol;Acc:HGNC:3378]
Perivascular	ADAMTS5	8.01552e-215	0.837941	0.546	0.268	2.68825e-210	7.14771e-295	0.842963	0.593	0.329	2.3972e-290	8.01552e-215	1.42954e-294	ADAM metallopeptidase with thrombospondin type 1 motif 5 [Source:HGNC Symbol;Acc:HGNC:221]
Perivascular	STOM	2.80151e-166	0.588405	0.622	0.366	9.3957e-162	5.64299e-294	0.657654	0.625	0.354	1.89255e-289	2.80151e-166	1.1286e-293	stomatin [Source:HGNC Symbol;Acc:HGNC:3383]
Perivascular	MGST3	4.64596e-203	0.729196	0.7	0.444	1.55816e-198	6.3746e-293	0.727354	0.733	0.506	2.13791e-288	4.64596e-203	1.27492e-292	microsomal glutathione S-transferase 3 [Source:HGNC Symbol;Acc:HGNC:7064]
Perivascular	NCK2	4.03134e-111	0.374184	0.404	0.207	1.35203e-106	7.23225e-292	0.50346	0.478	0.222	2.42555e-287	4.03134e-111	1.44645e-291	NCK adaptor protein 2 [Source:HGNC Symbol;Acc:HGNC:7665]
Perivascular	PAWR	3.83123e-206	0.639316	0.553	0.272	1.28492e-201	7.37574e-282	0.609093	0.552	0.292	2.47367e-277	3.83123e-206	1.47515e-281	pro-apoptotic WT1 regulator [Source:HGNC Symbol;Acc:HGNC:8614]
Perivascular	COL14A1	1.98242e-281	1.2131	0.753	0.457	6.64863e-277	2.49606e-184	0.868657	0.754	0.606	8.37128e-180	2.49606e-184	3.96483e-281	collagen type XIV alpha 1 chain [Source:HGNC Symbol;Acc:HGNC:2191]
Perivascular	PI15	1.59641e-162	1.02966	0.351	0.144	5.35404e-158	9.336e-279	1.03239	0.323	0.121	3.13111e-274	1.59641e-162	1.8672e-278	peptidase inhibitor 15 [Source:HGNC Symbol;Acc:HGNC:8946]
Perivascular	NEXN	3.70381e-171	0.488456	0.343	0.128	1.24218e-166	4.41659e-278	0.536086	0.346	0.133	1.48124e-273	3.70381e-171	8.83318e-278	nexilin F-actin binding protein [Source:HGNC Symbol;Acc:HGNC:29557]
Perivascular	LAMA5	1.8009e-277	0.560425	0.348	0.103	6.03985e-273	3.54065e-263	0.438061	0.33	0.127	1.18746e-258	3.54065e-263	3.60179e-277	laminin subunit alpha 5 [Source:HGNC Symbol;Acc:HGNC:6485]
Perivascular	SLIT3	2.98907e-275	1.11736	0.683	0.402	1.00247e-270	1.19318e-207	0.858089	0.656	0.479	4.00169e-203	1.19318e-207	5.97814e-275	slit guidance ligand 3 [Source:HGNC Symbol;Acc:HGNC:11087]
Perivascular	EGR1	1.4633e-102	0.565632	0.966	0.848	4.90761e-98	1.66583e-271	0.809848	0.948	0.848	5.58688e-267	1.4633e-102	3.33167e-271	early growth response 1 [Source:HGNC Symbol;Acc:HGNC:3238]
Perivascular	IL1RAP	2.68399e-137	0.309002	0.172	0.048	9.00157e-133	5.208e-271	0.329614	0.185	0.047	1.74666e-266	2.68399e-137	1.0416e-270	interleukin 1 receptor accessory protein [Source:HGNC Symbol;Acc:HGNC:5995]
Perivascular	CYR61	1.52492e-270	0.964971	0.803	0.479	5.11429e-266	8.80476e-209	0.79591	0.745	0.545	2.95294e-204	8.80476e-209	3.04985e-270
Perivascular	PTMS	1.79009e-260	0.683473	0.941	0.716	6.0036e-256	3.84093e-270	0.524595	0.944	0.835	1.28817e-265	1.79009e-260	7.68186e-270	parathymosin [Source:HGNC Symbol;Acc:HGNC:9629]
Perivascular	ATF3	2.31325e-144	0.601692	0.792	0.539	7.75819e-140	1.86129e-268	0.797603	0.746	0.498	6.24241e-264	2.31325e-144	3.72259e-268	activating transcription factor 3 [Source:HGNC Symbol;Acc:HGNC:785]
Perivascular	ARHGEF17	6.59326e-189	0.59265	0.541	0.277	2.21125e-184	8.85517e-268	0.606796	0.607	0.358	2.96985e-263	6.59326e-189	1.77103e-267	Rho guanine nucleotide exchange factor 17 [Source:HGNC Symbol;Acc:HGNC:21726]
Perivascular	COL1A2	1.37575e-266	1.17133	0.969	0.757	4.614e-262	1.25913e-156	0.795462	0.973	0.907	4.22288e-152	1.25913e-156	2.75151e-266	collagen type I alpha 2 chain [Source:HGNC Symbol;Acc:HGNC:2198]
Perivascular	PPP1R14A	2.32435e-266	0.859705	0.785	0.467	7.79542e-262	1.52751e-256	0.711721	0.794	0.594	5.12295e-252	1.52751e-256	4.64871e-266	protein phosphatase 1 regulatory inhibitor subunit 14A [Source:HGNC Symbol;Acc:HGNC:14871]
Perivascular	RAB31	6.4518e-168	0.605851	0.594	0.335	2.16381e-163	1.1698e-265	0.593744	0.609	0.356	3.92326e-261	6.4518e-168	2.33959e-265	RAB31, member RAS oncogene family [Source:HGNC Symbol;Acc:HGNC:9771]
Perivascular	CNTN4	4.05429e-78	0.253415	0.248	0.113	1.35973e-73	2.63104e-265	0.320593	0.233	0.07	8.82397e-261	4.05429e-78	5.26207e-265	contactin 4 [Source:HGNC Symbol;Acc:HGNC:2174]
Perivascular	PEAR1	2.7721e-206	0.264581	0.189	0.042	9.29707e-202	3.52407e-264	0.275795	0.226	0.066	1.1819e-259	2.7721e-206	7.04814e-264	platelet endothelial aggregation receptor 1 [Source:HGNC Symbol;Acc:HGNC:33631]
Perivascular	RARRES2	8.10269e-173	0.73325	0.638	0.374	2.71748e-168	4.03567e-262	0.717848	0.664	0.416	1.35348e-257	8.10269e-173	8.07134e-262	retinoic acid receptor responder 2 [Source:HGNC Symbol;Acc:HGNC:9868]
Perivascular	LAMC1	4.25429e-262	0.812373	0.632	0.332	1.4268e-257	3.17468e-243	0.611297	0.642	0.404	1.06472e-238	3.17468e-243	8.50857e-262	laminin subunit gamma 1 [Source:HGNC Symbol;Acc:HGNC:6492]
Perivascular	PDLIM5	9.54514e-216	0.59347	0.424	0.163	3.20125e-211	8.55495e-262	0.477517	0.372	0.151	2.86916e-257	9.54514e-216	1.71099e-261	PDZ and LIM domain 5 [Source:HGNC Symbol;Acc:HGNC:17468]
Perivascular	RAI14	1.39566e-261	0.664644	0.485	0.194	4.68077e-257	1.61042e-253	0.532409	0.456	0.217	5.40102e-249	1.61042e-253	2.79132e-261	retinoic acid induced 14 [Source:HGNC Symbol;Acc:HGNC:14873]
Perivascular	PLEKHH3	5.85776e-245	0.551231	0.456	0.18	1.96458e-240	1.42047e-261	0.508001	0.488	0.244	4.76396e-257	5.85776e-245	2.84093e-261	pleckstrin homology, MyTH4 and FERM domain containing H3 [Source:HGNC Symbol;Acc:HGNC:26105]
Perivascular	TBX2	1.28477e-254	0.865627	0.518	0.236	4.30886e-250	2.07313e-261	0.753611	0.571	0.334	6.95287e-257	1.28477e-254	4.14627e-261	T-box transcription factor 2 [Source:HGNC Symbol;Acc:HGNC:11597]
Perivascular	RAB23	2.09599e-225	0.481838	0.316	0.1	7.02953e-221	3.51063e-261	0.390977	0.296	0.107	1.1774e-256	2.09599e-225	7.02126e-261	RAB23, member RAS oncogene family [Source:HGNC Symbol;Acc:HGNC:14263]
Perivascular	UACA	2.51603e-219	0.910618	0.634	0.364	8.43827e-215	3.66321e-261	0.734319	0.699	0.484	1.22857e-256	2.51603e-219	7.32641e-261	uveal autoantigen with coiled-coil domains and ankyrin repeats [Source:HGNC Symbol;Acc:HGNC:15947]
Perivascular	ADCY6	7.7236e-205	0.415421	0.316	0.106	2.59034e-200	4.75884e-261	0.431825	0.372	0.156	1.59602e-256	7.7236e-205	9.51768e-261	adenylate cyclase 6 [Source:HGNC Symbol;Acc:HGNC:237]
Perivascular	PPP1R12A	7.98999e-177	0.710059	0.809	0.634	2.67968e-172	3.03976e-259	0.670849	0.824	0.669	1.01948e-254	7.98999e-177	6.07953e-259	protein phosphatase 1 regulatory subunit 12A [Source:HGNC Symbol;Acc:HGNC:7618]
Perivascular	CNN3	4.99518e-259	0.826134	0.734	0.439	1.67528e-254	1.1325e-193	0.574417	0.745	0.573	3.79819e-189	1.1325e-193	9.99036e-259	calponin 3 [Source:HGNC Symbol;Acc:HGNC:2157]
Perivascular	TUBA1A	2.28445e-64	0.320984	0.88	0.756	7.66158e-60	1.79272e-258	0.6579	0.903	0.785	6.01241e-254	2.28445e-64	3.58543e-258	tubulin alpha 1a [Source:HGNC Symbol;Acc:HGNC:20766]
Perivascular	FOXP1	2.61839e-69	0.357935	0.599	0.421	8.78156e-65	2.51371e-257	0.573238	0.595	0.328	8.4305e-253	2.61839e-69	5.02743e-257	forkhead box P1 [Source:HGNC Symbol;Acc:HGNC:3823]
Perivascular	FERMT2	1.24567e-236	0.710556	0.684	0.388	4.17772e-232	6.90099e-257	0.633094	0.707	0.488	2.31445e-252	1.24567e-236	1.3802e-256	fermitin family member 2 [Source:HGNC Symbol;Acc:HGNC:15767]
Perivascular	PDLIM7	3.3057e-167	0.532544	0.565	0.307	1.10867e-162	6.98031e-253	0.585998	0.609	0.363	2.34106e-248	3.3057e-167	1.39606e-252	PDZ and LIM domain 7 [Source:HGNC Symbol;Acc:HGNC:22958]
Perivascular	INPP4B	5.22982e-138	0.637989	0.512	0.287	1.75398e-133	6.80901e-252	0.749465	0.498	0.265	2.2836e-247	5.22982e-138	1.3618e-251	inositol polyphosphate-4-phosphatase type II B [Source:HGNC Symbol;Acc:HGNC:6075]
Perivascular	MAP3K20	4.24216e-248	0.987798	0.743	0.483	1.42274e-243	1.37503e-227	0.724291	0.775	0.596	4.61159e-223	1.37503e-227	8.48432e-248	mitogen-activated protein kinase kinase kinase 20 [Source:HGNC Symbol;Acc:HGNC:17797]
Perivascular	TNC	4.11689e-228	0.967578	0.271	0.076	1.38072e-223	6.18768e-246	0.788389	0.284	0.105	2.07523e-241	4.11689e-228	1.23754e-245	tenascin C [Source:HGNC Symbol;Acc:HGNC:5318]
Perivascular	ID4	2.91875e-227	0.889346	0.781	0.493	9.7889e-223	1.33285e-245	0.905698	0.744	0.554	4.47011e-241	2.91875e-227	2.6657e-245	inhibitor of DNA binding 4, HLH protein [Source:HGNC Symbol;Acc:HGNC:5363]
Perivascular	PTEN	5.51667e-224	0.773647	0.804	0.575	1.85018e-219	1.77895e-245	0.658718	0.802	0.648	5.96623e-241	5.51667e-224	3.55789e-245	phosphatase and tensin homolog [Source:HGNC Symbol;Acc:HGNC:9588]
Perivascular	SPRY4	5.80181e-179	0.268068	0.201	0.052	1.94581e-174	2.86272e-245	0.294593	0.218	0.066	9.60098e-241	5.80181e-179	5.72543e-245	sprouty RTK signaling antagonist 4 [Source:HGNC Symbol;Acc:HGNC:15533]
Perivascular	PLAC9	3.35727e-242	0.750455	0.544	0.243	1.12596e-237	6.85412e-236	0.658355	0.637	0.388	2.29873e-231	6.85412e-236	6.71454e-242	placenta associated 9 [Source:HGNC Symbol;Acc:HGNC:19255]
Perivascular	INAFM1	9.71973e-168	0.560299	0.505	0.257	3.2598e-163	1.2343e-240	0.566597	0.567	0.328	4.13961e-236	9.71973e-168	2.46861e-240	InaF motif containing 1 [Source:HGNC Symbol;Acc:HGNC:27406]
Perivascular	ENAH	4.67765e-239	0.839349	0.641	0.352	1.56879e-234	1.6723e-185	0.591389	0.65	0.45	5.60855e-181	1.6723e-185	9.35531e-239	ENAH actin regulator [Source:HGNC Symbol;Acc:HGNC:18271]
Perivascular	SOX4	1.28108e-237	0.809855	0.931	0.719	4.29648e-233	9.61211e-150	0.528075	0.925	0.843	3.22371e-145	9.61211e-150	2.56216e-237	SRY-box transcription factor 4 [Source:HGNC Symbol;Acc:HGNC:11200]
Perivascular	ANO6	5.6808e-180	0.615867	0.547	0.29	1.90523e-175	3.59631e-237	0.524532	0.564	0.317	1.20613e-232	5.6808e-180	7.19262e-237	anoctamin 6 [Source:HGNC Symbol;Acc:HGNC:25240]
Perivascular	SIPA1L2	5.9601e-194	0.364052	0.239	0.067	1.9989e-189	8.37517e-236	0.372593	0.271	0.096	2.80887e-231	5.9601e-194	1.67503e-235	signal induced proliferation associated 1 like 2 [Source:HGNC Symbol;Acc:HGNC:23800]
Perivascular	CACNA1C	5.56692e-158	0.346737	0.312	0.116	1.86703e-153	8.71049e-235	0.389117	0.305	0.117	2.92133e-230	5.56692e-158	1.7421e-234	calcium voltage-gated channel subunit alpha1 C [Source:HGNC Symbol;Acc:HGNC:1390]
Perivascular	MT2A	8.2493e-233	0.548233	0.829	0.509	2.76665e-228	4.99548e-209	0.261292	0.835	0.636	1.67538e-204	4.99548e-209	1.64986e-232	metallothionein 2A [Source:HGNC Symbol;Acc:HGNC:7406]
Perivascular	TGFBI	2.11627e-231	0.704843	0.43	0.169	7.09755e-227	1.68103e-187	0.583715	0.452	0.249	5.63785e-183	1.68103e-187	4.23254e-231	transforming growth factor beta induced [Source:HGNC Symbol;Acc:HGNC:11771]
Perivascular	APBB2	6.63985e-162	0.577871	0.459	0.228	2.22687e-157	2.62242e-231	0.526521	0.513	0.278	8.79506e-227	6.63985e-162	5.24483e-231	amyloid beta precursor protein binding family B member 2 [Source:HGNC Symbol;Acc:HGNC:582]
Perivascular	RFTN1	5.69722e-155	0.594671	0.538	0.3	1.91073e-150	1.85824e-229	0.638997	0.559	0.337	6.23218e-225	5.69722e-155	3.71649e-229	raftlin, lipid raft linker 1 [Source:HGNC Symbol;Acc:HGNC:30278]
Perivascular	BAG2	5.97785e-170	0.500954	0.375	0.154	2.00485e-165	8.56578e-226	0.426267	0.377	0.168	2.87279e-221	5.97785e-170	1.71316e-225	BAG cochaperone 2 [Source:HGNC Symbol;Acc:HGNC:938]
Perivascular	SERTAD1	1.31966e-86	0.503531	0.613	0.424	4.42587e-82	2.53796e-225	0.668651	0.598	0.364	8.5118e-221	1.31966e-86	5.07591e-225	SERTA domain containing 1 [Source:HGNC Symbol;Acc:HGNC:17932]
Perivascular	ANK2	1.63342e-221	0.392745	0.243	0.063	5.47815e-217	1.68262e-193	0.302523	0.207	0.07	5.64319e-189	1.68262e-193	3.26683e-221	ankyrin 2 [Source:HGNC Symbol;Acc:HGNC:493]
Perivascular	C1orf54	7.61049e-203	0.531772	0.486	0.217	2.55241e-198	5.97342e-220	0.438306	0.507	0.273	2.00337e-215	7.61049e-203	1.19468e-219	chromosome 1 open reading frame 54 [Source:HGNC Symbol;Acc:HGNC:26258]
Perivascular	NOTCH1	6.26219e-120	0.354898	0.337	0.151	2.10021e-115	1.37864e-218	0.371093	0.381	0.171	4.62367e-214	6.26219e-120	2.75727e-218	notch receptor 1 [Source:HGNC Symbol;Acc:HGNC:7881]
Perivascular	UBA2	8.93647e-185	0.688718	0.577	0.329	2.99711e-180	1.75452e-217	0.591329	0.61	0.391	5.88431e-213	8.93647e-185	3.50904e-217	ubiquitin like modifier activating enzyme 2 [Source:HGNC Symbol;Acc:HGNC:30661]
Perivascular	CAVIN3	4.4384e-176	0.591706	0.581	0.315	1.48855e-171	1.372e-215	0.534864	0.607	0.376	4.60141e-211	4.4384e-176	2.74399e-215	caveolae associated protein 3 [Source:HGNC Symbol;Acc:HGNC:9400]
Perivascular	EDNRA	5.1034e-215	0.700705	0.747	0.461	1.71158e-210	3.06699e-150	0.416753	0.794	0.606	1.02861e-145	3.06699e-150	1.02068e-214	endothelin receptor type A [Source:HGNC Symbol;Acc:HGNC:3179]
Perivascular	PCSK1N	4.67544e-138	0.532435	0.284	0.112	1.56805e-133	6.75241e-214	0.42517	0.257	0.096	2.26462e-209	4.67544e-138	1.35048e-213	proprotein convertase subtilisin/kexin type 1 inhibitor [Source:HGNC Symbol;Acc:HGNC:17301]
Perivascular	GAMT	7.09145e-214	0.398234	0.301	0.093	2.37833e-209	3.19976e-188	0.348513	0.327	0.144	1.07313e-183	3.19976e-188	1.41829e-213	guanidinoacetate N-methyltransferase [Source:HGNC Symbol;Acc:HGNC:4136]
Perivascular	CHN1	6.64073e-158	0.310905	0.208	0.06	2.22717e-153	1.16411e-211	0.404157	0.292	0.115	3.90419e-207	6.64073e-158	2.32822e-211	chimerin 1 [Source:HGNC Symbol;Acc:HGNC:1943]
Perivascular	RPL21	2.33518e-211	0.522065	0.988	0.921	7.83174e-207	5.3212e-170	0.316504	0.989	0.977	1.78462e-165	5.3212e-170	4.67037e-211	ribosomal protein L21 [Source:HGNC Symbol;Acc:HGNC:10313]
Perivascular	KLHDC8B	2.55015e-136	0.293802	0.221	0.073	8.55269e-132	3.66859e-211	0.282347	0.233	0.08	1.23037e-206	2.55015e-136	7.33718e-211	kelch domain containing 8B [Source:HGNC Symbol;Acc:HGNC:28557]
Perivascular	TRIB2	9.82792e-149	0.350101	0.318	0.123	3.29609e-144	5.47813e-210	0.357559	0.338	0.144	1.83725e-205	9.82792e-149	1.09563e-209	tribbles pseudokinase 2 [Source:HGNC Symbol;Acc:HGNC:30809]
Perivascular	VCL	7.07992e-209	0.764143	0.751	0.501	2.37446e-204	2.06416e-146	0.501406	0.745	0.616	6.92278e-142	2.06416e-146	1.41598e-208	vinculin [Source:HGNC Symbol;Acc:HGNC:12665]
Perivascular	ASAP1	1.09064e-72	0.348433	0.488	0.312	3.6578e-68	8.46583e-209	0.48242	0.558	0.325	2.83927e-204	1.09064e-72	1.69317e-208	ArfGAP with SH3 domain, ankyrin repeat and PH domain 1 [Source:HGNC Symbol;Acc:HGNC:2720]
Perivascular	CRIP1	1.35254e-208	1.00891	0.682	0.412	4.53614e-204	4.47836e-190	0.812578	0.674	0.475	1.50195e-185	4.47836e-190	2.70507e-208	cysteine rich protein 1 [Source:HGNC Symbol;Acc:HGNC:2360]
Perivascular	CTXN1	1.21864e-207	0.474255	0.386	0.144	4.08707e-203	1.42548e-119	0.382837	0.385	0.224	4.78078e-115	1.42548e-119	2.43727e-207	cortexin 1 [Source:HGNC Symbol;Acc:HGNC:31108]
Perivascular	KLF2	1.42711e-105	0.58342	0.6	0.375	4.78625e-101	2.83659e-207	0.58657	0.623	0.379	9.51336e-203	1.42711e-105	5.67318e-207	Kruppel like factor 2 [Source:HGNC Symbol;Acc:HGNC:6347]
Perivascular	MMP11	1.98774e-185	0.919066	0.471	0.22	6.66647e-181	9.43869e-207	1.00799	0.492	0.281	3.16555e-202	1.98774e-185	1.88774e-206	matrix metallopeptidase 11 [Source:HGNC Symbol;Acc:HGNC:7157]
Perivascular	PGM5	1.10101e-95	0.270804	0.251	0.103	3.69256e-91	3.49522e-206	0.33928	0.239	0.084	1.17223e-201	1.10101e-95	6.99044e-206	phosphoglucomutase 5 [Source:HGNC Symbol;Acc:HGNC:8908]
Perivascular	CSRP2	8.33354e-206	0.348697	0.409	0.151	2.7949e-201	1.46623e-179	0.32641	0.441	0.221	4.91743e-175	1.46623e-179	1.66671e-205	cysteine and glycine rich protein 2 [Source:HGNC Symbol;Acc:HGNC:2470]
Perivascular	UBE2E2	3.13569e-205	0.528819	0.453	0.195	1.05165e-200	4.55473e-175	0.43877	0.482	0.274	1.52757e-170	4.55473e-175	6.27137e-205	ubiquitin conjugating enzyme E2 E2 [Source:HGNC Symbol;Acc:HGNC:12478]
Perivascular	EPN2	2.93623e-204	0.667409	0.562	0.288	9.84752e-200	2.68345e-153	0.417025	0.559	0.355	8.99976e-149	2.68345e-153	5.87246e-204	epsin 2 [Source:HGNC Symbol;Acc:HGNC:18639]
Perivascular	MKL2	7.92792e-192	0.607193	0.522	0.259	2.65887e-187	1.28008e-203	0.499526	0.526	0.3	4.29313e-199	7.92792e-192	2.56016e-203
Perivascular	SELENOW	4.11938e-148	0.502507	0.818	0.613	1.38156e-143	1.61715e-202	0.485575	0.837	0.708	5.42359e-198	4.11938e-148	3.23429e-202	selenoprotein W [Source:HGNC Symbol;Acc:HGNC:10752]
Perivascular	TGFB1I1	2.81297e-202	0.574212	0.65	0.352	9.43412e-198	1.75701e-158	0.472165	0.642	0.448	5.89265e-154	1.75701e-158	5.62593e-202	transforming growth factor beta 1 induced transcript 1 [Source:HGNC Symbol;Acc:HGNC:11767]
Perivascular	FLNA	1.30969e-183	0.569162	0.873	0.697	4.39245e-179	9.11128e-202	0.548913	0.884	0.771	3.05574e-197	1.30969e-183	1.82226e-201	filamin A [Source:HGNC Symbol;Acc:HGNC:3754]
Perivascular	EGFL6	3.87754e-160	0.366191	0.195	0.054	1.30045e-155	4.93442e-201	0.347031	0.197	0.063	1.65491e-196	3.87754e-160	9.86885e-201	EGF like domain multiple 6 [Source:HGNC Symbol;Acc:HGNC:3235]
Perivascular	PELI1	1.86406e-125	0.446979	0.4	0.197	6.25168e-121	5.55882e-201	0.48535	0.429	0.222	1.86432e-196	1.86406e-125	1.11176e-200	pellino E3 ubiquitin protein ligase 1 [Source:HGNC Symbol;Acc:HGNC:8827]
Perivascular	ADAMTS4	5.83056e-94	0.275691	0.232	0.094	1.95545e-89	8.02311e-200	0.370626	0.234	0.084	2.69079e-195	5.83056e-94	1.60462e-199	ADAM metallopeptidase with thrombospondin type 1 motif 4 [Source:HGNC Symbol;Acc:HGNC:220]
Perivascular	NAB1	1.7907e-131	0.359181	0.327	0.14	6.00566e-127	2.61144e-198	0.36562	0.34	0.152	8.75824e-194	1.7907e-131	5.22287e-198	NGFI-A binding protein 1 [Source:HGNC Symbol;Acc:HGNC:7626]
Perivascular	NES	2.82733e-198	0.750182	0.592	0.322	9.4823e-194	2.02754e-149	0.624415	0.666	0.508	6.79996e-145	2.02754e-149	5.65466e-198	nestin [Source:HGNC Symbol;Acc:HGNC:7756]
Perivascular	PTK2	2.97308e-196	0.666451	0.594	0.331	9.97113e-192	7.91765e-196	0.565812	0.62	0.41	2.65542e-191	7.91765e-196	5.94617e-196	protein tyrosine kinase 2 [Source:HGNC Symbol;Acc:HGNC:9611]
Perivascular	ADGRA2	5.25955e-196	0.641933	0.669	0.389	1.76395e-191	4.39478e-160	0.471011	0.719	0.534	1.47392e-155	4.39478e-160	1.05191e-195	adhesion G protein-coupled receptor A2 [Source:HGNC Symbol;Acc:HGNC:17849]
Perivascular	CALM2	2.503e-165	0.562303	0.895	0.768	8.39455e-161	1.47086e-195	0.484783	0.899	0.836	4.93298e-191	2.503e-165	2.94172e-195	calmodulin 2 [Source:HGNC Symbol;Acc:HGNC:1445]
Perivascular	NRP1	3.88859e-195	0.821111	0.719	0.445	1.30415e-190	2.07436e-82	0.413036	0.726	0.588	6.957e-78	2.07436e-82	7.77718e-195	neuropilin 1 [Source:HGNC Symbol;Acc:HGNC:8004]
Perivascular	TANC1	7.6168e-127	0.321285	0.329	0.141	2.55452e-122	4.07202e-195	0.293997	0.352	0.156	1.36567e-190	7.6168e-127	8.14404e-195	tetratricopeptide repeat, ankyrin repeat and coiled-coil containing 1 [Source:HGNC Symbol;Acc:HGNC:29364]
Perivascular	HCFC1R1	3.05029e-150	0.558461	0.566	0.328	1.02301e-145	4.37436e-195	0.561322	0.608	0.405	1.46707e-190	3.05029e-150	8.74873e-195	host cell factor C1 regulator 1 [Source:HGNC Symbol;Acc:HGNC:21198]
Perivascular	NREP	3.00466e-172	0.860123	0.597	0.366	1.0077e-167	1.26385e-193	0.805302	0.711	0.565	4.23871e-189	3.00466e-172	2.52771e-193	neuronal regeneration related protein [Source:HGNC Symbol;Acc:HGNC:16834]
Perivascular	SYT11	2.38493e-166	0.434125	0.396	0.168	7.99856e-162	1.39395e-193	0.361643	0.398	0.193	4.67503e-189	2.38493e-166	2.7879e-193	synaptotagmin 11 [Source:HGNC Symbol;Acc:HGNC:19239]
Perivascular	ANKRD29	2.02581e-192	0.494304	0.394	0.157	6.79415e-188	2.41201e-110	0.350356	0.471	0.3	8.08939e-106	2.41201e-110	4.05161e-192	ankyrin repeat domain 29 [Source:HGNC Symbol;Acc:HGNC:27110]
Perivascular	MYL6	1.52696e-191	0.50856	0.985	0.908	5.12112e-187	1.15879e-171	0.397032	0.974	0.952	3.88636e-167	1.15879e-171	3.05392e-191	myosin light chain 6 [Source:HGNC Symbol;Acc:HGNC:7587]
Perivascular	EPS8L1	2.50992e-109	0.300717	0.211	0.077	8.41777e-105	6.12104e-191	0.312542	0.265	0.105	2.05288e-186	2.50992e-109	1.22421e-190	EPS8 like 1 [Source:HGNC Symbol;Acc:HGNC:21295]
Perivascular	ARHGAP6	1.13019e-190	0.373179	0.27	0.082	3.79043e-186	6.23402e-148	0.324069	0.287	0.132	2.09077e-143	6.23402e-148	2.26038e-190	Rho GTPase activating protein 6 [Source:HGNC Symbol;Acc:HGNC:676]
Perivascular	TGFB2	1.15929e-163	0.418064	0.252	0.081	3.88803e-159	4.02495e-190	0.327121	0.278	0.111	1.34989e-185	1.15929e-163	8.0499e-190	transforming growth factor beta 2 [Source:HGNC Symbol;Acc:HGNC:11768]
Perivascular	OLFML1	3.47057e-117	0.279141	0.28	0.114	1.16396e-112	4.09627e-190	0.272533	0.3	0.124	1.37381e-185	3.47057e-117	8.19253e-190	olfactomedin like 1 [Source:HGNC Symbol;Acc:HGNC:24473]
Perivascular	TLN1	8.54798e-111	0.472755	0.793	0.651	2.86682e-106	7.19822e-190	0.508167	0.827	0.715	2.41414e-185	8.54798e-111	1.43964e-189	talin 1 [Source:HGNC Symbol;Acc:HGNC:11845]
Perivascular	DHRS3	1.77126e-95	0.370671	0.313	0.149	5.94047e-91	2.59973e-189	0.370382	0.314	0.136	8.71898e-185	1.77126e-95	5.19946e-189	dehydrogenase/reductase 3 [Source:HGNC Symbol;Acc:HGNC:17693]
Perivascular	LAPTM4A	8.28889e-92	0.421487	0.888	0.696	2.77993e-87	3.12911e-189	0.483184	0.896	0.794	1.04944e-184	8.28889e-92	6.25821e-189	lysosomal protein transmembrane 4 alpha [Source:HGNC Symbol;Acc:HGNC:6924]
Perivascular	EDIL3	1.13277e-181	0.369779	0.258	0.078	3.7991e-177	3.5185e-189	0.275824	0.234	0.085	1.18003e-184	1.13277e-181	7.037e-189	EGF like repeats and discoidin domains 3 [Source:HGNC Symbol;Acc:HGNC:3173]
Perivascular	MAP1A	9.10075e-136	0.445032	0.387	0.179	3.05221e-131	7.90838e-189	0.359161	0.361	0.168	2.65231e-184	9.10075e-136	1.58168e-188	microtubule associated protein 1A [Source:HGNC Symbol;Acc:HGNC:6835]
Perivascular	COL12A1	1.95895e-125	0.358355	0.522	0.277	6.56991e-121	1.54525e-187	0.504956	0.499	0.277	5.18248e-183	1.95895e-125	3.09051e-187	collagen type XII alpha 1 chain [Source:HGNC Symbol;Acc:HGNC:2188]
Perivascular	SMARCD3	1.11764e-186	0.491688	0.416	0.174	3.74835e-182	2.19697e-140	0.349829	0.432	0.245	7.36821e-136	2.19697e-140	2.23528e-186	SWI/SNF related, matrix associated, actin dependent regulator of chromatin, subfamily d, member 3 [Source:HGNC Symbol;Acc:HGNC:11108]
Perivascular	GNB4	3.25521e-166	0.402856	0.376	0.155	1.09173e-161	5.36698e-186	0.379116	0.416	0.211	1.79998e-181	3.25521e-166	1.0734e-185	G protein subunit beta 4 [Source:HGNC Symbol;Acc:HGNC:20731]
Perivascular	SH3RF1	9.56699e-102	0.336761	0.281	0.126	3.20858e-97	6.36933e-186	0.361952	0.322	0.144	2.13615e-181	9.56699e-102	1.27387e-185	SH3 domain containing ring finger 1 [Source:HGNC Symbol;Acc:HGNC:17650]
Perivascular	CD59	7.82879e-126	0.47809	0.605	0.367	2.62562e-121	1.02576e-185	0.479131	0.63	0.412	3.44018e-181	7.82879e-126	2.05151e-185	CD59 molecule (CD59 blood group) [Source:HGNC Symbol;Acc:HGNC:1689]
Perivascular	CTSC	1.02649e-34	0.334608	0.562	0.441	3.44264e-30	1.59296e-185	0.668672	0.639	0.433	5.34248e-181	1.02649e-34	3.18593e-185	cathepsin C [Source:HGNC Symbol;Acc:HGNC:2528]
Perivascular	ANO1	3.24777e-130	0.470051	0.542	0.305	1.08924e-125	1.96155e-184	0.475692	0.572	0.351	6.57865e-180	3.24777e-130	3.9231e-184	anoctamin 1 [Source:HGNC Symbol;Acc:HGNC:21625]
Perivascular	PDLIM2	1.40682e-77	0.382528	0.514	0.333	4.71818e-73	4.379e-184	0.494659	0.59	0.38	1.46863e-179	1.40682e-77	8.75799e-184	PDZ and LIM domain 2 [Source:HGNC Symbol;Acc:HGNC:13992]
Perivascular	NCALD	9.55147e-140	0.284185	0.22	0.071	3.20337e-135	3.59059e-183	0.262121	0.247	0.095	1.20421e-178	9.55147e-140	7.18119e-183	neurocalcin delta [Source:HGNC Symbol;Acc:HGNC:7655]
Perivascular	EPB41L2	2.84447e-177	0.665283	0.593	0.332	9.53979e-173	1.70316e-182	0.557878	0.669	0.467	5.71205e-178	2.84447e-177	3.40632e-182	erythrocyte membrane protein band 4.1 like 2 [Source:HGNC Symbol;Acc:HGNC:3379]
Perivascular	PLCE1	3.45709e-164	0.662202	0.365	0.157	1.15944e-159	3.80353e-181	0.551873	0.34	0.164	1.27563e-176	3.45709e-164	7.60707e-181	phospholipase C epsilon 1 [Source:HGNC Symbol;Acc:HGNC:17175]
Perivascular	EPHB6	3.94255e-131	0.507112	0.391	0.189	1.32225e-126	6.38185e-181	0.444543	0.458	0.249	2.14035e-176	3.94255e-131	1.27637e-180	EPH receptor B6 [Source:HGNC Symbol;Acc:HGNC:3396]
Perivascular	CCL2	1.8478e-98	0.732623	0.25	0.107	6.19716e-94	2.66716e-179	0.770821	0.266	0.112	8.94511e-175	1.8478e-98	5.33432e-179	C-C motif chemokine ligand 2 [Source:HGNC Symbol;Acc:HGNC:10618]
Perivascular	PDLIM1	5.26395e-179	0.665614	0.806	0.548	1.76542e-174	1.22779e-59	0.302816	0.773	0.687	4.11778e-55	1.22779e-59	1.05279e-178	PDZ and LIM domain 1 [Source:HGNC Symbol;Acc:HGNC:2067]
Perivascular	RAB30	2.11345e-123	0.28764	0.228	0.081	7.08809e-119	4.44866e-178	0.286071	0.244	0.094	1.49199e-173	2.11345e-123	8.89732e-178	RAB30, member RAS oncogene family [Source:HGNC Symbol;Acc:HGNC:9770]
Perivascular	TCIM	2.94953e-173	0.520189	0.468	0.211	9.89214e-169	4.79399e-165	0.436843	0.493	0.277	1.60781e-160	4.79399e-165	5.89907e-173	transcriptional and immune response regulator [Source:HGNC Symbol;Acc:HGNC:1357]
Perivascular	TFPI	1.56914e-42	0.273282	0.461	0.318	5.2626e-38	5.60256e-172	0.485564	0.521	0.306	1.87899e-167	1.56914e-42	1.12051e-171	tissue factor pathway inhibitor [Source:HGNC Symbol;Acc:HGNC:11760]
Perivascular	PTPRK	2.5583e-145	0.340694	0.291	0.11	8.58001e-141	7.68724e-170	0.339594	0.307	0.138	2.57815e-165	2.5583e-145	1.53745e-169	protein tyrosine phosphatase receptor type K [Source:HGNC Symbol;Acc:HGNC:9674]
Perivascular	COX7A1	1.50126e-168	0.595435	0.677	0.396	5.03493e-164	6.32533e-82	0.343116	0.71	0.561	2.12139e-77	6.32533e-82	3.00252e-168	cytochrome c oxidase subunit 7A1 [Source:HGNC Symbol;Acc:HGNC:2287]
Perivascular	NFIA	5.86242e-167	0.605936	0.675	0.409	1.96614e-162	1.35496e-104	0.3622	0.704	0.535	4.54425e-100	1.35496e-104	1.17248e-166	nuclear factor I A [Source:HGNC Symbol;Acc:HGNC:7784]
Perivascular	KANK2	6.86279e-167	0.566453	0.821	0.554	2.30164e-162	1.75394e-122	0.392771	0.848	0.693	5.88236e-118	1.75394e-122	1.37256e-166	KN motif and ankyrin repeat domains 2 [Source:HGNC Symbol;Acc:HGNC:29300]
Perivascular	CLMN	3.25175e-166	0.554157	0.43	0.199	1.09057e-161	2.28836e-115	0.415383	0.414	0.251	7.67471e-111	2.28836e-115	6.5035e-166	calmin [Source:HGNC Symbol;Acc:HGNC:19972]
Perivascular	DPY19L2	6.84057e-166	0.42007	0.292	0.103	2.29419e-161	3.23258e-152	0.2759	0.271	0.118	1.08414e-147	3.23258e-152	1.36811e-165	dpy-19 like 2 [Source:HGNC Symbol;Acc:HGNC:19414]
Perivascular	RAP2A	5.48541e-106	0.323319	0.326	0.153	1.8397e-101	7.11945e-166	0.325748	0.345	0.167	2.38772e-161	5.48541e-106	1.42389e-165	RAP2A, member of RAS oncogene family [Source:HGNC Symbol;Acc:HGNC:9861]
Perivascular	MAP1LC3A	1.82588e-79	0.37201	0.551	0.359	6.12365e-75	8.7927e-164	0.51281	0.639	0.451	2.94889e-159	1.82588e-79	1.75854e-163	microtubule associated protein 1 light chain 3 alpha [Source:HGNC Symbol;Acc:HGNC:6838]
Perivascular	HSPA2	2.37034e-162	0.56662	0.498	0.251	7.94966e-158	6.07155e-62	0.354314	0.499	0.37	2.03628e-57	6.07155e-62	4.74069e-162	heat shock protein family A (Hsp70) member 2 [Source:HGNC Symbol;Acc:HGNC:5235]
Perivascular	SEPT11	1.51648e-119	0.706282	0.74	0.565	5.08598e-115	4.25422e-162	0.666977	0.795	0.696	1.42678e-157	1.51648e-119	8.50844e-162
Perivascular	RBFOX2	1.37647e-148	0.5057	0.627	0.379	4.6164e-144	1.37531e-161	0.460835	0.656	0.471	4.61252e-157	1.37647e-148	2.75062e-161	RNA binding fox-1 homolog 2 [Source:HGNC Symbol;Acc:HGNC:9906]
Perivascular	SLC25A6	8.79772e-102	0.439472	0.873	0.764	2.95058e-97	5.0318e-161	0.459806	0.902	0.83	1.68757e-156	8.79772e-102	1.00636e-160	solute carrier family 25 member 6 [Source:HGNC Symbol;Acc:HGNC:10992]
Perivascular	H2AFJ	1.40588e-143	0.520107	0.588	0.338	4.71505e-139	9.31384e-161	0.485435	0.63	0.431	3.12368e-156	1.40588e-143	1.86277e-160
Perivascular	HIST1H4C	3.75711e-160	0.555658	0.851	0.656	1.26006e-155	2.55354e-95	0.337185	0.825	0.726	8.56405e-91	2.55354e-95	7.51421e-160
Perivascular	DGKH	2.26973e-116	0.489173	0.428	0.227	7.61223e-112	6.88803e-160	0.439237	0.458	0.259	2.31011e-155	2.26973e-116	1.37761e-159	diacylglycerol kinase eta [Source:HGNC Symbol;Acc:HGNC:2854]
Perivascular	PPIC	1.92712e-159	0.555019	0.506	0.268	6.46317e-155	1.60129e-102	0.416475	0.559	0.416	5.3704e-98	1.60129e-102	3.85424e-159	peptidylprolyl isomerase C [Source:HGNC Symbol;Acc:HGNC:9256]
Perivascular	EVA1B	4.67437e-159	0.615658	0.638	0.393	1.56769e-154	6.67725e-134	0.487453	0.668	0.511	2.23942e-129	6.67725e-134	9.34873e-159	eva-1 homolog B [Source:HGNC Symbol;Acc:HGNC:25558]
Perivascular	C12orf57	1.86467e-156	0.553451	0.85	0.662	6.25372e-152	7.62641e-159	0.436759	0.871	0.775	2.55774e-154	1.86467e-156	1.52528e-158	chromosome 12 open reading frame 57 [Source:HGNC Symbol;Acc:HGNC:29521]
Perivascular	IFITM2	1.87529e-158	0.57665	0.853	0.67	6.28935e-154	7.80698e-149	0.463993	0.882	0.823	2.6183e-144	7.80698e-149	3.75058e-158	interferon induced transmembrane protein 2 [Source:HGNC Symbol;Acc:HGNC:5413]
Perivascular	ARPC5	3.71717e-91	0.538927	0.716	0.585	1.24667e-86	4.25551e-158	0.556108	0.784	0.682	1.42721e-153	3.71717e-91	8.51103e-158	actin related protein 2/3 complex subunit 5 [Source:HGNC Symbol;Acc:HGNC:708]
Perivascular	YPEL2	7.33712e-80	0.280386	0.341	0.179	2.46072e-75	1.10443e-157	0.293185	0.352	0.172	3.70405e-153	7.33712e-80	2.20887e-157	yippee like 2 [Source:HGNC Symbol;Acc:HGNC:18326]
Perivascular	CNNM2	9.58937e-113	0.30616	0.208	0.074	3.21608e-108	6.83738e-157	0.26279	0.201	0.075	2.29312e-152	9.58937e-113	1.36748e-156	cyclin and CBS domain divalent metal cation transport mediator 2 [Source:HGNC Symbol;Acc:HGNC:103]
Perivascular	HIP1	1.44004e-154	0.554032	0.522	0.283	4.82959e-150	1.06466e-147	0.456391	0.537	0.347	3.57067e-143	1.06466e-147	2.88007e-154	huntingtin interacting protein 1 [Source:HGNC Symbol;Acc:HGNC:4913]
Perivascular	TIMP1	4.29191e-122	0.665116	0.818	0.612	1.43942e-117	1.81205e-151	0.628449	0.847	0.724	6.07727e-147	4.29191e-122	3.62411e-151	TIMP metallopeptidase inhibitor 1 [Source:HGNC Symbol;Acc:HGNC:11820]
Perivascular	SLC25A5	3.20162e-151	0.598702	0.702	0.477	1.07376e-146	6.55322e-145	0.504859	0.699	0.557	2.19782e-140	6.55322e-145	6.40323e-151	solute carrier family 25 member 5 [Source:HGNC Symbol;Acc:HGNC:10991]
Perivascular	ADCY3	1.77182e-148	0.524579	0.516	0.273	5.94231e-144	3.07755e-142	0.423362	0.549	0.354	1.03215e-137	3.07755e-142	3.54363e-148	adenylate cyclase 3 [Source:HGNC Symbol;Acc:HGNC:234]
Perivascular	SH3BGRL	1.55967e-130	0.48953	0.792	0.612	5.23082e-126	8.03698e-148	0.446964	0.784	0.647	2.69544e-143	1.55967e-130	1.6074e-147	SH3 domain binding glutamate rich protein like [Source:HGNC Symbol;Acc:HGNC:10823]
Perivascular	KIRREL1	5.40145e-143	0.345894	0.356	0.151	1.81154e-138	2.78429e-147	0.343278	0.363	0.186	9.33795e-143	5.40145e-143	5.56858e-147	kirre like nephrin family adhesion molecule 1 [Source:HGNC Symbol;Acc:HGNC:15734]
Perivascular	PKIG	3.62128e-147	0.548264	0.604	0.357	1.2145e-142	1.37083e-88	0.386266	0.598	0.453	4.59747e-84	1.37083e-88	7.24256e-147	cAMP-dependent protein kinase inhibitor gamma [Source:HGNC Symbol;Acc:HGNC:9019]
Perivascular	STARD13	1.01485e-108	0.362584	0.394	0.2	3.40362e-104	3.62566e-147	0.335768	0.437	0.244	1.21597e-142	1.01485e-108	7.25131e-147	StAR related lipid transfer domain containing 13 [Source:HGNC Symbol;Acc:HGNC:19164]
Perivascular	YWHAH	1.94309e-81	0.407684	0.574	0.39	6.51673e-77	4.20008e-146	0.45341	0.625	0.445	1.40862e-141	1.94309e-81	8.40016e-146	tyrosine 3-monooxygenase/tryptophan 5-monooxygenase activation protein eta [Source:HGNC Symbol;Acc:HGNC:12853]
Perivascular	MAP4K4	3.80139e-87	0.450072	0.626	0.46	1.27491e-82	1.17468e-145	0.476238	0.69	0.526	3.93963e-141	3.80139e-87	2.34935e-145	mitogen-activated protein kinase kinase kinase kinase 4 [Source:HGNC Symbol;Acc:HGNC:6866]
Perivascular	ROCK1	7.06418e-81	0.472841	0.719	0.601	2.36918e-76	1.22118e-144	0.463607	0.765	0.626	4.09561e-140	7.06418e-81	2.44237e-144	Rho associated coiled-coil containing protein kinase 1 [Source:HGNC Symbol;Acc:HGNC:10251]
Perivascular	NR3C1	5.7114e-82	0.329804	0.59	0.385	1.91549e-77	2.40354e-144	0.438682	0.609	0.41	8.06098e-140	5.7114e-82	4.80707e-144	nuclear receptor subfamily 3 group C member 1 [Source:HGNC Symbol;Acc:HGNC:7978]
Perivascular	UGCG	5.57405e-123	0.515262	0.526	0.308	1.86943e-118	2.80309e-144	0.424014	0.484	0.297	9.401e-140	5.57405e-123	5.60618e-144	UDP-glucose ceramide glucosyltransferase [Source:HGNC Symbol;Acc:HGNC:12524]
Perivascular	AEBP1	1.16743e-128	0.596722	0.623	0.389	3.91534e-124	6.3221e-144	0.514242	0.658	0.48	2.12031e-139	1.16743e-128	1.26442e-143	AE binding protein 1 [Source:HGNC Symbol;Acc:HGNC:303]
Perivascular	ASAP2	2.64985e-98	0.340465	0.371	0.191	8.88708e-94	3.93111e-143	0.339779	0.389	0.21	1.31842e-138	2.64985e-98	7.86222e-143	ArfGAP with SH3 domain, ankyrin repeat and PH domain 2 [Source:HGNC Symbol;Acc:HGNC:2721]
Perivascular	PALLD	1.79917e-142	0.610034	0.806	0.585	6.03407e-138	1.29622e-93	0.454118	0.807	0.701	4.34726e-89	1.29622e-93	3.59835e-142	palladin, cytoskeletal associated protein [Source:HGNC Symbol;Acc:HGNC:17068]
Perivascular	KITLG	2.27792e-84	0.332613	0.258	0.118	7.63969e-80	8.66355e-141	0.279293	0.207	0.082	2.90558e-136	2.27792e-84	1.73271e-140	KIT ligand [Source:HGNC Symbol;Acc:HGNC:6343]
Perivascular	PNMA1	2.8248e-90	0.351874	0.393	0.218	9.47381e-86	2.92561e-140	0.308559	0.397	0.218	9.8119e-136	2.8248e-90	5.85122e-140	PNMA family member 1 [Source:HGNC Symbol;Acc:HGNC:9158]
Perivascular	MYOF	2.25875e-138	0.517257	0.563	0.326	7.5754e-134	1.11016e-48	0.271365	0.551	0.44	3.72325e-44	1.11016e-48	4.5175e-138	myoferlin [Source:HGNC Symbol;Acc:HGNC:3656]
Perivascular	RHOC	6.87222e-111	0.461298	0.665	0.453	2.3048e-106	2.06959e-137	0.441309	0.709	0.554	6.941e-133	6.87222e-111	4.13918e-137	ras homolog family member C [Source:HGNC Symbol;Acc:HGNC:669]
Perivascular	DDR2	6.02074e-137	0.53033	0.672	0.43	2.01924e-132	1.49903e-116	0.387261	0.739	0.57	5.02744e-112	1.49903e-116	1.20415e-136	discoidin domain receptor tyrosine kinase 2 [Source:HGNC Symbol;Acc:HGNC:2731]
Perivascular	TNFRSF12A	1.75568e-68	0.254417	0.197	0.087	5.88821e-64	3.44403e-135	0.297029	0.216	0.091	1.15506e-130	1.75568e-68	6.88806e-135	TNF receptor superfamily member 12A [Source:HGNC Symbol;Acc:HGNC:18152]
Perivascular	YBX1	1.87039e-99	0.387358	0.918	0.822	6.27292e-95	1.9783e-133	0.362847	0.914	0.865	6.63484e-129	1.87039e-99	3.95661e-133	Y-box binding protein 1 [Source:HGNC Symbol;Acc:HGNC:8014]
Perivascular	TACC1	2.77938e-64	0.396891	0.61	0.447	9.32147e-60	2.15493e-132	0.440121	0.646	0.465	7.22719e-128	2.77938e-64	4.30985e-132	transforming acidic coiled-coil containing protein 1 [Source:HGNC Symbol;Acc:HGNC:11522]
Perivascular	RHOQ	2.35643e-54	0.344609	0.523	0.371	7.903e-50	6.16754e-132	0.404213	0.581	0.4	2.06847e-127	2.35643e-54	1.23351e-131	ras homolog family member Q [Source:HGNC Symbol;Acc:HGNC:17736]
Perivascular	SELENBP1	8.69291e-112	0.386208	0.327	0.153	2.91543e-107	2.00742e-131	0.384116	0.395	0.226	6.73249e-127	8.69291e-112	4.01484e-131	selenium binding protein 1 [Source:HGNC Symbol;Acc:HGNC:10719]
Perivascular	CPQ	3.89707e-131	0.522911	0.577	0.342	1.307e-126	4.79495e-73	0.30302	0.629	0.485	1.60813e-68	4.79495e-73	7.79414e-131	carboxypeptidase Q [Source:HGNC Symbol;Acc:HGNC:16910]
Perivascular	LGALS1	6.32126e-131	0.450814	0.989	0.854	2.12002e-126	1.60406e-112	0.378684	0.988	0.924	5.37971e-108	1.60406e-112	1.26425e-130	galectin 1 [Source:HGNC Symbol;Acc:HGNC:6561]
Perivascular	IFITM1	1.63041e-43	0.342914	0.459	0.321	5.46808e-39	4.42301e-130	0.621617	0.588	0.403	1.48339e-125	1.63041e-43	8.84601e-130	interferon induced transmembrane protein 1 [Source:HGNC Symbol;Acc:HGNC:5412]
Perivascular	RHOB	2.70361e-45	0.324813	0.804	0.649	9.06735e-41	1.71433e-129	0.513512	0.816	0.68	5.74952e-125	2.70361e-45	3.42866e-129	ras homolog family member B [Source:HGNC Symbol;Acc:HGNC:668]
Perivascular	GOLIM4	5.40087e-113	0.485369	0.548	0.344	1.81134e-108	2.28823e-129	0.431815	0.588	0.411	7.67426e-125	5.40087e-113	4.57646e-129	golgi integral membrane protein 4 [Source:HGNC Symbol;Acc:HGNC:15448]
Perivascular	CSRP1	5.48205e-128	0.305647	0.549	0.317	1.83857e-123	1.05954e-117	0.427736	0.565	0.403	3.5535e-113	1.05954e-117	1.09641e-127	cysteine and glycine rich protein 1 [Source:HGNC Symbol;Acc:HGNC:2469]
Perivascular	UBE2E1	5.87979e-63	0.266956	0.383	0.231	1.97197e-58	2.21037e-126	0.306406	0.448	0.269	7.41313e-122	5.87979e-63	4.42074e-126	ubiquitin conjugating enzyme E2 E1 [Source:HGNC Symbol;Acc:HGNC:12477]
Perivascular	SMAP1	2.8962e-110	0.466861	0.5	0.298	9.71329e-106	4.57203e-126	0.405453	0.512	0.34	1.53337e-121	2.8962e-110	9.14405e-126	small ArfGAP 1 [Source:HGNC Symbol;Acc:HGNC:19651]
Perivascular	FRMD4B	1.20876e-125	0.673635	0.551	0.341	4.05392e-121	6.68085e-34	0.286762	0.574	0.498	2.24062e-29	6.68085e-34	2.41751e-125	FERM domain containing 4B [Source:HGNC Symbol;Acc:HGNC:24886]
Perivascular	C16orf45	1.24515e-117	0.327487	0.338	0.153	4.17597e-113	2.2006e-125	0.298545	0.366	0.2	7.38038e-121	1.24515e-117	4.4012e-125
Perivascular	NFATC4	5.75672e-86	0.33774	0.408	0.23	1.93069e-81	1.24311e-123	0.382042	0.468	0.289	4.16915e-119	5.75672e-86	2.48622e-123	nuclear factor of activated T cells 4 [Source:HGNC Symbol;Acc:HGNC:7778]
Perivascular	SLC7A2	6.10051e-123	0.481288	0.364	0.174	2.04599e-118	1.61832e-91	0.332705	0.34	0.201	5.42753e-87	1.61832e-91	1.2201e-122	solute carrier family 7 member 2 [Source:HGNC Symbol;Acc:HGNC:11060]
Perivascular	CD63	1.21352e-76	0.362568	0.936	0.824	4.06989e-72	2.02538e-122	0.329474	0.946	0.896	6.79271e-118	1.21352e-76	4.05076e-122	CD63 molecule [Source:HGNC Symbol;Acc:HGNC:1692]
Perivascular	TAGLN2	3.84489e-62	0.319074	0.676	0.509	1.2895e-57	2.46575e-122	0.413262	0.727	0.578	8.26962e-118	3.84489e-62	4.93149e-122	transgelin 2 [Source:HGNC Symbol;Acc:HGNC:11554]
Perivascular	DST	7.49847e-80	0.504859	0.787	0.615	2.51484e-75	5.68747e-122	0.47513	0.81	0.671	1.90747e-117	7.49847e-80	1.13749e-121	dystonin [Source:HGNC Symbol;Acc:HGNC:1090]
Perivascular	ZFHX3	1.04283e-121	0.609348	0.606	0.395	3.49745e-117	7.25123e-79	0.441787	0.628	0.5	2.43192e-74	7.25123e-79	2.08566e-121	zinc finger homeobox 3 [Source:HGNC Symbol;Acc:HGNC:777]
Perivascular	SERPINH1	1.89192e-121	0.467577	0.817	0.591	6.34512e-117	6.7018e-95	0.330941	0.83	0.731	2.24765e-90	6.7018e-95	3.78384e-121	serpin family H member 1 [Source:HGNC Symbol;Acc:HGNC:1546]
Perivascular	C20orf27	1.86127e-81	0.419621	0.575	0.384	6.24232e-77	2.0185e-121	0.463741	0.645	0.478	6.76965e-117	1.86127e-81	4.037e-121	chromosome 20 open reading frame 27 [Source:HGNC Symbol;Acc:HGNC:15873]
Perivascular	CDH13	5.69544e-121	0.55753	0.408	0.209	1.91014e-116	9.63826e-76	0.381154	0.343	0.22	3.23248e-71	9.63826e-76	1.13909e-120	cadherin 13 [Source:HGNC Symbol;Acc:HGNC:1753]
Perivascular	AMOTL1	2.42028e-120	0.35348	0.358	0.166	8.11713e-116	2.6271e-113	0.284224	0.402	0.234	8.81075e-109	2.6271e-113	4.84056e-120	angiomotin like 1 [Source:HGNC Symbol;Acc:HGNC:17811]
Perivascular	LAMB2	4.30626e-120	0.427597	0.465	0.25	1.44423e-115	1.50859e-85	0.295567	0.503	0.343	5.05952e-81	1.50859e-85	8.61251e-120	laminin subunit beta 2 [Source:HGNC Symbol;Acc:HGNC:6487]
Perivascular	IGFBP6	5.3752e-120	0.958488	0.528	0.31	1.80273e-115	4.17408e-42	0.310111	0.501	0.39	1.3999e-37	4.17408e-42	1.07504e-119	insulin like growth factor binding protein 6 [Source:HGNC Symbol;Acc:HGNC:5475]
Perivascular	ECE1	5.36695e-98	0.374486	0.478	0.277	1.79997e-93	7.87178e-119	0.338067	0.472	0.294	2.64004e-114	5.36695e-98	1.57436e-118	endothelin converting enzyme 1 [Source:HGNC Symbol;Acc:HGNC:3146]
Perivascular	ARID5B	1.23933e-76	0.502175	0.724	0.559	4.15648e-72	1.76167e-118	0.558391	0.692	0.55	5.9083e-114	1.23933e-76	3.52335e-118	AT-rich interaction domain 5B [Source:HGNC Symbol;Acc:HGNC:17362]
Perivascular	SELENOM	2.07816e-94	0.426592	0.768	0.536	6.96975e-90	7.0312e-118	0.42006	0.795	0.637	2.35813e-113	2.07816e-94	1.40624e-117	selenoprotein M [Source:HGNC Symbol;Acc:HGNC:30397]
Perivascular	RPS5	1.78268e-117	0.422035	0.968	0.872	5.97876e-113	1.08998e-109	0.301812	0.971	0.942	3.65556e-105	1.08998e-109	3.56536e-117	ribosomal protein S5 [Source:HGNC Symbol;Acc:HGNC:10426]
Perivascular	C9orf3	3.28414e-73	0.341237	0.622	0.436	1.10143e-68	4.57647e-117	0.409732	0.651	0.489	1.53486e-112	3.28414e-73	9.15294e-117
Perivascular	NBL1	9.97653e-82	0.410157	0.502	0.309	3.34593e-77	1.56488e-116	0.404431	0.552	0.369	5.24831e-112	9.97653e-82	3.12977e-116	NBL1, DAN family BMP antagonist [Source:HGNC Symbol;Acc:HGNC:7650]
Perivascular	LIMA1	1.98074e-107	0.515181	0.669	0.47	6.64302e-103	1.09964e-115	0.43438	0.727	0.582	3.68797e-111	1.98074e-107	2.19928e-115	LIM domain and actin binding 1 [Source:HGNC Symbol;Acc:HGNC:24636]
Perivascular	AXL	2.55033e-115	0.392611	0.399	0.2	8.55329e-111	4.7634e-112	0.328382	0.419	0.252	1.59755e-107	4.7634e-112	5.10066e-115	AXL receptor tyrosine kinase [Source:HGNC Symbol;Acc:HGNC:905]
Perivascular	TBC1D1	1.50374e-55	0.353147	0.435	0.296	5.04325e-51	7.61576e-115	0.364572	0.414	0.248	2.55417e-110	1.50374e-55	1.52315e-114	TBC1 domain family member 1 [Source:HGNC Symbol;Acc:HGNC:11578]
Perivascular	TSC22D1	2.02235e-114	0.569941	0.728	0.521	6.78255e-110	2.18228e-41	0.281122	0.735	0.64	7.31891e-37	2.18228e-41	4.0447e-114	TSC22 domain family member 1 [Source:HGNC Symbol;Acc:HGNC:16826]
Perivascular	ACTN1	5.54464e-113	0.459622	0.591	0.365	1.85956e-108	5.74568e-99	0.428642	0.601	0.453	1.92699e-94	5.74568e-99	1.10893e-112	actinin alpha 1 [Source:HGNC Symbol;Acc:HGNC:163]
Perivascular	CYSTM1	2.93277e-64	0.28896	0.394	0.241	9.83592e-60	1.69813e-112	0.325524	0.483	0.313	5.69518e-108	2.93277e-64	3.39625e-112	cysteine rich transmembrane module containing 1 [Source:HGNC Symbol;Acc:HGNC:30239]
Perivascular	DDAH2	2.43106e-98	0.438683	0.659	0.457	8.1533e-94	4.57417e-111	0.404751	0.697	0.544	1.53408e-106	2.43106e-98	9.14833e-111	dimethylarginine dimethylaminohydrolase 2 [Source:HGNC Symbol;Acc:HGNC:2716]
Perivascular	PMP22	2.37117e-89	0.406801	0.573	0.363	7.95244e-85	1.27963e-110	0.422605	0.603	0.43	4.29163e-106	2.37117e-89	2.55927e-110	peripheral myelin protein 22 [Source:HGNC Symbol;Acc:HGNC:9118]
Perivascular	UTRN	2.39856e-63	0.38586	0.7	0.565	8.04429e-59	1.11694e-109	0.35123	0.699	0.536	3.74601e-105	2.39856e-63	2.23389e-109	utrophin [Source:HGNC Symbol;Acc:HGNC:12635]
Perivascular	RPS9	2.17679e-86	0.31178	0.991	0.941	7.30052e-82	1.74313e-109	0.272574	0.984	0.969	5.8461e-105	2.17679e-86	3.48626e-109	ribosomal protein S9 [Source:HGNC Symbol;Acc:HGNC:10442]
Perivascular	GLI3	6.42822e-56	0.251404	0.252	0.133	2.1559e-51	2.17511e-109	0.329821	0.351	0.198	7.2949e-105	6.42822e-56	4.35023e-109	GLI family zinc finger 3 [Source:HGNC Symbol;Acc:HGNC:4319]
Perivascular	RPL10	2.38418e-77	0.287175	0.998	0.988	7.99605e-73	4.85024e-109	0.251822	0.999	0.996	1.62667e-104	2.38418e-77	9.70048e-109	ribosomal protein L10 [Source:HGNC Symbol;Acc:HGNC:10298]
Perivascular	GSTM3	4.85393e-64	0.292662	0.362	0.214	1.62791e-59	1.89207e-108	0.313585	0.459	0.288	6.34563e-104	4.85393e-64	3.78414e-108	glutathione S-transferase mu 3 [Source:HGNC Symbol;Acc:HGNC:4635]
Perivascular	CCND1	3.86123e-108	0.774389	0.495	0.31	1.29498e-103	2.80652e-90	0.598513	0.583	0.459	9.41252e-86	2.80652e-90	7.72245e-108	cyclin D1 [Source:HGNC Symbol;Acc:HGNC:1582]
Perivascular	RABGAP1	4.7444e-94	0.427594	0.497	0.309	1.59118e-89	2.17322e-107	0.395917	0.536	0.368	7.28856e-103	4.7444e-94	4.34645e-107	RAB GTPase activating protein 1 [Source:HGNC Symbol;Acc:HGNC:17155]
Perivascular	MYO1C	6.01034e-107	0.412288	0.535	0.325	2.01575e-102	1.34417e-82	0.318783	0.58	0.428	4.50809e-78	1.34417e-82	1.20207e-106	myosin IC [Source:HGNC Symbol;Acc:HGNC:7597]
Perivascular	ACTN4	7.82022e-97	0.490722	0.768	0.601	2.62274e-92	6.47653e-107	0.473263	0.761	0.644	2.1721e-102	7.82022e-97	1.29531e-106	actinin alpha 4 [Source:HGNC Symbol;Acc:HGNC:166]
Perivascular	ANXA6	3.47518e-57	0.27459	0.508	0.346	1.16551e-52	1.48269e-105	0.374999	0.554	0.39	4.97266e-101	3.47518e-57	2.96539e-105	annexin A6 [Source:HGNC Symbol;Acc:HGNC:544]
Perivascular	MGLL	5.45231e-105	0.389987	0.413	0.217	1.82859e-100	2.04162e-63	0.268522	0.438	0.303	6.8472e-59	2.04162e-63	1.09046e-104	monoglyceride lipase [Source:HGNC Symbol;Acc:HGNC:17038]
Perivascular	CRYAB	1.16929e-104	0.461127	0.547	0.329	3.92156e-100	3.94623e-81	0.395429	0.537	0.387	1.32349e-76	3.94623e-81	2.33858e-104	crystallin alpha B [Source:HGNC Symbol;Acc:HGNC:2389]
Perivascular	APOE	3.22643e-65	0.622492	0.804	0.64	1.08208e-60	5.74679e-104	0.893398	0.76	0.668	1.92736e-99	3.22643e-65	1.14936e-103	apolipoprotein E [Source:HGNC Symbol;Acc:HGNC:613]
Perivascular	COL5A2	5.69383e-97	0.532219	0.754	0.547	1.9096e-92	9.5509e-104	0.477831	0.785	0.685	3.20318e-99	5.69383e-97	1.91018e-103	collagen type V alpha 2 chain [Source:HGNC Symbol;Acc:HGNC:2210]
Perivascular	TNS3	1.69004e-103	0.330967	0.307	0.142	5.66805e-99	4.89337e-91	0.273489	0.35	0.211	1.64114e-86	4.89337e-91	3.38008e-103	tensin 3 [Source:HGNC Symbol;Acc:HGNC:21616]
Perivascular	ARHGEF7	7.57975e-98	0.419772	0.457	0.267	2.5421e-93	5.80592e-103	0.343136	0.463	0.301	1.94719e-98	7.57975e-98	1.16118e-102	Rho guanine nucleotide exchange factor 7 [Source:HGNC Symbol;Acc:HGNC:15607]
Perivascular	ARPC1A	1.21785e-96	0.4203	0.479	0.288	4.08443e-92	2.49588e-102	0.405662	0.529	0.375	8.3707e-98	1.21785e-96	4.99177e-102	actin related protein 2/3 complex subunit 1A [Source:HGNC Symbol;Acc:HGNC:703]
Perivascular	SLC25A3	8.88875e-82	0.372982	0.794	0.657	2.98111e-77	1.64889e-101	0.353035	0.814	0.735	5.53003e-97	8.88875e-82	3.29777e-101	solute carrier family 25 member 3 [Source:HGNC Symbol;Acc:HGNC:10989]
Perivascular	CTGF	2.61104e-101	0.551883	0.515	0.306	8.75692e-97	1.12884e-71	0.393562	0.503	0.364	3.78591e-67	1.12884e-71	5.22209e-101
Perivascular	ARHGEF25	1.02437e-89	0.277164	0.299	0.141	3.43554e-85	4.01394e-99	0.263115	0.319	0.175	1.34619e-94	1.02437e-89	8.02787e-99	Rho guanine nucleotide exchange factor 25 [Source:HGNC Symbol;Acc:HGNC:30275]
Perivascular	FHL1	1.14143e-91	0.509594	0.475	0.289	3.82812e-87	2.87274e-98	0.439348	0.49	0.336	9.63459e-94	1.14143e-91	5.74547e-98	four and a half LIM domains 1 [Source:HGNC Symbol;Acc:HGNC:3702]
Perivascular	ALKBH7	2.50587e-93	0.406646	0.58	0.382	8.40417e-89	4.01797e-98	0.364597	0.624	0.469	1.34755e-93	2.50587e-93	8.03594e-98	alkB homolog 7 [Source:HGNC Symbol;Acc:HGNC:21306]
Perivascular	EEF1D	3.60022e-66	0.290747	0.907	0.818	1.20744e-61	1.46528e-96	0.308948	0.914	0.866	4.91426e-92	3.60022e-66	2.93056e-96	eukaryotic translation elongation factor 1 delta [Source:HGNC Symbol;Acc:HGNC:3211]
Perivascular	FAM241A	8.95947e-56	0.361922	0.158	0.068	3.00483e-51	7.77232e-96	0.315906	0.159	0.065	2.60668e-91	8.95947e-56	1.55446e-95	family with sequence similarity 241 member A [Source:HGNC Symbol;Acc:HGNC:26813]
Perivascular	ID3	6.09444e-33	0.257661	0.587	0.453	2.04395e-28	9.30243e-96	0.494641	0.659	0.503	3.11985e-91	6.09444e-33	1.86049e-95	inhibitor of DNA binding 3, HLH protein [Source:HGNC Symbol;Acc:HGNC:5362]
Perivascular	AGRN	6.35113e-95	0.296832	0.284	0.13	2.13004e-90	6.31518e-86	0.283981	0.353	0.214	2.11798e-81	6.31518e-86	1.27023e-94	agrin [Source:HGNC Symbol;Acc:HGNC:329]
Perivascular	MFAP4	7.55935e-93	0.358605	0.271	0.122	2.53526e-88	9.74859e-94	0.281626	0.217	0.105	3.26948e-89	7.55935e-93	1.94972e-93	microfibril associated protein 4 [Source:HGNC Symbol;Acc:HGNC:7035]
Perivascular	CRIM1	6.40852e-92	0.510795	0.431	0.251	2.14929e-87	4.24186e-46	0.286588	0.412	0.304	1.42264e-41	4.24186e-46	1.2817e-91	cysteine rich transmembrane BMP regulator 1 [Source:HGNC Symbol;Acc:HGNC:2359]
Perivascular	EIF3K	1.05169e-52	0.299698	0.752	0.617	3.52717e-48	2.21989e-90	0.352931	0.786	0.675	7.44506e-86	1.05169e-52	4.43978e-90	eukaryotic translation initiation factor 3 subunit K [Source:HGNC Symbol;Acc:HGNC:24656]
Perivascular	DNAJB4	2.74026e-76	0.338931	0.425	0.252	9.19029e-72	4.86986e-90	0.273511	0.387	0.237	1.63325e-85	2.74026e-76	9.73972e-90	DnaJ heat shock protein family (Hsp40) member B4 [Source:HGNC Symbol;Acc:HGNC:14886]
Perivascular	PCYOX1	1.07721e-88	0.473503	0.599	0.411	3.61276e-84	1.15866e-58	0.322368	0.628	0.513	3.8859e-54	1.15866e-58	2.15443e-88	prenylcysteine oxidase 1 [Source:HGNC Symbol;Acc:HGNC:20588]
Perivascular	CSRNP3	2.03419e-86	0.28523	0.247	0.109	6.82227e-82	3.01015e-88	0.256393	0.298	0.166	1.00954e-83	2.03419e-86	6.02029e-88	cysteine and serine rich nuclear protein 3 [Source:HGNC Symbol;Acc:HGNC:30729]
Perivascular	SMARCB1	2.44743e-79	0.35131	0.484	0.307	8.2082e-75	1.74523e-87	0.329715	0.533	0.388	5.85314e-83	2.44743e-79	3.49045e-87	SWI/SNF related, matrix associated, actin dependent regulator of chromatin, subfamily b, member 1 [Source:HGNC Symbol;Acc:HGNC:11103]
Perivascular	RAB13	1.77288e-87	0.402234	0.687	0.481	5.94588e-83	2.50737e-87	0.361792	0.72	0.598	8.40921e-83	2.50737e-87	3.54575e-87	RAB13, member RAS oncogene family [Source:HGNC Symbol;Acc:HGNC:9762]
Perivascular	AMOTL2	7.45758e-71	0.283726	0.319	0.171	2.50112e-66	2.38333e-87	0.286704	0.34	0.204	7.99321e-83	7.45758e-71	4.76666e-87	angiomotin like 2 [Source:HGNC Symbol;Acc:HGNC:17812]
Perivascular	COL1A1	3.11585e-87	0.651816	0.977	0.787	1.04499e-82	1.41689e-29	0.483497	0.974	0.904	4.75197e-25	1.41689e-29	6.2317e-87	collagen type I alpha 1 chain [Source:HGNC Symbol;Acc:HGNC:2197]
Perivascular	CLEC11A	3.89572e-87	0.405686	0.474	0.29	1.30655e-82	2.00489e-86	0.371173	0.582	0.445	6.72399e-82	2.00489e-86	7.79145e-87	C-type lectin domain containing 11A [Source:HGNC Symbol;Acc:HGNC:10576]
Perivascular	AKAP12	9.69929e-87	0.467775	0.69	0.482	3.25295e-82	1.28528e-66	0.315653	0.72	0.59	4.31058e-62	1.28528e-66	1.93986e-86	A-kinase anchoring protein 12 [Source:HGNC Symbol;Acc:HGNC:370]
Perivascular	CBX6	1.09579e-86	0.407063	0.516	0.325	3.67505e-82	5.20132e-54	0.255929	0.543	0.414	1.74442e-49	5.20132e-54	2.19158e-86	chromobox 6 [Source:HGNC Symbol;Acc:HGNC:1556]
Perivascular	LOXL2	1.3609e-86	0.285688	0.286	0.137	4.56419e-82	7.21547e-73	0.269068	0.379	0.243	2.41992e-68	7.21547e-73	2.7218e-86	lysyl oxidase like 2 [Source:HGNC Symbol;Acc:HGNC:6666]
Perivascular	TNS2	1.4643e-67	0.330978	0.445	0.279	4.91098e-63	1.53935e-85	0.319836	0.519	0.358	5.16267e-81	1.4643e-67	3.0787e-85	tensin 2 [Source:HGNC Symbol;Acc:HGNC:19737]
Perivascular	COL6A3	3.1521e-82	0.74294	0.76	0.594	1.05715e-77	1.50494e-24	0.262596	0.827	0.759	5.04726e-20	1.50494e-24	6.3042e-82	collagen type VI alpha 3 chain [Source:HGNC Symbol;Acc:HGNC:2213]
Perivascular	CDC42BPA	4.4419e-82	0.409771	0.496	0.313	1.48973e-77	2.58333e-77	0.314644	0.521	0.375	8.66398e-73	2.58333e-77	8.8838e-82	CDC42 binding protein kinase alpha [Source:HGNC Symbol;Acc:HGNC:1737]
Perivascular	MAGED2	1.62027e-80	0.402679	0.677	0.5	5.43407e-76	1.10317e-69	0.33357	0.713	0.617	3.69981e-65	1.10317e-69	3.24055e-80	MAGE family member D2 [Source:HGNC Symbol;Acc:HGNC:16353]
Perivascular	PPP1R14B	1.63495e-80	0.431904	0.547	0.372	5.48329e-76	1.4863e-60	0.316732	0.627	0.521	4.98476e-56	1.4863e-60	3.26989e-80	protein phosphatase 1 regulatory inhibitor subunit 14B [Source:HGNC Symbol;Acc:HGNC:9057]
Perivascular	LPP	3.18745e-80	0.285122	0.726	0.562	1.06901e-75	1.0324e-52	0.275551	0.721	0.632	3.46247e-48	1.0324e-52	6.3749e-80	LIM domain containing preferred translocation partner in lipoma [Source:HGNC Symbol;Acc:HGNC:6679]
Perivascular	PXDN	6.37994e-79	0.390912	0.616	0.419	2.13971e-74	1.19002e-70	0.300369	0.658	0.527	3.9911e-66	1.19002e-70	1.27599e-78	peroxidasin [Source:HGNC Symbol;Acc:HGNC:14966]
Perivascular	EFEMP2	4.82955e-77	0.365307	0.5	0.318	1.61974e-72	2.32284e-48	0.264308	0.584	0.468	7.79033e-44	2.32284e-48	9.65911e-77	EGF containing fibulin extracellular matrix protein 2 [Source:HGNC Symbol;Acc:HGNC:3219]
Perivascular	ILK	1.8128e-69	0.296955	0.604	0.424	6.07975e-65	7.71252e-76	0.320719	0.645	0.522	2.58662e-71	1.8128e-69	1.5425e-75	integrin linked kinase [Source:HGNC Symbol;Acc:HGNC:6040]
Perivascular	PIP5K1B	1.96955e-51	0.277635	0.287	0.165	6.60547e-47	8.8047e-76	0.276002	0.287	0.169	2.95292e-71	1.96955e-51	1.76094e-75	phosphatidylinositol-4-phosphate 5-kinase type 1 beta [Source:HGNC Symbol;Acc:HGNC:8995]
Perivascular	STEAP4	4.18211e-73	0.69912	0.272	0.138	1.4026e-68	7.8609e-75	0.764884	0.342	0.222	2.63639e-70	4.18211e-73	1.57218e-74	STEAP4 metalloreductase [Source:HGNC Symbol;Acc:HGNC:21923]
Perivascular	AEBP2	1.3614e-74	0.331792	0.439	0.27	4.56587e-70	4.10798e-74	0.272191	0.447	0.307	1.37774e-69	4.10798e-74	2.72281e-74	AE binding protein 2 [Source:HGNC Symbol;Acc:HGNC:24051]
Perivascular	FARP1	2.31171e-74	0.383001	0.564	0.389	7.75302e-70	7.49379e-43	0.269444	0.621	0.534	2.51327e-38	7.49379e-43	4.62342e-74	FERM, ARH/RhoGEF and pleckstrin domain protein 1 [Source:HGNC Symbol;Acc:HGNC:3591]
Perivascular	CACNA1D	2.67731e-74	0.377582	0.474	0.291	8.97916e-70	6.92778e-43	0.270962	0.567	0.456	2.32344e-38	6.92778e-43	5.35462e-74	calcium voltage-gated channel subunit alpha1 D [Source:HGNC Symbol;Acc:HGNC:1391]
Perivascular	COX6C	3.66684e-74	0.36938	0.899	0.77	1.22979e-69	6.3913e-67	0.264034	0.89	0.844	2.14351e-62	6.3913e-67	7.33368e-74	cytochrome c oxidase subunit 6C [Source:HGNC Symbol;Acc:HGNC:2285]
Perivascular	C3orf58	2.30699e-52	0.276894	0.399	0.256	7.7372e-48	1.11346e-73	0.279452	0.398	0.263	3.73433e-69	2.30699e-52	2.22693e-73
Perivascular	NET1	3.73549e-73	0.846933	0.372	0.234	1.25281e-68	4.70006e-10	0.396587	0.392	0.361	1.57631e-05	4.70006e-10	7.47097e-73	neuroepithelial cell transforming 1 [Source:HGNC Symbol;Acc:HGNC:14592]
Perivascular	CCNI	7.11908e-60	0.313184	0.877	0.791	2.3876e-55	4.06514e-72	0.29431	0.888	0.849	1.36337e-67	7.11908e-60	8.13028e-72	cyclin I [Source:HGNC Symbol;Acc:HGNC:1595]
Perivascular	TCEAL9	2.95178e-71	0.376105	0.661	0.478	9.89969e-67	1.93678e-44	0.250388	0.694	0.589	6.49558e-40	1.93678e-44	5.90357e-71	transcription elongation factor A like 9 [Source:HGNC Symbol;Acc:HGNC:30084]
Perivascular	MACF1	9.93633e-60	0.396309	0.806	0.723	3.33245e-55	1.12259e-69	0.309613	0.834	0.77	3.76493e-65	9.93633e-60	2.24517e-69	microtubule actin crosslinking factor 1 [Source:HGNC Symbol;Acc:HGNC:13664]
Perivascular	NDUFB7	1.07562e-67	0.350455	0.665	0.496	3.60742e-63	5.1748e-59	0.277781	0.727	0.614	1.73553e-54	5.1748e-59	2.15124e-67	NADH:ubiquinone oxidoreductase subunit B7 [Source:HGNC Symbol;Acc:HGNC:7702]
Perivascular	FBLIM1	1.01647e-64	0.365409	0.508	0.346	3.40903e-60	7.05887e-46	0.273022	0.565	0.463	2.3674e-41	7.05887e-46	2.03293e-64	filamin binding LIM protein 1 [Source:HGNC Symbol;Acc:HGNC:24686]
Perivascular	ITPRIPL2	6.79314e-64	0.368732	0.523	0.365	2.27828e-59	4.94298e-63	0.320723	0.599	0.481	1.65778e-58	4.94298e-63	1.35863e-63	ITPRIP like 2 [Source:HGNC Symbol;Acc:HGNC:27257]
Perivascular	ASXL1	1.79522e-33	0.253796	0.564	0.437	6.02082e-29	7.0202e-63	0.300962	0.562	0.429	2.35443e-58	1.79522e-33	1.40404e-62	ASXL transcriptional regulator 1 [Source:HGNC Symbol;Acc:HGNC:18318]
Perivascular	EPHX1	7.03516e-63	0.348041	0.442	0.284	2.35945e-58	8.07609e-48	0.315589	0.493	0.382	2.70856e-43	8.07609e-48	1.40703e-62	epoxide hydrolase 1 [Source:HGNC Symbol;Acc:HGNC:3401]
Perivascular	DEK	3.01299e-62	0.320125	0.795	0.665	1.0105e-57	3.27113e-56	0.253516	0.817	0.743	1.09707e-51	3.27113e-56	6.02599e-62	DEK proto-oncogene [Source:HGNC Symbol;Acc:HGNC:2768]
Perivascular	ABI2	1.54234e-61	0.354043	0.594	0.437	5.1727e-57	5.99955e-60	0.288654	0.648	0.527	2.01213e-55	5.99955e-60	3.08468e-61	abl interactor 2 [Source:HGNC Symbol;Acc:HGNC:24011]
Perivascular	CHCHD10	1.36152e-54	0.333502	0.688	0.525	4.56628e-50	1.54491e-61	0.288222	0.721	0.614	5.18131e-57	1.36152e-54	3.08981e-61	coiled-coil-helix-coiled-coil-helix domain containing 10 [Source:HGNC Symbol;Acc:HGNC:15559]
Perivascular	RPS17	1.12029e-42	0.36006	0.835	0.723	3.75723e-38	1.78307e-59	0.316861	0.861	0.814	5.98007e-55	1.12029e-42	3.56615e-59	ribosomal protein S17 [Source:HGNC Symbol;Acc:HGNC:10397]
Perivascular	MTHFD2	1.51223e-51	0.33993	0.523	0.374	5.07173e-47	3.79311e-59	0.308758	0.529	0.405	1.27213e-54	1.51223e-51	7.58622e-59	methylenetetrahydrofolate dehydrogenase (NADP+ dependent) 2, methenyltetrahydrofolate cyclohydrolase [Source:HGNC Symbol;Acc:HGNC:7434]
Perivascular	PARVA	5.58478e-59	0.286537	0.5	0.338	1.87302e-54	1.05697e-58	0.263864	0.537	0.408	3.54487e-54	1.05697e-58	1.11696e-58	parvin alpha [Source:HGNC Symbol;Acc:HGNC:14652]
Perivascular	CA4	6.39122e-57	0.299584	0.174	0.079	2.14349e-52	9.15749e-37	0.363656	0.276	0.196	3.07124e-32	9.15749e-37	1.27824e-56	carbonic anhydrase 4 [Source:HGNC Symbol;Acc:HGNC:1375]
Perivascular	RWDD1	4.49665e-36	0.254882	0.619	0.49	1.50809e-31	1.11307e-54	0.266277	0.661	0.545	3.73302e-50	4.49665e-36	2.22614e-54	RWD domain containing 1 [Source:HGNC Symbol;Acc:HGNC:20993]
Perivascular	PHLDA1	1.9574e-46	0.266611	0.603	0.458	6.56473e-42	1.2919e-52	0.2965	0.634	0.526	4.33278e-48	1.9574e-46	2.5838e-52	pleckstrin homology like domain family A member 1 [Source:HGNC Symbol;Acc:HGNC:8933]
Perivascular	DPYSL2	2.04475e-43	0.275243	0.611	0.459	6.85767e-39	1.35245e-51	0.285938	0.661	0.547	4.53583e-47	2.04475e-43	2.70489e-51	dihydropyrimidinase like 2 [Source:HGNC Symbol;Acc:HGNC:3014]
Perivascular	EEA1	1.43328e-34	0.260562	0.545	0.425	4.80695e-30	1.54487e-51	0.279988	0.579	0.465	5.18118e-47	1.43328e-34	3.08974e-51	early endosome antigen 1 [Source:HGNC Symbol;Acc:HGNC:3185]
Perivascular	POMP	1.981e-45	0.324291	0.691	0.561	6.64389e-41	1.30493e-38	0.293454	0.748	0.692	4.37647e-34	1.30493e-38	3.96201e-45	proteasome maturation protein [Source:HGNC Symbol;Acc:HGNC:20330]
Perivascular	RGS4	6.58676e-43	0.261296	0.17	0.085	2.20907e-38	9.23366e-39	0.28559	0.286	0.198	3.09679e-34	9.23366e-39	1.31735e-42	regulator of G protein signaling 4 [Source:HGNC Symbol;Acc:HGNC:10000]
Perivascular	LUM	0.000108958	0.304997	0.548	0.526	1	0.790388	0.278785	0.611	0.655	1	0.790388	0.000217905	lumican [Source:HGNC Symbol;Acc:HGNC:6724]
Endothelium	VWA1	0	1.21032	0.534	0.136	0	0	1.13496	0.503	0.17	0	0	0	von Willebrand factor A domain containing 1 [Source:HGNC Symbol;Acc:HGNC:30910]
Endothelium	CDA	0	0.384646	0.218	0.016	0	0	0.370659	0.211	0.01	0	0	0	cytidine deaminase [Source:HGNC Symbol;Acc:HGNC:1712]
Endothelium	HSPG2	0	1.74408	0.775	0.405	0	0	1.63452	0.766	0.494	0	0	0	heparan sulfate proteoglycan 2 [Source:HGNC Symbol;Acc:HGNC:5273]
Endothelium	FAM110D	0	0.708567	0.331	0.006	0	0	0.63515	0.308	0.01	0	0	0	family with sequence similarity 110 member D [Source:HGNC Symbol;Acc:HGNC:25860]
Endothelium	TINAGL1	0	0.655522	0.383	0.083	0	0	0.607303	0.363	0.073	0	0	0	tubulointerstitial nephritis antigen like 1 [Source:HGNC Symbol;Acc:HGNC:19168]
Endothelium	FAM167B	0	0.854627	0.333	0.009	0	0	0.703213	0.294	0.014	0	0	0	family with sequence similarity 167 member B [Source:HGNC Symbol;Acc:HGNC:28133]
Endothelium	CITED4	0	1.6506	0.616	0.169	0	0	1.14727	0.562	0.254	0	0	0	Cbp/p300 interacting transactivator with Glu/Asp rich carboxy-terminal domain 4 [Source:HGNC Symbol;Acc:HGNC:18696]
Endothelium	TIE1	0	1.33668	0.546	0.013	0	0	1.43022	0.562	0.022	0	0	0	tyrosine kinase with immunoglobulin like and EGF like domains 1 [Source:HGNC Symbol;Acc:HGNC:11809]
Endothelium	LEPR	0	2.56404	0.739	0.049	0	0	2.49626	0.726	0.08	0	0	0	leptin receptor [Source:HGNC Symbol;Acc:HGNC:6554]
Endothelium	GIPC2	0	0.410428	0.215	0.018	0	0	0.405529	0.226	0.03	0	0	0	GIPC PDZ domain containing family member 2 [Source:HGNC Symbol;Acc:HGNC:18177]
Endothelium	IFI44L	0	0.520255	0.216	0.028	0	0	0.824707	0.301	0.04	0	0	0	interferon induced protein 44 like [Source:HGNC Symbol;Acc:HGNC:17817]
Endothelium	IFI44	0	0.501931	0.315	0.06	0	0	0.577378	0.315	0.06	0	0	0	interferon induced protein 44 [Source:HGNC Symbol;Acc:HGNC:16938]
Endothelium	ADGRL4	0	2.46013	0.755	0.015	0	0	2.38725	0.731	0.033	0	0	0	adhesion G protein-coupled receptor L4 [Source:HGNC Symbol;Acc:HGNC:20822]
Endothelium	GBP4	0	0.791404	0.418	0.102	0	0	0.919343	0.448	0.094	0	0	0	guanylate binding protein 4 [Source:HGNC Symbol;Acc:HGNC:20480]
Endothelium	LRRC8C	0	0.577595	0.351	0.071	0	0	0.596101	0.338	0.075	0	0	0	leucine rich repeat containing 8 VRAC subunit C [Source:HGNC Symbol;Acc:HGNC:25075]
Endothelium	ARHGAP29	0	2.16636	0.767	0.1	0	0	1.71068	0.729	0.269	0	0	0	Rho GTPase activating protein 29 [Source:HGNC Symbol;Acc:HGNC:30207]
Endothelium	PALMD	0	1.89951	0.743	0.205	0	0	1.87459	0.708	0.217	0	0	0	palmdelphin [Source:HGNC Symbol;Acc:HGNC:15846]
Endothelium	S1PR1	0	0.70352	0.34	0.023	0	0	0.627589	0.316	0.021	0	0	0	sphingosine-1-phosphate receptor 1 [Source:HGNC Symbol;Acc:HGNC:3165]
Endothelium	KCNC4	0	0.547727	0.253	0.024	0	0	0.545702	0.287	0.037	0	0	0	potassium voltage-gated channel subfamily C member 4 [Source:HGNC Symbol;Acc:HGNC:6236]
Endothelium	S100A10	0	1.02136	0.738	0.32	0	0	1.0519	0.713	0.367	0	0	0	S100 calcium binding protein A10 [Source:HGNC Symbol;Acc:HGNC:10487]
Endothelium	NPR1	0	0.518334	0.269	0.043	0	0	0.371174	0.23	0.032	0	0	0	natriuretic peptide receptor 1 [Source:HGNC Symbol;Acc:HGNC:7943]
Endothelium	SHE	0	0.916513	0.395	0.005	0	0	0.806104	0.369	0.008	0	0	0	Src homology 2 domain containing E [Source:HGNC Symbol;Acc:HGNC:27004]
Endothelium	KCNN3	0	0.727628	0.283	0.015	0	0	0.609167	0.251	0.027	0	0	0	potassium calcium-activated channel subfamily N member 3 [Source:HGNC Symbol;Acc:HGNC:6292]
Endothelium	ADAM15	0	1.39985	0.57	0.108	0	0	1.15672	0.52	0.16	0	0	0	ADAM metallopeptidase domain 15 [Source:HGNC Symbol;Acc:HGNC:193]
Endothelium	EFNA1	0	0.818786	0.409	0.059	0	0	0.748245	0.396	0.084	0	0	0	ephrin A1 [Source:HGNC Symbol;Acc:HGNC:3221]
Endothelium	ACKR1	0	1.63219	0.308	0.008	0	0	1.24758	0.257	0.012	0	0	0	atypical chemokine receptor 1 (Duffy blood group) [Source:HGNC Symbol;Acc:HGNC:4035]
Endothelium	SELP	0	0.526564	0.172	0.002	0	0	0.636847	0.197	0.003	0	0	0	selectin P [Source:HGNC Symbol;Acc:HGNC:10721]
Endothelium	DNM3	0	0.563193	0.282	0.024	0	0	0.444828	0.241	0.024	0	0	0	dynamin 3 [Source:HGNC Symbol;Acc:HGNC:29125]
Endothelium	FAM129A	0	0.820057	0.388	0.093	0	0	0.696381	0.342	0.066	0	0	0
Endothelium	HMCN1	0	0.569651	0.236	0.024	0	0	0.581424	0.275	0.039	0	0	0	hemicentin 1 [Source:HGNC Symbol;Acc:HGNC:19194]
Endothelium	NR5A2	0	1.52815	0.57	0.006	0	0	1.2993	0.503	0.013	0	0	0	nuclear receptor subfamily 5 group A member 2 [Source:HGNC Symbol;Acc:HGNC:7984]
Endothelium	PIK3C2B	0	0.608232	0.331	0.041	0	0	0.511098	0.286	0.042	0	0	0	phosphatidylinositol-4-phosphate 3-kinase catalytic subunit type 2 beta [Source:HGNC Symbol;Acc:HGNC:8972]
Endothelium	CD34	0	2.6919	0.827	0.04	0	0	2.44796	0.758	0.105	0	0	0	CD34 molecule [Source:HGNC Symbol;Acc:HGNC:1662]
Endothelium	PLXNA2	0	0.5549	0.28	0.032	0	0	0.41401	0.24	0.034	0	0	0	plexin A2 [Source:HGNC Symbol;Acc:HGNC:9100]
Endothelium	SERTAD4-AS1	0	0.370364	0.22	0.029	0	0	0.469925	0.244	0.03	0	0	0	SERTAD4 antisense RNA 1 [Source:HGNC Symbol;Acc:HGNC:32019]
Endothelium	DTL	0	0.366649	0.178	0.011	0	0	0.322954	0.175	0.012	0	0	0	denticleless E3 ubiquitin protein ligase homolog [Source:HGNC Symbol;Acc:HGNC:30288]
Endothelium	PROX1	0	0.486974	0.196	0.008	0	0	0.293259	0.114	0.009	0	0	0	prospero homeobox 1 [Source:HGNC Symbol;Acc:HGNC:9459]
Endothelium	C1orf115	0	1.17407	0.476	0.026	0	0	1.08225	0.455	0.042	0	0	0	chromosome 1 open reading frame 115 [Source:HGNC Symbol;Acc:HGNC:25873]
Endothelium	HLX	0	0.37039	0.209	0.029	0	0	0.257259	0.159	0.017	0	0	0	H2.0 like homeobox [Source:HGNC Symbol;Acc:HGNC:4978]
Endothelium	FAM84A	0	0.726579	0.308	0.046	0	0	0.684989	0.315	0.058	0	0	0
Endothelium	RASGRP3	0	0.734562	0.303	0.021	0	0	0.722362	0.311	0.024	0	0	0	RAS guanyl releasing protein 3 [Source:HGNC Symbol;Acc:HGNC:14545]
Endothelium	EPAS1	0	1.41542	0.697	0.22	0	0	1.52556	0.667	0.18	0	0	0	endothelial PAS domain protein 1 [Source:HGNC Symbol;Acc:HGNC:3374]
Endothelium	SPTBN1	0	2.44089	0.91	0.475	0	0	2.02041	0.863	0.567	0	0	0	spectrin beta, non-erythrocytic 1 [Source:HGNC Symbol;Acc:HGNC:11275]
Endothelium	DYSF	0	0.746149	0.353	0.016	0	0	0.678707	0.324	0.013	0	0	0	dysferlin [Source:HGNC Symbol;Acc:HGNC:3097]
Endothelium	MALL	0	0.681802	0.316	0.021	0	0	0.633011	0.287	0.021	0	0	0	mal, T cell differentiation protein like [Source:HGNC Symbol;Acc:HGNC:6818]
Endothelium	LIMS2	0	0.915578	0.504	0.091	0	0	0.986626	0.455	0.061	0	0	0	LIM zinc finger domain containing 2 [Source:HGNC Symbol;Acc:HGNC:16084]
Endothelium	PKP4	0	1.21959	0.565	0.116	0	0	1.15631	0.541	0.157	0	0	0	plakophilin 4 [Source:HGNC Symbol;Acc:HGNC:9026]
Endothelium	TANC1	0	0.965036	0.498	0.135	0	0	0.809686	0.455	0.145	0	0	0	tetratricopeptide repeat, ankyrin repeat and coiled-coil containing 1 [Source:HGNC Symbol;Acc:HGNC:29364]
Endothelium	DPP4	0	0.440419	0.255	0.032	0	0	0.472876	0.251	0.025	0	0	0	dipeptidyl peptidase 4 [Source:HGNC Symbol;Acc:HGNC:3009]
Endothelium	NOSTRIN	0	1.56484	0.578	0.044	0	0	1.39041	0.547	0.064	0	0	0	nitric oxide synthase trafficking [Source:HGNC Symbol;Acc:HGNC:20203]
Endothelium	ITGA6	0	2.0952	0.773	0.161	0	0	1.83508	0.749	0.322	0	0	0	integrin subunit alpha 6 [Source:HGNC Symbol;Acc:HGNC:6142]
Endothelium	RAPGEF4	0	0.860133	0.382	0.006	0	0	0.860141	0.366	0.009	0	0	0	Rap guanine nucleotide exchange factor 4 [Source:HGNC Symbol;Acc:HGNC:16626]
Endothelium	HOXD9	0	1.5141	0.62	0.12	0	0	1.42003	0.608	0.164	0	0	0	homeobox D9 [Source:HGNC Symbol;Acc:HGNC:5140]
Endothelium	SSFA2	0	1.50425	0.663	0.198	0	0	1.50855	0.643	0.243	0	0	0
Endothelium	CALCRL	0	1.90932	0.778	0.289	0	0	1.94366	0.761	0.333	0	0	0	calcitonin receptor like receptor [Source:HGNC Symbol;Acc:HGNC:16709]
Endothelium	CAVIN2	0	1.86748	0.636	0.081	0	0	1.62148	0.591	0.112	0	0	0	caveolae associated protein 2 [Source:HGNC Symbol;Acc:HGNC:10690]
Endothelium	SLC39A10	0	1.50316	0.686	0.361	0	0	1.53767	0.72	0.478	0	0	0	solute carrier family 39 member 10 [Source:HGNC Symbol;Acc:HGNC:20861]
Endothelium	HECW2	0	0.43314	0.191	0.024	0	0	0.482303	0.19	0.025	0	0	0	HECT, C2 and WW domain containing E3 ubiquitin protein ligase 2 [Source:HGNC Symbol;Acc:HGNC:29853]
Endothelium	BMPR2	0	1.41184	0.73	0.385	0	0	1.27986	0.7	0.46	0	0	0	bone morphogenetic protein receptor type 2 [Source:HGNC Symbol;Acc:HGNC:1078]
Endothelium	SLC16A14	0	0.694772	0.308	0.021	0	0	0.659702	0.329	0.039	0	0	0	solute carrier family 16 member 14 [Source:HGNC Symbol;Acc:HGNC:26417]
Endothelium	PTMA	0	0.715787	0.994	0.991	0	0	0.521071	0.996	0.995	0	0	0	prothymosin alpha [Source:HGNC Symbol;Acc:HGNC:9623]
Endothelium	LMCD1	0	1.52416	0.663	0.14	0	0	1.55739	0.602	0.111	0	0	0	LIM and cysteine rich domains 1 [Source:HGNC Symbol;Acc:HGNC:6633]
Endothelium	FGD5	0	0.938861	0.464	0.057	0	0	0.798371	0.418	0.065	0	0	0	FYVE, RhoGEF and PH domain containing 5 [Source:HGNC Symbol;Acc:HGNC:19117]
Endothelium	SH3BP5	0	1.28977	0.677	0.306	0	0	1.19062	0.625	0.311	0	0	0	SH3 domain binding protein 5 [Source:HGNC Symbol;Acc:HGNC:10827]
Endothelium	ZNF385D	0	0.52897	0.26	0.035	0	0	0.495377	0.26	0.057	0	0	0	zinc finger protein 385D [Source:HGNC Symbol;Acc:HGNC:26191]
Endothelium	TGFBR2	0	1.23199	0.666	0.272	0	0	1.30016	0.688	0.396	0	0	0	transforming growth factor beta receptor 2 [Source:HGNC Symbol;Acc:HGNC:11773]
Endothelium	MYRIP	0	0.457426	0.194	0.013	0	0	0.430476	0.193	0.02	0	0	0	myosin VIIA and Rab interacting protein [Source:HGNC Symbol;Acc:HGNC:19156]
Endothelium	HYAL2	0	1.15258	0.496	0.137	0	0	0.88475	0.48	0.203	0	0	0	hyaluronidase 2 [Source:HGNC Symbol;Acc:HGNC:5321]
Endothelium	STAB1	0	0.467753	0.288	0.029	0	0	0.597805	0.295	0.016	0	0	0	stabilin 1 [Source:HGNC Symbol;Acc:HGNC:18628]
Endothelium	FLNB	0	1.27575	0.601	0.146	0	0	1.09336	0.559	0.176	0	0	0	filamin B [Source:HGNC Symbol;Acc:HGNC:3755]
Endothelium	FAM107A	0	0.880052	0.351	0.022	0	0	0.544935	0.292	0.049	0	0	0	family with sequence similarity 107 member A [Source:HGNC Symbol;Acc:HGNC:30827]
Endothelium	MAGI1	0	1.46339	0.64	0.153	0	0	1.28816	0.598	0.202	0	0	0	membrane associated guanylate kinase, WW and PDZ domain containing 1 [Source:HGNC Symbol;Acc:HGNC:946]
Endothelium	CD200	0	0.961707	0.428	0.034	0	0	0.933311	0.416	0.041	0	0	0	CD200 molecule [Source:HGNC Symbol;Acc:HGNC:7203]
Endothelium	ARHGAP31	0	0.792053	0.41	0.054	0	0	0.7029	0.378	0.058	0	0	0	Rho GTPase activating protein 31 [Source:HGNC Symbol;Acc:HGNC:29216]
Endothelium	HEG1	0	1.27485	0.557	0.208	0	0	1.05601	0.566	0.323	0	0	0	heart development protein with EGF like domains 1 [Source:HGNC Symbol;Acc:HGNC:29227]
Endothelium	PLXND1	0	1.15951	0.679	0.351	0	0	0.927007	0.657	0.447	0	0	0	plexin D1 [Source:HGNC Symbol;Acc:HGNC:9107]
Endothelium	SLCO2A1	0	0.733713	0.222	0.005	0	0	0.705034	0.228	0.007	0	0	0	solute carrier organic anion transporter family member 2A1 [Source:HGNC Symbol;Acc:HGNC:10955]
Endothelium	TM4SF18	0	2.25563	0.69	0.012	0	0	2.24823	0.695	0.034	0	0	0	transmembrane 4 L six family member 18 [Source:HGNC Symbol;Acc:HGNC:25181]
Endothelium	TM4SF1	0	2.87679	0.852	0.115	0	0	2.5369	0.813	0.18	0	0	0	transmembrane 4 L six family member 1 [Source:HGNC Symbol;Acc:HGNC:11853]
Endothelium	MECOM	0	1.13027	0.447	0.053	0	0	0.973146	0.447	0.105	0	0	0	MDS1 and EVI1 complex locus [Source:HGNC Symbol;Acc:HGNC:3498]
Endothelium	TNFSF10	0	1.66416	0.648	0.13	0	0	1.73973	0.638	0.141	0	0	0	TNF superfamily member 10 [Source:HGNC Symbol;Acc:HGNC:11925]
Endothelium	HES1	0	1.79212	0.677	0.229	0	0	1.42343	0.577	0.222	0	0	0	hes family bHLH transcription factor 1 [Source:HGNC Symbol;Acc:HGNC:5192]
Endothelium	CYTL1	0	0.565869	0.208	0.003	0	0	0.332493	0.164	0.005	0	0	0	cytokine like 1 [Source:HGNC Symbol;Acc:HGNC:24435]
Endothelium	HS3ST1	0	0.504489	0.269	0.018	0	0	0.570527	0.273	0.02	0	0	0	heparan sulfate-glucosamine 3-sulfotransferase 1 [Source:HGNC Symbol;Acc:HGNC:5194]
Endothelium	PROM1	0	0.302486	0.159	0.009	0	0	0.27036	0.155	0.016	0	0	0	prominin 1 [Source:HGNC Symbol;Acc:HGNC:9454]
Endothelium	LDB2	0	1.16768	0.682	0.337	0	0	0.954776	0.625	0.389	0	0	0	LIM domain binding 2 [Source:HGNC Symbol;Acc:HGNC:6533]
Endothelium	LIMCH1	0	0.970193	0.45	0.082	0	0	0.944857	0.436	0.093	0	0	0	LIM and calponin homology domains 1 [Source:HGNC Symbol;Acc:HGNC:29191]
Endothelium	KIT	0	0.403774	0.194	0.026	0	0	0.38545	0.193	0.03	0	0	0	KIT proto-oncogene, receptor tyrosine kinase [Source:HGNC Symbol;Acc:HGNC:6342]
Endothelium	KDR	0	1.69815	0.596	0.033	0	0	1.73942	0.592	0.021	0	0	0	kinase insert domain receptor [Source:HGNC Symbol;Acc:HGNC:6307]
Endothelium	IGFBP7	0	2.12598	0.96	0.643	0	0	2.46733	0.97	0.713	0	0	0	insulin like growth factor binding protein 7 [Source:HGNC Symbol;Acc:HGNC:5476]
Endothelium	SPARCL1	0	1.32574	0.961	0.725	0	0	0.989148	0.979	0.878	0	0	0	SPARC like 1 [Source:HGNC Symbol;Acc:HGNC:11220]
Endothelium	ABCG2	0	1.31358	0.467	0.054	0	0	1.67109	0.551	0.068	0	0	0	ATP binding cassette subfamily G member 2 (Junior blood group) [Source:HGNC Symbol;Acc:HGNC:74]
Endothelium	MMRN1	0	1.81355	0.395	0.007	0	0	1.58233	0.371	0.012	0	0	0	multimerin 1 [Source:HGNC Symbol;Acc:HGNC:7178]
Endothelium	EMCN	0	2.37391	0.751	0.013	0	0	2.52814	0.723	0.03	0	0	0	endomucin [Source:HGNC Symbol;Acc:HGNC:16041]
Endothelium	NPNT	0	0.914853	0.343	0.055	0	0	0.858717	0.347	0.089	0	0	0	nephronectin [Source:HGNC Symbol;Acc:HGNC:27405]
Endothelium	FAM241A	0	0.68486	0.358	0.06	0	0	0.616002	0.337	0.052	0	0	0	family with sequence similarity 241 member A [Source:HGNC Symbol;Acc:HGNC:26813]
Endothelium	MGST2	0	1.18387	0.579	0.124	0	0	1.09457	0.562	0.155	0	0	0	microsomal glutathione S-transferase 2 [Source:HGNC Symbol;Acc:HGNC:7063]
Endothelium	SMAD1	0	1.96909	0.71	0.115	0	0	1.80295	0.68	0.18	0	0	0	SMAD family member 1 [Source:HGNC Symbol;Acc:HGNC:6767]
Endothelium	GPM6A	0	0.490289	0.16	0.003	0	0	0.518957	0.162	0.004	0	0	0	glycoprotein M6A [Source:HGNC Symbol;Acc:HGNC:4460]
Endothelium	STOX2	0	0.444944	0.242	0.028	0	0	0.348578	0.198	0.028	0	0	0	storkhead box 2 [Source:HGNC Symbol;Acc:HGNC:25450]
Endothelium	SORBS2	0	0.761984	0.426	0.084	0	0	0.720094	0.45	0.13	0	0	0	sorbin and SH3 domain containing 2 [Source:HGNC Symbol;Acc:HGNC:24098]
Endothelium	LIFR	0	2.3368	0.726	0.127	0	0	2.59271	0.697	0.175	0	0	0	LIF receptor subunit alpha [Source:HGNC Symbol;Acc:HGNC:6597]
Endothelium	ITGA2	0	0.678069	0.306	0.041	0	0	0.655106	0.288	0.04	0	0	0	integrin subunit alpha 2 [Source:HGNC Symbol;Acc:HGNC:6137]
Endothelium	ARL15	0	0.896301	0.369	0.081	0	0	0.835411	0.357	0.093	0	0	0	ADP ribosylation factor like GTPase 15 [Source:HGNC Symbol;Acc:HGNC:25945]
Endothelium	ESM1	0	0.558838	0.112	0.003	0	0	0.442618	0.112	0.005	0	0	0	endothelial cell specific molecule 1 [Source:HGNC Symbol;Acc:HGNC:3466]
Endothelium	PLK2	0	1.43927	0.702	0.287	0	0	1.24239	0.639	0.314	0	0	0	polo like kinase 2 [Source:HGNC Symbol;Acc:HGNC:19699]
Endothelium	MAST4	0	0.800379	0.42	0.104	0	0	0.705722	0.394	0.128	0	0	0	microtubule associated serine/threonine kinase family member 4 [Source:HGNC Symbol;Acc:HGNC:19037]
Endothelium	ZNF366	0	0.469539	0.249	0.003	0	0	0.466736	0.239	0.004	0	0	0	zinc finger protein 366 [Source:HGNC Symbol;Acc:HGNC:18316]
Endothelium	RASGRF2	0	0.432573	0.202	0.015	0	0	0.394942	0.194	0.015	0	0	0	Ras protein specific guanine nucleotide releasing factor 2 [Source:HGNC Symbol;Acc:HGNC:9876]
Endothelium	MEF2C	0	1.28366	0.712	0.209	0	0	1.36313	0.681	0.242	0	0	0	myocyte enhancer factor 2C [Source:HGNC Symbol;Acc:HGNC:6996]
Endothelium	MCTP1	0	0.517458	0.234	0.029	0	0	0.607146	0.253	0.02	0	0	0	multiple C2 and transmembrane domain containing 1 [Source:HGNC Symbol;Acc:HGNC:26183]
Endothelium	EPB41L4A	0	0.413782	0.24	0.038	0	0	0.327485	0.216	0.047	0	0	0	erythrocyte membrane protein band 4.1 like 4A [Source:HGNC Symbol;Acc:HGNC:13278]
Endothelium	ZNF608	0	0.583275	0.3	0.038	0	0	0.513612	0.274	0.043	0	0	0	zinc finger protein 608 [Source:HGNC Symbol;Acc:HGNC:29238]
Endothelium	ECSCR	0	1.15035	0.478	0.007	0	0	1.21064	0.501	0.015	0	0	0	endothelial cell surface expressed chemotaxis and apoptosis regulator [Source:HGNC Symbol;Acc:HGNC:35454]
Endothelium	ARAP3	0	0.535516	0.317	0.042	0	0	0.542664	0.316	0.047	0	0	0	ArfGAP with RhoGAP domain, ankyrin repeat and PH domain 3 [Source:HGNC Symbol;Acc:HGNC:24097]
Endothelium	PCDH12	0	0.68074	0.31	0.005	0	0	0.592102	0.286	0.009	0	0	0	protocadherin 12 [Source:HGNC Symbol;Acc:HGNC:8657]
Endothelium	DPYSL3	0	0.909602	0.434	0.073	0	0	0.780441	0.395	0.071	0	0	0	dihydropyrimidinase like 3 [Source:HGNC Symbol;Acc:HGNC:3015]
Endothelium	SPINK5	0	0.370087	0.118	0.004	0	0	0.341433	0.121	0.01	0	0	0	serine peptidase inhibitor Kazal type 5 [Source:HGNC Symbol;Acc:HGNC:15464]
Endothelium	AFAP1L1	0	1.05325	0.42	0.009	0	0	0.908127	0.392	0.013	0	0	0	actin filament associated protein 1 like 1 [Source:HGNC Symbol;Acc:HGNC:26714]
Endothelium	CD74	0	1.44882	0.809	0.271	0	0	1.52294	0.763	0.296	0	0	0	CD74 molecule [Source:HGNC Symbol;Acc:HGNC:1697]
Endothelium	SYNPO	0	0.778089	0.354	0.02	0	0	0.621144	0.298	0.023	0	0	0	synaptopodin [Source:HGNC Symbol;Acc:HGNC:30672]
Endothelium	CCDC69	0	0.78063	0.438	0.1	0	0	0.725785	0.391	0.072	0	0	0	coiled-coil domain containing 69 [Source:HGNC Symbol;Acc:HGNC:24487]
Endothelium	LTC4S	0	0.565931	0.26	0.028	0	0	0.512327	0.255	0.032	0	0	0	leukotriene C4 synthase [Source:HGNC Symbol;Acc:HGNC:6719]
Endothelium	FLT4	0	0.562755	0.269	0.004	0	0	0.511812	0.262	0.007	0	0	0	fms related receptor tyrosine kinase 4 [Source:HGNC Symbol;Acc:HGNC:3767]
Endothelium	FOXC1	0	0.587579	0.299	0.036	0	0	0.43708	0.242	0.032	0	0	0	forkhead box C1 [Source:HGNC Symbol;Acc:HGNC:3800]
Endothelium	NRN1	0	0.792707	0.369	0.003	0	0	0.664868	0.329	0.005	0	0	0	neuritin 1 [Source:HGNC Symbol;Acc:HGNC:17972]
Endothelium	DSP	0	0.674193	0.415	0.092	0	0	0.37993	0.398	0.154	0	0	0	desmoplakin [Source:HGNC Symbol;Acc:HGNC:3052]
Endothelium	EDN1	0	1.57913	0.482	0.038	0	0	1.49269	0.465	0.053	0	0	0	endothelin 1 [Source:HGNC Symbol;Acc:HGNC:3176]
Endothelium	GFOD1	0	0.489591	0.286	0.042	0	0	0.542506	0.287	0.031	0	0	0	glucose-fructose oxidoreductase domain containing 1 [Source:HGNC Symbol;Acc:HGNC:21096]
Endothelium	HLA-A	0	0.897544	0.964	0.897	0	0	1.16731	0.949	0.881	0	0	0	major histocompatibility complex, class I, A [Source:HGNC Symbol;Acc:HGNC:4931]
Endothelium	HLA-E	0	1.41091	0.951	0.815	0	0	1.6625	0.926	0.778	0	0	0	major histocompatibility complex, class I, E [Source:HGNC Symbol;Acc:HGNC:4962]
Endothelium	HLA-B	0	0.98685	0.953	0.83	0	0	1.40822	0.941	0.763	0	0	0	major histocompatibility complex, class I, B [Source:HGNC Symbol;Acc:HGNC:4932]
Endothelium	NOTCH4	0	1.63847	0.547	0.056	0	0	1.45192	0.52	0.067	0	0	0	notch receptor 4 [Source:HGNC Symbol;Acc:HGNC:7884]
Endothelium	HLA-DRA	0	0.711284	0.598	0.146	0	0	0.722938	0.503	0.149	0	0	0	major histocompatibility complex, class II, DR alpha [Source:HGNC Symbol;Acc:HGNC:4947]
Endothelium	HLA-DRB5	0	0.999093	0.377	0.061	0	0	0.788644	0.283	0.039	0	0	0	major histocompatibility complex, class II, DR beta 5 [Source:HGNC Symbol;Acc:HGNC:4953]
Endothelium	HLA-DRB1	0	1.16295	0.585	0.118	0	0	1.23578	0.515	0.096	0	0	0	major histocompatibility complex, class II, DR beta 1 [Source:HGNC Symbol;Acc:HGNC:4948]
Endothelium	HLA-DPA1	0	0.605941	0.511	0.145	0	0	0.570002	0.428	0.134	0	0	0	major histocompatibility complex, class II, DP alpha 1 [Source:HGNC Symbol;Acc:HGNC:4938]
Endothelium	ADGRF5	0	1.98251	0.692	0.05	0	0	2.01612	0.663	0.048	0	0	0	adhesion G protein-coupled receptor F5 [Source:HGNC Symbol;Acc:HGNC:19030]
Endothelium	SH3BGRL2	0	0.36648	0.24	0.037	0	0	0.3884	0.238	0.053	0	0	0	SH3 domain binding glutamate rich protein like 2 [Source:HGNC Symbol;Acc:HGNC:15567]
Endothelium	NCOA7	0	1.30006	0.644	0.258	0	0	1.27351	0.608	0.231	0	0	0	nuclear receptor coactivator 7 [Source:HGNC Symbol;Acc:HGNC:21081]
Endothelium	ARHGAP18	0	1.65242	0.59	0.136	0	0	1.12684	0.532	0.181	0	0	0	Rho GTPase activating protein 18 [Source:HGNC Symbol;Acc:HGNC:21035]
Endothelium	CTGF	0	1.92566	0.667	0.302	0	0	2.03289	0.679	0.35	0	0	0
Endothelium	UTRN	0	1.32963	0.817	0.561	0	0	1.58139	0.79	0.527	0	0	0	utrophin [Source:HGNC Symbol;Acc:HGNC:12635]
Endothelium	PLEKHG1	0	0.815621	0.396	0.083	0	0	0.727753	0.368	0.079	0	0	0	pleckstrin homology and RhoGEF domain containing G1 [Source:HGNC Symbol;Acc:HGNC:20884]
Endothelium	MYCT1	0	1.31892	0.528	0.005	0	0	1.25346	0.515	0.011	0	0	0	MYC target 1 [Source:HGNC Symbol;Acc:HGNC:23172]
Endothelium	RPS6KA2	0	0.82731	0.388	0.062	0	0	0.625849	0.361	0.11	0	0	0	ribosomal protein S6 kinase A2 [Source:HGNC Symbol;Acc:HGNC:10431]
Endothelium	GPR146	0	0.466631	0.237	0.019	0	0	0.303168	0.187	0.025	0	0	0	G protein-coupled receptor 146 [Source:HGNC Symbol;Acc:HGNC:21718]
Endothelium	ICA1	0	0.499286	0.315	0.057	0	0	0.42588	0.323	0.087	0	0	0	islet cell autoantigen 1 [Source:HGNC Symbol;Acc:HGNC:5343]
Endothelium	SCIN	0	0.610784	0.142	0.011	0	0	0.512197	0.138	0.016	0	0	0	scinderin [Source:HGNC Symbol;Acc:HGNC:21695]
Endothelium	TSPAN13	0	0.661943	0.353	0.069	0	0	0.763515	0.388	0.117	0	0	0	tetraspanin 13 [Source:HGNC Symbol;Acc:HGNC:21643]
Endothelium	RAPGEF5	0	1.25265	0.492	0.02	0	0	1.12997	0.452	0.024	0	0	0	Rap guanine nucleotide exchange factor 5 [Source:HGNC Symbol;Acc:HGNC:16862]
Endothelium	CPVL	0	0.3643	0.222	0.032	0	0	0.441418	0.237	0.022	0	0	0	carboxypeptidase vitellogenic like [Source:HGNC Symbol;Acc:HGNC:14399]
Endothelium	AQP1	0	2.05824	0.466	0.029	0	0	1.85494	0.433	0.044	0	0	0	aquaporin 1 (Colton blood group) [Source:HGNC Symbol;Acc:HGNC:633]
Endothelium	ELMO1	0	0.567099	0.324	0.054	0	0	0.471363	0.27	0.031	0	0	0	engulfment and cell motility 1 [Source:HGNC Symbol;Acc:HGNC:16286]
Endothelium	RAMP3	0	0.694647	0.256	0.021	0	0	0.57608	0.221	0.01	0	0	0	receptor activity modifying protein 3 [Source:HGNC Symbol;Acc:HGNC:9845]
Endothelium	GRB10	0	0.687219	0.377	0.092	0	0	0.606202	0.366	0.116	0	0	0	growth factor receptor bound protein 10 [Source:HGNC Symbol;Acc:HGNC:4564]
Endothelium	ABCB1	0	1.60394	0.608	0.063	0	0	1.73725	0.602	0.049	0	0	0	ATP binding cassette subfamily B member 1 [Source:HGNC Symbol;Acc:HGNC:40]
Endothelium	RUNDC3B	0	0.876667	0.341	0.01	0	0	0.804525	0.32	0.02	0	0	0	RUN domain containing 3B [Source:HGNC Symbol;Acc:HGNC:30286]
Endothelium	GNG11	0	1.7534	0.849	0.43	0	0	1.48795	0.845	0.605	0	0	0	G protein subunit gamma 11 [Source:HGNC Symbol;Acc:HGNC:4403]
Endothelium	DOCK4	0	1.04652	0.456	0.051	0	0	0.926789	0.414	0.041	0	0	0	dedicator of cytokinesis 4 [Source:HGNC Symbol;Acc:HGNC:19192]
Endothelium	CAV2	0	0.935982	0.533	0.16	0	0	0.866019	0.52	0.209	0	0	0	caveolin 2 [Source:HGNC Symbol;Acc:HGNC:1528]
Endothelium	CAV1	0	2.58166	0.882	0.296	0	0	2.4966	0.871	0.37	0	0	0	caveolin 1 [Source:HGNC Symbol;Acc:HGNC:1527]
Endothelium	MET	0	0.560827	0.27	0.033	0	0	0.554927	0.284	0.052	0	0	0	MET proto-oncogene, receptor tyrosine kinase [Source:HGNC Symbol;Acc:HGNC:7029]
Endothelium	PODXL	0	2.24276	0.714	0.096	0	0	2.15757	0.686	0.15	0	0	0	podocalyxin like [Source:HGNC Symbol;Acc:HGNC:9171]
Endothelium	GIMAP8	0	0.679263	0.315	0.032	0	0	0.744921	0.323	0.019	0	0	0	GTPase, IMAP family member 8 [Source:HGNC Symbol;Acc:HGNC:21792]
Endothelium	GIMAP7	0	0.985707	0.516	0.13	0	0	1.21419	0.518	0.096	0	0	0	GTPase, IMAP family member 7 [Source:HGNC Symbol;Acc:HGNC:22404]
Endothelium	GIMAP4	0	0.942371	0.542	0.124	0	0	1.08959	0.527	0.086	0	0	0	GTPase, IMAP family member 4 [Source:HGNC Symbol;Acc:HGNC:21872]
Endothelium	GIMAP6	0	0.752029	0.414	0.056	0	0	0.699064	0.364	0.036	0	0	0	GTPase, IMAP family member 6 [Source:HGNC Symbol;Acc:HGNC:21918]
Endothelium	GIMAP1	0	0.673687	0.416	0.082	0	0	0.712482	0.377	0.056	0	0	0	GTPase, IMAP family member 1 [Source:HGNC Symbol;Acc:HGNC:23237]
Endothelium	NOS3	0	0.497559	0.251	0.009	0	0	0.394706	0.215	0.008	0	0	0	nitric oxide synthase 3 [Source:HGNC Symbol;Acc:HGNC:7876]
Endothelium	IL3RA	0	0.611923	0.319	0.02	0	0	0.640893	0.302	0.021	0	0	0	interleukin 3 receptor subunit alpha [Source:HGNC Symbol;Acc:HGNC:6012]
Endothelium	AP1S2	0	1.23653	0.652	0.283	0	0	1.30265	0.654	0.289	0	0	0	adaptor related protein complex 1 subunit sigma 2 [Source:HGNC Symbol;Acc:HGNC:560]
Endothelium	TSPAN7	0	1.16396	0.465	0.015	0	0	1.117	0.441	0.02	0	0	0	tetraspanin 7 [Source:HGNC Symbol;Acc:HGNC:11854]
Endothelium	CXorf36	0	1.84727	0.667	0.011	0	0	1.69187	0.611	0.024	0	0	0
Endothelium	SHROOM4	0	0.773328	0.393	0.071	0	0	0.792326	0.419	0.106	0	0	0	shroom family member 4 [Source:HGNC Symbol;Acc:HGNC:29215]
Endothelium	ITM2A	0	1.251	0.502	0.108	0	0	1.30241	0.501	0.088	0	0	0	integral membrane protein 2A [Source:HGNC Symbol;Acc:HGNC:6173]
Endothelium	KLHL4	0	0.37243	0.185	0.003	0	0	0.317734	0.175	0.004	0	0	0	kelch like family member 4 [Source:HGNC Symbol;Acc:HGNC:6355]
Endothelium	ANGPT2	0	1.69397	0.445	0.085	0	0	1.53008	0.416	0.095	0	0	0	angiopoietin 2 [Source:HGNC Symbol;Acc:HGNC:485]
Endothelium	SOX7	0	0.693032	0.315	0.028	0	0	0.629642	0.319	0.058	0	0	0	SRY-box transcription factor 7 [Source:HGNC Symbol;Acc:HGNC:18196]
Endothelium	CSGALNACT1	0	0.714543	0.358	0.03	0	0	0.79261	0.382	0.06	0	0	0	chondroitin sulfate N-acetylgalactosaminyltransferase 1 [Source:HGNC Symbol;Acc:HGNC:24290]
Endothelium	CHD7	0	0.681067	0.361	0.07	0	0	0.569461	0.345	0.09	0	0	0	chromodomain helicase DNA binding protein 7 [Source:HGNC Symbol;Acc:HGNC:20626]
Endothelium	PREX2	0	0.956427	0.411	0.041	0	0	0.977985	0.442	0.07	0	0	0	phosphatidylinositol-3,4,5-trisphosphate dependent Rac exchange factor 2 [Source:HGNC Symbol;Acc:HGNC:22950]
Endothelium	LY96	0	0.509755	0.29	0.034	0	0	0.487961	0.274	0.023	0	0	0	lymphocyte antigen 96 [Source:HGNC Symbol;Acc:HGNC:17156]
Endothelium	FZD6	0	0.710199	0.383	0.045	0	0	0.764345	0.411	0.069	0	0	0	frizzled class receptor 6 [Source:HGNC Symbol;Acc:HGNC:4044]
Endothelium	ENPP2	0	2.5432	0.697	0.125	0	0	2.06861	0.572	0.121	0	0	0	ectonucleotide pyrophosphatase/phosphodiesterase 2 [Source:HGNC Symbol;Acc:HGNC:3357]
Endothelium	MTSS1	0	0.544597	0.298	0.042	0	0	0.462083	0.273	0.037	0	0	0	MTSS I-BAR domain containing 1 [Source:HGNC Symbol;Acc:HGNC:20443]
Endothelium	FAM84B	0	0.676689	0.35	0.051	0	0	0.691474	0.348	0.065	0	0	0
Endothelium	GPIHBP1	0	0.335889	0.144	0.002	0	0	0.251779	0.107	0.003	0	0	0	glycosylphosphatidylinositol anchored high density lipoprotein binding protein 1 [Source:HGNC Symbol;Acc:HGNC:24945]
Endothelium	IL33	0	1.37578	0.531	0.086	0	0	1.29805	0.479	0.092	0	0	0	interleukin 33 [Source:HGNC Symbol;Acc:HGNC:16028]
Endothelium	NFIB	0	1.47861	0.742	0.262	0	0	1.39243	0.742	0.35	0	0	0	nuclear factor I B [Source:HGNC Symbol;Acc:HGNC:7785]
Endothelium	ADAMTSL1	0	0.95485	0.416	0.039	0	0	0.777323	0.365	0.056	0	0	0	ADAMTS like 1 [Source:HGNC Symbol;Acc:HGNC:14632]
Endothelium	TEK	0	1.11039	0.465	0.017	0	0	0.992702	0.426	0.014	0	0	0	TEK receptor tyrosine kinase [Source:HGNC Symbol;Acc:HGNC:11724]
Endothelium	CNTNAP3B	0	0.408257	0.176	0.006	0	0	0.431447	0.174	0.01	0	0	0	contactin associated protein family member 3B [Source:HGNC Symbol;Acc:HGNC:32035]
Endothelium	CTNNAL1	0	1.83906	0.683	0.172	0	0	1.78351	0.66	0.215	0	0	0	catenin alpha like 1 [Source:HGNC Symbol;Acc:HGNC:2512]
Endothelium	RGS3	0	1.09871	0.484	0.148	0	0	0.876843	0.443	0.17	0	0	0	regulator of G protein signaling 3 [Source:HGNC Symbol;Acc:HGNC:9999]
Endothelium	ENG	0	1.85396	0.729	0.259	0	0	1.72611	0.71	0.329	0	0	0	endoglin [Source:HGNC Symbol;Acc:HGNC:3349]
Endothelium	PKN3	0	0.344181	0.188	0.011	0	0	0.350169	0.191	0.019	0	0	0	protein kinase N3 [Source:HGNC Symbol;Acc:HGNC:17999]
Endothelium	EGFL7	0	2.41922	0.787	0.042	0	0	2.23764	0.735	0.073	0	0	0	EGF like domain multiple 7 [Source:HGNC Symbol;Acc:HGNC:20594]
Endothelium	FAM69B	0	0.450165	0.264	0.038	0	0	0.368206	0.244	0.058	0	0	0
Endothelium	NPDC1	0	1.37148	0.684	0.22	0	0	1.15682	0.673	0.344	0	0	0	neural proliferation, differentiation and control 1 [Source:HGNC Symbol;Acc:HGNC:7899]
Endothelium	GALNT18	0	0.500773	0.254	0.017	0	0	0.441046	0.247	0.017	0	0	0	polypeptide N-acetylgalactosaminyltransferase 18 [Source:HGNC Symbol;Acc:HGNC:30488]
Endothelium	LMO2	0	1.51817	0.581	0.085	0	0	1.55139	0.601	0.105	0	0	0	LIM domain only 2 [Source:HGNC Symbol;Acc:HGNC:6642]
Endothelium	TSPAN18	0	0.553548	0.3	0.054	0	0	0.557762	0.288	0.036	0	0	0	tetraspanin 18 [Source:HGNC Symbol;Acc:HGNC:20660]
Endothelium	APLNR	0	1.07933	0.362	0.006	0	0	1.23715	0.426	0.019	0	0	0	apelin receptor [Source:HGNC Symbol;Acc:HGNC:339]
Endothelium	MAP3K11	0	0.837044	0.503	0.15	0	0	0.648018	0.436	0.171	0	0	0	mitogen-activated protein kinase kinase kinase 11 [Source:HGNC Symbol;Acc:HGNC:6850]
Endothelium	CCDC85B	0	1.25198	0.738	0.455	0	0	1.11816	0.718	0.515	0	0	0	coiled-coil domain containing 85B [Source:HGNC Symbol;Acc:HGNC:24926]
Endothelium	PDE2A	0	0.355271	0.176	0.005	0	0	0.381848	0.196	0.007	0	0	0	phosphodiesterase 2A [Source:HGNC Symbol;Acc:HGNC:8777]
Endothelium	FZD4	0	0.676175	0.339	0.039	0	0	0.737792	0.364	0.052	0	0	0	frizzled class receptor 4 [Source:HGNC Symbol;Acc:HGNC:4042]
Endothelium	SLC35F2	0	0.351687	0.233	0.039	0	0	0.332646	0.222	0.043	0	0	0	solute carrier family 35 member F2 [Source:HGNC Symbol;Acc:HGNC:23615]
Endothelium	RDX	0	1.45149	0.782	0.511	0	0	1.38237	0.807	0.648	0	0	0	radixin [Source:HGNC Symbol;Acc:HGNC:9944]
Endothelium	NNMT	0	0.960517	0.466	0.121	0	0	0.763837	0.359	0.11	0	0	0	nicotinamide N-methyltransferase [Source:HGNC Symbol;Acc:HGNC:7861]
Endothelium	MCAM	0	1.21968	0.612	0.141	0	0	1.02193	0.507	0.11	0	0	0	melanoma cell adhesion molecule [Source:HGNC Symbol;Acc:HGNC:6934]
Endothelium	NRGN	0	0.699757	0.307	0.04	0	0	0.478161	0.251	0.039	0	0	0	neurogranin [Source:HGNC Symbol;Acc:HGNC:8000]
Endothelium	ESAM	0	1.71981	0.654	0.05	0	0	1.71341	0.646	0.066	0	0	0	endothelial cell adhesion molecule [Source:HGNC Symbol;Acc:HGNC:17474]
Endothelium	ROBO3	0	0.287618	0.156	0.007	0	0	0.277362	0.152	0.009	0	0	0	roundabout guidance receptor 3 [Source:HGNC Symbol;Acc:HGNC:13433]
Endothelium	ROBO4	0	1.60395	0.589	0.007	0	0	1.44689	0.559	0.019	0	0	0	roundabout guidance receptor 4 [Source:HGNC Symbol;Acc:HGNC:17985]
Endothelium	FLI1	0	1.28885	0.585	0.072	0	0	1.23819	0.541	0.048	0	0	0	Fli-1 proto-oncogene, ETS transcription factor [Source:HGNC Symbol;Acc:HGNC:3749]
Endothelium	AKR1C3	0	0.359346	0.224	0.029	0	0	0.522413	0.273	0.04	0	0	0	aldo-keto reductase family 1 member C3 [Source:HGNC Symbol;Acc:HGNC:386]
Endothelium	ITIH5	0	0.616941	0.246	0.039	0	0	0.521537	0.233	0.048	0	0	0	inter-alpha-trypsin inhibitor heavy chain 5 [Source:HGNC Symbol;Acc:HGNC:21449]
Endothelium	FAM171A1	0	1.14946	0.515	0.097	0	0	1.18345	0.533	0.149	0	0	0	family with sequence similarity 171 member A1 [Source:HGNC Symbol;Acc:HGNC:23522]
Endothelium	JCAD	0	1.10081	0.511	0.103	0	0	0.970494	0.505	0.17	0	0	0	junctional cadherin 5 associated [Source:HGNC Symbol;Acc:HGNC:29283]
Endothelium	PALD1	0	0.518899	0.252	0.019	0	0	0.447642	0.241	0.021	0	0	0	phosphatase domain containing paladin 1 [Source:HGNC Symbol;Acc:HGNC:23530]
Endothelium	MMRN2	0	1.34605	0.534	0.01	0	0	1.15841	0.476	0.014	0	0	0	multimerin 2 [Source:HGNC Symbol;Acc:HGNC:19888]
Endothelium	SNCG	0	0.501272	0.3	0.034	0	0	0.407444	0.253	0.03	0	0	0	synuclein gamma [Source:HGNC Symbol;Acc:HGNC:11141]
Endothelium	HHEX	0	0.732624	0.364	0.028	0	0	0.642718	0.311	0.018	0	0	0	hematopoietically expressed homeobox [Source:HGNC Symbol;Acc:HGNC:4901]
Endothelium	EXOC6	0	0.864521	0.375	0.066	0	0	0.683754	0.337	0.066	0	0	0	exocyst complex component 6 [Source:HGNC Symbol;Acc:HGNC:23196]
Endothelium	ENTPD1	0	1.54679	0.617	0.087	0	0	1.61403	0.588	0.078	0	0	0	ectonucleoside triphosphate diphosphohydrolase 1 [Source:HGNC Symbol;Acc:HGNC:3363]
Endothelium	DMBT1	0	0.514551	0.167	0.002	0	0	0.308466	0.103	0.005	0	0	0	deleted in malignant brain tumors 1 [Source:HGNC Symbol;Acc:HGNC:2926]
Endothelium	CPXM2	0	0.492422	0.207	0.003	0	0	0.332261	0.134	0.002	0	0	0	carboxypeptidase X, M14 family member 2 [Source:HGNC Symbol;Acc:HGNC:26977]
Endothelium	VWF	0	3.06079	0.841	0.034	0	0	2.89817	0.791	0.085	0	0	0	von Willebrand factor [Source:HGNC Symbol;Acc:HGNC:12726]
Endothelium	RBP5	0	0.814679	0.362	0.014	0	0	0.717006	0.327	0.018	0	0	0	retinol binding protein 5 [Source:HGNC Symbol;Acc:HGNC:15847]
Endothelium	A2M	0	3.96748	0.966	0.242	0	0	3.77996	0.957	0.348	0	0	0	alpha-2-macroglobulin [Source:HGNC Symbol;Acc:HGNC:7]
Endothelium	CLEC1A	0	0.357984	0.21	0.002	0	0	0.409789	0.22	0.003	0	0	0	C-type lectin domain family 1 member A [Source:HGNC Symbol;Acc:HGNC:24355]
Endothelium	CPNE8	0	0.500856	0.303	0.062	0	0	0.49437	0.282	0.062	0	0	0	copine 8 [Source:HGNC Symbol;Acc:HGNC:23498]
Endothelium	RAPGEF3	0	0.472716	0.248	0.038	0	0	0.556991	0.278	0.067	0	0	0	Rap guanine nucleotide exchange factor 3 [Source:HGNC Symbol;Acc:HGNC:16629]
Endothelium	SMAGP	0	0.410122	0.25	0.037	0	0	0.397578	0.249	0.04	0	0	0	small cell adhesion glycoprotein [Source:HGNC Symbol;Acc:HGNC:26918]
Endothelium	PTPRB	0	2.02152	0.685	0.016	0	0	1.90531	0.637	0.024	0	0	0	protein tyrosine phosphatase receptor type B [Source:HGNC Symbol;Acc:HGNC:9665]
Endothelium	RASSF9	0	0.750963	0.293	0.01	0	0	0.800786	0.33	0.014	0	0	0	Ras association domain family member 9 [Source:HGNC Symbol;Acc:HGNC:15739]
Endothelium	DUSP6	0	1.45603	0.614	0.144	0	0	1.48381	0.607	0.16	0	0	0	dual specificity phosphatase 6 [Source:HGNC Symbol;Acc:HGNC:3072]
Endothelium	TMCC3	0	0.95839	0.428	0.058	0	0	0.896609	0.404	0.066	0	0	0	transmembrane and coiled-coil domain family 3 [Source:HGNC Symbol;Acc:HGNC:29199]
Endothelium	ELK3	0	1.99622	0.774	0.172	0	0	1.91707	0.731	0.194	0	0	0	ETS transcription factor ELK3 [Source:HGNC Symbol;Acc:HGNC:3325]
Endothelium	NUAK1	0	1.67399	0.565	0.067	0	0	1.4687	0.515	0.086	0	0	0	NUAK family kinase 1 [Source:HGNC Symbol;Acc:HGNC:14311]
Endothelium	FLT1	0	2.14362	0.708	0.038	0	0	2.05771	0.659	0.078	0	0	0	fms related receptor tyrosine kinase 1 [Source:HGNC Symbol;Acc:HGNC:3763]
Endothelium	RGCC	0	1.6935	0.547	0.167	0	0	1.54931	0.529	0.178	0	0	0	regulator of cell cycle [Source:HGNC Symbol;Acc:HGNC:20369]
Endothelium	TSC22D1	0	1.62842	0.84	0.518	0	0	1.62531	0.838	0.631	0	0	0	TSC22 domain family member 1 [Source:HGNC Symbol;Acc:HGNC:16826]
Endothelium	LPAR6	0	1.23871	0.582	0.168	0	0	1.39568	0.623	0.19	0	0	0	lysophosphatidic acid receptor 6 [Source:HGNC Symbol;Acc:HGNC:15520]
Endothelium	THSD1	0	0.596478	0.301	0.014	0	0	0.520334	0.278	0.019	0	0	0	thrombospondin type 1 domain containing 1 [Source:HGNC Symbol;Acc:HGNC:17754]
Endothelium	PCDH17	0	2.09177	0.632	0.011	0	0	1.97301	0.601	0.022	0	0	0	protocadherin 17 [Source:HGNC Symbol;Acc:HGNC:14267]
Endothelium	DACH1	0	1.26751	0.507	0.052	0	0	1.25176	0.499	0.09	0	0	0	dachshund family transcription factor 1 [Source:HGNC Symbol;Acc:HGNC:2663]
Endothelium	DOCK9	0	1.14868	0.519	0.08	0	0	1.07118	0.515	0.107	0	0	0	dedicator of cytokinesis 9 [Source:HGNC Symbol;Acc:HGNC:14132]
Endothelium	MCF2L	0	0.644775	0.311	0.029	0	0	0.629022	0.309	0.04	0	0	0	MCF.2 cell line derived transforming sequence like [Source:HGNC Symbol;Acc:HGNC:14576]
Endothelium	TMEM255B	0	0.594437	0.294	0.01	0	0	0.499016	0.264	0.012	0	0	0	transmembrane protein 255B [Source:HGNC Symbol;Acc:HGNC:28297]
Endothelium	RNASE1	0	2.48234	0.742	0.03	0	0	2.3318	0.712	0.061	0	0	0	ribonuclease A family member 1, pancreatic [Source:HGNC Symbol;Acc:HGNC:10044]
Endothelium	ADCY4	0	0.88206	0.401	0.017	0	0	0.845906	0.381	0.024	0	0	0	adenylate cyclase 4 [Source:HGNC Symbol;Acc:HGNC:235]
Endothelium	CLEC14A	0	2.05499	0.665	0.011	0	0	2.04582	0.662	0.026	0	0	0	C-type lectin domain containing 14A [Source:HGNC Symbol;Acc:HGNC:19832]
Endothelium	PRKCH	0	0.657338	0.501	0.127	0	0	0.704139	0.445	0.093	0	0	0	protein kinase C eta [Source:HGNC Symbol;Acc:HGNC:9403]
Endothelium	AL359220.1	0	0.321655	0.159	0.014	0	0	0.375936	0.162	0.013	0	0	0	novel transcript, antisense to PRKCH
Endothelium	RHOJ	0	0.900669	0.463	0.087	0	0	0.795008	0.452	0.143	0	0	0	ras homolog family member J [Source:HGNC Symbol;Acc:HGNC:688]
Endothelium	IFI27	0	2.94724	0.882	0.222	0	0	2.73403	0.879	0.358	0	0	0	interferon alpha inducible protein 27 [Source:HGNC Symbol;Acc:HGNC:5397]
Endothelium	JAG2	0	0.595281	0.285	0.035	0	0	0.589203	0.276	0.032	0	0	0	jagged canonical Notch ligand 2 [Source:HGNC Symbol;Acc:HGNC:6189]
Endothelium	CRIP2	0	1.75725	0.781	0.239	0	0	1.39638	0.717	0.376	0	0	0	cysteine rich protein 2 [Source:HGNC Symbol;Acc:HGNC:2361]
Endothelium	TJP1	0	1.40811	0.758	0.381	0	0	1.04669	0.716	0.508	0	0	0	tight junction protein 1 [Source:HGNC Symbol;Acc:HGNC:11827]
Endothelium	MEIS2	0	1.7273	0.706	0.197	0	0	1.4318	0.667	0.301	0	0	0	Meis homeobox 2 [Source:HGNC Symbol;Acc:HGNC:7001]
Endothelium	DLL4	0	0.93521	0.352	0.013	0	0	0.666973	0.281	0.014	0	0	0	delta like canonical Notch ligand 4 [Source:HGNC Symbol;Acc:HGNC:2910]
Endothelium	EHD4	0	1.61581	0.639	0.099	0	0	1.42063	0.588	0.123	0	0	0	EH domain containing 4 [Source:HGNC Symbol;Acc:HGNC:3245]
Endothelium	MYO5C	0	0.725341	0.37	0.038	0	0	0.660203	0.361	0.067	0	0	0	myosin VC [Source:HGNC Symbol;Acc:HGNC:7604]
Endothelium	CGNL1	0	1.05297	0.489	0.156	0	0	0.912109	0.498	0.235	0	0	0	cingulin like 1 [Source:HGNC Symbol;Acc:HGNC:25931]
Endothelium	C2CD4B	0	1.08591	0.402	0.075	0	0	0.677218	0.323	0.117	0	0	0	C2 calcium dependent domain containing 4B [Source:HGNC Symbol;Acc:HGNC:33628]
Endothelium	UACA	0	2.42615	0.852	0.357	0	0	2.15258	0.815	0.472	0	0	0	uveal autoantigen with coiled-coil domains and ankyrin repeats [Source:HGNC Symbol;Acc:HGNC:15947]
Endothelium	ALPK3	0	0.315007	0.173	0.014	0	0	0.25681	0.152	0.018	0	0	0	alpha kinase 3 [Source:HGNC Symbol;Acc:HGNC:17574]
Endothelium	SLC9A3R2	0	1.66097	0.662	0.299	0	0	1.27699	0.625	0.413	0	0	0	SLC9A3 regulator 2 [Source:HGNC Symbol;Acc:HGNC:11076]
Endothelium	GPRC5B	0	0.856999	0.418	0.11	0	0	0.901114	0.428	0.121	0	0	0	G protein-coupled receptor class C group 5 member B [Source:HGNC Symbol;Acc:HGNC:13308]
Endothelium	MMP15	0	0.384407	0.225	0.024	0	0	0.423902	0.26	0.041	0	0	0	matrix metallopeptidase 15 [Source:HGNC Symbol;Acc:HGNC:7161]
Endothelium	CDH5	0	1.97483	0.681	0.011	0	0	1.79385	0.635	0.026	0	0	0	cadherin 5 [Source:HGNC Symbol;Acc:HGNC:1764]
Endothelium	NFAT5	0	1.39886	0.748	0.462	0	0	1.11862	0.702	0.519	0	0	0	nuclear factor of activated T cells 5 [Source:HGNC Symbol;Acc:HGNC:7774]
Endothelium	FOXF1	0	0.384562	0.223	0.006	0	0	0.361355	0.206	0.007	0	0	0	forkhead box F1 [Source:HGNC Symbol;Acc:HGNC:3809]
Endothelium	DPEP1	0	0.616299	0.221	0.004	0	0	0.38335	0.161	0.006	0	0	0	dipeptidase 1 [Source:HGNC Symbol;Acc:HGNC:3002]
Endothelium	RFLNB	0	1.06861	0.461	0.092	0	0	1.03069	0.457	0.093	0	0	0	refilin B [Source:HGNC Symbol;Acc:HGNC:28705]
Endothelium	SCARF1	0	0.766349	0.379	0.017	0	0	0.794613	0.386	0.019	0	0	0	scavenger receptor class F member 1 [Source:HGNC Symbol;Acc:HGNC:16820]
Endothelium	SPNS2	0	0.335229	0.192	0.013	0	0	0.292552	0.177	0.014	0	0	0	sphingolipid transporter 2 [Source:HGNC Symbol;Acc:HGNC:26992]
Endothelium	BCL6B	0	0.767279	0.354	0.004	0	0	0.583866	0.292	0.01	0	0	0	BCL6B transcription repressor [Source:HGNC Symbol;Acc:HGNC:1002]
Endothelium	TMEM88	0	0.712627	0.345	0.037	0	0	0.749906	0.344	0.034	0	0	0	transmembrane protein 88 [Source:HGNC Symbol;Acc:HGNC:32371]
Endothelium	ARHGEF15	0	0.870737	0.412	0.011	0	0	0.717542	0.354	0.017	0	0	0	Rho guanine nucleotide exchange factor 15 [Source:HGNC Symbol;Acc:HGNC:15590]
Endothelium	GRAP	0	0.284896	0.184	0.017	0	0	0.264781	0.176	0.017	0	0	0	GRB2 related adaptor protein [Source:HGNC Symbol;Acc:HGNC:4562]
Endothelium	TNFAIP1	0	0.752774	0.422	0.108	0	0	0.659121	0.406	0.163	0	0	0	TNF alpha induced protein 1 [Source:HGNC Symbol;Acc:HGNC:11894]
Endothelium	CCL14	0	1.52117	0.312	0.004	0	0	1.91762	0.316	0.009	0	0	0	C-C motif chemokine ligand 14 [Source:HGNC Symbol;Acc:HGNC:10612]
Endothelium	JUP	0	0.58198	0.352	0.073	0	0	0.386574	0.322	0.119	0	0	0	junction plakoglobin [Source:HGNC Symbol;Acc:HGNC:6207]
Endothelium	CAVIN1	0	1.39535	0.822	0.47	0	0	1.33025	0.812	0.562	0	0	0	caveolae associated protein 1 [Source:HGNC Symbol;Acc:HGNC:9688]
Endothelium	RAMP2	0	2.1058	0.787	0.311	0	0	1.88032	0.808	0.49	0	0	0	receptor activity modifying protein 2 [Source:HGNC Symbol;Acc:HGNC:9844]
Endothelium	MEOX1	0	0.428038	0.145	0.003	0	0	0.258631	0.104	0.003	0	0	0	mesenchyme homeobox 1 [Source:HGNC Symbol;Acc:HGNC:7013]
Endothelium	HOXB7	0	0.433289	0.298	0.053	0	0	0.293536	0.289	0.103	0	0	0	homeobox B7 [Source:HGNC Symbol;Acc:HGNC:5118]
Endothelium	ACE	0	1.1598	0.445	0.049	0	0	1.00507	0.422	0.071	0	0	0	angiotensin I converting enzyme [Source:HGNC Symbol;Acc:HGNC:2707]
Endothelium	ICAM2	0	1.24371	0.531	0.058	0	0	1.03873	0.464	0.051	0	0	0	intercellular adhesion molecule 2 [Source:HGNC Symbol;Acc:HGNC:5345]
Endothelium	PECAM1	0	2.21319	0.774	0.072	0	0	2.17325	0.722	0.058	0	0	0	platelet and endothelial cell adhesion molecule 1 [Source:HGNC Symbol;Acc:HGNC:8823]
Endothelium	KCNJ2	0	0.503882	0.213	0.015	0	0	0.329113	0.157	0.019	0	0	0	potassium inwardly rectifying channel subfamily J member 2 [Source:HGNC Symbol;Acc:HGNC:6263]
Endothelium	CASKIN2	0	0.64622	0.35	0.058	0	0	0.544278	0.33	0.092	0	0	0	CASK interacting protein 2 [Source:HGNC Symbol;Acc:HGNC:18200]
Endothelium	ITGB4	0	0.720605	0.306	0.037	0	0	0.484065	0.26	0.076	0	0	0	integrin subunit beta 4 [Source:HGNC Symbol;Acc:HGNC:6158]
Endothelium	PTPRM	0	0.879581	0.468	0.104	0	0	0.858544	0.456	0.115	0	0	0	protein tyrosine phosphatase receptor type M [Source:HGNC Symbol;Acc:HGNC:9675]
Endothelium	ZNF521	0	0.971119	0.421	0.045	0	0	0.880728	0.402	0.039	0	0	0	zinc finger protein 521 [Source:HGNC Symbol;Acc:HGNC:24605]
Endothelium	CCDC68	0	0.479968	0.217	0.011	0	0	0.542772	0.24	0.025	0	0	0	coiled-coil domain containing 68 [Source:HGNC Symbol;Acc:HGNC:24350]
Endothelium	TCF4	0	1.46866	0.917	0.655	0	0	1.09978	0.923	0.786	0	0	0	transcription factor 4 [Source:HGNC Symbol;Acc:HGNC:11634]
Endothelium	PLCB1	0	0.791882	0.454	0.108	0	0	0.821387	0.47	0.146	0	0	0	phospholipase C beta 1 [Source:HGNC Symbol;Acc:HGNC:15917]
Endothelium	PLCB4	0	1.0283	0.445	0.06	0	0	0.959673	0.451	0.101	0	0	0	phospholipase C beta 4 [Source:HGNC Symbol;Acc:HGNC:9059]
Endothelium	RALGAPA2	0	1.29866	0.57	0.141	0	0	1.27078	0.569	0.166	0	0	0	Ral GTPase activating protein catalytic subunit alpha 2 [Source:HGNC Symbol;Acc:HGNC:16207]
Endothelium	THBD	0	1.29587	0.473	0.028	0	0	0.945706	0.358	0.022	0	0	0	thrombomodulin [Source:HGNC Symbol;Acc:HGNC:11784]
Endothelium	CD93	0	2.15378	0.725	0.047	0	0	2.15096	0.7	0.05	0	0	0	CD93 molecule [Source:HGNC Symbol;Acc:HGNC:15855]
Endothelium	CCM2L	0	0.56058	0.299	0.004	0	0	0.473811	0.263	0.005	0	0	0	CCM2 like scaffold protein [Source:HGNC Symbol;Acc:HGNC:16153]
Endothelium	SOX18	0	1.57244	0.555	0.039	0	0	1.507	0.539	0.048	0	0	0	SRY-box transcription factor 18 [Source:HGNC Symbol;Acc:HGNC:11194]
Endothelium	SEMA6B	0	0.625587	0.322	0.031	0	0	0.501157	0.28	0.033	0	0	0	semaphorin 6B [Source:HGNC Symbol;Acc:HGNC:10739]
Endothelium	TNFAIP8L1	0	0.563519	0.325	0.071	0	0	0.460465	0.308	0.092	0	0	0	TNF alpha induced protein 8 like 1 [Source:HGNC Symbol;Acc:HGNC:28279]
Endothelium	CD320	0	0.82472	0.434	0.124	0	0	0.780436	0.439	0.177	0	0	0	CD320 molecule [Source:HGNC Symbol;Acc:HGNC:16692]
Endothelium	KANK3	0	0.743927	0.369	0.02	0	0	0.649513	0.334	0.019	0	0	0	KN motif and ankyrin repeat domains 3 [Source:HGNC Symbol;Acc:HGNC:24796]
Endothelium	LYL1	0	0.438188	0.268	0.041	0	0	0.420628	0.263	0.04	0	0	0	LYL1 basic helix-loop-helix family member [Source:HGNC Symbol;Acc:HGNC:6734]
Endothelium	KLF2	0	1.74429	0.792	0.369	0	0	1.53452	0.704	0.368	0	0	0	Kruppel like factor 2 [Source:HGNC Symbol;Acc:HGNC:6347]
Endothelium	USHBP1	0	0.450598	0.226	0.008	0	0	0.456822	0.232	0.009	0	0	0	USH1 protein network component harmonin binding protein 1 [Source:HGNC Symbol;Acc:HGNC:24058]
Endothelium	PLVAP	0	1.25674	0.441	0.007	0	0	1.47928	0.474	0.017	0	0	0	plasmalemma vesicle associated protein [Source:HGNC Symbol;Acc:HGNC:13635]
Endothelium	BST2	0	1.18488	0.627	0.171	0	0	1.39756	0.615	0.154	0	0	0	bone marrow stromal cell antigen 2 [Source:HGNC Symbol;Acc:HGNC:1119]
Endothelium	KIAA0355	0	1.28313	0.685	0.283	0	0	1.16098	0.68	0.399	0	0	0
Endothelium	PCAT19	0	1.80295	0.647	0.017	0	0	1.52344	0.593	0.043	0	0	0	prostate cancer associated transcript 19 [Source:HGNC Symbol;Acc:HGNC:49593]
Endothelium	BCAM	0	1.69801	0.746	0.144	0	0	1.58085	0.671	0.157	0	0	0	basal cell adhesion molecule (Lutheran blood group) [Source:HGNC Symbol;Acc:HGNC:6722]
Endothelium	EXOC3L2	0	0.588298	0.286	0.005	0	0	0.549239	0.278	0.006	0	0	0	exocyst complex component 3 like 2 [Source:HGNC Symbol;Acc:HGNC:30162]
Endothelium	NOVA2	0	0.623201	0.318	0.002	0	0	0.595426	0.311	0.005	0	0	0	NOVA alternative splicing regulator 2 [Source:HGNC Symbol;Acc:HGNC:7887]
Endothelium	RASIP1	0	0.913319	0.45	0.048	0	0	0.811743	0.414	0.067	0	0	0	Ras interacting protein 1 [Source:HGNC Symbol;Acc:HGNC:24716]
Endothelium	CLDN5	0	2.1637	0.577	0.017	0	0	1.8719	0.531	0.034	0	0	0	claudin 5 [Source:HGNC Symbol;Acc:HGNC:2047]
Endothelium	KIAA1671	0	0.62042	0.329	0.057	0	0	0.520172	0.311	0.072	0	0	0	KIAA1671 [Source:HGNC Symbol;Acc:HGNC:29345]
Endothelium	AL022323.4	0	0.426807	0.211	0.025	0	0	0.415691	0.208	0.032	0	0	0	novel transcript
Endothelium	MFNG	0	0.366406	0.26	0.042	0	0	0.36716	0.24	0.026	0	0	0	MFNG O-fucosylpeptide 3-beta-N-acetylglucosaminyltransferase [Source:HGNC Symbol;Acc:HGNC:7038]
Endothelium	CARD10	0	0.366756	0.203	0.007	0	0	0.31903	0.199	0.011	0	0	0	caspase recruitment domain family member 10 [Source:HGNC Symbol;Acc:HGNC:16422]
Endothelium	PDGFB	0	0.826311	0.355	0.027	0	0	0.789257	0.35	0.03	0	0	0	platelet derived growth factor subunit B [Source:HGNC Symbol;Acc:HGNC:8800]
Endothelium	MAPK11	0	0.380283	0.219	0.02	0	0	0.345462	0.205	0.028	0	0	0	mitogen-activated protein kinase 11 [Source:HGNC Symbol;Acc:HGNC:6873]
Endothelium	SHANK3	0	1.16083	0.502	0.027	0	0	1.14755	0.492	0.035	0	0	0	SH3 and multiple ankyrin repeat domains 3 [Source:HGNC Symbol;Acc:HGNC:14294]
Endothelium	JAM2	0	1.10957	0.476	0.062	0	0	1.10931	0.467	0.06	0	0	0	junctional adhesion molecule 2 [Source:HGNC Symbol;Acc:HGNC:14686]
Endothelium	APP	0	1.33363	0.848	0.592	0	0	1.42997	0.849	0.677	0	0	0	amyloid beta precursor protein [Source:HGNC Symbol;Acc:HGNC:620]
Endothelium	CYYR1	0	1.59712	0.62	0.065	0	0	1.4976	0.587	0.087	0	0	0	cysteine and tyrosine rich 1 [Source:HGNC Symbol;Acc:HGNC:16274]
Endothelium	TIAM1	0	0.938947	0.411	0.057	0	0	0.954892	0.406	0.047	0	0	0	TIAM Rac1 associated GEF 1 [Source:HGNC Symbol;Acc:HGNC:11805]
Endothelium	ERG	0	1.61018	0.627	0.009	0	0	1.39537	0.556	0.019	0	0	0	ETS transcription factor ERG [Source:HGNC Symbol;Acc:HGNC:3446]
Endothelium	ETS2	0	1.33395	0.712	0.342	0	0	1.15976	0.701	0.45	0	0	0	ETS proto-oncogene 2, transcription factor [Source:HGNC Symbol;Acc:HGNC:3489]
Endothelium	FAM13C	6.396e-308	0.603575	0.268	0.051	2.14509e-303	0	0.763113	0.325	0.09	0	6.396e-308	0	family with sequence similarity 13 member C [Source:HGNC Symbol;Acc:HGNC:19371]
Endothelium	HDAC9	8.18818e-307	0.64127	0.308	0.067	2.74615e-302	0	0.708199	0.327	0.067	0	8.18818e-307	0	histone deacetylase 9 [Source:HGNC Symbol;Acc:HGNC:14065]
Endothelium	PHACTR2	1.05193e-305	1.14919	0.676	0.344	3.52795e-301	0	1.28123	0.638	0.302	0	1.05193e-305	0	phosphatase and actin regulator 2 [Source:HGNC Symbol;Acc:HGNC:20956]
Endothelium	SH2D3C	3.51321e-303	0.501308	0.335	0.076	1.17826e-298	0	0.498366	0.311	0.056	0	3.51321e-303	0	SH2 domain containing 3C [Source:HGNC Symbol;Acc:HGNC:16884]
Endothelium	APOL3	2.25547e-302	0.576089	0.337	0.078	7.56438e-298	0	0.482369	0.297	0.067	0	2.25547e-302	0	apolipoprotein L3 [Source:HGNC Symbol;Acc:HGNC:14868]
Endothelium	LAYN	3.3894e-302	0.588318	0.343	0.083	1.13674e-297	0	0.577808	0.336	0.088	0	3.3894e-302	0	layilin [Source:HGNC Symbol;Acc:HGNC:29471]
Endothelium	PPM1F	2.4659e-301	0.667282	0.401	0.111	8.27015e-297	0	0.556247	0.391	0.157	0	2.4659e-301	0	protein phosphatase, Mg2+/Mn2+ dependent 1F [Source:HGNC Symbol;Acc:HGNC:19388]
Endothelium	RAI14	5.23185e-300	0.924977	0.529	0.195	1.75466e-295	0	0.755013	0.464	0.212	0	5.23185e-300	0	retinoic acid induced 14 [Source:HGNC Symbol;Acc:HGNC:14873]
Endothelium	DLC1	9.57738e-300	1.08531	0.604	0.269	3.21206e-295	0	0.894412	0.553	0.313	0	9.57738e-300	0	DLC1 Rho GTPase activating protein [Source:HGNC Symbol;Acc:HGNC:2897]
Endothelium	RNF144B	2.75676e-299	0.448193	0.255	0.047	9.24562e-295	0	0.436416	0.244	0.061	0	2.75676e-299	0	ring finger protein 144B [Source:HGNC Symbol;Acc:HGNC:21578]
Endothelium	VAMP5	6.40602e-299	1.1685	0.644	0.324	2.14845e-294	0	1.01901	0.616	0.391	0	6.40602e-299	0	vesicle associated membrane protein 5 [Source:HGNC Symbol;Acc:HGNC:12646]
Endothelium	RBMS3	2.66179e-296	0.489184	0.305	0.066	8.92711e-292	0	0.601203	0.355	0.09	0	2.66179e-296	0	RNA binding motif single stranded interacting protein 3 [Source:HGNC Symbol;Acc:HGNC:13427]
Endothelium	BEND7	4.06721e-295	0.435667	0.267	0.052	1.36406e-290	0	0.369129	0.248	0.068	0	4.06721e-295	0	BEN domain containing 7 [Source:HGNC Symbol;Acc:HGNC:23514]
Endothelium	ADAMTS6	3.28494e-294	1.05689	0.268	0.055	1.1017e-289	0	0.947811	0.247	0.058	0	3.28494e-294	0	ADAM metallopeptidase with thrombospondin type 1 motif 6 [Source:HGNC Symbol;Acc:HGNC:222]
Endothelium	ABI3	1.08514e-293	0.363393	0.277	0.054	3.63934e-289	0	0.369117	0.247	0.037	0	1.08514e-293	0	ABI family member 3 [Source:HGNC Symbol;Acc:HGNC:29859]
Endothelium	NHSL2	3.68962e-292	0.464887	0.281	0.058	1.23742e-287	0	0.526733	0.304	0.054	0	3.68962e-292	0	NHS like 2 [Source:HGNC Symbol;Acc:HGNC:33737]
Endothelium	LINC01116	2.43617e-291	0.431432	0.272	0.055	8.17043e-287	0	0.383143	0.251	0.065	0	2.43617e-291	0	long intergenic non-protein coding RNA 1116 [Source:HGNC Symbol;Acc:HGNC:49259]
Endothelium	PPFIBP1	1.4154e-286	0.752011	0.457	0.147	4.74696e-282	0	0.73296	0.459	0.172	0	1.4154e-286	0	PPFIA binding protein 1 [Source:HGNC Symbol;Acc:HGNC:9249]
Endothelium	F8	8.98719e-285	0.555029	0.196	0.03	3.01412e-280	0	0.61724	0.205	0.033	0	8.98719e-285	0	coagulation factor VIII [Source:HGNC Symbol;Acc:HGNC:3546]
Endothelium	MLKL	4.30538e-284	0.413938	0.268	0.053	1.44394e-279	0	0.359719	0.227	0.035	0	4.30538e-284	0	mixed lineage kinase domain like pseudokinase [Source:HGNC Symbol;Acc:HGNC:26617]
Endothelium	TNFRSF10D	8.76608e-284	0.678249	0.343	0.089	2.93997e-279	0	0.395955	0.242	0.066	0	8.76608e-284	0	TNF receptor superfamily member 10d [Source:HGNC Symbol;Acc:HGNC:11907]
Endothelium	CTHRC1	2.5169e-283	0.59633	0.284	0.062	8.44116e-279	0	0.549311	0.289	0.066	0	2.5169e-283	0	collagen triple helix repeat containing 1 [Source:HGNC Symbol;Acc:HGNC:18831]
Endothelium	PTP4A3	9.40574e-283	0.469684	0.276	0.058	3.1545e-278	0	0.403126	0.245	0.074	0	9.40574e-283	0	protein tyrosine phosphatase 4A3 [Source:HGNC Symbol;Acc:HGNC:9636]
Endothelium	HLA-DMA	1.08428e-282	0.516968	0.306	0.068	3.63646e-278	0	0.364029	0.258	0.07	0	1.08428e-282	0	major histocompatibility complex, class II, DM alpha [Source:HGNC Symbol;Acc:HGNC:4934]
Endothelium	LRMDA	2.60827e-282	0.340377	0.228	0.04	8.74761e-278	0	0.362044	0.242	0.051	0	2.60827e-282	0	leucine rich melanocyte differentiation associated [Source:HGNC Symbol;Acc:HGNC:23405]
Endothelium	MFSD2A	2.72304e-282	0.577534	0.216	0.037	9.13253e-278	0	0.614098	0.255	0.057	0	2.72304e-282	0	major facilitator superfamily domain containing 2A [Source:HGNC Symbol;Acc:HGNC:25897]
Endothelium	LAMA5	4.51895e-282	0.592105	0.38	0.104	1.51556e-277	0	0.534607	0.348	0.122	0	4.51895e-282	0	laminin subunit alpha 5 [Source:HGNC Symbol;Acc:HGNC:6485]
Endothelium	AHR	1.07876e-281	0.682727	0.409	0.118	3.61793e-277	0	0.82323	0.433	0.112	0	1.07876e-281	0	aryl hydrocarbon receptor [Source:HGNC Symbol;Acc:HGNC:348]
Endothelium	ADGRL2	1.21242e-281	0.568252	0.339	0.085	4.0662e-277	0	0.579309	0.345	0.109	0	1.21242e-281	0	adhesion G protein-coupled receptor L2 [Source:HGNC Symbol;Acc:HGNC:18582]
Endothelium	OSBPL1A	4.25373e-281	1.36288	0.636	0.332	1.42662e-276	0	1.04216	0.584	0.425	0	4.25373e-281	0	oxysterol binding protein like 1A [Source:HGNC Symbol;Acc:HGNC:16398]
Endothelium	CD59	2.25152e-279	1.1639	0.666	0.367	7.55115e-275	0	1.22219	0.673	0.405	0	2.25152e-279	0	CD59 molecule (CD59 blood group) [Source:HGNC Symbol;Acc:HGNC:1689]
Endothelium	SEMA3F	3.33914e-275	0.336282	0.22	0.039	1.11988e-270	0	0.312576	0.202	0.051	0	3.33914e-275	0	semaphorin 3F [Source:HGNC Symbol;Acc:HGNC:10728]
Endothelium	PEAR1	3.53603e-274	0.356922	0.23	0.042	1.18591e-269	0	0.352237	0.237	0.062	0	3.53603e-274	0	platelet endothelial aggregation receptor 1 [Source:HGNC Symbol;Acc:HGNC:33631]
Endothelium	TMEM44	1.71178e-273	0.386198	0.253	0.05	5.74096e-269	0	0.34204	0.241	0.063	0	1.71178e-273	0	transmembrane protein 44 [Source:HGNC Symbol;Acc:HGNC:25120]
Endothelium	RASSF3	5.15151e-271	0.459763	0.318	0.076	1.72771e-266	0	0.511997	0.326	0.069	0	5.15151e-271	0	Ras association domain family member 3 [Source:HGNC Symbol;Acc:HGNC:14271]
Endothelium	PDLIM5	3.56021e-270	0.662334	0.489	0.163	1.19402e-265	0	0.700801	0.441	0.142	0	3.56021e-270	0	PDZ and LIM domain 5 [Source:HGNC Symbol;Acc:HGNC:17468]
Endothelium	CD40	3.60815e-270	0.297918	0.21	0.035	1.2101e-265	0	0.306864	0.199	0.034	0	3.60815e-270	0	CD40 molecule [Source:HGNC Symbol;Acc:HGNC:11919]
Endothelium	CD109	1.34046e-269	0.846419	0.416	0.131	4.49564e-265	0	0.779991	0.409	0.134	0	1.34046e-269	0	CD109 molecule [Source:HGNC Symbol;Acc:HGNC:21685]
Endothelium	PPP1R16B	1.46277e-269	0.313993	0.241	0.044	4.90585e-265	0	0.316523	0.213	0.026	0	1.46277e-269	0	protein phosphatase 1 regulatory subunit 16B [Source:HGNC Symbol;Acc:HGNC:15850]
Endothelium	CASP10	9.14773e-269	0.503792	0.328	0.082	3.06797e-264	0	0.471946	0.31	0.077	0	9.14773e-269	0	caspase 10 [Source:HGNC Symbol;Acc:HGNC:1500]
Endothelium	ACTN4	1.75861e-266	1.03612	0.803	0.602	5.89802e-262	0	1.00166	0.784	0.64	0	1.75861e-266	0	actinin alpha 4 [Source:HGNC Symbol;Acc:HGNC:166]
Endothelium	CACHD1	1.06127e-265	0.605626	0.321	0.082	3.55929e-261	0	0.611485	0.333	0.094	0	1.06127e-265	0	cache domain containing 1 [Source:HGNC Symbol;Acc:HGNC:29314]
Endothelium	LRCH1	4.08024e-265	0.673126	0.383	0.113	1.36843e-260	0	0.625122	0.376	0.109	0	4.08024e-265	0	leucine rich repeats and calponin homology domain containing 1 [Source:HGNC Symbol;Acc:HGNC:20309]
Endothelium	FAM43A	5.42145e-265	0.932935	0.493	0.188	1.81825e-260	0	0.846117	0.455	0.185	0	5.42145e-265	0	family with sequence similarity 43 member A [Source:HGNC Symbol;Acc:HGNC:26888]
Endothelium	DCLK2	1.21605e-264	0.353786	0.225	0.041	4.07838e-260	0	0.320052	0.208	0.045	0	1.21605e-264	0	doublecortin like kinase 2 [Source:HGNC Symbol;Acc:HGNC:19002]
Endothelium	PLS3	1.69124e-264	1.01021	0.585	0.273	5.67207e-260	0	1.03981	0.584	0.28	0	1.69124e-264	0	plastin 3 [Source:HGNC Symbol;Acc:HGNC:9091]
Endothelium	LPCAT2	3.08976e-260	0.674247	0.295	0.071	1.03624e-255	0	0.81903	0.338	0.063	0	3.08976e-260	0	lysophosphatidylcholine acyltransferase 2 [Source:HGNC Symbol;Acc:HGNC:26032]
Endothelium	PDGFD	2.99154e-259	0.383846	0.209	0.036	1.0033e-254	0	0.414617	0.211	0.039	0	2.99154e-259	0	platelet derived growth factor D [Source:HGNC Symbol;Acc:HGNC:30620]
Endothelium	FMNL3	8.81085e-258	0.52703	0.34	0.088	2.95498e-253	0	0.515253	0.329	0.088	0	8.81085e-258	0	formin like 3 [Source:HGNC Symbol;Acc:HGNC:23698]
Endothelium	ARRDC3	4.49676e-257	1.13299	0.611	0.301	1.50812e-252	0	1.0231	0.556	0.309	0	4.49676e-257	0	arrestin domain containing 3 [Source:HGNC Symbol;Acc:HGNC:29263]
Endothelium	WWTR1	2.95371e-251	1.03546	0.685	0.402	9.90615e-247	0	0.987709	0.651	0.443	0	2.95371e-251	0	WW domain containing transcription regulator 1 [Source:HGNC Symbol;Acc:HGNC:24042]
Endothelium	ST6GAL1	1.67958e-250	0.465855	0.309	0.076	5.63297e-246	0	0.610665	0.35	0.08	0	1.67958e-250	0	ST6 beta-galactoside alpha-2,6-sialyltransferase 1 [Source:HGNC Symbol;Acc:HGNC:10860]
Endothelium	ARFGEF3	8.5223e-250	0.254282	0.158	0.022	2.85821e-245	0	0.283859	0.18	0.034	0	8.5223e-250	0	ARFGEF family member 3 [Source:HGNC Symbol;Acc:HGNC:21213]
Endothelium	MANSC1	1.30433e-245	0.401123	0.276	0.064	4.37445e-241	0	0.378777	0.276	0.083	0	1.30433e-245	0	MANSC domain containing 1 [Source:HGNC Symbol;Acc:HGNC:25505]
Endothelium	EMP2	6.13142e-245	0.878974	0.526	0.219	2.05636e-240	0	0.690493	0.501	0.278	0	6.13142e-245	0	epithelial membrane protein 2 [Source:HGNC Symbol;Acc:HGNC:3334]
Endothelium	RASAL2	4.47677e-243	0.850866	0.476	0.185	1.50142e-238	0	0.691394	0.474	0.251	0	4.47677e-243	0	RAS protein activator like 2 [Source:HGNC Symbol;Acc:HGNC:9874]
Endothelium	STIM2	6.75199e-240	0.776957	0.493	0.192	2.26448e-235	0	0.747858	0.489	0.215	0	6.75199e-240	0	stromal interaction molecule 2 [Source:HGNC Symbol;Acc:HGNC:19205]
Endothelium	SEC14L1	6.83196e-240	0.905369	0.588	0.277	2.2913e-235	0	0.754683	0.595	0.337	0	6.83196e-240	0	SEC14 like lipid binding 1 [Source:HGNC Symbol;Acc:HGNC:10698]
Endothelium	NOTCH1	8.87655e-240	0.719428	0.429	0.149	2.97702e-235	0	0.641588	0.429	0.164	0	8.87655e-240	0	notch receptor 1 [Source:HGNC Symbol;Acc:HGNC:7881]
Endothelium	CDH24	1.37968e-238	0.268125	0.164	0.025	4.62718e-234	0	0.261817	0.179	0.037	0	1.37968e-238	0	cadherin 24 [Source:HGNC Symbol;Acc:HGNC:14265]
Endothelium	INSR	5.54426e-238	1.39766	0.555	0.269	1.85944e-233	0	1.60858	0.645	0.277	0	5.54426e-238	0	insulin receptor [Source:HGNC Symbol;Acc:HGNC:6091]
Endothelium	AFDN	1.82495e-237	0.835819	0.557	0.24	6.12052e-233	0	0.662352	0.564	0.35	0	1.82495e-237	0	afadin, adherens junction formation factor [Source:HGNC Symbol;Acc:HGNC:7137]
Endothelium	HOXD8	1.60973e-234	0.508952	0.31	0.083	5.39872e-230	0	0.545511	0.342	0.111	0	1.60973e-234	0	homeobox D8 [Source:HGNC Symbol;Acc:HGNC:5139]
Endothelium	ADGRG1	1.53568e-233	0.29212	0.245	0.052	5.15037e-229	0	0.356544	0.245	0.061	0	1.53568e-233	0	adhesion G protein-coupled receptor G1 [Source:HGNC Symbol;Acc:HGNC:4512]
Endothelium	KIFC3	3.13037e-230	0.367509	0.253	0.057	1.04986e-225	0	0.316354	0.235	0.073	0	3.13037e-230	0	kinesin family member C3 [Source:HGNC Symbol;Acc:HGNC:6326]
Endothelium	PIK3R3	6.81544e-230	0.795956	0.439	0.16	2.28576e-225	0	0.628255	0.383	0.181	0	6.81544e-230	0	phosphoinositide-3-kinase regulatory subunit 3 [Source:HGNC Symbol;Acc:HGNC:8981]
Endothelium	SCARB1	1.16943e-229	0.355804	0.206	0.039	3.92205e-225	0	0.425123	0.237	0.042	0	1.16943e-229	0	scavenger receptor class B member 1 [Source:HGNC Symbol;Acc:HGNC:1664]
Endothelium	BACE2	5.14995e-227	0.574272	0.378	0.12	1.72719e-222	0	0.469778	0.37	0.162	0	5.14995e-227	0	beta-secretase 2 [Source:HGNC Symbol;Acc:HGNC:934]
Endothelium	KITLG	3.94221e-226	0.758293	0.362	0.115	1.32214e-221	0	0.816203	0.342	0.071	0	3.94221e-226	0	KIT ligand [Source:HGNC Symbol;Acc:HGNC:6343]
Endothelium	FGFR1	6.40055e-226	0.832354	0.497	0.208	2.14662e-221	0	0.721172	0.472	0.229	0	6.40055e-226	0	fibroblast growth factor receptor 1 [Source:HGNC Symbol;Acc:HGNC:3688]
Endothelium	PTPN14	1.65159e-224	0.816949	0.451	0.174	5.53912e-220	0	0.752782	0.478	0.262	0	1.65159e-224	0	protein tyrosine phosphatase non-receptor type 14 [Source:HGNC Symbol;Acc:HGNC:9647]
Endothelium	FMNL2	6.95185e-224	0.621191	0.342	0.104	2.33151e-219	0	0.436203	0.309	0.117	0	6.95185e-224	0	formin like 2 [Source:HGNC Symbol;Acc:HGNC:18267]
Endothelium	TPST2	4.0986e-223	0.661175	0.428	0.15	1.37459e-218	0	0.593939	0.393	0.168	0	4.0986e-223	0	tyrosylprotein sulfotransferase 2 [Source:HGNC Symbol;Acc:HGNC:12021]
Endothelium	HLA-C	1.0581e-221	0.764421	0.911	0.802	3.54866e-217	0	1.18838	0.89	0.763	0	1.0581e-221	0	major histocompatibility complex, class I, C [Source:HGNC Symbol;Acc:HGNC:4933]
Endothelium	MYH9	4.22065e-221	0.958528	0.821	0.667	1.41552e-216	0	0.793416	0.813	0.738	0	4.22065e-221	0	myosin heavy chain 9 [Source:HGNC Symbol;Acc:HGNC:7579]
Endothelium	GLCE	4.51266e-219	0.466757	0.256	0.062	1.51346e-214	0	0.407255	0.261	0.073	0	4.51266e-219	0	glucuronic acid epimerase [Source:HGNC Symbol;Acc:HGNC:17855]
Endothelium	ADIRF	3.20329e-218	0.888995	0.576	0.265	1.07432e-213	0	0.499377	0.511	0.268	0	3.20329e-218	0	adipogenesis regulatory factor [Source:HGNC Symbol;Acc:HGNC:24043]
Endothelium	GRASP	1.44296e-217	0.645893	0.415	0.149	4.83938e-213	0	0.495266	0.363	0.153	0	1.44296e-217	0
Endothelium	STOM	1.53882e-214	0.986564	0.635	0.368	5.1609e-210	0	1.01883	0.611	0.349	0	1.53882e-214	0	stomatin [Source:HGNC Symbol;Acc:HGNC:3383]
Endothelium	EOGT	1.41694e-212	0.400577	0.256	0.062	4.75213e-208	0	0.429346	0.263	0.056	0	1.41694e-212	0	EGF domain specific O-linked N-acetylglucosamine transferase [Source:HGNC Symbol;Acc:HGNC:28526]
Endothelium	SH2B3	2.22361e-205	0.384163	0.294	0.079	7.45754e-201	0	0.347102	0.266	0.079	0	2.22361e-205	0	SH2B adaptor protein 3 [Source:HGNC Symbol;Acc:HGNC:29605]
Endothelium	MGP	4.74975e-205	0.979504	0.682	0.37	1.59297e-200	0	0.881307	0.701	0.496	0	4.74975e-205	0	matrix Gla protein [Source:HGNC Symbol;Acc:HGNC:7060]
Endothelium	STARD4	3.926e-204	0.399431	0.263	0.066	1.3167e-199	0	0.371286	0.235	0.065	0	3.926e-204	0	StAR related lipid transfer domain containing 4 [Source:HGNC Symbol;Acc:HGNC:18058]
Endothelium	FGD6	4.30579e-204	0.698617	0.404	0.148	1.44407e-199	0	0.654078	0.384	0.141	0	4.30579e-204	0	FYVE, RhoGEF and PH domain containing 6 [Source:HGNC Symbol;Acc:HGNC:21740]
Endothelium	TGFBR3	4.03273e-203	0.961394	0.551	0.275	1.3525e-198	0	0.907447	0.544	0.331	0	4.03273e-203	0	transforming growth factor beta receptor 3 [Source:HGNC Symbol;Acc:HGNC:11774]
Endothelium	ANXA2R	1.21818e-201	0.33696	0.268	0.067	4.08552e-197	0	0.257624	0.216	0.054	0	1.21818e-201	0	annexin A2 receptor [Source:HGNC Symbol;Acc:HGNC:33463]
Endothelium	SLC1A1	2.99213e-201	0.307523	0.157	0.027	1.0035e-196	0	0.266645	0.169	0.03	0	2.99213e-201	0	solute carrier family 1 member 1 [Source:HGNC Symbol;Acc:HGNC:10939]
Endothelium	FKBP1A	3.59081e-201	0.955657	0.705	0.496	1.20429e-196	0	0.950138	0.713	0.559	0	3.59081e-201	0	FKBP prolyl isomerase 1A [Source:HGNC Symbol;Acc:HGNC:3711]
Endothelium	FOXP1	3.88603e-201	0.94105	0.697	0.419	1.3033e-196	0	1.1795	0.653	0.318	0	3.88603e-201	0	forkhead box P1 [Source:HGNC Symbol;Acc:HGNC:3823]
Endothelium	SWAP70	2.41913e-200	0.675276	0.451	0.181	8.11329e-196	0	0.724425	0.437	0.182	0	2.41913e-200	0	switching B cell complex subunit SWAP70 [Source:HGNC Symbol;Acc:HGNC:17070]
Endothelium	SNX3	3.54118e-200	1.04736	0.735	0.558	1.18764e-195	0	0.961199	0.736	0.648	0	3.54118e-200	0	sorting nexin 3 [Source:HGNC Symbol;Acc:HGNC:11174]
Endothelium	MGAT4A	1.16852e-199	0.419722	0.329	0.096	3.919e-195	0	0.445702	0.304	0.075	0	1.16852e-199	0	alpha-1,3-mannosyl-glycoprotein 4-beta-N-acetylglucosaminyltransferase A [Source:HGNC Symbol;Acc:HGNC:7047]
Endothelium	SNRK	1.50934e-198	0.772431	0.545	0.256	5.06201e-194	0	0.694088	0.493	0.251	0	1.50934e-198	0	SNF related kinase [Source:HGNC Symbol;Acc:HGNC:30598]
Endothelium	LGALS9	1.19901e-196	0.444121	0.318	0.095	4.02124e-192	0	0.462519	0.3	0.074	0	1.19901e-196	0	galectin 9 [Source:HGNC Symbol;Acc:HGNC:6570]
Endothelium	MYO1B	2.85025e-196	0.70225	0.41	0.154	9.55916e-192	0	0.655429	0.425	0.191	0	2.85025e-196	0	myosin IB [Source:HGNC Symbol;Acc:HGNC:7596]
Endothelium	VASH1	8.81339e-196	0.496968	0.304	0.09	2.95584e-191	0	0.454397	0.314	0.13	0	8.81339e-196	0	vasohibin 1 [Source:HGNC Symbol;Acc:HGNC:19964]
Endothelium	MAOA	1.42246e-194	0.791023	0.404	0.155	4.77065e-190	0	0.827307	0.444	0.21	0	1.42246e-194	0	monoamine oxidase A [Source:HGNC Symbol;Acc:HGNC:6833]
Endothelium	ID3	1.56265e-194	1.04593	0.706	0.449	5.24083e-190	0	1.15568	0.71	0.496	0	1.56265e-194	0	inhibitor of DNA binding 3, HLH protein [Source:HGNC Symbol;Acc:HGNC:5362]
Endothelium	UGCG	9.22075e-194	1.03392	0.571	0.308	3.09246e-189	0	1.10593	0.554	0.288	0	9.22075e-194	0	UDP-glucose ceramide glucosyltransferase [Source:HGNC Symbol;Acc:HGNC:12524]
Endothelium	LAMA4	2.04729e-193	0.744161	0.374	0.131	6.8662e-189	0	0.746977	0.369	0.103	0	2.04729e-193	0	laminin subunit alpha 4 [Source:HGNC Symbol;Acc:HGNC:6484]
Endothelium	LMBR1	2.28954e-193	0.481169	0.339	0.109	7.67866e-189	0	0.483269	0.343	0.133	0	2.28954e-193	0	limb development membrane protein 1 [Source:HGNC Symbol;Acc:HGNC:13243]
Endothelium	DUSP23	4.56765e-193	0.638217	0.374	0.132	1.5319e-188	0	0.585946	0.362	0.155	0	4.56765e-193	0	dual specificity phosphatase 23 [Source:HGNC Symbol;Acc:HGNC:21480]
Endothelium	CDC37	1.44893e-192	0.879748	0.733	0.542	4.85941e-188	0	0.695549	0.71	0.621	0	1.44893e-192	0	cell division cycle 37, HSP90 cochaperone [Source:HGNC Symbol;Acc:HGNC:1735]
Endothelium	AIF1L	3.96857e-192	0.34855	0.163	0.03	1.33098e-187	0	0.356633	0.17	0.041	0	3.96857e-192	0	allograft inflammatory factor 1 like [Source:HGNC Symbol;Acc:HGNC:28904]
Endothelium	CLU	7.53432e-192	1.83245	0.491	0.216	2.52686e-187	0	1.76752	0.486	0.238	0	7.53432e-192	0	clusterin [Source:HGNC Symbol;Acc:HGNC:2095]
Endothelium	HIP1R	1.53695e-190	0.364057	0.251	0.064	5.15463e-186	0	0.316068	0.23	0.073	0	1.53695e-190	0	huntingtin interacting protein 1 related [Source:HGNC Symbol;Acc:HGNC:18415]
Endothelium	ATP8B1	1.98953e-190	0.448514	0.279	0.078	6.67248e-186	0	0.469524	0.271	0.09	0	1.98953e-190	0	ATPase phospholipid transporting 8B1 [Source:HGNC Symbol;Acc:HGNC:3706]
Endothelium	ID1	9.78892e-190	0.991462	0.752	0.514	3.28301e-185	0	0.841816	0.747	0.614	0	9.78892e-190	0	inhibitor of DNA binding 1, HLH protein [Source:HGNC Symbol;Acc:HGNC:5360]
Endothelium	SULT1C4	1.33124e-189	0.347361	0.215	0.049	4.46471e-185	0	0.331455	0.212	0.053	0	1.33124e-189	0	sulfotransferase family 1C member 4 [Source:HGNC Symbol;Acc:HGNC:11457]
Endothelium	LXN	1.12832e-188	0.458407	0.26	0.071	3.78415e-184	0	0.369563	0.243	0.086	0	1.12832e-188	0	latexin [Source:HGNC Symbol;Acc:HGNC:13347]
Endothelium	RAB11A	1.43945e-187	0.859063	0.631	0.388	4.82762e-183	0	0.802096	0.622	0.464	0	1.43945e-187	0	RAB11A, member RAS oncogene family [Source:HGNC Symbol;Acc:HGNC:9760]
Endothelium	SEMA6A	1.48326e-186	0.47596	0.293	0.086	4.97455e-182	0	0.45026	0.293	0.106	0	1.48326e-186	0	semaphorin 6A [Source:HGNC Symbol;Acc:HGNC:10738]
Endothelium	PIEZO1	4.14593e-184	0.450832	0.322	0.101	1.39046e-179	0	0.421746	0.32	0.111	0	4.14593e-184	0	piezo type mechanosensitive ion channel component 1 [Source:HGNC Symbol;Acc:HGNC:28993]
Endothelium	TCIM	2.77815e-183	0.804104	0.489	0.213	9.31736e-179	0	0.85859	0.512	0.271	0	2.77815e-183	0	transcriptional and immune response regulator [Source:HGNC Symbol;Acc:HGNC:1357]
Endothelium	SPTAN1	6.03699e-183	0.919781	0.706	0.493	2.02469e-178	0	0.79735	0.667	0.536	0	6.03699e-183	0	spectrin alpha, non-erythrocytic 1 [Source:HGNC Symbol;Acc:HGNC:11273]
Endothelium	TMEM150C	6.60895e-183	0.325043	0.235	0.059	2.21651e-178	0	0.403135	0.276	0.09	0	6.60895e-183	0	transmembrane protein 150C [Source:HGNC Symbol;Acc:HGNC:37263]
Endothelium	TAGLN2	2.07776e-182	0.929836	0.718	0.509	6.9684e-178	0	0.790408	0.687	0.577	0	2.07776e-182	0	transgelin 2 [Source:HGNC Symbol;Acc:HGNC:11554]
Endothelium	SDCBP	5.84298e-180	0.87498	0.675	0.454	1.95962e-175	0	0.850612	0.646	0.461	0	5.84298e-180	0	syndecan binding protein [Source:HGNC Symbol;Acc:HGNC:10662]
Endothelium	ABLIM1	3.91944e-178	0.783953	0.528	0.254	1.3145e-173	0	0.69823	0.547	0.342	0	3.91944e-178	0	actin binding LIM protein 1 [Source:HGNC Symbol;Acc:HGNC:78]
Endothelium	IPO11	6.35464e-176	0.358006	0.265	0.075	2.13122e-171	0	0.326318	0.269	0.099	0	6.35464e-176	0	importin 11 [Source:HGNC Symbol;Acc:HGNC:20628]
Endothelium	CRIM1	1.22682e-174	0.682849	0.522	0.249	4.11451e-170	0	0.697739	0.533	0.294	0	1.22682e-174	0	cysteine rich transmembrane BMP regulator 1 [Source:HGNC Symbol;Acc:HGNC:2359]
Endothelium	PTPRK	1.83191e-174	0.448141	0.331	0.11	6.14386e-170	0	0.567368	0.369	0.131	0	1.83191e-174	0	protein tyrosine phosphatase receptor type K [Source:HGNC Symbol;Acc:HGNC:9674]
Endothelium	FRY	1.77381e-170	0.380773	0.275	0.08	5.94899e-166	0	0.348703	0.251	0.08	0	1.77381e-170	0	FRY microtubule binding protein [Source:HGNC Symbol;Acc:HGNC:20367]
Endothelium	B2M	9.94805e-170	0.41413	0.989	0.99	3.33638e-165	0	0.870092	0.996	0.986	0	9.94805e-170	0	beta-2-microglobulin [Source:HGNC Symbol;Acc:HGNC:914]
Endothelium	ECE1	5.2549e-169	0.75792	0.536	0.277	1.76239e-164	0	0.660101	0.498	0.288	0	5.2549e-169	0	endothelin converting enzyme 1 [Source:HGNC Symbol;Acc:HGNC:3146]
Endothelium	SYNE2	2.0693e-168	0.894644	0.671	0.395	6.94003e-164	0	1.21916	0.669	0.403	0	2.0693e-168	0	spectrin repeat containing nuclear envelope protein 2 [Source:HGNC Symbol;Acc:HGNC:17084]
Endothelium	SLFN5	6.59003e-168	0.758745	0.578	0.296	2.21016e-163	0	0.986106	0.593	0.301	0	6.59003e-168	0	schlafen family member 5 [Source:HGNC Symbol;Acc:HGNC:28286]
Endothelium	CMIP	6.00917e-167	0.51716	0.396	0.153	2.01535e-162	0	0.577131	0.392	0.15	0	6.00917e-167	0	c-Maf inducing protein [Source:HGNC Symbol;Acc:HGNC:24319]
Endothelium	NRARP	3.14503e-165	0.390181	0.258	0.075	1.05478e-160	0	0.283047	0.214	0.064	0	3.14503e-165	0	NOTCH regulated ankyrin repeat protein [Source:HGNC Symbol;Acc:HGNC:33843]
Endothelium	PPP2R5A	5.58848e-165	0.713764	0.465	0.216	1.87427e-160	0	0.650106	0.451	0.237	0	5.58848e-165	0	protein phosphatase 2 regulatory subunit B'alpha [Source:HGNC Symbol;Acc:HGNC:9309]
Endothelium	MDFIC	5.71795e-164	0.594496	0.488	0.217	1.91769e-159	0	0.811322	0.478	0.143	0	5.71795e-164	0	MyoD family inhibitor domain containing [Source:HGNC Symbol;Acc:HGNC:28870]
Endothelium	CLIC2	1.05763e-161	0.443254	0.3	0.098	3.54709e-157	0	0.47059	0.296	0.084	0	1.05763e-161	0	chloride intracellular channel 2 [Source:HGNC Symbol;Acc:HGNC:2063]
Endothelium	CCDC3	2.3629e-159	0.400922	0.202	0.05	7.9247e-155	0	0.307419	0.163	0.041	0	2.3629e-159	0	coiled-coil domain containing 3 [Source:HGNC Symbol;Acc:HGNC:23813]
Endothelium	ITGA5	1.11116e-158	0.576197	0.428	0.185	3.7266e-154	0	0.580816	0.437	0.208	0	1.11116e-158	0	integrin subunit alpha 5 [Source:HGNC Symbol;Acc:HGNC:6141]
Endothelium	GNAI2	4.81199e-157	0.830573	0.756	0.644	1.61385e-152	0	0.803662	0.772	0.714	0	4.81199e-157	0	G protein subunit alpha i2 [Source:HGNC Symbol;Acc:HGNC:4385]
Endothelium	TRIB2	5.5528e-153	0.468199	0.341	0.124	1.8623e-148	0	0.440224	0.351	0.139	0	5.5528e-153	0	tribbles pseudokinase 2 [Source:HGNC Symbol;Acc:HGNC:30809]
Endothelium	CLSTN3	5.78254e-152	0.414423	0.333	0.119	1.93935e-147	0	0.410028	0.318	0.117	0	5.78254e-152	0	calsyntenin 3 [Source:HGNC Symbol;Acc:HGNC:18371]
Endothelium	SVIP	1.96634e-151	0.429553	0.384	0.144	6.59472e-147	0	0.393063	0.375	0.152	0	1.96634e-151	0	small VCP interacting protein [Source:HGNC Symbol;Acc:HGNC:25238]
Endothelium	LRRFIP1	5.4594e-151	0.754747	0.719	0.491	1.83097e-146	0	0.801062	0.68	0.483	0	5.4594e-151	0	LRR binding FLII interacting protein 1 [Source:HGNC Symbol;Acc:HGNC:6702]
Endothelium	ATP1B3	7.15546e-151	0.821254	0.617	0.404	2.3998e-146	0	0.987844	0.63	0.428	0	7.15546e-151	0	ATPase Na+/K+ transporting subunit beta 3 [Source:HGNC Symbol;Acc:HGNC:806]
Endothelium	GGT5	8.9869e-151	0.298843	0.177	0.041	3.01403e-146	0	0.291916	0.2	0.043	0	8.9869e-151	0	gamma-glutamyltransferase 5 [Source:HGNC Symbol;Acc:HGNC:4260]
Endothelium	SLC30A1	3.36884e-150	0.478136	0.338	0.126	1.12984e-145	0	0.50903	0.349	0.145	0	3.36884e-150	0	solute carrier family 30 member 1 [Source:HGNC Symbol;Acc:HGNC:11012]
Endothelium	ASAP2	1.07756e-149	0.549867	0.428	0.19	3.61393e-145	0	0.561784	0.418	0.204	0	1.07756e-149	0	ArfGAP with SH3 domain, ankyrin repeat and PH domain 2 [Source:HGNC Symbol;Acc:HGNC:2721]
Endothelium	KTN1	1.47124e-147	0.722193	0.788	0.683	4.93423e-143	0	0.80631	0.846	0.802	0	1.47124e-147	0	kinectin 1 [Source:HGNC Symbol;Acc:HGNC:6467]
Endothelium	TPM3	3.60178e-147	0.647989	0.786	0.624	1.20796e-142	0	0.679705	0.766	0.677	0	3.60178e-147	0	tropomyosin 3 [Source:HGNC Symbol;Acc:HGNC:12012]
Endothelium	SLC39A8	5.72078e-146	0.401196	0.292	0.098	1.91864e-141	0	0.412101	0.311	0.116	0	5.72078e-146	0	solute carrier family 39 member 8 [Source:HGNC Symbol;Acc:HGNC:20862]
Endothelium	FAT4	1.64035e-145	0.528074	0.302	0.105	5.50142e-141	0	0.538718	0.302	0.112	0	1.64035e-145	0	FAT atypical cadherin 4 [Source:HGNC Symbol;Acc:HGNC:23109]
Endothelium	TSPAN2	6.28038e-145	0.361438	0.176	0.042	2.10631e-140	0	0.341515	0.132	0.029	0	6.28038e-145	0	tetraspanin 2 [Source:HGNC Symbol;Acc:HGNC:20659]
Endothelium	C2CD2	2.22267e-144	0.358389	0.257	0.081	7.45439e-140	0	0.371767	0.269	0.09	0	2.22267e-144	0	C2 calcium dependent domain containing 2 [Source:HGNC Symbol;Acc:HGNC:1266]
Endothelium	DGKH	8.94786e-144	0.72768	0.466	0.227	3.00093e-139	0	0.702276	0.461	0.254	0	8.94786e-144	0	diacylglycerol kinase eta [Source:HGNC Symbol;Acc:HGNC:2854]
Endothelium	RALGDS	2.63102e-143	0.404519	0.323	0.115	8.82391e-139	0	0.409981	0.33	0.118	0	2.63102e-143	0	ral guanine nucleotide dissociation stimulator [Source:HGNC Symbol;Acc:HGNC:9842]
Endothelium	VIM	8.56896e-141	0.583	0.987	0.958	2.87386e-136	0	0.535686	0.992	0.974	0	8.56896e-141	0	vimentin [Source:HGNC Symbol;Acc:HGNC:12692]
Endothelium	KLHL5	2.43691e-138	0.446427	0.331	0.127	8.17291e-134	0	0.471233	0.337	0.147	0	2.43691e-138	0	kelch like family member 5 [Source:HGNC Symbol;Acc:HGNC:6356]
Endothelium	CDK17	8.4771e-138	0.47584	0.366	0.148	2.84305e-133	0	0.433892	0.332	0.133	0	8.4771e-138	0	cyclin dependent kinase 17 [Source:HGNC Symbol;Acc:HGNC:8750]
Endothelium	PHLDB2	3.28439e-137	0.384428	0.279	0.092	1.10152e-132	0	0.346467	0.262	0.069	0	3.28439e-137	0	pleckstrin homology like domain family B member 2 [Source:HGNC Symbol;Acc:HGNC:29573]
Endothelium	FNIP2	7.62044e-137	0.480905	0.364	0.149	2.55574e-132	0	0.48829	0.355	0.159	0	7.62044e-137	0	folliculin interacting protein 2 [Source:HGNC Symbol;Acc:HGNC:29280]
Endothelium	CALM1	2.45527e-134	0.647254	0.883	0.806	8.23448e-130	0	0.651405	0.875	0.849	0	2.45527e-134	0	calmodulin 1 [Source:HGNC Symbol;Acc:HGNC:1442]
Endothelium	TRIM47	2.49563e-133	0.360306	0.281	0.098	8.36983e-129	0	0.373589	0.282	0.109	0	2.49563e-133	0	tripartite motif containing 47 [Source:HGNC Symbol;Acc:HGNC:19020]
Endothelium	GJA4	3.26833e-133	0.572875	0.157	0.038	1.09613e-128	0	0.5537	0.147	0.037	0	3.26833e-133	0	gap junction protein alpha 4 [Source:HGNC Symbol;Acc:HGNC:4278]
Endothelium	IRAK3	3.88173e-128	0.254386	0.249	0.08	1.30185e-123	0	0.407444	0.262	0.061	0	3.88173e-128	0	interleukin 1 receptor associated kinase 3 [Source:HGNC Symbol;Acc:HGNC:17020]
Endothelium	NOL4L	4.16973e-128	0.288021	0.253	0.082	1.39844e-123	0	0.294742	0.252	0.081	0	4.16973e-128	0	nucleolar protein 4 like [Source:HGNC Symbol;Acc:HGNC:16106]
Endothelium	PRCP	1.21665e-126	0.907531	0.501	0.297	4.08039e-122	0	0.958918	0.55	0.391	0	1.21665e-126	0	prolylcarboxypeptidase [Source:HGNC Symbol;Acc:HGNC:9344]
Endothelium	OLFML2A	1.97914e-126	0.254747	0.179	0.047	6.63762e-122	0	0.2887	0.197	0.045	0	1.97914e-126	0	olfactomedin like 2A [Source:HGNC Symbol;Acc:HGNC:27270]
Endothelium	ETS1	3.02132e-125	0.626659	0.621	0.372	1.01329e-120	0	0.681686	0.603	0.381	0	3.02132e-125	0	ETS proto-oncogene 1, transcription factor [Source:HGNC Symbol;Acc:HGNC:3488]
Endothelium	CARD16	6.24296e-122	0.349607	0.366	0.149	2.09376e-117	0	0.368171	0.323	0.114	0	6.24296e-122	0	caspase recruitment domain family member 16 [Source:HGNC Symbol;Acc:HGNC:33701]
Endothelium	MSN	1.70306e-121	0.723366	0.675	0.495	5.71171e-117	0	0.791662	0.662	0.509	0	1.70306e-121	0	moesin [Source:HGNC Symbol;Acc:HGNC:7373]
Endothelium	DPYSL2	2.15377e-121	0.705822	0.659	0.459	7.22333e-117	0	0.740521	0.679	0.543	0	2.15377e-121	0	dihydropyrimidinase like 2 [Source:HGNC Symbol;Acc:HGNC:3014]
Endothelium	MLEC	7.3555e-119	0.877216	0.638	0.481	2.46689e-114	0	0.870291	0.708	0.644	0	7.3555e-119	0	malectin [Source:HGNC Symbol;Acc:HGNC:28973]
Endothelium	CARD8	6.21635e-116	0.492735	0.407	0.188	2.08484e-111	0	0.606116	0.426	0.169	0	6.21635e-116	0	caspase recruitment domain family member 8 [Source:HGNC Symbol;Acc:HGNC:17057]
Endothelium	HLF	1.16612e-115	0.381125	0.221	0.072	3.91094e-111	0	0.496732	0.264	0.075	0	1.16612e-115	0	HLF transcription factor, PAR bZIP family member [Source:HGNC Symbol;Acc:HGNC:4977]
Endothelium	CX3CL1	1.5359e-112	0.302336	0.141	0.034	5.1511e-108	0	0.381249	0.183	0.053	0	1.5359e-112	0	C-X3-C motif chemokine ligand 1 [Source:HGNC Symbol;Acc:HGNC:10647]
Endothelium	CAMK1D	1.9177e-108	0.30657	0.246	0.086	6.43157e-104	0	0.345429	0.247	0.071	0	1.9177e-108	0	calcium/calmodulin dependent protein kinase ID [Source:HGNC Symbol;Acc:HGNC:19341]
Endothelium	RCBTB2	7.10666e-107	0.297052	0.254	0.093	2.38343e-102	0	0.370364	0.275	0.098	0	7.10666e-107	0	RCC1 and BTB domain containing protein 2 [Source:HGNC Symbol;Acc:HGNC:1914]
Endothelium	CCDC50	7.21861e-107	0.634038	0.559	0.363	2.42098e-102	0	0.765177	0.593	0.417	0	7.21861e-107	0	coiled-coil domain containing 50 [Source:HGNC Symbol;Acc:HGNC:18111]
Endothelium	RPS6KA3	1.97945e-106	0.473189	0.454	0.235	6.63869e-102	0	0.630717	0.473	0.228	0	1.97945e-106	0	ribosomal protein S6 kinase A3 [Source:HGNC Symbol;Acc:HGNC:10432]
Endothelium	EDIL3	7.70246e-104	0.342567	0.231	0.081	2.58325e-99	0	0.370103	0.253	0.08	0	7.70246e-104	0	EGF like repeats and discoidin domains 3 [Source:HGNC Symbol;Acc:HGNC:3173]
Endothelium	PROS1	1.47223e-95	0.352397	0.298	0.126	4.93756e-91	0	0.422084	0.314	0.123	0	1.47223e-95	0	protein S [Source:HGNC Symbol;Acc:HGNC:9456]
Endothelium	HTRA1	2.40075e-94	0.656193	0.569	0.387	8.05163e-90	0	0.820081	0.561	0.382	0	2.40075e-94	0	HtrA serine peptidase 1 [Source:HGNC Symbol;Acc:HGNC:9476]
Endothelium	NFATC2	2.56163e-85	0.298828	0.281	0.118	8.59119e-81	0	0.376684	0.271	0.095	0	2.56163e-85	0	nuclear factor of activated T cells 2 [Source:HGNC Symbol;Acc:HGNC:7776]
Endothelium	PGM5	2.02846e-79	0.386666	0.25	0.105	6.80305e-75	0	0.378474	0.239	0.081	0	2.02846e-79	0	phosphoglucomutase 5 [Source:HGNC Symbol;Acc:HGNC:8908]
Endothelium	CEMIP2	3.15118e-72	0.329723	0.434	0.243	1.05684e-67	0	0.570802	0.419	0.189	0	3.15118e-72	0	cell migration inducing hyaluronidase 2 [Source:HGNC Symbol;Acc:HGNC:11869]
Endothelium	PINK1	3.32961e-191	0.618862	0.428	0.171	1.11668e-186	1.78336e-307	0.538969	0.42	0.222	5.98102e-303	3.32961e-191	3.56672e-307	PTEN induced kinase 1 [Source:HGNC Symbol;Acc:HGNC:14581]
Endothelium	SYNGR2	3.29984e-182	0.505195	0.405	0.145	1.1067e-177	4.47548e-306	0.381271	0.362	0.157	1.50099e-301	3.29984e-182	8.95097e-306	synaptogyrin 2 [Source:HGNC Symbol;Acc:HGNC:11499]
Endothelium	MSRB3	7.01461e-87	0.26111	0.308	0.133	2.35256e-82	2.14512e-304	0.385969	0.318	0.129	7.19429e-300	7.01461e-87	4.29023e-304	methionine sulfoxide reductase B3 [Source:HGNC Symbol;Acc:HGNC:27375]
Endothelium	PARVB	3.35956e-214	0.504697	0.341	0.104	1.12673e-209	1.28774e-303	0.374386	0.308	0.128	4.31882e-299	3.35956e-214	2.57548e-303	parvin beta [Source:HGNC Symbol;Acc:HGNC:14653]
Endothelium	MYEF2	4.07578e-238	0.416594	0.238	0.05	1.36693e-233	8.12106e-298	0.300533	0.199	0.063	2.72364e-293	4.07578e-238	1.62421e-297	myelin expression factor 2 [Source:HGNC Symbol;Acc:HGNC:17940]
Endothelium	PROCR	4.48913e-123	0.424553	0.298	0.114	1.50556e-118	1.43489e-297	0.386249	0.277	0.108	4.81234e-293	4.48913e-123	2.86979e-297	protein C receptor [Source:HGNC Symbol;Acc:HGNC:9452]
Endothelium	DOCK6	4.24093e-296	0.605384	0.342	0.084	1.42232e-291	4.2693e-272	0.370315	0.304	0.131	1.43184e-267	4.2693e-272	8.48187e-296	dedicator of cytokinesis 6 [Source:HGNC Symbol;Acc:HGNC:19189]
Endothelium	RALB	1.80446e-199	0.669808	0.457	0.191	6.05179e-195	1.6924e-294	0.528069	0.413	0.217	5.67597e-290	1.80446e-199	3.3848e-294	RAS like proto-oncogene B [Source:HGNC Symbol;Acc:HGNC:9840]
Endothelium	IFI16	4.76313e-59	0.438851	0.727	0.633	1.59746e-54	4.50863e-294	0.684608	0.726	0.637	1.5121e-289	4.76313e-59	9.01725e-294	interferon gamma inducible protein 16 [Source:HGNC Symbol;Acc:HGNC:5395]
Endothelium	LUZP1	4.2187e-163	0.789778	0.612	0.377	1.41487e-158	2.76507e-293	0.700465	0.597	0.446	9.27351e-289	4.2187e-163	5.53015e-293	leucine zipper protein 1 [Source:HGNC Symbol;Acc:HGNC:14985]
Endothelium	LAP3	2.67509e-180	0.78574	0.543	0.274	8.97172e-176	1.03107e-290	0.687297	0.51	0.322	3.458e-286	2.67509e-180	2.06214e-290	leucine aminopeptidase 3 [Source:HGNC Symbol;Acc:HGNC:18449]
Endothelium	UBE2J1	2.33225e-108	0.714451	0.513	0.322	7.82191e-104	1.02269e-289	0.755786	0.535	0.368	3.42989e-285	2.33225e-108	2.04538e-289	ubiquitin conjugating enzyme E2 J1 [Source:HGNC Symbol;Acc:HGNC:17598]
Endothelium	WARS	1.03171e-241	0.747894	0.475	0.178	3.46017e-237	3.99815e-287	0.543076	0.428	0.229	1.3409e-282	1.03171e-241	7.9963e-287
Endothelium	MT2A	7.04424e-187	1.24264	0.75	0.516	2.3625e-182	2.44546e-286	0.78276	0.759	0.636	8.20157e-282	7.04424e-187	4.89091e-286	metallothionein 2A [Source:HGNC Symbol;Acc:HGNC:7406]
Endothelium	EPB41L3	6.21494e-51	0.293181	0.219	0.107	2.08437e-46	3.35082e-286	0.468133	0.254	0.099	1.1238e-281	6.21494e-51	6.70163e-286	erythrocyte membrane protein band 4.1 like 3 [Source:HGNC Symbol;Acc:HGNC:3380]
Endothelium	MSRA	1.57906e-157	0.335528	0.26	0.077	5.29587e-153	1.50586e-285	0.281162	0.241	0.087	5.05036e-281	1.57906e-157	3.01173e-285	methionine sulfoxide reductase A [Source:HGNC Symbol;Acc:HGNC:7377]
Endothelium	CTNNB1	1.2287e-49	0.428221	0.679	0.581	4.1208e-45	3.685e-285	0.67308	0.726	0.614	1.23588e-280	1.2287e-49	7.37e-285	catenin beta 1 [Source:HGNC Symbol;Acc:HGNC:2514]
Endothelium	TCN2	8.517e-285	0.413656	0.273	0.057	2.85643e-280	5.10394e-234	0.336183	0.261	0.111	1.71176e-229	5.10394e-234	1.7034e-284	transcobalamin 2 [Source:HGNC Symbol;Acc:HGNC:11653]
Endothelium	TES	1.58853e-72	0.28066	0.431	0.228	5.3276e-68	9.60032e-285	0.401479	0.428	0.211	3.21975e-280	1.58853e-72	1.92006e-284	testin LIM domain protein [Source:HGNC Symbol;Acc:HGNC:14620]
Endothelium	ARHGAP23	1.4312e-282	0.615559	0.385	0.108	4.79995e-278	2.08448e-284	0.396906	0.316	0.136	6.99094e-280	1.4312e-282	4.16897e-284	Rho GTPase activating protein 23 [Source:HGNC Symbol;Acc:HGNC:29293]
Endothelium	ITGB1	1.28363e-105	0.477389	0.883	0.813	4.30505e-101	5.1841e-283	0.445719	0.917	0.899	1.73864e-278	1.28363e-105	1.03682e-282	integrin subunit beta 1 [Source:HGNC Symbol;Acc:HGNC:6153]
Endothelium	SLC16A9	1.50174e-167	0.31967	0.165	0.034	5.03654e-163	6.68405e-283	0.310476	0.183	0.057	2.2417e-278	1.50174e-167	1.33681e-282	solute carrier family 16 member 9 [Source:HGNC Symbol;Acc:HGNC:23520]
Endothelium	S100A16	2.86923e-251	0.987745	0.597	0.294	9.62281e-247	5.65111e-282	0.710751	0.597	0.444	1.89527e-277	2.86923e-251	1.13022e-281	S100 calcium binding protein A16 [Source:HGNC Symbol;Acc:HGNC:20441]
Endothelium	ARHGEF3	2.61856e-98	0.39478	0.362	0.166	8.78214e-94	3.93722e-281	0.422488	0.359	0.167	1.32047e-276	2.61856e-98	7.87445e-281	Rho guanine nucleotide exchange factor 3 [Source:HGNC Symbol;Acc:HGNC:683]
Endothelium	NUDT14	1.09273e-145	0.373658	0.294	0.099	3.66481e-141	7.3586e-281	0.333774	0.287	0.117	2.46793e-276	1.09273e-145	1.47172e-280	nudix hydrolase 14 [Source:HGNC Symbol;Acc:HGNC:20141]
Endothelium	LSR	4.95743e-186	0.499485	0.326	0.107	1.66262e-181	9.13759e-281	0.442286	0.333	0.154	3.06457e-276	4.95743e-186	1.82752e-280	lipolysis stimulated lipoprotein receptor [Source:HGNC Symbol;Acc:HGNC:29572]
Endothelium	PPP1R13B	2.59587e-280	0.583171	0.36	0.095	8.70603e-276	3.72278e-273	0.40721	0.331	0.151	1.24855e-268	3.72278e-273	5.19174e-280	protein phosphatase 1 regulatory subunit 13B [Source:HGNC Symbol;Acc:HGNC:14950]
Endothelium	DHRS3	2.12879e-79	0.361759	0.318	0.151	7.13954e-75	3.3004e-279	0.401095	0.31	0.132	1.10689e-274	2.12879e-79	6.60081e-279	dehydrogenase/reductase 3 [Source:HGNC Symbol;Acc:HGNC:17693]
Endothelium	CPLX1	3.96361e-173	0.376642	0.257	0.071	1.32932e-168	7.27137e-279	0.327088	0.274	0.109	2.43867e-274	3.96361e-173	1.45427e-278	complexin 1 [Source:HGNC Symbol;Acc:HGNC:2309]
Endothelium	PIK3C2A	4.62084e-156	0.755171	0.595	0.349	1.54974e-151	3.97896e-277	0.691434	0.576	0.411	1.33446e-272	4.62084e-156	7.95791e-277	phosphatidylinositol-4-phosphate 3-kinase catalytic subunit type 2 alpha [Source:HGNC Symbol;Acc:HGNC:8971]
Endothelium	EMP1	2.82757e-198	0.914944	0.663	0.371	9.48312e-194	1.15742e-275	0.801218	0.642	0.481	3.88177e-271	2.82757e-198	2.31485e-275	epithelial membrane protein 1 [Source:HGNC Symbol;Acc:HGNC:3333]
Endothelium	F11R	2.91688e-195	0.37771	0.238	0.058	9.78265e-191	3.80198e-275	0.293561	0.224	0.079	1.27511e-270	2.91688e-195	7.60397e-275	F11 receptor [Source:HGNC Symbol;Acc:HGNC:14685]
Endothelium	NRP2	1.98476e-60	0.28411	0.182	0.073	6.65649e-56	4.72736e-275	0.382386	0.237	0.087	1.58546e-270	1.98476e-60	9.45472e-275	neuropilin 2 [Source:HGNC Symbol;Acc:HGNC:8005]
Endothelium	YES1	4.68394e-121	0.651822	0.495	0.282	1.5709e-116	2.32517e-274	0.639971	0.506	0.329	7.79817e-270	4.68394e-121	4.65035e-274	YES proto-oncogene 1, Src family tyrosine kinase [Source:HGNC Symbol;Acc:HGNC:12841]
Endothelium	MX1	2.50709e-104	0.406966	0.284	0.112	8.40829e-100	1.0997e-273	0.436514	0.269	0.107	3.68816e-269	2.50709e-104	2.19939e-273	MX dynamin like GTPase 1 [Source:HGNC Symbol;Acc:HGNC:7532]
Endothelium	NAV1	2.39019e-200	0.59175	0.336	0.107	8.01622e-196	2.6458e-271	0.431744	0.311	0.138	8.87349e-267	2.39019e-200	5.2916e-271	neuron navigator 1 [Source:HGNC Symbol;Acc:HGNC:15989]
Endothelium	ETV6	1.48693e-113	0.513172	0.427	0.214	4.98687e-109	7.41662e-271	0.48067	0.388	0.198	2.48739e-266	1.48693e-113	1.48332e-270	ETS variant transcription factor 6 [Source:HGNC Symbol;Acc:HGNC:3495]
Endothelium	MACF1	1.17581e-74	0.541279	0.789	0.724	3.94342e-70	9.38199e-270	0.613266	0.8	0.77	3.14653e-265	1.17581e-74	1.8764e-269	microtubule actin crosslinking factor 1 [Source:HGNC Symbol;Acc:HGNC:13664]
Endothelium	SPTLC2	4.17174e-77	0.437707	0.425	0.244	1.39912e-72	5.72135e-268	0.558069	0.447	0.256	1.91883e-263	4.17174e-77	1.14427e-267	serine palmitoyltransferase long chain base subunit 2 [Source:HGNC Symbol;Acc:HGNC:11278]
Endothelium	CD2AP	2.84979e-103	0.50929	0.458	0.248	9.55764e-99	3.07673e-267	0.549922	0.465	0.272	1.03187e-262	2.84979e-103	6.15347e-267	CD2 associated protein [Source:HGNC Symbol;Acc:HGNC:14258]
Endothelium	YPEL2	9.05609e-113	0.52435	0.382	0.179	3.03723e-108	3.76649e-267	0.48863	0.35	0.169	1.26321e-262	9.05609e-113	7.53299e-267	yippee like 2 [Source:HGNC Symbol;Acc:HGNC:18326]
Endothelium	FCHSD2	5.42512e-113	0.346126	0.32	0.129	1.81948e-108	8.60385e-267	0.346613	0.287	0.119	2.88556e-262	5.42512e-113	1.72077e-266	FCH and double SH3 domains 2 [Source:HGNC Symbol;Acc:HGNC:29114]
Endothelium	DGKE	1.93295e-56	0.317016	0.267	0.134	6.48273e-52	1.15724e-264	0.464186	0.3	0.131	3.88114e-260	1.93295e-56	2.31447e-264	diacylglycerol kinase epsilon [Source:HGNC Symbol;Acc:HGNC:2852]
Endothelium	PLSCR1	9.54158e-98	0.40426	0.374	0.178	3.20005e-93	3.16486e-263	0.415492	0.344	0.163	1.06143e-258	9.54158e-98	6.32973e-263	phospholipid scramblase 1 [Source:HGNC Symbol;Acc:HGNC:9092]
Endothelium	IFI6	1.17285e-54	0.457486	0.432	0.279	3.93349e-50	3.39109e-263	0.819889	0.556	0.38	1.1373e-258	1.17285e-54	6.78217e-263	interferon alpha inducible protein 6 [Source:HGNC Symbol;Acc:HGNC:4054]
Endothelium	IFNAR2	3.0799e-92	0.269206	0.262	0.104	1.03294e-87	2.80264e-262	0.304586	0.268	0.107	9.39951e-258	3.0799e-92	5.60529e-262	interferon alpha and beta receptor subunit 2 [Source:HGNC Symbol;Acc:HGNC:5433]
Endothelium	ARHGEF12	2.51964e-124	0.740346	0.6	0.399	8.45038e-120	3.62601e-261	0.662414	0.596	0.449	1.21609e-256	2.51964e-124	7.25202e-261	Rho guanine nucleotide exchange factor 12 [Source:HGNC Symbol;Acc:HGNC:14193]
Endothelium	SELENOW	2.73699e-215	0.885731	0.799	0.616	9.17932e-211	1.87265e-260	0.605056	0.769	0.709	6.2805e-256	2.73699e-215	3.7453e-260	selenoprotein W [Source:HGNC Symbol;Acc:HGNC:10752]
Endothelium	FKBP9	4.82785e-181	0.707957	0.48	0.22	1.61916e-176	5.07705e-260	0.572339	0.479	0.295	1.70274e-255	4.82785e-181	1.01541e-259	FKBP prolyl isomerase 9 [Source:HGNC Symbol;Acc:HGNC:3725]
Endothelium	ARL4A	2.00427e-102	0.519268	0.447	0.236	6.72192e-98	1.32138e-259	0.63739	0.445	0.256	4.43164e-255	2.00427e-102	2.64276e-259	ADP ribosylation factor like GTPase 4A [Source:HGNC Symbol;Acc:HGNC:695]
Endothelium	SH3BP4	4.88834e-160	0.403172	0.277	0.088	1.63945e-155	4.08834e-259	0.369115	0.272	0.114	1.37115e-254	4.88834e-160	8.17668e-259	SH3 domain binding protein 4 [Source:HGNC Symbol;Acc:HGNC:10826]
Endothelium	VAT1	9.04346e-174	0.733477	0.508	0.25	3.03299e-169	5.13438e-259	0.629306	0.496	0.325	1.72197e-254	9.04346e-174	1.02688e-258	vesicle amine transport 1 [Source:HGNC Symbol;Acc:HGNC:16919]
Endothelium	ZNF436	3.11642e-141	0.358597	0.258	0.083	1.04519e-136	5.35335e-257	0.333944	0.246	0.097	1.79541e-252	3.11642e-141	1.07067e-256	zinc finger protein 436 [Source:HGNC Symbol;Acc:HGNC:20814]
Endothelium	PNP	2.22288e-100	0.352652	0.298	0.121	7.45511e-96	2.51243e-255	0.272772	0.235	0.088	8.42619e-251	2.22288e-100	5.02486e-255	purine nucleoside phosphorylase [Source:HGNC Symbol;Acc:HGNC:7892]
Endothelium	ADARB1	1.73984e-123	0.349841	0.278	0.099	5.83509e-119	2.35848e-254	0.350679	0.275	0.114	7.90988e-250	1.73984e-123	4.71697e-254	adenosine deaminase RNA specific B1 [Source:HGNC Symbol;Acc:HGNC:226]
Endothelium	NRP1	3.41484e-156	0.936937	0.683	0.449	1.14527e-151	1.37694e-253	0.73492	0.702	0.586	4.61797e-249	3.41484e-156	2.75387e-253	neuropilin 1 [Source:HGNC Symbol;Acc:HGNC:8004]
Endothelium	NFIA	9.40419e-137	0.662726	0.648	0.413	3.15398e-132	1.09503e-252	0.622052	0.671	0.533	3.67252e-248	9.40419e-137	2.19007e-252	nuclear factor I A [Source:HGNC Symbol;Acc:HGNC:7784]
Endothelium	TMEM123	2.34858e-44	0.29832	0.54	0.392	7.87667e-40	3.24982e-251	0.545767	0.569	0.387	1.08992e-246	2.34858e-44	6.49964e-251	transmembrane protein 123 [Source:HGNC Symbol;Acc:HGNC:30138]
Endothelium	GNS	2.47949e-94	0.469946	0.422	0.226	8.31572e-90	1.39662e-249	0.561631	0.454	0.273	4.68399e-245	2.47949e-94	2.79324e-249	glucosamine (N-acetyl)-6-sulfatase [Source:HGNC Symbol;Acc:HGNC:4422]
Endothelium	HOXD10	6.26769e-99	0.593919	0.439	0.242	2.10206e-94	5.93424e-248	0.609636	0.453	0.272	1.99023e-243	6.26769e-99	1.18685e-247	homeobox D10 [Source:HGNC Symbol;Acc:HGNC:5133]
Endothelium	CTNND1	6.13682e-152	0.804282	0.599	0.371	2.05817e-147	7.32848e-246	0.628302	0.616	0.477	2.45783e-241	6.13682e-152	1.4657e-245	catenin delta 1 [Source:HGNC Symbol;Acc:HGNC:2515]
Endothelium	ACVRL1	1.32626e-245	0.814007	0.501	0.201	4.44802e-241	1.92564e-165	0.491615	0.504	0.36	6.45823e-161	1.92564e-165	2.65253e-245	activin A receptor like type 1 [Source:HGNC Symbol;Acc:HGNC:175]
Endothelium	ATP9A	2.4993e-141	0.348021	0.238	0.073	8.38217e-137	2.14515e-244	0.311156	0.241	0.095	7.19442e-240	2.4993e-141	4.29031e-244	ATPase phospholipid transporting 9A (putative) [Source:HGNC Symbol;Acc:HGNC:13540]
Endothelium	DEPP1	2.72157e-179	0.68504	0.374	0.134	9.1276e-175	2.78664e-243	0.524501	0.309	0.142	9.34584e-239	2.72157e-179	5.57328e-243	DEPP1 autophagy regulator [Source:HGNC Symbol;Acc:HGNC:23355]
Endothelium	MTUS1	6.13404e-132	0.790791	0.53	0.309	2.05723e-127	1.18214e-242	0.677053	0.564	0.412	3.96465e-238	6.13404e-132	2.36427e-242	microtubule associated scaffold protein 1 [Source:HGNC Symbol;Acc:HGNC:29789]
Endothelium	JAG1	2.06193e-172	1.00402	0.501	0.231	6.91528e-168	3.56505e-240	0.849058	0.497	0.312	1.19565e-235	2.06193e-172	7.13009e-240	jagged canonical Notch ligand 1 [Source:HGNC Symbol;Acc:HGNC:6188]
Endothelium	TAOK2	1.35395e-172	0.505154	0.348	0.122	4.54088e-168	8.3172e-240	0.433721	0.349	0.173	2.78942e-235	1.35395e-172	1.66344e-239	TAO kinase 2 [Source:HGNC Symbol;Acc:HGNC:16835]
Endothelium	GNG12	1.10214e-146	0.551444	0.404	0.171	3.69636e-142	2.59828e-239	0.460179	0.369	0.191	8.71412e-235	1.10214e-146	5.19656e-239	G protein subunit gamma 12 [Source:HGNC Symbol;Acc:HGNC:19663]
Endothelium	MYO6	3.55487e-122	0.565509	0.387	0.177	1.19223e-117	5.62134e-237	0.517459	0.4	0.221	1.88528e-232	3.55487e-122	1.12427e-236	myosin VI [Source:HGNC Symbol;Acc:HGNC:7605]
Endothelium	LIMS1	6.75033e-87	0.685204	0.631	0.493	2.26393e-82	1.43145e-236	0.683449	0.668	0.576	4.80079e-232	6.75033e-87	2.8629e-236	LIM zinc finger domain containing 1 [Source:HGNC Symbol;Acc:HGNC:6616]
Endothelium	ICAM1	4.8149e-85	0.561677	0.414	0.223	1.61482e-80	2.60704e-236	0.41429	0.323	0.154	8.74348e-232	4.8149e-85	5.21408e-236	intercellular adhesion molecule 1 [Source:HGNC Symbol;Acc:HGNC:5344]
Endothelium	ITPKB	2.50134e-99	0.367219	0.321	0.138	8.389e-95	5.08647e-236	0.346822	0.295	0.132	1.7059e-231	2.50134e-99	1.01729e-235	inositol-trisphosphate 3-kinase B [Source:HGNC Symbol;Acc:HGNC:6179]
Endothelium	CPD	1.14306e-63	0.438637	0.405	0.241	3.83358e-59	5.67375e-234	0.532087	0.453	0.271	1.90286e-229	1.14306e-63	1.13475e-233	carboxypeptidase D [Source:HGNC Symbol;Acc:HGNC:2301]
Endothelium	ITM2B	7.03119e-66	0.422241	0.907	0.907	2.35812e-61	2.00897e-233	0.510638	0.936	0.937	6.73767e-229	7.03119e-66	4.01793e-233	integral membrane protein 2B [Source:HGNC Symbol;Acc:HGNC:6174]
Endothelium	LEF1	1.16664e-110	0.540418	0.329	0.142	3.91268e-106	2.38454e-233	0.605895	0.387	0.214	7.99727e-229	1.16664e-110	4.76908e-233	lymphoid enhancer binding factor 1 [Source:HGNC Symbol;Acc:HGNC:6551]
Endothelium	PTPRG	2.42481e-152	0.869642	0.547	0.308	8.13231e-148	4.80212e-233	0.721539	0.575	0.434	1.61054e-228	2.42481e-152	9.60424e-233	protein tyrosine phosphatase receptor type G [Source:HGNC Symbol;Acc:HGNC:9671]
Endothelium	PON2	6.7091e-140	0.531555	0.449	0.213	2.2501e-135	8.27323e-233	0.520815	0.452	0.277	2.77468e-228	6.7091e-140	1.65465e-232	paraoxonase 2 [Source:HGNC Symbol;Acc:HGNC:9205]
Endothelium	GFOD2	8.37416e-112	0.37071	0.263	0.098	2.80853e-107	9.22278e-233	0.339911	0.272	0.118	3.09314e-228	8.37416e-112	1.84456e-232	glucose-fructose oxidoreductase domain containing 2 [Source:HGNC Symbol;Acc:HGNC:28159]
Endothelium	SIPA1L2	3.68426e-156	0.473151	0.24	0.069	1.23563e-151	1.95232e-232	0.418936	0.235	0.095	6.54769e-228	3.68426e-156	3.90464e-232	signal induced proliferation associated 1 like 2 [Source:HGNC Symbol;Acc:HGNC:23800]
Endothelium	HSPA12B	8.69164e-170	0.363044	0.24	0.065	2.915e-165	1.6855e-231	0.324106	0.23	0.091	5.65284e-227	8.69164e-170	3.37101e-231	heat shock protein family A (Hsp70) member 12B [Source:HGNC Symbol;Acc:HGNC:16193]
Endothelium	ZCCHC2	1.40747e-93	0.392255	0.335	0.154	4.72039e-89	1.87345e-228	0.395189	0.327	0.16	6.28318e-224	1.40747e-93	3.7469e-228	zinc finger CCHC-type containing 2 [Source:HGNC Symbol;Acc:HGNC:22916]
Endothelium	ADAM10	6.42317e-87	0.635157	0.584	0.423	2.1542e-82	9.83084e-227	0.614528	0.588	0.456	3.29707e-222	6.42317e-87	1.96617e-226	ADAM metallopeptidase domain 10 [Source:HGNC Symbol;Acc:HGNC:188]
Endothelium	FXYD5	4.62675e-89	0.502267	0.554	0.342	1.55172e-84	1.23881e-225	0.498669	0.505	0.324	4.15472e-221	4.62675e-89	2.47762e-225	FXYD domain containing ion transport regulator 5 [Source:HGNC Symbol;Acc:HGNC:4029]
Endothelium	CFI	3.19096e-89	0.487728	0.414	0.223	1.07018e-84	1.34413e-224	0.505797	0.443	0.262	4.50795e-220	3.19096e-89	2.68826e-224	complement factor I [Source:HGNC Symbol;Acc:HGNC:5394]
Endothelium	OSMR	4.65006e-115	0.444718	0.346	0.149	1.55954e-110	3.60325e-223	0.388513	0.325	0.159	1.20846e-218	4.65006e-115	7.20649e-223	oncostatin M receptor [Source:HGNC Symbol;Acc:HGNC:8507]
Endothelium	CD9	9.2867e-140	0.561552	0.424	0.176	3.11457e-135	3.7253e-223	0.526312	0.414	0.22	1.24939e-218	9.2867e-140	7.45061e-223	CD9 molecule [Source:HGNC Symbol;Acc:HGNC:1709]
Endothelium	PICALM	1.23645e-107	0.630301	0.53	0.322	4.1468e-103	2.37327e-221	0.564984	0.52	0.358	7.95946e-217	1.23645e-107	4.74653e-221	phosphatidylinositol binding clathrin assembly protein [Source:HGNC Symbol;Acc:HGNC:15514]
Endothelium	HDAC7	3.31202e-117	0.62919	0.547	0.329	1.11079e-112	4.25621e-221	0.570436	0.543	0.385	1.42745e-216	3.31202e-117	8.51243e-221	histone deacetylase 7 [Source:HGNC Symbol;Acc:HGNC:14067]
Endothelium	EGLN1	1.96341e-120	0.617989	0.412	0.206	6.58488e-116	1.65671e-220	0.540757	0.399	0.234	5.55629e-216	1.96341e-120	3.31343e-220	egl-9 family hypoxia inducible factor 1 [Source:HGNC Symbol;Acc:HGNC:1232]
Endothelium	KCTD12	2.11357e-106	1.46182	0.566	0.362	7.08848e-102	2.5009e-220	1.09683	0.603	0.446	8.38751e-216	2.11357e-106	5.00179e-220	potassium channel tetramerization domain containing 12 [Source:HGNC Symbol;Acc:HGNC:14678]
Endothelium	MYO10	4.73441e-151	0.693684	0.396	0.167	1.58782e-146	5.52279e-218	0.541781	0.412	0.236	1.85223e-213	4.73441e-151	1.10456e-217	myosin X [Source:HGNC Symbol;Acc:HGNC:7593]
Endothelium	TECPR1	1.98706e-91	0.260305	0.229	0.086	6.66419e-87	7.42292e-218	0.2993	0.249	0.106	2.4895e-213	1.98706e-91	1.48458e-217	tectonin beta-propeller repeat containing 1 [Source:HGNC Symbol;Acc:HGNC:22214]
Endothelium	PCMTD2	3.07749e-85	0.470966	0.374	0.195	1.03213e-80	2.95954e-217	0.504585	0.402	0.227	9.92569e-213	3.07749e-85	5.91907e-217	protein-L-isoaspartate (D-aspartate) O-methyltransferase domain containing 2 [Source:HGNC Symbol;Acc:HGNC:15882]
Endothelium	CD46	5.15993e-110	0.691637	0.647	0.463	1.73054e-105	3.77189e-217	0.624067	0.631	0.502	1.26502e-212	5.15993e-110	7.54378e-217	CD46 molecule [Source:HGNC Symbol;Acc:HGNC:6953]
Endothelium	NES	6.98543e-217	1.05269	0.612	0.324	2.34277e-212	6.94622e-193	0.700092	0.62	0.508	2.32962e-188	6.94622e-193	1.39709e-216	nestin [Source:HGNC Symbol;Acc:HGNC:7756]
Endothelium	FRYL	1.58976e-99	0.551322	0.528	0.319	5.33175e-95	1.77183e-216	0.566484	0.519	0.348	5.94237e-212	1.58976e-99	3.54367e-216	FRY like transcription coactivator [Source:HGNC Symbol;Acc:HGNC:29127]
Endothelium	LIPA	1.10199e-73	0.327376	0.315	0.155	3.69587e-69	6.50816e-216	0.358693	0.32	0.157	2.18271e-211	1.10199e-73	1.30163e-215	lipase A, lysosomal acid type [Source:HGNC Symbol;Acc:HGNC:6617]
Endothelium	PRKD2	2.10262e-107	0.346253	0.295	0.117	7.05176e-103	8.80784e-214	0.307854	0.278	0.126	2.95397e-209	2.10262e-107	1.76157e-213	protein kinase D2 [Source:HGNC Symbol;Acc:HGNC:17293]
Endothelium	MKL2	2.69715e-122	0.662612	0.49	0.263	9.0457e-118	2.80352e-213	0.644859	0.466	0.299	9.40245e-209	2.69715e-122	5.60704e-213
Endothelium	C1orf54	1.41614e-162	0.739349	0.464	0.221	4.74945e-158	4.06527e-213	0.586882	0.431	0.273	1.36341e-208	1.41614e-162	8.13054e-213	chromosome 1 open reading frame 54 [Source:HGNC Symbol;Acc:HGNC:26258]
Endothelium	KIAA1217	6.65563e-136	0.50081	0.302	0.11	2.23217e-131	4.08885e-213	0.420678	0.297	0.143	1.37132e-208	6.65563e-136	8.17769e-213	KIAA1217 [Source:HGNC Symbol;Acc:HGNC:25428]
Endothelium	COL21A1	2.19387e-29	0.320594	0.239	0.145	7.3578e-25	1.52748e-212	0.426673	0.307	0.149	5.12285e-208	2.19387e-29	3.05495e-212	collagen type XXI alpha 1 chain [Source:HGNC Symbol;Acc:HGNC:17025]
Endothelium	ORAI1	4.13691e-82	0.306522	0.302	0.138	1.38744e-77	1.39656e-211	0.355789	0.314	0.155	4.68377e-207	4.13691e-82	2.79311e-211	ORAI calcium release-activated calcium modulator 1 [Source:HGNC Symbol;Acc:HGNC:25896]
Endothelium	XAF1	3.94955e-47	0.480648	0.59	0.465	1.3246e-42	4.26712e-210	0.83547	0.656	0.548	1.43111e-205	3.94955e-47	8.53424e-210	XIAP associated factor 1 [Source:HGNC Symbol;Acc:HGNC:30932]
Endothelium	NDST1	2.35327e-141	0.357872	0.262	0.085	7.8924e-137	1.05247e-209	0.343447	0.281	0.131	3.52977e-205	2.35327e-141	2.10494e-209	N-deacetylase and N-sulfotransferase 1 [Source:HGNC Symbol;Acc:HGNC:7680]
Endothelium	GAB1	4.78388e-106	0.430051	0.289	0.118	1.60442e-101	1.5824e-207	0.415023	0.277	0.129	5.30705e-203	4.78388e-106	3.1648e-207	GRB2 associated binding protein 1 [Source:HGNC Symbol;Acc:HGNC:4066]
Endothelium	CEP68	9.55473e-128	0.656176	0.482	0.259	3.20446e-123	1.05609e-206	0.556956	0.467	0.306	3.54192e-202	9.55473e-128	2.11218e-206	centrosomal protein 68 [Source:HGNC Symbol;Acc:HGNC:29076]
Endothelium	FLOT2	2.64227e-66	0.263121	0.296	0.144	8.86164e-62	2.35294e-206	0.331585	0.314	0.155	7.8913e-202	2.64227e-66	4.70589e-206	flotillin 2 [Source:HGNC Symbol;Acc:HGNC:3758]
Endothelium	RAPGEF2	1.20789e-123	0.593109	0.389	0.18	4.05102e-119	6.98551e-205	0.473231	0.378	0.214	2.3428e-200	1.20789e-123	1.3971e-204	Rap guanine nucleotide exchange factor 2 [Source:HGNC Symbol;Acc:HGNC:16854]
Endothelium	IFITM2	8.84294e-203	0.935176	0.827	0.673	2.96575e-198	9.91807e-200	0.445344	0.849	0.824	3.32632e-195	9.91807e-200	1.76859e-202	interferon induced transmembrane protein 2 [Source:HGNC Symbol;Acc:HGNC:5413]
Endothelium	RAPGEF1	2.4462e-93	0.394849	0.349	0.163	8.20407e-89	9.48779e-203	0.35424	0.326	0.164	3.18202e-198	2.4462e-93	1.89756e-202	Rap guanine nucleotide exchange factor 1 [Source:HGNC Symbol;Acc:HGNC:4568]
Endothelium	VSIR	1.0956e-50	0.289908	0.318	0.173	3.67442e-46	1.33607e-200	0.358023	0.311	0.153	4.4809e-196	1.0956e-50	2.67214e-200	V-set immunoregulatory receptor [Source:HGNC Symbol;Acc:HGNC:30085]
Endothelium	VOPP1	1.02e-68	0.354282	0.366	0.2	3.42088e-64	1.86977e-200	0.424665	0.401	0.232	6.27084e-196	1.02e-68	3.73954e-200	VOPP1 WW domain binding protein [Source:HGNC Symbol;Acc:HGNC:34518]
Endothelium	SERINC3	1.56643e-67	0.531295	0.604	0.47	5.25351e-63	2.97532e-200	0.619108	0.617	0.523	9.97862e-196	1.56643e-67	5.95063e-200	serine incorporator 3 [Source:HGNC Symbol;Acc:HGNC:11699]
Endothelium	SOX17	8.29833e-200	0.498514	0.345	0.104	2.78309e-195	8.09224e-164	0.337546	0.38	0.214	2.71397e-159	8.09224e-164	1.65967e-199	SRY-box transcription factor 17 [Source:HGNC Symbol;Acc:HGNC:18122]
Endothelium	FSCN1	5.734e-142	0.741754	0.496	0.269	1.92307e-137	8.32991e-200	0.613634	0.5	0.362	2.79368e-195	5.734e-142	1.66598e-199	fascin actin-bundling protein 1 [Source:HGNC Symbol;Acc:HGNC:11148]
Endothelium	CEP112	1.89957e-127	0.501233	0.35	0.145	6.37078e-123	3.90849e-196	0.400191	0.338	0.179	1.31083e-191	1.89957e-127	7.81699e-196	centrosomal protein 112 [Source:HGNC Symbol;Acc:HGNC:28514]
Endothelium	HBEGF	1.79104e-59	0.406739	0.277	0.141	6.00679e-55	1.50209e-195	0.3746	0.235	0.103	5.03772e-191	1.79104e-59	3.00419e-195	heparin binding EGF like growth factor [Source:HGNC Symbol;Acc:HGNC:3059]
Endothelium	NACC2	2.3354e-111	0.371222	0.27	0.101	7.83245e-107	1.82051e-195	0.311594	0.277	0.131	6.10564e-191	2.3354e-111	3.64103e-195	NACC family member 2 [Source:HGNC Symbol;Acc:HGNC:23846]
Endothelium	SRGAP2	1.28488e-96	0.48936	0.38	0.189	4.30923e-92	1.42584e-193	0.458037	0.389	0.225	4.78198e-189	1.28488e-96	2.85168e-193	SLIT-ROBO Rho GTPase activating protein 2 [Source:HGNC Symbol;Acc:HGNC:19751]
Endothelium	CARD6	3.59746e-115	0.270466	0.226	0.074	1.20652e-110	2.08325e-193	0.251456	0.221	0.092	6.9868e-189	3.59746e-115	4.1665e-193	caspase recruitment domain family member 6 [Source:HGNC Symbol;Acc:HGNC:16394]
Endothelium	IFITM3	8.29991e-190	0.874081	0.908	0.725	2.78363e-185	3.2305e-86	0.258418	0.945	0.877	1.08344e-81	3.2305e-86	1.65998e-189	interferon induced transmembrane protein 3 [Source:HGNC Symbol;Acc:HGNC:5414]
Endothelium	ARPC1B	9.22763e-51	0.272495	0.493	0.322	3.09476e-46	1.79374e-189	0.495791	0.514	0.354	6.01584e-185	9.22763e-51	3.58747e-189	actin related protein 2/3 complex subunit 1B [Source:HGNC Symbol;Acc:HGNC:704]
Endothelium	NEDD4	1.40135e-96	0.367698	0.31	0.134	4.69984e-92	2.17501e-189	0.346714	0.307	0.154	7.29454e-185	1.40135e-96	4.35001e-189	NEDD4 E3 ubiquitin protein ligase [Source:HGNC Symbol;Acc:HGNC:7727]
Endothelium	CASC15	3.35404e-108	0.539195	0.34	0.151	1.12488e-103	9.92849e-188	0.429473	0.305	0.157	3.32982e-183	3.35404e-108	1.9857e-187	cancer susceptibility 15 [Source:HGNC Symbol;Acc:HGNC:28245]
Endothelium	DNAJB4	6.8986e-73	0.4828	0.431	0.254	2.31365e-68	1.40288e-186	0.48131	0.394	0.233	4.70499e-182	6.8986e-73	2.80577e-186	DnaJ heat shock protein family (Hsp40) member B4 [Source:HGNC Symbol;Acc:HGNC:14886]
Endothelium	EPHA4	9.59014e-186	0.489657	0.311	0.095	3.21634e-181	2.38022e-142	0.336089	0.288	0.155	7.98277e-138	2.38022e-142	1.91803e-185	EPH receptor A4 [Source:HGNC Symbol;Acc:HGNC:3388]
Endothelium	MID1	3.5238e-143	0.322137	0.243	0.074	1.18181e-138	2.24513e-185	0.261493	0.207	0.086	7.5297e-181	3.5238e-143	4.49025e-185	midline 1 [Source:HGNC Symbol;Acc:HGNC:7095]
Endothelium	RBMS2	9.27082e-100	0.456094	0.373	0.181	3.10925e-95	2.73191e-185	0.406856	0.37	0.212	9.16229e-181	9.27082e-100	5.46383e-185	RNA binding motif single stranded interacting protein 2 [Source:HGNC Symbol;Acc:HGNC:9909]
Endothelium	ASAP1	1.00958e-54	0.447075	0.471	0.315	3.38594e-50	8.23493e-184	0.506002	0.481	0.325	2.76183e-179	1.00958e-54	1.64699e-183	ArfGAP with SH3 domain, ankyrin repeat and PH domain 1 [Source:HGNC Symbol;Acc:HGNC:2720]
Endothelium	GPCPD1	2.51592e-47	0.522038	0.465	0.336	8.4379e-43	1.56985e-183	0.776943	0.533	0.419	5.26495e-179	2.51592e-47	3.13969e-183	glycerophosphocholine phosphodiesterase 1 [Source:HGNC Symbol;Acc:HGNC:26957]
Endothelium	GNAQ	1.07856e-68	0.587805	0.551	0.41	3.61728e-64	4.07212e-183	0.604012	0.587	0.477	1.36571e-178	1.07856e-68	8.14424e-183	G protein subunit alpha q [Source:HGNC Symbol;Acc:HGNC:4390]
Endothelium	CLEC3B	8.4286e-142	0.604618	0.309	0.113	2.82678e-137	4.44589e-181	0.51445	0.283	0.144	1.49106e-176	8.4286e-142	8.89177e-181	C-type lectin domain family 3 member B [Source:HGNC Symbol;Acc:HGNC:11891]
Endothelium	PPP3CA	2.07508e-53	0.405325	0.515	0.363	6.95939e-49	1.02703e-180	0.566935	0.543	0.404	3.44446e-176	2.07508e-53	2.05407e-180	protein phosphatase 3 catalytic subunit alpha [Source:HGNC Symbol;Acc:HGNC:9314]
Endothelium	A4GALT	1.64594e-94	0.283282	0.254	0.099	5.52015e-90	2.00144e-180	0.254457	0.241	0.109	6.71242e-176	1.64594e-94	4.00287e-180	alpha 1,4-galactosyltransferase (P blood group) [Source:HGNC Symbol;Acc:HGNC:18149]
Endothelium	SERBP1	3.61753e-130	0.595607	0.848	0.782	1.21325e-125	3.00586e-179	0.389506	0.854	0.868	1.00811e-174	3.61753e-130	6.01172e-179	SERPINE1 mRNA binding protein 1 [Source:HGNC Symbol;Acc:HGNC:17860]
Endothelium	CLEC2B	5.85635e-46	0.272388	0.505	0.341	1.9641e-41	3.22087e-179	0.373151	0.474	0.303	1.08021e-174	5.85635e-46	6.44173e-179	C-type lectin domain family 2 member B [Source:HGNC Symbol;Acc:HGNC:2053]
Endothelium	ATP11C	1.31223e-86	0.453496	0.353	0.177	4.40097e-82	5.74032e-179	0.434903	0.364	0.208	1.92519e-174	1.31223e-86	1.14806e-178	ATPase phospholipid transporting 11C [Source:HGNC Symbol;Acc:HGNC:13554]
Endothelium	AFF1	4.25274e-99	0.582981	0.52	0.316	1.42628e-94	1.35099e-178	0.567507	0.508	0.361	4.53095e-174	4.25274e-99	2.70198e-178	AF4/FMR2 family member 1 [Source:HGNC Symbol;Acc:HGNC:7135]
Endothelium	MPDZ	7.7512e-52	0.356555	0.343	0.199	2.5996e-47	1.07116e-176	0.432533	0.387	0.228	3.59244e-172	7.7512e-52	2.14231e-176	multiple PDZ domain crumbs cell polarity complex component [Source:HGNC Symbol;Acc:HGNC:7208]
Endothelium	VEGFC	2.87413e-113	0.654912	0.225	0.08	9.63926e-109	3.1254e-176	0.48922	0.194	0.083	1.0482e-171	2.87413e-113	6.2508e-176	vascular endothelial growth factor C [Source:HGNC Symbol;Acc:HGNC:12682]
Endothelium	IL13RA1	4.99979e-87	0.415355	0.353	0.177	1.67683e-82	4.79341e-176	0.431163	0.366	0.214	1.60761e-171	4.99979e-87	9.58682e-176	interleukin 13 receptor subunit alpha 1 [Source:HGNC Symbol;Acc:HGNC:5974]
Endothelium	MBNL1	8.54144e-54	0.418422	0.738	0.657	2.86463e-49	5.21342e-176	0.528307	0.726	0.672	1.74848e-171	8.54144e-54	1.04268e-175	muscleblind like splicing regulator 1 [Source:HGNC Symbol;Acc:HGNC:6923]
Endothelium	PITPNC1	5.75374e-67	0.278485	0.287	0.135	1.92969e-62	4.20638e-175	0.259892	0.251	0.116	1.41074e-170	5.75374e-67	8.41277e-175	phosphatidylinositol transfer protein cytoplasmic 1 [Source:HGNC Symbol;Acc:HGNC:21045]
Endothelium	CNKSR3	9.27528e-175	0.608247	0.313	0.102	3.11074e-170	4.5675e-155	0.342677	0.254	0.126	1.53185e-150	4.5675e-155	1.85506e-174	CNKSR family member 3 [Source:HGNC Symbol;Acc:HGNC:23034]
Endothelium	YWHAH	1.00457e-101	0.694694	0.573	0.392	3.36912e-97	2.28865e-173	0.580426	0.56	0.445	7.67567e-169	1.00457e-101	4.5773e-173	tyrosine 3-monooxygenase/tryptophan 5-monooxygenase activation protein eta [Source:HGNC Symbol;Acc:HGNC:12853]
Endothelium	RIPOR1	1.9271e-167	0.552376	0.399	0.16	6.46311e-163	1.20128e-172	0.409427	0.36	0.21	4.02886e-168	1.9271e-167	2.40257e-172	RHO family interacting cell polarization regulator 1 [Source:HGNC Symbol;Acc:HGNC:25836]
Endothelium	MAPK3	4.66271e-103	0.47569	0.38	0.186	1.56378e-98	4.57936e-172	0.426319	0.383	0.231	1.53583e-167	4.66271e-103	9.15872e-172	mitogen-activated protein kinase 3 [Source:HGNC Symbol;Acc:HGNC:6877]
Endothelium	CD55	1.91604e-67	0.377986	0.46	0.275	6.42602e-63	4.96515e-172	0.468324	0.4	0.235	1.66521e-167	1.91604e-67	9.9303e-172	CD55 molecule (Cromer blood group) [Source:HGNC Symbol;Acc:HGNC:2665]
Endothelium	ATP11A	2.0504e-104	0.436208	0.365	0.17	6.87664e-100	7.79357e-172	0.368115	0.369	0.214	2.61381e-167	2.0504e-104	1.55871e-171	ATPase phospholipid transporting 11A [Source:HGNC Symbol;Acc:HGNC:13552]
Endothelium	TMEM204	8.95832e-130	0.462154	0.385	0.166	3.00444e-125	1.98163e-171	0.434246	0.424	0.27	6.64601e-167	8.95832e-130	3.96327e-171	transmembrane protein 204 [Source:HGNC Symbol;Acc:HGNC:14158]
Endothelium	GNAS	2.2437e-58	0.416523	0.91	0.916	7.52492e-54	5.80187e-169	0.35856	0.942	0.941	1.94583e-164	2.2437e-58	1.16037e-168	GNAS complex locus [Source:HGNC Symbol;Acc:HGNC:4392]
Endothelium	PDE4D	6.92712e-84	0.323258	0.309	0.139	2.32322e-79	7.57116e-164	0.254169	0.291	0.146	2.53921e-159	6.92712e-84	1.51423e-163	phosphodiesterase 4D [Source:HGNC Symbol;Acc:HGNC:8783]
Endothelium	STXBP1	1.38651e-88	0.350357	0.3	0.133	4.65007e-84	3.68549e-163	0.300853	0.277	0.141	1.23604e-158	1.38651e-88	7.37098e-163	syntaxin binding protein 1 [Source:HGNC Symbol;Acc:HGNC:11444]
Endothelium	NR3C1	1.81224e-37	0.318247	0.523	0.39	6.07788e-33	1.00936e-162	0.4464	0.552	0.409	3.3852e-158	1.81224e-37	2.01873e-162	nuclear receptor subfamily 3 group C member 1 [Source:HGNC Symbol;Acc:HGNC:7978]
Endothelium	TSPAN4	1.4572e-125	0.543026	0.442	0.214	4.88717e-121	2.76034e-162	0.482244	0.455	0.306	9.25761e-158	1.4572e-125	5.52067e-162	tetraspanin 4 [Source:HGNC Symbol;Acc:HGNC:11859]
Endothelium	SLFN11	1.39951e-63	0.262077	0.272	0.128	4.69368e-59	2.49634e-161	0.283291	0.266	0.13	8.37222e-157	1.39951e-63	4.99267e-161	schlafen family member 11 [Source:HGNC Symbol;Acc:HGNC:26633]
Endothelium	APCDD1	1.27451e-80	0.616657	0.758	0.589	4.27445e-76	2.49756e-161	0.619445	0.773	0.727	8.3763e-157	1.27451e-80	4.99511e-161	APC down-regulated 1 [Source:HGNC Symbol;Acc:HGNC:15718]
Endothelium	SPATA13	1.43072e-67	0.318013	0.318	0.158	4.79835e-63	6.28563e-161	0.296704	0.276	0.139	2.10807e-156	1.43072e-67	1.25713e-160	spermatogenesis associated 13 [Source:HGNC Symbol;Acc:HGNC:23222]
Endothelium	LAMC1	3.78223e-82	0.587416	0.515	0.341	1.26849e-77	2.83985e-158	0.532276	0.531	0.406	9.52429e-154	3.78223e-82	5.6797e-158	laminin subunit gamma 1 [Source:HGNC Symbol;Acc:HGNC:6492]
Endothelium	THSD7A	1.60979e-142	0.905586	0.303	0.113	5.39891e-138	7.0889e-157	0.806935	0.335	0.202	2.37747e-152	1.60979e-142	1.41778e-156	thrombospondin type 1 domain containing 7A [Source:HGNC Symbol;Acc:HGNC:22207]
Endothelium	SSH1	2.59695e-128	0.557791	0.395	0.179	8.70963e-124	4.12154e-156	0.397562	0.343	0.201	1.38228e-151	2.59695e-128	8.24309e-156	slingshot protein phosphatase 1 [Source:HGNC Symbol;Acc:HGNC:30579]
Endothelium	DUSP11	3.71123e-100	0.420743	0.346	0.159	1.24467e-95	9.1884e-156	0.338705	0.313	0.172	3.0816e-151	3.71123e-100	1.83768e-155	dual specificity phosphatase 11 [Source:HGNC Symbol;Acc:HGNC:3066]
Endothelium	CTTNBP2NL	3.71269e-78	0.426634	0.37	0.2	1.24516e-73	2.34008e-153	0.456902	0.402	0.259	7.84815e-149	3.71269e-78	4.68015e-153	CTTNBP2 N-terminal like [Source:HGNC Symbol;Acc:HGNC:25330]
Endothelium	MEF2A	2.19632e-69	0.568649	0.591	0.439	7.36602e-65	4.53855e-153	0.575016	0.613	0.517	1.52214e-148	2.19632e-69	9.0771e-153	myocyte enhancer factor 2A [Source:HGNC Symbol;Acc:HGNC:6993]
Endothelium	NECTIN2	1.8838e-119	0.579582	0.464	0.253	6.31788e-115	6.00544e-153	0.476858	0.443	0.313	2.0141e-148	1.8838e-119	1.20109e-152	nectin cell adhesion molecule 2 [Source:HGNC Symbol;Acc:HGNC:9707]
Endothelium	PTTG1IP	4.31381e-110	0.691428	0.663	0.501	1.44677e-105	4.42556e-152	0.523602	0.659	0.607	1.48424e-147	4.31381e-110	8.85111e-152	PTTG1 interacting protein [Source:HGNC Symbol;Acc:HGNC:13524]
Endothelium	SMIM10	3.58473e-83	0.306951	0.251	0.104	1.20225e-78	5.21478e-152	0.296284	0.252	0.126	1.74893e-147	3.58473e-83	1.04296e-151	small integral membrane protein 10 [Source:HGNC Symbol;Acc:HGNC:41913]
Endothelium	LAPTM4B	7.49078e-152	0.759629	0.507	0.269	2.51226e-147	1.10815e-119	0.507386	0.522	0.433	3.71652e-115	1.10815e-119	1.49816e-151	lysosomal protein transmembrane 4 beta [Source:HGNC Symbol;Acc:HGNC:13646]
Endothelium	HIP1	1.51445e-109	0.582072	0.499	0.286	5.07917e-105	8.18414e-152	0.457392	0.477	0.346	2.7448e-147	1.51445e-109	1.63683e-151	huntingtin interacting protein 1 [Source:HGNC Symbol;Acc:HGNC:4913]
Endothelium	TTN	1.10197e-115	1.11875	0.331	0.142	3.69579e-111	6.60957e-151	0.524718	0.265	0.136	2.21672e-146	1.10197e-115	1.32191e-150	titin [Source:HGNC Symbol;Acc:HGNC:12403]
Endothelium	TMEM173	3.30711e-91	0.458908	0.399	0.205	1.10914e-86	1.84489e-150	0.392397	0.391	0.243	6.18739e-146	3.30711e-91	3.68978e-150
Endothelium	SYPL1	4.66094e-60	0.44921	0.492	0.333	1.56319e-55	9.8309e-150	0.479418	0.504	0.377	3.29709e-145	4.66094e-60	1.96618e-149	synaptophysin like 1 [Source:HGNC Symbol;Acc:HGNC:11507]
Endothelium	PEA15	1.5761e-106	0.467906	0.468	0.254	5.28593e-102	5.59886e-148	0.414433	0.473	0.332	1.87775e-143	1.5761e-106	1.11977e-147	proliferation and apoptosis adaptor protein 15 [Source:HGNC Symbol;Acc:HGNC:8822]
Endothelium	TMOD3	4.06327e-63	0.5013	0.59	0.451	1.36274e-58	1.4783e-147	0.516908	0.597	0.501	4.95792e-143	4.06327e-63	2.9566e-147	tropomodulin 3 [Source:HGNC Symbol;Acc:HGNC:11873]
Endothelium	RNF7	4.92059e-84	0.631241	0.601	0.468	1.65027e-79	3.03204e-146	0.566439	0.599	0.542	1.01688e-141	4.92059e-84	6.06407e-146	ring finger protein 7 [Source:HGNC Symbol;Acc:HGNC:10070]
Endothelium	AGPAT5	2.17535e-62	0.285368	0.296	0.15	7.2957e-58	1.2994e-145	0.367778	0.34	0.2	4.35793e-141	2.17535e-62	2.5988e-145	1-acylglycerol-3-phosphate O-acyltransferase 5 [Source:HGNC Symbol;Acc:HGNC:20886]
Endothelium	KBTBD2	2.22164e-55	0.33508	0.374	0.222	7.45094e-51	2.44247e-145	0.322931	0.342	0.201	8.19154e-141	2.22164e-55	4.88493e-145	kelch repeat and BTB domain containing 2 [Source:HGNC Symbol;Acc:HGNC:21751]
Endothelium	SASH1	7.18616e-111	0.567438	0.502	0.281	2.41009e-106	6.43677e-145	0.467021	0.478	0.343	2.15876e-140	7.18616e-111	1.28735e-144	SAM and SH3 domain containing 1 [Source:HGNC Symbol;Acc:HGNC:19182]
Endothelium	SRGAP2B	5.22883e-56	0.270362	0.268	0.135	1.75365e-51	9.57849e-145	0.299962	0.282	0.15	3.21243e-140	5.22883e-56	1.9157e-144	SLIT-ROBO Rho GTPase activating protein 2B [Source:HGNC Symbol;Acc:HGNC:35237]
Endothelium	PARP14	1.61523e-45	0.411658	0.523	0.384	5.41715e-41	5.13954e-144	0.489097	0.554	0.43	1.7237e-139	1.61523e-45	1.02791e-143	poly(ADP-ribose) polymerase family member 14 [Source:HGNC Symbol;Acc:HGNC:29232]
Endothelium	TMEM245	4.8634e-43	0.338489	0.384	0.248	1.63109e-38	4.06771e-143	0.424743	0.425	0.287	1.36423e-138	4.8634e-43	8.13541e-143	transmembrane protein 245 [Source:HGNC Symbol;Acc:HGNC:1363]
Endothelium	FCHO2	1.87954e-76	0.395792	0.367	0.193	6.30359e-72	1.20818e-142	0.386568	0.351	0.211	4.05198e-138	1.87954e-76	2.41635e-142	FCH and mu domain containing endocytic adaptor 2 [Source:HGNC Symbol;Acc:HGNC:25180]
Endothelium	AGRN	8.65642e-95	0.382174	0.3	0.131	2.90319e-90	2.64118e-142	0.354204	0.352	0.211	8.85799e-138	8.65642e-95	5.28236e-142	agrin [Source:HGNC Symbol;Acc:HGNC:329]
Endothelium	SLC2A3	4.5726e-49	0.606837	0.677	0.569	1.53356e-44	1.84776e-141	0.569537	0.55	0.432	6.19701e-137	4.5726e-49	3.69552e-141	solute carrier family 2 member 3 [Source:HGNC Symbol;Acc:HGNC:11007]
Endothelium	AMOTL1	1.23852e-100	0.437115	0.359	0.168	4.15375e-96	8.56402e-141	0.378072	0.374	0.233	2.8722e-136	1.23852e-100	1.7128e-140	angiomotin like 1 [Source:HGNC Symbol;Acc:HGNC:17811]
Endothelium	CFLAR	6.00055e-37	0.372003	0.64	0.54	2.01246e-32	1.35389e-140	0.507505	0.664	0.589	4.54069e-136	6.00055e-37	2.70779e-140	CASP8 and FADD like apoptosis regulator [Source:HGNC Symbol;Acc:HGNC:1876]
Endothelium	ANXA2	7.23585e-139	0.637334	0.799	0.655	2.42676e-134	3.21558e-107	0.316494	0.791	0.767	1.07844e-102	3.21558e-107	1.44717e-138	annexin A2 [Source:HGNC Symbol;Acc:HGNC:537]
Endothelium	OCIAD2	1.19833e-102	0.393229	0.384	0.177	4.01896e-98	6.65463e-138	0.272263	0.415	0.26	2.23183e-133	1.19833e-102	1.33093e-137	OCIA domain containing 2 [Source:HGNC Symbol;Acc:HGNC:28685]
Endothelium	TTC28	1.72296e-64	0.422369	0.388	0.227	5.77846e-60	2.02758e-136	0.439912	0.406	0.27	6.80011e-132	1.72296e-64	4.05517e-136	tetratricopeptide repeat domain 28 [Source:HGNC Symbol;Acc:HGNC:29179]
Endothelium	PXN	1.64076e-86	0.426838	0.396	0.208	5.5028e-82	2.12425e-136	0.368625	0.377	0.236	7.1243e-132	1.64076e-86	4.24849e-136	paxillin [Source:HGNC Symbol;Acc:HGNC:9718]
Endothelium	WWP1	1.66842e-69	0.409732	0.365	0.199	5.59556e-65	5.79651e-136	0.399498	0.361	0.223	1.94403e-131	1.66842e-69	1.1593e-135	WW domain containing E3 ubiquitin protein ligase 1 [Source:HGNC Symbol;Acc:HGNC:17004]
Endothelium	RHOC	3.0883e-94	0.62977	0.623	0.457	1.03576e-89	5.96305e-135	0.517838	0.624	0.557	1.99989e-130	3.0883e-94	1.19261e-134	ras homolog family member C [Source:HGNC Symbol;Acc:HGNC:669]
Endothelium	CNN3	5.23673e-66	0.497887	0.604	0.448	1.7563e-61	1.9343e-134	0.481518	0.652	0.575	6.48726e-130	5.23673e-66	3.8686e-134	calponin 3 [Source:HGNC Symbol;Acc:HGNC:2157]
Endothelium	SELENON	1.38534e-116	0.516398	0.396	0.19	4.64615e-112	1.27972e-133	0.425732	0.419	0.289	4.29191e-129	1.38534e-116	2.55943e-133	selenoprotein N [Source:HGNC Symbol;Acc:HGNC:15999]
Endothelium	CPNE2	4.15454e-117	0.396982	0.309	0.125	1.39335e-112	5.85734e-133	0.322887	0.342	0.206	1.96444e-128	4.15454e-117	1.17147e-132	copine 2 [Source:HGNC Symbol;Acc:HGNC:2315]
Endothelium	IQGAP1	6.25314e-30	0.299843	0.708	0.662	2.09718e-25	1.59823e-132	0.456057	0.709	0.682	5.36015e-128	6.25314e-30	3.19646e-132	IQ motif containing GTPase activating protein 1 [Source:HGNC Symbol;Acc:HGNC:6110]
Endothelium	ELK4	5.51709e-41	0.29353	0.404	0.264	1.85032e-36	1.79246e-132	0.43089	0.451	0.312	6.01156e-128	5.51709e-41	3.58493e-132	ETS transcription factor ELK4 [Source:HGNC Symbol;Acc:HGNC:3326]
Endothelium	MAP3K3	7.38747e-80	0.332625	0.344	0.17	2.47761e-75	4.9841e-132	0.286857	0.313	0.181	1.67157e-127	7.38747e-80	9.9682e-132	mitogen-activated protein kinase kinase kinase 3 [Source:HGNC Symbol;Acc:HGNC:6855]
Endothelium	TDRP	1.60075e-100	0.320466	0.264	0.102	5.36859e-96	6.74404e-132	0.287816	0.266	0.142	2.26182e-127	1.60075e-100	1.34881e-131	testis development related protein [Source:HGNC Symbol;Acc:HGNC:26951]
Endothelium	CDC42EP1	6.71308e-124	0.404304	0.325	0.13	2.25143e-119	1.92396e-131	0.332302	0.309	0.18	6.45257e-127	6.71308e-124	3.84791e-131	CDC42 effector protein 1 [Source:HGNC Symbol;Acc:HGNC:17014]
Endothelium	PHACTR4	5.16403e-86	0.576023	0.578	0.404	1.73191e-81	2.15068e-131	0.506266	0.6	0.52	7.21297e-127	5.16403e-86	4.30137e-131	phosphatase and actin regulator 4 [Source:HGNC Symbol;Acc:HGNC:25793]
Endothelium	PCMTD1	2.66931e-41	0.528789	0.606	0.499	8.95232e-37	8.59454e-131	0.56112	0.622	0.54	2.88244e-126	2.66931e-41	1.71891e-130	protein-L-isoaspartate (D-aspartate) O-methyltransferase domain containing 1 [Source:HGNC Symbol;Acc:HGNC:30483]
Endothelium	TBL1XR1	4.23147e-48	0.419313	0.518	0.372	1.41915e-43	7.61613e-130	0.473266	0.532	0.423	2.5543e-125	4.23147e-48	1.52323e-129	TBL1X receptor 1 [Source:HGNC Symbol;Acc:HGNC:29529]
Endothelium	SOCS3	8.12071e-31	0.318334	0.777	0.694	2.72352e-26	1.27727e-129	0.539715	0.678	0.602	4.28372e-125	8.12071e-31	2.55455e-129	suppressor of cytokine signaling 3 [Source:HGNC Symbol;Acc:HGNC:19391]
Endothelium	MYL12B	1.49018e-55	0.435409	0.792	0.761	4.99778e-51	5.74452e-129	0.366187	0.81	0.835	1.9266e-124	1.49018e-55	1.1489e-128	myosin light chain 12B [Source:HGNC Symbol;Acc:HGNC:29827]
Endothelium	TUBA1B	2.4726e-62	0.454039	0.719	0.611	8.2926e-58	7.61877e-129	0.436736	0.72	0.687	2.55518e-124	2.4726e-62	1.52375e-128	tubulin alpha 1b [Source:HGNC Symbol;Acc:HGNC:18809]
Endothelium	SPP1	1.30145e-76	0.529531	0.134	0.041	4.36481e-72	1.4343e-128	0.542786	0.164	0.073	4.81036e-124	1.30145e-76	2.8686e-128	secreted phosphoprotein 1 [Source:HGNC Symbol;Acc:HGNC:11255]
Endothelium	BAZ2B	3.01835e-61	0.526602	0.609	0.466	1.01229e-56	1.22827e-127	0.519599	0.624	0.55	4.11936e-123	3.01835e-61	2.45653e-127	bromodomain adjacent to zinc finger domain 2B [Source:HGNC Symbol;Acc:HGNC:963]
Endothelium	CA5B	2.08883e-43	0.250465	0.217	0.109	7.00553e-39	1.66153e-127	0.318218	0.23	0.119	5.57242e-123	2.08883e-43	3.32305e-127	carbonic anhydrase 5B [Source:HGNC Symbol;Acc:HGNC:1378]
Endothelium	CCPG1	2.3552e-43	0.383774	0.433	0.299	7.89886e-39	1.6652e-127	0.449127	0.484	0.362	5.58475e-123	2.3552e-43	3.3304e-127	cell cycle progression 1 [Source:HGNC Symbol;Acc:HGNC:24227]
Endothelium	COL4A1	3.2126e-127	0.922543	0.758	0.585	1.07744e-122	7.90391e-84	0.398179	0.824	0.776	2.65081e-79	7.90391e-84	6.4252e-127	collagen type IV alpha 1 chain [Source:HGNC Symbol;Acc:HGNC:2202]
Endothelium	IFIT3	7.24986e-81	0.357905	0.29	0.131	2.43146e-76	7.88071e-127	0.31931	0.277	0.154	2.64303e-122	7.24986e-81	1.57614e-126	interferon induced protein with tetratricopeptide repeats 3 [Source:HGNC Symbol;Acc:HGNC:5411]
Endothelium	EFEMP1	5.09498e-67	0.84369	0.247	0.121	1.70875e-62	5.85739e-126	0.554721	0.149	0.064	1.96445e-121	5.09498e-67	1.17148e-125	EGF containing fibulin extracellular matrix protein 1 [Source:HGNC Symbol;Acc:HGNC:3218]
Endothelium	HPCAL1	1.24563e-50	0.258512	0.294	0.158	4.1776e-46	2.74543e-125	0.270299	0.281	0.156	9.20761e-121	1.24563e-50	5.49085e-125	hippocalcin like 1 [Source:HGNC Symbol;Acc:HGNC:5145]
Endothelium	ADAM17	2.07757e-41	0.280119	0.345	0.211	6.96775e-37	1.43164e-124	0.343921	0.34	0.21	4.80144e-120	2.07757e-41	2.86328e-124	ADAM metallopeptidase domain 17 [Source:HGNC Symbol;Acc:HGNC:195]
Endothelium	IGFBP4	3.92624e-115	0.805515	0.808	0.629	1.31678e-110	1.47558e-124	0.451017	0.799	0.733	4.94879e-120	3.92624e-115	2.95116e-124	insulin like growth factor binding protein 4 [Source:HGNC Symbol;Acc:HGNC:5473]
Endothelium	MARCKSL1	8.00208e-124	0.772626	0.718	0.565	2.68374e-119	1.55041e-92	0.446652	0.688	0.684	5.19975e-88	1.55041e-92	1.60042e-123	MARCKS like 1 [Source:HGNC Symbol;Acc:HGNC:7142]
Endothelium	RPS28	1.44506e-123	0.629977	0.979	0.966	4.84645e-119	9.99322e-123	0.297085	0.993	0.991	3.35153e-118	9.99322e-123	2.89013e-123	ribosomal protein S28 [Source:HGNC Symbol;Acc:HGNC:10418]
Endothelium	RGL1	1.3359e-122	0.61004	0.394	0.186	4.48033e-118	6.4246e-56	0.354815	0.388	0.31	2.15468e-51	6.4246e-56	2.67179e-122	ral guanine nucleotide dissociation stimulator like 1 [Source:HGNC Symbol;Acc:HGNC:30281]
Endothelium	IFNAR1	2.4987e-63	0.487092	0.504	0.346	8.38015e-59	3.3262e-122	0.455341	0.512	0.403	1.11554e-117	2.4987e-63	6.65239e-122	interferon alpha and beta receptor subunit 1 [Source:HGNC Symbol;Acc:HGNC:5432]
Endothelium	PSMB8	7.17312e-41	0.35968	0.497	0.365	2.40572e-36	4.47619e-122	0.414453	0.499	0.383	1.50122e-117	7.17312e-41	8.95238e-122	proteasome 20S subunit beta 8 [Source:HGNC Symbol;Acc:HGNC:9545]
Endothelium	TLNRD1	7.81653e-66	0.33959	0.333	0.177	2.62151e-61	8.12145e-121	0.288521	0.291	0.169	2.72377e-116	7.81653e-66	1.62429e-120	talin rod domain containing 1 [Source:HGNC Symbol;Acc:HGNC:13519]
Endothelium	RGL2	2.92061e-116	0.445286	0.385	0.176	9.79516e-112	2.91671e-120	0.346561	0.364	0.235	9.78205e-116	2.92061e-116	5.83342e-120	ral guanine nucleotide dissociation stimulator like 2 [Source:HGNC Symbol;Acc:HGNC:9769]
Endothelium	BHLHE40	1.04618e-70	0.437523	0.509	0.319	3.50869e-66	4.83758e-120	0.283546	0.388	0.248	1.62243e-115	1.04618e-70	9.67517e-120	basic helix-loop-helix family member e40 [Source:HGNC Symbol;Acc:HGNC:1046]
Endothelium	YWHAB	2.08266e-74	0.454996	0.788	0.756	6.98483e-70	5.12608e-120	0.33035	0.815	0.837	1.71918e-115	2.08266e-74	1.02522e-119	tyrosine 3-monooxygenase/tryptophan 5-monooxygenase activation protein beta [Source:HGNC Symbol;Acc:HGNC:12849]
Endothelium	CPT1A	7.23155e-119	0.571811	0.494	0.263	2.42532e-114	2.99035e-113	0.387461	0.473	0.348	1.0029e-108	2.99035e-113	1.44631e-118	carnitine palmitoyltransferase 1A [Source:HGNC Symbol;Acc:HGNC:2328]
Endothelium	ISG15	3.31235e-49	0.33575	0.436	0.285	1.1109e-44	2.21244e-117	0.476125	0.442	0.318	7.42009e-113	3.31235e-49	4.42488e-117	ISG15 ubiquitin like modifier [Source:HGNC Symbol;Acc:HGNC:4053]
Endothelium	STARD7	1.89434e-64	0.43321	0.442	0.278	6.35324e-60	4.83243e-117	0.403181	0.461	0.341	1.6207e-112	1.89434e-64	9.66486e-117	StAR related lipid transfer domain containing 7 [Source:HGNC Symbol;Acc:HGNC:18063]
Endothelium	VPS13A	4.26311e-42	0.282048	0.353	0.215	1.42976e-37	7.42476e-117	0.343021	0.344	0.214	2.49012e-112	4.26311e-42	1.48495e-116	vacuolar protein sorting 13 homolog A [Source:HGNC Symbol;Acc:HGNC:1908]
Endothelium	FLOT1	7.12354e-72	0.493644	0.517	0.342	2.38909e-67	9.27413e-117	0.421499	0.495	0.38	3.11036e-112	7.12354e-72	1.85483e-116	flotillin 1 [Source:HGNC Symbol;Acc:HGNC:3757]
Endothelium	PLSCR4	1.57306e-37	0.259678	0.229	0.125	5.27574e-33	1.42429e-116	0.267561	0.226	0.119	4.77678e-112	1.57306e-37	2.84858e-116	phospholipid scramblase 4 [Source:HGNC Symbol;Acc:HGNC:16497]
Endothelium	PEAK1	3.56778e-54	0.387028	0.362	0.209	1.19656e-49	1.68291e-116	0.381053	0.37	0.239	5.64413e-112	3.56778e-54	3.36581e-116	pseudopodium enriched atypical kinase 1 [Source:HGNC Symbol;Acc:HGNC:29431]
Endothelium	LYPLA1	1.48434e-52	0.299536	0.387	0.232	4.97819e-48	2.2893e-116	0.364519	0.436	0.303	7.67784e-112	1.48434e-52	4.57859e-116	lysophospholipase 1 [Source:HGNC Symbol;Acc:HGNC:6737]
Endothelium	SPCS3	4.40385e-29	0.381321	0.584	0.511	1.47696e-24	7.04946e-116	0.442406	0.61	0.535	2.36425e-111	4.40385e-29	1.40989e-115	signal peptidase complex subunit 3 [Source:HGNC Symbol;Acc:HGNC:26212]
Endothelium	HIF1A	4.35669e-76	0.625832	0.6	0.451	1.46115e-71	9.00646e-116	0.463667	0.555	0.462	3.02059e-111	4.35669e-76	1.80129e-115	hypoxia inducible factor 1 subunit alpha [Source:HGNC Symbol;Acc:HGNC:4910]
Endothelium	LAMB2	1.53163e-115	0.590534	0.472	0.252	5.13679e-111	1.4246e-110	0.430544	0.462	0.342	4.77781e-106	1.4246e-110	3.06327e-115	laminin subunit beta 2 [Source:HGNC Symbol;Acc:HGNC:6487]
Endothelium	PLEKHA1	2.58932e-42	0.351681	0.413	0.275	8.68407e-38	4.32095e-115	0.378836	0.44	0.312	1.44916e-110	2.58932e-42	8.6419e-115	pleckstrin homology domain containing A1 [Source:HGNC Symbol;Acc:HGNC:14335]
Endothelium	FAM198B	1.78183e-67	0.548331	0.625	0.476	5.97591e-63	1.16173e-113	0.505085	0.641	0.569	3.89622e-109	1.78183e-67	2.32347e-113
Endothelium	CYB5B	4.2561e-98	0.546515	0.443	0.245	1.42741e-93	1.2267e-113	0.425873	0.425	0.305	4.1141e-109	4.2561e-98	2.45339e-113	cytochrome b5 type B [Source:HGNC Symbol;Acc:HGNC:24374]
Endothelium	SLC44A2	1.10196e-87	0.477971	0.427	0.235	3.69576e-83	8.97771e-112	0.379856	0.437	0.314	3.01094e-107	1.10196e-87	1.79554e-111	solute carrier family 44 member 2 [Source:HGNC Symbol;Acc:HGNC:17292]
Endothelium	TACC1	6.14509e-27	0.359398	0.551	0.452	2.06094e-22	2.42047e-111	0.536906	0.565	0.466	8.11779e-107	6.14509e-27	4.84095e-111	transforming acidic coiled-coil containing protein 1 [Source:HGNC Symbol;Acc:HGNC:11522]
Endothelium	SERPINB6	5.51869e-77	0.566875	0.623	0.468	1.85086e-72	4.9095e-110	0.470069	0.607	0.545	1.64655e-105	5.51869e-77	9.81899e-110	serpin family B member 6 [Source:HGNC Symbol;Acc:HGNC:8950]
Endothelium	ARHGEF2	2.03057e-46	0.256222	0.31	0.175	6.81014e-42	5.28799e-108	0.292861	0.31	0.19	1.77349e-103	2.03057e-46	1.0576e-107	Rho/Rac guanine nucleotide exchange factor 2 [Source:HGNC Symbol;Acc:HGNC:682]
Endothelium	EGLN3	6.82664e-52	0.325546	0.188	0.085	2.28952e-47	4.58952e-106	0.267699	0.154	0.072	1.53923e-101	6.82664e-52	9.17904e-106	egl-9 family hypoxia inducible factor 3 [Source:HGNC Symbol;Acc:HGNC:14661]
Endothelium	TUBB6	4.80371e-106	0.556657	0.458	0.248	1.61107e-101	9.48132e-78	0.347776	0.402	0.304	3.17984e-73	9.48132e-78	9.60743e-106	tubulin beta 6 class V [Source:HGNC Symbol;Acc:HGNC:20776]
Endothelium	EPN2	2.7191e-56	0.427043	0.451	0.296	9.11931e-52	6.35022e-106	0.399819	0.466	0.357	2.12974e-101	2.7191e-56	1.27004e-105	epsin 2 [Source:HGNC Symbol;Acc:HGNC:18639]
Endothelium	KMT2E	2.01138e-48	0.392697	0.711	0.641	6.74576e-44	7.76742e-106	0.39896	0.686	0.674	2.60504e-101	2.01138e-48	1.55348e-105	lysine methyltransferase 2E (inactive) [Source:HGNC Symbol;Acc:HGNC:18541]
Endothelium	ATP1A1	4.18266e-52	0.343199	0.577	0.427	1.40278e-47	1.76761e-105	0.28432	0.614	0.516	5.9282e-101	4.18266e-52	3.53521e-105	ATPase Na+/K+ transporting subunit alpha 1 [Source:HGNC Symbol;Acc:HGNC:799]
Endothelium	THBS1	1.34963e-64	0.42745	0.389	0.217	4.52638e-60	2.19449e-105	0.298106	0.314	0.19	7.3599e-101	1.34963e-64	4.38899e-105	thrombospondin 1 [Source:HGNC Symbol;Acc:HGNC:11785]
Endothelium	TMEM109	1.28627e-67	0.378653	0.392	0.223	4.31391e-63	4.59392e-105	0.336606	0.383	0.265	1.54071e-100	1.28627e-67	9.18784e-105	transmembrane protein 109 [Source:HGNC Symbol;Acc:HGNC:28771]
Endothelium	AKT3	6.35858e-41	0.357618	0.447	0.305	2.13254e-36	1.66502e-104	0.390458	0.449	0.327	5.58415e-100	6.35858e-41	3.33004e-104	AKT serine/threonine kinase 3 [Source:HGNC Symbol;Acc:HGNC:393]
Endothelium	NEK3	2.02093e-73	0.358687	0.289	0.137	6.77781e-69	7.0835e-104	0.271504	0.286	0.171	2.37566e-99	2.02093e-73	1.4167e-103	NIMA related kinase 3 [Source:HGNC Symbol;Acc:HGNC:7746]
Endothelium	LCORL	6.57272e-65	0.35711	0.313	0.161	2.20436e-60	8.52872e-104	0.28108	0.299	0.182	2.86036e-99	6.57272e-65	1.70574e-103	ligand dependent nuclear receptor corepressor like [Source:HGNC Symbol;Acc:HGNC:30776]
Endothelium	BCL10	2.28524e-56	0.37404	0.369	0.221	7.66422e-52	8.86069e-103	0.362198	0.362	0.245	2.9717e-98	2.28524e-56	1.77214e-102	BCL10 immune signaling adaptor [Source:HGNC Symbol;Acc:HGNC:989]
Endothelium	NAA38	5.83396e-72	0.616505	0.563	0.411	1.95659e-67	4.32637e-102	0.464096	0.594	0.532	1.45098e-97	5.83396e-72	8.65275e-102	N-alpha-acetyltransferase 38, NatC auxiliary subunit [Source:HGNC Symbol;Acc:HGNC:28212]
Endothelium	CTNNA1	4.52327e-95	0.608284	0.613	0.447	1.51701e-90	1.52052e-100	0.41839	0.606	0.547	5.09951e-96	4.52327e-95	3.04104e-100	catenin alpha 1 [Source:HGNC Symbol;Acc:HGNC:2509]
Endothelium	CLIC4	2.67329e-40	0.444133	0.568	0.451	8.96568e-36	1.50015e-99	0.49915	0.577	0.508	5.03119e-95	2.67329e-40	3.00029e-99	chloride intracellular channel 4 [Source:HGNC Symbol;Acc:HGNC:13518]
Endothelium	ENAH	4.17657e-73	0.474828	0.542	0.359	1.40074e-68	5.24713e-99	0.407738	0.543	0.453	1.75978e-94	4.17657e-73	1.04943e-98	ENAH actin regulator [Source:HGNC Symbol;Acc:HGNC:18271]
Endothelium	THY1	6.59247e-99	0.722555	0.519	0.323	2.21098e-94	6.64769e-67	0.45884	0.518	0.46	2.2295e-62	6.64769e-67	1.31849e-98	Thy-1 cell surface antigen [Source:HGNC Symbol;Acc:HGNC:11801]
Endothelium	BNIP2	9.80212e-62	0.466955	0.497	0.336	3.28744e-57	9.33386e-98	0.398005	0.488	0.392	3.13039e-93	9.80212e-62	1.86677e-97	BCL2 interacting protein 2 [Source:HGNC Symbol;Acc:HGNC:1083]
Endothelium	ARL2	3.7326e-69	0.49571	0.488	0.32	1.25184e-64	4.39549e-97	0.407211	0.486	0.392	1.47416e-92	3.7326e-69	8.79098e-97	ADP ribosylation factor like GTPase 2 [Source:HGNC Symbol;Acc:HGNC:693]
Endothelium	PSMB9	5.65482e-43	0.296476	0.443	0.293	1.89651e-38	4.3862e-96	0.272723	0.433	0.309	1.47105e-91	5.65482e-43	8.77241e-96	proteasome 20S subunit beta 9 [Source:HGNC Symbol;Acc:HGNC:9546]
Endothelium	HIVEP1	4.89466e-45	0.351191	0.3	0.171	1.64157e-40	9.58401e-96	0.298502	0.303	0.189	3.21429e-91	4.89466e-45	1.9168e-95	HIVEP zinc finger 1 [Source:HGNC Symbol;Acc:HGNC:4920]
Endothelium	PHKB	3.90495e-16	0.270454	0.423	0.344	1.30964e-11	3.37221e-94	0.416551	0.479	0.38	1.13097e-89	3.90495e-16	6.74441e-94	phosphorylase kinase regulatory subunit beta [Source:HGNC Symbol;Acc:HGNC:8927]
Endothelium	SH3GLB1	9.97199e-44	0.445148	0.63	0.546	3.34441e-39	7.25375e-94	0.405243	0.632	0.595	2.43276e-89	9.97199e-44	1.45075e-93	SH3 domain containing GRB2 like, endophilin B1 [Source:HGNC Symbol;Acc:HGNC:10833]
Endothelium	TBC1D4	1.79204e-57	0.31361	0.341	0.188	6.01014e-53	2.80889e-93	0.292426	0.34	0.224	9.42045e-89	1.79204e-57	5.61778e-93	TBC1 domain family member 4 [Source:HGNC Symbol;Acc:HGNC:19165]
Endothelium	IQCK	1.47801e-55	0.318012	0.269	0.138	4.95696e-51	7.5144e-93	0.346711	0.278	0.173	2.52018e-88	1.47801e-55	1.50288e-92	IQ motif containing K [Source:HGNC Symbol;Acc:HGNC:28556]
Endothelium	EML1	7.52196e-84	0.333166	0.259	0.109	2.52271e-79	7.63961e-93	0.256059	0.254	0.15	2.56217e-88	7.52196e-84	1.52792e-92	EMAP like 1 [Source:HGNC Symbol;Acc:HGNC:3330]
Endothelium	GABPA	9.81269e-33	0.278223	0.317	0.202	3.29098e-28	2.14061e-92	0.332541	0.332	0.22	7.17917e-88	9.81269e-33	4.28122e-92	GA binding protein transcription factor subunit alpha [Source:HGNC Symbol;Acc:HGNC:4071]
Endothelium	TMPO	6.36941e-46	0.360406	0.448	0.299	2.13617e-41	8.69659e-92	0.336916	0.444	0.328	2.91666e-87	6.36941e-46	1.73932e-91	thymopoietin [Source:HGNC Symbol;Acc:HGNC:11875]
Endothelium	HERC2	2.35032e-60	0.573687	0.547	0.402	7.8825e-56	1.0037e-91	0.481262	0.571	0.503	3.3662e-87	2.35032e-60	2.0074e-91	HECT and RLD domain containing E3 ubiquitin protein ligase 2 [Source:HGNC Symbol;Acc:HGNC:4868]
Endothelium	SERINC5	4.31981e-91	0.496535	0.408	0.214	1.44878e-86	1.77038e-56	0.255612	0.374	0.28	5.93751e-52	1.77038e-56	8.63961e-91	serine incorporator 5 [Source:HGNC Symbol;Acc:HGNC:18825]
Endothelium	FCGRT	1.31e-50	0.44079	0.612	0.486	4.39346e-46	5.47929e-91	0.409521	0.656	0.614	1.83764e-86	1.31e-50	1.09586e-90	Fc fragment of IgG receptor and transporter [Source:HGNC Symbol;Acc:HGNC:3621]
Endothelium	RB1	2.61822e-44	0.357746	0.439	0.302	8.78098e-40	7.74892e-91	0.365446	0.429	0.319	2.59883e-86	2.61822e-44	1.54978e-90	RB transcriptional corepressor 1 [Source:HGNC Symbol;Acc:HGNC:9884]
Endothelium	SAMD5	2.21479e-90	0.369132	0.238	0.093	7.42798e-86	2.93202e-47	0.292411	0.253	0.181	9.83342e-43	2.93202e-47	4.42959e-90	sterile alpha motif domain containing 5 [Source:HGNC Symbol;Acc:HGNC:21180]
Endothelium	SYT11	3.23235e-48	0.327896	0.308	0.175	1.08406e-43	2.33417e-89	0.306513	0.305	0.194	7.82836e-85	3.23235e-48	4.66835e-89	synaptotagmin 11 [Source:HGNC Symbol;Acc:HGNC:19239]
Endothelium	SRP14	1.32772e-85	0.89277	0.886	0.873	4.4529e-81	3.35449e-69	0.501507	0.908	0.927	1.12503e-64	3.35449e-69	2.65544e-85	signal recognition particle 14 [Source:HGNC Symbol;Acc:HGNC:11299]
Endothelium	RNF145	1.42741e-36	0.361084	0.439	0.321	4.78724e-32	2.27955e-85	0.393503	0.517	0.441	7.64516e-81	1.42741e-36	4.5591e-85	ring finger protein 145 [Source:HGNC Symbol;Acc:HGNC:20853]
Endothelium	RAB13	4.43355e-51	0.394614	0.619	0.486	1.48692e-46	9.85128e-85	0.377531	0.644	0.601	3.30392e-80	4.43355e-51	1.97026e-84	RAB13, member RAS oncogene family [Source:HGNC Symbol;Acc:HGNC:9762]
Endothelium	PIM3	2.54954e-33	0.321998	0.425	0.302	8.55065e-29	2.62234e-84	0.368015	0.419	0.314	8.79479e-80	2.54954e-33	5.24467e-84	Pim-3 proto-oncogene, serine/threonine kinase [Source:HGNC Symbol;Acc:HGNC:19310]
Endothelium	KLF3	3.89313e-69	0.533477	0.5	0.337	1.30568e-64	3.26391e-84	0.438088	0.497	0.41	1.09465e-79	3.89313e-69	6.52781e-84	Kruppel like factor 3 [Source:HGNC Symbol;Acc:HGNC:16516]
Endothelium	KIF1C	5.06903e-70	0.319236	0.298	0.147	1.70005e-65	4.23548e-84	0.257655	0.293	0.187	1.4205e-79	5.06903e-70	8.47096e-84	kinesin family member 1C [Source:HGNC Symbol;Acc:HGNC:6317]
Endothelium	GSDMD	4.01751e-67	0.354339	0.357	0.192	1.34739e-62	6.926e-84	0.297359	0.339	0.23	2.32284e-79	4.01751e-67	1.3852e-83	gasdermin D [Source:HGNC Symbol;Acc:HGNC:25697]
Endothelium	YBX3	1.74728e-66	0.523766	0.779	0.666	5.86004e-62	1.48316e-83	0.355027	0.752	0.732	4.97423e-79	1.74728e-66	2.96632e-83	Y-box binding protein 3 [Source:HGNC Symbol;Acc:HGNC:2428]
Endothelium	GIT1	1.30041e-76	0.360577	0.321	0.156	4.36131e-72	2.0747e-83	0.253586	0.314	0.205	6.95814e-79	1.30041e-76	4.14941e-83	GIT ArfGAP 1 [Source:HGNC Symbol;Acc:HGNC:4272]
Endothelium	MON1B	3.70364e-67	0.332287	0.337	0.177	1.24213e-62	4.26831e-81	0.259319	0.302	0.198	1.43151e-76	3.70364e-67	8.53662e-81	MON1 homolog B, secretory trafficking associated [Source:HGNC Symbol;Acc:HGNC:25020]
Endothelium	GRN	7.47492e-81	0.519899	0.57	0.402	2.50694e-76	9.5177e-71	0.373163	0.573	0.531	3.19205e-66	9.5177e-71	1.49498e-80	granulin precursor [Source:HGNC Symbol;Acc:HGNC:4601]
Endothelium	SUN1	2.2157e-62	0.46558	0.472	0.301	7.43101e-58	8.73839e-81	0.381879	0.458	0.355	2.93068e-76	2.2157e-62	1.74768e-80	Sad1 and UNC84 domain containing 1 [Source:HGNC Symbol;Acc:HGNC:18587]
Endothelium	ZDHHC20	9.78632e-28	0.269932	0.369	0.257	3.28214e-23	2.37052e-80	0.339903	0.38	0.273	7.95026e-76	9.78632e-28	4.74105e-80	zinc finger DHHC-type palmitoyltransferase 20 [Source:HGNC Symbol;Acc:HGNC:20749]
Endothelium	B4GALT5	7.33288e-50	0.295866	0.35	0.206	2.4593e-45	1.02357e-79	0.257521	0.34	0.231	3.43285e-75	7.33288e-50	2.04714e-79	beta-1,4-galactosyltransferase 5 [Source:HGNC Symbol;Acc:HGNC:928]
Endothelium	EEA1	3.03815e-52	0.550364	0.555	0.426	1.01893e-47	1.40469e-79	0.449392	0.533	0.466	4.71104e-75	3.03815e-52	2.80937e-79	early endosome antigen 1 [Source:HGNC Symbol;Acc:HGNC:3185]
Endothelium	LDHA	1.38978e-39	0.291489	0.709	0.615	4.66104e-35	5.01426e-79	0.282837	0.678	0.637	1.68168e-74	1.38978e-39	1.00285e-78	lactate dehydrogenase A [Source:HGNC Symbol;Acc:HGNC:6535]
Endothelium	HSPA2	1.24839e-78	0.477624	0.447	0.256	4.18685e-74	2.26855e-53	0.321164	0.451	0.371	7.60825e-49	2.26855e-53	2.49678e-78	heat shock protein family A (Hsp70) member 2 [Source:HGNC Symbol;Acc:HGNC:5235]
Endothelium	SOS1	5.72635e-36	0.425432	0.42	0.303	1.9205e-31	1.66619e-78	0.407085	0.43	0.335	5.58808e-74	5.72635e-36	3.33239e-78	SOS Ras/Rac guanine nucleotide exchange factor 1 [Source:HGNC Symbol;Acc:HGNC:11187]
Endothelium	PTPN12	2.92576e-59	0.489738	0.524	0.38	9.81242e-55	1.03376e-77	0.384871	0.534	0.466	3.46701e-73	2.92576e-59	2.06751e-77	protein tyrosine phosphatase non-receptor type 12 [Source:HGNC Symbol;Acc:HGNC:9645]
Endothelium	EPHB4	1.39529e-77	0.406378	0.362	0.191	4.67953e-73	4.01159e-57	0.275538	0.359	0.267	1.34541e-52	4.01159e-57	2.79059e-77	EPH receptor B4 [Source:HGNC Symbol;Acc:HGNC:3395]
Endothelium	COMMD2	1.04365e-36	0.327494	0.355	0.235	3.50019e-32	1.22259e-75	0.316366	0.391	0.292	4.10033e-71	1.04365e-36	2.44518e-75	COMM domain containing 2 [Source:HGNC Symbol;Acc:HGNC:24993]
Endothelium	DOCK1	1.29364e-75	0.497206	0.496	0.309	4.3386e-71	2.05737e-35	0.284624	0.467	0.409	6.90001e-31	2.05737e-35	2.58727e-75	dedicator of cytokinesis 1 [Source:HGNC Symbol;Acc:HGNC:2987]
Endothelium	OTUD4	6.60394e-45	0.343187	0.359	0.222	2.21483e-40	5.07784e-75	0.291858	0.35	0.248	1.70301e-70	6.60394e-45	1.01557e-74	OTU deubiquitinase 4 [Source:HGNC Symbol;Acc:HGNC:24949]
Endothelium	HDGFL3	7.29377e-69	0.484575	0.48	0.312	2.44618e-64	5.29338e-75	0.36947	0.49	0.405	1.77529e-70	7.29377e-69	1.05868e-74	HDGF like 3 [Source:HGNC Symbol;Acc:HGNC:24937]
Endothelium	DCHS1	3.97255e-74	0.368798	0.358	0.189	1.33232e-69	4.50012e-69	0.266049	0.366	0.267	1.50925e-64	4.50012e-69	7.94511e-74	dachsous cadherin-related 1 [Source:HGNC Symbol;Acc:HGNC:13681]
Endothelium	SPRY1	6.02107e-74	0.547484	0.399	0.22	2.01935e-69	5.16547e-67	0.4111	0.439	0.345	1.73239e-62	5.16547e-67	1.20421e-73	sprouty RTK signaling antagonist 1 [Source:HGNC Symbol;Acc:HGNC:11269]
Endothelium	CDC42BPB	1.89847e-73	0.510289	0.505	0.339	6.36709e-69	4.86294e-41	0.297875	0.496	0.451	1.63093e-36	4.86294e-41	3.79694e-73	CDC42 binding protein kinase beta [Source:HGNC Symbol;Acc:HGNC:1738]
Endothelium	MYO1C	1.1009e-72	0.530401	0.504	0.328	3.69221e-68	6.65643e-46	0.336596	0.49	0.431	2.23243e-41	6.65643e-46	2.20181e-72	myosin IC [Source:HGNC Symbol;Acc:HGNC:7597]
Endothelium	ZNRF1	2.77923e-72	0.339811	0.306	0.152	9.32098e-68	6.96755e-71	0.257155	0.308	0.211	2.33678e-66	6.96755e-71	5.55846e-72	zinc and ring finger 1 [Source:HGNC Symbol;Acc:HGNC:18452]
Endothelium	VGLL4	5.26122e-37	0.368596	0.499	0.376	1.76451e-32	1.86832e-71	0.376338	0.5	0.425	6.26598e-67	5.26122e-37	3.73664e-71	vestigial like family member 4 [Source:HGNC Symbol;Acc:HGNC:28966]
Endothelium	ATF6	1.28054e-41	0.351958	0.368	0.235	4.29468e-37	3.67369e-70	0.309367	0.376	0.278	1.23208e-65	1.28054e-41	7.34737e-70	activating transcription factor 6 [Source:HGNC Symbol;Acc:HGNC:791]
Endothelium	FDPS	4.61907e-55	0.419405	0.438	0.284	1.54914e-50	5.85806e-70	0.338995	0.449	0.361	1.96468e-65	4.61907e-55	1.17161e-69	farnesyl diphosphate synthase [Source:HGNC Symbol;Acc:HGNC:3631]
Endothelium	DPP8	7.70579e-51	0.35885	0.366	0.22	2.58437e-46	7.40953e-70	0.278192	0.359	0.258	2.48501e-65	7.70579e-51	1.48191e-69	dipeptidyl peptidase 8 [Source:HGNC Symbol;Acc:HGNC:16490]
Endothelium	HSD17B12	1.61255e-68	0.495623	0.467	0.302	5.40816e-64	4.11385e-69	0.409716	0.469	0.393	1.3797e-64	1.61255e-68	8.22769e-69	hydroxysteroid 17-beta dehydrogenase 12 [Source:HGNC Symbol;Acc:HGNC:18646]
Endothelium	MTRNR2L12	1.05241e-12	0.299898	0.935	0.961	3.52956e-08	1.61671e-68	0.423749	0.921	0.945	5.42213e-64	1.05241e-12	3.23343e-68	MT-RNR2 like 12 [Source:HGNC Symbol;Acc:HGNC:37169]
Endothelium	RAC1	2.05549e-68	0.46487	0.79	0.752	6.89371e-64	2.44631e-64	0.252898	0.823	0.839	8.20442e-60	2.44631e-64	4.11098e-68	Rac family small GTPase 1 [Source:HGNC Symbol;Acc:HGNC:9801]
Endothelium	CCDC47	2.82836e-32	0.357607	0.448	0.333	9.48575e-28	5.28537e-68	0.360891	0.48	0.401	1.77261e-63	2.82836e-32	1.05707e-67	coiled-coil domain containing 47 [Source:HGNC Symbol;Acc:HGNC:24856]
Endothelium	HIPK3	1.35268e-31	0.387749	0.542	0.437	4.53661e-27	1.06983e-67	0.367068	0.514	0.44	3.58799e-63	1.35268e-31	2.13965e-67	homeodomain interacting protein kinase 3 [Source:HGNC Symbol;Acc:HGNC:4915]
Endothelium	CAMSAP2	8.64358e-49	0.403596	0.437	0.291	2.89888e-44	6.98826e-67	0.346837	0.454	0.365	2.34372e-62	8.64358e-49	1.39765e-66	calmodulin regulated spectrin associated protein family member 2 [Source:HGNC Symbol;Acc:HGNC:29188]
Endothelium	MGAT1	4.95757e-32	0.322767	0.392	0.274	1.66267e-27	1.9014e-66	0.298734	0.41	0.315	6.3769e-62	4.95757e-32	3.80279e-66	alpha-1,3-mannosyl-glycoprotein 2-beta-N-acetylglucosaminyltransferase [Source:HGNC Symbol;Acc:HGNC:7044]
Endothelium	TBC1D1	2.22608e-13	0.257607	0.375	0.3	7.46582e-09	1.92499e-66	0.306596	0.344	0.248	6.45602e-62	2.22608e-13	3.84997e-66	TBC1 domain family member 1 [Source:HGNC Symbol;Acc:HGNC:11578]
Endothelium	RGS12	9.09728e-66	0.403524	0.334	0.179	3.05105e-61	1.02606e-56	0.263986	0.321	0.232	3.44121e-52	1.02606e-56	1.81946e-65	regulator of G protein signaling 12 [Source:HGNC Symbol;Acc:HGNC:9994]
Endothelium	CLCN3	6.21051e-32	0.288975	0.397	0.273	2.08288e-27	1.34827e-65	0.301048	0.423	0.327	4.52184e-61	6.21051e-32	2.69655e-65	chloride voltage-gated channel 3 [Source:HGNC Symbol;Acc:HGNC:2021]
Endothelium	SINHCAF	2.74174e-43	0.314254	0.399	0.258	9.19524e-39	2.35593e-65	0.268356	0.394	0.297	7.90132e-61	2.74174e-43	4.71186e-65	SIN3-HDAC complex associated factor [Source:HGNC Symbol;Acc:HGNC:30702]
Endothelium	SHROOM1	1.88005e-49	0.303278	0.294	0.162	6.3053e-45	2.58886e-65	0.303659	0.313	0.221	8.68251e-61	1.88005e-49	5.17772e-65	shroom family member 1 [Source:HGNC Symbol;Acc:HGNC:24084]
Endothelium	GLUL	2.25619e-26	0.564374	0.575	0.488	7.56683e-22	3.65917e-64	0.641552	0.572	0.525	1.22721e-59	2.25619e-26	7.31834e-64	glutamate-ammonia ligase [Source:HGNC Symbol;Acc:HGNC:4341]
Endothelium	SNAP23	1.28937e-28	0.260165	0.4	0.286	4.32429e-24	5.77858e-64	0.304961	0.407	0.313	1.93802e-59	1.28937e-28	1.15572e-63	synaptosome associated protein 23 [Source:HGNC Symbol;Acc:HGNC:11131]
Endothelium	POSTN	3.51534e-26	0.398744	0.152	0.082	1.17898e-21	1.44062e-63	0.262223	0.168	0.096	4.83154e-59	3.51534e-26	2.88123e-63	periostin [Source:HGNC Symbol;Acc:HGNC:16953]
Endothelium	EPHX1	4.6082e-60	0.446301	0.448	0.285	1.5455e-55	4.32741e-63	0.346243	0.46	0.381	1.45133e-58	4.6082e-60	8.65482e-63	epoxide hydrolase 1 [Source:HGNC Symbol;Acc:HGNC:3401]
Endothelium	MRPL33	5.09807e-62	0.560744	0.612	0.479	1.70979e-57	5.71981e-63	0.417843	0.608	0.578	1.91831e-58	5.09807e-62	1.14396e-62	mitochondrial ribosomal protein L33 [Source:HGNC Symbol;Acc:HGNC:14487]
Endothelium	STARD9	3.60943e-24	0.268794	0.29	0.192	1.21053e-19	9.2004e-63	0.282957	0.285	0.193	3.08563e-58	3.60943e-24	1.84008e-62	StAR related lipid transfer domain containing 9 [Source:HGNC Symbol;Acc:HGNC:19162]
Endothelium	FEZ2	2.85094e-44	0.379598	0.453	0.316	9.56147e-40	5.09106e-62	0.334532	0.463	0.389	1.70744e-57	2.85094e-44	1.01821e-61	fasciculation and elongation protein zeta 2 [Source:HGNC Symbol;Acc:HGNC:3660]
Endothelium	LEPROT	7.34618e-29	0.396134	0.572	0.484	2.46376e-24	1.83581e-61	0.368762	0.622	0.593	6.15695e-57	7.34618e-29	3.67163e-61	leptin receptor overlapping transcript [Source:HGNC Symbol;Acc:HGNC:29477]
Endothelium	F2R	1.27197e-30	0.295031	0.323	0.209	4.26592e-26	7.89462e-61	0.256564	0.342	0.246	2.6477e-56	1.27197e-30	1.57892e-60	coagulation factor II thrombin receptor [Source:HGNC Symbol;Acc:HGNC:3537]
Endothelium	RBP7	1.28092e-60	0.617268	0.221	0.104	4.29594e-56	2.88849e-52	0.47433	0.234	0.163	9.68741e-48	2.88849e-52	2.56183e-60	retinol binding protein 7 [Source:HGNC Symbol;Acc:HGNC:30316]
Endothelium	RHOA	7.63723e-47	0.378107	0.736	0.696	2.56138e-42	1.81433e-60	0.294429	0.749	0.78	6.08489e-56	7.63723e-47	3.62865e-60	ras homolog family member A [Source:HGNC Symbol;Acc:HGNC:667]
Endothelium	NCKAP1	2.46277e-54	0.472591	0.517	0.363	8.25965e-50	3.83071e-60	0.347767	0.504	0.434	1.28475e-55	2.46277e-54	7.66143e-60	NCK associated protein 1 [Source:HGNC Symbol;Acc:HGNC:7666]
Endothelium	PPP2R2A	1.98733e-30	0.290611	0.444	0.321	6.6651e-26	1.0725e-59	0.341753	0.432	0.352	3.59695e-55	1.98733e-30	2.145e-59	protein phosphatase 2 regulatory subunit Balpha [Source:HGNC Symbol;Acc:HGNC:9304]
Endothelium	FIS1	3.56347e-59	0.485102	0.612	0.475	1.19512e-54	4.32189e-43	0.277445	0.602	0.579	1.44948e-38	4.32189e-43	7.12694e-59	fission, mitochondrial 1 [Source:HGNC Symbol;Acc:HGNC:21689]
Endothelium	CYFIP1	2.65548e-58	0.464688	0.448	0.292	8.90596e-54	9.25367e-43	0.286556	0.447	0.384	3.10349e-38	9.25367e-43	5.31096e-58	cytoplasmic FMR1 interacting protein 1 [Source:HGNC Symbol;Acc:HGNC:13759]
Endothelium	TMTC1	3.18474e-58	0.484831	0.245	0.121	1.0681e-53	3.2831e-37	0.308824	0.21	0.151	1.10109e-32	3.2831e-37	6.36948e-58	transmembrane O-mannosyltransferase targeting cadherins 1 [Source:HGNC Symbol;Acc:HGNC:24099]
Endothelium	VEZT	2.26171e-35	0.340417	0.449	0.324	7.58533e-31	3.30436e-58	0.324364	0.453	0.376	1.10822e-53	2.26171e-35	6.60873e-58	vezatin, adherens junctions transmembrane protein [Source:HGNC Symbol;Acc:HGNC:18258]
Endothelium	ABCD4	2.9713e-24	0.258153	0.346	0.242	9.96515e-20	1.24294e-56	0.277299	0.381	0.289	4.16859e-52	2.9713e-24	2.48589e-56	ATP binding cassette subfamily D member 4 [Source:HGNC Symbol;Acc:HGNC:68]
Endothelium	TRIO	4.95268e-56	0.432369	0.415	0.258	1.66103e-51	1.82261e-52	0.314459	0.422	0.338	6.11267e-48	1.82261e-52	9.90537e-56	trio Rho guanine nucleotide exchange factor [Source:HGNC Symbol;Acc:HGNC:12303]
Endothelium	PRDX1	6.8844e-56	0.457838	0.675	0.578	2.30889e-51	5.39693e-47	0.26728	0.69	0.709	1.81002e-42	5.39693e-47	1.37688e-55	peroxiredoxin 1 [Source:HGNC Symbol;Acc:HGNC:9352]
Endothelium	CSNK1A1	1.25513e-26	0.316041	0.704	0.671	4.20946e-22	1.86034e-55	0.307997	0.721	0.738	6.2392e-51	1.25513e-26	3.72067e-55	casein kinase 1 alpha 1 [Source:HGNC Symbol;Acc:HGNC:2451]
Endothelium	COX17	4.56445e-55	0.440165	0.508	0.345	1.53083e-50	3.47063e-47	0.319486	0.481	0.409	1.16398e-42	3.47063e-47	9.12891e-55	cytochrome c oxidase copper chaperone COX17 [Source:HGNC Symbol;Acc:HGNC:2264]
Endothelium	NDRG1	6.29655e-55	0.500781	0.528	0.373	2.11174e-50	1.09363e-43	0.318433	0.489	0.425	3.66781e-39	1.09363e-43	1.25931e-54	N-myc downstream regulated 1 [Source:HGNC Symbol;Acc:HGNC:7679]
Endothelium	PTGFRN	1.16856e-54	0.358913	0.345	0.201	3.91912e-50	3.55788e-51	0.260474	0.342	0.26	1.19324e-46	3.55788e-51	2.33712e-54	prostaglandin F2 receptor inhibitor [Source:HGNC Symbol;Acc:HGNC:9601]
Endothelium	ERF	6.71682e-41	0.319629	0.323	0.201	2.25269e-36	2.53448e-54	0.262294	0.34	0.256	8.50014e-50	6.71682e-41	5.06896e-54	ETS2 repressor factor [Source:HGNC Symbol;Acc:HGNC:3444]
Endothelium	CAMTA1	2.60375e-54	0.409728	0.481	0.331	8.73245e-50	4.10232e-39	0.309313	0.469	0.425	1.37584e-34	4.10232e-39	5.2075e-54	calmodulin binding transcription activator 1 [Source:HGNC Symbol;Acc:HGNC:18806]
Endothelium	RNF19A	2.56734e-38	0.461986	0.555	0.448	8.61036e-34	3.97519e-54	0.428113	0.554	0.508	1.3332e-49	2.56734e-38	7.95037e-54	ring finger protein 19A, RBR E3 ubiquitin protein ligase [Source:HGNC Symbol;Acc:HGNC:13432]
Endothelium	CDC42BPA	4.85074e-42	0.407462	0.453	0.317	1.62684e-37	1.00279e-53	0.310402	0.454	0.376	3.36315e-49	4.85074e-42	2.00557e-53	CDC42 binding protein kinase alpha [Source:HGNC Symbol;Acc:HGNC:1737]
Endothelium	OPTN	1.55632e-21	0.262106	0.455	0.352	5.21959e-17	2.02868e-53	0.269163	0.406	0.319	6.80378e-49	1.55632e-21	4.05736e-53	optineurin [Source:HGNC Symbol;Acc:HGNC:17142]
Endothelium	SCARB2	2.97207e-25	0.317106	0.537	0.447	9.96772e-21	2.22438e-52	0.338558	0.579	0.538	7.46011e-48	2.97207e-25	4.44875e-52	scavenger receptor class B member 2 [Source:HGNC Symbol;Acc:HGNC:1665]
Endothelium	TNS2	2.69561e-52	0.390888	0.435	0.281	9.04055e-48	4.88655e-49	0.307855	0.437	0.36	1.63885e-44	4.88655e-49	5.39123e-52	tensin 2 [Source:HGNC Symbol;Acc:HGNC:19737]
Endothelium	TNXB	7.70668e-51	0.422343	0.471	0.31	2.58467e-46	1.60288e-50	0.266286	0.414	0.326	5.37572e-46	1.60288e-50	1.54134e-50	tenascin XB [Source:HGNC Symbol;Acc:HGNC:11976]
Endothelium	NPR3	3.40158e-50	0.430276	0.215	0.106	1.14082e-45	4.51739e-50	0.271567	0.176	0.11	1.51504e-45	4.51739e-50	6.80316e-50	natriuretic peptide receptor 3 [Source:HGNC Symbol;Acc:HGNC:7945]
Endothelium	LMNA	8.66477e-50	0.461788	0.721	0.609	2.90599e-45	2.42003e-49	0.332526	0.71	0.705	8.11629e-45	2.42003e-49	1.73295e-49	lamin A/C [Source:HGNC Symbol;Acc:HGNC:6636]
Endothelium	KPNA3	8.48438e-34	0.268393	0.37	0.247	2.84549e-29	1.75e-49	0.286342	0.384	0.301	5.86916e-45	8.48438e-34	3.50001e-49	karyopherin subunit alpha 3 [Source:HGNC Symbol;Acc:HGNC:6396]
Endothelium	PKM	3.59431e-49	0.418916	0.571	0.439	1.20546e-44	1.6475e-32	0.253195	0.556	0.535	5.52539e-28	1.6475e-32	7.18862e-49	pyruvate kinase M1/2 [Source:HGNC Symbol;Acc:HGNC:9021]
Endothelium	WWC2	6.43787e-49	0.29234	0.323	0.187	2.15913e-44	3.56212e-40	0.250749	0.331	0.255	1.19466e-35	3.56212e-40	1.28757e-48	WW and C2 domain containing 2 [Source:HGNC Symbol;Acc:HGNC:24148]
Endothelium	TPRKB	1.48838e-48	0.373276	0.391	0.249	4.99174e-44	1.46433e-47	0.280409	0.382	0.307	4.91107e-43	1.46433e-47	2.97677e-48	TP53RK binding protein [Source:HGNC Symbol;Acc:HGNC:24259]
Endothelium	NDUFC1	1.87474e-48	0.442517	0.577	0.445	6.28749e-44	9.83157e-32	0.283004	0.561	0.541	3.29731e-27	9.83157e-32	3.74947e-48	NADH:ubiquinone oxidoreductase subunit C1 [Source:HGNC Symbol;Acc:HGNC:7705]
Endothelium	AK3	2.08995e-36	0.342939	0.412	0.285	7.00926e-32	1.98638e-48	0.275713	0.4	0.326	6.66193e-44	2.08995e-36	3.97277e-48	adenylate kinase 3 [Source:HGNC Symbol;Acc:HGNC:17376]
Endothelium	VAMP3	3.02821e-48	0.398725	0.411	0.269	1.0156e-43	1.03347e-39	0.264063	0.398	0.332	3.46606e-35	1.03347e-39	6.05641e-48	vesicle associated membrane protein 3 [Source:HGNC Symbol;Acc:HGNC:12644]
Endothelium	PAK2	2.2568e-18	0.284402	0.578	0.533	7.56886e-14	7.26891e-48	0.306742	0.619	0.609	2.43785e-43	2.2568e-18	1.45378e-47	p21 (RAC1) activated kinase 2 [Source:HGNC Symbol;Acc:HGNC:8591]
Endothelium	ZNF503	1.51214e-32	0.384687	0.555	0.452	5.07141e-28	4.30286e-47	0.355389	0.575	0.538	1.44309e-42	1.51214e-32	8.60573e-47	zinc finger protein 503 [Source:HGNC Symbol;Acc:HGNC:23589]
Endothelium	NUCB1	2.70378e-39	0.397737	0.549	0.433	9.06792e-35	1.04706e-46	0.32186	0.547	0.508	3.51163e-42	2.70378e-39	2.09412e-46	nucleobindin 1 [Source:HGNC Symbol;Acc:HGNC:8043]
Endothelium	CCNY	5.05373e-24	0.271205	0.392	0.291	1.69492e-19	2.02622e-46	0.279513	0.398	0.325	6.79554e-42	5.05373e-24	4.05244e-46	cyclin Y [Source:HGNC Symbol;Acc:HGNC:23354]
Endothelium	CPEB4	2.10313e-18	0.26278	0.412	0.317	7.05346e-14	4.16349e-46	0.295111	0.385	0.302	1.39635e-41	2.10313e-18	8.32698e-46	cytoplasmic polyadenylation element binding protein 4 [Source:HGNC Symbol;Acc:HGNC:21747]
Endothelium	MAP4K4	3.38398e-20	0.316495	0.541	0.465	1.13492e-15	5.0883e-46	0.334274	0.561	0.53	1.70651e-41	3.38398e-20	1.01766e-45	mitogen-activated protein kinase kinase kinase kinase 4 [Source:HGNC Symbol;Acc:HGNC:6866]
Endothelium	NUMB	2.48024e-20	0.250807	0.438	0.342	8.31822e-16	1.11962e-45	0.276142	0.421	0.345	3.755e-41	2.48024e-20	2.23925e-45	NUMB endocytic adaptor protein [Source:HGNC Symbol;Acc:HGNC:8060]
Endothelium	RRAGA	1.18195e-34	0.410929	0.471	0.365	3.96402e-30	2.40166e-45	0.371943	0.479	0.443	8.05469e-41	1.18195e-34	4.80332e-45	Ras related GTP binding A [Source:HGNC Symbol;Acc:HGNC:16963]
Endothelium	EFCAB14	1.37923e-23	0.383286	0.45	0.361	4.62567e-19	2.77397e-45	0.392317	0.475	0.425	9.30334e-41	1.37923e-23	5.54794e-45	EF-hand calcium binding domain 14 [Source:HGNC Symbol;Acc:HGNC:29051]
Endothelium	UHRF2	8.53184e-27	0.288309	0.32	0.214	2.86141e-22	2.98948e-45	0.251653	0.305	0.226	1.00261e-40	8.53184e-27	5.97896e-45	ubiquitin like with PHD and ring finger domains 2 [Source:HGNC Symbol;Acc:HGNC:12557]
Endothelium	DIP2A	5.14227e-38	0.404223	0.459	0.327	1.72462e-33	5.30841e-45	0.307589	0.455	0.383	1.78034e-40	5.14227e-38	1.06168e-44	disco interacting protein 2 homolog A [Source:HGNC Symbol;Acc:HGNC:17217]
Endothelium	SMURF2	1.0859e-35	0.361941	0.442	0.319	3.64188e-31	3.28572e-44	0.310106	0.437	0.373	1.10196e-39	1.0859e-35	6.57143e-44	SMAD specific E3 ubiquitin protein ligase 2 [Source:HGNC Symbol;Acc:HGNC:16809]
Endothelium	CD151	5.51881e-44	0.402078	0.567	0.429	1.8509e-39	7.46253e-27	0.251267	0.592	0.575	2.50278e-22	7.46253e-27	1.10376e-43	CD151 molecule (Raph blood group) [Source:HGNC Symbol;Acc:HGNC:1630]
Endothelium	CRK	2.82933e-37	0.387034	0.444	0.327	9.489e-33	3.29999e-42	0.298796	0.473	0.42	1.10675e-37	2.82933e-37	6.59998e-42	CRK proto-oncogene, adaptor protein [Source:HGNC Symbol;Acc:HGNC:2362]
Endothelium	SELENOH	2.49264e-28	0.336618	0.528	0.437	8.35981e-24	6.49903e-42	0.303905	0.523	0.496	2.17964e-37	2.49264e-28	1.29981e-41	selenoprotein H [Source:HGNC Symbol;Acc:HGNC:18251]
Endothelium	PLCG2	1.93811e-41	1.00402	0.879	0.857	6.50003e-37	1.27385e-35	0.646356	0.846	0.86	4.27223e-31	1.27385e-35	3.87622e-41	phospholipase C gamma 2 [Source:HGNC Symbol;Acc:HGNC:9066]
Endothelium	NREP	2.02084e-41	0.40008	0.504	0.373	6.77748e-37	1.05806e-27	0.265937	0.581	0.57	3.54852e-23	1.05806e-27	4.04167e-41	neuronal regeneration related protein [Source:HGNC Symbol;Acc:HGNC:16834]
Endothelium	APBB2	1.37584e-33	0.309953	0.356	0.235	4.6143e-29	7.77653e-41	0.261266	0.358	0.283	2.60809e-36	1.37584e-33	1.55531e-40	amyloid beta precursor protein binding family B member 2 [Source:HGNC Symbol;Acc:HGNC:582]
Endothelium	PLEC	1.88422e-40	0.456236	0.551	0.435	6.3193e-36	8.15196e-27	0.300586	0.529	0.511	2.734e-22	8.15196e-27	3.76844e-40	plectin [Source:HGNC Symbol;Acc:HGNC:9069]
Endothelium	DST	4.9688e-14	0.29484	0.688	0.621	1.66644e-09	6.70772e-40	0.335132	0.698	0.675	2.24964e-35	4.9688e-14	1.34154e-39	dystonin [Source:HGNC Symbol;Acc:HGNC:1090]
Endothelium	DYNC1LI2	8.07411e-32	0.367234	0.551	0.452	2.7079e-27	2.86409e-39	0.312321	0.567	0.55	9.60559e-35	8.07411e-32	5.72818e-39	dynein cytoplasmic 1 light intermediate chain 2 [Source:HGNC Symbol;Acc:HGNC:2966]
Endothelium	GNG5	1.75712e-24	0.335279	0.629	0.581	5.89302e-20	2.93142e-39	0.273052	0.647	0.656	9.8314e-35	1.75712e-24	5.86284e-39	G protein subunit gamma 5 [Source:HGNC Symbol;Acc:HGNC:4408]
Endothelium	UNC5B	8.99079e-39	0.355766	0.174	0.087	3.01533e-34	1.23175e-15	0.28373	0.193	0.16	4.13104e-11	1.23175e-15	1.79816e-38	unc-5 netrin receptor B [Source:HGNC Symbol;Acc:HGNC:12568]
Endothelium	SLK	7.42178e-15	0.267476	0.512	0.441	2.48912e-10	7.76156e-38	0.313414	0.527	0.486	2.60307e-33	7.42178e-15	1.55231e-37	STE20 like kinase [Source:HGNC Symbol;Acc:HGNC:11088]
Endothelium	GSN	6.21391e-37	0.575808	0.672	0.585	2.08402e-32	5.87866e-31	0.492805	0.727	0.744	1.97159e-26	5.87866e-31	1.24278e-36	gelsolin [Source:HGNC Symbol;Acc:HGNC:4620]
Endothelium	LRP6	6.21978e-37	0.370291	0.439	0.309	2.08599e-32	7.83438e-36	0.292728	0.457	0.398	2.62749e-31	7.83438e-36	1.24396e-36	LDL receptor related protein 6 [Source:HGNC Symbol;Acc:HGNC:6698]
Endothelium	CRYBG3	1.60463e-34	0.500191	0.464	0.343	5.38162e-30	7.14681e-37	0.428341	0.516	0.468	2.3969e-32	1.60463e-34	1.42936e-36	crystallin beta-gamma domain containing 3 [Source:HGNC Symbol;Acc:HGNC:34427]
Endothelium	PKN2	2.47229e-23	0.371008	0.508	0.422	8.29156e-19	7.47774e-37	0.310234	0.544	0.513	2.50789e-32	2.47229e-23	1.49555e-36	protein kinase N2 [Source:HGNC Symbol;Acc:HGNC:9406]
Endothelium	PTK2	4.63724e-35	0.344671	0.468	0.34	1.55524e-30	1.15477e-36	0.259978	0.474	0.415	3.87286e-32	4.63724e-35	2.30954e-36	protein tyrosine kinase 2 [Source:HGNC Symbol;Acc:HGNC:9611]
Endothelium	JMJD1C	9.19954e-26	0.385808	0.685	0.647	3.08534e-21	1.67326e-36	0.323769	0.658	0.668	5.61179e-32	9.19954e-26	3.34653e-36	jumonji domain containing 1C [Source:HGNC Symbol;Acc:HGNC:12313]
Endothelium	ATXN3	7.0837e-28	0.325458	0.455	0.344	2.37573e-23	1.81913e-36	0.288015	0.464	0.408	6.10099e-32	7.0837e-28	3.63826e-36	ataxin 3 [Source:HGNC Symbol;Acc:HGNC:7106]
Endothelium	ODF2L	4.67444e-26	0.288475	0.512	0.397	1.56771e-21	1.21313e-35	0.285304	0.514	0.466	4.06859e-31	4.67444e-26	2.42625e-35	outer dense fiber of sperm tails 2 like [Source:HGNC Symbol;Acc:HGNC:29225]
Endothelium	GNB1	1.27131e-35	0.378737	0.626	0.563	4.26373e-31	6.77006e-30	0.257847	0.634	0.662	2.27054e-25	6.77006e-30	2.54263e-35	G protein subunit beta 1 [Source:HGNC Symbol;Acc:HGNC:4396]
Endothelium	EBPL	4.38335e-18	0.27939	0.404	0.318	1.47009e-13	4.37596e-35	0.277798	0.433	0.383	1.46761e-30	4.38335e-18	8.75191e-35	EBP like [Source:HGNC Symbol;Acc:HGNC:18061]
Endothelium	PSIP1	6.31209e-24	0.262654	0.542	0.449	2.11695e-19	1.12457e-34	0.265145	0.563	0.532	3.77158e-30	6.31209e-24	2.24914e-34	PC4 and SFRS1 interacting protein 1 [Source:HGNC Symbol;Acc:HGNC:9527]
Endothelium	ZMIZ1	1.13224e-16	0.264183	0.516	0.435	3.79731e-12	1.0203e-32	0.278204	0.501	0.46	3.42189e-28	1.13224e-16	2.04061e-32	zinc finger MIZ-type containing 1 [Source:HGNC Symbol;Acc:HGNC:16493]
Endothelium	SETX	2.50642e-25	0.335339	0.576	0.491	8.40603e-21	4.08617e-30	0.285676	0.574	0.555	1.37042e-25	2.50642e-25	8.17234e-30	senataxin [Source:HGNC Symbol;Acc:HGNC:445]
Endothelium	KIF5B	1.55325e-20	0.392429	0.627	0.609	5.20928e-16	1.19136e-29	0.363384	0.668	0.693	3.99557e-25	1.55325e-20	2.38271e-29	kinesin family member 5B [Source:HGNC Symbol;Acc:HGNC:6324]
Endothelium	ANP32A	8.02038e-17	0.262289	0.503	0.43	2.68987e-12	6.25157e-29	0.269837	0.546	0.535	2.09665e-24	8.02038e-17	1.25031e-28	acidic nuclear phosphoprotein 32 family member A [Source:HGNC Symbol;Acc:HGNC:13233]
Endothelium	MIDN	1.82384e-27	0.468818	0.643	0.602	6.11681e-23	1.20206e-21	0.301061	0.577	0.597	4.03147e-17	1.20206e-21	3.64769e-27	midnolin [Source:HGNC Symbol;Acc:HGNC:16298]
Endothelium	STMN1	5.43151e-27	0.361981	0.455	0.355	1.82162e-22	1.11518e-16	0.262725	0.503	0.489	3.74008e-12	1.11518e-16	1.0863e-26	stathmin 1 [Source:HGNC Symbol;Acc:HGNC:6510]
Endothelium	SPEN	4.88381e-17	0.287464	0.508	0.434	1.63793e-12	5.67614e-26	0.292405	0.535	0.508	1.90366e-21	4.88381e-17	1.13523e-25	spen family transcriptional repressor [Source:HGNC Symbol;Acc:HGNC:17575]
Endothelium	CYB5R3	1.03037e-25	0.360405	0.525	0.442	3.45567e-21	2.0634e-25	0.270407	0.572	0.566	6.92023e-21	2.0634e-25	2.06075e-25	cytochrome b5 reductase 3 [Source:HGNC Symbol;Acc:HGNC:2873]
Endothelium	CCND1	4.15867e-23	0.366049	0.412	0.316	1.39474e-18	7.54868e-08	0.282158	0.458	0.464	0.00253168	7.54868e-08	8.31735e-23	cyclin D1 [Source:HGNC Symbol;Acc:HGNC:1582]
Endothelium	RBM17	7.40678e-22	0.316996	0.539	0.457	2.48409e-17	3.35615e-22	0.252077	0.57	0.564	1.12558e-17	7.40678e-22	6.71229e-22	RNA binding motif protein 17 [Source:HGNC Symbol;Acc:HGNC:16944]
Endothelium	TRIM56	2.23188e-13	0.264983	0.482	0.411	7.48528e-09	1.23415e-21	0.257507	0.541	0.523	4.13911e-17	2.23188e-13	2.46831e-21	tripartite motif containing 56 [Source:HGNC Symbol;Acc:HGNC:19028]
Endothelium	HPGD	1.97735e-21	0.66474	0.148	0.086	6.63163e-17	2.93335e-19	0.40811	0.123	0.089	9.83788e-15	2.93335e-19	3.95469e-21	15-hydroxyprostaglandin dehydrogenase [Source:HGNC Symbol;Acc:HGNC:5154]
Endothelium	EIF2AK2	2.411e-11	0.251237	0.489	0.426	8.08602e-07	5.70631e-17	0.25778	0.523	0.513	1.91378e-12	2.411e-11	1.14126e-16	eukaryotic translation initiation factor 2 alpha kinase 2 [Source:HGNC Symbol;Acc:HGNC:9437]
Endothelium	CXCL12	3.44225e-09	0.298118	0.157	0.224	0.000115446	6.4975e-06	1.20232	0.215	0.208	0.217913	6.4975e-06	6.88449e-09	C-X-C motif chemokine ligand 12 [Source:HGNC Symbol;Acc:HGNC:10672]
Endothelium	COBLL1	1.02589e-07	0.372311	0.178	0.141	0.00344064	0.345312	0.265488	0.162	0.177	1	0.345312	2.05179e-07	cordon-bleu WH2 repeat protein like 1 [Source:HGNC Symbol;Acc:HGNC:23571]
Endothelium	EFNB2	1.91274e-07	0.641987	0.401	0.389	0.00641495	1.44314e-07	0.583979	0.442	0.473	0.00484002	1.91274e-07	2.88629e-07	ephrin B2 [Source:HGNC Symbol;Acc:HGNC:3227]
Endothelium	ABI3BP	0.000715967	0.614121	0.302	0.367	1	0.624671	0.393636	0.227	0.245	1	0.624671	0.00143142	ABI family member 3 binding protein [Source:HGNC Symbol;Acc:HGNC:17265]
MAIT cells	TNFRSF18	0	1.89591	0.766	0.059	0	0	1.90462	0.678	0.05	0	0	0	TNF receptor superfamily member 18 [Source:HGNC Symbol;Acc:HGNC:11914]
MAIT cells	CD52	0	2.28219	0.978	0.216	0	5.2252e-305	2.96763	0.978	0.161	1.75243e-300	5.2252e-305	0	CD52 molecule [Source:HGNC Symbol;Acc:HGNC:1804]
MAIT cells	COL9A2	0	0.569275	0.301	0.017	0	8.94897e-90	0.413369	0.229	0.024	3.00131e-85	8.94897e-90	0	collagen type IX alpha 2 chain [Source:HGNC Symbol;Acc:HGNC:2218]
MAIT cells	IL23R	0	1.4005	0.618	0.003	0	0	1.21934	0.515	0.004	0	0	0	interleukin 23 receptor [Source:HGNC Symbol;Acc:HGNC:19100]
MAIT cells	PTPN22	0	1.6005	0.774	0.091	0	0	1.7815	0.775	0.06	0	0	0	protein tyrosine phosphatase non-receptor type 22 [Source:HGNC Symbol;Acc:HGNC:9652]
MAIT cells	LINGO4	0	0.353829	0.187	0.003	0	0	0.45955	0.194	0.005	0	0	0	leucine rich repeat and Ig domain containing 4 [Source:HGNC Symbol;Acc:HGNC:31814]
MAIT cells	RORC	0	1.15748	0.526	0.037	0	1.18316e-154	1.10052	0.471	0.062	3.96807e-150	1.18316e-154	0	RAR related orphan receptor C [Source:HGNC Symbol;Acc:HGNC:10260]
MAIT cells	XCL1	0	1.88178	0.655	0.082	0	2.89012e-182	1.77564	0.559	0.07	9.69287e-178	2.89012e-182	0	X-C motif chemokine ligand 1 [Source:HGNC Symbol;Acc:HGNC:10645]
MAIT cells	LINC00299	0	0.95139	0.44	0.004	0	0	0.672053	0.26	0.002	0	0	0	long intergenic non-protein coding RNA 299 [Source:HGNC Symbol;Acc:HGNC:27940]
MAIT cells	MGAT4A	0	1.36756	0.713	0.101	0	1.58942e-185	1.261	0.617	0.088	5.33061e-181	1.58942e-185	0	alpha-1,3-mannosyl-glycoprotein 4-beta-N-acetylglucosaminyltransferase A [Source:HGNC Symbol;Acc:HGNC:7047]
MAIT cells	IL18R1	0	1.02402	0.515	0.042	0	5.77184e-250	0.986387	0.441	0.034	1.93576e-245	5.77184e-250	0	interleukin 18 receptor 1 [Source:HGNC Symbol;Acc:HGNC:5988]
MAIT cells	SLC4A10	0	0.776424	0.345	0.003	0	0	0.703929	0.269	0.003	0	0	0	solute carrier family 4 member 10 [Source:HGNC Symbol;Acc:HGNC:13811]
MAIT cells	IKZF2	0	1.28201	0.607	0.068	0	4.45206e-163	1.14876	0.515	0.07	1.49313e-158	4.45206e-163	0	IKAROS family zinc finger 2 [Source:HGNC Symbol;Acc:HGNC:13177]
MAIT cells	COL4A4	0	0.696326	0.32	0.011	0	1.80834e-122	0.407397	0.172	0.01	6.06482e-118	1.80834e-122	0	collagen type IV alpha 4 chain [Source:HGNC Symbol;Acc:HGNC:2206]
MAIT cells	CCL20	0	1.2952	0.474	0.029	0	1.41625e-154	1.38174	0.352	0.034	4.74983e-150	1.41625e-154	0	C-C motif chemokine ligand 20 [Source:HGNC Symbol;Acc:HGNC:10619]
MAIT cells	CD96	0	1.59865	0.836	0.129	0	4.39949e-289	1.49748	0.744	0.081	1.4755e-284	4.39949e-289	0	CD96 molecule [Source:HGNC Symbol;Acc:HGNC:16892]
MAIT cells	TXK	0	1.14104	0.649	0.081	0	1.08524e-201	1.16993	0.542	0.06	3.63966e-197	1.08524e-201	0	TXK tyrosine kinase [Source:HGNC Symbol;Acc:HGNC:12434]
MAIT cells	KIT	0	1.85493	0.744	0.026	0	0	1.71974	0.665	0.038	0	0	0	KIT proto-oncogene, receptor tyrosine kinase [Source:HGNC Symbol;Acc:HGNC:6342]
MAIT cells	SPINK2	0	0.949037	0.426	0.024	0	0	1.22504	0.423	0.01	0	0	0	serine peptidase inhibitor Kazal type 2 [Source:HGNC Symbol;Acc:HGNC:11245]
MAIT cells	IL7R	0	3.44214	0.936	0.058	0	0	3.39633	0.93	0.054	0	0	0	interleukin 7 receptor [Source:HGNC Symbol;Acc:HGNC:6024]
MAIT cells	CSF2	0	1.26025	0.315	0.012	0	8.57572e-238	0.892975	0.207	0.008	2.87612e-233	8.57572e-238	0	colony stimulating factor 2 [Source:HGNC Symbol;Acc:HGNC:2434]
MAIT cells	LTA	0	1.13491	0.429	0.016	0	0	1.33341	0.41	0.012	0	0	0	lymphotoxin alpha [Source:HGNC Symbol;Acc:HGNC:6709]
MAIT cells	LTB	0	3.97249	0.978	0.135	0	0	4.18523	0.987	0.108	0	0	0	lymphotoxin beta [Source:HGNC Symbol;Acc:HGNC:6711]
MAIT cells	LST1	0	2.87344	0.914	0.064	0	0	2.92736	0.855	0.042	0	0	0	leukocyte specific transcript 1 [Source:HGNC Symbol;Acc:HGNC:14189]
MAIT cells	SCML4	0	0.984156	0.501	0.043	0	0	1.02474	0.458	0.026	0	0	0	Scm polycomb group protein like 4 [Source:HGNC Symbol;Acc:HGNC:21397]
MAIT cells	CCR6	0	1.40982	0.538	0.021	0	0	1.2665	0.476	0.017	0	0	0	C-C motif chemokine receptor 6 [Source:HGNC Symbol;Acc:HGNC:1607]
MAIT cells	AHR	0	1.75558	0.772	0.124	0	2.60048e-133	1.45428	0.634	0.13	8.7215e-129	2.60048e-133	0	aryl hydrocarbon receptor [Source:HGNC Symbol;Acc:HGNC:348]
MAIT cells	TRBC1	0	2.27323	0.933	0.129	0	0	2.66234	0.921	0.085	0	0	0	T cell receptor beta constant 1 [Source:HGNC Symbol;Acc:HGNC:12156]
MAIT cells	FAM167A	0	0.327182	0.162	0.004	0	6.94086e-163	0.272616	0.123	0.004	2.32782e-158	6.94086e-163	0	family with sequence similarity 167 member A [Source:HGNC Symbol;Acc:HGNC:15549]
MAIT cells	AC022182.2	0	0.329404	0.173	0.004	0	3.74837e-138	0.296226	0.11	0.004	1.25713e-133	3.74837e-138	0	novel transcript
MAIT cells	CA2	0	1.11424	0.429	0.018	0	1.12986e-237	0.899391	0.348	0.022	3.78933e-233	1.12986e-237	0	carbonic anhydrase 2 [Source:HGNC Symbol;Acc:HGNC:1373]
MAIT cells	SLA	0	1.80709	0.783	0.12	0	0	2.16891	0.762	0.07	0	0	0	Src like adaptor [Source:HGNC Symbol;Acc:HGNC:10902]
MAIT cells	AQP3	0	1.10827	0.613	0.076	0	2.04294e-128	1.13952	0.515	0.087	6.8516e-124	2.04294e-128	0	aquaporin 3 (Gill blood group) [Source:HGNC Symbol;Acc:HGNC:636]
MAIT cells	IL2RA	0	0.626654	0.295	0.016	0	0	0.897073	0.291	0.01	0	0	0	interleukin 2 receptor subunit alpha [Source:HGNC Symbol;Acc:HGNC:6008]
MAIT cells	RTKN2	0	1.0488	0.468	0.023	0	2.65312e-111	0.587546	0.229	0.02	8.89802e-107	2.65312e-111	0	rhotekin 2 [Source:HGNC Symbol;Acc:HGNC:19364]
MAIT cells	SPOCK2	0	1.51848	0.738	0.088	0	0	1.7258	0.762	0.063	0	0	0	SPARC (osteonectin), cwcv and kazal like domains proteoglycan 2 [Source:HGNC Symbol;Acc:HGNC:13564]
MAIT cells	KLRB1	0	3.11284	0.967	0.105	0	0	3.19088	0.947	0.089	0	0	0	killer cell lectin like receptor B1 [Source:HGNC Symbol;Acc:HGNC:6373]
MAIT cells	KRT86	0	2.06495	0.794	0.04	0	0	2.1465	0.744	0.035	0	0	0	keratin 86 [Source:HGNC Symbol;Acc:HGNC:6463]
MAIT cells	KRT81	0	1.94839	0.733	0.036	0	0	2.00513	0.639	0.028	0	0	0	keratin 81 [Source:HGNC Symbol;Acc:HGNC:6458]
MAIT cells	B4GALNT1	0	1.15366	0.454	0.03	0	4.34014e-169	0.867266	0.238	0.015	1.4556e-164	4.34014e-169	0	beta-1,4-N-acetyl-galactosaminyltransferase 1 [Source:HGNC Symbol;Acc:HGNC:4117]
MAIT cells	IL26	0	0.252291	0.123	0.001	0	0	0.281631	0.101	0.001	0	0	0	interleukin 26 [Source:HGNC Symbol;Acc:HGNC:17119]
MAIT cells	TNFSF11	0	0.524032	0.237	0.002	0	0	0.446292	0.189	0.002	0	0	0	TNF superfamily member 11 [Source:HGNC Symbol;Acc:HGNC:11926]
MAIT cells	PCDH9	0	2.1022	0.786	0.097	0	7.23147e-96	1.64653	0.52	0.116	2.42529e-91	7.23147e-96	0	protocadherin 9 [Source:HGNC Symbol;Acc:HGNC:8661]
MAIT cells	TNFSF13B	0	2.1418	0.758	0.036	0	0	1.4929	0.551	0.023	0	0	0	TNF superfamily member 13b [Source:HGNC Symbol;Acc:HGNC:11929]
MAIT cells	PTGDR	0	0.964536	0.515	0.046	0	1.09585e-293	0.970589	0.405	0.024	3.67528e-289	1.09585e-293	0	prostaglandin D2 receptor [Source:HGNC Symbol;Acc:HGNC:9591]
MAIT cells	CPNE7	0	1.07019	0.474	0.014	0	0	1.03713	0.419	0.012	0	0	0	copine 7 [Source:HGNC Symbol;Acc:HGNC:2320]
MAIT cells	ALDOC	0	1.91208	0.565	0.044	0	3.87806e-221	2.22132	0.48	0.047	1.30062e-216	3.87806e-221	0	aldolase, fructose-bisphosphate C [Source:HGNC Symbol;Acc:HGNC:418]
MAIT cells	SOST	0	0.632168	0.184	0.003	0	0	0.580921	0.11	0.001	0	0	0	sclerostin [Source:HGNC Symbol;Acc:HGNC:13771]
MAIT cells	RAB37	0	0.724759	0.415	0.032	0	5.47476e-250	0.777971	0.344	0.02	1.83613e-245	5.47476e-250	0	RAB37, member RAS oncogene family [Source:HGNC Symbol;Acc:HGNC:30268]
MAIT cells	CD300LF	0	0.952579	0.421	0.01	0	0	0.728476	0.273	0.005	0	0	0	CD300 molecule like family member f [Source:HGNC Symbol;Acc:HGNC:29883]
MAIT cells	TTC39C-AS1	0	0.565524	0.253	0.004	0	2.01803e-125	0.353194	0.128	0.006	6.76809e-121	2.01803e-125	0	TTC39C antisense RNA 1 [Source:HGNC Symbol;Acc:HGNC:51321]
MAIT cells	TOX2	0	1.45896	0.688	0.093	0	1.41144e-227	1.6378	0.63	0.081	4.73369e-223	1.41144e-227	0	TOX high mobility group box family member 2 [Source:HGNC Symbol;Acc:HGNC:16095]
MAIT cells	TMIGD2	0	1.71057	0.786	0.043	0	0	1.83167	0.714	0.03	0	0	0	transmembrane and immunoglobulin domain containing 2 [Source:HGNC Symbol;Acc:HGNC:28324]
MAIT cells	IL4I1	0	1.80845	0.71	0.015	0	0	2.0967	0.758	0.018	0	0	0	interleukin 4 induced 1 [Source:HGNC Symbol;Acc:HGNC:19094]
MAIT cells	SIGLEC7	0	0.576804	0.304	0.015	0	6.75443e-200	0.382665	0.176	0.007	2.2653e-195	6.75443e-200	0	sialic acid binding Ig like lectin 7 [Source:HGNC Symbol;Acc:HGNC:10876]
MAIT cells	LIF	0	1.50897	0.543	0.022	0	0	1.48515	0.493	0.014	0	0	0	LIF interleukin 6 family cytokine [Source:HGNC Symbol;Acc:HGNC:6596]
MAIT cells	TRDC	2.49655e-291	1.54248	0.635	0.082	8.37293e-287	0	2.1742	0.744	0.065	0	2.49655e-291	0	T cell receptor delta constant [Source:HGNC Symbol;Acc:HGNC:12253]
MAIT cells	CHRM3-AS2	1.53668e-274	0.48367	0.234	0.012	5.15371e-270	0	0.545601	0.225	0.007	0	1.53668e-274	0	CHRM3 antisense RNA 2 [Source:HGNC Symbol;Acc:HGNC:43725]
MAIT cells	NCR3	6.22111e-243	0.914588	0.359	0.033	2.08644e-238	0	1.38979	0.445	0.021	0	6.22111e-243	0	natural cytotoxicity triggering receptor 3 [Source:HGNC Symbol;Acc:HGNC:19077]
MAIT cells	LAIR2	4.25346e-190	0.279358	0.12	0.004	1.42653e-185	0	0.518372	0.172	0.003	0	4.25346e-190	0	leukocyte associated immunoglobulin like receptor 2 [Source:HGNC Symbol;Acc:HGNC:6478]
MAIT cells	PREX1	1.39036e-303	1.69063	0.827	0.153	4.66299e-299	2.04814e-182	1.8011	0.789	0.156	6.86905e-178	2.04814e-182	2.78072e-303	phosphatidylinositol-3,4,5-trisphosphate dependent Rac exchange factor 1 [Source:HGNC Symbol;Acc:HGNC:32594]
MAIT cells	TNFSF14	2.69392e-297	1.16529	0.574	0.068	9.03487e-293	1.4472e-221	1.12066	0.502	0.048	4.85363e-217	1.4472e-221	5.38784e-297	TNF superfamily member 14 [Source:HGNC Symbol;Acc:HGNC:11930]
MAIT cells	STAC	9.93026e-296	0.358765	0.189	0.007	3.33041e-291	1.04489e-152	0.35735	0.185	0.01	3.50434e-148	1.04489e-152	1.98605e-295	SH3 and cysteine rich domain [Source:HGNC Symbol;Acc:HGNC:11353]
MAIT cells	TRGC1	2.1519e-256	0.694448	0.337	0.027	7.21705e-252	5.91155e-293	0.824967	0.339	0.017	1.98262e-288	2.1519e-256	1.18231e-292	T cell receptor gamma constant 1 [Source:HGNC Symbol;Acc:HGNC:12275]
MAIT cells	SPN	8.00903e-234	1.05777	0.646	0.103	2.68607e-229	2.61058e-292	1.4557	0.683	0.069	8.75535e-288	8.00903e-234	5.22115e-292	sialophorin [Source:HGNC Symbol;Acc:HGNC:11249]
MAIT cells	TRAC	2.93709e-255	1.03477	0.733	0.115	9.85041e-251	5.22071e-290	1.48849	0.727	0.077	1.75092e-285	2.93709e-255	1.04414e-289	T cell receptor alpha constant [Source:HGNC Symbol;Acc:HGNC:12029]
MAIT cells	NCF4	1.86195e-288	0.6638	0.37	0.029	6.24459e-284	1.76404e-180	0.454528	0.229	0.013	5.91622e-176	1.76404e-180	3.72389e-288	neutrophil cytosolic factor 4 [Source:HGNC Symbol;Acc:HGNC:7662]
MAIT cells	AREG	3.07304e-287	1.89023	0.565	0.07	1.03064e-282	3.7854e-45	0.893339	0.278	0.059	1.26955e-40	3.7854e-45	6.14609e-287	amphiregulin [Source:HGNC Symbol;Acc:HGNC:651]
MAIT cells	AC106739.2	1.98917e-285	0.57863	0.309	0.021	6.67127e-281	2.57646e-142	0.459918	0.198	0.012	8.64095e-138	2.57646e-142	3.97834e-285
MAIT cells	STAP1	3.54812e-282	0.385392	0.228	0.011	1.18997e-277	4.21534e-202	0.329593	0.159	0.005	1.41374e-197	4.21534e-202	7.09623e-282	signal transducing adaptor family member 1 [Source:HGNC Symbol;Acc:HGNC:24133]
MAIT cells	JAML	5.45944e-278	0.891625	0.499	0.053	1.83099e-273	3.72115e-195	1.02772	0.344	0.026	1.248e-190	3.72115e-195	1.09189e-277	junction adhesion molecule like [Source:HGNC Symbol;Acc:HGNC:19084]
MAIT cells	TNFRSF4	7.80743e-277	1.33957	0.574	0.077	2.61845e-272	2.41689e-128	1.47456	0.524	0.092	8.10578e-124	2.41689e-128	1.56149e-276	TNF receptor superfamily member 4 [Source:HGNC Symbol;Acc:HGNC:11918]
MAIT cells	RGS1	2.51562e-276	1.94518	0.905	0.183	8.43687e-272	2.31088e-185	2.11896	0.753	0.127	7.75023e-181	2.31088e-185	5.03123e-276	regulator of G protein signaling 1 [Source:HGNC Symbol;Acc:HGNC:9991]
MAIT cells	CXCR4	4.69374e-271	1.96271	0.916	0.21	1.57419e-266	4.5806e-168	2.02671	0.811	0.17	1.53624e-163	4.5806e-168	9.38748e-271	C-X-C motif chemokine receptor 4 [Source:HGNC Symbol;Acc:HGNC:2561]
MAIT cells	CD69	3.49333e-268	2.20141	0.942	0.213	1.17159e-263	1.84339e-224	2.64241	0.907	0.171	6.18236e-220	1.84339e-224	6.98665e-268	CD69 molecule [Source:HGNC Symbol;Acc:HGNC:1694]
MAIT cells	DPP4	9.49994e-267	0.791036	0.409	0.039	3.18609e-262	1.18033e-159	0.845729	0.379	0.038	3.9586e-155	1.18033e-159	1.89999e-266	dipeptidyl peptidase 4 [Source:HGNC Symbol;Acc:HGNC:3009]
MAIT cells	CD2	1.9993e-266	1.45975	0.827	0.147	6.70526e-262	8.3634e-205	1.74164	0.692	0.098	2.80492e-200	8.3634e-205	3.99861e-266	CD2 molecule [Source:HGNC Symbol;Acc:HGNC:1639]
MAIT cells	GPR65	4.34328e-261	1.52879	0.616	0.089	1.45665e-256	1.73183e-211	1.29721	0.529	0.055	5.8082e-207	1.73183e-211	8.68657e-261	G protein-coupled receptor 65 [Source:HGNC Symbol;Acc:HGNC:4517]
MAIT cells	CD200R1	2.13164e-192	0.479873	0.242	0.019	7.14909e-188	2.95322e-255	0.573025	0.238	0.01	9.9045e-251	2.13164e-192	5.90644e-255	CD200 receptor 1 [Source:HGNC Symbol;Acc:HGNC:24235]
MAIT cells	RASSF5	2.2158e-176	0.860783	0.582	0.105	7.43135e-172	3.71559e-253	1.11518	0.59	0.058	1.24613e-248	2.2158e-176	7.43118e-253	Ras association domain family member 5 [Source:HGNC Symbol;Acc:HGNC:17609]
MAIT cells	PRMT9	7.41658e-252	1.97017	0.783	0.167	2.48737e-247	7.91841e-109	1.75941	0.639	0.159	2.65568e-104	7.91841e-109	1.48332e-251	protein arginine methyltransferase 9 [Source:HGNC Symbol;Acc:HGNC:25099]
MAIT cells	TOX	5.69886e-251	0.940607	0.554	0.075	1.91129e-246	8.7042e-69	0.820279	0.445	0.105	2.91921e-64	8.7042e-69	1.13977e-250	thymocyte selection associated high mobility group box [Source:HGNC Symbol;Acc:HGNC:18988]
MAIT cells	IL2RG	2.79063e-217	1.21849	0.744	0.143	9.35923e-213	1.25588e-249	1.51461	0.736	0.091	4.21197e-245	2.79063e-217	2.51176e-249	interleukin 2 receptor subunit gamma [Source:HGNC Symbol;Acc:HGNC:6010]
MAIT cells	ICOS	1.99897e-248	0.860855	0.357	0.031	6.70413e-244	5.6712e-236	0.984277	0.317	0.018	1.90201e-231	5.6712e-236	3.99793e-248	inducible T cell costimulator [Source:HGNC Symbol;Acc:HGNC:5351]
MAIT cells	ZG16B	2.98946e-247	0.560393	0.292	0.022	1.00261e-242	1.11063e-53	0.391231	0.194	0.027	3.72485e-49	1.11063e-53	5.97893e-247	zymogen granule protein 16B [Source:HGNC Symbol;Acc:HGNC:30456]
MAIT cells	TESPA1	9.4759e-175	0.639733	0.334	0.038	3.17803e-170	7.11593e-243	0.787558	0.374	0.025	2.38654e-238	9.4759e-175	1.42319e-242	thymocyte expressed, positive selection associated 1 [Source:HGNC Symbol;Acc:HGNC:29109]
MAIT cells	SLAMF1	2.3319e-84	0.328935	0.178	0.022	7.82073e-80	1.17542e-242	0.61999	0.269	0.013	3.94213e-238	2.3319e-84	2.35084e-242	signaling lymphocytic activation molecule family member 1 [Source:HGNC Symbol;Acc:HGNC:10903]
MAIT cells	ATP8B4	4.34784e-235	0.830817	0.451	0.052	1.45818e-230	3.35147e-97	0.476436	0.264	0.029	1.12401e-92	3.35147e-97	8.69569e-235	ATPase phospholipid transporting 8B4 (putative) [Source:HGNC Symbol;Acc:HGNC:13536]
MAIT cells	CD7	7.34211e-222	1.37892	0.716	0.133	2.4624e-217	1.47014e-234	1.96372	0.78	0.111	4.93055e-230	7.34211e-222	2.94028e-234	CD7 molecule [Source:HGNC Symbol;Acc:HGNC:1695]
MAIT cells	TBC1D31	2.46542e-233	0.799278	0.443	0.052	8.26852e-229	2.94602e-97	0.736742	0.339	0.048	9.88035e-93	2.94602e-97	4.93084e-233	TBC1 domain family member 31 [Source:HGNC Symbol;Acc:HGNC:30888]
MAIT cells	STK26	4.9431e-233	0.89332	0.596	0.089	1.65782e-228	1.07693e-146	0.736972	0.388	0.042	3.61181e-142	1.07693e-146	9.88621e-233	serine/threonine kinase 26 [Source:HGNC Symbol;Acc:HGNC:18174]
MAIT cells	ABHD15	8.44338e-229	0.841555	0.468	0.06	2.83174e-224	5.25962e-104	0.845265	0.414	0.067	1.76397e-99	5.25962e-104	1.68868e-228	abhydrolase domain containing 15 [Source:HGNC Symbol;Acc:HGNC:26971]
MAIT cells	TMEM156	1.74008e-227	0.65957	0.401	0.042	5.83588e-223	4.87662e-207	0.791301	0.361	0.027	1.63552e-202	4.87662e-207	3.48016e-227	transmembrane protein 156 [Source:HGNC Symbol;Acc:HGNC:26260]
MAIT cells	TNFRSF25	4.85977e-227	1.41018	0.671	0.133	1.62987e-222	1.20592e-122	1.43349	0.661	0.157	4.04441e-118	1.20592e-122	9.71954e-227	TNF receptor superfamily member 25 [Source:HGNC Symbol;Acc:HGNC:11910]
MAIT cells	MDFIC	2.47444e-224	1.74206	0.833	0.223	8.29877e-220	2.56794e-151	1.75319	0.731	0.162	8.61236e-147	2.56794e-151	4.94888e-224	MyoD family inhibitor domain containing [Source:HGNC Symbol;Acc:HGNC:28870]
MAIT cells	BST2	7.44007e-224	1.51814	0.797	0.185	2.49525e-219	1.40537e-151	1.67937	0.784	0.18	4.71333e-147	1.40537e-151	1.48801e-223	bone marrow stromal cell antigen 2 [Source:HGNC Symbol;Acc:HGNC:1119]
MAIT cells	TNF	7.47187e-223	1.6252	0.666	0.119	2.50592e-218	1.09299e-223	1.93061	0.661	0.084	3.66567e-219	7.47187e-223	2.18598e-223	tumor necrosis factor [Source:HGNC Symbol;Acc:HGNC:11892]
MAIT cells	ALOX5AP	1.34203e-175	0.928019	0.532	0.09	4.50092e-171	2.03498e-220	1.25792	0.59	0.066	6.8249e-216	1.34203e-175	4.06995e-220	arachidonate 5-lipoxygenase activating protein [Source:HGNC Symbol;Acc:HGNC:436]
MAIT cells	PRR5	2.95672e-220	1.08919	0.549	0.088	9.91623e-216	7.80847e-151	1.36915	0.581	0.1	2.61881e-146	7.80847e-151	5.91343e-220	proline rich 5 [Source:HGNC Symbol;Acc:HGNC:31682]
MAIT cells	TYROBP	1.21257e-218	0.918892	0.797	0.148	4.06673e-214	1.19028e-157	1.25989	0.665	0.107	3.99197e-153	1.19028e-157	2.42515e-218	transmembrane immune signaling adaptor TYROBP [Source:HGNC Symbol;Acc:HGNC:12449]
MAIT cells	CLNK	1.41175e-215	0.756669	0.368	0.038	4.73474e-211	3.59264e-175	0.885349	0.37	0.033	1.2049e-170	3.59264e-175	2.82351e-215	cytokine dependent hematopoietic cell linker [Source:HGNC Symbol;Acc:HGNC:17438]
MAIT cells	GPR183	4.88226e-142	0.649977	0.465	0.081	1.63741e-137	1.1677e-211	1.23557	0.502	0.05	3.91624e-207	4.88226e-142	2.3354e-211	G protein-coupled receptor 183 [Source:HGNC Symbol;Acc:HGNC:3128]
MAIT cells	TEX30	7.74294e-211	0.930107	0.479	0.069	2.59683e-206	1.40289e-75	0.879648	0.383	0.077	4.705e-71	1.40289e-75	1.54859e-210	testis expressed 30 [Source:HGNC Symbol;Acc:HGNC:25188]
MAIT cells	LPXN	3.23967e-199	1.04936	0.554	0.092	1.08652e-194	1.80865e-207	1.24279	0.564	0.066	6.06585e-203	3.23967e-199	3.6173e-207	leupaxin [Source:HGNC Symbol;Acc:HGNC:14061]
MAIT cells	IRF4	8.22813e-207	0.780093	0.326	0.031	2.75955e-202	6.34256e-82	0.467912	0.172	0.015	2.12717e-77	6.34256e-82	1.64563e-206	interferon regulatory factor 4 [Source:HGNC Symbol;Acc:HGNC:6119]
MAIT cells	RUNX3	3.33822e-205	1.20953	0.76	0.153	1.11957e-200	5.96672e-192	1.50601	0.718	0.108	2.00112e-187	5.96672e-192	6.67643e-205	RUNX family transcription factor 3 [Source:HGNC Symbol;Acc:HGNC:10473]
MAIT cells	IL23A	5.83639e-204	0.60042	0.209	0.013	1.95741e-199	8.87526e-133	0.465208	0.194	0.012	2.97658e-128	8.87526e-133	1.16728e-203	interleukin 23 subunit alpha [Source:HGNC Symbol;Acc:HGNC:15488]
MAIT cells	SKAP2	3.14118e-203	1.1631	0.652	0.125	1.05349e-198	4.47634e-163	1.26298	0.612	0.098	1.50127e-158	4.47634e-163	6.28236e-203	src kinase associated phosphoprotein 2 [Source:HGNC Symbol;Acc:HGNC:15687]
MAIT cells	GATA3	7.37563e-168	0.882241	0.518	0.087	2.47364e-163	2.36225e-201	1.45529	0.537	0.06	7.92251e-197	7.37563e-168	4.7245e-201	GATA binding protein 3 [Source:HGNC Symbol;Acc:HGNC:4172]
MAIT cells	ITGB7	6.92395e-188	0.862136	0.457	0.065	2.32215e-183	3.32606e-199	0.93519	0.414	0.037	1.11549e-194	6.92395e-188	6.65211e-199	integrin subunit beta 7 [Source:HGNC Symbol;Acc:HGNC:6162]
MAIT cells	KIAA1324	2.53133e-198	0.870973	0.485	0.069	8.48956e-194	7.97328e-28	0.522483	0.339	0.114	2.67408e-23	7.97328e-28	5.06265e-198
MAIT cells	CXCR5	6.99369e-196	0.434786	0.259	0.021	2.34554e-191	8.23122e-110	0.328235	0.167	0.011	2.76059e-105	8.23122e-110	1.39874e-195	C-X-C motif chemokine receptor 5 [Source:HGNC Symbol;Acc:HGNC:1060]
MAIT cells	NCOA7	7.32471e-196	1.89688	0.836	0.27	2.45656e-191	1.27977e-97	1.71166	0.744	0.253	4.29208e-93	1.27977e-97	1.46494e-195	nuclear receptor coactivator 7 [Source:HGNC Symbol;Acc:HGNC:21081]
MAIT cells	CD53	5.60581e-143	0.880018	0.68	0.158	1.88008e-138	5.48639e-195	1.24205	0.665	0.092	1.84003e-190	5.60581e-143	1.09728e-194	CD53 molecule [Source:HGNC Symbol;Acc:HGNC:1686]
MAIT cells	LAIR1	4.44765e-150	0.566535	0.345	0.046	1.49165e-145	6.43716e-193	0.687399	0.339	0.025	2.15889e-188	4.44765e-150	1.28743e-192	leukocyte associated immunoglobulin like receptor 1 [Source:HGNC Symbol;Acc:HGNC:6477]
MAIT cells	PTPN7	5.6929e-145	0.899496	0.565	0.115	1.90928e-140	7.8399e-191	1.19116	0.586	0.074	2.62935e-186	5.6929e-145	1.56798e-190	protein tyrosine phosphatase non-receptor type 7 [Source:HGNC Symbol;Acc:HGNC:9659]
MAIT cells	LTC4S	8.57536e-190	0.740955	0.329	0.035	2.876e-185	2.19625e-65	0.682201	0.273	0.044	7.36579e-61	2.19625e-65	1.71507e-189	leukotriene C4 synthase [Source:HGNC Symbol;Acc:HGNC:6719]
MAIT cells	RAC2	2.11008e-136	0.912366	0.727	0.18	7.07679e-132	3.02625e-189	1.28426	0.731	0.111	1.01494e-184	2.11008e-136	6.0525e-189	Rac family small GTPase 2 [Source:HGNC Symbol;Acc:HGNC:9802]
MAIT cells	SH2D1B	2.09134e-187	0.507711	0.318	0.032	7.01392e-183	2.95026e-108	0.41963	0.247	0.023	9.89458e-104	2.95026e-108	4.18267e-187	SH2 domain containing 1B [Source:HGNC Symbol;Acc:HGNC:30416]
MAIT cells	AC004687.1	1.06069e-110	0.638628	0.39	0.072	3.55734e-106	8.01278e-187	0.96964	0.427	0.041	2.68733e-182	1.06069e-110	1.60256e-186	novel transcript, MIR142 host
MAIT cells	EMB	2.79249e-185	0.977548	0.669	0.13	9.36544e-181	1.0974e-153	0.922777	0.524	0.07	3.68046e-149	1.0974e-153	5.58497e-185	embigin [Source:HGNC Symbol;Acc:HGNC:30465]
MAIT cells	IL12RB1	2.21291e-103	0.314166	0.203	0.023	7.42165e-99	2.50566e-184	0.480115	0.229	0.012	8.4035e-180	2.21291e-103	5.01133e-184	interleukin 12 receptor subunit beta 1 [Source:HGNC Symbol;Acc:HGNC:5971]
MAIT cells	GMFG	5.6869e-157	1.01168	0.744	0.179	1.90727e-152	5.28273e-184	1.42562	0.736	0.123	1.77172e-179	5.6869e-157	1.05655e-183	glia maturation factor gamma [Source:HGNC Symbol;Acc:HGNC:4374]
MAIT cells	GOLGA8M	4.77714e-180	0.359243	0.209	0.015	1.60216e-175	1.05442e-78	0.281977	0.123	0.008	3.5363e-74	1.05442e-78	9.55428e-180	golgin A8 family member M [Source:HGNC Symbol;Acc:HGNC:44404]
MAIT cells	FCER1G	1.43332e-179	0.766394	0.671	0.126	4.80708e-175	2.99472e-96	1.09082	0.493	0.091	1.00437e-91	2.99472e-96	2.86665e-179	Fc fragment of IgE receptor Ig [Source:HGNC Symbol;Acc:HGNC:3611]
MAIT cells	TIAM1	2.68911e-179	0.782737	0.46	0.069	9.01873e-175	3.13015e-119	0.95629	0.449	0.068	1.04979e-114	3.13015e-119	5.37821e-179	TIAM Rac1 associated GEF 1 [Source:HGNC Symbol;Acc:HGNC:11805]
MAIT cells	GBP5	1.47886e-178	0.759446	0.462	0.067	4.95979e-174	4.61225e-168	0.969266	0.414	0.042	1.54686e-163	4.61225e-168	2.95771e-178	guanylate binding protein 5 [Source:HGNC Symbol;Acc:HGNC:19895]
MAIT cells	SRGN	4.61811e-178	1.48743	0.953	0.29	1.54882e-173	1.99538e-150	2.15226	0.885	0.233	6.69211e-146	1.99538e-150	9.23622e-178	serglycin [Source:HGNC Symbol;Acc:HGNC:9361]
MAIT cells	HOTAIRM1	2.12292e-177	0.817577	0.418	0.06	7.11986e-173	2.53213e-72	0.790394	0.326	0.057	8.49225e-68	2.53213e-72	4.24584e-177	HOXA transcript antisense RNA, myeloid-specific 1 [Source:HGNC Symbol;Acc:HGNC:37117]
MAIT cells	GPSM3	5.72445e-148	0.92967	0.649	0.147	1.91987e-143	2.19673e-176	1.13213	0.617	0.087	7.3674e-172	5.72445e-148	4.39347e-176	G protein signaling modulator 3 [Source:HGNC Symbol;Acc:HGNC:13945]
MAIT cells	GRAMD1B	9.33822e-176	0.528282	0.306	0.032	3.13185e-171	4.66026e-63	0.420118	0.194	0.024	1.56296e-58	4.66026e-63	1.86764e-175	GRAM domain containing 1B [Source:HGNC Symbol;Acc:HGNC:29214]
MAIT cells	AC136475.3	6.37647e-175	0.55385	0.242	0.02	2.13854e-170	8.29272e-75	0.283187	0.163	0.015	2.78121e-70	8.29272e-75	1.27529e-174	novel transcript
MAIT cells	CD83	1.01441e-174	2.01284	0.808	0.258	3.40213e-170	1.14715e-65	1.41888	0.639	0.238	3.84732e-61	1.14715e-65	2.02882e-174	CD83 molecule [Source:HGNC Symbol;Acc:HGNC:1703]
MAIT cells	CD37	2.15706e-174	1.06689	0.774	0.186	7.23436e-170	5.91991e-158	1.21937	0.692	0.121	1.98542e-153	5.91991e-158	4.31413e-174	CD37 molecule [Source:HGNC Symbol;Acc:HGNC:1666]
MAIT cells	RPLP1	2.56994e-174	1.1913	1	0.986	8.61907e-170	2.53537e-101	1.07827	1	0.996	8.50313e-97	2.53537e-101	5.13988e-174	ribosomal protein lateral stalk subunit P1 [Source:HGNC Symbol;Acc:HGNC:10372]
MAIT cells	MGAT5	3.49649e-174	1.04513	0.582	0.118	1.17265e-169	1.00022e-83	0.924287	0.485	0.108	3.35454e-79	1.00022e-83	6.99299e-174	alpha-1,6-mannosylglycoprotein 6-beta-N-acetylglucosaminyltransferase [Source:HGNC Symbol;Acc:HGNC:7049]
MAIT cells	TCF7	5.2746e-174	1.5939	0.822	0.27	1.76899e-169	5.75442e-94	1.71823	0.714	0.247	1.92992e-89	5.75442e-94	1.05492e-173	transcription factor 7 [Source:HGNC Symbol;Acc:HGNC:11639]
MAIT cells	KIAA1211L	5.25876e-173	0.453839	0.223	0.018	1.76368e-168	1.58624e-89	0.699134	0.264	0.032	5.31994e-85	1.58624e-89	1.05175e-172
MAIT cells	COLQ	7.65101e-173	0.468833	0.245	0.021	2.566e-168	1.35076e-26	0.33856	0.15	0.03	4.53017e-22	1.35076e-26	1.5302e-172	collagen like tail subunit of asymmetric acetylcholinesterase [Source:HGNC Symbol;Acc:HGNC:2226]
MAIT cells	CAMK4	2.47189e-172	0.974053	0.454	0.071	8.29022e-168	8.16374e-109	0.869026	0.396	0.058	2.73796e-104	8.16374e-109	4.94378e-172	calcium/calmodulin dependent protein kinase IV [Source:HGNC Symbol;Acc:HGNC:1464]
MAIT cells	NFKB1	2.70643e-170	1.66428	0.85	0.316	9.07683e-166	1.52711e-68	1.42347	0.709	0.311	5.12162e-64	1.52711e-68	5.41286e-170	nuclear factor kappa B subunit 1 [Source:HGNC Symbol;Acc:HGNC:7794]
MAIT cells	PTPRC	2.47293e-126	0.734824	0.897	0.246	8.29372e-122	1.10593e-169	1.50611	0.903	0.181	3.70906e-165	2.47293e-126	2.21186e-169	protein tyrosine phosphatase receptor type C [Source:HGNC Symbol;Acc:HGNC:9666]
MAIT cells	ARHGAP9	1.09906e-151	0.858593	0.543	0.104	3.68602e-147	4.23456e-169	0.976624	0.502	0.06	1.42019e-164	1.09906e-151	8.46912e-169	Rho GTPase activating protein 9 [Source:HGNC Symbol;Acc:HGNC:14130]
MAIT cells	RUNX2	9.60663e-167	0.686243	0.384	0.053	3.22187e-162	9.61684e-47	0.595072	0.317	0.075	3.2253e-42	9.61684e-47	1.92133e-166	RUNX family transcription factor 2 [Source:HGNC Symbol;Acc:HGNC:10472]
MAIT cells	IFI44	5.10436e-166	0.728036	0.432	0.068	1.7119e-161	3.59241e-60	0.734955	0.348	0.075	1.20482e-55	3.59241e-60	1.02087e-165	interferon induced protein 44 [Source:HGNC Symbol;Acc:HGNC:16938]
MAIT cells	IL2RB	5.34669e-166	0.649943	0.68	0.137	1.79317e-161	1.1473e-119	0.82835	0.573	0.099	3.84783e-115	1.1473e-119	1.06934e-165	interleukin 2 receptor subunit beta [Source:HGNC Symbol;Acc:HGNC:6009]
MAIT cells	ID2	2.23542e-165	2.16599	0.986	0.632	7.49715e-161	3.06011e-99	2.28069	0.952	0.572	1.0263e-94	3.06011e-99	4.47084e-165	inhibitor of DNA binding 2 [Source:HGNC Symbol;Acc:HGNC:5361]
MAIT cells	BIN2	5.95854e-101	0.615505	0.487	0.111	1.99837e-96	5.48576e-165	0.908813	0.515	0.064	1.83982e-160	5.95854e-101	1.09715e-164	bridging integrator 2 [Source:HGNC Symbol;Acc:HGNC:1053]
MAIT cells	LAT2	8.73125e-90	0.425627	0.315	0.057	2.92829e-85	1.86649e-164	0.80729	0.392	0.039	6.25983e-160	8.73125e-90	3.73298e-164	linker for activation of T cells family member 2 [Source:HGNC Symbol;Acc:HGNC:12749]
MAIT cells	LCP2	1.12177e-150	0.977305	0.71	0.173	3.7622e-146	1.9916e-164	1.37458	0.674	0.115	6.67941e-160	1.12177e-150	3.98319e-164	lymphocyte cytosolic protein 2 [Source:HGNC Symbol;Acc:HGNC:6529]
MAIT cells	AC245014.3	2.85249e-164	1.31004	0.521	0.099	9.56667e-160	1.01704e-141	1.53428	0.546	0.09	3.41096e-137	1.01704e-141	5.70497e-164	novel transcript
MAIT cells	ABRACL	4.24816e-164	1.16676	0.716	0.188	1.42475e-159	9.67673e-58	1.06176	0.59	0.216	3.24538e-53	9.67673e-58	8.49631e-164	ABRA C-terminal like [Source:HGNC Symbol;Acc:HGNC:21230]
MAIT cells	DLL1	3.68222e-163	1.32111	0.554	0.118	1.23494e-158	3.01247e-69	0.98796	0.432	0.103	1.01032e-64	3.01247e-69	7.36444e-163	delta like canonical Notch ligand 1 [Source:HGNC Symbol;Acc:HGNC:2908]
MAIT cells	CORO1A	4.17352e-73	0.632092	0.649	0.21	1.39972e-68	4.75977e-161	1.46587	0.78	0.148	1.59633e-156	4.17352e-73	9.51954e-161	coronin 1A [Source:HGNC Symbol;Acc:HGNC:2252]
MAIT cells	PIK3CD	9.42988e-161	0.745099	0.471	0.078	3.16259e-156	9.06352e-116	0.731021	0.374	0.048	3.03972e-111	9.06352e-116	1.88598e-160	phosphatidylinositol-4,5-bisphosphate 3-kinase catalytic subunit delta [Source:HGNC Symbol;Acc:HGNC:8977]
MAIT cells	TPT1	1.87673e-160	0.925604	1	0.999	6.29418e-156	1.11964e-85	0.800195	1	0.999	3.75504e-81	1.11964e-85	3.75346e-160	tumor protein, translationally-controlled 1 [Source:HGNC Symbol;Acc:HGNC:12022]
MAIT cells	STK17B	1.95363e-160	1.28543	0.891	0.275	6.55209e-156	2.43588e-131	1.59737	0.85	0.241	8.16947e-127	2.43588e-131	3.90726e-160	serine/threonine kinase 17b [Source:HGNC Symbol;Acc:HGNC:11396]
MAIT cells	ARHGDIB	8.94223e-120	1.09258	0.822	0.265	2.99904e-115	9.52986e-159	1.72323	0.894	0.22	3.19612e-154	8.94223e-120	1.90597e-158	Rho GDP dissociation inhibitor beta [Source:HGNC Symbol;Acc:HGNC:679]
MAIT cells	CD84	5.66765e-80	0.516188	0.292	0.055	1.90082e-75	4.7378e-158	0.809074	0.313	0.026	1.58896e-153	5.66765e-80	9.4756e-158	CD84 molecule [Source:HGNC Symbol;Acc:HGNC:1704]
MAIT cells	RPS6KA3	8.73488e-158	1.38389	0.763	0.24	2.9295e-153	2.09737e-71	1.18548	0.656	0.242	7.03417e-67	2.09737e-71	1.74698e-157	ribosomal protein S6 kinase A3 [Source:HGNC Symbol;Acc:HGNC:10432]
MAIT cells	CYTIP	1.50893e-88	0.709721	0.493	0.126	5.06066e-84	1.34644e-157	1.01886	0.515	0.067	4.51568e-153	1.50893e-88	2.69287e-157	cytohesin 1 interacting protein [Source:HGNC Symbol;Acc:HGNC:9506]
MAIT cells	IL4R	3.10225e-156	0.778124	0.451	0.076	1.04043e-151	1.76402e-85	0.709437	0.348	0.055	5.91616e-81	1.76402e-85	6.20451e-156	interleukin 4 receptor [Source:HGNC Symbol;Acc:HGNC:6015]
MAIT cells	NR4A3	6.91841e-156	1.51966	0.582	0.129	2.3203e-151	4.8489e-59	0.918839	0.379	0.086	1.62622e-54	4.8489e-59	1.38368e-155	nuclear receptor subfamily 4 group A member 3 [Source:HGNC Symbol;Acc:HGNC:7982]
MAIT cells	NFKBIA	7.39606e-155	1.79331	1	0.825	2.48049e-150	4.8569e-94	2.01485	0.982	0.762	1.62891e-89	4.8569e-94	1.47921e-154	NFKB inhibitor alpha [Source:HGNC Symbol;Acc:HGNC:7797]
MAIT cells	C20orf204	3.16926e-153	0.734761	0.306	0.038	1.06291e-148	2.16594e-84	0.717337	0.286	0.039	7.26412e-80	2.16594e-84	6.33852e-153	chromosome 20 open reading frame 204 [Source:HGNC Symbol;Acc:HGNC:27655]
MAIT cells	OXNAD1	6.12506e-152	0.910329	0.557	0.114	2.05422e-147	1.61356e-93	0.958893	0.485	0.097	5.41155e-89	1.61356e-93	1.22501e-151	oxidoreductase NAD binding domain containing 1 [Source:HGNC Symbol;Acc:HGNC:25128]
MAIT cells	DOCK2	3.51952e-90	0.586324	0.462	0.11	1.18038e-85	5.25943e-151	0.841497	0.48	0.06	1.76391e-146	3.51952e-90	1.05189e-150	dedicator of cytokinesis 2 [Source:HGNC Symbol;Acc:HGNC:2988]
MAIT cells	PNP	1.99002e-150	1.24558	0.56	0.125	6.67414e-146	1.53932e-106	1.07805	0.502	0.096	5.16256e-102	1.53932e-106	3.98005e-150	purine nucleoside phosphorylase [Source:HGNC Symbol;Acc:HGNC:7892]
MAIT cells	ABCB1	1.12604e-149	0.729181	0.482	0.083	3.77651e-145	1.00158e-85	0.687835	0.445	0.082	3.3591e-81	1.00158e-85	2.25208e-149	ATP binding cassette subfamily B member 1 [Source:HGNC Symbol;Acc:HGNC:40]
MAIT cells	SEPT6	8.0103e-149	1.25526	0.816	0.273	2.68649e-144	3.71296e-123	1.5778	0.819	0.255	1.24525e-118	3.71296e-123	1.60206e-148
MAIT cells	SASH3	1.78633e-52	0.333043	0.304	0.077	5.99098e-48	9.55173e-148	0.76604	0.401	0.044	3.20346e-143	1.78633e-52	1.91035e-147	SAM and SH3 domain containing 3 [Source:HGNC Symbol;Acc:HGNC:15975]
MAIT cells	FNBP1	3.92586e-147	1.48878	0.925	0.461	1.31665e-142	3.78493e-80	1.62434	0.841	0.464	1.26939e-75	3.78493e-80	7.85172e-147	formin binding protein 1 [Source:HGNC Symbol;Acc:HGNC:17069]
MAIT cells	ELOVL6	2.92375e-145	0.862119	0.44	0.079	9.80566e-141	4.63079e-26	0.527799	0.286	0.094	1.55308e-21	4.63079e-26	5.84749e-145	ELOVL fatty acid elongase 6 [Source:HGNC Symbol;Acc:HGNC:15829]
MAIT cells	DOCK10	1.59321e-143	0.932296	0.624	0.144	5.34332e-139	1.95845e-107	0.915811	0.515	0.095	6.56826e-103	1.95845e-107	3.18643e-143	dedicator of cytokinesis 10 [Source:HGNC Symbol;Acc:HGNC:23479]
MAIT cells	APOBR	1.31322e-127	0.564454	0.362	0.056	4.40427e-123	8.1112e-143	0.685179	0.33	0.031	2.72033e-138	1.31322e-127	1.62224e-142	apolipoprotein B receptor [Source:HGNC Symbol;Acc:HGNC:24087]
MAIT cells	EIPR1	4.12027e-142	1.06405	0.44	0.083	1.38185e-137	8.50667e-47	0.984533	0.374	0.106	2.85297e-42	8.50667e-47	8.24053e-142	EARP complex and GARP complex interacting protein 1 [Source:HGNC Symbol;Acc:HGNC:12383]
MAIT cells	BIRC3	7.65825e-142	1.17888	0.699	0.184	2.56842e-137	1.52763e-31	0.76802	0.559	0.256	5.12338e-27	1.52763e-31	1.53165e-141	baculoviral IAP repeat containing 3 [Source:HGNC Symbol;Acc:HGNC:591]
MAIT cells	TNFAIP3	1.68256e-140	1.93401	0.983	0.571	5.64296e-136	1.69244e-81	2.24121	0.899	0.511	5.67609e-77	1.69244e-81	3.36511e-140	TNF alpha induced protein 3 [Source:HGNC Symbol;Acc:HGNC:11896]
MAIT cells	IPCEF1	8.21428e-140	0.710324	0.412	0.068	2.75491e-135	6.44687e-115	0.730885	0.366	0.046	2.16215e-110	6.44687e-115	1.64286e-139	interaction protein for cytohesin exchange factors 1 [Source:HGNC Symbol;Acc:HGNC:21204]
MAIT cells	LCP1	3.76988e-135	1.18902	0.869	0.293	1.26434e-130	2.38673e-139	1.82436	0.85	0.232	8.0046e-135	3.76988e-135	4.77345e-139	lymphocyte cytosolic protein 1 [Source:HGNC Symbol;Acc:HGNC:6528]
MAIT cells	LAPTM5	3.06735e-80	0.529269	0.624	0.186	1.02873e-75	2.22248e-137	1.15143	0.63	0.11	7.45374e-133	3.06735e-80	4.44495e-137	lysosomal protein transmembrane 5 [Source:HGNC Symbol;Acc:HGNC:29612]
MAIT cells	AC007952.4	3.12051e-136	2.01787	0.827	0.357	1.04656e-131	5.32122e-59	1.69491	0.705	0.327	1.78463e-54	5.32122e-59	6.24102e-136	novel transcript
MAIT cells	CD40LG	8.51779e-98	0.354564	0.162	0.016	2.8567e-93	1.25644e-135	0.487882	0.181	0.01	4.21384e-131	8.51779e-98	2.51288e-135	CD40 ligand [Source:HGNC Symbol;Acc:HGNC:11935]
MAIT cells	PPP1R9A	1.96864e-135	0.639992	0.354	0.054	6.60242e-131	1.9397e-28	0.505102	0.264	0.076	6.50535e-24	1.9397e-28	3.93727e-135	protein phosphatase 1 regulatory subunit 9A [Source:HGNC Symbol;Acc:HGNC:14946]
MAIT cells	GOLGA8N	1.10044e-134	0.724473	0.501	0.103	3.69065e-130	2.30601e-52	0.613686	0.344	0.08	7.73389e-48	2.30601e-52	2.20088e-134	golgin A8 family member N [Source:HGNC Symbol;Acc:HGNC:44405]
MAIT cells	TNFAIP8	8.21783e-126	0.948817	0.655	0.179	2.7561e-121	2.31554e-134	1.15842	0.617	0.115	7.76585e-130	8.21783e-126	4.63107e-134	TNF alpha induced protein 8 [Source:HGNC Symbol;Acc:HGNC:17260]
MAIT cells	AC243960.1	1.95786e-115	0.58494	0.331	0.052	6.56626e-111	5.13425e-132	0.733666	0.326	0.033	1.72193e-127	1.95786e-115	1.02685e-131	novel transcript, sense intronic to CEACAM21
MAIT cells	RGS9	2.52378e-131	0.505896	0.279	0.035	8.46424e-127	3.42131e-76	0.375065	0.216	0.025	1.14744e-71	3.42131e-76	5.04755e-131	regulator of G protein signaling 9 [Source:HGNC Symbol;Acc:HGNC:10004]
MAIT cells	PRAM1	4.55248e-131	0.41708	0.231	0.024	1.52681e-126	7.5967e-114	0.421842	0.203	0.015	2.54778e-109	7.5967e-114	9.10495e-131	PML-RARA regulated adaptor molecule 1 [Source:HGNC Symbol;Acc:HGNC:30091]
MAIT cells	SLFN12L	2.83357e-128	0.600995	0.421	0.073	9.50323e-124	1.15637e-130	0.689238	0.37	0.042	3.87823e-126	2.83357e-128	2.31274e-130	schlafen family member 12 like [Source:HGNC Symbol;Acc:HGNC:33920]
MAIT cells	LZTS1	2.25854e-130	0.478262	0.279	0.035	7.57468e-126	1.7326e-62	0.64293	0.322	0.062	5.81079e-58	1.7326e-62	4.51707e-130	leucine zipper tumor suppressor 1 [Source:HGNC Symbol;Acc:HGNC:13861]
MAIT cells	EML4	1.16416e-126	1.35419	0.833	0.354	3.90437e-122	2.70814e-74	1.33529	0.811	0.391	9.08254e-70	2.70814e-74	2.32833e-126	EMAP like 4 [Source:HGNC Symbol;Acc:HGNC:1316]
MAIT cells	ADAM19	1.29053e-126	0.649169	0.354	0.057	4.32817e-122	1.82966e-120	0.806943	0.366	0.046	6.13633e-116	1.82966e-120	2.58105e-126	ADAM metallopeptidase domain 19 [Source:HGNC Symbol;Acc:HGNC:197]
MAIT cells	GFI1	1.27967e-77	0.252654	0.156	0.018	4.29176e-73	1.10189e-125	0.310418	0.167	0.01	3.6955e-121	1.27967e-77	2.20377e-125	growth factor independent 1 transcriptional repressor [Source:HGNC Symbol;Acc:HGNC:4237]
MAIT cells	B2M	1.34756e-125	1.05525	1	0.99	4.51945e-121	1.66729e-98	1.33795	1	0.987	5.59176e-94	1.66729e-98	2.69512e-125	beta-2-microglobulin [Source:HGNC Symbol;Acc:HGNC:914]
MAIT cells	LCK	1.00809e-65	0.449041	0.376	0.094	3.38093e-61	2.2079e-125	0.798886	0.445	0.06	7.40485e-121	1.00809e-65	4.4158e-125	LCK proto-oncogene, Src family tyrosine kinase [Source:HGNC Symbol;Acc:HGNC:6524]
MAIT cells	NFATC1	1.58078e-124	0.721145	0.382	0.068	5.30164e-120	1.7102e-94	0.770232	0.352	0.053	5.73567e-90	1.7102e-94	3.16157e-124	nuclear factor of activated T cells 1 [Source:HGNC Symbol;Acc:HGNC:7775]
MAIT cells	DOCK8	1.15099e-86	0.639878	0.546	0.149	3.86018e-82	1.80992e-124	0.931686	0.524	0.084	6.0701e-120	1.15099e-86	3.61983e-124	dedicator of cytokinesis 8 [Source:HGNC Symbol;Acc:HGNC:19191]
MAIT cells	CALM1	2.4407e-123	1.30918	0.986	0.808	8.18563e-119	2.30442e-85	1.44817	0.987	0.85	7.72857e-81	2.30442e-85	4.88141e-123	calmodulin 1 [Source:HGNC Symbol;Acc:HGNC:1442]
MAIT cells	BEX5	3.14772e-123	0.43055	0.24	0.028	1.05568e-118	3.84563e-72	0.515747	0.225	0.028	1.28975e-67	3.84563e-72	6.29544e-123	brain expressed X-linked 5 [Source:HGNC Symbol;Acc:HGNC:27990]
MAIT cells	RNF125	4.63523e-123	0.881593	0.563	0.134	1.55456e-118	1.48075e-36	0.586589	0.396	0.127	4.96614e-32	1.48075e-36	9.27045e-123	ring finger protein 125 [Source:HGNC Symbol;Acc:HGNC:21150]
MAIT cells	NLRC3	1.28541e-122	0.547664	0.373	0.062	4.31102e-118	3.69097e-66	0.495826	0.264	0.04	1.23788e-61	3.69097e-66	2.57083e-122	NLR family CARD domain containing 3 [Source:HGNC Symbol;Acc:HGNC:29889]
MAIT cells	RAB11FIP1	2.77896e-122	1.03047	0.713	0.21	9.32008e-118	4.52135e-65	1.06523	0.661	0.231	1.51637e-60	4.52135e-65	5.55792e-122	RAB11 family interacting protein 1 [Source:HGNC Symbol;Acc:HGNC:30265]
MAIT cells	FXYD5	9.68533e-122	1.30298	0.827	0.347	3.24827e-117	1.33905e-95	1.58776	0.819	0.333	4.49091e-91	1.33905e-95	1.93707e-121	FXYD domain containing ion transport regulator 5 [Source:HGNC Symbol;Acc:HGNC:4029]
MAIT cells	VAMP8	6.4447e-121	0.911674	0.705	0.201	2.16142e-116	5.58036e-65	0.974177	0.648	0.217	1.87154e-60	5.58036e-65	1.28894e-120	vesicle associated membrane protein 8 [Source:HGNC Symbol;Acc:HGNC:12647]
MAIT cells	BCL2A1	1.35556e-120	0.746105	0.44	0.084	4.54628e-116	3.66253e-42	0.534491	0.211	0.038	1.22834e-37	3.66253e-42	2.71112e-120	BCL2 related protein A1 [Source:HGNC Symbol;Acc:HGNC:991]
MAIT cells	CELF2	5.44e-110	1.01712	0.772	0.274	1.82447e-105	3.04371e-119	1.47544	0.753	0.198	1.0208e-114	5.44e-110	6.08742e-119	CUGBP Elav-like family member 2 [Source:HGNC Symbol;Acc:HGNC:2550]
MAIT cells	PIM2	3.92493e-119	0.658928	0.359	0.061	1.31634e-114	9.03053e-103	0.705865	0.339	0.045	3.02866e-98	9.03053e-103	7.84985e-119	Pim-2 proto-oncogene, serine/threonine kinase [Source:HGNC Symbol;Acc:HGNC:8987]
MAIT cells	ACAP1	4.21921e-119	0.832675	0.699	0.195	1.41504e-114	3.7092e-97	0.957581	0.604	0.137	1.24399e-92	3.7092e-97	8.43842e-119	ArfGAP with coiled-coil, ankyrin repeat and PH domains 1 [Source:HGNC Symbol;Acc:HGNC:16467]
MAIT cells	FMNL1	6.54047e-119	0.919686	0.596	0.154	2.19354e-114	1.53742e-93	0.986547	0.52	0.109	5.15622e-89	1.53742e-93	1.30809e-118	formin like 1 [Source:HGNC Symbol;Acc:HGNC:1212]
MAIT cells	SCART1	7.20573e-119	0.394115	0.164	0.014	2.41666e-114	2.17182e-46	0.367608	0.141	0.017	7.28384e-42	2.17182e-46	1.44115e-118	scavenger receptor family member expressed on T cells 1 [Source:HGNC Symbol;Acc:HGNC:32411]
MAIT cells	BTG1	9.0873e-119	1.33171	0.986	0.873	3.0477e-114	5.91124e-87	1.58805	0.991	0.859	1.98251e-82	5.91124e-87	1.81746e-118	BTG anti-proliferation factor 1 [Source:HGNC Symbol;Acc:HGNC:1130]
MAIT cells	GPR171	1.03577e-116	0.511344	0.301	0.043	3.47375e-112	2.07454e-94	0.623865	0.251	0.027	6.95759e-90	2.07454e-94	2.07153e-116	G protein-coupled receptor 171 [Source:HGNC Symbol;Acc:HGNC:30057]
MAIT cells	CKLF	5.82217e-116	1.09621	0.669	0.216	1.95264e-111	2.85932e-88	1.54975	0.7	0.241	9.58959e-84	2.85932e-88	1.16443e-115	chemokine like factor [Source:HGNC Symbol;Acc:HGNC:13253]
MAIT cells	APBB1IP	9.74263e-78	0.608909	0.529	0.153	3.26748e-73	3.08846e-115	0.885045	0.493	0.079	1.03581e-110	9.74263e-78	6.17691e-115	amyloid beta precursor protein binding family B member 1 interacting protein [Source:HGNC Symbol;Acc:HGNC:17379]
MAIT cells	WAS	9.11622e-70	0.497517	0.387	0.097	3.0574e-65	2.37057e-112	0.739187	0.388	0.052	7.95043e-108	9.11622e-70	4.74114e-112	WASP actin nucleation promoting factor [Source:HGNC Symbol;Acc:HGNC:12731]
MAIT cells	AFF3	3.29191e-111	1.03372	0.649	0.215	1.10404e-106	2.44079e-20	0.786719	0.559	0.357	8.18593e-16	2.44079e-20	6.58381e-111	AF4/FMR2 family member 3 [Source:HGNC Symbol;Acc:HGNC:6473]
MAIT cells	TMC8	3.58787e-111	0.606189	0.457	0.094	1.2033e-106	6.5626e-87	0.733504	0.348	0.053	2.20096e-82	6.5626e-87	7.17573e-111	transmembrane channel like 8 [Source:HGNC Symbol;Acc:HGNC:20474]
MAIT cells	ZNF331	6.92683e-111	1.74357	0.749	0.286	2.32312e-106	3.87335e-52	1.34456	0.612	0.245	1.29904e-47	3.87335e-52	1.38537e-110	zinc finger protein 331 [Source:HGNC Symbol;Acc:HGNC:15489]
MAIT cells	CCSAP	1.27427e-110	0.647376	0.345	0.062	4.27366e-106	5.00464e-34	0.436243	0.26	0.066	1.67846e-29	5.00464e-34	2.54855e-110	centriole, cilia and spindle associated protein [Source:HGNC Symbol;Acc:HGNC:29578]
MAIT cells	TRAF3IP3	1.07371e-102	0.620037	0.487	0.111	3.60101e-98	4.4135e-110	0.839426	0.454	0.071	1.4802e-105	1.07371e-102	8.82699e-110	TRAF3 interacting protein 3 [Source:HGNC Symbol;Acc:HGNC:30766]
MAIT cells	SH3TC1	5.03437e-110	0.333471	0.209	0.024	1.68843e-105	2.24095e-42	0.352895	0.163	0.024	7.51571e-38	2.24095e-42	1.00687e-109	SH3 domain and tetratricopeptide repeats 1 [Source:HGNC Symbol;Acc:HGNC:26009]
MAIT cells	NR4A2	1.15386e-109	1.76958	0.808	0.335	3.8698e-105	3.88554e-48	1.67886	0.656	0.293	1.30313e-43	3.88554e-48	2.30771e-109	nuclear receptor subfamily 4 group A member 2 [Source:HGNC Symbol;Acc:HGNC:7981]
MAIT cells	H2AFY	2.46477e-109	1.34958	0.869	0.517	8.26636e-105	2.23908e-27	1.05494	0.767	0.658	7.50942e-23	2.23908e-27	4.92955e-109
MAIT cells	FGD3	4.1108e-53	0.337032	0.295	0.073	1.37868e-48	8.31602e-108	0.585458	0.344	0.043	2.78903e-103	4.1108e-53	1.6632e-107	FYVE, RhoGEF and PH domain containing 3 [Source:HGNC Symbol;Acc:HGNC:16027]
MAIT cells	JMY	1.13364e-107	1.51041	0.727	0.311	3.80199e-103	5.37248e-53	1.17001	0.652	0.301	1.80182e-48	5.37248e-53	2.26727e-107	junction mediating and regulatory protein, p53 cofactor [Source:HGNC Symbol;Acc:HGNC:28916]
MAIT cells	B3GALT5	1.50966e-107	0.620742	0.301	0.049	5.0631e-103	2.75202e-19	0.343616	0.198	0.061	9.22974e-15	2.75202e-19	3.01932e-107	beta-1,3-galactosyltransferase 5 [Source:HGNC Symbol;Acc:HGNC:920]
MAIT cells	SLC9A3R1	2.16278e-101	0.792882	0.602	0.174	7.25352e-97	2.7548e-107	1.17204	0.678	0.167	9.23906e-103	2.16278e-101	5.50961e-107	SLC9A3 regulator 1 [Source:HGNC Symbol;Acc:HGNC:11075]
MAIT cells	HCLS1	9.17438e-89	0.674845	0.546	0.15	3.0769e-84	3.08735e-107	0.865681	0.515	0.093	1.03544e-102	9.17438e-89	6.1747e-107	hematopoietic cell-specific Lyn substrate 1 [Source:HGNC Symbol;Acc:HGNC:4844]
MAIT cells	HLA-B	5.03514e-107	1.14853	1	0.834	1.68868e-102	3.11586e-93	1.6288	1	0.773	1.045e-88	3.11586e-93	1.00703e-106	major histocompatibility complex, class I, B [Source:HGNC Symbol;Acc:HGNC:4932]
MAIT cells	RASAL3	1.14857e-101	0.499984	0.421	0.086	3.85207e-97	1.07419e-106	0.645832	0.379	0.052	3.60261e-102	1.14857e-101	2.14838e-106	RAS protein activator like 3 [Source:HGNC Symbol;Acc:HGNC:26129]
MAIT cells	CASP3	1.37817e-106	1.16719	0.579	0.179	4.62212e-102	7.28714e-28	0.810999	0.414	0.178	2.44396e-23	7.28714e-28	2.75635e-106	caspase 3 [Source:HGNC Symbol;Acc:HGNC:1504]
MAIT cells	XCL2	1.94521e-106	1.20631	0.465	0.103	6.52383e-102	1.97246e-83	1.36262	0.423	0.078	6.61523e-79	1.97246e-83	3.89041e-106	X-C motif chemokine ligand 2 [Source:HGNC Symbol;Acc:HGNC:10646]
MAIT cells	DUSP10	7.31135e-106	0.724047	0.39	0.078	2.45208e-101	4.52361e-66	0.510828	0.313	0.055	1.51713e-61	4.52361e-66	1.46227e-105	dual specificity phosphatase 10 [Source:HGNC Symbol;Acc:HGNC:3065]
MAIT cells	SKAP1	3.99337e-91	0.620174	0.504	0.128	1.3393e-86	5.45126e-105	0.882278	0.507	0.091	1.82824e-100	3.99337e-91	1.09025e-104	src kinase associated phosphoprotein 1 [Source:HGNC Symbol;Acc:HGNC:15605]
MAIT cells	ST3GAL5	6.49863e-74	0.729347	0.482	0.149	2.17951e-69	1.10286e-104	0.977122	0.493	0.092	3.69876e-100	6.49863e-74	2.20571e-104	ST3 beta-galactoside alpha-2,3-sialyltransferase 5 [Source:HGNC Symbol;Acc:HGNC:10872]
MAIT cells	EZR	2.40396e-104	1.08306	0.755	0.268	8.0624e-100	1.80815e-35	0.754332	0.621	0.291	6.06416e-31	1.80815e-35	4.80792e-104	ezrin [Source:HGNC Symbol;Acc:HGNC:12691]
MAIT cells	CYSLTR1	5.66784e-103	0.382293	0.234	0.031	1.90088e-98	5.46221e-82	0.494916	0.216	0.023	1.83191e-77	5.46221e-82	1.13357e-102	cysteinyl leukotriene receptor 1 [Source:HGNC Symbol;Acc:HGNC:17451]
MAIT cells	STK17A	2.01829e-102	0.871431	0.777	0.281	6.76893e-98	1.53168e-87	1.04444	0.758	0.242	5.13694e-83	1.53168e-87	4.03657e-102	serine/threonine kinase 17a [Source:HGNC Symbol;Acc:HGNC:11395]
MAIT cells	DCAF11	4.43915e-102	0.910991	0.526	0.149	1.4888e-97	8.36252e-44	0.875534	0.471	0.169	2.80462e-39	8.36252e-44	8.8783e-102	DDB1 and CUL4 associated factor 11 [Source:HGNC Symbol;Acc:HGNC:20258]
MAIT cells	HLA-C	6.45967e-102	1.08821	0.989	0.805	2.16644e-97	1.02107e-82	1.43371	0.978	0.77	3.42448e-78	1.02107e-82	1.29193e-101	major histocompatibility complex, class I, C [Source:HGNC Symbol;Acc:HGNC:4933]
MAIT cells	LSP1	6.6993e-95	1.01036	0.78	0.316	2.24681e-90	1.15173e-100	1.55374	0.771	0.247	3.86266e-96	6.6993e-95	2.30345e-100	lymphocyte specific protein 1 [Source:HGNC Symbol;Acc:HGNC:6707]
MAIT cells	TSTD1	1.2149e-100	0.777029	0.607	0.171	4.07454e-96	2.7895e-44	0.649205	0.533	0.185	9.35544e-40	2.7895e-44	2.4298e-100	thiosulfate sulfurtransferase like domain containing 1 [Source:HGNC Symbol;Acc:HGNC:35410]
MAIT cells	RGL4	8.32006e-49	0.302689	0.189	0.037	2.79038e-44	7.54877e-100	0.460617	0.238	0.023	2.53171e-95	8.32006e-49	1.50975e-99	ral guanine nucleotide dissociation stimulator like 4 [Source:HGNC Symbol;Acc:HGNC:31911]
MAIT cells	SAMD12	1.61189e-99	0.431298	0.234	0.033	5.40595e-95	5.27973e-38	0.484351	0.211	0.043	1.77072e-33	5.27973e-38	3.22377e-99	sterile alpha motif domain containing 12 [Source:HGNC Symbol;Acc:HGNC:31750]
MAIT cells	ZFP36L1	7.41777e-99	1.17265	0.994	0.869	2.48777e-94	4.39188e-32	0.86425	0.938	0.899	1.47295e-27	4.39188e-32	1.48355e-98	ZFP36 ring finger protein like 1 [Source:HGNC Symbol;Acc:HGNC:1107]
MAIT cells	TBC1D10C	1.68967e-56	0.426512	0.373	0.103	5.66681e-52	1.86981e-98	0.741052	0.396	0.06	6.27097e-94	1.68967e-56	3.73962e-98	TBC1 domain family member 10C [Source:HGNC Symbol;Acc:HGNC:24702]
MAIT cells	ANP32E	2.58373e-98	1.19456	0.76	0.354	8.6653e-94	6.70987e-23	1.00636	0.595	0.418	2.25035e-18	6.70987e-23	5.16745e-98	acidic nuclear phosphoprotein 32 family member E [Source:HGNC Symbol;Acc:HGNC:16673]
MAIT cells	CD48	2.64931e-98	0.626631	0.579	0.146	8.88526e-94	8.88503e-81	0.758167	0.463	0.09	2.97986e-76	8.88503e-81	5.29862e-98	CD48 molecule [Source:HGNC Symbol;Acc:HGNC:1683]
MAIT cells	EVI2A	6.32169e-98	0.530296	0.412	0.085	2.12017e-93	7.01386e-87	0.60309	0.348	0.052	2.35231e-82	7.01386e-87	1.26434e-97	ecotropic viral integration site 2A [Source:HGNC Symbol;Acc:HGNC:3499]
MAIT cells	TRBC2	7.87282e-98	0.457612	0.604	0.157	2.64038e-93	5.98243e-89	0.737781	0.555	0.117	2.00639e-84	5.98243e-89	1.57456e-97	T cell receptor beta constant 2 [Source:HGNC Symbol;Acc:HGNC:12157]
MAIT cells	IL17RE	1.08737e-97	0.287112	0.175	0.019	3.64682e-93	3.51254e-26	0.267864	0.128	0.023	1.17804e-21	3.51254e-26	2.17474e-97	interleukin 17 receptor E [Source:HGNC Symbol;Acc:HGNC:18439]
MAIT cells	SAMSN1	1.01543e-65	0.402948	0.457	0.127	3.40556e-61	1.70861e-97	0.788182	0.449	0.075	5.73034e-93	1.01543e-65	3.41722e-97	SAM domain, SH3 domain and nuclear localization signals 1 [Source:HGNC Symbol;Acc:HGNC:10528]
MAIT cells	PTGER4	2.32287e-97	0.767688	0.524	0.133	7.79043e-93	5.75189e-65	0.762018	0.419	0.092	1.92907e-60	5.75189e-65	4.64574e-97	prostaglandin E receptor 4 [Source:HGNC Symbol;Acc:HGNC:9596]
MAIT cells	IKZF1	7.35571e-76	0.481724	0.532	0.148	2.46696e-71	7.33384e-97	0.75716	0.48	0.084	2.45962e-92	7.35571e-76	1.46677e-96	IKAROS family zinc finger 1 [Source:HGNC Symbol;Acc:HGNC:13176]
MAIT cells	FSD1	9.34894e-97	0.292293	0.167	0.017	3.13545e-92	1.50303e-55	0.306237	0.159	0.018	5.04086e-51	1.50303e-55	1.86979e-96	fibronectin type III and SPRY domain containing 1 [Source:HGNC Symbol;Acc:HGNC:13745]
MAIT cells	RORA	2.14029e-96	1.24765	0.799	0.372	7.1781e-92	2.25548e-43	1.26869	0.674	0.364	7.56441e-39	2.25548e-43	4.28058e-96	RAR related orphan receptor A [Source:HGNC Symbol;Acc:HGNC:10258]
MAIT cells	GPR68	4.43841e-89	0.298507	0.209	0.028	1.48855e-84	8.75075e-96	0.429164	0.207	0.019	2.93483e-91	4.43841e-89	1.75015e-95	G protein-coupled receptor 68 [Source:HGNC Symbol;Acc:HGNC:4519]
MAIT cells	JAK3	2.53492e-46	0.342088	0.27	0.071	8.50163e-42	2.87277e-95	0.660095	0.313	0.041	9.63469e-91	2.53492e-46	5.74553e-95	Janus kinase 3 [Source:HGNC Symbol;Acc:HGNC:6193]
MAIT cells	SMAP1	3.53542e-95	0.987436	0.73	0.305	1.18571e-90	8.5082e-35	0.996312	0.612	0.346	2.85348e-30	8.5082e-35	7.07084e-95	small ArfGAP 1 [Source:HGNC Symbol;Acc:HGNC:19651]
MAIT cells	ARL4A	4.53532e-95	1.1604	0.652	0.241	1.52106e-90	1.29827e-31	0.918066	0.542	0.266	4.35415e-27	1.29827e-31	9.07064e-95	ADP ribosylation factor like GTPase 4A [Source:HGNC Symbol;Acc:HGNC:695]
MAIT cells	BTBD11	4.79081e-95	0.357112	0.212	0.028	1.60674e-90	5.22474e-17	0.267021	0.137	0.035	1.75227e-12	5.22474e-17	9.58162e-95	BTB domain containing 11 [Source:HGNC Symbol;Acc:HGNC:23844]
MAIT cells	HLA-A	4.81832e-95	0.951513	1	0.899	1.61597e-90	1.18806e-72	1.18471	0.991	0.885	3.98453e-68	1.18806e-72	9.63664e-95	major histocompatibility complex, class I, A [Source:HGNC Symbol;Acc:HGNC:4931]
MAIT cells	TAGAP	4.41726e-80	0.600477	0.429	0.105	1.48146e-75	1.20816e-93	0.821861	0.396	0.063	4.05193e-89	4.41726e-80	2.41632e-93	T cell activation RhoGTPase activating protein [Source:HGNC Symbol;Acc:HGNC:15669]
MAIT cells	UCP2	1.28816e-93	0.734142	0.554	0.153	4.32022e-89	7.7982e-68	1.03062	0.564	0.163	2.61536e-63	7.7982e-68	2.57631e-93	uncoupling protein 2 [Source:HGNC Symbol;Acc:HGNC:12518]
MAIT cells	GNG2	1.96857e-92	0.620012	0.499	0.124	6.6022e-88	1.12134e-56	0.562412	0.379	0.083	3.76076e-52	1.12134e-56	3.93715e-92	G protein subunit gamma 2 [Source:HGNC Symbol;Acc:HGNC:4404]
MAIT cells	PSTPIP2	1.38205e-91	0.540125	0.309	0.057	4.63514e-87	5.77944e-49	0.547678	0.291	0.062	1.93831e-44	5.77944e-49	2.76411e-91	proline-serine-threonine phosphatase interacting protein 2 [Source:HGNC Symbol;Acc:HGNC:9581]
MAIT cells	BANK1	2.47738e-91	0.375803	0.245	0.037	8.30862e-87	8.18536e-19	0.303592	0.163	0.044	2.74521e-14	8.18536e-19	4.95475e-91	B cell scaffold protein with ankyrin repeats 1 [Source:HGNC Symbol;Acc:HGNC:18233]
MAIT cells	RHOF	6.34061e-91	0.593861	0.426	0.1	2.12651e-86	1.1764e-40	0.528746	0.322	0.083	3.94543e-36	1.1764e-40	1.26812e-90	ras homolog family member F, filopodia associated [Source:HGNC Symbol;Acc:HGNC:15703]
MAIT cells	PIK3AP1	1.64737e-90	0.43788	0.295	0.051	5.52496e-86	3.56165e-84	0.50576	0.229	0.025	1.19451e-79	3.56165e-84	3.29475e-90	phosphoinositide-3-kinase adaptor protein 1 [Source:HGNC Symbol;Acc:HGNC:30034]
MAIT cells	CRTAM	3.55694e-90	0.534363	0.287	0.049	1.19293e-85	1.67161e-89	0.675901	0.251	0.028	5.60626e-85	1.67161e-89	7.11388e-90	cytotoxic and regulatory T cell molecule [Source:HGNC Symbol;Acc:HGNC:24313]
MAIT cells	TBXAS1	6.67035e-66	0.293626	0.206	0.035	2.2371e-61	1.22256e-89	0.365047	0.189	0.017	4.10023e-85	6.67035e-66	2.44513e-89	thromboxane A synthase 1 [Source:HGNC Symbol;Acc:HGNC:11609]
MAIT cells	SCARF1	1.26566e-89	0.359681	0.22	0.031	4.24477e-85	1.41353e-41	0.367604	0.216	0.04	4.74071e-37	1.41353e-41	2.53132e-89	scavenger receptor class F member 1 [Source:HGNC Symbol;Acc:HGNC:16820]
MAIT cells	ATP10A	2.16941e-89	0.480687	0.298	0.054	7.27576e-85	4.56378e-41	0.584204	0.273	0.063	1.5306e-36	4.56378e-41	4.33881e-89	ATPase phospholipid transporting 10A (putative) [Source:HGNC Symbol;Acc:HGNC:13542]
MAIT cells	ETS1	5.99514e-71	0.843563	0.791	0.379	2.01065e-66	2.3049e-89	1.42168	0.885	0.393	7.73016e-85	5.99514e-71	4.60979e-89	ETS proto-oncogene 1, transcription factor [Source:HGNC Symbol;Acc:HGNC:3488]
MAIT cells	GBP4	6.37209e-89	0.726952	0.446	0.113	2.13707e-84	7.22601e-38	0.634327	0.374	0.115	2.42346e-33	7.22601e-38	1.27442e-88	guanylate binding protein 4 [Source:HGNC Symbol;Acc:HGNC:20480]
MAIT cells	BHLHE40	8.68479e-89	1.06549	0.752	0.323	2.91271e-84	6.55392e-46	1.1443	0.595	0.255	2.19805e-41	6.55392e-46	1.73696e-88	basic helix-loop-helix family member e40 [Source:HGNC Symbol;Acc:HGNC:1046]
MAIT cells	SLAMF6	1.56052e-70	0.297681	0.223	0.037	5.23366e-66	2.18453e-88	0.381548	0.207	0.02	7.32647e-84	1.56052e-70	4.36906e-88	SLAM family member 6 [Source:HGNC Symbol;Acc:HGNC:21392]
MAIT cells	AC025164.1	6.89255e-88	0.82946	0.421	0.101	2.31162e-83	8.45073e-83	0.983803	0.414	0.079	2.83421e-78	8.45073e-83	1.37851e-87	novel transcript, antisense to BTG1
MAIT cells	AC004854.2	7.48881e-88	0.551808	0.298	0.056	2.5116e-83	5.5899e-24	0.292893	0.163	0.037	1.87474e-19	5.5899e-24	1.49776e-87	novel transcript, antisense to PURB
MAIT cells	LTB4R	8.61269e-88	0.428353	0.273	0.047	2.88852e-83	2.36665e-42	0.427727	0.216	0.04	7.93728e-38	2.36665e-42	1.72254e-87	leukotriene B4 receptor [Source:HGNC Symbol;Acc:HGNC:6713]
MAIT cells	EVI2B	4.5655e-78	0.494965	0.448	0.112	1.53118e-73	1.33526e-87	0.597847	0.374	0.058	4.47819e-83	4.5655e-78	2.67052e-87	ecotropic viral integration site 2B [Source:HGNC Symbol;Acc:HGNC:3500]
MAIT cells	PIK3R5	2.98916e-59	0.279815	0.184	0.031	1.00251e-54	7.64679e-86	0.307507	0.181	0.016	2.56458e-81	2.98916e-59	1.52936e-85	phosphoinositide-3-kinase regulatory subunit 5 [Source:HGNC Symbol;Acc:HGNC:30035]
MAIT cells	EIF1	2.73198e-85	0.719881	0.997	0.974	9.16252e-81	1.62786e-57	0.837596	1	0.966	5.45951e-53	1.62786e-57	5.46396e-85	eukaryotic translation initiation factor 1 [Source:HGNC Symbol;Acc:HGNC:3249]
MAIT cells	STAT4	3.9778e-67	0.452865	0.39	0.098	1.33408e-62	2.84265e-85	0.646502	0.37	0.058	9.53369e-81	3.9778e-67	5.6853e-85	signal transducer and activator of transcription 4 [Source:HGNC Symbol;Acc:HGNC:11365]
MAIT cells	ZAP70	1.32997e-43	0.300849	0.262	0.068	4.46046e-39	4.59994e-85	0.538669	0.313	0.044	1.54273e-80	1.32997e-43	9.19988e-85	zeta chain of T cell receptor associated protein kinase 70 [Source:HGNC Symbol;Acc:HGNC:12858]
MAIT cells	SYTL1	5.53047e-85	0.459037	0.365	0.079	1.85481e-80	2.332e-45	0.579445	0.313	0.073	7.82107e-41	2.332e-45	1.10609e-84	synaptotagmin like 1 [Source:HGNC Symbol;Acc:HGNC:15584]
MAIT cells	RBL2	9.64381e-85	0.929273	0.738	0.331	3.23434e-80	1.98228e-28	0.838118	0.612	0.357	6.64819e-24	1.98228e-28	1.92876e-84	RB transcriptional corepressor like 2 [Source:HGNC Symbol;Acc:HGNC:9894]
MAIT cells	MAP3K8	1.96615e-84	1.13397	0.649	0.259	6.59408e-80	1.4196e-49	0.931708	0.511	0.176	4.76107e-45	1.4196e-49	3.9323e-84	mitogen-activated protein kinase kinase kinase 8 [Source:HGNC Symbol;Acc:HGNC:6860]
MAIT cells	SRSF5	2.75526e-84	0.989475	0.953	0.828	9.2406e-80	3.71716e-45	0.902116	0.952	0.805	1.24666e-40	3.71716e-45	5.51052e-84	serine and arginine rich splicing factor 5 [Source:HGNC Symbol;Acc:HGNC:10787]
MAIT cells	HDAC9	3.80232e-84	0.575479	0.345	0.075	1.27522e-79	4.12392e-22	0.423444	0.251	0.082	1.38308e-17	4.12392e-22	7.60464e-84	histone deacetylase 9 [Source:HGNC Symbol;Acc:HGNC:14065]
MAIT cells	NCF1	2.31633e-83	0.540526	0.39	0.088	7.76852e-79	4.34296e-63	0.549483	0.313	0.056	1.45654e-58	4.34296e-63	4.63267e-83	neutrophil cytosolic factor 1 [Source:HGNC Symbol;Acc:HGNC:7660]
MAIT cells	SPRY1	6.84442e-83	1.20889	0.613	0.225	2.29548e-78	2.70006e-53	1.55849	0.714	0.35	9.05547e-49	2.70006e-53	1.36888e-82	sprouty RTK signaling antagonist 1 [Source:HGNC Symbol;Acc:HGNC:11269]
MAIT cells	BZW1	1.08423e-82	1.01145	0.886	0.589	3.63629e-78	1.75313e-27	0.841243	0.771	0.627	5.87966e-23	1.75313e-27	2.16846e-82	basic leucine zipper and W2 domains 1 [Source:HGNC Symbol;Acc:HGNC:18380]
MAIT cells	FRY	6.41601e-82	0.582677	0.368	0.086	2.1518e-77	2.24177e-19	0.383574	0.256	0.09	7.51844e-15	2.24177e-19	1.2832e-81	FRY microtubule binding protein [Source:HGNC Symbol;Acc:HGNC:20367]
MAIT cells	KLHL6	1.43934e-63	0.368415	0.251	0.05	4.82724e-59	6.75244e-82	0.575177	0.295	0.041	2.26463e-77	1.43934e-63	1.35049e-81	kelch like family member 6 [Source:HGNC Symbol;Acc:HGNC:18653]
MAIT cells	MYO7A	2.57059e-81	0.272761	0.117	0.01	8.62123e-77	1.21658e-52	0.263461	0.11	0.01	4.08016e-48	1.21658e-52	5.14117e-81	myosin VIIA [Source:HGNC Symbol;Acc:HGNC:7606]
MAIT cells	TMEM123	3.35181e-81	1.04337	0.802	0.395	1.12413e-76	7.91305e-41	0.998075	0.714	0.397	2.65388e-36	7.91305e-41	6.70363e-81	transmembrane protein 123 [Source:HGNC Symbol;Acc:HGNC:30138]
MAIT cells	PRKCH	4.64167e-81	0.667184	0.501	0.14	1.55672e-76	1.66812e-63	0.760801	0.463	0.114	5.59453e-59	1.66812e-63	9.28333e-81	protein kinase C eta [Source:HGNC Symbol;Acc:HGNC:9403]
MAIT cells	RPS29	3.65037e-33	0.5739	0.997	0.942	1.22426e-28	7.33246e-81	0.914567	1	0.983	2.45916e-76	3.65037e-33	1.46649e-80	ribosomal protein S29 [Source:HGNC Symbol;Acc:HGNC:10419]
MAIT cells	Z93241.1	8.29409e-81	1.29953	0.465	0.137	2.78167e-76	4.98794e-48	0.880785	0.396	0.111	1.67285e-43	4.98794e-48	1.65882e-80	RNA, U12 small nuclear
MAIT cells	UBASH3B	1.08647e-80	0.403143	0.279	0.051	3.64381e-76	9.67227e-32	0.353877	0.194	0.041	3.24389e-27	9.67227e-32	2.17294e-80	ubiquitin associated and SH3 domain containing B [Source:HGNC Symbol;Acc:HGNC:29884]
MAIT cells	PHACTR2	1.19403e-80	1.01197	0.738	0.355	4.00454e-76	3.98746e-66	1.29992	0.731	0.321	1.33732e-61	3.98746e-66	2.38806e-80	phosphatase and actin regulator 2 [Source:HGNC Symbol;Acc:HGNC:20956]
MAIT cells	NRIP1	1.60823e-80	1.18212	0.802	0.443	5.39368e-76	1.4099e-23	0.867657	0.696	0.538	4.72853e-19	1.4099e-23	3.21646e-80	nuclear receptor interacting protein 1 [Source:HGNC Symbol;Acc:HGNC:8001]
MAIT cells	ZCCHC2	2.07082e-80	0.820173	0.504	0.158	6.94512e-76	1.6168e-06	0.325477	0.269	0.17	0.0542244	1.6168e-06	4.14164e-80	zinc finger CCHC-type containing 2 [Source:HGNC Symbol;Acc:HGNC:22916]
MAIT cells	RFLNB	2.20217e-80	0.639355	0.418	0.105	7.38565e-76	1.13036e-49	0.778401	0.414	0.114	3.79099e-45	1.13036e-49	4.40435e-80	refilin B [Source:HGNC Symbol;Acc:HGNC:28705]
MAIT cells	PLAC8	3.47587e-51	0.325682	0.323	0.086	1.16574e-46	4.71198e-80	0.610418	0.344	0.054	1.5803e-75	3.47587e-51	9.42396e-80	placenta associated 8 [Source:HGNC Symbol;Acc:HGNC:19254]
MAIT cells	ARHGAP15	1.03095e-79	0.571781	0.437	0.11	3.4576e-75	3.22145e-69	0.649107	0.374	0.072	1.08041e-64	3.22145e-69	2.0619e-79	Rho GTPase activating protein 15 [Source:HGNC Symbol;Acc:HGNC:21030]
MAIT cells	S100A4	8.61364e-67	0.695976	0.961	0.633	2.88884e-62	2.20535e-79	1.44055	0.952	0.61	7.3963e-75	8.61364e-67	4.4107e-79	S100 calcium binding protein A4 [Source:HGNC Symbol;Acc:HGNC:10494]
MAIT cells	PLXNC1	3.42466e-79	0.747812	0.499	0.153	1.14856e-74	7.13119e-22	0.547351	0.357	0.151	2.39166e-17	7.13119e-22	6.84932e-79	plexin C1 [Source:HGNC Symbol;Acc:HGNC:9106]
MAIT cells	B3GNT7	5.8518e-79	0.486036	0.242	0.041	1.96258e-74	2.48148e-55	0.381953	0.203	0.028	8.32239e-51	2.48148e-55	1.17036e-78	UDP-GlcNAc:betaGal beta-1,3-N-acetylglucosaminyltransferase 7 [Source:HGNC Symbol;Acc:HGNC:18811]
MAIT cells	CIDEB	9.32179e-79	0.375519	0.245	0.042	3.12634e-74	6.07258e-40	0.376735	0.211	0.041	2.03662e-35	6.07258e-40	1.86436e-78	cell death inducing DFFA like effector b [Source:HGNC Symbol;Acc:HGNC:1977]
MAIT cells	HIPK2	1.08329e-78	0.807292	0.582	0.207	3.63313e-74	2.99851e-32	0.69613	0.502	0.221	1.00564e-27	2.99851e-32	2.16658e-78	homeodomain interacting protein kinase 2 [Source:HGNC Symbol;Acc:HGNC:14402]
MAIT cells	CDC14A	1.23059e-78	0.771139	0.546	0.183	4.12716e-74	1.42998e-19	0.628476	0.392	0.192	4.79588e-15	1.42998e-19	2.46118e-78	cell division cycle 14A [Source:HGNC Symbol;Acc:HGNC:1718]
MAIT cells	ARHGAP30	1.01875e-63	0.422678	0.429	0.118	3.41669e-59	3.30234e-78	0.632622	0.392	0.07	1.10754e-73	1.01875e-63	6.60469e-78	Rho GTPase activating protein 30 [Source:HGNC Symbol;Acc:HGNC:27414]
MAIT cells	TSC22D3	4.12581e-78	1.4016	0.763	0.392	1.38371e-73	9.75954e-24	1.0405	0.656	0.468	3.27315e-19	9.75954e-24	8.25162e-78	TSC22 domain family member 3 [Source:HGNC Symbol;Acc:HGNC:3051]
MAIT cells	NFKBID	2.75266e-77	0.725404	0.465	0.132	9.23188e-73	3.16607e-33	0.721648	0.339	0.106	1.06184e-28	3.16607e-33	5.50532e-77	NFKB inhibitor delta [Source:HGNC Symbol;Acc:HGNC:15671]
MAIT cells	NCKAP1L	5.75307e-54	0.344598	0.351	0.094	1.92947e-49	3.98891e-76	0.51809	0.322	0.05	1.3378e-71	5.75307e-54	7.97781e-76	NCK associated protein 1 like [Source:HGNC Symbol;Acc:HGNC:4862]
MAIT cells	CFH	4.91103e-76	0.478132	0.22	0.036	1.64706e-71	1.78157e-25	0.447603	0.211	0.056	5.97504e-21	1.78157e-25	9.82206e-76	complement factor H [Source:HGNC Symbol;Acc:HGNC:4883]
MAIT cells	CD3E	6.71161e-65	0.632429	0.485	0.143	2.25094e-60	1.75754e-75	1.19733	0.432	0.088	5.89445e-71	6.71161e-65	3.51509e-75	CD3e molecule [Source:HGNC Symbol;Acc:HGNC:1674]
MAIT cells	UBB	8.46479e-75	0.937841	0.989	0.886	2.83892e-70	1.37521e-33	0.779191	0.974	0.921	4.61218e-29	1.37521e-33	1.69296e-74	ubiquitin B [Source:HGNC Symbol;Acc:HGNC:12463]
MAIT cells	RIN3	1.48029e-74	0.59392	0.409	0.11	4.96459e-70	3.30309e-38	0.556389	0.33	0.092	1.10779e-33	3.30309e-38	2.96058e-74	Ras and Rab interactor 3 [Source:HGNC Symbol;Acc:HGNC:18751]
MAIT cells	PFKFB3	2.15543e-74	0.827408	0.485	0.157	7.22888e-70	2.76519e-35	0.808572	0.37	0.124	9.27391e-31	2.76519e-35	4.31086e-74	6-phosphofructo-2-kinase/fructose-2,6-biphosphatase 3 [Source:HGNC Symbol;Acc:HGNC:8874]
MAIT cells	PFN1	3.47938e-58	0.833171	0.955	0.769	1.16692e-53	4.65245e-74	1.25591	0.978	0.85	1.56034e-69	3.47938e-58	9.3049e-74	profilin 1 [Source:HGNC Symbol;Acc:HGNC:8881]
MAIT cells	PARVG	1.83881e-30	0.25392	0.259	0.084	6.16699e-26	7.88296e-74	0.557911	0.326	0.053	2.64379e-69	1.83881e-30	1.57659e-73	parvin gamma [Source:HGNC Symbol;Acc:HGNC:14654]
MAIT cells	ANKRD44	1.12633e-73	0.768896	0.627	0.232	3.77747e-69	4.61097e-59	0.918551	0.586	0.197	1.54643e-54	4.61097e-59	2.25265e-73	ankyrin repeat domain 44 [Source:HGNC Symbol;Acc:HGNC:25259]
MAIT cells	IL32	1.50344e-73	1.03736	0.699	0.293	5.04225e-69	1.8207e-15	1.22616	0.449	0.269	6.10626e-11	1.8207e-15	3.00689e-73	interleukin 32 [Source:HGNC Symbol;Acc:HGNC:16830]
MAIT cells	PTK2B	1.72143e-73	0.518531	0.407	0.105	5.77333e-69	9.95628e-48	0.590153	0.335	0.079	3.33914e-43	9.95628e-48	3.44286e-73	protein tyrosine kinase 2 beta [Source:HGNC Symbol;Acc:HGNC:9612]
MAIT cells	CAPN12	1.93132e-73	0.482296	0.292	0.061	6.47725e-69	7.54551e-18	0.296521	0.167	0.048	2.53061e-13	7.54551e-18	3.86263e-73	calpain 12 [Source:HGNC Symbol;Acc:HGNC:13249]
MAIT cells	REL	3.06746e-73	1.33081	0.83	0.495	1.02877e-68	1.37173e-43	1.3792	0.736	0.421	4.60052e-39	1.37173e-43	6.13492e-73	REL proto-oncogene, NF-kB subunit [Source:HGNC Symbol;Acc:HGNC:9954]
MAIT cells	CYCS	3.26227e-73	1.16624	0.816	0.507	1.0941e-68	5.70192e-28	0.910515	0.709	0.499	1.91231e-23	5.70192e-28	6.52453e-73	cytochrome c, somatic [Source:HGNC Symbol;Acc:HGNC:19986]
MAIT cells	LINC01934	4.47977e-73	0.312112	0.195	0.029	1.50243e-68	8.65441e-52	0.333554	0.15	0.017	2.90251e-47	8.65441e-52	8.95954e-73	long intergenic non-protein coding RNA 1934 [Source:HGNC Symbol;Acc:HGNC:52757]
MAIT cells	SVIP	4.92243e-73	0.593355	0.496	0.151	1.65089e-68	6.13242e-38	0.742324	0.463	0.165	2.05669e-33	6.13242e-38	9.84487e-73	small VCP interacting protein [Source:HGNC Symbol;Acc:HGNC:25238]
MAIT cells	SKIL	4.9654e-73	1.07465	0.76	0.401	1.66529e-68	3.72168e-18	0.66506	0.581	0.393	1.24818e-13	3.72168e-18	9.93079e-73	SKI like proto-oncogene [Source:HGNC Symbol;Acc:HGNC:10897]
MAIT cells	ATP2A3	2.71441e-51	0.336357	0.27	0.065	9.10358e-47	1.85015e-72	0.492926	0.278	0.04	6.20503e-68	2.71441e-51	3.7003e-72	ATPase sarcoplasmic/endoplasmic reticulum Ca2+ transporting 3 [Source:HGNC Symbol;Acc:HGNC:813]
MAIT cells	MBP	4.53821e-72	0.68293	0.635	0.226	1.52202e-67	1.13128e-65	0.846547	0.59	0.175	3.7941e-61	1.13128e-65	9.07641e-72	myelin basic protein [Source:HGNC Symbol;Acc:HGNC:6925]
MAIT cells	RCSD1	6.59793e-66	0.582823	0.504	0.161	2.21282e-61	6.74294e-72	0.887752	0.498	0.122	2.26145e-67	6.59793e-66	1.34859e-71	RCSD domain containing 1 [Source:HGNC Symbol;Acc:HGNC:28310]
MAIT cells	SLC1A4	1.46943e-71	0.537707	0.357	0.091	4.92819e-67	1.53523e-08	0.295284	0.216	0.109	0.000514885	1.53523e-08	2.93887e-71	solute carrier family 1 member 4 [Source:HGNC Symbol;Acc:HGNC:10942]
MAIT cells	DDX3X	3.29688e-71	1.02095	0.955	0.825	1.10571e-66	5.57794e-47	0.953255	0.938	0.822	1.87073e-42	5.57794e-47	6.59375e-71	DEAD-box helicase 3 X-linked [Source:HGNC Symbol;Acc:HGNC:2745]
MAIT cells	RPL13	1.14686e-70	0.570526	1	0.993	3.84634e-66	2.21803e-29	0.443013	1	0.997	7.43883e-25	2.21803e-29	2.29372e-70	ribosomal protein L13 [Source:HGNC Symbol;Acc:HGNC:10303]
MAIT cells	FARS2	1.1485e-70	0.579185	0.323	0.078	3.85185e-66	1.34192e-21	0.516312	0.273	0.1	4.50053e-17	1.34192e-21	2.29701e-70	phenylalanyl-tRNA synthetase 2, mitochondrial [Source:HGNC Symbol;Acc:HGNC:21062]
MAIT cells	FAM117A	1.17651e-70	0.632614	0.407	0.114	3.94578e-66	9.43314e-30	0.592499	0.313	0.101	3.16369e-25	9.43314e-30	2.35302e-70	family with sequence similarity 117 member A [Source:HGNC Symbol;Acc:HGNC:24179]
MAIT cells	BCL2	9.93517e-49	0.713788	0.604	0.28	3.33206e-44	1.85332e-70	1.09235	0.559	0.162	6.21565e-66	9.93517e-49	3.70663e-70	BCL2 apoptosis regulator [Source:HGNC Symbol;Acc:HGNC:990]
MAIT cells	NABP1	2.13564e-70	0.925092	0.635	0.254	7.16252e-66	3.43488e-58	0.993495	0.568	0.189	1.15199e-53	3.43488e-58	4.27129e-70	nucleic acid binding protein 1 [Source:HGNC Symbol;Acc:HGNC:26232]
MAIT cells	UNC93B1	2.53766e-70	0.565071	0.376	0.101	8.51081e-66	7.43831e-35	0.654744	0.33	0.101	2.49466e-30	7.43831e-35	5.07532e-70	unc-93 homolog B1, TLR signaling regulator [Source:HGNC Symbol;Acc:HGNC:13481]
MAIT cells	GADD45A	6.71243e-70	1.20976	0.71	0.349	2.25122e-65	1.21155e-31	1.23468	0.604	0.336	4.06331e-27	1.21155e-31	1.34249e-69	growth arrest and DNA damage inducible alpha [Source:HGNC Symbol;Acc:HGNC:4095]
MAIT cells	AL118516.1	9.60949e-70	0.820867	0.51	0.178	3.22283e-65	2.46615e-29	0.683536	0.379	0.144	8.27099e-25	2.46615e-29	1.9219e-69	novel transcript, antisense to TBC1D22A
MAIT cells	IQGAP2	9.82347e-70	0.64221	0.482	0.144	3.2946e-65	1.42242e-65	0.856365	0.498	0.129	4.77053e-61	1.42242e-65	1.96469e-69	IQ motif containing GTPase activating protein 2 [Source:HGNC Symbol;Acc:HGNC:6111]
MAIT cells	PSD4	7.95664e-64	0.451457	0.348	0.087	2.6685e-59	2.18473e-69	0.585213	0.352	0.065	7.32713e-65	7.95664e-64	4.36945e-69	pleckstrin and Sec7 domain containing 4 [Source:HGNC Symbol;Acc:HGNC:19096]
MAIT cells	FURIN	2.79486e-69	0.689153	0.415	0.125	9.37339e-65	1.29149e-17	0.609591	0.344	0.165	4.33139e-13	1.29149e-17	5.58972e-69	furin, paired basic amino acid cleaving enzyme [Source:HGNC Symbol;Acc:HGNC:8568]
MAIT cells	EIF5	7.5003e-69	1.02741	0.922	0.726	2.51545e-64	6.10596e-35	0.887945	0.872	0.712	2.04782e-30	6.10596e-35	1.50006e-68	eukaryotic translation initiation factor 5 [Source:HGNC Symbol;Acc:HGNC:3299]
MAIT cells	MPG	3.0833e-68	0.987643	0.652	0.317	1.03408e-63	1.67494e-19	0.757747	0.581	0.414	5.6174e-15	1.67494e-19	6.1666e-68	N-methylpurine DNA glycosylase [Source:HGNC Symbol;Acc:HGNC:7211]
MAIT cells	EEF1B2	6.25261e-68	0.783248	0.969	0.844	2.097e-63	1.73913e-23	0.533678	0.96	0.9	5.83268e-19	1.73913e-23	1.25052e-67	eukaryotic translation elongation factor 1 beta 2 [Source:HGNC Symbol;Acc:HGNC:3208]
MAIT cells	SRGAP3	1.20854e-67	0.664883	0.415	0.118	4.05319e-63	6.94255e-39	0.703621	0.396	0.126	2.32839e-34	6.94255e-39	2.41707e-67	SLIT-ROBO Rho GTPase activating protein 3 [Source:HGNC Symbol;Acc:HGNC:19744]
MAIT cells	AAK1	1.65622e-66	0.901805	0.83	0.516	5.55461e-62	3.32571e-67	1.24977	0.899	0.597	1.11538e-62	1.65622e-66	6.65143e-67	AP2 associated kinase 1 [Source:HGNC Symbol;Acc:HGNC:19679]
MAIT cells	DUSP2	8.13851e-67	0.980073	0.677	0.285	2.7295e-62	3.35456e-31	0.891688	0.511	0.217	1.12505e-26	3.35456e-31	1.6277e-66	dual specificity phosphatase 2 [Source:HGNC Symbol;Acc:HGNC:3068]
MAIT cells	FAM169A	1.35779e-66	0.330695	0.234	0.044	4.55377e-62	1.84704e-13	0.277351	0.176	0.062	6.1946e-09	1.84704e-13	2.71559e-66	family with sequence similarity 169 member A [Source:HGNC Symbol;Acc:HGNC:29138]
MAIT cells	CREM	2.64362e-66	1.19538	0.621	0.275	8.86616e-62	2.24105e-34	1.23184	0.542	0.258	7.51602e-30	2.24105e-34	5.28723e-66	cAMP responsive element modulator [Source:HGNC Symbol;Acc:HGNC:2352]
MAIT cells	ZNF296	6.20911e-66	0.296821	0.189	0.03	2.08241e-61	6.59839e-24	0.283866	0.132	0.026	2.21297e-19	6.59839e-24	1.24182e-65	zinc finger protein 296 [Source:HGNC Symbol;Acc:HGNC:15981]
MAIT cells	CARD11	1.06897e-53	0.315546	0.226	0.047	3.58511e-49	6.94389e-66	0.39762	0.225	0.03	2.32884e-61	1.06897e-53	1.38878e-65	caspase recruitment domain family member 11 [Source:HGNC Symbol;Acc:HGNC:16393]
MAIT cells	BLVRA	1.49908e-65	0.719298	0.487	0.173	5.02761e-61	1.16291e-10	0.443059	0.366	0.227	3.90017e-06	1.16291e-10	2.99816e-65	biliverdin reductase A [Source:HGNC Symbol;Acc:HGNC:1062]
MAIT cells	ITGA4	1.74649e-65	0.633592	0.49	0.16	5.85738e-61	5.40864e-39	0.721342	0.498	0.188	1.81395e-34	5.40864e-39	3.49298e-65	integrin subunit alpha 4 [Source:HGNC Symbol;Acc:HGNC:6140]
MAIT cells	AC114760.2	1.89606e-59	0.317539	0.209	0.038	6.35899e-55	8.07704e-65	0.397678	0.207	0.026	2.70888e-60	1.89606e-59	1.61541e-64	novel transcript, antisense to STK17B
MAIT cells	PMAIP1	9.53143e-65	0.826841	0.643	0.266	3.19665e-60	6.92408e-15	0.582502	0.423	0.229	2.3222e-10	6.92408e-15	1.90629e-64	phorbol-12-myristate-13-acetate-induced protein 1 [Source:HGNC Symbol;Acc:HGNC:9108]
MAIT cells	GYG1	1.46186e-64	0.68973	0.432	0.14	4.90278e-60	8.27478e-44	0.814287	0.436	0.146	2.7752e-39	8.27478e-44	2.92372e-64	glycogenin 1 [Source:HGNC Symbol;Acc:HGNC:4699]
MAIT cells	DEF6	4.45105e-64	0.395303	0.295	0.066	1.49279e-59	1.94766e-64	0.511402	0.264	0.041	6.53207e-60	4.45105e-64	3.89532e-64	DEF6 guanine nucleotide exchange factor [Source:HGNC Symbol;Acc:HGNC:2760]
MAIT cells	IL27RA	2.48826e-64	0.431566	0.306	0.071	8.34512e-60	1.9157e-49	0.506784	0.273	0.054	6.42488e-45	1.9157e-49	4.97651e-64	interleukin 27 receptor subunit alpha [Source:HGNC Symbol;Acc:HGNC:17290]
MAIT cells	SLC41A1	3.17623e-64	0.85607	0.396	0.122	1.06525e-59	1.87669e-15	0.48445	0.26	0.11	6.29404e-11	1.87669e-15	6.35247e-64	solute carrier family 41 member 1 [Source:HGNC Symbol;Acc:HGNC:19429]
MAIT cells	LIMD2	2.22751e-53	0.655261	0.61	0.262	7.47064e-49	3.90393e-64	1.16485	0.749	0.325	1.3093e-59	2.22751e-53	7.80785e-64	LIM domain containing 2 [Source:HGNC Symbol;Acc:HGNC:28142]
MAIT cells	SH3KBP1	4.45906e-64	0.760333	0.638	0.278	1.49548e-59	1.66964e-58	0.915243	0.639	0.245	5.59965e-54	1.66964e-58	8.91813e-64	SH3 domain containing kinase binding protein 1 [Source:HGNC Symbol;Acc:HGNC:13867]
MAIT cells	RAP1B	5.83621e-64	0.885927	0.847	0.598	1.95735e-59	8.59454e-42	0.934377	0.837	0.618	2.88244e-37	8.59454e-42	1.16724e-63	RAP1B, member of RAS oncogene family [Source:HGNC Symbol;Acc:HGNC:9857]
MAIT cells	SLC16A3	1.30629e-63	0.674703	0.448	0.147	4.38104e-59	5.71745e-57	0.867996	0.489	0.148	1.91752e-52	5.71745e-57	2.61258e-63	solute carrier family 16 member 3 [Source:HGNC Symbol;Acc:HGNC:10924]
MAIT cells	RAB8B	1.46787e-63	0.820143	0.677	0.314	4.92294e-59	1.41667e-34	0.856126	0.568	0.271	4.75123e-30	1.41667e-34	2.93574e-63	RAB8B, member RAS oncogene family [Source:HGNC Symbol;Acc:HGNC:30273]
MAIT cells	P2RY10	8.06918e-45	0.261364	0.184	0.037	2.70624e-40	1.48174e-63	0.332451	0.185	0.021	4.96947e-59	8.06918e-45	2.96349e-63	P2Y receptor family member 10 [Source:HGNC Symbol;Acc:HGNC:19906]
MAIT cells	MYO1G	2.50323e-55	0.367322	0.334	0.088	8.39534e-51	2.19519e-63	0.499938	0.273	0.043	7.36221e-59	2.50323e-55	4.39037e-63	myosin IG [Source:HGNC Symbol;Acc:HGNC:13880]
MAIT cells	SERTAD2	6.43888e-63	0.663648	0.465	0.159	2.15947e-58	5.79926e-21	0.572814	0.352	0.153	1.94496e-16	5.79926e-21	1.28778e-62	SERTA domain containing 2 [Source:HGNC Symbol;Acc:HGNC:30784]
MAIT cells	FYB1	7.6524e-63	0.556607	0.624	0.211	2.56646e-58	7.26122e-54	0.6831	0.507	0.138	2.43527e-49	7.26122e-54	1.53048e-62	FYN binding protein 1 [Source:HGNC Symbol;Acc:HGNC:4036]
MAIT cells	ST8SIA4	1.79409e-62	0.491355	0.348	0.089	6.01702e-58	3.15645e-50	0.496455	0.286	0.057	1.05861e-45	3.15645e-50	3.58818e-62	ST8 alpha-N-acetyl-neuraminide alpha-2,8-sialyltransferase 4 [Source:HGNC Symbol;Acc:HGNC:10871]
MAIT cells	IRF2BP2	3.09205e-62	0.979848	0.838	0.558	1.03701e-57	8.88843e-18	0.700228	0.727	0.601	2.981e-13	8.88843e-18	6.1841e-62	interferon regulatory factor 2 binding protein 2 [Source:HGNC Symbol;Acc:HGNC:21729]
MAIT cells	YPEL5	2.02293e-61	0.981576	0.811	0.491	6.78449e-57	1.54442e-21	0.796122	0.67	0.481	5.17966e-17	1.54442e-21	4.04585e-61	yippee like 5 [Source:HGNC Symbol;Acc:HGNC:18329]
MAIT cells	SNX20	1.47368e-60	0.306356	0.198	0.034	4.94244e-56	1.48688e-53	0.339768	0.159	0.019	4.9867e-49	1.48688e-53	2.94737e-60	sorting nexin 20 [Source:HGNC Symbol;Acc:HGNC:30390]
MAIT cells	FLT3LG	1.70318e-60	0.45108	0.32	0.082	5.71212e-56	3.74037e-50	0.666374	0.308	0.068	1.25445e-45	3.74037e-50	3.40636e-60	fms related receptor tyrosine kinase 3 ligand [Source:HGNC Symbol;Acc:HGNC:3766]
MAIT cells	LDLRAD4	1.94427e-60	0.864176	0.571	0.24	6.52071e-56	6.62465e-07	0.509474	0.432	0.338	0.0222178	6.62465e-07	3.88855e-60	low density lipoprotein receptor class A domain containing 4 [Source:HGNC Symbol;Acc:HGNC:1224]
MAIT cells	RPS27A	2.07553e-60	0.587919	0.994	0.958	6.96091e-56	2.73301e-36	0.531952	1	0.982	9.16598e-32	2.73301e-36	4.15106e-60	ribosomal protein S27a [Source:HGNC Symbol;Acc:HGNC:10417]
MAIT cells	INPP5D	5.01839e-43	0.330288	0.354	0.111	1.68307e-38	2.73177e-60	0.582993	0.348	0.069	9.16183e-56	5.01839e-43	5.46355e-60	inositol polyphosphate-5-phosphatase D [Source:HGNC Symbol;Acc:HGNC:6079]
MAIT cells	HSPA8	2.91879e-60	0.858153	0.967	0.848	9.78904e-56	5.56915e-26	0.687561	0.934	0.859	1.86778e-21	5.56915e-26	5.83758e-60	heat shock protein family A (Hsp70) member 8 [Source:HGNC Symbol;Acc:HGNC:5241]
MAIT cells	CCDC69	4.92467e-60	0.525527	0.393	0.112	1.65164e-55	1.4477e-28	0.476537	0.3	0.091	4.85529e-24	1.4477e-28	9.84934e-60	coiled-coil domain containing 69 [Source:HGNC Symbol;Acc:HGNC:24487]
MAIT cells	MARCH3	8.40839e-60	0.253579	0.15	0.022	2.82001e-55	1.1448e-55	0.326309	0.145	0.016	3.83942e-51	1.1448e-55	1.68168e-59
MAIT cells	RHOH	1.42735e-35	0.322629	0.318	0.103	4.78704e-31	8.81395e-60	0.617801	0.335	0.065	2.95602e-55	1.42735e-35	1.76279e-59	ras homolog family member H [Source:HGNC Symbol;Acc:HGNC:686]
MAIT cells	DUSP6	1.05047e-59	0.812679	0.476	0.161	3.52308e-55	1.29265e-49	1.11318	0.542	0.186	4.33528e-45	1.29265e-49	2.10095e-59	dual specificity phosphatase 6 [Source:HGNC Symbol;Acc:HGNC:3072]
MAIT cells	CITED2	1.75498e-59	1.41873	0.721	0.425	5.88584e-55	5.0574e-43	1.37678	0.714	0.425	1.69615e-38	5.0574e-43	3.50996e-59	Cbp/p300 interacting transactivator with Glu/Asp rich carboxy-terminal domain 2 [Source:HGNC Symbol;Acc:HGNC:1987]
MAIT cells	BORCS5	1.79245e-59	0.594013	0.44	0.144	6.01152e-55	3.1428e-38	0.676124	0.396	0.129	1.05403e-33	3.1428e-38	3.5849e-59	BLOC-1 related complex subunit 5 [Source:HGNC Symbol;Acc:HGNC:17950]
MAIT cells	HOXA7	2.98917e-59	0.350837	0.167	0.027	1.00251e-54	7.22168e-21	0.360707	0.163	0.042	2.42201e-16	7.22168e-21	5.97835e-59	homeobox A7 [Source:HGNC Symbol;Acc:HGNC:5108]
MAIT cells	SYDE2	4.37754e-59	0.378999	0.206	0.039	1.46814e-54	1.52047e-36	0.423874	0.225	0.049	5.09934e-32	1.52047e-36	8.75508e-59	synapse defective Rho GTPase homolog 2 [Source:HGNC Symbol;Acc:HGNC:25841]
MAIT cells	CHKA	4.53532e-59	0.565174	0.384	0.12	1.52106e-54	8.36378e-07	0.331267	0.247	0.147	0.0280505	8.36378e-07	9.07064e-59	choline kinase alpha [Source:HGNC Symbol;Acc:HGNC:1937]
MAIT cells	GOLGA8B	5.18182e-59	0.830083	0.588	0.256	1.73788e-54	2.09526e-44	1.1862	0.612	0.293	7.02707e-40	2.09526e-44	1.03636e-58	golgin A8 family member B [Source:HGNC Symbol;Acc:HGNC:31973]
MAIT cells	CXCR6	3.6586e-42	0.277073	0.131	0.022	1.22702e-37	5.94747e-59	0.398755	0.137	0.013	1.99466e-54	3.6586e-42	1.18949e-58	C-X-C motif chemokine receptor 6 [Source:HGNC Symbol;Acc:HGNC:16647]
MAIT cells	SOCS1	9.46588e-59	0.930799	0.588	0.264	3.17467e-54	1.53136e-51	1.00829	0.573	0.217	5.13589e-47	1.53136e-51	1.89318e-58	suppressor of cytokine signaling 1 [Source:HGNC Symbol;Acc:HGNC:19383]
MAIT cells	ELL2	1.1702e-58	0.772927	0.437	0.15	3.92463e-54	3.84019e-08	0.293053	0.216	0.109	0.00128792	3.84019e-08	2.34041e-58	elongation factor for RNA polymerase II 2 [Source:HGNC Symbol;Acc:HGNC:17064]
MAIT cells	TLE3	1.22876e-58	0.522209	0.368	0.105	4.12101e-54	4.57651e-31	0.597362	0.313	0.096	1.53487e-26	4.57651e-31	2.45751e-58	TLE family member 3, transcriptional corepressor [Source:HGNC Symbol;Acc:HGNC:11839]
MAIT cells	PPP1R16B	1.32627e-58	0.328355	0.245	0.051	4.44806e-54	6.34143e-39	0.330325	0.203	0.037	2.12679e-34	6.34143e-39	2.65255e-58	protein phosphatase 1 regulatory subunit 16B [Source:HGNC Symbol;Acc:HGNC:15850]
MAIT cells	EIF4A3	1.73778e-58	1.05428	0.721	0.407	5.82818e-54	2.83151e-16	0.812569	0.581	0.431	9.49633e-12	2.83151e-16	3.47557e-58	eukaryotic translation initiation factor 4A3 [Source:HGNC Symbol;Acc:HGNC:18683]
MAIT cells	UBE2S	3.94309e-58	1.16908	0.73	0.43	1.32243e-53	3.94387e-27	1.06974	0.643	0.425	1.3227e-22	3.94387e-27	7.88618e-58	ubiquitin conjugating enzyme E2 S [Source:HGNC Symbol;Acc:HGNC:17895]
MAIT cells	CMTM6	4.29346e-58	0.833264	0.68	0.355	1.43994e-53	1.18094e-23	0.748813	0.59	0.379	3.96062e-19	1.18094e-23	8.58692e-58	CKLF like MARVEL transmembrane domain containing 6 [Source:HGNC Symbol;Acc:HGNC:19177]
MAIT cells	AL360012.1	2.28411e-45	0.782054	0.37	0.129	7.66045e-41	4.34871e-58	1.13055	0.414	0.106	1.45847e-53	2.28411e-45	8.69743e-58	RNA, U11 small nuclear
MAIT cells	RGS16	4.61498e-58	1.07946	0.507	0.195	1.54777e-53	3.50404e-20	0.724748	0.339	0.144	1.17519e-15	3.50404e-20	9.22996e-58	regulator of G protein signaling 16 [Source:HGNC Symbol;Acc:HGNC:9997]
MAIT cells	IVNS1ABP	5.33575e-58	0.748579	0.741	0.356	1.7895e-53	5.12146e-22	0.676729	0.608	0.376	1.71763e-17	5.12146e-22	1.06715e-57	influenza virus NS1A binding protein [Source:HGNC Symbol;Acc:HGNC:16951]
MAIT cells	NR4A1	9.01783e-58	1.02796	0.864	0.601	3.0244e-53	8.76089e-21	0.753309	0.727	0.541	2.93823e-16	8.76089e-21	1.80357e-57	nuclear receptor subfamily 4 group A member 1 [Source:HGNC Symbol;Acc:HGNC:7980]
MAIT cells	MIR155HG	9.27529e-58	0.414176	0.156	0.024	3.11075e-53	2.01146e-37	0.372162	0.123	0.016	6.74605e-33	2.01146e-37	1.85506e-57	MIR155 host gene [Source:HGNC Symbol;Acc:HGNC:35460]
MAIT cells	TNFRSF14-AS1	4.41244e-48	0.31152	0.178	0.035	1.47984e-43	9.34315e-58	0.444904	0.211	0.03	3.13351e-53	4.41244e-48	1.86863e-57	TNFRSF14 antisense RNA 1 [Source:HGNC Symbol;Acc:HGNC:26966]
MAIT cells	RPS12	1.45865e-57	0.564837	0.997	0.971	4.89203e-53	5.25694e-40	0.570993	0.996	0.987	1.76307e-35	5.25694e-40	2.91731e-57	ribosomal protein S12 [Source:HGNC Symbol;Acc:HGNC:10385]
MAIT cells	CBL	1.59508e-57	0.693367	0.521	0.207	5.34958e-53	5.84029e-24	0.738831	0.454	0.224	1.95872e-19	5.84029e-24	3.19016e-57	Cbl proto-oncogene [Source:HGNC Symbol;Acc:HGNC:1541]
MAIT cells	TMC6	2.569e-44	0.476496	0.373	0.125	8.61592e-40	3.11069e-57	0.738933	0.388	0.092	1.04326e-52	2.569e-44	6.22138e-57	transmembrane channel like 6 [Source:HGNC Symbol;Acc:HGNC:18021]
MAIT cells	ITPR1	3.20826e-57	0.770699	0.518	0.206	1.07599e-52	7.60377e-20	0.570454	0.427	0.217	2.55015e-15	7.60377e-20	6.41652e-57	inositol 1,4,5-trisphosphate receptor type 1 [Source:HGNC Symbol;Acc:HGNC:6180]
MAIT cells	IER5	1.73599e-56	1.041	0.805	0.524	5.82216e-52	3.57222e-57	1.34317	0.775	0.408	1.19805e-52	1.73599e-56	7.14444e-57	immediate early response 5 [Source:HGNC Symbol;Acc:HGNC:5393]
MAIT cells	MIS18BP1	6.22272e-57	0.873948	0.694	0.355	2.08698e-52	8.94596e-30	0.900123	0.656	0.429	3.0003e-25	8.94596e-30	1.24454e-56	MIS18 binding protein 1 [Source:HGNC Symbol;Acc:HGNC:20190]
MAIT cells	AC008105.3	5.2487e-56	0.446533	0.309	0.081	1.76031e-51	2.81179e-50	0.634341	0.322	0.073	9.43018e-46	2.81179e-50	1.04974e-55
MAIT cells	TGFB1	5.45073e-56	0.700991	0.688	0.342	1.82807e-51	1.35786e-29	0.72815	0.617	0.337	4.55398e-25	1.35786e-29	1.09015e-55	transforming growth factor beta 1 [Source:HGNC Symbol;Acc:HGNC:11766]
MAIT cells	NINJ1	1.89101e-55	0.868749	0.446	0.167	6.34206e-51	1.97033e-15	0.61802	0.335	0.167	6.6081e-11	1.97033e-15	3.78202e-55	ninjurin 1 [Source:HGNC Symbol;Acc:HGNC:7824]
MAIT cells	CLIC1	3.7562e-55	0.751988	0.889	0.635	1.25975e-50	3.281e-41	0.958196	0.855	0.675	1.10038e-36	3.281e-41	7.5124e-55	chloride intracellular channel 1 [Source:HGNC Symbol;Acc:HGNC:2062]
MAIT cells	MYCBP2	4.08214e-55	0.788979	0.788	0.478	1.36907e-50	2.54843e-27	0.844098	0.74	0.522	8.54692e-23	2.54843e-27	8.16429e-55	MYC binding protein 2 [Source:HGNC Symbol;Acc:HGNC:23386]
MAIT cells	EHD1	5.89321e-55	0.815809	0.568	0.247	1.97647e-50	5.98531e-20	0.655628	0.419	0.212	2.00735e-15	5.98531e-20	1.17864e-54	EH domain containing 1 [Source:HGNC Symbol;Acc:HGNC:3242]
MAIT cells	KDM6B	7.1366e-55	0.934179	0.744	0.429	2.39347e-50	7.55092e-10	0.603952	0.515	0.407	2.53243e-05	7.55092e-10	1.42732e-54	lysine demethylase 6B [Source:HGNC Symbol;Acc:HGNC:29012]
MAIT cells	PTCH2	1.4192e-53	0.942128	0.359	0.114	4.75972e-49	7.20048e-55	1.00436	0.388	0.099	2.4149e-50	1.4192e-53	1.4401e-54	patched 2 [Source:HGNC Symbol;Acc:HGNC:9586]
MAIT cells	TSEN54	1.27933e-54	0.488185	0.351	0.103	4.29062e-50	6.42989e-27	0.457455	0.322	0.11	2.15646e-22	6.42989e-27	2.55866e-54	tRNA splicing endonuclease subunit 54 [Source:HGNC Symbol;Acc:HGNC:27561]
MAIT cells	DEK	2.18058e-54	0.829052	0.883	0.67	7.31324e-50	6.37763e-30	0.846825	0.872	0.746	2.13893e-25	6.37763e-30	4.36117e-54	DEK proto-oncogene [Source:HGNC Symbol;Acc:HGNC:2768]
MAIT cells	CERK	2.55032e-54	0.718048	0.526	0.224	8.55328e-50	1.18612e-13	0.501389	0.427	0.259	3.97799e-09	1.18612e-13	5.10065e-54	ceramide kinase [Source:HGNC Symbol;Acc:HGNC:19256]
MAIT cells	PIK3IP1	3.65853e-54	0.532486	0.518	0.195	1.227e-49	3.72931e-25	0.557687	0.396	0.164	1.25074e-20	3.72931e-25	7.31706e-54	phosphoinositide-3-kinase interacting protein 1 [Source:HGNC Symbol;Acc:HGNC:24942]
MAIT cells	FES	4.32457e-54	0.493811	0.306	0.084	1.45037e-49	2.32465e-25	0.481077	0.278	0.091	7.79642e-21	2.32465e-25	8.64914e-54	FES proto-oncogene, tyrosine kinase [Source:HGNC Symbol;Acc:HGNC:3657]
MAIT cells	MPZL3	4.52413e-54	0.337874	0.178	0.032	1.5173e-49	2.07841e-32	0.35381	0.181	0.036	6.97057e-28	2.07841e-32	9.04825e-54	myelin protein zero like 3 [Source:HGNC Symbol;Acc:HGNC:27279]
MAIT cells	RAPGEF6	6.0445e-54	0.486713	0.306	0.083	2.0272e-49	7.42813e-30	0.454885	0.273	0.079	2.49125e-25	7.42813e-30	1.2089e-53	Rap guanine nucleotide exchange factor 6 [Source:HGNC Symbol;Acc:HGNC:20655]
MAIT cells	PABPC1	9.23289e-54	0.764447	0.981	0.935	3.09653e-49	6.18345e-54	1.07419	0.991	0.953	2.0738e-49	9.23289e-54	1.23669e-53	poly(A) binding protein cytoplasmic 1 [Source:HGNC Symbol;Acc:HGNC:8554]
MAIT cells	RPL15	8.30698e-54	0.529948	1	0.971	2.78599e-49	1.62473e-22	0.423527	0.996	0.98	5.44901e-18	1.62473e-22	1.6614e-53	ribosomal protein L15 [Source:HGNC Symbol;Acc:HGNC:10306]
MAIT cells	C1GALT1	1.02743e-53	0.486676	0.373	0.117	3.4458e-49	6.84888e-27	0.499982	0.322	0.111	2.29698e-22	6.84888e-27	2.05486e-53	core 1 synthase, glycoprotein-N-acetylgalactosamine 3-beta-galactosyltransferase 1 [Source:HGNC Symbol;Acc:HGNC:24337]
MAIT cells	MMP25-AS1	1.08705e-53	0.422855	0.295	0.077	3.64576e-49	3.7333e-21	0.443434	0.242	0.08	1.25207e-16	3.7333e-21	2.17411e-53	MMP25 antisense RNA 1 [Source:HGNC Symbol;Acc:HGNC:51372]
MAIT cells	SORCS1	2.21924e-53	0.331724	0.201	0.04	7.44289e-49	1.33034e-31	0.262776	0.123	0.019	4.46169e-27	1.33034e-31	4.43848e-53	sortilin related VPS10 domain containing receptor 1 [Source:HGNC Symbol;Acc:HGNC:16697]
MAIT cells	BEX2	2.71842e-53	0.442692	0.251	0.059	9.11705e-49	6.62403e-43	0.480176	0.269	0.059	2.22157e-38	6.62403e-43	5.43685e-53	brain expressed X-linked 2 [Source:HGNC Symbol;Acc:HGNC:30933]
MAIT cells	DNAJA1	3.10613e-53	0.964624	0.925	0.802	1.04173e-48	2.24665e-13	0.585795	0.859	0.806	7.53483e-09	2.24665e-13	6.21225e-53	DnaJ heat shock protein family (Hsp40) member A1 [Source:HGNC Symbol;Acc:HGNC:5229]
MAIT cells	ANXA1	3.45332e-53	0.760959	0.783	0.415	1.15817e-48	2.53936e-33	0.968204	0.753	0.456	8.51652e-29	2.53936e-33	6.90664e-53	annexin A1 [Source:HGNC Symbol;Acc:HGNC:533]
MAIT cells	ARRB2	6.42355e-43	0.372956	0.343	0.11	2.15433e-38	4.19657e-53	0.696697	0.361	0.085	1.40745e-48	6.42355e-43	8.39314e-53	arrestin beta 2 [Source:HGNC Symbol;Acc:HGNC:712]
MAIT cells	MAPKAPK3	4.65998e-53	0.393879	0.279	0.071	1.56286e-48	4.59627e-46	0.531932	0.273	0.058	1.5415e-41	4.59627e-46	9.31996e-53	MAPK activated protein kinase 3 [Source:HGNC Symbol;Acc:HGNC:6888]
MAIT cells	FAM129A	5.02961e-53	0.402194	0.362	0.103	1.68683e-48	1.26788e-41	0.574584	0.326	0.082	4.25221e-37	1.26788e-41	1.00592e-52
MAIT cells	PLCL2	1.13152e-52	0.528173	0.387	0.124	3.7949e-48	9.44608e-30	0.578851	0.326	0.107	3.16803e-25	9.44608e-30	2.26304e-52	phospholipase C like 2 [Source:HGNC Symbol;Acc:HGNC:9064]
MAIT cells	AC020916.1	1.2329e-52	1.02709	0.543	0.243	4.13492e-48	1.17739e-15	0.847098	0.414	0.236	3.94872e-11	1.17739e-15	2.46581e-52	novel transcript, antisense to ZSWIM4
MAIT cells	SATB1	1.78604e-52	0.658306	0.529	0.216	5.99003e-48	3.45246e-17	0.586149	0.427	0.231	1.15789e-12	3.45246e-17	3.57209e-52	SATB homeobox 1 [Source:HGNC Symbol;Acc:HGNC:10541]
MAIT cells	DDIT4	2.40071e-52	0.987155	0.705	0.411	8.05151e-48	1.69387e-26	1.00784	0.678	0.471	5.68091e-22	1.69387e-26	4.80142e-52	DNA damage inducible transcript 4 [Source:HGNC Symbol;Acc:HGNC:24944]
MAIT cells	CEP83	2.59798e-52	0.592734	0.446	0.166	8.71311e-48	1.68006e-10	0.558836	0.326	0.192	5.63458e-06	1.68006e-10	5.19596e-52	centrosomal protein 83 [Source:HGNC Symbol;Acc:HGNC:17966]
MAIT cells	CD82	2.64659e-52	0.456637	0.318	0.088	8.87614e-48	1.35614e-50	0.637418	0.313	0.069	4.54823e-46	1.35614e-50	5.29318e-52	CD82 molecule [Source:HGNC Symbol;Acc:HGNC:6210]
MAIT cells	INPP4A	2.95323e-52	0.644197	0.437	0.158	9.90454e-48	1.06545e-24	0.58019	0.374	0.154	3.57331e-20	1.06545e-24	5.90646e-52	inositol polyphosphate-4-phosphatase type I A [Source:HGNC Symbol;Acc:HGNC:6074]
MAIT cells	ELK3	6.55822e-52	0.585856	0.499	0.195	2.1995e-47	7.88826e-35	0.760586	0.524	0.226	2.64556e-30	7.88826e-35	1.31164e-51	ETS transcription factor ELK3 [Source:HGNC Symbol;Acc:HGNC:3325]
MAIT cells	BTG2	8.61765e-52	0.891579	0.967	0.8	2.89019e-47	1.2874e-30	0.926324	0.868	0.711	4.31768e-26	1.2874e-30	1.72353e-51	BTG anti-proliferation factor 2 [Source:HGNC Symbol;Acc:HGNC:1131]
MAIT cells	CD164	9.80181e-52	0.811889	0.833	0.576	3.28733e-47	7.32207e-28	0.732368	0.767	0.591	2.45567e-23	7.32207e-28	1.96036e-51	CD164 molecule [Source:HGNC Symbol;Acc:HGNC:1632]
MAIT cells	GAB3	1.14858e-31	0.274749	0.198	0.054	3.85211e-27	1.19809e-51	0.508745	0.251	0.045	4.01816e-47	1.14858e-31	2.39618e-51	GRB2 associated binding protein 3 [Source:HGNC Symbol;Acc:HGNC:17515]
MAIT cells	NOL4L	5.50607e-51	0.418958	0.312	0.087	1.84662e-46	7.48808e-21	0.466844	0.26	0.09	2.51135e-16	7.48808e-21	1.10121e-50	nucleolar protein 4 like [Source:HGNC Symbol;Acc:HGNC:16106]
MAIT cells	SRSF3	6.30942e-51	0.713646	0.928	0.798	2.11605e-46	7.59238e-35	0.719357	0.938	0.795	2.54633e-30	7.59238e-35	1.26188e-50	serine and arginine rich splicing factor 3 [Source:HGNC Symbol;Acc:HGNC:10785]
MAIT cells	PTPN18	7.75148e-51	0.604927	0.479	0.189	2.59969e-46	6.04793e-22	0.638815	0.445	0.225	2.02835e-17	6.04793e-22	1.5503e-50	protein tyrosine phosphatase non-receptor type 18 [Source:HGNC Symbol;Acc:HGNC:9649]
MAIT cells	RAB11FIP5	8.17269e-51	0.354656	0.217	0.048	2.74096e-46	9.19188e-09	0.287394	0.15	0.063	0.000308277	9.19188e-09	1.63454e-50	RAB11 family interacting protein 5 [Source:HGNC Symbol;Acc:HGNC:24845]
MAIT cells	SNX10	1.0831e-49	0.444753	0.329	0.096	3.63251e-45	8.37738e-51	0.428611	0.247	0.044	2.80961e-46	1.0831e-49	1.67548e-50	sorting nexin 10 [Source:HGNC Symbol;Acc:HGNC:14974]
MAIT cells	SUSD6	1.00251e-50	0.581258	0.412	0.145	3.3622e-46	4.90217e-23	0.548578	0.344	0.138	1.64409e-18	4.90217e-23	2.00501e-50	sushi domain containing 6 [Source:HGNC Symbol;Acc:HGNC:19956]
MAIT cells	HSH2D	2.34423e-50	0.33104	0.228	0.051	7.86207e-46	1.14138e-50	0.378221	0.207	0.032	3.82796e-46	2.34423e-50	2.28276e-50	hematopoietic SH2 domain containing [Source:HGNC Symbol;Acc:HGNC:24920]
MAIT cells	SMAP2	1.27074e-50	0.590386	0.507	0.202	4.26181e-46	3.0632e-28	0.719964	0.436	0.192	1.02734e-23	3.0632e-28	2.54148e-50	small ArfGAP2 [Source:HGNC Symbol;Acc:HGNC:25082]
MAIT cells	HLA-E	1.05856e-29	0.389845	0.95	0.819	3.55019e-25	1.67677e-50	0.887325	0.969	0.787	5.62354e-46	1.05856e-29	3.35353e-50	major histocompatibility complex, class I, E [Source:HGNC Symbol;Acc:HGNC:4962]
MAIT cells	TUFT1	1.75579e-50	0.342202	0.181	0.035	5.88858e-46	5.47491e-12	0.251661	0.123	0.038	1.83617e-07	5.47491e-12	3.51159e-50	tuftelin 1 [Source:HGNC Symbol;Acc:HGNC:12422]
MAIT cells	GDE1	1.80707e-50	0.686401	0.462	0.19	6.06055e-46	2.17351e-19	0.61491	0.432	0.233	7.2895e-15	2.17351e-19	3.61414e-50	glycerophosphodiester phosphodiesterase 1 [Source:HGNC Symbol;Acc:HGNC:29644]
MAIT cells	ICAM1	2.22531e-50	0.61584	0.554	0.228	7.46325e-46	2.96904e-16	0.49858	0.348	0.163	9.95756e-12	2.96904e-16	4.45062e-50	intercellular adhesion molecule 1 [Source:HGNC Symbol;Acc:HGNC:5344]
MAIT cells	PAK2	2.37871e-50	0.773522	0.791	0.533	7.97771e-46	6.2773e-39	0.936895	0.815	0.609	2.10528e-34	6.2773e-39	4.75741e-50	p21 (RAC1) activated kinase 2 [Source:HGNC Symbol;Acc:HGNC:8591]
MAIT cells	PDE4D	2.85013e-50	0.775742	0.407	0.144	9.55876e-46	3.32143e-14	0.858319	0.313	0.155	1.11394e-09	3.32143e-14	5.70026e-50	phosphodiesterase 4D [Source:HGNC Symbol;Acc:HGNC:8783]
MAIT cells	ERN1	3.88219e-50	0.678827	0.591	0.277	1.30201e-45	2.04329e-38	0.918237	0.537	0.234	6.85278e-34	2.04329e-38	7.76438e-50	endoplasmic reticulum to nucleus signaling 1 [Source:HGNC Symbol;Acc:HGNC:3449]
MAIT cells	BCAS1	3.97868e-50	0.557595	0.175	0.034	1.33437e-45	1.58351e-16	0.412768	0.181	0.058	5.31078e-12	1.58351e-16	7.95735e-50	brain enriched myelin associated protein 1 [Source:HGNC Symbol;Acc:HGNC:974]
MAIT cells	CYLD	4.5098e-50	0.728003	0.646	0.327	1.5125e-45	3.75533e-26	0.685052	0.551	0.291	1.25946e-21	3.75533e-26	9.01959e-50	CYLD lysine 63 deubiquitinase [Source:HGNC Symbol;Acc:HGNC:2584]
MAIT cells	ABCC1	5.17091e-50	0.476401	0.359	0.117	1.73422e-45	7.62363e-12	0.376443	0.282	0.141	2.55681e-07	7.62363e-12	1.03418e-49	ATP binding cassette subfamily C member 1 [Source:HGNC Symbol;Acc:HGNC:51]
MAIT cells	GPR82	8.29437e-50	0.418129	0.253	0.063	2.78176e-45	2.6074e-35	0.48001	0.238	0.055	8.7447e-31	2.6074e-35	1.65887e-49	G protein-coupled receptor 82 [Source:HGNC Symbol;Acc:HGNC:4533]
MAIT cells	STN1	3.51135e-47	0.580322	0.357	0.12	1.17764e-42	4.6118e-49	0.739294	0.423	0.128	1.54671e-44	3.51135e-47	9.22361e-49	STN1 subunit of CST complex [Source:HGNC Symbol;Acc:HGNC:26200]
MAIT cells	ICAM3	6.38987e-49	0.533833	0.454	0.166	2.14303e-44	5.00698e-49	0.758702	0.485	0.158	1.67924e-44	6.38987e-49	1.0014e-48	intercellular adhesion molecule 3 [Source:HGNC Symbol;Acc:HGNC:5346]
MAIT cells	TNIK	5.70794e-49	0.386138	0.29	0.078	1.91433e-44	1.58151e-19	0.300091	0.225	0.072	5.30406e-15	1.58151e-19	1.14159e-48	TRAF2 and NCK interacting kinase [Source:HGNC Symbol;Acc:HGNC:30765]
MAIT cells	TNFSF12	6.10811e-49	0.581135	0.443	0.173	2.04854e-44	1.43426e-44	0.78442	0.511	0.195	4.81023e-40	1.43426e-44	1.22162e-48	TNF superfamily member 12 [Source:HGNC Symbol;Acc:HGNC:11927]
MAIT cells	CTR9	8.88099e-49	0.81692	0.618	0.327	2.97851e-44	2.84577e-10	0.677047	0.454	0.34	9.54415e-06	2.84577e-10	1.7762e-48	CTR9 homolog, Paf1/RNA polymerase II complex component [Source:HGNC Symbol;Acc:HGNC:16850]
MAIT cells	FLI1	9.35171e-49	0.366697	0.329	0.093	3.13638e-44	1.51162e-19	0.341757	0.238	0.077	5.06968e-15	1.51162e-19	1.87034e-48	Fli-1 proto-oncogene, ETS transcription factor [Source:HGNC Symbol;Acc:HGNC:3749]
MAIT cells	EZH2	1.39458e-48	0.669939	0.379	0.13	4.67714e-44	1.71614e-14	0.627364	0.304	0.146	5.75558e-10	1.71614e-14	2.78916e-48	enhancer of zeste 2 polycomb repressive complex 2 subunit [Source:HGNC Symbol;Acc:HGNC:3527]
MAIT cells	H2AFX	1.93437e-48	0.825421	0.579	0.282	6.4875e-44	4.86692e-15	0.64914	0.419	0.244	1.63227e-10	4.86692e-15	3.86875e-48
MAIT cells	SPTY2D1	2.42663e-48	0.989754	0.618	0.337	8.13842e-44	1.92738e-13	0.685848	0.537	0.382	6.46406e-09	1.92738e-13	4.85325e-48	SPT2 chromatin protein domain containing 1 [Source:HGNC Symbol;Acc:HGNC:26818]
MAIT cells	NUDT4	2.63665e-48	0.702076	0.666	0.346	8.8428e-44	5.90383e-22	0.713847	0.537	0.313	1.98003e-17	5.90383e-22	5.2733e-48	nudix hydrolase 4 [Source:HGNC Symbol;Acc:HGNC:8051]
MAIT cells	PLCB2	2.78895e-48	0.305491	0.228	0.052	9.35357e-44	3.38441e-30	0.338787	0.167	0.033	1.13506e-25	3.38441e-30	5.57789e-48	phospholipase C beta 2 [Source:HGNC Symbol;Acc:HGNC:9055]
MAIT cells	VWA5A	3.44262e-48	0.373	0.248	0.063	1.15458e-43	1.58934e-10	0.256876	0.167	0.067	5.33034e-06	1.58934e-10	6.88523e-48	von Willebrand factor A domain containing 5A [Source:HGNC Symbol;Acc:HGNC:6658]
MAIT cells	TPM3	3.33267e-47	0.724994	0.866	0.629	1.11771e-42	7.61031e-48	1.07915	0.885	0.682	2.55234e-43	3.33267e-47	1.52206e-47	tropomyosin 3 [Source:HGNC Symbol;Acc:HGNC:12012]
MAIT cells	DEDD2	1.54266e-47	0.485419	0.429	0.154	5.17378e-43	1.39064e-12	0.482282	0.273	0.132	4.66394e-08	1.39064e-12	3.08532e-47	death effector domain containing 2 [Source:HGNC Symbol;Acc:HGNC:24450]
MAIT cells	DDX5	5.00902e-47	0.567265	0.994	0.972	1.67993e-42	2.30529e-46	0.71549	1	0.978	7.73149e-42	2.30529e-46	1.0018e-46	DEAD-box helicase 5 [Source:HGNC Symbol;Acc:HGNC:2746]
MAIT cells	G3BP2	8.96463e-47	0.878867	0.713	0.438	3.00656e-42	4.5497e-29	0.884483	0.7	0.493	1.52588e-24	4.5497e-29	1.79293e-46	G3BP stress granule assembly factor 2 [Source:HGNC Symbol;Acc:HGNC:30291]
MAIT cells	MVB12B	1.00417e-46	0.398959	0.245	0.063	3.36777e-42	2.23043e-24	0.415469	0.233	0.069	7.48042e-20	2.23043e-24	2.00833e-46	multivesicular body subunit 12B [Source:HGNC Symbol;Acc:HGNC:23368]
MAIT cells	SDC4	1.00465e-46	0.370257	0.287	0.081	3.36938e-42	6.44752e-19	0.446359	0.278	0.108	2.16237e-14	6.44752e-19	2.00929e-46	syndecan 4 [Source:HGNC Symbol;Acc:HGNC:10661]
MAIT cells	ZC3H12A	1.14814e-46	0.51475	0.387	0.134	3.85065e-42	1.00744e-16	0.45858	0.269	0.108	3.37874e-12	1.00744e-16	2.29629e-46	zinc finger CCCH-type containing 12A [Source:HGNC Symbol;Acc:HGNC:26259]
MAIT cells	CCDC107	1.59546e-46	0.676181	0.554	0.254	5.35084e-42	1.19176e-22	0.66	0.502	0.278	3.99691e-18	1.19176e-22	3.19091e-46	coiled-coil domain containing 107 [Source:HGNC Symbol;Acc:HGNC:28465]
MAIT cells	LYN	2.56919e-46	0.462688	0.412	0.146	8.61656e-42	1.35301e-25	0.507407	0.352	0.133	4.53773e-21	1.35301e-25	5.13839e-46	LYN proto-oncogene, Src family tyrosine kinase [Source:HGNC Symbol;Acc:HGNC:6735]
MAIT cells	ARHGEF6	3.92887e-46	0.416168	0.354	0.112	1.31767e-41	4.08983e-41	0.555888	0.335	0.089	1.37165e-36	4.08983e-41	7.85774e-46	Rac/Cdc42 guanine nucleotide exchange factor 6 [Source:HGNC Symbol;Acc:HGNC:685]
MAIT cells	UNC13D	3.99939e-46	0.406757	0.315	0.094	1.34132e-41	1.55863e-29	0.48451	0.291	0.088	5.22732e-25	1.55863e-29	7.99878e-46	unc-13 homolog D [Source:HGNC Symbol;Acc:HGNC:23147]
MAIT cells	RETREG1	4.97605e-46	0.566648	0.454	0.18	1.66887e-41	1.03101e-24	0.611151	0.392	0.167	3.45779e-20	1.03101e-24	9.95211e-46	reticulophagy regulator 1 [Source:HGNC Symbol;Acc:HGNC:25964]
MAIT cells	PPP3CA	5.47397e-46	0.755977	0.666	0.367	1.83586e-41	1.00692e-09	0.481656	0.524	0.413	3.37701e-05	1.00692e-09	1.09479e-45	protein phosphatase 3 catalytic subunit alpha [Source:HGNC Symbol;Acc:HGNC:9314]
MAIT cells	DHRS3	9.36902e-46	0.538518	0.418	0.155	3.14218e-41	1.17924e-42	0.710308	0.436	0.142	3.95495e-38	1.17924e-42	1.8738e-45	dehydrogenase/reductase 3 [Source:HGNC Symbol;Acc:HGNC:17693]
MAIT cells	TTC39C	1.38777e-45	0.528103	0.471	0.189	4.6543e-41	3.11454e-13	0.398226	0.344	0.179	1.04455e-08	3.11454e-13	2.77554e-45	tetratricopeptide repeat domain 39C [Source:HGNC Symbol;Acc:HGNC:26595]
MAIT cells	CENPK	1.57886e-45	0.329774	0.198	0.043	5.29518e-41	3.87568e-25	0.306017	0.176	0.041	1.29982e-20	3.87568e-25	3.15772e-45	centromere protein K [Source:HGNC Symbol;Acc:HGNC:29479]
MAIT cells	TMEM71	3.17988e-44	0.272306	0.184	0.038	1.06647e-39	1.80926e-45	0.312118	0.163	0.022	6.06791e-41	3.17988e-44	3.61853e-45	transmembrane protein 71 [Source:HGNC Symbol;Acc:HGNC:26572]
MAIT cells	INTS6	3.96845e-45	1.07261	0.78	0.525	1.33094e-40	3.01149e-33	1.07179	0.727	0.474	1.00999e-28	3.01149e-33	7.9369e-45	integrator complex subunit 6 [Source:HGNC Symbol;Acc:HGNC:14879]
MAIT cells	PTPN4	4.00771e-45	0.635383	0.549	0.252	1.34411e-40	8.32693e-35	0.695482	0.537	0.243	2.79268e-30	8.32693e-35	8.01542e-45	protein tyrosine phosphatase non-receptor type 4 [Source:HGNC Symbol;Acc:HGNC:9656]
MAIT cells	SERP1	5.42872e-45	0.692414	0.85	0.617	1.82068e-40	1.3832e-14	0.555331	0.753	0.659	4.63899e-10	1.3832e-14	1.08574e-44	stress associated endoplasmic reticulum protein 1 [Source:HGNC Symbol;Acc:HGNC:10759]
MAIT cells	RPS20	6.65152e-45	0.479052	1	0.942	2.23079e-40	4.70649e-20	0.403452	0.991	0.96	1.57846e-15	4.70649e-20	1.3303e-44	ribosomal protein S20 [Source:HGNC Symbol;Acc:HGNC:10405]
MAIT cells	NUDT14	1.47419e-44	0.467613	0.326	0.106	4.94412e-40	9.28508e-08	0.280997	0.233	0.126	0.00311403	9.28508e-08	2.94837e-44	nudix hydrolase 14 [Source:HGNC Symbol;Acc:HGNC:20141]
MAIT cells	HLA-F	1.97672e-44	0.509174	0.56	0.242	6.62952e-40	2.66209e-26	0.523775	0.392	0.15	8.92812e-22	2.66209e-26	3.95344e-44	major histocompatibility complex, class I, F [Source:HGNC Symbol;Acc:HGNC:4963]
MAIT cells	MAP2K1	4.04124e-44	0.479672	0.382	0.139	1.35535e-39	1.1096e-24	0.573489	0.344	0.136	3.72136e-20	1.1096e-24	8.08247e-44	mitogen-activated protein kinase kinase 1 [Source:HGNC Symbol;Acc:HGNC:6840]
MAIT cells	EFHD2	8.85081e-44	0.482591	0.571	0.26	2.96838e-39	1.40612e-36	0.816666	0.52	0.22	4.71584e-32	1.40612e-36	1.77016e-43	EF-hand domain family member D2 [Source:HGNC Symbol;Acc:HGNC:28670]
MAIT cells	CRACR2A	1.01238e-43	0.326965	0.242	0.063	3.39531e-39	3.74605e-41	0.503102	0.256	0.056	1.25635e-36	3.74605e-41	2.02476e-43	calcium release activated channel regulator 2A [Source:HGNC Symbol;Acc:HGNC:28657]
MAIT cells	MYO1F	5.23912e-25	0.256215	0.326	0.13	1.7571e-20	1.19189e-43	0.606228	0.344	0.087	3.99737e-39	5.23912e-25	2.38379e-43	myosin IF [Source:HGNC Symbol;Acc:HGNC:7600]
MAIT cells	KMT2E	1.47596e-43	0.7229	0.861	0.642	4.95006e-39	2.72775e-27	0.694657	0.837	0.674	9.14834e-23	2.72775e-27	2.95191e-43	lysine methyltransferase 2E (inactive) [Source:HGNC Symbol;Acc:HGNC:18541]
MAIT cells	TTC7A	1.61137e-43	0.404203	0.315	0.099	5.40422e-39	4.62869e-12	0.306721	0.207	0.086	1.55237e-07	4.62869e-12	3.22275e-43	tetratricopeptide repeat domain 7A [Source:HGNC Symbol;Acc:HGNC:19750]
MAIT cells	MBNL1	1.64293e-43	0.602696	0.891	0.658	5.51006e-39	1.87608e-37	0.820808	0.868	0.675	6.29198e-33	1.87608e-37	3.28586e-43	muscleblind like splicing regulator 1 [Source:HGNC Symbol;Acc:HGNC:6923]
MAIT cells	ARHGAP45	2.43729e-43	0.29087	0.345	0.105	8.1742e-39	6.85215e-36	0.420464	0.264	0.062	2.29807e-31	6.85215e-36	4.87459e-43	Rho GTPase activating protein 45 [Source:HGNC Symbol;Acc:HGNC:17102]
MAIT cells	HSPE1	2.99188e-43	0.889809	0.897	0.706	1.00342e-38	3.50052e-12	0.520183	0.793	0.704	1.174e-07	3.50052e-12	5.98376e-43	heat shock protein family E (Hsp10) member 1 [Source:HGNC Symbol;Acc:HGNC:5269]
MAIT cells	GIMAP6	3.17337e-35	0.279263	0.242	0.07	1.06429e-30	3.38954e-43	0.465265	0.264	0.055	1.13678e-38	3.17337e-35	6.77907e-43	GTPase, IMAP family member 6 [Source:HGNC Symbol;Acc:HGNC:21918]
MAIT cells	DUSP1	1.71671e-27	0.738099	0.928	0.826	5.7575e-23	3.70328e-43	1.14803	0.934	0.763	1.24201e-38	1.71671e-27	7.40657e-43	dual specificity phosphatase 1 [Source:HGNC Symbol;Acc:HGNC:3064]
MAIT cells	SLC20A1	7.88961e-43	0.573964	0.54	0.249	2.64602e-38	8.00203e-29	0.647989	0.485	0.219	2.68372e-24	8.00203e-29	1.57792e-42	solute carrier family 20 member 1 [Source:HGNC Symbol;Acc:HGNC:10946]
MAIT cells	C15orf48	9.47604e-43	0.472173	0.187	0.041	3.17808e-38	1.19924e-11	0.333473	0.123	0.038	4.02201e-07	1.19924e-11	1.89521e-42	chromosome 15 open reading frame 48 [Source:HGNC Symbol;Acc:HGNC:29898]
MAIT cells	RHBDF2	1.60967e-42	0.291282	0.195	0.044	5.39853e-38	1.96464e-26	0.268737	0.159	0.033	6.58901e-22	1.96464e-26	3.21935e-42	rhomboid 5 homolog 2 [Source:HGNC Symbol;Acc:HGNC:20788]
MAIT cells	SCX	1.62621e-42	0.409665	0.128	0.022	5.45398e-38	2.24145e-28	0.332601	0.132	0.023	7.51739e-24	2.24145e-28	3.25242e-42	scleraxis bHLH transcription factor [Source:HGNC Symbol;Acc:HGNC:32322]
MAIT cells	NUP210	1.85263e-42	0.261731	0.251	0.066	6.21335e-38	1.66065e-23	0.329229	0.198	0.052	5.56947e-19	1.66065e-23	3.70526e-42	nucleoporin 210 [Source:HGNC Symbol;Acc:HGNC:30052]
MAIT cells	CASP8	2.07097e-42	0.52205	0.373	0.133	6.94562e-38	2.59459e-35	0.54781	0.366	0.117	8.70174e-31	2.59459e-35	4.14194e-42	caspase 8 [Source:HGNC Symbol;Acc:HGNC:1509]
MAIT cells	DIAPH1	2.82991e-42	0.542641	0.549	0.252	9.49096e-38	1.42044e-25	0.625247	0.502	0.249	4.76386e-21	1.42044e-25	5.65983e-42	diaphanous related formin 1 [Source:HGNC Symbol;Acc:HGNC:2876]
MAIT cells	RASA2	3.75657e-42	0.648648	0.532	0.253	1.25988e-37	4.95315e-26	0.729867	0.489	0.247	1.66119e-21	4.95315e-26	7.51315e-42	RAS p21 protein activator 2 [Source:HGNC Symbol;Acc:HGNC:9872]
MAIT cells	CHD7	4.03233e-42	0.406846	0.276	0.081	1.35236e-37	2.1108e-17	0.365065	0.269	0.105	7.07922e-13	2.1108e-17	8.06466e-42	chromodomain helicase DNA binding protein 7 [Source:HGNC Symbol;Acc:HGNC:20626]
MAIT cells	JUND	4.41884e-42	0.674609	0.992	0.943	1.48199e-37	1.13231e-20	0.574687	0.987	0.955	3.79754e-16	1.13231e-20	8.83768e-42	JunD proto-oncogene, AP-1 transcription factor subunit [Source:HGNC Symbol;Acc:HGNC:6206]
MAIT cells	PPP1R10	4.85273e-42	0.751984	0.83	0.606	1.62751e-37	7.53772e-26	0.875842	0.753	0.583	2.528e-21	7.53772e-26	9.70546e-42	protein phosphatase 1 regulatory subunit 10 [Source:HGNC Symbol;Acc:HGNC:9284]
MAIT cells	YWHAZ	6.83773e-42	0.644309	0.939	0.795	2.29324e-37	8.26544e-34	0.7367	0.934	0.815	2.77206e-29	8.26544e-34	1.36755e-41	tyrosine 3-monooxygenase/tryptophan 5-monooxygenase activation protein zeta [Source:HGNC Symbol;Acc:HGNC:12855]
MAIT cells	RGS2	6.9905e-42	0.843757	0.663	0.37	2.34447e-37	1.03451e-16	0.908236	0.52	0.329	3.46954e-12	1.03451e-16	1.3981e-41	regulator of G protein signaling 2 [Source:HGNC Symbol;Acc:HGNC:9998]
MAIT cells	SEPT1	7.58381e-42	0.424577	0.46	0.182	2.54346e-37	5.50636e-36	0.68025	0.454	0.169	1.84672e-31	5.50636e-36	1.51676e-41
MAIT cells	HERPUD1	1.1737e-41	0.815291	0.78	0.554	3.93636e-37	9.54734e-07	0.32712	0.661	0.587	0.0320199	9.54734e-07	2.3474e-41	homocysteine inducible ER protein with ubiquitin like domain 1 [Source:HGNC Symbol;Acc:HGNC:13744]
MAIT cells	IDI1	1.80909e-41	0.707766	0.577	0.296	6.06732e-37	2.35274e-11	0.517791	0.432	0.275	7.89063e-07	2.35274e-11	3.61818e-41	isopentenyl-diphosphate delta isomerase 1 [Source:HGNC Symbol;Acc:HGNC:5387]
MAIT cells	TMEM107	2.19032e-41	1.0103	0.457	0.208	7.34588e-37	7.90621e-23	0.925046	0.441	0.223	2.65158e-18	7.90621e-23	4.38063e-41	transmembrane protein 107 [Source:HGNC Symbol;Acc:HGNC:28128]
MAIT cells	BRD1	2.20636e-41	0.648303	0.543	0.268	7.3997e-37	0.000655763	0.296877	0.37	0.313	1	0.000655763	4.41273e-41	bromodomain containing 1 [Source:HGNC Symbol;Acc:HGNC:1102]
MAIT cells	ENO1	2.2402e-41	0.743219	0.813	0.595	7.51319e-37	7.15277e-18	0.688841	0.762	0.699	2.3989e-13	7.15277e-18	4.4804e-41	enolase 1 [Source:HGNC Symbol;Acc:HGNC:3350]
MAIT cells	SRSF2	2.29493e-41	0.711894	0.866	0.684	7.69673e-37	4.71134e-19	0.740062	0.793	0.69	1.58009e-14	4.71134e-19	4.58986e-41	serine and arginine rich splicing factor 2 [Source:HGNC Symbol;Acc:HGNC:10783]
MAIT cells	RELT	4.55677e-41	0.395188	0.27	0.08	1.52825e-36	4.95488e-41	0.427933	0.233	0.047	1.66177e-36	4.95488e-41	9.11354e-41	RELT TNF receptor [Source:HGNC Symbol;Acc:HGNC:13764]
MAIT cells	PDE4B	4.94317e-32	0.408988	0.418	0.173	1.65784e-27	4.70266e-41	0.767141	0.41	0.128	1.57718e-36	4.94317e-32	9.40532e-41	phosphodiesterase 4B [Source:HGNC Symbol;Acc:HGNC:8781]
MAIT cells	WIPF1	4.78838e-33	0.397142	0.652	0.357	1.60593e-28	5.41959e-41	0.864132	0.661	0.321	1.81762e-36	4.78838e-33	1.08392e-40	WAS/WASL interacting protein family member 1 [Source:HGNC Symbol;Acc:HGNC:12736]
MAIT cells	IL16	2.10395e-29	0.429557	0.39	0.167	7.05622e-25	5.54879e-41	0.706837	0.502	0.183	1.86095e-36	2.10395e-29	1.10976e-40	interleukin 16 [Source:HGNC Symbol;Acc:HGNC:5980]
MAIT cells	GOLGA8A	6.3007e-41	0.770159	0.646	0.371	2.11313e-36	3.44454e-19	0.744035	0.626	0.458	1.15523e-14	3.44454e-19	1.26014e-40	golgin A8 family member A [Source:HGNC Symbol;Acc:HGNC:31972]
MAIT cells	ATM	6.45179e-41	0.748142	0.774	0.505	2.1638e-36	8.38065e-31	0.772211	0.762	0.525	2.8107e-26	8.38065e-31	1.29036e-40	ATM serine/threonine kinase [Source:HGNC Symbol;Acc:HGNC:795]
MAIT cells	KLF6	1.07444e-30	0.864283	0.894	0.717	3.60347e-26	6.93722e-41	1.19502	0.894	0.711	2.3266e-36	1.07444e-30	1.38744e-40	Kruppel like factor 6 [Source:HGNC Symbol;Acc:HGNC:2235]
MAIT cells	MYL12A	1.46761e-40	0.503716	0.925	0.711	4.92208e-36	3.39162e-23	0.570464	0.93	0.784	1.13748e-18	3.39162e-23	2.93523e-40	myosin light chain 12A [Source:HGNC Symbol;Acc:HGNC:16701]
MAIT cells	RARRES3	3.55761e-40	0.488628	0.604	0.297	1.19315e-35	2.14497e-30	0.778946	0.568	0.284	7.1938e-26	2.14497e-30	7.11523e-40
MAIT cells	DOK2	7.56443e-40	0.309189	0.343	0.108	2.53696e-35	7.87692e-36	0.327396	0.269	0.062	2.64176e-31	7.87692e-36	1.51289e-39	docking protein 2 [Source:HGNC Symbol;Acc:HGNC:2991]
MAIT cells	ATF7IP2	1.41123e-39	0.51532	0.334	0.118	4.73297e-35	4.19518e-14	0.365651	0.256	0.109	1.40698e-09	4.19518e-14	2.82245e-39	activating transcription factor 7 interacting protein 2 [Source:HGNC Symbol;Acc:HGNC:20397]
MAIT cells	CHD1	2.02106e-39	0.712795	0.755	0.485	6.77822e-35	3.20049e-14	0.607197	0.626	0.497	1.07338e-09	3.20049e-14	4.04212e-39	chromodomain helicase DNA binding protein 1 [Source:HGNC Symbol;Acc:HGNC:1915]
MAIT cells	STK10	2.19797e-20	0.287996	0.357	0.166	7.37156e-16	2.92035e-39	0.630752	0.405	0.127	9.79426e-35	2.19797e-20	5.84069e-39	serine/threonine kinase 10 [Source:HGNC Symbol;Acc:HGNC:11388]
MAIT cells	PBXIP1	3.39146e-39	0.632554	0.563	0.292	1.13743e-34	1.4974e-19	0.799158	0.533	0.334	5.02197e-15	1.4974e-19	6.78291e-39	PBX homeobox interacting protein 1 [Source:HGNC Symbol;Acc:HGNC:21199]
MAIT cells	DENND4A	3.42988e-39	0.582995	0.499	0.228	1.15031e-34	9.25988e-09	0.383806	0.366	0.234	0.000310558	9.25988e-09	6.85976e-39	DENN domain containing 4A [Source:HGNC Symbol;Acc:HGNC:24321]
MAIT cells	ARF6	3.44904e-39	0.625516	0.735	0.445	1.15674e-34	1.42645e-20	0.664373	0.661	0.495	4.78401e-16	1.42645e-20	6.89807e-39	ADP ribosylation factor 6 [Source:HGNC Symbol;Acc:HGNC:659]
MAIT cells	NCALD	4.51025e-39	0.340309	0.262	0.077	1.51265e-34	1.005e-12	0.320356	0.233	0.1	3.37058e-08	1.005e-12	9.02051e-39	neurocalcin delta [Source:HGNC Symbol;Acc:HGNC:7655]
MAIT cells	SORL1	7.0856e-39	0.356895	0.39	0.14	2.37637e-34	1.53298e-27	0.566674	0.344	0.119	5.14132e-23	1.53298e-27	1.41712e-38	sortilin related receptor 1 [Source:HGNC Symbol;Acc:HGNC:11185]
MAIT cells	PPP1R18	1.28885e-12	0.348093	0.437	0.283	4.32256e-08	8.03559e-39	0.73948	0.559	0.239	2.69498e-34	1.28885e-12	1.60712e-38	protein phosphatase 1 regulatory subunit 18 [Source:HGNC Symbol;Acc:HGNC:29413]
MAIT cells	HNRNPA2B1	1.03475e-38	0.539471	0.981	0.943	3.47036e-34	1.47193e-24	0.536527	0.982	0.948	4.93656e-20	1.47193e-24	2.06951e-38	heterogeneous nuclear ribonucleoprotein A2/B1 [Source:HGNC Symbol;Acc:HGNC:5033]
MAIT cells	CYFIP2	4.91004e-27	0.321244	0.32	0.123	1.64673e-22	1.21265e-38	0.465868	0.3	0.074	4.06698e-34	4.91004e-27	2.4253e-38	cytoplasmic FMR1 interacting protein 2 [Source:HGNC Symbol;Acc:HGNC:13760]
MAIT cells	ICAM2	1.29869e-38	0.320869	0.265	0.077	4.35553e-34	2.72087e-14	0.263134	0.207	0.075	9.12524e-10	2.72087e-14	2.59737e-38	intercellular adhesion molecule 2 [Source:HGNC Symbol;Acc:HGNC:5345]
MAIT cells	CDC42	1.4397e-38	0.601966	0.919	0.755	4.82846e-34	7.97053e-27	0.63402	0.943	0.84	2.67316e-22	7.97053e-27	2.87939e-38	cell division cycle 42 [Source:HGNC Symbol;Acc:HGNC:1736]
MAIT cells	PDE7A	1.54256e-38	0.403755	0.446	0.179	5.17343e-34	5.28038e-27	0.564535	0.414	0.167	1.77093e-22	5.28038e-27	3.08512e-38	phosphodiesterase 7A [Source:HGNC Symbol;Acc:HGNC:8791]
MAIT cells	RCAN3	1.78132e-38	0.471974	0.376	0.14	5.97419e-34	4.6267e-29	0.688971	0.379	0.139	1.5517e-24	4.6267e-29	3.56264e-38	RCAN family member 3 [Source:HGNC Symbol;Acc:HGNC:3042]
MAIT cells	TENT5C	2.09014e-38	0.588877	0.409	0.161	7.00993e-34	2.91402e-38	0.713192	0.352	0.102	9.77303e-34	2.91402e-38	4.18029e-38	terminal nucleotidyltransferase 5C [Source:HGNC Symbol;Acc:HGNC:24712]
MAIT cells	PTPRE	1.05404e-29	0.328133	0.404	0.171	3.53503e-25	2.48719e-38	0.622831	0.414	0.133	8.34155e-34	1.05404e-29	4.97439e-38	protein tyrosine phosphatase receptor type E [Source:HGNC Symbol;Acc:HGNC:9669]
MAIT cells	PPP1R15B	2.65914e-38	0.733062	0.713	0.458	8.91823e-34	1.52716e-13	0.608312	0.559	0.404	5.12178e-09	1.52716e-13	5.31828e-38	protein phosphatase 1 regulatory subunit 15B [Source:HGNC Symbol;Acc:HGNC:14951]
MAIT cells	PNRC1	5.12629e-38	0.523838	0.972	0.909	1.71925e-33	6.82951e-29	0.659009	0.974	0.901	2.29048e-24	6.82951e-29	1.02526e-37	proline rich nuclear receptor coactivator 1 [Source:HGNC Symbol;Acc:HGNC:17278]
MAIT cells	ELMO1	8.48627e-30	0.264034	0.214	0.064	2.84613e-25	7.78238e-38	0.374734	0.22	0.045	2.61005e-33	8.48627e-30	1.55648e-37	engulfment and cell motility 1 [Source:HGNC Symbol;Acc:HGNC:16286]
MAIT cells	PTGER3	1.97389e-36	0.387349	0.248	0.073	6.62002e-32	2.06386e-37	0.384028	0.203	0.039	6.92177e-33	1.97389e-36	4.12772e-37	prostaglandin E receptor 3 [Source:HGNC Symbol;Acc:HGNC:9595]
MAIT cells	TLN1	2.10178e-37	0.656978	0.833	0.657	7.04895e-33	9.58308e-22	0.614602	0.824	0.719	3.21397e-17	9.58308e-22	4.20356e-37	talin 1 [Source:HGNC Symbol;Acc:HGNC:11845]
MAIT cells	SELENOT	2.25552e-37	0.593341	0.565	0.302	7.56458e-33	1.28306e-14	0.532146	0.498	0.335	4.30313e-10	1.28306e-14	4.51105e-37	selenoprotein T [Source:HGNC Symbol;Acc:HGNC:18136]
MAIT cells	OSTF1	2.91317e-37	0.609034	0.579	0.312	9.77018e-33	2.55764e-30	0.848408	0.555	0.293	8.57783e-26	2.55764e-30	5.82633e-37	osteoclast stimulating factor 1 [Source:HGNC Symbol;Acc:HGNC:8510]
MAIT cells	MAST4	3.15929e-37	0.420423	0.326	0.116	1.05956e-32	6.80174e-05	0.314043	0.225	0.143	1	6.80174e-05	6.31858e-37	microtubule associated serine/threonine kinase family member 4 [Source:HGNC Symbol;Acc:HGNC:19037]
MAIT cells	SH2B3	3.96937e-37	0.404506	0.276	0.087	1.33125e-32	7.77723e-29	0.490177	0.291	0.089	2.60833e-24	7.77723e-29	7.93874e-37	SH2B adaptor protein 3 [Source:HGNC Symbol;Acc:HGNC:29605]
MAIT cells	YWHAH	4.11443e-37	0.656621	0.655	0.397	1.3799e-32	2.72837e-19	0.653411	0.63	0.452	9.15039e-15	2.72837e-19	8.22886e-37	tyrosine 3-monooxygenase/tryptophan 5-monooxygenase activation protein eta [Source:HGNC Symbol;Acc:HGNC:12853]
MAIT cells	PLEKHO1	4.38558e-37	0.624368	0.577	0.311	1.47084e-32	3.32809e-29	0.814136	0.617	0.348	1.11617e-24	3.32809e-29	8.77117e-37	pleckstrin homology domain containing O1 [Source:HGNC Symbol;Acc:HGNC:24310]
MAIT cells	HSP90AA1	6.3961e-37	0.832853	1	0.98	2.14512e-32	3.91161e-28	0.68523	1	0.98	1.31188e-23	3.91161e-28	1.27922e-36	heat shock protein 90 alpha family class A member 1 [Source:HGNC Symbol;Acc:HGNC:5253]
MAIT cells	LTA4H	8.06886e-37	0.553074	0.499	0.241	2.70614e-32	2.5941e-13	0.485706	0.427	0.257	8.70008e-09	2.5941e-13	1.61377e-36	leukotriene A4 hydrolase [Source:HGNC Symbol;Acc:HGNC:6710]
MAIT cells	ARL6IP5	2.47228e-34	0.561322	0.786	0.54	8.29155e-30	1.05448e-36	0.827709	0.815	0.574	3.53653e-32	2.47228e-34	2.10897e-36	ADP ribosylation factor like GTPase 6 interacting protein 5 [Source:HGNC Symbol;Acc:HGNC:16937]
MAIT cells	NXT1	1.13116e-36	0.620692	0.457	0.212	3.79367e-32	7.0414e-06	0.297608	0.322	0.226	0.236154	7.0414e-06	2.26231e-36	nuclear transport factor 2 like export factor 1 [Source:HGNC Symbol;Acc:HGNC:15913]
MAIT cells	TAGLN2	1.15453e-36	0.604836	0.777	0.515	3.87206e-32	8.43628e-30	0.849657	0.775	0.583	2.82936e-25	8.43628e-30	2.30906e-36	transgelin 2 [Source:HGNC Symbol;Acc:HGNC:11554]
MAIT cells	AC103591.3	1.58635e-36	1.0082	0.348	0.134	5.3203e-32	3.74868e-18	1.12084	0.278	0.111	1.25723e-13	3.74868e-18	3.1727e-36	novel transcript, antisense to DNAJB4
MAIT cells	SLC25A40	2.3291e-36	0.356443	0.242	0.073	7.81132e-32	4.36323e-05	0.285895	0.141	0.075	1	4.36323e-05	4.65819e-36	solute carrier family 25 member 40 [Source:HGNC Symbol;Acc:HGNC:29680]
MAIT cells	TMED8	2.44918e-36	0.507545	0.39	0.161	8.21406e-32	3.08169e-16	0.432965	0.361	0.181	1.03354e-11	3.08169e-16	4.89836e-36	transmembrane p24 trafficking protein family member 8 [Source:HGNC Symbol;Acc:HGNC:18633]
MAIT cells	TBL1XR1	2.9967e-36	0.626584	0.646	0.376	1.00503e-31	1.6695e-12	0.559371	0.564	0.429	5.59917e-08	1.6695e-12	5.9934e-36	TBL1X receptor 1 [Source:HGNC Symbol;Acc:HGNC:29529]
MAIT cells	GNA13	3.78092e-36	0.484338	0.468	0.214	1.26804e-31	2.54275e-10	0.464401	0.339	0.202	8.52787e-06	2.54275e-10	7.56184e-36	G protein subunit alpha 13 [Source:HGNC Symbol;Acc:HGNC:4381]
MAIT cells	PHLDA1	4.05652e-36	0.920553	0.721	0.464	1.36048e-31	3.57803e-12	0.82219	0.63	0.53	1.2e-07	3.57803e-12	8.11304e-36	pleckstrin homology like domain family A member 1 [Source:HGNC Symbol;Acc:HGNC:8933]
MAIT cells	SIK1	8.04414e-22	0.269015	0.17	0.055	2.69784e-17	9.57015e-36	0.403143	0.211	0.044	3.20964e-31	8.04414e-22	1.91403e-35	salt inducible kinase 1 [Source:HGNC Symbol;Acc:HGNC:11142]
MAIT cells	CDC42SE1	9.99912e-36	0.487782	0.563	0.283	3.35351e-31	8.47891e-17	0.481154	0.511	0.304	2.84366e-12	8.47891e-17	1.99982e-35	CDC42 small effector 1 [Source:HGNC Symbol;Acc:HGNC:17719]
MAIT cells	TTN	1.24849e-35	0.459051	0.382	0.148	4.18718e-31	2.62843e-09	0.435331	0.273	0.144	8.81521e-05	2.62843e-09	2.49698e-35	titin [Source:HGNC Symbol;Acc:HGNC:12403]
MAIT cells	GALC	2.51433e-35	0.489241	0.337	0.128	8.43256e-31	0.000290678	0.256384	0.203	0.134	1	0.000290678	5.02866e-35	galactosylceramidase [Source:HGNC Symbol;Acc:HGNC:4115]
MAIT cells	RNF168	2.81067e-35	0.715972	0.487	0.241	9.42643e-31	3.58922e-22	0.752924	0.476	0.253	1.20375e-17	3.58922e-22	5.62134e-35	ring finger protein 168 [Source:HGNC Symbol;Acc:HGNC:26661]
MAIT cells	ANP32A	3.59296e-35	0.67199	0.677	0.431	1.20501e-30	7.49567e-17	0.649494	0.661	0.535	2.5139e-12	7.49567e-17	7.18592e-35	acidic nuclear phosphoprotein 32 family member A [Source:HGNC Symbol;Acc:HGNC:13233]
MAIT cells	PTPN6	2.58615e-24	0.267418	0.298	0.117	8.67344e-20	3.6879e-35	0.55134	0.313	0.087	1.23685e-30	2.58615e-24	7.3758e-35	protein tyrosine phosphatase non-receptor type 6 [Source:HGNC Symbol;Acc:HGNC:9658]
MAIT cells	CHST11	4.99859e-35	0.450939	0.393	0.16	1.67643e-30	3.00158e-16	0.421941	0.322	0.148	1.00667e-11	3.00158e-16	9.99717e-35	carbohydrate sulfotransferase 11 [Source:HGNC Symbol;Acc:HGNC:17422]
MAIT cells	SLFN5	7.10794e-35	0.594803	0.593	0.305	2.38386e-30	1.74134e-17	0.629976	0.524	0.318	5.8401e-13	1.74134e-17	1.42159e-34	schlafen family member 5 [Source:HGNC Symbol;Acc:HGNC:28286]
MAIT cells	ACAT2	1.42315e-34	0.391496	0.329	0.125	4.77296e-30	7.08567e-10	0.397992	0.251	0.131	2.37639e-05	7.08567e-10	2.8463e-34	acetyl-CoA acetyltransferase 2 [Source:HGNC Symbol;Acc:HGNC:94]
MAIT cells	RPL30	1.46496e-34	0.43168	0.997	0.97	4.91318e-30	3.62466e-17	0.365204	0.996	0.988	1.21564e-12	3.62466e-17	2.92992e-34	ribosomal protein L30 [Source:HGNC Symbol;Acc:HGNC:10333]
MAIT cells	GTF2B	1.63927e-34	0.549295	0.479	0.235	5.49779e-30	2.19686e-10	0.488459	0.37	0.234	7.36782e-06	2.19686e-10	3.27854e-34	general transcription factor IIB [Source:HGNC Symbol;Acc:HGNC:4648]
MAIT cells	TOMM7	1.82417e-34	0.519258	0.942	0.765	6.1179e-30	4.06037e-21	0.473751	0.969	0.835	1.36177e-16	4.06037e-21	3.64834e-34	translocase of outer mitochondrial membrane 7 [Source:HGNC Symbol;Acc:HGNC:21648]
MAIT cells	SARAF	1.94252e-34	0.581846	0.805	0.573	6.51482e-30	8.60151e-18	0.679926	0.731	0.602	2.88478e-13	8.60151e-18	3.88504e-34	store-operated calcium entry associated regulatory factor [Source:HGNC Symbol;Acc:HGNC:28789]
MAIT cells	RPL28	3.80615e-34	0.397952	1	0.985	1.27651e-29	2.81875e-24	0.376652	1	0.995	9.45352e-20	2.81875e-24	7.6123e-34	ribosomal protein L28 [Source:HGNC Symbol;Acc:HGNC:10330]
MAIT cells	PCNX2	5.917e-34	0.450176	0.326	0.122	1.98445e-29	9.59352e-06	0.26999	0.233	0.143	0.321748	9.59352e-06	1.1834e-33	pecanex 2 [Source:HGNC Symbol;Acc:HGNC:8736]
MAIT cells	MAPKAPK2	6.58763e-34	0.481158	0.485	0.237	2.20936e-29	1.11966e-09	0.500726	0.383	0.258	3.75511e-05	1.11966e-09	1.31753e-33	MAPK activated protein kinase 2 [Source:HGNC Symbol;Acc:HGNC:6887]
MAIT cells	MAPRE2	8.39716e-34	0.464625	0.437	0.193	2.81624e-29	6.33643e-14	0.40324	0.357	0.185	2.12511e-09	6.33643e-14	1.67943e-33	microtubule associated protein RP/EB family member 2 [Source:HGNC Symbol;Acc:HGNC:6891]
MAIT cells	CDC42SE2	9.92968e-34	0.418556	0.61	0.315	3.33022e-29	2.53749e-21	0.601952	0.568	0.323	8.51024e-17	2.53749e-21	1.98594e-33	CDC42 small effector 2 [Source:HGNC Symbol;Acc:HGNC:18547]
MAIT cells	ARHGAP4	1.0629e-33	0.294432	0.29	0.096	3.56476e-29	4.57523e-33	0.426349	0.269	0.069	1.53444e-28	4.57523e-33	2.12581e-33	Rho GTPase activating protein 4 [Source:HGNC Symbol;Acc:HGNC:674]
MAIT cells	ARPC1B	3.21733e-23	0.424759	0.552	0.328	1.07903e-18	1.08394e-33	0.908084	0.643	0.363	3.63533e-29	3.21733e-23	2.16789e-33	actin related protein 2/3 complex subunit 1B [Source:HGNC Symbol;Acc:HGNC:704]
MAIT cells	SCN1B	1.20987e-33	0.317601	0.156	0.036	4.05766e-29	8.94817e-21	0.38527	0.145	0.034	3.00104e-16	8.94817e-21	2.41974e-33	sodium voltage-gated channel beta subunit 1 [Source:HGNC Symbol;Acc:HGNC:10586]
MAIT cells	C21orf91	1.41697e-33	0.452524	0.379	0.157	4.75223e-29	6.6445e-07	0.328658	0.286	0.179	0.0222843	6.6445e-07	2.83394e-33	chromosome 21 open reading frame 91 [Source:HGNC Symbol;Acc:HGNC:16459]
MAIT cells	RPL21	2.16217e-33	0.463062	0.992	0.924	7.25149e-29	2.73103e-15	0.366704	1	0.978	9.15934e-11	2.73103e-15	4.32434e-33	ribosomal protein L21 [Source:HGNC Symbol;Acc:HGNC:10313]
MAIT cells	NR3C1	2.23931e-33	0.544472	0.671	0.393	7.51021e-29	3.04021e-15	0.627271	0.595	0.418	1.01963e-10	3.04021e-15	4.47863e-33	nuclear receptor subfamily 3 group C member 1 [Source:HGNC Symbol;Acc:HGNC:7978]
MAIT cells	EPB41	2.60135e-33	0.354325	0.37	0.143	8.7244e-29	3.32448e-32	0.56826	0.366	0.121	1.11496e-27	3.32448e-32	5.2027e-33	erythrocyte membrane protein band 4.1 [Source:HGNC Symbol;Acc:HGNC:3377]
MAIT cells	RRAD	3.03723e-33	0.876635	0.384	0.165	1.01863e-28	3.06665e-06	0.567807	0.251	0.151	0.102849	3.06665e-06	6.07447e-33	RRAD, Ras related glycolysis inhibitor and calcium channel regulator [Source:HGNC Symbol;Acc:HGNC:10446]
MAIT cells	LMNB1	3.30547e-33	0.35662	0.217	0.063	1.10859e-28	8.7037e-31	0.408321	0.22	0.052	2.91905e-26	8.7037e-31	6.61095e-33	lamin B1 [Source:HGNC Symbol;Acc:HGNC:6637]
MAIT cells	RPS21	1.8942e-29	0.458635	0.983	0.883	6.35275e-25	3.35242e-33	0.614061	0.987	0.938	1.12434e-28	1.8942e-29	6.70484e-33	ribosomal protein S21 [Source:HGNC Symbol;Acc:HGNC:10409]
MAIT cells	PIP4K2A	4.11015e-33	0.454348	0.526	0.255	1.37846e-28	4.77631e-21	0.618398	0.476	0.248	1.60188e-16	4.77631e-21	8.2203e-33	phosphatidylinositol-5-phosphate 4-kinase type 2 alpha [Source:HGNC Symbol;Acc:HGNC:8997]
MAIT cells	AL121944.1	5.6145e-33	0.461956	0.248	0.08	1.88299e-28	3.55423e-18	0.53959	0.26	0.1	1.19202e-13	3.55423e-18	1.1229e-32	novel transcript, antisense to ZNF165
MAIT cells	CD2AP	6.64365e-33	0.529811	0.507	0.255	2.22815e-28	8.52892e-14	0.555831	0.454	0.283	2.86043e-09	8.52892e-14	1.32873e-32	CD2 associated protein [Source:HGNC Symbol;Acc:HGNC:14258]
MAIT cells	DENND2D	2.69526e-27	0.27403	0.228	0.074	9.03938e-23	7.48698e-33	0.469677	0.247	0.061	2.51098e-28	2.69526e-27	1.4974e-32	DENN domain containing 2D [Source:HGNC Symbol;Acc:HGNC:26192]
MAIT cells	AC026979.2	1.56333e-21	0.31673	0.27	0.112	5.24311e-17	7.98618e-33	0.637316	0.33	0.101	2.6784e-28	1.56333e-21	1.59724e-32	novel transcript
MAIT cells	MKNK2	9.7489e-33	0.557549	0.591	0.332	3.26959e-28	0.000623814	0.372665	0.441	0.391	1	0.000623814	1.94978e-32	MAPK interacting serine/threonine kinase 2 [Source:HGNC Symbol;Acc:HGNC:7111]
MAIT cells	NFKBIE	1.03366e-32	0.359079	0.27	0.092	3.46668e-28	7.83079e-09	0.265514	0.159	0.068	0.000262629	7.83079e-09	2.06731e-32	NFKB inhibitor epsilon [Source:HGNC Symbol;Acc:HGNC:7799]
MAIT cells	ARPC2	4.12389e-30	0.53701	0.886	0.738	1.38307e-25	1.25835e-32	0.725748	0.916	0.8	4.22024e-28	4.12389e-30	2.51669e-32	actin related protein 2/3 complex subunit 2 [Source:HGNC Symbol;Acc:HGNC:705]
MAIT cells	MAN2A2	1.40485e-32	0.325533	0.279	0.097	4.71157e-28	5.06933e-16	0.482483	0.278	0.121	1.70015e-11	5.06933e-16	2.80969e-32	mannosidase alpha class 2A member 2 [Source:HGNC Symbol;Acc:HGNC:6825]
MAIT cells	SKP1	1.7056e-32	0.552014	0.93	0.793	5.72023e-28	1.38291e-08	0.335793	0.872	0.843	0.000463801	1.38291e-08	3.41119e-32	S-phase kinase associated protein 1 [Source:HGNC Symbol;Acc:HGNC:10899]
MAIT cells	H3F3B	2.06465e-32	0.499914	0.997	0.98	6.92442e-28	1.75246e-08	0.256184	0.991	0.977	0.00058774	1.75246e-08	4.1293e-32
MAIT cells	HNRNPC	2.14504e-32	0.524851	0.916	0.822	7.19403e-28	2.92554e-15	0.413945	0.872	0.852	9.81166e-11	2.92554e-15	4.29007e-32	heterogeneous nuclear ribonucleoprotein C [Source:HGNC Symbol;Acc:HGNC:5035]
MAIT cells	GYPC	2.20155e-32	0.55756	0.682	0.42	7.38355e-28	1.47813e-24	0.744224	0.709	0.492	4.95736e-20	1.47813e-24	4.4031e-32	glycophorin C (Gerbich blood group) [Source:HGNC Symbol;Acc:HGNC:4704]
MAIT cells	RGS10	2.30377e-32	0.55466	0.526	0.273	7.72638e-28	3.68635e-20	0.58386	0.454	0.236	1.23633e-15	3.68635e-20	4.60754e-32	regulator of G protein signaling 10 [Source:HGNC Symbol;Acc:HGNC:9992]
MAIT cells	NSMCE1	3.08635e-32	0.562602	0.465	0.234	1.0351e-27	0.00619697	0.271851	0.344	0.299	1	0.00619697	6.1727e-32	NSE1 homolog, SMC5-SMC6 complex component [Source:HGNC Symbol;Acc:HGNC:29897]
MAIT cells	SLC25A39	3.48265e-32	0.439864	0.423	0.196	1.16801e-27	1.63355e-11	0.459755	0.414	0.269	5.47859e-07	1.63355e-11	6.96531e-32	solute carrier family 25 member 39 [Source:HGNC Symbol;Acc:HGNC:24279]
MAIT cells	KLF13	4.5501e-32	0.574357	0.574	0.329	1.52601e-27	2.82938e-17	0.63206	0.524	0.343	9.48916e-13	2.82938e-17	9.1002e-32	Kruppel like factor 13 [Source:HGNC Symbol;Acc:HGNC:13672]
MAIT cells	SNRK	4.93373e-32	0.591269	0.515	0.266	1.65468e-27	9.66426e-24	0.704241	0.502	0.265	3.2412e-19	9.66426e-24	9.86747e-32	SNF related kinase [Source:HGNC Symbol;Acc:HGNC:30598]
MAIT cells	RNF157	6.34638e-32	0.268988	0.189	0.051	2.12845e-27	1.71831e-22	0.41385	0.225	0.068	5.76286e-18	1.71831e-22	1.26928e-31	ring finger protein 157 [Source:HGNC Symbol;Acc:HGNC:29402]
MAIT cells	GAPDH	7.78181e-32	0.577403	0.981	0.894	2.60986e-27	4.1228e-16	0.477778	0.96	0.932	1.3827e-11	4.1228e-16	1.55636e-31	glyceraldehyde-3-phosphate dehydrogenase [Source:HGNC Symbol;Acc:HGNC:4141]
MAIT cells	SYNRG	1.37153e-31	0.536053	0.621	0.366	4.59983e-27	1.90775e-10	0.535031	0.529	0.418	6.3982e-06	1.90775e-10	2.74306e-31	synergin gamma [Source:HGNC Symbol;Acc:HGNC:557]
MAIT cells	DMGDH	1.74833e-31	0.307882	0.217	0.066	5.86355e-27	5.09954e-14	0.330206	0.159	0.052	1.71029e-09	5.09954e-14	3.49666e-31	dimethylglycine dehydrogenase [Source:HGNC Symbol;Acc:HGNC:24475]
MAIT cells	SNHG12	2.56326e-31	0.74282	0.421	0.201	8.59665e-27	4.08762e-15	0.599589	0.339	0.171	1.37091e-10	4.08762e-15	5.12652e-31	small nucleolar RNA host gene 12 [Source:HGNC Symbol;Acc:HGNC:30062]
MAIT cells	TRA2B	2.58387e-31	0.567891	0.939	0.816	8.66579e-27	8.60255e-28	0.739768	0.89	0.831	2.88512e-23	8.60255e-28	5.16774e-31	transformer 2 beta homolog [Source:HGNC Symbol;Acc:HGNC:10781]
MAIT cells	CXXC5	2.9776e-31	0.595034	0.593	0.338	9.98629e-27	1.24343e-25	0.815464	0.617	0.387	4.17022e-21	1.24343e-25	5.95521e-31	CXXC finger protein 5 [Source:HGNC Symbol;Acc:HGNC:26943]
MAIT cells	STXBP2	3.88158e-31	0.305002	0.29	0.101	1.3018e-26	5.5399e-16	0.329372	0.264	0.105	1.85797e-11	5.5399e-16	7.76316e-31	syntaxin binding protein 2 [Source:HGNC Symbol;Acc:HGNC:11445]
MAIT cells	RSRP1	3.88347e-31	0.648859	0.908	0.775	1.30244e-26	6.09656e-18	0.639066	0.868	0.766	2.04466e-13	6.09656e-18	7.76695e-31	arginine and serine rich protein 1 [Source:HGNC Symbol;Acc:HGNC:25234]
MAIT cells	DNAJB9	4.04662e-31	0.543949	0.468	0.24	1.35716e-26	5.99403e-12	0.559142	0.383	0.232	2.01028e-07	5.99403e-12	8.09325e-31	DnaJ heat shock protein family (Hsp40) member B9 [Source:HGNC Symbol;Acc:HGNC:6968]
MAIT cells	DGKA	4.1378e-31	0.37484	0.329	0.127	1.38774e-26	1.07041e-20	0.499784	0.317	0.127	3.58993e-16	1.07041e-20	8.27561e-31	diacylglycerol kinase alpha [Source:HGNC Symbol;Acc:HGNC:2849]
MAIT cells	CYTH1	4.50192e-31	0.373992	0.451	0.204	1.50985e-26	5.73213e-20	0.546074	0.405	0.19	1.92244e-15	5.73213e-20	9.00383e-31	cytohesin 1 [Source:HGNC Symbol;Acc:HGNC:9501]
MAIT cells	CAT	4.53776e-31	0.617467	0.591	0.359	1.52188e-26	0.00361862	0.33509	0.445	0.424	1	0.00361862	9.07553e-31	catalase [Source:HGNC Symbol;Acc:HGNC:1516]
MAIT cells	TMEM243	5.29285e-31	0.442213	0.401	0.181	1.77512e-26	1.16463e-06	0.292664	0.278	0.175	0.0390593	1.16463e-06	1.05857e-30	transmembrane protein 243 [Source:HGNC Symbol;Acc:HGNC:21707]
MAIT cells	RPS27	5.0716e-17	0.303676	1	0.97	1.70091e-12	6.14636e-31	0.460058	1	0.995	2.06136e-26	5.0716e-17	1.22927e-30	ribosomal protein S27 [Source:HGNC Symbol;Acc:HGNC:10416]
MAIT cells	CAPG	3.90701e-14	0.289856	0.312	0.165	1.31033e-09	7.72048e-31	0.890249	0.427	0.174	2.5893e-26	3.90701e-14	1.5441e-30	capping actin protein, gelsolin like [Source:HGNC Symbol;Acc:HGNC:1474]
MAIT cells	RALGDS	9.96448e-31	0.3837	0.32	0.123	3.34189e-26	1.23609e-19	0.488934	0.317	0.131	4.14561e-15	1.23609e-19	1.9929e-30	ral guanine nucleotide dissociation stimulator [Source:HGNC Symbol;Acc:HGNC:9842]
MAIT cells	ETV3	1.08027e-30	0.818394	0.409	0.197	3.62302e-26	0.00443051	0.263195	0.233	0.176	1	0.00443051	2.16055e-30	ETS variant transcription factor 3 [Source:HGNC Symbol;Acc:HGNC:3492]
MAIT cells	TSPO	1.1489e-30	0.470926	0.682	0.43	3.85316e-26	6.2926e-06	0.399119	0.533	0.456	0.211041	6.2926e-06	2.29779e-30	translocator protein [Source:HGNC Symbol;Acc:HGNC:1158]
MAIT cells	ARHGAP10	1.23222e-30	0.646907	0.677	0.442	4.13261e-26	0.00119261	0.397192	0.564	0.544	1	0.00119261	2.46444e-30	Rho GTPase activating protein 10 [Source:HGNC Symbol;Acc:HGNC:26099]
MAIT cells	ALAS1	1.30508e-30	0.462806	0.301	0.117	4.37699e-26	6.61525e-18	0.561078	0.304	0.132	2.21862e-13	6.61525e-18	2.61017e-30	5'-aminolevulinate synthase 1 [Source:HGNC Symbol;Acc:HGNC:396]
MAIT cells	JOSD1	1.71832e-30	0.631267	0.613	0.367	5.76291e-26	7.91395e-08	0.401991	0.489	0.377	0.00265418	7.91395e-08	3.43665e-30	Josephin domain containing 1 [Source:HGNC Symbol;Acc:HGNC:28953]
MAIT cells	MAML2	1.83947e-30	0.532015	0.607	0.353	6.16922e-26	0.00554592	0.295636	0.427	0.399	1	0.00554592	3.67894e-30	mastermind like transcriptional coactivator 2 [Source:HGNC Symbol;Acc:HGNC:16259]
MAIT cells	MMD	2.0339e-30	0.333763	0.253	0.087	6.82129e-26	6.13504e-15	0.390247	0.242	0.099	2.05757e-10	6.13504e-15	4.0678e-30	monocyte to macrophage differentiation associated [Source:HGNC Symbol;Acc:HGNC:7153]
MAIT cells	EPAS1	2.0498e-30	0.346952	0.501	0.239	6.87461e-26	3.07148e-17	0.434747	0.423	0.208	1.03011e-12	3.07148e-17	4.0996e-30	endothelial PAS domain protein 1 [Source:HGNC Symbol;Acc:HGNC:3374]
MAIT cells	LEPROTL1	2.09167e-30	0.504233	0.518	0.272	7.01505e-26	7.86315e-22	0.71752	0.502	0.282	2.63714e-17	7.86315e-22	4.18334e-30	leptin receptor overlapping transcript like 1 [Source:HGNC Symbol;Acc:HGNC:6555]
MAIT cells	DUSP16	2.13956e-30	0.404973	0.312	0.122	7.17567e-26	5.10376e-11	0.387844	0.251	0.123	1.7117e-06	5.10376e-11	4.27913e-30	dual specificity phosphatase 16 [Source:HGNC Symbol;Acc:HGNC:17909]
MAIT cells	SIK3	2.66115e-30	0.548635	0.46	0.237	8.92495e-26	3.77576e-14	0.53325	0.423	0.252	1.26632e-09	3.77576e-14	5.32229e-30	SIK family kinase 3 [Source:HGNC Symbol;Acc:HGNC:29165]
MAIT cells	ACTB	2.30948e-12	0.346986	0.992	0.988	7.74554e-08	2.73772e-30	0.693379	1	0.992	9.18177e-26	2.30948e-12	5.47544e-30	actin beta [Source:HGNC Symbol;Acc:HGNC:132]
MAIT cells	CCNH	3.19065e-30	0.567889	0.532	0.287	1.07008e-25	3.83277e-15	0.628554	0.432	0.25	1.28543e-10	3.83277e-15	6.3813e-30	cyclin H [Source:HGNC Symbol;Acc:HGNC:1594]
MAIT cells	EVL	3.34336e-30	0.404521	0.786	0.531	1.12129e-25	7.95424e-25	0.71847	0.749	0.564	2.66769e-20	7.95424e-25	6.68671e-30	Enah/Vasp-like [Source:HGNC Symbol;Acc:HGNC:20234]
MAIT cells	CSK	1.10224e-29	0.46894	0.448	0.213	3.69668e-25	4.00002e-30	0.648414	0.502	0.228	1.34153e-25	1.10224e-29	8.00004e-30	C-terminal Src kinase [Source:HGNC Symbol;Acc:HGNC:2444]
MAIT cells	B3GAT2	4.14854e-30	0.266788	0.206	0.062	1.39134e-25	1.3715e-26	0.510206	0.26	0.079	4.59972e-22	1.3715e-26	8.29708e-30	beta-1,3-glucuronyltransferase 2 [Source:HGNC Symbol;Acc:HGNC:922]
MAIT cells	JAK1	5.03464e-30	0.56101	0.833	0.66	1.68852e-25	7.823e-13	0.503487	0.802	0.729	2.62368e-08	7.823e-13	1.00693e-29	Janus kinase 1 [Source:HGNC Symbol;Acc:HGNC:6190]
MAIT cells	TSPYL2	5.60637e-30	0.7521	0.713	0.475	1.88026e-25	6.62842e-13	0.918002	0.599	0.492	2.22304e-08	6.62842e-13	1.12127e-29	TSPY like 2 [Source:HGNC Symbol;Acc:HGNC:24358]
MAIT cells	THUMPD3-AS1	6.1963e-30	0.611807	0.524	0.282	2.07811e-25	0.000110019	0.406978	0.37	0.302	1	0.000110019	1.23926e-29	THUMPD3 antisense RNA 1 [Source:HGNC Symbol;Acc:HGNC:44478]
MAIT cells	RPS6KA5	6.94158e-30	0.399283	0.435	0.199	2.32807e-25	1.66526e-12	0.297305	0.405	0.22	5.58496e-08	1.66526e-12	1.38832e-29	ribosomal protein S6 kinase A5 [Source:HGNC Symbol;Acc:HGNC:10434]
MAIT cells	SELENOH	8.6553e-30	0.555698	0.671	0.439	2.90281e-25	1.23042e-08	0.463573	0.577	0.498	0.000412657	1.23042e-08	1.73106e-29	selenoprotein H [Source:HGNC Symbol;Acc:HGNC:18251]
MAIT cells	TRIB2	8.81783e-30	0.481277	0.326	0.131	2.95732e-25	4.05037e-25	0.633493	0.374	0.152	1.35841e-20	4.05037e-25	1.76357e-29	tribbles pseudokinase 2 [Source:HGNC Symbol;Acc:HGNC:30809]
MAIT cells	MLLT11	1.00566e-29	0.386462	0.259	0.091	3.37279e-25	6.80943e-08	0.302174	0.198	0.1	0.00228375	6.80943e-08	2.01133e-29	MLLT11 transcription factor 7 cofactor [Source:HGNC Symbol;Acc:HGNC:16997]
MAIT cells	CARD16	3.4225e-19	0.274317	0.334	0.157	1.14784e-14	1.24113e-29	0.567836	0.366	0.126	4.16249e-25	3.4225e-19	2.48225e-29	caspase recruitment domain family member 16 [Source:HGNC Symbol;Acc:HGNC:33701]
MAIT cells	METTL9	1.52859e-29	0.518186	0.671	0.437	5.12658e-25	5.74888e-09	0.474345	0.581	0.501	0.000192806	5.74888e-09	3.05718e-29	methyltransferase like 9 [Source:HGNC Symbol;Acc:HGNC:24586]
MAIT cells	FYN	1.73686e-29	0.518706	0.691	0.437	5.82509e-25	2.4885e-12	0.500358	0.604	0.453	8.34593e-08	2.4885e-12	3.47373e-29	FYN proto-oncogene, Src family tyrosine kinase [Source:HGNC Symbol;Acc:HGNC:4037]
MAIT cells	SPTLC2	2.46222e-29	0.448513	0.485	0.25	8.2578e-25	3.98331e-09	0.442721	0.392	0.267	0.000133592	3.98331e-09	4.92444e-29	serine palmitoyltransferase long chain base subunit 2 [Source:HGNC Symbol;Acc:HGNC:11278]
MAIT cells	TUBA4A	2.58567e-29	0.384594	0.343	0.133	8.67183e-25	1.06612e-28	0.541334	0.313	0.097	3.57557e-24	1.06612e-28	5.17134e-29	tubulin alpha 4a [Source:HGNC Symbol;Acc:HGNC:12407]
MAIT cells	ARL5B	3.23546e-29	0.682333	0.588	0.353	1.08511e-24	0.00605904	0.453475	0.366	0.33	1	0.00605904	6.47091e-29	ADP ribosylation factor like GTPase 5B [Source:HGNC Symbol;Acc:HGNC:23052]
MAIT cells	RPL27	3.58376e-29	0.413054	0.986	0.878	1.20192e-24	6.6956e-10	0.300955	0.978	0.921	2.24557e-05	6.6956e-10	7.16752e-29	ribosomal protein L27 [Source:HGNC Symbol;Acc:HGNC:10328]
MAIT cells	ATP5MG	4.1674e-29	0.492624	0.9	0.759	1.39766e-24	5.95096e-17	0.486801	0.885	0.814	1.99583e-12	5.95096e-17	8.3348e-29	ATP synthase membrane subunit g [Source:HGNC Symbol;Acc:HGNC:14247]
MAIT cells	SLC2A3	4.54758e-29	0.536104	0.822	0.571	1.52517e-24	6.83432e-16	0.660441	0.626	0.438	2.29209e-11	6.83432e-16	9.09516e-29	solute carrier family 2 member 3 [Source:HGNC Symbol;Acc:HGNC:11007]
MAIT cells	H2AFZ	4.83129e-29	0.750545	0.794	0.609	1.62032e-24	1.42282e-05	0.528204	0.639	0.62	0.477186	1.42282e-05	9.66258e-29
MAIT cells	TPMT	8.49793e-29	0.358214	0.281	0.106	2.85004e-24	4.51818e-20	0.431653	0.308	0.125	1.51531e-15	4.51818e-20	1.69959e-28	thiopurine S-methyltransferase [Source:HGNC Symbol;Acc:HGNC:12014]
MAIT cells	IDS	8.66125e-29	0.62508	0.685	0.443	2.90481e-24	1.27497e-12	0.559702	0.568	0.428	4.27599e-08	1.27497e-12	1.73225e-28	iduronate 2-sulfatase [Source:HGNC Symbol;Acc:HGNC:5389]
MAIT cells	CLIC3	1.03406e-28	0.303153	0.195	0.057	3.46803e-24	2.48681e-15	0.375224	0.211	0.076	8.34028e-11	2.48681e-15	2.06812e-28	chloride intracellular channel 3 [Source:HGNC Symbol;Acc:HGNC:2064]
MAIT cells	TRIM14	1.40233e-28	0.306666	0.267	0.096	4.70312e-24	9.47306e-24	0.476307	0.308	0.112	3.17707e-19	9.47306e-24	2.80465e-28	tripartite motif containing 14 [Source:HGNC Symbol;Acc:HGNC:16283]
MAIT cells	RGS19	1.4589e-28	0.412822	0.298	0.114	4.89287e-24	1.92442e-19	0.49199	0.308	0.127	6.45411e-15	1.92442e-19	2.91781e-28	regulator of G protein signaling 19 [Source:HGNC Symbol;Acc:HGNC:13735]
MAIT cells	RAB27A	1.40173e-18	0.283547	0.351	0.176	4.70111e-14	1.65822e-28	0.596205	0.405	0.162	5.56132e-24	1.40173e-18	3.31643e-28	RAB27A, member RAS oncogene family [Source:HGNC Symbol;Acc:HGNC:9766]
MAIT cells	SEPT9	2.03049e-28	0.498832	0.666	0.431	6.80987e-24	1.11179e-11	0.540175	0.612	0.493	3.72873e-07	1.11179e-11	4.06099e-28
MAIT cells	DUSP5	2.69391e-28	0.370829	0.37	0.162	9.03484e-24	6.47496e-14	0.409532	0.264	0.117	2.17157e-09	6.47496e-14	5.38783e-28	dual specificity phosphatase 5 [Source:HGNC Symbol;Acc:HGNC:3071]
MAIT cells	ATP10D	2.95948e-28	0.485792	0.485	0.256	9.9255e-24	1.90111e-10	0.458071	0.445	0.31	6.37594e-06	1.90111e-10	5.91896e-28	ATPase phospholipid transporting 10D (putative) [Source:HGNC Symbol;Acc:HGNC:13549]
MAIT cells	FOSB	3.581e-28	0.86621	0.978	0.909	1.201e-23	1.46803e-14	0.85416	0.956	0.904	4.92349e-10	1.46803e-14	7.16201e-28	FosB proto-oncogene, AP-1 transcription factor subunit [Source:HGNC Symbol;Acc:HGNC:3797]
MAIT cells	PPP2CA	5.01028e-28	0.548444	0.61	0.39	1.68035e-23	4.11184e-05	0.340292	0.485	0.433	1	4.11184e-05	1.00206e-27	protein phosphatase 2 catalytic subunit alpha [Source:HGNC Symbol;Acc:HGNC:9299]
MAIT cells	NFKB2	1.69187e-27	0.454789	0.451	0.224	5.67421e-23	5.49808e-28	0.607372	0.436	0.187	1.84395e-23	1.69187e-27	1.09962e-27	nuclear factor kappa B subunit 2 [Source:HGNC Symbol;Acc:HGNC:7795]
MAIT cells	RAP1GDS1	6.92815e-28	0.384185	0.357	0.156	2.32356e-23	6.35722e-09	0.318704	0.286	0.164	0.000213208	6.35722e-09	1.38563e-27	Rap1 GTPase-GDP dissociation stimulator 1 [Source:HGNC Symbol;Acc:HGNC:9859]
MAIT cells	OAZ1	7.16431e-28	0.462262	0.905	0.777	2.40277e-23	3.69892e-16	0.492925	0.89	0.816	1.24054e-11	3.69892e-16	1.43286e-27	ornithine decarboxylase antizyme 1 [Source:HGNC Symbol;Acc:HGNC:8095]
MAIT cells	TAPBP	1.094e-23	0.460801	0.699	0.489	3.66905e-19	7.82283e-28	0.795357	0.718	0.506	2.62362e-23	1.094e-23	1.56457e-27	TAP binding protein [Source:HGNC Symbol;Acc:HGNC:11566]
MAIT cells	PPP4R3A	9.41966e-28	0.587762	0.649	0.414	3.15917e-23	3.97281e-07	0.456979	0.533	0.451	0.013324	3.97281e-07	1.88393e-27	protein phosphatase 4 regulatory subunit 3A [Source:HGNC Symbol;Acc:HGNC:20219]
MAIT cells	TUBB4B	1.00335e-27	0.671324	0.825	0.668	3.36505e-23	4.53264e-15	0.7737	0.802	0.71	1.52016e-10	4.53264e-15	2.00671e-27	tubulin beta 4B class IVb [Source:HGNC Symbol;Acc:HGNC:20771]
MAIT cells	KMT5A	1.04484e-27	0.456834	0.457	0.241	3.50419e-23	9.00509e-06	0.348332	0.396	0.31	0.302013	9.00509e-06	2.08968e-27	lysine methyltransferase 5A [Source:HGNC Symbol;Acc:HGNC:29489]
MAIT cells	RALBP1	2.65565e-27	0.542896	0.68	0.454	8.90653e-23	2.36471e-10	0.42855	0.656	0.543	7.93077e-06	2.36471e-10	5.31131e-27	ralA binding protein 1 [Source:HGNC Symbol;Acc:HGNC:9841]
MAIT cells	ZFAND5	2.88503e-27	0.581163	0.869	0.727	9.67582e-23	1.87872e-09	0.476557	0.793	0.732	6.30085e-05	1.87872e-09	5.77007e-27	zinc finger AN1-type containing 5 [Source:HGNC Symbol;Acc:HGNC:13008]
MAIT cells	ZBTB1	3.07344e-27	0.589725	0.599	0.368	1.03077e-22	0.00741954	0.271778	0.436	0.409	1	0.00741954	6.14688e-27	zinc finger and BTB domain containing 1 [Source:HGNC Symbol;Acc:HGNC:20259]
MAIT cells	CLEC2B	1.01929e-18	0.333697	0.568	0.346	3.41851e-14	3.4514e-27	0.658231	0.581	0.312	1.15753e-22	1.01929e-18	6.90281e-27	C-type lectin domain family 2 member B [Source:HGNC Symbol;Acc:HGNC:2053]
MAIT cells	REPIN1	3.81373e-27	0.400032	0.331	0.144	1.27905e-22	2.26026e-07	0.400416	0.295	0.19	0.00758047	2.26026e-07	7.62745e-27	replication initiator 1 [Source:HGNC Symbol;Acc:HGNC:17922]
MAIT cells	HIST1H1C	4.06155e-27	0.695162	0.504	0.286	1.36216e-22	0.0098546	0.327599	0.317	0.282	1	0.0098546	8.1231e-27
MAIT cells	ZDHHC2	4.89414e-27	0.334035	0.245	0.087	1.6414e-22	2.69209e-14	0.346973	0.229	0.091	9.02874e-10	2.69209e-14	9.78828e-27	zinc finger DHHC-type palmitoyltransferase 2 [Source:HGNC Symbol;Acc:HGNC:18469]
MAIT cells	RPS13	6.16244e-27	0.393648	0.997	0.936	2.06676e-22	4.96841e-12	0.305963	0.987	0.966	1.6663e-07	4.96841e-12	1.23249e-26	ribosomal protein S13 [Source:HGNC Symbol;Acc:HGNC:10386]
MAIT cells	RIPK2	7.40959e-27	0.356171	0.301	0.122	2.48503e-22	9.54605e-14	0.474445	0.251	0.11	3.20155e-09	9.54605e-14	1.48192e-26	receptor interacting serine/threonine kinase 2 [Source:HGNC Symbol;Acc:HGNC:10020]
MAIT cells	WHAMM	8.36953e-27	0.433976	0.376	0.172	2.80697e-22	1.91935e-05	0.286086	0.269	0.178	0.643711	1.91935e-05	1.67391e-26	WASP homolog associated with actin, golgi membranes and microtubules [Source:HGNC Symbol;Acc:HGNC:30493]
MAIT cells	GALNT1	9.93098e-27	0.5151	0.529	0.307	3.33065e-22	2.38422e-08	0.491746	0.48	0.385	0.00079962	2.38422e-08	1.9862e-26	polypeptide N-acetylgalactosaminyltransferase 1 [Source:HGNC Symbol;Acc:HGNC:4123]
MAIT cells	DUSP4	9.93396e-27	0.384521	0.292	0.112	3.33165e-22	1.5344e-06	0.346079	0.194	0.102	0.0514608	1.5344e-06	1.98679e-26	dual specificity phosphatase 4 [Source:HGNC Symbol;Acc:HGNC:3070]
MAIT cells	RPLP2	5.25877e-21	0.273273	0.997	0.966	1.76369e-16	2.46291e-26	0.373994	1	0.986	8.26012e-22	5.25877e-21	4.92583e-26	ribosomal protein lateral stalk subunit P2 [Source:HGNC Symbol;Acc:HGNC:10377]
MAIT cells	NMT2	2.78341e-26	0.528251	0.421	0.214	9.33501e-22	6.21112e-21	0.655378	0.52	0.3	2.08309e-16	6.21112e-21	5.56683e-26	N-myristoyltransferase 2 [Source:HGNC Symbol;Acc:HGNC:7858]
MAIT cells	MBD2	3.37596e-26	0.433705	0.504	0.28	1.13223e-21	0.00133835	0.287463	0.396	0.348	1	0.00133835	6.75192e-26	methyl-CpG binding domain protein 2 [Source:HGNC Symbol;Acc:HGNC:6917]
MAIT cells	NEO1	3.73516e-26	0.462855	0.348	0.161	1.2527e-21	2.53347e-08	0.39963	0.304	0.19	0.000849675	2.53347e-08	7.47032e-26	neogenin 1 [Source:HGNC Symbol;Acc:HGNC:7754]
MAIT cells	HIPK1	3.86611e-26	0.518196	0.524	0.311	1.29662e-21	1.29063e-16	0.595937	0.546	0.361	4.32853e-12	1.29063e-16	7.73222e-26	homeodomain interacting protein kinase 1 [Source:HGNC Symbol;Acc:HGNC:19006]
MAIT cells	BACH2	3.93903e-26	0.276698	0.273	0.103	1.32107e-21	2.09728e-21	0.454047	0.26	0.089	7.03384e-17	2.09728e-21	7.87805e-26	BTB domain and CNC homolog 2 [Source:HGNC Symbol;Acc:HGNC:14078]
MAIT cells	PSIP1	4.05181e-26	0.605122	0.669	0.451	1.3589e-21	1.8968e-05	0.353483	0.573	0.534	0.636148	1.8968e-05	8.10363e-26	PC4 and SFRS1 interacting protein 1 [Source:HGNC Symbol;Acc:HGNC:9527]
MAIT cells	PLXDC2	4.24461e-26	0.446148	0.359	0.162	1.42356e-21	5.41051e-09	0.319458	0.247	0.127	0.000181458	5.41051e-09	8.48922e-26	plexin domain containing 2 [Source:HGNC Symbol;Acc:HGNC:21013]
MAIT cells	H2AFV	4.29833e-26	0.562012	0.655	0.454	1.44157e-21	8.86217e-16	0.541478	0.656	0.52	2.9722e-11	8.86217e-16	8.59666e-26
MAIT cells	ANKRD12	5.38142e-26	0.524462	0.816	0.643	1.80482e-21	1.54341e-21	0.753631	0.819	0.667	5.17629e-17	1.54341e-21	1.07628e-25	ankyrin repeat domain 12 [Source:HGNC Symbol;Acc:HGNC:29135]
MAIT cells	IFNAR2	6.85687e-26	0.330017	0.281	0.109	2.29966e-21	3.39924e-18	0.463355	0.286	0.116	1.14004e-13	3.39924e-18	1.37137e-25	interferon alpha and beta receptor subunit 2 [Source:HGNC Symbol;Acc:HGNC:5433]
MAIT cells	ARPC3	7.86931e-26	0.423183	0.864	0.678	2.63921e-21	2.00782e-15	0.429954	0.833	0.729	6.73382e-11	2.00782e-15	1.57386e-25	actin related protein 2/3 complex subunit 3 [Source:HGNC Symbol;Acc:HGNC:706]
MAIT cells	SSH1	8.34767e-26	0.429708	0.39	0.186	2.79964e-21	7.76905e-06	0.285728	0.304	0.209	0.260558	7.76905e-06	1.66953e-25	slingshot protein phosphatase 1 [Source:HGNC Symbol;Acc:HGNC:30579]
MAIT cells	USF2	9.34264e-26	0.486022	0.554	0.333	3.13334e-21	0.103697	0.254438	0.388	0.396	1	0.103697	1.86853e-25	upstream transcription factor 2, c-fos interacting [Source:HGNC Symbol;Acc:HGNC:12594]
MAIT cells	PHF20	1.20983e-25	0.49271	0.582	0.363	4.05754e-21	7.66075e-05	0.322145	0.471	0.406	1	7.66075e-05	2.41967e-25	PHD finger protein 20 [Source:HGNC Symbol;Acc:HGNC:16098]
MAIT cells	KIFC3	2.31666e-25	0.252455	0.198	0.064	7.76961e-21	2.65723e-07	0.259087	0.172	0.083	0.00891183	2.65723e-07	4.63331e-25	kinesin family member C3 [Source:HGNC Symbol;Acc:HGNC:6326]
MAIT cells	CD58	2.9758e-25	0.281567	0.256	0.096	9.98023e-21	7.45624e-23	0.402437	0.273	0.092	2.50068e-18	7.45624e-23	5.95159e-25	CD58 molecule [Source:HGNC Symbol;Acc:HGNC:1688]
MAIT cells	IFFO2	4.01287e-25	0.36832	0.234	0.085	1.34584e-20	3.18407e-14	0.364598	0.203	0.076	1.06787e-09	3.18407e-14	8.02574e-25	intermediate filament family orphan 2 [Source:HGNC Symbol;Acc:HGNC:27006]
MAIT cells	TOR1A	4.29821e-25	0.398567	0.362	0.173	1.44153e-20	4.38468e-08	0.42107	0.322	0.206	0.00147053	4.38468e-08	8.59643e-25	torsin family 1 member A [Source:HGNC Symbol;Acc:HGNC:3098]
MAIT cells	GLS	5.34505e-25	0.581292	0.688	0.48	1.79262e-20	1.21876e-10	0.428611	0.555	0.409	4.08748e-06	1.21876e-10	1.06901e-24	glutaminase [Source:HGNC Symbol;Acc:HGNC:4331]
MAIT cells	RPS15A	5.78841e-25	0.338131	1	0.965	1.94132e-20	1.55151e-20	0.372226	1	0.983	5.20344e-16	1.55151e-20	1.15768e-24	ribosomal protein S15a [Source:HGNC Symbol;Acc:HGNC:10389]
MAIT cells	ANAPC16	6.98138e-25	0.459326	0.755	0.535	2.34142e-20	6.32141e-15	0.529652	0.731	0.606	2.12007e-10	6.32141e-15	1.39628e-24	anaphase promoting complex subunit 16 [Source:HGNC Symbol;Acc:HGNC:26976]
MAIT cells	RPS14	1.69482e-24	0.339451	1	0.97	5.68408e-20	9.41285e-13	0.292739	1	0.989	3.15688e-08	9.41285e-13	3.38964e-24	ribosomal protein S14 [Source:HGNC Symbol;Acc:HGNC:10387]
MAIT cells	ATP1A1	1.81472e-24	0.429932	0.677	0.431	6.08622e-20	4.91655e-09	0.392763	0.612	0.521	0.000164891	4.91655e-09	3.62944e-24	ATPase Na+/K+ transporting subunit alpha 1 [Source:HGNC Symbol;Acc:HGNC:799]
MAIT cells	GRK2	2.17489e-24	0.351409	0.482	0.255	7.29416e-20	6.80035e-18	0.467131	0.48	0.268	2.2807e-13	6.80035e-18	4.34979e-24	G protein-coupled receptor kinase 2 [Source:HGNC Symbol;Acc:HGNC:289]
MAIT cells	SRSF7	2.39786e-24	0.482899	0.905	0.794	8.04194e-20	3.93527e-19	0.697204	0.863	0.777	1.31981e-14	3.93527e-19	4.79572e-24	serine and arginine rich splicing factor 7 [Source:HGNC Symbol;Acc:HGNC:10789]
MAIT cells	NR1D2	3.42464e-24	0.482903	0.485	0.272	1.14855e-19	8.73259e-05	0.29582	0.37	0.287	1	8.73259e-05	6.84927e-24	nuclear receptor subfamily 1 group D member 2 [Source:HGNC Symbol;Acc:HGNC:7963]
MAIT cells	FKBP11	4.12805e-24	0.480978	0.526	0.31	1.38447e-19	1.57609e-09	0.528141	0.471	0.356	5.28588e-05	1.57609e-09	8.25611e-24	FKBP prolyl isomerase 11 [Source:HGNC Symbol;Acc:HGNC:18624]
MAIT cells	TRAF1	4.59099e-24	0.259262	0.262	0.098	1.53973e-19	1.1475e-19	0.324641	0.207	0.063	3.84847e-15	1.1475e-19	9.18198e-24	TNF receptor associated factor 1 [Source:HGNC Symbol;Acc:HGNC:12031]
MAIT cells	SLTM	4.65767e-24	0.53311	0.691	0.506	1.56209e-19	6.61872e-08	0.416625	0.648	0.58	0.00221979	6.61872e-08	9.31533e-24	SAFB like transcription modulator [Source:HGNC Symbol;Acc:HGNC:20709]
MAIT cells	RBPJ	5.31411e-24	0.665039	0.716	0.543	1.78225e-19	2.83659e-13	0.891227	0.692	0.629	9.51335e-09	2.83659e-13	1.06282e-23	recombination signal binding protein for immunoglobulin kappa J region [Source:HGNC Symbol;Acc:HGNC:5724]
MAIT cells	SCRN1	5.58465e-24	0.332498	0.337	0.154	1.87298e-19	0.000215163	0.30575	0.291	0.218	1	0.000215163	1.11693e-23	secernin 1 [Source:HGNC Symbol;Acc:HGNC:22192]
MAIT cells	HPS3	5.85087e-24	0.393341	0.304	0.132	1.96226e-19	0.000126856	0.250084	0.211	0.136	1	0.000126856	1.17017e-23	HPS3 biogenesis of lysosomal organelles complex 2 subunit 1 [Source:HGNC Symbol;Acc:HGNC:15597]
MAIT cells	PPP1R15A	1.65375e-11	0.377179	0.897	0.813	5.54633e-07	6.3256e-24	0.815174	0.868	0.756	2.12148e-19	1.65375e-11	1.26512e-23	protein phosphatase 1 regulatory subunit 15A [Source:HGNC Symbol;Acc:HGNC:14375]
MAIT cells	CDK2AP2	7.68653e-24	0.469517	0.468	0.255	2.57791e-19	3.81718e-15	0.647449	0.445	0.275	1.28021e-10	3.81718e-15	1.53731e-23	cyclin dependent kinase 2 associated protein 2 [Source:HGNC Symbol;Acc:HGNC:30833]
MAIT cells	PARP8	8.84525e-24	0.287546	0.379	0.172	2.96652e-19	7.4276e-17	0.406414	0.313	0.134	2.49107e-12	7.4276e-17	1.76905e-23	poly(ADP-ribose) polymerase family member 8 [Source:HGNC Symbol;Acc:HGNC:26124]
MAIT cells	HSPH1	1.32767e-23	0.753794	0.797	0.623	4.45274e-19	1.24643e-06	0.341754	0.656	0.579	0.0418028	1.24643e-06	2.65534e-23	heat shock protein family H (Hsp110) member 1 [Source:HGNC Symbol;Acc:HGNC:16969]
MAIT cells	AC044849.1	1.90923e-23	0.465437	0.401	0.201	6.40317e-19	1.6117e-11	0.389767	0.286	0.143	5.40533e-07	1.6117e-11	3.81845e-23	novel transcript, antisense to TMEM66
MAIT cells	RNF19B	2.34714e-23	0.311561	0.237	0.09	7.87182e-19	3.51348e-13	0.313463	0.194	0.074	1.17835e-08	3.51348e-13	4.69427e-23	ring finger protein 19B [Source:HGNC Symbol;Acc:HGNC:26886]
MAIT cells	TP53INP1	2.46887e-23	0.53391	0.379	0.194	8.28008e-19	0.00397271	0.410582	0.278	0.233	1	0.00397271	4.93773e-23	tumor protein p53 inducible nuclear protein 1 [Source:HGNC Symbol;Acc:HGNC:18022]
MAIT cells	RAP1A	2.56578e-23	0.454488	0.552	0.343	8.60511e-19	2.40694e-07	0.434263	0.454	0.359	0.00807241	2.40694e-07	5.13156e-23	RAP1A, member of RAS oncogene family [Source:HGNC Symbol;Acc:HGNC:9855]
MAIT cells	ITSN2	2.6566e-23	0.471421	0.49	0.276	8.9097e-19	5.05784e-13	0.492195	0.436	0.269	1.6963e-08	5.05784e-13	5.3132e-23	intersectin 2 [Source:HGNC Symbol;Acc:HGNC:6184]
MAIT cells	PTMA	2.67139e-23	0.331205	1	0.991	8.95929e-19	2.7327e-09	0.270159	1	0.995	9.16494e-05	2.7327e-09	5.34277e-23	prothymosin alpha [Source:HGNC Symbol;Acc:HGNC:9623]
MAIT cells	PGGHG	4.15088e-23	0.414718	0.304	0.135	1.39212e-18	2.40669e-09	0.422047	0.286	0.162	8.07155e-05	2.40669e-09	8.30176e-23	protein-glucosylgalactosylhydroxylysine glucosidase [Source:HGNC Symbol;Acc:HGNC:26210]
MAIT cells	ABHD5	4.66575e-23	0.671384	0.46	0.265	1.5648e-18	1.35794e-15	0.633029	0.419	0.233	4.55424e-11	1.35794e-15	9.3315e-23	abhydrolase domain containing 5, lysophosphatidic acid acyltransferase [Source:HGNC Symbol;Acc:HGNC:21396]
MAIT cells	MSN	1.73655e-21	0.454609	0.699	0.501	5.82405e-17	6.02089e-23	0.698333	0.7	0.518	2.01929e-18	1.73655e-21	1.20418e-22	moesin [Source:HGNC Symbol;Acc:HGNC:7373]
MAIT cells	MAML3	7.03821e-23	0.343152	0.301	0.131	2.36048e-18	3.51362e-09	0.390466	0.247	0.13	0.00011784	3.51362e-09	1.40764e-22	mastermind like transcriptional coactivator 3 [Source:HGNC Symbol;Acc:HGNC:16272]
MAIT cells	HNRNPA0	1.05044e-22	0.458274	0.783	0.605	3.52296e-18	1.3343e-06	0.344809	0.705	0.662	0.0447496	1.3343e-06	2.10088e-22	heterogeneous nuclear ribonucleoprotein A0 [Source:HGNC Symbol;Acc:HGNC:5030]
MAIT cells	UBAC2	1.06394e-22	0.398547	0.412	0.217	3.56824e-18	1.35798e-07	0.419482	0.344	0.234	0.0045544	1.35798e-07	2.12788e-22	UBA domain containing 2 [Source:HGNC Symbol;Acc:HGNC:20486]
MAIT cells	ZNRF1	1.26922e-22	0.340355	0.331	0.157	4.2567e-18	2.66467e-12	0.540233	0.361	0.216	8.93676e-08	2.66467e-12	2.53843e-22	zinc and ring finger 1 [Source:HGNC Symbol;Acc:HGNC:18452]
MAIT cells	PHTF2	1.39749e-22	0.404454	0.382	0.193	4.6869e-18	1.4564e-15	0.603015	0.388	0.211	4.88448e-11	1.4564e-15	2.79498e-22	putative homeodomain transcription factor 2 [Source:HGNC Symbol;Acc:HGNC:13411]
MAIT cells	MOB3A	1.54516e-22	0.375982	0.409	0.211	5.18214e-18	0.000471041	0.306103	0.313	0.241	1	0.000471041	3.09031e-22	MOB kinase activator 3A [Source:HGNC Symbol;Acc:HGNC:29802]
MAIT cells	COMMD7	2.96524e-22	0.378439	0.446	0.245	9.94483e-18	3.17388e-13	0.516235	0.458	0.297	1.06445e-08	3.17388e-13	5.93049e-22	COMM domain containing 7 [Source:HGNC Symbol;Acc:HGNC:16223]
MAIT cells	AL031777.3	3.1528e-22	0.410552	0.262	0.108	1.05739e-17	2.75599e-10	0.376481	0.22	0.102	9.24304e-06	2.75599e-10	6.30559e-22
MAIT cells	DNAJB6	3.22007e-22	0.574229	0.735	0.555	1.07995e-17	6.00854e-06	0.290759	0.621	0.574	0.201514	6.00854e-06	6.44013e-22	DnaJ heat shock protein family (Hsp40) member B6 [Source:HGNC Symbol;Acc:HGNC:14888]
MAIT cells	CCDC88B	3.60643e-22	0.283211	0.24	0.09	1.20952e-17	3.9736e-20	0.373335	0.22	0.069	1.33267e-15	3.9736e-20	7.21286e-22	coiled-coil domain containing 88B [Source:HGNC Symbol;Acc:HGNC:26757]
MAIT cells	PPP2R5A	5.16678e-22	0.315196	0.429	0.225	1.73284e-17	7.2801e-06	0.260846	0.348	0.25	0.24416	7.2801e-06	1.03336e-21	protein phosphatase 2 regulatory subunit B'alpha [Source:HGNC Symbol;Acc:HGNC:9309]
MAIT cells	ADAM12	7.57123e-22	0.281214	0.206	0.074	2.53924e-17	1.22842e-07	0.294936	0.233	0.126	0.00411986	1.22842e-07	1.51425e-21	ADAM metallopeptidase domain 12 [Source:HGNC Symbol;Acc:HGNC:190]
MAIT cells	ELF1	8.19561e-22	0.468708	0.68	0.469	2.74864e-17	2.90847e-13	0.586939	0.643	0.51	9.75442e-09	2.90847e-13	1.63912e-21	E74 like ETS transcription factor 1 [Source:HGNC Symbol;Acc:HGNC:3316]
MAIT cells	DRAP1	9.26439e-22	0.476589	0.705	0.508	3.10709e-17	8.34211e-17	0.557222	0.718	0.59	2.79778e-12	8.34211e-17	1.85288e-21	DR1 associated protein 1 [Source:HGNC Symbol;Acc:HGNC:3019]
MAIT cells	ERO1B	9.51165e-22	0.55529	0.37	0.19	3.19002e-17	1.47511e-07	0.36791	0.278	0.164	0.00494722	1.47511e-07	1.90233e-21	endoplasmic reticulum oxidoreductase 1 beta [Source:HGNC Symbol;Acc:HGNC:14355]
MAIT cells	EGR3	9.56111e-22	0.748581	0.504	0.303	3.2066e-17	1.74861e-07	0.504726	0.383	0.263	0.00586449	1.74861e-07	1.91222e-21	early growth response 3 [Source:HGNC Symbol;Acc:HGNC:3240]
MAIT cells	GADD45B	1.197e-16	0.51798	0.908	0.788	4.01451e-12	9.76526e-22	0.842177	0.868	0.689	3.27507e-17	1.197e-16	1.95305e-21	growth arrest and DNA damage inducible beta [Source:HGNC Symbol;Acc:HGNC:4096]
MAIT cells	BRD2	7.24329e-21	0.518508	0.833	0.689	2.42925e-16	1.02688e-21	0.671834	0.824	0.708	3.44393e-17	7.24329e-21	2.05375e-21	bromodomain containing 2 [Source:HGNC Symbol;Acc:HGNC:1103]
MAIT cells	UBA52	1.09732e-21	0.332265	0.986	0.916	3.68019e-17	7.01693e-16	0.327004	1	0.961	2.35334e-11	7.01693e-16	2.19464e-21	ubiquitin A-52 residue ribosomal protein fusion product 1 [Source:HGNC Symbol;Acc:HGNC:12458]
MAIT cells	EPG5	1.09874e-21	0.315307	0.318	0.144	3.68494e-17	1.0187e-05	0.332569	0.247	0.157	0.341653	1.0187e-05	2.19747e-21	ectopic P-granules autophagy protein 5 homolog [Source:HGNC Symbol;Acc:HGNC:29331]
MAIT cells	MRPS6	1.25798e-21	0.499687	0.538	0.339	4.21901e-17	6.48079e-09	0.411755	0.493	0.387	0.000217353	6.48079e-09	2.51596e-21	mitochondrial ribosomal protein S6 [Source:HGNC Symbol;Acc:HGNC:14051]
MAIT cells	PPP1CA	1.5614e-21	0.398527	0.61	0.399	5.23661e-17	2.35629e-11	0.498122	0.604	0.496	7.90252e-07	2.35629e-11	3.12279e-21	protein phosphatase 1 catalytic subunit alpha [Source:HGNC Symbol;Acc:HGNC:9281]
MAIT cells	RPSA	6.76055e-18	0.392316	0.944	0.889	2.26735e-13	1.68945e-21	0.540678	0.987	0.934	5.66608e-17	6.76055e-18	3.3789e-21	ribosomal protein SA [Source:HGNC Symbol;Acc:HGNC:6502]
MAIT cells	SUN2	1.81521e-21	0.331324	0.465	0.254	6.08786e-17	2.22964e-10	0.37845	0.463	0.304	7.47778e-06	2.22964e-10	3.63042e-21	Sad1 and UNC84 domain containing 2 [Source:HGNC Symbol;Acc:HGNC:14210]
MAIT cells	ST3GAL1	1.94266e-21	0.35742	0.471	0.262	6.5153e-17	6.12759e-10	0.439966	0.423	0.283	2.05507e-05	6.12759e-10	3.88532e-21	ST3 beta-galactoside alpha-2,3-sialyltransferase 1 [Source:HGNC Symbol;Acc:HGNC:10862]
MAIT cells	PSMB8-AS1	2.0358e-21	0.26969	0.245	0.096	6.82767e-17	3.29738e-20	0.382661	0.229	0.074	1.10588e-15	3.29738e-20	4.0716e-21	PSMB8 antisense RNA 1 (head to head) [Source:HGNC Symbol;Acc:HGNC:39758]
MAIT cells	TP53I13	2.75594e-21	0.452578	0.462	0.272	9.24286e-17	0.00539315	0.339583	0.357	0.324	1	0.00539315	5.51188e-21	tumor protein p53 inducible protein 13 [Source:HGNC Symbol;Acc:HGNC:25102]
MAIT cells	UBALD2	3.29019e-21	0.33667	0.501	0.285	1.10346e-16	1.91076e-10	0.501552	0.441	0.296	6.4083e-06	1.91076e-10	6.58038e-21	UBA like domain containing 2 [Source:HGNC Symbol;Acc:HGNC:28438]
MAIT cells	NUFIP2	4.03048e-21	0.579133	0.772	0.629	1.35174e-16	4.32522e-06	0.327906	0.683	0.625	0.145059	4.32522e-06	8.06095e-21	nuclear FMR1 interacting protein 2 [Source:HGNC Symbol;Acc:HGNC:17634]
MAIT cells	YWHAQ	4.29654e-21	0.505878	0.783	0.623	1.44097e-16	1.17996e-08	0.415903	0.749	0.699	0.000395736	1.17996e-08	8.59308e-21	tyrosine 3-monooxygenase/tryptophan 5-monooxygenase activation protein theta [Source:HGNC Symbol;Acc:HGNC:12854]
MAIT cells	HSPA1B	6.98738e-21	0.922841	0.844	0.753	2.34343e-16	1.02242e-17	0.857244	0.775	0.634	3.42898e-13	1.02242e-17	1.39748e-20	heat shock protein family A (Hsp70) member 1B [Source:HGNC Symbol;Acc:HGNC:5233]
MAIT cells	ZC3HAV1	8.10517e-21	0.617193	0.694	0.495	2.71831e-16	1.30341e-12	0.502862	0.639	0.497	4.37138e-08	1.30341e-12	1.62103e-20	zinc finger CCCH-type containing, antiviral 1 [Source:HGNC Symbol;Acc:HGNC:23721]
MAIT cells	INPP5B	8.84997e-21	0.315324	0.284	0.125	2.9681e-16	4.08826e-15	0.454076	0.304	0.142	1.37112e-10	4.08826e-15	1.76999e-20	inositol polyphosphate-5-phosphatase B [Source:HGNC Symbol;Acc:HGNC:6077]
MAIT cells	VSIR	9.47767e-20	0.36026	0.359	0.178	3.17862e-15	1.015e-20	0.517679	0.366	0.162	3.40409e-16	9.47767e-20	2.02999e-20	V-set immunoregulatory receptor [Source:HGNC Symbol;Acc:HGNC:30085]
MAIT cells	COX20	1.04506e-20	0.416619	0.621	0.425	3.50493e-16	6.81645e-05	0.294256	0.515	0.461	1	6.81645e-05	2.09012e-20	cytochrome c oxidase assembly factor COX20 [Source:HGNC Symbol;Acc:HGNC:26970]
MAIT cells	GABARAPL1	1.0954e-20	0.407464	0.591	0.377	3.67376e-16	2.92666e-05	0.365163	0.423	0.344	0.981545	2.92666e-05	2.19081e-20	GABA type A receptor associated protein like 1 [Source:HGNC Symbol;Acc:HGNC:4068]
MAIT cells	RASSF1	1.14016e-20	0.342084	0.348	0.17	3.82386e-16	1.75637e-14	0.482156	0.344	0.179	5.8905e-10	1.75637e-14	2.28031e-20	Ras association domain family member 1 [Source:HGNC Symbol;Acc:HGNC:9882]
MAIT cells	SQSTM1	2.05123e-20	0.560515	0.9	0.788	6.8794e-16	2.22905e-13	0.580964	0.846	0.778	7.47579e-09	2.22905e-13	4.10245e-20	sequestosome 1 [Source:HGNC Symbol;Acc:HGNC:11280]
MAIT cells	ESYT1	2.38258e-20	0.331527	0.345	0.171	7.9907e-16	2.35657e-06	0.331165	0.313	0.208	0.0790345	2.35657e-06	4.76516e-20	extended synaptotagmin 1 [Source:HGNC Symbol;Acc:HGNC:29534]
MAIT cells	MFHAS1	2.71919e-20	0.310796	0.309	0.142	9.11961e-16	1.48478e-11	0.419292	0.308	0.163	4.97964e-07	1.48478e-11	5.43837e-20	malignant fibrous histiocytoma amplified sequence 1 [Source:HGNC Symbol;Acc:HGNC:16982]
MAIT cells	PSME1	1.3674e-16	0.394243	0.774	0.627	4.58597e-12	3.13566e-20	0.595735	0.819	0.723	1.05164e-15	1.3674e-16	6.27132e-20	proteasome activator subunit 1 [Source:HGNC Symbol;Acc:HGNC:9568]
MAIT cells	NMI	4.08599e-20	0.267056	0.312	0.144	1.37036e-15	7.6775e-12	0.420605	0.291	0.147	2.57488e-07	7.6775e-12	8.17198e-20	N-myc and STAT interactor [Source:HGNC Symbol;Acc:HGNC:7854]
MAIT cells	CD47	5.04025e-20	0.327043	0.393	0.202	1.6904e-15	4.60648e-12	0.43201	0.379	0.218	1.54492e-07	4.60648e-12	1.00805e-19	CD47 molecule [Source:HGNC Symbol;Acc:HGNC:1682]
MAIT cells	PTPN1	5.0745e-20	0.438507	0.524	0.332	1.70189e-15	1.82904e-10	0.503619	0.467	0.341	6.13424e-06	1.82904e-10	1.0149e-19	protein tyrosine phosphatase non-receptor type 1 [Source:HGNC Symbol;Acc:HGNC:9642]
MAIT cells	RPL36AL	7.20321e-20	0.396952	0.95	0.834	2.41581e-15	1.16375e-10	0.322378	0.921	0.847	3.90299e-06	1.16375e-10	1.44064e-19	ribosomal protein L36a like [Source:HGNC Symbol;Acc:HGNC:10346]
MAIT cells	HEXIM1	8.68708e-20	0.602925	0.632	0.444	2.91347e-15	1.30767e-05	0.352054	0.493	0.418	0.438565	1.30767e-05	1.73742e-19	HEXIM P-TEFb complex subunit 1 [Source:HGNC Symbol;Acc:HGNC:24953]
MAIT cells	RBM38	8.75021e-20	0.299903	0.27	0.116	2.93465e-15	2.11803e-16	0.377972	0.264	0.104	7.10344e-12	2.11803e-16	1.75004e-19	RNA binding motif protein 38 [Source:HGNC Symbol;Acc:HGNC:15818]
MAIT cells	SP140L	8.80862e-20	0.331034	0.343	0.167	2.95424e-15	1.40992e-09	0.365016	0.291	0.162	4.72859e-05	1.40992e-09	1.76172e-19	SP140 nuclear body protein like [Source:HGNC Symbol;Acc:HGNC:25105]
MAIT cells	DBF4	9.1349e-20	0.378413	0.318	0.152	3.06366e-15	6.37734e-14	0.597989	0.322	0.165	2.13883e-09	6.37734e-14	1.82698e-19	DBF4 zinc finger [Source:HGNC Symbol;Acc:HGNC:17364]
MAIT cells	MYLIP	9.4669e-20	0.489587	0.652	0.465	3.17501e-15	7.39606e-05	0.381964	0.493	0.433	1	7.39606e-05	1.89338e-19	myosin regulatory light chain interacting protein [Source:HGNC Symbol;Acc:HGNC:21155]
MAIT cells	VPS13A	1.60053e-19	0.358137	0.407	0.219	5.36784e-15	1.44907e-06	0.352506	0.33	0.221	0.0485988	1.44907e-06	3.20105e-19	vacuolar protein sorting 13 homolog A [Source:HGNC Symbol;Acc:HGNC:1908]
MAIT cells	PCID2	1.7114e-19	0.511678	0.415	0.242	5.7397e-15	0.203485	0.260284	0.282	0.281	1	0.203485	3.4228e-19	PCI domain containing 2 [Source:HGNC Symbol;Acc:HGNC:25653]
MAIT cells	KLHL5	1.90799e-19	0.329557	0.29	0.134	6.39902e-15	4.75612e-07	0.343732	0.26	0.158	0.0159511	4.75612e-07	3.81598e-19	kelch like family member 5 [Source:HGNC Symbol;Acc:HGNC:6356]
MAIT cells	CSRNP1	1.98809e-19	0.458411	0.557	0.352	6.66765e-15	5.50868e-11	0.534897	0.436	0.29	1.8475e-06	5.50868e-11	3.97618e-19	cysteine and serine rich nuclear protein 1 [Source:HGNC Symbol;Acc:HGNC:14300]
MAIT cells	CCNG2	2.13377e-19	0.492399	0.493	0.313	7.15624e-15	1.9416e-18	0.746167	0.493	0.307	6.51173e-14	1.9416e-18	4.26754e-19	cyclin G2 [Source:HGNC Symbol;Acc:HGNC:1593]
MAIT cells	ELOVL5	2.29421e-19	0.469222	0.493	0.316	7.69433e-15	1.87368e-06	0.359256	0.471	0.384	0.0628394	1.87368e-06	4.58843e-19	ELOVL fatty acid elongase 5 [Source:HGNC Symbol;Acc:HGNC:21308]
MAIT cells	RPS15	2.66224e-19	0.317853	1	0.953	8.92861e-15	5.68409e-16	0.305753	0.996	0.984	1.90633e-11	5.68409e-16	5.32447e-19	ribosomal protein S15 [Source:HGNC Symbol;Acc:HGNC:10388]
MAIT cells	DENND1B	2.86828e-19	0.281449	0.298	0.137	9.61965e-15	1.4777e-12	0.367185	0.273	0.129	4.9559e-08	1.4777e-12	5.73657e-19	DENN domain containing 1B [Source:HGNC Symbol;Acc:HGNC:28404]
MAIT cells	ACTR3	3.18991e-17	0.394731	0.699	0.532	1.06983e-12	3.25294e-19	0.644494	0.692	0.541	1.09097e-14	3.18991e-17	6.50588e-19	actin related protein 3 [Source:HGNC Symbol;Acc:HGNC:170]
MAIT cells	VOPP1	3.32161e-19	0.35912	0.382	0.205	1.114e-14	2.23362e-09	0.432416	0.37	0.242	7.49112e-05	2.23362e-09	6.64323e-19	VOPP1 WW domain binding protein [Source:HGNC Symbol;Acc:HGNC:34518]
MAIT cells	RPL19	3.6802e-19	0.281737	0.994	0.972	1.23427e-14	2.8938e-13	0.283959	1	0.984	9.70523e-09	2.8938e-13	7.3604e-19	ribosomal protein L19 [Source:HGNC Symbol;Acc:HGNC:10312]
MAIT cells	HMGCS1	3.76585e-19	0.407306	0.404	0.222	1.26299e-14	0.000686288	0.389023	0.286	0.221	1	0.000686288	7.53171e-19	3-hydroxy-3-methylglutaryl-CoA synthase 1 [Source:HGNC Symbol;Acc:HGNC:5007]
MAIT cells	CDC42EP3	3.97731e-19	0.301323	0.415	0.217	1.33391e-14	8.10998e-19	0.500993	0.374	0.171	2.71993e-14	8.10998e-19	7.95463e-19	CDC42 effector protein 3 [Source:HGNC Symbol;Acc:HGNC:16943]
MAIT cells	RAB21	4.34738e-19	0.425	0.565	0.381	1.45802e-14	1.52546e-06	0.423691	0.449	0.364	0.0511607	1.52546e-06	8.69475e-19	RAB21, member RAS oncogene family [Source:HGNC Symbol;Acc:HGNC:18263]
MAIT cells	ENPP1	4.3703e-19	0.453376	0.588	0.376	1.46571e-14	2.0562e-06	0.419741	0.485	0.383	0.0689608	2.0562e-06	8.7406e-19	ectonucleotide pyrophosphatase/phosphodiesterase 1 [Source:HGNC Symbol;Acc:HGNC:3356]
MAIT cells	TPI1	4.63632e-19	0.428716	0.833	0.685	1.55493e-14	4.17465e-08	0.398473	0.815	0.779	0.00140009	4.17465e-08	9.27264e-19	triosephosphate isomerase 1 [Source:HGNC Symbol;Acc:HGNC:12009]
MAIT cells	MCL1	5.20637e-18	0.449957	0.914	0.824	1.74611e-13	5.10668e-19	0.766593	0.841	0.768	1.71268e-14	5.20637e-18	1.02134e-18	MCL1 apoptosis regulator, BCL2 family member [Source:HGNC Symbol;Acc:HGNC:6943]
MAIT cells	ORAI2	5.1712e-19	0.414915	0.51	0.322	1.73432e-14	0.000459391	0.334065	0.454	0.414	1	0.000459391	1.03424e-18	ORAI calcium release-activated calcium modulator 2 [Source:HGNC Symbol;Acc:HGNC:21667]
MAIT cells	NXF1	5.34784e-19	0.459146	0.474	0.292	1.79356e-14	8.15207e-10	0.471669	0.414	0.284	2.73404e-05	8.15207e-10	1.06957e-18	nuclear RNA export factor 1 [Source:HGNC Symbol;Acc:HGNC:8071]
MAIT cells	LRRFIP1	5.41594e-19	0.358322	0.716	0.499	1.8164e-14	2.0983e-16	0.550505	0.683	0.494	7.03727e-12	2.0983e-16	1.08319e-18	LRR binding FLII interacting protein 1 [Source:HGNC Symbol;Acc:HGNC:6702]
MAIT cells	CACYBP	5.54856e-19	0.480473	0.593	0.408	1.86088e-14	1.48272e-06	0.311655	0.524	0.447	0.0497274	1.48272e-06	1.10971e-18	calcyclin binding protein [Source:HGNC Symbol;Acc:HGNC:30423]
MAIT cells	JUNB	1.14319e-18	0.413831	0.989	0.952	3.83403e-14	5.80921e-19	0.695673	0.969	0.915	1.94829e-14	1.14319e-18	1.16184e-18	JunB proto-oncogene, AP-1 transcription factor subunit [Source:HGNC Symbol;Acc:HGNC:6205]
MAIT cells	M6PR	9.43785e-19	0.388855	0.496	0.312	3.16527e-14	2.79253e-08	0.391787	0.463	0.346	0.000936557	2.79253e-08	1.88757e-18	mannose-6-phosphate receptor, cation dependent [Source:HGNC Symbol;Acc:HGNC:6752]
MAIT cells	SELENOK	1.09341e-18	0.541758	0.663	0.487	3.66708e-14	1.33449e-15	0.646659	0.67	0.528	4.47562e-11	1.33449e-15	2.18682e-18	selenoprotein K [Source:HGNC Symbol;Acc:HGNC:30394]
MAIT cells	SRI	2.77231e-18	0.457402	0.613	0.445	9.29777e-14	1.94893e-11	0.485179	0.634	0.543	6.53632e-07	1.94893e-11	5.54462e-18	sorcin [Source:HGNC Symbol;Acc:HGNC:11292]
MAIT cells	YME1L1	8.37003e-13	0.363428	0.799	0.682	2.80714e-08	3.19767e-18	0.581744	0.806	0.705	1.07244e-13	8.37003e-13	6.39535e-18	YME1 like 1 ATPase [Source:HGNC Symbol;Acc:HGNC:12843]
MAIT cells	WDR74	4.35873e-18	0.458036	0.387	0.22	1.46183e-13	3.00305e-07	0.420054	0.374	0.266	0.0100716	3.00305e-07	8.71747e-18	WD repeat domain 74 [Source:HGNC Symbol;Acc:HGNC:25529]
MAIT cells	PRKACB	5.28194e-18	0.378525	0.493	0.301	1.77146e-13	9.78735e-10	0.372295	0.471	0.325	3.28248e-05	9.78735e-10	1.05639e-17	protein kinase cAMP-activated catalytic subunit beta [Source:HGNC Symbol;Acc:HGNC:9381]
MAIT cells	SLC25A5	6.20129e-18	0.391968	0.68	0.487	2.07979e-13	2.01318e-07	0.409162	0.634	0.562	0.00675179	2.01318e-07	1.24026e-17	solute carrier family 25 member 5 [Source:HGNC Symbol;Acc:HGNC:10991]
MAIT cells	IRS2	8.23306e-18	0.490568	0.557	0.365	2.76121e-13	0.000826969	0.381911	0.414	0.353	1	0.000826969	1.64661e-17	insulin receptor substrate 2 [Source:HGNC Symbol;Acc:HGNC:6126]
MAIT cells	DCK	9.69542e-18	0.253691	0.234	0.101	3.25165e-13	3.91148e-09	0.285759	0.203	0.095	0.000131183	3.91148e-09	1.93908e-17	deoxycytidine kinase [Source:HGNC Symbol;Acc:HGNC:2704]
MAIT cells	HMGN3	1.217e-17	0.42615	0.649	0.487	4.08158e-13	9.20074e-08	0.348261	0.648	0.59	0.00308575	9.20074e-08	2.434e-17	high mobility group nucleosomal binding domain 3 [Source:HGNC Symbol;Acc:HGNC:12312]
MAIT cells	EEF1D	1.41079e-17	0.367738	0.936	0.822	4.73152e-13	8.65726e-12	0.36964	0.921	0.868	2.90347e-07	8.65726e-12	2.82159e-17	eukaryotic translation elongation factor 1 delta [Source:HGNC Symbol;Acc:HGNC:3211]
MAIT cells	AKAP17A	1.605e-17	0.362216	0.454	0.272	5.38285e-13	0.0123258	0.263529	0.357	0.322	1	0.0123258	3.21e-17	A-kinase anchoring protein 17A [Source:HGNC Symbol;Acc:HGNC:18783]
MAIT cells	IMMT	1.74937e-17	0.376595	0.426	0.252	5.86705e-13	7.26766e-05	0.3122	0.374	0.301	1	7.26766e-05	3.49875e-17	inner membrane mitochondrial protein [Source:HGNC Symbol;Acc:HGNC:6047]
MAIT cells	ZNF217	2.02504e-17	0.390313	0.474	0.288	6.79158e-13	1.07932e-05	0.358976	0.449	0.364	0.361981	1.07932e-05	4.05008e-17	zinc finger protein 217 [Source:HGNC Symbol;Acc:HGNC:13009]
MAIT cells	ARPC4	2.36914e-17	0.393883	0.546	0.369	7.94564e-13	2.95029e-09	0.537209	0.515	0.424	9.8947e-05	2.95029e-09	4.73829e-17	actin related protein 2/3 complex subunit 4 [Source:HGNC Symbol;Acc:HGNC:707]
MAIT cells	TGOLN2	2.49795e-17	0.405553	0.713	0.578	8.37763e-13	3.60858e-09	0.398865	0.7	0.635	0.000121024	3.60858e-09	4.99591e-17	trans-golgi network protein 2 [Source:HGNC Symbol;Acc:HGNC:15450]
MAIT cells	HELZ	2.66591e-17	0.411061	0.591	0.414	8.94092e-13	7.0362e-13	0.55816	0.581	0.439	2.3598e-08	7.0362e-13	5.33182e-17	helicase with zinc finger [Source:HGNC Symbol;Acc:HGNC:16878]
MAIT cells	JARID2	2.90789e-17	0.303189	0.398	0.222	9.7525e-13	1.76674e-08	0.372914	0.366	0.245	0.00059253	1.76674e-08	5.81579e-17	jumonji and AT-rich interaction domain containing 2 [Source:HGNC Symbol;Acc:HGNC:6196]
MAIT cells	ILF3-DT	3.00111e-17	0.439188	0.443	0.266	1.00651e-12	7.21197e-13	0.592509	0.432	0.277	2.41875e-08	7.21197e-13	6.00222e-17	ILF3 divergent transcript [Source:HGNC Symbol;Acc:HGNC:27115]
MAIT cells	FLOT1	3.03964e-17	0.391478	0.526	0.348	1.01943e-12	2.20215e-09	0.444817	0.498	0.387	7.38556e-05	2.20215e-09	6.07928e-17	flotillin 1 [Source:HGNC Symbol;Acc:HGNC:3757]
MAIT cells	RNPEPL1	3.24476e-17	0.275228	0.357	0.187	1.08823e-12	1.72614e-08	0.251489	0.313	0.185	0.000578913	1.72614e-08	6.48953e-17	arginyl aminopeptidase like 1 [Source:HGNC Symbol;Acc:HGNC:10079]
MAIT cells	NAA38	3.31847e-17	0.432551	0.585	0.416	1.11295e-12	2.37876e-10	0.516997	0.63	0.535	7.97788e-06	2.37876e-10	6.63693e-17	N-alpha-acetyltransferase 38, NatC auxiliary subunit [Source:HGNC Symbol;Acc:HGNC:28212]
MAIT cells	TANC2	3.67671e-17	0.297079	0.298	0.148	1.23309e-12	0.00531543	0.26488	0.242	0.19	1	0.00531543	7.35342e-17	tetratricopeptide repeat, ankyrin repeat and coiled-coil containing 2 [Source:HGNC Symbol;Acc:HGNC:30212]
MAIT cells	FOXN3	3.68569e-17	0.372809	0.538	0.342	1.23611e-12	2.37903e-11	0.474916	0.52	0.362	7.9788e-07	2.37903e-11	7.37139e-17	forkhead box N3 [Source:HGNC Symbol;Acc:HGNC:1928]
MAIT cells	TNS3	4.21302e-17	0.355641	0.295	0.15	1.41296e-12	0.000410174	0.310211	0.282	0.216	1	0.000410174	8.42604e-17	tensin 3 [Source:HGNC Symbol;Acc:HGNC:21616]
MAIT cells	IFRD1	5.52313e-17	0.40807	0.741	0.552	1.85235e-12	9.16259e-12	0.558492	0.573	0.423	3.07295e-07	9.16259e-12	1.10463e-16	interferon related developmental regulator 1 [Source:HGNC Symbol;Acc:HGNC:5456]
MAIT cells	SNRPB	5.69502e-17	0.386607	0.657	0.49	1.91e-12	2.23634e-11	0.441234	0.661	0.563	7.50025e-07	2.23634e-11	1.139e-16	small nuclear ribonucleoprotein polypeptides B and B1 [Source:HGNC Symbol;Acc:HGNC:11153]
MAIT cells	PPIA	5.8804e-17	0.357343	0.942	0.854	1.97217e-12	0.000102662	0.273031	0.903	0.903	1	0.000102662	1.17608e-16	peptidylprolyl isomerase A [Source:HGNC Symbol;Acc:HGNC:9253]
MAIT cells	NEK7	6.4622e-17	0.349214	0.404	0.231	2.16729e-12	0.000304055	0.369094	0.291	0.224	1	0.000304055	1.29244e-16	NIMA related kinase 7 [Source:HGNC Symbol;Acc:HGNC:13386]
MAIT cells	MZF1-AS1	8.58327e-17	0.502172	0.228	0.103	2.87866e-12	7.22511e-09	0.347903	0.229	0.117	0.000242316	7.22511e-09	1.71665e-16	MZF1 antisense RNA 1 [Source:HGNC Symbol;Acc:HGNC:51271]
MAIT cells	RABGAP1L	9.61098e-17	0.369196	0.454	0.271	3.22333e-12	1.08221e-05	0.252128	0.374	0.274	0.36295	1.08221e-05	1.9222e-16	RAB GTPase activating protein 1 like [Source:HGNC Symbol;Acc:HGNC:24663]
MAIT cells	TRAF5	1.31449e-16	0.316477	0.393	0.22	4.40853e-12	1.57205e-07	0.395192	0.352	0.237	0.00527234	1.57205e-07	2.62898e-16	TNF receptor associated factor 5 [Source:HGNC Symbol;Acc:HGNC:12035]
MAIT cells	PAXX	1.82422e-16	0.317147	0.451	0.277	6.11809e-12	7.80492e-08	0.461441	0.436	0.332	0.00261761	7.80492e-08	3.64845e-16	PAXX non-homologous end joining factor [Source:HGNC Symbol;Acc:HGNC:27849]
MAIT cells	CAMK1	2.01556e-16	0.30654	0.279	0.137	6.7598e-12	4.55164e-05	0.339513	0.247	0.167	1	4.55164e-05	4.03113e-16	calcium/calmodulin dependent protein kinase I [Source:HGNC Symbol;Acc:HGNC:1459]
MAIT cells	UBTF	2.39138e-16	0.467356	0.63	0.47	8.02022e-12	0.0131811	0.318531	0.555	0.583	1	0.0131811	4.78277e-16	upstream binding transcription factor [Source:HGNC Symbol;Acc:HGNC:12511]
MAIT cells	SNHG15	3.02227e-16	0.410598	0.426	0.257	1.01361e-11	0.150923	0.259416	0.26	0.253	1	0.150923	6.04454e-16	small nucleolar RNA host gene 15 [Source:HGNC Symbol;Acc:HGNC:27797]
MAIT cells	CBX4	3.10051e-16	0.443461	0.398	0.236	1.03985e-11	8.44729e-05	0.274905	0.291	0.209	1	8.44729e-05	6.20103e-16	chromobox 4 [Source:HGNC Symbol;Acc:HGNC:1554]
MAIT cells	N4BP2L1	3.16519e-16	0.349366	0.267	0.128	1.06154e-11	1.54208e-08	0.276559	0.207	0.101	0.000517182	1.54208e-08	6.33039e-16	NEDD4 binding protein 2 like 1 [Source:HGNC Symbol;Acc:HGNC:25037]
MAIT cells	TAOK3	1.03355e-12	0.266406	0.524	0.352	3.46631e-08	3.56686e-16	0.556751	0.555	0.362	1.19625e-11	1.03355e-12	7.13372e-16	TAO kinase 3 [Source:HGNC Symbol;Acc:HGNC:18133]
MAIT cells	HOXB2	4.48843e-16	0.322825	0.231	0.105	1.50533e-11	3.76606e-06	0.324042	0.22	0.131	0.126306	3.76606e-06	8.97686e-16	homeobox B2 [Source:HGNC Symbol;Acc:HGNC:5113]
MAIT cells	PGK1	4.56536e-16	0.362331	0.638	0.457	1.53113e-11	1.30611e-10	0.432146	0.648	0.537	4.38044e-06	1.30611e-10	9.13073e-16	phosphoglycerate kinase 1 [Source:HGNC Symbol;Acc:HGNC:8896]
MAIT cells	KCTD9	4.69431e-16	0.342265	0.27	0.133	1.57438e-11	2.87665e-05	0.351382	0.238	0.155	0.964771	2.87665e-05	9.38863e-16	potassium channel tetramerization domain containing 9 [Source:HGNC Symbol;Acc:HGNC:22401]
MAIT cells	ERO1A	5.40695e-16	0.30649	0.323	0.173	1.81338e-11	2.44834e-13	0.460898	0.317	0.164	8.21123e-09	2.44834e-13	1.08139e-15	endoplasmic reticulum oxidoreductase 1 alpha [Source:HGNC Symbol;Acc:HGNC:13280]
MAIT cells	NPAT	5.59193e-16	0.372411	0.348	0.195	1.87542e-11	1.18341e-06	0.361304	0.322	0.216	0.0396892	1.18341e-06	1.11839e-15	nuclear protein, coactivator of histone transcription [Source:HGNC Symbol;Acc:HGNC:7896]
MAIT cells	YPEL3	5.75556e-16	0.375304	0.543	0.36	1.9303e-11	8.22707e-09	0.420243	0.511	0.391	0.000275919	8.22707e-09	1.15111e-15	yippee like 3 [Source:HGNC Symbol;Acc:HGNC:18327]
MAIT cells	SNHG8	6.7991e-16	0.461886	0.766	0.628	2.28028e-11	3.59617e-11	0.502503	0.789	0.707	1.20608e-06	3.59617e-11	1.35982e-15	small nucleolar RNA host gene 8 [Source:HGNC Symbol;Acc:HGNC:33098]
MAIT cells	NOTCH2	7.13157e-16	0.342159	0.407	0.243	2.39179e-11	6.54586e-05	0.276189	0.361	0.282	1	6.54586e-05	1.42631e-15	notch receptor 2 [Source:HGNC Symbol;Acc:HGNC:7882]
MAIT cells	PPP2R5C	7.37137e-16	0.380935	0.607	0.429	2.47221e-11	4.80962e-11	0.612008	0.559	0.432	1.61305e-06	4.80962e-11	1.47427e-15	protein phosphatase 2 regulatory subunit B'gamma [Source:HGNC Symbol;Acc:HGNC:9311]
MAIT cells	SLC5A3	7.81449e-16	0.399771	0.507	0.332	2.62083e-11	3.69183e-06	0.338563	0.427	0.33	0.123817	3.69183e-06	1.5629e-15	solute carrier family 5 member 3 [Source:HGNC Symbol;Acc:HGNC:11038]
MAIT cells	TCIRG1	9.10843e-16	0.274972	0.387	0.22	3.05478e-11	1.42487e-11	0.39485	0.379	0.225	4.77872e-07	1.42487e-11	1.82169e-15	T cell immune regulator 1, ATPase H+ transporting V0 subunit a3 [Source:HGNC Symbol;Acc:HGNC:11647]
MAIT cells	CNOT2	9.77937e-16	0.38139	0.599	0.441	3.2798e-11	4.31196e-05	0.409991	0.511	0.473	1	4.31196e-05	1.95587e-15	CCR4-NOT transcription complex subunit 2 [Source:HGNC Symbol;Acc:HGNC:7878]
MAIT cells	MAP1LC3B	1.13115e-15	0.50165	0.708	0.571	3.79364e-11	5.23325e-08	0.390738	0.626	0.549	0.00175513	5.23325e-08	2.2623e-15	microtubule associated protein 1 light chain 3 beta [Source:HGNC Symbol;Acc:HGNC:13352]
MAIT cells	DNAJB1	1.17961e-15	0.500248	0.875	0.787	3.95618e-11	9.79462e-08	0.397556	0.819	0.721	0.00328492	9.79462e-08	2.35922e-15	DnaJ heat shock protein family (Hsp40) member B1 [Source:HGNC Symbol;Acc:HGNC:5270]
MAIT cells	RBM39	1.432e-15	0.292433	0.964	0.905	4.80263e-11	2.69808e-07	0.264767	0.952	0.918	0.00904883	2.69808e-07	2.86399e-15	RNA binding motif protein 39 [Source:HGNC Symbol;Acc:HGNC:15923]
MAIT cells	LSM4	2.1124e-15	0.319212	0.432	0.268	7.08456e-11	0.00017099	0.268452	0.41	0.348	1	0.00017099	4.22479e-15	LSM4 homolog, U6 small nuclear RNA and mRNA degradation associated [Source:HGNC Symbol;Acc:HGNC:17259]
MAIT cells	SESN1	4.94598e-14	0.33926	0.329	0.185	1.65878e-09	2.13349e-15	0.503482	0.335	0.166	7.1553e-11	4.94598e-14	4.26698e-15	sestrin 1 [Source:HGNC Symbol;Acc:HGNC:21595]
MAIT cells	TMX4	2.39168e-15	0.526047	0.54	0.378	8.0212e-11	6.97344e-05	0.369438	0.502	0.441	1	6.97344e-05	4.78335e-15	thioredoxin related transmembrane protein 4 [Source:HGNC Symbol;Acc:HGNC:25237]
MAIT cells	RPL35	2.43436e-15	0.255332	0.994	0.943	8.16436e-11	1.32068e-13	0.287368	1	0.978	4.42928e-09	1.32068e-13	4.86872e-15	ribosomal protein L35 [Source:HGNC Symbol;Acc:HGNC:10344]
MAIT cells	USP15	2.4963e-15	0.348044	0.552	0.372	8.37209e-11	3.04668e-09	0.426083	0.489	0.36	0.00010218	3.04668e-09	4.9926e-15	ubiquitin specific peptidase 15 [Source:HGNC Symbol;Acc:HGNC:12613]
MAIT cells	CFL1	4.04598e-11	0.307149	0.936	0.857	1.35694e-06	2.54584e-15	0.441972	0.956	0.908	8.53824e-11	4.04598e-11	5.09168e-15	cofilin 1 [Source:HGNC Symbol;Acc:HGNC:1874]
MAIT cells	SUZ12	2.62284e-15	0.437565	0.543	0.389	8.7965e-11	1.33869e-05	0.363056	0.502	0.453	0.448969	1.33869e-05	5.24569e-15	SUZ12 polycomb repressive complex 2 subunit [Source:HGNC Symbol;Acc:HGNC:17101]
MAIT cells	UBE2D3	2.85652e-15	0.326021	0.852	0.749	9.58019e-11	2.56193e-11	0.371178	0.806	0.761	8.59221e-07	2.56193e-11	5.71304e-15	ubiquitin conjugating enzyme E2 D3 [Source:HGNC Symbol;Acc:HGNC:12476]
MAIT cells	ANKRD28	2.94835e-15	0.437372	0.39	0.233	9.88818e-11	3.44445e-14	0.568035	0.379	0.21	1.1552e-09	3.44445e-14	5.8967e-15	ankyrin repeat domain 28 [Source:HGNC Symbol;Acc:HGNC:29024]
MAIT cells	CHMP1B	3.69635e-15	0.67493	0.571	0.421	1.23968e-10	3.98117e-10	0.805761	0.52	0.409	1.3352e-05	3.98117e-10	7.39269e-15	charged multivesicular body protein 1B [Source:HGNC Symbol;Acc:HGNC:24287]
MAIT cells	KIF20B	4.02013e-15	0.277664	0.245	0.115	1.34827e-10	1.29459e-06	0.340605	0.22	0.126	0.0434178	1.29459e-06	8.04027e-15	kinesin family member 20B [Source:HGNC Symbol;Acc:HGNC:7212]
MAIT cells	G3BP1	4.08266e-15	0.379221	0.618	0.448	1.36924e-10	0.000542428	0.291177	0.568	0.545	1	0.000542428	8.16532e-15	G3BP stress granule assembly factor 1 [Source:HGNC Symbol;Acc:HGNC:30292]
MAIT cells	ARL14EP	4.20235e-15	0.402645	0.46	0.297	1.40938e-10	0.0518467	0.27196	0.379	0.379	1	0.0518467	8.4047e-15	ADP ribosylation factor like GTPase 14 effector protein [Source:HGNC Symbol;Acc:HGNC:26798]
MAIT cells	COX4I1	4.21753e-15	0.315173	0.922	0.792	1.41447e-10	3.56364e-07	0.255719	0.907	0.845	0.0119517	3.56364e-07	8.43505e-15	cytochrome c oxidase subunit 4I1 [Source:HGNC Symbol;Acc:HGNC:2265]
MAIT cells	APRT	4.52003e-15	0.354172	0.685	0.525	1.51593e-10	1.77829e-14	0.475179	0.744	0.628	5.96404e-10	1.77829e-14	9.04006e-15	adenine phosphoribosyltransferase [Source:HGNC Symbol;Acc:HGNC:626]
MAIT cells	TNIP1	4.63462e-15	0.303854	0.379	0.221	1.55436e-10	1.56886e-11	0.458506	0.37	0.223	5.26164e-07	1.56886e-11	9.26924e-15	TNFAIP3 interacting protein 1 [Source:HGNC Symbol;Acc:HGNC:16903]
MAIT cells	MID1IP1	5.82657e-15	0.36601	0.351	0.203	1.95412e-10	9.12441e-05	0.37123	0.304	0.229	1	9.12441e-05	1.16531e-14	MID1 interacting protein 1 [Source:HGNC Symbol;Acc:HGNC:20715]
MAIT cells	ATP11B	7.01247e-15	0.385465	0.421	0.262	2.35184e-10	4.94416e-09	0.39466	0.392	0.264	0.000165817	4.94416e-09	1.40249e-14	ATPase phospholipid transporting 11B (putative) [Source:HGNC Symbol;Acc:HGNC:13553]
MAIT cells	HMGN1	7.75582e-15	0.351533	0.844	0.748	2.60115e-10	2.23109e-08	0.367984	0.859	0.837	0.000748262	2.23109e-08	1.55116e-14	high mobility group nucleosome binding domain 1 [Source:HGNC Symbol;Acc:HGNC:4984]
MAIT cells	TUBA1B	8.46082e-15	0.433243	0.777	0.614	2.83759e-10	1.00234e-05	0.526695	0.74	0.689	0.336165	1.00234e-05	1.69216e-14	tubulin alpha 1b [Source:HGNC Symbol;Acc:HGNC:18809]
MAIT cells	EIF1AX	9.00107e-15	0.392765	0.822	0.705	3.01878e-10	0.000129663	0.259929	0.762	0.756	1	0.000129663	1.80021e-14	eukaryotic translation initiation factor 1A X-linked [Source:HGNC Symbol;Acc:HGNC:3250]
MAIT cells	ADAM10	1.00292e-14	0.41883	0.579	0.429	3.36358e-10	1.32764e-11	0.513998	0.59	0.464	4.45263e-07	1.32764e-11	2.00583e-14	ADAM metallopeptidase domain 10 [Source:HGNC Symbol;Acc:HGNC:188]
MAIT cells	JUN	2.74315e-13	0.55815	1	0.975	9.19999e-09	1.25283e-14	0.670432	0.987	0.975	4.20175e-10	2.74315e-13	2.50566e-14	Jun proto-oncogene, AP-1 transcription factor subunit [Source:HGNC Symbol;Acc:HGNC:6204]
MAIT cells	PCNA	1.3166e-14	0.361183	0.329	0.187	4.4156e-10	0.0136872	0.390862	0.247	0.209	1	0.0136872	2.63319e-14	proliferating cell nuclear antigen [Source:HGNC Symbol;Acc:HGNC:8729]
MAIT cells	AC091271.1	1.50042e-14	0.286068	0.312	0.165	5.03209e-10	7.6627e-12	0.493279	0.291	0.148	2.56992e-07	7.6627e-12	3.00083e-14	novel transcript
MAIT cells	SMDT1	1.87262e-14	0.405308	0.571	0.408	6.28038e-10	0.00555004	0.264015	0.463	0.43	1	0.00555004	3.74523e-14	single-pass membrane protein with aspartate rich tail 1 [Source:HGNC Symbol;Acc:HGNC:25055]
MAIT cells	SAP18	2.14e-14	0.507958	0.819	0.698	7.17712e-10	3.5151e-07	0.437533	0.789	0.732	0.011789	3.5151e-07	4.27999e-14	Sin3A associated protein 18 [Source:HGNC Symbol;Acc:HGNC:10530]
MAIT cells	KLHL36	2.56631e-14	0.250013	0.304	0.162	8.6069e-10	0.00077175	0.305922	0.251	0.184	1	0.00077175	5.13262e-14	kelch like family member 36 [Source:HGNC Symbol;Acc:HGNC:17844]
MAIT cells	NFKBIZ	4.88284e-13	0.282703	0.841	0.681	1.63761e-08	2.94577e-14	0.753363	0.687	0.566	9.87953e-10	4.88284e-13	5.89154e-14	NFKB inhibitor zeta [Source:HGNC Symbol;Acc:HGNC:29805]
MAIT cells	TCOF1	3.42618e-14	0.461318	0.34	0.201	1.14907e-09	0.0909705	0.250969	0.273	0.252	1	0.0909705	6.85237e-14	treacle ribosome biogenesis factor 1 [Source:HGNC Symbol;Acc:HGNC:11654]
MAIT cells	UBE2D2	3.54178e-14	0.284774	0.685	0.505	1.18784e-09	5.88674e-08	0.327177	0.656	0.575	0.0019743	5.88674e-08	7.08355e-14	ubiquitin conjugating enzyme E2 D2 [Source:HGNC Symbol;Acc:HGNC:12475]
MAIT cells	FYTTD1	3.88749e-14	0.396966	0.515	0.368	1.30379e-09	2.18015e-05	0.389705	0.493	0.433	0.731179	2.18015e-05	7.77498e-14	forty-two-three domain containing 1 [Source:HGNC Symbol;Acc:HGNC:25407]
MAIT cells	LNPEP	4.10049e-14	0.308317	0.54	0.366	1.37522e-09	2.7422e-07	0.337873	0.463	0.354	0.0091968	2.7422e-07	8.20098e-14	leucyl and cystinyl aminopeptidase [Source:HGNC Symbol;Acc:HGNC:6656]
MAIT cells	CD44	4.18282e-14	0.268535	0.861	0.682	1.40283e-09	1.74569e-10	0.426621	0.863	0.762	5.8547e-06	1.74569e-10	8.36564e-14	CD44 molecule (Indian blood group) [Source:HGNC Symbol;Acc:HGNC:1681]
MAIT cells	LPIN2	4.63689e-14	0.38021	0.479	0.321	1.55512e-09	6.87549e-05	0.383449	0.441	0.378	1	6.87549e-05	9.27378e-14	lipin 2 [Source:HGNC Symbol;Acc:HGNC:14450]
MAIT cells	ODF2L	7.38758e-14	0.407783	0.557	0.4	2.47765e-09	0.00106214	0.325627	0.511	0.469	1	0.00106214	1.47752e-13	outer dense fiber of sperm tails 2 like [Source:HGNC Symbol;Acc:HGNC:29225]
MAIT cells	RAB8A	1.03273e-13	0.316437	0.457	0.305	3.46356e-09	1.44209e-06	0.393714	0.401	0.308	0.0483648	1.44209e-06	2.06546e-13	RAB8A, member RAS oncogene family [Source:HGNC Symbol;Acc:HGNC:7007]
MAIT cells	RSBN1	1.12345e-13	0.431438	0.51	0.357	3.76781e-09	0.00233637	0.389066	0.436	0.414	1	0.00233637	2.24689e-13	round spermatid basic protein 1 [Source:HGNC Symbol;Acc:HGNC:25642]
MAIT cells	MAN1A1	1.93032e-10	0.283401	0.535	0.386	6.47389e-06	1.62095e-13	0.673941	0.529	0.378	5.43634e-09	1.93032e-10	3.2419e-13	mannosidase alpha class 1A member 1 [Source:HGNC Symbol;Acc:HGNC:6821]
MAIT cells	AKIRIN1	1.64475e-13	0.393978	0.487	0.342	5.51617e-09	0.00170213	0.320301	0.423	0.385	1	0.00170213	3.28951e-13	akirin 1 [Source:HGNC Symbol;Acc:HGNC:25744]
MAIT cells	TFRC	1.92768e-13	0.301807	0.318	0.177	6.46505e-09	5.00479e-05	0.270178	0.282	0.196	1	5.00479e-05	3.85536e-13	transferrin receptor [Source:HGNC Symbol;Acc:HGNC:11763]
MAIT cells	N4BP2	1.93768e-13	0.419351	0.354	0.212	6.49859e-09	4.25379e-09	0.412602	0.379	0.25	0.000142664	4.25379e-09	3.87536e-13	NEDD4 binding protein 2 [Source:HGNC Symbol;Acc:HGNC:29851]
MAIT cells	ADGRE5	8.28104e-13	0.34003	0.448	0.279	2.77729e-08	1.95628e-13	0.463637	0.436	0.26	6.56097e-09	8.28104e-13	3.91256e-13	adhesion G protein-coupled receptor E5 [Source:HGNC Symbol;Acc:HGNC:1711]
MAIT cells	SPTAN1	1.96278e-13	0.410521	0.641	0.501	6.58279e-09	0.00130445	0.262027	0.568	0.544	1	0.00130445	3.92557e-13	spectrin alpha, non-erythrocytic 1 [Source:HGNC Symbol;Acc:HGNC:11273]
MAIT cells	ZBED4	2.07688e-13	0.323625	0.231	0.116	6.96545e-09	0.000101523	0.263211	0.216	0.139	1	0.000101523	4.15376e-13	zinc finger BED-type containing 4 [Source:HGNC Symbol;Acc:HGNC:20721]
MAIT cells	RBM8A	2.48853e-13	0.2991	0.719	0.569	8.34602e-09	4.56055e-05	0.275412	0.674	0.658	1	4.56055e-05	4.97706e-13	RNA binding motif protein 8A [Source:HGNC Symbol;Acc:HGNC:9905]
MAIT cells	NDUFS8	2.96037e-13	0.336746	0.507	0.351	9.9285e-09	3.66465e-08	0.413701	0.542	0.456	0.00122905	3.66465e-08	5.92075e-13	NADH:ubiquinone oxidoreductase core subunit S8 [Source:HGNC Symbol;Acc:HGNC:7715]
MAIT cells	MBOAT7	3.27808e-13	0.321975	0.343	0.203	1.0994e-08	8.61527e-06	0.351582	0.357	0.271	0.288939	8.61527e-06	6.55616e-13	membrane bound O-acyltransferase domain containing 7 [Source:HGNC Symbol;Acc:HGNC:15505]
MAIT cells	HNRNPD	3.56269e-13	0.300062	0.78	0.643	1.19486e-08	0.000291751	0.269916	0.74	0.735	1	0.000291751	7.12538e-13	heterogeneous nuclear ribonucleoprotein D [Source:HGNC Symbol;Acc:HGNC:5036]
MAIT cells	ANXA7	4.30184e-13	0.297405	0.474	0.314	1.44275e-08	1.84734e-10	0.372414	0.502	0.357	6.19559e-06	1.84734e-10	8.60368e-13	annexin A7 [Source:HGNC Symbol;Acc:HGNC:545]
MAIT cells	GRAMD1A	4.97899e-13	0.313158	0.379	0.235	1.66985e-08	0.000421376	0.378199	0.326	0.269	1	0.000421376	9.95797e-13	GRAM domain containing 1A [Source:HGNC Symbol;Acc:HGNC:29305]
MAIT cells	COX8A	5.47733e-13	0.319606	0.71	0.562	1.83699e-08	2.10433e-07	0.379766	0.696	0.66	0.00705751	2.10433e-07	1.09547e-12	cytochrome c oxidase subunit 8A [Source:HGNC Symbol;Acc:HGNC:2294]
MAIT cells	FBRS	5.62544e-13	0.341759	0.384	0.24	1.88666e-08	0.001819	0.255794	0.322	0.266	1	0.001819	1.12509e-12	fibrosin [Source:HGNC Symbol;Acc:HGNC:20442]
MAIT cells	TRADD	8.34177e-13	0.260788	0.301	0.169	2.79766e-08	2.55751e-06	0.344104	0.295	0.199	0.0857736	2.55751e-06	1.66835e-12	TNFRSF1A associated via death domain [Source:HGNC Symbol;Acc:HGNC:12030]
MAIT cells	VDAC1	9.09531e-13	0.324351	0.635	0.477	3.05038e-08	1.21771e-07	0.316704	0.656	0.591	0.00408396	1.21771e-07	1.81906e-12	voltage dependent anion channel 1 [Source:HGNC Symbol;Acc:HGNC:12669]
MAIT cells	HTATSF1	1.00529e-12	0.35792	0.454	0.307	3.37153e-08	0.000974938	0.35312	0.405	0.359	1	0.000974938	2.01057e-12	HIV-1 Tat specific factor 1 [Source:HGNC Symbol;Acc:HGNC:5276]
MAIT cells	ARID1A	1.05419e-12	0.267814	0.599	0.435	3.53555e-08	0.00133738	0.307696	0.524	0.505	1	0.00133738	2.10839e-12	AT-rich interaction domain 1A [Source:HGNC Symbol;Acc:HGNC:11110]
MAIT cells	LINC02256	1.31811e-12	0.325237	0.301	0.168	4.42069e-08	2.54648e-08	0.473956	0.3	0.183	0.000854037	2.54648e-08	2.63623e-12	long intergenic non-protein coding RNA 2256 [Source:HGNC Symbol;Acc:HGNC:53157]
MAIT cells	STAU2	1.40379e-12	0.26271	0.306	0.173	4.70803e-08	1.14492e-06	0.383145	0.308	0.208	0.0383983	1.14492e-06	2.80758e-12	staufen double-stranded RNA binding protein 2 [Source:HGNC Symbol;Acc:HGNC:11371]
MAIT cells	DCUN1D1	1.47949e-12	0.302898	0.401	0.254	4.96191e-08	0.0132301	0.250076	0.335	0.298	1	0.0132301	2.95898e-12	defective in cullin neddylation 1 domain containing 1 [Source:HGNC Symbol;Acc:HGNC:18184]
MAIT cells	SS18L2	1.64862e-12	0.309222	0.312	0.181	5.52915e-08	0.00017744	0.250227	0.286	0.21	1	0.00017744	3.29724e-12	SS18 like 2 [Source:HGNC Symbol;Acc:HGNC:15593]
MAIT cells	PGLS	1.71474e-12	0.344271	0.557	0.409	5.75088e-08	2.00244e-05	0.342014	0.555	0.495	0.67158	2.00244e-05	3.42947e-12	6-phosphogluconolactonase [Source:HGNC Symbol;Acc:HGNC:8903]
MAIT cells	CHD2	2.10338e-12	0.367378	0.655	0.504	7.0543e-08	5.48904e-10	0.520109	0.604	0.506	1.84091e-05	5.48904e-10	4.20675e-12	chromodomain helicase DNA binding protein 2 [Source:HGNC Symbol;Acc:HGNC:1917]
MAIT cells	UHMK1	2.36559e-12	0.330954	0.415	0.27	7.93373e-08	5.0131e-06	0.37652	0.405	0.316	0.168129	5.0131e-06	4.73119e-12	U2AF homology motif kinase 1 [Source:HGNC Symbol;Acc:HGNC:19683]
MAIT cells	PCBP1	2.52493e-12	0.309596	0.836	0.712	8.46811e-08	1.73237e-05	0.274998	0.771	0.759	0.581002	1.73237e-05	5.04986e-12	poly(rC) binding protein 1 [Source:HGNC Symbol;Acc:HGNC:8647]
MAIT cells	STAT1	2.6968e-12	0.456432	0.426	0.282	9.04454e-08	0.0141169	0.306727	0.344	0.311	1	0.0141169	5.39361e-12	signal transducer and activator of transcription 1 [Source:HGNC Symbol;Acc:HGNC:11362]
MAIT cells	RBM3	4.00141e-12	0.317991	0.713	0.588	1.34199e-07	9.8755e-07	0.362395	0.692	0.643	0.0331204	9.8755e-07	8.00282e-12	RNA binding motif protein 3 [Source:HGNC Symbol;Acc:HGNC:9900]
MAIT cells	COQ10B	5.65577e-12	0.266041	0.421	0.278	1.89683e-07	0.00203769	0.253545	0.317	0.261	1	0.00203769	1.13115e-11	coenzyme Q10B [Source:HGNC Symbol;Acc:HGNC:25819]
MAIT cells	DNMT3A	6.2109e-12	0.283474	0.37	0.229	2.08301e-07	0.000323552	0.418074	0.374	0.319	1	0.000323552	1.24218e-11	DNA methyltransferase 3 alpha [Source:HGNC Symbol;Acc:HGNC:2978]
MAIT cells	GRB2	7.67429e-12	0.269175	0.549	0.398	2.5738e-07	1.39227e-10	0.500804	0.533	0.413	4.66941e-06	1.39227e-10	1.53486e-11	growth factor receptor bound protein 2 [Source:HGNC Symbol;Acc:HGNC:4566]
MAIT cells	CLINT1	8.33148e-12	0.316959	0.549	0.413	2.79421e-07	0.00177061	0.3308	0.493	0.486	1	0.00177061	1.6663e-11	clathrin interactor 1 [Source:HGNC Symbol;Acc:HGNC:23186]
MAIT cells	HSPA1A	8.89943e-12	0.954933	0.866	0.812	2.98469e-07	0.0025207	0.572211	0.74	0.752	1	0.0025207	1.77989e-11	heat shock protein family A (Hsp70) member 1A [Source:HGNC Symbol;Acc:HGNC:5232]
MAIT cells	CDKN1A	8.9729e-12	0.423255	0.515	0.356	3.00933e-07	1.63292e-10	0.488472	0.432	0.282	5.47648e-06	1.63292e-10	1.79458e-11	cyclin dependent kinase inhibitor 1A [Source:HGNC Symbol;Acc:HGNC:1784]
MAIT cells	POLR3GL	1.06536e-11	0.254565	0.362	0.225	3.57301e-07	8.77764e-05	0.28857	0.348	0.266	1	8.77764e-05	2.13073e-11	RNA polymerase III subunit GL [Source:HGNC Symbol;Acc:HGNC:28466]
MAIT cells	STX17	1.15604e-11	0.299759	0.345	0.216	3.87713e-07	1.78157e-06	0.36544	0.37	0.27	0.0597504	1.78157e-06	2.31208e-11	syntaxin 17 [Source:HGNC Symbol;Acc:HGNC:11432]
MAIT cells	RPS10	1.18874e-11	0.264542	0.841	0.66	3.9868e-07	6.54061e-08	0.360298	0.819	0.722	0.00219359	6.54061e-08	2.37748e-11	ribosomal protein S10 [Source:HGNC Symbol;Acc:HGNC:10383]
MAIT cells	SLC43A2	1.45979e-11	0.289718	0.206	0.103	4.89585e-07	0.00157866	0.2824	0.172	0.115	1	0.00157866	2.91959e-11	solute carrier family 43 member 2 [Source:HGNC Symbol;Acc:HGNC:23087]
MAIT cells	GSR	2.61129e-11	0.262793	0.284	0.161	8.75775e-07	7.79336e-09	0.412689	0.308	0.185	0.000261374	7.79336e-09	5.22258e-11	glutathione-disulfide reductase [Source:HGNC Symbol;Acc:HGNC:4623]
MAIT cells	CLK1	2.80356e-11	0.30932	0.755	0.629	9.40257e-07	9.47108e-09	0.477686	0.67	0.587	0.000317641	9.47108e-09	5.60711e-11	CDC like kinase 1 [Source:HGNC Symbol;Acc:HGNC:2068]
MAIT cells	PRRC2C	2.89308e-11	0.300583	0.883	0.799	9.70283e-07	1.01138e-06	0.340769	0.868	0.85	0.0339197	1.01138e-06	5.78617e-11	proline rich coiled-coil 2C [Source:HGNC Symbol;Acc:HGNC:24903]
MAIT cells	IER2	3.14704e-08	0.422883	0.969	0.947	0.00105545	3.2219e-11	0.592838	0.974	0.922	1.08056e-06	3.14704e-08	6.44381e-11	immediate early response 2 [Source:HGNC Symbol;Acc:HGNC:28871]
MAIT cells	AL355075.4	1.91037e-05	0.266157	0.248	0.168	0.640701	3.25001e-11	0.654374	0.273	0.139	1.08999e-06	1.91037e-05	6.50002e-11	ribonuclease P RNA component H1
MAIT cells	PRR13	4.90101e-11	0.253508	0.56	0.406	1.6437e-06	0.00804678	0.251184	0.493	0.469	1	0.00804678	9.80203e-11	proline rich 13 [Source:HGNC Symbol;Acc:HGNC:24528]
MAIT cells	KDM4C	5.90122e-11	0.270873	0.27	0.153	1.97915e-06	1.98569e-06	0.272886	0.251	0.153	0.0665961	1.98569e-06	1.18024e-10	lysine demethylase 4C [Source:HGNC Symbol;Acc:HGNC:17071]
MAIT cells	ZNF800	6.08043e-11	0.30744	0.418	0.285	2.03926e-06	0.00518285	0.269412	0.357	0.31	1	0.00518285	1.21609e-10	zinc finger protein 800 [Source:HGNC Symbol;Acc:HGNC:27267]
MAIT cells	USP38	6.43201e-11	0.27838	0.312	0.189	2.15717e-06	0.0479817	0.302166	0.216	0.186	1	0.0479817	1.2864e-10	ubiquitin specific peptidase 38 [Source:HGNC Symbol;Acc:HGNC:20067]
MAIT cells	FUBP1	7.38356e-11	0.348503	0.471	0.338	2.4763e-06	0.00134734	0.309482	0.414	0.38	1	0.00134734	1.47671e-10	far upstream element binding protein 1 [Source:HGNC Symbol;Acc:HGNC:4004]
MAIT cells	COX5A	7.47675e-11	0.28684	0.574	0.431	2.50755e-06	3.11328e-05	0.275581	0.604	0.533	1	3.11328e-05	1.49535e-10	cytochrome c oxidase subunit 5A [Source:HGNC Symbol;Acc:HGNC:2267]
MAIT cells	GADD45G	9.87346e-11	0.566206	0.499	0.364	3.31136e-06	7.31504e-05	0.639646	0.41	0.346	1	7.31504e-05	1.97469e-10	growth arrest and DNA damage inducible gamma [Source:HGNC Symbol;Acc:HGNC:4097]
MAIT cells	RPA1	1.04092e-10	0.250878	0.295	0.175	3.49102e-06	0.000153865	0.284289	0.3	0.225	1	0.000153865	2.08183e-10	replication protein A1 [Source:HGNC Symbol;Acc:HGNC:10289]
MAIT cells	SEPT7	1.06255e-10	0.252528	0.861	0.751	3.56359e-06	9.21189e-07	0.285048	0.837	0.81	0.0308948	9.21189e-07	2.1251e-10
MAIT cells	ARL6IP1	1.21918e-10	0.326886	0.557	0.429	4.08888e-06	0.000366419	0.319928	0.476	0.434	1	0.000366419	2.43836e-10	ADP ribosylation factor like GTPase 6 interacting protein 1 [Source:HGNC Symbol;Acc:HGNC:697]
MAIT cells	STAM	1.62535e-10	0.296886	0.281	0.169	5.4511e-06	5.90376e-09	0.332094	0.313	0.186	0.000198	5.90376e-09	3.2507e-10	signal transducing adaptor molecule [Source:HGNC Symbol;Acc:HGNC:11357]
MAIT cells	HECA	1.71071e-10	0.260609	0.337	0.209	5.73739e-06	1.14856e-09	0.389366	0.317	0.185	3.85205e-05	1.14856e-09	3.42142e-10	hdc homolog, cell cycle regulator [Source:HGNC Symbol;Acc:HGNC:21041]
MAIT cells	NEU1	3.58177e-06	0.389613	0.465	0.382	0.120126	1.77815e-10	0.763156	0.485	0.358	5.96354e-06	3.58177e-06	3.55629e-10	neuraminidase 1 [Source:HGNC Symbol;Acc:HGNC:7758]
MAIT cells	PSME2	4.10688e-09	0.321483	0.552	0.439	0.000137737	1.92863e-10	0.46334	0.643	0.534	6.46823e-06	4.10688e-09	3.85725e-10	proteasome activator subunit 2 [Source:HGNC Symbol;Acc:HGNC:9569]
MAIT cells	TANK	2.40488e-10	0.317325	0.443	0.315	8.06548e-06	0.00125197	0.275935	0.366	0.312	1	0.00125197	4.80975e-10	TRAF family member associated NFKB activator [Source:HGNC Symbol;Acc:HGNC:11562]
MAIT cells	RBBP6	2.48987e-10	0.461015	0.657	0.548	8.35054e-06	0.00400252	0.283217	0.599	0.586	1	0.00400252	4.97975e-10	RB binding protein 6, ubiquitin ligase [Source:HGNC Symbol;Acc:HGNC:9889]
MAIT cells	AKT1S1	2.66607e-10	0.288447	0.309	0.192	8.94147e-06	0.000414003	0.298025	0.313	0.249	1	0.000414003	5.33214e-10	AKT1 substrate 1 [Source:HGNC Symbol;Acc:HGNC:28426]
MAIT cells	SRPK1	2.96657e-10	0.250774	0.345	0.221	9.94928e-06	0.00368307	0.299245	0.326	0.278	1	0.00368307	5.93314e-10	SRSF protein kinase 1 [Source:HGNC Symbol;Acc:HGNC:11305]
MAIT cells	WDFY2	3.27667e-10	0.358197	0.384	0.26	1.09893e-05	4.77412e-06	0.412576	0.344	0.249	0.160115	4.77412e-06	6.55335e-10	WD repeat and FYVE domain containing 2 [Source:HGNC Symbol;Acc:HGNC:20482]
MAIT cells	PLEKHA2	3.49069e-10	0.289757	0.476	0.34	1.17071e-05	1.4049e-06	0.426368	0.489	0.409	0.0471174	1.4049e-06	6.98138e-10	pleckstrin homology domain containing A2 [Source:HGNC Symbol;Acc:HGNC:14336]
MAIT cells	KPNA4	4.10253e-10	0.343891	0.526	0.399	1.37591e-05	0.00398183	0.272993	0.454	0.428	1	0.00398183	8.20507e-10	karyopherin subunit alpha 4 [Source:HGNC Symbol;Acc:HGNC:6397]
MAIT cells	TMOD3	4.63796e-10	0.263217	0.607	0.456	1.55548e-05	1.78421e-08	0.392397	0.604	0.507	0.000598387	1.78421e-08	9.27591e-10	tropomodulin 3 [Source:HGNC Symbol;Acc:HGNC:11873]
MAIT cells	FAM107B	5.84351e-10	0.302464	0.63	0.477	1.9598e-05	1.26848e-07	0.395316	0.656	0.589	0.00425422	1.26848e-07	1.1687e-09	family with sequence similarity 107 member B [Source:HGNC Symbol;Acc:HGNC:23726]
MAIT cells	SCLT1	6.03653e-10	0.27441	0.351	0.225	2.02453e-05	1.6882e-06	0.411539	0.308	0.21	0.0566188	1.6882e-06	1.20731e-09	sodium channel and clathrin linker 1 [Source:HGNC Symbol;Acc:HGNC:26406]
MAIT cells	FUS	1.81095e-09	0.270439	0.928	0.888	6.07355e-05	6.95806e-10	0.377666	0.956	0.907	2.33359e-05	1.81095e-09	1.39161e-09	FUS RNA binding protein [Source:HGNC Symbol;Acc:HGNC:4010]
MAIT cells	PTBP3	7.42826e-10	0.265086	0.56	0.419	2.49129e-05	7.44212e-05	0.284478	0.493	0.427	1	7.44212e-05	1.48565e-09	polypyrimidine tract binding protein 3 [Source:HGNC Symbol;Acc:HGNC:10253]
MAIT cells	RTN4	9.67594e-10	0.324894	0.786	0.675	3.24512e-05	1.83496e-07	0.41109	0.753	0.693	0.0061541	1.83496e-07	1.93519e-09	reticulon 4 [Source:HGNC Symbol;Acc:HGNC:14085]
MAIT cells	ATF4	1.43008e-09	0.279534	0.78	0.664	4.79619e-05	1.04278e-05	0.342384	0.714	0.661	0.349728	1.04278e-05	2.86015e-09	activating transcription factor 4 [Source:HGNC Symbol;Acc:HGNC:786]
MAIT cells	YAF2	1.5886e-09	0.352894	0.421	0.305	5.32784e-05	1.21431e-07	0.508539	0.467	0.367	0.00407255	1.21431e-07	3.1772e-09	YY1 associated factor 2 [Source:HGNC Symbol;Acc:HGNC:17363]
MAIT cells	TSPYL1	1.68826e-09	0.258686	0.46	0.328	5.6621e-05	0.0171553	0.266901	0.379	0.358	1	0.0171553	3.37653e-09	TSPY like 1 [Source:HGNC Symbol;Acc:HGNC:12382]
MAIT cells	MACF1	1.79144e-09	0.261796	0.827	0.726	6.00812e-05	2.50442e-07	0.325584	0.802	0.772	0.00839931	2.50442e-07	3.58287e-09	microtubule actin crosslinking factor 1 [Source:HGNC Symbol;Acc:HGNC:13664]
MAIT cells	MAZ	1.93516e-09	0.299183	0.51	0.395	6.49015e-05	0.00934661	0.264645	0.489	0.492	1	0.00934661	3.87033e-09	MYC associated zinc finger protein [Source:HGNC Symbol;Acc:HGNC:6914]
MAIT cells	TRA2A	1.96116e-09	0.280999	0.747	0.621	6.57733e-05	3.44269e-07	0.436956	0.705	0.669	0.0115461	3.44269e-07	3.92231e-09	transformer 2 alpha homolog [Source:HGNC Symbol;Acc:HGNC:16645]
MAIT cells	CXCL2	4.49166e-09	0.453187	0.29	0.178	0.000150641	0.00805542	0.456916	0.22	0.172	1	0.00805542	8.98332e-09	C-X-C motif chemokine ligand 2 [Source:HGNC Symbol;Acc:HGNC:4603]
MAIT cells	ZFP36L2	4.49458e-09	0.34723	0.919	0.83	0.000150739	1.5864e-07	0.590922	0.872	0.847	0.00532047	1.5864e-07	8.98916e-09	ZFP36 ring finger protein like 2 [Source:HGNC Symbol;Acc:HGNC:1108]
MAIT cells	TYMS	4.87715e-09	0.269092	0.103	0.042	0.00016357	1.64879e-05	0.465875	0.11	0.05	0.552971	1.64879e-05	9.75431e-09	thymidylate synthetase [Source:HGNC Symbol;Acc:HGNC:12441]
MAIT cells	DYNLL2	5.79146e-09	0.308333	0.521	0.393	0.000194234	0.00105569	0.294461	0.507	0.467	1	0.00105569	1.15829e-08	dynein light chain LC8-type 2 [Source:HGNC Symbol;Acc:HGNC:24596]
MAIT cells	ANXA2R	6.57526e-09	0.257162	0.156	0.075	0.000220521	6.59042e-09	0.32165	0.154	0.064	0.000221029	6.59042e-09	1.31505e-08	annexin A2 receptor [Source:HGNC Symbol;Acc:HGNC:33463]
MAIT cells	CSNK1G2	9.70623e-09	0.256237	0.382	0.266	0.000325528	1.44382e-05	0.31003	0.423	0.342	0.484229	1.44382e-05	1.94125e-08	casein kinase 1 gamma 2 [Source:HGNC Symbol;Acc:HGNC:2455]
MAIT cells	SBNO1	1.00122e-08	0.257545	0.496	0.366	0.000335788	0.0149428	0.282995	0.441	0.43	1	0.0149428	2.00243e-08	strawberry notch homolog 1 [Source:HGNC Symbol;Acc:HGNC:22973]
MAIT cells	ARNTL	1.01953e-08	0.258134	0.27	0.165	0.000341929	2.34885e-05	0.290731	0.273	0.186	0.787756	2.34885e-05	2.03905e-08	aryl hydrocarbon receptor nuclear translocator like [Source:HGNC Symbol;Acc:HGNC:701]
MAIT cells	PTP4A1	1.15057e-08	0.316677	0.49	0.369	0.000385877	0.00284511	0.311554	0.419	0.372	1	0.00284511	2.30113e-08	protein tyrosine phosphatase 4A1 [Source:HGNC Symbol;Acc:HGNC:9634]
MAIT cells	OTUD5	1.16849e-08	0.474069	0.351	0.25	0.000391889	6.09729e-08	0.622335	0.41	0.303	0.00204491	6.09729e-08	2.33699e-08	OTU deubiquitinase 5 [Source:HGNC Symbol;Acc:HGNC:25402]
MAIT cells	VPS13C	1.20993e-08	0.261253	0.682	0.574	0.000405786	6.09669e-07	0.362254	0.648	0.571	0.0204471	6.09669e-07	2.41986e-08	vacuolar protein sorting 13 homolog C [Source:HGNC Symbol;Acc:HGNC:23594]
MAIT cells	AHSA1	1.89343e-08	0.269472	0.487	0.371	0.000635018	0.0705769	0.250756	0.396	0.399	1	0.0705769	3.78686e-08	activator of HSP90 ATPase activity 1 [Source:HGNC Symbol;Acc:HGNC:1189]
MAIT cells	PPP1R2	2.25701e-08	0.284572	0.538	0.426	0.000756958	2.03163e-05	0.39079	0.48	0.425	0.681367	2.03163e-05	4.51403e-08	protein phosphatase 1 regulatory inhibitor subunit 2 [Source:HGNC Symbol;Acc:HGNC:9288]
MAIT cells	HNRNPU	2.72189e-08	0.252559	0.928	0.881	0.000912867	5.82292e-07	0.314156	0.93	0.901	0.0195289	5.82292e-07	5.44378e-08	heterogeneous nuclear ribonucleoprotein U [Source:HGNC Symbol;Acc:HGNC:5048]
MAIT cells	METRNL	5.88485e-08	0.362503	0.351	0.242	0.00197366	1.41029e-05	0.342061	0.308	0.214	0.472982	1.41029e-05	1.17697e-07	meteorin like, glial cell differentiation regulator [Source:HGNC Symbol;Acc:HGNC:27584]
MAIT cells	FOSL2	7.43473e-08	0.488814	0.593	0.508	0.00249346	0.00100176	0.448493	0.489	0.47	1	0.00100176	1.48695e-07	FOS like 2, AP-1 transcription factor subunit [Source:HGNC Symbol;Acc:HGNC:3798]
MAIT cells	RSRC2	1.24224e-07	0.265812	0.813	0.715	0.00416623	9.18319e-05	0.296971	0.749	0.74	1	9.18319e-05	2.48448e-07	arginine and serine rich coiled-coil 2 [Source:HGNC Symbol;Acc:HGNC:30559]
MAIT cells	PCF11	1.38954e-07	0.266295	0.599	0.491	0.00466025	0.000253106	0.29992	0.511	0.465	1	0.000253106	2.77909e-07	PCF11 cleavage and polyadenylation factor subunit [Source:HGNC Symbol;Acc:HGNC:30097]
MAIT cells	CCND2	4.14647e-05	0.302497	0.702	0.63	1	1.48711e-07	0.473048	0.722	0.661	0.00498748	4.14647e-05	2.97423e-07	cyclin D2 [Source:HGNC Symbol;Acc:HGNC:1583]
MAIT cells	ARID4A	1.89032e-07	0.317769	0.468	0.362	0.00633977	0.000370018	0.356424	0.423	0.373	1	0.000370018	3.78065e-07	AT-rich interaction domain 4A [Source:HGNC Symbol;Acc:HGNC:9885]
MAIT cells	TAF7	2.10506e-07	0.275964	0.68	0.583	0.00705995	0.0184912	0.299085	0.577	0.593	1	0.0184912	4.21012e-07	TATA-box binding protein associated factor 7 [Source:HGNC Symbol;Acc:HGNC:11541]
MAIT cells	CCNT1	2.20884e-07	0.260407	0.354	0.248	0.007408	0.0130286	0.270361	0.322	0.283	1	0.0130286	4.41767e-07	cyclin T1 [Source:HGNC Symbol;Acc:HGNC:1599]
MAIT cells	CGGBP1	2.65782e-07	0.292028	0.563	0.468	0.00891378	0.00072776	0.332253	0.524	0.504	1	0.00072776	5.31563e-07	CGG triplet repeat binding protein 1 [Source:HGNC Symbol;Acc:HGNC:1888]
MAIT cells	BAZ1A	3.57567e-07	0.294261	0.482	0.376	0.0119921	0.00105925	0.322694	0.445	0.395	1	0.00105925	7.15134e-07	bromodomain adjacent to zinc finger domain 1A [Source:HGNC Symbol;Acc:HGNC:960]
MAIT cells	SMC4	4.47381e-07	0.324516	0.354	0.254	0.0150043	0.460839	0.284238	0.317	0.336	1	0.460839	8.94761e-07	structural maintenance of chromosomes 4 [Source:HGNC Symbol;Acc:HGNC:14013]
MAIT cells	TLK1	5.77935e-07	0.270196	0.44	0.338	0.0193828	8.24124e-05	0.288484	0.423	0.354	1	8.24124e-05	1.15587e-06	tousled like kinase 1 [Source:HGNC Symbol;Acc:HGNC:11841]
MAIT cells	KIF2A	6.6466e-07	0.253009	0.429	0.323	0.0222914	7.35168e-06	0.372756	0.441	0.362	0.246561	7.35168e-06	1.32932e-06	kinesin family member 2A [Source:HGNC Symbol;Acc:HGNC:6318]
MAIT cells	TBC1D17	9.11221e-07	0.266437	0.253	0.169	0.0305605	0.000532739	0.295811	0.269	0.203	1	0.000532739	1.82244e-06	TBC1 domain family member 17 [Source:HGNC Symbol;Acc:HGNC:25699]
MAIT cells	HNRNPM	1.53153e-06	0.266652	0.744	0.658	0.0513644	0.000730554	0.252669	0.749	0.76	1	0.000730554	3.06305e-06	heterogeneous nuclear ribonucleoprotein M [Source:HGNC Symbol;Acc:HGNC:5046]
MAIT cells	ATP1B3	3.70983e-06	0.516664	0.49	0.413	0.12442	0.781975	0.280957	0.374	0.44	1	0.781975	7.41965e-06	ATPase Na+/K+ transporting subunit beta 3 [Source:HGNC Symbol;Acc:HGNC:806]
MAIT cells	NSUN6	5.83629e-06	0.343264	0.387	0.307	0.195737	6.12165e-06	0.610109	0.463	0.389	0.205308	6.12165e-06	1.16725e-05	NOP2/Sun RNA methyltransferase 6 [Source:HGNC Symbol;Acc:HGNC:23529]
MAIT cells	SERTAD1	0.00069988	0.272277	0.493	0.433	1	1.88543e-05	0.386016	0.458	0.373	0.632336	0.00069988	3.77083e-05	SERTA domain containing 1 [Source:HGNC Symbol;Acc:HGNC:17932]
Cytotoxic NK	EFHD2	0	2.0946	0.887	0.25	0	0	2.24813	0.803	0.214	0	0	0	EF-hand domain family member D2 [Source:HGNC Symbol;Acc:HGNC:28670]
Cytotoxic NK	RUNX3	0	1.73181	0.821	0.146	0	0	1.68025	0.694	0.102	0	0	0	RUNX family transcription factor 3 [Source:HGNC Symbol;Acc:HGNC:10473]
Cytotoxic NK	CD52	0	2.26712	0.886	0.21	0	0	2.52367	0.788	0.156	0	0	0	CD52 molecule [Source:HGNC Symbol;Acc:HGNC:1804]
Cytotoxic NK	LCK	0	1.32281	0.64	0.086	0	0	1.42771	0.533	0.056	0	0	0	LCK proto-oncogene, Src family tyrosine kinase [Source:HGNC Symbol;Acc:HGNC:6524]
Cytotoxic NK	GBP5	0	1.47093	0.595	0.06	0	0	1.05215	0.385	0.039	0	0	0	guanylate binding protein 5 [Source:HGNC Symbol;Acc:HGNC:19895]
Cytotoxic NK	CD53	0	1.52454	0.763	0.152	0	0	1.76093	0.673	0.087	0	0	0	CD53 molecule [Source:HGNC Symbol;Acc:HGNC:1686]
Cytotoxic NK	CD2	0	1.66192	0.783	0.14	0	0	1.48932	0.587	0.094	0	0	0	CD2 molecule [Source:HGNC Symbol;Acc:HGNC:1639]
Cytotoxic NK	FCRL3	0	0.581088	0.222	0.009	0	0	0.488014	0.144	0.003	0	0	0	Fc receptor like 3 [Source:HGNC Symbol;Acc:HGNC:18506]
Cytotoxic NK	PYHIN1	0	1.77316	0.733	0.081	0	0	1.66469	0.556	0.044	0	0	0	pyrin and HIN domain family member 1 [Source:HGNC Symbol;Acc:HGNC:28894]
Cytotoxic NK	FCRL6	0	1.10041	0.428	0.027	0	0	1.14421	0.385	0.014	0	0	0	Fc receptor like 6 [Source:HGNC Symbol;Acc:HGNC:31910]
Cytotoxic NK	SLAMF6	0	0.750798	0.304	0.034	0	0	0.678316	0.227	0.018	0	0	0	SLAM family member 6 [Source:HGNC Symbol;Acc:HGNC:21392]
Cytotoxic NK	CD48	0	1.44582	0.739	0.139	0	0	1.59573	0.633	0.085	0	0	0	CD48 molecule [Source:HGNC Symbol;Acc:HGNC:1683]
Cytotoxic NK	SLAMF7	0	1.43841	0.603	0.059	0	0	1.32222	0.459	0.037	0	0	0	SLAM family member 7 [Source:HGNC Symbol;Acc:HGNC:21394]
Cytotoxic NK	ARHGAP30	0	1.19876	0.583	0.112	0	0	1.24132	0.465	0.066	0	0	0	Rho GTPase activating protein 30 [Source:HGNC Symbol;Acc:HGNC:27414]
Cytotoxic NK	FCGR3A	0	2.57098	0.728	0.02	0	0	2.4811	0.69	0.011	0	0	0	Fc fragment of IgG receptor IIIa [Source:HGNC Symbol;Acc:HGNC:3619]
Cytotoxic NK	CD247	0	2.45959	0.85	0.118	0	0	2.47998	0.817	0.091	0	0	0	CD247 molecule [Source:HGNC Symbol;Acc:HGNC:1677]
Cytotoxic NK	PTPRC	0	2.26014	0.988	0.237	0	0	2.53805	0.942	0.175	0	0	0	protein tyrosine phosphatase receptor type C [Source:HGNC Symbol;Acc:HGNC:9666]
Cytotoxic NK	LAX1	0	0.718231	0.288	0.03	0	0	0.664011	0.213	0.018	0	0	0	lymphocyte transmembrane adaptor 1 [Source:HGNC Symbol;Acc:HGNC:26005]
Cytotoxic NK	RAB29	0	1.13104	0.489	0.087	0	0	1.10486	0.399	0.069	0	0	0	RAB29, member RAS oncogene family [Source:HGNC Symbol;Acc:HGNC:9789]
Cytotoxic NK	LINC01871	0	1.52881	0.547	0.045	0	0	1.08207	0.366	0.046	0	0	0	long intergenic non-protein coding RNA 1871 [Source:HGNC Symbol;Acc:HGNC:52690]
Cytotoxic NK	PLEK	0	1.76542	0.784	0.101	0	0	2.14101	0.71	0.054	0	0	0	pleckstrin [Source:HGNC Symbol;Acc:HGNC:9070]
Cytotoxic NK	ARHGAP25	0	1.03887	0.469	0.076	0	0	0.977759	0.369	0.052	0	0	0	Rho GTPase activating protein 25 [Source:HGNC Symbol;Acc:HGNC:28951]
Cytotoxic NK	GNLY	0	2.55641	0.991	0.283	0	0	4.06834	0.977	0.244	0	0	0	granulysin [Source:HGNC Symbol;Acc:HGNC:4414]
Cytotoxic NK	ZAP70	0	1.08636	0.495	0.062	0	0	1.29951	0.447	0.04	0	0	0	zeta chain of T cell receptor associated protein kinase 70 [Source:HGNC Symbol;Acc:HGNC:12858]
Cytotoxic NK	IL18RAP	0	0.470478	0.176	0.008	0	0	0.498585	0.15	0.006	0	0	0	interleukin 18 receptor accessory protein [Source:HGNC Symbol;Acc:HGNC:5989]
Cytotoxic NK	CYTIP	0	1.17502	0.599	0.12	0	0	1.11531	0.439	0.064	0	0	0	cytohesin 1 interacting protein [Source:HGNC Symbol;Acc:HGNC:9506]
Cytotoxic NK	ARL4C	0	2.48941	0.919	0.252	0	0	2.62728	0.897	0.269	0	0	0	ADP ribosylation factor like GTPase 4C [Source:HGNC Symbol;Acc:HGNC:698]
Cytotoxic NK	CX3CR1	0	1.92207	0.673	0.014	0	0	1.84914	0.525	0.008	0	0	0	C-X3-C motif chemokine receptor 1 [Source:HGNC Symbol;Acc:HGNC:2558]
Cytotoxic NK	PARP15	0	0.789796	0.326	0.03	0	0	0.681781	0.227	0.017	0	0	0	poly(ADP-ribose) polymerase family member 15 [Source:HGNC Symbol;Acc:HGNC:26876]
Cytotoxic NK	FGFBP2	0	3.05932	0.833	0.004	0	0	3.12641	0.813	0.006	0	0	0	fibroblast growth factor binding protein 2 [Source:HGNC Symbol;Acc:HGNC:29451]
Cytotoxic NK	TXK	0	1.1463	0.484	0.078	0	0	1.28198	0.426	0.057	0	0	0	TXK tyrosine kinase [Source:HGNC Symbol;Acc:HGNC:12434]
Cytotoxic NK	HOPX	0	1.48022	0.706	0.143	0	0	1.83243	0.679	0.119	0	0	0	HOP homeobox [Source:HGNC Symbol;Acc:HGNC:24961]
Cytotoxic NK	PLAC8	0	2.1832	0.774	0.075	0	0	2.39029	0.74	0.047	0	0	0	placenta associated 8 [Source:HGNC Symbol;Acc:HGNC:19254]
Cytotoxic NK	FYB1	0	1.29651	0.807	0.203	0	0	1.50108	0.703	0.132	0	0	0	FYN binding protein 1 [Source:HGNC Symbol;Acc:HGNC:4036]
Cytotoxic NK	GZMA	0	1.95145	0.908	0.143	0	0	2.59479	0.916	0.117	0	0	0	granzyme A [Source:HGNC Symbol;Acc:HGNC:4708]
Cytotoxic NK	IQGAP2	0	1.21039	0.603	0.138	0	1.34577e-281	1.17979	0.491	0.126	4.51344e-277	1.34577e-281	0	IQ motif containing GTPase activating protein 2 [Source:HGNC Symbol;Acc:HGNC:6111]
Cytotoxic NK	SLCO4C1	0	0.381104	0.135	0.004	0	0	0.441214	0.125	0.004	0	0	0	solute carrier organic anion transporter family member 4C1 [Source:HGNC Symbol;Acc:HGNC:23612]
Cytotoxic NK	ADRB2	0	1.05433	0.427	0.048	0	0	1.04684	0.373	0.037	0	0	0	adrenoceptor beta 2 [Source:HGNC Symbol;Acc:HGNC:286]
Cytotoxic NK	STK10	0	1.36316	0.632	0.159	0	0	1.33025	0.548	0.123	0	0	0	serine/threonine kinase 10 [Source:HGNC Symbol;Acc:HGNC:11388]
Cytotoxic NK	RIPOR2	0	1.78523	0.821	0.225	0	0	1.7411	0.715	0.22	0	0	0	RHO family interacting cell polarization regulator 2 [Source:HGNC Symbol;Acc:HGNC:13872]
Cytotoxic NK	HLA-F	0	1.53295	0.774	0.235	0	0	1.64317	0.622	0.145	0	0	0	major histocompatibility complex, class I, F [Source:HGNC Symbol;Acc:HGNC:4963]
Cytotoxic NK	HLA-A	0	1.56271	0.993	0.898	0	0	1.86193	0.989	0.884	0	0	0	major histocompatibility complex, class I, A [Source:HGNC Symbol;Acc:HGNC:4931]
Cytotoxic NK	HLA-E	0	1.61167	0.984	0.817	0	0	1.72851	0.968	0.785	0	0	0	major histocompatibility complex, class I, E [Source:HGNC Symbol;Acc:HGNC:4962]
Cytotoxic NK	HLA-C	0	1.90924	0.991	0.803	0	0	2.33543	0.973	0.769	0	0	0	major histocompatibility complex, class I, C [Source:HGNC Symbol;Acc:HGNC:4933]
Cytotoxic NK	HLA-B	0	1.97906	0.996	0.832	0	0	2.36715	0.994	0.771	0	0	0	major histocompatibility complex, class I, B [Source:HGNC Symbol;Acc:HGNC:4932]
Cytotoxic NK	NCR3	0	0.855763	0.314	0.03	0	0	0.857388	0.281	0.02	0	0	0	natural cytotoxicity triggering receptor 3 [Source:HGNC Symbol;Acc:HGNC:19077]
Cytotoxic NK	GPSM3	0	1.18932	0.65	0.141	0	0	1.31373	0.511	0.083	0	0	0	G protein signaling modulator 3 [Source:HGNC Symbol;Acc:HGNC:13945]
Cytotoxic NK	SAMD3	0	1.86554	0.799	0.103	0	0	1.72954	0.639	0.076	0	0	0	sterile alpha motif domain containing 3 [Source:HGNC Symbol;Acc:HGNC:21574]
Cytotoxic NK	AOAH	0	1.14649	0.528	0.084	0	0	1.05946	0.362	0.044	0	0	0	acyloxyacyl hydrolase [Source:HGNC Symbol;Acc:HGNC:548]
Cytotoxic NK	TRGC2	0	0.925524	0.343	0.034	0	0	0.870181	0.234	0.018	0	0	0	T cell receptor gamma constant 2 [Source:HGNC Symbol;Acc:HGNC:12276]
Cytotoxic NK	TRG-AS1	0	0.860158	0.334	0.04	0	2.79655e-289	0.679269	0.221	0.026	9.37905e-285	2.79655e-289	0	T cell receptor gamma locus antisense RNA 1 [Source:HGNC Symbol;Acc:HGNC:48974]
Cytotoxic NK	MYO1G	0	1.15931	0.528	0.081	0	0	1.2726	0.444	0.039	0	0	0	myosin IG [Source:HGNC Symbol;Acc:HGNC:13880]
Cytotoxic NK	IKZF1	0	1.50105	0.746	0.14	0	0	1.62602	0.615	0.079	0	0	0	IKAROS family zinc finger 1 [Source:HGNC Symbol;Acc:HGNC:13176]
Cytotoxic NK	TRBC1	0	1.68771	0.707	0.126	0	0	1.94901	0.62	0.082	0	0	0	T cell receptor beta constant 1 [Source:HGNC Symbol;Acc:HGNC:12156]
Cytotoxic NK	TRBC2	0	1.5441	0.763	0.149	0	0	1.56407	0.64	0.112	0	0	0	T cell receptor beta constant 2 [Source:HGNC Symbol;Acc:HGNC:12157]
Cytotoxic NK	GIMAP7	0	1.72353	0.784	0.134	0	0	1.74957	0.702	0.114	0	0	0	GTPase, IMAP family member 7 [Source:HGNC Symbol;Acc:HGNC:22404]
Cytotoxic NK	GIMAP4	0	1.50827	0.72	0.131	0	0	1.50697	0.603	0.107	0	0	0	GTPase, IMAP family member 4 [Source:HGNC Symbol;Acc:HGNC:21872]
Cytotoxic NK	P2RY8	0	1.0548	0.393	0.028	0	0	0.94231	0.305	0.018	0	0	0	P2Y receptor family member 8 [Source:HGNC Symbol;Acc:HGNC:15524]
Cytotoxic NK	IL2RG	0	1.53751	0.752	0.136	0	0	1.73715	0.668	0.086	0	0	0	interleukin 2 receptor subunit gamma [Source:HGNC Symbol;Acc:HGNC:6010]
Cytotoxic NK	GAB3	0	0.963936	0.401	0.049	0	1.05666e-227	0.741816	0.257	0.043	3.54383e-223	1.05666e-227	0	GRB2 associated binding protein 3 [Source:HGNC Symbol;Acc:HGNC:17515]
Cytotoxic NK	DOK2	0	1.30263	0.61	0.101	0	0	1.52061	0.536	0.057	0	0	0	docking protein 2 [Source:HGNC Symbol;Acc:HGNC:2991]
Cytotoxic NK	MYBL1	0	1.48388	0.62	0.086	0	0	1.29601	0.437	0.051	0	0	0	MYB proto-oncogene like 1 [Source:HGNC Symbol;Acc:HGNC:7547]
Cytotoxic NK	LINC00861	0	1.00814	0.385	0.034	0	0	1.01361	0.34	0.022	0	0	0	long intergenic non-protein coding RNA 861 [Source:HGNC Symbol;Acc:HGNC:45133]
Cytotoxic NK	SLA	0	1.19786	0.576	0.117	0	0	1.09292	0.412	0.068	0	0	0	Src like adaptor [Source:HGNC Symbol;Acc:HGNC:10902]
Cytotoxic NK	CLIC3	0	1.31843	0.402	0.051	0	0	1.6888	0.483	0.072	0	0	0	chloride intracellular channel 3 [Source:HGNC Symbol;Acc:HGNC:2064]
Cytotoxic NK	PRR5L	0	0.906343	0.38	0.037	0	0	0.941288	0.317	0.03	0	0	0	proline rich 5 like [Source:HGNC Symbol;Acc:HGNC:25878]
Cytotoxic NK	CTSW	0	2.10131	0.825	0.117	0	0	2.44978	0.82	0.079	0	0	0	cathepsin W [Source:HGNC Symbol;Acc:HGNC:2546]
Cytotoxic NK	TBC1D10C	0	1.22831	0.594	0.096	0	0	1.34128	0.499	0.056	0	0	0	TBC1 domain family member 10C [Source:HGNC Symbol;Acc:HGNC:24702]
Cytotoxic NK	CD3E	0	1.56589	0.717	0.135	0	0	1.64512	0.542	0.084	0	0	0	CD3e molecule [Source:HGNC Symbol;Acc:HGNC:1674]
Cytotoxic NK	CD3D	0	1.66166	0.537	0.099	0	0	1.55492	0.397	0.071	0	0	0	CD3d molecule [Source:HGNC Symbol;Acc:HGNC:1673]
Cytotoxic NK	CD3G	0	1.75018	0.507	0.08	0	0	1.44197	0.367	0.055	0	0	0	CD3g molecule [Source:HGNC Symbol;Acc:HGNC:1675]
Cytotoxic NK	APBB1IP	0	1.14268	0.641	0.147	0	0	1.18319	0.501	0.075	0	0	0	amyloid beta precursor protein binding family B member 1 interacting protein [Source:HGNC Symbol;Acc:HGNC:17379]
Cytotoxic NK	SRGN	0	1.19689	0.913	0.284	0	0	1.98743	0.886	0.227	0	0	0	serglycin [Source:HGNC Symbol;Acc:HGNC:9361]
Cytotoxic NK	PRF1	0	2.9605	0.913	0.078	0	0	2.96403	0.873	0.05	0	0	0	perforin 1 [Source:HGNC Symbol;Acc:HGNC:9360]
Cytotoxic NK	KLRG1	0	1.63785	0.606	0.049	0	0	1.52624	0.466	0.026	0	0	0	killer cell lectin like receptor G1 [Source:HGNC Symbol;Acc:HGNC:6380]
Cytotoxic NK	KLRB1	0	1.43837	0.598	0.103	0	0	1.67887	0.591	0.085	0	0	0	killer cell lectin like receptor B1 [Source:HGNC Symbol;Acc:HGNC:6373]
Cytotoxic NK	CLEC2D	0	1.27675	0.61	0.145	0	2.67343e-222	1.09424	0.445	0.126	8.96616e-218	2.67343e-222	0	C-type lectin domain family 2 member D [Source:HGNC Symbol;Acc:HGNC:14351]
Cytotoxic NK	KLRF1	0	1.78111	0.547	0.022	0	0	1.78762	0.543	0.022	0	0	0	killer cell lectin like receptor F1 [Source:HGNC Symbol;Acc:HGNC:13342]
Cytotoxic NK	KLRD1	0	2.44952	0.854	0.092	0	0	2.55848	0.841	0.068	0	0	0	killer cell lectin like receptor D1 [Source:HGNC Symbol;Acc:HGNC:6378]
Cytotoxic NK	ARHGDIB	0	1.6467	0.887	0.258	0	0	2.06276	0.824	0.215	0	0	0	Rho GDP dissociation inhibitor beta [Source:HGNC Symbol;Acc:HGNC:679]
Cytotoxic NK	BIN2	0	1.59784	0.715	0.103	0	0	1.72754	0.635	0.058	0	0	0	bridging integrator 2 [Source:HGNC Symbol;Acc:HGNC:1053]
Cytotoxic NK	IFNG	0	2.14497	0.657	0.08	0	0	2.39707	0.641	0.073	0	0	0	interferon gamma [Source:HGNC Symbol;Acc:HGNC:5438]
Cytotoxic NK	C12orf75	0	1.49028	0.698	0.158	0	1.00629e-216	1.32235	0.562	0.211	3.37489e-212	1.00629e-216	0	chromosome 12 open reading frame 75 [Source:HGNC Symbol;Acc:HGNC:35164]
Cytotoxic NK	SELPLG	0	1.15456	0.512	0.072	0	0	1.07555	0.386	0.043	0	0	0	selectin P ligand [Source:HGNC Symbol;Acc:HGNC:10722]
Cytotoxic NK	LINC00944	0	0.749163	0.251	0.011	0	0	0.380087	0.111	0.006	0	0	0	long intergenic non-protein coding RNA 944 [Source:HGNC Symbol;Acc:HGNC:48640]
Cytotoxic NK	LCP1	0	1.76793	0.928	0.286	0	0	1.88922	0.83	0.226	0	0	0	lymphocyte cytosolic protein 1 [Source:HGNC Symbol;Acc:HGNC:6528]
Cytotoxic NK	TRDC	0	1.21258	0.493	0.079	0	0	1.43987	0.453	0.062	0	0	0	T cell receptor delta constant [Source:HGNC Symbol;Acc:HGNC:12253]
Cytotoxic NK	GZMH	0	3.05765	0.875	0.053	0	0	2.85535	0.766	0.037	0	0	0	granzyme H [Source:HGNC Symbol;Acc:HGNC:4710]
Cytotoxic NK	GZMB	0	2.86564	0.862	0.055	0	0	2.98178	0.838	0.039	0	0	0	granzyme B [Source:HGNC Symbol;Acc:HGNC:4709]
Cytotoxic NK	GNG2	0	1.72042	0.748	0.115	0	0	1.84681	0.653	0.078	0	0	0	G protein subunit gamma 2 [Source:HGNC Symbol;Acc:HGNC:4404]
Cytotoxic NK	PTGDR	0	0.842595	0.357	0.044	0	0	0.899013	0.313	0.022	0	0	0	prostaglandin D2 receptor [Source:HGNC Symbol;Acc:HGNC:9591]
Cytotoxic NK	PRKCH	0	1.14768	0.623	0.134	0	3.7092e-287	1.12419	0.466	0.111	1.24399e-282	3.7092e-287	0	protein kinase C eta [Source:HGNC Symbol;Acc:HGNC:9403]
Cytotoxic NK	BATF	0	0.847279	0.35	0.044	0	0	0.682068	0.247	0.025	0	0	0	basic leucine zipper ATF-like transcription factor [Source:HGNC Symbol;Acc:HGNC:958]
Cytotoxic NK	GPR65	0	1.1463	0.518	0.086	0	0	1.09537	0.407	0.052	0	0	0	G protein-coupled receptor 65 [Source:HGNC Symbol;Acc:HGNC:4517]
Cytotoxic NK	CCDC88C	0	1.2101	0.577	0.115	0	0	1.19131	0.448	0.083	0	0	0	coiled-coil domain containing 88C [Source:HGNC Symbol;Acc:HGNC:19967]
Cytotoxic NK	RASGRP1	0	1.16894	0.555	0.111	0	0	0.997527	0.384	0.069	0	0	0	RAS guanyl releasing protein 1 [Source:HGNC Symbol;Acc:HGNC:9878]
Cytotoxic NK	PATL2	0	0.884822	0.322	0.037	0	1.82836e-257	0.56453	0.188	0.021	6.13196e-253	1.82836e-257	0	PAT1 homolog 2 [Source:HGNC Symbol;Acc:HGNC:33630]
Cytotoxic NK	B2M	0	1.73508	1	0.989	0	0	2.15688	0.999	0.987	0	0	0	beta-2-microglobulin [Source:HGNC Symbol;Acc:HGNC:914]
Cytotoxic NK	IL32	0	2.16756	0.9	0.285	0	0	2.34509	0.73	0.264	0	0	0	interleukin 32 [Source:HGNC Symbol;Acc:HGNC:16830]
Cytotoxic NK	SBK1	0	0.487355	0.168	0.008	0	0	0.484561	0.151	0.008	0	0	0	SH3 domain binding kinase 1 [Source:HGNC Symbol;Acc:HGNC:17699]
Cytotoxic NK	SPN	0	1.85436	0.754	0.096	0	0	1.81384	0.633	0.064	0	0	0	sialophorin [Source:HGNC Symbol;Acc:HGNC:11249]
Cytotoxic NK	CORO1A	0	1.82271	0.884	0.201	0	0	2.09214	0.835	0.142	0	0	0	coronin 1A [Source:HGNC Symbol;Acc:HGNC:2252]
Cytotoxic NK	ITGAL	0	1.73261	0.783	0.122	0	0	1.73485	0.643	0.074	0	0	0	integrin subunit alpha L [Source:HGNC Symbol;Acc:HGNC:6148]
Cytotoxic NK	ADGRG5	0	0.436091	0.156	0.006	0	0	0.357345	0.11	0.005	0	0	0	adhesion G protein-coupled receptor G5 [Source:HGNC Symbol;Acc:HGNC:19010]
Cytotoxic NK	ADGRG1	0	1.98359	0.717	0.048	0	0	1.80936	0.591	0.066	0	0	0	adhesion G protein-coupled receptor G1 [Source:HGNC Symbol;Acc:HGNC:4512]
Cytotoxic NK	CYBA	0	1.94608	0.934	0.535	0	0	1.95623	0.92	0.628	0	0	0	cytochrome b-245 alpha chain [Source:HGNC Symbol;Acc:HGNC:2577]
Cytotoxic NK	SLFN12L	0	0.920915	0.439	0.069	0	4.66636e-279	0.779497	0.273	0.04	1.565e-274	4.66636e-279	0	schlafen family member 12 like [Source:HGNC Symbol;Acc:HGNC:33920]
Cytotoxic NK	CCL5	0	2.50344	0.951	0.206	0	0	2.86895	0.901	0.212	0	0	0	C-C motif chemokine ligand 5 [Source:HGNC Symbol;Acc:HGNC:10632]
Cytotoxic NK	CCL4	0	2.50757	0.909	0.217	0	0	3.08432	0.886	0.197	0	0	0	C-C motif chemokine ligand 4 [Source:HGNC Symbol;Acc:HGNC:10630]
Cytotoxic NK	IKZF3	0	1.55106	0.724	0.12	0	0	1.25754	0.518	0.089	0	0	0	IKAROS family zinc finger 3 [Source:HGNC Symbol;Acc:HGNC:13178]
Cytotoxic NK	TBX21	0	1.62171	0.618	0.026	0	0	1.4433	0.47	0.017	0	0	0	T-box transcription factor 21 [Source:HGNC Symbol;Acc:HGNC:11599]
Cytotoxic NK	CD300A	0	0.84563	0.35	0.045	0	0	1.08515	0.352	0.026	0	0	0	CD300a molecule [Source:HGNC Symbol;Acc:HGNC:19319]
Cytotoxic NK	SLC9A3R1	0	1.61645	0.767	0.166	0	0	1.41964	0.604	0.163	0	0	0	SLC9A3 regulator 1 [Source:HGNC Symbol;Acc:HGNC:11075]
Cytotoxic NK	RNF213	0	1.82925	0.949	0.559	0	8.51035e-281	1.57307	0.867	0.606	2.8542e-276	8.51035e-281	0	ring finger protein 213 [Source:HGNC Symbol;Acc:HGNC:14539]
Cytotoxic NK	CD226	0	1.33281	0.495	0.04	0	0	1.07633	0.34	0.028	0	0	0	CD226 molecule [Source:HGNC Symbol;Acc:HGNC:16961]
Cytotoxic NK	MBP	0	2.11785	0.884	0.217	0	0	2.09305	0.777	0.169	0	0	0	myelin basic protein [Source:HGNC Symbol;Acc:HGNC:6925]
Cytotoxic NK	CST7	0	2.67387	0.933	0.118	0	0	2.91396	0.881	0.078	0	0	0	cystatin F [Source:HGNC Symbol;Acc:HGNC:2479]
Cytotoxic NK	GZMM	0	1.71127	0.75	0.096	0	0	1.84475	0.671	0.073	0	0	0	granzyme M [Source:HGNC Symbol;Acc:HGNC:4712]
Cytotoxic NK	S1PR4	0	0.900275	0.388	0.047	0	0	0.825729	0.296	0.029	0	0	0	sphingosine-1-phosphate receptor 4 [Source:HGNC Symbol;Acc:HGNC:3170]
Cytotoxic NK	MATK	0	1.09621	0.51	0.067	0	0	1.3164	0.504	0.051	0	0	0	megakaryocyte-associated tyrosine kinase [Source:HGNC Symbol;Acc:HGNC:6906]
Cytotoxic NK	MYO1F	0	1.37812	0.639	0.122	0	0	1.54297	0.573	0.082	0	0	0	myosin IF [Source:HGNC Symbol;Acc:HGNC:7600]
Cytotoxic NK	S1PR5	0	1.54035	0.566	0.006	0	0	1.43571	0.446	0.005	0	0	0	sphingosine-1-phosphate receptor 5 [Source:HGNC Symbol;Acc:HGNC:14299]
Cytotoxic NK	HCST	0	2.22158	0.929	0.188	0	0	2.62672	0.897	0.148	0	0	0	hematopoietic cell signal transducer [Source:HGNC Symbol;Acc:HGNC:16977]
Cytotoxic NK	TYROBP	0	1.56174	0.657	0.144	0	0	2.15019	0.685	0.102	0	0	0	transmembrane immune signaling adaptor TYROBP [Source:HGNC Symbol;Acc:HGNC:12449]
Cytotoxic NK	GMFG	0	1.18155	0.698	0.174	0	0	1.45458	0.627	0.119	0	0	0	glia maturation factor gamma [Source:HGNC Symbol;Acc:HGNC:4374]
Cytotoxic NK	NKG7	0	3.19768	0.991	0.179	0	0	3.85559	0.984	0.153	0	0	0	natural killer cell granule protein 7 [Source:HGNC Symbol;Acc:HGNC:7830]
Cytotoxic NK	RAC2	0	1.75672	0.846	0.172	0	0	2.0942	0.794	0.105	0	0	0	Rac family small GTPase 2 [Source:HGNC Symbol;Acc:HGNC:9802]
Cytotoxic NK	ITGB2	0	1.89309	0.855	0.139	0	0	2.18768	0.79	0.085	0	0	0	integrin subunit beta 2 [Source:HGNC Symbol;Acc:HGNC:6155]
Cytotoxic NK	TRAF3IP3	2.50165e-303	1.12242	0.53	0.106	8.39004e-299	0	1.27051	0.474	0.067	0	2.50165e-303	0	TRAF3 interacting protein 3 [Source:HGNC Symbol;Acc:HGNC:30766]
Cytotoxic NK	CYFIP2	4.62872e-303	1.13016	0.548	0.117	1.55238e-298	0	1.04253	0.404	0.071	0	4.62872e-303	0	cytoplasmic FMR1 interacting protein 2 [Source:HGNC Symbol;Acc:HGNC:13760]
Cytotoxic NK	CD7	2.37163e-302	1.1736	0.602	0.129	7.95396e-298	0	1.48875	0.633	0.107	0	2.37163e-302	0	CD7 molecule [Source:HGNC Symbol;Acc:HGNC:1695]
Cytotoxic NK	STAT4	7.45961e-298	0.96852	0.499	0.093	2.5018e-293	0	1.06274	0.405	0.055	0	7.45961e-298	0	signal transducer and activator of transcription 4 [Source:HGNC Symbol;Acc:HGNC:11365]
Cytotoxic NK	ABI3	7.72328e-297	0.916821	0.378	0.057	2.59023e-292	0	0.868493	0.315	0.046	0	7.72328e-297	0	ABI family member 3 [Source:HGNC Symbol;Acc:HGNC:29859]
Cytotoxic NK	FAM49B	2.02004e-294	1.25802	0.661	0.178	6.77483e-290	0	1.39894	0.577	0.139	0	2.02004e-294	0
Cytotoxic NK	SASH3	1.33522e-292	0.921698	0.427	0.072	4.47805e-288	0	0.875905	0.326	0.041	0	1.33522e-292	0	SAM and SH3 domain containing 3 [Source:HGNC Symbol;Acc:HGNC:15975]
Cytotoxic NK	AC243960.1	6.94642e-292	0.886248	0.351	0.049	2.32969e-287	0	0.875832	0.301	0.031	0	6.94642e-292	0	novel transcript, sense intronic to CEACAM21
Cytotoxic NK	IL2RB	1.23424e-288	0.82531	0.616	0.133	4.1394e-284	0	1.40917	0.576	0.095	0	1.23424e-288	0	interleukin 2 receptor subunit beta [Source:HGNC Symbol;Acc:HGNC:6009]
Cytotoxic NK	LAPTM5	6.50354e-288	1.03176	0.714	0.179	2.18116e-283	0	1.39881	0.606	0.105	0	6.50354e-288	0	lysosomal protein transmembrane 5 [Source:HGNC Symbol;Acc:HGNC:29612]
Cytotoxic NK	EMB	6.68925e-288	1.10215	0.573	0.126	2.24344e-283	0	1.02507	0.417	0.067	0	6.68925e-288	0	embigin [Source:HGNC Symbol;Acc:HGNC:30465]
Cytotoxic NK	ITGAM	5.82928e-286	0.743773	0.283	0.033	1.95502e-281	0	0.913475	0.286	0.016	0	5.82928e-286	0	integrin subunit alpha M [Source:HGNC Symbol;Acc:HGNC:6149]
Cytotoxic NK	KLF2	4.93947e-282	1.5038	0.876	0.378	1.6566e-277	0	1.95665	0.88	0.383	0	4.93947e-282	0	Kruppel like factor 2 [Source:HGNC Symbol;Acc:HGNC:6347]
Cytotoxic NK	CD37	5.01806e-280	1.05251	0.689	0.181	1.68296e-275	0	1.39311	0.599	0.117	0	5.01806e-280	0	CD37 molecule [Source:HGNC Symbol;Acc:HGNC:1666]
Cytotoxic NK	AC004687.1	1.48928e-279	1.00133	0.409	0.069	4.99476e-275	0	0.986027	0.32	0.038	0	1.48928e-279	0	novel transcript, MIR142 host
Cytotoxic NK	C11orf21	3.10461e-276	0.577194	0.216	0.02	1.04122e-271	0	0.595961	0.203	0.014	0	3.10461e-276	0	chromosome 11 open reading frame 21 [Source:HGNC Symbol;Acc:HGNC:13231]
Cytotoxic NK	IL10RA	9.40133e-274	0.969108	0.474	0.092	3.15302e-269	0	1.15594	0.424	0.053	0	9.40133e-274	0	interleukin 10 receptor subunit alpha [Source:HGNC Symbol;Acc:HGNC:5964]
Cytotoxic NK	SKAP1	4.96301e-273	1.05087	0.553	0.123	1.66449e-268	0	1.1625	0.484	0.088	0	4.96301e-273	0	src kinase associated phosphoprotein 1 [Source:HGNC Symbol;Acc:HGNC:15605]
Cytotoxic NK	TNF	2.37737e-270	1.80566	0.523	0.116	7.97321e-266	0	1.91194	0.447	0.081	0	2.37737e-270	0	tumor necrosis factor [Source:HGNC Symbol;Acc:HGNC:11892]
Cytotoxic NK	ITGB7	2.04635e-269	0.863687	0.381	0.063	6.86306e-265	0	0.830595	0.291	0.035	0	2.04635e-269	0	integrin subunit beta 7 [Source:HGNC Symbol;Acc:HGNC:6162]
Cytotoxic NK	GRAP2	9.84143e-269	0.677445	0.304	0.039	3.30062e-264	0	0.6079	0.205	0.021	0	9.84143e-269	0	GRB2 related adaptor protein 2 [Source:HGNC Symbol;Acc:HGNC:4563]
Cytotoxic NK	NCKAP1L	5.02947e-268	0.951783	0.464	0.09	1.68678e-263	0	0.89837	0.327	0.047	0	5.02947e-268	0	NCK associated protein 1 like [Source:HGNC Symbol;Acc:HGNC:4862]
Cytotoxic NK	PRKCB	7.25433e-266	0.898137	0.411	0.073	2.43296e-261	0	0.974669	0.346	0.037	0	7.25433e-266	0	protein kinase C beta [Source:HGNC Symbol;Acc:HGNC:9395]
Cytotoxic NK	CALM1	4.89027e-265	1.3915	0.98	0.806	1.6401e-260	0	1.48687	0.95	0.849	0	4.89027e-265	0	calmodulin 1 [Source:HGNC Symbol;Acc:HGNC:1442]
Cytotoxic NK	FMNL1	3.0399e-264	1.11929	0.587	0.149	1.01952e-259	0	1.19959	0.488	0.106	0	3.0399e-264	0	formin like 1 [Source:HGNC Symbol;Acc:HGNC:1212]
Cytotoxic NK	PFN1	4.38592e-261	1.52522	0.966	0.767	1.47095e-256	0	1.75821	0.97	0.849	0	4.38592e-261	0	profilin 1 [Source:HGNC Symbol;Acc:HGNC:8881]
Cytotoxic NK	PPP2R2B	1.08608e-258	0.590153	0.24	0.026	3.64248e-254	0	0.601568	0.213	0.02	0	1.08608e-258	0	protein phosphatase 2 regulatory subunit Bbeta [Source:HGNC Symbol;Acc:HGNC:9305]
Cytotoxic NK	CD69	5.27993e-258	1.02793	0.744	0.21	1.77078e-253	0	2.00573	0.754	0.167	0	5.27993e-258	0	CD69 molecule [Source:HGNC Symbol;Acc:HGNC:1694]
Cytotoxic NK	PIK3R5	6.41871e-253	0.586088	0.246	0.028	2.15271e-248	0	0.524561	0.173	0.014	0	6.41871e-253	0	phosphoinositide-3-kinase regulatory subunit 5 [Source:HGNC Symbol;Acc:HGNC:30035]
Cytotoxic NK	CCL4L2	3.04638e-246	1.86398	0.466	0.098	1.02169e-241	0	2.30584	0.464	0.066	0	3.04638e-246	0	C-C motif chemokine ligand 4 like 2 [Source:HGNC Symbol;Acc:HGNC:24066]
Cytotoxic NK	FCMR	2.94434e-245	0.747956	0.347	0.055	9.87473e-241	0	0.71402	0.276	0.036	0	2.94434e-245	0	Fc fragment of IgM receptor [Source:HGNC Symbol;Acc:HGNC:14315]
Cytotoxic NK	TRGC1	3.37689e-244	0.650482	0.233	0.026	1.13254e-239	0	0.737301	0.211	0.016	0	3.37689e-244	0	T cell receptor gamma constant 1 [Source:HGNC Symbol;Acc:HGNC:12275]
Cytotoxic NK	ZBP1	1.05509e-241	0.557306	0.223	0.024	3.53855e-237	0	0.496214	0.173	0.014	0	1.05509e-241	0	Z-DNA binding protein 1 [Source:HGNC Symbol;Acc:HGNC:16176]
Cytotoxic NK	HCLS1	3.62759e-241	0.958478	0.576	0.146	1.21662e-236	0	1.14326	0.486	0.089	0	3.62759e-241	0	hematopoietic cell-specific Lyn substrate 1 [Source:HGNC Symbol;Acc:HGNC:4844]
Cytotoxic NK	S100A4	1.44855e-239	1.54578	0.945	0.629	4.85816e-235	0	2.13026	0.925	0.607	0	1.44855e-239	0	S100 calcium binding protein A4 [Source:HGNC Symbol;Acc:HGNC:10494]
Cytotoxic NK	ALOX5AP	2.81053e-235	0.911117	0.435	0.087	9.42595e-231	0	0.995205	0.385	0.064	0	2.81053e-235	0	arachidonate 5-lipoxygenase activating protein [Source:HGNC Symbol;Acc:HGNC:436]
Cytotoxic NK	CD244	1.87403e-231	0.449293	0.196	0.019	6.28511e-227	0	0.465187	0.157	0.011	0	1.87403e-231	0	CD244 molecule [Source:HGNC Symbol;Acc:HGNC:18171]
Cytotoxic NK	C16orf54	4.24678e-231	0.605199	0.267	0.035	1.42428e-226	0	0.76394	0.254	0.025	0	4.24678e-231	0	chromosome 16 open reading frame 54 [Source:HGNC Symbol;Acc:HGNC:26649]
Cytotoxic NK	CYTH4	4.24275e-225	0.793771	0.373	0.069	1.42293e-220	0	0.769641	0.261	0.033	0	4.24275e-225	0	cytohesin 4 [Source:HGNC Symbol;Acc:HGNC:9505]
Cytotoxic NK	LSP1	6.34124e-224	1.19704	0.778	0.312	2.12673e-219	0	1.41915	0.687	0.243	0	6.34124e-224	0	lymphocyte specific protein 1 [Source:HGNC Symbol;Acc:HGNC:6707]
Cytotoxic NK	FGD3	5.99632e-219	0.7503	0.372	0.07	2.01105e-214	0	0.807857	0.293	0.041	0	5.99632e-219	0	FYVE, RhoGEF and PH domain containing 3 [Source:HGNC Symbol;Acc:HGNC:16027]
Cytotoxic NK	WAS	8.29153e-211	0.801581	0.43	0.093	2.78081e-206	0	0.818363	0.332	0.05	0	8.29153e-211	0	WASP actin nucleation promoting factor [Source:HGNC Symbol;Acc:HGNC:12731]
Cytotoxic NK	TSPAN32	4.76227e-205	0.475995	0.202	0.023	1.59717e-200	0	0.544488	0.186	0.015	0	4.76227e-205	0	tetraspanin 32 [Source:HGNC Symbol;Acc:HGNC:13410]
Cytotoxic NK	ITK	1.5293e-204	0.773047	0.386	0.077	5.12895e-200	0	0.789147	0.295	0.041	0	1.5293e-204	0	IL2 inducible T cell kinase [Source:HGNC Symbol;Acc:HGNC:6171]
Cytotoxic NK	FGR	4.00542e-203	0.785953	0.382	0.077	1.34334e-198	0	0.990672	0.352	0.043	0	4.00542e-203	0	FGR proto-oncogene, Src family tyrosine kinase [Source:HGNC Symbol;Acc:HGNC:3697]
Cytotoxic NK	RASSF5	2.5327e-201	0.824653	0.444	0.103	8.49416e-197	0	0.920376	0.355	0.056	0	2.5327e-201	0	Ras association domain family member 5 [Source:HGNC Symbol;Acc:HGNC:17609]
Cytotoxic NK	PTGER4	8.31471e-196	0.956677	0.499	0.129	2.78859e-191	0	1.28918	0.448	0.089	0	8.31471e-196	0	prostaglandin E receptor 4 [Source:HGNC Symbol;Acc:HGNC:9596]
Cytotoxic NK	ARHGAP9	6.06144e-192	0.764037	0.438	0.101	2.03289e-187	0	0.92837	0.347	0.058	0	6.06144e-192	0	Rho GTPase activating protein 9 [Source:HGNC Symbol;Acc:HGNC:14130]
Cytotoxic NK	ARHGAP45	3.74895e-188	0.783884	0.428	0.101	1.25732e-183	0	0.89024	0.352	0.059	0	3.74895e-188	0	Rho GTPase activating protein 45 [Source:HGNC Symbol;Acc:HGNC:17102]
Cytotoxic NK	SH2D1B	7.0218e-188	0.578267	0.225	0.031	2.35497e-183	0	0.781987	0.225	0.021	0	7.0218e-188	0	SH2 domain containing 1B [Source:HGNC Symbol;Acc:HGNC:30416]
Cytotoxic NK	TMEM71	2.43293e-182	0.602082	0.239	0.036	8.15955e-178	0	0.656341	0.211	0.021	0	2.43293e-182	0	transmembrane protein 71 [Source:HGNC Symbol;Acc:HGNC:26572]
Cytotoxic NK	CD8A	1.06832e-173	1.00662	0.313	0.06	3.58293e-169	0	1.10312	0.304	0.034	0	1.06832e-173	0	CD8a molecule [Source:HGNC Symbol;Acc:HGNC:1706]
Cytotoxic NK	TAGAP	2.11594e-169	0.7923	0.417	0.102	7.09643e-165	0	1.02332	0.376	0.06	0	2.11594e-169	0	T cell activation RhoGTPase activating protein [Source:HGNC Symbol;Acc:HGNC:15669]
Cytotoxic NK	KIR2DL3	5.03851e-149	0.393463	0.148	0.017	1.68982e-144	0	0.358284	0.103	0.004	0	5.03851e-149	0	killer cell immunoglobulin like receptor, two Ig domains and long cytoplasmic tail 3 [Source:HGNC Symbol;Acc:HGNC:6331]
Cytotoxic NK	NCR1	1.16536e-148	0.47804	0.177	0.024	3.9084e-144	0	0.591438	0.183	0.014	0	1.16536e-148	0	natural cytotoxicity triggering receptor 1 [Source:HGNC Symbol;Acc:HGNC:6731]
Cytotoxic NK	TMC8	3.24242e-147	0.700761	0.371	0.092	1.08744e-142	0	0.877807	0.332	0.05	0	3.24242e-147	0	transmembrane channel like 8 [Source:HGNC Symbol;Acc:HGNC:20474]
Cytotoxic NK	CCL3	2.85257e-136	1.05105	0.459	0.14	9.56696e-132	0	1.72469	0.491	0.112	0	2.85257e-136	0	C-C motif chemokine ligand 3 [Source:HGNC Symbol;Acc:HGNC:10627]
Cytotoxic NK	HAVCR2	7.21086e-123	0.505436	0.225	0.043	2.41838e-118	0	0.678921	0.193	0.017	0	7.21086e-123	0	hepatitis A virus cellular receptor 2 [Source:HGNC Symbol;Acc:HGNC:18437]
Cytotoxic NK	C1orf162	6.66288e-110	0.688498	0.275	0.068	2.2346e-105	0	0.976917	0.319	0.047	0	6.66288e-110	0	chromosome 1 open reading frame 162 [Source:HGNC Symbol;Acc:HGNC:28344]
Cytotoxic NK	DUSP2	4.69261e-103	0.914439	0.615	0.282	1.57381e-98	0	2.04342	0.645	0.213	0	4.69261e-103	0	dual specificity phosphatase 2 [Source:HGNC Symbol;Acc:HGNC:3068]
Cytotoxic NK	FCER1G	4.08024e-95	0.801626	0.385	0.126	1.36843e-90	0	1.73616	0.512	0.087	0	4.08024e-95	0	Fc fragment of IgE receptor Ig [Source:HGNC Symbol;Acc:HGNC:3611]
Cytotoxic NK	SYTL3	1.34647e-307	1.02345	0.49	0.091	4.51578e-303	4.49768e-154	0.744322	0.3	0.077	1.50843e-149	4.49768e-154	2.69293e-307	synaptotagmin like 3 [Source:HGNC Symbol;Acc:HGNC:15587]
Cytotoxic NK	CCND3	5.83244e-298	1.33121	0.66	0.188	1.95608e-293	1.35856e-306	1.45556	0.56	0.166	4.55633e-302	5.83244e-298	2.71711e-306	cyclin D3 [Source:HGNC Symbol;Acc:HGNC:1585]
Cytotoxic NK	AC245297.3	9.25349e-305	1.5469	0.809	0.292	3.10344e-300	3.3463e-142	1.24014	0.622	0.348	1.12228e-137	3.3463e-142	1.8507e-304	novel transcript
Cytotoxic NK	SH2D1A	2.92054e-196	0.647019	0.343	0.063	9.7949e-192	6.57456e-304	0.760995	0.279	0.038	2.20497e-299	2.92054e-196	1.31491e-303	SH2 domain containing 1A [Source:HGNC Symbol;Acc:HGNC:10820]
Cytotoxic NK	PTPN7	1.66004e-260	1.07572	0.515	0.112	5.56743e-256	1.02207e-302	1.00143	0.385	0.071	3.42783e-298	1.66004e-260	2.04415e-302	protein tyrosine phosphatase non-receptor type 7 [Source:HGNC Symbol;Acc:HGNC:9659]
Cytotoxic NK	ACAP1	8.70366e-227	0.976395	0.652	0.19	2.91903e-222	1.19743e-302	1.18518	0.526	0.134	4.01593e-298	8.70366e-227	2.39486e-302	ArfGAP with coiled-coil, ankyrin repeat and PH domains 1 [Source:HGNC Symbol;Acc:HGNC:16467]
Cytotoxic NK	MYL12A	4.83726e-247	1.44922	0.946	0.709	1.62232e-242	2.33137e-302	1.47984	0.93	0.782	7.81895e-298	4.83726e-247	4.66274e-302	myosin light chain 12A [Source:HGNC Symbol;Acc:HGNC:16701]
Cytotoxic NK	SIGLEC7	1.06535e-138	0.351576	0.134	0.015	3.57298e-134	2.891e-298	0.384562	0.108	0.006	9.69584e-294	1.06535e-138	5.782e-298	sialic acid binding Ig like lectin 7 [Source:HGNC Symbol;Acc:HGNC:10876]
Cytotoxic NK	SORL1	6.25843e-294	1.22227	0.576	0.134	2.09895e-289	3.25511e-285	1.24221	0.468	0.116	1.0917e-280	3.25511e-285	1.25169e-293	sortilin related receptor 1 [Source:HGNC Symbol;Acc:HGNC:11185]
Cytotoxic NK	SH3BGRL3	2.64775e-239	1.30292	0.971	0.77	8.88001e-235	1.47073e-292	1.48505	0.933	0.806	4.93253e-288	2.64775e-239	2.94146e-292	SH3 domain binding glutamate rich protein like 3 [Source:HGNC Symbol;Acc:HGNC:15568]
Cytotoxic NK	SYNE2	2.31274e-292	1.77935	0.879	0.398	7.75647e-288	1.35458e-162	1.41301	0.703	0.415	4.54297e-158	1.35458e-162	4.62548e-292	spectrin repeat containing nuclear envelope protein 2 [Source:HGNC Symbol;Acc:HGNC:17084]
Cytotoxic NK	BCL11B	1.76523e-281	0.907429	0.405	0.065	5.92021e-277	8.43856e-292	0.738295	0.295	0.044	2.83012e-287	1.76523e-281	1.68771e-291	BAF chromatin remodeling complex subunit BCL11B [Source:HGNC Symbol;Acc:HGNC:13222]
Cytotoxic NK	GIMAP1	3.65624e-191	0.810942	0.402	0.09	1.22623e-186	1.25781e-291	0.902994	0.378	0.072	4.21844e-287	3.65624e-191	2.51562e-291	GTPase, IMAP family member 1 [Source:HGNC Symbol;Acc:HGNC:23237]
Cytotoxic NK	CYTH1	1.37867e-291	1.32132	0.67	0.198	4.62379e-287	1.67313e-222	1.32425	0.528	0.187	5.61135e-218	1.67313e-222	2.75735e-291	cytohesin 1 [Source:HGNC Symbol;Acc:HGNC:9501]
Cytotoxic NK	XCL2	2.04822e-105	0.613932	0.353	0.102	6.86932e-101	4.09774e-291	1.27033	0.393	0.075	1.3743e-286	2.04822e-105	8.19547e-291	X-C motif chemokine ligand 2 [Source:HGNC Symbol;Acc:HGNC:10646]
Cytotoxic NK	LIMD2	7.12637e-288	1.42973	0.758	0.255	2.39004e-283	1.5819e-240	1.45293	0.696	0.322	5.30537e-236	1.5819e-240	1.42527e-287	LIM domain containing 2 [Source:HGNC Symbol;Acc:HGNC:28142]
Cytotoxic NK	CELF2	7.87416e-262	1.35732	0.763	0.269	2.64084e-257	1.14337e-286	1.3489	0.607	0.195	3.83465e-282	7.87416e-262	2.28675e-286	CUGBP Elav-like family member 2 [Source:HGNC Symbol;Acc:HGNC:2550]
Cytotoxic NK	RASAL3	5.78808e-199	0.788604	0.393	0.083	1.94121e-194	3.2037e-285	0.815984	0.309	0.05	1.07446e-280	5.78808e-199	6.4074e-285	RAS protein activator like 3 [Source:HGNC Symbol;Acc:HGNC:26129]
Cytotoxic NK	TIGIT	1.37998e-234	0.836183	0.327	0.052	4.62816e-230	2.53026e-281	0.744017	0.264	0.037	8.48598e-277	1.37998e-234	5.06052e-281	T cell immunoreceptor with Ig and ITIM domains [Source:HGNC Symbol;Acc:HGNC:26838]
Cytotoxic NK	BTG1	2.13528e-118	0.760679	0.955	0.872	7.1613e-114	3.29333e-281	1.4498	0.958	0.858	1.10452e-276	2.13528e-118	6.58667e-281	BTG anti-proliferation factor 1 [Source:HGNC Symbol;Acc:HGNC:1130]
Cytotoxic NK	LAT	9.52453e-228	0.866079	0.436	0.093	3.19434e-223	3.21713e-278	0.928253	0.371	0.073	1.07896e-273	9.52453e-228	6.43425e-278	linker for activation of T cells [Source:HGNC Symbol;Acc:HGNC:18874]
Cytotoxic NK	TUBA4A	1.87409e-178	0.845844	0.476	0.128	6.28534e-174	4.42402e-278	1.16963	0.424	0.094	1.48373e-273	1.87409e-178	8.84804e-278	tubulin alpha 4a [Source:HGNC Symbol;Acc:HGNC:12407]
Cytotoxic NK	PTPN22	1.89933e-232	0.835499	0.444	0.09	6.36998e-228	5.62515e-276	0.837407	0.338	0.059	1.88656e-271	1.89933e-232	1.12503e-275	protein tyrosine phosphatase non-receptor type 22 [Source:HGNC Symbol;Acc:HGNC:9652]
Cytotoxic NK	PREX1	5.58082e-272	1.17845	0.599	0.15	1.8717e-267	1.01852e-188	1.11076	0.468	0.155	3.4159e-184	1.01852e-188	1.11616e-271	phosphatidylinositol-3,4,5-trisphosphate dependent Rac exchange factor 1 [Source:HGNC Symbol;Acc:HGNC:32594]
Cytotoxic NK	NMUR1	3.66362e-137	0.397575	0.175	0.025	1.22871e-132	8.3932e-268	0.552169	0.162	0.015	2.81491e-263	3.66362e-137	1.67864e-267	neuromedin U receptor 1 [Source:HGNC Symbol;Acc:HGNC:4518]
Cytotoxic NK	INPP5D	1.08868e-267	1.02856	0.501	0.105	3.65121e-263	2.12e-265	0.91871	0.35	0.067	7.11004e-261	2.12e-265	2.17736e-267	inositol polyphosphate-5-phosphatase D [Source:HGNC Symbol;Acc:HGNC:6079]
Cytotoxic NK	CD6	4.43531e-266	0.85913	0.335	0.048	1.48751e-261	1.70047e-168	0.554916	0.186	0.029	5.70304e-164	1.70047e-168	8.87062e-266	CD6 molecule [Source:HGNC Symbol;Acc:HGNC:1691]
Cytotoxic NK	RARRES3	1.2641e-264	1.44448	0.762	0.291	4.23954e-260	1.36307e-259	1.51326	0.667	0.281	4.57147e-255	1.36307e-259	2.5282e-264
Cytotoxic NK	TNFRSF1B	5.52372e-264	1.05377	0.54	0.126	1.85255e-259	4.10009e-181	0.894299	0.365	0.099	1.37509e-176	4.10009e-181	1.10474e-263	TNF receptor superfamily member 1B [Source:HGNC Symbol;Acc:HGNC:11917]
Cytotoxic NK	IL12RB1	3.57791e-137	0.352982	0.164	0.022	1.19996e-132	7.08687e-263	0.421762	0.138	0.011	2.3768e-258	3.57791e-137	1.41737e-262	interleukin 12 receptor subunit beta 1 [Source:HGNC Symbol;Acc:HGNC:5971]
Cytotoxic NK	SLC38A1	2.07529e-226	1.04774	0.606	0.173	6.96011e-222	7.31026e-261	1.11633	0.487	0.129	2.45171e-256	2.07529e-226	1.46205e-260	solute carrier family 38 member 1 [Source:HGNC Symbol;Acc:HGNC:13447]
Cytotoxic NK	APOBEC3G	3.65389e-260	1.16752	0.632	0.177	1.22544e-255	2.43656e-257	1.23483	0.54	0.166	8.17175e-253	2.43656e-257	7.30778e-260	apolipoprotein B mRNA editing enzyme catalytic subunit 3G [Source:HGNC Symbol;Acc:HGNC:17357]
Cytotoxic NK	PPP2R5C	1.34674e-259	1.53381	0.84	0.423	4.51668e-255	1.78434e-219	1.52968	0.729	0.429	5.98431e-215	1.78434e-219	2.69347e-259	protein phosphatase 2 regulatory subunit B'gamma [Source:HGNC Symbol;Acc:HGNC:9311]
Cytotoxic NK	ZNF831	1.52122e-184	0.465276	0.201	0.025	5.10186e-180	5.06308e-257	0.441555	0.147	0.013	1.69806e-252	1.52122e-184	1.01262e-256	zinc finger protein 831 [Source:HGNC Symbol;Acc:HGNC:16167]
Cytotoxic NK	ETS1	8.28337e-213	1.18464	0.823	0.374	2.77808e-208	2.44398e-255	1.39019	0.779	0.39	8.19661e-251	8.28337e-213	4.88795e-255	ETS proto-oncogene 1, transcription factor [Source:HGNC Symbol;Acc:HGNC:3488]
Cytotoxic NK	SYTL1	1.01506e-238	0.910623	0.394	0.075	3.40432e-234	8.60419e-255	0.936329	0.348	0.071	2.88567e-250	1.01506e-238	1.72084e-254	synaptotagmin like 1 [Source:HGNC Symbol;Acc:HGNC:15584]
Cytotoxic NK	SUN2	9.36717e-252	1.31792	0.698	0.247	3.14156e-247	2.97422e-176	1.23642	0.606	0.301	9.97495e-172	2.97422e-176	1.87343e-251	Sad1 and UNC84 domain containing 2 [Source:HGNC Symbol;Acc:HGNC:14210]
Cytotoxic NK	SPOCK2	1.75371e-248	0.95621	0.444	0.087	5.88159e-244	1.25283e-213	0.845669	0.307	0.062	4.20174e-209	1.25283e-213	3.50742e-248	SPARC (osteonectin), cwcv and kazal like domains proteoglycan 2 [Source:HGNC Symbol;Acc:HGNC:13564]
Cytotoxic NK	SYTL2	1.12481e-247	0.981227	0.403	0.077	3.77237e-243	7.57075e-107	0.673284	0.248	0.071	2.53908e-102	7.57075e-107	2.24961e-247	synaptotagmin like 2 [Source:HGNC Symbol;Acc:HGNC:15585]
Cytotoxic NK	IL21R	2.32797e-118	0.376337	0.147	0.021	7.80755e-114	1.28935e-246	0.476794	0.139	0.012	4.32421e-242	2.32797e-118	2.57869e-246	interleukin 21 receptor [Source:HGNC Symbol;Acc:HGNC:6006]
Cytotoxic NK	DIAPH1	7.9051e-246	1.27891	0.694	0.246	2.65121e-241	4.69912e-150	1.15964	0.529	0.246	1.57599e-145	4.69912e-150	1.58102e-245	diaphanous related formin 1 [Source:HGNC Symbol;Acc:HGNC:2876]
Cytotoxic NK	ABHD17A	1.25719e-244	1.46886	0.757	0.342	4.21636e-240	2.46428e-233	1.57321	0.728	0.424	8.26469e-229	2.46428e-233	2.51438e-244	abhydrolase domain containing 17A, depalmitoylase [Source:HGNC Symbol;Acc:HGNC:28756]
Cytotoxic NK	S1PR1	2.03385e-243	0.637757	0.259	0.032	6.82111e-239	8.78252e-217	0.688956	0.23	0.036	2.94548e-212	8.78252e-217	4.06769e-243	sphingosine-1-phosphate receptor 1 [Source:HGNC Symbol;Acc:HGNC:3165]
Cytotoxic NK	RAB37	3.72369e-206	0.608307	0.237	0.031	1.24885e-201	3.79531e-235	0.494285	0.173	0.019	1.27287e-230	3.72369e-206	7.59061e-235	RAB37, member RAS oncogene family [Source:HGNC Symbol;Acc:HGNC:30268]
Cytotoxic NK	CXCR4	1.25961e-129	0.880222	0.565	0.209	4.22448e-125	1.69328e-234	1.63198	0.529	0.168	5.67891e-230	1.25961e-129	3.38655e-234	C-X-C motif chemokine receptor 4 [Source:HGNC Symbol;Acc:HGNC:2561]
Cytotoxic NK	NR4A2	5.34393e-115	0.824973	0.694	0.332	1.79225e-110	1.65915e-233	1.55038	0.686	0.29	5.56445e-229	5.34393e-115	3.31829e-233	nuclear receptor subfamily 4 group A member 2 [Source:HGNC Symbol;Acc:HGNC:7981]
Cytotoxic NK	CD96	4.66235e-153	0.712735	0.473	0.129	1.56366e-148	7.43271e-232	0.804318	0.373	0.08	2.49278e-227	4.66235e-153	1.48654e-231	CD96 molecule [Source:HGNC Symbol;Acc:HGNC:16892]
Cytotoxic NK	GSAP	3.16637e-231	0.867741	0.336	0.058	1.06194e-226	1.39889e-132	0.776935	0.244	0.06	4.69161e-128	1.39889e-132	6.33275e-231	gamma-secretase activating protein [Source:HGNC Symbol;Acc:HGNC:28042]
Cytotoxic NK	NLRC3	1.69531e-202	0.701035	0.33	0.059	5.68574e-198	5.05387e-230	0.738974	0.243	0.038	1.69497e-225	1.69531e-202	1.01077e-229	NLR family CARD domain containing 3 [Source:HGNC Symbol;Acc:HGNC:29889]
Cytotoxic NK	FASLG	8.93483e-119	0.408353	0.179	0.029	2.99656e-114	2.31272e-229	0.499145	0.166	0.018	7.7564e-225	8.93483e-119	4.62544e-229	Fas ligand [Source:HGNC Symbol;Acc:HGNC:11936]
Cytotoxic NK	STK26	5.18801e-87	0.527668	0.297	0.09	1.73995e-82	4.33149e-228	0.718455	0.25	0.041	1.4527e-223	5.18801e-87	8.66298e-228	serine/threonine kinase 26 [Source:HGNC Symbol;Acc:HGNC:18174]
Cytotoxic NK	TRAC	1.09643e-182	1.0293	0.459	0.114	3.67721e-178	8.10464e-227	1.12982	0.352	0.075	2.71814e-222	1.09643e-182	1.62093e-226	T cell receptor alpha constant [Source:HGNC Symbol;Acc:HGNC:12029]
Cytotoxic NK	ID2	3.36333e-157	1.12092	0.909	0.63	1.12799e-152	2.92691e-226	1.56033	0.841	0.57	9.81626e-222	3.36333e-157	5.85382e-226	inhibitor of DNA binding 2 [Source:HGNC Symbol;Acc:HGNC:5361]
Cytotoxic NK	HSH2D	1.6459e-133	0.603497	0.246	0.049	5.52003e-129	8.67253e-225	0.697319	0.212	0.03	2.90859e-220	1.6459e-133	1.73451e-224	hematopoietic SH2 domain containing [Source:HGNC Symbol;Acc:HGNC:24920]
Cytotoxic NK	A2M-AS1	2.43433e-224	0.785638	0.288	0.043	8.16426e-220	1.19775e-133	0.589128	0.186	0.036	4.01702e-129	1.19775e-133	4.86866e-224	A2M antisense RNA 1 [Source:HGNC Symbol;Acc:HGNC:27057]
Cytotoxic NK	ADAM8	1.69574e-142	0.578933	0.273	0.056	5.68716e-138	3.57234e-223	0.641963	0.23	0.035	1.19809e-218	1.69574e-142	7.14468e-223	ADAM metallopeptidase domain 8 [Source:HGNC Symbol;Acc:HGNC:215]
Cytotoxic NK	SH2D2A	6.5122e-223	0.686622	0.302	0.047	2.18406e-218	6.26925e-184	0.574945	0.2	0.032	2.10258e-179	6.26925e-184	1.30244e-222	SH2 domain containing 2A [Source:HGNC Symbol;Acc:HGNC:10821]
Cytotoxic NK	UCP2	2.05365e-211	1.03605	0.544	0.15	6.88755e-207	7.44765e-222	1.14689	0.504	0.16	2.49779e-217	2.05365e-211	1.48953e-221	uncoupling protein 2 [Source:HGNC Symbol;Acc:HGNC:12518]
Cytotoxic NK	ZNF683	1.25194e-221	0.955041	0.229	0.027	4.19875e-217	8.36356e-92	0.415473	0.126	0.023	2.80497e-87	8.36356e-92	2.50388e-221	zinc finger protein 683 [Source:HGNC Symbol;Acc:HGNC:28495]
Cytotoxic NK	STK4	1.22314e-204	1.22656	0.786	0.371	4.10218e-200	3.28782e-221	1.43784	0.694	0.352	1.10267e-216	1.22314e-204	6.57564e-221	serine/threonine kinase 4 [Source:HGNC Symbol;Acc:HGNC:11408]
Cytotoxic NK	DOCK2	6.15901e-220	0.839985	0.473	0.106	2.06561e-215	1.58621e-218	0.78113	0.302	0.058	5.31983e-214	1.58621e-218	1.2318e-219	dedicator of cytokinesis 2 [Source:HGNC Symbol;Acc:HGNC:2988]
Cytotoxic NK	PTPRE	2.06988e-217	1.08864	0.576	0.166	6.94195e-213	1.28835e-197	1.00473	0.437	0.131	4.32086e-193	1.28835e-197	4.13975e-217	protein tyrosine phosphatase receptor type E [Source:HGNC Symbol;Acc:HGNC:9669]
Cytotoxic NK	LAIR1	5.30829e-54	0.356892	0.167	0.046	1.78029e-49	2.98073e-217	0.610761	0.187	0.024	9.99678e-213	5.30829e-54	5.96146e-217	leukocyte associated immunoglobulin like receptor 1 [Source:HGNC Symbol;Acc:HGNC:6477]
Cytotoxic NK	FERMT3	2.48331e-102	0.672719	0.35	0.111	8.32853e-98	6.10758e-217	0.860972	0.335	0.074	2.04836e-212	2.48331e-102	1.22152e-216	fermitin family member 3 [Source:HGNC Symbol;Acc:HGNC:23151]
Cytotoxic NK	CDC42SE1	1.6481e-202	1.17583	0.683	0.278	5.5274e-198	3.73243e-215	1.37103	0.643	0.301	1.25178e-210	1.6481e-202	7.46487e-215	CDC42 small effector 1 [Source:HGNC Symbol;Acc:HGNC:17719]
Cytotoxic NK	ITGB2-AS1	1.6001e-132	0.526077	0.194	0.032	5.36643e-128	5.76008e-214	0.423677	0.147	0.015	1.93182e-209	1.6001e-132	1.15202e-213	ITGB2 antisense RNA 1 [Source:HGNC Symbol;Acc:HGNC:44304]
Cytotoxic NK	RNF166	3.97716e-212	0.944107	0.459	0.113	1.33386e-207	3.15011e-139	0.848424	0.344	0.109	1.05648e-134	3.15011e-139	7.95432e-212	ring finger protein 166 [Source:HGNC Symbol;Acc:HGNC:28856]
Cytotoxic NK	PTGER2	1.37235e-189	0.636394	0.288	0.049	4.60258e-185	1.71199e-211	0.602587	0.21	0.031	5.74167e-207	1.37235e-189	3.42398e-211	prostaglandin E receptor 2 [Source:HGNC Symbol;Acc:HGNC:9594]
Cytotoxic NK	CARD11	1.71875e-139	0.536301	0.242	0.045	5.76434e-135	1.76323e-211	0.601064	0.2	0.028	5.91352e-207	1.71875e-139	3.52646e-211	caspase recruitment domain family member 11 [Source:HGNC Symbol;Acc:HGNC:16393]
Cytotoxic NK	PTPN6	5.79383e-211	0.869784	0.469	0.112	1.94314e-206	4.01637e-194	0.884521	0.344	0.084	1.34701e-189	4.01637e-194	1.15877e-210	protein tyrosine phosphatase non-receptor type 6 [Source:HGNC Symbol;Acc:HGNC:9658]
Cytotoxic NK	KCNAB2	3.75747e-148	0.638047	0.31	0.069	1.26018e-143	2.79184e-210	0.774065	0.284	0.056	9.36328e-206	3.75747e-148	5.58369e-210	potassium voltage-gated channel subfamily A regulatory beta subunit 2 [Source:HGNC Symbol;Acc:HGNC:6229]
Cytotoxic NK	STK17A	4.47859e-174	0.847674	0.717	0.277	1.50203e-169	6.40524e-210	1.07945	0.614	0.239	2.14819e-205	4.47859e-174	1.28105e-209	serine/threonine kinase 17a [Source:HGNC Symbol;Acc:HGNC:11395]
Cytotoxic NK	RHOH	7.23141e-130	0.637212	0.376	0.1	2.42527e-125	9.44806e-210	0.763998	0.31	0.063	3.16869e-205	7.23141e-130	1.88961e-209	ras homolog family member H [Source:HGNC Symbol;Acc:HGNC:686]
Cytotoxic NK	RPS29	9.64073e-169	0.982491	0.995	0.942	3.23331e-164	2.84773e-209	0.814984	0.994	0.983	9.55071e-205	9.64073e-169	5.69546e-209	ribosomal protein S29 [Source:HGNC Symbol;Acc:HGNC:10419]
Cytotoxic NK	VAV3	2.22501e-125	0.522213	0.244	0.05	7.46225e-121	7.98483e-208	0.557922	0.193	0.027	2.67795e-203	2.22501e-125	1.59697e-207	vav guanine nucleotide exchange factor 3 [Source:HGNC Symbol;Acc:HGNC:12659]
Cytotoxic NK	FGL2	2.70624e-207	0.648218	0.301	0.048	9.07618e-203	1.41339e-153	0.482625	0.188	0.032	4.74022e-149	1.41339e-153	5.41248e-207	fibrinogen like 2 [Source:HGNC Symbol;Acc:HGNC:3696]
Cytotoxic NK	RASGRP2	3.68011e-169	0.810034	0.371	0.089	1.23423e-164	3.16533e-207	0.886404	0.338	0.079	1.06159e-202	3.68011e-169	6.33066e-207	RAS guanyl releasing protein 2 [Source:HGNC Symbol;Acc:HGNC:9879]
Cytotoxic NK	DEF6	9.17414e-125	0.533456	0.28	0.064	3.07682e-120	3.49095e-207	0.648001	0.237	0.039	1.1708e-202	9.17414e-125	6.98191e-207	DEF6 guanine nucleotide exchange factor [Source:HGNC Symbol;Acc:HGNC:2760]
