## Supplementary figure 4 for "Decoding the endometrial niche of Asherman’s Syndrome at single-cell resolution" (part 3 of 3)

### Sheet: Sheet 1 (continued)
cluster_id	gene	A.Pre_p_val	A.Pre_avg_log2FC	A.Pre_pct.1	A.Pre_pct.2	A.Pre_p_val_adj	B.Post_p_val	B.Post_avg_log2FC	B.Post_pct.1	B.Post_pct.2	B.Post_p_val_adj	max_pval	minimump_p_val	description
Cytotoxic NK	CARD16	4.35716e-123	0.773323	0.448	0.153	1.4613e-118	5.81705e-207	1.04055	0.426	0.123	1.95092e-202	4.35716e-123	1.16341e-206	caspase recruitment domain family member 16 [Source:HGNC Symbol;Acc:HGNC:33701]
Cytotoxic NK	PRKCQ	6.04504e-206	0.745585	0.321	0.057	2.02738e-201	3.2155e-179	0.609936	0.243	0.047	1.07842e-174	3.2155e-179	1.20901e-205	protein kinase C theta [Source:HGNC Symbol;Acc:HGNC:9410]
Cytotoxic NK	NFATC2	2.37619e-158	0.856789	0.424	0.12	7.96927e-154	5.26918e-205	1.02733	0.384	0.102	1.76718e-200	2.37619e-158	1.05384e-204	nuclear factor of activated T cells 2 [Source:HGNC Symbol;Acc:HGNC:7776]
Cytotoxic NK	ITGA4	7.25049e-204	1.03989	0.536	0.155	2.43167e-199	1.92134e-56	0.718418	0.355	0.187	6.4438e-52	1.92134e-56	1.4501e-203	integrin subunit alpha 4 [Source:HGNC Symbol;Acc:HGNC:6140]
Cytotoxic NK	CCL3L1	2.5687e-50	0.377824	0.244	0.087	8.61489e-46	3.58439e-203	1.12956	0.257	0.046	1.20213e-198	2.5687e-50	7.16879e-203	C-C motif chemokine ligand 3 like 1 [Source:HGNC Symbol;Acc:HGNC:10628]
Cytotoxic NK	SEMA4D	4.74193e-176	0.946952	0.515	0.155	1.59035e-171	5.12131e-203	0.96233	0.407	0.111	1.71759e-198	4.74193e-176	1.02426e-202	semaphorin 4D [Source:HGNC Symbol;Acc:HGNC:10732]
Cytotoxic NK	TGFB1	7.86316e-178	1.16659	0.723	0.337	2.63715e-173	1.43917e-202	1.34967	0.665	0.334	4.82669e-198	7.86316e-178	2.87834e-202	transforming growth factor beta 1 [Source:HGNC Symbol;Acc:HGNC:11766]
Cytotoxic NK	GNPTAB	2.75374e-202	1.29682	0.716	0.309	9.23551e-198	5.60781e-100	1.11822	0.539	0.324	1.88075e-95	5.60781e-100	5.50749e-202	N-acetylglucosamine-1-phosphate transferase subunits alpha and beta [Source:HGNC Symbol;Acc:HGNC:29670]
Cytotoxic NK	DOCK8	3.17332e-202	0.885309	0.541	0.145	1.06427e-197	2.69027e-167	0.752008	0.328	0.082	9.02263e-163	2.69027e-167	6.34664e-202	dedicator of cytokinesis 8 [Source:HGNC Symbol;Acc:HGNC:19191]
Cytotoxic NK	BTN3A2	7.8984e-202	1.17685	0.654	0.252	2.64897e-197	2.1594e-140	1.11146	0.502	0.229	7.2422e-136	2.1594e-140	1.57968e-201	butyrophilin subfamily 3 member A2 [Source:HGNC Symbol;Acc:HGNC:1139]
Cytotoxic NK	TNFAIP8	4.56891e-103	0.679233	0.468	0.177	1.53232e-98	3.70025e-199	0.944005	0.408	0.113	1.24099e-194	4.56891e-103	7.4005e-199	TNF alpha induced protein 8 [Source:HGNC Symbol;Acc:HGNC:17260]
Cytotoxic NK	ANXA1	1.16315e-197	1.1384	0.845	0.41	3.90098e-193	1.20589e-161	1.22521	0.724	0.454	4.0443e-157	1.20589e-161	2.3263e-197	annexin A1 [Source:HGNC Symbol;Acc:HGNC:533]
Cytotoxic NK	KLRC2	6.34207e-197	0.563016	0.187	0.021	2.127e-192	1.17989e-181	0.41763	0.12	0.012	3.95712e-177	1.17989e-181	1.26841e-196	killer cell lectin like receptor C2 [Source:HGNC Symbol;Acc:HGNC:6375]
Cytotoxic NK	ADGRE5	7.61499e-180	1.09236	0.675	0.273	2.55391e-175	1.90039e-196	1.25848	0.593	0.256	6.37351e-192	7.61499e-180	3.80077e-196	adhesion G protein-coupled receptor E5 [Source:HGNC Symbol;Acc:HGNC:1711]
Cytotoxic NK	DENND2D	2.8808e-196	0.78057	0.352	0.07	9.66162e-192	2.7202e-184	0.804234	0.277	0.059	9.12301e-180	2.7202e-184	5.76159e-196	DENN domain containing 2D [Source:HGNC Symbol;Acc:HGNC:26192]
Cytotoxic NK	TES	4.38262e-196	1.06736	0.649	0.229	1.46984e-191	3.2178e-176	1.07978	0.548	0.22	1.07919e-171	3.2178e-176	8.76524e-196	testin LIM domain protein [Source:HGNC Symbol;Acc:HGNC:14620]
Cytotoxic NK	ARPC2	3.04327e-188	1.14933	0.922	0.735	1.02065e-183	7.30867e-196	1.06743	0.88	0.799	2.45118e-191	3.04327e-188	1.46173e-195	actin related protein 2/3 complex subunit 2 [Source:HGNC Symbol;Acc:HGNC:705]
Cytotoxic NK	ARAP2	4.98212e-194	0.856586	0.501	0.13	1.6709e-189	2.52055e-194	0.810309	0.358	0.088	8.45343e-190	4.98212e-194	5.0411e-194	ArfGAP with RhoGAP domain, ankyrin repeat and PH domain 2 [Source:HGNC Symbol;Acc:HGNC:16924]
Cytotoxic NK	MGAT4A	1.22401e-182	0.902327	0.411	0.1	4.1051e-178	2.7626e-194	0.876581	0.347	0.086	9.26521e-190	1.22401e-182	5.5252e-194	alpha-1,3-mannosyl-glycoprotein 4-beta-N-acetylglucosaminyltransferase A [Source:HGNC Symbol;Acc:HGNC:7047]
Cytotoxic NK	SLFN5	9.0761e-194	1.22095	0.72	0.3	3.04394e-189	6.59374e-114	1.09718	0.566	0.316	2.21141e-109	6.59374e-114	1.81522e-193	schlafen family member 5 [Source:HGNC Symbol;Acc:HGNC:28286]
Cytotoxic NK	PSMB9	4.44901e-193	1.18316	0.687	0.292	1.49211e-188	9.49256e-160	1.1481	0.602	0.313	3.18361e-155	9.49256e-160	8.89801e-193	proteasome 20S subunit beta 9 [Source:HGNC Symbol;Acc:HGNC:9546]
Cytotoxic NK	ANKRD44	5.58573e-193	1.08957	0.637	0.228	1.87334e-188	1.08454e-164	1.09711	0.496	0.195	3.63734e-160	1.08454e-164	1.11715e-192	ankyrin repeat domain 44 [Source:HGNC Symbol;Acc:HGNC:25259]
Cytotoxic NK	EIF1	8.81302e-62	0.401544	0.988	0.974	2.95571e-57	6.12937e-193	0.786819	0.981	0.965	2.05567e-188	8.81302e-62	1.22587e-192	eukaryotic translation initiation factor 1 [Source:HGNC Symbol;Acc:HGNC:3249]
Cytotoxic NK	RORA	2.56149e-192	1.36625	0.745	0.369	8.59073e-188	3.81414e-94	1.09422	0.558	0.363	1.27919e-89	3.81414e-94	5.12298e-192	RAR related orphan receptor A [Source:HGNC Symbol;Acc:HGNC:10258]
Cytotoxic NK	PIP4K2A	9.30203e-191	1.16199	0.645	0.25	3.11971e-186	6.00936e-145	1.09114	0.527	0.246	2.01542e-140	6.00936e-145	1.86041e-190	phosphatidylinositol-5-phosphate 4-kinase type 2 alpha [Source:HGNC Symbol;Acc:HGNC:8997]
Cytotoxic NK	EVI2B	1.13413e-122	0.626371	0.39	0.11	3.80366e-118	1.83054e-189	0.673714	0.281	0.056	6.13926e-185	1.13413e-122	3.66108e-189	ecotropic viral integration site 2B [Source:HGNC Symbol;Acc:HGNC:3500]
Cytotoxic NK	PTPN4	5.7228e-186	1.13609	0.632	0.247	1.91931e-181	1.42895e-131	1.07103	0.504	0.241	4.79242e-127	1.42895e-131	1.14456e-185	protein tyrosine phosphatase non-receptor type 4 [Source:HGNC Symbol;Acc:HGNC:9656]
Cytotoxic NK	SCML4	9.11217e-186	0.606614	0.269	0.043	3.05604e-181	3.76598e-128	0.437787	0.153	0.026	1.26303e-123	3.76598e-128	1.82243e-185	Scm polycomb group protein like 4 [Source:HGNC Symbol;Acc:HGNC:21397]
Cytotoxic NK	RHOF	9.00205e-126	0.699049	0.353	0.098	3.01911e-121	3.51471e-184	0.826199	0.328	0.081	1.17876e-179	9.00205e-126	7.02942e-184	ras homolog family member F, filopodia associated [Source:HGNC Symbol;Acc:HGNC:15703]
Cytotoxic NK	LCP2	1.38793e-153	0.794992	0.539	0.171	4.65483e-149	1.05903e-183	0.854594	0.402	0.113	3.55177e-179	1.38793e-153	2.11805e-183	lymphocyte cytosolic protein 2 [Source:HGNC Symbol;Acc:HGNC:6529]
Cytotoxic NK	IFITM1	2.7954e-168	1.19316	0.698	0.321	9.37523e-164	1.33597e-181	1.6901	0.679	0.407	4.48056e-177	2.7954e-168	2.67193e-181	interferon induced transmembrane protein 1 [Source:HGNC Symbol;Acc:HGNC:5412]
Cytotoxic NK	AKNA	3.77275e-181	1.07839	0.724	0.322	1.2653e-176	2.68936e-151	1.15179	0.57	0.278	9.01956e-147	2.68936e-151	7.5455e-181	AT-hook transcription factor [Source:HGNC Symbol;Acc:HGNC:24108]
Cytotoxic NK	GPR174	2.59011e-148	0.534576	0.292	0.059	8.68672e-144	6.63672e-181	0.521114	0.197	0.031	2.22582e-176	2.59011e-148	1.32734e-180	G protein-coupled receptor 174 [Source:HGNC Symbol;Acc:HGNC:30245]
Cytotoxic NK	CD160	1.20268e-78	0.510908	0.168	0.036	4.03354e-74	1.29219e-179	0.619762	0.204	0.033	4.33375e-175	1.20268e-78	2.58438e-179	CD160 molecule [Source:HGNC Symbol;Acc:HGNC:17013]
Cytotoxic NK	ZEB2	1.59499e-177	1.2262	0.874	0.537	5.34928e-173	1.18643e-121	1.09124	0.755	0.593	3.97904e-117	1.18643e-121	3.18998e-177	zinc finger E-box binding homeobox 2 [Source:HGNC Symbol;Acc:HGNC:14881]
Cytotoxic NK	MCTP2	7.18317e-177	0.819538	0.417	0.103	2.40909e-172	1.59531e-83	0.788418	0.318	0.128	5.35036e-79	1.59531e-83	1.43663e-176	multiple C2 and transmembrane domain containing 2 [Source:HGNC Symbol;Acc:HGNC:25636]
Cytotoxic NK	AKR1C3	3.50528e-176	0.702743	0.225	0.033	1.1756e-171	4.14302e-136	0.790695	0.228	0.052	1.38949e-131	4.14302e-136	7.01056e-176	aldo-keto reductase family 1 member C3 [Source:HGNC Symbol;Acc:HGNC:386]
Cytotoxic NK	MSN	1.11932e-175	1.19054	0.821	0.497	3.75398e-171	2.49826e-141	1.15851	0.716	0.516	8.37865e-137	2.49826e-141	2.23864e-175	moesin [Source:HGNC Symbol;Acc:HGNC:7373]
Cytotoxic NK	RHBDF2	3.05717e-175	0.596339	0.252	0.041	1.02531e-170	3.47223e-157	0.566417	0.185	0.032	1.16452e-152	3.47223e-157	6.11434e-175	rhomboid 5 homolog 2 [Source:HGNC Symbol;Acc:HGNC:20788]
Cytotoxic NK	RAP1B	5.23678e-175	1.20132	0.848	0.595	1.75631e-170	8.0154e-152	1.21827	0.755	0.617	2.6882e-147	8.0154e-152	1.04736e-174	RAP1B, member of RAS oncogene family [Source:HGNC Symbol;Acc:HGNC:9857]
Cytotoxic NK	ACTB	3.70712e-93	0.7003	0.991	0.988	1.24329e-88	2.56349e-174	0.87337	0.995	0.992	8.59742e-170	3.70712e-93	5.12697e-174	actin beta [Source:HGNC Symbol;Acc:HGNC:132]
Cytotoxic NK	EOMES	3.96288e-135	0.478155	0.277	0.057	1.32907e-130	2.99651e-173	0.569759	0.2	0.032	1.00497e-168	3.96288e-135	5.99301e-173	eomesodermin [Source:HGNC Symbol;Acc:HGNC:3372]
Cytotoxic NK	JAKMIP2	3.48854e-160	0.593826	0.256	0.045	1.16999e-155	3.6665e-173	0.438889	0.156	0.021	1.22967e-168	3.48854e-160	7.33301e-173	janus kinase and microtubule interacting protein 2 [Source:HGNC Symbol;Acc:HGNC:29067]
Cytotoxic NK	CDC42SE2	1.37654e-171	1.07931	0.703	0.31	4.61663e-167	7.68631e-143	1.06735	0.605	0.321	2.57783e-138	7.68631e-143	2.75307e-171	CDC42 small effector 2 [Source:HGNC Symbol;Acc:HGNC:18547]
Cytotoxic NK	VAMP8	1.19416e-170	0.818465	0.603	0.198	4.00497e-166	4.89106e-143	0.856766	0.523	0.214	1.64036e-138	4.89106e-143	2.38832e-170	vesicle associated membrane protein 8 [Source:HGNC Symbol;Acc:HGNC:12647]
Cytotoxic NK	EVI2A	3.01169e-95	0.522725	0.298	0.084	1.01006e-90	2.29549e-169	0.602158	0.251	0.05	7.69863e-165	3.01169e-95	4.59099e-169	ecotropic viral integration site 2A [Source:HGNC Symbol;Acc:HGNC:3499]
Cytotoxic NK	APOBR	1.31437e-125	0.521804	0.26	0.055	4.40812e-121	7.04738e-169	0.566604	0.189	0.03	2.36355e-164	1.31437e-125	1.40948e-168	apolipoprotein B receptor [Source:HGNC Symbol;Acc:HGNC:24087]
Cytotoxic NK	RNF125	5.44214e-121	0.737982	0.417	0.132	1.82518e-116	7.03625e-167	0.893863	0.402	0.124	2.35982e-162	5.44214e-121	1.40725e-166	ring finger protein 125 [Source:HGNC Symbol;Acc:HGNC:21150]
Cytotoxic NK	TTC38	8.10266e-167	0.872048	0.375	0.095	2.71747e-162	1.85488e-113	0.857957	0.337	0.123	6.22088e-109	1.85488e-113	1.62053e-166	tetratricopeptide repeat domain 38 [Source:HGNC Symbol;Acc:HGNC:26082]
Cytotoxic NK	SYNE1	8.88215e-167	1.24535	0.832	0.512	2.9789e-162	1.50184e-77	1.07848	0.677	0.556	5.03687e-73	1.50184e-77	1.77643e-166	spectrin repeat containing nuclear envelope protein 1 [Source:HGNC Symbol;Acc:HGNC:17089]
Cytotoxic NK	ATP2A3	1.52442e-166	0.63071	0.311	0.063	5.11258e-162	3.24033e-152	0.536932	0.207	0.039	1.08674e-147	3.24033e-152	3.04883e-166	ATPase sarcoplasmic/endoplasmic reticulum Ca2+ transporting 3 [Source:HGNC Symbol;Acc:HGNC:813]
Cytotoxic NK	S100A10	2.80408e-165	0.729195	0.804	0.329	9.40434e-161	1.36234e-116	0.886984	0.664	0.385	4.56903e-112	1.36234e-116	5.60817e-165	S100 calcium binding protein A10 [Source:HGNC Symbol;Acc:HGNC:10487]
Cytotoxic NK	LY9	6.21186e-134	0.454809	0.213	0.036	2.08333e-129	3.01757e-165	0.428145	0.152	0.021	1.01203e-160	6.21186e-134	6.03514e-165	lymphocyte antigen 9 [Source:HGNC Symbol;Acc:HGNC:6730]
Cytotoxic NK	ARHGAP15	2.33374e-137	0.702744	0.392	0.108	7.82689e-133	8.88361e-165	0.742727	0.296	0.07	2.97938e-160	2.33374e-137	1.77672e-164	Rho GTPase activating protein 15 [Source:HGNC Symbol;Acc:HGNC:21030]
Cytotoxic NK	AAK1	3.98054e-164	1.15296	0.808	0.513	1.33499e-159	7.9308e-105	0.945299	0.72	0.597	2.65983e-100	7.9308e-105	7.96107e-164	AP2 associated kinase 1 [Source:HGNC Symbol;Acc:HGNC:19679]
Cytotoxic NK	CDKN2D	6.21188e-130	0.828215	0.426	0.14	2.08334e-125	4.76752e-164	1.02222	0.394	0.127	1.59893e-159	6.21188e-130	9.53505e-164	cyclin dependent kinase inhibitor 2D [Source:HGNC Symbol;Acc:HGNC:1790]
Cytotoxic NK	TMC6	1.85904e-135	0.755211	0.411	0.122	6.23486e-131	2.3341e-163	0.847615	0.333	0.09	7.82811e-159	1.85904e-135	4.6682e-163	transmembrane channel like 6 [Source:HGNC Symbol;Acc:HGNC:18021]
Cytotoxic NK	LAT2	2.97385e-110	0.547192	0.247	0.056	9.97369e-106	3.26276e-163	0.572199	0.209	0.038	1.09426e-158	2.97385e-110	6.52552e-163	linker for activation of T cells family member 2 [Source:HGNC Symbol;Acc:HGNC:12749]
Cytotoxic NK	RGS9	6.41102e-162	0.539743	0.218	0.034	2.15013e-157	5.58562e-87	0.385282	0.124	0.024	1.87331e-82	5.58562e-87	1.2822e-161	regulator of G protein signaling 9 [Source:HGNC Symbol;Acc:HGNC:10004]
Cytotoxic NK	CD8B	9.14296e-56	0.434513	0.134	0.031	3.06636e-51	1.12905e-161	0.555011	0.15	0.021	3.7866e-157	9.14296e-56	2.25809e-161	CD8b molecule [Source:HGNC Symbol;Acc:HGNC:1707]
Cytotoxic NK	ICAM3	3.42196e-161	0.893523	0.503	0.162	1.14766e-156	7.10809e-138	0.953868	0.415	0.155	2.38391e-133	7.10809e-138	6.84391e-161	intercellular adhesion molecule 3 [Source:HGNC Symbol;Acc:HGNC:5346]
Cytotoxic NK	PIK3CG	5.85268e-120	0.454889	0.218	0.042	1.96287e-115	1.09147e-160	0.439461	0.162	0.024	3.66056e-156	5.85268e-120	2.18293e-160	phosphatidylinositol-4,5-bisphosphate 3-kinase catalytic subunit gamma [Source:HGNC Symbol;Acc:HGNC:8978]
Cytotoxic NK	DTHD1	2.04009e-75	0.373815	0.163	0.035	6.84205e-71	4.03928e-160	0.522039	0.144	0.019	1.35469e-155	2.04009e-75	8.07857e-160	death domain containing 1 [Source:HGNC Symbol;Acc:HGNC:37261]
Cytotoxic NK	RPS6KA1	1.10782e-159	0.728514	0.33	0.074	3.71541e-155	1.13137e-130	0.649409	0.253	0.065	3.79439e-126	1.13137e-130	2.21564e-159	ribosomal protein S6 kinase A1 [Source:HGNC Symbol;Acc:HGNC:10430]
Cytotoxic NK	PIK3AP1	1.25147e-84	0.437945	0.209	0.05	4.1972e-80	3.82396e-158	0.466719	0.162	0.024	1.28248e-153	1.25147e-84	7.64791e-158	phosphoinositide-3-kinase adaptor protein 1 [Source:HGNC Symbol;Acc:HGNC:30034]
Cytotoxic NK	TNIK	5.99869e-158	0.702853	0.332	0.075	2.01184e-153	3.87603e-76	0.549066	0.219	0.071	1.29994e-71	3.87603e-76	1.19974e-157	TRAF2 and NCK interacting kinase [Source:HGNC Symbol;Acc:HGNC:30765]
Cytotoxic NK	ST8SIA4	3.29114e-115	0.607687	0.323	0.087	1.10378e-110	7.45387e-155	0.60727	0.252	0.055	2.49988e-150	3.29114e-115	1.49077e-154	ST8 alpha-N-acetyl-neuraminide alpha-2,8-sialyltransferase 4 [Source:HGNC Symbol;Acc:HGNC:10871]
Cytotoxic NK	DENND1C	1.85131e-105	0.415964	0.177	0.032	6.20892e-101	1.79198e-154	0.36538	0.135	0.018	6.00994e-150	1.85131e-105	3.58396e-154	DENN domain containing 1C [Source:HGNC Symbol;Acc:HGNC:26225]
Cytotoxic NK	SP140	1.22633e-114	0.489025	0.217	0.043	4.11286e-110	1.84402e-151	0.458461	0.165	0.026	6.18446e-147	1.22633e-114	3.68803e-151	SP140 nuclear body protein [Source:HGNC Symbol;Acc:HGNC:17133]
Cytotoxic NK	PARP8	7.79906e-150	0.885054	0.505	0.167	2.61565e-145	6.23118e-125	0.86217	0.372	0.131	2.08981e-120	6.23118e-125	1.55981e-149	poly(ADP-ribose) polymerase family member 8 [Source:HGNC Symbol;Acc:HGNC:26124]
Cytotoxic NK	AL354733.3	2.86623e-149	0.9045	0.414	0.121	9.61278e-145	7.44518e-07	0.482516	0.243	0.206	0.0249697	7.44518e-07	5.73247e-149	novel transcript
Cytotoxic NK	TPST2	4.47423e-149	0.900326	0.469	0.156	1.50057e-144	7.42202e-103	0.867412	0.403	0.179	2.4892e-98	7.42202e-103	8.94846e-149	tyrosylprotein sulfotransferase 2 [Source:HGNC Symbol;Acc:HGNC:12021]
Cytotoxic NK	ARPC5L	8.2255e-148	1.03548	0.62	0.277	2.75867e-143	7.49668e-65	0.891918	0.473	0.31	2.51424e-60	7.49668e-65	1.6451e-147	actin related protein 2/3 complex subunit 5 like [Source:HGNC Symbol;Acc:HGNC:23366]
Cytotoxic NK	ARHGEF3	4.51183e-147	0.964368	0.488	0.169	1.51318e-142	4.07743e-83	0.867073	0.375	0.176	1.36749e-78	4.07743e-83	9.02366e-147	Rho guanine nucleotide exchange factor 3 [Source:HGNC Symbol;Acc:HGNC:683]
Cytotoxic NK	CCDC69	3.44405e-146	0.759877	0.401	0.109	1.15507e-141	5.21422e-147	0.743168	0.321	0.089	1.74874e-142	3.44405e-146	1.04284e-146	coiled-coil domain containing 69 [Source:HGNC Symbol;Acc:HGNC:24487]
Cytotoxic NK	CEP78	5.54295e-146	1.18153	0.489	0.179	1.859e-141	4.45078e-60	1.01794	0.376	0.214	1.4927e-55	4.45078e-60	1.10859e-145	centrosomal protein 78 [Source:HGNC Symbol;Acc:HGNC:25740]
Cytotoxic NK	TMSB4X	7.60612e-123	0.576828	1	0.995	2.55094e-118	2.03191e-145	0.552434	0.998	0.997	6.81462e-141	7.60612e-123	4.06382e-145	thymosin beta 4 X-linked [Source:HGNC Symbol;Acc:HGNC:11881]
Cytotoxic NK	KIF21B	2.70417e-145	0.468014	0.221	0.037	9.06923e-141	3.60344e-132	0.379897	0.146	0.023	1.20852e-127	3.60344e-132	5.40833e-145	kinesin family member 21B [Source:HGNC Symbol;Acc:HGNC:29442]
Cytotoxic NK	NFATC3	2.72178e-145	1.02997	0.57	0.239	9.1283e-141	8.78054e-59	0.8094	0.432	0.272	2.94482e-54	8.78054e-59	5.44355e-145	nuclear factor of activated T cells 3 [Source:HGNC Symbol;Acc:HGNC:7777]
Cytotoxic NK	RCSD1	5.66831e-112	0.7086	0.449	0.159	1.90104e-107	1.09975e-144	0.903316	0.373	0.12	3.68835e-140	5.66831e-112	2.19951e-144	RCSD domain containing 1 [Source:HGNC Symbol;Acc:HGNC:28310]
Cytotoxic NK	EPB41	7.97058e-144	0.872693	0.449	0.139	2.67317e-139	8.92695e-101	0.776403	0.327	0.119	2.99392e-96	8.92695e-101	1.59412e-143	erythrocyte membrane protein band 4.1 [Source:HGNC Symbol;Acc:HGNC:3377]
Cytotoxic NK	ISG20	1.00768e-143	0.720627	0.401	0.111	3.37957e-139	1.65131e-33	0.441822	0.252	0.132	5.53815e-29	1.65131e-33	2.01537e-143	interferon stimulated exonuclease gene 20 [Source:HGNC Symbol;Acc:HGNC:6130]
Cytotoxic NK	DDX5	3.26727e-143	0.754512	0.98	0.972	1.09578e-138	4.39103e-112	0.574242	0.974	0.978	1.47266e-107	4.39103e-112	6.53454e-143	DEAD-box helicase 5 [Source:HGNC Symbol;Acc:HGNC:2746]
Cytotoxic NK	CFL1	6.73347e-135	0.867049	0.951	0.856	2.25827e-130	1.58694e-142	0.833124	0.923	0.908	5.32228e-138	6.73347e-135	3.17388e-142	cofilin 1 [Source:HGNC Symbol;Acc:HGNC:1874]
Cytotoxic NK	HBB	3.50696e-142	0.653476	0.696	0.332	1.17616e-137	4.5538e-65	1.63519	0.532	0.364	1.52725e-60	4.5538e-65	7.01392e-142	hemoglobin subunit beta [Source:HGNC Symbol;Acc:HGNC:4827]
Cytotoxic NK	ZNF276	4.82261e-142	0.927374	0.463	0.156	1.61741e-137	2.81571e-55	0.763453	0.345	0.187	9.44334e-51	2.81571e-55	9.64523e-142	zinc finger protein 276 [Source:HGNC Symbol;Acc:HGNC:23330]
Cytotoxic NK	NUP210	4.45055e-141	0.596867	0.29	0.063	1.49263e-136	5.55572e-121	0.556311	0.215	0.051	1.86328e-116	5.55572e-121	8.9011e-141	nucleoporin 210 [Source:HGNC Symbol;Acc:HGNC:30052]
Cytotoxic NK	STK17B	8.68891e-125	0.704825	0.66	0.273	2.91409e-120	7.43056e-141	0.908339	0.545	0.24	2.49206e-136	8.68891e-125	1.48611e-140	serine/threonine kinase 17b [Source:HGNC Symbol;Acc:HGNC:11396]
Cytotoxic NK	CMKLR1	9.70878e-141	0.516872	0.177	0.026	3.25613e-136	4.77288e-78	0.407041	0.134	0.03	1.60073e-73	4.77288e-78	1.94176e-140	chemerin chemokine-like receptor 1 [Source:HGNC Symbol;Acc:HGNC:2121]
Cytotoxic NK	ARPC1B	2.03869e-140	1.0778	0.665	0.323	6.83736e-136	3.45384e-90	0.961703	0.562	0.362	1.15835e-85	3.45384e-90	4.07738e-140	actin related protein 2/3 complex subunit 1B [Source:HGNC Symbol;Acc:HGNC:704]
Cytotoxic NK	WIPF1	2.5264e-130	0.95421	0.689	0.354	8.47304e-126	5.67159e-140	1.12881	0.596	0.319	1.90214e-135	2.5264e-130	1.13432e-139	WAS/WASL interacting protein family member 1 [Source:HGNC Symbol;Acc:HGNC:12736]
Cytotoxic NK	AC004832.6	8.52934e-57	0.301263	0.116	0.024	2.86057e-52	1.82343e-139	0.386092	0.115	0.014	6.11543e-135	8.52934e-57	3.64686e-139	novel transcript
Cytotoxic NK	MBNL1	8.642e-139	0.983416	0.883	0.656	2.89835e-134	2.15373e-93	0.877214	0.755	0.674	7.22319e-89	2.15373e-93	1.7284e-138	muscleblind like splicing regulator 1 [Source:HGNC Symbol;Acc:HGNC:6923]
Cytotoxic NK	PDGFD	3.53203e-136	0.532658	0.222	0.04	1.18457e-131	9.65551e-87	0.573894	0.183	0.048	3.23827e-82	9.65551e-87	7.06406e-136	platelet derived growth factor D [Source:HGNC Symbol;Acc:HGNC:30620]
Cytotoxic NK	CD47	9.51056e-136	0.938265	0.512	0.198	3.18965e-131	6.45414e-116	0.927794	0.465	0.216	2.16459e-111	6.45414e-116	1.90211e-135	CD47 molecule [Source:HGNC Symbol;Acc:HGNC:1682]
Cytotoxic NK	PSTPIP1	4.03325e-83	0.432592	0.272	0.078	1.35267e-78	1.09358e-134	0.587223	0.2	0.04	3.66764e-130	4.03325e-83	2.18715e-134	proline-serine-threonine phosphatase interacting protein 1 [Source:HGNC Symbol;Acc:HGNC:9580]
Cytotoxic NK	CLEC2B	1.89727e-134	1.01562	0.678	0.341	6.36308e-130	1.7928e-134	1.1699	0.579	0.31	6.01269e-130	1.89727e-134	3.5856e-134	C-type lectin domain family 2 member B [Source:HGNC Symbol;Acc:HGNC:2053]
Cytotoxic NK	NFKBIA	4.00614e-34	0.427552	0.88	0.826	1.34358e-29	4.87266e-134	1.45481	0.839	0.761	1.63419e-129	4.00614e-34	9.74531e-134	NFKB inhibitor alpha [Source:HGNC Symbol;Acc:HGNC:7797]
Cytotoxic NK	BHLHE40	1.13163e-95	0.90235	0.614	0.322	3.79527e-91	1.01972e-133	1.33923	0.524	0.253	3.41992e-129	1.13163e-95	2.03943e-133	basic helix-loop-helix family member e40 [Source:HGNC Symbol;Acc:HGNC:1046]
Cytotoxic NK	MTSS1	1.38146e-133	0.622074	0.246	0.049	4.63314e-129	1.96275e-98	0.600454	0.195	0.05	6.58266e-94	1.96275e-98	2.76292e-133	MTSS I-BAR domain containing 1 [Source:HGNC Symbol;Acc:HGNC:20443]
Cytotoxic NK	TPM3	1.33197e-131	0.933373	0.875	0.626	4.46717e-127	8.2043e-118	0.951083	0.787	0.682	2.75156e-113	8.2043e-118	2.66395e-131	tropomyosin 3 [Source:HGNC Symbol;Acc:HGNC:12012]
Cytotoxic NK	ST6GAL1	8.22033e-131	0.665249	0.321	0.081	2.75693e-126	4.63991e-51	0.568837	0.227	0.095	1.55613e-46	4.63991e-51	1.64407e-130	ST6 beta-galactoside alpha-2,6-sialyltransferase 1 [Source:HGNC Symbol;Acc:HGNC:10860]
Cytotoxic NK	FYN	8.00462e-130	1.05734	0.731	0.434	2.68459e-125	7.03527e-99	0.999908	0.631	0.452	2.35949e-94	7.03527e-99	1.60092e-129	FYN proto-oncogene, Src family tyrosine kinase [Source:HGNC Symbol;Acc:HGNC:4037]
Cytotoxic NK	ARRB2	4.44738e-106	0.592212	0.351	0.107	1.49156e-101	1.01667e-129	0.739946	0.291	0.084	3.40972e-125	4.44738e-106	2.03335e-129	arrestin beta 2 [Source:HGNC Symbol;Acc:HGNC:712]
Cytotoxic NK	TMSB10	1.71086e-129	0.53144	0.997	0.978	5.73788e-125	2.01623e-110	0.391138	0.997	0.992	6.76202e-106	2.01623e-110	3.42172e-129	thymosin beta 10 [Source:HGNC Symbol;Acc:HGNC:11879]
Cytotoxic NK	DDN-AS1	5.38355e-75	0.392671	0.172	0.04	1.80554e-70	4.5519e-129	0.475874	0.173	0.033	1.52662e-124	5.38355e-75	9.1038e-129	DDN and PRKAG1 antisense RNA 1 [Source:HGNC Symbol;Acc:HGNC:53464]
Cytotoxic NK	AES	5.26495e-116	0.901505	0.852	0.663	1.76576e-111	3.21398e-128	0.948208	0.817	0.736	1.0779e-123	5.26495e-116	6.42795e-128
Cytotoxic NK	SLC15A4	3.65759e-127	0.820354	0.399	0.129	1.22668e-122	5.5839e-64	0.702864	0.301	0.138	1.87273e-59	5.5839e-64	7.31519e-127	solute carrier family 15 member 4 [Source:HGNC Symbol;Acc:HGNC:23090]
Cytotoxic NK	PDZD4	3.86478e-127	0.402055	0.159	0.023	1.29617e-122	4.82656e-49	0.34923	0.122	0.035	1.61873e-44	4.82656e-49	7.72956e-127	PDZ domain containing 4 [Source:HGNC Symbol;Acc:HGNC:21167]
Cytotoxic NK	ZFP36L2	3.00391e-25	0.29511	0.916	0.83	1.00745e-20	8.9811e-127	0.827094	0.9	0.846	3.01208e-122	3.00391e-25	1.79622e-126	ZFP36 ring finger protein like 2 [Source:HGNC Symbol;Acc:HGNC:1108]
Cytotoxic NK	STK38	6.27261e-126	0.915906	0.457	0.169	2.10371e-121	7.86193e-96	0.888805	0.36	0.153	2.63673e-91	7.86193e-96	1.25452e-125	serine/threonine kinase 38 [Source:HGNC Symbol;Acc:HGNC:17847]
Cytotoxic NK	PRMT2	5.99967e-125	1.07204	0.761	0.519	2.01217e-120	1.73659e-58	0.875354	0.653	0.601	5.82418e-54	1.73659e-58	1.19993e-124	protein arginine methyltransferase 2 [Source:HGNC Symbol;Acc:HGNC:5186]
Cytotoxic NK	DOCK11	1.26676e-124	0.727728	0.367	0.108	4.24846e-120	1.16197e-78	0.644887	0.253	0.09	3.897e-74	1.16197e-78	2.53352e-124	dedicator of cytokinesis 11 [Source:HGNC Symbol;Acc:HGNC:23483]
Cytotoxic NK	IL27RA	5.8534e-124	0.607115	0.289	0.068	1.96311e-119	3.31447e-99	0.561972	0.204	0.052	1.11161e-94	3.31447e-99	1.17068e-123	interleukin 27 receptor subunit alpha [Source:HGNC Symbol;Acc:HGNC:17290]
Cytotoxic NK	AL139246.5	5.57284e-117	0.467689	0.216	0.042	1.86902e-112	1.9475e-123	0.483109	0.163	0.03	6.53153e-119	5.57284e-117	3.895e-123	novel transcript
Cytotoxic NK	ZNF331	3.79727e-45	0.42651	0.497	0.287	1.27353e-40	3.44544e-123	1.35075	0.504	0.243	1.15553e-118	3.79727e-45	6.89087e-123	zinc finger protein 331 [Source:HGNC Symbol;Acc:HGNC:15489]
Cytotoxic NK	JAK3	8.51919e-51	0.393821	0.209	0.07	2.85717e-46	9.92381e-123	0.526325	0.19	0.04	3.32825e-118	8.51919e-51	1.98476e-122	Janus kinase 3 [Source:HGNC Symbol;Acc:HGNC:6193]
Cytotoxic NK	TGFBR3	4.35265e-122	0.996258	0.585	0.281	1.45979e-117	1.60279e-33	0.734305	0.439	0.342	5.37543e-29	1.60279e-33	8.70531e-122	transforming growth factor beta receptor 3 [Source:HGNC Symbol;Acc:HGNC:11774]
Cytotoxic NK	SIGIRR	4.69793e-122	0.901303	0.491	0.194	1.57559e-117	6.43735e-68	0.805476	0.417	0.237	2.15896e-63	6.43735e-68	9.39585e-122	single Ig and TIR domain containing [Source:HGNC Symbol;Acc:HGNC:30575]
Cytotoxic NK	RAB8B	6.26317e-122	0.989829	0.627	0.312	2.10054e-117	1.00455e-117	1.07543	0.517	0.269	3.36907e-113	1.00455e-117	1.25263e-121	RAB8B, member RAS oncogene family [Source:HGNC Symbol;Acc:HGNC:30273]
Cytotoxic NK	SELL	8.5155e-32	0.315841	0.138	0.046	2.85593e-27	1.08886e-121	0.598789	0.157	0.028	3.65181e-117	8.5155e-32	2.17771e-121	selectin L [Source:HGNC Symbol;Acc:HGNC:10720]
Cytotoxic NK	GIMAP6	2.54658e-105	0.554391	0.269	0.067	8.54072e-101	1.42627e-121	0.542513	0.226	0.054	4.78344e-117	2.54658e-105	2.85255e-121	GTPase, IMAP family member 6 [Source:HGNC Symbol;Acc:HGNC:21918]
Cytotoxic NK	CLIC1	1.18456e-112	0.925846	0.832	0.634	3.97279e-108	2.18626e-121	1.03609	0.77	0.674	7.33228e-117	1.18456e-112	4.37252e-121	chloride intracellular channel 1 [Source:HGNC Symbol;Acc:HGNC:2062]
Cytotoxic NK	ATM	1.04111e-120	1.04115	0.761	0.502	3.49167e-116	3.49021e-121	1.23665	0.697	0.524	1.17055e-116	1.04111e-120	6.98042e-121	ATM serine/threonine kinase [Source:HGNC Symbol;Acc:HGNC:795]
Cytotoxic NK	BTN3A1	9.58668e-119	0.84211	0.453	0.168	3.21518e-114	9.21501e-99	0.914171	0.363	0.152	3.09053e-94	9.21501e-99	1.91734e-118	butyrophilin subfamily 3 member A1 [Source:HGNC Symbol;Acc:HGNC:1138]
Cytotoxic NK	TAOK3	6.74722e-118	0.944666	0.652	0.348	2.26288e-113	1.01996e-76	0.938919	0.536	0.361	3.42075e-72	1.01996e-76	1.34944e-117	TAO kinase 3 [Source:HGNC Symbol;Acc:HGNC:18133]
Cytotoxic NK	ASCL2	4.07435e-117	0.526019	0.197	0.037	1.36646e-112	1.68957e-81	0.541754	0.172	0.046	5.66648e-77	1.68957e-81	8.1487e-117	achaete-scute family bHLH transcription factor 2 [Source:HGNC Symbol;Acc:HGNC:739]
Cytotoxic NK	EMP3	6.07006e-117	0.916985	0.873	0.666	2.03578e-112	6.97018e-116	0.901586	0.812	0.724	2.33766e-111	6.97018e-116	1.21401e-116	epithelial membrane protein 3 [Source:HGNC Symbol;Acc:HGNC:3335]
Cytotoxic NK	PTK2B	6.68493e-117	0.63667	0.356	0.103	2.24199e-112	2.42668e-116	0.672475	0.272	0.078	8.1386e-112	2.42668e-116	1.33699e-116	protein tyrosine kinase 2 beta [Source:HGNC Symbol;Acc:HGNC:9612]
Cytotoxic NK	PSME1	5.69207e-116	0.960301	0.825	0.625	1.90901e-111	1.39021e-69	0.748601	0.742	0.723	4.66248e-65	1.39021e-69	1.13841e-115	proteasome activator subunit 1 [Source:HGNC Symbol;Acc:HGNC:9568]
Cytotoxic NK	RPL23A	2.59778e-49	0.414828	0.986	0.936	8.71242e-45	8.62776e-116	0.640402	0.97	0.965	2.89358e-111	2.59778e-49	1.72555e-115	ribosomal protein L23a [Source:HGNC Symbol;Acc:HGNC:10317]
Cytotoxic NK	RPS27	1.51309e-114	0.641181	1	0.97	5.07461e-110	2.47464e-111	0.520681	0.998	0.995	8.29945e-107	2.47464e-111	3.02618e-114	ribosomal protein S27 [Source:HGNC Symbol;Acc:HGNC:10416]
Cytotoxic NK	OASL	6.01583e-91	0.379078	0.187	0.039	2.01759e-86	5.08535e-114	0.491731	0.161	0.031	1.70553e-109	6.01583e-91	1.01707e-113	2'-5'-oligoadenylate synthetase like [Source:HGNC Symbol;Acc:HGNC:8090]
Cytotoxic NK	ARL6IP5	3.21256e-113	0.969252	0.773	0.538	1.07743e-108	5.7463e-83	0.945707	0.674	0.573	1.92719e-78	5.7463e-83	6.42512e-113	ADP ribosylation factor like GTPase 6 interacting protein 5 [Source:HGNC Symbol;Acc:HGNC:16937]
Cytotoxic NK	TAPBP	4.86853e-113	0.918835	0.741	0.486	1.63281e-108	1.3913e-73	0.868849	0.625	0.506	4.66614e-69	1.3913e-73	9.73707e-113	TAP binding protein [Source:HGNC Symbol;Acc:HGNC:11566]
Cytotoxic NK	CD38	2.54078e-35	0.343023	0.159	0.054	8.52127e-31	3.58812e-112	0.485181	0.157	0.03	1.20338e-107	2.54078e-35	7.17625e-112	CD38 molecule [Source:HGNC Symbol;Acc:HGNC:1667]
Cytotoxic NK	PIK3IP1	5.25507e-112	0.877887	0.485	0.192	1.76245e-107	1.11002e-98	1.00675	0.379	0.162	3.7228e-94	1.11002e-98	1.05101e-111	phosphoinositide-3-kinase interacting protein 1 [Source:HGNC Symbol;Acc:HGNC:24942]
Cytotoxic NK	CASP8	6.36326e-111	0.772185	0.389	0.13	2.13411e-106	6.07395e-92	0.719834	0.308	0.116	2.03708e-87	6.07395e-92	1.27265e-110	caspase 8 [Source:HGNC Symbol;Acc:HGNC:1509]
Cytotoxic NK	IPCEF1	3.25942e-110	0.583651	0.273	0.067	1.09315e-105	1.57742e-95	0.471652	0.187	0.045	5.29035e-91	1.57742e-95	6.51885e-110	interaction protein for cytohesin exchange factors 1 [Source:HGNC Symbol;Acc:HGNC:21204]
Cytotoxic NK	SAMSN1	7.77749e-63	0.292046	0.346	0.126	2.60842e-58	4.08295e-110	0.542952	0.267	0.073	1.36934e-105	7.77749e-63	8.1659e-110	SAM domain, SH3 domain and nuclear localization signals 1 [Source:HGNC Symbol;Acc:HGNC:10528]
Cytotoxic NK	AC093010.2	4.11599e-107	0.488939	0.189	0.036	1.38042e-102	1.14123e-109	0.469106	0.141	0.025	3.82746e-105	4.11599e-107	2.28246e-109	novel transcript
Cytotoxic NK	CEMIP2	1.44391e-99	0.842803	0.539	0.246	4.84258e-95	2.78894e-109	1.01559	0.442	0.2	9.35356e-105	1.44391e-99	5.57789e-109	cell migration inducing hyaluronidase 2 [Source:HGNC Symbol;Acc:HGNC:11869]
Cytotoxic NK	SDR42E2	7.35458e-109	0.734945	0.35	0.107	2.46658e-104	7.90954e-62	0.683875	0.258	0.105	2.6527e-57	7.90954e-62	1.47092e-108	short chain dehydrogenase/reductase family 42E, member 2 [Source:HGNC Symbol;Acc:HGNC:35414]
Cytotoxic NK	NLRC5	3.14134e-108	0.744812	0.369	0.121	1.05354e-103	3.61209e-82	0.67979	0.254	0.089	1.21142e-77	3.61209e-82	6.28267e-108	NLR family CARD domain containing 5 [Source:HGNC Symbol;Acc:HGNC:29933]
Cytotoxic NK	CDC42EP3	2.34623e-88	0.745718	0.481	0.214	7.86878e-84	3.33098e-108	0.857671	0.401	0.169	1.11714e-103	2.34623e-88	6.66196e-108	CDC42 effector protein 3 [Source:HGNC Symbol;Acc:HGNC:16943]
Cytotoxic NK	ARHGEF1	1.48738e-84	0.759802	0.503	0.242	4.98836e-80	1.48115e-107	1.00719	0.459	0.223	4.96747e-103	1.48738e-84	2.96229e-107	Rho guanine nucleotide exchange factor 1 [Source:HGNC Symbol;Acc:HGNC:681]
Cytotoxic NK	LITAF	6.75405e-107	0.880908	0.783	0.544	2.26517e-102	5.02346e-106	1.02904	0.703	0.577	1.68477e-101	5.02346e-106	1.35081e-106	lipopolysaccharide induced TNF factor [Source:HGNC Symbol;Acc:HGNC:16841]
Cytotoxic NK	IER5	3.68409e-21	0.460146	0.615	0.525	1.23557e-16	9.76612e-107	1.19554	0.608	0.407	3.27536e-102	3.68409e-21	1.95322e-106	immediate early response 5 [Source:HGNC Symbol;Acc:HGNC:5393]
Cytotoxic NK	PSMB8-AS1	4.21065e-80	0.56492	0.289	0.094	1.41217e-75	4.46179e-106	0.640808	0.249	0.072	1.49639e-101	4.21065e-80	8.92357e-106	PSMB8 antisense RNA 1 (head to head) [Source:HGNC Symbol;Acc:HGNC:39758]
Cytotoxic NK	REL	5.95849e-76	0.768881	0.723	0.493	1.99836e-71	2.28981e-105	1.00492	0.634	0.42	7.67956e-101	5.95849e-76	4.57961e-105	REL proto-oncogene, NF-kB subunit [Source:HGNC Symbol;Acc:HGNC:9954]
Cytotoxic NK	YWHAZ	2.89428e-82	0.709597	0.88	0.795	9.70685e-78	2.87104e-105	0.781629	0.846	0.815	9.6289e-101	2.89428e-82	5.74209e-105	tyrosine 3-monooxygenase/tryptophan 5-monooxygenase activation protein zeta [Source:HGNC Symbol;Acc:HGNC:12855]
Cytotoxic NK	SNX20	6.00747e-105	0.373283	0.18	0.033	2.01478e-100	1.08986e-94	0.29432	0.11	0.018	3.65519e-90	1.08986e-94	1.20149e-104	sorting nexin 20 [Source:HGNC Symbol;Acc:HGNC:30390]
Cytotoxic NK	RPS26	7.25411e-105	0.848202	0.919	0.799	2.43288e-100	2.90002e-52	0.624204	0.907	0.905	9.72609e-48	2.90002e-52	1.45082e-104	ribosomal protein S26 [Source:HGNC Symbol;Acc:HGNC:10414]
Cytotoxic NK	ATP8A1	1.26348e-70	0.457799	0.235	0.07	4.23748e-66	1.61483e-104	0.491821	0.193	0.046	5.41581e-100	1.26348e-70	3.22965e-104	ATPase phospholipid transporting 8A1 [Source:HGNC Symbol;Acc:HGNC:13531]
Cytotoxic NK	ARHGAP26	1.09472e-103	0.706614	0.413	0.147	3.67147e-99	2.43344e-70	0.712017	0.315	0.138	8.16125e-66	2.43344e-70	2.18944e-103	Rho GTPase activating protein 26 [Source:HGNC Symbol;Acc:HGNC:17073]
Cytotoxic NK	PAXX	1.0989e-103	0.885128	0.552	0.273	3.68548e-99	1.01102e-45	0.80639	0.452	0.331	3.39076e-41	1.01102e-45	2.19779e-103	PAXX non-homologous end joining factor [Source:HGNC Symbol;Acc:HGNC:27849]
Cytotoxic NK	FAM78A	1.2875e-103	0.420366	0.192	0.038	4.31802e-99	6.91784e-88	0.369027	0.134	0.027	2.3201e-83	6.91784e-88	2.575e-103	family with sequence similarity 78 member A [Source:HGNC Symbol;Acc:HGNC:25465]
Cytotoxic NK	IVNS1ABP	2.25555e-103	0.941302	0.654	0.354	7.56467e-99	1.23218e-38	0.722977	0.495	0.375	4.13249e-34	1.23218e-38	4.5111e-103	influenza virus NS1A binding protein [Source:HGNC Symbol;Acc:HGNC:16951]
Cytotoxic NK	DGKZ	4.57229e-102	0.78098	0.503	0.225	1.53346e-97	2.52022e-67	0.808445	0.394	0.215	8.45231e-63	2.52022e-67	9.14459e-102	diacylglycerol kinase zeta [Source:HGNC Symbol;Acc:HGNC:2857]
Cytotoxic NK	GATA3	6.5239e-71	0.418698	0.279	0.087	2.18799e-66	7.23816e-102	0.49362	0.226	0.059	2.42753e-97	6.5239e-71	1.44763e-101	GATA binding protein 3 [Source:HGNC Symbol;Acc:HGNC:4172]
Cytotoxic NK	APMAP	8.43985e-102	0.882004	0.489	0.22	2.83056e-97	7.80072e-85	0.926986	0.45	0.25	2.61621e-80	7.80072e-85	1.68797e-101	adipocyte plasma membrane associated protein [Source:HGNC Symbol;Acc:HGNC:13238]
Cytotoxic NK	AMD1	1.97381e-101	1.07701	0.775	0.553	6.61977e-97	3.84684e-68	0.904337	0.676	0.573	1.29015e-63	3.84684e-68	3.94762e-101	adenosylmethionine decarboxylase 1 [Source:HGNC Symbol;Acc:HGNC:457]
Cytotoxic NK	HLA-DPB1	3.61521e-101	0.609711	0.506	0.22	1.21247e-96	1.18451e-54	0.6327	0.394	0.234	3.9726e-50	1.18451e-54	7.23041e-101	major histocompatibility complex, class II, DP beta 1 [Source:HGNC Symbol;Acc:HGNC:4940]
Cytotoxic NK	LYAR	3.38544e-99	0.847168	0.427	0.174	1.13541e-94	2.78704e-59	0.875811	0.379	0.22	9.34719e-55	2.78704e-59	6.77089e-99	Ly1 antibody reactive [Source:HGNC Symbol;Acc:HGNC:26021]
Cytotoxic NK	PLEKHF1	1.5189e-98	0.710106	0.368	0.13	5.09408e-94	2.02963e-61	0.638558	0.264	0.113	6.80697e-57	2.02963e-61	3.0378e-98	pleckstrin homology and FYVE domain containing 1 [Source:HGNC Symbol;Acc:HGNC:20764]
Cytotoxic NK	KLF13	1.81243e-98	0.818633	0.603	0.326	6.07853e-94	4.93672e-75	0.951553	0.513	0.341	1.65568e-70	4.93672e-75	3.62486e-98	Kruppel like factor 13 [Source:HGNC Symbol;Acc:HGNC:13672]
Cytotoxic NK	RGS19	2.44229e-98	0.670054	0.342	0.112	8.19094e-94	2.67496e-65	0.665967	0.287	0.125	8.97129e-61	2.67496e-65	4.88457e-98	regulator of G protein signaling 19 [Source:HGNC Symbol;Acc:HGNC:13735]
Cytotoxic NK	GPRIN3	2.51745e-98	0.61883	0.352	0.112	8.44302e-94	2.51159e-49	0.446235	0.189	0.07	8.42338e-45	2.51159e-49	5.0349e-98	GPRIN family member 3 [Source:HGNC Symbol;Acc:HGNC:27733]
Cytotoxic NK	PTP4A2	2.83633e-98	0.860545	0.778	0.574	9.51248e-94	3.34692e-41	0.681594	0.628	0.616	1.12249e-36	3.34692e-41	5.67266e-98	protein tyrosine phosphatase 4A2 [Source:HGNC Symbol;Acc:HGNC:9635]
Cytotoxic NK	PPP1R18	3.06457e-95	0.82825	0.553	0.279	1.0278e-90	3.53401e-98	1.00986	0.458	0.237	1.18523e-93	3.06457e-95	7.06801e-98	protein phosphatase 1 regulatory subunit 18 [Source:HGNC Symbol;Acc:HGNC:29413]
Cytotoxic NK	KLHDC4	6.96911e-98	0.646156	0.321	0.101	2.3373e-93	2.82638e-33	0.56991	0.219	0.11	9.47911e-29	2.82638e-33	1.39382e-97	kelch domain containing 4 [Source:HGNC Symbol;Acc:HGNC:25272]
Cytotoxic NK	MFNG	8.24376e-62	0.359494	0.181	0.049	2.76479e-57	1.5252e-97	0.441282	0.168	0.038	5.11521e-93	8.24376e-62	3.05039e-97	MFNG O-fucosylpeptide 3-beta-N-acetylglucosaminyltransferase [Source:HGNC Symbol;Acc:HGNC:7038]
Cytotoxic NK	VAV1	4.42802e-80	0.358455	0.168	0.036	1.48507e-75	1.61785e-97	0.357893	0.121	0.021	5.42593e-93	4.42802e-80	3.23569e-97	vav guanine nucleotide exchange factor 1 [Source:HGNC Symbol;Acc:HGNC:12657]
Cytotoxic NK	RAPGEF1	6.12354e-97	0.749385	0.42	0.166	2.05371e-92	9.20545e-19	0.482241	0.256	0.173	3.08732e-14	9.20545e-19	1.22471e-96	Rap guanine nucleotide exchange factor 1 [Source:HGNC Symbol;Acc:HGNC:4568]
Cytotoxic NK	TRPV2	4.72937e-85	0.42274	0.183	0.04	1.58614e-80	1.02466e-96	0.417138	0.14	0.028	3.4365e-92	4.72937e-85	2.04932e-96	transient receptor potential cation channel subfamily V member 2 [Source:HGNC Symbol;Acc:HGNC:18082]
Cytotoxic NK	MAP4K1	1.91346e-96	0.368145	0.17	0.032	6.41735e-92	4.31222e-83	0.29095	0.102	0.018	1.44623e-78	4.31222e-83	3.82691e-96	mitogen-activated protein kinase kinase kinase kinase 1 [Source:HGNC Symbol;Acc:HGNC:6863]
Cytotoxic NK	CSK	2.6827e-96	0.76324	0.482	0.21	8.99725e-92	1.02639e-86	0.890994	0.433	0.226	3.4423e-82	1.02639e-86	5.36541e-96	C-terminal Src kinase [Source:HGNC Symbol;Acc:HGNC:2444]
Cytotoxic NK	ACTR3	2.29693e-95	0.8595	0.745	0.529	7.70343e-91	3.34975e-66	0.864173	0.631	0.541	1.12344e-61	3.34975e-66	4.59385e-95	actin related protein 3 [Source:HGNC Symbol;Acc:HGNC:170]
Cytotoxic NK	RBM38	1.0373e-65	0.546821	0.305	0.114	3.47888e-61	3.50798e-95	0.657786	0.295	0.102	1.17651e-90	1.0373e-65	7.01596e-95	RNA binding motif protein 38 [Source:HGNC Symbol;Acc:HGNC:15818]
Cytotoxic NK	LRRFIP1	1.02892e-94	0.866561	0.745	0.497	3.45079e-90	2.35069e-48	0.753152	0.593	0.494	7.88374e-44	2.35069e-48	2.05784e-94	LRR binding FLII interacting protein 1 [Source:HGNC Symbol;Acc:HGNC:6702]
Cytotoxic NK	SPATA13	1.12082e-94	0.797614	0.411	0.16	3.75899e-90	1.85007e-43	0.62503	0.282	0.146	6.20477e-39	1.85007e-43	2.24163e-94	spermatogenesis associated 13 [Source:HGNC Symbol;Acc:HGNC:23222]
Cytotoxic NK	PLCB2	1.4334e-94	0.450024	0.218	0.05	4.80732e-90	1.45744e-87	0.413452	0.146	0.032	4.88798e-83	1.45744e-87	2.86679e-94	phospholipase C beta 2 [Source:HGNC Symbol;Acc:HGNC:9055]
Cytotoxic NK	TMA7	1.62098e-93	0.651323	0.936	0.85	5.43644e-89	1.66106e-79	0.53877	0.893	0.908	5.57086e-75	1.66106e-79	3.24196e-93	translation machinery associated 7 homolog [Source:HGNC Symbol;Acc:HGNC:26932]
Cytotoxic NK	EVL	2.15266e-93	0.773617	0.767	0.529	7.21958e-89	3.0295e-91	0.942394	0.688	0.563	1.01603e-86	3.0295e-91	4.30531e-93	Enah/Vasp-like [Source:HGNC Symbol;Acc:HGNC:20234]
Cytotoxic NK	PMAIP1	2.58275e-27	0.495158	0.411	0.266	8.66204e-23	3.44739e-93	1.17957	0.449	0.227	1.15618e-88	2.58275e-27	6.89477e-93	phorbol-12-myristate-13-acetate-induced protein 1 [Source:HGNC Symbol;Acc:HGNC:9108]
Cytotoxic NK	IRF1	5.05718e-42	0.550626	0.887	0.76	1.69608e-37	6.76296e-93	0.857605	0.819	0.667	2.26816e-88	5.05718e-42	1.35259e-92	interferon regulatory factor 1 [Source:HGNC Symbol;Acc:HGNC:6116]
Cytotoxic NK	FNBP1	3.6577e-92	0.795991	0.719	0.461	1.22672e-87	2.13551e-70	0.828852	0.602	0.463	7.16206e-66	2.13551e-70	7.3154e-92	formin binding protein 1 [Source:HGNC Symbol;Acc:HGNC:17069]
Cytotoxic NK	RAP1GAP2	6.39535e-92	0.609796	0.277	0.083	2.14487e-87	1.12008e-36	0.565197	0.223	0.111	3.75652e-32	1.12008e-36	1.27907e-91	RAP1 GTPase activating protein 2 [Source:HGNC Symbol;Acc:HGNC:29176]
Cytotoxic NK	FLNA	3.76232e-90	0.610037	0.901	0.703	1.26181e-85	7.3828e-44	0.553109	0.781	0.775	2.47604e-39	7.3828e-44	7.52465e-90	filamin A [Source:HGNC Symbol;Acc:HGNC:3754]
Cytotoxic NK	ENPP4	9.89788e-90	0.408883	0.171	0.035	3.31955e-85	1.55424e-30	0.28369	0.117	0.043	5.2126e-26	1.55424e-30	1.97958e-89	ectonucleotide pyrophosphatase/phosphodiesterase 4 [Source:HGNC Symbol;Acc:HGNC:3359]
Cytotoxic NK	NBEAL2	2.13347e-88	0.559695	0.293	0.089	7.15523e-84	1.70275e-63	0.618991	0.237	0.09	5.71069e-59	1.70275e-63	4.26694e-88	neurobeachin like 2 [Source:HGNC Symbol;Acc:HGNC:31928]
Cytotoxic NK	CTSC	2.28213e-88	0.860192	0.685	0.443	7.65379e-84	2.45663e-86	0.910798	0.609	0.44	8.23905e-82	2.45663e-86	4.56425e-88	cathepsin C [Source:HGNC Symbol;Acc:HGNC:2528]
Cytotoxic NK	GLRX	8.24983e-88	0.730815	0.445	0.193	2.76683e-83	1.15778e-61	0.784143	0.375	0.206	3.88297e-57	1.15778e-61	1.64997e-87	glutaredoxin [Source:HGNC Symbol;Acc:HGNC:4330]
Cytotoxic NK	SRSF7	1.11434e-42	0.410839	0.87	0.794	3.73727e-38	1.29761e-87	0.796666	0.812	0.777	4.35193e-83	1.11434e-42	2.59522e-87	serine and arginine rich splicing factor 7 [Source:HGNC Symbol;Acc:HGNC:10789]
Cytotoxic NK	PPP1CA	3.03435e-86	0.886934	0.627	0.396	1.01766e-81	1.03864e-46	0.710957	0.57	0.496	3.4834e-42	1.03864e-46	6.06869e-86	protein phosphatase 1 catalytic subunit alpha [Source:HGNC Symbol;Acc:HGNC:9281]
Cytotoxic NK	RIN3	1.32083e-47	0.515056	0.267	0.109	4.42981e-43	3.52303e-86	0.677341	0.263	0.091	1.18155e-81	1.32083e-47	7.04606e-86	Ras and Rab interactor 3 [Source:HGNC Symbol;Acc:HGNC:18751]
Cytotoxic NK	FXYD5	8.54875e-83	0.707743	0.618	0.346	2.86708e-78	8.96824e-86	0.94833	0.532	0.332	3.00777e-81	8.54875e-83	1.79365e-85	FXYD domain containing ion transport regulator 5 [Source:HGNC Symbol;Acc:HGNC:4029]
Cytotoxic NK	ARF6	9.14532e-86	0.78735	0.677	0.443	3.06716e-81	1.18106e-46	0.795995	0.565	0.495	3.96105e-42	1.18106e-46	1.82906e-85	ADP ribosylation factor 6 [Source:HGNC Symbol;Acc:HGNC:659]
Cytotoxic NK	LRMP	2.80284e-85	0.438751	0.231	0.059	9.40017e-81	3.59644e-81	0.444306	0.151	0.035	1.20617e-76	3.59644e-81	5.60568e-85
Cytotoxic NK	RALGDS	7.25094e-85	0.65516	0.338	0.12	2.43182e-80	1.96687e-45	0.567479	0.266	0.13	6.59648e-41	1.96687e-45	1.45019e-84	ral guanine nucleotide dissociation stimulator [Source:HGNC Symbol;Acc:HGNC:9842]
Cytotoxic NK	MIAT	1.18341e-84	0.797286	0.339	0.122	3.96891e-80	1.2058e-30	0.445706	0.177	0.082	4.04402e-26	1.2058e-30	2.36681e-84	myocardial infarction associated transcript [Source:HGNC Symbol;Acc:HGNC:33425]
Cytotoxic NK	PIK3CD	5.95072e-54	0.406357	0.23	0.078	1.99575e-49	1.31963e-84	0.457974	0.183	0.048	4.42577e-80	5.95072e-54	2.63926e-84	phosphatidylinositol-4,5-bisphosphate 3-kinase catalytic subunit delta [Source:HGNC Symbol;Acc:HGNC:8977]
Cytotoxic NK	SAMHD1	1.80301e-84	0.761481	0.502	0.23	6.04692e-80	6.28426e-53	0.736149	0.431	0.263	2.10762e-48	6.28426e-53	3.60601e-84	SAM and HD domain containing deoxynucleoside triphosphate triphosphohydrolase 1 [Source:HGNC Symbol;Acc:HGNC:15925]
Cytotoxic NK	DIP2A	2.77814e-84	0.891743	0.574	0.328	9.31731e-80	4.21326e-31	0.848689	0.463	0.386	1.41304e-26	4.21326e-31	5.55627e-84	disco interacting protein 2 homolog A [Source:HGNC Symbol;Acc:HGNC:17217]
Cytotoxic NK	LINC00623	1.14426e-83	0.59042	0.31	0.104	3.83761e-79	5.90554e-40	0.515182	0.229	0.109	1.9806e-35	5.90554e-40	2.28851e-83	long intergenic non-protein coding RNA 623 [Source:HGNC Symbol;Acc:HGNC:44252]
Cytotoxic NK	FLI1	1.32718e-83	0.521889	0.296	0.091	4.45109e-79	8.31066e-83	0.480854	0.24	0.075	2.78723e-78	8.31066e-83	2.65435e-83	Fli-1 proto-oncogene, ETS transcription factor [Source:HGNC Symbol;Acc:HGNC:3749]
Cytotoxic NK	RAB27A	6.05035e-83	0.697456	0.413	0.173	2.02917e-78	7.18483e-46	0.646368	0.302	0.161	2.40965e-41	7.18483e-46	1.21007e-82	RAB27A, member RAS oncogene family [Source:HGNC Symbol;Acc:HGNC:9766]
Cytotoxic NK	ORAI1	7.24387e-83	0.672811	0.363	0.141	2.42945e-78	5.61911e-27	0.563394	0.264	0.163	1.88454e-22	5.61911e-27	1.44877e-82	ORAI calcium release-activated calcium modulator 1 [Source:HGNC Symbol;Acc:HGNC:25896]
Cytotoxic NK	ARHGAP4	4.74924e-70	0.485485	0.28	0.094	1.5928e-65	1.52907e-82	0.57102	0.221	0.068	5.12818e-78	4.74924e-70	3.05813e-82	Rho GTPase activating protein 4 [Source:HGNC Symbol;Acc:HGNC:674]
Cytotoxic NK	PITPNC1	2.22426e-76	0.612898	0.356	0.137	7.45974e-72	2.96277e-82	0.718372	0.307	0.122	9.93653e-78	2.22426e-76	5.92554e-82	phosphatidylinositol transfer protein cytoplasmic 1 [Source:HGNC Symbol;Acc:HGNC:21045]
Cytotoxic NK	UTRN	3.43244e-82	0.726816	0.788	0.568	1.15117e-77	2.45294e-39	0.730328	0.616	0.542	8.22666e-35	2.45294e-39	6.86487e-82	utrophin [Source:HGNC Symbol;Acc:HGNC:12635]
Cytotoxic NK	CAP1	1.06829e-81	0.861644	0.716	0.521	3.58282e-77	2.4915e-33	0.650713	0.599	0.595	8.356e-29	2.4915e-33	2.13658e-81	cyclase associated actin cytoskeleton regulatory protein 1 [Source:HGNC Symbol;Acc:HGNC:20040]
Cytotoxic NK	SEPT1	1.21456e-81	0.645465	0.423	0.179	4.07338e-77	2.50495e-74	0.729142	0.356	0.168	8.40111e-70	2.50495e-74	2.42912e-81
Cytotoxic NK	TRAPPC10	1.53928e-81	0.75532	0.47	0.225	5.16243e-77	7.3295e-26	0.616071	0.346	0.251	2.45817e-21	7.3295e-26	3.07855e-81	trafficking protein particle complex 10 [Source:HGNC Symbol;Acc:HGNC:11868]
Cytotoxic NK	CRIP1	2.25387e-81	0.574089	0.707	0.421	7.55902e-77	2.48081e-72	0.992508	0.627	0.481	8.32014e-68	2.48081e-72	4.50774e-81	cysteine rich protein 1 [Source:HGNC Symbol;Acc:HGNC:2360]
Cytotoxic NK	CASP4	9.10117e-81	0.822547	0.522	0.276	3.05235e-76	5.6261e-39	0.735074	0.411	0.29	1.88688e-34	5.6261e-39	1.82023e-80	caspase 4 [Source:HGNC Symbol;Acc:HGNC:1505]
Cytotoxic NK	SH3KBP1	1.34499e-80	0.75441	0.53	0.277	4.51082e-76	7.0757e-79	0.877762	0.444	0.243	2.37305e-74	7.0757e-79	2.68998e-80	SH3 domain containing kinase binding protein 1 [Source:HGNC Symbol;Acc:HGNC:13867]
Cytotoxic NK	LBH	1.35875e-80	0.698109	0.511	0.241	4.55699e-76	1.65202e-60	0.696586	0.466	0.279	5.54054e-56	1.65202e-60	2.71751e-80	LBH regulator of WNT signaling pathway [Source:HGNC Symbol;Acc:HGNC:29532]
Cytotoxic NK	NCAM1	6.94977e-33	0.252201	0.283	0.132	2.33081e-28	2.37058e-80	0.470807	0.219	0.065	7.95046e-76	6.94977e-33	4.74117e-80	neural cell adhesion molecule 1 [Source:HGNC Symbol;Acc:HGNC:7656]
Cytotoxic NK	ADCY7	6.20028e-80	0.645812	0.34	0.126	2.07945e-75	5.6479e-50	0.616476	0.269	0.128	1.89419e-45	5.6479e-50	1.24006e-79	adenylate cyclase 7 [Source:HGNC Symbol;Acc:HGNC:238]
Cytotoxic NK	PSD4	5.37145e-67	0.431617	0.264	0.086	1.80148e-62	7.57626e-80	0.563508	0.212	0.064	2.54093e-75	5.37145e-67	1.51525e-79	pleckstrin and Sec7 domain containing 4 [Source:HGNC Symbol;Acc:HGNC:19096]
Cytotoxic NK	LLGL2	7.64156e-80	0.506871	0.263	0.079	2.56283e-75	1.49241e-26	0.431837	0.223	0.121	5.00525e-22	1.49241e-26	1.52831e-79	LLGL scribble cell polarity complex component 2 [Source:HGNC Symbol;Acc:HGNC:6629]
Cytotoxic NK	INPP4A	8.61429e-80	0.64518	0.385	0.156	2.88906e-75	2.66261e-24	0.586565	0.249	0.154	8.92985e-20	2.66261e-24	1.72286e-79	inositol polyphosphate-4-phosphatase type I A [Source:HGNC Symbol;Acc:HGNC:6074]
Cytotoxic NK	RGS14	2.27824e-38	0.326546	0.159	0.053	7.64075e-34	1.0506e-79	0.471493	0.168	0.044	3.52351e-75	2.27824e-38	2.10121e-79	regulator of G protein signaling 14 [Source:HGNC Symbol;Acc:HGNC:9996]
Cytotoxic NK	AGAP2	1.73897e-79	0.369478	0.171	0.037	5.83215e-75	5.7454e-68	0.318282	0.115	0.025	1.92689e-63	5.7454e-68	3.47793e-79	ArfGAP with GTPase domain, ankyrin repeat and PH domain 2 [Source:HGNC Symbol;Acc:HGNC:16921]
Cytotoxic NK	RINL	3.36299e-79	0.47694	0.213	0.056	1.12788e-74	2.53356e-76	0.460517	0.164	0.043	8.49706e-72	2.53356e-76	6.72598e-79	Ras and Rab interactor like [Source:HGNC Symbol;Acc:HGNC:24795]
Cytotoxic NK	OSTF1	2.80746e-53	0.694907	0.497	0.311	9.41567e-49	3.64605e-79	0.922465	0.479	0.292	1.22281e-74	2.80746e-53	7.29209e-79	osteoclast stimulating factor 1 [Source:HGNC Symbol;Acc:HGNC:8510]
Cytotoxic NK	POU2F2	5.80323e-68	0.448636	0.238	0.071	1.94629e-63	1.13986e-78	0.493436	0.167	0.043	3.82286e-74	5.80323e-68	2.27972e-78	POU class 2 homeobox 2 [Source:HGNC Symbol;Acc:HGNC:9213]
Cytotoxic NK	IL16	1.67244e-78	0.605244	0.405	0.164	5.60903e-74	1.32505e-77	0.763044	0.381	0.182	4.44394e-73	1.32505e-77	3.34488e-78	interleukin 16 [Source:HGNC Symbol;Acc:HGNC:5980]
Cytotoxic NK	TNFSF14	2.45595e-69	0.409957	0.237	0.069	8.23677e-65	4.5544e-78	0.484259	0.178	0.048	1.52746e-73	2.45595e-69	9.10881e-78	TNF superfamily member 14 [Source:HGNC Symbol;Acc:HGNC:11930]
Cytotoxic NK	NSG1	6.29446e-78	0.394129	0.151	0.031	2.11103e-73	2.8346e-30	0.282221	0.11	0.04	9.50669e-26	2.8346e-30	1.25889e-77	neuronal vesicle trafficking associated 1 [Source:HGNC Symbol;Acc:HGNC:18790]
Cytotoxic NK	DEDD2	1.36285e-77	0.758213	0.376	0.153	4.57071e-73	4.5753e-57	0.640824	0.284	0.13	1.53447e-52	4.5753e-57	2.72569e-77	death effector domain containing 2 [Source:HGNC Symbol;Acc:HGNC:24450]
Cytotoxic NK	RPS27A	3.31255e-41	0.35763	0.993	0.958	1.11096e-36	1.53718e-76	0.469826	0.984	0.982	5.15541e-72	3.31255e-41	3.07437e-76	ribosomal protein S27a [Source:HGNC Symbol;Acc:HGNC:10417]
Cytotoxic NK	APOL6	1.9524e-76	0.862655	0.577	0.346	6.54798e-72	8.4732e-41	0.791597	0.434	0.317	2.84174e-36	8.4732e-41	3.90481e-76	apolipoprotein L6 [Source:HGNC Symbol;Acc:HGNC:14870]
Cytotoxic NK	CASP1	2.11637e-57	0.453142	0.221	0.072	7.09789e-53	6.41404e-75	0.489075	0.18	0.051	2.15114e-70	2.11637e-57	1.28281e-74	caspase 1 [Source:HGNC Symbol;Acc:HGNC:1499]
Cytotoxic NK	SH2D3C	9.26823e-75	0.477031	0.267	0.084	3.10838e-70	1.59346e-32	0.414583	0.165	0.071	5.34413e-28	1.59346e-32	1.85365e-74	SH2 domain containing 3C [Source:HGNC Symbol;Acc:HGNC:16884]
Cytotoxic NK	PRKACB	2.82888e-74	0.770998	0.53	0.298	9.48751e-70	1.2912e-31	0.679321	0.421	0.324	4.33041e-27	1.2912e-31	5.65777e-74	protein kinase cAMP-activated catalytic subunit beta [Source:HGNC Symbol;Acc:HGNC:9381]
Cytotoxic NK	PSMB8	1.25261e-73	0.785272	0.585	0.367	4.20101e-69	2.80912e-55	0.777686	0.516	0.388	9.42124e-51	2.80912e-55	2.50522e-73	proteasome 20S subunit beta 8 [Source:HGNC Symbol;Acc:HGNC:9545]
Cytotoxic NK	MLLT6	1.34764e-73	0.795781	0.628	0.422	4.51971e-69	6.43027e-31	0.672857	0.507	0.453	2.15658e-26	6.43027e-31	2.69528e-73	MLLT6, PHD finger containing [Source:HGNC Symbol;Acc:HGNC:7138]
Cytotoxic NK	CCDC107	2.57286e-73	0.767985	0.485	0.253	8.62885e-69	3.27763e-23	0.656211	0.357	0.278	1.09925e-18	3.27763e-23	5.14571e-73	coiled-coil domain containing 107 [Source:HGNC Symbol;Acc:HGNC:28465]
Cytotoxic NK	RASSF1	3.4307e-73	0.654332	0.385	0.168	1.15059e-68	2.45599e-46	0.66936	0.318	0.178	8.23692e-42	2.45599e-46	6.86139e-73	Ras association domain family member 1 [Source:HGNC Symbol;Acc:HGNC:9882]
Cytotoxic NK	CDC42	4.27059e-73	0.656909	0.867	0.754	1.43227e-68	4.56421e-60	0.565934	0.819	0.841	1.53075e-55	4.56421e-60	8.54118e-73	cell division cycle 42 [Source:HGNC Symbol;Acc:HGNC:1736]
Cytotoxic NK	RPL36AL	1.13302e-36	0.397979	0.911	0.834	3.79994e-32	2.91395e-72	0.632765	0.847	0.847	9.77281e-68	1.13302e-36	5.8279e-72	ribosomal protein L36a like [Source:HGNC Symbol;Acc:HGNC:10346]
Cytotoxic NK	JAK1	3.81483e-61	0.743457	0.771	0.659	1.27942e-56	3.76122e-72	0.869072	0.747	0.729	1.26144e-67	3.81483e-61	7.52243e-72	Janus kinase 1 [Source:HGNC Symbol;Acc:HGNC:6190]
Cytotoxic NK	LPXN	3.73706e-57	0.400053	0.263	0.093	1.25333e-52	4.83377e-72	0.509282	0.207	0.065	1.62115e-67	3.73706e-57	9.66753e-72	leupaxin [Source:HGNC Symbol;Acc:HGNC:14061]
Cytotoxic NK	BST2	3.56989e-69	0.607088	0.427	0.186	1.19727e-64	5.20102e-72	0.662652	0.382	0.179	1.74432e-67	3.56989e-69	1.0402e-71	bone marrow stromal cell antigen 2 [Source:HGNC Symbol;Acc:HGNC:1119]
Cytotoxic NK	SH3BP1	7.68683e-72	0.51665	0.296	0.104	2.57801e-67	1.44999e-25	0.413562	0.184	0.094	4.86298e-21	1.44999e-25	1.53737e-71	SH3 domain binding protein 1 [Source:HGNC Symbol;Acc:HGNC:10824]
Cytotoxic NK	DOCK10	2.59619e-64	0.47383	0.361	0.144	8.70709e-60	2.206e-71	0.544692	0.258	0.094	7.39848e-67	2.59619e-64	4.412e-71	dedicator of cytokinesis 10 [Source:HGNC Symbol;Acc:HGNC:23479]
Cytotoxic NK	RPLP2	2.43296e-71	0.424245	0.991	0.965	8.15967e-67	8.84596e-40	0.29679	0.982	0.986	2.96676e-35	8.84596e-40	4.86593e-71	ribosomal protein lateral stalk subunit P2 [Source:HGNC Symbol;Acc:HGNC:10377]
Cytotoxic NK	LPCAT1	2.49068e-71	0.673917	0.363	0.154	8.35325e-67	3.70143e-22	0.58339	0.273	0.185	1.24139e-17	3.70143e-22	4.98136e-71	lysophosphatidylcholine acyltransferase 1 [Source:HGNC Symbol;Acc:HGNC:25718]
Cytotoxic NK	PARVG	1.6689e-43	0.330539	0.223	0.082	5.59717e-39	4.52455e-71	0.418696	0.182	0.052	1.51744e-66	1.6689e-43	9.0491e-71	parvin gamma [Source:HGNC Symbol;Acc:HGNC:14654]
Cytotoxic NK	PXN	4.70555e-71	0.742193	0.431	0.212	1.57815e-66	7.94088e-38	0.720648	0.364	0.243	2.66321e-33	7.94088e-38	9.41109e-71	paxillin [Source:HGNC Symbol;Acc:HGNC:9718]
Cytotoxic NK	MYL12B	1.0009e-70	0.61481	0.874	0.76	3.35683e-66	4.5821e-35	0.428246	0.799	0.834	1.53674e-30	4.5821e-35	2.00181e-70	myosin light chain 12B [Source:HGNC Symbol;Acc:HGNC:29827]
Cytotoxic NK	PSMB10	2.55809e-61	0.568947	0.34	0.149	8.57934e-57	1.54827e-70	0.734559	0.305	0.136	5.19259e-66	2.55809e-61	3.09654e-70	proteasome 20S subunit beta 10 [Source:HGNC Symbol;Acc:HGNC:9538]
Cytotoxic NK	UPP1	4.11247e-70	0.624575	0.396	0.172	1.37924e-65	4.31553e-69	0.718017	0.331	0.154	1.44734e-64	4.31553e-69	8.22495e-70	uridine phosphorylase 1 [Source:HGNC Symbol;Acc:HGNC:12576]
Cytotoxic NK	LYN	1.03958e-69	0.610297	0.355	0.144	3.48654e-65	7.2518e-50	0.648867	0.275	0.132	2.43211e-45	7.2518e-50	2.07916e-69	LYN proto-oncogene, Src family tyrosine kinase [Source:HGNC Symbol;Acc:HGNC:6735]
Cytotoxic NK	RASA3	4.59438e-69	0.71284	0.347	0.145	1.54086e-64	2.44112e-55	0.746294	0.315	0.16	8.18704e-51	2.44112e-55	9.18876e-69	RAS p21 protein activator 3 [Source:HGNC Symbol;Acc:HGNC:20331]
Cytotoxic NK	GRK6	7.34786e-69	0.535916	0.311	0.117	2.46433e-64	2.59554e-49	0.591792	0.266	0.126	8.70491e-45	2.59554e-49	1.46957e-68	G protein-coupled receptor kinase 6 [Source:HGNC Symbol;Acc:HGNC:4545]
Cytotoxic NK	KLF6	4.59188e-28	0.278789	0.829	0.717	1.54002e-23	1.77702e-68	0.768164	0.789	0.71	5.95977e-64	4.59188e-28	3.55404e-68	Kruppel like factor 6 [Source:HGNC Symbol;Acc:HGNC:2235]
Cytotoxic NK	FAM107B	2.71854e-68	0.709676	0.685	0.474	9.11744e-64	6.87533e-13	0.450123	0.565	0.59	2.30585e-08	6.87533e-13	5.43708e-68	family with sequence similarity 107 member B [Source:HGNC Symbol;Acc:HGNC:23726]
Cytotoxic NK	IDI1	1.7671e-50	0.630439	0.488	0.294	5.92648e-46	1.44886e-67	0.918345	0.451	0.273	4.8592e-63	1.7671e-50	2.89772e-67	isopentenyl-diphosphate delta isomerase 1 [Source:HGNC Symbol;Acc:HGNC:5387]
Cytotoxic NK	AGTPBP1	2.54899e-67	0.612941	0.305	0.116	8.54881e-63	1.57592e-48	0.58452	0.235	0.104	5.28533e-44	1.57592e-48	5.09798e-67	ATP/GTP binding protein 1 [Source:HGNC Symbol;Acc:HGNC:17258]
Cytotoxic NK	CCDC88B	2.76971e-67	0.502384	0.264	0.088	9.28904e-63	7.83585e-61	0.551787	0.197	0.068	2.62799e-56	7.83585e-61	5.53941e-67	coiled-coil domain containing 88B [Source:HGNC Symbol;Acc:HGNC:26757]
Cytotoxic NK	ACTR2	4.6047e-67	0.687799	0.791	0.656	1.54432e-62	2.70487e-50	0.622234	0.704	0.704	9.0716e-46	2.70487e-50	9.2094e-67	actin related protein 2 [Source:HGNC Symbol;Acc:HGNC:169]
Cytotoxic NK	TENT5C	6.21166e-26	0.389076	0.293	0.161	2.08327e-21	4.76476e-67	0.622594	0.261	0.101	1.598e-62	6.21166e-26	9.52951e-67	terminal nucleotidyltransferase 5C [Source:HGNC Symbol;Acc:HGNC:24712]
Cytotoxic NK	SRSF3	8.28428e-40	0.449138	0.861	0.798	2.77838e-35	8.124e-67	0.695846	0.792	0.795	2.72463e-62	8.28428e-40	1.6248e-66	serine and arginine rich splicing factor 3 [Source:HGNC Symbol;Acc:HGNC:10785]
Cytotoxic NK	SAMD9	1.0231e-66	0.781114	0.44	0.222	3.43128e-62	1.03432e-28	0.672208	0.338	0.23	3.4689e-24	1.03432e-28	2.0462e-66	sterile alpha motif domain containing 9 [Source:HGNC Symbol;Acc:HGNC:1348]
Cytotoxic NK	SEPT7	2.00765e-66	0.572209	0.88	0.75	6.73326e-62	9.69225e-45	0.532884	0.795	0.81	3.25059e-40	9.69225e-45	4.0153e-66
Cytotoxic NK	ARPC4	2.10991e-66	0.772889	0.568	0.367	7.07623e-62	9.04532e-44	0.780878	0.512	0.423	3.03362e-39	9.04532e-44	4.21983e-66	actin related protein 2/3 complex subunit 4 [Source:HGNC Symbol;Acc:HGNC:707]
Cytotoxic NK	GBP4	2.61583e-66	0.56731	0.302	0.112	8.77298e-62	4.93323e-35	0.504491	0.23	0.114	1.65451e-30	4.93323e-35	5.23166e-66	guanylate binding protein 4 [Source:HGNC Symbol;Acc:HGNC:20480]
Cytotoxic NK	UBB	2.04286e-29	0.320353	0.933	0.886	6.85134e-25	3.06846e-66	0.553429	0.926	0.921	1.0291e-61	2.04286e-29	6.13691e-66	ubiquitin B [Source:HGNC Symbol;Acc:HGNC:12463]
Cytotoxic NK	HSPA8	7.18486e-22	0.292671	0.907	0.848	2.40966e-17	4.50796e-66	0.639685	0.873	0.859	1.51188e-61	7.18486e-22	9.01592e-66	heat shock protein family A (Hsp70) member 8 [Source:HGNC Symbol;Acc:HGNC:5241]
Cytotoxic NK	ELMO1	6.79674e-66	0.433805	0.214	0.063	2.27949e-61	6.70368e-48	0.335454	0.14	0.044	2.24828e-43	6.70368e-48	1.35935e-65	engulfment and cell motility 1 [Source:HGNC Symbol;Acc:HGNC:16286]
Cytotoxic NK	USP28	7.21836e-66	0.637906	0.359	0.157	2.4209e-61	1.87266e-29	0.638084	0.284	0.178	6.28054e-25	1.87266e-29	1.44367e-65	ubiquitin specific peptidase 28 [Source:HGNC Symbol;Acc:HGNC:12625]
Cytotoxic NK	SP100	7.49482e-66	0.755718	0.645	0.448	2.51361e-61	7.61044e-32	0.699641	0.521	0.464	2.55239e-27	7.61044e-32	1.49896e-65	SP100 nuclear antigen [Source:HGNC Symbol;Acc:HGNC:11206]
Cytotoxic NK	CD84	1.31225e-65	0.45208	0.2	0.055	4.40102e-61	9.37318e-51	0.274785	0.105	0.026	3.14358e-46	9.37318e-51	2.6245e-65	CD84 molecule [Source:HGNC Symbol;Acc:HGNC:1704]
Cytotoxic NK	SRSF5	7.25198e-52	0.464699	0.899	0.828	2.43217e-47	2.50514e-65	0.646456	0.79	0.805	8.40173e-61	7.25198e-52	5.01027e-65	serine and arginine rich splicing factor 5 [Source:HGNC Symbol;Acc:HGNC:10787]
Cytotoxic NK	CRTAM	1.7285e-35	0.277033	0.15	0.049	5.79706e-31	3.10523e-65	0.318726	0.12	0.028	1.04143e-60	1.7285e-35	6.21046e-65	cytotoxic and regulatory T cell molecule [Source:HGNC Symbol;Acc:HGNC:24313]
Cytotoxic NK	TNFAIP3	1.37851e-44	0.472755	0.752	0.571	4.62324e-40	3.4008e-65	0.913225	0.642	0.51	1.14056e-60	1.37851e-44	6.8016e-65	TNF alpha induced protein 3 [Source:HGNC Symbol;Acc:HGNC:11896]
Cytotoxic NK	SKAP2	3.47738e-65	0.501687	0.33	0.126	1.16624e-60	5.17055e-48	0.515691	0.23	0.098	1.7341e-43	5.17055e-48	6.95475e-65	src kinase associated phosphoprotein 2 [Source:HGNC Symbol;Acc:HGNC:15687]
Cytotoxic NK	PIM2	7.48041e-60	0.393218	0.204	0.061	2.50878e-55	3.66302e-65	0.425612	0.157	0.044	1.2285e-60	7.48041e-60	7.32604e-65	Pim-2 proto-oncogene, serine/threonine kinase [Source:HGNC Symbol;Acc:HGNC:8987]
Cytotoxic NK	AC044849.1	9.77237e-12	0.293391	0.283	0.201	3.27746e-07	6.16105e-65	0.75694	0.31	0.141	2.06629e-60	9.77237e-12	1.23221e-64	novel transcript, antisense to TMEM66
Cytotoxic NK	SEPT6	3.8587e-64	0.64125	0.512	0.273	1.29413e-59	1.68573e-61	0.75119	0.433	0.254	5.65359e-57	1.68573e-61	7.7174e-64
Cytotoxic NK	GNAI2	4.35801e-64	0.668776	0.778	0.646	1.46159e-59	3.61297e-39	0.557901	0.709	0.718	1.21172e-34	3.61297e-39	8.71602e-64	G protein subunit alpha i2 [Source:HGNC Symbol;Acc:HGNC:4385]
Cytotoxic NK	MOB3A	5.98405e-64	0.6462	0.423	0.209	2.00693e-59	3.20855e-24	0.630622	0.333	0.241	1.07608e-19	3.20855e-24	1.19681e-63	MOB kinase activator 3A [Source:HGNC Symbol;Acc:HGNC:29802]
Cytotoxic NK	APOBEC3C	2.08144e-63	0.738969	0.47	0.259	6.98072e-59	2.08871e-26	0.656448	0.39	0.304	7.00511e-22	2.08871e-26	4.16287e-63	apolipoprotein B mRNA editing enzyme catalytic subunit 3C [Source:HGNC Symbol;Acc:HGNC:17353]
Cytotoxic NK	SLA2	4.8869e-48	0.293058	0.172	0.052	1.63897e-43	2.49926e-63	0.320151	0.124	0.03	8.38201e-59	4.8869e-48	4.99851e-63	Src like adaptor 2 [Source:HGNC Symbol;Acc:HGNC:17329]
Cytotoxic NK	HSPE1	6.1866e-32	0.472194	0.778	0.706	2.07486e-27	4.35772e-63	0.933774	0.72	0.704	1.46149e-58	6.1866e-32	8.71544e-63	heat shock protein family E (Hsp10) member 1 [Source:HGNC Symbol;Acc:HGNC:5269]
Cytotoxic NK	ZNF600	3.18077e-62	0.432302	0.209	0.064	1.06677e-57	2.05091e-62	0.539664	0.197	0.068	6.87834e-58	3.18077e-62	4.10182e-62	zinc finger protein 600 [Source:HGNC Symbol;Acc:HGNC:30951]
Cytotoxic NK	HBA1	2.50852e-62	0.569085	0.192	0.054	8.41306e-58	4.34077e-18	0.426455	0.115	0.054	1.45581e-13	4.34077e-18	5.01703e-62	hemoglobin subunit alpha 1 [Source:HGNC Symbol;Acc:HGNC:4823]
Cytotoxic NK	PRPF38B	4.59333e-62	0.73174	0.711	0.557	1.54051e-57	3.04222e-16	0.55888	0.583	0.628	1.0203e-11	3.04222e-16	9.18665e-62	pre-mRNA processing factor 38B [Source:HGNC Symbol;Acc:HGNC:25512]
Cytotoxic NK	ANXA6	4.60943e-62	0.740614	0.552	0.351	1.54591e-57	3.06825e-39	0.731201	0.487	0.395	1.02903e-34	3.06825e-39	9.21886e-62	annexin A6 [Source:HGNC Symbol;Acc:HGNC:544]
Cytotoxic NK	RPS3	1.50512e-58	0.46442	0.986	0.958	5.04786e-54	6.97688e-62	0.481624	0.978	0.98	2.33991e-57	1.50512e-58	1.39538e-61	ribosomal protein S3 [Source:HGNC Symbol;Acc:HGNC:10420]
Cytotoxic NK	IFITM2	9.15878e-62	0.680032	0.833	0.677	3.07167e-57	3.91358e-44	0.617906	0.825	0.825	1.31254e-39	3.91358e-44	1.83176e-61	interferon induced transmembrane protein 2 [Source:HGNC Symbol;Acc:HGNC:5413]
Cytotoxic NK	SLFN13	1.67609e-61	0.392523	0.237	0.075	5.62126e-57	7.53771e-50	0.503056	0.178	0.064	2.528e-45	7.53771e-50	3.35217e-61	schlafen family member 13 [Source:HGNC Symbol;Acc:HGNC:26481]
Cytotoxic NK	GFOD1	1.02919e-49	0.350421	0.17	0.05	3.45171e-45	1.14989e-60	0.463451	0.154	0.045	3.85649e-56	1.02919e-49	2.29978e-60	glucose-fructose oxidoreductase domain containing 1 [Source:HGNC Symbol;Acc:HGNC:21096]
Cytotoxic NK	RPS19	1.18603e-21	0.272534	0.997	0.969	3.97771e-17	1.50328e-60	0.418385	0.985	0.985	5.0417e-56	1.18603e-21	3.00656e-60	ribosomal protein S19 [Source:HGNC Symbol;Acc:HGNC:10402]
Cytotoxic NK	DDX3X	7.87513e-30	0.410064	0.866	0.826	2.64116e-25	4.20335e-60	0.775404	0.798	0.823	1.40972e-55	7.87513e-30	8.4067e-60	DEAD-box helicase 3 X-linked [Source:HGNC Symbol;Acc:HGNC:2745]
Cytotoxic NK	ABRACL	8.31765e-60	0.548372	0.402	0.189	2.78957e-55	1.19826e-35	0.560925	0.344	0.215	4.01872e-31	1.19826e-35	1.66353e-59	ABRA C-terminal like [Source:HGNC Symbol;Acc:HGNC:21230]
Cytotoxic NK	FAM117A	3.96024e-53	0.533408	0.281	0.114	1.32818e-48	1.49656e-59	0.581693	0.246	0.1	5.01916e-55	3.96024e-53	2.99312e-59	family with sequence similarity 117 member A [Source:HGNC Symbol;Acc:HGNC:24179]
Cytotoxic NK	CENPK	3.18762e-59	0.337205	0.163	0.042	1.06906e-54	6.06947e-37	0.327917	0.12	0.041	2.03558e-32	6.06947e-37	6.37524e-59	centromere protein K [Source:HGNC Symbol;Acc:HGNC:29479]
Cytotoxic NK	ADAP1	5.74989e-59	0.302547	0.139	0.033	1.9284e-54	5.26135e-56	0.311906	0.112	0.028	1.76455e-51	5.26135e-56	1.14998e-58	ArfGAP with dual PH domains 1 [Source:HGNC Symbol;Acc:HGNC:16486]
Cytotoxic NK	CMC1	4.79932e-27	0.70287	0.385	0.261	1.6096e-22	6.3243e-59	1.02385	0.419	0.262	2.12104e-54	4.79932e-27	1.26486e-58	C-X9-C motif containing 1 [Source:HGNC Symbol;Acc:HGNC:28783]
Cytotoxic NK	RNPEPL1	1.11757e-58	0.62348	0.385	0.185	3.7481e-54	1.73546e-51	0.692452	0.335	0.183	5.82039e-47	1.73546e-51	2.23513e-58	arginyl aminopeptidase like 1 [Source:HGNC Symbol;Acc:HGNC:10079]
Cytotoxic NK	MALAT1	2.67055e-58	0.345163	1	0.998	8.95649e-54	2.54495e-25	0.257874	1	0.999	8.53527e-21	2.54495e-25	5.3411e-58	metastasis associated lung adenocarcinoma transcript 1 [Source:HGNC Symbol;Acc:HGNC:29665]
Cytotoxic NK	TSEN54	2.60139e-51	0.464187	0.26	0.102	8.72455e-47	1.04773e-57	0.612787	0.256	0.109	3.51388e-53	2.60139e-51	2.09546e-57	tRNA splicing endonuclease subunit 54 [Source:HGNC Symbol;Acc:HGNC:27561]
Cytotoxic NK	HBA2	1.16461e-57	0.45891	0.297	0.115	3.90588e-53	9.67502e-18	0.732898	0.197	0.121	3.24481e-13	9.67502e-18	2.32923e-57	hemoglobin subunit alpha 2 [Source:HGNC Symbol;Acc:HGNC:4824]
Cytotoxic NK	RAB27B	1.74974e-57	0.263641	0.12	0.025	5.86829e-53	1.93586e-26	0.276707	0.103	0.038	6.4925e-22	1.93586e-26	3.49949e-57	RAB27B, member RAS oncogene family [Source:HGNC Symbol;Acc:HGNC:9767]
Cytotoxic NK	HNRNPDL	7.13884e-57	0.551912	0.869	0.804	2.39422e-52	4.4377e-21	0.367609	0.787	0.868	1.48831e-16	4.4377e-21	1.42777e-56	heterogeneous nuclear ribonucleoprotein D like [Source:HGNC Symbol;Acc:HGNC:5037]
Cytotoxic NK	KIAA1551	8.16612e-57	0.70746	0.695	0.519	2.73875e-52	3.8826e-30	0.609775	0.559	0.514	1.30215e-25	3.8826e-30	1.63322e-56
Cytotoxic NK	DHRS7	1.07643e-56	0.68086	0.59	0.406	3.61013e-52	8.94202e-23	0.511037	0.539	0.517	2.99897e-18	8.94202e-23	2.15286e-56	dehydrogenase/reductase 7 [Source:HGNC Symbol;Acc:HGNC:21524]
Cytotoxic NK	CARD8	1.7499e-56	0.57396	0.396	0.194	5.86881e-52	6.02099e-25	0.50664	0.285	0.184	2.01932e-20	6.02099e-25	3.4998e-56	caspase recruitment domain family member 8 [Source:HGNC Symbol;Acc:HGNC:17057]
Cytotoxic NK	CAST	4.77135e-56	0.635826	0.784	0.664	1.60022e-51	3.2939e-23	0.499918	0.669	0.708	1.10471e-18	3.2939e-23	9.54271e-56	calpastatin [Source:HGNC Symbol;Acc:HGNC:1515]
Cytotoxic NK	ICAM2	1.32916e-38	0.353137	0.201	0.076	4.45774e-34	7.07939e-56	0.50554	0.204	0.074	2.37429e-51	1.32916e-38	1.41588e-55	intercellular adhesion molecule 2 [Source:HGNC Symbol;Acc:HGNC:5345]
Cytotoxic NK	SP110	1.19569e-55	0.665219	0.448	0.245	4.01009e-51	3.18209e-32	0.62136	0.356	0.24	1.06721e-27	3.18209e-32	2.39137e-55	SP110 nuclear body protein [Source:HGNC Symbol;Acc:HGNC:5401]
Cytotoxic NK	CHST12	1.74838e-55	0.64474	0.507	0.306	5.86371e-51	1.88664e-40	0.735236	0.426	0.306	6.32741e-36	1.88664e-40	3.49675e-55	carbohydrate sulfotransferase 12 [Source:HGNC Symbol;Acc:HGNC:17423]
Cytotoxic NK	PTPN18	1.80389e-55	0.603859	0.378	0.188	6.04987e-51	2.67145e-11	0.48889	0.275	0.225	8.95949e-07	2.67145e-11	3.60777e-55	protein tyrosine phosphatase non-receptor type 18 [Source:HGNC Symbol;Acc:HGNC:9649]
Cytotoxic NK	NFKBID	4.1757e-23	0.355578	0.25	0.133	1.40045e-18	2.14946e-55	0.578163	0.25	0.105	7.20886e-51	4.1757e-23	4.29892e-55	NFKB inhibitor delta [Source:HGNC Symbol;Acc:HGNC:15671]
Cytotoxic NK	RABGAP1L	3.22457e-55	0.684326	0.47	0.268	1.08146e-50	1.13496e-08	0.432561	0.312	0.273	0.000380644	1.13496e-08	6.44915e-55	RAB GTPase activating protein 1 like [Source:HGNC Symbol;Acc:HGNC:24663]
Cytotoxic NK	ADD3	1.03047e-54	0.697286	0.641	0.464	3.456e-50	1.57405e-21	0.618933	0.528	0.51	5.27903e-17	1.57405e-21	2.06095e-54	adducin 3 [Source:HGNC Symbol;Acc:HGNC:245]
Cytotoxic NK	NCALD	1.17755e-54	0.455572	0.222	0.076	3.94925e-50	1.76862e-20	0.387042	0.18	0.1	5.9316e-16	1.76862e-20	2.35509e-54	neurocalcin delta [Source:HGNC Symbol;Acc:HGNC:7655]
Cytotoxic NK	CD320	3.06542e-54	0.589715	0.306	0.134	1.02808e-49	1.66563e-11	0.478644	0.247	0.192	5.58621e-07	1.66563e-11	6.13084e-54	CD320 molecule [Source:HGNC Symbol;Acc:HGNC:16692]
Cytotoxic NK	TSTD1	6.65934e-54	0.434722	0.382	0.171	2.23341e-49	1.35311e-40	0.503904	0.334	0.184	4.53807e-36	1.35311e-40	1.33187e-53	thiosulfate sulfurtransferase like domain containing 1 [Source:HGNC Symbol;Acc:HGNC:35410]
Cytotoxic NK	EBP	1.11997e-53	0.53096	0.286	0.12	3.75617e-49	2.63063e-19	0.516147	0.24	0.158	8.82262e-15	2.63063e-19	2.23995e-53	EBP cholestenol delta-isomerase [Source:HGNC Symbol;Acc:HGNC:3133]
Cytotoxic NK	CCNH	2.27298e-31	0.536306	0.431	0.286	7.62313e-27	1.19794e-53	0.881843	0.402	0.249	4.01766e-49	2.27298e-31	2.39589e-53	cyclin H [Source:HGNC Symbol;Acc:HGNC:1594]
Cytotoxic NK	PSTPIP2	2.28428e-53	0.355701	0.187	0.057	7.66101e-49	7.11843e-24	0.315796	0.136	0.061	2.38738e-19	7.11843e-24	4.56855e-53	proline-serine-threonine phosphatase interacting protein 2 [Source:HGNC Symbol;Acc:HGNC:9581]
Cytotoxic NK	MAST3	3.91032e-53	0.467755	0.23	0.083	1.31144e-48	1.43544e-17	0.348159	0.169	0.097	4.81418e-13	1.43544e-17	7.82065e-53	microtubule associated serine/threonine kinase 3 [Source:HGNC Symbol;Acc:HGNC:19036]
Cytotoxic NK	ARPC3	9.42771e-36	0.418554	0.775	0.678	3.16187e-31	9.4657e-53	0.634016	0.729	0.729	3.17461e-48	9.42771e-36	1.89314e-52	actin related protein 2/3 complex subunit 3 [Source:HGNC Symbol;Acc:HGNC:706]
Cytotoxic NK	AC025164.1	4.59943e-22	0.324709	0.206	0.102	1.54256e-17	1.15334e-52	0.576617	0.206	0.078	3.86806e-48	4.59943e-22	2.30668e-52	novel transcript, antisense to BTG1
Cytotoxic NK	NEDD9	1.47804e-52	0.524353	0.398	0.193	4.95705e-48	2.39519e-07	0.312938	0.249	0.203	0.00803297	2.39519e-07	2.95608e-52	neural precursor cell expressed, developmentally down-regulated 9 [Source:HGNC Symbol;Acc:HGNC:7733]
Cytotoxic NK	SP140L	1.61946e-52	0.516132	0.353	0.165	5.43133e-48	2.56377e-18	0.469773	0.242	0.161	8.59838e-14	2.56377e-18	3.23891e-52	SP140 nuclear body protein like [Source:HGNC Symbol;Acc:HGNC:25105]
Cytotoxic NK	CFLAR	2.3351e-52	0.619656	0.704	0.541	7.83145e-48	8.18603e-16	0.48045	0.573	0.594	2.74543e-11	8.18603e-16	4.67019e-52	CASP8 and FADD like apoptosis regulator [Source:HGNC Symbol;Acc:HGNC:1876]
Cytotoxic NK	TNFRSF14	4.45092e-52	0.616809	0.402	0.212	1.49275e-47	4.87286e-39	0.655902	0.348	0.219	1.63426e-34	4.87286e-39	8.90183e-52	TNF receptor superfamily member 14 [Source:HGNC Symbol;Acc:HGNC:11912]
Cytotoxic NK	GTF3A	4.56213e-52	0.688076	0.539	0.357	1.53005e-47	3.30678e-25	0.649973	0.45	0.394	1.10903e-20	3.30678e-25	9.12427e-52	general transcription factor IIIA [Source:HGNC Symbol;Acc:HGNC:4662]
Cytotoxic NK	PPIA	1.37055e-51	0.460105	0.911	0.853	4.59654e-47	3.95141e-35	0.36213	0.874	0.903	1.32522e-30	3.95141e-35	2.7411e-51	peptidylprolyl isomerase A [Source:HGNC Symbol;Acc:HGNC:9253]
Cytotoxic NK	TC2N	2.72753e-51	0.467973	0.302	0.124	9.14759e-47	1.35409e-39	0.491821	0.229	0.106	4.54136e-35	1.35409e-39	5.45506e-51	tandem C2 domains, nuclear [Source:HGNC Symbol;Acc:HGNC:19859]
Cytotoxic NK	RASA2	3.16374e-51	0.651722	0.444	0.252	1.06106e-46	3.53411e-29	0.64855	0.351	0.246	1.18527e-24	3.53411e-29	6.32748e-51	RAS p21 protein activator 2 [Source:HGNC Symbol;Acc:HGNC:9872]
Cytotoxic NK	IL7R	3.45892e-33	0.398338	0.173	0.063	1.16005e-28	3.66553e-51	0.464638	0.169	0.056	1.22935e-46	3.45892e-33	7.33107e-51	interleukin 7 receptor [Source:HGNC Symbol;Acc:HGNC:6024]
Cytotoxic NK	DGKD	3.71952e-51	0.61795	0.384	0.199	1.24745e-46	3.61723e-15	0.556781	0.3	0.234	1.21315e-10	3.61723e-15	7.43904e-51	diacylglycerol kinase delta [Source:HGNC Symbol;Acc:HGNC:2851]
Cytotoxic NK	PCED1B	4.66693e-51	0.351226	0.155	0.043	1.5652e-46	2.18722e-38	0.293563	0.117	0.038	7.33551e-34	2.18722e-38	9.33386e-51	PC-esterase domain containing 1B [Source:HGNC Symbol;Acc:HGNC:28255]
Cytotoxic NK	DDIT4	1.91767e-24	0.624073	0.514	0.412	6.43147e-20	7.38463e-51	0.936826	0.563	0.47	2.47666e-46	1.91767e-24	1.47693e-50	DNA damage inducible transcript 4 [Source:HGNC Symbol;Acc:HGNC:24944]
Cytotoxic NK	IKZF2	1.19895e-50	0.60166	0.206	0.07	4.02104e-46	4.9123e-34	0.477122	0.165	0.07	1.64749e-29	4.9123e-34	2.3979e-50	IKAROS family zinc finger 2 [Source:HGNC Symbol;Acc:HGNC:13177]
Cytotoxic NK	CRYBG1	2.08153e-50	0.466446	0.269	0.106	6.98104e-46	1.15954e-22	0.39192	0.182	0.095	3.88886e-18	1.15954e-22	4.16306e-50	crystallin beta-gamma domain containing 1 [Source:HGNC Symbol;Acc:HGNC:356]
Cytotoxic NK	TRA2B	1.00013e-49	0.484557	0.886	0.816	3.35422e-45	7.80182e-29	0.483545	0.769	0.832	2.61657e-24	7.80182e-29	2.00025e-49	transformer 2 beta homolog [Source:HGNC Symbol;Acc:HGNC:10781]
Cytotoxic NK	SLC2A3	1.70913e-07	0.268083	0.633	0.572	0.00573208	1.17074e-49	0.868423	0.564	0.437	3.92643e-45	1.70913e-07	2.34148e-49	solute carrier family 2 member 3 [Source:HGNC Symbol;Acc:HGNC:11007]
Cytotoxic NK	RBM8A	1.6897e-49	0.623769	0.699	0.568	5.66693e-45	9.63099e-10	0.433719	0.583	0.659	3.23004e-05	9.63099e-10	3.37941e-49	RNA binding motif protein 8A [Source:HGNC Symbol;Acc:HGNC:9905]
Cytotoxic NK	YWHAB	7.80225e-49	0.495412	0.857	0.756	2.61672e-44	1.37525e-11	0.25676	0.761	0.837	4.6123e-07	1.37525e-11	1.56045e-48	tyrosine 3-monooxygenase/tryptophan 5-monooxygenase activation protein beta [Source:HGNC Symbol;Acc:HGNC:12849]
Cytotoxic NK	RHOG	1.50918e-48	0.583175	0.428	0.243	5.06147e-44	2.43059e-15	0.567502	0.329	0.274	8.1517e-11	2.43059e-15	3.01835e-48	ras homolog family member G [Source:HGNC Symbol;Acc:HGNC:672]
Cytotoxic NK	KMT2E	1.57642e-48	0.582288	0.766	0.641	5.28701e-44	9.81281e-20	0.511823	0.631	0.675	3.29102e-15	9.81281e-20	3.15285e-48	lysine methyltransferase 2E (inactive) [Source:HGNC Symbol;Acc:HGNC:18541]
Cytotoxic NK	SYNRG	8.19401e-48	0.597022	0.551	0.365	2.74811e-43	3.28343e-07	0.477259	0.407	0.418	0.011012	3.28343e-07	1.6388e-47	synergin gamma [Source:HGNC Symbol;Acc:HGNC:557]
Cytotoxic NK	CD58	8.58751e-48	0.453122	0.242	0.094	2.88008e-43	9.8088e-16	0.315092	0.159	0.092	3.28967e-11	9.8088e-16	1.7175e-47	CD58 molecule [Source:HGNC Symbol;Acc:HGNC:1688]
Cytotoxic NK	ANXA2R	8.81941e-48	0.386868	0.209	0.073	2.95785e-43	2.6682e-45	0.439659	0.17	0.063	8.94859e-41	2.6682e-45	1.76388e-47	annexin A2 receptor [Source:HGNC Symbol;Acc:HGNC:33463]
Cytotoxic NK	PRR13	9.79942e-48	0.597657	0.581	0.404	3.28653e-43	3.24627e-23	0.590596	0.503	0.468	1.08873e-18	3.24627e-23	1.95988e-47	proline rich 13 [Source:HGNC Symbol;Acc:HGNC:24528]
Cytotoxic NK	LNPEP	1.47015e-47	0.690062	0.537	0.365	4.93061e-43	1.95614e-27	0.738192	0.429	0.353	6.56051e-23	1.95614e-27	2.94031e-47	leucyl and cystinyl aminopeptidase [Source:HGNC Symbol;Acc:HGNC:6656]
Cytotoxic NK	C9orf78	1.82013e-47	0.620359	0.569	0.406	6.10435e-43	3.49382e-16	0.583742	0.463	0.458	1.17176e-11	3.49382e-16	3.64026e-47	chromosome 9 open reading frame 78 [Source:HGNC Symbol;Acc:HGNC:24932]
Cytotoxic NK	JADE2	2.04154e-47	0.535849	0.309	0.142	6.84692e-43	2.99333e-17	0.403701	0.209	0.131	1.0039e-12	2.99333e-17	4.08308e-47	jade family PHD finger 2 [Source:HGNC Symbol;Acc:HGNC:22984]
Cytotoxic NK	GIMAP2	8.64922e-41	0.426695	0.21	0.082	2.90078e-36	2.17692e-47	0.408484	0.175	0.064	7.30097e-43	8.64922e-41	4.35385e-47	GTPase, IMAP family member 2 [Source:HGNC Symbol;Acc:HGNC:21789]
Cytotoxic NK	ST3GAL5	1.90722e-38	0.491253	0.302	0.149	6.39643e-34	2.59652e-47	0.450966	0.22	0.092	8.70821e-43	1.90722e-38	5.19304e-47	ST3 beta-galactoside alpha-2,3-sialyltransferase 5 [Source:HGNC Symbol;Acc:HGNC:10872]
Cytotoxic NK	CDC25B	3.39263e-47	0.574931	0.315	0.151	1.13782e-42	5.3323e-13	0.439524	0.238	0.175	1.78835e-08	5.3323e-13	6.78525e-47	cell division cycle 25B [Source:HGNC Symbol;Acc:HGNC:1726]
Cytotoxic NK	ANKRD12	3.95861e-47	0.610208	0.757	0.643	1.32764e-42	1.67782e-17	0.48557	0.625	0.668	5.62706e-13	1.67782e-17	7.91721e-47	ankyrin repeat domain 12 [Source:HGNC Symbol;Acc:HGNC:29135]
Cytotoxic NK	RBM39	1.00128e-46	0.415968	0.947	0.904	3.35809e-42	3.60172e-40	0.448801	0.891	0.918	1.20794e-35	3.60172e-40	2.00256e-46	RNA binding motif protein 39 [Source:HGNC Symbol;Acc:HGNC:15923]
Cytotoxic NK	HMOX2	1.97824e-46	0.591698	0.388	0.215	6.63463e-42	2.74706e-11	0.497875	0.326	0.29	9.21308e-07	2.74706e-11	3.95649e-46	heme oxygenase 2 [Source:HGNC Symbol;Acc:HGNC:5014]
Cytotoxic NK	CYCS	1.00773e-34	0.502042	0.633	0.508	3.37972e-30	9.79524e-46	0.859746	0.561	0.499	3.28513e-41	1.00773e-34	1.95905e-45	cytochrome c, somatic [Source:HGNC Symbol;Acc:HGNC:19986]
Cytotoxic NK	PSME2	2.58518e-45	0.628038	0.587	0.437	8.67017e-41	0.00037032	0.387899	0.467	0.535	1	0.00037032	5.17036e-45	proteasome activator subunit 2 [Source:HGNC Symbol;Acc:HGNC:9569]
Cytotoxic NK	FAM129A	3.09013e-45	0.421218	0.259	0.103	1.03637e-40	5.79387e-29	0.375505	0.177	0.081	1.94315e-24	5.79387e-29	6.18026e-45
Cytotoxic NK	NPC1	3.92852e-45	0.553474	0.284	0.129	1.31755e-40	1.52579e-07	0.425923	0.18	0.138	0.00511718	1.52579e-07	7.85704e-45	NPC intracellular cholesterol transporter 1 [Source:HGNC Symbol;Acc:HGNC:7897]
Cytotoxic NK	HIPK2	4.63565e-45	0.662982	0.381	0.207	1.5547e-40	9.50688e-20	0.569193	0.302	0.221	3.18842e-15	9.50688e-20	9.2713e-45	homeodomain interacting protein kinase 2 [Source:HGNC Symbol;Acc:HGNC:14402]
Cytotoxic NK	CYTOR	7.16006e-45	0.661232	0.398	0.212	2.40134e-40	1.13167e-13	0.511699	0.307	0.238	3.79539e-09	1.13167e-13	1.43201e-44	cytoskeleton regulator RNA [Source:HGNC Symbol;Acc:HGNC:28717]
Cytotoxic NK	VAMP2	2.49008e-44	0.658121	0.582	0.446	8.35123e-40	1.66541e-22	0.589199	0.508	0.49	5.58545e-18	1.66541e-22	4.98016e-44	vesicle associated membrane protein 2 [Source:HGNC Symbol;Acc:HGNC:12643]
Cytotoxic NK	NR3C1	3.20675e-44	0.637928	0.565	0.392	1.07548e-39	1.77917e-24	0.645785	0.475	0.417	5.96697e-20	1.77917e-24	6.41349e-44	nuclear receptor subfamily 3 group C member 1 [Source:HGNC Symbol;Acc:HGNC:7978]
Cytotoxic NK	EZR	3.49838e-44	0.440339	0.484	0.268	1.17329e-39	1.63438e-26	0.453197	0.412	0.291	5.48138e-22	1.63438e-26	6.99676e-44	ezrin [Source:HGNC Symbol;Acc:HGNC:12691]
Cytotoxic NK	RGS2	1.87667e-29	0.477984	0.515	0.37	6.29398e-25	4.98861e-44	1.00519	0.454	0.328	1.67308e-39	1.87667e-29	9.97722e-44	regulator of G protein signaling 2 [Source:HGNC Symbol;Acc:HGNC:9998]
Cytotoxic NK	CNOT6L	5.69906e-44	0.663858	0.482	0.309	1.91135e-39	2.55748e-19	0.520537	0.399	0.335	8.57727e-15	2.55748e-19	1.13981e-43	CCR4-NOT transcription complex subunit 6 like [Source:HGNC Symbol;Acc:HGNC:18042]
Cytotoxic NK	MAP3K8	1.30219e-10	0.295378	0.338	0.261	4.36728e-06	7.69181e-44	0.668991	0.318	0.175	2.57968e-39	1.30219e-10	1.53836e-43	mitogen-activated protein kinase kinase kinase 8 [Source:HGNC Symbol;Acc:HGNC:6860]
Cytotoxic NK	MED15	3.16721e-43	0.594818	0.39	0.226	1.06222e-38	5.96275e-05	0.407813	0.267	0.256	1	5.96275e-05	6.33441e-43	mediator complex subunit 15 [Source:HGNC Symbol;Acc:HGNC:14248]
Cytotoxic NK	METRNL	3.05349e-06	0.336438	0.286	0.242	0.102408	5.86936e-43	0.749029	0.351	0.213	1.96847e-38	3.05349e-06	1.17387e-42	meteorin like, glial cell differentiation regulator [Source:HGNC Symbol;Acc:HGNC:27584]
Cytotoxic NK	PCSK7	1.13025e-42	0.625008	0.602	0.439	3.79064e-38	1.31174e-07	0.507373	0.445	0.471	0.00439932	1.31174e-07	2.2605e-42	proprotein convertase subtilisin/kexin type 7 [Source:HGNC Symbol;Acc:HGNC:8748]
Cytotoxic NK	PDE4D	2.49357e-42	0.568321	0.301	0.144	8.36295e-38	1.54429e-18	0.539612	0.237	0.154	5.17925e-14	1.54429e-18	4.98715e-42	phosphodiesterase 4D [Source:HGNC Symbol;Acc:HGNC:8783]
Cytotoxic NK	AC026979.2	4.42644e-42	0.533027	0.259	0.11	1.48454e-37	4.14207e-37	0.564363	0.215	0.101	1.38917e-32	4.14207e-37	8.85288e-42	novel transcript
Cytotoxic NK	SNRPB	4.81092e-42	0.58089	0.618	0.489	1.61349e-37	1.22835e-07	0.41942	0.506	0.564	0.00411965	1.22835e-07	9.62183e-42	small nuclear ribonucleoprotein polypeptides B and B1 [Source:HGNC Symbol;Acc:HGNC:11153]
Cytotoxic NK	EHD1	5.80033e-42	0.540321	0.42	0.247	1.94532e-37	6.64705e-29	0.5924	0.319	0.212	2.22929e-24	6.64705e-29	1.16007e-41	EH domain containing 1 [Source:HGNC Symbol;Acc:HGNC:3242]
Cytotoxic NK	C1orf56	9.24908e-25	0.400508	0.246	0.131	3.10196e-20	1.3712e-41	0.730625	0.283	0.152	4.59873e-37	9.24908e-25	2.7424e-41	chromosome 1 open reading frame 56 [Source:HGNC Symbol;Acc:HGNC:26045]
Cytotoxic NK	PLCL2	1.52876e-41	0.489606	0.275	0.124	5.12716e-37	6.25656e-38	0.503266	0.223	0.106	2.09833e-33	6.25656e-38	3.05752e-41	phospholipase C like 2 [Source:HGNC Symbol;Acc:HGNC:9064]
Cytotoxic NK	MAT2B	1.55733e-41	0.578278	0.435	0.272	5.22297e-37	1.12637e-10	0.534432	0.352	0.325	3.77761e-06	1.12637e-10	3.11466e-41	methionine adenosyltransferase 2B [Source:HGNC Symbol;Acc:HGNC:6905]
Cytotoxic NK	GMIP	1.69914e-41	0.26477	0.15	0.046	5.69859e-37	2.13003e-32	0.295063	0.11	0.038	7.1437e-28	2.13003e-32	3.39829e-41	GEM interacting protein [Source:HGNC Symbol;Acc:HGNC:24852]
Cytotoxic NK	PPP3CC	2.05333e-41	0.48378	0.288	0.136	6.88645e-37	1.20471e-18	0.428421	0.206	0.127	4.04036e-14	1.20471e-18	4.10666e-41	protein phosphatase 3 catalytic subunit gamma [Source:HGNC Symbol;Acc:HGNC:9316]
Cytotoxic NK	RAP2B	2.24994e-41	0.633142	0.44	0.277	7.54586e-37	5.92146e-23	0.697158	0.401	0.333	1.98594e-18	5.92146e-23	4.49989e-41	RAP2B, member of RAS oncogene family [Source:HGNC Symbol;Acc:HGNC:9862]
Cytotoxic NK	VPS37B	2.44285e-41	0.587848	0.409	0.232	8.19283e-37	4.32601e-39	0.75397	0.383	0.251	1.45086e-34	4.32601e-39	4.8857e-41	VPS37B subunit of ESCRT-I [Source:HGNC Symbol;Acc:HGNC:25754]
Cytotoxic NK	GRK2	3.68601e-41	0.527218	0.428	0.254	1.23621e-36	2.14905e-24	0.619646	0.358	0.268	7.20749e-20	2.14905e-24	7.37202e-41	G protein-coupled receptor kinase 2 [Source:HGNC Symbol;Acc:HGNC:289]
Cytotoxic NK	LRBA	7.37501e-41	0.548151	0.339	0.177	2.47343e-36	0.0143413	0.282009	0.196	0.187	1	0.0143413	1.475e-40	LPS responsive beige-like anchor protein [Source:HGNC Symbol;Acc:HGNC:1742]
Cytotoxic NK	SLC20A1	7.38182e-41	0.539557	0.422	0.248	2.47571e-36	3.91434e-36	0.662244	0.344	0.219	1.31279e-31	3.91434e-36	1.47636e-40	solute carrier family 20 member 1 [Source:HGNC Symbol;Acc:HGNC:10946]
Cytotoxic NK	RUNX1	1.04211e-40	0.486218	0.317	0.155	3.49501e-36	5.76393e-33	0.525409	0.223	0.113	1.93311e-28	5.76393e-33	2.08421e-40	RUNX family transcription factor 1 [Source:HGNC Symbol;Acc:HGNC:10471]
Cytotoxic NK	GK5	1.32943e-40	0.643389	0.353	0.194	4.45864e-36	3.12604e-08	0.457086	0.251	0.212	0.00104841	3.12604e-08	2.65886e-40	glycerol kinase 5 [Source:HGNC Symbol;Acc:HGNC:28635]
Cytotoxic NK	GBP2	2.03568e-40	0.693729	0.44	0.276	6.82725e-36	3.0449e-18	0.555466	0.331	0.253	1.0212e-13	3.0449e-18	4.07135e-40	guanylate binding protein 2 [Source:HGNC Symbol;Acc:HGNC:4183]
Cytotoxic NK	ATP5F1E	3.29469e-40	0.324003	0.955	0.902	1.10497e-35	6.06089e-30	0.255986	0.942	0.956	2.0327e-25	6.06089e-30	6.58939e-40	ATP synthase F1 subunit epsilon [Source:HGNC Symbol;Acc:HGNC:838]
Cytotoxic NK	FOXN3	5.17088e-40	0.580378	0.506	0.341	1.73421e-35	4.38689e-23	0.634129	0.43	0.361	1.47127e-18	4.38689e-23	1.03418e-39	forkhead box N3 [Source:HGNC Symbol;Acc:HGNC:1928]
Cytotoxic NK	MYCBP2	5.64701e-40	0.560615	0.622	0.478	1.8939e-35	0.0581858	0.310528	0.441	0.524	1	0.0581858	1.1294e-39	MYC binding protein 2 [Source:HGNC Symbol;Acc:HGNC:23386]
Cytotoxic NK	AC016831.7	1.18463e-39	0.488579	0.356	0.189	3.973e-35	3.32603e-39	0.600114	0.251	0.126	1.11548e-34	3.32603e-39	2.36925e-39
Cytotoxic NK	OAZ1	1.59848e-39	0.400133	0.841	0.777	5.361e-35	6.6387e-35	0.462772	0.794	0.816	2.22649e-30	6.6387e-35	3.19697e-39	ornithine decarboxylase antizyme 1 [Source:HGNC Symbol;Acc:HGNC:8095]
Cytotoxic NK	DUSP10	1.80546e-20	0.273133	0.168	0.079	6.05514e-16	1.70891e-39	0.419129	0.149	0.054	5.73135e-35	1.80546e-20	3.41782e-39	dual specificity phosphatase 10 [Source:HGNC Symbol;Acc:HGNC:3065]
Cytotoxic NK	DBI	3.0536e-39	0.54804	0.653	0.528	1.02412e-34	3.79292e-28	0.591836	0.6	0.59	1.27207e-23	3.79292e-28	6.1072e-39	diazepam binding inhibitor, acyl-CoA binding protein [Source:HGNC Symbol;Acc:HGNC:2690]
Cytotoxic NK	KMT2E-AS1	3.0918e-39	0.606971	0.451	0.291	1.03693e-34	1.51355e-35	0.769283	0.393	0.28	5.07616e-31	1.51355e-35	6.1836e-39	KMT2E antisense RNA 1 [Source:HGNC Symbol;Acc:HGNC:40845]
Cytotoxic NK	TOMM7	3.38793e-39	0.436274	0.879	0.764	1.13624e-34	4.48217e-31	0.400585	0.812	0.836	1.50323e-26	4.48217e-31	6.77586e-39	translocase of outer mitochondrial membrane 7 [Source:HGNC Symbol;Acc:HGNC:21648]
Cytotoxic NK	SIPA1	5.44093e-39	0.480833	0.318	0.163	1.82478e-34	1.49342e-27	0.551913	0.283	0.178	5.00865e-23	1.49342e-27	1.08819e-38	signal-induced proliferation-associated 1 [Source:HGNC Symbol;Acc:HGNC:10885]
Cytotoxic NK	AXIN1	7.14401e-39	0.421925	0.229	0.097	2.39596e-34	1.14601e-14	0.402729	0.182	0.116	3.84348e-10	1.14601e-14	1.4288e-38	axin 1 [Source:HGNC Symbol;Acc:HGNC:903]
Cytotoxic NK	LYSMD2	2.45996e-29	0.362154	0.173	0.071	8.25022e-25	8.33857e-39	0.334166	0.156	0.059	2.79659e-34	2.45996e-29	1.66771e-38	LysM domain containing 2 [Source:HGNC Symbol;Acc:HGNC:28571]
Cytotoxic NK	OPTN	1.36867e-38	0.582514	0.511	0.354	4.59023e-34	3.00568e-21	0.619592	0.393	0.323	1.00805e-16	3.00568e-21	2.73733e-38	optineurin [Source:HGNC Symbol;Acc:HGNC:17142]
Cytotoxic NK	ILF3-DT	2.21432e-38	0.590904	0.43	0.265	7.42639e-34	4.38133e-26	0.741386	0.365	0.277	1.46941e-21	4.38133e-26	4.42865e-38	ILF3 divergent transcript [Source:HGNC Symbol;Acc:HGNC:27115]
Cytotoxic NK	HSPA6	1.66315e-07	0.724368	0.202	0.144	0.00557786	2.98823e-38	1.31485	0.228	0.11	1.00219e-33	1.66315e-07	5.97646e-38	heat shock protein family A (Hsp70) member 6 [Source:HGNC Symbol;Acc:HGNC:5239]
Cytotoxic NK	PPP1R10	2.16901e-36	0.568858	0.702	0.606	7.27444e-32	3.45397e-38	0.75057	0.608	0.583	1.15839e-33	2.16901e-36	6.90794e-38	protein phosphatase 1 regulatory subunit 10 [Source:HGNC Symbol;Acc:HGNC:9284]
Cytotoxic NK	SH3BP5	4.27821e-38	0.599972	0.472	0.319	1.43482e-33	1.91977e-23	0.584311	0.408	0.329	6.43852e-19	1.91977e-23	8.55641e-38	SH3 domain binding protein 5 [Source:HGNC Symbol;Acc:HGNC:10827]
Cytotoxic NK	AL021453.1	1.19188e-37	0.383402	0.189	0.072	3.99733e-33	5.95292e-24	0.371859	0.135	0.061	1.99649e-19	5.95292e-24	2.38376e-37
Cytotoxic NK	BRD2	1.57838e-37	0.485191	0.788	0.689	5.29357e-33	3.86319e-30	0.608912	0.693	0.708	1.29564e-25	3.86319e-30	3.15676e-37	bromodomain containing 2 [Source:HGNC Symbol;Acc:HGNC:1103]
Cytotoxic NK	CORO7	3.11482e-37	0.39447	0.209	0.085	1.04465e-32	4.0581e-27	0.384641	0.168	0.08	1.36101e-22	4.0581e-27	6.22964e-37	coronin 7 [Source:HGNC Symbol;Acc:HGNC:26161]
Cytotoxic NK	BTN3A3	6.20061e-37	0.485402	0.25	0.116	2.07956e-32	2.34873e-08	0.350656	0.164	0.118	0.000787715	2.34873e-08	1.24012e-36	butyrophilin subfamily 3 member A3 [Source:HGNC Symbol;Acc:HGNC:1140]
Cytotoxic NK	IGF2R	6.55406e-37	0.66264	0.506	0.368	2.1981e-32	1.71051e-05	0.45062	0.412	0.45	0.57367	1.71051e-05	1.31081e-36	insulin like growth factor 2 receptor [Source:HGNC Symbol;Acc:HGNC:5467]
Cytotoxic NK	CREM	3.53529e-12	0.323324	0.359	0.277	1.18567e-07	7.12619e-37	0.73313	0.378	0.258	2.38998e-32	3.53529e-12	1.42524e-36	cAMP responsive element modulator [Source:HGNC Symbol;Acc:HGNC:2352]
Cytotoxic NK	SRSF2	2.85954e-19	0.342546	0.729	0.684	9.59031e-15	1.53244e-36	0.72235	0.668	0.691	5.13949e-32	2.85954e-19	3.06488e-36	serine and arginine rich splicing factor 2 [Source:HGNC Symbol;Acc:HGNC:10783]
Cytotoxic NK	RBL2	1.86519e-36	0.546882	0.489	0.332	6.25547e-32	1.75139e-09	0.472903	0.376	0.357	5.87381e-05	1.75139e-09	3.73038e-36	RB transcriptional corepressor like 2 [Source:HGNC Symbol;Acc:HGNC:9894]
Cytotoxic NK	SERPINB9	2.72608e-36	0.402992	0.268	0.125	9.14273e-32	8.18854e-24	0.447317	0.258	0.157	2.74627e-19	8.18854e-24	5.45216e-36	serpin family B member 9 [Source:HGNC Symbol;Acc:HGNC:8955]
Cytotoxic NK	ZFYVE28	3.26906e-36	0.380082	0.193	0.076	1.09638e-31	1.55183e-14	0.268267	0.129	0.07	5.20452e-10	1.55183e-14	6.53812e-36	zinc finger FYVE-type containing 28 [Source:HGNC Symbol;Acc:HGNC:29334]
Cytotoxic NK	SSH2	3.34357e-36	0.456165	0.305	0.155	1.12137e-31	1.08919e-20	0.477002	0.22	0.134	3.65294e-16	1.08919e-20	6.68713e-36	slingshot protein phosphatase 2 [Source:HGNC Symbol;Acc:HGNC:30580]
Cytotoxic NK	TMEM160	4.82051e-36	0.560039	0.384	0.234	1.6167e-31	7.55157e-08	0.491475	0.309	0.286	0.00253264	7.55157e-08	9.64102e-36	transmembrane protein 160 [Source:HGNC Symbol;Acc:HGNC:26042]
Cytotoxic NK	TRAF1	7.99944e-36	0.436693	0.227	0.097	2.68285e-31	1.88336e-17	0.283632	0.127	0.062	6.31642e-13	1.88336e-17	1.59989e-35	TNF receptor associated factor 1 [Source:HGNC Symbol;Acc:HGNC:12031]
Cytotoxic NK	PRR5	8.26672e-36	0.368408	0.212	0.089	2.77249e-31	8.32556e-25	0.432593	0.188	0.1	2.79223e-20	8.32556e-25	1.65334e-35	proline rich 5 [Source:HGNC Symbol;Acc:HGNC:31682]
Cytotoxic NK	TMBIM1	1.27211e-35	0.674165	0.373	0.229	4.2664e-31	3.64839e-30	0.74677	0.343	0.243	1.2236e-25	3.64839e-30	2.54422e-35	transmembrane BAX inhibitor motif containing 1 [Source:HGNC Symbol;Acc:HGNC:23410]
Cytotoxic NK	UNC13D	1.32196e-35	0.35023	0.222	0.094	4.4336e-31	3.31292e-26	0.440011	0.176	0.088	1.11109e-21	3.31292e-26	2.64393e-35	unc-13 homolog D [Source:HGNC Symbol;Acc:HGNC:23147]
Cytotoxic NK	ZRSR2	1.57266e-35	0.491353	0.322	0.174	5.27439e-31	4.65919e-06	0.384729	0.232	0.201	0.15626	4.65919e-06	3.14532e-35	zinc finger CCCH-type, RNA binding motif and serine/arginine rich 2 [Source:HGNC Symbol;Acc:HGNC:23019]
Cytotoxic NK	MECP2	1.68424e-35	0.649728	0.499	0.364	5.64861e-31	4.63107e-06	0.454736	0.399	0.42	0.155317	4.63107e-06	3.36849e-35	methyl-CpG binding protein 2 [Source:HGNC Symbol;Acc:HGNC:6990]
Cytotoxic NK	RNASEK	2.91548e-11	0.407974	0.307	0.241	9.77794e-07	2.91802e-35	0.671076	0.343	0.225	9.78647e-31	2.91548e-11	5.83605e-35	ribonuclease K [Source:HGNC Symbol;Acc:HGNC:33911]
Cytotoxic NK	CDK2AP2	3.12555e-35	0.518197	0.411	0.254	1.04825e-30	2.87656e-34	0.653672	0.388	0.275	9.64739e-30	2.87656e-34	6.2511e-35	cyclin dependent kinase 2 associated protein 2 [Source:HGNC Symbol;Acc:HGNC:30833]
Cytotoxic NK	DDX39A	5.47623e-22	0.444309	0.301	0.189	1.83662e-17	4.58696e-35	0.680636	0.309	0.191	1.53838e-30	5.47623e-22	9.17393e-35	DExD-box helicase 39A [Source:HGNC Symbol;Acc:HGNC:17821]
Cytotoxic NK	TSPAN14	6.22172e-35	0.575665	0.461	0.318	2.08664e-30	1.36438e-06	0.461054	0.356	0.357	0.0457584	1.36438e-06	1.24434e-34	tetraspanin 14 [Source:HGNC Symbol;Acc:HGNC:23303]
Cytotoxic NK	SMAP2	8.57305e-35	0.445061	0.36	0.202	2.87523e-30	1.26396e-18	0.49057	0.275	0.192	4.23906e-14	1.26396e-18	1.71461e-34	small ArfGAP2 [Source:HGNC Symbol;Acc:HGNC:25082]
Cytotoxic NK	TBC1D31	6.09761e-34	0.304348	0.152	0.054	2.04502e-29	4.75229e-23	0.322208	0.114	0.048	1.59382e-18	4.75229e-23	1.21952e-33	TBC1 domain family member 31 [Source:HGNC Symbol;Acc:HGNC:30888]
Cytotoxic NK	KIF2A	8.17656e-34	0.573654	0.46	0.322	2.74226e-29	5.35117e-10	0.493687	0.378	0.362	1.79468e-05	5.35117e-10	1.63531e-33	kinesin family member 2A [Source:HGNC Symbol;Acc:HGNC:6318]
Cytotoxic NK	LBR	1.80185e-33	0.558367	0.438	0.295	6.04305e-29	4.54236e-10	0.473443	0.352	0.325	1.52342e-05	4.54236e-10	3.60371e-33	lamin B receptor [Source:HGNC Symbol;Acc:HGNC:6518]
Cytotoxic NK	PTPRJ	1.83809e-33	0.38399	0.192	0.078	6.16459e-29	7.70792e-26	0.385717	0.163	0.078	2.58508e-21	7.70792e-26	3.67618e-33	protein tyrosine phosphatase receptor type J [Source:HGNC Symbol;Acc:HGNC:9673]
Cytotoxic NK	TAP1	3.36837e-33	0.500573	0.435	0.29	1.12968e-28	0.20648	0.316692	0.31	0.352	1	0.20648	6.73674e-33	transporter 1, ATP binding cassette subfamily B member [Source:HGNC Symbol;Acc:HGNC:43]
Cytotoxic NK	YPEL1	3.54234e-33	0.370025	0.193	0.08	1.18803e-28	1.11046e-20	0.379284	0.155	0.08	3.72426e-16	1.11046e-20	7.08468e-33	yippee like 1 [Source:HGNC Symbol;Acc:HGNC:12845]
Cytotoxic NK	MIR4435-2HG	3.89621e-33	0.427311	0.279	0.14	1.30671e-28	0.00598567	0.251588	0.17	0.152	1	0.00598567	7.79241e-33	MIR4435-2 host gene [Source:HGNC Symbol;Acc:HGNC:35163]
Cytotoxic NK	PYCARD	4.16228e-33	0.455209	0.334	0.184	1.39594e-28	6.50696e-17	0.536223	0.289	0.218	2.1823e-12	6.50696e-17	8.32456e-33	PYD and CARD domain containing [Source:HGNC Symbol;Acc:HGNC:16608]
Cytotoxic NK	AGTRAP	6.62525e-33	0.51161	0.35	0.207	2.22198e-28	4.65375e-15	0.528793	0.302	0.24	1.56077e-10	4.65375e-15	1.32505e-32	angiotensin II receptor associated protein [Source:HGNC Symbol;Acc:HGNC:13539]
Cytotoxic NK	ATP10A	1.56084e-32	0.295451	0.152	0.054	5.23475e-28	1.0424e-11	0.273135	0.113	0.063	3.49601e-07	1.0424e-11	3.12168e-32	ATPase phospholipid transporting 10A (putative) [Source:HGNC Symbol;Acc:HGNC:13542]
Cytotoxic NK	CCM2	9.06265e-20	0.384134	0.273	0.17	3.03943e-15	2.01418e-32	0.623275	0.307	0.194	6.75515e-28	9.06265e-20	4.02836e-32	CCM2 scaffold protein [Source:HGNC Symbol;Acc:HGNC:21708]
Cytotoxic NK	SP4	3.89969e-32	0.445919	0.247	0.119	1.30788e-27	4.9131e-07	0.316676	0.155	0.114	0.0164775	4.9131e-07	7.79937e-32	Sp4 transcription factor [Source:HGNC Symbol;Acc:HGNC:11209]
Cytotoxic NK	SIRT7	4.72333e-32	0.458761	0.304	0.166	1.58411e-27	3.02983e-12	0.417234	0.229	0.168	1.01614e-07	3.02983e-12	9.44667e-32	sirtuin 7 [Source:HGNC Symbol;Acc:HGNC:14935]
Cytotoxic NK	JMJD6	3.63164e-14	0.418181	0.335	0.251	1.21798e-09	1.02114e-31	0.738542	0.339	0.228	3.4247e-27	3.63164e-14	2.04228e-31	jumonji domain containing 6, arginine demethylase and lysine hydroxylase [Source:HGNC Symbol;Acc:HGNC:19355]
Cytotoxic NK	RAB11FIP1	1.47331e-31	0.398066	0.382	0.212	4.94117e-27	6.01805e-23	0.489911	0.34	0.231	2.01833e-18	6.01805e-23	2.94661e-31	RAB11 family interacting protein 1 [Source:HGNC Symbol;Acc:HGNC:30265]
Cytotoxic NK	TGFBR1	1.54433e-31	0.544786	0.348	0.21	5.17938e-27	1.95168e-05	0.424109	0.247	0.226	0.654553	1.95168e-05	3.08866e-31	transforming growth factor beta receptor 1 [Source:HGNC Symbol;Acc:HGNC:11772]
Cytotoxic NK	SUB1	1.83126e-26	0.36766	0.771	0.725	6.14169e-22	2.27772e-31	0.463693	0.734	0.77	7.63903e-27	1.83126e-26	4.55545e-31	SUB1 regulator of transcription [Source:HGNC Symbol;Acc:HGNC:19985]
Cytotoxic NK	APOL3	2.84969e-31	0.367496	0.201	0.087	9.5573e-27	6.98536e-24	0.357028	0.163	0.08	2.34275e-19	6.98536e-24	5.69938e-31	apolipoprotein L3 [Source:HGNC Symbol;Acc:HGNC:14868]
Cytotoxic NK	GLS	3.46937e-31	0.467691	0.602	0.479	1.16356e-26	1.13909e-28	0.641436	0.48	0.408	3.82029e-24	1.13909e-28	6.93874e-31	glutaminase [Source:HGNC Symbol;Acc:HGNC:4331]
Cytotoxic NK	SPON2	3.92314e-12	0.591872	0.54	0.494	1.31574e-07	3.63328e-31	0.905091	0.599	0.571	1.21853e-26	3.92314e-12	7.26656e-31	spondin 2 [Source:HGNC Symbol;Acc:HGNC:11253]
Cytotoxic NK	ARPC5	3.99987e-31	0.435274	0.693	0.59	1.34148e-26	4.66101e-06	0.289907	0.598	0.687	0.156321	4.66101e-06	7.99975e-31	actin related protein 2/3 complex subunit 5 [Source:HGNC Symbol;Acc:HGNC:708]
Cytotoxic NK	DAZAP2	7.19613e-31	0.507909	0.677	0.594	2.41344e-26	1.23444e-26	0.558765	0.589	0.589	4.14008e-22	1.23444e-26	1.43923e-30	DAZ associated protein 2 [Source:HGNC Symbol;Acc:HGNC:2684]
Cytotoxic NK	BZW1	1.07942e-30	0.506727	0.668	0.59	3.62017e-26	2.60882e-11	0.473966	0.562	0.628	8.74945e-07	2.60882e-11	2.15884e-30	basic leucine zipper and W2 domains 1 [Source:HGNC Symbol;Acc:HGNC:18380]
Cytotoxic NK	ZNF394	1.35844e-30	0.44565	0.325	0.186	4.55592e-26	1.19507e-19	0.490779	0.254	0.171	4.00802e-15	1.19507e-19	2.71687e-30	zinc finger protein 394 [Source:HGNC Symbol;Acc:HGNC:18832]
Cytotoxic NK	PRELID1	2.60622e-30	0.486327	0.555	0.439	8.74073e-26	3.94467e-07	0.431221	0.484	0.532	0.0132296	3.94467e-07	5.21243e-30	PRELI domain containing 1 [Source:HGNC Symbol;Acc:HGNC:30255]
Cytotoxic NK	F2R	3.55684e-30	0.551902	0.347	0.212	1.19289e-25	0.000109178	0.385699	0.266	0.251	1	0.000109178	7.11368e-30	coagulation factor II thrombin receptor [Source:HGNC Symbol;Acc:HGNC:3537]
Cytotoxic NK	AC004854.2	3.66284e-30	0.327553	0.15	0.056	1.22844e-25	1.3984e-28	0.287798	0.103	0.037	4.68994e-24	1.3984e-28	7.32568e-30	novel transcript, antisense to PURB
Cytotoxic NK	AC239800.3	4.74974e-30	0.321272	0.158	0.061	1.59297e-25	2.36543e-10	0.304211	0.114	0.067	7.93318e-06	2.36543e-10	9.49947e-30	NHP2 non-histone chromosome protein 2-like 1 (S. cerevisiae) (NHP2L1) pseudogene
Cytotoxic NK	TSC22D3	6.50592e-22	0.499532	0.499	0.393	2.18195e-17	4.93445e-30	0.823937	0.514	0.468	1.65491e-25	6.50592e-22	9.86889e-30	TSC22 domain family member 3 [Source:HGNC Symbol;Acc:HGNC:3051]
Cytotoxic NK	C1orf21	6.61473e-30	0.526111	0.534	0.407	2.21845e-25	0.000135832	0.355633	0.453	0.496	1	0.000135832	1.32295e-29	chromosome 1 open reading frame 21 [Source:HGNC Symbol;Acc:HGNC:15494]
Cytotoxic NK	C1GALT1	7.78203e-30	0.455968	0.237	0.117	2.60994e-25	7.36307e-17	0.379359	0.184	0.111	2.46943e-12	7.36307e-17	1.55641e-29	core 1 synthase, glycoprotein-N-acetylgalactosamine 3-beta-galactosyltransferase 1 [Source:HGNC Symbol;Acc:HGNC:24337]
Cytotoxic NK	LFNG	7.84402e-30	0.470754	0.265	0.139	2.63073e-25	1.8037e-07	0.361024	0.214	0.172	0.00604923	1.8037e-07	1.5688e-29	LFNG O-fucosylpeptide 3-beta-N-acetylglucosaminyltransferase [Source:HGNC Symbol;Acc:HGNC:6560]
Cytotoxic NK	CAPZA1	8.66477e-30	0.488682	0.576	0.466	2.90599e-25	0.0250789	0.315746	0.452	0.545	1	0.0250789	1.73295e-29	capping actin protein of muscle Z-line subunit alpha 1 [Source:HGNC Symbol;Acc:HGNC:1488]
Cytotoxic NK	USP15	1.1134e-29	0.493185	0.505	0.371	3.73411e-25	1.07931e-06	0.428924	0.364	0.361	0.0361978	1.07931e-06	2.22679e-29	ubiquitin specific peptidase 15 [Source:HGNC Symbol;Acc:HGNC:12613]
Cytotoxic NK	GLIPR1	1.2072e-29	0.497899	0.469	0.326	4.04871e-25	1.31112e-11	0.462774	0.378	0.338	4.39723e-07	1.31112e-11	2.4144e-29	GLI pathogenesis related 1 [Source:HGNC Symbol;Acc:HGNC:17001]
Cytotoxic NK	SERPINB1	3.43969e-29	0.44325	0.418	0.277	1.1536e-24	4.51092e-19	0.565566	0.337	0.263	1.51287e-14	4.51092e-19	6.87938e-29	serpin family B member 1 [Source:HGNC Symbol;Acc:HGNC:3311]
Cytotoxic NK	YME1L1	3.56559e-29	0.492719	0.74	0.682	1.19583e-24	5.62537e-09	0.394307	0.616	0.706	0.000188664	5.62537e-09	7.13117e-29	YME1 like 1 ATPase [Source:HGNC Symbol;Acc:HGNC:12843]
Cytotoxic NK	SEPT9	4.36966e-29	0.492743	0.54	0.431	1.4655e-24	2.24329e-06	0.427144	0.452	0.494	0.0752353	2.24329e-06	8.73932e-29
Cytotoxic NK	VASP	1.48543e-17	0.403108	0.44	0.345	4.98183e-13	6.26803e-29	0.662244	0.409	0.322	2.10217e-24	1.48543e-17	1.25361e-28	vasodilator stimulated phosphoprotein [Source:HGNC Symbol;Acc:HGNC:12652]
Cytotoxic NK	RPA2	6.39505e-29	0.446169	0.311	0.182	2.14477e-24	1.38812e-07	0.410117	0.261	0.228	0.00465549	1.38812e-07	1.27901e-28	replication protein A2 [Source:HGNC Symbol;Acc:HGNC:10290]
Cytotoxic NK	BIN1	6.64087e-29	0.493381	0.447	0.321	2.22721e-24	3.15613e-09	0.475882	0.383	0.377	0.00010585	3.15613e-09	1.32817e-28	bridging integrator 1 [Source:HGNC Symbol;Acc:HGNC:1052]
Cytotoxic NK	TLN1	8.1945e-29	0.390703	0.752	0.656	2.74827e-24	2.57672e-07	0.332696	0.63	0.721	0.00864181	2.57672e-07	1.6389e-28	talin 1 [Source:HGNC Symbol;Acc:HGNC:11845]
Cytotoxic NK	CIB1	8.98951e-29	0.465589	0.544	0.428	3.0149e-24	7.80074e-13	0.430116	0.501	0.508	2.61621e-08	7.80074e-13	1.7979e-28	calcium and integrin binding 1 [Source:HGNC Symbol;Acc:HGNC:16920]
Cytotoxic NK	NSMCE3	8.9613e-13	0.334224	0.288	0.209	3.00544e-08	1.56075e-28	0.630153	0.315	0.212	5.23445e-24	8.9613e-13	3.12151e-28	NSE3 homolog, SMC5-SMC6 complex component [Source:HGNC Symbol;Acc:HGNC:7677]
Cytotoxic NK	CYB561D2	1.6409e-28	0.427074	0.24	0.123	5.50326e-24	5.01036e-06	0.310453	0.186	0.151	0.168037	5.01036e-06	3.28181e-28	cytochrome b561 family member D2 [Source:HGNC Symbol;Acc:HGNC:30253]
Cytotoxic NK	ARHGEF6	1.72396e-28	0.339616	0.234	0.112	5.78183e-24	4.32087e-11	0.298652	0.144	0.089	1.44913e-06	4.32087e-11	3.44793e-28	Rac/Cdc42 guanine nucleotide exchange factor 6 [Source:HGNC Symbol;Acc:HGNC:685]
Cytotoxic NK	SNRK	1.92929e-28	0.497577	0.403	0.266	6.47044e-24	5.26876e-12	0.459991	0.317	0.265	1.76704e-07	5.26876e-12	3.85857e-28	SNF related kinase [Source:HGNC Symbol;Acc:HGNC:30598]
Cytotoxic NK	AC091271.1	3.65563e-28	0.480027	0.293	0.164	1.22602e-23	2.92875e-16	0.520531	0.222	0.148	9.82244e-12	2.92875e-16	7.31126e-28	novel transcript
Cytotoxic NK	CBLB	4.00424e-28	0.53448	0.453	0.32	1.34294e-23	0.00269403	0.36344	0.309	0.319	1	0.00269403	8.00848e-28	Cbl proto-oncogene B [Source:HGNC Symbol;Acc:HGNC:1542]
Cytotoxic NK	ELF1	4.82986e-28	0.454589	0.581	0.469	1.61984e-23	4.89619e-11	0.502079	0.487	0.511	1.64209e-06	4.89619e-11	9.65972e-28	E74 like ETS transcription factor 1 [Source:HGNC Symbol;Acc:HGNC:3316]
Cytotoxic NK	SMCHD1	5.76514e-28	0.438596	0.62	0.514	1.93351e-23	2.26432e-07	0.435745	0.496	0.544	0.00759408	2.26432e-07	1.15303e-27	structural maintenance of chromosomes flexible hinge domain containing 1 [Source:HGNC Symbol;Acc:HGNC:29090]
Cytotoxic NK	MAPRE2	6.17306e-24	0.470561	0.313	0.193	2.07032e-19	5.78886e-28	0.58106	0.29	0.185	1.94147e-23	6.17306e-24	1.15777e-27	microtubule associated protein RP/EB family member 2 [Source:HGNC Symbol;Acc:HGNC:6891]
Cytotoxic NK	ABCF1	6.41341e-28	0.559593	0.564	0.469	2.15093e-23	0.648877	0.267662	0.444	0.564	1	0.648877	1.28268e-27	ATP binding cassette subfamily F member 1 [Source:HGNC Symbol;Acc:HGNC:70]
Cytotoxic NK	RNF126	6.68423e-28	0.485926	0.273	0.152	2.24176e-23	3.16014e-18	0.534864	0.257	0.18	1.05985e-13	3.16014e-18	1.33685e-27	ring finger protein 126 [Source:HGNC Symbol;Acc:HGNC:21151]
Cytotoxic NK	FBXW5	7.02673e-28	0.519248	0.398	0.274	2.35663e-23	8.92017e-06	0.42285	0.34	0.345	0.299165	8.92017e-06	1.40535e-27	F-box and WD repeat domain containing 5 [Source:HGNC Symbol;Acc:HGNC:13613]
Cytotoxic NK	PPP6R1	1.30796e-27	0.458165	0.313	0.185	4.38663e-23	1.1499e-08	0.454864	0.259	0.218	0.000385654	1.1499e-08	2.61592e-27	protein phosphatase 6 regulatory subunit 1 [Source:HGNC Symbol;Acc:HGNC:29195]
Cytotoxic NK	RASSF3	1.232e-18	0.300919	0.17	0.085	4.13187e-14	1.75771e-27	0.403296	0.173	0.083	5.89501e-23	1.232e-18	3.51542e-27	Ras association domain family member 3 [Source:HGNC Symbol;Acc:HGNC:14271]
Cytotoxic NK	TSPO	2.26607e-27	0.331979	0.56	0.429	7.59993e-23	1.78922e-12	0.469023	0.467	0.457	6.00069e-08	1.78922e-12	4.53213e-27	translocator protein [Source:HGNC Symbol;Acc:HGNC:1158]
Cytotoxic NK	SFI1	2.60049e-27	0.355658	0.222	0.107	8.72151e-23	4.04872e-05	0.30503	0.138	0.106	1	4.04872e-05	5.20097e-27	SFI1 centrin binding protein [Source:HGNC Symbol;Acc:HGNC:29064]
Cytotoxic NK	ERAP2	4.07118e-27	0.341043	0.179	0.077	1.36539e-22	3.68251e-05	0.267748	0.144	0.11	1	3.68251e-05	8.14235e-27	endoplasmic reticulum aminopeptidase 2 [Source:HGNC Symbol;Acc:HGNC:29499]
Cytotoxic NK	IQGAP1	5.71069e-27	0.44045	0.735	0.663	1.91525e-22	7.68371e-12	0.397419	0.617	0.684	2.57696e-07	7.68371e-12	1.14214e-26	IQ motif containing GTPase activating protein 1 [Source:HGNC Symbol;Acc:HGNC:6110]
Cytotoxic NK	PLA2G16	7.56411e-22	0.361037	0.288	0.172	2.53685e-17	6.68409e-27	0.536958	0.284	0.179	2.24171e-22	7.56411e-22	1.33682e-26
Cytotoxic NK	APBA2	6.928e-27	0.302025	0.184	0.081	2.32351e-22	1.09374e-12	0.280362	0.127	0.072	3.66818e-08	1.09374e-12	1.3856e-26	amyloid beta precursor protein binding family A member 2 [Source:HGNC Symbol;Acc:HGNC:579]
Cytotoxic NK	NDUFA3	8.20577e-27	0.412945	0.591	0.467	2.75205e-22	8.05247e-06	0.322108	0.553	0.637	0.270064	8.05247e-06	1.64115e-26	NADH:ubiquinone oxidoreductase subunit A3 [Source:HGNC Symbol;Acc:HGNC:7686]
Cytotoxic NK	FOXP1	1.01473e-14	0.333284	0.512	0.429	3.4032e-10	8.76611e-27	0.565252	0.44	0.337	2.93998e-22	1.01473e-14	1.75322e-26	forkhead box P1 [Source:HGNC Symbol;Acc:HGNC:3823]
Cytotoxic NK	FBXO6	8.89171e-27	0.279398	0.127	0.047	2.9821e-22	3.71131e-14	0.25083	0.103	0.052	1.2447e-09	3.71131e-14	1.77834e-26	F-box protein 6 [Source:HGNC Symbol;Acc:HGNC:13585]
Cytotoxic NK	STIM2	1.11701e-26	0.465479	0.331	0.202	3.74624e-22	0.00162159	0.371736	0.241	0.231	1	0.00162159	2.23402e-26	stromal interaction molecule 2 [Source:HGNC Symbol;Acc:HGNC:19205]
Cytotoxic NK	UBA52	5.0652e-23	0.275558	0.967	0.916	1.69877e-18	1.87122e-26	0.278554	0.951	0.962	6.27571e-22	5.0652e-23	3.74245e-26	ubiquitin A-52 residue ribosomal protein fusion product 1 [Source:HGNC Symbol;Acc:HGNC:12458]
Cytotoxic NK	NABP1	6.66841e-18	0.290182	0.373	0.255	2.23645e-13	1.95224e-26	0.553888	0.301	0.189	6.54743e-22	6.66841e-18	3.90449e-26	nucleic acid binding protein 1 [Source:HGNC Symbol;Acc:HGNC:26232]
Cytotoxic NK	CYLD	2.68316e-26	0.449935	0.463	0.327	8.99877e-22	1.18655e-08	0.423692	0.325	0.292	0.000397945	1.18655e-08	5.36631e-26	CYLD lysine 63 deubiquitinase [Source:HGNC Symbol;Acc:HGNC:2584]
Cytotoxic NK	ARHGAP27	3.0091e-26	0.258761	0.152	0.062	1.00919e-21	3.45206e-24	0.331445	0.13	0.057	1.15775e-19	3.45206e-24	6.01821e-26	Rho GTPase activating protein 27 [Source:HGNC Symbol;Acc:HGNC:31813]
Cytotoxic NK	ITPRIP	7.5189e-18	0.37962	0.197	0.11	2.52169e-13	3.19351e-26	0.484259	0.185	0.095	1.07104e-21	7.5189e-18	6.38701e-26	inositol 1,4,5-trisphosphate receptor interacting protein [Source:HGNC Symbol;Acc:HGNC:29370]
Cytotoxic NK	RAB5IF	3.3457e-26	0.414801	0.313	0.188	1.12208e-21	0.141187	0.36004	0.227	0.243	1	0.141187	6.69139e-26	RAB5 interacting factor [Source:HGNC Symbol;Acc:HGNC:15870]
Cytotoxic NK	EEF1D	4.50435e-26	0.348191	0.908	0.822	1.51067e-21	7.6114e-22	0.352124	0.83	0.869	2.55271e-17	7.6114e-22	9.0087e-26	eukaryotic translation elongation factor 1 delta [Source:HGNC Symbol;Acc:HGNC:3211]
Cytotoxic NK	ATP2B1-AS1	6.94507e-24	0.293391	0.311	0.183	2.32924e-19	4.55671e-26	0.592229	0.265	0.163	1.52823e-21	6.94507e-24	9.11341e-26	ATP2B1 antisense RNA 1 [Source:HGNC Symbol;Acc:HGNC:27883]
Cytotoxic NK	UHMK1	9.01665e-26	0.486845	0.394	0.269	3.024e-21	0.0445462	0.383496	0.294	0.317	1	0.0445462	1.80333e-25	U2AF homology motif kinase 1 [Source:HGNC Symbol;Acc:HGNC:19683]
Cytotoxic NK	NPRL2	1.18936e-25	0.365127	0.202	0.099	3.98886e-21	2.39316e-07	0.327402	0.153	0.112	0.00802617	2.39316e-07	2.37871e-25	NPR2 like, GATOR1 complex subunit [Source:HGNC Symbol;Acc:HGNC:24969]
Cytotoxic NK	HIST1H1D	1.87664e-25	0.420089	0.231	0.117	6.29387e-21	1.83355e-09	0.396512	0.147	0.097	6.14936e-05	1.83355e-09	3.75328e-25
Cytotoxic NK	GCH1	5.48448e-21	0.272246	0.147	0.065	1.83939e-16	2.59184e-25	0.26418	0.103	0.039	8.69251e-21	5.48448e-21	5.18368e-25	GTP cyclohydrolase 1 [Source:HGNC Symbol;Acc:HGNC:4193]
Cytotoxic NK	BAZ1A	2.67136e-25	0.517261	0.49	0.375	8.95921e-21	0.000615773	0.375322	0.369	0.396	1	0.000615773	5.34272e-25	bromodomain adjacent to zinc finger domain 1A [Source:HGNC Symbol;Acc:HGNC:960]
Cytotoxic NK	GRB2	3.59115e-25	0.46954	0.509	0.397	1.2044e-20	1.38242e-09	0.440179	0.411	0.414	4.63636e-05	1.38242e-09	7.1823e-25	growth factor receptor bound protein 2 [Source:HGNC Symbol;Acc:HGNC:4566]
Cytotoxic NK	AL360012.1	3.81405e-25	0.395536	0.247	0.129	1.27916e-20	5.43829e-05	0.558266	0.138	0.106	1	5.43829e-05	7.6281e-25	RNA, U11 small nuclear
Cytotoxic NK	MAD1L1	4.11994e-25	0.395292	0.214	0.107	1.38174e-20	9.68753e-11	0.354588	0.169	0.115	3.249e-06	9.68753e-11	8.23988e-25	mitotic arrest deficient 1 like 1 [Source:HGNC Symbol;Acc:HGNC:6762]
Cytotoxic NK	DDX6	6.45145e-25	0.469364	0.644	0.574	2.16369e-20	2.84562e-22	0.560146	0.597	0.623	9.54363e-18	2.84562e-22	1.29029e-24	DEAD-box helicase 6 [Source:HGNC Symbol;Acc:HGNC:2747]
Cytotoxic NK	FLOT2	7.23193e-25	0.418013	0.265	0.149	2.42545e-20	2.28246e-07	0.347304	0.205	0.164	0.0076549	2.28246e-07	1.44639e-24	flotillin 2 [Source:HGNC Symbol;Acc:HGNC:3758]
Cytotoxic NK	RNF149	9.58726e-25	0.479578	0.371	0.247	3.21538e-20	6.36833e-14	0.530107	0.307	0.252	2.13581e-09	6.36833e-14	1.91745e-24	ring finger protein 149 [Source:HGNC Symbol;Acc:HGNC:23137]
Cytotoxic NK	DNAJB6	1.21068e-12	0.283728	0.597	0.556	4.06037e-08	1.03274e-24	0.647575	0.572	0.574	3.4636e-20	1.21068e-12	2.06548e-24	DnaJ heat shock protein family (Hsp40) member B6 [Source:HGNC Symbol;Acc:HGNC:14888]
Cytotoxic NK	TRIM22	1.29698e-24	0.495106	0.415	0.297	4.34983e-20	9.11451e-08	0.506898	0.322	0.302	0.00305682	9.11451e-08	2.59397e-24	tripartite motif containing 22 [Source:HGNC Symbol;Acc:HGNC:16379]
Cytotoxic NK	RSRP1	1.49706e-24	0.379716	0.832	0.775	5.02083e-20	2.81218e-16	0.450466	0.691	0.767	9.4315e-12	2.81218e-16	2.99411e-24	arginine and serine rich protein 1 [Source:HGNC Symbol;Acc:HGNC:25234]
Cytotoxic NK	BCL2	1.93639e-24	0.473119	0.415	0.28	6.49425e-20	8.54363e-16	0.412944	0.241	0.162	2.86536e-11	8.54363e-16	3.87277e-24	BCL2 apoptosis regulator [Source:HGNC Symbol;Acc:HGNC:990]
Cytotoxic NK	WHAMM	2.59262e-24	0.44721	0.29	0.172	8.69514e-20	2.27869e-16	0.492345	0.251	0.177	7.64227e-12	2.27869e-16	5.18524e-24	WASP homolog associated with actin, golgi membranes and microtubules [Source:HGNC Symbol;Acc:HGNC:30493]
Cytotoxic NK	ISG15	2.62193e-24	0.456854	0.413	0.289	8.79344e-20	2.46845e-08	0.408407	0.353	0.326	0.000827869	2.46845e-08	5.24387e-24	ISG15 ubiquitin like modifier [Source:HGNC Symbol;Acc:HGNC:4053]
Cytotoxic NK	ITSN2	2.77164e-24	0.477201	0.399	0.275	9.29553e-20	7.45253e-06	0.445789	0.289	0.269	0.249943	7.45253e-06	5.54328e-24	intersectin 2 [Source:HGNC Symbol;Acc:HGNC:6184]
Cytotoxic NK	POLR3GL	4.33192e-24	0.486916	0.34	0.224	1.45284e-19	1.70498e-05	0.443907	0.279	0.266	0.571818	1.70498e-05	8.66384e-24	RNA polymerase III subunit GL [Source:HGNC Symbol;Acc:HGNC:28466]
Cytotoxic NK	RRAS2	7.34353e-24	0.413736	0.225	0.119	2.46287e-19	1.24803e-11	0.35455	0.184	0.125	4.18563e-07	1.24803e-11	1.46871e-23	RAS related 2 [Source:HGNC Symbol;Acc:HGNC:17271]
Cytotoxic NK	SDF2L1	1.14253e-23	0.451012	0.315	0.198	3.83181e-19	6.43623e-05	0.376707	0.264	0.248	1	6.43623e-05	2.28506e-23	stromal cell derived factor 2 like 1 [Source:HGNC Symbol;Acc:HGNC:10676]
Cytotoxic NK	CDK17	1.53061e-23	0.410769	0.269	0.155	5.13335e-19	1.84027e-22	0.479727	0.235	0.144	6.17191e-18	1.84027e-22	3.06122e-23	cyclin dependent kinase 17 [Source:HGNC Symbol;Acc:HGNC:8750]
Cytotoxic NK	TSPOAP1	2.74197e-23	0.304642	0.151	0.065	9.19602e-19	4.78341e-23	0.331111	0.13	0.058	1.60426e-18	4.78341e-23	5.48394e-23	TSPO associated protein 1 [Source:HGNC Symbol;Acc:HGNC:16831]
Cytotoxic NK	RNF167	2.78724e-23	0.487659	0.38	0.269	9.34785e-19	0.000122626	0.419416	0.321	0.334	1	0.000122626	5.57448e-23	ring finger protein 167 [Source:HGNC Symbol;Acc:HGNC:24544]
Cytotoxic NK	SLC25A45	4.74564e-23	0.293587	0.154	0.067	1.59159e-18	2.14655e-09	0.271326	0.117	0.072	7.19911e-05	2.14655e-09	9.49127e-23	solute carrier family 25 member 45 [Source:HGNC Symbol;Acc:HGNC:27442]
Cytotoxic NK	YPEL3	4.84794e-23	0.492529	0.465	0.36	1.6259e-18	1.6494e-19	0.609581	0.432	0.391	5.53176e-15	1.6494e-19	9.69588e-23	yippee like 3 [Source:HGNC Symbol;Acc:HGNC:18327]
Cytotoxic NK	CLK1	5.55677e-23	0.385479	0.695	0.629	1.86363e-18	2.9076e-19	0.577602	0.573	0.587	9.7515e-15	2.9076e-19	1.11135e-22	CDC like kinase 1 [Source:HGNC Symbol;Acc:HGNC:2068]
Cytotoxic NK	HNRNPL	7.51722e-23	0.490159	0.511	0.425	2.52113e-18	0.382187	0.345059	0.391	0.486	1	0.382187	1.50344e-22	heterogeneous nuclear ribonucleoprotein L [Source:HGNC Symbol;Acc:HGNC:5045]
Cytotoxic NK	NCOA7	9.3158e-23	0.436539	0.396	0.273	3.12433e-18	4.46097e-07	0.320216	0.29	0.254	0.0149612	4.46097e-07	1.86316e-22	nuclear receptor coactivator 7 [Source:HGNC Symbol;Acc:HGNC:21081]
Cytotoxic NK	GLCCI1	9.75497e-23	0.362323	0.252	0.14	3.27162e-18	1.53845e-12	0.349602	0.196	0.133	5.15967e-08	1.53845e-12	1.95099e-22	glucocorticoid induced 1 [Source:HGNC Symbol;Acc:HGNC:18713]
Cytotoxic NK	CA5B	9.97258e-23	0.385631	0.214	0.112	3.3446e-18	3.01242e-15	0.407844	0.194	0.125	1.0103e-10	3.01242e-15	1.99452e-22	carbonic anhydrase 5B [Source:HGNC Symbol;Acc:HGNC:1378]
Cytotoxic NK	PRDM1	1.31921e-22	0.441962	0.516	0.405	4.42436e-18	0.0769879	0.352829	0.354	0.4	1	0.0769879	2.63842e-22	PR/SET domain 1 [Source:HGNC Symbol;Acc:HGNC:9346]
Cytotoxic NK	CISD3	1.92687e-22	0.43517	0.329	0.219	6.46235e-18	0.0169767	0.366343	0.276	0.293	1	0.0169767	3.85375e-22	CDGSH iron sulfur domain 3 [Source:HGNC Symbol;Acc:HGNC:27578]
Cytotoxic NK	RAB8A	2.36816e-22	0.470359	0.41	0.304	7.94235e-18	1.34064e-09	0.471709	0.333	0.308	4.49625e-05	1.34064e-09	4.73633e-22	RAB8A, member RAS oncogene family [Source:HGNC Symbol;Acc:HGNC:7007]
Cytotoxic NK	SELENOT	2.44886e-22	0.498146	0.403	0.302	8.21298e-18	6.03755e-05	0.407896	0.331	0.335	1	6.03755e-05	4.89772e-22	selenoprotein T [Source:HGNC Symbol;Acc:HGNC:18136]
Cytotoxic NK	ERBIN	2.87614e-22	0.493181	0.54	0.45	9.64599e-18	0.428698	0.343892	0.384	0.476	1	0.428698	5.75228e-22	erbb2 interacting protein [Source:HGNC Symbol;Acc:HGNC:15842]
Cytotoxic NK	TRIR	3.24132e-22	0.406032	0.693	0.636	1.08707e-17	1.13569e-14	0.412609	0.642	0.715	3.80889e-10	1.13569e-14	6.48264e-22	telomerase RNA component interacting RNase [Source:HGNC Symbol;Acc:HGNC:28424]
Cytotoxic NK	HECA	4.27571e-22	0.40875	0.323	0.208	1.43399e-17	0.000197541	0.309876	0.209	0.185	1	0.000197541	8.55143e-22	hdc homolog, cell cycle regulator [Source:HGNC Symbol;Acc:HGNC:21041]
Cytotoxic NK	IRF2	5.1742e-22	0.478871	0.398	0.293	1.73532e-17	0.000430776	0.385707	0.312	0.319	1	0.000430776	1.03484e-21	interferon regulatory factor 2 [Source:HGNC Symbol;Acc:HGNC:6117]
Cytotoxic NK	BTN2A2	5.52516e-22	0.279508	0.16	0.073	1.85303e-17	1.70708e-07	0.275175	0.112	0.073	0.0057252	1.70708e-07	1.10503e-21	butyrophilin subfamily 2 member A2 [Source:HGNC Symbol;Acc:HGNC:1137]
Cytotoxic NK	SCLT1	1.32481e-21	0.437356	0.34	0.224	4.44314e-17	9.253e-15	0.507228	0.277	0.21	3.10327e-10	9.253e-15	2.64961e-21	sodium channel and clathrin linker 1 [Source:HGNC Symbol;Acc:HGNC:26406]
Cytotoxic NK	TMEM50A	1.88424e-21	0.415683	0.573	0.499	6.31935e-17	0.0140346	0.293603	0.461	0.55	1	0.0140346	3.76847e-21	transmembrane protein 50A [Source:HGNC Symbol;Acc:HGNC:30590]
Cytotoxic NK	ZC3H12A	3.60469e-17	0.344379	0.229	0.135	1.20894e-12	1.98441e-21	0.474335	0.192	0.108	6.6553e-17	3.60469e-17	3.96881e-21	zinc finger CCCH-type containing 12A [Source:HGNC Symbol;Acc:HGNC:26259]
Cytotoxic NK	ARNTL	2.38477e-21	0.447641	0.269	0.164	7.99803e-17	0.521148	0.256881	0.173	0.187	1	0.521148	4.76954e-21	aryl hydrocarbon receptor nuclear translocator like [Source:HGNC Symbol;Acc:HGNC:701]
Cytotoxic NK	PLEKHA1	3.04687e-21	0.473972	0.388	0.279	1.02186e-16	2.8046e-12	0.530266	0.359	0.32	9.40605e-08	2.8046e-12	6.09374e-21	pleckstrin homology domain containing A1 [Source:HGNC Symbol;Acc:HGNC:14335]
Cytotoxic NK	MLLT11	3.80376e-21	0.3178	0.183	0.091	1.27571e-16	1.74933e-05	0.274298	0.133	0.1	0.586692	1.74933e-05	7.60753e-21	MLLT11 transcription factor 7 cofactor [Source:HGNC Symbol;Acc:HGNC:16997]
Cytotoxic NK	UBE2D3	3.73208e-12	0.256189	0.758	0.75	1.25166e-07	6.74338e-21	0.430691	0.701	0.762	2.26159e-16	3.73208e-12	1.34868e-20	ubiquitin conjugating enzyme E2 D3 [Source:HGNC Symbol;Acc:HGNC:12476]
Cytotoxic NK	NOL4L	7.23691e-21	0.314967	0.179	0.088	2.42712e-16	8.31734e-13	0.318311	0.15	0.09	2.78947e-08	8.31734e-13	1.44738e-20	nucleolar protein 4 like [Source:HGNC Symbol;Acc:HGNC:16106]
Cytotoxic NK	UBE2F	1.00357e-20	0.455752	0.277	0.176	3.36577e-16	4.89493e-07	0.45077	0.243	0.213	0.0164166	4.89493e-07	2.00714e-20	ubiquitin conjugating enzyme E2 F (putative) [Source:HGNC Symbol;Acc:HGNC:12480]
Cytotoxic NK	GCHFR	8.3818e-18	0.253792	0.126	0.056	2.81109e-13	1.48479e-20	0.309355	0.126	0.058	4.97969e-16	8.3818e-18	2.96958e-20	GTP cyclohydrolase I feedback regulator [Source:HGNC Symbol;Acc:HGNC:4194]
Cytotoxic NK	DBF4	2.62338e-20	0.408375	0.256	0.151	8.79829e-16	0.000312507	0.34184	0.19	0.165	1	0.000312507	5.24676e-20	DBF4 zinc finger [Source:HGNC Symbol;Acc:HGNC:17364]
Cytotoxic NK	IFI16	2.95176e-20	0.382739	0.702	0.636	9.89963e-16	1.26905e-08	0.380786	0.571	0.643	0.000425615	1.26905e-08	5.90353e-20	interferon gamma inducible protein 16 [Source:HGNC Symbol;Acc:HGNC:5395]
Cytotoxic NK	BORCS5	8.34205e-17	0.364843	0.24	0.144	2.79776e-12	3.23476e-20	0.433946	0.215	0.129	1.08487e-15	8.34205e-17	6.46951e-20	BLOC-1 related complex subunit 5 [Source:HGNC Symbol;Acc:HGNC:17950]
Cytotoxic NK	RBM3	4.25532e-20	0.385223	0.657	0.588	1.42715e-15	1.74488e-15	0.477301	0.595	0.643	5.85198e-11	1.74488e-15	8.51065e-20	RNA binding motif protein 3 [Source:HGNC Symbol;Acc:HGNC:9900]
Cytotoxic NK	SVIP	7.22343e-20	0.2972	0.265	0.152	2.42259e-15	7.38409e-10	0.341585	0.223	0.165	2.47647e-05	7.38409e-10	1.44469e-19	small VCP interacting protein [Source:HGNC Symbol;Acc:HGNC:25238]
Cytotoxic NK	CDV3	8.07434e-20	0.416527	0.566	0.498	2.70797e-15	0.0691131	0.287769	0.461	0.561	1	0.0691131	1.61487e-19	CDV3 homolog [Source:HGNC Symbol;Acc:HGNC:26928]
Cytotoxic NK	PAFAH2	8.8952e-20	0.288213	0.148	0.069	2.98327e-15	5.41672e-14	0.350259	0.143	0.083	1.81666e-09	5.41672e-14	1.77904e-19	platelet activating factor acetylhydrolase 2 [Source:HGNC Symbol;Acc:HGNC:8579]
Cytotoxic NK	ANKRD13D	1.07608e-19	0.424091	0.342	0.234	3.60895e-15	6.90499e-15	0.51958	0.323	0.265	2.3158e-10	6.90499e-15	2.15216e-19	ankyrin repeat domain 13D [Source:HGNC Symbol;Acc:HGNC:27880]
Cytotoxic NK	SMAD7	5.75122e-08	0.254471	0.206	0.149	0.00192884	1.39433e-19	0.469437	0.22	0.137	4.67631e-15	5.75122e-08	2.78867e-19	SMAD family member 7 [Source:HGNC Symbol;Acc:HGNC:6773]
Cytotoxic NK	SRPK2	1.48902e-19	0.462762	0.41	0.318	4.99387e-15	0.0111546	0.422296	0.344	0.39	1	0.0111546	2.97804e-19	SRSF protein kinase 2 [Source:HGNC Symbol;Acc:HGNC:11306]
Cytotoxic NK	IRAK4	1.96198e-19	0.409258	0.275	0.172	6.5801e-15	1.77456e-08	0.389524	0.209	0.162	0.000595152	1.77456e-08	3.92396e-19	interleukin 1 receptor associated kinase 4 [Source:HGNC Symbol;Acc:HGNC:17967]
Cytotoxic NK	G6PD	2.83083e-19	0.411342	0.255	0.158	9.49404e-15	0.000109459	0.383815	0.205	0.183	1	0.000109459	5.66166e-19	glucose-6-phosphate dehydrogenase [Source:HGNC Symbol;Acc:HGNC:4057]
Cytotoxic NK	BCL9L	2.94673e-19	0.488382	0.359	0.264	9.88274e-15	1.1685e-07	0.502639	0.325	0.311	0.0039189	1.1685e-07	5.89346e-19	BCL9 like [Source:HGNC Symbol;Acc:HGNC:23688]
Cytotoxic NK	TMEM120B	3.38091e-19	0.435235	0.273	0.171	1.13389e-14	0.00132299	0.338968	0.206	0.189	1	0.00132299	6.76182e-19	transmembrane protein 120B [Source:HGNC Symbol;Acc:HGNC:32008]
Cytotoxic NK	FUT11	3.55025e-19	0.464126	0.238	0.143	1.19068e-14	0.010633	0.351541	0.194	0.188	1	0.010633	7.1005e-19	fucosyltransferase 11 [Source:HGNC Symbol;Acc:HGNC:19233]
Cytotoxic NK	SH3BP2	8.24811e-19	0.379707	0.28	0.177	2.76625e-14	2.60036e-05	0.383305	0.206	0.177	0.872109	2.60036e-05	1.64962e-18	SH3 domain binding protein 2 [Source:HGNC Symbol;Acc:HGNC:10825]
Cytotoxic NK	CHMP1B	9.42118e-06	0.267573	0.44	0.422	0.315967	1.15785e-18	0.726836	0.444	0.409	3.88321e-14	9.42118e-06	2.31571e-18	charged multivesicular body protein 1B [Source:HGNC Symbol;Acc:HGNC:24287]
Cytotoxic NK	STK39	1.29791e-18	0.395382	0.264	0.166	4.35295e-14	0.0109551	0.313402	0.201	0.192	1	0.0109551	2.59583e-18	serine/threonine kinase 39 [Source:HGNC Symbol;Acc:HGNC:17717]
Cytotoxic NK	RNF44	1.56427e-18	0.398066	0.268	0.169	5.24625e-14	2.43003e-13	0.437891	0.235	0.171	8.14985e-09	2.43003e-13	3.12854e-18	ring finger protein 44 [Source:HGNC Symbol;Acc:HGNC:19180]
Cytotoxic NK	PIM1	2.38571e-12	0.401471	0.455	0.382	8.00118e-08	1.65481e-18	0.639069	0.361	0.293	5.54992e-14	2.38571e-12	3.30963e-18	Pim-1 proto-oncogene, serine/threonine kinase [Source:HGNC Symbol;Acc:HGNC:8986]
Cytotoxic NK	EIF4E3	2.31952e-18	0.364586	0.272	0.175	7.7792e-14	0.00276273	0.321586	0.196	0.182	1	0.00276273	4.63904e-18	eukaryotic translation initiation factor 4E family member 3 [Source:HGNC Symbol;Acc:HGNC:31837]
Cytotoxic NK	PTPN12	7.86323e-18	0.4777	0.46	0.385	2.63717e-13	2.21241e-05	0.520856	0.422	0.471	0.741998	2.21241e-05	1.57265e-17	protein tyrosine phosphatase non-receptor type 12 [Source:HGNC Symbol;Acc:HGNC:9645]
Cytotoxic NK	BPGM	1.52121e-17	0.294177	0.162	0.082	5.10185e-13	9.20843e-18	0.378828	0.148	0.08	3.08832e-13	1.52121e-17	1.84169e-17	bisphosphoglycerate mutase [Source:HGNC Symbol;Acc:HGNC:1093]
Cytotoxic NK	ITPKB	1.01166e-17	0.362132	0.239	0.144	3.39292e-13	5.98161e-11	0.420013	0.199	0.141	2.00611e-06	5.98161e-11	2.02333e-17	inositol-trisphosphate 3-kinase B [Source:HGNC Symbol;Acc:HGNC:6179]
Cytotoxic NK	DTNBP1	1.01822e-17	0.347118	0.202	0.114	3.4149e-13	4.54804e-10	0.340917	0.175	0.123	1.52532e-05	4.54804e-10	2.03643e-17	dystrobrevin binding protein 1 [Source:HGNC Symbol;Acc:HGNC:17328]
Cytotoxic NK	NSUN6	1.18272e-17	0.561171	0.396	0.306	3.96662e-13	0.0932451	0.532599	0.337	0.39	1	0.0932451	2.36545e-17	NOP2/Sun RNA methyltransferase 6 [Source:HGNC Symbol;Acc:HGNC:23529]
Cytotoxic NK	KLF3	1.47142e-17	0.531	0.424	0.343	4.93484e-13	0.020277	0.360934	0.362	0.416	1	0.020277	2.94284e-17	Kruppel like factor 3 [Source:HGNC Symbol;Acc:HGNC:16516]
Cytotoxic NK	GSTK1	1.5443e-17	0.401455	0.518	0.453	5.17927e-13	0.32185	0.306938	0.41	0.513	1	0.32185	3.0886e-17	glutathione S-transferase kappa 1 [Source:HGNC Symbol;Acc:HGNC:16906]
Cytotoxic NK	CAMK1D	2.61291e-14	0.272579	0.167	0.092	8.76319e-10	1.919e-17	0.361774	0.15	0.081	6.43594e-13	2.61291e-14	3.838e-17	calcium/calmodulin dependent protein kinase ID [Source:HGNC Symbol;Acc:HGNC:19341]
Cytotoxic NK	CCDC85B	9.04058e-15	0.356175	0.531	0.466	3.03203e-10	2.20898e-17	0.506342	0.531	0.527	7.40848e-13	9.04058e-15	4.41796e-17	coiled-coil domain containing 85B [Source:HGNC Symbol;Acc:HGNC:24926]
Cytotoxic NK	KLF12	2.45645e-17	0.425072	0.343	0.243	8.23845e-13	0.920732	0.308468	0.241	0.281	1	0.920732	4.9129e-17	Kruppel like factor 12 [Source:HGNC Symbol;Acc:HGNC:6346]
Cytotoxic NK	HERPUD2	3.0705e-17	0.41914	0.327	0.231	1.02979e-12	0.00916231	0.371477	0.24	0.242	1	0.00916231	6.14101e-17	HERPUD family member 2 [Source:HGNC Symbol;Acc:HGNC:21915]
Cytotoxic NK	OTULIN	3.85877e-17	0.416104	0.342	0.244	1.29415e-12	0.122521	0.337371	0.266	0.289	1	0.122521	7.71754e-17	OTU deubiquitinase with linear linkage specificity [Source:HGNC Symbol;Acc:HGNC:25118]
Cytotoxic NK	SPCS3	4.00739e-17	0.417056	0.569	0.513	1.344e-12	0.0359251	0.323979	0.453	0.541	1	0.0359251	8.01479e-17	signal peptidase complex subunit 3 [Source:HGNC Symbol;Acc:HGNC:26212]
Cytotoxic NK	HIPK1	5.62611e-17	0.438012	0.402	0.311	1.88688e-12	0.00139664	0.40698	0.34	0.362	1	0.00139664	1.12522e-16	homeodomain interacting protein kinase 1 [Source:HGNC Symbol;Acc:HGNC:19006]
Cytotoxic NK	XBP1	9.28901e-17	0.41994	0.597	0.538	3.11535e-12	1.39402e-12	0.401357	0.588	0.622	4.67527e-08	1.39402e-12	1.8578e-16	X-box binding protein 1 [Source:HGNC Symbol;Acc:HGNC:12801]
Cytotoxic NK	CRLF3	5.81454e-12	0.260195	0.193	0.12	1.95008e-07	1.02667e-16	0.372807	0.19	0.117	3.44325e-12	5.81454e-12	2.05334e-16	cytokine receptor like factor 3 [Source:HGNC Symbol;Acc:HGNC:17177]
Cytotoxic NK	ESYT2	1.17972e-16	0.449499	0.313	0.222	3.95656e-12	1.42718e-10	0.455065	0.283	0.235	4.78648e-06	1.42718e-10	2.35945e-16	extended synaptotagmin 2 [Source:HGNC Symbol;Acc:HGNC:22211]
Cytotoxic NK	ZBTB1	1.51846e-16	0.495437	0.447	0.368	5.09261e-12	0.228845	0.357578	0.35	0.41	1	0.228845	3.03692e-16	zinc finger and BTB domain containing 1 [Source:HGNC Symbol;Acc:HGNC:20259]
Cytotoxic NK	BUB3	1.58503e-16	0.414428	0.422	0.34	5.31586e-12	0.239166	0.338242	0.323	0.382	1	0.239166	3.17005e-16	BUB3 mitotic checkpoint protein [Source:HGNC Symbol;Acc:HGNC:1151]
Cytotoxic NK	PTPN2	2.2009e-16	0.390575	0.443	0.364	7.38137e-12	1.63193e-06	0.488038	0.36	0.364	0.0547316	1.63193e-06	4.4018e-16	protein tyrosine phosphatase non-receptor type 2 [Source:HGNC Symbol;Acc:HGNC:9650]
Cytotoxic NK	ACBD5	2.78743e-16	0.404367	0.273	0.183	9.34849e-12	0.0174262	0.323558	0.216	0.215	1	0.0174262	5.57486e-16	acyl-CoA binding domain containing 5 [Source:HGNC Symbol;Acc:HGNC:23338]
Cytotoxic NK	ENC1	2.85929e-16	0.27678	0.142	0.07	9.58949e-12	1.45909e-07	0.283617	0.124	0.083	0.00489351	1.45909e-07	5.71858e-16	ectodermal-neural cortex 1 [Source:HGNC Symbol;Acc:HGNC:3345]
Cytotoxic NK	ARIH2	3.75839e-16	0.407193	0.418	0.34	1.26049e-11	0.584984	0.311338	0.335	0.408	1	0.584984	7.51678e-16	ariadne RBR E3 ubiquitin protein ligase 2 [Source:HGNC Symbol;Acc:HGNC:690]
Cytotoxic NK	TNRC6C	3.94137e-16	0.423402	0.41	0.324	1.32186e-11	0.0558911	0.37299	0.306	0.338	1	0.0558911	7.88275e-16	trinucleotide repeat containing adaptor 6C [Source:HGNC Symbol;Acc:HGNC:29318]
Cytotoxic NK	RAP2A	4.7673e-16	0.40642	0.247	0.16	1.59886e-11	0.00343783	0.361783	0.187	0.174	1	0.00343783	9.5346e-16	RAP2A, member of RAS oncogene family [Source:HGNC Symbol;Acc:HGNC:9861]
Cytotoxic NK	GLIPR2	8.06815e-16	0.382129	0.36	0.267	2.7059e-11	5.229e-12	0.525639	0.312	0.265	1.7537e-07	5.229e-12	1.61363e-15	GLI pathogenesis related 2 [Source:HGNC Symbol;Acc:HGNC:18007]
Cytotoxic NK	C9orf16	1.29353e-15	0.394336	0.52	0.463	4.33826e-11	2.44117e-06	0.359094	0.493	0.54	0.0818719	2.44117e-06	2.58707e-15	chromosome 9 open reading frame 16 [Source:HGNC Symbol;Acc:HGNC:17823]
Cytotoxic NK	CNOT1	1.42571e-15	0.418976	0.436	0.358	4.78156e-11	0.0295001	0.368345	0.37	0.424	1	0.0295001	2.85143e-15	CCR4-NOT transcription complex subunit 1 [Source:HGNC Symbol;Acc:HGNC:7877]
Cytotoxic NK	CHD2	1.70813e-09	0.265267	0.545	0.505	5.72872e-05	1.47198e-15	0.515495	0.511	0.506	4.93673e-11	1.70813e-09	2.94396e-15	chromodomain helicase DNA binding protein 2 [Source:HGNC Symbol;Acc:HGNC:1917]
Cytotoxic NK	ATF7IP	2.76986e-15	0.419675	0.469	0.397	9.28956e-11	0.0784278	0.356409	0.38	0.44	1	0.0784278	5.53972e-15	activating transcription factor 7 interacting protein [Source:HGNC Symbol;Acc:HGNC:20092]
Cytotoxic NK	SAMD9L	3.04883e-15	0.388881	0.298	0.207	1.02252e-10	1.74922e-05	0.403261	0.242	0.215	0.586653	1.74922e-05	6.09766e-15	sterile alpha motif domain containing 9 like [Source:HGNC Symbol;Acc:HGNC:1349]
Cytotoxic NK	CHST11	3.25632e-15	0.341454	0.25	0.161	1.09211e-10	3.28553e-08	0.328885	0.195	0.148	0.0011019	3.28553e-08	6.51264e-15	carbohydrate sulfotransferase 11 [Source:HGNC Symbol;Acc:HGNC:17422]
Cytotoxic NK	CCSER2	3.96646e-15	0.430817	0.456	0.388	1.33027e-10	0.00479093	0.373186	0.359	0.393	1	0.00479093	7.93293e-15	coiled-coil serine rich protein 2 [Source:HGNC Symbol;Acc:HGNC:29197]
Cytotoxic NK	IQSEC1	6.39845e-15	0.396356	0.296	0.209	2.14591e-10	0.000127952	0.373803	0.249	0.233	1	0.000127952	1.27969e-14	IQ motif and Sec7 domain ArfGEF 1 [Source:HGNC Symbol;Acc:HGNC:29112]
Cytotoxic NK	RAP2C	1.3095e-08	0.268551	0.202	0.142	0.00043918	6.63601e-15	0.377494	0.187	0.118	2.22558e-10	1.3095e-08	1.3272e-14	RAP2C, member of RAS oncogene family [Source:HGNC Symbol;Acc:HGNC:21165]
Cytotoxic NK	ZC3HAV1	2.12729e-14	0.303284	0.57	0.495	7.1345e-10	8.55695e-15	0.514169	0.508	0.497	2.86983e-10	2.12729e-14	1.71139e-14	zinc finger CCCH-type containing, antiviral 1 [Source:HGNC Symbol;Acc:HGNC:23721]
Cytotoxic NK	RNF168	8.99571e-15	0.370873	0.331	0.241	3.01698e-10	0.0222717	0.37657	0.246	0.254	1	0.0222717	1.79914e-14	ring finger protein 168 [Source:HGNC Symbol;Acc:HGNC:26661]
Cytotoxic NK	MIDN	9.39718e-15	0.266635	0.675	0.603	3.15163e-10	6.41913e-12	0.43875	0.563	0.596	2.15285e-07	6.41913e-12	1.87944e-14	midnolin [Source:HGNC Symbol;Acc:HGNC:16298]
Cytotoxic NK	ERP29	9.76852e-15	0.406326	0.54	0.492	3.27617e-10	0.285689	0.25838	0.439	0.552	1	0.285689	1.9537e-14	endoplasmic reticulum protein 29 [Source:HGNC Symbol;Acc:HGNC:13799]
Cytotoxic NK	CAPZB	1.11713e-14	0.364577	0.614	0.574	3.74664e-10	6.57549e-10	0.414876	0.562	0.634	2.20529e-05	6.57549e-10	2.23427e-14	capping actin protein of muscle Z-line subunit beta [Source:HGNC Symbol;Acc:HGNC:1491]
Cytotoxic NK	RSBN1L	1.35783e-14	0.406521	0.516	0.466	4.55388e-10	0.752435	0.308838	0.427	0.54	1	0.752435	2.71566e-14	round spermatid basic protein 1 like [Source:HGNC Symbol;Acc:HGNC:24765]
Cytotoxic NK	MVD	1.44251e-14	0.312312	0.163	0.09	4.83789e-10	6.12615e-05	0.309843	0.149	0.119	1	6.12615e-05	2.88502e-14	mevalonate diphosphate decarboxylase [Source:HGNC Symbol;Acc:HGNC:7529]
Cytotoxic NK	SELENOK	1.46389e-14	0.378015	0.54	0.487	4.90961e-10	1.27688e-13	0.452837	0.507	0.529	4.2824e-09	1.27688e-13	2.92779e-14	selenoprotein K [Source:HGNC Symbol;Acc:HGNC:30394]
Cytotoxic NK	IDS	5.24253e-07	0.275515	0.468	0.444	0.0175824	2.29473e-14	0.545782	0.447	0.428	7.69607e-10	5.24253e-07	4.58946e-14	iduronate 2-sulfatase [Source:HGNC Symbol;Acc:HGNC:5389]
Cytotoxic NK	TSC22D4	1.32908e-11	0.357867	0.305	0.234	4.45747e-07	2.44211e-14	0.496651	0.294	0.233	8.19035e-10	1.32908e-11	4.88422e-14	TSC22 domain family member 4 [Source:HGNC Symbol;Acc:HGNC:21696]
Cytotoxic NK	MAPK1	3.66669e-14	0.431175	0.424	0.36	1.22973e-09	5.37263e-08	0.471939	0.389	0.391	0.00180187	5.37263e-08	7.33338e-14	mitogen-activated protein kinase 1 [Source:HGNC Symbol;Acc:HGNC:6871]
Cytotoxic NK	GALNT10	4.63555e-14	0.360924	0.237	0.154	1.55467e-09	0.0388747	0.26373	0.169	0.162	1	0.0388747	9.2711e-14	polypeptide N-acetylgalactosaminyltransferase 10 [Source:HGNC Symbol;Acc:HGNC:19873]
Cytotoxic NK	MFSD10	5.10094e-14	0.402735	0.334	0.258	1.71075e-09	0.546697	0.305526	0.258	0.301	1	0.546697	1.02019e-13	major facilitator superfamily domain containing 10 [Source:HGNC Symbol;Acc:HGNC:16894]
Cytotoxic NK	MIB2	5.99683e-14	0.351808	0.254	0.172	2.01122e-09	1.0258e-05	0.385308	0.228	0.202	0.344033	1.0258e-05	1.19937e-13	mindbomb E3 ubiquitin protein ligase 2 [Source:HGNC Symbol;Acc:HGNC:30577]
Cytotoxic NK	DNTTIP2	6.47494e-14	0.42513	0.419	0.352	2.17156e-09	1.45061e-06	0.514315	0.389	0.404	0.0486505	1.45061e-06	1.29499e-13	deoxynucleotidyltransferase terminal interacting protein 2 [Source:HGNC Symbol;Acc:HGNC:24013]
Cytotoxic NK	ARHGDIA	9.2919e-14	0.369471	0.543	0.497	3.11632e-09	0.0360577	0.260996	0.467	0.56	1	0.0360577	1.85838e-13	Rho GDP dissociation inhibitor alpha [Source:HGNC Symbol;Acc:HGNC:678]
Cytotoxic NK	IFNAR2	1.00658e-13	0.296364	0.185	0.109	3.37585e-09	0.010704	0.281625	0.133	0.117	1	0.010704	2.01315e-13	interferon alpha and beta receptor subunit 2 [Source:HGNC Symbol;Acc:HGNC:5433]
Cytotoxic NK	NMI	1.10754e-13	0.287984	0.226	0.144	3.71446e-09	1.04734e-11	0.381353	0.207	0.147	3.51256e-07	1.04734e-11	2.21507e-13	N-myc and STAT interactor [Source:HGNC Symbol;Acc:HGNC:7854]
Cytotoxic NK	PRDM2	1.2222e-13	0.433945	0.522	0.483	4.09901e-09	0.719586	0.294764	0.415	0.517	1	0.719586	2.4444e-13	PR/SET domain 2 [Source:HGNC Symbol;Acc:HGNC:9347]
Cytotoxic NK	GSDMD	1.31322e-13	0.352495	0.28	0.198	4.40428e-09	0.109763	0.298935	0.224	0.237	1	0.109763	2.62644e-13	gasdermin D [Source:HGNC Symbol;Acc:HGNC:25697]
Cytotoxic NK	JOSD1	1.55817e-13	0.416513	0.435	0.368	5.22579e-09	9.95239e-11	0.545343	0.395	0.378	3.33783e-06	9.95239e-11	3.11634e-13	Josephin domain containing 1 [Source:HGNC Symbol;Acc:HGNC:28953]
Cytotoxic NK	VPS13C	1.61898e-13	0.326635	0.623	0.574	5.42974e-09	0.0745347	0.284774	0.474	0.572	1	0.0745347	3.23796e-13	vacuolar protein sorting 13 homolog C [Source:HGNC Symbol;Acc:HGNC:23594]
Cytotoxic NK	PRKD2	1.62885e-13	0.280876	0.201	0.123	5.46282e-09	0.000122252	0.287927	0.164	0.135	1	0.000122252	3.25769e-13	protein kinase D2 [Source:HGNC Symbol;Acc:HGNC:17293]
Cytotoxic NK	SLC16A7	2.14521e-13	0.328034	0.225	0.142	7.19461e-09	1.49553e-06	0.277388	0.151	0.111	0.0501571	1.49553e-06	4.29042e-13	solute carrier family 16 member 7 [Source:HGNC Symbol;Acc:HGNC:10928]
Cytotoxic NK	HIST1H1E	2.61228e-13	0.364096	0.305	0.22	8.76108e-09	0.000935248	0.399287	0.2	0.181	1	0.000935248	5.22457e-13
Cytotoxic NK	CRBN	2.68424e-13	0.429722	0.394	0.327	9.00241e-09	0.448831	0.334691	0.323	0.388	1	0.448831	5.36848e-13	cereblon [Source:HGNC Symbol;Acc:HGNC:30185]
Cytotoxic NK	NGLY1	3.57375e-13	0.344846	0.275	0.193	1.19856e-08	0.197258	0.284777	0.188	0.195	1	0.197258	7.1475e-13	N-glycanase 1 [Source:HGNC Symbol;Acc:HGNC:17646]
Cytotoxic NK	DNMT1	3.73238e-13	0.383496	0.399	0.325	1.25176e-08	0.779151	0.342201	0.319	0.39	1	0.779151	7.46475e-13	DNA methyltransferase 1 [Source:HGNC Symbol;Acc:HGNC:2976]
Cytotoxic NK	RNF113A	4.56073e-13	0.303757	0.223	0.146	1.52958e-08	2.20733e-07	0.394335	0.207	0.167	0.00740294	2.20733e-07	9.12147e-13	ring finger protein 113A [Source:HGNC Symbol;Acc:HGNC:12974]
Cytotoxic NK	TRANK1	5.64853e-13	0.354674	0.281	0.2	1.8944e-08	0.571056	0.272192	0.184	0.201	1	0.571056	1.12971e-12	tetratricopeptide repeat and ankyrin repeat containing 1 [Source:HGNC Symbol;Acc:HGNC:29011]
Cytotoxic NK	SEC11C	5.79015e-13	0.311209	0.277	0.193	1.9419e-08	8.37405e-07	0.368479	0.269	0.237	0.0280849	8.37405e-07	1.15803e-12	SEC11 homolog C, signal peptidase complex subunit [Source:HGNC Symbol;Acc:HGNC:23400]
Cytotoxic NK	IMP3	6.31862e-13	0.372231	0.348	0.276	2.11914e-08	0.0326419	0.33944	0.316	0.352	1	0.0326419	1.26372e-12	IMP U3 small nucleolar ribonucleoprotein 3 [Source:HGNC Symbol;Acc:HGNC:14497]
Cytotoxic NK	PLEKHG3	6.36208e-13	0.396001	0.263	0.188	2.13371e-08	0.874904	0.301792	0.214	0.253	1	0.874904	1.27242e-12	pleckstrin homology and RhoGEF domain containing G3 [Source:HGNC Symbol;Acc:HGNC:20364]
Cytotoxic NK	CASP10	8.35683e-12	0.285254	0.156	0.091	2.80271e-07	8.24948e-13	0.324206	0.149	0.09	2.76671e-08	8.35683e-12	1.6499e-12	caspase 10 [Source:HGNC Symbol;Acc:HGNC:1500]
Cytotoxic NK	FBXW7	8.4108e-13	0.416895	0.338	0.265	2.82081e-08	0.237516	0.335483	0.245	0.268	1	0.237516	1.68216e-12	F-box and WD repeat domain containing 7 [Source:HGNC Symbol;Acc:HGNC:16712]
Cytotoxic NK	WDR1	1.03161e-12	0.352063	0.452	0.392	3.45981e-08	2.30002e-06	0.430649	0.411	0.433	0.0771382	2.30002e-06	2.06322e-12	WD repeat domain 1 [Source:HGNC Symbol;Acc:HGNC:12754]
Cytotoxic NK	SHISA5	1.23212e-12	0.359183	0.414	0.353	4.13227e-08	0.604501	0.275343	0.354	0.429	1	0.604501	2.46423e-12	shisa family member 5 [Source:HGNC Symbol;Acc:HGNC:30376]
Cytotoxic NK	SNHG15	1.34907e-12	0.409999	0.331	0.257	4.52451e-08	1.44512e-05	0.406769	0.27	0.253	0.484666	1.44512e-05	2.69814e-12	small nucleolar RNA host gene 15 [Source:HGNC Symbol;Acc:HGNC:27797]
Cytotoxic NK	CDKN1B	1.35492e-12	0.372538	0.393	0.321	4.54415e-08	0.100906	0.307261	0.317	0.359	1	0.100906	2.70985e-12	cyclin dependent kinase inhibitor 1B [Source:HGNC Symbol;Acc:HGNC:1785]
Cytotoxic NK	EIF3G	1.41485e-12	0.332053	0.608	0.579	4.74513e-08	6.4332e-09	0.435605	0.6	0.675	0.000215757	6.4332e-09	2.8297e-12	eukaryotic translation initiation factor 3 subunit G [Source:HGNC Symbol;Acc:HGNC:3274]
Cytotoxic NK	PPP4R3A	1.53529e-12	0.376002	0.469	0.415	5.14906e-08	0.0173404	0.340749	0.395	0.452	1	0.0173404	3.07058e-12	protein phosphatase 4 regulatory subunit 3A [Source:HGNC Symbol;Acc:HGNC:20219]
Cytotoxic NK	KDM4C	1.53739e-12	0.302688	0.23	0.152	5.15609e-08	0.0307282	0.272422	0.163	0.153	1	0.0307282	3.07478e-12	lysine demethylase 4C [Source:HGNC Symbol;Acc:HGNC:17071]
Cytotoxic NK	CWF19L2	1.80847e-12	0.411619	0.418	0.357	6.06526e-08	0.21157	0.269204	0.339	0.446	1	0.21157	3.61694e-12	CWF19 like cell cycle control factor 2 [Source:HGNC Symbol;Acc:HGNC:26508]
Cytotoxic NK	UCHL5	2.10266e-12	0.35904	0.237	0.161	7.05191e-08	0.048887	0.306216	0.187	0.185	1	0.048887	4.20532e-12	ubiquitin C-terminal hydrolase L5 [Source:HGNC Symbol;Acc:HGNC:19678]
Cytotoxic NK	COQ10B	2.22992e-12	0.378253	0.346	0.278	7.47871e-08	6.29474e-06	0.444422	0.278	0.261	0.211113	6.29474e-06	4.45984e-12	coenzyme Q10B [Source:HGNC Symbol;Acc:HGNC:25819]
Cytotoxic NK	ANP32E	2.25093e-12	0.396212	0.42	0.356	7.54916e-08	0.689981	0.276515	0.331	0.42	1	0.689981	4.50185e-12	acidic nuclear phosphoprotein 32 family member E [Source:HGNC Symbol;Acc:HGNC:16673]
Cytotoxic NK	TMEM107	2.36007e-12	0.354236	0.288	0.209	7.91521e-08	0.516101	0.364834	0.202	0.224	1	0.516101	4.72015e-12	transmembrane protein 107 [Source:HGNC Symbol;Acc:HGNC:28128]
Cytotoxic NK	DNM2	3.48027e-12	0.368593	0.305	0.229	1.16721e-07	0.787799	0.257284	0.224	0.256	1	0.787799	6.96055e-12	dynamin 2 [Source:HGNC Symbol;Acc:HGNC:2974]
Cytotoxic NK	DNAJC1	3.48587e-12	0.388647	0.451	0.403	1.16909e-07	0.354202	0.261354	0.367	0.483	1	0.354202	6.97174e-12	DnaJ heat shock protein family (Hsp40) member C1 [Source:HGNC Symbol;Acc:HGNC:20090]
Cytotoxic NK	Z93241.1	3.51703e-12	0.270208	0.218	0.139	1.17954e-07	4.88998e-11	0.556456	0.168	0.111	1.64e-06	4.88998e-11	7.03406e-12	RNA, U12 small nuclear
Cytotoxic NK	OTUD6B-AS1	4.93156e-12	0.44585	0.415	0.36	1.65395e-07	0.369947	0.351799	0.301	0.387	1	0.369947	9.86312e-12	OTUD6B antisense RNA 1 (head to head) [Source:HGNC Symbol;Acc:HGNC:50466]
Cytotoxic NK	DRAP1	5.53095e-12	0.335203	0.547	0.509	1.85497e-07	3.3057e-07	0.370718	0.526	0.592	0.0110867	3.3057e-07	1.10619e-11	DR1 associated protein 1 [Source:HGNC Symbol;Acc:HGNC:3019]
Cytotoxic NK	CCDC12	5.66126e-12	0.375168	0.43	0.382	1.89867e-07	7.88997e-09	0.475341	0.41	0.423	0.000264614	7.88997e-09	1.13225e-11	coiled-coil domain containing 12 [Source:HGNC Symbol;Acc:HGNC:28332]
Cytotoxic NK	CMIP	6.81908e-12	0.324218	0.239	0.162	2.28698e-07	0.00131514	0.268422	0.187	0.165	1	0.00131514	1.36382e-11	c-Maf inducing protein [Source:HGNC Symbol;Acc:HGNC:24319]
Cytotoxic NK	HNRNPUL1	6.95177e-12	0.372318	0.574	0.555	2.33148e-07	0.00306392	0.318112	0.517	0.627	1	0.00306392	1.39035e-11	heterogeneous nuclear ribonucleoprotein U like 1 [Source:HGNC Symbol;Acc:HGNC:17011]
Cytotoxic NK	HSPA9	7.48881e-12	0.285869	0.548	0.505	2.5116e-07	0.832505	0.252789	0.424	0.536	1	0.832505	1.49776e-11	heat shock protein family A (Hsp70) member 9 [Source:HGNC Symbol;Acc:HGNC:5244]
Cytotoxic NK	NMRK1	7.73917e-12	0.336736	0.231	0.156	2.59556e-07	1.5199e-09	0.413302	0.204	0.153	5.09743e-05	1.5199e-09	1.54783e-11	nicotinamide riboside kinase 1 [Source:HGNC Symbol;Acc:HGNC:26057]
Cytotoxic NK	TMEM173	7.78529e-12	0.347389	0.288	0.212	2.61103e-07	0.0286748	0.320455	0.244	0.252	1	0.0286748	1.55706e-11
Cytotoxic NK	DUSP5	1.09083e-11	0.330668	0.238	0.162	3.65843e-07	7.90328e-12	0.361967	0.176	0.117	2.6506e-07	1.09083e-11	1.58066e-11	dual specificity phosphatase 5 [Source:HGNC Symbol;Acc:HGNC:3071]
Cytotoxic NK	SUPT4H1	7.98866e-12	0.410468	0.371	0.314	2.67924e-07	0.318195	0.256165	0.293	0.378	1	0.318195	1.59773e-11	SPT4 homolog, DSIF elongation factor subunit [Source:HGNC Symbol;Acc:HGNC:11467]
Cytotoxic NK	CHMP4A	8.08485e-12	0.380729	0.403	0.345	2.7115e-07	0.968905	0.284395	0.337	0.424	1	0.968905	1.61697e-11	charged multivesicular body protein 4A [Source:HGNC Symbol;Acc:HGNC:20274]
Cytotoxic NK	GATAD2A	8.30357e-12	0.376387	0.357	0.293	2.78485e-07	0.919001	0.268851	0.289	0.354	1	0.919001	1.66071e-11	GATA zinc finger domain containing 2A [Source:HGNC Symbol;Acc:HGNC:29989]
Cytotoxic NK	SNHG9	8.30667e-12	0.283207	0.432	0.363	2.78589e-07	2.3017e-05	0.402736	0.429	0.464	0.771945	2.3017e-05	1.66133e-11	small nucleolar RNA host gene 9 [Source:HGNC Symbol;Acc:HGNC:33102]
Cytotoxic NK	MEX3C	1.54873e-11	0.368854	0.285	0.213	5.19412e-07	3.59405e-05	0.399473	0.23	0.207	1	3.59405e-05	3.09745e-11	mex-3 RNA binding family member C [Source:HGNC Symbol;Acc:HGNC:28040]
Cytotoxic NK	IDH2	2.1905e-11	0.303666	0.296	0.222	7.34649e-07	0.0062485	0.322682	0.277	0.285	1	0.0062485	4.38099e-11	isocitrate dehydrogenase (NADP(+)) 2 [Source:HGNC Symbol;Acc:HGNC:5383]
Cytotoxic NK	C21orf91	2.27297e-11	0.315699	0.229	0.157	7.62308e-07	0.0453842	0.300839	0.184	0.179	1	0.0453842	4.54594e-11	chromosome 21 open reading frame 91 [Source:HGNC Symbol;Acc:HGNC:16459]
Cytotoxic NK	SPTY2D1	2.53398e-11	0.37259	0.398	0.339	8.49846e-07	0.0268074	0.396564	0.339	0.383	1	0.0268074	5.06796e-11	SPT2 chromatin protein domain containing 1 [Source:HGNC Symbol;Acc:HGNC:26818]
Cytotoxic NK	RGS3	3.51526e-11	0.290061	0.235	0.161	1.17895e-06	0.0743628	0.259481	0.188	0.187	1	0.0743628	7.03053e-11	regulator of G protein signaling 3 [Source:HGNC Symbol;Acc:HGNC:9999]
Cytotoxic NK	ZNF800	3.68706e-11	0.382297	0.351	0.285	1.23657e-06	0.433799	0.301243	0.27	0.311	1	0.433799	7.37413e-11	zinc finger protein 800 [Source:HGNC Symbol;Acc:HGNC:27267]
Cytotoxic NK	EPC1	4.87573e-11	0.329104	0.611	0.594	1.63522e-06	0.0793626	0.314301	0.489	0.613	1	0.0793626	9.75146e-11	enhancer of polycomb homolog 1 [Source:HGNC Symbol;Acc:HGNC:19876]
Cytotoxic NK	CAPN2	5.75101e-11	0.358733	0.444	0.399	1.92877e-06	0.0219877	0.349256	0.37	0.425	1	0.0219877	1.1502e-10	calpain 2 [Source:HGNC Symbol;Acc:HGNC:1479]
Cytotoxic NK	HELB	7.5691e-11	0.301488	0.238	0.163	2.53852e-06	2.15628e-06	0.345124	0.181	0.141	0.0723174	2.15628e-06	1.51382e-10	DNA helicase B [Source:HGNC Symbol;Acc:HGNC:17196]
Cytotoxic NK	M6PR	8.38207e-11	0.366367	0.369	0.313	2.81118e-06	0.00188054	0.362288	0.327	0.347	1	0.00188054	1.67641e-10	mannose-6-phosphate receptor, cation dependent [Source:HGNC Symbol;Acc:HGNC:6752]
Cytotoxic NK	CNPPD1	8.9469e-11	0.346313	0.206	0.14	3.00061e-06	0.0078317	0.315827	0.175	0.163	1	0.0078317	1.78938e-10	cyclin Pas1/PHO80 domain containing 1 [Source:HGNC Symbol;Acc:HGNC:25220]
Cytotoxic NK	YARS	9.61096e-11	0.343329	0.23	0.163	3.22333e-06	0.153551	0.280483	0.186	0.191	1	0.153551	1.92219e-10
Cytotoxic NK	RICTOR	1.12098e-10	0.353508	0.41	0.354	3.75954e-06	0.0552088	0.340091	0.329	0.371	1	0.0552088	2.24196e-10	RPTOR independent companion of MTOR complex 2 [Source:HGNC Symbol;Acc:HGNC:28611]
Cytotoxic NK	ENSA	1.35422e-10	0.361901	0.478	0.444	4.54179e-06	0.00393928	0.306679	0.435	0.507	1	0.00393928	2.70844e-10	endosulfine alpha [Source:HGNC Symbol;Acc:HGNC:3360]
Cytotoxic NK	CNTRL	1.70042e-10	0.31482	0.292	0.217	5.70287e-06	1.46124e-05	0.354502	0.238	0.208	0.49007	1.46124e-05	3.40084e-10	centriolin [Source:HGNC Symbol;Acc:HGNC:1858]
Cytotoxic NK	MED10	1.80378e-10	0.361981	0.372	0.317	6.04952e-06	0.959758	0.289244	0.302	0.372	1	0.959758	3.60756e-10	mediator complex subunit 10 [Source:HGNC Symbol;Acc:HGNC:28760]
Cytotoxic NK	HELZ	2.16571e-10	0.404132	0.459	0.415	7.26336e-06	1.39187e-05	0.431225	0.412	0.44	0.466806	1.39187e-05	4.33142e-10	helicase with zinc finger [Source:HGNC Symbol;Acc:HGNC:16878]
Cytotoxic NK	SS18L2	2.75488e-10	0.309372	0.247	0.181	9.23933e-06	0.000116761	0.380778	0.229	0.21	1	0.000116761	5.50977e-10	SS18 like 2 [Source:HGNC Symbol;Acc:HGNC:15593]
Cytotoxic NK	VCPIP1	3.05981e-10	0.343448	0.263	0.197	1.0262e-05	0.253417	0.277221	0.196	0.207	1	0.253417	6.11963e-10	valosin containing protein interacting protein 1 [Source:HGNC Symbol;Acc:HGNC:30897]
Cytotoxic NK	CYBC1	3.20039e-10	0.292495	0.271	0.204	1.07335e-05	0.000762303	0.415792	0.243	0.236	1	0.000762303	6.40077e-10	cytochrome b-245 chaperone 1 [Source:HGNC Symbol;Acc:HGNC:28672]
Cytotoxic NK	LYST	4.04699e-10	0.432924	0.355	0.296	1.35728e-05	0.258499	0.357662	0.257	0.285	1	0.258499	8.09397e-10	lysosomal trafficking regulator [Source:HGNC Symbol;Acc:HGNC:1968]
Cytotoxic NK	COQ7	4.29375e-10	0.297429	0.28	0.211	1.44004e-05	0.408097	0.272467	0.205	0.223	1	0.408097	8.5875e-10	coenzyme Q7, hydroxylase [Source:HGNC Symbol;Acc:HGNC:2244]
Cytotoxic NK	VPS13A	5.80158e-10	0.325512	0.288	0.219	1.94573e-05	0.125702	0.270337	0.215	0.222	1	0.125702	1.16032e-09	vacuolar protein sorting 13 homolog A [Source:HGNC Symbol;Acc:HGNC:1908]
Cytotoxic NK	RPS6KA3	6.20561e-10	0.323178	0.313	0.243	2.08124e-05	1.26406e-07	0.414599	0.279	0.242	0.00423942	1.26406e-07	1.24112e-09	ribosomal protein S6 kinase A3 [Source:HGNC Symbol;Acc:HGNC:10432]
Cytotoxic NK	TSPYL2	6.27147e-10	0.457036	0.509	0.476	2.10333e-05	5.65709e-06	0.603189	0.45	0.493	0.189728	5.65709e-06	1.25429e-09	TSPY like 2 [Source:HGNC Symbol;Acc:HGNC:24358]
Cytotoxic NK	FKBP11	6.84388e-10	0.409599	0.363	0.311	2.2953e-05	0.852712	0.265571	0.296	0.357	1	0.852712	1.36878e-09	FKBP prolyl isomerase 11 [Source:HGNC Symbol;Acc:HGNC:18624]
Cytotoxic NK	SACM1L	1.29202e-09	0.348101	0.363	0.306	4.33318e-05	0.478182	0.330317	0.303	0.355	1	0.478182	2.58404e-09	SAC1 like phosphatidylinositide phosphatase [Source:HGNC Symbol;Acc:HGNC:17059]
Cytotoxic NK	DNAJB14	1.32361e-09	0.315342	0.478	0.437	4.43913e-05	0.841002	0.2814	0.37	0.472	1	0.841002	2.64723e-09	DnaJ heat shock protein family (Hsp40) member B14 [Source:HGNC Symbol;Acc:HGNC:25881]
Cytotoxic NK	B4GALT1	1.48729e-09	0.253612	0.327	0.264	4.98807e-05	0.940138	0.269308	0.249	0.291	1	0.940138	2.97458e-09	beta-1,4-galactosyltransferase 1 [Source:HGNC Symbol;Acc:HGNC:924]
Cytotoxic NK	MOB1A	1.49055e-09	0.290639	0.553	0.532	4.999e-05	0.141162	0.250532	0.47	0.574	1	0.141162	2.9811e-09	MOB kinase activator 1A [Source:HGNC Symbol;Acc:HGNC:16015]
Cytotoxic NK	PKN1	1.5715e-09	0.34317	0.317	0.26	5.27048e-05	5.95965e-05	0.404673	0.305	0.304	1	5.95965e-05	3.14299e-09	protein kinase N1 [Source:HGNC Symbol;Acc:HGNC:9405]
Cytotoxic NK	RAP1A	1.87674e-09	0.304005	0.397	0.344	6.2942e-05	0.00319705	0.378587	0.334	0.359	1	0.00319705	3.75347e-09	RAP1A, member of RAS oncogene family [Source:HGNC Symbol;Acc:HGNC:9855]
Cytotoxic NK	TAF10	2.73105e-09	0.316252	0.402	0.358	9.15939e-05	0.122169	0.336904	0.376	0.45	1	0.122169	5.46209e-09	TATA-box binding protein associated factor 10 [Source:HGNC Symbol;Acc:HGNC:11543]
Cytotoxic NK	PPP2R5A	3.15767e-09	0.316898	0.286	0.225	0.000105902	0.00492576	0.336959	0.251	0.25	1	0.00492576	6.31534e-09	protein phosphatase 2 regulatory subunit B'alpha [Source:HGNC Symbol;Acc:HGNC:9309]
Cytotoxic NK	SMIM27	3.46101e-09	0.29343	0.233	0.172	0.000116075	0.671332	0.260778	0.195	0.217	1	0.671332	6.92202e-09	small integral membrane protein 27 [Source:HGNC Symbol;Acc:HGNC:31420]
Cytotoxic NK	COX17	4.24971e-09	0.283114	0.411	0.35	0.000142527	0.000395344	0.386945	0.385	0.414	1	0.000395344	8.49942e-09	cytochrome c oxidase copper chaperone COX17 [Source:HGNC Symbol;Acc:HGNC:2264]
Cytotoxic NK	TAF7	4.39261e-09	0.295255	0.595	0.584	0.000147319	0.57739	0.261602	0.466	0.595	1	0.57739	8.78522e-09	TATA-box binding protein associated factor 7 [Source:HGNC Symbol;Acc:HGNC:11541]
Cytotoxic NK	YAF2	4.67764e-09	0.370562	0.357	0.305	0.000156879	0.736446	0.279038	0.296	0.368	1	0.736446	9.35528e-09	YY1 associated factor 2 [Source:HGNC Symbol;Acc:HGNC:17363]
Cytotoxic NK	TBCC	3.60842e-07	0.310819	0.238	0.188	0.0121019	5.61449e-09	0.428179	0.246	0.203	0.000188299	3.60842e-07	1.1229e-08	tubulin folding cofactor C [Source:HGNC Symbol;Acc:HGNC:11580]
Cytotoxic NK	SATB1	7.79649e-09	0.30513	0.283	0.218	0.000261479	5.64598e-08	0.500748	0.268	0.231	0.00189355	5.64598e-08	1.5593e-08	SATB homeobox 1 [Source:HGNC Symbol;Acc:HGNC:10541]
Cytotoxic NK	NCK1	9.82737e-09	0.306455	0.321	0.267	0.00032959	0.124348	0.330544	0.259	0.282	1	0.124348	1.96547e-08	NCK adaptor protein 1 [Source:HGNC Symbol;Acc:HGNC:7664]
Cytotoxic NK	CXorf38	1.00633e-08	0.325097	0.244	0.185	0.000337502	0.468674	0.27308	0.19	0.207	1	0.468674	2.01265e-08	chromosome X open reading frame 38 [Source:HGNC Symbol;Acc:HGNC:28589]
Cytotoxic NK	PSMA5	1.18452e-08	0.305953	0.373	0.328	0.000397263	0.0380874	0.301206	0.337	0.381	1	0.0380874	2.36903e-08	proteasome 20S subunit alpha 5 [Source:HGNC Symbol;Acc:HGNC:9534]
Cytotoxic NK	NECAP2	1.8315e-08	0.3347	0.301	0.249	0.000614248	0.304902	0.319891	0.237	0.262	1	0.304902	3.663e-08	NECAP endocytosis associated 2 [Source:HGNC Symbol;Acc:HGNC:25528]
Cytotoxic NK	MYO9B	3.72137e-08	0.330682	0.385	0.342	0.00124807	0.378645	0.306471	0.321	0.377	1	0.378645	7.44274e-08	myosin IXB [Source:HGNC Symbol;Acc:HGNC:7609]
Cytotoxic NK	USP3	3.83787e-08	0.318799	0.325	0.274	0.00128715	0.487571	0.265092	0.253	0.286	1	0.487571	7.67575e-08	ubiquitin specific peptidase 3 [Source:HGNC Symbol;Acc:HGNC:12626]
Cytotoxic NK	UBE2V1	4.27847e-08	0.328042	0.289	0.24	0.00143491	0.0822023	0.289261	0.234	0.246	1	0.0822023	8.55694e-08	ubiquitin conjugating enzyme E2 V1 [Source:HGNC Symbol;Acc:HGNC:12494]
Cytotoxic NK	SMG1	5.5912e-08	0.310989	0.574	0.578	0.00187518	0.0103799	0.281717	0.486	0.569	1	0.0103799	1.11824e-07	SMG1 nonsense mediated mRNA decay associated PI3K related kinase [Source:HGNC Symbol;Acc:HGNC:30045]
Cytotoxic NK	TUT7	7.63198e-08	0.31824	0.375	0.327	0.00255961	0.585723	0.261179	0.29	0.357	1	0.585723	1.5264e-07	terminal uridylyl transferase 7 [Source:HGNC Symbol;Acc:HGNC:25817]
Cytotoxic NK	PPP3CA	1.00835e-07	0.314979	0.409	0.368	0.00338179	0.818522	0.261653	0.342	0.414	1	0.818522	2.01669e-07	protein phosphatase 3 catalytic subunit alpha [Source:HGNC Symbol;Acc:HGNC:9314]
Cytotoxic NK	STOM	1.59604e-07	0.284089	0.415	0.379	0.00535279	1.01629e-07	0.403328	0.377	0.365	0.00340842	1.59604e-07	2.03257e-07	stomatin [Source:HGNC Symbol;Acc:HGNC:3383]
Cytotoxic NK	PHF11	1.09685e-07	0.361153	0.352	0.313	0.00367861	0.89172	0.268438	0.285	0.348	1	0.89172	2.1937e-07	PHD finger protein 11 [Source:HGNC Symbol;Acc:HGNC:17024]
Cytotoxic NK	PILRB	1.14631e-07	0.288083	0.272	0.215	0.00384448	0.00140006	0.36274	0.259	0.252	1	0.00140006	2.29261e-07	paired immunoglobin like type 2 receptor beta [Source:HGNC Symbol;Acc:HGNC:18297]
Cytotoxic NK	CD164	1.25955e-07	0.27848	0.578	0.579	0.00422427	5.41556e-06	0.383117	0.515	0.593	0.181627	5.41556e-06	2.5191e-07	CD164 molecule [Source:HGNC Symbol;Acc:HGNC:1632]
Cytotoxic NK	AIP	1.50629e-07	0.329006	0.343	0.303	0.00505178	0.345584	0.31245	0.28	0.323	1	0.345584	3.01257e-07	aryl hydrocarbon receptor interacting protein [Source:HGNC Symbol;Acc:HGNC:358]
Cytotoxic NK	TOB1	1.87638e-07	0.272564	0.385	0.336	0.00629301	0.895403	0.251023	0.285	0.335	1	0.895403	3.75277e-07	transducer of ERBB2, 1 [Source:HGNC Symbol;Acc:HGNC:11979]
Cytotoxic NK	CNOT2	2.28545e-07	0.297035	0.459	0.442	0.00766494	0.108307	0.390992	0.393	0.474	1	0.108307	4.5709e-07	CCR4-NOT transcription complex subunit 2 [Source:HGNC Symbol;Acc:HGNC:7878]
Cytotoxic NK	USB1	2.34782e-07	0.255486	0.158	0.108	0.00787413	7.498e-06	0.317552	0.151	0.116	0.251468	7.498e-06	4.69565e-07	U6 snRNA biogenesis phosphodiesterase 1 [Source:HGNC Symbol;Acc:HGNC:25792]
Cytotoxic NK	CDK11A	3.70426e-07	0.278848	0.281	0.232	0.0124234	0.524872	0.292684	0.231	0.261	1	0.524872	7.40853e-07	cyclin dependent kinase 11A [Source:HGNC Symbol;Acc:HGNC:1730]
Cytotoxic NK	USP24	4.00587e-07	0.281852	0.242	0.19	0.0134349	0.167948	0.298568	0.181	0.186	1	0.167948	8.01174e-07	ubiquitin specific peptidase 24 [Source:HGNC Symbol;Acc:HGNC:12623]
Cytotoxic NK	ABI1	4.43112e-07	0.324282	0.344	0.307	0.0148611	0.00162847	0.380306	0.3	0.312	1	0.00162847	8.86224e-07	abl interactor 1 [Source:HGNC Symbol;Acc:HGNC:11320]
Cytotoxic NK	ATXN2L	4.48452e-07	0.282342	0.302	0.257	0.0150402	0.304896	0.298487	0.232	0.255	1	0.304896	8.96903e-07	ataxin 2 like [Source:HGNC Symbol;Acc:HGNC:31326]
Cytotoxic NK	BTN2A1	5.15361e-07	0.287443	0.225	0.175	0.0172842	0.600655	0.286255	0.19	0.209	1	0.600655	1.03072e-06	butyrophilin subfamily 2 member A1 [Source:HGNC Symbol;Acc:HGNC:1136]
Cytotoxic NK	TRAPPC1	5.24785e-07	0.261258	0.424	0.401	0.0176002	0.505368	0.299847	0.394	0.491	1	0.505368	1.04957e-06	trafficking protein particle complex 1 [Source:HGNC Symbol;Acc:HGNC:19894]
Cytotoxic NK	LINC02256	6.97897e-07	0.276495	0.221	0.169	0.0234061	0.105238	0.341826	0.182	0.183	1	0.105238	1.39579e-06	long intergenic non-protein coding RNA 2256 [Source:HGNC Symbol;Acc:HGNC:53157]
Cytotoxic NK	PARP10	8.7831e-07	0.261887	0.202	0.153	0.0294568	0.112306	0.29302	0.18	0.181	1	0.112306	1.75662e-06	poly(ADP-ribose) polymerase family member 10 [Source:HGNC Symbol;Acc:HGNC:25895]
Cytotoxic NK	TMED5	9.00407e-07	0.298259	0.294	0.249	0.0301979	0.00707311	0.343718	0.223	0.217	1	0.00707311	1.80081e-06	transmembrane p24 trafficking protein 5 [Source:HGNC Symbol;Acc:HGNC:24251]
Cytotoxic NK	PDCD10	9.10968e-07	0.294395	0.371	0.339	0.0305521	0.0355685	0.37846	0.34	0.389	1	0.0355685	1.82194e-06	programmed cell death 10 [Source:HGNC Symbol;Acc:HGNC:8761]
Cytotoxic NK	ARRDC3	1.60863e-06	0.330652	0.355	0.314	0.0539504	5.51501e-05	0.488028	0.325	0.324	1	5.51501e-05	3.21727e-06	arrestin domain containing 3 [Source:HGNC Symbol;Acc:HGNC:29263]
Cytotoxic NK	KRAS	2.33198e-06	0.317304	0.315	0.282	0.0782098	0.331993	0.288964	0.279	0.318	1	0.331993	4.66395e-06	KRAS proto-oncogene, GTPase [Source:HGNC Symbol;Acc:HGNC:6407]
Cytotoxic NK	SIAH2	3.17751e-06	0.274888	0.258	0.213	0.106567	0.0629989	0.322504	0.225	0.234	1	0.0629989	6.355e-06	siah E3 ubiquitin protein ligase 2 [Source:HGNC Symbol;Acc:HGNC:10858]
Cytotoxic NK	RASSF4	3.32437e-06	0.281284	0.198	0.151	0.111493	0.0245406	0.289679	0.17	0.16	1	0.0245406	6.64873e-06	Ras association domain family member 4 [Source:HGNC Symbol;Acc:HGNC:20793]
Cytotoxic NK	ACAA2	4.51419e-06	0.296853	0.3	0.264	0.151397	0.215828	0.260673	0.254	0.326	1	0.215828	9.02835e-06	acetyl-CoA acyltransferase 2 [Source:HGNC Symbol;Acc:HGNC:83]
Cytotoxic NK	CACYBP	4.68386e-06	0.25431	0.434	0.409	0.157087	3.60357e-05	0.403717	0.414	0.447	1	3.60357e-05	9.36769e-06	calcyclin binding protein [Source:HGNC Symbol;Acc:HGNC:30423]
Cytotoxic NK	BAX	7.74535e-06	0.275109	0.356	0.331	0.259764	0.393842	0.335935	0.342	0.41	1	0.393842	1.54906e-05	BCL2 associated X, apoptosis regulator [Source:HGNC Symbol;Acc:HGNC:959]
Cytotoxic NK	SSBP3	7.80438e-06	0.298047	0.376	0.353	0.261743	0.245497	0.349836	0.362	0.44	1	0.245497	1.56087e-05	single stranded DNA binding protein 3 [Source:HGNC Symbol;Acc:HGNC:15674]
Cytotoxic NK	LSM8	9.72423e-06	0.292458	0.422	0.414	0.326131	0.377728	0.312507	0.375	0.46	1	0.377728	1.94484e-05	LSM8 homolog, U6 small nuclear RNA associated [Source:HGNC Symbol;Acc:HGNC:20471]
Cytotoxic NK	SPSB3	1.02993e-05	0.270517	0.31	0.277	0.345419	0.0756432	0.354582	0.296	0.334	1	0.0756432	2.05985e-05	splA/ryanodine receptor domain and SOCS box containing 3 [Source:HGNC Symbol;Acc:HGNC:30629]
Cytotoxic NK	SIRT2	1.67221e-05	0.266607	0.221	0.181	0.560825	1.22374e-05	0.418086	0.221	0.194	0.410417	1.67221e-05	2.44746e-05	sirtuin 2 [Source:HGNC Symbol;Acc:HGNC:10886]
Cytotoxic NK	COMMD5	1.74573e-05	0.250759	0.18	0.14	0.585481	0.900544	0.264608	0.158	0.18	1	0.900544	3.49142e-05	COMM domain containing 5 [Source:HGNC Symbol;Acc:HGNC:17902]
Cytotoxic NK	GTF3C1	9.36658e-05	0.359307	0.346	0.333	1	0.171864	0.268751	0.312	0.412	1	0.171864	0.000187323	general transcription factor IIIC subunit 1 [Source:HGNC Symbol;Acc:HGNC:4664]
Cytotoxic NK	KBTBD2	0.000131426	0.25102	0.26	0.228	1	0.0292452	0.307049	0.211	0.209	1	0.0292452	0.000262835	kelch repeat and BTB domain containing 2 [Source:HGNC Symbol;Acc:HGNC:21751]
Cytotoxic NK	DDHD1	0.000160992	0.253734	0.307	0.279	1	0.717141	0.28544	0.245	0.282	1	0.717141	0.000321957	DDHD domain containing 1 [Source:HGNC Symbol;Acc:HGNC:19714]
Cytotoxic NK	GMCL1	0.00037807	0.272661	0.216	0.186	1	0.706686	0.265071	0.187	0.207	1	0.706686	0.000755997	germ cell-less 1, spermatogenesis associated [Source:HGNC Symbol;Acc:HGNC:23843]
Cytotoxic NK	MAX	0.000382881	0.275759	0.342	0.332	1	0.50428	0.267991	0.291	0.37	1	0.50428	0.000765615	MYC associated factor X [Source:HGNC Symbol;Acc:HGNC:6913]
Cytotoxic NK	CPEB4	0.000622422	0.257705	0.338	0.321	1	0.842784	0.325222	0.262	0.308	1	0.842784	0.00124446	cytoplasmic polyadenylation element binding protein 4 [Source:HGNC Symbol;Acc:HGNC:21747]
Cytotoxic NK	MTF2	0.000702434	0.283676	0.305	0.289	1	0.319255	0.251578	0.268	0.338	1	0.319255	0.00140438	metal response element binding transcription factor 2 [Source:HGNC Symbol;Acc:HGNC:29535]
Cytotoxic NK	STARD7	0.002034	0.274137	0.297	0.285	1	0.499085	0.267438	0.279	0.349	1	0.499085	0.00406386	StAR related lipid transfer domain containing 7 [Source:HGNC Symbol;Acc:HGNC:18063]
Cytotoxic NK	MORC3	0.00233792	0.276446	0.313	0.308	1	0.19566	0.251923	0.251	0.32	1	0.19566	0.00467038	MORC family CW-type zinc finger 3 [Source:HGNC Symbol;Acc:HGNC:23572]
Cytotoxic NK	STARD3NL	0.00611015	0.303325	0.239	0.226	1	0.1828	0.328981	0.257	0.285	1	0.1828	0.012183	STARD3 N-terminal like [Source:HGNC Symbol;Acc:HGNC:19169]
Cycling cells	CLSPN	0	1.56072	0.642	0.025	0	0	1.40439	0.612	0.023	0	0	0	claspin [Source:HGNC Symbol;Acc:HGNC:19715]
Cycling cells	CDCA8	0	0.624085	0.346	0.011	0	0	0.638315	0.337	0.012	0	0	0	cell division cycle associated 8 [Source:HGNC Symbol;Acc:HGNC:14629]
Cycling cells	CDC20	0	1.11036	0.393	0.017	0	0	1.107	0.369	0.018	0	0	0	cell division cycle 20 [Source:HGNC Symbol;Acc:HGNC:1723]
Cycling cells	KIF2C	0	0.640177	0.364	0.006	0	0	0.6122	0.332	0.009	0	0	0	kinesin family member 2C [Source:HGNC Symbol;Acc:HGNC:6393]
Cycling cells	DEPDC1	0	0.758178	0.358	0.006	0	0	0.704727	0.358	0.008	0	0	0	DEP domain containing 1 [Source:HGNC Symbol;Acc:HGNC:22949]
Cycling cells	IQGAP3	0	0.426922	0.227	0.003	0	0	0.430348	0.235	0.004	0	0	0	IQ motif containing GTPase activating protein 3 [Source:HGNC Symbol;Acc:HGNC:20669]
Cycling cells	NUF2	0	0.966151	0.433	0.01	0	0	0.849043	0.412	0.011	0	0	0	NUF2 component of NDC80 kinetochore complex [Source:HGNC Symbol;Acc:HGNC:14621]
Cycling cells	ASPM	0	2.28427	0.589	0.017	0	0	2.37928	0.587	0.025	0	0	0	assembly factor for spindle microtubules [Source:HGNC Symbol;Acc:HGNC:19048]
Cycling cells	KIF14	0	0.775737	0.324	0.01	0	0	0.786589	0.317	0.011	0	0	0	kinesin family member 14 [Source:HGNC Symbol;Acc:HGNC:19181]
Cycling cells	UBE2T	0	0.839049	0.505	0.026	0	0	0.940544	0.501	0.04	0	0	0	ubiquitin conjugating enzyme E2 T [Source:HGNC Symbol;Acc:HGNC:25009]
Cycling cells	NEK2	0	0.468635	0.243	0.006	0	0	0.466385	0.216	0.006	0	0	0	NIMA related kinase 2 [Source:HGNC Symbol;Acc:HGNC:7745]
Cycling cells	DTL	0	0.755411	0.498	0.014	0	0	0.648846	0.412	0.019	0	0	0	denticleless E3 ubiquitin protein ligase homolog [Source:HGNC Symbol;Acc:HGNC:30288]
Cycling cells	CENPF	0	3.02374	0.707	0.057	0	0	3.11688	0.714	0.093	0	0	0	centromere protein F [Source:HGNC Symbol;Acc:HGNC:1857]
Cycling cells	EXO1	0	0.406271	0.28	0.004	0	0	0.293839	0.212	0.003	0	0	0	exonuclease 1 [Source:HGNC Symbol;Acc:HGNC:3511]
Cycling cells	RRM2	0	1.11659	0.414	0.013	0	0	1.05429	0.423	0.016	0	0	0	ribonucleotide reductase regulatory subunit M2 [Source:HGNC Symbol;Acc:HGNC:10452]
Cycling cells	CENPA	0	0.492443	0.206	0.004	0	0	0.542828	0.245	0.006	0	0	0	centromere protein A [Source:HGNC Symbol;Acc:HGNC:1851]
Cycling cells	NCAPH	0	0.568176	0.377	0.008	0	0	0.471696	0.322	0.008	0	0	0	non-SMC condensin I complex subunit H [Source:HGNC Symbol;Acc:HGNC:1112]
Cycling cells	BUB1	0	0.727569	0.368	0.012	0	0	0.734577	0.356	0.013	0	0	0	BUB1 mitotic checkpoint serine/threonine kinase [Source:HGNC Symbol;Acc:HGNC:1148]
Cycling cells	CKAP2L	0	0.85874	0.414	0.007	0	0	0.828469	0.405	0.007	0	0	0	cytoskeleton associated protein 2 like [Source:HGNC Symbol;Acc:HGNC:26877]
Cycling cells	SPC25	0	0.89197	0.417	0.005	0	0	0.911632	0.424	0.007	0	0	0	SPC25 component of NDC80 kinetochore complex [Source:HGNC Symbol;Acc:HGNC:24031]
Cycling cells	HJURP	0	0.885878	0.368	0.006	0	0	0.803636	0.376	0.008	0	0	0	Holliday junction recognition protein [Source:HGNC Symbol;Acc:HGNC:25444]
Cycling cells	FANCD2	0	0.46716	0.386	0.022	0	0	0.501576	0.356	0.023	0	0	0	FA complementation group D2 [Source:HGNC Symbol;Acc:HGNC:3585]
Cycling cells	SGO1	0	0.826638	0.445	0.011	0	0	0.721893	0.424	0.012	0	0	0	shugoshin 1 [Source:HGNC Symbol;Acc:HGNC:25088]
Cycling cells	KIF15	0	1.04852	0.505	0.01	0	0	1.00311	0.454	0.012	0	0	0	kinesin family member 15 [Source:HGNC Symbol;Acc:HGNC:17273]
Cycling cells	CIP2A	0	0.622802	0.402	0.027	0	0	0.589683	0.393	0.03	0	0	0	cellular inhibitor of PP2A [Source:HGNC Symbol;Acc:HGNC:29302]
Cycling cells	POLQ	0	0.548245	0.34	0.006	0	0	0.552381	0.334	0.008	0	0	0	DNA polymerase theta [Source:HGNC Symbol;Acc:HGNC:9186]
Cycling cells	ECT2	0	0.880201	0.474	0.04	0	0	0.813975	0.427	0.054	0	0	0	epithelial cell transforming 2 [Source:HGNC Symbol;Acc:HGNC:3155]
Cycling cells	TACC3	0	1.15649	0.536	0.045	0	0	1.09452	0.515	0.035	0	0	0	transforming acidic coiled-coil containing protein 3 [Source:HGNC Symbol;Acc:HGNC:11524]
Cycling cells	NCAPG	0	1.0796	0.495	0.008	0	0	0.922236	0.451	0.009	0	0	0	non-SMC condensin I complex subunit G [Source:HGNC Symbol;Acc:HGNC:24304]
Cycling cells	CENPE	0	1.72477	0.48	0.033	0	0	1.7366	0.474	0.039	0	0	0	centromere protein E [Source:HGNC Symbol;Acc:HGNC:1856]
Cycling cells	MAD2L1	0	1.01525	0.586	0.032	0	0	0.912264	0.513	0.038	0	0	0	mitotic arrest deficient 2 like 1 [Source:HGNC Symbol;Acc:HGNC:6763]
Cycling cells	CCNA2	0	0.873612	0.393	0.016	0	0	0.85207	0.396	0.021	0	0	0	cyclin A2 [Source:HGNC Symbol;Acc:HGNC:1578]
Cycling cells	PLK4	0	0.286897	0.271	0.011	0	0	0.25911	0.232	0.012	0	0	0	polo like kinase 4 [Source:HGNC Symbol;Acc:HGNC:11397]
Cycling cells	MND1	0	0.60761	0.399	0.009	0	0	0.490239	0.334	0.011	0	0	0	meiotic nuclear divisions 1 [Source:HGNC Symbol;Acc:HGNC:24839]
Cycling cells	NEIL3	0	0.321177	0.224	0.005	0	0	0.27458	0.207	0.005	0	0	0	nei like DNA glycosylase 3 [Source:HGNC Symbol;Acc:HGNC:24573]
Cycling cells	CENPU	0	1.29102	0.67	0.028	0	0	1.22775	0.627	0.029	0	0	0	centromere protein U [Source:HGNC Symbol;Acc:HGNC:21348]
Cycling cells	DEPDC1B	0	0.353252	0.231	0.009	0	0	0.293605	0.221	0.009	0	0	0	DEP domain containing 1B [Source:HGNC Symbol;Acc:HGNC:24902]
Cycling cells	CENPK	0	1.07276	0.636	0.04	0	0	0.935409	0.56	0.037	0	0	0	centromere protein K [Source:HGNC Symbol;Acc:HGNC:29479]
Cycling cells	CENPH	0	0.744667	0.511	0.046	0	0	0.638319	0.458	0.051	0	0	0	centromere protein H [Source:HGNC Symbol;Acc:HGNC:17268]
Cycling cells	LMNB1	0	1.29379	0.651	0.06	0	0	1.20299	0.624	0.048	0	0	0	lamin B1 [Source:HGNC Symbol;Acc:HGNC:6637]
Cycling cells	KIF20A	0	0.926342	0.34	0.006	0	0	0.920908	0.332	0.008	0	0	0	kinesin family member 20A [Source:HGNC Symbol;Acc:HGNC:9787]
Cycling cells	CDC25C	0	0.256845	0.209	0.004	0	0	0.335069	0.226	0.004	0	0	0	cell division cycle 25C [Source:HGNC Symbol;Acc:HGNC:1727]
Cycling cells	PTTG1	0	1.62019	0.52	0.051	0	0	1.42284	0.457	0.043	0	0	0	PTTG1 regulator of sister chromatid separation, securin [Source:HGNC Symbol;Acc:HGNC:9690]
Cycling cells	HMMR	0	1.09832	0.408	0.011	0	0	1.10309	0.383	0.013	0	0	0	hyaluronan mediated motility receptor [Source:HGNC Symbol;Acc:HGNC:5012]
Cycling cells	MXD3	0	0.851767	0.396	0.027	0	0	0.849133	0.407	0.031	0	0	0	MAX dimerization protein 3 [Source:HGNC Symbol;Acc:HGNC:14008]
Cycling cells	HIST1H3B	0	1.01111	0.349	0.018	0	0	0.799598	0.334	0.013	0	0	0
Cycling cells	HIST1H3G	0	0.765146	0.283	0.009	0	0	0.443211	0.24	0.008	0	0	0
Cycling cells	HIST1H1B	0	1.81297	0.386	0.02	0	0	1.31933	0.364	0.018	0	0	0
Cycling cells	TCF19	0	0.568785	0.421	0.031	0	0	0.425169	0.33	0.033	0	0	0	transcription factor 19 [Source:HGNC Symbol;Acc:HGNC:11629]
Cycling cells	KIFC1	0	0.899709	0.492	0.014	0	0	0.84374	0.438	0.014	0	0	0	kinesin family member C1 [Source:HGNC Symbol;Acc:HGNC:6389]
Cycling cells	TTK	0	0.651338	0.346	0.007	0	0	0.696778	0.364	0.01	0	0	0	TTK protein kinase [Source:HGNC Symbol;Acc:HGNC:12401]
Cycling cells	ANLN	0	1.38345	0.514	0.011	0	0	1.18406	0.453	0.014	0	0	0	anillin actin binding protein [Source:HGNC Symbol;Acc:HGNC:14082]
Cycling cells	XRCC2	0	0.489869	0.315	0.013	0	0	0.455706	0.318	0.017	0	0	0	X-ray repair cross complementing 2 [Source:HGNC Symbol;Acc:HGNC:12829]
Cycling cells	NCAPG2	0	0.743853	0.505	0.041	0	0	0.691454	0.463	0.049	0	0	0	non-SMC condensin II complex subunit G2 [Source:HGNC Symbol;Acc:HGNC:21904]
Cycling cells	KIF4A	0	0.794813	0.408	0.009	0	0	0.751919	0.372	0.012	0	0	0	kinesin family member 4A [Source:HGNC Symbol;Acc:HGNC:13339]
Cycling cells	TMSB15A	0	0.822523	0.445	0.037	0	0	0.761844	0.495	0.045	0	0	0	thymosin beta 15A [Source:HGNC Symbol;Acc:HGNC:30744]
Cycling cells	CDCA2	0	0.778738	0.346	0.009	0	0	0.722093	0.347	0.009	0	0	0	cell division cycle associated 2 [Source:HGNC Symbol;Acc:HGNC:14623]
Cycling cells	ESCO2	0	1.03829	0.467	0.008	0	0	0.885036	0.427	0.008	0	0	0	establishment of sister chromatid cohesion N-acetyltransferase 2 [Source:HGNC Symbol;Acc:HGNC:27230]
Cycling cells	PBK	0	1.00822	0.467	0.005	0	0	1.02636	0.454	0.01	0	0	0	PDZ binding kinase [Source:HGNC Symbol;Acc:HGNC:18282]
Cycling cells	GGH	0	0.859202	0.53	0.051	0	0	0.729767	0.498	0.068	0	0	0	gamma-glutamyl hydrolase [Source:HGNC Symbol;Acc:HGNC:4248]
Cycling cells	RECQL4	0	0.317849	0.252	0.01	0	0	0.275112	0.219	0.013	0	0	0	RecQ like helicase 4 [Source:HGNC Symbol;Acc:HGNC:9949]
Cycling cells	MELK	0	0.621206	0.417	0.006	0	0	0.530312	0.345	0.007	0	0	0	maternal embryonic leucine zipper kinase [Source:HGNC Symbol;Acc:HGNC:16870]
Cycling cells	ZNF367	0	0.678108	0.421	0.014	0	0	0.411992	0.28	0.01	0	0	0	zinc finger protein 367 [Source:HGNC Symbol;Acc:HGNC:18320]
Cycling cells	E2F8	0	0.428202	0.234	0.004	0	0	0.295795	0.211	0.005	0	0	0	E2F transcription factor 8 [Source:HGNC Symbol;Acc:HGNC:24727]
Cycling cells	FAM111B	0	0.986762	0.47	0.016	0	0	0.77186	0.366	0.01	0	0	0	family with sequence similarity 111 member B [Source:HGNC Symbol;Acc:HGNC:24200]
Cycling cells	FEN1	0	0.829949	0.505	0.041	0	0	0.66646	0.431	0.054	0	0	0	flap structure-specific endonuclease 1 [Source:HGNC Symbol;Acc:HGNC:3650]
Cycling cells	CDCA5	0	0.461321	0.315	0.011	0	0	0.46474	0.32	0.011	0	0	0	cell division cycle associated 5 [Source:HGNC Symbol;Acc:HGNC:14626]
Cycling cells	MCM10	0	0.544636	0.377	0.005	0	0	0.497003	0.338	0.005	0	0	0	minichromosome maintenance 10 replication initiation factor [Source:HGNC Symbol;Acc:HGNC:18043]
Cycling cells	ZWINT	0	0.906307	0.558	0.018	0	0	0.714025	0.485	0.025	0	0	0	ZW10 interacting kinetochore protein [Source:HGNC Symbol;Acc:HGNC:13195]
Cycling cells	CDK1	0	1.54896	0.564	0.025	0	0	1.42925	0.553	0.036	0	0	0	cyclin dependent kinase 1 [Source:HGNC Symbol;Acc:HGNC:1722]
Cycling cells	KIF11	0	1.32655	0.555	0.025	0	0	1.31416	0.526	0.038	0	0	0	kinesin family member 11 [Source:HGNC Symbol;Acc:HGNC:6388]
Cycling cells	CEP55	0	0.873656	0.445	0.008	0	0	0.91574	0.461	0.01	0	0	0	centrosomal protein 55 [Source:HGNC Symbol;Acc:HGNC:1161]
Cycling cells	MKI67	0	2.87199	0.645	0.025	0	0	2.90117	0.625	0.036	0	0	0	marker of proliferation Ki-67 [Source:HGNC Symbol;Acc:HGNC:7107]
Cycling cells	FOXM1	0	0.7503	0.452	0.015	0	0	0.698354	0.396	0.016	0	0	0	forkhead box M1 [Source:HGNC Symbol;Acc:HGNC:3818]
Cycling cells	RAD51AP1	0	0.811111	0.464	0.012	0	0	0.718484	0.45	0.018	0	0	0	RAD51 associated protein 1 [Source:HGNC Symbol;Acc:HGNC:16956]
Cycling cells	CDCA3	0	0.644067	0.318	0.01	0	0	0.687496	0.33	0.013	0	0	0	cell division cycle associated 3 [Source:HGNC Symbol;Acc:HGNC:14624]
Cycling cells	TROAP	0	0.500074	0.255	0.005	0	0	0.417409	0.269	0.006	0	0	0	trophinin associated protein [Source:HGNC Symbol;Acc:HGNC:12327]
Cycling cells	RACGAP1	0	0.768106	0.405	0.026	0	0	0.709756	0.39	0.032	0	0	0	Rac GTPase activating protein 1 [Source:HGNC Symbol;Acc:HGNC:9804]
Cycling cells	E2F7	0	0.430688	0.287	0.005	0	0	0.322313	0.238	0.005	0	0	0	E2F transcription factor 7 [Source:HGNC Symbol;Acc:HGNC:23820]
Cycling cells	CIT	0	0.936342	0.458	0.015	0	0	1.00401	0.447	0.02	0	0	0	citron rho-interacting serine/threonine kinase [Source:HGNC Symbol;Acc:HGNC:1985]
Cycling cells	SKA3	0	0.439621	0.308	0.01	0	0	0.435675	0.308	0.011	0	0	0	spindle and kinetochore associated complex subunit 3 [Source:HGNC Symbol;Acc:HGNC:20262]
Cycling cells	BRCA2	0	1.06316	0.586	0.055	0	0	1.07501	0.597	0.052	0	0	0	BRCA2 DNA repair associated [Source:HGNC Symbol;Acc:HGNC:1101]
Cycling cells	DIAPH3	0	1.20893	0.539	0.01	0	0	1.01866	0.474	0.013	0	0	0	diaphanous related formin 3 [Source:HGNC Symbol;Acc:HGNC:15480]
Cycling cells	CDKN3	0	1.31575	0.458	0.012	0	0	1.1394	0.446	0.017	0	0	0	cyclin dependent kinase inhibitor 3 [Source:HGNC Symbol;Acc:HGNC:1791]
Cycling cells	DLGAP5	0	1.23897	0.43	0.007	0	0	1.2058	0.402	0.011	0	0	0	DLG associated protein 5 [Source:HGNC Symbol;Acc:HGNC:16864]
Cycling cells	ARHGAP11A	0	0.856453	0.402	0.024	0	0	1.0314	0.461	0.028	0	0	0	Rho GTPase activating protein 11A [Source:HGNC Symbol;Acc:HGNC:15783]
Cycling cells	BUB1B	0	0.609771	0.336	0.007	0	0	0.726932	0.371	0.008	0	0	0	BUB1 mitotic checkpoint serine/threonine kinase B [Source:HGNC Symbol;Acc:HGNC:1149]
Cycling cells	KNL1	0	1.43894	0.542	0.014	0	0	1.4414	0.498	0.017	0	0	0	kinetochore scaffold 1 [Source:HGNC Symbol;Acc:HGNC:24054]
Cycling cells	NUSAP1	0	2.39574	0.698	0.037	0	0	2.3597	0.687	0.046	0	0	0	nucleolar and spindle associated protein 1 [Source:HGNC Symbol;Acc:HGNC:18538]
Cycling cells	WDR76	0	0.828247	0.539	0.046	0	0	0.834015	0.508	0.05	0	0	0	WD repeat domain 76 [Source:HGNC Symbol;Acc:HGNC:25773]
Cycling cells	CCNB2	0	1.07194	0.408	0.014	0	0	0.950938	0.373	0.018	0	0	0	cyclin B2 [Source:HGNC Symbol;Acc:HGNC:1580]
Cycling cells	PCLAF	0	2.0088	0.782	0.028	0	0	1.68333	0.707	0.032	0	0	0	PCNA clamp associated factor [Source:HGNC Symbol;Acc:HGNC:28961]
Cycling cells	KIF23	0	0.967004	0.393	0.015	0	0	0.93031	0.416	0.02	0	0	0	kinesin family member 23 [Source:HGNC Symbol;Acc:HGNC:6392]
Cycling cells	FANCI	0	0.743723	0.467	0.033	0	0	0.7529	0.453	0.039	0	0	0	FA complementation group I [Source:HGNC Symbol;Acc:HGNC:25568]
Cycling cells	PRC1	0	0.956315	0.489	0.02	0	0	0.980141	0.468	0.022	0	0	0	protein regulator of cytokinesis 1 [Source:HGNC Symbol;Acc:HGNC:9341]
Cycling cells	PKMYT1	0	0.377306	0.287	0.004	0	0	0.358714	0.262	0.006	0	0	0	protein kinase, membrane associated tyrosine/threonine 1 [Source:HGNC Symbol;Acc:HGNC:29650]
Cycling cells	SHCBP1	0	0.670291	0.427	0.008	0	0	0.642022	0.42	0.01	0	0	0	SHC binding and spindle associated 1 [Source:HGNC Symbol;Acc:HGNC:29547]
Cycling cells	ORC6	0	0.849028	0.589	0.052	0	0	0.764565	0.533	0.058	0	0	0	origin recognition complex subunit 6 [Source:HGNC Symbol;Acc:HGNC:17151]
Cycling cells	CENPN	0	0.707827	0.455	0.028	0	0	0.527649	0.41	0.037	0	0	0	centromere protein N [Source:HGNC Symbol;Acc:HGNC:30873]
Cycling cells	GINS2	0	0.854969	0.486	0.026	0	0	0.739905	0.434	0.031	0	0	0	GINS complex subunit 2 [Source:HGNC Symbol;Acc:HGNC:24575]
Cycling cells	CDT1	0	0.704585	0.464	0.013	0	0	0.544444	0.405	0.016	0	0	0	chromatin licensing and DNA replication factor 1 [Source:HGNC Symbol;Acc:HGNC:24576]
Cycling cells	PIMREG	0	0.698355	0.371	0.005	0	0	0.638445	0.328	0.005	0	0	0	PICALM interacting mitotic regulator [Source:HGNC Symbol;Acc:HGNC:25483]
Cycling cells	AURKB	0	0.890783	0.377	0.008	0	0	0.871194	0.397	0.01	0	0	0	aurora kinase B [Source:HGNC Symbol;Acc:HGNC:11390]
Cycling cells	SPAG5	0	0.439573	0.321	0.015	0	0	0.441712	0.311	0.012	0	0	0	sperm associated antigen 5 [Source:HGNC Symbol;Acc:HGNC:13452]
Cycling cells	CDC6	0	0.750083	0.436	0.017	0	0	0.578627	0.366	0.018	0	0	0	cell division cycle 6 [Source:HGNC Symbol;Acc:HGNC:1744]
Cycling cells	TOP2A	0	3.34764	0.754	0.032	0	0	3.44478	0.72	0.053	0	0	0	DNA topoisomerase II alpha [Source:HGNC Symbol;Acc:HGNC:11989]
Cycling cells	KIF18B	0	0.426884	0.255	0.003	0	0	0.442165	0.264	0.004	0	0	0	kinesin family member 18B [Source:HGNC Symbol;Acc:HGNC:27102]
Cycling cells	BRIP1	0	0.62696	0.389	0.011	0	0	0.540716	0.356	0.011	0	0	0	BRCA1 interacting protein C-terminal helicase 1 [Source:HGNC Symbol;Acc:HGNC:20473]
Cycling cells	TK1	0	1.34447	0.601	0.019	0	0	1.04934	0.506	0.026	0	0	0	thymidine kinase 1 [Source:HGNC Symbol;Acc:HGNC:11830]
Cycling cells	BIRC5	0	1.50611	0.551	0.016	0	0	1.2592	0.482	0.018	0	0	0	baculoviral IAP repeat containing 5 [Source:HGNC Symbol;Acc:HGNC:593]
Cycling cells	TYMS	0	1.94276	0.766	0.037	0	0	1.77898	0.723	0.045	0	0	0	thymidylate synthetase [Source:HGNC Symbol;Acc:HGNC:12441]
Cycling cells	NDC80	0	0.98943	0.474	0.016	0	0	0.931641	0.45	0.024	0	0	0	NDC80 kinetochore complex component [Source:HGNC Symbol;Acc:HGNC:16909]
Cycling cells	SKA1	0	0.394434	0.287	0.005	0	0	0.355498	0.266	0.006	0	0	0	spindle and kinetochore associated complex subunit 1 [Source:HGNC Symbol;Acc:HGNC:28109]
Cycling cells	GINS1	0	0.36235	0.305	0.01	0	0	0.333635	0.263	0.014	0	0	0	GINS complex subunit 1 [Source:HGNC Symbol;Acc:HGNC:28980]
Cycling cells	TPX2	0	2.02602	0.67	0.022	0	0	1.90593	0.587	0.037	0	0	0	TPX2 microtubule nucleation factor [Source:HGNC Symbol;Acc:HGNC:1249]
Cycling cells	E2F1	0	0.463039	0.324	0.012	0	0	0.378949	0.273	0.013	0	0	0	E2F transcription factor 1 [Source:HGNC Symbol;Acc:HGNC:3113]
Cycling cells	MYBL2	0	0.619711	0.368	0.007	0	0	0.610868	0.345	0.007	0	0	0	MYB proto-oncogene like 2 [Source:HGNC Symbol;Acc:HGNC:7548]
Cycling cells	UBE2C	0	1.5134	0.48	0.011	0	0	1.43913	0.472	0.015	0	0	0	ubiquitin conjugating enzyme E2 C [Source:HGNC Symbol;Acc:HGNC:15937]
Cycling cells	CHAF1A	0	0.761436	0.545	0.047	0	0	0.708354	0.471	0.067	0	0	0	chromatin assembly factor 1 subunit A [Source:HGNC Symbol;Acc:HGNC:1910]
Cycling cells	UHRF1	0	0.74736	0.474	0.012	0	0	0.570446	0.355	0.012	0	0	0	ubiquitin like with PHD and ring finger domains 1 [Source:HGNC Symbol;Acc:HGNC:12556]
Cycling cells	SPC24	0	0.531673	0.346	0.011	0	0	0.568671	0.368	0.014	0	0	0	SPC24 component of NDC80 kinetochore complex [Source:HGNC Symbol;Acc:HGNC:26913]
Cycling cells	ASF1B	0	0.516146	0.364	0.017	0	0	0.531748	0.347	0.014	0	0	0	anti-silencing function 1B histone chaperone [Source:HGNC Symbol;Acc:HGNC:20996]
Cycling cells	WDR62	0	0.319751	0.243	0.01	0	0	0.27134	0.228	0.009	0	0	0	WD repeat domain 62 [Source:HGNC Symbol;Acc:HGNC:24502]
Cycling cells	CDC45	0	0.383456	0.299	0.004	0	0	0.284412	0.209	0.004	0	0	0	cell division cycle 45 [Source:HGNC Symbol;Acc:HGNC:1739]
Cycling cells	CENPM	0	0.791246	0.505	0.032	0	0	0.603928	0.434	0.05	0	0	0	centromere protein M [Source:HGNC Symbol;Acc:HGNC:18352]
Cycling cells	GTSE1	0	1.22455	0.486	0.016	0	0	1.30424	0.465	0.018	0	0	0	G2 and S-phase expressed 1 [Source:HGNC Symbol;Acc:HGNC:13698]
Cycling cells	MCM2	3.61322e-304	0.557924	0.405	0.03	1.2118e-299	0	0.492526	0.33	0.04	0	3.61322e-304	0	minichromosome maintenance complex component 2 [Source:HGNC Symbol;Acc:HGNC:6944]
Cycling cells	ATAD5	4.80557e-304	1.05811	0.601	0.068	1.61169e-299	0	0.948019	0.566	0.081	0	4.80557e-304	0	ATPase family AAA domain containing 5 [Source:HGNC Symbol;Acc:HGNC:25752]
Cycling cells	TRIP13	1.86124e-303	0.330411	0.277	0.014	6.24224e-299	0	0.302252	0.266	0.026	0	1.86124e-303	0	thyroid hormone receptor interactor 13 [Source:HGNC Symbol;Acc:HGNC:12307]
Cycling cells	PLK1	3.06855e-299	0.556771	0.24	0.011	1.02913e-294	0	0.468285	0.229	0.013	0	3.06855e-299	0	polo like kinase 1 [Source:HGNC Symbol;Acc:HGNC:9077]
Cycling cells	BLM	1.66261e-292	0.485077	0.352	0.024	5.57607e-288	0	0.405141	0.315	0.022	0	1.66261e-292	0	BLM RecQ like helicase [Source:HGNC Symbol;Acc:HGNC:1058]
Cycling cells	PSRC1	3.87579e-287	0.484039	0.296	0.017	1.29986e-282	0	0.512336	0.303	0.031	0	3.87579e-287	0	proline and serine rich coiled-coil 1 [Source:HGNC Symbol;Acc:HGNC:24472]
Cycling cells	PRR11	2.38627e-285	0.677771	0.361	0.026	8.00309e-281	0	0.573458	0.345	0.032	0	2.38627e-285	0	proline rich 11 [Source:HGNC Symbol;Acc:HGNC:25619]
Cycling cells	DHFR	3.7468e-279	1.31782	0.648	0.09	1.2566e-274	0	1.12053	0.59	0.12	0	3.7468e-279	0	dihydrofolate reductase [Source:HGNC Symbol;Acc:HGNC:2861]
Cycling cells	KIF18A	2.633e-277	0.537998	0.327	0.022	8.83056e-273	0	0.471872	0.274	0.021	0	2.633e-277	0	kinesin family member 18A [Source:HGNC Symbol;Acc:HGNC:29441]
Cycling cells	SGO2	3.77505e-275	1.08941	0.483	0.048	1.26608e-270	0	1.03122	0.463	0.052	0	3.77505e-275	0	shugoshin 2 [Source:HGNC Symbol;Acc:HGNC:30812]
Cycling cells	MCM4	2.06719e-265	1.20574	0.607	0.082	6.93295e-261	0	1.04864	0.584	0.088	0	2.06719e-265	0	minichromosome maintenance complex component 4 [Source:HGNC Symbol;Acc:HGNC:6947]
Cycling cells	CHEK1	1.2538e-258	0.750309	0.508	0.056	4.205e-254	0	0.674455	0.489	0.057	0	1.2538e-258	0	checkpoint kinase 1 [Source:HGNC Symbol;Acc:HGNC:1925]
Cycling cells	ZGRF1	5.05014e-258	0.597647	0.421	0.038	1.69372e-253	0	0.548615	0.385	0.041	0	5.05014e-258	0	zinc finger GRF-type containing 1 [Source:HGNC Symbol;Acc:HGNC:25654]
Cycling cells	FANCA	1.41248e-254	0.463233	0.383	0.032	4.73716e-250	0	0.530214	0.385	0.034	0	1.41248e-254	0	FA complementation group A [Source:HGNC Symbol;Acc:HGNC:3582]
Cycling cells	BRCA1	8.99189e-254	1.05517	0.579	0.075	3.0157e-249	0	1.08602	0.601	0.088	0	8.99189e-254	0	BRCA1 DNA repair associated [Source:HGNC Symbol;Acc:HGNC:1100]
Cycling cells	TIMELESS	1.06189e-246	0.464583	0.396	0.035	3.56136e-242	0	0.456211	0.386	0.053	0	1.06189e-246	0	timeless circadian regulator [Source:HGNC Symbol;Acc:HGNC:11813]
Cycling cells	HELLS	1.55302e-240	1.54366	0.679	0.116	5.2085e-236	0	1.61162	0.713	0.146	0	1.55302e-240	0	helicase, lymphoid specific [Source:HGNC Symbol;Acc:HGNC:4861]
Cycling cells	C21orf58	1.99641e-235	1.17051	0.592	0.084	6.69554e-231	0	1.34906	0.625	0.121	0	1.99641e-235	0	chromosome 21 open reading frame 58 [Source:HGNC Symbol;Acc:HGNC:1300]
Cycling cells	KIF20B	2.45074e-228	1.42296	0.673	0.112	8.21929e-224	0	1.3249	0.608	0.122	0	2.45074e-228	0	kinesin family member 20B [Source:HGNC Symbol;Acc:HGNC:7212]
Cycling cells	RFC3	2.28028e-223	0.811483	0.564	0.079	7.64761e-219	0	0.785157	0.56	0.104	0	2.28028e-223	0	replication factor C subunit 3 [Source:HGNC Symbol;Acc:HGNC:9971]
Cycling cells	ATAD2	3.77048e-221	1.61193	0.707	0.134	1.26454e-216	0	1.37631	0.694	0.188	0	3.77048e-221	0	ATPase family AAA domain containing 2 [Source:HGNC Symbol;Acc:HGNC:30123]
Cycling cells	HIST1H1A	1.76292e-220	1.38065	0.368	0.035	5.9125e-216	0	1.58866	0.402	0.053	0	1.76292e-220	0
Cycling cells	CCNB1	1.30807e-216	1.40887	0.414	0.045	4.38699e-212	0	1.30757	0.406	0.055	0	1.30807e-216	0	cyclin B1 [Source:HGNC Symbol;Acc:HGNC:1579]
Cycling cells	STIL	6.75356e-216	0.432587	0.324	0.027	2.26501e-211	0	0.412045	0.296	0.029	0	6.75356e-216	0	STIL centriolar assembly protein [Source:HGNC Symbol;Acc:HGNC:10879]
Cycling cells	TMEM106C	1.13576e-212	0.755928	0.486	0.061	3.80911e-208	0	0.61203	0.431	0.068	0	1.13576e-212	0	transmembrane protein 106C [Source:HGNC Symbol;Acc:HGNC:28775]
Cycling cells	LIG1	4.3911e-207	0.749426	0.52	0.071	1.47269e-202	0	0.716867	0.502	0.077	0	4.3911e-207	0	DNA ligase 1 [Source:HGNC Symbol;Acc:HGNC:6598]
Cycling cells	HIST1H3F	9.74876e-202	0.33441	0.178	0.009	3.26954e-197	0	0.270883	0.165	0.007	0	9.74876e-202	0
Cycling cells	KNTC1	3.25367e-199	0.536842	0.411	0.046	1.09122e-194	0	0.555615	0.392	0.048	0	3.25367e-199	0	kinetochore associated 1 [Source:HGNC Symbol;Acc:HGNC:17255]
Cycling cells	STMN1	1.48715e-197	2.59975	0.916	0.355	4.9876e-193	0	2.25317	0.901	0.486	0	1.48715e-197	0	stathmin 1 [Source:HGNC Symbol;Acc:HGNC:6510]
Cycling cells	AURKA	1.49971e-194	0.583284	0.262	0.02	5.02972e-190	0	0.517323	0.243	0.021	0	1.49971e-194	0	aurora kinase A [Source:HGNC Symbol;Acc:HGNC:11393]
Cycling cells	MCM8	1.01497e-190	0.528022	0.411	0.048	3.40402e-186	0	0.476558	0.395	0.056	0	1.01497e-190	0	minichromosome maintenance 8 homologous recombination repair factor [Source:HGNC Symbol;Acc:HGNC:16147]
Cycling cells	GINS4	2.47407e-184	0.424025	0.355	0.037	8.29752e-180	0	0.453178	0.348	0.032	0	2.47407e-184	0	GINS complex subunit 4 [Source:HGNC Symbol;Acc:HGNC:28226]
Cycling cells	ARHGEF39	1.08047e-182	0.32193	0.237	0.017	3.6237e-178	0	0.298922	0.214	0.015	0	1.08047e-182	0	Rho guanine nucleotide exchange factor 39 [Source:HGNC Symbol;Acc:HGNC:25909]
Cycling cells	EZH2	2.87114e-180	1.20256	0.648	0.128	9.62923e-176	0	1.1705	0.653	0.142	0	2.87114e-180	0	enhancer of zeste 2 polycomb repressive complex 2 subunit [Source:HGNC Symbol;Acc:HGNC:3527]
Cycling cells	ARHGAP11B	1.9131e-179	0.286327	0.212	0.014	6.41614e-175	0	0.388676	0.243	0.013	0	1.9131e-179	0	Rho GTPase activating protein 11B [Source:HGNC Symbol;Acc:HGNC:15782]
Cycling cells	HIST1H2AL	7.99676e-175	0.73875	0.305	0.029	2.68195e-170	0	0.473892	0.248	0.02	0	7.99676e-175	0
Cycling cells	CCNE2	5.09414e-163	0.516645	0.318	0.034	1.70847e-158	0	0.459546	0.294	0.025	0	5.09414e-163	0	cyclin E2 [Source:HGNC Symbol;Acc:HGNC:1590]
Cycling cells	CCDC18	5.77833e-161	0.693513	0.508	0.082	1.93793e-156	0	0.660586	0.443	0.066	0	5.77833e-161	0	coiled-coil domain containing 18 [Source:HGNC Symbol;Acc:HGNC:30370]
Cycling cells	GAS2L3	1.10564e-157	0.745256	0.277	0.027	3.70809e-153	0	0.817029	0.318	0.024	0	1.10564e-157	0	growth arrest specific 2 like 3 [Source:HGNC Symbol;Acc:HGNC:27475]
Cycling cells	RTKN2	4.63758e-113	0.267583	0.234	0.026	1.55535e-108	0	0.308278	0.235	0.019	0	4.63758e-113	0	rhotekin 2 [Source:HGNC Symbol;Acc:HGNC:19364]
Cycling cells	FAM83D	8.74354e-94	0.364978	0.193	0.021	2.93241e-89	0	0.34672	0.208	0.015	0	8.74354e-94	0	family with sequence similarity 83 member D [Source:HGNC Symbol;Acc:HGNC:16122]
Cycling cells	SMC2	1.46085e-230	1.49845	0.788	0.166	4.8994e-226	4.39748e-307	1.1886	0.709	0.202	1.47483e-302	1.46085e-230	8.79497e-307	structural maintenance of chromosomes 2 [Source:HGNC Symbol;Acc:HGNC:14011]
Cycling cells	CEP152	2.0562e-152	0.606326	0.424	0.062	6.89609e-148	3.46594e-302	0.607038	0.417	0.066	1.16241e-297	2.0562e-152	6.93188e-302	centrosomal protein 152 [Source:HGNC Symbol;Acc:HGNC:29298]
Cycling cells	LMNB2	3.99734e-252	0.978207	0.611	0.084	1.34063e-247	1.13156e-300	0.874659	0.566	0.124	3.79502e-296	3.99734e-252	2.26312e-300	lamin B2 [Source:HGNC Symbol;Acc:HGNC:6638]
Cycling cells	TUBA1B	8.12183e-158	2.37802	0.953	0.613	2.7239e-153	1.23631e-297	2.22012	0.939	0.687	4.14635e-293	8.12183e-158	2.47263e-297	tubulin alpha 1b [Source:HGNC Symbol;Acc:HGNC:18809]
Cycling cells	RRM1	2.59363e-169	1.04027	0.617	0.126	8.69853e-165	1.31928e-289	0.993957	0.611	0.151	4.42462e-285	2.59363e-169	2.63857e-289	ribonucleotide reductase catalytic subunit M1 [Source:HGNC Symbol;Acc:HGNC:10451]
Cycling cells	WDHD1	5.32113e-192	0.447955	0.352	0.035	1.7846e-187	3.48745e-288	0.385478	0.33	0.043	1.16962e-283	5.32113e-192	6.9749e-288	WD repeat and HMG-box DNA binding protein 1 [Source:HGNC Symbol;Acc:HGNC:23170]
Cycling cells	PHGDH	1.52936e-192	0.645209	0.411	0.049	5.12915e-188	3.75493e-282	0.512896	0.388	0.061	1.25933e-277	1.52936e-192	7.50985e-282	phosphoglycerate dehydrogenase [Source:HGNC Symbol;Acc:HGNC:8923]
Cycling cells	MCM5	4.39588e-225	0.877228	0.564	0.078	1.47429e-220	1.2884e-281	0.719948	0.455	0.084	4.32105e-277	4.39588e-225	2.57681e-281	minichromosome maintenance complex component 5 [Source:HGNC Symbol;Acc:HGNC:6948]
Cycling cells	PCNA	8.62982e-189	1.67802	0.751	0.184	2.89427e-184	5.57057e-281	1.36882	0.68	0.205	1.86826e-276	8.62982e-189	1.11411e-280	proliferating cell nuclear antigen [Source:HGNC Symbol;Acc:HGNC:8729]
Cycling cells	PHF19	4.90858e-176	0.764549	0.551	0.09	1.64624e-171	1.79526e-278	0.596837	0.475	0.089	6.02094e-274	4.90858e-176	3.59052e-278	PHD finger protein 19 [Source:HGNC Symbol;Acc:HGNC:24566]
Cycling cells	HMGB1	2.65249e-146	1.61069	0.991	0.936	8.89591e-142	1.32326e-272	1.40385	0.99	0.961	4.43795e-268	2.65249e-146	2.64652e-272	high mobility group box 1 [Source:HGNC Symbol;Acc:HGNC:4983]
Cycling cells	CENPW	7.86328e-245	0.983936	0.611	0.087	2.63719e-240	7.29029e-271	0.784779	0.539	0.121	2.44502e-266	7.86328e-245	1.45806e-270	centromere protein W [Source:HGNC Symbol;Acc:HGNC:21488]
Cycling cells	CENPO	2.31785e-178	0.250025	0.268	0.022	7.7736e-174	7.57245e-269	0.272791	0.264	0.03	2.53965e-264	2.31785e-178	1.51449e-268	centromere protein O [Source:HGNC Symbol;Acc:HGNC:28152]
Cycling cells	HMGB2	1.1079e-140	2.42282	0.885	0.396	3.71567e-136	5.90386e-263	2.23717	0.842	0.412	1.98003e-258	1.1079e-140	1.18077e-262	high mobility group box 2 [Source:HGNC Symbol;Acc:HGNC:5000]
Cycling cells	TUBB	6.39236e-147	1.97054	0.966	0.671	2.14387e-142	4.8165e-262	1.7333	0.943	0.787	1.61536e-257	6.39236e-147	9.633e-262	tubulin beta class I [Source:HGNC Symbol;Acc:HGNC:20778]
Cycling cells	SMC4	2.11639e-166	2.00511	0.804	0.25	7.09793e-162	5.62845e-250	1.77565	0.782	0.333	1.88767e-245	2.11639e-166	1.12569e-249	structural maintenance of chromosomes 4 [Source:HGNC Symbol;Acc:HGNC:14013]
Cycling cells	NCAPD3	1.20047e-151	0.78416	0.555	0.103	4.02613e-147	1.27373e-244	0.794042	0.556	0.137	4.27183e-240	1.20047e-151	2.54746e-244	non-SMC condensin II complex subunit D3 [Source:HGNC Symbol;Acc:HGNC:28952]
Cycling cells	CKAP2	3.99099e-154	1.30375	0.579	0.117	1.3385e-149	7.35911e-244	1.31981	0.574	0.152	2.4681e-239	3.99099e-154	1.47182e-243	cytoskeleton associated protein 2 [Source:HGNC Symbol;Acc:HGNC:1990]
Cycling cells	HIST1H2AH	1.60787e-111	0.72731	0.312	0.046	5.39246e-107	2.09483e-242	0.50456	0.281	0.038	7.02565e-238	1.60787e-111	4.18967e-242
Cycling cells	CCNF	2.26467e-100	0.354864	0.24	0.03	7.59524e-96	1.91477e-238	0.391143	0.284	0.039	6.42176e-234	2.26467e-100	3.82954e-238	cyclin F [Source:HGNC Symbol;Acc:HGNC:1591]
Cycling cells	DSN1	8.27706e-143	0.390922	0.386	0.054	2.77596e-138	1.24202e-237	0.433698	0.378	0.066	4.16548e-233	8.27706e-143	2.48403e-237	DSN1 component of MIS12 kinetochore complex [Source:HGNC Symbol;Acc:HGNC:16165]
Cycling cells	SAPCD2	8.59629e-152	0.386058	0.19	0.013	2.88302e-147	3.51169e-237	0.390817	0.202	0.021	1.17775e-232	8.59629e-152	7.02338e-237	suppressor APC domain containing 2 [Source:HGNC Symbol;Acc:HGNC:28055]
Cycling cells	MCM6	1.00809e-191	0.839705	0.514	0.076	3.38092e-187	2.14487e-235	0.711954	0.474	0.104	7.19345e-231	1.00809e-191	4.28973e-235	minichromosome maintenance complex component 6 [Source:HGNC Symbol;Acc:HGNC:6949]
Cycling cells	DEK	2.23008e-126	1.60748	0.938	0.67	7.47925e-122	3.51476e-231	1.43711	0.918	0.745	1.17878e-226	2.23008e-126	7.02952e-231	DEK proto-oncogene [Source:HGNC Symbol;Acc:HGNC:2768]
Cycling cells	PAQR4	1.41326e-229	0.327327	0.283	0.02	4.73979e-225	1.03316e-196	0.30408	0.242	0.034	3.465e-192	1.03316e-196	2.82652e-229	progestin and adipoQ receptor family member 4 [Source:HGNC Symbol;Acc:HGNC:26386]
Cycling cells	H2AFZ	2.24121e-138	1.88194	0.941	0.608	7.51656e-134	7.28198e-228	1.77859	0.887	0.618	2.44223e-223	2.24121e-138	1.4564e-227
Cycling cells	FBXO5	1.52058e-96	0.717857	0.449	0.102	5.09971e-92	1.48727e-227	0.771877	0.484	0.113	4.98801e-223	1.52058e-96	2.97454e-227	F-box protein 5 [Source:HGNC Symbol;Acc:HGNC:13584]
Cycling cells	CKS1B	3.71818e-144	1.13808	0.651	0.16	1.247e-139	5.78147e-224	1.02704	0.624	0.197	1.93899e-219	3.71818e-144	1.15629e-223	CDC28 protein kinase regulatory subunit 1B [Source:HGNC Symbol;Acc:HGNC:19083]
Cycling cells	HIST1H2AG	9.16952e-124	1.17947	0.455	0.086	3.07527e-119	9.42111e-224	0.648689	0.372	0.068	3.15965e-219	9.16952e-124	1.88422e-223
Cycling cells	NCAPD2	1.21956e-148	0.934131	0.495	0.088	4.09015e-144	5.58874e-223	0.825651	0.477	0.111	1.87435e-218	1.21956e-148	1.11775e-222	non-SMC condensin I complex subunit D2 [Source:HGNC Symbol;Acc:HGNC:24305]
Cycling cells	TMPO	9.73264e-132	1.5054	0.822	0.301	3.26413e-127	2.4025e-220	1.31983	0.769	0.331	8.05749e-216	9.73264e-132	4.80499e-220	thymopoietin [Source:HGNC Symbol;Acc:HGNC:11875]
Cycling cells	INCENP	2.05944e-123	0.354931	0.277	0.033	6.90695e-119	3.40995e-220	0.471428	0.284	0.041	1.14363e-215	2.05944e-123	6.8199e-220	inner centromere protein [Source:HGNC Symbol;Acc:HGNC:6058]
Cycling cells	HMGN2	1.18938e-129	1.80788	0.969	0.773	3.98894e-125	1.80141e-215	1.48941	0.949	0.851	6.04158e-211	1.18938e-129	3.60283e-215	high mobility group nucleosomal binding domain 2 [Source:HGNC Symbol;Acc:HGNC:4986]
Cycling cells	APOLD1	2.20854e-129	0.765524	0.436	0.075	7.40699e-125	4.26145e-213	0.94849	0.448	0.101	1.4292e-208	2.20854e-129	8.5229e-213	apolipoprotein L domain containing 1 [Source:HGNC Symbol;Acc:HGNC:25268]
Cycling cells	SPDL1	7.24626e-172	0.687998	0.455	0.065	2.43025e-167	1.29583e-212	0.602069	0.41	0.084	4.34594e-208	7.24626e-172	2.59165e-212	spindle apparatus coiled-coil protein 1 [Source:HGNC Symbol;Acc:HGNC:26010]
Cycling cells	MASTL	2.55543e-128	0.461053	0.396	0.062	8.5704e-124	1.88002e-208	0.395815	0.341	0.06	6.30521e-204	2.55543e-128	3.76004e-208	microtubule associated serine/threonine kinase like [Source:HGNC Symbol;Acc:HGNC:19042]
Cycling cells	POLE	2.09193e-104	0.351618	0.355	0.059	7.01591e-100	7.75072e-208	0.384959	0.354	0.064	2.59944e-203	2.09193e-104	1.55014e-207	DNA polymerase epsilon, catalytic subunit [Source:HGNC Symbol;Acc:HGNC:9177]
Cycling cells	MCM3	1.46567e-140	1.24248	0.651	0.173	4.91556e-136	8.17335e-205	1.08753	0.639	0.222	2.74118e-200	1.46567e-140	1.63467e-204	minichromosome maintenance complex component 3 [Source:HGNC Symbol;Acc:HGNC:6945]
Cycling cells	CDCA7L	4.51348e-134	0.298909	0.29	0.033	1.51373e-129	1.90097e-202	0.289906	0.242	0.033	6.37549e-198	4.51348e-134	3.80195e-202	cell division cycle associated 7 like [Source:HGNC Symbol;Acc:HGNC:30777]
Cycling cells	NSD2	4.67176e-180	1.02153	0.701	0.148	1.56682e-175	2.94382e-202	0.903471	0.634	0.207	9.87299e-198	4.67176e-180	5.88765e-202	nuclear receptor binding SET domain protein 2 [Source:HGNC Symbol;Acc:HGNC:12766]
Cycling cells	NRGN	6.73821e-129	0.37593	0.355	0.049	2.25986e-124	4.46407e-199	0.317804	0.306	0.05	1.49716e-194	6.73821e-129	8.92813e-199	neurogranin [Source:HGNC Symbol;Acc:HGNC:8000]
Cycling cells	CCDC34	1.05374e-196	0.774098	0.558	0.085	3.53402e-192	5.7027e-199	0.711144	0.498	0.127	1.91257e-194	1.05374e-196	1.14054e-198	coiled-coil domain containing 34 [Source:HGNC Symbol;Acc:HGNC:25079]
Cycling cells	PRIM1	1.71385e-179	0.523887	0.442	0.057	5.7479e-175	3.34172e-196	0.345161	0.322	0.056	1.12075e-191	1.71385e-179	6.68344e-196	DNA primase subunit 1 [Source:HGNC Symbol;Acc:HGNC:9369]
Cycling cells	ITGB3BP	3.25947e-81	0.601206	0.545	0.158	1.09316e-76	6.64607e-195	0.763534	0.618	0.197	2.22896e-190	3.25947e-81	1.32921e-194	integrin subunit beta 3 binding protein [Source:HGNC Symbol;Acc:HGNC:6157]
Cycling cells	KNSTRN	1.35374e-153	0.514394	0.315	0.035	4.54017e-149	1.67209e-192	0.489052	0.315	0.057	5.60785e-188	1.35374e-153	3.34417e-192	kinetochore localized astrin (SPAG5) binding protein [Source:HGNC Symbol;Acc:HGNC:30767]
Cycling cells	ACOT7	6.62803e-145	0.369969	0.361	0.047	2.22291e-140	1.05427e-188	0.349992	0.354	0.069	3.53581e-184	6.62803e-145	2.10854e-188	acyl-CoA thioesterase 7 [Source:HGNC Symbol;Acc:HGNC:24157]
Cycling cells	ZWILCH	7.11629e-125	0.434666	0.383	0.06	2.38666e-120	1.40378e-187	0.439276	0.38	0.079	4.70801e-183	7.11629e-125	2.80757e-187	zwilch kinetochore protein [Source:HGNC Symbol;Acc:HGNC:25468]
Cycling cells	RBL1	1.56545e-126	0.569854	0.427	0.071	5.25021e-122	9.11384e-185	0.407892	0.358	0.071	3.0566e-180	1.56545e-126	1.82277e-184	RB transcriptional corepressor like 1 [Source:HGNC Symbol;Acc:HGNC:9893]
Cycling cells	HAUS8	4.11172e-95	0.326065	0.327	0.055	1.37899e-90	3.89082e-182	0.342143	0.347	0.068	1.3049e-177	4.11172e-95	7.78163e-182	HAUS augmin like complex subunit 8 [Source:HGNC Symbol;Acc:HGNC:30532]
Cycling cells	CDCA4	8.02635e-113	0.444548	0.389	0.068	2.69188e-108	2.28652e-180	0.450913	0.366	0.078	7.66854e-176	8.02635e-113	4.57305e-180	cell division cycle associated 4 [Source:HGNC Symbol;Acc:HGNC:14625]
Cycling cells	MCM7	4.62603e-103	0.94284	0.592	0.168	1.55148e-98	7.37249e-177	0.827851	0.604	0.205	2.47259e-172	4.62603e-103	1.4745e-176	minichromosome maintenance complex component 7 [Source:HGNC Symbol;Acc:HGNC:6950]
Cycling cells	DTYMK	3.46453e-154	0.898752	0.626	0.136	1.16193e-149	1.77373e-176	0.829036	0.598	0.211	5.94874e-172	3.46453e-154	3.54746e-176	deoxythymidylate kinase [Source:HGNC Symbol;Acc:HGNC:3061]
Cycling cells	VRK1	2.44645e-81	0.472254	0.421	0.097	8.20489e-77	1.6903e-175	0.481806	0.447	0.111	5.66893e-171	2.44645e-81	3.3806e-175	VRK serine/threonine kinase 1 [Source:HGNC Symbol;Acc:HGNC:12718]
Cycling cells	NUCKS1	1.0043e-90	1.32404	0.975	0.807	3.36823e-86	6.96463e-175	1.09856	0.972	0.883	2.3358e-170	1.0043e-90	1.39293e-174	nuclear casein kinase and cyclin dependent kinase substrate 1 [Source:HGNC Symbol;Acc:HGNC:29923]
Cycling cells	KRT17	1.36309e-101	0.539303	0.224	0.027	4.57151e-97	1.08681e-174	0.438549	0.239	0.036	3.64494e-170	1.36309e-101	2.17362e-174	keratin 17 [Source:HGNC Symbol;Acc:HGNC:6427]
Cycling cells	PSMC3IP	1.71006e-113	0.345248	0.346	0.053	5.73519e-109	1.21012e-173	0.3602	0.331	0.065	4.05851e-169	1.71006e-113	2.42024e-173	PSMC3 interacting protein [Source:HGNC Symbol;Acc:HGNC:17928]
Cycling cells	RFC4	4.14633e-134	0.496779	0.414	0.065	1.3906e-129	2.86443e-173	0.397578	0.349	0.072	9.60673e-169	4.14633e-134	5.72886e-173	replication factor C subunit 4 [Source:HGNC Symbol;Acc:HGNC:9972]
Cycling cells	HMGB3	7.77116e-164	1.12415	0.614	0.123	2.60629e-159	8.42101e-171	0.943824	0.573	0.188	2.82424e-166	7.77116e-164	1.6842e-170	high mobility group box 3 [Source:HGNC Symbol;Acc:HGNC:5004]
Cycling cells	CBX5	2.48477e-113	1.29194	0.822	0.365	8.33342e-109	1.20406e-169	1.09037	0.791	0.423	4.03816e-165	2.48477e-113	2.40811e-169	chromobox 5 [Source:HGNC Symbol;Acc:HGNC:1555]
Cycling cells	PARPBP	9.01981e-143	0.512102	0.442	0.069	3.02506e-138	4.30155e-169	0.425056	0.407	0.095	1.44266e-164	9.01981e-143	8.60311e-169	PARP1 binding protein [Source:HGNC Symbol;Acc:HGNC:26074]
Cycling cells	MMS22L	4.29897e-101	0.455222	0.408	0.078	1.44179e-96	2.24975e-166	0.441182	0.375	0.084	7.5452e-162	4.29897e-101	4.4995e-166	MMS22 like, DNA repair protein [Source:HGNC Symbol;Acc:HGNC:21475]
Cycling cells	NRM	8.10852e-86	0.543706	0.458	0.11	2.71944e-81	6.77663e-166	0.451738	0.454	0.118	2.27275e-161	8.10852e-86	1.35533e-165	nurim [Source:HGNC Symbol;Acc:HGNC:8003]
Cycling cells	DNAJC9	1.54733e-123	0.839817	0.592	0.143	5.18945e-119	1.42077e-165	0.666493	0.528	0.161	4.76499e-161	1.54733e-123	2.84155e-165	DnaJ heat shock protein family (Hsp40) member C9 [Source:HGNC Symbol;Acc:HGNC:19123]
Cycling cells	CKS2	4.92037e-85	1.07052	0.592	0.187	1.65019e-80	2.74197e-163	1.07754	0.56	0.192	9.19603e-159	4.92037e-85	5.48394e-163	CDC28 protein kinase regulatory subunit 2 [Source:HGNC Symbol;Acc:HGNC:2000]
Cycling cells	CENPJ	1.50646e-85	0.575979	0.505	0.13	5.05236e-81	7.71122e-163	0.57469	0.542	0.165	2.58619e-158	1.50646e-85	1.54224e-162	centromere protein J [Source:HGNC Symbol;Acc:HGNC:17272]
Cycling cells	BARD1	3.64663e-112	0.781372	0.595	0.151	1.22301e-107	3.78693e-161	0.688373	0.567	0.186	1.27006e-156	3.64663e-112	7.57386e-161	BRCA1 associated RING domain 1 [Source:HGNC Symbol;Acc:HGNC:952]
Cycling cells	POLA1	5.6091e-92	0.363726	0.333	0.059	1.88118e-87	6.7033e-161	0.366112	0.338	0.071	2.24815e-156	5.6091e-92	1.34066e-160	DNA polymerase alpha 1, catalytic subunit [Source:HGNC Symbol;Acc:HGNC:9173]
Cycling cells	PTMA	2.50945e-102	0.994465	0.997	0.991	8.41619e-98	2.9071e-157	0.739079	1	0.995	9.74982e-153	2.50945e-102	5.81419e-157	prothymosin alpha [Source:HGNC Symbol;Acc:HGNC:9623]
Cycling cells	H2AFX	4.40609e-70	1.04049	0.682	0.281	1.47771e-65	1.39452e-156	1.00121	0.622	0.241	4.67695e-152	4.40609e-70	2.78905e-156
Cycling cells	NASP	1.89544e-77	1.16918	0.882	0.604	6.35692e-73	4.12444e-155	1.13023	0.885	0.667	1.38326e-150	1.89544e-77	8.24888e-155	nuclear autoantigenic sperm protein [Source:HGNC Symbol;Acc:HGNC:7644]
Cycling cells	MNS1	1.87188e-103	0.448411	0.371	0.065	6.27791e-99	1.43223e-151	0.378476	0.365	0.084	4.8034e-147	1.87188e-103	2.86445e-151	meiosis specific nuclear structural 1 [Source:HGNC Symbol;Acc:HGNC:29636]
Cycling cells	HIST1H1D	4.85623e-71	1.28558	0.427	0.116	1.62868e-66	1.63738e-149	1.01804	0.376	0.095	5.49144e-145	4.85623e-71	3.27476e-149
Cycling cells	KIF22	1.28151e-89	0.607527	0.52	0.136	4.29794e-85	1.96566e-146	0.664869	0.536	0.181	6.59244e-142	1.28151e-89	3.93133e-146	kinesin family member 22 [Source:HGNC Symbol;Acc:HGNC:6391]
Cycling cells	CENPL	8.1646e-86	0.396248	0.396	0.083	2.73824e-81	1.31268e-144	0.341185	0.339	0.077	4.40246e-140	8.1646e-86	2.62535e-144	centromere protein L [Source:HGNC Symbol;Acc:HGNC:17879]
Cycling cells	DNMT1	4.54078e-93	1.1179	0.763	0.323	1.52289e-88	6.52782e-143	1.00835	0.741	0.386	2.1893e-138	4.54078e-93	1.30556e-142	DNA methyltransferase 1 [Source:HGNC Symbol;Acc:HGNC:2976]
Cycling cells	CDK2	2.40544e-89	0.411555	0.427	0.092	8.06737e-85	1.15848e-140	0.346836	0.355	0.085	3.88533e-136	2.40544e-89	2.31697e-140	cyclin dependent kinase 2 [Source:HGNC Symbol;Acc:HGNC:1771]
Cycling cells	H2AFV	2.51855e-103	1.38999	0.879	0.452	8.4467e-99	1.2991e-139	1.13402	0.805	0.518	4.35694e-135	2.51855e-103	2.59821e-139
Cycling cells	NEMP1	5.86665e-70	0.305941	0.29	0.056	1.96756e-65	8.51721e-139	0.256295	0.301	0.064	2.8565e-134	5.86665e-70	1.70344e-138	nuclear envelope integral membrane protein 1 [Source:HGNC Symbol;Acc:HGNC:29001]
Cycling cells	TMEM97	4.60238e-83	0.379918	0.358	0.072	1.54355e-78	1.8331e-137	0.420557	0.409	0.112	6.14786e-133	4.60238e-83	3.6662e-137	transmembrane protein 97 [Source:HGNC Symbol;Acc:HGNC:28106]
Cycling cells	GEN1	1.19878e-67	0.401294	0.361	0.085	4.02046e-63	1.03924e-135	0.366295	0.349	0.085	3.4854e-131	1.19878e-67	2.07848e-135	GEN1 Holliday junction 5' flap endonuclease [Source:HGNC Symbol;Acc:HGNC:26881]
Cycling cells	SYNE2	3.04439e-62	1.05596	0.791	0.404	1.02103e-57	2.94753e-134	1.16467	0.777	0.416	9.88543e-130	3.04439e-62	5.89506e-134	spectrin repeat containing nuclear envelope protein 2 [Source:HGNC Symbol;Acc:HGNC:17084]
Cycling cells	GMNN	7.63645e-115	0.642653	0.583	0.136	2.56111e-110	1.53105e-133	0.491601	0.537	0.178	5.13485e-129	7.63645e-115	3.06211e-133	geminin DNA replication inhibitor [Source:HGNC Symbol;Acc:HGNC:17493]
Cycling cells	DUT	3.8529e-95	1.58567	0.847	0.486	1.29218e-90	1.53451e-133	1.21654	0.829	0.59	5.14643e-129	3.8529e-95	3.06901e-133	deoxyuridine triphosphatase [Source:HGNC Symbol;Acc:HGNC:3078]
Cycling cells	NUDT1	1.35104e-122	0.739529	0.607	0.147	4.5311e-118	1.28697e-129	0.575946	0.533	0.188	4.31622e-125	1.35104e-122	2.57393e-129	nudix hydrolase 1 [Source:HGNC Symbol;Acc:HGNC:8048]
Cycling cells	POLD3	1.08216e-80	0.724151	0.539	0.159	3.62936e-76	2.99371e-127	0.658617	0.547	0.203	1.00403e-122	1.08216e-80	5.98742e-127	DNA polymerase delta 3, accessory subunit [Source:HGNC Symbol;Acc:HGNC:20932]
Cycling cells	E2F3	2.15539e-64	0.398994	0.421	0.112	7.22876e-60	3.19915e-127	0.42635	0.416	0.12	1.07293e-122	2.15539e-64	6.39831e-127	E2F transcription factor 3 [Source:HGNC Symbol;Acc:HGNC:3115]
Cycling cells	TDO2	1.76083e-119	0.377729	0.156	0.011	5.90548e-115	4.77289e-127	0.305784	0.187	0.03	1.60073e-122	1.76083e-119	9.54578e-127	tryptophan 2,3-dioxygenase [Source:HGNC Symbol;Acc:HGNC:11708]
Cycling cells	CENPQ	5.73324e-124	0.437477	0.396	0.064	1.92281e-119	5.13476e-108	0.260225	0.308	0.079	1.7221e-103	5.13476e-108	1.14665e-123	centromere protein Q [Source:HGNC Symbol;Acc:HGNC:21347]
Cycling cells	RPL39L	1.54144e-123	0.617639	0.508	0.104	5.1697e-119	1.44501e-92	0.373415	0.427	0.151	4.84628e-88	1.44501e-92	3.08289e-123	ribosomal protein L39 like [Source:HGNC Symbol;Acc:HGNC:17094]
Cycling cells	RFWD3	8.806e-57	0.301128	0.299	0.069	2.95336e-52	5.59441e-122	0.329074	0.335	0.085	1.87625e-117	8.806e-57	1.11888e-121	ring finger and WD repeat domain 3 [Source:HGNC Symbol;Acc:HGNC:25539]
Cycling cells	MIS18A	1.68527e-83	0.449244	0.414	0.093	5.65206e-79	1.08136e-119	0.355392	0.412	0.121	3.62666e-115	1.68527e-83	2.16272e-119	MIS18 kinetochore protein A [Source:HGNC Symbol;Acc:HGNC:1286]
Cycling cells	ANP32E	1.38648e-78	1.1411	0.773	0.354	4.64997e-74	1.2271e-117	1.02037	0.738	0.416	4.11544e-113	1.38648e-78	2.45419e-117	acidic nuclear phosphoprotein 32 family member E [Source:HGNC Symbol;Acc:HGNC:16673]
Cycling cells	SAC3D1	9.75836e-112	0.462701	0.427	0.081	3.27276e-107	4.03819e-116	0.39861	0.385	0.113	1.35433e-111	9.75836e-112	8.07639e-116	SAC3 domain containing 1 [Source:HGNC Symbol;Acc:HGNC:30179]
Cycling cells	CDCA7	1.78625e-51	0.535979	0.508	0.184	5.99071e-47	1.0615e-115	0.669176	0.511	0.186	3.56007e-111	1.78625e-51	2.12301e-115	cell division cycle associated 7 [Source:HGNC Symbol;Acc:HGNC:14628]
Cycling cells	TUBG1	2.76072e-90	0.468229	0.411	0.088	9.25889e-86	4.15352e-115	0.397242	0.399	0.12	1.39301e-110	2.76072e-90	8.30704e-115	tubulin gamma 1 [Source:HGNC Symbol;Acc:HGNC:12417]
Cycling cells	LZTS1	8.23793e-115	0.315339	0.28	0.035	2.76284e-110	1.85051e-113	0.257799	0.272	0.061	6.20623e-109	1.85051e-113	1.64759e-114	leucine zipper tumor suppressor 1 [Source:HGNC Symbol;Acc:HGNC:13861]
Cycling cells	CEP128	1.12035e-101	0.279428	0.302	0.045	3.75742e-97	1.11018e-114	0.264261	0.239	0.049	3.72331e-110	1.12035e-101	2.22036e-114	centrosomal protein 128 [Source:HGNC Symbol;Acc:HGNC:20359]
Cycling cells	SMC1A	1.31969e-73	0.94179	0.782	0.376	4.42597e-69	1.53793e-114	0.886644	0.782	0.469	5.1579e-110	1.31969e-73	3.07585e-114	structural maintenance of chromosomes 1A [Source:HGNC Symbol;Acc:HGNC:11111]
Cycling cells	TTF2	9.19403e-55	0.396645	0.377	0.104	3.08349e-50	1.80458e-111	0.403653	0.402	0.122	6.05221e-107	9.19403e-55	3.60917e-111	transcription termination factor 2 [Source:HGNC Symbol;Acc:HGNC:12398]
Cycling cells	SKA2	1.28827e-91	0.963268	0.66	0.221	4.32061e-87	3.13593e-111	0.797331	0.618	0.286	1.05173e-106	1.28827e-91	6.27187e-111	spindle and kinetochore associated complex subunit 2 [Source:HGNC Symbol;Acc:HGNC:28006]
Cycling cells	CSPG4	2.20999e-93	0.488519	0.293	0.046	7.41186e-89	9.8125e-111	0.298171	0.249	0.054	3.29092e-106	2.20999e-93	1.9625e-110	chondroitin sulfate proteoglycan 4 [Source:HGNC Symbol;Acc:HGNC:2466]
Cycling cells	RFC2	7.80148e-66	0.334323	0.427	0.114	2.61646e-61	2.12397e-110	0.4622	0.416	0.132	7.12336e-106	7.80148e-66	4.24794e-110	replication factor C subunit 2 [Source:HGNC Symbol;Acc:HGNC:9970]
Cycling cells	PSIP1	7.88574e-71	1.01779	0.81	0.45	2.64472e-66	7.32716e-109	0.852841	0.801	0.532	2.45738e-104	7.88574e-71	1.46543e-108	PC4 and SFRS1 interacting protein 1 [Source:HGNC Symbol;Acc:HGNC:9527]
Cycling cells	UBE2S	2.33715e-50	1.2495	0.754	0.43	7.83833e-46	1.52444e-108	1.19447	0.717	0.423	5.11265e-104	2.33715e-50	3.04887e-108	ubiquitin conjugating enzyme E2 S [Source:HGNC Symbol;Acc:HGNC:17895]
Cycling cells	MTHFD1	1.47249e-63	0.472042	0.421	0.118	4.93845e-59	5.92372e-107	0.469348	0.433	0.145	1.9867e-102	1.47249e-63	1.18474e-106	methylenetetrahydrofolate dehydrogenase, cyclohydrolase and formyltetrahydrofolate synthetase 1 [Source:HGNC Symbol;Acc:HGNC:7432]
Cycling cells	USP1	2.16324e-75	0.86689	0.704	0.29	7.25507e-71	2.18185e-105	0.733658	0.676	0.349	7.31748e-101	2.16324e-75	4.36369e-105	ubiquitin specific peptidase 1 [Source:HGNC Symbol;Acc:HGNC:12607]
Cycling cells	CSE1L	6.82165e-59	0.51702	0.52	0.178	2.28784e-54	1.40282e-103	0.504221	0.556	0.226	4.70477e-99	6.82165e-59	2.80563e-103	chromosome segregation 1 like [Source:HGNC Symbol;Acc:HGNC:2431]
Cycling cells	CDK5RAP2	4.24343e-62	0.688619	0.558	0.2	1.42316e-57	3.73029e-102	0.65662	0.564	0.243	1.25107e-97	4.24343e-62	7.46058e-102	CDK5 regulatory subunit associated protein 2 [Source:HGNC Symbol;Acc:HGNC:18672]
Cycling cells	PEG10	6.62577e-48	0.414687	0.302	0.079	2.22215e-43	1.14187e-101	0.308133	0.304	0.08	3.82962e-97	6.62577e-48	2.28375e-101	paternally expressed 10 [Source:HGNC Symbol;Acc:HGNC:14005]
Cycling cells	MSH2	1.35893e-75	0.485723	0.452	0.119	4.55757e-71	3.18554e-99	0.418692	0.429	0.147	1.06836e-94	1.35893e-75	6.37107e-99	mutS homolog 2 [Source:HGNC Symbol;Acc:HGNC:7325]
Cycling cells	WDR34	2.54501e-75	0.475007	0.48	0.132	8.53547e-71	5.20241e-99	0.540052	0.532	0.215	1.74478e-94	2.54501e-75	1.04048e-98
Cycling cells	MIS18BP1	1.62322e-64	0.967306	0.76	0.355	5.44397e-60	1.20111e-98	0.967671	0.727	0.427	4.02827e-94	1.62322e-64	2.40222e-98	MIS18 binding protein 1 [Source:HGNC Symbol;Acc:HGNC:20190]
Cycling cells	LRRCC1	2.18268e-52	0.461803	0.433	0.134	7.32026e-48	2.65827e-98	0.37948	0.443	0.153	8.9153e-94	2.18268e-52	5.31653e-98	leucine rich repeat and coiled-coil centrosomal protein 1 [Source:HGNC Symbol;Acc:HGNC:29373]
Cycling cells	CDKN2C	1.31255e-40	0.526025	0.464	0.178	4.40203e-36	2.83701e-98	0.691703	0.512	0.209	9.51476e-94	1.31255e-40	5.67402e-98	cyclin dependent kinase inhibitor 2C [Source:HGNC Symbol;Acc:HGNC:1789]
Cycling cells	RANBP1	3.67671e-75	1.09695	0.798	0.429	1.23309e-70	4.30031e-98	0.891531	0.757	0.54	1.44224e-93	3.67671e-75	8.60062e-98	RAN binding protein 1 [Source:HGNC Symbol;Acc:HGNC:9847]
Cycling cells	RAD21	2.13334e-44	1.00195	0.822	0.535	7.15481e-40	3.54949e-97	1.01062	0.813	0.606	1.19043e-92	2.13334e-44	7.09899e-97	RAD21 cohesin complex component [Source:HGNC Symbol;Acc:HGNC:9811]
Cycling cells	FBN2	3.91792e-97	0.363161	0.305	0.048	1.31399e-92	5.53232e-71	0.264971	0.293	0.093	1.85543e-66	5.53232e-71	7.83584e-97	fibrillin 2 [Source:HGNC Symbol;Acc:HGNC:3604]
Cycling cells	RPA3	3.68551e-91	0.693862	0.598	0.174	1.23604e-86	9.41761e-96	0.528081	0.539	0.227	3.15848e-91	3.68551e-91	1.88352e-95	replication protein A3 [Source:HGNC Symbol;Acc:HGNC:10291]
Cycling cells	CKAP5	2.03092e-52	0.791699	0.53	0.203	6.81132e-48	9.60544e-96	0.853065	0.569	0.261	3.22147e-91	2.03092e-52	1.92109e-95	cytoskeleton associated protein 5 [Source:HGNC Symbol;Acc:HGNC:28959]
Cycling cells	CEP78	1.48228e-59	0.52002	0.539	0.182	4.97126e-55	1.35427e-95	0.509774	0.533	0.213	4.54197e-91	1.48228e-59	2.70855e-95	centrosomal protein 78 [Source:HGNC Symbol;Acc:HGNC:25740]
Cycling cells	PRKDC	1.8898e-49	0.933724	0.816	0.551	6.33801e-45	2.31284e-94	0.834994	0.833	0.674	7.75679e-90	1.8898e-49	4.62567e-94	protein kinase, DNA-activated, catalytic subunit [Source:HGNC Symbol;Acc:HGNC:9413]
Cycling cells	TOPBP1	4.10059e-59	0.534021	0.511	0.169	1.37526e-54	1.9808e-93	0.427821	0.509	0.2	6.64321e-89	4.10059e-59	3.9616e-93	DNA topoisomerase II binding protein 1 [Source:HGNC Symbol;Acc:HGNC:17008]
Cycling cells	MGME1	5.44441e-58	0.379196	0.43	0.126	1.82595e-53	3.67534e-93	0.422478	0.431	0.152	1.23264e-88	5.44441e-58	7.35068e-93	mitochondrial genome maintenance exonuclease 1 [Source:HGNC Symbol;Acc:HGNC:16205]
Cycling cells	DBF4	8.35761e-64	0.617228	0.492	0.15	2.80298e-59	2.35495e-91	0.478243	0.443	0.163	7.89802e-87	8.35761e-64	4.70989e-91	DBF4 zinc finger [Source:HGNC Symbol;Acc:HGNC:17364]
Cycling cells	RAN	5.71128e-55	0.938268	0.816	0.577	1.91545e-50	4.85628e-91	0.779994	0.843	0.668	1.6287e-86	5.71128e-55	9.71256e-91	RAN, member RAS oncogene family [Source:HGNC Symbol;Acc:HGNC:9846]
Cycling cells	MIR4435-2HG	1.30761e-74	0.771195	0.489	0.139	4.38547e-70	2.84383e-90	0.496058	0.419	0.15	9.53765e-86	1.30761e-74	5.68767e-90	MIR4435-2 host gene [Source:HGNC Symbol;Acc:HGNC:35163]
Cycling cells	SLF1	1.13918e-55	0.33916	0.433	0.126	3.82058e-51	1.12733e-89	0.336078	0.409	0.139	3.78085e-85	1.13918e-55	2.25466e-89	SMC5-SMC6 complex localization factor 1 [Source:HGNC Symbol;Acc:HGNC:25408]
Cycling cells	ANP32B	5.39627e-60	0.885031	0.872	0.611	1.8098e-55	2.23904e-89	0.758177	0.859	0.701	7.50931e-85	5.39627e-60	4.47809e-89	acidic nuclear phosphoprotein 32 family member B [Source:HGNC Symbol;Acc:HGNC:16677]
Cycling cells	CYTOR	3.69187e-89	1.0358	0.645	0.212	1.23818e-84	2.13015e-87	0.647726	0.542	0.237	7.14409e-83	2.13015e-87	7.38375e-89	cytoskeleton regulator RNA [Source:HGNC Symbol;Acc:HGNC:28717]
Cycling cells	CEP295	1.52594e-47	0.46487	0.455	0.154	5.11769e-43	4.48131e-89	0.513966	0.492	0.196	1.50294e-84	1.52594e-47	8.96262e-89	centrosomal protein 295 [Source:HGNC Symbol;Acc:HGNC:29366]
Cycling cells	LMO7	6.84032e-59	0.474533	0.321	0.076	2.29411e-54	3.18958e-88	0.514621	0.337	0.107	1.06972e-83	6.84032e-59	6.37917e-88	LIM domain 7 [Source:HGNC Symbol;Acc:HGNC:6646]
Cycling cells	TUBA1C	9.49771e-68	1.23613	0.607	0.222	3.18534e-63	5.75089e-88	1.05623	0.571	0.277	1.92873e-83	9.49771e-68	1.15018e-87	tubulin alpha 1c [Source:HGNC Symbol;Acc:HGNC:20768]
Cycling cells	LSM4	2.86639e-74	0.769878	0.679	0.266	9.61329e-70	1.72031e-87	0.648332	0.645	0.346	5.76956e-83	2.86639e-74	3.44061e-87	LSM4 homolog, U6 small nuclear RNA and mRNA degradation associated [Source:HGNC Symbol;Acc:HGNC:17259]
Cycling cells	GJC1	2.73159e-65	0.783886	0.511	0.164	9.16119e-61	5.0578e-87	0.538546	0.477	0.189	1.69628e-82	2.73159e-65	1.01156e-86	gap junction protein gamma 1 [Source:HGNC Symbol;Acc:HGNC:4280]
Cycling cells	HNRNPA2B1	9.6471e-25	0.451426	0.981	0.943	3.23545e-20	1.51936e-86	0.623593	0.973	0.948	5.09562e-82	9.6471e-25	3.03871e-86	heterogeneous nuclear ribonucleoprotein A2/B1 [Source:HGNC Symbol;Acc:HGNC:5033]
Cycling cells	SAE1	1.32911e-78	0.612646	0.626	0.208	4.45755e-74	6.48181e-85	0.491275	0.577	0.273	2.17387e-80	1.32911e-78	1.29636e-84	SUMO1 activating enzyme subunit 1 [Source:HGNC Symbol;Acc:HGNC:30660]
Cycling cells	HIST1H4C	2.3657e-58	2.69449	0.872	0.665	7.93407e-54	5.32569e-84	2.57863	0.839	0.729	1.78613e-79	2.3657e-58	1.06514e-83
Cycling cells	MAD2L2	5.69323e-55	0.41803	0.452	0.142	1.9094e-50	7.51772e-84	0.457701	0.492	0.204	2.52129e-79	5.69323e-55	1.50354e-83	mitotic arrest deficient 2 like 2 [Source:HGNC Symbol;Acc:HGNC:6764]
Cycling cells	DDX11	1.20599e-68	0.39342	0.402	0.1	4.04465e-64	7.97432e-84	0.332009	0.371	0.125	2.67443e-79	1.20599e-68	1.59486e-83	DEAD/H-box helicase 11 [Source:HGNC Symbol;Acc:HGNC:2736]
Cycling cells	NEURL1B	1.88371e-72	0.560969	0.38	0.09	6.3176e-68	5.91398e-83	0.358304	0.393	0.139	1.98343e-78	1.88371e-72	1.1828e-82	neuralized E3 ubiquitin protein ligase 1B [Source:HGNC Symbol;Acc:HGNC:35422]
Cycling cells	PAFAH1B3	4.1584e-66	0.378843	0.377	0.093	1.39464e-61	9.99429e-83	0.323421	0.349	0.115	3.35189e-78	4.1584e-66	1.99886e-82	platelet activating factor acetylhydrolase 1b catalytic subunit 3 [Source:HGNC Symbol;Acc:HGNC:8576]
Cycling cells	NCAPH2	2.37454e-70	0.350489	0.393	0.094	7.96373e-66	1.12129e-82	0.335456	0.366	0.124	3.76058e-78	2.37454e-70	2.24258e-82	non-SMC condensin II complex subunit H2 [Source:HGNC Symbol;Acc:HGNC:25071]
Cycling cells	ENDOG	2.27112e-45	0.443557	0.352	0.106	7.61687e-41	4.5484e-82	0.499436	0.429	0.165	1.52544e-77	2.27112e-45	9.0968e-82	endonuclease G [Source:HGNC Symbol;Acc:HGNC:3346]
Cycling cells	MZT1	1.8753e-55	0.464408	0.43	0.131	6.28937e-51	8.77376e-82	0.364279	0.395	0.142	2.94254e-77	1.8753e-55	1.75475e-81	mitotic spindle organizing protein 1 [Source:HGNC Symbol;Acc:HGNC:33830]
Cycling cells	CNTRL	4.22684e-24	0.461724	0.458	0.217	1.4176e-19	5.41022e-79	0.655099	0.485	0.206	1.81448e-74	4.22684e-24	1.08204e-78	centriolin [Source:HGNC Symbol;Acc:HGNC:1858]
Cycling cells	HIST1H1E	1.12292e-29	1.04859	0.458	0.219	3.76604e-25	7.11147e-79	0.738259	0.433	0.179	2.38504e-74	1.12292e-29	1.42229e-78
Cycling cells	FAM111A	5.63643e-45	0.663611	0.586	0.256	1.89034e-40	6.95425e-77	0.610163	0.557	0.272	2.33232e-72	5.63643e-45	1.39085e-76	family with sequence similarity 111 member A [Source:HGNC Symbol;Acc:HGNC:24725]
Cycling cells	CEP97	1.33244e-45	0.393115	0.417	0.136	4.46875e-41	8.08552e-77	0.392193	0.44	0.172	2.71172e-72	1.33244e-45	1.6171e-76	centrosomal protein 97 [Source:HGNC Symbol;Acc:HGNC:26244]
Cycling cells	COMMD4	1.1946e-64	0.655186	0.62	0.237	4.00646e-60	2.7695e-76	0.5315	0.604	0.316	9.28834e-72	1.1946e-64	5.539e-76	COMM domain containing 4 [Source:HGNC Symbol;Acc:HGNC:26027]
Cycling cells	CHN1	1.68346e-57	0.294413	0.296	0.066	5.64598e-53	3.91637e-76	0.38902	0.349	0.12	1.31347e-71	1.68346e-57	7.83275e-76	chimerin 1 [Source:HGNC Symbol;Acc:HGNC:1943]
Cycling cells	HIST1H1C	7.26888e-38	1.31347	0.586	0.285	2.43784e-33	5.68608e-76	1.28879	0.537	0.28	1.907e-71	7.26888e-38	1.13722e-75
Cycling cells	SFMBT1	8.22439e-58	0.28318	0.283	0.061	2.7583e-53	1.48927e-75	0.264741	0.277	0.082	4.99471e-71	8.22439e-58	2.97854e-75	Scm like with four mbt domains 1 [Source:HGNC Symbol;Acc:HGNC:20255]
Cycling cells	TPM4	1.13717e-45	0.919039	0.91	0.777	3.81383e-41	2.41833e-75	0.688272	0.922	0.833	8.11058e-71	1.13717e-45	4.83665e-75	tropomyosin 4 [Source:HGNC Symbol;Acc:HGNC:12013]
Cycling cells	CMC2	3.39062e-49	0.453235	0.57	0.219	1.13715e-44	6.58177e-75	0.47263	0.59	0.291	2.20739e-70	3.39062e-49	1.31635e-74	C-X9-C motif containing 2 [Source:HGNC Symbol;Acc:HGNC:24447]
Cycling cells	HMGN1	2.3688e-41	0.649502	0.922	0.747	7.94449e-37	3.21125e-74	0.540901	0.921	0.836	1.07699e-69	2.3688e-41	6.42249e-74	high mobility group nucleosome binding domain 1 [Source:HGNC Symbol;Acc:HGNC:4984]
Cycling cells	SMC3	2.42722e-54	0.879778	0.773	0.433	8.14043e-50	4.48509e-74	0.691898	0.741	0.5	1.50421e-69	2.42722e-54	8.97019e-74	structural maintenance of chromosomes 3 [Source:HGNC Symbol;Acc:HGNC:2468]
Cycling cells	HIRIP3	2.35309e-70	0.438168	0.458	0.125	7.8918e-66	3.13114e-73	0.403654	0.438	0.178	1.05012e-68	2.35309e-70	6.26228e-73	HIRA interacting protein 3 [Source:HGNC Symbol;Acc:HGNC:4917]
Cycling cells	BCL2L12	8.31889e-58	0.289693	0.346	0.086	2.78999e-53	3.35617e-73	0.252828	0.334	0.113	1.12559e-68	8.31889e-58	6.71234e-73	BCL2 like 12 [Source:HGNC Symbol;Acc:HGNC:13787]
Cycling cells	IDH2	3.07094e-72	0.700145	0.62	0.22	1.02993e-67	1.16015e-59	0.455974	0.543	0.282	3.8909e-55	1.16015e-59	6.14187e-72	isocitrate dehydrogenase (NADP(+)) 2 [Source:HGNC Symbol;Acc:HGNC:5383]
Cycling cells	TUBB6	9.60706e-44	0.667863	0.567	0.254	3.22202e-39	3.57277e-72	0.589408	0.591	0.308	1.19824e-67	9.60706e-44	7.14555e-72	tubulin beta 6 class V [Source:HGNC Symbol;Acc:HGNC:20776]
Cycling cells	NDUFA4L2	1.11508e-71	0.856861	0.29	0.056	3.73976e-67	3.44226e-51	0.581994	0.192	0.059	1.15447e-46	3.44226e-51	2.23016e-71	NDUFA4 mitochondrial complex associated like 2 [Source:HGNC Symbol;Acc:HGNC:29836]
Cycling cells	YBX1	7.12894e-55	0.831067	0.947	0.827	2.39091e-50	1.17926e-71	0.58442	0.917	0.867	3.95501e-67	7.12894e-55	2.35853e-71	Y-box binding protein 1 [Source:HGNC Symbol;Acc:HGNC:8014]
Cycling cells	MYH10	3.15501e-37	0.6036	0.589	0.284	1.05813e-32	2.07918e-71	0.666886	0.666	0.399	6.97316e-67	3.15501e-37	4.15836e-71	myosin heavy chain 10 [Source:HGNC Symbol;Acc:HGNC:7568]
Cycling cells	CCDC167	4.96774e-71	0.550668	0.52	0.155	1.66608e-66	4.29556e-43	0.270985	0.429	0.209	1.44065e-38	4.29556e-43	9.93548e-71	coiled-coil domain containing 167 [Source:HGNC Symbol;Acc:HGNC:21239]
Cycling cells	PXMP2	8.98605e-71	0.460142	0.427	0.112	3.01374e-66	4.52942e-60	0.308991	0.431	0.188	1.51908e-55	4.52942e-60	1.79721e-70	peroxisomal membrane protein 2 [Source:HGNC Symbol;Acc:HGNC:9716]
Cycling cells	CALM2	9.09859e-47	0.912899	0.938	0.773	3.05148e-42	2.11295e-70	0.718284	0.917	0.838	7.08641e-66	9.09859e-47	4.2259e-70	calmodulin 2 [Source:HGNC Symbol;Acc:HGNC:1445]
Cycling cells	RBBP8	1.11878e-53	0.467041	0.495	0.168	3.75218e-49	4.99305e-70	0.402259	0.458	0.196	1.67457e-65	1.11878e-53	9.9861e-70	RB binding protein 8, endonuclease [Source:HGNC Symbol;Acc:HGNC:9891]
Cycling cells	CDKN2D	3.36696e-26	0.48261	0.352	0.144	1.12921e-21	5.17236e-70	0.444957	0.348	0.128	1.7347e-65	3.36696e-26	1.03447e-69	cyclin dependent kinase inhibitor 2D [Source:HGNC Symbol;Acc:HGNC:1790]
Cycling cells	KMT5A	8.4193e-32	0.423712	0.53	0.241	2.82367e-27	1.05924e-69	0.521435	0.591	0.307	3.55249e-65	8.4193e-32	2.11848e-69	lysine methyltransferase 5A [Source:HGNC Symbol;Acc:HGNC:29489]
Cycling cells	MPHOSPH9	1.82223e-45	0.380831	0.486	0.171	6.11138e-41	1.41097e-69	0.384168	0.444	0.184	4.7321e-65	1.82223e-45	2.82193e-69	M-phase phosphoprotein 9 [Source:HGNC Symbol;Acc:HGNC:7215]
Cycling cells	RMI1	2.49203e-57	0.306222	0.349	0.089	8.35776e-53	2.95543e-69	0.264575	0.33	0.114	9.91192e-65	2.49203e-57	5.91086e-69	RecQ mediated genome instability 1 [Source:HGNC Symbol;Acc:HGNC:25764]
Cycling cells	FOXRED2	1.1488e-68	0.321202	0.355	0.08	3.85283e-64	5.04483e-59	0.272649	0.344	0.132	1.69194e-54	5.04483e-59	2.29759e-68	FAD dependent oxidoreductase domain containing 2 [Source:HGNC Symbol;Acc:HGNC:26264]
Cycling cells	NAV2	1.50533e-47	0.550005	0.262	0.063	5.04859e-43	1.67759e-68	0.499367	0.28	0.091	5.6263e-64	1.50533e-47	3.35518e-68	neuron navigator 2 [Source:HGNC Symbol;Acc:HGNC:15997]
Cycling cells	BUB3	9.7446e-37	0.557889	0.67	0.339	3.26814e-32	2.05505e-68	0.618991	0.653	0.379	6.89222e-64	9.7446e-37	4.11009e-68	BUB3 mitotic checkpoint protein [Source:HGNC Symbol;Acc:HGNC:1151]
Cycling cells	YWHAH	1.30002e-64	0.902433	0.776	0.396	4.36001e-60	2.46388e-68	0.63484	0.706	0.45	8.26337e-64	1.30002e-64	4.92776e-68	tyrosine 3-monooxygenase/tryptophan 5-monooxygenase activation protein eta [Source:HGNC Symbol;Acc:HGNC:12853]
Cycling cells	SCLT1	4.61812e-40	0.366202	0.555	0.224	1.54882e-35	9.84276e-68	0.441406	0.474	0.208	3.30106e-63	4.61812e-40	1.96855e-67	sodium channel and clathrin linker 1 [Source:HGNC Symbol;Acc:HGNC:26406]
Cycling cells	RANGAP1	1.10735e-59	0.436888	0.399	0.108	3.71384e-55	1.08618e-67	0.364013	0.354	0.131	3.64284e-63	1.10735e-59	2.17237e-67	Ran GTPase activating protein 1 [Source:HGNC Symbol;Acc:HGNC:9854]
Cycling cells	CENPX	1.22982e-67	0.638587	0.564	0.19	4.12457e-63	1.83071e-56	0.450778	0.513	0.263	6.13983e-52	1.83071e-56	2.45964e-67	centromere protein X [Source:HGNC Symbol;Acc:HGNC:11422]
Cycling cells	ALYREF	2.02803e-67	0.512273	0.52	0.162	6.8016e-63	4.00294e-59	0.368231	0.465	0.219	1.34251e-54	4.00294e-59	4.05605e-67	Aly/REF export factor [Source:HGNC Symbol;Acc:HGNC:19071]
Cycling cells	CCP110	1.27731e-38	0.439147	0.467	0.183	4.28385e-34	2.67098e-67	0.468709	0.474	0.214	8.95793e-63	1.27731e-38	5.34196e-67	centriolar coiled-coil protein 110 [Source:HGNC Symbol;Acc:HGNC:24342]
Cycling cells	HNRNPD	1.22941e-47	0.798419	0.86	0.643	4.12319e-43	1.09987e-66	0.606407	0.843	0.734	3.68875e-62	1.22941e-47	2.19974e-66	heterogeneous nuclear ribonucleoprotein D [Source:HGNC Symbol;Acc:HGNC:5036]
Cycling cells	PGP	2.53532e-49	0.477485	0.551	0.21	8.50296e-45	1.62421e-66	0.404205	0.54	0.262	5.44729e-62	2.53532e-49	3.24843e-66	phosphoglycolate phosphatase [Source:HGNC Symbol;Acc:HGNC:8909]
Cycling cells	ICMT	4.27575e-66	0.490508	0.526	0.168	1.434e-61	1.58588e-58	0.381039	0.478	0.226	5.31873e-54	1.58588e-58	8.5515e-66	isoprenylcysteine carboxyl methyltransferase [Source:HGNC Symbol;Acc:HGNC:5350]
Cycling cells	SIVA1	1.51349e-43	0.850777	0.707	0.415	5.07593e-39	2.61332e-65	0.647058	0.724	0.507	8.76454e-61	1.51349e-43	5.22663e-65	SIVA1 apoptosis inducing factor [Source:HGNC Symbol;Acc:HGNC:17712]
Cycling cells	PIF1	7.00695e-42	0.359815	0.196	0.042	2.34999e-37	5.64134e-65	0.435127	0.219	0.063	1.89199e-60	7.00695e-42	1.12827e-64	PIF1 5'-to-3' DNA helicase [Source:HGNC Symbol;Acc:HGNC:26220]
Cycling cells	WEE1	6.23137e-26	0.458835	0.592	0.311	2.08988e-21	9.24629e-65	0.530583	0.598	0.31	3.10102e-60	6.23137e-26	1.84926e-64	WEE1 G2 checkpoint kinase [Source:HGNC Symbol;Acc:HGNC:12761]
Cycling cells	KLHL23	1.92463e-48	0.518881	0.43	0.144	6.45482e-44	3.25716e-64	0.361091	0.383	0.153	1.09239e-59	1.92463e-48	6.51433e-64	kelch like family member 23 [Source:HGNC Symbol;Acc:HGNC:27506]
Cycling cells	CEP135	1.60847e-44	0.311859	0.442	0.149	5.3945e-40	1.06373e-63	0.281304	0.395	0.155	3.56752e-59	1.60847e-44	2.12745e-63	centrosomal protein 135 [Source:HGNC Symbol;Acc:HGNC:29086]
Cycling cells	TUBB4B	1.86037e-37	1.13929	0.869	0.668	6.2393e-33	1.33591e-63	0.854643	0.866	0.709	4.48038e-59	1.86037e-37	2.67183e-63	tubulin beta 4B class IVb [Source:HGNC Symbol;Acc:HGNC:20771]
Cycling cells	GUCY1B1	1.68021e-63	0.484601	0.33	0.077	5.63508e-59	5.846e-61	0.257367	0.252	0.08	1.96063e-56	5.846e-61	3.36042e-63	guanylate cyclase 1 soluble subunit beta 1 [Source:HGNC Symbol;Acc:HGNC:4687]
Cycling cells	SLBP	7.13452e-60	0.722603	0.607	0.242	2.39277e-55	2.48371e-63	0.582642	0.539	0.288	8.32987e-59	7.13452e-60	4.96742e-63	stem-loop binding protein [Source:HGNC Symbol;Acc:HGNC:10904]
Cycling cells	PHTF2	7.2625e-35	0.352934	0.48	0.192	2.4357e-30	5.17543e-63	0.322372	0.477	0.209	1.73574e-58	7.2625e-35	1.03509e-62	putative homeodomain transcription factor 2 [Source:HGNC Symbol;Acc:HGNC:13411]
Cycling cells	TPGS2	1.78592e-43	0.443355	0.533	0.214	5.98962e-39	1.51579e-62	0.371193	0.532	0.262	5.08367e-58	1.78592e-43	3.03159e-62	tubulin polyglutamylase complex subunit 2 [Source:HGNC Symbol;Acc:HGNC:24561]
Cycling cells	SUPT16H	1.52394e-43	0.770569	0.779	0.5	5.11098e-39	2.46854e-62	0.646928	0.801	0.609	8.27901e-58	1.52394e-43	4.93709e-62	SPT16 homolog, facilitates chromatin remodeling subunit [Source:HGNC Symbol;Acc:HGNC:11465]
Cycling cells	CKLF	3.64048e-30	0.339567	0.508	0.217	1.22095e-25	2.55931e-62	0.368144	0.511	0.24	8.58341e-58	3.64048e-30	5.11862e-62	chemokine like factor [Source:HGNC Symbol;Acc:HGNC:13253]
Cycling cells	EXOSC8	2.83455e-24	0.299635	0.47	0.216	9.50653e-20	3.60514e-62	0.373406	0.557	0.272	1.20909e-57	2.83455e-24	7.21028e-62	exosome component 8 [Source:HGNC Symbol;Acc:HGNC:17035]
Cycling cells	JPT1	2.84506e-46	0.908102	0.639	0.297	9.54178e-42	3.63337e-62	0.74894	0.593	0.334	1.21856e-57	2.84506e-46	7.26674e-62	Jupiter microtubule associated homolog 1 [Source:HGNC Symbol;Acc:HGNC:14569]
Cycling cells	SSRP1	1.32821e-42	0.548646	0.636	0.315	4.45456e-38	6.83738e-62	0.495001	0.687	0.422	2.29312e-57	1.32821e-42	1.36748e-61	structure specific recognition protein 1 [Source:HGNC Symbol;Acc:HGNC:11327]
Cycling cells	ARL6IP1	5.15752e-37	1.25097	0.738	0.427	1.72973e-32	3.97138e-61	1.16062	0.663	0.432	1.33192e-56	5.15752e-37	7.94276e-61	ADP ribosylation factor like GTPase 6 interacting protein 1 [Source:HGNC Symbol;Acc:HGNC:697]
Cycling cells	ADAM12	8.84218e-61	0.387591	0.318	0.073	2.96549e-56	2.06916e-58	0.343406	0.331	0.125	6.93957e-54	2.06916e-58	1.76844e-60	ADAM metallopeptidase domain 12 [Source:HGNC Symbol;Acc:HGNC:190]
Cycling cells	COQ2	5.19052e-40	0.326056	0.302	0.088	1.7408e-35	9.62591e-61	0.307135	0.317	0.116	3.22834e-56	5.19052e-40	1.92518e-60	coenzyme Q2, polyprenyltransferase [Source:HGNC Symbol;Acc:HGNC:25223]
Cycling cells	KDELC2	1.60002e-52	0.547767	0.536	0.199	5.36616e-48	1.04581e-60	0.364481	0.479	0.219	3.50745e-56	1.60002e-52	2.09163e-60
Cycling cells	FNDC1	1.12019e-60	0.580816	0.371	0.097	3.75689e-56	6.22024e-33	0.252263	0.279	0.127	2.08615e-28	6.22024e-33	2.24038e-60	fibronectin type III domain containing 1 [Source:HGNC Symbol;Acc:HGNC:21184]
Cycling cells	PSMC3	5.59626e-44	0.628366	0.71	0.371	1.87687e-39	2.78628e-60	0.560871	0.74	0.502	9.34464e-56	5.59626e-44	5.57257e-60	proteasome 26S subunit, ATPase 3 [Source:HGNC Symbol;Acc:HGNC:9549]
Cycling cells	NUP50	5.02843e-29	0.333735	0.533	0.244	1.68643e-24	2.22328e-59	0.46353	0.579	0.301	7.45645e-55	5.02843e-29	4.44657e-59	nucleoporin 50 [Source:HGNC Symbol;Acc:HGNC:8065]
Cycling cells	SNRPD1	3.92174e-59	0.820324	0.782	0.412	1.31527e-54	2.63319e-56	0.565782	0.734	0.541	8.83121e-52	2.63319e-56	7.84348e-59	small nuclear ribonucleoprotein D1 polypeptide [Source:HGNC Symbol;Acc:HGNC:11158]
Cycling cells	DDX39A	2.6802e-43	0.467988	0.502	0.188	8.98884e-39	6.17068e-59	0.342256	0.431	0.19	2.06952e-54	2.6802e-43	1.23414e-58	DExD-box helicase 39A [Source:HGNC Symbol;Acc:HGNC:17821]
Cycling cells	PCNT	6.07937e-37	0.410497	0.505	0.206	2.0389e-32	1.21016e-58	0.463091	0.511	0.248	4.05864e-54	6.07937e-37	2.42032e-58	pericentrin [Source:HGNC Symbol;Acc:HGNC:16068]
Cycling cells	CCDC14	3.03953e-32	0.517068	0.673	0.353	1.0194e-27	5.07982e-58	0.550086	0.661	0.392	1.70367e-53	3.03953e-32	1.01596e-57	coiled-coil domain containing 14 [Source:HGNC Symbol;Acc:HGNC:25766]
Cycling cells	FJX1	2.59693e-55	0.6089	0.355	0.097	8.7096e-51	6.0381e-58	0.348065	0.315	0.119	2.02506e-53	2.59693e-55	1.20762e-57	four-jointed box kinase 1 [Source:HGNC Symbol;Acc:HGNC:17166]
Cycling cells	PKM	7.60154e-58	0.714809	0.819	0.442	2.5494e-53	4.23745e-49	0.498665	0.75	0.534	1.42116e-44	4.23745e-49	1.52031e-57	pyruvate kinase M1/2 [Source:HGNC Symbol;Acc:HGNC:9021]
Cycling cells	SCARA3	2.37989e-34	0.355598	0.374	0.133	7.98167e-30	1.2742e-57	0.297488	0.402	0.17	4.2734e-53	2.37989e-34	2.54839e-57	scavenger receptor class A member 3 [Source:HGNC Symbol;Acc:HGNC:19000]
Cycling cells	IKBIP	1.02966e-44	0.57279	0.626	0.274	3.45328e-40	1.58814e-57	0.452312	0.586	0.323	5.3263e-53	1.02966e-44	3.17628e-57	IKBKB interacting protein [Source:HGNC Symbol;Acc:HGNC:26430]
Cycling cells	PAICS	5.99469e-42	0.500528	0.536	0.226	2.0105e-37	3.72877e-57	0.46169	0.559	0.297	1.25055e-52	5.99469e-42	7.45754e-57	phosphoribosylaminoimidazole carboxylase and phosphoribosylaminoimidazolesuccinocarboxamide synthase [Source:HGNC Symbol;Acc:HGNC:8587]
Cycling cells	HNRNPAB	1.1089e-42	0.789682	0.841	0.61	3.71904e-38	4.01698e-57	0.611044	0.819	0.686	1.34721e-52	1.1089e-42	8.03396e-57	heterogeneous nuclear ribonucleoprotein A/B [Source:HGNC Symbol;Acc:HGNC:5034]
Cycling cells	PARP1	1.4847e-56	0.697165	0.751	0.375	4.9794e-52	1.87708e-53	0.517458	0.71	0.489	6.29535e-49	1.87708e-53	2.96941e-56	poly(ADP-ribose) polymerase 1 [Source:HGNC Symbol;Acc:HGNC:270]
Cycling cells	UQCC2	7.54909e-46	0.585739	0.664	0.309	2.53181e-41	2.64895e-56	0.513476	0.673	0.421	8.88406e-52	7.54909e-46	5.29791e-56	ubiquinol-cytochrome c reductase complex assembly factor 2 [Source:HGNC Symbol;Acc:HGNC:21237]
Cycling cells	MSH6	1.2162e-28	0.479714	0.517	0.257	4.0789e-24	2.98539e-56	0.485684	0.552	0.291	1.00124e-51	1.2162e-28	5.97077e-56	mutS homolog 6 [Source:HGNC Symbol;Acc:HGNC:7329]
Cycling cells	NT5DC2	6.97129e-54	0.53738	0.498	0.178	2.33803e-49	3.03702e-56	0.482785	0.53	0.284	1.01856e-51	6.97129e-54	6.07404e-56	5'-nucleotidase domain containing 2 [Source:HGNC Symbol;Acc:HGNC:25717]
Cycling cells	LINGO1	3.07929e-56	0.476017	0.324	0.082	1.03273e-51	6.13964e-42	0.253186	0.294	0.124	2.05911e-37	6.13964e-42	6.15858e-56	leucine rich repeat and Ig domain containing 1 [Source:HGNC Symbol;Acc:HGNC:21205]
Cycling cells	CARHSP1	4.73302e-53	0.666804	0.676	0.307	1.58736e-48	6.17552e-56	0.486646	0.564	0.308	2.07115e-51	4.73302e-53	1.2351e-55	calcium regulated heat stable protein 1 [Source:HGNC Symbol;Acc:HGNC:17150]
Cycling cells	PPIA	8.85443e-56	0.784528	0.969	0.853	2.9696e-51	4.60397e-55	0.515803	0.928	0.903	1.54408e-50	4.60397e-55	1.77089e-55	peptidylprolyl isomerase A [Source:HGNC Symbol;Acc:HGNC:9253]
Cycling cells	SNRPB	2.8293e-47	0.730839	0.791	0.489	9.48891e-43	8.91324e-56	0.573056	0.748	0.561	2.98932e-51	2.8293e-47	1.78265e-55	small nuclear ribonucleoprotein polypeptides B and B1 [Source:HGNC Symbol;Acc:HGNC:11153]
Cycling cells	HNRNPA3	3.39129e-45	0.662902	0.944	0.814	1.13737e-40	2.56417e-55	0.499396	0.904	0.866	8.5997e-51	3.39129e-45	5.12833e-55	heterogeneous nuclear ribonucleoprotein A3 [Source:HGNC Symbol;Acc:HGNC:24941]
Cycling cells	RBBP7	6.59094e-32	0.539641	0.729	0.428	2.21047e-27	2.84196e-55	0.545084	0.724	0.501	9.53137e-51	6.59094e-32	5.68392e-55	RB binding protein 7, chromatin remodeling factor [Source:HGNC Symbol;Acc:HGNC:9890]
Cycling cells	GAPDH	5.10166e-55	0.724195	0.972	0.894	1.71099e-50	7.09228e-48	0.433929	0.963	0.932	2.37861e-43	7.09228e-48	1.02033e-54	glyceraldehyde-3-phosphate dehydrogenase [Source:HGNC Symbol;Acc:HGNC:4141]
Cycling cells	HP1BP3	4.7396e-16	0.602779	0.85	0.752	1.58957e-11	2.91288e-54	0.691719	0.904	0.808	9.7692e-50	4.7396e-16	5.82575e-54	heterochromatin protein 1 binding protein 3 [Source:HGNC Symbol;Acc:HGNC:24973]
Cycling cells	FUS	4.97929e-14	0.305772	0.947	0.888	1.66995e-09	4.01725e-54	0.491571	0.939	0.907	1.34731e-49	4.97929e-14	8.0345e-54	FUS RNA binding protein [Source:HGNC Symbol;Acc:HGNC:4010]
Cycling cells	SAP30	8.85425e-23	0.269024	0.402	0.178	2.96954e-18	7.55936e-54	0.291073	0.444	0.206	2.53526e-49	8.85425e-23	1.51187e-53	Sin3A associated protein 30 [Source:HGNC Symbol;Acc:HGNC:10532]
Cycling cells	GNB4	1.9842e-41	0.429605	0.445	0.164	6.65462e-37	1.04719e-53	0.353254	0.454	0.217	3.51205e-49	1.9842e-41	2.09437e-53	G protein subunit beta 4 [Source:HGNC Symbol;Acc:HGNC:20731]
Cycling cells	MARCKS	2.42738e-17	0.660483	0.791	0.642	8.14094e-13	1.44907e-53	0.584898	0.917	0.799	4.85989e-49	2.42738e-17	2.89814e-53	myristoylated alanine rich protein kinase C substrate [Source:HGNC Symbol;Acc:HGNC:6759]
Cycling cells	BGN	1.46298e-51	1.20426	0.533	0.217	4.90656e-47	3.28551e-53	0.814113	0.489	0.257	1.10189e-48	1.46298e-51	6.57102e-53	biglycan [Source:HGNC Symbol;Acc:HGNC:1044]
Cycling cells	CALM3	2.75122e-45	0.807917	0.776	0.441	9.22703e-41	3.66739e-53	0.630028	0.721	0.503	1.22997e-48	2.75122e-45	7.33478e-53	calmodulin 3 [Source:HGNC Symbol;Acc:HGNC:1449]
Cycling cells	HMGXB4	2.99278e-29	0.355975	0.551	0.264	1.00372e-24	4.55702e-53	0.417797	0.607	0.34	1.52833e-48	2.99278e-29	9.11405e-53	HMG-box containing 4 [Source:HGNC Symbol;Acc:HGNC:5003]
Cycling cells	EMP2	6.32769e-27	0.389231	0.489	0.23	2.12218e-22	6.5298e-52	0.381981	0.545	0.289	2.18997e-47	6.32769e-27	1.30596e-51	epithelial membrane protein 2 [Source:HGNC Symbol;Acc:HGNC:3334]
Cycling cells	PTGES3	7.93014e-37	0.575497	0.891	0.692	2.65961e-32	7.46543e-52	0.490946	0.857	0.743	2.50376e-47	7.93014e-37	1.49309e-51	prostaglandin E synthase 3 [Source:HGNC Symbol;Acc:HGNC:16049]
Cycling cells	THY1	7.34609e-41	1.28862	0.614	0.329	2.46373e-36	1.05362e-51	0.829873	0.68	0.461	3.53363e-47	7.34609e-41	2.10724e-51	Thy-1 cell surface antigen [Source:HGNC Symbol;Acc:HGNC:11801]
Cycling cells	GPSM2	4.25392e-29	0.450721	0.461	0.202	1.42668e-24	1.29009e-51	0.511668	0.536	0.291	4.3267e-47	4.25392e-29	2.58018e-51	G protein signaling modulator 2 [Source:HGNC Symbol;Acc:HGNC:29501]
Cycling cells	TTL	1.53132e-51	0.460523	0.511	0.18	5.13575e-47	1.40021e-51	0.363942	0.515	0.259	4.69603e-47	1.53132e-51	2.80042e-51	tubulin tyrosine ligase [Source:HGNC Symbol;Acc:HGNC:21586]
Cycling cells	KPNA2	1.15919e-45	0.939526	0.62	0.288	3.8877e-41	1.59865e-51	0.823058	0.554	0.326	5.36155e-47	1.15919e-45	3.1973e-51	karyopherin subunit alpha 2 [Source:HGNC Symbol;Acc:HGNC:6395]
Cycling cells	CCDC88A	1.06809e-21	0.567228	0.651	0.41	3.58216e-17	2.01288e-51	0.658823	0.706	0.471	6.75078e-47	1.06809e-21	4.02575e-51	coiled-coil domain containing 88A [Source:HGNC Symbol;Acc:HGNC:25523]
Cycling cells	SRSF10	6.07515e-20	0.418888	0.826	0.616	2.03748e-15	2.55889e-51	0.525006	0.825	0.661	8.582e-47	6.07515e-20	5.11778e-51	serine and arginine rich splicing factor 10 [Source:HGNC Symbol;Acc:HGNC:16713]
Cycling cells	ETV1	2.83395e-41	0.301079	0.224	0.052	9.5045e-37	1.13934e-50	0.266107	0.298	0.115	3.82112e-46	2.83395e-41	2.27868e-50	ETS variant transcription factor 1 [Source:HGNC Symbol;Acc:HGNC:3490]
Cycling cells	ACTL6A	1.72433e-33	0.345711	0.439	0.175	5.78307e-29	3.31279e-50	0.299781	0.464	0.224	1.11104e-45	1.72433e-33	6.62557e-50	actin like 6A [Source:HGNC Symbol;Acc:HGNC:24124]
Cycling cells	ODF2	3.32196e-30	0.28846	0.417	0.166	1.11412e-25	3.77148e-50	0.30734	0.441	0.21	1.26488e-45	3.32196e-30	7.54296e-50	outer dense fiber of sperm tails 2 [Source:HGNC Symbol;Acc:HGNC:8114]
Cycling cells	CBX3	5.8066e-44	0.718631	0.894	0.653	1.94742e-39	5.71349e-50	0.50874	0.884	0.75	1.91619e-45	5.8066e-44	1.1427e-49	chromobox 3 [Source:HGNC Symbol;Acc:HGNC:1553]
Cycling cells	ANKRD36C	1.08305e-25	0.47821	0.579	0.297	3.63235e-21	1.10664e-49	0.514603	0.545	0.299	3.71146e-45	1.08305e-25	2.21328e-49	ankyrin repeat domain 36C [Source:HGNC Symbol;Acc:HGNC:32946]
Cycling cells	FANCL	2.64575e-28	0.277463	0.358	0.136	8.87332e-24	1.6607e-49	0.327508	0.446	0.213	5.56965e-45	2.64575e-28	3.3214e-49	FA complementation group L [Source:HGNC Symbol;Acc:HGNC:20748]
Cycling cells	RGS5	1.01985e-48	2.18356	0.386	0.13	3.42036e-44	5.16105e-22	1.25555	0.267	0.148	1.73091e-17	5.16105e-22	2.03969e-48	regulator of G protein signaling 5 [Source:HGNC Symbol;Acc:HGNC:10001]
Cycling cells	HIST1H4H	7.66501e-36	0.372305	0.324	0.107	2.57069e-31	1.28729e-48	0.298312	0.304	0.122	4.3173e-44	7.66501e-36	2.57457e-48
Cycling cells	FAT1	1.31357e-48	0.773241	0.47	0.172	4.40544e-44	7.22884e-48	0.415744	0.457	0.23	2.42441e-43	7.22884e-48	2.62714e-48	FAT atypical cadherin 1 [Source:HGNC Symbol;Acc:HGNC:3595]
Cycling cells	PA2G4	3.26647e-35	0.665706	0.804	0.561	1.09551e-30	1.7715e-48	0.525671	0.823	0.673	5.94125e-44	3.26647e-35	3.543e-48	proliferation-associated 2G4 [Source:HGNC Symbol;Acc:HGNC:8550]
Cycling cells	FAM161A	6.24419e-32	0.254092	0.336	0.115	2.09418e-27	3.02653e-48	0.295647	0.344	0.145	1.01504e-43	6.24419e-32	6.05307e-48	FAM161 centrosomal protein A [Source:HGNC Symbol;Acc:HGNC:25808]
Cycling cells	RPA1	5.92832e-33	0.265305	0.445	0.174	1.98824e-28	4.80714e-48	0.30843	0.458	0.223	1.61222e-43	5.92832e-33	9.61427e-48	replication protein A1 [Source:HGNC Symbol;Acc:HGNC:10289]
Cycling cells	TFDP1	7.62469e-41	0.404581	0.498	0.194	2.55717e-36	5.22034e-48	0.321888	0.487	0.247	1.7508e-43	7.62469e-41	1.04407e-47	transcription factor Dp-1 [Source:HGNC Symbol;Acc:HGNC:11749]
Cycling cells	LSM5	2.92196e-46	0.575997	0.629	0.282	9.79967e-42	1.51925e-47	0.481048	0.612	0.384	5.09526e-43	2.92196e-46	3.0385e-47	LSM5 homolog, U6 small nuclear RNA and mRNA degradation associated [Source:HGNC Symbol;Acc:HGNC:17162]
Cycling cells	CDC25B	1.31719e-29	0.426675	0.386	0.152	4.41761e-25	1.89486e-47	0.339773	0.378	0.174	6.35499e-43	1.31719e-29	3.78972e-47	cell division cycle 25B [Source:HGNC Symbol;Acc:HGNC:1726]
Cycling cells	XPO1	1.10099e-21	0.463085	0.738	0.498	3.69251e-17	2.09887e-47	0.533694	0.777	0.582	7.03918e-43	1.10099e-21	4.19773e-47	exportin 1 [Source:HGNC Symbol;Acc:HGNC:12825]
Cycling cells	PSMD14	2.12523e-47	0.550828	0.673	0.299	7.12759e-43	2.18451e-45	0.391014	0.666	0.416	7.32641e-41	2.18451e-45	4.25046e-47	proteasome 26S subunit, non-ATPase 14 [Source:HGNC Symbol;Acc:HGNC:16889]
Cycling cells	C19orf48	1.18148e-44	0.419479	0.442	0.153	3.96245e-40	2.65663e-47	0.320932	0.448	0.22	8.90979e-43	1.18148e-44	5.31325e-47	chromosome 19 open reading frame 48 [Source:HGNC Symbol;Acc:HGNC:29667]
Cycling cells	USP37	1.36234e-24	0.261162	0.355	0.143	4.56901e-20	2.73764e-47	0.262446	0.361	0.157	9.18148e-43	1.36234e-24	5.47527e-47	ubiquitin specific peptidase 37 [Source:HGNC Symbol;Acc:HGNC:20063]
Cycling cells	ANAPC11	5.4116e-47	0.73905	0.794	0.468	1.81494e-42	1.55279e-32	0.439557	0.724	0.59	5.20774e-28	1.55279e-32	1.08232e-46	anaphase promoting complex subunit 11 [Source:HGNC Symbol;Acc:HGNC:14452]
Cycling cells	SLC25A5	6.0548e-47	0.88402	0.785	0.487	2.03066e-42	4.35393e-42	0.585415	0.727	0.561	1.46022e-37	4.35393e-42	1.21096e-46	solute carrier family 25 member 5 [Source:HGNC Symbol;Acc:HGNC:10991]
Cycling cells	PLP2	2.1518e-31	0.442814	0.564	0.265	7.2167e-27	8.36329e-47	0.393713	0.46	0.232	2.80488e-42	2.1518e-31	1.67266e-46	proteolipid protein 2 [Source:HGNC Symbol;Acc:HGNC:9087]
Cycling cells	GUCY1A2	4.58167e-37	0.741599	0.523	0.234	1.5366e-32	8.37612e-47	0.490607	0.562	0.325	2.80918e-42	4.58167e-37	1.67522e-46	guanylate cyclase 1 soluble subunit alpha 2 [Source:HGNC Symbol;Acc:HGNC:4684]
Cycling cells	PFN1	2.60416e-30	0.700799	0.91	0.77	8.73382e-26	8.62964e-47	0.529364	0.904	0.85	2.89421e-42	2.60416e-30	1.72593e-46	profilin 1 [Source:HGNC Symbol;Acc:HGNC:8881]
Cycling cells	CASP8AP2	6.77521e-34	0.474725	0.542	0.249	2.27227e-29	9.00133e-47	0.435226	0.53	0.29	3.01887e-42	6.77521e-34	1.80027e-46	caspase 8 associated protein 2 [Source:HGNC Symbol;Acc:HGNC:1510]
Cycling cells	HNRNPR	6.11571e-33	0.613747	0.841	0.635	2.05109e-28	3.01312e-46	0.472275	0.86	0.734	1.01054e-41	6.11571e-33	6.02624e-46	heterogeneous nuclear ribonucleoprotein R [Source:HGNC Symbol;Acc:HGNC:5047]
Cycling cells	EMC9	1.85943e-34	0.309628	0.296	0.094	6.23617e-30	9.75905e-46	0.283085	0.291	0.119	3.27299e-41	1.85943e-34	1.95181e-45	ER membrane protein complex subunit 9 [Source:HGNC Symbol;Acc:HGNC:20273]
Cycling cells	HADH	9.78203e-42	0.364644	0.461	0.168	3.2807e-37	1.63461e-45	0.274001	0.455	0.226	5.48217e-41	9.78203e-42	3.26923e-45	hydroxyacyl-CoA dehydrogenase [Source:HGNC Symbol;Acc:HGNC:4799]
Cycling cells	PTMS	4.50657e-31	0.77367	0.91	0.727	1.51141e-26	2.11842e-45	0.589078	0.919	0.839	7.10474e-41	4.50657e-31	4.23683e-45	parathymosin [Source:HGNC Symbol;Acc:HGNC:9629]
Cycling cells	KIF5B	9.33202e-21	0.57144	0.804	0.608	3.12977e-16	3.44584e-45	0.62625	0.806	0.691	1.15566e-40	9.33202e-21	6.89167e-45	kinesin family member 5B [Source:HGNC Symbol;Acc:HGNC:6324]
Cycling cells	KPNB1	3.65188e-31	0.602233	0.794	0.565	1.22477e-26	3.5274e-45	0.462505	0.805	0.662	1.18302e-40	3.65188e-31	7.05479e-45	karyopherin subunit beta 1 [Source:HGNC Symbol;Acc:HGNC:6400]
Cycling cells	SNRPF	8.19068e-37	0.557695	0.807	0.504	2.74699e-32	4.14124e-45	0.468113	0.786	0.626	1.38889e-40	8.19068e-37	8.28248e-45	small nuclear ribonucleoprotein polypeptide F [Source:HGNC Symbol;Acc:HGNC:11162]
Cycling cells	HAT1	6.35044e-25	0.326346	0.458	0.216	2.12981e-20	8.14493e-45	0.320425	0.472	0.245	2.73165e-40	6.35044e-25	1.62899e-44	histone acetyltransferase 1 [Source:HGNC Symbol;Acc:HGNC:4821]
Cycling cells	G2E3	7.03803e-16	0.315423	0.393	0.204	2.36041e-11	1.3151e-44	0.403681	0.479	0.256	4.41059e-40	7.03803e-16	2.63021e-44	G2/M-phase specific E3 ubiquitin protein ligase [Source:HGNC Symbol;Acc:HGNC:20338]
Cycling cells	MAGOHB	2.36596e-44	0.422754	0.508	0.19	7.93497e-40	5.95503e-38	0.271282	0.46	0.242	1.9972e-33	5.95503e-38	4.73193e-44	mago homolog B, exon junction complex subunit [Source:HGNC Symbol;Acc:HGNC:25504]
Cycling cells	KIAA0586	6.67915e-30	0.254576	0.427	0.169	2.24005e-25	2.97848e-44	0.322094	0.412	0.201	9.98921e-40	6.67915e-30	5.95695e-44	KIAA0586 [Source:HGNC Symbol;Acc:HGNC:19960]
Cycling cells	RHEB	2.20182e-34	0.541648	0.664	0.349	7.38445e-30	3.45102e-44	0.441836	0.621	0.4	1.1574e-39	2.20182e-34	6.90203e-44	Ras homolog, mTORC1 binding [Source:HGNC Symbol;Acc:HGNC:10011]
Cycling cells	HPRT1	4.59238e-43	0.299858	0.458	0.16	1.54019e-38	4.65304e-44	0.264084	0.429	0.207	1.56054e-39	4.59238e-43	9.30608e-44	hypoxanthine phosphoribosyltransferase 1 [Source:HGNC Symbol;Acc:HGNC:5157]
Cycling cells	SEPT7	5.94412e-34	0.685564	0.879	0.751	1.99354e-29	1.102e-43	0.456041	0.902	0.809	3.69589e-39	5.94412e-34	2.204e-43
Cycling cells	CNTLN	5.1242e-27	0.458022	0.573	0.29	1.71855e-22	1.1153e-43	0.419046	0.556	0.319	3.74048e-39	5.1242e-27	2.23059e-43	centlein [Source:HGNC Symbol;Acc:HGNC:23432]
Cycling cells	RARRES2	4.06455e-17	0.515023	0.607	0.386	1.36317e-12	1.30572e-43	0.544763	0.652	0.424	4.37911e-39	4.06455e-17	2.61143e-43	retinoic acid receptor responder 2 [Source:HGNC Symbol;Acc:HGNC:9868]
Cycling cells	KHDRBS1	4.81147e-28	0.548004	0.844	0.615	1.61367e-23	6.13459e-43	0.520262	0.818	0.702	2.05742e-38	4.81147e-28	1.22692e-42	KH RNA binding domain containing, signal transduction associated 1 [Source:HGNC Symbol;Acc:HGNC:18116]
Cycling cells	POLE3	1.35132e-39	0.514961	0.626	0.29	4.53207e-35	8.73997e-43	0.37329	0.615	0.373	2.93121e-38	1.35132e-39	1.74799e-42	DNA polymerase epsilon 3, accessory subunit [Source:HGNC Symbol;Acc:HGNC:13546]
Cycling cells	NREP	1.64795e-34	0.808748	0.651	0.377	5.52689e-30	1.01826e-42	0.601093	0.754	0.569	3.41504e-38	1.64795e-34	2.03652e-42	neuronal regeneration related protein [Source:HGNC Symbol;Acc:HGNC:16834]
Cycling cells	RECQL	1.25864e-42	0.624592	0.673	0.33	4.22121e-38	8.20592e-39	0.36828	0.607	0.378	2.7521e-34	8.20592e-39	2.51727e-42	RecQ like helicase [Source:HGNC Symbol;Acc:HGNC:9948]
Cycling cells	ANGPT2	2.39442e-42	0.81444	0.321	0.098	8.0304e-38	5.92308e-09	0.261485	0.181	0.114	0.000198648	5.92308e-09	4.78884e-42	angiopoietin 2 [Source:HGNC Symbol;Acc:HGNC:485]
Cycling cells	XRCC5	1.3384e-39	0.637229	0.85	0.627	4.48871e-35	6.45946e-42	0.477162	0.819	0.717	2.16638e-37	1.3384e-39	1.29189e-41	X-ray repair cross complementing 5 [Source:HGNC Symbol;Acc:HGNC:12833]
Cycling cells	MAP1B	1.22706e-18	0.716801	0.651	0.449	4.1153e-14	7.56397e-42	0.680678	0.714	0.534	2.53681e-37	1.22706e-18	1.51279e-41	microtubule associated protein 1B [Source:HGNC Symbol;Acc:HGNC:6836]
Cycling cells	NUCB2	7.01397e-41	0.696626	0.769	0.457	2.35235e-36	1.40647e-37	0.400797	0.76	0.557	4.71703e-33	1.40647e-37	1.40279e-40	nucleobindin 2 [Source:HGNC Symbol;Acc:HGNC:8044]
Cycling cells	COX8A	3.49654e-37	0.722686	0.813	0.561	1.17267e-32	1.30128e-40	0.523763	0.792	0.659	4.36423e-36	3.49654e-37	2.60256e-40	cytochrome c oxidase subunit 8A [Source:HGNC Symbol;Acc:HGNC:2294]
Cycling cells	MRE11	1.44601e-32	0.406811	0.489	0.206	4.84964e-28	1.76149e-40	0.272942	0.471	0.245	5.90767e-36	1.44601e-32	3.52297e-40	MRE11 homolog, double strand break repair nuclease [Source:HGNC Symbol;Acc:HGNC:7230]
Cycling cells	CFL1	1.96213e-40	0.669694	0.963	0.857	6.58058e-36	3.38775e-40	0.421758	0.922	0.908	1.13618e-35	3.38775e-40	3.92425e-40	cofilin 1 [Source:HGNC Symbol;Acc:HGNC:1874]
Cycling cells	GGCT	2.04837e-40	0.41027	0.502	0.196	6.86981e-36	4.56225e-34	0.314012	0.474	0.263	1.53009e-29	4.56225e-34	4.09673e-40	gamma-glutamylcyclotransferase [Source:HGNC Symbol;Acc:HGNC:21705]
Cycling cells	SOGA1	1.55065e-31	0.445914	0.455	0.197	5.20057e-27	2.36515e-40	0.400598	0.471	0.258	7.93225e-36	1.55065e-31	4.7303e-40	suppressor of glucose, autophagy associated 1 [Source:HGNC Symbol;Acc:HGNC:16111]
Cycling cells	GUCY1A1	1.82896e-32	0.465877	0.333	0.119	6.13397e-28	2.66751e-40	0.261044	0.314	0.138	8.9463e-36	1.82896e-32	5.33502e-40	guanylate cyclase 1 soluble subunit alpha 1 [Source:HGNC Symbol;Acc:HGNC:4685]
Cycling cells	HLTF	1.62268e-27	0.372301	0.545	0.262	5.44213e-23	3.07453e-40	0.347021	0.571	0.332	1.03113e-35	1.62268e-27	6.14905e-40	helicase like transcription factor [Source:HGNC Symbol;Acc:HGNC:11099]
Cycling cells	ACTN1	7.85646e-25	0.480185	0.648	0.375	2.6349e-20	5.29829e-40	0.452868	0.669	0.457	1.77694e-35	7.85646e-25	1.05966e-39	actinin alpha 1 [Source:HGNC Symbol;Acc:HGNC:163]
Cycling cells	CBX1	1.2409e-38	0.681633	0.738	0.427	4.16174e-34	1.22021e-39	0.501814	0.731	0.561	4.09233e-35	1.2409e-38	2.44041e-39	chromobox 1 [Source:HGNC Symbol;Acc:HGNC:1551]
Cycling cells	EIF4EBP1	2.91258e-39	0.381612	0.449	0.169	9.76821e-35	4.11938e-33	0.306004	0.421	0.234	1.38156e-28	4.11938e-33	5.82516e-39	eukaryotic translation initiation factor 4E binding protein 1 [Source:HGNC Symbol;Acc:HGNC:3288]
Cycling cells	CEP192	6.78674e-39	0.354766	0.486	0.185	2.27614e-34	3.1148e-39	0.334734	0.429	0.223	1.04464e-34	6.78674e-39	6.22959e-39	centrosomal protein 192 [Source:HGNC Symbol;Acc:HGNC:25515]
Cycling cells	H3F3A	7.0696e-39	0.534788	0.988	0.95	2.371e-34	1.20418e-28	0.342728	0.969	0.962	4.03857e-24	1.20418e-28	1.41392e-38
Cycling cells	NOTCH3	1.21527e-38	0.773054	0.464	0.192	4.07576e-34	4.86272e-13	0.298707	0.318	0.212	1.63086e-08	4.86272e-13	2.43053e-38	notch receptor 3 [Source:HGNC Symbol;Acc:HGNC:7883]
Cycling cells	TPR	2.38569e-23	0.517097	0.844	0.646	8.00113e-19	1.34615e-38	0.454174	0.844	0.714	4.51471e-34	2.38569e-23	2.69229e-38	translocated promoter region, nuclear basket protein [Source:HGNC Symbol;Acc:HGNC:12017]
Cycling cells	NAP1L4	2.44921e-24	0.438014	0.754	0.471	8.21416e-20	6.01564e-38	0.394432	0.738	0.54	2.01753e-33	2.44921e-24	1.20313e-37	nucleosome assembly protein 1 like 4 [Source:HGNC Symbol;Acc:HGNC:7640]
Cycling cells	TNC	1.47149e-17	0.313148	0.221	0.085	4.93509e-13	1.53602e-37	0.2529	0.267	0.111	5.15149e-33	1.47149e-17	3.07203e-37	tenascin C [Source:HGNC Symbol;Acc:HGNC:5318]
Cycling cells	SUZ12	1.23135e-32	0.608034	0.698	0.388	4.12969e-28	2.26546e-37	0.423107	0.659	0.452	7.59791e-33	1.23135e-32	4.53093e-37	SUZ12 polycomb repressive complex 2 subunit [Source:HGNC Symbol;Acc:HGNC:17101]
Cycling cells	RB1	1.55976e-28	0.370242	0.604	0.306	5.23111e-24	2.86019e-37	0.311978	0.554	0.324	9.59251e-33	1.55976e-28	5.72038e-37	RB transcriptional corepressor 1 [Source:HGNC Symbol;Acc:HGNC:9884]
Cycling cells	ARPC5	9.00363e-35	0.687106	0.819	0.59	3.01964e-30	2.89362e-37	0.521972	0.796	0.685	9.70462e-33	9.00363e-35	5.78724e-37	actin related protein 2/3 complex subunit 5 [Source:HGNC Symbol;Acc:HGNC:708]
Cycling cells	LBR	1.04672e-21	0.382775	0.548	0.296	3.51049e-17	3.0865e-37	0.373349	0.54	0.323	1.03515e-32	1.04672e-21	6.173e-37	lamin B receptor [Source:HGNC Symbol;Acc:HGNC:6518]
Cycling cells	LSM3	2.52505e-33	0.526625	0.726	0.434	8.46853e-29	3.19411e-37	0.466799	0.721	0.553	1.07124e-32	2.52505e-33	6.38822e-37	LSM3 homolog, U6 small nuclear RNA and mRNA degradation associated [Source:HGNC Symbol;Acc:HGNC:17874]
Cycling cells	SET	5.04598e-25	0.492806	0.903	0.815	1.69232e-20	4.30331e-37	0.388244	0.924	0.884	1.44324e-32	5.04598e-25	8.60661e-37	SET nuclear proto-oncogene [Source:HGNC Symbol;Acc:HGNC:10760]
Cycling cells	TPI1	9.98763e-37	0.617398	0.882	0.684	3.34965e-32	1.57644e-31	0.380558	0.864	0.779	5.28706e-27	1.57644e-31	1.99753e-36	triosephosphate isomerase 1 [Source:HGNC Symbol;Acc:HGNC:12009]
Cycling cells	HDGF	2.34974e-36	0.636864	0.688	0.38	7.88055e-32	1.13337e-36	0.49413	0.661	0.477	3.80111e-32	2.34974e-36	2.26675e-36	heparin binding growth factor [Source:HGNC Symbol;Acc:HGNC:4856]
Cycling cells	BANF1	1.2447e-24	0.482724	0.745	0.492	4.17446e-20	1.17535e-36	0.449965	0.747	0.612	3.94187e-32	1.2447e-24	2.35069e-36	BAF nuclear assembly factor 1 [Source:HGNC Symbol;Acc:HGNC:17397]
Cycling cells	GMPS	5.45669e-34	0.432168	0.573	0.266	1.83006e-29	1.46323e-36	0.347947	0.557	0.34	4.90739e-32	5.45669e-34	2.92646e-36	guanine monophosphate synthase [Source:HGNC Symbol;Acc:HGNC:4378]
Cycling cells	NFATC2IP	1.6201e-17	0.358857	0.576	0.336	5.43349e-13	2.74303e-36	0.385359	0.635	0.405	9.19958e-32	1.6201e-17	5.48606e-36	nuclear factor of activated T cells 2 interacting protein [Source:HGNC Symbol;Acc:HGNC:25906]
Cycling cells	MAZ	4.27527e-34	0.559692	0.713	0.394	1.43384e-29	3.27693e-36	0.417531	0.694	0.49	1.09902e-31	4.27527e-34	6.55386e-36	MYC associated zinc finger protein [Source:HGNC Symbol;Acc:HGNC:6914]
Cycling cells	ILF2	3.58456e-36	0.50233	0.692	0.355	1.20219e-31	5.45914e-32	0.360082	0.658	0.471	1.83089e-27	5.45914e-32	7.16913e-36	interleukin enhancer binding factor 2 [Source:HGNC Symbol;Acc:HGNC:6037]
Cycling cells	LGALS1	1e-18	0.818507	0.95	0.861	3.3538e-14	6.03214e-36	0.598064	0.977	0.926	2.02306e-31	1e-18	1.20643e-35	galectin 1 [Source:HGNC Symbol;Acc:HGNC:6561]
Cycling cells	SULF1	6.05107e-36	0.769759	0.458	0.196	2.02941e-31	4.20488e-23	0.370566	0.361	0.21	1.41023e-18	4.20488e-23	1.21021e-35	sulfatase 1 [Source:HGNC Symbol;Acc:HGNC:20391]
Cycling cells	RABL6	1.37748e-25	0.404487	0.592	0.315	4.61979e-21	1.05232e-35	0.367677	0.642	0.42	3.52926e-31	1.37748e-25	2.10463e-35	RAB, member RAS oncogene family like 6 [Source:HGNC Symbol;Acc:HGNC:24703]
Cycling cells	HIST1H4E	8.54494e-17	0.575968	0.464	0.269	2.8658e-12	1.40959e-35	0.397759	0.47	0.269	4.72749e-31	8.54494e-17	2.81918e-35
Cycling cells	MYO1B	5.14848e-35	0.575267	0.411	0.163	1.7267e-30	6.81359e-35	0.316442	0.392	0.203	2.28514e-30	6.81359e-35	1.0297e-34	myosin IB [Source:HGNC Symbol;Acc:HGNC:7596]
Cycling cells	CMSS1	6.25133e-35	0.427307	0.526	0.227	2.09657e-30	1.62443e-25	0.264396	0.525	0.331	5.448e-21	1.62443e-25	1.25027e-34	cms1 ribosomal small subunit homolog [Source:HGNC Symbol;Acc:HGNC:28666]
Cycling cells	ELP6	5.54234e-29	0.27707	0.402	0.161	1.85879e-24	1.29795e-34	0.258886	0.42	0.222	4.35306e-30	5.54234e-29	2.5959e-34	elongator acetyltransferase complex subunit 6 [Source:HGNC Symbol;Acc:HGNC:25976]
Cycling cells	NUP62	6.48943e-22	0.273453	0.477	0.234	2.17643e-17	2.06628e-34	0.285756	0.516	0.301	6.92989e-30	6.48943e-22	4.13256e-34	nucleoporin 62 [Source:HGNC Symbol;Acc:HGNC:8066]
Cycling cells	CTDSPL2	1.93446e-24	0.320471	0.62	0.328	6.48779e-20	2.30931e-34	0.33888	0.58	0.357	7.74495e-30	1.93446e-24	4.61861e-34	CTD small phosphatase like 2 [Source:HGNC Symbol;Acc:HGNC:26936]
Cycling cells	ISYNA1	3.59739e-34	0.274222	0.455	0.179	1.20649e-29	1.15527e-30	0.258723	0.4	0.217	3.87454e-26	1.15527e-30	7.19479e-34	inositol-3-phosphate synthase 1 [Source:HGNC Symbol;Acc:HGNC:29821]
Cycling cells	CCT5	4.27547e-34	0.516008	0.713	0.424	1.43391e-29	4.01071e-30	0.410659	0.694	0.517	1.34511e-25	4.01071e-30	8.55094e-34	chaperonin containing TCP1 subunit 5 [Source:HGNC Symbol;Acc:HGNC:1618]
Cycling cells	ACTB	5.14313e-23	0.471479	0.997	0.988	1.7249e-18	4.50247e-34	0.353439	0.992	0.992	1.51004e-29	5.14313e-23	9.00494e-34	actin beta [Source:HGNC Symbol;Acc:HGNC:132]
Cycling cells	FGD5-AS1	4.42054e-30	0.505647	0.726	0.425	1.48256e-25	5.08483e-34	0.383979	0.678	0.478	1.70535e-29	4.42054e-30	1.01697e-33	FGD5 antisense RNA 1 [Source:HGNC Symbol;Acc:HGNC:40410]
Cycling cells	SNRPG	5.17164e-34	0.641186	0.769	0.481	1.73447e-29	2.15735e-27	0.43053	0.726	0.599	7.23531e-23	2.15735e-27	1.03433e-33	small nuclear ribonucleoprotein polypeptide G [Source:HGNC Symbol;Acc:HGNC:11163]
Cycling cells	PGAM1	5.28856e-34	0.534776	0.729	0.424	1.77368e-29	3.85135e-28	0.384369	0.703	0.551	1.29167e-23	3.85135e-28	1.05771e-33	phosphoglycerate mutase 1 [Source:HGNC Symbol;Acc:HGNC:8888]
Cycling cells	CDK4	2.23799e-21	0.371009	0.567	0.316	7.50577e-17	6.37485e-34	0.37574	0.634	0.432	2.138e-29	2.23799e-21	1.27497e-33	cyclin dependent kinase 4 [Source:HGNC Symbol;Acc:HGNC:1773]
Cycling cells	SACS	3.72989e-21	0.260954	0.467	0.221	1.25093e-16	7.03413e-34	0.262274	0.468	0.254	2.35911e-29	3.72989e-21	1.40683e-33	sacsin molecular chaperone [Source:HGNC Symbol;Acc:HGNC:10519]
Cycling cells	SPATS2L	7.57447e-34	0.467554	0.676	0.347	2.54033e-29	3.18362e-17	0.259066	0.635	0.475	1.06772e-12	3.18362e-17	1.51489e-33	spermatogenesis associated serine rich 2 like [Source:HGNC Symbol;Acc:HGNC:24574]
Cycling cells	TBX2	2.72985e-22	0.480951	0.474	0.249	9.15537e-18	8.75049e-34	0.323655	0.559	0.341	2.93474e-29	2.72985e-22	1.7501e-33	T-box transcription factor 2 [Source:HGNC Symbol;Acc:HGNC:11597]
Cycling cells	CALM1	4.85508e-24	0.487896	0.925	0.809	1.6283e-19	1.844e-33	0.371545	0.908	0.85	6.1844e-29	4.85508e-24	3.688e-33	calmodulin 1 [Source:HGNC Symbol;Acc:HGNC:1442]
Cycling cells	RIF1	3.95101e-21	0.476619	0.707	0.461	1.32509e-16	2.25159e-33	0.386579	0.733	0.53	7.55138e-29	3.95101e-21	4.50318e-33	replication timing regulatory factor 1 [Source:HGNC Symbol;Acc:HGNC:23207]
Cycling cells	SAMD1	3.07677e-30	0.37345	0.52	0.238	1.03189e-25	2.39618e-33	0.332387	0.574	0.364	8.03632e-29	3.07677e-30	4.79237e-33	sterile alpha motif domain containing 1 [Source:HGNC Symbol;Acc:HGNC:17958]
Cycling cells	HNRNPM	4.28542e-31	0.579427	0.866	0.657	1.43725e-26	2.77281e-33	0.398194	0.844	0.759	9.29946e-29	4.28542e-31	5.54562e-33	heterogeneous nuclear ribonucleoprotein M [Source:HGNC Symbol;Acc:HGNC:5046]
Cycling cells	RBMX	1.55843e-28	0.596344	0.922	0.692	5.22666e-24	4.44877e-33	0.426914	0.89	0.814	1.49203e-28	1.55843e-28	8.89755e-33	RNA binding motif protein X-linked [Source:HGNC Symbol;Acc:HGNC:9910]
Cycling cells	HSPB11	4.97234e-33	0.441025	0.623	0.3	1.66762e-28	4.06671e-32	0.35505	0.579	0.364	1.36389e-27	4.06671e-32	9.94468e-33	heat shock protein family B (small) member 11 [Source:HGNC Symbol;Acc:HGNC:25019]
Cycling cells	FDPS	5.65936e-33	0.376638	0.607	0.288	1.89803e-28	2.42084e-23	0.271506	0.556	0.365	8.11901e-19	2.42084e-23	1.13187e-32	farnesyl diphosphate synthase [Source:HGNC Symbol;Acc:HGNC:3631]
Cycling cells	NUDT21	9.35041e-25	0.376969	0.551	0.285	3.13594e-20	5.94481e-33	0.37821	0.553	0.342	1.99377e-28	9.35041e-25	1.18896e-32	nudix hydrolase 21 [Source:HGNC Symbol;Acc:HGNC:13870]
Cycling cells	HIST2H2AC	1.0455e-17	0.780351	0.514	0.313	3.50639e-13	1.05225e-32	0.615541	0.448	0.275	3.52903e-28	1.0455e-17	2.1045e-32
Cycling cells	AP2S1	3.93553e-25	0.482944	0.673	0.411	1.3199e-20	1.34428e-32	0.414706	0.696	0.517	4.50844e-28	3.93553e-25	2.68856e-32	adaptor related protein complex 2 subunit sigma 1 [Source:HGNC Symbol;Acc:HGNC:565]
Cycling cells	RALY	1.57859e-32	0.48338	0.692	0.365	5.29427e-28	4.19403e-25	0.329016	0.624	0.458	1.40659e-20	4.19403e-25	3.15718e-32	RALY heterogeneous nuclear ribonucleoprotein [Source:HGNC Symbol;Acc:HGNC:15921]
Cycling cells	DBI	1.62233e-32	0.612316	0.782	0.528	5.44096e-28	6.58716e-26	0.387872	0.717	0.589	2.2092e-21	6.58716e-26	3.24465e-32	diazepam binding inhibitor, acyl-CoA binding protein [Source:HGNC Symbol;Acc:HGNC:2690]
Cycling cells	CLEC11A	2.67408e-18	0.361742	0.517	0.298	8.96834e-14	2.56537e-32	0.389561	0.658	0.448	8.60373e-28	2.67408e-18	5.13074e-32	C-type lectin domain containing 11A [Source:HGNC Symbol;Acc:HGNC:10576]
Cycling cells	QSER1	5.26418e-19	0.28936	0.508	0.274	1.7655e-14	5.53616e-32	0.354824	0.573	0.353	1.85672e-27	5.26418e-19	1.10723e-31	glutamine and serine rich 1 [Source:HGNC Symbol;Acc:HGNC:26154]
Cycling cells	RFC1	1.90785e-22	0.433378	0.723	0.466	6.39855e-18	1.0815e-31	0.423315	0.724	0.559	3.62713e-27	1.90785e-22	2.163e-31	replication factor C subunit 1 [Source:HGNC Symbol;Acc:HGNC:9969]
Cycling cells	NME1	1.10749e-31	0.419961	0.517	0.243	3.71428e-27	3.25455e-20	0.301076	0.54	0.386	1.09151e-15	3.25455e-20	2.21497e-31	NME/NM23 nucleoside diphosphate kinase 1 [Source:HGNC Symbol;Acc:HGNC:7849]
Cycling cells	WFDC1	1.43023e-31	0.683292	0.293	0.099	4.79671e-27	2.17042e-24	0.488755	0.222	0.107	7.27917e-20	2.17042e-24	2.86046e-31	WAP four-disulfide core domain 1 [Source:HGNC Symbol;Acc:HGNC:15466]
Cycling cells	HES4	1.87586e-31	0.607313	0.492	0.236	6.29124e-27	7.25641e-31	0.393208	0.419	0.243	2.43365e-26	7.25641e-31	3.75171e-31	hes family bHLH transcription factor 4 [Source:HGNC Symbol;Acc:HGNC:24149]
Cycling cells	NES	2.13985e-31	0.820785	0.595	0.335	7.17664e-27	4.04037e-25	0.370853	0.682	0.513	1.35506e-20	4.04037e-25	4.27971e-31	nestin [Source:HGNC Symbol;Acc:HGNC:7756]
Cycling cells	IPO9	7.47632e-26	0.3463	0.558	0.276	2.50741e-21	3.46645e-31	0.287537	0.553	0.342	1.16258e-26	7.47632e-26	6.93289e-31	importin 9 [Source:HGNC Symbol;Acc:HGNC:19425]
Cycling cells	VDAC3	4.52481e-27	0.370737	0.604	0.317	1.51753e-22	6.56459e-31	0.351696	0.57	0.372	2.20163e-26	4.52481e-27	1.31292e-30	voltage dependent anion channel 3 [Source:HGNC Symbol;Acc:HGNC:12674]
Cycling cells	ILF3	1.14245e-29	0.495266	0.776	0.515	3.83153e-25	6.91744e-31	0.382221	0.754	0.6	2.31997e-26	1.14245e-29	1.38349e-30	interleukin enhancer binding factor 3 [Source:HGNC Symbol;Acc:HGNC:6038]
Cycling cells	SRSF3	4.40866e-29	0.545058	0.925	0.798	1.47858e-24	9.60616e-31	0.345841	0.851	0.794	3.22171e-26	4.40866e-29	1.92123e-30	serine and arginine rich splicing factor 3 [Source:HGNC Symbol;Acc:HGNC:10785]
Cycling cells	BAZ1B	4.63219e-26	0.523253	0.713	0.451	1.55354e-21	1.07936e-30	0.378121	0.75	0.566	3.61996e-26	4.63219e-26	2.15872e-30	bromodomain adjacent to zinc finger domain 1B [Source:HGNC Symbol;Acc:HGNC:961]
Cycling cells	ACTA2	1.20368e-30	0.947121	0.645	0.366	4.03691e-26	3.56225e-13	1.07808	0.494	0.385	1.19471e-08	3.56225e-13	2.40736e-30	actin alpha 2, smooth muscle [Source:HGNC Symbol;Acc:HGNC:130]
Cycling cells	COL4A1	2.42258e-30	1.328	0.766	0.591	8.12484e-26	1.01463e-20	0.494955	0.849	0.778	3.40288e-16	1.01463e-20	4.84516e-30	collagen type IV alpha 1 chain [Source:HGNC Symbol;Acc:HGNC:2202]
Cycling cells	ITGB1	1.06735e-20	0.541517	0.9	0.815	3.57968e-16	3.41763e-30	0.366687	0.918	0.9	1.14621e-25	1.06735e-20	6.83527e-30	integrin subunit beta 1 [Source:HGNC Symbol;Acc:HGNC:6153]
Cycling cells	PDIA6	6.74031e-29	0.576925	0.829	0.596	2.26057e-24	3.68928e-30	0.39104	0.816	0.718	1.23731e-25	6.74031e-29	7.37856e-30	protein disulfide isomerase family A member 6 [Source:HGNC Symbol;Acc:HGNC:30168]
Cycling cells	PSME2	1.16846e-27	0.519424	0.729	0.438	3.91879e-23	3.95395e-30	0.35967	0.717	0.532	1.32608e-25	1.16846e-27	7.9079e-30	proteasome activator subunit 2 [Source:HGNC Symbol;Acc:HGNC:9569]
Cycling cells	HACD3	4.91762e-30	0.493863	0.639	0.339	1.64927e-25	2.31368e-29	0.385127	0.697	0.508	7.75962e-25	2.31368e-29	9.83525e-30	3-hydroxyacyl-CoA dehydratase 3 [Source:HGNC Symbol;Acc:HGNC:24175]
Cycling cells	TRIM28	5.53115e-25	0.417154	0.664	0.38	1.85504e-20	5.99638e-30	0.330635	0.69	0.484	2.01107e-25	5.53115e-25	1.19928e-29	tripartite motif containing 28 [Source:HGNC Symbol;Acc:HGNC:16384]
Cycling cells	HSP90B1	7.11347e-21	0.588944	0.925	0.843	2.38572e-16	6.89591e-30	0.378499	0.939	0.912	2.31275e-25	7.11347e-21	1.37918e-29	heat shock protein 90 beta family member 1 [Source:HGNC Symbol;Acc:HGNC:12028]
Cycling cells	EPB41L2	1.06764e-29	0.468839	0.629	0.344	3.58065e-25	6.26018e-26	0.326328	0.648	0.473	2.09954e-21	6.26018e-26	2.13528e-29	erythrocyte membrane protein band 4.1 like 2 [Source:HGNC Symbol;Acc:HGNC:3379]
Cycling cells	GLO1	9.18745e-20	0.324487	0.595	0.337	3.08129e-15	1.20877e-29	0.334043	0.648	0.45	4.05398e-25	9.18745e-20	2.41754e-29	glyoxalase I [Source:HGNC Symbol;Acc:HGNC:4323]
Cycling cells	HDAC2	1.81746e-19	0.373334	0.639	0.383	6.0954e-15	1.87105e-29	0.339599	0.678	0.491	6.27514e-25	1.81746e-19	3.74211e-29	histone deacetylase 2 [Source:HGNC Symbol;Acc:HGNC:4853]
Cycling cells	H2AFY	1.63076e-22	0.451832	0.769	0.518	5.46923e-18	3.14261e-29	0.357432	0.799	0.657	1.05397e-24	1.63076e-22	6.28523e-29
Cycling cells	TOMM40	4.56854e-29	0.303723	0.489	0.217	1.5322e-24	3.92286e-27	0.262996	0.498	0.307	1.31565e-22	3.92286e-27	9.13709e-29	translocase of outer mitochondrial membrane 40 [Source:HGNC Symbol;Acc:HGNC:18001]
Cycling cells	PPP1R12B	9.63501e-19	0.274136	0.449	0.23	3.23139e-14	5.15434e-29	0.283682	0.393	0.215	1.72866e-24	9.63501e-19	1.03087e-28	protein phosphatase 1 regulatory subunit 12B [Source:HGNC Symbol;Acc:HGNC:7619]
Cycling cells	SEPT11	1.44426e-21	0.536762	0.801	0.572	4.84377e-17	8.77835e-29	0.409395	0.823	0.699	2.94408e-24	1.44426e-21	1.75567e-28
Cycling cells	RNASEH2C	1.02462e-28	0.455093	0.626	0.341	3.43638e-24	7.29986e-26	0.286097	0.61	0.423	2.44823e-21	7.29986e-26	2.04924e-28	ribonuclease H2 subunit C [Source:HGNC Symbol;Acc:HGNC:24116]
Cycling cells	POLD2	1.03927e-28	0.342328	0.561	0.27	3.48549e-24	9.14726e-22	0.289316	0.574	0.394	3.06781e-17	9.14726e-22	2.07853e-28	DNA polymerase delta 2, accessory subunit [Source:HGNC Symbol;Acc:HGNC:9176]
Cycling cells	ERH	1.53827e-28	0.517751	0.81	0.536	5.15906e-24	9.27905e-27	0.366187	0.761	0.641	3.11201e-22	9.27905e-27	3.07654e-28	ERH mRNA splicing and mitosis factor [Source:HGNC Symbol;Acc:HGNC:3447]
Cycling cells	NDUFA6	2.1182e-28	0.493675	0.667	0.385	7.10403e-24	2.92297e-20	0.309522	0.653	0.497	9.80306e-16	2.92297e-20	4.23641e-28	NADH:ubiquinone oxidoreductase subunit A6 [Source:HGNC Symbol;Acc:HGNC:7690]
Cycling cells	FN1	4.14725e-20	0.744088	0.779	0.64	1.39091e-15	2.32611e-28	0.434073	0.884	0.795	7.80132e-24	4.14725e-20	4.65223e-28	fibronectin 1 [Source:HGNC Symbol;Acc:HGNC:3778]
Cycling cells	EMILIN1	6.30096e-10	0.318255	0.573	0.39	2.11322e-05	2.5946e-28	0.364034	0.68	0.488	8.70178e-24	6.30096e-10	5.18921e-28	elastin microfibril interfacer 1 [Source:HGNC Symbol;Acc:HGNC:19880]
Cycling cells	XRCC6	8.09595e-23	0.44097	0.76	0.503	2.71522e-18	5.43256e-28	0.354224	0.75	0.594	1.82197e-23	8.09595e-23	1.08651e-27	X-ray repair cross complementing 6 [Source:HGNC Symbol;Acc:HGNC:4055]
Cycling cells	RNF24	4.14675e-18	0.287505	0.458	0.242	1.39074e-13	5.60589e-28	0.289844	0.506	0.31	1.8801e-23	4.14675e-18	1.12118e-27	ring finger protein 24 [Source:HGNC Symbol;Acc:HGNC:13779]
Cycling cells	PPM1G	6.24117e-28	0.463657	0.692	0.406	2.09316e-23	6.82267e-25	0.30841	0.67	0.491	2.28819e-20	6.82267e-25	1.24823e-27	protein phosphatase, Mg2+/Mn2+ dependent 1G [Source:HGNC Symbol;Acc:HGNC:9278]
Cycling cells	TCERG1	4.56441e-22	0.366942	0.632	0.351	1.53081e-17	6.33149e-28	0.312994	0.653	0.446	2.12346e-23	4.56441e-22	1.2663e-27	transcription elongation regulator 1 [Source:HGNC Symbol;Acc:HGNC:15630]
Cycling cells	NDUFB1	2.13557e-23	0.515844	0.81	0.587	7.16229e-19	8.60391e-28	0.369146	0.832	0.715	2.88558e-23	2.13557e-23	1.72078e-27	NADH:ubiquinone oxidoreductase subunit B1 [Source:HGNC Symbol;Acc:HGNC:7695]
Cycling cells	SFPQ	2.72747e-10	0.332596	0.891	0.791	9.1474e-06	1.04475e-27	0.425815	0.877	0.809	3.50388e-23	2.72747e-10	2.0895e-27	splicing factor proline and glutamine rich [Source:HGNC Symbol;Acc:HGNC:10774]
Cycling cells	CDK16	2.00618e-20	0.275968	0.427	0.204	6.72832e-16	1.16443e-27	0.251373	0.467	0.276	3.90526e-23	2.00618e-20	2.32885e-27	cyclin dependent kinase 16 [Source:HGNC Symbol;Acc:HGNC:8749]
Cycling cells	UQCRQ	1.65282e-27	0.517903	0.844	0.627	5.54322e-23	4.48526e-20	0.295981	0.851	0.778	1.50427e-15	4.48526e-20	3.30563e-27	ubiquinol-cytochrome c reductase complex III subunit VII [Source:HGNC Symbol;Acc:HGNC:29594]
Cycling cells	CALU	1.4025e-20	0.508096	0.769	0.55	4.70371e-16	2.65542e-27	0.363929	0.798	0.677	8.90573e-23	1.4025e-20	5.31083e-27	calumenin [Source:HGNC Symbol;Acc:HGNC:1458]
Cycling cells	CTCF	4.80547e-27	0.413553	0.676	0.373	1.61166e-22	6.36887e-21	0.30087	0.618	0.451	2.13599e-16	6.36887e-21	9.61095e-27	CCCTC-binding factor [Source:HGNC Symbol;Acc:HGNC:13723]
Cycling cells	FBL	1.23824e-21	0.452208	0.676	0.435	4.15282e-17	1.19317e-26	0.354409	0.726	0.551	4.00166e-22	1.23824e-21	2.38634e-26	fibrillarin [Source:HGNC Symbol;Acc:HGNC:3599]
Cycling cells	GLRX5	1.49837e-26	0.394834	0.567	0.289	5.02525e-22	6.36245e-22	0.267297	0.559	0.384	2.13384e-17	6.36245e-22	2.99675e-26	glutaredoxin 5 [Source:HGNC Symbol;Acc:HGNC:20134]
Cycling cells	CEP57	1.74541e-18	0.351539	0.57	0.333	5.85377e-14	2.28167e-26	0.278993	0.56	0.368	7.65227e-22	1.74541e-18	4.56334e-26	centrosomal protein 57 [Source:HGNC Symbol;Acc:HGNC:30794]
Cycling cells	MCAM	2.69755e-26	0.815462	0.368	0.159	9.04705e-22	7.15852e-21	0.372669	0.252	0.132	2.40082e-16	7.15852e-21	5.39511e-26	melanoma cell adhesion molecule [Source:HGNC Symbol;Acc:HGNC:6934]
Cycling cells	TAF15	6.60458e-26	0.377039	0.713	0.403	2.21504e-21	3.28416e-26	0.346493	0.686	0.489	1.10144e-21	6.60458e-26	6.56831e-26	TATA-box binding protein associated factor 15 [Source:HGNC Symbol;Acc:HGNC:11547]
Cycling cells	RHOA	3.64671e-26	0.523571	0.879	0.696	1.22303e-21	1.40287e-17	0.287474	0.844	0.777	4.70496e-13	1.40287e-17	7.29343e-26	ras homolog family member A [Source:HGNC Symbol;Acc:HGNC:667]
Cycling cells	ITGA1	3.7247e-26	0.622959	0.626	0.365	1.24919e-21	3.97722e-16	0.353571	0.491	0.356	1.33388e-11	3.97722e-16	7.44939e-26	integrin subunit alpha 1 [Source:HGNC Symbol;Acc:HGNC:6134]
Cycling cells	LAMC3	3.09082e-25	0.521635	0.498	0.25	1.0366e-20	3.93269e-26	0.342562	0.474	0.295	1.31894e-21	3.09082e-25	7.86538e-26	laminin subunit gamma 3 [Source:HGNC Symbol;Acc:HGNC:6494]
Cycling cells	PPP1R14B	4.75321e-26	0.507609	0.654	0.379	1.59413e-21	1.11529e-12	0.266974	0.644	0.524	3.74046e-08	1.11529e-12	9.50641e-26	protein phosphatase 1 regulatory inhibitor subunit 14B [Source:HGNC Symbol;Acc:HGNC:9057]
Cycling cells	PSMA7	9.63179e-26	0.583379	0.838	0.645	3.23031e-21	6.71255e-18	0.284698	0.823	0.776	2.25125e-13	6.71255e-18	1.92636e-25	proteasome 20S subunit alpha 7 [Source:HGNC Symbol;Acc:HGNC:9536]
Cycling cells	FUBP1	1.26893e-23	0.336776	0.626	0.337	4.25572e-19	1.32417e-25	0.263855	0.576	0.379	4.44101e-21	1.26893e-23	2.64835e-25	far upstream element binding protein 1 [Source:HGNC Symbol;Acc:HGNC:4004]
Cycling cells	POMP	2.77806e-25	0.637479	0.785	0.566	9.31705e-21	2.54546e-18	0.383053	0.782	0.694	8.53697e-14	2.54546e-18	5.55612e-25	proteasome maturation protein [Source:HGNC Symbol;Acc:HGNC:20330]
Cycling cells	ENO1	4.26028e-25	0.543209	0.813	0.595	1.42881e-20	3.62142e-20	0.399798	0.789	0.699	1.21455e-15	3.62142e-20	8.52056e-25	enolase 1 [Source:HGNC Symbol;Acc:HGNC:3350]
Cycling cells	MAPRE1	6.32917e-16	0.281152	0.542	0.315	2.12268e-11	5.43696e-25	0.256979	0.496	0.307	1.82345e-20	6.32917e-16	1.08739e-24	microtubule associated protein RP/EB family member 1 [Source:HGNC Symbol;Acc:HGNC:6890]
Cycling cells	RDX	1.50444e-17	0.380952	0.748	0.521	5.04558e-13	8.89997e-25	0.323167	0.792	0.657	2.98487e-20	1.50444e-17	1.77999e-24	radixin [Source:HGNC Symbol;Acc:HGNC:9944]
Cycling cells	SMS	2.82532e-21	0.3643	0.598	0.327	9.47556e-17	1.50819e-24	0.345562	0.573	0.382	5.05818e-20	2.82532e-21	3.01639e-24	spermine synthase [Source:HGNC Symbol;Acc:HGNC:11123]
Cycling cells	PSMD2	9.39923e-19	0.297299	0.564	0.323	3.15231e-14	3.93005e-24	0.317718	0.6	0.424	1.31806e-19	9.39923e-19	7.86009e-24	proteasome 26S subunit, non-ATPase 2 [Source:HGNC Symbol;Acc:HGNC:9559]
Cycling cells	PSMA4	8.59254e-19	0.417946	0.738	0.519	2.88177e-14	7.26737e-24	0.291448	0.775	0.644	2.43733e-19	8.59254e-19	1.45347e-23	proteasome 20S subunit alpha 4 [Source:HGNC Symbol;Acc:HGNC:9533]
Cycling cells	NONO	2.02778e-22	0.498437	0.801	0.569	6.80076e-18	1.0491e-23	0.350986	0.795	0.654	3.51847e-19	2.02778e-22	2.0982e-23	non-POU domain containing octamer binding [Source:HGNC Symbol;Acc:HGNC:7871]
Cycling cells	LDHB	5.80965e-21	0.438274	0.847	0.633	1.94844e-16	1.23981e-23	0.363055	0.844	0.76	4.15809e-19	5.80965e-21	2.47963e-23	lactate dehydrogenase B [Source:HGNC Symbol;Acc:HGNC:6541]
Cycling cells	SYNCRIP	2.43686e-17	0.394417	0.773	0.551	8.17276e-13	1.58603e-23	0.318192	0.792	0.656	5.31923e-19	2.43686e-17	3.17206e-23	synaptotagmin binding cytoplasmic RNA interacting protein [Source:HGNC Symbol;Acc:HGNC:16918]
Cycling cells	NOP56	1.9134e-22	0.433628	0.729	0.471	6.41716e-18	1.87053e-23	0.352516	0.69	0.537	6.27337e-19	1.9134e-22	3.74105e-23	NOP56 ribonucleoprotein [Source:HGNC Symbol;Acc:HGNC:15911]
Cycling cells	PARK7	1.91521e-23	0.492724	0.826	0.652	6.42323e-19	1.00726e-16	0.280275	0.825	0.756	3.37816e-12	1.00726e-16	3.83042e-23	Parkinsonism associated deglycase [Source:HGNC Symbol;Acc:HGNC:16369]
Cycling cells	PDS5B	9.15773e-15	0.359727	0.713	0.494	3.07132e-10	2.13071e-23	0.311144	0.781	0.629	7.14597e-19	9.15773e-15	4.26142e-23	PDS5 cohesin associated factor B [Source:HGNC Symbol;Acc:HGNC:20418]
Cycling cells	FKBP3	2.49125e-23	0.408728	0.664	0.396	8.35516e-19	2.19854e-20	0.344158	0.679	0.516	7.37347e-16	2.19854e-20	4.9825e-23	FKBP prolyl isomerase 3 [Source:HGNC Symbol;Acc:HGNC:3719]
Cycling cells	MRPL51	2.6828e-23	0.472296	0.726	0.48	8.99759e-19	9.57677e-16	0.258214	0.72	0.607	3.21186e-11	9.57677e-16	5.36561e-23	mitochondrial ribosomal protein L51 [Source:HGNC Symbol;Acc:HGNC:14044]
Cycling cells	CYCS	2.70313e-23	0.441524	0.773	0.508	9.06575e-19	2.12905e-22	0.310961	0.666	0.498	7.14042e-18	2.12905e-22	5.40626e-23	cytochrome c, somatic [Source:HGNC Symbol;Acc:HGNC:19986]
Cycling cells	HSPD1	2.71485e-23	0.479088	0.879	0.709	9.10508e-19	6.54378e-21	0.318018	0.832	0.737	2.19465e-16	6.54378e-21	5.42971e-23	heat shock protein family D (Hsp60) member 1 [Source:HGNC Symbol;Acc:HGNC:5261]
Cycling cells	NUDC	4.7425e-23	0.470768	0.701	0.452	1.59054e-18	2.38549e-17	0.250195	0.692	0.571	8.00046e-13	2.38549e-17	9.48499e-23	nuclear distribution C, dynein complex regulator [Source:HGNC Symbol;Acc:HGNC:8045]
Cycling cells	NDUFS6	5.27924e-23	0.472211	0.717	0.465	1.77055e-18	5.82558e-23	0.318543	0.72	0.577	1.95378e-18	5.82558e-23	1.05585e-22	NADH:ubiquinone oxidoreductase subunit S6 [Source:HGNC Symbol;Acc:HGNC:7713]
Cycling cells	HNRNPA0	2.17689e-11	0.310796	0.791	0.605	7.30085e-07	9.22229e-23	0.299413	0.788	0.661	3.09297e-18	2.17689e-11	1.84446e-22	heterogeneous nuclear ribonucleoprotein A0 [Source:HGNC Symbol;Acc:HGNC:5030]
Cycling cells	UFD1	1.81977e-19	0.286369	0.495	0.263	6.10313e-15	9.36451e-23	0.264131	0.478	0.311	3.14067e-18	1.81977e-19	1.8729e-22	ubiquitin recognition factor in ER associated degradation 1 [Source:HGNC Symbol;Acc:HGNC:12520]
Cycling cells	YWHAQ	4.29946e-22	0.445967	0.822	0.623	1.44195e-17	2.4807e-15	0.253301	0.785	0.698	8.31977e-11	2.4807e-15	8.59891e-22	tyrosine 3-monooxygenase/tryptophan 5-monooxygenase activation protein theta [Source:HGNC Symbol;Acc:HGNC:12854]
Cycling cells	BAX	2.08391e-21	0.380517	0.592	0.33	6.98902e-17	5.10547e-22	0.267158	0.58	0.407	1.71227e-17	2.08391e-21	1.02109e-21	BCL2 associated X, apoptosis regulator [Source:HGNC Symbol;Acc:HGNC:959]
Cycling cells	HNRNPDL	5.90984e-16	0.332805	0.922	0.804	1.98204e-11	5.36585e-22	0.2813	0.909	0.867	1.7996e-17	5.90984e-16	1.07317e-21	heterogeneous nuclear ribonucleoprotein D like [Source:HGNC Symbol;Acc:HGNC:5037]
Cycling cells	RPL35	2.0345e-17	0.360941	0.975	0.943	6.82331e-13	7.13775e-22	0.255777	0.986	0.978	2.39386e-17	2.0345e-17	1.42755e-21	ribosomal protein L35 [Source:HGNC Symbol;Acc:HGNC:10344]
Cycling cells	DPYSL2	1.65614e-14	0.352754	0.701	0.465	5.55435e-10	7.17821e-22	0.274228	0.719	0.55	2.40743e-17	1.65614e-14	1.43564e-21	dihydropyrimidinase like 2 [Source:HGNC Symbol;Acc:HGNC:3014]
Cycling cells	UACA	1.61674e-14	0.728727	0.558	0.377	5.42224e-10	7.53777e-22	0.32883	0.644	0.491	2.52802e-17	1.61674e-14	1.50755e-21	uveal autoantigen with coiled-coil domains and ankyrin repeats [Source:HGNC Symbol;Acc:HGNC:15947]
Cycling cells	H1FX	4.64349e-09	0.282716	0.741	0.576	0.000155733	9.40411e-22	0.343354	0.799	0.676	3.15395e-17	4.64349e-09	1.88082e-21
Cycling cells	NDE1	6.96434e-12	0.275847	0.417	0.242	2.3357e-07	2.16223e-21	0.319391	0.423	0.27	7.2517e-17	6.96434e-12	4.32447e-21	nudE neurodevelopment protein 1 [Source:HGNC Symbol;Acc:HGNC:17619]
Cycling cells	PDCD5	2.35557e-21	0.418773	0.71	0.455	7.9001e-17	2.90139e-16	0.279374	0.699	0.558	9.73069e-12	2.90139e-16	4.71113e-21	programmed cell death 5 [Source:HGNC Symbol;Acc:HGNC:8764]
Cycling cells	COL4A2	1.09033e-20	0.989341	0.732	0.636	3.65674e-16	2.47159e-21	0.395575	0.871	0.791	8.28922e-17	1.09033e-20	4.94318e-21	collagen type IV alpha 2 chain [Source:HGNC Symbol;Acc:HGNC:2203]
Cycling cells	RBBP4	7.67274e-19	0.372246	0.738	0.498	2.57328e-14	3.56579e-21	0.365734	0.751	0.616	1.19589e-16	7.67274e-19	7.13157e-21	RB binding protein 4, chromatin remodeling factor [Source:HGNC Symbol;Acc:HGNC:9887]
Cycling cells	PTBP1	2.93797e-16	0.289266	0.698	0.463	9.85336e-12	4.27513e-21	0.281131	0.685	0.524	1.43379e-16	2.93797e-16	8.55026e-21	polypyrimidine tract binding protein 1 [Source:HGNC Symbol;Acc:HGNC:9583]
Cycling cells	COX20	3.66496e-12	0.276198	0.654	0.425	1.22915e-07	5.44801e-21	0.275472	0.636	0.46	1.82715e-16	3.66496e-12	1.0896e-20	cytochrome c oxidase assembly factor COX20 [Source:HGNC Symbol;Acc:HGNC:26970]
Cycling cells	FARP1	2.34022e-19	0.408161	0.629	0.396	7.84864e-15	1.20243e-20	0.302451	0.689	0.536	4.0327e-16	2.34022e-19	2.40485e-20	FERM, ARH/RhoGEF and pleckstrin domain protein 1 [Source:HGNC Symbol;Acc:HGNC:3591]
Cycling cells	SNRPD3	1.25364e-20	0.419904	0.769	0.533	4.20446e-16	5.2332e-19	0.278243	0.771	0.637	1.75511e-14	5.2332e-19	2.50728e-20	small nuclear ribonucleoprotein D3 polypeptide [Source:HGNC Symbol;Acc:HGNC:11160]
Cycling cells	MLEC	1.55934e-20	0.435247	0.723	0.486	5.22971e-16	8.45405e-19	0.253829	0.764	0.647	2.83532e-14	8.45405e-19	3.11868e-20	malectin [Source:HGNC Symbol;Acc:HGNC:28973]
Cycling cells	HNRNPUL1	2.60379e-13	0.283056	0.751	0.554	8.73258e-09	2.3709e-20	0.271114	0.757	0.624	7.95154e-16	2.60379e-13	4.74181e-20	heterogeneous nuclear ribonucleoprotein U like 1 [Source:HGNC Symbol;Acc:HGNC:17011]
Cycling cells	TXN	6.39344e-05	0.299794	0.888	0.777	1	2.39207e-20	0.404058	0.928	0.87	8.02254e-16	6.39344e-05	4.78415e-20	thioredoxin [Source:HGNC Symbol;Acc:HGNC:12435]
Cycling cells	LMNA	4.25452e-20	0.720867	0.773	0.612	1.42688e-15	8.21564e-18	0.490101	0.767	0.705	2.75536e-13	8.21564e-18	8.50903e-20	lamin A/C [Source:HGNC Symbol;Acc:HGNC:6636]
Cycling cells	DCTN3	9.33864e-20	0.505817	0.654	0.413	3.13199e-15	4.51947e-20	0.33482	0.665	0.514	1.51574e-15	9.33864e-20	9.03894e-20	dynactin subunit 3 [Source:HGNC Symbol;Acc:HGNC:2713]
Cycling cells	DHX9	1.4603e-12	0.271582	0.626	0.41	4.89756e-08	5.08629e-20	0.262294	0.648	0.47	1.70584e-15	1.4603e-12	1.01726e-19	DExH-box helicase 9 [Source:HGNC Symbol;Acc:HGNC:2750]
Cycling cells	CKAP4	4.17091e-18	0.406853	0.601	0.381	1.39884e-13	1.15111e-19	0.298824	0.704	0.56	3.86061e-15	4.17091e-18	2.30223e-19	cytoskeleton associated protein 4 [Source:HGNC Symbol;Acc:HGNC:16991]
Cycling cells	SUMO2	5.29038e-16	0.359083	0.913	0.787	1.77429e-11	1.41412e-19	0.275218	0.908	0.845	4.74267e-15	5.29038e-16	2.82823e-19	small ubiquitin like modifier 2 [Source:HGNC Symbol;Acc:HGNC:11125]
Cycling cells	GSTP1	2.24971e-17	0.319695	0.857	0.713	7.54508e-13	1.47248e-19	0.271397	0.867	0.819	4.93841e-15	2.24971e-17	2.94497e-19	glutathione S-transferase pi 1 [Source:HGNC Symbol;Acc:HGNC:4638]
Cycling cells	CCT2	2.81048e-19	0.43215	0.695	0.466	9.42579e-15	3.99419e-18	0.264632	0.71	0.566	1.33957e-13	3.99419e-18	5.62096e-19	chaperonin containing TCP1 subunit 2 [Source:HGNC Symbol;Acc:HGNC:1615]
Cycling cells	MZT2B	3.3673e-19	0.452578	0.888	0.711	1.12933e-14	1.81065e-17	0.284782	0.853	0.792	6.07257e-13	1.81065e-17	6.73461e-19	mitotic spindle organizing protein 2B [Source:HGNC Symbol;Acc:HGNC:25886]
Cycling cells	PRSS23	2.85713e-12	0.394595	0.601	0.394	9.58224e-08	5.73663e-19	0.31142	0.721	0.56	1.92395e-14	2.85713e-12	1.14733e-18	serine protease 23 [Source:HGNC Symbol;Acc:HGNC:14370]
Cycling cells	PHPT1	6.84921e-19	0.462871	0.763	0.538	2.29709e-14	6.99305e-17	0.282489	0.741	0.644	2.34533e-12	6.99305e-17	1.36984e-18	phosphohistidine phosphatase 1 [Source:HGNC Symbol;Acc:HGNC:30033]
Cycling cells	MPRIP	4.2328e-18	0.502148	0.601	0.384	1.4196e-13	6.96967e-19	0.257144	0.612	0.445	2.33749e-14	4.2328e-18	1.39393e-18	myosin phosphatase Rho interacting protein [Source:HGNC Symbol;Acc:HGNC:30321]
Cycling cells	CCT6A	7.01842e-19	0.413295	0.688	0.454	2.35384e-14	4.62225e-17	0.262128	0.716	0.569	1.55021e-12	4.62225e-17	1.40368e-18	chaperonin containing TCP1 subunit 6A [Source:HGNC Symbol;Acc:HGNC:1620]
Cycling cells	FSTL1	3.15959e-11	0.353472	0.695	0.512	1.05966e-06	1.89115e-18	0.291765	0.751	0.624	6.34253e-14	3.15959e-11	3.78229e-18	follistatin like 1 [Source:HGNC Symbol;Acc:HGNC:3972]
Cycling cells	NCL	2.84223e-18	0.405	0.947	0.846	9.53228e-14	4.7562e-18	0.31487	0.931	0.89	1.59513e-13	4.7562e-18	5.68447e-18	nucleolin [Source:HGNC Symbol;Acc:HGNC:7667]
Cycling cells	PCOLCE	2.44474e-10	0.375119	0.748	0.57	8.19916e-06	5.33031e-18	0.307187	0.857	0.74	1.78768e-13	2.44474e-10	1.06606e-17	procollagen C-endopeptidase enhancer [Source:HGNC Symbol;Acc:HGNC:8738]
Cycling cells	MYH9	5.73377e-18	0.467298	0.826	0.673	1.92299e-13	2.86477e-17	0.283861	0.812	0.742	9.60787e-13	2.86477e-17	1.14675e-17	myosin heavy chain 9 [Source:HGNC Symbol;Acc:HGNC:7579]
Cycling cells	PRKCSH	5.17518e-09	0.259649	0.642	0.445	0.000173565	8.32268e-18	0.257665	0.724	0.563	2.79126e-13	5.17518e-09	1.66454e-17	protein kinase C substrate 80K-H [Source:HGNC Symbol;Acc:HGNC:9411]
Cycling cells	LUM	1.68375e-06	0.414135	0.654	0.526	0.0564695	1.34785e-17	0.38045	0.778	0.652	4.52041e-13	1.68375e-06	2.69569e-17	lumican [Source:HGNC Symbol;Acc:HGNC:6724]
Cycling cells	NAA38	2.23323e-17	0.38894	0.66	0.415	7.48981e-13	9.18101e-16	0.251694	0.672	0.534	3.07913e-11	9.18101e-16	4.46646e-17	N-alpha-acetyltransferase 38, NatC auxiliary subunit [Source:HGNC Symbol;Acc:HGNC:28212]
Cycling cells	LOX	2.82322e-10	0.324881	0.221	0.112	9.46852e-06	2.83382e-17	0.253778	0.248	0.137	9.50408e-13	2.82322e-10	5.66765e-17	lysyl oxidase [Source:HGNC Symbol;Acc:HGNC:6664]
Cycling cells	PDAP1	1.07583e-13	0.304043	0.72	0.504	3.60811e-09	3.01935e-17	0.257548	0.765	0.62	1.01263e-12	1.07583e-13	6.0387e-17	PDGFA associated protein 1 [Source:HGNC Symbol;Acc:HGNC:14634]
Cycling cells	DCAF7	3.80692e-17	0.35649	0.573	0.341	1.27676e-12	3.9646e-16	0.260027	0.591	0.447	1.32965e-11	3.9646e-16	7.61383e-17	DDB1 and CUL4 associated factor 7 [Source:HGNC Symbol;Acc:HGNC:30915]
Cycling cells	HNRNPH3	1.87246e-12	0.339511	0.791	0.601	6.27986e-08	6.48472e-17	0.262394	0.785	0.674	2.17484e-12	1.87246e-12	1.29694e-16	heterogeneous nuclear ribonucleoprotein H3 [Source:HGNC Symbol;Acc:HGNC:5043]
Cycling cells	DYNLL1	7.21089e-17	0.466574	0.894	0.804	2.41839e-12	1.21534e-10	0.267232	0.883	0.862	4.07601e-06	1.21534e-10	1.44218e-16	dynein light chain LC8-type 1 [Source:HGNC Symbol;Acc:HGNC:15476]
Cycling cells	NDUFA12	3.13869e-13	0.314069	0.682	0.475	1.05265e-08	7.92462e-17	0.256424	0.702	0.571	2.65776e-12	3.13869e-13	1.58492e-16	NADH:ubiquinone oxidoreductase subunit A12 [Source:HGNC Symbol;Acc:HGNC:23987]
Cycling cells	HOPX	1.92787e-16	0.268704	0.33	0.152	6.46568e-12	2.50606e-07	0.363627	0.187	0.125	0.00840481	2.50606e-07	3.85573e-16	HOP homeobox [Source:HGNC Symbol;Acc:HGNC:24961]
Cycling cells	NDUFB11	3.49237e-16	0.344486	0.773	0.562	1.17127e-11	1.86454e-15	0.287508	0.774	0.68	6.25331e-11	1.86454e-15	6.98473e-16	NADH:ubiquinone oxidoreductase subunit B11 [Source:HGNC Symbol;Acc:HGNC:20372]
Cycling cells	RTF1	1.42582e-09	0.271684	0.763	0.596	4.78192e-05	5.68313e-16	0.256263	0.809	0.722	1.90601e-11	1.42582e-09	1.13663e-15	RTF1 homolog, Paf1/RNA polymerase II complex component [Source:HGNC Symbol;Acc:HGNC:28996]
Cycling cells	PRRX1	3.00155e-09	0.265764	0.66	0.499	0.000100666	7.67069e-16	0.277108	0.73	0.601	2.57259e-11	3.00155e-09	1.53414e-15	paired related homeobox 1 [Source:HGNC Symbol;Acc:HGNC:9142]
Cycling cells	EIF5B	9.23556e-16	0.376088	0.779	0.574	3.09742e-11	6.66726e-11	0.251733	0.805	0.707	2.23607e-06	6.66726e-11	1.84711e-15	eukaryotic translation initiation factor 5B [Source:HGNC Symbol;Acc:HGNC:30793]
Cycling cells	MAP4K4	4.01817e-14	0.337183	0.695	0.467	1.34761e-09	1.54564e-15	0.279387	0.666	0.531	5.18376e-11	4.01817e-14	3.09128e-15	mitogen-activated protein kinase kinase kinase kinase 4 [Source:HGNC Symbol;Acc:HGNC:6866]
Cycling cells	BEX3	1.88354e-15	0.472169	0.704	0.52	6.31703e-11	2.81355e-12	0.265876	0.793	0.701	9.43609e-08	2.81355e-12	3.76709e-15	brain expressed X-linked 3 [Source:HGNC Symbol;Acc:HGNC:13388]
Cycling cells	ATP5MC1	3.38031e-15	0.337871	0.598	0.391	1.13369e-10	5.01136e-13	0.275176	0.646	0.517	1.68071e-08	5.01136e-13	6.76062e-15	ATP synthase membrane subunit c locus 1 [Source:HGNC Symbol;Acc:HGNC:841]
Cycling cells	HNRNPF	1.47445e-14	0.375175	0.773	0.532	4.945e-10	4.82772e-15	0.268935	0.71	0.569	1.61912e-10	1.47445e-14	9.65544e-15	heterogeneous nuclear ribonucleoprotein F [Source:HGNC Symbol;Acc:HGNC:5039]
Cycling cells	KNOP1	4.93718e-14	0.296826	0.558	0.338	1.65583e-09	2.32877e-14	0.253208	0.627	0.487	7.81024e-10	4.93718e-14	4.65754e-14	lysine rich nucleolar protein 1 [Source:HGNC Symbol;Acc:HGNC:34404]
Cycling cells	TUBA1A	6.07985e-09	0.280658	0.885	0.761	0.000203906	6.04299e-14	0.265149	0.844	0.789	2.0267e-09	6.07985e-09	1.2086e-13	tubulin alpha 1a [Source:HGNC Symbol;Acc:HGNC:20766]
Cycling cells	SNRPE	1.35779e-13	0.316986	0.71	0.501	4.55377e-09	1.93972e-11	0.272477	0.721	0.619	6.50544e-07	1.93972e-11	2.71559e-13	small nuclear ribonucleoprotein polypeptide E [Source:HGNC Symbol;Acc:HGNC:11161]
Cycling cells	CALD1	2.92076e-12	0.473537	0.804	0.717	9.79564e-08	3.51401e-13	0.287229	0.888	0.838	1.17853e-08	2.92076e-12	7.02803e-13	caldesmon 1 [Source:HGNC Symbol;Acc:HGNC:1441]
Cycling cells	MAP3K20	7.69307e-13	0.506667	0.654	0.496	2.5801e-08	9.6631e-13	0.273518	0.706	0.602	3.24081e-08	9.6631e-13	1.53861e-12	mitogen-activated protein kinase kinase kinase 20 [Source:HGNC Symbol;Acc:HGNC:17797]
Cycling cells	TIMP1	3.33424e-11	0.664947	0.763	0.622	1.11824e-06	9.20101e-11	0.472244	0.779	0.728	3.08583e-06	9.20101e-11	6.66849e-11	TIMP metallopeptidase inhibitor 1 [Source:HGNC Symbol;Acc:HGNC:11820]
Cycling cells	MEF2C	3.52277e-11	0.734858	0.364	0.23	1.18147e-06	1.47164e-05	0.267498	0.339	0.268	0.49356	1.47164e-05	7.04553e-11	myocyte enhancer factor 2C [Source:HGNC Symbol;Acc:HGNC:6996]
Mast cells	RGS13	0	2.2371	0.769	0.008	0	0	1.34792	0.354	0.005	0	0	0	regulator of G protein signaling 13 [Source:HGNC Symbol;Acc:HGNC:9995]
Mast cells	SLC45A3	0	1.66332	0.538	0.005	0	0	1.40331	0.462	0.005	0	0	0	solute carrier family 45 member 3 [Source:HGNC Symbol;Acc:HGNC:8642]
Mast cells	GCSAML	0	1.46611	0.538	0	0	0	1.46021	0.431	0	0	0	0	germinal center associated signaling and motility like [Source:HGNC Symbol;Acc:HGNC:29583]
Mast cells	CDK15	0	1.13857	0.423	0.002	0	1.12006e-105	0.414605	0.154	0.003	3.75646e-101	1.12006e-105	0	cyclin dependent kinase 15 [Source:HGNC Symbol;Acc:HGNC:14434]
Mast cells	CPA3	0	5.58645	1	0.002	0	0	5.09676	0.985	0.002	0	0	0	carboxypeptidase A3 [Source:HGNC Symbol;Acc:HGNC:2298]
Mast cells	HPGDS	0	3.54371	0.885	0.003	0	0	3.01809	0.708	0.002	0	0	0	hematopoietic prostaglandin D synthase [Source:HGNC Symbol;Acc:HGNC:17890]
Mast cells	SVOPL	0	0.75943	0.346	0.001	0	7.53284e-79	0.297248	0.108	0.002	2.52636e-74	7.53284e-79	0	SVOP like [Source:HGNC Symbol;Acc:HGNC:27034]
Mast cells	GATA1	0	0.575727	0.192	0	0	0	0.418811	0.123	0	0	0	0	GATA binding protein 1 [Source:HGNC Symbol;Acc:HGNC:4170]
Mast cells	MS4A2	0	3.98934	0.962	0.002	0	0	3.45582	0.831	0.002	0	0	0	membrane spanning 4-domains A2 [Source:HGNC Symbol;Acc:HGNC:7316]
Mast cells	AL157895.1	0	2.01918	0.654	0.002	0	0	1.16389	0.323	0.002	0	0	0	novel transcript, antisense to C10orf112
Mast cells	CTSG	0	2.96993	0.423	0.001	0	0	1.97048	0.369	0	0	0	0	cathepsin G [Source:HGNC Symbol;Acc:HGNC:2532]
Mast cells	SLC8A3	0	0.61638	0.231	0.001	0	0	0.412841	0.123	0	0	0	0	solute carrier family 8 member A3 [Source:HGNC Symbol;Acc:HGNC:11070]
Mast cells	HDC	0	2.16335	0.654	0.001	0	0	2.43753	0.585	0.001	0	0	0	histidine decarboxylase [Source:HGNC Symbol;Acc:HGNC:4855]
Mast cells	TPSG1	0	0.477055	0.154	0	0	0	0.281323	0.108	0	0	0	0	tryptase gamma 1 [Source:HGNC Symbol;Acc:HGNC:14134]
Mast cells	TPSB2	0	6.79875	1	0.003	0	0	5.8787	1	0.002	0	0	0	tryptase beta 2 [Source:HGNC Symbol;Acc:HGNC:14120]
Mast cells	TPSAB1	0	6.53855	1	0.002	0	0	6.24711	0.938	0.002	0	0	0	tryptase alpha/beta 1 [Source:HGNC Symbol;Acc:HGNC:12019]
Mast cells	TPSD1	0	1.06053	0.231	0	0	0	1.10461	0.262	0	0	0	0	tryptase delta 1 [Source:HGNC Symbol;Acc:HGNC:14118]
Mast cells	SIGLEC8	0	0.660472	0.269	0	0	0	0.548906	0.2	0	0	0	0	sialic acid binding Ig like lectin 8 [Source:HGNC Symbol;Acc:HGNC:10877]
Mast cells	SIGLEC6	0	1.0208	0.308	0	0	0	0.589278	0.215	0	0	0	0	sialic acid binding Ig like lectin 6 [Source:HGNC Symbol;Acc:HGNC:10875]
Mast cells	IL1RL1	7.13694e-237	2.06714	0.654	0.01	2.39359e-232	0	2.13994	0.6	0.011	0	7.13694e-237	0	interleukin 1 receptor like 1 [Source:HGNC Symbol;Acc:HGNC:5998]
Mast cells	DHRS9	1.43342e-213	1.04641	0.308	0.002	4.80739e-209	0	0.581271	0.185	0.001	0	1.43342e-213	0	dehydrogenase/reductase 9 [Source:HGNC Symbol;Acc:HGNC:16888]
Mast cells	PVALB	3.21473e-208	0.666959	0.154	0.001	1.07816e-203	0	0.54588	0.154	0	0	3.21473e-208	0	parvalbumin [Source:HGNC Symbol;Acc:HGNC:9704]
Mast cells	KRT1	3.52283e-181	0.6387	0.231	0.002	1.18149e-176	0	0.932615	0.308	0.002	0	3.52283e-181	0	keratin 1 [Source:HGNC Symbol;Acc:HGNC:6412]
Mast cells	BTK	7.66463e-135	1.91062	0.654	0.018	2.57056e-130	0	1.83766	0.6	0.009	0	7.66463e-135	0	Bruton tyrosine kinase [Source:HGNC Symbol;Acc:HGNC:1133]
Mast cells	ADCYAP1	3.70256e-102	0.525617	0.115	0.001	1.24176e-97	3.58564e-300	0.999301	0.123	0.001	1.20255e-295	3.70256e-102	7.17128e-300	adenylate cyclase activating polypeptide 1 [Source:HGNC Symbol;Acc:HGNC:241]
Mast cells	AMHR2	1.73249e-106	0.560794	0.154	0.001	5.81043e-102	8.81617e-227	0.256316	0.123	0.001	2.95677e-222	1.73249e-106	1.76323e-226	anti-Mullerian hormone receptor type 2 [Source:HGNC Symbol;Acc:HGNC:465]
Mast cells	KIT	5.05845e-152	3.41941	0.923	0.032	1.6965e-147	6.57939e-221	2.87204	0.785	0.04	2.20659e-216	5.05845e-152	1.31588e-220	KIT proto-oncogene, receptor tyrosine kinase [Source:HGNC Symbol;Acc:HGNC:6342]
Mast cells	LIF	6.7165e-25	0.880124	0.346	0.026	2.25258e-20	5.2423e-219	2.22337	0.492	0.015	1.75816e-214	6.7165e-25	1.04846e-218	LIF interleukin 6 family cytokine [Source:HGNC Symbol;Acc:HGNC:6596]
Mast cells	PAQR5	2.05502e-177	1.01229	0.385	0.004	6.89213e-173	4.04488e-79	0.564881	0.185	0.006	1.35657e-74	4.04488e-79	4.11004e-177	progestin and adipoQ receptor family member 5 [Source:HGNC Symbol;Acc:HGNC:29645]
Mast cells	TMEM233	6.23938e-134	0.838434	0.308	0.004	2.09256e-129	4.40595e-168	0.826503	0.262	0.005	1.47767e-163	6.23938e-134	8.8119e-168	transmembrane protein 233 [Source:HGNC Symbol;Acc:HGNC:37219]
Mast cells	FCER1A	2.52266e-132	1.22494	0.423	0.007	8.4605e-128	2.06296e-158	0.727692	0.277	0.006	6.91875e-154	2.52266e-132	4.12592e-158	Fc fragment of IgE receptor Ia [Source:HGNC Symbol;Acc:HGNC:3609]
Mast cells	RASGRP4	8.13074e-121	1.01907	0.423	0.008	2.72689e-116	1.10863e-152	0.68631	0.215	0.004	3.71811e-148	8.13074e-121	2.21725e-152	RAS guanyl releasing protein 4 [Source:HGNC Symbol;Acc:HGNC:18958]
Mast cells	LTC4S	4.22917e-121	3.07628	0.885	0.037	1.41838e-116	1.2157e-150	2.34065	0.692	0.045	4.07722e-146	4.22917e-121	2.4314e-150	leukotriene C4 synthase [Source:HGNC Symbol;Acc:HGNC:6719]
Mast cells	RAB44	4.63165e-33	0.348821	0.192	0.006	1.55336e-28	6.55162e-150	0.568909	0.185	0.003	2.19728e-145	4.63165e-33	1.31032e-149	RAB44, member RAS oncogene family [Source:HGNC Symbol;Acc:HGNC:21068]
Mast cells	TESPA1	1.67666e-34	1.69402	0.5	0.04	5.62318e-30	4.58933e-145	1.53723	0.523	0.025	1.53917e-140	1.67666e-34	9.17867e-145	thymocyte expressed, positive selection associated 1 [Source:HGNC Symbol;Acc:HGNC:29109]
Mast cells	NTM	6.7017e-139	1.64611	0.462	0.008	2.24762e-134	1.74631e-135	1.7238	0.415	0.017	5.85679e-131	1.74631e-135	1.34034e-138	neurotrimin [Source:HGNC Symbol;Acc:HGNC:17941]
Mast cells	MLPH	8.70975e-51	1.73683	0.538	0.032	2.92107e-46	2.77796e-129	1.1595	0.4	0.017	9.31671e-125	8.70975e-51	5.55592e-129	melanophilin [Source:HGNC Symbol;Acc:HGNC:29643]
Mast cells	SLC18A2	1.89339e-127	2.91616	0.808	0.029	6.35005e-123	1.19894e-82	2.9528	0.723	0.092	4.021e-78	1.19894e-82	3.78678e-127	solute carrier family 18 member A2 [Source:HGNC Symbol;Acc:HGNC:10935]
Mast cells	RAB27B	3.34219e-125	2.19981	0.769	0.027	1.1209e-120	1.1828e-89	1.78617	0.508	0.039	3.96688e-85	1.1828e-89	6.68438e-125	RAB27B, member RAS oncogene family [Source:HGNC Symbol;Acc:HGNC:9767]
Mast cells	ADGRE2	5.87824e-48	1.66511	0.615	0.043	1.97144e-43	2.97887e-119	1.23705	0.431	0.021	9.99052e-115	5.87824e-48	5.95773e-119	adhesion G protein-coupled receptor E2 [Source:HGNC Symbol;Acc:HGNC:3337]
Mast cells	VWA5A	2.02493e-87	3.09374	0.962	0.064	6.79121e-83	2.38301e-113	2.49234	0.723	0.066	7.99215e-109	2.02493e-87	4.76603e-113	von Willebrand factor A domain containing 5A [Source:HGNC Symbol;Acc:HGNC:6658]
Mast cells	PTAFR	4.40769e-13	0.905179	0.231	0.023	1.47825e-08	7.74022e-110	1.02481	0.323	0.013	2.59592e-105	4.40769e-13	1.54804e-109	platelet activating factor receptor [Source:HGNC Symbol;Acc:HGNC:9582]
Mast cells	GPR34	2.4103e-54	0.688262	0.346	0.012	8.08367e-50	9.30798e-109	0.618166	0.246	0.007	3.12171e-104	2.4103e-54	1.8616e-108	G protein-coupled receptor 34 [Source:HGNC Symbol;Acc:HGNC:4490]
Mast cells	CADPS	2.97066e-107	1.04911	0.385	0.008	9.96301e-103	1.87136e-99	1.25498	0.323	0.014	6.27617e-95	1.87136e-99	5.94132e-107	calcium dependent secretion activator [Source:HGNC Symbol;Acc:HGNC:1426]
Mast cells	CALB2	1.46299e-102	2.11018	0.615	0.021	4.90658e-98	7.01857e-30	1.39865	0.431	0.076	2.35389e-25	7.01857e-30	2.92598e-102	calbindin 2 [Source:HGNC Symbol;Acc:HGNC:1435]
Mast cells	GRAP2	7.48354e-47	1.51386	0.615	0.044	2.50983e-42	4.30769e-101	1.38539	0.415	0.023	1.44471e-96	7.48354e-47	8.61539e-101	GRB2 related adaptor protein 2 [Source:HGNC Symbol;Acc:HGNC:4563]
Mast cells	CD84	2.60044e-30	1.19306	0.577	0.057	8.72135e-26	3.13374e-99	1.2261	0.446	0.026	1.051e-94	2.60044e-30	6.26749e-99	CD84 molecule [Source:HGNC Symbol;Acc:HGNC:1704]
Mast cells	P2RX1	7.38077e-24	0.845284	0.308	0.022	2.47536e-19	1.24441e-97	0.690188	0.262	0.009	4.17351e-93	7.38077e-24	2.48882e-97	purinergic receptor P2X 1 [Source:HGNC Symbol;Acc:HGNC:8533]
Mast cells	CD82	1.96768e-35	2.24394	0.731	0.089	6.59922e-31	4.58437e-92	1.97475	0.677	0.069	1.5375e-87	1.96768e-35	9.16873e-92	CD82 molecule [Source:HGNC Symbol;Acc:HGNC:6210]
Mast cells	ALOX5	1.18054e-53	1.78949	0.577	0.034	3.95929e-49	4.35601e-91	1.42654	0.477	0.034	1.46092e-86	1.18054e-53	8.71203e-91	arachidonate 5-lipoxygenase [Source:HGNC Symbol;Acc:HGNC:435]
Mast cells	LAX1	7.11907e-18	0.779996	0.346	0.035	2.38759e-13	5.7742e-90	1.13916	0.369	0.02	1.93655e-85	7.11907e-18	1.15484e-89	lymphocyte transmembrane adaptor 1 [Source:HGNC Symbol;Acc:HGNC:26005]
Mast cells	SAMSN1	2.5938e-26	2.30152	0.769	0.13	8.6991e-22	1.33416e-80	2.28161	0.677	0.075	4.47452e-76	2.5938e-26	2.66833e-80	SAM domain, SH3 domain and nuclear localization signals 1 [Source:HGNC Symbol;Acc:HGNC:10528]
Mast cells	SIGLEC10	9.23487e-36	0.637003	0.308	0.014	3.09719e-31	1.66504e-79	0.535343	0.185	0.006	5.58422e-75	9.23487e-36	3.33009e-79	sialic acid binding Ig like lectin 10 [Source:HGNC Symbol;Acc:HGNC:15620]
Mast cells	RENBP	1.13616e-26	0.603135	0.269	0.015	3.81046e-22	5.69758e-77	0.857658	0.246	0.011	1.91085e-72	1.13616e-26	1.13952e-76	renin binding protein [Source:HGNC Symbol;Acc:HGNC:9959]
Mast cells	CD22	8.94441e-77	1.18554	0.5	0.018	2.99978e-72	2.1103e-70	0.882794	0.292	0.016	7.07754e-66	2.1103e-70	1.78888e-76	CD22 molecule [Source:HGNC Symbol;Acc:HGNC:1643]
Mast cells	FCER1G	4.54878e-32	2.33759	0.885	0.131	1.52557e-27	1.63993e-74	2.29005	0.723	0.092	5.49999e-70	4.54878e-32	3.27986e-74	Fc fragment of IgE receptor Ig [Source:HGNC Symbol;Acc:HGNC:3611]
Mast cells	HPGD	2.32344e-39	2.49656	0.769	0.089	7.79234e-35	3.21135e-74	2.78	0.692	0.09	1.07702e-69	2.32344e-39	6.4227e-74	15-hydroxyprostaglandin dehydrogenase [Source:HGNC Symbol;Acc:HGNC:5154]
Mast cells	RGS1	1.50187e-24	2.32487	0.923	0.189	5.03696e-20	5.94115e-72	2.18332	0.846	0.128	1.99254e-67	1.50187e-24	1.18823e-71	regulator of G protein signaling 1 [Source:HGNC Symbol;Acc:HGNC:9991]
Mast cells	ADRB2	1.38819e-14	1.38225	0.385	0.055	4.65572e-10	2.31601e-63	1.32835	0.446	0.041	7.76744e-59	1.38819e-14	4.63203e-63	adrenoceptor beta 2 [Source:HGNC Symbol;Acc:HGNC:286]
Mast cells	CD33	4.85786e-15	0.395969	0.192	0.014	1.62923e-10	4.09916e-63	0.419605	0.185	0.007	1.37478e-58	4.85786e-15	8.19832e-63	CD33 molecule [Source:HGNC Symbol;Acc:HGNC:1659]
Mast cells	PIK3R6	2.4415e-62	1.2842	0.538	0.025	8.18831e-58	2.9169e-49	0.704279	0.215	0.012	9.78269e-45	2.9169e-49	4.883e-62	phosphoinositide-3-kinase regulatory subunit 6 [Source:HGNC Symbol;Acc:HGNC:27101]
Mast cells	AC020571.1	5.65257e-47	0.72663	0.231	0.006	1.89576e-42	4.28596e-61	0.375672	0.123	0.003	1.43743e-56	5.65257e-47	8.57192e-61
Mast cells	NTRK1	4.08876e-60	0.586862	0.308	0.009	1.37129e-55	3.14655e-19	0.525648	0.123	0.01	1.05529e-14	3.14655e-19	8.17752e-60	neurotrophic receptor tyrosine kinase 1 [Source:HGNC Symbol;Acc:HGNC:8031]
Mast cells	IL18R1	4.21385e-08	0.552493	0.269	0.046	0.00141324	4.13099e-60	1.29345	0.4	0.035	1.38545e-55	4.21385e-08	8.26198e-60	interleukin 18 receptor 1 [Source:HGNC Symbol;Acc:HGNC:5988]
Mast cells	KLRG1	1.95247e-14	0.598065	0.423	0.059	6.5482e-10	4.54342e-57	1.00638	0.369	0.03	1.52377e-52	1.95247e-14	9.08684e-57	killer cell lectin like receptor G1 [Source:HGNC Symbol;Acc:HGNC:6380]
Mast cells	RAC2	1.6072e-21	1.88156	0.846	0.184	5.39021e-17	6.57911e-53	2.03134	0.677	0.112	2.2065e-48	1.6072e-21	1.31582e-52	Rac family small GTPase 2 [Source:HGNC Symbol;Acc:HGNC:9802]
Mast cells	LAPTM5	2.16433e-18	1.81185	0.808	0.189	7.25875e-14	1.84976e-50	1.818	0.662	0.111	6.20372e-46	2.16433e-18	3.69952e-50	lysosomal protein transmembrane 5 [Source:HGNC Symbol;Acc:HGNC:29612]
Mast cells	GPR65	2.26917e-09	1.07054	0.423	0.094	7.61035e-05	3.44207e-49	1.08338	0.477	0.056	1.1544e-44	2.26917e-09	6.88415e-49	G protein-coupled receptor 65 [Source:HGNC Symbol;Acc:HGNC:4517]
Mast cells	ARHGEF6	9.68091e-25	1.92369	0.692	0.114	3.24678e-20	3.475e-49	2.04886	0.569	0.089	1.16545e-44	9.68091e-25	6.95001e-49	Rac/Cdc42 guanine nucleotide exchange factor 6 [Source:HGNC Symbol;Acc:HGNC:685]
Mast cells	MYB	7.65904e-48	0.595922	0.231	0.006	2.56869e-43	5.64392e-49	0.643888	0.169	0.008	1.89286e-44	7.65904e-48	1.12878e-48	MYB proto-oncogene, transcription factor [Source:HGNC Symbol;Acc:HGNC:7545]
Mast cells	PTGS1	6.91367e-49	1.34987	0.5	0.028	2.31871e-44	1.90585e-30	1.17907	0.4	0.065	6.39183e-26	1.90585e-30	1.38273e-48	prostaglandin-endoperoxide synthase 1 [Source:HGNC Symbol;Acc:HGNC:9604]
Mast cells	LAT2	5.08784e-19	1.21505	0.462	0.059	1.70636e-14	2.49554e-47	1.03643	0.385	0.039	8.36954e-43	5.08784e-19	4.99108e-47	linker for activation of T cells family member 2 [Source:HGNC Symbol;Acc:HGNC:12749]
Mast cells	ALOX5AP	6.18019e-35	1.85255	0.769	0.093	2.07271e-30	3.6989e-43	1.0705	0.492	0.067	1.24054e-38	6.18019e-35	7.3978e-43	arachidonate 5-lipoxygenase activating protein [Source:HGNC Symbol;Acc:HGNC:436]
Mast cells	CD69	1.19861e-12	1.16706	0.808	0.219	4.01989e-08	9.35574e-43	2.26526	0.769	0.173	3.13773e-38	1.19861e-12	1.87115e-42	CD69 molecule [Source:HGNC Symbol;Acc:HGNC:1694]
Mast cells	CAPG	4.23096e-30	2.70766	0.885	0.166	1.41898e-25	5.99055e-41	2.19415	0.708	0.175	2.00911e-36	4.23096e-30	1.19811e-40	capping actin protein, gelsolin like [Source:HGNC Symbol;Acc:HGNC:1474]
Mast cells	TYROBP	1.26131e-21	1.48363	0.846	0.153	4.23019e-17	9.26995e-41	1.13916	0.631	0.108	3.10896e-36	1.26131e-21	1.85399e-40	transmembrane immune signaling adaptor TYROBP [Source:HGNC Symbol;Acc:HGNC:12449]
Mast cells	CSF2RB	4.96428e-31	0.995891	0.346	0.021	1.66492e-26	2.11502e-40	0.483414	0.185	0.011	7.09334e-36	4.96428e-31	4.23003e-40	colony stimulating factor 2 receptor subunit beta [Source:HGNC Symbol;Acc:HGNC:2436]
Mast cells	SRGN	8.27134e-21	2.29297	1	0.296	2.77404e-16	4.78899e-40	2.30518	0.846	0.234	1.60613e-35	8.27134e-21	9.57798e-40	serglycin [Source:HGNC Symbol;Acc:HGNC:9361]
Mast cells	CASS4	1.41428e-39	0.948526	0.308	0.013	4.7432e-35	4.26066e-24	0.318153	0.123	0.008	1.42894e-19	4.26066e-24	2.82855e-39	Cas scaffold protein family member 4 [Source:HGNC Symbol;Acc:HGNC:15878]
Mast cells	IFITM10	4.45944e-39	0.420835	0.231	0.008	1.49561e-34	7.58518e-35	0.441005	0.108	0.005	2.54392e-30	7.58518e-35	8.91887e-39	interferon induced transmembrane protein 10 [Source:HGNC Symbol;Acc:HGNC:40022]
Mast cells	HS3ST1	4.36127e-28	1.07809	0.385	0.029	1.46268e-23	9.91905e-39	1.12823	0.323	0.035	3.32665e-34	4.36127e-28	1.98381e-38	heparan sulfate-glucosamine 3-sulfotransferase 1 [Source:HGNC Symbol;Acc:HGNC:5194]
Mast cells	IL18	4.06345e-32	1.24239	0.423	0.03	1.3628e-27	7.32681e-38	0.683288	0.262	0.023	2.45727e-33	4.06345e-32	1.46536e-37	interleukin 18 [Source:HGNC Symbol;Acc:HGNC:5986]
Mast cells	INKA1	1.98074e-18	0.887226	0.269	0.022	6.64302e-14	9.45109e-37	0.722984	0.292	0.03	3.16971e-32	1.98074e-18	1.89022e-36	inka box actin regulator 1 [Source:HGNC Symbol;Acc:HGNC:32480]
Mast cells	RAB37	3.20807e-22	0.824246	0.385	0.035	1.07592e-17	1.16093e-36	0.649954	0.246	0.021	3.89351e-32	3.20807e-22	2.32185e-36	RAB37, member RAS oncogene family [Source:HGNC Symbol;Acc:HGNC:30268]
Mast cells	RHEX	1.53631e-36	1.94771	0.731	0.081	5.15249e-32	3.61807e-27	1.57298	0.569	0.145	1.21343e-22	3.61807e-27	3.07263e-36	regulator of hemoglobinization and erythroid cell expansion [Source:HGNC Symbol;Acc:HGNC:25341]
Mast cells	BMP2K	1.00218e-19	1.74232	0.692	0.142	3.3611e-15	2.84394e-36	1.82792	0.646	0.154	9.53802e-32	1.00218e-19	5.68789e-36	BMP2 inducible kinase [Source:HGNC Symbol;Acc:HGNC:18041]
Mast cells	VAV1	2.65706e-07	0.501176	0.231	0.038	0.00891124	8.93142e-35	0.592582	0.246	0.022	2.99542e-30	2.65706e-07	1.78628e-34	vav guanine nucleotide exchange factor 1 [Source:HGNC Symbol;Acc:HGNC:12657]
Mast cells	CD37	4.17319e-18	1.53139	0.808	0.19	1.3996e-13	3.25346e-34	1.59191	0.585	0.122	1.09115e-29	4.17319e-18	6.50693e-34	CD37 molecule [Source:HGNC Symbol;Acc:HGNC:1666]
Mast cells	LAT	1.25012e-08	0.835419	0.423	0.099	0.000419264	4.92473e-34	1.16609	0.462	0.076	1.65166e-29	1.25012e-08	9.84946e-34	linker for activation of T cells [Source:HGNC Symbol;Acc:HGNC:18874]
Mast cells	GATA2	3.42246e-19	2.93642	0.885	0.301	1.14782e-14	5.10868e-34	2.7431	0.862	0.382	1.71335e-29	3.42246e-19	1.02174e-33	GATA binding protein 2 [Source:HGNC Symbol;Acc:HGNC:4171]
Mast cells	LYL1	5.24328e-32	1.67624	0.538	0.051	1.75849e-27	2.92699e-32	0.990131	0.369	0.053	9.81653e-28	5.24328e-32	5.85397e-32	LYL1 basic helix-loop-helix family member [Source:HGNC Symbol;Acc:HGNC:6734]
Mast cells	RHOH	6.45024e-14	1.48282	0.538	0.105	2.16328e-09	1.92217e-30	0.973284	0.415	0.065	6.44657e-26	6.45024e-14	3.84434e-30	ras homolog family member H [Source:HGNC Symbol;Acc:HGNC:686]
Mast cells	TBXAS1	5.07099e-22	0.922462	0.385	0.036	1.70071e-17	2.65632e-30	0.666991	0.2	0.017	8.90875e-26	5.07099e-22	5.31263e-30	thromboxane A synthase 1 [Source:HGNC Symbol;Acc:HGNC:11609]
Mast cells	PTGS2	5.87301e-16	1.47694	0.462	0.07	1.96969e-11	3.29711e-30	2.38377	0.415	0.071	1.10578e-25	5.87301e-16	6.59421e-30	prostaglandin-endoperoxide synthase 2 [Source:HGNC Symbol;Acc:HGNC:9605]
Mast cells	TMEM273	1.581e-29	1.1512	0.385	0.027	5.30235e-25	6.91407e-20	0.505332	0.2	0.025	2.31884e-15	6.91407e-20	3.162e-29	transmembrane protein 273 [Source:HGNC Symbol;Acc:HGNC:27274]
Mast cells	CLU	8.10466e-22	2.50707	0.885	0.227	2.71814e-17	1.64048e-29	2.34243	0.723	0.252	5.50183e-25	8.10466e-22	3.28095e-29	clusterin [Source:HGNC Symbol;Acc:HGNC:2095]
Mast cells	CTSD	3.23445e-15	2.50143	0.923	0.482	1.08477e-10	6.47435e-29	2.49967	0.892	0.502	2.17137e-24	3.23445e-15	1.29487e-28	cathepsin D [Source:HGNC Symbol;Acc:HGNC:2529]
Mast cells	NCF4	4.36362e-06	0.365811	0.192	0.032	0.146347	7.98581e-29	0.524681	0.169	0.013	2.67828e-24	4.36362e-06	1.59716e-28	neutrophil cytosolic factor 4 [Source:HGNC Symbol;Acc:HGNC:7662]
Mast cells	PRKCB	1.12289e-05	0.626137	0.308	0.079	0.376596	1.24095e-28	0.85836	0.308	0.04	4.1619e-24	1.12289e-05	2.4819e-28	protein kinase C beta [Source:HGNC Symbol;Acc:HGNC:9395]
Mast cells	BATF	1.83343e-05	0.488976	0.231	0.049	0.614895	1.68643e-27	0.65166	0.246	0.027	5.65596e-23	1.83343e-05	3.37287e-27	basic leucine zipper ATF-like transcription factor [Source:HGNC Symbol;Acc:HGNC:958]
Mast cells	SLCO2B1	2.78266e-18	0.380162	0.192	0.011	9.33248e-14	1.4058e-25	0.571958	0.185	0.017	4.71477e-21	2.78266e-18	2.8116e-25	solute carrier organic anion transporter family member 2B1 [Source:HGNC Symbol;Acc:HGNC:10962]
Mast cells	ACSL4	7.86876e-22	2.31283	0.846	0.215	2.63903e-17	1.71576e-24	2.14227	0.738	0.319	5.75431e-20	7.86876e-22	3.43151e-24	acyl-CoA synthetase long chain family member 4 [Source:HGNC Symbol;Acc:HGNC:3571]
Mast cells	COL13A1	9.75349e-14	0.261671	0.115	0.006	3.27113e-09	5.18074e-24	0.381336	0.138	0.011	1.73752e-19	9.75349e-14	1.03615e-23	collagen type XIII alpha 1 chain [Source:HGNC Symbol;Acc:HGNC:2190]
Mast cells	GPR35	2.91792e-05	0.391038	0.115	0.015	0.978611	8.39587e-24	0.378344	0.138	0.011	2.81581e-19	2.91792e-05	1.67917e-23	G protein-coupled receptor 35 [Source:HGNC Symbol;Acc:HGNC:4492]
Mast cells	LCP2	3.22791e-11	1.23911	0.654	0.177	1.08257e-06	2.03955e-23	1.27121	0.492	0.116	6.84023e-19	3.22791e-11	4.07909e-23	lymphocyte cytosolic protein 2 [Source:HGNC Symbol;Acc:HGNC:6529]
Mast cells	ARHGDIB	7.50484e-18	1.77974	0.923	0.27	2.51697e-13	2.1883e-23	1.55587	0.677	0.222	7.3391e-19	7.50484e-18	4.37659e-23	Rho GDP dissociation inhibitor beta [Source:HGNC Symbol;Acc:HGNC:679]
Mast cells	CACNA2D2	5.56629e-23	0.456161	0.192	0.009	1.86682e-18	1.9056e-21	0.397569	0.123	0.009	6.39099e-17	1.9056e-21	1.11326e-22	calcium voltage-gated channel auxiliary subunit alpha2delta 2 [Source:HGNC Symbol;Acc:HGNC:1400]
Mast cells	DOCK2	0.000146227	0.763805	0.346	0.113	1	5.67846e-23	0.734511	0.354	0.061	1.90444e-18	0.000146227	1.13569e-22	dedicator of cytokinesis 2 [Source:HGNC Symbol;Acc:HGNC:2988]
Mast cells	PAG1	0.000742358	0.444097	0.308	0.107	1	1.84538e-22	0.867318	0.477	0.113	6.18905e-18	0.000742358	3.69077e-22	phosphoprotein membrane anchor with glycosphingolipid microdomains 1 [Source:HGNC Symbol;Acc:HGNC:30043]
Mast cells	AHR	0.000550424	0.538565	0.346	0.13	1	2.25058e-22	1.6319	0.492	0.131	7.548e-18	0.000550424	4.50116e-22	aryl hydrocarbon receptor [Source:HGNC Symbol;Acc:HGNC:348]
Mast cells	DUSP10	4.38196e-09	0.836332	0.385	0.08	0.000146962	3.99146e-22	0.865506	0.323	0.055	1.33866e-17	4.38196e-09	7.98293e-22	dual specificity phosphatase 10 [Source:HGNC Symbol;Acc:HGNC:3065]
Mast cells	RASGEF1B	4.68393e-15	1.5719	0.577	0.116	1.5709e-10	4.05406e-22	1.31735	0.431	0.097	1.35965e-17	4.68393e-15	8.10813e-22	RasGEF domain family member 1B [Source:HGNC Symbol;Acc:HGNC:24881]
Mast cells	KLF6	1.92944e-11	1.87212	0.962	0.719	6.47095e-07	4.47181e-22	1.76321	0.938	0.711	1.49976e-17	1.92944e-11	8.94362e-22	Kruppel like factor 6 [Source:HGNC Symbol;Acc:HGNC:2235]
Mast cells	GPAT3	1.75972e-13	0.55443	0.192	0.015	5.90174e-09	1.86005e-21	0.46038	0.154	0.014	6.23825e-17	1.75972e-13	3.72011e-21	glycerol-3-phosphate acyltransferase 3 [Source:HGNC Symbol;Acc:HGNC:28157]
Mast cells	PTPN7	2.02408e-10	0.682446	0.538	0.119	6.78835e-06	2.33058e-21	0.743083	0.385	0.075	7.81629e-17	2.02408e-10	4.66116e-21	protein tyrosine phosphatase non-receptor type 7 [Source:HGNC Symbol;Acc:HGNC:9659]
Mast cells	ENO2	0.000238974	0.36968	0.192	0.045	1	2.52499e-21	0.758921	0.262	0.039	8.4683e-17	0.000238974	5.04997e-21	enolase 2 [Source:HGNC Symbol;Acc:HGNC:3353]
Mast cells	TMEM154	2.56507e-21	1.67547	0.577	0.087	8.60274e-17	5.92363e-17	0.996232	0.4	0.105	1.98667e-12	5.92363e-17	5.13015e-21	transmembrane protein 154 [Source:HGNC Symbol;Acc:HGNC:26489]
Mast cells	GNA15	1.43248e-06	0.285524	0.154	0.02	0.0480426	3.13019e-21	0.298485	0.123	0.009	1.0498e-16	1.43248e-06	6.26038e-21	G protein subunit alpha 15 [Source:HGNC Symbol;Acc:HGNC:4383]
Mast cells	VIM	6.97306e-12	1.18896	1	0.96	2.33862e-07	8.08151e-21	1.10311	0.985	0.975	2.71038e-16	6.97306e-12	1.6163e-20	vimentin [Source:HGNC Symbol;Acc:HGNC:12692]
Mast cells	ICAM1	0.0905428	0.632216	0.346	0.231	1	8.08644e-21	1.44108	0.538	0.164	2.71203e-16	0.0905428	1.61729e-20	intercellular adhesion molecule 1 [Source:HGNC Symbol;Acc:HGNC:5344]
Mast cells	CAVIN2	2.74078e-20	1.74812	0.615	0.104	9.19202e-16	5.88887e-13	1.28991	0.415	0.141	1.97501e-08	5.88887e-13	5.48156e-20	caveolae associated protein 2 [Source:HGNC Symbol;Acc:HGNC:10690]
Mast cells	SYTL2	0.00433229	0.464004	0.231	0.083	1	4.31319e-20	0.964697	0.354	0.072	1.44656e-15	0.00433229	8.62637e-20	synaptotagmin like 2 [Source:HGNC Symbol;Acc:HGNC:15585]
Mast cells	RASSF5	1.98126e-07	0.702094	0.423	0.109	0.00664474	5.33943e-20	0.896543	0.323	0.059	1.79074e-15	1.98126e-07	1.06789e-19	Ras association domain family member 5 [Source:HGNC Symbol;Acc:HGNC:17609]
Mast cells	ARHGAP25	4.08562e-13	1.05035	0.462	0.083	1.37023e-08	5.75574e-20	0.908999	0.308	0.055	1.93036e-15	4.08562e-13	1.15115e-19	Rho GTPase activating protein 25 [Source:HGNC Symbol;Acc:HGNC:28951]
Mast cells	BACE2	2.71982e-10	1.27335	0.5	0.131	9.12172e-06	7.51393e-20	1.35988	0.538	0.174	2.52002e-15	2.71982e-10	1.50279e-19	beta-secretase 2 [Source:HGNC Symbol;Acc:HGNC:934]
Mast cells	STX3	1.34329e-17	1.48059	0.538	0.092	4.50513e-13	7.83322e-20	0.827562	0.385	0.086	2.6271e-15	1.34329e-17	1.56664e-19	syntaxin 3 [Source:HGNC Symbol;Acc:HGNC:11438]
Mast cells	FOXP1	5.53096e-16	1.99917	0.923	0.43	1.85497e-11	9.35381e-20	1.71448	0.723	0.338	3.13708e-15	5.53096e-16	1.87076e-19	forkhead box P1 [Source:HGNC Symbol;Acc:HGNC:3823]
Mast cells	ATP2A3	7.61974e-16	0.826933	0.462	0.067	2.55551e-11	9.50057e-20	0.660384	0.262	0.041	3.1863e-15	7.61974e-16	1.90011e-19	ATPase sarcoplasmic/endoplasmic reticulum Ca2+ transporting 3 [Source:HGNC Symbol;Acc:HGNC:813]
Mast cells	ANXA1	4.39542e-17	3.2099	0.923	0.418	1.47414e-12	9.62543e-20	2.31363	0.785	0.457	3.22818e-15	4.39542e-17	1.92509e-19	annexin A1 [Source:HGNC Symbol;Acc:HGNC:533]
Mast cells	A2M-AS1	1.16084e-05	0.398838	0.231	0.048	0.389323	2.21141e-19	0.820011	0.246	0.038	7.41661e-15	1.16084e-05	4.42281e-19	A2M antisense RNA 1 [Source:HGNC Symbol;Acc:HGNC:27057]
Mast cells	CD63	4.85815e-14	1.42461	1	0.83	1.62933e-09	2.35351e-19	1.13441	0.985	0.898	7.8932e-15	4.85815e-14	4.70702e-19	CD63 molecule [Source:HGNC Symbol;Acc:HGNC:1692]
Mast cells	ARHGAP18	2.33018e-17	2.03868	0.692	0.155	7.81496e-13	3.16527e-19	1.38876	0.569	0.202	1.06157e-14	2.33018e-17	6.33053e-19	Rho GTPase activating protein 18 [Source:HGNC Symbol;Acc:HGNC:21035]
Mast cells	NFKBIA	7.80968e-07	1.35519	0.923	0.827	0.0261921	4.11538e-19	1.90607	0.938	0.762	1.38022e-14	7.80968e-07	8.23076e-19	NFKB inhibitor alpha [Source:HGNC Symbol;Acc:HGNC:7797]
Mast cells	CD83	2.59345e-11	1.55481	0.731	0.263	8.6979e-07	4.35541e-19	1.81282	0.615	0.238	1.46072e-14	2.59345e-11	8.71082e-19	CD83 molecule [Source:HGNC Symbol;Acc:HGNC:1703]
Mast cells	LAIR1	5.5263e-19	0.870798	0.423	0.048	1.85341e-14	9.90619e-19	0.493	0.2	0.026	3.32234e-14	9.90619e-19	1.10526e-18	leukocyte associated immunoglobulin like receptor 1 [Source:HGNC Symbol;Acc:HGNC:6477]
Mast cells	LMNA	4.08855e-10	1.90556	0.923	0.613	1.37122e-05	1.16292e-18	1.81713	0.908	0.705	3.90019e-14	4.08855e-10	2.32584e-18	lamin A/C [Source:HGNC Symbol;Acc:HGNC:6636]
Mast cells	CD44	1.54276e-09	1.45077	0.923	0.683	5.1741e-05	2.17126e-18	1.62689	0.954	0.762	7.28196e-14	1.54276e-09	4.34251e-18	CD44 molecule (Indian blood group) [Source:HGNC Symbol;Acc:HGNC:1681]
Mast cells	DUSP6	1.1465e-11	1.45833	0.615	0.164	3.84513e-07	3.62585e-18	2.06756	0.538	0.186	1.21604e-13	1.1465e-11	7.2517e-18	dual specificity phosphatase 6 [Source:HGNC Symbol;Acc:HGNC:3072]
Mast cells	NFKBID	3.8401e-06	1.14001	0.423	0.135	0.128789	4.23134e-18	1.1086	0.415	0.106	1.41911e-13	3.8401e-06	8.46268e-18	NFKB inhibitor delta [Source:HGNC Symbol;Acc:HGNC:15671]
Mast cells	CD68	0.000246441	0.615892	0.269	0.081	1	4.64696e-18	0.850394	0.292	0.056	1.5585e-13	0.000246441	9.29391e-18	CD68 molecule [Source:HGNC Symbol;Acc:HGNC:1693]
Mast cells	SCIN	9.53944e-18	0.509837	0.231	0.016	3.19934e-13	2.3608e-15	0.450627	0.169	0.023	7.91764e-11	2.3608e-15	1.90789e-17	scinderin [Source:HGNC Symbol;Acc:HGNC:21695]
Mast cells	TESC	0.002581	0.546329	0.231	0.08	1	6.74198e-17	0.962218	0.323	0.071	2.26113e-12	0.002581	1.3484e-16	tescalcin [Source:HGNC Symbol;Acc:HGNC:26065]
Mast cells	ST8SIA4	0.000143817	0.588481	0.308	0.091	1	1.00867e-16	0.658555	0.292	0.057	3.38287e-12	0.000143817	2.01734e-16	ST8 alpha-N-acetyl-neuraminide alpha-2,8-sialyltransferase 4 [Source:HGNC Symbol;Acc:HGNC:10871]
Mast cells	ANKRD28	8.66772e-14	2.11841	0.731	0.234	2.90698e-09	2.00064e-16	2.0923	0.538	0.21	6.70975e-12	8.66772e-14	4.00128e-16	ankyrin repeat domain 28 [Source:HGNC Symbol;Acc:HGNC:29024]
Mast cells	BHLHE40	2.8678e-06	1.11924	0.654	0.327	0.0961802	2.94e-16	1.55876	0.6	0.256	9.86016e-12	2.8678e-06	5.87999e-16	basic helix-loop-helix family member e40 [Source:HGNC Symbol;Acc:HGNC:1046]
Mast cells	SLC2A6	7.06465e-15	0.843871	0.308	0.035	2.36934e-10	5.5239e-16	0.752668	0.2	0.031	1.85261e-11	7.06465e-15	1.10478e-15	solute carrier family 2 member 6 [Source:HGNC Symbol;Acc:HGNC:11011]
Mast cells	S100A4	1.35284e-11	1.74135	1	0.635	4.53716e-07	2.63613e-15	1.74079	0.831	0.611	8.84105e-11	1.35284e-11	5.27226e-15	S100 calcium binding protein A4 [Source:HGNC Symbol;Acc:HGNC:10494]
Mast cells	CD9	9.66331e-15	2.1261	0.692	0.186	3.24088e-10	1.85305e-14	1.12856	0.585	0.232	6.21475e-10	1.85305e-14	1.93266e-14	CD9 molecule [Source:HGNC Symbol;Acc:HGNC:1709]
Mast cells	RSAD2	7.26041e-05	0.541738	0.154	0.028	1	2.65711e-14	0.555252	0.2	0.033	8.91142e-10	7.26041e-05	5.31422e-14	radical S-adenosyl methionine domain containing 2 [Source:HGNC Symbol;Acc:HGNC:30908]
Mast cells	TNIK	3.84818e-14	1.04826	0.462	0.079	1.2906e-09	4.88893e-10	0.754412	0.262	0.072	1.63965e-05	4.88893e-10	7.69637e-14	TRAF2 and NCK interacting kinase [Source:HGNC Symbol;Acc:HGNC:30765]
Mast cells	EVI2A	6.99679e-05	0.494445	0.308	0.088	1	4.7513e-14	0.514856	0.262	0.052	1.59349e-09	6.99679e-05	9.5026e-14	ecotropic viral integration site 2A [Source:HGNC Symbol;Acc:HGNC:3499]
Mast cells	ITGAX	7.63232e-09	0.378841	0.423	0.089	0.000255973	4.95936e-14	0.383317	0.231	0.042	1.66327e-09	7.63232e-09	9.91872e-14	integrin subunit alpha X [Source:HGNC Symbol;Acc:HGNC:6152]
Mast cells	EDARADD	5.42145e-14	0.512092	0.231	0.021	1.81825e-09	4.24506e-11	0.412796	0.123	0.017	1.42371e-06	4.24506e-11	1.08429e-13	EDAR associated death domain [Source:HGNC Symbol;Acc:HGNC:14341]
Mast cells	ARHGAP15	2.62881e-10	0.834892	0.5	0.113	8.81651e-06	5.95801e-14	0.740773	0.308	0.073	1.9982e-09	2.62881e-10	1.1916e-13	Rho GTPase activating protein 15 [Source:HGNC Symbol;Acc:HGNC:21030]
Mast cells	MCTP1	2.92308e-10	0.757146	0.269	0.037	9.80342e-06	7.00321e-14	0.593266	0.2	0.034	2.34874e-09	2.92308e-10	1.40064e-13	multiple C2 and transmembrane domain containing 1 [Source:HGNC Symbol;Acc:HGNC:26183]
Mast cells	CLIC1	1.47637e-07	1.4142	0.808	0.638	0.00495146	1.10409e-13	1.36798	0.831	0.675	3.70288e-09	1.47637e-07	2.20817e-13	chloride intracellular channel 1 [Source:HGNC Symbol;Acc:HGNC:2062]
Mast cells	NR4A2	9.61851e-05	0.375529	0.692	0.339	1	2.13138e-13	1.11077	0.646	0.294	7.14823e-09	9.61851e-05	4.26276e-13	nuclear receptor subfamily 4 group A member 2 [Source:HGNC Symbol;Acc:HGNC:7981]
Mast cells	ATP6V0A2	2.232e-13	1.62546	0.577	0.141	7.48568e-09	2.08568e-06	0.763926	0.354	0.168	0.0699497	2.08568e-06	4.464e-13	ATPase H+ transporting V0 subunit a2 [Source:HGNC Symbol;Acc:HGNC:18481]
Mast cells	GMPR	2.42923e-13	0.827952	0.385	0.058	8.14714e-09	6.98288e-11	0.712834	0.338	0.104	2.34192e-06	6.98288e-11	4.85845e-13	guanosine monophosphate reductase [Source:HGNC Symbol;Acc:HGNC:4376]
Mast cells	ELMO1	0.000703621	0.315787	0.231	0.065	1	2.63029e-13	0.456859	0.231	0.045	8.82148e-09	0.000703621	5.26059e-13	engulfment and cell motility 1 [Source:HGNC Symbol;Acc:HGNC:16286]
Mast cells	AC020916.1	0.0810014	0.669034	0.346	0.246	1	3.37191e-13	1.35088	0.538	0.236	1.13087e-08	0.0810014	6.74382e-13	novel transcript, antisense to ZSWIM4
Mast cells	BTN2A2	1.97417e-06	0.815353	0.308	0.074	0.0662098	5.7297e-13	0.740145	0.292	0.073	1.92163e-08	1.97417e-06	1.14594e-12	butyrophilin subfamily 2 member A2 [Source:HGNC Symbol;Acc:HGNC:1137]
Mast cells	FXYD5	1.68497e-09	1.45903	0.769	0.351	5.65106e-05	6.11081e-13	1.38471	0.615	0.334	2.04944e-08	1.68497e-09	1.22216e-12	FXYD domain containing ion transport regulator 5 [Source:HGNC Symbol;Acc:HGNC:4029]
Mast cells	MARCH3	8.95932e-13	0.510634	0.231	0.023	3.00478e-08	3.64903e-12	0.275378	0.123	0.016	1.22381e-07	3.64903e-12	1.79186e-12
Mast cells	IDS	3.52244e-05	1.55752	0.654	0.445	1	9.90986e-13	1.41188	0.677	0.428	3.32357e-08	3.52244e-05	1.98197e-12	iduronate 2-sulfatase [Source:HGNC Symbol;Acc:HGNC:5389]
Mast cells	PDE7B	1.10057e-12	0.724736	0.269	0.031	3.6911e-08	4.56513e-06	0.254533	0.138	0.036	0.153105	4.56513e-06	2.20115e-12	phosphodiesterase 7B [Source:HGNC Symbol;Acc:HGNC:8792]
Mast cells	CSF1	2.62282e-09	1.55151	0.462	0.117	8.79641e-05	1.71956e-12	1.23932	0.354	0.108	5.76706e-08	2.62282e-09	3.43912e-12	colony stimulating factor 1 [Source:HGNC Symbol;Acc:HGNC:2432]
Mast cells	CHD7	0.00501903	0.437819	0.231	0.083	1	1.74847e-12	0.743143	0.354	0.105	5.86403e-08	0.00501903	3.49695e-12	chromodomain helicase DNA binding protein 7 [Source:HGNC Symbol;Acc:HGNC:20626]
Mast cells	ANXA4	1.96757e-12	1.44873	0.769	0.281	6.59883e-08	0.0137971	0.438582	0.415	0.342	1	0.0137971	3.93514e-12	annexin A4 [Source:HGNC Symbol;Acc:HGNC:542]
Mast cells	SPI1	2.55381e-08	0.551075	0.269	0.043	0.000856496	2.7165e-12	0.342746	0.138	0.019	9.11059e-08	2.55381e-08	5.43299e-12	Spi-1 proto-oncogene [Source:HGNC Symbol;Acc:HGNC:11241]
Mast cells	CELF2	5.17033e-07	1.14281	0.654	0.278	0.0173403	3.79322e-12	1.05737	0.508	0.199	1.27217e-07	5.17033e-07	7.58644e-12	CUGBP Elav-like family member 2 [Source:HGNC Symbol;Acc:HGNC:2550]
Mast cells	ATP6V1F	3.84353e-12	1.58132	0.846	0.442	1.28904e-07	9.11218e-05	0.619884	0.585	0.517	1	9.11218e-05	7.68705e-12	ATPase H+ transporting V1 subunit F [Source:HGNC Symbol;Acc:HGNC:16832]
Mast cells	REL	0.00730155	0.734316	0.615	0.498	1	6.78287e-12	1.2499	0.692	0.422	2.27484e-07	0.00730155	1.35657e-11	REL proto-oncogene, NF-kB subunit [Source:HGNC Symbol;Acc:HGNC:9954]
Mast cells	FTL	3.2749e-07	0.656483	1	0.941	0.0109834	7.14208e-12	0.774635	1	0.952	2.39531e-07	3.2749e-07	1.42842e-11	ferritin light chain [Source:HGNC Symbol;Acc:HGNC:3999]
Mast cells	FOSB	1.08331e-08	1.10747	1	0.909	0.000363322	7.90862e-12	1.24185	0.969	0.904	2.65239e-07	1.08331e-08	1.58172e-11	FosB proto-oncogene, AP-1 transcription factor subunit [Source:HGNC Symbol;Acc:HGNC:3797]
Mast cells	NR4A1	0.0558877	0.729267	0.654	0.603	1	1.44636e-11	1.23879	0.785	0.542	4.85079e-07	0.0558877	2.89271e-11	nuclear receptor subfamily 4 group A member 1 [Source:HGNC Symbol;Acc:HGNC:7980]
Mast cells	NRP2	1.53938e-11	0.900085	0.423	0.078	5.16278e-07	8.15154e-07	0.819431	0.262	0.096	0.0273386	8.15154e-07	3.07877e-11	neuropilin 2 [Source:HGNC Symbol;Acc:HGNC:8005]
Mast cells	LPCAT2	2.71147e-09	0.842038	0.385	0.081	9.09372e-05	1.67533e-11	0.739956	0.292	0.079	5.61873e-07	2.71147e-09	3.35067e-11	lysophosphatidylcholine acyltransferase 2 [Source:HGNC Symbol;Acc:HGNC:26032]
Mast cells	GLUL	0.000194291	1.15649	0.654	0.491	1	2.1133e-11	1.68635	0.708	0.528	7.08759e-07	0.000194291	4.2266e-11	glutamate-ammonia ligase [Source:HGNC Symbol;Acc:HGNC:4341]
Mast cells	SH3BGRL3	1.32912e-05	0.909059	0.923	0.774	0.445761	2.87866e-11	0.919279	0.877	0.807	9.65447e-07	1.32912e-05	5.75733e-11	SH3 domain binding glutamate rich protein like 3 [Source:HGNC Symbol;Acc:HGNC:15568]
Mast cells	GALNT6	2.1254e-08	0.65709	0.269	0.044	0.000712817	2.94137e-11	0.642626	0.185	0.035	9.86477e-07	2.1254e-08	5.88274e-11	polypeptide N-acetylgalactosaminyltransferase 6 [Source:HGNC Symbol;Acc:HGNC:4128]
Mast cells	FTH1	1.27573e-10	1.32657	1	0.962	4.27853e-06	3.47021e-11	0.685486	1	0.985	1.16384e-06	1.27573e-10	6.94041e-11	ferritin heavy chain 1 [Source:HGNC Symbol;Acc:HGNC:3976]
Mast cells	MIR29B2CHG	0.0120308	0.28441	0.192	0.07	1	3.70739e-11	0.784085	0.292	0.081	1.24339e-06	0.0120308	7.41479e-11	MIR29B2 and MIR29C host gene [Source:HGNC Symbol;Acc:HGNC:32018]
Mast cells	STXBP5	1.05131e-08	1.03423	0.5	0.142	0.00035259	7.77618e-11	1.11615	0.4	0.156	2.60798e-06	1.05131e-08	1.55524e-10	syntaxin binding protein 5 [Source:HGNC Symbol;Acc:HGNC:19665]
Mast cells	IQGAP2	2.46254e-06	0.931795	0.462	0.147	0.0825887	8.65192e-11	0.715025	0.385	0.13	2.90168e-06	2.46254e-06	1.73038e-10	IQ motif containing GTPase activating protein 2 [Source:HGNC Symbol;Acc:HGNC:6111]
Mast cells	TNFSF10	1.13569e-10	1.04736	0.577	0.152	3.80889e-06	7.47547e-09	0.781707	0.415	0.171	0.000250712	7.47547e-09	2.27139e-10	TNF superfamily member 10 [Source:HGNC Symbol;Acc:HGNC:11925]
Mast cells	HSPA1B	1.40977e-05	1.1687	0.846	0.753	0.47281	1.85257e-10	1.30553	0.846	0.635	6.21315e-06	1.40977e-05	3.70514e-10	heat shock protein family A (Hsp70) member 1B [Source:HGNC Symbol;Acc:HGNC:5233]
Mast cells	SWAP70	0.00689006	0.590433	0.385	0.193	1	1.88286e-10	0.79189	0.462	0.197	6.31473e-06	0.00689006	3.76572e-10	switching B cell complex subunit SWAP70 [Source:HGNC Symbol;Acc:HGNC:17070]
Mast cells	ADAM12	2.84198e-10	0.887639	0.385	0.075	9.53144e-06	0.0133756	0.421271	0.215	0.126	1	0.0133756	5.68397e-10	ADAM metallopeptidase domain 12 [Source:HGNC Symbol;Acc:HGNC:190]
Mast cells	NFKBIZ	0.397168	0.272558	0.615	0.682	1	2.9417e-10	1.24289	0.738	0.566	9.86586e-06	0.397168	5.88339e-10	NFKB inhibitor zeta [Source:HGNC Symbol;Acc:HGNC:29805]
Mast cells	BST2	2.88482e-08	1.09931	0.577	0.19	0.000967512	2.99453e-10	0.89723	0.446	0.181	1.00431e-05	2.88482e-08	5.98906e-10	bone marrow stromal cell antigen 2 [Source:HGNC Symbol;Acc:HGNC:1119]
Mast cells	PTMA	3.12735e-10	0.882143	1	0.991	1.04885e-05	2.79102e-07	0.406625	1	0.995	0.00936052	2.79102e-07	6.2547e-10	prothymosin alpha [Source:HGNC Symbol;Acc:HGNC:9623]
Mast cells	HES1	2.11551e-05	2.08686	0.538	0.248	0.709501	3.17907e-10	1.85146	0.523	0.243	1.0662e-05	2.11551e-05	6.35813e-10	hes family bHLH transcription factor 1 [Source:HGNC Symbol;Acc:HGNC:5192]
Mast cells	ITGAM	6.14236e-10	0.616146	0.269	0.037	2.06003e-05	3.68258e-10	0.362257	0.123	0.019	1.23506e-05	6.14236e-10	7.36517e-10	integrin subunit alpha M [Source:HGNC Symbol;Acc:HGNC:6149]
Mast cells	HSPA1A	2.8637e-07	1.11908	0.962	0.813	0.00960429	3.77508e-10	1.54748	0.846	0.752	1.26609e-05	2.8637e-07	7.55016e-10	heat shock protein family A (Hsp70) member 1A [Source:HGNC Symbol;Acc:HGNC:5232]
Mast cells	TMEM176B	4.72879e-10	1.29311	0.462	0.107	1.58594e-05	0.000326785	0.554475	0.215	0.098	1	0.000326785	9.45759e-10	transmembrane protein 176B [Source:HGNC Symbol;Acc:HGNC:29596]
Mast cells	CPNE5	4.91833e-10	0.845155	0.231	0.029	1.64951e-05	4.07335e-09	0.348054	0.123	0.021	0.000136612	4.07335e-09	9.83666e-10	copine 5 [Source:HGNC Symbol;Acc:HGNC:2318]
Mast cells	GNPTAB	1.95095e-05	0.999064	0.615	0.317	0.654308	5.39104e-10	1.25645	0.569	0.327	1.80805e-05	1.95095e-05	1.07821e-09	N-acetylglucosamine-1-phosphate transferase subunits alpha and beta [Source:HGNC Symbol;Acc:HGNC:29670]
Mast cells	SGK1	1.50252e-05	0.710858	0.615	0.263	0.503916	6.02542e-10	1.22201	0.6	0.319	2.0208e-05	1.50252e-05	1.20508e-09	serum/glucocorticoid regulated kinase 1 [Source:HGNC Symbol;Acc:HGNC:10810]
Mast cells	UBB	2.59428e-09	1.36332	0.962	0.887	8.70068e-05	6.76246e-10	0.608798	0.938	0.921	2.26799e-05	2.59428e-09	1.35249e-09	ubiquitin B [Source:HGNC Symbol;Acc:HGNC:12463]
Mast cells	PTPN6	1.36997e-08	0.91857	0.462	0.118	0.000459459	1.02078e-09	0.588382	0.292	0.087	3.4235e-05	1.36997e-08	2.04157e-09	protein tyrosine phosphatase non-receptor type 6 [Source:HGNC Symbol;Acc:HGNC:9658]
Mast cells	CTNNBL1	1.04984e-09	2.15018	0.654	0.251	3.52094e-05	6.73784e-08	0.988621	0.523	0.32	0.00225974	6.73784e-08	2.09967e-09	catenin beta like 1 [Source:HGNC Symbol;Acc:HGNC:15879]
Mast cells	AC025171.3	1.35534e-09	0.640735	0.269	0.039	4.54553e-05	1.14366e-06	0.348523	0.123	0.027	0.0383561	1.14366e-06	2.71068e-09	novel transcript
Mast cells	ARMH1	1.37324e-09	0.520883	0.192	0.021	4.60557e-05	2.81227e-09	0.296155	0.123	0.02	9.4318e-05	2.81227e-09	2.74648e-09	armadillo like helical domain containing 1 [Source:HGNC Symbol;Acc:HGNC:34345]
Mast cells	TNF	1.86167e-09	1.30215	0.5	0.123	6.24368e-05	2.48259e-07	0.622521	0.262	0.085	0.00832612	2.48259e-07	3.72335e-09	tumor necrosis factor [Source:HGNC Symbol;Acc:HGNC:11892]
Mast cells	NCKAP1L	0.000530492	0.308532	0.308	0.097	1	1.91629e-09	0.320299	0.215	0.05	6.42685e-05	0.000530492	3.83258e-09	NCK associated protein 1 like [Source:HGNC Symbol;Acc:HGNC:4862]
Mast cells	MSRA	4.30174e-07	0.651603	0.346	0.085	0.0144272	2.81402e-09	0.793271	0.292	0.096	9.43766e-05	4.30174e-07	5.62804e-09	methionine sulfoxide reductase A [Source:HGNC Symbol;Acc:HGNC:7377]
Mast cells	CYTH4	9.46997e-08	0.616169	0.346	0.074	0.00317604	2.91529e-09	0.549145	0.169	0.035	9.77729e-05	9.46997e-08	5.83057e-09	cytohesin 4 [Source:HGNC Symbol;Acc:HGNC:9505]
Mast cells	KLHL6	2.95301e-09	0.686565	0.308	0.052	9.90379e-05	8.66436e-05	0.267939	0.138	0.042	1	8.66436e-05	5.90601e-09	kelch like family member 6 [Source:HGNC Symbol;Acc:HGNC:18653]
Mast cells	SMYD3	1.00839e-08	1.02666	0.462	0.126	0.000338193	3.12148e-09	0.817308	0.369	0.147	0.000104688	1.00839e-08	6.24296e-09	SET and MYND domain containing 3 [Source:HGNC Symbol;Acc:HGNC:15513]
Mast cells	MAOB	3.82617e-09	1.48541	0.654	0.255	0.000128322	3.99652e-08	1.01661	0.492	0.279	0.00134035	3.99652e-08	7.65235e-09	monoamine oxidase B [Source:HGNC Symbol;Acc:HGNC:6834]
Mast cells	TDRD3	4.62432e-09	1.23849	0.654	0.261	0.00015509	6.36385e-06	1.33774	0.446	0.296	0.213431	6.36385e-06	9.24864e-09	tudor domain containing 3 [Source:HGNC Symbol;Acc:HGNC:20612]
Mast cells	LMO4	4.09487e-08	1.49696	0.885	0.708	0.00137334	5.60736e-09	0.791334	0.985	0.853	0.00018806	4.09487e-08	1.12147e-08	LIM domain only 4 [Source:HGNC Symbol;Acc:HGNC:6644]
Mast cells	TNFAIP8	0.0569698	0.46807	0.308	0.183	1	6.07604e-09	0.55923	0.338	0.116	0.000203778	0.0569698	1.21521e-08	TNF alpha induced protein 8 [Source:HGNC Symbol;Acc:HGNC:17260]
Mast cells	LYN	0.00160669	0.679136	0.346	0.148	1	7.06635e-09	0.752281	0.354	0.133	0.000236991	0.00160669	1.41327e-08	LYN proto-oncogene, Src family tyrosine kinase [Source:HGNC Symbol;Acc:HGNC:6735]
Mast cells	TRPV2	7.11541e-09	0.666507	0.269	0.043	0.000238637	1.01305e-07	0.429909	0.138	0.029	0.00339757	1.01305e-07	1.42308e-08	transient receptor potential cation channel subfamily V member 2 [Source:HGNC Symbol;Acc:HGNC:18082]
Mast cells	SEMA4A	1.09945e-06	1.49106	0.462	0.165	0.0368733	9.10087e-09	1.17497	0.338	0.129	0.000305225	1.09945e-06	1.82017e-08	semaphorin 4A [Source:HGNC Symbol;Acc:HGNC:10729]
Mast cells	SYTL3	0.00278482	0.51974	0.269	0.099	1	9.27667e-09	0.759872	0.262	0.079	0.000311121	0.00278482	1.85533e-08	synaptotagmin like 3 [Source:HGNC Symbol;Acc:HGNC:15587]
Mast cells	MBOAT7	9.73015e-09	1.39811	0.577	0.204	0.00032633	1.2342e-07	1.01115	0.462	0.271	0.00413927	1.2342e-07	1.94603e-08	membrane bound O-acyltransferase domain containing 7 [Source:HGNC Symbol;Acc:HGNC:15505]
Mast cells	SUSD1	0.000212545	0.540888	0.231	0.062	1	1.09185e-08	0.483016	0.246	0.073	0.000366186	0.000212545	2.18371e-08	sushi domain containing 1 [Source:HGNC Symbol;Acc:HGNC:25413]
Mast cells	ZEB2	0.000113424	1.11949	0.731	0.543	1	1.17217e-08	1.06528	0.754	0.595	0.000393122	0.000113424	2.34434e-08	zinc finger E-box binding homeobox 2 [Source:HGNC Symbol;Acc:HGNC:14881]
Mast cells	C1orf162	1.64232e-07	0.372762	0.346	0.071	0.00550802	1.4313e-08	0.507422	0.2	0.05	0.000480028	1.64232e-07	2.86259e-08	chromosome 1 open reading frame 162 [Source:HGNC Symbol;Acc:HGNC:28344]
Mast cells	ARHGEF40	1.50365e-08	1.19022	0.538	0.175	0.000504294	0.220129	0.414271	0.246	0.212	1	0.220129	3.0073e-08	Rho guanine nucleotide exchange factor 40 [Source:HGNC Symbol;Acc:HGNC:25516]
Mast cells	SERPINB1	1.78764e-07	1.72998	0.654	0.279	0.0059954	1.53885e-08	0.998532	0.492	0.264	0.000516099	1.78764e-07	3.0777e-08	serpin family B member 1 [Source:HGNC Symbol;Acc:HGNC:3311]
Mast cells	NBEAL2	0.0141565	0.309376	0.231	0.093	1	2.26405e-08	0.740653	0.277	0.092	0.000759317	0.0141565	4.5281e-08	neurobeachin like 2 [Source:HGNC Symbol;Acc:HGNC:31928]
Mast cells	STMN1	2.72191e-08	1.1423	0.731	0.359	0.000912874	0.234595	0.301971	0.462	0.49	1	0.234595	5.44382e-08	stathmin 1 [Source:HGNC Symbol;Acc:HGNC:6510]
Mast cells	LACTB	0.098428	0.366862	0.308	0.193	1	3.12324e-08	0.824315	0.369	0.157	0.00104747	0.098428	6.24649e-08	lactamase beta [Source:HGNC Symbol;Acc:HGNC:16468]
Mast cells	PAK1	3.4891e-07	0.824277	0.462	0.146	0.0117017	3.31791e-08	0.723004	0.369	0.157	0.00111276	3.4891e-07	6.63583e-08	p21 (RAC1) activated kinase 1 [Source:HGNC Symbol;Acc:HGNC:8590]
Mast cells	VAMP8	3.63695e-08	0.95899	0.615	0.206	0.00121976	0.00160513	0.521918	0.354	0.218	1	0.00160513	7.27391e-08	vesicle associated membrane protein 8 [Source:HGNC Symbol;Acc:HGNC:12647]
Mast cells	SLC39A11	4.87894e-08	0.624882	0.269	0.048	0.0016363	0.00152664	0.33031	0.154	0.064	1	0.00152664	9.75788e-08	solute carrier family 39 member 11 [Source:HGNC Symbol;Acc:HGNC:14463]
Mast cells	HSP90AA1	2.99755e-06	0.994123	1	0.98	0.100532	5.23343e-08	0.755235	1	0.98	0.00175519	2.99755e-06	1.04669e-07	heat shock protein 90 alpha family class A member 1 [Source:HGNC Symbol;Acc:HGNC:5253]
Mast cells	STXBP6	6.33334e-08	0.702223	0.308	0.061	0.00212408	0.0282246	0.269978	0.185	0.109	1	0.0282246	1.26667e-07	syntaxin binding protein 6 [Source:HGNC Symbol;Acc:HGNC:19666]
Mast cells	SLC2A3	0.0664557	0.2506	0.654	0.574	1	6.40831e-08	1.18918	0.646	0.439	0.00214922	0.0664557	1.28166e-07	solute carrier family 2 member 3 [Source:HGNC Symbol;Acc:HGNC:11007]
Mast cells	CADM1	6.48113e-08	0.670717	0.269	0.047	0.00217364	0.000102056	0.492619	0.185	0.07	1	0.000102056	1.29622e-07	cell adhesion molecule 1 [Source:HGNC Symbol;Acc:HGNC:5951]
Mast cells	SDCBP	0.00262775	0.831694	0.615	0.463	1	7.33411e-08	1.07211	0.631	0.472	0.00245971	0.00262775	1.46682e-07	syndecan binding protein [Source:HGNC Symbol;Acc:HGNC:10662]
Mast cells	GM2A	0.15752	0.378714	0.192	0.113	1	7.86421e-08	0.838658	0.323	0.132	0.0026375	0.15752	1.57284e-07	GM2 ganglioside activator [Source:HGNC Symbol;Acc:HGNC:4367]
Mast cells	FMN1	8.23636e-08	0.636455	0.231	0.037	0.00276231	1.7209e-06	0.547304	0.138	0.034	0.0577154	1.7209e-06	1.64727e-07	formin 1 [Source:HGNC Symbol;Acc:HGNC:3768]
Mast cells	FERMT3	0.00113994	0.675716	0.308	0.116	1	8.30333e-08	0.575522	0.246	0.077	0.00278477	0.00113994	1.66067e-07	fermitin family member 3 [Source:HGNC Symbol;Acc:HGNC:23151]
Mast cells	RAPGEF2	1.5773e-05	0.848487	0.462	0.189	0.528993	8.49642e-08	0.945343	0.431	0.223	0.00284953	1.5773e-05	1.69928e-07	Rap guanine nucleotide exchange factor 2 [Source:HGNC Symbol;Acc:HGNC:16854]
Mast cells	ACTR3	0.278656	0.318887	0.5	0.533	1	8.57279e-08	0.853236	0.692	0.542	0.00287514	0.278656	1.71456e-07	actin related protein 3 [Source:HGNC Symbol;Acc:HGNC:170]
Mast cells	EPB41L1	9.4596e-08	0.889551	0.462	0.14	0.00317256	4.52089e-06	0.696715	0.338	0.169	0.151622	4.52089e-06	1.89192e-07	erythrocyte membrane protein band 4.1 like 1 [Source:HGNC Symbol;Acc:HGNC:3378]
Mast cells	TMC8	0.000408395	0.412162	0.308	0.097	1	1.14903e-07	0.494821	0.2	0.054	0.00385362	0.000408395	2.29806e-07	transmembrane channel like 8 [Source:HGNC Symbol;Acc:HGNC:20474]
Mast cells	PLK3	0.00013563	0.91124	0.577	0.327	1	1.16016e-07	0.91791	0.492	0.278	0.00389095	0.00013563	2.32032e-07	polo like kinase 3 [Source:HGNC Symbol;Acc:HGNC:2154]
Mast cells	MAST4	9.88085e-05	0.616435	0.346	0.117	1	1.21463e-07	0.983295	0.338	0.143	0.00407363	9.88085e-05	2.42926e-07	microtubule associated serine/threonine kinase family member 4 [Source:HGNC Symbol;Acc:HGNC:19037]
Mast cells	IER5	8.06849e-05	0.927039	0.769	0.527	1	1.42316e-07	1.14525	0.615	0.409	0.00477299	8.06849e-05	2.84632e-07	immediate early response 5 [Source:HGNC Symbol;Acc:HGNC:5393]
Mast cells	ELL2	0.0115652	0.706948	0.308	0.152	1	1.77924e-07	0.878141	0.292	0.11	0.00596721	0.0115652	3.55848e-07	elongation factor for RNA polymerase II 2 [Source:HGNC Symbol;Acc:HGNC:17064]
Mast cells	DUSP1	1.85109e-07	1.20823	0.923	0.827	0.00620818	8.64987e-07	0.966906	0.815	0.763	0.0290099	8.64987e-07	3.70217e-07	dual specificity phosphatase 1 [Source:HGNC Symbol;Acc:HGNC:3064]
Mast cells	PPP1R15A	3.90859e-07	1.2599	0.923	0.813	0.0131086	2.69611e-07	1.23553	0.769	0.757	0.00904222	3.90859e-07	5.39222e-07	protein phosphatase 1 regulatory subunit 15A [Source:HGNC Symbol;Acc:HGNC:14375]
Mast cells	STK4	0.0215558	0.500235	0.538	0.379	1	2.74633e-07	0.967798	0.554	0.356	0.00921064	0.0215558	5.49266e-07	serine/threonine kinase 4 [Source:HGNC Symbol;Acc:HGNC:11408]
Mast cells	PRDX1	2.9243e-07	1.2881	0.808	0.582	0.00980752	1.9225e-06	0.880897	0.769	0.708	0.0644767	1.9225e-06	5.8486e-07	peroxiredoxin 1 [Source:HGNC Symbol;Acc:HGNC:9352]
Mast cells	ASAH1	2.93372e-07	1.55445	0.692	0.385	0.00983911	7.00515e-07	1.18126	0.554	0.415	0.0234939	7.00515e-07	5.86744e-07	N-acylsphingosine amidohydrolase 1 [Source:HGNC Symbol;Acc:HGNC:735]
Mast cells	RPL37A	3.52232e-07	0.981523	1	0.976	0.0118132	9.17176e-06	0.39051	0.985	0.994	0.307603	9.17176e-06	7.04464e-07	ribosomal protein L37a [Source:HGNC Symbol;Acc:HGNC:10348]
Mast cells	UNC13D	4.47286e-07	0.604718	0.385	0.096	0.0150011	1.10611e-05	0.57101	0.231	0.089	0.370966	1.10611e-05	8.94572e-07	unc-13 homolog D [Source:HGNC Symbol;Acc:HGNC:23147]
Mast cells	FAM129B	5.56212e-07	0.767257	0.5	0.169	0.0186543	0.0335873	0.366319	0.308	0.235	1	0.0335873	1.11242e-06
Mast cells	HSPH1	5.67065e-07	1.17998	0.885	0.625	0.0190182	3.44223e-06	0.791597	0.708	0.579	0.115446	3.44223e-06	1.13413e-06	heat shock protein family H (Hsp110) member 1 [Source:HGNC Symbol;Acc:HGNC:16969]
Mast cells	PSAP	6.39154e-07	0.8214	0.923	0.729	0.0214359	0.00307862	0.477713	0.862	0.802	1	0.00307862	1.27831e-06	prosaposin [Source:HGNC Symbol;Acc:HGNC:9498]
Mast cells	ZNRF1	6.70877e-07	1.12239	0.462	0.158	0.0224999	0.114788	0.397841	0.262	0.216	1	0.114788	1.34175e-06	zinc and ring finger 1 [Source:HGNC Symbol;Acc:HGNC:18452]
Mast cells	FER	0.000184206	0.751009	0.423	0.183	1	6.90159e-07	1.04426	0.385	0.196	0.0231465	0.000184206	1.38032e-06	FER tyrosine kinase [Source:HGNC Symbol;Acc:HGNC:3655]
Mast cells	STK17B	0.00399833	0.310932	0.538	0.28	1	7.61809e-07	0.766176	0.477	0.243	0.0255496	0.00399833	1.52362e-06	serine/threonine kinase 17b [Source:HGNC Symbol;Acc:HGNC:11396]
Mast cells	RPS29	2.88914e-06	0.940004	0.962	0.943	0.0968959	9.60375e-07	0.358965	1	0.983	0.0322091	2.88914e-06	1.92075e-06	ribosomal protein S29 [Source:HGNC Symbol;Acc:HGNC:10419]
Mast cells	ELF1	2.40609e-06	1.16425	0.731	0.471	0.0806954	1.05037e-06	0.879532	0.646	0.51	0.0352272	2.40609e-06	2.10073e-06	E74 like ETS transcription factor 1 [Source:HGNC Symbol;Acc:HGNC:3316]
Mast cells	OAZ1	0.00114983	0.672077	0.885	0.778	1	1.05192e-06	0.609221	0.877	0.816	0.0352793	0.00114983	2.10384e-06	ornithine decarboxylase antizyme 1 [Source:HGNC Symbol;Acc:HGNC:8095]
Mast cells	ARHGAP4	0.000173982	0.611132	0.308	0.097	1	1.05906e-06	0.583083	0.215	0.069	0.0355188	0.000173982	2.11812e-06	Rho GTPase activating protein 4 [Source:HGNC Symbol;Acc:HGNC:674]
Mast cells	MYADM	0.260219	0.690518	0.538	0.598	1	1.14488e-06	0.911597	0.738	0.613	0.0383971	0.260219	2.28977e-06	myeloid associated differentiation marker [Source:HGNC Symbol;Acc:HGNC:7544]
Mast cells	PLCB2	3.78087e-05	0.544343	0.231	0.053	1	1.21706e-06	0.400107	0.138	0.033	0.0408178	3.78087e-05	2.43412e-06	phospholipase C beta 2 [Source:HGNC Symbol;Acc:HGNC:9055]
Mast cells	ARRB2	7.92233e-05	0.609896	0.346	0.112	1	1.40711e-06	0.503767	0.246	0.086	0.0471916	7.92233e-05	2.81422e-06	arrestin beta 2 [Source:HGNC Symbol;Acc:HGNC:712]
Mast cells	NR4A3	0.307636	0.326687	0.192	0.133	1	1.43179e-06	0.647134	0.246	0.087	0.0480194	0.307636	2.86358e-06	nuclear receptor subfamily 4 group A member 3 [Source:HGNC Symbol;Acc:HGNC:7982]
Mast cells	TAGLN2	0.0122133	0.743276	0.615	0.518	1	1.6972e-06	0.712327	0.708	0.584	0.0569208	0.0122133	3.3944e-06	transgelin 2 [Source:HGNC Symbol;Acc:HGNC:11554]
Mast cells	C16orf54	0.0395303	0.434184	0.115	0.04	1	1.85868e-06	0.265179	0.123	0.027	0.0623363	0.0395303	3.71735e-06	chromosome 16 open reading frame 54 [Source:HGNC Symbol;Acc:HGNC:26649]
Mast cells	ATP10A	0.00192265	0.449575	0.192	0.056	1	1.95613e-06	0.503941	0.2	0.064	0.0656048	0.00192265	3.91226e-06	ATPase phospholipid transporting 10A (putative) [Source:HGNC Symbol;Acc:HGNC:13542]
Mast cells	TSTD1	1.99872e-06	0.983452	0.5	0.175	0.067033	0.0125546	0.339401	0.292	0.186	1	0.0125546	3.99743e-06	thiosulfate sulfurtransferase like domain containing 1 [Source:HGNC Symbol;Acc:HGNC:35410]
Mast cells	PEPD	2.13926e-06	1.0935	0.5	0.181	0.0717464	0.592187	0.267294	0.231	0.233	1	0.592187	4.27851e-06	peptidase D [Source:HGNC Symbol;Acc:HGNC:8840]
Mast cells	KDM6B	0.238312	0.581364	0.462	0.431	1	2.4242e-06	1.17026	0.554	0.407	0.0813028	0.238312	4.8484e-06	lysine demethylase 6B [Source:HGNC Symbol;Acc:HGNC:29012]
Mast cells	RGS2	2.4354e-06	1.50629	0.692	0.373	0.0816786	5.15813e-06	1.40872	0.492	0.329	0.172993	5.15813e-06	4.8708e-06	regulator of G protein signaling 2 [Source:HGNC Symbol;Acc:HGNC:9998]
Mast cells	CD48	0.000143736	0.615537	0.423	0.15	1	2.5432e-06	0.374969	0.262	0.091	0.0852938	0.000143736	5.08639e-06	CD48 molecule [Source:HGNC Symbol;Acc:HGNC:1683]
Mast cells	C4orf48	1.23826e-05	1.01844	0.615	0.327	0.415287	2.82225e-06	0.712245	0.585	0.423	0.0946527	1.23826e-05	5.64449e-06	chromosome 4 open reading frame 48 [Source:HGNC Symbol;Acc:HGNC:34437]
Mast cells	OSBPL8	0.00132327	0.818122	0.654	0.532	1	3.01302e-06	0.611976	0.708	0.6	0.101051	0.00132327	6.02602e-06	oxysterol binding protein like 8 [Source:HGNC Symbol;Acc:HGNC:16396]
Mast cells	PROCR	3.05138e-06	1.08056	0.385	0.121	0.102337	0.114071	0.258254	0.169	0.118	1	0.114071	6.10275e-06	protein C receptor [Source:HGNC Symbol;Acc:HGNC:9452]
Mast cells	DLC1	5.14378e-05	1.11676	0.577	0.283	1	3.05743e-06	0.711676	0.523	0.328	0.10254	5.14378e-05	6.11484e-06	DLC1 Rho GTPase activating protein [Source:HGNC Symbol;Acc:HGNC:2897]
Mast cells	RGS10	0.00623758	1.1543	0.423	0.275	1	3.68005e-06	0.93275	0.415	0.236	0.123422	0.00623758	7.36009e-06	regulator of G protein signaling 10 [Source:HGNC Symbol;Acc:HGNC:9992]
Mast cells	SELENOK	5.05535e-05	1.08136	0.692	0.488	1	4.31549e-06	0.945447	0.631	0.529	0.144733	5.05535e-05	8.63096e-06	selenoprotein K [Source:HGNC Symbol;Acc:HGNC:30394]
Mast cells	CTTNBP2	4.44639e-06	1.0545	0.462	0.167	0.149123	0.00939359	0.441047	0.354	0.253	1	0.00939359	8.89277e-06	cortactin binding protein 2 [Source:HGNC Symbol;Acc:HGNC:15679]
Mast cells	SNX29	4.77403e-06	1.03832	0.5	0.198	0.160111	0.00942087	0.620736	0.308	0.222	1	0.00942087	9.54803e-06	sorting nexin 29 [Source:HGNC Symbol;Acc:HGNC:30542]
Mast cells	SYNGR2	0.0079517	0.48806	0.346	0.157	1	4.88627e-06	0.572398	0.354	0.17	0.163876	0.0079517	9.77252e-06	synaptogyrin 2 [Source:HGNC Symbol;Acc:HGNC:11499]
Mast cells	ARL6IP5	0.00853561	0.820433	0.615	0.542	1	5.3839e-06	0.804102	0.677	0.575	0.180565	0.00853561	1.07678e-05	ADP ribosylation factor like GTPase 6 interacting protein 5 [Source:HGNC Symbol;Acc:HGNC:16937]
Mast cells	BEX4	5.65897e-06	1.00464	0.615	0.301	0.18979	0.000136285	0.684921	0.462	0.322	1	0.000136285	1.13179e-05	brain expressed X-linked 4 [Source:HGNC Symbol;Acc:HGNC:25475]
Mast cells	SLC43A3	6.04011e-06	0.518577	0.269	0.062	0.202573	1.64941e-05	0.421868	0.185	0.062	0.55318	1.64941e-05	1.20802e-05	solute carrier family 43 member 3 [Source:HGNC Symbol;Acc:HGNC:17466]
Mast cells	ATP6V0B	6.04986e-06	0.995193	0.692	0.388	0.2029	0.0185797	0.48512	0.523	0.513	1	0.0185797	1.20997e-05	ATPase H+ transporting V0 subunit b [Source:HGNC Symbol;Acc:HGNC:861]
Mast cells	ST3GAL6	0.0240924	0.370626	0.154	0.056	1	6.06462e-06	0.626632	0.215	0.077	0.203395	0.0240924	1.21292e-05	ST3 beta-galactoside alpha-2,3-sialyltransferase 6 [Source:HGNC Symbol;Acc:HGNC:18080]
Mast cells	KLF2	6.20709e-06	0.898566	0.731	0.387	0.208173	0.000115561	0.885518	0.538	0.388	1	0.000115561	1.24141e-05	Kruppel like factor 2 [Source:HGNC Symbol;Acc:HGNC:6347]
Mast cells	MEIS2	0.000233919	0.89875	0.462	0.219	1	7.25723e-06	0.922242	0.492	0.323	0.243393	0.000233919	1.45144e-05	Meis homeobox 2 [Source:HGNC Symbol;Acc:HGNC:7001]
Mast cells	BTG2	0.0430811	0.272754	0.846	0.802	1	7.34168e-06	0.606525	0.815	0.711	0.246225	0.0430811	1.46833e-05	BTG anti-proliferation factor 2 [Source:HGNC Symbol;Acc:HGNC:1131]
Mast cells	BLVRA	0.0353522	0.440632	0.308	0.175	1	9.14503e-06	0.666559	0.4	0.228	0.306706	0.0353522	1.829e-05	biliverdin reductase A [Source:HGNC Symbol;Acc:HGNC:1062]
Mast cells	SH3KBP1	0.000119079	0.8363	0.538	0.281	1	9.14512e-06	0.636983	0.431	0.246	0.306709	0.000119079	1.82902e-05	SH3 domain containing kinase binding protein 1 [Source:HGNC Symbol;Acc:HGNC:13867]
Mast cells	RAB32	1.01037e-05	0.864751	0.423	0.153	0.338858	0.000444307	0.691681	0.323	0.202	1	0.000444307	2.02073e-05	RAB32, member RAS oncogene family [Source:HGNC Symbol;Acc:HGNC:9772]
Mast cells	COL9A2	0.000327119	0.312879	0.115	0.019	1	1.01717e-05	0.346968	0.108	0.025	0.341139	0.000327119	2.03433e-05	collagen type IX alpha 2 chain [Source:HGNC Symbol;Acc:HGNC:2218]
Mast cells	ACOT7	1.05045e-05	0.702767	0.231	0.05	0.352301	0.00425148	0.509272	0.154	0.071	1	0.00425148	2.1009e-05	acyl-CoA thioesterase 7 [Source:HGNC Symbol;Acc:HGNC:24157]
Mast cells	S100A6	0.0010726	0.460401	1	0.906	1	1.26509e-05	0.508777	0.985	0.921	0.424287	0.0010726	2.53017e-05	S100 calcium binding protein A6 [Source:HGNC Symbol;Acc:HGNC:10496]
Mast cells	TUBA1A	0.0121796	1.09605	0.769	0.762	1	1.30841e-05	0.85457	0.862	0.789	0.438814	0.0121796	2.6168e-05	tubulin alpha 1a [Source:HGNC Symbol;Acc:HGNC:20766]
Mast cells	ARL4A	1.43111e-05	1.07186	0.538	0.245	0.479967	0.371215	0.297583	0.277	0.267	1	0.371215	2.8622e-05	ADP ribosylation factor like GTPase 4A [Source:HGNC Symbol;Acc:HGNC:695]
Mast cells	TIAM2	1.48609e-05	0.711243	0.269	0.066	0.498407	0.00362582	0.576953	0.154	0.071	1	0.00362582	2.97217e-05	TIAM Rac1 associated GEF 2 [Source:HGNC Symbol;Acc:HGNC:11806]
Mast cells	MCRIP2	1.60791e-05	0.722522	0.308	0.086	0.539262	0.0381387	0.380991	0.169	0.104	1	0.0381387	3.2158e-05	MAPK regulated corepressor interacting protein 2 [Source:HGNC Symbol;Acc:HGNC:14142]
Mast cells	ZBTB48	1.65638e-05	0.673298	0.308	0.084	0.555516	0.0942905	0.270011	0.154	0.102	1	0.0942905	3.31273e-05	zinc finger and BTB domain containing 48 [Source:HGNC Symbol;Acc:HGNC:4930]
Mast cells	MAPK6	0.35876	0.402622	0.346	0.309	1	1.84802e-05	0.817576	0.508	0.367	0.619789	0.35876	3.69601e-05	mitogen-activated protein kinase 6 [Source:HGNC Symbol;Acc:HGNC:6879]
Mast cells	MAP2K3	0.234737	0.419846	0.269	0.196	1	1.99644e-05	0.708251	0.354	0.183	0.669567	0.234737	3.99284e-05	mitogen-activated protein kinase kinase 3 [Source:HGNC Symbol;Acc:HGNC:6843]
Mast cells	OAZ2	7.29939e-05	0.914043	0.577	0.314	1	2.04511e-05	0.800993	0.508	0.366	0.685889	7.29939e-05	4.09018e-05	ornithine decarboxylase antizyme 2 [Source:HGNC Symbol;Acc:HGNC:8096]
Mast cells	ANXA11	2.48587e-05	0.991377	0.654	0.383	0.83371	0.000629657	0.668202	0.538	0.449	1	0.000629657	4.97167e-05	annexin A11 [Source:HGNC Symbol;Acc:HGNC:535]
Mast cells	RHBDD2	2.67739e-05	1.00245	0.385	0.14	0.897941	0.00792334	0.525724	0.277	0.184	1	0.00792334	5.3547e-05	rhomboid domain containing 2 [Source:HGNC Symbol;Acc:HGNC:23082]
Mast cells	SQSTM1	7.90673e-05	0.964999	0.808	0.789	1	2.84159e-05	0.828278	0.8	0.778	0.953014	7.90673e-05	5.68311e-05	sequestosome 1 [Source:HGNC Symbol;Acc:HGNC:11280]
Mast cells	HCLS1	0.0846721	0.426583	0.269	0.154	1	2.84769e-05	0.281917	0.246	0.094	0.955059	0.0846721	5.6953e-05	hematopoietic cell-specific Lyn substrate 1 [Source:HGNC Symbol;Acc:HGNC:4844]
Mast cells	EMP3	3.14883e-05	1.07756	0.808	0.67	1	2.90872e-05	0.641928	0.8	0.725	0.975526	3.14883e-05	5.81735e-05	epithelial membrane protein 3 [Source:HGNC Symbol;Acc:HGNC:3335]
Mast cells	PIK3C2B	4.2154e-05	0.421861	0.231	0.054	1	3.56699e-05	0.473728	0.169	0.057	1	4.2154e-05	7.13386e-05	phosphatidylinositol-4-phosphate 3-kinase catalytic subunit type 2 beta [Source:HGNC Symbol;Acc:HGNC:8972]
Mast cells	RPL36AL	0.012925	0.496622	0.808	0.835	1	4.38195e-05	0.581041	0.846	0.847	1	0.012925	8.7637e-05	ribosomal protein L36a like [Source:HGNC Symbol;Acc:HGNC:10346]
Mast cells	HS6ST1	5.04554e-05	0.801558	0.385	0.139	1	0.000166589	0.775499	0.354	0.211	1	0.000166589	0.000100908	heparan sulfate 6-O-sulfotransferase 1 [Source:HGNC Symbol;Acc:HGNC:5201]
Mast cells	EFHD2	0.000115645	0.957034	0.538	0.262	1	5.09499e-05	0.632772	0.385	0.22	1	0.000115645	0.000101897	EF-hand domain family member D2 [Source:HGNC Symbol;Acc:HGNC:28670]
Mast cells	ESYT1	5.24168e-05	0.867821	0.423	0.173	1	0.00249009	0.52657	0.323	0.208	1	0.00249009	0.000104831	extended synaptotagmin 1 [Source:HGNC Symbol;Acc:HGNC:29534]
Mast cells	CKLF	0.000692222	0.661064	0.462	0.22	1	6.44499e-05	0.764572	0.4	0.242	1	0.000692222	0.000128896	chemokine like factor [Source:HGNC Symbol;Acc:HGNC:13253]
Mast cells	NAV1	6.67041e-05	1.03845	0.346	0.117	1	0.252831	0.283915	0.185	0.148	1	0.252831	0.000133404	neuron navigator 1 [Source:HGNC Symbol;Acc:HGNC:15989]
Mast cells	GALC	0.00250037	0.675553	0.308	0.13	1	6.94984e-05	0.733753	0.277	0.134	1	0.00250037	0.000138992	galactosylceramidase [Source:HGNC Symbol;Acc:HGNC:4115]
Mast cells	RALB	7.12771e-05	0.741015	0.462	0.202	1	0.163699	0.407628	0.262	0.229	1	0.163699	0.000142549	RAS like proto-oncogene B [Source:HGNC Symbol;Acc:HGNC:9840]
Mast cells	CPEB4	0.0579961	0.62464	0.423	0.321	1	7.4732e-05	0.858294	0.446	0.307	1	0.0579961	0.000149458	cytoplasmic polyadenylation element binding protein 4 [Source:HGNC Symbol;Acc:HGNC:21747]
Mast cells	SYK	0.00497483	0.442738	0.231	0.082	1	8.00651e-05	0.310349	0.169	0.058	1	0.00497483	0.000160124	spleen associated tyrosine kinase [Source:HGNC Symbol;Acc:HGNC:11491]
Mast cells	TTC7B	0.00987918	0.368272	0.192	0.069	1	8.0932e-05	0.410342	0.2	0.079	1	0.00987918	0.000161857	tetratricopeptide repeat domain 7B [Source:HGNC Symbol;Acc:HGNC:19858]
Mast cells	AKAP5	8.28954e-05	0.621755	0.192	0.042	1	0.000932187	0.279451	0.108	0.034	1	0.000932187	0.000165784	A-kinase anchoring protein 5 [Source:HGNC Symbol;Acc:HGNC:375]
Mast cells	SMIM29	8.73832e-05	0.728913	0.346	0.118	1	0.79891	0.27925	0.123	0.145	1	0.79891	0.000174759	small integral membrane protein 29 [Source:HGNC Symbol;Acc:HGNC:1340]
Mast cells	AHNAK2	0.00613255	0.622321	0.308	0.138	1	9.12217e-05	0.722796	0.231	0.1	1	0.00613255	0.000182435	AHNAK nucleoprotein 2 [Source:HGNC Symbol;Acc:HGNC:20125]
Mast cells	PPP1R15B	0.0569537	0.626009	0.538	0.461	1	9.17882e-05	0.855145	0.523	0.404	1	0.0569537	0.000183568	protein phosphatase 1 regulatory subunit 15B [Source:HGNC Symbol;Acc:HGNC:14951]
Mast cells	TOMM7	9.50533e-05	0.805849	0.923	0.766	1	0.018735	0.354696	0.877	0.835	1	0.018735	0.000190098	translocase of outer mitochondrial membrane 7 [Source:HGNC Symbol;Acc:HGNC:21648]
Mast cells	SNAP23	0.421322	0.507902	0.308	0.29	1	0.000101927	0.551272	0.477	0.319	1	0.421322	0.000203844	synaptosome associated protein 23 [Source:HGNC Symbol;Acc:HGNC:11131]
Mast cells	RPL23	0.000103817	0.638629	0.962	0.954	1	0.0022557	0.293514	0.969	0.971	1	0.0022557	0.000207624	ribosomal protein L23 [Source:HGNC Symbol;Acc:HGNC:10316]
Mast cells	SVIP	0.163465	0.741912	0.231	0.154	1	0.000106884	0.560427	0.323	0.165	1	0.163465	0.000213756	small VCP interacting protein [Source:HGNC Symbol;Acc:HGNC:25238]
Mast cells	H3F3B	0.00717527	0.32613	1	0.98	1	0.000111753	0.375064	1	0.978	1	0.00717527	0.000223493
Mast cells	KMT2E	0.00613799	0.846247	0.731	0.644	1	0.000114004	0.660444	0.692	0.674	1	0.00613799	0.000227996	lysine methyltransferase 2E (inactive) [Source:HGNC Symbol;Acc:HGNC:18541]
Mast cells	RHOG	0.000134387	0.936216	0.5	0.247	1	0.0767448	0.36346	0.323	0.274	1	0.0767448	0.000268755	ras homolog family member G [Source:HGNC Symbol;Acc:HGNC:672]
Mast cells	RPS6KA5	0.292805	0.281284	0.269	0.201	1	0.000149195	0.480625	0.385	0.22	1	0.292805	0.000298367	ribosomal protein S6 kinase A5 [Source:HGNC Symbol;Acc:HGNC:10434]
Mast cells	UBA7	0.000157217	0.422148	0.269	0.077	1	0.0641474	0.298997	0.138	0.083	1	0.0641474	0.00031441	ubiquitin like modifier activating enzyme 7 [Source:HGNC Symbol;Acc:HGNC:12471]
Mast cells	MITF	0.00924216	0.638067	0.538	0.391	1	0.00015861	0.581841	0.6	0.482	1	0.00924216	0.000317195	melanocyte inducing transcription factor [Source:HGNC Symbol;Acc:HGNC:7105]
Mast cells	DAZAP2	0.0392365	0.366837	0.692	0.596	1	0.00016179	0.527101	0.646	0.589	1	0.0392365	0.000323554	DAZ associated protein 2 [Source:HGNC Symbol;Acc:HGNC:2684]
Mast cells	LRRFIP1	0.0244572	0.691445	0.615	0.501	1	0.00016355	0.902742	0.585	0.495	1	0.0244572	0.000327073	LRR binding FLII interacting protein 1 [Source:HGNC Symbol;Acc:HGNC:6702]
Mast cells	AGTRAP	0.000196679	0.904436	0.462	0.209	1	0.617256	0.36653	0.231	0.241	1	0.617256	0.00039332	angiotensin II receptor associated protein [Source:HGNC Symbol;Acc:HGNC:13539]
Mast cells	VEGFA	0.0361778	0.668513	0.385	0.242	1	0.000214711	0.78691	0.4	0.263	1	0.0361778	0.000429376	vascular endothelial growth factor A [Source:HGNC Symbol;Acc:HGNC:12680]
Mast cells	HIF1A	0.000219297	0.966568	0.654	0.458	1	0.00641477	0.637014	0.508	0.468	1	0.00641477	0.000438546	hypoxia inducible factor 1 subunit alpha [Source:HGNC Symbol;Acc:HGNC:4910]
Mast cells	TMEM44	0.194215	0.304343	0.115	0.059	1	0.000225532	0.34564	0.185	0.074	1	0.194215	0.000451013	transmembrane protein 44 [Source:HGNC Symbol;Acc:HGNC:25120]
Mast cells	FNIP2	0.0118873	0.612936	0.308	0.158	1	0.000226798	0.612431	0.308	0.17	1	0.0118873	0.000453545	folliculin interacting protein 2 [Source:HGNC Symbol;Acc:HGNC:29280]
Mast cells	DDX3X	0.00244819	0.774641	0.808	0.826	1	0.000232915	0.463265	0.846	0.823	1	0.00244819	0.000465776	DEAD-box helicase 3 X-linked [Source:HGNC Symbol;Acc:HGNC:2745]
Mast cells	RPS11	0.000235785	0.523256	1	0.963	1	0.000236349	0.301158	0.985	0.983	1	0.000236349	0.000471515	ribosomal protein S11 [Source:HGNC Symbol;Acc:HGNC:10384]
Mast cells	ST8SIA1	0.000247053	0.705684	0.231	0.063	1	0.00258947	0.489098	0.123	0.048	1	0.00258947	0.000494044	ST8 alpha-N-acetyl-neuraminide alpha-2,8-sialyltransferase 1 [Source:HGNC Symbol;Acc:HGNC:10869]
Mast cells	FAU	0.0193388	0.321295	0.962	0.935	1	0.000251318	0.413537	0.985	0.962	1	0.0193388	0.000502572	FAU ubiquitin like and ribosomal protein S30 fusion [Source:HGNC Symbol;Acc:HGNC:3597]
Mast cells	BIRC3	0.098235	0.33105	0.308	0.189	1	0.000269735	0.77399	0.415	0.257	1	0.098235	0.000539397	baculoviral IAP repeat containing 3 [Source:HGNC Symbol;Acc:HGNC:591]
Mast cells	ARPC1B	0.00875132	0.436694	0.538	0.33	1	0.000282434	0.620297	0.492	0.364	1	0.00875132	0.000564789	actin related protein 2/3 complex subunit 1B [Source:HGNC Symbol;Acc:HGNC:704]
Mast cells	METRNL	0.00780952	0.589136	0.423	0.243	1	0.000312589	0.675786	0.354	0.214	1	0.00780952	0.000625081	meteorin like, glial cell differentiation regulator [Source:HGNC Symbol;Acc:HGNC:27584]
Mast cells	EGR3	0.664963	0.260338	0.231	0.305	1	0.000328384	1.27907	0.4	0.263	1	0.664963	0.00065666	early growth response 3 [Source:HGNC Symbol;Acc:HGNC:3240]
Mast cells	PHLDA2	0.00104511	0.455274	0.346	0.133	1	0.000340288	0.527378	0.246	0.119	1	0.00104511	0.00068046	pleckstrin homology like domain family A member 2 [Source:HGNC Symbol;Acc:HGNC:12385]
Mast cells	RPL38	0.00679332	0.444226	0.962	0.953	1	0.000391307	0.282636	0.985	0.977	1	0.00679332	0.000782461	ribosomal protein L38 [Source:HGNC Symbol;Acc:HGNC:10349]
Mast cells	SKAP1	0.000999815	0.511686	0.346	0.131	1	0.000433055	0.363632	0.215	0.092	1	0.000999815	0.000865923	src kinase associated phosphoprotein 1 [Source:HGNC Symbol;Acc:HGNC:15605]
Mast cells	PIK3CA	0.000446995	0.592557	0.462	0.217	1	0.481698	0.283335	0.246	0.243	1	0.481698	0.000893791	phosphatidylinositol-4,5-bisphosphate 3-kinase catalytic subunit alpha [Source:HGNC Symbol;Acc:HGNC:8975]
Mast cells	FHOD1	0.000452964	0.397715	0.308	0.104	1	0.0187975	0.54152	0.215	0.133	1	0.0187975	0.000905723	formin homology 2 domain containing 1 [Source:HGNC Symbol;Acc:HGNC:17905]
Mast cells	PFKP	0.00047174	0.628209	0.308	0.107	1	0.0343177	0.315935	0.185	0.113	1	0.0343177	0.000943258	phosphofructokinase, platelet [Source:HGNC Symbol;Acc:HGNC:8878]
Mast cells	SNHG8	0.0132395	0.736109	0.692	0.629	1	0.000472344	0.433643	0.738	0.707	1	0.0132395	0.000944466	small nucleolar RNA host gene 8 [Source:HGNC Symbol;Acc:HGNC:33098]
Mast cells	LGALS9	0.000500382	0.484903	0.308	0.105	1	0.101914	0.29168	0.138	0.088	1	0.101914	0.00100051	galectin 9 [Source:HGNC Symbol;Acc:HGNC:6570]
Mast cells	TMC6	0.000602255	0.487235	0.346	0.128	1	0.0221821	0.26899	0.169	0.093	1	0.0221821	0.00120415	transmembrane channel like 6 [Source:HGNC Symbol;Acc:HGNC:18021]
Mast cells	KREMEN1	0.00413922	0.69865	0.308	0.136	1	0.000610944	0.829616	0.292	0.167	1	0.00413922	0.00122151	kringle containing transmembrane protein 1 [Source:HGNC Symbol;Acc:HGNC:17550]
Mast cells	GRK2	0.000641491	0.680031	0.5	0.257	1	0.00176779	0.540699	0.385	0.269	1	0.00176779	0.00128257	G protein-coupled receptor kinase 2 [Source:HGNC Symbol;Acc:HGNC:289]
Mast cells	AHNAK	0.00722379	0.736221	0.885	0.826	1	0.000696505	0.693116	0.892	0.879	1	0.00722379	0.00139252	AHNAK nucleoprotein [Source:HGNC Symbol;Acc:HGNC:347]
Mast cells	PLIN2	0.000705271	0.801011	0.654	0.449	1	0.130007	0.694643	0.523	0.552	1	0.130007	0.00141004	perilipin 2 [Source:HGNC Symbol;Acc:HGNC:248]
Mast cells	PAQR3	0.00074909	0.642399	0.269	0.092	1	0.0440436	0.260221	0.154	0.09	1	0.0440436	0.00149762	progestin and adipoQ receptor family member 3 [Source:HGNC Symbol;Acc:HGNC:30130]
Mast cells	PLEKHF2	0.0937956	0.452963	0.231	0.13	1	0.000814327	0.545351	0.262	0.14	1	0.0937956	0.00162799	pleckstrin homology and FYVE domain containing 2 [Source:HGNC Symbol;Acc:HGNC:20757]
Mast cells	MYL12B	0.0252512	0.3677	0.846	0.762	1	0.000864188	0.317629	0.831	0.833	1	0.0252512	0.00172763	myosin light chain 12B [Source:HGNC Symbol;Acc:HGNC:29827]
Mast cells	CRBN	0.000864791	0.962521	0.538	0.329	1	0.0190871	0.617018	0.431	0.387	1	0.0190871	0.00172883	cereblon [Source:HGNC Symbol;Acc:HGNC:30185]
Mast cells	ABCC1	0.000897567	0.605012	0.308	0.119	1	0.0332638	0.325884	0.215	0.142	1	0.0332638	0.00179433	ATP binding cassette subfamily C member 1 [Source:HGNC Symbol;Acc:HGNC:51]
Mast cells	RHOBTB3	0.0658945	0.567557	0.538	0.447	1	0.000926779	0.491555	0.692	0.628	1	0.0658945	0.0018527	Rho related BTB domain containing 3 [Source:HGNC Symbol;Acc:HGNC:18757]
Mast cells	NPC2	0.0371876	0.419356	0.615	0.5	1	0.000952126	0.588805	0.569	0.536	1	0.0371876	0.00190334	NPC intracellular cholesterol transporter 2 [Source:HGNC Symbol;Acc:HGNC:14537]
Mast cells	RNF145	0.447411	0.291664	0.346	0.326	1	0.00095247	0.687889	0.508	0.445	1	0.447411	0.00190403	ring finger protein 145 [Source:HGNC Symbol;Acc:HGNC:20853]
Mast cells	TRIM24	0.00105204	0.978049	0.423	0.216	1	0.00136765	0.721812	0.354	0.251	1	0.00136765	0.00210297	tripartite motif containing 24 [Source:HGNC Symbol;Acc:HGNC:11812]
Mast cells	GPD1L	0.00806603	0.311609	0.154	0.046	1	0.00105858	0.400811	0.138	0.053	1	0.00806603	0.00211603	glycerol-3-phosphate dehydrogenase 1 like [Source:HGNC Symbol;Acc:HGNC:28956]
Mast cells	YWHAZ	0.287427	0.66183	0.692	0.796	1	0.00112412	0.447594	0.738	0.815	1	0.287427	0.00224698	tyrosine 3-monooxygenase/tryptophan 5-monooxygenase activation protein zeta [Source:HGNC Symbol;Acc:HGNC:12855]
Mast cells	TMOD3	0.190384	0.323254	0.5	0.457	1	0.00113251	0.49159	0.6	0.507	1	0.190384	0.00226374	tropomodulin 3 [Source:HGNC Symbol;Acc:HGNC:11873]
Mast cells	DENND1B	0.00554457	0.494509	0.308	0.138	1	0.00115851	0.473101	0.246	0.129	1	0.00554457	0.00231567	DENN domain containing 1B [Source:HGNC Symbol;Acc:HGNC:28404]
Mast cells	MAPRE3	0.096836	0.30113	0.192	0.1	1	0.00120137	0.453695	0.246	0.13	1	0.096836	0.0024013	microtubule associated protein RP/EB family member 3 [Source:HGNC Symbol;Acc:HGNC:6892]
Mast cells	ACER3	0.0113557	0.577938	0.346	0.185	1	0.00138718	0.585625	0.323	0.195	1	0.0113557	0.00277245	alkaline ceramidase 3 [Source:HGNC Symbol;Acc:HGNC:16066]
Mast cells	FMNL3	0.0013892	0.92296	0.269	0.099	1	0.115953	0.336404	0.154	0.103	1	0.115953	0.00277648	formin like 3 [Source:HGNC Symbol;Acc:HGNC:23698]
Mast cells	ADGRE5	0.0579516	0.389835	0.423	0.281	1	0.00146732	0.614089	0.385	0.26	1	0.0579516	0.00293248	adhesion G protein-coupled receptor E5 [Source:HGNC Symbol;Acc:HGNC:1711]
Mast cells	RBM8A	0.601333	0.316118	0.5	0.57	1	0.00149547	0.428723	0.677	0.658	1	0.601333	0.0029887	RNA binding motif protein 8A [Source:HGNC Symbol;Acc:HGNC:9905]
Mast cells	NFE2L2	0.00151468	0.840795	0.654	0.524	1	0.253075	0.561872	0.508	0.592	1	0.253075	0.00302706	nuclear factor, erythroid 2 like 2 [Source:HGNC Symbol;Acc:HGNC:7782]
Mast cells	RALGDS	0.00288683	0.448764	0.308	0.124	1	0.00152507	0.4112	0.246	0.131	1	0.00288683	0.00304782	ral guanine nucleotide dissociation stimulator [Source:HGNC Symbol;Acc:HGNC:9842]
Mast cells	TUBA1B	0.0955784	0.647388	0.577	0.615	1	0.00204155	0.407539	0.708	0.689	1	0.0955784	0.00407894	tubulin alpha 1b [Source:HGNC Symbol;Acc:HGNC:18809]
Mast cells	ACP5	0.00224852	0.47961	0.269	0.097	1	0.00272178	0.383198	0.185	0.088	1	0.00272178	0.00449198	acid phosphatase 5, tartrate resistant [Source:HGNC Symbol;Acc:HGNC:124]
Mast cells	VAT1	0.0154625	0.693295	0.423	0.261	1	0.0022647	0.792212	0.431	0.335	1	0.0154625	0.00452428	vesicle amine transport 1 [Source:HGNC Symbol;Acc:HGNC:16919]
Mast cells	BTN3A2	0.0023073	0.829323	0.462	0.26	1	0.0475453	0.478547	0.292	0.232	1	0.0475453	0.00460928	butyrophilin subfamily 3 member A2 [Source:HGNC Symbol;Acc:HGNC:1139]
Mast cells	TNFRSF14	0.0662283	0.336751	0.346	0.215	1	0.00242338	0.573439	0.338	0.221	1	0.0662283	0.00484089	TNF receptor superfamily member 14 [Source:HGNC Symbol;Acc:HGNC:11912]
Mast cells	AP1S2	0.0609295	0.438904	0.423	0.299	1	0.00274555	0.326766	0.431	0.311	1	0.0609295	0.00548356	adaptor related protein complex 1 subunit sigma 2 [Source:HGNC Symbol;Acc:HGNC:560]
Mast cells	GMFG	0.11224	0.308529	0.308	0.184	1	0.00278166	0.266338	0.246	0.125	1	0.11224	0.00555559	glia maturation factor gamma [Source:HGNC Symbol;Acc:HGNC:4374]
Mast cells	DBI	0.00285268	0.751026	0.654	0.53	1	0.131626	0.289537	0.569	0.59	1	0.131626	0.00569721	diazepam binding inhibitor, acyl-CoA binding protein [Source:HGNC Symbol;Acc:HGNC:2690]
Mast cells	TAOK3	0.0145322	0.953593	0.5	0.353	1	0.00306636	0.676647	0.462	0.363	1	0.0145322	0.00612332	TAO kinase 3 [Source:HGNC Symbol;Acc:HGNC:18133]
Mast cells	TSC22D2	0.504053	0.424836	0.385	0.388	1	0.00308386	1.03624	0.431	0.359	1	0.504053	0.00615821	TSC22 domain family member 2 [Source:HGNC Symbol;Acc:HGNC:29095]
Mast cells	DNAJA1	0.00313632	0.664942	0.846	0.803	1	0.0449559	0.402542	0.769	0.806	1	0.0449559	0.00626281	DnaJ heat shock protein family (Hsp40) member A1 [Source:HGNC Symbol;Acc:HGNC:5229]
Mast cells	DDX39A	0.00328759	0.845893	0.385	0.191	1	0.124562	0.27947	0.246	0.192	1	0.124562	0.00656436	DExD-box helicase 39A [Source:HGNC Symbol;Acc:HGNC:17821]
Mast cells	TACC1	0.0599247	0.82029	0.538	0.456	1	0.00339341	0.611607	0.538	0.472	1	0.0599247	0.0067753	transforming acidic coiled-coil containing protein 1 [Source:HGNC Symbol;Acc:HGNC:11522]
Mast cells	IL6R	0.0792366	0.262607	0.154	0.07	1	0.00341631	0.364434	0.138	0.058	1	0.0792366	0.00682095	interleukin 6 receptor [Source:HGNC Symbol;Acc:HGNC:6019]
Mast cells	C15orf61	0.00354766	0.585834	0.308	0.136	1	0.167869	0.280556	0.2	0.155	1	0.167869	0.00708273	chromosome 15 open reading frame 61 [Source:HGNC Symbol;Acc:HGNC:34453]
Mast cells	HERC3	0.00366743	0.410758	0.269	0.105	1	0.0331025	0.256778	0.169	0.1	1	0.0331025	0.00732142	HECT and RLD domain containing E3 ubiquitin protein ligase 3 [Source:HGNC Symbol;Acc:HGNC:4876]
Mast cells	GALNT3	0.00382381	0.349105	0.192	0.061	1	0.00790783	0.604408	0.154	0.074	1	0.00790783	0.007633	polypeptide N-acetylgalactosaminyltransferase 3 [Source:HGNC Symbol;Acc:HGNC:4125]
Mast cells	SERPINB9	0.997717	0.40859	0.115	0.128	1	0.00385379	0.26368	0.277	0.158	1	0.997717	0.00769273	serpin family B member 9 [Source:HGNC Symbol;Acc:HGNC:8955]
Mast cells	TNFAIP8L1	0.00417283	0.356518	0.231	0.082	1	0.041769	0.424805	0.169	0.105	1	0.041769	0.00832825	TNF alpha induced protein 8 like 1 [Source:HGNC Symbol;Acc:HGNC:28279]
Mast cells	MIR4435-2HG	0.313995	0.405666	0.192	0.142	1	0.00453469	0.359444	0.262	0.152	1	0.313995	0.00904881	MIR4435-2 host gene [Source:HGNC Symbol;Acc:HGNC:35163]
Mast cells	FLI1	0.0134104	0.441009	0.231	0.095	1	0.00472142	0.290417	0.169	0.077	1	0.0134104	0.00942055	Fli-1 proto-oncogene, ETS transcription factor [Source:HGNC Symbol;Acc:HGNC:3749]
Mast cells	JMJD6	0.0330552	0.568509	0.385	0.253	1	0.00473322	0.427065	0.338	0.229	1	0.0330552	0.00944404	jumonji domain containing 6, arginine demethylase and lysine hydroxylase [Source:HGNC Symbol;Acc:HGNC:19355]
Mast cells	NSMCE1	0.00476735	0.929534	0.423	0.236	1	0.491694	0.40943	0.292	0.299	1	0.491694	0.00951197	NSE1 homolog, SMC5-SMC6 complex component [Source:HGNC Symbol;Acc:HGNC:29897]
Mast cells	TRA2B	0.00527489	0.590688	0.846	0.817	1	0.00505281	0.252637	0.815	0.831	1	0.00527489	0.0100801	transformer 2 beta homolog [Source:HGNC Symbol;Acc:HGNC:10781]
Mast cells	PRR34-AS1	0.369896	0.371559	0.115	0.072	1	0.00562217	0.360886	0.185	0.094	1	0.369896	0.0112127	PRR34 antisense RNA 1 [Source:HGNC Symbol;Acc:HGNC:50499]
Mast cells	PLXNC1	0.00587838	0.390829	0.346	0.156	1	0.433632	0.287313	0.169	0.152	1	0.433632	0.0117222	plexin C1 [Source:HGNC Symbol;Acc:HGNC:9106]
Mast cells	SNX5	0.00590311	0.785519	0.5	0.323	1	0.14494	0.379596	0.385	0.374	1	0.14494	0.0117714	sorting nexin 5 [Source:HGNC Symbol;Acc:HGNC:14969]
Mast cells	CCDC88A	0.00612642	0.724233	0.577	0.412	1	0.0467047	0.527195	0.492	0.473	1	0.0467047	0.0122153	coiled-coil domain containing 88A [Source:HGNC Symbol;Acc:HGNC:25523]
Mast cells	STAT5A	0.00656833	0.346986	0.231	0.087	1	0.0154813	0.314933	0.154	0.081	1	0.0154813	0.0130935	signal transducer and activator of transcription 5A [Source:HGNC Symbol;Acc:HGNC:11366]
Mast cells	NBEA	0.673676	0.538164	0.192	0.184	1	0.0066265	0.4864	0.292	0.194	1	0.673676	0.0132091	neurobeachin [Source:HGNC Symbol;Acc:HGNC:7648]
Mast cells	PARVB	0.00666884	0.432627	0.269	0.114	1	0.292116	0.250129	0.169	0.139	1	0.292116	0.0132932	parvin beta [Source:HGNC Symbol;Acc:HGNC:14653]
Mast cells	SRSF5	0.109218	0.30926	0.808	0.829	1	0.0068445	0.332517	0.815	0.805	1	0.109218	0.0136422	serine and arginine rich splicing factor 5 [Source:HGNC Symbol;Acc:HGNC:10787]
Mast cells	MCTP2	0.0076143	0.3778	0.269	0.109	1	0.269566	0.264801	0.169	0.13	1	0.269566	0.0151706	multiple C2 and transmembrane domain containing 2 [Source:HGNC Symbol;Acc:HGNC:25636]
Mast cells	CMTM6	0.1249	0.379157	0.462	0.358	1	0.0077315	0.556966	0.446	0.38	1	0.1249	0.0154032	CKLF like MARVEL transmembrane domain containing 6 [Source:HGNC Symbol;Acc:HGNC:19177]
Mast cells	CDC42	0.0077687	0.462786	0.808	0.756	1	0.0323417	0.323751	0.831	0.84	1	0.0323417	0.0154771	cell division cycle 42 [Source:HGNC Symbol;Acc:HGNC:1736]
Mast cells	DNAJB1	0.00824731	0.620713	0.885	0.787	1	0.146581	0.371567	0.677	0.721	1	0.146581	0.0164266	DnaJ heat shock protein family (Hsp40) member B1 [Source:HGNC Symbol;Acc:HGNC:5270]
Mast cells	C21orf91	0.458878	0.409914	0.192	0.159	1	0.00841684	0.666913	0.277	0.179	1	0.458878	0.0167628	chromosome 21 open reading frame 91 [Source:HGNC Symbol;Acc:HGNC:16459]
Mast cells	CALM3	0.0385748	0.651628	0.5	0.444	1	0.00875374	0.445304	0.523	0.505	1	0.0385748	0.0174309	calmodulin 3 [Source:HGNC Symbol;Acc:HGNC:1449]
Mast cells	SRSF2	0.356171	0.329734	0.615	0.685	1	0.00891353	0.486573	0.677	0.69	1	0.356171	0.0177476	serine and arginine rich splicing factor 2 [Source:HGNC Symbol;Acc:HGNC:10783]
Mast cells	DOCK10	0.0124866	0.588748	0.308	0.148	1	0.00905648	0.442819	0.185	0.096	1	0.0124866	0.0180309	dedicator of cytokinesis 10 [Source:HGNC Symbol;Acc:HGNC:23479]
Mast cells	NDUFB1	0.00933306	0.748157	0.654	0.588	1	0.0705749	0.445819	0.677	0.716	1	0.0705749	0.018579	NADH:ubiquinone oxidoreductase subunit B1 [Source:HGNC Symbol;Acc:HGNC:7695]
Mast cells	AC103591.3	0.03456	0.348943	0.269	0.136	1	0.00997116	0.685248	0.2	0.111	1	0.03456	0.0198429	novel transcript, antisense to DNAJB4
Mast cells	TALDO1	0.0938861	0.615814	0.462	0.397	1	0.0103283	0.390868	0.554	0.511	1	0.0938861	0.0205499	transaldolase 1 [Source:HGNC Symbol;Acc:HGNC:11559]
Mast cells	PHF20	0.42359	0.335093	0.385	0.365	1	0.0103793	0.457414	0.462	0.406	1	0.42359	0.0206509	PHD finger protein 20 [Source:HGNC Symbol;Acc:HGNC:16098]
Mast cells	OSTF1	0.22089	0.501506	0.385	0.315	1	0.0110813	0.447	0.385	0.294	1	0.22089	0.0220398	osteoclast stimulating factor 1 [Source:HGNC Symbol;Acc:HGNC:8510]
Mast cells	PKM	0.128024	0.498423	0.5	0.445	1	0.011195	0.529732	0.569	0.536	1	0.128024	0.0222646	pyruvate kinase M1/2 [Source:HGNC Symbol;Acc:HGNC:9021]
Mast cells	MSN	0.0113144	0.548526	0.654	0.503	1	0.0599066	0.338971	0.523	0.518	1	0.0599066	0.0225007	moesin [Source:HGNC Symbol;Acc:HGNC:7373]
Mast cells	AC084033.3	0.0115732	0.482619	0.269	0.119	1	0.398149	0.280287	0.169	0.149	1	0.398149	0.0230124	suppression of tumorigenicity 13 (colon carcinoma) (Hsp70 interacting protein) (ST13) pseudogene
Mast cells	AKR1A1	0.0117522	0.69995	0.462	0.321	1	0.133157	0.297965	0.415	0.394	1	0.133157	0.0233662	aldo-keto reductase family 1 member A1 [Source:HGNC Symbol;Acc:HGNC:380]
Mast cells	GAB3	0.0211761	0.471976	0.154	0.056	1	0.0118903	0.310103	0.108	0.046	1	0.0211761	0.0236392	GRB2 associated binding protein 3 [Source:HGNC Symbol;Acc:HGNC:17515]
Mast cells	PRDX6	0.0157927	0.578519	0.654	0.579	1	0.0119701	0.389142	0.692	0.672	1	0.0157927	0.023797	peroxiredoxin 6 [Source:HGNC Symbol;Acc:HGNC:16753]
Mast cells	GRB2	0.170407	0.396425	0.462	0.4	1	0.012536	0.550271	0.462	0.413	1	0.170407	0.0249149	growth factor receptor bound protein 2 [Source:HGNC Symbol;Acc:HGNC:4566]
Mast cells	PLAT	0.0263516	0.791813	0.5	0.372	1	0.013707	0.725057	0.431	0.372	1	0.0263516	0.0272262	plasminogen activator, tissue type [Source:HGNC Symbol;Acc:HGNC:9051]
Mast cells	CSTB	0.0387063	0.499702	0.654	0.607	1	0.0140531	0.526	0.631	0.676	1	0.0387063	0.0279087	cystatin B [Source:HGNC Symbol;Acc:HGNC:2482]
Mast cells	TGFB1	0.179265	0.386009	0.423	0.345	1	0.0153304	0.342993	0.431	0.338	1	0.179265	0.0304258	transforming growth factor beta 1 [Source:HGNC Symbol;Acc:HGNC:11766]
Mast cells	EDEM2	0.0153311	0.589773	0.231	0.103	1	0.197834	0.339075	0.154	0.116	1	0.197834	0.0304272	ER degradation enhancing alpha-mannosidase like protein 2 [Source:HGNC Symbol;Acc:HGNC:15877]
Mast cells	ABCC4	0.126078	0.329747	0.192	0.103	1	0.0154473	0.474424	0.231	0.149	1	0.126078	0.030656	ATP binding cassette subfamily C member 4 [Source:HGNC Symbol;Acc:HGNC:55]
Mast cells	MYL12A	0.0158728	0.556449	0.769	0.713	1	0.0327486	0.264832	0.738	0.784	1	0.0327486	0.0314937	myosin light chain 12A [Source:HGNC Symbol;Acc:HGNC:16701]
Mast cells	HIPK2	0.0310097	0.650445	0.346	0.21	1	0.0160496	0.528769	0.308	0.222	1	0.0310097	0.0318416	homeodomain interacting protein kinase 2 [Source:HGNC Symbol;Acc:HGNC:14402]
Mast cells	CMIP	0.0169023	0.687252	0.308	0.164	1	0.136095	0.292378	0.215	0.165	1	0.136095	0.0335189	c-Maf inducing protein [Source:HGNC Symbol;Acc:HGNC:24319]
Mast cells	ITM2C	0.0184559	0.532286	0.462	0.303	1	0.0256617	0.439538	0.446	0.388	1	0.0256617	0.0365712	integral membrane protein 2C [Source:HGNC Symbol;Acc:HGNC:6175]
Mast cells	NMT2	0.0419753	0.732498	0.346	0.216	1	0.0204006	0.578389	0.369	0.3	1	0.0419753	0.040385	N-myristoyltransferase 2 [Source:HGNC Symbol;Acc:HGNC:7858]
Mast cells	NEU1	0.0205328	0.801195	0.5	0.383	1	0.0613011	0.809441	0.4	0.358	1	0.0613011	0.040644	neuraminidase 1 [Source:HGNC Symbol;Acc:HGNC:7758]
Mast cells	YAF2	0.0207694	0.579313	0.462	0.306	1	0.10648	0.398648	0.385	0.367	1	0.10648	0.0411074	YY1 associated factor 2 [Source:HGNC Symbol;Acc:HGNC:17363]
Mast cells	ELOVL6	0.155391	0.271364	0.154	0.083	1	0.0210172	0.335445	0.169	0.095	1	0.155391	0.0415927	ELOVL fatty acid elongase 6 [Source:HGNC Symbol;Acc:HGNC:15829]
Mast cells	CD55	0.0220237	0.396686	0.462	0.282	1	0.122839	0.299073	0.292	0.245	1	0.122839	0.0435624	CD55 molecule (Cromer blood group) [Source:HGNC Symbol;Acc:HGNC:2665]
Mast cells	ABRACL	0.0221219	0.478718	0.346	0.193	1	0.28481	0.280139	0.246	0.217	1	0.28481	0.0437545	ABRA C-terminal like [Source:HGNC Symbol;Acc:HGNC:21230]
Mast cells	CACNA2D1	0.0224382	0.444211	0.308	0.164	1	0.166621	0.303009	0.215	0.174	1	0.166621	0.0443729	calcium voltage-gated channel auxiliary subunit alpha2delta 1 [Source:HGNC Symbol;Acc:HGNC:1399]
Mast cells	PYCARD	0.024352	0.547585	0.346	0.187	1	0.0612051	0.46112	0.277	0.219	1	0.0612051	0.0481109	PYD and CARD domain containing [Source:HGNC Symbol;Acc:HGNC:16608]
Mast cells	CAP1	0.0503554	0.446271	0.577	0.525	1	0.0245463	0.409141	0.585	0.595	1	0.0503554	0.04849	cyclase associated actin cytoskeleton regulatory protein 1 [Source:HGNC Symbol;Acc:HGNC:20040]
Mast cells	VSIR	0.0245563	0.404302	0.346	0.18	1	0.0463968	0.47578	0.231	0.162	1	0.0463968	0.0485097	V-set immunoregulatory receptor [Source:HGNC Symbol;Acc:HGNC:30085]
Mast cells	CYSTM1	0.0255977	0.689138	0.385	0.249	1	0.0354645	0.379342	0.385	0.319	1	0.0354645	0.0505401	cysteine rich transmembrane module containing 1 [Source:HGNC Symbol;Acc:HGNC:30239]
Mast cells	CYLD	0.0321743	0.612877	0.462	0.33	1	0.0280716	0.375077	0.369	0.292	1	0.0321743	0.0553553	CYLD lysine 63 deubiquitinase [Source:HGNC Symbol;Acc:HGNC:2584]
Mast cells	EIF3K	0.0280957	0.476737	0.692	0.625	1	0.0404398	0.395434	0.662	0.68	1	0.0404398	0.055402	eukaryotic translation initiation factor 3 subunit K [Source:HGNC Symbol;Acc:HGNC:24656]
Mast cells	CLCN3	0.514597	0.377934	0.308	0.278	1	0.0284029	0.716426	0.385	0.333	1	0.514597	0.0559991	chloride voltage-gated channel 3 [Source:HGNC Symbol;Acc:HGNC:2021]
Mast cells	ZFP36	0.158682	0.261468	0.885	0.892	1	0.0302402	0.274292	0.862	0.803	1	0.158682	0.059566	ZFP36 ring finger protein [Source:HGNC Symbol;Acc:HGNC:12862]
Mast cells	TENT5A	0.0310601	0.7045	0.462	0.34	1	0.0361127	0.485247	0.477	0.412	1	0.0361127	0.0611554	terminal nucleotidyltransferase 5A [Source:HGNC Symbol;Acc:HGNC:18345]
Mast cells	PNP	0.0866267	0.42393	0.231	0.129	1	0.0310702	0.501049	0.169	0.097	1	0.0866267	0.061175	purine nucleoside phosphorylase [Source:HGNC Symbol;Acc:HGNC:7892]
Mast cells	TNFRSF4	0.0339415	0.255527	0.192	0.081	1	0.0562519	0.3255	0.154	0.093	1	0.0562519	0.0667309	TNF receptor superfamily member 4 [Source:HGNC Symbol;Acc:HGNC:11918]
Mast cells	EIF5	0.185378	0.375294	0.692	0.728	1	0.0362156	0.280443	0.677	0.713	1	0.185378	0.0711196	eukaryotic translation initiation factor 5 [Source:HGNC Symbol;Acc:HGNC:3299]
Mast cells	CNIH1	0.494327	0.511478	0.308	0.289	1	0.0385484	0.376519	0.385	0.335	1	0.494327	0.0756109	cornichon family AMPA receptor auxiliary protein 1 [Source:HGNC Symbol;Acc:HGNC:19431]
Mast cells	ASL	0.0400414	0.420772	0.231	0.114	1	0.874099	0.251819	0.123	0.142	1	0.874099	0.0784795	argininosuccinate lyase [Source:HGNC Symbol;Acc:HGNC:746]
Mast cells	EMD	0.647667	0.338977	0.308	0.307	1	0.0422284	0.399133	0.4	0.357	1	0.647667	0.0826736	emerin [Source:HGNC Symbol;Acc:HGNC:3331]
Mast cells	SARAF	0.0444203	0.488438	0.615	0.575	1	0.0453695	0.389712	0.554	0.602	1	0.0453695	0.0868674	store-operated calcium entry associated regulatory factor [Source:HGNC Symbol;Acc:HGNC:28789]
Mast cells	ALAS1	0.0444908	0.461884	0.231	0.119	1	0.216118	0.283912	0.169	0.132	1	0.216118	0.0870022	5'-aminolevulinate synthase 1 [Source:HGNC Symbol;Acc:HGNC:396]
Mast cells	DTNBP1	0.0457862	0.434624	0.231	0.116	1	0.156149	0.30182	0.169	0.124	1	0.156149	0.0894761	dystrobrevin binding protein 1 [Source:HGNC Symbol;Acc:HGNC:17328]
Mast cells	CYBA	0.0888619	0.401784	0.577	0.542	1	0.0461149	0.32027	0.585	0.631	1	0.0888619	0.0901032	cytochrome b-245 alpha chain [Source:HGNC Symbol;Acc:HGNC:2577]
Mast cells	SH2B3	0.173872	0.56352	0.154	0.088	1	0.0461628	0.26326	0.154	0.09	1	0.173872	0.0901946	SH2B adaptor protein 3 [Source:HGNC Symbol;Acc:HGNC:29605]
Mast cells	UBR4	0.534264	0.381933	0.346	0.338	1	0.0468056	0.387304	0.431	0.406	1	0.534264	0.0914204	ubiquitin protein ligase E3 component n-recognin 4 [Source:HGNC Symbol;Acc:HGNC:30313]
Mast cells	NEDD9	0.272123	0.296781	0.269	0.197	1	0.0482614	0.362784	0.277	0.204	1	0.272123	0.0941937	neural precursor cell expressed, developmentally down-regulated 9 [Source:HGNC Symbol;Acc:HGNC:7733]
Mast cells	CDKN2AIP	0.183161	0.371314	0.385	0.306	1	0.0488487	0.403025	0.338	0.278	1	0.183161	0.0953112	CDKN2A interacting protein [Source:HGNC Symbol;Acc:HGNC:24325]
Mast cells	PRKAR1A	0.2072	0.400002	0.538	0.578	1	0.0509917	0.339487	0.615	0.633	1	0.2072	0.0993833	protein kinase cAMP-dependent type I regulatory subunit alpha [Source:HGNC Symbol;Acc:HGNC:9388]
Mast cells	PBX1	0.200932	0.342202	0.577	0.558	1	0.051189	0.463627	0.631	0.638	1	0.200932	0.0997576	PBX homeobox 1 [Source:HGNC Symbol;Acc:HGNC:8632]
Mast cells	ENSA	0.052894	0.567788	0.538	0.445	1	0.262745	0.36467	0.462	0.506	1	0.262745	0.10299	endosulfine alpha [Source:HGNC Symbol;Acc:HGNC:3360]
Mast cells	ZNF394	0.0532112	0.624445	0.308	0.189	1	0.167588	0.281349	0.215	0.172	1	0.167588	0.103591	zinc finger protein 394 [Source:HGNC Symbol;Acc:HGNC:18832]
Mast cells	FAT1	0.0553764	0.290977	0.308	0.174	1	0.341537	0.286636	0.246	0.232	1	0.341537	0.107686	FAT atypical cadherin 1 [Source:HGNC Symbol;Acc:HGNC:3595]
Mast cells	SLC16A3	0.0553881	0.483348	0.269	0.15	1	0.11884	0.272768	0.2	0.148	1	0.11884	0.107708	solute carrier family 16 member 3 [Source:HGNC Symbol;Acc:HGNC:10924]
Mast cells	LSM4	0.055629	0.44233	0.385	0.269	1	0.961075	0.262755	0.292	0.348	1	0.961075	0.108163	LSM4 homolog, U6 small nuclear RNA and mRNA degradation associated [Source:HGNC Symbol;Acc:HGNC:17259]
Mast cells	MBNL1	0.056002	0.317817	0.731	0.66	1	0.204058	0.360458	0.585	0.675	1	0.204058	0.108868	muscleblind like splicing regulator 1 [Source:HGNC Symbol;Acc:HGNC:6923]
Mast cells	BAZ1A	0.199778	0.397318	0.423	0.377	1	0.0562428	0.417851	0.431	0.395	1	0.199778	0.109322	bromodomain adjacent to zinc finger domain 1A [Source:HGNC Symbol;Acc:HGNC:960]
Mast cells	PRNP	0.0592044	0.417766	0.5	0.369	1	0.562847	0.274502	0.369	0.404	1	0.562847	0.114904	prion protein [Source:HGNC Symbol;Acc:HGNC:9449]
Mast cells	TSPO	0.0606395	0.41529	0.538	0.432	1	0.367291	0.373295	0.415	0.457	1	0.367291	0.117602	translocator protein [Source:HGNC Symbol;Acc:HGNC:1158]
Mast cells	MT-ND4L	0.0609094	0.386418	0.923	0.916	1	0.225234	0.333856	0.892	0.918	1	0.225234	0.118109	mitochondrially encoded NADH:ubiquinone oxidoreductase core subunit 4L [Source:HGNC Symbol;Acc:HGNC:7460]
Mast cells	FAM133B	0.078197	0.540299	0.692	0.671	1	0.0617661	0.354252	0.631	0.697	1	0.078197	0.119717	family with sequence similarity 133 member B [Source:HGNC Symbol;Acc:HGNC:28629]
Mast cells	SMAD7	0.064364	0.30695	0.269	0.15	1	0.743289	0.31932	0.138	0.138	1	0.743289	0.124585	SMAD family member 7 [Source:HGNC Symbol;Acc:HGNC:6773]
Mast cells	TRMT1	0.103701	0.732199	0.192	0.107	1	0.0649224	0.304701	0.185	0.124	1	0.103701	0.12563	tRNA methyltransferase 1 [Source:HGNC Symbol;Acc:HGNC:25980]
Mast cells	LAMTOR4	0.687934	0.332672	0.423	0.515	1	0.0699269	0.348931	0.554	0.568	1	0.687934	0.134964	late endosomal/lysosomal adaptor, MAPK and MTOR activator 4 [Source:HGNC Symbol;Acc:HGNC:33772]
Mast cells	WIPF2	0.0719959	0.471239	0.385	0.286	1	0.515157	0.251781	0.246	0.34	1	0.515157	0.138808	WAS/WASL interacting protein family member 2 [Source:HGNC Symbol;Acc:HGNC:30923]
Mast cells	AGPS	0.0725415	0.445555	0.269	0.161	1	0.253275	0.280458	0.2	0.17	1	0.253275	0.139821	alkylglycerone phosphate synthase [Source:HGNC Symbol;Acc:HGNC:327]
Mast cells	ALDH1A1	0.0748433	0.520765	0.462	0.362	1	0.0752357	0.428012	0.508	0.473	1	0.0752357	0.144085	aldehyde dehydrogenase 1 family member A1 [Source:HGNC Symbol;Acc:HGNC:402]
Mast cells	SKIL	0.0754537	1.01295	0.462	0.404	1	0.230731	0.548856	0.385	0.394	1	0.230731	0.145214	SKI like proto-oncogene [Source:HGNC Symbol;Acc:HGNC:10897]
Mast cells	EXTL3	0.0805042	0.597308	0.192	0.104	1	0.197969	0.375522	0.169	0.131	1	0.197969	0.154527	exostosin like glycosyltransferase 3 [Source:HGNC Symbol;Acc:HGNC:3518]
Mast cells	NFKB1	0.0821939	0.603478	0.423	0.321	1	0.0873422	0.798385	0.338	0.312	1	0.0873422	0.157632	nuclear factor kappa B subunit 1 [Source:HGNC Symbol;Acc:HGNC:7794]
Mast cells	ZNF787	0.218981	0.325784	0.231	0.15	1	0.0834436	0.347562	0.262	0.208	1	0.218981	0.159924	zinc finger protein 787 [Source:HGNC Symbol;Acc:HGNC:26998]
Mast cells	COX17	0.174571	0.335693	0.423	0.352	1	0.0860917	0.434481	0.431	0.414	1	0.174571	0.164772	cytochrome c oxidase copper chaperone COX17 [Source:HGNC Symbol;Acc:HGNC:2264]
Mast cells	CSRNP1	0.0870194	0.416002	0.462	0.354	1	0.334908	0.548502	0.292	0.29	1	0.334908	0.166466	cysteine and serine rich nuclear protein 1 [Source:HGNC Symbol;Acc:HGNC:14300]
Mast cells	SEC11A	0.404684	0.324579	0.615	0.624	1	0.0872731	0.407111	0.631	0.699	1	0.404684	0.16693	SEC11 homolog A, signal peptidase complex subunit [Source:HGNC Symbol;Acc:HGNC:17718]
Mast cells	MYO9B	0.310682	0.299797	0.385	0.343	1	0.0875863	0.51766	0.4	0.376	1	0.310682	0.167501	myosin IXB [Source:HGNC Symbol;Acc:HGNC:7609]
Mast cells	NCOA4	0.0884072	0.463139	0.423	0.332	1	0.319543	0.373254	0.369	0.377	1	0.319543	0.168999	nuclear receptor coactivator 4 [Source:HGNC Symbol;Acc:HGNC:7671]
Mast cells	TSEN54	0.106779	0.375252	0.192	0.105	1	0.175848	0.280162	0.154	0.111	1	0.175848	0.202156	tRNA splicing endonuclease subunit 54 [Source:HGNC Symbol;Acc:HGNC:27561]
Mast cells	USP15	0.254875	0.283802	0.423	0.374	1	0.110192	0.366639	0.385	0.361	1	0.254875	0.208242	ubiquitin specific peptidase 15 [Source:HGNC Symbol;Acc:HGNC:12613]
Mast cells	AC245297.3	0.111806	0.267106	0.423	0.301	1	0.404899	0.27716	0.354	0.352	1	0.404899	0.211111	novel transcript
Mast cells	C9orf16	0.114338	0.532256	0.5	0.464	1	0.371821	0.289163	0.492	0.539	1	0.371821	0.215604	chromosome 9 open reading frame 16 [Source:HGNC Symbol;Acc:HGNC:17823]
Mast cells	TMEM9B	0.248949	0.333379	0.269	0.197	1	0.114772	0.380436	0.277	0.227	1	0.248949	0.216372	TMEM9 domain family member B [Source:HGNC Symbol;Acc:HGNC:1168]
Mast cells	HIPK1	0.648139	0.486299	0.308	0.313	1	0.120377	0.536936	0.369	0.362	1	0.648139	0.226263	homeodomain interacting protein kinase 1 [Source:HGNC Symbol;Acc:HGNC:19006]
Mast cells	NUTM2B-AS1	0.120679	0.400545	0.5	0.438	1	0.445142	0.555557	0.415	0.477	1	0.445142	0.226794	NUTM2B antisense RNA 1 [Source:HGNC Symbol;Acc:HGNC:51204]
Mast cells	DPH3	0.121085	0.435533	0.269	0.175	1	0.617273	0.263769	0.2	0.203	1	0.617273	0.227508	diphthamide biosynthesis 3 [Source:HGNC Symbol;Acc:HGNC:27717]
Mast cells	LEO1	0.401436	0.503115	0.269	0.234	1	0.125152	0.434387	0.338	0.303	1	0.401436	0.234642	LEO1 homolog, Paf1/RNA polymerase II complex component [Source:HGNC Symbol;Acc:HGNC:30401]
Mast cells	TNFSF12	0.138812	0.370736	0.269	0.175	1	0.816473	0.345225	0.185	0.196	1	0.816473	0.258355	TNF superfamily member 12 [Source:HGNC Symbol;Acc:HGNC:11927]
Mast cells	ARID4A	0.140852	0.398917	0.423	0.363	1	0.762206	0.355697	0.323	0.373	1	0.762206	0.261865	AT-rich interaction domain 4A [Source:HGNC Symbol;Acc:HGNC:9885]
Mast cells	ETV6	0.149594	0.360387	0.308	0.223	1	0.326562	0.264294	0.231	0.209	1	0.326562	0.27681	ETS variant transcription factor 6 [Source:HGNC Symbol;Acc:HGNC:3495]
Mast cells	SPRED1	0.154471	0.438021	0.308	0.232	1	0.841915	0.390882	0.246	0.289	1	0.841915	0.285081	sprouty related EVH1 domain containing 1 [Source:HGNC Symbol;Acc:HGNC:20249]
Mast cells	MEPCE	0.207647	0.465205	0.269	0.194	1	0.155813	0.323222	0.246	0.202	1	0.207647	0.287348	methylphosphate capping enzyme [Source:HGNC Symbol;Acc:HGNC:20247]
Mast cells	ERF	0.156874	0.299386	0.308	0.206	1	0.829452	0.296675	0.215	0.261	1	0.829452	0.289138	ETS2 repressor factor [Source:HGNC Symbol;Acc:HGNC:3444]
Mast cells	ARHGEF9	0.380538	0.482259	0.192	0.154	1	0.162647	0.314339	0.215	0.173	1	0.380538	0.29884	Cdc42 guanine nucleotide exchange factor 9 [Source:HGNC Symbol;Acc:HGNC:14561]
Mast cells	HMGXB3	0.165	0.257897	0.308	0.209	1	0.97414	0.281661	0.246	0.283	1	0.97414	0.302774	HMG-box containing 3 [Source:HGNC Symbol;Acc:HGNC:28982]
Mast cells	AIP	0.16883	0.490167	0.385	0.304	1	0.749662	0.252502	0.292	0.322	1	0.749662	0.309156	aryl hydrocarbon receptor interacting protein [Source:HGNC Symbol;Acc:HGNC:358]
Mast cells	PKIG	0.457575	0.408666	0.385	0.37	1	0.170315	0.38058	0.446	0.459	1	0.457575	0.311622	cAMP-dependent protein kinase inhibitor gamma [Source:HGNC Symbol;Acc:HGNC:9019]
Mast cells	RPS27L	0.415164	0.25217	0.615	0.65	1	0.174759	0.342203	0.646	0.715	1	0.415164	0.318976	ribosomal protein S27 like [Source:HGNC Symbol;Acc:HGNC:18476]
Mast cells	DRAP1	0.884657	0.320946	0.423	0.51	1	0.189698	0.395793	0.523	0.591	1	0.884657	0.343411	DR1 associated protein 1 [Source:HGNC Symbol;Acc:HGNC:3019]
Mast cells	M6PR	0.196043	0.51591	0.385	0.314	1	0.318658	0.454098	0.338	0.347	1	0.318658	0.353653	mannose-6-phosphate receptor, cation dependent [Source:HGNC Symbol;Acc:HGNC:6752]
Mast cells	ATP6V0E1	0.83446	0.386395	0.538	0.618	1	0.198071	0.255967	0.615	0.682	1	0.83446	0.356909	ATPase H+ transporting V0 subunit e1 [Source:HGNC Symbol;Acc:HGNC:863]
Mast cells	EXOSC8	0.584529	0.503615	0.231	0.218	1	0.199743	0.388238	0.292	0.275	1	0.584529	0.359589	exosome component 8 [Source:HGNC Symbol;Acc:HGNC:17035]
Mast cells	UQCRFS1	0.491951	0.337459	0.308	0.303	1	0.207238	0.424099	0.369	0.381	1	0.491951	0.371529	ubiquinol-cytochrome c reductase, Rieske iron-sulfur polypeptide 1 [Source:HGNC Symbol;Acc:HGNC:12587]
Mast cells	B4GALT5	0.559602	0.34456	0.231	0.212	1	0.207946	0.399788	0.262	0.238	1	0.559602	0.37265	beta-1,4-galactosyltransferase 5 [Source:HGNC Symbol;Acc:HGNC:928]
Mast cells	ING2	0.449095	0.297842	0.231	0.188	1	0.227687	0.415412	0.262	0.238	1	0.449095	0.403533	inhibitor of growth family member 2 [Source:HGNC Symbol;Acc:HGNC:6063]
Mast cells	RNASEK	0.236652	0.412368	0.308	0.242	1	0.988516	0.296681	0.2	0.227	1	0.988516	0.4173	ribonuclease K [Source:HGNC Symbol;Acc:HGNC:33911]
Mast cells	TSPAN4	0.405584	0.523616	0.269	0.224	1	0.2424	0.461491	0.323	0.315	1	0.405584	0.426042	tetraspanin 4 [Source:HGNC Symbol;Acc:HGNC:11859]
Mast cells	COPS3	0.379263	0.255827	0.269	0.208	1	0.263223	0.398286	0.277	0.255	1	0.379263	0.45716	COP9 signalosome subunit 3 [Source:HGNC Symbol;Acc:HGNC:2239]
Mast cells	FAM107B	0.28221	0.358889	0.5	0.478	1	0.363636	0.418715	0.508	0.589	1	0.363636	0.484778	family with sequence similarity 107 member B [Source:HGNC Symbol;Acc:HGNC:23726]
Mast cells	CCNG2	0.283469	0.303591	0.385	0.315	1	0.469531	0.421807	0.292	0.308	1	0.469531	0.486583	cyclin G2 [Source:HGNC Symbol;Acc:HGNC:1593]
Mast cells	POGZ	0.796142	0.270735	0.346	0.38	1	0.299018	0.332114	0.415	0.458	1	0.796142	0.508625	pogo transposable element derived with ZNF domain [Source:HGNC Symbol;Acc:HGNC:18801]
Mast cells	DDAH2	0.316766	0.251152	0.462	0.468	1	0.726612	0.292944	0.462	0.55	1	0.726612	0.533191	dimethylarginine dimethylaminohydrolase 2 [Source:HGNC Symbol;Acc:HGNC:2716]
Mast cells	RYBP	0.348374	0.353315	0.462	0.443	1	0.319642	0.312129	0.492	0.542	1	0.348374	0.537112	RING1 and YY1 binding protein [Source:HGNC Symbol;Acc:HGNC:10480]
Mast cells	RILPL2	0.321757	0.327108	0.308	0.245	1	0.337122	0.36528	0.262	0.247	1	0.337122	0.539986	Rab interacting lysosomal protein like 2 [Source:HGNC Symbol;Acc:HGNC:28787]
Mast cells	CSGALNACT2	0.33485	0.275528	0.269	0.214	1	0.793878	0.327907	0.2	0.21	1	0.793878	0.557576	chondroitin sulfate N-acetylgalactosaminyltransferase 2 [Source:HGNC Symbol;Acc:HGNC:24292]
Mast cells	TNIP1	0.361509	0.388765	0.269	0.223	1	0.66247	0.314428	0.215	0.223	1	0.66247	0.59233	TNFAIP3 interacting protein 1 [Source:HGNC Symbol;Acc:HGNC:16903]
Mast cells	LAMTOR1	0.369489	0.281918	0.423	0.385	1	0.77987	0.272034	0.354	0.456	1	0.77987	0.602456	late endosomal/lysosomal adaptor, MAPK and MTOR activator 1 [Source:HGNC Symbol;Acc:HGNC:26068]
Mast cells	JARID2	0.37588	0.326353	0.269	0.224	1	0.371921	0.263322	0.262	0.245	1	0.37588	0.605516	jumonji and AT-rich interaction domain containing 2 [Source:HGNC Symbol;Acc:HGNC:6196]
Mast cells	UPF2	0.924937	0.294523	0.385	0.448	1	0.374167	0.319224	0.508	0.56	1	0.924937	0.608333	UPF2 regulator of nonsense mediated mRNA decay [Source:HGNC Symbol;Acc:HGNC:17854]
Mast cells	ZNF496	0.378256	0.253007	0.154	0.109	1	0.705804	0.275571	0.138	0.137	1	0.705804	0.613434	zinc finger protein 496 [Source:HGNC Symbol;Acc:HGNC:23713]
Mast cells	EPG5	0.384023	0.289666	0.192	0.146	1	0.522761	0.264174	0.169	0.157	1	0.522761	0.620572	ectopic P-granules autophagy protein 5 homolog [Source:HGNC Symbol;Acc:HGNC:29331]
Mast cells	SNRPB	0.579179	0.289939	0.5	0.492	1	0.385335	0.360542	0.492	0.563	1	0.579179	0.622186	small nuclear ribonucleoprotein polypeptides B and B1 [Source:HGNC Symbol;Acc:HGNC:11153]
Mast cells	DDOST	0.992603	0.272567	0.308	0.357	1	0.390581	0.317549	0.4	0.439	1	0.992603	0.628609	dolichyl-diphosphooligosaccharide--protein glycosyltransferase non-catalytic subunit [Source:HGNC Symbol;Acc:HGNC:2728]
Mast cells	AZIN1	0.428794	0.351862	0.346	0.305	1	0.400638	0.266088	0.323	0.321	1	0.428794	0.640765	antizyme inhibitor 1 [Source:HGNC Symbol;Acc:HGNC:16432]
Mast cells	DNAJB6	0.407616	0.456101	0.5	0.557	1	0.632223	0.289415	0.462	0.574	1	0.632223	0.649081	DnaJ heat shock protein family (Hsp40) member B6 [Source:HGNC Symbol;Acc:HGNC:14888]
Mast cells	CDC16	0.41202	0.288826	0.269	0.232	1	0.614708	0.376336	0.262	0.277	1	0.614708	0.654279	cell division cycle 16 [Source:HGNC Symbol;Acc:HGNC:1720]
Mast cells	ANXA7	0.423727	0.275082	0.346	0.315	1	0.660532	0.254271	0.323	0.357	1	0.660532	0.66791	annexin A7 [Source:HGNC Symbol;Acc:HGNC:545]
Mast cells	GLRX	0.425214	0.305646	0.231	0.198	1	0.764119	0.258494	0.2	0.208	1	0.764119	0.669622	glutaredoxin [Source:HGNC Symbol;Acc:HGNC:4330]
Mast cells	PDE8A	0.431115	0.498969	0.231	0.198	1	0.584127	0.329222	0.231	0.228	1	0.584127	0.67637	phosphodiesterase 8A [Source:HGNC Symbol;Acc:HGNC:8793]
Mast cells	DDIT3	0.606071	0.313157	0.308	0.31	1	0.431276	0.305406	0.292	0.295	1	0.606071	0.676552	DNA damage inducible transcript 3 [Source:HGNC Symbol;Acc:HGNC:2726]
Mast cells	RAB7A	0.445892	0.307892	0.423	0.439	1	0.907524	0.267292	0.385	0.502	1	0.907524	0.692964	RAB7A, member RAS oncogene family [Source:HGNC Symbol;Acc:HGNC:9788]
Mast cells	DDIT4	0.921573	0.533589	0.346	0.414	1	0.462846	0.33629	0.431	0.472	1	0.921573	0.711466	DNA damage inducible transcript 4 [Source:HGNC Symbol;Acc:HGNC:24944]
Mast cells	APH1A	0.463716	0.283	0.308	0.288	1	0.960063	0.260923	0.292	0.341	1	0.960063	0.7124	aph-1 homolog A, gamma-secretase subunit [Source:HGNC Symbol;Acc:HGNC:29509]
Mast cells	ABCB8	0.525415	0.34512	0.154	0.128	1	0.730115	0.330799	0.154	0.155	1	0.730115	0.774769	ATP binding cassette subfamily B member 8 [Source:HGNC Symbol;Acc:HGNC:49]
Mast cells	BTBD10	0.539559	0.38613	0.154	0.126	1	0.851537	0.293567	0.123	0.146	1	0.851537	0.787994	BTB domain containing 10 [Source:HGNC Symbol;Acc:HGNC:21445]
Mast cells	CTR9	0.552661	0.321222	0.346	0.33	1	0.549431	0.41433	0.308	0.34	1	0.552661	0.796988	CTR9 homolog, Paf1/RNA polymerase II complex component [Source:HGNC Symbol;Acc:HGNC:16850]
Mast cells	EHD1	0.645067	0.353916	0.269	0.25	1	0.578514	0.272458	0.215	0.213	1	0.645067	0.822349	EH domain containing 1 [Source:HGNC Symbol;Acc:HGNC:3242]
Mast cells	ANXA6	0.886312	0.416392	0.308	0.355	1	0.635718	0.264948	0.354	0.396	1	0.886312	0.867298	annexin A6 [Source:HGNC Symbol;Acc:HGNC:544]
Mast cells	PCMT1	0.705249	0.320309	0.308	0.317	1	0.662835	0.302313	0.338	0.394	1	0.705249	0.88632	protein-L-isoaspartate (D-aspartate) O-methyltransferase [Source:HGNC Symbol;Acc:HGNC:8728]
Mast cells	STIP1	0.754123	0.290003	0.308	0.314	1	0.782068	0.299673	0.323	0.387	1	0.782068	0.939545	stress induced phosphoprotein 1 [Source:HGNC Symbol;Acc:HGNC:11387]
AS Epithelium	CLDN4	0	2.27468	0.609	0.135	0	1.91069e-112	1.97184	0.962	0.229	6.40808e-108	1.91069e-112	0	claudin 4 [Source:HGNC Symbol;Acc:HGNC:2046]
AS Epithelium	SCGB2A1	0	1.85641	0.885	0.333	0	3.67012e-59	1.9402	1	0.658	1.23089e-54	3.67012e-59	0	secretoglobin family 2A member 1 [Source:HGNC Symbol;Acc:HGNC:7051]
AS Epithelium	MMP7	0	2.10701	0.303	0.014	0	0	2.47053	0.557	0.02	0	0	0	matrix metallopeptidase 7 [Source:HGNC Symbol;Acc:HGNC:7174]
AS Epithelium	MSLN	0	1.28932	0.206	0.012	0	0	1.6157	0.71	0.044	0	0	0	mesothelin [Source:HGNC Symbol;Acc:HGNC:7371]
AS Epithelium	SLPI	0	3.44297	0.791	0.092	0	2.46632e-149	4.40269	0.985	0.213	8.27153e-145	2.46632e-149	0	secretory leukocyte peptidase inhibitor [Source:HGNC Symbol;Acc:HGNC:11092]
AS Epithelium	WFDC2	0	2.81163	0.96	0.246	0	5.55374e-91	3.74172	1	0.491	1.86261e-86	5.55374e-91	0	WAP four-disulfide core domain 2 [Source:HGNC Symbol;Acc:HGNC:15939]
AS Epithelium	MUC16	1.18879e-71	0.913194	0.14	0.027	3.98696e-67	0	1.5369	0.672	0.032	0	1.18879e-71	0	mucin 16, cell surface associated [Source:HGNC Symbol;Acc:HGNC:15582]
AS Epithelium	DMKN	5.29716e-30	0.684228	0.136	0.046	1.77656e-25	2.08414e-264	1.06683	0.802	0.064	6.98978e-260	5.29716e-30	4.16827e-264	dermokine [Source:HGNC Symbol;Acc:HGNC:25063]
AS Epithelium	UBC	8.44126e-254	1.4557	0.984	0.96	2.83103e-249	6.34096e-33	0.750807	1	0.942	2.12663e-28	6.34096e-33	1.68825e-253	ubiquitin C [Source:HGNC Symbol;Acc:HGNC:12468]
AS Epithelium	MT2A	6.46864e-249	2.15227	0.885	0.52	2.16945e-244	6.01714e-39	1.74695	0.992	0.643	2.01803e-34	6.01714e-39	1.29373e-248	metallothionein 2A [Source:HGNC Symbol;Acc:HGNC:7406]
AS Epithelium	TACSTD2	1.25255e-234	1.74375	0.328	0.051	4.2008e-230	2.77808e-211	1.40957	0.824	0.086	9.31712e-207	2.77808e-211	2.5051e-234	tumor associated calcium signal transducer 2 [Source:HGNC Symbol;Acc:HGNC:11530]
AS Epithelium	SPINT1	4.18477e-22	0.732413	0.131	0.052	1.40349e-17	2.85078e-223	1.04613	0.863	0.085	9.56095e-219	4.18477e-22	5.70156e-223	serine peptidase inhibitor, Kunitz type 1 [Source:HGNC Symbol;Acc:HGNC:11246]
AS Epithelium	CXCL2	9.80509e-214	1.96259	0.57	0.172	3.28843e-209	3.40634e-87	1.3032	0.786	0.171	1.14242e-82	3.40634e-87	1.96102e-213	C-X-C motif chemokine ligand 2 [Source:HGNC Symbol;Acc:HGNC:4603]
AS Epithelium	GADD45B	1.63767e-213	1.54691	0.946	0.786	5.49241e-209	5.83929e-36	1.16611	1	0.689	1.95838e-31	5.83929e-36	3.27533e-213	growth arrest and DNA damage inducible beta [Source:HGNC Symbol;Acc:HGNC:4096]
AS Epithelium	ID1	4.15805e-211	2.03491	0.821	0.519	1.39453e-206	3.2871e-54	1.48742	0.992	0.622	1.10243e-49	3.2871e-54	8.3161e-211	inhibitor of DNA binding 1, HLH protein [Source:HGNC Symbol;Acc:HGNC:5360]
AS Epithelium	EHF	1.29254e-15	0.61431	0.127	0.058	4.33491e-11	1.90553e-205	1.54608	0.939	0.114	6.39076e-201	1.29254e-15	3.81105e-205	ETS homologous factor [Source:HGNC Symbol;Acc:HGNC:3246]
AS Epithelium	FTH1	2.00669e-205	0.837618	0.999	0.961	6.73004e-201	2.73196e-40	0.88096	1	0.985	9.16245e-36	2.73196e-40	4.01338e-205	ferritin heavy chain 1 [Source:HGNC Symbol;Acc:HGNC:3976]
AS Epithelium	C19orf33	2.68229e-61	0.992968	0.191	0.052	8.99585e-57	3.23723e-205	1.42084	0.885	0.1	1.0857e-200	2.68229e-61	6.47447e-205	chromosome 19 open reading frame 33 [Source:HGNC Symbol;Acc:HGNC:16668]
AS Epithelium	FOLR1	1.47981e-56	0.889886	0.148	0.035	4.963e-52	6.14293e-205	1.16738	0.664	0.056	2.06021e-200	1.47981e-56	1.22859e-204	folate receptor alpha [Source:HGNC Symbol;Acc:HGNC:3791]
AS Epithelium	TMSB10	6.78326e-201	1.09679	0.994	0.978	2.27497e-196	1.12416e-51	1.02681	1	0.992	3.77022e-47	1.12416e-51	1.35665e-200	thymosin beta 10 [Source:HGNC Symbol;Acc:HGNC:11879]
AS Epithelium	IER2	1.87408e-200	1.1649	0.993	0.947	6.28529e-196	8.68129e-14	0.453259	1	0.922	2.91153e-09	8.68129e-14	3.74816e-200	immediate early response 2 [Source:HGNC Symbol;Acc:HGNC:28871]
AS Epithelium	VTCN1	2.16896e-93	0.696555	0.103	0.012	7.27424e-89	2.02118e-196	1.31057	0.656	0.056	6.77863e-192	2.16896e-93	4.04236e-196	V-set domain containing T cell activation inhibitor 1 [Source:HGNC Symbol;Acc:HGNC:28873]
AS Epithelium	FAM107A	9.80564e-32	0.687585	0.116	0.035	3.28862e-27	2.97335e-196	1.727	0.679	0.063	9.97201e-192	9.80564e-32	5.9467e-196	family with sequence similarity 107 member A [Source:HGNC Symbol;Acc:HGNC:30827]
AS Epithelium	SCNN1A	5.26058e-15	0.620827	0.13	0.062	1.76429e-10	2.20175e-184	1.30891	0.885	0.111	7.38421e-180	5.26058e-15	4.40349e-184	sodium channel epithelial 1 subunit alpha [Source:HGNC Symbol;Acc:HGNC:10599]
AS Epithelium	LTF	7.69014e-183	1.04154	0.118	0.008	2.57912e-178	3.84925e-125	0.980939	0.298	0.018	1.29096e-120	3.84925e-125	1.53803e-182	lactotransferrin [Source:HGNC Symbol;Acc:HGNC:6720]
AS Epithelium	SAT1	2.13837e-182	1.16092	0.94	0.813	7.17167e-178	8.60944e-56	1.73477	1	0.866	2.88743e-51	8.60944e-56	4.27674e-182	spermidine/spermine N1-acetyltransferase 1 [Source:HGNC Symbol;Acc:HGNC:10540]
AS Epithelium	KRT7	1.60688e-150	1.32336	0.215	0.032	5.38916e-146	2.82282e-182	1.71257	0.786	0.088	9.46717e-178	1.60688e-150	5.64564e-182	keratin 7 [Source:HGNC Symbol;Acc:HGNC:6445]
AS Epithelium	FXYD3	5.80016e-26	0.809809	0.154	0.061	1.94526e-21	3.84933e-181	1.18192	0.832	0.094	1.29099e-176	5.80016e-26	7.69866e-181	FXYD domain containing ion transport regulator 3 [Source:HGNC Symbol;Acc:HGNC:4027]
AS Epithelium	DEFB1	3.48622e-77	1.11061	0.215	0.054	1.16921e-72	2.90733e-177	1.24736	0.733	0.076	9.7506e-173	3.48622e-77	5.81466e-177	defensin beta 1 [Source:HGNC Symbol;Acc:HGNC:2766]
AS Epithelium	CXCL10	1.32543e-176	1.03806	0.16	0.015	4.44522e-172	2.4126e-26	0.350229	0.214	0.037	8.09136e-22	2.4126e-26	2.65086e-176	C-X-C motif chemokine ligand 10 [Source:HGNC Symbol;Acc:HGNC:10637]
AS Epithelium	AGR2	1.93773e-34	0.685562	0.122	0.035	6.49876e-30	3.67464e-175	1.20365	0.672	0.065	1.2324e-170	1.93773e-34	7.34927e-175	anterior gradient 2, protein disulphide isomerase family member [Source:HGNC Symbol;Acc:HGNC:328]
AS Epithelium	PAX8	3.97151e-46	0.959592	0.199	0.067	1.33196e-41	1.17288e-170	1.37841	0.885	0.121	3.93361e-166	3.97151e-46	2.34576e-170	paired box 8 [Source:HGNC Symbol;Acc:HGNC:8622]
AS Epithelium	KRT19	2.61717e-170	1.98116	0.569	0.212	8.77745e-166	2.18891e-109	2.90547	1	0.346	7.34116e-105	2.18891e-109	5.23433e-170	keratin 19 [Source:HGNC Symbol;Acc:HGNC:6436]
AS Epithelium	LINC01541	7.07091e-169	1.65455	0.428	0.111	2.37144e-164	3.38781e-55	0.562526	0.756	0.187	1.1362e-50	3.38781e-55	1.41418e-168	long intergenic non-protein coding RNA 1541 [Source:HGNC Symbol;Acc:HGNC:51309]
AS Epithelium	KLF5	0.00011757	0.559474	0.133	0.097	1	1.90461e-163	1.56466	0.893	0.132	6.38768e-159	0.00011757	3.80922e-163	Kruppel like factor 5 [Source:HGNC Symbol;Acc:HGNC:6349]
AS Epithelium	C3	4.75756e-48	1.10683	0.2	0.067	1.59559e-43	1.83488e-160	1.85512	0.763	0.096	6.15384e-156	4.75756e-48	3.66977e-160	complement C3 [Source:HGNC Symbol;Acc:HGNC:1318]
AS Epithelium	NFKBIA	2.80306e-158	1.12872	0.933	0.825	9.4009e-154	8.02572e-27	0.802055	0.985	0.762	2.69167e-22	8.02572e-27	5.60612e-158	NFKB inhibitor alpha [Source:HGNC Symbol;Acc:HGNC:7797]
AS Epithelium	ELF3	2.82454e-157	1.74444	0.437	0.123	9.47294e-153	2.50545e-135	2.25241	0.985	0.215	8.40278e-131	2.50545e-135	5.64908e-157	E74 like ETS transcription factor 3 [Source:HGNC Symbol;Acc:HGNC:3318]
AS Epithelium	IDO1	5.73946e-157	1.37408	0.24	0.039	1.9249e-152	4.89426e-128	1.01123	0.656	0.082	1.64144e-123	4.89426e-128	1.14789e-156	indoleamine 2,3-dioxygenase 1 [Source:HGNC Symbol;Acc:HGNC:6059]
AS Epithelium	SLC34A2	1.24798e-16	0.675857	0.149	0.072	4.18547e-12	1.06011e-156	1.36375	0.931	0.137	3.55539e-152	1.24798e-16	2.12021e-156	solute carrier family 34 member 2 [Source:HGNC Symbol;Acc:HGNC:11020]
AS Epithelium	JUP	7.82306e-06	0.573218	0.125	0.085	0.26237	3.95459e-151	1.18426	0.878	0.13	1.32629e-146	7.82306e-06	7.90918e-151	junction plakoglobin [Source:HGNC Symbol;Acc:HGNC:6207]
AS Epithelium	DUSP1	1.79618e-148	1.24327	0.903	0.826	6.02401e-144	6.22836e-19	0.607111	0.977	0.763	2.08887e-14	6.22836e-19	3.59235e-148	dual specificity phosphatase 1 [Source:HGNC Symbol;Acc:HGNC:3064]
AS Epithelium	IER3	2.13434e-143	1.63994	0.746	0.47	7.15815e-139	2.98785e-67	1.94073	0.969	0.443	1.00207e-62	2.98785e-67	4.26868e-143	immediate early response 3 [Source:HGNC Symbol;Acc:HGNC:5392]
AS Epithelium	CLDN3	1.30198e-142	1.6294	0.413	0.118	4.36657e-138	2.48184e-136	2.32356	0.992	0.22	8.3236e-132	2.48184e-136	2.60396e-142	claudin 3 [Source:HGNC Symbol;Acc:HGNC:2045]
AS Epithelium	DSP	0.039514	0.474042	0.122	0.106	1	9.24549e-141	1.70706	0.947	0.168	3.10075e-136	0.039514	1.8491e-140	desmoplakin [Source:HGNC Symbol;Acc:HGNC:3052]
AS Epithelium	SMIM22	7.44013e-21	0.814705	0.179	0.085	2.49527e-16	4.21719e-140	1.85383	0.977	0.186	1.41436e-135	7.44013e-21	8.43438e-140	small integral membrane protein 22 [Source:HGNC Symbol;Acc:HGNC:48329]
AS Epithelium	FOSB	4.82708e-138	1.026	0.972	0.908	1.61891e-133	7.17416e-10	0.291557	0.992	0.904	2.40607e-05	7.17416e-10	9.65416e-138	FosB proto-oncogene, AP-1 transcription factor subunit [Source:HGNC Symbol;Acc:HGNC:3797]
AS Epithelium	LINC01320	2.05536e-24	0.731658	0.148	0.058	6.89325e-20	1.58482e-137	1.14956	0.817	0.115	5.31518e-133	2.05536e-24	3.16964e-137	long intergenic non-protein coding RNA 1320 [Source:HGNC Symbol;Acc:HGNC:50526]
AS Epithelium	EPCAM	3.02355e-71	1.24863	0.278	0.091	1.01404e-66	2.04961e-136	1.59485	0.954	0.18	6.87399e-132	3.02355e-71	4.09922e-136	epithelial cell adhesion molecule [Source:HGNC Symbol;Acc:HGNC:11529]
AS Epithelium	C2orf88	2.27492e-25	0.904885	0.225	0.112	7.62963e-21	2.58092e-132	1.62098	0.985	0.193	8.65588e-128	2.27492e-25	5.16184e-132	chromosome 2 open reading frame 88 [Source:HGNC Symbol;Acc:HGNC:28191]
AS Epithelium	CP	9.39341e-52	0.91561	0.212	0.068	3.15036e-47	1.23285e-131	0.974571	0.695	0.087	4.13473e-127	9.39341e-52	2.4657e-131	ceruloplasmin [Source:HGNC Symbol;Acc:HGNC:2295]
AS Epithelium	SDC4	1.70581e-05	0.601145	0.121	0.082	0.572095	2.0534e-131	1.04172	0.756	0.107	6.88669e-127	1.70581e-05	4.1068e-131	syndecan 4 [Source:HGNC Symbol;Acc:HGNC:10661]
AS Epithelium	RHEX	3.43188e-35	0.895132	0.2	0.079	1.15098e-30	7.39751e-131	1.28234	0.87	0.144	2.48098e-126	3.43188e-35	1.4795e-130	regulator of hemoglobinization and erythroid cell expansion [Source:HGNC Symbol;Acc:HGNC:25341]
AS Epithelium	IFI27	1.14261e-130	1.65224	0.572	0.245	3.83207e-126	1.63273e-81	2.04058	0.992	0.388	5.47583e-77	1.63273e-81	2.28521e-130	interferon alpha inducible protein 27 [Source:HGNC Symbol;Acc:HGNC:5397]
AS Epithelium	KRT8	1.73884e-29	0.915756	0.258	0.128	5.83173e-25	8.23742e-130	2.27714	1	0.241	2.76267e-125	1.73884e-29	1.64748e-129	keratin 8 [Source:HGNC Symbol;Acc:HGNC:6446]
AS Epithelium	SERINC2	2.04246e-05	0.43523	0.107	0.07	0.684999	5.97311e-128	0.790574	0.794	0.113	2.00326e-123	2.04246e-05	1.19462e-127	serine incorporator 2 [Source:HGNC Symbol;Acc:HGNC:23231]
AS Epithelium	SCGB1D4	1.10541e-123	1.34168	0.431	0.147	3.70731e-119	1.03025e-13	0.745555	0.695	0.354	3.45525e-09	1.03025e-13	2.21081e-123	secretoglobin family 1D member 4 [Source:HGNC Symbol;Acc:HGNC:31748]
AS Epithelium	MUC1	7.92992e-85	1.43358	0.31	0.101	2.65954e-80	7.54401e-122	2.3105	0.977	0.25	2.53011e-117	7.92992e-85	1.5088e-121	mucin 1, cell surface associated [Source:HGNC Symbol;Acc:HGNC:7508]
AS Epithelium	SERPINA5	2.7085e-40	1.00331	0.21	0.079	9.08376e-36	3.84623e-121	2.42277	0.924	0.202	1.28995e-116	2.7085e-40	7.69246e-121	serpin family A member 5 [Source:HGNC Symbol;Acc:HGNC:8723]
AS Epithelium	MECOM	8.13158e-11	0.598206	0.128	0.069	2.72717e-06	2.743e-120	0.999352	0.802	0.125	9.19948e-116	8.13158e-11	5.486e-120	MDS1 and EVI1 complex locus [Source:HGNC Symbol;Acc:HGNC:3498]
AS Epithelium	RASSF7	2.05905e-05	0.573998	0.104	0.068	0.690563	1.65963e-117	0.635753	0.664	0.088	5.56605e-113	2.05905e-05	3.31925e-117	Ras association domain family member 7 [Source:HGNC Symbol;Acc:HGNC:1166]
AS Epithelium	UBB	2.09901e-117	1.09461	0.878	0.887	7.03965e-113	9.13663e-15	0.464179	1	0.921	3.06424e-10	9.13663e-15	4.19801e-117	ubiquitin B [Source:HGNC Symbol;Acc:HGNC:12463]
AS Epithelium	KRT18	1.93251e-69	1.19817	0.357	0.14	6.48125e-65	2.49676e-117	2.19926	0.977	0.248	8.37364e-113	1.93251e-69	4.99352e-117	keratin 18 [Source:HGNC Symbol;Acc:HGNC:6430]
AS Epithelium	ID3	6.32007e-116	1.77215	0.672	0.457	2.11963e-111	2.06476e-37	0.943162	0.947	0.508	6.92478e-33	2.06476e-37	1.26401e-115	inhibitor of DNA binding 3, HLH protein [Source:HGNC Symbol;Acc:HGNC:5362]
AS Epithelium	STC1	2.07984e-24	0.654356	0.143	0.055	6.97536e-20	9.84802e-116	0.779157	0.634	0.081	3.30283e-111	2.07984e-24	1.9696e-115	stanniocalcin 1 [Source:HGNC Symbol;Acc:HGNC:11373]
AS Epithelium	SYNGR2	0.00189584	0.282707	0.103	0.158	1	1.24704e-115	1.22449	0.878	0.169	4.18234e-111	0.00189584	2.49409e-115	synaptogyrin 2 [Source:HGNC Symbol;Acc:HGNC:11499]
AS Epithelium	HOMER2	2.95309e-08	0.499478	0.155	0.098	0.000990409	6.10394e-115	1.12447	0.924	0.173	2.04714e-110	2.95309e-08	1.22079e-114	homer scaffold protein 2 [Source:HGNC Symbol;Acc:HGNC:17513]
AS Epithelium	S100A6	4.30318e-114	0.960242	0.939	0.906	1.4432e-109	0.0913178	0.294256	0.977	0.921	1	0.0913178	8.60637e-114	S100 calcium binding protein A6 [Source:HGNC Symbol;Acc:HGNC:10496]
AS Epithelium	SOX17	3.04333e-89	1.37675	0.334	0.11	1.02067e-84	7.61739e-112	1.62335	0.954	0.223	2.55472e-107	3.04333e-89	1.52348e-111	SRY-box transcription factor 17 [Source:HGNC Symbol;Acc:HGNC:18122]
AS Epithelium	UCA1	2.05525e-110	1.30954	0.393	0.124	6.89289e-106	2.24718e-92	1.85967	0.985	0.29	7.53659e-88	2.24718e-92	4.1105e-110	urothelial cancer associated 1 [Source:HGNC Symbol;Acc:HGNC:37126]
AS Epithelium	CXCL1	5.82109e-22	0.762964	0.121	0.046	1.95228e-17	1.67588e-109	0.768029	0.45	0.045	5.62057e-105	5.82109e-22	3.35176e-109	C-X-C motif chemokine ligand 1 [Source:HGNC Symbol;Acc:HGNC:4602]
AS Epithelium	SPINT2	2.81694e-52	1.18749	0.285	0.117	9.44746e-48	2.44954e-109	1.14483	0.924	0.184	8.21525e-105	2.81694e-52	4.89907e-109	serine peptidase inhibitor, Kunitz type 2 [Source:HGNC Symbol;Acc:HGNC:11247]
AS Epithelium	PERP	1.95568e-14	0.71671	0.221	0.135	6.55897e-10	6.22614e-109	1.59482	0.962	0.215	2.08812e-104	1.95568e-14	1.24523e-108	p53 apoptosis effector related to PMP22 [Source:HGNC Symbol;Acc:HGNC:17637]
AS Epithelium	GSTP1	3.55938e-107	1.31822	0.767	0.713	1.19374e-102	1.18705e-64	1.52963	1	0.819	3.98114e-60	1.18705e-64	7.11875e-107	glutathione S-transferase pi 1 [Source:HGNC Symbol;Acc:HGNC:4638]
AS Epithelium	RHOB	6.96889e-106	1.31788	0.76	0.655	2.33723e-101	7.78527e-24	0.811659	0.977	0.685	2.61103e-19	7.78527e-24	1.39378e-105	ras homolog family member B [Source:HGNC Symbol;Acc:HGNC:668]
AS Epithelium	CLDN7	1.1901e-34	1.0764	0.218	0.094	3.99134e-30	4.66254e-105	1.12687	0.855	0.169	1.56372e-100	1.1901e-34	9.32509e-105	claudin 7 [Source:HGNC Symbol;Acc:HGNC:2049]
AS Epithelium	CD9	5.38315e-75	1.44912	0.407	0.183	1.8054e-70	4.27686e-102	1.51941	0.947	0.231	1.43437e-97	5.38315e-75	8.55373e-102	CD9 molecule [Source:HGNC Symbol;Acc:HGNC:1709]
AS Epithelium	ISG20	0.395809	0.447814	0.118	0.116	1	4.77327e-102	0.896651	0.779	0.132	1.60086e-97	0.395809	9.54654e-102	interferon stimulated exonuclease gene 20 [Source:HGNC Symbol;Acc:HGNC:6130]
AS Epithelium	EFNA1	8.27811e-10	0.69636	0.128	0.073	2.77631e-05	1.41729e-101	0.628471	0.679	0.102	4.75332e-97	8.27811e-10	2.83459e-101	ephrin A1 [Source:HGNC Symbol;Acc:HGNC:3221]
AS Epithelium	ATP1B1	0.0776308	0.274297	0.125	0.163	1	5.79125e-101	1.0683	0.87	0.18	1.94227e-96	0.0776308	1.15825e-100	ATPase Na+/K+ transporting subunit beta 1 [Source:HGNC Symbol;Acc:HGNC:804]
AS Epithelium	CAPS	1.52593e-33	1.00093	0.252	0.119	5.11767e-29	4.11616e-99	2.54169	0.954	0.237	1.38048e-94	1.52593e-33	8.23232e-99	calcyphosine [Source:HGNC Symbol;Acc:HGNC:1487]
AS Epithelium	CYR61	3.21469e-97	1.4784	0.681	0.493	1.07814e-92	2.85872e-09	0.256247	0.863	0.553	9.58756e-05	2.85872e-09	6.42937e-97
AS Epithelium	EZR	0.322029	0.512309	0.246	0.273	1	2.23065e-96	1.83064	0.985	0.291	7.48116e-92	0.322029	4.46131e-96	ezrin [Source:HGNC Symbol;Acc:HGNC:12691]
AS Epithelium	PFKP	0.00873307	0.276131	0.072	0.108	1	4.21182e-96	0.623691	0.695	0.113	1.41256e-91	0.00873307	8.42363e-96	phosphofructokinase, platelet [Source:HGNC Symbol;Acc:HGNC:8878]
AS Epithelium	ASRGL1	3.5934e-54	0.944979	0.349	0.148	1.20515e-49	1.77206e-94	1.9128	1	0.309	5.94315e-90	3.5934e-54	3.54413e-94	asparaginase and isoaspartyl peptidase 1 [Source:HGNC Symbol;Acc:HGNC:16448]
AS Epithelium	CCDC146	5.26938e-12	0.881198	0.181	0.112	1.76724e-07	1.77448e-94	1.20957	0.832	0.175	5.95126e-90	5.26938e-12	3.54897e-94	coiled-coil domain containing 146 [Source:HGNC Symbol;Acc:HGNC:29296]
AS Epithelium	NR4A1	3.7883e-93	1.31879	0.724	0.601	1.27052e-88	5.49519e-28	0.713593	0.916	0.541	1.84298e-23	5.49519e-28	7.57659e-93	nuclear receptor subfamily 4 group A member 1 [Source:HGNC Symbol;Acc:HGNC:7980]
AS Epithelium	TSTD1	0.0650623	0.304857	0.133	0.176	1	1.11501e-91	1.03642	0.87	0.185	3.73951e-87	0.0650623	2.23001e-91	thiosulfate sulfurtransferase like domain containing 1 [Source:HGNC Symbol;Acc:HGNC:35410]
AS Epithelium	MGST1	8.50696e-22	1.12174	0.312	0.209	2.85307e-17	1.63232e-90	1.26722	0.901	0.223	5.47447e-86	8.50696e-22	3.26464e-90	microsomal glutathione S-transferase 1 [Source:HGNC Symbol;Acc:HGNC:7061]
AS Epithelium	ZDHHC12	0.00888275	0.259039	0.072	0.108	1	1.73552e-90	0.666035	0.725	0.128	5.8206e-86	0.00888275	3.47105e-90	zinc finger DHHC-type palmitoyltransferase 12 [Source:HGNC Symbol;Acc:HGNC:19159]
AS Epithelium	PLXNB1	2.83221e-08	0.664712	0.131	0.08	0.000949867	2.01753e-90	0.536567	0.695	0.116	6.76638e-86	2.83221e-08	4.03505e-90	plexin B1 [Source:HGNC Symbol;Acc:HGNC:9103]
AS Epithelium	CXCL3	4.0352e-46	1.09132	0.231	0.087	1.35333e-41	7.46678e-90	1.00605	0.573	0.086	2.50421e-85	4.0352e-46	1.49336e-89	C-X-C motif chemokine ligand 3 [Source:HGNC Symbol;Acc:HGNC:4604]
AS Epithelium	MYL6	1.06074e-89	0.816032	0.927	0.912	3.55751e-85	3.28372e-11	0.298522	1	0.952	1.10129e-06	3.28372e-11	2.12148e-89	myosin light chain 6 [Source:HGNC Symbol;Acc:HGNC:7587]
AS Epithelium	PIGR	5.45994e-24	0.823476	0.143	0.056	1.83116e-19	1.14414e-89	1.58883	0.779	0.161	3.83722e-85	5.45994e-24	2.28828e-89	polymeric immunoglobulin receptor [Source:HGNC Symbol;Acc:HGNC:8968]
AS Epithelium	CLDN10	2.50496e-10	0.774851	0.137	0.08	8.40113e-06	4.63762e-89	0.960379	0.565	0.087	1.55537e-84	2.50496e-10	9.27525e-89	claudin 10 [Source:HGNC Symbol;Acc:HGNC:2033]
AS Epithelium	GABRP	1.25591e-50	1.05443	0.279	0.111	4.21208e-46	2.04362e-88	1.17488	0.916	0.218	6.85389e-84	1.25591e-50	4.08724e-88	gamma-aminobutyric acid type A receptor subunit pi [Source:HGNC Symbol;Acc:HGNC:4089]
AS Epithelium	PAEP	8.22443e-88	1.05755	0.267	0.074	2.75831e-83	2.85051e-80	0.401614	0.282	0.024	9.56004e-76	2.85051e-80	1.64489e-87	progestagen associated endometrial protein [Source:HGNC Symbol;Acc:HGNC:8573]
AS Epithelium	PHLDA2	2.15598e-10	0.924917	0.196	0.132	7.23072e-06	1.0576e-87	0.70578	0.687	0.118	3.54697e-83	2.15598e-10	2.1152e-87	pleckstrin homology like domain family A member 2 [Source:HGNC Symbol;Acc:HGNC:12385]
AS Epithelium	ACSL5	0.0173554	0.47346	0.175	0.157	1	1.4747e-85	1.35627	0.977	0.275	4.94585e-81	0.0173554	2.9494e-85	acyl-CoA synthetase long chain family member 5 [Source:HGNC Symbol;Acc:HGNC:16526]
AS Epithelium	EPS8L1	0.000126045	0.578729	0.118	0.084	1	2.837e-85	0.558226	0.649	0.111	9.51473e-81	0.000126045	5.674e-85	EPS8 like 1 [Source:HGNC Symbol;Acc:HGNC:21295]
AS Epithelium	DLX5	1.30542e-07	0.635517	0.119	0.072	0.0043781	9.60007e-84	1.04106	0.687	0.128	3.21967e-79	1.30542e-07	1.92001e-83	distal-less homeobox 5 [Source:HGNC Symbol;Acc:HGNC:2918]
AS Epithelium	EDN1	2.31616e-17	0.718647	0.128	0.056	7.76793e-13	2.04072e-83	0.826098	0.534	0.077	6.84415e-79	2.31616e-17	4.08143e-83	endothelin 1 [Source:HGNC Symbol;Acc:HGNC:3176]
AS Epithelium	GMNN	0.211006	0.562665	0.142	0.14	1	5.70564e-82	1.01612	0.802	0.18	1.91356e-77	0.211006	1.14113e-81	geminin DNA replication inhibitor [Source:HGNC Symbol;Acc:HGNC:17493]
AS Epithelium	CITED4	2.44135e-12	0.786235	0.261	0.187	8.1878e-08	6.34437e-81	1.36173	0.954	0.272	2.12778e-76	2.44135e-12	1.26887e-80	Cbp/p300 interacting transactivator with Glu/Asp rich carboxy-terminal domain 4 [Source:HGNC Symbol;Acc:HGNC:18696]
AS Epithelium	LGALS3	7.26075e-81	1.25584	0.736	0.674	2.43511e-76	5.26176e-19	0.737233	0.969	0.788	1.76469e-14	5.26176e-19	1.45215e-80	galectin 3 [Source:HGNC Symbol;Acc:HGNC:6563]
AS Epithelium	MPZL2	4.93173e-22	0.797375	0.184	0.087	1.654e-17	8.30926e-80	0.749607	0.84	0.183	2.78676e-75	4.93173e-22	1.66185e-79	myelin protein zero like 2 [Source:HGNC Symbol;Acc:HGNC:3496]
AS Epithelium	CST3	2.07917e-79	1.06755	0.785	0.73	6.97311e-75	7.22721e-25	0.721104	0.992	0.853	2.42386e-20	7.22721e-25	4.15833e-79	cystatin C [Source:HGNC Symbol;Acc:HGNC:2475]
AS Epithelium	APOL1	0.801416	0.810048	0.176	0.201	1	3.24104e-79	1.51025	0.878	0.253	1.08698e-74	0.801416	6.48207e-79	apolipoprotein L1 [Source:HGNC Symbol;Acc:HGNC:618]
AS Epithelium	RNASET2	4.26075e-49	1.23978	0.47	0.295	1.42897e-44	6.61427e-79	2.10468	1	0.449	2.21829e-74	4.26075e-49	1.32285e-78	ribonuclease T2 [Source:HGNC Symbol;Acc:HGNC:21686]
AS Epithelium	CD24	2.83008e-77	1.33544	0.664	0.523	9.49151e-73	1.72303e-68	1.93852	1	0.689	5.7787e-64	1.72303e-68	5.66015e-77	CD24 molecule [Source:HGNC Symbol;Acc:HGNC:1645]
AS Epithelium	RRAD	2.44766e-19	1.00418	0.264	0.166	8.20895e-15	4.51645e-77	0.923187	0.733	0.151	1.51473e-72	2.44766e-19	9.03289e-77	RRAD, Ras related glycolysis inhibitor and calcium channel regulator [Source:HGNC Symbol;Acc:HGNC:10446]
AS Epithelium	KIAA1217	0.227584	0.357289	0.096	0.119	1	4.04125e-75	0.689184	0.725	0.151	1.35536e-70	0.227584	8.0825e-75	KIAA1217 [Source:HGNC Symbol;Acc:HGNC:25428]
AS Epithelium	TPD52L1	0.00749495	0.312657	0.145	0.117	1	1.82308e-74	0.852356	0.878	0.205	6.11424e-70	0.00749495	3.64615e-74	TPD52 like 1 [Source:HGNC Symbol;Acc:HGNC:12006]
AS Epithelium	DUSP6	0.351867	0.31802	0.137	0.164	1	1.25233e-73	0.756419	0.824	0.186	4.20006e-69	0.351867	2.50466e-73	dual specificity phosphatase 6 [Source:HGNC Symbol;Acc:HGNC:3072]
AS Epithelium	DUSP23	0.0177261	0.309719	0.101	0.143	1	2.68585e-73	0.636151	0.771	0.167	9.00782e-69	0.0177261	5.37171e-73	dual specificity phosphatase 23 [Source:HGNC Symbol;Acc:HGNC:21480]
AS Epithelium	CEBPD	1.47785e-72	1.02587	0.766	0.678	4.95643e-68	2.99481e-09	0.49871	0.908	0.701	0.00010044	2.99481e-09	2.95571e-72	CCAAT enhancer binding protein delta [Source:HGNC Symbol;Acc:HGNC:1835]
AS Epithelium	GPRC5A	0.000384533	0.262123	0.076	0.13	1	6.0673e-72	0.82463	0.595	0.112	2.03485e-67	0.000384533	1.21346e-71	G protein-coupled receptor class C group 5 member A [Source:HGNC Symbol;Acc:HGNC:9836]
AS Epithelium	CFAP157	1.68826e-71	0.735533	0.101	0.015	5.66207e-67	1.95559e-61	0.361066	0.267	0.028	6.55864e-57	1.95559e-61	3.37651e-71	cilia and flagella associated protein 157 [Source:HGNC Symbol;Acc:HGNC:27843]
AS Epithelium	ANKRD37	0.000253276	0.686959	0.145	0.113	1	3.57391e-71	0.656555	0.656	0.126	1.19862e-66	0.000253276	7.14782e-71	ankyrin repeat domain 37 [Source:HGNC Symbol;Acc:HGNC:29593]
AS Epithelium	ZC3H12A	0.254742	0.620165	0.137	0.137	1	6.21168e-71	0.529016	0.603	0.108	2.08327e-66	0.254742	1.24234e-70	zinc finger CCCH-type containing 12A [Source:HGNC Symbol;Acc:HGNC:26259]
AS Epithelium	ATF3	1.17452e-70	1.20282	0.681	0.55	3.93911e-66	5.92599e-56	1.63016	0.985	0.507	1.98746e-51	5.92599e-56	2.34904e-70	activating transcription factor 3 [Source:HGNC Symbol;Acc:HGNC:785]
AS Epithelium	LGMN	0.745734	0.525505	0.113	0.119	1	9.04647e-70	0.560428	0.687	0.138	3.034e-65	0.745734	1.80929e-69	legumain [Source:HGNC Symbol;Acc:HGNC:9472]
AS Epithelium	APOL2	0.00728225	0.364618	0.107	0.16	1	1.15353e-69	0.994796	0.817	0.2	3.86872e-65	0.00728225	2.30707e-69	apolipoprotein L2 [Source:HGNC Symbol;Acc:HGNC:619]
AS Epithelium	HES1	2.03609e-69	1.26759	0.475	0.245	6.82864e-65	3.72249e-59	1.21231	0.832	0.243	1.24845e-54	3.72249e-59	4.07218e-69	hes family bHLH transcription factor 1 [Source:HGNC Symbol;Acc:HGNC:5192]
AS Epithelium	SCGB1D2	1.20084e-68	0.269242	0.578	0.376	4.02737e-64	1.82232e-41	2.25954	0.992	0.672	6.11168e-37	1.82232e-41	2.40168e-68	secretoglobin family 1D member 2 [Source:HGNC Symbol;Acc:HGNC:18396]
AS Epithelium	DNAJB1	5.04339e-68	0.849389	0.813	0.787	1.69145e-63	6.65495e-24	0.677903	0.954	0.721	2.23194e-19	6.65495e-24	1.00868e-67	DnaJ heat shock protein family (Hsp40) member B1 [Source:HGNC Symbol;Acc:HGNC:5270]
AS Epithelium	ANKRD65	0.572932	0.421198	0.09	0.103	1	6.91168e-68	0.628155	0.718	0.158	2.31804e-63	0.572932	1.38234e-67	ankyrin repeat domain 65 [Source:HGNC Symbol;Acc:HGNC:42950]
AS Epithelium	TM4SF1	6.36249e-27	0.789598	0.276	0.145	2.13385e-22	1.76863e-67	0.840506	0.87	0.217	5.93162e-63	6.36249e-27	3.53725e-67	transmembrane 4 L six family member 1 [Source:HGNC Symbol;Acc:HGNC:11853]
AS Epithelium	S100A10	6.69773e-41	0.970563	0.499	0.335	2.24629e-36	1.17809e-66	1.47853	0.977	0.387	3.95109e-62	6.69773e-41	2.35619e-66	S100 calcium binding protein A10 [Source:HGNC Symbol;Acc:HGNC:10487]
AS Epithelium	HGD	5.252e-05	0.476804	0.106	0.07	1	1.18014e-66	0.531844	0.733	0.155	3.95796e-62	5.252e-05	2.36029e-66	homogentisate 1,2-dioxygenase [Source:HGNC Symbol;Acc:HGNC:4892]
AS Epithelium	HLA-DRB1	2.2423e-07	0.361151	0.194	0.137	0.00752022	1.36021e-66	0.560448	0.626	0.121	4.56187e-62	2.2423e-07	2.72042e-66	major histocompatibility complex, class II, DR beta 1 [Source:HGNC Symbol;Acc:HGNC:4948]
AS Epithelium	CNDP2	0.00434458	0.700881	0.273	0.273	1	2.84807e-66	1.37742	0.969	0.41	9.55185e-62	0.00434458	5.69614e-66	carnosine dipeptidase 2 [Source:HGNC Symbol;Acc:HGNC:24437]
AS Epithelium	STX18	1.14726e-08	0.980262	0.282	0.24	0.000384769	3.76552e-66	1.10323	0.969	0.351	1.26288e-61	1.14726e-08	7.53103e-66	syntaxin 18 [Source:HGNC Symbol;Acc:HGNC:15942]
AS Epithelium	USP53	0.157482	0.525926	0.19	0.192	1	6.34921e-66	1.46545	0.863	0.255	2.1294e-61	0.157482	1.26984e-65	ubiquitin specific peptidase 53 [Source:HGNC Symbol;Acc:HGNC:29255]
AS Epithelium	BACE2	0.0103964	0.334564	0.09	0.132	1	6.83051e-66	0.644523	0.748	0.174	2.29082e-61	0.0103964	1.3661e-65	beta-secretase 2 [Source:HGNC Symbol;Acc:HGNC:934]
AS Epithelium	ARRDC1	0.198187	0.393595	0.09	0.112	1	9.08095e-66	0.453618	0.672	0.137	3.04557e-61	0.198187	1.81619e-65	arrestin domain containing 1 [Source:HGNC Symbol;Acc:HGNC:28633]
AS Epithelium	ENPP3	1.33151e-55	1.18319	0.281	0.107	4.46561e-51	1.67554e-65	0.873482	0.847	0.227	5.61942e-61	1.33151e-55	3.35108e-65	ectonucleotide pyrophosphatase/phosphodiesterase 3 [Source:HGNC Symbol;Acc:HGNC:3358]
AS Epithelium	S100A11	2.7216e-45	1.07466	0.663	0.694	9.1277e-41	3.19493e-65	1.5486	1	0.794	1.07152e-60	2.7216e-45	6.38986e-65	S100 calcium binding protein A11 [Source:HGNC Symbol;Acc:HGNC:10488]
AS Epithelium	PHLDA3	0.00123089	0.383674	0.109	0.171	1	3.45677e-65	0.858981	0.802	0.218	1.15933e-60	0.00123089	6.91355e-65	pleckstrin homology like domain family A member 3 [Source:HGNC Symbol;Acc:HGNC:8934]
AS Epithelium	MT1F	4.962e-08	0.439763	0.212	0.151	0.00166416	5.46022e-65	1.63837	0.947	0.321	1.83125e-60	4.962e-08	1.09204e-64	metallothionein 1F [Source:HGNC Symbol;Acc:HGNC:7398]
AS Epithelium	RNASE1	2.47424e-16	0.649517	0.131	0.059	8.29809e-12	7.83545e-65	1.45108	0.542	0.099	2.62785e-60	2.47424e-16	1.56709e-64	ribonuclease A family member 1, pancreatic [Source:HGNC Symbol;Acc:HGNC:10044]
AS Epithelium	PMAIP1	4.21872e-08	0.89107	0.303	0.268	0.00141487	1.4992e-64	1.04594	0.817	0.229	5.02802e-60	4.21872e-08	2.9984e-64	phorbol-12-myristate-13-acetate-induced protein 1 [Source:HGNC Symbol;Acc:HGNC:9108]
AS Epithelium	TRAF4	0.194334	0.555234	0.115	0.109	1	2.73054e-64	0.435349	0.641	0.128	9.1577e-60	0.194334	5.46109e-64	TNF receptor associated factor 4 [Source:HGNC Symbol;Acc:HGNC:12034]
AS Epithelium	ABHD11	0.650678	0.465438	0.11	0.114	1	3.10003e-64	0.6711	0.733	0.174	1.03969e-59	0.650678	6.20006e-64	abhydrolase domain containing 11 [Source:HGNC Symbol;Acc:HGNC:16407]
AS Epithelium	CLU	5.01315e-61	1.45599	0.436	0.224	1.68131e-56	4.9617e-64	2.42946	0.824	0.252	1.66405e-59	5.01315e-61	9.92339e-64	clusterin [Source:HGNC Symbol;Acc:HGNC:2095]
AS Epithelium	HSPB1	6.8593e-64	0.708451	0.827	0.784	2.30047e-59	7.28914e-09	0.421234	0.985	0.878	0.000244463	7.28914e-09	1.37186e-63	heat shock protein family B (small) member 1 [Source:HGNC Symbol;Acc:HGNC:5246]
AS Epithelium	PKM	0.0604215	0.651695	0.299	0.447	1	1.53284e-63	1.61304	0.977	0.535	5.14085e-59	0.0604215	3.06569e-63	pyruvate kinase M1/2 [Source:HGNC Symbol;Acc:HGNC:9021]
AS Epithelium	MSX1	6.3979e-22	1.0219	0.301	0.188	2.14573e-17	1.91307e-63	1.68827	0.931	0.337	6.41607e-59	6.3979e-22	3.82615e-63	msh homeobox 1 [Source:HGNC Symbol;Acc:HGNC:7391]
AS Epithelium	MGLL	0.000624655	0.415962	0.148	0.229	1	2.49143e-63	1.07605	0.939	0.307	8.35575e-59	0.000624655	4.98285e-63	monoglyceride lipase [Source:HGNC Symbol;Acc:HGNC:17038]
AS Epithelium	LRIG1	0.00752584	0.306089	0.094	0.138	1	3.6284e-63	0.567532	0.687	0.152	1.21689e-58	0.00752584	7.2568e-63	leucine rich repeats and immunoglobulin like domains 1 [Source:HGNC Symbol;Acc:HGNC:17360]
AS Epithelium	HLA-DRA	5.39965e-24	0.307671	0.29	0.163	1.81094e-19	1.16873e-62	0.567251	0.71	0.169	3.91967e-58	5.39965e-24	2.33745e-62	major histocompatibility complex, class II, DR alpha [Source:HGNC Symbol;Acc:HGNC:4947]
AS Epithelium	OCIAD2	0.0380229	0.633954	0.191	0.186	1	2.28488e-62	0.739955	0.893	0.268	7.66304e-58	0.0380229	4.56977e-62	OCIA domain containing 2 [Source:HGNC Symbol;Acc:HGNC:28685]
AS Epithelium	PPA1	0.893188	0.573232	0.366	0.516	1	4.8524e-62	1.54771	1	0.658	1.6274e-57	0.893188	9.70481e-62	inorganic pyrophosphatase 1 [Source:HGNC Symbol;Acc:HGNC:9226]
AS Epithelium	DEPP1	0.167365	0.534741	0.149	0.145	1	1.72867e-61	0.762406	0.679	0.151	5.79761e-57	0.167365	3.45734e-61	DEPP1 autophagy regulator [Source:HGNC Symbol;Acc:HGNC:23355]
AS Epithelium	LAMA3	0.0154756	0.491358	0.104	0.085	1	2.27948e-61	0.679218	0.595	0.12	7.64493e-57	0.0154756	4.55897e-61	laminin subunit alpha 3 [Source:HGNC Symbol;Acc:HGNC:6483]
AS Epithelium	ACSL4	0.000193165	0.345342	0.136	0.217	1	6.39134e-61	1.44004	0.893	0.318	2.14353e-56	0.000193165	1.27827e-60	acyl-CoA synthetase long chain family member 4 [Source:HGNC Symbol;Acc:HGNC:3571]
AS Epithelium	FAM129B	0.00014405	0.280513	0.103	0.171	1	9.12593e-61	0.822683	0.824	0.234	3.06066e-56	0.00014405	1.82519e-60
AS Epithelium	CMTM7	0.324751	0.522286	0.11	0.107	1	2.95872e-59	0.459294	0.618	0.129	9.92294e-55	0.324751	5.91743e-59	CKLF like MARVEL transmembrane domain containing 7 [Source:HGNC Symbol;Acc:HGNC:19178]
AS Epithelium	SEMA3B	0.44929	0.419146	0.087	0.102	1	1.37338e-58	0.459866	0.534	0.102	4.60604e-54	0.44929	2.74676e-58	semaphorin 3B [Source:HGNC Symbol;Acc:HGNC:10724]
AS Epithelium	ANXA2	3.27333e-23	0.931167	0.581	0.663	1.09781e-18	1.54057e-58	1.38582	0.992	0.768	5.16678e-54	3.27333e-23	3.08115e-58	annexin A2 [Source:HGNC Symbol;Acc:HGNC:537]
AS Epithelium	RIPK2	0.0585962	0.323903	0.091	0.124	1	1.98784e-58	0.480468	0.565	0.11	6.66683e-54	0.0585962	3.97569e-58	receptor interacting serine/threonine kinase 2 [Source:HGNC Symbol;Acc:HGNC:10020]
AS Epithelium	GAPDH	1.53657e-37	0.578555	0.801	0.896	5.15335e-33	3.2756e-58	1.22697	1	0.932	1.09857e-53	1.53657e-37	6.5512e-58	glyceraldehyde-3-phosphate dehydrogenase [Source:HGNC Symbol;Acc:HGNC:4141]
AS Epithelium	LGALS9	0.0130428	0.265192	0.07	0.105	1	7.60374e-58	0.323309	0.496	0.087	2.55014e-53	0.0130428	1.52075e-57	galectin 9 [Source:HGNC Symbol;Acc:HGNC:6570]
AS Epithelium	LSR	0.153692	0.387279	0.091	0.117	1	1.42875e-57	0.52113	0.687	0.164	4.79175e-53	0.153692	2.8575e-57	lipolysis stimulated lipoprotein receptor [Source:HGNC Symbol;Acc:HGNC:29572]
AS Epithelium	SLC25A29	0.000768431	0.738847	0.181	0.155	1	2.99287e-57	0.763282	0.824	0.232	1.00375e-52	0.000768431	5.98574e-57	solute carrier family 25 member 29 [Source:HGNC Symbol;Acc:HGNC:20116]
AS Epithelium	ITPKC	0.00263033	0.325919	0.087	0.137	1	1.71334e-56	0.908346	0.634	0.155	5.74621e-52	0.00263033	3.42669e-56	inositol-trisphosphate 3-kinase C [Source:HGNC Symbol;Acc:HGNC:14897]
AS Epithelium	ARG2	2.51539e-07	0.525994	0.104	0.061	0.00843611	3.98746e-56	0.25722	0.443	0.071	1.33732e-51	2.51539e-07	7.97493e-56	arginase 2 [Source:HGNC Symbol;Acc:HGNC:664]
AS Epithelium	MT1E	3.89827e-31	0.893804	0.363	0.222	1.3074e-26	4.10692e-56	1.6972	0.924	0.326	1.37738e-51	3.89827e-31	8.21385e-56	metallothionein 1E [Source:HGNC Symbol;Acc:HGNC:7397]
AS Epithelium	BBC3	0.138054	0.580531	0.116	0.108	1	3.17711e-54	0.525059	0.519	0.104	1.06554e-49	0.138054	6.35423e-54	BCL2 binding component 3 [Source:HGNC Symbol;Acc:HGNC:17868]
AS Epithelium	TNFRSF12A	0.063904	0.561689	0.106	0.093	1	3.34768e-54	0.337065	0.504	0.095	1.12275e-49	0.063904	6.69537e-54	TNF receptor superfamily member 12A [Source:HGNC Symbol;Acc:HGNC:18152]
AS Epithelium	PODXL	0.000197484	0.513872	0.158	0.122	1	2.85081e-53	0.476807	0.71	0.182	9.56104e-49	0.000197484	5.70162e-53	podocalyxin like [Source:HGNC Symbol;Acc:HGNC:9171]
AS Epithelium	SLC9A3R1	0.0613834	0.254031	0.136	0.178	1	3.16926e-53	0.609294	0.679	0.167	1.06291e-48	0.0613834	6.33853e-53	SLC9A3 regulator 1 [Source:HGNC Symbol;Acc:HGNC:11075]
AS Epithelium	TMEM101	2.5728e-52	1.38537	0.436	0.25	8.62864e-48	1.06294e-35	0.970303	0.893	0.383	3.56488e-31	1.06294e-35	5.14559e-52	transmembrane protein 101 [Source:HGNC Symbol;Acc:HGNC:28653]
AS Epithelium	CRIP2	7.04768e-09	0.893892	0.303	0.262	0.000236365	3.49571e-52	0.972852	0.939	0.396	1.17239e-47	7.04768e-09	6.99141e-52	cysteine rich protein 2 [Source:HGNC Symbol;Acc:HGNC:2361]
AS Epithelium	KIF9	0.236326	0.465333	0.094	0.118	1	5.27791e-52	0.451585	0.649	0.153	1.7701e-47	0.236326	1.05558e-51	kinesin family member 9 [Source:HGNC Symbol;Acc:HGNC:16666]
AS Epithelium	SH3YL1	0.186614	0.483014	0.16	0.203	1	1.56701e-51	0.748442	0.885	0.282	5.25545e-47	0.186614	3.13403e-51	SH3 and SYLF domain containing 1 [Source:HGNC Symbol;Acc:HGNC:29546]
AS Epithelium	MT1M	6.79394e-06	0.496714	0.151	0.106	0.227855	5.49244e-51	1.19947	0.74	0.209	1.84205e-46	6.79394e-06	1.09849e-50	metallothionein 1M [Source:HGNC Symbol;Acc:HGNC:14296]
AS Epithelium	CD55	0.690555	0.563507	0.23	0.283	1	8.00173e-51	0.649399	0.817	0.244	2.68362e-46	0.690555	1.60035e-50	CD55 molecule (Cromer blood group) [Source:HGNC Symbol;Acc:HGNC:2665]
AS Epithelium	TSPO	5.77921e-09	0.288071	0.239	0.435	0.000193823	9.34059e-51	0.967219	0.962	0.456	3.13265e-46	5.77921e-09	1.86812e-50	translocator protein [Source:HGNC Symbol;Acc:HGNC:1158]
AS Epithelium	PCBD1	6.48486e-05	0.392546	0.146	0.241	1	9.80644e-51	0.725086	0.855	0.292	3.28889e-46	6.48486e-05	1.96129e-50	pterin-4 alpha-carbinolamine dehydratase 1 [Source:HGNC Symbol;Acc:HGNC:8646]
AS Epithelium	NRARP	8.90699e-07	0.609418	0.127	0.082	0.0298723	4.32045e-50	0.283889	0.42	0.073	1.44899e-45	8.90699e-07	8.6409e-50	NOTCH regulated ankyrin repeat protein [Source:HGNC Symbol;Acc:HGNC:33843]
AS Epithelium	CXCL8	1.84461e-49	0.260133	0.339	0.154	6.18647e-45	1.35728e-35	0.363524	0.45	0.108	4.55203e-31	1.35728e-35	3.68923e-49	C-X-C motif chemokine ligand 8 [Source:HGNC Symbol;Acc:HGNC:6025]
AS Epithelium	CD74	5.12975e-34	0.460345	0.448	0.291	1.72041e-29	2.76123e-49	1.33595	0.84	0.323	9.26061e-45	5.12975e-34	5.52246e-49	CD74 molecule [Source:HGNC Symbol;Acc:HGNC:1697]
AS Epithelium	C12orf75	0.0131354	0.304913	0.118	0.169	1	4.04148e-49	0.946201	0.725	0.214	1.35543e-44	0.0131354	8.08296e-49	chromosome 12 open reading frame 75 [Source:HGNC Symbol;Acc:HGNC:35164]
AS Epithelium	ANXA1	1.23919e-23	0.950985	0.482	0.417	4.156e-19	7.60281e-49	1.18747	0.969	0.456	2.54983e-44	1.23919e-23	1.52056e-48	annexin A1 [Source:HGNC Symbol;Acc:HGNC:533]
AS Epithelium	ARL4D	0.0225828	0.392763	0.11	0.155	1	2.06239e-48	0.594094	0.702	0.192	6.91686e-44	0.0225828	4.12479e-48	ADP ribosylation factor like GTPase 4D [Source:HGNC Symbol;Acc:HGNC:656]
AS Epithelium	LAMA5	0.0571994	0.596588	0.128	0.116	1	8.5614e-48	0.312184	0.595	0.135	2.87132e-43	0.0571994	1.71228e-47	laminin subunit alpha 5 [Source:HGNC Symbol;Acc:HGNC:6485]
AS Epithelium	SEC14L1	5.22364e-07	0.311298	0.167	0.293	0.017519	1.73048e-47	0.909201	0.885	0.352	5.8037e-43	5.22364e-07	3.46097e-47	SEC14 like lipid binding 1 [Source:HGNC Symbol;Acc:HGNC:10698]
AS Epithelium	RPL8	1.57948e-46	0.508151	0.957	0.946	5.29725e-42	1.75736e-08	0.328618	1	0.976	0.000589385	1.75736e-08	3.15896e-46	ribosomal protein L8 [Source:HGNC Symbol;Acc:HGNC:10368]
AS Epithelium	AIG1	7.63691e-06	0.398036	0.1	0.182	0.256127	2.37163e-46	0.546574	0.718	0.202	7.95396e-42	7.63691e-06	4.74325e-46	androgen induced 1 [Source:HGNC Symbol;Acc:HGNC:21607]
AS Epithelium	SH3GLB2	0.757438	0.733614	0.169	0.189	1	2.74262e-46	0.525212	0.809	0.244	9.1982e-42	0.757438	5.48524e-46	SH3 domain containing GRB2 like, endophilin B2 [Source:HGNC Symbol;Acc:HGNC:10834]
AS Epithelium	TST	0.010224	0.337036	0.088	0.13	1	1.24528e-45	0.505029	0.71	0.193	4.17641e-41	0.010224	2.49055e-45	thiosulfate sulfurtransferase [Source:HGNC Symbol;Acc:HGNC:12388]
AS Epithelium	C2CD4B	5.92903e-13	0.663273	0.16	0.088	1.98848e-08	1.91989e-45	0.666405	0.557	0.128	6.43891e-41	5.92903e-13	3.83977e-45	C2 calcium dependent domain containing 4B [Source:HGNC Symbol;Acc:HGNC:33628]
AS Epithelium	CYB5A	0.713508	0.427391	0.213	0.255	1	1.97812e-45	0.681153	0.908	0.365	6.63423e-41	0.713508	3.95625e-45	cytochrome b5 type A [Source:HGNC Symbol;Acc:HGNC:2570]
AS Epithelium	MGST2	0.600831	0.464238	0.124	0.144	1	3.60489e-45	0.4476	0.687	0.178	1.20901e-40	0.600831	7.20977e-45	microsomal glutathione S-transferase 2 [Source:HGNC Symbol;Acc:HGNC:7063]
AS Epithelium	PTPRK	0.00902031	0.304435	0.081	0.12	1	4.03482e-45	0.300418	0.611	0.144	1.3532e-40	0.00902031	8.06965e-45	protein tyrosine phosphatase receptor type K [Source:HGNC Symbol;Acc:HGNC:9674]
AS Epithelium	RASD1	2.68441e-44	1.13636	0.601	0.534	9.00299e-40	2.15827e-14	0.575566	0.939	0.62	7.23839e-10	2.15827e-14	5.36883e-44	ras related dexamethasone induced 1 [Source:HGNC Symbol;Acc:HGNC:15828]
AS Epithelium	MAFF	4.06492e-33	1.19683	0.515	0.461	1.36329e-28	3.51359e-44	0.885788	0.916	0.383	1.17839e-39	4.06492e-33	7.02717e-44	MAF bZIP transcription factor F [Source:HGNC Symbol;Acc:HGNC:6780]
AS Epithelium	DNAJA4	0.00189547	0.401246	0.104	0.163	1	3.54935e-44	0.489804	0.611	0.155	1.19038e-39	0.00189547	7.09869e-44	DnaJ heat shock protein family (Hsp40) member A4 [Source:HGNC Symbol;Acc:HGNC:14885]
AS Epithelium	HES4	1.61918e-10	1.11781	0.287	0.237	5.43039e-06	6.98576e-44	0.796792	0.733	0.243	2.34289e-39	1.61918e-10	1.39715e-43	hes family bHLH transcription factor 4 [Source:HGNC Symbol;Acc:HGNC:24149]
AS Epithelium	HS6ST1	0.000181	0.287986	0.082	0.141	1	1.61411e-43	0.565784	0.702	0.21	5.41339e-39	0.000181	3.22821e-43	heparan sulfate 6-O-sulfotransferase 1 [Source:HGNC Symbol;Acc:HGNC:5201]
AS Epithelium	TUBA1C	0.0905107	0.494747	0.167	0.226	1	6.85013e-43	0.709541	0.817	0.279	2.2974e-38	0.0905107	1.37003e-42	tubulin alpha 1c [Source:HGNC Symbol;Acc:HGNC:20768]
AS Epithelium	ID2	0.0149529	0.296861	0.51	0.637	1	1.80011e-42	1.01878	0.985	0.573	6.03722e-38	0.0149529	3.60023e-42	inhibitor of DNA binding 2 [Source:HGNC Symbol;Acc:HGNC:5361]
AS Epithelium	THSD4	0.187382	0.92029	0.184	0.194	1	3.47188e-42	1.63975	0.672	0.236	1.1644e-37	0.187382	6.94377e-42	thrombospondin type 1 domain containing 4 [Source:HGNC Symbol;Acc:HGNC:25835]
AS Epithelium	MT1X	0.239343	0.459435	0.233	0.252	1	4.67633e-42	0.994274	0.863	0.327	1.56835e-37	0.239343	9.35266e-42	metallothionein 1X [Source:HGNC Symbol;Acc:HGNC:7405]
AS Epithelium	COA3	9.66934e-09	0.409117	0.151	0.288	0.00032429	6.24722e-42	0.788057	0.931	0.416	2.09519e-37	9.66934e-09	1.24944e-41	cytochrome c oxidase assembly factor 3 [Source:HGNC Symbol;Acc:HGNC:24990]
AS Epithelium	CD2AP	1.48688e-09	0.278632	0.13	0.26	4.98669e-05	6.53066e-42	0.733524	0.794	0.282	2.19025e-37	1.48688e-09	1.30613e-41	CD2 associated protein [Source:HGNC Symbol;Acc:HGNC:14258]
AS Epithelium	KLF6	0.000330412	0.336628	0.579	0.721	1	1.99892e-41	1.10717	0.985	0.711	6.70397e-37	0.000330412	3.99784e-41	Kruppel like factor 6 [Source:HGNC Symbol;Acc:HGNC:2235]
AS Epithelium	SORD	0.00975907	0.256608	0.09	0.131	1	8.74828e-41	0.452339	0.809	0.26	2.934e-36	0.00975907	1.74966e-40	sorbitol dehydrogenase [Source:HGNC Symbol;Acc:HGNC:11184]
AS Epithelium	GIPC1	1.22004e-07	0.345591	0.107	0.209	0.00409176	1.37212e-40	0.537822	0.817	0.289	4.60182e-36	1.22004e-07	2.74424e-40	GIPC PDZ domain containing family member 1 [Source:HGNC Symbol;Acc:HGNC:1226]
AS Epithelium	BHLHE40	0.0016404	0.751163	0.312	0.328	1	4.7242e-40	0.540801	0.779	0.255	1.5844e-35	0.0016404	9.4484e-40	basic helix-loop-helix family member e40 [Source:HGNC Symbol;Acc:HGNC:1046]
AS Epithelium	RXFP1	0.509656	0.299122	0.118	0.136	1	5.5851e-40	0.521337	0.672	0.191	1.87313e-35	0.509656	1.11702e-39	relaxin family peptide receptor 1 [Source:HGNC Symbol;Acc:HGNC:19718]
AS Epithelium	AGPAT2	2.45835e-05	0.252508	0.088	0.157	0.824481	6.115e-40	0.425154	0.687	0.201	2.05085e-35	2.45835e-05	1.223e-39	1-acylglycerol-3-phosphate O-acyltransferase 2 [Source:HGNC Symbol;Acc:HGNC:325]
AS Epithelium	CDKN1A	0.087459	0.786012	0.306	0.359	1	1.22023e-39	0.658214	0.786	0.282	4.09242e-35	0.087459	2.44047e-39	cyclin dependent kinase inhibitor 1A [Source:HGNC Symbol;Acc:HGNC:1784]
AS Epithelium	PPP1R16A	0.1207	0.426636	0.096	0.125	1	1.70477e-39	0.489744	0.626	0.174	5.71745e-35	0.1207	3.40954e-39	protein phosphatase 1 regulatory subunit 16A [Source:HGNC Symbol;Acc:HGNC:14941]
AS Epithelium	CYBA	0.00595639	0.298908	0.36	0.545	1	2.6914e-39	0.907061	0.977	0.631	9.02643e-35	0.00595639	5.38281e-39	cytochrome b-245 alpha chain [Source:HGNC Symbol;Acc:HGNC:2577]
AS Epithelium	MT1G	2.99253e-39	0.46256	0.372	0.206	1.00363e-34	1.54437e-34	1.36162	0.939	0.476	5.17951e-30	1.54437e-34	5.98505e-39	metallothionein 1G [Source:HGNC Symbol;Acc:HGNC:7399]
AS Epithelium	SGK1	0.00152117	0.538745	0.278	0.263	1	7.11595e-39	0.733775	0.878	0.318	2.38655e-34	0.00152117	1.42319e-38	serum/glucocorticoid regulated kinase 1 [Source:HGNC Symbol;Acc:HGNC:10810]
AS Epithelium	HEBP2	1.76141e-12	0.346663	0.216	0.435	5.90741e-08	2.67956e-38	0.868475	0.939	0.521	8.98672e-34	1.76141e-12	5.35913e-38	heme binding protein 2 [Source:HGNC Symbol;Acc:HGNC:15716]
AS Epithelium	HMGCR	0.852068	0.636728	0.151	0.167	1	3.63656e-38	0.703749	0.733	0.239	1.21963e-33	0.852068	7.27312e-38	3-hydroxy-3-methylglutaryl-CoA reductase [Source:HGNC Symbol;Acc:HGNC:5006]
AS Epithelium	TUBB4B	7.37888e-09	0.714201	0.537	0.672	0.000247473	4.17781e-38	1.22531	1	0.709	1.40115e-33	7.37888e-09	8.35561e-38	tubulin beta 4B class IVb [Source:HGNC Symbol;Acc:HGNC:20771]
AS Epithelium	UBALD2	7.98586e-05	0.422065	0.176	0.289	1	4.87343e-38	0.614361	0.817	0.296	1.63445e-33	7.98586e-05	9.74687e-38	UBA like domain containing 2 [Source:HGNC Symbol;Acc:HGNC:28438]
AS Epithelium	PLCB1	0.190872	0.275133	0.1	0.124	1	5.38817e-38	0.335071	0.626	0.165	1.80708e-33	0.190872	1.07763e-37	phospholipase C beta 1 [Source:HGNC Symbol;Acc:HGNC:15917]
AS Epithelium	AC015912.3	5.41702e-25	1.12049	0.21	0.106	1.81676e-20	8.63472e-38	0.339134	0.435	0.095	2.89591e-33	5.41702e-25	1.72694e-37	novel transcript
AS Epithelium	PSENEN	5.08142e-07	0.331973	0.103	0.197	0.0170421	9.82808e-38	0.49376	0.794	0.259	3.29614e-33	5.08142e-07	1.96562e-37	presenilin enhancer, gamma-secretase subunit [Source:HGNC Symbol;Acc:HGNC:30100]
AS Epithelium	NPDC1	0.876688	0.617659	0.206	0.24	1	1.94588e-37	0.800182	0.847	0.363	6.52608e-33	0.876688	3.89175e-37	neural proliferation, differentiation and control 1 [Source:HGNC Symbol;Acc:HGNC:7899]
AS Epithelium	TOB1	1.47417e-06	0.375435	0.199	0.339	0.0494407	2.46015e-37	0.717597	0.855	0.334	8.25086e-33	1.47417e-06	4.92031e-37	transducer of ERBB2, 1 [Source:HGNC Symbol;Acc:HGNC:11979]
AS Epithelium	TNFRSF10B	0.728376	0.507617	0.101	0.115	1	6.84636e-37	0.254441	0.496	0.118	2.29613e-32	0.728376	1.36927e-36	TNF receptor superfamily member 10b [Source:HGNC Symbol;Acc:HGNC:11905]
AS Epithelium	ATP5IF1	1.29305e-05	0.444156	0.372	0.666	0.433664	1.38541e-36	0.888317	0.985	0.763	4.64639e-32	1.29305e-05	2.77082e-36	ATP synthase inhibitory factor subunit 1 [Source:HGNC Symbol;Acc:HGNC:871]
AS Epithelium	ADM	0.715575	0.523514	0.134	0.155	1	1.63867e-36	0.295443	0.473	0.111	5.49577e-32	0.715575	3.27734e-36	adrenomedullin [Source:HGNC Symbol;Acc:HGNC:259]
AS Epithelium	CD47	0.00120508	0.362893	0.134	0.205	1	1.74833e-36	0.690262	0.664	0.218	5.86353e-32	0.00120508	3.49665e-36	CD47 molecule [Source:HGNC Symbol;Acc:HGNC:1682]
AS Epithelium	GGCT	1.74822e-06	0.316099	0.11	0.2	0.0586319	1.91332e-36	0.538785	0.771	0.264	6.41688e-32	1.74822e-06	3.82663e-36	gamma-glutamylcyclotransferase [Source:HGNC Symbol;Acc:HGNC:21705]
AS Epithelium	ECHS1	3.79614e-07	0.411958	0.224	0.389	0.0127315	5.0643e-36	0.938674	0.939	0.529	1.69846e-31	3.79614e-07	1.01286e-35	enoyl-CoA hydratase, short chain 1 [Source:HGNC Symbol;Acc:HGNC:3151]
AS Epithelium	HMGB3	0.004751	0.281603	0.084	0.128	1	5.21473e-36	0.382863	0.649	0.191	1.74891e-31	0.004751	1.04295e-35	high mobility group box 3 [Source:HGNC Symbol;Acc:HGNC:5004]
AS Epithelium	ANXA4	0.396174	0.694159	0.219	0.282	1	5.32942e-36	0.948687	0.817	0.341	1.78738e-31	0.396174	1.06588e-35	annexin A4 [Source:HGNC Symbol;Acc:HGNC:542]
AS Epithelium	WDR77	0.00430586	0.311581	0.072	0.113	1	7.49476e-36	0.470527	0.58	0.166	2.51359e-31	0.00430586	1.49895e-35	WD repeat domain 77 [Source:HGNC Symbol;Acc:HGNC:29652]
AS Epithelium	PTPRM	0.01074	0.297307	0.081	0.12	1	9.35588e-36	0.275756	0.534	0.135	3.13777e-31	0.01074	1.87118e-35	protein tyrosine phosphatase receptor type M [Source:HGNC Symbol;Acc:HGNC:9675]
AS Epithelium	ERRFI1	0.00219036	0.792451	0.249	0.244	1	1.39232e-35	0.585167	0.794	0.283	4.66956e-31	0.00219036	2.78464e-35	ERBB receptor feedback inhibitor 1 [Source:HGNC Symbol;Acc:HGNC:18185]
AS Epithelium	UBE2D2	0.00855495	0.58966	0.321	0.51	1	4.22148e-35	1.04567	0.962	0.575	1.4158e-30	0.00855495	8.44296e-35	ubiquitin conjugating enzyme E2 D2 [Source:HGNC Symbol;Acc:HGNC:12475]
AS Epithelium	HSPA8	4.5878e-35	0.746178	0.743	0.851	1.53866e-30	2.37228e-13	0.404947	0.992	0.859	7.95616e-09	2.37228e-13	9.17561e-35	heat shock protein family A (Hsp70) member 8 [Source:HGNC Symbol;Acc:HGNC:5241]
AS Epithelium	AGRN	0.000496043	0.286578	0.084	0.14	1	2.40163e-34	0.529984	0.656	0.219	8.05459e-30	0.000496043	4.80326e-34	agrin [Source:HGNC Symbol;Acc:HGNC:329]
AS Epithelium	S100A13	2.41168e-34	1.02808	0.604	0.594	8.08828e-30	9.78052e-17	0.65983	0.947	0.737	3.28019e-12	9.78052e-17	4.82335e-34	S100 calcium binding protein A13 [Source:HGNC Symbol;Acc:HGNC:10490]
AS Epithelium	ELP3	0.000459644	0.28299	0.119	0.188	1	2.48836e-34	0.549336	0.802	0.289	8.34545e-30	0.000459644	4.97671e-34	elongator acetyltransferase complex subunit 3 [Source:HGNC Symbol;Acc:HGNC:20696]
AS Epithelium	CCND1	0.109201	0.503109	0.234	0.321	1	2.51442e-34	1.32822	0.87	0.463	8.43287e-30	0.109201	5.02884e-34	cyclin D1 [Source:HGNC Symbol;Acc:HGNC:1582]
AS Epithelium	SLC26A2	0.552604	0.470388	0.204	0.226	1	2.94472e-34	0.901922	0.847	0.375	9.87602e-30	0.552604	5.88945e-34	solute carrier family 26 member 2 [Source:HGNC Symbol;Acc:HGNC:10994]
AS Epithelium	DNAJC15	2.15819e-06	0.419067	0.227	0.387	0.0723813	5.6781e-34	0.758926	0.969	0.481	1.90432e-29	2.15819e-06	1.13562e-33	DnaJ heat shock protein family (Hsp40) member C15 [Source:HGNC Symbol;Acc:HGNC:20325]
AS Epithelium	HMGN3	0.586518	0.762602	0.337	0.491	1	6.11082e-34	0.828204	0.969	0.59	2.04945e-29	0.586518	1.22216e-33	high mobility group nucleosomal binding domain 3 [Source:HGNC Symbol;Acc:HGNC:12312]
AS Epithelium	TPI1	0.0396117	0.616698	0.478	0.689	1	1.25746e-33	0.785834	0.985	0.779	4.21726e-29	0.0396117	2.51491e-33	triosephosphate isomerase 1 [Source:HGNC Symbol;Acc:HGNC:12009]
AS Epithelium	ARL4A	3.19434e-07	0.258355	0.137	0.247	0.0107132	1.60377e-33	0.446758	0.763	0.266	5.37871e-29	3.19434e-07	3.20753e-33	ADP ribosylation factor like GTPase 4A [Source:HGNC Symbol;Acc:HGNC:695]
AS Epithelium	DDIT3	3.5128e-06	1.06791	0.313	0.309	0.117812	2.09277e-33	0.6463	0.763	0.295	7.01874e-29	3.5128e-06	4.18554e-33	DNA damage inducible transcript 3 [Source:HGNC Symbol;Acc:HGNC:2726]
AS Epithelium	TNFAIP2	0.474656	0.789203	0.273	0.335	1	2.30249e-33	1.15904	0.771	0.353	7.72208e-29	0.474656	4.60497e-33	TNF alpha induced protein 2 [Source:HGNC Symbol;Acc:HGNC:11895]
AS Epithelium	NR2F6	1.30199e-09	0.301775	0.104	0.221	4.36662e-05	3.04439e-33	0.59062	0.802	0.325	1.02103e-28	1.30199e-09	6.08878e-33	nuclear receptor subfamily 2 group F member 6 [Source:HGNC Symbol;Acc:HGNC:7977]
AS Epithelium	GADD45A	6.15617e-05	0.910384	0.334	0.353	1	4.79265e-33	0.636369	0.824	0.336	1.60736e-28	6.15617e-05	9.5853e-33	growth arrest and DNA damage inducible alpha [Source:HGNC Symbol;Acc:HGNC:4095]
AS Epithelium	CYSTM1	0.387865	0.72468	0.194	0.25	1	9.35316e-33	0.500888	0.809	0.319	3.13686e-28	0.387865	1.87063e-32	cysteine rich transmembrane module containing 1 [Source:HGNC Symbol;Acc:HGNC:30239]
AS Epithelium	C1orf122	8.11522e-09	0.433426	0.161	0.303	0.000272168	9.01193e-32	0.953381	0.878	0.442	3.02242e-27	8.11522e-09	1.80239e-31	chromosome 1 open reading frame 122 [Source:HGNC Symbol;Acc:HGNC:24789]
AS Epithelium	AFDN	0.0418766	0.501287	0.184	0.255	1	1.23646e-31	0.534644	0.87	0.362	4.14684e-27	0.0418766	2.47292e-31	afadin, adherens junction formation factor [Source:HGNC Symbol;Acc:HGNC:7137]
AS Epithelium	PPP1R15A	2.32381e-31	0.710698	0.725	0.815	7.7936e-27	1.21376e-21	0.646508	0.985	0.756	4.07071e-17	1.21376e-21	4.64762e-31	protein phosphatase 1 regulatory subunit 15A [Source:HGNC Symbol;Acc:HGNC:14375]
AS Epithelium	ELOB	3.87572e-31	0.816437	0.682	0.782	1.29984e-26	1.35459e-09	0.350083	1	0.879	4.54301e-05	1.35459e-09	7.75144e-31	elongin B [Source:HGNC Symbol;Acc:HGNC:11619]
AS Epithelium	SEC11C	6.52392e-06	0.299126	0.11	0.196	0.218799	1.39895e-30	0.373324	0.702	0.236	4.69179e-26	6.52392e-06	2.79789e-30	SEC11 homolog C, signal peptidase complex subunit [Source:HGNC Symbol;Acc:HGNC:23400]
AS Epithelium	MORN2	0.000124653	0.398783	0.109	0.181	1	2.16695e-30	0.60453	0.733	0.259	7.26751e-26	0.000124653	4.33389e-30	MORN repeat containing 2 [Source:HGNC Symbol;Acc:HGNC:30166]
AS Epithelium	TP53I3	0.000169411	0.495332	0.172	0.275	1	2.23697e-30	0.791798	0.794	0.362	7.50234e-26	0.000169411	4.47394e-30	tumor protein p53 inducible protein 3 [Source:HGNC Symbol;Acc:HGNC:19373]
AS Epithelium	ITPR3	0.0053631	0.276065	0.067	0.106	1	3.61702e-30	0.282606	0.534	0.151	1.21308e-25	0.0053631	7.23404e-30	inositol 1,4,5-trisphosphate receptor type 3 [Source:HGNC Symbol;Acc:HGNC:6182]
AS Epithelium	PNPLA2	0.0617401	0.538252	0.17	0.232	1	4.06379e-30	0.377734	0.756	0.267	1.36291e-25	0.0617401	8.12758e-30	patatin like phospholipase domain containing 2 [Source:HGNC Symbol;Acc:HGNC:30802]
AS Epithelium	NDUFC2	1.7105e-07	0.511113	0.254	0.453	0.00573668	5.55677e-30	0.78502	0.954	0.61	1.86363e-25	1.7105e-07	1.11135e-29	NADH:ubiquinone oxidoreductase subunit C2 [Source:HGNC Symbol;Acc:HGNC:7706]
AS Epithelium	NCOA7	0.0825148	0.573903	0.203	0.276	1	7.80602e-30	0.474149	0.718	0.253	2.61798e-25	0.0825148	1.5612e-29	nuclear receptor coactivator 7 [Source:HGNC Symbol;Acc:HGNC:21081]
AS Epithelium	UQCR10	4.6395e-14	0.329106	0.276	0.566	1.55599e-09	1.97846e-29	0.76956	0.962	0.681	6.63535e-25	4.6395e-14	3.95691e-29	ubiquinol-cytochrome c reductase, complex III subunit X [Source:HGNC Symbol;Acc:HGNC:30863]
AS Epithelium	HINT1	2.89903e-06	0.593306	0.533	0.717	0.0972278	1.24386e-28	0.774035	0.985	0.79	4.17167e-24	2.89903e-06	2.48773e-28	histidine triad nucleotide binding protein 1 [Source:HGNC Symbol;Acc:HGNC:4912]
AS Epithelium	NMI	0.000392823	0.280159	0.09	0.147	1	1.47476e-28	0.270088	0.511	0.147	4.94606e-24	0.000392823	2.94953e-28	N-myc and STAT interactor [Source:HGNC Symbol;Acc:HGNC:7854]
AS Epithelium	SLC25A25	8.24685e-12	0.291602	0.124	0.269	2.76583e-07	2.31129e-28	0.450078	0.74	0.274	7.7516e-24	8.24685e-12	4.62258e-28	solute carrier family 25 member 25 [Source:HGNC Symbol;Acc:HGNC:20663]
AS Epithelium	CDK2AP2	0.310716	0.642604	0.199	0.258	1	2.61422e-28	0.397982	0.74	0.275	8.76758e-24	0.310716	5.22844e-28	cyclin dependent kinase 2 associated protein 2 [Source:HGNC Symbol;Acc:HGNC:30833]
AS Epithelium	FAIM	0.000259508	0.414536	0.106	0.174	1	3.65496e-28	0.344051	0.649	0.219	1.2258e-23	0.000259508	7.30992e-28	Fas apoptotic inhibitory molecule [Source:HGNC Symbol;Acc:HGNC:18703]
AS Epithelium	MRPL14	3.23628e-11	0.349632	0.133	0.278	1.08538e-06	4.98311e-28	0.539455	0.802	0.356	1.67123e-23	3.23628e-11	9.96621e-28	mitochondrial ribosomal protein L14 [Source:HGNC Symbol;Acc:HGNC:14279]
AS Epithelium	ATG101	1.08302e-09	0.272988	0.097	0.209	3.63224e-05	4.99474e-28	0.292754	0.687	0.229	1.67514e-23	1.08302e-09	9.98948e-28	autophagy related 101 [Source:HGNC Symbol;Acc:HGNC:25679]
AS Epithelium	CSRNP1	0.000184836	0.541983	0.222	0.356	1	6.10827e-28	0.493889	0.725	0.289	2.04859e-23	0.000184836	1.22165e-27	cysteine and serine rich nuclear protein 1 [Source:HGNC Symbol;Acc:HGNC:14300]
AS Epithelium	CIB1	1.7741e-11	0.336458	0.224	0.434	5.94999e-07	5.14309e-27	0.781629	0.931	0.508	1.72489e-22	1.7741e-11	1.02862e-26	calcium and integrin binding 1 [Source:HGNC Symbol;Acc:HGNC:16920]
AS Epithelium	GTF3C6	9.17346e-13	0.37911	0.164	0.344	3.07659e-08	5.55256e-27	0.561204	0.885	0.441	1.86222e-22	9.17346e-13	1.11051e-26	general transcription factor IIIC subunit 6 [Source:HGNC Symbol;Acc:HGNC:20872]
AS Epithelium	TUBB2A	0.0198054	0.505998	0.118	0.167	1	6.09786e-27	0.31997	0.573	0.18	2.0451e-22	0.0198054	1.21957e-26	tubulin beta 2A class IIa [Source:HGNC Symbol;Acc:HGNC:12412]
AS Epithelium	VWA1	0.000445236	0.353464	0.094	0.154	1	1.96366e-26	0.260927	0.588	0.19	6.58574e-22	0.000445236	3.92733e-26	von Willebrand factor A domain containing 1 [Source:HGNC Symbol;Acc:HGNC:30910]
AS Epithelium	TCIM	2.32673e-26	1.20673	0.339	0.223	7.8034e-22	2.1375e-19	0.45127	0.664	0.285	7.16874e-15	2.1375e-19	4.65347e-26	transcriptional and immune response regulator [Source:HGNC Symbol;Acc:HGNC:1357]
AS Epithelium	PHB	1.71599e-10	0.349623	0.191	0.372	5.7551e-06	6.96245e-26	0.619558	0.939	0.495	2.33507e-21	1.71599e-10	1.39249e-25	prohibitin [Source:HGNC Symbol;Acc:HGNC:8912]
AS Epithelium	PRDX5	0.307255	0.757752	0.394	0.558	1	8.68325e-26	0.93047	0.947	0.667	2.91219e-21	0.307255	1.73665e-25	peroxiredoxin 5 [Source:HGNC Symbol;Acc:HGNC:9355]
AS Epithelium	C4orf48	2.39526e-10	0.398168	0.166	0.33	8.03322e-06	1.01595e-25	0.630809	0.885	0.423	3.4073e-21	2.39526e-10	2.03191e-25	chromosome 4 open reading frame 48 [Source:HGNC Symbol;Acc:HGNC:34437]
AS Epithelium	SLC25A39	2.37813e-07	0.305495	0.104	0.2	0.00797576	1.166e-25	0.359371	0.71	0.269	3.91052e-21	2.37813e-07	2.33199e-25	solute carrier family 25 member 39 [Source:HGNC Symbol;Acc:HGNC:24279]
AS Epithelium	DYNLL1	1.29973e-25	0.761766	0.672	0.807	4.35905e-21	9.27913e-12	0.428364	0.977	0.862	3.11203e-07	9.27913e-12	2.59947e-25	dynein light chain LC8-type 1 [Source:HGNC Symbol;Acc:HGNC:15476]
AS Epithelium	AQP3	0.0126565	0.563472	0.1	0.08	1	3.32008e-25	0.296462	0.351	0.088	1.11349e-20	0.0126565	6.64016e-25	aquaporin 3 (Gill blood group) [Source:HGNC Symbol;Acc:HGNC:636]
AS Epithelium	XBP1	0.000212127	0.501949	0.328	0.543	1	3.60358e-25	0.780456	0.939	0.621	1.20857e-20	0.000212127	7.20716e-25	X-box binding protein 1 [Source:HGNC Symbol;Acc:HGNC:12801]
AS Epithelium	CSTB	0.579428	0.692353	0.41	0.611	1	3.68778e-25	0.67352	0.939	0.675	1.23681e-20	0.579428	7.37557e-25	cystatin B [Source:HGNC Symbol;Acc:HGNC:2482]
AS Epithelium	CENPX	9.10785e-09	0.28437	0.093	0.195	0.000305459	4.52661e-25	0.444523	0.664	0.265	1.51813e-20	9.10785e-09	9.05321e-25	centromere protein X [Source:HGNC Symbol;Acc:HGNC:11422]
AS Epithelium	COX7A2	0.644429	0.54969	0.431	0.642	1	5.56902e-25	0.63546	0.992	0.744	1.86774e-20	0.644429	1.1138e-24	cytochrome c oxidase subunit 7A2 [Source:HGNC Symbol;Acc:HGNC:2288]
AS Epithelium	CKS2	1.09294e-14	1.07887	0.266	0.189	3.66549e-10	5.60013e-25	0.437011	0.565	0.195	1.87817e-20	1.09294e-14	1.12003e-24	CDC28 protein kinase regulatory subunit 2 [Source:HGNC Symbol;Acc:HGNC:2000]
AS Epithelium	DUSP8	3.17132e-05	0.319608	0.09	0.16	1	6.01302e-25	0.261876	0.504	0.157	2.01665e-20	3.17132e-05	1.2026e-24	dual specificity phosphatase 8 [Source:HGNC Symbol;Acc:HGNC:3074]
AS Epithelium	ANAPC4	0.153059	0.496241	0.148	0.191	1	1.83672e-24	0.343059	0.679	0.251	6.15998e-20	0.153059	3.67343e-24	anaphase promoting complex subunit 4 [Source:HGNC Symbol;Acc:HGNC:19990]
AS Epithelium	COX5A	2.09344e-07	0.565522	0.24	0.435	0.00702099	2.06648e-24	0.670559	0.878	0.533	6.93055e-20	2.09344e-07	4.13295e-24	cytochrome c oxidase subunit 5A [Source:HGNC Symbol;Acc:HGNC:2267]
AS Epithelium	TIMM17B	2.02384e-07	0.269189	0.087	0.174	0.00678754	2.28053e-24	0.306448	0.664	0.242	7.64844e-20	2.02384e-07	4.56106e-24	translocase of inner mitochondrial membrane 17B [Source:HGNC Symbol;Acc:HGNC:17310]
AS Epithelium	CRIP1	9.57142e-08	0.577264	0.421	0.426	0.00321006	2.72254e-24	0.533941	0.908	0.482	9.13084e-20	9.57142e-08	5.44507e-24	cysteine rich protein 1 [Source:HGNC Symbol;Acc:HGNC:2360]
AS Epithelium	PIM3	0.212805	0.814092	0.264	0.308	1	3.81366e-24	0.462395	0.748	0.32	1.27902e-19	0.212805	7.62732e-24	Pim-3 proto-oncogene, serine/threonine kinase [Source:HGNC Symbol;Acc:HGNC:19310]
AS Epithelium	PFKL	4.8794e-11	0.250078	0.112	0.243	1.63645e-06	3.83726e-24	0.457884	0.779	0.339	1.28694e-19	4.8794e-11	7.67452e-24	phosphofructokinase, liver type [Source:HGNC Symbol;Acc:HGNC:8876]
AS Epithelium	PTGR1	5.77998e-07	0.329067	0.131	0.242	0.0193849	3.89216e-24	0.440089	0.756	0.308	1.30535e-19	5.77998e-07	7.78433e-24	prostaglandin reductase 1 [Source:HGNC Symbol;Acc:HGNC:18429]
AS Epithelium	TMED3	2.03511e-09	0.351774	0.125	0.252	6.82536e-05	7.76674e-24	0.454542	0.794	0.343	2.60481e-19	2.03511e-09	1.55335e-23	transmembrane p24 trafficking protein 3 [Source:HGNC Symbol;Acc:HGNC:28889]
AS Epithelium	UQCRQ	5.02162e-06	0.864846	0.482	0.631	0.168415	7.90006e-24	0.602107	0.977	0.778	2.64952e-19	5.02162e-06	1.58001e-23	ubiquinol-cytochrome c reductase complex III subunit VII [Source:HGNC Symbol;Acc:HGNC:29594]
AS Epithelium	MPC2	1.01385e-12	0.301422	0.131	0.286	3.40024e-08	2.85963e-23	0.420518	0.756	0.334	9.59064e-19	1.01385e-12	5.71927e-23	mitochondrial pyruvate carrier 2 [Source:HGNC Symbol;Acc:HGNC:24515]
AS Epithelium	ICAM1	0.00703931	0.345127	0.16	0.232	1	4.36478e-23	0.354312	0.504	0.163	1.46386e-18	0.00703931	8.72957e-23	intercellular adhesion molecule 1 [Source:HGNC Symbol;Acc:HGNC:5344]
AS Epithelium	TGIF1	0.00278132	0.451314	0.14	0.212	1	4.8866e-23	0.360747	0.656	0.251	1.63887e-18	0.00278132	9.77321e-23	TGFB induced factor homeobox 1 [Source:HGNC Symbol;Acc:HGNC:11776]
AS Epithelium	CARHSP1	5.40609e-16	0.259786	0.134	0.313	1.81309e-11	5.33589e-23	0.476245	0.71	0.309	1.78955e-18	5.40609e-16	1.06718e-22	calcium regulated heat stable protein 1 [Source:HGNC Symbol;Acc:HGNC:17150]
AS Epithelium	LDHA	1.1288e-22	1.01578	0.557	0.62	3.78577e-18	2.79073e-21	0.533222	0.962	0.639	9.35956e-17	2.79073e-21	2.2576e-22	lactate dehydrogenase A [Source:HGNC Symbol;Acc:HGNC:6535]
AS Epithelium	PTP4A1	5.12123e-10	0.351164	0.197	0.373	1.71756e-05	1.22423e-22	0.371223	0.824	0.371	4.10581e-18	5.12123e-10	2.44845e-22	protein tyrosine phosphatase 4A1 [Source:HGNC Symbol;Acc:HGNC:9634]
AS Epithelium	UFC1	3.57672e-14	0.366369	0.227	0.466	1.19956e-09	1.423e-22	0.607997	0.954	0.51	4.77246e-18	3.57672e-14	2.846e-22	ubiquitin-fold modifier conjugating enzyme 1 [Source:HGNC Symbol;Acc:HGNC:26941]
AS Epithelium	FKBP4	6.46011e-11	0.348637	0.128	0.267	2.16659e-06	1.50694e-22	0.427468	0.802	0.348	5.05397e-18	6.46011e-11	3.01387e-22	FKBP prolyl isomerase 4 [Source:HGNC Symbol;Acc:HGNC:3720]
AS Epithelium	NDUFS8	1.59156e-07	0.485104	0.199	0.355	0.00533778	2.21617e-22	0.540446	0.855	0.456	7.43259e-18	1.59156e-07	4.43234e-22	NADH:ubiquinone oxidoreductase core subunit S8 [Source:HGNC Symbol;Acc:HGNC:7715]
AS Epithelium	EGR3	1.38354e-07	0.263831	0.175	0.307	0.00464011	3.74256e-22	0.30623	0.695	0.263	1.25518e-17	1.38354e-07	7.48513e-22	early growth response 3 [Source:HGNC Symbol;Acc:HGNC:3240]
AS Epithelium	ATP6V1G1	0.061342	0.43126	0.407	0.647	1	3.85074e-22	0.808967	0.977	0.729	1.29146e-17	0.061342	7.70148e-22	ATPase H+ transporting V1 subunit G1 [Source:HGNC Symbol;Acc:HGNC:864]
AS Epithelium	HERPUD1	0.708212	0.57941	0.388	0.559	1	4.08835e-22	0.804602	0.947	0.587	1.37115e-17	0.708212	8.1767e-22	homocysteine inducible ER protein with ubiquitin like domain 1 [Source:HGNC Symbol;Acc:HGNC:13744]
AS Epithelium	COX17	0.00243308	0.5251	0.231	0.354	1	6.2442e-22	0.527515	0.832	0.413	2.09418e-17	0.00243308	1.24884e-21	cytochrome c oxidase copper chaperone COX17 [Source:HGNC Symbol;Acc:HGNC:2264]
AS Epithelium	SMIM19	1.46428e-09	0.320044	0.104	0.221	4.9109e-05	6.58484e-22	0.29296	0.687	0.262	2.20842e-17	1.46428e-09	1.31697e-21	small integral membrane protein 19 [Source:HGNC Symbol;Acc:HGNC:25166]
AS Epithelium	FLOT1	5.41411e-12	0.360767	0.17	0.352	1.81578e-07	7.33714e-22	0.388308	0.824	0.386	2.46073e-17	5.41411e-12	1.46743e-21	flotillin 1 [Source:HGNC Symbol;Acc:HGNC:3757]
AS Epithelium	TXNDC17	1.86173e-05	0.525909	0.19	0.319	0.624385	7.72248e-22	0.447165	0.832	0.42	2.58997e-17	1.86173e-05	1.5445e-21	thioredoxin domain containing 17 [Source:HGNC Symbol;Acc:HGNC:28218]
AS Epithelium	ENO1	0.0411138	0.49663	0.376	0.601	1	1.13263e-21	0.674957	0.939	0.699	3.79863e-17	0.0411138	2.26527e-21	enolase 1 [Source:HGNC Symbol;Acc:HGNC:3350]
AS Epithelium	ID4	2.3617e-10	0.79151	0.481	0.508	7.92068e-06	1.40674e-21	0.696683	0.916	0.561	4.71793e-17	2.3617e-10	2.81348e-21	inhibitor of DNA binding 4, HLH protein [Source:HGNC Symbol;Acc:HGNC:5363]
AS Epithelium	IMP3	1.53878e-14	0.252321	0.121	0.28	5.16077e-10	1.67989e-21	0.429472	0.786	0.351	5.63401e-17	1.53878e-14	3.35978e-21	IMP U3 small nucleolar ribonucleoprotein 3 [Source:HGNC Symbol;Acc:HGNC:14497]
AS Epithelium	ATP5PD	3.93708e-21	0.268386	0.239	0.545	1.32042e-16	3.29201e-10	0.318881	0.885	0.621	1.10407e-05	3.29201e-10	7.87415e-21	ATP synthase peripheral stalk subunit d [Source:HGNC Symbol;Acc:HGNC:845]
AS Epithelium	HSPA5	0.0401673	0.286388	0.451	0.735	1	6.18584e-21	0.639801	0.977	0.76	2.07461e-16	0.0401673	1.23717e-20	heat shock protein family A (Hsp70) member 5 [Source:HGNC Symbol;Acc:HGNC:5238]
AS Epithelium	TAGLN2	0.00491562	0.808028	0.407	0.519	1	7.72747e-21	0.513431	0.908	0.583	2.59164e-16	0.00491562	1.54549e-20	transgelin 2 [Source:HGNC Symbol;Acc:HGNC:11554]
AS Epithelium	SRP14	0.00237633	0.264334	0.648	0.877	1	1.0465e-20	0.538785	1	0.926	3.50976e-16	0.00237633	2.093e-20	signal recognition particle 14 [Source:HGNC Symbol;Acc:HGNC:11299]
AS Epithelium	FAM136A	3.27701e-06	0.329087	0.104	0.193	0.109904	1.08311e-20	0.257474	0.626	0.239	3.63253e-16	3.27701e-06	2.16622e-20	family with sequence similarity 136 member A [Source:HGNC Symbol;Acc:HGNC:25911]
AS Epithelium	ECI1	1.41067e-09	0.355285	0.154	0.298	4.7311e-05	1.43087e-20	0.457019	0.84	0.418	4.79884e-16	1.41067e-09	2.86173e-20	enoyl-CoA delta isomerase 1 [Source:HGNC Symbol;Acc:HGNC:2703]
AS Epithelium	COX6A1	0.019514	0.59611	0.373	0.612	1	1.48704e-20	0.549367	0.969	0.72	4.98724e-16	0.019514	2.97408e-20	cytochrome c oxidase subunit 6A1 [Source:HGNC Symbol;Acc:HGNC:2277]
AS Epithelium	PMM1	4.25584e-06	0.365796	0.13	0.229	0.142732	1.62983e-20	0.450516	0.695	0.292	5.46613e-16	4.25584e-06	3.25967e-20	phosphomannomutase 1 [Source:HGNC Symbol;Acc:HGNC:9114]
AS Epithelium	IFIT3	0.0918981	0.421882	0.104	0.139	1	1.72556e-20	0.25293	0.489	0.161	5.78719e-16	0.0918981	3.45113e-20	interferon induced protein with tetratricopeptide repeats 3 [Source:HGNC Symbol;Acc:HGNC:5411]
AS Epithelium	FAM96B	2.08979e-20	0.332688	0.167	0.402	7.00875e-16	2.09319e-18	0.417402	0.847	0.473	7.02016e-14	2.09319e-18	4.17959e-20
AS Epithelium	FDPS	9.01313e-12	0.354387	0.137	0.293	3.02282e-07	2.17262e-20	0.497597	0.748	0.366	7.28655e-16	9.01313e-12	4.34525e-20	farnesyl diphosphate synthase [Source:HGNC Symbol;Acc:HGNC:3631]
AS Epithelium	CHMP2A	4.05688e-14	0.301648	0.228	0.469	1.3606e-09	2.68854e-20	0.506984	0.939	0.568	9.01682e-16	4.05688e-14	5.37708e-20	charged multivesicular body protein 2A [Source:HGNC Symbol;Acc:HGNC:30216]
AS Epithelium	MIF	7.60884e-05	0.668005	0.478	0.621	1	5.75492e-20	0.585488	0.893	0.685	1.93009e-15	7.60884e-05	1.15098e-19	macrophage migration inhibitory factor [Source:HGNC Symbol;Acc:HGNC:7097]
AS Epithelium	JPT1	6.24158e-08	0.397132	0.163	0.302	0.0020933	7.38075e-20	0.415919	0.733	0.335	2.47535e-15	6.24158e-08	1.47615e-19	Jupiter microtubule associated homolog 1 [Source:HGNC Symbol;Acc:HGNC:14569]
AS Epithelium	COPE	3.21091e-10	0.370878	0.275	0.521	1.07687e-05	9.05901e-20	0.567305	0.969	0.618	3.03821e-15	3.21091e-10	1.8118e-19	COPI coat complex subunit epsilon [Source:HGNC Symbol;Acc:HGNC:2234]
AS Epithelium	MIEN1	4.88486e-06	0.471009	0.163	0.279	0.163828	9.83543e-20	0.400248	0.779	0.351	3.29861e-15	4.88486e-06	1.96709e-19	migration and invasion enhancer 1 [Source:HGNC Symbol;Acc:HGNC:28230]
AS Epithelium	RPA3	0.00169075	0.402483	0.116	0.178	1	1.15557e-19	0.263521	0.603	0.229	3.87556e-15	0.00169075	2.31115e-19	replication protein A3 [Source:HGNC Symbol;Acc:HGNC:10291]
AS Epithelium	BTG2	7.18679e-14	0.487109	0.676	0.804	2.41031e-09	2.27654e-19	0.610708	0.969	0.711	7.63507e-15	7.18679e-14	4.55309e-19	BTG anti-proliferation factor 2 [Source:HGNC Symbol;Acc:HGNC:1131]
AS Epithelium	EEF1E1	6.86526e-05	0.264328	0.081	0.143	1	2.53846e-19	0.272766	0.542	0.198	8.51348e-15	6.86526e-05	5.07692e-19	eukaryotic translation elongation factor 1 epsilon 1 [Source:HGNC Symbol;Acc:HGNC:3212]
AS Epithelium	TMEM205	5.54857e-06	0.510155	0.185	0.313	0.186088	2.6142e-19	0.522018	0.832	0.437	8.76751e-15	5.54857e-06	5.22841e-19	transmembrane protein 205 [Source:HGNC Symbol;Acc:HGNC:29631]
AS Epithelium	PON2	4.7383e-06	0.343292	0.128	0.225	0.158913	2.75059e-19	0.34609	0.664	0.287	9.22494e-15	4.7383e-06	5.50119e-19	paraoxonase 2 [Source:HGNC Symbol;Acc:HGNC:9205]
AS Epithelium	MYL12B	2.11904e-14	0.674219	0.603	0.765	7.10682e-10	2.78305e-19	0.479062	0.977	0.833	9.3338e-15	2.11904e-14	5.5661e-19	myosin light chain 12B [Source:HGNC Symbol;Acc:HGNC:29827]
AS Epithelium	AMOTL2	0.0363105	0.455155	0.13	0.18	1	2.99274e-19	0.25456	0.557	0.208	1.0037e-14	0.0363105	5.98548e-19	angiomotin like 2 [Source:HGNC Symbol;Acc:HGNC:17812]
AS Epithelium	GLA	3.23658e-06	0.258964	0.069	0.139	0.108548	3.15109e-19	0.269512	0.45	0.152	1.05681e-14	3.23658e-06	6.30218e-19	galactosidase alpha [Source:HGNC Symbol;Acc:HGNC:4296]
AS Epithelium	EPHX1	5.83541e-13	0.259041	0.136	0.295	1.95708e-08	3.56869e-19	0.508699	0.824	0.385	1.19687e-14	5.83541e-13	7.13737e-19	epoxide hydrolase 1 [Source:HGNC Symbol;Acc:HGNC:3401]
AS Epithelium	PDK4	0.0404294	0.269443	0.148	0.199	1	5.20361e-19	0.327878	0.656	0.27	1.74519e-14	0.0404294	1.04072e-18	pyruvate dehydrogenase kinase 4 [Source:HGNC Symbol;Acc:HGNC:8812]
AS Epithelium	S100A16	0.159242	0.679024	0.224	0.308	1	5.94405e-19	0.579661	0.817	0.453	1.99352e-14	0.159242	1.18881e-18	S100 calcium binding protein A16 [Source:HGNC Symbol;Acc:HGNC:20441]
AS Epithelium	UBA1	2.60193e-12	0.404838	0.176	0.362	8.72635e-08	1.04335e-18	0.379776	0.908	0.48	3.49919e-14	2.60193e-12	2.0867e-18	ubiquitin like modifier activating enzyme 1 [Source:HGNC Symbol;Acc:HGNC:12469]
AS Epithelium	HIGD1A	1.96647e-08	0.259093	0.082	0.176	0.000659516	1.10866e-18	0.268394	0.565	0.22	3.71823e-14	1.96647e-08	2.21732e-18	HIG1 hypoxia inducible domain family member 1A [Source:HGNC Symbol;Acc:HGNC:29527]
AS Epithelium	LIMS1	1.47434e-12	0.287371	0.257	0.503	4.94465e-08	1.42352e-18	0.604472	0.908	0.581	4.77419e-14	1.47434e-12	2.84703e-18	LIM zinc finger domain containing 1 [Source:HGNC Symbol;Acc:HGNC:6616]
AS Epithelium	TXNL4A	3.84919e-12	0.359763	0.142	0.3	1.29094e-07	1.61705e-18	0.391947	0.817	0.393	5.42326e-14	3.84919e-12	3.2341e-18	thioredoxin like 4A [Source:HGNC Symbol;Acc:HGNC:30551]
AS Epithelium	DPY30	1.00891e-10	0.376677	0.16	0.32	3.3837e-06	1.68295e-18	0.365808	0.794	0.38	5.64429e-14	1.00891e-10	3.3659e-18	dpy-30 histone methyltransferase complex regulatory subunit [Source:HGNC Symbol;Acc:HGNC:24590]
AS Epithelium	BAG1	1.81468e-18	0.276377	0.139	0.34	6.08606e-14	3.98826e-17	0.344314	0.786	0.394	1.33758e-12	3.98826e-17	3.62935e-18	BAG cochaperone 1 [Source:HGNC Symbol;Acc:HGNC:937]
AS Epithelium	C9orf16	1.87284e-18	0.33687	0.21	0.468	6.28114e-14	2.35617e-09	0.295485	0.809	0.539	7.90213e-05	2.35617e-09	3.74569e-18	chromosome 9 open reading frame 16 [Source:HGNC Symbol;Acc:HGNC:17823]
AS Epithelium	GATA2	1.27352e-12	0.259509	0.142	0.304	4.27114e-08	2.12549e-18	0.588407	0.763	0.382	7.12846e-14	1.27352e-12	4.25097e-18	GATA binding protein 2 [Source:HGNC Symbol;Acc:HGNC:4171]
AS Epithelium	BNIP3	5.97558e-08	0.393313	0.149	0.278	0.00200409	2.62195e-18	0.368435	0.725	0.337	8.79351e-14	5.97558e-08	5.24391e-18	BCL2 interacting protein 3 [Source:HGNC Symbol;Acc:HGNC:1084]
AS Epithelium	COX5B	0.666891	0.619927	0.437	0.669	1	4.30382e-18	0.488794	0.947	0.744	1.44342e-13	0.666891	8.60764e-18	cytochrome c oxidase subunit 5B [Source:HGNC Symbol;Acc:HGNC:2269]
AS Epithelium	NECTIN2	9.05957e-09	0.367723	0.136	0.264	0.00030384	6.08096e-18	0.319964	0.71	0.32	2.03943e-13	9.05957e-09	1.21619e-17	nectin cell adhesion molecule 2 [Source:HGNC Symbol;Acc:HGNC:9707]
AS Epithelium	ATP5F1B	6.3474e-18	0.306668	0.264	0.562	2.12879e-13	2.41436e-07	0.254182	0.908	0.68	0.0080973	2.41436e-07	1.26948e-17	ATP synthase F1 subunit beta [Source:HGNC Symbol;Acc:HGNC:830]
AS Epithelium	NDUFC1	1.3306e-12	0.355008	0.227	0.454	4.46256e-08	7.89305e-18	0.436305	0.901	0.541	2.64717e-13	1.3306e-12	1.57861e-17	NADH:ubiquinone oxidoreductase subunit C1 [Source:HGNC Symbol;Acc:HGNC:7705]
AS Epithelium	ATP5ME	0.0182923	0.604191	0.503	0.717	1	7.9826e-18	0.508587	1	0.855	2.6772e-13	0.0182923	1.59652e-17	ATP synthase membrane subunit e [Source:HGNC Symbol;Acc:HGNC:846]
AS Epithelium	ATP5MF	0.184782	0.654223	0.363	0.565	1	9.108e-18	0.4504	0.985	0.709	3.05464e-13	0.184782	1.8216e-17	ATP synthase membrane subunit f [Source:HGNC Symbol;Acc:HGNC:848]
AS Epithelium	MYL6B	1.8322e-05	0.516145	0.201	0.339	0.614483	1.1651e-17	0.425329	0.809	0.439	3.9075e-13	1.8322e-05	2.33019e-17	myosin light chain 6B [Source:HGNC Symbol;Acc:HGNC:29823]
AS Epithelium	PGK1	0.000123605	0.62498	0.278	0.461	1	1.18787e-17	0.543448	0.855	0.537	3.98388e-13	0.000123605	2.37574e-17	phosphoglycerate kinase 1 [Source:HGNC Symbol;Acc:HGNC:8896]
AS Epithelium	TSPAN3	1.5018e-17	0.352577	0.201	0.45	5.03675e-13	7.57452e-13	0.520886	0.817	0.543	2.54034e-08	7.57452e-13	3.00361e-17	tetraspanin 3 [Source:HGNC Symbol;Acc:HGNC:17752]
AS Epithelium	SLC9A3R2	3.68101e-06	0.403343	0.188	0.317	0.123454	1.60256e-17	0.350127	0.824	0.425	5.37468e-13	3.68101e-06	3.20513e-17	SLC9A3 regulator 2 [Source:HGNC Symbol;Acc:HGNC:11076]
AS Epithelium	EMC6	1.28879e-11	0.28316	0.099	0.228	4.32236e-07	2.95782e-17	0.291779	0.687	0.292	9.91994e-13	1.28879e-11	5.91564e-17	ER membrane protein complex subunit 6 [Source:HGNC Symbol;Acc:HGNC:28430]
AS Epithelium	ATP5PB	3.35763e-17	0.32287	0.212	0.46	1.12608e-12	3.41161e-10	0.297669	0.809	0.529	1.14419e-05	3.41161e-10	6.71527e-17	ATP synthase peripheral stalk-membrane subunit b [Source:HGNC Symbol;Acc:HGNC:840]
AS Epithelium	TRIM28	3.62335e-17	0.288953	0.17	0.386	1.2152e-12	1.46624e-10	0.251	0.832	0.486	4.91748e-06	1.46624e-10	7.24669e-17	tripartite motif containing 28 [Source:HGNC Symbol;Acc:HGNC:16384]
AS Epithelium	P4HTM	2.74125e-07	0.312892	0.106	0.203	0.00919359	3.66902e-17	0.258167	0.649	0.267	1.23052e-12	2.74125e-07	7.33804e-17	prolyl 4-hydroxylase, transmembrane [Source:HGNC Symbol;Acc:HGNC:28858]
AS Epithelium	PSMC5	4.55926e-17	0.311085	0.194	0.432	1.52908e-12	3.77803e-07	0.254762	0.817	0.497	0.0126708	3.77803e-07	9.11851e-17	proteasome 26S subunit, ATPase 5 [Source:HGNC Symbol;Acc:HGNC:9552]
AS Epithelium	ATP6V0B	8.77803e-05	0.550496	0.237	0.39	1	4.65983e-17	0.491889	0.893	0.513	1.56281e-12	8.77803e-05	9.31965e-17	ATPase H+ transporting V0 subunit b [Source:HGNC Symbol;Acc:HGNC:861]
AS Epithelium	JTB	0.000158387	0.569475	0.293	0.484	1	8.09383e-17	0.482371	0.885	0.586	2.71451e-12	0.000158387	1.61877e-16	jumping translocation breakpoint [Source:HGNC Symbol;Acc:HGNC:6201]
AS Epithelium	CALM2	0.662255	0.362332	0.497	0.779	1	8.16587e-17	0.437099	0.992	0.839	2.73867e-12	0.662255	1.63317e-16	calmodulin 2 [Source:HGNC Symbol;Acc:HGNC:1445]
AS Epithelium	ANAPC11	8.24415e-17	0.347125	0.219	0.474	2.76492e-12	6.20348e-11	0.342707	0.87	0.591	2.08052e-06	6.20348e-11	1.64883e-16	anaphase promoting complex subunit 11 [Source:HGNC Symbol;Acc:HGNC:14452]
AS Epithelium	NDUFA2	1.89641e-12	0.363618	0.231	0.464	6.36018e-08	1.02269e-16	0.393241	0.901	0.565	3.4299e-12	1.89641e-12	2.04538e-16	NADH:ubiquinone oxidoreductase subunit A2 [Source:HGNC Symbol;Acc:HGNC:7685]
AS Epithelium	POLR2I	8.69812e-11	0.439167	0.216	0.419	2.91718e-06	1.40722e-16	0.551297	0.924	0.561	4.71955e-12	8.69812e-11	2.81445e-16	RNA polymerase II subunit I [Source:HGNC Symbol;Acc:HGNC:9196]
AS Epithelium	HSBP1	0.000128542	0.574629	0.303	0.51	1	1.59677e-16	0.487406	0.954	0.642	5.35524e-12	0.000128542	3.19354e-16	heat shock factor binding protein 1 [Source:HGNC Symbol;Acc:HGNC:5203]
AS Epithelium	PHYHD1	0.00623642	0.503922	0.128	0.189	1	2.62993e-16	0.265695	0.664	0.283	8.82024e-12	0.00623642	5.25985e-16	phytanoyl-CoA dioxygenase domain containing 1 [Source:HGNC Symbol;Acc:HGNC:23396]
AS Epithelium	TPBG	1.75731e-05	0.307656	0.112	0.194	0.589366	3.11644e-16	0.285049	0.626	0.272	1.04519e-11	1.75731e-05	6.23287e-16	trophoblast glycoprotein [Source:HGNC Symbol;Acc:HGNC:12004]
AS Epithelium	CD46	3.40217e-16	0.264089	0.224	0.475	1.14102e-11	3.57285e-13	0.323547	0.863	0.51	1.19826e-08	3.57285e-13	6.80433e-16	CD46 molecule [Source:HGNC Symbol;Acc:HGNC:6953]
AS Epithelium	MRPL3	2.20004e-10	0.322173	0.152	0.305	7.37848e-06	3.80398e-16	0.324181	0.779	0.399	1.27578e-11	2.20004e-10	7.60797e-16	mitochondrial ribosomal protein L3 [Source:HGNC Symbol;Acc:HGNC:10379]
AS Epithelium	SUMF2	4.52725e-16	0.266284	0.164	0.367	1.51835e-11	1.34043e-12	0.329108	0.847	0.46	4.49555e-08	1.34043e-12	9.0545e-16	sulfatase modifying factor 2 [Source:HGNC Symbol;Acc:HGNC:20415]
AS Epithelium	PRDX1	0.000987241	0.474728	0.349	0.586	1	5.29034e-16	0.602503	0.977	0.708	1.77427e-11	0.000987241	1.05807e-15	peroxiredoxin 1 [Source:HGNC Symbol;Acc:HGNC:9352]
AS Epithelium	C7orf50	6.48528e-16	0.253166	0.107	0.273	2.17503e-11	2.04187e-14	0.310242	0.748	0.356	6.84802e-10	2.04187e-14	1.29706e-15	chromosome 7 open reading frame 50 [Source:HGNC Symbol;Acc:HGNC:22421]
AS Epithelium	SELENOW	0.18212	0.55191	0.406	0.627	1	1.10909e-15	0.475066	0.977	0.713	3.71967e-11	0.18212	2.21818e-15	selenoprotein W [Source:HGNC Symbol;Acc:HGNC:10752]
AS Epithelium	ATP5MD	1.6065e-08	0.971371	0.487	0.624	0.000538787	1.18046e-15	0.483514	0.947	0.751	3.95903e-11	1.6065e-08	2.36092e-15	ATP synthase membrane subunit DAPIT [Source:HGNC Symbol;Acc:HGNC:30889]
AS Epithelium	MRPL57	2.60696e-13	0.374741	0.203	0.416	8.74322e-09	1.39157e-15	0.376311	0.878	0.503	4.66705e-11	2.60696e-13	2.78314e-15	mitochondrial ribosomal protein L57 [Source:HGNC Symbol;Acc:HGNC:14514]
AS Epithelium	RAB1A	1.94938e-15	0.331614	0.216	0.461	6.53782e-11	1.02114e-08	0.251808	0.855	0.524	0.000342469	1.02114e-08	3.89875e-15	RAB1A, member RAS oncogene family [Source:HGNC Symbol;Acc:HGNC:9758]
AS Epithelium	ATP5MC1	3.18331e-15	0.339771	0.185	0.396	1.06762e-10	4.03337e-08	0.281081	0.779	0.517	0.00135271	4.03337e-08	6.36662e-15	ATP synthase membrane subunit c locus 1 [Source:HGNC Symbol;Acc:HGNC:841]
AS Epithelium	NDUFB7	3.523e-09	0.429964	0.272	0.509	0.000118154	4.12329e-15	0.435561	0.931	0.618	1.38287e-10	3.523e-09	8.24659e-15	NADH:ubiquinone oxidoreductase subunit B7 [Source:HGNC Symbol;Acc:HGNC:7702]
AS Epithelium	COX4I1	0.00244731	0.42251	0.561	0.797	1	5.25293e-15	0.479867	0.992	0.845	1.76173e-10	0.00244731	1.05059e-14	cytochrome c oxidase subunit 4I1 [Source:HGNC Symbol;Acc:HGNC:2265]
AS Epithelium	DYNLRB1	5.7971e-15	0.318712	0.287	0.589	1.94423e-10	4.90067e-09	0.31037	0.939	0.676	0.000164359	4.90067e-09	1.15942e-14	dynein light chain roadblock-type 1 [Source:HGNC Symbol;Acc:HGNC:15468]
AS Epithelium	NAA38	2.53963e-09	0.438359	0.225	0.421	8.51742e-05	6.59698e-15	0.423194	0.855	0.535	2.21249e-10	2.53963e-09	1.3194e-14	N-alpha-acetyltransferase 38, NatC auxiliary subunit [Source:HGNC Symbol;Acc:HGNC:28212]
AS Epithelium	MKNK2	9.83731e-13	0.300435	0.161	0.337	3.29924e-08	6.85646e-15	0.260978	0.771	0.39	2.29952e-10	9.83731e-13	1.37129e-14	MAPK interacting serine/threonine kinase 2 [Source:HGNC Symbol;Acc:HGNC:7111]
AS Epithelium	TECR	3.7591e-13	0.312221	0.188	0.389	1.26073e-08	7.6827e-15	0.309075	0.863	0.463	2.57662e-10	3.7591e-13	1.53654e-14	trans-2,3-enoyl-CoA reductase [Source:HGNC Symbol;Acc:HGNC:4551]
AS Epithelium	CD59	5.77522e-10	0.361854	0.201	0.383	1.93689e-05	9.05252e-15	0.265209	0.809	0.42	3.03603e-10	5.77522e-10	1.8105e-14	CD59 molecule (CD59 blood group) [Source:HGNC Symbol;Acc:HGNC:1689]
AS Epithelium	ZNHIT1	9.63576e-15	0.334308	0.258	0.535	3.23164e-10	9.26079e-10	0.473859	0.931	0.667	3.10588e-05	9.26079e-10	1.92715e-14	zinc finger HIT-type containing 1 [Source:HGNC Symbol;Acc:HGNC:21688]
AS Epithelium	VPS25	2.37925e-12	0.274526	0.103	0.241	7.97954e-08	1.04657e-14	0.270664	0.74	0.349	3.50999e-10	2.37925e-12	2.09314e-14	vacuolar protein sorting 25 homolog [Source:HGNC Symbol;Acc:HGNC:28122]
AS Epithelium	POLR2L	7.09706e-06	0.337895	0.357	0.625	0.238021	1.16148e-14	0.468759	1	0.739	3.89539e-10	7.09706e-06	2.32297e-14	RNA polymerase II, I and III subunit L [Source:HGNC Symbol;Acc:HGNC:9199]
AS Epithelium	SCAND1	1.27232e-14	0.382029	0.228	0.476	4.2671e-10	1.26115e-10	0.332241	0.893	0.565	4.22963e-06	1.26115e-10	2.54464e-14	SCAN domain containing 1 [Source:HGNC Symbol;Acc:HGNC:10566]
AS Epithelium	MAP3K13	1.74609e-13	0.253937	0.116	0.267	5.85605e-09	1.57854e-14	0.286983	0.71	0.358	5.29411e-10	1.74609e-13	3.15708e-14	mitogen-activated protein kinase kinase kinase 13 [Source:HGNC Symbol;Acc:HGNC:6852]
AS Epithelium	QPRT	2.23826e-14	0.259459	0.161	0.35	7.50667e-10	2.58442e-14	0.564288	0.824	0.49	8.66763e-10	2.58442e-14	4.47652e-14	quinolinate phosphoribosyltransferase [Source:HGNC Symbol;Acc:HGNC:9755]
AS Epithelium	STMN1	0.00863058	0.559508	0.242	0.361	1	2.27012e-14	0.565244	0.824	0.489	7.61352e-10	0.00863058	4.54024e-14	stathmin 1 [Source:HGNC Symbol;Acc:HGNC:6510]
AS Epithelium	NDUFA11	2.36006e-14	0.41543	0.212	0.441	7.91518e-10	2.12349e-12	0.475649	0.908	0.58	7.12176e-08	2.12349e-12	4.72013e-14	NADH:ubiquinone oxidoreductase subunit A11 [Source:HGNC Symbol;Acc:HGNC:20371]
AS Epithelium	CD151	3.85564e-06	0.512788	0.254	0.438	0.129311	3.33257e-14	0.412842	0.908	0.575	1.11768e-09	3.85564e-06	6.66514e-14	CD151 molecule (Raph blood group) [Source:HGNC Symbol;Acc:HGNC:1630]
AS Epithelium	GUK1	0.0505505	0.5764	0.394	0.641	1	3.45e-14	0.414905	0.962	0.728	1.15706e-09	0.0505505	6.9e-14	guanylate kinase 1 [Source:HGNC Symbol;Acc:HGNC:4693]
AS Epithelium	MRPL52	1.61305e-09	0.469387	0.175	0.336	5.40983e-05	3.45996e-14	0.332761	0.786	0.421	1.1604e-09	1.61305e-09	6.91992e-14	mitochondrial ribosomal protein L52 [Source:HGNC Symbol;Acc:HGNC:16655]
AS Epithelium	SSU72	4.5561e-14	0.38897	0.194	0.407	1.52803e-09	1.51117e-11	0.321132	0.84	0.489	5.06817e-07	1.51117e-11	9.11221e-14	SSU72 homolog, RNA polymerase II CTD phosphatase [Source:HGNC Symbol;Acc:HGNC:25016]
AS Epithelium	MDH2	0.00100318	0.70451	0.231	0.366	1	4.76374e-14	0.350407	0.847	0.477	1.59766e-09	0.00100318	9.52748e-14	malate dehydrogenase 2 [Source:HGNC Symbol;Acc:HGNC:6971]
AS Epithelium	CYCS	0.00906316	0.513547	0.327	0.513	1	1.36741e-13	0.31306	0.87	0.499	4.58601e-09	0.00906316	2.73481e-13	cytochrome c, somatic [Source:HGNC Symbol;Acc:HGNC:19986]
AS Epithelium	COX6B1	0.00400619	0.489007	0.409	0.712	1	1.63325e-13	0.412709	0.977	0.773	5.47758e-09	0.00400619	3.26649e-13	cytochrome c oxidase subunit 6B1 [Source:HGNC Symbol;Acc:HGNC:2280]
AS Epithelium	RNF181	3.91347e-08	0.468417	0.163	0.3	0.0013125	1.93066e-13	0.258349	0.763	0.393	6.47505e-09	3.91347e-08	3.86132e-13	ring finger protein 181 [Source:HGNC Symbol;Acc:HGNC:28037]
AS Epithelium	TMEM219	1.96088e-13	0.334732	0.181	0.379	6.57641e-09	6.09918e-13	0.296296	0.794	0.441	2.04554e-08	6.09918e-13	3.92177e-13	transmembrane protein 219 [Source:HGNC Symbol;Acc:HGNC:25201]
AS Epithelium	FIS1	8.23582e-13	0.326078	0.245	0.485	2.76213e-08	2.09913e-13	0.452386	0.908	0.58	7.04005e-09	8.23582e-13	4.19825e-13	fission, mitochondrial 1 [Source:HGNC Symbol;Acc:HGNC:21689]
AS Epithelium	ATP6V0D1	2.95789e-13	0.336434	0.16	0.341	9.92016e-09	7.82298e-10	0.250275	0.771	0.432	2.62367e-05	7.82298e-10	5.91577e-13	ATPase H+ transporting V0 subunit d1 [Source:HGNC Symbol;Acc:HGNC:13724]
AS Epithelium	C19orf70	1.35298e-12	0.319442	0.191	0.382	4.53761e-08	3.16656e-13	0.387181	0.878	0.496	1.062e-08	1.35298e-12	6.33313e-13
AS Epithelium	PHPT1	3.73897e-13	0.348761	0.269	0.544	1.25398e-08	8.3764e-11	0.349313	0.924	0.644	2.80928e-06	8.3764e-11	7.47795e-13	phosphohistidine phosphatase 1 [Source:HGNC Symbol;Acc:HGNC:30033]
AS Epithelium	GSN	0.154189	0.616094	0.43	0.592	1	3.92734e-13	0.781958	0.924	0.743	1.31715e-08	0.154189	7.85468e-13	gelsolin [Source:HGNC Symbol;Acc:HGNC:4620]
AS Epithelium	RPS27L	0.00466799	0.470782	0.394	0.655	1	4.97954e-13	0.411549	0.931	0.714	1.67004e-08	0.00466799	9.95907e-13	ribosomal protein S27 like [Source:HGNC Symbol;Acc:HGNC:18476]
AS Epithelium	PRDX4	0.0143047	0.630753	0.236	0.35	1	5.04315e-13	0.367895	0.802	0.475	1.69137e-08	0.0143047	1.00863e-12	peroxiredoxin 4 [Source:HGNC Symbol;Acc:HGNC:17169]
AS Epithelium	DYNLT1	0.00815169	0.721244	0.284	0.446	1	5.16723e-13	0.357362	0.878	0.578	1.73299e-08	0.00815169	1.03345e-12	dynein light chain Tctex-type 1 [Source:HGNC Symbol;Acc:HGNC:11697]
AS Epithelium	WDR13	6.56966e-13	0.364399	0.143	0.311	2.20333e-08	5.84611e-13	0.336248	0.756	0.394	1.96067e-08	6.56966e-13	1.16922e-12	WD repeat domain 13 [Source:HGNC Symbol;Acc:HGNC:14352]
AS Epithelium	COX8A	3.41767e-11	0.404374	0.29	0.568	1.14622e-06	6.56651e-13	0.394223	0.939	0.66	2.20228e-08	3.41767e-11	1.3133e-12	cytochrome c oxidase subunit 8A [Source:HGNC Symbol;Acc:HGNC:2294]
AS Epithelium	PAPSS1	0.0737931	0.411869	0.243	0.329	1	7.16434e-13	0.408434	0.809	0.454	2.40278e-08	0.0737931	1.43287e-12	3'-phosphoadenosine 5'-phosphosulfate synthase 1 [Source:HGNC Symbol;Acc:HGNC:8603]
AS Epithelium	YWHAH	8.02356e-13	0.322759	0.197	0.403	2.69094e-08	1.17706e-10	0.350542	0.771	0.452	3.94763e-06	1.17706e-10	1.60471e-12	tyrosine 3-monooxygenase/tryptophan 5-monooxygenase activation protein eta [Source:HGNC Symbol;Acc:HGNC:12853]
AS Epithelium	LAMTOR5	1.15737e-08	0.523848	0.248	0.456	0.000388159	9.23897e-13	0.372408	0.893	0.57	3.09857e-08	1.15737e-08	1.84779e-12	late endosomal/lysosomal adaptor, MAPK and MTOR activator 5 [Source:HGNC Symbol;Acc:HGNC:17955]
AS Epithelium	UBL5	9.49039e-13	0.749592	0.579	0.744	3.18289e-08	4.11065e-09	0.313826	0.947	0.826	0.000137863	4.11065e-09	1.89808e-12	ubiquitin like 5 [Source:HGNC Symbol;Acc:HGNC:13736]
AS Epithelium	PEBP1	0.455566	0.385084	0.46	0.717	1	1.28933e-12	0.417748	0.985	0.825	4.32415e-08	0.455566	2.57866e-12	phosphatidylethanolamine binding protein 1 [Source:HGNC Symbol;Acc:HGNC:8630]
AS Epithelium	NDUFV2	1.39239e-12	0.415445	0.227	0.454	4.66981e-08	3.81198e-11	0.300052	0.855	0.523	1.27846e-06	3.81198e-11	2.78479e-12	NADH:ubiquinone oxidoreductase core subunit V2 [Source:HGNC Symbol;Acc:HGNC:7717]
AS Epithelium	HSPE1	1.4794e-12	0.772999	0.573	0.71	4.9616e-08	5.8518e-11	0.332373	0.901	0.704	1.96258e-06	5.8518e-11	2.95879e-12	heat shock protein family E (Hsp10) member 1 [Source:HGNC Symbol;Acc:HGNC:5269]
AS Epithelium	LGALS3BP	7.53839e-09	0.41553	0.252	0.467	0.000252823	1.50081e-12	0.39256	0.893	0.615	5.03343e-08	7.53839e-09	3.00163e-12	galectin 3 binding protein [Source:HGNC Symbol;Acc:HGNC:6564]
AS Epithelium	CKB	1.57585e-12	0.765248	0.516	0.546	5.2851e-08	4.10311e-09	0.555274	0.985	0.789	0.00013761	4.10311e-09	3.15171e-12	creatine kinase B [Source:HGNC Symbol;Acc:HGNC:1991]
AS Epithelium	NDUFA13	0.000220135	0.636776	0.27	0.447	1	1.76e-12	0.449676	0.931	0.553	5.90269e-08	0.000220135	3.52e-12	NADH:ubiquinone oxidoreductase subunit A13 [Source:HGNC Symbol;Acc:HGNC:17194]
AS Epithelium	LAMTOR4	1.94129e-12	0.398768	0.26	0.519	6.5107e-08	5.1289e-09	0.264619	0.87	0.568	0.000172013	5.1289e-09	3.88258e-12	late endosomal/lysosomal adaptor, MAPK and MTOR activator 4 [Source:HGNC Symbol;Acc:HGNC:33772]
AS Epithelium	SPTSSA	2.41738e-05	0.468275	0.17	0.285	0.810743	2.28759e-12	0.276258	0.702	0.355	7.67211e-08	2.41738e-05	4.57518e-12	serine palmitoyltransferase small subunit A [Source:HGNC Symbol;Acc:HGNC:20361]
AS Epithelium	SERP1	1.22581e-07	0.356163	0.345	0.624	0.00411113	3.31523e-12	0.344875	0.962	0.659	1.11186e-07	1.22581e-07	6.63046e-12	stress associated endoplasmic reticulum protein 1 [Source:HGNC Symbol;Acc:HGNC:10759]
AS Epithelium	COX7B	0.582622	0.735805	0.397	0.605	1	6.26018e-12	0.375043	0.908	0.687	2.09954e-07	0.582622	1.25204e-11	cytochrome c oxidase subunit 7B [Source:HGNC Symbol;Acc:HGNC:2291]
AS Epithelium	MRPL41	7.65323e-12	0.431854	0.239	0.469	2.56674e-07	2.90971e-09	0.323955	0.878	0.577	9.75857e-05	2.90971e-09	1.53065e-11	mitochondrial ribosomal protein L41 [Source:HGNC Symbol;Acc:HGNC:14492]
AS Epithelium	MRPL18	4.44341e-11	0.407745	0.201	0.39	1.49023e-06	9.54835e-12	0.279301	0.771	0.426	3.20233e-07	4.44341e-11	1.90967e-11	mitochondrial ribosomal protein L18 [Source:HGNC Symbol;Acc:HGNC:14477]
AS Epithelium	GNG5	0.198469	0.629505	0.372	0.586	1	1.01593e-11	0.393552	0.863	0.655	3.40722e-07	0.198469	2.03186e-11	G protein subunit gamma 5 [Source:HGNC Symbol;Acc:HGNC:4408]
AS Epithelium	HBB	1.02789e-11	0.655576	0.375	0.339	3.44734e-07	9.20314e-05	0.304707	0.603	0.366	1	9.20314e-05	2.05578e-11	hemoglobin subunit beta [Source:HGNC Symbol;Acc:HGNC:4827]
AS Epithelium	PNKD	2.92904e-09	0.476188	0.23	0.432	9.82343e-05	1.03689e-11	0.379752	0.832	0.557	3.47753e-07	2.92904e-09	2.07378e-11	PNKD metallo-beta-lactamase domain containing [Source:HGNC Symbol;Acc:HGNC:9153]
AS Epithelium	ROMO1	7.13005e-08	0.451936	0.279	0.502	0.00239128	1.21225e-11	0.352039	0.931	0.653	4.06566e-07	7.13005e-08	2.42451e-11	reactive oxygen species modulator 1 [Source:HGNC Symbol;Acc:HGNC:16185]
AS Epithelium	LMNA	0.319107	0.416835	0.415	0.617	1	1.49605e-11	0.375429	0.916	0.705	5.01744e-07	0.319107	2.99209e-11	lamin A/C [Source:HGNC Symbol;Acc:HGNC:6636]
AS Epithelium	ATP5F1E	2.71906e-09	0.260183	0.812	0.904	9.11918e-05	3.89995e-11	0.283933	1	0.956	1.30796e-06	2.71906e-09	7.79989e-11	ATP synthase F1 subunit epsilon [Source:HGNC Symbol;Acc:HGNC:838]
AS Epithelium	ATP5F1D	0.0172303	0.417105	0.403	0.67	1	6.91095e-11	0.400726	0.969	0.76	2.31779e-06	0.0172303	1.38219e-10	ATP synthase F1 subunit delta [Source:HGNC Symbol;Acc:HGNC:837]
AS Epithelium	PSMB5	9.10716e-11	0.450729	0.185	0.362	3.05436e-06	2.08745e-10	0.325882	0.847	0.495	7.0009e-06	2.08745e-10	1.82143e-10	proteasome 20S subunit beta 5 [Source:HGNC Symbol;Acc:HGNC:9542]
AS Epithelium	PPIA	1.02602e-10	0.448608	0.676	0.857	3.44105e-06	3.23763e-05	0.250724	0.977	0.903	1	3.23763e-05	2.05203e-10	peptidylprolyl isomerase A [Source:HGNC Symbol;Acc:HGNC:9253]
AS Epithelium	NDUFB10	1.13471e-10	0.423061	0.279	0.538	3.8056e-06	8.36142e-10	0.287462	0.916	0.634	2.80425e-05	8.36142e-10	2.26943e-10	NADH:ubiquinone oxidoreductase subunit B10 [Source:HGNC Symbol;Acc:HGNC:7696]
AS Epithelium	CTSB	0.285881	0.371058	0.434	0.656	1	1.14667e-10	0.489854	0.939	0.746	3.84569e-06	0.285881	2.29333e-10	cathepsin B [Source:HGNC Symbol;Acc:HGNC:2527]
AS Epithelium	LAPTM4B	0.0924513	0.658278	0.203	0.281	1	1.20284e-10	0.457545	0.74	0.438	4.03407e-06	0.0924513	2.40567e-10	lysosomal protein transmembrane 4 beta [Source:HGNC Symbol;Acc:HGNC:13646]
AS Epithelium	PET100	3.99846e-10	0.46452	0.216	0.419	1.341e-05	1.3414e-10	0.353012	0.885	0.564	4.49879e-06	3.99846e-10	2.6828e-10	PET100 cytochrome c oxidase chaperone [Source:HGNC Symbol;Acc:HGNC:40038]
AS Epithelium	BUD31	2.15375e-10	0.455379	0.228	0.44	7.22324e-06	1.37013e-10	0.288032	0.809	0.49	4.59514e-06	2.15375e-10	2.74026e-10	BUD31 homolog [Source:HGNC Symbol;Acc:HGNC:29629]
AS Epithelium	ATP5PF	0.91765	0.611443	0.425	0.652	1	2.02062e-10	0.33955	0.947	0.74	6.77674e-06	0.91765	4.04123e-10	ATP synthase peripheral stalk subunit F6 [Source:HGNC Symbol;Acc:HGNC:847]
AS Epithelium	GNG11	0.00418436	0.694617	0.387	0.449	1	2.45966e-10	0.404166	0.893	0.619	8.2492e-06	0.00418436	4.91932e-10	G protein subunit gamma 11 [Source:HGNC Symbol;Acc:HGNC:4403]
AS Epithelium	ATP6V1F	6.33235e-10	0.467555	0.236	0.446	2.12374e-05	4.42298e-10	0.292964	0.832	0.517	1.48338e-05	6.33235e-10	8.84597e-10	ATPase H+ transporting V1 subunit F [Source:HGNC Symbol;Acc:HGNC:16832]
AS Epithelium	DNAJA1	0.00217309	0.335496	0.606	0.807	1	5.11582e-10	0.310956	0.962	0.806	1.71574e-05	0.00217309	1.02316e-09	DnaJ heat shock protein family (Hsp40) member A1 [Source:HGNC Symbol;Acc:HGNC:5229]
AS Epithelium	NDUFB11	9.9902e-05	0.54869	0.331	0.567	1	6.86532e-10	0.356179	0.924	0.68	2.30249e-05	9.9902e-05	1.37306e-09	NADH:ubiquinone oxidoreductase subunit B11 [Source:HGNC Symbol;Acc:HGNC:20372]
AS Epithelium	UQCR11	0.00504121	0.52391	0.364	0.601	1	7.5675e-10	0.345276	0.962	0.728	2.53799e-05	0.00504121	1.5135e-09	ubiquinol-cytochrome c reductase, complex III subunit XI [Source:HGNC Symbol;Acc:HGNC:30862]
AS Epithelium	KLF10	0.238885	0.694878	0.401	0.555	1	1.06408e-09	0.334315	0.863	0.579	3.56871e-05	0.238885	2.12816e-09	Kruppel like factor 10 [Source:HGNC Symbol;Acc:HGNC:11810]
AS Epithelium	APRT	8.37488e-05	0.555719	0.31	0.53	1	1.34553e-09	0.329539	0.863	0.628	4.51263e-05	8.37488e-05	2.69105e-09	adenine phosphoribosyltransferase [Source:HGNC Symbol;Acc:HGNC:626]
AS Epithelium	NDUFA1	0.129742	0.52661	0.4	0.644	1	1.47561e-09	0.32093	0.939	0.741	4.94889e-05	0.129742	2.95122e-09	NADH:ubiquinone oxidoreductase subunit A1 [Source:HGNC Symbol;Acc:HGNC:7683]
AS Epithelium	YBX3	0.190393	0.295965	0.452	0.675	1	1.77536e-09	0.315923	0.924	0.733	5.95419e-05	0.190393	3.55071e-09	Y-box binding protein 3 [Source:HGNC Symbol;Acc:HGNC:2428]
AS Epithelium	ATP5MPL	0.0212168	0.612684	0.364	0.585	1	2.10133e-09	0.258199	0.954	0.718	7.04742e-05	0.0212168	4.20265e-09	ATP synthase membrane subunit 6.8PL [Source:HGNC Symbol;Acc:HGNC:1188]
AS Epithelium	VPS28	1.17762e-05	0.504693	0.301	0.525	0.394951	2.97297e-09	0.404339	0.916	0.623	9.97075e-05	1.17762e-05	5.94594e-09	VPS28 subunit of ESCRT-I [Source:HGNC Symbol;Acc:HGNC:18178]
AS Epithelium	YWHAE	0.0919635	0.27808	0.463	0.743	1	3.16894e-09	0.385329	0.985	0.841	0.00010628	0.0919635	6.33788e-09	tyrosine 3-monooxygenase/tryptophan 5-monooxygenase activation protein epsilon [Source:HGNC Symbol;Acc:HGNC:12851]
AS Epithelium	MYL12A	0.537865	0.311089	0.506	0.717	1	3.90597e-09	0.255916	0.962	0.784	0.000130998	0.537865	7.81194e-09	myosin light chain 12A [Source:HGNC Symbol;Acc:HGNC:16701]
AS Epithelium	NPC2	4.90252e-05	0.453748	0.299	0.504	1	5.26366e-09	0.281811	0.817	0.536	0.000176532	4.90252e-05	1.05273e-08	NPC intracellular cholesterol transporter 2 [Source:HGNC Symbol;Acc:HGNC:14537]
AS Epithelium	ATOX1	9.54918e-09	0.398214	0.242	0.446	0.00032026	3.25459e-08	0.289024	0.855	0.579	0.00109152	3.25459e-08	1.90984e-08	antioxidant 1 copper chaperone [Source:HGNC Symbol;Acc:HGNC:798]
AS Epithelium	NDUFA3	1.89571e-08	0.460375	0.258	0.473	0.000635783	3.74219e-07	0.280906	0.885	0.636	0.0125505	3.74219e-07	3.79142e-08	NADH:ubiquinone oxidoreductase subunit A3 [Source:HGNC Symbol;Acc:HGNC:7686]
AS Epithelium	CHCHD2	0.23828	0.504645	0.497	0.75	1	2.50665e-08	0.259188	0.947	0.811	0.000840682	0.23828	5.01331e-08	coiled-coil-helix-coiled-coil-helix domain containing 2 [Source:HGNC Symbol;Acc:HGNC:21645]
AS Epithelium	NDUFB2	0.694524	0.630069	0.421	0.647	1	5.76393e-08	0.291962	0.969	0.761	0.00193311	0.694524	1.15279e-07	NADH:ubiquinone oxidoreductase subunit B2 [Source:HGNC Symbol;Acc:HGNC:7697]
AS Epithelium	ATP5F1C	8.56476e-06	0.537747	0.297	0.521	0.287245	1.12981e-07	0.255039	0.855	0.584	0.00378915	8.56476e-06	2.25962e-07	ATP synthase F1 subunit gamma [Source:HGNC Symbol;Acc:HGNC:833]
AS Epithelium	TUBA1B	0.11543	0.501193	0.4	0.619	1	1.35546e-07	0.621958	0.901	0.689	0.00454593	0.11543	2.71091e-07	tubulin alpha 1b [Source:HGNC Symbol;Acc:HGNC:18809]
AS Epithelium	H2AFZ	3.54481e-07	0.8648	0.485	0.613	0.0118886	5.04232e-05	0.620285	0.794	0.62	1	5.04232e-05	7.08961e-07
AS Epithelium	RAC1	0.0684637	0.369732	0.464	0.758	1	5.84062e-07	0.284735	0.969	0.838	0.0195883	0.0684637	1.16812e-06	Rac family small GTPase 1 [Source:HGNC Symbol;Acc:HGNC:9801]
AS Epithelium	IL1R1	0.0036072	0.324094	0.337	0.518	1	1.04557e-06	0.316339	0.893	0.68	0.0350664	0.0036072	2.09114e-06	interleukin 1 receptor type 1 [Source:HGNC Symbol;Acc:HGNC:5993]
AS Epithelium	GPX4	0.637685	0.614448	0.439	0.658	1	1.43402e-06	0.332156	0.939	0.734	0.0480941	0.637685	2.86803e-06	glutathione peroxidase 4 [Source:HGNC Symbol;Acc:HGNC:4556]
AS Epithelium	SSR4	9.71772e-06	0.621504	0.54	0.732	0.325913	1.94706e-06	0.317773	0.977	0.829	0.0653004	9.71772e-06	3.89411e-06	signal sequence receptor subunit 4 [Source:HGNC Symbol;Acc:HGNC:11326]
AS Epithelium	SEM1	0.102131	0.533205	0.401	0.651	1	5.95918e-06	0.252442	0.947	0.744	0.199859	0.102131	1.19183e-05	SEM1 26S proteasome complex subunit [Source:HGNC Symbol;Acc:HGNC:10845]
Contractile PV	PRDM16	0	0.350741	0.178	0.002	0	0	0.440123	0.247	0.002	0	0	0	PR/SET domain 16 [Source:HGNC Symbol;Acc:HGNC:14000]
Contractile PV	HSPB7	0	0.698604	0.376	0.033	0	0	0.718297	0.407	0.016	0	0	0	heat shock protein family B (small) member 7 [Source:HGNC Symbol;Acc:HGNC:5249]
Contractile PV	FABP3	0	0.43033	0.247	0.016	0	0	0.511436	0.304	0.007	0	0	0	fatty acid binding protein 3 [Source:HGNC Symbol;Acc:HGNC:3557]
Contractile PV	TINAGL1	0	1.37692	0.695	0.081	0	0	1.70322	0.829	0.075	0	0	0	tubulointerstitial nephritis antigen like 1 [Source:HGNC Symbol;Acc:HGNC:19168]
Contractile PV	GJA4	0	0.79224	0.402	0.034	0	0	0.681202	0.423	0.036	0	0	0	gap junction protein alpha 4 [Source:HGNC Symbol;Acc:HGNC:4278]
Contractile PV	NEXN	0	1.45936	0.693	0.126	0	0	1.57016	0.713	0.129	0	0	0	nexilin F-actin binding protein [Source:HGNC Symbol;Acc:HGNC:29557]
Contractile PV	TTLL7	0	0.869663	0.445	0.062	0	0	1.01564	0.592	0.081	0	0	0	tubulin tyrosine ligase like 7 [Source:HGNC Symbol;Acc:HGNC:26242]
Contractile PV	SORT1	0	0.910221	0.527	0.09	0	0	0.951212	0.611	0.115	0	0	0	sortilin 1 [Source:HGNC Symbol;Acc:HGNC:11186]
Contractile PV	CASQ2	0	0.557991	0.245	0.002	0	0	0.765877	0.398	0.002	0	0	0	calsequestrin 2 [Source:HGNC Symbol;Acc:HGNC:1513]
Contractile PV	ATP1A2	0	1.1457	0.507	0.024	0	0	1.18215	0.57	0.039	0	0	0	ATPase Na+/K+ transporting subunit alpha 2 [Source:HGNC Symbol;Acc:HGNC:800]
Contractile PV	RGS5	0	2.13644	0.71	0.119	0	0	1.88052	0.633	0.139	0	0	0	regulator of G protein signaling 5 [Source:HGNC Symbol;Acc:HGNC:10001]
Contractile PV	MGST3	0	1.40235	0.892	0.447	0	0	1.63108	0.943	0.506	0	0	0	microsomal glutathione S-transferase 3 [Source:HGNC Symbol;Acc:HGNC:7064]
Contractile PV	FAM129A	0	1.26213	0.613	0.093	0	0	1.40434	0.706	0.069	0	0	0
Contractile PV	CSRP1	0	1.64701	0.838	0.317	0	0	1.52498	0.868	0.4	0	0	0	cysteine and glycine rich protein 1 [Source:HGNC Symbol;Acc:HGNC:2469]
Contractile PV	LMOD1	0	1.85938	0.854	0.239	0	0	1.92672	0.861	0.146	0	0	0	leiomodin 1 [Source:HGNC Symbol;Acc:HGNC:6647]
Contractile PV	PPP1R12B	0	1.80555	0.877	0.216	0	0	1.94171	0.894	0.203	0	0	0	protein phosphatase 1 regulatory subunit 12B [Source:HGNC Symbol;Acc:HGNC:7619]
Contractile PV	PRELP	0	0.949399	0.479	0.061	0	0	0.697804	0.426	0.067	0	0	0	proline and arginine rich end leucine rich repeat protein [Source:HGNC Symbol;Acc:HGNC:9357]
Contractile PV	NFASC	0	0.83827	0.444	0.045	0	0	1.09705	0.565	0.03	0	0	0	neurofascin [Source:HGNC Symbol;Acc:HGNC:29866]
Contractile PV	LBH	0	1.91458	0.84	0.231	0	0	2.24271	0.923	0.268	0	0	0	LBH regulator of WNT signaling pathway [Source:HGNC Symbol;Acc:HGNC:29532]
Contractile PV	LTBP1	0	1.48631	0.768	0.194	0	0	1.42807	0.785	0.255	0	0	0	latent transforming growth factor beta binding protein 1 [Source:HGNC Symbol;Acc:HGNC:6714]
Contractile PV	CRIM1	0	1.78794	0.762	0.249	0	0	1.90319	0.874	0.297	0	0	0	cysteine rich transmembrane BMP regulator 1 [Source:HGNC Symbol;Acc:HGNC:2359]
Contractile PV	EPAS1	0	1.16098	0.762	0.228	0	0	1.46353	0.851	0.196	0	0	0	endothelial PAS domain protein 1 [Source:HGNC Symbol;Acc:HGNC:3374]
Contractile PV	ACTG2	0	1.34861	0.707	0.124	0	0	1.39355	0.698	0.074	0	0	0	actin gamma 2, smooth muscle [Source:HGNC Symbol;Acc:HGNC:145]
Contractile PV	C2orf40	0	1.4028	0.512	0.025	0	0	1.41813	0.542	0.023	0	0	0
Contractile PV	LIMS2	0	0.904827	0.54	0.098	0	0	0.801534	0.521	0.076	0	0	0	LIM zinc finger domain containing 2 [Source:HGNC Symbol;Acc:HGNC:16084]
Contractile PV	TEX41	0	0.481185	0.234	0.012	0	0	0.527359	0.319	0.01	0	0	0	testis expressed 41 [Source:HGNC Symbol;Acc:HGNC:48667]
Contractile PV	SLC38A11	0	0.589612	0.235	0.02	0	0	0.632842	0.266	0.022	0	0	0	solute carrier family 38 member 11 [Source:HGNC Symbol;Acc:HGNC:26836]
Contractile PV	SCN3A	0	0.461983	0.181	0.004	0	0	0.386832	0.183	0.004	0	0	0	sodium voltage-gated channel alpha subunit 3 [Source:HGNC Symbol;Acc:HGNC:10590]
Contractile PV	KLHL23	0	1.27306	0.595	0.135	0	0	1.35519	0.675	0.144	0	0	0	kelch like family member 23 [Source:HGNC Symbol;Acc:HGNC:27506]
Contractile PV	PDE1A	0	0.757233	0.383	0.032	0	0	0.951446	0.554	0.027	0	0	0	phosphodiesterase 1A [Source:HGNC Symbol;Acc:HGNC:8774]
Contractile PV	FRZB	0	1.61764	0.655	0.037	0	0	1.84297	0.792	0.032	0	0	0	frizzled related protein [Source:HGNC Symbol;Acc:HGNC:3959]
Contractile PV	FZD7	0	0.715877	0.382	0.038	0	0	0.813278	0.491	0.051	0	0	0	frizzled class receptor 7 [Source:HGNC Symbol;Acc:HGNC:4045]
Contractile PV	MAP2	0	0.802932	0.362	0.04	0	0	0.834912	0.484	0.043	0	0	0	microtubule associated protein 2 [Source:HGNC Symbol;Acc:HGNC:6839]
Contractile PV	IGFBP5	0	1.69609	0.98	0.594	0	0	2.23545	0.988	0.644	0	0	0	insulin like growth factor binding protein 5 [Source:HGNC Symbol;Acc:HGNC:5474]
Contractile PV	TNS1	0	1.82998	0.892	0.277	0	0	1.8552	0.922	0.262	0	0	0	tensin 1 [Source:HGNC Symbol;Acc:HGNC:11973]
Contractile PV	SUSD5	0	0.722329	0.354	0.028	0	0	0.914514	0.502	0.028	0	0	0	sushi domain containing 5 [Source:HGNC Symbol;Acc:HGNC:29061]
Contractile PV	ITIH3	0	0.442368	0.182	0.002	0	0	0.418796	0.221	0.001	0	0	0	inter-alpha-trypsin inhibitor heavy chain 3 [Source:HGNC Symbol;Acc:HGNC:6168]
Contractile PV	HTR1F	0	0.417378	0.212	0.012	0	0	0.442424	0.266	0.011	0	0	0	5-hydroxytryptamine receptor 1F [Source:HGNC Symbol;Acc:HGNC:5292]
Contractile PV	EPHA3	0	0.541607	0.268	0.016	0	0	0.68983	0.395	0.018	0	0	0	EPH receptor A3 [Source:HGNC Symbol;Acc:HGNC:3387]
Contractile PV	FILIP1L	0	1.2322	0.694	0.195	0	0	1.13978	0.653	0.182	0	0	0	filamin A interacting protein 1 like [Source:HGNC Symbol;Acc:HGNC:24589]
Contractile PV	PHLDB2	0	1.15418	0.579	0.088	0	0	1.35806	0.716	0.067	0	0	0	pleckstrin homology like domain family B member 2 [Source:HGNC Symbol;Acc:HGNC:29573]
Contractile PV	MYLK	0	1.9236	0.966	0.343	0	0	2.02367	0.968	0.447	0	0	0	myosin light chain kinase [Source:HGNC Symbol;Acc:HGNC:7590]
Contractile PV	KCNAB1	0	1.08934	0.526	0.058	0	0	1.14302	0.573	0.043	0	0	0	potassium voltage-gated channel subfamily A member regulatory beta subunit 1 [Source:HGNC Symbol;Acc:HGNC:6228]
Contractile PV	SERPINI1	0	1.21159	0.515	0.049	0	0	1.34927	0.626	0.037	0	0	0	serpin family I member 1 [Source:HGNC Symbol;Acc:HGNC:8943]
Contractile PV	DGKG	0	0.511843	0.252	0.012	0	0	0.598905	0.338	0.007	0	0	0	diacylglycerol kinase gamma [Source:HGNC Symbol;Acc:HGNC:2853]
Contractile PV	LPP	0	1.57495	0.927	0.562	0	0	1.62221	0.948	0.629	0	0	0	LIM domain containing preferred translocation partner in lipoma [Source:HGNC Symbol;Acc:HGNC:6679]
Contractile PV	HES1	0	1.61374	0.784	0.235	0	0	1.59111	0.757	0.233	0	0	0	hes family bHLH transcription factor 1 [Source:HGNC Symbol;Acc:HGNC:5192]
Contractile PV	SOD3	0	2.19497	0.92	0.215	0	0	2.48021	0.954	0.193	0	0	0	superoxide dismutase 3 [Source:HGNC Symbol;Acc:HGNC:11181]
Contractile PV	IGFBP7	0	1.97159	0.999	0.648	0	0	2.16366	0.999	0.723	0	0	0	insulin like growth factor binding protein 7 [Source:HGNC Symbol;Acc:HGNC:5476]
Contractile PV	PDLIM5	0	1.31861	0.742	0.163	0	0	1.38691	0.784	0.147	0	0	0	PDZ and LIM domain 5 [Source:HGNC Symbol;Acc:HGNC:17468]
Contractile PV	NPNT	0	0.840392	0.447	0.058	0	0	0.854712	0.539	0.096	0	0	0	nephronectin [Source:HGNC Symbol;Acc:HGNC:27405]
Contractile PV	ANK2	0	0.704432	0.396	0.065	0	0	0.731512	0.476	0.067	0	0	0	ankyrin 2 [Source:HGNC Symbol;Acc:HGNC:493]
Contractile PV	SYNPO2	0	1.47187	0.907	0.466	0	0	1.36916	0.923	0.547	0	0	0	synaptopodin 2 [Source:HGNC Symbol;Acc:HGNC:17732]
Contractile PV	PDE5A	0	1.45427	0.715	0.175	0	0	1.39865	0.788	0.246	0	0	0	phosphodiesterase 5A [Source:HGNC Symbol;Acc:HGNC:8784]
Contractile PV	NDNF	0	0.828166	0.356	0.035	0	0	0.676931	0.375	0.054	0	0	0	neuron derived neurotrophic factor [Source:HGNC Symbol;Acc:HGNC:26256]
Contractile PV	GUCY1A1	0	1.46551	0.72	0.106	0	0	1.84892	0.875	0.124	0	0	0	guanylate cyclase 1 soluble subunit alpha 1 [Source:HGNC Symbol;Acc:HGNC:4685]
Contractile PV	GUCY1B1	0	0.92649	0.514	0.068	0	0	1.08316	0.626	0.07	0	0	0	guanylate cyclase 1 soluble subunit beta 1 [Source:HGNC Symbol;Acc:HGNC:4687]
Contractile PV	NPY1R	0	0.910667	0.401	0.018	0	0	1.09023	0.527	0.013	0	0	0	neuropeptide Y receptor Y1 [Source:HGNC Symbol;Acc:HGNC:7956]
Contractile PV	CPE	0	1.46782	0.743	0.195	0	0	1.81393	0.878	0.202	0	0	0	carboxypeptidase E [Source:HGNC Symbol;Acc:HGNC:2303]
Contractile PV	PDLIM3	0	1.23615	0.605	0.056	0	0	1.41686	0.639	0.029	0	0	0	PDZ and LIM domain 3 [Source:HGNC Symbol;Acc:HGNC:20767]
Contractile PV	SORBS2	0	2.16854	0.745	0.083	0	0	2.41697	0.87	0.134	0	0	0	sorbin and SH3 domain containing 2 [Source:HGNC Symbol;Acc:HGNC:24098]
Contractile PV	CDH6	0	1.25088	0.561	0.035	0	0	1.28344	0.653	0.024	0	0	0	cadherin 6 [Source:HGNC Symbol;Acc:HGNC:1765]
Contractile PV	EDIL3	0	0.990393	0.48	0.078	0	0	1.08675	0.558	0.081	0	0	0	EGF like repeats and discoidin domains 3 [Source:HGNC Symbol;Acc:HGNC:3173]
Contractile PV	MEF2C	0	1.81581	0.867	0.215	0	0	1.95055	0.926	0.255	0	0	0	myocyte enhancer factor 2C [Source:HGNC Symbol;Acc:HGNC:6996]
Contractile PV	DPYSL3	0	0.694328	0.438	0.08	0	0	0.708081	0.47	0.083	0	0	0	dihydropyrimidinase like 3 [Source:HGNC Symbol;Acc:HGNC:3015]
Contractile PV	GPX3	0	0.79463	0.395	0.038	0	0	0.580126	0.356	0.028	0	0	0	glutathione peroxidase 3 [Source:HGNC Symbol;Acc:HGNC:4555]
Contractile PV	C1QTNF2	0	0.328609	0.188	0.012	0	0	0.41374	0.287	0.017	0	0	0	C1q and TNF related 2 [Source:HGNC Symbol;Acc:HGNC:14325]
Contractile PV	SLIT3	0	1.58502	0.871	0.406	0	0	1.4854	0.885	0.478	0	0	0	slit guidance ligand 3 [Source:HGNC Symbol;Acc:HGNC:11087]
Contractile PV	NEURL1B	0	0.797763	0.477	0.083	0	0	0.805893	0.554	0.132	0	0	0	neuralized E3 ubiquitin protein ligase 1B [Source:HGNC Symbol;Acc:HGNC:35422]
Contractile PV	HRH2	0	0.677831	0.381	0.042	0	0	0.954458	0.542	0.021	0	0	0	histamine receptor H2 [Source:HGNC Symbol;Acc:HGNC:5183]
Contractile PV	FOXC1	0	0.703337	0.353	0.04	0	0	0.809386	0.439	0.036	0	0	0	forkhead box C1 [Source:HGNC Symbol;Acc:HGNC:3800]
Contractile PV	CAP2	0	0.962672	0.539	0.09	0	0	0.979232	0.615	0.142	0	0	0	cyclase associated actin cytoskeleton regulatory protein 2 [Source:HGNC Symbol;Acc:HGNC:20039]
Contractile PV	LINC01016	0	0.329024	0.155	0.005	0	0	0.281177	0.165	0.003	0	0	0	long intergenic non-protein coding RNA 1016 [Source:HGNC Symbol;Acc:HGNC:48991]
Contractile PV	RCAN2	0	1.65963	0.69	0.034	0	0	1.97209	0.82	0.027	0	0	0	regulator of calcineurin 2 [Source:HGNC Symbol;Acc:HGNC:3041]
Contractile PV	FILIP1	0	1.17564	0.52	0.056	0	0	1.36669	0.622	0.041	0	0	0	filamin A interacting protein 1 [Source:HGNC Symbol;Acc:HGNC:21015]
Contractile PV	FHL5	0	1.31581	0.546	0.017	0	0	1.30848	0.587	0.01	0	0	0	four and a half LIM domains 5 [Source:HGNC Symbol;Acc:HGNC:17371]
Contractile PV	FRK	0	0.559113	0.293	0.033	0	0	0.643743	0.401	0.038	0	0	0	fyn related Src family tyrosine kinase [Source:HGNC Symbol;Acc:HGNC:3955]
Contractile PV	PLN	0	2.143	0.831	0.049	0	0	2.76973	0.934	0.025	0	0	0	phospholamban [Source:HGNC Symbol;Acc:HGNC:9080]
Contractile PV	HEY2	0	1.0516	0.538	0.074	0	0	0.945759	0.584	0.092	0	0	0	hes related family bHLH transcription factor with YRPW motif 2 [Source:HGNC Symbol;Acc:HGNC:4881]
Contractile PV	PDGFA	0	1.2994	0.613	0.069	0	0	1.38135	0.702	0.064	0	0	0	platelet derived growth factor subunit A [Source:HGNC Symbol;Acc:HGNC:8799]
Contractile PV	NDUFA4	0	1.43551	0.949	0.687	0	0	1.34526	0.958	0.776	0	0	0	NDUFA4 mitochondrial complex associated [Source:HGNC Symbol;Acc:HGNC:7687]
Contractile PV	INHBA	0	0.693204	0.309	0.023	0	0	0.824154	0.368	0.013	0	0	0	inhibin subunit beta A [Source:HGNC Symbol;Acc:HGNC:6066]
Contractile PV	HSPB1	0	1.43326	0.99	0.78	0	0	0.869013	0.996	0.876	0	0	0	heat shock protein family B (small) member 1 [Source:HGNC Symbol;Acc:HGNC:5246]
Contractile PV	CAV2	0	1.2533	0.689	0.164	0	0	1.47571	0.834	0.215	0	0	0	caveolin 2 [Source:HGNC Symbol;Acc:HGNC:1528]
Contractile PV	CAV1	0	2.1841	0.983	0.306	0	0	2.22002	0.99	0.388	0	0	0	caveolin 1 [Source:HGNC Symbol;Acc:HGNC:1527]
Contractile PV	TSPAN12	0	0.816806	0.44	0.075	0	0	0.834925	0.51	0.083	0	0	0	tetraspanin 12 [Source:HGNC Symbol;Acc:HGNC:21641]
Contractile PV	CALD1	0	2.09978	0.999	0.711	0	0	2.08764	0.999	0.836	0	0	0	caldesmon 1 [Source:HGNC Symbol;Acc:HGNC:1441]
Contractile PV	DMD	0	1.10937	0.533	0.065	0	0	1.12085	0.584	0.066	0	0	0	dystrophin [Source:HGNC Symbol;Acc:HGNC:2928]
Contractile PV	TMEM47	0	0.91692	0.512	0.105	0	0	1.18251	0.646	0.085	0	0	0	transmembrane protein 47 [Source:HGNC Symbol;Acc:HGNC:18515]
Contractile PV	BGN	0	1.72846	0.829	0.205	0	0	1.86423	0.896	0.246	0	0	0	biglycan [Source:HGNC Symbol;Acc:HGNC:1044]
Contractile PV	FLNA	0	1.98749	0.987	0.7	0	0	1.62956	0.99	0.771	0	0	0	filamin A [Source:HGNC Symbol;Acc:HGNC:3754]
Contractile PV	TPM2	0	2.52233	0.996	0.593	0	0	2.59119	0.999	0.708	0	0	0	tropomyosin 2 [Source:HGNC Symbol;Acc:HGNC:12011]
Contractile PV	PGM5	0	0.851278	0.516	0.101	0	0	0.955806	0.583	0.08	0	0	0	phosphoglucomutase 5 [Source:HGNC Symbol;Acc:HGNC:8908]
Contractile PV	NTRK2	0	1.97224	0.752	0.023	0	0	2.2762	0.883	0.017	0	0	0	neurotrophic receptor tyrosine kinase 2 [Source:HGNC Symbol;Acc:HGNC:8032]
Contractile PV	ASPN	0	0.830435	0.341	0.031	0	0	0.851532	0.43	0.03	0	0	0	asporin [Source:HGNC Symbol;Acc:HGNC:14872]
Contractile PV	CD151	0	1.30614	0.875	0.425	0	0	1.08563	0.904	0.569	0	0	0	CD151 molecule (Raph blood group) [Source:HGNC Symbol;Acc:HGNC:1630]
Contractile PV	PHLDA2	0	1.49935	0.613	0.121	0	0	1.72499	0.725	0.106	0	0	0	pleckstrin homology like domain family A member 2 [Source:HGNC Symbol;Acc:HGNC:12385]
Contractile PV	OR51E1	0	0.588859	0.271	0.017	0	0	0.642132	0.356	0.012	0	0	0	olfactory receptor family 51 subfamily E member 1 [Source:HGNC Symbol;Acc:HGNC:15194]
Contractile PV	CAVIN3	0	1.58164	0.865	0.317	0	0	1.45373	0.869	0.375	0	0	0	caveolae associated protein 3 [Source:HGNC Symbol;Acc:HGNC:9400]
Contractile PV	MTRNR2L8	0	1.81415	0.983	0.882	0	0	1.15398	0.983	0.891	0	0	0	MT-RNR2 like 8 [Source:HGNC Symbol;Acc:HGNC:37165]
Contractile PV	MRVI1	0	1.60551	0.812	0.157	0	0	1.57298	0.828	0.166	0	0	0
Contractile PV	C11orf96	0	1.59034	0.98	0.55	0	0	2.43467	0.98	0.5	0	0	0	chromosome 11 open reading frame 96 [Source:HGNC Symbol;Acc:HGNC:38675]
Contractile PV	LRRC10B	0	0.412334	0.235	0.011	0	0	0.592082	0.331	0.01	0	0	0	leucine rich repeat containing 10B [Source:HGNC Symbol;Acc:HGNC:37215]
Contractile PV	MRGPRF	0	1.41007	0.75	0.151	0	0	1.19675	0.736	0.189	0	0	0	MAS related GPR family member F [Source:HGNC Symbol;Acc:HGNC:24828]
Contractile PV	CRYAB	0	1.45278	0.841	0.328	0	0	1.36693	0.852	0.384	0	0	0	crystallin alpha B [Source:HGNC Symbol;Acc:HGNC:2389]
Contractile PV	TAGLN	0	3.05597	0.999	0.399	0	0	3.84638	0.999	0.461	0	0	0	transgelin [Source:HGNC Symbol;Acc:HGNC:11553]
Contractile PV	MCAM	0	2.60161	0.941	0.142	0	0	2.79031	0.968	0.116	0	0	0	melanoma cell adhesion molecule [Source:HGNC Symbol;Acc:HGNC:6934]
Contractile PV	NRGN	0	0.612128	0.317	0.045	0	0	0.956755	0.519	0.042	0	0	0	neurogranin [Source:HGNC Symbol;Acc:HGNC:8000]
Contractile PV	ESAM	0	0.882957	0.543	0.065	0	0	0.956809	0.649	0.089	0	0	0	endothelial cell adhesion molecule [Source:HGNC Symbol;Acc:HGNC:17474]
Contractile PV	LINC00702	0	0.564177	0.266	0.012	0	0	0.66645	0.353	0.013	0	0	0	long intergenic non-protein coding RNA 702 [Source:HGNC Symbol;Acc:HGNC:44676]
Contractile PV	NET1	0	2.21762	0.791	0.228	0	0	2.57574	0.931	0.35	0	0	0	neuroepithelial cell transforming 1 [Source:HGNC Symbol;Acc:HGNC:14592]
Contractile PV	ITIH5	0	1.60496	0.679	0.033	0	0	1.61356	0.768	0.044	0	0	0	inter-alpha-trypsin inhibitor heavy chain 5 [Source:HGNC Symbol;Acc:HGNC:21449]
Contractile PV	CCDC3	0	1.76012	0.726	0.04	0	0	1.84735	0.834	0.032	0	0	0	coiled-coil domain containing 3 [Source:HGNC Symbol;Acc:HGNC:23813]
Contractile PV	VIM	0	1.2845	0.999	0.959	0	0	1.47036	0.999	0.975	0	0	0	vimentin [Source:HGNC Symbol;Acc:HGNC:12692]
Contractile PV	PLAC9	0	1.79321	0.805	0.246	0	0	1.63153	0.88	0.387	0	0	0	placenta associated 9 [Source:HGNC Symbol;Acc:HGNC:19255]
Contractile PV	LDB3	0	0.767926	0.361	0.017	0	0	0.940043	0.517	0.013	0	0	0	LIM domain binding 3 [Source:HGNC Symbol;Acc:HGNC:15710]
Contractile PV	SNCG	0	2.34418	0.747	0.029	0	0	1.92692	0.712	0.03	0	0	0	synuclein gamma [Source:HGNC Symbol;Acc:HGNC:11141]
Contractile PV	ADIRF	0	4.42803	0.991	0.261	0	0	4.50711	0.997	0.268	0	0	0	adipogenesis regulatory factor [Source:HGNC Symbol;Acc:HGNC:24043]
Contractile PV	ACTA2	0	3.15861	0.998	0.353	0	0	3.73777	0.999	0.373	0	0	0	actin alpha 2, smooth muscle [Source:HGNC Symbol;Acc:HGNC:130]
Contractile PV	PPP1R3C	0	0.453079	0.251	0.018	0	0	0.555747	0.332	0.016	0	0	0	protein phosphatase 1 regulatory subunit 3C [Source:HGNC Symbol;Acc:HGNC:9293]
Contractile PV	SORBS1	0	0.924913	0.454	0.079	0	0	0.985411	0.504	0.056	0	0	0	sorbin and SH3 domain containing 1 [Source:HGNC Symbol;Acc:HGNC:14565]
Contractile PV	NRIP2	0	0.678729	0.332	0.026	0	0	0.771137	0.429	0.027	0	0	0	nuclear receptor interacting protein 2 [Source:HGNC Symbol;Acc:HGNC:23078]
Contractile PV	NTF3	0	0.261572	0.147	0.009	0	0	0.330843	0.2	0.009	0	0	0	neurotrophin 3 [Source:HGNC Symbol;Acc:HGNC:8023]
Contractile PV	CD9	0	1.17334	0.76	0.173	0	0	1.19118	0.84	0.219	0	0	0	CD9 molecule [Source:HGNC Symbol;Acc:HGNC:1709]
Contractile PV	A2M	0	0.82896	0.847	0.259	0	0	0.906396	0.928	0.373	0	0	0	alpha-2-macroglobulin [Source:HGNC Symbol;Acc:HGNC:7]
Contractile PV	MGP	0	1.5794	0.914	0.371	0	0	1.36847	0.936	0.499	0	0	0	matrix Gla protein [Source:HGNC Symbol;Acc:HGNC:7060]
Contractile PV	RERGL	0	2.67555	0.751	0.022	0	0	3.38566	0.883	0.03	0	0	0	RERG like [Source:HGNC Symbol;Acc:HGNC:26213]
Contractile PV	PDE3A	0	1.08543	0.511	0.036	0	0	1.29096	0.68	0.035	0	0	0	phosphodiesterase 3A [Source:HGNC Symbol;Acc:HGNC:8778]
Contractile PV	PDZRN4	0	0.343726	0.204	0.017	0	0	0.30427	0.188	0.014	0	0	0	PDZ domain containing ring finger 4 [Source:HGNC Symbol;Acc:HGNC:30552]
Contractile PV	AMIGO2	0	0.943034	0.492	0.06	0	0	0.990813	0.545	0.055	0	0	0	adhesion molecule with Ig like domain 2 [Source:HGNC Symbol;Acc:HGNC:24073]
Contractile PV	LINC02381	0	0.485288	0.177	0.006	0	0	0.546559	0.279	0.005	0	0	0	long intergenic non-protein coding RNA 2381 [Source:HGNC Symbol;Acc:HGNC:53304]
Contractile PV	ITGA7	0	1.36061	0.638	0.045	0	0	1.62216	0.797	0.039	0	0	0	integrin subunit alpha 7 [Source:HGNC Symbol;Acc:HGNC:6143]
Contractile PV	MYL6	0	1.40081	0.996	0.91	0	0	1.08311	0.999	0.952	0	0	0	myosin light chain 6 [Source:HGNC Symbol;Acc:HGNC:7587]
Contractile PV	NDUFA4L2	0	1.61711	0.492	0.048	0	0	1.59076	0.553	0.05	0	0	0	NDUFA4 mitochondrial complex associated like 2 [Source:HGNC Symbol;Acc:HGNC:29836]
Contractile PV	MSRB3	0	1.66547	0.819	0.124	0	0	1.83296	0.88	0.125	0	0	0	methionine sulfoxide reductase B3 [Source:HGNC Symbol;Acc:HGNC:27375]
Contractile PV	CSRP2	0	1.44516	0.711	0.152	0	0	1.58709	0.792	0.218	0	0	0	cysteine and glycine rich protein 2 [Source:HGNC Symbol;Acc:HGNC:2470]
Contractile PV	NTN4	0	0.757465	0.341	0.036	0	0	0.867946	0.473	0.049	0	0	0	netrin 4 [Source:HGNC Symbol;Acc:HGNC:13658]
Contractile PV	CABP1	0	0.453101	0.224	0.018	0	0	0.506992	0.273	0.016	0	0	0	calcium binding protein 1 [Source:HGNC Symbol;Acc:HGNC:1384]
Contractile PV	RASL11A	0	0.973381	0.528	0.083	0	0	1.09148	0.625	0.061	0	0	0	RAS like family 11 member A [Source:HGNC Symbol;Acc:HGNC:23802]
Contractile PV	FRY	0	0.937682	0.486	0.079	0	0	1.09305	0.636	0.079	0	0	0	FRY microtubule binding protein [Source:HGNC Symbol;Acc:HGNC:20367]
Contractile PV	AKAP6	0	0.635779	0.308	0.015	0	0	0.79157	0.432	0.015	0	0	0	A-kinase anchoring protein 6 [Source:HGNC Symbol;Acc:HGNC:376]
Contractile PV	ACTN1	0	1.33366	0.868	0.365	0	0	1.08441	0.865	0.45	0	0	0	actinin alpha 1 [Source:HGNC Symbol;Acc:HGNC:163]
Contractile PV	GALNT16	0	0.298794	0.157	0.007	0	0	0.336953	0.21	0.007	0	0	0	polypeptide N-acetylgalactosaminyltransferase 16 [Source:HGNC Symbol;Acc:HGNC:23233]
Contractile PV	RGS6	0	0.545617	0.273	0.009	0	0	0.681292	0.382	0.009	0	0	0	regulator of G protein signaling 6 [Source:HGNC Symbol;Acc:HGNC:10002]
Contractile PV	PGF	0	0.687085	0.362	0.059	0	0	0.601967	0.372	0.076	0	0	0	placental growth factor [Source:HGNC Symbol;Acc:HGNC:8893]
Contractile PV	CRIP2	0	1.64916	0.872	0.247	0	0	1.36349	0.888	0.387	0	0	0	cysteine rich protein 2 [Source:HGNC Symbol;Acc:HGNC:2361]
Contractile PV	CRIP1	0	2.88234	0.943	0.414	0	0	2.84712	0.954	0.473	0	0	0	cysteine rich protein 1 [Source:HGNC Symbol;Acc:HGNC:2360]
Contractile PV	THBS1	0	1.69643	0.798	0.21	0	0	2.02428	0.824	0.185	0	0	0	thrombospondin 1 [Source:HGNC Symbol;Acc:HGNC:11785]
Contractile PV	TPM1	0	1.72903	0.986	0.643	0	0	1.25202	0.986	0.806	0	0	0	tropomyosin 1 [Source:HGNC Symbol;Acc:HGNC:12010]
Contractile PV	RBPMS2	0	0.760542	0.42	0.058	0	0	0.852086	0.508	0.064	0	0	0	RNA binding protein, mRNA processing factor 2 [Source:HGNC Symbol;Acc:HGNC:19098]
Contractile PV	CSPG4	0	0.736247	0.382	0.04	0	0	0.694145	0.416	0.048	0	0	0	chondroitin sulfate proteoglycan 4 [Source:HGNC Symbol;Acc:HGNC:2466]
Contractile PV	ACAN	0	0.460492	0.188	0.011	0	0	0.504169	0.24	0.008	0	0	0	aggrecan [Source:HGNC Symbol;Acc:HGNC:319]
Contractile PV	SYNM	0	1.19493	0.523	0.034	0	0	1.44395	0.677	0.028	0	0	0	synemin [Source:HGNC Symbol;Acc:HGNC:24466]
Contractile PV	MYH11	0	3.64522	0.998	0.174	0	0	4.51566	1	0.128	0	0	0	myosin heavy chain 11 [Source:HGNC Symbol;Acc:HGNC:7569]
Contractile PV	RRAD	0	2.08623	0.839	0.151	0	0	2.34591	0.886	0.136	0	0	0	RRAD, Ras related glycolysis inhibitor and calcium channel regulator [Source:HGNC Symbol;Acc:HGNC:10446]
Contractile PV	TPPP3	0	1.55084	0.762	0.29	0	3.50564e-282	0.98278	0.685	0.343	1.17572e-277	3.50564e-282	0	tubulin polymerization promoting protein family member 3 [Source:HGNC Symbol;Acc:HGNC:24162]
Contractile PV	WFDC1	0	0.887555	0.455	0.092	0	0	0.552172	0.387	0.102	0	0	0	WAP four-disulfide core domain 1 [Source:HGNC Symbol;Acc:HGNC:15466]
Contractile PV	FOXC2	0	0.386986	0.193	0.003	0	0	0.561058	0.326	0.003	0	0	0	forkhead box C2 [Source:HGNC Symbol;Acc:HGNC:3801]
Contractile PV	P2RX1	0	0.959918	0.397	0.013	0	0	0.469694	0.244	0.005	0	0	0	purinergic receptor P2X 1 [Source:HGNC Symbol;Acc:HGNC:8533]
Contractile PV	SLC2A4	0	0.341471	0.182	0.011	0	0	0.39612	0.246	0.009	0	0	0	solute carrier family 2 member 4 [Source:HGNC Symbol;Acc:HGNC:11009]
Contractile PV	MYOCD	0	1.06654	0.532	0.073	0	0	1.17502	0.677	0.128	0	0	0	myocardin [Source:HGNC Symbol;Acc:HGNC:16067]
Contractile PV	MFAP4	0	1.40614	0.58	0.119	0	0	1.50056	0.643	0.098	0	0	0	microfibril associated protein 4 [Source:HGNC Symbol;Acc:HGNC:7035]
Contractile PV	CAVIN1	0	1.91115	0.966	0.473	0	0	1.90484	0.984	0.569	0	0	0	caveolae associated protein 1 [Source:HGNC Symbol;Acc:HGNC:9688]
Contractile PV	AOC3	0	1.89642	0.805	0.054	0	0	1.84018	0.847	0.043	0	0	0	amine oxidase copper containing 3 [Source:HGNC Symbol;Acc:HGNC:550]
Contractile PV	GJC1	0	1.13543	0.632	0.156	0	0	0.994267	0.608	0.183	0	0	0	gap junction protein gamma 1 [Source:HGNC Symbol;Acc:HGNC:4280]
Contractile PV	HIGD1B	0	1.2846	0.452	0.043	0	0	0.829369	0.351	0.042	0	0	0	HIG1 hypoxia inducible domain family member 1B [Source:HGNC Symbol;Acc:HGNC:24318]
Contractile PV	ITGA3	0	0.649736	0.364	0.052	0	0	0.688411	0.442	0.052	0	0	0	integrin subunit alpha 3 [Source:HGNC Symbol;Acc:HGNC:6139]
Contractile PV	SGCA	0	1.08479	0.549	0.031	0	0	0.815974	0.473	0.012	0	0	0	sarcoglycan alpha [Source:HGNC Symbol;Acc:HGNC:10805]
Contractile PV	AKAP1	0	0.894385	0.521	0.12	0	0	1.27372	0.733	0.149	0	0	0	A-kinase anchoring protein 1 [Source:HGNC Symbol;Acc:HGNC:367]
Contractile PV	C1QTNF1	0	1.00261	0.525	0.086	0	0	1.13068	0.676	0.133	0	0	0	C1q and TNF related 1 [Source:HGNC Symbol;Acc:HGNC:14324]
Contractile PV	MYOM1	0	0.852015	0.414	0.022	0	0	0.973316	0.528	0.02	0	0	0	myomesin 1 [Source:HGNC Symbol;Acc:HGNC:7613]
Contractile PV	DTNA	0	0.404016	0.204	0.015	0	0	0.390545	0.261	0.026	0	0	0	dystrobrevin alpha [Source:HGNC Symbol;Acc:HGNC:3057]
Contractile PV	ANGPT4	0	0.357128	0.164	0.003	0	0	0.321763	0.177	0.002	0	0	0	angiopoietin 4 [Source:HGNC Symbol;Acc:HGNC:487]
Contractile PV	JAG1	0	1.47635	0.773	0.229	0	0	1.43678	0.836	0.312	0	0	0	jagged canonical Notch ligand 1 [Source:HGNC Symbol;Acc:HGNC:6188]
Contractile PV	DSTN	0	3.04983	0.998	0.699	0	0	2.93907	0.998	0.812	0	0	0	destrin, actin depolymerizing factor [Source:HGNC Symbol;Acc:HGNC:15750]
Contractile PV	COX4I2	0	0.736566	0.286	0.022	0	0	0.757605	0.356	0.027	0	0	0	cytochrome c oxidase subunit 4I2 [Source:HGNC Symbol;Acc:HGNC:16232]
Contractile PV	FOXS1	0	0.630722	0.327	0.043	0	0	0.615427	0.366	0.039	0	0	0	forkhead box S1 [Source:HGNC Symbol;Acc:HGNC:3735]
Contractile PV	MYL9	0	3.18796	0.998	0.517	0	0	3.15214	0.999	0.651	0	0	0	myosin light chain 9 [Source:HGNC Symbol;Acc:HGNC:15754]
Contractile PV	CNN1	0	1.7222	0.806	0.129	0	0	1.89034	0.826	0.079	0	0	0	calponin 1 [Source:HGNC Symbol;Acc:HGNC:2155]
Contractile PV	NOTCH3	0	2.17324	0.919	0.176	0	0	2.26126	0.949	0.198	0	0	0	notch receptor 3 [Source:HGNC Symbol;Acc:HGNC:7883]
Contractile PV	LGI4	0	1.65318	0.747	0.085	0	0	1.41161	0.732	0.072	0	0	0	leucine rich repeat LGI family member 4 [Source:HGNC Symbol;Acc:HGNC:18712]
Contractile PV	FXYD1	0	1.53036	0.875	0.349	0	0	1.47806	0.885	0.377	0	0	0	FXYD domain containing ion transport regulator 1 [Source:HGNC Symbol;Acc:HGNC:4025]
Contractile PV	PPP1R14A	0	1.64081	0.919	0.473	0	0	1.1867	0.905	0.595	0	0	0	protein phosphatase 1 regulatory inhibitor subunit 14A [Source:HGNC Symbol;Acc:HGNC:14871]
Contractile PV	ACTN4	0	1.47758	0.949	0.602	0	0	1.34576	0.944	0.642	0	0	0	actinin alpha 4 [Source:HGNC Symbol;Acc:HGNC:166]
Contractile PV	BCAM	0	1.97004	0.838	0.153	0	0	2.00739	0.904	0.173	0	0	0	basal cell adhesion molecule (Lutheran blood group) [Source:HGNC Symbol;Acc:HGNC:6722]
Contractile PV	HRC	0	0.67372	0.374	0.055	0	0	0.715734	0.452	0.055	0	0	0	histidine rich calcium binding protein [Source:HGNC Symbol;Acc:HGNC:5178]
Contractile PV	SUSD2	0	0.437677	0.217	0.014	0	0	0.330592	0.206	0.013	0	0	0	sushi domain containing 2 [Source:HGNC Symbol;Acc:HGNC:30667]
Contractile PV	SELENOM	0	1.64382	0.955	0.539	0	0	1.47716	0.959	0.637	0	0	0	selenoprotein M [Source:HGNC Symbol;Acc:HGNC:30397]
Contractile PV	TIMP3	0	2.39324	0.991	0.617	0	0	2.60758	0.996	0.703	0	0	0	TIMP metallopeptidase inhibitor 3 [Source:HGNC Symbol;Acc:HGNC:11822]
Contractile PV	MAP3K7CL	0	1.33155	0.511	0.039	0	0	1.50218	0.607	0.032	0	0	0	MAP3K7 C-terminal like [Source:HGNC Symbol;Acc:HGNC:16457]
Contractile PV	FHL1	2.21032e-307	1.39508	0.75	0.288	7.41298e-303	0	1.3453	0.777	0.333	0	2.21032e-307	0	four and a half LIM domains 1 [Source:HGNC Symbol;Acc:HGNC:3702]
Contractile PV	SBSPON	2.83266e-307	0.392885	0.193	0.017	9.50018e-303	0	0.751318	0.429	0.025	0	2.83266e-307	0	somatomedin B and thrombospondin type 1 domain containing [Source:HGNC Symbol;Acc:HGNC:30362]
Contractile PV	RBMS3	6.00909e-307	0.612596	0.391	0.069	2.01533e-302	0	0.783229	0.536	0.097	0	6.00909e-307	0	RNA binding motif single stranded interacting protein 3 [Source:HGNC Symbol;Acc:HGNC:13427]
Contractile PV	SPEG	3.21837e-304	0.633657	0.374	0.065	1.07938e-299	0	0.721114	0.432	0.057	0	3.21837e-304	0	striated muscle enriched protein kinase [Source:HGNC Symbol;Acc:HGNC:16901]
Contractile PV	ADRA2A	9.55467e-304	0.746822	0.338	0.053	3.20445e-299	0	0.713677	0.348	0.059	0	9.55467e-304	0	adrenoceptor alpha 2A [Source:HGNC Symbol;Acc:HGNC:281]
Contractile PV	ENAH	8.52494e-303	1.2804	0.819	0.356	2.85909e-298	0	1.13739	0.832	0.45	0	8.52494e-303	0	ENAH actin regulator [Source:HGNC Symbol;Acc:HGNC:18271]
Contractile PV	SELENOW	2.49992e-299	1.23605	0.942	0.616	8.38424e-295	0	1.3012	0.972	0.708	0	2.49992e-299	0	selenoprotein W [Source:HGNC Symbol;Acc:HGNC:10752]
Contractile PV	RERG	5.51473e-298	0.751591	0.49	0.11	1.84953e-293	0	0.826382	0.582	0.139	0	5.51473e-298	0	RAS like estrogen regulated growth inhibitor [Source:HGNC Symbol;Acc:HGNC:15980]
Contractile PV	PLS3	1.12209e-297	1.16891	0.736	0.276	3.76325e-293	0	1.41513	0.852	0.287	0	1.12209e-297	0	plastin 3 [Source:HGNC Symbol;Acc:HGNC:9091]
Contractile PV	ITGA8	5.20932e-295	0.789094	0.337	0.054	1.7471e-290	0	0.965028	0.549	0.148	0	5.20932e-295	0	integrin subunit alpha 8 [Source:HGNC Symbol;Acc:HGNC:6144]
Contractile PV	MFGE8	7.64262e-294	1.37502	0.931	0.557	2.56318e-289	0	1.01748	0.961	0.724	0	7.64262e-294	0	milk fat globule EGF and factor V/VIII domain containing [Source:HGNC Symbol;Acc:HGNC:7036]
Contractile PV	LGALSL	4.37569e-293	0.734452	0.416	0.084	1.46752e-288	0	0.857265	0.533	0.095	0	4.37569e-293	0	galectin like [Source:HGNC Symbol;Acc:HGNC:25012]
Contractile PV	PPP1R12A	9.3911e-291	1.28742	0.935	0.636	3.14959e-286	0	1.4764	0.972	0.669	0	9.3911e-291	0	protein phosphatase 1 regulatory subunit 12A [Source:HGNC Symbol;Acc:HGNC:7618]
Contractile PV	JPH2	4.8307e-290	0.347429	0.199	0.019	1.62012e-285	0	0.348443	0.223	0.008	0	4.8307e-290	0	junctophilin 2 [Source:HGNC Symbol;Acc:HGNC:14202]
Contractile PV	CALM2	1.32003e-286	1.1227	0.973	0.77	4.42712e-282	0	1.11003	0.988	0.836	0	1.32003e-286	0	calmodulin 2 [Source:HGNC Symbol;Acc:HGNC:1445]
Contractile PV	GPRC5C	4.01502e-286	0.618606	0.325	0.053	1.34656e-281	0	0.699758	0.423	0.051	0	4.01502e-286	0	G protein-coupled receptor class C group 5 member C [Source:HGNC Symbol;Acc:HGNC:13309]
Contractile PV	ARPC1A	1.71298e-284	1.19447	0.727	0.288	5.74498e-280	0	1.38758	0.817	0.372	0	1.71298e-284	0	actin related protein 2/3 complex subunit 1A [Source:HGNC Symbol;Acc:HGNC:703]
Contractile PV	CAMK2A	3.55402e-284	0.315024	0.163	0.013	1.19195e-279	0	0.332089	0.185	0.008	0	3.55402e-284	0	calcium/calmodulin dependent protein kinase II alpha [Source:HGNC Symbol;Acc:HGNC:1460]
Contractile PV	TBX2-AS1	2.74877e-283	0.635203	0.361	0.065	9.21882e-279	0	0.601879	0.414	0.113	0	2.74877e-283	0	TBX2 antisense RNA 1 [Source:HGNC Symbol;Acc:HGNC:50355]
Contractile PV	LAMA5	2.01677e-281	0.732624	0.471	0.108	6.76384e-277	0	0.731671	0.533	0.127	0	2.01677e-281	0	laminin subunit alpha 5 [Source:HGNC Symbol;Acc:HGNC:6485]
Contractile PV	COBLL1	4.42571e-279	0.875062	0.523	0.133	1.48429e-274	0	0.951288	0.635	0.166	0	4.42571e-279	0	cordon-bleu WH2 repeat protein like 1 [Source:HGNC Symbol;Acc:HGNC:23571]
Contractile PV	TMEM51	8.68421e-279	0.38291	0.22	0.025	2.91251e-274	0	0.477871	0.297	0.03	0	8.68421e-279	0	transmembrane protein 51 [Source:HGNC Symbol;Acc:HGNC:25488]
Contractile PV	MAP7D3	2.7506e-278	1.17815	0.716	0.271	9.22496e-274	0	1.05265	0.772	0.355	0	2.7506e-278	0	MAP7 domain containing 3 [Source:HGNC Symbol;Acc:HGNC:25742]
Contractile PV	KLF2	3.71374e-277	1.7087	0.827	0.376	1.24551e-272	0	2.29956	0.918	0.378	0	3.71374e-277	0	Kruppel like factor 2 [Source:HGNC Symbol;Acc:HGNC:6347]
Contractile PV	MAP3K20	4.45711e-277	1.33518	0.887	0.488	1.49483e-272	0	1.37948	0.935	0.596	0	4.45711e-277	0	mitogen-activated protein kinase kinase kinase 20 [Source:HGNC Symbol;Acc:HGNC:17797]
Contractile PV	S100A4	1.03553e-276	1.65558	0.94	0.628	3.47295e-272	0	2.01655	0.941	0.604	0	1.03553e-276	0	S100 calcium binding protein A4 [Source:HGNC Symbol;Acc:HGNC:10494]
Contractile PV	MICAL2	1.55875e-275	0.752935	0.458	0.104	5.22772e-271	0	0.720115	0.477	0.11	0	1.55875e-275	0	microtubule associated monooxygenase, calponin and LIM domain containing 2 [Source:HGNC Symbol;Acc:HGNC:24693]
Contractile PV	C12orf75	2.59101e-273	1.52447	0.554	0.159	8.68973e-269	0	1.81752	0.687	0.205	0	2.59101e-273	0	chromosome 12 open reading frame 75 [Source:HGNC Symbol;Acc:HGNC:35164]
Contractile PV	GNG12	1.79589e-272	0.862881	0.588	0.172	6.02305e-268	0	0.884295	0.644	0.193	0	1.79589e-272	0	G protein subunit gamma 12 [Source:HGNC Symbol;Acc:HGNC:19663]
Contractile PV	MYO1D	3.94569e-272	0.569123	0.335	0.058	1.3233e-267	0	0.625996	0.431	0.066	0	3.94569e-272	0	myosin ID [Source:HGNC Symbol;Acc:HGNC:7598]
Contractile PV	LINGO1	1.32926e-270	0.687741	0.386	0.076	4.45809e-266	0	0.569428	0.422	0.119	0	1.32926e-270	0	leucine rich repeat and Ig domain containing 1 [Source:HGNC Symbol;Acc:HGNC:21205]
Contractile PV	MAP1B	2.01516e-270	1.22377	0.883	0.44	6.75843e-266	0	1.2013	0.905	0.528	0	2.01516e-270	0	microtubule associated protein 1B [Source:HGNC Symbol;Acc:HGNC:6836]
Contractile PV	ZBTB7C	1.56013e-268	0.399921	0.222	0.026	5.23236e-264	0	0.45955	0.284	0.034	0	1.56013e-268	0	zinc finger and BTB domain containing 7C [Source:HGNC Symbol;Acc:HGNC:31700]
Contractile PV	BTC	2.54949e-268	0.325688	0.178	0.017	8.55048e-264	0	0.342393	0.213	0.025	0	2.54949e-268	0	betacellulin [Source:HGNC Symbol;Acc:HGNC:1121]
Contractile PV	HSPB8	1.65646e-267	0.544153	0.313	0.052	5.55542e-263	0	0.745781	0.424	0.041	0	1.65646e-267	0	heat shock protein family B (small) member 8 [Source:HGNC Symbol;Acc:HGNC:30171]
Contractile PV	SYNPO	1.62937e-265	0.394054	0.239	0.03	5.46458e-261	0	0.452591	0.3	0.034	0	1.62937e-265	0	synaptopodin [Source:HGNC Symbol;Acc:HGNC:30672]
Contractile PV	CLU	8.60799e-263	1.16853	0.662	0.217	2.88695e-258	0	1.5246	0.759	0.242	0	8.60799e-263	0	clusterin [Source:HGNC Symbol;Acc:HGNC:2095]
Contractile PV	SLC25A4	4.86842e-258	0.679986	0.397	0.083	1.63277e-253	0	0.697618	0.475	0.1	0	4.86842e-258	0	solute carrier family 25 member 4 [Source:HGNC Symbol;Acc:HGNC:10990]
Contractile PV	NUDT4	1.15079e-256	1.19189	0.765	0.339	3.85951e-252	0	1.58633	0.866	0.302	0	1.15079e-256	0	nudix hydrolase 4 [Source:HGNC Symbol;Acc:HGNC:8051]
Contractile PV	REEP1	1.30237e-255	0.322844	0.185	0.019	4.36787e-251	0	0.378874	0.234	0.012	0	1.30237e-255	0	receptor accessory protein 1 [Source:HGNC Symbol;Acc:HGNC:25786]
Contractile PV	EFHD1	8.94901e-249	0.964319	0.586	0.191	3.00132e-244	0	1.24932	0.722	0.173	0	8.94901e-249	0	EF-hand domain family member D1 [Source:HGNC Symbol;Acc:HGNC:29556]
Contractile PV	SH3BGR	4.17091e-248	0.479683	0.277	0.044	1.39884e-243	0	0.338702	0.232	0.041	0	4.17091e-248	0	SH3 domain binding glutamate rich protein [Source:HGNC Symbol;Acc:HGNC:10822]
Contractile PV	NAV2	1.74174e-243	0.542813	0.321	0.058	5.84144e-239	0	0.550755	0.394	0.087	0	1.74174e-243	0	neuron navigator 2 [Source:HGNC Symbol;Acc:HGNC:15997]
Contractile PV	CX3CL1	1.28097e-241	0.411759	0.242	0.034	4.2961e-237	0	0.481756	0.328	0.055	0	1.28097e-241	0	C-X3-C motif chemokine ligand 1 [Source:HGNC Symbol;Acc:HGNC:10647]
Contractile PV	CARMN	2.72577e-241	1.08094	0.663	0.236	9.14169e-237	0	1.16994	0.781	0.318	0	2.72577e-241	0	cardiac mesoderm enhancer-associated non-coding RNA [Source:HGNC Symbol;Acc:HGNC:42872]
Contractile PV	TLN1	4.40564e-238	1.076	0.928	0.652	1.47756e-233	0	0.965437	0.931	0.715	0	4.40564e-238	0	talin 1 [Source:HGNC Symbol;Acc:HGNC:11845]
Contractile PV	HACD1	9.00417e-237	0.455434	0.285	0.047	3.01982e-232	0	0.48882	0.327	0.04	0	9.00417e-237	0	3-hydroxyacyl-CoA dehydratase 1 [Source:HGNC Symbol;Acc:HGNC:9639]
Contractile PV	ZFHX3	1.19669e-234	1.22	0.802	0.397	4.01345e-230	0	1.46984	0.898	0.497	0	1.19669e-234	0	zinc finger homeobox 3 [Source:HGNC Symbol;Acc:HGNC:777]
Contractile PV	SYTL2	5.17314e-234	0.651186	0.37	0.076	1.73497e-229	0	0.748669	0.442	0.065	0	5.17314e-234	0	synaptotagmin like 2 [Source:HGNC Symbol;Acc:HGNC:15585]
Contractile PV	TSC22D1	6.86027e-233	1.27782	0.879	0.524	2.3008e-228	0	1.35543	0.949	0.638	0	6.86027e-233	0	TSC22 domain family member 1 [Source:HGNC Symbol;Acc:HGNC:16826]
Contractile PV	MBNL1-AS1	1.5217e-231	0.525311	0.294	0.051	5.10348e-227	0	0.393379	0.268	0.053	0	1.5217e-231	0	MBNL1 antisense RNA 1 [Source:HGNC Symbol;Acc:HGNC:44584]
Contractile PV	FRMD4A	2.25678e-231	0.716115	0.404	0.094	7.56879e-227	0	0.794598	0.541	0.128	0	2.25678e-231	0	FERM domain containing 4A [Source:HGNC Symbol;Acc:HGNC:25491]
Contractile PV	CMKLR1	4.12133e-231	0.367641	0.201	0.024	1.38221e-226	0	0.442326	0.263	0.027	0	4.12133e-231	0	chemerin chemokine-like receptor 1 [Source:HGNC Symbol;Acc:HGNC:2121]
Contractile PV	LMNA	1.02942e-228	1.05575	0.929	0.606	3.45246e-224	0	1.16166	0.966	0.7	0	1.02942e-228	0	lamin A/C [Source:HGNC Symbol;Acc:HGNC:6636]
Contractile PV	GPR20	1.52937e-228	0.384734	0.215	0.028	5.12921e-224	0	0.351774	0.236	0.03	0	1.52937e-228	0	G protein-coupled receptor 20 [Source:HGNC Symbol;Acc:HGNC:4475]
Contractile PV	HCFC1R1	3.45784e-228	1.03388	0.732	0.331	1.15969e-223	0	1.05491	0.784	0.405	0	3.45784e-228	0	host cell factor C1 regulator 1 [Source:HGNC Symbol;Acc:HGNC:21198]
Contractile PV	LRRC32	4.7661e-226	0.514296	0.293	0.052	1.59845e-221	0	0.534188	0.345	0.04	0	4.7661e-226	0	leucine rich repeat containing 32 [Source:HGNC Symbol;Acc:HGNC:4161]
Contractile PV	PTMA	7.33782e-223	0.70404	1	0.991	2.46096e-218	0	0.627242	0.999	0.995	0	7.33782e-223	0	prothymosin alpha [Source:HGNC Symbol;Acc:HGNC:9623]
Contractile PV	SNTA1	2.44963e-221	0.467734	0.303	0.056	8.21557e-217	0	0.545291	0.394	0.062	0	2.44963e-221	0	syntrophin alpha 1 [Source:HGNC Symbol;Acc:HGNC:11167]
Contractile PV	RYR2	3.39904e-221	0.45966	0.247	0.038	1.13997e-216	0	0.725033	0.424	0.06	0	3.39904e-221	0	ryanodine receptor 2 [Source:HGNC Symbol;Acc:HGNC:10484]
Contractile PV	CAMK2G	5.82024e-221	0.68176	0.462	0.123	1.95199e-216	0	0.832708	0.555	0.109	0	5.82024e-221	0	calcium/calmodulin dependent protein kinase II gamma [Source:HGNC Symbol;Acc:HGNC:1463]
Contractile PV	PTP4A3	7.97803e-221	0.554511	0.316	0.061	2.67567e-216	0	0.656612	0.43	0.077	0	7.97803e-221	0	protein tyrosine phosphatase 4A3 [Source:HGNC Symbol;Acc:HGNC:9636]
Contractile PV	PRKAR2B	3.99571e-219	0.639705	0.407	0.1	1.34008e-214	0	0.699481	0.488	0.131	0	3.99571e-219	0	protein kinase cAMP-dependent type II regulatory subunit beta [Source:HGNC Symbol;Acc:HGNC:9392]
Contractile PV	SH3BGRL	1.72389e-213	1.00529	0.901	0.615	5.7816e-209	0	1.21573	0.944	0.647	0	1.72389e-213	0	SH3 domain binding glutamate rich protein like [Source:HGNC Symbol;Acc:HGNC:10823]
Contractile PV	AC100803.3	2.8583e-211	0.33552	0.132	0.012	9.58616e-207	0	0.402806	0.155	0.011	0	2.8583e-211	0	novel transcript, overlapping to GPR20
Contractile PV	HES4	2.96649e-208	0.917099	0.613	0.229	9.94902e-204	0	1.08275	0.683	0.235	0	2.96649e-208	0	hes family bHLH transcription factor 4 [Source:HGNC Symbol;Acc:HGNC:24149]
Contractile PV	MOB2	7.66294e-208	0.849895	0.541	0.184	2.57e-203	0	0.724396	0.563	0.224	0	7.66294e-208	0	MOB kinase activator 2 [Source:HGNC Symbol;Acc:HGNC:24904]
Contractile PV	DYNC1I1	1.21727e-207	0.380023	0.194	0.026	4.08249e-203	0	0.433975	0.256	0.038	0	1.21727e-207	0	dynein cytoplasmic 1 intermediate chain 1 [Source:HGNC Symbol;Acc:HGNC:2963]
Contractile PV	CYR61	1.08976e-205	1.31416	0.86	0.487	3.65485e-201	0	1.5471	0.888	0.546	0	1.08976e-205	0
Contractile PV	ZEB2	1.5439e-203	0.872499	0.911	0.535	5.17793e-199	0	1.03589	0.929	0.588	0	1.5439e-203	0	zinc finger E-box binding homeobox 2 [Source:HGNC Symbol;Acc:HGNC:14881]
Contractile PV	PRKG1	7.72659e-202	0.892008	0.615	0.237	2.59134e-197	0	1.28898	0.769	0.191	0	7.72659e-202	0	protein kinase cGMP-dependent 1 [Source:HGNC Symbol;Acc:HGNC:9414]
Contractile PV	SEPT4	6.97057e-200	0.446703	0.26	0.045	2.33779e-195	0	0.467525	0.335	0.049	0	6.97057e-200	0
Contractile PV	ECM2	6.29321e-194	0.81791	0.549	0.189	2.11062e-189	0	0.717916	0.559	0.199	0	6.29321e-194	0	extracellular matrix protein 2 [Source:HGNC Symbol;Acc:HGNC:3154]
Contractile PV	NFIB	6.64343e-193	0.804988	0.687	0.273	2.22807e-188	0	1.09337	0.873	0.363	0	6.64343e-193	0	nuclear factor I B [Source:HGNC Symbol;Acc:HGNC:7785]
Contractile PV	CDK18	9.99009e-193	0.296254	0.166	0.02	3.35048e-188	0	0.339743	0.227	0.023	0	9.99009e-193	0	cyclin dependent kinase 18 [Source:HGNC Symbol;Acc:HGNC:8751]
Contractile PV	RAB6B	6.10511e-189	0.252071	0.142	0.015	2.04753e-184	0	0.385609	0.238	0.017	0	6.10511e-189	0	RAB6B, member RAS oncogene family [Source:HGNC Symbol;Acc:HGNC:14902]
Contractile PV	SLC7A2	2.36644e-188	0.889504	0.513	0.176	7.93656e-184	0	1.0834	0.64	0.198	0	2.36644e-188	0	solute carrier family 7 member 2 [Source:HGNC Symbol;Acc:HGNC:11060]
Contractile PV	KIAA0040	1.72707e-182	0.639603	0.451	0.133	5.79226e-178	0	0.682892	0.501	0.121	0	1.72707e-182	0	KIAA0040 [Source:HGNC Symbol;Acc:HGNC:28950]
Contractile PV	TSPAN2	4.69768e-181	0.356455	0.246	0.043	1.57551e-176	0	0.429925	0.299	0.03	0	4.69768e-181	0	tetraspanin 2 [Source:HGNC Symbol;Acc:HGNC:20659]
Contractile PV	MAPRE2	7.52662e-178	0.789161	0.526	0.188	2.52428e-173	0	1.05372	0.668	0.176	0	7.52662e-178	0	microtubule associated protein RP/EB family member 2 [Source:HGNC Symbol;Acc:HGNC:6891]
Contractile PV	RASGRP2	5.12438e-176	0.483789	0.357	0.088	1.71862e-171	0	0.579298	0.43	0.075	0	5.12438e-176	0	RAS guanyl releasing protein 2 [Source:HGNC Symbol;Acc:HGNC:9879]
Contractile PV	ATP8B1	3.63372e-175	0.568327	0.334	0.081	1.21868e-170	0	0.599776	0.423	0.094	0	3.63372e-175	0	ATPase phospholipid transporting 8B1 [Source:HGNC Symbol;Acc:HGNC:3706]
Contractile PV	SORBS3	4.67905e-175	0.861559	0.636	0.283	1.56926e-170	0	0.859809	0.712	0.346	0	4.67905e-175	0	sorbin and SH3 domain containing 3 [Source:HGNC Symbol;Acc:HGNC:30907]
Contractile PV	SEPT7	5.41121e-172	0.852761	0.946	0.748	1.81481e-167	0	0.948823	0.971	0.807	0	5.41121e-172	0
Contractile PV	ROCK1	1.87839e-171	0.996895	0.874	0.601	6.29975e-167	0	1.37179	0.93	0.625	0	1.87839e-171	0	Rho associated coiled-coil containing protein kinase 1 [Source:HGNC Symbol;Acc:HGNC:10251]
Contractile PV	TOMM7	1.94724e-170	0.804976	0.948	0.762	6.53066e-166	0	0.787185	0.962	0.833	0	1.94724e-170	0	translocase of outer mitochondrial membrane 7 [Source:HGNC Symbol;Acc:HGNC:21648]
Contractile PV	TACC1	1.84137e-167	0.870814	0.794	0.448	6.17559e-163	0	0.840912	0.811	0.465	0	1.84137e-167	0	transforming acidic coiled-coil containing protein 1 [Source:HGNC Symbol;Acc:HGNC:11522]
Contractile PV	SLC6A9	1.0837e-166	0.26918	0.142	0.017	3.6345e-162	0	0.266048	0.184	0.02	0	1.0837e-166	0	solute carrier family 6 member 9 [Source:HGNC Symbol;Acc:HGNC:11056]
Contractile PV	DES	6.11613e-164	1.12522	0.457	0.148	2.05123e-159	0	0.934163	0.451	0.07	0	6.11613e-164	0	desmin [Source:HGNC Symbol;Acc:HGNC:2770]
Contractile PV	MTRNR2L12	1.77282e-162	1.10204	0.995	0.96	5.94568e-158	0	1.39964	0.991	0.942	0	1.77282e-162	0	MT-RNR2 like 12 [Source:HGNC Symbol;Acc:HGNC:37169]
Contractile PV	UTRN	1.96175e-162	1.07157	0.861	0.565	6.57931e-158	0	1.46082	0.944	0.534	0	1.96175e-162	0	utrophin [Source:HGNC Symbol;Acc:HGNC:12635]
Contractile PV	FBXL22	5.45466e-161	0.448777	0.301	0.069	1.82938e-156	0	0.386923	0.271	0.049	0	5.45466e-161	0	F-box and leucine rich repeat protein 22 [Source:HGNC Symbol;Acc:HGNC:27537]
Contractile PV	NCS1	8.62567e-157	0.482166	0.33	0.086	2.89288e-152	0	0.561637	0.42	0.099	0	8.62567e-157	0	neuronal calcium sensor 1 [Source:HGNC Symbol;Acc:HGNC:3953]
Contractile PV	RASL12	5.69126e-156	0.552066	0.391	0.116	1.90874e-151	0	0.632982	0.469	0.117	0	5.69126e-156	0	RAS like family 12 [Source:HGNC Symbol;Acc:HGNC:30289]
Contractile PV	CNNM2	7.03583e-154	0.55393	0.304	0.075	2.35968e-149	0	0.523159	0.341	0.074	0	7.03583e-154	0	cyclin and CBS domain divalent metal cation transport mediator 2 [Source:HGNC Symbol;Acc:HGNC:103]
Contractile PV	UBA2	1.39599e-153	0.843861	0.666	0.335	4.68189e-149	0	1.05643	0.804	0.391	0	1.39599e-153	0	ubiquitin like modifier activating enzyme 2 [Source:HGNC Symbol;Acc:HGNC:30661]
Contractile PV	ENTPD1	2.79489e-150	0.455288	0.374	0.103	9.3735e-146	0	0.468104	0.43	0.102	0	2.79489e-150	0	ectonucleoside triphosphate diphosphohydrolase 1 [Source:HGNC Symbol;Acc:HGNC:3363]
Contractile PV	ATF3	1.06784e-149	1.4086	0.83	0.546	3.58131e-145	0	1.52411	0.834	0.501	0	1.06784e-149	0	activating transcription factor 3 [Source:HGNC Symbol;Acc:HGNC:785]
Contractile PV	TMEM38B	3.41861e-148	0.460697	0.284	0.068	1.14653e-143	0	0.641161	0.402	0.059	0	3.41861e-148	0	transmembrane protein 38B [Source:HGNC Symbol;Acc:HGNC:25535]
Contractile PV	PAWR	1.44524e-147	0.760031	0.619	0.279	4.84704e-143	0	0.808708	0.684	0.295	0	1.44524e-147	0	pro-apoptotic WT1 regulator [Source:HGNC Symbol;Acc:HGNC:8614]
Contractile PV	PLP2	1.22636e-146	0.676075	0.606	0.259	4.11298e-142	0	0.854848	0.652	0.226	0	1.22636e-146	0	proteolipid protein 2 [Source:HGNC Symbol;Acc:HGNC:9087]
Contractile PV	PDE4DIP	2.76209e-139	0.687831	0.503	0.199	9.26349e-135	0	0.786204	0.607	0.222	0	2.76209e-139	0	phosphodiesterase 4D interacting protein [Source:HGNC Symbol;Acc:HGNC:15580]
Contractile PV	SBDS	1.44054e-137	0.808893	0.748	0.439	4.83127e-133	0	0.999322	0.805	0.451	0	1.44054e-137	0	SBDS ribosome maturation factor [Source:HGNC Symbol;Acc:HGNC:19440]
Contractile PV	PLCB4	1.66562e-133	0.421276	0.285	0.071	5.58614e-129	0	0.611484	0.46	0.115	0	1.66562e-133	0	phospholipase C beta 4 [Source:HGNC Symbol;Acc:HGNC:9059]
Contractile PV	STK38L	5.04369e-131	0.564573	0.434	0.157	1.69155e-126	0	0.654965	0.496	0.163	0	5.04369e-131	0	serine/threonine kinase 38 like [Source:HGNC Symbol;Acc:HGNC:17848]
Contractile PV	TBC1D1	1.08972e-130	0.76571	0.606	0.296	3.65472e-126	0	1.04955	0.734	0.244	0	1.08972e-130	0	TBC1 domain family member 1 [Source:HGNC Symbol;Acc:HGNC:11578]
Contractile PV	DNAJB4	8.95513e-129	0.730733	0.565	0.254	3.00337e-124	0	0.759087	0.59	0.236	0	8.95513e-129	0	DnaJ heat shock protein family (Hsp40) member B4 [Source:HGNC Symbol;Acc:HGNC:14886]
Contractile PV	CDKN1A	2.56042e-126	0.932082	0.666	0.35	8.58713e-122	0	1.11211	0.676	0.274	0	2.56042e-126	0	cyclin dependent kinase inhibitor 1A [Source:HGNC Symbol;Acc:HGNC:1784]
Contractile PV	SYNE2	3.43562e-126	0.870373	0.736	0.399	1.15224e-121	0	1.14725	0.854	0.41	0	3.43562e-126	0	spectrin repeat containing nuclear envelope protein 2 [Source:HGNC Symbol;Acc:HGNC:17084]
Contractile PV	AC007563.2	3.50617e-110	0.330138	0.21	0.049	1.1759e-105	0	0.328071	0.209	0.026	0	3.50617e-110	0	novel transcript, antisense to IGFBP5 and TNP1
Contractile PV	DACT3	1.15018e-107	0.512091	0.351	0.122	3.85747e-103	0	0.619905	0.465	0.124	0	1.15018e-107	0	dishevelled binding antagonist of beta catenin 3 [Source:HGNC Symbol;Acc:HGNC:30745]
Contractile PV	RPL23A	3.56201e-107	0.524488	0.985	0.936	1.19463e-102	0	0.925661	0.995	0.964	0	3.56201e-107	0	ribosomal protein L23a [Source:HGNC Symbol;Acc:HGNC:10317]
Contractile PV	CLMN	9.37714e-106	0.625091	0.468	0.205	3.1449e-101	0	0.792128	0.62	0.25	0	9.37714e-106	0	calmin [Source:HGNC Symbol;Acc:HGNC:19972]
Contractile PV	LINC01197	9.8373e-103	0.299986	0.22	0.055	3.29923e-98	0	0.422186	0.311	0.055	0	9.8373e-103	0	long intergenic non-protein coding RNA 1197 [Source:HGNC Symbol;Acc:HGNC:49597]
Contractile PV	FAM241A	6.63806e-102	0.922136	0.247	0.069	2.22627e-97	0	0.718325	0.351	0.063	0	6.63806e-102	0	family with sequence similarity 241 member A [Source:HGNC Symbol;Acc:HGNC:26813]
Contractile PV	WTIP	2.90118e-98	0.500073	0.352	0.131	9.72999e-94	0	0.757523	0.51	0.168	0	2.90118e-98	0	WT1 interacting protein [Source:HGNC Symbol;Acc:HGNC:20964]
Contractile PV	DMPK	6.27677e-98	0.459359	0.342	0.123	2.1051e-93	0	0.556882	0.445	0.129	0	6.27677e-98	0	DM1 protein kinase [Source:HGNC Symbol;Acc:HGNC:2933]
Contractile PV	VCAM1	3.88011e-97	0.360859	0.151	0.03	1.30131e-92	0	0.353864	0.18	0.019	0	3.88011e-97	0	vascular cell adhesion molecule 1 [Source:HGNC Symbol;Acc:HGNC:12663]
Contractile PV	SERTAD1	7.40207e-95	0.868579	0.683	0.428	2.4825e-90	0	1.22524	0.74	0.366	0	7.40207e-95	0	SERTA domain containing 1 [Source:HGNC Symbol;Acc:HGNC:17932]
Contractile PV	RHOB	1.14785e-94	0.868235	0.855	0.652	3.84968e-90	0	1.40353	0.923	0.681	0	1.14785e-94	0	ras homolog family member B [Source:HGNC Symbol;Acc:HGNC:668]
Contractile PV	CPED1	9.01454e-91	0.608291	0.503	0.243	3.0233e-86	0	0.970464	0.617	0.192	0	9.01454e-91	0	cadherin like and PC-esterase domain containing 1 [Source:HGNC Symbol;Acc:HGNC:26159]
Contractile PV	GADD45B	4.08116e-87	0.82115	0.926	0.786	1.36874e-82	0	1.45817	0.936	0.684	0	4.08116e-87	0	growth arrest and DNA damage inducible beta [Source:HGNC Symbol;Acc:HGNC:4096]
Contractile PV	ALKAL2	1.76423e-84	0.35376	0.204	0.056	5.91689e-80	0	0.733614	0.378	0.071	0	1.76423e-84	0	ALK and LTK ligand 2 [Source:HGNC Symbol;Acc:HGNC:27683]
Contractile PV	NRARP	2.94454e-83	0.375555	0.249	0.079	9.8754e-79	0	0.60819	0.346	0.067	0	2.94454e-83	0	NOTCH regulated ankyrin repeat protein [Source:HGNC Symbol;Acc:HGNC:33843]
Contractile PV	HOPX	1.0463e-76	0.278295	0.382	0.148	3.50909e-72	0	0.620446	0.49	0.118	0	1.0463e-76	0	HOP homeobox [Source:HGNC Symbol;Acc:HGNC:24961]
Contractile PV	DEPP1	2.99581e-75	0.480323	0.349	0.14	1.00474e-70	0	0.863691	0.467	0.145	0	2.99581e-75	0	DEPP1 autophagy regulator [Source:HGNC Symbol;Acc:HGNC:23355]
Contractile PV	SLC38A1	8.57741e-73	0.260735	0.424	0.175	2.87669e-68	0	0.560958	0.52	0.125	0	8.57741e-73	0	solute carrier family 38 member 1 [Source:HGNC Symbol;Acc:HGNC:13447]
Contractile PV	FCHSD2	3.39815e-72	0.398382	0.328	0.133	1.13967e-67	0	0.592886	0.457	0.122	0	3.39815e-72	0	FCH and double SH3 domains 2 [Source:HGNC Symbol;Acc:HGNC:29114]
Contractile PV	ARC	1.94278e-54	0.334272	0.231	0.088	6.51569e-50	0	0.511709	0.29	0.062	0	1.94278e-54	0	activity regulated cytoskeleton associated protein [Source:HGNC Symbol;Acc:HGNC:648]
Contractile PV	ADGRL3	7.36143e-53	0.438512	0.357	0.175	2.46888e-48	0	0.827156	0.504	0.141	0	7.36143e-53	0	adhesion G protein-coupled receptor L3 [Source:HGNC Symbol;Acc:HGNC:20974]
Contractile PV	NR4A1	4.95375e-49	0.525983	0.794	0.599	1.66139e-44	0	1.22776	0.863	0.535	0	4.95375e-49	0	nuclear receptor subfamily 4 group A member 1 [Source:HGNC Symbol;Acc:HGNC:7980]
Contractile PV	FAU	3.18755e-27	0.260042	0.984	0.934	1.06904e-22	0	0.603657	0.992	0.961	0	3.18755e-27	0	FAU ubiquitin like and ribosomal protein S30 fusion [Source:HGNC Symbol;Acc:HGNC:3597]
Contractile PV	COX7A1	8.26315e-302	1.28132	0.86	0.4	2.7713e-297	6.86522e-263	0.794692	0.846	0.561	2.30246e-258	6.86522e-263	1.65263e-301	cytochrome c oxidase subunit 7A1 [Source:HGNC Symbol;Acc:HGNC:2287]
Contractile PV	DST	3.77786e-102	0.69587	0.884	0.618	1.26702e-97	1.37647e-299	0.925591	0.935	0.671	4.61641e-295	3.77786e-102	2.75294e-299	dystonin [Source:HGNC Symbol;Acc:HGNC:1090]
Contractile PV	EBF1	5.70429e-89	0.519671	0.675	0.37	1.9131e-84	1.32874e-298	0.797257	0.776	0.406	4.45634e-294	5.70429e-89	2.65749e-298	EBF transcription factor 1 [Source:HGNC Symbol;Acc:HGNC:3126]
Contractile PV	MYADM	8.67951e-28	0.336685	0.745	0.594	2.91093e-23	5.69344e-295	0.947964	0.883	0.607	1.90947e-290	8.67951e-28	1.13869e-294	myeloid associated differentiation marker [Source:HGNC Symbol;Acc:HGNC:7544]
Contractile PV	PLCE1	9.16266e-125	0.641754	0.435	0.162	3.07297e-120	2.5546e-292	0.6799	0.479	0.164	8.56761e-288	9.16266e-125	5.1092e-292	phospholipase C epsilon 1 [Source:HGNC Symbol;Acc:HGNC:17175]
Contractile PV	FOXP1	1.19265e-63	0.390027	0.697	0.424	3.99991e-59	8.73543e-290	0.684757	0.725	0.33	2.92969e-285	1.19265e-63	1.74709e-289	forkhead box P1 [Source:HGNC Symbol;Acc:HGNC:3823]
Contractile PV	RPL21	2.98015e-155	0.643064	0.994	0.923	9.99481e-151	6.203e-288	0.542902	0.996	0.978	2.08036e-283	2.98015e-155	1.2406e-287	ribosomal protein L21 [Source:HGNC Symbol;Acc:HGNC:10313]
Contractile PV	AC068888.1	1.58357e-142	0.350531	0.225	0.046	5.31097e-138	3.44786e-287	0.353485	0.269	0.058	1.15634e-282	1.58357e-142	6.89571e-287	novel transcript, antisense to TENC1 & EIF4B
Contractile PV	CDS2	3.21171e-52	0.326151	0.353	0.172	1.07714e-47	7.05479e-286	0.600582	0.515	0.19	2.36604e-281	3.21171e-52	1.41096e-285	CDP-diacylglycerol synthase 2 [Source:HGNC Symbol;Acc:HGNC:1801]
Contractile PV	HS3ST1	3.04245e-116	0.254495	0.152	0.026	1.02038e-111	9.37456e-285	0.25541	0.194	0.031	3.14404e-280	3.04245e-116	1.87491e-284	heparan sulfate-glucosamine 3-sulfotransferase 1 [Source:HGNC Symbol;Acc:HGNC:5194]
Contractile PV	RNF152	8.71305e-96	0.460359	0.383	0.148	2.92218e-91	9.33148e-284	0.58817	0.457	0.152	3.12959e-279	8.71305e-96	1.8663e-283	ring finger protein 152 [Source:HGNC Symbol;Acc:HGNC:26811]
Contractile PV	FAM69A	2.91857e-88	0.295481	0.203	0.054	9.7883e-84	1.0081e-282	0.323288	0.243	0.048	3.38096e-278	2.91857e-88	2.0162e-282
Contractile PV	DGKH	1.48942e-88	0.613006	0.484	0.232	4.99523e-84	5.83271e-280	0.777449	0.605	0.26	1.95618e-275	1.48942e-88	1.16654e-279	diacylglycerol kinase eta [Source:HGNC Symbol;Acc:HGNC:2854]
Contractile PV	HAPLN3	3.40907e-76	0.29243	0.218	0.066	1.14333e-71	1.8311e-277	0.377903	0.288	0.067	6.14115e-273	3.40907e-76	3.6622e-277	hyaluronan and proteoglycan link protein 3 [Source:HGNC Symbol;Acc:HGNC:21446]
Contractile PV	PMEPA1	1.55321e-224	1.11772	0.828	0.423	5.20915e-220	2.32219e-277	0.910479	0.869	0.558	7.78815e-273	1.55321e-224	4.64438e-277	prostate transmembrane protein, androgen induced 1 [Source:HGNC Symbol;Acc:HGNC:14107]
Contractile PV	TBX2	1.78492e-115	0.728067	0.534	0.244	5.98628e-111	1.02209e-276	0.91374	0.681	0.336	3.42787e-272	1.78492e-115	2.04417e-276	T-box transcription factor 2 [Source:HGNC Symbol;Acc:HGNC:11597]
Contractile PV	YBX3	1.27048e-54	0.442137	0.887	0.666	4.26095e-50	1.17267e-276	0.863885	0.929	0.729	3.93289e-272	1.27048e-54	2.34534e-276	Y-box binding protein 3 [Source:HGNC Symbol;Acc:HGNC:2428]
Contractile PV	OLFML2A	3.15819e-78	0.307108	0.185	0.05	1.05919e-73	1.84548e-276	0.331057	0.248	0.051	6.18938e-272	3.15819e-78	3.69096e-276	olfactomedin like 2A [Source:HGNC Symbol;Acc:HGNC:27270]
Contractile PV	RPS25	1.06188e-60	0.340852	0.986	0.939	3.56133e-56	2.27633e-276	0.532675	0.992	0.965	7.63437e-272	1.06188e-60	4.55267e-276	ribosomal protein S25 [Source:HGNC Symbol;Acc:HGNC:10413]
Contractile PV	EHD2	1.73228e-275	1.23278	0.827	0.395	5.80972e-271	2.25183e-260	0.813348	0.841	0.547	7.55218e-256	2.25183e-260	3.46456e-275	EH domain containing 2 [Source:HGNC Symbol;Acc:HGNC:3243]
Contractile PV	SMIM10	7.50061e-114	0.452982	0.33	0.105	2.51555e-109	3.86136e-275	0.518773	0.409	0.128	1.29502e-270	7.50061e-114	7.72272e-275	small integral membrane protein 10 [Source:HGNC Symbol;Acc:HGNC:41913]
Contractile PV	MARK1	1.26082e-159	0.510244	0.311	0.077	4.22854e-155	9.92346e-274	0.478667	0.352	0.099	3.32813e-269	1.26082e-159	1.98469e-273	microtubule affinity regulating kinase 1 [Source:HGNC Symbol;Acc:HGNC:6896]
Contractile PV	PTPRK	6.83186e-72	0.335573	0.301	0.115	2.29127e-67	3.59002e-273	0.522173	0.43	0.139	1.20402e-268	6.83186e-72	7.18004e-273	protein tyrosine phosphatase receptor type K [Source:HGNC Symbol;Acc:HGNC:9674]
Contractile PV	CACNA1C	2.75806e-154	0.588402	0.398	0.12	9.24997e-150	1.21012e-272	0.498328	0.395	0.119	4.05849e-268	2.75806e-154	2.42023e-272	calcium voltage-gated channel subunit alpha1 C [Source:HGNC Symbol;Acc:HGNC:1390]
Contractile PV	BST2	1.22283e-63	0.353684	0.413	0.185	4.10113e-59	5.58189e-271	0.559313	0.509	0.175	1.87205e-266	1.22283e-63	1.11638e-270	bone marrow stromal cell antigen 2 [Source:HGNC Symbol;Acc:HGNC:1119]
Contractile PV	PEG10	1.74783e-158	0.552628	0.309	0.075	5.86189e-154	2.56841e-269	0.507944	0.309	0.077	8.61393e-265	1.74783e-158	5.13682e-269	paternally expressed 10 [Source:HGNC Symbol;Acc:HGNC:14005]
Contractile PV	ARHGAP6	8.27744e-90	0.374292	0.274	0.088	2.77609e-85	2.06411e-268	0.492046	0.418	0.132	6.92262e-264	8.27744e-90	4.12822e-268	Rho GTPase activating protein 6 [Source:HGNC Symbol;Acc:HGNC:676]
Contractile PV	CALM1	3.12512e-156	0.724852	0.979	0.806	1.0481e-151	8.92033e-266	0.663426	0.979	0.848	2.9917e-261	3.12512e-156	1.78407e-265	calmodulin 1 [Source:HGNC Symbol;Acc:HGNC:1442]
Contractile PV	NR3C1	1.16146e-108	0.619842	0.703	0.388	3.89529e-104	5.32187e-263	0.715915	0.751	0.411	1.78485e-258	1.16146e-108	1.06437e-262	nuclear receptor subfamily 3 group C member 1 [Source:HGNC Symbol;Acc:HGNC:7978]
Contractile PV	NDRG2	5.00519e-159	0.684367	0.565	0.219	1.67864e-154	5.51377e-262	0.634263	0.623	0.277	1.84921e-257	5.00519e-159	1.10275e-261	NDRG family member 2 [Source:HGNC Symbol;Acc:HGNC:14460]
Contractile PV	ARHGEF10L	6.61283e-48	0.257006	0.191	0.07	2.21781e-43	1.37273e-261	0.372173	0.292	0.072	4.60388e-257	6.61283e-48	2.74547e-261	Rho guanine nucleotide exchange factor 10 like [Source:HGNC Symbol;Acc:HGNC:25540]
Contractile PV	SNTB1	8.83873e-54	0.254331	0.214	0.077	2.96433e-49	4.26917e-260	0.3279	0.276	0.064	1.4318e-255	8.83873e-54	8.53835e-260	syntrophin beta 1 [Source:HGNC Symbol;Acc:HGNC:11168]
Contractile PV	MIR29B2CHG	1.10958e-48	0.282505	0.188	0.068	3.72132e-44	9.46227e-260	0.451757	0.304	0.077	3.17345e-255	1.10958e-48	1.89245e-259	MIR29B2 and MIR29C host gene [Source:HGNC Symbol;Acc:HGNC:32018]
Contractile PV	ANO6	1.02172e-115	0.669329	0.596	0.297	3.42663e-111	5.26758e-257	0.679608	0.654	0.32	1.76664e-252	1.02172e-115	1.05352e-256	anoctamin 6 [Source:HGNC Symbol;Acc:HGNC:25240]
Contractile PV	ATP1B2	3.27885e-135	0.592037	0.416	0.143	1.09966e-130	1.36465e-256	0.649672	0.524	0.211	4.57676e-252	3.27885e-135	2.7293e-256	ATPase Na+/K+ transporting subunit beta 2 [Source:HGNC Symbol;Acc:HGNC:805]
Contractile PV	PLCB1	7.50693e-100	0.390255	0.351	0.118	2.51767e-95	5.29416e-255	0.432827	0.478	0.159	1.77556e-250	7.50693e-100	1.05883e-254	phospholipase C beta 1 [Source:HGNC Symbol;Acc:HGNC:15917]
Contractile PV	C1orf198	8.68984e-157	0.510196	0.314	0.079	2.9144e-152	2.72852e-254	0.493933	0.403	0.13	9.1509e-250	8.68984e-157	5.45704e-254	chromosome 1 open reading frame 198 [Source:HGNC Symbol;Acc:HGNC:25900]
Contractile PV	CKMT2	7.80509e-142	0.287547	0.187	0.033	2.61767e-137	3.58712e-253	0.322988	0.248	0.055	1.20305e-248	7.80509e-142	7.17425e-253	creatine kinase, mitochondrial 2 [Source:HGNC Symbol;Acc:HGNC:1996]
Contractile PV	EGR1	1.36381e-32	0.52145	0.935	0.852	4.57394e-28	9.44651e-252	1.12186	0.966	0.85	3.16817e-247	1.36381e-32	1.8893e-251	early growth response 1 [Source:HGNC Symbol;Acc:HGNC:3238]
Contractile PV	MT1A	1.73372e-71	0.295976	0.176	0.048	5.81456e-67	1.92541e-250	0.374975	0.249	0.056	6.45744e-246	1.73372e-71	3.85082e-250	metallothionein 1A [Source:HGNC Symbol;Acc:HGNC:7393]
Contractile PV	GAS6	3.2307e-174	0.837455	0.626	0.264	1.08351e-169	6.37773e-250	0.728807	0.661	0.337	2.13896e-245	3.2307e-174	1.27555e-249	growth arrest specific 6 [Source:HGNC Symbol;Acc:HGNC:4168]
Contractile PV	RGS7BP	7.5644e-83	0.405399	0.312	0.113	2.53695e-78	1.16856e-249	0.516162	0.395	0.127	3.91913e-245	7.5644e-83	2.33713e-249	regulator of G protein signaling 7 binding protein [Source:HGNC Symbol;Acc:HGNC:23271]
Contractile PV	SOX6	3.13518e-123	0.354153	0.206	0.044	1.05148e-118	1.10583e-248	0.33999	0.252	0.057	3.70875e-244	3.13518e-123	2.21167e-248	SRY-box transcription factor 6 [Source:HGNC Symbol;Acc:HGNC:16421]
Contractile PV	TMEM159	7.50522e-90	0.480719	0.354	0.138	2.5171e-85	2.67182e-248	0.524832	0.424	0.146	8.96075e-244	7.50522e-90	5.34364e-248	transmembrane protein 159 [Source:HGNC Symbol;Acc:HGNC:30136]
Contractile PV	RPL7	2.67464e-84	0.453968	0.985	0.933	8.97022e-80	1.40245e-247	0.521987	0.992	0.96	4.70354e-243	2.67464e-84	2.8049e-247	ribosomal protein L7 [Source:HGNC Symbol;Acc:HGNC:10363]
Contractile PV	YBX1	6.32025e-73	0.448541	0.95	0.825	2.11969e-68	6.10248e-247	0.644623	0.971	0.865	2.04665e-242	6.32025e-73	1.2205e-246	Y-box binding protein 1 [Source:HGNC Symbol;Acc:HGNC:8014]
Contractile PV	ARHGEF25	8.54962e-142	0.571717	0.422	0.143	2.86737e-137	8.77726e-245	0.567169	0.467	0.175	2.94372e-240	8.54962e-142	1.75545e-244	Rho guanine nucleotide exchange factor 25 [Source:HGNC Symbol;Acc:HGNC:30275]
Contractile PV	RPL9	1.61664e-35	0.257103	0.993	0.971	5.42187e-31	1.86799e-244	0.475768	0.996	0.981	6.26486e-240	1.61664e-35	3.73598e-244	ribosomal protein L9 [Source:HGNC Symbol;Acc:HGNC:10369]
Contractile PV	AVPR1A	1.94185e-128	0.645951	0.452	0.166	6.51256e-124	1.16895e-243	0.536768	0.444	0.155	3.92043e-239	1.94185e-128	2.3379e-243	arginine vasopressin receptor 1A [Source:HGNC Symbol;Acc:HGNC:895]
Contractile PV	ABCC9	1.91523e-111	0.64579	0.438	0.174	6.42331e-107	1.97391e-243	0.818746	0.452	0.168	6.6201e-239	1.91523e-111	3.94782e-243	ATP binding cassette subfamily C member 9 [Source:HGNC Symbol;Acc:HGNC:60]
Contractile PV	CYSTM1	2.18109e-86	0.523082	0.493	0.243	7.31493e-82	5.21368e-242	0.668	0.631	0.313	1.74856e-237	2.18109e-86	1.04274e-241	cysteine rich transmembrane module containing 1 [Source:HGNC Symbol;Acc:HGNC:30239]
Contractile PV	CTGF	3.12778e-130	1.10216	0.625	0.31	1.049e-125	1.72386e-241	1.01017	0.673	0.364	5.78148e-237	3.12778e-130	3.44772e-241
Contractile PV	YWHAH	7.01206e-107	0.757474	0.68	0.393	2.3517e-102	5.87419e-241	0.81536	0.748	0.446	1.97009e-236	7.01206e-107	1.17484e-240	tyrosine 3-monooxygenase/tryptophan 5-monooxygenase activation protein eta [Source:HGNC Symbol;Acc:HGNC:12853]
Contractile PV	NTRK3	8.14652e-48	0.338399	0.438	0.232	2.73218e-43	1.1492e-239	0.646293	0.583	0.248	3.85418e-235	8.14652e-48	2.29839e-239	neurotrophic receptor tyrosine kinase 3 [Source:HGNC Symbol;Acc:HGNC:8033]
Contractile PV	HSDL2	2.60278e-117	0.639211	0.499	0.217	8.72921e-113	1.19975e-239	0.623134	0.563	0.255	4.02373e-235	2.60278e-117	2.39951e-239	hydroxysteroid dehydrogenase like 2 [Source:HGNC Symbol;Acc:HGNC:18572]
Contractile PV	PCGF5	6.38291e-39	0.355588	0.352	0.195	2.1407e-34	2.68704e-239	0.534275	0.471	0.176	9.01181e-235	6.38291e-39	5.37409e-239	polycomb group ring finger 5 [Source:HGNC Symbol;Acc:HGNC:28264]
Contractile PV	RASSF3	6.3443e-81	0.3207	0.257	0.082	2.12775e-76	1.01816e-237	0.37633	0.301	0.08	3.4147e-233	6.3443e-81	2.03632e-237	Ras association domain family member 3 [Source:HGNC Symbol;Acc:HGNC:14271]
Contractile PV	RPS17	2.01786e-104	0.680979	0.918	0.724	6.76751e-100	4.19735e-237	0.790003	0.951	0.813	1.40771e-232	2.01786e-104	8.3947e-237	ribosomal protein S17 [Source:HGNC Symbol;Acc:HGNC:10397]
Contractile PV	STOM	1.82343e-49	0.402734	0.585	0.374	6.1154e-45	2.8539e-234	0.633341	0.684	0.358	9.5714e-230	1.82343e-49	5.70779e-234	stomatin [Source:HGNC Symbol;Acc:HGNC:3383]
Contractile PV	PDGFC	1.38112e-119	0.465857	0.324	0.099	4.63202e-115	3.73332e-233	0.490978	0.423	0.148	1.25208e-228	1.38112e-119	7.46665e-233	platelet derived growth factor C [Source:HGNC Symbol;Acc:HGNC:8801]
Contractile PV	PDLIM7	1.54441e-184	0.934893	0.683	0.312	5.17964e-180	1.85808e-231	0.709614	0.671	0.367	6.23162e-227	1.54441e-184	3.71616e-231	PDZ and LIM domain 7 [Source:HGNC Symbol;Acc:HGNC:22958]
Contractile PV	OAZ2	1.26217e-141	0.830002	0.631	0.307	4.23306e-137	1.76918e-230	0.763499	0.663	0.36	5.93348e-226	1.26217e-141	3.53836e-230	ornithine decarboxylase antizyme 2 [Source:HGNC Symbol;Acc:HGNC:8096]
Contractile PV	DHRS3	9.31984e-88	0.461178	0.383	0.152	3.12569e-83	2.42289e-229	0.434989	0.41	0.137	8.12588e-225	9.31984e-88	4.84577e-229	dehydrogenase/reductase 3 [Source:HGNC Symbol;Acc:HGNC:17693]
Contractile PV	TOB1	2.50748e-71	0.469688	0.593	0.331	8.40958e-67	1.2487e-228	0.665722	0.655	0.328	4.18789e-224	2.50748e-71	2.4974e-228	transducer of ERBB2, 1 [Source:HGNC Symbol;Acc:HGNC:11979]
Contractile PV	FAT1	6.61263e-132	0.625616	0.453	0.167	2.21774e-127	8.88871e-228	0.610513	0.529	0.226	2.9811e-223	6.61263e-132	1.77774e-227	FAT atypical cadherin 1 [Source:HGNC Symbol;Acc:HGNC:3595]
Contractile PV	TMTC1	2.19383e-32	0.25017	0.248	0.124	7.35767e-28	9.40401e-225	0.560953	0.417	0.149	3.15392e-220	2.19383e-32	1.8808e-224	transmembrane O-mannosyltransferase targeting cadherins 1 [Source:HGNC Symbol;Acc:HGNC:24099]
Contractile PV	GAMT	1.18569e-199	0.601533	0.388	0.097	3.97656e-195	1.6919e-224	0.456131	0.413	0.146	5.6743e-220	1.18569e-199	3.3838e-224	guanidinoacetate N-methyltransferase [Source:HGNC Symbol;Acc:HGNC:4136]
Contractile PV	NOL3	9.81204e-82	0.445179	0.33	0.129	3.29076e-77	3.27234e-224	0.515489	0.446	0.172	1.09748e-219	9.81204e-82	6.54467e-224	nucleolar protein 3 [Source:HGNC Symbol;Acc:HGNC:7869]
Contractile PV	RPL15	1.24563e-52	0.316581	0.996	0.971	4.17759e-48	6.43424e-224	0.458554	0.995	0.98	2.15792e-219	1.24563e-52	1.28685e-223	ribosomal protein L15 [Source:HGNC Symbol;Acc:HGNC:10306]
Contractile PV	FADS3	1.26157e-86	0.515151	0.41	0.178	4.23104e-82	1.55564e-223	0.601659	0.464	0.187	5.21729e-219	1.26157e-86	3.11127e-223	fatty acid desaturase 3 [Source:HGNC Symbol;Acc:HGNC:3576]
Contractile PV	PNMA1	1.93159e-55	0.382281	0.419	0.222	6.47817e-51	1.21531e-221	0.543667	0.511	0.219	4.07589e-217	1.93159e-55	2.43061e-221	PNMA family member 1 [Source:HGNC Symbol;Acc:HGNC:9158]
Contractile PV	SYNE1	6.72648e-84	0.606974	0.774	0.512	2.25593e-79	5.9011e-220	0.744251	0.841	0.552	1.97911e-215	6.72648e-84	1.18022e-219	spectrin repeat containing nuclear envelope protein 1 [Source:HGNC Symbol;Acc:HGNC:17089]
Contractile PV	ITGA1	3.61413e-114	0.617005	0.69	0.359	1.21211e-109	1.62101e-217	0.64699	0.677	0.35	5.43655e-213	3.61413e-114	3.24202e-217	integrin subunit alpha 1 [Source:HGNC Symbol;Acc:HGNC:6134]
Contractile PV	ATP2B4	4.5935e-126	0.8023	0.819	0.56	1.54057e-121	2.05495e-216	0.770358	0.844	0.606	6.89188e-212	4.5935e-126	4.10989e-216	ATPase plasma membrane Ca2+ transporting 4 [Source:HGNC Symbol;Acc:HGNC:817]
Contractile PV	INF2	4.08748e-101	0.442876	0.29	0.092	1.37086e-96	8.70163e-216	0.411107	0.339	0.106	2.91835e-211	4.08748e-101	1.74033e-215	inverted formin 2 [Source:HGNC Symbol;Acc:HGNC:23791]
Contractile PV	CADM1	4.13745e-133	0.364828	0.213	0.043	1.38762e-128	7.20057e-212	0.333425	0.259	0.066	2.41493e-207	4.13745e-133	1.44011e-211	cell adhesion molecule 1 [Source:HGNC Symbol;Acc:HGNC:5951]
Contractile PV	ISYNA1	5.62386e-138	0.617651	0.471	0.174	1.88613e-133	8.84356e-212	0.59275	0.496	0.213	2.96595e-207	5.62386e-138	1.76871e-211	inositol-3-phosphate synthase 1 [Source:HGNC Symbol;Acc:HGNC:29821]
Contractile PV	NPTN	3.86374e-63	0.496865	0.52	0.305	1.29582e-58	1.54703e-211	0.588088	0.606	0.299	5.18843e-207	3.86374e-63	3.09406e-211	neuroplastin [Source:HGNC Symbol;Acc:HGNC:17867]
Contractile PV	MYEF2	6.87547e-85	0.293501	0.203	0.055	2.30589e-80	2.67089e-211	0.352678	0.259	0.067	8.95764e-207	6.87547e-85	5.34179e-211	myelin expression factor 2 [Source:HGNC Symbol;Acc:HGNC:17940]
Contractile PV	PTK2	3.5792e-112	0.720348	0.632	0.338	1.20039e-107	3.25256e-211	0.701897	0.699	0.413	1.09084e-206	3.5792e-112	6.50512e-211	protein tyrosine kinase 2 [Source:HGNC Symbol;Acc:HGNC:9611]
Contractile PV	CCDC107	8.50003e-117	0.593744	0.553	0.25	2.85074e-112	5.49175e-209	0.555987	0.574	0.273	1.84182e-204	8.50003e-117	1.09835e-208	coiled-coil domain containing 107 [Source:HGNC Symbol;Acc:HGNC:28465]
Contractile PV	TRNP1	9.41452e-81	0.314343	0.227	0.069	3.15744e-76	2.97886e-208	0.277742	0.241	0.059	9.99048e-204	9.41452e-81	5.95771e-208	TMF1 regulated nuclear protein 1 [Source:HGNC Symbol;Acc:HGNC:34348]
Contractile PV	SNX18	1.1733e-53	0.321953	0.346	0.162	3.93501e-49	1.30845e-207	0.438813	0.416	0.153	4.38827e-203	1.1733e-53	2.61689e-207	sorting nexin 18 [Source:HGNC Symbol;Acc:HGNC:19245]
Contractile PV	COL14A1	3.55687e-207	1.16181	0.852	0.464	1.1929e-202	2.71386e-192	0.7408	0.878	0.607	9.10173e-188	2.71386e-192	7.11374e-207	collagen type XIV alpha 1 chain [Source:HGNC Symbol;Acc:HGNC:2191]
Contractile PV	RPS16	3.67552e-70	0.375013	0.988	0.943	1.2327e-65	6.18302e-207	0.460201	0.994	0.968	2.07366e-202	3.67552e-70	1.2366e-206	ribosomal protein S16 [Source:HGNC Symbol;Acc:HGNC:10396]
Contractile PV	NDUFB7	7.86276e-148	0.791737	0.804	0.498	2.63701e-143	8.27959e-207	0.639751	0.856	0.613	2.77681e-202	7.86276e-148	1.65592e-206	NADH:ubiquinone oxidoreductase subunit B7 [Source:HGNC Symbol;Acc:HGNC:7702]
Contractile PV	NT5DC1	1.14209e-60	0.356808	0.327	0.144	3.83035e-56	1.26769e-206	0.477904	0.405	0.149	4.25158e-202	1.14209e-60	2.53538e-206	5'-nucleotidase domain containing 1 [Source:HGNC Symbol;Acc:HGNC:21556]
Contractile PV	C3orf70	5.51773e-91	0.257908	0.165	0.037	1.85054e-86	4.20817e-206	0.251125	0.196	0.042	1.41134e-201	5.51773e-91	8.41633e-206	chromosome 3 open reading frame 70 [Source:HGNC Symbol;Acc:HGNC:33731]
Contractile PV	HIST1H4C	1.57981e-189	0.922541	0.927	0.661	5.29836e-185	2.12096e-205	0.64074	0.91	0.726	7.11329e-201	1.57981e-189	4.24193e-205
Contractile PV	ACACB	1.9874e-79	0.320148	0.252	0.082	6.66533e-75	3.8445e-203	0.346212	0.287	0.081	1.28937e-198	1.9874e-79	7.68899e-203	acetyl-CoA carboxylase beta [Source:HGNC Symbol;Acc:HGNC:85]
Contractile PV	MT-ND4L	4.41366e-146	0.833663	0.985	0.914	1.48025e-141	4.88045e-201	0.722072	0.981	0.916	1.63681e-196	4.41366e-146	9.7609e-201	mitochondrially encoded NADH:ubiquinone oxidoreductase core subunit 4L [Source:HGNC Symbol;Acc:HGNC:7460]
Contractile PV	RPS27A	5.38476e-58	0.330449	0.997	0.958	1.80594e-53	2.66394e-200	0.439332	0.994	0.981	8.93432e-196	5.38476e-58	5.32788e-200	ribosomal protein S27a [Source:HGNC Symbol;Acc:HGNC:10417]
Contractile PV	KCNMB1	5.89181e-109	0.50325	0.43	0.163	1.97599e-104	4.61016e-200	0.488075	0.449	0.176	1.54616e-195	5.89181e-109	9.22032e-200	potassium calcium-activated channel subfamily M regulatory beta subunit 1 [Source:HGNC Symbol;Acc:HGNC:6285]
Contractile PV	RPL5	1.97498e-93	0.460273	0.993	0.964	6.62369e-89	9.44781e-199	0.445043	0.996	0.981	3.16861e-194	1.97498e-93	1.88956e-198	ribosomal protein L5 [Source:HGNC Symbol;Acc:HGNC:10360]
Contractile PV	RPL36AL	2.30934e-37	0.318473	0.923	0.833	7.74506e-33	8.46944e-198	0.580466	0.946	0.845	2.84048e-193	2.30934e-37	1.69389e-197	ribosomal protein L36a like [Source:HGNC Symbol;Acc:HGNC:10346]
Contractile PV	CACNA1H	3.88404e-141	0.471816	0.348	0.1	1.30263e-136	3.695e-197	0.44881	0.379	0.136	1.23923e-192	3.88404e-141	7.39001e-197	calcium voltage-gated channel subunit alpha1 H [Source:HGNC Symbol;Acc:HGNC:1395]
Contractile PV	MACROD2	3.26663e-177	0.47054	0.25	0.047	1.09556e-172	7.47511e-197	0.296561	0.212	0.05	2.507e-192	3.26663e-177	1.49502e-196	mono-ADP ribosylhydrolase 2 [Source:HGNC Symbol;Acc:HGNC:16126]
Contractile PV	INPP4B	2.08865e-73	0.510326	0.551	0.292	7.0049e-69	1.22794e-196	0.589005	0.567	0.268	4.11826e-192	2.08865e-73	2.45587e-196	inositol polyphosphate-4-phosphatase type II B [Source:HGNC Symbol;Acc:HGNC:6075]
Contractile PV	MYO1C	4.82183e-147	0.794944	0.663	0.328	1.61714e-142	1.79878e-195	0.626333	0.71	0.428	6.03274e-191	4.82183e-147	3.59756e-195	myosin IC [Source:HGNC Symbol;Acc:HGNC:7597]
Contractile PV	IQGAP1	2.23155e-72	0.530099	0.84	0.66	7.48416e-68	6.02852e-195	0.637974	0.892	0.679	2.02185e-190	2.23155e-72	1.2057e-194	IQ motif containing GTPase activating protein 1 [Source:HGNC Symbol;Acc:HGNC:6110]
Contractile PV	NKD1	7.44273e-145	0.28659	0.187	0.032	2.49614e-140	1.75819e-194	0.303108	0.227	0.056	5.89663e-190	7.44273e-145	3.51638e-194	NKD inhibitor of WNT signaling pathway 1 [Source:HGNC Symbol;Acc:HGNC:17045]
Contractile PV	ANGPT1	9.87844e-185	0.750492	0.42	0.118	3.31303e-180	1.85445e-194	0.598162	0.498	0.216	6.21944e-190	9.87844e-185	3.70889e-194	angiopoietin 1 [Source:HGNC Symbol;Acc:HGNC:484]
Contractile PV	ID4	1.49806e-57	0.48419	0.764	0.502	5.0242e-53	1.39636e-193	0.78569	0.826	0.556	4.68312e-189	1.49806e-57	2.79273e-193	inhibitor of DNA binding 4, HLH protein [Source:HGNC Symbol;Acc:HGNC:5363]
Contractile PV	SDC2	1.45916e-193	0.846066	0.665	0.274	4.89372e-189	6.09898e-168	0.556121	0.68	0.4	2.04548e-163	6.09898e-168	2.91831e-193	syndecan 2 [Source:HGNC Symbol;Acc:HGNC:10659]
Contractile PV	TSPO	8.3113e-76	0.371913	0.702	0.425	2.78744e-71	1.65285e-193	0.548727	0.748	0.451	5.54331e-189	8.3113e-76	3.30569e-193	translocator protein [Source:HGNC Symbol;Acc:HGNC:1158]
Contractile PV	MXI1	1.30467e-34	0.308964	0.425	0.261	4.37559e-30	4.20108e-193	0.554032	0.538	0.252	1.40896e-188	1.30467e-34	8.40216e-193	MAX interactor 1, dimerization protein [Source:HGNC Symbol;Acc:HGNC:7534]
Contractile PV	B3GNT2	5.62834e-66	0.477349	0.439	0.219	1.88763e-61	1.07736e-192	0.44817	0.47	0.191	3.61325e-188	5.62834e-66	2.15472e-192	UDP-GlcNAc:betaGal beta-1,3-N-acetylglucosaminyltransferase 2 [Source:HGNC Symbol;Acc:HGNC:15629]
Contractile PV	WDR1	3.59403e-113	0.643078	0.688	0.386	1.20537e-108	2.10918e-192	0.595587	0.711	0.427	7.07377e-188	3.59403e-113	4.21836e-192	WD repeat domain 1 [Source:HGNC Symbol;Acc:HGNC:12754]
Contractile PV	MGLL	6.35439e-188	0.773938	0.585	0.219	2.13114e-183	2.87107e-192	0.582428	0.602	0.302	9.62901e-188	6.35439e-188	5.74215e-192	monoglyceride lipase [Source:HGNC Symbol;Acc:HGNC:17038]
Contractile PV	MYO1B	5.62195e-121	0.554491	0.431	0.158	1.88549e-116	4.12818e-192	0.484725	0.475	0.199	1.38451e-187	5.62195e-121	8.25637e-192	myosin IB [Source:HGNC Symbol;Acc:HGNC:7596]
Contractile PV	EGR3	2.17325e-48	0.586146	0.503	0.3	7.28866e-44	4.59804e-190	0.819349	0.537	0.258	1.54209e-185	2.17325e-48	9.19608e-190	early growth response 3 [Source:HGNC Symbol;Acc:HGNC:3240]
Contractile PV	CARHSP1	3.38279e-39	0.39477	0.474	0.306	1.13452e-34	1.53161e-188	0.57627	0.588	0.304	5.13672e-184	3.38279e-39	3.06322e-188	calcium regulated heat stable protein 1 [Source:HGNC Symbol;Acc:HGNC:17150]
Contractile PV	ADCY6	2.48382e-52	0.32353	0.266	0.113	8.33022e-48	5.49181e-188	0.462274	0.408	0.16	1.84184e-183	2.48382e-52	1.09836e-187	adenylate cyclase 6 [Source:HGNC Symbol;Acc:HGNC:237]
Contractile PV	PPM1L	9.54688e-108	0.553619	0.418	0.164	3.20183e-103	7.05549e-188	0.550185	0.47	0.202	2.36627e-183	9.54688e-108	1.4111e-187	protein phosphatase, Mg2+/Mn2+ dependent 1L [Source:HGNC Symbol;Acc:HGNC:16381]
Contractile PV	CD59	7.8834e-86	0.522648	0.657	0.373	2.64393e-81	1.23395e-184	0.563121	0.702	0.415	4.13841e-180	7.8834e-86	2.46789e-184	CD59 molecule (CD59 blood group) [Source:HGNC Symbol;Acc:HGNC:1689]
Contractile PV	CCND1	7.41899e-184	1.1074	0.695	0.311	2.48818e-179	2.85217e-91	0.555721	0.661	0.46	9.5656e-87	2.85217e-91	1.4838e-183	cyclin D1 [Source:HGNC Symbol;Acc:HGNC:1582]
Contractile PV	RGS16	4.41282e-70	0.562817	0.416	0.193	1.47997e-65	6.14728e-183	0.729394	0.378	0.14	2.06167e-178	4.41282e-70	1.22946e-182	regulator of G protein signaling 16 [Source:HGNC Symbol;Acc:HGNC:9997]
Contractile PV	ITGB1	1.31295e-182	0.820831	0.981	0.812	4.40338e-178	6.8862e-178	0.528625	0.989	0.898	2.30949e-173	6.8862e-178	2.62591e-182	integrin subunit beta 1 [Source:HGNC Symbol;Acc:HGNC:6153]
Contractile PV	RPL37A	2.33526e-182	0.661013	0.999	0.975	7.832e-178	5.4583e-171	0.36552	0.998	0.994	1.8306e-166	5.4583e-171	4.67053e-182	ribosomal protein L37a [Source:HGNC Symbol;Acc:HGNC:10348]
Contractile PV	ARPC1B	1.5742e-32	0.289316	0.497	0.326	5.27956e-28	8.29533e-182	0.648464	0.64	0.358	2.78209e-177	1.5742e-32	1.65907e-181	actin related protein 2/3 complex subunit 1B [Source:HGNC Symbol;Acc:HGNC:704]
Contractile PV	ARHGEF7	7.6626e-55	0.457943	0.471	0.272	2.56988e-50	3.67495e-181	0.610538	0.578	0.302	1.23251e-176	7.6626e-55	7.34991e-181	Rho guanine nucleotide exchange factor 7 [Source:HGNC Symbol;Acc:HGNC:15607]
Contractile PV	OPTN	7.03891e-46	0.351089	0.562	0.352	2.36071e-41	5.7024e-181	0.536752	0.611	0.318	1.91247e-176	7.03891e-46	1.14048e-180	optineurin [Source:HGNC Symbol;Acc:HGNC:17142]
Contractile PV	MTHFD2	2.37224e-33	0.389316	0.542	0.378	7.956e-29	1.20004e-180	0.687774	0.678	0.404	4.0247e-176	2.37224e-33	2.40008e-180	methylenetetrahydrofolate dehydrogenase (NADP+ dependent) 2, methenyltetrahydrofolate cyclohydrolase [Source:HGNC Symbol;Acc:HGNC:7434]
Contractile PV	CLASP2	1.09959e-28	0.312674	0.366	0.226	3.68781e-24	1.28172e-180	0.552301	0.504	0.234	4.29864e-176	1.09959e-28	2.56344e-180	cytoplasmic linker associated protein 2 [Source:HGNC Symbol;Acc:HGNC:17078]
Contractile PV	AEBP1	2.42169e-180	1.27613	0.734	0.394	8.12185e-176	1.76679e-133	0.743756	0.679	0.483	5.92546e-129	1.76679e-133	4.84337e-180	AE binding protein 1 [Source:HGNC Symbol;Acc:HGNC:303]
Contractile PV	YPEL2	1.96691e-31	0.263227	0.329	0.185	6.59663e-27	3.14177e-180	0.447612	0.429	0.174	1.05369e-175	1.96691e-31	6.28354e-180	yippee like 2 [Source:HGNC Symbol;Acc:HGNC:18326]
Contractile PV	TUBA1C	1.03889e-85	0.484901	0.473	0.219	3.48422e-81	4.08212e-179	0.512843	0.565	0.273	1.36906e-174	1.03889e-85	8.16424e-179	tubulin alpha 1c [Source:HGNC Symbol;Acc:HGNC:20768]
Contractile PV	INPP5A	1.40205e-119	0.612791	0.525	0.231	4.7022e-115	6.14403e-179	0.521921	0.547	0.272	2.06058e-174	1.40205e-119	1.22881e-178	inositol polyphosphate-5-phosphatase A [Source:HGNC Symbol;Acc:HGNC:6076]
Contractile PV	NUPR1	1.36705e-116	0.672369	0.799	0.485	4.5848e-112	8.53051e-179	0.628935	0.801	0.547	2.86096e-174	1.36705e-116	1.7061e-178	nuclear protein 1, transcriptional regulator [Source:HGNC Symbol;Acc:HGNC:29990]
Contractile PV	TWSG1	1.50799e-24	0.274439	0.418	0.287	5.05749e-20	3.45665e-177	0.544145	0.576	0.3	1.15929e-172	1.50799e-24	6.91331e-177	twisted gastrulation BMP signaling modulator 1 [Source:HGNC Symbol;Acc:HGNC:12429]
Contractile PV	COX7A2	7.85447e-108	0.632839	0.873	0.633	2.63423e-103	2.17644e-176	0.570134	0.922	0.741	7.29934e-172	7.85447e-108	4.35288e-176	cytochrome c oxidase subunit 7A2 [Source:HGNC Symbol;Acc:HGNC:2288]
Contractile PV	MPDZ	1.51389e-58	0.409574	0.398	0.2	5.07727e-54	2.10706e-175	0.519447	0.503	0.232	7.06664e-171	1.51389e-58	4.21411e-175	multiple PDZ domain crumbs cell polarity complex component [Source:HGNC Symbol;Acc:HGNC:7208]
Contractile PV	ILK	3.35128e-175	0.895272	0.774	0.426	1.12395e-170	4.54149e-172	0.626024	0.758	0.522	1.52313e-167	4.54149e-172	6.70256e-175	integrin linked kinase [Source:HGNC Symbol;Acc:HGNC:6040]
Contractile PV	RASAL2	2.50582e-95	0.531979	0.442	0.191	8.40401e-91	3.5668e-175	0.533336	0.535	0.259	1.19623e-170	2.50582e-95	7.13359e-175	RAS protein activator like 2 [Source:HGNC Symbol;Acc:HGNC:9874]
Contractile PV	FBXO32	6.0116e-71	0.559747	0.505	0.266	2.01617e-66	1.59519e-174	0.592228	0.492	0.226	5.34994e-170	6.0116e-71	3.19038e-174	F-box protein 32 [Source:HGNC Symbol;Acc:HGNC:16731]
Contractile PV	KANK2	1.25313e-172	0.880518	0.909	0.56	4.20275e-168	3.33859e-165	0.581176	0.93	0.694	1.1197e-160	3.33859e-165	2.50626e-172	KN motif and ankyrin repeat domains 2 [Source:HGNC Symbol;Acc:HGNC:29300]
Contractile PV	CRTAP	3.84764e-69	0.533333	0.763	0.528	1.29042e-64	3.43339e-172	0.588248	0.856	0.639	1.15149e-167	3.84764e-69	6.86678e-172	cartilage associated protein [Source:HGNC Symbol;Acc:HGNC:2379]
Contractile PV	PCBD1	1.63286e-50	0.347417	0.428	0.235	5.47627e-46	1.62262e-170	0.495776	0.558	0.287	5.44193e-166	1.63286e-50	3.24523e-170	pterin-4 alpha-carbinolamine dehydratase 1 [Source:HGNC Symbol;Acc:HGNC:8646]
Contractile PV	ITGB5	1.01452e-30	0.288472	0.312	0.178	3.40251e-26	2.13901e-170	0.449506	0.441	0.188	7.17381e-166	1.01452e-30	4.27802e-170	integrin subunit beta 5 [Source:HGNC Symbol;Acc:HGNC:6160]
Contractile PV	RELL1	9.29235e-66	0.344667	0.258	0.096	3.11647e-61	4.73268e-168	0.338897	0.294	0.096	1.58725e-163	9.29235e-66	9.46537e-168	RELT like 1 [Source:HGNC Symbol;Acc:HGNC:27379]
Contractile PV	DDAH2	3.76635e-110	0.655496	0.751	0.461	1.26316e-105	3.61949e-167	0.573401	0.786	0.545	1.2139e-162	3.76635e-110	7.23897e-167	dimethylarginine dimethylaminohydrolase 2 [Source:HGNC Symbol;Acc:HGNC:2716]
Contractile PV	CPEB4	1.40524e-50	0.391437	0.527	0.316	4.7129e-46	1.11503e-166	0.490045	0.586	0.301	3.7396e-162	1.40524e-50	2.23007e-166	cytoplasmic polyadenylation element binding protein 4 [Source:HGNC Symbol;Acc:HGNC:21747]
Contractile PV	CBX7	1.48867e-50	0.321757	0.292	0.13	4.99272e-46	4.87991e-166	0.380972	0.36	0.134	1.63662e-161	1.48867e-50	9.75982e-166	chromobox 7 [Source:HGNC Symbol;Acc:HGNC:1557]
Contractile PV	COX6C	3.47547e-115	0.664101	0.933	0.773	1.1656e-110	7.37243e-166	0.545228	0.961	0.843	2.47257e-161	3.47547e-115	1.47449e-165	cytochrome c oxidase subunit 6C [Source:HGNC Symbol;Acc:HGNC:2285]
Contractile PV	C16orf45	7.12583e-81	0.443488	0.375	0.158	2.38986e-76	1.42088e-165	0.467803	0.449	0.202	4.76536e-161	7.12583e-81	2.84177e-165
Contractile PV	TGFB1I1	2.04691e-164	0.798713	0.729	0.359	6.86492e-160	2.69848e-163	0.57457	0.716	0.45	9.05016e-159	2.69848e-163	4.09381e-164	transforming growth factor beta 1 induced transcript 1 [Source:HGNC Symbol;Acc:HGNC:11767]
Contractile PV	EPS8	1.37041e-146	0.848542	0.775	0.453	4.59607e-142	6.12249e-164	0.662812	0.779	0.546	2.05336e-159	1.37041e-146	1.2245e-163	epidermal growth factor receptor pathway substrate 8 [Source:HGNC Symbol;Acc:HGNC:3420]
Contractile PV	UQCRB	8.61903e-100	0.554787	0.972	0.869	2.89065e-95	2.47208e-163	0.46353	0.973	0.909	8.29087e-159	8.61903e-100	4.94416e-163	ubiquinol-cytochrome c reductase binding protein [Source:HGNC Symbol;Acc:HGNC:12582]
Contractile PV	CHML	1.00301e-26	0.287406	0.28	0.159	3.3639e-22	4.65269e-162	0.485001	0.402	0.168	1.56042e-157	1.00301e-26	9.30539e-162	CHM like Rab escort protein [Source:HGNC Symbol;Acc:HGNC:1941]
Contractile PV	CCNI	1.98731e-71	0.467024	0.941	0.792	6.66504e-67	2.85137e-161	0.529529	0.951	0.848	9.56291e-157	1.98731e-71	5.70273e-161	cyclin I [Source:HGNC Symbol;Acc:HGNC:1595]
Contractile PV	ARHGAP29	2.79558e-160	0.528049	0.417	0.122	9.37581e-156	2.86993e-127	0.370587	0.556	0.291	9.62517e-123	2.86993e-127	5.59115e-160	Rho GTPase activating protein 29 [Source:HGNC Symbol;Acc:HGNC:30207]
Contractile PV	SLC40A1	8.039e-46	0.378434	0.489	0.289	2.69612e-41	3.1108e-160	0.570399	0.542	0.279	1.0433e-155	8.039e-46	6.2216e-160	solute carrier family 40 member 1 [Source:HGNC Symbol;Acc:HGNC:10909]
Contractile PV	CABIN1	3.12966e-65	0.427678	0.417	0.205	1.04962e-60	1.64675e-159	0.488914	0.506	0.247	5.52286e-155	3.12966e-65	3.29349e-159	calcineurin binding protein 1 [Source:HGNC Symbol;Acc:HGNC:24187]
Contractile PV	HDAC5	6.00977e-42	0.292893	0.331	0.171	2.01556e-37	4.50549e-159	0.422665	0.411	0.174	1.51105e-154	6.00977e-42	9.01099e-159	histone deacetylase 5 [Source:HGNC Symbol;Acc:HGNC:14068]
Contractile PV	FLNC	3.23611e-91	0.40075	0.277	0.088	1.08533e-86	4.90292e-159	0.334823	0.262	0.081	1.64434e-154	3.23611e-91	9.80584e-159	filamin C [Source:HGNC Symbol;Acc:HGNC:3756]
Contractile PV	NFIA	2.49901e-94	0.610984	0.712	0.416	8.38118e-90	1.5259e-158	0.553356	0.793	0.536	5.11755e-154	2.49901e-94	3.05179e-158	nuclear factor I A [Source:HGNC Symbol;Acc:HGNC:7784]
Contractile PV	FKBP4	6.8461e-121	0.662449	0.554	0.258	2.29604e-116	2.32518e-158	0.543025	0.603	0.344	7.7982e-154	6.8461e-121	4.65036e-158	FKBP prolyl isomerase 4 [Source:HGNC Symbol;Acc:HGNC:3720]
Contractile PV	PPFIA2	1.11056e-81	0.281003	0.178	0.045	3.7246e-77	1.93291e-157	0.260831	0.176	0.042	6.4826e-153	1.11056e-81	3.86582e-157	PTPRF interacting protein alpha 2 [Source:HGNC Symbol;Acc:HGNC:9246]
Contractile PV	PCYOX1	2.87467e-99	0.698219	0.691	0.415	9.64106e-95	2.8875e-157	0.619692	0.749	0.513	9.6841e-153	2.87467e-99	5.775e-157	prenylcysteine oxidase 1 [Source:HGNC Symbol;Acc:HGNC:20588]
Contractile PV	GRK3	5.58414e-108	0.466004	0.321	0.104	1.87281e-103	3.02957e-157	0.439736	0.359	0.139	1.01606e-152	5.58414e-108	6.05914e-157	G protein-coupled receptor kinase 3 [Source:HGNC Symbol;Acc:HGNC:290]
Contractile PV	SLC25A23	1.43851e-102	0.420589	0.283	0.087	4.82449e-98	4.45605e-157	0.33955	0.325	0.119	1.49447e-152	1.43851e-102	8.91211e-157	solute carrier family 25 member 23 [Source:HGNC Symbol;Acc:HGNC:19375]
Contractile PV	NME2	7.38573e-33	0.36058	0.292	0.16	2.47703e-28	7.00241e-157	0.448812	0.369	0.15	2.34847e-152	7.38573e-33	1.40048e-156	NME/NM23 nucleoside diphosphate kinase 2 [Source:HGNC Symbol;Acc:HGNC:7850]
Contractile PV	VCL	1.49315e-156	0.869704	0.834	0.507	5.00772e-152	1.64691e-119	0.532397	0.807	0.617	5.5234e-115	1.64691e-119	2.9863e-156	vinculin [Source:HGNC Symbol;Acc:HGNC:12665]
Contractile PV	NOV	6.92396e-126	1.01095	0.348	0.113	2.32216e-121	3.00965e-156	0.756757	0.369	0.151	1.00938e-151	6.92396e-126	6.0193e-156
Contractile PV	FGF13	5.2082e-61	0.258793	0.196	0.063	1.74673e-56	3.79359e-156	0.27384	0.241	0.072	1.2723e-151	5.2082e-61	7.58719e-156	fibroblast growth factor 13 [Source:HGNC Symbol;Acc:HGNC:3670]
Contractile PV	RABGAP1	1.16279e-63	0.512729	0.535	0.314	3.89976e-59	5.36317e-156	0.57323	0.625	0.37	1.7987e-151	1.16279e-63	1.07263e-155	RAB GTPase activating protein 1 [Source:HGNC Symbol;Acc:HGNC:17155]
Contractile PV	RRAS	1.4846e-155	0.813036	0.727	0.386	4.97906e-151	1.35981e-150	0.560198	0.744	0.498	4.56052e-146	1.35981e-150	2.96921e-155	RAS related [Source:HGNC Symbol;Acc:HGNC:10447]
Contractile PV	COX6A1	2.86234e-68	0.538179	0.806	0.603	9.59972e-64	2.0629e-155	0.543405	0.899	0.717	6.91855e-151	2.86234e-68	4.1258e-155	cytochrome c oxidase subunit 6A1 [Source:HGNC Symbol;Acc:HGNC:2277]
Contractile PV	DAG1	2.28848e-71	0.441381	0.406	0.192	7.67509e-67	1.41259e-154	0.465269	0.494	0.24	4.73754e-150	2.28848e-71	2.82518e-154	dystroglycan 1 [Source:HGNC Symbol;Acc:HGNC:2666]
Contractile PV	TNFSF12	3.94173e-43	0.3195	0.333	0.171	1.32198e-38	4.49682e-154	0.403712	0.43	0.191	1.50814e-149	3.94173e-43	8.99365e-154	TNF superfamily member 12 [Source:HGNC Symbol;Acc:HGNC:11927]
Contractile PV	DNAJB1	1.04866e-44	0.440875	0.882	0.785	3.517e-40	9.72662e-154	0.706993	0.889	0.718	3.26211e-149	1.04866e-44	1.94532e-153	DnaJ heat shock protein family (Hsp40) member B1 [Source:HGNC Symbol;Acc:HGNC:5270]
Contractile PV	MRPL33	4.63934e-87	0.556959	0.737	0.478	1.55594e-82	5.27285e-153	0.559906	0.791	0.575	1.76841e-148	4.63934e-87	1.05457e-152	mitochondrial ribosomal protein L33 [Source:HGNC Symbol;Acc:HGNC:14487]
Contractile PV	TJP1	1.91048e-107	0.650655	0.693	0.39	6.40738e-103	1.80637e-151	0.520402	0.766	0.515	6.05821e-147	1.91048e-107	3.61274e-151	tight junction protein 1 [Source:HGNC Symbol;Acc:HGNC:11827]
Contractile PV	ATF4	3.45567e-21	0.274583	0.764	0.662	1.15896e-16	1.02208e-150	0.58539	0.847	0.658	3.42786e-146	3.45567e-21	2.04417e-150	activating transcription factor 4 [Source:HGNC Symbol;Acc:HGNC:786]
Contractile PV	RPLP1	4.59334e-71	0.341841	0.995	0.986	1.54051e-66	4.23972e-149	0.330743	0.999	0.996	1.42192e-144	4.59334e-71	8.47945e-149	ribosomal protein lateral stalk subunit P1 [Source:HGNC Symbol;Acc:HGNC:10372]
Contractile PV	PICALM	6.80792e-34	0.34209	0.492	0.327	2.28324e-29	5.08645e-149	0.506752	0.621	0.362	1.70589e-144	6.80792e-34	1.01729e-148	phosphatidylinositol binding clathrin assembly protein [Source:HGNC Symbol;Acc:HGNC:15514]
Contractile PV	AHR	1.15853e-42	0.271796	0.277	0.127	3.88547e-38	5.65392e-149	0.346661	0.342	0.127	1.89621e-144	1.15853e-42	1.13078e-148	aryl hydrocarbon receptor [Source:HGNC Symbol;Acc:HGNC:348]
Contractile PV	OSBPL9	4.09109e-30	0.320439	0.501	0.345	1.37207e-25	4.95364e-148	0.58009	0.606	0.366	1.66135e-143	4.09109e-30	9.90727e-148	oxysterol binding protein like 9 [Source:HGNC Symbol;Acc:HGNC:16386]
Contractile PV	ALDH2	4.24382e-51	0.38769	0.419	0.226	1.42329e-46	7.71668e-148	0.470489	0.521	0.27	2.58802e-143	4.24382e-51	1.54334e-147	aldehyde dehydrogenase 2 family member [Source:HGNC Symbol;Acc:HGNC:404]
Contractile PV	SPARCL1	1.73811e-147	0.783744	0.993	0.729	5.82929e-143	5.58421e-116	0.416144	0.998	0.881	1.87283e-111	5.58421e-116	3.47623e-147	SPARC like 1 [Source:HGNC Symbol;Acc:HGNC:11220]
Contractile PV	DKK3	8.04576e-98	0.597118	0.388	0.154	2.69839e-93	2.11972e-147	0.452246	0.436	0.199	7.10912e-143	8.04576e-98	4.23944e-147	dickkopf WNT signaling pathway inhibitor 3 [Source:HGNC Symbol;Acc:HGNC:2893]
Contractile PV	CTDSPL	5.2117e-119	0.602839	0.439	0.172	1.7479e-114	1.31755e-145	0.484573	0.517	0.273	4.41881e-141	5.2117e-119	2.6351e-145	CTD small phosphatase like [Source:HGNC Symbol;Acc:HGNC:16890]
Contractile PV	SUN1	1.08707e-34	0.325597	0.47	0.305	3.6458e-30	9.72927e-145	0.505675	0.611	0.356	3.263e-140	1.08707e-34	1.94585e-144	Sad1 and UNC84 domain containing 1 [Source:HGNC Symbol;Acc:HGNC:18587]
Contractile PV	TSC22D3	3.48583e-57	0.436899	0.615	0.39	1.16908e-52	3.83429e-143	0.623264	0.695	0.464	1.28594e-138	3.48583e-57	7.66858e-143	TSC22 domain family member 3 [Source:HGNC Symbol;Acc:HGNC:3051]
Contractile PV	MPRIP	6.71825e-59	0.437529	0.599	0.38	2.25317e-54	4.49222e-142	0.526957	0.684	0.441	1.5066e-137	6.71825e-59	8.98445e-142	myosin phosphatase Rho interacting protein [Source:HGNC Symbol;Acc:HGNC:30321]
Contractile PV	ANAPC16	3.39353e-56	0.470668	0.73	0.532	1.13812e-51	5.46818e-142	0.493764	0.814	0.603	1.83392e-137	3.39353e-56	1.09364e-141	anaphase promoting complex subunit 16 [Source:HGNC Symbol;Acc:HGNC:26976]
Contractile PV	SYNGR2	8.22222e-59	0.291062	0.349	0.152	2.75757e-54	1.17349e-141	0.300143	0.403	0.165	3.93566e-137	8.22222e-59	2.34699e-141	synaptogyrin 2 [Source:HGNC Symbol;Acc:HGNC:11499]
Contractile PV	FGFR1	5.58657e-35	0.284826	0.379	0.216	1.87362e-30	4.13123e-141	0.431126	0.485	0.238	1.38553e-136	5.58657e-35	8.26246e-141	fibroblast growth factor receptor 1 [Source:HGNC Symbol;Acc:HGNC:3688]
Contractile PV	TNFRSF12A	5.03818e-41	0.2798	0.213	0.09	1.6897e-36	5.87803e-141	0.344107	0.268	0.092	1.97137e-136	5.03818e-41	1.17561e-140	TNF receptor superfamily member 12A [Source:HGNC Symbol;Acc:HGNC:18152]
Contractile PV	AIG1	7.35328e-49	0.34564	0.349	0.176	2.46614e-44	8.63032e-141	0.418359	0.43	0.198	2.89444e-136	7.35328e-49	1.72606e-140	androgen induced 1 [Source:HGNC Symbol;Acc:HGNC:21607]
Contractile PV	EMP2	2.43094e-81	0.490934	0.47	0.226	8.15287e-77	8.67535e-141	0.436027	0.543	0.286	2.90954e-136	2.43094e-81	1.73507e-140	epithelial membrane protein 2 [Source:HGNC Symbol;Acc:HGNC:3334]
Contractile PV	GEM	7.11825e-58	0.372237	0.331	0.147	2.38732e-53	1.4344e-140	0.31332	0.26	0.086	4.8107e-136	7.11825e-58	2.86881e-140	GTP binding protein overexpressed in skeletal muscle [Source:HGNC Symbol;Acc:HGNC:4234]
Contractile PV	YWHAQ	6.31625e-58	0.43774	0.814	0.62	2.11834e-53	2.33284e-140	0.508072	0.871	0.695	7.82387e-136	6.31625e-58	4.66567e-140	tyrosine 3-monooxygenase/tryptophan 5-monooxygenase activation protein theta [Source:HGNC Symbol;Acc:HGNC:12854]
Contractile PV	ALCAM	4.62407e-138	0.546483	0.402	0.125	1.55082e-133	1.09284e-94	0.265387	0.449	0.23	3.66518e-90	1.09284e-94	9.24814e-138	activated leukocyte cell adhesion molecule [Source:HGNC Symbol;Acc:HGNC:400]
Contractile PV	PALLD	1.06513e-137	0.869277	0.889	0.59	3.57224e-133	5.0703e-96	0.47563	0.887	0.701	1.70048e-91	5.0703e-96	2.13027e-137	palladin, cytoskeletal associated protein [Source:HGNC Symbol;Acc:HGNC:17068]
Contractile PV	SLC25A3	2.15903e-63	0.47083	0.857	0.66	7.24095e-59	2.41376e-136	0.495344	0.888	0.735	8.09526e-132	2.15903e-63	4.82752e-136	solute carrier family 25 member 3 [Source:HGNC Symbol;Acc:HGNC:10989]
Contractile PV	TCEA3	1.18009e-59	0.304326	0.282	0.114	3.9578e-55	2.47065e-136	0.320115	0.375	0.156	8.28608e-132	1.18009e-59	4.94131e-136	transcription elongation factor A3 [Source:HGNC Symbol;Acc:HGNC:11615]
Contractile PV	CFL2	2.46721e-58	0.441226	0.475	0.265	8.27453e-54	3.13901e-136	0.496479	0.512	0.276	1.05276e-131	2.46721e-58	6.27802e-136	cofilin 2 [Source:HGNC Symbol;Acc:HGNC:1875]
Contractile PV	ENDOD1	2.24279e-81	0.437303	0.347	0.139	7.52188e-77	1.32919e-135	0.36678	0.365	0.155	4.45783e-131	2.24279e-81	2.65837e-135	endonuclease domain containing 1 [Source:HGNC Symbol;Acc:HGNC:29129]
Contractile PV	CYB5R3	3.888e-124	0.771693	0.727	0.439	1.30396e-119	4.63052e-135	0.543303	0.769	0.562	1.55298e-130	3.888e-124	9.26104e-135	cytochrome b5 reductase 3 [Source:HGNC Symbol;Acc:HGNC:2873]
Contractile PV	CTXN1	1.168e-134	0.598267	0.429	0.15	3.91725e-130	1.10738e-49	0.264791	0.368	0.227	3.71393e-45	1.10738e-49	2.33601e-134	cortexin 1 [Source:HGNC Symbol;Acc:HGNC:31108]
Contractile PV	UGP2	1.87527e-104	0.708715	0.665	0.386	6.28926e-100	5.87646e-134	0.581119	0.692	0.471	1.97085e-129	1.87527e-104	1.17529e-133	UDP-glucose pyrophosphorylase 2 [Source:HGNC Symbol;Acc:HGNC:12527]
Contractile PV	PRUNE2	1.26873e-70	0.296737	0.2	0.059	4.25508e-66	6.76423e-134	0.276796	0.196	0.056	2.26859e-129	1.26873e-70	1.35285e-133	prune homolog 2 with BCH domain [Source:HGNC Symbol;Acc:HGNC:25209]
Contractile PV	SLC25A6	7.93381e-34	0.335108	0.904	0.766	2.66084e-29	1.22172e-133	0.558331	0.942	0.831	4.09741e-129	7.93381e-34	2.44345e-133	solute carrier family 25 member 6 [Source:HGNC Symbol;Acc:HGNC:10992]
Contractile PV	COL4A6	7.05568e-49	0.272228	0.252	0.105	2.36633e-44	1.54922e-133	0.306985	0.249	0.083	5.19577e-129	7.05568e-49	3.09844e-133	collagen type IV alpha 6 chain [Source:HGNC Symbol;Acc:HGNC:2208]
Contractile PV	SELENBP1	4.48837e-118	0.540113	0.416	0.156	1.50531e-113	1.10416e-132	0.446509	0.454	0.228	3.70313e-128	4.48837e-118	2.20832e-132	selenium binding protein 1 [Source:HGNC Symbol;Acc:HGNC:10719]
Contractile PV	TNC	1.16598e-132	0.43942	0.305	0.081	3.91048e-128	4.83827e-129	0.305648	0.294	0.108	1.62266e-124	4.83827e-129	2.33197e-132	tenascin C [Source:HGNC Symbol;Acc:HGNC:5318]
Contractile PV	SOD1	1.62147e-92	0.567724	0.865	0.646	5.43809e-88	1.01494e-130	0.483695	0.894	0.729	3.4039e-126	1.62147e-92	2.02988e-130	superoxide dismutase 1 [Source:HGNC Symbol;Acc:HGNC:11179]
Contractile PV	APLP2	7.26253e-86	0.569774	0.857	0.628	2.43571e-81	3.66721e-130	0.49249	0.882	0.696	1.22991e-125	7.26253e-86	7.33441e-130	amyloid beta precursor like protein 2 [Source:HGNC Symbol;Acc:HGNC:598]
Contractile PV	PHLDA3	5.71675e-79	0.471442	0.378	0.165	1.91728e-74	1.14213e-127	0.434404	0.435	0.214	3.83048e-123	5.71675e-79	2.28426e-127	pleckstrin homology like domain family A member 3 [Source:HGNC Symbol;Acc:HGNC:8934]
Contractile PV	TUBA1B	2.94927e-46	0.348329	0.781	0.611	9.89125e-42	2.03133e-127	0.484191	0.862	0.685	6.81267e-123	2.94927e-46	4.06266e-127	tubulin alpha 1b [Source:HGNC Symbol;Acc:HGNC:18809]
Contractile PV	RHOQ	7.84533e-44	0.39602	0.568	0.374	2.63117e-39	3.34328e-127	0.508646	0.634	0.402	1.12127e-122	7.84533e-44	6.68656e-127	ras homolog family member Q [Source:HGNC Symbol;Acc:HGNC:17736]
Contractile PV	ASAP2	7.51921e-35	0.308318	0.346	0.197	2.52179e-30	7.52469e-127	0.419143	0.433	0.213	2.52363e-122	7.51921e-35	1.50494e-126	ArfGAP with SH3 domain, ankyrin repeat and PH domain 2 [Source:HGNC Symbol;Acc:HGNC:2721]
Contractile PV	NAB1	5.15216e-33	0.263323	0.28	0.147	1.72793e-28	2.58678e-126	0.330817	0.36	0.155	8.67553e-122	5.15216e-33	5.17355e-126	NGFI-A binding protein 1 [Source:HGNC Symbol;Acc:HGNC:7626]
Contractile PV	NDUFB9	4.29421e-94	0.584428	0.679	0.406	1.44019e-89	3.41577e-126	0.487796	0.727	0.504	1.14558e-121	4.29421e-94	6.83154e-126	NADH:ubiquinone oxidoreductase subunit B9 [Source:HGNC Symbol;Acc:HGNC:7704]
Contractile PV	SYPL1	3.30291e-38	0.316018	0.515	0.335	1.10773e-33	3.46974e-125	0.447125	0.615	0.38	1.16368e-120	3.30291e-38	6.93948e-125	synaptophysin like 1 [Source:HGNC Symbol;Acc:HGNC:11507]
Contractile PV	UBE2E2	4.64312e-124	0.649891	0.485	0.202	1.55721e-119	1.59449e-77	0.348648	0.46	0.278	5.34759e-73	1.59449e-77	9.28623e-124	ubiquitin conjugating enzyme E2 E2 [Source:HGNC Symbol;Acc:HGNC:12478]
Contractile PV	KIF13A	8.22803e-25	0.284911	0.363	0.233	2.75952e-20	1.07989e-121	0.430841	0.479	0.255	3.62173e-117	8.22803e-25	2.15978e-121	kinesin family member 13A [Source:HGNC Symbol;Acc:HGNC:14566]
Contractile PV	LAMB2	1.19364e-85	0.538874	0.508	0.255	4.00322e-81	2.46541e-121	0.479947	0.578	0.344	8.26849e-117	1.19364e-85	4.93082e-121	laminin subunit beta 2 [Source:HGNC Symbol;Acc:HGNC:6487]
Contractile PV	EEA1	1.1842e-25	0.283587	0.584	0.427	3.97158e-21	2.63176e-121	0.51634	0.689	0.465	8.82638e-117	1.1842e-25	5.26351e-121	early endosome antigen 1 [Source:HGNC Symbol;Acc:HGNC:3185]
Contractile PV	H2AFJ	6.26554e-120	0.736496	0.652	0.344	2.10134e-115	4.28335e-115	0.46398	0.655	0.435	1.43655e-110	4.28335e-115	1.25311e-119
Contractile PV	MINDY2	8.27088e-40	0.384285	0.482	0.304	2.77389e-35	7.32973e-120	0.486773	0.553	0.327	2.45824e-115	8.27088e-40	1.46595e-119	MINDY lysine 48 deubiquitinase 2 [Source:HGNC Symbol;Acc:HGNC:26954]
Contractile PV	SLMAP	5.38464e-71	0.617914	0.503	0.277	1.8059e-66	9.84265e-120	0.553749	0.501	0.282	3.30103e-115	5.38464e-71	1.96853e-119	sarcolemma associated protein [Source:HGNC Symbol;Acc:HGNC:16643]
Contractile PV	OSBPL1A	1.81571e-50	0.388193	0.55	0.341	6.08952e-46	6.85377e-119	0.469119	0.664	0.43	2.29862e-114	1.81571e-50	1.37075e-118	oxysterol binding protein like 1A [Source:HGNC Symbol;Acc:HGNC:16398]
Contractile PV	EPN2	8.39757e-119	0.637881	0.602	0.295	2.81638e-114	1.99266e-74	0.345361	0.546	0.36	6.68299e-70	1.99266e-74	1.67951e-118	epsin 2 [Source:HGNC Symbol;Acc:HGNC:18639]
Contractile PV	RPL17	0.00870116	0.399021	0.594	0.56	1	2.62918e-118	0.453979	0.788	0.593	8.81774e-114	0.00870116	5.25836e-118	ribosomal protein L17 [Source:HGNC Symbol;Acc:HGNC:10307]
Contractile PV	IER3	4.46494e-118	0.722802	0.79	0.467	1.49745e-113	2.59544e-51	0.312664	0.599	0.441	8.70459e-47	2.59544e-51	8.92988e-118	immediate early response 3 [Source:HGNC Symbol;Acc:HGNC:5392]
Contractile PV	SMTN	5.41387e-118	0.727491	0.62	0.314	1.8157e-113	1.49058e-107	0.497298	0.581	0.366	4.99911e-103	1.49058e-107	1.08277e-117	smoothelin [Source:HGNC Symbol;Acc:HGNC:11126]
Contractile PV	LGMN	1.27302e-51	0.317664	0.269	0.116	4.26944e-47	8.75194e-118	0.30343	0.325	0.135	2.93522e-113	1.27302e-51	1.75039e-117	legumain [Source:HGNC Symbol;Acc:HGNC:9472]
Contractile PV	CBX6	7.77539e-80	0.524367	0.586	0.329	2.60771e-75	1.13834e-117	0.460334	0.647	0.414	3.81776e-113	7.77539e-80	2.27668e-117	chromobox 6 [Source:HGNC Symbol;Acc:HGNC:1556]
Contractile PV	SNHG9	2.3226e-49	0.378643	0.564	0.359	7.78953e-45	2.39178e-117	0.621613	0.676	0.459	8.02155e-113	2.3226e-49	4.78356e-117	small nucleolar RNA host gene 9 [Source:HGNC Symbol;Acc:HGNC:33102]
Contractile PV	GNB4	2.6709e-40	0.362962	0.313	0.163	8.95766e-36	2.91096e-117	0.390834	0.431	0.215	9.76278e-113	2.6709e-40	5.82192e-117	G protein subunit beta 4 [Source:HGNC Symbol;Acc:HGNC:20731]
Contractile PV	ISCU	8.85311e-28	0.325513	0.536	0.39	2.96916e-23	5.38895e-117	0.466548	0.623	0.41	1.80735e-112	8.85311e-28	1.07779e-116	iron-sulfur cluster assembly enzyme [Source:HGNC Symbol;Acc:HGNC:29882]
Contractile PV	NDUFC1	1.52415e-101	0.643397	0.727	0.444	5.1117e-97	1.64399e-116	0.470073	0.758	0.537	5.51363e-112	1.52415e-101	3.28799e-116	NADH:ubiquinone oxidoreductase subunit C1 [Source:HGNC Symbol;Acc:HGNC:7705]
Contractile PV	FDFT1	3.32556e-64	0.417375	0.419	0.21	1.11533e-59	1.69672e-116	0.375667	0.48	0.253	5.69044e-112	3.32556e-64	3.39343e-116	farnesyl-diphosphate farnesyltransferase 1 [Source:HGNC Symbol;Acc:HGNC:3629]
Contractile PV	COX14	3.59571e-47	0.360356	0.503	0.307	1.20593e-42	1.99758e-115	0.407299	0.622	0.388	6.69949e-111	3.59571e-47	3.99517e-115	cytochrome c oxidase assembly factor COX14 [Source:HGNC Symbol;Acc:HGNC:28216]
Contractile PV	RSL24D1	6.71039e-38	0.369898	0.756	0.591	2.25053e-33	3.59345e-114	0.463749	0.806	0.639	1.20517e-109	6.71039e-38	7.1869e-114	ribosomal L24 domain containing 1 [Source:HGNC Symbol;Acc:HGNC:18479]
Contractile PV	RHOA	1.28801e-75	0.510296	0.884	0.693	4.31973e-71	7.32919e-114	0.45955	0.902	0.775	2.45806e-109	1.28801e-75	1.46584e-113	ras homolog family member A [Source:HGNC Symbol;Acc:HGNC:667]
Contractile PV	CHURC1	1.03312e-72	0.566456	0.688	0.45	3.46489e-68	1.37228e-113	0.495578	0.751	0.541	4.60236e-109	1.03312e-72	2.74457e-113	churchill domain containing 1 [Source:HGNC Symbol;Acc:HGNC:20099]
Contractile PV	MIR497HG	4.00629e-70	0.282834	0.195	0.058	1.34363e-65	1.53175e-113	0.275379	0.262	0.098	5.13718e-109	4.00629e-70	3.0635e-113	mir-497-195 cluster host gene [Source:HGNC Symbol;Acc:HGNC:39523]
Contractile PV	CSDE1	3.50149e-42	0.373113	0.839	0.69	1.17433e-37	2.52915e-112	0.442247	0.894	0.75	8.48227e-108	3.50149e-42	5.0583e-112	cold shock domain containing E1 [Source:HGNC Symbol;Acc:HGNC:29905]
Contractile PV	RPL23	6.32813e-63	0.361916	0.987	0.953	2.12233e-58	7.77186e-111	0.315588	0.992	0.971	2.60652e-106	6.32813e-63	1.55437e-110	ribosomal protein L23 [Source:HGNC Symbol;Acc:HGNC:10316]
Contractile PV	RBPMS	2.42946e-107	0.692737	0.739	0.449	8.14794e-103	1.05877e-110	0.479933	0.782	0.579	3.5509e-106	2.42946e-107	2.11754e-110	RNA binding protein, mRNA processing factor [Source:HGNC Symbol;Acc:HGNC:19097]
Contractile PV	ACTB	3.9814e-95	0.467183	0.999	0.988	1.33528e-90	1.87072e-110	0.314604	1	0.992	6.27404e-106	3.9814e-95	3.74145e-110	actin beta [Source:HGNC Symbol;Acc:HGNC:132]
Contractile PV	RWDD1	1.67867e-44	0.403632	0.683	0.493	5.62993e-40	2.06646e-110	0.482143	0.741	0.546	6.93049e-106	1.67867e-44	4.13292e-110	RWD domain containing 1 [Source:HGNC Symbol;Acc:HGNC:20993]
Contractile PV	MT-ND3	3.47837e-87	0.400667	0.998	0.995	1.16658e-82	2.36036e-110	0.325156	0.999	0.995	7.91617e-106	3.47837e-87	4.72072e-110	mitochondrially encoded NADH:ubiquinone oxidoreductase core subunit 3 [Source:HGNC Symbol;Acc:HGNC:7458]
Contractile PV	GUCY1A2	5.86091e-110	0.609604	0.525	0.229	1.96563e-105	2.87806e-19	0.382904	0.401	0.325	9.65245e-15	2.87806e-19	1.17218e-109	guanylate cyclase 1 soluble subunit alpha 2 [Source:HGNC Symbol;Acc:HGNC:4684]
Contractile PV	CAMTA1	1.33355e-47	0.388478	0.529	0.333	4.47246e-43	2.19633e-108	0.421786	0.639	0.423	7.36607e-104	1.33355e-47	4.39267e-108	calmodulin binding transcription activator 1 [Source:HGNC Symbol;Acc:HGNC:18806]
Contractile PV	RPL38	1.71208e-67	0.347015	0.992	0.952	5.74196e-63	4.36347e-108	0.30364	0.993	0.977	1.46342e-103	1.71208e-67	8.72693e-108	ribosomal protein L38 [Source:HGNC Symbol;Acc:HGNC:10349]
Contractile PV	MT-ATP8	9.78853e-27	0.409203	0.875	0.769	3.28288e-22	3.36707e-107	0.488649	0.92	0.784	1.12925e-102	9.78853e-27	6.73414e-107	mitochondrially encoded ATP synthase membrane subunit 8 [Source:HGNC Symbol;Acc:HGNC:7415]
Contractile PV	COX20	1.00356e-39	0.370669	0.608	0.422	3.36573e-35	4.23139e-107	0.462463	0.673	0.457	1.41912e-102	1.00356e-39	8.46278e-107	cytochrome c oxidase assembly factor COX20 [Source:HGNC Symbol;Acc:HGNC:26970]
Contractile PV	TOMM20	4.58126e-33	0.339726	0.815	0.669	1.53646e-28	2.43284e-106	0.440989	0.897	0.749	8.15926e-102	4.58126e-33	4.86568e-106	translocase of outer mitochondrial membrane 20 [Source:HGNC Symbol;Acc:HGNC:20947]
Contractile PV	ANXA6	2.10879e-76	0.521035	0.607	0.349	7.07245e-72	3.14311e-106	0.432759	0.611	0.392	1.05414e-101	2.10879e-76	6.28622e-106	annexin A6 [Source:HGNC Symbol;Acc:HGNC:544]
Contractile PV	AKT3	6.63006e-34	0.34154	0.476	0.307	2.22359e-29	1.14835e-104	0.408314	0.554	0.33	3.85133e-100	6.63006e-34	2.2967e-104	AKT serine/threonine kinase 3 [Source:HGNC Symbol;Acc:HGNC:393]
Contractile PV	ESD	1.00449e-69	0.521614	0.727	0.49	3.36885e-65	2.50388e-104	0.442001	0.77	0.578	8.39752e-100	1.00449e-69	5.00776e-104	esterase D [Source:HGNC Symbol;Acc:HGNC:3465]
Contractile PV	NDUFA13	3.37479e-55	0.441797	0.654	0.439	1.13184e-50	3.18036e-104	0.397825	0.754	0.55	1.06663e-99	3.37479e-55	6.36072e-104	NADH:ubiquinone oxidoreductase subunit A13 [Source:HGNC Symbol;Acc:HGNC:17194]
Contractile PV	CDC14B	1.0221e-45	0.256138	0.213	0.084	3.42792e-41	1.38554e-102	0.28214	0.266	0.106	4.64684e-98	1.0221e-45	2.77109e-102	cell division cycle 14B [Source:HGNC Symbol;Acc:HGNC:1719]
Contractile PV	SLC25A5	1.75293e-63	0.484882	0.717	0.483	5.87896e-59	2.94573e-102	0.466052	0.748	0.559	9.87939e-98	1.75293e-63	5.89146e-102	solute carrier family 25 member 5 [Source:HGNC Symbol;Acc:HGNC:10991]
Contractile PV	COMMD6	6.55587e-54	0.425143	0.875	0.698	2.19871e-49	1.04654e-101	0.404689	0.91	0.775	3.5099e-97	6.55587e-54	2.09309e-101	COMM domain containing 6 [Source:HGNC Symbol;Acc:HGNC:24015]
Contractile PV	HSP90AB1	3.05626e-41	0.289526	0.982	0.946	1.02501e-36	3.56921e-101	0.329	0.995	0.964	1.19704e-96	3.05626e-41	7.13841e-101	heat shock protein 90 alpha family class B member 1 [Source:HGNC Symbol;Acc:HGNC:5258]
Contractile PV	FAM162A	9.05831e-27	0.26327	0.317	0.188	3.03797e-22	5.68844e-101	0.319784	0.402	0.203	1.90779e-96	9.05831e-27	1.13769e-100	family with sequence similarity 162 member A [Source:HGNC Symbol;Acc:HGNC:17865]
Contractile PV	C1orf54	3.1746e-69	0.452915	0.449	0.226	1.0647e-64	1.40412e-100	0.347352	0.493	0.278	4.70915e-96	3.1746e-69	2.80825e-100	chromosome 1 open reading frame 54 [Source:HGNC Symbol;Acc:HGNC:26258]
Contractile PV	SETBP1	1.69833e-52	0.362797	0.393	0.199	5.69586e-48	1.65793e-100	0.377746	0.429	0.226	5.56036e-96	1.69833e-52	3.31586e-100	SET binding protein 1 [Source:HGNC Symbol;Acc:HGNC:15573]
Contractile PV	SIPA1L2	1.3476e-52	0.326891	0.203	0.074	4.51959e-48	5.57473e-100	0.28937	0.256	0.1	1.86965e-95	1.3476e-52	1.11495e-99	signal induced proliferation associated 1 like 2 [Source:HGNC Symbol;Acc:HGNC:23800]
Contractile PV	CD44	3.1693e-99	0.649783	0.908	0.678	1.06292e-94	2.73141e-70	0.349728	0.901	0.759	9.16062e-66	2.73141e-70	6.3386e-99	CD44 molecule (Indian blood group) [Source:HGNC Symbol;Acc:HGNC:1681]
Contractile PV	ADI1	1.28074e-89	0.553353	0.634	0.36	4.29535e-85	7.37473e-98	0.404277	0.64	0.426	2.47334e-93	1.28074e-89	1.47495e-97	acireductone dioxygenase 1 [Source:HGNC Symbol;Acc:HGNC:30576]
Contractile PV	DIXDC1	6.16747e-32	0.304272	0.416	0.257	2.06844e-27	2.36569e-97	0.40523	0.496	0.293	7.93404e-93	6.16747e-32	4.73137e-97	DIX domain containing 1 [Source:HGNC Symbol;Acc:HGNC:23695]
Contractile PV	HADH	3.89206e-33	0.323151	0.303	0.167	1.30532e-28	3.24094e-97	0.352895	0.417	0.224	1.08695e-92	3.89206e-33	6.48188e-97	hydroxyacyl-CoA dehydrogenase [Source:HGNC Symbol;Acc:HGNC:4799]
Contractile PV	MTRNR2L10	1.59992e-81	0.343757	0.24	0.075	5.36582e-77	2.10121e-95	0.252334	0.202	0.072	7.04704e-91	1.59992e-81	4.20242e-95	MT-RNR2 like 10 [Source:HGNC Symbol;Acc:HGNC:37167]
Contractile PV	AMOTL2	4.7751e-81	0.504701	0.396	0.174	1.60147e-76	4.69474e-95	0.38583	0.391	0.205	1.57452e-90	4.7751e-81	9.38948e-95	angiomotin like 2 [Source:HGNC Symbol;Acc:HGNC:17812]
Contractile PV	PLXNB1	3.92766e-63	0.298391	0.222	0.078	1.31726e-58	4.94571e-95	0.272538	0.271	0.114	1.65869e-90	3.92766e-63	9.89142e-95	plexin B1 [Source:HGNC Symbol;Acc:HGNC:9103]
Contractile PV	C4orf3	1.34305e-47	0.452717	0.698	0.515	4.50433e-43	3.3611e-94	0.424198	0.76	0.596	1.12725e-89	1.34305e-47	6.7222e-94	chromosome 4 open reading frame 3 [Source:HGNC Symbol;Acc:HGNC:19225]
Contractile PV	C12orf57	2.66767e-93	0.598246	0.889	0.667	8.94683e-89	4.21148e-64	0.323889	0.907	0.776	1.41244e-59	4.21148e-64	5.33534e-93	chromosome 12 open reading frame 57 [Source:HGNC Symbol;Acc:HGNC:29521]
Contractile PV	FERMT2	3.2e-93	0.612193	0.671	0.398	1.07322e-88	1.49505e-67	0.351774	0.662	0.493	5.01411e-63	1.49505e-67	6.4e-93	fermitin family member 2 [Source:HGNC Symbol;Acc:HGNC:15767]
Contractile PV	GSN	3.84263e-93	0.533557	0.864	0.582	1.28874e-88	1.77407e-71	0.262404	0.886	0.74	5.94987e-67	1.77407e-71	7.68525e-93	gelsolin [Source:HGNC Symbol;Acc:HGNC:4620]
Contractile PV	NCKAP1	1.92668e-33	0.343081	0.536	0.365	6.4617e-29	2.06137e-92	0.389174	0.637	0.434	6.91344e-88	1.92668e-33	4.12275e-92	NCK associated protein 1 [Source:HGNC Symbol;Acc:HGNC:7666]
Contractile PV	RARRES2	1.78961e-70	0.501696	0.647	0.382	6.00199e-66	5.40633e-92	0.420241	0.638	0.421	1.81318e-87	1.78961e-70	1.08127e-91	retinoic acid receptor responder 2 [Source:HGNC Symbol;Acc:HGNC:9868]
Contractile PV	YAP1	2.12211e-34	0.316069	0.488	0.32	7.11714e-30	3.77047e-91	0.392256	0.568	0.365	1.26454e-86	2.12211e-34	7.54094e-91	Yes1 associated transcriptional regulator [Source:HGNC Symbol;Acc:HGNC:16262]
Contractile PV	NT5DC2	5.63403e-91	0.510478	0.412	0.175	1.88954e-86	1.93215e-69	0.350975	0.457	0.283	6.48004e-65	1.93215e-69	1.12681e-90	5'-nucleotidase domain containing 2 [Source:HGNC Symbol;Acc:HGNC:25717]
Contractile PV	ANGPTL1	4.86372e-14	0.359239	0.266	0.179	1.63119e-09	9.05894e-91	0.438506	0.287	0.128	3.03819e-86	4.86372e-14	1.81179e-90	angiopoietin like 1 [Source:HGNC Symbol;Acc:HGNC:489]
Contractile PV	ODC1	7.24225e-24	0.263087	0.464	0.327	2.42891e-19	3.21601e-89	0.428612	0.561	0.364	1.07859e-84	7.24225e-24	6.43203e-89	ornithine decarboxylase 1 [Source:HGNC Symbol;Acc:HGNC:8109]
Contractile PV	ATL3	5.72551e-39	0.371476	0.497	0.321	1.92022e-34	3.65516e-89	0.374505	0.574	0.368	1.22587e-84	5.72551e-39	7.31031e-89	atlastin GTPase 3 [Source:HGNC Symbol;Acc:HGNC:24526]
Contractile PV	LAMC1	5.95776e-66	0.495193	0.583	0.342	1.99811e-61	2.14694e-88	0.421419	0.604	0.409	7.20041e-84	5.95776e-66	4.29388e-88	laminin subunit gamma 1 [Source:HGNC Symbol;Acc:HGNC:6492]
Contractile PV	SMARCD3	3.61128e-88	0.535409	0.415	0.182	1.21115e-83	5.32709e-61	0.296951	0.411	0.25	1.7866e-56	5.32709e-61	7.22256e-88	SWI/SNF related, matrix associated, actin dependent regulator of chromatin, subfamily d, member 3 [Source:HGNC Symbol;Acc:HGNC:11108]
Contractile PV	LAMA3	7.70516e-87	0.345689	0.259	0.081	2.58416e-82	5.677e-87	0.297438	0.272	0.118	1.90395e-82	7.70516e-87	1.1354e-86	laminin subunit alpha 3 [Source:HGNC Symbol;Acc:HGNC:6483]
Contractile PV	HIP1	9.7493e-58	0.464479	0.502	0.29	3.26972e-53	5.67721e-87	0.401286	0.551	0.35	1.90402e-82	9.7493e-58	1.13544e-86	huntingtin interacting protein 1 [Source:HGNC Symbol;Acc:HGNC:4913]
Contractile PV	VEGFB	1.6357e-27	0.283809	0.434	0.291	5.4858e-23	6.02892e-87	0.386518	0.541	0.346	2.02198e-82	1.6357e-27	1.20578e-86	vascular endothelial growth factor B [Source:HGNC Symbol;Acc:HGNC:12681]
Contractile PV	CPM	1.30094e-86	0.419163	0.243	0.073	4.36311e-82	7.2457e-78	0.319682	0.237	0.101	2.43006e-73	7.2457e-78	2.60189e-86	carboxypeptidase M [Source:HGNC Symbol;Acc:HGNC:2311]
Contractile PV	EIF4B	1.31051e-27	0.314028	0.853	0.739	4.39517e-23	2.71062e-85	0.370757	0.899	0.783	9.09088e-81	1.31051e-27	5.42124e-85	eukaryotic translation initiation factor 4B [Source:HGNC Symbol;Acc:HGNC:3285]
Contractile PV	COX7C	3.72738e-84	0.485035	0.956	0.857	1.25009e-79	2.01297e-74	0.296108	0.966	0.897	6.75109e-70	2.01297e-74	7.45476e-84	cytochrome c oxidase subunit 7C [Source:HGNC Symbol;Acc:HGNC:2292]
Contractile PV	SYT11	1.45819e-54	0.333516	0.365	0.176	4.89049e-50	4.51587e-83	0.301561	0.378	0.197	1.51453e-78	1.45819e-54	9.03173e-83	synaptotagmin 11 [Source:HGNC Symbol;Acc:HGNC:19239]
Contractile PV	NR2F2	4.78439e-83	0.569633	0.961	0.711	1.60459e-78	8.82253e-61	0.329411	0.979	0.841	2.9589e-56	8.82253e-61	9.56878e-83	nuclear receptor subfamily 2 group F member 2 [Source:HGNC Symbol;Acc:HGNC:7976]
Contractile PV	KANK1	8.48675e-35	0.282299	0.286	0.148	2.84629e-30	1.12879e-82	0.339931	0.381	0.204	3.78572e-78	8.48675e-35	2.25757e-82	KN motif and ankyrin repeat domains 1 [Source:HGNC Symbol;Acc:HGNC:19309]
Contractile PV	CDH13	3.09484e-69	0.474469	0.437	0.214	1.03795e-64	4.6145e-82	0.349609	0.405	0.221	1.54761e-77	3.09484e-69	9.22901e-82	cadherin 13 [Source:HGNC Symbol;Acc:HGNC:1753]
Contractile PV	MACF1	9.71203e-61	0.501358	0.876	0.724	3.25722e-56	2.43355e-81	0.431544	0.897	0.769	8.16164e-77	9.71203e-61	4.8671e-81	microtubule actin crosslinking factor 1 [Source:HGNC Symbol;Acc:HGNC:13664]
Contractile PV	PCSK7	2.794e-44	0.415469	0.638	0.437	9.37052e-40	1.0655e-80	0.473014	0.657	0.467	3.57348e-76	2.794e-44	2.13101e-80	proprotein convertase subtilisin/kexin type 7 [Source:HGNC Symbol;Acc:HGNC:8748]
Contractile PV	EID1	4.8423e-65	0.455124	0.938	0.766	1.62401e-60	4.25379e-80	0.376371	0.936	0.821	1.42664e-75	4.8423e-65	8.50758e-80	EP300 interacting inhibitor of differentiation 1 [Source:HGNC Symbol;Acc:HGNC:1191]
Contractile PV	IQSEC1	3.64761e-28	0.275302	0.346	0.208	1.22333e-23	6.1783e-80	0.294921	0.414	0.23	2.07208e-75	3.64761e-28	1.23566e-79	IQ motif and Sec7 domain ArfGEF 1 [Source:HGNC Symbol;Acc:HGNC:29112]
Contractile PV	RPL3	1.06738e-38	0.256954	0.998	0.976	3.57976e-34	9.57257e-79	0.256517	0.995	0.988	3.21045e-74	1.06738e-38	1.91451e-78	ribosomal protein L3 [Source:HGNC Symbol;Acc:HGNC:10332]
Contractile PV	RPS27L	1.64598e-46	0.468538	0.823	0.646	5.52027e-42	1.63651e-78	0.428579	0.835	0.712	5.48852e-74	1.64598e-46	3.27301e-78	ribosomal protein S27 like [Source:HGNC Symbol;Acc:HGNC:18476]
Contractile PV	KIF1C	4.46445e-34	0.270967	0.286	0.151	1.49729e-29	1.98512e-77	0.294065	0.359	0.19	6.6577e-73	4.46445e-34	3.97025e-77	kinesin family member 1C [Source:HGNC Symbol;Acc:HGNC:6317]
Contractile PV	THRA	6.0176e-41	0.348539	0.455	0.278	2.01818e-36	2.86028e-77	0.379275	0.532	0.344	9.59282e-73	6.0176e-41	5.72057e-77	thyroid hormone receptor alpha [Source:HGNC Symbol;Acc:HGNC:11796]
Contractile PV	GPNMB	5.76516e-28	0.281003	0.543	0.373	1.93352e-23	3.58168e-77	0.362124	0.545	0.349	1.20122e-72	5.76516e-28	7.16336e-77	glycoprotein nmb [Source:HGNC Symbol;Acc:HGNC:4462]
Contractile PV	MAP1A	3.37318e-71	0.454047	0.401	0.185	1.1313e-66	4.92025e-77	0.314834	0.338	0.172	1.65015e-72	3.37318e-71	9.84049e-77	microtubule associated protein 1A [Source:HGNC Symbol;Acc:HGNC:6835]
Contractile PV	DYNLL1	2.20358e-76	0.467872	0.949	0.801	7.39036e-72	9.36088e-52	0.276845	0.946	0.861	3.13945e-47	9.36088e-52	4.40715e-76	dynein light chain LC8-type 1 [Source:HGNC Symbol;Acc:HGNC:15476]
Contractile PV	ARHGAP17	1.66821e-19	0.264193	0.323	0.215	5.59484e-15	2.28263e-76	0.31602	0.412	0.237	7.65548e-72	1.66821e-19	4.56526e-76	Rho GTPase activating protein 17 [Source:HGNC Symbol;Acc:HGNC:18239]
Contractile PV	VPS13D	5.20879e-50	0.415051	0.445	0.251	1.74693e-45	2.43019e-75	0.331598	0.473	0.289	8.15036e-71	5.20879e-50	4.86038e-75	vacuolar protein sorting 13 homolog D [Source:HGNC Symbol;Acc:HGNC:23595]
Contractile PV	VDAC2	5.02211e-31	0.321309	0.639	0.48	1.68432e-26	1.12164e-74	0.357362	0.693	0.535	3.76174e-70	5.02211e-31	2.24327e-74	voltage dependent anion channel 2 [Source:HGNC Symbol;Acc:HGNC:12672]
Contractile PV	CCPG1	3.2659e-25	0.28367	0.44	0.302	1.09532e-20	4.1472e-74	0.339481	0.549	0.365	1.39089e-69	3.2659e-25	8.29439e-74	cell cycle progression 1 [Source:HGNC Symbol;Acc:HGNC:24227]
Contractile PV	COX5B	4.78715e-63	0.459169	0.854	0.661	1.60551e-58	8.12475e-74	0.343399	0.892	0.741	2.72488e-69	4.78715e-63	1.62495e-73	cytochrome c oxidase subunit 5B [Source:HGNC Symbol;Acc:HGNC:2269]
Contractile PV	SKP1	5.18357e-45	0.35203	0.908	0.791	1.73847e-40	1.97867e-73	0.311731	0.942	0.841	6.63606e-69	5.18357e-45	3.95734e-73	S-phase kinase associated protein 1 [Source:HGNC Symbol;Acc:HGNC:10899]
Contractile PV	COX17	3.78881e-47	0.335507	0.564	0.346	1.27069e-42	5.64902e-73	0.324587	0.604	0.41	1.89457e-68	3.78881e-47	1.1298e-72	cytochrome c oxidase copper chaperone COX17 [Source:HGNC Symbol;Acc:HGNC:2264]
Contractile PV	KIRREL1	7.45963e-31	0.29224	0.29	0.159	2.50181e-26	8.64776e-73	0.286445	0.355	0.19	2.90028e-68	7.45963e-31	1.72955e-72	kirre like nephrin family adhesion molecule 1 [Source:HGNC Symbol;Acc:HGNC:15734]
Contractile PV	PKIG	1.13913e-72	0.544038	0.605	0.365	3.82042e-68	7.77407e-70	0.352182	0.635	0.455	2.60727e-65	7.77407e-70	2.27827e-72	cAMP-dependent protein kinase inhibitor gamma [Source:HGNC Symbol;Acc:HGNC:9019]
Contractile PV	DDIT3	2.39864e-17	0.266951	0.425	0.307	8.04456e-13	8.4188e-72	0.381933	0.472	0.292	2.8235e-67	2.39864e-17	1.68376e-71	DNA damage inducible transcript 3 [Source:HGNC Symbol;Acc:HGNC:2726]
Contractile PV	EIF3K	5.4234e-58	0.431189	0.826	0.62	1.8189e-53	2.10059e-71	0.325916	0.835	0.677	7.04495e-67	5.4234e-58	4.20117e-71	eukaryotic translation initiation factor 3 subunit K [Source:HGNC Symbol;Acc:HGNC:24656]
Contractile PV	SSPN	4.12772e-71	0.47817	0.592	0.332	1.38436e-66	3.83713e-59	0.338228	0.589	0.417	1.2869e-54	3.83713e-59	8.25545e-71	sarcospan [Source:HGNC Symbol;Acc:HGNC:11322]
Contractile PV	CCDC80	9.6342e-71	0.577744	0.616	0.366	3.23112e-66	5.51079e-71	0.295588	0.575	0.397	1.84821e-66	9.6342e-71	1.10216e-70	coiled-coil domain containing 80 [Source:HGNC Symbol;Acc:HGNC:30649]
Contractile PV	NDUFB10	5.53122e-71	0.499716	0.752	0.528	1.85506e-66	2.31087e-49	0.257788	0.778	0.632	7.75021e-45	2.31087e-49	1.10624e-70	NADH:ubiquinone oxidoreductase subunit B10 [Source:HGNC Symbol;Acc:HGNC:7696]
Contractile PV	PPP1R12C	2.37089e-42	0.359609	0.417	0.242	7.9515e-38	1.39636e-70	0.349422	0.476	0.304	4.68312e-66	2.37089e-42	2.79272e-70	protein phosphatase 1 regulatory subunit 12C [Source:HGNC Symbol;Acc:HGNC:14947]
Contractile PV	RBM24	8.60073e-56	0.27815	0.265	0.107	2.88451e-51	1.67209e-70	0.257157	0.304	0.151	5.60785e-66	8.60073e-56	3.34418e-70	RNA binding motif protein 24 [Source:HGNC Symbol;Acc:HGNC:21539]
Contractile PV	COL12A1	4.01363e-28	0.295926	0.446	0.286	1.34609e-23	2.01675e-70	0.287801	0.477	0.282	6.76377e-66	4.01363e-28	4.0335e-70	collagen type XII alpha 1 chain [Source:HGNC Symbol;Acc:HGNC:2188]
Contractile PV	MICAL1	2.02819e-55	0.425675	0.404	0.209	6.80213e-51	2.53907e-70	0.30044	0.417	0.241	8.51554e-66	2.02819e-55	5.07815e-70	microtubule associated monooxygenase, calponin and LIM domain containing 1 [Source:HGNC Symbol;Acc:HGNC:20619]
Contractile PV	CORO1C	7.5477e-46	0.390557	0.447	0.261	2.53135e-41	3.58676e-70	0.312059	0.475	0.297	1.20293e-65	7.5477e-46	7.17353e-70	coronin 1C [Source:HGNC Symbol;Acc:HGNC:2254]
Contractile PV	PKM	1.51789e-53	0.417459	0.652	0.44	5.0907e-49	8.36324e-69	0.292465	0.715	0.532	2.80486e-64	1.51789e-53	1.67265e-68	pyruvate kinase M1/2 [Source:HGNC Symbol;Acc:HGNC:9021]
Contractile PV	RSU1	5.41162e-49	0.391854	0.445	0.254	1.81495e-44	1.79306e-68	0.326537	0.47	0.3	6.01355e-64	5.41162e-49	3.58611e-68	Ras suppressor protein 1 [Source:HGNC Symbol;Acc:HGNC:10464]
Contractile PV	KCNMA1	6.37532e-64	0.50795	0.392	0.19	2.13815e-59	2.47182e-68	0.412383	0.464	0.297	8.29e-64	6.37532e-64	4.94365e-68	potassium calcium-activated channel subfamily M alpha 1 [Source:HGNC Symbol;Acc:HGNC:6284]
Contractile PV	RPS5	4.42913e-68	0.432173	0.984	0.875	1.48544e-63	5.75082e-66	0.267206	0.987	0.942	1.92871e-61	5.75082e-66	8.85826e-68	ribosomal protein S5 [Source:HGNC Symbol;Acc:HGNC:10426]
Contractile PV	CLIC4	3.72908e-58	0.473116	0.669	0.451	1.25066e-53	4.93691e-67	0.340765	0.678	0.508	1.65574e-62	3.72908e-58	9.87383e-67	chloride intracellular channel 4 [Source:HGNC Symbol;Acc:HGNC:13518]
Contractile PV	KCNE4	8.88237e-67	0.359757	0.312	0.124	2.97897e-62	2.11048e-40	0.255502	0.302	0.181	7.07814e-36	2.11048e-40	1.77647e-66	potassium voltage-gated channel subfamily E regulatory subunit 4 [Source:HGNC Symbol;Acc:HGNC:6244]
Contractile PV	BCL7A	1.32065e-66	0.319201	0.264	0.099	4.4292e-62	1.55405e-59	0.264893	0.295	0.158	5.21197e-55	1.55405e-59	2.6413e-66	BAF chromatin remodeling complex subunit BCL7A [Source:HGNC Symbol;Acc:HGNC:1004]
Contractile PV	HSPB6	1.41103e-66	0.672472	0.654	0.407	4.73232e-62	1.17638e-63	0.458563	0.682	0.499	3.94533e-59	1.17638e-63	2.82207e-66	heat shock protein family B (small) member 6 [Source:HGNC Symbol;Acc:HGNC:26511]
Contractile PV	EIF3L	1.76504e-66	0.493154	0.831	0.605	5.91958e-62	1.06006e-43	0.281821	0.849	0.719	3.55523e-39	1.06006e-43	3.53008e-66	eukaryotic translation initiation factor 3 subunit L [Source:HGNC Symbol;Acc:HGNC:18138]
Contractile PV	GSTM3	1.33697e-30	0.318934	0.358	0.218	4.48393e-26	8.09094e-66	0.320591	0.457	0.292	2.71354e-61	1.33697e-30	1.61819e-65	glutathione S-transferase mu 3 [Source:HGNC Symbol;Acc:HGNC:4635]
Contractile PV	FIS1	1.8087e-60	0.479517	0.685	0.476	6.06601e-56	1.68939e-65	0.308867	0.744	0.577	5.66588e-61	1.8087e-60	3.37878e-65	fission, mitochondrial 1 [Source:HGNC Symbol;Acc:HGNC:21689]
Contractile PV	BRD2	2.71588e-14	0.282473	0.771	0.689	9.1085e-10	1.97408e-65	0.558097	0.815	0.706	6.62066e-61	2.71588e-14	3.94816e-65	bromodomain containing 2 [Source:HGNC Symbol;Acc:HGNC:1103]
Contractile PV	TUSC1	1.28766e-24	0.258424	0.263	0.151	4.31856e-20	4.79776e-65	0.256548	0.328	0.177	1.60907e-60	1.28766e-24	9.59552e-65	tumor suppressor candidate 1 [Source:HGNC Symbol;Acc:HGNC:31010]
Contractile PV	LDOC1	7.90388e-65	0.414651	0.358	0.164	2.6508e-60	2.75797e-61	0.293954	0.392	0.236	9.24969e-57	2.75797e-61	1.58078e-64	LDOC1 regulator of NFKB signaling [Source:HGNC Symbol;Acc:HGNC:6548]
Contractile PV	PURA	1.48824e-23	0.271819	0.58	0.436	4.99127e-19	9.20171e-65	0.351863	0.663	0.502	3.08607e-60	1.48824e-23	1.84034e-64	purine rich element binding protein A [Source:HGNC Symbol;Acc:HGNC:9701]
Contractile PV	EEF1D	1.87566e-38	0.322964	0.937	0.82	6.2906e-34	1.4477e-63	0.284682	0.947	0.867	4.85529e-59	1.87566e-38	2.8954e-63	eukaryotic translation elongation factor 1 delta [Source:HGNC Symbol;Acc:HGNC:3211]
Contractile PV	VEZF1	1.5604e-36	0.38041	0.506	0.338	5.23329e-32	6.70319e-63	0.343629	0.584	0.42	2.24812e-58	1.5604e-36	1.34064e-62	vascular endothelial zinc finger 1 [Source:HGNC Symbol;Acc:HGNC:12949]
Contractile PV	RNASEH2C	2.70344e-62	0.44687	0.565	0.338	9.06679e-58	8.45401e-60	0.295142	0.593	0.421	2.8353e-55	8.45401e-60	5.40688e-62	ribonuclease H2 subunit C [Source:HGNC Symbol;Acc:HGNC:24116]
Contractile PV	TMEM14C	1.69917e-29	0.322425	0.661	0.488	5.69868e-25	1.77339e-61	0.306653	0.747	0.588	5.94759e-57	1.69917e-29	3.54678e-61	transmembrane protein 14C [Source:HGNC Symbol;Acc:HGNC:20952]
Contractile PV	NENF	1.48099e-59	0.476383	0.684	0.465	4.96694e-55	4.43085e-56	0.291538	0.751	0.587	1.48602e-51	4.43085e-56	2.96198e-59	neudesin neurotrophic factor [Source:HGNC Symbol;Acc:HGNC:30384]
Contractile PV	PBXIP1	2.83443e-51	0.404541	0.497	0.289	9.50611e-47	2.00266e-59	0.308339	0.496	0.332	6.71651e-55	2.83443e-51	4.00532e-59	PBX homeobox interacting protein 1 [Source:HGNC Symbol;Acc:HGNC:21199]
Contractile PV	TAX1BP1	2.89738e-30	0.316424	0.702	0.543	9.71722e-26	2.92686e-59	0.295089	0.761	0.606	9.8161e-55	2.89738e-30	5.85372e-59	Tax1 binding protein 1 [Source:HGNC Symbol;Acc:HGNC:11575]
Contractile PV	CCL2	1.53802e-18	0.494953	0.201	0.112	5.1582e-14	1.19344e-58	0.362106	0.24	0.115	4.00256e-54	1.53802e-18	2.38688e-58	C-C motif chemokine ligand 2 [Source:HGNC Symbol;Acc:HGNC:10618]
Contractile PV	HYI	3.32091e-57	0.401056	0.422	0.225	1.11377e-52	8.52491e-45	0.25628	0.435	0.3	2.85908e-40	8.52491e-45	6.64181e-57	hydroxypyruvate isomerase (putative) [Source:HGNC Symbol;Acc:HGNC:26948]
Contractile PV	INTS6	1.61134e-09	0.285661	0.595	0.526	5.40412e-05	2.47342e-55	0.616548	0.589	0.473	8.29534e-51	1.61134e-09	4.94683e-55	integrator complex subunit 6 [Source:HGNC Symbol;Acc:HGNC:14879]
Contractile PV	SPOP	9.07922e-23	0.265486	0.453	0.326	3.04499e-18	9.55915e-54	0.332718	0.537	0.389	3.20595e-49	9.07922e-23	1.91183e-53	speckle type BTB/POZ protein [Source:HGNC Symbol;Acc:HGNC:11254]
Contractile PV	NT5C3B	8.10359e-26	0.256209	0.337	0.211	2.71778e-21	3.82918e-53	0.273107	0.395	0.25	1.28423e-48	8.10359e-26	7.65837e-53	5'-nucleotidase, cytosolic IIIB [Source:HGNC Symbol;Acc:HGNC:28300]
Contractile PV	NDUFB4	1.71504e-52	0.428723	0.808	0.602	5.75189e-48	2.96782e-44	0.26399	0.817	0.684	9.95347e-40	2.96782e-44	3.43007e-52	NADH:ubiquinone oxidoreductase subunit B4 [Source:HGNC Symbol;Acc:HGNC:7699]
Contractile PV	MECP2	2.60984e-30	0.322867	0.524	0.363	8.75288e-26	2.69001e-52	0.264072	0.578	0.416	9.02177e-48	2.60984e-30	5.38003e-52	methyl-CpG binding protein 2 [Source:HGNC Symbol;Acc:HGNC:6990]
Contractile PV	ACAT1	1.71085e-42	0.36777	0.404	0.233	5.73786e-38	9.25455e-52	0.257719	0.438	0.288	3.10379e-47	1.71085e-42	1.85091e-51	acetyl-CoA acetyltransferase 1 [Source:HGNC Symbol;Acc:HGNC:93]
Contractile PV	SLCO3A1	1.32916e-51	0.461432	0.409	0.219	4.45774e-47	3.64876e-29	0.280077	0.482	0.365	1.22372e-24	3.64876e-29	2.65832e-51	solute carrier organic anion transporter family member 3A1 [Source:HGNC Symbol;Acc:HGNC:10952]
Contractile PV	BAG3	2.74794e-23	0.277676	0.432	0.297	9.21604e-19	1.59488e-51	0.326943	0.453	0.306	5.3489e-47	2.74794e-23	3.18976e-51	BAG cochaperone 3 [Source:HGNC Symbol;Acc:HGNC:939]
Contractile PV	LEPROT	1.47812e-31	0.303198	0.657	0.484	4.95733e-27	1.60955e-51	0.285204	0.74	0.592	5.39812e-47	1.47812e-31	3.21911e-51	leptin receptor overlapping transcript [Source:HGNC Symbol;Acc:HGNC:29477]
Contractile PV	TNS2	1.89947e-39	0.3318	0.464	0.284	6.37045e-35	4.32359e-51	0.266387	0.523	0.361	1.45005e-46	1.89947e-39	8.64719e-51	tensin 2 [Source:HGNC Symbol;Acc:HGNC:19737]
Contractile PV	NDUFAB1	3.99681e-36	0.326392	0.555	0.379	1.34045e-31	1.61504e-50	0.272235	0.631	0.476	5.41652e-46	3.99681e-36	3.23008e-50	NADH:ubiquinone oxidoreductase subunit AB1 [Source:HGNC Symbol;Acc:HGNC:7694]
Contractile PV	ANTXR1	2.02652e-30	0.342567	0.57	0.398	6.79655e-26	1.3564e-49	0.31442	0.66	0.506	4.5491e-45	2.02652e-30	2.71281e-49	ANTXR cell adhesion molecule 1 [Source:HGNC Symbol;Acc:HGNC:21014]
Contractile PV	ARHGAP1	3.93532e-32	0.34034	0.424	0.273	1.31983e-27	3.6004e-49	0.302833	0.468	0.326	1.2075e-44	3.93532e-32	7.2008e-49	Rho GTPase activating protein 1 [Source:HGNC Symbol;Acc:HGNC:673]
Contractile PV	TMEM30A	7.99272e-19	0.262342	0.527	0.407	2.6806e-14	1.02016e-48	0.303525	0.592	0.449	3.42141e-44	7.99272e-19	2.04032e-48	transmembrane protein 30A [Source:HGNC Symbol;Acc:HGNC:16667]
Contractile PV	C22orf39	8.32298e-30	0.269478	0.302	0.172	2.79136e-25	1.84821e-47	0.251303	0.353	0.218	6.19854e-43	8.32298e-30	3.69643e-47	chromosome 22 open reading frame 39 [Source:HGNC Symbol;Acc:HGNC:27012]
Contractile PV	MRPL32	2.13345e-19	0.257689	0.434	0.313	7.15516e-15	3.26313e-47	0.299134	0.517	0.38	1.09439e-42	2.13345e-19	6.52627e-47	mitochondrial ribosomal protein L32 [Source:HGNC Symbol;Acc:HGNC:14035]
Contractile PV	LHFPL6	7.82557e-38	0.294782	0.473	0.285	2.62454e-33	1.28662e-46	0.26521	0.624	0.463	4.31508e-42	7.82557e-38	2.57325e-46	LHFPL tetraspan subfamily member 6 [Source:HGNC Symbol;Acc:HGNC:6586]
Contractile PV	NFIX	1.83855e-25	0.282055	0.547	0.388	6.16614e-21	2.63858e-45	0.261124	0.652	0.491	8.84928e-41	1.83855e-25	5.27717e-45	nuclear factor I X [Source:HGNC Symbol;Acc:HGNC:7788]
Contractile PV	ROCK2	2.70978e-36	0.329819	0.721	0.529	9.08807e-32	3.99336e-44	0.262823	0.816	0.666	1.33929e-39	2.70978e-36	7.98672e-44	Rho associated coiled-coil containing protein kinase 2 [Source:HGNC Symbol;Acc:HGNC:10252]
Contractile PV	SGCB	4.02116e-30	0.28866	0.442	0.291	1.34862e-25	5.53201e-44	0.252622	0.479	0.341	1.85533e-39	4.02116e-30	1.1064e-43	sarcoglycan beta [Source:HGNC Symbol;Acc:HGNC:10806]
Contractile PV	GHITM	2.22226e-35	0.337726	0.576	0.398	7.453e-31	2.41297e-42	0.251115	0.587	0.458	8.09261e-38	2.22226e-35	4.82593e-42	growth hormone inducible transmembrane protein [Source:HGNC Symbol;Acc:HGNC:17281]
Contractile PV	PLK2	9.95943e-35	0.405875	0.464	0.301	3.34019e-30	5.47696e-42	0.267235	0.47	0.33	1.83686e-37	9.95943e-35	1.09539e-41	polo like kinase 2 [Source:HGNC Symbol;Acc:HGNC:19699]
Contractile PV	BRK1	3.42252e-33	0.322454	0.674	0.51	1.14784e-28	1.906e-41	0.254325	0.756	0.623	6.39236e-37	3.42252e-33	3.81201e-41	BRICK1 subunit of SCAR/WAVE actin nucleating complex [Source:HGNC Symbol;Acc:HGNC:23057]
Contractile PV	IRF1	2.96122e-18	0.344497	0.827	0.761	9.93133e-14	7.13353e-40	0.261409	0.784	0.667	2.39244e-35	2.96122e-18	1.42671e-39	interferon regulatory factor 1 [Source:HGNC Symbol;Acc:HGNC:6116]
SMC	MMP23B	0	0.798799	0.436	0.05	0	0	0.853409	0.616	0.097	0	0	0	matrix metallopeptidase 23B [Source:HGNC Symbol;Acc:HGNC:7171]
SMC	HSPB7	0	0.883492	0.497	0.025	0	0	1.03978	0.674	0.02	0	0	0	heat shock protein family B (small) member 7 [Source:HGNC Symbol;Acc:HGNC:5249]
SMC	HSPG2	0	1.00577	0.84	0.407	0	8.02762e-170	1.27138	0.925	0.507	2.6923e-165	8.02762e-170	0	heparan sulfate proteoglycan 2 [Source:HGNC Symbol;Acc:HGNC:5273]
SMC	CLIC4	0	1.25867	0.895	0.441	0	9.37284e-268	1.58628	0.97	0.509	3.14346e-263	9.37284e-268	0	chloride intracellular channel 4 [Source:HGNC Symbol;Acc:HGNC:13518]
SMC	TENT5B	0	0.301021	0.192	0.019	0	0	0.378671	0.291	0.014	0	0	0	terminal nucleotidyltransferase 5B [Source:HGNC Symbol;Acc:HGNC:28273]
SMC	TMEM200B	0	0.76954	0.487	0.084	0	3.19109e-227	0.624083	0.569	0.119	1.07023e-222	3.19109e-227	0	transmembrane protein 200B [Source:HGNC Symbol;Acc:HGNC:33785]
SMC	FABP3	0	0.567363	0.303	0.012	0	0	0.510134	0.368	0.011	0	0	0	fatty acid binding protein 3 [Source:HGNC Symbol;Acc:HGNC:3557]
SMC	RSPO1	0	0.336687	0.207	0.008	0	0	0.492221	0.405	0.009	0	0	0	R-spondin 1 [Source:HGNC Symbol;Acc:HGNC:21679]
SMC	PTGER3	0	1.58819	0.707	0.053	0	0	2.12615	0.713	0.035	0	0	0	prostaglandin E receptor 3 [Source:HGNC Symbol;Acc:HGNC:9595]
SMC	NEXN	0	2.33417	0.929	0.113	0	0	2.5068	0.966	0.136	0	0	0	nexilin F-actin binding protein [Source:HGNC Symbol;Acc:HGNC:29557]
SMC	PTGFR	0	0.312767	0.174	0.012	0	0	0.330757	0.265	0.016	0	0	0	prostaglandin F receptor [Source:HGNC Symbol;Acc:HGNC:9600]
SMC	TSPAN2	0	0.888738	0.519	0.032	0	0	1.23075	0.765	0.031	0	0	0	tetraspanin 2 [Source:HGNC Symbol;Acc:HGNC:20659]
SMC	LMNA	0	1.23715	0.975	0.601	0	9.17366e-219	1.23522	0.989	0.704	3.07666e-214	9.17366e-219	0	lamin A/C [Source:HGNC Symbol;Acc:HGNC:6636]
SMC	PBX1	0	1.28744	0.948	0.544	0	7.11831e-181	1.25487	0.983	0.636	2.38734e-176	7.11831e-181	0	PBX homeobox 1 [Source:HGNC Symbol;Acc:HGNC:8632]
SMC	GPR161	0	1.67324	0.825	0.154	0	7.03025e-305	1.39788	0.866	0.26	2.3578e-300	7.03025e-305	0	G protein-coupled receptor 161 [Source:HGNC Symbol;Acc:HGNC:23694]
SMC	ATP1B1	0	2.00724	0.897	0.137	0	0	2.31598	0.942	0.176	0	0	0	ATPase Na+/K+ transporting subunit beta 1 [Source:HGNC Symbol;Acc:HGNC:804]
SMC	CSRP1	0	3.42753	0.996	0.307	0	0	3.42146	0.998	0.406	0	0	0	cysteine and glycine rich protein 1 [Source:HGNC Symbol;Acc:HGNC:2469]
SMC	LMOD1	0	1.91986	0.936	0.23	0	0	2.00428	0.957	0.155	0	0	0	leiomodin 1 [Source:HGNC Symbol;Acc:HGNC:6647]
SMC	PPP1R12B	0	1.81366	0.892	0.209	0	0	1.99409	0.938	0.212	0	0	0	protein phosphatase 1 regulatory subunit 12B [Source:HGNC Symbol;Acc:HGNC:7619]
SMC	PRELP	0	1.41658	0.694	0.05	0	0	1.9864	0.905	0.069	0	0	0	proline and arginine rich end leucine rich repeat protein [Source:HGNC Symbol;Acc:HGNC:9357]
SMC	ATP2B4	0	1.98181	0.981	0.552	0	9.47649e-271	1.89839	0.983	0.608	3.17823e-266	9.47649e-271	0	ATPase plasma membrane Ca2+ transporting 4 [Source:HGNC Symbol;Acc:HGNC:817]
SMC	NFASC	0	0.797269	0.461	0.04	0	0	0.605552	0.42	0.038	0	0	0	neurofascin [Source:HGNC Symbol;Acc:HGNC:29866]
SMC	SERTAD4-AS1	0	0.482011	0.274	0.029	0	0	0.981682	0.664	0.039	0	0	0	SERTAD4 antisense RNA 1 [Source:HGNC Symbol;Acc:HGNC:32019]
SMC	ENAH	0	0.958543	0.793	0.353	0	4.80317e-174	1.26782	0.907	0.455	1.61089e-169	4.80317e-174	0	ENAH actin regulator [Source:HGNC Symbol;Acc:HGNC:18271]
SMC	LEFTY2	0	1.53429	0.6	0.024	0	0	1.22123	0.451	0.012	0	0	0	left-right determination factor 2 [Source:HGNC Symbol;Acc:HGNC:3122]
SMC	TCF23	0	1.07733	0.574	0.035	0	0	0.723239	0.543	0.075	0	0	0	transcription factor 23 [Source:HGNC Symbol;Acc:HGNC:18602]
SMC	LTBP1	0	0.85439	0.66	0.192	0	2.7783e-261	1.25402	0.845	0.262	9.31787e-257	2.7783e-261	0	latent transforming growth factor beta binding protein 1 [Source:HGNC Symbol;Acc:HGNC:6714]
SMC	CDC42EP3	0	1.37878	0.796	0.199	0	0	1.36682	0.828	0.167	0	0	0	CDC42 effector protein 3 [Source:HGNC Symbol;Acc:HGNC:16943]
SMC	ACTG2	0	5.54126	0.99	0.108	0	0	5.66943	0.998	0.081	0	0	0	actin gamma 2, smooth muscle [Source:HGNC Symbol;Acc:HGNC:145]
SMC	REEP1	0	0.646701	0.363	0.011	0	0	0.657223	0.485	0.014	0	0	0	receptor accessory protein 1 [Source:HGNC Symbol;Acc:HGNC:25786]
SMC	LONRF2	0	0.812373	0.53	0.142	0	1.06706e-264	1.00917	0.724	0.18	3.57869e-260	1.06706e-264	0	LON peptidase N-terminal domain and ring finger 2 [Source:HGNC Symbol;Acc:HGNC:24788]
SMC	FHL2	0	0.645431	0.482	0.124	0	1.07307e-212	0.817001	0.715	0.207	3.59886e-208	1.07307e-212	0	four and a half LIM domains 2 [Source:HGNC Symbol;Acc:HGNC:3703]
SMC	LIMS2	0	1.85738	0.868	0.082	0	0	1.62092	0.877	0.079	0	0	0	LIM zinc finger domain containing 2 [Source:HGNC Symbol;Acc:HGNC:16084]
SMC	KLHL23	0	0.763274	0.568	0.132	0	2.23824e-303	0.831226	0.718	0.151	7.50662e-299	2.23824e-303	0	kelch like family member 23 [Source:HGNC Symbol;Acc:HGNC:27506]
SMC	NRP2	0	1.12349	0.574	0.061	0	0	1.96755	0.894	0.091	0	0	0	neuropilin 2 [Source:HGNC Symbol;Acc:HGNC:8005]
SMC	TNS1	0	2.03327	0.942	0.269	0	0	2.16118	0.966	0.271	0	0	0	tensin 1 [Source:HGNC Symbol;Acc:HGNC:11973]
SMC	DES	0	4.85395	0.999	0.126	0	0	5.13289	0.998	0.072	0	0	0	desmin [Source:HGNC Symbol;Acc:HGNC:2770]
SMC	SPEG	0	0.72339	0.464	0.058	0	0	0.796475	0.657	0.061	0	0	0	striated muscle enriched protein kinase [Source:HGNC Symbol;Acc:HGNC:16901]
SMC	KCNE4	0	1.75127	0.793	0.105	0	0	1.55378	0.771	0.18	0	0	0	potassium voltage-gated channel subfamily E regulatory subunit 4 [Source:HGNC Symbol;Acc:HGNC:6244]
SMC	RAMP1	0	2.25372	0.999	0.548	0	3.99096e-280	1.72067	0.994	0.709	1.33849e-275	3.99096e-280	0	receptor activity modifying protein 1 [Source:HGNC Symbol;Acc:HGNC:9843]
SMC	TMEM158	0	1.24176	0.815	0.336	0	7.04645e-198	1.41321	0.896	0.435	2.36324e-193	7.04645e-198	0	transmembrane protein 158 [Source:HGNC Symbol;Acc:HGNC:30293]
SMC	SLMAP	0	1.6847	0.831	0.263	0	0	1.97928	0.933	0.282	0	0	0	sarcolemma associated protein [Source:HGNC Symbol;Acc:HGNC:16643]
SMC	FLNB	0	0.802976	0.582	0.152	0	7.14231e-135	0.545899	0.631	0.196	2.39539e-130	7.14231e-135	0	filamin B [Source:HGNC Symbol;Acc:HGNC:3755]
SMC	FILIP1L	0	2.49817	0.825	0.185	0	0	2.67741	0.836	0.188	0	0	0	filamin A interacting protein 1 like [Source:HGNC Symbol;Acc:HGNC:24589]
SMC	PHLDB2	0	0.581118	0.43	0.089	0	0	0.710408	0.595	0.077	0	0	0	pleckstrin homology like domain family B member 2 [Source:HGNC Symbol;Acc:HGNC:29573]
SMC	CCDC80	0	1.12707	0.813	0.356	0	7.32943e-224	1.49854	0.929	0.397	2.45814e-219	7.32943e-224	0	coiled-coil domain containing 80 [Source:HGNC Symbol;Acc:HGNC:30649]
SMC	MYLK	0	4.42348	1	0.336	0	0	4.13781	1	0.454	0	0	0	myosin light chain kinase [Source:HGNC Symbol;Acc:HGNC:7590]
SMC	C3orf70	0	0.548415	0.333	0.03	0	0	0.766518	0.562	0.041	0	0	0	chromosome 3 open reading frame 70 [Source:HGNC Symbol;Acc:HGNC:33731]
SMC	LPP	0	3.03652	0.996	0.556	0	0	3.1778	1	0.633	0	0	0	LIM domain containing preferred translocation partner in lipoma [Source:HGNC Symbol;Acc:HGNC:6679]
SMC	SOD3	0	1.06034	0.767	0.213	0	1.08193e-253	0.847041	0.778	0.204	3.62859e-249	1.08193e-253	0	superoxide dismutase 3 [Source:HGNC Symbol;Acc:HGNC:11181]
SMC	RBPJ	0	0.984657	0.903	0.532	0	3.12252e-40	0.41308	0.894	0.628	1.04723e-35	3.12252e-40	0	recombination signal binding protein for immunoglobulin kappa J region [Source:HGNC Symbol;Acc:HGNC:5724]
SMC	PCDH7	0	1.01046	0.618	0.119	0	3.58855e-250	0.91842	0.761	0.195	1.20353e-245	3.58855e-250	0	protocadherin 7 [Source:HGNC Symbol;Acc:HGNC:8659]
SMC	TBC1D1	0	1.20168	0.806	0.286	0	0	1.20258	0.879	0.25	0	0	0	TBC1 domain family member 1 [Source:HGNC Symbol;Acc:HGNC:11578]
SMC	SPARCL1	0	1.99388	1	0.726	0	2.09152e-279	2.05462	1	0.883	7.01455e-275	2.09152e-279	0	SPARC like 1 [Source:HGNC Symbol;Acc:HGNC:11220]
SMC	SNCA	0	0.381299	0.236	0.019	0	0	0.322126	0.302	0.019	0	0	0	synuclein alpha [Source:HGNC Symbol;Acc:HGNC:11138]
SMC	PDLIM5	0	1.93074	0.884	0.152	0	0	2.03126	0.933	0.155	0	0	0	PDZ and LIM domain 5 [Source:HGNC Symbol;Acc:HGNC:17468]
SMC	SYNPO2	0	2.03111	0.963	0.46	0	0	2.38719	0.998	0.552	0	0	0	synaptopodin 2 [Source:HGNC Symbol;Acc:HGNC:17732]
SMC	GRIA2	0	0.755901	0.32	0.01	0	0	0.668977	0.349	0.018	0	0	0	glutamate ionotropic receptor AMPA type subunit 2 [Source:HGNC Symbol;Acc:HGNC:4572]
SMC	PALLD	0	2.38766	0.998	0.583	0	0	2.00613	0.996	0.703	0	0	0	palladin, cytoskeletal associated protein [Source:HGNC Symbol;Acc:HGNC:17068]
SMC	SCRG1	0	0.424985	0.282	0.046	0	1.39766e-121	0.253663	0.274	0.05	4.68746e-117	1.39766e-121	0	stimulator of chondrogenesis 1 [Source:HGNC Symbol;Acc:HGNC:17036]
SMC	PDLIM3	0	2.06285	0.84	0.042	0	0	2.47166	0.963	0.036	0	0	0	PDZ and LIM domain 3 [Source:HGNC Symbol;Acc:HGNC:20767]
SMC	PDE8B	0	0.605155	0.337	0.027	0	0	0.676544	0.513	0.03	0	0	0	phosphodiesterase 8B [Source:HGNC Symbol;Acc:HGNC:8794]
SMC	CMYA5	0	0.762544	0.488	0.109	0	0	1.40794	0.756	0.17	0	0	0	cardiomyopathy associated 5 [Source:HGNC Symbol;Acc:HGNC:14305]
SMC	PDLIM4	0	1.24554	0.821	0.279	0	2.82778e-117	0.741251	0.851	0.428	9.48381e-113	2.82778e-117	0	PDZ and LIM domain 4 [Source:HGNC Symbol;Acc:HGNC:16501]
SMC	DPYSL3	0	1.30712	0.686	0.068	0	0	1.67025	0.86	0.086	0	0	0	dihydropyrimidinase like 3 [Source:HGNC Symbol;Acc:HGNC:3015]
SMC	CARMN	0	1.36997	0.761	0.228	0	0	1.84776	0.938	0.324	0	0	0	cardiac mesoderm enhancer-associated non-coding RNA [Source:HGNC Symbol;Acc:HGNC:42872]
SMC	KCNMB1	0	1.3553	0.776	0.148	0	0	1.45379	0.881	0.177	0	0	0	potassium calcium-activated channel subfamily M regulatory beta subunit 1 [Source:HGNC Symbol;Acc:HGNC:6285]
SMC	PDLIM7	0	1.99263	0.953	0.299	0	0	1.76615	0.95	0.369	0	0	0	PDZ and LIM domain 7 [Source:HGNC Symbol;Acc:HGNC:22958]
SMC	RIPOR2	0	0.771004	0.678	0.221	0	0	1.35316	0.899	0.221	0	0	0	RHO family interacting cell polarization regulator 2 [Source:HGNC Symbol;Acc:HGNC:13872]
SMC	BAG2	0	1.31852	0.705	0.148	0	0	1.58896	0.89	0.172	0	0	0	BAG cochaperone 2 [Source:HGNC Symbol;Acc:HGNC:938]
SMC	RAB23	0	0.65869	0.446	0.1	0	0	0.903767	0.692	0.111	0	0	0	RAB23, member RAS oncogene family [Source:HGNC Symbol;Acc:HGNC:14263]
SMC	COL12A1	0	2.68443	0.955	0.267	0	0	2.93486	0.961	0.281	0	0	0	collagen type XII alpha 1 chain [Source:HGNC Symbol;Acc:HGNC:2188]
SMC	FILIP1	0	1.00368	0.517	0.052	0	0	1.36358	0.737	0.049	0	0	0	filamin A interacting protein 1 [Source:HGNC Symbol;Acc:HGNC:21015]
SMC	LAMA4	0	1.33303	0.747	0.12	0	0	1.03014	0.718	0.115	0	0	0	laminin subunit alpha 4 [Source:HGNC Symbol;Acc:HGNC:6484]
SMC	PLN	0	1.14657	0.623	0.048	0	0	1.71901	0.854	0.038	0	0	0	phospholamban [Source:HGNC Symbol;Acc:HGNC:9080]
SMC	RSPO3	0	2.02707	0.776	0.034	0	0	2.41945	0.901	0.043	0	0	0	R-spondin 3 [Source:HGNC Symbol;Acc:HGNC:20866]
SMC	MOXD1	0	1.07397	0.848	0.382	0	8.33189e-107	0.847126	0.866	0.491	2.79435e-102	8.33189e-107	0	monooxygenase DBH like 1 [Source:HGNC Symbol;Acc:HGNC:21063]
SMC	SMOC2	0	2.12101	0.929	0.247	0	3.89456e-292	2.0308	0.946	0.405	1.30616e-287	3.89456e-292	0	SPARC related modular calcium binding 2 [Source:HGNC Symbol;Acc:HGNC:20323]
SMC	ACTB	0	0.947951	1	0.988	0	4.88222e-265	1.20359	1	0.992	1.6374e-260	4.88222e-265	0	actin beta [Source:HGNC Symbol;Acc:HGNC:132]
SMC	NDUFA4	0	1.04738	0.963	0.684	0	3.74697e-100	0.776426	0.961	0.779	1.25666e-95	3.74697e-100	0	NDUFA4 mitochondrial complex associated [Source:HGNC Symbol;Acc:HGNC:7687]
SMC	WIPF3	0	0.332965	0.205	0.012	0	0	0.304452	0.239	0.015	0	0	0	WAS/WASL interacting protein family member 3 [Source:HGNC Symbol;Acc:HGNC:22004]
SMC	HSPB1	0	2.7139	1	0.777	0	0	2.10982	1	0.877	0	0	0	heat shock protein family B (small) member 1 [Source:HGNC Symbol;Acc:HGNC:5246]
SMC	TES	0	1.70509	0.811	0.217	0	0	1.67499	0.866	0.219	0	0	0	testin LIM domain protein [Source:HGNC Symbol;Acc:HGNC:14620]
SMC	CADPS2	0	0.974339	0.591	0.143	0	0	1.52783	0.836	0.174	0	0	0	calcium dependent secretion activator 2 [Source:HGNC Symbol;Acc:HGNC:16018]
SMC	FLNC	0	1.22362	0.654	0.074	0	0	1.4214	0.791	0.08	0	0	0	filamin C [Source:HGNC Symbol;Acc:HGNC:3756]
SMC	CALD1	0	2.33207	1	0.708	0	0	2.28331	1	0.838	0	0	0	caldesmon 1 [Source:HGNC Symbol;Acc:HGNC:1441]
SMC	ZYX	0	1.18824	0.936	0.53	0	1.83585e-179	1.18855	0.963	0.612	6.15707e-175	1.83585e-179	0	zyxin [Source:HGNC Symbol;Acc:HGNC:13200]
SMC	RARRES2	0	0.977501	0.83	0.373	0	9.39779e-45	0.529238	0.713	0.424	3.15183e-40	9.39779e-45	0	retinoic acid receptor responder 2 [Source:HGNC Symbol;Acc:HGNC:9868]
SMC	KCNH2	0	0.451049	0.266	0.017	0	0	0.354142	0.332	0.025	0	0	0	potassium voltage-gated channel subfamily H member 2 [Source:HGNC Symbol;Acc:HGNC:6251]
SMC	DPP6	0	1.43705	0.747	0.139	0	0	1.70092	0.892	0.131	0	0	0	dipeptidyl peptidase like 6 [Source:HGNC Symbol;Acc:HGNC:3010]
SMC	DMD	0	1.6996	0.744	0.053	0	0	1.90534	0.875	0.071	0	0	0	dystrophin [Source:HGNC Symbol;Acc:HGNC:2928]
SMC	TMEM47	0	0.748705	0.492	0.101	0	0	0.783542	0.66	0.092	0	0	0	transmembrane protein 47 [Source:HGNC Symbol;Acc:HGNC:18515]
SMC	MAOB	0	1.22338	0.779	0.237	0	3.4408e-155	0.891759	0.735	0.276	1.15397e-150	3.4408e-155	0	monoamine oxidase B [Source:HGNC Symbol;Acc:HGNC:6834]
SMC	PAGE4	0	3.24956	0.753	0.158	0	1.96174e-11	0.894779	0.369	0.254	6.57928e-07	1.96174e-11	0	PAGE family member 4 [Source:HGNC Symbol;Acc:HGNC:4108]
SMC	SLC7A3	0	0.673889	0.236	0.009	0	0	0.603576	0.239	0.011	0	0	0	solute carrier family 7 member 3 [Source:HGNC Symbol;Acc:HGNC:11061]
SMC	SH3BGRL	0	1.28042	0.953	0.61	0	7.05205e-213	1.24475	0.974	0.651	2.36512e-208	7.05205e-213	0	SH3 domain binding glutamate rich protein like [Source:HGNC Symbol;Acc:HGNC:10823]
SMC	TCEAL2	0	0.574557	0.285	0.009	0	0	0.623343	0.396	0.01	0	0	0	transcription elongation factor A like 2 [Source:HGNC Symbol;Acc:HGNC:29818]
SMC	TCEAL4	0	1.81482	0.989	0.603	0	7.43902e-221	1.44486	0.985	0.756	2.4949e-216	7.43902e-221	0	transcription elongation factor A like 4 [Source:HGNC Symbol;Acc:HGNC:26121]
SMC	TCEAL3	0	1.17184	0.83	0.357	0	1.98653e-178	1.18247	0.92	0.494	6.66242e-174	1.98653e-178	0	transcription elongation factor A like 3 [Source:HGNC Symbol;Acc:HGNC:28247]
SMC	CHRDL1	0	1.90223	0.781	0.026	0	0	1.42146	0.513	0.012	0	0	0	chordin like 1 [Source:HGNC Symbol;Acc:HGNC:29861]
SMC	SERTM2	0	1.96288	0.559	0.009	0	0	0.892734	0.215	0.001	0	0	0	serine rich and transmembrane domain containing 2 [Source:HGNC Symbol;Acc:HGNC:48576]
SMC	ZCCHC12	0	1.4707	0.526	0.02	0	0	1.83645	0.573	0.018	0	0	0	zinc finger CCHC-type containing 12 [Source:HGNC Symbol;Acc:HGNC:27273]
SMC	STK26	0	1.89483	0.77	0.07	0	0	1.2946	0.677	0.039	0	0	0	serine/threonine kinase 26 [Source:HGNC Symbol;Acc:HGNC:18174]
SMC	RAP2C	0	0.780358	0.519	0.13	0	1.77367e-295	0.882047	0.616	0.116	5.94853e-291	1.77367e-295	0	RAP2C, member of RAS oncogene family [Source:HGNC Symbol;Acc:HGNC:21165]
SMC	FHL1	0	1.54044	0.837	0.281	0	0	2.28309	0.985	0.338	0	0	0	four and a half LIM domains 1 [Source:HGNC Symbol;Acc:HGNC:3702]
SMC	FLNA	0	2.30858	0.995	0.697	0	9.72531e-304	2.32211	0.996	0.774	3.26167e-299	9.72531e-304	0	filamin A [Source:HGNC Symbol;Acc:HGNC:3754]
SMC	CLU	0	2.78681	0.981	0.202	0	0	2.54965	0.989	0.248	0	0	0	clusterin [Source:HGNC Symbol;Acc:HGNC:2095]
SMC	TEX15	0	0.735744	0.423	0.051	0	0	0.499899	0.349	0.024	0	0	0	testis expressed 15, meiosis and synapsis associated [Source:HGNC Symbol;Acc:HGNC:11738]
SMC	TACC1	0	1.04314	0.865	0.442	0	4.35371e-198	1.11447	0.95	0.469	1.46015e-193	4.35371e-198	0	transforming acidic coiled-coil containing protein 1 [Source:HGNC Symbol;Acc:HGNC:11522]
SMC	GEM	0	0.821893	0.53	0.138	0	0	0.931798	0.582	0.086	0	0	0	GTP binding protein overexpressed in skeletal muscle [Source:HGNC Symbol;Acc:HGNC:4234]
SMC	COX6C	0	0.909196	0.978	0.77	0	9.08448e-83	0.567313	0.976	0.845	3.04675e-78	9.08448e-83	0	cytochrome c oxidase subunit 6C [Source:HGNC Symbol;Acc:HGNC:2285]
SMC	BNC2	0	1.15148	0.661	0.097	0	0	1.16057	0.771	0.114	0	0	0	basonuclin 2 [Source:HGNC Symbol;Acc:HGNC:30988]
SMC	SLC24A2	0	0.517388	0.259	0.004	0	0	0.430172	0.31	0.003	0	0	0	solute carrier family 24 member 2 [Source:HGNC Symbol;Acc:HGNC:10976]
SMC	DNAJB5	0	0.406422	0.264	0.033	0	0	0.59316	0.457	0.031	0	0	0	DnaJ heat shock protein family (Hsp40) member B5 [Source:HGNC Symbol;Acc:HGNC:14887]
SMC	CCDC107	0	0.828492	0.663	0.243	0	1.28404e-174	0.802334	0.776	0.276	4.30641e-170	1.28404e-174	0	coiled-coil domain containing 107 [Source:HGNC Symbol;Acc:HGNC:28465]
SMC	TPM2	0	4.21945	1	0.589	0	0	4.03114	1	0.713	0	0	0	tropomyosin 2 [Source:HGNC Symbol;Acc:HGNC:12011]
SMC	TLN1	0	1.10195	0.952	0.648	0	1.63679e-184	1.2099	0.983	0.718	5.48947e-180	1.63679e-184	0	talin 1 [Source:HGNC Symbol;Acc:HGNC:11845]
SMC	PGM5	0	1.76951	0.855	0.085	0	0	1.46483	0.799	0.086	0	0	0	phosphoglucomutase 5 [Source:HGNC Symbol;Acc:HGNC:8908]
SMC	PGM5-AS1	0	0.479948	0.193	0.015	0	3.36812e-242	0.41456	0.187	0.014	1.1296e-237	3.36812e-242	0	PGM5 antisense RNA 1 [Source:HGNC Symbol;Acc:HGNC:44181]
SMC	MAMDC2	0	0.737988	0.553	0.168	0	0	0.847552	0.634	0.103	0	0	0	MAM domain containing 2 [Source:HGNC Symbol;Acc:HGNC:23673]
SMC	PRUNE2	0	1.43512	0.695	0.041	0	0	1.26493	0.752	0.054	0	0	0	prune homolog 2 with BCH domain [Source:HGNC Symbol;Acc:HGNC:25209]
SMC	GAS1	0	0.927927	0.544	0.086	0	0	1.16265	0.7	0.069	0	0	0	growth arrest specific 1 [Source:HGNC Symbol;Acc:HGNC:4165]
SMC	TNC	0	0.867204	0.492	0.072	0	0	1.53834	0.711	0.108	0	0	0	tenascin C [Source:HGNC Symbol;Acc:HGNC:5318]
SMC	NCS1	0	0.906594	0.547	0.076	0	0	1.14984	0.795	0.101	0	0	0	neuronal calcium sensor 1 [Source:HGNC Symbol;Acc:HGNC:3953]
SMC	CD151	0	1.07505	0.866	0.42	0	3.73656e-130	0.901204	0.933	0.573	1.25317e-125	3.73656e-130	0	CD151 molecule (Raph blood group) [Source:HGNC Symbol;Acc:HGNC:1630]
SMC	CD81	0	0.970324	0.998	0.857	0	4.09933e-31	0.297766	0.998	0.931	1.37483e-26	4.09933e-31	0	CD81 molecule [Source:HGNC Symbol;Acc:HGNC:1701]
SMC	ILK	0	1.81878	0.947	0.416	0	5.96631e-290	1.73837	0.968	0.524	2.00098e-285	5.96631e-290	0	integrin linked kinase [Source:HGNC Symbol;Acc:HGNC:6040]
SMC	MTRNR2L8	0	1.57646	0.996	0.88	0	1.48358e-59	0.511668	0.991	0.892	4.97562e-55	1.48358e-59	0	MT-RNR2 like 8 [Source:HGNC Symbol;Acc:HGNC:37165]
SMC	MRVI1	0	1.63127	0.85	0.149	0	0	1.29821	0.862	0.175	0	0	0
SMC	PARVA	0	1.16814	0.819	0.331	0	2.44958e-186	1.05069	0.886	0.41	8.21541e-182	2.44958e-186	0	parvin alpha [Source:HGNC Symbol;Acc:HGNC:14652]
SMC	CD44	0	1.13087	0.978	0.673	0	3.70528e-114	0.977854	0.978	0.761	1.24268e-109	3.70528e-114	0	CD44 molecule (Indian blood group) [Source:HGNC Symbol;Acc:HGNC:1681]
SMC	TSPAN18	0	1.03182	0.602	0.046	0	0	0.897335	0.677	0.047	0	0	0	tetraspanin 18 [Source:HGNC Symbol;Acc:HGNC:20660]
SMC	MRGPRF	0	1.66491	0.856	0.142	0	0	1.38106	0.881	0.196	0	0	0	MAS related GPR family member F [Source:HGNC Symbol;Acc:HGNC:24828]
SMC	CHRDL2	0	0.957691	0.405	0.005	0	0	0.728073	0.362	0.002	0	0	0	chordin like 2 [Source:HGNC Symbol;Acc:HGNC:24168]
SMC	TMEM123	0	1.88941	0.927	0.38	0	0	1.92579	0.963	0.394	0	0	0	transmembrane protein 123 [Source:HGNC Symbol;Acc:HGNC:30138]
SMC	CRYAB	0	1.73795	0.889	0.321	0	4.84981e-255	1.53468	0.927	0.39	1.62653e-250	4.84981e-255	0	crystallin alpha B [Source:HGNC Symbol;Acc:HGNC:2389]
SMC	NCAM1	0	0.73631	0.621	0.118	0	0	1.0871	0.741	0.063	0	0	0	neural cell adhesion molecule 1 [Source:HGNC Symbol;Acc:HGNC:7656]
SMC	TAGLN	0	5.02445	1	0.393	0	0	5.16724	1	0.468	0	0	0	transgelin [Source:HGNC Symbol;Acc:HGNC:11553]
SMC	PCSK7	0	1.10856	0.865	0.427	0	6.25575e-94	0.66668	0.86	0.468	2.09805e-89	6.25575e-94	0	proprotein convertase subtilisin/kexin type 7 [Source:HGNC Symbol;Acc:HGNC:8748]
SMC	FXYD6	0	1.49572	0.869	0.251	0	2.08685e-253	1.26807	0.897	0.324	6.99887e-249	2.08685e-253	0	FXYD domain containing ion transport regulator 6 [Source:HGNC Symbol;Acc:HGNC:4030]
SMC	MCAM	0	1.06051	0.753	0.141	0	0	1.15431	0.785	0.129	0	0	0	melanoma cell adhesion molecule [Source:HGNC Symbol;Acc:HGNC:6934]
SMC	THY1	0	0.966096	0.787	0.315	0	4.93637e-66	0.624299	0.797	0.461	1.65556e-61	4.93637e-66	0	Thy-1 cell surface antigen [Source:HGNC Symbol;Acc:HGNC:11801]
SMC	CDON	0	0.253937	0.149	0.008	0	0	0.330704	0.263	0.009	0	0	0	cell adhesion associated, oncogene regulated [Source:HGNC Symbol;Acc:HGNC:17104]
SMC	SVIL	0	1.33174	0.893	0.422	0	9.7441e-252	1.59005	0.97	0.535	3.26798e-247	9.7441e-252	0	supervillin [Source:HGNC Symbol;Acc:HGNC:11480]
SMC	ITGB1	0	1.44251	0.999	0.81	0	2.69237e-234	1.46093	1	0.899	9.02968e-230	2.69237e-234	0	integrin subunit beta 1 [Source:HGNC Symbol;Acc:HGNC:6153]
SMC	CXCL12	0	1.83699	0.848	0.2	0	8.03134e-190	0.810793	0.7	0.205	2.69355e-185	8.03134e-190	0	C-X-C motif chemokine ligand 12 [Source:HGNC Symbol;Acc:HGNC:10672]
SMC	VCL	0	1.64879	0.961	0.499	0	4.50619e-255	1.67012	0.972	0.618	1.51129e-250	4.50619e-255	0	vinculin [Source:HGNC Symbol;Acc:HGNC:12665]
SMC	KCNMA1	0	2.25831	0.928	0.17	0	0	2.46051	0.968	0.296	0	0	0	potassium calcium-activated channel subfamily M alpha 1 [Source:HGNC Symbol;Acc:HGNC:6284]
SMC	ACTA2-AS1	0	0.347841	0.196	0.012	0	0	0.392203	0.319	0.009	0	0	0	ACTA2 antisense RNA 1 [Source:HGNC Symbol;Acc:HGNC:45169]
SMC	ACTA2	0	4.30451	1	0.346	0	0	4.50472	1	0.382	0	0	0	actin alpha 2, smooth muscle [Source:HGNC Symbol;Acc:HGNC:130]
SMC	SORBS1	0	1.88568	0.802	0.063	0	0	2.05811	0.89	0.06	0	0	0	sorbin and SH3 domain containing 1 [Source:HGNC Symbol;Acc:HGNC:14565]
SMC	PSD	0	0.978292	0.624	0.139	0	4.86619e-242	0.946973	0.774	0.229	1.63202e-237	4.86619e-242	0	pleckstrin and Sec7 domain containing [Source:HGNC Symbol;Acc:HGNC:9507]
SMC	ATRNL1	0	0.431991	0.259	0.018	0	0	0.398917	0.356	0.016	0	0	0	attractin like 1 [Source:HGNC Symbol;Acc:HGNC:29063]
SMC	EMX2	0	1.02655	0.88	0.474	0	2.01384e-73	0.660412	0.95	0.664	6.75403e-69	2.01384e-73	0	empty spiracles homeobox 2 [Source:HGNC Symbol;Acc:HGNC:3341]
SMC	FGFR2	0	0.492347	0.325	0.042	0	3.21621e-294	0.47037	0.422	0.055	1.07865e-289	3.21621e-294	0	fibroblast growth factor receptor 2 [Source:HGNC Symbol;Acc:HGNC:3689]
SMC	CACNA1C	0	0.738546	0.516	0.113	0	0	0.811936	0.662	0.121	0	0	0	calcium voltage-gated channel subunit alpha1 C [Source:HGNC Symbol;Acc:HGNC:1390]
SMC	CD9	0	0.479863	0.626	0.171	0	1.5889e-234	0.779323	0.84	0.228	5.32886e-230	1.5889e-234	0	CD9 molecule [Source:HGNC Symbol;Acc:HGNC:1709]
SMC	MGP	0	2.41071	0.977	0.363	0	0	2.99498	0.993	0.505	0	0	0	matrix Gla protein [Source:HGNC Symbol;Acc:HGNC:7060]
SMC	RERG	0	1.12522	0.652	0.101	0	0	1.43915	0.856	0.143	0	0	0	RAS like estrogen regulated growth inhibitor [Source:HGNC Symbol;Acc:HGNC:15980]
SMC	AMIGO2	0	0.764518	0.422	0.058	0	0	1.13069	0.66	0.061	0	0	0	adhesion molecule with Ig like domain 2 [Source:HGNC Symbol;Acc:HGNC:24073]
SMC	MYL6	0	1.86056	1	0.909	0	8.04066e-308	1.68827	1	0.952	2.69668e-303	8.04066e-308	0	myosin light chain 6 [Source:HGNC Symbol;Acc:HGNC:7587]
SMC	HSD17B6	0	0.625945	0.364	0.028	0	1.84331e-307	0.442817	0.368	0.041	6.18208e-303	1.84331e-307	0	hydroxysteroid 17-beta dehydrogenase 6 [Source:HGNC Symbol;Acc:HGNC:23316]
SMC	MSRB3	0	1.61712	0.829	0.116	0	0	1.97674	0.946	0.135	0	0	0	methionine sulfoxide reductase B3 [Source:HGNC Symbol;Acc:HGNC:27375]
SMC	PPP1R12A	0	1.00285	0.932	0.633	0	1.05821e-146	1.00444	0.955	0.673	3.54904e-142	1.05821e-146	0	protein phosphatase 1 regulatory subunit 12A [Source:HGNC Symbol;Acc:HGNC:7618]
SMC	AC012085.2	0	0.553035	0.308	0.023	0	0	0.491465	0.341	0.022	0	0	0	novel transcript
SMC	CLDN10	0	0.759301	0.475	0.067	0	7.84781e-166	0.558512	0.414	0.085	2.632e-161	7.84781e-166	0	claudin 10 [Source:HGNC Symbol;Acc:HGNC:2033]
SMC	JPH4	0	0.563942	0.395	0.086	0	0	0.51177	0.472	0.061	0	0	0	junctophilin 4 [Source:HGNC Symbol;Acc:HGNC:20156]
SMC	CFL2	0	1.16579	0.753	0.254	0	1.24968e-303	1.34137	0.884	0.276	4.19117e-299	1.24968e-303	0	cofilin 2 [Source:HGNC Symbol;Acc:HGNC:1875]
SMC	FRMD6-AS2	0	0.410252	0.235	0.002	0	0	0.554743	0.39	0.002	0	0	0	FRMD6 antisense RNA 2 [Source:HGNC Symbol;Acc:HGNC:43637]
SMC	FRMD6	0	0.962595	0.75	0.285	0	2.67858e-149	0.842236	0.851	0.372	8.98342e-145	2.67858e-149	0	FERM domain containing 6 [Source:HGNC Symbol;Acc:HGNC:19839]
SMC	FERMT2	0	1.42526	0.909	0.387	0	1.30892e-248	1.3888	0.966	0.494	4.38987e-244	1.30892e-248	0	fermitin family member 2 [Source:HGNC Symbol;Acc:HGNC:15767]
SMC	ACTN1	0	2.35682	0.987	0.356	0	0	2.17777	0.991	0.455	0	0	0	actinin alpha 1 [Source:HGNC Symbol;Acc:HGNC:163]
SMC	CKB	0	2.06057	0.983	0.531	0	1.57731e-30	0.405416	0.963	0.788	5.28997e-26	1.57731e-30	0	creatine kinase B [Source:HGNC Symbol;Acc:HGNC:1991]
SMC	AHNAK2	0	1.00152	0.605	0.122	0	0	1.03376	0.716	0.096	0	0	0	AHNAK nucleoprotein 2 [Source:HGNC Symbol;Acc:HGNC:20125]
SMC	TNFAIP8L3	0	0.363061	0.213	0.011	0	0	0.699064	0.515	0.013	0	0	0	TNF alpha induced protein 8 like 3 [Source:HGNC Symbol;Acc:HGNC:20620]
SMC	AC103740.1	0	0.307701	0.174	0.008	0	0	0.507383	0.341	0.01	0	0	0	uncharacterized LOC105370854 [Source:NCBI gene (formerly Entrezgene);Acc:105370854]
SMC	TPM1	0	4.03242	1	0.64	0	0	3.21922	1	0.809	0	0	0	tropomyosin 1 [Source:HGNC Symbol;Acc:HGNC:12010]
SMC	FBXL22	0	1.34663	0.705	0.053	0	0	1.28517	0.776	0.049	0	0	0	F-box and leucine rich repeat protein 22 [Source:HGNC Symbol;Acc:HGNC:27537]
SMC	RBPMS2	0	0.670995	0.431	0.054	0	0	0.702522	0.601	0.069	0	0	0	RNA binding protein, mRNA processing factor 2 [Source:HGNC Symbol;Acc:HGNC:19098]
SMC	ITGA11	0	0.848899	0.482	0.024	0	0	0.80145	0.515	0.023	0	0	0	integrin subunit alpha 11 [Source:HGNC Symbol;Acc:HGNC:6136]
SMC	NPTN	0	1.10181	0.779	0.294	0	0	1.53418	0.938	0.301	0	0	0	neuroplastin [Source:HGNC Symbol;Acc:HGNC:17867]
SMC	HCFC1R1	0	0.916177	0.75	0.327	0	9.77242e-115	0.769897	0.819	0.41	3.27748e-110	9.77242e-115	0	host cell factor C1 regulator 1 [Source:HGNC Symbol;Acc:HGNC:21198]
SMC	MYH11	0	4.19373	1	0.166	0	0	4.35622	0.998	0.141	0	0	0	myosin heavy chain 11 [Source:HGNC Symbol;Acc:HGNC:7569]
SMC	TGFB1I1	0	1.76829	0.949	0.348	0	1.32192e-295	1.59655	0.961	0.452	4.43347e-291	1.32192e-295	0	transforming growth factor beta 1 induced transcript 1 [Source:HGNC Symbol;Acc:HGNC:11767]
SMC	CES1	0	1.12147	0.625	0.091	0	0	0.850451	0.506	0.066	0	0	0	carboxylesterase 1 [Source:HGNC Symbol;Acc:HGNC:1863]
SMC	CDH13	0	1.8087	0.892	0.196	0	0	1.3205	0.823	0.221	0	0	0	cadherin 13 [Source:HGNC Symbol;Acc:HGNC:1753]
SMC	MFAP4	0	0.862588	0.577	0.115	0	7.36842e-273	0.713558	0.578	0.106	2.47122e-268	7.36842e-273	0	microfibril associated protein 4 [Source:HGNC Symbol;Acc:HGNC:7035]
SMC	CAVIN1	0	1.59268	0.969	0.468	0	5.0245e-272	1.77943	0.994	0.575	1.68512e-267	5.0245e-272	0	caveolae associated protein 1 [Source:HGNC Symbol;Acc:HGNC:9688]
SMC	GJC1	0	0.785683	0.616	0.152	0	1.33957e-246	0.839246	0.741	0.188	4.49264e-242	1.33957e-246	0	gap junction protein gamma 1 [Source:HGNC Symbol;Acc:HGNC:4280]
SMC	TIMP2	0	1.01334	0.949	0.587	0	1.22752e-198	1.22638	0.981	0.67	4.11686e-194	1.22752e-198	0	TIMP metallopeptidase inhibitor 2 [Source:HGNC Symbol;Acc:HGNC:11821]
SMC	RBFOX3	0	1.01163	0.537	0.014	0	0	0.735695	0.537	0.01	0	0	0	RNA binding fox-1 homolog 3 [Source:HGNC Symbol;Acc:HGNC:27097]
SMC	COLEC12	0	0.490461	0.319	0.043	0	4.29538e-79	0.250179	0.325	0.087	1.44058e-74	4.29538e-79	0	collectin subfamily member 12 [Source:HGNC Symbol;Acc:HGNC:16016]
SMC	DSTN	0	3.14266	1	0.696	0	0	2.7246	1	0.815	0	0	0	destrin, actin depolymerizing factor [Source:HGNC Symbol;Acc:HGNC:15750]
SMC	MYL9	0	3.87149	1	0.512	0	0	3.54246	1	0.656	0	0	0	myosin light chain 9 [Source:HGNC Symbol;Acc:HGNC:15754]
SMC	JPH2	0	0.617726	0.351	0.012	0	0	0.711717	0.556	0.009	0	0	0	junctophilin 2 [Source:HGNC Symbol;Acc:HGNC:14202]
SMC	KCNB1	0	0.894928	0.499	0.043	0	0	0.969187	0.651	0.065	0	0	0	potassium voltage-gated channel subfamily B member 1 [Source:HGNC Symbol;Acc:HGNC:6231]
SMC	PTGIS	0	0.794153	0.444	0.032	0	0	1.0567	0.647	0.036	0	0	0	prostaglandin I2 synthase [Source:HGNC Symbol;Acc:HGNC:9603]
SMC	KCNG1	0	1.95866	0.822	0.062	0	0	1.82552	0.853	0.158	0	0	0	potassium voltage-gated channel modifier subfamily G member 1 [Source:HGNC Symbol;Acc:HGNC:6248]
SMC	PLIN4	0	0.496132	0.296	0.01	0	0	0.425304	0.347	0.007	0	0	0	perilipin 4 [Source:HGNC Symbol;Acc:HGNC:29393]
SMC	CTXN1	0	1.75351	0.834	0.134	0	0	1.41481	0.858	0.226	0	0	0	cortexin 1 [Source:HGNC Symbol;Acc:HGNC:31108]
SMC	KANK2	0	1.34507	0.971	0.554	0	4.65209e-132	0.90083	0.976	0.697	1.56022e-127	4.65209e-132	0	KN motif and ankyrin repeat domains 2 [Source:HGNC Symbol;Acc:HGNC:29300]
SMC	CNN1	0	4.56393	1	0.116	0	0	4.80821	0.998	0.088	0	0	0	calponin 1 [Source:HGNC Symbol;Acc:HGNC:2155]
SMC	ADGRE5	0	1.10485	0.81	0.262	0	1.16237e-274	1.20911	0.86	0.256	3.89837e-270	1.16237e-274	0	adhesion G protein-coupled receptor E5 [Source:HGNC Symbol;Acc:HGNC:1711]
SMC	FXYD1	0	1.0518	0.828	0.346	0	6.06527e-106	0.710094	0.813	0.385	2.03417e-101	6.06527e-106	0	FXYD domain containing ion transport regulator 1 [Source:HGNC Symbol;Acc:HGNC:4025]
SMC	HSPB6	0	1.65362	0.916	0.395	0	5.23744e-189	1.3158	0.929	0.5	1.75653e-184	5.23744e-189	0	heat shock protein family B (small) member 6 [Source:HGNC Symbol;Acc:HGNC:26511]
SMC	ACTN4	0	1.16729	0.955	0.598	0	1.42501e-200	1.28043	0.978	0.646	4.7792e-196	1.42501e-200	0	actinin alpha 4 [Source:HGNC Symbol;Acc:HGNC:166]
SMC	DACT3	0	0.823322	0.539	0.113	0	5.10541e-230	0.631717	0.593	0.128	1.71225e-225	5.10541e-230	0	dishevelled binding antagonist of beta catenin 3 [Source:HGNC Symbol;Acc:HGNC:30745]
SMC	SELENOW	0	1.2089	0.962	0.612	0	1.02519e-201	1.16466	0.981	0.711	3.43828e-197	1.02519e-201	0	selenoprotein W [Source:HGNC Symbol;Acc:HGNC:10752]
SMC	RRAS	0	1.15553	0.833	0.379	0	4.88325e-105	0.77272	0.875	0.5	1.63774e-100	4.88325e-105	0	RAS related [Source:HGNC Symbol;Acc:HGNC:10447]
SMC	SMTN	0	2.00777	0.939	0.3	0	0	1.79447	0.955	0.367	0	0	0	smoothelin [Source:HGNC Symbol;Acc:HGNC:11126]
SMC	SELENOM	0	1.90335	0.984	0.534	0	3.42722e-237	1.55942	0.966	0.641	1.14942e-232	3.42722e-237	0	selenoprotein M [Source:HGNC Symbol;Acc:HGNC:30397]
SMC	LGALS1	0	1.95092	0.999	0.857	0	9.23431e-181	1.12702	1	0.926	3.097e-176	9.23431e-181	0	galectin 1 [Source:HGNC Symbol;Acc:HGNC:6561]
SMC	SHISAL1	0	0.67482	0.404	0.028	0	0	0.709247	0.526	0.028	0	0	0	shisa like 1 [Source:HGNC Symbol;Acc:HGNC:29335]
SMC	COL4A6	1.5833e-300	0.585138	0.407	0.098	5.31008e-296	0	0.823588	0.619	0.083	0	1.5833e-300	0	collagen type IV alpha 6 chain [Source:HGNC Symbol;Acc:HGNC:2208]
SMC	SGCD	1.62753e-297	0.427114	0.276	0.047	5.45842e-293	0	0.796265	0.534	0.065	0	1.62753e-297	0	sarcoglycan delta [Source:HGNC Symbol;Acc:HGNC:10807]
SMC	MBNL1-AS1	1.35676e-289	0.415909	0.281	0.049	4.55032e-285	0	0.793235	0.567	0.054	0	1.35676e-289	0	MBNL1 antisense RNA 1 [Source:HGNC Symbol;Acc:HGNC:44584]
SMC	IGFN1	2.31478e-264	0.334122	0.123	0.01	7.7633e-260	0	0.334098	0.164	0.007	0	2.31478e-264	0	immunoglobulin like and fibronectin type III domain containing 1 [Source:HGNC Symbol;Acc:HGNC:24607]
SMC	HSPB8	3.02774e-258	0.37295	0.27	0.051	1.01544e-253	0	0.744088	0.556	0.046	0	3.02774e-258	0	heat shock protein family B (small) member 8 [Source:HGNC Symbol;Acc:HGNC:30171]
SMC	RIC3	8.27194e-258	0.25836	0.19	0.025	2.77424e-253	0	0.311308	0.312	0.025	0	8.27194e-258	0	RIC3 acetylcholine receptor chaperone [Source:HGNC Symbol;Acc:HGNC:30338]
SMC	CAMK2G	1.21656e-250	0.513566	0.432	0.121	4.08011e-246	0	0.725741	0.642	0.115	0	1.21656e-250	0	calcium/calmodulin dependent protein kinase II gamma [Source:HGNC Symbol;Acc:HGNC:1463]
SMC	HACD1	3.46713e-230	0.33271	0.245	0.046	1.16281e-225	0	0.557353	0.483	0.043	0	3.46713e-230	0	3-hydroxyacyl-CoA dehydratase 1 [Source:HGNC Symbol;Acc:HGNC:9639]
SMC	ASPN	1.68063e-187	0.294721	0.188	0.033	5.63649e-183	0	0.906757	0.474	0.035	0	1.68063e-187	0	asporin [Source:HGNC Symbol;Acc:HGNC:14872]
SMC	OSGIN2	4.44584e-182	0.367102	0.276	0.069	1.49105e-177	0	0.69252	0.535	0.053	0	4.44584e-182	0	oxidative stress induced growth inhibitor family member 2 [Source:HGNC Symbol;Acc:HGNC:1355]
SMC	NUPR1	2.49105e-307	0.930291	0.892	0.478	8.35448e-303	3.79917e-78	0.59899	0.879	0.55	1.27417e-73	3.79917e-78	4.9821e-307	nuclear protein 1, transcriptional regulator [Source:HGNC Symbol;Acc:HGNC:29990]
SMC	POSTN	5.16299e-307	0.630609	0.366	0.076	1.73156e-302	2.23476e-160	1.09504	0.442	0.098	7.49494e-156	2.23476e-160	1.0326e-306	periostin [Source:HGNC Symbol;Acc:HGNC:16953]
SMC	WFS1	2.10063e-302	0.581014	0.452	0.119	7.0451e-298	7.29716e-84	0.359045	0.535	0.195	2.44732e-79	7.29716e-84	4.20126e-302	wolframin ER transmembrane glycoprotein [Source:HGNC Symbol;Acc:HGNC:12762]
SMC	SLC25A4	2.26525e-302	0.483883	0.372	0.081	7.59721e-298	4.1451e-242	0.574665	0.547	0.105	1.39018e-237	4.1451e-242	4.53051e-302	solute carrier family 25 member 4 [Source:HGNC Symbol;Acc:HGNC:10990]
SMC	PAWR	9.08107e-297	0.968333	0.681	0.274	3.04561e-292	8.19951e-159	0.915058	0.771	0.3	2.74995e-154	8.19951e-159	1.81621e-296	pro-apoptotic WT1 regulator [Source:HGNC Symbol;Acc:HGNC:8614]
SMC	CSPG4	1.77393e-294	0.350782	0.26	0.041	5.9494e-290	9.45234e-261	0.397719	0.399	0.053	3.17013e-256	9.45234e-261	3.54786e-294	chondroitin sulfate proteoglycan 4 [Source:HGNC Symbol;Acc:HGNC:2466]
SMC	CTGF	7.25212e-294	1.05061	0.718	0.303	2.43222e-289	3.20106e-174	1.41274	0.838	0.367	1.07357e-169	3.20106e-174	1.45042e-293
SMC	PTMS	1.08674e-293	0.866065	0.99	0.719	3.64471e-289	7.98825e-120	0.744587	0.993	0.839	2.6791e-115	7.98825e-120	2.17348e-293	parathymosin [Source:HGNC Symbol;Acc:HGNC:9629]
SMC	FBXO32	2.89791e-293	1.04535	0.66	0.258	9.71901e-289	1.4476e-140	0.839678	0.66	0.228	4.85496e-136	1.4476e-140	5.79582e-293	F-box protein 32 [Source:HGNC Symbol;Acc:HGNC:16731]
SMC	AP1S2	9.07047e-292	0.825392	0.707	0.285	3.04205e-287	1.11764e-229	1.18859	0.869	0.307	3.74836e-225	1.11764e-229	1.81409e-291	adaptor related protein complex 1 subunit sigma 2 [Source:HGNC Symbol;Acc:HGNC:560]
SMC	CUX1	1.69088e-291	0.955117	0.91	0.583	5.67088e-287	5.85813e-178	1.15843	0.955	0.646	1.9647e-173	5.85813e-178	3.38176e-291	cut like homeobox 1 [Source:HGNC Symbol;Acc:HGNC:2557]
SMC	GNG12	6.46379e-229	0.561706	0.504	0.17	2.16783e-224	1.45116e-290	0.937974	0.8	0.198	4.86689e-286	6.46379e-229	2.90231e-290	G protein subunit gamma 12 [Source:HGNC Symbol;Acc:HGNC:19663]
SMC	TLE2	6.37161e-290	0.384742	0.271	0.047	2.13691e-285	2.95763e-217	0.354337	0.362	0.052	9.91928e-213	2.95763e-217	1.27432e-289	TLE family member 2, transcriptional corepressor [Source:HGNC Symbol;Acc:HGNC:11838]
SMC	TCEAL1	1.38114e-289	0.836984	0.614	0.23	4.63208e-285	1.36389e-218	1.01677	0.808	0.266	4.57421e-214	1.36389e-218	2.76229e-289	transcription elongation factor A like 1 [Source:HGNC Symbol;Acc:HGNC:11616]
SMC	CAV1	4.65508e-284	0.563774	0.772	0.306	1.56122e-279	9.51685e-164	0.838648	0.914	0.397	3.19176e-159	9.51685e-164	9.31017e-284	caveolin 1 [Source:HGNC Symbol;Acc:HGNC:1527]
SMC	PPP1CB	1.26467e-282	0.903561	0.959	0.712	4.24144e-278	4.79234e-179	1.09091	0.985	0.78	1.60725e-174	4.79234e-179	2.52933e-282	protein phosphatase 1 catalytic subunit beta [Source:HGNC Symbol;Acc:HGNC:9282]
SMC	AC002398.2	5.94869e-281	0.345277	0.21	0.029	1.99507e-276	1.55429e-208	0.313687	0.271	0.032	5.21278e-204	1.55429e-208	1.18974e-280	novel transcript
SMC	ST5	2.27395e-279	0.821806	0.763	0.351	7.62638e-275	6.1984e-116	0.828605	0.875	0.472	2.07882e-111	6.1984e-116	4.54791e-279
SMC	ARHGAP6	1.24203e-278	0.500565	0.364	0.083	4.16552e-274	2.66192e-167	0.515868	0.547	0.136	8.92754e-163	2.66192e-167	2.48406e-278	Rho GTPase activating protein 6 [Source:HGNC Symbol;Acc:HGNC:676]
SMC	SYTL4	1.60714e-278	0.669396	0.523	0.166	5.39004e-274	5.13584e-157	0.722923	0.677	0.215	1.72246e-152	5.13584e-157	3.21429e-278	synaptotagmin like 4 [Source:HGNC Symbol;Acc:HGNC:15588]
SMC	IQGAP1	7.63239e-278	0.873853	0.948	0.655	2.55975e-273	1.26805e-168	1.08053	0.979	0.681	4.25278e-164	1.26805e-168	1.52648e-277	IQ motif containing GTPase activating protein 1 [Source:HGNC Symbol;Acc:HGNC:6110]
SMC	EMILIN1	4.79568e-277	0.842969	0.796	0.377	1.60837e-272	5.26147e-71	0.533421	0.845	0.488	1.76459e-66	5.26147e-71	9.59135e-277	elastin microfibril interfacer 1 [Source:HGNC Symbol;Acc:HGNC:19880]
SMC	SLC4A3	2.38751e-275	0.302273	0.205	0.028	8.00723e-271	1.62757e-165	0.252001	0.278	0.04	5.45855e-161	1.62757e-165	4.77502e-275	solute carrier family 4 member 3 [Source:HGNC Symbol;Acc:HGNC:11029]
SMC	LMCD1	2.57242e-220	0.692446	0.467	0.152	8.62738e-216	2.59757e-275	0.952208	0.657	0.137	8.71172e-271	2.57242e-220	5.19513e-275	LIM and cysteine rich domains 1 [Source:HGNC Symbol;Acc:HGNC:6633]
SMC	TUBB6	6.88114e-275	0.761487	0.629	0.244	2.3078e-270	1.56528e-160	0.817295	0.782	0.307	5.24965e-156	1.56528e-160	1.37623e-274	tubulin beta 6 class V [Source:HGNC Symbol;Acc:HGNC:20776]
SMC	ITPKB	6.4548e-267	0.577913	0.467	0.134	2.16481e-262	1.70972e-173	0.45819	0.567	0.139	5.73407e-169	1.70972e-173	1.29096e-266	inositol-trisphosphate 3-kinase B [Source:HGNC Symbol;Acc:HGNC:6179]
SMC	TBL1X	2.57889e-266	1.0352	0.815	0.445	8.64909e-262	6.17896e-48	0.523066	0.784	0.483	2.0723e-43	6.17896e-48	5.15778e-266	transducin beta like 1 X-linked [Source:HGNC Symbol;Acc:HGNC:11585]
SMC	CALM2	1.25584e-263	0.777962	0.97	0.768	4.21184e-259	7.66264e-147	0.869476	0.993	0.838	2.5699e-142	7.66264e-147	2.51168e-263	calmodulin 2 [Source:HGNC Symbol;Acc:HGNC:1445]
SMC	GSN	1.5834e-261	0.854032	0.921	0.577	5.31041e-257	1.10562e-56	0.442432	0.961	0.742	3.70803e-52	1.10562e-56	3.1668e-261	gelsolin [Source:HGNC Symbol;Acc:HGNC:4620]
SMC	ARL2	2.49376e-261	0.73095	0.71	0.314	8.36357e-257	1.68856e-75	0.505895	0.752	0.395	5.66309e-71	1.68856e-75	4.98752e-261	ADP ribosylation factor like GTPase 2 [Source:HGNC Symbol;Acc:HGNC:693]
SMC	CNN3	5.08456e-260	0.830005	0.836	0.442	1.70526e-255	9.96297e-170	1.0498	0.951	0.577	3.34138e-165	9.96297e-170	1.01691e-259	calponin 3 [Source:HGNC Symbol;Acc:HGNC:2157]
SMC	DMPK	1.79723e-251	0.568595	0.42	0.118	6.02755e-247	7.35787e-258	0.69367	0.625	0.132	2.46768e-253	1.79723e-251	1.47157e-257	DM1 protein kinase [Source:HGNC Symbol;Acc:HGNC:2933]
SMC	CSDC2	6.69897e-136	0.284466	0.21	0.052	2.2467e-131	7.78706e-255	0.349681	0.341	0.041	2.61163e-250	6.69897e-136	1.55741e-254	cold shock domain containing C2 [Source:HGNC Symbol;Acc:HGNC:30359]
SMC	SORT1	1.68576e-140	0.30421	0.303	0.093	5.65371e-136	1.02906e-254	0.668611	0.604	0.122	3.45125e-250	1.68576e-140	2.05811e-254	sortilin 1 [Source:HGNC Symbol;Acc:HGNC:11186]
SMC	STON1	2.86071e-254	0.69945	0.531	0.184	9.59424e-250	3.13672e-148	0.77429	0.756	0.28	1.05199e-143	3.13672e-148	5.72141e-254	stonin 1 [Source:HGNC Symbol;Acc:HGNC:17003]
SMC	ANGPTL1	2.19531e-253	0.644436	0.524	0.169	7.36261e-249	6.65248e-185	0.813083	0.539	0.128	2.23111e-180	6.65248e-185	4.39061e-253	angiopoietin like 1 [Source:HGNC Symbol;Acc:HGNC:489]
SMC	KLHL13	3.80018e-181	0.500178	0.438	0.155	1.2745e-176	9.35466e-253	0.744797	0.672	0.152	3.13737e-248	3.80018e-181	1.87093e-252	kelch like family member 13 [Source:HGNC Symbol;Acc:HGNC:22931]
SMC	MATN2	7.52979e-252	0.818785	0.705	0.306	2.52534e-247	1.62982e-54	0.473651	0.849	0.514	5.46609e-50	1.62982e-54	1.50596e-251	matrilin 2 [Source:HGNC Symbol;Acc:HGNC:6908]
SMC	THBS1	1.19246e-250	0.942248	0.587	0.212	3.99927e-246	1.47818e-164	0.962749	0.657	0.195	4.95753e-160	1.47818e-164	2.38492e-250	thrombospondin 1 [Source:HGNC Symbol;Acc:HGNC:11785]
SMC	IL17RD	1.03356e-222	0.423555	0.331	0.082	3.46634e-218	3.73557e-248	0.608984	0.565	0.109	1.25284e-243	1.03356e-222	7.47114e-248	interleukin 17 receptor D [Source:HGNC Symbol;Acc:HGNC:17616]
SMC	ITGA1	3.4415e-245	0.750973	0.764	0.353	1.15421e-240	3.28577e-102	0.707167	0.772	0.354	1.10198e-97	3.28577e-102	6.88301e-245	integrin subunit alpha 1 [Source:HGNC Symbol;Acc:HGNC:6134]
SMC	INPP5A	5.24537e-245	0.680395	0.585	0.226	1.75919e-240	8.30096e-127	0.615473	0.711	0.274	2.78398e-122	8.30096e-127	1.04907e-244	inositol polyphosphate-5-phosphatase A [Source:HGNC Symbol;Acc:HGNC:6076]
SMC	ST13	1.01249e-243	0.843797	0.969	0.764	3.39568e-239	7.36346e-44	0.455689	0.968	0.847	2.46956e-39	7.36346e-44	2.02497e-243	ST13 Hsp70 interacting protein [Source:HGNC Symbol;Acc:HGNC:11343]
SMC	FBLN5	1.11273e-241	0.619289	0.549	0.195	3.73187e-237	1.00905e-238	0.810982	0.694	0.175	3.38415e-234	1.00905e-238	2.22546e-241	fibulin 5 [Source:HGNC Symbol;Acc:HGNC:3602]
SMC	CACNB2	7.10625e-212	0.453702	0.352	0.095	2.38329e-207	2.2357e-240	0.634551	0.534	0.101	7.49808e-236	7.10625e-212	4.47139e-240	calcium voltage-gated channel auxiliary subunit beta 2 [Source:HGNC Symbol;Acc:HGNC:1402]
SMC	MICAL2	6.08429e-238	0.500163	0.385	0.102	2.04055e-233	6.59319e-222	0.628702	0.552	0.115	2.21123e-217	6.59319e-222	1.21686e-237	microtubule associated monooxygenase, calponin and LIM domain containing 2 [Source:HGNC Symbol;Acc:HGNC:24693]
SMC	TSPAN15	3.82014e-180	0.275282	0.186	0.034	1.2812e-175	4.6292e-237	0.303816	0.285	0.032	1.55254e-232	3.82014e-180	9.25841e-237	tetraspanin 15 [Source:HGNC Symbol;Acc:HGNC:23298]
SMC	CRMP1	5.53174e-237	0.546468	0.412	0.12	1.85524e-232	2.97735e-63	0.312745	0.457	0.175	9.98544e-59	2.97735e-63	1.10635e-236	collapsin response mediator protein 1 [Source:HGNC Symbol;Acc:HGNC:2365]
SMC	MYADM	1.50661e-173	0.652055	0.885	0.588	5.05287e-169	5.71658e-236	1.43397	0.981	0.611	1.91723e-231	1.50661e-173	1.14332e-235	myeloid associated differentiation marker [Source:HGNC Symbol;Acc:HGNC:7544]
SMC	ITM2C	9.17806e-236	0.691804	0.667	0.291	3.07814e-231	1.62162e-157	0.948064	0.832	0.385	5.43858e-153	1.62162e-157	1.83561e-235	integral membrane protein 2C [Source:HGNC Symbol;Acc:HGNC:6175]
SMC	PI15	4.25547e-158	0.572523	0.418	0.146	1.4272e-153	1.70712e-235	1.29384	0.59	0.126	5.72535e-231	4.25547e-158	3.41425e-235	peptidase inhibitor 15 [Source:HGNC Symbol;Acc:HGNC:8946]
SMC	VEGFA	5.84053e-201	0.653135	0.56	0.231	1.9588e-196	7.0036e-233	1.11266	0.817	0.26	2.34887e-228	5.84053e-201	1.40072e-232	vascular endothelial growth factor A [Source:HGNC Symbol;Acc:HGNC:12680]
SMC	MXRA7	1.48235e-231	0.791129	0.882	0.522	4.97149e-227	1.02785e-64	0.554408	0.927	0.651	3.4472e-60	1.02785e-64	2.96469e-231	matrix remodeling associated 7 [Source:HGNC Symbol;Acc:HGNC:7541]
SMC	ATL1	5.84242e-230	0.377268	0.259	0.052	1.95943e-225	7.52532e-223	0.357913	0.379	0.056	2.52384e-218	7.52532e-223	1.16848e-229	atlastin GTPase 1 [Source:HGNC Symbol;Acc:HGNC:11231]
SMC	TNFRSF12A	1.07891e-91	0.311666	0.247	0.088	3.61845e-87	1.11047e-228	0.712971	0.489	0.093	3.7243e-224	1.07891e-91	2.22094e-228	TNF receptor superfamily member 12A [Source:HGNC Symbol;Acc:HGNC:18152]
SMC	APLP2	1.2788e-227	0.760755	0.929	0.623	4.28883e-223	1.47961e-87	0.671069	0.955	0.698	4.96231e-83	1.47961e-87	2.55759e-227	amyloid beta precursor like protein 2 [Source:HGNC Symbol;Acc:HGNC:598]
SMC	RBBP7	2.06135e-226	0.769839	0.778	0.418	6.91336e-222	5.84829e-83	0.625076	0.853	0.501	1.9614e-78	5.84829e-83	4.1227e-226	RB binding protein 7, chromatin remodeling factor [Source:HGNC Symbol;Acc:HGNC:9890]
SMC	DYNLL1	2.33193e-226	0.733841	0.981	0.798	7.82083e-222	6.9624e-76	0.617411	0.981	0.862	2.33505e-71	6.9624e-76	4.66386e-226	dynein light chain LC8-type 1 [Source:HGNC Symbol;Acc:HGNC:15476]
SMC	POMGNT2	7.42711e-226	0.426948	0.312	0.075	2.4909e-221	4.14438e-150	0.40668	0.45	0.104	1.38994e-145	4.14438e-150	1.48542e-225	protein O-linked mannose N-acetylglucosaminyltransferase 2 (beta 1,4-) [Source:HGNC Symbol;Acc:HGNC:25902]
SMC	SYNM	1.47942e-135	0.308729	0.184	0.041	4.96168e-131	1.82586e-225	0.484138	0.317	0.04	6.12357e-221	1.47942e-135	3.65172e-225	synemin [Source:HGNC Symbol;Acc:HGNC:24466]
SMC	ASS1	3.30479e-224	0.417328	0.316	0.076	1.10836e-219	2.4358e-201	0.460327	0.457	0.086	8.1692e-197	2.4358e-201	6.60958e-224	argininosuccinate synthase 1 [Source:HGNC Symbol;Acc:HGNC:758]
SMC	AEBP1	4.24192e-224	0.812193	0.763	0.389	1.42266e-219	4.34988e-47	0.465712	0.787	0.485	1.45886e-42	4.34988e-47	8.48385e-224	AE binding protein 1 [Source:HGNC Symbol;Acc:HGNC:303]
SMC	WDR1	7.72587e-224	0.723995	0.751	0.381	2.5911e-219	3.79268e-138	0.809289	0.875	0.43	1.27199e-133	3.79268e-138	1.54517e-223	WD repeat domain 1 [Source:HGNC Symbol;Acc:HGNC:12754]
SMC	RPS17	1.04202e-221	0.752468	0.967	0.721	3.49474e-217	4.2979e-44	0.485312	0.953	0.815	1.44143e-39	4.2979e-44	2.08405e-221	ribosomal protein S17 [Source:HGNC Symbol;Acc:HGNC:10397]
SMC	CAVIN3	4.86769e-220	0.706036	0.686	0.317	1.63253e-215	4.73126e-144	0.811782	0.851	0.382	1.58677e-139	4.73126e-144	9.73538e-220	caveolae associated protein 3 [Source:HGNC Symbol;Acc:HGNC:9400]
SMC	TPM4	2.08409e-217	0.802695	0.979	0.771	6.98963e-213	9.33016e-98	0.854664	0.985	0.833	3.12915e-93	9.33016e-98	4.16819e-217	tropomyosin 4 [Source:HGNC Symbol;Acc:HGNC:12013]
SMC	CRIP2	2.8357e-215	0.512401	0.639	0.249	9.51036e-211	2.1742e-57	0.35844	0.754	0.394	7.29185e-53	2.1742e-57	5.6714e-215	cysteine rich protein 2 [Source:HGNC Symbol;Acc:HGNC:2361]
SMC	JCAD	1.14362e-214	0.464333	0.39	0.111	3.83546e-210	7.63341e-42	0.266542	0.431	0.189	2.56009e-37	7.63341e-42	2.28723e-214	junctional cadherin 5 associated [Source:HGNC Symbol;Acc:HGNC:29283]
SMC	ALDH1B1	1.19154e-171	0.333401	0.218	0.048	3.9962e-167	1.89589e-214	0.470743	0.39	0.062	6.35843e-210	1.19154e-171	3.79178e-214	aldehyde dehydrogenase 1 family member B1 [Source:HGNC Symbol;Acc:HGNC:407]
SMC	MSRB2	2.42706e-211	0.663123	0.633	0.29	8.13986e-207	5.55786e-60	0.436058	0.743	0.414	1.864e-55	5.55786e-60	4.85411e-211	methionine sulfoxide reductase B2 [Source:HGNC Symbol;Acc:HGNC:17061]
SMC	RAB11FIP2	3.68975e-130	0.517188	0.549	0.276	1.23747e-125	3.48634e-210	1.01142	0.84	0.31	1.16925e-205	3.68975e-130	6.97267e-210	RAB11 family interacting protein 2 [Source:HGNC Symbol;Acc:HGNC:29152]
SMC	MTRNR2L12	9.38777e-210	0.578423	0.997	0.959	3.14847e-205	2.79477e-155	1.01282	0.993	0.943	9.37311e-151	2.79477e-155	1.87755e-209	MT-RNR2 like 12 [Source:HGNC Symbol;Acc:HGNC:37169]
SMC	BOC	3.68112e-204	0.417492	0.313	0.08	1.23458e-199	2.20654e-157	0.53229	0.521	0.13	7.40029e-153	2.20654e-157	7.36225e-204	BOC cell adhesion associated, oncogene regulated [Source:HGNC Symbol;Acc:HGNC:17173]
SMC	STK33	5.56344e-204	0.280008	0.194	0.033	1.86587e-199	2.83635e-169	0.284161	0.345	0.058	9.51257e-165	2.83635e-169	1.11269e-203	serine/threonine kinase 33 [Source:HGNC Symbol;Acc:HGNC:14568]
SMC	UBL5	7.21638e-204	0.656802	0.958	0.733	2.42023e-199	1.6598e-28	0.280438	0.959	0.825	5.56662e-24	1.6598e-28	1.44328e-203	ubiquitin like 5 [Source:HGNC Symbol;Acc:HGNC:13736]
SMC	MEIS2	9.0811e-145	0.424216	0.503	0.209	3.04562e-140	1.68893e-203	0.956042	0.873	0.32	5.66434e-199	9.0811e-145	3.37787e-203	Meis homeobox 2 [Source:HGNC Symbol;Acc:HGNC:7001]
SMC	CAP2	1.05308e-202	0.446367	0.341	0.093	3.53182e-198	1.15965e-131	0.484805	0.53	0.149	3.88924e-127	1.15965e-131	2.10616e-202	cyclase associated actin cytoskeleton regulatory protein 2 [Source:HGNC Symbol;Acc:HGNC:20039]
SMC	PSAP	1.10247e-202	0.634887	0.961	0.721	3.69746e-198	3.8748e-53	0.424785	0.972	0.801	1.29953e-48	3.8748e-53	2.20494e-202	prosaposin [Source:HGNC Symbol;Acc:HGNC:9498]
SMC	SCARA3	1.46401e-202	0.494824	0.403	0.126	4.91001e-198	2.30262e-142	0.534111	0.576	0.17	7.72253e-138	2.30262e-142	2.92803e-202	scavenger receptor class A member 3 [Source:HGNC Symbol;Acc:HGNC:19000]
SMC	SINHCAF	6.18341e-200	0.636779	0.59	0.253	2.07379e-195	6.36034e-96	0.541296	0.713	0.3	2.13313e-91	6.36034e-96	1.23668e-199	SIN3-HDAC complex associated factor [Source:HGNC Symbol;Acc:HGNC:30702]
SMC	RBFOX2	3.02937e-199	0.675622	0.738	0.38	1.01599e-194	7.89527e-95	0.619427	0.866	0.476	2.64791e-90	7.89527e-95	6.05875e-199	RNA binding fox-1 homolog 2 [Source:HGNC Symbol;Acc:HGNC:9906]
SMC	ZDHHC14	2.13188e-133	0.362966	0.327	0.111	7.14988e-129	4.89924e-199	0.532004	0.493	0.1	1.64311e-194	2.13188e-133	9.79849e-199	zinc finger DHHC-type palmitoyltransferase 14 [Source:HGNC Symbol;Acc:HGNC:20341]
SMC	ZNF503	1.12404e-198	0.75481	0.805	0.445	3.76981e-194	2.69866e-94	0.76661	0.897	0.538	9.05078e-90	2.69866e-94	2.24808e-198	zinc finger protein 503 [Source:HGNC Symbol;Acc:HGNC:23589]
SMC	PFN1	1.94995e-198	0.586951	0.975	0.764	6.53974e-194	9.11588e-132	0.841106	0.983	0.85	3.05729e-127	9.11588e-132	3.8999e-198	profilin 1 [Source:HGNC Symbol;Acc:HGNC:8881]
SMC	NT5DC3	1.35473e-167	0.475195	0.34	0.108	4.5435e-163	6.59876e-198	0.792513	0.659	0.184	2.21309e-193	1.35473e-167	1.31975e-197	5'-nucleotidase domain containing 3 [Source:HGNC Symbol;Acc:HGNC:30826]
SMC	PPP1R12C	9.76458e-197	0.629094	0.559	0.236	3.27484e-192	9.92082e-92	0.48947	0.7	0.304	3.32724e-87	9.92082e-92	1.95292e-196	protein phosphatase 1 regulatory subunit 12C [Source:HGNC Symbol;Acc:HGNC:14947]
SMC	GUCY1A2	6.12826e-196	0.490324	0.577	0.225	2.0553e-191	1.71348e-139	0.836709	0.797	0.324	5.74666e-135	1.71348e-139	1.22565e-195	guanylate cyclase 1 soluble subunit alpha 2 [Source:HGNC Symbol;Acc:HGNC:4684]
SMC	DIXDC1	1.23513e-195	0.645821	0.577	0.25	4.14237e-191	3.07286e-114	0.677254	0.711	0.295	1.03058e-109	3.07286e-114	2.47026e-195	DIX domain containing 1 [Source:HGNC Symbol;Acc:HGNC:23695]
SMC	COMMD6	2.47477e-195	0.692956	0.954	0.693	8.29989e-191	3.45239e-48	0.444094	0.944	0.777	1.15786e-43	3.45239e-48	4.94954e-195	COMM domain containing 6 [Source:HGNC Symbol;Acc:HGNC:24015]
SMC	ITPR1	5.05747e-194	0.5753	0.516	0.198	1.69617e-189	7.96529e-110	0.574503	0.614	0.215	2.6714e-105	7.96529e-110	1.01149e-193	inositol 1,4,5-trisphosphate receptor type 1 [Source:HGNC Symbol;Acc:HGNC:6180]
SMC	SEMA3C	8.99014e-119	0.394771	0.349	0.133	3.01511e-114	2.41679e-193	0.711803	0.623	0.162	8.10542e-189	8.99014e-119	4.83358e-193	semaphorin 3C [Source:HGNC Symbol;Acc:HGNC:10725]
SMC	RBPMS	1.80631e-190	0.691265	0.788	0.444	6.05799e-186	5.08237e-81	0.63003	0.903	0.581	1.70452e-76	5.08237e-81	3.61261e-190	RNA binding protein, mRNA processing factor [Source:HGNC Symbol;Acc:HGNC:19097]
SMC	PFKP	4.79019e-189	0.41773	0.347	0.099	1.60653e-184	1.31964e-103	0.308696	0.414	0.112	4.4258e-99	1.31964e-103	9.58038e-189	phosphofructokinase, platelet [Source:HGNC Symbol;Acc:HGNC:8878]
SMC	PLP2	6.91926e-189	0.602619	0.597	0.256	2.32058e-184	1.82935e-184	0.81966	0.731	0.231	6.13527e-180	1.82935e-184	1.38385e-188	proteolipid protein 2 [Source:HGNC Symbol;Acc:HGNC:9087]
SMC	COL4A5	2.6692e-187	0.656445	0.672	0.321	8.95197e-183	1.77111e-174	1.06527	0.851	0.37	5.93997e-170	1.77111e-174	5.3384e-187	collagen type IV alpha 5 chain [Source:HGNC Symbol;Acc:HGNC:2207]
SMC	C8orf88	8.55651e-187	0.314519	0.239	0.052	2.86968e-182	2.41241e-175	0.345781	0.371	0.065	8.09075e-171	2.41241e-175	1.7113e-186	chromosome 8 open reading frame 88 [Source:HGNC Symbol;Acc:HGNC:44672]
SMC	FAM229B	8.67271e-187	0.456495	0.374	0.118	2.90865e-182	4.69343e-129	0.499784	0.55	0.168	1.57408e-124	4.69343e-129	1.73454e-186	family with sequence similarity 229 member B [Source:HGNC Symbol;Acc:HGNC:33858]
SMC	MPRIP	4.90282e-186	0.676789	0.71	0.374	1.64431e-181	2.90808e-117	0.715067	0.879	0.444	9.75312e-113	2.90808e-117	9.80563e-186	myosin phosphatase Rho interacting protein [Source:HGNC Symbol;Acc:HGNC:30321]
SMC	EMX2OS	6.40782e-185	0.673195	0.608	0.287	2.14906e-180	3.94454e-103	0.617989	0.769	0.355	1.32292e-98	3.94454e-103	1.28156e-184	EMX2 opposite strand/antisense RNA [Source:HGNC Symbol;Acc:HGNC:18511]
SMC	MAP3K20	4.45445e-184	0.688081	0.825	0.486	1.49393e-179	7.40894e-54	0.468556	0.892	0.601	2.48481e-49	7.40894e-54	8.9089e-184	mitogen-activated protein kinase kinase kinase 20 [Source:HGNC Symbol;Acc:HGNC:17797]
SMC	KANK1	1.38107e-100	0.3729	0.347	0.145	4.63185e-96	6.59251e-182	0.791553	0.679	0.205	2.211e-177	1.38107e-100	1.3185e-181	KN motif and ankyrin repeat domains 1 [Source:HGNC Symbol;Acc:HGNC:19309]
SMC	FMOD	1.85275e-181	0.403242	0.308	0.084	6.21374e-177	3.64868e-130	0.577269	0.524	0.153	1.2237e-125	3.64868e-130	3.70549e-181	fibromodulin [Source:HGNC Symbol;Acc:HGNC:3774]
SMC	MAP1B	3.71302e-181	0.67946	0.811	0.438	1.24527e-176	2.78295e-100	0.952801	0.899	0.533	9.33346e-96	2.78295e-100	7.42603e-181	microtubule associated protein 1B [Source:HGNC Symbol;Acc:HGNC:6836]
SMC	NFIX	3.44732e-180	0.628588	0.732	0.38	1.15616e-175	1.41957e-129	0.780529	0.929	0.491	4.76096e-125	1.41957e-129	6.89464e-180	nuclear factor I X [Source:HGNC Symbol;Acc:HGNC:7788]
SMC	PLOD2	2.86761e-117	0.342397	0.314	0.113	9.61739e-113	5.23009e-180	0.560153	0.528	0.123	1.75407e-175	2.86761e-117	1.04602e-179	procollagen-lysine,2-oxoglutarate 5-dioxygenase 2 [Source:HGNC Symbol;Acc:HGNC:9082]
SMC	NDUFC1	3.03456e-179	0.611944	0.783	0.439	1.01773e-174	1.67447e-35	0.30803	0.819	0.54	5.61584e-31	1.67447e-35	6.06912e-179	NADH:ubiquinone oxidoreductase subunit C1 [Source:HGNC Symbol;Acc:HGNC:7705]
SMC	RBM24	1.44754e-178	0.464315	0.342	0.103	4.85476e-174	2.79434e-43	0.259346	0.373	0.153	9.37164e-39	2.79434e-43	2.89508e-178	RNA binding motif protein 24 [Source:HGNC Symbol;Acc:HGNC:21539]
SMC	ANTXR2	1.69931e-176	0.658043	0.743	0.393	5.69914e-172	8.45517e-106	0.708753	0.821	0.392	2.8357e-101	8.45517e-106	3.39862e-176	ANTXR cell adhesion molecule 2 [Source:HGNC Symbol;Acc:HGNC:21732]
SMC	DCTN2	2.5414e-174	0.634296	0.711	0.388	8.52334e-170	2.32293e-42	0.347997	0.789	0.481	7.79065e-38	2.32293e-42	5.0828e-174	dynactin subunit 2 [Source:HGNC Symbol;Acc:HGNC:2712]
SMC	IGFBP6	2.60461e-174	0.729289	0.649	0.31	8.73534e-170	0.000102634	0.321256	0.483	0.394	1	0.000102634	5.20922e-174	insulin like growth factor binding protein 6 [Source:HGNC Symbol;Acc:HGNC:5475]
SMC	AHNAK	3.01096e-174	0.682364	0.982	0.82	1.00981e-169	7.03031e-41	0.536399	0.968	0.879	2.35783e-36	7.03031e-41	6.02191e-174	AHNAK nucleoprotein [Source:HGNC Symbol;Acc:HGNC:347]
SMC	AKAP13	2.35424e-173	0.677758	0.962	0.812	7.89564e-169	3.53559e-85	0.720163	0.978	0.843	1.18577e-80	3.53559e-85	4.70847e-173	A-kinase anchoring protein 13 [Source:HGNC Symbol;Acc:HGNC:371]
SMC	STK38L	4.48505e-58	0.291311	0.315	0.158	1.5042e-53	2.79623e-173	0.725357	0.601	0.167	9.37798e-169	4.48505e-58	5.59245e-173	serine/threonine kinase 38 like [Source:HGNC Symbol;Acc:HGNC:17848]
SMC	MYOCD	5.05798e-136	0.372284	0.268	0.077	1.69635e-131	7.74828e-173	0.667885	0.558	0.137	2.59862e-168	5.05798e-136	1.54966e-172	myocardin [Source:HGNC Symbol;Acc:HGNC:16067]
SMC	IGFBP4	9.5622e-173	0.631191	0.961	0.625	3.20697e-168	1.8946e-59	0.539343	0.978	0.735	6.35412e-55	1.8946e-59	1.91244e-172	insulin like growth factor binding protein 4 [Source:HGNC Symbol;Acc:HGNC:5473]
SMC	PRMT2	1.17125e-172	0.64113	0.824	0.514	3.92815e-168	5.70858e-36	0.351067	0.856	0.6	1.91454e-31	5.70858e-36	2.3425e-172	protein arginine methyltransferase 2 [Source:HGNC Symbol;Acc:HGNC:5186]
SMC	FGFR1	5.14231e-75	0.305217	0.419	0.213	1.72463e-70	4.41299e-172	0.720223	0.741	0.24	1.48003e-167	5.14231e-75	8.82598e-172	fibroblast growth factor receptor 1 [Source:HGNC Symbol;Acc:HGNC:3688]
SMC	PLCE1	1.65284e-162	0.532235	0.429	0.159	5.54331e-158	1.62191e-171	0.612194	0.616	0.168	5.43957e-167	1.65284e-162	3.24383e-171	phospholipase C epsilon 1 [Source:HGNC Symbol;Acc:HGNC:17175]
SMC	PPP1R14A	1.80116e-171	0.724142	0.812	0.472	6.04071e-167	6.22949e-83	0.775145	0.924	0.6	2.08925e-78	6.22949e-83	3.60231e-171	protein phosphatase 1 regulatory inhibitor subunit 14A [Source:HGNC Symbol;Acc:HGNC:14871]
SMC	NBN	2.20358e-166	0.58169	0.577	0.269	7.39035e-162	6.27207e-170	0.864254	0.795	0.31	2.10353e-165	2.20358e-166	1.25441e-169	nibrin [Source:HGNC Symbol;Acc:HGNC:7652]
SMC	MYOF	6.33954e-170	0.629502	0.655	0.327	2.12615e-165	5.58411e-58	0.564241	0.743	0.442	1.8728e-53	5.58411e-58	1.26791e-169	myoferlin [Source:HGNC Symbol;Acc:HGNC:3656]
SMC	CD109	1.86643e-82	0.275734	0.322	0.137	6.25962e-78	2.58178e-169	0.611868	0.576	0.148	8.65879e-165	1.86643e-82	5.16357e-169	CD109 molecule [Source:HGNC Symbol;Acc:HGNC:21685]
SMC	NACC2	6.25591e-169	0.390361	0.335	0.101	2.09811e-164	4.65742e-162	0.50298	0.543	0.137	1.56201e-157	4.65742e-162	1.25118e-168	NACC family member 2 [Source:HGNC Symbol;Acc:HGNC:23846]
SMC	TUBB2A	7.83061e-95	0.347109	0.362	0.159	2.62623e-90	8.75288e-169	0.725619	0.618	0.178	2.93554e-164	7.83061e-95	1.75058e-168	tubulin beta 2A class IIa [Source:HGNC Symbol;Acc:HGNC:12412]
SMC	PMP22	1.87263e-168	0.614208	0.702	0.363	6.28042e-164	1.16959e-89	0.66224	0.813	0.434	3.92256e-85	1.16959e-89	3.74525e-168	peripheral myelin protein 22 [Source:HGNC Symbol;Acc:HGNC:9118]
SMC	MAST4	1.80946e-125	0.327957	0.322	0.11	6.06855e-121	1.91485e-168	0.526479	0.562	0.141	6.42204e-164	1.80946e-125	3.82971e-168	microtubule associated serine/threonine kinase family member 4 [Source:HGNC Symbol;Acc:HGNC:19037]
SMC	TOMM7	1.58924e-167	0.602185	0.964	0.76	5.33e-163	4.53768e-41	0.355639	0.979	0.834	1.52185e-36	4.53768e-41	3.17848e-167	translocase of outer mitochondrial membrane 7 [Source:HGNC Symbol;Acc:HGNC:21648]
SMC	MASP1	7.58591e-167	0.585297	0.571	0.248	2.54416e-162	3.24669e-41	0.364704	0.591	0.309	1.08888e-36	3.24669e-41	1.51718e-166	mannan binding lectin serine peptidase 1 [Source:HGNC Symbol;Acc:HGNC:6901]
SMC	SDC3	2.00034e-166	0.554781	0.559	0.251	6.70875e-162	5.50268e-138	0.805877	0.759	0.307	1.84549e-133	5.50268e-138	4.00069e-166	syndecan 3 [Source:HGNC Symbol;Acc:HGNC:10660]
SMC	PMEPA1	3.01876e-165	0.557637	0.776	0.421	1.01243e-160	4.17767e-26	0.302131	0.826	0.563	1.40111e-21	4.17767e-26	6.03752e-165	prostate transmembrane protein, androgen induced 1 [Source:HGNC Symbol;Acc:HGNC:14107]
SMC	BOK	1.289e-164	0.458405	0.364	0.123	4.32305e-160	6.58057e-106	0.369048	0.534	0.171	2.20699e-101	6.58057e-106	2.578e-164	BCL2 family apoptosis regulator BOK [Source:HGNC Symbol;Acc:HGNC:1087]
SMC	ANO6	2.40315e-162	0.602807	0.604	0.294	8.05969e-158	5.61228e-147	0.814685	0.797	0.324	1.88225e-142	5.61228e-147	4.8063e-162	anoctamin 6 [Source:HGNC Symbol;Acc:HGNC:25240]
SMC	CORO1C	1.12953e-161	0.548794	0.554	0.255	3.78822e-157	4.3719e-157	0.789496	0.772	0.297	1.46625e-152	4.3719e-157	2.25906e-161	coronin 1C [Source:HGNC Symbol;Acc:HGNC:2254]
SMC	RHEB	5.2327e-96	0.437443	0.587	0.344	1.75494e-91	3.37856e-161	0.893097	0.858	0.399	1.1331e-156	5.2327e-96	6.75713e-161	Ras homolog, mTORC1 binding [Source:HGNC Symbol;Acc:HGNC:10011]
SMC	RPP21	8.51198e-88	0.295153	0.285	0.113	2.85475e-83	2.5969e-159	0.484312	0.476	0.11	8.70949e-155	8.51198e-88	5.19381e-159	ribonuclease P/MRP subunit p21 [Source:HGNC Symbol;Acc:HGNC:21300]
SMC	ANXA6	4.57615e-159	0.561143	0.666	0.344	1.53475e-154	4.40928e-100	0.661238	0.791	0.394	1.47878e-95	4.40928e-100	9.1523e-159	annexin A6 [Source:HGNC Symbol;Acc:HGNC:544]
SMC	TENM3	6.26625e-159	0.316014	0.243	0.06	2.10158e-154	2.34042e-113	0.369178	0.45	0.122	7.84931e-109	2.34042e-113	1.25325e-158	teneurin transmembrane protein 3 [Source:HGNC Symbol;Acc:HGNC:29944]
SMC	CENPW	3.45133e-123	0.308841	0.269	0.085	1.15751e-118	1.53133e-158	0.490568	0.498	0.122	5.13579e-154	3.45133e-123	3.06267e-158	centromere protein W [Source:HGNC Symbol;Acc:HGNC:21488]
SMC	MEIS3	3.45925e-158	0.521469	0.467	0.19	1.16016e-153	1.34017e-129	0.5714	0.647	0.219	4.49466e-125	1.34017e-129	6.91849e-158	Meis homeobox 3 [Source:HGNC Symbol;Acc:HGNC:29537]
SMC	OSBPL1A	5.59859e-158	0.606194	0.654	0.335	1.87766e-153	7.9779e-79	0.562048	0.815	0.432	2.67563e-74	7.9779e-79	1.11972e-157	oxysterol binding protein like 1A [Source:HGNC Symbol;Acc:HGNC:16398]
SMC	SBDS	2.26617e-77	0.407169	0.661	0.439	7.60027e-73	1.29623e-157	0.914503	0.886	0.455	4.34729e-153	2.26617e-77	2.59245e-157	SBDS ribosome maturation factor [Source:HGNC Symbol;Acc:HGNC:19440]
SMC	VASP	3.15735e-78	0.350523	0.576	0.339	1.05891e-73	1.57187e-157	0.789936	0.8	0.319	5.27174e-153	3.15735e-78	3.14374e-157	vasodilator stimulated phosphoprotein [Source:HGNC Symbol;Acc:HGNC:12652]
SMC	DAAM1	2.55707e-157	0.667196	0.84	0.515	8.57589e-153	1.12106e-26	0.331545	0.868	0.637	3.7598e-22	1.12106e-26	5.11413e-157	dishevelled associated activator of morphogenesis 1 [Source:HGNC Symbol;Acc:HGNC:18142]
SMC	EPN2	1.49555e-156	0.541041	0.603	0.292	5.01578e-152	2.74763e-52	0.380948	0.679	0.361	9.21501e-48	2.74763e-52	2.9911e-156	epsin 2 [Source:HGNC Symbol;Acc:HGNC:18639]
SMC	TRIM47	2.20262e-156	0.375641	0.319	0.099	7.38715e-152	3.15426e-94	0.33487	0.407	0.117	1.05788e-89	3.15426e-94	4.40524e-156	tripartite motif containing 47 [Source:HGNC Symbol;Acc:HGNC:19020]
SMC	OLFML3	1.07562e-155	0.607736	0.745	0.4	3.60743e-151	4.4175e-23	0.393301	0.834	0.581	1.48154e-18	4.4175e-23	2.15125e-155	olfactomedin like 3 [Source:HGNC Symbol;Acc:HGNC:24956]
SMC	NT5E	1.0474e-152	0.428261	0.408	0.149	3.51277e-148	2.34729e-70	0.480903	0.604	0.267	7.87234e-66	2.34729e-70	2.0948e-152	5'-nucleotidase ecto [Source:HGNC Symbol;Acc:HGNC:8021]
SMC	ITGA9	1.71773e-152	0.439094	0.311	0.096	5.76093e-148	9.59961e-84	0.608835	0.521	0.203	3.21952e-79	9.59961e-84	3.43547e-152	integrin subunit alpha 9 [Source:HGNC Symbol;Acc:HGNC:6145]
SMC	DAPK3	2.27565e-151	0.482524	0.471	0.198	7.63209e-147	4.27823e-107	0.481752	0.655	0.249	1.43483e-102	4.27823e-107	4.55131e-151	death associated protein kinase 3 [Source:HGNC Symbol;Acc:HGNC:2676]
SMC	KALRN	2.56325e-151	0.427295	0.371	0.129	8.59663e-147	1.55884e-83	0.40554	0.541	0.201	5.22803e-79	1.55884e-83	5.1265e-151	kalirin RhoGEF kinase [Source:HGNC Symbol;Acc:HGNC:4814]
SMC	SEMA3B	1.01068e-150	0.375825	0.308	0.095	3.38963e-146	2.80712e-113	0.36004	0.399	0.101	9.41451e-109	2.80712e-113	2.02137e-150	semaphorin 3B [Source:HGNC Symbol;Acc:HGNC:10724]
SMC	EHD2	1.60026e-150	0.556266	0.723	0.394	5.36695e-146	2.22251e-35	0.368408	0.819	0.551	7.45386e-31	2.22251e-35	3.20052e-150	EH domain containing 2 [Source:HGNC Symbol;Acc:HGNC:3243]
SMC	FHL3	2.56006e-150	0.435805	0.382	0.139	8.58592e-146	3.88539e-108	0.467278	0.576	0.197	1.30308e-103	3.88539e-108	5.12012e-150	four and a half LIM domains 3 [Source:HGNC Symbol;Acc:HGNC:3704]
SMC	PCSK1N	1.50762e-148	0.433995	0.342	0.113	5.05626e-144	3.42367e-105	0.365114	0.386	0.1	1.14823e-100	3.42367e-105	3.01524e-148	proprotein convertase subtilisin/kexin type 1 inhibitor [Source:HGNC Symbol;Acc:HGNC:17301]
SMC	PLS3	2.7338e-61	0.285699	0.479	0.28	9.16863e-57	6.8368e-148	0.73771	0.769	0.295	2.29293e-143	2.7338e-61	1.36736e-147	plastin 3 [Source:HGNC Symbol;Acc:HGNC:9091]
SMC	CD99	6.63707e-147	0.57463	0.938	0.718	2.22594e-142	2.90747e-33	0.344073	0.968	0.81	9.75106e-29	2.90747e-33	1.32741e-146	CD99 molecule (Xg blood group) [Source:HGNC Symbol;Acc:HGNC:7082]
SMC	RAI14	9.63387e-69	0.283433	0.399	0.203	3.23101e-64	2.54832e-146	0.7327	0.675	0.224	8.54656e-142	9.63387e-69	5.09664e-146	retinoic acid induced 14 [Source:HGNC Symbol;Acc:HGNC:14873]
SMC	ARHGEF3	2.84132e-146	0.437933	0.435	0.166	9.52923e-142	6.67744e-91	0.405286	0.515	0.176	2.23948e-86	6.67744e-91	5.68265e-146	Rho guanine nucleotide exchange factor 3 [Source:HGNC Symbol;Acc:HGNC:683]
SMC	FAT1	3.06696e-146	0.429087	0.429	0.165	1.0286e-141	1.44825e-134	0.585218	0.668	0.229	4.85715e-130	1.44825e-134	6.13392e-146	FAT atypical cadherin 1 [Source:HGNC Symbol;Acc:HGNC:3595]
SMC	RAB31	3.41939e-145	0.560276	0.648	0.339	1.1468e-140	1.23595e-43	0.346261	0.672	0.364	4.14514e-39	1.23595e-43	6.83878e-145	RAB31, member RAS oncogene family [Source:HGNC Symbol;Acc:HGNC:9771]
SMC	SMS	7.21563e-145	0.544062	0.623	0.319	2.41998e-140	3.67506e-95	0.606364	0.787	0.381	1.23254e-90	3.67506e-95	1.44313e-144	spermine synthase [Source:HGNC Symbol;Acc:HGNC:11123]
SMC	LBR	1.10923e-144	0.541779	0.588	0.288	3.72012e-140	1.95669e-131	0.754417	0.78	0.322	6.56235e-127	1.95669e-131	2.21845e-144	lamin B receptor [Source:HGNC Symbol;Acc:HGNC:6518]
SMC	BVES	1.2341e-108	0.261328	0.203	0.058	4.13893e-104	1.80711e-144	0.311404	0.349	0.067	6.06068e-140	1.2341e-108	3.61422e-144	blood vessel epicardial substance [Source:HGNC Symbol;Acc:HGNC:1152]
SMC	LPCAT2	1.62748e-110	0.275993	0.243	0.076	5.45825e-106	2.06747e-144	0.364997	0.379	0.077	6.93388e-140	1.62748e-110	4.13494e-144	lysophosphatidylcholine acyltransferase 2 [Source:HGNC Symbol;Acc:HGNC:26032]
SMC	YAP1	6.08577e-144	0.585207	0.602	0.314	2.04105e-139	1.35173e-120	0.717274	0.795	0.366	4.53344e-116	1.35173e-120	1.21715e-143	Yes1 associated transcriptional regulator [Source:HGNC Symbol;Acc:HGNC:16262]
SMC	NDN	1.60848e-143	0.528779	0.636	0.326	5.39451e-139	6.86728e-29	0.26302	0.696	0.431	2.30315e-24	6.86728e-29	3.21696e-143	necdin, MAGE family member [Source:HGNC Symbol;Acc:HGNC:7675]
SMC	NAXE	1.9186e-141	0.477083	0.464	0.202	6.43461e-137	1.41394e-47	0.286497	0.599	0.296	4.74208e-43	1.41394e-47	3.83721e-141	NAD(P)HX epimerase [Source:HGNC Symbol;Acc:HGNC:18453]
SMC	SSC5D	3.14157e-141	0.455361	0.441	0.181	1.05362e-136	3.63079e-56	0.309742	0.576	0.257	1.21769e-51	3.63079e-56	6.28314e-141	scavenger receptor cysteine rich family member with 5 domains [Source:HGNC Symbol;Acc:HGNC:26641]
SMC	PPP2CB	4.06514e-140	0.560063	0.711	0.41	1.36337e-135	6.94148e-118	0.744504	0.899	0.522	2.32803e-113	6.94148e-118	8.13028e-140	protein phosphatase 2 catalytic subunit beta [Source:HGNC Symbol;Acc:HGNC:9300]
SMC	CD63	6.47711e-140	0.535851	0.984	0.824	2.17229e-135	1.129e-62	0.506799	0.991	0.898	3.78644e-58	1.129e-62	1.29542e-139	CD63 molecule [Source:HGNC Symbol;Acc:HGNC:1692]
SMC	SGCB	7.90721e-140	0.540548	0.57	0.285	2.65192e-135	3.1305e-91	0.506568	0.737	0.341	1.04991e-86	3.1305e-91	1.58144e-139	sarcoglycan beta [Source:HGNC Symbol;Acc:HGNC:10806]
SMC	MACF1	3.20115e-139	0.628734	0.917	0.721	1.0736e-134	8.66556e-120	1.07541	0.968	0.771	2.90626e-115	8.66556e-120	6.4023e-139	microtubule actin crosslinking factor 1 [Source:HGNC Symbol;Acc:HGNC:13664]
SMC	WBP4	1.03191e-138	0.536036	0.575	0.285	3.46081e-134	3.06872e-60	0.477679	0.709	0.383	1.02919e-55	3.06872e-60	2.06382e-138	WW domain binding protein 4 [Source:HGNC Symbol;Acc:HGNC:12739]
SMC	FAM162A	5.5969e-137	0.413245	0.441	0.182	1.87709e-132	8.40228e-122	0.484757	0.614	0.205	2.81796e-117	8.40228e-122	1.11938e-136	family with sequence similarity 162 member A [Source:HGNC Symbol;Acc:HGNC:17865]
SMC	MANBAL	3.67448e-136	0.426586	0.415	0.171	1.23235e-131	6.45898e-72	0.373632	0.591	0.252	2.16621e-67	6.45898e-72	7.34896e-136	mannosidase beta like [Source:HGNC Symbol;Acc:HGNC:15799]
SMC	CALU	1.06305e-135	0.589815	0.838	0.542	3.56524e-131	3.61681e-94	0.852186	0.933	0.676	1.21301e-89	3.61681e-94	2.12609e-135	calumenin [Source:HGNC Symbol;Acc:HGNC:1458]
SMC	MYO1C	9.46543e-135	0.531746	0.618	0.326	3.17452e-130	1.02228e-58	0.475231	0.769	0.432	3.42854e-54	1.02228e-58	1.89309e-134	myosin IC [Source:HGNC Symbol;Acc:HGNC:7597]
SMC	RGS2	4.65692e-134	0.360359	0.686	0.362	1.56184e-129	4.09675e-113	0.874881	0.752	0.326	1.37397e-108	4.09675e-113	9.31384e-134	regulator of G protein signaling 2 [Source:HGNC Symbol;Acc:HGNC:9998]
SMC	HNMT	1.59466e-133	0.464357	0.506	0.234	5.34817e-129	6.71243e-91	0.474715	0.591	0.229	2.25121e-86	6.71243e-91	3.18932e-133	histamine N-methyltransferase [Source:HGNC Symbol;Acc:HGNC:5028]
SMC	PGM2L1	1.91351e-133	0.565186	0.537	0.256	6.41752e-129	1.67358e-95	0.586314	0.614	0.241	5.61286e-91	1.67358e-95	3.82701e-133	phosphoglucomutase 2 like 1 [Source:HGNC Symbol;Acc:HGNC:20898]
SMC	CTSL	4.92224e-132	0.510355	0.613	0.323	1.65082e-127	6.33841e-88	0.584707	0.765	0.389	2.12577e-83	6.33841e-88	9.84449e-132	cathepsin L [Source:HGNC Symbol;Acc:HGNC:2537]
SMC	PLEKHO1	6.57035e-132	0.511906	0.597	0.304	2.20356e-127	7.80104e-54	0.35365	0.677	0.346	2.61631e-49	7.80104e-54	1.31407e-131	pleckstrin homology domain containing O1 [Source:HGNC Symbol;Acc:HGNC:24310]
SMC	DST	1.1975e-46	0.280781	0.858	0.616	4.01619e-42	1.89712e-131	1.08302	0.963	0.674	6.36256e-127	1.1975e-46	3.79424e-131	dystonin [Source:HGNC Symbol;Acc:HGNC:1090]
SMC	FNBP1	6.28972e-131	0.472772	0.758	0.455	2.10944e-126	2.61706e-92	0.594537	0.849	0.462	8.7771e-88	2.61706e-92	1.25794e-130	formin binding protein 1 [Source:HGNC Symbol;Acc:HGNC:17069]
SMC	C14orf132	6.55036e-131	0.469323	0.487	0.221	2.19686e-126	2.30717e-46	0.322404	0.573	0.286	7.73779e-42	2.30717e-46	1.31007e-130	chromosome 14 open reading frame 132 [Source:HGNC Symbol;Acc:HGNC:20346]
SMC	HPCAL1	9.99483e-84	0.32524	0.348	0.157	3.35207e-79	1.10988e-130	0.509589	0.541	0.161	3.7223e-126	9.99483e-84	2.21975e-130	hippocalcin like 1 [Source:HGNC Symbol;Acc:HGNC:5145]
SMC	CLMP	8.01594e-130	0.501659	0.601	0.303	2.68839e-125	2.13435e-36	0.356771	0.744	0.447	7.15818e-32	2.13435e-36	1.60319e-129	CXADR like membrane protein [Source:HGNC Symbol;Acc:HGNC:24039]
SMC	CLIP1	7.16983e-53	0.344372	0.542	0.359	2.40462e-48	2.57068e-129	0.9205	0.808	0.394	8.62154e-125	7.16983e-53	5.14135e-129	CAP-Gly domain containing linker protein 1 [Source:HGNC Symbol;Acc:HGNC:10461]
SMC	CYR61	5.76042e-129	0.704675	0.779	0.486	1.93193e-124	1.42416e-82	1.10079	0.871	0.551	4.77636e-78	1.42416e-82	1.15208e-128
SMC	CFL1	1.90318e-128	0.437907	0.982	0.853	6.38289e-124	6.45253e-48	0.380592	0.993	0.907	2.16405e-43	6.45253e-48	3.80636e-128	cofilin 1 [Source:HGNC Symbol;Acc:HGNC:1874]
SMC	PDPN	5.05523e-128	0.339929	0.29	0.094	1.69542e-123	1.48514e-94	0.279647	0.381	0.103	4.98088e-90	1.48514e-94	1.01105e-127	podoplanin [Source:HGNC Symbol;Acc:HGNC:29602]
SMC	TEAD3	2.63267e-69	0.266811	0.291	0.13	8.82944e-65	1.05175e-127	0.465753	0.521	0.149	3.52735e-123	2.63267e-69	2.1035e-127	TEA domain transcription factor 3 [Source:HGNC Symbol;Acc:HGNC:11716]
SMC	MACROD2	1.78565e-127	0.254233	0.194	0.047	5.9887e-123	1.19574e-116	0.299707	0.274	0.052	4.01027e-112	1.19574e-116	3.5713e-127	mono-ADP ribosylhydrolase 2 [Source:HGNC Symbol;Acc:HGNC:16126]
SMC	WFDC1	2.52142e-127	0.334649	0.293	0.094	8.45634e-123	1.00934e-41	0.343415	0.285	0.106	3.38512e-37	1.00934e-41	5.04284e-127	WAP four-disulfide core domain 1 [Source:HGNC Symbol;Acc:HGNC:15466]
SMC	CCNI	4.42913e-125	0.507169	0.963	0.789	1.48544e-120	9.66388e-44	0.389585	0.976	0.849	3.24107e-39	9.66388e-44	8.85826e-125	cyclin I [Source:HGNC Symbol;Acc:HGNC:1595]
SMC	TWSG1	2.30609e-67	0.322895	0.486	0.283	7.73416e-63	6.88914e-125	0.641878	0.748	0.303	2.31048e-120	2.30609e-67	1.37783e-124	twisted gastrulation BMP signaling modulator 1 [Source:HGNC Symbol;Acc:HGNC:12429]
SMC	ISOC1	7.13559e-44	0.25112	0.311	0.174	2.39314e-39	1.14661e-124	0.595406	0.571	0.186	3.84549e-120	7.13559e-44	2.29321e-124	isochorismatase domain containing 1 [Source:HGNC Symbol;Acc:HGNC:24254]
SMC	MIF	1.29574e-124	0.423095	0.892	0.61	4.34566e-120	2.02967e-29	0.254225	0.916	0.683	6.8071e-25	2.02967e-29	2.59149e-124	macrophage migration inhibitory factor [Source:HGNC Symbol;Acc:HGNC:7097]
SMC	CNKSR3	2.62667e-124	0.338508	0.308	0.104	8.80933e-120	1.84022e-57	0.267777	0.371	0.132	6.17174e-53	1.84022e-57	5.25334e-124	CNKSR family member 3 [Source:HGNC Symbol;Acc:HGNC:23034]
SMC	FBXL7	7.46911e-121	0.362045	0.318	0.114	2.50499e-116	3.21456e-124	0.396849	0.478	0.129	1.0781e-119	7.46911e-121	6.42912e-124	F-box and leucine rich repeat protein 7 [Source:HGNC Symbol;Acc:HGNC:13604]
SMC	COX17	7.28208e-124	0.449985	0.645	0.341	2.44226e-119	4.60514e-41	0.308301	0.724	0.412	1.54447e-36	4.60514e-41	1.45642e-123	cytochrome c oxidase copper chaperone COX17 [Source:HGNC Symbol;Acc:HGNC:2264]
SMC	GYG1	5.63663e-99	0.285419	0.337	0.136	1.89041e-94	8.44994e-124	0.410011	0.507	0.145	2.83394e-119	5.63663e-99	1.68999e-123	glycogenin 1 [Source:HGNC Symbol;Acc:HGNC:4699]
SMC	LRRN4CL	2.8989e-118	0.348613	0.287	0.097	9.72232e-114	6.5299e-123	0.376127	0.412	0.101	2.19e-118	2.8989e-118	1.30598e-122	LRRN4 C-terminal like [Source:HGNC Symbol;Acc:HGNC:33724]
SMC	MEF2A	1.76261e-122	0.517809	0.715	0.437	5.91145e-118	6.44695e-53	0.420367	0.851	0.521	2.16218e-48	6.44695e-53	3.52522e-122	myocyte enhancer factor 2A [Source:HGNC Symbol;Acc:HGNC:6993]
SMC	FLOT1	2.33413e-122	0.469601	0.624	0.34	7.82819e-118	1.81828e-39	0.272528	0.685	0.385	6.09813e-35	1.81828e-39	4.66825e-122	flotillin 1 [Source:HGNC Symbol;Acc:HGNC:3757]
SMC	SRF	2.59308e-122	0.456024	0.436	0.195	8.69667e-118	2.75652e-87	0.449799	0.61	0.243	9.24483e-83	2.75652e-87	5.18616e-122	serum response factor [Source:HGNC Symbol;Acc:HGNC:11291]
SMC	PKD2	5.56872e-122	0.466858	0.551	0.278	1.86764e-117	4.5044e-108	0.757487	0.782	0.368	1.51069e-103	4.5044e-108	1.11374e-121	polycystin 2, transient receptor potential cation channel [Source:HGNC Symbol;Acc:HGNC:9009]
SMC	TRIP6	1.1445e-121	0.477613	0.518	0.26	3.83842e-117	1.08207e-66	0.45538	0.707	0.363	3.62906e-62	1.08207e-66	2.289e-121	thyroid hormone receptor interactor 6 [Source:HGNC Symbol;Acc:HGNC:12311]
SMC	BTG3	1.44473e-121	0.461364	0.646	0.358	4.84533e-117	1.42995e-37	0.320507	0.746	0.457	4.79578e-33	1.42995e-37	2.88946e-121	BTG anti-proliferation factor 3 [Source:HGNC Symbol;Acc:HGNC:1132]
SMC	CPED1	5.16954e-121	0.489588	0.507	0.241	1.73376e-116	3.72306e-84	0.450655	0.539	0.199	1.24864e-79	3.72306e-84	1.03391e-120	cadherin like and PC-esterase domain containing 1 [Source:HGNC Symbol;Acc:HGNC:26159]
SMC	TJP1	7.638e-121	0.428296	0.688	0.388	2.56163e-116	3.19839e-84	0.5506	0.888	0.518	1.07268e-79	3.19839e-84	1.5276e-120	tight junction protein 1 [Source:HGNC Symbol;Acc:HGNC:11827]
SMC	MICAL3	1.67723e-120	0.394479	0.371	0.147	5.6251e-116	9.91197e-103	0.402956	0.489	0.152	3.32428e-98	9.91197e-103	3.35446e-120	microtubule associated monooxygenase, calponin and LIM domain containing 3 [Source:HGNC Symbol;Acc:HGNC:24694]
SMC	C16orf45	1.77402e-120	0.397913	0.384	0.155	5.9497e-116	9.63116e-65	0.307854	0.511	0.205	3.2301e-60	9.63116e-65	3.54804e-120
SMC	NBL1	6.36977e-119	0.469169	0.596	0.31	2.13629e-114	3.95133e-37	0.273866	0.666	0.375	1.3252e-32	3.95133e-37	1.27395e-118	NBL1, DAN family BMP antagonist [Source:HGNC Symbol;Acc:HGNC:7650]
SMC	SYPL1	3.48146e-96	0.42324	0.581	0.331	1.16761e-91	6.44542e-119	0.647856	0.828	0.382	2.16167e-114	3.48146e-96	1.28908e-118	synaptophysin like 1 [Source:HGNC Symbol;Acc:HGNC:11507]
SMC	MORF4L2	1.56605e-118	0.549018	0.823	0.563	5.25224e-114	1.3253e-107	0.800002	0.942	0.645	4.44478e-103	1.3253e-107	3.13211e-118	mortality factor 4 like 2 [Source:HGNC Symbol;Acc:HGNC:16849]
SMC	ARHGEF25	3.70209e-117	0.362631	0.361	0.142	1.24161e-112	1.06143e-114	0.497843	0.556	0.178	3.55982e-110	1.06143e-114	7.40417e-117	Rho guanine nucleotide exchange factor 25 [Source:HGNC Symbol;Acc:HGNC:30275]
SMC	CACNA1H	1.41585e-116	0.330648	0.291	0.1	4.74847e-112	6.68136e-63	0.270402	0.399	0.139	2.24079e-58	6.68136e-63	2.83169e-116	calcium voltage-gated channel subunit alpha1 H [Source:HGNC Symbol;Acc:HGNC:1395]
SMC	RHOC	3.05124e-116	0.508489	0.734	0.455	1.02332e-111	4.80658e-62	0.507854	0.871	0.559	1.61203e-57	4.80658e-62	6.10248e-116	ras homolog family member C [Source:HGNC Symbol;Acc:HGNC:669]
SMC	HOXA11	3.29606e-116	0.523115	0.755	0.433	1.10543e-111	7.25646e-47	0.506746	0.869	0.559	2.43367e-42	7.25646e-47	6.59212e-116	homeobox A11 [Source:HGNC Symbol;Acc:HGNC:5101]
SMC	PFN2	3.31439e-116	0.402982	0.406	0.176	1.11158e-111	9.80693e-70	0.374711	0.565	0.239	3.28905e-65	9.80693e-70	6.62877e-116	profilin 2 [Source:HGNC Symbol;Acc:HGNC:8882]
SMC	RTN4	5.3857e-116	0.537232	0.889	0.669	1.80626e-111	4.1748e-94	0.7034	0.961	0.691	1.40014e-89	4.1748e-94	1.07714e-115	reticulon 4 [Source:HGNC Symbol;Acc:HGNC:14085]
SMC	RASL12	1.25898e-109	0.349494	0.311	0.116	4.22238e-105	5.5906e-116	0.352371	0.455	0.122	1.87497e-111	1.25898e-109	1.11812e-115	RAS like family 12 [Source:HGNC Symbol;Acc:HGNC:30289]
SMC	WT1	7.08192e-115	0.481784	0.589	0.306	2.37513e-110	1.03037e-62	0.490854	0.728	0.39	3.45565e-58	1.03037e-62	1.41638e-114	WT1 transcription factor [Source:HGNC Symbol;Acc:HGNC:12796]
SMC	NME7	2.71768e-105	0.363847	0.343	0.14	9.11454e-101	2.52643e-114	0.500461	0.524	0.163	8.47313e-110	2.71768e-105	5.05285e-114	NME/NM23 family member 7 [Source:HGNC Symbol;Acc:HGNC:20461]
SMC	TUBA1A	8.92042e-114	0.496624	0.944	0.756	2.99173e-109	2.03051e-88	0.846905	0.981	0.788	6.80992e-84	2.03051e-88	1.78408e-113	tubulin alpha 1a [Source:HGNC Symbol;Acc:HGNC:20766]
SMC	SNAPC2	2.39356e-113	0.438357	0.419	0.189	8.02752e-109	6.54666e-69	0.413944	0.56	0.242	2.19562e-64	6.54666e-69	4.78712e-113	small nuclear RNA activating complex polypeptide 2 [Source:HGNC Symbol;Acc:HGNC:11135]
SMC	SPON2	5.80065e-113	0.495707	0.806	0.484	1.94542e-108	3.16659e-30	0.443062	0.832	0.569	1.06201e-25	3.16659e-30	1.16013e-112	spondin 2 [Source:HGNC Symbol;Acc:HGNC:11253]
SMC	GAB1	2.95957e-111	0.336307	0.318	0.119	9.92579e-107	7.21291e-109	0.382874	0.468	0.136	2.41906e-104	7.21291e-109	5.91913e-111	GRB2 associated binding protein 1 [Source:HGNC Symbol;Acc:HGNC:4066]
SMC	SLC8A1	1.28777e-65	0.272656	0.512	0.288	4.31891e-61	1.33195e-110	0.623283	0.604	0.215	4.46708e-106	1.28777e-65	2.66389e-110	solute carrier family 8 member A1 [Source:HGNC Symbol;Acc:HGNC:11068]
SMC	KRTCAP2	2.10804e-109	0.502529	0.752	0.478	7.06995e-105	5.68608e-49	0.43528	0.853	0.552	1.907e-44	5.68608e-49	4.21608e-109	keratinocyte associated protein 2 [Source:HGNC Symbol;Acc:HGNC:28942]
SMC	TIMP3	5.29607e-109	0.257455	0.932	0.615	1.7762e-104	7.31271e-108	0.767359	0.978	0.707	2.45254e-103	7.31271e-108	1.05921e-108	TIMP metallopeptidase inhibitor 3 [Source:HGNC Symbol;Acc:HGNC:11822]
SMC	PGR	3.56674e-107	0.516272	0.858	0.553	1.19621e-102	1.23785e-29	0.437419	0.937	0.692	4.1515e-25	1.23785e-29	7.13348e-107	progesterone receptor [Source:HGNC Symbol;Acc:HGNC:8910]
SMC	CD59	4.09972e-106	0.430938	0.646	0.371	1.37497e-101	1.08485e-81	0.488939	0.81	0.419	3.63837e-77	1.08485e-81	8.19945e-106	CD59 molecule (CD59 blood group) [Source:HGNC Symbol;Acc:HGNC:1689]
SMC	LRRFIP1	1.47446e-78	0.293912	0.754	0.493	4.94505e-74	9.06568e-106	0.737775	0.901	0.492	3.04045e-101	1.47446e-78	1.81314e-105	LRR binding FLII interacting protein 1 [Source:HGNC Symbol;Acc:HGNC:6702]
SMC	AC093673.1	9.6877e-86	0.323989	0.327	0.142	3.24906e-81	9.46245e-106	0.461168	0.524	0.172	3.17352e-101	9.6877e-86	1.89249e-105	novel transcript
SMC	CHMP3	1.34007e-105	0.462346	0.707	0.435	4.49433e-101	2.39791e-28	0.33456	0.812	0.568	8.04211e-24	2.39791e-28	2.68014e-105	charged multivesicular body protein 3 [Source:HGNC Symbol;Acc:HGNC:29865]
SMC	MSRB1	6.17396e-105	0.332554	0.279	0.1	2.07062e-100	9.84586e-53	0.28913	0.343	0.126	3.3021e-48	9.84586e-53	1.23479e-104	methionine sulfoxide reductase B1 [Source:HGNC Symbol;Acc:HGNC:14133]
SMC	C11orf96	2.42393e-104	0.349085	0.886	0.549	8.12936e-100	4.14237e-66	0.466339	0.912	0.507	1.38927e-61	4.14237e-66	4.84785e-104	chromosome 11 open reading frame 96 [Source:HGNC Symbol;Acc:HGNC:38675]
SMC	KIF5B	3.4493e-103	0.487088	0.847	0.601	1.15682e-98	2.23966e-83	0.683232	0.944	0.69	7.51136e-79	2.23966e-83	6.89859e-103	kinesin family member 5B [Source:HGNC Symbol;Acc:HGNC:6324]
SMC	ATP6V1D	5.66301e-103	0.433386	0.521	0.278	1.89926e-98	1.45505e-43	0.287615	0.619	0.323	4.87996e-39	1.45505e-43	1.1326e-102	ATPase H+ transporting V1 subunit D [Source:HGNC Symbol;Acc:HGNC:13527]
SMC	ARMC9	3.00416e-102	0.387605	0.375	0.162	1.00754e-97	2.62693e-76	0.426523	0.506	0.194	8.8102e-72	2.62693e-76	6.00832e-102	armadillo repeat containing 9 [Source:HGNC Symbol;Acc:HGNC:20730]
SMC	CLSTN1	3.97003e-102	0.458654	0.658	0.399	1.33147e-97	2.29154e-47	0.455097	0.772	0.482	7.68537e-43	2.29154e-47	7.94006e-102	calsyntenin 1 [Source:HGNC Symbol;Acc:HGNC:17447]
SMC	RPS6KA2	6.94327e-101	0.251451	0.225	0.071	2.32863e-96	3.01818e-74	0.269234	0.39	0.123	1.01224e-69	3.01818e-74	1.38865e-100	ribosomal protein S6 kinase A2 [Source:HGNC Symbol;Acc:HGNC:10431]
SMC	RSU1	8.52018e-101	0.40567	0.488	0.251	2.8575e-96	1.52428e-74	0.417304	0.664	0.301	5.11214e-70	1.52428e-74	1.70404e-100	Ras suppressor protein 1 [Source:HGNC Symbol;Acc:HGNC:10464]
SMC	ATP6AP2	4.37842e-100	0.437461	0.759	0.498	1.46843e-95	7.61397e-66	0.510928	0.89	0.581	2.55357e-61	7.61397e-66	8.75684e-100	ATPase H+ transporting accessory protein 2 [Source:HGNC Symbol;Acc:HGNC:18305]
SMC	HES6	5.82218e-100	0.282884	0.204	0.061	1.95264e-95	3.77992e-88	0.29063	0.319	0.081	1.26771e-83	3.77992e-88	1.16444e-99	hes family bHLH transcription factor 6 [Source:HGNC Symbol;Acc:HGNC:18254]
SMC	DUSP3	6.90714e-98	0.352725	0.391	0.177	2.31652e-93	1.12162e-99	0.45625	0.59	0.219	3.76169e-95	6.90714e-98	2.24324e-99	dual specificity phosphatase 3 [Source:HGNC Symbol;Acc:HGNC:3069]
SMC	IFITM3	4.72285e-98	0.44294	0.98	0.724	1.58395e-93	1.20533e-08	0.285986	0.989	0.88	0.000404244	1.20533e-08	9.4457e-98	interferon induced transmembrane protein 3 [Source:HGNC Symbol;Acc:HGNC:5414]
SMC	EPDR1	1.38228e-97	0.374	0.429	0.203	4.63588e-93	2.35257e-73	0.415603	0.608	0.264	7.89004e-69	2.35257e-73	2.76455e-97	ependymin related 1 [Source:HGNC Symbol;Acc:HGNC:17572]
SMC	HIGD1A	1.69185e-97	0.350044	0.374	0.167	5.67414e-93	1.91692e-67	0.333977	0.534	0.219	6.42897e-63	1.91692e-67	3.38371e-97	HIG1 hypoxia inducible domain family member 1A [Source:HGNC Symbol;Acc:HGNC:29527]
SMC	MEIS1	4.05276e-97	0.408432	0.713	0.433	1.35922e-92	5.75517e-26	0.292247	0.748	0.486	1.93017e-21	5.75517e-26	8.10552e-97	Meis homeobox 1 [Source:HGNC Symbol;Acc:HGNC:7000]
SMC	YWHAQ	5.78852e-97	0.450027	0.86	0.617	1.94135e-92	2.67219e-56	0.481201	0.95	0.697	8.96198e-52	2.67219e-56	1.1577e-96	tyrosine 3-monooxygenase/tryptophan 5-monooxygenase activation protein theta [Source:HGNC Symbol;Acc:HGNC:12854]
SMC	MYH10	1.01615e-96	0.483172	0.516	0.279	3.40796e-92	4.41528e-39	0.517761	0.659	0.399	1.4808e-34	4.41528e-39	2.0323e-96	myosin heavy chain 10 [Source:HGNC Symbol;Acc:HGNC:7568]
SMC	CAP1	3.61157e-95	0.444783	0.766	0.516	1.21125e-90	1.12096e-93	0.695188	0.927	0.592	3.75948e-89	1.12096e-93	7.22313e-95	cyclase associated actin cytoskeleton regulatory protein 1 [Source:HGNC Symbol;Acc:HGNC:20040]
SMC	EPS8	3.42566e-68	0.299042	0.692	0.452	1.1489e-63	2.11905e-94	0.823612	0.907	0.549	7.10688e-90	3.42566e-68	4.23811e-94	epidermal growth factor receptor pathway substrate 8 [Source:HGNC Symbol;Acc:HGNC:3420]
SMC	HTR2B	1.03434e-93	0.31966	0.285	0.108	3.46896e-89	5.1474e-77	0.335391	0.349	0.101	1.72633e-72	5.1474e-77	2.06868e-93	5-hydroxytryptamine receptor 2B [Source:HGNC Symbol;Acc:HGNC:5294]
SMC	ARPP19	3.57659e-93	0.442363	0.648	0.403	1.19952e-88	2.83154e-67	0.496304	0.804	0.464	9.49643e-63	2.83154e-67	7.15319e-93	cAMP regulated phosphoprotein 19 [Source:HGNC Symbol;Acc:HGNC:16967]
SMC	PRSS23	2.61812e-92	0.467683	0.654	0.387	8.78065e-88	1.42729e-33	0.571524	0.776	0.56	4.78685e-29	1.42729e-33	5.23624e-92	serine protease 23 [Source:HGNC Symbol;Acc:HGNC:14370]
SMC	MITF	1.96969e-91	0.480712	0.645	0.382	6.60596e-87	1.15176e-25	0.30291	0.729	0.481	3.86277e-21	1.15176e-25	3.93939e-91	melanocyte inducing transcription factor [Source:HGNC Symbol;Acc:HGNC:7105]
SMC	SFT2D2	4.01207e-91	0.412985	0.567	0.326	1.34557e-86	2.02435e-69	0.534183	0.733	0.375	6.78927e-65	2.02435e-69	8.02414e-91	SFT2 domain containing 2 [Source:HGNC Symbol;Acc:HGNC:25140]
SMC	DDAH2	9.32892e-90	0.436824	0.711	0.46	3.12873e-85	2.47007e-30	0.301652	0.812	0.549	8.28413e-26	2.47007e-30	1.86578e-89	dimethylarginine dimethylaminohydrolase 2 [Source:HGNC Symbol;Acc:HGNC:2716]
SMC	ITPK1	1.17264e-89	0.319186	0.361	0.161	3.93281e-85	9.5609e-52	0.287804	0.422	0.172	3.20653e-47	9.5609e-52	2.34528e-89	inositol-tetrakisphosphate 1-kinase [Source:HGNC Symbol;Acc:HGNC:6177]
SMC	ROCK2	3.22165e-89	0.452688	0.789	0.524	1.08048e-84	1.03947e-51	0.488268	0.933	0.667	3.48617e-47	1.03947e-51	6.4433e-89	Rho associated coiled-coil containing protein kinase 2 [Source:HGNC Symbol;Acc:HGNC:10252]
SMC	PNMA1	1.1366e-51	0.263512	0.389	0.221	3.81192e-47	6.04722e-89	0.426459	0.586	0.223	2.02812e-84	1.1366e-51	1.20944e-88	PNMA family member 1 [Source:HGNC Symbol;Acc:HGNC:9158]
SMC	KLHL42	1.33145e-88	0.381948	0.445	0.226	4.46542e-84	9.65337e-83	0.503289	0.655	0.288	3.23755e-78	9.65337e-83	2.6629e-88	kelch like family member 42 [Source:HGNC Symbol;Acc:HGNC:29252]
SMC	NME2	5.85866e-87	0.347249	0.347	0.157	1.96488e-82	1.20672e-57	0.262899	0.407	0.152	4.0471e-53	1.20672e-57	1.17173e-86	NME/NM23 nucleoside diphosphate kinase 2 [Source:HGNC Symbol;Acc:HGNC:7850]
SMC	DKK3	2.96593e-86	0.330504	0.345	0.153	9.94714e-82	2.07929e-75	0.365087	0.532	0.202	6.97351e-71	2.07929e-75	5.93186e-86	dickkopf WNT signaling pathway inhibitor 3 [Source:HGNC Symbol;Acc:HGNC:2893]
SMC	REXO2	8.65391e-86	0.420945	0.603	0.362	2.90235e-81	7.2393e-75	0.519555	0.793	0.432	2.42792e-70	7.2393e-75	1.73078e-85	RNA exonuclease 2 [Source:HGNC Symbol;Acc:HGNC:17851]
SMC	NAPA	9.22526e-86	0.352174	0.515	0.283	3.09397e-81	2.17037e-49	0.348582	0.683	0.364	7.279e-45	2.17037e-49	1.84505e-85	NSF attachment protein alpha [Source:HGNC Symbol;Acc:HGNC:7641]
SMC	CCDC50	1.69967e-52	0.294033	0.555	0.365	5.70035e-48	5.61848e-85	0.583667	0.81	0.425	1.88433e-80	1.69967e-52	1.1237e-84	coiled-coil domain containing 50 [Source:HGNC Symbol;Acc:HGNC:18111]
SMC	NDUFA13	1.94877e-84	0.366859	0.692	0.435	6.53578e-80	2.59052e-31	0.289239	0.81	0.552	8.68808e-27	2.59052e-31	3.89754e-84	NADH:ubiquinone oxidoreductase subunit A13 [Source:HGNC Symbol;Acc:HGNC:17194]
SMC	MGST3	4.95809e-74	0.313988	0.701	0.449	1.66284e-69	2.11316e-84	0.53751	0.89	0.513	7.08711e-80	4.95809e-74	4.22632e-84	microsomal glutathione S-transferase 3 [Source:HGNC Symbol;Acc:HGNC:7064]
SMC	CBX1	1.79962e-83	0.425144	0.66	0.421	6.03556e-79	9.97721e-22	0.26203	0.799	0.561	3.34616e-17	9.97721e-22	3.59924e-83	chromobox 1 [Source:HGNC Symbol;Acc:HGNC:1551]
SMC	MRPL33	2.83609e-83	0.383842	0.724	0.476	9.51167e-79	2.44549e-63	0.481988	0.879	0.578	8.20168e-59	2.44549e-63	5.67218e-83	mitochondrial ribosomal protein L33 [Source:HGNC Symbol;Acc:HGNC:14487]
SMC	REEP3	7.29331e-83	0.402933	0.551	0.323	2.44603e-78	3.59726e-72	0.524856	0.772	0.418	1.20645e-67	3.59726e-72	1.45866e-82	receptor accessory protein 3 [Source:HGNC Symbol;Acc:HGNC:23711]
SMC	FOXO1	8.6042e-80	0.433618	0.706	0.461	2.88568e-75	2.20725e-82	0.628534	0.856	0.495	7.40266e-78	8.6042e-80	4.41449e-82	forkhead box O1 [Source:HGNC Symbol;Acc:HGNC:3819]
SMC	KCTD10	3.25829e-64	0.275696	0.33	0.162	1.09277e-59	2.90352e-82	0.368907	0.515	0.19	9.73782e-78	3.25829e-64	5.80704e-82	potassium channel tetramerization domain containing 10 [Source:HGNC Symbol;Acc:HGNC:23236]
SMC	THSD4	1.50178e-80	0.342859	0.387	0.187	5.03667e-76	8.58315e-45	0.350569	0.496	0.235	2.87862e-40	8.58315e-45	3.00356e-80	thrombospondin type 1 domain containing 4 [Source:HGNC Symbol;Acc:HGNC:25835]
SMC	MZT2A	1.57295e-80	0.401325	0.651	0.412	5.27535e-76	7.31154e-23	0.25438	0.746	0.52	2.45214e-18	7.31154e-23	3.1459e-80	mitotic spindle organizing protein 2A [Source:HGNC Symbol;Acc:HGNC:33187]
SMC	ADARB1	1.71244e-80	0.25722	0.262	0.101	5.7432e-76	8.15492e-68	0.26064	0.377	0.122	2.735e-63	8.15492e-68	3.42489e-80	adenosine deaminase RNA specific B1 [Source:HGNC Symbol;Acc:HGNC:226]
SMC	COL4A2	2.52619e-80	0.255204	0.936	0.626	8.47233e-76	1.37522e-36	0.530883	0.974	0.79	4.61221e-32	1.37522e-36	5.05238e-80	collagen type IV alpha 2 chain [Source:HGNC Symbol;Acc:HGNC:2203]
SMC	KIF1B	6.4861e-52	0.291729	0.443	0.268	2.17531e-47	4.86218e-80	0.441396	0.685	0.304	1.63068e-75	6.4861e-52	9.72435e-80	kinesin family member 1B [Source:HGNC Symbol;Acc:HGNC:16636]
SMC	BCAP29	5.76385e-80	0.424793	0.718	0.484	1.93308e-75	1.91387e-29	0.313927	0.81	0.544	6.41873e-25	1.91387e-29	1.15277e-79	B cell receptor associated protein 29 [Source:HGNC Symbol;Acc:HGNC:24131]
SMC	USP31	5.79527e-80	0.27625	0.267	0.106	1.94362e-75	4.80027e-79	0.354003	0.396	0.125	1.60991e-74	4.80027e-79	1.15905e-79	ubiquitin specific peptidase 31 [Source:HGNC Symbol;Acc:HGNC:20060]
SMC	TCEAL7	6.42538e-80	0.351052	0.455	0.237	2.15494e-75	3.44623e-52	0.343706	0.588	0.277	1.1558e-47	3.44623e-52	1.28508e-79	transcription elongation factor A like 7 [Source:HGNC Symbol;Acc:HGNC:28336]
SMC	SCOC	3.92972e-64	0.295667	0.51	0.308	1.31795e-59	7.06688e-80	0.490667	0.744	0.364	2.37009e-75	3.92972e-64	1.41338e-79	short coiled-coil protein [Source:HGNC Symbol;Acc:HGNC:20335]
SMC	CAPZB	1.00323e-79	0.3739	0.808	0.566	3.36465e-75	1.69536e-52	0.440669	0.897	0.632	5.68588e-48	1.69536e-52	2.00647e-79	capping actin protein of muscle Z-line subunit beta [Source:HGNC Symbol;Acc:HGNC:1491]
SMC	ARHGAP1	1.23187e-77	0.350942	0.483	0.27	4.13145e-73	2.24421e-53	0.367872	0.646	0.327	7.52665e-49	2.24421e-53	2.46375e-77	Rho GTPase activating protein 1 [Source:HGNC Symbol;Acc:HGNC:673]
SMC	FAM199X	1.4892e-77	0.326444	0.382	0.189	4.99447e-73	8.66963e-32	0.277952	0.466	0.245	2.90762e-27	8.66963e-32	2.9784e-77	family with sequence similarity 199, X-linked [Source:HGNC Symbol;Acc:HGNC:25195]
SMC	ENPP1	3.66e-77	0.382043	0.627	0.369	1.22749e-72	2.83764e-76	0.613309	0.761	0.381	9.51687e-72	2.83764e-76	7.32e-77	ectonucleotide pyrophosphatase/phosphodiesterase 1 [Source:HGNC Symbol;Acc:HGNC:3356]
SMC	JAM3	1.36072e-63	0.271793	0.36	0.183	4.56358e-59	1.54035e-76	0.371662	0.582	0.231	5.16602e-72	1.36072e-63	3.0807e-76	junctional adhesion molecule 3 [Source:HGNC Symbol;Acc:HGNC:15532]
SMC	ARID5B	1.2575e-75	0.447175	0.801	0.56	4.21739e-71	5.5314e-61	0.58433	0.875	0.553	1.85512e-56	5.5314e-61	2.51499e-75	AT-rich interaction domain 5B [Source:HGNC Symbol;Acc:HGNC:17362]
SMC	PDCL3	6.73855e-75	0.304222	0.381	0.188	2.25997e-70	7.72166e-62	0.310555	0.534	0.227	2.58969e-57	7.72166e-62	1.34771e-74	phosducin like 3 [Source:HGNC Symbol;Acc:HGNC:28860]
SMC	WASHC3	2.67685e-62	0.313734	0.446	0.257	8.97761e-58	9.01814e-75	0.437681	0.683	0.322	3.02451e-70	2.67685e-62	1.80363e-74	WASH complex subunit 3 [Source:HGNC Symbol;Acc:HGNC:24256]
SMC	UBL3	6.79624e-52	0.309711	0.599	0.406	2.27932e-47	4.87847e-74	0.519994	0.804	0.451	1.63614e-69	6.79624e-52	9.75694e-74	ubiquitin like 3 [Source:HGNC Symbol;Acc:HGNC:12504]
SMC	PLCL1	1.04928e-73	0.371229	0.727	0.451	3.51908e-69	2.74209e-32	0.388349	0.804	0.533	9.19644e-28	2.74209e-32	2.09857e-73	phospholipase C like 1 (inactive) [Source:HGNC Symbol;Acc:HGNC:9063]
SMC	KMT5A	1.41279e-73	0.350592	0.437	0.236	4.73821e-69	5.44656e-46	0.328155	0.603	0.308	1.82667e-41	5.44656e-46	2.82558e-73	lysine methyltransferase 5A [Source:HGNC Symbol;Acc:HGNC:29489]
SMC	ADAM33	3.19974e-65	0.3036	0.375	0.191	1.07313e-60	3.21671e-73	0.364847	0.55	0.215	1.07882e-68	3.19974e-65	6.43341e-73	ADAM metallopeptidase domain 33 [Source:HGNC Symbol;Acc:HGNC:15478]
SMC	TSC22D1	9.28167e-73	0.284217	0.784	0.523	3.11289e-68	1.84927e-43	0.415948	0.901	0.642	6.20209e-39	1.84927e-43	1.85633e-72	TSC22 domain family member 1 [Source:HGNC Symbol;Acc:HGNC:16826]
SMC	CYB5R3	1.85226e-72	0.361712	0.67	0.438	6.21212e-68	6.86024e-35	0.355432	0.819	0.565	2.30079e-30	6.86024e-35	3.70453e-72	cytochrome b5 reductase 3 [Source:HGNC Symbol;Acc:HGNC:2873]
SMC	ANKRD29	3.37153e-72	0.29692	0.348	0.163	1.13074e-67	4.13637e-49	0.33442	0.616	0.304	1.38725e-44	4.13637e-49	6.74305e-72	ankyrin repeat domain 29 [Source:HGNC Symbol;Acc:HGNC:27110]
SMC	SKP1	2.64869e-71	0.359117	0.938	0.789	8.88316e-67	1.24761e-40	0.34563	0.963	0.842	4.18424e-36	1.24761e-40	5.29737e-71	S-phase kinase associated protein 1 [Source:HGNC Symbol;Acc:HGNC:10899]
SMC	PRDX3	2.56117e-42	0.261874	0.476	0.318	8.58964e-38	3.94763e-71	0.437497	0.748	0.379	1.32396e-66	2.56117e-42	7.89527e-71	peroxiredoxin 3 [Source:HGNC Symbol;Acc:HGNC:9354]
SMC	FEM1B	4.93702e-48	0.28136	0.439	0.275	1.65578e-43	4.61584e-71	0.502543	0.67	0.322	1.54806e-66	4.93702e-48	9.23168e-71	fem-1 homolog B [Source:HGNC Symbol;Acc:HGNC:3649]
SMC	CBX6	5.5743e-71	0.343486	0.551	0.327	1.86951e-66	5.60075e-31	0.277364	0.681	0.417	1.87838e-26	5.60075e-31	1.11486e-70	chromobox 6 [Source:HGNC Symbol;Acc:HGNC:1556]
SMC	ALDH2	4.67183e-60	0.267888	0.408	0.225	1.56684e-55	4.16503e-69	0.362622	0.619	0.273	1.39687e-64	4.67183e-60	8.33005e-69	aldehyde dehydrogenase 2 family member [Source:HGNC Symbol;Acc:HGNC:404]
SMC	HIPK2	5.88213e-66	0.263996	0.397	0.204	1.97275e-61	7.16567e-69	0.365549	0.545	0.22	2.40322e-64	5.88213e-66	1.43313e-68	homeodomain interacting protein kinase 2 [Source:HGNC Symbol;Acc:HGNC:14402]
SMC	YWHAH	1.54699e-68	0.313371	0.622	0.392	5.1883e-64	2.71673e-51	0.372236	0.776	0.45	9.11136e-47	2.71673e-51	3.09398e-68	tyrosine 3-monooxygenase/tryptophan 5-monooxygenase activation protein eta [Source:HGNC Symbol;Acc:HGNC:12853]
SMC	GLIPR2	3.79686e-65	0.267299	0.47	0.261	1.27339e-60	1.22827e-67	0.372192	0.603	0.263	4.11936e-63	3.79686e-65	2.45653e-67	GLI pathogenesis related 2 [Source:HGNC Symbol;Acc:HGNC:18007]
SMC	CYSTM1	2.95668e-67	0.283059	0.44	0.242	9.91612e-63	1.39846e-49	0.313123	0.634	0.317	4.69017e-45	1.39846e-49	5.91336e-67	cysteine rich transmembrane module containing 1 [Source:HGNC Symbol;Acc:HGNC:30239]
SMC	SSPN	8.74185e-67	0.320446	0.561	0.33	2.93184e-62	9.31335e-32	0.298009	0.692	0.418	3.12351e-27	9.31335e-32	1.74837e-66	sarcospan [Source:HGNC Symbol;Acc:HGNC:11322]
SMC	HOXA10	8.30313e-66	0.326508	0.84	0.549	2.78471e-61	1.04161e-30	0.419299	0.916	0.674	3.49336e-26	1.04161e-30	1.66063e-65	homeobox A10 [Source:HGNC Symbol;Acc:HGNC:5100]
SMC	NCKAP1	8.35632e-66	0.297713	0.585	0.362	2.80254e-61	2.42102e-42	0.334738	0.737	0.436	8.11963e-38	2.42102e-42	1.67126e-65	NCK associated protein 1 [Source:HGNC Symbol;Acc:HGNC:7666]
SMC	MAPRE1	7.48203e-43	0.261727	0.476	0.311	2.50932e-38	2.02949e-65	0.366426	0.651	0.307	6.80649e-61	7.48203e-43	4.05897e-65	microtubule associated protein RP/EB family member 1 [Source:HGNC Symbol;Acc:HGNC:6890]
SMC	ISCU	7.13041e-39	0.258662	0.551	0.388	2.3914e-34	2.46492e-65	0.440889	0.754	0.412	8.26684e-61	7.13041e-39	4.92984e-65	iron-sulfur cluster assembly enzyme [Source:HGNC Symbol;Acc:HGNC:29882]
SMC	TIPRL	3.01601e-65	0.332799	0.511	0.311	1.01151e-60	1.67759e-49	0.327173	0.731	0.402	5.62631e-45	1.67759e-49	6.03202e-65	TOR signaling pathway regulator [Source:HGNC Symbol;Acc:HGNC:30231]
SMC	ITGAV	9.01343e-61	0.352406	0.563	0.359	3.02292e-56	3.91891e-65	0.616494	0.735	0.415	1.31432e-60	9.01343e-61	7.83782e-65	integrin subunit alpha V [Source:HGNC Symbol;Acc:HGNC:6150]
SMC	NFIC	6.93969e-65	0.355875	0.884	0.645	2.32743e-60	1.27118e-21	0.275035	0.951	0.754	4.26328e-17	1.27118e-21	1.38794e-64	nuclear factor I C [Source:HGNC Symbol;Acc:HGNC:7786]
SMC	DYNLT1	1.86962e-63	0.315525	0.66	0.436	6.27034e-59	4.40913e-38	0.335016	0.84	0.576	1.47873e-33	4.40913e-38	3.73925e-63	dynein light chain Tctex-type 1 [Source:HGNC Symbol;Acc:HGNC:11697]
SMC	ODC1	1.75785e-52	0.261753	0.513	0.324	5.89548e-48	1.09049e-62	0.400087	0.715	0.365	3.65728e-58	1.75785e-52	2.18098e-62	ornithine decarboxylase 1 [Source:HGNC Symbol;Acc:HGNC:8109]
SMC	PIP5K1C	1.5743e-62	0.332784	0.418	0.235	5.27987e-58	1.20142e-29	0.26778	0.565	0.325	4.02933e-25	1.20142e-29	3.14859e-62	phosphatidylinositol-4-phosphate 5-kinase type 1 gamma [Source:HGNC Symbol;Acc:HGNC:8996]
SMC	MAP1LC3A	6.89477e-62	0.312865	0.574	0.362	2.31237e-57	1.82829e-29	0.282251	0.72	0.457	6.13172e-25	1.82829e-29	1.37895e-61	microtubule associated protein 1 light chain 3 alpha [Source:HGNC Symbol;Acc:HGNC:6838]
SMC	CLIP3	4.67341e-61	0.288011	0.367	0.192	1.56737e-56	9.72265e-50	0.320962	0.526	0.242	3.26078e-45	9.72265e-50	9.34682e-61	CAP-Gly domain containing linker protein 3 [Source:HGNC Symbol;Acc:HGNC:24314]
SMC	ARHGAP5	1.6122e-60	0.346058	0.678	0.468	5.407e-56	1.29437e-40	0.399581	0.823	0.545	4.34107e-36	1.29437e-40	3.2244e-60	Rho GTPase activating protein 5 [Source:HGNC Symbol;Acc:HGNC:675]
SMC	SPOP	5.99274e-47	0.272783	0.494	0.323	2.00985e-42	2.54018e-60	0.429154	0.728	0.39	8.51926e-56	5.99274e-47	5.08036e-60	speckle type BTB/POZ protein [Source:HGNC Symbol;Acc:HGNC:11254]
SMC	HIPK3	7.37794e-60	0.329771	0.638	0.435	2.47441e-55	8.83495e-60	0.449631	0.787	0.442	2.96307e-55	8.83495e-60	1.47559e-59	homeodomain interacting protein kinase 3 [Source:HGNC Symbol;Acc:HGNC:4915]
SMC	FAM98A	1.2878e-59	0.284212	0.32	0.163	4.31902e-55	3.0146e-47	0.299269	0.494	0.231	1.01104e-42	3.0146e-47	2.5756e-59	family with sequence similarity 98 member A [Source:HGNC Symbol;Acc:HGNC:24520]
SMC	ATF3	3.87917e-59	0.510285	0.767	0.545	1.301e-54	2.08612e-19	0.301161	0.735	0.506	6.99642e-15	2.08612e-19	7.75835e-59	activating transcription factor 3 [Source:HGNC Symbol;Acc:HGNC:785]
SMC	VEGFB	1.45794e-58	0.313144	0.473	0.288	4.88963e-54	6.85271e-37	0.253407	0.631	0.348	2.29826e-32	6.85271e-37	2.91588e-58	vascular endothelial growth factor B [Source:HGNC Symbol;Acc:HGNC:12681]
SMC	KCTD12	2.77121e-57	0.285659	0.574	0.364	9.29408e-53	7.62929e-40	0.410457	0.737	0.454	2.55871e-35	7.62929e-40	5.54242e-57	potassium channel tetramerization domain containing 12 [Source:HGNC Symbol;Acc:HGNC:14678]
SMC	KLF7	3.15156e-57	0.35013	0.504	0.312	1.05697e-52	8.36574e-32	0.252756	0.623	0.352	2.8057e-27	8.36574e-32	6.30313e-57	Kruppel like factor 7 [Source:HGNC Symbol;Acc:HGNC:6350]
SMC	TMEM109	3.15655e-57	0.276217	0.4	0.224	1.05865e-52	1.57035e-45	0.27532	0.554	0.27	5.26665e-41	1.57035e-45	6.31311e-57	transmembrane protein 109 [Source:HGNC Symbol;Acc:HGNC:28771]
SMC	GPNMB	1.05044e-55	0.272941	0.594	0.369	3.52297e-51	5.80792e-56	0.42751	0.672	0.351	1.94786e-51	1.05044e-55	1.16158e-55	glycoprotein nmb [Source:HGNC Symbol;Acc:HGNC:4462]
SMC	ZNF106	3.428e-54	0.326401	0.602	0.404	1.14968e-49	2.43942e-43	0.423562	0.765	0.482	8.18133e-39	2.43942e-43	6.856e-54	zinc finger protein 106 [Source:HGNC Symbol;Acc:HGNC:12886]
SMC	RWDD1	4.86413e-54	0.328661	0.689	0.49	1.63133e-49	2.67338e-37	0.342502	0.817	0.548	8.96597e-33	2.67338e-37	9.72827e-54	RWD domain containing 1 [Source:HGNC Symbol;Acc:HGNC:20993]
SMC	EIF1AX	1.04222e-53	0.326463	0.886	0.7	3.4954e-49	4.3105e-26	0.294766	0.951	0.755	1.44565e-21	4.3105e-26	2.08444e-53	eukaryotic translation initiation factor 1A X-linked [Source:HGNC Symbol;Acc:HGNC:3250]
SMC	SAMD4A	2.16433e-53	0.291897	0.395	0.222	7.25872e-49	3.88745e-37	0.330197	0.606	0.337	1.30377e-32	3.88745e-37	4.32865e-53	sterile alpha motif domain containing 4A [Source:HGNC Symbol;Acc:HGNC:23023]
SMC	CITED2	5.56857e-40	0.29191	0.596	0.422	1.86759e-35	1.51919e-51	0.572972	0.733	0.424	5.09507e-47	5.56857e-40	3.03839e-51	Cbp/p300 interacting transactivator with Glu/Asp rich carboxy-terminal domain 2 [Source:HGNC Symbol;Acc:HGNC:1987]
SMC	CRABP2	1.91354e-51	0.438217	0.383	0.22	6.41762e-47	3.30587e-36	0.726738	0.595	0.378	1.10872e-31	3.30587e-36	3.82707e-51	cellular retinoic acid binding protein 2 [Source:HGNC Symbol;Acc:HGNC:2339]
SMC	COX20	8.28382e-50	0.284254	0.61	0.42	2.77823e-45	2.86245e-34	0.274602	0.757	0.459	9.6001e-30	2.86245e-34	1.65676e-49	cytochrome c oxidase assembly factor COX20 [Source:HGNC Symbol;Acc:HGNC:26970]
SMC	VEZF1	2.6213e-49	0.287501	0.514	0.336	8.79132e-45	1.73539e-33	0.28914	0.703	0.421	5.82015e-29	1.73539e-33	5.2426e-49	vascular endothelial zinc finger 1 [Source:HGNC Symbol;Acc:HGNC:12949]
SMC	CTSK	6.36128e-49	0.290054	0.52	0.329	2.13345e-44	1.80276e-27	0.274531	0.646	0.399	6.04611e-23	1.80276e-27	1.27226e-48	cathepsin K [Source:HGNC Symbol;Acc:HGNC:2536]
SMC	RTL8C	7.73302e-49	0.289742	0.582	0.395	2.5935e-44	5.60061e-33	0.336674	0.785	0.52	1.87833e-28	5.60061e-33	1.5466e-48	retrotransposon Gag like 8C [Source:HGNC Symbol;Acc:HGNC:2569]
SMC	CAMK2N1	1.36519e-48	0.252739	0.532	0.333	4.57858e-44	5.67777e-39	0.268822	0.759	0.43	1.90421e-34	5.67777e-39	2.73038e-48	calcium/calmodulin dependent protein kinase II inhibitor 1 [Source:HGNC Symbol;Acc:HGNC:24190]
SMC	CAMTA1	3.15908e-48	0.259627	0.507	0.332	1.05949e-43	6.50327e-37	0.315883	0.718	0.426	2.18107e-32	6.50327e-37	6.31817e-48	calmodulin binding transcription activator 1 [Source:HGNC Symbol;Acc:HGNC:18806]
SMC	FEZ2	1.54961e-47	0.271984	0.489	0.317	5.19707e-43	4.31737e-40	0.326504	0.681	0.391	1.44796e-35	4.31737e-40	3.09922e-47	fasciculation and elongation protein zeta 2 [Source:HGNC Symbol;Acc:HGNC:3660]
SMC	FAM3C	1.3285e-45	0.25902	0.49	0.316	4.45551e-41	2.3014e-47	0.4086	0.679	0.384	7.71842e-43	1.3285e-45	4.60279e-47	FAM3 metabolism regulating signaling molecule C [Source:HGNC Symbol;Acc:HGNC:18664]
SMC	BRK1	6.91004e-47	0.275902	0.707	0.507	2.31749e-42	5.13711e-23	0.256456	0.866	0.624	1.72288e-18	5.13711e-23	1.38201e-46	BRICK1 subunit of SCAR/WAVE actin nucleating complex [Source:HGNC Symbol;Acc:HGNC:23057]
SMC	ATP5MC3	3.87688e-45	0.275625	0.771	0.57	1.30023e-40	1.27673e-25	0.2863	0.875	0.664	4.28189e-21	1.27673e-25	7.75376e-45	ATP synthase membrane subunit c locus 3 [Source:HGNC Symbol;Acc:HGNC:843]
SMC	PTPN11	7.78972e-45	0.288418	0.561	0.387	2.61252e-40	1.59234e-39	0.384268	0.743	0.465	5.34039e-35	1.59234e-39	1.55794e-44	protein tyrosine phosphatase non-receptor type 11 [Source:HGNC Symbol;Acc:HGNC:9644]
SMC	PRKAR1A	1.48398e-43	0.286698	0.755	0.572	4.97699e-39	1.77428e-42	0.403671	0.894	0.631	5.95059e-38	1.77428e-42	2.96797e-43	protein kinase cAMP-dependent type I regulatory subunit alpha [Source:HGNC Symbol;Acc:HGNC:9388]
SMC	PJA2	4.06707e-41	0.267823	0.739	0.575	1.36401e-36	2.71995e-36	0.358192	0.875	0.605	9.12216e-32	2.71995e-36	8.13414e-41	praja ring finger ubiquitin ligase 2 [Source:HGNC Symbol;Acc:HGNC:17481]
SMC	EID1	5.66752e-39	0.251071	0.938	0.764	1.90077e-34	9.16075e-30	0.337271	0.965	0.823	3.07233e-25	9.16075e-30	1.1335e-38	EP300 interacting inhibitor of differentiation 1 [Source:HGNC Symbol;Acc:HGNC:1191]
SMC	MDH1	5.38404e-38	0.25164	0.508	0.353	1.8057e-33	6.33956e-39	0.301593	0.726	0.434	2.12616e-34	5.38404e-38	1.26791e-38	malate dehydrogenase 1 [Source:HGNC Symbol;Acc:HGNC:6970]
SMC	CSDE1	1.34992e-35	0.262397	0.85	0.688	4.52737e-31	1.80061e-37	0.37773	0.95	0.751	6.03888e-33	1.34992e-35	3.60122e-37	cold shock domain containing E1 [Source:HGNC Symbol;Acc:HGNC:29905]
