## Supplementary figure 5 for "Decoding the endometrial niche of Asherman’s Syndrome at single-cell resolution"

### Sheet: Sheet 1
gene	p_val	avg_log2FC	pct.1	pct.2	p_val_adj	diffexp	description
MTRNR2L12	1.62369e-53	1.30342	0.988	0.925	5.44554e-49	A-Pre_B cells-vs-B-Post_B cells	MT-RNR2 like 12 [Source:HGNC Symbol;Acc:HGNC:37169]
SCGB1D2	7.44856e-49	-1.86908	0.1	0.578	2.4981e-44	A-Pre_B cells-vs-B-Post_B cells	secretoglobin family 1D member 2 [Source:HGNC Symbol;Acc:HGNC:18396]
SCGB2A1	4.65077e-45	-1.31496	0.082	0.54	1.55977e-40	A-Pre_B cells-vs-B-Post_B cells	secretoglobin family 2A member 1 [Source:HGNC Symbol;Acc:HGNC:7051]
MT-ND1	3.67579e-28	0.687975	1	0.987	1.23279e-23	A-Pre_B cells-vs-B-Post_B cells	mitochondrially encoded NADH:ubiquinone oxidoreductase core subunit 1 [Source:HGNC Symbol;Acc:HGNC:7455]
MT-ND4	6.33739e-28	0.56049	0.998	0.997	2.12543e-23	A-Pre_B cells-vs-B-Post_B cells	mitochondrially encoded NADH:ubiquinone oxidoreductase core subunit 4 [Source:HGNC Symbol;Acc:HGNC:7459]
COL1A2	3.88918e-25	-0.952183	0.278	0.64	1.30435e-20	A-Pre_B cells-vs-B-Post_B cells	collagen type I alpha 2 chain [Source:HGNC Symbol;Acc:HGNC:2198]
MT-ATP6	4.4587e-25	0.495999	1	1	1.49536e-20	A-Pre_B cells-vs-B-Post_B cells	mitochondrially encoded ATP synthase membrane subunit 6 [Source:HGNC Symbol;Acc:HGNC:7414]
RPS29	1.09449e-24	-0.543018	0.983	0.992	3.67071e-20	A-Pre_B cells-vs-B-Post_B cells	ribosomal protein S29 [Source:HGNC Symbol;Acc:HGNC:10419]
COL3A1	5.95706e-24	-0.808162	0.568	0.841	1.99788e-19	A-Pre_B cells-vs-B-Post_B cells	collagen type III alpha 1 chain [Source:HGNC Symbol;Acc:HGNC:2201]
MT1G	3.62748e-23	-0.767892	0.03	0.285	1.21659e-18	A-Pre_B cells-vs-B-Post_B cells	metallothionein 1G [Source:HGNC Symbol;Acc:HGNC:7399]
SCGB1D4	9.37342e-21	-0.555722	0.032	0.27	3.14366e-16	A-Pre_B cells-vs-B-Post_B cells	secretoglobin family 1D member 4 [Source:HGNC Symbol;Acc:HGNC:31748]
MT-ND5	1.35597e-20	0.6464	0.985	0.961	4.54764e-16	A-Pre_B cells-vs-B-Post_B cells	mitochondrially encoded NADH:ubiquinone oxidoreductase core subunit 5 [Source:HGNC Symbol;Acc:HGNC:7461]
IGFBP2	8.0109e-20	-0.952484	0.225	0.54	2.6867e-15	A-Pre_B cells-vs-B-Post_B cells	insulin like growth factor binding protein 2 [Source:HGNC Symbol;Acc:HGNC:5471]
S100A9	1.00285e-19	0.715839	0.315	0.062	3.36335e-15	A-Pre_B cells-vs-B-Post_B cells	S100 calcium binding protein A9 [Source:HGNC Symbol;Acc:HGNC:10499]
COL1A1	1.42873e-19	-0.687657	0.4	0.71	4.79168e-15	A-Pre_B cells-vs-B-Post_B cells	collagen type I alpha 1 chain [Source:HGNC Symbol;Acc:HGNC:2197]
MT-ND2	1.15599e-18	0.495469	1	0.997	3.87697e-14	A-Pre_B cells-vs-B-Post_B cells	mitochondrially encoded NADH:ubiquinone oxidoreductase core subunit 2 [Source:HGNC Symbol;Acc:HGNC:7456]
RPL37	1.16083e-18	-0.342948	0.99	0.997	3.8932e-14	A-Pre_B cells-vs-B-Post_B cells	ribosomal protein L37 [Source:HGNC Symbol;Acc:HGNC:10347]
RPS27	1.2412e-18	-0.409262	0.998	0.997	4.16272e-14	A-Pre_B cells-vs-B-Post_B cells	ribosomal protein S27 [Source:HGNC Symbol;Acc:HGNC:10416]
RPL37A	2.9601e-18	-0.357062	0.993	1	9.92757e-14	A-Pre_B cells-vs-B-Post_B cells	ribosomal protein L37a [Source:HGNC Symbol;Acc:HGNC:10348]
SPARC	2.14476e-17	-0.677759	0.26	0.584	7.19311e-13	A-Pre_B cells-vs-B-Post_B cells	secreted protein acidic and cysteine rich [Source:HGNC Symbol;Acc:HGNC:11219]
LGALS1	3.27167e-17	-0.775283	0.492	0.73	1.09725e-12	A-Pre_B cells-vs-B-Post_B cells	galectin 1 [Source:HGNC Symbol;Acc:HGNC:6561]
IFITM3	4.62104e-16	-0.769813	0.212	0.491	1.5498e-11	A-Pre_B cells-vs-B-Post_B cells	interferon induced transmembrane protein 3 [Source:HGNC Symbol;Acc:HGNC:5414]
FBLN1	5.63178e-16	-0.719937	0.16	0.432	1.88879e-11	A-Pre_B cells-vs-B-Post_B cells	fibulin 1 [Source:HGNC Symbol;Acc:HGNC:3600]
PTN	2.77531e-15	-0.65659	0.15	0.409	9.30783e-11	A-Pre_B cells-vs-B-Post_B cells	pleiotrophin [Source:HGNC Symbol;Acc:HGNC:9630]
TXN	2.81713e-15	-0.70294	0.288	0.578	9.44809e-11	A-Pre_B cells-vs-B-Post_B cells	thioredoxin [Source:HGNC Symbol;Acc:HGNC:12435]
MDK	3.67631e-15	-0.693774	0.175	0.432	1.23296e-10	A-Pre_B cells-vs-B-Post_B cells	midkine [Source:HGNC Symbol;Acc:HGNC:6972]
IGF1	3.7229e-15	-0.724719	0.292	0.586	1.24859e-10	A-Pre_B cells-vs-B-Post_B cells	insulin like growth factor 1 [Source:HGNC Symbol;Acc:HGNC:5464]
RPL36	7.78943e-15	-0.367623	0.98	0.997	2.61242e-10	A-Pre_B cells-vs-B-Post_B cells	ribosomal protein L36 [Source:HGNC Symbol;Acc:HGNC:13631]
RPS28	4.35584e-14	-0.35301	0.985	0.995	1.46086e-09	A-Pre_B cells-vs-B-Post_B cells	ribosomal protein S28 [Source:HGNC Symbol;Acc:HGNC:10418]
CKB	7.50051e-14	-0.630178	0.1	0.311	2.51552e-09	A-Pre_B cells-vs-B-Post_B cells	creatine kinase B [Source:HGNC Symbol;Acc:HGNC:1991]
LMO4	9.463e-14	-0.747329	0.372	0.602	3.1737e-09	A-Pre_B cells-vs-B-Post_B cells	LIM domain only 4 [Source:HGNC Symbol;Acc:HGNC:6644]
CST3	1.92015e-13	-0.635913	0.178	0.422	6.43979e-09	A-Pre_B cells-vs-B-Post_B cells	cystatin C [Source:HGNC Symbol;Acc:HGNC:2475]
SPARCL1	4.79839e-13	-0.649174	0.24	0.501	1.60928e-08	A-Pre_B cells-vs-B-Post_B cells	SPARC like 1 [Source:HGNC Symbol;Acc:HGNC:11220]
RPS26	4.81767e-13	-0.614299	0.705	0.915	1.61575e-08	A-Pre_B cells-vs-B-Post_B cells	ribosomal protein S26 [Source:HGNC Symbol;Acc:HGNC:10414]
IFITM2	9.35354e-13	-0.619135	0.375	0.604	3.13699e-08	A-Pre_B cells-vs-B-Post_B cells	interferon induced transmembrane protein 2 [Source:HGNC Symbol;Acc:HGNC:5413]
COL6A1	1.04697e-12	-0.620501	0.262	0.524	3.51131e-08	A-Pre_B cells-vs-B-Post_B cells	collagen type VI alpha 1 chain [Source:HGNC Symbol;Acc:HGNC:2211]
RPS8	1.73199e-12	-0.283651	1	0.997	5.80875e-08	A-Pre_B cells-vs-B-Post_B cells	ribosomal protein S8 [Source:HGNC Symbol;Acc:HGNC:10441]
ATP5F1E	2.60481e-12	-0.420145	0.873	0.949	8.73602e-08	A-Pre_B cells-vs-B-Post_B cells	ATP synthase F1 subunit epsilon [Source:HGNC Symbol;Acc:HGNC:838]
RPS21	3.06404e-12	-0.378742	0.963	0.985	1.02762e-07	A-Pre_B cells-vs-B-Post_B cells	ribosomal protein S21 [Source:HGNC Symbol;Acc:HGNC:10409]
SERF2	3.40687e-12	-0.424781	0.85	0.931	1.1426e-07	A-Pre_B cells-vs-B-Post_B cells	small EDRK-rich factor 2 [Source:HGNC Symbol;Acc:HGNC:10757]
HSP90AA1	1.62432e-11	0.877919	0.975	0.979	5.44766e-07	A-Pre_B cells-vs-B-Post_B cells	heat shock protein 90 alpha family class A member 1 [Source:HGNC Symbol;Acc:HGNC:5253]
S100A6	1.76173e-11	-0.441919	0.58	0.794	5.9085e-07	A-Pre_B cells-vs-B-Post_B cells	S100 calcium binding protein A6 [Source:HGNC Symbol;Acc:HGNC:10496]
SFRP4	2.66001e-11	-0.577123	0.152	0.362	8.92113e-07	A-Pre_B cells-vs-B-Post_B cells	secreted frizzled related protein 4 [Source:HGNC Symbol;Acc:HGNC:10778]
FN1	5.34899e-11	-0.655748	0.202	0.419	1.79394e-06	A-Pre_B cells-vs-B-Post_B cells	fibronectin 1 [Source:HGNC Symbol;Acc:HGNC:3778]
MT-CO3	1.42325e-10	0.284988	1	1	4.7733e-06	A-Pre_B cells-vs-B-Post_B cells	mitochondrially encoded cytochrome c oxidase III [Source:HGNC Symbol;Acc:HGNC:7422]
CD81	1.70166e-10	-0.536262	0.578	0.761	5.70704e-06	A-Pre_B cells-vs-B-Post_B cells	CD81 molecule [Source:HGNC Symbol;Acc:HGNC:1701]
DCN	1.89719e-10	-0.424198	0.208	0.442	6.3628e-06	A-Pre_B cells-vs-B-Post_B cells	decorin [Source:HGNC Symbol;Acc:HGNC:2705]
RPL23	3.90446e-10	-0.272919	0.978	0.99	1.30948e-05	A-Pre_B cells-vs-B-Post_B cells	ribosomal protein L23 [Source:HGNC Symbol;Acc:HGNC:10316]
S100A11	3.9082e-10	-0.456078	0.202	0.406	1.31073e-05	A-Pre_B cells-vs-B-Post_B cells	S100 calcium binding protein A11 [Source:HGNC Symbol;Acc:HGNC:10488]
LDHB	6.75726e-10	-0.440934	0.338	0.55	2.26625e-05	A-Pre_B cells-vs-B-Post_B cells	lactate dehydrogenase B [Source:HGNC Symbol;Acc:HGNC:6541]
NR2F2	7.44375e-10	-0.461678	0.165	0.373	2.49648e-05	A-Pre_B cells-vs-B-Post_B cells	nuclear receptor subfamily 2 group F member 2 [Source:HGNC Symbol;Acc:HGNC:7976]
ATP5ME	7.77377e-10	-0.498269	0.505	0.686	2.60717e-05	A-Pre_B cells-vs-B-Post_B cells	ATP synthase membrane subunit e [Source:HGNC Symbol;Acc:HGNC:846]
COL6A3	8.60594e-10	-0.502093	0.122	0.306	2.88626e-05	A-Pre_B cells-vs-B-Post_B cells	collagen type VI alpha 3 chain [Source:HGNC Symbol;Acc:HGNC:2213]
RPL41	9.65574e-10	-0.275797	0.993	1	3.23834e-05	A-Pre_B cells-vs-B-Post_B cells	ribosomal protein L41 [Source:HGNC Symbol;Acc:HGNC:10354]
RORB	1.07273e-09	-0.614984	0.138	0.332	3.59774e-05	A-Pre_B cells-vs-B-Post_B cells	RAR related orphan receptor B [Source:HGNC Symbol;Acc:HGNC:10259]
ITGB1	1.22425e-09	-0.641624	0.332	0.545	4.10589e-05	A-Pre_B cells-vs-B-Post_B cells	integrin subunit beta 1 [Source:HGNC Symbol;Acc:HGNC:6153]
MT2A	1.28986e-09	-0.377788	0.145	0.337	4.32593e-05	A-Pre_B cells-vs-B-Post_B cells	metallothionein 2A [Source:HGNC Symbol;Acc:HGNC:7406]
ACTB	1.9785e-09	-0.390829	0.973	0.997	6.63551e-05	A-Pre_B cells-vs-B-Post_B cells	actin beta [Source:HGNC Symbol;Acc:HGNC:132]
PTGDS	2.35081e-09	-0.649289	0.335	0.53	7.88416e-05	A-Pre_B cells-vs-B-Post_B cells	prostaglandin D2 synthase [Source:HGNC Symbol;Acc:HGNC:9592]
COL4A2	2.46546e-09	-0.464544	0.115	0.288	8.26866e-05	A-Pre_B cells-vs-B-Post_B cells	collagen type IV alpha 2 chain [Source:HGNC Symbol;Acc:HGNC:2203]
PFN1	3.44963e-09	-0.413865	0.72	0.848	0.000115694	A-Pre_B cells-vs-B-Post_B cells	profilin 1 [Source:HGNC Symbol;Acc:HGNC:8881]
COL6A2	4.47755e-09	-0.39625	0.182	0.386	0.000150168	A-Pre_B cells-vs-B-Post_B cells	collagen type VI alpha 2 chain [Source:HGNC Symbol;Acc:HGNC:2212]
VIM	4.59153e-09	-0.451684	0.715	0.892	0.000153991	A-Pre_B cells-vs-B-Post_B cells	vimentin [Source:HGNC Symbol;Acc:HGNC:12692]
RPL38	5.04451e-09	-0.298294	0.973	0.987	0.000169183	A-Pre_B cells-vs-B-Post_B cells	ribosomal protein L38 [Source:HGNC Symbol;Acc:HGNC:10349]
FTH1	5.13888e-09	-0.301149	0.955	0.99	0.000172348	A-Pre_B cells-vs-B-Post_B cells	ferritin heavy chain 1 [Source:HGNC Symbol;Acc:HGNC:3976]
GAPDH	6.29039e-09	-0.465416	0.573	0.738	0.000210967	A-Pre_B cells-vs-B-Post_B cells	glyceraldehyde-3-phosphate dehydrogenase [Source:HGNC Symbol;Acc:HGNC:4141]
NAA38	7.23899e-09	-0.347425	0.175	0.36	0.000242781	A-Pre_B cells-vs-B-Post_B cells	N-alpha-acetyltransferase 38, NatC auxiliary subunit [Source:HGNC Symbol;Acc:HGNC:28212]
SRP14	7.85012e-09	-0.424869	0.718	0.835	0.000263277	A-Pre_B cells-vs-B-Post_B cells	signal recognition particle 14 [Source:HGNC Symbol;Acc:HGNC:11299]
TIMP3	9.36745e-09	-0.44366	0.117	0.283	0.000314165	A-Pre_B cells-vs-B-Post_B cells	TIMP metallopeptidase inhibitor 3 [Source:HGNC Symbol;Acc:HGNC:11822]
COX6B1	1.14643e-08	-0.402359	0.5	0.699	0.000384489	A-Pre_B cells-vs-B-Post_B cells	cytochrome c oxidase subunit 6B1 [Source:HGNC Symbol;Acc:HGNC:2280]
MYL6	1.8408e-08	-0.384277	0.743	0.874	0.000617369	A-Pre_B cells-vs-B-Post_B cells	myosin light chain 6 [Source:HGNC Symbol;Acc:HGNC:7587]
TMA7	2.45715e-08	-0.355637	0.785	0.879	0.000824079	A-Pre_B cells-vs-B-Post_B cells	translation machinery associated 7 homolog [Source:HGNC Symbol;Acc:HGNC:26932]
MT-CO1	3.4795e-08	0.26695	1	0.995	0.00116695	A-Pre_B cells-vs-B-Post_B cells	mitochondrially encoded cytochrome c oxidase I [Source:HGNC Symbol;Acc:HGNC:7419]
ELOB	3.58374e-08	-0.456348	0.495	0.663	0.00120191	A-Pre_B cells-vs-B-Post_B cells	elongin B [Source:HGNC Symbol;Acc:HGNC:11619]
UQCRQ	3.82519e-08	-0.387598	0.305	0.488	0.00128289	A-Pre_B cells-vs-B-Post_B cells	ubiquinol-cytochrome c reductase complex III subunit VII [Source:HGNC Symbol;Acc:HGNC:29594]
ATP5MD	3.86136e-08	-0.416423	0.36	0.553	0.00129502	A-Pre_B cells-vs-B-Post_B cells	ATP synthase membrane subunit DAPIT [Source:HGNC Symbol;Acc:HGNC:30889]
COPS9	4.17049e-08	-0.356901	0.23	0.411	0.0013987	A-Pre_B cells-vs-B-Post_B cells	COP9 signalosome subunit 9 [Source:HGNC Symbol;Acc:HGNC:21314]
PPP1R14B	4.28841e-08	-0.290571	0.18	0.355	0.00143825	A-Pre_B cells-vs-B-Post_B cells	protein phosphatase 1 regulatory inhibitor subunit 14B [Source:HGNC Symbol;Acc:HGNC:9057]
GADD45B	5.23486e-08	0.587298	0.8	0.758	0.00175567	A-Pre_B cells-vs-B-Post_B cells	growth arrest and DNA damage inducible beta [Source:HGNC Symbol;Acc:HGNC:4096]
COL4A1	5.4537e-08	-0.422628	0.115	0.27	0.00182906	A-Pre_B cells-vs-B-Post_B cells	collagen type IV alpha 1 chain [Source:HGNC Symbol;Acc:HGNC:2202]
TMEM258	8.0388e-08	-0.369787	0.35	0.55	0.00269605	A-Pre_B cells-vs-B-Post_B cells	transmembrane protein 258 [Source:HGNC Symbol;Acc:HGNC:1164]
CALD1	9.75361e-08	-0.392771	0.15	0.319	0.00327117	A-Pre_B cells-vs-B-Post_B cells	caldesmon 1 [Source:HGNC Symbol;Acc:HGNC:1441]
TPM1	1.20819e-07	-0.515639	0.145	0.298	0.00405203	A-Pre_B cells-vs-B-Post_B cells	tropomyosin 1 [Source:HGNC Symbol;Acc:HGNC:12010]
SERPINF1	1.29536e-07	-0.43014	0.15	0.314	0.00434438	A-Pre_B cells-vs-B-Post_B cells	serpin family F member 1 [Source:HGNC Symbol;Acc:HGNC:8824]
H3F3B	1.46637e-07	0.335445	0.978	0.985	0.0049179	A-Pre_B cells-vs-B-Post_B cells
RAMP1	1.68165e-07	-0.280584	0.105	0.252	0.00563993	A-Pre_B cells-vs-B-Post_B cells	receptor activity modifying protein 1 [Source:HGNC Symbol;Acc:HGNC:9843]
CD63	1.89094e-07	-0.38915	0.322	0.506	0.00634185	A-Pre_B cells-vs-B-Post_B cells	CD63 molecule [Source:HGNC Symbol;Acc:HGNC:1692]
YWHAE	2.16578e-07	-0.336513	0.41	0.586	0.00726358	A-Pre_B cells-vs-B-Post_B cells	tyrosine 3-monooxygenase/tryptophan 5-monooxygenase activation protein epsilon [Source:HGNC Symbol;Acc:HGNC:12851]
ATP5IF1	2.33442e-07	-0.390625	0.385	0.571	0.00782917	A-Pre_B cells-vs-B-Post_B cells	ATP synthase inhibitory factor subunit 1 [Source:HGNC Symbol;Acc:HGNC:871]
PDIA3	2.64709e-07	-0.38743	0.382	0.548	0.0088778	A-Pre_B cells-vs-B-Post_B cells	protein disulfide isomerase family A member 3 [Source:HGNC Symbol;Acc:HGNC:4606]
PTMS	2.72928e-07	-0.506697	0.22	0.373	0.00915347	A-Pre_B cells-vs-B-Post_B cells	parathymosin [Source:HGNC Symbol;Acc:HGNC:9629]
S100A13	3.15107e-07	-0.30909	0.152	0.311	0.0105681	A-Pre_B cells-vs-B-Post_B cells	S100 calcium binding protein A13 [Source:HGNC Symbol;Acc:HGNC:10490]
LDLRAD4	3.84717e-07	-0.267091	0.12	0.267	0.0129026	A-Pre_B cells-vs-B-Post_B cells	low density lipoprotein receptor class A domain containing 4 [Source:HGNC Symbol;Acc:HGNC:1224]
PGRMC1	3.96993e-07	-0.324391	0.165	0.321	0.0133143	A-Pre_B cells-vs-B-Post_B cells	progesterone receptor membrane component 1 [Source:HGNC Symbol;Acc:HGNC:16090]
ROMO1	3.97614e-07	-0.344679	0.232	0.401	0.0133352	A-Pre_B cells-vs-B-Post_B cells	reactive oxygen species modulator 1 [Source:HGNC Symbol;Acc:HGNC:16185]
PAPSS1	4.32546e-07	-0.307672	0.108	0.252	0.0145067	A-Pre_B cells-vs-B-Post_B cells	3'-phosphoadenosine 5'-phosphosulfate synthase 1 [Source:HGNC Symbol;Acc:HGNC:8603]
HSBP1	4.7888e-07	-0.278857	0.155	0.311	0.0160607	A-Pre_B cells-vs-B-Post_B cells	heat shock factor binding protein 1 [Source:HGNC Symbol;Acc:HGNC:5203]
LUM	4.89583e-07	-0.326896	0.125	0.275	0.0164196	A-Pre_B cells-vs-B-Post_B cells	lumican [Source:HGNC Symbol;Acc:HGNC:6724]
PRELID1	5.02084e-07	-0.281101	0.252	0.427	0.0168389	A-Pre_B cells-vs-B-Post_B cells	PRELI domain containing 1 [Source:HGNC Symbol;Acc:HGNC:30255]
DGUOK	5.2401e-07	-0.318583	0.172	0.326	0.0175742	A-Pre_B cells-vs-B-Post_B cells	deoxyguanosine kinase [Source:HGNC Symbol;Acc:HGNC:2858]
EIF5B	5.38779e-07	-0.370445	0.378	0.558	0.0180696	A-Pre_B cells-vs-B-Post_B cells	eukaryotic translation initiation factor 5B [Source:HGNC Symbol;Acc:HGNC:30793]
NDUFA3	5.96262e-07	-0.317612	0.3	0.481	0.0199974	A-Pre_B cells-vs-B-Post_B cells	NADH:ubiquinone oxidoreductase subunit A3 [Source:HGNC Symbol;Acc:HGNC:7686]
CD24	6.16201e-07	-0.37666	0.398	0.586	0.0206662	A-Pre_B cells-vs-B-Post_B cells	CD24 molecule [Source:HGNC Symbol;Acc:HGNC:1645]
PTPRA	6.41797e-07	-0.344927	0.298	0.473	0.0215246	A-Pre_B cells-vs-B-Post_B cells	protein tyrosine phosphatase receptor type A [Source:HGNC Symbol;Acc:HGNC:9664]
RAC1	7.07566e-07	-0.371586	0.368	0.54	0.0237303	A-Pre_B cells-vs-B-Post_B cells	Rac family small GTPase 1 [Source:HGNC Symbol;Acc:HGNC:9801]
FABP5	7.61332e-07	-0.315997	0.168	0.319	0.0255336	A-Pre_B cells-vs-B-Post_B cells	fatty acid binding protein 5 [Source:HGNC Symbol;Acc:HGNC:3560]
RPS10	8.10342e-07	0.502609	0.83	0.825	0.0271772	A-Pre_B cells-vs-B-Post_B cells	ribosomal protein S10 [Source:HGNC Symbol;Acc:HGNC:10383]
LGALS3	8.59217e-07	-0.313541	0.145	0.29	0.0288164	A-Pre_B cells-vs-B-Post_B cells	galectin 3 [Source:HGNC Symbol;Acc:HGNC:6563]
PCOLCE	8.84665e-07	-0.38506	0.14	0.28	0.0296699	A-Pre_B cells-vs-B-Post_B cells	procollagen C-endopeptidase enhancer [Source:HGNC Symbol;Acc:HGNC:8738]
UQCRB	9.01678e-07	-0.283069	0.752	0.869	0.0302405	A-Pre_B cells-vs-B-Post_B cells	ubiquinol-cytochrome c reductase binding protein [Source:HGNC Symbol;Acc:HGNC:12582]
MT-CYB	9.37714e-07	0.26637	1	1	0.0314491	A-Pre_B cells-vs-B-Post_B cells	mitochondrially encoded cytochrome b [Source:HGNC Symbol;Acc:HGNC:7427]
HSPE1	9.81889e-07	0.683486	0.772	0.73	0.0329306	A-Pre_B cells-vs-B-Post_B cells	heat shock protein family E (Hsp10) member 1 [Source:HGNC Symbol;Acc:HGNC:5269]
ANXA2	1.01604e-06	-0.288491	0.242	0.411	0.0340759	A-Pre_B cells-vs-B-Post_B cells	annexin A2 [Source:HGNC Symbol;Acc:HGNC:537]
CCNL1	1.16334e-06	0.414004	0.86	0.851	0.0390162	A-Pre_B cells-vs-B-Post_B cells	cyclin L1 [Source:HGNC Symbol;Acc:HGNC:20569]
JTB	1.21667e-06	-0.322769	0.335	0.514	0.0408048	A-Pre_B cells-vs-B-Post_B cells	jumping translocation breakpoint [Source:HGNC Symbol;Acc:HGNC:6201]
NDUFB1	1.31754e-06	-0.298606	0.338	0.512	0.0441876	A-Pre_B cells-vs-B-Post_B cells	NADH:ubiquinone oxidoreductase subunit B1 [Source:HGNC Symbol;Acc:HGNC:7695]
CALM2	1.3465e-06	-0.362966	0.598	0.725	0.0451591	A-Pre_B cells-vs-B-Post_B cells	calmodulin 2 [Source:HGNC Symbol;Acc:HGNC:1445]
ATP6V1E1	1.407e-06	-0.313184	0.158	0.303	0.047188	A-Pre_B cells-vs-B-Post_B cells	ATPase H+ transporting V1 subunit E1 [Source:HGNC Symbol;Acc:HGNC:857]
MTRNR2L12	0	1.67987	0.994	0.883	0	A-Pre_CD8+ T cells-vs-B-Post_CD8+ T cells	MT-RNR2 like 12 [Source:HGNC Symbol;Acc:HGNC:37169]
COL3A1	2.86391e-182	-1.98297	0.505	0.789	9.60497e-178	A-Pre_CD8+ T cells-vs-B-Post_CD8+ T cells	collagen type III alpha 1 chain [Source:HGNC Symbol;Acc:HGNC:2201]
COL1A2	2.40612e-165	-1.8054	0.233	0.604	8.06965e-161	A-Pre_CD8+ T cells-vs-B-Post_CD8+ T cells	collagen type I alpha 2 chain [Source:HGNC Symbol;Acc:HGNC:2198]
COL1A1	1.61494e-140	-1.85712	0.357	0.664	5.41617e-136	A-Pre_CD8+ T cells-vs-B-Post_CD8+ T cells	collagen type I alpha 1 chain [Source:HGNC Symbol;Acc:HGNC:2197]
SPARC	7.37619e-129	-1.42108	0.217	0.545	2.47383e-124	A-Pre_CD8+ T cells-vs-B-Post_CD8+ T cells	secreted protein acidic and cysteine rich [Source:HGNC Symbol;Acc:HGNC:11219]
IGF1	4.53639e-128	-1.77413	0.223	0.548	1.52141e-123	A-Pre_CD8+ T cells-vs-B-Post_CD8+ T cells	insulin like growth factor 1 [Source:HGNC Symbol;Acc:HGNC:5464]
IGFBP2	7.17107e-125	-1.64495	0.157	0.473	2.40503e-120	A-Pre_CD8+ T cells-vs-B-Post_CD8+ T cells	insulin like growth factor binding protein 2 [Source:HGNC Symbol;Acc:HGNC:5471]
SPARCL1	1.28418e-122	-1.55773	0.157	0.475	4.3069e-118	A-Pre_CD8+ T cells-vs-B-Post_CD8+ T cells	SPARC like 1 [Source:HGNC Symbol;Acc:HGNC:11220]
SCGB1D2	1.2869e-122	-1.50402	0.135	0.451	4.31602e-118	A-Pre_CD8+ T cells-vs-B-Post_CD8+ T cells	secretoglobin family 1D member 2 [Source:HGNC Symbol;Acc:HGNC:18396]
MT-ND4	2.45663e-115	0.53605	0.999	0.998	8.23904e-111	A-Pre_CD8+ T cells-vs-B-Post_CD8+ T cells	mitochondrially encoded NADH:ubiquinone oxidoreductase core subunit 4 [Source:HGNC Symbol;Acc:HGNC:7459]
IFITM3	4.04798e-114	-1.3424	0.173	0.469	1.35761e-109	A-Pre_CD8+ T cells-vs-B-Post_CD8+ T cells	interferon induced transmembrane protein 3 [Source:HGNC Symbol;Acc:HGNC:5414]
PTN	2.23831e-113	-1.68752	0.12	0.413	7.50686e-109	A-Pre_CD8+ T cells-vs-B-Post_CD8+ T cells	pleiotrophin [Source:HGNC Symbol;Acc:HGNC:9630]
MT-ATP6	2.18279e-112	0.467262	1	1	7.32064e-108	A-Pre_CD8+ T cells-vs-B-Post_CD8+ T cells	mitochondrially encoded ATP synthase membrane subunit 6 [Source:HGNC Symbol;Acc:HGNC:7414]
GNLY	1.03169e-108	1.50113	0.604	0.295	3.46007e-104	A-Pre_CD8+ T cells-vs-B-Post_CD8+ T cells	granulysin [Source:HGNC Symbol;Acc:HGNC:4414]
S100A9	9.91999e-108	0.712114	0.275	0.033	3.32697e-103	A-Pre_CD8+ T cells-vs-B-Post_CD8+ T cells	S100 calcium binding protein A9 [Source:HGNC Symbol;Acc:HGNC:10499]
COL6A1	4.73065e-103	-1.33567	0.197	0.48	1.58656e-98	A-Pre_CD8+ T cells-vs-B-Post_CD8+ T cells	collagen type VI alpha 1 chain [Source:HGNC Symbol;Acc:HGNC:2211]
MDK	2.72632e-101	-1.25401	0.129	0.403	9.14353e-97	A-Pre_CD8+ T cells-vs-B-Post_CD8+ T cells	midkine [Source:HGNC Symbol;Acc:HGNC:6972]
SCGB2A1	3.96287e-97	-0.982795	0.124	0.404	1.32907e-92	A-Pre_CD8+ T cells-vs-B-Post_CD8+ T cells	secretoglobin family 2A member 1 [Source:HGNC Symbol;Acc:HGNC:7051]
DIO2	1.80469e-96	-1.29865	0.047	0.285	6.05258e-92	A-Pre_CD8+ T cells-vs-B-Post_CD8+ T cells	iodothyronine deiodinase 2 [Source:HGNC Symbol;Acc:HGNC:2884]
CKB	5.89533e-95	-1.02629	0.091	0.347	1.97718e-90	A-Pre_CD8+ T cells-vs-B-Post_CD8+ T cells	creatine kinase B [Source:HGNC Symbol;Acc:HGNC:1991]
RORB	2.7965e-94	-1.38616	0.109	0.37	9.37892e-90	A-Pre_CD8+ T cells-vs-B-Post_CD8+ T cells	RAR related orphan receptor B [Source:HGNC Symbol;Acc:HGNC:10259]
PTGDS	3.97962e-89	-1.23968	0.262	0.513	1.33468e-84	A-Pre_CD8+ T cells-vs-B-Post_CD8+ T cells	prostaglandin D2 synthase [Source:HGNC Symbol;Acc:HGNC:9592]
FBLN1	1.18577e-88	-1.06344	0.147	0.406	3.97682e-84	A-Pre_CD8+ T cells-vs-B-Post_CD8+ T cells	fibulin 1 [Source:HGNC Symbol;Acc:HGNC:3600]
PDGFRA	1.31075e-83	-1.16186	0.102	0.344	4.396e-79	A-Pre_CD8+ T cells-vs-B-Post_CD8+ T cells	platelet derived growth factor receptor alpha [Source:HGNC Symbol;Acc:HGNC:8803]
SFRP4	1.19139e-82	-1.14094	0.104	0.345	3.99568e-78	A-Pre_CD8+ T cells-vs-B-Post_CD8+ T cells	secreted frizzled related protein 4 [Source:HGNC Symbol;Acc:HGNC:10778]
JUNB	9.00586e-82	0.576583	0.98	0.937	3.02038e-77	A-Pre_CD8+ T cells-vs-B-Post_CD8+ T cells	JunB proto-oncogene, AP-1 transcription factor subunit [Source:HGNC Symbol;Acc:HGNC:6205]
NR2F2	2.64573e-81	-1.20446	0.115	0.355	8.87326e-77	A-Pre_CD8+ T cells-vs-B-Post_CD8+ T cells	nuclear receptor subfamily 2 group F member 2 [Source:HGNC Symbol;Acc:HGNC:7976]
COL4A1	1.83921e-80	-1.0106	0.082	0.311	6.16836e-76	A-Pre_CD8+ T cells-vs-B-Post_CD8+ T cells	collagen type IV alpha 1 chain [Source:HGNC Symbol;Acc:HGNC:2202]
FN1	7.19029e-79	-1.09122	0.132	0.372	2.41148e-74	A-Pre_CD8+ T cells-vs-B-Post_CD8+ T cells	fibronectin 1 [Source:HGNC Symbol;Acc:HGNC:3778]
SOX4	8.51254e-79	-1.17606	0.122	0.36	2.85493e-74	A-Pre_CD8+ T cells-vs-B-Post_CD8+ T cells	SRY-box transcription factor 4 [Source:HGNC Symbol;Acc:HGNC:11200]
DCN	1.61988e-78	-1.07573	0.138	0.38	5.43277e-74	A-Pre_CD8+ T cells-vs-B-Post_CD8+ T cells	decorin [Source:HGNC Symbol;Acc:HGNC:2705]
COL6A3	9.13778e-77	-1.16572	0.097	0.323	3.06463e-72	A-Pre_CD8+ T cells-vs-B-Post_CD8+ T cells	collagen type VI alpha 3 chain [Source:HGNC Symbol;Acc:HGNC:2213]
MARCKS	1.62895e-75	-1.00999	0.093	0.316	5.46318e-71	A-Pre_CD8+ T cells-vs-B-Post_CD8+ T cells	myristoylated alanine rich protein kinase C substrate [Source:HGNC Symbol;Acc:HGNC:6759]
COL4A2	3.22362e-75	-0.89222	0.084	0.306	1.08114e-70	A-Pre_CD8+ T cells-vs-B-Post_CD8+ T cells	collagen type IV alpha 2 chain [Source:HGNC Symbol;Acc:HGNC:2203]
MT-ND1	3.32161e-72	0.453539	0.999	0.993	1.114e-67	A-Pre_CD8+ T cells-vs-B-Post_CD8+ T cells	mitochondrially encoded NADH:ubiquinone oxidoreductase core subunit 1 [Source:HGNC Symbol;Acc:HGNC:7455]
LGALS1	5.50602e-70	-0.805766	0.645	0.788	1.84661e-65	A-Pre_CD8+ T cells-vs-B-Post_CD8+ T cells	galectin 1 [Source:HGNC Symbol;Acc:HGNC:6561]
PCOLCE	7.98178e-68	-0.8735	0.104	0.314	2.67693e-63	A-Pre_CD8+ T cells-vs-B-Post_CD8+ T cells	procollagen C-endopeptidase enhancer [Source:HGNC Symbol;Acc:HGNC:8738]
COL6A2	1.66083e-67	-1.00692	0.169	0.391	5.57011e-63	A-Pre_CD8+ T cells-vs-B-Post_CD8+ T cells	collagen type VI alpha 2 chain [Source:HGNC Symbol;Acc:HGNC:2212]
TPM1	5.05965e-67	-0.938408	0.135	0.349	1.6969e-62	A-Pre_CD8+ T cells-vs-B-Post_CD8+ T cells	tropomyosin 1 [Source:HGNC Symbol;Acc:HGNC:12010]
MFGE8	1.88777e-65	-0.713446	0.076	0.276	6.33122e-61	A-Pre_CD8+ T cells-vs-B-Post_CD8+ T cells	milk fat globule EGF and factor V/VIII domain containing [Source:HGNC Symbol;Acc:HGNC:7036]
CST3	8.00684e-63	-0.901085	0.176	0.384	2.68533e-58	A-Pre_CD8+ T cells-vs-B-Post_CD8+ T cells	cystatin C [Source:HGNC Symbol;Acc:HGNC:2475]
CALD1	2.49513e-61	-0.843807	0.103	0.305	8.36818e-57	A-Pre_CD8+ T cells-vs-B-Post_CD8+ T cells	caldesmon 1 [Source:HGNC Symbol;Acc:HGNC:1441]
MT-CYB	8.71597e-61	0.345216	1	0.999	2.92316e-56	A-Pre_CD8+ T cells-vs-B-Post_CD8+ T cells	mitochondrially encoded cytochrome b [Source:HGNC Symbol;Acc:HGNC:7427]
C1R	3.76902e-59	-0.735028	0.082	0.273	1.26405e-54	A-Pre_CD8+ T cells-vs-B-Post_CD8+ T cells	complement C1r [Source:HGNC Symbol;Acc:HGNC:1246]
MT-ND2	2.29167e-58	0.393243	0.999	0.993	7.6858e-54	A-Pre_CD8+ T cells-vs-B-Post_CD8+ T cells	mitochondrially encoded NADH:ubiquinone oxidoreductase core subunit 2 [Source:HGNC Symbol;Acc:HGNC:7456]
TCF4	2.69738e-58	-0.774135	0.074	0.257	9.04649e-54	A-Pre_CD8+ T cells-vs-B-Post_CD8+ T cells	transcription factor 4 [Source:HGNC Symbol;Acc:HGNC:11634]
CD24	1.1566e-57	-0.679399	0.096	0.29	3.879e-53	A-Pre_CD8+ T cells-vs-B-Post_CD8+ T cells	CD24 molecule [Source:HGNC Symbol;Acc:HGNC:1645]
LMO4	1.86167e-57	-1.01209	0.367	0.529	6.24366e-53	A-Pre_CD8+ T cells-vs-B-Post_CD8+ T cells	LIM domain only 4 [Source:HGNC Symbol;Acc:HGNC:6644]
RPS27	2.21885e-57	-0.341493	0.996	1	7.44158e-53	A-Pre_CD8+ T cells-vs-B-Post_CD8+ T cells	ribosomal protein S27 [Source:HGNC Symbol;Acc:HGNC:10416]
ISLR	2.79511e-57	-0.704254	0.078	0.263	9.37422e-53	A-Pre_CD8+ T cells-vs-B-Post_CD8+ T cells	immunoglobulin superfamily containing leucine rich repeat [Source:HGNC Symbol;Acc:HGNC:6133]
DUSP2	4.1868e-57	0.539539	0.781	0.563	1.40417e-52	A-Pre_CD8+ T cells-vs-B-Post_CD8+ T cells	dual specificity phosphatase 2 [Source:HGNC Symbol;Acc:HGNC:3068]
HLA-A	4.54527e-57	0.330077	0.995	0.984	1.52439e-52	A-Pre_CD8+ T cells-vs-B-Post_CD8+ T cells	major histocompatibility complex, class I, A [Source:HGNC Symbol;Acc:HGNC:4931]
ZNF331	5.31369e-55	0.652929	0.72	0.492	1.78211e-50	A-Pre_CD8+ T cells-vs-B-Post_CD8+ T cells	zinc finger protein 331 [Source:HGNC Symbol;Acc:HGNC:15489]
SRGN	2.43381e-54	0.497003	0.898	0.766	8.1625e-50	A-Pre_CD8+ T cells-vs-B-Post_CD8+ T cells	serglycin [Source:HGNC Symbol;Acc:HGNC:9361]
RPL37	1.01742e-53	-0.299503	0.995	0.995	3.41221e-49	A-Pre_CD8+ T cells-vs-B-Post_CD8+ T cells	ribosomal protein L37 [Source:HGNC Symbol;Acc:HGNC:10347]
RBP1	4.49295e-53	-0.609294	0.075	0.25	1.50685e-48	A-Pre_CD8+ T cells-vs-B-Post_CD8+ T cells	retinol binding protein 1 [Source:HGNC Symbol;Acc:HGNC:9919]
IGFBP4	4.75139e-53	-0.711604	0.112	0.298	1.59352e-48	A-Pre_CD8+ T cells-vs-B-Post_CD8+ T cells	insulin like growth factor binding protein 4 [Source:HGNC Symbol;Acc:HGNC:5473]
REL	4.68527e-51	0.558399	0.794	0.603	1.57135e-46	A-Pre_CD8+ T cells-vs-B-Post_CD8+ T cells	REL proto-oncogene, NF-kB subunit [Source:HGNC Symbol;Acc:HGNC:9954]
MMP2	3.30398e-50	-0.647331	0.092	0.266	1.10809e-45	A-Pre_CD8+ T cells-vs-B-Post_CD8+ T cells	matrix metallopeptidase 2 [Source:HGNC Symbol;Acc:HGNC:7166]
HLA-E	4.58953e-50	0.375759	0.964	0.922	1.53924e-45	A-Pre_CD8+ T cells-vs-B-Post_CD8+ T cells	major histocompatibility complex, class I, E [Source:HGNC Symbol;Acc:HGNC:4962]
APCDD1	3.82491e-49	-0.679697	0.108	0.286	1.2828e-44	A-Pre_CD8+ T cells-vs-B-Post_CD8+ T cells	APC down-regulated 1 [Source:HGNC Symbol;Acc:HGNC:15718]
CRTAM	5.66981e-49	0.620423	0.426	0.205	1.90154e-44	A-Pre_CD8+ T cells-vs-B-Post_CD8+ T cells	cytotoxic and regulatory T cell molecule [Source:HGNC Symbol;Acc:HGNC:24313]
RPL12	6.57725e-49	-0.373731	0.963	0.978	2.20588e-44	A-Pre_CD8+ T cells-vs-B-Post_CD8+ T cells	ribosomal protein L12 [Source:HGNC Symbol;Acc:HGNC:10302]
BTG2	8.58296e-49	0.548569	0.888	0.738	2.87855e-44	A-Pre_CD8+ T cells-vs-B-Post_CD8+ T cells	BTG anti-proliferation factor 2 [Source:HGNC Symbol;Acc:HGNC:1131]
HSP90AA1	2.03221e-48	0.557597	0.995	0.979	6.81563e-44	A-Pre_CD8+ T cells-vs-B-Post_CD8+ T cells	heat shock protein 90 alpha family class A member 1 [Source:HGNC Symbol;Acc:HGNC:5253]
HLA-C	2.64201e-48	0.342372	0.979	0.96	8.86076e-44	A-Pre_CD8+ T cells-vs-B-Post_CD8+ T cells	major histocompatibility complex, class I, C [Source:HGNC Symbol;Acc:HGNC:4933]
MT-ND5	3.29866e-48	0.404454	0.997	0.981	1.1063e-43	A-Pre_CD8+ T cells-vs-B-Post_CD8+ T cells	mitochondrially encoded NADH:ubiquinone oxidoreductase core subunit 5 [Source:HGNC Symbol;Acc:HGNC:7461]
BTG1	9.25116e-48	0.406685	0.982	0.95	3.10266e-43	A-Pre_CD8+ T cells-vs-B-Post_CD8+ T cells	BTG anti-proliferation factor 1 [Source:HGNC Symbol;Acc:HGNC:1130]
CST7	1.69643e-47	0.530086	0.788	0.627	5.6895e-43	A-Pre_CD8+ T cells-vs-B-Post_CD8+ T cells	cystatin F [Source:HGNC Symbol;Acc:HGNC:2479]
SRSF7	1.59321e-46	0.486978	0.945	0.866	5.34331e-42	A-Pre_CD8+ T cells-vs-B-Post_CD8+ T cells	serine and arginine rich splicing factor 7 [Source:HGNC Symbol;Acc:HGNC:10789]
HSPB1	3.56699e-46	-0.634505	0.441	0.59	1.1963e-41	A-Pre_CD8+ T cells-vs-B-Post_CD8+ T cells	heat shock protein family B (small) member 1 [Source:HGNC Symbol;Acc:HGNC:5246]
S100A13	5.72538e-46	-0.616559	0.097	0.264	1.92018e-41	A-Pre_CD8+ T cells-vs-B-Post_CD8+ T cells	S100 calcium binding protein A13 [Source:HGNC Symbol;Acc:HGNC:10490]
C1S	7.87371e-46	-0.574846	0.094	0.261	2.64068e-41	A-Pre_CD8+ T cells-vs-B-Post_CD8+ T cells	complement C1s [Source:HGNC Symbol;Acc:HGNC:1247]
CEMIP2	1.34135e-45	0.558427	0.558	0.33	4.49861e-41	A-Pre_CD8+ T cells-vs-B-Post_CD8+ T cells	cell migration inducing hyaluronidase 2 [Source:HGNC Symbol;Acc:HGNC:11869]
MEG3	2.60703e-45	-0.696699	0.1	0.268	8.74345e-41	A-Pre_CD8+ T cells-vs-B-Post_CD8+ T cells	maternally expressed 3 [Source:HGNC Symbol;Acc:HGNC:14575]
SRSF5	6.5381e-45	0.429953	0.894	0.76	2.19275e-40	A-Pre_CD8+ T cells-vs-B-Post_CD8+ T cells	serine and arginine rich splicing factor 5 [Source:HGNC Symbol;Acc:HGNC:10787]
COL5A1	1.23931e-44	-0.622396	0.091	0.251	4.1564e-40	A-Pre_CD8+ T cells-vs-B-Post_CD8+ T cells	collagen type V alpha 1 chain [Source:HGNC Symbol;Acc:HGNC:2209]
LAMB1	2.63997e-44	-0.627177	0.101	0.264	8.85393e-40	A-Pre_CD8+ T cells-vs-B-Post_CD8+ T cells	laminin subunit beta 1 [Source:HGNC Symbol;Acc:HGNC:6486]
KLRG1	5.05227e-44	0.571813	0.483	0.276	1.69443e-39	A-Pre_CD8+ T cells-vs-B-Post_CD8+ T cells	killer cell lectin like receptor G1 [Source:HGNC Symbol;Acc:HGNC:6380]
COL18A1	1.00178e-43	-0.59985	0.1	0.262	3.35979e-39	A-Pre_CD8+ T cells-vs-B-Post_CD8+ T cells	collagen type XVIII alpha 1 chain [Source:HGNC Symbol;Acc:HGNC:2195]
NID1	1.66467e-42	-0.591405	0.094	0.255	5.58296e-38	A-Pre_CD8+ T cells-vs-B-Post_CD8+ T cells	nidogen 1 [Source:HGNC Symbol;Acc:HGNC:7821]
NAP1L1	2.93426e-42	-0.638055	0.696	0.752	9.84092e-38	A-Pre_CD8+ T cells-vs-B-Post_CD8+ T cells	nucleosome assembly protein 1 like 1 [Source:HGNC Symbol;Acc:HGNC:7637]
HLA-F	4.29256e-42	0.446376	0.668	0.452	1.43964e-37	A-Pre_CD8+ T cells-vs-B-Post_CD8+ T cells	major histocompatibility complex, class I, F [Source:HGNC Symbol;Acc:HGNC:4963]
CXCR4	1.29057e-41	0.508107	0.812	0.631	4.32833e-37	A-Pre_CD8+ T cells-vs-B-Post_CD8+ T cells	C-X-C motif chemokine receptor 4 [Source:HGNC Symbol;Acc:HGNC:2561]
SULF2	8.90878e-41	-0.573277	0.106	0.264	2.98783e-36	A-Pre_CD8+ T cells-vs-B-Post_CD8+ T cells	sulfatase 2 [Source:HGNC Symbol;Acc:HGNC:20392]
TRBC1	1.04971e-40	0.530244	0.679	0.484	3.5205e-36	A-Pre_CD8+ T cells-vs-B-Post_CD8+ T cells	T cell receptor beta constant 1 [Source:HGNC Symbol;Acc:HGNC:12156]
DTHD1	1.60197e-40	0.493166	0.28	0.113	5.37267e-36	A-Pre_CD8+ T cells-vs-B-Post_CD8+ T cells	death domain containing 1 [Source:HGNC Symbol;Acc:HGNC:37261]
VCAN	1.87713e-39	-0.721902	0.106	0.258	6.29551e-35	A-Pre_CD8+ T cells-vs-B-Post_CD8+ T cells	versican [Source:HGNC Symbol;Acc:HGNC:2464]
MME	1.51205e-38	-0.608788	0.124	0.284	5.07112e-34	A-Pre_CD8+ T cells-vs-B-Post_CD8+ T cells	membrane metalloendopeptidase [Source:HGNC Symbol;Acc:HGNC:7154]
CMC1	1.94235e-38	0.607627	0.39	0.218	6.51425e-34	A-Pre_CD8+ T cells-vs-B-Post_CD8+ T cells	C-X9-C motif containing 1 [Source:HGNC Symbol;Acc:HGNC:28783]
EIF1	2.58153e-38	0.267869	0.991	0.981	8.65793e-34	A-Pre_CD8+ T cells-vs-B-Post_CD8+ T cells	eukaryotic translation initiation factor 1 [Source:HGNC Symbol;Acc:HGNC:3249]
RPL37A	8.03719e-38	-0.260796	0.987	0.991	2.69551e-33	A-Pre_CD8+ T cells-vs-B-Post_CD8+ T cells	ribosomal protein L37a [Source:HGNC Symbol;Acc:HGNC:10348]
MT-CO2	1.25179e-37	0.250983	1	1	4.19826e-33	A-Pre_CD8+ T cells-vs-B-Post_CD8+ T cells	mitochondrially encoded cytochrome c oxidase II [Source:HGNC Symbol;Acc:HGNC:7421]
IL32	5.12212e-37	0.344051	0.979	0.965	1.71786e-32	A-Pre_CD8+ T cells-vs-B-Post_CD8+ T cells	interleukin 32 [Source:HGNC Symbol;Acc:HGNC:16830]
PGRMC1	1.12086e-36	-0.623305	0.144	0.295	3.75913e-32	A-Pre_CD8+ T cells-vs-B-Post_CD8+ T cells	progesterone receptor membrane component 1 [Source:HGNC Symbol;Acc:HGNC:16090]
YPEL5	3.43692e-36	0.464423	0.71	0.533	1.15268e-31	A-Pre_CD8+ T cells-vs-B-Post_CD8+ T cells	yippee like 5 [Source:HGNC Symbol;Acc:HGNC:18329]
DUSP4	7.75618e-36	0.611893	0.474	0.285	2.60127e-31	A-Pre_CD8+ T cells-vs-B-Post_CD8+ T cells	dual specificity phosphatase 4 [Source:HGNC Symbol;Acc:HGNC:3070]
REV3L	9.43049e-36	-0.934703	0.286	0.427	3.1628e-31	A-Pre_CD8+ T cells-vs-B-Post_CD8+ T cells	REV3 like, DNA directed polymerase zeta catalytic subunit [Source:HGNC Symbol;Acc:HGNC:9968]
RPL23A	1.00996e-35	0.264335	0.984	0.966	3.3872e-31	A-Pre_CD8+ T cells-vs-B-Post_CD8+ T cells	ribosomal protein L23a [Source:HGNC Symbol;Acc:HGNC:10317]
IGFBP5	1.19593e-35	-0.773459	0.117	0.263	4.01089e-31	A-Pre_CD8+ T cells-vs-B-Post_CD8+ T cells	insulin like growth factor binding protein 5 [Source:HGNC Symbol;Acc:HGNC:5474]
NR4A2	1.80612e-35	0.396479	0.801	0.631	6.05738e-31	A-Pre_CD8+ T cells-vs-B-Post_CD8+ T cells	nuclear receptor subfamily 4 group A member 2 [Source:HGNC Symbol;Acc:HGNC:7981]
RPL36	3.65041e-35	-0.263466	0.981	0.99	1.22427e-30	A-Pre_CD8+ T cells-vs-B-Post_CD8+ T cells	ribosomal protein L36 [Source:HGNC Symbol;Acc:HGNC:13631]
SERPINH1	4.64498e-35	-0.573535	0.12	0.266	1.55783e-30	A-Pre_CD8+ T cells-vs-B-Post_CD8+ T cells	serpin family H member 1 [Source:HGNC Symbol;Acc:HGNC:1546]
DNAJB1	4.89625e-35	0.395253	0.935	0.838	1.6421e-30	A-Pre_CD8+ T cells-vs-B-Post_CD8+ T cells	DnaJ heat shock protein family (Hsp40) member B1 [Source:HGNC Symbol;Acc:HGNC:5270]
CTSB	7.84783e-35	-0.550518	0.157	0.308	2.632e-30	A-Pre_CD8+ T cells-vs-B-Post_CD8+ T cells	cathepsin B [Source:HGNC Symbol;Acc:HGNC:2527]
PTPRC	9.62795e-35	0.297228	0.979	0.932	3.22902e-30	A-Pre_CD8+ T cells-vs-B-Post_CD8+ T cells	protein tyrosine phosphatase receptor type C [Source:HGNC Symbol;Acc:HGNC:9666]
OSR2	1.64206e-34	-0.550605	0.111	0.256	5.50715e-30	A-Pre_CD8+ T cells-vs-B-Post_CD8+ T cells	odd-skipped related transciption factor 2 [Source:HGNC Symbol;Acc:HGNC:15830]
RPL27A	1.82593e-34	0.271459	0.988	0.985	6.12379e-30	A-Pre_CD8+ T cells-vs-B-Post_CD8+ T cells	ribosomal protein L27a [Source:HGNC Symbol;Acc:HGNC:10329]
IGFBP7	7.85932e-34	-0.504866	0.118	0.265	2.63586e-29	A-Pre_CD8+ T cells-vs-B-Post_CD8+ T cells	insulin like growth factor binding protein 7 [Source:HGNC Symbol;Acc:HGNC:5476]
XCL2	1.19458e-32	0.30911	0.587	0.387	4.00637e-28	A-Pre_CD8+ T cells-vs-B-Post_CD8+ T cells	X-C motif chemokine ligand 2 [Source:HGNC Symbol;Acc:HGNC:10646]
SH2D1A	1.47963e-32	0.439329	0.51	0.331	4.96239e-28	A-Pre_CD8+ T cells-vs-B-Post_CD8+ T cells	SH2 domain containing 1A [Source:HGNC Symbol;Acc:HGNC:10820]
ITGB1	1.98394e-32	-0.581129	0.444	0.559	6.65374e-28	A-Pre_CD8+ T cells-vs-B-Post_CD8+ T cells	integrin subunit beta 1 [Source:HGNC Symbol;Acc:HGNC:6153]
PLCG2	2.38353e-32	0.613842	0.724	0.619	7.99387e-28	A-Pre_CD8+ T cells-vs-B-Post_CD8+ T cells	phospholipase C gamma 2 [Source:HGNC Symbol;Acc:HGNC:9066]
HSPE1	5.28223e-32	0.459832	0.807	0.679	1.77156e-27	A-Pre_CD8+ T cells-vs-B-Post_CD8+ T cells	heat shock protein family E (Hsp10) member 1 [Source:HGNC Symbol;Acc:HGNC:5269]
RPL34	5.68868e-32	-0.251768	0.991	0.994	1.90787e-27	A-Pre_CD8+ T cells-vs-B-Post_CD8+ T cells	ribosomal protein L34 [Source:HGNC Symbol;Acc:HGNC:10340]
CD48	7.2209e-32	0.37222	0.719	0.539	2.42175e-27	A-Pre_CD8+ T cells-vs-B-Post_CD8+ T cells	CD48 molecule [Source:HGNC Symbol;Acc:HGNC:1683]
GZMK	1.73948e-31	0.47611	0.771	0.68	5.83385e-27	A-Pre_CD8+ T cells-vs-B-Post_CD8+ T cells	granzyme K [Source:HGNC Symbol;Acc:HGNC:4711]
RPS8	3.11008e-31	-0.279402	0.993	0.992	1.04306e-26	A-Pre_CD8+ T cells-vs-B-Post_CD8+ T cells	ribosomal protein S8 [Source:HGNC Symbol;Acc:HGNC:10441]
AOAH	5.92431e-31	0.400862	0.421	0.245	1.98689e-26	A-Pre_CD8+ T cells-vs-B-Post_CD8+ T cells	acyloxyacyl hydrolase [Source:HGNC Symbol;Acc:HGNC:548]
LAPTM4A	9.52427e-31	-0.516823	0.235	0.38	3.19425e-26	A-Pre_CD8+ T cells-vs-B-Post_CD8+ T cells	lysosomal protein transmembrane 4 alpha [Source:HGNC Symbol;Acc:HGNC:6924]
LCP1	1.41118e-30	0.314325	0.89	0.764	4.73283e-26	A-Pre_CD8+ T cells-vs-B-Post_CD8+ T cells	lymphocyte cytosolic protein 1 [Source:HGNC Symbol;Acc:HGNC:6528]
HSP90B1	1.56163e-30	-0.44834	0.605	0.68	5.23739e-26	A-Pre_CD8+ T cells-vs-B-Post_CD8+ T cells	heat shock protein 90 beta family member 1 [Source:HGNC Symbol;Acc:HGNC:12028]
STK17A	2.5973e-30	0.331671	0.838	0.71	8.71084e-26	A-Pre_CD8+ T cells-vs-B-Post_CD8+ T cells	serine/threonine kinase 17a [Source:HGNC Symbol;Acc:HGNC:11395]
TXN	4.87865e-30	-0.559804	0.511	0.6	1.6362e-25	A-Pre_CD8+ T cells-vs-B-Post_CD8+ T cells	thioredoxin [Source:HGNC Symbol;Acc:HGNC:12435]
UBC	1.16877e-29	0.271917	0.98	0.932	3.91983e-25	A-Pre_CD8+ T cells-vs-B-Post_CD8+ T cells	ubiquitin C [Source:HGNC Symbol;Acc:HGNC:12468]
ACAP1	3.0255e-29	0.33919	0.725	0.552	1.01469e-24	A-Pre_CD8+ T cells-vs-B-Post_CD8+ T cells	ArfGAP with coiled-coil, ankyrin repeat and PH domains 1 [Source:HGNC Symbol;Acc:HGNC:16467]
CLDND1	3.28611e-29	0.471742	0.36	0.211	1.1021e-24	A-Pre_CD8+ T cells-vs-B-Post_CD8+ T cells	claudin domain containing 1 [Source:HGNC Symbol;Acc:HGNC:1322]
ARAP2	3.81704e-29	0.403565	0.558	0.374	1.28016e-24	A-Pre_CD8+ T cells-vs-B-Post_CD8+ T cells	ArfGAP with RhoGAP domain, ankyrin repeat and PH domain 2 [Source:HGNC Symbol;Acc:HGNC:16924]
CCNL1	7.8282e-29	0.344268	0.88	0.768	2.62542e-24	A-Pre_CD8+ T cells-vs-B-Post_CD8+ T cells	cyclin L1 [Source:HGNC Symbol;Acc:HGNC:20569]
PTMS	7.9421e-29	-0.55145	0.357	0.482	2.66362e-24	A-Pre_CD8+ T cells-vs-B-Post_CD8+ T cells	parathymosin [Source:HGNC Symbol;Acc:HGNC:9629]
FTH1	1.15285e-28	-0.316009	0.948	0.949	3.86642e-24	A-Pre_CD8+ T cells-vs-B-Post_CD8+ T cells	ferritin heavy chain 1 [Source:HGNC Symbol;Acc:HGNC:3976]
PDCD4	1.51844e-28	0.360572	0.769	0.637	5.09256e-24	A-Pre_CD8+ T cells-vs-B-Post_CD8+ T cells	programmed cell death 4 [Source:HGNC Symbol;Acc:HGNC:8763]
RPL22	2.3975e-28	-0.30516	0.928	0.929	8.04075e-24	A-Pre_CD8+ T cells-vs-B-Post_CD8+ T cells	ribosomal protein L22 [Source:HGNC Symbol;Acc:HGNC:10315]
PRDX2	2.67818e-28	-0.452373	0.253	0.401	8.98209e-24	A-Pre_CD8+ T cells-vs-B-Post_CD8+ T cells	peroxiredoxin 2 [Source:HGNC Symbol;Acc:HGNC:9353]
ELOB	4.91433e-28	-0.416722	0.694	0.737	1.64817e-23	A-Pre_CD8+ T cells-vs-B-Post_CD8+ T cells	elongin B [Source:HGNC Symbol;Acc:HGNC:11619]
CD69	4.92883e-28	0.408555	0.887	0.797	1.65303e-23	A-Pre_CD8+ T cells-vs-B-Post_CD8+ T cells	CD69 molecule [Source:HGNC Symbol;Acc:HGNC:1694]
CLK1	7.09537e-28	0.358032	0.711	0.553	2.37964e-23	A-Pre_CD8+ T cells-vs-B-Post_CD8+ T cells	CDC like kinase 1 [Source:HGNC Symbol;Acc:HGNC:2068]
YWHAE	7.25937e-28	-0.515777	0.386	0.503	2.43465e-23	A-Pre_CD8+ T cells-vs-B-Post_CD8+ T cells	tyrosine 3-monooxygenase/tryptophan 5-monooxygenase activation protein epsilon [Source:HGNC Symbol;Acc:HGNC:12851]
LGALS3	7.66511e-28	-0.521207	0.29	0.43	2.57072e-23	A-Pre_CD8+ T cells-vs-B-Post_CD8+ T cells	galectin 3 [Source:HGNC Symbol;Acc:HGNC:6563]
TIMP1	1.38434e-27	-0.467653	0.162	0.296	4.64281e-23	A-Pre_CD8+ T cells-vs-B-Post_CD8+ T cells	TIMP metallopeptidase inhibitor 1 [Source:HGNC Symbol;Acc:HGNC:11820]
PLEK	3.21729e-27	0.353411	0.302	0.157	1.07901e-22	A-Pre_CD8+ T cells-vs-B-Post_CD8+ T cells	pleckstrin [Source:HGNC Symbol;Acc:HGNC:9070]
RSRP1	3.29184e-27	0.403615	0.818	0.694	1.10402e-22	A-Pre_CD8+ T cells-vs-B-Post_CD8+ T cells	arginine and serine rich protein 1 [Source:HGNC Symbol;Acc:HGNC:25234]
TCEAL4	3.40431e-27	-0.588215	0.166	0.293	1.14174e-22	A-Pre_CD8+ T cells-vs-B-Post_CD8+ T cells	transcription elongation factor A like 4 [Source:HGNC Symbol;Acc:HGNC:26121]
TNFAIP8	7.15741e-27	0.362815	0.538	0.365	2.40045e-22	A-Pre_CD8+ T cells-vs-B-Post_CD8+ T cells	TNF alpha induced protein 8 [Source:HGNC Symbol;Acc:HGNC:17260]
APOE	1.41101e-26	-0.445316	0.151	0.284	4.73225e-22	A-Pre_CD8+ T cells-vs-B-Post_CD8+ T cells	apolipoprotein E [Source:HGNC Symbol;Acc:HGNC:613]
RAC2	3.28573e-26	0.302475	0.786	0.62	1.10197e-21	A-Pre_CD8+ T cells-vs-B-Post_CD8+ T cells	Rac family small GTPase 2 [Source:HGNC Symbol;Acc:HGNC:9802]
STK17B	8.19173e-26	0.296684	0.825	0.692	2.74734e-21	A-Pre_CD8+ T cells-vs-B-Post_CD8+ T cells	serine/threonine kinase 17b [Source:HGNC Symbol;Acc:HGNC:11396]
MBP	8.9066e-26	0.359188	0.636	0.467	2.9871e-21	A-Pre_CD8+ T cells-vs-B-Post_CD8+ T cells	myelin basic protein [Source:HGNC Symbol;Acc:HGNC:6925]
LAPTM5	1.16772e-25	0.322717	0.69	0.518	3.91631e-21	A-Pre_CD8+ T cells-vs-B-Post_CD8+ T cells	lysosomal protein transmembrane 5 [Source:HGNC Symbol;Acc:HGNC:29612]
CALM1	1.45035e-25	0.28854	0.953	0.923	4.86417e-21	A-Pre_CD8+ T cells-vs-B-Post_CD8+ T cells	calmodulin 1 [Source:HGNC Symbol;Acc:HGNC:1442]
TCF7	3.80023e-25	0.368349	0.442	0.285	1.27452e-20	A-Pre_CD8+ T cells-vs-B-Post_CD8+ T cells	transcription factor 7 [Source:HGNC Symbol;Acc:HGNC:11639]
PYHIN1	6.10323e-25	0.333544	0.501	0.328	2.0469e-20	A-Pre_CD8+ T cells-vs-B-Post_CD8+ T cells	pyrin and HIN domain family member 1 [Source:HGNC Symbol;Acc:HGNC:28894]
CTSW	6.27883e-25	0.401609	0.611	0.457	2.1058e-20	A-Pre_CD8+ T cells-vs-B-Post_CD8+ T cells	cathepsin W [Source:HGNC Symbol;Acc:HGNC:2546]
PNRC1	6.43263e-25	0.267804	0.932	0.86	2.15738e-20	A-Pre_CD8+ T cells-vs-B-Post_CD8+ T cells	proline rich nuclear receptor coactivator 1 [Source:HGNC Symbol;Acc:HGNC:17278]
LTBP4	7.78991e-25	-0.523429	0.168	0.29	2.61258e-20	A-Pre_CD8+ T cells-vs-B-Post_CD8+ T cells	latent transforming growth factor beta binding protein 4 [Source:HGNC Symbol;Acc:HGNC:6717]
CD81	1.00624e-24	-0.477291	0.733	0.733	3.37473e-20	A-Pre_CD8+ T cells-vs-B-Post_CD8+ T cells	CD81 molecule [Source:HGNC Symbol;Acc:HGNC:1701]
ATP5ME	1.39502e-24	-0.416778	0.643	0.699	4.67861e-20	A-Pre_CD8+ T cells-vs-B-Post_CD8+ T cells	ATP synthase membrane subunit e [Source:HGNC Symbol;Acc:HGNC:846]
TAF7	1.9027e-24	0.351673	0.589	0.436	6.38128e-20	A-Pre_CD8+ T cells-vs-B-Post_CD8+ T cells	TATA-box binding protein associated factor 7 [Source:HGNC Symbol;Acc:HGNC:11541]
ZBTB20	2.10622e-24	-0.658015	0.492	0.576	7.06383e-20	A-Pre_CD8+ T cells-vs-B-Post_CD8+ T cells	zinc finger and BTB domain containing 20 [Source:HGNC Symbol;Acc:HGNC:13503]
NKG7	3.07771e-24	0.307749	0.867	0.774	1.0322e-19	A-Pre_CD8+ T cells-vs-B-Post_CD8+ T cells	natural killer cell granule protein 7 [Source:HGNC Symbol;Acc:HGNC:7830]
EMB	3.37359e-24	0.364271	0.606	0.445	1.13144e-19	A-Pre_CD8+ T cells-vs-B-Post_CD8+ T cells	embigin [Source:HGNC Symbol;Acc:HGNC:30465]
JAZF1	5.36595e-24	-0.502303	0.162	0.281	1.79963e-19	A-Pre_CD8+ T cells-vs-B-Post_CD8+ T cells	JAZF zinc finger 1 [Source:HGNC Symbol;Acc:HGNC:28917]
EIF4A2	5.50085e-24	0.377232	0.821	0.709	1.84488e-19	A-Pre_CD8+ T cells-vs-B-Post_CD8+ T cells	eukaryotic translation initiation factor 4A2 [Source:HGNC Symbol;Acc:HGNC:3284]
GPSM3	6.35907e-24	0.327851	0.606	0.445	2.1327e-19	A-Pre_CD8+ T cells-vs-B-Post_CD8+ T cells	G protein signaling modulator 3 [Source:HGNC Symbol;Acc:HGNC:13945]
WIPF1	7.50015e-24	0.294603	0.744	0.599	2.5154e-19	A-Pre_CD8+ T cells-vs-B-Post_CD8+ T cells	WAS/WASL interacting protein family member 1 [Source:HGNC Symbol;Acc:HGNC:12736]
CDC42SE2	9.97749e-24	0.295566	0.738	0.575	3.34625e-19	A-Pre_CD8+ T cells-vs-B-Post_CD8+ T cells	CDC42 small effector 2 [Source:HGNC Symbol;Acc:HGNC:18547]
NFATC2	1.78077e-23	0.306906	0.363	0.215	5.97235e-19	A-Pre_CD8+ T cells-vs-B-Post_CD8+ T cells	nuclear factor of activated T cells 2 [Source:HGNC Symbol;Acc:HGNC:7776]
IL2RB	3.76316e-23	0.372536	0.534	0.38	1.26209e-18	A-Pre_CD8+ T cells-vs-B-Post_CD8+ T cells	interleukin 2 receptor subunit beta [Source:HGNC Symbol;Acc:HGNC:6009]
PTGDR	5.32924e-23	0.276953	0.254	0.129	1.78732e-18	A-Pre_CD8+ T cells-vs-B-Post_CD8+ T cells	prostaglandin D2 receptor [Source:HGNC Symbol;Acc:HGNC:9591]
YBX3	8.15378e-23	-0.374988	0.141	0.264	2.73462e-18	A-Pre_CD8+ T cells-vs-B-Post_CD8+ T cells	Y-box binding protein 3 [Source:HGNC Symbol;Acc:HGNC:2428]
HIST2H2AC	1.6223e-22	0.326212	0.348	0.212	5.44088e-18	A-Pre_CD8+ T cells-vs-B-Post_CD8+ T cells
TUBA4A	2.3488e-22	0.348895	0.643	0.47	7.87739e-18	A-Pre_CD8+ T cells-vs-B-Post_CD8+ T cells	tubulin alpha 4a [Source:HGNC Symbol;Acc:HGNC:12407]
UTRN	2.50435e-22	0.348599	0.63	0.48	8.39908e-18	A-Pre_CD8+ T cells-vs-B-Post_CD8+ T cells	utrophin [Source:HGNC Symbol;Acc:HGNC:12635]
DOCK8	3.1135e-22	0.312189	0.543	0.382	1.04421e-17	A-Pre_CD8+ T cells-vs-B-Post_CD8+ T cells	dedicator of cytokinesis 8 [Source:HGNC Symbol;Acc:HGNC:19191]
OPTN	4.16636e-22	0.329552	0.526	0.37	1.39731e-17	A-Pre_CD8+ T cells-vs-B-Post_CD8+ T cells	optineurin [Source:HGNC Symbol;Acc:HGNC:17142]
COTL1	8.77341e-22	0.281903	0.671	0.503	2.94243e-17	A-Pre_CD8+ T cells-vs-B-Post_CD8+ T cells	coactosin like F-actin binding protein 1 [Source:HGNC Symbol;Acc:HGNC:18304]
EEF2	1.02764e-21	-0.350026	0.781	0.779	3.44649e-17	A-Pre_CD8+ T cells-vs-B-Post_CD8+ T cells	eukaryotic translation elongation factor 2 [Source:HGNC Symbol;Acc:HGNC:3214]
ITGAL	1.33082e-21	0.30035	0.616	0.461	4.46332e-17	A-Pre_CD8+ T cells-vs-B-Post_CD8+ T cells	integrin subunit alpha L [Source:HGNC Symbol;Acc:HGNC:6148]
HDLBP	1.6305e-21	-0.47243	0.221	0.333	5.46837e-17	A-Pre_CD8+ T cells-vs-B-Post_CD8+ T cells	high density lipoprotein binding protein [Source:HGNC Symbol;Acc:HGNC:4857]
FYB1	1.7922e-21	0.251862	0.877	0.781	6.01067e-17	A-Pre_CD8+ T cells-vs-B-Post_CD8+ T cells	FYN binding protein 1 [Source:HGNC Symbol;Acc:HGNC:4036]
ITM2A	2.06228e-21	0.315992	0.477	0.321	6.91646e-17	A-Pre_CD8+ T cells-vs-B-Post_CD8+ T cells	integral membrane protein 2A [Source:HGNC Symbol;Acc:HGNC:6173]
EVI2B	2.44492e-21	0.26708	0.454	0.289	8.19976e-17	A-Pre_CD8+ T cells-vs-B-Post_CD8+ T cells	ecotropic viral integration site 2B [Source:HGNC Symbol;Acc:HGNC:3500]
SERF2	2.81921e-21	-0.252296	0.945	0.93	9.45506e-17	A-Pre_CD8+ T cells-vs-B-Post_CD8+ T cells	small EDRK-rich factor 2 [Source:HGNC Symbol;Acc:HGNC:10757]
S100A6	3.99102e-21	-0.339957	0.907	0.897	1.33851e-16	A-Pre_CD8+ T cells-vs-B-Post_CD8+ T cells	S100 calcium binding protein A6 [Source:HGNC Symbol;Acc:HGNC:10496]
CYTIP	3.99856e-21	0.300366	0.53	0.368	1.34104e-16	A-Pre_CD8+ T cells-vs-B-Post_CD8+ T cells	cytohesin 1 interacting protein [Source:HGNC Symbol;Acc:HGNC:9506]
HSPA1B	4.19504e-21	0.327428	0.824	0.698	1.40693e-16	A-Pre_CD8+ T cells-vs-B-Post_CD8+ T cells	heat shock protein family A (Hsp70) member 1B [Source:HGNC Symbol;Acc:HGNC:5233]
MDFIC	5.02154e-21	0.286234	0.513	0.35	1.68413e-16	A-Pre_CD8+ T cells-vs-B-Post_CD8+ T cells	MyoD family inhibitor domain containing [Source:HGNC Symbol;Acc:HGNC:28870]
SLAMF7	7.83304e-21	0.299828	0.441	0.296	2.62705e-16	A-Pre_CD8+ T cells-vs-B-Post_CD8+ T cells	SLAM family member 7 [Source:HGNC Symbol;Acc:HGNC:21394]
RAB8B	1.00871e-20	0.29071	0.564	0.415	3.38301e-16	A-Pre_CD8+ T cells-vs-B-Post_CD8+ T cells	RAB8B, member RAS oncogene family [Source:HGNC Symbol;Acc:HGNC:30273]
RPL36A	1.15647e-20	-0.384412	0.527	0.62	3.87855e-16	A-Pre_CD8+ T cells-vs-B-Post_CD8+ T cells	ribosomal protein L36a [Source:HGNC Symbol;Acc:HGNC:10359]
GPRIN3	1.20894e-20	0.316597	0.419	0.272	4.05454e-16	A-Pre_CD8+ T cells-vs-B-Post_CD8+ T cells	GPRIN family member 3 [Source:HGNC Symbol;Acc:HGNC:27733]
IFRD1	1.08301e-19	0.35576	0.555	0.417	3.6322e-15	A-Pre_CD8+ T cells-vs-B-Post_CD8+ T cells	interferon related developmental regulator 1 [Source:HGNC Symbol;Acc:HGNC:5456]
SKAP1	1.18087e-19	0.251127	0.6	0.435	3.96042e-15	A-Pre_CD8+ T cells-vs-B-Post_CD8+ T cells	src kinase associated phosphoprotein 1 [Source:HGNC Symbol;Acc:HGNC:15605]
MBNL1	1.23527e-19	0.254393	0.868	0.769	4.14286e-15	A-Pre_CD8+ T cells-vs-B-Post_CD8+ T cells	muscleblind like splicing regulator 1 [Source:HGNC Symbol;Acc:HGNC:6923]
CEBPD	1.37797e-19	-0.336008	0.147	0.258	4.62143e-15	A-Pre_CD8+ T cells-vs-B-Post_CD8+ T cells	CCAAT enhancer binding protein delta [Source:HGNC Symbol;Acc:HGNC:1835]
GPR174	1.53891e-19	0.287471	0.414	0.272	5.16121e-15	A-Pre_CD8+ T cells-vs-B-Post_CD8+ T cells	G protein-coupled receptor 174 [Source:HGNC Symbol;Acc:HGNC:30245]
ARPC5L	8.48483e-19	0.28337	0.512	0.367	2.84564e-14	A-Pre_CD8+ T cells-vs-B-Post_CD8+ T cells	actin related protein 2/3 complex subunit 5 like [Source:HGNC Symbol;Acc:HGNC:23366]
HSPH1	1.25079e-18	0.435996	0.661	0.543	4.19491e-14	A-Pre_CD8+ T cells-vs-B-Post_CD8+ T cells	heat shock protein family H (Hsp110) member 1 [Source:HGNC Symbol;Acc:HGNC:16969]
DEDD2	1.87062e-18	0.305858	0.348	0.221	6.2737e-14	A-Pre_CD8+ T cells-vs-B-Post_CD8+ T cells	death effector domain containing 2 [Source:HGNC Symbol;Acc:HGNC:24450]
SRSF3	1.92514e-18	0.277445	0.858	0.759	6.45652e-14	A-Pre_CD8+ T cells-vs-B-Post_CD8+ T cells	serine and arginine rich splicing factor 3 [Source:HGNC Symbol;Acc:HGNC:10785]
LY6E	2.21675e-18	-0.39707	0.424	0.52	7.43454e-14	A-Pre_CD8+ T cells-vs-B-Post_CD8+ T cells	lymphocyte antigen 6 family member E [Source:HGNC Symbol;Acc:HGNC:6727]
UQCRQ	2.70352e-18	-0.397433	0.468	0.547	9.06706e-14	A-Pre_CD8+ T cells-vs-B-Post_CD8+ T cells	ubiquinol-cytochrome c reductase complex III subunit VII [Source:HGNC Symbol;Acc:HGNC:29594]
SPATA13	3.45197e-18	0.267266	0.338	0.213	1.15772e-13	A-Pre_CD8+ T cells-vs-B-Post_CD8+ T cells	spermatogenesis associated 13 [Source:HGNC Symbol;Acc:HGNC:23222]
GNPTAB	3.60028e-18	0.300291	0.496	0.367	1.20746e-13	A-Pre_CD8+ T cells-vs-B-Post_CD8+ T cells	N-acetylglucosamine-1-phosphate transferase subunits alpha and beta [Source:HGNC Symbol;Acc:HGNC:29670]
BTN3A1	3.90967e-18	0.252363	0.35	0.22	1.31122e-13	A-Pre_CD8+ T cells-vs-B-Post_CD8+ T cells	butyrophilin subfamily 3 member A1 [Source:HGNC Symbol;Acc:HGNC:1138]
MYBL1	4.30067e-18	0.261317	0.415	0.279	1.44236e-13	A-Pre_CD8+ T cells-vs-B-Post_CD8+ T cells	MYB proto-oncogene like 1 [Source:HGNC Symbol;Acc:HGNC:7547]
ST13	4.98286e-18	-0.387598	0.492	0.56	1.67115e-13	A-Pre_CD8+ T cells-vs-B-Post_CD8+ T cells	ST13 Hsp70 interacting protein [Source:HGNC Symbol;Acc:HGNC:11343]
HSBP1	5.80252e-18	-0.337358	0.162	0.268	1.94605e-13	A-Pre_CD8+ T cells-vs-B-Post_CD8+ T cells	heat shock factor binding protein 1 [Source:HGNC Symbol;Acc:HGNC:5203]
EOMES	6.17052e-18	0.296278	0.315	0.193	2.06947e-13	A-Pre_CD8+ T cells-vs-B-Post_CD8+ T cells	eomesodermin [Source:HGNC Symbol;Acc:HGNC:3372]
PRKCH	7.0756e-18	0.250319	0.483	0.336	2.37301e-13	A-Pre_CD8+ T cells-vs-B-Post_CD8+ T cells	protein kinase C eta [Source:HGNC Symbol;Acc:HGNC:9403]
CD84	7.11978e-18	0.261749	0.344	0.218	2.38783e-13	A-Pre_CD8+ T cells-vs-B-Post_CD8+ T cells	CD84 molecule [Source:HGNC Symbol;Acc:HGNC:1704]
PRMT9	7.77414e-18	0.337298	0.419	0.288	2.60729e-13	A-Pre_CD8+ T cells-vs-B-Post_CD8+ T cells	protein arginine methyltransferase 9 [Source:HGNC Symbol;Acc:HGNC:25099]
GZMM	1.18483e-17	0.26057	0.653	0.507	3.97367e-13	A-Pre_CD8+ T cells-vs-B-Post_CD8+ T cells	granzyme M [Source:HGNC Symbol;Acc:HGNC:4712]
IER5	1.64444e-17	0.287353	0.605	0.471	5.51513e-13	A-Pre_CD8+ T cells-vs-B-Post_CD8+ T cells	immediate early response 5 [Source:HGNC Symbol;Acc:HGNC:5393]
TC2N	1.78635e-17	0.258709	0.52	0.375	5.99106e-13	A-Pre_CD8+ T cells-vs-B-Post_CD8+ T cells	tandem C2 domains, nuclear [Source:HGNC Symbol;Acc:HGNC:19859]
LYST	2.02905e-17	0.369794	0.364	0.248	6.80504e-13	A-Pre_CD8+ T cells-vs-B-Post_CD8+ T cells	lysosomal trafficking regulator [Source:HGNC Symbol;Acc:HGNC:1968]
SSR3	2.3707e-17	-0.45479	0.293	0.385	7.95085e-13	A-Pre_CD8+ T cells-vs-B-Post_CD8+ T cells	signal sequence receptor subunit 3 [Source:HGNC Symbol;Acc:HGNC:11325]
ZKSCAN1	2.72949e-17	-0.386261	0.212	0.315	9.15417e-13	A-Pre_CD8+ T cells-vs-B-Post_CD8+ T cells	zinc finger with KRAB and SCAN domains 1 [Source:HGNC Symbol;Acc:HGNC:13101]
CREM	2.81042e-17	0.330883	0.493	0.361	9.4256e-13	A-Pre_CD8+ T cells-vs-B-Post_CD8+ T cells	cAMP responsive element modulator [Source:HGNC Symbol;Acc:HGNC:2352]
RGS2	3.764e-17	0.449718	0.499	0.382	1.26237e-12	A-Pre_CD8+ T cells-vs-B-Post_CD8+ T cells	regulator of G protein signaling 2 [Source:HGNC Symbol;Acc:HGNC:9998]
EIF5	3.94617e-17	0.288589	0.791	0.675	1.32347e-12	A-Pre_CD8+ T cells-vs-B-Post_CD8+ T cells	eukaryotic translation initiation factor 5 [Source:HGNC Symbol;Acc:HGNC:3299]
PPP2R5C	4.13567e-17	0.278189	0.705	0.571	1.38702e-12	A-Pre_CD8+ T cells-vs-B-Post_CD8+ T cells	protein phosphatase 2 regulatory subunit B'gamma [Source:HGNC Symbol;Acc:HGNC:9311]
IDI1	9.60529e-17	0.28994	0.484	0.349	3.22142e-12	A-Pre_CD8+ T cells-vs-B-Post_CD8+ T cells	isopentenyl-diphosphate delta isomerase 1 [Source:HGNC Symbol;Acc:HGNC:5387]
NIN	1.44713e-16	0.271279	0.419	0.294	4.85337e-12	A-Pre_CD8+ T cells-vs-B-Post_CD8+ T cells	ninein [Source:HGNC Symbol;Acc:HGNC:14906]
RASGRP1	1.7111e-16	0.250033	0.553	0.412	5.73869e-12	A-Pre_CD8+ T cells-vs-B-Post_CD8+ T cells	RAS guanyl releasing protein 1 [Source:HGNC Symbol;Acc:HGNC:9878]
PTPN6	1.71378e-16	0.293781	0.316	0.202	5.74769e-12	A-Pre_CD8+ T cells-vs-B-Post_CD8+ T cells	protein tyrosine phosphatase non-receptor type 6 [Source:HGNC Symbol;Acc:HGNC:9658]
MLEC	1.86748e-16	-0.342878	0.181	0.283	6.26317e-12	A-Pre_CD8+ T cells-vs-B-Post_CD8+ T cells	malectin [Source:HGNC Symbol;Acc:HGNC:28973]
SEC62	4.64922e-16	-0.399877	0.591	0.62	1.55926e-11	A-Pre_CD8+ T cells-vs-B-Post_CD8+ T cells	SEC62 homolog, preprotein translocation factor [Source:HGNC Symbol;Acc:HGNC:11846]
TCF12	5.35125e-16	-0.41431	0.179	0.272	1.7947e-11	A-Pre_CD8+ T cells-vs-B-Post_CD8+ T cells	transcription factor 12 [Source:HGNC Symbol;Acc:HGNC:11623]
LMNA	7.29674e-16	-0.340115	0.171	0.277	2.44718e-11	A-Pre_CD8+ T cells-vs-B-Post_CD8+ T cells	lamin A/C [Source:HGNC Symbol;Acc:HGNC:6636]
TENT5C	8.23331e-16	0.286059	0.428	0.297	2.76129e-11	A-Pre_CD8+ T cells-vs-B-Post_CD8+ T cells	terminal nucleotidyltransferase 5C [Source:HGNC Symbol;Acc:HGNC:24712]
ERGIC3	8.48944e-16	-0.331452	0.155	0.251	2.84719e-11	A-Pre_CD8+ T cells-vs-B-Post_CD8+ T cells	ERGIC and golgi 3 [Source:HGNC Symbol;Acc:HGNC:15927]
XIST	9.96543e-16	-0.272245	0.722	0.797	3.3422e-11	A-Pre_CD8+ T cells-vs-B-Post_CD8+ T cells	X inactive specific transcript [Source:HGNC Symbol;Acc:HGNC:12810]
FABP5	1.50326e-15	-0.399232	0.22	0.32	5.04163e-11	A-Pre_CD8+ T cells-vs-B-Post_CD8+ T cells	fatty acid binding protein 5 [Source:HGNC Symbol;Acc:HGNC:3560]
HSPA1A	2.63686e-15	0.43335	0.759	0.671	8.8435e-11	A-Pre_CD8+ T cells-vs-B-Post_CD8+ T cells	heat shock protein family A (Hsp70) member 1A [Source:HGNC Symbol;Acc:HGNC:5232]
VPS13C	2.72828e-15	0.268937	0.553	0.43	9.1501e-11	A-Pre_CD8+ T cells-vs-B-Post_CD8+ T cells	vacuolar protein sorting 13 homolog C [Source:HGNC Symbol;Acc:HGNC:23594]
INPP4B	4.47767e-15	0.257452	0.384	0.27	1.50172e-10	A-Pre_CD8+ T cells-vs-B-Post_CD8+ T cells	inositol polyphosphate-4-phosphatase type II B [Source:HGNC Symbol;Acc:HGNC:6075]
RGS1	5.5738e-15	0.409128	0.752	0.66	1.86934e-10	A-Pre_CD8+ T cells-vs-B-Post_CD8+ T cells	regulator of G protein signaling 1 [Source:HGNC Symbol;Acc:HGNC:9991]
BCAS2	5.81237e-15	0.268477	0.384	0.268	1.94935e-10	A-Pre_CD8+ T cells-vs-B-Post_CD8+ T cells	BCAS2 pre-mRNA processing factor [Source:HGNC Symbol;Acc:HGNC:975]
PIK3IP1	6.08025e-15	0.259393	0.482	0.351	2.03919e-10	A-Pre_CD8+ T cells-vs-B-Post_CD8+ T cells	phosphoinositide-3-kinase interacting protein 1 [Source:HGNC Symbol;Acc:HGNC:24942]
MCL1	6.68624e-15	0.288067	0.789	0.704	2.24243e-10	A-Pre_CD8+ T cells-vs-B-Post_CD8+ T cells	MCL1 apoptosis regulator, BCL2 family member [Source:HGNC Symbol;Acc:HGNC:6943]
CCNH	7.95484e-15	0.279196	0.512	0.384	2.6679e-10	A-Pre_CD8+ T cells-vs-B-Post_CD8+ T cells	cyclin H [Source:HGNC Symbol;Acc:HGNC:1594]
SLC2A3	7.97228e-15	0.289273	0.691	0.583	2.67374e-10	A-Pre_CD8+ T cells-vs-B-Post_CD8+ T cells	solute carrier family 2 member 3 [Source:HGNC Symbol;Acc:HGNC:11007]
IFITM2	1.05183e-14	-0.308989	0.606	0.672	3.52762e-10	A-Pre_CD8+ T cells-vs-B-Post_CD8+ T cells	interferon induced transmembrane protein 2 [Source:HGNC Symbol;Acc:HGNC:5413]
METAP2	1.54447e-14	-0.338021	0.4	0.487	5.17983e-10	A-Pre_CD8+ T cells-vs-B-Post_CD8+ T cells	methionyl aminopeptidase 2 [Source:HGNC Symbol;Acc:HGNC:16672]
EPB41	1.95974e-14	0.277376	0.384	0.267	6.57257e-10	A-Pre_CD8+ T cells-vs-B-Post_CD8+ T cells	erythrocyte membrane protein band 4.1 [Source:HGNC Symbol;Acc:HGNC:3377]
PPP1R15B	2.26031e-14	0.256387	0.436	0.316	7.58064e-10	A-Pre_CD8+ T cells-vs-B-Post_CD8+ T cells	protein phosphatase 1 regulatory subunit 15B [Source:HGNC Symbol;Acc:HGNC:14951]
SNHG25	2.70241e-14	-0.31904	0.174	0.269	9.06334e-10	A-Pre_CD8+ T cells-vs-B-Post_CD8+ T cells	small nucleolar RNA host gene 25 [Source:HGNC Symbol;Acc:HGNC:51534]
IL6ST	3.04821e-14	-0.344071	0.164	0.254	1.02231e-09	A-Pre_CD8+ T cells-vs-B-Post_CD8+ T cells	interleukin 6 signal transducer [Source:HGNC Symbol;Acc:HGNC:6021]
BSG	3.68451e-14	-0.392015	0.362	0.435	1.23571e-09	A-Pre_CD8+ T cells-vs-B-Post_CD8+ T cells	basigin (Ok blood group) [Source:HGNC Symbol;Acc:HGNC:1116]
CYCS	3.73249e-14	0.284614	0.63	0.505	1.2518e-09	A-Pre_CD8+ T cells-vs-B-Post_CD8+ T cells	cytochrome c, somatic [Source:HGNC Symbol;Acc:HGNC:19986]
IVNS1ABP	3.89006e-14	0.266557	0.55	0.429	1.30465e-09	A-Pre_CD8+ T cells-vs-B-Post_CD8+ T cells	influenza virus NS1A binding protein [Source:HGNC Symbol;Acc:HGNC:16951]
RRBP1	4.21724e-14	-0.384617	0.246	0.335	1.41438e-09	A-Pre_CD8+ T cells-vs-B-Post_CD8+ T cells	ribosome binding protein 1 [Source:HGNC Symbol;Acc:HGNC:10448]
NEK7	6.03806e-14	0.273922	0.255	0.162	2.02505e-09	A-Pre_CD8+ T cells-vs-B-Post_CD8+ T cells	NIMA related kinase 7 [Source:HGNC Symbol;Acc:HGNC:13386]
LDHB	1.0567e-13	-0.33153	0.455	0.528	3.54395e-09	A-Pre_CD8+ T cells-vs-B-Post_CD8+ T cells	lactate dehydrogenase B [Source:HGNC Symbol;Acc:HGNC:6541]
MARCKSL1	1.08883e-13	-0.296079	0.211	0.307	3.65173e-09	A-Pre_CD8+ T cells-vs-B-Post_CD8+ T cells	MARCKS like 1 [Source:HGNC Symbol;Acc:HGNC:7142]
CCL3L1	1.54727e-13	0.378173	0.274	0.174	5.18923e-09	A-Pre_CD8+ T cells-vs-B-Post_CD8+ T cells	C-C motif chemokine ligand 3 like 1 [Source:HGNC Symbol;Acc:HGNC:10628]
CD63	1.58815e-13	-0.337467	0.58	0.612	5.32633e-09	A-Pre_CD8+ T cells-vs-B-Post_CD8+ T cells	CD63 molecule [Source:HGNC Symbol;Acc:HGNC:1692]
NFIC	1.78447e-13	-0.328613	0.179	0.268	5.98477e-09	A-Pre_CD8+ T cells-vs-B-Post_CD8+ T cells	nuclear factor I C [Source:HGNC Symbol;Acc:HGNC:7786]
DPM3	2.05477e-13	-0.317815	0.186	0.277	6.89129e-09	A-Pre_CD8+ T cells-vs-B-Post_CD8+ T cells	dolichyl-phosphate mannosyltransferase subunit 3, regulatory [Source:HGNC Symbol;Acc:HGNC:3007]
COX6C	3.53961e-13	-0.273299	0.664	0.693	1.18711e-08	A-Pre_CD8+ T cells-vs-B-Post_CD8+ T cells	cytochrome c oxidase subunit 6C [Source:HGNC Symbol;Acc:HGNC:2285]
S100A11	5.38892e-13	-0.341009	0.526	0.592	1.80734e-08	A-Pre_CD8+ T cells-vs-B-Post_CD8+ T cells	S100 calcium binding protein A11 [Source:HGNC Symbol;Acc:HGNC:10488]
DDX3X	8.73202e-13	0.259768	0.853	0.783	2.92855e-08	A-Pre_CD8+ T cells-vs-B-Post_CD8+ T cells	DEAD-box helicase 3 X-linked [Source:HGNC Symbol;Acc:HGNC:2745]
LINC01871	1.2893e-12	-0.406555	0.368	0.451	4.32404e-08	A-Pre_CD8+ T cells-vs-B-Post_CD8+ T cells	long intergenic non-protein coding RNA 1871 [Source:HGNC Symbol;Acc:HGNC:52690]
C16orf72	1.6263e-12	0.25929	0.45	0.345	5.4543e-08	A-Pre_CD8+ T cells-vs-B-Post_CD8+ T cells	chromosome 16 open reading frame 72 [Source:HGNC Symbol;Acc:HGNC:30103]
KLRD1	3.49609e-12	0.332502	0.273	0.184	1.17252e-07	A-Pre_CD8+ T cells-vs-B-Post_CD8+ T cells	killer cell lectin like receptor D1 [Source:HGNC Symbol;Acc:HGNC:6378]
HIST1H1C	3.81483e-12	0.254108	0.318	0.222	1.27942e-07	A-Pre_CD8+ T cells-vs-B-Post_CD8+ T cells
TUBB	6.14733e-12	-0.341381	0.411	0.473	2.06169e-07	A-Pre_CD8+ T cells-vs-B-Post_CD8+ T cells	tubulin beta class I [Source:HGNC Symbol;Acc:HGNC:20778]
PSAP	1.31125e-11	-0.35437	0.356	0.425	4.39766e-07	A-Pre_CD8+ T cells-vs-B-Post_CD8+ T cells	prosaposin [Source:HGNC Symbol;Acc:HGNC:9498]
NUCKS1	1.73026e-11	-0.297247	0.609	0.628	5.80294e-07	A-Pre_CD8+ T cells-vs-B-Post_CD8+ T cells	nuclear casein kinase and cyclin dependent kinase substrate 1 [Source:HGNC Symbol;Acc:HGNC:29923]
CBX1	2.31592e-11	-0.261251	0.168	0.25	7.76713e-07	A-Pre_CD8+ T cells-vs-B-Post_CD8+ T cells	chromobox 1 [Source:HGNC Symbol;Acc:HGNC:1551]
GABPB1-AS1	2.49014e-11	-0.297873	0.289	0.38	8.35144e-07	A-Pre_CD8+ T cells-vs-B-Post_CD8+ T cells	GABPB1 antisense RNA 1 [Source:HGNC Symbol;Acc:HGNC:44157]
TMEM258	3.07858e-11	-0.321356	0.54	0.574	1.03249e-06	A-Pre_CD8+ T cells-vs-B-Post_CD8+ T cells	transmembrane protein 258 [Source:HGNC Symbol;Acc:HGNC:1164]
TPM4	4.92288e-11	-0.324391	0.444	0.501	1.65104e-06	A-Pre_CD8+ T cells-vs-B-Post_CD8+ T cells	tropomyosin 4 [Source:HGNC Symbol;Acc:HGNC:12013]
NDUFB2	8.10201e-11	-0.283299	0.489	0.547	2.71725e-06	A-Pre_CD8+ T cells-vs-B-Post_CD8+ T cells	NADH:ubiquinone oxidoreductase subunit B2 [Source:HGNC Symbol;Acc:HGNC:7697]
TLE4	8.59215e-11	-0.295596	0.541	0.59	2.88164e-06	A-Pre_CD8+ T cells-vs-B-Post_CD8+ T cells	TLE family member 4, transcriptional corepressor [Source:HGNC Symbol;Acc:HGNC:11840]
EGR1	9.12117e-11	-0.30763	0.519	0.58	3.05906e-06	A-Pre_CD8+ T cells-vs-B-Post_CD8+ T cells	early growth response 1 [Source:HGNC Symbol;Acc:HGNC:3238]
APEX1	1.44912e-10	-0.282403	0.196	0.274	4.86006e-06	A-Pre_CD8+ T cells-vs-B-Post_CD8+ T cells	apurinic/apyrimidinic endodeoxyribonuclease 1 [Source:HGNC Symbol;Acc:HGNC:587]
AMD1	2.29219e-10	0.291597	0.71	0.634	7.68754e-06	A-Pre_CD8+ T cells-vs-B-Post_CD8+ T cells	adenosylmethionine decarboxylase 1 [Source:HGNC Symbol;Acc:HGNC:457]
DSTN	2.56771e-10	-0.32161	0.401	0.46	8.61159e-06	A-Pre_CD8+ T cells-vs-B-Post_CD8+ T cells	destrin, actin depolymerizing factor [Source:HGNC Symbol;Acc:HGNC:15750]
ROMO1	2.66525e-10	-0.325751	0.423	0.486	8.93872e-06	A-Pre_CD8+ T cells-vs-B-Post_CD8+ T cells	reactive oxygen species modulator 1 [Source:HGNC Symbol;Acc:HGNC:16185]
SEC31A	2.86707e-10	-0.316151	0.314	0.385	9.61556e-06	A-Pre_CD8+ T cells-vs-B-Post_CD8+ T cells	SEC31 homolog A, COPII coat complex component [Source:HGNC Symbol;Acc:HGNC:17052]
BIRC3	3.17739e-10	0.282343	0.39	0.298	1.06563e-05	A-Pre_CD8+ T cells-vs-B-Post_CD8+ T cells	baculoviral IAP repeat containing 3 [Source:HGNC Symbol;Acc:HGNC:591]
PPP1CB	4.84098e-10	-0.308595	0.418	0.48	1.62357e-05	A-Pre_CD8+ T cells-vs-B-Post_CD8+ T cells	protein phosphatase 1 catalytic subunit beta [Source:HGNC Symbol;Acc:HGNC:9282]
PPIB	6.75904e-10	-0.279706	0.651	0.655	2.26685e-05	A-Pre_CD8+ T cells-vs-B-Post_CD8+ T cells	peptidylprolyl isomerase B [Source:HGNC Symbol;Acc:HGNC:9255]
NDUFC2	7.42389e-10	-0.281874	0.216	0.294	2.48983e-05	A-Pre_CD8+ T cells-vs-B-Post_CD8+ T cells	NADH:ubiquinone oxidoreductase subunit C2 [Source:HGNC Symbol;Acc:HGNC:7706]
EIF3L	1.92011e-09	-0.292123	0.328	0.396	6.43967e-05	A-Pre_CD8+ T cells-vs-B-Post_CD8+ T cells	eukaryotic translation initiation factor 3 subunit L [Source:HGNC Symbol;Acc:HGNC:18138]
ZEB1	3.31491e-09	-0.365121	0.303	0.361	0.000111176	A-Pre_CD8+ T cells-vs-B-Post_CD8+ T cells	zinc finger E-box binding homeobox 1 [Source:HGNC Symbol;Acc:HGNC:11642]
SEC61G	5.1736e-09	-0.286936	0.421	0.477	0.000173512	A-Pre_CD8+ T cells-vs-B-Post_CD8+ T cells	SEC61 translocon subunit gamma [Source:HGNC Symbol;Acc:HGNC:18277]
PDIA6	5.23192e-09	-0.286607	0.306	0.373	0.000175468	A-Pre_CD8+ T cells-vs-B-Post_CD8+ T cells	protein disulfide isomerase family A member 6 [Source:HGNC Symbol;Acc:HGNC:30168]
APLP2	5.74862e-09	-0.28083	0.204	0.27	0.000192797	A-Pre_CD8+ T cells-vs-B-Post_CD8+ T cells	amyloid beta precursor like protein 2 [Source:HGNC Symbol;Acc:HGNC:598]
PIK3R1	2.85819e-08	0.268172	0.728	0.64	0.000958579	A-Pre_CD8+ T cells-vs-B-Post_CD8+ T cells	phosphoinositide-3-kinase regulatory subunit 1 [Source:HGNC Symbol;Acc:HGNC:8979]
NDUFB1	2.90517e-08	-0.303624	0.477	0.519	0.000974334	A-Pre_CD8+ T cells-vs-B-Post_CD8+ T cells	NADH:ubiquinone oxidoreductase subunit B1 [Source:HGNC Symbol;Acc:HGNC:7695]
PDS5B	3.26795e-08	-0.250315	0.214	0.283	0.001096	A-Pre_CD8+ T cells-vs-B-Post_CD8+ T cells	PDS5 cohesin associated factor B [Source:HGNC Symbol;Acc:HGNC:20418]
RAC1	3.44491e-08	-0.27118	0.459	0.49	0.00115535	A-Pre_CD8+ T cells-vs-B-Post_CD8+ T cells	Rac family small GTPase 1 [Source:HGNC Symbol;Acc:HGNC:9801]
ATP5MF	6.23483e-08	-0.29107	0.439	0.486	0.00209104	A-Pre_CD8+ T cells-vs-B-Post_CD8+ T cells	ATP synthase membrane subunit f [Source:HGNC Symbol;Acc:HGNC:848]
MT2A	6.85271e-08	-0.336211	0.558	0.596	0.00229826	A-Pre_CD8+ T cells-vs-B-Post_CD8+ T cells	metallothionein 2A [Source:HGNC Symbol;Acc:HGNC:7406]
ANXA5	1.1487e-07	-0.262905	0.376	0.425	0.00385251	A-Pre_CD8+ T cells-vs-B-Post_CD8+ T cells	annexin A5 [Source:HGNC Symbol;Acc:HGNC:543]
FRMD4B	1.356e-07	-0.25151	0.194	0.261	0.00454775	A-Pre_CD8+ T cells-vs-B-Post_CD8+ T cells	FERM domain containing 4B [Source:HGNC Symbol;Acc:HGNC:24886]
LRPAP1	1.42497e-07	-0.30657	0.29	0.344	0.00477906	A-Pre_CD8+ T cells-vs-B-Post_CD8+ T cells	LDL receptor related protein associated protein 1 [Source:HGNC Symbol;Acc:HGNC:6701]
IFNG	1.85257e-07	0.270493	0.639	0.565	0.00621315	A-Pre_CD8+ T cells-vs-B-Post_CD8+ T cells	interferon gamma [Source:HGNC Symbol;Acc:HGNC:5438]
ZNHIT1	1.94907e-07	-0.261288	0.346	0.406	0.00653678	A-Pre_CD8+ T cells-vs-B-Post_CD8+ T cells	zinc finger HIT-type containing 1 [Source:HGNC Symbol;Acc:HGNC:21688]
GTF2I	3.6334e-07	-0.282123	0.442	0.474	0.0121857	A-Pre_CD8+ T cells-vs-B-Post_CD8+ T cells	general transcription factor IIi [Source:HGNC Symbol;Acc:HGNC:4659]
LUC7L3	3.91068e-07	-0.264243	0.384	0.436	0.0131156	A-Pre_CD8+ T cells-vs-B-Post_CD8+ T cells	LUC7 like 3 pre-mRNA splicing factor [Source:HGNC Symbol;Acc:HGNC:24309]
SEPT11	4.0004e-07	-0.291235	0.259	0.316	0.0134165	A-Pre_CD8+ T cells-vs-B-Post_CD8+ T cells
KTN1	4.86368e-07	-0.260302	0.566	0.592	0.0163118	A-Pre_CD8+ T cells-vs-B-Post_CD8+ T cells	kinectin 1 [Source:HGNC Symbol;Acc:HGNC:6467]
LMAN1	1.20119e-06	-0.266929	0.313	0.363	0.0402856	A-Pre_CD8+ T cells-vs-B-Post_CD8+ T cells	lectin, mannose binding 1 [Source:HGNC Symbol;Acc:HGNC:6631]
RPS27	1.90341e-30	-1.0863	0.934	0.991	6.38365e-26	A-Pre_Ciliated Epithelium-vs-B-Post_Ciliated Epithelium	ribosomal protein S27 [Source:HGNC Symbol;Acc:HGNC:10416]
COL3A1	4.92111e-24	-1.45292	0.669	0.915	1.65044e-19	A-Pre_Ciliated Epithelium-vs-B-Post_Ciliated Epithelium	collagen type III alpha 1 chain [Source:HGNC Symbol;Acc:HGNC:2201]
RPL37	2.62844e-23	-0.862794	0.949	0.986	8.81525e-19	A-Pre_Ciliated Epithelium-vs-B-Post_Ciliated Epithelium	ribosomal protein L37 [Source:HGNC Symbol;Acc:HGNC:10347]
RPL39	1.0664e-22	-0.884892	0.897	0.986	3.57649e-18	A-Pre_Ciliated Epithelium-vs-B-Post_Ciliated Epithelium	ribosomal protein L39 [Source:HGNC Symbol;Acc:HGNC:10350]
RPS28	4.28924e-21	-0.831087	0.89	0.983	1.43852e-16	A-Pre_Ciliated Epithelium-vs-B-Post_Ciliated Epithelium	ribosomal protein S28 [Source:HGNC Symbol;Acc:HGNC:10418]
RPS18	5.72974e-20	-0.851798	0.897	0.986	1.92164e-15	A-Pre_Ciliated Epithelium-vs-B-Post_Ciliated Epithelium	ribosomal protein S18 [Source:HGNC Symbol;Acc:HGNC:10401]
IGF1	7.28214e-20	-1.27476	0.463	0.81	2.44229e-15	A-Pre_Ciliated Epithelium-vs-B-Post_Ciliated Epithelium	insulin like growth factor 1 [Source:HGNC Symbol;Acc:HGNC:5464]
RPS8	1.21793e-19	-0.697728	0.956	0.996	4.0847e-15	A-Pre_Ciliated Epithelium-vs-B-Post_Ciliated Epithelium	ribosomal protein S8 [Source:HGNC Symbol;Acc:HGNC:10441]
SPARCL1	4.46685e-19	-1.25727	0.456	0.779	1.49809e-14	A-Pre_Ciliated Epithelium-vs-B-Post_Ciliated Epithelium	SPARC like 1 [Source:HGNC Symbol;Acc:HGNC:11220]
RPL34	5.04461e-19	-0.751661	0.912	0.99	1.69186e-14	A-Pre_Ciliated Epithelium-vs-B-Post_Ciliated Epithelium	ribosomal protein L34 [Source:HGNC Symbol;Acc:HGNC:10340]
COL1A1	2.72252e-18	-1.30064	0.676	0.869	9.1308e-14	A-Pre_Ciliated Epithelium-vs-B-Post_Ciliated Epithelium	collagen type I alpha 1 chain [Source:HGNC Symbol;Acc:HGNC:2197]
RPL37A	6.82852e-18	-0.682721	0.912	0.987	2.29015e-13	A-Pre_Ciliated Epithelium-vs-B-Post_Ciliated Epithelium	ribosomal protein L37a [Source:HGNC Symbol;Acc:HGNC:10348]
RPS29	2.09961e-17	-0.845378	0.824	0.968	7.04168e-13	A-Pre_Ciliated Epithelium-vs-B-Post_Ciliated Epithelium	ribosomal protein S29 [Source:HGNC Symbol;Acc:HGNC:10419]
RORB	3.67329e-17	-1.13072	0.265	0.639	1.23195e-12	A-Pre_Ciliated Epithelium-vs-B-Post_Ciliated Epithelium	RAR related orphan receptor B [Source:HGNC Symbol;Acc:HGNC:10259]
RPL32	9.75333e-17	-0.79978	0.912	0.977	3.27107e-12	A-Pre_Ciliated Epithelium-vs-B-Post_Ciliated Epithelium	ribosomal protein L32 [Source:HGNC Symbol;Acc:HGNC:10336]
COL6A1	1.68138e-16	-1.22147	0.426	0.721	5.63901e-12	A-Pre_Ciliated Epithelium-vs-B-Post_Ciliated Epithelium	collagen type VI alpha 1 chain [Source:HGNC Symbol;Acc:HGNC:2211]
FN1	1.86098e-16	-1.22247	0.272	0.628	6.24137e-12	A-Pre_Ciliated Epithelium-vs-B-Post_Ciliated Epithelium	fibronectin 1 [Source:HGNC Symbol;Acc:HGNC:3778]
COL1A2	1.94377e-16	-0.721557	0.522	0.836	6.51901e-12	A-Pre_Ciliated Epithelium-vs-B-Post_Ciliated Epithelium	collagen type I alpha 2 chain [Source:HGNC Symbol;Acc:HGNC:2198]
LGALS1	2.24093e-16	-0.875377	0.603	0.856	7.51563e-12	A-Pre_Ciliated Epithelium-vs-B-Post_Ciliated Epithelium	galectin 1 [Source:HGNC Symbol;Acc:HGNC:6561]
RPL13	3.0374e-15	-0.651774	0.956	0.99	1.01868e-10	A-Pre_Ciliated Epithelium-vs-B-Post_Ciliated Epithelium	ribosomal protein L13 [Source:HGNC Symbol;Acc:HGNC:10303]
RPL12	3.55334e-15	-0.771491	0.897	0.974	1.19172e-10	A-Pre_Ciliated Epithelium-vs-B-Post_Ciliated Epithelium	ribosomal protein L12 [Source:HGNC Symbol;Acc:HGNC:10302]
RPL22	6.35394e-15	-0.707218	0.816	0.939	2.13098e-10	A-Pre_Ciliated Epithelium-vs-B-Post_Ciliated Epithelium	ribosomal protein L22 [Source:HGNC Symbol;Acc:HGNC:10315]
RPL29	3.78547e-14	-0.622704	0.875	0.969	1.26957e-09	A-Pre_Ciliated Epithelium-vs-B-Post_Ciliated Epithelium	ribosomal protein L29 [Source:HGNC Symbol;Acc:HGNC:10331]
RPL36	4.8131e-14	-0.613995	0.919	0.975	1.61422e-09	A-Pre_Ciliated Epithelium-vs-B-Post_Ciliated Epithelium	ribosomal protein L36 [Source:HGNC Symbol;Acc:HGNC:13631]
RPS24	5.34461e-14	-0.636043	0.934	0.977	1.79247e-09	A-Pre_Ciliated Epithelium-vs-B-Post_Ciliated Epithelium	ribosomal protein S24 [Source:HGNC Symbol;Acc:HGNC:10411]
RPL35A	9.57737e-14	-0.613822	0.868	0.973	3.21206e-09	A-Pre_Ciliated Epithelium-vs-B-Post_Ciliated Epithelium	ribosomal protein L35a [Source:HGNC Symbol;Acc:HGNC:10345]
RPL6	1.31426e-13	-0.608193	0.919	0.975	4.40778e-09	A-Pre_Ciliated Epithelium-vs-B-Post_Ciliated Epithelium	ribosomal protein L6 [Source:HGNC Symbol;Acc:HGNC:10362]
LMO4	1.57214e-13	-0.994079	0.434	0.702	5.27266e-09	A-Pre_Ciliated Epithelium-vs-B-Post_Ciliated Epithelium	LIM domain only 4 [Source:HGNC Symbol;Acc:HGNC:6644]
RPS12	1.59985e-13	-0.729165	0.868	0.967	5.36557e-09	A-Pre_Ciliated Epithelium-vs-B-Post_Ciliated Epithelium	ribosomal protein S12 [Source:HGNC Symbol;Acc:HGNC:10385]
RPS3	1.83617e-13	-0.691796	0.809	0.951	6.15814e-09	A-Pre_Ciliated Epithelium-vs-B-Post_Ciliated Epithelium	ribosomal protein S3 [Source:HGNC Symbol;Acc:HGNC:10420]
RPLP1	2.25168e-13	-0.58717	0.934	0.986	7.55169e-09	A-Pre_Ciliated Epithelium-vs-B-Post_Ciliated Epithelium	ribosomal protein lateral stalk subunit P1 [Source:HGNC Symbol;Acc:HGNC:10372]
RPS15A	2.26533e-13	-0.696158	0.86	0.957	7.59748e-09	A-Pre_Ciliated Epithelium-vs-B-Post_Ciliated Epithelium	ribosomal protein S15a [Source:HGNC Symbol;Acc:HGNC:10389]
DIO2	3.79246e-13	-1.14611	0.213	0.535	1.27191e-08	A-Pre_Ciliated Epithelium-vs-B-Post_Ciliated Epithelium	iodothyronine deiodinase 2 [Source:HGNC Symbol;Acc:HGNC:2884]
PCOLCE	2.69906e-12	-0.975294	0.25	0.547	9.05212e-08	A-Pre_Ciliated Epithelium-vs-B-Post_Ciliated Epithelium	procollagen C-endopeptidase enhancer [Source:HGNC Symbol;Acc:HGNC:8738]
RPL11	2.7096e-12	-0.568597	0.926	0.979	9.08747e-08	A-Pre_Ciliated Epithelium-vs-B-Post_Ciliated Epithelium	ribosomal protein L11 [Source:HGNC Symbol;Acc:HGNC:10301]
HSP90AA1	3.30258e-12	0.592829	0.993	0.978	1.10762e-07	A-Pre_Ciliated Epithelium-vs-B-Post_Ciliated Epithelium	heat shock protein 90 alpha family class A member 1 [Source:HGNC Symbol;Acc:HGNC:5253]
IGFBP2	3.63057e-12	-0.924654	0.507	0.761	1.21762e-07	A-Pre_Ciliated Epithelium-vs-B-Post_Ciliated Epithelium	insulin like growth factor binding protein 2 [Source:HGNC Symbol;Acc:HGNC:5471]
RPL28	3.93081e-12	-0.565023	0.956	0.988	1.31831e-07	A-Pre_Ciliated Epithelium-vs-B-Post_Ciliated Epithelium	ribosomal protein L28 [Source:HGNC Symbol;Acc:HGNC:10330]
RPL18A	3.96036e-12	-0.598848	0.875	0.967	1.32822e-07	A-Pre_Ciliated Epithelium-vs-B-Post_Ciliated Epithelium	ribosomal protein L18a [Source:HGNC Symbol;Acc:HGNC:10311]
RPS23	5.43004e-12	-0.687957	0.934	0.965	1.82113e-07	A-Pre_Ciliated Epithelium-vs-B-Post_Ciliated Epithelium	ribosomal protein S23 [Source:HGNC Symbol;Acc:HGNC:10410]
RPL21	5.93758e-12	-0.603003	0.816	0.962	1.99135e-07	A-Pre_Ciliated Epithelium-vs-B-Post_Ciliated Epithelium	ribosomal protein L21 [Source:HGNC Symbol;Acc:HGNC:10313]
PTN	6.23188e-12	-0.952679	0.346	0.655	2.09005e-07	A-Pre_Ciliated Epithelium-vs-B-Post_Ciliated Epithelium	pleiotrophin [Source:HGNC Symbol;Acc:HGNC:9630]
C11orf88	7.6031e-12	0.878679	0.831	0.713	2.54993e-07	A-Pre_Ciliated Epithelium-vs-B-Post_Ciliated Epithelium
PDGFRA	2.12179e-11	-1.01246	0.309	0.598	7.11604e-07	A-Pre_Ciliated Epithelium-vs-B-Post_Ciliated Epithelium	platelet derived growth factor receptor alpha [Source:HGNC Symbol;Acc:HGNC:8803]
RPS14	2.3013e-11	-0.532194	0.956	0.982	7.71809e-07	A-Pre_Ciliated Epithelium-vs-B-Post_Ciliated Epithelium	ribosomal protein S14 [Source:HGNC Symbol;Acc:HGNC:10387]
HAND2	2.51247e-11	-1.02582	0.162	0.44	8.42632e-07	A-Pre_Ciliated Epithelium-vs-B-Post_Ciliated Epithelium	heart and neural crest derivatives expressed 2 [Source:HGNC Symbol;Acc:HGNC:4808]
COL6A2	3.69068e-11	-0.851842	0.39	0.658	1.23778e-06	A-Pre_Ciliated Epithelium-vs-B-Post_Ciliated Epithelium	collagen type VI alpha 2 chain [Source:HGNC Symbol;Acc:HGNC:2212]
RPLP2	4.88968e-11	-0.532233	0.838	0.948	1.6399e-06	A-Pre_Ciliated Epithelium-vs-B-Post_Ciliated Epithelium	ribosomal protein lateral stalk subunit P2 [Source:HGNC Symbol;Acc:HGNC:10377]
PTGDS	5.41984e-11	-0.745985	0.551	0.75	1.81771e-06	A-Pre_Ciliated Epithelium-vs-B-Post_Ciliated Epithelium	prostaglandin D2 synthase [Source:HGNC Symbol;Acc:HGNC:9592]
RPL41	5.58713e-11	-0.427072	1	0.994	1.87381e-06	A-Pre_Ciliated Epithelium-vs-B-Post_Ciliated Epithelium	ribosomal protein L41 [Source:HGNC Symbol;Acc:HGNC:10354]
SPARC	6.00043e-11	-0.767788	0.537	0.768	2.01242e-06	A-Pre_Ciliated Epithelium-vs-B-Post_Ciliated Epithelium	secreted protein acidic and cysteine rich [Source:HGNC Symbol;Acc:HGNC:11219]
RPS21	6.28173e-11	-0.726191	0.699	0.87	2.10676e-06	A-Pre_Ciliated Epithelium-vs-B-Post_Ciliated Epithelium	ribosomal protein S21 [Source:HGNC Symbol;Acc:HGNC:10409]
COL6A3	6.92563e-11	-1.01651	0.265	0.537	2.32272e-06	A-Pre_Ciliated Epithelium-vs-B-Post_Ciliated Epithelium	collagen type VI alpha 3 chain [Source:HGNC Symbol;Acc:HGNC:2213]
MARCKS	8.20147e-11	-0.912697	0.382	0.64	2.75061e-06	A-Pre_Ciliated Epithelium-vs-B-Post_Ciliated Epithelium	myristoylated alanine rich protein kinase C substrate [Source:HGNC Symbol;Acc:HGNC:6759]
RPL30	1.43528e-10	-0.606026	0.941	0.964	4.81365e-06	A-Pre_Ciliated Epithelium-vs-B-Post_Ciliated Epithelium	ribosomal protein L30 [Source:HGNC Symbol;Acc:HGNC:10333]
RPS2	1.54641e-10	-0.53453	0.934	0.979	5.18635e-06	A-Pre_Ciliated Epithelium-vs-B-Post_Ciliated Epithelium	ribosomal protein S2 [Source:HGNC Symbol;Acc:HGNC:10404]
IFITM3	3.04133e-10	-0.735416	0.596	0.813	1.02e-05	A-Pre_Ciliated Epithelium-vs-B-Post_Ciliated Epithelium	interferon induced transmembrane protein 3 [Source:HGNC Symbol;Acc:HGNC:5414]
RPL9	6.09071e-10	-0.530865	0.853	0.957	2.0427e-05	A-Pre_Ciliated Epithelium-vs-B-Post_Ciliated Epithelium	ribosomal protein L9 [Source:HGNC Symbol;Acc:HGNC:10369]
GDF7	7.60818e-10	-0.726123	0.147	0.416	2.55163e-05	A-Pre_Ciliated Epithelium-vs-B-Post_Ciliated Epithelium	growth differentiation factor 7 [Source:HGNC Symbol;Acc:HGNC:4222]
RPL18	7.75025e-10	-0.588068	0.838	0.955	2.59928e-05	A-Pre_Ciliated Epithelium-vs-B-Post_Ciliated Epithelium	ribosomal protein L18 [Source:HGNC Symbol;Acc:HGNC:10310]
SFRP1	8.80126e-10	-0.621573	0.081	0.341	2.95177e-05	A-Pre_Ciliated Epithelium-vs-B-Post_Ciliated Epithelium	secreted frizzled related protein 1 [Source:HGNC Symbol;Acc:HGNC:10776]
MNS1	9.59444e-10	0.840817	0.706	0.527	3.21778e-05	A-Pre_Ciliated Epithelium-vs-B-Post_Ciliated Epithelium	meiosis specific nuclear structural 1 [Source:HGNC Symbol;Acc:HGNC:29636]
ZBTB20	1.11861e-09	-0.740548	0.625	0.794	3.7516e-05	A-Pre_Ciliated Epithelium-vs-B-Post_Ciliated Epithelium	zinc finger and BTB domain containing 20 [Source:HGNC Symbol;Acc:HGNC:13503]
RPL10	1.27603e-09	-0.470293	0.963	0.985	4.27955e-05	A-Pre_Ciliated Epithelium-vs-B-Post_Ciliated Epithelium	ribosomal protein L10 [Source:HGNC Symbol;Acc:HGNC:10298]
CD44	1.41512e-09	-0.793849	0.228	0.493	4.74603e-05	A-Pre_Ciliated Epithelium-vs-B-Post_Ciliated Epithelium	CD44 molecule (Indian blood group) [Source:HGNC Symbol;Acc:HGNC:1681]
SFRP4	1.98001e-09	-0.640767	0.36	0.622	6.64057e-05	A-Pre_Ciliated Epithelium-vs-B-Post_Ciliated Epithelium	secreted frizzled related protein 4 [Source:HGNC Symbol;Acc:HGNC:10778]
RPS19	2.85247e-09	-0.479486	0.941	0.959	9.56661e-05	A-Pre_Ciliated Epithelium-vs-B-Post_Ciliated Epithelium	ribosomal protein S19 [Source:HGNC Symbol;Acc:HGNC:10402]
ARMC3	3.14418e-09	0.675126	0.743	0.53	0.00010545	A-Pre_Ciliated Epithelium-vs-B-Post_Ciliated Epithelium	armadillo repeat containing 3 [Source:HGNC Symbol;Acc:HGNC:30964]
FOXJ1	3.25825e-09	0.85589	0.64	0.44	0.000109275	A-Pre_Ciliated Epithelium-vs-B-Post_Ciliated Epithelium	forkhead box J1 [Source:HGNC Symbol;Acc:HGNC:3816]
UBC	3.27278e-09	0.402631	0.956	0.917	0.000109763	A-Pre_Ciliated Epithelium-vs-B-Post_Ciliated Epithelium	ubiquitin C [Source:HGNC Symbol;Acc:HGNC:12468]
RPL35	3.74302e-09	-0.5399	0.831	0.941	0.000125533	A-Pre_Ciliated Epithelium-vs-B-Post_Ciliated Epithelium	ribosomal protein L35 [Source:HGNC Symbol;Acc:HGNC:10344]
RPS6	3.9054e-09	-0.408647	0.875	0.967	0.000130979	A-Pre_Ciliated Epithelium-vs-B-Post_Ciliated Epithelium	ribosomal protein S6 [Source:HGNC Symbol;Acc:HGNC:10429]
RPL5	4.05663e-09	-0.483362	0.882	0.956	0.000136051	A-Pre_Ciliated Epithelium-vs-B-Post_Ciliated Epithelium	ribosomal protein L5 [Source:HGNC Symbol;Acc:HGNC:10360]
RPS15	4.17376e-09	-0.474963	0.875	0.953	0.00013998	A-Pre_Ciliated Epithelium-vs-B-Post_Ciliated Epithelium	ribosomal protein S15 [Source:HGNC Symbol;Acc:HGNC:10388]
RPS5	5.76284e-09	-0.545899	0.713	0.894	0.000193274	A-Pre_Ciliated Epithelium-vs-B-Post_Ciliated Epithelium	ribosomal protein S5 [Source:HGNC Symbol;Acc:HGNC:10426]
RAMP1	6.58612e-09	-0.750618	0.257	0.516	0.000220885	A-Pre_Ciliated Epithelium-vs-B-Post_Ciliated Epithelium	receptor activity modifying protein 1 [Source:HGNC Symbol;Acc:HGNC:9843]
RSPH1	9.41376e-09	0.734941	0.809	0.724	0.000315719	A-Pre_Ciliated Epithelium-vs-B-Post_Ciliated Epithelium	radial spoke head component 1 [Source:HGNC Symbol;Acc:HGNC:12371]
C5orf49	9.93287e-09	0.769208	0.684	0.515	0.000333129	A-Pre_Ciliated Epithelium-vs-B-Post_Ciliated Epithelium	chromosome 5 open reading frame 49 [Source:HGNC Symbol;Acc:HGNC:27028]
SPA17	9.97386e-09	0.680534	0.743	0.589	0.000334503	A-Pre_Ciliated Epithelium-vs-B-Post_Ciliated Epithelium	sperm autoantigenic protein 17 [Source:HGNC Symbol;Acc:HGNC:11210]
CCDC146	1.10419e-08	0.676146	0.809	0.708	0.000370323	A-Pre_Ciliated Epithelium-vs-B-Post_Ciliated Epithelium	coiled-coil domain containing 146 [Source:HGNC Symbol;Acc:HGNC:29296]
MDK	1.17446e-08	-0.625535	0.478	0.699	0.000393891	A-Pre_Ciliated Epithelium-vs-B-Post_Ciliated Epithelium	midkine [Source:HGNC Symbol;Acc:HGNC:6972]
PTMS	1.19565e-08	-0.649137	0.39	0.618	0.000400998	A-Pre_Ciliated Epithelium-vs-B-Post_Ciliated Epithelium	parathymosin [Source:HGNC Symbol;Acc:HGNC:9629]
RPL19	1.29016e-08	-0.480196	0.904	0.976	0.000432695	A-Pre_Ciliated Epithelium-vs-B-Post_Ciliated Epithelium	ribosomal protein L19 [Source:HGNC Symbol;Acc:HGNC:10312]
MME	1.38934e-08	-0.781268	0.272	0.527	0.000465958	A-Pre_Ciliated Epithelium-vs-B-Post_Ciliated Epithelium	membrane metalloendopeptidase [Source:HGNC Symbol;Acc:HGNC:7154]
DCN	1.61217e-08	-0.707366	0.412	0.648	0.000540691	A-Pre_Ciliated Epithelium-vs-B-Post_Ciliated Epithelium	decorin [Source:HGNC Symbol;Acc:HGNC:2705]
OLFML3	1.73331e-08	-0.666037	0.118	0.358	0.000581318	A-Pre_Ciliated Epithelium-vs-B-Post_Ciliated Epithelium	olfactomedin like 3 [Source:HGNC Symbol;Acc:HGNC:24956]
TBX3	2.06956e-08	-0.453084	0.132	0.377	0.000694091	A-Pre_Ciliated Epithelium-vs-B-Post_Ciliated Epithelium	T-box transcription factor 3 [Source:HGNC Symbol;Acc:HGNC:11602]
CD248	2.21783e-08	-0.789586	0.162	0.388	0.000743816	A-Pre_Ciliated Epithelium-vs-B-Post_Ciliated Epithelium	CD248 molecule [Source:HGNC Symbol;Acc:HGNC:18219]
RPS7	2.28709e-08	-0.550201	0.838	0.932	0.000767045	A-Pre_Ciliated Epithelium-vs-B-Post_Ciliated Epithelium	ribosomal protein S7 [Source:HGNC Symbol;Acc:HGNC:10440]
TXNIP	2.71291e-08	-0.522138	0.743	0.853	0.000909856	A-Pre_Ciliated Epithelium-vs-B-Post_Ciliated Epithelium	thioredoxin interacting protein [Source:HGNC Symbol;Acc:HGNC:16952]
ACTB	3.72827e-08	-0.367937	0.89	0.974	0.00125039	A-Pre_Ciliated Epithelium-vs-B-Post_Ciliated Epithelium	actin beta [Source:HGNC Symbol;Acc:HGNC:132]
MFGE8	3.95726e-08	-0.632917	0.272	0.52	0.00132719	A-Pre_Ciliated Epithelium-vs-B-Post_Ciliated Epithelium	milk fat globule EGF and factor V/VIII domain containing [Source:HGNC Symbol;Acc:HGNC:7036]
CALD1	4.21229e-08	-0.596792	0.346	0.622	0.00141272	A-Pre_Ciliated Epithelium-vs-B-Post_Ciliated Epithelium	caldesmon 1 [Source:HGNC Symbol;Acc:HGNC:1441]
HOXA10	4.87896e-08	-0.592524	0.206	0.437	0.00163631	A-Pre_Ciliated Epithelium-vs-B-Post_Ciliated Epithelium	homeobox A10 [Source:HGNC Symbol;Acc:HGNC:5100]
C1R	4.90409e-08	-0.597045	0.235	0.487	0.00164473	A-Pre_Ciliated Epithelium-vs-B-Post_Ciliated Epithelium	complement C1r [Source:HGNC Symbol;Acc:HGNC:1246]
COL4A2	6.15073e-08	-0.74954	0.316	0.536	0.00206283	A-Pre_Ciliated Epithelium-vs-B-Post_Ciliated Epithelium	collagen type IV alpha 2 chain [Source:HGNC Symbol;Acc:HGNC:2203]
NSA2	8.88939e-08	-0.624586	0.493	0.685	0.00298132	A-Pre_Ciliated Epithelium-vs-B-Post_Ciliated Epithelium	NSA2 ribosome biogenesis factor [Source:HGNC Symbol;Acc:HGNC:30728]
ANXA2	9.32593e-08	0.54196	0.868	0.767	0.00312773	A-Pre_Ciliated Epithelium-vs-B-Post_Ciliated Epithelium	annexin A2 [Source:HGNC Symbol;Acc:HGNC:537]
NAP1L1	9.73075e-08	-0.488396	0.772	0.887	0.0032635	A-Pre_Ciliated Epithelium-vs-B-Post_Ciliated Epithelium	nucleosome assembly protein 1 like 1 [Source:HGNC Symbol;Acc:HGNC:7637]
XIST	1.07382e-07	-0.503285	0.728	0.815	0.00360139	A-Pre_Ciliated Epithelium-vs-B-Post_Ciliated Epithelium	X inactive specific transcript [Source:HGNC Symbol;Acc:HGNC:12810]
TPT1	1.20295e-07	-0.28261	0.985	0.999	0.00403444	A-Pre_Ciliated Epithelium-vs-B-Post_Ciliated Epithelium	tumor protein, translationally-controlled 1 [Source:HGNC Symbol;Acc:HGNC:12022]
EMP3	1.51088e-07	-0.658384	0.243	0.46	0.0050672	A-Pre_Ciliated Epithelium-vs-B-Post_Ciliated Epithelium	epithelial membrane protein 3 [Source:HGNC Symbol;Acc:HGNC:3335]
OSR2	1.96378e-07	-0.728875	0.257	0.465	0.00658611	A-Pre_Ciliated Epithelium-vs-B-Post_Ciliated Epithelium	odd-skipped related transciption factor 2 [Source:HGNC Symbol;Acc:HGNC:15830]
RPS4X	1.96694e-07	-0.39544	0.971	0.984	0.00659671	A-Pre_Ciliated Epithelium-vs-B-Post_Ciliated Epithelium	ribosomal protein S4 X-linked [Source:HGNC Symbol;Acc:HGNC:10424]
EEF1A1	2.08174e-07	-0.293661	1	0.999	0.00698174	A-Pre_Ciliated Epithelium-vs-B-Post_Ciliated Epithelium	eukaryotic translation elongation factor 1 alpha 1 [Source:HGNC Symbol;Acc:HGNC:3189]
DYNLL1	2.22785e-07	0.63592	0.897	0.893	0.00747177	A-Pre_Ciliated Epithelium-vs-B-Post_Ciliated Epithelium	dynein light chain LC8-type 1 [Source:HGNC Symbol;Acc:HGNC:15476]
FAM81B	2.27779e-07	0.672646	0.596	0.421	0.00763926	A-Pre_Ciliated Epithelium-vs-B-Post_Ciliated Epithelium	family with sequence similarity 81 member B [Source:HGNC Symbol;Acc:HGNC:26335]
SERPINF1	2.47474e-07	-0.562647	0.228	0.472	0.0082998	A-Pre_Ciliated Epithelium-vs-B-Post_Ciliated Epithelium	serpin family F member 1 [Source:HGNC Symbol;Acc:HGNC:8824]
SNAI2	2.57625e-07	-0.520879	0.066	0.272	0.00864024	A-Pre_Ciliated Epithelium-vs-B-Post_Ciliated Epithelium	snail family transcriptional repressor 2 [Source:HGNC Symbol;Acc:HGNC:11094]
MT-ND3	3.44682e-07	-0.555853	0.926	0.984	0.0115599	A-Pre_Ciliated Epithelium-vs-B-Post_Ciliated Epithelium	mitochondrially encoded NADH:ubiquinone oxidoreductase core subunit 3 [Source:HGNC Symbol;Acc:HGNC:7458]
RPL3	3.6019e-07	-0.412979	0.934	0.974	0.01208	A-Pre_Ciliated Epithelium-vs-B-Post_Ciliated Epithelium	ribosomal protein L3 [Source:HGNC Symbol;Acc:HGNC:10332]
EFHC1	4.02082e-07	0.627829	0.669	0.522	0.013485	A-Pre_Ciliated Epithelium-vs-B-Post_Ciliated Epithelium	EF-hand domain containing 1 [Source:HGNC Symbol;Acc:HGNC:16406]
EDNRA	4.35843e-07	-0.420253	0.118	0.328	0.0146173	A-Pre_Ciliated Epithelium-vs-B-Post_Ciliated Epithelium	endothelin receptor type A [Source:HGNC Symbol;Acc:HGNC:3179]
HMGN3	4.94512e-07	0.509589	0.86	0.746	0.0165849	A-Pre_Ciliated Epithelium-vs-B-Post_Ciliated Epithelium	high mobility group nucleosomal binding domain 3 [Source:HGNC Symbol;Acc:HGNC:12312]
RPL23	5.32497e-07	-0.420817	0.86	0.943	0.0178589	A-Pre_Ciliated Epithelium-vs-B-Post_Ciliated Epithelium	ribosomal protein L23 [Source:HGNC Symbol;Acc:HGNC:10316]
FLNA	5.58953e-07	-0.466895	0.272	0.474	0.0187462	A-Pre_Ciliated Epithelium-vs-B-Post_Ciliated Epithelium	filamin A [Source:HGNC Symbol;Acc:HGNC:3754]
FBN1	5.74828e-07	-0.661432	0.132	0.33	0.0192786	A-Pre_Ciliated Epithelium-vs-B-Post_Ciliated Epithelium	fibrillin 1 [Source:HGNC Symbol;Acc:HGNC:3603]
MORN2	6.50294e-07	0.697126	0.735	0.641	0.0218096	A-Pre_Ciliated Epithelium-vs-B-Post_Ciliated Epithelium	MORN repeat containing 2 [Source:HGNC Symbol;Acc:HGNC:30166]
RACK1	7.10055e-07	-0.362103	0.772	0.93	0.0238138	A-Pre_Ciliated Epithelium-vs-B-Post_Ciliated Epithelium	receptor for activated C kinase 1 [Source:HGNC Symbol;Acc:HGNC:4399]
NREP	7.27952e-07	-0.581153	0.096	0.292	0.024414	A-Pre_Ciliated Epithelium-vs-B-Post_Ciliated Epithelium	neuronal regeneration related protein [Source:HGNC Symbol;Acc:HGNC:16834]
NACA	7.30188e-07	-0.399564	0.824	0.94	0.024489	A-Pre_Ciliated Epithelium-vs-B-Post_Ciliated Epithelium	nascent polypeptide associated complex subunit alpha [Source:HGNC Symbol;Acc:HGNC:7629]
ERICH3	7.61535e-07	0.681175	0.632	0.486	0.0255403	A-Pre_Ciliated Epithelium-vs-B-Post_Ciliated Epithelium	glutamate rich 3 [Source:HGNC Symbol;Acc:HGNC:25346]
TMSB4X	7.99055e-07	-0.386317	0.904	0.968	0.0267987	A-Pre_Ciliated Epithelium-vs-B-Post_Ciliated Epithelium	thymosin beta 4 X-linked [Source:HGNC Symbol;Acc:HGNC:11881]
RPL38	8.01852e-07	-0.334991	0.904	0.956	0.0268925	A-Pre_Ciliated Epithelium-vs-B-Post_Ciliated Epithelium	ribosomal protein L38 [Source:HGNC Symbol;Acc:HGNC:10349]
MT1G	8.05929e-07	-0.484782	0.309	0.526	0.0270293	A-Pre_Ciliated Epithelium-vs-B-Post_Ciliated Epithelium	metallothionein 1G [Source:HGNC Symbol;Acc:HGNC:7399]
RHEX	9.32543e-07	0.55346	0.669	0.511	0.0312756	A-Pre_Ciliated Epithelium-vs-B-Post_Ciliated Epithelium	regulator of hemoglobinization and erythroid cell expansion [Source:HGNC Symbol;Acc:HGNC:25341]
RPLP0	9.44362e-07	-0.380633	0.809	0.911	0.031672	A-Pre_Ciliated Epithelium-vs-B-Post_Ciliated Epithelium	ribosomal protein lateral stalk subunit P0 [Source:HGNC Symbol;Acc:HGNC:10371]
ENKUR	9.75317e-07	0.602929	0.588	0.432	0.0327102	A-Pre_Ciliated Epithelium-vs-B-Post_Ciliated Epithelium	enkurin, TRPC channel interacting protein [Source:HGNC Symbol;Acc:HGNC:28388]
RPL36A	9.99699e-07	-0.602923	0.441	0.629	0.0335279	A-Pre_Ciliated Epithelium-vs-B-Post_Ciliated Epithelium	ribosomal protein L36a [Source:HGNC Symbol;Acc:HGNC:10359]
PERP	1.03346e-06	0.558198	0.86	0.762	0.0346602	A-Pre_Ciliated Epithelium-vs-B-Post_Ciliated Epithelium	p53 apoptosis effector related to PMP22 [Source:HGNC Symbol;Acc:HGNC:17637]
RPSA	1.04107e-06	-0.435858	0.691	0.851	0.0349153	A-Pre_Ciliated Epithelium-vs-B-Post_Ciliated Epithelium	ribosomal protein SA [Source:HGNC Symbol;Acc:HGNC:6502]
EPCAM	1.05297e-06	0.643589	0.691	0.549	0.0353146	A-Pre_Ciliated Epithelium-vs-B-Post_Ciliated Epithelium	epithelial cell adhesion molecule [Source:HGNC Symbol;Acc:HGNC:11529]
DNAJA1	1.07695e-06	0.568237	0.809	0.743	0.0361189	A-Pre_Ciliated Epithelium-vs-B-Post_Ciliated Epithelium	DnaJ heat shock protein family (Hsp40) member A1 [Source:HGNC Symbol;Acc:HGNC:5229]
TPPP3	1.08104e-06	0.616276	0.816	0.755	0.0362559	A-Pre_Ciliated Epithelium-vs-B-Post_Ciliated Epithelium	tubulin polymerization promoting protein family member 3 [Source:HGNC Symbol;Acc:HGNC:24162]
COL4A1	1.09971e-06	-0.309786	0.265	0.503	0.0368821	A-Pre_Ciliated Epithelium-vs-B-Post_Ciliated Epithelium	collagen type IV alpha 1 chain [Source:HGNC Symbol;Acc:HGNC:2202]
MEG3	1.1187e-06	-0.573061	0.243	0.465	0.037519	A-Pre_Ciliated Epithelium-vs-B-Post_Ciliated Epithelium	maternally expressed 3 [Source:HGNC Symbol;Acc:HGNC:14575]
CFAP298	1.13237e-06	0.682567	0.699	0.536	0.0379776	A-Pre_Ciliated Epithelium-vs-B-Post_Ciliated Epithelium	cilia and flagella associated protein 298 [Source:HGNC Symbol;Acc:HGNC:1301]
SOCS2	1.21214e-06	-0.609228	0.125	0.313	0.0406528	A-Pre_Ciliated Epithelium-vs-B-Post_Ciliated Epithelium	suppressor of cytokine signaling 2 [Source:HGNC Symbol;Acc:HGNC:19382]
AKAP12	1.24391e-06	-0.576341	0.125	0.325	0.0417184	A-Pre_Ciliated Epithelium-vs-B-Post_Ciliated Epithelium	A-kinase anchoring protein 12 [Source:HGNC Symbol;Acc:HGNC:370]
RPS9	1.24926e-06	-0.446261	0.801	0.93	0.0418978	A-Pre_Ciliated Epithelium-vs-B-Post_Ciliated Epithelium	ribosomal protein S9 [Source:HGNC Symbol;Acc:HGNC:10442]
ISLR	1.26818e-06	-0.608611	0.279	0.474	0.0425321	A-Pre_Ciliated Epithelium-vs-B-Post_Ciliated Epithelium	immunoglobulin superfamily containing leucine rich repeat [Source:HGNC Symbol;Acc:HGNC:6133]
RPL10A	1.34228e-06	-0.369962	0.846	0.938	0.0450174	A-Pre_Ciliated Epithelium-vs-B-Post_Ciliated Epithelium	ribosomal protein L10a [Source:HGNC Symbol;Acc:HGNC:10299]
PIK3R1	1.34287e-06	-0.61482	0.419	0.593	0.0450373	A-Pre_Ciliated Epithelium-vs-B-Post_Ciliated Epithelium	phosphoinositide-3-kinase regulatory subunit 1 [Source:HGNC Symbol;Acc:HGNC:8979]
FAM183A	1.37198e-06	0.625719	0.699	0.569	0.0460136	A-Pre_Ciliated Epithelium-vs-B-Post_Ciliated Epithelium	family with sequence similarity 183 member A [Source:HGNC Symbol;Acc:HGNC:34347]
IGFBP7	1.41212e-06	0.65232	0.89	0.894	0.0473597	A-Pre_Ciliated Epithelium-vs-B-Post_Ciliated Epithelium	insulin like growth factor binding protein 7 [Source:HGNC Symbol;Acc:HGNC:5476]
RPS27A	1.46952e-06	-0.401124	0.919	0.974	0.0492849	A-Pre_Ciliated Epithelium-vs-B-Post_Ciliated Epithelium	ribosomal protein S27a [Source:HGNC Symbol;Acc:HGNC:10417]
DIO2	2.23674e-31	-1.34457	0.458	0.76	7.50158e-27	A-Pre_Cycling cells-vs-B-Post_Cycling cells	iodothyronine deiodinase 2 [Source:HGNC Symbol;Acc:HGNC:2884]
MTRNR2L12	4.94174e-27	1.01931	0.956	0.914	1.65736e-22	A-Pre_Cycling cells-vs-B-Post_Cycling cells	MT-RNR2 like 12 [Source:HGNC Symbol;Acc:HGNC:37169]
LMO4	5.55102e-27	-0.92135	0.81	0.894	1.8617e-22	A-Pre_Cycling cells-vs-B-Post_Cycling cells	LIM domain only 4 [Source:HGNC Symbol;Acc:HGNC:6644]
RORB	1.31167e-24	-0.915394	0.614	0.846	4.39909e-20	A-Pre_Cycling cells-vs-B-Post_Cycling cells	RAR related orphan receptor B [Source:HGNC Symbol;Acc:HGNC:10259]
SFRP1	1.98028e-24	-1.22531	0.461	0.707	6.64147e-20	A-Pre_Cycling cells-vs-B-Post_Cycling cells	secreted frizzled related protein 1 [Source:HGNC Symbol;Acc:HGNC:10776]
IFITM3	3.52628e-24	-0.697332	0.804	0.921	1.18264e-19	A-Pre_Cycling cells-vs-B-Post_Cycling cells	interferon induced transmembrane protein 3 [Source:HGNC Symbol;Acc:HGNC:5414]
SCGB2A1	5.95407e-24	-0.81806	0.393	0.666	1.99687e-19	A-Pre_Cycling cells-vs-B-Post_Cycling cells	secretoglobin family 2A member 1 [Source:HGNC Symbol;Acc:HGNC:7051]
IGF1	9.33207e-24	-0.85594	0.738	0.908	3.12979e-19	A-Pre_Cycling cells-vs-B-Post_Cycling cells	insulin like growth factor 1 [Source:HGNC Symbol;Acc:HGNC:5464]
HLA-B	4.45728e-23	0.846196	0.9	0.81	1.49488e-18	A-Pre_Cycling cells-vs-B-Post_Cycling cells	major histocompatibility complex, class I, B [Source:HGNC Symbol;Acc:HGNC:4932]
TMEM132C	2.63813e-21	-0.582861	0.249	0.567	8.84775e-17	A-Pre_Cycling cells-vs-B-Post_Cycling cells	transmembrane protein 132C [Source:HGNC Symbol;Acc:HGNC:25436]
HLA-A	7.53096e-20	0.582223	0.95	0.897	2.52573e-15	A-Pre_Cycling cells-vs-B-Post_Cycling cells	major histocompatibility complex, class I, A [Source:HGNC Symbol;Acc:HGNC:4931]
SCGB1D2	2.64204e-19	-1.03287	0.48	0.685	8.86089e-15	A-Pre_Cycling cells-vs-B-Post_Cycling cells	secretoglobin family 1D member 2 [Source:HGNC Symbol;Acc:HGNC:18396]
B2M	6.41218e-19	0.622633	1	0.99	2.15052e-14	A-Pre_Cycling cells-vs-B-Post_Cycling cells	beta-2-microglobulin [Source:HGNC Symbol;Acc:HGNC:914]
GDF7	2.55581e-18	-0.66653	0.467	0.702	8.57168e-14	A-Pre_Cycling cells-vs-B-Post_Cycling cells	growth differentiation factor 7 [Source:HGNC Symbol;Acc:HGNC:4222]
HLA-C	2.99654e-18	0.739554	0.888	0.771	1.00498e-13	A-Pre_Cycling cells-vs-B-Post_Cycling cells	major histocompatibility complex, class I, C [Source:HGNC Symbol;Acc:HGNC:4933]
ZFP36	4.53262e-18	0.726718	0.854	0.72	1.52015e-13	A-Pre_Cycling cells-vs-B-Post_Cycling cells	ZFP36 ring finger protein [Source:HGNC Symbol;Acc:HGNC:12862]
ADRA2C	2.36713e-17	-0.559023	0.355	0.631	7.93887e-13	A-Pre_Cycling cells-vs-B-Post_Cycling cells	adrenoceptor alpha 2C [Source:HGNC Symbol;Acc:HGNC:283]
NFKBIA	3.2367e-17	0.897093	0.854	0.764	1.08552e-12	A-Pre_Cycling cells-vs-B-Post_Cycling cells	NFKB inhibitor alpha [Source:HGNC Symbol;Acc:HGNC:7797]
MT1G	5.58034e-17	-0.640264	0.262	0.506	1.87154e-12	A-Pre_Cycling cells-vs-B-Post_Cycling cells	metallothionein 1G [Source:HGNC Symbol;Acc:HGNC:7399]
PGR	7.36293e-17	-0.674249	0.561	0.751	2.46938e-12	A-Pre_Cycling cells-vs-B-Post_Cycling cells	progesterone receptor [Source:HGNC Symbol;Acc:HGNC:8910]
COL3A1	1.16773e-16	-0.569862	0.938	0.98	3.91634e-12	A-Pre_Cycling cells-vs-B-Post_Cycling cells	collagen type III alpha 1 chain [Source:HGNC Symbol;Acc:HGNC:2201]
TCF4	3.08794e-16	-0.523756	0.748	0.853	1.03563e-11	A-Pre_Cycling cells-vs-B-Post_Cycling cells	transcription factor 4 [Source:HGNC Symbol;Acc:HGNC:11634]
IRF1	4.3737e-16	0.637296	0.847	0.71	1.46685e-11	A-Pre_Cycling cells-vs-B-Post_Cycling cells	interferon regulatory factor 1 [Source:HGNC Symbol;Acc:HGNC:6116]
MARCKS	5.87919e-16	-0.519722	0.791	0.917	1.97176e-11	A-Pre_Cycling cells-vs-B-Post_Cycling cells	myristoylated alanine rich protein kinase C substrate [Source:HGNC Symbol;Acc:HGNC:6759]
PPP1R15A	1.57392e-15	0.709273	0.857	0.751	5.2786e-11	A-Pre_Cycling cells-vs-B-Post_Cycling cells	protein phosphatase 1 regulatory subunit 15A [Source:HGNC Symbol;Acc:HGNC:14375]
TBX3	3.33704e-15	-0.548789	0.611	0.764	1.11918e-10	A-Pre_Cycling cells-vs-B-Post_Cycling cells	T-box transcription factor 3 [Source:HGNC Symbol;Acc:HGNC:11602]
COL1A1	4.47553e-15	-0.460305	0.897	0.967	1.501e-10	A-Pre_Cycling cells-vs-B-Post_Cycling cells	collagen type I alpha 1 chain [Source:HGNC Symbol;Acc:HGNC:2197]
TXN	9.4002e-15	-0.544112	0.888	0.928	3.15264e-10	A-Pre_Cycling cells-vs-B-Post_Cycling cells	thioredoxin [Source:HGNC Symbol;Acc:HGNC:12435]
ITGB8	1.38655e-14	-0.514266	0.361	0.597	4.65021e-10	A-Pre_Cycling cells-vs-B-Post_Cycling cells	integrin subunit beta 8 [Source:HGNC Symbol;Acc:HGNC:6163]
HLA-F	2.08853e-14	0.396619	0.408	0.192	7.00452e-10	A-Pre_Cycling cells-vs-B-Post_Cycling cells	major histocompatibility complex, class I, F [Source:HGNC Symbol;Acc:HGNC:4963]
LSAMP	2.1311e-14	-0.430785	0.19	0.434	7.14729e-10	A-Pre_Cycling cells-vs-B-Post_Cycling cells	limbic system associated membrane protein [Source:HGNC Symbol;Acc:HGNC:6705]
BTG2	2.38547e-14	0.76195	0.813	0.646	8.00038e-10	A-Pre_Cycling cells-vs-B-Post_Cycling cells	BTG anti-proliferation factor 2 [Source:HGNC Symbol;Acc:HGNC:1131]
IGFBP2	2.40852e-14	-0.453727	0.829	0.922	8.07768e-10	A-Pre_Cycling cells-vs-B-Post_Cycling cells	insulin like growth factor binding protein 2 [Source:HGNC Symbol;Acc:HGNC:5471]
FAM213A	2.9533e-14	-0.609352	0.586	0.75	9.90477e-10	A-Pre_Cycling cells-vs-B-Post_Cycling cells
IER3	3.24909e-14	0.922613	0.639	0.465	1.08968e-09	A-Pre_Cycling cells-vs-B-Post_Cycling cells	immediate early response 3 [Source:HGNC Symbol;Acc:HGNC:5392]
GLIS3	3.74489e-14	-0.444533	0.168	0.402	1.25596e-09	A-Pre_Cycling cells-vs-B-Post_Cycling cells	GLIS family zinc finger 3 [Source:HGNC Symbol;Acc:HGNC:28510]
TXNIP	7.55385e-14	-0.56414	0.841	0.9	2.53341e-09	A-Pre_Cycling cells-vs-B-Post_Cycling cells	thioredoxin interacting protein [Source:HGNC Symbol;Acc:HGNC:16952]
DAB2	9.2082e-14	-0.546809	0.502	0.682	3.08825e-09	A-Pre_Cycling cells-vs-B-Post_Cycling cells	DAB adaptor protein 2 [Source:HGNC Symbol;Acc:HGNC:2662]
PDGFRA	9.76464e-14	-0.601921	0.548	0.767	3.27486e-09	A-Pre_Cycling cells-vs-B-Post_Cycling cells	platelet derived growth factor receptor alpha [Source:HGNC Symbol;Acc:HGNC:8803]
ZBTB20	1.15582e-13	-0.553093	0.819	0.918	3.87638e-09	A-Pre_Cycling cells-vs-B-Post_Cycling cells	zinc finger and BTB domain containing 20 [Source:HGNC Symbol;Acc:HGNC:13503]
TCF7L2	2.37618e-13	-0.492823	0.486	0.676	7.96924e-09	A-Pre_Cycling cells-vs-B-Post_Cycling cells	transcription factor 7 like 2 [Source:HGNC Symbol;Acc:HGNC:11641]
SCGB1D4	2.90853e-13	-0.483646	0.184	0.395	9.75464e-09	A-Pre_Cycling cells-vs-B-Post_Cycling cells	secretoglobin family 1D member 4 [Source:HGNC Symbol;Acc:HGNC:31748]
COL6A3	3.14069e-13	-0.487824	0.751	0.86	1.05332e-08	A-Pre_Cycling cells-vs-B-Post_Cycling cells	collagen type VI alpha 3 chain [Source:HGNC Symbol;Acc:HGNC:2213]
COL1A2	3.69289e-13	-0.421399	0.857	0.952	1.23852e-08	A-Pre_Cycling cells-vs-B-Post_Cycling cells	collagen type I alpha 2 chain [Source:HGNC Symbol;Acc:HGNC:2198]
JUNB	5.59713e-13	0.5738	0.931	0.87	1.87717e-08	A-Pre_Cycling cells-vs-B-Post_Cycling cells	JunB proto-oncogene, AP-1 transcription factor subunit [Source:HGNC Symbol;Acc:HGNC:6205]
NFKBIZ	6.24846e-13	0.605979	0.723	0.566	2.09561e-08	A-Pre_Cycling cells-vs-B-Post_Cycling cells	NFKB inhibitor zeta [Source:HGNC Symbol;Acc:HGNC:29805]
SFRP4	6.92135e-13	-0.535646	0.564	0.784	2.32128e-08	A-Pre_Cycling cells-vs-B-Post_Cycling cells	secreted frizzled related protein 4 [Source:HGNC Symbol;Acc:HGNC:10778]
GADD45B	7.68974e-13	0.595037	0.807	0.663	2.57899e-08	A-Pre_Cycling cells-vs-B-Post_Cycling cells	growth arrest and DNA damage inducible beta [Source:HGNC Symbol;Acc:HGNC:4096]
P4HA2	1.12e-12	-0.556527	0.508	0.683	3.75625e-08	A-Pre_Cycling cells-vs-B-Post_Cycling cells	prolyl 4-hydroxylase subunit alpha 2 [Source:HGNC Symbol;Acc:HGNC:8547]
TNFAIP3	1.22479e-12	0.769623	0.695	0.523	4.10771e-08	A-Pre_Cycling cells-vs-B-Post_Cycling cells	TNF alpha induced protein 3 [Source:HGNC Symbol;Acc:HGNC:11896]
ZKSCAN1	1.2696e-12	-0.467528	0.57	0.719	4.25798e-08	A-Pre_Cycling cells-vs-B-Post_Cycling cells	zinc finger with KRAB and SCAN domains 1 [Source:HGNC Symbol;Acc:HGNC:13101]
GABPB1-AS1	1.95695e-12	-0.539677	0.436	0.621	6.56322e-08	A-Pre_Cycling cells-vs-B-Post_Cycling cells	GABPB1 antisense RNA 1 [Source:HGNC Symbol;Acc:HGNC:44157]
MRC2	3.22367e-12	-0.518091	0.483	0.669	1.08115e-07	A-Pre_Cycling cells-vs-B-Post_Cycling cells	mannose receptor C type 2 [Source:HGNC Symbol;Acc:HGNC:16875]
COL6A1	3.71282e-12	-0.453319	0.822	0.924	1.24521e-07	A-Pre_Cycling cells-vs-B-Post_Cycling cells	collagen type VI alpha 1 chain [Source:HGNC Symbol;Acc:HGNC:2211]
RASSF2	3.73856e-12	-0.443433	0.38	0.577	1.25384e-07	A-Pre_Cycling cells-vs-B-Post_Cycling cells	Ras association domain family member 2 [Source:HGNC Symbol;Acc:HGNC:9883]
CKB	4.84399e-12	-0.557548	0.626	0.784	1.62458e-07	A-Pre_Cycling cells-vs-B-Post_Cycling cells	creatine kinase B [Source:HGNC Symbol;Acc:HGNC:1991]
KIF26B	6.43865e-12	-0.304295	0.168	0.385	2.15939e-07	A-Pre_Cycling cells-vs-B-Post_Cycling cells	kinesin family member 26B [Source:HGNC Symbol;Acc:HGNC:25484]
MATN2	6.82257e-12	-0.474692	0.368	0.597	2.28815e-07	A-Pre_Cycling cells-vs-B-Post_Cycling cells	matrilin 2 [Source:HGNC Symbol;Acc:HGNC:6908]
SRSF3	7.83631e-12	0.43311	0.925	0.851	2.62814e-07	A-Pre_Cycling cells-vs-B-Post_Cycling cells	serine and arginine rich splicing factor 3 [Source:HGNC Symbol;Acc:HGNC:10785]
SPARCL1	8.98282e-12	-0.455582	0.801	0.935	3.01266e-07	A-Pre_Cycling cells-vs-B-Post_Cycling cells	SPARC like 1 [Source:HGNC Symbol;Acc:HGNC:11220]
CD24	9.06277e-12	-0.471498	0.511	0.699	3.03947e-07	A-Pre_Cycling cells-vs-B-Post_Cycling cells	CD24 molecule [Source:HGNC Symbol;Acc:HGNC:1645]
PCOLCE	1.18185e-11	-0.464341	0.748	0.857	3.9637e-07	A-Pre_Cycling cells-vs-B-Post_Cycling cells	procollagen C-endopeptidase enhancer [Source:HGNC Symbol;Acc:HGNC:8738]
HAND2-AS1	1.20671e-11	-0.448023	0.424	0.628	4.04708e-07	A-Pre_Cycling cells-vs-B-Post_Cycling cells	HAND2 antisense RNA 1 [Source:HGNC Symbol;Acc:HGNC:48872]
PEBP1	1.26779e-11	-0.394339	0.816	0.87	4.25193e-07	A-Pre_Cycling cells-vs-B-Post_Cycling cells	phosphatidylethanolamine binding protein 1 [Source:HGNC Symbol;Acc:HGNC:8630]
WNT4	1.56215e-11	-0.380744	0.19	0.402	5.23914e-07	A-Pre_Cycling cells-vs-B-Post_Cycling cells	Wnt family member 4 [Source:HGNC Symbol;Acc:HGNC:12783]
MUC1	1.65403e-11	-0.274543	0.078	0.259	5.5473e-07	A-Pre_Cycling cells-vs-B-Post_Cycling cells	mucin 1, cell surface associated [Source:HGNC Symbol;Acc:HGNC:7508]
MCL1	3.22337e-11	0.502567	0.85	0.789	1.08105e-06	A-Pre_Cycling cells-vs-B-Post_Cycling cells	MCL1 apoptosis regulator, BCL2 family member [Source:HGNC Symbol;Acc:HGNC:6943]
AC116366.1	3.83783e-11	0.284214	0.305	0.14	1.28713e-06	A-Pre_Cycling cells-vs-B-Post_Cycling cells	novel protein
BHLHE40	4.50337e-11	0.433035	0.389	0.211	1.51034e-06	A-Pre_Cycling cells-vs-B-Post_Cycling cells	basic helix-loop-helix family member e40 [Source:HGNC Symbol;Acc:HGNC:1046]
RPL23A	4.58183e-11	0.294643	0.963	0.969	1.53665e-06	A-Pre_Cycling cells-vs-B-Post_Cycling cells	ribosomal protein L23a [Source:HGNC Symbol;Acc:HGNC:10317]
MALAT1	4.69877e-11	-0.350511	1	0.999	1.57587e-06	A-Pre_Cycling cells-vs-B-Post_Cycling cells	metastasis associated lung adenocarcinoma transcript 1 [Source:HGNC Symbol;Acc:HGNC:29665]
TLE4	6.1144e-11	-0.484717	0.701	0.785	2.05065e-06	A-Pre_Cycling cells-vs-B-Post_Cycling cells	TLE family member 4, transcriptional corepressor [Source:HGNC Symbol;Acc:HGNC:11840]
CCNL1	7.08071e-11	0.391731	0.86	0.786	2.37473e-06	A-Pre_Cycling cells-vs-B-Post_Cycling cells	cyclin L1 [Source:HGNC Symbol;Acc:HGNC:20569]
CDKN1A	7.22002e-11	0.449808	0.564	0.383	2.42145e-06	A-Pre_Cycling cells-vs-B-Post_Cycling cells	cyclin dependent kinase inhibitor 1A [Source:HGNC Symbol;Acc:HGNC:1784]
KLF6	1.18434e-10	0.621052	0.835	0.733	3.97202e-06	A-Pre_Cycling cells-vs-B-Post_Cycling cells	Kruppel like factor 6 [Source:HGNC Symbol;Acc:HGNC:2235]
MDK	1.47851e-10	-0.412705	0.791	0.893	4.95864e-06	A-Pre_Cycling cells-vs-B-Post_Cycling cells	midkine [Source:HGNC Symbol;Acc:HGNC:6972]
COL27A1	1.58989e-10	-0.348223	0.193	0.393	5.33217e-06	A-Pre_Cycling cells-vs-B-Post_Cycling cells	collagen type XXVII alpha 1 chain [Source:HGNC Symbol;Acc:HGNC:22986]
MUC20-OT1	1.67026e-10	-0.401625	0.445	0.62	5.60171e-06	A-Pre_Cycling cells-vs-B-Post_Cycling cells	MUC20 overlapping transcript [Source:HGNC Symbol;Acc:HGNC:53807]
FTH1	2.08764e-10	-0.309751	0.981	0.989	7.00151e-06	A-Pre_Cycling cells-vs-B-Post_Cycling cells	ferritin heavy chain 1 [Source:HGNC Symbol;Acc:HGNC:3976]
FBN1	2.4252e-10	-0.463574	0.573	0.736	8.13364e-06	A-Pre_Cycling cells-vs-B-Post_Cycling cells	fibrillin 1 [Source:HGNC Symbol;Acc:HGNC:3603]
JUN	2.83009e-10	0.428694	0.978	0.963	9.49157e-06	A-Pre_Cycling cells-vs-B-Post_Cycling cells	Jun proto-oncogene, AP-1 transcription factor subunit [Source:HGNC Symbol;Acc:HGNC:6204]
ATF3	2.91658e-10	0.583442	0.685	0.521	9.78162e-06	A-Pre_Cycling cells-vs-B-Post_Cycling cells	activating transcription factor 3 [Source:HGNC Symbol;Acc:HGNC:785]
H1F0	3.08091e-10	-0.433096	0.355	0.55	1.03328e-05	A-Pre_Cycling cells-vs-B-Post_Cycling cells
HOXA10	3.31557e-10	-0.432586	0.598	0.755	1.11198e-05	A-Pre_Cycling cells-vs-B-Post_Cycling cells	homeobox A10 [Source:HGNC Symbol;Acc:HGNC:5100]
TTC3	3.41588e-10	-0.385848	0.779	0.844	1.14562e-05	A-Pre_Cycling cells-vs-B-Post_Cycling cells	tetratricopeptide repeat domain 3 [Source:HGNC Symbol;Acc:HGNC:12393]
MYH11	3.42678e-10	0.984378	0.402	0.229	1.14927e-05	A-Pre_Cycling cells-vs-B-Post_Cycling cells	myosin heavy chain 11 [Source:HGNC Symbol;Acc:HGNC:7569]
MITF	3.43635e-10	-0.310095	0.346	0.542	1.15248e-05	A-Pre_Cycling cells-vs-B-Post_Cycling cells	melanocyte inducing transcription factor [Source:HGNC Symbol;Acc:HGNC:7105]
ARHGAP21	4.36777e-10	-0.444367	0.607	0.74	1.46486e-05	A-Pre_Cycling cells-vs-B-Post_Cycling cells	Rho GTPase activating protein 21 [Source:HGNC Symbol;Acc:HGNC:23725]
ATF4	4.44125e-10	0.422028	0.779	0.665	1.48951e-05	A-Pre_Cycling cells-vs-B-Post_Cycling cells	activating transcription factor 4 [Source:HGNC Symbol;Acc:HGNC:786]
IFRD1	4.87349e-10	0.42058	0.614	0.46	1.63447e-05	A-Pre_Cycling cells-vs-B-Post_Cycling cells	interferon related developmental regulator 1 [Source:HGNC Symbol;Acc:HGNC:5456]
GJA1	5.79373e-10	-0.277601	0.224	0.424	1.9431e-05	A-Pre_Cycling cells-vs-B-Post_Cycling cells	gap junction protein alpha 1 [Source:HGNC Symbol;Acc:HGNC:4274]
SNHG12	6.66294e-10	0.348891	0.358	0.19	2.23462e-05	A-Pre_Cycling cells-vs-B-Post_Cycling cells	small nucleolar RNA host gene 12 [Source:HGNC Symbol;Acc:HGNC:30062]
UBC	7.622e-10	0.368126	0.966	0.917	2.55627e-05	A-Pre_Cycling cells-vs-B-Post_Cycling cells	ubiquitin C [Source:HGNC Symbol;Acc:HGNC:12468]
LY6E	7.852e-10	-0.440333	0.723	0.784	2.6334e-05	A-Pre_Cycling cells-vs-B-Post_Cycling cells	lymphocyte antigen 6 family member E [Source:HGNC Symbol;Acc:HGNC:6727]
NR2F2	8.22749e-10	-0.366882	0.791	0.884	2.75933e-05	A-Pre_Cycling cells-vs-B-Post_Cycling cells	nuclear receptor subfamily 2 group F member 2 [Source:HGNC Symbol;Acc:HGNC:7976]
EDN3	8.4106e-10	-0.254471	0.143	0.331	2.82075e-05	A-Pre_Cycling cells-vs-B-Post_Cycling cells	endothelin 3 [Source:HGNC Symbol;Acc:HGNC:3178]
ALDH1A1	1.25453e-09	-0.452231	0.324	0.526	4.20746e-05	A-Pre_Cycling cells-vs-B-Post_Cycling cells	aldehyde dehydrogenase 1 family member A1 [Source:HGNC Symbol;Acc:HGNC:402]
HSPH1	1.30884e-09	0.541133	0.76	0.669	4.38959e-05	A-Pre_Cycling cells-vs-B-Post_Cycling cells	heat shock protein family H (Hsp110) member 1 [Source:HGNC Symbol;Acc:HGNC:16969]
PRICKLE1	1.64593e-09	-0.335441	0.271	0.45	5.52011e-05	A-Pre_Cycling cells-vs-B-Post_Cycling cells	prickle planar cell polarity protein 1 [Source:HGNC Symbol;Acc:HGNC:17019]
REV3L	1.65021e-09	-0.444386	0.779	0.851	5.53447e-05	A-Pre_Cycling cells-vs-B-Post_Cycling cells	REV3 like, DNA directed polymerase zeta catalytic subunit [Source:HGNC Symbol;Acc:HGNC:9968]
WLS	1.80495e-09	-0.387925	0.424	0.584	6.05343e-05	A-Pre_Cycling cells-vs-B-Post_Cycling cells	Wnt ligand secretion mediator [Source:HGNC Symbol;Acc:HGNC:30238]
ACTA2	1.86046e-09	0.750081	0.645	0.494	6.23962e-05	A-Pre_Cycling cells-vs-B-Post_Cycling cells	actin alpha 2, smooth muscle [Source:HGNC Symbol;Acc:HGNC:130]
MAP3K8	2.04693e-09	0.268397	0.349	0.191	6.86501e-05	A-Pre_Cycling cells-vs-B-Post_Cycling cells	mitogen-activated protein kinase kinase kinase 8 [Source:HGNC Symbol;Acc:HGNC:6860]
AL355075.4	2.12402e-09	0.359796	0.33	0.173	7.12354e-05	A-Pre_Cycling cells-vs-B-Post_Cycling cells	ribonuclease P RNA component H1
ACVRL1	2.22543e-09	-0.289305	0.231	0.413	7.46365e-05	A-Pre_Cycling cells-vs-B-Post_Cycling cells	activin A receptor like type 1 [Source:HGNC Symbol;Acc:HGNC:175]
LTBP4	2.43331e-09	-0.41852	0.617	0.752	8.16083e-05	A-Pre_Cycling cells-vs-B-Post_Cycling cells	latent transforming growth factor beta binding protein 4 [Source:HGNC Symbol;Acc:HGNC:6717]
C11orf96	2.45412e-09	0.54287	0.66	0.504	8.23063e-05	A-Pre_Cycling cells-vs-B-Post_Cycling cells	chromosome 11 open reading frame 96 [Source:HGNC Symbol;Acc:HGNC:38675]
APCDD1	2.87818e-09	-0.393582	0.651	0.799	9.65284e-05	A-Pre_Cycling cells-vs-B-Post_Cycling cells	APC down-regulated 1 [Source:HGNC Symbol;Acc:HGNC:15718]
MAFF	2.92728e-09	0.461839	0.526	0.362	9.81752e-05	A-Pre_Cycling cells-vs-B-Post_Cycling cells	MAF bZIP transcription factor F [Source:HGNC Symbol;Acc:HGNC:6780]
FOS	2.97655e-09	0.458679	0.972	0.942	9.98276e-05	A-Pre_Cycling cells-vs-B-Post_Cycling cells	Fos proto-oncogene, AP-1 transcription factor subunit [Source:HGNC Symbol;Acc:HGNC:3796]
CILP	4.12075e-09	-0.290369	0.327	0.528	0.000138202	A-Pre_Cycling cells-vs-B-Post_Cycling cells	cartilage intermediate layer protein [Source:HGNC Symbol;Acc:HGNC:1980]
MT1F	4.51046e-09	-0.285442	0.134	0.3	0.000151272	A-Pre_Cycling cells-vs-B-Post_Cycling cells	metallothionein 1F [Source:HGNC Symbol;Acc:HGNC:7398]
SMAD5	4.96051e-09	-0.398637	0.57	0.699	0.000166366	A-Pre_Cycling cells-vs-B-Post_Cycling cells	SMAD family member 5 [Source:HGNC Symbol;Acc:HGNC:6771]
BSG	5.13378e-09	-0.326334	0.782	0.83	0.000172177	A-Pre_Cycling cells-vs-B-Post_Cycling cells	basigin (Ok blood group) [Source:HGNC Symbol;Acc:HGNC:1116]
AC016831.5	6.9681e-09	0.325218	0.277	0.137	0.000233696	A-Pre_Cycling cells-vs-B-Post_Cycling cells	novel transcript
HAND2	6.98678e-09	-0.469245	0.611	0.733	0.000234323	A-Pre_Cycling cells-vs-B-Post_Cycling cells	heart and neural crest derivatives expressed 2 [Source:HGNC Symbol;Acc:HGNC:4808]
SLC2A3	7.04355e-09	0.691687	0.657	0.536	0.000236227	A-Pre_Cycling cells-vs-B-Post_Cycling cells	solute carrier family 2 member 3 [Source:HGNC Symbol;Acc:HGNC:11007]
IER5	7.59946e-09	0.423907	0.651	0.506	0.000254871	A-Pre_Cycling cells-vs-B-Post_Cycling cells	immediate early response 5 [Source:HGNC Symbol;Acc:HGNC:5393]
SLC7A8	8.12084e-09	-0.350339	0.237	0.414	0.000272357	A-Pre_Cycling cells-vs-B-Post_Cycling cells	solute carrier family 7 member 8 [Source:HGNC Symbol;Acc:HGNC:11066]
DDX17	8.18376e-09	-0.419274	0.869	0.894	0.000274467	A-Pre_Cycling cells-vs-B-Post_Cycling cells	DEAD-box helicase 17 [Source:HGNC Symbol;Acc:HGNC:2740]
CRIP1	8.81152e-09	0.591247	0.682	0.563	0.000295521	A-Pre_Cycling cells-vs-B-Post_Cycling cells	cysteine rich protein 1 [Source:HGNC Symbol;Acc:HGNC:2360]
GLS	9.09951e-09	0.406984	0.611	0.467	0.00030518	A-Pre_Cycling cells-vs-B-Post_Cycling cells	glutaminase [Source:HGNC Symbol;Acc:HGNC:4331]
RAMP2	9.16644e-09	-0.386616	0.312	0.499	0.000307424	A-Pre_Cycling cells-vs-B-Post_Cycling cells	receptor activity modifying protein 2 [Source:HGNC Symbol;Acc:HGNC:9844]
EEF1B2	1.22511e-08	0.313569	0.941	0.905	0.000410878	A-Pre_Cycling cells-vs-B-Post_Cycling cells	eukaryotic translation elongation factor 1 beta 2 [Source:HGNC Symbol;Acc:HGNC:3208]
CACNA1D	1.27478e-08	-0.443756	0.48	0.642	0.000427537	A-Pre_Cycling cells-vs-B-Post_Cycling cells	calcium voltage-gated channel subunit alpha1 D [Source:HGNC Symbol;Acc:HGNC:1391]
CYCS	1.45566e-08	0.35659	0.773	0.666	0.0004882	A-Pre_Cycling cells-vs-B-Post_Cycling cells	cytochrome c, somatic [Source:HGNC Symbol;Acc:HGNC:19986]
SERTAD1	2.05373e-08	0.376617	0.517	0.362	0.000688781	A-Pre_Cycling cells-vs-B-Post_Cycling cells	SERTA domain containing 1 [Source:HGNC Symbol;Acc:HGNC:17932]
F3	2.37179e-08	-0.259248	0.33	0.523	0.000795449	A-Pre_Cycling cells-vs-B-Post_Cycling cells	coagulation factor III, tissue factor [Source:HGNC Symbol;Acc:HGNC:3541]
COL5A1	2.60665e-08	-0.416596	0.688	0.791	0.000874217	A-Pre_Cycling cells-vs-B-Post_Cycling cells	collagen type V alpha 1 chain [Source:HGNC Symbol;Acc:HGNC:2209]
GOLGA2	2.7184e-08	-0.360596	0.586	0.697	0.000911698	A-Pre_Cycling cells-vs-B-Post_Cycling cells	golgin A2 [Source:HGNC Symbol;Acc:HGNC:4425]
SEC62	2.83959e-08	-0.311491	0.85	0.859	0.000952341	A-Pre_Cycling cells-vs-B-Post_Cycling cells	SEC62 homolog, preprotein translocation factor [Source:HGNC Symbol;Acc:HGNC:11846]
MCOLN3	2.90903e-08	-0.275944	0.156	0.318	0.00097563	A-Pre_Cycling cells-vs-B-Post_Cycling cells	mucolipin 3 [Source:HGNC Symbol;Acc:HGNC:13358]
DNAJB1	2.92904e-08	0.592685	0.819	0.72	0.000982341	A-Pre_Cycling cells-vs-B-Post_Cycling cells	DnaJ heat shock protein family (Hsp40) member B1 [Source:HGNC Symbol;Acc:HGNC:5270]
RNASET2	3.10073e-08	-0.338955	0.28	0.457	0.00103992	A-Pre_Cycling cells-vs-B-Post_Cycling cells	ribonuclease T2 [Source:HGNC Symbol;Acc:HGNC:21686]
SSR3	3.49399e-08	-0.355533	0.788	0.833	0.00117181	A-Pre_Cycling cells-vs-B-Post_Cycling cells	signal sequence receptor subunit 3 [Source:HGNC Symbol;Acc:HGNC:11325]
FOXP1	3.70883e-08	0.265596	0.533	0.378	0.00124387	A-Pre_Cycling cells-vs-B-Post_Cycling cells	forkhead box P1 [Source:HGNC Symbol;Acc:HGNC:3823]
PAM	3.97981e-08	-0.317474	0.48	0.629	0.00133475	A-Pre_Cycling cells-vs-B-Post_Cycling cells	peptidylglycine alpha-amidating monooxygenase [Source:HGNC Symbol;Acc:HGNC:8596]
NPW	4.08044e-08	-0.416406	0.361	0.521	0.0013685	A-Pre_Cycling cells-vs-B-Post_Cycling cells	neuropeptide W [Source:HGNC Symbol;Acc:HGNC:30509]
RHOBTB3	4.46274e-08	-0.322647	0.595	0.717	0.00149671	A-Pre_Cycling cells-vs-B-Post_Cycling cells	Rho related BTB domain containing 3 [Source:HGNC Symbol;Acc:HGNC:18757]
NOTCH3	4.86526e-08	0.568885	0.464	0.318	0.00163171	A-Pre_Cycling cells-vs-B-Post_Cycling cells	notch receptor 3 [Source:HGNC Symbol;Acc:HGNC:7883]
DNAJA1	4.95751e-08	0.363548	0.879	0.836	0.00166265	A-Pre_Cycling cells-vs-B-Post_Cycling cells	DnaJ heat shock protein family (Hsp40) member A1 [Source:HGNC Symbol;Acc:HGNC:5229]
CTSH	5.13452e-08	-0.382725	0.414	0.571	0.00172201	A-Pre_Cycling cells-vs-B-Post_Cycling cells	cathepsin H [Source:HGNC Symbol;Acc:HGNC:2535]
NAP1L1	5.62632e-08	-0.265727	0.956	0.976	0.00188696	A-Pre_Cycling cells-vs-B-Post_Cycling cells	nucleosome assembly protein 1 like 1 [Source:HGNC Symbol;Acc:HGNC:7637]
DTWD1	5.7052e-08	-0.375055	0.38	0.54	0.00191341	A-Pre_Cycling cells-vs-B-Post_Cycling cells	DTW domain containing 1 [Source:HGNC Symbol;Acc:HGNC:30926]
NFIX	5.75295e-08	-0.317601	0.405	0.577	0.00192943	A-Pre_Cycling cells-vs-B-Post_Cycling cells	nuclear factor I X [Source:HGNC Symbol;Acc:HGNC:7788]
ITGA1	5.85935e-08	0.480947	0.626	0.491	0.00196511	A-Pre_Cycling cells-vs-B-Post_Cycling cells	integrin subunit alpha 1 [Source:HGNC Symbol;Acc:HGNC:6134]
EMX2	6.11152e-08	-0.329795	0.558	0.692	0.00204968	A-Pre_Cycling cells-vs-B-Post_Cycling cells	empty spiracles homeobox 2 [Source:HGNC Symbol;Acc:HGNC:3341]
TIA1	6.30866e-08	-0.386538	0.523	0.662	0.0021158	A-Pre_Cycling cells-vs-B-Post_Cycling cells	TIA1 cytotoxic granule associated RNA binding protein [Source:HGNC Symbol;Acc:HGNC:11802]
TMEM158	6.31744e-08	-0.285113	0.343	0.513	0.00211874	A-Pre_Cycling cells-vs-B-Post_Cycling cells	transmembrane protein 158 [Source:HGNC Symbol;Acc:HGNC:30293]
BASP1	6.8147e-08	-0.403765	0.576	0.726	0.00228551	A-Pre_Cycling cells-vs-B-Post_Cycling cells	brain abundant membrane attached signal protein 1 [Source:HGNC Symbol;Acc:HGNC:957]
MMP2	7.07859e-08	-0.302501	0.589	0.757	0.00237402	A-Pre_Cycling cells-vs-B-Post_Cycling cells	matrix metallopeptidase 2 [Source:HGNC Symbol;Acc:HGNC:7166]
HSPA8	7.12315e-08	0.391148	0.919	0.895	0.00238896	A-Pre_Cycling cells-vs-B-Post_Cycling cells	heat shock protein family A (Hsp70) member 8 [Source:HGNC Symbol;Acc:HGNC:5241]
CYP1B1	7.23063e-08	-0.500916	0.171	0.311	0.00242501	A-Pre_Cycling cells-vs-B-Post_Cycling cells	cytochrome P450 family 1 subfamily B member 1 [Source:HGNC Symbol;Acc:HGNC:2597]
CD81	7.32093e-08	-0.273788	0.903	0.924	0.00245529	A-Pre_Cycling cells-vs-B-Post_Cycling cells	CD81 molecule [Source:HGNC Symbol;Acc:HGNC:1701]
SHISA6	7.51739e-08	-0.270984	0.227	0.402	0.00252118	A-Pre_Cycling cells-vs-B-Post_Cycling cells	shisa family member 6 [Source:HGNC Symbol;Acc:HGNC:34491]
KCNMA1	7.84082e-08	-0.251187	0.153	0.318	0.00262966	A-Pre_Cycling cells-vs-B-Post_Cycling cells	potassium calcium-activated channel subfamily M alpha 1 [Source:HGNC Symbol;Acc:HGNC:6284]
ELN	7.98695e-08	-0.361155	0.455	0.622	0.00267866	A-Pre_Cycling cells-vs-B-Post_Cycling cells	elastin [Source:HGNC Symbol;Acc:HGNC:3327]
DUSP1	8.00513e-08	0.466043	0.829	0.714	0.00268476	A-Pre_Cycling cells-vs-B-Post_Cycling cells	dual specificity phosphatase 1 [Source:HGNC Symbol;Acc:HGNC:3064]
OGN	8.51638e-08	-0.449159	0.206	0.366	0.00285622	A-Pre_Cycling cells-vs-B-Post_Cycling cells	osteoglycin [Source:HGNC Symbol;Acc:HGNC:8126]
TCEAL4	9.19726e-08	-0.336043	0.673	0.767	0.00308458	A-Pre_Cycling cells-vs-B-Post_Cycling cells	transcription elongation factor A like 4 [Source:HGNC Symbol;Acc:HGNC:26121]
IL1R1	1.02084e-07	-0.27747	0.483	0.666	0.00342369	A-Pre_Cycling cells-vs-B-Post_Cycling cells	interleukin 1 receptor type 1 [Source:HGNC Symbol;Acc:HGNC:5993]
IFITM2	1.07549e-07	-0.343954	0.754	0.856	0.00360697	A-Pre_Cycling cells-vs-B-Post_Cycling cells	interferon induced transmembrane protein 2 [Source:HGNC Symbol;Acc:HGNC:5413]
GPM6B	1.18145e-07	-0.294879	0.268	0.426	0.00396234	A-Pre_Cycling cells-vs-B-Post_Cycling cells	glycoprotein M6B [Source:HGNC Symbol;Acc:HGNC:4461]
HLA-E	1.25858e-07	0.446779	0.838	0.748	0.00422103	A-Pre_Cycling cells-vs-B-Post_Cycling cells	major histocompatibility complex, class I, E [Source:HGNC Symbol;Acc:HGNC:4962]
RPS19	1.29878e-07	0.260492	0.991	0.989	0.00435584	A-Pre_Cycling cells-vs-B-Post_Cycling cells	ribosomal protein S19 [Source:HGNC Symbol;Acc:HGNC:10402]
TSTD1	1.31683e-07	0.320731	0.268	0.141	0.00441639	A-Pre_Cycling cells-vs-B-Post_Cycling cells	thiosulfate sulfurtransferase like domain containing 1 [Source:HGNC Symbol;Acc:HGNC:35410]
ANGPT2	1.3713e-07	0.558715	0.321	0.181	0.00459905	A-Pre_Cycling cells-vs-B-Post_Cycling cells	angiopoietin 2 [Source:HGNC Symbol;Acc:HGNC:485]
NR2F1	1.54375e-07	-0.414686	0.526	0.651	0.00517744	A-Pre_Cycling cells-vs-B-Post_Cycling cells	nuclear receptor subfamily 2 group F member 1 [Source:HGNC Symbol;Acc:HGNC:7975]
NEFM	1.68343e-07	-0.453564	0.156	0.307	0.00564589	A-Pre_Cycling cells-vs-B-Post_Cycling cells	neurofilament medium [Source:HGNC Symbol;Acc:HGNC:7734]
ZFYVE21	1.70312e-07	-0.337227	0.408	0.539	0.00571194	A-Pre_Cycling cells-vs-B-Post_Cycling cells	zinc finger FYVE-type containing 21 [Source:HGNC Symbol;Acc:HGNC:20760]
EVA1C	1.90258e-07	-0.260468	0.246	0.412	0.00638086	A-Pre_Cycling cells-vs-B-Post_Cycling cells	eva-1 homolog C [Source:HGNC Symbol;Acc:HGNC:13239]
RAMP1	2.25682e-07	-0.335232	0.595	0.747	0.00756893	A-Pre_Cycling cells-vs-B-Post_Cycling cells	receptor activity modifying protein 1 [Source:HGNC Symbol;Acc:HGNC:9843]
TMEM196	2.29757e-07	-0.281007	0.268	0.441	0.00770559	A-Pre_Cycling cells-vs-B-Post_Cycling cells	transmembrane protein 196 [Source:HGNC Symbol;Acc:HGNC:22431]
RAP1B	2.3576e-07	0.328942	0.754	0.661	0.00790692	A-Pre_Cycling cells-vs-B-Post_Cycling cells	RAP1B, member of RAS oncogene family [Source:HGNC Symbol;Acc:HGNC:9857]
SLC39A10	2.37943e-07	-0.342677	0.436	0.566	0.00798013	A-Pre_Cycling cells-vs-B-Post_Cycling cells	solute carrier family 39 member 10 [Source:HGNC Symbol;Acc:HGNC:20861]
CYTOR	2.41999e-07	0.477714	0.645	0.542	0.00811616	A-Pre_Cycling cells-vs-B-Post_Cycling cells	cytoskeleton regulator RNA [Source:HGNC Symbol;Acc:HGNC:28717]
TNFAIP8	2.48526e-07	0.329841	0.336	0.199	0.00833507	A-Pre_Cycling cells-vs-B-Post_Cycling cells	TNF alpha induced protein 8 [Source:HGNC Symbol;Acc:HGNC:17260]
WFDC2	2.49799e-07	-0.35	0.355	0.477	0.00837777	A-Pre_Cycling cells-vs-B-Post_Cycling cells	WAP four-disulfide core domain 2 [Source:HGNC Symbol;Acc:HGNC:15939]
JAZF1	2.67033e-07	-0.336089	0.542	0.682	0.00895575	A-Pre_Cycling cells-vs-B-Post_Cycling cells	JAZF zinc finger 1 [Source:HGNC Symbol;Acc:HGNC:28917]
ATXN1	3.16552e-07	-0.38591	0.657	0.757	0.0106165	A-Pre_Cycling cells-vs-B-Post_Cycling cells	ataxin 1 [Source:HGNC Symbol;Acc:HGNC:10548]
MBNL2	3.16889e-07	-0.336736	0.464	0.608	0.0106278	A-Pre_Cycling cells-vs-B-Post_Cycling cells	muscleblind like splicing regulator 2 [Source:HGNC Symbol;Acc:HGNC:16746]
DCK	3.42837e-07	0.286365	0.383	0.242	0.0114981	A-Pre_Cycling cells-vs-B-Post_Cycling cells	deoxycytidine kinase [Source:HGNC Symbol;Acc:HGNC:2704]
HSPB6	3.47739e-07	-0.306706	0.417	0.562	0.0116625	A-Pre_Cycling cells-vs-B-Post_Cycling cells	heat shock protein family B (small) member 6 [Source:HGNC Symbol;Acc:HGNC:26511]
ZEB1	3.68068e-07	-0.355082	0.713	0.793	0.0123443	A-Pre_Cycling cells-vs-B-Post_Cycling cells	zinc finger E-box binding homeobox 1 [Source:HGNC Symbol;Acc:HGNC:11642]
ABHD2	4.31795e-07	-0.339604	0.611	0.692	0.0144816	A-Pre_Cycling cells-vs-B-Post_Cycling cells	abhydrolase domain containing 2, acylglycerol lipase [Source:HGNC Symbol;Acc:HGNC:18717]
CIRBP	4.81455e-07	-0.273505	0.807	0.835	0.016147	A-Pre_Cycling cells-vs-B-Post_Cycling cells	cold inducible RNA binding protein [Source:HGNC Symbol;Acc:HGNC:1982]
STX16	4.90193e-07	-0.312864	0.414	0.549	0.0164401	A-Pre_Cycling cells-vs-B-Post_Cycling cells	syntaxin 16 [Source:HGNC Symbol;Acc:HGNC:11431]
HSPD1	4.97894e-07	0.33385	0.879	0.832	0.0166984	A-Pre_Cycling cells-vs-B-Post_Cycling cells	heat shock protein family D (Hsp60) member 1 [Source:HGNC Symbol;Acc:HGNC:5261]
C1R	5.20885e-07	-0.250972	0.604	0.757	0.0174695	A-Pre_Cycling cells-vs-B-Post_Cycling cells	complement C1r [Source:HGNC Symbol;Acc:HGNC:1246]
MMP16	5.44851e-07	-0.283447	0.277	0.424	0.0182732	A-Pre_Cycling cells-vs-B-Post_Cycling cells	matrix metallopeptidase 16 [Source:HGNC Symbol;Acc:HGNC:7162]
FBLN1	5.54563e-07	-0.282115	0.769	0.88	0.0185989	A-Pre_Cycling cells-vs-B-Post_Cycling cells	fibulin 1 [Source:HGNC Symbol;Acc:HGNC:3600]
ALDH1A3	5.89841e-07	-0.252242	0.436	0.634	0.0197821	A-Pre_Cycling cells-vs-B-Post_Cycling cells	aldehyde dehydrogenase 1 family member A3 [Source:HGNC Symbol;Acc:HGNC:409]
LEPROT	6.21291e-07	-0.250577	0.495	0.632	0.0208368	A-Pre_Cycling cells-vs-B-Post_Cycling cells	leptin receptor overlapping transcript [Source:HGNC Symbol;Acc:HGNC:29477]
SSBP3	7.32425e-07	-0.279622	0.364	0.518	0.0245641	A-Pre_Cycling cells-vs-B-Post_Cycling cells	single stranded DNA binding protein 3 [Source:HGNC Symbol;Acc:HGNC:15674]
MT-ND4	8.07937e-07	0.359089	0.994	0.984	0.0270966	A-Pre_Cycling cells-vs-B-Post_Cycling cells	mitochondrially encoded NADH:ubiquinone oxidoreductase core subunit 4 [Source:HGNC Symbol;Acc:HGNC:7459]
PTN	8.09219e-07	-0.275587	0.791	0.884	0.0271396	A-Pre_Cycling cells-vs-B-Post_Cycling cells	pleiotrophin [Source:HGNC Symbol;Acc:HGNC:9630]
HSPA5	8.55476e-07	0.433842	0.816	0.808	0.028691	A-Pre_Cycling cells-vs-B-Post_Cycling cells	heat shock protein family A (Hsp70) member 5 [Source:HGNC Symbol;Acc:HGNC:5238]
AP2B1	8.60487e-07	-0.296639	0.654	0.738	0.028859	A-Pre_Cycling cells-vs-B-Post_Cycling cells	adaptor related protein complex 2 subunit beta 1 [Source:HGNC Symbol;Acc:HGNC:563]
PALLD	8.7477e-07	-0.32445	0.695	0.806	0.029338	A-Pre_Cycling cells-vs-B-Post_Cycling cells	palladin, cytoskeletal associated protein [Source:HGNC Symbol;Acc:HGNC:17068]
SEPT4	8.90563e-07	0.304962	0.28	0.157	0.0298677	A-Pre_Cycling cells-vs-B-Post_Cycling cells
PMAIP1	8.95266e-07	0.451556	0.439	0.307	0.0300254	A-Pre_Cycling cells-vs-B-Post_Cycling cells	phorbol-12-myristate-13-acetate-induced protein 1 [Source:HGNC Symbol;Acc:HGNC:9108]
SH3PXD2A	9.78598e-07	-0.323453	0.685	0.778	0.0328202	A-Pre_Cycling cells-vs-B-Post_Cycling cells	SH3 and PX domains 2A [Source:HGNC Symbol;Acc:HGNC:23664]
CHORDC1	1.07606e-06	0.313222	0.645	0.529	0.0360889	A-Pre_Cycling cells-vs-B-Post_Cycling cells	cysteine and histidine rich domain containing 1 [Source:HGNC Symbol;Acc:HGNC:14525]
STOM	1.15232e-06	0.290188	0.542	0.412	0.0386465	A-Pre_Cycling cells-vs-B-Post_Cycling cells	stomatin [Source:HGNC Symbol;Acc:HGNC:3383]
GNG11	1.19298e-06	-0.251719	0.508	0.653	0.04001	A-Pre_Cycling cells-vs-B-Post_Cycling cells	G protein subunit gamma 11 [Source:HGNC Symbol;Acc:HGNC:4403]
TCEAL3	1.31654e-06	-0.32509	0.47	0.614	0.0441541	A-Pre_Cycling cells-vs-B-Post_Cycling cells	transcription elongation factor A like 3 [Source:HGNC Symbol;Acc:HGNC:28247]
ZNF367	1.36396e-06	0.278027	0.421	0.28	0.0457444	A-Pre_Cycling cells-vs-B-Post_Cycling cells	zinc finger protein 367 [Source:HGNC Symbol;Acc:HGNC:18320]
SEZ6L2	1.39773e-06	-0.283504	0.486	0.593	0.046877	A-Pre_Cycling cells-vs-B-Post_Cycling cells	seizure related 6 homolog like 2 [Source:HGNC Symbol;Acc:HGNC:30844]
NR4A1	1.40505e-06	0.406141	0.679	0.552	0.0471225	A-Pre_Cycling cells-vs-B-Post_Cycling cells	nuclear receptor subfamily 4 group A member 1 [Source:HGNC Symbol;Acc:HGNC:7980]
MTRNR2L12	1.68314e-183	1.68121	0.997	0.912	5.64493e-179	A-Pre_Cytotoxic NK-vs-B-Post_Cytotoxic NK	MT-RNR2 like 12 [Source:HGNC Symbol;Acc:HGNC:37169]
MT-ND4	4.52585e-53	0.484437	1	0.998	1.51788e-48	A-Pre_Cytotoxic NK-vs-B-Post_Cytotoxic NK	mitochondrially encoded NADH:ubiquinone oxidoreductase core subunit 4 [Source:HGNC Symbol;Acc:HGNC:7459]
JUND	9.28631e-53	-0.842004	0.905	0.957	3.11444e-48	A-Pre_Cytotoxic NK-vs-B-Post_Cytotoxic NK	JunD proto-oncogene, AP-1 transcription factor subunit [Source:HGNC Symbol;Acc:HGNC:6206]
IGKC	1.04722e-51	0.645482	0.283	0.025	3.51215e-47	A-Pre_Cytotoxic NK-vs-B-Post_Cytotoxic NK	immunoglobulin kappa constant [Source:HGNC Symbol;Acc:HGNC:5716]
MT-ATP6	9.35364e-43	0.350928	1	0.998	3.13702e-38	A-Pre_Cytotoxic NK-vs-B-Post_Cytotoxic NK	mitochondrially encoded ATP synthase membrane subunit 6 [Source:HGNC Symbol;Acc:HGNC:7414]
COL3A1	9.49777e-40	-1.46948	0.394	0.631	3.18536e-35	A-Pre_Cytotoxic NK-vs-B-Post_Cytotoxic NK	collagen type III alpha 1 chain [Source:HGNC Symbol;Acc:HGNC:2201]
MT-ND5	1.12931e-39	0.516107	0.992	0.971	3.78748e-35	A-Pre_Cytotoxic NK-vs-B-Post_Cytotoxic NK	mitochondrially encoded NADH:ubiquinone oxidoreductase core subunit 5 [Source:HGNC Symbol;Acc:HGNC:7461]
FOS	1.90792e-37	-0.917662	0.721	0.869	6.39879e-33	A-Pre_Cytotoxic NK-vs-B-Post_Cytotoxic NK	Fos proto-oncogene, AP-1 transcription factor subunit [Source:HGNC Symbol;Acc:HGNC:3796]
SPARC	2.24463e-37	-1.07922	0.114	0.38	7.52802e-33	A-Pre_Cytotoxic NK-vs-B-Post_Cytotoxic NK	secreted protein acidic and cysteine rich [Source:HGNC Symbol;Acc:HGNC:11219]
SCGB1D2	9.11092e-36	-1.33912	0.075	0.31	3.05562e-31	A-Pre_Cytotoxic NK-vs-B-Post_Cytotoxic NK	secretoglobin family 1D member 2 [Source:HGNC Symbol;Acc:HGNC:18396]
S100A9	2.59588e-34	0.48474	0.375	0.117	8.70606e-30	A-Pre_Cytotoxic NK-vs-B-Post_Cytotoxic NK	S100 calcium binding protein A9 [Source:HGNC Symbol;Acc:HGNC:10499]
MTRNR2L8	1.85256e-32	0.379761	0.834	0.622	6.21312e-28	A-Pre_Cytotoxic NK-vs-B-Post_Cytotoxic NK	MT-RNR2 like 8 [Source:HGNC Symbol;Acc:HGNC:37165]
PLCG2	3.15732e-32	0.567722	0.891	0.768	1.0589e-27	A-Pre_Cytotoxic NK-vs-B-Post_Cytotoxic NK	phospholipase C gamma 2 [Source:HGNC Symbol;Acc:HGNC:9066]
COL1A2	5.22806e-32	-1.27706	0.135	0.37	1.75339e-27	A-Pre_Cytotoxic NK-vs-B-Post_Cytotoxic NK	collagen type I alpha 2 chain [Source:HGNC Symbol;Acc:HGNC:2198]
IFITM3	4.35995e-31	-1.01441	0.158	0.395	1.46224e-26	A-Pre_Cytotoxic NK-vs-B-Post_Cytotoxic NK	interferon induced transmembrane protein 3 [Source:HGNC Symbol;Acc:HGNC:5414]
MT-ND2	1.51729e-27	0.446323	0.996	0.992	5.08867e-23	A-Pre_Cytotoxic NK-vs-B-Post_Cytotoxic NK	mitochondrially encoded NADH:ubiquinone oxidoreductase core subunit 2 [Source:HGNC Symbol;Acc:HGNC:7456]
MT-ND6	1.96939e-24	0.559089	0.587	0.343	6.60495e-20	A-Pre_Cytotoxic NK-vs-B-Post_Cytotoxic NK	mitochondrially encoded NADH:ubiquinone oxidoreductase core subunit 6 [Source:HGNC Symbol;Acc:HGNC:7462]
SPARCL1	3.62361e-24	-0.940486	0.089	0.277	1.21529e-19	A-Pre_Cytotoxic NK-vs-B-Post_Cytotoxic NK	SPARC like 1 [Source:HGNC Symbol;Acc:HGNC:11220]
MDK	5.59956e-23	-0.892798	0.093	0.271	1.87798e-18	A-Pre_Cytotoxic NK-vs-B-Post_Cytotoxic NK	midkine [Source:HGNC Symbol;Acc:HGNC:6972]
IL32	7.0405e-23	0.508353	0.9	0.73	2.36124e-18	A-Pre_Cytotoxic NK-vs-B-Post_Cytotoxic NK	interleukin 32 [Source:HGNC Symbol;Acc:HGNC:16830]
SCGB2A1	1.08828e-22	-0.801093	0.089	0.266	3.64989e-18	A-Pre_Cytotoxic NK-vs-B-Post_Cytotoxic NK	secretoglobin family 2A member 1 [Source:HGNC Symbol;Acc:HGNC:7051]
DUSP1	1.84074e-22	-0.805398	0.746	0.803	6.17349e-18	A-Pre_Cytotoxic NK-vs-B-Post_Cytotoxic NK	dual specificity phosphatase 1 [Source:HGNC Symbol;Acc:HGNC:3064]
RNF213	1.89408e-22	0.390824	0.949	0.867	6.35235e-18	A-Pre_Cytotoxic NK-vs-B-Post_Cytotoxic NK	ring finger protein 213 [Source:HGNC Symbol;Acc:HGNC:14539]
IGF1	2.12575e-22	-1.02233	0.138	0.331	7.12935e-18	A-Pre_Cytotoxic NK-vs-B-Post_Cytotoxic NK	insulin like growth factor 1 [Source:HGNC Symbol;Acc:HGNC:5464]
SYNE2	4.94984e-22	0.478944	0.879	0.703	1.66008e-17	A-Pre_Cytotoxic NK-vs-B-Post_Cytotoxic NK	spectrin repeat containing nuclear envelope protein 2 [Source:HGNC Symbol;Acc:HGNC:17084]
MT-ND1	7.11613e-22	0.363485	0.996	0.989	2.38661e-17	A-Pre_Cytotoxic NK-vs-B-Post_Cytotoxic NK	mitochondrially encoded NADH:ubiquinone oxidoreductase core subunit 1 [Source:HGNC Symbol;Acc:HGNC:7455]
CD2	1.56233e-21	0.545156	0.783	0.587	5.23976e-17	A-Pre_Cytotoxic NK-vs-B-Post_Cytotoxic NK	CD2 molecule [Source:HGNC Symbol;Acc:HGNC:1639]
COL1A1	1.95951e-21	-1.20973	0.267	0.445	6.57179e-17	A-Pre_Cytotoxic NK-vs-B-Post_Cytotoxic NK	collagen type I alpha 1 chain [Source:HGNC Symbol;Acc:HGNC:2197]
RPL13A	2.90625e-21	0.315269	0.993	0.988	9.74699e-17	A-Pre_Cytotoxic NK-vs-B-Post_Cytotoxic NK	ribosomal protein L13a [Source:HGNC Symbol;Acc:HGNC:10304]
COL6A1	2.03974e-20	-0.862222	0.134	0.309	6.84087e-16	A-Pre_Cytotoxic NK-vs-B-Post_Cytotoxic NK	collagen type VI alpha 1 chain [Source:HGNC Symbol;Acc:HGNC:2211]
IGFBP2	2.24918e-20	-0.911742	0.137	0.313	7.54331e-16	A-Pre_Cytotoxic NK-vs-B-Post_Cytotoxic NK	insulin like growth factor binding protein 2 [Source:HGNC Symbol;Acc:HGNC:5471]
CEBPD	1.18301e-19	-0.721255	0.198	0.388	3.96759e-15	A-Pre_Cytotoxic NK-vs-B-Post_Cytotoxic NK	CCAAT enhancer binding protein delta [Source:HGNC Symbol;Acc:HGNC:1835]
FTH1	1.29831e-19	-0.449455	0.945	0.943	4.35427e-15	A-Pre_Cytotoxic NK-vs-B-Post_Cytotoxic NK	ferritin heavy chain 1 [Source:HGNC Symbol;Acc:HGNC:3976]
S100A8	6.31546e-19	0.277498	0.265	0.097	2.11808e-14	A-Pre_Cytotoxic NK-vs-B-Post_Cytotoxic NK	S100 calcium binding protein A8 [Source:HGNC Symbol;Acc:HGNC:10498]
EGR1	6.76756e-19	-0.800054	0.284	0.454	2.26971e-14	A-Pre_Cytotoxic NK-vs-B-Post_Cytotoxic NK	early growth response 1 [Source:HGNC Symbol;Acc:HGNC:3238]
RPL26	1.04477e-18	-0.324147	0.975	0.97	3.50396e-14	A-Pre_Cytotoxic NK-vs-B-Post_Cytotoxic NK	ribosomal protein L26 [Source:HGNC Symbol;Acc:HGNC:10327]
GBP5	1.88756e-18	0.51078	0.595	0.385	6.33048e-14	A-Pre_Cytotoxic NK-vs-B-Post_Cytotoxic NK	guanylate binding protein 5 [Source:HGNC Symbol;Acc:HGNC:19895]
SOX4	2.15685e-18	-0.773549	0.12	0.283	7.23365e-14	A-Pre_Cytotoxic NK-vs-B-Post_Cytotoxic NK	SRY-box transcription factor 4 [Source:HGNC Symbol;Acc:HGNC:11200]
IKZF3	5.11933e-18	0.468143	0.724	0.518	1.71692e-13	A-Pre_Cytotoxic NK-vs-B-Post_Cytotoxic NK	IKAROS family zinc finger 3 [Source:HGNC Symbol;Acc:HGNC:13178]
FBLN1	2.49392e-17	-0.738495	0.112	0.264	8.36412e-13	A-Pre_Cytotoxic NK-vs-B-Post_Cytotoxic NK	fibulin 1 [Source:HGNC Symbol;Acc:HGNC:3600]
RPS20	2.69666e-17	0.307599	0.971	0.933	9.04406e-13	A-Pre_Cytotoxic NK-vs-B-Post_Cytotoxic NK	ribosomal protein S20 [Source:HGNC Symbol;Acc:HGNC:10405]
ZFP36	6.38076e-17	-0.804619	0.809	0.81	2.13998e-12	A-Pre_Cytotoxic NK-vs-B-Post_Cytotoxic NK	ZFP36 ring finger protein [Source:HGNC Symbol;Acc:HGNC:12862]
RORA	7.02769e-17	0.446066	0.745	0.558	2.35695e-12	A-Pre_Cytotoxic NK-vs-B-Post_Cytotoxic NK	RAR related orphan receptor A [Source:HGNC Symbol;Acc:HGNC:10258]
DOCK8	2.14029e-16	0.381481	0.541	0.328	7.17809e-12	A-Pre_Cytotoxic NK-vs-B-Post_Cytotoxic NK	dedicator of cytokinesis 8 [Source:HGNC Symbol;Acc:HGNC:19191]
PTPRC	2.41006e-16	0.304684	0.988	0.942	8.08287e-12	A-Pre_Cytotoxic NK-vs-B-Post_Cytotoxic NK	protein tyrosine phosphatase receptor type C [Source:HGNC Symbol;Acc:HGNC:9666]
HIST2H2AC	2.53155e-16	0.380164	0.372	0.193	8.4903e-12	A-Pre_Cytotoxic NK-vs-B-Post_Cytotoxic NK
AC245297.3	3.57078e-16	0.365529	0.809	0.622	1.19757e-11	A-Pre_Cytotoxic NK-vs-B-Post_Cytotoxic NK	novel transcript
MIAT	1.67888e-15	0.504456	0.339	0.177	5.63064e-11	A-Pre_Cytotoxic NK-vs-B-Post_Cytotoxic NK	myocardial infarction associated transcript [Source:HGNC Symbol;Acc:HGNC:33425]
HLA-E	2.80222e-15	0.251466	0.984	0.968	9.39809e-11	A-Pre_Cytotoxic NK-vs-B-Post_Cytotoxic NK	major histocompatibility complex, class I, E [Source:HGNC Symbol;Acc:HGNC:4962]
LCP1	2.84389e-15	0.310621	0.928	0.83	9.53785e-11	A-Pre_Cytotoxic NK-vs-B-Post_Cytotoxic NK	lymphocyte cytosolic protein 1 [Source:HGNC Symbol;Acc:HGNC:6528]
SYTL3	4.30026e-15	0.374055	0.49	0.3	1.44222e-10	A-Pre_Cytotoxic NK-vs-B-Post_Cytotoxic NK	synaptotagmin like 3 [Source:HGNC Symbol;Acc:HGNC:15587]
LINC00944	1.17978e-14	0.384935	0.251	0.111	3.95674e-10	A-Pre_Cytotoxic NK-vs-B-Post_Cytotoxic NK	long intergenic non-protein coding RNA 944 [Source:HGNC Symbol;Acc:HGNC:48640]
DDX5	1.18511e-14	0.268582	0.98	0.974	3.97461e-10	A-Pre_Cytotoxic NK-vs-B-Post_Cytotoxic NK	DEAD-box helicase 5 [Source:HGNC Symbol;Acc:HGNC:2746]
ZFP36L2	1.18967e-14	-0.370505	0.916	0.9	3.98991e-10	A-Pre_Cytotoxic NK-vs-B-Post_Cytotoxic NK	ZFP36 ring finger protein like 2 [Source:HGNC Symbol;Acc:HGNC:1108]
ITGB1	2.71015e-14	0.450768	0.83	0.69	9.08929e-10	A-Pre_Cytotoxic NK-vs-B-Post_Cytotoxic NK	integrin subunit beta 1 [Source:HGNC Symbol;Acc:HGNC:6153]
BCL2	6.92933e-14	0.41649	0.415	0.241	2.32396e-09	A-Pre_Cytotoxic NK-vs-B-Post_Cytotoxic NK	BCL2 apoptosis regulator [Source:HGNC Symbol;Acc:HGNC:990]
RPL27A	8.84561e-14	0.287567	0.991	0.966	2.96664e-09	A-Pre_Cytotoxic NK-vs-B-Post_Cytotoxic NK	ribosomal protein L27a [Source:HGNC Symbol;Acc:HGNC:10329]
GNPTAB	1.17134e-13	0.389876	0.716	0.539	3.92845e-09	A-Pre_Cytotoxic NK-vs-B-Post_Cytotoxic NK	N-acetylglucosamine-1-phosphate transferase subunits alpha and beta [Source:HGNC Symbol;Acc:HGNC:29670]
MACF1	1.23371e-13	0.387226	0.795	0.631	4.13762e-09	A-Pre_Cytotoxic NK-vs-B-Post_Cytotoxic NK	microtubule actin crosslinking factor 1 [Source:HGNC Symbol;Acc:HGNC:13664]
GPRIN3	1.84678e-13	0.323972	0.352	0.189	6.19374e-09	A-Pre_Cytotoxic NK-vs-B-Post_Cytotoxic NK	GPRIN family member 3 [Source:HGNC Symbol;Acc:HGNC:27733]
RPS8	1.90532e-13	-0.280883	0.997	0.988	6.39007e-09	A-Pre_Cytotoxic NK-vs-B-Post_Cytotoxic NK	ribosomal protein S8 [Source:HGNC Symbol;Acc:HGNC:10441]
RASGRP1	5.43487e-13	0.365628	0.555	0.384	1.82275e-08	A-Pre_Cytotoxic NK-vs-B-Post_Cytotoxic NK	RAS guanyl releasing protein 1 [Source:HGNC Symbol;Acc:HGNC:9878]
ITGA4	7.06685e-13	0.341142	0.536	0.355	2.37008e-08	A-Pre_Cytotoxic NK-vs-B-Post_Cytotoxic NK	integrin subunit alpha 4 [Source:HGNC Symbol;Acc:HGNC:6140]
LINC01871	9.43673e-13	0.420384	0.547	0.366	3.16489e-08	A-Pre_Cytotoxic NK-vs-B-Post_Cytotoxic NK	long intergenic non-protein coding RNA 1871 [Source:HGNC Symbol;Acc:HGNC:52690]
RPS6	1.00165e-12	-0.266629	0.993	0.98	3.35933e-08	A-Pre_Cytotoxic NK-vs-B-Post_Cytotoxic NK	ribosomal protein S6 [Source:HGNC Symbol;Acc:HGNC:10429]
MYBL1	1.48578e-12	0.349389	0.62	0.437	4.98302e-08	A-Pre_Cytotoxic NK-vs-B-Post_Cytotoxic NK	MYB proto-oncogene like 1 [Source:HGNC Symbol;Acc:HGNC:7547]
AL354733.3	1.87417e-12	0.281878	0.414	0.243	6.2856e-08	A-Pre_Cytotoxic NK-vs-B-Post_Cytotoxic NK	novel transcript
KLF2	2.00386e-12	-0.373354	0.876	0.88	6.72053e-08	A-Pre_Cytotoxic NK-vs-B-Post_Cytotoxic NK	Kruppel like factor 2 [Source:HGNC Symbol;Acc:HGNC:6347]
TXN	4.38038e-12	-0.572936	0.422	0.527	1.46909e-07	A-Pre_Cytotoxic NK-vs-B-Post_Cytotoxic NK	thioredoxin [Source:HGNC Symbol;Acc:HGNC:12435]
RPL34	4.55991e-12	-0.252754	0.997	0.985	1.5293e-07	A-Pre_Cytotoxic NK-vs-B-Post_Cytotoxic NK	ribosomal protein L34 [Source:HGNC Symbol;Acc:HGNC:10340]
CD6	4.77688e-12	0.38848	0.335	0.186	1.60207e-07	A-Pre_Cytotoxic NK-vs-B-Post_Cytotoxic NK	CD6 molecule [Source:HGNC Symbol;Acc:HGNC:1691]
RAPGEF1	5.02649e-12	0.313475	0.42	0.256	1.68578e-07	A-Pre_Cytotoxic NK-vs-B-Post_Cytotoxic NK	Rap guanine nucleotide exchange factor 1 [Source:HGNC Symbol;Acc:HGNC:4568]
TECR	7.56124e-12	0.358579	0.523	0.355	2.53589e-07	A-Pre_Cytotoxic NK-vs-B-Post_Cytotoxic NK	trans-2,3-enoyl-CoA reductase [Source:HGNC Symbol;Acc:HGNC:4551]
RABGAP1L	7.64825e-12	0.342371	0.47	0.312	2.56507e-07	A-Pre_Cytotoxic NK-vs-B-Post_Cytotoxic NK	RAB GTPase activating protein 1 like [Source:HGNC Symbol;Acc:HGNC:24663]
SYTL2	9.51231e-12	0.339758	0.403	0.248	3.19024e-07	A-Pre_Cytotoxic NK-vs-B-Post_Cytotoxic NK	synaptotagmin like 2 [Source:HGNC Symbol;Acc:HGNC:15585]
TNFRSF1B	1.20366e-11	0.330163	0.54	0.365	4.03684e-07	A-Pre_Cytotoxic NK-vs-B-Post_Cytotoxic NK	TNF receptor superfamily member 1B [Source:HGNC Symbol;Acc:HGNC:11917]
PYHIN1	3.42958e-11	0.274396	0.733	0.556	1.15021e-06	A-Pre_Cytotoxic NK-vs-B-Post_Cytotoxic NK	pyrin and HIN domain family member 1 [Source:HGNC Symbol;Acc:HGNC:28894]
LRBA	3.47872e-11	0.317147	0.339	0.196	1.16669e-06	A-Pre_Cytotoxic NK-vs-B-Post_Cytotoxic NK	LPS responsive beige-like anchor protein [Source:HGNC Symbol;Acc:HGNC:1742]
SLFN12L	3.78704e-11	0.251359	0.439	0.273	1.2701e-06	A-Pre_Cytotoxic NK-vs-B-Post_Cytotoxic NK	schlafen family member 12 like [Source:HGNC Symbol;Acc:HGNC:33920]
MYCBP2	4.85291e-11	0.306597	0.622	0.441	1.62757e-06	A-Pre_Cytotoxic NK-vs-B-Post_Cytotoxic NK	MYC binding protein 2 [Source:HGNC Symbol;Acc:HGNC:23386]
GNLY	5.51413e-11	0.257939	0.991	0.977	1.84933e-06	A-Pre_Cytotoxic NK-vs-B-Post_Cytotoxic NK	granulysin [Source:HGNC Symbol;Acc:HGNC:4414]
COL6A2	7.0187e-11	-0.618146	0.225	0.345	2.35393e-06	A-Pre_Cytotoxic NK-vs-B-Post_Cytotoxic NK	collagen type VI alpha 2 chain [Source:HGNC Symbol;Acc:HGNC:2212]
CD3G	9.85264e-11	0.493679	0.507	0.367	3.30438e-06	A-Pre_Cytotoxic NK-vs-B-Post_Cytotoxic NK	CD3g molecule [Source:HGNC Symbol;Acc:HGNC:1675]
EMB	1.38857e-10	0.329946	0.573	0.417	4.65699e-06	A-Pre_Cytotoxic NK-vs-B-Post_Cytotoxic NK	embigin [Source:HGNC Symbol;Acc:HGNC:30465]
PATL2	1.42627e-10	0.371961	0.322	0.188	4.78341e-06	A-Pre_Cytotoxic NK-vs-B-Post_Cytotoxic NK	PAT1 homolog 2 [Source:HGNC Symbol;Acc:HGNC:33630]
AKAP13	1.52358e-10	0.295765	0.849	0.731	5.10978e-06	A-Pre_Cytotoxic NK-vs-B-Post_Cytotoxic NK	A-kinase anchoring protein 13 [Source:HGNC Symbol;Acc:HGNC:371]
IVNS1ABP	1.54921e-10	0.338634	0.654	0.495	5.19572e-06	A-Pre_Cytotoxic NK-vs-B-Post_Cytotoxic NK	influenza virus NS1A binding protein [Source:HGNC Symbol;Acc:HGNC:16951]
SAMD3	1.57705e-10	0.293457	0.799	0.639	5.28909e-06	A-Pre_Cytotoxic NK-vs-B-Post_Cytotoxic NK	sterile alpha motif domain containing 3 [Source:HGNC Symbol;Acc:HGNC:21574]
ZBTB38	1.61843e-10	0.329751	0.512	0.357	5.42789e-06	A-Pre_Cytotoxic NK-vs-B-Post_Cytotoxic NK	zinc finger and BTB domain containing 38 [Source:HGNC Symbol;Acc:HGNC:26636]
SLC9A3R1	1.65277e-10	0.280176	0.767	0.604	5.54305e-06	A-Pre_Cytotoxic NK-vs-B-Post_Cytotoxic NK	SLC9A3 regulator 1 [Source:HGNC Symbol;Acc:HGNC:11075]
H3F3B	1.90884e-10	-0.253868	0.986	0.985	6.40188e-06	A-Pre_Cytotoxic NK-vs-B-Post_Cytotoxic NK
PCNX1	2.49534e-10	0.278766	0.394	0.242	8.36888e-06	A-Pre_Cytotoxic NK-vs-B-Post_Cytotoxic NK	pecanex 1 [Source:HGNC Symbol;Acc:HGNC:19740]
CLEC2D	3.28925e-10	0.335445	0.61	0.445	1.10315e-05	A-Pre_Cytotoxic NK-vs-B-Post_Cytotoxic NK	C-type lectin domain family 2 member D [Source:HGNC Symbol;Acc:HGNC:14351]
SLA	3.73385e-10	0.333321	0.576	0.412	1.25226e-05	A-Pre_Cytotoxic NK-vs-B-Post_Cytotoxic NK	Src like adaptor [Source:HGNC Symbol;Acc:HGNC:10902]
MBNL1	3.8744e-10	0.286571	0.883	0.755	1.2994e-05	A-Pre_Cytotoxic NK-vs-B-Post_Cytotoxic NK	muscleblind like splicing regulator 1 [Source:HGNC Symbol;Acc:HGNC:6923]
JUNB	3.94581e-10	-0.504779	0.95	0.931	1.32335e-05	A-Pre_Cytotoxic NK-vs-B-Post_Cytotoxic NK	JunB proto-oncogene, AP-1 transcription factor subunit [Source:HGNC Symbol;Acc:HGNC:6205]
MDFIC	4.91131e-10	0.290845	0.315	0.18	1.64716e-05	A-Pre_Cytotoxic NK-vs-B-Post_Cytotoxic NK	MyoD family inhibitor domain containing [Source:HGNC Symbol;Acc:HGNC:28870]
ZEB2	5.23429e-10	0.289387	0.874	0.755	1.75548e-05	A-Pre_Cytotoxic NK-vs-B-Post_Cytotoxic NK	zinc finger E-box binding homeobox 2 [Source:HGNC Symbol;Acc:HGNC:14881]
PRDM1	5.26259e-10	0.269946	0.516	0.354	1.76497e-05	A-Pre_Cytotoxic NK-vs-B-Post_Cytotoxic NK	PR/SET domain 1 [Source:HGNC Symbol;Acc:HGNC:9346]
CELF2	5.98665e-10	0.321358	0.763	0.607	2.0078e-05	A-Pre_Cytotoxic NK-vs-B-Post_Cytotoxic NK	CUGBP Elav-like family member 2 [Source:HGNC Symbol;Acc:HGNC:2550]
GZMH	6.45237e-10	0.292911	0.875	0.766	2.16399e-05	A-Pre_Cytotoxic NK-vs-B-Post_Cytotoxic NK	granzyme H [Source:HGNC Symbol;Acc:HGNC:4710]
NEDD9	8.2452e-10	0.273256	0.398	0.249	2.76528e-05	A-Pre_Cytotoxic NK-vs-B-Post_Cytotoxic NK	neural precursor cell expressed, developmentally down-regulated 9 [Source:HGNC Symbol;Acc:HGNC:7733]
LRRFIP1	1.33215e-09	0.273287	0.745	0.593	4.46775e-05	A-Pre_Cytotoxic NK-vs-B-Post_Cytotoxic NK	LRR binding FLII interacting protein 1 [Source:HGNC Symbol;Acc:HGNC:6702]
HSPA1A	1.47642e-09	-0.859827	0.654	0.713	4.95161e-05	A-Pre_Cytotoxic NK-vs-B-Post_Cytotoxic NK	heat shock protein family A (Hsp70) member 1A [Source:HGNC Symbol;Acc:HGNC:5232]
ISG20	1.48973e-09	0.269814	0.401	0.252	4.99626e-05	A-Pre_Cytotoxic NK-vs-B-Post_Cytotoxic NK	interferon stimulated exonuclease gene 20 [Source:HGNC Symbol;Acc:HGNC:6130]
IER2	1.615e-09	-0.334229	0.953	0.955	5.4164e-05	A-Pre_Cytotoxic NK-vs-B-Post_Cytotoxic NK	immediate early response 2 [Source:HGNC Symbol;Acc:HGNC:28871]
CYTIP	1.68434e-09	0.282783	0.599	0.439	5.64895e-05	A-Pre_Cytotoxic NK-vs-B-Post_Cytotoxic NK	cytohesin 1 interacting protein [Source:HGNC Symbol;Acc:HGNC:9506]
HSPA1B	2.20583e-09	-0.801772	0.647	0.664	7.3979e-05	A-Pre_Cytotoxic NK-vs-B-Post_Cytotoxic NK	heat shock protein family A (Hsp70) member 1B [Source:HGNC Symbol;Acc:HGNC:5233]
PTBP3	2.67039e-09	0.300279	0.512	0.358	8.95596e-05	A-Pre_Cytotoxic NK-vs-B-Post_Cytotoxic NK	polypyrimidine tract binding protein 3 [Source:HGNC Symbol;Acc:HGNC:10253]
CD81	2.82611e-09	-0.466496	0.687	0.715	9.47821e-05	A-Pre_Cytotoxic NK-vs-B-Post_Cytotoxic NK	CD81 molecule [Source:HGNC Symbol;Acc:HGNC:1701]
GNAS	2.98037e-09	-0.382337	0.71	0.716	9.99556e-05	A-Pre_Cytotoxic NK-vs-B-Post_Cytotoxic NK	GNAS complex locus [Source:HGNC Symbol;Acc:HGNC:4392]
FCER1G	3.054e-09	-0.482023	0.385	0.512	0.000102425	A-Pre_Cytotoxic NK-vs-B-Post_Cytotoxic NK	Fc fragment of IgE receptor Ig [Source:HGNC Symbol;Acc:HGNC:3611]
RPL10A	3.3384e-09	-0.260111	0.936	0.925	0.000111963	A-Pre_Cytotoxic NK-vs-B-Post_Cytotoxic NK	ribosomal protein L10a [Source:HGNC Symbol;Acc:HGNC:10299]
WDR70	3.34326e-09	0.267258	0.3	0.174	0.000112126	A-Pre_Cytotoxic NK-vs-B-Post_Cytotoxic NK	WD repeat domain 70 [Source:HGNC Symbol;Acc:HGNC:25495]
CD226	4.05924e-09	0.309003	0.495	0.34	0.000136139	A-Pre_Cytotoxic NK-vs-B-Post_Cytotoxic NK	CD226 molecule [Source:HGNC Symbol;Acc:HGNC:16961]
UBB	5.75007e-09	-0.280826	0.933	0.926	0.000192846	A-Pre_Cytotoxic NK-vs-B-Post_Cytotoxic NK	ubiquitin B [Source:HGNC Symbol;Acc:HGNC:12463]
AKAP9	6.11938e-09	0.345133	0.696	0.553	0.000205232	A-Pre_Cytotoxic NK-vs-B-Post_Cytotoxic NK	A-kinase anchoring protein 9 [Source:HGNC Symbol;Acc:HGNC:379]
CD3D	6.16643e-09	0.388366	0.537	0.397	0.00020681	A-Pre_Cytotoxic NK-vs-B-Post_Cytotoxic NK	CD3d molecule [Source:HGNC Symbol;Acc:HGNC:1673]
ANKRD12	7.7115e-09	0.290054	0.757	0.625	0.000258628	A-Pre_Cytotoxic NK-vs-B-Post_Cytotoxic NK	ankyrin repeat domain 12 [Source:HGNC Symbol;Acc:HGNC:29135]
DUSP2	8.19242e-09	-0.639174	0.615	0.645	0.000274757	A-Pre_Cytotoxic NK-vs-B-Post_Cytotoxic NK	dual specificity phosphatase 2 [Source:HGNC Symbol;Acc:HGNC:3068]
AHNAK	8.92272e-09	0.298183	0.862	0.748	0.00029925	A-Pre_Cytotoxic NK-vs-B-Post_Cytotoxic NK	AHNAK nucleoprotein [Source:HGNC Symbol;Acc:HGNC:347]
STAT1	1.11947e-08	0.292756	0.353	0.225	0.000375447	A-Pre_Cytotoxic NK-vs-B-Post_Cytotoxic NK	signal transducer and activator of transcription 1 [Source:HGNC Symbol;Acc:HGNC:11362]
INPP5D	1.46898e-08	0.255918	0.501	0.35	0.000492667	A-Pre_Cytotoxic NK-vs-B-Post_Cytotoxic NK	inositol polyphosphate-5-phosphatase D [Source:HGNC Symbol;Acc:HGNC:6079]
CBLB	1.54156e-08	0.281407	0.453	0.309	0.000517008	A-Pre_Cytotoxic NK-vs-B-Post_Cytotoxic NK	Cbl proto-oncogene B [Source:HGNC Symbol;Acc:HGNC:1542]
PTPRA	1.76324e-08	0.281119	0.686	0.535	0.000591355	A-Pre_Cytotoxic NK-vs-B-Post_Cytotoxic NK	protein tyrosine phosphatase receptor type A [Source:HGNC Symbol;Acc:HGNC:9664]
ARAP2	1.81816e-08	0.325399	0.501	0.358	0.000609774	A-Pre_Cytotoxic NK-vs-B-Post_Cytotoxic NK	ArfGAP with RhoGAP domain, ankyrin repeat and PH domain 2 [Source:HGNC Symbol;Acc:HGNC:16924]
POLR2J3.1	1.87241e-08	0.267052	0.522	0.365	0.000627969	A-Pre_Cytotoxic NK-vs-B-Post_Cytotoxic NK
SPATA13	2.36636e-08	0.270299	0.411	0.282	0.000793631	A-Pre_Cytotoxic NK-vs-B-Post_Cytotoxic NK	spermatogenesis associated 13 [Source:HGNC Symbol;Acc:HGNC:23222]
RUNX3	2.69173e-08	0.300213	0.821	0.694	0.000902751	A-Pre_Cytotoxic NK-vs-B-Post_Cytotoxic NK	RUNX family transcription factor 3 [Source:HGNC Symbol;Acc:HGNC:10473]
AMD1	2.85234e-08	0.328459	0.775	0.676	0.000956619	A-Pre_Cytotoxic NK-vs-B-Post_Cytotoxic NK	adenosylmethionine decarboxylase 1 [Source:HGNC Symbol;Acc:HGNC:457]
EEF2	3.03871e-08	-0.301301	0.761	0.781	0.00101912	A-Pre_Cytotoxic NK-vs-B-Post_Cytotoxic NK	eukaryotic translation elongation factor 2 [Source:HGNC Symbol;Acc:HGNC:3214]
KIAA1551	3.08588e-08	0.344411	0.695	0.559	0.00103494	A-Pre_Cytotoxic NK-vs-B-Post_Cytotoxic NK
EML4	3.43129e-08	0.28345	0.377	0.25	0.00115079	A-Pre_Cytotoxic NK-vs-B-Post_Cytotoxic NK	EMAP like 4 [Source:HGNC Symbol;Acc:HGNC:1316]
N4BP2L2	3.72612e-08	0.258136	0.724	0.57	0.00124967	A-Pre_Cytotoxic NK-vs-B-Post_Cytotoxic NK	NEDD4 binding protein 2 like 2 [Source:HGNC Symbol;Acc:HGNC:26916]
CST3	5.07081e-08	-0.489632	0.201	0.297	0.00170065	A-Pre_Cytotoxic NK-vs-B-Post_Cytotoxic NK	cystatin C [Source:HGNC Symbol;Acc:HGNC:2475]
YME1L1	6.02735e-08	0.272262	0.74	0.616	0.00202145	A-Pre_Cytotoxic NK-vs-B-Post_Cytotoxic NK	YME1 like 1 ATPase [Source:HGNC Symbol;Acc:HGNC:12843]
IGFBP7	7.27423e-08	-0.480304	0.235	0.338	0.00243963	A-Pre_Cytotoxic NK-vs-B-Post_Cytotoxic NK	insulin like growth factor binding protein 7 [Source:HGNC Symbol;Acc:HGNC:5476]
BIRC6	8.27859e-08	0.251961	0.457	0.325	0.00277647	A-Pre_Cytotoxic NK-vs-B-Post_Cytotoxic NK	baculoviral IAP repeat containing 6 [Source:HGNC Symbol;Acc:HGNC:13516]
FGL2	9.06771e-08	0.280752	0.301	0.188	0.00304113	A-Pre_Cytotoxic NK-vs-B-Post_Cytotoxic NK	fibrinogen like 2 [Source:HGNC Symbol;Acc:HGNC:3696]
CD63	9.15274e-08	-0.337452	0.662	0.706	0.00306964	A-Pre_Cytotoxic NK-vs-B-Post_Cytotoxic NK	CD63 molecule [Source:HGNC Symbol;Acc:HGNC:1692]
APOL6	1.08543e-07	0.25039	0.577	0.434	0.00364032	A-Pre_Cytotoxic NK-vs-B-Post_Cytotoxic NK	apolipoprotein L6 [Source:HGNC Symbol;Acc:HGNC:14870]
IFITM1	1.48999e-07	-0.520562	0.698	0.679	0.00499712	A-Pre_Cytotoxic NK-vs-B-Post_Cytotoxic NK	interferon induced transmembrane protein 1 [Source:HGNC Symbol;Acc:HGNC:5412]
MARCKSL1	1.56367e-07	-0.397125	0.173	0.267	0.00524424	A-Pre_Cytotoxic NK-vs-B-Post_Cytotoxic NK	MARCKS like 1 [Source:HGNC Symbol;Acc:HGNC:7142]
JUN	1.79012e-07	-0.358033	0.949	0.961	0.0060037	A-Pre_Cytotoxic NK-vs-B-Post_Cytotoxic NK	Jun proto-oncogene, AP-1 transcription factor subunit [Source:HGNC Symbol;Acc:HGNC:6204]
SYT11	2.0031e-07	0.250226	0.264	0.162	0.00671799	A-Pre_Cytotoxic NK-vs-B-Post_Cytotoxic NK	synaptotagmin 11 [Source:HGNC Symbol;Acc:HGNC:19239]
BTG2	2.30179e-07	-0.538483	0.786	0.767	0.00771975	A-Pre_Cytotoxic NK-vs-B-Post_Cytotoxic NK	BTG anti-proliferation factor 2 [Source:HGNC Symbol;Acc:HGNC:1131]
COMMD6	2.50038e-07	-0.323443	0.666	0.691	0.00838579	A-Pre_Cytotoxic NK-vs-B-Post_Cytotoxic NK	COMM domain containing 6 [Source:HGNC Symbol;Acc:HGNC:24015]
PTPRE	4.0384e-07	0.270886	0.576	0.437	0.013544	A-Pre_Cytotoxic NK-vs-B-Post_Cytotoxic NK	protein tyrosine phosphatase receptor type E [Source:HGNC Symbol;Acc:HGNC:9669]
CEP350	4.87665e-07	0.260961	0.452	0.323	0.0163553	A-Pre_Cytotoxic NK-vs-B-Post_Cytotoxic NK	centrosomal protein 350 [Source:HGNC Symbol;Acc:HGNC:24238]
RPLP0	4.96366e-07	-0.251681	0.88	0.865	0.0166471	A-Pre_Cytotoxic NK-vs-B-Post_Cytotoxic NK	ribosomal protein lateral stalk subunit P0 [Source:HGNC Symbol;Acc:HGNC:10371]
RHOB	5.85573e-07	-0.425202	0.283	0.376	0.019639	A-Pre_Cytotoxic NK-vs-B-Post_Cytotoxic NK	ras homolog family member B [Source:HGNC Symbol;Acc:HGNC:668]
TRBC2	6.63456e-07	0.290693	0.763	0.64	0.022251	A-Pre_Cytotoxic NK-vs-B-Post_Cytotoxic NK	T cell receptor beta constant 2 [Source:HGNC Symbol;Acc:HGNC:12157]
FYB1	6.8265e-07	0.256273	0.807	0.703	0.0228947	A-Pre_Cytotoxic NK-vs-B-Post_Cytotoxic NK	FYN binding protein 1 [Source:HGNC Symbol;Acc:HGNC:4036]
LGALS1	8.75841e-07	-0.362397	0.748	0.769	0.029374	A-Pre_Cytotoxic NK-vs-B-Post_Cytotoxic NK	galectin 1 [Source:HGNC Symbol;Acc:HGNC:6561]
ZNF791	1.21709e-06	0.268751	0.283	0.184	0.0408187	A-Pre_Cytotoxic NK-vs-B-Post_Cytotoxic NK	zinc finger protein 791 [Source:HGNC Symbol;Acc:HGNC:26895]
NDUFA13	1.34045e-06	-0.348575	0.33	0.416	0.0449559	A-Pre_Cytotoxic NK-vs-B-Post_Cytotoxic NK	NADH:ubiquinone oxidoreductase subunit A13 [Source:HGNC Symbol;Acc:HGNC:17194]
GADD45B	1.35949e-06	-0.427394	0.788	0.782	0.0455945	A-Pre_Cytotoxic NK-vs-B-Post_Cytotoxic NK	growth arrest and DNA damage inducible beta [Source:HGNC Symbol;Acc:HGNC:4096]
MAF	1.38123e-06	0.433197	0.384	0.277	0.0463237	A-Pre_Cytotoxic NK-vs-B-Post_Cytotoxic NK	MAF bZIP transcription factor [Source:HGNC Symbol;Acc:HGNC:6776]
COL3A1	2.77854e-32	-1.2195	0.742	0.932	9.31866e-28	A-Pre_DC-vs-B-Post_DC	collagen type III alpha 1 chain [Source:HGNC Symbol;Acc:HGNC:2201]
SCGB1D2	1.44725e-29	-1.32413	0.396	0.736	4.85379e-25	A-Pre_DC-vs-B-Post_DC	secretoglobin family 1D member 2 [Source:HGNC Symbol;Acc:HGNC:18396]
RORB	1.01585e-27	-1.27348	0.195	0.542	3.40696e-23	A-Pre_DC-vs-B-Post_DC	RAR related orphan receptor B [Source:HGNC Symbol;Acc:HGNC:10259]
DIO2	6.48913e-27	-1.13664	0.073	0.374	2.17632e-22	A-Pre_DC-vs-B-Post_DC	iodothyronine deiodinase 2 [Source:HGNC Symbol;Acc:HGNC:2884]
COL1A2	3.37471e-25	-1.07263	0.514	0.794	1.13181e-20	A-Pre_DC-vs-B-Post_DC	collagen type I alpha 2 chain [Source:HGNC Symbol;Acc:HGNC:2198]
ZFP36	1.92537e-21	0.883765	0.902	0.88	6.45729e-17	A-Pre_DC-vs-B-Post_DC	ZFP36 ring finger protein [Source:HGNC Symbol;Acc:HGNC:12862]
COL1A1	2.01307e-21	-0.941734	0.629	0.85	6.75142e-17	A-Pre_DC-vs-B-Post_DC	collagen type I alpha 1 chain [Source:HGNC Symbol;Acc:HGNC:2197]
PDGFRA	3.99338e-20	-0.805446	0.19	0.482	1.3393e-15	A-Pre_DC-vs-B-Post_DC	platelet derived growth factor receptor alpha [Source:HGNC Symbol;Acc:HGNC:8803]
COL6A1	5.59011e-20	-0.855643	0.414	0.676	1.87481e-15	A-Pre_DC-vs-B-Post_DC	collagen type VI alpha 1 chain [Source:HGNC Symbol;Acc:HGNC:2211]
SPARCL1	1.02294e-19	-0.936244	0.368	0.668	3.43073e-15	A-Pre_DC-vs-B-Post_DC	SPARC like 1 [Source:HGNC Symbol;Acc:HGNC:11220]
FN1	1.14467e-19	-0.832176	0.278	0.566	3.83898e-15	A-Pre_DC-vs-B-Post_DC	fibronectin 1 [Source:HGNC Symbol;Acc:HGNC:3778]
SFRP1	2.2959e-19	-0.61894	0.048	0.276	7.7e-15	A-Pre_DC-vs-B-Post_DC	secreted frizzled related protein 1 [Source:HGNC Symbol;Acc:HGNC:10776]
FTL	3.00862e-19	0.672691	0.992	0.994	1.00903e-14	A-Pre_DC-vs-B-Post_DC	ferritin light chain [Source:HGNC Symbol;Acc:HGNC:3999]
COL6A3	1.82295e-18	-0.790136	0.178	0.454	6.11381e-14	A-Pre_DC-vs-B-Post_DC	collagen type VI alpha 3 chain [Source:HGNC Symbol;Acc:HGNC:2213]
IGF1	3.87406e-18	-0.882123	0.511	0.764	1.29928e-13	A-Pre_DC-vs-B-Post_DC	insulin like growth factor 1 [Source:HGNC Symbol;Acc:HGNC:5464]
PTN	6.46698e-18	-0.809049	0.276	0.56	2.1689e-13	A-Pre_DC-vs-B-Post_DC	pleiotrophin [Source:HGNC Symbol;Acc:HGNC:9630]
SPARC	1.45767e-17	-0.626181	0.499	0.776	4.88872e-13	A-Pre_DC-vs-B-Post_DC	secreted protein acidic and cysteine rich [Source:HGNC Symbol;Acc:HGNC:11219]
SOCS3	3.89022e-17	1.0299	0.727	0.562	1.3047e-12	A-Pre_DC-vs-B-Post_DC	suppressor of cytokine signaling 3 [Source:HGNC Symbol;Acc:HGNC:19391]
LAMB1	3.47613e-16	-0.604896	0.145	0.386	1.16583e-11	A-Pre_DC-vs-B-Post_DC	laminin subunit beta 1 [Source:HGNC Symbol;Acc:HGNC:6486]
MTRNR2L12	3.5257e-16	1.12	0.912	0.92	1.18245e-11	A-Pre_DC-vs-B-Post_DC	MT-RNR2 like 12 [Source:HGNC Symbol;Acc:HGNC:37169]
JUNB	3.90616e-16	0.62168	0.945	0.944	1.31005e-11	A-Pre_DC-vs-B-Post_DC	JunB proto-oncogene, AP-1 transcription factor subunit [Source:HGNC Symbol;Acc:HGNC:6205]
BTBD3	5.01804e-16	-0.423602	0.098	0.318	1.68295e-11	A-Pre_DC-vs-B-Post_DC	BTB domain containing 3 [Source:HGNC Symbol;Acc:HGNC:15854]
MME	5.83919e-16	-0.710207	0.175	0.426	1.95835e-11	A-Pre_DC-vs-B-Post_DC	membrane metalloendopeptidase [Source:HGNC Symbol;Acc:HGNC:7154]
UBC	6.62045e-16	0.441698	0.975	0.956	2.22037e-11	A-Pre_DC-vs-B-Post_DC	ubiquitin C [Source:HGNC Symbol;Acc:HGNC:12468]
DUSP1	1.29169e-15	0.65337	0.895	0.878	4.33207e-11	A-Pre_DC-vs-B-Post_DC	dual specificity phosphatase 1 [Source:HGNC Symbol;Acc:HGNC:3064]
COL4A1	2.70569e-15	-0.679549	0.188	0.434	9.07433e-11	A-Pre_DC-vs-B-Post_DC	collagen type IV alpha 1 chain [Source:HGNC Symbol;Acc:HGNC:2202]
C1QC	3.13419e-15	0.909281	0.667	0.458	1.05115e-10	A-Pre_DC-vs-B-Post_DC	complement C1q C chain [Source:HGNC Symbol;Acc:HGNC:1245]
B2M	3.99551e-15	0.374704	0.997	0.996	1.34001e-10	A-Pre_DC-vs-B-Post_DC	beta-2-microglobulin [Source:HGNC Symbol;Acc:HGNC:914]
GADD45B	1.86744e-14	0.716829	0.835	0.756	6.263e-10	A-Pre_DC-vs-B-Post_DC	growth arrest and DNA damage inducible beta [Source:HGNC Symbol;Acc:HGNC:4096]
RPS27	3.5709e-14	-0.406155	0.982	0.998	1.19761e-09	A-Pre_DC-vs-B-Post_DC	ribosomal protein S27 [Source:HGNC Symbol;Acc:HGNC:10416]
IGFBP2	7.28997e-14	-0.643267	0.414	0.68	2.44491e-09	A-Pre_DC-vs-B-Post_DC	insulin like growth factor binding protein 2 [Source:HGNC Symbol;Acc:HGNC:5471]
COL5A1	8.8096e-14	-0.507315	0.138	0.35	2.95456e-09	A-Pre_DC-vs-B-Post_DC	collagen type V alpha 1 chain [Source:HGNC Symbol;Acc:HGNC:2209]
GDF7	9.30627e-14	-0.538651	0.105	0.316	3.12114e-09	A-Pre_DC-vs-B-Post_DC	growth differentiation factor 7 [Source:HGNC Symbol;Acc:HGNC:4222]
MEG3	9.49457e-14	-0.609077	0.165	0.39	3.18429e-09	A-Pre_DC-vs-B-Post_DC	maternally expressed 3 [Source:HGNC Symbol;Acc:HGNC:14575]
NPC2	1.04743e-13	0.609097	0.9	0.832	3.51288e-09	A-Pre_DC-vs-B-Post_DC	NPC intracellular cholesterol transporter 2 [Source:HGNC Symbol;Acc:HGNC:14537]
PCOLCE	1.1849e-13	-0.578053	0.211	0.448	3.97392e-09	A-Pre_DC-vs-B-Post_DC	procollagen C-endopeptidase enhancer [Source:HGNC Symbol;Acc:HGNC:8738]
AHNAK	1.18927e-13	-0.55428	0.556	0.766	3.98857e-09	A-Pre_DC-vs-B-Post_DC	AHNAK nucleoprotein [Source:HGNC Symbol;Acc:HGNC:347]
HBA1	2.50707e-13	1.22938	0.286	0.104	8.40819e-09	A-Pre_DC-vs-B-Post_DC	hemoglobin subunit alpha 1 [Source:HGNC Symbol;Acc:HGNC:4823]
P4HA2	2.54299e-13	-0.450889	0.083	0.276	8.52869e-09	A-Pre_DC-vs-B-Post_DC	prolyl 4-hydroxylase subunit alpha 2 [Source:HGNC Symbol;Acc:HGNC:8547]
HAND2	4.12569e-13	-0.564427	0.123	0.336	1.38368e-08	A-Pre_DC-vs-B-Post_DC	heart and neural crest derivatives expressed 2 [Source:HGNC Symbol;Acc:HGNC:4808]
MDK	5.79452e-13	-0.351265	0.353	0.606	1.94337e-08	A-Pre_DC-vs-B-Post_DC	midkine [Source:HGNC Symbol;Acc:HGNC:6972]
HSPA1B	8.45767e-13	0.786091	0.779	0.664	2.83653e-08	A-Pre_DC-vs-B-Post_DC	heat shock protein family A (Hsp70) member 1B [Source:HGNC Symbol;Acc:HGNC:5233]
ELN	1.69158e-12	-0.430958	0.108	0.298	5.67324e-08	A-Pre_DC-vs-B-Post_DC	elastin [Source:HGNC Symbol;Acc:HGNC:3327]
FSTL1	1.69997e-12	-0.325482	0.118	0.322	5.70137e-08	A-Pre_DC-vs-B-Post_DC	follistatin like 1 [Source:HGNC Symbol;Acc:HGNC:3972]
COL6A2	1.93298e-12	-0.409623	0.328	0.58	6.48284e-08	A-Pre_DC-vs-B-Post_DC	collagen type VI alpha 2 chain [Source:HGNC Symbol;Acc:HGNC:2212]
APCDD1	2.24099e-12	-0.507312	0.221	0.458	7.51585e-08	A-Pre_DC-vs-B-Post_DC	APC down-regulated 1 [Source:HGNC Symbol;Acc:HGNC:15718]
GNLY	2.37437e-12	1.25403	0.526	0.39	7.96317e-08	A-Pre_DC-vs-B-Post_DC	granulysin [Source:HGNC Symbol;Acc:HGNC:4414]
C1QB	2.39867e-12	0.824096	0.684	0.496	8.04466e-08	A-Pre_DC-vs-B-Post_DC	complement C1q B chain [Source:HGNC Symbol;Acc:HGNC:1242]
REV3L	2.78745e-12	-0.564295	0.451	0.65	9.34854e-08	A-Pre_DC-vs-B-Post_DC	REV3 like, DNA directed polymerase zeta catalytic subunit [Source:HGNC Symbol;Acc:HGNC:9968]
LMO4	2.86077e-12	-0.620648	0.639	0.794	9.59445e-08	A-Pre_DC-vs-B-Post_DC	LIM domain only 4 [Source:HGNC Symbol;Acc:HGNC:6644]
HSPA1A	2.88708e-12	0.729751	0.875	0.794	9.6827e-08	A-Pre_DC-vs-B-Post_DC	heat shock protein family A (Hsp70) member 1A [Source:HGNC Symbol;Acc:HGNC:5232]
ISLR	3.14034e-12	-0.349219	0.201	0.434	1.05321e-07	A-Pre_DC-vs-B-Post_DC	immunoglobulin superfamily containing leucine rich repeat [Source:HGNC Symbol;Acc:HGNC:6133]
ZBTB20	3.31806e-12	-0.670166	0.524	0.696	1.11281e-07	A-Pre_DC-vs-B-Post_DC	zinc finger and BTB domain containing 20 [Source:HGNC Symbol;Acc:HGNC:13503]
SFRP4	5.31507e-12	-0.289436	0.278	0.542	1.78257e-07	A-Pre_DC-vs-B-Post_DC	secreted frizzled related protein 4 [Source:HGNC Symbol;Acc:HGNC:10778]
GABPB1-AS1	7.42755e-12	-0.494841	0.286	0.494	2.49105e-07	A-Pre_DC-vs-B-Post_DC	GABPB1 antisense RNA 1 [Source:HGNC Symbol;Acc:HGNC:44157]
HLA-A	7.76768e-12	0.407805	0.982	0.944	2.60513e-07	A-Pre_DC-vs-B-Post_DC	major histocompatibility complex, class I, A [Source:HGNC Symbol;Acc:HGNC:4931]
SNHG25	8.36284e-12	-0.412761	0.241	0.448	2.80473e-07	A-Pre_DC-vs-B-Post_DC	small nucleolar RNA host gene 25 [Source:HGNC Symbol;Acc:HGNC:51534]
MFGE8	8.7824e-12	-0.367488	0.203	0.43	2.94544e-07	A-Pre_DC-vs-B-Post_DC	milk fat globule EGF and factor V/VIII domain containing [Source:HGNC Symbol;Acc:HGNC:7036]
C1QA	9.22405e-12	0.725539	0.742	0.548	3.09356e-07	A-Pre_DC-vs-B-Post_DC	complement C1q A chain [Source:HGNC Symbol;Acc:HGNC:1241]
FBLN1	1.13634e-11	-0.505763	0.361	0.584	3.81107e-07	A-Pre_DC-vs-B-Post_DC	fibulin 1 [Source:HGNC Symbol;Acc:HGNC:3600]
PGR	2.55061e-11	-0.475333	0.143	0.336	8.55422e-07	A-Pre_DC-vs-B-Post_DC	progesterone receptor [Source:HGNC Symbol;Acc:HGNC:8910]
CD248	3.0204e-11	-0.434865	0.128	0.32	1.01298e-06	A-Pre_DC-vs-B-Post_DC	CD248 molecule [Source:HGNC Symbol;Acc:HGNC:18219]
DDX17	3.52675e-11	-0.411766	0.754	0.872	1.1828e-06	A-Pre_DC-vs-B-Post_DC	DEAD-box helicase 17 [Source:HGNC Symbol;Acc:HGNC:2740]
FOS	4.60185e-11	0.451462	0.98	0.99	1.54337e-06	A-Pre_DC-vs-B-Post_DC	Fos proto-oncogene, AP-1 transcription factor subunit [Source:HGNC Symbol;Acc:HGNC:3796]
SCGB1D4	5.84617e-11	-0.27023	0.155	0.358	1.96069e-06	A-Pre_DC-vs-B-Post_DC	secretoglobin family 1D member 4 [Source:HGNC Symbol;Acc:HGNC:31748]
HLA-DRB5	6.07496e-11	0.567255	0.875	0.842	2.03742e-06	A-Pre_DC-vs-B-Post_DC	major histocompatibility complex, class II, DR beta 5 [Source:HGNC Symbol;Acc:HGNC:4953]
KCNQ1OT1	8.36144e-11	-0.449555	0.381	0.604	2.80426e-06	A-Pre_DC-vs-B-Post_DC	KCNQ1 opposite strand/antisense transcript 1 [Source:HGNC Symbol;Acc:HGNC:6295]
ITGB8	9.85318e-11	-0.414458	0.118	0.298	3.30456e-06	A-Pre_DC-vs-B-Post_DC	integrin subunit beta 8 [Source:HGNC Symbol;Acc:HGNC:6163]
CD68	1.27353e-10	0.573031	0.694	0.536	4.27118e-06	A-Pre_DC-vs-B-Post_DC	CD68 molecule [Source:HGNC Symbol;Acc:HGNC:1693]
FLNA	1.35108e-10	-0.438637	0.471	0.666	4.53127e-06	A-Pre_DC-vs-B-Post_DC	filamin A [Source:HGNC Symbol;Acc:HGNC:3754]
RPL37	1.77006e-10	-0.306119	0.992	0.998	5.93643e-06	A-Pre_DC-vs-B-Post_DC	ribosomal protein L37 [Source:HGNC Symbol;Acc:HGNC:10347]
XIST	1.85856e-10	-0.397822	0.794	0.918	6.23323e-06	A-Pre_DC-vs-B-Post_DC	X inactive specific transcript [Source:HGNC Symbol;Acc:HGNC:12810]
NR2F1	2.48715e-10	-0.337763	0.105	0.282	8.34141e-06	A-Pre_DC-vs-B-Post_DC	nuclear receptor subfamily 2 group F member 1 [Source:HGNC Symbol;Acc:HGNC:7975]
COL5A2	2.91918e-10	-0.368961	0.155	0.344	9.79035e-06	A-Pre_DC-vs-B-Post_DC	collagen type V alpha 2 chain [Source:HGNC Symbol;Acc:HGNC:2210]
PNISR	3.44707e-10	-0.429599	0.602	0.758	1.15608e-05	A-Pre_DC-vs-B-Post_DC	PNN interacting serine and arginine rich protein [Source:HGNC Symbol;Acc:HGNC:21222]
VCAN	3.69473e-10	-0.52852	0.251	0.444	1.23914e-05	A-Pre_DC-vs-B-Post_DC	versican [Source:HGNC Symbol;Acc:HGNC:2464]
NREP	4.7707e-10	-0.353855	0.158	0.34	1.6e-05	A-Pre_DC-vs-B-Post_DC	neuronal regeneration related protein [Source:HGNC Symbol;Acc:HGNC:16834]
GOLGA2	6.82939e-10	-0.454646	0.273	0.448	2.29044e-05	A-Pre_DC-vs-B-Post_DC	golgin A2 [Source:HGNC Symbol;Acc:HGNC:4425]
TBX3	7.02319e-10	-0.305865	0.125	0.306	2.35544e-05	A-Pre_DC-vs-B-Post_DC	T-box transcription factor 3 [Source:HGNC Symbol;Acc:HGNC:11602]
KANK2	1.09024e-09	-0.28012	0.13	0.306	3.65644e-05	A-Pre_DC-vs-B-Post_DC	KN motif and ankyrin repeat domains 2 [Source:HGNC Symbol;Acc:HGNC:29300]
PTGDS	1.28463e-09	-0.620509	0.504	0.67	4.30841e-05	A-Pre_DC-vs-B-Post_DC	prostaglandin D2 synthase [Source:HGNC Symbol;Acc:HGNC:9592]
NR2F2	1.34259e-09	-0.593969	0.298	0.5	4.50277e-05	A-Pre_DC-vs-B-Post_DC	nuclear receptor subfamily 2 group F member 2 [Source:HGNC Symbol;Acc:HGNC:7976]
CD14	1.55795e-09	0.735996	0.609	0.442	5.22506e-05	A-Pre_DC-vs-B-Post_DC	CD14 molecule [Source:HGNC Symbol;Acc:HGNC:1628]
HLA-B	2.17096e-09	0.378308	0.957	0.938	7.28096e-05	A-Pre_DC-vs-B-Post_DC	major histocompatibility complex, class I, B [Source:HGNC Symbol;Acc:HGNC:4932]
CEBPB	2.59759e-09	0.466658	0.702	0.592	8.71181e-05	A-Pre_DC-vs-B-Post_DC	CCAAT enhancer binding protein beta [Source:HGNC Symbol;Acc:HGNC:1834]
RBM6	2.59831e-09	-0.422644	0.366	0.534	8.71422e-05	A-Pre_DC-vs-B-Post_DC	RNA binding motif protein 6 [Source:HGNC Symbol;Acc:HGNC:9903]
EMX2	2.89626e-09	-0.395446	0.118	0.276	9.71348e-05	A-Pre_DC-vs-B-Post_DC	empty spiracles homeobox 2 [Source:HGNC Symbol;Acc:HGNC:3341]
WNT5A	2.92916e-09	-0.328379	0.14	0.308	9.82382e-05	A-Pre_DC-vs-B-Post_DC	Wnt family member 5A [Source:HGNC Symbol;Acc:HGNC:12784]
SEMA5A	3.97568e-09	-0.350479	0.155	0.33	0.000133336	A-Pre_DC-vs-B-Post_DC	semaphorin 5A [Source:HGNC Symbol;Acc:HGNC:10736]
HLA-C	4.14209e-09	0.434003	0.935	0.874	0.000138917	A-Pre_DC-vs-B-Post_DC	major histocompatibility complex, class I, C [Source:HGNC Symbol;Acc:HGNC:4933]
HOXA10	4.48713e-09	-0.330661	0.16	0.35	0.000150489	A-Pre_DC-vs-B-Post_DC	homeobox A10 [Source:HGNC Symbol;Acc:HGNC:5100]
KLF6	5.75604e-09	0.430008	0.872	0.856	0.000193046	A-Pre_DC-vs-B-Post_DC	Kruppel like factor 6 [Source:HGNC Symbol;Acc:HGNC:2235]
FCGR1A	9.85484e-09	0.432227	0.278	0.132	0.000330512	A-Pre_DC-vs-B-Post_DC	Fc fragment of IgG receptor Ia [Source:HGNC Symbol;Acc:HGNC:3613]
RPS8	1.29409e-08	-0.2601	0.995	0.994	0.000434011	A-Pre_DC-vs-B-Post_DC	ribosomal protein S8 [Source:HGNC Symbol;Acc:HGNC:10441]
ALDH1A3	1.29528e-08	-0.366055	0.135	0.294	0.000434412	A-Pre_DC-vs-B-Post_DC	aldehyde dehydrogenase 1 family member A3 [Source:HGNC Symbol;Acc:HGNC:409]
HES4	1.29751e-08	0.544536	0.286	0.15	0.000435158	A-Pre_DC-vs-B-Post_DC	hes family bHLH transcription factor 4 [Source:HGNC Symbol;Acc:HGNC:24149]
C1S	1.31818e-08	-0.386295	0.201	0.37	0.00044209	A-Pre_DC-vs-B-Post_DC	complement C1s [Source:HGNC Symbol;Acc:HGNC:1247]
YIF1A	1.39419e-08	-0.266543	0.188	0.356	0.000467584	A-Pre_DC-vs-B-Post_DC	Yip1 interacting factor homolog A, membrane trafficking protein [Source:HGNC Symbol;Acc:HGNC:16688]
ZNF292	1.42592e-08	-0.403316	0.429	0.576	0.000478224	A-Pre_DC-vs-B-Post_DC	zinc finger protein 292 [Source:HGNC Symbol;Acc:HGNC:18410]
EEF2	1.44204e-08	-0.266007	0.867	0.914	0.00048363	A-Pre_DC-vs-B-Post_DC	eukaryotic translation elongation factor 2 [Source:HGNC Symbol;Acc:HGNC:3214]
PDGFRB	1.62098e-08	-0.294389	0.148	0.306	0.000543644	A-Pre_DC-vs-B-Post_DC	platelet derived growth factor receptor beta [Source:HGNC Symbol;Acc:HGNC:8804]
BRI3	2.04443e-08	0.453374	0.744	0.656	0.000685661	A-Pre_DC-vs-B-Post_DC	brain protein I3 [Source:HGNC Symbol;Acc:HGNC:1109]
ACTA2	2.30881e-08	1.33518	0.333	0.204	0.00077433	A-Pre_DC-vs-B-Post_DC	actin alpha 2, smooth muscle [Source:HGNC Symbol;Acc:HGNC:130]
TSHZ2	2.65843e-08	-0.272112	0.113	0.266	0.000891583	A-Pre_DC-vs-B-Post_DC	teashirt zinc finger homeobox 2 [Source:HGNC Symbol;Acc:HGNC:13010]
PLEKHH2	3.69689e-08	-0.314506	0.12	0.276	0.00123986	A-Pre_DC-vs-B-Post_DC	pleckstrin homology, MyTH4 and FERM domain containing H2 [Source:HGNC Symbol;Acc:HGNC:30506]
PUS7L	4.17575e-08	-0.282683	0.13	0.27	0.00140046	A-Pre_DC-vs-B-Post_DC	pseudouridine synthase 7 like [Source:HGNC Symbol;Acc:HGNC:25276]
CD72	4.3736e-08	0.303845	0.278	0.138	0.00146682	A-Pre_DC-vs-B-Post_DC	CD72 molecule [Source:HGNC Symbol;Acc:HGNC:1696]
ATRX	4.83559e-08	-0.288785	0.627	0.78	0.00162176	A-Pre_DC-vs-B-Post_DC	ATRX chromatin remodeler [Source:HGNC Symbol;Acc:HGNC:886]
RGS1	4.91795e-08	0.620341	0.805	0.75	0.00164938	A-Pre_DC-vs-B-Post_DC	regulator of G protein signaling 1 [Source:HGNC Symbol;Acc:HGNC:9991]
LTBP4	4.96919e-08	-0.328863	0.223	0.396	0.00166657	A-Pre_DC-vs-B-Post_DC	latent transforming growth factor beta binding protein 4 [Source:HGNC Symbol;Acc:HGNC:6717]
IL1R1	5.63144e-08	-0.346393	0.233	0.404	0.00188867	A-Pre_DC-vs-B-Post_DC	interleukin 1 receptor type 1 [Source:HGNC Symbol;Acc:HGNC:5993]
ICAM3	5.76408e-08	-0.329071	0.193	0.348	0.00193316	A-Pre_DC-vs-B-Post_DC	intercellular adhesion molecule 3 [Source:HGNC Symbol;Acc:HGNC:5346]
PLOD1	5.94105e-08	-0.295203	0.128	0.266	0.00199251	A-Pre_DC-vs-B-Post_DC	procollagen-lysine,2-oxoglutarate 5-dioxygenase 1 [Source:HGNC Symbol;Acc:HGNC:9081]
TMEM176B	5.95328e-08	0.526854	0.501	0.348	0.00199661	A-Pre_DC-vs-B-Post_DC	transmembrane protein 176B [Source:HGNC Symbol;Acc:HGNC:29596]
TTC3	6.16993e-08	-0.413299	0.584	0.708	0.00206927	A-Pre_DC-vs-B-Post_DC	tetratricopeptide repeat domain 3 [Source:HGNC Symbol;Acc:HGNC:12393]
RPL34	6.66357e-08	-0.259933	0.99	0.994	0.00223483	A-Pre_DC-vs-B-Post_DC	ribosomal protein L34 [Source:HGNC Symbol;Acc:HGNC:10340]
RASSF2	7.214e-08	-0.306897	0.338	0.512	0.00241943	A-Pre_DC-vs-B-Post_DC	Ras association domain family member 2 [Source:HGNC Symbol;Acc:HGNC:9883]
TLE4	8.27623e-08	-0.349762	0.414	0.61	0.00277568	A-Pre_DC-vs-B-Post_DC	TLE family member 4, transcriptional corepressor [Source:HGNC Symbol;Acc:HGNC:11840]
GOLGB1	8.57528e-08	-0.379133	0.514	0.666	0.00287598	A-Pre_DC-vs-B-Post_DC	golgin B1 [Source:HGNC Symbol;Acc:HGNC:4429]
A2M	8.88712e-08	0.465091	0.619	0.48	0.00298056	A-Pre_DC-vs-B-Post_DC	alpha-2-macroglobulin [Source:HGNC Symbol;Acc:HGNC:7]
KTN1	9.37304e-08	-0.347836	0.624	0.756	0.00314353	A-Pre_DC-vs-B-Post_DC	kinectin 1 [Source:HGNC Symbol;Acc:HGNC:6467]
ARGLU1	1.12483e-07	-0.415005	0.689	0.796	0.00377247	A-Pre_DC-vs-B-Post_DC	arginine and glutamate rich 1 [Source:HGNC Symbol;Acc:HGNC:25482]
OLFML3	1.17914e-07	-0.298828	0.14	0.294	0.00395459	A-Pre_DC-vs-B-Post_DC	olfactomedin like 3 [Source:HGNC Symbol;Acc:HGNC:24956]
MMP2	1.28035e-07	-0.301831	0.248	0.418	0.00429403	A-Pre_DC-vs-B-Post_DC	matrix metallopeptidase 2 [Source:HGNC Symbol;Acc:HGNC:7166]
NFKBIA	1.29092e-07	0.560563	0.895	0.874	0.0043295	A-Pre_DC-vs-B-Post_DC	NFKB inhibitor alpha [Source:HGNC Symbol;Acc:HGNC:7797]
HIST2H2AC	1.79013e-07	0.346506	0.409	0.262	0.00600372	A-Pre_DC-vs-B-Post_DC
DUSP2	1.81543e-07	0.467266	0.609	0.484	0.00608858	A-Pre_DC-vs-B-Post_DC	dual specificity phosphatase 2 [Source:HGNC Symbol;Acc:HGNC:3068]
CTSC	2.45988e-07	0.559359	0.752	0.678	0.00824994	A-Pre_DC-vs-B-Post_DC	cathepsin C [Source:HGNC Symbol;Acc:HGNC:2528]
NUCKS1	2.67805e-07	-0.308235	0.722	0.832	0.00898164	A-Pre_DC-vs-B-Post_DC	nuclear casein kinase and cyclin dependent kinase substrate 1 [Source:HGNC Symbol;Acc:HGNC:29923]
BPTF	3.44105e-07	-0.378047	0.591	0.704	0.0115406	A-Pre_DC-vs-B-Post_DC	bromodomain PHD finger transcription factor [Source:HGNC Symbol;Acc:HGNC:3581]
TMEM176A	3.48373e-07	0.436695	0.388	0.244	0.0116837	A-Pre_DC-vs-B-Post_DC	transmembrane protein 176A [Source:HGNC Symbol;Acc:HGNC:24930]
ATP5ME	4.35579e-07	-0.303048	0.747	0.842	0.0146084	A-Pre_DC-vs-B-Post_DC	ATP synthase membrane subunit e [Source:HGNC Symbol;Acc:HGNC:846]
LYST	4.35972e-07	-0.344216	0.291	0.454	0.0146216	A-Pre_DC-vs-B-Post_DC	lysosomal trafficking regulator [Source:HGNC Symbol;Acc:HGNC:1968]
UPF2	4.54486e-07	-0.275892	0.441	0.61	0.0152426	A-Pre_DC-vs-B-Post_DC	UPF2 regulator of nonsense mediated mRNA decay [Source:HGNC Symbol;Acc:HGNC:17854]
MIB1	4.99677e-07	-0.258244	0.135	0.266	0.0167582	A-Pre_DC-vs-B-Post_DC	mindbomb E3 ubiquitin protein ligase 1 [Source:HGNC Symbol;Acc:HGNC:21086]
GPR183	5.2303e-07	0.725009	0.732	0.634	0.0175414	A-Pre_DC-vs-B-Post_DC	G protein-coupled receptor 183 [Source:HGNC Symbol;Acc:HGNC:3128]
KBTBD8	5.23089e-07	0.265112	0.261	0.132	0.0175434	A-Pre_DC-vs-B-Post_DC	kelch repeat and BTB domain containing 8 [Source:HGNC Symbol;Acc:HGNC:30691]
TNRC6A	5.39051e-07	-0.285758	0.313	0.46	0.0180787	A-Pre_DC-vs-B-Post_DC	trinucleotide repeat containing adaptor 6A [Source:HGNC Symbol;Acc:HGNC:11969]
OSR2	5.76585e-07	-0.250106	0.208	0.366	0.0193375	A-Pre_DC-vs-B-Post_DC	odd-skipped related transciption factor 2 [Source:HGNC Symbol;Acc:HGNC:15830]
SULF2	6.01566e-07	-0.332525	0.441	0.596	0.0201753	A-Pre_DC-vs-B-Post_DC	sulfatase 2 [Source:HGNC Symbol;Acc:HGNC:20392]
N4BP2L2	6.29696e-07	-0.351177	0.586	0.716	0.0211187	A-Pre_DC-vs-B-Post_DC	NEDD4 binding protein 2 like 2 [Source:HGNC Symbol;Acc:HGNC:26916]
CD24	6.49978e-07	-0.321723	0.266	0.426	0.021799	A-Pre_DC-vs-B-Post_DC	CD24 molecule [Source:HGNC Symbol;Acc:HGNC:1645]
PLEKHA5	6.63242e-07	-0.356439	0.226	0.37	0.0222438	A-Pre_DC-vs-B-Post_DC	pleckstrin homology domain containing A5 [Source:HGNC Symbol;Acc:HGNC:30036]
CTSD	7.54328e-07	0.449273	0.612	0.48	0.0252987	A-Pre_DC-vs-B-Post_DC	cathepsin D [Source:HGNC Symbol;Acc:HGNC:2529]
ZKSCAN1	8.06202e-07	-0.284049	0.351	0.514	0.0270384	A-Pre_DC-vs-B-Post_DC	zinc finger with KRAB and SCAN domains 1 [Source:HGNC Symbol;Acc:HGNC:13101]
BAZ1B	8.24528e-07	-0.365306	0.356	0.502	0.027653	A-Pre_DC-vs-B-Post_DC	bromodomain adjacent to zinc finger domain 1B [Source:HGNC Symbol;Acc:HGNC:961]
EIF3L	8.68369e-07	-0.40187	0.591	0.706	0.0291234	A-Pre_DC-vs-B-Post_DC	eukaryotic translation initiation factor 3 subunit L [Source:HGNC Symbol;Acc:HGNC:18138]
HDLBP	1.00045e-06	-0.345381	0.479	0.612	0.033553	A-Pre_DC-vs-B-Post_DC	high density lipoprotein binding protein [Source:HGNC Symbol;Acc:HGNC:4857]
UCP2	1.06898e-06	0.388611	0.677	0.586	0.0358513	A-Pre_DC-vs-B-Post_DC	uncoupling protein 2 [Source:HGNC Symbol;Acc:HGNC:12518]
SPN	1.14419e-06	-0.370048	0.316	0.458	0.038374	A-Pre_DC-vs-B-Post_DC	sialophorin [Source:HGNC Symbol;Acc:HGNC:11249]
SON	1.3862e-06	-0.267187	0.835	0.886	0.0464904	A-Pre_DC-vs-B-Post_DC	SON DNA and RNA binding protein [Source:HGNC Symbol;Acc:HGNC:11183]
ABHD2	1.41481e-06	-0.355589	0.328	0.458	0.04745	A-Pre_DC-vs-B-Post_DC	abhydrolase domain containing 2, acylglycerol lipase [Source:HGNC Symbol;Acc:HGNC:18717]
MUC20-OT1	1.45249e-06	-0.332009	0.253	0.392	0.0487135	A-Pre_DC-vs-B-Post_DC	MUC20 overlapping transcript [Source:HGNC Symbol;Acc:HGNC:53807]
MTRNR2L12	2.99193e-262	1.3711	0.985	0.914	1.00343e-257	A-Pre_DN T cells-vs-B-Post_DN T cells	MT-RNR2 like 12 [Source:HGNC Symbol;Acc:HGNC:37169]
SCGB1D2	8.23772e-163	-1.54945	0.125	0.502	2.76277e-158	A-Pre_DN T cells-vs-B-Post_DN T cells	secretoglobin family 1D member 2 [Source:HGNC Symbol;Acc:HGNC:18396]
MT-ATP6	3.49514e-125	0.604422	1	0.999	1.1722e-120	A-Pre_DN T cells-vs-B-Post_DN T cells	mitochondrially encoded ATP synthase membrane subunit 6 [Source:HGNC Symbol;Acc:HGNC:7414]
COL1A2	5.05326e-115	-1.32193	0.248	0.571	1.69476e-110	A-Pre_DN T cells-vs-B-Post_DN T cells	collagen type I alpha 2 chain [Source:HGNC Symbol;Acc:HGNC:2198]
SCGB2A1	3.30237e-102	-0.999993	0.139	0.431	1.10755e-97	A-Pre_DN T cells-vs-B-Post_DN T cells	secretoglobin family 2A member 1 [Source:HGNC Symbol;Acc:HGNC:7051]
MT-ND4	3.39682e-102	0.593263	0.999	0.997	1.13923e-97	A-Pre_DN T cells-vs-B-Post_DN T cells	mitochondrially encoded NADH:ubiquinone oxidoreductase core subunit 4 [Source:HGNC Symbol;Acc:HGNC:7459]
IGFBP2	4.37049e-95	-1.25004	0.185	0.469	1.46578e-90	A-Pre_DN T cells-vs-B-Post_DN T cells	insulin like growth factor binding protein 2 [Source:HGNC Symbol;Acc:HGNC:5471]
COL3A1	5.05884e-93	-1.32341	0.566	0.764	1.69663e-88	A-Pre_DN T cells-vs-B-Post_DN T cells	collagen type III alpha 1 chain [Source:HGNC Symbol;Acc:HGNC:2201]
SPARC	1.64837e-83	-1.07375	0.259	0.528	5.52831e-79	A-Pre_DN T cells-vs-B-Post_DN T cells	secreted protein acidic and cysteine rich [Source:HGNC Symbol;Acc:HGNC:11219]
MT-ND1	2.1813e-82	0.583862	0.996	0.989	7.31563e-78	A-Pre_DN T cells-vs-B-Post_DN T cells	mitochondrially encoded NADH:ubiquinone oxidoreductase core subunit 1 [Source:HGNC Symbol;Acc:HGNC:7455]
MDK	5.69654e-81	-0.984767	0.158	0.413	1.91051e-76	A-Pre_DN T cells-vs-B-Post_DN T cells	midkine [Source:HGNC Symbol;Acc:HGNC:6972]
IGF1	1.60155e-80	-1.20821	0.26	0.524	5.37127e-76	A-Pre_DN T cells-vs-B-Post_DN T cells	insulin like growth factor 1 [Source:HGNC Symbol;Acc:HGNC:5464]
COL1A1	5.80118e-79	-1.21958	0.4	0.647	1.9456e-74	A-Pre_DN T cells-vs-B-Post_DN T cells	collagen type I alpha 1 chain [Source:HGNC Symbol;Acc:HGNC:2197]
MT-ND5	1.71594e-78	0.537348	0.994	0.966	5.75492e-74	A-Pre_DN T cells-vs-B-Post_DN T cells	mitochondrially encoded NADH:ubiquinone oxidoreductase core subunit 5 [Source:HGNC Symbol;Acc:HGNC:7461]
SPARCL1	2.37901e-78	-1.08271	0.183	0.442	7.97872e-74	A-Pre_DN T cells-vs-B-Post_DN T cells	SPARC like 1 [Source:HGNC Symbol;Acc:HGNC:11220]
CKB	1.92478e-77	-0.810377	0.091	0.32	6.45533e-73	A-Pre_DN T cells-vs-B-Post_DN T cells	creatine kinase B [Source:HGNC Symbol;Acc:HGNC:1991]
LGALS1	2.01826e-76	-0.961726	0.489	0.702	6.76884e-72	A-Pre_DN T cells-vs-B-Post_DN T cells	galectin 1 [Source:HGNC Symbol;Acc:HGNC:6561]
PTN	2.88547e-75	-1.19601	0.134	0.371	9.67728e-71	A-Pre_DN T cells-vs-B-Post_DN T cells	pleiotrophin [Source:HGNC Symbol;Acc:HGNC:9630]
S100A9	8.42045e-74	0.626945	0.257	0.068	2.82405e-69	A-Pre_DN T cells-vs-B-Post_DN T cells	S100 calcium binding protein A9 [Source:HGNC Symbol;Acc:HGNC:10499]
MT-CYB	1.82428e-71	0.463306	0.999	0.998	6.11826e-67	A-Pre_DN T cells-vs-B-Post_DN T cells	mitochondrially encoded cytochrome b [Source:HGNC Symbol;Acc:HGNC:7427]
DIO2	7.52409e-71	-0.946378	0.057	0.257	2.52343e-66	A-Pre_DN T cells-vs-B-Post_DN T cells	iodothyronine deiodinase 2 [Source:HGNC Symbol;Acc:HGNC:2884]
MT-ND2	6.8643e-70	0.501726	0.999	0.99	2.30215e-65	A-Pre_DN T cells-vs-B-Post_DN T cells	mitochondrially encoded NADH:ubiquinone oxidoreductase core subunit 2 [Source:HGNC Symbol;Acc:HGNC:7456]
IFITM3	5.255e-69	-0.961244	0.199	0.431	1.76242e-64	A-Pre_DN T cells-vs-B-Post_DN T cells	interferon induced transmembrane protein 3 [Source:HGNC Symbol;Acc:HGNC:5414]
PTGDS	4.6961e-65	-0.954328	0.255	0.48	1.57498e-60	A-Pre_DN T cells-vs-B-Post_DN T cells	prostaglandin D2 synthase [Source:HGNC Symbol;Acc:HGNC:9592]
COL6A1	6.92788e-64	-0.922155	0.234	0.468	2.32347e-59	A-Pre_DN T cells-vs-B-Post_DN T cells	collagen type VI alpha 1 chain [Source:HGNC Symbol;Acc:HGNC:2211]
FN1	6.62867e-61	-0.919342	0.145	0.356	2.22312e-56	A-Pre_DN T cells-vs-B-Post_DN T cells	fibronectin 1 [Source:HGNC Symbol;Acc:HGNC:3778]
RORB	2.41725e-60	-1.008	0.124	0.332	8.10698e-56	A-Pre_DN T cells-vs-B-Post_DN T cells	RAR related orphan receptor B [Source:HGNC Symbol;Acc:HGNC:10259]
FBLN1	2.20773e-59	-0.831303	0.169	0.381	7.40429e-55	A-Pre_DN T cells-vs-B-Post_DN T cells	fibulin 1 [Source:HGNC Symbol;Acc:HGNC:3600]
RPS27	7.64953e-57	-0.432812	0.973	0.996	2.5655e-52	A-Pre_DN T cells-vs-B-Post_DN T cells	ribosomal protein S27 [Source:HGNC Symbol;Acc:HGNC:10416]
CST3	3.04991e-56	-0.721728	0.16	0.364	1.02288e-51	A-Pre_DN T cells-vs-B-Post_DN T cells	cystatin C [Source:HGNC Symbol;Acc:HGNC:2475]
SFRP4	1.16898e-53	-0.822027	0.135	0.332	3.92051e-49	A-Pre_DN T cells-vs-B-Post_DN T cells	secreted frizzled related protein 4 [Source:HGNC Symbol;Acc:HGNC:10778]
LMO4	5.98095e-53	-0.879357	0.28	0.476	2.00589e-48	A-Pre_DN T cells-vs-B-Post_DN T cells	LIM domain only 4 [Source:HGNC Symbol;Acc:HGNC:6644]
JUNB	2.31091e-50	0.406326	0.967	0.963	7.75033e-46	A-Pre_DN T cells-vs-B-Post_DN T cells	JunB proto-oncogene, AP-1 transcription factor subunit [Source:HGNC Symbol;Acc:HGNC:6205]
COL6A3	2.53541e-50	-0.817519	0.122	0.305	8.50327e-46	A-Pre_DN T cells-vs-B-Post_DN T cells	collagen type VI alpha 3 chain [Source:HGNC Symbol;Acc:HGNC:2213]
PDGFRA	6.93953e-50	-0.784372	0.122	0.308	2.32738e-45	A-Pre_DN T cells-vs-B-Post_DN T cells	platelet derived growth factor receptor alpha [Source:HGNC Symbol;Acc:HGNC:8803]
S100A13	1.03019e-49	-0.557989	0.101	0.283	3.45505e-45	A-Pre_DN T cells-vs-B-Post_DN T cells	S100 calcium binding protein A13 [Source:HGNC Symbol;Acc:HGNC:10490]
CD24	1.48736e-49	-0.580339	0.115	0.297	4.9883e-45	A-Pre_DN T cells-vs-B-Post_DN T cells	CD24 molecule [Source:HGNC Symbol;Acc:HGNC:1645]
ITGB1	3.48275e-49	-0.588693	0.452	0.639	1.16804e-44	A-Pre_DN T cells-vs-B-Post_DN T cells	integrin subunit beta 1 [Source:HGNC Symbol;Acc:HGNC:6153]
MARCKS	3.88645e-49	-0.759835	0.117	0.296	1.30344e-44	A-Pre_DN T cells-vs-B-Post_DN T cells	myristoylated alanine rich protein kinase C substrate [Source:HGNC Symbol;Acc:HGNC:6759]
COL4A1	4.97028e-49	-0.680943	0.093	0.264	1.66693e-44	A-Pre_DN T cells-vs-B-Post_DN T cells	collagen type IV alpha 1 chain [Source:HGNC Symbol;Acc:HGNC:2202]
SNHG25	2.13257e-48	-0.594358	0.25	0.464	7.1522e-44	A-Pre_DN T cells-vs-B-Post_DN T cells	small nucleolar RNA host gene 25 [Source:HGNC Symbol;Acc:HGNC:51534]
RPL37A	2.65569e-48	-0.348253	0.948	0.985	8.90666e-44	A-Pre_DN T cells-vs-B-Post_DN T cells	ribosomal protein L37a [Source:HGNC Symbol;Acc:HGNC:10348]
CD81	1.75597e-45	-0.716769	0.456	0.613	5.88918e-41	A-Pre_DN T cells-vs-B-Post_DN T cells	CD81 molecule [Source:HGNC Symbol;Acc:HGNC:1701]
RGS1	4.54651e-45	0.9853	0.585	0.41	1.52481e-40	A-Pre_DN T cells-vs-B-Post_DN T cells	regulator of G protein signaling 1 [Source:HGNC Symbol;Acc:HGNC:9991]
TPM1	1.65514e-44	-0.674192	0.147	0.323	5.551e-40	A-Pre_DN T cells-vs-B-Post_DN T cells	tropomyosin 1 [Source:HGNC Symbol;Acc:HGNC:12010]
ATP5ME	2.2112e-44	-0.510061	0.536	0.697	7.41592e-40	A-Pre_DN T cells-vs-B-Post_DN T cells	ATP synthase membrane subunit e [Source:HGNC Symbol;Acc:HGNC:846]
NR2F2	6.1248e-44	-0.751452	0.157	0.336	2.05414e-39	A-Pre_DN T cells-vs-B-Post_DN T cells	nuclear receptor subfamily 2 group F member 2 [Source:HGNC Symbol;Acc:HGNC:7976]
BEX3	3.04145e-42	-0.511475	0.113	0.275	1.02004e-37	A-Pre_DN T cells-vs-B-Post_DN T cells	brain expressed X-linked 3 [Source:HGNC Symbol;Acc:HGNC:13388]
COL4A2	1.67917e-41	-0.653058	0.106	0.261	5.63159e-37	A-Pre_DN T cells-vs-B-Post_DN T cells	collagen type IV alpha 2 chain [Source:HGNC Symbol;Acc:HGNC:2203]
MT-CO1	2.33314e-41	0.330763	1	1	7.82489e-37	A-Pre_DN T cells-vs-B-Post_DN T cells	mitochondrially encoded cytochrome c oxidase I [Source:HGNC Symbol;Acc:HGNC:7419]
HSPE1	1.43482e-40	0.641493	0.793	0.707	4.8121e-36	A-Pre_DN T cells-vs-B-Post_DN T cells	heat shock protein family E (Hsp10) member 1 [Source:HGNC Symbol;Acc:HGNC:5269]
MFGE8	2.05593e-40	-0.540248	0.123	0.284	6.89518e-36	A-Pre_DN T cells-vs-B-Post_DN T cells	milk fat globule EGF and factor V/VIII domain containing [Source:HGNC Symbol;Acc:HGNC:7036]
ISLR	2.35023e-40	-0.564532	0.104	0.26	7.8822e-36	A-Pre_DN T cells-vs-B-Post_DN T cells	immunoglobulin superfamily containing leucine rich repeat [Source:HGNC Symbol;Acc:HGNC:6133]
CCNL1	3.85636e-40	0.483261	0.873	0.785	1.29334e-35	A-Pre_DN T cells-vs-B-Post_DN T cells	cyclin L1 [Source:HGNC Symbol;Acc:HGNC:20569]
RPL37	7.48848e-39	-0.291684	0.988	0.991	2.51149e-34	A-Pre_DN T cells-vs-B-Post_DN T cells	ribosomal protein L37 [Source:HGNC Symbol;Acc:HGNC:10347]
C1R	3.53686e-38	-0.540572	0.114	0.268	1.18619e-33	A-Pre_DN T cells-vs-B-Post_DN T cells	complement C1r [Source:HGNC Symbol;Acc:HGNC:1246]
BTG1	5.69032e-38	0.367801	0.982	0.965	1.90842e-33	A-Pre_DN T cells-vs-B-Post_DN T cells	BTG anti-proliferation factor 1 [Source:HGNC Symbol;Acc:HGNC:1130]
PCOLCE	3.7695e-37	-0.557197	0.133	0.289	1.26422e-32	A-Pre_DN T cells-vs-B-Post_DN T cells	procollagen C-endopeptidase enhancer [Source:HGNC Symbol;Acc:HGNC:8738]
MT-CO2	5.1702e-37	0.308936	1	0.998	1.73398e-32	A-Pre_DN T cells-vs-B-Post_DN T cells	mitochondrially encoded cytochrome c oxidase II [Source:HGNC Symbol;Acc:HGNC:7421]
RPL36	2.8047e-36	-0.30251	0.959	0.977	9.40639e-32	A-Pre_DN T cells-vs-B-Post_DN T cells	ribosomal protein L36 [Source:HGNC Symbol;Acc:HGNC:13631]
PTMS	5.97385e-36	-0.614985	0.181	0.339	2.00351e-31	A-Pre_DN T cells-vs-B-Post_DN T cells	parathymosin [Source:HGNC Symbol;Acc:HGNC:9629]
MMP2	7.44551e-36	-0.453343	0.115	0.268	2.49707e-31	A-Pre_DN T cells-vs-B-Post_DN T cells	matrix metallopeptidase 2 [Source:HGNC Symbol;Acc:HGNC:7166]
DCN	8.17327e-36	-0.615121	0.189	0.354	2.74115e-31	A-Pre_DN T cells-vs-B-Post_DN T cells	decorin [Source:HGNC Symbol;Acc:HGNC:2705]
CALD1	8.60018e-36	-0.565499	0.132	0.288	2.88433e-31	A-Pre_DN T cells-vs-B-Post_DN T cells	caldesmon 1 [Source:HGNC Symbol;Acc:HGNC:1441]
SRSF7	3.89772e-35	0.513919	0.905	0.861	1.30722e-30	A-Pre_DN T cells-vs-B-Post_DN T cells	serine and arginine rich splicing factor 7 [Source:HGNC Symbol;Acc:HGNC:10789]
COL6A2	5.50215e-35	-0.665526	0.215	0.374	1.84531e-30	A-Pre_DN T cells-vs-B-Post_DN T cells	collagen type VI alpha 2 chain [Source:HGNC Symbol;Acc:HGNC:2212]
RPS8	8.8464e-35	-0.293448	0.978	0.988	2.96691e-30	A-Pre_DN T cells-vs-B-Post_DN T cells	ribosomal protein S8 [Source:HGNC Symbol;Acc:HGNC:10441]
MT-CO3	1.28226e-34	0.319026	1	0.999	4.30043e-30	A-Pre_DN T cells-vs-B-Post_DN T cells	mitochondrially encoded cytochrome c oxidase III [Source:HGNC Symbol;Acc:HGNC:7422]
HSP90AA1	7.38063e-34	0.628051	0.98	0.974	2.47532e-29	A-Pre_DN T cells-vs-B-Post_DN T cells	heat shock protein 90 alpha family class A member 1 [Source:HGNC Symbol;Acc:HGNC:5253]
IGFBP4	9.10011e-34	-0.529919	0.139	0.289	3.052e-29	A-Pre_DN T cells-vs-B-Post_DN T cells	insulin like growth factor binding protein 4 [Source:HGNC Symbol;Acc:HGNC:5473]
RPL5	1.85866e-33	-0.30361	0.931	0.954	6.23357e-29	A-Pre_DN T cells-vs-B-Post_DN T cells	ribosomal protein L5 [Source:HGNC Symbol;Acc:HGNC:10360]
TXN	7.33203e-32	-0.58432	0.45	0.575	2.45902e-27	A-Pre_DN T cells-vs-B-Post_DN T cells	thioredoxin [Source:HGNC Symbol;Acc:HGNC:12435]
SOX4	3.52035e-31	-0.547953	0.207	0.363	1.18065e-26	A-Pre_DN T cells-vs-B-Post_DN T cells	SRY-box transcription factor 4 [Source:HGNC Symbol;Acc:HGNC:11200]
APCDD1	1.64771e-30	-0.46863	0.125	0.265	5.52608e-26	A-Pre_DN T cells-vs-B-Post_DN T cells	APC down-regulated 1 [Source:HGNC Symbol;Acc:HGNC:15718]
JUN	1.74541e-29	0.433021	0.971	0.972	5.85375e-25	A-Pre_DN T cells-vs-B-Post_DN T cells	Jun proto-oncogene, AP-1 transcription factor subunit [Source:HGNC Symbol;Acc:HGNC:6204]
PGRMC1	9.39007e-29	-0.444544	0.157	0.296	3.14924e-24	A-Pre_DN T cells-vs-B-Post_DN T cells	progesterone receptor membrane component 1 [Source:HGNC Symbol;Acc:HGNC:16090]
RPS21	1.63758e-28	-0.342603	0.884	0.927	5.49212e-24	A-Pre_DN T cells-vs-B-Post_DN T cells	ribosomal protein S21 [Source:HGNC Symbol;Acc:HGNC:10409]
RPL35	1.24762e-27	-0.265445	0.933	0.965	4.18427e-23	A-Pre_DN T cells-vs-B-Post_DN T cells	ribosomal protein L35 [Source:HGNC Symbol;Acc:HGNC:10344]
DUSP4	1.66043e-27	0.793509	0.266	0.143	5.56876e-23	A-Pre_DN T cells-vs-B-Post_DN T cells	dual specificity phosphatase 4 [Source:HGNC Symbol;Acc:HGNC:3070]
KLF2	4.49454e-27	-0.417148	0.484	0.655	1.50738e-22	A-Pre_DN T cells-vs-B-Post_DN T cells	Kruppel like factor 2 [Source:HGNC Symbol;Acc:HGNC:6347]
FABP5	1.6713e-26	-0.367744	0.132	0.265	5.60522e-22	A-Pre_DN T cells-vs-B-Post_DN T cells	fatty acid binding protein 5 [Source:HGNC Symbol;Acc:HGNC:3560]
STK17B	1.75341e-26	0.416913	0.763	0.673	5.8806e-22	A-Pre_DN T cells-vs-B-Post_DN T cells	serine/threonine kinase 17b [Source:HGNC Symbol;Acc:HGNC:11396]
UBC	2.60329e-26	0.357159	0.943	0.923	8.7309e-22	A-Pre_DN T cells-vs-B-Post_DN T cells	ubiquitin C [Source:HGNC Symbol;Acc:HGNC:12468]
RPS29	4.05967e-26	-0.267166	0.948	0.979	1.36153e-21	A-Pre_DN T cells-vs-B-Post_DN T cells	ribosomal protein S29 [Source:HGNC Symbol;Acc:HGNC:10419]
IGFBP7	1.00876e-25	-0.347423	0.143	0.278	3.38317e-21	A-Pre_DN T cells-vs-B-Post_DN T cells	insulin like growth factor binding protein 7 [Source:HGNC Symbol;Acc:HGNC:5476]
YWHAE	1.88604e-24	-0.438732	0.37	0.495	6.32541e-20	A-Pre_DN T cells-vs-B-Post_DN T cells	tyrosine 3-monooxygenase/tryptophan 5-monooxygenase activation protein epsilon [Source:HGNC Symbol;Acc:HGNC:12851]
RPL34	2.21925e-24	-0.262715	0.973	0.989	7.44291e-20	A-Pre_DN T cells-vs-B-Post_DN T cells	ribosomal protein L34 [Source:HGNC Symbol;Acc:HGNC:10340]
CD63	3.19733e-24	-0.505285	0.386	0.505	1.07232e-19	A-Pre_DN T cells-vs-B-Post_DN T cells	CD63 molecule [Source:HGNC Symbol;Acc:HGNC:1692]
EEF2	7.83078e-24	-0.288184	0.814	0.862	2.62629e-19	A-Pre_DN T cells-vs-B-Post_DN T cells	eukaryotic translation elongation factor 2 [Source:HGNC Symbol;Acc:HGNC:3214]
HLA-A	1.57486e-23	0.267226	0.963	0.956	5.28177e-19	A-Pre_DN T cells-vs-B-Post_DN T cells	major histocompatibility complex, class I, A [Source:HGNC Symbol;Acc:HGNC:4931]
RPL36A	3.24352e-23	-0.337822	0.629	0.731	1.08781e-18	A-Pre_DN T cells-vs-B-Post_DN T cells	ribosomal protein L36a [Source:HGNC Symbol;Acc:HGNC:10359]
TCEAL4	3.81384e-23	-0.436786	0.161	0.28	1.27909e-18	A-Pre_DN T cells-vs-B-Post_DN T cells	transcription elongation factor A like 4 [Source:HGNC Symbol;Acc:HGNC:26121]
REV3L	4.11731e-23	-0.553911	0.32	0.45	1.38086e-18	A-Pre_DN T cells-vs-B-Post_DN T cells	REV3 like, DNA directed polymerase zeta catalytic subunit [Source:HGNC Symbol;Acc:HGNC:9968]
ACAP1	4.86144e-23	0.351834	0.652	0.54	1.63043e-18	A-Pre_DN T cells-vs-B-Post_DN T cells	ArfGAP with coiled-coil, ankyrin repeat and PH domains 1 [Source:HGNC Symbol;Acc:HGNC:16467]
RPL39	5.3541e-23	-0.250577	0.968	0.983	1.79566e-18	A-Pre_DN T cells-vs-B-Post_DN T cells	ribosomal protein L39 [Source:HGNC Symbol;Acc:HGNC:10350]
RPS28	7.00658e-23	-0.259681	0.948	0.975	2.34987e-18	A-Pre_DN T cells-vs-B-Post_DN T cells	ribosomal protein S28 [Source:HGNC Symbol;Acc:HGNC:10418]
HSP90B1	9.28944e-23	-0.375116	0.582	0.687	3.11549e-18	A-Pre_DN T cells-vs-B-Post_DN T cells	heat shock protein 90 beta family member 1 [Source:HGNC Symbol;Acc:HGNC:12028]
IL32	1.91917e-22	0.411129	0.865	0.849	6.43651e-18	A-Pre_DN T cells-vs-B-Post_DN T cells	interleukin 32 [Source:HGNC Symbol;Acc:HGNC:16830]
ITM2A	2.49833e-22	0.443148	0.369	0.246	8.37892e-18	A-Pre_DN T cells-vs-B-Post_DN T cells	integral membrane protein 2A [Source:HGNC Symbol;Acc:HGNC:6173]
RPL21	2.62537e-22	-0.273747	0.895	0.956	8.80497e-18	A-Pre_DN T cells-vs-B-Post_DN T cells	ribosomal protein L21 [Source:HGNC Symbol;Acc:HGNC:10313]
VIM	5.47742e-22	-0.272631	0.874	0.921	1.83702e-17	A-Pre_DN T cells-vs-B-Post_DN T cells	vimentin [Source:HGNC Symbol;Acc:HGNC:12692]
SRSF5	6.61446e-22	0.284012	0.871	0.835	2.21836e-17	A-Pre_DN T cells-vs-B-Post_DN T cells	serine and arginine rich splicing factor 5 [Source:HGNC Symbol;Acc:HGNC:10787]
GNLY	1.1e-21	0.791178	0.416	0.336	3.68917e-17	A-Pre_DN T cells-vs-B-Post_DN T cells	granulysin [Source:HGNC Symbol;Acc:HGNC:4414]
LGALS3	2.00231e-21	-0.396479	0.242	0.367	6.71534e-17	A-Pre_DN T cells-vs-B-Post_DN T cells	galectin 3 [Source:HGNC Symbol;Acc:HGNC:6563]
STAT3	2.07858e-21	0.403806	0.614	0.514	6.97113e-17	A-Pre_DN T cells-vs-B-Post_DN T cells	signal transducer and activator of transcription 3 [Source:HGNC Symbol;Acc:HGNC:11364]
ELOB	5.9707e-21	-0.391462	0.574	0.657	2.00245e-16	A-Pre_DN T cells-vs-B-Post_DN T cells	elongin B [Source:HGNC Symbol;Acc:HGNC:11619]
CD2	1.42492e-20	0.349425	0.769	0.725	4.77891e-16	A-Pre_DN T cells-vs-B-Post_DN T cells	CD2 molecule [Source:HGNC Symbol;Acc:HGNC:1639]
PIK3IP1	1.66996e-20	0.385489	0.616	0.505	5.60072e-16	A-Pre_DN T cells-vs-B-Post_DN T cells	phosphoinositide-3-kinase interacting protein 1 [Source:HGNC Symbol;Acc:HGNC:24942]
MME	2.05832e-20	-0.356288	0.164	0.284	6.9032e-16	A-Pre_DN T cells-vs-B-Post_DN T cells	membrane metalloendopeptidase [Source:HGNC Symbol;Acc:HGNC:7154]
YME1L1	4.1805e-20	0.422467	0.761	0.687	1.40206e-15	A-Pre_DN T cells-vs-B-Post_DN T cells	YME1 like 1 ATPase [Source:HGNC Symbol;Acc:HGNC:12843]
LAPTM4A	1.20475e-19	-0.390138	0.241	0.355	4.04051e-15	A-Pre_DN T cells-vs-B-Post_DN T cells	lysosomal protein transmembrane 4 alpha [Source:HGNC Symbol;Acc:HGNC:6924]
BCL2	2.20273e-19	0.371806	0.602	0.492	7.3875e-15	A-Pre_DN T cells-vs-B-Post_DN T cells	BCL2 apoptosis regulator [Source:HGNC Symbol;Acc:HGNC:990]
H3F3B	3.24898e-19	0.284092	0.973	0.967	1.08964e-14	A-Pre_DN T cells-vs-B-Post_DN T cells
TIMP1	3.62732e-19	-0.311152	0.258	0.383	1.21653e-14	A-Pre_DN T cells-vs-B-Post_DN T cells	TIMP metallopeptidase inhibitor 1 [Source:HGNC Symbol;Acc:HGNC:11820]
FTH1	5.03338e-19	-0.271437	0.925	0.959	1.6881e-14	A-Pre_DN T cells-vs-B-Post_DN T cells	ferritin heavy chain 1 [Source:HGNC Symbol;Acc:HGNC:3976]
DSTN	7.43819e-19	-0.339271	0.351	0.468	2.49462e-14	A-Pre_DN T cells-vs-B-Post_DN T cells	destrin, actin depolymerizing factor [Source:HGNC Symbol;Acc:HGNC:15750]
SULF2	8.42097e-19	-0.381038	0.146	0.25	2.82422e-14	A-Pre_DN T cells-vs-B-Post_DN T cells	sulfatase 2 [Source:HGNC Symbol;Acc:HGNC:20392]
CYTIP	1.10659e-18	0.365474	0.555	0.446	3.71129e-14	A-Pre_DN T cells-vs-B-Post_DN T cells	cytohesin 1 interacting protein [Source:HGNC Symbol;Acc:HGNC:9506]
LY6E	1.43388e-18	-0.335155	0.33	0.446	4.80894e-14	A-Pre_DN T cells-vs-B-Post_DN T cells	lymphocyte antigen 6 family member E [Source:HGNC Symbol;Acc:HGNC:6727]
BTG2	1.44343e-18	0.407914	0.829	0.781	4.84098e-14	A-Pre_DN T cells-vs-B-Post_DN T cells	BTG anti-proliferation factor 2 [Source:HGNC Symbol;Acc:HGNC:1131]
UQCRQ	1.70872e-18	-0.333886	0.39	0.508	5.7307e-14	A-Pre_DN T cells-vs-B-Post_DN T cells	ubiquinol-cytochrome c reductase complex III subunit VII [Source:HGNC Symbol;Acc:HGNC:29594]
PABPC4	5.0876e-18	-0.389185	0.387	0.519	1.70628e-13	A-Pre_DN T cells-vs-B-Post_DN T cells	poly(A) binding protein cytoplasmic 4 [Source:HGNC Symbol;Acc:HGNC:8557]
NOSIP	6.45896e-18	-0.302338	0.355	0.484	2.16621e-13	A-Pre_DN T cells-vs-B-Post_DN T cells	nitric oxide synthase interacting protein [Source:HGNC Symbol;Acc:HGNC:17946]
KLF3	6.93566e-18	-0.291766	0.193	0.311	2.32608e-13	A-Pre_DN T cells-vs-B-Post_DN T cells	Kruppel like factor 3 [Source:HGNC Symbol;Acc:HGNC:16516]
CEMIP2	1.36103e-17	0.405782	0.376	0.263	4.56463e-13	A-Pre_DN T cells-vs-B-Post_DN T cells	cell migration inducing hyaluronidase 2 [Source:HGNC Symbol;Acc:HGNC:11869]
CEBPD	1.39548e-17	-0.390611	0.155	0.259	4.68015e-13	A-Pre_DN T cells-vs-B-Post_DN T cells	CCAAT enhancer binding protein delta [Source:HGNC Symbol;Acc:HGNC:1835]
SSR3	2.07179e-17	-0.344553	0.279	0.387	6.94838e-13	A-Pre_DN T cells-vs-B-Post_DN T cells	signal sequence receptor subunit 3 [Source:HGNC Symbol;Acc:HGNC:11325]
RAC2	3.55399e-17	0.317025	0.65	0.559	1.19194e-12	A-Pre_DN T cells-vs-B-Post_DN T cells	Rac family small GTPase 2 [Source:HGNC Symbol;Acc:HGNC:9802]
HSPH1	4.23597e-17	0.564402	0.636	0.555	1.42066e-12	A-Pre_DN T cells-vs-B-Post_DN T cells	heat shock protein family H (Hsp110) member 1 [Source:HGNC Symbol;Acc:HGNC:16969]
LTBP4	6.81787e-17	-0.341771	0.188	0.293	2.28658e-12	A-Pre_DN T cells-vs-B-Post_DN T cells	latent transforming growth factor beta binding protein 4 [Source:HGNC Symbol;Acc:HGNC:6717]
LMNA	7.09609e-17	-0.417055	0.203	0.315	2.37989e-12	A-Pre_DN T cells-vs-B-Post_DN T cells	lamin A/C [Source:HGNC Symbol;Acc:HGNC:6636]
FLNA	7.45012e-17	-0.338078	0.438	0.548	2.49862e-12	A-Pre_DN T cells-vs-B-Post_DN T cells	filamin A [Source:HGNC Symbol;Acc:HGNC:3754]
ST13	7.96223e-17	-0.313363	0.517	0.614	2.67037e-12	A-Pre_DN T cells-vs-B-Post_DN T cells	ST13 Hsp70 interacting protein [Source:HGNC Symbol;Acc:HGNC:11343]
SLCO3A1	1.35055e-16	-0.297205	0.171	0.279	4.52946e-12	A-Pre_DN T cells-vs-B-Post_DN T cells	solute carrier organic anion transporter family member 3A1 [Source:HGNC Symbol;Acc:HGNC:10952]
ZNF331	1.45319e-16	0.446001	0.569	0.468	4.87371e-12	A-Pre_DN T cells-vs-B-Post_DN T cells	zinc finger protein 331 [Source:HGNC Symbol;Acc:HGNC:15489]
NR3C1	1.57661e-16	0.441256	0.532	0.452	5.28763e-12	A-Pre_DN T cells-vs-B-Post_DN T cells	nuclear receptor subfamily 3 group C member 1 [Source:HGNC Symbol;Acc:HGNC:7978]
REL	1.59449e-16	0.423756	0.622	0.538	5.34759e-12	A-Pre_DN T cells-vs-B-Post_DN T cells	REL proto-oncogene, NF-kB subunit [Source:HGNC Symbol;Acc:HGNC:9954]
KIAA1551	2.49297e-16	0.312458	0.723	0.643	8.36092e-12	A-Pre_DN T cells-vs-B-Post_DN T cells
ANXA2	3.94879e-16	-0.323292	0.288	0.4	1.32435e-11	A-Pre_DN T cells-vs-B-Post_DN T cells	annexin A2 [Source:HGNC Symbol;Acc:HGNC:537]
SRGN	4.13258e-16	0.388275	0.724	0.652	1.38598e-11	A-Pre_DN T cells-vs-B-Post_DN T cells	serglycin [Source:HGNC Symbol;Acc:HGNC:9361]
HSPA1B	6.03122e-16	0.467804	0.767	0.705	2.02275e-11	A-Pre_DN T cells-vs-B-Post_DN T cells	heat shock protein family A (Hsp70) member 1B [Source:HGNC Symbol;Acc:HGNC:5233]
HDLBP	1.01843e-15	-0.314524	0.215	0.319	3.41561e-11	A-Pre_DN T cells-vs-B-Post_DN T cells	high density lipoprotein binding protein [Source:HGNC Symbol;Acc:HGNC:4857]
IER5	1.06288e-15	0.376998	0.633	0.549	3.5647e-11	A-Pre_DN T cells-vs-B-Post_DN T cells	immediate early response 5 [Source:HGNC Symbol;Acc:HGNC:5393]
SLC2A3	1.21243e-15	0.364647	0.705	0.634	4.06625e-11	A-Pre_DN T cells-vs-B-Post_DN T cells	solute carrier family 2 member 3 [Source:HGNC Symbol;Acc:HGNC:11007]
JAZF1	1.21571e-15	-0.313799	0.159	0.253	4.07723e-11	A-Pre_DN T cells-vs-B-Post_DN T cells	JAZF zinc finger 1 [Source:HGNC Symbol;Acc:HGNC:28917]
CORO1B	3.79395e-15	0.463693	0.388	0.301	1.27241e-10	A-Pre_DN T cells-vs-B-Post_DN T cells	coronin 1B [Source:HGNC Symbol;Acc:HGNC:2253]
TBC1D4	7.80528e-15	0.436885	0.322	0.236	2.61773e-10	A-Pre_DN T cells-vs-B-Post_DN T cells	TBC1 domain family member 4 [Source:HGNC Symbol;Acc:HGNC:19165]
METAP2	8.28862e-15	-0.290102	0.389	0.502	2.77984e-10	A-Pre_DN T cells-vs-B-Post_DN T cells	methionyl aminopeptidase 2 [Source:HGNC Symbol;Acc:HGNC:16672]
IL2RB	9.20167e-15	0.254325	0.301	0.202	3.08606e-10	A-Pre_DN T cells-vs-B-Post_DN T cells	interleukin 2 receptor subunit beta [Source:HGNC Symbol;Acc:HGNC:6009]
TMSB4X	1.31698e-14	0.251031	0.994	0.995	4.4169e-10	A-Pre_DN T cells-vs-B-Post_DN T cells	thymosin beta 4 X-linked [Source:HGNC Symbol;Acc:HGNC:11881]
GSTP1	2.01417e-14	-0.306281	0.305	0.405	6.75513e-10	A-Pre_DN T cells-vs-B-Post_DN T cells	glutathione S-transferase pi 1 [Source:HGNC Symbol;Acc:HGNC:4638]
RRBP1	2.61525e-14	-0.318814	0.219	0.318	8.77104e-10	A-Pre_DN T cells-vs-B-Post_DN T cells	ribosome binding protein 1 [Source:HGNC Symbol;Acc:HGNC:10448]
SH3KBP1	2.80846e-14	0.298463	0.472	0.378	9.41901e-10	A-Pre_DN T cells-vs-B-Post_DN T cells	SH3 domain containing kinase binding protein 1 [Source:HGNC Symbol;Acc:HGNC:13867]
DNAJB1	3.55865e-14	0.34787	0.873	0.832	1.1935e-09	A-Pre_DN T cells-vs-B-Post_DN T cells	DnaJ heat shock protein family (Hsp40) member B1 [Source:HGNC Symbol;Acc:HGNC:5270]
RSRP1	9.27266e-14	0.303667	0.811	0.761	3.10986e-09	A-Pre_DN T cells-vs-B-Post_DN T cells	arginine and serine rich protein 1 [Source:HGNC Symbol;Acc:HGNC:25234]
ANXA5	9.91278e-14	-0.299073	0.301	0.395	3.32455e-09	A-Pre_DN T cells-vs-B-Post_DN T cells	annexin A5 [Source:HGNC Symbol;Acc:HGNC:543]
CHORDC1	1.88408e-13	0.433634	0.475	0.4	6.31882e-09	A-Pre_DN T cells-vs-B-Post_DN T cells	cysteine and histidine rich domain containing 1 [Source:HGNC Symbol;Acc:HGNC:14525]
RGS2	2.07348e-13	0.377867	0.433	0.341	6.95403e-09	A-Pre_DN T cells-vs-B-Post_DN T cells	regulator of G protein signaling 2 [Source:HGNC Symbol;Acc:HGNC:9998]
EIF4A2	3.53581e-13	0.253239	0.842	0.79	1.18584e-08	A-Pre_DN T cells-vs-B-Post_DN T cells	eukaryotic translation initiation factor 4A2 [Source:HGNC Symbol;Acc:HGNC:3284]
CD3D	6.13968e-13	0.292478	0.72	0.698	2.05912e-08	A-Pre_DN T cells-vs-B-Post_DN T cells	CD3d molecule [Source:HGNC Symbol;Acc:HGNC:1673]
EIF5	7.93988e-13	0.262252	0.74	0.687	2.66288e-08	A-Pre_DN T cells-vs-B-Post_DN T cells	eukaryotic translation initiation factor 5 [Source:HGNC Symbol;Acc:HGNC:3299]
ARL6IP4	8.32223e-13	-0.255379	0.438	0.541	2.79111e-08	A-Pre_DN T cells-vs-B-Post_DN T cells	ADP ribosylation factor like GTPase 6 interacting protein 4 [Source:HGNC Symbol;Acc:HGNC:18076]
TRBC1	9.06693e-13	0.45222	0.567	0.485	3.04087e-08	A-Pre_DN T cells-vs-B-Post_DN T cells	T cell receptor beta constant 1 [Source:HGNC Symbol;Acc:HGNC:12156]
PPA1	9.53533e-13	-0.267972	0.336	0.435	3.19796e-08	A-Pre_DN T cells-vs-B-Post_DN T cells	inorganic pyrophosphatase 1 [Source:HGNC Symbol;Acc:HGNC:9226]
YPEL5	1.12544e-12	0.336855	0.612	0.538	3.7745e-08	A-Pre_DN T cells-vs-B-Post_DN T cells	yippee like 5 [Source:HGNC Symbol;Acc:HGNC:18329]
APOE	1.67842e-12	-0.295726	0.184	0.274	5.62909e-08	A-Pre_DN T cells-vs-B-Post_DN T cells	apolipoprotein E [Source:HGNC Symbol;Acc:HGNC:613]
NR4A2	1.81875e-12	0.410233	0.626	0.549	6.09971e-08	A-Pre_DN T cells-vs-B-Post_DN T cells	nuclear receptor subfamily 4 group A member 2 [Source:HGNC Symbol;Acc:HGNC:7981]
ZBTB20	1.90655e-12	-0.452141	0.517	0.587	6.3942e-08	A-Pre_DN T cells-vs-B-Post_DN T cells	zinc finger and BTB domain containing 20 [Source:HGNC Symbol;Acc:HGNC:13503]
GADD45G	2.49993e-12	0.37922	0.296	0.213	8.38427e-08	A-Pre_DN T cells-vs-B-Post_DN T cells	growth arrest and DNA damage inducible gamma [Source:HGNC Symbol;Acc:HGNC:4097]
NABP1	2.50915e-12	0.361717	0.542	0.464	8.41519e-08	A-Pre_DN T cells-vs-B-Post_DN T cells	nucleic acid binding protein 1 [Source:HGNC Symbol;Acc:HGNC:26232]
TCF12	2.51057e-12	-0.273624	0.186	0.275	8.41994e-08	A-Pre_DN T cells-vs-B-Post_DN T cells	transcription factor 12 [Source:HGNC Symbol;Acc:HGNC:11623]
STK4	2.73901e-12	0.254017	0.742	0.685	9.18609e-08	A-Pre_DN T cells-vs-B-Post_DN T cells	serine/threonine kinase 4 [Source:HGNC Symbol;Acc:HGNC:11408]
TRAC	5.62184e-12	0.293749	0.743	0.708	1.88545e-07	A-Pre_DN T cells-vs-B-Post_DN T cells	T cell receptor alpha constant [Source:HGNC Symbol;Acc:HGNC:12029]
COTL1	6.38784e-12	0.291825	0.499	0.424	2.14235e-07	A-Pre_DN T cells-vs-B-Post_DN T cells	coactosin like F-actin binding protein 1 [Source:HGNC Symbol;Acc:HGNC:18304]
CCNH	8.63618e-12	0.370379	0.451	0.37	2.8964e-07	A-Pre_DN T cells-vs-B-Post_DN T cells	cyclin H [Source:HGNC Symbol;Acc:HGNC:1594]
MT2A	1.0197e-11	-0.320536	0.372	0.474	3.41986e-07	A-Pre_DN T cells-vs-B-Post_DN T cells	metallothionein 2A [Source:HGNC Symbol;Acc:HGNC:7406]
CD27	1.16029e-11	0.28571	0.416	0.333	3.89138e-07	A-Pre_DN T cells-vs-B-Post_DN T cells	CD27 molecule [Source:HGNC Symbol;Acc:HGNC:11922]
NFIC	1.26986e-11	-0.254207	0.191	0.276	4.25884e-07	A-Pre_DN T cells-vs-B-Post_DN T cells	nuclear factor I C [Source:HGNC Symbol;Acc:HGNC:7786]
INPP4B	1.46919e-11	0.288619	0.435	0.357	4.92738e-07	A-Pre_DN T cells-vs-B-Post_DN T cells	inositol polyphosphate-4-phosphatase type II B [Source:HGNC Symbol;Acc:HGNC:6075]
HSPD1	1.66825e-11	0.463497	0.656	0.602	5.59497e-07	A-Pre_DN T cells-vs-B-Post_DN T cells	heat shock protein family D (Hsp60) member 1 [Source:HGNC Symbol;Acc:HGNC:5261]
DOCK8	1.7975e-11	0.250972	0.461	0.378	6.02847e-07	A-Pre_DN T cells-vs-B-Post_DN T cells	dedicator of cytokinesis 8 [Source:HGNC Symbol;Acc:HGNC:19191]
ZC3H7A	1.98394e-11	0.317191	0.327	0.251	6.65374e-07	A-Pre_DN T cells-vs-B-Post_DN T cells	zinc finger CCCH-type containing 7A [Source:HGNC Symbol;Acc:HGNC:30959]
SEPT11	2.51645e-11	-0.258348	0.201	0.287	8.43967e-07	A-Pre_DN T cells-vs-B-Post_DN T cells
NCF1	2.67147e-11	0.267536	0.292	0.212	8.95959e-07	A-Pre_DN T cells-vs-B-Post_DN T cells	neutrophil cytosolic factor 1 [Source:HGNC Symbol;Acc:HGNC:7660]
SPOCK2	2.87178e-11	0.265742	0.632	0.567	9.63138e-07	A-Pre_DN T cells-vs-B-Post_DN T cells	SPARC (osteonectin), cwcv and kazal like domains proteoglycan 2 [Source:HGNC Symbol;Acc:HGNC:13564]
TGFB1	2.95015e-11	-0.392375	0.405	0.499	9.89421e-07	A-Pre_DN T cells-vs-B-Post_DN T cells	transforming growth factor beta 1 [Source:HGNC Symbol;Acc:HGNC:11766]
CYCS	4.20836e-11	0.292638	0.584	0.517	1.4114e-06	A-Pre_DN T cells-vs-B-Post_DN T cells	cytochrome c, somatic [Source:HGNC Symbol;Acc:HGNC:19986]
GADD45B	4.23205e-11	0.255373	0.734	0.661	1.41935e-06	A-Pre_DN T cells-vs-B-Post_DN T cells	growth arrest and DNA damage inducible beta [Source:HGNC Symbol;Acc:HGNC:4096]
GLS	5.30249e-11	0.25273	0.554	0.474	1.77835e-06	A-Pre_DN T cells-vs-B-Post_DN T cells	glutaminase [Source:HGNC Symbol;Acc:HGNC:4331]
DAZAP2	7.45296e-11	0.271366	0.611	0.544	2.49957e-06	A-Pre_DN T cells-vs-B-Post_DN T cells	DAZ associated protein 2 [Source:HGNC Symbol;Acc:HGNC:2684]
CARD16	8.0758e-11	0.314383	0.332	0.256	2.70846e-06	A-Pre_DN T cells-vs-B-Post_DN T cells	caspase recruitment domain family member 16 [Source:HGNC Symbol;Acc:HGNC:33701]
NFKBIZ	8.82916e-11	0.349141	0.588	0.524	2.96112e-06	A-Pre_DN T cells-vs-B-Post_DN T cells	NFKB inhibitor zeta [Source:HGNC Symbol;Acc:HGNC:29805]
CLK1	9.51544e-11	0.270768	0.659	0.591	3.19129e-06	A-Pre_DN T cells-vs-B-Post_DN T cells	CDC like kinase 1 [Source:HGNC Symbol;Acc:HGNC:2068]
TUBB	9.92834e-11	-0.267817	0.365	0.453	3.32977e-06	A-Pre_DN T cells-vs-B-Post_DN T cells	tubulin beta class I [Source:HGNC Symbol;Acc:HGNC:20778]
SKAP1	1.13278e-10	0.264443	0.478	0.402	3.7991e-06	A-Pre_DN T cells-vs-B-Post_DN T cells	src kinase associated phosphoprotein 1 [Source:HGNC Symbol;Acc:HGNC:15605]
CD84	1.33932e-10	0.288185	0.255	0.18	4.49182e-06	A-Pre_DN T cells-vs-B-Post_DN T cells	CD84 molecule [Source:HGNC Symbol;Acc:HGNC:1704]
IKZF1	1.39929e-10	0.257033	0.612	0.543	4.69294e-06	A-Pre_DN T cells-vs-B-Post_DN T cells	IKAROS family zinc finger 1 [Source:HGNC Symbol;Acc:HGNC:13176]
HSPA1A	1.6778e-10	0.511914	0.692	0.639	5.627e-06	A-Pre_DN T cells-vs-B-Post_DN T cells	heat shock protein family A (Hsp70) member 1A [Source:HGNC Symbol;Acc:HGNC:5232]
DYNC1I2	1.69587e-10	-0.273581	0.307	0.393	5.68759e-06	A-Pre_DN T cells-vs-B-Post_DN T cells	dynein cytoplasmic 1 intermediate chain 2 [Source:HGNC Symbol;Acc:HGNC:2964]
SEC31A	1.86586e-10	-0.268401	0.295	0.379	6.2577e-06	A-Pre_DN T cells-vs-B-Post_DN T cells	SEC31 homolog A, COPII coat complex component [Source:HGNC Symbol;Acc:HGNC:17052]
PHACTR2	1.91545e-10	0.309908	0.351	0.277	6.42405e-06	A-Pre_DN T cells-vs-B-Post_DN T cells	phosphatase and actin regulator 2 [Source:HGNC Symbol;Acc:HGNC:20956]
CLEC2D	2.48347e-10	0.289301	0.575	0.502	8.32908e-06	A-Pre_DN T cells-vs-B-Post_DN T cells	C-type lectin domain family 2 member D [Source:HGNC Symbol;Acc:HGNC:14351]
GTF2I	3.44083e-10	-0.261939	0.379	0.459	1.15398e-05	A-Pre_DN T cells-vs-B-Post_DN T cells	general transcription factor IIi [Source:HGNC Symbol;Acc:HGNC:4659]
BSG	6.03509e-10	-0.302472	0.316	0.392	2.02405e-05	A-Pre_DN T cells-vs-B-Post_DN T cells	basigin (Ok blood group) [Source:HGNC Symbol;Acc:HGNC:1116]
RNF19A	7.29073e-10	0.373599	0.419	0.354	2.44516e-05	A-Pre_DN T cells-vs-B-Post_DN T cells	ring finger protein 19A, RBR E3 ubiquitin protein ligase [Source:HGNC Symbol;Acc:HGNC:13432]
SIAH2	1.58454e-09	0.264169	0.273	0.206	5.31424e-05	A-Pre_DN T cells-vs-B-Post_DN T cells	siah E3 ubiquitin protein ligase 2 [Source:HGNC Symbol;Acc:HGNC:10858]
NAMPT	1.69637e-09	0.360398	0.415	0.351	5.68927e-05	A-Pre_DN T cells-vs-B-Post_DN T cells	nicotinamide phosphoribosyltransferase [Source:HGNC Symbol;Acc:HGNC:30092]
TENT5C	3.39084e-09	0.298306	0.315	0.241	0.000113722	A-Pre_DN T cells-vs-B-Post_DN T cells	terminal nucleotidyltransferase 5C [Source:HGNC Symbol;Acc:HGNC:24712]
SCLT1	3.81234e-09	0.299368	0.281	0.213	0.000127858	A-Pre_DN T cells-vs-B-Post_DN T cells	sodium channel and clathrin linker 1 [Source:HGNC Symbol;Acc:HGNC:26406]
OXNAD1	5.70816e-09	0.271216	0.402	0.335	0.00019144	A-Pre_DN T cells-vs-B-Post_DN T cells	oxidoreductase NAD binding domain containing 1 [Source:HGNC Symbol;Acc:HGNC:25128]
SAMSN1	5.98937e-09	0.337022	0.468	0.391	0.000200871	A-Pre_DN T cells-vs-B-Post_DN T cells	SAM domain, SH3 domain and nuclear localization signals 1 [Source:HGNC Symbol;Acc:HGNC:10528]
AC025164.1	9.00847e-09	0.357419	0.347	0.28	0.000302126	A-Pre_DN T cells-vs-B-Post_DN T cells	novel transcript, antisense to BTG1
AC016831.5	1.56666e-08	0.319578	0.28	0.216	0.000525426	A-Pre_DN T cells-vs-B-Post_DN T cells	novel transcript
FYN	2.44694e-08	0.258966	0.597	0.543	0.000820655	A-Pre_DN T cells-vs-B-Post_DN T cells	FYN proto-oncogene, Src family tyrosine kinase [Source:HGNC Symbol;Acc:HGNC:4037]
ARID5B	2.79544e-08	0.294486	0.459	0.408	0.000937535	A-Pre_DN T cells-vs-B-Post_DN T cells	AT-rich interaction domain 5B [Source:HGNC Symbol;Acc:HGNC:17362]
CD69	8.57466e-08	0.276366	0.74	0.698	0.00287577	A-Pre_DN T cells-vs-B-Post_DN T cells	CD69 molecule [Source:HGNC Symbol;Acc:HGNC:1694]
IDS	1.27353e-07	0.290732	0.506	0.456	0.00427116	A-Pre_DN T cells-vs-B-Post_DN T cells	iduronate 2-sulfatase [Source:HGNC Symbol;Acc:HGNC:5389]
PTPN7	1.2934e-07	0.254059	0.372	0.311	0.0043378	A-Pre_DN T cells-vs-B-Post_DN T cells	protein tyrosine phosphatase non-receptor type 7 [Source:HGNC Symbol;Acc:HGNC:9659]
SOCS3	1.73858e-07	0.309142	0.459	0.406	0.00583083	A-Pre_DN T cells-vs-B-Post_DN T cells	suppressor of cytokine signaling 3 [Source:HGNC Symbol;Acc:HGNC:19391]
ILF3-DT	1.90526e-07	0.365508	0.439	0.378	0.00638985	A-Pre_DN T cells-vs-B-Post_DN T cells	ILF3 divergent transcript [Source:HGNC Symbol;Acc:HGNC:27115]
IFRD1	9.64589e-07	0.252879	0.487	0.427	0.0323504	A-Pre_DN T cells-vs-B-Post_DN T cells	interferon related developmental regulator 1 [Source:HGNC Symbol;Acc:HGNC:5456]
TCP1	1.09687e-06	0.251433	0.471	0.419	0.0367869	A-Pre_DN T cells-vs-B-Post_DN T cells	t-complex 1 [Source:HGNC Symbol;Acc:HGNC:11655]
MTRNR2L12	4.38931e-130	0.983653	0.935	0.921	1.47209e-125	A-Pre_Endothelium-vs-B-Post_Endothelium	MT-RNR2 like 12 [Source:HGNC Symbol;Acc:HGNC:37169]
SCGB1D2	1.95142e-118	-1.41616	0.412	0.646	6.54469e-114	A-Pre_Endothelium-vs-B-Post_Endothelium	secretoglobin family 1D member 2 [Source:HGNC Symbol;Acc:HGNC:18396]
COL1A2	1.33531e-94	-1.04898	0.497	0.715	4.47837e-90	A-Pre_Endothelium-vs-B-Post_Endothelium	collagen type I alpha 2 chain [Source:HGNC Symbol;Acc:HGNC:2198]
DIO2	6.82086e-80	-0.969237	0.126	0.355	2.28758e-75	A-Pre_Endothelium-vs-B-Post_Endothelium	iodothyronine deiodinase 2 [Source:HGNC Symbol;Acc:HGNC:2884]
COL3A1	6.92704e-76	-1.023	0.719	0.83	2.32319e-71	A-Pre_Endothelium-vs-B-Post_Endothelium	collagen type III alpha 1 chain [Source:HGNC Symbol;Acc:HGNC:2201]
COL1A1	1.53316e-74	-1.02283	0.579	0.748	5.1419e-70	A-Pre_Endothelium-vs-B-Post_Endothelium	collagen type I alpha 1 chain [Source:HGNC Symbol;Acc:HGNC:2197]
IGF1	1.76007e-74	-1.00234	0.381	0.603	5.90293e-70	A-Pre_Endothelium-vs-B-Post_Endothelium	insulin like growth factor 1 [Source:HGNC Symbol;Acc:HGNC:5464]
ZFP36	1.10421e-73	0.70935	0.856	0.781	3.70328e-69	A-Pre_Endothelium-vs-B-Post_Endothelium	ZFP36 ring finger protein [Source:HGNC Symbol;Acc:HGNC:12862]
JUNB	3.22365e-70	0.581763	0.922	0.864	1.08115e-65	A-Pre_Endothelium-vs-B-Post_Endothelium	JunB proto-oncogene, AP-1 transcription factor subunit [Source:HGNC Symbol;Acc:HGNC:6205]
SCGB2A1	1.27792e-69	-0.696858	0.368	0.573	4.28589e-65	A-Pre_Endothelium-vs-B-Post_Endothelium	secretoglobin family 2A member 1 [Source:HGNC Symbol;Acc:HGNC:7051]
RORB	2.48653e-65	-0.985862	0.231	0.44	8.33932e-61	A-Pre_Endothelium-vs-B-Post_Endothelium	RAR related orphan receptor B [Source:HGNC Symbol;Acc:HGNC:10259]
IRF1	1.25328e-62	0.685237	0.741	0.597	4.20326e-58	A-Pre_Endothelium-vs-B-Post_Endothelium	interferon regulatory factor 1 [Source:HGNC Symbol;Acc:HGNC:6116]
SPARC	3.69938e-60	-0.424486	0.852	0.929	1.2407e-55	A-Pre_Endothelium-vs-B-Post_Endothelium	secreted protein acidic and cysteine rich [Source:HGNC Symbol;Acc:HGNC:11219]
COL6A3	4.72866e-59	-0.755578	0.232	0.432	1.5859e-54	A-Pre_Endothelium-vs-B-Post_Endothelium	collagen type VI alpha 3 chain [Source:HGNC Symbol;Acc:HGNC:2213]
SOCS3	3.8596e-58	0.677805	0.777	0.678	1.29443e-53	A-Pre_Endothelium-vs-B-Post_Endothelium	suppressor of cytokine signaling 3 [Source:HGNC Symbol;Acc:HGNC:19391]
GADD45B	1.26871e-56	0.619578	0.79	0.689	4.255e-52	A-Pre_Endothelium-vs-B-Post_Endothelium	growth arrest and DNA damage inducible beta [Source:HGNC Symbol;Acc:HGNC:4096]
PDGFRA	3.33099e-55	-0.737907	0.214	0.414	1.11715e-50	A-Pre_Endothelium-vs-B-Post_Endothelium	platelet derived growth factor receptor alpha [Source:HGNC Symbol;Acc:HGNC:8803]
IGFBP2	7.43726e-55	-0.626134	0.706	0.812	2.49431e-50	A-Pre_Endothelium-vs-B-Post_Endothelium	insulin like growth factor binding protein 2 [Source:HGNC Symbol;Acc:HGNC:5471]
SCGB1D4	1.54161e-52	-0.475265	0.137	0.318	5.17025e-48	A-Pre_Endothelium-vs-B-Post_Endothelium	secretoglobin family 1D member 4 [Source:HGNC Symbol;Acc:HGNC:31748]
PTN	1.71193e-50	-0.730713	0.311	0.493	5.74146e-46	A-Pre_Endothelium-vs-B-Post_Endothelium	pleiotrophin [Source:HGNC Symbol;Acc:HGNC:9630]
LMO4	2.14647e-50	-0.7688	0.478	0.619	7.19882e-46	A-Pre_Endothelium-vs-B-Post_Endothelium	LIM domain only 4 [Source:HGNC Symbol;Acc:HGNC:6644]
MT1G	1.03702e-49	-0.619217	0.256	0.437	3.47797e-45	A-Pre_Endothelium-vs-B-Post_Endothelium	metallothionein 1G [Source:HGNC Symbol;Acc:HGNC:7399]
SLC2A3	1.04674e-47	0.717481	0.677	0.55	3.51054e-43	A-Pre_Endothelium-vs-B-Post_Endothelium	solute carrier family 2 member 3 [Source:HGNC Symbol;Acc:HGNC:11007]
CKB	6.67609e-47	-0.597573	0.338	0.509	2.23903e-42	A-Pre_Endothelium-vs-B-Post_Endothelium	creatine kinase B [Source:HGNC Symbol;Acc:HGNC:1991]
RPL41	7.75389e-45	-0.262088	0.99	0.994	2.6005e-40	A-Pre_Endothelium-vs-B-Post_Endothelium	ribosomal protein L41 [Source:HGNC Symbol;Acc:HGNC:10354]
FABP5	4.90908e-44	-0.444473	0.165	0.331	1.64641e-39	A-Pre_Endothelium-vs-B-Post_Endothelium	fatty acid binding protein 5 [Source:HGNC Symbol;Acc:HGNC:3560]
TXN	6.06518e-44	-0.597714	0.648	0.734	2.03414e-39	A-Pre_Endothelium-vs-B-Post_Endothelium	thioredoxin [Source:HGNC Symbol;Acc:HGNC:12435]
GDF7	8.32122e-44	-0.481699	0.11	0.269	2.79077e-39	A-Pre_Endothelium-vs-B-Post_Endothelium	growth differentiation factor 7 [Source:HGNC Symbol;Acc:HGNC:4222]
FOS	5.79714e-43	0.407309	0.959	0.943	1.94425e-38	A-Pre_Endothelium-vs-B-Post_Endothelium	Fos proto-oncogene, AP-1 transcription factor subunit [Source:HGNC Symbol;Acc:HGNC:3796]
PLCG2	2.94063e-40	0.917102	0.879	0.846	9.86227e-36	A-Pre_Endothelium-vs-B-Post_Endothelium	phospholipase C gamma 2 [Source:HGNC Symbol;Acc:HGNC:9066]
PCOLCE	5.33481e-40	-0.572322	0.249	0.406	1.78919e-35	A-Pre_Endothelium-vs-B-Post_Endothelium	procollagen C-endopeptidase enhancer [Source:HGNC Symbol;Acc:HGNC:8738]
SFRP4	6.36407e-39	-0.414566	0.252	0.426	2.13438e-34	A-Pre_Endothelium-vs-B-Post_Endothelium	secreted frizzled related protein 4 [Source:HGNC Symbol;Acc:HGNC:10778]
CD24	9.78011e-39	-0.440279	0.254	0.42	3.28005e-34	A-Pre_Endothelium-vs-B-Post_Endothelium	CD24 molecule [Source:HGNC Symbol;Acc:HGNC:1645]
FBLN1	2.31298e-38	-0.531941	0.361	0.517	7.75727e-34	A-Pre_Endothelium-vs-B-Post_Endothelium	fibulin 1 [Source:HGNC Symbol;Acc:HGNC:3600]
HMGB1	1.47322e-37	-0.261441	0.925	0.951	4.94087e-33	A-Pre_Endothelium-vs-B-Post_Endothelium	high mobility group box 1 [Source:HGNC Symbol;Acc:HGNC:4983]
VCAN	2.50631e-37	-0.498225	0.306	0.481	8.40566e-33	A-Pre_Endothelium-vs-B-Post_Endothelium	versican [Source:HGNC Symbol;Acc:HGNC:2464]
HES1	3.49424e-37	0.645032	0.677	0.577	1.1719e-32	A-Pre_Endothelium-vs-B-Post_Endothelium	hes family bHLH transcription factor 1 [Source:HGNC Symbol;Acc:HGNC:5192]
CCNL1	1.37922e-36	0.456625	0.789	0.715	4.62564e-32	A-Pre_Endothelium-vs-B-Post_Endothelium	cyclin L1 [Source:HGNC Symbol;Acc:HGNC:20569]
NR2F2	1.68145e-36	-0.467073	0.56	0.695	5.63926e-32	A-Pre_Endothelium-vs-B-Post_Endothelium	nuclear receptor subfamily 2 group F member 2 [Source:HGNC Symbol;Acc:HGNC:7976]
DCN	2.24401e-36	-0.529349	0.335	0.503	7.52596e-32	A-Pre_Endothelium-vs-B-Post_Endothelium	decorin [Source:HGNC Symbol;Acc:HGNC:2705]
COL6A1	4.43402e-36	-0.521885	0.581	0.705	1.48708e-31	A-Pre_Endothelium-vs-B-Post_Endothelium	collagen type VI alpha 1 chain [Source:HGNC Symbol;Acc:HGNC:2211]
RPS21	1.2178e-33	-0.258697	0.886	0.93	4.08427e-29	A-Pre_Endothelium-vs-B-Post_Endothelium	ribosomal protein S21 [Source:HGNC Symbol;Acc:HGNC:10409]
LUM	4.22097e-33	-0.403129	0.217	0.368	1.41563e-28	A-Pre_Endothelium-vs-B-Post_Endothelium	lumican [Source:HGNC Symbol;Acc:HGNC:6724]
ENPP2	4.76749e-33	0.536488	0.697	0.572	1.59892e-28	A-Pre_Endothelium-vs-B-Post_Endothelium	ectonucleotide pyrophosphatase/phosphodiesterase 2 [Source:HGNC Symbol;Acc:HGNC:3357]
ITGB8	5.37483e-32	-0.348765	0.136	0.272	1.80261e-27	A-Pre_Endothelium-vs-B-Post_Endothelium	integrin subunit beta 8 [Source:HGNC Symbol;Acc:HGNC:6163]
SFRP1	7.24926e-32	-0.467722	0.141	0.273	2.43126e-27	A-Pre_Endothelium-vs-B-Post_Endothelium	secreted frizzled related protein 1 [Source:HGNC Symbol;Acc:HGNC:10776]
RAMP1	7.41305e-32	-0.462836	0.267	0.413	2.48619e-27	A-Pre_Endothelium-vs-B-Post_Endothelium	receptor activity modifying protein 1 [Source:HGNC Symbol;Acc:HGNC:9843]
HIST1H4C	9.10986e-32	0.5553	0.747	0.689	3.05526e-27	A-Pre_Endothelium-vs-B-Post_Endothelium
SSR3	1.50522e-30	-0.411716	0.434	0.561	5.04819e-26	A-Pre_Endothelium-vs-B-Post_Endothelium	signal sequence receptor subunit 3 [Source:HGNC Symbol;Acc:HGNC:11325]
COL5A2	1.79832e-30	-0.357057	0.191	0.338	6.03121e-26	A-Pre_Endothelium-vs-B-Post_Endothelium	collagen type V alpha 2 chain [Source:HGNC Symbol;Acc:HGNC:2210]
BHLHE40	2.06814e-30	0.44208	0.509	0.388	6.93613e-26	A-Pre_Endothelium-vs-B-Post_Endothelium	basic helix-loop-helix family member e40 [Source:HGNC Symbol;Acc:HGNC:1046]
ZBTB20	2.70395e-30	-0.310424	0.775	0.858	9.06852e-26	A-Pre_Endothelium-vs-B-Post_Endothelium	zinc finger and BTB domain containing 20 [Source:HGNC Symbol;Acc:HGNC:13503]
KTN1	6.16985e-30	-0.327873	0.788	0.846	2.06924e-25	A-Pre_Endothelium-vs-B-Post_Endothelium	kinectin 1 [Source:HGNC Symbol;Acc:HGNC:6467]
RPL12	9.85061e-30	-0.273224	0.971	0.977	3.3037e-25	A-Pre_Endothelium-vs-B-Post_Endothelium	ribosomal protein L12 [Source:HGNC Symbol;Acc:HGNC:10302]
ISLR	1.3607e-29	-0.349854	0.222	0.371	4.56353e-25	A-Pre_Endothelium-vs-B-Post_Endothelium	immunoglobulin superfamily containing leucine rich repeat [Source:HGNC Symbol;Acc:HGNC:6133]
SPTBN1	2.95169e-29	0.323614	0.91	0.863	9.89939e-25	A-Pre_Endothelium-vs-B-Post_Endothelium	spectrin beta, non-erythrocytic 1 [Source:HGNC Symbol;Acc:HGNC:11275]
RNASET2	3.30078e-29	-0.324804	0.191	0.328	1.10702e-24	A-Pre_Endothelium-vs-B-Post_Endothelium	ribonuclease T2 [Source:HGNC Symbol;Acc:HGNC:21686]
ALDH1A3	4.08346e-29	-0.366983	0.151	0.282	1.36951e-24	A-Pre_Endothelium-vs-B-Post_Endothelium	aldehyde dehydrogenase 1 family member A3 [Source:HGNC Symbol;Acc:HGNC:409]
RPL31	4.92746e-29	0.284706	0.934	0.938	1.65257e-24	A-Pre_Endothelium-vs-B-Post_Endothelium	ribosomal protein L31 [Source:HGNC Symbol;Acc:HGNC:10334]
IFI6	1.88277e-28	-0.512988	0.432	0.556	6.31442e-24	A-Pre_Endothelium-vs-B-Post_Endothelium	interferon alpha inducible protein 6 [Source:HGNC Symbol;Acc:HGNC:4054]
LGALS1	2.11534e-28	-0.360759	0.781	0.848	7.09444e-24	A-Pre_Endothelium-vs-B-Post_Endothelium	galectin 1 [Source:HGNC Symbol;Acc:HGNC:6561]
HAND2	2.55003e-28	-0.479082	0.169	0.298	8.55229e-24	A-Pre_Endothelium-vs-B-Post_Endothelium	heart and neural crest derivatives expressed 2 [Source:HGNC Symbol;Acc:HGNC:4808]
P4HA2	3.13945e-28	-0.347142	0.176	0.3	1.05291e-23	A-Pre_Endothelium-vs-B-Post_Endothelium	prolyl 4-hydroxylase subunit alpha 2 [Source:HGNC Symbol;Acc:HGNC:8547]
TRA2B	8.07329e-28	0.366675	0.788	0.731	2.70762e-23	A-Pre_Endothelium-vs-B-Post_Endothelium	transformer 2 beta homolog [Source:HGNC Symbol;Acc:HGNC:10781]
NR2F1	8.44274e-28	-0.42346	0.274	0.414	2.83152e-23	A-Pre_Endothelium-vs-B-Post_Endothelium	nuclear receptor subfamily 2 group F member 1 [Source:HGNC Symbol;Acc:HGNC:7975]
MCL1	1.26001e-27	0.39348	0.704	0.637	4.22582e-23	A-Pre_Endothelium-vs-B-Post_Endothelium	MCL1 apoptosis regulator, BCL2 family member [Source:HGNC Symbol;Acc:HGNC:6943]
FLRT2	1.79107e-27	-0.308878	0.14	0.264	6.0069e-23	A-Pre_Endothelium-vs-B-Post_Endothelium	fibronectin leucine rich transmembrane protein 2 [Source:HGNC Symbol;Acc:HGNC:3761]
IER2	4.79401e-27	0.332684	0.926	0.896	1.60781e-22	A-Pre_Endothelium-vs-B-Post_Endothelium	immediate early response 2 [Source:HGNC Symbol;Acc:HGNC:28871]
CDKN1A	4.93582e-27	0.41039	0.43	0.313	1.65537e-22	A-Pre_Endothelium-vs-B-Post_Endothelium	cyclin dependent kinase inhibitor 1A [Source:HGNC Symbol;Acc:HGNC:1784]
LUC7L3	7.34478e-27	-0.309716	0.616	0.731	2.46329e-22	A-Pre_Endothelium-vs-B-Post_Endothelium	LUC7 like 3 pre-mRNA splicing factor [Source:HGNC Symbol;Acc:HGNC:24309]
RHOBTB3	1.21787e-26	-0.354885	0.177	0.3	4.0845e-22	A-Pre_Endothelium-vs-B-Post_Endothelium	Rho related BTB domain containing 3 [Source:HGNC Symbol;Acc:HGNC:18757]
NUCKS1	1.26236e-26	-0.302831	0.749	0.819	4.23372e-22	A-Pre_Endothelium-vs-B-Post_Endothelium	nuclear casein kinase and cyclin dependent kinase substrate 1 [Source:HGNC Symbol;Acc:HGNC:29923]
MCAM	5.74407e-26	0.361901	0.612	0.507	1.92644e-21	A-Pre_Endothelium-vs-B-Post_Endothelium	melanoma cell adhesion molecule [Source:HGNC Symbol;Acc:HGNC:6934]
MFGE8	9.2961e-26	-0.415498	0.392	0.51	3.11773e-21	A-Pre_Endothelium-vs-B-Post_Endothelium	milk fat globule EGF and factor V/VIII domain containing [Source:HGNC Symbol;Acc:HGNC:7036]
NDUFC2	1.16203e-25	-0.311291	0.432	0.556	3.89723e-21	A-Pre_Endothelium-vs-B-Post_Endothelium	NADH:ubiquinone oxidoreductase subunit C2 [Source:HGNC Symbol;Acc:HGNC:7706]
IL1R1	3.29584e-25	-0.342423	0.314	0.446	1.10536e-20	A-Pre_Endothelium-vs-B-Post_Endothelium	interleukin 1 receptor type 1 [Source:HGNC Symbol;Acc:HGNC:5993]
MUC20-OT1	5.10072e-25	-0.292099	0.307	0.44	1.71068e-20	A-Pre_Endothelium-vs-B-Post_Endothelium	MUC20 overlapping transcript [Source:HGNC Symbol;Acc:HGNC:53807]
PGR	8.49757e-25	-0.330363	0.164	0.285	2.84992e-20	A-Pre_Endothelium-vs-B-Post_Endothelium	progesterone receptor [Source:HGNC Symbol;Acc:HGNC:8910]
TPM1	1.6559e-24	-0.329385	0.532	0.642	5.55357e-20	A-Pre_Endothelium-vs-B-Post_Endothelium	tropomyosin 1 [Source:HGNC Symbol;Acc:HGNC:12010]
PPP1R15A	1.7965e-24	0.382729	0.705	0.633	6.0251e-20	A-Pre_Endothelium-vs-B-Post_Endothelium	protein phosphatase 1 regulatory subunit 15A [Source:HGNC Symbol;Acc:HGNC:14375]
WFDC2	2.0075e-24	-0.43235	0.289	0.41	6.73277e-20	A-Pre_Endothelium-vs-B-Post_Endothelium	WAP four-disulfide core domain 2 [Source:HGNC Symbol;Acc:HGNC:15939]
PDGFRB	2.49749e-24	-0.319238	0.171	0.291	8.37609e-20	A-Pre_Endothelium-vs-B-Post_Endothelium	platelet derived growth factor receptor beta [Source:HGNC Symbol;Acc:HGNC:8804]
CTSH	2.56179e-24	-0.303308	0.253	0.383	8.59174e-20	A-Pre_Endothelium-vs-B-Post_Endothelium	cathepsin H [Source:HGNC Symbol;Acc:HGNC:2535]
CD248	3.36496e-24	-0.332291	0.169	0.287	1.12854e-19	A-Pre_Endothelium-vs-B-Post_Endothelium	CD248 molecule [Source:HGNC Symbol;Acc:HGNC:18219]
REV3L	7.76443e-24	-0.34883	0.578	0.684	2.60403e-19	A-Pre_Endothelium-vs-B-Post_Endothelium	REV3 like, DNA directed polymerase zeta catalytic subunit [Source:HGNC Symbol;Acc:HGNC:9968]
JUN	1.41482e-23	0.313709	0.947	0.937	4.74503e-19	A-Pre_Endothelium-vs-B-Post_Endothelium	Jun proto-oncogene, AP-1 transcription factor subunit [Source:HGNC Symbol;Acc:HGNC:6204]
HOXA10	1.44726e-23	-0.310685	0.238	0.366	4.85381e-19	A-Pre_Endothelium-vs-B-Post_Endothelium	homeobox A10 [Source:HGNC Symbol;Acc:HGNC:5100]
THBD	1.61778e-23	0.397993	0.473	0.358	5.4257e-19	A-Pre_Endothelium-vs-B-Post_Endothelium	thrombomodulin [Source:HGNC Symbol;Acc:HGNC:11784]
FAM213A	1.62637e-23	-0.32113	0.401	0.516	5.45453e-19	A-Pre_Endothelium-vs-B-Post_Endothelium
MDK	1.98247e-23	-0.362475	0.693	0.757	6.6488e-19	A-Pre_Endothelium-vs-B-Post_Endothelium	midkine [Source:HGNC Symbol;Acc:HGNC:6972]
PIK3R1	2.59388e-23	-0.353583	0.396	0.519	8.69937e-19	A-Pre_Endothelium-vs-B-Post_Endothelium	phosphoinositide-3-kinase regulatory subunit 1 [Source:HGNC Symbol;Acc:HGNC:8979]
DNAJB1	2.7046e-23	0.397536	0.699	0.622	9.07068e-19	A-Pre_Endothelium-vs-B-Post_Endothelium	DnaJ heat shock protein family (Hsp40) member B1 [Source:HGNC Symbol;Acc:HGNC:5270]
SNHG25	3.35549e-23	-0.309299	0.226	0.348	1.12536e-18	A-Pre_Endothelium-vs-B-Post_Endothelium	small nucleolar RNA host gene 25 [Source:HGNC Symbol;Acc:HGNC:51534]
LRP1	4.19456e-23	-0.291069	0.155	0.27	1.40677e-18	A-Pre_Endothelium-vs-B-Post_Endothelium	LDL receptor related protein 1 [Source:HGNC Symbol;Acc:HGNC:6692]
MT-ND4	7.94429e-23	0.271926	0.987	0.985	2.66435e-18	A-Pre_Endothelium-vs-B-Post_Endothelium	mitochondrially encoded NADH:ubiquinone oxidoreductase core subunit 4 [Source:HGNC Symbol;Acc:HGNC:7459]
KLF2	9.02642e-23	0.308023	0.792	0.704	3.02728e-18	A-Pre_Endothelium-vs-B-Post_Endothelium	Kruppel like factor 2 [Source:HGNC Symbol;Acc:HGNC:6347]
TXNIP	1.32736e-22	-0.362957	0.819	0.893	4.4517e-18	A-Pre_Endothelium-vs-B-Post_Endothelium	thioredoxin interacting protein [Source:HGNC Symbol;Acc:HGNC:16952]
HSPH1	1.59285e-22	0.423407	0.611	0.534	5.3421e-18	A-Pre_Endothelium-vs-B-Post_Endothelium	heat shock protein family H (Hsp110) member 1 [Source:HGNC Symbol;Acc:HGNC:16969]
C1R	1.73786e-22	-0.41313	0.326	0.442	5.82844e-18	A-Pre_Endothelium-vs-B-Post_Endothelium	complement C1r [Source:HGNC Symbol;Acc:HGNC:1246]
CD44	2.08796e-22	-0.290995	0.219	0.343	7.00259e-18	A-Pre_Endothelium-vs-B-Post_Endothelium	CD44 molecule (Indian blood group) [Source:HGNC Symbol;Acc:HGNC:1681]
ABHD2	3.46335e-22	-0.275486	0.281	0.397	1.16154e-17	A-Pre_Endothelium-vs-B-Post_Endothelium	abhydrolase domain containing 2, acylglycerol lipase [Source:HGNC Symbol;Acc:HGNC:18717]
TNFRSF10D	3.87502e-22	0.347928	0.343	0.242	1.2996e-17	A-Pre_Endothelium-vs-B-Post_Endothelium	TNF receptor superfamily member 10d [Source:HGNC Symbol;Acc:HGNC:11907]
DNAJA1	1.15178e-21	0.28458	0.82	0.781	3.86285e-17	A-Pre_Endothelium-vs-B-Post_Endothelium	DnaJ heat shock protein family (Hsp40) member A1 [Source:HGNC Symbol;Acc:HGNC:5229]
DDX3X	1.24434e-21	0.322031	0.825	0.786	4.17328e-17	A-Pre_Endothelium-vs-B-Post_Endothelium	DEAD-box helicase 3 X-linked [Source:HGNC Symbol;Acc:HGNC:2745]
SEMA5A	3.17739e-21	-0.304735	0.19	0.304	1.06563e-16	A-Pre_Endothelium-vs-B-Post_Endothelium	semaphorin 5A [Source:HGNC Symbol;Acc:HGNC:10736]
C1S	3.75532e-21	-0.321053	0.214	0.329	1.25946e-16	A-Pre_Endothelium-vs-B-Post_Endothelium	complement C1s [Source:HGNC Symbol;Acc:HGNC:1247]
SULF2	5.93589e-21	-0.2742	0.357	0.482	1.99078e-16	A-Pre_Endothelium-vs-B-Post_Endothelium	sulfatase 2 [Source:HGNC Symbol;Acc:HGNC:20392]
NAP1L1	1.00343e-20	-0.284749	0.832	0.877	3.3653e-16	A-Pre_Endothelium-vs-B-Post_Endothelium	nucleosome assembly protein 1 like 1 [Source:HGNC Symbol;Acc:HGNC:7637]
SERPINF1	1.00963e-20	-0.268792	0.221	0.336	3.3861e-16	A-Pre_Endothelium-vs-B-Post_Endothelium	serpin family F member 1 [Source:HGNC Symbol;Acc:HGNC:8824]
TTC3	1.64578e-20	-0.284406	0.627	0.717	5.51962e-16	A-Pre_Endothelium-vs-B-Post_Endothelium	tetratricopeptide repeat domain 3 [Source:HGNC Symbol;Acc:HGNC:12393]
IER3	8.42589e-20	0.435097	0.55	0.466	2.82588e-15	A-Pre_Endothelium-vs-B-Post_Endothelium	immediate early response 3 [Source:HGNC Symbol;Acc:HGNC:5392]
EGR1	1.3374e-19	0.397886	0.868	0.829	4.48538e-15	A-Pre_Endothelium-vs-B-Post_Endothelium	early growth response 1 [Source:HGNC Symbol;Acc:HGNC:3238]
SLC26A2	1.78555e-19	-0.281181	0.24	0.354	5.98838e-15	A-Pre_Endothelium-vs-B-Post_Endothelium	solute carrier family 26 member 2 [Source:HGNC Symbol;Acc:HGNC:10994]
HSPA1B	2.05161e-19	0.433357	0.654	0.594	6.88068e-15	A-Pre_Endothelium-vs-B-Post_Endothelium	heat shock protein family A (Hsp70) member 1B [Source:HGNC Symbol;Acc:HGNC:5233]
ICAM1	2.7021e-19	0.45763	0.414	0.323	9.06229e-15	A-Pre_Endothelium-vs-B-Post_Endothelium	intercellular adhesion molecule 1 [Source:HGNC Symbol;Acc:HGNC:5344]
IER5	3.77409e-19	0.336733	0.488	0.396	1.26576e-14	A-Pre_Endothelium-vs-B-Post_Endothelium	immediate early response 5 [Source:HGNC Symbol;Acc:HGNC:5393]
COL15A1	3.82339e-19	-0.391473	0.371	0.481	1.28229e-14	A-Pre_Endothelium-vs-B-Post_Endothelium	collagen type XV alpha 1 chain [Source:HGNC Symbol;Acc:HGNC:2192]
YBX3	4.10093e-19	0.339736	0.779	0.752	1.37537e-14	A-Pre_Endothelium-vs-B-Post_Endothelium	Y-box binding protein 3 [Source:HGNC Symbol;Acc:HGNC:2428]
MT-ND5	4.85003e-19	0.308408	0.962	0.954	1.6266e-14	A-Pre_Endothelium-vs-B-Post_Endothelium	mitochondrially encoded NADH:ubiquinone oxidoreductase core subunit 5 [Source:HGNC Symbol;Acc:HGNC:7461]
IFRD1	5.85605e-19	0.326802	0.495	0.397	1.964e-14	A-Pre_Endothelium-vs-B-Post_Endothelium	interferon related developmental regulator 1 [Source:HGNC Symbol;Acc:HGNC:5456]
SERTAD1	9.1575e-19	0.336278	0.511	0.414	3.07124e-14	A-Pre_Endothelium-vs-B-Post_Endothelium	SERTA domain containing 1 [Source:HGNC Symbol;Acc:HGNC:17932]
ATXN1	1.41252e-18	-0.294295	0.356	0.463	4.7373e-14	A-Pre_Endothelium-vs-B-Post_Endothelium	ataxin 1 [Source:HGNC Symbol;Acc:HGNC:10548]
LTBP4	2.04531e-18	-0.258145	0.264	0.378	6.85958e-14	A-Pre_Endothelium-vs-B-Post_Endothelium	latent transforming growth factor beta binding protein 4 [Source:HGNC Symbol;Acc:HGNC:6717]
HLA-DRA	2.05889e-18	0.439818	0.598	0.503	6.90511e-14	A-Pre_Endothelium-vs-B-Post_Endothelium	major histocompatibility complex, class II, DR alpha [Source:HGNC Symbol;Acc:HGNC:4947]
MIDN	2.85392e-18	0.389584	0.643	0.577	9.57149e-14	A-Pre_Endothelium-vs-B-Post_Endothelium	midnolin [Source:HGNC Symbol;Acc:HGNC:16298]
TM4SF1	3.43493e-18	0.290964	0.852	0.813	1.15201e-13	A-Pre_Endothelium-vs-B-Post_Endothelium	transmembrane 4 L six family member 1 [Source:HGNC Symbol;Acc:HGNC:11853]
LRPAP1	3.52662e-18	-0.319626	0.457	0.551	1.18276e-13	A-Pre_Endothelium-vs-B-Post_Endothelium	LDL receptor related protein associated protein 1 [Source:HGNC Symbol;Acc:HGNC:6701]
NFKBIZ	4.90865e-18	0.343825	0.512	0.425	1.64626e-13	A-Pre_Endothelium-vs-B-Post_Endothelium	NFKB inhibitor zeta [Source:HGNC Symbol;Acc:HGNC:29805]
JAZF1	5.909e-18	-0.332069	0.256	0.353	1.98176e-13	A-Pre_Endothelium-vs-B-Post_Endothelium	JAZF zinc finger 1 [Source:HGNC Symbol;Acc:HGNC:28917]
NNMT	7.73032e-18	0.269785	0.466	0.359	2.59259e-13	A-Pre_Endothelium-vs-B-Post_Endothelium	nicotinamide N-methyltransferase [Source:HGNC Symbol;Acc:HGNC:7861]
ASRGL1	9.37201e-18	-0.262458	0.192	0.294	3.14318e-13	A-Pre_Endothelium-vs-B-Post_Endothelium	asparaginase and isoaspartyl peptidase 1 [Source:HGNC Symbol;Acc:HGNC:16448]
OSR2	1.9281e-17	-0.251559	0.23	0.339	6.46645e-13	A-Pre_Endothelium-vs-B-Post_Endothelium	odd-skipped related transciption factor 2 [Source:HGNC Symbol;Acc:HGNC:15830]
ZNF516	1.9989e-17	-0.309583	0.201	0.297	6.70391e-13	A-Pre_Endothelium-vs-B-Post_Endothelium	zinc finger protein 516 [Source:HGNC Symbol;Acc:HGNC:28990]
AKAP12	4.0964e-17	-0.256076	0.18	0.278	1.37385e-12	A-Pre_Endothelium-vs-B-Post_Endothelium	A-kinase anchoring protein 12 [Source:HGNC Symbol;Acc:HGNC:370]
HLA-DRB5	7.5966e-17	0.403145	0.377	0.283	2.54775e-12	A-Pre_Endothelium-vs-B-Post_Endothelium	major histocompatibility complex, class II, DR beta 5 [Source:HGNC Symbol;Acc:HGNC:4953]
INTS6	8.58262e-17	0.399648	0.485	0.407	2.87844e-12	A-Pre_Endothelium-vs-B-Post_Endothelium	integrator complex subunit 6 [Source:HGNC Symbol;Acc:HGNC:14879]
ARHGAP21	1.60404e-16	-0.256556	0.31	0.411	5.37962e-12	A-Pre_Endothelium-vs-B-Post_Endothelium	Rho GTPase activating protein 21 [Source:HGNC Symbol;Acc:HGNC:23725]
PLK2	7.73912e-16	0.291302	0.702	0.639	2.59555e-11	A-Pre_Endothelium-vs-B-Post_Endothelium	polo like kinase 2 [Source:HGNC Symbol;Acc:HGNC:19699]
TMEM101	1.15947e-15	-0.259967	0.262	0.361	3.88864e-11	A-Pre_Endothelium-vs-B-Post_Endothelium	transmembrane protein 101 [Source:HGNC Symbol;Acc:HGNC:28653]
MLEC	1.39861e-15	-0.291272	0.638	0.708	4.69067e-11	A-Pre_Endothelium-vs-B-Post_Endothelium	malectin [Source:HGNC Symbol;Acc:HGNC:28973]
PALLD	1.58459e-15	-0.258808	0.232	0.332	5.3144e-11	A-Pre_Endothelium-vs-B-Post_Endothelium	palladin, cytoskeletal associated protein [Source:HGNC Symbol;Acc:HGNC:17068]
HSP90AA1	2.1154e-15	0.279717	0.959	0.955	7.09463e-11	A-Pre_Endothelium-vs-B-Post_Endothelium	heat shock protein 90 alpha family class A member 1 [Source:HGNC Symbol;Acc:HGNC:5253]
CD74	3.20735e-15	0.35875	0.809	0.763	1.07568e-10	A-Pre_Endothelium-vs-B-Post_Endothelium	CD74 molecule [Source:HGNC Symbol;Acc:HGNC:1697]
ADIRF	5.00218e-15	0.658537	0.576	0.511	1.67763e-10	A-Pre_Endothelium-vs-B-Post_Endothelium	adipogenesis regulatory factor [Source:HGNC Symbol;Acc:HGNC:24043]
BASP1	5.57157e-15	-0.312711	0.38	0.472	1.86859e-10	A-Pre_Endothelium-vs-B-Post_Endothelium	brain abundant membrane attached signal protein 1 [Source:HGNC Symbol;Acc:HGNC:957]
ARHGAP18	6.51002e-15	0.502986	0.59	0.532	2.18333e-10	A-Pre_Endothelium-vs-B-Post_Endothelium	Rho GTPase activating protein 18 [Source:HGNC Symbol;Acc:HGNC:21035]
PLEKHA5	6.99479e-15	-0.29342	0.258	0.352	2.34591e-10	A-Pre_Endothelium-vs-B-Post_Endothelium	pleckstrin homology domain containing A5 [Source:HGNC Symbol;Acc:HGNC:30036]
COL5A1	9.79314e-15	-0.2651	0.29	0.384	3.28442e-10	A-Pre_Endothelium-vs-B-Post_Endothelium	collagen type V alpha 1 chain [Source:HGNC Symbol;Acc:HGNC:2209]
DAB2	1.14626e-14	-0.25182	0.609	0.67	3.84433e-10	A-Pre_Endothelium-vs-B-Post_Endothelium	DAB adaptor protein 2 [Source:HGNC Symbol;Acc:HGNC:2662]
FTH1	1.31169e-14	-0.27093	0.957	0.955	4.39913e-10	A-Pre_Endothelium-vs-B-Post_Endothelium	ferritin heavy chain 1 [Source:HGNC Symbol;Acc:HGNC:3976]
PAPSS1	1.4106e-14	-0.251097	0.271	0.365	4.73087e-10	A-Pre_Endothelium-vs-B-Post_Endothelium	3'-phosphoadenosine 5'-phosphosulfate synthase 1 [Source:HGNC Symbol;Acc:HGNC:8603]
KLF4	1.89729e-14	0.290518	0.605	0.534	6.36314e-10	A-Pre_Endothelium-vs-B-Post_Endothelium	Kruppel like factor 4 [Source:HGNC Symbol;Acc:HGNC:6348]
NAMPT	2.20173e-14	0.313237	0.502	0.433	7.38417e-10	A-Pre_Endothelium-vs-B-Post_Endothelium	nicotinamide phosphoribosyltransferase [Source:HGNC Symbol;Acc:HGNC:30092]
HLA-DPA1	2.62568e-14	0.365945	0.511	0.428	8.806e-10	A-Pre_Endothelium-vs-B-Post_Endothelium	major histocompatibility complex, class II, DP alpha 1 [Source:HGNC Symbol;Acc:HGNC:4938]
NFAT5	2.73575e-14	0.274261	0.748	0.702	9.17517e-10	A-Pre_Endothelium-vs-B-Post_Endothelium	nuclear factor of activated T cells 5 [Source:HGNC Symbol;Acc:HGNC:7774]
XAF1	3.31917e-14	-0.430507	0.59	0.656	1.11318e-09	A-Pre_Endothelium-vs-B-Post_Endothelium	XIAP associated factor 1 [Source:HGNC Symbol;Acc:HGNC:30932]
NFKBIA	7.20066e-14	0.273651	0.72	0.671	2.41496e-09	A-Pre_Endothelium-vs-B-Post_Endothelium	NFKB inhibitor alpha [Source:HGNC Symbol;Acc:HGNC:7797]
TBX3	8.07787e-14	-0.302282	0.332	0.424	2.70916e-09	A-Pre_Endothelium-vs-B-Post_Endothelium	T-box transcription factor 3 [Source:HGNC Symbol;Acc:HGNC:11602]
MT1F	1.7076e-13	-0.253453	0.241	0.331	5.72695e-09	A-Pre_Endothelium-vs-B-Post_Endothelium	metallothionein 1F [Source:HGNC Symbol;Acc:HGNC:7398]
SLC38A2	1.92051e-13	0.274176	0.691	0.649	6.44101e-09	A-Pre_Endothelium-vs-B-Post_Endothelium	solute carrier family 38 member 2 [Source:HGNC Symbol;Acc:HGNC:13448]
ABCG2	1.93344e-13	-0.370065	0.467	0.551	6.48436e-09	A-Pre_Endothelium-vs-B-Post_Endothelium	ATP binding cassette subfamily G member 2 (Junior blood group) [Source:HGNC Symbol;Acc:HGNC:74]
ATF3	2.19111e-13	0.392566	0.471	0.407	7.34853e-09	A-Pre_Endothelium-vs-B-Post_Endothelium	activating transcription factor 3 [Source:HGNC Symbol;Acc:HGNC:785]
HIST1H4E	2.55631e-13	0.284009	0.308	0.233	8.57336e-09	A-Pre_Endothelium-vs-B-Post_Endothelium
PMEPA1	2.82039e-13	-0.256905	0.384	0.47	9.45901e-09	A-Pre_Endothelium-vs-B-Post_Endothelium	prostate transmembrane protein, androgen induced 1 [Source:HGNC Symbol;Acc:HGNC:14107]
IFI44L	6.63653e-13	-0.31625	0.216	0.301	2.22576e-08	A-Pre_Endothelium-vs-B-Post_Endothelium	interferon induced protein 44 like [Source:HGNC Symbol;Acc:HGNC:17817]
C2CD4B	7.46527e-13	0.402357	0.402	0.323	2.5037e-08	A-Pre_Endothelium-vs-B-Post_Endothelium	C2 calcium dependent domain containing 4B [Source:HGNC Symbol;Acc:HGNC:33628]
ABI3BP	1.22187e-12	0.682569	0.302	0.227	4.09792e-08	A-Pre_Endothelium-vs-B-Post_Endothelium	ABI family member 3 binding protein [Source:HGNC Symbol;Acc:HGNC:17265]
LRRC75A	1.68596e-12	-0.322579	0.254	0.339	5.65436e-08	A-Pre_Endothelium-vs-B-Post_Endothelium	leucine rich repeat containing 75A [Source:HGNC Symbol;Acc:HGNC:32403]
TTN	6.05851e-12	0.769325	0.331	0.265	2.0319e-07	A-Pre_Endothelium-vs-B-Post_Endothelium	titin [Source:HGNC Symbol;Acc:HGNC:12403]
HSPA1A	9.35049e-12	0.337944	0.757	0.731	3.13597e-07	A-Pre_Endothelium-vs-B-Post_Endothelium	heat shock protein family A (Hsp70) member 1A [Source:HGNC Symbol;Acc:HGNC:5232]
KLF10	1.60252e-11	0.303295	0.548	0.502	5.37454e-07	A-Pre_Endothelium-vs-B-Post_Endothelium	Kruppel like factor 10 [Source:HGNC Symbol;Acc:HGNC:11810]
PPP1R10	1.79389e-11	0.360901	0.552	0.503	6.01634e-07	A-Pre_Endothelium-vs-B-Post_Endothelium	protein phosphatase 1 regulatory subunit 10 [Source:HGNC Symbol;Acc:HGNC:9284]
PPP1R15B	1.79749e-11	0.25253	0.414	0.348	6.02843e-07	A-Pre_Endothelium-vs-B-Post_Endothelium	protein phosphatase 1 regulatory subunit 15B [Source:HGNC Symbol;Acc:HGNC:14951]
PTGDS	3.16379e-11	-0.407932	0.57	0.586	1.06107e-06	A-Pre_Endothelium-vs-B-Post_Endothelium	prostaglandin D2 synthase [Source:HGNC Symbol;Acc:HGNC:9592]
THBS1	3.2563e-11	0.331184	0.389	0.314	1.0921e-06	A-Pre_Endothelium-vs-B-Post_Endothelium	thrombospondin 1 [Source:HGNC Symbol;Acc:HGNC:11785]
DLL4	6.3606e-11	0.272634	0.352	0.281	2.13322e-06	A-Pre_Endothelium-vs-B-Post_Endothelium	delta like canonical Notch ligand 4 [Source:HGNC Symbol;Acc:HGNC:2910]
AFF4	1.49279e-10	0.269305	0.575	0.535	5.00652e-06	A-Pre_Endothelium-vs-B-Post_Endothelium	AF4/FMR2 family member 4 [Source:HGNC Symbol;Acc:HGNC:17869]
CITED4	1.78223e-10	0.308159	0.616	0.562	5.97723e-06	A-Pre_Endothelium-vs-B-Post_Endothelium	Cbp/p300 interacting transactivator with Glu/Asp rich carboxy-terminal domain 4 [Source:HGNC Symbol;Acc:HGNC:18696]
IGFBP3	1.81117e-10	0.31459	0.255	0.192	6.07429e-06	A-Pre_Endothelium-vs-B-Post_Endothelium	insulin like growth factor binding protein 3 [Source:HGNC Symbol;Acc:HGNC:5472]
HIF1A	1.9367e-10	0.27093	0.6	0.555	6.49529e-06	A-Pre_Endothelium-vs-B-Post_Endothelium	hypoxia inducible factor 1 subunit alpha [Source:HGNC Symbol;Acc:HGNC:4910]
SOD2	2.50195e-10	0.256381	0.589	0.532	8.39103e-06	A-Pre_Endothelium-vs-B-Post_Endothelium	superoxide dismutase 2 [Source:HGNC Symbol;Acc:HGNC:11180]
RHOB	2.52959e-10	0.250177	0.687	0.649	8.48374e-06	A-Pre_Endothelium-vs-B-Post_Endothelium	ras homolog family member B [Source:HGNC Symbol;Acc:HGNC:668]
GPCPD1	6.72928e-10	-0.285811	0.465	0.533	2.25687e-05	A-Pre_Endothelium-vs-B-Post_Endothelium	glycerophosphocholine phosphodiesterase 1 [Source:HGNC Symbol;Acc:HGNC:26957]
CEBPD	1.12315e-09	0.282013	0.625	0.586	3.7668e-05	A-Pre_Endothelium-vs-B-Post_Endothelium	CCAAT enhancer binding protein delta [Source:HGNC Symbol;Acc:HGNC:1835]
FAM107A	2.2721e-09	0.285421	0.351	0.292	7.62015e-05	A-Pre_Endothelium-vs-B-Post_Endothelium	family with sequence similarity 107 member A [Source:HGNC Symbol;Acc:HGNC:30827]
HLA-DPB1	3.41696e-09	0.318129	0.392	0.337	0.000114598	A-Pre_Endothelium-vs-B-Post_Endothelium	major histocompatibility complex, class II, DP beta 1 [Source:HGNC Symbol;Acc:HGNC:4940]
SLC9A3R2	3.47554e-09	0.262037	0.662	0.625	0.000116563	A-Pre_Endothelium-vs-B-Post_Endothelium	SLC9A3 regulator 2 [Source:HGNC Symbol;Acc:HGNC:11076]
DEPP1	4.0854e-09	0.260626	0.374	0.309	0.000137016	A-Pre_Endothelium-vs-B-Post_Endothelium	DEPP1 autophagy regulator [Source:HGNC Symbol;Acc:HGNC:23355]
HSPB1	6.68183e-09	0.260019	0.881	0.876	0.000224095	A-Pre_Endothelium-vs-B-Post_Endothelium	heat shock protein family B (small) member 1 [Source:HGNC Symbol;Acc:HGNC:5246]
CNKSR3	8.6285e-09	0.258207	0.313	0.254	0.000289383	A-Pre_Endothelium-vs-B-Post_Endothelium	CNKSR family member 3 [Source:HGNC Symbol;Acc:HGNC:23034]
HIST1H1E	9.14661e-09	0.262012	0.253	0.198	0.000306759	A-Pre_Endothelium-vs-B-Post_Endothelium
CLDN5	1.15947e-08	0.281608	0.577	0.531	0.000388864	A-Pre_Endothelium-vs-B-Post_Endothelium	claudin 5 [Source:HGNC Symbol;Acc:HGNC:2047]
IGFBP4	3.12758e-08	0.278619	0.808	0.799	0.00104893	A-Pre_Endothelium-vs-B-Post_Endothelium	insulin like growth factor binding protein 4 [Source:HGNC Symbol;Acc:HGNC:5473]
HEXIM1	1.72522e-07	0.301705	0.387	0.336	0.00578605	A-Pre_Endothelium-vs-B-Post_Endothelium	HEXIM P-TEFb complex subunit 1 [Source:HGNC Symbol;Acc:HGNC:24953]
ASXL1	3.30217e-07	0.265962	0.485	0.446	0.0110748	A-Pre_Endothelium-vs-B-Post_Endothelium	ASXL transcriptional regulator 1 [Source:HGNC Symbol;Acc:HGNC:18318]
IFITM3	3.2362e-231	-1.12205	0.596	0.781	1.08536e-226	A-Pre_Epithelium-vs-B-Post_Epithelium	interferon induced transmembrane protein 3 [Source:HGNC Symbol;Acc:HGNC:5414]
PAEP	3.82663e-227	2.16478	0.314	0.09	1.28337e-222	A-Pre_Epithelium-vs-B-Post_Epithelium	progestagen associated endometrial protein [Source:HGNC Symbol;Acc:HGNC:8573]
COL1A1	2.54134e-206	-1.16363	0.69	0.808	8.52316e-202	A-Pre_Epithelium-vs-B-Post_Epithelium	collagen type I alpha 1 chain [Source:HGNC Symbol;Acc:HGNC:2197]
DIO2	2.31791e-202	-0.863269	0.247	0.546	7.77382e-198	A-Pre_Epithelium-vs-B-Post_Epithelium	iodothyronine deiodinase 2 [Source:HGNC Symbol;Acc:HGNC:2884]
RORB	6.81712e-194	-0.890734	0.308	0.599	2.28633e-189	A-Pre_Epithelium-vs-B-Post_Epithelium	RAR related orphan receptor B [Source:HGNC Symbol;Acc:HGNC:10259]
IGF1	1.77636e-190	-0.99793	0.529	0.74	5.95754e-186	A-Pre_Epithelium-vs-B-Post_Epithelium	insulin like growth factor 1 [Source:HGNC Symbol;Acc:HGNC:5464]
COL3A1	2.19526e-177	-0.966166	0.783	0.844	7.36245e-173	A-Pre_Epithelium-vs-B-Post_Epithelium	collagen type III alpha 1 chain [Source:HGNC Symbol;Acc:HGNC:2201]
SPARCL1	7.25417e-175	-0.822961	0.593	0.773	2.4329e-170	A-Pre_Epithelium-vs-B-Post_Epithelium	SPARC like 1 [Source:HGNC Symbol;Acc:HGNC:11220]
LGALS1	1.33328e-166	-0.878427	0.724	0.838	4.47157e-162	A-Pre_Epithelium-vs-B-Post_Epithelium	galectin 1 [Source:HGNC Symbol;Acc:HGNC:6561]
SPARC	1.16986e-156	-0.8591	0.602	0.751	3.92348e-152	A-Pre_Epithelium-vs-B-Post_Epithelium	secreted protein acidic and cysteine rich [Source:HGNC Symbol;Acc:HGNC:11219]
FABP5	1.31349e-154	-0.837196	0.226	0.462	4.4052e-150	A-Pre_Epithelium-vs-B-Post_Epithelium	fatty acid binding protein 5 [Source:HGNC Symbol;Acc:HGNC:3560]
MARCKS	1.08389e-143	-0.790639	0.52	0.686	3.63515e-139	A-Pre_Epithelium-vs-B-Post_Epithelium	myristoylated alanine rich protein kinase C substrate [Source:HGNC Symbol;Acc:HGNC:6759]
PDGFRA	9.9503e-141	-0.76215	0.311	0.553	3.33713e-136	A-Pre_Epithelium-vs-B-Post_Epithelium	platelet derived growth factor receptor alpha [Source:HGNC Symbol;Acc:HGNC:8803]
MDK	7.71219e-139	-0.637865	0.657	0.791	2.58651e-134	A-Pre_Epithelium-vs-B-Post_Epithelium	midkine [Source:HGNC Symbol;Acc:HGNC:6972]
COL6A1	2.77917e-138	-0.832536	0.521	0.686	9.32079e-134	A-Pre_Epithelium-vs-B-Post_Epithelium	collagen type VI alpha 1 chain [Source:HGNC Symbol;Acc:HGNC:2211]
RPL12	7.40878e-138	-0.396358	0.95	0.984	2.48476e-133	A-Pre_Epithelium-vs-B-Post_Epithelium	ribosomal protein L12 [Source:HGNC Symbol;Acc:HGNC:10302]
IGFBP2	2.96745e-136	-0.743509	0.631	0.774	9.95222e-132	A-Pre_Epithelium-vs-B-Post_Epithelium	insulin like growth factor binding protein 2 [Source:HGNC Symbol;Acc:HGNC:5471]
LMO4	8.45904e-136	-0.716677	0.62	0.765	2.83699e-131	A-Pre_Epithelium-vs-B-Post_Epithelium	LIM domain only 4 [Source:HGNC Symbol;Acc:HGNC:6644]
RPS27	6.26972e-124	-0.408604	0.956	0.992	2.10274e-119	A-Pre_Epithelium-vs-B-Post_Epithelium	ribosomal protein S27 [Source:HGNC Symbol;Acc:HGNC:10416]
IFITM2	4.61537e-123	-0.71319	0.416	0.603	1.5479e-118	A-Pre_Epithelium-vs-B-Post_Epithelium	interferon induced transmembrane protein 2 [Source:HGNC Symbol;Acc:HGNC:5413]
RPS21	8.52968e-121	-0.41067	0.867	0.929	2.86068e-116	A-Pre_Epithelium-vs-B-Post_Epithelium	ribosomal protein S21 [Source:HGNC Symbol;Acc:HGNC:10409]
PCOLCE	3.28322e-120	-0.697499	0.326	0.532	1.10113e-115	A-Pre_Epithelium-vs-B-Post_Epithelium	procollagen C-endopeptidase enhancer [Source:HGNC Symbol;Acc:HGNC:8738]
PTN	8.16436e-120	-0.746487	0.436	0.632	2.73816e-115	A-Pre_Epithelium-vs-B-Post_Epithelium	pleiotrophin [Source:HGNC Symbol;Acc:HGNC:9630]
ADRA2C	4.58049e-118	-0.575566	0.133	0.342	1.5362e-113	A-Pre_Epithelium-vs-B-Post_Epithelium	adrenoceptor alpha 2C [Source:HGNC Symbol;Acc:HGNC:283]
MYH11	4.09574e-113	0.51199	0.289	0.123	1.37363e-108	A-Pre_Epithelium-vs-B-Post_Epithelium	myosin heavy chain 11 [Source:HGNC Symbol;Acc:HGNC:7569]
HAND2	2.88491e-112	-0.655884	0.209	0.419	9.67543e-108	A-Pre_Epithelium-vs-B-Post_Epithelium	heart and neural crest derivatives expressed 2 [Source:HGNC Symbol;Acc:HGNC:4808]
C1R	2.7503e-110	-0.64853	0.298	0.506	9.22396e-106	A-Pre_Epithelium-vs-B-Post_Epithelium	complement C1r [Source:HGNC Symbol;Acc:HGNC:1246]
COL6A3	5.07601e-106	-0.546351	0.313	0.521	1.70239e-101	A-Pre_Epithelium-vs-B-Post_Epithelium	collagen type VI alpha 3 chain [Source:HGNC Symbol;Acc:HGNC:2213]
APCDD1	2.55677e-105	-0.605129	0.323	0.522	8.57489e-101	A-Pre_Epithelium-vs-B-Post_Epithelium	APC down-regulated 1 [Source:HGNC Symbol;Acc:HGNC:15718]
EEF1A1	2.12476e-100	0.311118	1	1	7.12602e-96	A-Pre_Epithelium-vs-B-Post_Epithelium	eukaryotic translation elongation factor 1 alpha 1 [Source:HGNC Symbol;Acc:HGNC:3189]
RBP1	2.85202e-99	-0.628599	0.318	0.508	9.56512e-95	A-Pre_Epithelium-vs-B-Post_Epithelium	retinol binding protein 1 [Source:HGNC Symbol;Acc:HGNC:9919]
NAP1L1	2.68492e-98	-0.528929	0.724	0.82	9.00467e-94	A-Pre_Epithelium-vs-B-Post_Epithelium	nucleosome assembly protein 1 like 1 [Source:HGNC Symbol;Acc:HGNC:7637]
FAU	2.23033e-97	-0.324487	0.897	0.948	7.48007e-93	A-Pre_Epithelium-vs-B-Post_Epithelium	FAU ubiquitin like and ribosomal protein S30 fusion [Source:HGNC Symbol;Acc:HGNC:3597]
SFRP4	1.77971e-96	-0.283048	0.352	0.564	5.96879e-92	A-Pre_Epithelium-vs-B-Post_Epithelium	secreted frizzled related protein 4 [Source:HGNC Symbol;Acc:HGNC:10778]
GDF7	2.09184e-96	-0.463942	0.197	0.397	7.0156e-92	A-Pre_Epithelium-vs-B-Post_Epithelium	growth differentiation factor 7 [Source:HGNC Symbol;Acc:HGNC:4222]
S100A6	4.43499e-95	-0.499973	0.73	0.821	1.48741e-90	A-Pre_Epithelium-vs-B-Post_Epithelium	S100 calcium binding protein A6 [Source:HGNC Symbol;Acc:HGNC:10496]
LRRC75A	4.58644e-94	-0.622697	0.327	0.507	1.5382e-89	A-Pre_Epithelium-vs-B-Post_Epithelium	leucine rich repeat containing 75A [Source:HGNC Symbol;Acc:HGNC:32403]
PTGDS	6.49382e-94	-0.680325	0.608	0.718	2.1779e-89	A-Pre_Epithelium-vs-B-Post_Epithelium	prostaglandin D2 synthase [Source:HGNC Symbol;Acc:HGNC:9592]
LUM	8.74997e-94	-0.437452	0.291	0.488	2.93456e-89	A-Pre_Epithelium-vs-B-Post_Epithelium	lumican [Source:HGNC Symbol;Acc:HGNC:6724]
RPS15A	1.3712e-93	-0.361751	0.924	0.97	4.59871e-89	A-Pre_Epithelium-vs-B-Post_Epithelium	ribosomal protein S15a [Source:HGNC Symbol;Acc:HGNC:10389]
KLK11	3.03621e-93	0.441862	0.315	0.157	1.01828e-88	A-Pre_Epithelium-vs-B-Post_Epithelium	kallikrein related peptidase 11 [Source:HGNC Symbol;Acc:HGNC:6359]
COL6A2	1.75767e-91	-0.57068	0.448	0.608	5.89486e-87	A-Pre_Epithelium-vs-B-Post_Epithelium	collagen type VI alpha 2 chain [Source:HGNC Symbol;Acc:HGNC:2212]
DCN	2.58679e-91	-0.456743	0.436	0.615	8.67557e-87	A-Pre_Epithelium-vs-B-Post_Epithelium	decorin [Source:HGNC Symbol;Acc:HGNC:2705]
RAMP1	2.93233e-90	-0.61215	0.35	0.521	9.83446e-86	A-Pre_Epithelium-vs-B-Post_Epithelium	receptor activity modifying protein 1 [Source:HGNC Symbol;Acc:HGNC:9843]
COL4A2	4.00791e-90	-0.597412	0.411	0.57	1.34417e-85	A-Pre_Epithelium-vs-B-Post_Epithelium	collagen type IV alpha 2 chain [Source:HGNC Symbol;Acc:HGNC:2203]
ISLR	6.09493e-90	-0.500202	0.273	0.459	2.04412e-85	A-Pre_Epithelium-vs-B-Post_Epithelium	immunoglobulin superfamily containing leucine rich repeat [Source:HGNC Symbol;Acc:HGNC:6133]
RPL28	2.0767e-87	-0.320654	0.963	0.99	6.96483e-83	A-Pre_Epithelium-vs-B-Post_Epithelium	ribosomal protein L28 [Source:HGNC Symbol;Acc:HGNC:10330]
RPS10	2.25216e-87	-0.56651	0.594	0.717	7.55328e-83	A-Pre_Epithelium-vs-B-Post_Epithelium	ribosomal protein S10 [Source:HGNC Symbol;Acc:HGNC:10383]
RPL6	5.806e-87	-0.335129	0.95	0.977	1.94722e-82	A-Pre_Epithelium-vs-B-Post_Epithelium	ribosomal protein L6 [Source:HGNC Symbol;Acc:HGNC:10362]
ACTG2	1.5807e-86	0.467005	0.318	0.164	5.30135e-82	A-Pre_Epithelium-vs-B-Post_Epithelium	actin gamma 2, smooth muscle [Source:HGNC Symbol;Acc:HGNC:145]
RPL13	7.82227e-86	-0.297956	0.979	0.994	2.62343e-81	A-Pre_Epithelium-vs-B-Post_Epithelium	ribosomal protein L13 [Source:HGNC Symbol;Acc:HGNC:10303]
SFRP1	1.15911e-84	-0.458037	0.157	0.336	3.88742e-80	A-Pre_Epithelium-vs-B-Post_Epithelium	secreted frizzled related protein 1 [Source:HGNC Symbol;Acc:HGNC:10776]
RPS12	4.47376e-84	-0.328018	0.941	0.978	1.50041e-79	A-Pre_Epithelium-vs-B-Post_Epithelium	ribosomal protein S12 [Source:HGNC Symbol;Acc:HGNC:10385]
TCF4	1.47463e-82	-0.482008	0.392	0.559	4.9456e-78	A-Pre_Epithelium-vs-B-Post_Epithelium	transcription factor 4 [Source:HGNC Symbol;Acc:HGNC:11634]
RPL29	6.31619e-82	-0.340721	0.947	0.976	2.11832e-77	A-Pre_Epithelium-vs-B-Post_Epithelium	ribosomal protein L29 [Source:HGNC Symbol;Acc:HGNC:10331]
RPS8	1.11712e-81	-0.2968	0.966	0.99	3.74658e-77	A-Pre_Epithelium-vs-B-Post_Epithelium	ribosomal protein S8 [Source:HGNC Symbol;Acc:HGNC:10441]
FN1	2.18359e-81	-0.481503	0.425	0.585	7.32334e-77	A-Pre_Epithelium-vs-B-Post_Epithelium	fibronectin 1 [Source:HGNC Symbol;Acc:HGNC:3778]
DYNLT3	4.76433e-81	0.733692	0.655	0.513	1.59786e-76	A-Pre_Epithelium-vs-B-Post_Epithelium	dynein light chain Tctex-type 3 [Source:HGNC Symbol;Acc:HGNC:11694]
RPL32	1.20011e-80	-0.312184	0.958	0.986	4.02493e-76	A-Pre_Epithelium-vs-B-Post_Epithelium	ribosomal protein L32 [Source:HGNC Symbol;Acc:HGNC:10336]
ZEB1	7.65535e-80	-0.440535	0.25	0.435	2.56745e-75	A-Pre_Epithelium-vs-B-Post_Epithelium	zinc finger E-box binding homeobox 1 [Source:HGNC Symbol;Acc:HGNC:11642]
ALDH1A3	1.34556e-79	-0.371433	0.198	0.378	4.51274e-75	A-Pre_Epithelium-vs-B-Post_Epithelium	aldehyde dehydrogenase 1 family member A3 [Source:HGNC Symbol;Acc:HGNC:409]
CD248	1.73195e-79	-0.48493	0.208	0.379	5.8086e-75	A-Pre_Epithelium-vs-B-Post_Epithelium	CD248 molecule [Source:HGNC Symbol;Acc:HGNC:18219]
COL4A1	1.5456e-77	-0.448226	0.391	0.552	5.18363e-73	A-Pre_Epithelium-vs-B-Post_Epithelium	collagen type IV alpha 1 chain [Source:HGNC Symbol;Acc:HGNC:2202]
TBX3	2.94951e-77	-0.421583	0.219	0.391	9.89208e-73	A-Pre_Epithelium-vs-B-Post_Epithelium	T-box transcription factor 3 [Source:HGNC Symbol;Acc:HGNC:11602]
GABPB1-AS1	8.20882e-77	-0.411099	0.254	0.424	2.75308e-72	A-Pre_Epithelium-vs-B-Post_Epithelium	GABPB1 antisense RNA 1 [Source:HGNC Symbol;Acc:HGNC:44157]
RPS19	2.99239e-76	-0.332117	0.928	0.967	1.00359e-71	A-Pre_Epithelium-vs-B-Post_Epithelium	ribosomal protein S19 [Source:HGNC Symbol;Acc:HGNC:10402]
COL5A1	5.83667e-76	-0.47635	0.237	0.402	1.9575e-71	A-Pre_Epithelium-vs-B-Post_Epithelium	collagen type V alpha 1 chain [Source:HGNC Symbol;Acc:HGNC:2209]
PRSS23	8.15496e-76	-0.382652	0.162	0.328	2.73501e-71	A-Pre_Epithelium-vs-B-Post_Epithelium	serine protease 23 [Source:HGNC Symbol;Acc:HGNC:14370]
OLFML3	9.90871e-76	-0.411807	0.186	0.355	3.32318e-71	A-Pre_Epithelium-vs-B-Post_Epithelium	olfactomedin like 3 [Source:HGNC Symbol;Acc:HGNC:24956]
RPS24	2.76508e-75	-0.278702	0.964	0.991	9.27354e-71	A-Pre_Epithelium-vs-B-Post_Epithelium	ribosomal protein S24 [Source:HGNC Symbol;Acc:HGNC:10411]
MMP2	4.28195e-75	-0.440587	0.299	0.467	1.43608e-70	A-Pre_Epithelium-vs-B-Post_Epithelium	matrix metallopeptidase 2 [Source:HGNC Symbol;Acc:HGNC:7166]
TSPAN12	8.72585e-75	0.430558	0.389	0.244	2.92648e-70	A-Pre_Epithelium-vs-B-Post_Epithelium	tetraspanin 12 [Source:HGNC Symbol;Acc:HGNC:21641]
RPL11	2.2402e-74	-0.288017	0.963	0.984	7.51317e-70	A-Pre_Epithelium-vs-B-Post_Epithelium	ribosomal protein L11 [Source:HGNC Symbol;Acc:HGNC:10301]
COL5A2	3.6768e-74	-0.373748	0.246	0.419	1.23312e-69	A-Pre_Epithelium-vs-B-Post_Epithelium	collagen type V alpha 2 chain [Source:HGNC Symbol;Acc:HGNC:2210]
C1S	4.65772e-72	-0.465885	0.297	0.463	1.5621e-67	A-Pre_Epithelium-vs-B-Post_Epithelium	complement C1s [Source:HGNC Symbol;Acc:HGNC:1247]
NR2F2	3.80911e-70	-0.440791	0.655	0.764	1.2775e-65	A-Pre_Epithelium-vs-B-Post_Epithelium	nuclear receptor subfamily 2 group F member 2 [Source:HGNC Symbol;Acc:HGNC:7976]
RPS27A	3.98574e-70	-0.293245	0.929	0.976	1.33674e-65	A-Pre_Epithelium-vs-B-Post_Epithelium	ribosomal protein S27a [Source:HGNC Symbol;Acc:HGNC:10417]
TXN	8.97164e-70	-0.344876	0.816	0.891	3.00891e-65	A-Pre_Epithelium-vs-B-Post_Epithelium	thioredoxin [Source:HGNC Symbol;Acc:HGNC:12435]
PHYHIPL	9.31413e-70	0.394977	0.35	0.206	3.12377e-65	A-Pre_Epithelium-vs-B-Post_Epithelium	phytanoyl-CoA 2-hydroxylase interacting protein like [Source:HGNC Symbol;Acc:HGNC:29378]
DSTN	1.1382e-69	0.422269	0.856	0.828	3.8173e-65	A-Pre_Epithelium-vs-B-Post_Epithelium	destrin, actin depolymerizing factor [Source:HGNC Symbol;Acc:HGNC:15750]
MRC2	4.14632e-69	-0.365717	0.155	0.313	1.39059e-64	A-Pre_Epithelium-vs-B-Post_Epithelium	mannose receptor C type 2 [Source:HGNC Symbol;Acc:HGNC:16875]
LTBP4	6.29039e-69	-0.372522	0.367	0.521	2.10967e-64	A-Pre_Epithelium-vs-B-Post_Epithelium	latent transforming growth factor beta binding protein 4 [Source:HGNC Symbol;Acc:HGNC:6717]
COX7A1	7.66548e-69	-0.418581	0.183	0.34	2.57085e-64	A-Pre_Epithelium-vs-B-Post_Epithelium	cytochrome c oxidase subunit 7A1 [Source:HGNC Symbol;Acc:HGNC:2287]
NUCKS1	1.11529e-68	-0.32335	0.745	0.827	3.74045e-64	A-Pre_Epithelium-vs-B-Post_Epithelium	nuclear casein kinase and cyclin dependent kinase substrate 1 [Source:HGNC Symbol;Acc:HGNC:29923]
EMP3	2.28775e-68	-0.507617	0.314	0.461	7.67266e-64	A-Pre_Epithelium-vs-B-Post_Epithelium	epithelial membrane protein 3 [Source:HGNC Symbol;Acc:HGNC:3335]
ACPP	2.62052e-68	0.375776	0.356	0.214	8.7887e-64	A-Pre_Epithelium-vs-B-Post_Epithelium
CP	6.04225e-68	0.93137	0.489	0.365	2.02645e-63	A-Pre_Epithelium-vs-B-Post_Epithelium	ceruloplasmin [Source:HGNC Symbol;Acc:HGNC:2295]
PTMS	1.34561e-67	-0.466128	0.619	0.728	4.51292e-63	A-Pre_Epithelium-vs-B-Post_Epithelium	parathymosin [Source:HGNC Symbol;Acc:HGNC:9629]
ARGLU1	3.48534e-67	-0.418505	0.649	0.761	1.16891e-62	A-Pre_Epithelium-vs-B-Post_Epithelium	arginine and glutamate rich 1 [Source:HGNC Symbol;Acc:HGNC:25482]
TIMP1	1.30822e-66	-0.419064	0.352	0.505	4.38751e-62	A-Pre_Epithelium-vs-B-Post_Epithelium	TIMP metallopeptidase inhibitor 1 [Source:HGNC Symbol;Acc:HGNC:11820]
HOXA10	1.33238e-66	-0.268576	0.259	0.435	4.46854e-62	A-Pre_Epithelium-vs-B-Post_Epithelium	homeobox A10 [Source:HGNC Symbol;Acc:HGNC:5100]
RPL21	1.35309e-66	-0.283185	0.902	0.964	4.53799e-62	A-Pre_Epithelium-vs-B-Post_Epithelium	ribosomal protein L21 [Source:HGNC Symbol;Acc:HGNC:10313]
SCGB1D2	2.17192e-66	-0.735843	0.927	0.965	7.28418e-62	A-Pre_Epithelium-vs-B-Post_Epithelium	secretoglobin family 1D member 2 [Source:HGNC Symbol;Acc:HGNC:18396]
NR2F1	4.59772e-66	-0.351516	0.205	0.368	1.54198e-61	A-Pre_Epithelium-vs-B-Post_Epithelium	nuclear receptor subfamily 2 group F member 1 [Source:HGNC Symbol;Acc:HGNC:7975]
LAMB1	7.49304e-66	-0.37426	0.454	0.598	2.51302e-61	A-Pre_Epithelium-vs-B-Post_Epithelium	laminin subunit beta 1 [Source:HGNC Symbol;Acc:HGNC:6486]
RPS23	1.75071e-65	-0.295496	0.943	0.974	5.87154e-61	A-Pre_Epithelium-vs-B-Post_Epithelium	ribosomal protein S23 [Source:HGNC Symbol;Acc:HGNC:10410]
PFDN5	3.90648e-65	-0.317586	0.795	0.877	1.31016e-60	A-Pre_Epithelium-vs-B-Post_Epithelium	prefoldin subunit 5 [Source:HGNC Symbol;Acc:HGNC:8869]
NID1	7.48975e-65	-0.393866	0.271	0.431	2.51191e-60	A-Pre_Epithelium-vs-B-Post_Epithelium	nidogen 1 [Source:HGNC Symbol;Acc:HGNC:7821]
TM4SF1	1.65556e-64	0.471906	0.673	0.565	5.55242e-60	A-Pre_Epithelium-vs-B-Post_Epithelium	transmembrane 4 L six family member 1 [Source:HGNC Symbol;Acc:HGNC:11853]
EDNRA	2.11166e-64	-0.319884	0.168	0.323	7.08208e-60	A-Pre_Epithelium-vs-B-Post_Epithelium	endothelin receptor type A [Source:HGNC Symbol;Acc:HGNC:3179]
WNT5A	1.24907e-63	-0.370945	0.179	0.331	4.18914e-59	A-Pre_Epithelium-vs-B-Post_Epithelium	Wnt family member 5A [Source:HGNC Symbol;Acc:HGNC:12784]
RPL36A	5.39701e-63	-0.405567	0.603	0.711	1.81005e-58	A-Pre_Epithelium-vs-B-Post_Epithelium	ribosomal protein L36a [Source:HGNC Symbol;Acc:HGNC:10359]
MME	3.80599e-62	-0.322379	0.34	0.506	1.27645e-57	A-Pre_Epithelium-vs-B-Post_Epithelium	membrane metalloendopeptidase [Source:HGNC Symbol;Acc:HGNC:7154]
FTH1	3.81109e-62	0.451105	0.997	0.999	1.27816e-57	A-Pre_Epithelium-vs-B-Post_Epithelium	ferritin heavy chain 1 [Source:HGNC Symbol;Acc:HGNC:3976]
PDGFRB	3.29962e-61	-0.364695	0.198	0.346	1.10663e-56	A-Pre_Epithelium-vs-B-Post_Epithelium	platelet derived growth factor receptor beta [Source:HGNC Symbol;Acc:HGNC:8804]
HOXA11	3.39098e-61	-0.293829	0.152	0.303	1.13727e-56	A-Pre_Epithelium-vs-B-Post_Epithelium	homeobox A11 [Source:HGNC Symbol;Acc:HGNC:5101]
SULF2	6.62573e-61	-0.381992	0.326	0.476	2.22214e-56	A-Pre_Epithelium-vs-B-Post_Epithelium	sulfatase 2 [Source:HGNC Symbol;Acc:HGNC:20392]
MFGE8	1.18182e-59	-0.485858	0.372	0.498	3.96358e-55	A-Pre_Epithelium-vs-B-Post_Epithelium	milk fat globule EGF and factor V/VIII domain containing [Source:HGNC Symbol;Acc:HGNC:7036]
FADS2	1.19171e-59	-0.306395	0.206	0.354	3.99677e-55	A-Pre_Epithelium-vs-B-Post_Epithelium	fatty acid desaturase 2 [Source:HGNC Symbol;Acc:HGNC:3575]
PERP	3.54533e-59	0.434665	0.758	0.679	1.18903e-54	A-Pre_Epithelium-vs-B-Post_Epithelium	p53 apoptosis effector related to PMP22 [Source:HGNC Symbol;Acc:HGNC:17637]
RPS18	4.93499e-59	-0.251639	0.975	0.995	1.6551e-54	A-Pre_Epithelium-vs-B-Post_Epithelium	ribosomal protein S18 [Source:HGNC Symbol;Acc:HGNC:10401]
RPL30	7.29663e-59	-0.274601	0.942	0.979	2.44714e-54	A-Pre_Epithelium-vs-B-Post_Epithelium	ribosomal protein L30 [Source:HGNC Symbol;Acc:HGNC:10333]
PRRX1	2.22371e-58	-0.282659	0.204	0.357	7.45789e-54	A-Pre_Epithelium-vs-B-Post_Epithelium	paired related homeobox 1 [Source:HGNC Symbol;Acc:HGNC:9142]
HMGB1	4.47962e-57	-0.259866	0.867	0.917	1.50237e-52	A-Pre_Epithelium-vs-B-Post_Epithelium	high mobility group box 1 [Source:HGNC Symbol;Acc:HGNC:4983]
SERPINH1	9.66436e-57	-0.392807	0.402	0.526	3.24123e-52	A-Pre_Epithelium-vs-B-Post_Epithelium	serpin family H member 1 [Source:HGNC Symbol;Acc:HGNC:1546]
HOOK1	1.45485e-56	0.518318	0.546	0.418	4.87928e-52	A-Pre_Epithelium-vs-B-Post_Epithelium	hook microtubule tethering protein 1 [Source:HGNC Symbol;Acc:HGNC:19884]
MATN2	1.74468e-56	-0.346537	0.172	0.308	5.85129e-52	A-Pre_Epithelium-vs-B-Post_Epithelium	matrilin 2 [Source:HGNC Symbol;Acc:HGNC:6908]
LRP1	8.71344e-56	-0.322598	0.206	0.349	2.92231e-51	A-Pre_Epithelium-vs-B-Post_Epithelium	LDL receptor related protein 1 [Source:HGNC Symbol;Acc:HGNC:6692]
S100A1	9.08345e-56	0.424063	0.296	0.174	3.04641e-51	A-Pre_Epithelium-vs-B-Post_Epithelium	S100 calcium binding protein A1 [Source:HGNC Symbol;Acc:HGNC:10486]
DHRS3	2.05909e-55	0.253639	0.288	0.168	6.90578e-51	A-Pre_Epithelium-vs-B-Post_Epithelium	dehydrogenase/reductase 3 [Source:HGNC Symbol;Acc:HGNC:17693]
IL6ST	5.24508e-55	0.570127	0.675	0.612	1.7591e-50	A-Pre_Epithelium-vs-B-Post_Epithelium	interleukin 6 signal transducer [Source:HGNC Symbol;Acc:HGNC:6021]
NREP	7.74878e-55	-0.312334	0.176	0.312	2.59879e-50	A-Pre_Epithelium-vs-B-Post_Epithelium	neuronal regeneration related protein [Source:HGNC Symbol;Acc:HGNC:16834]
MIF	1.50545e-54	0.723278	0.746	0.745	5.04897e-50	A-Pre_Epithelium-vs-B-Post_Epithelium	macrophage migration inhibitory factor [Source:HGNC Symbol;Acc:HGNC:7097]
ADGRA2	2.69681e-54	-0.311361	0.147	0.28	9.04458e-50	A-Pre_Epithelium-vs-B-Post_Epithelium	adhesion G protein-coupled receptor A2 [Source:HGNC Symbol;Acc:HGNC:17849]
VCAN	2.58109e-53	-0.260515	0.39	0.554	8.65645e-49	A-Pre_Epithelium-vs-B-Post_Epithelium	versican [Source:HGNC Symbol;Acc:HGNC:2464]
KRT18	3.53758e-53	0.303836	0.843	0.768	1.18643e-48	A-Pre_Epithelium-vs-B-Post_Epithelium	keratin 18 [Source:HGNC Symbol;Acc:HGNC:6430]
MTRNR2L12	3.60011e-53	0.660587	0.823	0.855	1.2074e-48	A-Pre_Epithelium-vs-B-Post_Epithelium	MT-RNR2 like 12 [Source:HGNC Symbol;Acc:HGNC:37169]
LRPAP1	6.2202e-53	-0.344028	0.519	0.625	2.08613e-48	A-Pre_Epithelium-vs-B-Post_Epithelium	LDL receptor related protein associated protein 1 [Source:HGNC Symbol;Acc:HGNC:6701]
RPS5	2.54174e-52	-0.307756	0.868	0.929	8.5245e-48	A-Pre_Epithelium-vs-B-Post_Epithelium	ribosomal protein S5 [Source:HGNC Symbol;Acc:HGNC:10426]
CPXM1	2.91289e-51	-0.31631	0.216	0.352	9.76926e-47	A-Pre_Epithelium-vs-B-Post_Epithelium	carboxypeptidase X, M14 family member 1 [Source:HGNC Symbol;Acc:HGNC:15771]
MGST1	4.69763e-51	0.640566	0.709	0.635	1.57549e-46	A-Pre_Epithelium-vs-B-Post_Epithelium	microsomal glutathione S-transferase 1 [Source:HGNC Symbol;Acc:HGNC:7061]
SNHG25	6.15509e-51	-0.321592	0.268	0.399	2.06429e-46	A-Pre_Epithelium-vs-B-Post_Epithelium	small nucleolar RNA host gene 25 [Source:HGNC Symbol;Acc:HGNC:51534]
NPW	6.88108e-51	-0.330602	0.197	0.327	2.30778e-46	A-Pre_Epithelium-vs-B-Post_Epithelium	neuropeptide W [Source:HGNC Symbol;Acc:HGNC:30509]
PRAME	1.35633e-50	0.38368	0.382	0.258	4.54887e-46	A-Pre_Epithelium-vs-B-Post_Epithelium	PRAME nuclear receptor transcriptional regulator [Source:HGNC Symbol;Acc:HGNC:9336]
OAF	1.53442e-49	-0.356464	0.17	0.291	5.14615e-45	A-Pre_Epithelium-vs-B-Post_Epithelium	out at first homolog [Source:HGNC Symbol;Acc:HGNC:28752]
IGFBP4	3.44784e-49	-0.377152	0.38	0.503	1.15634e-44	A-Pre_Epithelium-vs-B-Post_Epithelium	insulin like growth factor binding protein 4 [Source:HGNC Symbol;Acc:HGNC:5473]
CALD1	3.89045e-49	-0.271168	0.73	0.825	1.30478e-44	A-Pre_Epithelium-vs-B-Post_Epithelium	caldesmon 1 [Source:HGNC Symbol;Acc:HGNC:1441]
CD44	1.00137e-48	-0.28551	0.426	0.567	3.3584e-44	A-Pre_Epithelium-vs-B-Post_Epithelium	CD44 molecule (Indian blood group) [Source:HGNC Symbol;Acc:HGNC:1681]
NDUFC2	1.4857e-47	-0.273132	0.676	0.748	4.98275e-43	A-Pre_Epithelium-vs-B-Post_Epithelium	NADH:ubiquinone oxidoreductase subunit C2 [Source:HGNC Symbol;Acc:HGNC:7706]
MSX1	1.58426e-47	0.307863	0.825	0.773	5.31328e-43	A-Pre_Epithelium-vs-B-Post_Epithelium	msh homeobox 1 [Source:HGNC Symbol;Acc:HGNC:7391]
ELN	2.71408e-47	-0.33836	0.205	0.332	9.1025e-43	A-Pre_Epithelium-vs-B-Post_Epithelium	elastin [Source:HGNC Symbol;Acc:HGNC:3327]
TPD52L1	3.11447e-47	0.314654	0.806	0.73	1.04453e-42	A-Pre_Epithelium-vs-B-Post_Epithelium	TPD52 like 1 [Source:HGNC Symbol;Acc:HGNC:12006]
FBN1	4.29763e-47	-0.281466	0.172	0.3	1.44134e-42	A-Pre_Epithelium-vs-B-Post_Epithelium	fibrillin 1 [Source:HGNC Symbol;Acc:HGNC:3603]
LY6E	5.53496e-46	-0.407036	0.307	0.428	1.85632e-41	A-Pre_Epithelium-vs-B-Post_Epithelium	lymphocyte antigen 6 family member E [Source:HGNC Symbol;Acc:HGNC:6727]
MUC1	1.14045e-44	-0.366739	0.608	0.712	3.82485e-40	A-Pre_Epithelium-vs-B-Post_Epithelium	mucin 1, cell surface associated [Source:HGNC Symbol;Acc:HGNC:7508]
OSR2	1.52962e-44	-0.274635	0.323	0.453	5.13002e-40	A-Pre_Epithelium-vs-B-Post_Epithelium	odd-skipped related transciption factor 2 [Source:HGNC Symbol;Acc:HGNC:15830]
NFKBIA	2.95671e-44	0.374648	0.809	0.83	9.91622e-40	A-Pre_Epithelium-vs-B-Post_Epithelium	NFKB inhibitor alpha [Source:HGNC Symbol;Acc:HGNC:7797]
NUPR1	3.38195e-44	0.720225	0.518	0.432	1.13424e-39	A-Pre_Epithelium-vs-B-Post_Epithelium	nuclear protein 1, transcriptional regulator [Source:HGNC Symbol;Acc:HGNC:29990]
CNDP2	5.21536e-44	0.28194	0.852	0.82	1.74913e-39	A-Pre_Epithelium-vs-B-Post_Epithelium	carnosine dipeptidase 2 [Source:HGNC Symbol;Acc:HGNC:24437]
JAZF1	3.48744e-43	-0.340817	0.343	0.458	1.16962e-38	A-Pre_Epithelium-vs-B-Post_Epithelium	JAZF zinc finger 1 [Source:HGNC Symbol;Acc:HGNC:28917]
PIGR	4.37347e-43	-0.356957	0.441	0.57	1.46678e-38	A-Pre_Epithelium-vs-B-Post_Epithelium	polymeric immunoglobulin receptor [Source:HGNC Symbol;Acc:HGNC:8968]
BICD1	4.56126e-43	0.328246	0.346	0.233	1.52976e-38	A-Pre_Epithelium-vs-B-Post_Epithelium	BICD cargo adaptor 1 [Source:HGNC Symbol;Acc:HGNC:1049]
CLU	1.14282e-42	0.477316	0.406	0.291	3.83279e-38	A-Pre_Epithelium-vs-B-Post_Epithelium	clusterin [Source:HGNC Symbol;Acc:HGNC:2095]
HOMER2	6.19652e-42	0.320199	0.718	0.64	2.07819e-37	A-Pre_Epithelium-vs-B-Post_Epithelium	homer scaffold protein 2 [Source:HGNC Symbol;Acc:HGNC:17513]
NRP1	7.98493e-42	-0.257877	0.187	0.306	2.67799e-37	A-Pre_Epithelium-vs-B-Post_Epithelium	neuropilin 1 [Source:HGNC Symbol;Acc:HGNC:8004]
UBC	8.74552e-42	0.397425	0.95	0.947	2.93307e-37	A-Pre_Epithelium-vs-B-Post_Epithelium	ubiquitin C [Source:HGNC Symbol;Acc:HGNC:12468]
EPCAM	1.29848e-41	0.339427	0.713	0.651	4.35483e-37	A-Pre_Epithelium-vs-B-Post_Epithelium	epithelial cell adhesion molecule [Source:HGNC Symbol;Acc:HGNC:11529]
AC024230.1	1.35584e-41	0.353043	0.466	0.361	4.54722e-37	A-Pre_Epithelium-vs-B-Post_Epithelium	novel transcript
INTS6	2.12744e-41	0.61451	0.56	0.494	7.13501e-37	A-Pre_Epithelium-vs-B-Post_Epithelium	integrator complex subunit 6 [Source:HGNC Symbol;Acc:HGNC:14879]
CHCHD10	7.7964e-41	-0.320015	0.425	0.529	2.61476e-36	A-Pre_Epithelium-vs-B-Post_Epithelium	coiled-coil-helix-coiled-coil-helix domain containing 10 [Source:HGNC Symbol;Acc:HGNC:15559]
APOD	1.7225e-39	-0.283945	0.22	0.335	5.77691e-35	A-Pre_Epithelium-vs-B-Post_Epithelium	apolipoprotein D [Source:HGNC Symbol;Acc:HGNC:612]
TMEM158	2.52627e-39	-0.268864	0.158	0.266	8.4726e-35	A-Pre_Epithelium-vs-B-Post_Epithelium	transmembrane protein 158 [Source:HGNC Symbol;Acc:HGNC:30293]
ARPC1A	3.64262e-39	0.438658	0.54	0.428	1.22166e-34	A-Pre_Epithelium-vs-B-Post_Epithelium	actin related protein 2/3 complex subunit 1A [Source:HGNC Symbol;Acc:HGNC:703]
MZT2B	4.3796e-39	-0.288103	0.657	0.738	1.46883e-34	A-Pre_Epithelium-vs-B-Post_Epithelium	mitotic spindle organizing protein 2B [Source:HGNC Symbol;Acc:HGNC:25886]
KIF13B	3.19174e-38	0.342691	0.518	0.431	1.07045e-33	A-Pre_Epithelium-vs-B-Post_Epithelium	kinesin family member 13B [Source:HGNC Symbol;Acc:HGNC:14405]
ACTA2	9.02866e-38	0.521968	0.433	0.326	3.02803e-33	A-Pre_Epithelium-vs-B-Post_Epithelium	actin alpha 2, smooth muscle [Source:HGNC Symbol;Acc:HGNC:130]
ATXN1	1.30431e-37	-0.27893	0.362	0.469	4.37438e-33	A-Pre_Epithelium-vs-B-Post_Epithelium	ataxin 1 [Source:HGNC Symbol;Acc:HGNC:10548]
PLPP1	1.99817e-37	-0.278491	0.235	0.348	6.70148e-33	A-Pre_Epithelium-vs-B-Post_Epithelium	phospholipid phosphatase 1 [Source:HGNC Symbol;Acc:HGNC:9228]
TAGLN	3.33435e-37	0.748188	0.467	0.369	1.11827e-32	A-Pre_Epithelium-vs-B-Post_Epithelium	transgelin [Source:HGNC Symbol;Acc:HGNC:11553]
C3	3.38892e-37	-0.3201	0.257	0.367	1.13658e-32	A-Pre_Epithelium-vs-B-Post_Epithelium	complement C3 [Source:HGNC Symbol;Acc:HGNC:1318]
LINC01541	7.20533e-37	0.461152	0.74	0.711	2.41652e-32	A-Pre_Epithelium-vs-B-Post_Epithelium	long intergenic non-protein coding RNA 1541 [Source:HGNC Symbol;Acc:HGNC:51309]
AC092069.1	8.8554e-37	-0.291907	0.163	0.266	2.96992e-32	A-Pre_Epithelium-vs-B-Post_Epithelium	novel transcript, antisense to CALR
CITED2	1.36322e-36	0.492089	0.514	0.446	4.57198e-32	A-Pre_Epithelium-vs-B-Post_Epithelium	Cbp/p300 interacting transactivator with Glu/Asp rich carboxy-terminal domain 2 [Source:HGNC Symbol;Acc:HGNC:1987]
FSTL1	7.82997e-36	-0.308211	0.248	0.356	2.62602e-31	A-Pre_Epithelium-vs-B-Post_Epithelium	follistatin like 1 [Source:HGNC Symbol;Acc:HGNC:3972]
TMEM101	1.07799e-35	0.272754	0.854	0.823	3.61535e-31	A-Pre_Epithelium-vs-B-Post_Epithelium	transmembrane protein 101 [Source:HGNC Symbol;Acc:HGNC:28653]
IL32	2.05306e-35	-0.328065	0.176	0.28	6.88556e-31	A-Pre_Epithelium-vs-B-Post_Epithelium	interleukin 32 [Source:HGNC Symbol;Acc:HGNC:16830]
SELENOM	3.74497e-35	-0.330204	0.331	0.431	1.25599e-30	A-Pre_Epithelium-vs-B-Post_Epithelium	selenoprotein M [Source:HGNC Symbol;Acc:HGNC:30397]
PPP1R14A	4.08298e-35	-0.359678	0.288	0.386	1.36935e-30	A-Pre_Epithelium-vs-B-Post_Epithelium	protein phosphatase 1 regulatory inhibitor subunit 14A [Source:HGNC Symbol;Acc:HGNC:14871]
ABHD5	1.53356e-34	0.39617	0.539	0.464	5.14326e-30	A-Pre_Epithelium-vs-B-Post_Epithelium	abhydrolase domain containing 5, lysophosphatidic acid acyltransferase [Source:HGNC Symbol;Acc:HGNC:21396]
DEFB1	1.92251e-34	0.66595	0.447	0.338	6.44773e-30	A-Pre_Epithelium-vs-B-Post_Epithelium	defensin beta 1 [Source:HGNC Symbol;Acc:HGNC:2766]
KLF5	3.52176e-34	0.32679	0.593	0.522	1.18113e-29	A-Pre_Epithelium-vs-B-Post_Epithelium	Kruppel like factor 5 [Source:HGNC Symbol;Acc:HGNC:6349]
S100A10	6.48548e-34	0.545211	0.788	0.749	2.1751e-29	A-Pre_Epithelium-vs-B-Post_Epithelium	S100 calcium binding protein A10 [Source:HGNC Symbol;Acc:HGNC:10487]
SNX9	7.93061e-34	0.351568	0.613	0.536	2.65977e-29	A-Pre_Epithelium-vs-B-Post_Epithelium	sorting nexin 9 [Source:HGNC Symbol;Acc:HGNC:14973]
PAWR	9.36655e-34	0.326544	0.503	0.411	3.14135e-29	A-Pre_Epithelium-vs-B-Post_Epithelium	pro-apoptotic WT1 regulator [Source:HGNC Symbol;Acc:HGNC:8614]
CSRP2	9.53081e-34	0.617797	0.626	0.572	3.19644e-29	A-Pre_Epithelium-vs-B-Post_Epithelium	cysteine and glycine rich protein 2 [Source:HGNC Symbol;Acc:HGNC:2470]
DNAJC10	1.56967e-33	0.489928	0.598	0.525	5.26435e-29	A-Pre_Epithelium-vs-B-Post_Epithelium	DnaJ heat shock protein family (Hsp40) member C10 [Source:HGNC Symbol;Acc:HGNC:24637]
FXYD3	1.64149e-33	0.35813	0.536	0.442	5.50524e-29	A-Pre_Epithelium-vs-B-Post_Epithelium	FXYD domain containing ion transport regulator 3 [Source:HGNC Symbol;Acc:HGNC:4027]
AHCYL1	3.75308e-33	0.319093	0.658	0.602	1.25871e-28	A-Pre_Epithelium-vs-B-Post_Epithelium	adenosylhomocysteinase like 1 [Source:HGNC Symbol;Acc:HGNC:344]
HNMT	1.22319e-32	0.340018	0.479	0.38	4.10234e-28	A-Pre_Epithelium-vs-B-Post_Epithelium	histamine N-methyltransferase [Source:HGNC Symbol;Acc:HGNC:5028]
PLEKHA5	2.33017e-32	-0.260789	0.505	0.594	7.81492e-28	A-Pre_Epithelium-vs-B-Post_Epithelium	pleckstrin homology domain containing A5 [Source:HGNC Symbol;Acc:HGNC:30036]
MCL1	3.83529e-32	0.334956	0.724	0.727	1.28628e-27	A-Pre_Epithelium-vs-B-Post_Epithelium	MCL1 apoptosis regulator, BCL2 family member [Source:HGNC Symbol;Acc:HGNC:6943]
CTSH	4.00054e-32	-0.253366	0.351	0.446	1.3417e-27	A-Pre_Epithelium-vs-B-Post_Epithelium	cathepsin H [Source:HGNC Symbol;Acc:HGNC:2535]
SLC40A1	6.82526e-32	0.277513	0.447	0.343	2.28906e-27	A-Pre_Epithelium-vs-B-Post_Epithelium	solute carrier family 40 member 1 [Source:HGNC Symbol;Acc:HGNC:10909]
EIF5	1.30189e-31	0.276144	0.727	0.696	4.36628e-27	A-Pre_Epithelium-vs-B-Post_Epithelium	eukaryotic translation initiation factor 5 [Source:HGNC Symbol;Acc:HGNC:3299]
ERRFI1	1.39956e-31	0.381945	0.626	0.555	4.69386e-27	A-Pre_Epithelium-vs-B-Post_Epithelium	ERBB receptor feedback inhibitor 1 [Source:HGNC Symbol;Acc:HGNC:18185]
MOAP1	1.6351e-31	0.279674	0.464	0.363	5.48381e-27	A-Pre_Epithelium-vs-B-Post_Epithelium	modulator of apoptosis 1 [Source:HGNC Symbol;Acc:HGNC:16658]
SESTD1	2.96087e-31	0.30414	0.412	0.314	9.93015e-27	A-Pre_Epithelium-vs-B-Post_Epithelium	SEC14 and spectrin domain containing 1 [Source:HGNC Symbol;Acc:HGNC:18379]
HLA-DRA	3.50373e-31	-0.361942	0.187	0.284	1.17508e-26	A-Pre_Epithelium-vs-B-Post_Epithelium	major histocompatibility complex, class II, DR alpha [Source:HGNC Symbol;Acc:HGNC:4947]
CYB5A	3.91444e-31	0.262848	0.81	0.759	1.31283e-26	A-Pre_Epithelium-vs-B-Post_Epithelium	cytochrome b5 type A [Source:HGNC Symbol;Acc:HGNC:2570]
STMN1	4.79935e-31	-0.292091	0.529	0.62	1.60961e-26	A-Pre_Epithelium-vs-B-Post_Epithelium	stathmin 1 [Source:HGNC Symbol;Acc:HGNC:6510]
PPIA	7.31387e-31	0.282392	0.884	0.881	2.45293e-26	A-Pre_Epithelium-vs-B-Post_Epithelium	peptidylprolyl isomerase A [Source:HGNC Symbol;Acc:HGNC:9253]
FAM118A	7.71906e-31	-0.255508	0.198	0.291	2.58882e-26	A-Pre_Epithelium-vs-B-Post_Epithelium	family with sequence similarity 118 member A [Source:HGNC Symbol;Acc:HGNC:1313]
PAPOLA	1.19023e-30	0.284883	0.716	0.666	3.99179e-26	A-Pre_Epithelium-vs-B-Post_Epithelium	poly(A) polymerase alpha [Source:HGNC Symbol;Acc:HGNC:14981]
TCF7L2	2.9277e-30	-0.25557	0.27	0.366	9.81891e-26	A-Pre_Epithelium-vs-B-Post_Epithelium	transcription factor 7 like 2 [Source:HGNC Symbol;Acc:HGNC:11641]
SLC26A2	1.18874e-29	-0.295421	0.679	0.752	3.98679e-25	A-Pre_Epithelium-vs-B-Post_Epithelium	solute carrier family 26 member 2 [Source:HGNC Symbol;Acc:HGNC:10994]
ARG2	1.1989e-29	0.391943	0.427	0.33	4.02088e-25	A-Pre_Epithelium-vs-B-Post_Epithelium	arginase 2 [Source:HGNC Symbol;Acc:HGNC:664]
LDHA	1.79772e-29	0.380905	0.818	0.78	6.0292e-25	A-Pre_Epithelium-vs-B-Post_Epithelium	lactate dehydrogenase A [Source:HGNC Symbol;Acc:HGNC:6535]
MGP	1.83931e-29	-0.275851	0.309	0.401	6.16868e-25	A-Pre_Epithelium-vs-B-Post_Epithelium	matrix Gla protein [Source:HGNC Symbol;Acc:HGNC:7060]
NABP1	4.21958e-29	0.332453	0.434	0.344	1.41516e-24	A-Pre_Epithelium-vs-B-Post_Epithelium	nucleic acid binding protein 1 [Source:HGNC Symbol;Acc:HGNC:26232]
TSPAN13	4.46667e-29	0.346018	0.534	0.442	1.49803e-24	A-Pre_Epithelium-vs-B-Post_Epithelium	tetraspanin 13 [Source:HGNC Symbol;Acc:HGNC:21643]
AL365259.1	7.04035e-29	0.251438	0.324	0.236	2.36119e-24	A-Pre_Epithelium-vs-B-Post_Epithelium	novel transcript, antisense to HEY2
PON2	7.54935e-29	0.317044	0.477	0.388	2.5319e-24	A-Pre_Epithelium-vs-B-Post_Epithelium	paraoxonase 2 [Source:HGNC Symbol;Acc:HGNC:9205]
RHPN2	8.4213e-29	0.253412	0.363	0.27	2.82434e-24	A-Pre_Epithelium-vs-B-Post_Epithelium	rhophilin Rho GTPase binding protein 2 [Source:HGNC Symbol;Acc:HGNC:19974]
CPM	1.4692e-28	0.256503	0.456	0.368	4.9274e-24	A-Pre_Epithelium-vs-B-Post_Epithelium	carboxypeptidase M [Source:HGNC Symbol;Acc:HGNC:2311]
PPA1	3.80831e-28	0.342845	0.834	0.841	1.27723e-23	A-Pre_Epithelium-vs-B-Post_Epithelium	inorganic pyrophosphatase 1 [Source:HGNC Symbol;Acc:HGNC:9226]
HES1	9.46621e-28	0.508335	0.492	0.434	3.17478e-23	A-Pre_Epithelium-vs-B-Post_Epithelium	hes family bHLH transcription factor 1 [Source:HGNC Symbol;Acc:HGNC:5192]
TXNDC16	2.23285e-27	0.4995	0.419	0.339	7.48853e-23	A-Pre_Epithelium-vs-B-Post_Epithelium	thioredoxin domain containing 16 [Source:HGNC Symbol;Acc:HGNC:19965]
CDKN1A	2.37641e-27	0.259147	0.461	0.376	7.97e-23	A-Pre_Epithelium-vs-B-Post_Epithelium	cyclin dependent kinase inhibitor 1A [Source:HGNC Symbol;Acc:HGNC:1784]
NOSTRIN	3.41669e-27	0.329807	0.354	0.268	1.14589e-22	A-Pre_Epithelium-vs-B-Post_Epithelium	nitric oxide synthase trafficking [Source:HGNC Symbol;Acc:HGNC:20203]
TSPAN1	6.42666e-27	0.287391	0.411	0.32	2.15537e-22	A-Pre_Epithelium-vs-B-Post_Epithelium	tetraspanin 1 [Source:HGNC Symbol;Acc:HGNC:20657]
STX18	9.28018e-27	0.275332	0.738	0.69	3.11239e-22	A-Pre_Epithelium-vs-B-Post_Epithelium	syntaxin 18 [Source:HGNC Symbol;Acc:HGNC:15942]
FAM84B	9.71261e-27	0.305629	0.375	0.287	3.25742e-22	A-Pre_Epithelium-vs-B-Post_Epithelium
ZRANB2	1.6664e-26	-0.277678	0.449	0.525	5.58877e-22	A-Pre_Epithelium-vs-B-Post_Epithelium	zinc finger RANBP2-type containing 2 [Source:HGNC Symbol;Acc:HGNC:13058]
WFDC2	2.10467e-26	0.382706	0.904	0.926	7.05863e-22	A-Pre_Epithelium-vs-B-Post_Epithelium	WAP four-disulfide core domain 2 [Source:HGNC Symbol;Acc:HGNC:15939]
SPDEF	2.31675e-26	0.330012	0.303	0.22	7.76992e-22	A-Pre_Epithelium-vs-B-Post_Epithelium	SAM pointed domain containing ETS transcription factor [Source:HGNC Symbol;Acc:HGNC:17257]
HLA-DMB	3.52684e-26	-0.37053	0.448	0.531	1.18283e-21	A-Pre_Epithelium-vs-B-Post_Epithelium	major histocompatibility complex, class II, DM beta [Source:HGNC Symbol;Acc:HGNC:4935]
JAG1	3.5766e-26	0.258277	0.411	0.319	1.19952e-21	A-Pre_Epithelium-vs-B-Post_Epithelium	jagged canonical Notch ligand 1 [Source:HGNC Symbol;Acc:HGNC:6188]
MT-ND4L	4.60806e-26	0.339188	0.795	0.841	1.54545e-21	A-Pre_Epithelium-vs-B-Post_Epithelium	mitochondrially encoded NADH:ubiquinone oxidoreductase core subunit 4L [Source:HGNC Symbol;Acc:HGNC:7460]
HERPUD1	4.73941e-26	0.283162	0.799	0.767	1.5895e-21	A-Pre_Epithelium-vs-B-Post_Epithelium	homocysteine inducible ER protein with ubiquitin like domain 1 [Source:HGNC Symbol;Acc:HGNC:13744]
MAP7	6.36358e-26	0.33758	0.5	0.412	2.13422e-21	A-Pre_Epithelium-vs-B-Post_Epithelium	microtubule associated protein 7 [Source:HGNC Symbol;Acc:HGNC:6869]
ZFP36	6.79467e-26	0.357625	0.757	0.801	2.2788e-21	A-Pre_Epithelium-vs-B-Post_Epithelium	ZFP36 ring finger protein [Source:HGNC Symbol;Acc:HGNC:12862]
MYOF	7.38967e-26	0.279637	0.547	0.475	2.47835e-21	A-Pre_Epithelium-vs-B-Post_Epithelium	myoferlin [Source:HGNC Symbol;Acc:HGNC:3656]
PLOD1	7.39509e-26	-0.250685	0.366	0.445	2.48016e-21	A-Pre_Epithelium-vs-B-Post_Epithelium	procollagen-lysine,2-oxoglutarate 5-dioxygenase 1 [Source:HGNC Symbol;Acc:HGNC:9081]
LGR4	8.73896e-26	0.264571	0.49	0.419	2.93087e-21	A-Pre_Epithelium-vs-B-Post_Epithelium	leucine rich repeat containing G protein-coupled receptor 4 [Source:HGNC Symbol;Acc:HGNC:13299]
DLX5	9.35395e-26	0.270298	0.61	0.552	3.13713e-21	A-Pre_Epithelium-vs-B-Post_Epithelium	distal-less homeobox 5 [Source:HGNC Symbol;Acc:HGNC:2918]
SCP2	1.05078e-25	0.288819	0.629	0.565	3.52411e-21	A-Pre_Epithelium-vs-B-Post_Epithelium	sterol carrier protein 2 [Source:HGNC Symbol;Acc:HGNC:10606]
HIF1A	1.30637e-25	0.260982	0.665	0.611	4.38131e-21	A-Pre_Epithelium-vs-B-Post_Epithelium	hypoxia inducible factor 1 subunit alpha [Source:HGNC Symbol;Acc:HGNC:4910]
CD9	1.8624e-25	0.25504	0.714	0.654	6.24611e-21	A-Pre_Epithelium-vs-B-Post_Epithelium	CD9 molecule [Source:HGNC Symbol;Acc:HGNC:1709]
KIAA1217	2.10611e-25	0.266723	0.423	0.34	7.06346e-21	A-Pre_Epithelium-vs-B-Post_Epithelium	KIAA1217 [Source:HGNC Symbol;Acc:HGNC:25428]
CD74	2.6416e-25	-0.370865	0.4	0.479	8.85939e-21	A-Pre_Epithelium-vs-B-Post_Epithelium	CD74 molecule [Source:HGNC Symbol;Acc:HGNC:1697]
RXFP1	4.78344e-25	0.291202	0.682	0.63	1.60427e-20	A-Pre_Epithelium-vs-B-Post_Epithelium	relaxin family peptide receptor 1 [Source:HGNC Symbol;Acc:HGNC:19718]
SOX17	5.75779e-25	0.266339	0.721	0.685	1.93105e-20	A-Pre_Epithelium-vs-B-Post_Epithelium	SRY-box transcription factor 17 [Source:HGNC Symbol;Acc:HGNC:18122]
PDK4	6.60799e-25	0.704021	0.613	0.575	2.21619e-20	A-Pre_Epithelium-vs-B-Post_Epithelium	pyruvate dehydrogenase kinase 4 [Source:HGNC Symbol;Acc:HGNC:8812]
C1orf122	9.21547e-25	-0.303555	0.58	0.639	3.09068e-20	A-Pre_Epithelium-vs-B-Post_Epithelium	chromosome 1 open reading frame 122 [Source:HGNC Symbol;Acc:HGNC:24789]
SH3YL1	9.75807e-25	0.252761	0.674	0.623	3.27266e-20	A-Pre_Epithelium-vs-B-Post_Epithelium	SH3 and SYLF domain containing 1 [Source:HGNC Symbol;Acc:HGNC:29546]
DMKN	1.62679e-24	0.26923	0.34	0.254	5.45594e-20	A-Pre_Epithelium-vs-B-Post_Epithelium	dermokine [Source:HGNC Symbol;Acc:HGNC:25063]
ELF3	2.21544e-24	0.340352	0.686	0.655	7.43015e-20	A-Pre_Epithelium-vs-B-Post_Epithelium	E74 like ETS transcription factor 3 [Source:HGNC Symbol;Acc:HGNC:3318]
SCGB2A1	2.96087e-24	0.258291	0.933	0.954	9.93016e-20	A-Pre_Epithelium-vs-B-Post_Epithelium	secretoglobin family 2A member 1 [Source:HGNC Symbol;Acc:HGNC:7051]
ERGIC1	3.43552e-24	0.292482	0.578	0.513	1.1522e-19	A-Pre_Epithelium-vs-B-Post_Epithelium	endoplasmic reticulum-golgi intermediate compartment 1 [Source:HGNC Symbol;Acc:HGNC:29205]
POLG2	3.68665e-24	0.250772	0.373	0.284	1.23643e-19	A-Pre_Epithelium-vs-B-Post_Epithelium	DNA polymerase gamma 2, accessory subunit [Source:HGNC Symbol;Acc:HGNC:9180]
KIAA1551	6.15784e-24	0.352432	0.584	0.534	2.06522e-19	A-Pre_Epithelium-vs-B-Post_Epithelium
XDH	6.74641e-24	-0.269888	0.364	0.459	2.26261e-19	A-Pre_Epithelium-vs-B-Post_Epithelium	xanthine dehydrogenase [Source:HGNC Symbol;Acc:HGNC:12805]
NUFIP2	1.04256e-23	0.332059	0.562	0.518	3.49654e-19	A-Pre_Epithelium-vs-B-Post_Epithelium	nuclear FMR1 interacting protein 2 [Source:HGNC Symbol;Acc:HGNC:17634]
TLE4	4.74835e-23	-0.266447	0.387	0.468	1.5925e-18	A-Pre_Epithelium-vs-B-Post_Epithelium	TLE family member 4, transcriptional corepressor [Source:HGNC Symbol;Acc:HGNC:11840]
LINC01480	5.72653e-23	-0.345937	0.274	0.353	1.92056e-18	A-Pre_Epithelium-vs-B-Post_Epithelium	long intergenic non-protein coding RNA 1480 [Source:HGNC Symbol;Acc:HGNC:51124]
S100A4	1.13085e-22	-0.260569	0.344	0.421	3.79266e-18	A-Pre_Epithelium-vs-B-Post_Epithelium	S100 calcium binding protein A4 [Source:HGNC Symbol;Acc:HGNC:10494]
DEPP1	1.3078e-22	0.525964	0.507	0.448	4.38611e-18	A-Pre_Epithelium-vs-B-Post_Epithelium	DEPP1 autophagy regulator [Source:HGNC Symbol;Acc:HGNC:23355]
TPT1	1.46037e-22	0.253963	0.998	0.998	4.8978e-18	A-Pre_Epithelium-vs-B-Post_Epithelium	tumor protein, translationally-controlled 1 [Source:HGNC Symbol;Acc:HGNC:12022]
LINC00844	1.61313e-22	0.345817	0.321	0.243	5.41013e-18	A-Pre_Epithelium-vs-B-Post_Epithelium	long intergenic non-protein coding RNA 844 [Source:HGNC Symbol;Acc:HGNC:45031]
IER3	4.37368e-22	0.343262	0.697	0.692	1.46684e-17	A-Pre_Epithelium-vs-B-Post_Epithelium	immediate early response 3 [Source:HGNC Symbol;Acc:HGNC:5392]
GADD45A	5.23333e-22	0.361068	0.501	0.434	1.75515e-17	A-Pre_Epithelium-vs-B-Post_Epithelium	growth arrest and DNA damage inducible alpha [Source:HGNC Symbol;Acc:HGNC:4095]
ADIRF	5.93571e-22	0.374082	0.464	0.377	1.99072e-17	A-Pre_Epithelium-vs-B-Post_Epithelium	adipogenesis regulatory factor [Source:HGNC Symbol;Acc:HGNC:24043]
ARL5B	6.49147e-22	0.387555	0.518	0.464	2.17711e-17	A-Pre_Epithelium-vs-B-Post_Epithelium	ADP ribosylation factor like GTPase 5B [Source:HGNC Symbol;Acc:HGNC:23052]
SHROOM3	2.55239e-21	0.253209	0.618	0.565	8.56022e-17	A-Pre_Epithelium-vs-B-Post_Epithelium	shroom family member 3 [Source:HGNC Symbol;Acc:HGNC:30422]
GNG11	1.35142e-20	0.402009	0.802	0.817	4.5324e-16	A-Pre_Epithelium-vs-B-Post_Epithelium	G protein subunit gamma 11 [Source:HGNC Symbol;Acc:HGNC:4403]
FOLR1	1.62368e-20	0.348187	0.342	0.276	5.44549e-16	A-Pre_Epithelium-vs-B-Post_Epithelium	folate receptor alpha [Source:HGNC Symbol;Acc:HGNC:3791]
GADD45B	1.83585e-20	0.26866	0.766	0.793	6.15709e-16	A-Pre_Epithelium-vs-B-Post_Epithelium	growth arrest and DNA damage inducible beta [Source:HGNC Symbol;Acc:HGNC:4096]
GLUL	1.85317e-20	0.280111	0.561	0.495	6.21516e-16	A-Pre_Epithelium-vs-B-Post_Epithelium	glutamate-ammonia ligase [Source:HGNC Symbol;Acc:HGNC:4341]
RPS6KA5	4.42452e-20	0.35319	0.586	0.526	1.48389e-15	A-Pre_Epithelium-vs-B-Post_Epithelium	ribosomal protein S6 kinase A5 [Source:HGNC Symbol;Acc:HGNC:10434]
IRS2	4.96539e-20	0.278823	0.524	0.479	1.66529e-15	A-Pre_Epithelium-vs-B-Post_Epithelium	insulin receptor substrate 2 [Source:HGNC Symbol;Acc:HGNC:6126]
MTR	5.75478e-19	0.256349	0.624	0.587	1.93004e-14	A-Pre_Epithelium-vs-B-Post_Epithelium	5-methyltetrahydrofolate-homocysteine methyltransferase [Source:HGNC Symbol;Acc:HGNC:7468]
FBXO21	6.50184e-19	0.27374	0.567	0.519	2.18059e-14	A-Pre_Epithelium-vs-B-Post_Epithelium	F-box protein 21 [Source:HGNC Symbol;Acc:HGNC:13592]
MAFB	7.13704e-19	0.273138	0.439	0.378	2.39362e-14	A-Pre_Epithelium-vs-B-Post_Epithelium	MAF bZIP transcription factor B [Source:HGNC Symbol;Acc:HGNC:6408]
FAM110C	1.11511e-18	0.267608	0.579	0.52	3.73985e-14	A-Pre_Epithelium-vs-B-Post_Epithelium	family with sequence similarity 110 member C [Source:HGNC Symbol;Acc:HGNC:33340]
C2CD4B	1.24844e-18	0.47008	0.536	0.49	4.18702e-14	A-Pre_Epithelium-vs-B-Post_Epithelium	C2 calcium dependent domain containing 4B [Source:HGNC Symbol;Acc:HGNC:33628]
UPK1B	1.28475e-18	-0.303559	0.187	0.26	4.30878e-14	A-Pre_Epithelium-vs-B-Post_Epithelium	uroplakin 1B [Source:HGNC Symbol;Acc:HGNC:12578]
RPS17	1.62606e-18	0.444522	0.69	0.705	5.45347e-14	A-Pre_Epithelium-vs-B-Post_Epithelium	ribosomal protein S17 [Source:HGNC Symbol;Acc:HGNC:10397]
RPL31	2.46353e-18	0.279875	0.914	0.946	8.26218e-14	A-Pre_Epithelium-vs-B-Post_Epithelium	ribosomal protein L31 [Source:HGNC Symbol;Acc:HGNC:10334]
IL1R1	5.03635e-18	0.265306	0.706	0.702	1.68909e-13	A-Pre_Epithelium-vs-B-Post_Epithelium	interleukin 1 receptor type 1 [Source:HGNC Symbol;Acc:HGNC:5993]
SELENOP	6.79767e-18	0.267912	0.683	0.663	2.2798e-13	A-Pre_Epithelium-vs-B-Post_Epithelium	selenoprotein P [Source:HGNC Symbol;Acc:HGNC:10751]
CAPZA2	1.4076e-17	0.260283	0.678	0.638	4.72081e-13	A-Pre_Epithelium-vs-B-Post_Epithelium	capping actin protein of muscle Z-line subunit alpha 2 [Source:HGNC Symbol;Acc:HGNC:1490]
FAM3C	2.4288e-17	0.270267	0.515	0.446	8.14571e-13	A-Pre_Epithelium-vs-B-Post_Epithelium	FAM3 metabolism regulating signaling molecule C [Source:HGNC Symbol;Acc:HGNC:18664]
HELZ	1.26086e-16	0.297918	0.461	0.404	4.22868e-12	A-Pre_Epithelium-vs-B-Post_Epithelium	helicase with zinc finger [Source:HGNC Symbol;Acc:HGNC:16878]
MET	1.44537e-16	0.25515	0.324	0.26	4.84747e-12	A-Pre_Epithelium-vs-B-Post_Epithelium	MET proto-oncogene, receptor tyrosine kinase [Source:HGNC Symbol;Acc:HGNC:7029]
SORD	2.12184e-16	-0.270947	0.58	0.631	7.11623e-12	A-Pre_Epithelium-vs-B-Post_Epithelium	sorbitol dehydrogenase [Source:HGNC Symbol;Acc:HGNC:11184]
GGCT	2.55055e-16	0.280475	0.529	0.469	8.55402e-12	A-Pre_Epithelium-vs-B-Post_Epithelium	gamma-glutamylcyclotransferase [Source:HGNC Symbol;Acc:HGNC:21705]
EDN1	2.88413e-16	0.363105	0.266	0.207	9.6728e-12	A-Pre_Epithelium-vs-B-Post_Epithelium	endothelin 1 [Source:HGNC Symbol;Acc:HGNC:3176]
HEXIM1	7.48132e-16	0.257369	0.526	0.49	2.50909e-11	A-Pre_Epithelium-vs-B-Post_Epithelium	HEXIM P-TEFb complex subunit 1 [Source:HGNC Symbol;Acc:HGNC:24953]
TNFSF10	9.0777e-15	0.287108	0.445	0.383	3.04448e-10	A-Pre_Epithelium-vs-B-Post_Epithelium	TNF superfamily member 10 [Source:HGNC Symbol;Acc:HGNC:11925]
ACE	1.20749e-14	0.278701	0.375	0.319	4.04968e-10	A-Pre_Epithelium-vs-B-Post_Epithelium	angiotensin I converting enzyme [Source:HGNC Symbol;Acc:HGNC:2707]
MAOA	1.91341e-14	0.373089	0.421	0.37	6.41718e-10	A-Pre_Epithelium-vs-B-Post_Epithelium	monoamine oxidase A [Source:HGNC Symbol;Acc:HGNC:6833]
CCDC146	2.39879e-14	0.273388	0.53	0.472	8.04507e-10	A-Pre_Epithelium-vs-B-Post_Epithelium	coiled-coil domain containing 146 [Source:HGNC Symbol;Acc:HGNC:29296]
AC025580.1	2.40382e-14	0.313302	0.477	0.425	8.06192e-10	A-Pre_Epithelium-vs-B-Post_Epithelium	novel transcript, antisense to C15orf48
PLA2G16	2.88628e-14	0.350495	0.394	0.336	9.67999e-10	A-Pre_Epithelium-vs-B-Post_Epithelium
GMNN	4.29913e-14	0.294488	0.541	0.493	1.44184e-09	A-Pre_Epithelium-vs-B-Post_Epithelium	geminin DNA replication inhibitor [Source:HGNC Symbol;Acc:HGNC:17493]
ARID5B	5.19923e-14	0.364066	0.533	0.498	1.74372e-09	A-Pre_Epithelium-vs-B-Post_Epithelium	AT-rich interaction domain 5B [Source:HGNC Symbol;Acc:HGNC:17362]
GNLY	6.98031e-14	0.479919	0.4	0.321	2.34106e-09	A-Pre_Epithelium-vs-B-Post_Epithelium	granulysin [Source:HGNC Symbol;Acc:HGNC:4414]
ADI1	1.38739e-13	0.256955	0.616	0.581	4.65304e-09	A-Pre_Epithelium-vs-B-Post_Epithelium	acireductone dioxygenase 1 [Source:HGNC Symbol;Acc:HGNC:30576]
MAFF	1.634e-13	0.294407	0.584	0.561	5.48012e-09	A-Pre_Epithelium-vs-B-Post_Epithelium	MAF bZIP transcription factor F [Source:HGNC Symbol;Acc:HGNC:6780]
SYNE2	2.49456e-13	0.480916	0.518	0.482	8.36624e-09	A-Pre_Epithelium-vs-B-Post_Epithelium	spectrin repeat containing nuclear envelope protein 2 [Source:HGNC Symbol;Acc:HGNC:17084]
CLDN4	3.29869e-13	0.361706	0.666	0.651	1.10631e-08	A-Pre_Epithelium-vs-B-Post_Epithelium	claudin 4 [Source:HGNC Symbol;Acc:HGNC:2046]
HIST1H4C	3.34308e-13	0.294759	0.695	0.709	1.1212e-08	A-Pre_Epithelium-vs-B-Post_Epithelium
DCXR	1.33317e-12	0.318821	0.601	0.562	4.4712e-08	A-Pre_Epithelium-vs-B-Post_Epithelium	dicarbonyl and L-xylulose reductase [Source:HGNC Symbol;Acc:HGNC:18985]
STC1	3.7611e-12	0.713045	0.361	0.32	1.2614e-07	A-Pre_Epithelium-vs-B-Post_Epithelium	stanniocalcin 1 [Source:HGNC Symbol;Acc:HGNC:11373]
ARPC3	5.09742e-12	0.250728	0.791	0.775	1.70957e-07	A-Pre_Epithelium-vs-B-Post_Epithelium	actin related protein 2/3 complex subunit 3 [Source:HGNC Symbol;Acc:HGNC:706]
CD55	1.14894e-11	0.29031	0.474	0.424	3.8533e-07	A-Pre_Epithelium-vs-B-Post_Epithelium	CD55 molecule (Cromer blood group) [Source:HGNC Symbol;Acc:HGNC:2665]
CRIP1	2.88754e-11	0.430807	0.62	0.594	9.68423e-07	A-Pre_Epithelium-vs-B-Post_Epithelium	cysteine rich protein 1 [Source:HGNC Symbol;Acc:HGNC:2360]
ANXA4	3.26324e-11	0.251337	0.577	0.531	1.09442e-06	A-Pre_Epithelium-vs-B-Post_Epithelium	annexin A4 [Source:HGNC Symbol;Acc:HGNC:542]
ECI2	1.13248e-10	0.301959	0.635	0.614	3.79812e-06	A-Pre_Epithelium-vs-B-Post_Epithelium	enoyl-CoA delta isomerase 2 [Source:HGNC Symbol;Acc:HGNC:14601]
BTG2	1.17175e-10	0.253959	0.775	0.789	3.92981e-06	A-Pre_Epithelium-vs-B-Post_Epithelium	BTG anti-proliferation factor 2 [Source:HGNC Symbol;Acc:HGNC:1131]
KLF6	1.64882e-10	0.269009	0.792	0.794	5.5298e-06	A-Pre_Epithelium-vs-B-Post_Epithelium	Kruppel like factor 6 [Source:HGNC Symbol;Acc:HGNC:2235]
DDX52	2.35805e-10	0.310758	0.524	0.484	7.90844e-06	A-Pre_Epithelium-vs-B-Post_Epithelium	DExD-box helicase 52 [Source:HGNC Symbol;Acc:HGNC:20038]
DUSP23	7.10891e-10	0.266957	0.424	0.368	2.38419e-05	A-Pre_Epithelium-vs-B-Post_Epithelium	dual specificity phosphatase 23 [Source:HGNC Symbol;Acc:HGNC:21480]
BTG3	4.36969e-09	0.446487	0.556	0.536	0.000146551	A-Pre_Epithelium-vs-B-Post_Epithelium	BTG anti-proliferation factor 3 [Source:HGNC Symbol;Acc:HGNC:1132]
LDHB	5.7465e-09	0.406169	0.703	0.724	0.000192726	A-Pre_Epithelium-vs-B-Post_Epithelium	lactate dehydrogenase B [Source:HGNC Symbol;Acc:HGNC:6541]
SCGB2A2	6.26761e-09	0.299157	0.225	0.285	0.000210203	A-Pre_Epithelium-vs-B-Post_Epithelium	secretoglobin family 2A member 2 [Source:HGNC Symbol;Acc:HGNC:7050]
RPL27A	8.52114e-09	0.295202	0.939	0.971	0.000285782	A-Pre_Epithelium-vs-B-Post_Epithelium	ribosomal protein L27a [Source:HGNC Symbol;Acc:HGNC:10329]
TFPI2	1.55024e-08	0.279093	0.779	0.787	0.00051992	A-Pre_Epithelium-vs-B-Post_Epithelium	tissue factor pathway inhibitor 2 [Source:HGNC Symbol;Acc:HGNC:11761]
PPP1R15A	3.64145e-08	0.267461	0.707	0.744	0.00122127	A-Pre_Epithelium-vs-B-Post_Epithelium	protein phosphatase 1 regulatory subunit 15A [Source:HGNC Symbol;Acc:HGNC:14375]
RIMKLB	5.33521e-08	0.374512	0.494	0.462	0.00178932	A-Pre_Epithelium-vs-B-Post_Epithelium	ribosomal modification protein rimK like family member B [Source:HGNC Symbol;Acc:HGNC:29228]
GABRP	8.49908e-08	0.268405	0.699	0.73	0.00285042	A-Pre_Epithelium-vs-B-Post_Epithelium	gamma-aminobutyric acid type A receptor subunit pi [Source:HGNC Symbol;Acc:HGNC:4089]
CRISP3	3.02936e-07	0.619352	0.322	0.287	0.0101599	A-Pre_Epithelium-vs-B-Post_Epithelium	cysteine rich secretory protein 3 [Source:HGNC Symbol;Acc:HGNC:16904]
NFKBIZ	5.37715e-07	0.261915	0.593	0.611	0.0180339	A-Pre_Epithelium-vs-B-Post_Epithelium	NFKB inhibitor zeta [Source:HGNC Symbol;Acc:HGNC:29805]
SMIM24	5.05554e-104	-1.33356	0.007	0.672	1.69553e-99	A-Pre_AS Epithelium-vs-B-Post_AS Epithelium	small integral membrane protein 24 [Source:HGNC Symbol;Acc:HGNC:37244]
TMC4	1.06631e-91	-0.643758	0.051	0.824	3.5762e-87	A-Pre_AS Epithelium-vs-B-Post_AS Epithelium	transmembrane channel like 4 [Source:HGNC Symbol;Acc:HGNC:22998]
GLIS3	2.09301e-90	-0.723088	0.055	0.832	7.01953e-86	A-Pre_AS Epithelium-vs-B-Post_AS Epithelium	GLIS family zinc finger 3 [Source:HGNC Symbol;Acc:HGNC:28510]
AK4	3.17543e-89	-0.726688	0.036	0.733	1.06498e-84	A-Pre_AS Epithelium-vs-B-Post_AS Epithelium	adenylate kinase 4 [Source:HGNC Symbol;Acc:HGNC:363]
GNPTAB	1.09349e-88	-0.644839	0.037	0.748	3.66736e-84	A-Pre_AS Epithelium-vs-B-Post_AS Epithelium	N-acetylglucosamine-1-phosphate transferase subunits alpha and beta [Source:HGNC Symbol;Acc:HGNC:29670]
MIR200CHG	1.91363e-88	-0.763968	0.025	0.679	6.41794e-84	A-Pre_AS Epithelium-vs-B-Post_AS Epithelium	MIR200C and MIR141 host gene [Source:HGNC Symbol;Acc:HGNC:53161]
MYH14	6.85353e-88	-1.03017	0.055	0.809	2.29854e-83	A-Pre_AS Epithelium-vs-B-Post_AS Epithelium	myosin heavy chain 14 [Source:HGNC Symbol;Acc:HGNC:23212]
ST6GALNAC1	3.83377e-87	-0.848292	0.036	0.725	1.28577e-82	A-Pre_AS Epithelium-vs-B-Post_AS Epithelium	ST6 N-acetylgalactosaminide alpha-2,6-sialyltransferase 1 [Source:HGNC Symbol;Acc:HGNC:23614]
SLC7A1	5.45944e-87	-0.924725	0.06	0.817	1.83099e-82	A-Pre_AS Epithelium-vs-B-Post_AS Epithelium	solute carrier family 7 member 1 [Source:HGNC Symbol;Acc:HGNC:11057]
CSRP2	4.33048e-86	-1.05974	0.064	0.847	1.45236e-81	A-Pre_AS Epithelium-vs-B-Post_AS Epithelium	cysteine and glycine rich protein 2 [Source:HGNC Symbol;Acc:HGNC:2470]
CREB3L1	2.92635e-85	-1.46176	0.082	0.893	9.81441e-81	A-Pre_AS Epithelium-vs-B-Post_AS Epithelium	cAMP responsive element binding protein 3 like 1 [Source:HGNC Symbol;Acc:HGNC:18856]
PKHD1L1	8.54837e-85	-0.977373	0.067	0.847	2.86695e-80	A-Pre_AS Epithelium-vs-B-Post_AS Epithelium	PKHD1 like 1 [Source:HGNC Symbol;Acc:HGNC:20313]
PRRG4	3.16254e-84	-0.587631	0.031	0.687	1.06065e-79	A-Pre_AS Epithelium-vs-B-Post_AS Epithelium	proline rich and Gla domain 4 [Source:HGNC Symbol;Acc:HGNC:30799]
ANK3	5.91587e-83	-1.17719	0.099	0.939	1.98406e-78	A-Pre_AS Epithelium-vs-B-Post_AS Epithelium	ankyrin 3 [Source:HGNC Symbol;Acc:HGNC:494]
UPK1B	1.29314e-82	-1.02228	0.031	0.679	4.33692e-78	A-Pre_AS Epithelium-vs-B-Post_AS Epithelium	uroplakin 1B [Source:HGNC Symbol;Acc:HGNC:12578]
NQO1	2.92388e-82	-0.592062	0.033	0.687	9.80612e-78	A-Pre_AS Epithelium-vs-B-Post_AS Epithelium	NAD(P)H quinone dehydrogenase 1 [Source:HGNC Symbol;Acc:HGNC:2874]
TMEM238	8.7861e-82	-0.984642	0.09	0.908	2.94668e-77	A-Pre_AS Epithelium-vs-B-Post_AS Epithelium	transmembrane protein 238 [Source:HGNC Symbol;Acc:HGNC:40042]
TXNDC16	3.17598e-81	-0.850182	0.033	0.679	1.06516e-76	A-Pre_AS Epithelium-vs-B-Post_AS Epithelium	thioredoxin domain containing 16 [Source:HGNC Symbol;Acc:HGNC:19965]
CDS1	6.4633e-81	-0.574412	0.039	0.702	2.16766e-76	A-Pre_AS Epithelium-vs-B-Post_AS Epithelium	CDP-diacylglycerol synthase 1 [Source:HGNC Symbol;Acc:HGNC:1800]
MYO10	8.77167e-81	-0.608395	0.06	0.794	2.94184e-76	A-Pre_AS Epithelium-vs-B-Post_AS Epithelium	myosin X [Source:HGNC Symbol;Acc:HGNC:7593]
ITGB4	3.97094e-80	-0.885562	0.078	0.855	1.33177e-75	A-Pre_AS Epithelium-vs-B-Post_AS Epithelium	integrin subunit beta 4 [Source:HGNC Symbol;Acc:HGNC:6158]
ARSD	8.47976e-80	-0.742679	0.084	0.87	2.84394e-75	A-Pre_AS Epithelium-vs-B-Post_AS Epithelium	arylsulfatase D [Source:HGNC Symbol;Acc:HGNC:717]
STRBP	9.71701e-80	-0.575087	0.054	0.763	3.25889e-75	A-Pre_AS Epithelium-vs-B-Post_AS Epithelium	spermatid perinuclear RNA binding protein [Source:HGNC Symbol;Acc:HGNC:16462]
WFS1	1.02867e-79	-0.651573	0.037	0.687	3.44996e-75	A-Pre_AS Epithelium-vs-B-Post_AS Epithelium	wolframin ER transmembrane glycoprotein [Source:HGNC Symbol;Acc:HGNC:12762]
ABCG1	2.23139e-79	-0.594945	0.028	0.649	7.48362e-75	A-Pre_AS Epithelium-vs-B-Post_AS Epithelium	ATP binding cassette subfamily G member 1 [Source:HGNC Symbol;Acc:HGNC:73]
HOXB7	4.0689e-79	-0.717986	0.063	0.794	1.36463e-74	A-Pre_AS Epithelium-vs-B-Post_AS Epithelium	homeobox B7 [Source:HGNC Symbol;Acc:HGNC:5118]
LLGL2	1.36646e-78	-0.79995	0.078	0.84	4.58283e-74	A-Pre_AS Epithelium-vs-B-Post_AS Epithelium	LLGL scribble cell polarity complex component 2 [Source:HGNC Symbol;Acc:HGNC:6629]
PDXDC1	2.17323e-78	-0.643279	0.075	0.84	7.28856e-74	A-Pre_AS Epithelium-vs-B-Post_AS Epithelium	pyridoxal dependent decarboxylase domain containing 1 [Source:HGNC Symbol;Acc:HGNC:28995]
ANO10	7.99206e-78	-0.426796	0.018	0.588	2.68038e-73	A-Pre_AS Epithelium-vs-B-Post_AS Epithelium	anoctamin 10 [Source:HGNC Symbol;Acc:HGNC:25519]
VTI1B	1.23355e-77	-0.5621	0.063	0.779	4.13709e-73	A-Pre_AS Epithelium-vs-B-Post_AS Epithelium	vesicle transport through interaction with t-SNAREs 1B [Source:HGNC Symbol;Acc:HGNC:17793]
ALCAM	5.56772e-77	-1.16153	0.091	0.878	1.8673e-72	A-Pre_AS Epithelium-vs-B-Post_AS Epithelium	activated leukocyte cell adhesion molecule [Source:HGNC Symbol;Acc:HGNC:400]
ATF6	1.30526e-76	-0.496143	0.034	0.656	4.37758e-72	A-Pre_AS Epithelium-vs-B-Post_AS Epithelium	activating transcription factor 6 [Source:HGNC Symbol;Acc:HGNC:791]
LINC01480	2.6778e-76	-1.52618	0.061	0.756	8.98081e-72	A-Pre_AS Epithelium-vs-B-Post_AS Epithelium	long intergenic non-protein coding RNA 1480 [Source:HGNC Symbol;Acc:HGNC:51124]
DUOX1	3.36827e-76	-0.942507	0.073	0.824	1.12965e-71	A-Pre_AS Epithelium-vs-B-Post_AS Epithelium	dual oxidase 1 [Source:HGNC Symbol;Acc:HGNC:3062]
SGPP2	1.10645e-75	-0.514913	0.034	0.649	3.71081e-71	A-Pre_AS Epithelium-vs-B-Post_AS Epithelium	sphingosine-1-phosphate phosphatase 2 [Source:HGNC Symbol;Acc:HGNC:19953]
TES	1.27777e-75	-0.879092	0.087	0.863	4.28538e-71	A-Pre_AS Epithelium-vs-B-Post_AS Epithelium	testin LIM domain protein [Source:HGNC Symbol;Acc:HGNC:14620]
GATAD2A	1.30476e-75	-0.523503	0.058	0.756	4.37589e-71	A-Pre_AS Epithelium-vs-B-Post_AS Epithelium	GATA zinc finger domain containing 2A [Source:HGNC Symbol;Acc:HGNC:29989]
NRXN3	3.22236e-75	-0.467567	0.031	0.641	1.08072e-70	A-Pre_AS Epithelium-vs-B-Post_AS Epithelium	neurexin 3 [Source:HGNC Symbol;Acc:HGNC:8010]
PRKAG2	3.31113e-75	-0.582552	0.054	0.733	1.11049e-70	A-Pre_AS Epithelium-vs-B-Post_AS Epithelium	protein kinase AMP-activated non-catalytic subunit gamma 2 [Source:HGNC Symbol;Acc:HGNC:9386]
SURF6	3.97959e-75	-0.529725	0.037	0.664	1.33467e-70	A-Pre_AS Epithelium-vs-B-Post_AS Epithelium	surfeit 6 [Source:HGNC Symbol;Acc:HGNC:11478]
TMEM63A	4.32412e-75	-0.714365	0.058	0.748	1.45022e-70	A-Pre_AS Epithelium-vs-B-Post_AS Epithelium	transmembrane protein 63A [Source:HGNC Symbol;Acc:HGNC:29118]
SORT1	4.8282e-75	-0.490615	0.045	0.695	1.61928e-70	A-Pre_AS Epithelium-vs-B-Post_AS Epithelium	sortilin 1 [Source:HGNC Symbol;Acc:HGNC:11186]
C6orf132	5.23669e-75	-0.707756	0.054	0.733	1.75628e-70	A-Pre_AS Epithelium-vs-B-Post_AS Epithelium	chromosome 6 open reading frame 132 [Source:HGNC Symbol;Acc:HGNC:21288]
DDR1	6.28582e-75	-0.676258	0.076	0.817	2.10814e-70	A-Pre_AS Epithelium-vs-B-Post_AS Epithelium	discoidin domain receptor tyrosine kinase 1 [Source:HGNC Symbol;Acc:HGNC:2730]
POLR2J3.1	7.74362e-75	-0.678584	0.06	0.756	2.59705e-70	A-Pre_AS Epithelium-vs-B-Post_AS Epithelium
WWC1	1.82695e-74	-0.652222	0.039	0.664	6.12724e-70	A-Pre_AS Epithelium-vs-B-Post_AS Epithelium	WW and C2 domain containing 1 [Source:HGNC Symbol;Acc:HGNC:29435]
AMN	2.84801e-74	-0.523882	0.028	0.618	9.55165e-70	A-Pre_AS Epithelium-vs-B-Post_AS Epithelium	amnion associated transmembrane protein [Source:HGNC Symbol;Acc:HGNC:14604]
SVIP	2.56153e-73	-0.538333	0.066	0.771	8.59084e-69	A-Pre_AS Epithelium-vs-B-Post_AS Epithelium	small VCP interacting protein [Source:HGNC Symbol;Acc:HGNC:25238]
MYO1C	2.64003e-73	-0.629225	0.073	0.802	8.85413e-69	A-Pre_AS Epithelium-vs-B-Post_AS Epithelium	myosin IC [Source:HGNC Symbol;Acc:HGNC:7597]
BIRC3	3.91068e-73	-1.5445	0.112	0.893	1.31156e-68	A-Pre_AS Epithelium-vs-B-Post_AS Epithelium	baculoviral IAP repeat containing 3 [Source:HGNC Symbol;Acc:HGNC:591]
FRMD4A	4.25238e-73	-0.673199	0.043	0.672	1.42616e-68	A-Pre_AS Epithelium-vs-B-Post_AS Epithelium	FERM domain containing 4A [Source:HGNC Symbol;Acc:HGNC:25491]
PLPP2	8.16047e-73	-0.775245	0.099	0.885	2.73686e-68	A-Pre_AS Epithelium-vs-B-Post_AS Epithelium	phospholipid phosphatase 2 [Source:HGNC Symbol;Acc:HGNC:9230]
SLCO3A1	1.13164e-72	-0.562176	0.037	0.641	3.79529e-68	A-Pre_AS Epithelium-vs-B-Post_AS Epithelium	solute carrier organic anion transporter family member 3A1 [Source:HGNC Symbol;Acc:HGNC:10952]
AP1M2	1.28731e-72	-0.447638	0.043	0.672	4.31739e-68	A-Pre_AS Epithelium-vs-B-Post_AS Epithelium	adaptor related protein complex 1 subunit mu 2 [Source:HGNC Symbol;Acc:HGNC:558]
ARHGAP35	1.58097e-72	-0.531113	0.046	0.687	5.30227e-68	A-Pre_AS Epithelium-vs-B-Post_AS Epithelium	Rho GTPase activating protein 35 [Source:HGNC Symbol;Acc:HGNC:4591]
MYO5B	1.915e-72	-0.50866	0.016	0.542	6.42254e-68	A-Pre_AS Epithelium-vs-B-Post_AS Epithelium	myosin VB [Source:HGNC Symbol;Acc:HGNC:7603]
DLGAP1	2.93221e-72	-0.63744	0.028	0.603	9.83403e-68	A-Pre_AS Epithelium-vs-B-Post_AS Epithelium	DLG associated protein 1 [Source:HGNC Symbol;Acc:HGNC:2905]
DSP	3.96798e-72	-1.36096	0.122	0.947	1.33078e-67	A-Pre_AS Epithelium-vs-B-Post_AS Epithelium	desmoplakin [Source:HGNC Symbol;Acc:HGNC:3052]
SMARCA4	5.40305e-72	-0.633558	0.09	0.847	1.81208e-67	A-Pre_AS Epithelium-vs-B-Post_AS Epithelium	SWI/SNF related, matrix associated, actin dependent regulator of chromatin, subfamily a, member 4 [Source:HGNC Symbol;Acc:HGNC:11100]
PRR15	6.84367e-72	-0.695203	0.066	0.763	2.29523e-67	A-Pre_AS Epithelium-vs-B-Post_AS Epithelium	proline rich 15 [Source:HGNC Symbol;Acc:HGNC:22310]
PPL	7.80958e-72	-0.522786	0.028	0.603	2.61918e-67	A-Pre_AS Epithelium-vs-B-Post_AS Epithelium	periplakin [Source:HGNC Symbol;Acc:HGNC:9273]
TPD52	9.16322e-72	-0.456199	0.061	0.74	3.07316e-67	A-Pre_AS Epithelium-vs-B-Post_AS Epithelium	tumor protein D52 [Source:HGNC Symbol;Acc:HGNC:12005]
ORAI2	1.6778e-71	-0.629693	0.061	0.748	5.62699e-67	A-Pre_AS Epithelium-vs-B-Post_AS Epithelium	ORAI calcium release-activated calcium modulator 2 [Source:HGNC Symbol;Acc:HGNC:21667]
UPF1	1.84124e-71	-0.418799	0.058	0.733	6.17516e-67	A-Pre_AS Epithelium-vs-B-Post_AS Epithelium	UPF1 RNA helicase and ATPase [Source:HGNC Symbol;Acc:HGNC:9962]
ZDHHC9	2.17084e-71	-0.485139	0.04	0.649	7.28056e-67	A-Pre_AS Epithelium-vs-B-Post_AS Epithelium	zinc finger DHHC-type palmitoyltransferase 9 [Source:HGNC Symbol;Acc:HGNC:18475]
CLIP1	2.81509e-71	-0.52922	0.072	0.779	9.44123e-67	A-Pre_AS Epithelium-vs-B-Post_AS Epithelium	CAP-Gly domain containing linker protein 1 [Source:HGNC Symbol;Acc:HGNC:10461]
FBXW4	8.17932e-71	-0.491125	0.054	0.702	2.74318e-66	A-Pre_AS Epithelium-vs-B-Post_AS Epithelium	F-box and WD repeat domain containing 4 [Source:HGNC Symbol;Acc:HGNC:10847]
OGDH	8.18839e-71	-0.351785	0.036	0.634	2.74622e-66	A-Pre_AS Epithelium-vs-B-Post_AS Epithelium	oxoglutarate dehydrogenase [Source:HGNC Symbol;Acc:HGNC:8124]
FLNB	8.23442e-71	-0.440151	0.076	0.802	2.76166e-66	A-Pre_AS Epithelium-vs-B-Post_AS Epithelium	filamin B [Source:HGNC Symbol;Acc:HGNC:3755]
MT-ND6	1.01285e-70	-0.710202	0.078	0.802	3.39691e-66	A-Pre_AS Epithelium-vs-B-Post_AS Epithelium	mitochondrially encoded NADH:ubiquinone oxidoreductase core subunit 6 [Source:HGNC Symbol;Acc:HGNC:7462]
BICDL2	1.0907e-70	-0.436585	0.03	0.595	3.65798e-66	A-Pre_AS Epithelium-vs-B-Post_AS Epithelium	BICD family like cargo adaptor 2 [Source:HGNC Symbol;Acc:HGNC:33584]
PLLP	1.61795e-70	-0.572432	0.085	0.824	5.42627e-66	A-Pre_AS Epithelium-vs-B-Post_AS Epithelium	plasmolipin [Source:HGNC Symbol;Acc:HGNC:18553]
USP1	1.68009e-70	-0.427966	0.046	0.672	5.63469e-66	A-Pre_AS Epithelium-vs-B-Post_AS Epithelium	ubiquitin specific peptidase 1 [Source:HGNC Symbol;Acc:HGNC:12607]
TMEM131	1.75917e-70	-0.525628	0.078	0.802	5.89992e-66	A-Pre_AS Epithelium-vs-B-Post_AS Epithelium	transmembrane protein 131 [Source:HGNC Symbol;Acc:HGNC:30366]
SYNGR2	1.81118e-70	-0.916164	0.103	0.878	6.07434e-66	A-Pre_AS Epithelium-vs-B-Post_AS Epithelium	synaptogyrin 2 [Source:HGNC Symbol;Acc:HGNC:11499]
F11R	1.84601e-70	-0.442728	0.063	0.74	6.19114e-66	A-Pre_AS Epithelium-vs-B-Post_AS Epithelium	F11 receptor [Source:HGNC Symbol;Acc:HGNC:14685]
IL20RA	1.94084e-70	-0.777949	0.097	0.863	6.50918e-66	A-Pre_AS Epithelium-vs-B-Post_AS Epithelium	interleukin 20 receptor subunit alpha [Source:HGNC Symbol;Acc:HGNC:6003]
SQLE	2.63828e-70	-0.671097	0.046	0.672	8.84825e-66	A-Pre_AS Epithelium-vs-B-Post_AS Epithelium	squalene epoxidase [Source:HGNC Symbol;Acc:HGNC:11279]
SEC23B	3.37076e-70	-0.275893	0.028	0.595	1.13049e-65	A-Pre_AS Epithelium-vs-B-Post_AS Epithelium	SEC23 homolog B, COPII coat complex component [Source:HGNC Symbol;Acc:HGNC:10702]
TFCP2L1	3.51257e-70	-0.678562	0.033	0.611	1.17804e-65	A-Pre_AS Epithelium-vs-B-Post_AS Epithelium	transcription factor CP2 like 1 [Source:HGNC Symbol;Acc:HGNC:17925]
LARP1B	6.72786e-70	-0.37846	0.046	0.672	2.25639e-65	A-Pre_AS Epithelium-vs-B-Post_AS Epithelium	La ribonucleoprotein 1B [Source:HGNC Symbol;Acc:HGNC:24704]
CYP4B1	8.695e-70	-0.762321	0.025	0.573	2.91613e-65	A-Pre_AS Epithelium-vs-B-Post_AS Epithelium	cytochrome P450 family 4 subfamily B member 1 [Source:HGNC Symbol;Acc:HGNC:2644]
MPPED2	9.15986e-70	-0.348365	0.027	0.58	3.07203e-65	A-Pre_AS Epithelium-vs-B-Post_AS Epithelium	metallophosphoesterase domain containing 2 [Source:HGNC Symbol;Acc:HGNC:1180]
CCDC34	1.00278e-69	-0.436047	0.031	0.603	3.36311e-65	A-Pre_AS Epithelium-vs-B-Post_AS Epithelium	coiled-coil domain containing 34 [Source:HGNC Symbol;Acc:HGNC:25079]
DAG1	1.09244e-69	-0.312664	0.046	0.672	3.66383e-65	A-Pre_AS Epithelium-vs-B-Post_AS Epithelium	dystroglycan 1 [Source:HGNC Symbol;Acc:HGNC:2666]
CES2	1.33736e-69	-0.355531	0.036	0.626	4.48525e-65	A-Pre_AS Epithelium-vs-B-Post_AS Epithelium	carboxylesterase 2 [Source:HGNC Symbol;Acc:HGNC:1864]
SHROOM3	2.95847e-69	-0.78875	0.093	0.847	9.92211e-65	A-Pre_AS Epithelium-vs-B-Post_AS Epithelium	shroom family member 3 [Source:HGNC Symbol;Acc:HGNC:30422]
OFD1	3.6128e-69	-0.954606	0.1	0.863	1.21166e-64	A-Pre_AS Epithelium-vs-B-Post_AS Epithelium	OFD1 centriole and centriolar satellite protein [Source:HGNC Symbol;Acc:HGNC:2567]
ABCA5	4.66847e-69	-0.420015	0.037	0.626	1.56571e-64	A-Pre_AS Epithelium-vs-B-Post_AS Epithelium	ATP binding cassette subfamily A member 5 [Source:HGNC Symbol;Acc:HGNC:35]
PPP1R9A	5.02174e-69	-0.415455	0.042	0.649	1.68419e-64	A-Pre_AS Epithelium-vs-B-Post_AS Epithelium	protein phosphatase 1 regulatory subunit 9A [Source:HGNC Symbol;Acc:HGNC:14946]
MRPL12	5.70625e-69	-0.513021	0.069	0.756	1.91376e-64	A-Pre_AS Epithelium-vs-B-Post_AS Epithelium	mitochondrial ribosomal protein L12 [Source:HGNC Symbol;Acc:HGNC:10378]
FBXO21	6.76809e-69	-1.16783	0.094	0.824	2.26988e-64	A-Pre_AS Epithelium-vs-B-Post_AS Epithelium	F-box protein 21 [Source:HGNC Symbol;Acc:HGNC:13592]
FRYL	7.11365e-69	-0.404471	0.061	0.725	2.38578e-64	A-Pre_AS Epithelium-vs-B-Post_AS Epithelium	FRY like transcription coactivator [Source:HGNC Symbol;Acc:HGNC:29127]
PKP2	7.50358e-69	-0.608569	0.057	0.702	2.51655e-64	A-Pre_AS Epithelium-vs-B-Post_AS Epithelium	plakophilin 2 [Source:HGNC Symbol;Acc:HGNC:9024]
BCL2L1	7.5199e-69	-0.449042	0.061	0.725	2.52202e-64	A-Pre_AS Epithelium-vs-B-Post_AS Epithelium	BCL2 like 1 [Source:HGNC Symbol;Acc:HGNC:992]
SUDS3	7.56414e-69	-0.532925	0.082	0.802	2.53686e-64	A-Pre_AS Epithelium-vs-B-Post_AS Epithelium	SDS3 homolog, SIN3A corepressor complex component [Source:HGNC Symbol;Acc:HGNC:29545]
CARMIL1	8.06248e-69	-0.5478	0.036	0.611	2.704e-64	A-Pre_AS Epithelium-vs-B-Post_AS Epithelium	capping protein regulator and myosin 1 linker 1 [Source:HGNC Symbol;Acc:HGNC:21581]
TBC1D16	9.51425e-69	-0.343645	0.039	0.634	3.19089e-64	A-Pre_AS Epithelium-vs-B-Post_AS Epithelium	TBC1 domain family member 16 [Source:HGNC Symbol;Acc:HGNC:28356]
MAP7	1.01738e-68	-0.481855	0.042	0.641	3.4121e-64	A-Pre_AS Epithelium-vs-B-Post_AS Epithelium	microtubule associated protein 7 [Source:HGNC Symbol;Acc:HGNC:6869]
ANKRD35	1.41336e-68	-0.745305	0.025	0.573	4.74012e-64	A-Pre_AS Epithelium-vs-B-Post_AS Epithelium	ankyrin repeat domain 35 [Source:HGNC Symbol;Acc:HGNC:26323]
BARD1	1.5856e-68	-0.472635	0.025	0.565	5.31778e-64	A-Pre_AS Epithelium-vs-B-Post_AS Epithelium	BRCA1 associated RING domain 1 [Source:HGNC Symbol;Acc:HGNC:952]
NFKBID	2.75198e-68	-0.592179	0.058	0.71	9.2296e-64	A-Pre_AS Epithelium-vs-B-Post_AS Epithelium	NFKB inhibitor delta [Source:HGNC Symbol;Acc:HGNC:15671]
IDH1	2.76911e-68	-1.04454	0.084	0.794	9.28705e-64	A-Pre_AS Epithelium-vs-B-Post_AS Epithelium	isocitrate dehydrogenase (NADP(+)) 1 [Source:HGNC Symbol;Acc:HGNC:5382]
SLC15A2	3.07333e-68	-0.391223	0.043	0.649	1.03073e-63	A-Pre_AS Epithelium-vs-B-Post_AS Epithelium	solute carrier family 15 member 2 [Source:HGNC Symbol;Acc:HGNC:10921]
UCP2	4.47579e-68	-0.87608	0.121	0.916	1.50109e-63	A-Pre_AS Epithelium-vs-B-Post_AS Epithelium	uncoupling protein 2 [Source:HGNC Symbol;Acc:HGNC:12518]
AC245297.3	4.89559e-68	-0.506093	0.049	0.664	1.64188e-63	A-Pre_AS Epithelium-vs-B-Post_AS Epithelium	novel transcript
CD82	4.95286e-68	-0.841012	0.049	0.664	1.66109e-63	A-Pre_AS Epithelium-vs-B-Post_AS Epithelium	CD82 molecule [Source:HGNC Symbol;Acc:HGNC:6210]
KIF13B	7.53854e-68	-0.46274	0.04	0.634	2.52828e-63	A-Pre_AS Epithelium-vs-B-Post_AS Epithelium	kinesin family member 13B [Source:HGNC Symbol;Acc:HGNC:14405]
SLC37A4	8.80095e-68	-0.386699	0.016	0.519	2.95166e-63	A-Pre_AS Epithelium-vs-B-Post_AS Epithelium	solute carrier family 37 member 4 [Source:HGNC Symbol;Acc:HGNC:4061]
FAM189A2	9.03873e-68	-0.479215	0.037	0.618	3.03141e-63	A-Pre_AS Epithelium-vs-B-Post_AS Epithelium	family with sequence similarity 189 member A2 [Source:HGNC Symbol;Acc:HGNC:24820]
CDC14B	1.03478e-67	-0.335689	0.028	0.58	3.47044e-63	A-Pre_AS Epithelium-vs-B-Post_AS Epithelium	cell division cycle 14B [Source:HGNC Symbol;Acc:HGNC:1719]
MT-ATP8	1.08684e-67	-1.13185	0.116	0.908	3.64504e-63	A-Pre_AS Epithelium-vs-B-Post_AS Epithelium	mitochondrially encoded ATP synthase membrane subunit 8 [Source:HGNC Symbol;Acc:HGNC:7415]
SYAP1	1.41278e-67	-0.700631	0.121	0.924	4.73818e-63	A-Pre_AS Epithelium-vs-B-Post_AS Epithelium	synapse associated protein 1 [Source:HGNC Symbol;Acc:HGNC:16273]
NUP153	1.56869e-67	-0.513553	0.057	0.702	5.26109e-63	A-Pre_AS Epithelium-vs-B-Post_AS Epithelium	nucleoporin 153 [Source:HGNC Symbol;Acc:HGNC:8062]
DSG2	1.63916e-67	-0.528457	0.069	0.74	5.49742e-63	A-Pre_AS Epithelium-vs-B-Post_AS Epithelium	desmoglein 2 [Source:HGNC Symbol;Acc:HGNC:3049]
ST14	1.67899e-67	-0.612896	0.043	0.634	5.63101e-63	A-Pre_AS Epithelium-vs-B-Post_AS Epithelium	ST14 transmembrane serine protease matriptase [Source:HGNC Symbol;Acc:HGNC:11344]
MFSD6	1.76638e-67	-0.355954	0.025	0.565	5.92408e-63	A-Pre_AS Epithelium-vs-B-Post_AS Epithelium	major facilitator superfamily domain containing 6 [Source:HGNC Symbol;Acc:HGNC:24711]
KCNG1	1.97137e-67	-0.654981	0.015	0.504	6.61159e-63	A-Pre_AS Epithelium-vs-B-Post_AS Epithelium	potassium voltage-gated channel modifier subfamily G member 1 [Source:HGNC Symbol;Acc:HGNC:6248]
KMT2C	2.45002e-67	-0.718214	0.093	0.817	8.21687e-63	A-Pre_AS Epithelium-vs-B-Post_AS Epithelium	lysine methyltransferase 2C [Source:HGNC Symbol;Acc:HGNC:13726]
LEFTY1	3.22178e-67	-0.993695	0.039	0.618	1.08052e-62	A-Pre_AS Epithelium-vs-B-Post_AS Epithelium	left-right determination factor 1 [Source:HGNC Symbol;Acc:HGNC:6552]
PER2	3.41448e-67	-0.312064	0.055	0.687	1.14515e-62	A-Pre_AS Epithelium-vs-B-Post_AS Epithelium	period circadian regulator 2 [Source:HGNC Symbol;Acc:HGNC:8846]
C17orf97	4.12718e-67	-0.560847	0.021	0.534	1.38417e-62	A-Pre_AS Epithelium-vs-B-Post_AS Epithelium	chromosome 17 open reading frame 97 [Source:HGNC Symbol;Acc:HGNC:33800]
TLR5	4.12916e-67	-0.445482	0.018	0.519	1.38484e-62	A-Pre_AS Epithelium-vs-B-Post_AS Epithelium	toll like receptor 5 [Source:HGNC Symbol;Acc:HGNC:11851]
NMT1	4.21174e-67	-0.507342	0.076	0.771	1.41253e-62	A-Pre_AS Epithelium-vs-B-Post_AS Epithelium	N-myristoyltransferase 1 [Source:HGNC Symbol;Acc:HGNC:7857]
APOL4	5.57069e-67	-0.517239	0.028	0.573	1.8683e-62	A-Pre_AS Epithelium-vs-B-Post_AS Epithelium	apolipoprotein L4 [Source:HGNC Symbol;Acc:HGNC:14867]
RSBN1L	7.80643e-67	-0.48424	0.078	0.771	2.61812e-62	A-Pre_AS Epithelium-vs-B-Post_AS Epithelium	round spermatid basic protein 1 like [Source:HGNC Symbol;Acc:HGNC:24765]
TRPS1	9.77516e-67	-0.542846	0.058	0.702	3.27839e-62	A-Pre_AS Epithelium-vs-B-Post_AS Epithelium	transcriptional repressor GATA binding 1 [Source:HGNC Symbol;Acc:HGNC:12340]
EXPH5	1.36082e-66	-0.459221	0.039	0.618	4.56393e-62	A-Pre_AS Epithelium-vs-B-Post_AS Epithelium	exophilin 5 [Source:HGNC Symbol;Acc:HGNC:30578]
ARHGEF5	1.668e-66	-0.44708	0.04	0.618	5.59414e-62	A-Pre_AS Epithelium-vs-B-Post_AS Epithelium	Rho guanine nucleotide exchange factor 5 [Source:HGNC Symbol;Acc:HGNC:13209]
SLC52A3	1.76414e-66	-0.430772	0.016	0.511	5.91657e-62	A-Pre_AS Epithelium-vs-B-Post_AS Epithelium	solute carrier family 52 member 3 [Source:HGNC Symbol;Acc:HGNC:16187]
COBL	2.12686e-66	-0.38793	0.039	0.618	7.13306e-62	A-Pre_AS Epithelium-vs-B-Post_AS Epithelium	cordon-bleu WH2 repeat protein [Source:HGNC Symbol;Acc:HGNC:22199]
DLG5	2.32838e-66	-0.606848	0.104	0.87	7.80893e-62	A-Pre_AS Epithelium-vs-B-Post_AS Epithelium	discs large MAGUK scaffold protein 5 [Source:HGNC Symbol;Acc:HGNC:2904]
AP2B1	2.50482e-66	-0.59781	0.082	0.786	8.40066e-62	A-Pre_AS Epithelium-vs-B-Post_AS Epithelium	adaptor related protein complex 2 subunit beta 1 [Source:HGNC Symbol;Acc:HGNC:563]
VPS37B	3.43557e-66	-0.559153	0.078	0.763	1.15222e-61	A-Pre_AS Epithelium-vs-B-Post_AS Epithelium	VPS37B subunit of ESCRT-I [Source:HGNC Symbol;Acc:HGNC:25754]
NUDT16	3.75743e-66	-0.459846	0.075	0.763	1.26017e-61	A-Pre_AS Epithelium-vs-B-Post_AS Epithelium	nudix hydrolase 16 [Source:HGNC Symbol;Acc:HGNC:26442]
LAD1	3.82221e-66	-0.451193	0.051	0.664	1.28189e-61	A-Pre_AS Epithelium-vs-B-Post_AS Epithelium	ladinin 1 [Source:HGNC Symbol;Acc:HGNC:6472]
SPA17	4.86181e-66	-0.585108	0.045	0.641	1.63055e-61	A-Pre_AS Epithelium-vs-B-Post_AS Epithelium	sperm autoantigenic protein 17 [Source:HGNC Symbol;Acc:HGNC:11210]
HOXB4	4.87043e-66	-0.398126	0.049	0.656	1.63345e-61	A-Pre_AS Epithelium-vs-B-Post_AS Epithelium	homeobox B4 [Source:HGNC Symbol;Acc:HGNC:5115]
CUEDC1	4.94623e-66	-0.373445	0.054	0.672	1.65887e-61	A-Pre_AS Epithelium-vs-B-Post_AS Epithelium	CUE domain containing 1 [Source:HGNC Symbol;Acc:HGNC:31350]
TSPAN1	5.00245e-66	-1.12492	0.088	0.794	1.67772e-61	A-Pre_AS Epithelium-vs-B-Post_AS Epithelium	tetraspanin 1 [Source:HGNC Symbol;Acc:HGNC:20657]
SLC50A1	5.52782e-66	-0.31006	0.048	0.656	1.85392e-61	A-Pre_AS Epithelium-vs-B-Post_AS Epithelium	solute carrier family 50 member 1 [Source:HGNC Symbol;Acc:HGNC:30657]
MARK2	7.20602e-66	-0.441042	0.048	0.649	2.41676e-61	A-Pre_AS Epithelium-vs-B-Post_AS Epithelium	microtubule affinity regulating kinase 2 [Source:HGNC Symbol;Acc:HGNC:3332]
AL355338.1	7.21149e-66	-0.48425	0.022	0.534	2.41859e-61	A-Pre_AS Epithelium-vs-B-Post_AS Epithelium	novel transcript
CBR3	8.57259e-66	-0.650489	0.036	0.603	2.87508e-61	A-Pre_AS Epithelium-vs-B-Post_AS Epithelium	carbonyl reductase 3 [Source:HGNC Symbol;Acc:HGNC:1549]
NFIB	1.01051e-65	-1.04948	0.119	0.901	3.38905e-61	A-Pre_AS Epithelium-vs-B-Post_AS Epithelium	nuclear factor I B [Source:HGNC Symbol;Acc:HGNC:7785]
DNASE2	1.09855e-65	-0.301177	0.034	0.595	3.6843e-61	A-Pre_AS Epithelium-vs-B-Post_AS Epithelium	deoxyribonuclease 2, lysosomal [Source:HGNC Symbol;Acc:HGNC:2960]
PEA15	1.22224e-65	-0.441286	0.087	0.802	4.09914e-61	A-Pre_AS Epithelium-vs-B-Post_AS Epithelium	proliferation and apoptosis adaptor protein 15 [Source:HGNC Symbol;Acc:HGNC:8822]
PLCB4	1.33279e-65	-0.576523	0.058	0.687	4.46992e-61	A-Pre_AS Epithelium-vs-B-Post_AS Epithelium	phospholipase C beta 4 [Source:HGNC Symbol;Acc:HGNC:9059]
EHF	1.36296e-65	-1.04767	0.127	0.939	4.57108e-61	A-Pre_AS Epithelium-vs-B-Post_AS Epithelium	ETS homologous factor [Source:HGNC Symbol;Acc:HGNC:3246]
SPATS2	1.40177e-65	-0.457352	0.058	0.695	4.70124e-61	A-Pre_AS Epithelium-vs-B-Post_AS Epithelium	spermatogenesis associated serine rich 2 [Source:HGNC Symbol;Acc:HGNC:18650]
TCEA3	1.70319e-65	-0.734139	0.066	0.71	5.71216e-61	A-Pre_AS Epithelium-vs-B-Post_AS Epithelium	transcription elongation factor A3 [Source:HGNC Symbol;Acc:HGNC:11615]
DHCR24	1.80421e-65	-0.61964	0.055	0.679	6.05096e-61	A-Pre_AS Epithelium-vs-B-Post_AS Epithelium	24-dehydrocholesterol reductase [Source:HGNC Symbol;Acc:HGNC:2859]
PRKX	2.17021e-65	-1.41444	0.154	0.985	7.27844e-61	A-Pre_AS Epithelium-vs-B-Post_AS Epithelium	protein kinase X-linked [Source:HGNC Symbol;Acc:HGNC:9441]
AP3D1	2.79166e-65	-0.373383	0.078	0.771	9.36267e-61	A-Pre_AS Epithelium-vs-B-Post_AS Epithelium	adaptor related protein complex 3 subunit delta 1 [Source:HGNC Symbol;Acc:HGNC:568]
FKBP5	4.14014e-65	-0.511405	0.085	0.794	1.38852e-60	A-Pre_AS Epithelium-vs-B-Post_AS Epithelium	FKBP prolyl isomerase 5 [Source:HGNC Symbol;Acc:HGNC:3721]
FGD4	5.1627e-65	-0.393897	0.057	0.679	1.73147e-60	A-Pre_AS Epithelium-vs-B-Post_AS Epithelium	FYVE, RhoGEF and PH domain containing 4 [Source:HGNC Symbol;Acc:HGNC:19125]
FOXO3	5.32692e-65	-0.527301	0.085	0.794	1.78654e-60	A-Pre_AS Epithelium-vs-B-Post_AS Epithelium	forkhead box O3 [Source:HGNC Symbol;Acc:HGNC:3821]
PATJ	5.78432e-65	-0.650383	0.061	0.695	1.93995e-60	A-Pre_AS Epithelium-vs-B-Post_AS Epithelium	PATJ crumbs cell polarity complex component [Source:HGNC Symbol;Acc:HGNC:28881]
SPEN	7.03666e-65	-0.502273	0.084	0.779	2.35995e-60	A-Pre_AS Epithelium-vs-B-Post_AS Epithelium	spen family transcriptional repressor [Source:HGNC Symbol;Acc:HGNC:17575]
FAM83H	8.68142e-65	-0.367914	0.025	0.542	2.91158e-60	A-Pre_AS Epithelium-vs-B-Post_AS Epithelium	family with sequence similarity 83 member H [Source:HGNC Symbol;Acc:HGNC:24797]
PCDH7	1.02752e-64	-0.83824	0.09	0.786	3.44609e-60	A-Pre_AS Epithelium-vs-B-Post_AS Epithelium	protocadherin 7 [Source:HGNC Symbol;Acc:HGNC:8659]
TMEM8A	1.03205e-64	-0.346869	0.039	0.603	3.4613e-60	A-Pre_AS Epithelium-vs-B-Post_AS Epithelium
BAG5	1.04097e-64	-0.46981	0.088	0.802	3.49121e-60	A-Pre_AS Epithelium-vs-B-Post_AS Epithelium	BAG cochaperone 5 [Source:HGNC Symbol;Acc:HGNC:941]
SLC25A1	1.12056e-64	-0.684137	0.076	0.748	3.75813e-60	A-Pre_AS Epithelium-vs-B-Post_AS Epithelium	solute carrier family 25 member 1 [Source:HGNC Symbol;Acc:HGNC:10979]
LPAR3	1.15733e-64	-0.757842	0.048	0.641	3.88145e-60	A-Pre_AS Epithelium-vs-B-Post_AS Epithelium	lysophosphatidic acid receptor 3 [Source:HGNC Symbol;Acc:HGNC:14298]
LPIN2	1.15961e-64	-0.485558	0.046	0.641	3.88909e-60	A-Pre_AS Epithelium-vs-B-Post_AS Epithelium	lipin 2 [Source:HGNC Symbol;Acc:HGNC:14450]
SORD	1.18986e-64	-0.567132	0.09	0.809	3.99054e-60	A-Pre_AS Epithelium-vs-B-Post_AS Epithelium	sorbitol dehydrogenase [Source:HGNC Symbol;Acc:HGNC:11184]
MEF2A	1.27846e-64	-0.497023	0.093	0.817	4.28771e-60	A-Pre_AS Epithelium-vs-B-Post_AS Epithelium	myocyte enhancer factor 2A [Source:HGNC Symbol;Acc:HGNC:6993]
COX16	1.68149e-64	-0.445461	0.031	0.573	5.63938e-60	A-Pre_AS Epithelium-vs-B-Post_AS Epithelium	cytochrome c oxidase assembly factor COX16 [Source:HGNC Symbol;Acc:HGNC:20213]
PLXNB2	1.78009e-64	-0.597404	0.11	0.878	5.97005e-60	A-Pre_AS Epithelium-vs-B-Post_AS Epithelium	plexin B2 [Source:HGNC Symbol;Acc:HGNC:9104]
MAML2	1.91698e-64	-0.431608	0.061	0.695	6.42918e-60	A-Pre_AS Epithelium-vs-B-Post_AS Epithelium	mastermind like transcriptional coactivator 2 [Source:HGNC Symbol;Acc:HGNC:16259]
SECISBP2L	2.01912e-64	-0.716812	0.103	0.847	6.77174e-60	A-Pre_AS Epithelium-vs-B-Post_AS Epithelium	SECIS binding protein 2 like [Source:HGNC Symbol;Acc:HGNC:28997]
TMPRSS4	2.09912e-64	-0.603304	0.043	0.618	7.04001e-60	A-Pre_AS Epithelium-vs-B-Post_AS Epithelium	transmembrane serine protease 4 [Source:HGNC Symbol;Acc:HGNC:11878]
FZD5	2.30908e-64	-0.313016	0.019	0.511	7.74418e-60	A-Pre_AS Epithelium-vs-B-Post_AS Epithelium	frizzled class receptor 5 [Source:HGNC Symbol;Acc:HGNC:4043]
KIAA0100	3.05366e-64	-0.354321	0.024	0.534	1.02414e-59	A-Pre_AS Epithelium-vs-B-Post_AS Epithelium	KIAA0100 [Source:HGNC Symbol;Acc:HGNC:28960]
SRGAP3	3.41345e-64	-0.706189	0.094	0.817	1.1448e-59	A-Pre_AS Epithelium-vs-B-Post_AS Epithelium	SLIT-ROBO Rho GTPase activating protein 3 [Source:HGNC Symbol;Acc:HGNC:19744]
CHD6	3.58834e-64	-0.461353	0.091	0.809	1.20346e-59	A-Pre_AS Epithelium-vs-B-Post_AS Epithelium	chromodomain helicase DNA binding protein 6 [Source:HGNC Symbol;Acc:HGNC:19057]
KIF21A	4.1647e-64	-0.35366	0.04	0.611	1.39676e-59	A-Pre_AS Epithelium-vs-B-Post_AS Epithelium	kinesin family member 21A [Source:HGNC Symbol;Acc:HGNC:19349]
DHRS7B	4.72225e-64	-0.313647	0.046	0.634	1.58375e-59	A-Pre_AS Epithelium-vs-B-Post_AS Epithelium	dehydrogenase/reductase 7B [Source:HGNC Symbol;Acc:HGNC:24547]
DUOXA1	5.55694e-64	-0.64328	0.058	0.679	1.86369e-59	A-Pre_AS Epithelium-vs-B-Post_AS Epithelium	dual oxidase maturation factor 1 [Source:HGNC Symbol;Acc:HGNC:26507]
ZBED1	7.15281e-64	-0.279707	0.055	0.672	2.39891e-59	A-Pre_AS Epithelium-vs-B-Post_AS Epithelium	zinc finger BED-type containing 1 [Source:HGNC Symbol;Acc:HGNC:447]
ZDHHC12	7.94177e-64	-0.427133	0.072	0.725	2.66351e-59	A-Pre_AS Epithelium-vs-B-Post_AS Epithelium	zinc finger DHHC-type palmitoyltransferase 12 [Source:HGNC Symbol;Acc:HGNC:19159]
UGT2B7	8.2282e-64	-0.516614	0.076	0.748	2.75957e-59	A-Pre_AS Epithelium-vs-B-Post_AS Epithelium	UDP glucuronosyltransferase family 2 member B7 [Source:HGNC Symbol;Acc:HGNC:12554]
KIAA1211L	8.94842e-64	-0.291243	0.028	0.557	3.00112e-59	A-Pre_AS Epithelium-vs-B-Post_AS Epithelium
PRSS8	1.03157e-63	-0.40904	0.063	0.695	3.45967e-59	A-Pre_AS Epithelium-vs-B-Post_AS Epithelium	serine protease 8 [Source:HGNC Symbol;Acc:HGNC:9491]
RCAN3	1.26736e-63	-0.386798	0.042	0.611	4.25048e-59	A-Pre_AS Epithelium-vs-B-Post_AS Epithelium	RCAN family member 3 [Source:HGNC Symbol;Acc:HGNC:3042]
STXBP2	1.33892e-63	-0.423597	0.054	0.656	4.49047e-59	A-Pre_AS Epithelium-vs-B-Post_AS Epithelium	syntaxin binding protein 2 [Source:HGNC Symbol;Acc:HGNC:11445]
RAB3IP	1.47956e-63	-0.478141	0.04	0.603	4.96214e-59	A-Pre_AS Epithelium-vs-B-Post_AS Epithelium	RAB3A interacting protein [Source:HGNC Symbol;Acc:HGNC:16508]
ITGA6	1.70857e-63	-0.636061	0.104	0.847	5.73019e-59	A-Pre_AS Epithelium-vs-B-Post_AS Epithelium	integrin subunit alpha 6 [Source:HGNC Symbol;Acc:HGNC:6142]
EP300	1.76928e-63	-0.389354	0.082	0.771	5.9338e-59	A-Pre_AS Epithelium-vs-B-Post_AS Epithelium	E1A binding protein p300 [Source:HGNC Symbol;Acc:HGNC:3373]
MAN1A2	2.10286e-63	-0.339914	0.079	0.763	7.05256e-59	A-Pre_AS Epithelium-vs-B-Post_AS Epithelium	mannosidase alpha class 1A member 2 [Source:HGNC Symbol;Acc:HGNC:6822]
EYA2	2.11522e-63	-0.291661	0.075	0.748	7.09401e-59	A-Pre_AS Epithelium-vs-B-Post_AS Epithelium	EYA transcriptional coactivator and phosphatase 2 [Source:HGNC Symbol;Acc:HGNC:3520]
PPP4R2	2.35774e-63	-0.751042	0.122	0.901	7.90739e-59	A-Pre_AS Epithelium-vs-B-Post_AS Epithelium	protein phosphatase 4 regulatory subunit 2 [Source:HGNC Symbol;Acc:HGNC:18296]
SDF2L1	2.43445e-63	-0.446483	0.052	0.656	8.16465e-59	A-Pre_AS Epithelium-vs-B-Post_AS Epithelium	stromal cell derived factor 2 like 1 [Source:HGNC Symbol;Acc:HGNC:10676]
NUDT14	2.70737e-63	-0.311469	0.046	0.634	9.07997e-59	A-Pre_AS Epithelium-vs-B-Post_AS Epithelium	nudix hydrolase 14 [Source:HGNC Symbol;Acc:HGNC:20141]
PTPRF	2.75497e-63	-0.510505	0.073	0.733	9.23962e-59	A-Pre_AS Epithelium-vs-B-Post_AS Epithelium	protein tyrosine phosphatase receptor type F [Source:HGNC Symbol;Acc:HGNC:9670]
HIVEP1	2.90344e-63	-0.348001	0.04	0.603	9.73755e-59	A-Pre_AS Epithelium-vs-B-Post_AS Epithelium	HIVEP zinc finger 1 [Source:HGNC Symbol;Acc:HGNC:4920]
SAMHD1	4.21847e-63	-0.861706	0.104	0.84	1.41479e-58	A-Pre_AS Epithelium-vs-B-Post_AS Epithelium	SAM and HD domain containing deoxynucleoside triphosphate triphosphohydrolase 1 [Source:HGNC Symbol;Acc:HGNC:15925]
GBP3	5.42255e-63	-0.347592	0.042	0.611	1.81862e-58	A-Pre_AS Epithelium-vs-B-Post_AS Epithelium	guanylate binding protein 3 [Source:HGNC Symbol;Acc:HGNC:4184]
TOX4	7.15219e-63	-0.281366	0.078	0.756	2.3987e-58	A-Pre_AS Epithelium-vs-B-Post_AS Epithelium	TOX high mobility group box family member 4 [Source:HGNC Symbol;Acc:HGNC:20161]
RARS	8.14443e-63	-0.406374	0.081	0.763	2.73148e-58	A-Pre_AS Epithelium-vs-B-Post_AS Epithelium
CDCP1	1.21316e-62	-0.447671	0.046	0.618	4.06869e-58	A-Pre_AS Epithelium-vs-B-Post_AS Epithelium	CUB domain containing protein 1 [Source:HGNC Symbol;Acc:HGNC:24357]
UNC5B	1.45672e-62	-0.340591	0.033	0.565	4.88553e-58	A-Pre_AS Epithelium-vs-B-Post_AS Epithelium	unc-5 netrin receptor B [Source:HGNC Symbol;Acc:HGNC:12568]
GMPR	1.56665e-62	-0.523751	0.081	0.756	5.25424e-58	A-Pre_AS Epithelium-vs-B-Post_AS Epithelium	guanosine monophosphate reductase [Source:HGNC Symbol;Acc:HGNC:4376]
SLC4A7	1.6066e-62	-0.906174	0.079	0.74	5.38822e-58	A-Pre_AS Epithelium-vs-B-Post_AS Epithelium	solute carrier family 4 member 7 [Source:HGNC Symbol;Acc:HGNC:11033]
HSPA4	2.05012e-62	-0.401664	0.072	0.718	6.87568e-58	A-Pre_AS Epithelium-vs-B-Post_AS Epithelium	heat shock protein family A (Hsp70) member 4 [Source:HGNC Symbol;Acc:HGNC:5237]
AMOT	2.28286e-62	-0.296809	0.022	0.519	7.65625e-58	A-Pre_AS Epithelium-vs-B-Post_AS Epithelium	angiomotin [Source:HGNC Symbol;Acc:HGNC:17810]
SPINT1-AS1	2.36171e-62	-0.364706	0.049	0.634	7.92071e-58	A-Pre_AS Epithelium-vs-B-Post_AS Epithelium	SPINT1 antisense RNA 1 [Source:HGNC Symbol;Acc:HGNC:53162]
SLC44A4	2.52529e-62	-0.329923	0.055	0.664	8.46931e-58	A-Pre_AS Epithelium-vs-B-Post_AS Epithelium	solute carrier family 44 member 4 [Source:HGNC Symbol;Acc:HGNC:13941]
FZD6	2.71528e-62	-0.401313	0.051	0.641	9.10652e-58	A-Pre_AS Epithelium-vs-B-Post_AS Epithelium	frizzled class receptor 6 [Source:HGNC Symbol;Acc:HGNC:4044]
CELSR2	2.72336e-62	-0.326325	0.042	0.603	9.13359e-58	A-Pre_AS Epithelium-vs-B-Post_AS Epithelium	cadherin EGF LAG seven-pass G-type receptor 2 [Source:HGNC Symbol;Acc:HGNC:3231]
CASZ1	2.82041e-62	-0.3419	0.042	0.603	9.45908e-58	A-Pre_AS Epithelium-vs-B-Post_AS Epithelium	castor zinc finger 1 [Source:HGNC Symbol;Acc:HGNC:26002]
DIAPH2	3.6848e-62	-0.329341	0.048	0.626	1.23581e-57	A-Pre_AS Epithelium-vs-B-Post_AS Epithelium	diaphanous related formin 2 [Source:HGNC Symbol;Acc:HGNC:2877]
FAM174B	4.27039e-62	-0.350308	0.048	0.626	1.4322e-57	A-Pre_AS Epithelium-vs-B-Post_AS Epithelium	family with sequence similarity 174 member B [Source:HGNC Symbol;Acc:HGNC:34339]
TRAF3IP1	5.4801e-62	-0.378208	0.048	0.626	1.83792e-57	A-Pre_AS Epithelium-vs-B-Post_AS Epithelium	TRAF3 interacting protein 1 [Source:HGNC Symbol;Acc:HGNC:17861]
ACSL4	5.58627e-62	-1.31859	0.136	0.893	1.87352e-57	A-Pre_AS Epithelium-vs-B-Post_AS Epithelium	acyl-CoA synthetase long chain family member 4 [Source:HGNC Symbol;Acc:HGNC:3571]
WDR34	5.94834e-62	-0.380045	0.075	0.733	1.99495e-57	A-Pre_AS Epithelium-vs-B-Post_AS Epithelium
ERC1	6.12329e-62	-0.366949	0.058	0.664	2.05363e-57	A-Pre_AS Epithelium-vs-B-Post_AS Epithelium	ELKS/RAB6-interacting/CAST family member 1 [Source:HGNC Symbol;Acc:HGNC:17072]
NUP50	8.08755e-62	-0.408072	0.054	0.649	2.7124e-57	A-Pre_AS Epithelium-vs-B-Post_AS Epithelium	nucleoporin 50 [Source:HGNC Symbol;Acc:HGNC:8065]
FAM129B	8.64508e-62	-0.65249	0.103	0.824	2.89939e-57	A-Pre_AS Epithelium-vs-B-Post_AS Epithelium
ABHD12	9.48913e-62	-0.320208	0.051	0.634	3.18246e-57	A-Pre_AS Epithelium-vs-B-Post_AS Epithelium	abhydrolase domain containing 12, lysophospholipase [Source:HGNC Symbol;Acc:HGNC:15868]
ARHGAP26	1.07115e-61	-0.662142	0.064	0.687	3.59244e-57	A-Pre_AS Epithelium-vs-B-Post_AS Epithelium	Rho GTPase activating protein 26 [Source:HGNC Symbol;Acc:HGNC:17073]
TNFRSF10A	1.36264e-61	-0.288419	0.013	0.466	4.57002e-57	A-Pre_AS Epithelium-vs-B-Post_AS Epithelium	TNF receptor superfamily member 10a [Source:HGNC Symbol;Acc:HGNC:11904]
ERBB4	1.39319e-61	-0.420183	0.039	0.588	4.67247e-57	A-Pre_AS Epithelium-vs-B-Post_AS Epithelium	erb-b2 receptor tyrosine kinase 4 [Source:HGNC Symbol;Acc:HGNC:3432]
GNAQ	1.5244e-61	-0.527876	0.088	0.771	5.11254e-57	A-Pre_AS Epithelium-vs-B-Post_AS Epithelium	G protein subunit alpha q [Source:HGNC Symbol;Acc:HGNC:4390]
TRAK1	1.62264e-61	-0.563792	0.069	0.702	5.442e-57	A-Pre_AS Epithelium-vs-B-Post_AS Epithelium	trafficking kinesin protein 1 [Source:HGNC Symbol;Acc:HGNC:29947]
SLC35E1	1.68766e-61	-0.35448	0.052	0.641	5.66008e-57	A-Pre_AS Epithelium-vs-B-Post_AS Epithelium	solute carrier family 35 member E1 [Source:HGNC Symbol;Acc:HGNC:20803]
ZNF148	2.1176e-61	-0.375486	0.082	0.748	7.10202e-57	A-Pre_AS Epithelium-vs-B-Post_AS Epithelium	zinc finger protein 148 [Source:HGNC Symbol;Acc:HGNC:12933]
EP400	2.34008e-61	-0.318033	0.039	0.588	7.84814e-57	A-Pre_AS Epithelium-vs-B-Post_AS Epithelium	E1A binding protein p400 [Source:HGNC Symbol;Acc:HGNC:11958]
SPAG1	2.46366e-61	-0.299281	0.048	0.626	8.26261e-57	A-Pre_AS Epithelium-vs-B-Post_AS Epithelium	sperm associated antigen 1 [Source:HGNC Symbol;Acc:HGNC:11212]
KDM5A	3.0508e-61	-0.368841	0.073	0.718	1.02318e-56	A-Pre_AS Epithelium-vs-B-Post_AS Epithelium	lysine demethylase 5A [Source:HGNC Symbol;Acc:HGNC:9886]
TUBGCP2	3.18614e-61	-0.348617	0.076	0.733	1.06857e-56	A-Pre_AS Epithelium-vs-B-Post_AS Epithelium	tubulin gamma complex associated protein 2 [Source:HGNC Symbol;Acc:HGNC:18599]
PDXK	3.33059e-61	-0.553052	0.079	0.74	1.11701e-56	A-Pre_AS Epithelium-vs-B-Post_AS Epithelium	pyridoxal kinase [Source:HGNC Symbol;Acc:HGNC:8819]
PAX2	3.53302e-61	-0.884224	0.079	0.725	1.18491e-56	A-Pre_AS Epithelium-vs-B-Post_AS Epithelium	paired box 2 [Source:HGNC Symbol;Acc:HGNC:8616]
CCDC6	4.13817e-61	-0.758734	0.097	0.794	1.38786e-56	A-Pre_AS Epithelium-vs-B-Post_AS Epithelium	coiled-coil domain containing 6 [Source:HGNC Symbol;Acc:HGNC:18782]
ARF3	4.51129e-61	-0.266415	0.066	0.695	1.513e-56	A-Pre_AS Epithelium-vs-B-Post_AS Epithelium	ADP ribosylation factor 3 [Source:HGNC Symbol;Acc:HGNC:654]
ZC3H18	4.52127e-61	-0.309004	0.039	0.588	1.51635e-56	A-Pre_AS Epithelium-vs-B-Post_AS Epithelium	zinc finger CCCH-type containing 18 [Source:HGNC Symbol;Acc:HGNC:25091]
LIMK2	4.77202e-61	-0.262644	0.049	0.626	1.60044e-56	A-Pre_AS Epithelium-vs-B-Post_AS Epithelium	LIM domain kinase 2 [Source:HGNC Symbol;Acc:HGNC:6614]
BIRC6	4.77285e-61	-0.291815	0.072	0.718	1.60072e-56	A-Pre_AS Epithelium-vs-B-Post_AS Epithelium	baculoviral IAP repeat containing 6 [Source:HGNC Symbol;Acc:HGNC:13516]
HECTD1	4.89797e-61	-0.412799	0.085	0.763	1.64268e-56	A-Pre_AS Epithelium-vs-B-Post_AS Epithelium	HECT domain E3 ubiquitin protein ligase 1 [Source:HGNC Symbol;Acc:HGNC:20157]
LGR4	5.07446e-61	-0.351794	0.058	0.656	1.70187e-56	A-Pre_AS Epithelium-vs-B-Post_AS Epithelium	leucine rich repeat containing G protein-coupled receptor 4 [Source:HGNC Symbol;Acc:HGNC:13299]
SH2D3A	5.72825e-61	-0.311953	0.027	0.527	1.92114e-56	A-Pre_AS Epithelium-vs-B-Post_AS Epithelium	SH2 domain containing 3A [Source:HGNC Symbol;Acc:HGNC:16885]
FAM210B	6.40072e-61	-0.313468	0.069	0.702	2.14667e-56	A-Pre_AS Epithelium-vs-B-Post_AS Epithelium	family with sequence similarity 210 member B [Source:HGNC Symbol;Acc:HGNC:16102]
ENDOG	7.46907e-61	-0.411428	0.045	0.611	2.50498e-56	A-Pre_AS Epithelium-vs-B-Post_AS Epithelium	endonuclease G [Source:HGNC Symbol;Acc:HGNC:3346]
CPEB4	7.5265e-61	-0.385854	0.067	0.695	2.52424e-56	A-Pre_AS Epithelium-vs-B-Post_AS Epithelium	cytoplasmic polyadenylation element binding protein 4 [Source:HGNC Symbol;Acc:HGNC:21747]
PKP3	8.34624e-61	-0.345896	0.039	0.58	2.79916e-56	A-Pre_AS Epithelium-vs-B-Post_AS Epithelium	plakophilin 3 [Source:HGNC Symbol;Acc:HGNC:9025]
CHST6	8.40211e-61	-0.468434	0.015	0.466	2.8179e-56	A-Pre_AS Epithelium-vs-B-Post_AS Epithelium	carbohydrate sulfotransferase 6 [Source:HGNC Symbol;Acc:HGNC:6938]
MAST4	9.17466e-61	-0.405442	0.036	0.565	3.077e-56	A-Pre_AS Epithelium-vs-B-Post_AS Epithelium	microtubule associated serine/threonine kinase family member 4 [Source:HGNC Symbol;Acc:HGNC:19037]
XPR1	9.41543e-61	-0.339321	0.057	0.649	3.15775e-56	A-Pre_AS Epithelium-vs-B-Post_AS Epithelium	xenotropic and polytropic retrovirus receptor 1 [Source:HGNC Symbol;Acc:HGNC:12827]
MDM2	9.76243e-61	-0.397687	0.082	0.756	3.27412e-56	A-Pre_AS Epithelium-vs-B-Post_AS Epithelium	MDM2 proto-oncogene [Source:HGNC Symbol;Acc:HGNC:6973]
ABCF1	9.92957e-61	-0.491339	0.1	0.817	3.33018e-56	A-Pre_AS Epithelium-vs-B-Post_AS Epithelium	ATP binding cassette subfamily F member 1 [Source:HGNC Symbol;Acc:HGNC:70]
GRHL2	1.07381e-60	-0.307462	0.021	0.496	3.60133e-56	A-Pre_AS Epithelium-vs-B-Post_AS Epithelium	grainyhead like transcription factor 2 [Source:HGNC Symbol;Acc:HGNC:2799]
HK1	1.09882e-60	-0.374033	0.046	0.611	3.68522e-56	A-Pre_AS Epithelium-vs-B-Post_AS Epithelium	hexokinase 1 [Source:HGNC Symbol;Acc:HGNC:4922]
RHOBTB3	1.14923e-60	-0.561042	0.091	0.786	3.85428e-56	A-Pre_AS Epithelium-vs-B-Post_AS Epithelium	Rho related BTB domain containing 3 [Source:HGNC Symbol;Acc:HGNC:18757]
NEK1	1.237e-60	-0.315716	0.027	0.527	4.14865e-56	A-Pre_AS Epithelium-vs-B-Post_AS Epithelium	NIMA related kinase 1 [Source:HGNC Symbol;Acc:HGNC:7744]
ZBTB7A	1.29502e-60	-0.497153	0.097	0.809	4.34323e-56	A-Pre_AS Epithelium-vs-B-Post_AS Epithelium	zinc finger and BTB domain containing 7A [Source:HGNC Symbol;Acc:HGNC:18078]
PPFIBP1	1.37591e-60	-0.530335	0.076	0.725	4.61453e-56	A-Pre_AS Epithelium-vs-B-Post_AS Epithelium	PPFIA binding protein 1 [Source:HGNC Symbol;Acc:HGNC:9249]
RUVBL2	1.4257e-60	-0.298135	0.061	0.672	4.7815e-56	A-Pre_AS Epithelium-vs-B-Post_AS Epithelium	RuvB like AAA ATPase 2 [Source:HGNC Symbol;Acc:HGNC:10475]
GALNT3	1.49617e-60	-0.32415	0.069	0.702	5.01785e-56	A-Pre_AS Epithelium-vs-B-Post_AS Epithelium	polypeptide N-acetylgalactosaminyltransferase 3 [Source:HGNC Symbol;Acc:HGNC:4125]
FOS	1.76112e-60	1.78865	0.997	1	5.90643e-56	A-Pre_AS Epithelium-vs-B-Post_AS Epithelium	Fos proto-oncogene, AP-1 transcription factor subunit [Source:HGNC Symbol;Acc:HGNC:3796]
IQGAP2	1.94244e-60	-0.504765	0.046	0.603	6.51457e-56	A-Pre_AS Epithelium-vs-B-Post_AS Epithelium	IQ motif containing GTPase activating protein 2 [Source:HGNC Symbol;Acc:HGNC:6111]
DCXR	1.95558e-60	-0.761995	0.116	0.855	6.55862e-56	A-Pre_AS Epithelium-vs-B-Post_AS Epithelium	dicarbonyl and L-xylulose reductase [Source:HGNC Symbol;Acc:HGNC:18985]
ZNF704	2.47677e-60	-0.430633	0.061	0.672	8.30659e-56	A-Pre_AS Epithelium-vs-B-Post_AS Epithelium	zinc finger protein 704 [Source:HGNC Symbol;Acc:HGNC:32291]
IDH2	2.73393e-60	-0.487441	0.085	0.756	9.16906e-56	A-Pre_AS Epithelium-vs-B-Post_AS Epithelium	isocitrate dehydrogenase (NADP(+)) 2 [Source:HGNC Symbol;Acc:HGNC:5383]
CPM	2.94094e-60	-0.342604	0.073	0.718	9.86333e-56	A-Pre_AS Epithelium-vs-B-Post_AS Epithelium	carboxypeptidase M [Source:HGNC Symbol;Acc:HGNC:2311]
RANBP2	3.09352e-60	-0.539948	0.104	0.824	1.0375e-55	A-Pre_AS Epithelium-vs-B-Post_AS Epithelium	RAN binding protein 2 [Source:HGNC Symbol;Acc:HGNC:9848]
CXADR	3.10397e-60	-0.437529	0.079	0.74	1.04101e-55	A-Pre_AS Epithelium-vs-B-Post_AS Epithelium	CXADR Ig-like cell adhesion molecule [Source:HGNC Symbol;Acc:HGNC:2559]
SORBS2	3.21184e-60	-0.457209	0.076	0.725	1.07719e-55	A-Pre_AS Epithelium-vs-B-Post_AS Epithelium	sorbin and SH3 domain containing 2 [Source:HGNC Symbol;Acc:HGNC:24098]
ESYT2	3.32593e-60	-0.356398	0.04	0.58	1.11545e-55	A-Pre_AS Epithelium-vs-B-Post_AS Epithelium	extended synaptotagmin 2 [Source:HGNC Symbol;Acc:HGNC:22211]
MT1H	3.53761e-60	-0.854177	0.064	0.679	1.18644e-55	A-Pre_AS Epithelium-vs-B-Post_AS Epithelium	metallothionein 1H [Source:HGNC Symbol;Acc:HGNC:7400]
GCNT3	3.71295e-60	-0.324364	0.019	0.489	1.24525e-55	A-Pre_AS Epithelium-vs-B-Post_AS Epithelium	glucosaminyl (N-acetyl) transferase 3, mucin type [Source:HGNC Symbol;Acc:HGNC:4205]
SERINC5	3.72259e-60	-0.478689	0.099	0.809	1.24848e-55	A-Pre_AS Epithelium-vs-B-Post_AS Epithelium	serine incorporator 5 [Source:HGNC Symbol;Acc:HGNC:18825]
FAM173A	3.84446e-60	-0.318993	0.049	0.618	1.28936e-55	A-Pre_AS Epithelium-vs-B-Post_AS Epithelium
ISG20L2	4.30543e-60	-0.308357	0.037	0.565	1.44395e-55	A-Pre_AS Epithelium-vs-B-Post_AS Epithelium	interferon stimulated exonuclease gene 20 like 2 [Source:HGNC Symbol;Acc:HGNC:25745]
XIAP	4.33939e-60	-0.40336	0.084	0.748	1.45534e-55	A-Pre_AS Epithelium-vs-B-Post_AS Epithelium	X-linked inhibitor of apoptosis [Source:HGNC Symbol;Acc:HGNC:592]
MCCC2	4.38235e-60	-0.448156	0.084	0.748	1.46975e-55	A-Pre_AS Epithelium-vs-B-Post_AS Epithelium	methylcrotonoyl-CoA carboxylase 2 [Source:HGNC Symbol;Acc:HGNC:6937]
STXBP6	6.23831e-60	-0.493799	0.087	0.763	2.0922e-55	A-Pre_AS Epithelium-vs-B-Post_AS Epithelium	syntaxin binding protein 6 [Source:HGNC Symbol;Acc:HGNC:19666]
SNX9	7.01711e-60	-0.614125	0.112	0.847	2.3534e-55	A-Pre_AS Epithelium-vs-B-Post_AS Epithelium	sorting nexin 9 [Source:HGNC Symbol;Acc:HGNC:14973]
TTC39C	8.00858e-60	-0.290408	0.03	0.534	2.68592e-55	A-Pre_AS Epithelium-vs-B-Post_AS Epithelium	tetratricopeptide repeat domain 39C [Source:HGNC Symbol;Acc:HGNC:26595]
AKAP9	8.83016e-60	-1.00061	0.154	0.954	2.96146e-55	A-Pre_AS Epithelium-vs-B-Post_AS Epithelium	A-kinase anchoring protein 9 [Source:HGNC Symbol;Acc:HGNC:379]
MBP	9.11348e-60	-0.592682	0.1	0.802	3.05648e-55	A-Pre_AS Epithelium-vs-B-Post_AS Epithelium	myelin basic protein [Source:HGNC Symbol;Acc:HGNC:6925]
PRPF6	9.57177e-60	-0.587344	0.096	0.786	3.21018e-55	A-Pre_AS Epithelium-vs-B-Post_AS Epithelium	pre-mRNA processing factor 6 [Source:HGNC Symbol;Acc:HGNC:15860]
IWS1	1.00415e-59	-0.294765	0.069	0.695	3.36772e-55	A-Pre_AS Epithelium-vs-B-Post_AS Epithelium	interacts with SUPT6H, CTD assembly factor 1 [Source:HGNC Symbol;Acc:HGNC:25467]
METRN	1.05772e-59	-0.406498	0.094	0.794	3.54739e-55	A-Pre_AS Epithelium-vs-B-Post_AS Epithelium	meteorin, glial cell differentiation regulator [Source:HGNC Symbol;Acc:HGNC:14151]
SMOC2	1.56306e-59	-0.317771	0.057	0.649	5.24219e-55	A-Pre_AS Epithelium-vs-B-Post_AS Epithelium	SPARC related modular calcium binding 2 [Source:HGNC Symbol;Acc:HGNC:20323]
RABL6	1.68781e-59	-0.433462	0.082	0.74	5.66059e-55	A-Pre_AS Epithelium-vs-B-Post_AS Epithelium	RAB, member RAS oncogene family like 6 [Source:HGNC Symbol;Acc:HGNC:24703]
SMG6	1.92957e-59	-0.265485	0.027	0.519	6.47139e-55	A-Pre_AS Epithelium-vs-B-Post_AS Epithelium	SMG6 nonsense mediated mRNA decay factor [Source:HGNC Symbol;Acc:HGNC:17809]
LRP10	2.04458e-59	-0.36677	0.096	0.794	6.85713e-55	A-Pre_AS Epithelium-vs-B-Post_AS Epithelium	LDL receptor related protein 10 [Source:HGNC Symbol;Acc:HGNC:14553]
TNNC1	2.29362e-59	-0.956637	0.048	0.603	7.69235e-55	A-Pre_AS Epithelium-vs-B-Post_AS Epithelium	troponin C1, slow skeletal and cardiac type [Source:HGNC Symbol;Acc:HGNC:11943]
KLF5	2.38381e-59	-1.04663	0.133	0.893	7.99482e-55	A-Pre_AS Epithelium-vs-B-Post_AS Epithelium	Kruppel like factor 5 [Source:HGNC Symbol;Acc:HGNC:6349]
ADAMTS8	3.49804e-59	-0.876337	0.043	0.588	1.17317e-54	A-Pre_AS Epithelium-vs-B-Post_AS Epithelium	ADAM metallopeptidase with thrombospondin type 1 motif 8 [Source:HGNC Symbol;Acc:HGNC:224]
PTPA	4.03091e-59	-0.289123	0.076	0.718	1.35189e-54	A-Pre_AS Epithelium-vs-B-Post_AS Epithelium	protein phosphatase 2 phosphatase activator [Source:HGNC Symbol;Acc:HGNC:9308]
AC007388.1	4.14349e-59	-0.312524	0.012	0.443	1.38964e-54	A-Pre_AS Epithelium-vs-B-Post_AS Epithelium
POR	4.9821e-59	-0.471421	0.072	0.695	1.6709e-54	A-Pre_AS Epithelium-vs-B-Post_AS Epithelium	cytochrome p450 oxidoreductase [Source:HGNC Symbol;Acc:HGNC:9208]
EIF4G1	5.33292e-59	-0.636388	0.106	0.817	1.78856e-54	A-Pre_AS Epithelium-vs-B-Post_AS Epithelium	eukaryotic translation initiation factor 4 gamma 1 [Source:HGNC Symbol;Acc:HGNC:3296]
CHPF	5.75843e-59	-0.307898	0.058	0.649	1.93126e-54	A-Pre_AS Epithelium-vs-B-Post_AS Epithelium	chondroitin polymerizing factor [Source:HGNC Symbol;Acc:HGNC:24291]
TRIM2	6.43651e-59	-0.516368	0.096	0.786	2.15868e-54	A-Pre_AS Epithelium-vs-B-Post_AS Epithelium	tripartite motif containing 2 [Source:HGNC Symbol;Acc:HGNC:15974]
ACSL3	8.83638e-59	-0.393207	0.073	0.702	2.96354e-54	A-Pre_AS Epithelium-vs-B-Post_AS Epithelium	acyl-CoA synthetase long chain family member 3 [Source:HGNC Symbol;Acc:HGNC:3570]
PFKP	9.26068e-59	-0.323164	0.072	0.695	3.10585e-54	A-Pre_AS Epithelium-vs-B-Post_AS Epithelium	phosphofructokinase, platelet [Source:HGNC Symbol;Acc:HGNC:8878]
TROVE2	9.91793e-59	-0.287317	0.055	0.634	3.32628e-54	A-Pre_AS Epithelium-vs-B-Post_AS Epithelium
TMX4	1.01054e-58	-0.370914	0.081	0.725	3.38916e-54	A-Pre_AS Epithelium-vs-B-Post_AS Epithelium	thioredoxin related transmembrane protein 4 [Source:HGNC Symbol;Acc:HGNC:25237]
MAPKAP1	1.01851e-58	-0.360205	0.049	0.611	3.41588e-54	A-Pre_AS Epithelium-vs-B-Post_AS Epithelium	MAPK associated protein 1 [Source:HGNC Symbol;Acc:HGNC:18752]
AGL	1.0648e-58	-0.253083	0.018	0.473	3.57113e-54	A-Pre_AS Epithelium-vs-B-Post_AS Epithelium	amylo-alpha-1, 6-glucosidase, 4-alpha-glucanotransferase [Source:HGNC Symbol;Acc:HGNC:321]
GABARAP	1.08125e-58	-0.431972	0.042	0.573	3.62628e-54	A-Pre_AS Epithelium-vs-B-Post_AS Epithelium	GABA type A receptor-associated protein [Source:HGNC Symbol;Acc:HGNC:4067]
SETD5	1.13769e-58	-0.348183	0.093	0.763	3.81558e-54	A-Pre_AS Epithelium-vs-B-Post_AS Epithelium	SET domain containing 5 [Source:HGNC Symbol;Acc:HGNC:25566]
HOOK1	1.20715e-58	-0.308714	0.052	0.626	4.04855e-54	A-Pre_AS Epithelium-vs-B-Post_AS Epithelium	hook microtubule tethering protein 1 [Source:HGNC Symbol;Acc:HGNC:19884]
ICMT	1.22622e-58	-0.336651	0.027	0.511	4.11251e-54	A-Pre_AS Epithelium-vs-B-Post_AS Epithelium	isoprenylcysteine carboxyl methyltransferase [Source:HGNC Symbol;Acc:HGNC:5350]
LRRC1	1.29685e-58	-0.383151	0.076	0.718	4.34936e-54	A-Pre_AS Epithelium-vs-B-Post_AS Epithelium	leucine rich repeat containing 1 [Source:HGNC Symbol;Acc:HGNC:14307]
ZNF652	1.34162e-58	-0.373356	0.072	0.702	4.49953e-54	A-Pre_AS Epithelium-vs-B-Post_AS Epithelium	zinc finger protein 652 [Source:HGNC Symbol;Acc:HGNC:29147]
KRAS	1.44265e-58	-0.313224	0.069	0.687	4.83834e-54	A-Pre_AS Epithelium-vs-B-Post_AS Epithelium	KRAS proto-oncogene, GTPase [Source:HGNC Symbol;Acc:HGNC:6407]
IRF6	1.5688e-58	-0.381348	0.054	0.626	5.26143e-54	A-Pre_AS Epithelium-vs-B-Post_AS Epithelium	interferon regulatory factor 6 [Source:HGNC Symbol;Acc:HGNC:6121]
CORO2A	1.68382e-58	-0.299222	0.036	0.55	5.64721e-54	A-Pre_AS Epithelium-vs-B-Post_AS Epithelium	coronin 2A [Source:HGNC Symbol;Acc:HGNC:2255]
SLC31A1	1.7487e-58	-0.28175	0.028	0.519	5.86479e-54	A-Pre_AS Epithelium-vs-B-Post_AS Epithelium	solute carrier family 31 member 1 [Source:HGNC Symbol;Acc:HGNC:11016]
CEP350	1.82195e-58	-0.397874	0.085	0.74	6.11045e-54	A-Pre_AS Epithelium-vs-B-Post_AS Epithelium	centrosomal protein 350 [Source:HGNC Symbol;Acc:HGNC:24238]
CCDC186	1.88618e-58	-0.343092	0.103	0.802	6.32587e-54	A-Pre_AS Epithelium-vs-B-Post_AS Epithelium	coiled-coil domain containing 186 [Source:HGNC Symbol;Acc:HGNC:24349]
SLC39A8	1.9788e-58	-0.406988	0.049	0.603	6.63649e-54	A-Pre_AS Epithelium-vs-B-Post_AS Epithelium	solute carrier family 39 member 8 [Source:HGNC Symbol;Acc:HGNC:20862]
HIP1	2.01217e-58	-0.342126	0.063	0.656	6.74843e-54	A-Pre_AS Epithelium-vs-B-Post_AS Epithelium	huntingtin interacting protein 1 [Source:HGNC Symbol;Acc:HGNC:4913]
ECI2	2.08305e-58	-0.602206	0.104	0.817	6.98615e-54	A-Pre_AS Epithelium-vs-B-Post_AS Epithelium	enoyl-CoA delta isomerase 2 [Source:HGNC Symbol;Acc:HGNC:14601]
CD2BP2	2.18024e-58	-0.250198	0.084	0.74	7.31208e-54	A-Pre_AS Epithelium-vs-B-Post_AS Epithelium	CD2 cytoplasmic tail binding protein 2 [Source:HGNC Symbol;Acc:HGNC:1656]
BAIAP2	2.20044e-58	-0.597745	0.073	0.695	7.37983e-54	A-Pre_AS Epithelium-vs-B-Post_AS Epithelium	BAR/IMD domain containing adaptor protein 2 [Source:HGNC Symbol;Acc:HGNC:947]
PRMT2	2.33681e-58	-0.460424	0.106	0.809	7.83719e-54	A-Pre_AS Epithelium-vs-B-Post_AS Epithelium	protein arginine methyltransferase 2 [Source:HGNC Symbol;Acc:HGNC:5186]
PCAT1	2.57436e-58	-0.381912	0.022	0.489	8.63389e-54	A-Pre_AS Epithelium-vs-B-Post_AS Epithelium	prostate cancer associated transcript 1 [Source:HGNC Symbol;Acc:HGNC:43022]
CEP70	2.63002e-58	-0.315465	0.079	0.718	8.82056e-54	A-Pre_AS Epithelium-vs-B-Post_AS Epithelium	centrosomal protein 70 [Source:HGNC Symbol;Acc:HGNC:29972]
TUT7	2.65586e-58	-0.389083	0.072	0.695	8.90724e-54	A-Pre_AS Epithelium-vs-B-Post_AS Epithelium	terminal uridylyl transferase 7 [Source:HGNC Symbol;Acc:HGNC:25817]
SLAIN1	2.6723e-58	-0.385345	0.024	0.496	8.96237e-54	A-Pre_AS Epithelium-vs-B-Post_AS Epithelium	SLAIN motif family member 1 [Source:HGNC Symbol;Acc:HGNC:26387]
XPC	2.74955e-58	-0.303136	0.057	0.634	9.22145e-54	A-Pre_AS Epithelium-vs-B-Post_AS Epithelium	XPC complex subunit, DNA damage recognition and repair factor [Source:HGNC Symbol;Acc:HGNC:12816]
FZD3	2.88329e-58	-0.388347	0.04	0.573	9.66997e-54	A-Pre_AS Epithelium-vs-B-Post_AS Epithelium	frizzled class receptor 3 [Source:HGNC Symbol;Acc:HGNC:4041]
ZMYND8	3.30117e-58	-0.583555	0.122	0.878	1.10715e-53	A-Pre_AS Epithelium-vs-B-Post_AS Epithelium	zinc finger MYND-type containing 8 [Source:HGNC Symbol;Acc:HGNC:9397]
QSOX1	3.43543e-58	-0.596312	0.07	0.679	1.15218e-53	A-Pre_AS Epithelium-vs-B-Post_AS Epithelium	quiescin sulfhydryl oxidase 1 [Source:HGNC Symbol;Acc:HGNC:9756]
MAL2	3.64908e-58	-0.39071	0.069	0.679	1.22383e-53	A-Pre_AS Epithelium-vs-B-Post_AS Epithelium	mal, T cell differentiation protein 2 [Source:HGNC Symbol;Acc:HGNC:13634]
MGLL	4.54478e-58	-0.768471	0.148	0.939	1.52423e-53	A-Pre_AS Epithelium-vs-B-Post_AS Epithelium	monoglyceride lipase [Source:HGNC Symbol;Acc:HGNC:17038]
ALPL	4.71342e-58	-0.970815	0.097	0.771	1.58079e-53	A-Pre_AS Epithelium-vs-B-Post_AS Epithelium	alkaline phosphatase, biomineralization associated [Source:HGNC Symbol;Acc:HGNC:438]
GSR	5.07613e-58	-0.378013	0.06	0.641	1.70243e-53	A-Pre_AS Epithelium-vs-B-Post_AS Epithelium	glutathione-disulfide reductase [Source:HGNC Symbol;Acc:HGNC:4623]
YIPF6	5.39061e-58	-0.254714	0.057	0.641	1.8079e-53	A-Pre_AS Epithelium-vs-B-Post_AS Epithelium	Yip1 domain family member 6 [Source:HGNC Symbol;Acc:HGNC:28304]
ERGIC1	5.56899e-58	-0.442434	0.128	0.885	1.86773e-53	A-Pre_AS Epithelium-vs-B-Post_AS Epithelium	endoplasmic reticulum-golgi intermediate compartment 1 [Source:HGNC Symbol;Acc:HGNC:29205]
ZNF787	5.62338e-58	-0.365185	0.079	0.718	1.88597e-53	A-Pre_AS Epithelium-vs-B-Post_AS Epithelium	zinc finger protein 787 [Source:HGNC Symbol;Acc:HGNC:26998]
ATP1B1	5.63201e-58	-0.755859	0.125	0.87	1.88887e-53	A-Pre_AS Epithelium-vs-B-Post_AS Epithelium	ATPase Na+/K+ transporting subunit beta 1 [Source:HGNC Symbol;Acc:HGNC:804]
SOX7	5.80213e-58	-0.419511	0.03	0.519	1.94592e-53	A-Pre_AS Epithelium-vs-B-Post_AS Epithelium	SRY-box transcription factor 7 [Source:HGNC Symbol;Acc:HGNC:18196]
RPS6KA2	5.90704e-58	-0.328493	0.042	0.573	1.9811e-53	A-Pre_AS Epithelium-vs-B-Post_AS Epithelium	ribosomal protein S6 kinase A2 [Source:HGNC Symbol;Acc:HGNC:10431]
VPS13A	5.94031e-58	-0.278698	0.051	0.611	1.99226e-53	A-Pre_AS Epithelium-vs-B-Post_AS Epithelium	vacuolar protein sorting 13 homolog A [Source:HGNC Symbol;Acc:HGNC:1908]
UBE2K	6.7196e-58	-0.365405	0.093	0.771	2.25362e-53	A-Pre_AS Epithelium-vs-B-Post_AS Epithelium	ubiquitin conjugating enzyme E2 K [Source:HGNC Symbol;Acc:HGNC:4914]
TMEM56	6.93679e-58	-0.311406	0.022	0.489	2.32646e-53	A-Pre_AS Epithelium-vs-B-Post_AS Epithelium
ALDH3B2	7.30697e-58	-0.380517	0.015	0.45	2.45061e-53	A-Pre_AS Epithelium-vs-B-Post_AS Epithelium	aldehyde dehydrogenase 3 family member B2 [Source:HGNC Symbol;Acc:HGNC:411]
SMIM22	8.1333e-58	-1.29948	0.179	0.977	2.72775e-53	A-Pre_AS Epithelium-vs-B-Post_AS Epithelium	small integral membrane protein 22 [Source:HGNC Symbol;Acc:HGNC:48329]
HSF1	1.22802e-57	-0.258572	0.061	0.649	4.11852e-53	A-Pre_AS Epithelium-vs-B-Post_AS Epithelium	heat shock transcription factor 1 [Source:HGNC Symbol;Acc:HGNC:5224]
COL4A3BP	1.23293e-57	-0.671572	0.096	0.763	4.13498e-53	A-Pre_AS Epithelium-vs-B-Post_AS Epithelium
CYFIP1	1.28052e-57	-0.286242	0.061	0.649	4.2946e-53	A-Pre_AS Epithelium-vs-B-Post_AS Epithelium	cytoplasmic FMR1 interacting protein 1 [Source:HGNC Symbol;Acc:HGNC:13759]
GTPBP4	1.30023e-57	-0.37114	0.055	0.626	4.3607e-53	A-Pre_AS Epithelium-vs-B-Post_AS Epithelium	GTP binding protein 4 [Source:HGNC Symbol;Acc:HGNC:21535]
SCNN1A	1.31377e-57	-0.77226	0.13	0.885	4.40613e-53	A-Pre_AS Epithelium-vs-B-Post_AS Epithelium	sodium channel epithelial 1 subunit alpha [Source:HGNC Symbol;Acc:HGNC:10599]
CYB561	1.3669e-57	-0.359666	0.088	0.748	4.5843e-53	A-Pre_AS Epithelium-vs-B-Post_AS Epithelium	cytochrome b561 [Source:HGNC Symbol;Acc:HGNC:2571]
KIAA1324	1.38544e-57	-0.622378	0.079	0.71	4.64649e-53	A-Pre_AS Epithelium-vs-B-Post_AS Epithelium
LINC01133	1.41209e-57	-0.385688	0.027	0.504	4.73588e-53	A-Pre_AS Epithelium-vs-B-Post_AS Epithelium	long intergenic non-protein coding RNA 1133 [Source:HGNC Symbol;Acc:HGNC:49447]
TMEM141	1.43341e-57	-0.743143	0.127	0.878	4.80737e-53	A-Pre_AS Epithelium-vs-B-Post_AS Epithelium	transmembrane protein 141 [Source:HGNC Symbol;Acc:HGNC:28211]
RALBP1	1.44796e-57	-0.688828	0.137	0.908	4.85618e-53	A-Pre_AS Epithelium-vs-B-Post_AS Epithelium	ralA binding protein 1 [Source:HGNC Symbol;Acc:HGNC:9841]
CCDC174	1.49844e-57	-0.255486	0.043	0.58	5.02548e-53	A-Pre_AS Epithelium-vs-B-Post_AS Epithelium	coiled-coil domain containing 174 [Source:HGNC Symbol;Acc:HGNC:28033]
DDRGK1	1.53829e-57	-0.348895	0.104	0.809	5.15912e-53	A-Pre_AS Epithelium-vs-B-Post_AS Epithelium	DDRGK domain containing 1 [Source:HGNC Symbol;Acc:HGNC:16110]
INIP	1.66891e-57	-0.310673	0.042	0.573	5.59718e-53	A-Pre_AS Epithelium-vs-B-Post_AS Epithelium	INTS3 and NABP interacting protein [Source:HGNC Symbol;Acc:HGNC:24994]
CMIP	1.95743e-57	-0.327104	0.033	0.534	6.56484e-53	A-Pre_AS Epithelium-vs-B-Post_AS Epithelium	c-Maf inducing protein [Source:HGNC Symbol;Acc:HGNC:24319]
ATP6V0E2	2.03667e-57	-0.315583	0.022	0.489	6.83057e-53	A-Pre_AS Epithelium-vs-B-Post_AS Epithelium	ATPase H+ transporting V0 subunit e2 [Source:HGNC Symbol;Acc:HGNC:21723]
LYRM2	2.43068e-57	-0.349944	0.099	0.786	8.15203e-53	A-Pre_AS Epithelium-vs-B-Post_AS Epithelium	LYR motif containing 2 [Source:HGNC Symbol;Acc:HGNC:25229]
KRT8	2.53707e-57	-1.62751	0.258	1	8.50883e-53	A-Pre_AS Epithelium-vs-B-Post_AS Epithelium	keratin 8 [Source:HGNC Symbol;Acc:HGNC:6446]
APOL2	2.54251e-57	-0.698421	0.107	0.817	8.52705e-53	A-Pre_AS Epithelium-vs-B-Post_AS Epithelium	apolipoprotein L2 [Source:HGNC Symbol;Acc:HGNC:619]
CPLANE1	2.8663e-57	-0.279272	0.054	0.618	9.613e-53	A-Pre_AS Epithelium-vs-B-Post_AS Epithelium	ciliogenesis and planar polarity effector 1 [Source:HGNC Symbol;Acc:HGNC:25801]
VAMP8	3.04747e-57	-0.722722	0.133	0.878	1.02206e-52	A-Pre_AS Epithelium-vs-B-Post_AS Epithelium	vesicle associated membrane protein 8 [Source:HGNC Symbol;Acc:HGNC:12647]
SGPL1	3.3795e-57	-0.362616	0.039	0.557	1.13342e-52	A-Pre_AS Epithelium-vs-B-Post_AS Epithelium	sphingosine-1-phosphate lyase 1 [Source:HGNC Symbol;Acc:HGNC:10817]
SYNJ2BP	3.77956e-57	-0.3438	0.057	0.634	1.26759e-52	A-Pre_AS Epithelium-vs-B-Post_AS Epithelium	synaptojanin 2 binding protein [Source:HGNC Symbol;Acc:HGNC:18955]
VGLL4	4.00486e-57	-0.503723	0.094	0.763	1.34315e-52	A-Pre_AS Epithelium-vs-B-Post_AS Epithelium	vestigial like family member 4 [Source:HGNC Symbol;Acc:HGNC:28966]
ERBB3	4.07657e-57	-0.276865	0.073	0.695	1.3672e-52	A-Pre_AS Epithelium-vs-B-Post_AS Epithelium	erb-b2 receptor tyrosine kinase 3 [Source:HGNC Symbol;Acc:HGNC:3431]
GALNT1	4.20727e-57	-0.262637	0.079	0.718	1.41103e-52	A-Pre_AS Epithelium-vs-B-Post_AS Epithelium	polypeptide N-acetylgalactosaminyltransferase 1 [Source:HGNC Symbol;Acc:HGNC:4123]
JUP	5.19063e-57	-0.690185	0.125	0.878	1.74083e-52	A-Pre_AS Epithelium-vs-B-Post_AS Epithelium	junction plakoglobin [Source:HGNC Symbol;Acc:HGNC:6207]
PAFAH1B2	5.31609e-57	-0.350449	0.075	0.702	1.78291e-52	A-Pre_AS Epithelium-vs-B-Post_AS Epithelium	platelet activating factor acetylhydrolase 1b catalytic subunit 2 [Source:HGNC Symbol;Acc:HGNC:8575]
GIPC1	5.4902e-57	-0.290773	0.107	0.817	1.8413e-52	A-Pre_AS Epithelium-vs-B-Post_AS Epithelium	GIPC PDZ domain containing family member 1 [Source:HGNC Symbol;Acc:HGNC:1226]
NR2F6	5.65589e-57	-0.433593	0.104	0.802	1.89687e-52	A-Pre_AS Epithelium-vs-B-Post_AS Epithelium	nuclear receptor subfamily 2 group F member 6 [Source:HGNC Symbol;Acc:HGNC:7977]
NAV2	5.81964e-57	-0.499826	0.051	0.603	1.95179e-52	A-Pre_AS Epithelium-vs-B-Post_AS Epithelium	neuron navigator 2 [Source:HGNC Symbol;Acc:HGNC:15997]
PRKAR2A	6.30326e-57	-0.428828	0.055	0.618	2.11399e-52	A-Pre_AS Epithelium-vs-B-Post_AS Epithelium	protein kinase cAMP-dependent type II regulatory subunit alpha [Source:HGNC Symbol;Acc:HGNC:9391]
CHD8	6.47432e-57	-0.387617	0.072	0.679	2.17136e-52	A-Pre_AS Epithelium-vs-B-Post_AS Epithelium	chromodomain helicase DNA binding protein 8 [Source:HGNC Symbol;Acc:HGNC:20153]
STX19	6.80106e-57	-0.336602	0.021	0.473	2.28094e-52	A-Pre_AS Epithelium-vs-B-Post_AS Epithelium	syntaxin 19 [Source:HGNC Symbol;Acc:HGNC:19300]
TSHZ2	8.16615e-57	-0.420825	0.112	0.832	2.73876e-52	A-Pre_AS Epithelium-vs-B-Post_AS Epithelium	teashirt zinc finger homeobox 2 [Source:HGNC Symbol;Acc:HGNC:13010]
SRGAP1	9.86673e-57	-0.306364	0.018	0.458	3.3091e-52	A-Pre_AS Epithelium-vs-B-Post_AS Epithelium	SLIT-ROBO Rho GTPase activating protein 1 [Source:HGNC Symbol;Acc:HGNC:17382]
USP54	1.00331e-56	-0.316312	0.04	0.557	3.36491e-52	A-Pre_AS Epithelium-vs-B-Post_AS Epithelium	ubiquitin specific peptidase 54 [Source:HGNC Symbol;Acc:HGNC:23513]
SLC34A2	1.00888e-56	-0.848138	0.149	0.931	3.38358e-52	A-Pre_AS Epithelium-vs-B-Post_AS Epithelium	solute carrier family 34 member 2 [Source:HGNC Symbol;Acc:HGNC:11020]
SNX30	1.09708e-56	-0.285664	0.018	0.458	3.67937e-52	A-Pre_AS Epithelium-vs-B-Post_AS Epithelium	sorting nexin family member 30 [Source:HGNC Symbol;Acc:HGNC:23685]
SLC39A14	1.18045e-56	-0.599393	0.103	0.794	3.95899e-52	A-Pre_AS Epithelium-vs-B-Post_AS Epithelium	solute carrier family 39 member 14 [Source:HGNC Symbol;Acc:HGNC:20858]
PIK3C2A	1.18715e-56	-0.358843	0.093	0.756	3.98147e-52	A-Pre_AS Epithelium-vs-B-Post_AS Epithelium	phosphatidylinositol-4-phosphate 3-kinase catalytic subunit type 2 alpha [Source:HGNC Symbol;Acc:HGNC:8971]
WDFY2	1.23737e-56	-0.392053	0.043	0.573	4.14989e-52	A-Pre_AS Epithelium-vs-B-Post_AS Epithelium	WD repeat and FYVE domain containing 2 [Source:HGNC Symbol;Acc:HGNC:20482]
SMC1A	1.27981e-56	-0.432297	0.07	0.672	4.29223e-52	A-Pre_AS Epithelium-vs-B-Post_AS Epithelium	structural maintenance of chromosomes 1A [Source:HGNC Symbol;Acc:HGNC:11111]
ZNF611	1.34655e-56	-0.347967	0.072	0.679	4.51605e-52	A-Pre_AS Epithelium-vs-B-Post_AS Epithelium	zinc finger protein 611 [Source:HGNC Symbol;Acc:HGNC:28766]
COPG1	1.44923e-56	-0.254043	0.055	0.618	4.86042e-52	A-Pre_AS Epithelium-vs-B-Post_AS Epithelium	COPI coat complex subunit gamma 1 [Source:HGNC Symbol;Acc:HGNC:2236]
SPTLC2	1.5843e-56	-0.300076	0.051	0.595	5.31344e-52	A-Pre_AS Epithelium-vs-B-Post_AS Epithelium	serine palmitoyltransferase long chain base subunit 2 [Source:HGNC Symbol;Acc:HGNC:11278]
BCL7A	1.68946e-56	-0.329789	0.031	0.519	5.66611e-52	A-Pre_AS Epithelium-vs-B-Post_AS Epithelium	BAF chromatin remodeling complex subunit BCL7A [Source:HGNC Symbol;Acc:HGNC:1004]
ZFP36	1.79774e-56	2.4939	0.964	0.931	6.02928e-52	A-Pre_AS Epithelium-vs-B-Post_AS Epithelium	ZFP36 ring finger protein [Source:HGNC Symbol;Acc:HGNC:12862]
CALM3	1.82953e-56	-0.363486	0.1	0.786	6.13589e-52	A-Pre_AS Epithelium-vs-B-Post_AS Epithelium	calmodulin 3 [Source:HGNC Symbol;Acc:HGNC:1449]
DHX29	1.83191e-56	-0.328837	0.055	0.618	6.14387e-52	A-Pre_AS Epithelium-vs-B-Post_AS Epithelium	DExH-box helicase 29 [Source:HGNC Symbol;Acc:HGNC:15815]
BACE2	1.84277e-56	-0.357404	0.09	0.748	6.18028e-52	A-Pre_AS Epithelium-vs-B-Post_AS Epithelium	beta-secretase 2 [Source:HGNC Symbol;Acc:HGNC:934]
LMO7	1.84652e-56	-0.352593	0.052	0.603	6.19285e-52	A-Pre_AS Epithelium-vs-B-Post_AS Epithelium	LIM domain 7 [Source:HGNC Symbol;Acc:HGNC:6646]
AIFM1	1.87942e-56	-0.359895	0.058	0.634	6.30319e-52	A-Pre_AS Epithelium-vs-B-Post_AS Epithelium	apoptosis inducing factor mitochondria associated 1 [Source:HGNC Symbol;Acc:HGNC:8768]
S100A14	1.98195e-56	-0.5016	0.057	0.618	6.64705e-52	A-Pre_AS Epithelium-vs-B-Post_AS Epithelium	S100 calcium binding protein A14 [Source:HGNC Symbol;Acc:HGNC:18901]
DLGAP1-AS1	2.047e-56	-0.280141	0.03	0.511	6.86524e-52	A-Pre_AS Epithelium-vs-B-Post_AS Epithelium	DLGAP1 antisense RNA 1 [Source:HGNC Symbol;Acc:HGNC:31676]
VIM	2.16401e-56	2.01861	0.988	0.962	7.25765e-52	A-Pre_AS Epithelium-vs-B-Post_AS Epithelium	vimentin [Source:HGNC Symbol;Acc:HGNC:12692]
SMC3	2.3818e-56	-0.281067	0.088	0.74	7.98808e-52	A-Pre_AS Epithelium-vs-B-Post_AS Epithelium	structural maintenance of chromosomes 3 [Source:HGNC Symbol;Acc:HGNC:2468]
PGP	2.59374e-56	-0.32106	0.048	0.588	8.69888e-52	A-Pre_AS Epithelium-vs-B-Post_AS Epithelium	phosphoglycolate phosphatase [Source:HGNC Symbol;Acc:HGNC:8909]
INTS6	2.62322e-56	-0.49256	0.097	0.771	8.79774e-52	A-Pre_AS Epithelium-vs-B-Post_AS Epithelium	integrator complex subunit 6 [Source:HGNC Symbol;Acc:HGNC:14879]
AKAP1	2.67582e-56	-0.275164	0.045	0.573	8.97415e-52	A-Pre_AS Epithelium-vs-B-Post_AS Epithelium	A-kinase anchoring protein 1 [Source:HGNC Symbol;Acc:HGNC:367]
WDR45B	2.82386e-56	-0.5836	0.134	0.901	9.47067e-52	A-Pre_AS Epithelium-vs-B-Post_AS Epithelium	WD repeat domain 45B [Source:HGNC Symbol;Acc:HGNC:25072]
CHCHD1	2.90708e-56	-0.301731	0.11	0.817	9.74977e-52	A-Pre_AS Epithelium-vs-B-Post_AS Epithelium	coiled-coil-helix-coiled-coil-helix domain containing 1 [Source:HGNC Symbol;Acc:HGNC:23518]
TTC9	2.93572e-56	-0.477099	0.012	0.42	9.84581e-52	A-Pre_AS Epithelium-vs-B-Post_AS Epithelium	tetratricopeptide repeat domain 9 [Source:HGNC Symbol;Acc:HGNC:20267]
HOOK2	3.10892e-56	-0.296471	0.078	0.702	1.04267e-51	A-Pre_AS Epithelium-vs-B-Post_AS Epithelium	hook microtubule tethering protein 2 [Source:HGNC Symbol;Acc:HGNC:19885]
MSI2	3.11102e-56	-0.293688	0.073	0.687	1.04337e-51	A-Pre_AS Epithelium-vs-B-Post_AS Epithelium	musashi RNA binding protein 2 [Source:HGNC Symbol;Acc:HGNC:18585]
NPR3	3.37597e-56	-0.494797	0.048	0.58	1.13223e-51	A-Pre_AS Epithelium-vs-B-Post_AS Epithelium	natriuretic peptide receptor 3 [Source:HGNC Symbol;Acc:HGNC:7945]
NEDD4L	3.40757e-56	-0.336691	0.03	0.511	1.14283e-51	A-Pre_AS Epithelium-vs-B-Post_AS Epithelium	NEDD4 like E3 ubiquitin protein ligase [Source:HGNC Symbol;Acc:HGNC:7728]
STEAP4	3.5254e-56	-0.482266	0.058	0.634	1.18235e-51	A-Pre_AS Epithelium-vs-B-Post_AS Epithelium	STEAP4 metalloreductase [Source:HGNC Symbol;Acc:HGNC:21923]
TLCD2	3.54426e-56	-0.347885	0.024	0.481	1.18867e-51	A-Pre_AS Epithelium-vs-B-Post_AS Epithelium	TLC domain containing 2 [Source:HGNC Symbol;Acc:HGNC:33522]
TMC5	3.62046e-56	-0.294886	0.03	0.511	1.21423e-51	A-Pre_AS Epithelium-vs-B-Post_AS Epithelium	transmembrane channel like 5 [Source:HGNC Symbol;Acc:HGNC:22999]
SMAD1	3.69164e-56	-0.272821	0.04	0.557	1.2381e-51	A-Pre_AS Epithelium-vs-B-Post_AS Epithelium	SMAD family member 1 [Source:HGNC Symbol;Acc:HGNC:6767]
FAM192A	3.97433e-56	-0.266558	0.064	0.649	1.33291e-51	A-Pre_AS Epithelium-vs-B-Post_AS Epithelium
CDH1	4.65772e-56	-0.473673	0.076	0.695	1.56211e-51	A-Pre_AS Epithelium-vs-B-Post_AS Epithelium	cadherin 1 [Source:HGNC Symbol;Acc:HGNC:1748]
ACSL5	4.70071e-56	-1.19063	0.175	0.977	1.57652e-51	A-Pre_AS Epithelium-vs-B-Post_AS Epithelium	acyl-CoA synthetase long chain family member 5 [Source:HGNC Symbol;Acc:HGNC:16526]
FBXO42	5.54532e-56	-0.314583	0.046	0.58	1.85979e-51	A-Pre_AS Epithelium-vs-B-Post_AS Epithelium	F-box protein 42 [Source:HGNC Symbol;Acc:HGNC:29249]
VPS4B	5.76044e-56	-0.355272	0.1	0.771	1.93194e-51	A-Pre_AS Epithelium-vs-B-Post_AS Epithelium	vacuolar protein sorting 4 homolog B [Source:HGNC Symbol;Acc:HGNC:10895]
ATP13A2	6.26971e-56	-0.262187	0.022	0.473	2.10273e-51	A-Pre_AS Epithelium-vs-B-Post_AS Epithelium	ATPase cation transporting 13A2 [Source:HGNC Symbol;Acc:HGNC:30213]
MAP3K11	6.53835e-56	-0.274258	0.037	0.542	2.19283e-51	A-Pre_AS Epithelium-vs-B-Post_AS Epithelium	mitogen-activated protein kinase kinase kinase 11 [Source:HGNC Symbol;Acc:HGNC:6850]
EMP2	6.54081e-56	-0.512564	0.107	0.794	2.19366e-51	A-Pre_AS Epithelium-vs-B-Post_AS Epithelium	epithelial membrane protein 2 [Source:HGNC Symbol;Acc:HGNC:3334]
SCAMP4	6.72566e-56	-0.382539	0.078	0.695	2.25565e-51	A-Pre_AS Epithelium-vs-B-Post_AS Epithelium	secretory carrier membrane protein 4 [Source:HGNC Symbol;Acc:HGNC:30385]
OCLN	7.1727e-56	-0.251426	0.037	0.542	2.40558e-51	A-Pre_AS Epithelium-vs-B-Post_AS Epithelium	occludin [Source:HGNC Symbol;Acc:HGNC:8104]
WIPI2	7.29379e-56	-0.319815	0.084	0.725	2.44619e-51	A-Pre_AS Epithelium-vs-B-Post_AS Epithelium	WD repeat domain, phosphoinositide interacting 2 [Source:HGNC Symbol;Acc:HGNC:32225]
FEZ2	7.3875e-56	-0.293175	0.076	0.695	2.47762e-51	A-Pre_AS Epithelium-vs-B-Post_AS Epithelium	fasciculation and elongation protein zeta 2 [Source:HGNC Symbol;Acc:HGNC:3660]
RPGR	8.13957e-56	-0.292007	0.043	0.573	2.72985e-51	A-Pre_AS Epithelium-vs-B-Post_AS Epithelium	retinitis pigmentosa GTPase regulator [Source:HGNC Symbol;Acc:HGNC:10295]
REST	8.31661e-56	-0.386829	0.097	0.763	2.78922e-51	A-Pre_AS Epithelium-vs-B-Post_AS Epithelium	RE1 silencing transcription factor [Source:HGNC Symbol;Acc:HGNC:9966]
PARD6B	8.93581e-56	-0.254047	0.037	0.542	2.99689e-51	A-Pre_AS Epithelium-vs-B-Post_AS Epithelium	par-6 family cell polarity regulator beta [Source:HGNC Symbol;Acc:HGNC:16245]
PHACTR4	9.41995e-56	-0.561157	0.113	0.824	3.15926e-51	A-Pre_AS Epithelium-vs-B-Post_AS Epithelium	phosphatase and actin regulator 4 [Source:HGNC Symbol;Acc:HGNC:25793]
DHX36	9.74271e-56	-0.389279	0.109	0.802	3.26751e-51	A-Pre_AS Epithelium-vs-B-Post_AS Epithelium	DEAH-box helicase 36 [Source:HGNC Symbol;Acc:HGNC:14410]
SLC2A1	1.05295e-55	-0.42545	0.063	0.641	3.5314e-51	A-Pre_AS Epithelium-vs-B-Post_AS Epithelium	solute carrier family 2 member 1 [Source:HGNC Symbol;Acc:HGNC:11005]
MPHOSPH10	1.18204e-55	-0.41399	0.107	0.802	3.96434e-51	A-Pre_AS Epithelium-vs-B-Post_AS Epithelium	M-phase phosphoprotein 10 [Source:HGNC Symbol;Acc:HGNC:7213]
LCN12	1.18881e-55	-0.427323	0.054	0.603	3.98705e-51	A-Pre_AS Epithelium-vs-B-Post_AS Epithelium	lipocalin 12 [Source:HGNC Symbol;Acc:HGNC:28733]
NUDCD3	1.32051e-55	-0.27652	0.048	0.58	4.42873e-51	A-Pre_AS Epithelium-vs-B-Post_AS Epithelium	NudC domain containing 3 [Source:HGNC Symbol;Acc:HGNC:22208]
DUSP4	1.57543e-55	-0.341644	0.058	0.626	5.28367e-51	A-Pre_AS Epithelium-vs-B-Post_AS Epithelium	dual specificity phosphatase 4 [Source:HGNC Symbol;Acc:HGNC:3070]
TRPM4	1.74802e-55	-0.25221	0.052	0.603	5.86252e-51	A-Pre_AS Epithelium-vs-B-Post_AS Epithelium	transient receptor potential cation channel subfamily M member 4 [Source:HGNC Symbol;Acc:HGNC:17993]
PDZD8	1.86983e-55	-0.426596	0.104	0.794	6.27104e-51	A-Pre_AS Epithelium-vs-B-Post_AS Epithelium	PDZ domain containing 8 [Source:HGNC Symbol;Acc:HGNC:26974]
CETN2	1.87903e-55	-0.739961	0.133	0.87	6.30188e-51	A-Pre_AS Epithelium-vs-B-Post_AS Epithelium	centrin 2 [Source:HGNC Symbol;Acc:HGNC:1867]
TLCD1	1.95497e-55	-0.300434	0.021	0.466	6.55657e-51	A-Pre_AS Epithelium-vs-B-Post_AS Epithelium	TLC domain containing 1 [Source:HGNC Symbol;Acc:HGNC:25177]
BHLHE41	2.01394e-55	-0.34191	0.046	0.58	6.75435e-51	A-Pre_AS Epithelium-vs-B-Post_AS Epithelium	basic helix-loop-helix family member e41 [Source:HGNC Symbol;Acc:HGNC:16617]
BTBD7	2.06077e-55	-0.374827	0.069	0.656	6.91141e-51	A-Pre_AS Epithelium-vs-B-Post_AS Epithelium	BTB domain containing 7 [Source:HGNC Symbol;Acc:HGNC:18269]
TRIP11	2.06543e-55	-0.439037	0.112	0.817	6.92705e-51	A-Pre_AS Epithelium-vs-B-Post_AS Epithelium	thyroid hormone receptor interactor 11 [Source:HGNC Symbol;Acc:HGNC:12305]
RBM47	2.64279e-55	-0.378395	0.079	0.702	8.86338e-51	A-Pre_AS Epithelium-vs-B-Post_AS Epithelium	RNA binding motif protein 47 [Source:HGNC Symbol;Acc:HGNC:30358]
UBR4	3.3077e-55	-0.365992	0.081	0.702	1.10934e-50	A-Pre_AS Epithelium-vs-B-Post_AS Epithelium	ubiquitin protein ligase E3 component n-recognin 4 [Source:HGNC Symbol;Acc:HGNC:30313]
PHLDA3	3.4353e-55	-0.51477	0.109	0.802	1.15213e-50	A-Pre_AS Epithelium-vs-B-Post_AS Epithelium	pleckstrin homology like domain family A member 3 [Source:HGNC Symbol;Acc:HGNC:8934]
PDE9A	3.48797e-55	-0.277981	0.039	0.542	1.1698e-50	A-Pre_AS Epithelium-vs-B-Post_AS Epithelium	phosphodiesterase 9A [Source:HGNC Symbol;Acc:HGNC:8795]
TFPI2	3.86474e-55	-1.08218	0.137	0.878	1.29616e-50	A-Pre_AS Epithelium-vs-B-Post_AS Epithelium	tissue factor pathway inhibitor 2 [Source:HGNC Symbol;Acc:HGNC:11761]
FURIN	4.04934e-55	-0.302604	0.054	0.603	1.35807e-50	A-Pre_AS Epithelium-vs-B-Post_AS Epithelium	furin, paired basic amino acid cleaving enzyme [Source:HGNC Symbol;Acc:HGNC:8568]
FARSB	4.28112e-55	-0.393605	0.025	0.481	1.4358e-50	A-Pre_AS Epithelium-vs-B-Post_AS Epithelium	phenylalanyl-tRNA synthetase subunit beta [Source:HGNC Symbol;Acc:HGNC:17800]
KRTCAP3	4.28802e-55	-0.316431	0.067	0.649	1.43812e-50	A-Pre_AS Epithelium-vs-B-Post_AS Epithelium	keratinocyte associated protein 3 [Source:HGNC Symbol;Acc:HGNC:28943]
PIFO	4.44669e-55	-0.661205	0.022	0.473	1.49133e-50	A-Pre_AS Epithelium-vs-B-Post_AS Epithelium	primary cilia formation [Source:HGNC Symbol;Acc:HGNC:27009]
NELFE	4.54373e-55	-0.408222	0.099	0.763	1.52388e-50	A-Pre_AS Epithelium-vs-B-Post_AS Epithelium	negative elongation factor complex member E [Source:HGNC Symbol;Acc:HGNC:13974]
TSPAN14	4.72138e-55	-0.39885	0.091	0.733	1.58345e-50	A-Pre_AS Epithelium-vs-B-Post_AS Epithelium	tetraspanin 14 [Source:HGNC Symbol;Acc:HGNC:23303]
JPT2	4.76609e-55	-0.297015	0.06	0.626	1.59845e-50	A-Pre_AS Epithelium-vs-B-Post_AS Epithelium	Jupiter microtubule associated homolog 2 [Source:HGNC Symbol;Acc:HGNC:14137]
SH2D4A	5.02187e-55	-0.351905	0.037	0.534	1.68424e-50	A-Pre_AS Epithelium-vs-B-Post_AS Epithelium	SH2 domain containing 4A [Source:HGNC Symbol;Acc:HGNC:26102]
NDRG2	5.04637e-55	-0.446258	0.093	0.748	1.69245e-50	A-Pre_AS Epithelium-vs-B-Post_AS Epithelium	NDRG family member 2 [Source:HGNC Symbol;Acc:HGNC:14460]
MYOF	5.1589e-55	-0.394231	0.116	0.832	1.73019e-50	A-Pre_AS Epithelium-vs-B-Post_AS Epithelium	myoferlin [Source:HGNC Symbol;Acc:HGNC:3656]
IRS2	5.93158e-55	-0.522509	0.1	0.763	1.98933e-50	A-Pre_AS Epithelium-vs-B-Post_AS Epithelium	insulin receptor substrate 2 [Source:HGNC Symbol;Acc:HGNC:6126]
SLC39A4	6.32948e-55	-0.284036	0.04	0.55	2.12278e-50	A-Pre_AS Epithelium-vs-B-Post_AS Epithelium	solute carrier family 39 member 4 [Source:HGNC Symbol;Acc:HGNC:17129]
DGKH	6.36937e-55	-0.317991	0.06	0.626	2.13616e-50	A-Pre_AS Epithelium-vs-B-Post_AS Epithelium	diacylglycerol kinase eta [Source:HGNC Symbol;Acc:HGNC:2854]
NEO1	6.6994e-55	-0.297616	0.037	0.534	2.24685e-50	A-Pre_AS Epithelium-vs-B-Post_AS Epithelium	neogenin 1 [Source:HGNC Symbol;Acc:HGNC:7754]
HS6ST1	6.71622e-55	-0.382124	0.082	0.702	2.25248e-50	A-Pre_AS Epithelium-vs-B-Post_AS Epithelium	heparan sulfate 6-O-sulfotransferase 1 [Source:HGNC Symbol;Acc:HGNC:5201]
PDE4DIP	7.27319e-55	-0.378317	0.052	0.595	2.43928e-50	A-Pre_AS Epithelium-vs-B-Post_AS Epithelium	phosphodiesterase 4D interacting protein [Source:HGNC Symbol;Acc:HGNC:15580]
ZFR	7.3159e-55	-0.294198	0.094	0.756	2.45361e-50	A-Pre_AS Epithelium-vs-B-Post_AS Epithelium	zinc finger RNA binding protein [Source:HGNC Symbol;Acc:HGNC:17277]
USP10	7.51612e-55	-0.251924	0.06	0.626	2.52076e-50	A-Pre_AS Epithelium-vs-B-Post_AS Epithelium	ubiquitin specific peptidase 10 [Source:HGNC Symbol;Acc:HGNC:12608]
ARHGEF35	8.71526e-55	-0.321727	0.079	0.695	2.92292e-50	A-Pre_AS Epithelium-vs-B-Post_AS Epithelium	Rho guanine nucleotide exchange factor 35 [Source:HGNC Symbol;Acc:HGNC:33846]
PPP4R3A	9.19438e-55	-0.251284	0.088	0.733	3.08361e-50	A-Pre_AS Epithelium-vs-B-Post_AS Epithelium	protein phosphatase 4 regulatory subunit 3A [Source:HGNC Symbol;Acc:HGNC:20219]
SPTY2D1	9.37781e-55	-0.261669	0.063	0.634	3.14513e-50	A-Pre_AS Epithelium-vs-B-Post_AS Epithelium	SPT2 chromatin protein domain containing 1 [Source:HGNC Symbol;Acc:HGNC:26818]
KHSRP	1.04301e-54	-0.27687	0.076	0.687	3.49805e-50	A-Pre_AS Epithelium-vs-B-Post_AS Epithelium	KH-type splicing regulatory protein [Source:HGNC Symbol;Acc:HGNC:6316]
KPNA3	1.05227e-54	-0.316489	0.058	0.618	3.5291e-50	A-Pre_AS Epithelium-vs-B-Post_AS Epithelium	karyopherin subunit alpha 3 [Source:HGNC Symbol;Acc:HGNC:6396]
EPN1	1.19928e-54	-0.314965	0.081	0.702	4.02215e-50	A-Pre_AS Epithelium-vs-B-Post_AS Epithelium	epsin 1 [Source:HGNC Symbol;Acc:HGNC:21604]
RPS6KA1	1.34973e-54	-0.275567	0.021	0.458	4.52673e-50	A-Pre_AS Epithelium-vs-B-Post_AS Epithelium	ribosomal protein S6 kinase A1 [Source:HGNC Symbol;Acc:HGNC:10430]
KIAA1671	1.45287e-54	-0.275384	0.039	0.542	4.87265e-50	A-Pre_AS Epithelium-vs-B-Post_AS Epithelium	KIAA1671 [Source:HGNC Symbol;Acc:HGNC:29345]
ARID1A	1.49809e-54	-0.366097	0.097	0.763	5.02428e-50	A-Pre_AS Epithelium-vs-B-Post_AS Epithelium	AT-rich interaction domain 1A [Source:HGNC Symbol;Acc:HGNC:11110]
AL512274.1	1.52152e-54	-0.356214	0.022	0.466	5.10286e-50	A-Pre_AS Epithelium-vs-B-Post_AS Epithelium	novel transcript
COA3	1.73483e-54	-0.575926	0.151	0.931	5.81828e-50	A-Pre_AS Epithelium-vs-B-Post_AS Epithelium	cytochrome c oxidase assembly factor 3 [Source:HGNC Symbol;Acc:HGNC:24990]
MFHAS1	1.84024e-54	-0.297071	0.066	0.649	6.17179e-50	A-Pre_AS Epithelium-vs-B-Post_AS Epithelium	malignant fibrous histiocytoma amplified sequence 1 [Source:HGNC Symbol;Acc:HGNC:16982]
KNOP1	1.84932e-54	-0.311014	0.084	0.71	6.20227e-50	A-Pre_AS Epithelium-vs-B-Post_AS Epithelium	lysine rich nucleolar protein 1 [Source:HGNC Symbol;Acc:HGNC:34404]
BAZ1A	1.89598e-54	-0.269745	0.087	0.718	6.35875e-50	A-Pre_AS Epithelium-vs-B-Post_AS Epithelium	bromodomain adjacent to zinc finger domain 1A [Source:HGNC Symbol;Acc:HGNC:960]
TNRC6B	2.07031e-54	-0.649873	0.118	0.817	6.9434e-50	A-Pre_AS Epithelium-vs-B-Post_AS Epithelium	trinucleotide repeat containing adaptor 6B [Source:HGNC Symbol;Acc:HGNC:29190]
ERBB2	2.12952e-54	-0.342787	0.063	0.626	7.14198e-50	A-Pre_AS Epithelium-vs-B-Post_AS Epithelium	erb-b2 receptor tyrosine kinase 2 [Source:HGNC Symbol;Acc:HGNC:3430]
TRIM8	2.18842e-54	-0.37788	0.112	0.802	7.33953e-50	A-Pre_AS Epithelium-vs-B-Post_AS Epithelium	tripartite motif containing 8 [Source:HGNC Symbol;Acc:HGNC:15579]
HIPK2	2.20251e-54	-0.306989	0.049	0.58	7.38678e-50	A-Pre_AS Epithelium-vs-B-Post_AS Epithelium	homeodomain interacting protein kinase 2 [Source:HGNC Symbol;Acc:HGNC:14402]
SPRYD3	2.32788e-54	-0.255521	0.034	0.519	7.80724e-50	A-Pre_AS Epithelium-vs-B-Post_AS Epithelium	SPRY domain containing 3 [Source:HGNC Symbol;Acc:HGNC:25920]
DUSP23	2.49511e-54	-0.324835	0.101	0.771	8.3681e-50	A-Pre_AS Epithelium-vs-B-Post_AS Epithelium	dual specificity phosphatase 23 [Source:HGNC Symbol;Acc:HGNC:21480]
RNF10	3.10824e-54	-0.321196	0.067	0.649	1.04244e-49	A-Pre_AS Epithelium-vs-B-Post_AS Epithelium	ring finger protein 10 [Source:HGNC Symbol;Acc:HGNC:10055]
UBTF	3.42077e-54	-0.365049	0.101	0.771	1.14726e-49	A-Pre_AS Epithelium-vs-B-Post_AS Epithelium	upstream binding transcription factor [Source:HGNC Symbol;Acc:HGNC:12511]
CCDC68	3.44698e-54	-0.342629	0.016	0.435	1.15605e-49	A-Pre_AS Epithelium-vs-B-Post_AS Epithelium	coiled-coil domain containing 68 [Source:HGNC Symbol;Acc:HGNC:24350]
SMARCC2	3.45772e-54	-0.291654	0.07	0.664	1.15965e-49	A-Pre_AS Epithelium-vs-B-Post_AS Epithelium	SWI/SNF related, matrix associated, actin dependent regulator of chromatin subfamily c member 2 [Source:HGNC Symbol;Acc:HGNC:11105]
TBL1X	3.47011e-54	-0.353291	0.067	0.649	1.16381e-49	A-Pre_AS Epithelium-vs-B-Post_AS Epithelium	transducin beta like 1 X-linked [Source:HGNC Symbol;Acc:HGNC:11585]
KIAA0232	3.58826e-54	-0.32129	0.072	0.664	1.20343e-49	A-Pre_AS Epithelium-vs-B-Post_AS Epithelium	KIAA0232 [Source:HGNC Symbol;Acc:HGNC:28992]
HILPDA	3.93911e-54	-0.331567	0.069	0.656	1.3211e-49	A-Pre_AS Epithelium-vs-B-Post_AS Epithelium	hypoxia inducible lipid droplet associated [Source:HGNC Symbol;Acc:HGNC:28859]
BDP1	4.52241e-54	-0.53529	0.106	0.779	1.51673e-49	A-Pre_AS Epithelium-vs-B-Post_AS Epithelium	B double prime 1, subunit of RNA polymerase III transcription initiation factor IIIB [Source:HGNC Symbol;Acc:HGNC:13652]
TCTA	5.35825e-54	-0.273627	0.045	0.565	1.79705e-49	A-Pre_AS Epithelium-vs-B-Post_AS Epithelium	T cell leukemia translocation altered [Source:HGNC Symbol;Acc:HGNC:11692]
VANGL1	5.86144e-54	-0.289048	0.037	0.527	1.96581e-49	A-Pre_AS Epithelium-vs-B-Post_AS Epithelium	VANGL planar cell polarity protein 1 [Source:HGNC Symbol;Acc:HGNC:15512]
ZFHX3	6.12332e-54	-0.603127	0.136	0.878	2.05364e-49	A-Pre_AS Epithelium-vs-B-Post_AS Epithelium	zinc finger homeobox 3 [Source:HGNC Symbol;Acc:HGNC:777]
PTPN4	6.22869e-54	-0.301021	0.058	0.611	2.08898e-49	A-Pre_AS Epithelium-vs-B-Post_AS Epithelium	protein tyrosine phosphatase non-receptor type 4 [Source:HGNC Symbol;Acc:HGNC:9656]
BX890604.1	6.42702e-54	-0.283294	0.036	0.519	2.15549e-49	A-Pre_AS Epithelium-vs-B-Post_AS Epithelium	novel transcript
C8orf33	6.71701e-54	-0.407833	0.085	0.71	2.25275e-49	A-Pre_AS Epithelium-vs-B-Post_AS Epithelium	chromosome 8 open reading frame 33 [Source:HGNC Symbol;Acc:HGNC:26104]
SERINC2	7.48731e-54	-0.432122	0.107	0.794	2.5111e-49	A-Pre_AS Epithelium-vs-B-Post_AS Epithelium	serine incorporator 2 [Source:HGNC Symbol;Acc:HGNC:23231]
TSTD1	7.69231e-54	-0.698786	0.133	0.87	2.57985e-49	A-Pre_AS Epithelium-vs-B-Post_AS Epithelium	thiosulfate sulfurtransferase like domain containing 1 [Source:HGNC Symbol;Acc:HGNC:35410]
HINT2	8.82217e-54	-0.301956	0.082	0.695	2.95878e-49	A-Pre_AS Epithelium-vs-B-Post_AS Epithelium	histidine triad nucleotide binding protein 2 [Source:HGNC Symbol;Acc:HGNC:18344]
PSMD1	9.08155e-54	-0.369628	0.069	0.649	3.04577e-49	A-Pre_AS Epithelium-vs-B-Post_AS Epithelium	proteasome 26S subunit, non-ATPase 1 [Source:HGNC Symbol;Acc:HGNC:9554]
PPP1R7	9.99699e-54	-0.311862	0.093	0.733	3.35279e-49	A-Pre_AS Epithelium-vs-B-Post_AS Epithelium	protein phosphatase 1 regulatory subunit 7 [Source:HGNC Symbol;Acc:HGNC:9295]
SEMA3C	1.10593e-53	-0.620696	0.057	0.603	3.70906e-49	A-Pre_AS Epithelium-vs-B-Post_AS Epithelium	semaphorin 3C [Source:HGNC Symbol;Acc:HGNC:10725]
HOXB6	1.15586e-53	-0.283556	0.072	0.664	3.87653e-49	A-Pre_AS Epithelium-vs-B-Post_AS Epithelium	homeobox B6 [Source:HGNC Symbol;Acc:HGNC:5117]
HEY2	1.24009e-53	-0.414961	0.057	0.603	4.15902e-49	A-Pre_AS Epithelium-vs-B-Post_AS Epithelium	hes related family bHLH transcription factor with YRPW motif 2 [Source:HGNC Symbol;Acc:HGNC:4881]
TMEM87A	1.26763e-53	-0.250757	0.1	0.763	4.25138e-49	A-Pre_AS Epithelium-vs-B-Post_AS Epithelium	transmembrane protein 87A [Source:HGNC Symbol;Acc:HGNC:24522]
SMIM14	1.35355e-53	-0.372415	0.118	0.824	4.53952e-49	A-Pre_AS Epithelium-vs-B-Post_AS Epithelium	small integral membrane protein 14 [Source:HGNC Symbol;Acc:HGNC:27321]
MSH2	1.38376e-53	-0.340719	0.028	0.489	4.64085e-49	A-Pre_AS Epithelium-vs-B-Post_AS Epithelium	mutS homolog 2 [Source:HGNC Symbol;Acc:HGNC:7325]
HOMER2	1.50593e-53	-0.76499	0.155	0.924	5.05058e-49	A-Pre_AS Epithelium-vs-B-Post_AS Epithelium	homer scaffold protein 2 [Source:HGNC Symbol;Acc:HGNC:17513]
GCHFR	1.52209e-53	-0.330929	0.039	0.534	5.1048e-49	A-Pre_AS Epithelium-vs-B-Post_AS Epithelium	GTP cyclohydrolase I feedback regulator [Source:HGNC Symbol;Acc:HGNC:4194]
CNFN	1.61912e-53	-0.292674	0.03	0.496	5.43019e-49	A-Pre_AS Epithelium-vs-B-Post_AS Epithelium	cornifelin [Source:HGNC Symbol;Acc:HGNC:30183]
USP6NL	1.87358e-53	-0.297971	0.024	0.466	6.28362e-49	A-Pre_AS Epithelium-vs-B-Post_AS Epithelium	USP6 N-terminal like [Source:HGNC Symbol;Acc:HGNC:16858]
GALNT7	1.87966e-53	-0.286391	0.057	0.603	6.30401e-49	A-Pre_AS Epithelium-vs-B-Post_AS Epithelium	polypeptide N-acetylgalactosaminyltransferase 7 [Source:HGNC Symbol;Acc:HGNC:4129]
ERLEC1	1.89514e-53	-0.530687	0.121	0.824	6.35591e-49	A-Pre_AS Epithelium-vs-B-Post_AS Epithelium	endoplasmic reticulum lectin 1 [Source:HGNC Symbol;Acc:HGNC:25222]
NFIA	1.95184e-53	-0.688152	0.136	0.87	6.54608e-49	A-Pre_AS Epithelium-vs-B-Post_AS Epithelium	nuclear factor I A [Source:HGNC Symbol;Acc:HGNC:7784]
HADH	2.19652e-53	-0.291066	0.057	0.603	7.3667e-49	A-Pre_AS Epithelium-vs-B-Post_AS Epithelium	hydroxyacyl-CoA dehydrogenase [Source:HGNC Symbol;Acc:HGNC:4799]
DMAC1	2.4165e-53	-0.257317	0.099	0.756	8.10445e-49	A-Pre_AS Epithelium-vs-B-Post_AS Epithelium	distal membrane arm assembly complex 1 [Source:HGNC Symbol;Acc:HGNC:30536]
EI24	2.51203e-53	-0.343735	0.107	0.786	8.42485e-49	A-Pre_AS Epithelium-vs-B-Post_AS Epithelium	EI24 autophagy associated transmembrane protein [Source:HGNC Symbol;Acc:HGNC:13276]
UQCRC1	2.94839e-53	-0.398613	0.11	0.794	9.88833e-49	A-Pre_AS Epithelium-vs-B-Post_AS Epithelium	ubiquinol-cytochrome c reductase core protein 1 [Source:HGNC Symbol;Acc:HGNC:12585]
PSMD14	3.325e-53	-0.270892	0.103	0.771	1.11514e-48	A-Pre_AS Epithelium-vs-B-Post_AS Epithelium	proteasome 26S subunit, non-ATPase 14 [Source:HGNC Symbol;Acc:HGNC:16889]
CLTC	3.39167e-53	-0.430867	0.121	0.832	1.1375e-48	A-Pre_AS Epithelium-vs-B-Post_AS Epithelium	clathrin heavy chain [Source:HGNC Symbol;Acc:HGNC:2092]
BCAP31	3.43451e-53	-0.404731	0.136	0.87	1.15187e-48	A-Pre_AS Epithelium-vs-B-Post_AS Epithelium	B cell receptor associated protein 31 [Source:HGNC Symbol;Acc:HGNC:16695]
SPINT1	3.50245e-53	-0.371483	0.131	0.863	1.17465e-48	A-Pre_AS Epithelium-vs-B-Post_AS Epithelium	serine peptidase inhibitor, Kunitz type 1 [Source:HGNC Symbol;Acc:HGNC:11246]
SF3B2	4.01582e-53	-0.481349	0.148	0.916	1.34683e-48	A-Pre_AS Epithelium-vs-B-Post_AS Epithelium	splicing factor 3b subunit 2 [Source:HGNC Symbol;Acc:HGNC:10769]
PHIP	4.05264e-53	-0.377933	0.104	0.771	1.35918e-48	A-Pre_AS Epithelium-vs-B-Post_AS Epithelium	pleckstrin homology domain interacting protein [Source:HGNC Symbol;Acc:HGNC:15673]
TP53	4.10115e-53	-0.294749	0.054	0.588	1.37544e-48	A-Pre_AS Epithelium-vs-B-Post_AS Epithelium	tumor protein p53 [Source:HGNC Symbol;Acc:HGNC:11998]
GSPT1	4.43574e-53	-0.491885	0.101	0.756	1.48766e-48	A-Pre_AS Epithelium-vs-B-Post_AS Epithelium	G1 to S phase transition 1 [Source:HGNC Symbol;Acc:HGNC:4621]
GIGYF2	4.74776e-53	-0.342437	0.073	0.656	1.5923e-48	A-Pre_AS Epithelium-vs-B-Post_AS Epithelium	GRB10 interacting GYF protein 2 [Source:HGNC Symbol;Acc:HGNC:11960]
SINHCAF	5.50683e-53	-0.425559	0.118	0.817	1.84688e-48	A-Pre_AS Epithelium-vs-B-Post_AS Epithelium	SIN3-HDAC complex associated factor [Source:HGNC Symbol;Acc:HGNC:30702]
SMC5	5.56013e-53	-0.333619	0.093	0.733	1.86476e-48	A-Pre_AS Epithelium-vs-B-Post_AS Epithelium	structural maintenance of chromosomes 5 [Source:HGNC Symbol;Acc:HGNC:20465]
MGMT	5.57924e-53	-0.301727	0.091	0.725	1.87117e-48	A-Pre_AS Epithelium-vs-B-Post_AS Epithelium	O-6-methylguanine-DNA methyltransferase [Source:HGNC Symbol;Acc:HGNC:7059]
CTSS	5.87752e-53	-0.282562	0.057	0.603	1.9712e-48	A-Pre_AS Epithelium-vs-B-Post_AS Epithelium	cathepsin S [Source:HGNC Symbol;Acc:HGNC:2545]
ACOT11	6.10021e-53	-0.269351	0.012	0.405	2.04589e-48	A-Pre_AS Epithelium-vs-B-Post_AS Epithelium	acyl-CoA thioesterase 11 [Source:HGNC Symbol;Acc:HGNC:18156]
PPP3CA	6.75612e-53	-0.40266	0.082	0.695	2.26587e-48	A-Pre_AS Epithelium-vs-B-Post_AS Epithelium	protein phosphatase 3 catalytic subunit alpha [Source:HGNC Symbol;Acc:HGNC:9314]
KIF1C	6.96208e-53	-0.277505	0.048	0.565	2.33494e-48	A-Pre_AS Epithelium-vs-B-Post_AS Epithelium	kinesin family member 1C [Source:HGNC Symbol;Acc:HGNC:6317]
OSBPL11	7.27279e-53	-0.342452	0.045	0.55	2.43915e-48	A-Pre_AS Epithelium-vs-B-Post_AS Epithelium	oxysterol binding protein like 11 [Source:HGNC Symbol;Acc:HGNC:16397]
MMP26	8.00404e-53	-0.595103	0.051	0.58	2.68439e-48	A-Pre_AS Epithelium-vs-B-Post_AS Epithelium	matrix metallopeptidase 26 [Source:HGNC Symbol;Acc:HGNC:14249]
AKR1C3	8.9248e-53	-0.82726	0.036	0.511	2.9932e-48	A-Pre_AS Epithelium-vs-B-Post_AS Epithelium	aldo-keto reductase family 1 member C3 [Source:HGNC Symbol;Acc:HGNC:386]
USP47	9.0563e-53	-0.292135	0.096	0.748	3.0373e-48	A-Pre_AS Epithelium-vs-B-Post_AS Epithelium	ubiquitin specific peptidase 47 [Source:HGNC Symbol;Acc:HGNC:20076]
RUNDC1	9.21365e-53	-0.332335	0.027	0.473	3.09007e-48	A-Pre_AS Epithelium-vs-B-Post_AS Epithelium	RUN domain containing 1 [Source:HGNC Symbol;Acc:HGNC:25418]
MARVELD2	9.26149e-53	-0.274964	0.034	0.504	3.10612e-48	A-Pre_AS Epithelium-vs-B-Post_AS Epithelium	MARVEL domain containing 2 [Source:HGNC Symbol;Acc:HGNC:26401]
DIAPH1	9.69272e-53	-0.35652	0.057	0.595	3.25074e-48	A-Pre_AS Epithelium-vs-B-Post_AS Epithelium	diaphanous related formin 1 [Source:HGNC Symbol;Acc:HGNC:2876]
AP2A2	1.00532e-52	-0.301779	0.094	0.74	3.37164e-48	A-Pre_AS Epithelium-vs-B-Post_AS Epithelium	adaptor related protein complex 2 subunit alpha 2 [Source:HGNC Symbol;Acc:HGNC:562]
ANKRD65	1.04376e-52	-0.292788	0.09	0.718	3.50055e-48	A-Pre_AS Epithelium-vs-B-Post_AS Epithelium	ankyrin repeat domain 65 [Source:HGNC Symbol;Acc:HGNC:42950]
PBRM1	1.06404e-52	-0.310538	0.087	0.71	3.56859e-48	A-Pre_AS Epithelium-vs-B-Post_AS Epithelium	polybromo 1 [Source:HGNC Symbol;Acc:HGNC:30064]
RPL7L1	1.06545e-52	-0.336101	0.124	0.824	3.5733e-48	A-Pre_AS Epithelium-vs-B-Post_AS Epithelium	ribosomal protein L7 like 1 [Source:HGNC Symbol;Acc:HGNC:21370]
OXR1	1.07076e-52	-0.441821	0.112	0.779	3.5911e-48	A-Pre_AS Epithelium-vs-B-Post_AS Epithelium	oxidation resistance 1 [Source:HGNC Symbol;Acc:HGNC:15822]
PYGL	1.07781e-52	-0.303696	0.046	0.557	3.61475e-48	A-Pre_AS Epithelium-vs-B-Post_AS Epithelium	glycogen phosphorylase L [Source:HGNC Symbol;Acc:HGNC:9725]
CCDC124	1.10255e-52	-0.344111	0.107	0.771	3.69772e-48	A-Pre_AS Epithelium-vs-B-Post_AS Epithelium	coiled-coil domain containing 124 [Source:HGNC Symbol;Acc:HGNC:25171]
TMOD3	1.15106e-52	-0.539935	0.119	0.809	3.86044e-48	A-Pre_AS Epithelium-vs-B-Post_AS Epithelium	tropomodulin 3 [Source:HGNC Symbol;Acc:HGNC:11873]
CHMP4C	1.3816e-52	-0.286767	0.049	0.565	4.6336e-48	A-Pre_AS Epithelium-vs-B-Post_AS Epithelium	charged multivesicular body protein 4C [Source:HGNC Symbol;Acc:HGNC:30599]
GATAD1	1.45012e-52	-0.308153	0.104	0.771	4.8634e-48	A-Pre_AS Epithelium-vs-B-Post_AS Epithelium	GATA zinc finger domain containing 1 [Source:HGNC Symbol;Acc:HGNC:29941]
LRRC59	1.53669e-52	-0.325759	0.106	0.771	5.15375e-48	A-Pre_AS Epithelium-vs-B-Post_AS Epithelium	leucine rich repeat containing 59 [Source:HGNC Symbol;Acc:HGNC:28817]
CCDC47	1.96702e-52	-0.329442	0.091	0.718	6.59698e-48	A-Pre_AS Epithelium-vs-B-Post_AS Epithelium	coiled-coil domain containing 47 [Source:HGNC Symbol;Acc:HGNC:24856]
GOLGA2	2.16071e-52	-0.491301	0.133	0.855	7.2466e-48	A-Pre_AS Epithelium-vs-B-Post_AS Epithelium	golgin A2 [Source:HGNC Symbol;Acc:HGNC:4425]
BRD4	2.2236e-52	-0.410682	0.107	0.779	7.4575e-48	A-Pre_AS Epithelium-vs-B-Post_AS Epithelium	bromodomain containing 4 [Source:HGNC Symbol;Acc:HGNC:13575]
ZNF592	2.31004e-52	-0.321223	0.064	0.626	7.74742e-48	A-Pre_AS Epithelium-vs-B-Post_AS Epithelium	zinc finger protein 592 [Source:HGNC Symbol;Acc:HGNC:28986]
REXO4	2.35031e-52	-0.28898	0.046	0.557	7.88247e-48	A-Pre_AS Epithelium-vs-B-Post_AS Epithelium	REX4 homolog, 3'-5' exonuclease [Source:HGNC Symbol;Acc:HGNC:12820]
ARHGAP18	2.4488e-52	-0.315588	0.07	0.649	8.21278e-48	A-Pre_AS Epithelium-vs-B-Post_AS Epithelium	Rho GTPase activating protein 18 [Source:HGNC Symbol;Acc:HGNC:21035]
EIF5B	2.62839e-52	-0.642625	0.151	0.908	8.81508e-48	A-Pre_AS Epithelium-vs-B-Post_AS Epithelium	eukaryotic translation initiation factor 5B [Source:HGNC Symbol;Acc:HGNC:30793]
SCD5	2.62902e-52	-0.364801	0.034	0.504	8.8172e-48	A-Pre_AS Epithelium-vs-B-Post_AS Epithelium	stearoyl-CoA desaturase 5 [Source:HGNC Symbol;Acc:HGNC:21088]
SHTN1	2.78055e-52	-0.283773	0.057	0.595	9.3254e-48	A-Pre_AS Epithelium-vs-B-Post_AS Epithelium	shootin 1 [Source:HGNC Symbol;Acc:HGNC:29319]
CAPN1	2.81132e-52	-0.345058	0.101	0.756	9.42861e-48	A-Pre_AS Epithelium-vs-B-Post_AS Epithelium	calpain 1 [Source:HGNC Symbol;Acc:HGNC:1476]
CFTR	3.00636e-52	-0.440946	0.025	0.466	1.00827e-47	A-Pre_AS Epithelium-vs-B-Post_AS Epithelium	CF transmembrane conductance regulator [Source:HGNC Symbol;Acc:HGNC:1884]
GCNT2	3.25321e-52	-0.276589	0.048	0.557	1.09106e-47	A-Pre_AS Epithelium-vs-B-Post_AS Epithelium	glucosaminyl (N-acetyl) transferase 2 (I blood group) [Source:HGNC Symbol;Acc:HGNC:4204]
JUNB	3.58782e-52	1.94589	0.979	0.969	1.20328e-47	A-Pre_AS Epithelium-vs-B-Post_AS Epithelium	JunB proto-oncogene, AP-1 transcription factor subunit [Source:HGNC Symbol;Acc:HGNC:6205]
GPT2	3.82095e-52	-0.330521	0.046	0.557	1.28147e-47	A-Pre_AS Epithelium-vs-B-Post_AS Epithelium	glutamic--pyruvic transaminase 2 [Source:HGNC Symbol;Acc:HGNC:18062]
BRD9	4.17951e-52	-0.288656	0.067	0.634	1.40172e-47	A-Pre_AS Epithelium-vs-B-Post_AS Epithelium	bromodomain containing 9 [Source:HGNC Symbol;Acc:HGNC:25818]
DLG1	4.35108e-52	-0.309655	0.07	0.641	1.45927e-47	A-Pre_AS Epithelium-vs-B-Post_AS Epithelium	discs large MAGUK scaffold protein 1 [Source:HGNC Symbol;Acc:HGNC:2900]
TPD52L1	4.83151e-52	-0.714681	0.145	0.878	1.62039e-47	A-Pre_AS Epithelium-vs-B-Post_AS Epithelium	TPD52 like 1 [Source:HGNC Symbol;Acc:HGNC:12006]
ARFGEF3	5.42861e-52	-0.252971	0.013	0.405	1.82065e-47	A-Pre_AS Epithelium-vs-B-Post_AS Epithelium	ARFGEF family member 3 [Source:HGNC Symbol;Acc:HGNC:21213]
LDLR	5.62275e-52	-0.657771	0.101	0.748	1.88576e-47	A-Pre_AS Epithelium-vs-B-Post_AS Epithelium	low density lipoprotein receptor [Source:HGNC Symbol;Acc:HGNC:6547]
EPRS	5.95137e-52	-0.341973	0.099	0.74	1.99597e-47	A-Pre_AS Epithelium-vs-B-Post_AS Epithelium
RSF1	6.44377e-52	-0.377297	0.11	0.786	2.16111e-47	A-Pre_AS Epithelium-vs-B-Post_AS Epithelium	remodeling and spacing factor 1 [Source:HGNC Symbol;Acc:HGNC:18118]
RNF144B	7.31035e-52	-0.330366	0.063	0.618	2.45175e-47	A-Pre_AS Epithelium-vs-B-Post_AS Epithelium	ring finger protein 144B [Source:HGNC Symbol;Acc:HGNC:21578]
DDX1	7.41107e-52	-0.298089	0.116	0.802	2.48553e-47	A-Pre_AS Epithelium-vs-B-Post_AS Epithelium	DEAD-box helicase 1 [Source:HGNC Symbol;Acc:HGNC:2734]
ALDH6A1	8.7211e-52	-0.421806	0.1	0.74	2.92488e-47	A-Pre_AS Epithelium-vs-B-Post_AS Epithelium	aldehyde dehydrogenase 6 family member A1 [Source:HGNC Symbol;Acc:HGNC:7179]
RAB11FIP1	9.56683e-52	-0.907222	0.148	0.893	3.20852e-47	A-Pre_AS Epithelium-vs-B-Post_AS Epithelium	RAB11 family interacting protein 1 [Source:HGNC Symbol;Acc:HGNC:30265]
ACTN1	1.02079e-51	-0.71152	0.118	0.794	3.42351e-47	A-Pre_AS Epithelium-vs-B-Post_AS Epithelium	actinin alpha 1 [Source:HGNC Symbol;Acc:HGNC:163]
CEP104	1.02377e-51	-0.259497	0.04	0.527	3.43352e-47	A-Pre_AS Epithelium-vs-B-Post_AS Epithelium	centrosomal protein 104 [Source:HGNC Symbol;Acc:HGNC:24866]
LAMB3	1.06412e-51	-0.484372	0.06	0.603	3.56885e-47	A-Pre_AS Epithelium-vs-B-Post_AS Epithelium	laminin subunit beta 3 [Source:HGNC Symbol;Acc:HGNC:6490]
TACC1	1.08946e-51	-0.473172	0.1	0.74	3.65383e-47	A-Pre_AS Epithelium-vs-B-Post_AS Epithelium	transforming acidic coiled-coil containing protein 1 [Source:HGNC Symbol;Acc:HGNC:11522]
ZNF217	1.10102e-51	-0.258619	0.081	0.679	3.69259e-47	A-Pre_AS Epithelium-vs-B-Post_AS Epithelium	zinc finger protein 217 [Source:HGNC Symbol;Acc:HGNC:13009]
APOPT1	1.18394e-51	-0.453861	0.091	0.71	3.97071e-47	A-Pre_AS Epithelium-vs-B-Post_AS Epithelium
MINDY2	1.24326e-51	-0.3673	0.051	0.565	4.16966e-47	A-Pre_AS Epithelium-vs-B-Post_AS Epithelium	MINDY lysine 48 deubiquitinase 2 [Source:HGNC Symbol;Acc:HGNC:26954]
RNF8	1.30423e-51	-0.251016	0.072	0.649	4.37414e-47	A-Pre_AS Epithelium-vs-B-Post_AS Epithelium	ring finger protein 8 [Source:HGNC Symbol;Acc:HGNC:10071]
ZNF185	1.31058e-51	-0.309939	0.048	0.557	4.39542e-47	A-Pre_AS Epithelium-vs-B-Post_AS Epithelium	zinc finger protein 185 with LIM domain [Source:HGNC Symbol;Acc:HGNC:12976]
ALDH3B1	1.58521e-51	-0.286542	0.031	0.489	5.31648e-47	A-Pre_AS Epithelium-vs-B-Post_AS Epithelium	aldehyde dehydrogenase 3 family member B1 [Source:HGNC Symbol;Acc:HGNC:410]
NDUFS1	1.58914e-51	-0.392588	0.09	0.702	5.32965e-47	A-Pre_AS Epithelium-vs-B-Post_AS Epithelium	NADH:ubiquinone oxidoreductase core subunit S1 [Source:HGNC Symbol;Acc:HGNC:7707]
CST1	1.65405e-51	-0.884702	0.025	0.458	5.54734e-47	A-Pre_AS Epithelium-vs-B-Post_AS Epithelium	cystatin SN [Source:HGNC Symbol;Acc:HGNC:2473]
CBX4	1.86224e-51	-0.292597	0.081	0.679	6.24558e-47	A-Pre_AS Epithelium-vs-B-Post_AS Epithelium	chromobox 4 [Source:HGNC Symbol;Acc:HGNC:1554]
UBR5	1.87372e-51	-0.283222	0.061	0.611	6.28407e-47	A-Pre_AS Epithelium-vs-B-Post_AS Epithelium	ubiquitin protein ligase E3 component n-recognin 5 [Source:HGNC Symbol;Acc:HGNC:16806]
RNF180	1.95526e-51	-0.296057	0.036	0.504	6.55755e-47	A-Pre_AS Epithelium-vs-B-Post_AS Epithelium	ring finger protein 180 [Source:HGNC Symbol;Acc:HGNC:27752]
RAB25	2.11108e-51	-0.260716	0.079	0.672	7.08016e-47	A-Pre_AS Epithelium-vs-B-Post_AS Epithelium	RAB25, member RAS oncogene family [Source:HGNC Symbol;Acc:HGNC:18238]
LRRFIP1	2.1313e-51	-0.916815	0.166	0.931	7.14795e-47	A-Pre_AS Epithelium-vs-B-Post_AS Epithelium	LRR binding FLII interacting protein 1 [Source:HGNC Symbol;Acc:HGNC:6702]
SSRP1	2.20869e-51	-0.281751	0.087	0.702	7.40751e-47	A-Pre_AS Epithelium-vs-B-Post_AS Epithelium	structure specific recognition protein 1 [Source:HGNC Symbol;Acc:HGNC:11327]
CADM1	2.33725e-51	-0.379152	0.072	0.641	7.83868e-47	A-Pre_AS Epithelium-vs-B-Post_AS Epithelium	cell adhesion molecule 1 [Source:HGNC Symbol;Acc:HGNC:5951]
BANK1	2.49163e-51	-0.264559	0.022	0.443	8.35644e-47	A-Pre_AS Epithelium-vs-B-Post_AS Epithelium	B cell scaffold protein with ankyrin repeats 1 [Source:HGNC Symbol;Acc:HGNC:18233]
CPT1A	2.5487e-51	-0.282434	0.079	0.672	8.54783e-47	A-Pre_AS Epithelium-vs-B-Post_AS Epithelium	carnitine palmitoyltransferase 1A [Source:HGNC Symbol;Acc:HGNC:2328]
DAP	2.85091e-51	-0.298367	0.109	0.771	9.56138e-47	A-Pre_AS Epithelium-vs-B-Post_AS Epithelium	death associated protein [Source:HGNC Symbol;Acc:HGNC:2672]
SARS	2.85489e-51	-0.377558	0.115	0.794	9.57474e-47	A-Pre_AS Epithelium-vs-B-Post_AS Epithelium
TMF1	2.99121e-51	-0.335668	0.115	0.786	1.00319e-46	A-Pre_AS Epithelium-vs-B-Post_AS Epithelium	TATA element modulatory factor 1 [Source:HGNC Symbol;Acc:HGNC:11870]
GALNT10	3.02294e-51	-0.299185	0.033	0.489	1.01383e-46	A-Pre_AS Epithelium-vs-B-Post_AS Epithelium	polypeptide N-acetylgalactosaminyltransferase 10 [Source:HGNC Symbol;Acc:HGNC:19873]
PLCH1	3.10019e-51	-0.318712	0.021	0.435	1.03974e-46	A-Pre_AS Epithelium-vs-B-Post_AS Epithelium	phospholipase C eta 1 [Source:HGNC Symbol;Acc:HGNC:29185]
CTNND1	3.22282e-51	-0.428034	0.116	0.794	1.08087e-46	A-Pre_AS Epithelium-vs-B-Post_AS Epithelium	catenin delta 1 [Source:HGNC Symbol;Acc:HGNC:2515]
MT1F	3.2451e-51	-1.65002	0.212	0.947	1.08834e-46	A-Pre_AS Epithelium-vs-B-Post_AS Epithelium	metallothionein 1F [Source:HGNC Symbol;Acc:HGNC:7398]
COPB1	3.2462e-51	-0.355077	0.109	0.771	1.08871e-46	A-Pre_AS Epithelium-vs-B-Post_AS Epithelium	COPI coat complex subunit beta 1 [Source:HGNC Symbol;Acc:HGNC:2231]
SORL1	3.45612e-51	-0.546009	0.057	0.58	1.15912e-46	A-Pre_AS Epithelium-vs-B-Post_AS Epithelium	sortilin related receptor 1 [Source:HGNC Symbol;Acc:HGNC:11185]
TMTC1	3.56353e-51	-0.287117	0.064	0.618	1.19514e-46	A-Pre_AS Epithelium-vs-B-Post_AS Epithelium	transmembrane O-mannosyltransferase targeting cadherins 1 [Source:HGNC Symbol;Acc:HGNC:24099]
CNKSR3	3.66944e-51	-0.327784	0.046	0.55	1.23066e-46	A-Pre_AS Epithelium-vs-B-Post_AS Epithelium	CNKSR family member 3 [Source:HGNC Symbol;Acc:HGNC:23034]
MYEF2	3.96104e-51	-0.252082	0.04	0.527	1.32846e-46	A-Pre_AS Epithelium-vs-B-Post_AS Epithelium	myelin expression factor 2 [Source:HGNC Symbol;Acc:HGNC:17940]
LAMC2	4.56968e-51	-0.257822	0.034	0.496	1.53258e-46	A-Pre_AS Epithelium-vs-B-Post_AS Epithelium	laminin subunit gamma 2 [Source:HGNC Symbol;Acc:HGNC:6493]
PTPN12	4.65976e-51	-0.259836	0.115	0.794	1.56279e-46	A-Pre_AS Epithelium-vs-B-Post_AS Epithelium	protein tyrosine phosphatase non-receptor type 12 [Source:HGNC Symbol;Acc:HGNC:9645]
KLF13	6.14244e-51	-0.253404	0.07	0.634	2.06005e-46	A-Pre_AS Epithelium-vs-B-Post_AS Epithelium	Kruppel like factor 13 [Source:HGNC Symbol;Acc:HGNC:13672]
BRD7	6.76574e-51	-0.460126	0.112	0.771	2.26909e-46	A-Pre_AS Epithelium-vs-B-Post_AS Epithelium	bromodomain containing 7 [Source:HGNC Symbol;Acc:HGNC:14310]
MYH10	7.57028e-51	-0.352442	0.045	0.542	2.53892e-46	A-Pre_AS Epithelium-vs-B-Post_AS Epithelium	myosin heavy chain 10 [Source:HGNC Symbol;Acc:HGNC:7568]
KIAA1217	8.26386e-51	-0.359414	0.096	0.725	2.77153e-46	A-Pre_AS Epithelium-vs-B-Post_AS Epithelium	KIAA1217 [Source:HGNC Symbol;Acc:HGNC:25428]
BLOC1S1	8.3303e-51	-0.472911	0.154	0.901	2.79382e-46	A-Pre_AS Epithelium-vs-B-Post_AS Epithelium	biogenesis of lysosomal organelles complex 1 subunit 1 [Source:HGNC Symbol;Acc:HGNC:4200]
WDR60	8.82346e-51	-0.286401	0.082	0.679	2.95921e-46	A-Pre_AS Epithelium-vs-B-Post_AS Epithelium
CHMP4A	8.91666e-51	-0.258299	0.097	0.725	2.99047e-46	A-Pre_AS Epithelium-vs-B-Post_AS Epithelium	charged multivesicular body protein 4A [Source:HGNC Symbol;Acc:HGNC:20274]
RFC1	1.00149e-50	-0.271023	0.081	0.672	3.3588e-46	A-Pre_AS Epithelium-vs-B-Post_AS Epithelium	replication factor C subunit 1 [Source:HGNC Symbol;Acc:HGNC:9969]
GGCT	1.01059e-50	-0.282805	0.11	0.771	3.38931e-46	A-Pre_AS Epithelium-vs-B-Post_AS Epithelium	gamma-glutamylcyclotransferase [Source:HGNC Symbol;Acc:HGNC:21705]
CTCF	1.10008e-50	-0.279049	0.076	0.656	3.68944e-46	A-Pre_AS Epithelium-vs-B-Post_AS Epithelium	CCCTC-binding factor [Source:HGNC Symbol;Acc:HGNC:13723]
XDH	1.10211e-50	-0.432205	0.016	0.412	3.69625e-46	A-Pre_AS Epithelium-vs-B-Post_AS Epithelium	xanthine dehydrogenase [Source:HGNC Symbol;Acc:HGNC:12805]
PFKL	1.18559e-50	-0.344491	0.112	0.779	3.97624e-46	A-Pre_AS Epithelium-vs-B-Post_AS Epithelium	phosphofructokinase, liver type [Source:HGNC Symbol;Acc:HGNC:8876]
DDX23	1.36203e-50	-0.27167	0.046	0.542	4.56796e-46	A-Pre_AS Epithelium-vs-B-Post_AS Epithelium	DEAD-box helicase 23 [Source:HGNC Symbol;Acc:HGNC:17347]
CTBP2	1.7373e-50	-0.523168	0.137	0.847	5.82655e-46	A-Pre_AS Epithelium-vs-B-Post_AS Epithelium	C-terminal binding protein 2 [Source:HGNC Symbol;Acc:HGNC:2495]
RALGDS	1.9604e-50	-0.336075	0.087	0.687	6.57478e-46	A-Pre_AS Epithelium-vs-B-Post_AS Epithelium	ral guanine nucleotide dissociation stimulator [Source:HGNC Symbol;Acc:HGNC:9842]
GPI	1.99035e-50	-0.366715	0.11	0.771	6.67523e-46	A-Pre_AS Epithelium-vs-B-Post_AS Epithelium	glucose-6-phosphate isomerase [Source:HGNC Symbol;Acc:HGNC:4458]
ELP3	2.07902e-50	-0.46524	0.119	0.802	6.97261e-46	A-Pre_AS Epithelium-vs-B-Post_AS Epithelium	elongator acetyltransferase complex subunit 3 [Source:HGNC Symbol;Acc:HGNC:20696]
SBSPON	2.11103e-50	-0.280978	0.039	0.511	7.07998e-46	A-Pre_AS Epithelium-vs-B-Post_AS Epithelium	somatomedin B and thrombospondin type 1 domain containing [Source:HGNC Symbol;Acc:HGNC:30362]
FNBP1L	2.13245e-50	-0.279276	0.112	0.771	7.15182e-46	A-Pre_AS Epithelium-vs-B-Post_AS Epithelium	formin binding protein 1 like [Source:HGNC Symbol;Acc:HGNC:20851]
SLC7A4	2.53763e-50	-0.475835	0.006	0.351	8.51072e-46	A-Pre_AS Epithelium-vs-B-Post_AS Epithelium	solute carrier family 7 member 4 [Source:HGNC Symbol;Acc:HGNC:11062]
HOXB5	2.84533e-50	-0.34049	0.045	0.534	9.54266e-46	A-Pre_AS Epithelium-vs-B-Post_AS Epithelium	homeobox B5 [Source:HGNC Symbol;Acc:HGNC:5116]
COPA	2.94974e-50	-0.266593	0.122	0.802	9.89285e-46	A-Pre_AS Epithelium-vs-B-Post_AS Epithelium	COPI coat complex subunit alpha [Source:HGNC Symbol;Acc:HGNC:2230]
PCM1	3.29587e-50	-0.765324	0.163	0.916	1.10537e-45	A-Pre_AS Epithelium-vs-B-Post_AS Epithelium	pericentriolar material 1 [Source:HGNC Symbol;Acc:HGNC:8727]
Z93930.2	3.43662e-50	-0.310511	0.034	0.489	1.15257e-45	A-Pre_AS Epithelium-vs-B-Post_AS Epithelium	novel transcript
TSC2	3.44374e-50	-0.414929	0.128	0.832	1.15496e-45	A-Pre_AS Epithelium-vs-B-Post_AS Epithelium	TSC complex subunit 2 [Source:HGNC Symbol;Acc:HGNC:12363]
RPS6KA5	3.73648e-50	-0.657438	0.057	0.573	1.25314e-45	A-Pre_AS Epithelium-vs-B-Post_AS Epithelium	ribosomal protein S6 kinase A5 [Source:HGNC Symbol;Acc:HGNC:10434]
SMARCC1	3.83835e-50	-0.297276	0.109	0.763	1.28731e-45	A-Pre_AS Epithelium-vs-B-Post_AS Epithelium	SWI/SNF related, matrix associated, actin dependent regulator of chromatin subfamily c member 1 [Source:HGNC Symbol;Acc:HGNC:11104]
NAP1L4	4.09444e-50	-0.32815	0.121	0.802	1.37319e-45	A-Pre_AS Epithelium-vs-B-Post_AS Epithelium	nucleosome assembly protein 1 like 4 [Source:HGNC Symbol;Acc:HGNC:7640]
ADA2	4.54697e-50	-0.262023	0.036	0.496	1.52496e-45	A-Pre_AS Epithelium-vs-B-Post_AS Epithelium	adenosine deaminase 2 [Source:HGNC Symbol;Acc:HGNC:1839]
PMM2	4.61706e-50	-0.252843	0.054	0.565	1.54847e-45	A-Pre_AS Epithelium-vs-B-Post_AS Epithelium	phosphomannomutase 2 [Source:HGNC Symbol;Acc:HGNC:9115]
CELSR1	4.70219e-50	-0.287097	0.043	0.527	1.57702e-45	A-Pre_AS Epithelium-vs-B-Post_AS Epithelium	cadherin EGF LAG seven-pass G-type receptor 1 [Source:HGNC Symbol;Acc:HGNC:1850]
CELF2	5.05356e-50	-0.26149	0.049	0.55	1.69486e-45	A-Pre_AS Epithelium-vs-B-Post_AS Epithelium	CUGBP Elav-like family member 2 [Source:HGNC Symbol;Acc:HGNC:2550]
CDK16	5.21864e-50	-0.258581	0.079	0.664	1.75023e-45	A-Pre_AS Epithelium-vs-B-Post_AS Epithelium	cyclin dependent kinase 16 [Source:HGNC Symbol;Acc:HGNC:8749]
ACAP2	5.3488e-50	-0.267237	0.075	0.641	1.79388e-45	A-Pre_AS Epithelium-vs-B-Post_AS Epithelium	ArfGAP with coiled-coil, ankyrin repeat and PH domains 2 [Source:HGNC Symbol;Acc:HGNC:16469]
BBX	6.73903e-50	-0.523738	0.124	0.802	2.26014e-45	A-Pre_AS Epithelium-vs-B-Post_AS Epithelium	BBX high mobility group box domain containing [Source:HGNC Symbol;Acc:HGNC:14422]
AGR3	6.84039e-50	-0.373462	0.078	0.656	2.29413e-45	A-Pre_AS Epithelium-vs-B-Post_AS Epithelium	anterior gradient 3, protein disulphide isomerase family member [Source:HGNC Symbol;Acc:HGNC:24167]
NUBP1	6.85135e-50	-0.257103	0.03	0.466	2.2978e-45	A-Pre_AS Epithelium-vs-B-Post_AS Epithelium	nucleotide binding protein 1 [Source:HGNC Symbol;Acc:HGNC:8041]
VCP	7.35965e-50	-0.405397	0.125	0.809	2.46828e-45	A-Pre_AS Epithelium-vs-B-Post_AS Epithelium	valosin containing protein [Source:HGNC Symbol;Acc:HGNC:12666]
PPM1G	7.95421e-50	-0.416547	0.124	0.802	2.66768e-45	A-Pre_AS Epithelium-vs-B-Post_AS Epithelium	protein phosphatase, Mg2+/Mn2+ dependent 1G [Source:HGNC Symbol;Acc:HGNC:9278]
GJB1	1.00391e-49	-0.334314	0.031	0.473	3.36693e-45	A-Pre_AS Epithelium-vs-B-Post_AS Epithelium	gap junction protein beta 1 [Source:HGNC Symbol;Acc:HGNC:4283]
MT-ND3	1.00663e-49	-2.05398	0.939	0.985	3.37602e-45	A-Pre_AS Epithelium-vs-B-Post_AS Epithelium	mitochondrially encoded NADH:ubiquinone oxidoreductase core subunit 3 [Source:HGNC Symbol;Acc:HGNC:7458]
USP9X	1.28363e-49	-0.466841	0.125	0.802	4.30505e-45	A-Pre_AS Epithelium-vs-B-Post_AS Epithelium	ubiquitin specific peptidase 9 X-linked [Source:HGNC Symbol;Acc:HGNC:12632]
PTPRA	1.33888e-49	-0.389789	0.122	0.802	4.49034e-45	A-Pre_AS Epithelium-vs-B-Post_AS Epithelium	protein tyrosine phosphatase receptor type A [Source:HGNC Symbol;Acc:HGNC:9664]
NRIP1	1.41702e-49	-0.44813	0.112	0.756	4.75241e-45	A-Pre_AS Epithelium-vs-B-Post_AS Epithelium	nuclear receptor interacting protein 1 [Source:HGNC Symbol;Acc:HGNC:8001]
VEZF1	1.45973e-49	-0.328958	0.099	0.718	4.89563e-45	A-Pre_AS Epithelium-vs-B-Post_AS Epithelium	vascular endothelial zinc finger 1 [Source:HGNC Symbol;Acc:HGNC:12949]
NIPBL	1.46086e-49	-0.36147	0.121	0.794	4.89942e-45	A-Pre_AS Epithelium-vs-B-Post_AS Epithelium	NIPBL cohesin loading factor [Source:HGNC Symbol;Acc:HGNC:28862]
KMT2A	1.47269e-49	-0.331532	0.106	0.748	4.93909e-45	A-Pre_AS Epithelium-vs-B-Post_AS Epithelium	lysine methyltransferase 2A [Source:HGNC Symbol;Acc:HGNC:7132]
GOT2	1.69824e-49	-0.259862	0.048	0.542	5.69556e-45	A-Pre_AS Epithelium-vs-B-Post_AS Epithelium	glutamic-oxaloacetic transaminase 2 [Source:HGNC Symbol;Acc:HGNC:4433]
SFTA2	1.72476e-49	-0.556439	0.028	0.458	5.78449e-45	A-Pre_AS Epithelium-vs-B-Post_AS Epithelium	surfactant associated 2 [Source:HGNC Symbol;Acc:HGNC:18386]
ANXA3	1.8369e-49	-0.265142	0.084	0.679	6.16059e-45	A-Pre_AS Epithelium-vs-B-Post_AS Epithelium	annexin A3 [Source:HGNC Symbol;Acc:HGNC:541]
ARL4C	1.89404e-49	-0.444354	0.088	0.687	6.35224e-45	A-Pre_AS Epithelium-vs-B-Post_AS Epithelium	ADP ribosylation factor like GTPase 4C [Source:HGNC Symbol;Acc:HGNC:698]
JUND	1.95961e-49	1.754	0.97	1	6.57214e-45	A-Pre_AS Epithelium-vs-B-Post_AS Epithelium	JunD proto-oncogene, AP-1 transcription factor subunit [Source:HGNC Symbol;Acc:HGNC:6206]
PRUNE2	2.00356e-49	-0.480525	0.025	0.443	6.71953e-45	A-Pre_AS Epithelium-vs-B-Post_AS Epithelium	prune homolog 2 with BCH domain [Source:HGNC Symbol;Acc:HGNC:25209]
IK	2.01075e-49	-0.642523	0.164	0.924	6.74366e-45	A-Pre_AS Epithelium-vs-B-Post_AS Epithelium	IK cytokine [Source:HGNC Symbol;Acc:HGNC:5958]
HOXB8	2.19534e-49	-0.308655	0.033	0.481	7.36274e-45	A-Pre_AS Epithelium-vs-B-Post_AS Epithelium	homeobox B8 [Source:HGNC Symbol;Acc:HGNC:5119]
APPL1	2.21927e-49	-0.300899	0.079	0.656	7.44298e-45	A-Pre_AS Epithelium-vs-B-Post_AS Epithelium	adaptor protein, phosphotyrosine interacting with PH domain and leucine zipper 1 [Source:HGNC Symbol;Acc:HGNC:24035]
CSNK2A1	2.33424e-49	-0.25073	0.103	0.733	7.82856e-45	A-Pre_AS Epithelium-vs-B-Post_AS Epithelium	casein kinase 2 alpha 1 [Source:HGNC Symbol;Acc:HGNC:2457]
MFSD2A	2.3735e-49	-0.422724	0.039	0.504	7.96024e-45	A-Pre_AS Epithelium-vs-B-Post_AS Epithelium	major facilitator superfamily domain containing 2A [Source:HGNC Symbol;Acc:HGNC:25897]
PSAT1	2.67522e-49	-0.566691	0.099	0.718	8.97215e-45	A-Pre_AS Epithelium-vs-B-Post_AS Epithelium	phosphoserine aminotransferase 1 [Source:HGNC Symbol;Acc:HGNC:19129]
RIOK3	3.18834e-49	-0.308927	0.103	0.733	1.06931e-44	A-Pre_AS Epithelium-vs-B-Post_AS Epithelium	RIO kinase 3 [Source:HGNC Symbol;Acc:HGNC:11451]
TOB2	3.70122e-49	-0.305514	0.116	0.786	1.24132e-44	A-Pre_AS Epithelium-vs-B-Post_AS Epithelium	transducer of ERBB2, 2 [Source:HGNC Symbol;Acc:HGNC:11980]
REL	3.75052e-49	-0.514173	0.091	0.687	1.25785e-44	A-Pre_AS Epithelium-vs-B-Post_AS Epithelium	REL proto-oncogene, NF-kB subunit [Source:HGNC Symbol;Acc:HGNC:9954]
PMVK	3.8878e-49	-0.265088	0.081	0.656	1.30389e-44	A-Pre_AS Epithelium-vs-B-Post_AS Epithelium	phosphomevalonate kinase [Source:HGNC Symbol;Acc:HGNC:9141]
ITGA2	4.09333e-49	-0.271246	0.025	0.443	1.37282e-44	A-Pre_AS Epithelium-vs-B-Post_AS Epithelium	integrin subunit alpha 2 [Source:HGNC Symbol;Acc:HGNC:6137]
ABHD5	4.52938e-49	-0.31064	0.066	0.611	1.51906e-44	A-Pre_AS Epithelium-vs-B-Post_AS Epithelium	abhydrolase domain containing 5, lysophosphatidic acid acyltransferase [Source:HGNC Symbol;Acc:HGNC:21396]
ZC3H13	4.97966e-49	-0.394389	0.14	0.847	1.67008e-44	A-Pre_AS Epithelium-vs-B-Post_AS Epithelium	zinc finger CCCH-type containing 13 [Source:HGNC Symbol;Acc:HGNC:20368]
NCKAP1	5.91537e-49	-0.304766	0.1	0.725	1.9839e-44	A-Pre_AS Epithelium-vs-B-Post_AS Epithelium	NCK associated protein 1 [Source:HGNC Symbol;Acc:HGNC:7666]
NUCB2	6.35503e-49	-0.319724	0.104	0.74	2.13135e-44	A-Pre_AS Epithelium-vs-B-Post_AS Epithelium	nucleobindin 2 [Source:HGNC Symbol;Acc:HGNC:8044]
RABGAP1L	6.66077e-49	-0.329194	0.078	0.649	2.23389e-44	A-Pre_AS Epithelium-vs-B-Post_AS Epithelium	RAB GTPase activating protein 1 like [Source:HGNC Symbol;Acc:HGNC:24663]
PLEKHG1	7.27961e-49	-0.256131	0.055	0.565	2.44144e-44	A-Pre_AS Epithelium-vs-B-Post_AS Epithelium	pleckstrin homology and RhoGEF domain containing G1 [Source:HGNC Symbol;Acc:HGNC:20884]
SULT1E1	7.51795e-49	-0.700415	0.016	0.397	2.52137e-44	A-Pre_AS Epithelium-vs-B-Post_AS Epithelium	sulfotransferase family 1E member 1 [Source:HGNC Symbol;Acc:HGNC:11377]
KCTD1	7.52927e-49	-0.2759	0.049	0.542	2.52517e-44	A-Pre_AS Epithelium-vs-B-Post_AS Epithelium	potassium channel tetramerization domain containing 1 [Source:HGNC Symbol;Acc:HGNC:18249]
KMT2E	8.06441e-49	-0.317343	0.137	0.84	2.70464e-44	A-Pre_AS Epithelium-vs-B-Post_AS Epithelium	lysine methyltransferase 2E (inactive) [Source:HGNC Symbol;Acc:HGNC:18541]
IARS2	8.25768e-49	-0.260733	0.076	0.641	2.76946e-44	A-Pre_AS Epithelium-vs-B-Post_AS Epithelium	isoleucyl-tRNA synthetase 2, mitochondrial [Source:HGNC Symbol;Acc:HGNC:29685]
GALNT6	8.45234e-49	-0.400012	0.019	0.412	2.83475e-44	A-Pre_AS Epithelium-vs-B-Post_AS Epithelium	polypeptide N-acetylgalactosaminyltransferase 6 [Source:HGNC Symbol;Acc:HGNC:4128]
PSMC3	8.46007e-49	-0.313027	0.14	0.863	2.83734e-44	A-Pre_AS Epithelium-vs-B-Post_AS Epithelium	proteasome 26S subunit, ATPase 3 [Source:HGNC Symbol;Acc:HGNC:9549]
AHNAK2	9.71737e-49	-0.449154	0.019	0.412	3.25901e-44	A-Pre_AS Epithelium-vs-B-Post_AS Epithelium	AHNAK nucleoprotein 2 [Source:HGNC Symbol;Acc:HGNC:20125]
ZKSCAN1	1.05627e-48	-0.442559	0.158	0.916	3.54252e-44	A-Pre_AS Epithelium-vs-B-Post_AS Epithelium	zinc finger with KRAB and SCAN domains 1 [Source:HGNC Symbol;Acc:HGNC:13101]
THUMPD3-AS1	1.16052e-48	-0.396528	0.09	0.679	3.89216e-44	A-Pre_AS Epithelium-vs-B-Post_AS Epithelium	THUMPD3 antisense RNA 1 [Source:HGNC Symbol;Acc:HGNC:44478]
ISG20	1.22221e-48	-0.452924	0.118	0.779	4.09904e-44	A-Pre_AS Epithelium-vs-B-Post_AS Epithelium	interferon stimulated exonuclease gene 20 [Source:HGNC Symbol;Acc:HGNC:6130]
CPNE3	1.34015e-48	-0.317368	0.115	0.771	4.49459e-44	A-Pre_AS Epithelium-vs-B-Post_AS Epithelium	copine 3 [Source:HGNC Symbol;Acc:HGNC:2316]
DYNC1I2	1.41771e-48	-0.487054	0.178	0.954	4.75472e-44	A-Pre_AS Epithelium-vs-B-Post_AS Epithelium	dynein cytoplasmic 1 intermediate chain 2 [Source:HGNC Symbol;Acc:HGNC:2964]
PARP4	1.49754e-48	-0.262933	0.075	0.634	5.02243e-44	A-Pre_AS Epithelium-vs-B-Post_AS Epithelium	poly(ADP-ribose) polymerase family member 4 [Source:HGNC Symbol;Acc:HGNC:271]
SYNJ2	1.49793e-48	-0.289789	0.036	0.489	5.02375e-44	A-Pre_AS Epithelium-vs-B-Post_AS Epithelium	synaptojanin 2 [Source:HGNC Symbol;Acc:HGNC:11504]
BOD1L1	1.97614e-48	-0.416088	0.134	0.824	6.62757e-44	A-Pre_AS Epithelium-vs-B-Post_AS Epithelium	biorientation of chromosomes in cell division 1 like 1 [Source:HGNC Symbol;Acc:HGNC:31792]
RTF1	2.24176e-48	-0.517077	0.127	0.802	7.51842e-44	A-Pre_AS Epithelium-vs-B-Post_AS Epithelium	RTF1 homolog, Paf1/RNA polymerase II complex component [Source:HGNC Symbol;Acc:HGNC:28996]
MFAP1	2.41349e-48	-0.251131	0.084	0.656	8.09437e-44	A-Pre_AS Epithelium-vs-B-Post_AS Epithelium	microfibril associated protein 1 [Source:HGNC Symbol;Acc:HGNC:7032]
PDIA4	2.67446e-48	-0.374226	0.133	0.824	8.96962e-44	A-Pre_AS Epithelium-vs-B-Post_AS Epithelium	protein disulfide isomerase family A member 4 [Source:HGNC Symbol;Acc:HGNC:30167]
RANBP17	2.80777e-48	-0.322182	0.058	0.573	9.41669e-44	A-Pre_AS Epithelium-vs-B-Post_AS Epithelium	RAN binding protein 17 [Source:HGNC Symbol;Acc:HGNC:14428]
AL121944.1	3.59173e-48	-0.278822	0.027	0.443	1.20459e-43	A-Pre_AS Epithelium-vs-B-Post_AS Epithelium	novel transcript, antisense to ZNF165
PRDM2	3.73421e-48	-0.358005	0.115	0.771	1.25238e-43	A-Pre_AS Epithelium-vs-B-Post_AS Epithelium	PR/SET domain 2 [Source:HGNC Symbol;Acc:HGNC:9347]
SFN	3.94686e-48	-0.364104	0.064	0.595	1.3237e-43	A-Pre_AS Epithelium-vs-B-Post_AS Epithelium	stratifin [Source:HGNC Symbol;Acc:HGNC:10773]
C1orf122	3.9695e-48	-0.823093	0.161	0.878	1.33129e-43	A-Pre_AS Epithelium-vs-B-Post_AS Epithelium	chromosome 1 open reading frame 122 [Source:HGNC Symbol;Acc:HGNC:24789]
SULT2B1	4.2932e-48	-0.29774	0.027	0.443	1.43985e-43	A-Pre_AS Epithelium-vs-B-Post_AS Epithelium	sulfotransferase family 2B member 1 [Source:HGNC Symbol;Acc:HGNC:11459]
VPS35	4.36133e-48	-0.350181	0.133	0.832	1.4627e-43	A-Pre_AS Epithelium-vs-B-Post_AS Epithelium	VPS35 retromer complex component [Source:HGNC Symbol;Acc:HGNC:13487]
FAM133B	4.40284e-48	-0.550973	0.154	0.885	1.47662e-43	A-Pre_AS Epithelium-vs-B-Post_AS Epithelium	family with sequence similarity 133 member B [Source:HGNC Symbol;Acc:HGNC:28629]
LRRC23	4.47108e-48	-0.340165	0.048	0.534	1.49951e-43	A-Pre_AS Epithelium-vs-B-Post_AS Epithelium	leucine rich repeat containing 23 [Source:HGNC Symbol;Acc:HGNC:19138]
ENAH	4.80162e-48	-0.266894	0.121	0.786	1.61037e-43	A-Pre_AS Epithelium-vs-B-Post_AS Epithelium	ENAH actin regulator [Source:HGNC Symbol;Acc:HGNC:18271]
RAI14	5.41579e-48	-0.292197	0.058	0.573	1.81635e-43	A-Pre_AS Epithelium-vs-B-Post_AS Epithelium	retinoic acid induced 14 [Source:HGNC Symbol;Acc:HGNC:14873]
ACBD3	5.51949e-48	-0.296011	0.121	0.786	1.85113e-43	A-Pre_AS Epithelium-vs-B-Post_AS Epithelium	acyl-CoA binding domain containing 3 [Source:HGNC Symbol;Acc:HGNC:15453]
EIF3J	5.57932e-48	-0.439126	0.151	0.885	1.87119e-43	A-Pre_AS Epithelium-vs-B-Post_AS Epithelium	eukaryotic translation initiation factor 3 subunit J [Source:HGNC Symbol;Acc:HGNC:3270]
PLEC	5.86989e-48	-0.349981	0.11	0.748	1.96865e-43	A-Pre_AS Epithelium-vs-B-Post_AS Epithelium	plectin [Source:HGNC Symbol;Acc:HGNC:9069]
NEDD9	6.73571e-48	-0.534506	0.116	0.779	2.25902e-43	A-Pre_AS Epithelium-vs-B-Post_AS Epithelium	neural precursor cell expressed, developmentally down-regulated 9 [Source:HGNC Symbol;Acc:HGNC:7733]
AC024230.1	6.80844e-48	-0.358464	0.043	0.511	2.28341e-43	A-Pre_AS Epithelium-vs-B-Post_AS Epithelium	novel transcript
MVP	7.50766e-48	-0.292205	0.101	0.718	2.51792e-43	A-Pre_AS Epithelium-vs-B-Post_AS Epithelium	major vault protein [Source:HGNC Symbol;Acc:HGNC:7531]
PART1	7.86924e-48	-0.388675	0.087	0.679	2.63919e-43	A-Pre_AS Epithelium-vs-B-Post_AS Epithelium	prostate androgen-regulated transcript 1 [Source:HGNC Symbol;Acc:HGNC:17263]
BAZ1B	8.28371e-48	-0.273692	0.087	0.672	2.77819e-43	A-Pre_AS Epithelium-vs-B-Post_AS Epithelium	bromodomain adjacent to zinc finger domain 1B [Source:HGNC Symbol;Acc:HGNC:961]
LAMTOR2	8.41091e-48	-0.332998	0.113	0.763	2.82085e-43	A-Pre_AS Epithelium-vs-B-Post_AS Epithelium	late endosomal/lysosomal adaptor, MAPK and MTOR activator 2 [Source:HGNC Symbol;Acc:HGNC:29796]
CFDP1	1.03036e-47	-0.327518	0.149	0.878	3.45563e-43	A-Pre_AS Epithelium-vs-B-Post_AS Epithelium	craniofacial development protein 1 [Source:HGNC Symbol;Acc:HGNC:1873]
DNALI1	1.25836e-47	-0.336237	0.061	0.58	4.22029e-43	A-Pre_AS Epithelium-vs-B-Post_AS Epithelium	dynein axonemal light intermediate chain 1 [Source:HGNC Symbol;Acc:HGNC:14353]
CKAP5	1.27931e-47	-0.274715	0.036	0.481	4.29056e-43	A-Pre_AS Epithelium-vs-B-Post_AS Epithelium	cytoskeleton associated protein 5 [Source:HGNC Symbol;Acc:HGNC:28959]
LRTOMT	1.32131e-47	-0.285695	0.007	0.344	4.43142e-43	A-Pre_AS Epithelium-vs-B-Post_AS Epithelium	leucine rich transmembrane and O-methyltransferase domain containing [Source:HGNC Symbol;Acc:HGNC:25033]
ABHD17C	1.32809e-47	-0.266758	0.022	0.42	4.45414e-43	A-Pre_AS Epithelium-vs-B-Post_AS Epithelium	abhydrolase domain containing 17C, depalmitoylase [Source:HGNC Symbol;Acc:HGNC:26925]
MECOM	1.37596e-47	-0.517956	0.128	0.802	4.61469e-43	A-Pre_AS Epithelium-vs-B-Post_AS Epithelium	MDS1 and EVI1 complex locus [Source:HGNC Symbol;Acc:HGNC:3498]
DICER1	1.44934e-47	-0.270291	0.088	0.672	4.8608e-43	A-Pre_AS Epithelium-vs-B-Post_AS Epithelium	dicer 1, ribonuclease III [Source:HGNC Symbol;Acc:HGNC:17098]
EPHX1	1.51594e-47	-0.355612	0.136	0.824	5.08415e-43	A-Pre_AS Epithelium-vs-B-Post_AS Epithelium	epoxide hydrolase 1 [Source:HGNC Symbol;Acc:HGNC:3401]
C9orf116	1.68473e-47	-0.388264	0.049	0.534	5.65024e-43	A-Pre_AS Epithelium-vs-B-Post_AS Epithelium	chromosome 9 open reading frame 116 [Source:HGNC Symbol;Acc:HGNC:28435]
GRN	1.68784e-47	-0.580498	0.164	0.908	5.66068e-43	A-Pre_AS Epithelium-vs-B-Post_AS Epithelium	granulin precursor [Source:HGNC Symbol;Acc:HGNC:4601]
MORC4	1.7655e-47	-0.255705	0.024	0.427	5.92113e-43	A-Pre_AS Epithelium-vs-B-Post_AS Epithelium	MORC family CW-type zinc finger 4 [Source:HGNC Symbol;Acc:HGNC:23485]
ITGB8	2.29362e-47	-1.07858	0.207	0.985	7.69234e-43	A-Pre_AS Epithelium-vs-B-Post_AS Epithelium	integrin subunit beta 8 [Source:HGNC Symbol;Acc:HGNC:6163]
MIA2	2.37707e-47	-0.432426	0.113	0.748	7.97222e-43	A-Pre_AS Epithelium-vs-B-Post_AS Epithelium	MIA SH3 domain ER export factor 2 [Source:HGNC Symbol;Acc:HGNC:18432]
SERPINA1	2.39315e-47	-0.289773	0.054	0.55	8.02615e-43	A-Pre_AS Epithelium-vs-B-Post_AS Epithelium	serpin family A member 1 [Source:HGNC Symbol;Acc:HGNC:8941]
AGRN	2.42927e-47	-0.360285	0.084	0.656	8.14729e-43	A-Pre_AS Epithelium-vs-B-Post_AS Epithelium	agrin [Source:HGNC Symbol;Acc:HGNC:329]
ZNF440	3.00725e-47	-0.252215	0.03	0.45	1.00857e-42	A-Pre_AS Epithelium-vs-B-Post_AS Epithelium	zinc finger protein 440 [Source:HGNC Symbol;Acc:HGNC:20874]
AFG3L2	3.32228e-47	-0.305102	0.064	0.58	1.11423e-42	A-Pre_AS Epithelium-vs-B-Post_AS Epithelium	AFG3 like matrix AAA peptidase subunit 2 [Source:HGNC Symbol;Acc:HGNC:315]
LSM4	3.39665e-47	-0.270066	0.116	0.763	1.13917e-42	A-Pre_AS Epithelium-vs-B-Post_AS Epithelium	LSM4 homolog, U6 small nuclear RNA and mRNA degradation associated [Source:HGNC Symbol;Acc:HGNC:17259]
SLC30A2	3.93262e-47	-0.346535	0.031	0.458	1.31892e-42	A-Pre_AS Epithelium-vs-B-Post_AS Epithelium	solute carrier family 30 member 2 [Source:HGNC Symbol;Acc:HGNC:11013]
SIPA1L2	4.22477e-47	-0.331345	0.045	0.511	1.4169e-42	A-Pre_AS Epithelium-vs-B-Post_AS Epithelium	signal induced proliferation associated 1 like 2 [Source:HGNC Symbol;Acc:HGNC:23800]
ABRACL	4.34494e-47	-0.321759	0.099	0.702	1.45721e-42	A-Pre_AS Epithelium-vs-B-Post_AS Epithelium	ABRA C-terminal like [Source:HGNC Symbol;Acc:HGNC:21230]
SERPINA5	4.94452e-47	-1.63332	0.21	0.924	1.65829e-42	A-Pre_AS Epithelium-vs-B-Post_AS Epithelium	serpin family A member 5 [Source:HGNC Symbol;Acc:HGNC:8723]
DYNC1H1	6.0858e-47	-0.416844	0.152	0.878	2.04106e-42	A-Pre_AS Epithelium-vs-B-Post_AS Epithelium	dynein cytoplasmic 1 heavy chain 1 [Source:HGNC Symbol;Acc:HGNC:2961]
DNAJB13	6.49978e-47	-0.288583	0.031	0.458	2.1799e-42	A-Pre_AS Epithelium-vs-B-Post_AS Epithelium	DnaJ heat shock protein family (Hsp40) member B13 [Source:HGNC Symbol;Acc:HGNC:30718]
TLE4	6.71577e-47	-0.266345	0.116	0.763	2.25233e-42	A-Pre_AS Epithelium-vs-B-Post_AS Epithelium	TLE family member 4, transcriptional corepressor [Source:HGNC Symbol;Acc:HGNC:11840]
HGD	6.94184e-47	-0.264682	0.106	0.733	2.32815e-42	A-Pre_AS Epithelium-vs-B-Post_AS Epithelium	homogentisate 1,2-dioxygenase [Source:HGNC Symbol;Acc:HGNC:4892]
KCNMA1	7.11368e-47	-0.375995	0.081	0.641	2.38579e-42	A-Pre_AS Epithelium-vs-B-Post_AS Epithelium	potassium calcium-activated channel subfamily M alpha 1 [Source:HGNC Symbol;Acc:HGNC:6284]
GOLGA4	7.61167e-47	-0.690521	0.163	0.901	2.5528e-42	A-Pre_AS Epithelium-vs-B-Post_AS Epithelium	golgin A4 [Source:HGNC Symbol;Acc:HGNC:4427]
ARID1B	9.22641e-47	-0.342632	0.137	0.832	3.09435e-42	A-Pre_AS Epithelium-vs-B-Post_AS Epithelium	AT-rich interaction domain 1B [Source:HGNC Symbol;Acc:HGNC:18040]
ANXA11	9.42476e-47	-0.733287	0.164	0.893	3.16088e-42	A-Pre_AS Epithelium-vs-B-Post_AS Epithelium	annexin A11 [Source:HGNC Symbol;Acc:HGNC:535]
NOV	9.61721e-47	-0.485184	0.066	0.588	3.22542e-42	A-Pre_AS Epithelium-vs-B-Post_AS Epithelium
TMED3	1.11438e-46	-0.251771	0.125	0.794	3.7374e-42	A-Pre_AS Epithelium-vs-B-Post_AS Epithelium	transmembrane p24 trafficking protein 3 [Source:HGNC Symbol;Acc:HGNC:28889]
PARP1	1.13349e-46	-0.272768	0.1	0.702	3.8015e-42	A-Pre_AS Epithelium-vs-B-Post_AS Epithelium	poly(ADP-ribose) polymerase 1 [Source:HGNC Symbol;Acc:HGNC:270]
CCDC170	1.29121e-46	-0.309877	0.058	0.565	4.33047e-42	A-Pre_AS Epithelium-vs-B-Post_AS Epithelium	coiled-coil domain containing 170 [Source:HGNC Symbol;Acc:HGNC:21177]
RAP2B	1.30802e-46	-0.294975	0.073	0.611	4.38684e-42	A-Pre_AS Epithelium-vs-B-Post_AS Epithelium	RAP2B, member of RAS oncogene family [Source:HGNC Symbol;Acc:HGNC:9862]
PCBD1	1.47702e-46	-0.372959	0.146	0.855	4.95362e-42	A-Pre_AS Epithelium-vs-B-Post_AS Epithelium	pterin-4 alpha-carbinolamine dehydratase 1 [Source:HGNC Symbol;Acc:HGNC:8646]
L3MBTL4	1.49751e-46	-0.28795	0.022	0.412	5.02234e-42	A-Pre_AS Epithelium-vs-B-Post_AS Epithelium	L3MBTL histone methyl-lysine binding protein 4 [Source:HGNC Symbol;Acc:HGNC:26677]
FAM120B	1.58812e-46	-0.270703	0.057	0.557	5.32625e-42	A-Pre_AS Epithelium-vs-B-Post_AS Epithelium	family with sequence similarity 120B [Source:HGNC Symbol;Acc:HGNC:21109]
DDX46	1.60605e-46	-0.317912	0.125	0.786	5.38637e-42	A-Pre_AS Epithelium-vs-B-Post_AS Epithelium	DEAD-box helicase 46 [Source:HGNC Symbol;Acc:HGNC:18681]
ANKRD11	1.94873e-46	-0.739333	0.155	0.863	6.53565e-42	A-Pre_AS Epithelium-vs-B-Post_AS Epithelium	ankyrin repeat domain 11 [Source:HGNC Symbol;Acc:HGNC:21316]
RAB27B	2.05516e-46	-0.407599	0.018	0.389	6.89261e-42	A-Pre_AS Epithelium-vs-B-Post_AS Epithelium	RAB27B, member RAS oncogene family [Source:HGNC Symbol;Acc:HGNC:9767]
TFEB	2.05604e-46	-0.285366	0.007	0.336	6.89555e-42	A-Pre_AS Epithelium-vs-B-Post_AS Epithelium	transcription factor EB [Source:HGNC Symbol;Acc:HGNC:11753]
MORN2	2.11327e-46	-0.31869	0.109	0.733	7.08747e-42	A-Pre_AS Epithelium-vs-B-Post_AS Epithelium	MORN repeat containing 2 [Source:HGNC Symbol;Acc:HGNC:30166]
ANKRD12	2.14285e-46	-0.416744	0.13	0.794	7.18667e-42	A-Pre_AS Epithelium-vs-B-Post_AS Epithelium	ankyrin repeat domain 12 [Source:HGNC Symbol;Acc:HGNC:29135]
BSPRY	2.26748e-46	-0.271064	0.022	0.412	7.60466e-42	A-Pre_AS Epithelium-vs-B-Post_AS Epithelium	B-box and SPRY domain containing [Source:HGNC Symbol;Acc:HGNC:18232]
THRAP3	2.46669e-46	-0.404345	0.149	0.863	8.27278e-42	A-Pre_AS Epithelium-vs-B-Post_AS Epithelium	thyroid hormone receptor associated protein 3 [Source:HGNC Symbol;Acc:HGNC:22964]
ABHD11	2.4939e-46	-0.285952	0.11	0.733	8.36405e-42	A-Pre_AS Epithelium-vs-B-Post_AS Epithelium	abhydrolase domain containing 11 [Source:HGNC Symbol;Acc:HGNC:16407]
NUMA1	2.52317e-46	-0.502802	0.157	0.878	8.4622e-42	A-Pre_AS Epithelium-vs-B-Post_AS Epithelium	nuclear mitotic apparatus protein 1 [Source:HGNC Symbol;Acc:HGNC:8059]
NRDC	2.60138e-46	-0.283712	0.096	0.687	8.72451e-42	A-Pre_AS Epithelium-vs-B-Post_AS Epithelium	nardilysin convertase [Source:HGNC Symbol;Acc:HGNC:7995]
CYP26A1	2.97829e-46	-0.359688	0.027	0.435	9.98858e-42	A-Pre_AS Epithelium-vs-B-Post_AS Epithelium	cytochrome P450 family 26 subfamily A member 1 [Source:HGNC Symbol;Acc:HGNC:2603]
TMEM61	3.28896e-46	-0.277872	0.009	0.344	1.10305e-41	A-Pre_AS Epithelium-vs-B-Post_AS Epithelium	transmembrane protein 61 [Source:HGNC Symbol;Acc:HGNC:27296]
HYDIN	3.33231e-46	-0.419603	0.024	0.42	1.11759e-41	A-Pre_AS Epithelium-vs-B-Post_AS Epithelium	HYDIN axonemal central pair apparatus protein [Source:HGNC Symbol;Acc:HGNC:19368]
SPTBN1	3.38337e-46	-0.267557	0.121	0.779	1.13472e-41	A-Pre_AS Epithelium-vs-B-Post_AS Epithelium	spectrin beta, non-erythrocytic 1 [Source:HGNC Symbol;Acc:HGNC:11275]
SMAD9	3.76898e-46	-0.45182	0.064	0.573	1.26404e-41	A-Pre_AS Epithelium-vs-B-Post_AS Epithelium	SMAD family member 9 [Source:HGNC Symbol;Acc:HGNC:6774]
CD2AP	4.13782e-46	-0.447597	0.13	0.794	1.38774e-41	A-Pre_AS Epithelium-vs-B-Post_AS Epithelium	CD2 associated protein [Source:HGNC Symbol;Acc:HGNC:14258]
GLG1	4.24668e-46	-0.315133	0.119	0.763	1.42425e-41	A-Pre_AS Epithelium-vs-B-Post_AS Epithelium	golgi glycoprotein 1 [Source:HGNC Symbol;Acc:HGNC:4316]
LIMCH1	4.33691e-46	-0.293308	0.049	0.519	1.45451e-41	A-Pre_AS Epithelium-vs-B-Post_AS Epithelium	LIM and calponin homology domains 1 [Source:HGNC Symbol;Acc:HGNC:29191]
DUSP6	5.27615e-46	-0.41129	0.137	0.824	1.76951e-41	A-Pre_AS Epithelium-vs-B-Post_AS Epithelium	dual specificity phosphatase 6 [Source:HGNC Symbol;Acc:HGNC:3072]
KCNK6	5.39599e-46	-0.275618	0.073	0.611	1.80971e-41	A-Pre_AS Epithelium-vs-B-Post_AS Epithelium	potassium two pore domain channel subfamily K member 6 [Source:HGNC Symbol;Acc:HGNC:6281]
AHCYL1	7.17603e-46	-0.590448	0.163	0.893	2.4067e-41	A-Pre_AS Epithelium-vs-B-Post_AS Epithelium	adenosylhomocysteinase like 1 [Source:HGNC Symbol;Acc:HGNC:344]
DCDC2	7.58609e-46	-0.424561	0.064	0.573	2.54422e-41	A-Pre_AS Epithelium-vs-B-Post_AS Epithelium	doublecortin domain containing 2 [Source:HGNC Symbol;Acc:HGNC:18141]
ELF1	7.9411e-46	-0.28739	0.121	0.771	2.66328e-41	A-Pre_AS Epithelium-vs-B-Post_AS Epithelium	E74 like ETS transcription factor 1 [Source:HGNC Symbol;Acc:HGNC:3316]
SLC3A1	8.03181e-46	-0.415892	0.037	0.473	2.69371e-41	A-Pre_AS Epithelium-vs-B-Post_AS Epithelium	solute carrier family 3 member 1 [Source:HGNC Symbol;Acc:HGNC:11025]
MRPL14	8.0613e-46	-0.27794	0.133	0.802	2.7036e-41	A-Pre_AS Epithelium-vs-B-Post_AS Epithelium	mitochondrial ribosomal protein L14 [Source:HGNC Symbol;Acc:HGNC:14279]
UFL1	8.44226e-46	-0.250495	0.088	0.656	2.83136e-41	A-Pre_AS Epithelium-vs-B-Post_AS Epithelium	UFM1 specific ligase 1 [Source:HGNC Symbol;Acc:HGNC:23039]
SH3YL1	9.10897e-46	-0.369744	0.16	0.885	3.05497e-41	A-Pre_AS Epithelium-vs-B-Post_AS Epithelium	SH3 and SYLF domain containing 1 [Source:HGNC Symbol;Acc:HGNC:29546]
GCC2	1.16884e-45	-0.377229	0.152	0.87	3.92005e-41	A-Pre_AS Epithelium-vs-B-Post_AS Epithelium	GRIP and coiled-coil domain containing 2 [Source:HGNC Symbol;Acc:HGNC:23218]
ANP32A	1.33271e-45	-0.335259	0.128	0.786	4.46965e-41	A-Pre_AS Epithelium-vs-B-Post_AS Epithelium	acidic nuclear phosphoprotein 32 family member A [Source:HGNC Symbol;Acc:HGNC:13233]
IPO7	1.35412e-45	-0.274489	0.104	0.71	4.54144e-41	A-Pre_AS Epithelium-vs-B-Post_AS Epithelium	importin 7 [Source:HGNC Symbol;Acc:HGNC:9852]
TENT5A	1.6525e-45	-0.317068	0.094	0.679	5.54214e-41	A-Pre_AS Epithelium-vs-B-Post_AS Epithelium	terminal nucleotidyltransferase 5A [Source:HGNC Symbol;Acc:HGNC:18345]
PIGR	1.66006e-45	-1.10534	0.143	0.779	5.5675e-41	A-Pre_AS Epithelium-vs-B-Post_AS Epithelium	polymeric immunoglobulin receptor [Source:HGNC Symbol;Acc:HGNC:8968]
ANKRD17	1.91453e-45	-0.263424	0.109	0.725	6.42097e-41	A-Pre_AS Epithelium-vs-B-Post_AS Epithelium	ankyrin repeat domain 17 [Source:HGNC Symbol;Acc:HGNC:23575]
SDC4	2.28875e-45	-0.472377	0.121	0.756	7.67602e-41	A-Pre_AS Epithelium-vs-B-Post_AS Epithelium	syndecan 4 [Source:HGNC Symbol;Acc:HGNC:10661]
NCOR1	2.4223e-45	-0.287283	0.148	0.855	8.12392e-41	A-Pre_AS Epithelium-vs-B-Post_AS Epithelium	nuclear receptor corepressor 1 [Source:HGNC Symbol;Acc:HGNC:7672]
MTRNR2L8	2.60886e-45	-1.16978	0.21	0.939	8.74958e-41	A-Pre_AS Epithelium-vs-B-Post_AS Epithelium	MT-RNR2 like 8 [Source:HGNC Symbol;Acc:HGNC:37165]
WDR82	2.73044e-45	-0.337521	0.139	0.824	9.15735e-41	A-Pre_AS Epithelium-vs-B-Post_AS Epithelium	WD repeat domain 82 [Source:HGNC Symbol;Acc:HGNC:28826]
DMKN	3.02988e-45	-0.392877	0.136	0.802	1.01616e-40	A-Pre_AS Epithelium-vs-B-Post_AS Epithelium	dermokine [Source:HGNC Symbol;Acc:HGNC:25063]
PRR13	3.20349e-45	-0.550605	0.155	0.847	1.07439e-40	A-Pre_AS Epithelium-vs-B-Post_AS Epithelium	proline rich 13 [Source:HGNC Symbol;Acc:HGNC:24528]
ADD1	3.22817e-45	-0.254869	0.125	0.779	1.08266e-40	A-Pre_AS Epithelium-vs-B-Post_AS Epithelium	adducin 1 [Source:HGNC Symbol;Acc:HGNC:243]
STT3A	3.3257e-45	-0.276014	0.073	0.603	1.11537e-40	A-Pre_AS Epithelium-vs-B-Post_AS Epithelium	STT3 oligosaccharyltransferase complex catalytic subunit A [Source:HGNC Symbol;Acc:HGNC:6172]
C21orf58	3.86944e-45	-0.328955	0.031	0.443	1.29773e-40	A-Pre_AS Epithelium-vs-B-Post_AS Epithelium	chromosome 21 open reading frame 58 [Source:HGNC Symbol;Acc:HGNC:1300]
NDUFS6	4.28843e-45	-0.511529	0.185	0.954	1.43825e-40	A-Pre_AS Epithelium-vs-B-Post_AS Epithelium	NADH:ubiquinone oxidoreductase subunit S6 [Source:HGNC Symbol;Acc:HGNC:7713]
ADAM17	4.84603e-45	-0.252644	0.045	0.496	1.62526e-40	A-Pre_AS Epithelium-vs-B-Post_AS Epithelium	ADAM metallopeptidase domain 17 [Source:HGNC Symbol;Acc:HGNC:195]
SEC14L1	4.85633e-45	-0.691689	0.167	0.885	1.62872e-40	A-Pre_AS Epithelium-vs-B-Post_AS Epithelium	SEC14 like lipid binding 1 [Source:HGNC Symbol;Acc:HGNC:10698]
DENND2C	5.01763e-45	-0.288814	0.018	0.382	1.68281e-40	A-Pre_AS Epithelium-vs-B-Post_AS Epithelium	DENN domain containing 2C [Source:HGNC Symbol;Acc:HGNC:24748]
FAM177A1	5.38181e-45	-1.03983	0.218	0.977	1.80495e-40	A-Pre_AS Epithelium-vs-B-Post_AS Epithelium	family with sequence similarity 177 member A1 [Source:HGNC Symbol;Acc:HGNC:19829]
MT-CO2	5.66199e-45	-1.55444	0.991	1	1.89892e-40	A-Pre_AS Epithelium-vs-B-Post_AS Epithelium	mitochondrially encoded cytochrome c oxidase II [Source:HGNC Symbol;Acc:HGNC:7421]
MAP2K6	6.282e-45	-0.27908	0.096	0.679	2.10686e-40	A-Pre_AS Epithelium-vs-B-Post_AS Epithelium	mitogen-activated protein kinase kinase 6 [Source:HGNC Symbol;Acc:HGNC:6846]
ARHGAP5	6.92572e-45	-0.338486	0.122	0.763	2.32275e-40	A-Pre_AS Epithelium-vs-B-Post_AS Epithelium	Rho GTPase activating protein 5 [Source:HGNC Symbol;Acc:HGNC:675]
PLA2G4F	7.19096e-45	-0.333549	0.009	0.336	2.41171e-40	A-Pre_AS Epithelium-vs-B-Post_AS Epithelium	phospholipase A2 group IVF [Source:HGNC Symbol;Acc:HGNC:27396]
LARP7	8.25431e-45	-0.250755	0.137	0.817	2.76833e-40	A-Pre_AS Epithelium-vs-B-Post_AS Epithelium	La ribonucleoprotein 7, transcriptional regulator [Source:HGNC Symbol;Acc:HGNC:24912]
CKAP4	8.50813e-45	-0.435153	0.133	0.786	2.85346e-40	A-Pre_AS Epithelium-vs-B-Post_AS Epithelium	cytoskeleton associated protein 4 [Source:HGNC Symbol;Acc:HGNC:16991]
ASH1L	8.58182e-45	-0.27581	0.116	0.748	2.87817e-40	A-Pre_AS Epithelium-vs-B-Post_AS Epithelium	ASH1 like histone lysine methyltransferase [Source:HGNC Symbol;Acc:HGNC:19088]
MYO6	9.60231e-45	-0.269469	0.104	0.702	3.22042e-40	A-Pre_AS Epithelium-vs-B-Post_AS Epithelium	myosin VI [Source:HGNC Symbol;Acc:HGNC:7605]
EZR	1.07714e-44	-1.29679	0.246	0.985	3.6125e-40	A-Pre_AS Epithelium-vs-B-Post_AS Epithelium	ezrin [Source:HGNC Symbol;Acc:HGNC:12691]
CCHCR1	1.46002e-44	-0.419889	0.084	0.634	4.8966e-40	A-Pre_AS Epithelium-vs-B-Post_AS Epithelium	coiled-coil alpha-helical rod protein 1 [Source:HGNC Symbol;Acc:HGNC:13930]
LRRC6	1.4744e-44	-0.326079	0.025	0.412	4.94486e-40	A-Pre_AS Epithelium-vs-B-Post_AS Epithelium	leucine rich repeat containing 6 [Source:HGNC Symbol;Acc:HGNC:16725]
MCM3	1.58976e-44	-0.286333	0.043	0.489	5.33174e-40	A-Pre_AS Epithelium-vs-B-Post_AS Epithelium	minichromosome maintenance complex component 3 [Source:HGNC Symbol;Acc:HGNC:6945]
EPHB3	1.70193e-44	-0.281728	0.013	0.359	5.70793e-40	A-Pre_AS Epithelium-vs-B-Post_AS Epithelium	EPH receptor B3 [Source:HGNC Symbol;Acc:HGNC:3394]
ODF3B	1.81357e-44	-0.514714	0.064	0.565	6.08235e-40	A-Pre_AS Epithelium-vs-B-Post_AS Epithelium	outer dense fiber of sperm tails 3B [Source:HGNC Symbol;Acc:HGNC:34388]
CAPS	1.82047e-44	-1.96512	0.252	0.954	6.10548e-40	A-Pre_AS Epithelium-vs-B-Post_AS Epithelium	calcyphosine [Source:HGNC Symbol;Acc:HGNC:1487]
LARP1	2.41292e-44	-0.366434	0.139	0.809	8.09244e-40	A-Pre_AS Epithelium-vs-B-Post_AS Epithelium	La ribonucleoprotein 1, translational regulator [Source:HGNC Symbol;Acc:HGNC:29531]
KPNB1	2.66092e-44	-0.36705	0.154	0.855	8.92419e-40	A-Pre_AS Epithelium-vs-B-Post_AS Epithelium	karyopherin subunit beta 1 [Source:HGNC Symbol;Acc:HGNC:6400]
KLK11	2.73213e-44	-0.524163	0.084	0.626	9.163e-40	A-Pre_AS Epithelium-vs-B-Post_AS Epithelium	kallikrein related peptidase 11 [Source:HGNC Symbol;Acc:HGNC:6359]
ATAD2	3.34376e-44	-0.416628	0.031	0.435	1.12143e-39	A-Pre_AS Epithelium-vs-B-Post_AS Epithelium	ATPase family AAA domain containing 2 [Source:HGNC Symbol;Acc:HGNC:30123]
RRM1	5.49216e-44	-0.317412	0.033	0.443	1.84196e-39	A-Pre_AS Epithelium-vs-B-Post_AS Epithelium	ribonucleotide reductase catalytic subunit M1 [Source:HGNC Symbol;Acc:HGNC:10451]
HDGF	5.67974e-44	-0.327566	0.133	0.794	1.90487e-39	A-Pre_AS Epithelium-vs-B-Post_AS Epithelium	heparin binding growth factor [Source:HGNC Symbol;Acc:HGNC:4856]
TMPO	6.30354e-44	-0.317536	0.099	0.679	2.11408e-39	A-Pre_AS Epithelium-vs-B-Post_AS Epithelium	thymopoietin [Source:HGNC Symbol;Acc:HGNC:11875]
PPIL6	7.68031e-44	-0.422856	0.022	0.397	2.57582e-39	A-Pre_AS Epithelium-vs-B-Post_AS Epithelium	peptidylprolyl isomerase like 6 [Source:HGNC Symbol;Acc:HGNC:21557]
H2AFJ	7.726e-44	-0.38234	0.161	0.863	2.59114e-39	A-Pre_AS Epithelium-vs-B-Post_AS Epithelium
WNK1	8.34577e-44	-0.427486	0.125	0.756	2.799e-39	A-Pre_AS Epithelium-vs-B-Post_AS Epithelium	WNK lysine deficient protein kinase 1 [Source:HGNC Symbol;Acc:HGNC:14540]
RRBP1	9.56448e-44	-0.969833	0.201	0.947	3.20773e-39	A-Pre_AS Epithelium-vs-B-Post_AS Epithelium	ribosome binding protein 1 [Source:HGNC Symbol;Acc:HGNC:10448]
GTF3C6	1.0632e-43	-0.308463	0.164	0.885	3.56577e-39	A-Pre_AS Epithelium-vs-B-Post_AS Epithelium	general transcription factor IIIC subunit 6 [Source:HGNC Symbol;Acc:HGNC:20872]
NWD1	1.07246e-43	-0.433908	0.013	0.351	3.59683e-39	A-Pre_AS Epithelium-vs-B-Post_AS Epithelium	NACHT and WD repeat domain containing 1 [Source:HGNC Symbol;Acc:HGNC:27619]
FHAD1	1.31125e-43	-0.311899	0.015	0.359	4.39768e-39	A-Pre_AS Epithelium-vs-B-Post_AS Epithelium	forkhead associated phosphopeptide binding domain 1 [Source:HGNC Symbol;Acc:HGNC:29408]
WEE1	1.47252e-43	-0.401784	0.127	0.763	4.93854e-39	A-Pre_AS Epithelium-vs-B-Post_AS Epithelium	WEE1 G2 checkpoint kinase [Source:HGNC Symbol;Acc:HGNC:12761]
LRRC26	1.65358e-43	-0.392832	0.015	0.359	5.54578e-39	A-Pre_AS Epithelium-vs-B-Post_AS Epithelium	leucine rich repeat containing 26 [Source:HGNC Symbol;Acc:HGNC:31409]
GATA2-AS1	1.69972e-43	-0.274612	0.027	0.412	5.70053e-39	A-Pre_AS Epithelium-vs-B-Post_AS Epithelium	GATA2 antisense RNA 1 [Source:HGNC Symbol;Acc:HGNC:51108]
RSPH1	1.71016e-43	-0.676122	0.046	0.489	5.73555e-39	A-Pre_AS Epithelium-vs-B-Post_AS Epithelium	radial spoke head component 1 [Source:HGNC Symbol;Acc:HGNC:12371]
CENPM	1.81599e-43	-0.317997	0.025	0.405	6.09047e-39	A-Pre_AS Epithelium-vs-B-Post_AS Epithelium	centromere protein M [Source:HGNC Symbol;Acc:HGNC:18352]
CHD4	1.92585e-43	-0.530312	0.166	0.885	6.45891e-39	A-Pre_AS Epithelium-vs-B-Post_AS Epithelium	chromodomain helicase DNA binding protein 4 [Source:HGNC Symbol;Acc:HGNC:1919]
ITPKC	2.03111e-43	-0.571361	0.087	0.634	6.81193e-39	A-Pre_AS Epithelium-vs-B-Post_AS Epithelium	inositol-trisphosphate 3-kinase C [Source:HGNC Symbol;Acc:HGNC:14897]
FRMD4B	2.34281e-43	-0.274753	0.106	0.695	7.85732e-39	A-Pre_AS Epithelium-vs-B-Post_AS Epithelium	FERM domain containing 4B [Source:HGNC Symbol;Acc:HGNC:24886]
SMC2	2.58396e-43	-0.419233	0.033	0.435	8.6661e-39	A-Pre_AS Epithelium-vs-B-Post_AS Epithelium	structural maintenance of chromosomes 2 [Source:HGNC Symbol;Acc:HGNC:14011]
AP1S2	2.72501e-43	-0.293559	0.109	0.71	9.13914e-39	A-Pre_AS Epithelium-vs-B-Post_AS Epithelium	adaptor related protein complex 1 subunit sigma 2 [Source:HGNC Symbol;Acc:HGNC:560]
PHF3	3.00884e-43	-0.331526	0.124	0.756	1.00911e-38	A-Pre_AS Epithelium-vs-B-Post_AS Epithelium	PHD finger protein 3 [Source:HGNC Symbol;Acc:HGNC:8921]
JAG1	3.0276e-43	-0.445426	0.116	0.725	1.0154e-38	A-Pre_AS Epithelium-vs-B-Post_AS Epithelium	jagged canonical Notch ligand 1 [Source:HGNC Symbol;Acc:HGNC:6188]
CTSZ	3.85872e-43	-0.267563	0.149	0.84	1.29414e-38	A-Pre_AS Epithelium-vs-B-Post_AS Epithelium	cathepsin Z [Source:HGNC Symbol;Acc:HGNC:2547]
RBBP4	4.75816e-43	-0.295985	0.13	0.771	1.59579e-38	A-Pre_AS Epithelium-vs-B-Post_AS Epithelium	RB binding protein 4, chromatin remodeling factor [Source:HGNC Symbol;Acc:HGNC:9887]
NOS1	5.0504e-43	-0.462065	0.01	0.328	1.6938e-38	A-Pre_AS Epithelium-vs-B-Post_AS Epithelium	nitric oxide synthase 1 [Source:HGNC Symbol;Acc:HGNC:7872]
TCAF1	5.68023e-43	-0.32077	0.109	0.702	1.90504e-38	A-Pre_AS Epithelium-vs-B-Post_AS Epithelium	TRPM8 channel associated factor 1 [Source:HGNC Symbol;Acc:HGNC:22201]
RDX	6.06523e-43	-0.447239	0.16	0.855	2.03416e-38	A-Pre_AS Epithelium-vs-B-Post_AS Epithelium	radixin [Source:HGNC Symbol;Acc:HGNC:9944]
LRRC41	7.17232e-43	-0.585185	0.133	0.763	2.40545e-38	A-Pre_AS Epithelium-vs-B-Post_AS Epithelium	leucine rich repeat containing 41 [Source:HGNC Symbol;Acc:HGNC:16917]
ECI1	8.11765e-43	-0.269782	0.154	0.84	2.7225e-38	A-Pre_AS Epithelium-vs-B-Post_AS Epithelium	enoyl-CoA delta isomerase 1 [Source:HGNC Symbol;Acc:HGNC:2703]
GPRC5A	8.77767e-43	-0.486232	0.076	0.595	2.94385e-38	A-Pre_AS Epithelium-vs-B-Post_AS Epithelium	G protein-coupled receptor class C group 5 member A [Source:HGNC Symbol;Acc:HGNC:9836]
PIR	9.66892e-43	-0.293811	0.031	0.427	3.24276e-38	A-Pre_AS Epithelium-vs-B-Post_AS Epithelium	pirin [Source:HGNC Symbol;Acc:HGNC:30048]
KIF5B	9.99849e-43	-0.401869	0.172	0.901	3.35329e-38	A-Pre_AS Epithelium-vs-B-Post_AS Epithelium	kinesin family member 5B [Source:HGNC Symbol;Acc:HGNC:6324]
HSPA1A	1.03413e-42	1.9308	0.931	0.908	3.46828e-38	A-Pre_AS Epithelium-vs-B-Post_AS Epithelium	heat shock protein family A (Hsp70) member 1A [Source:HGNC Symbol;Acc:HGNC:5232]
RCAN1	1.30201e-42	-0.464795	0.054	0.511	4.36667e-38	A-Pre_AS Epithelium-vs-B-Post_AS Epithelium	regulator of calcineurin 1 [Source:HGNC Symbol;Acc:HGNC:3040]
SLTM	1.31324e-42	-0.362712	0.13	0.763	4.40434e-38	A-Pre_AS Epithelium-vs-B-Post_AS Epithelium	SAFB like transcription modulator [Source:HGNC Symbol;Acc:HGNC:20709]
CXXC5	1.34269e-42	-0.322657	0.1	0.672	4.50312e-38	A-Pre_AS Epithelium-vs-B-Post_AS Epithelium	CXXC finger protein 5 [Source:HGNC Symbol;Acc:HGNC:26943]
MT-ND4	1.36751e-42	-1.63002	0.913	0.992	4.58636e-38	A-Pre_AS Epithelium-vs-B-Post_AS Epithelium	mitochondrially encoded NADH:ubiquinone oxidoreductase core subunit 4 [Source:HGNC Symbol;Acc:HGNC:7459]
MT-ND5	1.42313e-42	-1.59841	0.584	0.969	4.77288e-38	A-Pre_AS Epithelium-vs-B-Post_AS Epithelium	mitochondrially encoded NADH:ubiquinone oxidoreductase core subunit 5 [Source:HGNC Symbol;Acc:HGNC:7461]
PRKCSH	1.44624e-42	-0.283006	0.145	0.809	4.85041e-38	A-Pre_AS Epithelium-vs-B-Post_AS Epithelium	protein kinase C substrate 80K-H [Source:HGNC Symbol;Acc:HGNC:9411]
C12orf75	1.59344e-42	-0.691079	0.118	0.725	5.34408e-38	A-Pre_AS Epithelium-vs-B-Post_AS Epithelium	chromosome 12 open reading frame 75 [Source:HGNC Symbol;Acc:HGNC:35164]
CAPG	1.64624e-42	-0.421934	0.081	0.603	5.52117e-38	A-Pre_AS Epithelium-vs-B-Post_AS Epithelium	capping actin protein, gelsolin like [Source:HGNC Symbol;Acc:HGNC:1474]
NFE2L2	1.6932e-42	-0.340927	0.164	0.87	5.67865e-38	A-Pre_AS Epithelium-vs-B-Post_AS Epithelium	nuclear factor, erythroid 2 like 2 [Source:HGNC Symbol;Acc:HGNC:7782]
CABYR	1.69654e-42	-0.395098	0.027	0.405	5.68986e-38	A-Pre_AS Epithelium-vs-B-Post_AS Epithelium	calcium binding tyrosine phosphorylation regulated [Source:HGNC Symbol;Acc:HGNC:15569]
KDM2A	1.81014e-42	-0.272619	0.121	0.74	6.07084e-38	A-Pre_AS Epithelium-vs-B-Post_AS Epithelium	lysine demethylase 2A [Source:HGNC Symbol;Acc:HGNC:13606]
TMCO1	1.9305e-42	-0.454189	0.169	0.878	6.47453e-38	A-Pre_AS Epithelium-vs-B-Post_AS Epithelium	transmembrane and coiled-coil domains 1 [Source:HGNC Symbol;Acc:HGNC:18188]
PRKDC	2.01711e-42	-0.344209	0.118	0.725	6.76498e-38	A-Pre_AS Epithelium-vs-B-Post_AS Epithelium	protein kinase, DNA-activated, catalytic subunit [Source:HGNC Symbol;Acc:HGNC:9413]
PPP1CA	2.02592e-42	-0.309106	0.148	0.832	6.79453e-38	A-Pre_AS Epithelium-vs-B-Post_AS Epithelium	protein phosphatase 1 catalytic subunit alpha [Source:HGNC Symbol;Acc:HGNC:9281]
WASHC2A	2.13949e-42	-0.399245	0.048	0.489	7.17544e-38	A-Pre_AS Epithelium-vs-B-Post_AS Epithelium	WASH complex subunit 2A [Source:HGNC Symbol;Acc:HGNC:23416]
IQCG	2.2399e-42	-0.319988	0.057	0.527	7.51218e-38	A-Pre_AS Epithelium-vs-B-Post_AS Epithelium	IQ motif containing G [Source:HGNC Symbol;Acc:HGNC:25251]
ATP1A1	2.37223e-42	-1.16609	0.228	0.962	7.956e-38	A-Pre_AS Epithelium-vs-B-Post_AS Epithelium	ATPase Na+/K+ transporting subunit alpha 1 [Source:HGNC Symbol;Acc:HGNC:799]
C4orf48	2.41792e-42	-0.318984	0.166	0.885	8.10921e-38	A-Pre_AS Epithelium-vs-B-Post_AS Epithelium	chromosome 4 open reading frame 48 [Source:HGNC Symbol;Acc:HGNC:34437]
TALDO1	3.24718e-42	-0.56773	0.179	0.901	1.08904e-37	A-Pre_AS Epithelium-vs-B-Post_AS Epithelium	transaldolase 1 [Source:HGNC Symbol;Acc:HGNC:11559]
APOL1	3.55437e-42	-0.815048	0.176	0.878	1.19206e-37	A-Pre_AS Epithelium-vs-B-Post_AS Epithelium	apolipoprotein L1 [Source:HGNC Symbol;Acc:HGNC:618]
GMNN	3.63565e-42	-0.488519	0.142	0.802	1.21932e-37	A-Pre_AS Epithelium-vs-B-Post_AS Epithelium	geminin DNA replication inhibitor [Source:HGNC Symbol;Acc:HGNC:17493]
MT-ATP6	3.80146e-42	-1.50506	0.984	0.992	1.27493e-37	A-Pre_AS Epithelium-vs-B-Post_AS Epithelium	mitochondrially encoded ATP synthase membrane subunit 6 [Source:HGNC Symbol;Acc:HGNC:7414]
USP53	4.06283e-42	-1.1137	0.19	0.863	1.36259e-37	A-Pre_AS Epithelium-vs-B-Post_AS Epithelium	ubiquitin specific peptidase 53 [Source:HGNC Symbol;Acc:HGNC:29255]
TGOLN2	5.329e-42	-0.260187	0.143	0.802	1.78724e-37	A-Pre_AS Epithelium-vs-B-Post_AS Epithelium	trans-golgi network protein 2 [Source:HGNC Symbol;Acc:HGNC:15450]
RPN1	5.37932e-42	-0.278341	0.145	0.802	1.80412e-37	A-Pre_AS Epithelium-vs-B-Post_AS Epithelium	ribophorin I [Source:HGNC Symbol;Acc:HGNC:10381]
DLX6	6.07904e-42	-0.362015	0.043	0.466	2.03879e-37	A-Pre_AS Epithelium-vs-B-Post_AS Epithelium	distal-less homeobox 6 [Source:HGNC Symbol;Acc:HGNC:2919]
HADHA	6.30297e-42	-0.304085	0.164	0.863	2.11389e-37	A-Pre_AS Epithelium-vs-B-Post_AS Epithelium	hydroxyacyl-CoA dehydrogenase trifunctional multienzyme complex subunit alpha [Source:HGNC Symbol;Acc:HGNC:4801]
LINC01320	6.31049e-42	-0.547156	0.148	0.817	2.11641e-37	A-Pre_AS Epithelium-vs-B-Post_AS Epithelium	long intergenic non-protein coding RNA 1320 [Source:HGNC Symbol;Acc:HGNC:50526]
FSTL3	6.6296e-42	-0.354988	0.057	0.519	2.22344e-37	A-Pre_AS Epithelium-vs-B-Post_AS Epithelium	follistatin like 3 [Source:HGNC Symbol;Acc:HGNC:3973]
PTP4A2	7.02017e-42	-0.279151	0.158	0.847	2.35443e-37	A-Pre_AS Epithelium-vs-B-Post_AS Epithelium	protein tyrosine phosphatase 4A2 [Source:HGNC Symbol;Acc:HGNC:9635]
SUPT16H	7.08224e-42	-0.289004	0.127	0.748	2.37524e-37	A-Pre_AS Epithelium-vs-B-Post_AS Epithelium	SPT16 homolog, facilitates chromatin remodeling subunit [Source:HGNC Symbol;Acc:HGNC:11465]
CLIC5	8.40952e-42	-0.326984	0.019	0.366	2.82038e-37	A-Pre_AS Epithelium-vs-B-Post_AS Epithelium	chloride intracellular channel 5 [Source:HGNC Symbol;Acc:HGNC:13517]
PRPF40A	1.17543e-41	-0.333604	0.145	0.802	3.94215e-37	A-Pre_AS Epithelium-vs-B-Post_AS Epithelium	pre-mRNA processing factor 40 homolog A [Source:HGNC Symbol;Acc:HGNC:16463]
SLC40A1	1.21904e-41	-0.30239	0.109	0.702	4.08841e-37	A-Pre_AS Epithelium-vs-B-Post_AS Epithelium	solute carrier family 40 member 1 [Source:HGNC Symbol;Acc:HGNC:10909]
CAP1	1.31484e-41	-0.576049	0.179	0.885	4.40972e-37	A-Pre_AS Epithelium-vs-B-Post_AS Epithelium	cyclase associated actin cytoskeleton regulatory protein 1 [Source:HGNC Symbol;Acc:HGNC:20040]
SCAF11	1.43577e-41	-0.487003	0.184	0.908	4.8153e-37	A-Pre_AS Epithelium-vs-B-Post_AS Epithelium	SR-related CTD associated factor 11 [Source:HGNC Symbol;Acc:HGNC:10784]
ASL	1.53971e-41	-0.28663	0.055	0.511	5.16389e-37	A-Pre_AS Epithelium-vs-B-Post_AS Epithelium	argininosuccinate lyase [Source:HGNC Symbol;Acc:HGNC:746]
FAM120A	2.0071e-41	-0.275062	0.139	0.786	6.7314e-37	A-Pre_AS Epithelium-vs-B-Post_AS Epithelium	family with sequence similarity 120A [Source:HGNC Symbol;Acc:HGNC:13247]
FAM107B	2.08016e-41	-0.363566	0.151	0.824	6.97644e-37	A-Pre_AS Epithelium-vs-B-Post_AS Epithelium	family with sequence similarity 107 member B [Source:HGNC Symbol;Acc:HGNC:23726]
FGF9	2.35433e-41	-0.650294	0.033	0.42	7.89596e-37	A-Pre_AS Epithelium-vs-B-Post_AS Epithelium	fibroblast growth factor 9 [Source:HGNC Symbol;Acc:HGNC:3687]
SLC38A1	2.77863e-41	-0.255107	0.054	0.504	9.31897e-37	A-Pre_AS Epithelium-vs-B-Post_AS Epithelium	solute carrier family 38 member 1 [Source:HGNC Symbol;Acc:HGNC:13447]
SEMA4A	2.85619e-41	-0.256802	0.03	0.412	9.57909e-37	A-Pre_AS Epithelium-vs-B-Post_AS Epithelium	semaphorin 4A [Source:HGNC Symbol;Acc:HGNC:10729]
GDA	2.94565e-41	-0.462623	0.049	0.489	9.87911e-37	A-Pre_AS Epithelium-vs-B-Post_AS Epithelium	guanine deaminase [Source:HGNC Symbol;Acc:HGNC:4212]
PERP	3.07e-41	-1.02477	0.221	0.962	1.02962e-36	A-Pre_AS Epithelium-vs-B-Post_AS Epithelium	p53 apoptosis effector related to PMP22 [Source:HGNC Symbol;Acc:HGNC:17637]
WASF2	3.52619e-41	-0.301308	0.161	0.847	1.18262e-36	A-Pre_AS Epithelium-vs-B-Post_AS Epithelium	WASP family member 2 [Source:HGNC Symbol;Acc:HGNC:12733]
C2orf88	3.86424e-41	-0.895089	0.225	0.985	1.29599e-36	A-Pre_AS Epithelium-vs-B-Post_AS Epithelium	chromosome 2 open reading frame 88 [Source:HGNC Symbol;Acc:HGNC:28191]
FXYD3	3.91173e-41	-0.410092	0.154	0.832	1.31192e-36	A-Pre_AS Epithelium-vs-B-Post_AS Epithelium	FXYD domain containing ion transport regulator 3 [Source:HGNC Symbol;Acc:HGNC:4027]
MT-CYB	4.49982e-41	-1.35312	0.994	0.985	1.50915e-36	A-Pre_AS Epithelium-vs-B-Post_AS Epithelium	mitochondrially encoded cytochrome b [Source:HGNC Symbol;Acc:HGNC:7427]
FAM107A	5.04093e-41	-1.08626	0.116	0.679	1.69063e-36	A-Pre_AS Epithelium-vs-B-Post_AS Epithelium	family with sequence similarity 107 member A [Source:HGNC Symbol;Acc:HGNC:30827]
PHB	5.37217e-41	-0.481982	0.191	0.939	1.80172e-36	A-Pre_AS Epithelium-vs-B-Post_AS Epithelium	prohibitin [Source:HGNC Symbol;Acc:HGNC:8912]
TAPBP	5.69157e-41	-0.436223	0.157	0.824	1.90884e-36	A-Pre_AS Epithelium-vs-B-Post_AS Epithelium	TAP binding protein [Source:HGNC Symbol;Acc:HGNC:11566]
CLIC3	5.78215e-41	-0.326074	0.018	0.359	1.93922e-36	A-Pre_AS Epithelium-vs-B-Post_AS Epithelium	chloride intracellular channel 3 [Source:HGNC Symbol;Acc:HGNC:2064]
RAD21	6.08067e-41	-0.337259	0.133	0.763	2.03934e-36	A-Pre_AS Epithelium-vs-B-Post_AS Epithelium	RAD21 cohesin complex component [Source:HGNC Symbol;Acc:HGNC:9811]
HIST1H4C	6.65274e-41	-1.43001	0.215	0.924	2.2312e-36	A-Pre_AS Epithelium-vs-B-Post_AS Epithelium
MNS1	7.05349e-41	-0.266012	0.025	0.389	2.3656e-36	A-Pre_AS Epithelium-vs-B-Post_AS Epithelium	meiosis specific nuclear structural 1 [Source:HGNC Symbol;Acc:HGNC:29636]
ZCRB1	7.70965e-41	-0.25043	0.154	0.824	2.58566e-36	A-Pre_AS Epithelium-vs-B-Post_AS Epithelium	zinc finger CCHC-type and RNA binding motif containing 1 [Source:HGNC Symbol;Acc:HGNC:29620]
AURKAIP1	7.72781e-41	-0.531486	0.181	0.893	2.59175e-36	A-Pre_AS Epithelium-vs-B-Post_AS Epithelium	aurora kinase A interacting protein 1 [Source:HGNC Symbol;Acc:HGNC:24114]
VTCN1	8.34169e-41	-0.736312	0.103	0.656	2.79764e-36	A-Pre_AS Epithelium-vs-B-Post_AS Epithelium	V-set domain containing T cell activation inhibitor 1 [Source:HGNC Symbol;Acc:HGNC:28873]
EIF2S2	9.68166e-41	-0.576469	0.184	0.908	3.24704e-36	A-Pre_AS Epithelium-vs-B-Post_AS Epithelium	eukaryotic translation initiation factor 2 subunit beta [Source:HGNC Symbol;Acc:HGNC:3266]
ESR1	1.25231e-40	-0.6096	0.188	0.916	4.2e-36	A-Pre_AS Epithelium-vs-B-Post_AS Epithelium	estrogen receptor 1 [Source:HGNC Symbol;Acc:HGNC:3467]
SMS	1.62239e-40	-0.4691	0.139	0.763	5.44117e-36	A-Pre_AS Epithelium-vs-B-Post_AS Epithelium	spermine synthase [Source:HGNC Symbol;Acc:HGNC:11123]
CTNNA2	2.12791e-40	-0.276266	0.06	0.519	7.13658e-36	A-Pre_AS Epithelium-vs-B-Post_AS Epithelium	catenin alpha 2 [Source:HGNC Symbol;Acc:HGNC:2510]
BTG3	2.17408e-40	-0.628085	0.188	0.908	7.29144e-36	A-Pre_AS Epithelium-vs-B-Post_AS Epithelium	BTG anti-proliferation factor 3 [Source:HGNC Symbol;Acc:HGNC:1132]
MT-CO1	2.58143e-40	-1.35217	1	1	8.6576e-36	A-Pre_AS Epithelium-vs-B-Post_AS Epithelium	mitochondrially encoded cytochrome c oxidase I [Source:HGNC Symbol;Acc:HGNC:7419]
BRCA1	2.88271e-40	-0.314167	0.01	0.313	9.66803e-36	A-Pre_AS Epithelium-vs-B-Post_AS Epithelium	BRCA1 DNA repair associated [Source:HGNC Symbol;Acc:HGNC:1100]
MT-ND4L	3.31153e-40	-1.32914	0.281	0.969	1.11062e-35	A-Pre_AS Epithelium-vs-B-Post_AS Epithelium	mitochondrially encoded NADH:ubiquinone oxidoreductase core subunit 4L [Source:HGNC Symbol;Acc:HGNC:7460]
TMEM106C	3.39292e-40	-0.282555	0.036	0.427	1.13792e-35	A-Pre_AS Epithelium-vs-B-Post_AS Epithelium	transmembrane protein 106C [Source:HGNC Symbol;Acc:HGNC:28775]
TPR	3.45013e-40	-0.351584	0.157	0.824	1.15711e-35	A-Pre_AS Epithelium-vs-B-Post_AS Epithelium	translocated promoter region, nuclear basket protein [Source:HGNC Symbol;Acc:HGNC:12017]
RNF213	3.50093e-40	-0.265257	0.14	0.786	1.17414e-35	A-Pre_AS Epithelium-vs-B-Post_AS Epithelium	ring finger protein 213 [Source:HGNC Symbol;Acc:HGNC:14539]
AKAP13	3.52025e-40	-0.728809	0.204	0.947	1.18062e-35	A-Pre_AS Epithelium-vs-B-Post_AS Epithelium	A-kinase anchoring protein 13 [Source:HGNC Symbol;Acc:HGNC:371]
AFF4	3.69779e-40	-0.296183	0.139	0.779	1.24016e-35	A-Pre_AS Epithelium-vs-B-Post_AS Epithelium	AF4/FMR2 family member 4 [Source:HGNC Symbol;Acc:HGNC:17869]
AK7	7.01163e-40	-0.257938	0.015	0.336	2.35156e-35	A-Pre_AS Epithelium-vs-B-Post_AS Epithelium	adenylate kinase 7 [Source:HGNC Symbol;Acc:HGNC:20091]
ALKBH7	7.95985e-40	-0.290413	0.152	0.809	2.66957e-35	A-Pre_AS Epithelium-vs-B-Post_AS Epithelium	alkB homolog 7 [Source:HGNC Symbol;Acc:HGNC:21306]
CCT6A	8.04308e-40	-0.362429	0.182	0.901	2.69749e-35	A-Pre_AS Epithelium-vs-B-Post_AS Epithelium	chaperonin containing TCP1 subunit 6A [Source:HGNC Symbol;Acc:HGNC:1620]
QPRT	1.5366e-39	-0.517424	0.161	0.824	5.15344e-35	A-Pre_AS Epithelium-vs-B-Post_AS Epithelium	quinolinate phosphoribosyltransferase [Source:HGNC Symbol;Acc:HGNC:9755]
PTGS1	1.54115e-39	-0.64858	0.09	0.603	5.16872e-35	A-Pre_AS Epithelium-vs-B-Post_AS Epithelium	prostaglandin-endoperoxide synthase 1 [Source:HGNC Symbol;Acc:HGNC:9604]
ACTR2	1.69568e-39	-0.437257	0.169	0.863	5.68696e-35	A-Pre_AS Epithelium-vs-B-Post_AS Epithelium	actin related protein 2 [Source:HGNC Symbol;Acc:HGNC:169]
PTGS2	1.89812e-39	-0.478475	0.06	0.511	6.36593e-35	A-Pre_AS Epithelium-vs-B-Post_AS Epithelium	prostaglandin-endoperoxide synthase 2 [Source:HGNC Symbol;Acc:HGNC:9605]
MT-CO3	3.55978e-39	-1.31503	0.991	0.985	1.19388e-34	A-Pre_AS Epithelium-vs-B-Post_AS Epithelium	mitochondrially encoded cytochrome c oxidase III [Source:HGNC Symbol;Acc:HGNC:7422]
MTPN	4.05178e-39	-0.526433	0.185	0.885	1.35888e-34	A-Pre_AS Epithelium-vs-B-Post_AS Epithelium	myotrophin [Source:HGNC Symbol;Acc:HGNC:15667]
PEG10	4.38091e-39	-0.34423	0.043	0.45	1.46927e-34	A-Pre_AS Epithelium-vs-B-Post_AS Epithelium	paternally expressed 10 [Source:HGNC Symbol;Acc:HGNC:14005]
CCDC113	4.47159e-39	-0.298767	0.016	0.336	1.49968e-34	A-Pre_AS Epithelium-vs-B-Post_AS Epithelium	coiled-coil domain containing 113 [Source:HGNC Symbol;Acc:HGNC:25002]
RIMS2	5.22762e-39	-0.304283	0.021	0.359	1.75324e-34	A-Pre_AS Epithelium-vs-B-Post_AS Epithelium	regulating synaptic membrane exocytosis 2 [Source:HGNC Symbol;Acc:HGNC:17283]
CTNNA1	5.59293e-39	-0.407961	0.181	0.885	1.87576e-34	A-Pre_AS Epithelium-vs-B-Post_AS Epithelium	catenin alpha 1 [Source:HGNC Symbol;Acc:HGNC:2509]
ASRGL1	5.68315e-39	-1.34099	0.349	1	1.90601e-34	A-Pre_AS Epithelium-vs-B-Post_AS Epithelium	asparaginase and isoaspartyl peptidase 1 [Source:HGNC Symbol;Acc:HGNC:16448]
NR4A2	6.76681e-39	-0.475269	0.184	0.885	2.26945e-34	A-Pre_AS Epithelium-vs-B-Post_AS Epithelium	nuclear receptor subfamily 4 group A member 2 [Source:HGNC Symbol;Acc:HGNC:7981]
YME1L1	7.54036e-39	-0.428441	0.188	0.901	2.52889e-34	A-Pre_AS Epithelium-vs-B-Post_AS Epithelium	YME1 like 1 ATPase [Source:HGNC Symbol;Acc:HGNC:12843]
MS4A8	1.03013e-38	-1.05263	0.079	0.557	3.45484e-34	A-Pre_AS Epithelium-vs-B-Post_AS Epithelium	membrane spanning 4-domains A8 [Source:HGNC Symbol;Acc:HGNC:13380]
ECT2	1.14297e-38	-0.274676	0.024	0.366	3.8333e-34	A-Pre_AS Epithelium-vs-B-Post_AS Epithelium	epithelial cell transforming 2 [Source:HGNC Symbol;Acc:HGNC:3155]
CLINT1	1.42306e-38	-0.30361	0.169	0.847	4.77266e-34	A-Pre_AS Epithelium-vs-B-Post_AS Epithelium	clathrin interactor 1 [Source:HGNC Symbol;Acc:HGNC:23186]
ZC3H15	1.48679e-38	-0.276326	0.158	0.824	4.98639e-34	A-Pre_AS Epithelium-vs-B-Post_AS Epithelium	zinc finger CCCH-type containing 15 [Source:HGNC Symbol;Acc:HGNC:29528]
GATA2	1.54819e-38	-0.414056	0.142	0.763	5.19232e-34	A-Pre_AS Epithelium-vs-B-Post_AS Epithelium	GATA binding protein 2 [Source:HGNC Symbol;Acc:HGNC:4171]
NEK8	2.20177e-38	-0.250007	0.021	0.351	7.3843e-34	A-Pre_AS Epithelium-vs-B-Post_AS Epithelium	NIMA related kinase 8 [Source:HGNC Symbol;Acc:HGNC:13387]
METAP2	2.30289e-38	-0.345476	0.201	0.947	7.72344e-34	A-Pre_AS Epithelium-vs-B-Post_AS Epithelium	methionyl aminopeptidase 2 [Source:HGNC Symbol;Acc:HGNC:16672]
DARS	2.37398e-38	-0.309342	0.179	0.878	7.96185e-34	A-Pre_AS Epithelium-vs-B-Post_AS Epithelium
ECHS1	2.46919e-38	-0.80183	0.224	0.939	8.28116e-34	A-Pre_AS Epithelium-vs-B-Post_AS Epithelium	enoyl-CoA hydratase, short chain 1 [Source:HGNC Symbol;Acc:HGNC:3151]
ARL6IP5	2.70865e-38	-0.379952	0.201	0.939	9.08428e-34	A-Pre_AS Epithelium-vs-B-Post_AS Epithelium	ADP ribosylation factor like GTPase 6 interacting protein 5 [Source:HGNC Symbol;Acc:HGNC:16937]
GADD45GIP1	2.75491e-38	-0.330319	0.191	0.908	9.23942e-34	A-Pre_AS Epithelium-vs-B-Post_AS Epithelium	GADD45G interacting protein 1 [Source:HGNC Symbol;Acc:HGNC:29996]
NOSTRIN	3.4126e-38	-0.274072	0.031	0.397	1.14452e-33	A-Pre_AS Epithelium-vs-B-Post_AS Epithelium	nitric oxide synthase trafficking [Source:HGNC Symbol;Acc:HGNC:20203]
C11orf88	4.61844e-38	-0.751911	0.045	0.45	1.54893e-33	A-Pre_AS Epithelium-vs-B-Post_AS Epithelium
MPHOSPH8	6.64059e-38	-0.262655	0.17	0.84	2.22712e-33	A-Pre_AS Epithelium-vs-B-Post_AS Epithelium	M-phase phosphoprotein 8 [Source:HGNC Symbol;Acc:HGNC:29810]
ITIH5	9.10744e-38	-0.344025	0.045	0.443	3.05445e-33	A-Pre_AS Epithelium-vs-B-Post_AS Epithelium	inter-alpha-trypsin inhibitor heavy chain 5 [Source:HGNC Symbol;Acc:HGNC:21449]
IER2	1.11913e-37	1.11839	0.993	1	3.75333e-33	A-Pre_AS Epithelium-vs-B-Post_AS Epithelium	immediate early response 2 [Source:HGNC Symbol;Acc:HGNC:28871]
ZNF292	1.28308e-37	-0.346637	0.143	0.748	4.30321e-33	A-Pre_AS Epithelium-vs-B-Post_AS Epithelium	zinc finger protein 292 [Source:HGNC Symbol;Acc:HGNC:18410]
EMC10	1.42976e-37	-0.272191	0.143	0.756	4.79511e-33	A-Pre_AS Epithelium-vs-B-Post_AS Epithelium	ER membrane protein complex subunit 10 [Source:HGNC Symbol;Acc:HGNC:27609]
CAPNS1	1.56303e-37	-0.755512	0.221	0.954	5.2421e-33	A-Pre_AS Epithelium-vs-B-Post_AS Epithelium	calpain small subunit 1 [Source:HGNC Symbol;Acc:HGNC:1481]
AC013264.1	2.26695e-37	-0.399585	0.01	0.298	7.6029e-33	A-Pre_AS Epithelium-vs-B-Post_AS Epithelium
DLX5	2.49315e-37	-0.495143	0.119	0.687	8.36153e-33	A-Pre_AS Epithelium-vs-B-Post_AS Epithelium	distal-less homeobox 5 [Source:HGNC Symbol;Acc:HGNC:2918]
APOBEC3C	3.14783e-37	-0.260919	0.091	0.595	1.05572e-32	A-Pre_AS Epithelium-vs-B-Post_AS Epithelium	apolipoprotein B mRNA editing enzyme catalytic subunit 3C [Source:HGNC Symbol;Acc:HGNC:17353]
CACYBP	4.13284e-37	-0.32991	0.182	0.863	1.38607e-32	A-Pre_AS Epithelium-vs-B-Post_AS Epithelium	calcyclin binding protein [Source:HGNC Symbol;Acc:HGNC:30423]
S100A1	4.25564e-37	-0.421909	0.07	0.527	1.42726e-32	A-Pre_AS Epithelium-vs-B-Post_AS Epithelium	S100 calcium binding protein A1 [Source:HGNC Symbol;Acc:HGNC:10486]
MT1M	4.58729e-37	-0.964477	0.151	0.74	1.53849e-32	A-Pre_AS Epithelium-vs-B-Post_AS Epithelium	metallothionein 1M [Source:HGNC Symbol;Acc:HGNC:14296]
MUC1	5.10709e-37	-1.29772	0.31	0.977	1.71282e-32	A-Pre_AS Epithelium-vs-B-Post_AS Epithelium	mucin 1, cell surface associated [Source:HGNC Symbol;Acc:HGNC:7508]
FAM84A	6.86646e-37	-0.272109	0.04	0.42	2.30287e-32	A-Pre_AS Epithelium-vs-B-Post_AS Epithelium
RNASET2	9.56612e-37	-1.23144	0.47	1	3.20829e-32	A-Pre_AS Epithelium-vs-B-Post_AS Epithelium	ribonuclease T2 [Source:HGNC Symbol;Acc:HGNC:21686]
RAB14	1.01771e-36	-0.271784	0.167	0.817	3.41318e-32	A-Pre_AS Epithelium-vs-B-Post_AS Epithelium	RAB14, member RAS oncogene family [Source:HGNC Symbol;Acc:HGNC:16524]
MT-ND2	1.1655e-36	-1.41059	0.734	0.969	3.90884e-32	A-Pre_AS Epithelium-vs-B-Post_AS Epithelium	mitochondrially encoded NADH:ubiquinone oxidoreductase core subunit 2 [Source:HGNC Symbol;Acc:HGNC:7456]
AGR2	1.40173e-36	-0.566327	0.122	0.672	4.70114e-32	A-Pre_AS Epithelium-vs-B-Post_AS Epithelium	anterior gradient 2, protein disulphide isomerase family member [Source:HGNC Symbol;Acc:HGNC:328]
HEBP2	1.41996e-36	-0.639411	0.216	0.939	4.76228e-32	A-Pre_AS Epithelium-vs-B-Post_AS Epithelium	heme binding protein 2 [Source:HGNC Symbol;Acc:HGNC:15716]
PRRC2C	2.06967e-36	-0.84219	0.227	0.947	6.94126e-32	A-Pre_AS Epithelium-vs-B-Post_AS Epithelium	proline rich coiled-coil 2C [Source:HGNC Symbol;Acc:HGNC:24903]
SOX6	2.48684e-36	-0.323314	0.036	0.397	8.34036e-32	A-Pre_AS Epithelium-vs-B-Post_AS Epithelium	SRY-box transcription factor 6 [Source:HGNC Symbol;Acc:HGNC:16421]
RXFP1	2.99754e-36	-0.313619	0.118	0.672	1.00531e-31	A-Pre_AS Epithelium-vs-B-Post_AS Epithelium	relaxin family peptide receptor 1 [Source:HGNC Symbol;Acc:HGNC:19718]
ERP29	3.31078e-36	-0.376464	0.193	0.893	1.11037e-31	A-Pre_AS Epithelium-vs-B-Post_AS Epithelium	endoplasmic reticulum protein 29 [Source:HGNC Symbol;Acc:HGNC:13799]
C9orf24	4.04515e-36	-1.02812	0.04	0.412	1.35666e-31	A-Pre_AS Epithelium-vs-B-Post_AS Epithelium	chromosome 9 open reading frame 24 [Source:HGNC Symbol;Acc:HGNC:19919]
C19orf33	4.32347e-36	-0.539553	0.191	0.885	1.45001e-31	A-Pre_AS Epithelium-vs-B-Post_AS Epithelium	chromosome 19 open reading frame 33 [Source:HGNC Symbol;Acc:HGNC:16668]
DNAJC15	4.38552e-36	-0.5133	0.227	0.969	1.47081e-31	A-Pre_AS Epithelium-vs-B-Post_AS Epithelium	DnaJ heat shock protein family (Hsp40) member C15 [Source:HGNC Symbol;Acc:HGNC:20325]
CRISP3	5.16678e-36	-0.556523	0.042	0.42	1.73283e-31	A-Pre_AS Epithelium-vs-B-Post_AS Epithelium	cysteine rich secretory protein 3 [Source:HGNC Symbol;Acc:HGNC:16904]
OCIAD2	8.69892e-36	-0.28427	0.191	0.893	2.91744e-31	A-Pre_AS Epithelium-vs-B-Post_AS Epithelium	OCIA domain containing 2 [Source:HGNC Symbol;Acc:HGNC:28685]
TM9SF3	9.68465e-36	-0.291726	0.203	0.916	3.24804e-31	A-Pre_AS Epithelium-vs-B-Post_AS Epithelium	transmembrane 9 superfamily member 3 [Source:HGNC Symbol;Acc:HGNC:21529]
GOLGB1	1.1482e-35	-0.845375	0.215	0.893	3.85083e-31	A-Pre_AS Epithelium-vs-B-Post_AS Epithelium	golgin B1 [Source:HGNC Symbol;Acc:HGNC:4429]
SYT14	1.41545e-35	-0.306839	0.025	0.351	4.74714e-31	A-Pre_AS Epithelium-vs-B-Post_AS Epithelium	synaptotagmin 14 [Source:HGNC Symbol;Acc:HGNC:23143]
DNAH5	1.67633e-35	-0.486758	0.024	0.344	5.62207e-31	A-Pre_AS Epithelium-vs-B-Post_AS Epithelium	dynein axonemal heavy chain 5 [Source:HGNC Symbol;Acc:HGNC:2950]
KCNQ1OT1	2.07996e-35	-0.895172	0.175	0.802	6.97577e-31	A-Pre_AS Epithelium-vs-B-Post_AS Epithelium	KCNQ1 opposite strand/antisense transcript 1 [Source:HGNC Symbol;Acc:HGNC:6295]
MT-ND1	2.35678e-35	-1.22849	0.782	0.992	7.90418e-31	A-Pre_AS Epithelium-vs-B-Post_AS Epithelium	mitochondrially encoded NADH:ubiquinone oxidoreductase core subunit 1 [Source:HGNC Symbol;Acc:HGNC:7455]
MLEC	2.36455e-35	-0.415429	0.176	0.824	7.93021e-31	A-Pre_AS Epithelium-vs-B-Post_AS Epithelium	malectin [Source:HGNC Symbol;Acc:HGNC:28973]
KLK10	2.4588e-35	-0.558261	0.051	0.443	8.24633e-31	A-Pre_AS Epithelium-vs-B-Post_AS Epithelium	kallikrein related peptidase 10 [Source:HGNC Symbol;Acc:HGNC:6358]
CHD3	2.70795e-35	-0.28507	0.157	0.771	9.08194e-31	A-Pre_AS Epithelium-vs-B-Post_AS Epithelium	chromodomain helicase DNA binding protein 3 [Source:HGNC Symbol;Acc:HGNC:1918]
NUDC	3.25014e-35	-0.47341	0.206	0.901	1.09003e-30	A-Pre_AS Epithelium-vs-B-Post_AS Epithelium	nuclear distribution C, dynein complex regulator [Source:HGNC Symbol;Acc:HGNC:8045]
BPTF	3.5313e-35	-0.425383	0.193	0.878	1.18433e-30	A-Pre_AS Epithelium-vs-B-Post_AS Epithelium	bromodomain PHD finger transcription factor [Source:HGNC Symbol;Acc:HGNC:3581]
KPNA2	4.10072e-35	-0.285453	0.107	0.626	1.3753e-30	A-Pre_AS Epithelium-vs-B-Post_AS Epithelium	karyopherin subunit alpha 2 [Source:HGNC Symbol;Acc:HGNC:6395]
KRT18	4.65826e-35	-1.2138	0.357	0.977	1.56229e-30	A-Pre_AS Epithelium-vs-B-Post_AS Epithelium	keratin 18 [Source:HGNC Symbol;Acc:HGNC:6430]
PA2G4	4.90271e-35	-0.385644	0.188	0.855	1.64427e-30	A-Pre_AS Epithelium-vs-B-Post_AS Epithelium	proliferation-associated 2G4 [Source:HGNC Symbol;Acc:HGNC:8550]
MRPL20	9.14676e-35	-0.284767	0.199	0.893	3.06764e-30	A-Pre_AS Epithelium-vs-B-Post_AS Epithelium	mitochondrial ribosomal protein L20 [Source:HGNC Symbol;Acc:HGNC:14478]
VCL	9.66155e-35	-0.264989	0.157	0.779	3.24029e-30	A-Pre_AS Epithelium-vs-B-Post_AS Epithelium	vinculin [Source:HGNC Symbol;Acc:HGNC:12665]
PAX8	1.17542e-34	-0.510114	0.199	0.885	3.94212e-30	A-Pre_AS Epithelium-vs-B-Post_AS Epithelium	paired box 8 [Source:HGNC Symbol;Acc:HGNC:8622]
DHFR	1.18784e-34	-0.327675	0.027	0.351	3.98377e-30	A-Pre_AS Epithelium-vs-B-Post_AS Epithelium	dihydrofolate reductase [Source:HGNC Symbol;Acc:HGNC:2861]
TUBA1C	1.30641e-34	-0.2529	0.167	0.817	4.38145e-30	A-Pre_AS Epithelium-vs-B-Post_AS Epithelium	tubulin alpha 1c [Source:HGNC Symbol;Acc:HGNC:20768]
NKTR	1.63099e-34	-0.351791	0.182	0.847	5.47001e-30	A-Pre_AS Epithelium-vs-B-Post_AS Epithelium	natural killer cell triggering receptor [Source:HGNC Symbol;Acc:HGNC:7833]
FOXA2	2.40291e-34	-0.325765	0.03	0.359	8.05889e-30	A-Pre_AS Epithelium-vs-B-Post_AS Epithelium	forkhead box A2 [Source:HGNC Symbol;Acc:HGNC:5022]
ZMYND10	3.50728e-34	-0.553651	0.016	0.305	1.17627e-29	A-Pre_AS Epithelium-vs-B-Post_AS Epithelium	zinc finger MYND-type containing 10 [Source:HGNC Symbol;Acc:HGNC:19412]
CIB1	3.5118e-34	-0.532916	0.224	0.931	1.17779e-29	A-Pre_AS Epithelium-vs-B-Post_AS Epithelium	calcium and integrin binding 1 [Source:HGNC Symbol;Acc:HGNC:16920]
FTL	3.54111e-34	1.25513	0.954	1	1.18762e-29	A-Pre_AS Epithelium-vs-B-Post_AS Epithelium	ferritin light chain [Source:HGNC Symbol;Acc:HGNC:3999]
VDAC1	4.03506e-34	-0.408329	0.213	0.931	1.35328e-29	A-Pre_AS Epithelium-vs-B-Post_AS Epithelium	voltage dependent anion channel 1 [Source:HGNC Symbol;Acc:HGNC:12669]
SLC26A2	4.04492e-34	-0.893551	0.204	0.847	1.35659e-29	A-Pre_AS Epithelium-vs-B-Post_AS Epithelium	solute carrier family 26 member 2 [Source:HGNC Symbol;Acc:HGNC:10994]
TP53I3	4.06727e-34	-0.410915	0.172	0.794	1.36408e-29	A-Pre_AS Epithelium-vs-B-Post_AS Epithelium	tumor protein p53 inducible protein 3 [Source:HGNC Symbol;Acc:HGNC:19373]
PRAME	4.35533e-34	-0.31387	0.036	0.382	1.46069e-29	A-Pre_AS Epithelium-vs-B-Post_AS Epithelium	PRAME nuclear receptor transcriptional regulator [Source:HGNC Symbol;Acc:HGNC:9336]
TUBA4B	4.49374e-34	-0.354566	0.007	0.26	1.50711e-29	A-Pre_AS Epithelium-vs-B-Post_AS Epithelium	tubulin alpha 4b [Source:HGNC Symbol;Acc:HGNC:18637]
POLR2I	6.49762e-34	-0.345181	0.216	0.924	2.17917e-29	A-Pre_AS Epithelium-vs-B-Post_AS Epithelium	RNA polymerase II subunit I [Source:HGNC Symbol;Acc:HGNC:9196]
UBC	6.92996e-34	1.0879	0.984	1	2.32417e-29	A-Pre_AS Epithelium-vs-B-Post_AS Epithelium	ubiquitin C [Source:HGNC Symbol;Acc:HGNC:12468]
DYDC2	7.03513e-34	-0.303162	0.01	0.275	2.35944e-29	A-Pre_AS Epithelium-vs-B-Post_AS Epithelium	DPY30 domain containing 2 [Source:HGNC Symbol;Acc:HGNC:23468]
DDX24	1.97188e-33	-0.430592	0.218	0.924	6.61328e-29	A-Pre_AS Epithelium-vs-B-Post_AS Epithelium	DEAD-box helicase 24 [Source:HGNC Symbol;Acc:HGNC:13266]
PPA1	1.97667e-33	-1.20342	0.366	1	6.62935e-29	A-Pre_AS Epithelium-vs-B-Post_AS Epithelium	inorganic pyrophosphatase 1 [Source:HGNC Symbol;Acc:HGNC:9226]
CCDC146	2.54302e-33	-0.441157	0.181	0.832	8.52878e-29	A-Pre_AS Epithelium-vs-B-Post_AS Epithelium	coiled-coil domain containing 146 [Source:HGNC Symbol;Acc:HGNC:29296]
RPL30	3.24118e-33	0.94582	0.978	1	1.08703e-28	A-Pre_AS Epithelium-vs-B-Post_AS Epithelium	ribosomal protein L30 [Source:HGNC Symbol;Acc:HGNC:10333]
SYF2	3.50522e-33	-0.257492	0.213	0.931	1.17558e-28	A-Pre_AS Epithelium-vs-B-Post_AS Epithelium	SYF2 pre-mRNA splicing factor [Source:HGNC Symbol;Acc:HGNC:19824]
CYB5A	3.68756e-33	-0.467032	0.213	0.908	1.23673e-28	A-Pre_AS Epithelium-vs-B-Post_AS Epithelium	cytochrome b5 type A [Source:HGNC Symbol;Acc:HGNC:2570]
LINC01764	3.70603e-33	-0.318109	0.012	0.275	1.24293e-28	A-Pre_AS Epithelium-vs-B-Post_AS Epithelium	long intergenic non-protein coding RNA 1764 [Source:HGNC Symbol;Acc:HGNC:52553]
NDUFA11	4.25415e-33	-0.292919	0.212	0.908	1.42676e-28	A-Pre_AS Epithelium-vs-B-Post_AS Epithelium	NADH:ubiquinone oxidoreductase subunit A11 [Source:HGNC Symbol;Acc:HGNC:20371]
UFC1	4.75319e-33	-0.253186	0.227	0.954	1.59412e-28	A-Pre_AS Epithelium-vs-B-Post_AS Epithelium	ubiquitin-fold modifier conjugating enzyme 1 [Source:HGNC Symbol;Acc:HGNC:26941]
MACF1	5.71604e-33	-0.319984	0.19	0.847	1.91705e-28	A-Pre_AS Epithelium-vs-B-Post_AS Epithelium	microtubule actin crosslinking factor 1 [Source:HGNC Symbol;Acc:HGNC:13664]
KCNB1	7.64383e-33	-0.282471	0.009	0.26	2.56359e-28	A-Pre_AS Epithelium-vs-B-Post_AS Epithelium	potassium voltage-gated channel subfamily B member 1 [Source:HGNC Symbol;Acc:HGNC:6231]
C20orf85	8.04317e-33	-0.662259	0.057	0.45	2.69752e-28	A-Pre_AS Epithelium-vs-B-Post_AS Epithelium	chromosome 20 open reading frame 85 [Source:HGNC Symbol;Acc:HGNC:16216]
CAST	8.06575e-33	-0.574524	0.221	0.924	2.70509e-28	A-Pre_AS Epithelium-vs-B-Post_AS Epithelium	calpastatin [Source:HGNC Symbol;Acc:HGNC:1515]
TAX1BP1	1.36433e-32	-0.265718	0.209	0.901	4.57567e-28	A-Pre_AS Epithelium-vs-B-Post_AS Epithelium	Tax1 binding protein 1 [Source:HGNC Symbol;Acc:HGNC:11575]
CCND1	1.49445e-32	-1.0148	0.234	0.87	5.0121e-28	A-Pre_AS Epithelium-vs-B-Post_AS Epithelium	cyclin D1 [Source:HGNC Symbol;Acc:HGNC:1582]
C19orf53	2.33783e-32	-0.837641	0.26	0.962	7.84062e-28	A-Pre_AS Epithelium-vs-B-Post_AS Epithelium	chromosome 19 open reading frame 53 [Source:HGNC Symbol;Acc:HGNC:24991]
C5orf49	2.47311e-32	-0.382565	0.036	0.374	8.29431e-28	A-Pre_AS Epithelium-vs-B-Post_AS Epithelium	chromosome 5 open reading frame 49 [Source:HGNC Symbol;Acc:HGNC:27028]
BNIP3L	3.4371e-32	-0.603087	0.231	0.931	1.15274e-27	A-Pre_AS Epithelium-vs-B-Post_AS Epithelium	BCL2 interacting protein 3 like [Source:HGNC Symbol;Acc:HGNC:1085]
KRT19	4.22095e-32	-1.22411	0.569	1	1.41562e-27	A-Pre_AS Epithelium-vs-B-Post_AS Epithelium	keratin 19 [Source:HGNC Symbol;Acc:HGNC:6436]
SCGB3A1	5.77656e-32	-1.69929	0.037	0.359	1.93734e-27	A-Pre_AS Epithelium-vs-B-Post_AS Epithelium	secretoglobin family 3A member 1 [Source:HGNC Symbol;Acc:HGNC:18384]
CNDP2	6.34045e-32	-0.911967	0.273	0.969	2.12646e-27	A-Pre_AS Epithelium-vs-B-Post_AS Epithelium	carnosine dipeptidase 2 [Source:HGNC Symbol;Acc:HGNC:24437]
DDT	7.27999e-32	-0.362183	0.199	0.847	2.44156e-27	A-Pre_AS Epithelium-vs-B-Post_AS Epithelium	D-dopachrome tautomerase [Source:HGNC Symbol;Acc:HGNC:2732]
AREG	8.41545e-32	-0.425538	0.054	0.427	2.82237e-27	A-Pre_AS Epithelium-vs-B-Post_AS Epithelium	amphiregulin [Source:HGNC Symbol;Acc:HGNC:651]
MORN5	8.64523e-32	-0.421384	0.015	0.282	2.89944e-27	A-Pre_AS Epithelium-vs-B-Post_AS Epithelium	MORN repeat containing 5 [Source:HGNC Symbol;Acc:HGNC:17841]
AP003306.2	8.73343e-32	-0.285121	0.01	0.26	2.92902e-27	A-Pre_AS Epithelium-vs-B-Post_AS Epithelium	novel transcript
DEK	1.00083e-31	-0.51293	0.213	0.885	3.35657e-27	A-Pre_AS Epithelium-vs-B-Post_AS Epithelium	DEK proto-oncogene [Source:HGNC Symbol;Acc:HGNC:2768]
C1orf194	1.13906e-31	-0.470387	0.024	0.321	3.82017e-27	A-Pre_AS Epithelium-vs-B-Post_AS Epithelium	chromosome 1 open reading frame 194 [Source:HGNC Symbol;Acc:HGNC:32331]
FAM213A	1.37834e-31	-0.833963	0.275	0.977	4.62266e-27	A-Pre_AS Epithelium-vs-B-Post_AS Epithelium
DNAH7	1.4e-31	-0.259245	0.01	0.26	4.69532e-27	A-Pre_AS Epithelium-vs-B-Post_AS Epithelium	dynein axonemal heavy chain 7 [Source:HGNC Symbol;Acc:HGNC:18661]
IRX3	1.92031e-31	-0.273874	0.025	0.321	6.44035e-27	A-Pre_AS Epithelium-vs-B-Post_AS Epithelium	iroquois homeobox 3 [Source:HGNC Symbol;Acc:HGNC:14360]
RHEX	2.48475e-31	-0.51783	0.2	0.87	8.33335e-27	A-Pre_AS Epithelium-vs-B-Post_AS Epithelium	regulator of hemoglobinization and erythroid cell expansion [Source:HGNC Symbol;Acc:HGNC:25341]
SYNE2	2.64601e-31	-0.489514	0.203	0.863	8.87418e-27	A-Pre_AS Epithelium-vs-B-Post_AS Epithelium	spectrin repeat containing nuclear envelope protein 2 [Source:HGNC Symbol;Acc:HGNC:17084]
TCF25	3.2207e-31	-0.335788	0.216	0.901	1.08016e-26	A-Pre_AS Epithelium-vs-B-Post_AS Epithelium	transcription factor 25 [Source:HGNC Symbol;Acc:HGNC:29181]
ARMC3	3.39768e-31	-0.300133	0.019	0.298	1.13951e-26	A-Pre_AS Epithelium-vs-B-Post_AS Epithelium	armadillo repeat containing 3 [Source:HGNC Symbol;Acc:HGNC:30964]
FOSB	3.54256e-31	1.16287	0.972	0.992	1.1881e-26	A-Pre_AS Epithelium-vs-B-Post_AS Epithelium	FosB proto-oncogene, AP-1 transcription factor subunit [Source:HGNC Symbol;Acc:HGNC:3797]
CD47	4.15537e-31	-0.281937	0.134	0.664	1.39363e-26	A-Pre_AS Epithelium-vs-B-Post_AS Epithelium	CD47 molecule [Source:HGNC Symbol;Acc:HGNC:1682]
CHMP2A	4.8018e-31	-0.3292	0.228	0.939	1.61043e-26	A-Pre_AS Epithelium-vs-B-Post_AS Epithelium	charged multivesicular body protein 2A [Source:HGNC Symbol;Acc:HGNC:30216]
KLC1	5.2909e-31	0.271986	0.11	0.611	1.77446e-26	A-Pre_AS Epithelium-vs-B-Post_AS Epithelium	kinesin light chain 1 [Source:HGNC Symbol;Acc:HGNC:6387]
TSPO	5.46123e-31	-0.515459	0.239	0.962	1.83159e-26	A-Pre_AS Epithelium-vs-B-Post_AS Epithelium	translocator protein [Source:HGNC Symbol;Acc:HGNC:1158]
UNC5B-AS1	6.14947e-31	-0.317294	0.013	0.267	2.06241e-26	A-Pre_AS Epithelium-vs-B-Post_AS Epithelium	UNC5B antisense RNA 1 [Source:HGNC Symbol;Acc:HGNC:45096]
EIF1	6.35611e-31	0.976638	0.963	1	2.13171e-26	A-Pre_AS Epithelium-vs-B-Post_AS Epithelium	eukaryotic translation initiation factor 1 [Source:HGNC Symbol;Acc:HGNC:3249]
PKM	6.49931e-31	-1.02095	0.299	0.977	2.17974e-26	A-Pre_AS Epithelium-vs-B-Post_AS Epithelium	pyruvate kinase M1/2 [Source:HGNC Symbol;Acc:HGNC:9021]
SEPT11	7.11976e-31	-0.259073	0.176	0.794	2.38782e-26	A-Pre_AS Epithelium-vs-B-Post_AS Epithelium
MUC16	7.5953e-31	-0.624037	0.14	0.672	2.54731e-26	A-Pre_AS Epithelium-vs-B-Post_AS Epithelium	mucin 16, cell surface associated [Source:HGNC Symbol;Acc:HGNC:15582]
MACC1	7.66395e-31	-0.26084	0.031	0.344	2.57034e-26	A-Pre_AS Epithelium-vs-B-Post_AS Epithelium	MET transcriptional regulator MACC1 [Source:HGNC Symbol;Acc:HGNC:30215]
MTDH	8.16485e-31	-0.438316	0.225	0.901	2.73833e-26	A-Pre_AS Epithelium-vs-B-Post_AS Epithelium	metadherin [Source:HGNC Symbol;Acc:HGNC:29608]
CHMP1A	9.6229e-31	0.259679	0.116	0.626	3.22733e-26	A-Pre_AS Epithelium-vs-B-Post_AS Epithelium	charged multivesicular body protein 1A [Source:HGNC Symbol;Acc:HGNC:8740]
EIF5A	1.18468e-30	-0.252961	0.213	0.885	3.97317e-26	A-Pre_AS Epithelium-vs-B-Post_AS Epithelium	eukaryotic translation initiation factor 5A [Source:HGNC Symbol;Acc:HGNC:3300]
TOP2A	1.53522e-30	-0.88735	0.021	0.298	5.14881e-26	A-Pre_AS Epithelium-vs-B-Post_AS Epithelium	DNA topoisomerase II alpha [Source:HGNC Symbol;Acc:HGNC:11989]
CCNB1	1.67518e-30	-0.267201	0.022	0.305	5.61823e-26	A-Pre_AS Epithelium-vs-B-Post_AS Epithelium	cyclin B1 [Source:HGNC Symbol;Acc:HGNC:1579]
TMED10	2.09332e-30	-0.32703	0.213	0.885	7.02058e-26	A-Pre_AS Epithelium-vs-B-Post_AS Epithelium	transmembrane p24 trafficking protein 10 [Source:HGNC Symbol;Acc:HGNC:16998]
OGA	2.17296e-30	0.263309	0.154	0.733	7.28768e-26	A-Pre_AS Epithelium-vs-B-Post_AS Epithelium	O-GlcNAcase [Source:HGNC Symbol;Acc:HGNC:7056]
NDUFC2	2.23545e-30	-0.614147	0.254	0.954	7.49724e-26	A-Pre_AS Epithelium-vs-B-Post_AS Epithelium	NADH:ubiquinone oxidoreductase subunit C2 [Source:HGNC Symbol;Acc:HGNC:7706]
RCN1	2.2362e-30	-0.431298	0.231	0.916	7.49977e-26	A-Pre_AS Epithelium-vs-B-Post_AS Epithelium	reticulocalbin 1 [Source:HGNC Symbol;Acc:HGNC:9934]
CITED4	2.48607e-30	-0.758577	0.261	0.954	8.33778e-26	A-Pre_AS Epithelium-vs-B-Post_AS Epithelium	Cbp/p300 interacting transactivator with Glu/Asp rich carboxy-terminal domain 4 [Source:HGNC Symbol;Acc:HGNC:18696]
LGALS1	2.57075e-30	1.53305	0.91	0.885	8.6218e-26	A-Pre_AS Epithelium-vs-B-Post_AS Epithelium	galectin 1 [Source:HGNC Symbol;Acc:HGNC:6561]
AMD1	3.0248e-30	-0.397243	0.224	0.908	1.01446e-25	A-Pre_AS Epithelium-vs-B-Post_AS Epithelium	adenosylmethionine decarboxylase 1 [Source:HGNC Symbol;Acc:HGNC:457]
APLP2	4.28588e-30	-0.478642	0.219	0.893	1.4374e-25	A-Pre_AS Epithelium-vs-B-Post_AS Epithelium	amyloid beta precursor like protein 2 [Source:HGNC Symbol;Acc:HGNC:598]
CYTH2	5.36992e-30	0.256274	0.14	0.695	1.80096e-25	A-Pre_AS Epithelium-vs-B-Post_AS Epithelium	cytohesin 2 [Source:HGNC Symbol;Acc:HGNC:9502]
NPDC1	7.64102e-30	-0.376934	0.206	0.847	2.56265e-25	A-Pre_AS Epithelium-vs-B-Post_AS Epithelium	neural proliferation, differentiation and control 1 [Source:HGNC Symbol;Acc:HGNC:7899]
CFAP53	8.56153e-30	-0.325306	0.024	0.305	2.87137e-25	A-Pre_AS Epithelium-vs-B-Post_AS Epithelium	cilia and flagella associated protein 53 [Source:HGNC Symbol;Acc:HGNC:26530]
KTN1	8.72689e-30	-0.691676	0.261	0.947	2.92683e-25	A-Pre_AS Epithelium-vs-B-Post_AS Epithelium	kinectin 1 [Source:HGNC Symbol;Acc:HGNC:6467]
MT1X	1.2549e-29	-0.70965	0.233	0.863	4.20868e-25	A-Pre_AS Epithelium-vs-B-Post_AS Epithelium	metallothionein 1X [Source:HGNC Symbol;Acc:HGNC:7405]
DNAH11	1.61562e-29	-0.263108	0.012	0.252	5.41846e-25	A-Pre_AS Epithelium-vs-B-Post_AS Epithelium	dynein axonemal heavy chain 11 [Source:HGNC Symbol;Acc:HGNC:2942]
KDELR1	1.66877e-29	-0.328369	0.212	0.863	5.59673e-25	A-Pre_AS Epithelium-vs-B-Post_AS Epithelium	KDEL endoplasmic reticulum protein retention receptor 1 [Source:HGNC Symbol;Acc:HGNC:6304]
SPEF1	2.19169e-29	-0.2697	0.013	0.26	7.35051e-25	A-Pre_AS Epithelium-vs-B-Post_AS Epithelium	sperm flagellar 1 [Source:HGNC Symbol;Acc:HGNC:15874]
ACAT1	2.43309e-29	0.271668	0.072	0.473	8.16008e-25	A-Pre_AS Epithelium-vs-B-Post_AS Epithelium	acetyl-CoA acetyltransferase 1 [Source:HGNC Symbol;Acc:HGNC:93]
B4GALT1	2.98671e-29	0.317311	0.148	0.702	1.00168e-24	A-Pre_AS Epithelium-vs-B-Post_AS Epithelium	beta-1,4-galactosyltransferase 1 [Source:HGNC Symbol;Acc:HGNC:924]
KAT5	3.92479e-29	0.271373	0.076	0.489	1.31629e-24	A-Pre_AS Epithelium-vs-B-Post_AS Epithelium	lysine acetyltransferase 5 [Source:HGNC Symbol;Acc:HGNC:5275]
ANAPC13	4.05027e-29	0.288877	0.122	0.626	1.35838e-24	A-Pre_AS Epithelium-vs-B-Post_AS Epithelium	anaphase promoting complex subunit 13 [Source:HGNC Symbol;Acc:HGNC:24540]
GPATCH8	4.16505e-29	0.255064	0.139	0.672	1.39687e-24	A-Pre_AS Epithelium-vs-B-Post_AS Epithelium	G-patch domain containing 8 [Source:HGNC Symbol;Acc:HGNC:29066]
CTDSP2	4.33875e-29	0.262011	0.115	0.603	1.45513e-24	A-Pre_AS Epithelium-vs-B-Post_AS Epithelium	CTD small phosphatase 2 [Source:HGNC Symbol;Acc:HGNC:17077]
MCOLN2	5.9293e-29	-0.346941	0.046	0.382	1.98857e-24	A-Pre_AS Epithelium-vs-B-Post_AS Epithelium	mucolipin 2 [Source:HGNC Symbol;Acc:HGNC:13357]
RAP1A	6.51666e-29	0.278489	0.107	0.58	2.18556e-24	A-Pre_AS Epithelium-vs-B-Post_AS Epithelium	RAP1A, member of RAS oncogene family [Source:HGNC Symbol;Acc:HGNC:9855]
MKI67	6.70259e-29	-0.615544	0.016	0.267	2.24791e-24	A-Pre_AS Epithelium-vs-B-Post_AS Epithelium	marker of proliferation Ki-67 [Source:HGNC Symbol;Acc:HGNC:7107]
NUSAP1	7.18509e-29	-0.486143	0.018	0.275	2.40973e-24	A-Pre_AS Epithelium-vs-B-Post_AS Epithelium	nucleolar and spindle associated protein 1 [Source:HGNC Symbol;Acc:HGNC:18538]
TPPP3	9.38243e-29	-0.554727	0.134	0.641	3.14668e-24	A-Pre_AS Epithelium-vs-B-Post_AS Epithelium	tubulin polymerization promoting protein family member 3 [Source:HGNC Symbol;Acc:HGNC:24162]
DCTN6	9.71939e-29	0.281452	0.1	0.557	3.25969e-24	A-Pre_AS Epithelium-vs-B-Post_AS Epithelium	dynactin subunit 6 [Source:HGNC Symbol;Acc:HGNC:16964]
TMEM120A	1.03216e-28	0.252715	0.078	0.489	3.46167e-24	A-Pre_AS Epithelium-vs-B-Post_AS Epithelium	transmembrane protein 120A [Source:HGNC Symbol;Acc:HGNC:21697]
MSX1	1.21951e-28	-0.930844	0.301	0.931	4.08998e-24	A-Pre_AS Epithelium-vs-B-Post_AS Epithelium	msh homeobox 1 [Source:HGNC Symbol;Acc:HGNC:7391]
CHST1	1.43787e-28	-0.299064	0.028	0.313	4.82232e-24	A-Pre_AS Epithelium-vs-B-Post_AS Epithelium	carbohydrate sulfotransferase 1 [Source:HGNC Symbol;Acc:HGNC:1969]
ITPA	1.46783e-28	0.278657	0.142	0.679	4.92282e-24	A-Pre_AS Epithelium-vs-B-Post_AS Epithelium	inosine triphosphatase [Source:HGNC Symbol;Acc:HGNC:6176]
PAPOLA	1.61853e-28	-0.520463	0.24	0.908	5.42824e-24	A-Pre_AS Epithelium-vs-B-Post_AS Epithelium	poly(A) polymerase alpha [Source:HGNC Symbol;Acc:HGNC:14981]
ACTN4	1.84391e-28	-0.512223	0.227	0.893	6.18411e-24	A-Pre_AS Epithelium-vs-B-Post_AS Epithelium	actinin alpha 4 [Source:HGNC Symbol;Acc:HGNC:166]
TTC3	1.98173e-28	-0.374201	0.246	0.947	6.64634e-24	A-Pre_AS Epithelium-vs-B-Post_AS Epithelium	tetratricopeptide repeat domain 3 [Source:HGNC Symbol;Acc:HGNC:12393]
SPON1	2.03701e-28	-0.55572	0.125	0.603	6.83173e-24	A-Pre_AS Epithelium-vs-B-Post_AS Epithelium	spondin 1 [Source:HGNC Symbol;Acc:HGNC:11252]
FAM50A	2.0569e-28	0.279674	0.157	0.718	6.89842e-24	A-Pre_AS Epithelium-vs-B-Post_AS Epithelium	family with sequence similarity 50 member A [Source:HGNC Symbol;Acc:HGNC:18786]
EIF3A	2.1738e-28	-0.492401	0.239	0.908	7.29048e-24	A-Pre_AS Epithelium-vs-B-Post_AS Epithelium	eukaryotic translation initiation factor 3 subunit A [Source:HGNC Symbol;Acc:HGNC:3271]
CFAP126	2.2185e-28	-0.32503	0.013	0.252	7.4404e-24	A-Pre_AS Epithelium-vs-B-Post_AS Epithelium	cilia and flagella associated protein 126 [Source:HGNC Symbol;Acc:HGNC:32325]
BCLAF1	2.34981e-28	-0.382568	0.234	0.908	7.8808e-24	A-Pre_AS Epithelium-vs-B-Post_AS Epithelium	BCL2 associated transcription factor 1 [Source:HGNC Symbol;Acc:HGNC:16863]
SMAD4	2.73101e-28	0.276172	0.101	0.557	9.15925e-24	A-Pre_AS Epithelium-vs-B-Post_AS Epithelium	SMAD family member 4 [Source:HGNC Symbol;Acc:HGNC:6770]
PBX2	3.42192e-28	0.267809	0.067	0.45	1.14764e-23	A-Pre_AS Epithelium-vs-B-Post_AS Epithelium	PBX homeobox 2 [Source:HGNC Symbol;Acc:HGNC:8633]
RPL10	4.24969e-28	0.666638	1	1	1.42526e-23	A-Pre_AS Epithelium-vs-B-Post_AS Epithelium	ribosomal protein L10 [Source:HGNC Symbol;Acc:HGNC:10298]
NAA10	4.82546e-28	0.26882	0.163	0.733	1.61836e-23	A-Pre_AS Epithelium-vs-B-Post_AS Epithelium	N-alpha-acetyltransferase 10, NatA catalytic subunit [Source:HGNC Symbol;Acc:HGNC:18704]
MYH9	5.89905e-28	-0.307232	0.203	0.84	1.97842e-23	A-Pre_AS Epithelium-vs-B-Post_AS Epithelium	myosin heavy chain 9 [Source:HGNC Symbol;Acc:HGNC:7579]
OXA1L	6.21265e-28	0.255095	0.11	0.573	2.0836e-23	A-Pre_AS Epithelium-vs-B-Post_AS Epithelium	OXA1L mitochondrial inner membrane protein [Source:HGNC Symbol;Acc:HGNC:8526]
RAB2A	7.78541e-28	-0.295585	0.227	0.893	2.61107e-23	A-Pre_AS Epithelium-vs-B-Post_AS Epithelium	RAB2A, member RAS oncogene family [Source:HGNC Symbol;Acc:HGNC:9763]
ATRX	8.0296e-28	-0.259646	0.209	0.855	2.69297e-23	A-Pre_AS Epithelium-vs-B-Post_AS Epithelium	ATRX chromatin remodeler [Source:HGNC Symbol;Acc:HGNC:886]
ZFYVE21	8.4754e-28	0.269302	0.143	0.672	2.84248e-23	A-Pre_AS Epithelium-vs-B-Post_AS Epithelium	zinc finger FYVE-type containing 21 [Source:HGNC Symbol;Acc:HGNC:20760]
CAPSL	9.28391e-28	-0.43274	0.031	0.321	3.11364e-23	A-Pre_AS Epithelium-vs-B-Post_AS Epithelium	calcyphosine like [Source:HGNC Symbol;Acc:HGNC:28375]
EGR1	1.31013e-27	1.09096	0.955	0.992	4.3939e-23	A-Pre_AS Epithelium-vs-B-Post_AS Epithelium	early growth response 1 [Source:HGNC Symbol;Acc:HGNC:3238]
KATNBL1	1.7755e-27	0.309501	0.116	0.595	5.95467e-23	A-Pre_AS Epithelium-vs-B-Post_AS Epithelium	katanin regulatory subunit B1 like 1 [Source:HGNC Symbol;Acc:HGNC:26199]
C3	1.93073e-27	-0.786411	0.2	0.763	6.47529e-23	A-Pre_AS Epithelium-vs-B-Post_AS Epithelium	complement C3 [Source:HGNC Symbol;Acc:HGNC:1318]
PLEKHJ1	2.33043e-27	0.273278	0.107	0.565	7.81579e-23	A-Pre_AS Epithelium-vs-B-Post_AS Epithelium	pleckstrin homology domain containing J1 [Source:HGNC Symbol;Acc:HGNC:18211]
TSPAN3	2.3821e-27	-0.275775	0.201	0.817	7.9891e-23	A-Pre_AS Epithelium-vs-B-Post_AS Epithelium	tetraspanin 3 [Source:HGNC Symbol;Acc:HGNC:17752]
PQBP1	2.62401e-27	0.262014	0.116	0.588	8.8004e-23	A-Pre_AS Epithelium-vs-B-Post_AS Epithelium	polyglutamine binding protein 1 [Source:HGNC Symbol;Acc:HGNC:9330]
ISCA1	2.65306e-27	0.322846	0.097	0.534	8.89784e-23	A-Pre_AS Epithelium-vs-B-Post_AS Epithelium	iron-sulfur cluster assembly 1 [Source:HGNC Symbol;Acc:HGNC:28660]
FKBP2	2.65807e-27	-0.425459	0.255	0.947	8.91465e-23	A-Pre_AS Epithelium-vs-B-Post_AS Epithelium	FKBP prolyl isomerase 2 [Source:HGNC Symbol;Acc:HGNC:3718]
SRSF8	2.99759e-27	0.280562	0.112	0.573	1.00533e-22	A-Pre_AS Epithelium-vs-B-Post_AS Epithelium	serine and arginine rich splicing factor 8 [Source:HGNC Symbol;Acc:HGNC:16988]
ILK	6.51764e-27	0.321699	0.155	0.702	2.18589e-22	A-Pre_AS Epithelium-vs-B-Post_AS Epithelium	integrin linked kinase [Source:HGNC Symbol;Acc:HGNC:6040]
KRT17	7.1326e-27	-0.928152	0.057	0.389	2.39213e-22	A-Pre_AS Epithelium-vs-B-Post_AS Epithelium	keratin 17 [Source:HGNC Symbol;Acc:HGNC:6427]
SRP19	7.52665e-27	0.351765	0.146	0.672	2.52429e-22	A-Pre_AS Epithelium-vs-B-Post_AS Epithelium	signal recognition particle 19 [Source:HGNC Symbol;Acc:HGNC:11300]
GTPBP6	9.36444e-27	0.273093	0.082	0.481	3.14065e-22	A-Pre_AS Epithelium-vs-B-Post_AS Epithelium	GTP binding protein 6 (putative) [Source:HGNC Symbol;Acc:HGNC:30189]
ZNF146	9.85185e-27	0.28269	0.097	0.527	3.30411e-22	A-Pre_AS Epithelium-vs-B-Post_AS Epithelium	zinc finger protein 146 [Source:HGNC Symbol;Acc:HGNC:12931]
TPD52L2	1.16968e-26	0.330679	0.112	0.573	3.92288e-22	A-Pre_AS Epithelium-vs-B-Post_AS Epithelium	TPD52 like 2 [Source:HGNC Symbol;Acc:HGNC:12007]
BIN1	1.22082e-26	0.259965	0.106	0.55	4.0944e-22	A-Pre_AS Epithelium-vs-B-Post_AS Epithelium	bridging integrator 1 [Source:HGNC Symbol;Acc:HGNC:1052]
FOLR1	1.39116e-26	-0.283537	0.148	0.664	4.66569e-22	A-Pre_AS Epithelium-vs-B-Post_AS Epithelium	folate receptor alpha [Source:HGNC Symbol;Acc:HGNC:3791]
Z93241.1	1.41849e-26	-0.262407	0.022	0.275	4.75733e-22	A-Pre_AS Epithelium-vs-B-Post_AS Epithelium	RNA, U12 small nuclear
PPP1R2	1.53519e-26	0.308963	0.134	0.634	5.14873e-22	A-Pre_AS Epithelium-vs-B-Post_AS Epithelium	protein phosphatase 1 regulatory inhibitor subunit 2 [Source:HGNC Symbol;Acc:HGNC:9288]
COPS5	1.75141e-26	0.262934	0.124	0.603	5.87386e-22	A-Pre_AS Epithelium-vs-B-Post_AS Epithelium	COP9 signalosome subunit 5 [Source:HGNC Symbol;Acc:HGNC:2240]
UQCR10	2.04405e-26	-0.645037	0.276	0.962	6.85533e-22	A-Pre_AS Epithelium-vs-B-Post_AS Epithelium	ubiquinol-cytochrome c reductase, complex III subunit X [Source:HGNC Symbol;Acc:HGNC:30863]
STX16	2.10409e-26	0.264919	0.139	0.649	7.0567e-22	A-Pre_AS Epithelium-vs-B-Post_AS Epithelium	syntaxin 16 [Source:HGNC Symbol;Acc:HGNC:11431]
FIS1	2.27283e-26	-0.251465	0.245	0.908	7.62262e-22	A-Pre_AS Epithelium-vs-B-Post_AS Epithelium	fission, mitochondrial 1 [Source:HGNC Symbol;Acc:HGNC:21689]
TRAPPC4	4.22987e-26	0.277041	0.091	0.504	1.41861e-21	A-Pre_AS Epithelium-vs-B-Post_AS Epithelium	trafficking protein particle complex 4 [Source:HGNC Symbol;Acc:HGNC:19943]
RBM22	4.41076e-26	0.283789	0.145	0.656	1.47928e-21	A-Pre_AS Epithelium-vs-B-Post_AS Epithelium	RNA binding motif protein 22 [Source:HGNC Symbol;Acc:HGNC:25503]
SP3	4.72082e-26	0.252196	0.104	0.542	1.58327e-21	A-Pre_AS Epithelium-vs-B-Post_AS Epithelium	Sp3 transcription factor [Source:HGNC Symbol;Acc:HGNC:11208]
DNAJB14	4.73177e-26	0.267148	0.113	0.565	1.58694e-21	A-Pre_AS Epithelium-vs-B-Post_AS Epithelium	DnaJ heat shock protein family (Hsp40) member B14 [Source:HGNC Symbol;Acc:HGNC:25881]
TPM3	4.78474e-26	-0.563716	0.27	0.947	1.60471e-21	A-Pre_AS Epithelium-vs-B-Post_AS Epithelium	tropomyosin 3 [Source:HGNC Symbol;Acc:HGNC:12012]
PSMC4	5.05049e-26	0.31716	0.149	0.672	1.69383e-21	A-Pre_AS Epithelium-vs-B-Post_AS Epithelium	proteasome 26S subunit, ATPase 4 [Source:HGNC Symbol;Acc:HGNC:9551]
RTL8A	5.31308e-26	0.313019	0.112	0.565	1.7819e-21	A-Pre_AS Epithelium-vs-B-Post_AS Epithelium	retrotransposon Gag like 8A [Source:HGNC Symbol;Acc:HGNC:24514]
SOCS3	5.46226e-26	2.13955	0.779	0.756	1.83193e-21	A-Pre_AS Epithelium-vs-B-Post_AS Epithelium	suppressor of cytokine signaling 3 [Source:HGNC Symbol;Acc:HGNC:19391]
SDK1	5.86965e-26	0.2782	0.09	0.496	1.96856e-21	A-Pre_AS Epithelium-vs-B-Post_AS Epithelium	sidekick cell adhesion molecule 1 [Source:HGNC Symbol;Acc:HGNC:19307]
H3F3B	5.92894e-26	0.867997	0.975	1	1.98845e-21	A-Pre_AS Epithelium-vs-B-Post_AS Epithelium
RPS27	5.95821e-26	0.679954	0.999	1	1.99827e-21	A-Pre_AS Epithelium-vs-B-Post_AS Epithelium	ribosomal protein S27 [Source:HGNC Symbol;Acc:HGNC:10416]
MFF	6.36553e-26	0.292971	0.118	0.58	2.13487e-21	A-Pre_AS Epithelium-vs-B-Post_AS Epithelium	mitochondrial fission factor [Source:HGNC Symbol;Acc:HGNC:24858]
ZNHIT1	6.50428e-26	-0.385287	0.258	0.931	2.18141e-21	A-Pre_AS Epithelium-vs-B-Post_AS Epithelium	zinc finger HIT-type containing 1 [Source:HGNC Symbol;Acc:HGNC:21688]
ZNF358	8.15694e-26	0.261296	0.096	0.511	2.73567e-21	A-Pre_AS Epithelium-vs-B-Post_AS Epithelium	zinc finger protein 358 [Source:HGNC Symbol;Acc:HGNC:16838]
RFNG	8.16121e-26	0.277613	0.094	0.511	2.73711e-21	A-Pre_AS Epithelium-vs-B-Post_AS Epithelium	RFNG O-fucosylpeptide 3-beta-N-acetylglucosaminyltransferase [Source:HGNC Symbol;Acc:HGNC:9974]
FAM204A	8.40724e-26	0.278556	0.14	0.641	2.81962e-21	A-Pre_AS Epithelium-vs-B-Post_AS Epithelium	family with sequence similarity 204 member A [Source:HGNC Symbol;Acc:HGNC:25794]
EIF2A	8.76753e-26	0.283537	0.142	0.641	2.94045e-21	A-Pre_AS Epithelium-vs-B-Post_AS Epithelium	eukaryotic translation initiation factor 2A [Source:HGNC Symbol;Acc:HGNC:3254]
HDLBP	1.07096e-25	-0.492215	0.279	0.977	3.59179e-21	A-Pre_AS Epithelium-vs-B-Post_AS Epithelium	high density lipoprotein binding protein [Source:HGNC Symbol;Acc:HGNC:4857]
PSMG2	1.16114e-25	0.266299	0.154	0.679	3.89423e-21	A-Pre_AS Epithelium-vs-B-Post_AS Epithelium	proteasome assembly chaperone 2 [Source:HGNC Symbol;Acc:HGNC:24929]
ANXA4	1.26988e-25	-0.321831	0.219	0.817	4.25892e-21	A-Pre_AS Epithelium-vs-B-Post_AS Epithelium	annexin A4 [Source:HGNC Symbol;Acc:HGNC:542]
MOB4	1.43775e-25	0.267047	0.087	0.481	4.82193e-21	A-Pre_AS Epithelium-vs-B-Post_AS Epithelium	MOB family member 4, phocein [Source:HGNC Symbol;Acc:HGNC:17261]
RBFOX2	1.45136e-25	0.288277	0.104	0.534	4.86756e-21	A-Pre_AS Epithelium-vs-B-Post_AS Epithelium	RNA binding fox-1 homolog 2 [Source:HGNC Symbol;Acc:HGNC:9906]
DAP3	1.69515e-25	0.292578	0.096	0.511	5.68518e-21	A-Pre_AS Epithelium-vs-B-Post_AS Epithelium	death associated protein 3 [Source:HGNC Symbol;Acc:HGNC:2673]
MRPS36	1.72701e-25	0.263807	0.136	0.626	5.79205e-21	A-Pre_AS Epithelium-vs-B-Post_AS Epithelium	mitochondrial ribosomal protein S36 [Source:HGNC Symbol;Acc:HGNC:16631]
CHCHD3	1.75053e-25	0.28133	0.084	0.473	5.87091e-21	A-Pre_AS Epithelium-vs-B-Post_AS Epithelium	coiled-coil-helix-coiled-coil-helix domain containing 3 [Source:HGNC Symbol;Acc:HGNC:21906]
SRRM1	1.99441e-25	-0.466411	0.254	0.931	6.68885e-21	A-Pre_AS Epithelium-vs-B-Post_AS Epithelium	serine and arginine repetitive matrix 1 [Source:HGNC Symbol;Acc:HGNC:16638]
CFAP36	2.02452e-25	0.261928	0.152	0.672	6.78983e-21	A-Pre_AS Epithelium-vs-B-Post_AS Epithelium	cilia and flagella associated protein 36 [Source:HGNC Symbol;Acc:HGNC:30540]
PAIP2	2.07235e-25	0.32623	0.188	0.771	6.95025e-21	A-Pre_AS Epithelium-vs-B-Post_AS Epithelium	poly(A) binding protein interacting protein 2 [Source:HGNC Symbol;Acc:HGNC:17970]
PRKAA1	2.15411e-25	0.26241	0.075	0.45	7.22447e-21	A-Pre_AS Epithelium-vs-B-Post_AS Epithelium	protein kinase AMP-activated catalytic subunit alpha 1 [Source:HGNC Symbol;Acc:HGNC:9376]
EIF3L	2.18277e-25	-0.299306	0.236	0.878	7.32057e-21	A-Pre_AS Epithelium-vs-B-Post_AS Epithelium	eukaryotic translation initiation factor 3 subunit L [Source:HGNC Symbol;Acc:HGNC:18138]
UBE2E3	2.35465e-25	0.280165	0.19	0.771	7.89702e-21	A-Pre_AS Epithelium-vs-B-Post_AS Epithelium	ubiquitin conjugating enzyme E2 E3 [Source:HGNC Symbol;Acc:HGNC:12479]
ANAPC5	3.06952e-25	0.259021	0.178	0.74	1.02946e-20	A-Pre_AS Epithelium-vs-B-Post_AS Epithelium	anaphase promoting complex subunit 5 [Source:HGNC Symbol;Acc:HGNC:15713]
SLC2A4RG	3.08586e-25	0.300679	0.142	0.641	1.03494e-20	A-Pre_AS Epithelium-vs-B-Post_AS Epithelium	SLC2A4 regulator [Source:HGNC Symbol;Acc:HGNC:15930]
HYAL2	3.1196e-25	0.286606	0.094	0.504	1.04625e-20	A-Pre_AS Epithelium-vs-B-Post_AS Epithelium	hyaluronidase 2 [Source:HGNC Symbol;Acc:HGNC:5321]
CPSF7	3.12763e-25	0.306979	0.097	0.511	1.04895e-20	A-Pre_AS Epithelium-vs-B-Post_AS Epithelium	cleavage and polyadenylation specific factor 7 [Source:HGNC Symbol;Acc:HGNC:30098]
TMEM263	3.20545e-25	0.319269	0.134	0.618	1.07504e-20	A-Pre_AS Epithelium-vs-B-Post_AS Epithelium	transmembrane protein 263 [Source:HGNC Symbol;Acc:HGNC:28281]
CENPF	3.21414e-25	-0.58143	0.033	0.305	1.07796e-20	A-Pre_AS Epithelium-vs-B-Post_AS Epithelium	centromere protein F [Source:HGNC Symbol;Acc:HGNC:1857]
NDUFS4	4.10463e-25	0.351616	0.176	0.733	1.37661e-20	A-Pre_AS Epithelium-vs-B-Post_AS Epithelium	NADH:ubiquinone oxidoreductase subunit S4 [Source:HGNC Symbol;Acc:HGNC:7711]
CASC3	4.63974e-25	0.262427	0.1	0.519	1.55608e-20	A-Pre_AS Epithelium-vs-B-Post_AS Epithelium	CASC3 exon junction complex subunit [Source:HGNC Symbol;Acc:HGNC:17040]
LMAN1	4.76861e-25	-0.26842	0.228	0.855	1.5993e-20	A-Pre_AS Epithelium-vs-B-Post_AS Epithelium	lectin, mannose binding 1 [Source:HGNC Symbol;Acc:HGNC:6631]
TYMS	5.16543e-25	-0.273657	0.025	0.275	1.73238e-20	A-Pre_AS Epithelium-vs-B-Post_AS Epithelium	thymidylate synthetase [Source:HGNC Symbol;Acc:HGNC:12441]
CCDC130	5.44076e-25	0.325774	0.127	0.595	1.82472e-20	A-Pre_AS Epithelium-vs-B-Post_AS Epithelium	coiled-coil domain containing 130 [Source:HGNC Symbol;Acc:HGNC:28118]
TXNDC12	5.4514e-25	0.291603	0.113	0.557	1.82829e-20	A-Pre_AS Epithelium-vs-B-Post_AS Epithelium	thioredoxin domain containing 12 [Source:HGNC Symbol;Acc:HGNC:24626]
GRHPR	6.33899e-25	0.254249	0.13	0.603	2.12597e-20	A-Pre_AS Epithelium-vs-B-Post_AS Epithelium	glyoxylate and hydroxypyruvate reductase [Source:HGNC Symbol;Acc:HGNC:4570]
CYHR1	6.72664e-25	0.284537	0.125	0.588	2.25598e-20	A-Pre_AS Epithelium-vs-B-Post_AS Epithelium	cysteine and histidine rich 1 [Source:HGNC Symbol;Acc:HGNC:17806]
KRT7	6.75654e-25	-0.511512	0.215	0.786	2.26601e-20	A-Pre_AS Epithelium-vs-B-Post_AS Epithelium	keratin 7 [Source:HGNC Symbol;Acc:HGNC:6445]
DNAJC19	8.33597e-25	0.297968	0.125	0.588	2.79572e-20	A-Pre_AS Epithelium-vs-B-Post_AS Epithelium	DnaJ heat shock protein family (Hsp40) member C19 [Source:HGNC Symbol;Acc:HGNC:30528]
COLGALT1	9.28507e-25	0.254226	0.07	0.427	3.11403e-20	A-Pre_AS Epithelium-vs-B-Post_AS Epithelium	collagen beta(1-O)galactosyltransferase 1 [Source:HGNC Symbol;Acc:HGNC:26182]
LIMS1	1.05932e-24	-0.403361	0.257	0.908	3.55275e-20	A-Pre_AS Epithelium-vs-B-Post_AS Epithelium	LIM zinc finger domain containing 1 [Source:HGNC Symbol;Acc:HGNC:6616]
COPE	1.09099e-24	-0.338709	0.275	0.969	3.65896e-20	A-Pre_AS Epithelium-vs-B-Post_AS Epithelium	COPI coat complex subunit epsilon [Source:HGNC Symbol;Acc:HGNC:2234]
TK1	1.31995e-24	-0.266704	0.024	0.267	4.42684e-20	A-Pre_AS Epithelium-vs-B-Post_AS Epithelium	thymidine kinase 1 [Source:HGNC Symbol;Acc:HGNC:11830]
LAMA5	1.39212e-24	0.284831	0.128	0.595	4.6689e-20	A-Pre_AS Epithelium-vs-B-Post_AS Epithelium	laminin subunit alpha 5 [Source:HGNC Symbol;Acc:HGNC:6485]
ZNF580	1.5582e-24	0.318316	0.118	0.565	5.22589e-20	A-Pre_AS Epithelium-vs-B-Post_AS Epithelium	zinc finger protein 580 [Source:HGNC Symbol;Acc:HGNC:29473]
CCDC85B	1.89907e-24	0.268441	0.179	0.733	6.36909e-20	A-Pre_AS Epithelium-vs-B-Post_AS Epithelium	coiled-coil domain containing 85B [Source:HGNC Symbol;Acc:HGNC:24926]
RNASEH2C	2.18551e-24	0.297146	0.134	0.611	7.32977e-20	A-Pre_AS Epithelium-vs-B-Post_AS Epithelium	ribonuclease H2 subunit C [Source:HGNC Symbol;Acc:HGNC:24116]
PARP10	2.3825e-24	0.259196	0.072	0.427	7.99043e-20	A-Pre_AS Epithelium-vs-B-Post_AS Epithelium	poly(ADP-ribose) polymerase family member 10 [Source:HGNC Symbol;Acc:HGNC:25895]
FIP1L1	2.76438e-24	0.353634	0.13	0.595	9.27118e-20	A-Pre_AS Epithelium-vs-B-Post_AS Epithelium	factor interacting with PAPOLA and CPSF1 [Source:HGNC Symbol;Acc:HGNC:19124]
STAT3	2.96229e-24	-0.43179	0.264	0.931	9.93494e-20	A-Pre_AS Epithelium-vs-B-Post_AS Epithelium	signal transducer and activator of transcription 3 [Source:HGNC Symbol;Acc:HGNC:11364]
WFDC2	3.06494e-24	-1.32097	0.96	1	1.02792e-19	A-Pre_AS Epithelium-vs-B-Post_AS Epithelium	WAP four-disulfide core domain 2 [Source:HGNC Symbol;Acc:HGNC:15939]
ITFG1	3.0906e-24	0.285967	0.1	0.511	1.03652e-19	A-Pre_AS Epithelium-vs-B-Post_AS Epithelium	integrin alpha FG-GAP repeat containing 1 [Source:HGNC Symbol;Acc:HGNC:30697]
JMJD6	3.52025e-24	0.274872	0.1	0.511	1.18062e-19	A-Pre_AS Epithelium-vs-B-Post_AS Epithelium	jumonji domain containing 6, arginine demethylase and lysine hydroxylase [Source:HGNC Symbol;Acc:HGNC:19355]
SCGB1D2	3.56574e-24	-3.38168	0.578	0.992	1.19588e-19	A-Pre_AS Epithelium-vs-B-Post_AS Epithelium	secretoglobin family 1D member 2 [Source:HGNC Symbol;Acc:HGNC:18396]
DUSP1	3.6679e-24	1.12422	0.903	0.977	1.23014e-19	A-Pre_AS Epithelium-vs-B-Post_AS Epithelium	dual specificity phosphatase 1 [Source:HGNC Symbol;Acc:HGNC:3064]
THSD4	4.00672e-24	-0.757283	0.184	0.672	1.34377e-19	A-Pre_AS Epithelium-vs-B-Post_AS Epithelium	thrombospondin type 1 domain containing 4 [Source:HGNC Symbol;Acc:HGNC:25835]
CALM1	4.09445e-24	-0.912825	0.376	1	1.3732e-19	A-Pre_AS Epithelium-vs-B-Post_AS Epithelium	calmodulin 1 [Source:HGNC Symbol;Acc:HGNC:1442]
SMPD4	4.36213e-24	0.312835	0.1	0.511	1.46297e-19	A-Pre_AS Epithelium-vs-B-Post_AS Epithelium	sphingomyelin phosphodiesterase 4 [Source:HGNC Symbol;Acc:HGNC:32949]
HNRNPAB	4.3793e-24	-0.256663	0.225	0.847	1.46873e-19	A-Pre_AS Epithelium-vs-B-Post_AS Epithelium	heterogeneous nuclear ribonucleoprotein A/B [Source:HGNC Symbol;Acc:HGNC:5034]
YPEL3	4.94309e-24	0.272955	0.201	0.794	1.65781e-19	A-Pre_AS Epithelium-vs-B-Post_AS Epithelium	yippee like 3 [Source:HGNC Symbol;Acc:HGNC:18327]
PAXX	5.08448e-24	0.348017	0.187	0.748	1.70523e-19	A-Pre_AS Epithelium-vs-B-Post_AS Epithelium	PAXX non-homologous end joining factor [Source:HGNC Symbol;Acc:HGNC:27849]
MIDN	5.38733e-24	-0.586095	0.294	0.954	1.8068e-19	A-Pre_AS Epithelium-vs-B-Post_AS Epithelium	midnolin [Source:HGNC Symbol;Acc:HGNC:16298]
MT1G	5.47642e-24	-1.49779	0.372	0.939	1.83668e-19	A-Pre_AS Epithelium-vs-B-Post_AS Epithelium	metallothionein 1G [Source:HGNC Symbol;Acc:HGNC:7399]
POLR2H	5.62335e-24	0.272509	0.16	0.672	1.88596e-19	A-Pre_AS Epithelium-vs-B-Post_AS Epithelium	RNA polymerase II, I and III subunit H [Source:HGNC Symbol;Acc:HGNC:9195]
PPP2CA	5.71536e-24	0.251747	0.148	0.641	1.91682e-19	A-Pre_AS Epithelium-vs-B-Post_AS Epithelium	protein phosphatase 2 catalytic subunit alpha [Source:HGNC Symbol;Acc:HGNC:9299]
GAPDH	5.86969e-24	-0.754732	0.801	1	1.96858e-19	A-Pre_AS Epithelium-vs-B-Post_AS Epithelium	glyceraldehyde-3-phosphate dehydrogenase [Source:HGNC Symbol;Acc:HGNC:4141]
BLOC1S2	6.326e-24	0.27184	0.055	0.374	2.12161e-19	A-Pre_AS Epithelium-vs-B-Post_AS Epithelium	biogenesis of lysosomal organelles complex 1 subunit 2 [Source:HGNC Symbol;Acc:HGNC:20984]
CLK2	6.57651e-24	0.255598	0.078	0.443	2.20563e-19	A-Pre_AS Epithelium-vs-B-Post_AS Epithelium	CDC like kinase 2 [Source:HGNC Symbol;Acc:HGNC:2069]
PPP1R15B	6.63779e-24	0.264234	0.152	0.656	2.22618e-19	A-Pre_AS Epithelium-vs-B-Post_AS Epithelium	protein phosphatase 1 regulatory subunit 15B [Source:HGNC Symbol;Acc:HGNC:14951]
CCDC50	6.8581e-24	0.284049	0.131	0.595	2.30007e-19	A-Pre_AS Epithelium-vs-B-Post_AS Epithelium	coiled-coil domain containing 50 [Source:HGNC Symbol;Acc:HGNC:18111]
GLOD4	7.1595e-24	0.262188	0.109	0.534	2.40115e-19	A-Pre_AS Epithelium-vs-B-Post_AS Epithelium	glyoxalase domain containing 4 [Source:HGNC Symbol;Acc:HGNC:14111]
COMMD3	7.56576e-24	0.344165	0.106	0.527	2.5374e-19	A-Pre_AS Epithelium-vs-B-Post_AS Epithelium	COMM domain containing 3 [Source:HGNC Symbol;Acc:HGNC:23332]
SKIL	8.29012e-24	0.325634	0.131	0.595	2.78034e-19	A-Pre_AS Epithelium-vs-B-Post_AS Epithelium	SKI like proto-oncogene [Source:HGNC Symbol;Acc:HGNC:10897]
LAMTOR1	8.97559e-24	0.256606	0.178	0.725	3.01023e-19	A-Pre_AS Epithelium-vs-B-Post_AS Epithelium	late endosomal/lysosomal adaptor, MAPK and MTOR activator 1 [Source:HGNC Symbol;Acc:HGNC:26068]
MYSM1	9.00549e-24	0.271763	0.076	0.435	3.02026e-19	A-Pre_AS Epithelium-vs-B-Post_AS Epithelium	Myb like, SWIRM and MPN domains 1 [Source:HGNC Symbol;Acc:HGNC:29401]
UCA1	9.26026e-24	-0.952378	0.393	0.985	3.1057e-19	A-Pre_AS Epithelium-vs-B-Post_AS Epithelium	urothelial cancer associated 1 [Source:HGNC Symbol;Acc:HGNC:37126]
RHOT2	9.42818e-24	0.3181	0.097	0.496	3.16202e-19	A-Pre_AS Epithelium-vs-B-Post_AS Epithelium	ras homolog family member T2 [Source:HGNC Symbol;Acc:HGNC:21169]
NOTCH3	1.2251e-23	0.25525	0.087	0.466	4.10873e-19	A-Pre_AS Epithelium-vs-B-Post_AS Epithelium	notch receptor 3 [Source:HGNC Symbol;Acc:HGNC:7883]
AKT1S1	1.31584e-23	0.328498	0.113	0.542	4.41306e-19	A-Pre_AS Epithelium-vs-B-Post_AS Epithelium	AKT1 substrate 1 [Source:HGNC Symbol;Acc:HGNC:28426]
UQCC2	1.38778e-23	0.275408	0.148	0.634	4.65433e-19	A-Pre_AS Epithelium-vs-B-Post_AS Epithelium	ubiquinol-cytochrome c reductase complex assembly factor 2 [Source:HGNC Symbol;Acc:HGNC:21237]
C1orf43	1.40806e-23	0.314145	0.158	0.672	4.72235e-19	A-Pre_AS Epithelium-vs-B-Post_AS Epithelium	chromosome 1 open reading frame 43 [Source:HGNC Symbol;Acc:HGNC:29876]
CYBC1	1.44036e-23	0.290113	0.093	0.481	4.83069e-19	A-Pre_AS Epithelium-vs-B-Post_AS Epithelium	cytochrome b-245 chaperone 1 [Source:HGNC Symbol;Acc:HGNC:28672]
P4HB	1.49145e-23	-0.327788	0.264	0.924	5.00202e-19	A-Pre_AS Epithelium-vs-B-Post_AS Epithelium	prolyl 4-hydroxylase subunit beta [Source:HGNC Symbol;Acc:HGNC:8548]
MOAP1	1.63469e-23	0.284734	0.116	0.55	5.48244e-19	A-Pre_AS Epithelium-vs-B-Post_AS Epithelium	modulator of apoptosis 1 [Source:HGNC Symbol;Acc:HGNC:16658]
CLNS1A	1.64069e-23	0.399857	0.131	0.588	5.50254e-19	A-Pre_AS Epithelium-vs-B-Post_AS Epithelium	chloride nucleotide-sensitive channel 1A [Source:HGNC Symbol;Acc:HGNC:2080]
NFKBIA	1.69688e-23	0.994743	0.933	0.985	5.691e-19	A-Pre_AS Epithelium-vs-B-Post_AS Epithelium	NFKB inhibitor alpha [Source:HGNC Symbol;Acc:HGNC:7797]
MFSD10	1.70316e-23	0.268266	0.136	0.603	5.71206e-19	A-Pre_AS Epithelium-vs-B-Post_AS Epithelium	major facilitator superfamily domain containing 10 [Source:HGNC Symbol;Acc:HGNC:16894]
ERP44	1.71311e-23	0.311651	0.136	0.603	5.74542e-19	A-Pre_AS Epithelium-vs-B-Post_AS Epithelium	endoplasmic reticulum protein 44 [Source:HGNC Symbol;Acc:HGNC:18311]
TENT4B	1.90812e-23	0.259249	0.085	0.458	6.39944e-19	A-Pre_AS Epithelium-vs-B-Post_AS Epithelium	terminal nucleotidyltransferase 4B [Source:HGNC Symbol;Acc:HGNC:30758]
EPCAM	2.0848e-23	-0.487885	0.278	0.954	6.992e-19	A-Pre_AS Epithelium-vs-B-Post_AS Epithelium	epithelial cell adhesion molecule [Source:HGNC Symbol;Acc:HGNC:11529]
ECH1	2.23173e-23	0.336111	0.181	0.725	7.48477e-19	A-Pre_AS Epithelium-vs-B-Post_AS Epithelium	enoyl-CoA hydratase 1 [Source:HGNC Symbol;Acc:HGNC:3149]
PSPC1	2.32962e-23	0.332332	0.1	0.504	7.81307e-19	A-Pre_AS Epithelium-vs-B-Post_AS Epithelium	paraspeckle component 1 [Source:HGNC Symbol;Acc:HGNC:20320]
TCIRG1	2.45031e-23	0.359163	0.109	0.527	8.21785e-19	A-Pre_AS Epithelium-vs-B-Post_AS Epithelium	T cell immune regulator 1, ATPase H+ transporting V0 subunit a3 [Source:HGNC Symbol;Acc:HGNC:11647]
GIGYF1	2.74016e-23	0.286657	0.088	0.466	9.18994e-19	A-Pre_AS Epithelium-vs-B-Post_AS Epithelium	GRB10 interacting GYF protein 1 [Source:HGNC Symbol;Acc:HGNC:9126]
GTF2A2	2.81653e-23	0.304215	0.166	0.687	9.44607e-19	A-Pre_AS Epithelium-vs-B-Post_AS Epithelium	general transcription factor IIA subunit 2 [Source:HGNC Symbol;Acc:HGNC:4647]
XRCC5	2.93021e-23	-0.392537	0.254	0.878	9.82735e-19	A-Pre_AS Epithelium-vs-B-Post_AS Epithelium	X-ray repair cross complementing 5 [Source:HGNC Symbol;Acc:HGNC:12833]
LETMD1	3.03101e-23	0.299427	0.082	0.45	1.01654e-18	A-Pre_AS Epithelium-vs-B-Post_AS Epithelium	LETM1 domain containing 1 [Source:HGNC Symbol;Acc:HGNC:24241]
CUEDC2	3.11678e-23	0.410687	0.152	0.649	1.0453e-18	A-Pre_AS Epithelium-vs-B-Post_AS Epithelium	CUE domain containing 2 [Source:HGNC Symbol;Acc:HGNC:28352]
SERBP1	3.24556e-23	-0.720273	0.343	0.992	1.0885e-18	A-Pre_AS Epithelium-vs-B-Post_AS Epithelium	SERPINE1 mRNA binding protein 1 [Source:HGNC Symbol;Acc:HGNC:17860]
MIR22HG	3.40512e-23	0.352778	0.113	0.534	1.14201e-18	A-Pre_AS Epithelium-vs-B-Post_AS Epithelium	MIR22 host gene [Source:HGNC Symbol;Acc:HGNC:28219]
DERA	3.41996e-23	0.29136	0.103	0.511	1.14699e-18	A-Pre_AS Epithelium-vs-B-Post_AS Epithelium	deoxyribose-phosphate aldolase [Source:HGNC Symbol;Acc:HGNC:24269]
CREB3L2	3.48021e-23	0.346355	0.133	0.588	1.16719e-18	A-Pre_AS Epithelium-vs-B-Post_AS Epithelium	cAMP responsive element binding protein 3 like 2 [Source:HGNC Symbol;Acc:HGNC:23720]
PMPCB	3.53003e-23	0.310265	0.116	0.542	1.1839e-18	A-Pre_AS Epithelium-vs-B-Post_AS Epithelium	peptidase, mitochondrial processing subunit beta [Source:HGNC Symbol;Acc:HGNC:9119]
RNASE1	3.83052e-23	-0.886838	0.131	0.542	1.28468e-18	A-Pre_AS Epithelium-vs-B-Post_AS Epithelium	ribonuclease A family member 1, pancreatic [Source:HGNC Symbol;Acc:HGNC:10044]
SUGP2	3.92003e-23	0.362126	0.179	0.725	1.3147e-18	A-Pre_AS Epithelium-vs-B-Post_AS Epithelium	SURP and G-patch domain containing 2 [Source:HGNC Symbol;Acc:HGNC:18641]
ING1	4.09516e-23	0.345017	0.155	0.656	1.37344e-18	A-Pre_AS Epithelium-vs-B-Post_AS Epithelium	inhibitor of growth family member 1 [Source:HGNC Symbol;Acc:HGNC:6062]
SFT2D1	4.44038e-23	0.253415	0.097	0.489	1.48922e-18	A-Pre_AS Epithelium-vs-B-Post_AS Epithelium	SFT2 domain containing 1 [Source:HGNC Symbol;Acc:HGNC:21102]
NEU1	4.57982e-23	0.378766	0.131	0.588	1.53598e-18	A-Pre_AS Epithelium-vs-B-Post_AS Epithelium	neuraminidase 1 [Source:HGNC Symbol;Acc:HGNC:7758]
CAT	5.06818e-23	0.302965	0.145	0.626	1.69977e-18	A-Pre_AS Epithelium-vs-B-Post_AS Epithelium	catalase [Source:HGNC Symbol;Acc:HGNC:1516]
CLDN3	6.0209e-23	-0.934581	0.413	0.992	2.01929e-18	A-Pre_AS Epithelium-vs-B-Post_AS Epithelium	claudin 3 [Source:HGNC Symbol;Acc:HGNC:2045]
PCGF3	6.18396e-23	0.287362	0.084	0.45	2.07398e-18	A-Pre_AS Epithelium-vs-B-Post_AS Epithelium	polycomb group ring finger 3 [Source:HGNC Symbol;Acc:HGNC:10066]
DPP7	6.2919e-23	0.258483	0.188	0.74	2.11018e-18	A-Pre_AS Epithelium-vs-B-Post_AS Epithelium	dipeptidyl peptidase 7 [Source:HGNC Symbol;Acc:HGNC:14892]
MDH1	6.81595e-23	0.414982	0.175	0.702	2.28593e-18	A-Pre_AS Epithelium-vs-B-Post_AS Epithelium	malate dehydrogenase 1 [Source:HGNC Symbol;Acc:HGNC:6970]
IQGAP1	7.01891e-23	-0.458132	0.281	0.947	2.354e-18	A-Pre_AS Epithelium-vs-B-Post_AS Epithelium	IQ motif containing GTPase activating protein 1 [Source:HGNC Symbol;Acc:HGNC:6110]
EVA1C	7.11324e-23	0.278991	0.124	0.565	2.38564e-18	A-Pre_AS Epithelium-vs-B-Post_AS Epithelium	eva-1 homolog C [Source:HGNC Symbol;Acc:HGNC:13239]
COPS8	7.20711e-23	0.349273	0.103	0.504	2.41712e-18	A-Pre_AS Epithelium-vs-B-Post_AS Epithelium	COP9 signalosome subunit 8 [Source:HGNC Symbol;Acc:HGNC:24335]
STX18	7.40509e-23	-0.291489	0.282	0.969	2.48352e-18	A-Pre_AS Epithelium-vs-B-Post_AS Epithelium	syntaxin 18 [Source:HGNC Symbol;Acc:HGNC:15942]
SPIN1	7.54059e-23	0.321109	0.175	0.702	2.52896e-18	A-Pre_AS Epithelium-vs-B-Post_AS Epithelium	spindlin 1 [Source:HGNC Symbol;Acc:HGNC:11243]
CDC26	7.71869e-23	0.319376	0.122	0.557	2.58869e-18	A-Pre_AS Epithelium-vs-B-Post_AS Epithelium	cell division cycle 26 [Source:HGNC Symbol;Acc:HGNC:17839]
ACYP1	8.3461e-23	0.266411	0.082	0.443	2.79911e-18	A-Pre_AS Epithelium-vs-B-Post_AS Epithelium	acylphosphatase 1 [Source:HGNC Symbol;Acc:HGNC:179]
MLLT10	8.41196e-23	0.258659	0.078	0.427	2.8212e-18	A-Pre_AS Epithelium-vs-B-Post_AS Epithelium	MLLT10 histone lysine methyltransferase DOT1L cofactor [Source:HGNC Symbol;Acc:HGNC:16063]
SCGB2A2	8.85945e-23	-0.639185	0.057	0.359	2.97128e-18	A-Pre_AS Epithelium-vs-B-Post_AS Epithelium	secretoglobin family 2A member 2 [Source:HGNC Symbol;Acc:HGNC:7050]
RAB32	9.19627e-23	0.253812	0.072	0.412	3.08425e-18	A-Pre_AS Epithelium-vs-B-Post_AS Epithelium	RAB32, member RAS oncogene family [Source:HGNC Symbol;Acc:HGNC:9772]
TMEM9	1.00591e-22	0.300957	0.109	0.519	3.37363e-18	A-Pre_AS Epithelium-vs-B-Post_AS Epithelium	transmembrane protein 9 [Source:HGNC Symbol;Acc:HGNC:18823]
CCS	1.02553e-22	0.381276	0.13	0.58	3.43944e-18	A-Pre_AS Epithelium-vs-B-Post_AS Epithelium	copper chaperone for superoxide dismutase [Source:HGNC Symbol;Acc:HGNC:1613]
MEAF6	1.043e-22	0.267962	0.146	0.626	3.49802e-18	A-Pre_AS Epithelium-vs-B-Post_AS Epithelium	MYST/Esa1 associated factor 6 [Source:HGNC Symbol;Acc:HGNC:25674]
FLYWCH2	1.07753e-22	0.297106	0.103	0.504	3.61381e-18	A-Pre_AS Epithelium-vs-B-Post_AS Epithelium	FLYWCH family member 2 [Source:HGNC Symbol;Acc:HGNC:25178]
CARD19	1.21422e-22	0.284466	0.075	0.42	4.07225e-18	A-Pre_AS Epithelium-vs-B-Post_AS Epithelium	caspase recruitment domain family member 19 [Source:HGNC Symbol;Acc:HGNC:28148]
RBMS1	1.22361e-22	0.355241	0.145	0.618	4.10375e-18	A-Pre_AS Epithelium-vs-B-Post_AS Epithelium	RNA binding motif single stranded interacting protein 1 [Source:HGNC Symbol;Acc:HGNC:9907]
TAF12	1.227e-22	0.27735	0.082	0.443	4.11513e-18	A-Pre_AS Epithelium-vs-B-Post_AS Epithelium	TATA-box binding protein associated factor 12 [Source:HGNC Symbol;Acc:HGNC:11545]
CAMLG	1.22848e-22	0.252675	0.172	0.687	4.12008e-18	A-Pre_AS Epithelium-vs-B-Post_AS Epithelium	calcium modulating ligand [Source:HGNC Symbol;Acc:HGNC:1471]
TNFRSF10B	1.29886e-22	0.277452	0.101	0.496	4.35612e-18	A-Pre_AS Epithelium-vs-B-Post_AS Epithelium	TNF receptor superfamily member 10b [Source:HGNC Symbol;Acc:HGNC:11905]
C1orf123	1.30116e-22	0.341388	0.157	0.649	4.36384e-18	A-Pre_AS Epithelium-vs-B-Post_AS Epithelium
CD24	1.37176e-22	-0.943407	0.664	1	4.6006e-18	A-Pre_AS Epithelium-vs-B-Post_AS Epithelium	CD24 molecule [Source:HGNC Symbol;Acc:HGNC:1645]
PHC2	1.3963e-22	0.341142	0.104	0.504	4.68291e-18	A-Pre_AS Epithelium-vs-B-Post_AS Epithelium	polyhomeotic homolog 2 [Source:HGNC Symbol;Acc:HGNC:3183]
ETFA	1.49361e-22	0.428676	0.115	0.534	5.00928e-18	A-Pre_AS Epithelium-vs-B-Post_AS Epithelium	electron transfer flavoprotein subunit alpha [Source:HGNC Symbol;Acc:HGNC:3481]
AUP1	1.62399e-22	0.328115	0.182	0.718	5.44653e-18	A-Pre_AS Epithelium-vs-B-Post_AS Epithelium	AUP1 lipid droplet regulating VLDL assembly factor [Source:HGNC Symbol;Acc:HGNC:891]
BTF3L4	1.79737e-22	0.336601	0.14	0.603	6.02803e-18	A-Pre_AS Epithelium-vs-B-Post_AS Epithelium	basic transcription factor 3 like 4 [Source:HGNC Symbol;Acc:HGNC:30547]
MAPRE1	1.95201e-22	0.2847	0.121	0.55	6.54665e-18	A-Pre_AS Epithelium-vs-B-Post_AS Epithelium	microtubule associated protein RP/EB family member 1 [Source:HGNC Symbol;Acc:HGNC:6890]
WDR33	1.98357e-22	0.311661	0.127	0.565	6.6525e-18	A-Pre_AS Epithelium-vs-B-Post_AS Epithelium	WD repeat domain 33 [Source:HGNC Symbol;Acc:HGNC:25651]
DDAH2	2.16738e-22	0.253975	0.204	0.786	7.26896e-18	A-Pre_AS Epithelium-vs-B-Post_AS Epithelium	dimethylarginine dimethylaminohydrolase 2 [Source:HGNC Symbol;Acc:HGNC:2716]
MUC5B	2.65655e-22	-0.677647	0.03	0.267	8.90955e-18	A-Pre_AS Epithelium-vs-B-Post_AS Epithelium	mucin 5B, oligomeric mucus/gel-forming [Source:HGNC Symbol;Acc:HGNC:7516]
ORMDL1	2.66988e-22	0.283829	0.127	0.565	8.95423e-18	A-Pre_AS Epithelium-vs-B-Post_AS Epithelium	ORMDL sphingolipid biosynthesis regulator 1 [Source:HGNC Symbol;Acc:HGNC:16036]
TIMMDC1	2.78321e-22	0.277754	0.104	0.504	9.33433e-18	A-Pre_AS Epithelium-vs-B-Post_AS Epithelium	translocase of inner mitochondrial membrane domain containing 1 [Source:HGNC Symbol;Acc:HGNC:1321]
PLRG1	2.90221e-22	0.355883	0.097	0.481	9.73344e-18	A-Pre_AS Epithelium-vs-B-Post_AS Epithelium	pleiotropic regulator 1 [Source:HGNC Symbol;Acc:HGNC:9089]
UFM1	3.18121e-22	0.316091	0.184	0.718	1.06691e-17	A-Pre_AS Epithelium-vs-B-Post_AS Epithelium	ubiquitin fold modifier 1 [Source:HGNC Symbol;Acc:HGNC:20597]
ARHGAP21	3.23223e-22	0.3486	0.169	0.679	1.08403e-17	A-Pre_AS Epithelium-vs-B-Post_AS Epithelium	Rho GTPase activating protein 21 [Source:HGNC Symbol;Acc:HGNC:23725]
MED10	3.85605e-22	0.356159	0.119	0.542	1.29324e-17	A-Pre_AS Epithelium-vs-B-Post_AS Epithelium	mediator complex subunit 10 [Source:HGNC Symbol;Acc:HGNC:28760]
STXBP3	3.85614e-22	0.257478	0.1	0.489	1.29327e-17	A-Pre_AS Epithelium-vs-B-Post_AS Epithelium	syntaxin binding protein 3 [Source:HGNC Symbol;Acc:HGNC:11446]
GCSH	3.89035e-22	0.327296	0.166	0.664	1.30474e-17	A-Pre_AS Epithelium-vs-B-Post_AS Epithelium	glycine cleavage system protein H [Source:HGNC Symbol;Acc:HGNC:4208]
MAT2A	3.9969e-22	0.286767	0.185	0.718	1.34048e-17	A-Pre_AS Epithelium-vs-B-Post_AS Epithelium	methionine adenosyltransferase 2A [Source:HGNC Symbol;Acc:HGNC:6904]
NTAN1	4.09937e-22	0.335095	0.073	0.412	1.37485e-17	A-Pre_AS Epithelium-vs-B-Post_AS Epithelium	N-terminal asparagine amidase [Source:HGNC Symbol;Acc:HGNC:29909]
FBN1	4.19075e-22	0.290761	0.097	0.481	1.40549e-17	A-Pre_AS Epithelium-vs-B-Post_AS Epithelium	fibrillin 1 [Source:HGNC Symbol;Acc:HGNC:3603]
TRIOBP	4.41282e-22	0.340841	0.175	0.695	1.47997e-17	A-Pre_AS Epithelium-vs-B-Post_AS Epithelium	TRIO and F-actin binding protein [Source:HGNC Symbol;Acc:HGNC:17009]
IFNGR1	4.63248e-22	0.25219	0.179	0.702	1.55364e-17	A-Pre_AS Epithelium-vs-B-Post_AS Epithelium	interferon gamma receptor 1 [Source:HGNC Symbol;Acc:HGNC:5439]
SUMO1	5.51002e-22	0.287447	0.203	0.763	1.84795e-17	A-Pre_AS Epithelium-vs-B-Post_AS Epithelium	small ubiquitin like modifier 1 [Source:HGNC Symbol;Acc:HGNC:12502]
FNDC3A	5.60954e-22	0.35771	0.161	0.656	1.88133e-17	A-Pre_AS Epithelium-vs-B-Post_AS Epithelium	fibronectin type III domain containing 3A [Source:HGNC Symbol;Acc:HGNC:20296]
THYN1	6.30029e-22	0.293188	0.093	0.466	2.11299e-17	A-Pre_AS Epithelium-vs-B-Post_AS Epithelium	thymocyte nuclear protein 1 [Source:HGNC Symbol;Acc:HGNC:29560]
WDR26	6.34936e-22	0.265373	0.101	0.489	2.12945e-17	A-Pre_AS Epithelium-vs-B-Post_AS Epithelium	WD repeat domain 26 [Source:HGNC Symbol;Acc:HGNC:21208]
MDK	6.50418e-22	1.3448	0.831	0.901	2.18137e-17	A-Pre_AS Epithelium-vs-B-Post_AS Epithelium	midkine [Source:HGNC Symbol;Acc:HGNC:6972]
RPS13	7.39036e-22	0.902018	0.946	1	2.47858e-17	A-Pre_AS Epithelium-vs-B-Post_AS Epithelium	ribosomal protein S13 [Source:HGNC Symbol;Acc:HGNC:10386]
MRPL32	7.92078e-22	0.32112	0.125	0.55	2.65647e-17	A-Pre_AS Epithelium-vs-B-Post_AS Epithelium	mitochondrial ribosomal protein L32 [Source:HGNC Symbol;Acc:HGNC:14035]
CERS2	8.23379e-22	0.299386	0.079	0.427	2.76145e-17	A-Pre_AS Epithelium-vs-B-Post_AS Epithelium	ceramide synthase 2 [Source:HGNC Symbol;Acc:HGNC:14076]
FNTA	9.35737e-22	0.376194	0.145	0.611	3.13827e-17	A-Pre_AS Epithelium-vs-B-Post_AS Epithelium	farnesyltransferase, CAAX box, alpha [Source:HGNC Symbol;Acc:HGNC:3782]
PCMTD2	9.60303e-22	0.34215	0.078	0.42	3.22066e-17	A-Pre_AS Epithelium-vs-B-Post_AS Epithelium	protein-L-isoaspartate (D-aspartate) O-methyltransferase domain containing 2 [Source:HGNC Symbol;Acc:HGNC:15882]
ESD	9.81556e-22	0.306012	0.194	0.74	3.29194e-17	A-Pre_AS Epithelium-vs-B-Post_AS Epithelium	esterase D [Source:HGNC Symbol;Acc:HGNC:3465]
TAF9	1.03504e-21	0.363361	0.121	0.542	3.47131e-17	A-Pre_AS Epithelium-vs-B-Post_AS Epithelium	TATA-box binding protein associated factor 9 [Source:HGNC Symbol;Acc:HGNC:11542]
CCNC	1.10033e-21	0.291071	0.1	0.481	3.6903e-17	A-Pre_AS Epithelium-vs-B-Post_AS Epithelium	cyclin C [Source:HGNC Symbol;Acc:HGNC:1581]
UBA3	1.12808e-21	0.268491	0.088	0.45	3.78334e-17	A-Pre_AS Epithelium-vs-B-Post_AS Epithelium	ubiquitin like modifier activating enzyme 3 [Source:HGNC Symbol;Acc:HGNC:12470]
PFDN4	1.14968e-21	0.339063	0.121	0.542	3.85579e-17	A-Pre_AS Epithelium-vs-B-Post_AS Epithelium	prefoldin subunit 4 [Source:HGNC Symbol;Acc:HGNC:8868]
RPL32	1.16374e-21	0.689839	0.984	1	3.90296e-17	A-Pre_AS Epithelium-vs-B-Post_AS Epithelium	ribosomal protein L32 [Source:HGNC Symbol;Acc:HGNC:10336]
IFRD1	1.19145e-21	0.285642	0.213	0.794	3.9959e-17	A-Pre_AS Epithelium-vs-B-Post_AS Epithelium	interferon related developmental regulator 1 [Source:HGNC Symbol;Acc:HGNC:5456]
STX7	1.29355e-21	0.278222	0.087	0.443	4.33831e-17	A-Pre_AS Epithelium-vs-B-Post_AS Epithelium	syntaxin 7 [Source:HGNC Symbol;Acc:HGNC:11442]
PFDN2	1.29394e-21	0.312084	0.173	0.679	4.33963e-17	A-Pre_AS Epithelium-vs-B-Post_AS Epithelium	prefoldin subunit 2 [Source:HGNC Symbol;Acc:HGNC:8867]
SHC1	1.37407e-21	0.37519	0.122	0.55	4.60837e-17	A-Pre_AS Epithelium-vs-B-Post_AS Epithelium	SHC adaptor protein 1 [Source:HGNC Symbol;Acc:HGNC:10840]
TMBIM4	1.61927e-21	0.308638	0.2	0.748	5.43072e-17	A-Pre_AS Epithelium-vs-B-Post_AS Epithelium	transmembrane BAX inhibitor motif containing 4 [Source:HGNC Symbol;Acc:HGNC:24257]
DAB2	1.65321e-21	0.280651	0.151	0.618	5.54453e-17	A-Pre_AS Epithelium-vs-B-Post_AS Epithelium	DAB adaptor protein 2 [Source:HGNC Symbol;Acc:HGNC:2662]
GADD45B	1.66859e-21	0.968561	0.946	1	5.59612e-17	A-Pre_AS Epithelium-vs-B-Post_AS Epithelium	growth arrest and DNA damage inducible beta [Source:HGNC Symbol;Acc:HGNC:4096]
SNX7	1.73885e-21	0.297357	0.073	0.405	5.83175e-17	A-Pre_AS Epithelium-vs-B-Post_AS Epithelium	sorting nexin 7 [Source:HGNC Symbol;Acc:HGNC:14971]
MAGOH	1.82764e-21	0.440215	0.164	0.664	6.12953e-17	A-Pre_AS Epithelium-vs-B-Post_AS Epithelium	mago homolog, exon junction complex subunit [Source:HGNC Symbol;Acc:HGNC:6815]
PEMT	1.82855e-21	0.279656	0.169	0.656	6.13258e-17	A-Pre_AS Epithelium-vs-B-Post_AS Epithelium	phosphatidylethanolamine N-methyltransferase [Source:HGNC Symbol;Acc:HGNC:8830]
DEGS1	1.86446e-21	0.346894	0.128	0.557	6.25303e-17	A-Pre_AS Epithelium-vs-B-Post_AS Epithelium	delta 4-desaturase, sphingolipid 1 [Source:HGNC Symbol;Acc:HGNC:13709]
ZSWIM8	1.96397e-21	0.251556	0.085	0.435	6.58677e-17	A-Pre_AS Epithelium-vs-B-Post_AS Epithelium	zinc finger SWIM-type containing 8 [Source:HGNC Symbol;Acc:HGNC:23528]
ZNF703	1.96607e-21	0.315937	0.122	0.542	6.59382e-17	A-Pre_AS Epithelium-vs-B-Post_AS Epithelium	zinc finger protein 703 [Source:HGNC Symbol;Acc:HGNC:25883]
CNOT8	1.96801e-21	0.360345	0.097	0.473	6.60032e-17	A-Pre_AS Epithelium-vs-B-Post_AS Epithelium	CCR4-NOT transcription complex subunit 8 [Source:HGNC Symbol;Acc:HGNC:9207]
VPS29	1.98522e-21	0.319519	0.187	0.71	6.65804e-17	A-Pre_AS Epithelium-vs-B-Post_AS Epithelium	VPS29 retromer complex component [Source:HGNC Symbol;Acc:HGNC:14340]
CDK5RAP3	2.00234e-21	0.396502	0.148	0.611	6.71544e-17	A-Pre_AS Epithelium-vs-B-Post_AS Epithelium	CDK5 regulatory subunit associated protein 3 [Source:HGNC Symbol;Acc:HGNC:18673]
PAPSS1	2.04814e-21	-0.31049	0.243	0.809	6.86904e-17	A-Pre_AS Epithelium-vs-B-Post_AS Epithelium	3'-phosphoadenosine 5'-phosphosulfate synthase 1 [Source:HGNC Symbol;Acc:HGNC:8603]
CREBZF	2.0947e-21	0.277349	0.097	0.473	7.02521e-17	A-Pre_AS Epithelium-vs-B-Post_AS Epithelium	CREB/ATF bZIP transcription factor [Source:HGNC Symbol;Acc:HGNC:24905]
PEX2	2.2013e-21	0.295274	0.09	0.45	7.38271e-17	A-Pre_AS Epithelium-vs-B-Post_AS Epithelium	peroxisomal biogenesis factor 2 [Source:HGNC Symbol;Acc:HGNC:9717]
SAR1B	2.22598e-21	0.388685	0.112	0.511	7.4655e-17	A-Pre_AS Epithelium-vs-B-Post_AS Epithelium	secretion associated Ras related GTPase 1B [Source:HGNC Symbol;Acc:HGNC:10535]
PTS	2.39921e-21	0.305891	0.115	0.519	8.04646e-17	A-Pre_AS Epithelium-vs-B-Post_AS Epithelium	6-pyruvoyltetrahydropterin synthase [Source:HGNC Symbol;Acc:HGNC:9689]
NSUN2	2.4044e-21	0.268284	0.058	0.359	8.06386e-17	A-Pre_AS Epithelium-vs-B-Post_AS Epithelium	NOP2/Sun RNA methyltransferase 2 [Source:HGNC Symbol;Acc:HGNC:25994]
TMX2	2.73624e-21	0.291941	0.082	0.427	9.17679e-17	A-Pre_AS Epithelium-vs-B-Post_AS Epithelium	thioredoxin related transmembrane protein 2 [Source:HGNC Symbol;Acc:HGNC:30739]
AKT2	2.77997e-21	0.400684	0.122	0.542	9.32347e-17	A-Pre_AS Epithelium-vs-B-Post_AS Epithelium	AKT serine/threonine kinase 2 [Source:HGNC Symbol;Acc:HGNC:392]
ACAA1	2.79841e-21	0.27901	0.118	0.527	9.3853e-17	A-Pre_AS Epithelium-vs-B-Post_AS Epithelium	acetyl-CoA acyltransferase 1 [Source:HGNC Symbol;Acc:HGNC:82]
CDH11	3.02588e-21	0.351752	0.076	0.412	1.01482e-16	A-Pre_AS Epithelium-vs-B-Post_AS Epithelium	cadherin 11 [Source:HGNC Symbol;Acc:HGNC:1750]
PPP4C	3.09249e-21	0.336359	0.151	0.618	1.03716e-16	A-Pre_AS Epithelium-vs-B-Post_AS Epithelium	protein phosphatase 4 catalytic subunit [Source:HGNC Symbol;Acc:HGNC:9319]
ZNF330	3.27756e-21	0.309458	0.093	0.458	1.09923e-16	A-Pre_AS Epithelium-vs-B-Post_AS Epithelium	zinc finger protein 330 [Source:HGNC Symbol;Acc:HGNC:15462]
UBE2D2	3.33749e-21	-0.558698	0.321	0.962	1.11933e-16	A-Pre_AS Epithelium-vs-B-Post_AS Epithelium	ubiquitin conjugating enzyme E2 D2 [Source:HGNC Symbol;Acc:HGNC:12475]
STAT2	3.37134e-21	0.292727	0.104	0.489	1.13068e-16	A-Pre_AS Epithelium-vs-B-Post_AS Epithelium	signal transducer and activator of transcription 2 [Source:HGNC Symbol;Acc:HGNC:11363]
C1QBP	3.42286e-21	0.298128	0.197	0.74	1.14796e-16	A-Pre_AS Epithelium-vs-B-Post_AS Epithelium	complement C1q binding protein [Source:HGNC Symbol;Acc:HGNC:1243]
MT1E	3.46341e-21	-0.992404	0.363	0.924	1.16156e-16	A-Pre_AS Epithelium-vs-B-Post_AS Epithelium	metallothionein 1E [Source:HGNC Symbol;Acc:HGNC:7397]
TPRKB	3.67184e-21	0.28077	0.145	0.595	1.23146e-16	A-Pre_AS Epithelium-vs-B-Post_AS Epithelium	TP53RK binding protein [Source:HGNC Symbol;Acc:HGNC:24259]
TMEM14C	3.89901e-21	0.297244	0.224	0.817	1.30765e-16	A-Pre_AS Epithelium-vs-B-Post_AS Epithelium	transmembrane protein 14C [Source:HGNC Symbol;Acc:HGNC:20952]
EVA1B	4.03661e-21	0.319685	0.106	0.496	1.3538e-16	A-Pre_AS Epithelium-vs-B-Post_AS Epithelium	eva-1 homolog B [Source:HGNC Symbol;Acc:HGNC:25558]
VDAC3	4.18306e-21	0.292565	0.154	0.618	1.40291e-16	A-Pre_AS Epithelium-vs-B-Post_AS Epithelium	voltage dependent anion channel 3 [Source:HGNC Symbol;Acc:HGNC:12674]
CHCHD7	4.45514e-21	0.325219	0.101	0.481	1.49417e-16	A-Pre_AS Epithelium-vs-B-Post_AS Epithelium	coiled-coil-helix-coiled-coil-helix domain containing 7 [Source:HGNC Symbol;Acc:HGNC:28314]
PYURF	4.76429e-21	0.269686	0.178	0.687	1.59785e-16	A-Pre_AS Epithelium-vs-B-Post_AS Epithelium	PIGY upstream reading frame [Source:HGNC Symbol;Acc:HGNC:44317]
RBM7	5.07838e-21	0.313876	0.109	0.504	1.70319e-16	A-Pre_AS Epithelium-vs-B-Post_AS Epithelium	RNA binding motif protein 7 [Source:HGNC Symbol;Acc:HGNC:9904]
ZFAND2B	5.96122e-21	0.289978	0.075	0.405	1.99927e-16	A-Pre_AS Epithelium-vs-B-Post_AS Epithelium	zinc finger AN1-type containing 2B [Source:HGNC Symbol;Acc:HGNC:25206]
RPS15A	6.50263e-21	0.747813	0.964	1	2.18085e-16	A-Pre_AS Epithelium-vs-B-Post_AS Epithelium	ribosomal protein S15a [Source:HGNC Symbol;Acc:HGNC:10389]
GLS	6.62078e-21	0.404577	0.122	0.534	2.22048e-16	A-Pre_AS Epithelium-vs-B-Post_AS Epithelium	glutaminase [Source:HGNC Symbol;Acc:HGNC:4331]
POLR2K	7.14491e-21	0.307263	0.172	0.672	2.39626e-16	A-Pre_AS Epithelium-vs-B-Post_AS Epithelium	RNA polymerase II, I and III subunit K [Source:HGNC Symbol;Acc:HGNC:9198]
RRAS	7.31423e-21	0.43016	0.166	0.649	2.45305e-16	A-Pre_AS Epithelium-vs-B-Post_AS Epithelium	RAS related [Source:HGNC Symbol;Acc:HGNC:10447]
YWHAB	7.35094e-21	-0.645425	0.336	0.969	2.46536e-16	A-Pre_AS Epithelium-vs-B-Post_AS Epithelium	tyrosine 3-monooxygenase/tryptophan 5-monooxygenase activation protein beta [Source:HGNC Symbol;Acc:HGNC:12849]
UBE2F	7.60904e-21	0.27384	0.076	0.405	2.55192e-16	A-Pre_AS Epithelium-vs-B-Post_AS Epithelium	ubiquitin conjugating enzyme E2 F (putative) [Source:HGNC Symbol;Acc:HGNC:12480]
B2M	7.76239e-21	0.666462	0.982	0.992	2.60335e-16	A-Pre_AS Epithelium-vs-B-Post_AS Epithelium	beta-2-microglobulin [Source:HGNC Symbol;Acc:HGNC:914]
CTTN	7.79246e-21	0.361582	0.182	0.695	2.61344e-16	A-Pre_AS Epithelium-vs-B-Post_AS Epithelium	cortactin [Source:HGNC Symbol;Acc:HGNC:3338]
CHMP5	8.14909e-21	0.309096	0.216	0.794	2.73304e-16	A-Pre_AS Epithelium-vs-B-Post_AS Epithelium	charged multivesicular body protein 5 [Source:HGNC Symbol;Acc:HGNC:26942]
EHBP1L1	1.03214e-20	0.269788	0.07	0.389	3.46158e-16	A-Pre_AS Epithelium-vs-B-Post_AS Epithelium	EH domain binding protein 1 like 1 [Source:HGNC Symbol;Acc:HGNC:30682]
SLC25A36	1.18307e-20	0.253073	0.191	0.718	3.96777e-16	A-Pre_AS Epithelium-vs-B-Post_AS Epithelium	solute carrier family 25 member 36 [Source:HGNC Symbol;Acc:HGNC:25554]
KRTCAP2	1.22925e-20	0.251509	0.218	0.786	4.12266e-16	A-Pre_AS Epithelium-vs-B-Post_AS Epithelium	keratinocyte associated protein 2 [Source:HGNC Symbol;Acc:HGNC:28942]
PLXND1	1.24438e-20	0.367912	0.1	0.473	4.17339e-16	A-Pre_AS Epithelium-vs-B-Post_AS Epithelium	plexin D1 [Source:HGNC Symbol;Acc:HGNC:9107]
PHYKPL	1.25584e-20	0.322808	0.087	0.435	4.21182e-16	A-Pre_AS Epithelium-vs-B-Post_AS Epithelium	5-phosphohydroxy-L-lysine phospho-lyase [Source:HGNC Symbol;Acc:HGNC:28249]
TBCB	1.3342e-20	0.27539	0.213	0.771	4.47466e-16	A-Pre_AS Epithelium-vs-B-Post_AS Epithelium	tubulin folding cofactor B [Source:HGNC Symbol;Acc:HGNC:1989]
DRAP1	1.40911e-20	0.341823	0.201	0.74	4.72589e-16	A-Pre_AS Epithelium-vs-B-Post_AS Epithelium	DR1 associated protein 1 [Source:HGNC Symbol;Acc:HGNC:3019]
CDK2AP2	1.54984e-20	0.284822	0.199	0.74	5.19787e-16	A-Pre_AS Epithelium-vs-B-Post_AS Epithelium	cyclin dependent kinase 2 associated protein 2 [Source:HGNC Symbol;Acc:HGNC:30833]
NXT1	1.55947e-20	0.36305	0.112	0.504	5.23013e-16	A-Pre_AS Epithelium-vs-B-Post_AS Epithelium	nuclear transport factor 2 like export factor 1 [Source:HGNC Symbol;Acc:HGNC:15913]
ZNF655	1.59808e-20	0.290062	0.096	0.458	5.35963e-16	A-Pre_AS Epithelium-vs-B-Post_AS Epithelium	zinc finger protein 655 [Source:HGNC Symbol;Acc:HGNC:30899]
CITED2	1.77408e-20	0.263162	0.167	0.649	5.94991e-16	A-Pre_AS Epithelium-vs-B-Post_AS Epithelium	Cbp/p300 interacting transactivator with Glu/Asp rich carboxy-terminal domain 2 [Source:HGNC Symbol;Acc:HGNC:1987]
DDOST	1.86244e-20	0.291885	0.152	0.611	6.24624e-16	A-Pre_AS Epithelium-vs-B-Post_AS Epithelium	dolichyl-diphosphooligosaccharide--protein glycosyltransferase non-catalytic subunit [Source:HGNC Symbol;Acc:HGNC:2728]
S100A6	2.1507e-20	0.974635	0.939	0.977	7.21302e-16	A-Pre_AS Epithelium-vs-B-Post_AS Epithelium	S100 calcium binding protein A6 [Source:HGNC Symbol;Acc:HGNC:10496]
PPP3R1	2.19354e-20	0.25416	0.072	0.389	7.35668e-16	A-Pre_AS Epithelium-vs-B-Post_AS Epithelium	protein phosphatase 3 regulatory subunit B, alpha [Source:HGNC Symbol;Acc:HGNC:9317]
TCEA2	2.21014e-20	0.392485	0.136	0.573	7.41237e-16	A-Pre_AS Epithelium-vs-B-Post_AS Epithelium	transcription elongation factor A2 [Source:HGNC Symbol;Acc:HGNC:11614]
MTA1	2.44326e-20	0.296059	0.101	0.473	8.19422e-16	A-Pre_AS Epithelium-vs-B-Post_AS Epithelium	metastasis associated 1 [Source:HGNC Symbol;Acc:HGNC:7410]
ZNF706	2.50647e-20	0.282551	0.188	0.702	8.40621e-16	A-Pre_AS Epithelium-vs-B-Post_AS Epithelium	zinc finger protein 706 [Source:HGNC Symbol;Acc:HGNC:24992]
IFNGR2	2.60411e-20	0.488151	0.112	0.504	8.73367e-16	A-Pre_AS Epithelium-vs-B-Post_AS Epithelium	interferon gamma receptor 2 [Source:HGNC Symbol;Acc:HGNC:5440]
MAZ	2.64214e-20	0.352716	0.178	0.679	8.8612e-16	A-Pre_AS Epithelium-vs-B-Post_AS Epithelium	MYC associated zinc finger protein [Source:HGNC Symbol;Acc:HGNC:6914]
ARHGEF17	2.81504e-20	0.356802	0.085	0.427	9.44107e-16	A-Pre_AS Epithelium-vs-B-Post_AS Epithelium	Rho guanine nucleotide exchange factor 17 [Source:HGNC Symbol;Acc:HGNC:21726]
S100PBP	2.90789e-20	0.312931	0.075	0.397	9.75249e-16	A-Pre_AS Epithelium-vs-B-Post_AS Epithelium	S100P binding protein [Source:HGNC Symbol;Acc:HGNC:25768]
CHTOP	3.40902e-20	0.338101	0.16	0.626	1.14332e-15	A-Pre_AS Epithelium-vs-B-Post_AS Epithelium	chromatin target of PRMT1 [Source:HGNC Symbol;Acc:HGNC:24511]
PALMD	3.52817e-20	0.312712	0.106	0.481	1.18328e-15	A-Pre_AS Epithelium-vs-B-Post_AS Epithelium	palmdelphin [Source:HGNC Symbol;Acc:HGNC:15846]
ZFAND1	3.65006e-20	0.253002	0.067	0.374	1.22416e-15	A-Pre_AS Epithelium-vs-B-Post_AS Epithelium	zinc finger AN1-type containing 1 [Source:HGNC Symbol;Acc:HGNC:25858]
CALCOCO2	3.67354e-20	0.432437	0.14	0.58	1.23203e-15	A-Pre_AS Epithelium-vs-B-Post_AS Epithelium	calcium binding and coiled-coil domain 2 [Source:HGNC Symbol;Acc:HGNC:29912]
GDI1	3.79299e-20	0.374181	0.149	0.603	1.27209e-15	A-Pre_AS Epithelium-vs-B-Post_AS Epithelium	GDP dissociation inhibitor 1 [Source:HGNC Symbol;Acc:HGNC:4226]
UBE2I	3.87568e-20	0.254841	0.199	0.725	1.29983e-15	A-Pre_AS Epithelium-vs-B-Post_AS Epithelium	ubiquitin conjugating enzyme E2 I [Source:HGNC Symbol;Acc:HGNC:12485]
PRSS23	4.30174e-20	0.345775	0.1	0.466	1.44272e-15	A-Pre_AS Epithelium-vs-B-Post_AS Epithelium	serine protease 23 [Source:HGNC Symbol;Acc:HGNC:14370]
AAMP	4.4542e-20	0.421097	0.137	0.565	1.49385e-15	A-Pre_AS Epithelium-vs-B-Post_AS Epithelium	angio associated migratory cell protein [Source:HGNC Symbol;Acc:HGNC:18]
ILKAP	4.45908e-20	0.314213	0.078	0.405	1.49549e-15	A-Pre_AS Epithelium-vs-B-Post_AS Epithelium	ILK associated serine/threonine phosphatase [Source:HGNC Symbol;Acc:HGNC:15566]
TP53I13	4.48679e-20	0.457907	0.127	0.542	1.50478e-15	A-Pre_AS Epithelium-vs-B-Post_AS Epithelium	tumor protein p53 inducible protein 13 [Source:HGNC Symbol;Acc:HGNC:25102]
KANK2	4.73797e-20	0.382968	0.151	0.603	1.58902e-15	A-Pre_AS Epithelium-vs-B-Post_AS Epithelium	KN motif and ankyrin repeat domains 2 [Source:HGNC Symbol;Acc:HGNC:29300]
SENP6	4.74755e-20	0.256832	0.178	0.664	1.59223e-15	A-Pre_AS Epithelium-vs-B-Post_AS Epithelium	SUMO specific peptidase 6 [Source:HGNC Symbol;Acc:HGNC:20944]
MTRF1L	4.84178e-20	0.339031	0.084	0.42	1.62384e-15	A-Pre_AS Epithelium-vs-B-Post_AS Epithelium	mitochondrial translational release factor 1 like [Source:HGNC Symbol;Acc:HGNC:21051]
DBN1	5.01069e-20	0.322105	0.081	0.412	1.68048e-15	A-Pre_AS Epithelium-vs-B-Post_AS Epithelium	drebrin 1 [Source:HGNC Symbol;Acc:HGNC:2695]
RRAGA	5.32477e-20	0.462055	0.175	0.664	1.78582e-15	A-Pre_AS Epithelium-vs-B-Post_AS Epithelium	Ras related GTP binding A [Source:HGNC Symbol;Acc:HGNC:16963]
AP3S1	5.81796e-20	0.40222	0.131	0.55	1.95123e-15	A-Pre_AS Epithelium-vs-B-Post_AS Epithelium	adaptor related protein complex 3 subunit sigma 1 [Source:HGNC Symbol;Acc:HGNC:2013]
MYO9B	5.94798e-20	0.254568	0.082	0.412	1.99483e-15	A-Pre_AS Epithelium-vs-B-Post_AS Epithelium	myosin IXB [Source:HGNC Symbol;Acc:HGNC:7609]
MRC2	5.99497e-20	0.418426	0.116	0.511	2.01059e-15	A-Pre_AS Epithelium-vs-B-Post_AS Epithelium	mannose receptor C type 2 [Source:HGNC Symbol;Acc:HGNC:16875]
IKBIP	6.06101e-20	0.262518	0.07	0.382	2.03274e-15	A-Pre_AS Epithelium-vs-B-Post_AS Epithelium	IKBKB interacting protein [Source:HGNC Symbol;Acc:HGNC:26430]
PTEN	6.34799e-20	0.418709	0.193	0.718	2.12899e-15	A-Pre_AS Epithelium-vs-B-Post_AS Epithelium	phosphatase and tensin homolog [Source:HGNC Symbol;Acc:HGNC:9588]
PSMC6	6.50578e-20	0.390193	0.185	0.687	2.18191e-15	A-Pre_AS Epithelium-vs-B-Post_AS Epithelium	proteasome 26S subunit, ATPase 6 [Source:HGNC Symbol;Acc:HGNC:9553]
LUC7L2	6.5734e-20	0.277535	0.101	0.466	2.20459e-15	A-Pre_AS Epithelium-vs-B-Post_AS Epithelium	LUC7 like 2, pre-mRNA splicing factor [Source:HGNC Symbol;Acc:HGNC:21608]
PCGF2	7.13963e-20	0.269152	0.063	0.359	2.39449e-15	A-Pre_AS Epithelium-vs-B-Post_AS Epithelium	polycomb group ring finger 2 [Source:HGNC Symbol;Acc:HGNC:12929]
GABRP	7.3772e-20	-0.31737	0.279	0.916	2.47417e-15	A-Pre_AS Epithelium-vs-B-Post_AS Epithelium	gamma-aminobutyric acid type A receptor subunit pi [Source:HGNC Symbol;Acc:HGNC:4089]
IRF1	7.93734e-20	-0.748965	0.349	0.924	2.66202e-15	A-Pre_AS Epithelium-vs-B-Post_AS Epithelium	interferon regulatory factor 1 [Source:HGNC Symbol;Acc:HGNC:6116]
LEPROT	8.12647e-20	0.320892	0.193	0.71	2.72546e-15	A-Pre_AS Epithelium-vs-B-Post_AS Epithelium	leptin receptor overlapping transcript [Source:HGNC Symbol;Acc:HGNC:29477]
HEXDC	8.5739e-20	0.287609	0.076	0.397	2.87551e-15	A-Pre_AS Epithelium-vs-B-Post_AS Epithelium
EDNRA	8.66678e-20	0.408523	0.1	0.466	2.90667e-15	A-Pre_AS Epithelium-vs-B-Post_AS Epithelium	endothelin receptor type A [Source:HGNC Symbol;Acc:HGNC:3179]
MSLN	8.76381e-20	-0.404753	0.206	0.71	2.93921e-15	A-Pre_AS Epithelium-vs-B-Post_AS Epithelium	mesothelin [Source:HGNC Symbol;Acc:HGNC:7371]
FBXW2	8.82108e-20	0.30163	0.066	0.366	2.95841e-15	A-Pre_AS Epithelium-vs-B-Post_AS Epithelium	F-box and WD repeat domain containing 2 [Source:HGNC Symbol;Acc:HGNC:13608]
AKAP17A	8.92857e-20	0.343045	0.107	0.481	2.99446e-15	A-Pre_AS Epithelium-vs-B-Post_AS Epithelium	A-kinase anchoring protein 17A [Source:HGNC Symbol;Acc:HGNC:18783]
ARFGAP3	9.26998e-20	0.360504	0.181	0.672	3.10897e-15	A-Pre_AS Epithelium-vs-B-Post_AS Epithelium	ADP ribosylation factor GTPase activating protein 3 [Source:HGNC Symbol;Acc:HGNC:661]
STARD3NL	9.73443e-20	0.335908	0.101	0.466	3.26473e-15	A-Pre_AS Epithelium-vs-B-Post_AS Epithelium	STARD3 N-terminal like [Source:HGNC Symbol;Acc:HGNC:19169]
DDR2	1.01639e-19	0.359106	0.093	0.443	3.40877e-15	A-Pre_AS Epithelium-vs-B-Post_AS Epithelium	discoidin domain receptor tyrosine kinase 2 [Source:HGNC Symbol;Acc:HGNC:2731]
ZMIZ1	1.07755e-19	0.400392	0.13	0.542	3.61389e-15	A-Pre_AS Epithelium-vs-B-Post_AS Epithelium	zinc finger MIZ-type containing 1 [Source:HGNC Symbol;Acc:HGNC:16493]
DTWD1	1.11165e-19	0.451236	0.128	0.542	3.72824e-15	A-Pre_AS Epithelium-vs-B-Post_AS Epithelium	DTW domain containing 1 [Source:HGNC Symbol;Acc:HGNC:30926]
HSPA2	1.16823e-19	0.31142	0.16	0.618	3.91802e-15	A-Pre_AS Epithelium-vs-B-Post_AS Epithelium	heat shock protein family A (Hsp70) member 2 [Source:HGNC Symbol;Acc:HGNC:5235]
OBSL1	1.18215e-19	0.449763	0.142	0.573	3.96468e-15	A-Pre_AS Epithelium-vs-B-Post_AS Epithelium	obscurin like cytoskeletal adaptor 1 [Source:HGNC Symbol;Acc:HGNC:29092]
TRABD	1.25132e-19	0.353126	0.107	0.481	4.19666e-15	A-Pre_AS Epithelium-vs-B-Post_AS Epithelium	TraB domain containing [Source:HGNC Symbol;Acc:HGNC:28805]
CCNG2	1.34017e-19	0.356383	0.131	0.542	4.49465e-15	A-Pre_AS Epithelium-vs-B-Post_AS Epithelium	cyclin G2 [Source:HGNC Symbol;Acc:HGNC:1593]
RSRC2	1.38115e-19	-0.279076	0.258	0.855	4.63211e-15	A-Pre_AS Epithelium-vs-B-Post_AS Epithelium	arginine and serine rich coiled-coil 2 [Source:HGNC Symbol;Acc:HGNC:30559]
ECHDC2	1.40044e-19	0.392294	0.142	0.573	4.69678e-15	A-Pre_AS Epithelium-vs-B-Post_AS Epithelium	enoyl-CoA hydratase domain containing 2 [Source:HGNC Symbol;Acc:HGNC:23408]
AHNAK	1.48669e-19	-0.689886	0.337	0.954	4.98607e-15	A-Pre_AS Epithelium-vs-B-Post_AS Epithelium	AHNAK nucleoprotein [Source:HGNC Symbol;Acc:HGNC:347]
DDX5	1.49672e-19	0.94768	0.918	0.992	5.01969e-15	A-Pre_AS Epithelium-vs-B-Post_AS Epithelium	DEAD-box helicase 5 [Source:HGNC Symbol;Acc:HGNC:2746]
EIF3D	1.50032e-19	0.289907	0.216	0.771	5.03179e-15	A-Pre_AS Epithelium-vs-B-Post_AS Epithelium	eukaryotic translation initiation factor 3 subunit D [Source:HGNC Symbol;Acc:HGNC:3278]
RSU1	1.51197e-19	0.362041	0.094	0.443	5.07083e-15	A-Pre_AS Epithelium-vs-B-Post_AS Epithelium	Ras suppressor protein 1 [Source:HGNC Symbol;Acc:HGNC:10464]
CCNH	1.53084e-19	0.30144	0.072	0.382	5.13414e-15	A-Pre_AS Epithelium-vs-B-Post_AS Epithelium	cyclin H [Source:HGNC Symbol;Acc:HGNC:1594]
TCF4	1.5515e-19	0.292958	0.2	0.718	5.20341e-15	A-Pre_AS Epithelium-vs-B-Post_AS Epithelium	transcription factor 4 [Source:HGNC Symbol;Acc:HGNC:11634]
BCAS2	1.58988e-19	0.382695	0.142	0.573	5.33213e-15	A-Pre_AS Epithelium-vs-B-Post_AS Epithelium	BCAS2 pre-mRNA processing factor [Source:HGNC Symbol;Acc:HGNC:975]
CCDC59	1.59201e-19	0.424765	0.157	0.611	5.33928e-15	A-Pre_AS Epithelium-vs-B-Post_AS Epithelium	coiled-coil domain containing 59 [Source:HGNC Symbol;Acc:HGNC:25005]
RPS23	1.75873e-19	0.695805	0.988	0.992	5.89841e-15	A-Pre_AS Epithelium-vs-B-Post_AS Epithelium	ribosomal protein S23 [Source:HGNC Symbol;Acc:HGNC:10410]
SDF2	1.77219e-19	0.314294	0.11	0.489	5.94358e-15	A-Pre_AS Epithelium-vs-B-Post_AS Epithelium	stromal cell derived factor 2 [Source:HGNC Symbol;Acc:HGNC:10675]
OSER1	1.80055e-19	0.418963	0.16	0.618	6.03868e-15	A-Pre_AS Epithelium-vs-B-Post_AS Epithelium	oxidative stress responsive serine rich 1 [Source:HGNC Symbol;Acc:HGNC:16105]
MGST3	1.81327e-19	0.251274	0.243	0.847	6.08135e-15	A-Pre_AS Epithelium-vs-B-Post_AS Epithelium	microsomal glutathione S-transferase 3 [Source:HGNC Symbol;Acc:HGNC:7064]
WDR45	1.89704e-19	0.3926	0.103	0.466	6.36228e-15	A-Pre_AS Epithelium-vs-B-Post_AS Epithelium	WD repeat domain 45 [Source:HGNC Symbol;Acc:HGNC:28912]
TMEM259	1.90834e-19	0.378792	0.188	0.695	6.40019e-15	A-Pre_AS Epithelium-vs-B-Post_AS Epithelium	transmembrane protein 259 [Source:HGNC Symbol;Acc:HGNC:17039]
FAM214A	1.9584e-19	0.358906	0.152	0.595	6.56809e-15	A-Pre_AS Epithelium-vs-B-Post_AS Epithelium	family with sequence similarity 214 member A [Source:HGNC Symbol;Acc:HGNC:25609]
PSMB4	1.99129e-19	0.254052	0.224	0.786	6.6784e-15	A-Pre_AS Epithelium-vs-B-Post_AS Epithelium	proteasome 20S subunit beta 4 [Source:HGNC Symbol;Acc:HGNC:9541]
LAP3	2.15396e-19	0.341854	0.167	0.634	7.22394e-15	A-Pre_AS Epithelium-vs-B-Post_AS Epithelium	leucine aminopeptidase 3 [Source:HGNC Symbol;Acc:HGNC:18449]
SELENOH	2.4759e-19	0.258204	0.204	0.725	8.30367e-15	A-Pre_AS Epithelium-vs-B-Post_AS Epithelium	selenoprotein H [Source:HGNC Symbol;Acc:HGNC:18251]
PAN3	2.62326e-19	0.281688	0.076	0.389	8.79789e-15	A-Pre_AS Epithelium-vs-B-Post_AS Epithelium	poly(A) specific ribonuclease subunit PAN3 [Source:HGNC Symbol;Acc:HGNC:29991]
METRNL	2.80591e-19	0.27663	0.107	0.473	9.41046e-15	A-Pre_AS Epithelium-vs-B-Post_AS Epithelium	meteorin like, glial cell differentiation regulator [Source:HGNC Symbol;Acc:HGNC:27584]
HSPA1B	2.91846e-19	1.40059	0.77	0.863	9.78794e-15	A-Pre_AS Epithelium-vs-B-Post_AS Epithelium	heat shock protein family A (Hsp70) member 1B [Source:HGNC Symbol;Acc:HGNC:5233]
SH3BP2	2.97534e-19	0.335692	0.087	0.42	9.97868e-15	A-Pre_AS Epithelium-vs-B-Post_AS Epithelium	SH3 domain binding protein 2 [Source:HGNC Symbol;Acc:HGNC:10825]
SGK1	3.39967e-19	-0.257097	0.278	0.878	1.14018e-14	A-Pre_AS Epithelium-vs-B-Post_AS Epithelium	serum/glucocorticoid regulated kinase 1 [Source:HGNC Symbol;Acc:HGNC:10810]
ISCU	3.82776e-19	0.430203	0.14	0.565	1.28375e-14	A-Pre_AS Epithelium-vs-B-Post_AS Epithelium	iron-sulfur cluster assembly enzyme [Source:HGNC Symbol;Acc:HGNC:29882]
UQCRC2	4.06538e-19	0.337629	0.185	0.679	1.36345e-14	A-Pre_AS Epithelium-vs-B-Post_AS Epithelium	ubiquinol-cytochrome c reductase core protein 2 [Source:HGNC Symbol;Acc:HGNC:12586]
CHCHD10	4.12764e-19	0.292208	0.231	0.802	1.38433e-14	A-Pre_AS Epithelium-vs-B-Post_AS Epithelium	coiled-coil-helix-coiled-coil-helix domain containing 10 [Source:HGNC Symbol;Acc:HGNC:15559]
STX10	4.20641e-19	0.362792	0.121	0.511	1.41074e-14	A-Pre_AS Epithelium-vs-B-Post_AS Epithelium	syntaxin 10 [Source:HGNC Symbol;Acc:HGNC:11428]
C1orf21	4.25897e-19	0.338201	0.116	0.496	1.42837e-14	A-Pre_AS Epithelium-vs-B-Post_AS Epithelium	chromosome 1 open reading frame 21 [Source:HGNC Symbol;Acc:HGNC:15494]
STRAP	4.62762e-19	0.522538	0.16	0.618	1.55201e-14	A-Pre_AS Epithelium-vs-B-Post_AS Epithelium	serine/threonine kinase receptor associated protein [Source:HGNC Symbol;Acc:HGNC:30796]
CLIC4	4.66155e-19	0.411886	0.124	0.519	1.56339e-14	A-Pre_AS Epithelium-vs-B-Post_AS Epithelium	chloride intracellular channel 4 [Source:HGNC Symbol;Acc:HGNC:13518]
WDR48	4.91713e-19	0.30327	0.079	0.397	1.64911e-14	A-Pre_AS Epithelium-vs-B-Post_AS Epithelium	WD repeat domain 48 [Source:HGNC Symbol;Acc:HGNC:30914]
TRIB1	4.98532e-19	0.449958	0.193	0.71	1.67198e-14	A-Pre_AS Epithelium-vs-B-Post_AS Epithelium	tribbles pseudokinase 1 [Source:HGNC Symbol;Acc:HGNC:16891]
BOD1	5.23855e-19	0.451782	0.125	0.519	1.75691e-14	A-Pre_AS Epithelium-vs-B-Post_AS Epithelium	biorientation of chromosomes in cell division 1 [Source:HGNC Symbol;Acc:HGNC:25114]
UBE2A	5.55722e-19	0.49751	0.149	0.588	1.86378e-14	A-Pre_AS Epithelium-vs-B-Post_AS Epithelium	ubiquitin conjugating enzyme E2 A [Source:HGNC Symbol;Acc:HGNC:12472]
CLK4	6.52096e-19	0.399095	0.104	0.466	2.187e-14	A-Pre_AS Epithelium-vs-B-Post_AS Epithelium	CDC like kinase 4 [Source:HGNC Symbol;Acc:HGNC:13659]
CDC42SE1	6.52729e-19	0.464403	0.115	0.489	2.18912e-14	A-Pre_AS Epithelium-vs-B-Post_AS Epithelium	CDC42 small effector 1 [Source:HGNC Symbol;Acc:HGNC:17719]
PPP1R14B	7.06823e-19	0.276678	0.234	0.809	2.37054e-14	A-Pre_AS Epithelium-vs-B-Post_AS Epithelium	protein phosphatase 1 regulatory inhibitor subunit 14B [Source:HGNC Symbol;Acc:HGNC:9057]
MCUR1	7.54765e-19	0.455497	0.152	0.588	2.53133e-14	A-Pre_AS Epithelium-vs-B-Post_AS Epithelium	mitochondrial calcium uniporter regulator 1 [Source:HGNC Symbol;Acc:HGNC:21097]
BAG3	8.32263e-19	0.356679	0.164	0.626	2.79124e-14	A-Pre_AS Epithelium-vs-B-Post_AS Epithelium	BAG cochaperone 3 [Source:HGNC Symbol;Acc:HGNC:939]
E2F4	9.41981e-19	0.396153	0.094	0.435	3.15922e-14	A-Pre_AS Epithelium-vs-B-Post_AS Epithelium	E2F transcription factor 4 [Source:HGNC Symbol;Acc:HGNC:3118]
TUBB	9.7758e-19	-0.433985	0.301	0.924	3.27861e-14	A-Pre_AS Epithelium-vs-B-Post_AS Epithelium	tubulin beta class I [Source:HGNC Symbol;Acc:HGNC:20778]
S100A11	9.78684e-19	-0.679703	0.663	1	3.28231e-14	A-Pre_AS Epithelium-vs-B-Post_AS Epithelium	S100 calcium binding protein A11 [Source:HGNC Symbol;Acc:HGNC:10488]
FOSL2	1.01325e-18	0.373552	0.2	0.718	3.39824e-14	A-Pre_AS Epithelium-vs-B-Post_AS Epithelium	FOS like 2, AP-1 transcription factor subunit [Source:HGNC Symbol;Acc:HGNC:3798]
FLRT2	1.12004e-18	0.271119	0.064	0.351	3.7564e-14	A-Pre_AS Epithelium-vs-B-Post_AS Epithelium	fibronectin leucine rich transmembrane protein 2 [Source:HGNC Symbol;Acc:HGNC:3761]
MXRA7	1.12489e-18	0.40156	0.219	0.771	3.77266e-14	A-Pre_AS Epithelium-vs-B-Post_AS Epithelium	matrix remodeling associated 7 [Source:HGNC Symbol;Acc:HGNC:7541]
ACTR10	1.12547e-18	0.490252	0.128	0.527	3.77459e-14	A-Pre_AS Epithelium-vs-B-Post_AS Epithelium	actin related protein 10 [Source:HGNC Symbol;Acc:HGNC:17372]
NOP56	1.21503e-18	0.325101	0.197	0.702	4.07496e-14	A-Pre_AS Epithelium-vs-B-Post_AS Epithelium	NOP56 ribonucleoprotein [Source:HGNC Symbol;Acc:HGNC:15911]
FDX1	1.27269e-18	0.326611	0.104	0.458	4.26834e-14	A-Pre_AS Epithelium-vs-B-Post_AS Epithelium	ferredoxin 1 [Source:HGNC Symbol;Acc:HGNC:3638]
COL3A1	1.3478e-18	1.1443	0.869	0.809	4.52025e-14	A-Pre_AS Epithelium-vs-B-Post_AS Epithelium	collagen type III alpha 1 chain [Source:HGNC Symbol;Acc:HGNC:2201]
CLMP	1.45051e-18	0.301634	0.054	0.321	4.86471e-14	A-Pre_AS Epithelium-vs-B-Post_AS Epithelium	CXADR like membrane protein [Source:HGNC Symbol;Acc:HGNC:24039]
ARL16	1.47428e-18	0.352025	0.084	0.405	4.94445e-14	A-Pre_AS Epithelium-vs-B-Post_AS Epithelium	ADP ribosylation factor like GTPase 16 [Source:HGNC Symbol;Acc:HGNC:27902]
SPARC	1.56374e-18	1.54221	0.76	0.763	5.24449e-14	A-Pre_AS Epithelium-vs-B-Post_AS Epithelium	secreted protein acidic and cysteine rich [Source:HGNC Symbol;Acc:HGNC:11219]
PHC3	1.64805e-18	0.311359	0.087	0.412	5.52723e-14	A-Pre_AS Epithelium-vs-B-Post_AS Epithelium	polyhomeotic homolog 3 [Source:HGNC Symbol;Acc:HGNC:15682]
SDR39U1	1.74704e-18	0.367505	0.116	0.489	5.85921e-14	A-Pre_AS Epithelium-vs-B-Post_AS Epithelium	short chain dehydrogenase/reductase family 39U member 1 [Source:HGNC Symbol;Acc:HGNC:20275]
AIP	1.81577e-18	0.31012	0.11	0.473	6.08972e-14	A-Pre_AS Epithelium-vs-B-Post_AS Epithelium	aryl hydrocarbon receptor interacting protein [Source:HGNC Symbol;Acc:HGNC:358]
OAF	2.22615e-18	0.434899	0.115	0.489	7.46607e-14	A-Pre_AS Epithelium-vs-B-Post_AS Epithelium	out at first homolog [Source:HGNC Symbol;Acc:HGNC:28752]
UBE2L6	2.25014e-18	0.371308	0.116	0.489	7.54652e-14	A-Pre_AS Epithelium-vs-B-Post_AS Epithelium	ubiquitin conjugating enzyme E2 L6 [Source:HGNC Symbol;Acc:HGNC:12490]
TCEAL1	2.69832e-18	0.273505	0.085	0.405	9.04961e-14	A-Pre_AS Epithelium-vs-B-Post_AS Epithelium	transcription elongation factor A like 1 [Source:HGNC Symbol;Acc:HGNC:11616]
RPS3A	2.80326e-18	0.632569	0.984	1	9.40159e-14	A-Pre_AS Epithelium-vs-B-Post_AS Epithelium	ribosomal protein S3A [Source:HGNC Symbol;Acc:HGNC:10421]
SLF2	2.96564e-18	0.39851	0.16	0.603	9.94617e-14	A-Pre_AS Epithelium-vs-B-Post_AS Epithelium	SMC5-SMC6 complex localization factor 2 [Source:HGNC Symbol;Acc:HGNC:17814]
BEX4	3.14002e-18	0.476259	0.142	0.557	1.0531e-13	A-Pre_AS Epithelium-vs-B-Post_AS Epithelium	brain expressed X-linked 4 [Source:HGNC Symbol;Acc:HGNC:25475]
SNX1	3.24633e-18	0.388633	0.125	0.511	1.08875e-13	A-Pre_AS Epithelium-vs-B-Post_AS Epithelium	sorting nexin 1 [Source:HGNC Symbol;Acc:HGNC:11172]
RFTN1	3.26417e-18	0.29803	0.063	0.344	1.09474e-13	A-Pre_AS Epithelium-vs-B-Post_AS Epithelium	raftlin, lipid raft linker 1 [Source:HGNC Symbol;Acc:HGNC:30278]
TLE1	3.36609e-18	0.292882	0.254	0.847	1.12892e-13	A-Pre_AS Epithelium-vs-B-Post_AS Epithelium	TLE family member 1, transcriptional corepressor [Source:HGNC Symbol;Acc:HGNC:11837]
PHLDA2	3.41395e-18	0.298661	0.196	0.687	1.14497e-13	A-Pre_AS Epithelium-vs-B-Post_AS Epithelium	pleckstrin homology like domain family A member 2 [Source:HGNC Symbol;Acc:HGNC:12385]
EPC1	3.56929e-18	0.401422	0.175	0.641	1.19707e-13	A-Pre_AS Epithelium-vs-B-Post_AS Epithelium	enhancer of polycomb homolog 1 [Source:HGNC Symbol;Acc:HGNC:19876]
HSPH1	3.60287e-18	-0.251372	0.291	0.908	1.20833e-13	A-Pre_AS Epithelium-vs-B-Post_AS Epithelium	heat shock protein family H (Hsp110) member 1 [Source:HGNC Symbol;Acc:HGNC:16969]
ATP5IF1	3.64505e-18	-0.652623	0.372	0.985	1.22248e-13	A-Pre_AS Epithelium-vs-B-Post_AS Epithelium	ATP synthase inhibitory factor subunit 1 [Source:HGNC Symbol;Acc:HGNC:871]
SYNC	3.86672e-18	0.31292	0.078	0.382	1.29682e-13	A-Pre_AS Epithelium-vs-B-Post_AS Epithelium	syncoilin, intermediate filament protein [Source:HGNC Symbol;Acc:HGNC:28897]
ELOC	4.06773e-18	0.401117	0.218	0.756	1.36423e-13	A-Pre_AS Epithelium-vs-B-Post_AS Epithelium	elongin C [Source:HGNC Symbol;Acc:HGNC:11617]
OSTF1	4.80645e-18	0.348664	0.109	0.466	1.61199e-13	A-Pre_AS Epithelium-vs-B-Post_AS Epithelium	osteoclast stimulating factor 1 [Source:HGNC Symbol;Acc:HGNC:8510]
ZNF32	5.24685e-18	0.306039	0.09	0.412	1.75969e-13	A-Pre_AS Epithelium-vs-B-Post_AS Epithelium	zinc finger protein 32 [Source:HGNC Symbol;Acc:HGNC:13095]
AEBP1	5.30516e-18	0.4332	0.088	0.412	1.77924e-13	A-Pre_AS Epithelium-vs-B-Post_AS Epithelium	AE binding protein 1 [Source:HGNC Symbol;Acc:HGNC:303]
CTSC	5.51025e-18	0.438369	0.122	0.504	1.84803e-13	A-Pre_AS Epithelium-vs-B-Post_AS Epithelium	cathepsin C [Source:HGNC Symbol;Acc:HGNC:2528]
D2HGDH	5.63413e-18	0.370957	0.103	0.45	1.88958e-13	A-Pre_AS Epithelium-vs-B-Post_AS Epithelium	D-2-hydroxyglutarate dehydrogenase [Source:HGNC Symbol;Acc:HGNC:28358]
TSPYL4	5.67643e-18	0.271828	0.064	0.344	1.90376e-13	A-Pre_AS Epithelium-vs-B-Post_AS Epithelium	TSPY like 4 [Source:HGNC Symbol;Acc:HGNC:21559]
EXOSC7	5.86269e-18	0.327574	0.084	0.397	1.96623e-13	A-Pre_AS Epithelium-vs-B-Post_AS Epithelium	exosome component 7 [Source:HGNC Symbol;Acc:HGNC:28112]
CBLB	6.20374e-18	0.26832	0.099	0.435	2.08061e-13	A-Pre_AS Epithelium-vs-B-Post_AS Epithelium	Cbl proto-oncogene B [Source:HGNC Symbol;Acc:HGNC:1542]
SREBF1	6.81008e-18	0.374882	0.1	0.443	2.28397e-13	A-Pre_AS Epithelium-vs-B-Post_AS Epithelium	sterol regulatory element binding transcription factor 1 [Source:HGNC Symbol;Acc:HGNC:11289]
PTK7	6.87688e-18	0.442198	0.143	0.55	2.30637e-13	A-Pre_AS Epithelium-vs-B-Post_AS Epithelium	protein tyrosine kinase 7 (inactive) [Source:HGNC Symbol;Acc:HGNC:9618]
NUDCD2	6.8802e-18	0.267526	0.099	0.435	2.30748e-13	A-Pre_AS Epithelium-vs-B-Post_AS Epithelium	NudC domain containing 2 [Source:HGNC Symbol;Acc:HGNC:30535]
TRIP6	6.88673e-18	0.378163	0.161	0.595	2.30967e-13	A-Pre_AS Epithelium-vs-B-Post_AS Epithelium	thyroid hormone receptor interactor 6 [Source:HGNC Symbol;Acc:HGNC:12311]
AAK1	7.30538e-18	0.36162	0.204	0.718	2.45008e-13	A-Pre_AS Epithelium-vs-B-Post_AS Epithelium	AP2 associated kinase 1 [Source:HGNC Symbol;Acc:HGNC:19679]
LIFR	7.69825e-18	0.297376	0.081	0.389	2.58184e-13	A-Pre_AS Epithelium-vs-B-Post_AS Epithelium	LIF receptor subunit alpha [Source:HGNC Symbol;Acc:HGNC:6597]
VCAN	8.05875e-18	0.517334	0.191	0.687	2.70274e-13	A-Pre_AS Epithelium-vs-B-Post_AS Epithelium	versican [Source:HGNC Symbol;Acc:HGNC:2464]
NFATC4	9.17211e-18	0.374772	0.087	0.405	3.07614e-13	A-Pre_AS Epithelium-vs-B-Post_AS Epithelium	nuclear factor of activated T cells 4 [Source:HGNC Symbol;Acc:HGNC:7778]
CSRP1	9.74342e-18	0.396591	0.206	0.718	3.26775e-13	A-Pre_AS Epithelium-vs-B-Post_AS Epithelium	cysteine and glycine rich protein 1 [Source:HGNC Symbol;Acc:HGNC:2469]
SOCS2	9.78971e-18	0.417517	0.127	0.511	3.28327e-13	A-Pre_AS Epithelium-vs-B-Post_AS Epithelium	suppressor of cytokine signaling 2 [Source:HGNC Symbol;Acc:HGNC:19382]
H1F0	9.89725e-18	0.335364	0.178	0.641	3.31934e-13	A-Pre_AS Epithelium-vs-B-Post_AS Epithelium
RPL27A	1.09147e-17	-0.610339	0.797	0.992	3.66058e-13	A-Pre_AS Epithelium-vs-B-Post_AS Epithelium	ribosomal protein L27a [Source:HGNC Symbol;Acc:HGNC:10329]
CCT7	1.10688e-17	0.361648	0.219	0.748	3.71224e-13	A-Pre_AS Epithelium-vs-B-Post_AS Epithelium	chaperonin containing TCP1 subunit 7 [Source:HGNC Symbol;Acc:HGNC:1622]
PCF11	1.13871e-17	0.436387	0.175	0.634	3.81902e-13	A-Pre_AS Epithelium-vs-B-Post_AS Epithelium	PCF11 cleavage and polyadenylation factor subunit [Source:HGNC Symbol;Acc:HGNC:30097]
NDUFA10	1.21726e-17	0.362087	0.209	0.725	4.08243e-13	A-Pre_AS Epithelium-vs-B-Post_AS Epithelium	NADH:ubiquinone oxidoreductase subunit A10 [Source:HGNC Symbol;Acc:HGNC:7684]
PNRC2	1.25173e-17	0.334592	0.184	0.649	4.19806e-13	A-Pre_AS Epithelium-vs-B-Post_AS Epithelium	proline rich nuclear receptor coactivator 2 [Source:HGNC Symbol;Acc:HGNC:23158]
RBM5	1.31053e-17	0.390636	0.218	0.74	4.39526e-13	A-Pre_AS Epithelium-vs-B-Post_AS Epithelium	RNA binding motif protein 5 [Source:HGNC Symbol;Acc:HGNC:9902]
ENTR1	1.31691e-17	0.285494	0.052	0.305	4.41666e-13	A-Pre_AS Epithelium-vs-B-Post_AS Epithelium	endosome associated trafficking regulator 1 [Source:HGNC Symbol;Acc:HGNC:10667]
REXO2	1.39609e-17	0.471489	0.166	0.611	4.6822e-13	A-Pre_AS Epithelium-vs-B-Post_AS Epithelium	RNA exonuclease 2 [Source:HGNC Symbol;Acc:HGNC:17851]
CTSH	1.41539e-17	0.387418	0.206	0.71	4.74694e-13	A-Pre_AS Epithelium-vs-B-Post_AS Epithelium	cathepsin H [Source:HGNC Symbol;Acc:HGNC:2535]
SH3BGRL	1.55903e-17	0.313475	0.237	0.794	5.22868e-13	A-Pre_AS Epithelium-vs-B-Post_AS Epithelium	SH3 domain binding glutamate rich protein like [Source:HGNC Symbol;Acc:HGNC:10823]
C1D	1.61693e-17	0.340203	0.124	0.496	5.42286e-13	A-Pre_AS Epithelium-vs-B-Post_AS Epithelium	C1D nuclear receptor corepressor [Source:HGNC Symbol;Acc:HGNC:29911]
SELENOK	1.66637e-17	0.381694	0.221	0.763	5.58868e-13	A-Pre_AS Epithelium-vs-B-Post_AS Epithelium	selenoprotein K [Source:HGNC Symbol;Acc:HGNC:30394]
BDH2	1.74655e-17	0.444518	0.119	0.489	5.85759e-13	A-Pre_AS Epithelium-vs-B-Post_AS Epithelium	3-hydroxybutyrate dehydrogenase 2 [Source:HGNC Symbol;Acc:HGNC:32389]
ETS1	1.76106e-17	0.334498	0.103	0.443	5.90623e-13	A-Pre_AS Epithelium-vs-B-Post_AS Epithelium	ETS proto-oncogene 1, transcription factor [Source:HGNC Symbol;Acc:HGNC:3488]
PLEKHA4	1.79646e-17	0.256695	0.052	0.305	6.02496e-13	A-Pre_AS Epithelium-vs-B-Post_AS Epithelium	pleckstrin homology domain containing A4 [Source:HGNC Symbol;Acc:HGNC:14339]
COX11	1.81263e-17	0.280865	0.069	0.351	6.07918e-13	A-Pre_AS Epithelium-vs-B-Post_AS Epithelium	cytochrome c oxidase copper chaperone COX11 [Source:HGNC Symbol;Acc:HGNC:2261]
SPSB3	1.94771e-17	0.598353	0.185	0.664	6.53222e-13	A-Pre_AS Epithelium-vs-B-Post_AS Epithelium	splA/ryanodine receptor domain and SOCS box containing 3 [Source:HGNC Symbol;Acc:HGNC:30629]
SULF2	2.07585e-17	0.52246	0.187	0.664	6.962e-13	A-Pre_AS Epithelium-vs-B-Post_AS Epithelium	sulfatase 2 [Source:HGNC Symbol;Acc:HGNC:20392]
LIPA	2.11057e-17	0.257528	0.058	0.321	7.07844e-13	A-Pre_AS Epithelium-vs-B-Post_AS Epithelium	lipase A, lysosomal acid type [Source:HGNC Symbol;Acc:HGNC:6617]
RPL17	2.11143e-17	0.434127	0.218	0.748	7.08133e-13	A-Pre_AS Epithelium-vs-B-Post_AS Epithelium	ribosomal protein L17 [Source:HGNC Symbol;Acc:HGNC:10307]
PLSCR1	2.47974e-17	0.36468	0.148	0.557	8.31654e-13	A-Pre_AS Epithelium-vs-B-Post_AS Epithelium	phospholipid scramblase 1 [Source:HGNC Symbol;Acc:HGNC:9092]
TSC22D3	2.48216e-17	0.359166	0.216	0.748	8.32465e-13	A-Pre_AS Epithelium-vs-B-Post_AS Epithelium	TSC22 domain family member 3 [Source:HGNC Symbol;Acc:HGNC:3051]
BCL3	2.49493e-17	0.459714	0.158	0.588	8.3675e-13	A-Pre_AS Epithelium-vs-B-Post_AS Epithelium	BCL3 transcription coactivator [Source:HGNC Symbol;Acc:HGNC:998]
SUN1	2.52225e-17	0.428969	0.2	0.695	8.45913e-13	A-Pre_AS Epithelium-vs-B-Post_AS Epithelium	Sad1 and UNC84 domain containing 1 [Source:HGNC Symbol;Acc:HGNC:18587]
NEAT1	2.58311e-17	-0.719132	0.897	0.985	8.66322e-13	A-Pre_AS Epithelium-vs-B-Post_AS Epithelium	nuclear paraspeckle assembly transcript 1 [Source:HGNC Symbol;Acc:HGNC:30815]
CERS5	2.70772e-17	0.306469	0.078	0.374	9.08116e-13	A-Pre_AS Epithelium-vs-B-Post_AS Epithelium	ceramide synthase 5 [Source:HGNC Symbol;Acc:HGNC:23749]
SON	2.76786e-17	-0.483033	0.319	0.947	9.28285e-13	A-Pre_AS Epithelium-vs-B-Post_AS Epithelium	SON DNA and RNA binding protein [Source:HGNC Symbol;Acc:HGNC:11183]
NT5C3B	2.77079e-17	0.342575	0.081	0.382	9.29267e-13	A-Pre_AS Epithelium-vs-B-Post_AS Epithelium	5'-nucleotidase, cytosolic IIIB [Source:HGNC Symbol;Acc:HGNC:28300]
DLC1	3.06014e-17	0.329776	0.084	0.389	1.02631e-12	A-Pre_AS Epithelium-vs-B-Post_AS Epithelium	DLC1 Rho GTPase activating protein [Source:HGNC Symbol;Acc:HGNC:2897]
MIB2	3.42786e-17	0.331065	0.084	0.389	1.14964e-12	A-Pre_AS Epithelium-vs-B-Post_AS Epithelium	mindbomb E3 ubiquitin protein ligase 2 [Source:HGNC Symbol;Acc:HGNC:30577]
XBP1	3.63299e-17	-0.374677	0.328	0.939	1.21843e-12	A-Pre_AS Epithelium-vs-B-Post_AS Epithelium	X-box binding protein 1 [Source:HGNC Symbol;Acc:HGNC:12801]
CALR	3.71408e-17	-0.581585	0.369	0.969	1.24563e-12	A-Pre_AS Epithelium-vs-B-Post_AS Epithelium	calreticulin [Source:HGNC Symbol;Acc:HGNC:1455]
ILF2	3.77454e-17	0.482181	0.222	0.756	1.26591e-12	A-Pre_AS Epithelium-vs-B-Post_AS Epithelium	interleukin enhancer binding factor 2 [Source:HGNC Symbol;Acc:HGNC:6037]
CDK9	3.83899e-17	0.28767	0.07	0.351	1.28752e-12	A-Pre_AS Epithelium-vs-B-Post_AS Epithelium	cyclin dependent kinase 9 [Source:HGNC Symbol;Acc:HGNC:1780]
CDK10	3.90114e-17	0.517483	0.133	0.519	1.30837e-12	A-Pre_AS Epithelium-vs-B-Post_AS Epithelium	cyclin dependent kinase 10 [Source:HGNC Symbol;Acc:HGNC:1770]
GNAI1	4.13893e-17	0.284553	0.079	0.374	1.38812e-12	A-Pre_AS Epithelium-vs-B-Post_AS Epithelium	G protein subunit alpha i1 [Source:HGNC Symbol;Acc:HGNC:4384]
MAD2L2	4.14198e-17	0.28485	0.07	0.351	1.38914e-12	A-Pre_AS Epithelium-vs-B-Post_AS Epithelium	mitotic arrest deficient 2 like 2 [Source:HGNC Symbol;Acc:HGNC:6764]
KLHDC2	4.17972e-17	0.534719	0.146	0.557	1.4018e-12	A-Pre_AS Epithelium-vs-B-Post_AS Epithelium	kelch domain containing 2 [Source:HGNC Symbol;Acc:HGNC:20231]
ARG2	4.21658e-17	0.291001	0.104	0.443	1.41416e-12	A-Pre_AS Epithelium-vs-B-Post_AS Epithelium	arginase 2 [Source:HGNC Symbol;Acc:HGNC:664]
APBB2	4.68944e-17	0.298903	0.054	0.305	1.57274e-12	A-Pre_AS Epithelium-vs-B-Post_AS Epithelium	amyloid beta precursor protein binding family B member 2 [Source:HGNC Symbol;Acc:HGNC:582]
MAST2	5.19972e-17	0.371319	0.07	0.351	1.74388e-12	A-Pre_AS Epithelium-vs-B-Post_AS Epithelium	microtubule associated serine/threonine kinase 2 [Source:HGNC Symbol;Acc:HGNC:19035]
ARFRP1	5.77723e-17	0.320538	0.079	0.374	1.93757e-12	A-Pre_AS Epithelium-vs-B-Post_AS Epithelium	ADP ribosylation factor related protein 1 [Source:HGNC Symbol;Acc:HGNC:662]
ARF5	5.89881e-17	0.474498	0.164	0.595	1.97834e-12	A-Pre_AS Epithelium-vs-B-Post_AS Epithelium	ADP ribosylation factor 5 [Source:HGNC Symbol;Acc:HGNC:658]
TRMT1	6.37852e-17	0.353305	0.073	0.359	2.13923e-12	A-Pre_AS Epithelium-vs-B-Post_AS Epithelium	tRNA methyltransferase 1 [Source:HGNC Symbol;Acc:HGNC:25980]
EWSR1	6.86395e-17	0.299289	0.185	0.641	2.30203e-12	A-Pre_AS Epithelium-vs-B-Post_AS Epithelium	EWS RNA binding protein 1 [Source:HGNC Symbol;Acc:HGNC:3508]
COL27A1	7.482e-17	0.250607	0.075	0.359	2.50931e-12	A-Pre_AS Epithelium-vs-B-Post_AS Epithelium	collagen type XXVII alpha 1 chain [Source:HGNC Symbol;Acc:HGNC:22986]
PRRX1	8.03031e-17	0.468857	0.107	0.45	2.69321e-12	A-Pre_AS Epithelium-vs-B-Post_AS Epithelium	paired related homeobox 1 [Source:HGNC Symbol;Acc:HGNC:9142]
VEGFA	8.6519e-17	0.384136	0.154	0.565	2.90167e-12	A-Pre_AS Epithelium-vs-B-Post_AS Epithelium	vascular endothelial growth factor A [Source:HGNC Symbol;Acc:HGNC:12680]
HNRNPA0	8.98482e-17	0.265207	0.23	0.763	3.01333e-12	A-Pre_AS Epithelium-vs-B-Post_AS Epithelium	heterogeneous nuclear ribonucleoprotein A0 [Source:HGNC Symbol;Acc:HGNC:5030]
ELF3	9.13216e-17	-0.679908	0.437	0.985	3.06274e-12	A-Pre_AS Epithelium-vs-B-Post_AS Epithelium	E74 like ETS transcription factor 3 [Source:HGNC Symbol;Acc:HGNC:3318]
MICALL2	1.00728e-16	0.291588	0.078	0.366	3.37821e-12	A-Pre_AS Epithelium-vs-B-Post_AS Epithelium	MICAL like 2 [Source:HGNC Symbol;Acc:HGNC:29672]
RAB9A	1.10096e-16	0.291112	0.084	0.382	3.6924e-12	A-Pre_AS Epithelium-vs-B-Post_AS Epithelium	RAB9A, member RAS oncogene family [Source:HGNC Symbol;Acc:HGNC:9792]
SAMD4A	1.12729e-16	0.312901	0.066	0.336	3.78071e-12	A-Pre_AS Epithelium-vs-B-Post_AS Epithelium	sterile alpha motif domain containing 4A [Source:HGNC Symbol;Acc:HGNC:23023]
CENPT	1.13972e-16	0.296015	0.069	0.344	3.8224e-12	A-Pre_AS Epithelium-vs-B-Post_AS Epithelium	centromere protein T [Source:HGNC Symbol;Acc:HGNC:25787]
PKD2	1.1632e-16	0.336781	0.081	0.374	3.90115e-12	A-Pre_AS Epithelium-vs-B-Post_AS Epithelium	polycystin 2, transient receptor potential cation channel [Source:HGNC Symbol;Acc:HGNC:9009]
LRRC42	1.17578e-16	0.278745	0.072	0.351	3.94333e-12	A-Pre_AS Epithelium-vs-B-Post_AS Epithelium	leucine rich repeat containing 42 [Source:HGNC Symbol;Acc:HGNC:28792]
PHLDB1	1.21284e-16	0.50102	0.148	0.55	4.06763e-12	A-Pre_AS Epithelium-vs-B-Post_AS Epithelium	pleckstrin homology like domain family B member 1 [Source:HGNC Symbol;Acc:HGNC:23697]
IFI35	1.22005e-16	0.284396	0.081	0.374	4.0918e-12	A-Pre_AS Epithelium-vs-B-Post_AS Epithelium	interferon induced protein 35 [Source:HGNC Symbol;Acc:HGNC:5399]
UGCG	1.29754e-16	0.45944	0.13	0.504	4.3517e-12	A-Pre_AS Epithelium-vs-B-Post_AS Epithelium	UDP-glucose ceramide glucosyltransferase [Source:HGNC Symbol;Acc:HGNC:12524]
PRSS22	1.31049e-16	0.268511	0.081	0.374	4.39512e-12	A-Pre_AS Epithelium-vs-B-Post_AS Epithelium	serine protease 22 [Source:HGNC Symbol;Acc:HGNC:14368]
NREP	1.32743e-16	0.545757	0.14	0.527	4.45194e-12	A-Pre_AS Epithelium-vs-B-Post_AS Epithelium	neuronal regeneration related protein [Source:HGNC Symbol;Acc:HGNC:16834]
ANXA2	1.33884e-16	-0.652308	0.581	0.992	4.49021e-12	A-Pre_AS Epithelium-vs-B-Post_AS Epithelium	annexin A2 [Source:HGNC Symbol;Acc:HGNC:537]
PLAGL1	1.39034e-16	0.350642	0.075	0.359	4.66293e-12	A-Pre_AS Epithelium-vs-B-Post_AS Epithelium	PLAG1 like zinc finger 1 [Source:HGNC Symbol;Acc:HGNC:9046]
CYBRD1	1.44223e-16	0.350121	0.075	0.359	4.83696e-12	A-Pre_AS Epithelium-vs-B-Post_AS Epithelium	cytochrome b reductase 1 [Source:HGNC Symbol;Acc:HGNC:20797]
CRISPLD2	1.50544e-16	0.57936	0.145	0.542	5.04893e-12	A-Pre_AS Epithelium-vs-B-Post_AS Epithelium	cysteine rich secretory protein LCCL domain containing 2 [Source:HGNC Symbol;Acc:HGNC:25248]
PLIN2	1.53255e-16	0.325803	0.218	0.725	5.13986e-12	A-Pre_AS Epithelium-vs-B-Post_AS Epithelium	perilipin 2 [Source:HGNC Symbol;Acc:HGNC:248]
CDC25B	1.56977e-16	0.289281	0.061	0.321	5.2647e-12	A-Pre_AS Epithelium-vs-B-Post_AS Epithelium	cell division cycle 25B [Source:HGNC Symbol;Acc:HGNC:1726]
HIF3A	1.74097e-16	0.25148	0.054	0.298	5.83887e-12	A-Pre_AS Epithelium-vs-B-Post_AS Epithelium	hypoxia inducible factor 3 subunit alpha [Source:HGNC Symbol;Acc:HGNC:15825]
STMP1	1.78556e-16	0.378976	0.228	0.756	5.98841e-12	A-Pre_AS Epithelium-vs-B-Post_AS Epithelium	short transmembrane mitochondrial protein 1 [Source:HGNC Symbol;Acc:HGNC:41909]
PIGF	1.88594e-16	0.27808	0.067	0.336	6.32505e-12	A-Pre_AS Epithelium-vs-B-Post_AS Epithelium	phosphatidylinositol glycan anchor biosynthesis class F [Source:HGNC Symbol;Acc:HGNC:8962]
PRKRA	2.01286e-16	0.504883	0.134	0.511	6.75073e-12	A-Pre_AS Epithelium-vs-B-Post_AS Epithelium	protein activator of interferon induced protein kinase EIF2AK2 [Source:HGNC Symbol;Acc:HGNC:9438]
DNAAF2	2.11857e-16	0.300919	0.073	0.351	7.10527e-12	A-Pre_AS Epithelium-vs-B-Post_AS Epithelium	dynein axonemal assembly factor 2 [Source:HGNC Symbol;Acc:HGNC:20188]
RNF7	2.18401e-16	0.35634	0.233	0.763	7.32472e-12	A-Pre_AS Epithelium-vs-B-Post_AS Epithelium	ring finger protein 7 [Source:HGNC Symbol;Acc:HGNC:10070]
ZNRD1	2.21187e-16	0.397881	0.11	0.45	7.41818e-12	A-Pre_AS Epithelium-vs-B-Post_AS Epithelium
POLR2F	2.41302e-16	0.474789	0.19	0.649	8.0928e-12	A-Pre_AS Epithelium-vs-B-Post_AS Epithelium	RNA polymerase II, I and III subunit F [Source:HGNC Symbol;Acc:HGNC:9193]
CHMP1B	2.45974e-16	0.409719	0.184	0.641	8.24946e-12	A-Pre_AS Epithelium-vs-B-Post_AS Epithelium	charged multivesicular body protein 1B [Source:HGNC Symbol;Acc:HGNC:24287]
RBM6	2.95869e-16	0.431237	0.203	0.687	9.92284e-12	A-Pre_AS Epithelium-vs-B-Post_AS Epithelium	RNA binding motif protein 6 [Source:HGNC Symbol;Acc:HGNC:9903]
ISOC1	3.10122e-16	0.319769	0.094	0.405	1.04009e-11	A-Pre_AS Epithelium-vs-B-Post_AS Epithelium	isochorismatase domain containing 1 [Source:HGNC Symbol;Acc:HGNC:24254]
NUCKS1	3.74953e-16	-0.442313	0.33	0.947	1.25752e-11	A-Pre_AS Epithelium-vs-B-Post_AS Epithelium	nuclear casein kinase and cyclin dependent kinase substrate 1 [Source:HGNC Symbol;Acc:HGNC:29923]
EPB41L4A-AS1	4.0839e-16	0.491055	0.143	0.534	1.36966e-11	A-Pre_AS Epithelium-vs-B-Post_AS Epithelium	EPB41L4A antisense RNA 1 [Source:HGNC Symbol;Acc:HGNC:30749]
CSRNP1	4.23224e-16	0.27978	0.222	0.725	1.41941e-11	A-Pre_AS Epithelium-vs-B-Post_AS Epithelium	cysteine and serine rich nuclear protein 1 [Source:HGNC Symbol;Acc:HGNC:14300]
CYBA	4.5271e-16	-0.48927	0.36	0.977	1.5183e-11	A-Pre_AS Epithelium-vs-B-Post_AS Epithelium	cytochrome b-245 alpha chain [Source:HGNC Symbol;Acc:HGNC:2577]
GABARAPL1	4.98889e-16	0.441273	0.179	0.618	1.67317e-11	A-Pre_AS Epithelium-vs-B-Post_AS Epithelium	GABA type A receptor associated protein like 1 [Source:HGNC Symbol;Acc:HGNC:4068]
TMEM39A	5.17407e-16	0.326829	0.063	0.321	1.73528e-11	A-Pre_AS Epithelium-vs-B-Post_AS Epithelium	transmembrane protein 39A [Source:HGNC Symbol;Acc:HGNC:25600]
CPSF1	5.34197e-16	0.355678	0.084	0.374	1.79159e-11	A-Pre_AS Epithelium-vs-B-Post_AS Epithelium	cleavage and polyadenylation specific factor 1 [Source:HGNC Symbol;Acc:HGNC:2324]
MKL2	5.38727e-16	0.289595	0.087	0.382	1.80678e-11	A-Pre_AS Epithelium-vs-B-Post_AS Epithelium
SESN3	5.52625e-16	0.336817	0.096	0.405	1.85339e-11	A-Pre_AS Epithelium-vs-B-Post_AS Epithelium	sestrin 3 [Source:HGNC Symbol;Acc:HGNC:23060]
AP2M1	5.81375e-16	0.347455	0.282	0.901	1.94981e-11	A-Pre_AS Epithelium-vs-B-Post_AS Epithelium	adaptor related protein complex 2 subunit mu 1 [Source:HGNC Symbol;Acc:HGNC:564]
PPP2R5A	5.90311e-16	0.296573	0.087	0.382	1.97979e-11	A-Pre_AS Epithelium-vs-B-Post_AS Epithelium	protein phosphatase 2 regulatory subunit B'alpha [Source:HGNC Symbol;Acc:HGNC:9309]
ZFAND2A	6.54454e-16	0.450436	0.149	0.542	2.19491e-11	A-Pre_AS Epithelium-vs-B-Post_AS Epithelium	zinc finger AN1-type containing 2A [Source:HGNC Symbol;Acc:HGNC:28073]
CFI	6.57785e-16	0.321875	0.125	0.481	2.20608e-11	A-Pre_AS Epithelium-vs-B-Post_AS Epithelium	complement factor I [Source:HGNC Symbol;Acc:HGNC:5394]
SLC39A13	7.35635e-16	0.333124	0.078	0.359	2.46717e-11	A-Pre_AS Epithelium-vs-B-Post_AS Epithelium	solute carrier family 39 member 13 [Source:HGNC Symbol;Acc:HGNC:20859]
CAMTA1	7.44809e-16	0.433653	0.188	0.641	2.49794e-11	A-Pre_AS Epithelium-vs-B-Post_AS Epithelium	calmodulin binding transcription activator 1 [Source:HGNC Symbol;Acc:HGNC:18806]
ETNK1	7.57822e-16	0.375961	0.13	0.489	2.54158e-11	A-Pre_AS Epithelium-vs-B-Post_AS Epithelium	ethanolamine kinase 1 [Source:HGNC Symbol;Acc:HGNC:24649]
COPS4	7.62397e-16	0.353184	0.09	0.389	2.55693e-11	A-Pre_AS Epithelium-vs-B-Post_AS Epithelium	COP9 signalosome subunit 4 [Source:HGNC Symbol;Acc:HGNC:16702]
FSCN1	8.09939e-16	0.388003	0.113	0.45	2.71637e-11	A-Pre_AS Epithelium-vs-B-Post_AS Epithelium	fascin actin-bundling protein 1 [Source:HGNC Symbol;Acc:HGNC:11148]
F10	8.14098e-16	0.333195	0.084	0.374	2.73032e-11	A-Pre_AS Epithelium-vs-B-Post_AS Epithelium	coagulation factor X [Source:HGNC Symbol;Acc:HGNC:3528]
RANGRF	8.25842e-16	0.357252	0.081	0.366	2.76971e-11	A-Pre_AS Epithelium-vs-B-Post_AS Epithelium	RAN guanine nucleotide release factor [Source:HGNC Symbol;Acc:HGNC:17679]
SOX17	8.61144e-16	-0.445467	0.334	0.954	2.88811e-11	A-Pre_AS Epithelium-vs-B-Post_AS Epithelium	SRY-box transcription factor 17 [Source:HGNC Symbol;Acc:HGNC:18122]
DUSP11	8.7244e-16	0.426569	0.09	0.389	2.92599e-11	A-Pre_AS Epithelium-vs-B-Post_AS Epithelium	dual specificity phosphatase 11 [Source:HGNC Symbol;Acc:HGNC:3066]
RPS12	8.80891e-16	0.603711	0.991	0.992	2.95433e-11	A-Pre_AS Epithelium-vs-B-Post_AS Epithelium	ribosomal protein S12 [Source:HGNC Symbol;Acc:HGNC:10385]
GOLGA8B	9.18889e-16	0.369226	0.104	0.427	3.08177e-11	A-Pre_AS Epithelium-vs-B-Post_AS Epithelium	golgin A8 family member B [Source:HGNC Symbol;Acc:HGNC:31973]
NT5C	9.54944e-16	0.558172	0.188	0.641	3.20269e-11	A-Pre_AS Epithelium-vs-B-Post_AS Epithelium	5', 3'-nucleotidase, cytosolic [Source:HGNC Symbol;Acc:HGNC:17144]
NOP10	9.75158e-16	0.334172	0.254	0.809	3.27049e-11	A-Pre_AS Epithelium-vs-B-Post_AS Epithelium	NOP10 ribonucleoprotein [Source:HGNC Symbol;Acc:HGNC:14378]
NPEPL1	1.04165e-15	0.2648	0.064	0.321	3.4935e-11	A-Pre_AS Epithelium-vs-B-Post_AS Epithelium	aminopeptidase like 1 [Source:HGNC Symbol;Acc:HGNC:16244]
RAB34	1.04323e-15	0.479524	0.188	0.634	3.49877e-11	A-Pre_AS Epithelium-vs-B-Post_AS Epithelium	RAB34, member RAS oncogene family [Source:HGNC Symbol;Acc:HGNC:16519]
INSR	1.04992e-15	0.427314	0.178	0.611	3.52124e-11	A-Pre_AS Epithelium-vs-B-Post_AS Epithelium	insulin receptor [Source:HGNC Symbol;Acc:HGNC:6091]
TMEM173	1.1545e-15	0.571327	0.134	0.504	3.87197e-11	A-Pre_AS Epithelium-vs-B-Post_AS Epithelium
FAM193B	1.17556e-15	0.259752	0.051	0.282	3.94259e-11	A-Pre_AS Epithelium-vs-B-Post_AS Epithelium	family with sequence similarity 193 member B [Source:HGNC Symbol;Acc:HGNC:25524]
ZEB2	1.21647e-15	0.512805	0.107	0.435	4.0798e-11	A-Pre_AS Epithelium-vs-B-Post_AS Epithelium	zinc finger E-box binding homeobox 2 [Source:HGNC Symbol;Acc:HGNC:14881]
C17orf58	1.23257e-15	0.495374	0.116	0.458	4.13378e-11	A-Pre_AS Epithelium-vs-B-Post_AS Epithelium	chromosome 17 open reading frame 58 [Source:HGNC Symbol;Acc:HGNC:27568]
CRTAP	1.23482e-15	0.404718	0.203	0.672	4.14133e-11	A-Pre_AS Epithelium-vs-B-Post_AS Epithelium	cartilage associated protein [Source:HGNC Symbol;Acc:HGNC:2379]
NUPL2	1.24133e-15	0.302336	0.085	0.374	4.16316e-11	A-Pre_AS Epithelium-vs-B-Post_AS Epithelium
PSMA4	1.26189e-15	0.290844	0.252	0.802	4.23212e-11	A-Pre_AS Epithelium-vs-B-Post_AS Epithelium	proteasome 20S subunit alpha 4 [Source:HGNC Symbol;Acc:HGNC:9533]
PHKA2	1.29457e-15	0.305051	0.07	0.336	4.34173e-11	A-Pre_AS Epithelium-vs-B-Post_AS Epithelium	phosphorylase kinase regulatory subunit alpha 2 [Source:HGNC Symbol;Acc:HGNC:8926]
CTSL	1.30188e-15	0.538303	0.146	0.534	4.36625e-11	A-Pre_AS Epithelium-vs-B-Post_AS Epithelium	cathepsin L [Source:HGNC Symbol;Acc:HGNC:2537]
MALAT1	1.33176e-15	-0.80431	0.999	1	4.46647e-11	A-Pre_AS Epithelium-vs-B-Post_AS Epithelium	metastasis associated lung adenocarcinoma transcript 1 [Source:HGNC Symbol;Acc:HGNC:29665]
PDLIM4	1.39352e-15	0.314487	0.124	0.473	4.67357e-11	A-Pre_AS Epithelium-vs-B-Post_AS Epithelium	PDZ and LIM domain 4 [Source:HGNC Symbol;Acc:HGNC:16501]
GLUL	1.50028e-15	0.3308	0.236	0.763	5.03164e-11	A-Pre_AS Epithelium-vs-B-Post_AS Epithelium	glutamate-ammonia ligase [Source:HGNC Symbol;Acc:HGNC:4341]
CERCAM	1.51347e-15	0.274007	0.06	0.305	5.07589e-11	A-Pre_AS Epithelium-vs-B-Post_AS Epithelium	cerebral endothelial cell adhesion molecule [Source:HGNC Symbol;Acc:HGNC:23723]
RAB13	1.54384e-15	0.254468	0.275	0.87	5.17774e-11	A-Pre_AS Epithelium-vs-B-Post_AS Epithelium	RAB13, member RAS oncogene family [Source:HGNC Symbol;Acc:HGNC:9762]
ANAPC10	1.55191e-15	0.295783	0.057	0.298	5.20479e-11	A-Pre_AS Epithelium-vs-B-Post_AS Epithelium	anaphase promoting complex subunit 10 [Source:HGNC Symbol;Acc:HGNC:24077]
EBPL	1.55256e-15	0.498866	0.154	0.55	5.20699e-11	A-Pre_AS Epithelium-vs-B-Post_AS Epithelium	EBP like [Source:HGNC Symbol;Acc:HGNC:18061]
REX1BD	1.61365e-15	0.508361	0.215	0.71	5.41186e-11	A-Pre_AS Epithelium-vs-B-Post_AS Epithelium	required for excision 1-B domain containing [Source:HGNC Symbol;Acc:HGNC:26098]
RPL5	1.66062e-15	0.697819	0.957	0.992	5.56939e-11	A-Pre_AS Epithelium-vs-B-Post_AS Epithelium	ribosomal protein L5 [Source:HGNC Symbol;Acc:HGNC:10360]
TSPAN4	1.68703e-15	0.424855	0.085	0.374	5.65796e-11	A-Pre_AS Epithelium-vs-B-Post_AS Epithelium	tetraspanin 4 [Source:HGNC Symbol;Acc:HGNC:11859]
AKAP12	1.80008e-15	0.322865	0.125	0.473	6.03712e-11	A-Pre_AS Epithelium-vs-B-Post_AS Epithelium	A-kinase anchoring protein 12 [Source:HGNC Symbol;Acc:HGNC:370]
SNHG12	1.85474e-15	0.460965	0.121	0.466	6.22041e-11	A-Pre_AS Epithelium-vs-B-Post_AS Epithelium	small nucleolar RNA host gene 12 [Source:HGNC Symbol;Acc:HGNC:30062]
PDCD4	1.85711e-15	0.556729	0.227	0.748	6.22838e-11	A-Pre_AS Epithelium-vs-B-Post_AS Epithelium	programmed cell death 4 [Source:HGNC Symbol;Acc:HGNC:8763]
LRP1	1.88186e-15	0.468208	0.133	0.496	6.3114e-11	A-Pre_AS Epithelium-vs-B-Post_AS Epithelium	LDL receptor related protein 1 [Source:HGNC Symbol;Acc:HGNC:6692]
DMTF1	1.92901e-15	0.43102	0.094	0.397	6.46951e-11	A-Pre_AS Epithelium-vs-B-Post_AS Epithelium	cyclin D binding myb like transcription factor 1 [Source:HGNC Symbol;Acc:HGNC:14603]
NBL1	2.00013e-15	0.556963	0.139	0.511	6.70805e-11	A-Pre_AS Epithelium-vs-B-Post_AS Epithelium	NBL1, DAN family BMP antagonist [Source:HGNC Symbol;Acc:HGNC:7650]
PRDX1	2.14261e-15	-0.33789	0.349	0.977	7.18589e-11	A-Pre_AS Epithelium-vs-B-Post_AS Epithelium	peroxiredoxin 1 [Source:HGNC Symbol;Acc:HGNC:9352]
ATRAID	2.20176e-15	0.374322	0.228	0.74	7.38426e-11	A-Pre_AS Epithelium-vs-B-Post_AS Epithelium	all-trans retinoic acid induced differentiation factor [Source:HGNC Symbol;Acc:HGNC:24090]
COL14A1	2.217e-15	0.405308	0.1	0.412	7.43537e-11	A-Pre_AS Epithelium-vs-B-Post_AS Epithelium	collagen type XIV alpha 1 chain [Source:HGNC Symbol;Acc:HGNC:2191]
SKIV2L	2.25253e-15	0.285558	0.046	0.267	7.55453e-11	A-Pre_AS Epithelium-vs-B-Post_AS Epithelium	Ski2 like RNA helicase [Source:HGNC Symbol;Acc:HGNC:10898]
ISYNA1	2.44013e-15	0.372994	0.11	0.435	8.1837e-11	A-Pre_AS Epithelium-vs-B-Post_AS Epithelium	inositol-3-phosphate synthase 1 [Source:HGNC Symbol;Acc:HGNC:29821]
ATP6V1G1	2.68845e-15	-0.656354	0.407	0.977	9.01653e-11	A-Pre_AS Epithelium-vs-B-Post_AS Epithelium	ATPase H+ transporting V1 subunit G1 [Source:HGNC Symbol;Acc:HGNC:864]
RHEB	2.7234e-15	0.346564	0.201	0.664	9.13373e-11	A-Pre_AS Epithelium-vs-B-Post_AS Epithelium	Ras homolog, mTORC1 binding [Source:HGNC Symbol;Acc:HGNC:10011]
SLC2A8	2.78758e-15	0.495319	0.1	0.412	9.349e-11	A-Pre_AS Epithelium-vs-B-Post_AS Epithelium	solute carrier family 2 member 8 [Source:HGNC Symbol;Acc:HGNC:13812]
TMEM120B	2.81624e-15	0.262535	0.069	0.328	9.44511e-11	A-Pre_AS Epithelium-vs-B-Post_AS Epithelium	transmembrane protein 120B [Source:HGNC Symbol;Acc:HGNC:32008]
PHB2	2.86903e-15	0.328938	0.255	0.802	9.62214e-11	A-Pre_AS Epithelium-vs-B-Post_AS Epithelium	prohibitin 2 [Source:HGNC Symbol;Acc:HGNC:30306]
LSM6	3.07051e-15	0.369248	0.096	0.397	1.02979e-10	A-Pre_AS Epithelium-vs-B-Post_AS Epithelium	LSM6 homolog, U6 small nuclear RNA and mRNA degradation associated [Source:HGNC Symbol;Acc:HGNC:17017]
HAT1	3.1464e-15	0.364357	0.093	0.389	1.05524e-10	A-Pre_AS Epithelium-vs-B-Post_AS Epithelium	histone acetyltransferase 1 [Source:HGNC Symbol;Acc:HGNC:4821]
MAN2C1	3.23351e-15	0.41164	0.093	0.389	1.08445e-10	A-Pre_AS Epithelium-vs-B-Post_AS Epithelium	mannosidase alpha class 2C member 1 [Source:HGNC Symbol;Acc:HGNC:6827]
UBE2D1	3.31617e-15	0.465514	0.101	0.412	1.11218e-10	A-Pre_AS Epithelium-vs-B-Post_AS Epithelium	ubiquitin conjugating enzyme E2 D1 [Source:HGNC Symbol;Acc:HGNC:12474]
SDHD	3.3427e-15	0.493624	0.128	0.481	1.12107e-10	A-Pre_AS Epithelium-vs-B-Post_AS Epithelium	succinate dehydrogenase complex subunit D [Source:HGNC Symbol;Acc:HGNC:10683]
TIAL1	3.44142e-15	0.543484	0.206	0.687	1.15418e-10	A-Pre_AS Epithelium-vs-B-Post_AS Epithelium	TIA1 cytotoxic granule associated RNA binding protein like 1 [Source:HGNC Symbol;Acc:HGNC:11804]
KIZ	3.92106e-15	0.3225	0.09	0.382	1.31505e-10	A-Pre_AS Epithelium-vs-B-Post_AS Epithelium	kizuna centrosomal protein [Source:HGNC Symbol;Acc:HGNC:15865]
DTD1	3.94047e-15	0.261475	0.067	0.321	1.32156e-10	A-Pre_AS Epithelium-vs-B-Post_AS Epithelium	D-aminoacyl-tRNA deacylase 1 [Source:HGNC Symbol;Acc:HGNC:16219]
TNFSF10	3.97377e-15	0.461053	0.172	0.588	1.33272e-10	A-Pre_AS Epithelium-vs-B-Post_AS Epithelium	TNF superfamily member 10 [Source:HGNC Symbol;Acc:HGNC:11925]
RPS28	4.12619e-15	0.563609	0.996	1	1.38384e-10	A-Pre_AS Epithelium-vs-B-Post_AS Epithelium	ribosomal protein S28 [Source:HGNC Symbol;Acc:HGNC:10418]
MTRNR2L12	4.23596e-15	-0.450657	0.406	0.931	1.42066e-10	A-Pre_AS Epithelium-vs-B-Post_AS Epithelium	MT-RNR2 like 12 [Source:HGNC Symbol;Acc:HGNC:37169]
CACNA1D	4.3974e-15	0.255063	0.067	0.321	1.4748e-10	A-Pre_AS Epithelium-vs-B-Post_AS Epithelium	calcium voltage-gated channel subunit alpha1 D [Source:HGNC Symbol;Acc:HGNC:1391]
TSHZ3	4.42426e-15	0.330931	0.067	0.321	1.48381e-10	A-Pre_AS Epithelium-vs-B-Post_AS Epithelium	teashirt zinc finger homeobox 3 [Source:HGNC Symbol;Acc:HGNC:30700]
EXOSC8	4.54583e-15	0.497006	0.119	0.458	1.52458e-10	A-Pre_AS Epithelium-vs-B-Post_AS Epithelium	exosome component 8 [Source:HGNC Symbol;Acc:HGNC:17035]
CXCL13	4.56743e-15	0.33402	0.058	0.298	1.53183e-10	A-Pre_AS Epithelium-vs-B-Post_AS Epithelium	C-X-C motif chemokine ligand 13 [Source:HGNC Symbol;Acc:HGNC:10639]
VDAC2	4.71448e-15	0.275182	0.258	0.809	1.58114e-10	A-Pre_AS Epithelium-vs-B-Post_AS Epithelium	voltage dependent anion channel 2 [Source:HGNC Symbol;Acc:HGNC:12672]
CLDND1	4.87401e-15	0.475153	0.115	0.443	1.63465e-10	A-Pre_AS Epithelium-vs-B-Post_AS Epithelium	claudin domain containing 1 [Source:HGNC Symbol;Acc:HGNC:1322]
ARMC8	4.91777e-15	0.287686	0.07	0.328	1.64932e-10	A-Pre_AS Epithelium-vs-B-Post_AS Epithelium	armadillo repeat containing 8 [Source:HGNC Symbol;Acc:HGNC:24999]
HOXA11	4.98495e-15	0.48452	0.096	0.397	1.67185e-10	A-Pre_AS Epithelium-vs-B-Post_AS Epithelium	homeobox A11 [Source:HGNC Symbol;Acc:HGNC:5101]
DPH7	5.30455e-15	0.294261	0.073	0.336	1.77904e-10	A-Pre_AS Epithelium-vs-B-Post_AS Epithelium	diphthamide biosynthesis 7 [Source:HGNC Symbol;Acc:HGNC:25199]
LUC7L3	5.31189e-15	0.39025	0.267	0.832	1.7815e-10	A-Pre_AS Epithelium-vs-B-Post_AS Epithelium	LUC7 like 3 pre-mRNA splicing factor [Source:HGNC Symbol;Acc:HGNC:24309]
EVL	5.31613e-15	0.402678	0.164	0.565	1.78292e-10	A-Pre_AS Epithelium-vs-B-Post_AS Epithelium	Enah/Vasp-like [Source:HGNC Symbol;Acc:HGNC:20234]
SUPT7L	5.41193e-15	0.283273	0.07	0.328	1.81505e-10	A-Pre_AS Epithelium-vs-B-Post_AS Epithelium	SPT7 like, STAGA complex subunit gamma [Source:HGNC Symbol;Acc:HGNC:30632]
RSL24D1	6.39115e-15	0.436409	0.227	0.725	2.14346e-10	A-Pre_AS Epithelium-vs-B-Post_AS Epithelium	ribosomal L24 domain containing 1 [Source:HGNC Symbol;Acc:HGNC:18479]
UNC50	6.43185e-15	0.387217	0.103	0.412	2.15711e-10	A-Pre_AS Epithelium-vs-B-Post_AS Epithelium	unc-50 inner nuclear membrane RNA binding protein [Source:HGNC Symbol;Acc:HGNC:16046]
RELB	6.69628e-15	0.265818	0.054	0.282	2.2458e-10	A-Pre_AS Epithelium-vs-B-Post_AS Epithelium	RELB proto-oncogene, NF-kB subunit [Source:HGNC Symbol;Acc:HGNC:9956]
MAF	7.12379e-15	0.366855	0.082	0.359	2.38918e-10	A-Pre_AS Epithelium-vs-B-Post_AS Epithelium	MAF bZIP transcription factor [Source:HGNC Symbol;Acc:HGNC:6776]
PLGRKT	7.25288e-15	0.38744	0.094	0.389	2.43247e-10	A-Pre_AS Epithelium-vs-B-Post_AS Epithelium	plasminogen receptor with a C-terminal lysine [Source:HGNC Symbol;Acc:HGNC:23633]
FKBP7	8.29855e-15	0.479294	0.079	0.351	2.78317e-10	A-Pre_AS Epithelium-vs-B-Post_AS Epithelium	FKBP prolyl isomerase 7 [Source:HGNC Symbol;Acc:HGNC:3723]
IGFBP7	1.01734e-14	1.57971	0.734	0.893	3.41194e-10	A-Pre_AS Epithelium-vs-B-Post_AS Epithelium	insulin like growth factor binding protein 7 [Source:HGNC Symbol;Acc:HGNC:5476]
FAM20A	1.10579e-14	0.297221	0.072	0.328	3.7086e-10	A-Pre_AS Epithelium-vs-B-Post_AS Epithelium	FAM20A golgi associated secretory pathway pseudokinase [Source:HGNC Symbol;Acc:HGNC:23015]
MAGED2	1.11246e-14	0.503982	0.273	0.855	3.73095e-10	A-Pre_AS Epithelium-vs-B-Post_AS Epithelium	MAGE family member D2 [Source:HGNC Symbol;Acc:HGNC:16353]
FOXK1	1.13477e-14	0.286032	0.069	0.321	3.80579e-10	A-Pre_AS Epithelium-vs-B-Post_AS Epithelium	forkhead box K1 [Source:HGNC Symbol;Acc:HGNC:23480]
UBXN1	1.14729e-14	0.397961	0.242	0.756	3.84779e-10	A-Pre_AS Epithelium-vs-B-Post_AS Epithelium	UBX domain protein 1 [Source:HGNC Symbol;Acc:HGNC:18402]
FANCL	1.14737e-14	0.270563	0.063	0.305	3.84804e-10	A-Pre_AS Epithelium-vs-B-Post_AS Epithelium	FA complementation group L [Source:HGNC Symbol;Acc:HGNC:20748]
STOM	1.23081e-14	0.48538	0.133	0.481	4.12788e-10	A-Pre_AS Epithelium-vs-B-Post_AS Epithelium	stomatin [Source:HGNC Symbol;Acc:HGNC:3383]
ALKBH2	1.24112e-14	0.353876	0.066	0.313	4.16247e-10	A-Pre_AS Epithelium-vs-B-Post_AS Epithelium	alkB homolog 2, alpha-ketoglutarate dependent dioxygenase [Source:HGNC Symbol;Acc:HGNC:32487]
IFI27L2	1.25971e-14	0.554279	0.181	0.603	4.22481e-10	A-Pre_AS Epithelium-vs-B-Post_AS Epithelium	interferon alpha inducible protein 27 like 2 [Source:HGNC Symbol;Acc:HGNC:19753]
PALLD	1.28223e-14	0.312555	0.213	0.687	4.30036e-10	A-Pre_AS Epithelium-vs-B-Post_AS Epithelium	palladin, cytoskeletal associated protein [Source:HGNC Symbol;Acc:HGNC:17068]
ABTB1	1.30725e-14	0.355795	0.096	0.389	4.38425e-10	A-Pre_AS Epithelium-vs-B-Post_AS Epithelium	ankyrin repeat and BTB domain containing 1 [Source:HGNC Symbol;Acc:HGNC:18275]
NSMCE3	1.34237e-14	0.305639	0.072	0.328	4.50203e-10	A-Pre_AS Epithelium-vs-B-Post_AS Epithelium	NSE3 homolog, SMC5-SMC6 complex component [Source:HGNC Symbol;Acc:HGNC:7677]
TPCN1	1.37175e-14	0.383142	0.075	0.336	4.60057e-10	A-Pre_AS Epithelium-vs-B-Post_AS Epithelium	two pore segment channel 1 [Source:HGNC Symbol;Acc:HGNC:18182]
SELENOF	1.44472e-14	0.489988	0.224	0.718	4.8453e-10	A-Pre_AS Epithelium-vs-B-Post_AS Epithelium	selenoprotein F [Source:HGNC Symbol;Acc:HGNC:17705]
ITGB1	1.45919e-14	-0.327767	0.354	0.977	4.89383e-10	A-Pre_AS Epithelium-vs-B-Post_AS Epithelium	integrin subunit beta 1 [Source:HGNC Symbol;Acc:HGNC:6153]
PDZRN3	1.46176e-14	0.361349	0.075	0.336	4.90245e-10	A-Pre_AS Epithelium-vs-B-Post_AS Epithelium	PDZ domain containing ring finger 3 [Source:HGNC Symbol;Acc:HGNC:17704]
C1orf52	1.80495e-14	0.447903	0.096	0.389	6.05343e-10	A-Pre_AS Epithelium-vs-B-Post_AS Epithelium	chromosome 1 open reading frame 52 [Source:HGNC Symbol;Acc:HGNC:24871]
OAT	1.83382e-14	0.571232	0.164	0.557	6.15026e-10	A-Pre_AS Epithelium-vs-B-Post_AS Epithelium	ornithine aminotransferase [Source:HGNC Symbol;Acc:HGNC:8091]
ARHGEF7	1.91695e-14	0.545723	0.133	0.481	6.42908e-10	A-Pre_AS Epithelium-vs-B-Post_AS Epithelium	Rho guanine nucleotide exchange factor 7 [Source:HGNC Symbol;Acc:HGNC:15607]
NDUFB5	2.01895e-14	0.429624	0.172	0.573	6.77116e-10	A-Pre_AS Epithelium-vs-B-Post_AS Epithelium	NADH:ubiquinone oxidoreductase subunit B5 [Source:HGNC Symbol;Acc:HGNC:7700]
C20orf194	2.08341e-14	0.258616	0.058	0.29	6.98736e-10	A-Pre_AS Epithelium-vs-B-Post_AS Epithelium	chromosome 20 open reading frame 194 [Source:HGNC Symbol;Acc:HGNC:17721]
ZNF516	2.15434e-14	0.574722	0.182	0.603	7.22524e-10	A-Pre_AS Epithelium-vs-B-Post_AS Epithelium	zinc finger protein 516 [Source:HGNC Symbol;Acc:HGNC:28990]
PABPN1	2.20224e-14	0.49295	0.213	0.679	7.38586e-10	A-Pre_AS Epithelium-vs-B-Post_AS Epithelium	poly(A) binding protein nuclear 1 [Source:HGNC Symbol;Acc:HGNC:8565]
JKAMP	2.27124e-14	0.444625	0.094	0.382	7.6173e-10	A-Pre_AS Epithelium-vs-B-Post_AS Epithelium	JNK1/MAPK8 associated membrane protein [Source:HGNC Symbol;Acc:HGNC:20184]
QPCT	2.37651e-14	0.335	0.058	0.29	7.97034e-10	A-Pre_AS Epithelium-vs-B-Post_AS Epithelium	glutaminyl-peptide cyclotransferase [Source:HGNC Symbol;Acc:HGNC:9753]
TENT2	2.53113e-14	0.328895	0.076	0.336	8.4889e-10	A-Pre_AS Epithelium-vs-B-Post_AS Epithelium	terminal nucleotidyltransferase 2 [Source:HGNC Symbol;Acc:HGNC:26776]
PLAUR	2.73124e-14	0.29978	0.155	0.534	9.16004e-10	A-Pre_AS Epithelium-vs-B-Post_AS Epithelium	plasminogen activator, urokinase receptor [Source:HGNC Symbol;Acc:HGNC:9053]
WNT5A	2.78993e-14	0.505153	0.145	0.511	9.35686e-10	A-Pre_AS Epithelium-vs-B-Post_AS Epithelium	Wnt family member 5A [Source:HGNC Symbol;Acc:HGNC:12784]
ZNF783	3.28488e-14	0.268915	0.051	0.267	1.10168e-09	A-Pre_AS Epithelium-vs-B-Post_AS Epithelium	zinc finger family member 783 [Source:HGNC Symbol;Acc:HGNC:27222]
HNRNPF	3.39147e-14	0.334415	0.278	0.847	1.13743e-09	A-Pre_AS Epithelium-vs-B-Post_AS Epithelium	heterogeneous nuclear ribonucleoprotein F [Source:HGNC Symbol;Acc:HGNC:5039]
ST13	4.10039e-14	-0.25974	0.342	0.962	1.37519e-09	A-Pre_AS Epithelium-vs-B-Post_AS Epithelium	ST13 Hsp70 interacting protein [Source:HGNC Symbol;Acc:HGNC:11343]
SBDS	4.17743e-14	0.578365	0.206	0.656	1.40103e-09	A-Pre_AS Epithelium-vs-B-Post_AS Epithelium	SBDS ribosome maturation factor [Source:HGNC Symbol;Acc:HGNC:19440]
WTAP	4.35753e-14	0.532008	0.224	0.702	1.46143e-09	A-Pre_AS Epithelium-vs-B-Post_AS Epithelium	WT1 associated protein [Source:HGNC Symbol;Acc:HGNC:16846]
STARD13	4.37438e-14	0.2699	0.054	0.275	1.46708e-09	A-Pre_AS Epithelium-vs-B-Post_AS Epithelium	StAR related lipid transfer domain containing 13 [Source:HGNC Symbol;Acc:HGNC:19164]
MFSD11	4.65297e-14	0.265091	0.06	0.29	1.56051e-09	A-Pre_AS Epithelium-vs-B-Post_AS Epithelium	major facilitator superfamily domain containing 11 [Source:HGNC Symbol;Acc:HGNC:25458]
RASSF1	4.6927e-14	0.268247	0.054	0.275	1.57384e-09	A-Pre_AS Epithelium-vs-B-Post_AS Epithelium	Ras association domain family member 1 [Source:HGNC Symbol;Acc:HGNC:9882]
EIF3M	4.76744e-14	0.346997	0.246	0.763	1.5989e-09	A-Pre_AS Epithelium-vs-B-Post_AS Epithelium	eukaryotic translation initiation factor 3 subunit M [Source:HGNC Symbol;Acc:HGNC:24460]
CDC42EP5	4.87875e-14	0.42069	0.124	0.45	1.63624e-09	A-Pre_AS Epithelium-vs-B-Post_AS Epithelium	CDC42 effector protein 5 [Source:HGNC Symbol;Acc:HGNC:17408]
POLR2L	5.25659e-14	-0.285929	0.357	1	1.76296e-09	A-Pre_AS Epithelium-vs-B-Post_AS Epithelium	RNA polymerase II, I and III subunit L [Source:HGNC Symbol;Acc:HGNC:9199]
ACAA2	5.75792e-14	0.350036	0.072	0.321	1.93109e-09	A-Pre_AS Epithelium-vs-B-Post_AS Epithelium	acetyl-CoA acyltransferase 2 [Source:HGNC Symbol;Acc:HGNC:83]
ARL6IP6	5.92596e-14	0.340753	0.072	0.321	1.98745e-09	A-Pre_AS Epithelium-vs-B-Post_AS Epithelium	ADP ribosylation factor like GTPase 6 interacting protein 6 [Source:HGNC Symbol;Acc:HGNC:24048]
COL4A5	6.04604e-14	0.327014	0.069	0.313	2.02772e-09	A-Pre_AS Epithelium-vs-B-Post_AS Epithelium	collagen type IV alpha 5 chain [Source:HGNC Symbol;Acc:HGNC:2207]
DHRS3	6.12334e-14	0.269647	0.094	0.374	2.05365e-09	A-Pre_AS Epithelium-vs-B-Post_AS Epithelium	dehydrogenase/reductase 3 [Source:HGNC Symbol;Acc:HGNC:17693]
ADGRA2	7.45977e-14	0.523793	0.11	0.42	2.50186e-09	A-Pre_AS Epithelium-vs-B-Post_AS Epithelium	adhesion G protein-coupled receptor A2 [Source:HGNC Symbol;Acc:HGNC:17849]
PMEPA1	7.97939e-14	0.564613	0.145	0.504	2.67613e-09	A-Pre_AS Epithelium-vs-B-Post_AS Epithelium	prostate transmembrane protein, androgen induced 1 [Source:HGNC Symbol;Acc:HGNC:14107]
ABCC5	8.22126e-14	0.252013	0.061	0.29	2.75724e-09	A-Pre_AS Epithelium-vs-B-Post_AS Epithelium	ATP binding cassette subfamily C member 5 [Source:HGNC Symbol;Acc:HGNC:56]
ADM	8.26804e-14	0.411269	0.134	0.473	2.77294e-09	A-Pre_AS Epithelium-vs-B-Post_AS Epithelium	adrenomedullin [Source:HGNC Symbol;Acc:HGNC:259]
EFS	8.67237e-14	0.259237	0.055	0.275	2.90854e-09	A-Pre_AS Epithelium-vs-B-Post_AS Epithelium	embryonal Fyn-associated substrate [Source:HGNC Symbol;Acc:HGNC:16898]
ALDH1A3	8.70284e-14	0.45664	0.154	0.527	2.91876e-09	A-Pre_AS Epithelium-vs-B-Post_AS Epithelium	aldehyde dehydrogenase 1 family member A3 [Source:HGNC Symbol;Acc:HGNC:409]
AKAP8L	9.28856e-14	0.613456	0.155	0.527	3.1152e-09	A-Pre_AS Epithelium-vs-B-Post_AS Epithelium	A-kinase anchoring protein 8 like [Source:HGNC Symbol;Acc:HGNC:29857]
PDLIM2	9.63278e-14	0.404337	0.094	0.374	3.23064e-09	A-Pre_AS Epithelium-vs-B-Post_AS Epithelium	PDZ and LIM domain 2 [Source:HGNC Symbol;Acc:HGNC:13992]
RAP1B	9.99473e-14	0.558566	0.249	0.763	3.35203e-09	A-Pre_AS Epithelium-vs-B-Post_AS Epithelium	RAP1B, member of RAS oncogene family [Source:HGNC Symbol;Acc:HGNC:9857]
MAP1LC3A	1.0116e-13	0.507409	0.228	0.718	3.39269e-09	A-Pre_AS Epithelium-vs-B-Post_AS Epithelium	microtubule associated protein 1 light chain 3 alpha [Source:HGNC Symbol;Acc:HGNC:6838]
RAB3GAP1	1.016e-13	0.51299	0.133	0.473	3.40746e-09	A-Pre_AS Epithelium-vs-B-Post_AS Epithelium	RAB3 GTPase activating protein catalytic subunit 1 [Source:HGNC Symbol;Acc:HGNC:17063]
ARID5A	1.04366e-13	0.375087	0.079	0.336	3.50021e-09	A-Pre_AS Epithelium-vs-B-Post_AS Epithelium	AT-rich interaction domain 5A [Source:HGNC Symbol;Acc:HGNC:17361]
SARAF	1.08099e-13	0.378724	0.261	0.794	3.62543e-09	A-Pre_AS Epithelium-vs-B-Post_AS Epithelium	store-operated calcium entry associated regulatory factor [Source:HGNC Symbol;Acc:HGNC:28789]
ATN1	1.16302e-13	0.468852	0.161	0.534	3.90054e-09	A-Pre_AS Epithelium-vs-B-Post_AS Epithelium	atrophin 1 [Source:HGNC Symbol;Acc:HGNC:3033]
PCDH18	1.26479e-13	0.33554	0.07	0.313	4.24187e-09	A-Pre_AS Epithelium-vs-B-Post_AS Epithelium	protocadherin 18 [Source:HGNC Symbol;Acc:HGNC:14268]
GABARAPL2	1.29364e-13	0.508141	0.261	0.794	4.33862e-09	A-Pre_AS Epithelium-vs-B-Post_AS Epithelium	GABA type A receptor associated protein like 2 [Source:HGNC Symbol;Acc:HGNC:13291]
WT1	1.36165e-13	0.268295	0.109	0.412	4.56669e-09	A-Pre_AS Epithelium-vs-B-Post_AS Epithelium	WT1 transcription factor [Source:HGNC Symbol;Acc:HGNC:12796]
COX7A2L	1.37971e-13	0.370805	0.279	0.84	4.62726e-09	A-Pre_AS Epithelium-vs-B-Post_AS Epithelium	cytochrome c oxidase subunit 7A2 like [Source:HGNC Symbol;Acc:HGNC:2289]
COL15A1	1.42687e-13	0.49212	0.088	0.359	4.78545e-09	A-Pre_AS Epithelium-vs-B-Post_AS Epithelium	collagen type XV alpha 1 chain [Source:HGNC Symbol;Acc:HGNC:2192]
CDC42	1.44786e-13	-0.282481	0.342	0.962	4.85584e-09	A-Pre_AS Epithelium-vs-B-Post_AS Epithelium	cell division cycle 42 [Source:HGNC Symbol;Acc:HGNC:1736]
RNF146	1.45605e-13	0.36861	0.073	0.321	4.8833e-09	A-Pre_AS Epithelium-vs-B-Post_AS Epithelium	ring finger protein 146 [Source:HGNC Symbol;Acc:HGNC:21336]
SRF	1.48892e-13	0.376113	0.101	0.389	4.99354e-09	A-Pre_AS Epithelium-vs-B-Post_AS Epithelium	serum response factor [Source:HGNC Symbol;Acc:HGNC:11291]
AC020916.1	1.51691e-13	0.463667	0.179	0.58	5.08741e-09	A-Pre_AS Epithelium-vs-B-Post_AS Epithelium	novel transcript, antisense to ZSWIM4
BTBD3	1.62281e-13	0.616273	0.191	0.611	5.44259e-09	A-Pre_AS Epithelium-vs-B-Post_AS Epithelium	BTB domain containing 3 [Source:HGNC Symbol;Acc:HGNC:15854]
ITGB1BP1	1.92027e-13	0.52705	0.145	0.496	6.4402e-09	A-Pre_AS Epithelium-vs-B-Post_AS Epithelium	integrin subunit beta 1 binding protein 1 [Source:HGNC Symbol;Acc:HGNC:23927]
RTL8C	1.93508e-13	0.600376	0.224	0.695	6.48987e-09	A-Pre_AS Epithelium-vs-B-Post_AS Epithelium	retrotransposon Gag like 8C [Source:HGNC Symbol;Acc:HGNC:2569]
SNAI2	2.05996e-13	0.549171	0.125	0.45	6.90869e-09	A-Pre_AS Epithelium-vs-B-Post_AS Epithelium	snail family transcriptional repressor 2 [Source:HGNC Symbol;Acc:HGNC:11094]
ARHGAP20	2.14391e-13	0.279116	0.057	0.275	7.19024e-09	A-Pre_AS Epithelium-vs-B-Post_AS Epithelium	Rho GTPase activating protein 20 [Source:HGNC Symbol;Acc:HGNC:18357]
COMT	2.15012e-13	0.585894	0.17	0.557	7.21107e-09	A-Pre_AS Epithelium-vs-B-Post_AS Epithelium	catechol-O-methyltransferase [Source:HGNC Symbol;Acc:HGNC:2228]
TMEM230	2.16384e-13	0.536189	0.216	0.672	7.2571e-09	A-Pre_AS Epithelium-vs-B-Post_AS Epithelium	transmembrane protein 230 [Source:HGNC Symbol;Acc:HGNC:15876]
PNRC1	2.20395e-13	0.943198	0.787	0.962	7.3916e-09	A-Pre_AS Epithelium-vs-B-Post_AS Epithelium	proline rich nuclear receptor coactivator 1 [Source:HGNC Symbol;Acc:HGNC:17278]
ODC1	2.24432e-13	0.566582	0.216	0.672	7.52699e-09	A-Pre_AS Epithelium-vs-B-Post_AS Epithelium	ornithine decarboxylase 1 [Source:HGNC Symbol;Acc:HGNC:8109]
NPIPB15	2.32195e-13	0.313357	0.057	0.275	7.78735e-09	A-Pre_AS Epithelium-vs-B-Post_AS Epithelium	nuclear pore complex interacting protein family member B15 [Source:HGNC Symbol;Acc:HGNC:34409]
MYDGF	2.64736e-13	0.393982	0.237	0.725	8.87871e-09	A-Pre_AS Epithelium-vs-B-Post_AS Epithelium	myeloid derived growth factor [Source:HGNC Symbol;Acc:HGNC:16948]
PLCL1	2.76864e-13	0.373953	0.078	0.328	9.28547e-09	A-Pre_AS Epithelium-vs-B-Post_AS Epithelium	phospholipase C like 1 (inactive) [Source:HGNC Symbol;Acc:HGNC:9063]
NIPAL2	2.90624e-13	0.371489	0.072	0.313	9.74694e-09	A-Pre_AS Epithelium-vs-B-Post_AS Epithelium	NIPA like domain containing 2 [Source:HGNC Symbol;Acc:HGNC:25854]
RPS27A	3.01126e-13	0.622647	0.972	1	1.00992e-08	A-Pre_AS Epithelium-vs-B-Post_AS Epithelium	ribosomal protein S27a [Source:HGNC Symbol;Acc:HGNC:10417]
SERPING1	3.0709e-13	0.470694	0.215	0.664	1.02992e-08	A-Pre_AS Epithelium-vs-B-Post_AS Epithelium	serpin family G member 1 [Source:HGNC Symbol;Acc:HGNC:1228]
RPS18	3.40493e-13	0.514586	0.996	1	1.14195e-08	A-Pre_AS Epithelium-vs-B-Post_AS Epithelium	ribosomal protein S18 [Source:HGNC Symbol;Acc:HGNC:10401]
WDR83OS	3.42078e-13	0.31605	0.299	0.878	1.14726e-08	A-Pre_AS Epithelium-vs-B-Post_AS Epithelium	WD repeat domain 83 opposite strand [Source:HGNC Symbol;Acc:HGNC:30203]
ADAMTS9	3.59913e-13	0.568124	0.13	0.458	1.20708e-08	A-Pre_AS Epithelium-vs-B-Post_AS Epithelium	ADAM metallopeptidase with thrombospondin type 1 motif 9 [Source:HGNC Symbol;Acc:HGNC:13202]
PLK2	3.96245e-13	0.26461	0.19	0.595	1.32893e-08	A-Pre_AS Epithelium-vs-B-Post_AS Epithelium	polo like kinase 2 [Source:HGNC Symbol;Acc:HGNC:19699]
EDF1	4.28695e-13	-0.366457	0.367	0.969	1.43776e-08	A-Pre_AS Epithelium-vs-B-Post_AS Epithelium	endothelial differentiation related factor 1 [Source:HGNC Symbol;Acc:HGNC:3164]
PPIL3	4.33734e-13	0.309705	0.064	0.29	1.45466e-08	A-Pre_AS Epithelium-vs-B-Post_AS Epithelium	peptidylprolyl isomerase like 3 [Source:HGNC Symbol;Acc:HGNC:9262]
SRSF9	4.39035e-13	0.398011	0.254	0.763	1.47243e-08	A-Pre_AS Epithelium-vs-B-Post_AS Epithelium	serine and arginine rich splicing factor 9 [Source:HGNC Symbol;Acc:HGNC:10791]
GUCY1A2	4.43202e-13	0.255488	0.052	0.26	1.48641e-08	A-Pre_AS Epithelium-vs-B-Post_AS Epithelium	guanylate cyclase 1 soluble subunit alpha 2 [Source:HGNC Symbol;Acc:HGNC:4684]
TRAF5	4.4502e-13	0.312854	0.061	0.282	1.49251e-08	A-Pre_AS Epithelium-vs-B-Post_AS Epithelium	TNF receptor associated factor 5 [Source:HGNC Symbol;Acc:HGNC:12035]
THAP9-AS1	4.61903e-13	0.50772	0.119	0.427	1.54913e-08	A-Pre_AS Epithelium-vs-B-Post_AS Epithelium	THAP9 antisense RNA 1 [Source:HGNC Symbol;Acc:HGNC:44172]
EIF1B	4.96086e-13	0.609764	0.248	0.748	1.66377e-08	A-Pre_AS Epithelium-vs-B-Post_AS Epithelium	eukaryotic translation initiation factor 1B [Source:HGNC Symbol;Acc:HGNC:30792]
HNRNPU	5.17733e-13	-0.413335	0.376	0.962	1.73637e-08	A-Pre_AS Epithelium-vs-B-Post_AS Epithelium	heterogeneous nuclear ribonucleoprotein U [Source:HGNC Symbol;Acc:HGNC:5048]
COG3	5.224e-13	0.295922	0.064	0.29	1.75202e-08	A-Pre_AS Epithelium-vs-B-Post_AS Epithelium	component of oligomeric golgi complex 3 [Source:HGNC Symbol;Acc:HGNC:18619]
HIC1	5.24816e-13	0.305884	0.058	0.275	1.76013e-08	A-Pre_AS Epithelium-vs-B-Post_AS Epithelium	HIC ZBTB transcriptional repressor 1 [Source:HGNC Symbol;Acc:HGNC:4909]
FAM92A	5.31549e-13	0.340879	0.07	0.305	1.78271e-08	A-Pre_AS Epithelium-vs-B-Post_AS Epithelium
METTL3	5.50482e-13	0.32434	0.061	0.282	1.84621e-08	A-Pre_AS Epithelium-vs-B-Post_AS Epithelium	methyltransferase like 3 [Source:HGNC Symbol;Acc:HGNC:17563]
RRAGB	5.57288e-13	0.315416	0.058	0.275	1.86903e-08	A-Pre_AS Epithelium-vs-B-Post_AS Epithelium	Ras related GTP binding B [Source:HGNC Symbol;Acc:HGNC:19901]
SGCE	5.66948e-13	0.370444	0.061	0.282	1.90143e-08	A-Pre_AS Epithelium-vs-B-Post_AS Epithelium	sarcoglycan epsilon [Source:HGNC Symbol;Acc:HGNC:10808]
CDC37	5.77458e-13	0.423422	0.273	0.809	1.93668e-08	A-Pre_AS Epithelium-vs-B-Post_AS Epithelium	cell division cycle 37, HSP90 cochaperone [Source:HGNC Symbol;Acc:HGNC:1735]
HIKESHI	5.93092e-13	0.668322	0.137	0.473	1.98911e-08	A-Pre_AS Epithelium-vs-B-Post_AS Epithelium	heat shock protein nuclear import factor hikeshi [Source:HGNC Symbol;Acc:HGNC:26938]
MARCKS	5.96371e-13	-0.31846	0.304	0.809	2.00011e-08	A-Pre_AS Epithelium-vs-B-Post_AS Epithelium	myristoylated alanine rich protein kinase C substrate [Source:HGNC Symbol;Acc:HGNC:6759]
PLTP	6.02082e-13	0.36777	0.096	0.366	2.01926e-08	A-Pre_AS Epithelium-vs-B-Post_AS Epithelium	phospholipid transfer protein [Source:HGNC Symbol;Acc:HGNC:9093]
ETS2	6.40207e-13	0.517322	0.225	0.687	2.14713e-08	A-Pre_AS Epithelium-vs-B-Post_AS Epithelium	ETS proto-oncogene 2, transcription factor [Source:HGNC Symbol;Acc:HGNC:3489]
QTRT1	6.96587e-13	0.534944	0.124	0.435	2.33621e-08	A-Pre_AS Epithelium-vs-B-Post_AS Epithelium	queuine tRNA-ribosyltransferase catalytic subunit 1 [Source:HGNC Symbol;Acc:HGNC:23797]
CDKN1C	8.1043e-13	0.460985	0.243	0.733	2.71802e-08	A-Pre_AS Epithelium-vs-B-Post_AS Epithelium	cyclin dependent kinase inhibitor 1C [Source:HGNC Symbol;Acc:HGNC:1786]
IFI27	8.10556e-13	-0.623149	0.572	0.992	2.71844e-08	A-Pre_AS Epithelium-vs-B-Post_AS Epithelium	interferon alpha inducible protein 27 [Source:HGNC Symbol;Acc:HGNC:5397]
GAS6	8.32083e-13	0.508466	0.17	0.55	2.79064e-08	A-Pre_AS Epithelium-vs-B-Post_AS Epithelium	growth arrest specific 6 [Source:HGNC Symbol;Acc:HGNC:4168]
NRP1	8.45734e-13	0.470907	0.104	0.389	2.83642e-08	A-Pre_AS Epithelium-vs-B-Post_AS Epithelium	neuropilin 1 [Source:HGNC Symbol;Acc:HGNC:8004]
OGT	8.77101e-13	0.581131	0.152	0.504	2.94162e-08	A-Pre_AS Epithelium-vs-B-Post_AS Epithelium	O-linked N-acetylglucosamine (GlcNAc) transferase [Source:HGNC Symbol;Acc:HGNC:8127]
RPL10A	8.86974e-13	0.627095	0.936	1	2.97473e-08	A-Pre_AS Epithelium-vs-B-Post_AS Epithelium	ribosomal protein L10a [Source:HGNC Symbol;Acc:HGNC:10299]
RPS4X	9.08107e-13	0.458429	0.99	1	3.04561e-08	A-Pre_AS Epithelium-vs-B-Post_AS Epithelium	ribosomal protein S4 X-linked [Source:HGNC Symbol;Acc:HGNC:10424]
FKBP10	9.5671e-13	0.599847	0.113	0.412	3.20861e-08	A-Pre_AS Epithelium-vs-B-Post_AS Epithelium	FKBP prolyl isomerase 10 [Source:HGNC Symbol;Acc:HGNC:18169]
CAVIN1	9.78848e-13	0.623162	0.152	0.504	3.28286e-08	A-Pre_AS Epithelium-vs-B-Post_AS Epithelium	caveolae associated protein 1 [Source:HGNC Symbol;Acc:HGNC:9688]
INAFM1	1.05501e-12	0.455246	0.112	0.405	3.5383e-08	A-Pre_AS Epithelium-vs-B-Post_AS Epithelium	InaF motif containing 1 [Source:HGNC Symbol;Acc:HGNC:27406]
SNCAIP	1.09725e-12	0.358034	0.057	0.267	3.67995e-08	A-Pre_AS Epithelium-vs-B-Post_AS Epithelium	synuclein alpha interacting protein [Source:HGNC Symbol;Acc:HGNC:11139]
HLA-F	1.10444e-12	0.252585	0.078	0.321	3.70408e-08	A-Pre_AS Epithelium-vs-B-Post_AS Epithelium	major histocompatibility complex, class I, F [Source:HGNC Symbol;Acc:HGNC:4963]
DIMT1	1.13442e-12	0.365796	0.078	0.321	3.80462e-08	A-Pre_AS Epithelium-vs-B-Post_AS Epithelium	DIMT1 rRNA methyltransferase and ribosome maturation factor [Source:HGNC Symbol;Acc:HGNC:30217]
SMTN	1.17338e-12	0.528145	0.104	0.389	3.93529e-08	A-Pre_AS Epithelium-vs-B-Post_AS Epithelium	smoothelin [Source:HGNC Symbol;Acc:HGNC:11126]
BANF1	1.29755e-12	0.320286	0.301	0.878	4.35174e-08	A-Pre_AS Epithelium-vs-B-Post_AS Epithelium	BAF nuclear assembly factor 1 [Source:HGNC Symbol;Acc:HGNC:17397]
RPIA	1.30697e-12	0.421234	0.109	0.397	4.38332e-08	A-Pre_AS Epithelium-vs-B-Post_AS Epithelium	ribose 5-phosphate isomerase A [Source:HGNC Symbol;Acc:HGNC:10297]
EBF4	1.34459e-12	0.389576	0.063	0.282	4.50949e-08	A-Pre_AS Epithelium-vs-B-Post_AS Epithelium	EBF family member 4 [Source:HGNC Symbol;Acc:HGNC:29278]
IFI16	1.43259e-12	0.309572	0.221	0.664	4.80463e-08	A-Pre_AS Epithelium-vs-B-Post_AS Epithelium	interferon gamma inducible protein 16 [Source:HGNC Symbol;Acc:HGNC:5395]
ANP32B	1.45062e-12	0.255701	0.275	0.802	4.8651e-08	A-Pre_AS Epithelium-vs-B-Post_AS Epithelium	acidic nuclear phosphoprotein 32 family member B [Source:HGNC Symbol;Acc:HGNC:16677]
PTPN13	1.52983e-12	0.386072	0.078	0.321	5.13075e-08	A-Pre_AS Epithelium-vs-B-Post_AS Epithelium	protein tyrosine phosphatase non-receptor type 13 [Source:HGNC Symbol;Acc:HGNC:9646]
RPS7	1.74958e-12	0.681201	0.93	0.985	5.86776e-08	A-Pre_AS Epithelium-vs-B-Post_AS Epithelium	ribosomal protein S7 [Source:HGNC Symbol;Acc:HGNC:10440]
ADAMTSL4	1.7582e-12	0.318422	0.07	0.298	5.89664e-08	A-Pre_AS Epithelium-vs-B-Post_AS Epithelium	ADAMTS like 4 [Source:HGNC Symbol;Acc:HGNC:19706]
ANTXR1	1.96351e-12	0.374236	0.088	0.344	6.58523e-08	A-Pre_AS Epithelium-vs-B-Post_AS Epithelium	ANTXR cell adhesion molecule 1 [Source:HGNC Symbol;Acc:HGNC:21014]
SRP14	2.17219e-12	-0.523985	0.648	1	7.28508e-08	A-Pre_AS Epithelium-vs-B-Post_AS Epithelium	signal recognition particle 14 [Source:HGNC Symbol;Acc:HGNC:11299]
CFAP20	2.19624e-12	0.474065	0.113	0.405	7.36574e-08	A-Pre_AS Epithelium-vs-B-Post_AS Epithelium	cilia and flagella associated protein 20 [Source:HGNC Symbol;Acc:HGNC:29523]
IP6K2	2.29519e-12	0.657714	0.212	0.649	7.69761e-08	A-Pre_AS Epithelium-vs-B-Post_AS Epithelium	inositol hexakisphosphate kinase 2 [Source:HGNC Symbol;Acc:HGNC:17313]
GPCPD1	2.31996e-12	0.530463	0.21	0.634	7.78068e-08	A-Pre_AS Epithelium-vs-B-Post_AS Epithelium	glycerophosphocholine phosphodiesterase 1 [Source:HGNC Symbol;Acc:HGNC:26957]
TGFB1	2.35596e-12	0.273886	0.055	0.26	7.90142e-08	A-Pre_AS Epithelium-vs-B-Post_AS Epithelium	transforming growth factor beta 1 [Source:HGNC Symbol;Acc:HGNC:11766]
SMIM13	2.37085e-12	0.303088	0.058	0.267	7.95136e-08	A-Pre_AS Epithelium-vs-B-Post_AS Epithelium	small integral membrane protein 13 [Source:HGNC Symbol;Acc:HGNC:27356]
OTUD1	2.39682e-12	0.527231	0.136	0.458	8.03846e-08	A-Pre_AS Epithelium-vs-B-Post_AS Epithelium	OTU deubiquitinase 1 [Source:HGNC Symbol;Acc:HGNC:27346]
APBB3	2.43667e-12	0.282235	0.052	0.252	8.17211e-08	A-Pre_AS Epithelium-vs-B-Post_AS Epithelium	amyloid beta precursor protein binding family B member 3 [Source:HGNC Symbol;Acc:HGNC:20708]
NAT9	2.68098e-12	0.319349	0.067	0.29	8.99146e-08	A-Pre_AS Epithelium-vs-B-Post_AS Epithelium	N-acetyltransferase 9 (putative) [Source:HGNC Symbol;Acc:HGNC:23133]
DPM1	3.78343e-12	0.395722	0.084	0.328	1.26889e-07	A-Pre_AS Epithelium-vs-B-Post_AS Epithelium	dolichyl-phosphate mannosyltransferase subunit 1, catalytic [Source:HGNC Symbol;Acc:HGNC:3005]
SMAD3	3.79145e-12	0.369116	0.078	0.313	1.27158e-07	A-Pre_AS Epithelium-vs-B-Post_AS Epithelium	SMAD family member 3 [Source:HGNC Symbol;Acc:HGNC:6769]
APEX1	3.83142e-12	0.457189	0.255	0.748	1.28498e-07	A-Pre_AS Epithelium-vs-B-Post_AS Epithelium	apurinic/apyrimidinic endodeoxyribonuclease 1 [Source:HGNC Symbol;Acc:HGNC:587]
MMP2	4.27543e-12	0.473711	0.219	0.656	1.43389e-07	A-Pre_AS Epithelium-vs-B-Post_AS Epithelium	matrix metallopeptidase 2 [Source:HGNC Symbol;Acc:HGNC:7166]
FAP	4.49009e-12	0.387996	0.075	0.305	1.50589e-07	A-Pre_AS Epithelium-vs-B-Post_AS Epithelium	fibroblast activation protein alpha [Source:HGNC Symbol;Acc:HGNC:3590]
SNRNP40	4.611e-12	0.345402	0.075	0.305	1.54644e-07	A-Pre_AS Epithelium-vs-B-Post_AS Epithelium	small nuclear ribonucleoprotein U5 subunit 40 [Source:HGNC Symbol;Acc:HGNC:30857]
MIR99AHG	4.85961e-12	0.269972	0.063	0.275	1.62982e-07	A-Pre_AS Epithelium-vs-B-Post_AS Epithelium	mir-99a-let-7c cluster host gene [Source:HGNC Symbol;Acc:HGNC:1274]
MUS81	5.0617e-12	0.331718	0.069	0.29	1.69759e-07	A-Pre_AS Epithelium-vs-B-Post_AS Epithelium	MUS81 structure-specific endonuclease subunit [Source:HGNC Symbol;Acc:HGNC:29814]
PGR	5.20802e-12	0.349186	0.242	0.71	1.74667e-07	A-Pre_AS Epithelium-vs-B-Post_AS Epithelium	progesterone receptor [Source:HGNC Symbol;Acc:HGNC:8910]
CAV2	5.27267e-12	0.503386	0.109	0.389	1.76835e-07	A-Pre_AS Epithelium-vs-B-Post_AS Epithelium	caveolin 2 [Source:HGNC Symbol;Acc:HGNC:1528]
FLNA	5.60791e-12	0.359316	0.252	0.74	1.88078e-07	A-Pre_AS Epithelium-vs-B-Post_AS Epithelium	filamin A [Source:HGNC Symbol;Acc:HGNC:3754]
FAM198B	5.77357e-12	0.574515	0.115	0.405	1.93634e-07	A-Pre_AS Epithelium-vs-B-Post_AS Epithelium
ZYX	5.85453e-12	0.581313	0.225	0.672	1.96349e-07	A-Pre_AS Epithelium-vs-B-Post_AS Epithelium	zyxin [Source:HGNC Symbol;Acc:HGNC:13200]
FUS	6.19472e-12	-0.304386	0.36	0.939	2.07759e-07	A-Pre_AS Epithelium-vs-B-Post_AS Epithelium	FUS RNA binding protein [Source:HGNC Symbol;Acc:HGNC:4010]
ICAM1	6.29946e-12	0.296014	0.16	0.504	2.11271e-07	A-Pre_AS Epithelium-vs-B-Post_AS Epithelium	intercellular adhesion molecule 1 [Source:HGNC Symbol;Acc:HGNC:5344]
GTF2I	6.56082e-12	-0.280423	0.357	0.969	2.20037e-07	A-Pre_AS Epithelium-vs-B-Post_AS Epithelium	general transcription factor IIi [Source:HGNC Symbol;Acc:HGNC:4659]
HTRA1	6.69929e-12	0.503003	0.109	0.389	2.24681e-07	A-Pre_AS Epithelium-vs-B-Post_AS Epithelium	HtrA serine peptidase 1 [Source:HGNC Symbol;Acc:HGNC:9476]
HSP90AA1	7.31787e-12	-0.544631	0.918	1	2.45427e-07	A-Pre_AS Epithelium-vs-B-Post_AS Epithelium	heat shock protein 90 alpha family class A member 1 [Source:HGNC Symbol;Acc:HGNC:5253]
NR2F1	7.3355e-12	0.623532	0.145	0.473	2.46018e-07	A-Pre_AS Epithelium-vs-B-Post_AS Epithelium	nuclear receptor subfamily 2 group F member 1 [Source:HGNC Symbol;Acc:HGNC:7975]
OVGP1	7.90532e-12	-1.12472	0.078	0.29	2.65129e-07	A-Pre_AS Epithelium-vs-B-Post_AS Epithelium	oviductal glycoprotein 1 [Source:HGNC Symbol;Acc:HGNC:8524]
CD44	8.32047e-12	0.608098	0.245	0.718	2.79052e-07	A-Pre_AS Epithelium-vs-B-Post_AS Epithelium	CD44 molecule (Indian blood group) [Source:HGNC Symbol;Acc:HGNC:1681]
CCNL2	8.52503e-12	0.790598	0.245	0.718	2.85912e-07	A-Pre_AS Epithelium-vs-B-Post_AS Epithelium	cyclin L2 [Source:HGNC Symbol;Acc:HGNC:20570]
NFIL3	8.57278e-12	0.552731	0.246	0.718	2.87514e-07	A-Pre_AS Epithelium-vs-B-Post_AS Epithelium	nuclear factor, interleukin 3 regulated [Source:HGNC Symbol;Acc:HGNC:7787]
CCNB1IP1	8.99506e-12	0.378518	0.115	0.397	3.01676e-07	A-Pre_AS Epithelium-vs-B-Post_AS Epithelium	cyclin B1 interacting protein 1 [Source:HGNC Symbol;Acc:HGNC:19437]
TAF1C	1.02083e-11	0.294236	0.064	0.275	3.42365e-07	A-Pre_AS Epithelium-vs-B-Post_AS Epithelium	TATA-box binding protein associated factor, RNA polymerase I subunit C [Source:HGNC Symbol;Acc:HGNC:11534]
AUH	1.04212e-11	0.27459	0.058	0.26	3.49506e-07	A-Pre_AS Epithelium-vs-B-Post_AS Epithelium	AU RNA binding methylglutaconyl-CoA hydratase [Source:HGNC Symbol;Acc:HGNC:890]
IL15	1.13134e-11	0.301393	0.061	0.267	3.79427e-07	A-Pre_AS Epithelium-vs-B-Post_AS Epithelium	interleukin 15 [Source:HGNC Symbol;Acc:HGNC:5977]
ENG	1.13802e-11	0.422102	0.093	0.344	3.81671e-07	A-Pre_AS Epithelium-vs-B-Post_AS Epithelium	endoglin [Source:HGNC Symbol;Acc:HGNC:3349]
JUN	1.16615e-11	0.46014	0.991	0.992	3.91104e-07	A-Pre_AS Epithelium-vs-B-Post_AS Epithelium	Jun proto-oncogene, AP-1 transcription factor subunit [Source:HGNC Symbol;Acc:HGNC:6204]
RPL24	1.20235e-11	0.634957	0.945	1	4.03245e-07	A-Pre_AS Epithelium-vs-B-Post_AS Epithelium	ribosomal protein L24 [Source:HGNC Symbol;Acc:HGNC:10325]
COPZ2	1.25642e-11	0.65633	0.11	0.389	4.21379e-07	A-Pre_AS Epithelium-vs-B-Post_AS Epithelium	COPI coat complex subunit zeta 2 [Source:HGNC Symbol;Acc:HGNC:19356]
PSD	1.25849e-11	0.366825	0.055	0.252	4.22074e-07	A-Pre_AS Epithelium-vs-B-Post_AS Epithelium	pleckstrin and Sec7 domain containing [Source:HGNC Symbol;Acc:HGNC:9507]
RPL35A	1.30854e-11	0.537109	0.967	1	4.38859e-07	A-Pre_AS Epithelium-vs-B-Post_AS Epithelium	ribosomal protein L35a [Source:HGNC Symbol;Acc:HGNC:10345]
NRARP	1.482e-11	0.367757	0.127	0.42	4.97032e-07	A-Pre_AS Epithelium-vs-B-Post_AS Epithelium	NOTCH regulated ankyrin repeat protein [Source:HGNC Symbol;Acc:HGNC:33843]
PPP1R12C	1.49546e-11	0.587512	0.134	0.443	5.01547e-07	A-Pre_AS Epithelium-vs-B-Post_AS Epithelium	protein phosphatase 1 regulatory subunit 12C [Source:HGNC Symbol;Acc:HGNC:14947]
LUC7L	1.49797e-11	0.612198	0.201	0.603	5.02388e-07	A-Pre_AS Epithelium-vs-B-Post_AS Epithelium	LUC7 like [Source:HGNC Symbol;Acc:HGNC:6723]
SNHG19	1.82153e-11	0.479669	0.146	0.466	6.10905e-07	A-Pre_AS Epithelium-vs-B-Post_AS Epithelium	small nucleolar RNA host gene 19 [Source:HGNC Symbol;Acc:HGNC:49574]
CCT4	1.83349e-11	0.52684	0.261	0.748	6.14917e-07	A-Pre_AS Epithelium-vs-B-Post_AS Epithelium	chaperonin containing TCP1 subunit 4 [Source:HGNC Symbol;Acc:HGNC:1617]
RAB31	1.96637e-11	0.266341	0.066	0.275	6.5948e-07	A-Pre_AS Epithelium-vs-B-Post_AS Epithelium	RAB31, member RAS oncogene family [Source:HGNC Symbol;Acc:HGNC:9771]
GPNMB	2.0725e-11	0.402174	0.075	0.298	6.95074e-07	A-Pre_AS Epithelium-vs-B-Post_AS Epithelium	glycoprotein nmb [Source:HGNC Symbol;Acc:HGNC:4462]
KLF6	2.07801e-11	-0.475622	0.579	0.985	6.96922e-07	A-Pre_AS Epithelium-vs-B-Post_AS Epithelium	Kruppel like factor 6 [Source:HGNC Symbol;Acc:HGNC:2235]
YWHAZ	2.09885e-11	-0.377178	0.385	0.969	7.03914e-07	A-Pre_AS Epithelium-vs-B-Post_AS Epithelium	tyrosine 3-monooxygenase/tryptophan 5-monooxygenase activation protein zeta [Source:HGNC Symbol;Acc:HGNC:12855]
TBX3	2.23289e-11	0.517474	0.148	0.473	7.48865e-07	A-Pre_AS Epithelium-vs-B-Post_AS Epithelium	T-box transcription factor 3 [Source:HGNC Symbol;Acc:HGNC:11602]
HSP90B1	2.25386e-11	-0.477662	0.546	1	7.55899e-07	A-Pre_AS Epithelium-vs-B-Post_AS Epithelium	heat shock protein 90 beta family member 1 [Source:HGNC Symbol;Acc:HGNC:12028]
RPS26	2.35647e-11	0.814394	0.851	0.977	7.90313e-07	A-Pre_AS Epithelium-vs-B-Post_AS Epithelium	ribosomal protein S26 [Source:HGNC Symbol;Acc:HGNC:10414]
EEF1A1	2.3579e-11	0.336704	1	1	7.90794e-07	A-Pre_AS Epithelium-vs-B-Post_AS Epithelium	eukaryotic translation elongation factor 1 alpha 1 [Source:HGNC Symbol;Acc:HGNC:3189]
PRDX5	2.42302e-11	-0.382804	0.394	0.947	8.12634e-07	A-Pre_AS Epithelium-vs-B-Post_AS Epithelium	peroxiredoxin 5 [Source:HGNC Symbol;Acc:HGNC:9355]
OGN	2.45615e-11	0.342228	0.066	0.275	8.23744e-07	A-Pre_AS Epithelium-vs-B-Post_AS Epithelium	osteoglycin [Source:HGNC Symbol;Acc:HGNC:8126]
FRMD6	2.54887e-11	0.314552	0.063	0.267	8.5484e-07	A-Pre_AS Epithelium-vs-B-Post_AS Epithelium	FERM domain containing 6 [Source:HGNC Symbol;Acc:HGNC:19839]
MCOLN1	2.73769e-11	0.377699	0.063	0.267	9.18165e-07	A-Pre_AS Epithelium-vs-B-Post_AS Epithelium	mucolipin 1 [Source:HGNC Symbol;Acc:HGNC:13356]
OCIAD1	2.73974e-11	0.384471	0.288	0.817	9.18854e-07	A-Pre_AS Epithelium-vs-B-Post_AS Epithelium	OCIA domain containing 1 [Source:HGNC Symbol;Acc:HGNC:16074]
DDIT4	2.87239e-11	0.569628	0.239	0.687	9.63342e-07	A-Pre_AS Epithelium-vs-B-Post_AS Epithelium	DNA damage inducible transcript 4 [Source:HGNC Symbol;Acc:HGNC:24944]
PLPP3	2.91956e-11	0.680391	0.163	0.504	9.79163e-07	A-Pre_AS Epithelium-vs-B-Post_AS Epithelium	phospholipid phosphatase 3 [Source:HGNC Symbol;Acc:HGNC:9229]
MEDAG	3.10753e-11	0.476658	0.101	0.359	1.0422e-06	A-Pre_AS Epithelium-vs-B-Post_AS Epithelium	mesenteric estrogen dependent adipogenesis [Source:HGNC Symbol;Acc:HGNC:25926]
NACA	3.12869e-11	0.609769	0.934	1	1.0493e-06	A-Pre_AS Epithelium-vs-B-Post_AS Epithelium	nascent polypeptide associated complex subunit alpha [Source:HGNC Symbol;Acc:HGNC:7629]
SNHG7	3.41487e-11	0.529419	0.209	0.611	1.14528e-06	A-Pre_AS Epithelium-vs-B-Post_AS Epithelium	small nucleolar RNA host gene 7 [Source:HGNC Symbol;Acc:HGNC:28254]
SRSF1	3.61564e-11	0.586498	0.184	0.55	1.21261e-06	A-Pre_AS Epithelium-vs-B-Post_AS Epithelium	serine and arginine rich splicing factor 1 [Source:HGNC Symbol;Acc:HGNC:10780]
SYNPO2	3.75336e-11	0.576457	0.104	0.366	1.2588e-06	A-Pre_AS Epithelium-vs-B-Post_AS Epithelium	synaptopodin 2 [Source:HGNC Symbol;Acc:HGNC:17732]
COTL1	3.76403e-11	0.341472	0.112	0.382	1.26238e-06	A-Pre_AS Epithelium-vs-B-Post_AS Epithelium	coactosin like F-actin binding protein 1 [Source:HGNC Symbol;Acc:HGNC:18304]
GSTK1	3.87534e-11	0.530782	0.278	0.794	1.29971e-06	A-Pre_AS Epithelium-vs-B-Post_AS Epithelium	glutathione S-transferase kappa 1 [Source:HGNC Symbol;Acc:HGNC:16906]
GPX3	3.94471e-11	0.251576	0.078	0.298	1.32298e-06	A-Pre_AS Epithelium-vs-B-Post_AS Epithelium	glutathione peroxidase 3 [Source:HGNC Symbol;Acc:HGNC:4555]
TCF12	4.15367e-11	0.636544	0.218	0.634	1.39306e-06	A-Pre_AS Epithelium-vs-B-Post_AS Epithelium	transcription factor 12 [Source:HGNC Symbol;Acc:HGNC:11623]
CMTM3	4.50248e-11	0.468271	0.096	0.344	1.51004e-06	A-Pre_AS Epithelium-vs-B-Post_AS Epithelium	CKLF like MARVEL transmembrane domain containing 3 [Source:HGNC Symbol;Acc:HGNC:19174]
UBE2S	4.58726e-11	0.385753	0.261	0.74	1.53848e-06	A-Pre_AS Epithelium-vs-B-Post_AS Epithelium	ubiquitin conjugating enzyme E2 S [Source:HGNC Symbol;Acc:HGNC:17895]
PIM3	4.88964e-11	0.440315	0.264	0.748	1.63989e-06	A-Pre_AS Epithelium-vs-B-Post_AS Epithelium	Pim-3 proto-oncogene, serine/threonine kinase [Source:HGNC Symbol;Acc:HGNC:19310]
ENPP1	5.03286e-11	0.405808	0.07	0.282	1.68792e-06	A-Pre_AS Epithelium-vs-B-Post_AS Epithelium	ectonucleotide pyrophosphatase/phosphodiesterase 1 [Source:HGNC Symbol;Acc:HGNC:3356]
DIO2	5.09286e-11	0.410552	0.234	0.687	1.70804e-06	A-Pre_AS Epithelium-vs-B-Post_AS Epithelium	iodothyronine deiodinase 2 [Source:HGNC Symbol;Acc:HGNC:2884]
C11orf96	5.24319e-11	2.21179	0.612	0.641	1.75846e-06	A-Pre_AS Epithelium-vs-B-Post_AS Epithelium	chromosome 11 open reading frame 96 [Source:HGNC Symbol;Acc:HGNC:38675]
TMEM98	5.63601e-11	0.580263	0.142	0.45	1.8902e-06	A-Pre_AS Epithelium-vs-B-Post_AS Epithelium	transmembrane protein 98 [Source:HGNC Symbol;Acc:HGNC:24529]
SERPINE2	5.71785e-11	0.29168	0.081	0.305	1.91765e-06	A-Pre_AS Epithelium-vs-B-Post_AS Epithelium	serpin family E member 2 [Source:HGNC Symbol;Acc:HGNC:8951]
RING1	5.86262e-11	0.546939	0.125	0.412	1.9662e-06	A-Pre_AS Epithelium-vs-B-Post_AS Epithelium	ring finger protein 1 [Source:HGNC Symbol;Acc:HGNC:10018]
VAMP5	6.01594e-11	0.654332	0.131	0.427	2.01762e-06	A-Pre_AS Epithelium-vs-B-Post_AS Epithelium	vesicle associated membrane protein 5 [Source:HGNC Symbol;Acc:HGNC:12646]
FSTL1	6.09924e-11	0.509613	0.188	0.557	2.04556e-06	A-Pre_AS Epithelium-vs-B-Post_AS Epithelium	follistatin like 1 [Source:HGNC Symbol;Acc:HGNC:3972]
IRF7	6.19636e-11	0.401125	0.094	0.336	2.07814e-06	A-Pre_AS Epithelium-vs-B-Post_AS Epithelium	interferon regulatory factor 7 [Source:HGNC Symbol;Acc:HGNC:6122]
SFRP4	6.30474e-11	1.95991	0.597	0.588	2.11448e-06	A-Pre_AS Epithelium-vs-B-Post_AS Epithelium	secreted frizzled related protein 4 [Source:HGNC Symbol;Acc:HGNC:10778]
NDUFS5	6.45342e-11	-0.446543	0.43	0.992	2.16435e-06	A-Pre_AS Epithelium-vs-B-Post_AS Epithelium	NADH:ubiquinone oxidoreductase subunit S5 [Source:HGNC Symbol;Acc:HGNC:7712]
AQP3	6.49588e-11	0.280448	0.1	0.351	2.17859e-06	A-Pre_AS Epithelium-vs-B-Post_AS Epithelium	aquaporin 3 (Gill blood group) [Source:HGNC Symbol;Acc:HGNC:636]
SNHG9	7.19372e-11	2.12243	0.652	0.809	2.41263e-06	A-Pre_AS Epithelium-vs-B-Post_AS Epithelium	small nucleolar RNA host gene 9 [Source:HGNC Symbol;Acc:HGNC:33102]
SOCS1	8.15075e-11	0.438869	0.121	0.397	2.7336e-06	A-Pre_AS Epithelium-vs-B-Post_AS Epithelium	suppressor of cytokine signaling 1 [Source:HGNC Symbol;Acc:HGNC:19383]
EIF4B	8.55301e-11	0.327529	0.304	0.847	2.86851e-06	A-Pre_AS Epithelium-vs-B-Post_AS Epithelium	eukaryotic translation initiation factor 4B [Source:HGNC Symbol;Acc:HGNC:3285]
HNRNPH3	8.88881e-11	0.502387	0.272	0.763	2.98113e-06	A-Pre_AS Epithelium-vs-B-Post_AS Epithelium	heterogeneous nuclear ribonucleoprotein H3 [Source:HGNC Symbol;Acc:HGNC:5043]
RABGGTB	9.08469e-11	0.434557	0.088	0.321	3.04682e-06	A-Pre_AS Epithelium-vs-B-Post_AS Epithelium	Rab geranylgeranyltransferase subunit beta [Source:HGNC Symbol;Acc:HGNC:9796]
FXYD6	9.32595e-11	0.460723	0.072	0.282	3.12774e-06	A-Pre_AS Epithelium-vs-B-Post_AS Epithelium	FXYD domain containing ion transport regulator 6 [Source:HGNC Symbol;Acc:HGNC:4030]
SNHG18	9.37232e-11	0.671388	0.166	0.504	3.14329e-06	A-Pre_AS Epithelium-vs-B-Post_AS Epithelium	small nucleolar RNA host gene 18 [Source:HGNC Symbol;Acc:HGNC:49007]
ACAP3	9.7267e-11	0.327126	0.066	0.267	3.26214e-06	A-Pre_AS Epithelium-vs-B-Post_AS Epithelium	ArfGAP with coiled-coil, ankyrin repeat and PH domains 3 [Source:HGNC Symbol;Acc:HGNC:16754]
OLFML3	1.04798e-10	0.694959	0.152	0.473	3.51471e-06	A-Pre_AS Epithelium-vs-B-Post_AS Epithelium	olfactomedin like 3 [Source:HGNC Symbol;Acc:HGNC:24956]
PPDPF	1.06048e-10	-0.489932	0.545	0.992	3.55665e-06	A-Pre_AS Epithelium-vs-B-Post_AS Epithelium	pancreatic progenitor cell differentiation and proliferation factor [Source:HGNC Symbol;Acc:HGNC:16142]
CLCF1	1.18765e-10	0.386129	0.079	0.298	3.98315e-06	A-Pre_AS Epithelium-vs-B-Post_AS Epithelium	cardiotrophin like cytokine factor 1 [Source:HGNC Symbol;Acc:HGNC:17412]
TGFB1I1	1.2137e-10	0.688063	0.152	0.473	4.07051e-06	A-Pre_AS Epithelium-vs-B-Post_AS Epithelium	transforming growth factor beta 1 induced transcript 1 [Source:HGNC Symbol;Acc:HGNC:11767]
RGS3	1.24654e-10	0.396762	0.093	0.328	4.18064e-06	A-Pre_AS Epithelium-vs-B-Post_AS Epithelium	regulator of G protein signaling 3 [Source:HGNC Symbol;Acc:HGNC:9999]
SAT1	1.33387e-10	-0.676291	0.94	1	4.47352e-06	A-Pre_AS Epithelium-vs-B-Post_AS Epithelium	spermidine/spermine N1-acetyltransferase 1 [Source:HGNC Symbol;Acc:HGNC:10540]
SSBP4	1.36626e-10	0.710475	0.239	0.679	4.58218e-06	A-Pre_AS Epithelium-vs-B-Post_AS Epithelium	single stranded DNA binding protein 4 [Source:HGNC Symbol;Acc:HGNC:15676]
LTBP4	1.51744e-10	0.658082	0.24	0.679	5.08919e-06	A-Pre_AS Epithelium-vs-B-Post_AS Epithelium	latent transforming growth factor beta binding protein 4 [Source:HGNC Symbol;Acc:HGNC:6717]
PGGHG	1.5847e-10	0.645262	0.158	0.481	5.31478e-06	A-Pre_AS Epithelium-vs-B-Post_AS Epithelium	protein-glucosylgalactosylhydroxylysine glucosidase [Source:HGNC Symbol;Acc:HGNC:26210]
TUBB6	1.60721e-10	0.437864	0.093	0.328	5.39026e-06	A-Pre_AS Epithelium-vs-B-Post_AS Epithelium	tubulin beta 6 class V [Source:HGNC Symbol;Acc:HGNC:20776]
GBP1	1.67645e-10	0.357459	0.128	0.405	5.62247e-06	A-Pre_AS Epithelium-vs-B-Post_AS Epithelium	guanylate binding protein 1 [Source:HGNC Symbol;Acc:HGNC:4182]
TDRP	1.71812e-10	0.396087	0.07	0.275	5.76224e-06	A-Pre_AS Epithelium-vs-B-Post_AS Epithelium	testis development related protein [Source:HGNC Symbol;Acc:HGNC:26951]
SPCS2	1.81415e-10	0.295289	0.316	0.863	6.08431e-06	A-Pre_AS Epithelium-vs-B-Post_AS Epithelium	signal peptidase complex subunit 2 [Source:HGNC Symbol;Acc:HGNC:28962]
ERN1	1.85123e-10	0.526182	0.109	0.366	6.20866e-06	A-Pre_AS Epithelium-vs-B-Post_AS Epithelium	endoplasmic reticulum to nucleus signaling 1 [Source:HGNC Symbol;Acc:HGNC:3449]
RNF44	1.88816e-10	0.499924	0.087	0.313	6.33253e-06	A-Pre_AS Epithelium-vs-B-Post_AS Epithelium	ring finger protein 44 [Source:HGNC Symbol;Acc:HGNC:19180]
EIF4A3	2.07014e-10	0.511768	0.239	0.672	6.94285e-06	A-Pre_AS Epithelium-vs-B-Post_AS Epithelium	eukaryotic translation initiation factor 4A3 [Source:HGNC Symbol;Acc:HGNC:18683]
EIF3K	2.19275e-10	0.292135	0.327	0.901	7.35404e-06	A-Pre_AS Epithelium-vs-B-Post_AS Epithelium	eukaryotic translation initiation factor 3 subunit K [Source:HGNC Symbol;Acc:HGNC:24656]
C6orf48	2.30828e-10	0.458903	0.249	0.695	7.74149e-06	A-Pre_AS Epithelium-vs-B-Post_AS Epithelium
SEPT1	2.33435e-10	0.31627	0.061	0.252	7.82896e-06	A-Pre_AS Epithelium-vs-B-Post_AS Epithelium
PLAT	2.50451e-10	0.564608	0.136	0.427	8.39961e-06	A-Pre_AS Epithelium-vs-B-Post_AS Epithelium	plasminogen activator, tissue type [Source:HGNC Symbol;Acc:HGNC:9051]
MEIS1	2.55033e-10	0.506298	0.221	0.626	8.5533e-06	A-Pre_AS Epithelium-vs-B-Post_AS Epithelium	Meis homeobox 1 [Source:HGNC Symbol;Acc:HGNC:7000]
ACADVL	2.60485e-10	0.607251	0.267	0.74	8.73616e-06	A-Pre_AS Epithelium-vs-B-Post_AS Epithelium	acyl-CoA dehydrogenase very long chain [Source:HGNC Symbol;Acc:HGNC:92]
RBPMS	2.8497e-10	0.710921	0.224	0.634	9.55733e-06	A-Pre_AS Epithelium-vs-B-Post_AS Epithelium	RNA binding protein, mRNA processing factor [Source:HGNC Symbol;Acc:HGNC:19097]
DUSP5	2.85981e-10	0.515592	0.119	0.389	9.59121e-06	A-Pre_AS Epithelium-vs-B-Post_AS Epithelium	dual specificity phosphatase 5 [Source:HGNC Symbol;Acc:HGNC:3071]
MIIP	2.98488e-10	0.304874	0.069	0.267	1.00107e-05	A-Pre_AS Epithelium-vs-B-Post_AS Epithelium	migration and invasion inhibitory protein [Source:HGNC Symbol;Acc:HGNC:25715]
NR4A1	3.00248e-10	0.931747	0.724	0.916	1.00697e-05	A-Pre_AS Epithelium-vs-B-Post_AS Epithelium	nuclear receptor subfamily 4 group A member 1 [Source:HGNC Symbol;Acc:HGNC:7980]
LSM8	3.61764e-10	0.635986	0.221	0.618	1.21328e-05	A-Pre_AS Epithelium-vs-B-Post_AS Epithelium	LSM8 homolog, U6 small nuclear RNA associated [Source:HGNC Symbol;Acc:HGNC:20471]
SET	3.66623e-10	-0.347206	0.399	0.947	1.22958e-05	A-Pre_AS Epithelium-vs-B-Post_AS Epithelium	SET nuclear proto-oncogene [Source:HGNC Symbol;Acc:HGNC:10760]
PNMA1	3.90596e-10	0.462311	0.085	0.305	1.30998e-05	A-Pre_AS Epithelium-vs-B-Post_AS Epithelium	PNMA family member 1 [Source:HGNC Symbol;Acc:HGNC:9158]
FBLN5	3.93118e-10	0.383341	0.063	0.252	1.31844e-05	A-Pre_AS Epithelium-vs-B-Post_AS Epithelium	fibulin 5 [Source:HGNC Symbol;Acc:HGNC:3602]
SAT2	4.09806e-10	0.750879	0.23	0.641	1.37441e-05	A-Pre_AS Epithelium-vs-B-Post_AS Epithelium	spermidine/spermine N1-acetyltransferase family member 2 [Source:HGNC Symbol;Acc:HGNC:23160]
NPC2	4.26813e-10	0.294082	0.299	0.817	1.43144e-05	A-Pre_AS Epithelium-vs-B-Post_AS Epithelium	NPC intracellular cholesterol transporter 2 [Source:HGNC Symbol;Acc:HGNC:14537]
SOX4	4.87901e-10	-0.334798	0.425	0.985	1.63632e-05	A-Pre_AS Epithelium-vs-B-Post_AS Epithelium	SRY-box transcription factor 4 [Source:HGNC Symbol;Acc:HGNC:11200]
ATG16L2	4.96249e-10	0.364756	0.076	0.282	1.66432e-05	A-Pre_AS Epithelium-vs-B-Post_AS Epithelium	autophagy related 16 like 2 [Source:HGNC Symbol;Acc:HGNC:25464]
RPL12	5.01324e-10	0.42545	0.99	1	1.68134e-05	A-Pre_AS Epithelium-vs-B-Post_AS Epithelium	ribosomal protein L12 [Source:HGNC Symbol;Acc:HGNC:10302]
LENG8	5.20542e-10	0.750141	0.187	0.542	1.7458e-05	A-Pre_AS Epithelium-vs-B-Post_AS Epithelium	leukocyte receptor cluster member 8 [Source:HGNC Symbol;Acc:HGNC:15500]
RHOC	5.35914e-10	0.485589	0.287	0.779	1.79735e-05	A-Pre_AS Epithelium-vs-B-Post_AS Epithelium	ras homolog family member C [Source:HGNC Symbol;Acc:HGNC:669]
LIMD2	5.43489e-10	0.352649	0.073	0.275	1.82275e-05	A-Pre_AS Epithelium-vs-B-Post_AS Epithelium	LIM domain containing 2 [Source:HGNC Symbol;Acc:HGNC:28142]
DSTN	5.47606e-10	-0.460528	0.442	0.985	1.83656e-05	A-Pre_AS Epithelium-vs-B-Post_AS Epithelium	destrin, actin depolymerizing factor [Source:HGNC Symbol;Acc:HGNC:15750]
IDO1	5.67401e-10	0.278802	0.24	0.656	1.90295e-05	A-Pre_AS Epithelium-vs-B-Post_AS Epithelium	indoleamine 2,3-dioxygenase 1 [Source:HGNC Symbol;Acc:HGNC:6059]
ANTXR2	5.82156e-10	0.490699	0.076	0.282	1.95244e-05	A-Pre_AS Epithelium-vs-B-Post_AS Epithelium	ANTXR cell adhesion molecule 2 [Source:HGNC Symbol;Acc:HGNC:21732]
S1PR3	5.9065e-10	0.435894	0.076	0.282	1.98092e-05	A-Pre_AS Epithelium-vs-B-Post_AS Epithelium	sphingosine-1-phosphate receptor 3 [Source:HGNC Symbol;Acc:HGNC:3167]
TCEAL9	5.95645e-10	0.482497	0.303	0.824	1.99767e-05	A-Pre_AS Epithelium-vs-B-Post_AS Epithelium	transcription elongation factor A like 9 [Source:HGNC Symbol;Acc:HGNC:30084]
PTBP2	6.02163e-10	0.390586	0.076	0.282	2.01953e-05	A-Pre_AS Epithelium-vs-B-Post_AS Epithelium	polypyrimidine tract binding protein 2 [Source:HGNC Symbol;Acc:HGNC:17662]
ELN	6.02579e-10	0.770468	0.203	0.58	2.02093e-05	A-Pre_AS Epithelium-vs-B-Post_AS Epithelium	elastin [Source:HGNC Symbol;Acc:HGNC:3327]
ISLR	6.13614e-10	0.62607	0.196	0.557	2.05794e-05	A-Pre_AS Epithelium-vs-B-Post_AS Epithelium	immunoglobulin superfamily containing leucine rich repeat [Source:HGNC Symbol;Acc:HGNC:6133]
SNX3	6.27417e-10	0.515119	0.263	0.71	2.10423e-05	A-Pre_AS Epithelium-vs-B-Post_AS Epithelium	sorting nexin 3 [Source:HGNC Symbol;Acc:HGNC:11174]
ENO1	6.53232e-10	-0.265673	0.376	0.939	2.19081e-05	A-Pre_AS Epithelium-vs-B-Post_AS Epithelium	enolase 1 [Source:HGNC Symbol;Acc:HGNC:3350]
GSN	7.08091e-10	-0.510808	0.43	0.924	2.3748e-05	A-Pre_AS Epithelium-vs-B-Post_AS Epithelium	gelsolin [Source:HGNC Symbol;Acc:HGNC:4620]
MX1	7.91254e-10	0.497171	0.094	0.321	2.65371e-05	A-Pre_AS Epithelium-vs-B-Post_AS Epithelium	MX dynamin like GTPase 1 [Source:HGNC Symbol;Acc:HGNC:7532]
TUBA1A	7.99023e-10	1.56864	0.664	0.832	2.67976e-05	A-Pre_AS Epithelium-vs-B-Post_AS Epithelium	tubulin alpha 1a [Source:HGNC Symbol;Acc:HGNC:20766]
LPAR1	8.30206e-10	0.358917	0.064	0.252	2.78434e-05	A-Pre_AS Epithelium-vs-B-Post_AS Epithelium	lysophosphatidic acid receptor 1 [Source:HGNC Symbol;Acc:HGNC:3166]
SLIT3	8.41917e-10	0.540389	0.094	0.321	2.82362e-05	A-Pre_AS Epithelium-vs-B-Post_AS Epithelium	slit guidance ligand 3 [Source:HGNC Symbol;Acc:HGNC:11087]
XAF1	8.47884e-10	0.65627	0.17	0.496	2.84363e-05	A-Pre_AS Epithelium-vs-B-Post_AS Epithelium	XIAP associated factor 1 [Source:HGNC Symbol;Acc:HGNC:30932]
COL1A1	8.72663e-10	0.821146	0.809	0.794	2.92674e-05	A-Pre_AS Epithelium-vs-B-Post_AS Epithelium	collagen type I alpha 1 chain [Source:HGNC Symbol;Acc:HGNC:2197]
CTSK	9.02972e-10	0.546934	0.087	0.305	3.02839e-05	A-Pre_AS Epithelium-vs-B-Post_AS Epithelium	cathepsin K [Source:HGNC Symbol;Acc:HGNC:2536]
ARHGDIB	9.46919e-10	0.428243	0.078	0.282	3.17578e-05	A-Pre_AS Epithelium-vs-B-Post_AS Epithelium	Rho GDP dissociation inhibitor beta [Source:HGNC Symbol;Acc:HGNC:679]
PTGDS	1.01077e-09	0.990914	0.742	0.763	3.38993e-05	A-Pre_AS Epithelium-vs-B-Post_AS Epithelium	prostaglandin D2 synthase [Source:HGNC Symbol;Acc:HGNC:9592]
HIBADH	1.03447e-09	0.282424	0.072	0.267	3.46939e-05	A-Pre_AS Epithelium-vs-B-Post_AS Epithelium	3-hydroxyisobutyrate dehydrogenase [Source:HGNC Symbol;Acc:HGNC:4907]
EFEMP2	1.03574e-09	0.617748	0.127	0.397	3.47365e-05	A-Pre_AS Epithelium-vs-B-Post_AS Epithelium	EGF containing fibulin extracellular matrix protein 2 [Source:HGNC Symbol;Acc:HGNC:3219]
LAMC3	1.07113e-09	0.399582	0.078	0.282	3.59236e-05	A-Pre_AS Epithelium-vs-B-Post_AS Epithelium	laminin subunit gamma 3 [Source:HGNC Symbol;Acc:HGNC:6494]
PTMA	1.17132e-09	-0.356487	0.973	1	3.92837e-05	A-Pre_AS Epithelium-vs-B-Post_AS Epithelium	prothymosin alpha [Source:HGNC Symbol;Acc:HGNC:9623]
UCKL1	1.17353e-09	0.49488	0.088	0.305	3.93579e-05	A-Pre_AS Epithelium-vs-B-Post_AS Epithelium	uridine-cytidine kinase 1 like 1 [Source:HGNC Symbol;Acc:HGNC:15938]
CYR61	1.28304e-09	1.25227	0.681	0.863	4.30307e-05	A-Pre_AS Epithelium-vs-B-Post_AS Epithelium
TMBIM6	1.41552e-09	-0.361962	0.401	0.985	4.74736e-05	A-Pre_AS Epithelium-vs-B-Post_AS Epithelium	transmembrane BAX inhibitor motif containing 6 [Source:HGNC Symbol;Acc:HGNC:11723]
PSME2	1.53266e-09	0.356667	0.294	0.786	5.14023e-05	A-Pre_AS Epithelium-vs-B-Post_AS Epithelium	proteasome activator subunit 2 [Source:HGNC Symbol;Acc:HGNC:9569]
PRTFDC1	1.54109e-09	0.42307	0.066	0.252	5.1685e-05	A-Pre_AS Epithelium-vs-B-Post_AS Epithelium	phosphoribosyl transferase domain containing 1 [Source:HGNC Symbol;Acc:HGNC:23333]
FAM43A	1.55938e-09	0.367961	0.082	0.29	5.22984e-05	A-Pre_AS Epithelium-vs-B-Post_AS Epithelium	family with sequence similarity 43 member A [Source:HGNC Symbol;Acc:HGNC:26888]
ZNF254	1.66033e-09	0.428983	0.093	0.313	5.56841e-05	A-Pre_AS Epithelium-vs-B-Post_AS Epithelium	zinc finger protein 254 [Source:HGNC Symbol;Acc:HGNC:13047]
MOXD1	1.88014e-09	0.578678	0.106	0.344	6.3056e-05	A-Pre_AS Epithelium-vs-B-Post_AS Epithelium	monooxygenase DBH like 1 [Source:HGNC Symbol;Acc:HGNC:21063]
TUBB4B	1.94938e-09	-0.541041	0.537	1	6.53784e-05	A-Pre_AS Epithelium-vs-B-Post_AS Epithelium	tubulin beta 4B class IVb [Source:HGNC Symbol;Acc:HGNC:20771]
GYPC	2.09199e-09	0.618939	0.122	0.382	7.01611e-05	A-Pre_AS Epithelium-vs-B-Post_AS Epithelium	glycophorin C (Gerbich blood group) [Source:HGNC Symbol;Acc:HGNC:4704]
NDN	2.32231e-09	0.533291	0.09	0.305	7.78857e-05	A-Pre_AS Epithelium-vs-B-Post_AS Epithelium	necdin, MAGE family member [Source:HGNC Symbol;Acc:HGNC:7675]
CAVIN3	2.42137e-09	0.69867	0.14	0.42	8.12079e-05	A-Pre_AS Epithelium-vs-B-Post_AS Epithelium	caveolae associated protein 3 [Source:HGNC Symbol;Acc:HGNC:9400]
SELENOP	2.52853e-09	0.431628	0.315	0.84	8.48018e-05	A-Pre_AS Epithelium-vs-B-Post_AS Epithelium	selenoprotein P [Source:HGNC Symbol;Acc:HGNC:10751]
MMP11	2.5477e-09	0.605065	0.1	0.328	8.54448e-05	A-Pre_AS Epithelium-vs-B-Post_AS Epithelium	matrix metallopeptidase 11 [Source:HGNC Symbol;Acc:HGNC:7157]
PEBP1	2.56606e-09	-0.379096	0.46	0.985	8.60606e-05	A-Pre_AS Epithelium-vs-B-Post_AS Epithelium	phosphatidylethanolamine binding protein 1 [Source:HGNC Symbol;Acc:HGNC:8630]
DCN	2.56637e-09	2.01161	0.576	0.588	8.6071e-05	A-Pre_AS Epithelium-vs-B-Post_AS Epithelium	decorin [Source:HGNC Symbol;Acc:HGNC:2705]
BEX3	2.57018e-09	0.360915	0.321	0.855	8.61987e-05	A-Pre_AS Epithelium-vs-B-Post_AS Epithelium	brain expressed X-linked 3 [Source:HGNC Symbol;Acc:HGNC:13388]
COL5A3	2.61295e-09	0.422646	0.073	0.267	8.76331e-05	A-Pre_AS Epithelium-vs-B-Post_AS Epithelium	collagen type V alpha 3 chain [Source:HGNC Symbol;Acc:HGNC:14864]
CKB	2.89242e-09	-0.49959	0.516	0.985	9.70061e-05	A-Pre_AS Epithelium-vs-B-Post_AS Epithelium	creatine kinase B [Source:HGNC Symbol;Acc:HGNC:1991]
DUT	3.23115e-09	0.275265	0.284	0.74	0.000108366	A-Pre_AS Epithelium-vs-B-Post_AS Epithelium	deoxyuridine triphosphatase [Source:HGNC Symbol;Acc:HGNC:3078]
TWIST1	3.94314e-09	0.61259	0.104	0.336	0.000132245	A-Pre_AS Epithelium-vs-B-Post_AS Epithelium	twist family bHLH transcription factor 1 [Source:HGNC Symbol;Acc:HGNC:12428]
MFGE8	4.22409e-09	0.481472	0.276	0.725	0.000141668	A-Pre_AS Epithelium-vs-B-Post_AS Epithelium	milk fat globule EGF and factor V/VIII domain containing [Source:HGNC Symbol;Acc:HGNC:7036]
METTL17	4.35024e-09	0.387667	0.072	0.26	0.000145898	A-Pre_AS Epithelium-vs-B-Post_AS Epithelium	methyltransferase like 17 [Source:HGNC Symbol;Acc:HGNC:19280]
COX7A1	4.40292e-09	0.571582	0.193	0.534	0.000147665	A-Pre_AS Epithelium-vs-B-Post_AS Epithelium	cytochrome c oxidase subunit 7A1 [Source:HGNC Symbol;Acc:HGNC:2287]
SEPT7	4.65322e-09	0.311526	0.324	0.847	0.00015606	A-Pre_AS Epithelium-vs-B-Post_AS Epithelium
NRBP2	4.90558e-09	0.495891	0.099	0.321	0.000164523	A-Pre_AS Epithelium-vs-B-Post_AS Epithelium	nuclear receptor binding protein 2 [Source:HGNC Symbol;Acc:HGNC:19339]
CCND2	4.93349e-09	0.626256	0.13	0.389	0.000165459	A-Pre_AS Epithelium-vs-B-Post_AS Epithelium	cyclin D2 [Source:HGNC Symbol;Acc:HGNC:1583]
PARM1	5.4624e-09	0.614592	0.112	0.351	0.000183198	A-Pre_AS Epithelium-vs-B-Post_AS Epithelium	prostate androgen-regulated mucin-like protein 1 [Source:HGNC Symbol;Acc:HGNC:24536]
RIMKLB	5.55913e-09	0.735232	0.24	0.649	0.000186442	A-Pre_AS Epithelium-vs-B-Post_AS Epithelium	ribosomal modification protein rimK like family member B [Source:HGNC Symbol;Acc:HGNC:29228]
CYCS	5.69393e-09	0.418006	0.327	0.87	0.000190963	A-Pre_AS Epithelium-vs-B-Post_AS Epithelium	cytochrome c, somatic [Source:HGNC Symbol;Acc:HGNC:19986]
SNX21	6.08336e-09	0.478641	0.082	0.282	0.000204024	A-Pre_AS Epithelium-vs-B-Post_AS Epithelium	sorting nexin family member 21 [Source:HGNC Symbol;Acc:HGNC:16154]
CAMK2N1	6.37713e-09	0.710341	0.14	0.412	0.000213876	A-Pre_AS Epithelium-vs-B-Post_AS Epithelium	calcium/calmodulin dependent protein kinase II inhibitor 1 [Source:HGNC Symbol;Acc:HGNC:24190]
PDLIM7	7.93259e-09	0.654686	0.142	0.412	0.000266043	A-Pre_AS Epithelium-vs-B-Post_AS Epithelium	PDZ and LIM domain 7 [Source:HGNC Symbol;Acc:HGNC:22958]
COL5A1	8.92752e-09	0.667969	0.191	0.527	0.000299411	A-Pre_AS Epithelium-vs-B-Post_AS Epithelium	collagen type V alpha 1 chain [Source:HGNC Symbol;Acc:HGNC:2209]
BMP1	8.9989e-09	0.687591	0.142	0.412	0.000301805	A-Pre_AS Epithelium-vs-B-Post_AS Epithelium	bone morphogenetic protein 1 [Source:HGNC Symbol;Acc:HGNC:1067]
NXF1	1.02103e-08	0.770698	0.172	0.481	0.000342435	A-Pre_AS Epithelium-vs-B-Post_AS Epithelium	nuclear RNA export factor 1 [Source:HGNC Symbol;Acc:HGNC:8071]
ITM2B	1.14011e-08	0.693002	0.775	0.977	0.00038237	A-Pre_AS Epithelium-vs-B-Post_AS Epithelium	integral membrane protein 2B [Source:HGNC Symbol;Acc:HGNC:6174]
GSTP1	1.19419e-08	-0.392212	0.767	1	0.000400508	A-Pre_AS Epithelium-vs-B-Post_AS Epithelium	glutathione S-transferase pi 1 [Source:HGNC Symbol;Acc:HGNC:4638]
PLEKHO1	1.2859e-08	0.491908	0.088	0.29	0.000431267	A-Pre_AS Epithelium-vs-B-Post_AS Epithelium	pleckstrin homology domain containing O1 [Source:HGNC Symbol;Acc:HGNC:24310]
MT1A	1.33055e-08	0.318919	0.093	0.298	0.000446239	A-Pre_AS Epithelium-vs-B-Post_AS Epithelium	metallothionein 1A [Source:HGNC Symbol;Acc:HGNC:7393]
SEMA5A	1.35782e-08	0.726688	0.19	0.519	0.000455387	A-Pre_AS Epithelium-vs-B-Post_AS Epithelium	semaphorin 5A [Source:HGNC Symbol;Acc:HGNC:10736]
KAT2A	1.46689e-08	0.419369	0.075	0.26	0.000491964	A-Pre_AS Epithelium-vs-B-Post_AS Epithelium	lysine acetyltransferase 2A [Source:HGNC Symbol;Acc:HGNC:4201]
CEBPD	1.52787e-08	0.817814	0.766	0.908	0.000512416	A-Pre_AS Epithelium-vs-B-Post_AS Epithelium	CCAAT enhancer binding protein delta [Source:HGNC Symbol;Acc:HGNC:1835]
RARRES2	1.53114e-08	0.693029	0.167	0.466	0.000513512	A-Pre_AS Epithelium-vs-B-Post_AS Epithelium	retinoic acid receptor responder 2 [Source:HGNC Symbol;Acc:HGNC:9868]
PRNP	1.53247e-08	0.663316	0.14	0.405	0.000513961	A-Pre_AS Epithelium-vs-B-Post_AS Epithelium	prion protein [Source:HGNC Symbol;Acc:HGNC:9449]
TRMT112	1.53761e-08	0.426894	0.316	0.817	0.000515682	A-Pre_AS Epithelium-vs-B-Post_AS Epithelium	tRNA methyltransferase subunit 11-2 [Source:HGNC Symbol;Acc:HGNC:26940]
LPIN3	1.67256e-08	0.542144	0.103	0.321	0.000560944	A-Pre_AS Epithelium-vs-B-Post_AS Epithelium	lipin 3 [Source:HGNC Symbol;Acc:HGNC:14451]
CD74	1.68524e-08	-0.498308	0.448	0.84	0.000565197	A-Pre_AS Epithelium-vs-B-Post_AS Epithelium	CD74 molecule [Source:HGNC Symbol;Acc:HGNC:1697]
SNHG15	1.70091e-08	0.727283	0.148	0.42	0.000570451	A-Pre_AS Epithelium-vs-B-Post_AS Epithelium	small nucleolar RNA host gene 15 [Source:HGNC Symbol;Acc:HGNC:27797]
LRPAP1	1.83874e-08	0.413391	0.324	0.847	0.000616677	A-Pre_AS Epithelium-vs-B-Post_AS Epithelium	LDL receptor related protein associated protein 1 [Source:HGNC Symbol;Acc:HGNC:6701]
FABP5	1.98982e-08	0.513082	0.228	0.603	0.000667347	A-Pre_AS Epithelium-vs-B-Post_AS Epithelium	fatty acid binding protein 5 [Source:HGNC Symbol;Acc:HGNC:3560]
HES4	2.2075e-08	0.396686	0.287	0.733	0.000740352	A-Pre_AS Epithelium-vs-B-Post_AS Epithelium	hes family bHLH transcription factor 4 [Source:HGNC Symbol;Acc:HGNC:24149]
PCED1A	2.23134e-08	0.714505	0.134	0.389	0.000748345	A-Pre_AS Epithelium-vs-B-Post_AS Epithelium	PC-esterase domain containing 1A [Source:HGNC Symbol;Acc:HGNC:16212]
AL118516.1	2.38449e-08	0.555494	0.118	0.351	0.000799709	A-Pre_AS Epithelium-vs-B-Post_AS Epithelium	novel transcript, antisense to TBC1D22A
COL5A2	2.66515e-08	0.726105	0.21	0.565	0.000893837	A-Pre_AS Epithelium-vs-B-Post_AS Epithelium	collagen type V alpha 2 chain [Source:HGNC Symbol;Acc:HGNC:2210]
CDKN1A	2.82674e-08	0.437677	0.306	0.786	0.000948032	A-Pre_AS Epithelium-vs-B-Post_AS Epithelium	cyclin dependent kinase inhibitor 1A [Source:HGNC Symbol;Acc:HGNC:1784]
C8orf59	2.83571e-08	0.510844	0.307	0.794	0.000951041	A-Pre_AS Epithelium-vs-B-Post_AS Epithelium
MAN1A1	3.04346e-08	0.466491	0.087	0.282	0.00102071	A-Pre_AS Epithelium-vs-B-Post_AS Epithelium	mannosidase alpha class 1A member 1 [Source:HGNC Symbol;Acc:HGNC:6821]
AC103591.3	3.72285e-08	2.02591	0.397	0.221	0.00124857	A-Pre_AS Epithelium-vs-B-Post_AS Epithelium	novel transcript, antisense to DNAJB4
TXN	3.73687e-08	0.75951	0.772	0.969	0.00125327	A-Pre_AS Epithelium-vs-B-Post_AS Epithelium	thioredoxin [Source:HGNC Symbol;Acc:HGNC:12435]
SRP9	3.89787e-08	0.550343	0.315	0.817	0.00130727	A-Pre_AS Epithelium-vs-B-Post_AS Epithelium	signal recognition particle 9 [Source:HGNC Symbol;Acc:HGNC:11304]
HAND2-AS1	4.07185e-08	0.590139	0.119	0.351	0.00136562	A-Pre_AS Epithelium-vs-B-Post_AS Epithelium	HAND2 antisense RNA 1 [Source:HGNC Symbol;Acc:HGNC:48872]
TPST1	4.16046e-08	0.660506	0.122	0.359	0.00139533	A-Pre_AS Epithelium-vs-B-Post_AS Epithelium	tyrosylprotein sulfotransferase 1 [Source:HGNC Symbol;Acc:HGNC:12020]
SEC11A	4.59055e-08	0.507714	0.33	0.847	0.00153958	A-Pre_AS Epithelium-vs-B-Post_AS Epithelium	SEC11 homolog A, signal peptidase complex subunit [Source:HGNC Symbol;Acc:HGNC:17718]
SF3B6	4.81087e-08	0.463331	0.339	0.87	0.00161347	A-Pre_AS Epithelium-vs-B-Post_AS Epithelium	splicing factor 3b subunit 6 [Source:HGNC Symbol;Acc:HGNC:30096]
TPI1	5.34198e-08	-0.365933	0.478	0.985	0.00179159	A-Pre_AS Epithelium-vs-B-Post_AS Epithelium	triosephosphate isomerase 1 [Source:HGNC Symbol;Acc:HGNC:12009]
DTX3	5.41968e-08	0.622016	0.106	0.321	0.00181765	A-Pre_AS Epithelium-vs-B-Post_AS Epithelium	deltex E3 ubiquitin ligase 3 [Source:HGNC Symbol;Acc:HGNC:24457]
STRA6	5.513e-08	0.569468	0.103	0.313	0.00184895	A-Pre_AS Epithelium-vs-B-Post_AS Epithelium	signaling receptor and transporter of retinol STRA6 [Source:HGNC Symbol;Acc:HGNC:30650]
MCL1	5.5728e-08	1.16541	0.663	0.893	0.00186901	A-Pre_AS Epithelium-vs-B-Post_AS Epithelium	MCL1 apoptosis regulator, BCL2 family member [Source:HGNC Symbol;Acc:HGNC:6943]
NAMPT	6.0817e-08	0.472644	0.3	0.763	0.00203968	A-Pre_AS Epithelium-vs-B-Post_AS Epithelium	nicotinamide phosphoribosyltransferase [Source:HGNC Symbol;Acc:HGNC:30092]
NPM1	6.38409e-08	0.742602	0.716	0.954	0.0021411	A-Pre_AS Epithelium-vs-B-Post_AS Epithelium	nucleophosmin 1 [Source:HGNC Symbol;Acc:HGNC:7910]
YWHAE	6.50397e-08	-0.359353	0.463	0.985	0.0021813	A-Pre_AS Epithelium-vs-B-Post_AS Epithelium	tyrosine 3-monooxygenase/tryptophan 5-monooxygenase activation protein epsilon [Source:HGNC Symbol;Acc:HGNC:12851]
MFAP2	7.23993e-08	0.534524	0.115	0.336	0.00242813	A-Pre_AS Epithelium-vs-B-Post_AS Epithelium	microfibril associated protein 2 [Source:HGNC Symbol;Acc:HGNC:7033]
TACSTD2	7.33311e-08	0.272345	0.328	0.824	0.00245938	A-Pre_AS Epithelium-vs-B-Post_AS Epithelium	tumor associated calcium signal transducer 2 [Source:HGNC Symbol;Acc:HGNC:11530]
CXCL3	7.41287e-08	0.253731	0.231	0.573	0.00248613	A-Pre_AS Epithelium-vs-B-Post_AS Epithelium	C-X-C motif chemokine ligand 3 [Source:HGNC Symbol;Acc:HGNC:4604]
YWHAQ	8.66062e-08	0.441682	0.33	0.84	0.0029046	A-Pre_AS Epithelium-vs-B-Post_AS Epithelium	tyrosine 3-monooxygenase/tryptophan 5-monooxygenase activation protein theta [Source:HGNC Symbol;Acc:HGNC:12854]
VASN	8.89422e-08	0.468602	0.099	0.298	0.00298294	A-Pre_AS Epithelium-vs-B-Post_AS Epithelium	vasorin [Source:HGNC Symbol;Acc:HGNC:18517]
COX7A2	9.31277e-08	-0.267999	0.431	0.992	0.00312332	A-Pre_AS Epithelium-vs-B-Post_AS Epithelium	cytochrome c oxidase subunit 7A2 [Source:HGNC Symbol;Acc:HGNC:2288]
RPL34	9.91355e-08	0.405702	0.988	1	0.00332481	A-Pre_AS Epithelium-vs-B-Post_AS Epithelium	ribosomal protein L34 [Source:HGNC Symbol;Acc:HGNC:10340]
EIF3H	1.21474e-07	0.492099	0.325	0.832	0.00407401	A-Pre_AS Epithelium-vs-B-Post_AS Epithelium	eukaryotic translation initiation factor 3 subunit H [Source:HGNC Symbol;Acc:HGNC:3273]
SLC25A5	1.28762e-07	0.40649	0.294	0.74	0.00431843	A-Pre_AS Epithelium-vs-B-Post_AS Epithelium	solute carrier family 25 member 5 [Source:HGNC Symbol;Acc:HGNC:10991]
PRMT1	1.30179e-07	0.625076	0.321	0.817	0.00436596	A-Pre_AS Epithelium-vs-B-Post_AS Epithelium	protein arginine methyltransferase 1 [Source:HGNC Symbol;Acc:HGNC:5187]
DAD1	1.38068e-07	0.39322	0.349	0.878	0.00463052	A-Pre_AS Epithelium-vs-B-Post_AS Epithelium	defender against cell death 1 [Source:HGNC Symbol;Acc:HGNC:2664]
S100A10	1.42285e-07	-0.319563	0.499	0.977	0.00477194	A-Pre_AS Epithelium-vs-B-Post_AS Epithelium	S100 calcium binding protein A10 [Source:HGNC Symbol;Acc:HGNC:10487]
ALDH1A1	1.46932e-07	0.594743	0.131	0.366	0.00492781	A-Pre_AS Epithelium-vs-B-Post_AS Epithelium	aldehyde dehydrogenase 1 family member A1 [Source:HGNC Symbol;Acc:HGNC:402]
H3F3A	1.63055e-07	-0.282627	0.83	1	0.00546855	A-Pre_AS Epithelium-vs-B-Post_AS Epithelium
RACK1	1.66501e-07	0.511688	0.919	1	0.0055841	A-Pre_AS Epithelium-vs-B-Post_AS Epithelium	receptor for activated C kinase 1 [Source:HGNC Symbol;Acc:HGNC:4399]
PDGFRA	1.93059e-07	0.729806	0.246	0.626	0.00647481	A-Pre_AS Epithelium-vs-B-Post_AS Epithelium	platelet derived growth factor receptor alpha [Source:HGNC Symbol;Acc:HGNC:8803]
CALCRL	1.98726e-07	0.531602	0.082	0.26	0.00666487	A-Pre_AS Epithelium-vs-B-Post_AS Epithelium	calcitonin receptor like receptor [Source:HGNC Symbol;Acc:HGNC:16709]
ZEB1	2.08785e-07	0.861323	0.219	0.565	0.00700223	A-Pre_AS Epithelium-vs-B-Post_AS Epithelium	zinc finger E-box binding homeobox 1 [Source:HGNC Symbol;Acc:HGNC:11642]
BHLHE40	2.09173e-07	0.486409	0.312	0.779	0.00701523	A-Pre_AS Epithelium-vs-B-Post_AS Epithelium	basic helix-loop-helix family member e40 [Source:HGNC Symbol;Acc:HGNC:1046]
CCDC71L	2.25922e-07	0.734376	0.154	0.412	0.00757696	A-Pre_AS Epithelium-vs-B-Post_AS Epithelium	coiled-coil domain containing 71 like [Source:HGNC Symbol;Acc:HGNC:26685]
UBB	2.38473e-07	0.555654	0.878	1	0.00799791	A-Pre_AS Epithelium-vs-B-Post_AS Epithelium	ubiquitin B [Source:HGNC Symbol;Acc:HGNC:12463]
COX7C	2.57353e-07	-0.336369	0.63	0.985	0.00863112	A-Pre_AS Epithelium-vs-B-Post_AS Epithelium	cytochrome c oxidase subunit 7C [Source:HGNC Symbol;Acc:HGNC:2292]
C19orf66	2.74226e-07	0.609664	0.127	0.351	0.00919699	A-Pre_AS Epithelium-vs-B-Post_AS Epithelium
APOE	3.68956e-07	1.90192	0.563	0.634	0.012374	A-Pre_AS Epithelium-vs-B-Post_AS Epithelium	apolipoprotein E [Source:HGNC Symbol;Acc:HGNC:613]
DNAJB1	3.69451e-07	0.633834	0.813	0.954	0.0123906	A-Pre_AS Epithelium-vs-B-Post_AS Epithelium	DnaJ heat shock protein family (Hsp40) member B1 [Source:HGNC Symbol;Acc:HGNC:5270]
U2AF1L4	4.197e-07	0.507149	0.085	0.26	0.0140759	A-Pre_AS Epithelium-vs-B-Post_AS Epithelium	U2 small nuclear RNA auxiliary factor 1 like 4 [Source:HGNC Symbol;Acc:HGNC:23020]
LHFPL6	4.25928e-07	0.670167	0.113	0.321	0.0142848	A-Pre_AS Epithelium-vs-B-Post_AS Epithelium	LHFPL tetraspan subfamily member 6 [Source:HGNC Symbol;Acc:HGNC:6586]
DDIT3	4.26665e-07	0.551009	0.313	0.763	0.0143095	A-Pre_AS Epithelium-vs-B-Post_AS Epithelium	DNA damage inducible transcript 3 [Source:HGNC Symbol;Acc:HGNC:2726]
RGS2	4.32954e-07	0.683277	0.131	0.359	0.0145204	A-Pre_AS Epithelium-vs-B-Post_AS Epithelium	regulator of G protein signaling 2 [Source:HGNC Symbol;Acc:HGNC:9998]
IGFBP2	4.77563e-07	0.660182	0.797	0.885	0.0160165	A-Pre_AS Epithelium-vs-B-Post_AS Epithelium	insulin like growth factor binding protein 2 [Source:HGNC Symbol;Acc:HGNC:5471]
VAMP2	5.04072e-07	0.865702	0.284	0.702	0.0169056	A-Pre_AS Epithelium-vs-B-Post_AS Epithelium	vesicle associated membrane protein 2 [Source:HGNC Symbol;Acc:HGNC:12643]
IL32	5.04592e-07	0.639854	0.213	0.534	0.016923	A-Pre_AS Epithelium-vs-B-Post_AS Epithelium	interleukin 32 [Source:HGNC Symbol;Acc:HGNC:16830]
KSR1	5.04777e-07	0.538427	0.1	0.29	0.0169292	A-Pre_AS Epithelium-vs-B-Post_AS Epithelium	kinase suppressor of ras 1 [Source:HGNC Symbol;Acc:HGNC:6465]
WNT4	5.13378e-07	0.78325	0.139	0.374	0.0172177	A-Pre_AS Epithelium-vs-B-Post_AS Epithelium	Wnt family member 4 [Source:HGNC Symbol;Acc:HGNC:12783]
SNRPD2	5.26804e-07	0.283837	0.367	0.931	0.0176679	A-Pre_AS Epithelium-vs-B-Post_AS Epithelium	small nuclear ribonucleoprotein D2 polypeptide [Source:HGNC Symbol;Acc:HGNC:11159]
RPL7A	6.2471e-07	0.477113	0.961	1	0.0209515	A-Pre_AS Epithelium-vs-B-Post_AS Epithelium	ribosomal protein L7a [Source:HGNC Symbol;Acc:HGNC:10364]
HAND2	6.2938e-07	0.675103	0.151	0.397	0.0211081	A-Pre_AS Epithelium-vs-B-Post_AS Epithelium	heart and neural crest derivatives expressed 2 [Source:HGNC Symbol;Acc:HGNC:4808]
GADD45A	6.35276e-07	0.427644	0.334	0.824	0.0213059	A-Pre_AS Epithelium-vs-B-Post_AS Epithelium	growth arrest and DNA damage inducible alpha [Source:HGNC Symbol;Acc:HGNC:4095]
CLU	6.88488e-07	-0.688039	0.436	0.824	0.0230905	A-Pre_AS Epithelium-vs-B-Post_AS Epithelium	clusterin [Source:HGNC Symbol;Acc:HGNC:2095]
THY1	7.77515e-07	0.839093	0.169	0.435	0.0260763	A-Pre_AS Epithelium-vs-B-Post_AS Epithelium	Thy-1 cell surface antigen [Source:HGNC Symbol;Acc:HGNC:11801]
RGCC	8.05318e-07	0.726834	0.251	0.618	0.0270088	A-Pre_AS Epithelium-vs-B-Post_AS Epithelium	regulator of cell cycle [Source:HGNC Symbol;Acc:HGNC:20369]
PRDX6	8.1409e-07	0.347645	0.363	0.916	0.027303	A-Pre_AS Epithelium-vs-B-Post_AS Epithelium	peroxiredoxin 6 [Source:HGNC Symbol;Acc:HGNC:16753]
NUPR1	9.62933e-07	0.571015	0.325	0.786	0.0322948	A-Pre_AS Epithelium-vs-B-Post_AS Epithelium	nuclear protein 1, transcriptional regulator [Source:HGNC Symbol;Acc:HGNC:29990]
RPS24	1.04585e-06	0.380739	0.978	1	0.0350756	A-Pre_AS Epithelium-vs-B-Post_AS Epithelium	ribosomal protein S24 [Source:HGNC Symbol;Acc:HGNC:10411]
PDGFRB	1.08594e-06	0.86275	0.181	0.458	0.0364203	A-Pre_AS Epithelium-vs-B-Post_AS Epithelium	platelet derived growth factor receptor beta [Source:HGNC Symbol;Acc:HGNC:8804]
ISG15	1.11647e-06	0.775541	0.254	0.618	0.037444	A-Pre_AS Epithelium-vs-B-Post_AS Epithelium	ISG15 ubiquitin like modifier [Source:HGNC Symbol;Acc:HGNC:4053]
SDCBP	1.20397e-06	0.784318	0.278	0.679	0.0403788	A-Pre_AS Epithelium-vs-B-Post_AS Epithelium	syndecan binding protein [Source:HGNC Symbol;Acc:HGNC:10662]
TIA1	1.22041e-06	0.955282	0.264	0.649	0.04093	A-Pre_AS Epithelium-vs-B-Post_AS Epithelium	TIA1 cytotoxic granule associated RNA binding protein [Source:HGNC Symbol;Acc:HGNC:11802]
RHOB	1.25689e-06	0.647209	0.76	0.977	0.0421536	A-Pre_AS Epithelium-vs-B-Post_AS Epithelium	ras homolog family member B [Source:HGNC Symbol;Acc:HGNC:668]
TGM2	1.4133e-06	0.789253	0.213	0.527	0.0473992	A-Pre_AS Epithelium-vs-B-Post_AS Epithelium	transglutaminase 2 [Source:HGNC Symbol;Acc:HGNC:11778]
CD83	1.45151e-06	0.703374	0.237	0.573	0.0486809	A-Pre_AS Epithelium-vs-B-Post_AS Epithelium	CD83 molecule [Source:HGNC Symbol;Acc:HGNC:1703]
SCGB1D2	3.63833e-132	-1.56554	0.137	0.637	1.22022e-127	A-Pre_Macrophages-vs-B-Post_Macrophages	secretoglobin family 1D member 2 [Source:HGNC Symbol;Acc:HGNC:18396]
SCGB2A1	2.62146e-106	-1.28331	0.128	0.568	8.79184e-102	A-Pre_Macrophages-vs-B-Post_Macrophages	secretoglobin family 2A member 1 [Source:HGNC Symbol;Acc:HGNC:7051]
COL3A1	5.92993e-98	-1.69125	0.567	0.879	1.98878e-93	A-Pre_Macrophages-vs-B-Post_Macrophages	collagen type III alpha 1 chain [Source:HGNC Symbol;Acc:HGNC:2201]
COL1A2	7.64441e-95	-1.50188	0.267	0.69	2.56378e-90	A-Pre_Macrophages-vs-B-Post_Macrophages	collagen type I alpha 2 chain [Source:HGNC Symbol;Acc:HGNC:2198]
RPS27	1.6194e-94	-0.785567	0.972	1	5.43116e-90	A-Pre_Macrophages-vs-B-Post_Macrophages	ribosomal protein S27 [Source:HGNC Symbol;Acc:HGNC:10416]
PLAC8	2.57267e-88	1.49263	0.707	0.319	8.62823e-84	A-Pre_Macrophages-vs-B-Post_Macrophages	placenta associated 8 [Source:HGNC Symbol;Acc:HGNC:19254]
IGFBP2	5.27508e-86	-1.27087	0.23	0.658	1.76916e-81	A-Pre_Macrophages-vs-B-Post_Macrophages	insulin like growth factor binding protein 2 [Source:HGNC Symbol;Acc:HGNC:5471]
S100A8	3.08363e-81	1.7479	0.967	0.914	1.03419e-76	A-Pre_Macrophages-vs-B-Post_Macrophages	S100 calcium binding protein A8 [Source:HGNC Symbol;Acc:HGNC:10498]
PTN	2.51615e-79	-1.25244	0.133	0.518	8.43868e-75	A-Pre_Macrophages-vs-B-Post_Macrophages	pleiotrophin [Source:HGNC Symbol;Acc:HGNC:9630]
RPS29	2.17234e-78	-0.711237	0.952	0.988	7.2856e-74	A-Pre_Macrophages-vs-B-Post_Macrophages	ribosomal protein S29 [Source:HGNC Symbol;Acc:HGNC:10419]
COL6A1	2.39885e-76	-1.09236	0.274	0.661	8.04525e-72	A-Pre_Macrophages-vs-B-Post_Macrophages	collagen type VI alpha 1 chain [Source:HGNC Symbol;Acc:HGNC:2211]
COL1A1	3.08714e-75	-1.50677	0.433	0.765	1.03537e-70	A-Pre_Macrophages-vs-B-Post_Macrophages	collagen type I alpha 1 chain [Source:HGNC Symbol;Acc:HGNC:2197]
SFRP4	4.29724e-75	-1.16567	0.148	0.521	1.44121e-70	A-Pre_Macrophages-vs-B-Post_Macrophages	secreted frizzled related protein 4 [Source:HGNC Symbol;Acc:HGNC:10778]
SPARCL1	1.41187e-73	-1.15373	0.194	0.578	4.73514e-69	A-Pre_Macrophages-vs-B-Post_Macrophages	SPARC like 1 [Source:HGNC Symbol;Acc:HGNC:11220]
IGF1	3.34615e-73	-1.35523	0.271	0.647	1.12223e-68	A-Pre_Macrophages-vs-B-Post_Macrophages	insulin like growth factor 1 [Source:HGNC Symbol;Acc:HGNC:5464]
PTGDS	3.36679e-73	-1.17187	0.308	0.677	1.12915e-68	A-Pre_Macrophages-vs-B-Post_Macrophages	prostaglandin D2 synthase [Source:HGNC Symbol;Acc:HGNC:9592]
ALDH1A1	1.3829e-72	-0.75255	0.067	0.388	4.63796e-68	A-Pre_Macrophages-vs-B-Post_Macrophages	aldehyde dehydrogenase 1 family member A1 [Source:HGNC Symbol;Acc:HGNC:402]
S100A9	4.30434e-72	1.45577	0.983	0.953	1.44359e-67	A-Pre_Macrophages-vs-B-Post_Macrophages	S100 calcium binding protein A9 [Source:HGNC Symbol;Acc:HGNC:10499]
SCGB1D4	1.72531e-71	-0.684173	0.035	0.323	5.78633e-67	A-Pre_Macrophages-vs-B-Post_Macrophages	secretoglobin family 1D member 4 [Source:HGNC Symbol;Acc:HGNC:31748]
EEF1A1	9.45916e-70	-0.479378	0.996	1	3.17241e-65	A-Pre_Macrophages-vs-B-Post_Macrophages	eukaryotic translation elongation factor 1 alpha 1 [Source:HGNC Symbol;Acc:HGNC:3189]
SPARC	8.89712e-69	-1.17667	0.313	0.671	2.98392e-64	A-Pre_Macrophages-vs-B-Post_Macrophages	secreted protein acidic and cysteine rich [Source:HGNC Symbol;Acc:HGNC:11219]
FBLN1	3.33015e-67	-0.942931	0.175	0.532	1.11687e-62	A-Pre_Macrophages-vs-B-Post_Macrophages	fibulin 1 [Source:HGNC Symbol;Acc:HGNC:3600]
MT1G	5.4912e-67	-0.956999	0.066	0.373	1.84164e-62	A-Pre_Macrophages-vs-B-Post_Macrophages	metallothionein 1G [Source:HGNC Symbol;Acc:HGNC:7399]
MDK	9.3566e-67	-0.986837	0.197	0.56	3.13802e-62	A-Pre_Macrophages-vs-B-Post_Macrophages	midkine [Source:HGNC Symbol;Acc:HGNC:6972]
CLU	7.14389e-66	1.23663	0.436	0.068	2.39592e-61	A-Pre_Macrophages-vs-B-Post_Macrophages	clusterin [Source:HGNC Symbol;Acc:HGNC:2095]
FN1	2.26442e-65	-0.937217	0.148	0.5	7.59441e-61	A-Pre_Macrophages-vs-B-Post_Macrophages	fibronectin 1 [Source:HGNC Symbol;Acc:HGNC:3778]
DIO2	8.67411e-60	-0.910356	0.038	0.294	2.90912e-55	A-Pre_Macrophages-vs-B-Post_Macrophages	iodothyronine deiodinase 2 [Source:HGNC Symbol;Acc:HGNC:2884]
RPS26	6.14392e-59	-0.85297	0.742	0.925	2.06055e-54	A-Pre_Macrophages-vs-B-Post_Macrophages	ribosomal protein S26 [Source:HGNC Symbol;Acc:HGNC:10414]
RORB	3.85288e-57	-0.958296	0.13	0.447	1.29218e-52	A-Pre_Macrophages-vs-B-Post_Macrophages	RAR related orphan receptor B [Source:HGNC Symbol;Acc:HGNC:10259]
FTL	1.71866e-56	0.679622	0.998	0.997	5.76404e-52	A-Pre_Macrophages-vs-B-Post_Macrophages	ferritin light chain [Source:HGNC Symbol;Acc:HGNC:3999]
PABPC1	1.74045e-56	-0.518683	0.955	0.996	5.83712e-52	A-Pre_Macrophages-vs-B-Post_Macrophages	poly(A) binding protein cytoplasmic 1 [Source:HGNC Symbol;Acc:HGNC:8554]
CKB	4.6805e-56	-0.806937	0.116	0.412	1.56975e-51	A-Pre_Macrophages-vs-B-Post_Macrophages	creatine kinase B [Source:HGNC Symbol;Acc:HGNC:1991]
SH3BGRL3	9.17913e-56	0.612432	0.975	0.965	3.0785e-51	A-Pre_Macrophages-vs-B-Post_Macrophages	SH3 domain binding glutamate rich protein like 3 [Source:HGNC Symbol;Acc:HGNC:15568]
MT-ND4	1.98728e-55	0.575786	0.999	0.999	6.66492e-51	A-Pre_Macrophages-vs-B-Post_Macrophages	mitochondrially encoded NADH:ubiquinone oxidoreductase core subunit 4 [Source:HGNC Symbol;Acc:HGNC:7459]
EEF2	1.94602e-54	-0.616402	0.827	0.953	6.52656e-50	A-Pre_Macrophages-vs-B-Post_Macrophages	eukaryotic translation elongation factor 2 [Source:HGNC Symbol;Acc:HGNC:3214]
NR2F2	4.28437e-53	-0.852945	0.147	0.46	1.43689e-48	A-Pre_Macrophages-vs-B-Post_Macrophages	nuclear receptor subfamily 2 group F member 2 [Source:HGNC Symbol;Acc:HGNC:7976]
MT-ATP6	4.76583e-53	0.549958	1	1	1.59836e-48	A-Pre_Macrophages-vs-B-Post_Macrophages	mitochondrially encoded ATP synthase membrane subunit 6 [Source:HGNC Symbol;Acc:HGNC:7414]
RPL34	1.54787e-51	-0.424117	0.988	0.997	5.19124e-47	A-Pre_Macrophages-vs-B-Post_Macrophages	ribosomal protein L34 [Source:HGNC Symbol;Acc:HGNC:10340]
MT-CO3	2.67391e-51	0.529411	1	1	8.96775e-47	A-Pre_Macrophages-vs-B-Post_Macrophages	mitochondrially encoded cytochrome c oxidase III [Source:HGNC Symbol;Acc:HGNC:7422]
RPS28	1.36339e-50	-0.456147	0.979	0.994	4.57254e-46	A-Pre_Macrophages-vs-B-Post_Macrophages	ribosomal protein S28 [Source:HGNC Symbol;Acc:HGNC:10418]
MARCKS	1.52364e-49	-0.855451	0.508	0.799	5.10999e-45	A-Pre_Macrophages-vs-B-Post_Macrophages	myristoylated alanine rich protein kinase C substrate [Source:HGNC Symbol;Acc:HGNC:6759]
MTRNR2L12	1.89919e-49	0.957962	0.91	0.901	6.36949e-45	A-Pre_Macrophages-vs-B-Post_Macrophages	MT-RNR2 like 12 [Source:HGNC Symbol;Acc:HGNC:37169]
S100A11	1.70137e-48	0.674494	0.934	0.956	5.70605e-44	A-Pre_Macrophages-vs-B-Post_Macrophages	S100 calcium binding protein A11 [Source:HGNC Symbol;Acc:HGNC:10488]
S100A12	8.91166e-48	1.64421	0.807	0.699	2.98879e-43	A-Pre_Macrophages-vs-B-Post_Macrophages	S100 calcium binding protein A12 [Source:HGNC Symbol;Acc:HGNC:10489]
FCGR1A	9.88303e-48	0.857267	0.468	0.158	3.31457e-43	A-Pre_Macrophages-vs-B-Post_Macrophages	Fc fragment of IgG receptor Ia [Source:HGNC Symbol;Acc:HGNC:3613]
PDGFRA	6.00022e-47	-0.732745	0.136	0.422	2.01236e-42	A-Pre_Macrophages-vs-B-Post_Macrophages	platelet derived growth factor receptor alpha [Source:HGNC Symbol;Acc:HGNC:8803]
CD24	2.09625e-46	-0.620837	0.102	0.366	7.03041e-42	A-Pre_Macrophages-vs-B-Post_Macrophages	CD24 molecule [Source:HGNC Symbol;Acc:HGNC:1645]
COL6A3	2.70403e-46	-0.763855	0.114	0.385	9.06878e-42	A-Pre_Macrophages-vs-B-Post_Macrophages	collagen type VI alpha 3 chain [Source:HGNC Symbol;Acc:HGNC:2213]
DCN	3.88361e-46	-0.807732	0.199	0.501	1.30248e-41	A-Pre_Macrophages-vs-B-Post_Macrophages	decorin [Source:HGNC Symbol;Acc:HGNC:2705]
CD81	4.06065e-46	-0.822079	0.416	0.698	1.36186e-41	A-Pre_Macrophages-vs-B-Post_Macrophages	CD81 molecule [Source:HGNC Symbol;Acc:HGNC:1701]
COL4A1	4.47481e-46	-0.690514	0.107	0.373	1.50076e-41	A-Pre_Macrophages-vs-B-Post_Macrophages	collagen type IV alpha 1 chain [Source:HGNC Symbol;Acc:HGNC:2202]
MT-ND1	4.92961e-46	0.561643	1	0.99	1.65329e-41	A-Pre_Macrophages-vs-B-Post_Macrophages	mitochondrially encoded NADH:ubiquinone oxidoreductase core subunit 1 [Source:HGNC Symbol;Acc:HGNC:7455]
MT-ND5	6.61683e-46	0.652946	0.984	0.976	2.21915e-41	A-Pre_Macrophages-vs-B-Post_Macrophages	mitochondrially encoded NADH:ubiquinone oxidoreductase core subunit 5 [Source:HGNC Symbol;Acc:HGNC:7461]
COL6A2	2.06779e-45	-0.801954	0.224	0.519	6.93496e-41	A-Pre_Macrophages-vs-B-Post_Macrophages	collagen type VI alpha 2 chain [Source:HGNC Symbol;Acc:HGNC:2212]
MARCO	3.59937e-45	0.780651	0.343	0.058	1.20716e-40	A-Pre_Macrophages-vs-B-Post_Macrophages	macrophage receptor with collagenous structure [Source:HGNC Symbol;Acc:HGNC:6895]
RPL37	4.37689e-44	-0.406716	0.988	0.997	1.46792e-39	A-Pre_Macrophages-vs-B-Post_Macrophages	ribosomal protein L37 [Source:HGNC Symbol;Acc:HGNC:10347]
AP1S2	5.47854e-44	-0.677592	0.67	0.867	1.83739e-39	A-Pre_Macrophages-vs-B-Post_Macrophages	adaptor related protein complex 1 subunit sigma 2 [Source:HGNC Symbol;Acc:HGNC:560]
RAMP1	2.47863e-42	-0.62644	0.108	0.363	8.31282e-38	A-Pre_Macrophages-vs-B-Post_Macrophages	receptor activity modifying protein 1 [Source:HGNC Symbol;Acc:HGNC:9843]
ZBTB20	4.31477e-42	-0.8373	0.319	0.622	1.44709e-37	A-Pre_Macrophages-vs-B-Post_Macrophages	zinc finger and BTB domain containing 20 [Source:HGNC Symbol;Acc:HGNC:13503]
S100A4	6.66825e-42	0.560892	0.978	0.965	2.2364e-37	A-Pre_Macrophages-vs-B-Post_Macrophages	S100 calcium binding protein A4 [Source:HGNC Symbol;Acc:HGNC:10494]
TBX3	7.24592e-42	-0.484042	0.052	0.261	2.43014e-37	A-Pre_Macrophages-vs-B-Post_Macrophages	T-box transcription factor 3 [Source:HGNC Symbol;Acc:HGNC:11602]
ECM1	3.47032e-41	-0.569978	0.075	0.301	1.16388e-36	A-Pre_Macrophages-vs-B-Post_Macrophages	extracellular matrix protein 1 [Source:HGNC Symbol;Acc:HGNC:3153]
SERPINF1	5.73975e-41	-0.639209	0.113	0.36	1.925e-36	A-Pre_Macrophages-vs-B-Post_Macrophages	serpin family F member 1 [Source:HGNC Symbol;Acc:HGNC:8824]
IGFBP4	1.41857e-40	-0.587076	0.126	0.379	4.75761e-36	A-Pre_Macrophages-vs-B-Post_Macrophages	insulin like growth factor binding protein 4 [Source:HGNC Symbol;Acc:HGNC:5473]
S100A13	1.85266e-40	-0.610133	0.157	0.423	6.21347e-36	A-Pre_Macrophages-vs-B-Post_Macrophages	S100 calcium binding protein A13 [Source:HGNC Symbol;Acc:HGNC:10490]
TSPO	1.88476e-40	0.670853	0.894	0.867	6.32112e-36	A-Pre_Macrophages-vs-B-Post_Macrophages	translocator protein [Source:HGNC Symbol;Acc:HGNC:1158]
PCOLCE	3.10899e-40	-0.645185	0.134	0.388	1.04269e-35	A-Pre_Macrophages-vs-B-Post_Macrophages	procollagen C-endopeptidase enhancer [Source:HGNC Symbol;Acc:HGNC:8738]
CD248	3.12795e-40	-0.51828	0.073	0.292	1.04905e-35	A-Pre_Macrophages-vs-B-Post_Macrophages	CD248 molecule [Source:HGNC Symbol;Acc:HGNC:18219]
RPL23	7.25336e-40	-0.45264	0.952	0.984	2.43263e-35	A-Pre_Macrophages-vs-B-Post_Macrophages	ribosomal protein L23 [Source:HGNC Symbol;Acc:HGNC:10316]
TNF	1.02985e-39	-0.87958	0.495	0.764	3.45391e-35	A-Pre_Macrophages-vs-B-Post_Macrophages	tumor necrosis factor [Source:HGNC Symbol;Acc:HGNC:11892]
MYL9	2.80398e-39	-0.414916	0.067	0.285	9.404e-35	A-Pre_Macrophages-vs-B-Post_Macrophages	myosin light chain 9 [Source:HGNC Symbol;Acc:HGNC:15754]
LY6E	3.90505e-39	-0.504984	0.187	0.463	1.30968e-34	A-Pre_Macrophages-vs-B-Post_Macrophages	lymphocyte antigen 6 family member E [Source:HGNC Symbol;Acc:HGNC:6727]
RPL38	9.0596e-39	-0.395545	0.962	0.987	3.03841e-34	A-Pre_Macrophages-vs-B-Post_Macrophages	ribosomal protein L38 [Source:HGNC Symbol;Acc:HGNC:10349]
TIMP3	1.94856e-38	-0.571761	0.11	0.351	6.53508e-34	A-Pre_Macrophages-vs-B-Post_Macrophages	TIMP metallopeptidase inhibitor 3 [Source:HGNC Symbol;Acc:HGNC:11822]
ISLR	2.28554e-38	-0.586013	0.115	0.355	7.66524e-34	A-Pre_Macrophages-vs-B-Post_Macrophages	immunoglobulin superfamily containing leucine rich repeat [Source:HGNC Symbol;Acc:HGNC:6133]
FGL2	7.13346e-37	-0.726015	0.651	0.854	2.39242e-32	A-Pre_Macrophages-vs-B-Post_Macrophages	fibrinogen like 2 [Source:HGNC Symbol;Acc:HGNC:3696]
FAM213A	3.30328e-36	-0.472287	0.084	0.301	1.10785e-31	A-Pre_Macrophages-vs-B-Post_Macrophages
RPS8	4.73839e-36	-0.352158	0.987	0.997	1.58916e-31	A-Pre_Macrophages-vs-B-Post_Macrophages	ribosomal protein S8 [Source:HGNC Symbol;Acc:HGNC:10441]
GDF7	8.90763e-36	-0.542262	0.073	0.279	2.98744e-31	A-Pre_Macrophages-vs-B-Post_Macrophages	growth differentiation factor 7 [Source:HGNC Symbol;Acc:HGNC:4222]
OGFRL1	1.3558e-35	-0.627965	0.38	0.649	4.54708e-31	A-Pre_Macrophages-vs-B-Post_Macrophages	opioid growth factor receptor like 1 [Source:HGNC Symbol;Acc:HGNC:21378]
WFDC2	2.85512e-35	-0.433518	0.078	0.28	9.57549e-31	A-Pre_Macrophages-vs-B-Post_Macrophages	WAP four-disulfide core domain 2 [Source:HGNC Symbol;Acc:HGNC:15939]
MFGE8	3.62039e-35	-0.521401	0.123	0.357	1.21421e-30	A-Pre_Macrophages-vs-B-Post_Macrophages	milk fat globule EGF and factor V/VIII domain containing [Source:HGNC Symbol;Acc:HGNC:7036]
LMO4	6.5168e-35	-0.733808	0.437	0.681	2.1856e-30	A-Pre_Macrophages-vs-B-Post_Macrophages	LIM domain only 4 [Source:HGNC Symbol;Acc:HGNC:6644]
ITM2B	7.23993e-35	-0.484124	0.833	0.934	2.42813e-30	A-Pre_Macrophages-vs-B-Post_Macrophages	integral membrane protein 2B [Source:HGNC Symbol;Acc:HGNC:6174]
NAP1L1	1.21512e-34	-0.550953	0.756	0.898	4.07528e-30	A-Pre_Macrophages-vs-B-Post_Macrophages	nucleosome assembly protein 1 like 1 [Source:HGNC Symbol;Acc:HGNC:7637]
RPL6	1.96705e-34	-0.355163	0.969	0.991	6.59708e-30	A-Pre_Macrophages-vs-B-Post_Macrophages	ribosomal protein L6 [Source:HGNC Symbol;Acc:HGNC:10362]
C1R	3.212e-34	-0.54848	0.122	0.35	1.07724e-29	A-Pre_Macrophages-vs-B-Post_Macrophages	complement C1r [Source:HGNC Symbol;Acc:HGNC:1246]
RBP1	5.22474e-34	-0.522491	0.132	0.367	1.75227e-29	A-Pre_Macrophages-vs-B-Post_Macrophages	retinol binding protein 1 [Source:HGNC Symbol;Acc:HGNC:9919]
EIF3L	1.60356e-33	-0.515178	0.495	0.742	5.37802e-29	A-Pre_Macrophages-vs-B-Post_Macrophages	eukaryotic translation initiation factor 3 subunit L [Source:HGNC Symbol;Acc:HGNC:18138]
LUM	2.2419e-33	-0.486404	0.127	0.358	7.51889e-29	A-Pre_Macrophages-vs-B-Post_Macrophages	lumican [Source:HGNC Symbol;Acc:HGNC:6724]
KANK2	1.19666e-32	-0.451379	0.086	0.291	4.01335e-28	A-Pre_Macrophages-vs-B-Post_Macrophages	KN motif and ankyrin repeat domains 2 [Source:HGNC Symbol;Acc:HGNC:29300]
MS4A4A	1.70165e-32	0.5331	0.293	0.062	5.70698e-28	A-Pre_Macrophages-vs-B-Post_Macrophages	membrane spanning 4-domains A4A [Source:HGNC Symbol;Acc:HGNC:13371]
RPL5	2.99416e-32	-0.295308	0.908	0.969	1.00418e-27	A-Pre_Macrophages-vs-B-Post_Macrophages	ribosomal protein L5 [Source:HGNC Symbol;Acc:HGNC:10360]
COL5A2	7.87881e-32	-0.508254	0.1	0.307	2.6424e-27	A-Pre_Macrophages-vs-B-Post_Macrophages	collagen type V alpha 2 chain [Source:HGNC Symbol;Acc:HGNC:2210]
DDX5	2.10266e-31	-0.364346	0.936	0.982	7.05192e-27	A-Pre_Macrophages-vs-B-Post_Macrophages	DEAD-box helicase 5 [Source:HGNC Symbol;Acc:HGNC:2746]
RPL21	3.39869e-31	-0.40906	0.939	0.978	1.13985e-26	A-Pre_Macrophages-vs-B-Post_Macrophages	ribosomal protein L21 [Source:HGNC Symbol;Acc:HGNC:10313]
GNG11	3.75715e-31	-0.332785	0.072	0.261	1.26007e-26	A-Pre_Macrophages-vs-B-Post_Macrophages	G protein subunit gamma 11 [Source:HGNC Symbol;Acc:HGNC:4403]
ZFP36L2	4.09185e-31	-0.627558	0.737	0.861	1.37232e-26	A-Pre_Macrophages-vs-B-Post_Macrophages	ZFP36 ring finger protein like 2 [Source:HGNC Symbol;Acc:HGNC:1108]
BEX3	4.44554e-31	-0.448791	0.09	0.289	1.49094e-26	A-Pre_Macrophages-vs-B-Post_Macrophages	brain expressed X-linked 3 [Source:HGNC Symbol;Acc:HGNC:13388]
TTC3	4.62965e-31	-0.552142	0.325	0.571	1.55269e-26	A-Pre_Macrophages-vs-B-Post_Macrophages	tetratricopeptide repeat domain 3 [Source:HGNC Symbol;Acc:HGNC:12393]
FAM20A	7.23039e-31	0.548712	0.318	0.09	2.42493e-26	A-Pre_Macrophages-vs-B-Post_Macrophages	FAM20A golgi associated secretory pathway pseudokinase [Source:HGNC Symbol;Acc:HGNC:23015]
CFD	7.32863e-31	-0.490655	0.485	0.76	2.45788e-26	A-Pre_Macrophages-vs-B-Post_Macrophages	complement factor D [Source:HGNC Symbol;Acc:HGNC:2771]
NCF1	9.15668e-31	-0.737804	0.518	0.745	3.07097e-26	A-Pre_Macrophages-vs-B-Post_Macrophages	neutrophil cytosolic factor 1 [Source:HGNC Symbol;Acc:HGNC:7660]
NID1	9.93436e-31	-0.476701	0.16	0.392	3.33178e-26	A-Pre_Macrophages-vs-B-Post_Macrophages	nidogen 1 [Source:HGNC Symbol;Acc:HGNC:7821]
IGFBP5	1.04796e-30	-0.517982	0.123	0.342	3.51466e-26	A-Pre_Macrophages-vs-B-Post_Macrophages	insulin like growth factor binding protein 5 [Source:HGNC Symbol;Acc:HGNC:5474]
GAPDH	2.23108e-30	0.548629	0.967	0.966	7.4826e-26	A-Pre_Macrophages-vs-B-Post_Macrophages	glyceraldehyde-3-phosphate dehydrogenase [Source:HGNC Symbol;Acc:HGNC:4141]
MT-CYB	2.25911e-30	0.426016	0.999	0.999	7.57662e-26	A-Pre_Macrophages-vs-B-Post_Macrophages	mitochondrially encoded cytochrome b [Source:HGNC Symbol;Acc:HGNC:7427]
TCEAL4	2.45414e-30	-0.439554	0.174	0.41	8.23069e-26	A-Pre_Macrophages-vs-B-Post_Macrophages	transcription elongation factor A like 4 [Source:HGNC Symbol;Acc:HGNC:26121]
HLA-DMB	4.4516e-30	-0.437214	0.252	0.516	1.49298e-25	A-Pre_Macrophages-vs-B-Post_Macrophages	major histocompatibility complex, class II, DM beta [Source:HGNC Symbol;Acc:HGNC:4935]
COL4A2	4.68896e-30	-0.558205	0.107	0.31	1.57258e-25	A-Pre_Macrophages-vs-B-Post_Macrophages	collagen type IV alpha 2 chain [Source:HGNC Symbol;Acc:HGNC:2203]
PTMS	9.11721e-30	-0.586075	0.235	0.475	3.05773e-25	A-Pre_Macrophages-vs-B-Post_Macrophages	parathymosin [Source:HGNC Symbol;Acc:HGNC:9629]
AIF1	1.24454e-29	0.594624	0.956	0.951	4.17394e-25	A-Pre_Macrophages-vs-B-Post_Macrophages	allograft inflammatory factor 1 [Source:HGNC Symbol;Acc:HGNC:352]
CTSS	1.26705e-29	-0.433803	0.969	0.991	4.24943e-25	A-Pre_Macrophages-vs-B-Post_Macrophages	cathepsin S [Source:HGNC Symbol;Acc:HGNC:2545]
MEF2C	1.40895e-29	-0.538943	0.359	0.609	4.72534e-25	A-Pre_Macrophages-vs-B-Post_Macrophages	myocyte enhancer factor 2C [Source:HGNC Symbol;Acc:HGNC:6996]
MMP2	1.53467e-29	-0.480527	0.152	0.376	5.14697e-25	A-Pre_Macrophages-vs-B-Post_Macrophages	matrix metallopeptidase 2 [Source:HGNC Symbol;Acc:HGNC:7166]
HLA-DQB1	2.71888e-29	-0.550254	0.361	0.619	9.11859e-25	A-Pre_Macrophages-vs-B-Post_Macrophages	major histocompatibility complex, class II, DQ beta 1 [Source:HGNC Symbol;Acc:HGNC:4944]
PGRMC1	5.8721e-29	-0.551612	0.196	0.419	1.96939e-24	A-Pre_Macrophages-vs-B-Post_Macrophages	progesterone receptor membrane component 1 [Source:HGNC Symbol;Acc:HGNC:16090]
MCTP2	6.18722e-29	0.578337	0.291	0.078	2.07507e-24	A-Pre_Macrophages-vs-B-Post_Macrophages	multiple C2 and transmembrane domain containing 2 [Source:HGNC Symbol;Acc:HGNC:25636]
TYMP	1.27899e-28	0.509283	0.882	0.881	4.28947e-24	A-Pre_Macrophages-vs-B-Post_Macrophages	thymidine phosphorylase [Source:HGNC Symbol;Acc:HGNC:3148]
TMEM154	1.7723e-28	-0.511277	0.25	0.488	5.94395e-24	A-Pre_Macrophages-vs-B-Post_Macrophages	transmembrane protein 154 [Source:HGNC Symbol;Acc:HGNC:26489]
PGR	1.94885e-28	-0.453617	0.089	0.276	6.53606e-24	A-Pre_Macrophages-vs-B-Post_Macrophages	progesterone receptor [Source:HGNC Symbol;Acc:HGNC:8910]
ADA2	2.72243e-28	-0.503241	0.363	0.606	9.13048e-24	A-Pre_Macrophages-vs-B-Post_Macrophages	adenosine deaminase 2 [Source:HGNC Symbol;Acc:HGNC:1839]
UCP2	2.97987e-28	0.753636	0.647	0.494	9.99387e-24	A-Pre_Macrophages-vs-B-Post_Macrophages	uncoupling protein 2 [Source:HGNC Symbol;Acc:HGNC:12518]
CYBA	5.90031e-28	0.429928	0.955	0.963	1.97885e-23	A-Pre_Macrophages-vs-B-Post_Macrophages	cytochrome b-245 alpha chain [Source:HGNC Symbol;Acc:HGNC:2577]
CCNI	7.19661e-28	-0.501778	0.648	0.823	2.4136e-23	A-Pre_Macrophages-vs-B-Post_Macrophages	cyclin I [Source:HGNC Symbol;Acc:HGNC:1595]
TPM1	8.0257e-28	-0.547796	0.175	0.392	2.69166e-23	A-Pre_Macrophages-vs-B-Post_Macrophages	tropomyosin 1 [Source:HGNC Symbol;Acc:HGNC:12010]
ASGR2	9.93872e-28	0.701126	0.362	0.139	3.33325e-23	A-Pre_Macrophages-vs-B-Post_Macrophages	asialoglycoprotein receptor 2 [Source:HGNC Symbol;Acc:HGNC:743]
RPL37A	1.10625e-27	-0.348267	0.982	0.997	3.71012e-23	A-Pre_Macrophages-vs-B-Post_Macrophages	ribosomal protein L37a [Source:HGNC Symbol;Acc:HGNC:10348]
CD74	1.41807e-27	-0.522776	0.875	0.945	4.75591e-23	A-Pre_Macrophages-vs-B-Post_Macrophages	CD74 molecule [Source:HGNC Symbol;Acc:HGNC:1697]
GMFG	1.43189e-27	0.577726	0.827	0.802	4.80229e-23	A-Pre_Macrophages-vs-B-Post_Macrophages	glia maturation factor gamma [Source:HGNC Symbol;Acc:HGNC:4374]
RBMX	2.77193e-27	-0.502926	0.44	0.677	9.29651e-23	A-Pre_Macrophages-vs-B-Post_Macrophages	RNA binding motif protein X-linked [Source:HGNC Symbol;Acc:HGNC:9910]
PEMT	3.19213e-27	-0.390736	0.086	0.263	1.07058e-22	A-Pre_Macrophages-vs-B-Post_Macrophages	phosphatidylethanolamine N-methyltransferase [Source:HGNC Symbol;Acc:HGNC:8830]
FSTL1	3.90368e-27	-0.330908	0.078	0.257	1.30922e-22	A-Pre_Macrophages-vs-B-Post_Macrophages	follistatin like 1 [Source:HGNC Symbol;Acc:HGNC:3972]
CALD1	4.44454e-27	-0.518111	0.141	0.347	1.49061e-22	A-Pre_Macrophages-vs-B-Post_Macrophages	caldesmon 1 [Source:HGNC Symbol;Acc:HGNC:1441]
LSP1	1.01975e-26	-0.481197	0.638	0.851	3.42003e-22	A-Pre_Macrophages-vs-B-Post_Macrophages	lymphocyte specific protein 1 [Source:HGNC Symbol;Acc:HGNC:6707]
COL18A1	1.56709e-26	-0.456128	0.127	0.329	5.25571e-22	A-Pre_Macrophages-vs-B-Post_Macrophages	collagen type XVIII alpha 1 chain [Source:HGNC Symbol;Acc:HGNC:2195]
MEG3	1.909e-26	-0.341746	0.128	0.332	6.40239e-22	A-Pre_Macrophages-vs-B-Post_Macrophages	maternally expressed 3 [Source:HGNC Symbol;Acc:HGNC:14575]
HAND2	4.19326e-26	-0.361733	0.077	0.251	1.40634e-21	A-Pre_Macrophages-vs-B-Post_Macrophages	heart and neural crest derivatives expressed 2 [Source:HGNC Symbol;Acc:HGNC:4808]
RPL36	4.29722e-26	-0.315573	0.951	0.988	1.4412e-21	A-Pre_Macrophages-vs-B-Post_Macrophages	ribosomal protein L36 [Source:HGNC Symbol;Acc:HGNC:13631]
RCN1	4.60019e-26	-0.332993	0.091	0.271	1.54281e-21	A-Pre_Macrophages-vs-B-Post_Macrophages	reticulocalbin 1 [Source:HGNC Symbol;Acc:HGNC:9934]
CD86	4.73785e-26	-0.417382	0.251	0.473	1.58898e-21	A-Pre_Macrophages-vs-B-Post_Macrophages	CD86 molecule [Source:HGNC Symbol;Acc:HGNC:1705]
COL5A1	5.28857e-26	-0.486128	0.118	0.305	1.77368e-21	A-Pre_Macrophages-vs-B-Post_Macrophages	collagen type V alpha 1 chain [Source:HGNC Symbol;Acc:HGNC:2209]
APOE	5.41313e-26	-0.602489	0.204	0.417	1.81545e-21	A-Pre_Macrophages-vs-B-Post_Macrophages	apolipoprotein E [Source:HGNC Symbol;Acc:HGNC:613]
OAZ1	5.79125e-26	0.407323	0.956	0.976	1.94227e-21	A-Pre_Macrophages-vs-B-Post_Macrophages	ornithine decarboxylase antizyme 1 [Source:HGNC Symbol;Acc:HGNC:8095]
HRH2	5.97671e-26	0.716702	0.526	0.33	2.00447e-21	A-Pre_Macrophages-vs-B-Post_Macrophages	histamine receptor H2 [Source:HGNC Symbol;Acc:HGNC:5183]
REV3L	6.87156e-26	-0.537853	0.393	0.622	2.30458e-21	A-Pre_Macrophages-vs-B-Post_Macrophages	REV3 like, DNA directed polymerase zeta catalytic subunit [Source:HGNC Symbol;Acc:HGNC:9968]
C1S	1.82401e-25	-0.410711	0.139	0.342	6.11735e-21	A-Pre_Macrophages-vs-B-Post_Macrophages	complement C1s [Source:HGNC Symbol;Acc:HGNC:1247]
PEBP1	2.6019e-25	-0.432766	0.231	0.456	8.72626e-21	A-Pre_Macrophages-vs-B-Post_Macrophages	phosphatidylethanolamine binding protein 1 [Source:HGNC Symbol;Acc:HGNC:8630]
TXNIP	9.36753e-25	-0.470704	0.749	0.869	3.14168e-20	A-Pre_Macrophages-vs-B-Post_Macrophages	thioredoxin interacting protein [Source:HGNC Symbol;Acc:HGNC:16952]
CD63	1.0899e-24	0.570761	0.814	0.752	3.65529e-20	A-Pre_Macrophages-vs-B-Post_Macrophages	CD63 molecule [Source:HGNC Symbol;Acc:HGNC:1692]
DDX17	1.32421e-24	-0.409976	0.657	0.832	4.44115e-20	A-Pre_Macrophages-vs-B-Post_Macrophages	DEAD-box helicase 17 [Source:HGNC Symbol;Acc:HGNC:2740]
EFHD2	1.35373e-24	0.535769	0.788	0.771	4.54013e-20	A-Pre_Macrophages-vs-B-Post_Macrophages	EF-hand domain family member D2 [Source:HGNC Symbol;Acc:HGNC:28670]
APCDD1	1.65175e-24	-0.449508	0.167	0.372	5.53962e-20	A-Pre_Macrophages-vs-B-Post_Macrophages	APC down-regulated 1 [Source:HGNC Symbol;Acc:HGNC:15718]
MT-CO1	2.06e-24	0.338394	0.999	0.997	6.90884e-20	A-Pre_Macrophages-vs-B-Post_Macrophages	mitochondrially encoded cytochrome c oxidase I [Source:HGNC Symbol;Acc:HGNC:7419]
TUBB	2.70729e-24	-0.402712	0.346	0.569	9.07972e-20	A-Pre_Macrophages-vs-B-Post_Macrophages	tubulin beta class I [Source:HGNC Symbol;Acc:HGNC:20778]
CPXM1	2.8584e-24	-0.377665	0.114	0.298	9.58651e-20	A-Pre_Macrophages-vs-B-Post_Macrophages	carboxypeptidase X, M14 family member 1 [Source:HGNC Symbol;Acc:HGNC:15771]
CRISPLD2	3.2465e-24	-0.383927	0.196	0.41	1.08881e-19	A-Pre_Macrophages-vs-B-Post_Macrophages	cysteine rich secretory protein LCCL domain containing 2 [Source:HGNC Symbol;Acc:HGNC:25248]
EIF3E	3.3739e-24	-0.391646	0.559	0.78	1.13154e-19	A-Pre_Macrophages-vs-B-Post_Macrophages	eukaryotic translation initiation factor 3 subunit E [Source:HGNC Symbol;Acc:HGNC:3277]
PSAP	4.56175e-24	-0.354305	0.887	0.976	1.52992e-19	A-Pre_Macrophages-vs-B-Post_Macrophages	prosaposin [Source:HGNC Symbol;Acc:HGNC:9498]
EGR1	4.67485e-24	-0.514422	0.776	0.898	1.56785e-19	A-Pre_Macrophages-vs-B-Post_Macrophages	early growth response 1 [Source:HGNC Symbol;Acc:HGNC:3238]
IL1R1	4.73508e-24	-0.436875	0.13	0.316	1.58805e-19	A-Pre_Macrophages-vs-B-Post_Macrophages	interleukin 1 receptor type 1 [Source:HGNC Symbol;Acc:HGNC:5993]
MXRA7	5.58362e-24	-0.378047	0.091	0.255	1.87263e-19	A-Pre_Macrophages-vs-B-Post_Macrophages	matrix remodeling associated 7 [Source:HGNC Symbol;Acc:HGNC:7541]
AHNAK	7.12544e-24	-0.462075	0.745	0.906	2.38973e-19	A-Pre_Macrophages-vs-B-Post_Macrophages	AHNAK nucleoprotein [Source:HGNC Symbol;Acc:HGNC:347]
ST13	7.5597e-24	-0.425761	0.474	0.687	2.53537e-19	A-Pre_Macrophages-vs-B-Post_Macrophages	ST13 Hsp70 interacting protein [Source:HGNC Symbol;Acc:HGNC:11343]
IFITM3	7.68836e-24	-0.402932	0.477	0.721	2.57852e-19	A-Pre_Macrophages-vs-B-Post_Macrophages	interferon induced transmembrane protein 3 [Source:HGNC Symbol;Acc:HGNC:5414]
CR1	8.40743e-24	0.751177	0.441	0.237	2.81969e-19	A-Pre_Macrophages-vs-B-Post_Macrophages	complement C3b/C4b receptor 1 (Knops blood group) [Source:HGNC Symbol;Acc:HGNC:2334]
HSPB1	1.64367e-23	-0.447915	0.396	0.634	5.51254e-19	A-Pre_Macrophages-vs-B-Post_Macrophages	heat shock protein family B (small) member 1 [Source:HGNC Symbol;Acc:HGNC:5246]
SERPINH1	1.68309e-23	-0.446103	0.109	0.285	5.64474e-19	A-Pre_Macrophages-vs-B-Post_Macrophages	serpin family H member 1 [Source:HGNC Symbol;Acc:HGNC:1546]
SULF2	1.724e-23	-0.472834	0.408	0.628	5.78194e-19	A-Pre_Macrophages-vs-B-Post_Macrophages	sulfatase 2 [Source:HGNC Symbol;Acc:HGNC:20392]
ATP5ME	1.8382e-23	-0.423414	0.644	0.832	6.16497e-19	A-Pre_Macrophages-vs-B-Post_Macrophages	ATP synthase membrane subunit e [Source:HGNC Symbol;Acc:HGNC:846]
CLEC12A	2.2223e-23	-0.447877	0.432	0.673	7.45314e-19	A-Pre_Macrophages-vs-B-Post_Macrophages	C-type lectin domain family 12 member A [Source:HGNC Symbol;Acc:HGNC:31713]
SET	3.62163e-23	-0.441958	0.6	0.773	1.21462e-18	A-Pre_Macrophages-vs-B-Post_Macrophages	SET nuclear proto-oncogene [Source:HGNC Symbol;Acc:HGNC:10760]
RPS9	4.06462e-23	0.433445	0.987	0.991	1.36319e-18	A-Pre_Macrophages-vs-B-Post_Macrophages	ribosomal protein S9 [Source:HGNC Symbol;Acc:HGNC:10442]
TLE1	4.78915e-23	-0.332889	0.103	0.274	1.60619e-18	A-Pre_Macrophages-vs-B-Post_Macrophages	TLE family member 1, transcriptional corepressor [Source:HGNC Symbol;Acc:HGNC:11837]
C12orf57	7.8397e-23	-0.397612	0.263	0.491	2.62928e-18	A-Pre_Macrophages-vs-B-Post_Macrophages	chromosome 12 open reading frame 57 [Source:HGNC Symbol;Acc:HGNC:29521]
TPM2	8.14079e-23	-0.368316	0.131	0.316	2.73026e-18	A-Pre_Macrophages-vs-B-Post_Macrophages	tropomyosin 2 [Source:HGNC Symbol;Acc:HGNC:12011]
CRTAP	1.08981e-22	-0.384226	0.341	0.563	3.655e-18	A-Pre_Macrophages-vs-B-Post_Macrophages	cartilage associated protein [Source:HGNC Symbol;Acc:HGNC:2379]
EIF4B	1.17415e-22	-0.475504	0.524	0.717	3.93785e-18	A-Pre_Macrophages-vs-B-Post_Macrophages	eukaryotic translation initiation factor 4B [Source:HGNC Symbol;Acc:HGNC:3285]
SEMA5A	1.22841e-22	-0.445986	0.102	0.271	4.11984e-18	A-Pre_Macrophages-vs-B-Post_Macrophages	semaphorin 5A [Source:HGNC Symbol;Acc:HGNC:10736]
SERPINB1	1.36075e-22	0.647081	0.757	0.68	4.56369e-18	A-Pre_Macrophages-vs-B-Post_Macrophages	serpin family B member 1 [Source:HGNC Symbol;Acc:HGNC:3311]
PALLD	1.55602e-22	-0.379566	0.156	0.345	5.21859e-18	A-Pre_Macrophages-vs-B-Post_Macrophages	palladin, cytoskeletal associated protein [Source:HGNC Symbol;Acc:HGNC:17068]
ITGB1	2.2008e-22	-0.501222	0.517	0.705	7.38105e-18	A-Pre_Macrophages-vs-B-Post_Macrophages	integrin subunit beta 1 [Source:HGNC Symbol;Acc:HGNC:6153]
OSR2	2.20441e-22	-0.477007	0.14	0.324	7.39316e-18	A-Pre_Macrophages-vs-B-Post_Macrophages	odd-skipped related transciption factor 2 [Source:HGNC Symbol;Acc:HGNC:15830]
S100A6	2.39587e-22	0.361223	0.982	0.99	8.03528e-18	A-Pre_Macrophages-vs-B-Post_Macrophages	S100 calcium binding protein A6 [Source:HGNC Symbol;Acc:HGNC:10496]
CD14	2.6912e-22	0.571234	0.812	0.78	9.02574e-18	A-Pre_Macrophages-vs-B-Post_Macrophages	CD14 molecule [Source:HGNC Symbol;Acc:HGNC:1628]
S100A10	3.07859e-22	0.51236	0.902	0.903	1.0325e-17	A-Pre_Macrophages-vs-B-Post_Macrophages	S100 calcium binding protein A10 [Source:HGNC Symbol;Acc:HGNC:10487]
SERBP1	8.22135e-22	-0.391002	0.575	0.773	2.75728e-17	A-Pre_Macrophages-vs-B-Post_Macrophages	SERPINE1 mRNA binding protein 1 [Source:HGNC Symbol;Acc:HGNC:17860]
MT2A	1.62052e-21	-0.595395	0.369	0.588	5.4349e-17	A-Pre_Macrophages-vs-B-Post_Macrophages	metallothionein 2A [Source:HGNC Symbol;Acc:HGNC:7406]
SON	1.80654e-21	-0.391242	0.723	0.863	6.05879e-17	A-Pre_Macrophages-vs-B-Post_Macrophages	SON DNA and RNA binding protein [Source:HGNC Symbol;Acc:HGNC:11183]
ZEB1	1.92332e-21	-0.39589	0.122	0.294	6.45043e-17	A-Pre_Macrophages-vs-B-Post_Macrophages	zinc finger E-box binding homeobox 1 [Source:HGNC Symbol;Acc:HGNC:11642]
HLA-DRA	2.05085e-21	-0.443097	0.847	0.94	6.87815e-17	A-Pre_Macrophages-vs-B-Post_Macrophages	major histocompatibility complex, class II, DR alpha [Source:HGNC Symbol;Acc:HGNC:4947]
HOXA10	2.40941e-21	-0.36681	0.107	0.274	8.08068e-17	A-Pre_Macrophages-vs-B-Post_Macrophages	homeobox A10 [Source:HGNC Symbol;Acc:HGNC:5100]
ASRGL1	2.82806e-21	-0.342881	0.095	0.252	9.48476e-17	A-Pre_Macrophages-vs-B-Post_Macrophages	asparaginase and isoaspartyl peptidase 1 [Source:HGNC Symbol;Acc:HGNC:16448]
SELENOP	3.86421e-21	-0.307304	0.094	0.255	1.29598e-16	A-Pre_Macrophages-vs-B-Post_Macrophages	selenoprotein P [Source:HGNC Symbol;Acc:HGNC:10751]
PLCB1	4.47465e-21	-0.29823	0.126	0.299	1.50071e-16	A-Pre_Macrophages-vs-B-Post_Macrophages	phospholipase C beta 1 [Source:HGNC Symbol;Acc:HGNC:15917]
RETN	5.03002e-21	1.11585	0.375	0.196	1.68697e-16	A-Pre_Macrophages-vs-B-Post_Macrophages	resistin [Source:HGNC Symbol;Acc:HGNC:20389]
DPYSL2	6.65271e-21	-0.444263	0.376	0.581	2.23119e-16	A-Pre_Macrophages-vs-B-Post_Macrophages	dihydropyrimidinase like 2 [Source:HGNC Symbol;Acc:HGNC:3014]
SOX4	7.85187e-21	-0.489777	0.444	0.664	2.63336e-16	A-Pre_Macrophages-vs-B-Post_Macrophages	SRY-box transcription factor 4 [Source:HGNC Symbol;Acc:HGNC:11200]
JAZF1	8.1105e-21	-0.411899	0.217	0.403	2.7201e-16	A-Pre_Macrophages-vs-B-Post_Macrophages	JAZF zinc finger 1 [Source:HGNC Symbol;Acc:HGNC:28917]
PTPRA	1.01558e-20	-0.42631	0.283	0.478	3.40605e-16	A-Pre_Macrophages-vs-B-Post_Macrophages	protein tyrosine phosphatase receptor type A [Source:HGNC Symbol;Acc:HGNC:9664]
CMTM3	1.36227e-20	-0.377985	0.212	0.397	4.56879e-16	A-Pre_Macrophages-vs-B-Post_Macrophages	CKLF like MARVEL transmembrane domain containing 3 [Source:HGNC Symbol;Acc:HGNC:19174]
MME	1.42796e-20	-0.461606	0.156	0.336	4.78909e-16	A-Pre_Macrophages-vs-B-Post_Macrophages	membrane metalloendopeptidase [Source:HGNC Symbol;Acc:HGNC:7154]
SESN3	2.10985e-20	-0.325842	0.104	0.264	7.07601e-16	A-Pre_Macrophages-vs-B-Post_Macrophages	sestrin 3 [Source:HGNC Symbol;Acc:HGNC:23060]
IL13RA1	2.41796e-20	-0.330179	0.183	0.367	8.10934e-16	A-Pre_Macrophages-vs-B-Post_Macrophages	interleukin 13 receptor subunit alpha 1 [Source:HGNC Symbol;Acc:HGNC:5974]
LMAN1	3.13226e-20	-0.324518	0.13	0.299	1.0505e-15	A-Pre_Macrophages-vs-B-Post_Macrophages	lectin, mannose binding 1 [Source:HGNC Symbol;Acc:HGNC:6631]
SPTSSA	3.90931e-20	-0.278522	0.149	0.326	1.3111e-15	A-Pre_Macrophages-vs-B-Post_Macrophages	serine palmitoyltransferase small subunit A [Source:HGNC Symbol;Acc:HGNC:20361]
CAMK2D	4.52616e-20	-0.294732	0.127	0.296	1.51798e-15	A-Pre_Macrophages-vs-B-Post_Macrophages	calcium/calmodulin dependent protein kinase II delta [Source:HGNC Symbol;Acc:HGNC:1462]
METAP2	5.16352e-20	-0.391738	0.34	0.541	1.73174e-15	A-Pre_Macrophages-vs-B-Post_Macrophages	methionyl aminopeptidase 2 [Source:HGNC Symbol;Acc:HGNC:16672]
TIMP1	5.23334e-20	0.669934	0.771	0.755	1.75516e-15	A-Pre_Macrophages-vs-B-Post_Macrophages	TIMP metallopeptidase inhibitor 1 [Source:HGNC Symbol;Acc:HGNC:11820]
OXR1	7.16447e-20	-0.396067	0.181	0.36	2.40282e-15	A-Pre_Macrophages-vs-B-Post_Macrophages	oxidation resistance 1 [Source:HGNC Symbol;Acc:HGNC:15822]
HMGN2	7.33644e-20	-0.335346	0.643	0.822	2.4605e-15	A-Pre_Macrophages-vs-B-Post_Macrophages	high mobility group nucleosomal binding domain 2 [Source:HGNC Symbol;Acc:HGNC:4986]
S1PR3	1.19981e-19	-0.348007	0.157	0.339	4.02391e-15	A-Pre_Macrophages-vs-B-Post_Macrophages	sphingosine-1-phosphate receptor 3 [Source:HGNC Symbol;Acc:HGNC:3167]
CST3	1.60716e-19	-0.349848	0.936	0.979	5.3901e-15	A-Pre_Macrophages-vs-B-Post_Macrophages	cystatin C [Source:HGNC Symbol;Acc:HGNC:2475]
EIF5B	1.6555e-19	-0.405905	0.273	0.465	5.55221e-15	A-Pre_Macrophages-vs-B-Post_Macrophages	eukaryotic translation initiation factor 5B [Source:HGNC Symbol;Acc:HGNC:30793]
HNRNPDL	2.68149e-19	-0.365112	0.699	0.858	8.9932e-15	A-Pre_Macrophages-vs-B-Post_Macrophages	heterogeneous nuclear ribonucleoprotein D like [Source:HGNC Symbol;Acc:HGNC:5037]
SPI1	3.00724e-19	0.474974	0.786	0.774	1.00857e-14	A-Pre_Macrophages-vs-B-Post_Macrophages	Spi-1 proto-oncogene [Source:HGNC Symbol;Acc:HGNC:11241]
GCA	4.13933e-19	0.687636	0.578	0.438	1.38825e-14	A-Pre_Macrophages-vs-B-Post_Macrophages	grancalcin [Source:HGNC Symbol;Acc:HGNC:15990]
KCTD12	4.59876e-19	-0.424794	0.522	0.708	1.54233e-14	A-Pre_Macrophages-vs-B-Post_Macrophages	potassium channel tetramerization domain containing 12 [Source:HGNC Symbol;Acc:HGNC:14678]
MPEG1	7.56153e-19	-0.445679	0.559	0.742	2.53599e-14	A-Pre_Macrophages-vs-B-Post_Macrophages	macrophage expressed 1 [Source:HGNC Symbol;Acc:HGNC:29619]
METTL7A	9.18208e-19	-0.371947	0.31	0.5	3.07949e-14	A-Pre_Macrophages-vs-B-Post_Macrophages	methyltransferase like 7A [Source:HGNC Symbol;Acc:HGNC:24550]
PLEKHA5	9.42643e-19	-0.330383	0.105	0.258	3.16144e-14	A-Pre_Macrophages-vs-B-Post_Macrophages	pleckstrin homology domain containing A5 [Source:HGNC Symbol;Acc:HGNC:30036]
PRKDC	1.05045e-18	-0.317435	0.2	0.383	3.52301e-14	A-Pre_Macrophages-vs-B-Post_Macrophages	protein kinase, DNA-activated, catalytic subunit [Source:HGNC Symbol;Acc:HGNC:9413]
FCGR1B	1.10643e-18	0.419598	0.26	0.094	3.71075e-14	A-Pre_Macrophages-vs-B-Post_Macrophages	Fc fragment of IgG receptor Ib [Source:HGNC Symbol;Acc:HGNC:3614]
SEC62	1.40808e-18	-0.459051	0.496	0.664	4.72243e-14	A-Pre_Macrophages-vs-B-Post_Macrophages	SEC62 homolog, preprotein translocation factor [Source:HGNC Symbol;Acc:HGNC:11846]
DNAJC10	3.26716e-18	-0.309989	0.162	0.333	1.09574e-13	A-Pre_Macrophages-vs-B-Post_Macrophages	DnaJ heat shock protein family (Hsp40) member C10 [Source:HGNC Symbol;Acc:HGNC:24637]
SEPT11	3.50802e-18	-0.344234	0.137	0.295	1.17652e-13	A-Pre_Macrophages-vs-B-Post_Macrophages
FCER1G	5.98218e-18	0.421895	0.916	0.929	2.00631e-13	A-Pre_Macrophages-vs-B-Post_Macrophages	Fc fragment of IgE receptor Ig [Source:HGNC Symbol;Acc:HGNC:3611]
GSN	6.30458e-18	-0.386353	0.25	0.422	2.11443e-13	A-Pre_Macrophages-vs-B-Post_Macrophages	gelsolin [Source:HGNC Symbol;Acc:HGNC:4620]
H3F3B	6.68142e-18	0.606645	0.98	0.987	2.24081e-13	A-Pre_Macrophages-vs-B-Post_Macrophages
TMEM123	7.20904e-18	-0.345304	0.376	0.571	2.41777e-13	A-Pre_Macrophages-vs-B-Post_Macrophages	transmembrane protein 123 [Source:HGNC Symbol;Acc:HGNC:30138]
ATM	8.41802e-18	-0.316258	0.334	0.534	2.82323e-13	A-Pre_Macrophages-vs-B-Post_Macrophages	ATM serine/threonine kinase [Source:HGNC Symbol;Acc:HGNC:795]
PID1	8.60119e-18	-0.274448	0.105	0.255	2.88467e-13	A-Pre_Macrophages-vs-B-Post_Macrophages	phosphotyrosine interaction domain containing 1 [Source:HGNC Symbol;Acc:HGNC:26084]
HLA-DPA1	1.0263e-17	-0.396929	0.508	0.723	3.44202e-13	A-Pre_Macrophages-vs-B-Post_Macrophages	major histocompatibility complex, class II, DP alpha 1 [Source:HGNC Symbol;Acc:HGNC:4938]
ITPRIPL2	1.14088e-17	-0.258889	0.151	0.317	3.82627e-13	A-Pre_Macrophages-vs-B-Post_Macrophages	ITPRIP like 2 [Source:HGNC Symbol;Acc:HGNC:27257]
HDGF	1.22797e-17	-0.278915	0.296	0.49	4.11838e-13	A-Pre_Macrophages-vs-B-Post_Macrophages	heparin binding growth factor [Source:HGNC Symbol;Acc:HGNC:4856]
HP1BP3	1.27782e-17	-0.360577	0.46	0.645	4.28555e-13	A-Pre_Macrophages-vs-B-Post_Macrophages	heterochromatin protein 1 binding protein 3 [Source:HGNC Symbol;Acc:HGNC:24973]
LRRK2	1.42484e-17	-0.254045	0.354	0.563	4.77862e-13	A-Pre_Macrophages-vs-B-Post_Macrophages	leucine rich repeat kinase 2 [Source:HGNC Symbol;Acc:HGNC:18618]
FAM120A	1.46128e-17	-0.391247	0.409	0.603	4.90084e-13	A-Pre_Macrophages-vs-B-Post_Macrophages	family with sequence similarity 120A [Source:HGNC Symbol;Acc:HGNC:13247]
MBNL1	1.83724e-17	-0.356308	0.687	0.829	6.16172e-13	A-Pre_Macrophages-vs-B-Post_Macrophages	muscleblind like splicing regulator 1 [Source:HGNC Symbol;Acc:HGNC:6923]
TMA16	2.36366e-17	-0.292308	0.115	0.263	7.92724e-13	A-Pre_Macrophages-vs-B-Post_Macrophages	translation machinery associated 16 homolog [Source:HGNC Symbol;Acc:HGNC:25638]
ARHGAP5	2.92129e-17	-0.25312	0.123	0.276	9.79741e-13	A-Pre_Macrophages-vs-B-Post_Macrophages	Rho GTPase activating protein 5 [Source:HGNC Symbol;Acc:HGNC:675]
SPN	3.09307e-17	-0.281168	0.216	0.401	1.03735e-12	A-Pre_Macrophages-vs-B-Post_Macrophages	sialophorin [Source:HGNC Symbol;Acc:HGNC:11249]
GTF2I	3.10788e-17	-0.369484	0.478	0.655	1.04232e-12	A-Pre_Macrophages-vs-B-Post_Macrophages	general transcription factor IIi [Source:HGNC Symbol;Acc:HGNC:4659]
TNFAIP2	3.14439e-17	-0.430658	0.707	0.85	1.05457e-12	A-Pre_Macrophages-vs-B-Post_Macrophages	TNF alpha induced protein 2 [Source:HGNC Symbol;Acc:HGNC:11895]
PNRC1	3.43792e-17	-0.359794	0.913	0.979	1.15301e-12	A-Pre_Macrophages-vs-B-Post_Macrophages	proline rich nuclear receptor coactivator 1 [Source:HGNC Symbol;Acc:HGNC:17278]
XAF1	4.24581e-17	-0.379123	0.276	0.46	1.42396e-12	A-Pre_Macrophages-vs-B-Post_Macrophages	XIAP associated factor 1 [Source:HGNC Symbol;Acc:HGNC:30932]
CALU	5.24292e-17	-0.30605	0.164	0.324	1.75837e-12	A-Pre_Macrophages-vs-B-Post_Macrophages	calumenin [Source:HGNC Symbol;Acc:HGNC:1458]
HDAC9	6.87768e-17	-0.277296	0.161	0.329	2.30664e-12	A-Pre_Macrophages-vs-B-Post_Macrophages	histone deacetylase 9 [Source:HGNC Symbol;Acc:HGNC:14065]
NREP	7.48213e-17	-0.263602	0.111	0.255	2.50936e-12	A-Pre_Macrophages-vs-B-Post_Macrophages	neuronal regeneration related protein [Source:HGNC Symbol;Acc:HGNC:16834]
NFE2L2	7.62934e-17	-0.35088	0.57	0.767	2.55873e-12	A-Pre_Macrophages-vs-B-Post_Macrophages	nuclear factor, erythroid 2 like 2 [Source:HGNC Symbol;Acc:HGNC:7782]
PA2G4	8.76845e-17	-0.31717	0.342	0.537	2.94076e-12	A-Pre_Macrophages-vs-B-Post_Macrophages	proliferation-associated 2G4 [Source:HGNC Symbol;Acc:HGNC:8550]
PLXDC2	1.01479e-16	-0.30525	0.409	0.621	3.40339e-12	A-Pre_Macrophages-vs-B-Post_Macrophages	plexin domain containing 2 [Source:HGNC Symbol;Acc:HGNC:21013]
AP2B1	1.0221e-16	-0.295332	0.217	0.389	3.42791e-12	A-Pre_Macrophages-vs-B-Post_Macrophages	adaptor related protein complex 2 subunit beta 1 [Source:HGNC Symbol;Acc:HGNC:563]
PDCD4	1.07659e-16	-0.390489	0.368	0.55	3.61068e-12	A-Pre_Macrophages-vs-B-Post_Macrophages	programmed cell death 4 [Source:HGNC Symbol;Acc:HGNC:8763]
XIST	1.53021e-16	-0.3626	0.859	0.937	5.132e-12	A-Pre_Macrophages-vs-B-Post_Macrophages	X inactive specific transcript [Source:HGNC Symbol;Acc:HGNC:12810]
LYZ	1.5624e-16	-0.325045	0.983	0.966	5.23999e-12	A-Pre_Macrophages-vs-B-Post_Macrophages	lysozyme [Source:HGNC Symbol;Acc:HGNC:6740]
PABPC4	1.88037e-16	-0.43449	0.621	0.804	6.30639e-12	A-Pre_Macrophages-vs-B-Post_Macrophages	poly(A) binding protein cytoplasmic 4 [Source:HGNC Symbol;Acc:HGNC:8557]
ROCK2	2.21981e-16	-0.277841	0.217	0.391	7.4448e-12	A-Pre_Macrophages-vs-B-Post_Macrophages	Rho associated coiled-coil containing protein kinase 2 [Source:HGNC Symbol;Acc:HGNC:10252]
CBX1	2.69361e-16	-0.274343	0.17	0.329	9.03382e-12	A-Pre_Macrophages-vs-B-Post_Macrophages	chromobox 1 [Source:HGNC Symbol;Acc:HGNC:1551]
MT-CO2	3.76383e-16	0.274329	1	1	1.26231e-11	A-Pre_Macrophages-vs-B-Post_Macrophages	mitochondrially encoded cytochrome c oxidase II [Source:HGNC Symbol;Acc:HGNC:7421]
APP	4.63972e-16	-0.319069	0.243	0.414	1.55607e-11	A-Pre_Macrophages-vs-B-Post_Macrophages	amyloid beta precursor protein [Source:HGNC Symbol;Acc:HGNC:620]
TCF12	5.08559e-16	-0.343045	0.199	0.357	1.70561e-11	A-Pre_Macrophages-vs-B-Post_Macrophages	transcription factor 12 [Source:HGNC Symbol;Acc:HGNC:11623]
ABHD5	5.18948e-16	-0.531856	0.373	0.54	1.74045e-11	A-Pre_Macrophages-vs-B-Post_Macrophages	abhydrolase domain containing 5, lysophosphatidic acid acyltransferase [Source:HGNC Symbol;Acc:HGNC:21396]
DYNC1I2	7.12352e-16	-0.38149	0.356	0.532	2.38909e-11	A-Pre_Macrophages-vs-B-Post_Macrophages	dynein cytoplasmic 1 intermediate chain 2 [Source:HGNC Symbol;Acc:HGNC:2964]
RPN2	7.4401e-16	-0.323593	0.289	0.457	2.49526e-11	A-Pre_Macrophages-vs-B-Post_Macrophages	ribophorin II [Source:HGNC Symbol;Acc:HGNC:10382]
CD4	8.08966e-16	-0.264237	0.323	0.516	2.71311e-11	A-Pre_Macrophages-vs-B-Post_Macrophages	CD4 molecule [Source:HGNC Symbol;Acc:HGNC:1678]
CLIC1	8.24023e-16	0.496391	0.787	0.754	2.76361e-11	A-Pre_Macrophages-vs-B-Post_Macrophages	chloride intracellular channel 1 [Source:HGNC Symbol;Acc:HGNC:2062]
CD302	8.65736e-16	-0.330647	0.432	0.615	2.9035e-11	A-Pre_Macrophages-vs-B-Post_Macrophages	CD302 molecule [Source:HGNC Symbol;Acc:HGNC:30843]
SMAD5	9.51919e-16	-0.262173	0.111	0.251	3.19255e-11	A-Pre_Macrophages-vs-B-Post_Macrophages	SMAD family member 5 [Source:HGNC Symbol;Acc:HGNC:6771]
PYCARD	1.04079e-15	0.514075	0.706	0.674	3.49059e-11	A-Pre_Macrophages-vs-B-Post_Macrophages	PYD and CARD domain containing [Source:HGNC Symbol;Acc:HGNC:16608]
SYNCRIP	1.06179e-15	-0.32239	0.419	0.605	3.56102e-11	A-Pre_Macrophages-vs-B-Post_Macrophages	synaptotagmin binding cytoplasmic RNA interacting protein [Source:HGNC Symbol;Acc:HGNC:16918]
CCT6A	1.15281e-15	-0.285869	0.268	0.444	3.86629e-11	A-Pre_Macrophages-vs-B-Post_Macrophages	chaperonin containing TCP1 subunit 6A [Source:HGNC Symbol;Acc:HGNC:1620]
TMCO1	1.63911e-15	-0.336442	0.296	0.468	5.49723e-11	A-Pre_Macrophages-vs-B-Post_Macrophages	transmembrane and coiled-coil domains 1 [Source:HGNC Symbol;Acc:HGNC:18188]
ATP6AP2	1.75896e-15	-0.347248	0.445	0.631	5.8992e-11	A-Pre_Macrophages-vs-B-Post_Macrophages	ATPase H+ transporting accessory protein 2 [Source:HGNC Symbol;Acc:HGNC:18305]
ADH5	1.76786e-15	-0.27727	0.161	0.311	5.92905e-11	A-Pre_Macrophages-vs-B-Post_Macrophages	alcohol dehydrogenase 5 (class III), chi polypeptide [Source:HGNC Symbol;Acc:HGNC:253]
SPON2	1.82368e-15	-0.287464	0.126	0.267	6.11625e-11	A-Pre_Macrophages-vs-B-Post_Macrophages	spondin 2 [Source:HGNC Symbol;Acc:HGNC:11253]
CD82	1.91328e-15	0.48712	0.293	0.143	6.41675e-11	A-Pre_Macrophages-vs-B-Post_Macrophages	CD82 molecule [Source:HGNC Symbol;Acc:HGNC:6210]
PHF3	2.00206e-15	-0.325434	0.333	0.515	6.71451e-11	A-Pre_Macrophages-vs-B-Post_Macrophages	PHD finger protein 3 [Source:HGNC Symbol;Acc:HGNC:8921]
IL6ST	2.15575e-15	-0.300866	0.314	0.494	7.22995e-11	A-Pre_Macrophages-vs-B-Post_Macrophages	interleukin 6 signal transducer [Source:HGNC Symbol;Acc:HGNC:6021]
HLA-DQA1	2.26425e-15	-0.401871	0.17	0.329	7.59383e-11	A-Pre_Macrophages-vs-B-Post_Macrophages	major histocompatibility complex, class II, DQ alpha 1 [Source:HGNC Symbol;Acc:HGNC:4942]
AKAP9	2.39486e-15	-0.322047	0.493	0.683	8.03187e-11	A-Pre_Macrophages-vs-B-Post_Macrophages	A-kinase anchoring protein 9 [Source:HGNC Symbol;Acc:HGNC:379]
NCL	2.58625e-15	-0.3129	0.647	0.804	8.67377e-11	A-Pre_Macrophages-vs-B-Post_Macrophages	nucleolin [Source:HGNC Symbol;Acc:HGNC:7667]
PUM1	3.91953e-15	-0.333791	0.31	0.482	1.31453e-10	A-Pre_Macrophages-vs-B-Post_Macrophages	pumilio RNA binding family member 1 [Source:HGNC Symbol;Acc:HGNC:14957]
MT-ND2	3.98972e-15	0.298932	0.997	0.997	1.33807e-10	A-Pre_Macrophages-vs-B-Post_Macrophages	mitochondrially encoded NADH:ubiquinone oxidoreductase core subunit 2 [Source:HGNC Symbol;Acc:HGNC:7456]
PIM1	4.02271e-15	0.543804	0.392	0.24	1.34914e-10	A-Pre_Macrophages-vs-B-Post_Macrophages	Pim-1 proto-oncogene, serine/threonine kinase [Source:HGNC Symbol;Acc:HGNC:8986]
PSME1	4.05734e-15	-0.314508	0.577	0.739	1.36075e-10	A-Pre_Macrophages-vs-B-Post_Macrophages	proteasome activator subunit 1 [Source:HGNC Symbol;Acc:HGNC:9568]
DARS	5.02854e-15	-0.252399	0.197	0.358	1.68647e-10	A-Pre_Macrophages-vs-B-Post_Macrophages
MYADM	5.40434e-15	-0.413651	0.535	0.712	1.81251e-10	A-Pre_Macrophages-vs-B-Post_Macrophages	myeloid associated differentiation marker [Source:HGNC Symbol;Acc:HGNC:7544]
JAK1	5.77419e-15	-0.312945	0.459	0.649	1.93655e-10	A-Pre_Macrophages-vs-B-Post_Macrophages	Janus kinase 1 [Source:HGNC Symbol;Acc:HGNC:6190]
PDIA6	6.48824e-15	-0.300142	0.309	0.479	2.17603e-10	A-Pre_Macrophages-vs-B-Post_Macrophages	protein disulfide isomerase family A member 6 [Source:HGNC Symbol;Acc:HGNC:30168]
DST	6.88308e-15	-0.258809	0.171	0.329	2.30845e-10	A-Pre_Macrophages-vs-B-Post_Macrophages	dystonin [Source:HGNC Symbol;Acc:HGNC:1090]
SERINC1	7.87287e-15	-0.31962	0.402	0.584	2.6404e-10	A-Pre_Macrophages-vs-B-Post_Macrophages	serine incorporator 1 [Source:HGNC Symbol;Acc:HGNC:13464]
HACD4	8.40939e-15	-0.271793	0.248	0.413	2.82034e-10	A-Pre_Macrophages-vs-B-Post_Macrophages	3-hydroxyacyl-CoA dehydratase 4 [Source:HGNC Symbol;Acc:HGNC:20920]
NEAT1	8.5662e-15	0.403994	0.998	1	2.87293e-10	A-Pre_Macrophages-vs-B-Post_Macrophages	nuclear paraspeckle assembly transcript 1 [Source:HGNC Symbol;Acc:HGNC:30815]
YY1	8.90578e-15	-0.306556	0.467	0.645	2.98682e-10	A-Pre_Macrophages-vs-B-Post_Macrophages	YY1 transcription factor [Source:HGNC Symbol;Acc:HGNC:12856]
LTBP4	9.31416e-15	-0.378118	0.173	0.32	3.12378e-10	A-Pre_Macrophages-vs-B-Post_Macrophages	latent transforming growth factor beta binding protein 4 [Source:HGNC Symbol;Acc:HGNC:6717]
GSTO1	1.25555e-14	0.508032	0.622	0.534	4.21088e-10	A-Pre_Macrophages-vs-B-Post_Macrophages	glutathione S-transferase omega 1 [Source:HGNC Symbol;Acc:HGNC:13312]
TROVE2	1.26774e-14	-0.266533	0.184	0.339	4.25176e-10	A-Pre_Macrophages-vs-B-Post_Macrophages
CDC42SE2	1.36426e-14	-0.27865	0.273	0.44	4.57547e-10	A-Pre_Macrophages-vs-B-Post_Macrophages	CDC42 small effector 2 [Source:HGNC Symbol;Acc:HGNC:18547]
SPEN	1.37654e-14	-0.269004	0.328	0.507	4.61665e-10	A-Pre_Macrophages-vs-B-Post_Macrophages	spen family transcriptional repressor [Source:HGNC Symbol;Acc:HGNC:17575]
RABGAP1L	1.42196e-14	-0.282528	0.215	0.376	4.76897e-10	A-Pre_Macrophages-vs-B-Post_Macrophages	RAB GTPase activating protein 1 like [Source:HGNC Symbol;Acc:HGNC:24663]
EIF1AX	1.51228e-14	-0.274881	0.525	0.723	5.07187e-10	A-Pre_Macrophages-vs-B-Post_Macrophages	eukaryotic translation initiation factor 1A X-linked [Source:HGNC Symbol;Acc:HGNC:3250]
ZNF516	1.56141e-14	-0.292501	0.207	0.361	5.23665e-10	A-Pre_Macrophages-vs-B-Post_Macrophages	zinc finger protein 516 [Source:HGNC Symbol;Acc:HGNC:28990]
RTF1	1.88109e-14	-0.345	0.32	0.488	6.3088e-10	A-Pre_Macrophages-vs-B-Post_Macrophages	RTF1 homolog, Paf1/RNA polymerase II complex component [Source:HGNC Symbol;Acc:HGNC:28996]
UBL3	2.12853e-14	-0.279813	0.281	0.453	7.13868e-10	A-Pre_Macrophages-vs-B-Post_Macrophages	ubiquitin like 3 [Source:HGNC Symbol;Acc:HGNC:12504]
P4HA1	2.24926e-14	-0.272777	0.151	0.291	7.54356e-10	A-Pre_Macrophages-vs-B-Post_Macrophages	prolyl 4-hydroxylase subunit alpha 1 [Source:HGNC Symbol;Acc:HGNC:8546]
HMGN1	2.29135e-14	-0.280917	0.412	0.593	7.68473e-10	A-Pre_Macrophages-vs-B-Post_Macrophages	high mobility group nucleosome binding domain 1 [Source:HGNC Symbol;Acc:HGNC:4984]
RPS17	2.99432e-14	-0.345199	0.607	0.755	1.00424e-09	A-Pre_Macrophages-vs-B-Post_Macrophages	ribosomal protein S17 [Source:HGNC Symbol;Acc:HGNC:10397]
SNHG9	3.10395e-14	-0.265521	0.262	0.429	1.041e-09	A-Pre_Macrophages-vs-B-Post_Macrophages	small nucleolar RNA host gene 9 [Source:HGNC Symbol;Acc:HGNC:33102]
TCF4	3.10408e-14	-0.411216	0.232	0.386	1.04104e-09	A-Pre_Macrophages-vs-B-Post_Macrophages	transcription factor 4 [Source:HGNC Symbol;Acc:HGNC:11634]
ICE2	3.26426e-14	-0.263808	0.121	0.252	1.09477e-09	A-Pre_Macrophages-vs-B-Post_Macrophages	interactor of little elongation complex ELL subunit 2 [Source:HGNC Symbol;Acc:HGNC:29885]
MS4A7	3.59876e-14	-0.287598	0.381	0.574	1.20695e-09	A-Pre_Macrophages-vs-B-Post_Macrophages	membrane spanning 4-domains A7 [Source:HGNC Symbol;Acc:HGNC:13378]
ITGB2	3.90231e-14	0.365904	0.875	0.878	1.30876e-09	A-Pre_Macrophages-vs-B-Post_Macrophages	integrin subunit beta 2 [Source:HGNC Symbol;Acc:HGNC:6155]
NMT1	4.33128e-14	-0.296669	0.257	0.422	1.45262e-09	A-Pre_Macrophages-vs-B-Post_Macrophages	N-myristoyltransferase 1 [Source:HGNC Symbol;Acc:HGNC:7857]
FOXN3	4.39199e-14	-0.284526	0.285	0.45	1.47298e-09	A-Pre_Macrophages-vs-B-Post_Macrophages	forkhead box N3 [Source:HGNC Symbol;Acc:HGNC:1928]
HSP90B1	4.56382e-14	-0.342323	0.581	0.732	1.53061e-09	A-Pre_Macrophages-vs-B-Post_Macrophages	heat shock protein 90 beta family member 1 [Source:HGNC Symbol;Acc:HGNC:12028]
SEC22B	4.92699e-14	-0.414677	0.471	0.65	1.65241e-09	A-Pre_Macrophages-vs-B-Post_Macrophages	SEC22 homolog B, vesicle trafficking protein [Source:HGNC Symbol;Acc:HGNC:10700]
IL1A	5.02457e-14	-0.380558	0.338	0.518	1.68514e-09	A-Pre_Macrophages-vs-B-Post_Macrophages	interleukin 1 alpha [Source:HGNC Symbol;Acc:HGNC:5991]
PTBP3	5.11256e-14	-0.306075	0.425	0.588	1.71465e-09	A-Pre_Macrophages-vs-B-Post_Macrophages	polypyrimidine tract binding protein 3 [Source:HGNC Symbol;Acc:HGNC:10253]
MIB1	5.28662e-14	-0.265878	0.126	0.26	1.77303e-09	A-Pre_Macrophages-vs-B-Post_Macrophages	mindbomb E3 ubiquitin protein ligase 1 [Source:HGNC Symbol;Acc:HGNC:21086]
SPECC1	5.29222e-14	-0.254608	0.283	0.459	1.77491e-09	A-Pre_Macrophages-vs-B-Post_Macrophages	sperm antigen with calponin homology and coiled-coil domains 1 [Source:HGNC Symbol;Acc:HGNC:30615]
WDR45B	5.37488e-14	-0.319363	0.307	0.469	1.80263e-09	A-Pre_Macrophages-vs-B-Post_Macrophages	WD repeat domain 45B [Source:HGNC Symbol;Acc:HGNC:25072]
LILRB4	6.68338e-14	0.454683	0.328	0.181	2.24147e-09	A-Pre_Macrophages-vs-B-Post_Macrophages	leukocyte immunoglobulin like receptor B4 [Source:HGNC Symbol;Acc:HGNC:6608]
PDLIM1	6.87371e-14	-0.255181	0.126	0.263	2.30531e-09	A-Pre_Macrophages-vs-B-Post_Macrophages	PDZ and LIM domain 1 [Source:HGNC Symbol;Acc:HGNC:2067]
UPP1	7.02003e-14	0.44509	0.576	0.434	2.35438e-09	A-Pre_Macrophages-vs-B-Post_Macrophages	uridine phosphorylase 1 [Source:HGNC Symbol;Acc:HGNC:12576]
GOLGB1	7.05956e-14	-0.336134	0.389	0.563	2.36764e-09	A-Pre_Macrophages-vs-B-Post_Macrophages	golgin B1 [Source:HGNC Symbol;Acc:HGNC:4429]
SLC11A1	7.15925e-14	0.644315	0.653	0.609	2.40107e-09	A-Pre_Macrophages-vs-B-Post_Macrophages	solute carrier family 11 member 1 [Source:HGNC Symbol;Acc:HGNC:10907]
ZKSCAN1	9.77639e-14	-0.288431	0.243	0.4	3.2788e-09	A-Pre_Macrophages-vs-B-Post_Macrophages	zinc finger with KRAB and SCAN domains 1 [Source:HGNC Symbol;Acc:HGNC:13101]
SLFN5	1.12654e-13	-0.285362	0.141	0.273	3.77819e-09	A-Pre_Macrophages-vs-B-Post_Macrophages	schlafen family member 5 [Source:HGNC Symbol;Acc:HGNC:28286]
SOCS3	1.16948e-13	0.540356	0.727	0.696	3.92222e-09	A-Pre_Macrophages-vs-B-Post_Macrophages	suppressor of cytokine signaling 3 [Source:HGNC Symbol;Acc:HGNC:19391]
PTGS2	1.43019e-13	-0.5212	0.564	0.721	4.79657e-09	A-Pre_Macrophages-vs-B-Post_Macrophages	prostaglandin-endoperoxide synthase 2 [Source:HGNC Symbol;Acc:HGNC:9605]
YWHAB	1.45332e-13	-0.30082	0.73	0.847	4.87413e-09	A-Pre_Macrophages-vs-B-Post_Macrophages	tyrosine 3-monooxygenase/tryptophan 5-monooxygenase activation protein beta [Source:HGNC Symbol;Acc:HGNC:12849]
JAK3	1.55972e-13	0.40996	0.28	0.139	5.23098e-09	A-Pre_Macrophages-vs-B-Post_Macrophages	Janus kinase 3 [Source:HGNC Symbol;Acc:HGNC:6193]
HSD17B11	1.67208e-13	-0.298387	0.357	0.532	5.60781e-09	A-Pre_Macrophages-vs-B-Post_Macrophages	hydroxysteroid 17-beta dehydrogenase 11 [Source:HGNC Symbol;Acc:HGNC:22960]
ANKRD12	1.77958e-13	-0.268451	0.536	0.711	5.96835e-09	A-Pre_Macrophages-vs-B-Post_Macrophages	ankyrin repeat domain 12 [Source:HGNC Symbol;Acc:HGNC:29135]
NSUN6	1.90167e-13	-0.341581	0.309	0.482	6.37783e-09	A-Pre_Macrophages-vs-B-Post_Macrophages	NOP2/Sun RNA methyltransferase 6 [Source:HGNC Symbol;Acc:HGNC:23529]
CEP350	2.23599e-13	-0.28756	0.345	0.516	7.49907e-09	A-Pre_Macrophages-vs-B-Post_Macrophages	centrosomal protein 350 [Source:HGNC Symbol;Acc:HGNC:24238]
ATP5F1B	2.23602e-13	-0.251965	0.433	0.622	7.49917e-09	A-Pre_Macrophages-vs-B-Post_Macrophages	ATP synthase F1 subunit beta [Source:HGNC Symbol;Acc:HGNC:830]
STAT1	2.40759e-13	-0.283243	0.17	0.31	8.07458e-09	A-Pre_Macrophages-vs-B-Post_Macrophages	signal transducer and activator of transcription 1 [Source:HGNC Symbol;Acc:HGNC:11362]
CNOT1	2.45751e-13	-0.28501	0.25	0.409	8.24201e-09	A-Pre_Macrophages-vs-B-Post_Macrophages	CCR4-NOT transcription complex subunit 1 [Source:HGNC Symbol;Acc:HGNC:7877]
CMIP	2.51489e-13	-0.270156	0.267	0.422	8.43442e-09	A-Pre_Macrophages-vs-B-Post_Macrophages	c-Maf inducing protein [Source:HGNC Symbol;Acc:HGNC:24319]
DSTN	3.12186e-13	-0.312654	0.324	0.481	1.04701e-08	A-Pre_Macrophages-vs-B-Post_Macrophages	destrin, actin depolymerizing factor [Source:HGNC Symbol;Acc:HGNC:15750]
CSDE1	3.19619e-13	-0.307766	0.565	0.721	1.07194e-08	A-Pre_Macrophages-vs-B-Post_Macrophages	cold shock domain containing E1 [Source:HGNC Symbol;Acc:HGNC:29905]
PAPSS1	3.7021e-13	-0.307499	0.216	0.364	1.24161e-08	A-Pre_Macrophages-vs-B-Post_Macrophages	3'-phosphoadenosine 5'-phosphosulfate synthase 1 [Source:HGNC Symbol;Acc:HGNC:8603]
ADD3	3.71296e-13	-0.289562	0.32	0.481	1.24525e-08	A-Pre_Macrophages-vs-B-Post_Macrophages	adducin 3 [Source:HGNC Symbol;Acc:HGNC:245]
FOSB	3.8592e-13	-0.319304	0.897	0.963	1.2943e-08	A-Pre_Macrophages-vs-B-Post_Macrophages	FosB proto-oncogene, AP-1 transcription factor subunit [Source:HGNC Symbol;Acc:HGNC:3797]
STAB1	3.87292e-13	0.534997	0.437	0.298	1.2989e-08	A-Pre_Macrophages-vs-B-Post_Macrophages	stabilin 1 [Source:HGNC Symbol;Acc:HGNC:18628]
PDS5B	4.35608e-13	-0.296801	0.228	0.373	1.46094e-08	A-Pre_Macrophages-vs-B-Post_Macrophages	PDS5 cohesin associated factor B [Source:HGNC Symbol;Acc:HGNC:20418]
GBP1	4.64402e-13	-0.283632	0.154	0.289	1.55751e-08	A-Pre_Macrophages-vs-B-Post_Macrophages	guanylate binding protein 1 [Source:HGNC Symbol;Acc:HGNC:4182]
AQP9	5.54485e-13	0.412902	0.531	0.378	1.85963e-08	A-Pre_Macrophages-vs-B-Post_Macrophages	aquaporin 9 [Source:HGNC Symbol;Acc:HGNC:643]
SSR3	6.03583e-13	-0.328594	0.39	0.552	2.0243e-08	A-Pre_Macrophages-vs-B-Post_Macrophages	signal sequence receptor subunit 3 [Source:HGNC Symbol;Acc:HGNC:11325]
SIN3B	6.5545e-13	-0.260488	0.157	0.288	2.19825e-08	A-Pre_Macrophages-vs-B-Post_Macrophages	SIN3 transcription regulator family member B [Source:HGNC Symbol;Acc:HGNC:19354]
PLD3	6.73536e-13	-0.257781	0.249	0.4	2.2589e-08	A-Pre_Macrophages-vs-B-Post_Macrophages	phospholipase D family member 3 [Source:HGNC Symbol;Acc:HGNC:17158]
KLF2	7.02423e-13	-0.393861	0.631	0.789	2.35579e-08	A-Pre_Macrophages-vs-B-Post_Macrophages	Kruppel like factor 2 [Source:HGNC Symbol;Acc:HGNC:6347]
ZBTB38	7.83704e-13	-0.269414	0.141	0.27	2.62839e-08	A-Pre_Macrophages-vs-B-Post_Macrophages	zinc finger and BTB domain containing 38 [Source:HGNC Symbol;Acc:HGNC:26636]
TBL1X	8.32875e-13	-0.268395	0.244	0.401	2.7933e-08	A-Pre_Macrophages-vs-B-Post_Macrophages	transducin beta like 1 X-linked [Source:HGNC Symbol;Acc:HGNC:11585]
BLOC1S1	8.71308e-13	0.448224	0.589	0.504	2.92219e-08	A-Pre_Macrophages-vs-B-Post_Macrophages	biogenesis of lysosomal organelles complex 1 subunit 1 [Source:HGNC Symbol;Acc:HGNC:4200]
SRRM1	1.04005e-12	-0.309858	0.569	0.726	3.48813e-08	A-Pre_Macrophages-vs-B-Post_Macrophages	serine and arginine repetitive matrix 1 [Source:HGNC Symbol;Acc:HGNC:16638]
CANX	1.06202e-12	-0.281064	0.551	0.724	3.56181e-08	A-Pre_Macrophages-vs-B-Post_Macrophages	calnexin [Source:HGNC Symbol;Acc:HGNC:1473]
PELI2	1.06654e-12	-0.277157	0.167	0.299	3.57696e-08	A-Pre_Macrophages-vs-B-Post_Macrophages	pellino E3 ubiquitin protein ligase family member 2 [Source:HGNC Symbol;Acc:HGNC:8828]
NIPSNAP2	1.13236e-12	-0.278578	0.222	0.361	3.79771e-08	A-Pre_Macrophages-vs-B-Post_Macrophages	nipsnap homolog 2 [Source:HGNC Symbol;Acc:HGNC:4179]
KHDRBS1	1.13481e-12	-0.257231	0.431	0.594	3.80593e-08	A-Pre_Macrophages-vs-B-Post_Macrophages	KH RNA binding domain containing, signal transduction associated 1 [Source:HGNC Symbol;Acc:HGNC:18116]
LILRB1	1.1924e-12	0.598982	0.515	0.391	3.99908e-08	A-Pre_Macrophages-vs-B-Post_Macrophages	leukocyte immunoglobulin like receptor B1 [Source:HGNC Symbol;Acc:HGNC:6605]
RBP7	1.23117e-12	-0.323721	0.251	0.406	4.1291e-08	A-Pre_Macrophages-vs-B-Post_Macrophages	retinol binding protein 7 [Source:HGNC Symbol;Acc:HGNC:30316]
LNPEP	1.25484e-12	-0.263821	0.23	0.379	4.20847e-08	A-Pre_Macrophages-vs-B-Post_Macrophages	leucyl and cystinyl aminopeptidase [Source:HGNC Symbol;Acc:HGNC:6656]
EIF3J	1.41663e-12	-0.270167	0.389	0.556	4.7511e-08	A-Pre_Macrophages-vs-B-Post_Macrophages	eukaryotic translation initiation factor 3 subunit J [Source:HGNC Symbol;Acc:HGNC:3270]
AES	1.56514e-12	-0.309926	0.463	0.614	5.24918e-08	A-Pre_Macrophages-vs-B-Post_Macrophages
ACSL1	1.61107e-12	0.607566	0.625	0.558	5.40321e-08	A-Pre_Macrophages-vs-B-Post_Macrophages	acyl-CoA synthetase long chain family member 1 [Source:HGNC Symbol;Acc:HGNC:3569]
RASSF2	1.72589e-12	-0.279088	0.379	0.549	5.7883e-08	A-Pre_Macrophages-vs-B-Post_Macrophages	Ras association domain family member 2 [Source:HGNC Symbol;Acc:HGNC:9883]
PPIA	2.02552e-12	-0.267813	0.776	0.875	6.79317e-08	A-Pre_Macrophages-vs-B-Post_Macrophages	peptidylprolyl isomerase A [Source:HGNC Symbol;Acc:HGNC:9253]
HMGB1	2.19205e-12	-0.268599	0.845	0.928	7.35171e-08	A-Pre_Macrophages-vs-B-Post_Macrophages	high mobility group box 1 [Source:HGNC Symbol;Acc:HGNC:4983]
EVI2A	2.26958e-12	-0.314388	0.478	0.631	7.61171e-08	A-Pre_Macrophages-vs-B-Post_Macrophages	ecotropic viral integration site 2A [Source:HGNC Symbol;Acc:HGNC:3499]
CELF1	2.86209e-12	-0.255687	0.409	0.575	9.59887e-08	A-Pre_Macrophages-vs-B-Post_Macrophages	CUGBP Elav-like family member 1 [Source:HGNC Symbol;Acc:HGNC:2549]
GNA15	2.98512e-12	0.382406	0.253	0.124	1.00115e-07	A-Pre_Macrophages-vs-B-Post_Macrophages	G protein subunit alpha 15 [Source:HGNC Symbol;Acc:HGNC:4383]
NUCKS1	3.19661e-12	-0.310401	0.412	0.571	1.07208e-07	A-Pre_Macrophages-vs-B-Post_Macrophages	nuclear casein kinase and cyclin dependent kinase substrate 1 [Source:HGNC Symbol;Acc:HGNC:29923]
IFI6	3.42538e-12	-0.364716	0.152	0.273	1.14881e-07	A-Pre_Macrophages-vs-B-Post_Macrophages	interferon alpha inducible protein 6 [Source:HGNC Symbol;Acc:HGNC:4054]
SARS	4.10163e-12	-0.266132	0.204	0.339	1.3756e-07	A-Pre_Macrophages-vs-B-Post_Macrophages
SNHG25	4.3362e-12	-0.286246	0.329	0.503	1.45427e-07	A-Pre_Macrophages-vs-B-Post_Macrophages	small nucleolar RNA host gene 25 [Source:HGNC Symbol;Acc:HGNC:51534]
PPP1CB	4.49962e-12	-0.261205	0.571	0.736	1.50908e-07	A-Pre_Macrophages-vs-B-Post_Macrophages	protein phosphatase 1 catalytic subunit beta [Source:HGNC Symbol;Acc:HGNC:9282]
HLA-DRB1	4.58059e-12	-0.326204	0.638	0.771	1.53624e-07	A-Pre_Macrophages-vs-B-Post_Macrophages	major histocompatibility complex, class II, DR beta 1 [Source:HGNC Symbol;Acc:HGNC:4948]
HNRNPK	4.71511e-12	-0.250996	0.704	0.842	1.58136e-07	A-Pre_Macrophages-vs-B-Post_Macrophages	heterogeneous nuclear ribonucleoprotein K [Source:HGNC Symbol;Acc:HGNC:5044]
DDX21	5.85589e-12	-0.264607	0.588	0.758	1.96395e-07	A-Pre_Macrophages-vs-B-Post_Macrophages	DExD-box helicase 21 [Source:HGNC Symbol;Acc:HGNC:2744]
SSR1	6.41854e-12	-0.264966	0.352	0.509	2.15265e-07	A-Pre_Macrophages-vs-B-Post_Macrophages	signal sequence receptor subunit 1 [Source:HGNC Symbol;Acc:HGNC:11323]
STAG2	1.11248e-11	-0.27017	0.395	0.543	3.73103e-07	A-Pre_Macrophages-vs-B-Post_Macrophages	stromal antigen 2 [Source:HGNC Symbol;Acc:HGNC:11355]
RFX1	1.13742e-11	-0.265961	0.148	0.27	3.81468e-07	A-Pre_Macrophages-vs-B-Post_Macrophages	regulatory factor X1 [Source:HGNC Symbol;Acc:HGNC:9982]
TMEM131	1.18199e-11	-0.254673	0.241	0.382	3.96417e-07	A-Pre_Macrophages-vs-B-Post_Macrophages	transmembrane protein 131 [Source:HGNC Symbol;Acc:HGNC:30366]
UBA1	1.20032e-11	-0.259578	0.272	0.416	4.02562e-07	A-Pre_Macrophages-vs-B-Post_Macrophages	ubiquitin like modifier activating enzyme 1 [Source:HGNC Symbol;Acc:HGNC:12469]
MYCBP2	1.20725e-11	-0.284369	0.492	0.636	4.04887e-07	A-Pre_Macrophages-vs-B-Post_Macrophages	MYC binding protein 2 [Source:HGNC Symbol;Acc:HGNC:23386]
GALNT1	1.23094e-11	-0.271742	0.223	0.355	4.12831e-07	A-Pre_Macrophages-vs-B-Post_Macrophages	polypeptide N-acetylgalactosaminyltransferase 1 [Source:HGNC Symbol;Acc:HGNC:4123]
FAM129A	1.24506e-11	0.463786	0.406	0.271	4.17569e-07	A-Pre_Macrophages-vs-B-Post_Macrophages
AZI2	1.25451e-11	-0.335343	0.293	0.441	4.20736e-07	A-Pre_Macrophages-vs-B-Post_Macrophages	5-azacytidine induced 2 [Source:HGNC Symbol;Acc:HGNC:24002]
PET100	1.41262e-11	-0.317077	0.423	0.578	4.73764e-07	A-Pre_Macrophages-vs-B-Post_Macrophages	PET100 cytochrome c oxidase chaperone [Source:HGNC Symbol;Acc:HGNC:40038]
MT-ND3	1.43039e-11	-0.302199	0.999	0.999	4.79724e-07	A-Pre_Macrophages-vs-B-Post_Macrophages	mitochondrially encoded NADH:ubiquinone oxidoreductase core subunit 3 [Source:HGNC Symbol;Acc:HGNC:7458]
NDUFA3	1.45937e-11	-0.298065	0.467	0.618	4.89443e-07	A-Pre_Macrophages-vs-B-Post_Macrophages	NADH:ubiquinone oxidoreductase subunit A3 [Source:HGNC Symbol;Acc:HGNC:7686]
C11orf58	1.47213e-11	-0.25122	0.492	0.656	4.93723e-07	A-Pre_Macrophages-vs-B-Post_Macrophages	chromosome 11 open reading frame 58 [Source:HGNC Symbol;Acc:HGNC:16990]
EIF2S2	1.49284e-11	-0.259875	0.429	0.594	5.00669e-07	A-Pre_Macrophages-vs-B-Post_Macrophages	eukaryotic translation initiation factor 2 subunit beta [Source:HGNC Symbol;Acc:HGNC:3266]
C6orf62	1.6585e-11	-0.277897	0.546	0.724	5.56227e-07	A-Pre_Macrophages-vs-B-Post_Macrophages	chromosome 6 open reading frame 62 [Source:HGNC Symbol;Acc:HGNC:20998]
SF3B1	1.98319e-11	-0.268007	0.584	0.736	6.65122e-07	A-Pre_Macrophages-vs-B-Post_Macrophages	splicing factor 3b subunit 1 [Source:HGNC Symbol;Acc:HGNC:10768]
GOLGA4	2.46418e-11	-0.262753	0.412	0.569	8.26437e-07	A-Pre_Macrophages-vs-B-Post_Macrophages	golgin A4 [Source:HGNC Symbol;Acc:HGNC:4427]
RBBP4	2.81449e-11	-0.254924	0.292	0.44	9.43923e-07	A-Pre_Macrophages-vs-B-Post_Macrophages	RB binding protein 4, chromatin remodeling factor [Source:HGNC Symbol;Acc:HGNC:9887]
VPS13C	3.24441e-11	-0.286642	0.516	0.676	1.08811e-06	A-Pre_Macrophages-vs-B-Post_Macrophages	vacuolar protein sorting 13 homolog C [Source:HGNC Symbol;Acc:HGNC:23594]
PRKX	3.30297e-11	-0.298136	0.206	0.338	1.10775e-06	A-Pre_Macrophages-vs-B-Post_Macrophages	protein kinase X-linked [Source:HGNC Symbol;Acc:HGNC:9441]
CIRBP	3.43904e-11	-0.253936	0.535	0.696	1.15339e-06	A-Pre_Macrophages-vs-B-Post_Macrophages	cold inducible RNA binding protein [Source:HGNC Symbol;Acc:HGNC:1982]
FCGR2A	7.1336e-11	0.447525	0.647	0.578	2.39247e-06	A-Pre_Macrophages-vs-B-Post_Macrophages	Fc fragment of IgG receptor IIa [Source:HGNC Symbol;Acc:HGNC:3616]
SLC9A3R1	7.71599e-11	-0.295807	0.293	0.426	2.58779e-06	A-Pre_Macrophages-vs-B-Post_Macrophages	SLC9A3 regulator 1 [Source:HGNC Symbol;Acc:HGNC:11075]
RNASE2	7.81689e-11	0.591952	0.343	0.227	2.62163e-06	A-Pre_Macrophages-vs-B-Post_Macrophages	ribonuclease A family member 2 [Source:HGNC Symbol;Acc:HGNC:10045]
CKAP4	8.83181e-11	-0.258997	0.323	0.478	2.96201e-06	A-Pre_Macrophages-vs-B-Post_Macrophages	cytoskeleton associated protein 4 [Source:HGNC Symbol;Acc:HGNC:16991]
AL355075.4	1.0837e-10	-0.281075	0.201	0.329	3.63451e-06	A-Pre_Macrophages-vs-B-Post_Macrophages	ribonuclease P RNA component H1
NFIC	1.13299e-10	-0.269308	0.303	0.437	3.79983e-06	A-Pre_Macrophages-vs-B-Post_Macrophages	nuclear factor I C [Source:HGNC Symbol;Acc:HGNC:7786]
SKP1	1.79378e-10	-0.255823	0.596	0.73	6.01597e-06	A-Pre_Macrophages-vs-B-Post_Macrophages	S-phase kinase associated protein 1 [Source:HGNC Symbol;Acc:HGNC:10899]
CYB5D1	1.83876e-10	-0.318505	0.325	0.478	6.16682e-06	A-Pre_Macrophages-vs-B-Post_Macrophages	cytochrome b5 domain containing 1 [Source:HGNC Symbol;Acc:HGNC:26516]
RPS6KA3	2.07308e-10	-0.260849	0.293	0.434	6.9527e-06	A-Pre_Macrophages-vs-B-Post_Macrophages	ribosomal protein S6 kinase A3 [Source:HGNC Symbol;Acc:HGNC:10432]
BPTF	2.15375e-10	-0.287254	0.517	0.667	7.22326e-06	A-Pre_Macrophages-vs-B-Post_Macrophages	bromodomain PHD finger transcription factor [Source:HGNC Symbol;Acc:HGNC:3581]
KCTD20	2.16738e-10	-0.267024	0.198	0.319	7.26896e-06	A-Pre_Macrophages-vs-B-Post_Macrophages	potassium channel tetramerization domain containing 20 [Source:HGNC Symbol;Acc:HGNC:21052]
GIMAP4	3.15294e-10	-0.278661	0.406	0.552	1.05743e-05	A-Pre_Macrophages-vs-B-Post_Macrophages	GTPase, IMAP family member 4 [Source:HGNC Symbol;Acc:HGNC:21872]
TES	3.23322e-10	-0.26695	0.357	0.507	1.08436e-05	A-Pre_Macrophages-vs-B-Post_Macrophages	testin LIM domain protein [Source:HGNC Symbol;Acc:HGNC:14620]
ZNF217	3.62152e-10	-0.25019	0.243	0.383	1.21458e-05	A-Pre_Macrophages-vs-B-Post_Macrophages	zinc finger protein 217 [Source:HGNC Symbol;Acc:HGNC:13009]
SEPT2	3.94369e-10	-0.27233	0.416	0.544	1.32263e-05	A-Pre_Macrophages-vs-B-Post_Macrophages
BLVRA	4.99745e-10	0.419053	0.394	0.277	1.67605e-05	A-Pre_Macrophages-vs-B-Post_Macrophages	biliverdin reductase A [Source:HGNC Symbol;Acc:HGNC:1062]
CYBB	5.19754e-10	-0.264979	0.731	0.864	1.74315e-05	A-Pre_Macrophages-vs-B-Post_Macrophages	cytochrome b-245 beta chain [Source:HGNC Symbol;Acc:HGNC:2578]
SCAF11	5.54716e-10	-0.259357	0.545	0.69	1.86041e-05	A-Pre_Macrophages-vs-B-Post_Macrophages	SR-related CTD associated factor 11 [Source:HGNC Symbol;Acc:HGNC:10784]
ACAP1	5.90878e-10	0.365308	0.346	0.224	1.98169e-05	A-Pre_Macrophages-vs-B-Post_Macrophages	ArfGAP with coiled-coil, ankyrin repeat and PH domains 1 [Source:HGNC Symbol;Acc:HGNC:16467]
UBC	6.16194e-10	0.275578	0.966	0.979	2.06659e-05	A-Pre_Macrophages-vs-B-Post_Macrophages	ubiquitin C [Source:HGNC Symbol;Acc:HGNC:12468]
EVL	6.52248e-10	-0.281644	0.233	0.358	2.18751e-05	A-Pre_Macrophages-vs-B-Post_Macrophages	Enah/Vasp-like [Source:HGNC Symbol;Acc:HGNC:20234]
H2AFJ	6.71464e-10	0.478879	0.461	0.361	2.25196e-05	A-Pre_Macrophages-vs-B-Post_Macrophages
ARPC3	8.65722e-10	0.307155	0.874	0.878	2.90346e-05	A-Pre_Macrophages-vs-B-Post_Macrophages	actin related protein 2/3 complex subunit 3 [Source:HGNC Symbol;Acc:HGNC:706]
MAP3K1	9.03722e-10	-0.284892	0.372	0.507	3.0309e-05	A-Pre_Macrophages-vs-B-Post_Macrophages	mitogen-activated protein kinase kinase kinase 1 [Source:HGNC Symbol;Acc:HGNC:6848]
VCAN	9.14498e-10	0.534966	0.906	0.923	3.06704e-05	A-Pre_Macrophages-vs-B-Post_Macrophages	versican [Source:HGNC Symbol;Acc:HGNC:2464]
KLF10	9.28938e-10	-0.266834	0.555	0.706	3.11547e-05	A-Pre_Macrophages-vs-B-Post_Macrophages	Kruppel like factor 10 [Source:HGNC Symbol;Acc:HGNC:11810]
GRB2	9.99801e-10	0.369296	0.713	0.698	3.35313e-05	A-Pre_Macrophages-vs-B-Post_Macrophages	growth factor receptor bound protein 2 [Source:HGNC Symbol;Acc:HGNC:4566]
XRN1	1.11366e-09	-0.251967	0.24	0.369	3.735e-05	A-Pre_Macrophages-vs-B-Post_Macrophages	5'-3' exoribonuclease 1 [Source:HGNC Symbol;Acc:HGNC:30654]
GLIPR1	1.22725e-09	-0.27597	0.608	0.745	4.11594e-05	A-Pre_Macrophages-vs-B-Post_Macrophages	GLI pathogenesis related 1 [Source:HGNC Symbol;Acc:HGNC:17001]
MCEMP1	1.49084e-09	0.503642	0.392	0.282	4.99997e-05	A-Pre_Macrophages-vs-B-Post_Macrophages	mast cell expressed membrane protein 1 [Source:HGNC Symbol;Acc:HGNC:27291]
ATRX	1.89964e-09	-0.267932	0.497	0.621	6.37101e-05	A-Pre_Macrophages-vs-B-Post_Macrophages	ATRX chromatin remodeler [Source:HGNC Symbol;Acc:HGNC:886]
LAIR1	2.34058e-09	0.415415	0.379	0.261	7.84983e-05	A-Pre_Macrophages-vs-B-Post_Macrophages	leukocyte associated immunoglobulin like receptor 1 [Source:HGNC Symbol;Acc:HGNC:6477]
JPT1	2.86074e-09	0.389051	0.449	0.333	9.59433e-05	A-Pre_Macrophages-vs-B-Post_Macrophages	Jupiter microtubule associated homolog 1 [Source:HGNC Symbol;Acc:HGNC:14569]
RAPGEF2	3.30942e-09	-0.272382	0.185	0.295	0.000110991	A-Pre_Macrophages-vs-B-Post_Macrophages	Rap guanine nucleotide exchange factor 2 [Source:HGNC Symbol;Acc:HGNC:16854]
ARHGDIB	3.64477e-09	0.311502	0.822	0.827	0.000122238	A-Pre_Macrophages-vs-B-Post_Macrophages	Rho GDP dissociation inhibitor beta [Source:HGNC Symbol;Acc:HGNC:679]
IGFBP7	3.82419e-09	-0.286044	0.291	0.425	0.000128256	A-Pre_Macrophages-vs-B-Post_Macrophages	insulin like growth factor binding protein 7 [Source:HGNC Symbol;Acc:HGNC:5476]
BIRC2	5.74898e-09	-0.265639	0.364	0.494	0.000192809	A-Pre_Macrophages-vs-B-Post_Macrophages	baculoviral IAP repeat containing 2 [Source:HGNC Symbol;Acc:HGNC:590]
CD83	6.08485e-09	-0.265854	0.75	0.901	0.000204074	A-Pre_Macrophages-vs-B-Post_Macrophages	CD83 molecule [Source:HGNC Symbol;Acc:HGNC:1703]
VAMP8	9.46036e-09	0.370734	0.689	0.652	0.000317282	A-Pre_Macrophages-vs-B-Post_Macrophages	vesicle associated membrane protein 8 [Source:HGNC Symbol;Acc:HGNC:12647]
ADM	9.47297e-09	0.554882	0.469	0.366	0.000317704	A-Pre_Macrophages-vs-B-Post_Macrophages	adrenomedullin [Source:HGNC Symbol;Acc:HGNC:259]
IER5	9.63535e-09	-0.250503	0.651	0.767	0.00032315	A-Pre_Macrophages-vs-B-Post_Macrophages	immediate early response 5 [Source:HGNC Symbol;Acc:HGNC:5393]
PTX3	1.06409e-08	-0.405924	0.385	0.512	0.000356876	A-Pre_Macrophages-vs-B-Post_Macrophages	pentraxin 3 [Source:HGNC Symbol;Acc:HGNC:9692]
POU2F2	1.62872e-08	-0.271731	0.624	0.745	0.000546242	A-Pre_Macrophages-vs-B-Post_Macrophages	POU class 2 homeobox 2 [Source:HGNC Symbol;Acc:HGNC:9213]
BIRC3	2.1441e-08	-0.308013	0.374	0.504	0.000719088	A-Pre_Macrophages-vs-B-Post_Macrophages	baculoviral IAP repeat containing 3 [Source:HGNC Symbol;Acc:HGNC:591]
LAPTM4A	2.97808e-08	-0.251876	0.497	0.633	0.000998789	A-Pre_Macrophages-vs-B-Post_Macrophages	lysosomal protein transmembrane 4 alpha [Source:HGNC Symbol;Acc:HGNC:6924]
TNFAIP3	3.53014e-08	-0.271313	0.809	0.904	0.00118394	A-Pre_Macrophages-vs-B-Post_Macrophages	TNF alpha induced protein 3 [Source:HGNC Symbol;Acc:HGNC:11896]
AL360012.1	3.82644e-08	-0.344366	0.21	0.313	0.00128331	A-Pre_Macrophages-vs-B-Post_Macrophages	RNA, U11 small nuclear
DBI	4.08987e-08	0.379031	0.644	0.597	0.00137166	A-Pre_Macrophages-vs-B-Post_Macrophages	diazepam binding inhibitor, acyl-CoA binding protein [Source:HGNC Symbol;Acc:HGNC:2690]
NAMPT	4.55711e-08	0.447465	0.902	0.947	0.00152836	A-Pre_Macrophages-vs-B-Post_Macrophages	nicotinamide phosphoribosyltransferase [Source:HGNC Symbol;Acc:HGNC:30092]
HMOX1	4.72877e-08	0.484885	0.407	0.304	0.00158593	A-Pre_Macrophages-vs-B-Post_Macrophages	heme oxygenase 1 [Source:HGNC Symbol;Acc:HGNC:5013]
PHLDA2	7.18573e-08	0.454403	0.355	0.254	0.00240995	A-Pre_Macrophages-vs-B-Post_Macrophages	pleckstrin homology like domain family A member 2 [Source:HGNC Symbol;Acc:HGNC:12385]
SAMHD1	9.94522e-08	-0.258224	0.711	0.807	0.00333543	A-Pre_Macrophages-vs-B-Post_Macrophages	SAM and HD domain containing deoxynucleoside triphosphate triphosphohydrolase 1 [Source:HGNC Symbol;Acc:HGNC:15925]
CSRNP1	1.17146e-07	-0.255432	0.541	0.673	0.00392883	A-Pre_Macrophages-vs-B-Post_Macrophages	cysteine and serine rich nuclear protein 1 [Source:HGNC Symbol;Acc:HGNC:14300]
MXD1	1.67173e-07	0.376591	0.674	0.631	0.00560665	A-Pre_Macrophages-vs-B-Post_Macrophages	MAX dimerization protein 1 [Source:HGNC Symbol;Acc:HGNC:6761]
PRELID1	2.07709e-07	0.410519	0.659	0.633	0.00696614	A-Pre_Macrophages-vs-B-Post_Macrophages	PRELI domain containing 1 [Source:HGNC Symbol;Acc:HGNC:30255]
VAMP5	2.4693e-07	0.400672	0.389	0.296	0.00828154	A-Pre_Macrophages-vs-B-Post_Macrophages	vesicle associated membrane protein 5 [Source:HGNC Symbol;Acc:HGNC:12646]
IFITM2	2.47849e-07	0.625786	0.728	0.752	0.00831236	A-Pre_Macrophages-vs-B-Post_Macrophages	interferon induced transmembrane protein 2 [Source:HGNC Symbol;Acc:HGNC:5413]
MIR4435-2HG	2.93093e-07	0.254069	0.279	0.178	0.00982976	A-Pre_Macrophages-vs-B-Post_Macrophages	MIR4435-2 host gene [Source:HGNC Symbol;Acc:HGNC:35163]
LDHA	3.3223e-07	0.424973	0.554	0.493	0.0111423	A-Pre_Macrophages-vs-B-Post_Macrophages	lactate dehydrogenase A [Source:HGNC Symbol;Acc:HGNC:6535]
MTRNR2L8	3.71515e-07	-0.427879	0.824	0.912	0.0124599	A-Pre_Macrophages-vs-B-Post_Macrophages	MT-RNR2 like 8 [Source:HGNC Symbol;Acc:HGNC:37165]
FERMT3	3.94999e-07	0.334773	0.482	0.394	0.0132475	A-Pre_Macrophages-vs-B-Post_Macrophages	fermitin family member 3 [Source:HGNC Symbol;Acc:HGNC:23151]
SKIL	4.10828e-07	-0.339027	0.522	0.636	0.0137784	A-Pre_Macrophages-vs-B-Post_Macrophages	SKI like proto-oncogene [Source:HGNC Symbol;Acc:HGNC:10897]
FKBP5	4.45802e-07	0.718185	0.416	0.339	0.0149513	A-Pre_Macrophages-vs-B-Post_Macrophages	FKBP prolyl isomerase 5 [Source:HGNC Symbol;Acc:HGNC:3721]
NFE2	5.09767e-07	0.303498	0.3	0.199	0.0170966	A-Pre_Macrophages-vs-B-Post_Macrophages	nuclear factor, erythroid 2 [Source:HGNC Symbol;Acc:HGNC:7780]
BCL2A1	7.79716e-07	0.264424	0.79	0.795	0.0261501	A-Pre_Macrophages-vs-B-Post_Macrophages	BCL2 related protein A1 [Source:HGNC Symbol;Acc:HGNC:991]
MAP3K8	7.91338e-07	0.368819	0.602	0.553	0.0265399	A-Pre_Macrophages-vs-B-Post_Macrophages	mitogen-activated protein kinase kinase kinase 8 [Source:HGNC Symbol;Acc:HGNC:6860]
AC016831.5	8.35753e-07	0.343458	0.402	0.304	0.0280295	A-Pre_Macrophages-vs-B-Post_Macrophages	novel transcript
LMNB1	9.25434e-07	0.27837	0.262	0.168	0.0310372	A-Pre_Macrophages-vs-B-Post_Macrophages	lamin B1 [Source:HGNC Symbol;Acc:HGNC:6637]
MT-ATP8	9.85227e-07	0.336849	0.797	0.767	0.0330425	A-Pre_Macrophages-vs-B-Post_Macrophages	mitochondrially encoded ATP synthase membrane subunit 8 [Source:HGNC Symbol;Acc:HGNC:7415]
CCL3	1.04274e-06	-0.269891	0.719	0.839	0.0349714	A-Pre_Macrophages-vs-B-Post_Macrophages	C-C motif chemokine ligand 3 [Source:HGNC Symbol;Acc:HGNC:10627]
LILRA5	1.07211e-06	0.309464	0.452	0.366	0.0359564	A-Pre_Macrophages-vs-B-Post_Macrophages	leukocyte immunoglobulin like receptor A5 [Source:HGNC Symbol;Acc:HGNC:16309]
HK3	1.11361e-06	0.275513	0.253	0.161	0.0373481	A-Pre_Macrophages-vs-B-Post_Macrophages	hexokinase 3 [Source:HGNC Symbol;Acc:HGNC:4925]
RPS10	1.24089e-06	0.52089	0.685	0.674	0.0416168	A-Pre_Macrophages-vs-B-Post_Macrophages	ribosomal protein S10 [Source:HGNC Symbol;Acc:HGNC:10383]
GLIPR2	1.42549e-06	0.333601	0.547	0.481	0.0478082	A-Pre_Macrophages-vs-B-Post_Macrophages	GLI pathogenesis related 2 [Source:HGNC Symbol;Acc:HGNC:18007]
MTRNR2L12	2.36654e-26	1.07762	0.986	0.912	7.93689e-22	A-Pre_MAIT cells-vs-B-Post_MAIT cells	MT-RNR2 like 12 [Source:HGNC Symbol;Acc:HGNC:37169]
MT-ND2	1.34465e-20	0.704171	0.994	0.982	4.50968e-16	A-Pre_MAIT cells-vs-B-Post_MAIT cells	mitochondrially encoded NADH:ubiquinone oxidoreductase core subunit 2 [Source:HGNC Symbol;Acc:HGNC:7456]
MT-ND1	3.06992e-20	0.665763	0.994	0.969	1.02959e-15	A-Pre_MAIT cells-vs-B-Post_MAIT cells	mitochondrially encoded NADH:ubiquinone oxidoreductase core subunit 1 [Source:HGNC Symbol;Acc:HGNC:7455]
RPS26	4.51703e-19	-0.791277	0.891	0.965	1.51492e-14	A-Pre_MAIT cells-vs-B-Post_MAIT cells	ribosomal protein S26 [Source:HGNC Symbol;Acc:HGNC:10414]
COL3A1	4.40248e-18	-1.07258	0.73	0.877	1.4765e-13	A-Pre_MAIT cells-vs-B-Post_MAIT cells	collagen type III alpha 1 chain [Source:HGNC Symbol;Acc:HGNC:2201]
SCGB1D2	4.97598e-18	-1.19302	0.29	0.581	1.66884e-13	A-Pre_MAIT cells-vs-B-Post_MAIT cells	secretoglobin family 1D member 2 [Source:HGNC Symbol;Acc:HGNC:18396]
IGFBP2	2.69929e-17	-1.08302	0.24	0.546	9.05288e-13	A-Pre_MAIT cells-vs-B-Post_MAIT cells	insulin like growth factor binding protein 2 [Source:HGNC Symbol;Acc:HGNC:5471]
PTGDS	1.75249e-16	-1.04059	0.279	0.559	5.87749e-12	A-Pre_MAIT cells-vs-B-Post_MAIT cells	prostaglandin D2 synthase [Source:HGNC Symbol;Acc:HGNC:9592]
FBLN1	1.36008e-15	-0.784671	0.181	0.463	4.56142e-11	A-Pre_MAIT cells-vs-B-Post_MAIT cells	fibulin 1 [Source:HGNC Symbol;Acc:HGNC:3600]
NPM1	2.36461e-15	0.603707	0.967	0.855	7.93044e-11	A-Pre_MAIT cells-vs-B-Post_MAIT cells	nucleophosmin 1 [Source:HGNC Symbol;Acc:HGNC:7910]
ZFP36	4.22302e-15	0.518087	0.947	0.841	1.41632e-10	A-Pre_MAIT cells-vs-B-Post_MAIT cells	ZFP36 ring finger protein [Source:HGNC Symbol;Acc:HGNC:12862]
MT-ND4	4.83574e-15	0.539271	0.994	0.982	1.62181e-10	A-Pre_MAIT cells-vs-B-Post_MAIT cells	mitochondrially encoded NADH:ubiquinone oxidoreductase core subunit 4 [Source:HGNC Symbol;Acc:HGNC:7459]
TMSB10	6.0419e-15	-0.508614	0.986	0.987	2.02633e-10	A-Pre_MAIT cells-vs-B-Post_MAIT cells	thymosin beta 10 [Source:HGNC Symbol;Acc:HGNC:11879]
MT-ATP6	6.07848e-15	0.494745	1	0.991	2.0386e-10	A-Pre_MAIT cells-vs-B-Post_MAIT cells	mitochondrially encoded ATP synthase membrane subunit 6 [Source:HGNC Symbol;Acc:HGNC:7414]
RPS27	1.19415e-14	-0.399984	1	1	4.00494e-10	A-Pre_MAIT cells-vs-B-Post_MAIT cells	ribosomal protein S27 [Source:HGNC Symbol;Acc:HGNC:10416]
MT-CO3	1.97412e-14	0.486918	0.997	0.996	6.6208e-10	A-Pre_MAIT cells-vs-B-Post_MAIT cells	mitochondrially encoded cytochrome c oxidase III [Source:HGNC Symbol;Acc:HGNC:7422]
SCGB2A1	1.33958e-13	-0.789538	0.231	0.502	4.49268e-09	A-Pre_MAIT cells-vs-B-Post_MAIT cells	secretoglobin family 2A member 1 [Source:HGNC Symbol;Acc:HGNC:7051]
SPARC	1.43945e-13	-0.936414	0.368	0.608	4.82762e-09	A-Pre_MAIT cells-vs-B-Post_MAIT cells	secreted protein acidic and cysteine rich [Source:HGNC Symbol;Acc:HGNC:11219]
DIO2	2.21519e-13	-0.685088	0.056	0.264	7.42931e-09	A-Pre_MAIT cells-vs-B-Post_MAIT cells	iodothyronine deiodinase 2 [Source:HGNC Symbol;Acc:HGNC:2884]
VEGFA	4.74622e-13	0.843391	0.487	0.189	1.59179e-08	A-Pre_MAIT cells-vs-B-Post_MAIT cells	vascular endothelial growth factor A [Source:HGNC Symbol;Acc:HGNC:12680]
IFITM3	5.95561e-13	-0.805299	0.337	0.586	1.99739e-08	A-Pre_MAIT cells-vs-B-Post_MAIT cells	interferon induced transmembrane protein 3 [Source:HGNC Symbol;Acc:HGNC:5414]
RPS29	7.02254e-13	-0.38739	0.997	1	2.35522e-08	A-Pre_MAIT cells-vs-B-Post_MAIT cells	ribosomal protein S29 [Source:HGNC Symbol;Acc:HGNC:10419]
HSP90AB1	8.47529e-13	0.659736	0.986	0.965	2.84244e-08	A-Pre_MAIT cells-vs-B-Post_MAIT cells	heat shock protein 90 alpha family class B member 1 [Source:HGNC Symbol;Acc:HGNC:5258]
TIPARP	8.48286e-13	0.956193	0.727	0.502	2.84498e-08	A-Pre_MAIT cells-vs-B-Post_MAIT cells	TCDD inducible poly(ADP-ribose) polymerase [Source:HGNC Symbol;Acc:HGNC:23696]
ATP5F1E	1.09345e-12	-0.446033	0.961	0.996	3.6672e-08	A-Pre_MAIT cells-vs-B-Post_MAIT cells	ATP synthase F1 subunit epsilon [Source:HGNC Symbol;Acc:HGNC:838]
FN1	1.30671e-12	-0.824808	0.162	0.405	4.38244e-08	A-Pre_MAIT cells-vs-B-Post_MAIT cells	fibronectin 1 [Source:HGNC Symbol;Acc:HGNC:3778]
DNAJA1	1.44224e-12	0.696711	0.925	0.859	4.83698e-08	A-Pre_MAIT cells-vs-B-Post_MAIT cells	DnaJ heat shock protein family (Hsp40) member A1 [Source:HGNC Symbol;Acc:HGNC:5229]
CKB	1.53953e-12	-0.712209	0.131	0.361	5.16328e-08	A-Pre_MAIT cells-vs-B-Post_MAIT cells	creatine kinase B [Source:HGNC Symbol;Acc:HGNC:1991]
KLRC1	1.61519e-12	0.592481	0.379	0.11	5.41702e-08	A-Pre_MAIT cells-vs-B-Post_MAIT cells	killer cell lectin like receptor C1 [Source:HGNC Symbol;Acc:HGNC:6374]
IGF1	1.73891e-12	-0.978244	0.29	0.546	5.83195e-08	A-Pre_MAIT cells-vs-B-Post_MAIT cells	insulin like growth factor 1 [Source:HGNC Symbol;Acc:HGNC:5464]
AREG	2.03699e-12	1.08978	0.565	0.278	6.83165e-08	A-Pre_MAIT cells-vs-B-Post_MAIT cells	amphiregulin [Source:HGNC Symbol;Acc:HGNC:651]
COL4A1	3.50529e-12	-0.670676	0.1	0.322	1.17561e-07	A-Pre_MAIT cells-vs-B-Post_MAIT cells	collagen type IV alpha 1 chain [Source:HGNC Symbol;Acc:HGNC:2202]
HSPD1	4.16607e-12	0.878686	0.858	0.678	1.39722e-07	A-Pre_MAIT cells-vs-B-Post_MAIT cells	heat shock protein family D (Hsp60) member 1 [Source:HGNC Symbol;Acc:HGNC:5261]
CD83	6.41381e-12	0.876182	0.808	0.639	2.15106e-07	A-Pre_MAIT cells-vs-B-Post_MAIT cells	CD83 molecule [Source:HGNC Symbol;Acc:HGNC:1703]
UQCR11	1.07532e-11	-0.491845	0.618	0.775	3.60642e-07	A-Pre_MAIT cells-vs-B-Post_MAIT cells	ubiquinol-cytochrome c reductase, complex III subunit XI [Source:HGNC Symbol;Acc:HGNC:30862]
COL1A1	1.5141e-11	-0.826301	0.535	0.718	5.078e-07	A-Pre_MAIT cells-vs-B-Post_MAIT cells	collagen type I alpha 1 chain [Source:HGNC Symbol;Acc:HGNC:2197]
JUND	3.17264e-11	0.520021	0.992	0.987	1.06404e-06	A-Pre_MAIT cells-vs-B-Post_MAIT cells	JunD proto-oncogene, AP-1 transcription factor subunit [Source:HGNC Symbol;Acc:HGNC:6206]
COL1A2	3.91918e-11	-0.918717	0.348	0.573	1.31441e-06	A-Pre_MAIT cells-vs-B-Post_MAIT cells	collagen type I alpha 2 chain [Source:HGNC Symbol;Acc:HGNC:2198]
MAFF	5.06465e-11	0.696522	0.599	0.348	1.69858e-06	A-Pre_MAIT cells-vs-B-Post_MAIT cells	MAF bZIP transcription factor F [Source:HGNC Symbol;Acc:HGNC:6780]
CD24	8.09839e-11	-0.58318	0.123	0.335	2.71604e-06	A-Pre_MAIT cells-vs-B-Post_MAIT cells	CD24 molecule [Source:HGNC Symbol;Acc:HGNC:1645]
MDK	8.15918e-11	-0.672749	0.217	0.454	2.73643e-06	A-Pre_MAIT cells-vs-B-Post_MAIT cells	midkine [Source:HGNC Symbol;Acc:HGNC:6972]
TNFSF13B	1.05502e-10	0.71128	0.758	0.551	3.53832e-06	A-Pre_MAIT cells-vs-B-Post_MAIT cells	TNF superfamily member 13b [Source:HGNC Symbol;Acc:HGNC:11929]
NFKBIA	1.12776e-10	0.453648	1	0.982	3.78227e-06	A-Pre_MAIT cells-vs-B-Post_MAIT cells	NFKB inhibitor alpha [Source:HGNC Symbol;Acc:HGNC:7797]
MT-ND5	2.06207e-10	0.445082	0.992	0.947	6.91576e-06	A-Pre_MAIT cells-vs-B-Post_MAIT cells	mitochondrially encoded NADH:ubiquinone oxidoreductase core subunit 5 [Source:HGNC Symbol;Acc:HGNC:7461]
ISLR	2.35585e-10	-0.546372	0.111	0.313	7.90107e-06	A-Pre_MAIT cells-vs-B-Post_MAIT cells	immunoglobulin superfamily containing leucine rich repeat [Source:HGNC Symbol;Acc:HGNC:6133]
ATP5ME	4.24796e-10	-0.518174	0.627	0.771	1.42468e-05	A-Pre_MAIT cells-vs-B-Post_MAIT cells	ATP synthase membrane subunit e [Source:HGNC Symbol;Acc:HGNC:846]
LGALS1	5.05162e-10	-0.899896	0.479	0.652	1.69421e-05	A-Pre_MAIT cells-vs-B-Post_MAIT cells	galectin 1 [Source:HGNC Symbol;Acc:HGNC:6561]
JUNB	6.13886e-10	0.464777	0.989	0.969	2.05885e-05	A-Pre_MAIT cells-vs-B-Post_MAIT cells	JunB proto-oncogene, AP-1 transcription factor subunit [Source:HGNC Symbol;Acc:HGNC:6205]
TPM1	1.2306e-09	-0.637209	0.153	0.352	4.12718e-05	A-Pre_MAIT cells-vs-B-Post_MAIT cells	tropomyosin 1 [Source:HGNC Symbol;Acc:HGNC:12010]
RPS3A	1.41445e-09	0.254668	1	0.996	4.74378e-05	A-Pre_MAIT cells-vs-B-Post_MAIT cells	ribosomal protein S3A [Source:HGNC Symbol;Acc:HGNC:10421]
MT-CYB	1.46367e-09	0.414698	1	0.991	4.90885e-05	A-Pre_MAIT cells-vs-B-Post_MAIT cells	mitochondrially encoded cytochrome b [Source:HGNC Symbol;Acc:HGNC:7427]
SRSF5	1.9603e-09	0.39822	0.953	0.952	6.57445e-05	A-Pre_MAIT cells-vs-B-Post_MAIT cells	serine and arginine rich splicing factor 5 [Source:HGNC Symbol;Acc:HGNC:10787]
HSPH1	1.96161e-09	0.882367	0.797	0.656	6.57885e-05	A-Pre_MAIT cells-vs-B-Post_MAIT cells	heat shock protein family H (Hsp110) member 1 [Source:HGNC Symbol;Acc:HGNC:16969]
CALD1	2.05023e-09	-0.587459	0.148	0.348	6.87606e-05	A-Pre_MAIT cells-vs-B-Post_MAIT cells	caldesmon 1 [Source:HGNC Symbol;Acc:HGNC:1441]
RPS21	2.42117e-09	-0.358963	0.983	0.987	8.12013e-05	A-Pre_MAIT cells-vs-B-Post_MAIT cells	ribosomal protein S21 [Source:HGNC Symbol;Acc:HGNC:10409]
PTN	2.43571e-09	-0.784465	0.162	0.361	8.1689e-05	A-Pre_MAIT cells-vs-B-Post_MAIT cells	pleiotrophin [Source:HGNC Symbol;Acc:HGNC:9630]
KDM6B	2.5615e-09	0.590148	0.744	0.515	8.59076e-05	A-Pre_MAIT cells-vs-B-Post_MAIT cells	lysine demethylase 6B [Source:HGNC Symbol;Acc:HGNC:29012]
SLC2A3	2.57322e-09	0.543198	0.822	0.626	8.63008e-05	A-Pre_MAIT cells-vs-B-Post_MAIT cells	solute carrier family 2 member 3 [Source:HGNC Symbol;Acc:HGNC:11007]
NR4A1	2.72095e-09	0.624543	0.864	0.727	9.12552e-05	A-Pre_MAIT cells-vs-B-Post_MAIT cells	nuclear receptor subfamily 4 group A member 1 [Source:HGNC Symbol;Acc:HGNC:7980]
CKS2	4.13953e-09	0.535434	0.462	0.216	0.000138832	A-Pre_MAIT cells-vs-B-Post_MAIT cells	CDC28 protein kinase regulatory subunit 2 [Source:HGNC Symbol;Acc:HGNC:2000]
PDGFRA	5.04144e-09	-0.643864	0.134	0.322	0.00016908	A-Pre_MAIT cells-vs-B-Post_MAIT cells	platelet derived growth factor receptor alpha [Source:HGNC Symbol;Acc:HGNC:8803]
ELL2	5.38938e-09	0.612848	0.437	0.216	0.000180749	A-Pre_MAIT cells-vs-B-Post_MAIT cells	elongation factor for RNA polymerase II 2 [Source:HGNC Symbol;Acc:HGNC:17064]
SPARCL1	5.42062e-09	-0.800592	0.242	0.454	0.000181797	A-Pre_MAIT cells-vs-B-Post_MAIT cells	SPARC like 1 [Source:HGNC Symbol;Acc:HGNC:11220]
SCGB1D4	1.12158e-08	-0.35671	0.109	0.3	0.000376154	A-Pre_MAIT cells-vs-B-Post_MAIT cells	secretoglobin family 1D member 4 [Source:HGNC Symbol;Acc:HGNC:31748]
BTG2	1.34709e-08	0.519462	0.967	0.868	0.000451787	A-Pre_MAIT cells-vs-B-Post_MAIT cells	BTG anti-proliferation factor 2 [Source:HGNC Symbol;Acc:HGNC:1131]
RTKN2	1.42778e-08	0.495275	0.468	0.229	0.000478847	A-Pre_MAIT cells-vs-B-Post_MAIT cells	rhotekin 2 [Source:HGNC Symbol;Acc:HGNC:19364]
NR4A3	1.49117e-08	0.821138	0.582	0.379	0.000500107	A-Pre_MAIT cells-vs-B-Post_MAIT cells	nuclear receptor subfamily 4 group A member 3 [Source:HGNC Symbol;Acc:HGNC:7982]
MARCKS	1.54289e-08	-0.577609	0.125	0.308	0.000517454	A-Pre_MAIT cells-vs-B-Post_MAIT cells	myristoylated alanine rich protein kinase C substrate [Source:HGNC Symbol;Acc:HGNC:6759]
PCDH9	2.02817e-08	0.456597	0.786	0.52	0.000680208	A-Pre_MAIT cells-vs-B-Post_MAIT cells	protocadherin 9 [Source:HGNC Symbol;Acc:HGNC:8661]
ZFP36L1	2.03942e-08	0.403158	0.994	0.938	0.000683979	A-Pre_MAIT cells-vs-B-Post_MAIT cells	ZFP36 ring finger protein like 1 [Source:HGNC Symbol;Acc:HGNC:1107]
ETS1	2.21121e-08	-0.471669	0.791	0.885	0.000741596	A-Pre_MAIT cells-vs-B-Post_MAIT cells	ETS proto-oncogene 1, transcription factor [Source:HGNC Symbol;Acc:HGNC:3488]
RPS28	2.86133e-08	-0.261304	0.997	0.996	0.000959634	A-Pre_MAIT cells-vs-B-Post_MAIT cells	ribosomal protein S28 [Source:HGNC Symbol;Acc:HGNC:10418]
PTMS	2.86194e-08	-0.537758	0.312	0.507	0.000959838	A-Pre_MAIT cells-vs-B-Post_MAIT cells	parathymosin [Source:HGNC Symbol;Acc:HGNC:9629]
SFRP4	2.96393e-08	-0.597244	0.15	0.33	0.000994042	A-Pre_MAIT cells-vs-B-Post_MAIT cells	secreted frizzled related protein 4 [Source:HGNC Symbol;Acc:HGNC:10778]
HSPE1	3.42333e-08	0.642671	0.897	0.793	0.00114812	A-Pre_MAIT cells-vs-B-Post_MAIT cells	heat shock protein family E (Hsp10) member 1 [Source:HGNC Symbol;Acc:HGNC:5269]
ZCCHC2	4.29617e-08	0.524756	0.504	0.269	0.00144085	A-Pre_MAIT cells-vs-B-Post_MAIT cells	zinc finger CCHC-type containing 2 [Source:HGNC Symbol;Acc:HGNC:22916]
IFITM2	4.87104e-08	-0.627933	0.716	0.855	0.00163365	A-Pre_MAIT cells-vs-B-Post_MAIT cells	interferon induced transmembrane protein 2 [Source:HGNC Symbol;Acc:HGNC:5413]
SERF2	4.91568e-08	-0.27735	0.978	0.978	0.00164862	A-Pre_MAIT cells-vs-B-Post_MAIT cells	small EDRK-rich factor 2 [Source:HGNC Symbol;Acc:HGNC:10757]
BCL2A1	5.07849e-08	0.555852	0.44	0.211	0.00170322	A-Pre_MAIT cells-vs-B-Post_MAIT cells	BCL2 related protein A1 [Source:HGNC Symbol;Acc:HGNC:991]
RORB	5.3894e-08	-0.612229	0.173	0.361	0.0018075	A-Pre_MAIT cells-vs-B-Post_MAIT cells	RAR related orphan receptor B [Source:HGNC Symbol;Acc:HGNC:10259]
HSPA1A	5.75444e-08	1.06821	0.866	0.74	0.00192992	A-Pre_MAIT cells-vs-B-Post_MAIT cells	heat shock protein family A (Hsp70) member 1A [Source:HGNC Symbol;Acc:HGNC:5232]
IL32	6.97291e-08	0.515254	0.699	0.449	0.00233858	A-Pre_MAIT cells-vs-B-Post_MAIT cells	interleukin 32 [Source:HGNC Symbol;Acc:HGNC:16830]
H3F3B	7.92146e-08	0.392641	0.997	0.991	0.0026567	A-Pre_MAIT cells-vs-B-Post_MAIT cells
ANXA2	7.96584e-08	-0.492703	0.17	0.348	0.00267158	A-Pre_MAIT cells-vs-B-Post_MAIT cells	annexin A2 [Source:HGNC Symbol;Acc:HGNC:537]
COL4A2	8.00294e-08	-0.514487	0.128	0.304	0.00268403	A-Pre_MAIT cells-vs-B-Post_MAIT cells	collagen type IV alpha 2 chain [Source:HGNC Symbol;Acc:HGNC:2203]
RPL36A	8.20225e-08	-0.504197	0.71	0.767	0.00275087	A-Pre_MAIT cells-vs-B-Post_MAIT cells	ribosomal protein L36a [Source:HGNC Symbol;Acc:HGNC:10359]
DCN	1.06793e-07	-0.781577	0.22	0.401	0.00358162	A-Pre_MAIT cells-vs-B-Post_MAIT cells	decorin [Source:HGNC Symbol;Acc:HGNC:2705]
RBMX	1.07741e-07	-0.502966	0.73	0.841	0.00361343	A-Pre_MAIT cells-vs-B-Post_MAIT cells	RNA binding motif protein X-linked [Source:HGNC Symbol;Acc:HGNC:9910]
CPXM1	1.08506e-07	-0.378027	0.106	0.264	0.00363907	A-Pre_MAIT cells-vs-B-Post_MAIT cells	carboxypeptidase X, M14 family member 1 [Source:HGNC Symbol;Acc:HGNC:15771]
HSPA8	1.10492e-07	0.407216	0.967	0.934	0.00370569	A-Pre_MAIT cells-vs-B-Post_MAIT cells	heat shock protein family A (Hsp70) member 8 [Source:HGNC Symbol;Acc:HGNC:5241]
COL6A1	1.41201e-07	-0.712248	0.345	0.515	0.0047356	A-Pre_MAIT cells-vs-B-Post_MAIT cells	collagen type VI alpha 1 chain [Source:HGNC Symbol;Acc:HGNC:2211]
ARL5B	1.46139e-07	0.499074	0.588	0.366	0.00490122	A-Pre_MAIT cells-vs-B-Post_MAIT cells	ADP ribosylation factor like GTPase 5B [Source:HGNC Symbol;Acc:HGNC:23052]
PIM3	1.54964e-07	0.515862	0.521	0.295	0.00519718	A-Pre_MAIT cells-vs-B-Post_MAIT cells	Pim-3 proto-oncogene, serine/threonine kinase [Source:HGNC Symbol;Acc:HGNC:19310]
COL6A3	1.72325e-07	-0.580607	0.128	0.291	0.00577943	A-Pre_MAIT cells-vs-B-Post_MAIT cells	collagen type VI alpha 3 chain [Source:HGNC Symbol;Acc:HGNC:2213]
PMAIP1	1.80001e-07	0.458018	0.643	0.423	0.00603687	A-Pre_MAIT cells-vs-B-Post_MAIT cells	phorbol-12-myristate-13-acetate-induced protein 1 [Source:HGNC Symbol;Acc:HGNC:9108]
HERPUD1	1.87118e-07	0.554975	0.78	0.661	0.00627557	A-Pre_MAIT cells-vs-B-Post_MAIT cells	homocysteine inducible ER protein with ubiquitin like domain 1 [Source:HGNC Symbol;Acc:HGNC:13744]
RPL36	1.98891e-07	-0.314875	0.992	1	0.00667042	A-Pre_MAIT cells-vs-B-Post_MAIT cells	ribosomal protein L36 [Source:HGNC Symbol;Acc:HGNC:13631]
RGS1	2.00064e-07	0.4717	0.905	0.753	0.00670976	A-Pre_MAIT cells-vs-B-Post_MAIT cells	regulator of G protein signaling 1 [Source:HGNC Symbol;Acc:HGNC:9991]
UBC	2.01814e-07	0.334914	0.986	0.956	0.00676842	A-Pre_MAIT cells-vs-B-Post_MAIT cells	ubiquitin C [Source:HGNC Symbol;Acc:HGNC:12468]
SKIL	2.03502e-07	0.535882	0.76	0.581	0.00682504	A-Pre_MAIT cells-vs-B-Post_MAIT cells	SKI like proto-oncogene [Source:HGNC Symbol;Acc:HGNC:10897]
HIST1H2AC	2.86553e-07	0.573287	0.563	0.352	0.00961042	A-Pre_MAIT cells-vs-B-Post_MAIT cells
JMJD6	3.0266e-07	0.48219	0.485	0.278	0.0101506	A-Pre_MAIT cells-vs-B-Post_MAIT cells	jumonji domain containing 6, arginine demethylase and lysine hydroxylase [Source:HGNC Symbol;Acc:HGNC:19355]
B4GALNT1	3.12985e-07	0.343184	0.454	0.238	0.0104969	A-Pre_MAIT cells-vs-B-Post_MAIT cells	beta-1,4-N-acetyl-galactosaminyltransferase 1 [Source:HGNC Symbol;Acc:HGNC:4117]
ZNF331	3.27472e-07	0.868601	0.749	0.612	0.0109827	A-Pre_MAIT cells-vs-B-Post_MAIT cells	zinc finger protein 331 [Source:HGNC Symbol;Acc:HGNC:15489]
DNAJB1	3.46468e-07	0.578701	0.875	0.819	0.0116198	A-Pre_MAIT cells-vs-B-Post_MAIT cells	DnaJ heat shock protein family (Hsp40) member B1 [Source:HGNC Symbol;Acc:HGNC:5270]
CORO1A	4.27654e-07	-0.459603	0.649	0.78	0.0143427	A-Pre_MAIT cells-vs-B-Post_MAIT cells	coronin 1A [Source:HGNC Symbol;Acc:HGNC:2252]
TMCO1	5.57735e-07	-0.467365	0.457	0.621	0.0187053	A-Pre_MAIT cells-vs-B-Post_MAIT cells	transmembrane and coiled-coil domains 1 [Source:HGNC Symbol;Acc:HGNC:18188]
LINC01871	5.78492e-07	-0.849288	0.125	0.273	0.0194015	A-Pre_MAIT cells-vs-B-Post_MAIT cells	long intergenic non-protein coding RNA 1871 [Source:HGNC Symbol;Acc:HGNC:52690]
NMT1	7.30791e-07	-0.424918	0.309	0.489	0.0245093	A-Pre_MAIT cells-vs-B-Post_MAIT cells	N-myristoyltransferase 1 [Source:HGNC Symbol;Acc:HGNC:7857]
NR4A2	7.79193e-07	0.655764	0.808	0.656	0.0261326	A-Pre_MAIT cells-vs-B-Post_MAIT cells	nuclear receptor subfamily 4 group A member 2 [Source:HGNC Symbol;Acc:HGNC:7981]
CD99	7.93939e-07	-0.485628	0.513	0.652	0.0266271	A-Pre_MAIT cells-vs-B-Post_MAIT cells	CD99 molecule (Xg blood group) [Source:HGNC Symbol;Acc:HGNC:7082]
ICAM1	1.00623e-06	0.423095	0.554	0.348	0.0337469	A-Pre_MAIT cells-vs-B-Post_MAIT cells	intercellular adhesion molecule 1 [Source:HGNC Symbol;Acc:HGNC:5344]
DUSP2	1.1412e-06	0.542463	0.677	0.511	0.0382737	A-Pre_MAIT cells-vs-B-Post_MAIT cells	dual specificity phosphatase 2 [Source:HGNC Symbol;Acc:HGNC:3068]
PFN1	1.21522e-06	-0.369166	0.955	0.978	0.0407561	A-Pre_MAIT cells-vs-B-Post_MAIT cells	profilin 1 [Source:HGNC Symbol;Acc:HGNC:8881]
NDUFA1	1.24078e-06	-0.389673	0.591	0.714	0.0416133	A-Pre_MAIT cells-vs-B-Post_MAIT cells	NADH:ubiquinone oxidoreductase subunit A1 [Source:HGNC Symbol;Acc:HGNC:7683]
ATP8B4	1.31643e-06	0.452428	0.451	0.264	0.0441506	A-Pre_MAIT cells-vs-B-Post_MAIT cells	ATPase phospholipid transporting 8B4 (putative) [Source:HGNC Symbol;Acc:HGNC:13536]
ETV3	1.47395e-06	0.651655	0.409	0.233	0.0494333	A-Pre_MAIT cells-vs-B-Post_MAIT cells	ETS variant transcription factor 3 [Source:HGNC Symbol;Acc:HGNC:3492]
MTRNR2L12	0	1.64092	0.969	0.907	0	A-Pre_NK-vs-B-Post_NK	MT-RNR2 like 12 [Source:HGNC Symbol;Acc:HGNC:37169]
COL3A1	5.1976e-299	-1.94106	0.499	0.793	1.74317e-294	A-Pre_NK-vs-B-Post_NK	collagen type III alpha 1 chain [Source:HGNC Symbol;Acc:HGNC:2201]
COL1A1	6.08277e-269	-1.82798	0.342	0.704	2.04004e-264	A-Pre_NK-vs-B-Post_NK	collagen type I alpha 1 chain [Source:HGNC Symbol;Acc:HGNC:2197]
COL1A2	3.31519e-239	-1.69879	0.224	0.597	1.11185e-234	A-Pre_NK-vs-B-Post_NK	collagen type I alpha 2 chain [Source:HGNC Symbol;Acc:HGNC:2198]
IGF1	7.50195e-224	-1.7061	0.218	0.58	2.51601e-219	A-Pre_NK-vs-B-Post_NK	insulin like growth factor 1 [Source:HGNC Symbol;Acc:HGNC:5464]
S100A9	3.62979e-211	0.726992	0.323	0.046	1.21736e-206	A-Pre_NK-vs-B-Post_NK	S100 calcium binding protein A9 [Source:HGNC Symbol;Acc:HGNC:10499]
SPARC	3.84464e-207	-1.40198	0.223	0.572	1.28941e-202	A-Pre_NK-vs-B-Post_NK	secreted protein acidic and cysteine rich [Source:HGNC Symbol;Acc:HGNC:11219]
MT-ND4	4.65435e-201	0.723517	0.998	0.992	1.56098e-196	A-Pre_NK-vs-B-Post_NK	mitochondrially encoded NADH:ubiquinone oxidoreductase core subunit 4 [Source:HGNC Symbol;Acc:HGNC:7459]
SPARCL1	2.917e-197	-1.48386	0.157	0.499	9.78302e-193	A-Pre_NK-vs-B-Post_NK	SPARC like 1 [Source:HGNC Symbol;Acc:HGNC:11220]
S100A8	2.89044e-175	0.601818	0.258	0.031	9.69396e-171	A-Pre_NK-vs-B-Post_NK	S100 calcium binding protein A8 [Source:HGNC Symbol;Acc:HGNC:10498]
PTN	4.2666e-175	-1.51938	0.119	0.431	1.43093e-170	A-Pre_NK-vs-B-Post_NK	pleiotrophin [Source:HGNC Symbol;Acc:HGNC:9630]
GNLY	1.28783e-168	1.68643	0.884	0.656	4.31911e-164	A-Pre_NK-vs-B-Post_NK	granulysin [Source:HGNC Symbol;Acc:HGNC:4414]
IGFBP2	7.16761e-165	-1.14384	0.395	0.678	2.40387e-160	A-Pre_NK-vs-B-Post_NK	insulin like growth factor binding protein 2 [Source:HGNC Symbol;Acc:HGNC:5471]
COL6A1	2.90816e-162	-1.26899	0.215	0.511	9.75339e-158	A-Pre_NK-vs-B-Post_NK	collagen type VI alpha 1 chain [Source:HGNC Symbol;Acc:HGNC:2211]
IFITM3	3.71156e-157	-1.12421	0.273	0.561	1.24478e-152	A-Pre_NK-vs-B-Post_NK	interferon induced transmembrane protein 3 [Source:HGNC Symbol;Acc:HGNC:5414]
SCGB1D2	7.09206e-153	-1.29168	0.162	0.451	2.37853e-148	A-Pre_NK-vs-B-Post_NK	secretoglobin family 1D member 2 [Source:HGNC Symbol;Acc:HGNC:18396]
MDK	9.79563e-150	-1.16674	0.151	0.435	3.28526e-145	A-Pre_NK-vs-B-Post_NK	midkine [Source:HGNC Symbol;Acc:HGNC:6972]
RORB	4.04853e-145	-1.36205	0.126	0.402	1.3578e-140	A-Pre_NK-vs-B-Post_NK	RAR related orphan receptor B [Source:HGNC Symbol;Acc:HGNC:10259]
DIO2	5.70665e-143	-1.289	0.054	0.305	1.9139e-138	A-Pre_NK-vs-B-Post_NK	iodothyronine deiodinase 2 [Source:HGNC Symbol;Acc:HGNC:2884]
RPL39	1.37212e-142	-0.525115	0.938	0.98	4.60183e-138	A-Pre_NK-vs-B-Post_NK	ribosomal protein L39 [Source:HGNC Symbol;Acc:HGNC:10350]
RPS27	1.43051e-141	-0.536107	0.978	0.996	4.79766e-137	A-Pre_NK-vs-B-Post_NK	ribosomal protein S27 [Source:HGNC Symbol;Acc:HGNC:10416]
KLRC1	5.34424e-139	0.801561	0.756	0.486	1.79235e-134	A-Pre_NK-vs-B-Post_NK	killer cell lectin like receptor C1 [Source:HGNC Symbol;Acc:HGNC:6374]
MT-ATP6	1.24762e-129	0.463125	0.998	0.997	4.18427e-125	A-Pre_NK-vs-B-Post_NK	mitochondrially encoded ATP synthase membrane subunit 6 [Source:HGNC Symbol;Acc:HGNC:7414]
RPL37	5.92423e-126	-0.455064	0.966	0.991	1.98687e-121	A-Pre_NK-vs-B-Post_NK	ribosomal protein L37 [Source:HGNC Symbol;Acc:HGNC:10347]
COL6A3	7.85717e-125	-1.1682	0.095	0.34	2.63514e-120	A-Pre_NK-vs-B-Post_NK	collagen type VI alpha 3 chain [Source:HGNC Symbol;Acc:HGNC:2213]
ITGAX	2.50289e-124	1.13874	0.585	0.317	8.39419e-120	A-Pre_NK-vs-B-Post_NK	integrin subunit alpha X [Source:HGNC Symbol;Acc:HGNC:6152]
MT-ND5	2.09327e-123	0.737966	0.985	0.97	7.02042e-119	A-Pre_NK-vs-B-Post_NK	mitochondrially encoded NADH:ubiquinone oxidoreductase core subunit 5 [Source:HGNC Symbol;Acc:HGNC:7461]
PDGFRA	2.09884e-120	-1.14698	0.1	0.34	7.0391e-116	A-Pre_NK-vs-B-Post_NK	platelet derived growth factor receptor alpha [Source:HGNC Symbol;Acc:HGNC:8803]
DCN	2.87391e-118	-0.968985	0.145	0.398	9.63853e-114	A-Pre_NK-vs-B-Post_NK	decorin [Source:HGNC Symbol;Acc:HGNC:2705]
SFRP4	1.83654e-116	-1.05197	0.126	0.371	6.15939e-112	A-Pre_NK-vs-B-Post_NK	secreted frizzled related protein 4 [Source:HGNC Symbol;Acc:HGNC:10778]
EPAS1	3.44669e-116	0.911269	0.547	0.298	1.15595e-111	A-Pre_NK-vs-B-Post_NK	endothelial PAS domain protein 1 [Source:HGNC Symbol;Acc:HGNC:3374]
PTGDS	7.55701e-114	-1.06049	0.315	0.528	2.53447e-109	A-Pre_NK-vs-B-Post_NK	prostaglandin D2 synthase [Source:HGNC Symbol;Acc:HGNC:9592]
FBLN1	1.47529e-113	-0.966238	0.166	0.409	4.94782e-109	A-Pre_NK-vs-B-Post_NK	fibulin 1 [Source:HGNC Symbol;Acc:HGNC:3600]
IL2RB	3.82431e-112	0.572125	0.936	0.846	1.2826e-107	A-Pre_NK-vs-B-Post_NK	interleukin 2 receptor subunit beta [Source:HGNC Symbol;Acc:HGNC:6009]
FN1	1.05529e-111	-1.07391	0.157	0.392	3.53922e-107	A-Pre_NK-vs-B-Post_NK	fibronectin 1 [Source:HGNC Symbol;Acc:HGNC:3778]
NR2F2	5.14595e-111	-1.12692	0.127	0.361	1.72585e-106	A-Pre_NK-vs-B-Post_NK	nuclear receptor subfamily 2 group F member 2 [Source:HGNC Symbol;Acc:HGNC:7976]
GNPTAB	1.03335e-108	0.8151	0.749	0.535	3.46565e-104	A-Pre_NK-vs-B-Post_NK	N-acetylglucosamine-1-phosphate transferase subunits alpha and beta [Source:HGNC Symbol;Acc:HGNC:29670]
RPL36	2.70928e-108	-0.438593	0.938	0.976	9.08637e-104	A-Pre_NK-vs-B-Post_NK	ribosomal protein L36 [Source:HGNC Symbol;Acc:HGNC:13631]
RPL37A	2.8733e-106	-0.40264	0.959	0.988	9.63647e-102	A-Pre_NK-vs-B-Post_NK	ribosomal protein L37a [Source:HGNC Symbol;Acc:HGNC:10348]
RPL34	3.31421e-105	-0.448537	0.949	0.983	1.11152e-100	A-Pre_NK-vs-B-Post_NK	ribosomal protein L34 [Source:HGNC Symbol;Acc:HGNC:10340]
PCOLCE	2.34825e-104	-0.876446	0.103	0.322	7.87555e-100	A-Pre_NK-vs-B-Post_NK	procollagen C-endopeptidase enhancer [Source:HGNC Symbol;Acc:HGNC:8738]
CKB	5.14039e-104	-0.879853	0.129	0.353	1.72398e-99	A-Pre_NK-vs-B-Post_NK	creatine kinase B [Source:HGNC Symbol;Acc:HGNC:1991]
COL4A1	2.03377e-102	-0.877113	0.09	0.309	6.82085e-98	A-Pre_NK-vs-B-Post_NK	collagen type IV alpha 1 chain [Source:HGNC Symbol;Acc:HGNC:2202]
MARCKS	1.11282e-101	-0.957032	0.101	0.317	3.73219e-97	A-Pre_NK-vs-B-Post_NK	myristoylated alanine rich protein kinase C substrate [Source:HGNC Symbol;Acc:HGNC:6759]
MT-ND1	3.72156e-101	0.499417	0.994	0.981	1.24814e-96	A-Pre_NK-vs-B-Post_NK	mitochondrially encoded NADH:ubiquinone oxidoreductase core subunit 1 [Source:HGNC Symbol;Acc:HGNC:7455]
RPS28	1.07419e-98	-0.44409	0.92	0.974	3.60262e-94	A-Pre_NK-vs-B-Post_NK	ribosomal protein S28 [Source:HGNC Symbol;Acc:HGNC:10418]
RPS8	2.85116e-96	-0.457759	0.965	0.983	9.56221e-92	A-Pre_NK-vs-B-Post_NK	ribosomal protein S8 [Source:HGNC Symbol;Acc:HGNC:10441]
COL4A2	5.61159e-96	-0.850093	0.092	0.3	1.88201e-91	A-Pre_NK-vs-B-Post_NK	collagen type IV alpha 2 chain [Source:HGNC Symbol;Acc:HGNC:2203]
COL6A2	5.38835e-95	-0.934924	0.18	0.397	1.80715e-90	A-Pre_NK-vs-B-Post_NK	collagen type VI alpha 2 chain [Source:HGNC Symbol;Acc:HGNC:2212]
S100A6	1.22435e-94	-0.753599	0.639	0.763	4.10624e-90	A-Pre_NK-vs-B-Post_NK	S100 calcium binding protein A6 [Source:HGNC Symbol;Acc:HGNC:10496]
RPL12	2.82252e-91	-0.479635	0.908	0.943	9.46616e-87	A-Pre_NK-vs-B-Post_NK	ribosomal protein L12 [Source:HGNC Symbol;Acc:HGNC:10302]
NCAM1	4.03003e-91	0.648639	0.759	0.542	1.35159e-86	A-Pre_NK-vs-B-Post_NK	neural cell adhesion molecule 1 [Source:HGNC Symbol;Acc:HGNC:7656]
PLCG2	3.56931e-90	1.28942	0.889	0.815	1.19708e-85	A-Pre_NK-vs-B-Post_NK	phospholipase C gamma 2 [Source:HGNC Symbol;Acc:HGNC:9066]
ARAP2	1.05946e-88	0.749984	0.638	0.407	3.55321e-84	A-Pre_NK-vs-B-Post_NK	ArfGAP with RhoGAP domain, ankyrin repeat and PH domain 2 [Source:HGNC Symbol;Acc:HGNC:16924]
HAVCR2	4.31735e-85	0.564717	0.317	0.125	1.44795e-80	A-Pre_NK-vs-B-Post_NK	hepatitis A virus cellular receptor 2 [Source:HGNC Symbol;Acc:HGNC:18437]
CALD1	5.30414e-85	-0.730634	0.114	0.318	1.7789e-80	A-Pre_NK-vs-B-Post_NK	caldesmon 1 [Source:HGNC Symbol;Acc:HGNC:1441]
MT-ND2	1.76579e-84	0.533827	0.992	0.983	5.92211e-80	A-Pre_NK-vs-B-Post_NK	mitochondrially encoded NADH:ubiquinone oxidoreductase core subunit 2 [Source:HGNC Symbol;Acc:HGNC:7456]
ISLR	2.25174e-84	-0.737702	0.091	0.281	7.55188e-80	A-Pre_NK-vs-B-Post_NK	immunoglobulin superfamily containing leucine rich repeat [Source:HGNC Symbol;Acc:HGNC:6133]
CD3E	1.62683e-83	0.569186	0.585	0.351	5.45606e-79	A-Pre_NK-vs-B-Post_NK	CD3e molecule [Source:HGNC Symbol;Acc:HGNC:1674]
EEF1A1	1.89312e-83	-0.299794	0.996	0.999	6.34913e-79	A-Pre_NK-vs-B-Post_NK	eukaryotic translation elongation factor 1 alpha 1 [Source:HGNC Symbol;Acc:HGNC:3189]
RPL32	9.92295e-83	-0.376062	0.958	0.982	3.32796e-78	A-Pre_NK-vs-B-Post_NK	ribosomal protein L32 [Source:HGNC Symbol;Acc:HGNC:10336]
TMSB10	1.03647e-81	-0.364463	0.963	0.981	3.4761e-77	A-Pre_NK-vs-B-Post_NK	thymosin beta 10 [Source:HGNC Symbol;Acc:HGNC:11879]
TXN	3.13826e-81	-0.754303	0.429	0.588	1.05251e-76	A-Pre_NK-vs-B-Post_NK	thioredoxin [Source:HGNC Symbol;Acc:HGNC:12435]
SCGB2A1	1.84863e-80	-0.641295	0.199	0.405	6.19992e-76	A-Pre_NK-vs-B-Post_NK	secretoglobin family 2A member 1 [Source:HGNC Symbol;Acc:HGNC:7051]
APCDD1	4.00012e-80	-0.70925	0.105	0.296	1.34156e-75	A-Pre_NK-vs-B-Post_NK	APC down-regulated 1 [Source:HGNC Symbol;Acc:HGNC:15718]
VIM	6.23126e-78	-0.503811	0.823	0.887	2.08984e-73	A-Pre_NK-vs-B-Post_NK	vimentin [Source:HGNC Symbol;Acc:HGNC:12692]
HERC1	8.22984e-77	0.780113	0.685	0.493	2.76012e-72	A-Pre_NK-vs-B-Post_NK	HECT and RLD domain containing E3 ubiquitin protein ligase family member 1 [Source:HGNC Symbol;Acc:HGNC:4867]
MME	8.83107e-77	-0.74704	0.111	0.297	2.96176e-72	A-Pre_NK-vs-B-Post_NK	membrane metalloendopeptidase [Source:HGNC Symbol;Acc:HGNC:7154]
C1R	1.43622e-76	-0.678602	0.094	0.273	4.8168e-72	A-Pre_NK-vs-B-Post_NK	complement C1r [Source:HGNC Symbol;Acc:HGNC:1246]
REV3L	7.51006e-75	-0.875335	0.294	0.476	2.51872e-70	A-Pre_NK-vs-B-Post_NK	REV3 like, DNA directed polymerase zeta catalytic subunit [Source:HGNC Symbol;Acc:HGNC:9968]
MMP2	8.61261e-75	-0.64643	0.097	0.276	2.8885e-70	A-Pre_NK-vs-B-Post_NK	matrix metallopeptidase 2 [Source:HGNC Symbol;Acc:HGNC:7166]
NID1	1.11291e-73	-0.695424	0.091	0.266	3.73249e-69	A-Pre_NK-vs-B-Post_NK	nidogen 1 [Source:HGNC Symbol;Acc:HGNC:7821]
TCEAL4	2.29548e-73	-0.685472	0.117	0.299	7.69858e-69	A-Pre_NK-vs-B-Post_NK	transcription elongation factor A like 4 [Source:HGNC Symbol;Acc:HGNC:26121]
IGFBP4	3.17021e-73	-0.661784	0.11	0.292	1.06323e-68	A-Pre_NK-vs-B-Post_NK	insulin like growth factor binding protein 4 [Source:HGNC Symbol;Acc:HGNC:5473]
RPL18A	4.03911e-73	-0.352966	0.949	0.969	1.35464e-68	A-Pre_NK-vs-B-Post_NK	ribosomal protein L18a [Source:HGNC Symbol;Acc:HGNC:10311]
ATP8B4	8.91229e-73	0.513953	0.435	0.225	2.989e-68	A-Pre_NK-vs-B-Post_NK	ATPase phospholipid transporting 8B4 (putative) [Source:HGNC Symbol;Acc:HGNC:13536]
RPS15A	2.57119e-72	-0.382024	0.931	0.973	8.62325e-68	A-Pre_NK-vs-B-Post_NK	ribosomal protein S15a [Source:HGNC Symbol;Acc:HGNC:10389]
PRF1	5.00398e-72	0.637746	0.677	0.492	1.67823e-67	A-Pre_NK-vs-B-Post_NK	perforin 1 [Source:HGNC Symbol;Acc:HGNC:9360]
COL5A1	4.65487e-71	-0.683205	0.084	0.252	1.56115e-66	A-Pre_NK-vs-B-Post_NK	collagen type V alpha 1 chain [Source:HGNC Symbol;Acc:HGNC:2209]
SERPINF1	2.26032e-70	-0.609402	0.086	0.255	7.58067e-66	A-Pre_NK-vs-B-Post_NK	serpin family F member 1 [Source:HGNC Symbol;Acc:HGNC:8824]
LAMB1	6.28432e-70	-0.64495	0.09	0.259	2.10764e-65	A-Pre_NK-vs-B-Post_NK	laminin subunit beta 1 [Source:HGNC Symbol;Acc:HGNC:6486]
HSPB1	1.11591e-69	-0.749606	0.357	0.519	3.74254e-65	A-Pre_NK-vs-B-Post_NK	heat shock protein family B (small) member 1 [Source:HGNC Symbol;Acc:HGNC:5246]
AFAP1L2	1.49911e-69	0.709272	0.292	0.128	5.02772e-65	A-Pre_NK-vs-B-Post_NK	actin filament associated protein 1 like 2 [Source:HGNC Symbol;Acc:HGNC:25901]
DOCK10	2.09742e-69	0.522999	0.59	0.374	7.03434e-65	A-Pre_NK-vs-B-Post_NK	dedicator of cytokinesis 10 [Source:HGNC Symbol;Acc:HGNC:23479]
ZFHX3	5.3054e-69	0.6126	0.618	0.427	1.77932e-64	A-Pre_NK-vs-B-Post_NK	zinc finger homeobox 3 [Source:HGNC Symbol;Acc:HGNC:777]
SEMA5A	6.54808e-69	-0.660821	0.089	0.257	2.1961e-64	A-Pre_NK-vs-B-Post_NK	semaphorin 5A [Source:HGNC Symbol;Acc:HGNC:10736]
LGALS3	2.8923e-68	-0.689031	0.156	0.335	9.70019e-64	A-Pre_NK-vs-B-Post_NK	galectin 3 [Source:HGNC Symbol;Acc:HGNC:6563]
RPL38	3.63228e-68	-0.357248	0.912	0.954	1.21819e-63	A-Pre_NK-vs-B-Post_NK	ribosomal protein L38 [Source:HGNC Symbol;Acc:HGNC:10349]
CHST12	5.41237e-68	0.575583	0.625	0.418	1.8152e-63	A-Pre_NK-vs-B-Post_NK	carbohydrate sulfotransferase 12 [Source:HGNC Symbol;Acc:HGNC:17423]
CTSW	5.93084e-68	0.697201	0.786	0.626	1.98908e-63	A-Pre_NK-vs-B-Post_NK	cathepsin W [Source:HGNC Symbol;Acc:HGNC:2546]
SULF2	5.74219e-67	-0.631487	0.101	0.268	1.92582e-62	A-Pre_NK-vs-B-Post_NK	sulfatase 2 [Source:HGNC Symbol;Acc:HGNC:20392]
RPL5	5.75317e-67	-0.385708	0.886	0.934	1.9295e-62	A-Pre_NK-vs-B-Post_NK	ribosomal protein L5 [Source:HGNC Symbol;Acc:HGNC:10360]
CD24	8.11775e-67	-0.599318	0.113	0.285	2.72253e-62	A-Pre_NK-vs-B-Post_NK	CD24 molecule [Source:HGNC Symbol;Acc:HGNC:1645]
RPS24	8.59618e-67	-0.33463	0.954	0.983	2.88299e-62	A-Pre_NK-vs-B-Post_NK	ribosomal protein S24 [Source:HGNC Symbol;Acc:HGNC:10411]
MT-CYB	9.99081e-67	0.365031	0.998	0.996	3.35072e-62	A-Pre_NK-vs-B-Post_NK	mitochondrially encoded cytochrome b [Source:HGNC Symbol;Acc:HGNC:7427]
RAMP1	1.29102e-66	-0.638969	0.113	0.282	4.32982e-62	A-Pre_NK-vs-B-Post_NK	receptor activity modifying protein 1 [Source:HGNC Symbol;Acc:HGNC:9843]
LAPTM5	1.49746e-66	0.50182	0.607	0.401	5.02218e-62	A-Pre_NK-vs-B-Post_NK	lysosomal protein transmembrane 5 [Source:HGNC Symbol;Acc:HGNC:29612]
IL32	2.47386e-66	0.81078	0.591	0.389	8.29684e-62	A-Pre_NK-vs-B-Post_NK	interleukin 32 [Source:HGNC Symbol;Acc:HGNC:16830]
HLA-A	1.05195e-65	0.345544	0.974	0.934	3.52801e-61	A-Pre_NK-vs-B-Post_NK	major histocompatibility complex, class I, A [Source:HGNC Symbol;Acc:HGNC:4931]
RPL35A	1.67781e-65	-0.351658	0.912	0.969	5.62703e-61	A-Pre_NK-vs-B-Post_NK	ribosomal protein L35a [Source:HGNC Symbol;Acc:HGNC:10345]
SYK	1.15411e-64	0.528647	0.486	0.285	3.87064e-60	A-Pre_NK-vs-B-Post_NK	spleen associated tyrosine kinase [Source:HGNC Symbol;Acc:HGNC:11491]
RBP1	3.2157e-64	-0.571206	0.092	0.255	1.07848e-59	A-Pre_NK-vs-B-Post_NK	retinol binding protein 1 [Source:HGNC Symbol;Acc:HGNC:9919]
FTH1	3.65878e-64	-0.34817	0.911	0.94	1.22708e-59	A-Pre_NK-vs-B-Post_NK	ferritin heavy chain 1 [Source:HGNC Symbol;Acc:HGNC:3976]
DAPK2	1.51867e-63	0.589459	0.378	0.2	5.0933e-59	A-Pre_NK-vs-B-Post_NK	death associated protein kinase 2 [Source:HGNC Symbol;Acc:HGNC:2675]
GZMB	1.70197e-63	0.839737	0.527	0.345	5.70805e-59	A-Pre_NK-vs-B-Post_NK	granzyme B [Source:HGNC Symbol;Acc:HGNC:4709]
RPL29	4.02807e-63	-0.329934	0.938	0.964	1.35093e-58	A-Pre_NK-vs-B-Post_NK	ribosomal protein L29 [Source:HGNC Symbol;Acc:HGNC:10331]
C1S	7.3461e-63	-0.523777	0.092	0.255	2.46373e-58	A-Pre_NK-vs-B-Post_NK	complement C1s [Source:HGNC Symbol;Acc:HGNC:1247]
SORL1	3.71885e-62	0.494788	0.424	0.233	1.24723e-57	A-Pre_NK-vs-B-Post_NK	sortilin related receptor 1 [Source:HGNC Symbol;Acc:HGNC:11185]
PTMS	1.30917e-61	-0.68815	0.232	0.4	4.39068e-57	A-Pre_NK-vs-B-Post_NK	parathymosin [Source:HGNC Symbol;Acc:HGNC:9629]
SRGN	2.70556e-61	0.446231	0.922	0.859	9.0739e-57	A-Pre_NK-vs-B-Post_NK	serglycin [Source:HGNC Symbol;Acc:HGNC:9361]
RPL6	6.00142e-61	-0.342642	0.938	0.961	2.01276e-56	A-Pre_NK-vs-B-Post_NK	ribosomal protein L6 [Source:HGNC Symbol;Acc:HGNC:10362]
MCTP2	1.67742e-60	0.511271	0.576	0.376	5.62573e-56	A-Pre_NK-vs-B-Post_NK	multiple C2 and transmembrane domain containing 2 [Source:HGNC Symbol;Acc:HGNC:25636]
ATP10A	4.92574e-60	0.46625	0.297	0.137	1.652e-55	A-Pre_NK-vs-B-Post_NK	ATPase phospholipid transporting 10A (putative) [Source:HGNC Symbol;Acc:HGNC:13542]
CD81	2.49849e-59	-0.471591	0.708	0.79	8.37943e-55	A-Pre_NK-vs-B-Post_NK	CD81 molecule [Source:HGNC Symbol;Acc:HGNC:1701]
SOX4	1.6996e-58	-0.730887	0.311	0.475	5.70011e-54	A-Pre_NK-vs-B-Post_NK	SRY-box transcription factor 4 [Source:HGNC Symbol;Acc:HGNC:11200]
GOLGA8N	2.53123e-58	0.447984	0.37	0.195	8.48923e-54	A-Pre_NK-vs-B-Post_NK	golgin A8 family member N [Source:HGNC Symbol;Acc:HGNC:44405]
ERMP1	4.87629e-58	0.439747	0.293	0.137	1.63541e-53	A-Pre_NK-vs-B-Post_NK	endoplasmic reticulum metallopeptidase 1 [Source:HGNC Symbol;Acc:HGNC:23703]
NR4A2	6.29492e-58	0.551741	0.87	0.772	2.11119e-53	A-Pre_NK-vs-B-Post_NK	nuclear receptor subfamily 4 group A member 2 [Source:HGNC Symbol;Acc:HGNC:7981]
UBASH3B	8.54872e-58	0.567922	0.328	0.166	2.86707e-53	A-Pre_NK-vs-B-Post_NK	ubiquitin associated and SH3 domain containing B [Source:HGNC Symbol;Acc:HGNC:29884]
CTSB	4.39261e-57	-0.579918	0.132	0.289	1.47319e-52	A-Pre_NK-vs-B-Post_NK	cathepsin B [Source:HGNC Symbol;Acc:HGNC:2527]
KLRD1	1.13209e-56	0.399908	0.852	0.715	3.79681e-52	A-Pre_NK-vs-B-Post_NK	killer cell lectin like receptor D1 [Source:HGNC Symbol;Acc:HGNC:6378]
SLFN13	1.6229e-55	0.575159	0.547	0.358	5.44289e-51	A-Pre_NK-vs-B-Post_NK	schlafen family member 13 [Source:HGNC Symbol;Acc:HGNC:26481]
ELOB	2.82371e-55	-0.492026	0.641	0.705	9.47014e-51	A-Pre_NK-vs-B-Post_NK	elongin B [Source:HGNC Symbol;Acc:HGNC:11619]
SEMA4D	3.29112e-55	0.449664	0.645	0.439	1.10378e-50	A-Pre_NK-vs-B-Post_NK	semaphorin 4D [Source:HGNC Symbol;Acc:HGNC:10732]
RPL22	6.9116e-55	-0.346948	0.861	0.902	2.31801e-50	A-Pre_NK-vs-B-Post_NK	ribosomal protein L22 [Source:HGNC Symbol;Acc:HGNC:10315]
LINC00996	8.22424e-55	0.410971	0.371	0.197	2.75824e-50	A-Pre_NK-vs-B-Post_NK	long intergenic non-protein coding RNA 996 [Source:HGNC Symbol;Acc:HGNC:27800]
TIMP3	9.1658e-55	-0.543002	0.105	0.255	3.07402e-50	A-Pre_NK-vs-B-Post_NK	TIMP metallopeptidase inhibitor 3 [Source:HGNC Symbol;Acc:HGNC:11822]
RPL28	9.67465e-55	-0.263468	0.981	0.991	3.24469e-50	A-Pre_NK-vs-B-Post_NK	ribosomal protein L28 [Source:HGNC Symbol;Acc:HGNC:10330]
MFGE8	1.47922e-54	-0.576151	0.157	0.314	4.96099e-50	A-Pre_NK-vs-B-Post_NK	milk fat globule EGF and factor V/VIII domain containing [Source:HGNC Symbol;Acc:HGNC:7036]
MYO1E	2.37496e-54	0.576864	0.299	0.151	7.96514e-50	A-Pre_NK-vs-B-Post_NK	myosin IE [Source:HGNC Symbol;Acc:HGNC:7599]
MEG3	2.39422e-54	-0.617125	0.105	0.254	8.02973e-50	A-Pre_NK-vs-B-Post_NK	maternally expressed 3 [Source:HGNC Symbol;Acc:HGNC:14575]
SLC2A3	4.93415e-54	0.489332	0.739	0.566	1.65482e-49	A-Pre_NK-vs-B-Post_NK	solute carrier family 2 member 3 [Source:HGNC Symbol;Acc:HGNC:11007]
COTL1	1.08209e-53	0.519405	0.761	0.583	3.62912e-49	A-Pre_NK-vs-B-Post_NK	coactosin like F-actin binding protein 1 [Source:HGNC Symbol;Acc:HGNC:18304]
NAP1L1	1.31616e-53	-0.571804	0.71	0.747	4.41412e-49	A-Pre_NK-vs-B-Post_NK	nucleosome assembly protein 1 like 1 [Source:HGNC Symbol;Acc:HGNC:7637]
ZBTB20	1.32173e-53	-0.704052	0.526	0.628	4.43283e-49	A-Pre_NK-vs-B-Post_NK	zinc finger and BTB domain containing 20 [Source:HGNC Symbol;Acc:HGNC:13503]
HLA-F	2.68533e-53	0.393011	0.49	0.297	9.00606e-49	A-Pre_NK-vs-B-Post_NK	major histocompatibility complex, class I, F [Source:HGNC Symbol;Acc:HGNC:4963]
TPM1	7.62239e-53	-0.628619	0.201	0.353	2.5564e-48	A-Pre_NK-vs-B-Post_NK	tropomyosin 1 [Source:HGNC Symbol;Acc:HGNC:12010]
OSR2	8.56299e-53	-0.559825	0.111	0.26	2.87186e-48	A-Pre_NK-vs-B-Post_NK	odd-skipped related transciption factor 2 [Source:HGNC Symbol;Acc:HGNC:15830]
MT-ND4L	9.03791e-53	0.504384	0.914	0.85	3.03113e-48	A-Pre_NK-vs-B-Post_NK	mitochondrially encoded NADH:ubiquinone oxidoreductase core subunit 4L [Source:HGNC Symbol;Acc:HGNC:7460]
RPL24	1.94073e-52	-0.318428	0.903	0.945	6.50881e-48	A-Pre_NK-vs-B-Post_NK	ribosomal protein L24 [Source:HGNC Symbol;Acc:HGNC:10325]
RPS23	2.90824e-52	-0.300183	0.938	0.974	9.75367e-48	A-Pre_NK-vs-B-Post_NK	ribosomal protein S23 [Source:HGNC Symbol;Acc:HGNC:10410]
FABP5	4.83141e-52	-0.57559	0.149	0.3	1.62036e-47	A-Pre_NK-vs-B-Post_NK	fatty acid binding protein 5 [Source:HGNC Symbol;Acc:HGNC:3560]
VCAN	1.33517e-51	-0.637035	0.113	0.257	4.47789e-47	A-Pre_NK-vs-B-Post_NK	versican [Source:HGNC Symbol;Acc:HGNC:2464]
BHLHE40	2.31871e-51	0.39865	0.682	0.494	7.77649e-47	A-Pre_NK-vs-B-Post_NK	basic helix-loop-helix family member e40 [Source:HGNC Symbol;Acc:HGNC:1046]
RASGRP1	2.42276e-51	0.413457	0.529	0.343	8.12544e-47	A-Pre_NK-vs-B-Post_NK	RAS guanyl releasing protein 1 [Source:HGNC Symbol;Acc:HGNC:9878]
TMC8	4.52155e-51	0.402838	0.474	0.288	1.51644e-46	A-Pre_NK-vs-B-Post_NK	transmembrane channel like 8 [Source:HGNC Symbol;Acc:HGNC:20474]
PGRMC1	4.6591e-51	-0.628851	0.169	0.318	1.56257e-46	A-Pre_NK-vs-B-Post_NK	progesterone receptor membrane component 1 [Source:HGNC Symbol;Acc:HGNC:16090]
MYBL1	5.0774e-51	0.484623	0.504	0.321	1.70286e-46	A-Pre_NK-vs-B-Post_NK	MYB proto-oncogene like 1 [Source:HGNC Symbol;Acc:HGNC:7547]
DOCK8	1.35323e-50	0.36481	0.619	0.412	4.53847e-46	A-Pre_NK-vs-B-Post_NK	dedicator of cytokinesis 8 [Source:HGNC Symbol;Acc:HGNC:19191]
CD2	8.73863e-50	0.383822	0.519	0.326	2.93076e-45	A-Pre_NK-vs-B-Post_NK	CD2 molecule [Source:HGNC Symbol;Acc:HGNC:1639]
SNRK	9.98319e-50	0.441725	0.502	0.328	3.34816e-45	A-Pre_NK-vs-B-Post_NK	SNF related kinase [Source:HGNC Symbol;Acc:HGNC:30598]
RPL41	1.8295e-49	-0.287983	0.979	0.995	6.13578e-45	A-Pre_NK-vs-B-Post_NK	ribosomal protein L41 [Source:HGNC Symbol;Acc:HGNC:10354]
S100A13	1.21357e-48	-0.525024	0.146	0.292	4.07008e-44	A-Pre_NK-vs-B-Post_NK	S100 calcium binding protein A13 [Source:HGNC Symbol;Acc:HGNC:10490]
EEF2	1.561e-48	-0.397095	0.768	0.794	5.23529e-44	A-Pre_NK-vs-B-Post_NK	eukaryotic translation elongation factor 2 [Source:HGNC Symbol;Acc:HGNC:3214]
CCDC88C	3.89302e-48	0.496712	0.459	0.29	1.30564e-43	A-Pre_NK-vs-B-Post_NK	coiled-coil domain containing 88C [Source:HGNC Symbol;Acc:HGNC:19967]
IGFBP5	5.44268e-48	-0.574074	0.127	0.271	1.82537e-43	A-Pre_NK-vs-B-Post_NK	insulin like growth factor binding protein 5 [Source:HGNC Symbol;Acc:HGNC:5474]
EMB	6.94966e-48	0.365474	0.567	0.375	2.33078e-43	A-Pre_NK-vs-B-Post_NK	embigin [Source:HGNC Symbol;Acc:HGNC:30465]
RPL11	2.47407e-47	-0.268355	0.955	0.973	8.29754e-43	A-Pre_NK-vs-B-Post_NK	ribosomal protein L11 [Source:HGNC Symbol;Acc:HGNC:10301]
CD96	4.12723e-47	0.37414	0.749	0.585	1.38419e-42	A-Pre_NK-vs-B-Post_NK	CD96 molecule [Source:HGNC Symbol;Acc:HGNC:16892]
PIK3R6	4.18589e-47	0.391773	0.252	0.118	1.40386e-42	A-Pre_NK-vs-B-Post_NK	phosphoinositide-3-kinase regulatory subunit 6 [Source:HGNC Symbol;Acc:HGNC:27101]
RPL26	6.27345e-47	-0.324376	0.889	0.947	2.10399e-42	A-Pre_NK-vs-B-Post_NK	ribosomal protein L26 [Source:HGNC Symbol;Acc:HGNC:10327]
MDFIC	6.74931e-47	0.363172	0.511	0.327	2.26358e-42	A-Pre_NK-vs-B-Post_NK	MyoD family inhibitor domain containing [Source:HGNC Symbol;Acc:HGNC:28870]
HSH2D	1.02337e-46	0.372658	0.328	0.173	3.43218e-42	A-Pre_NK-vs-B-Post_NK	hematopoietic SH2 domain containing [Source:HGNC Symbol;Acc:HGNC:24920]
RPL21	1.09245e-46	-0.279927	0.916	0.96	3.66385e-42	A-Pre_NK-vs-B-Post_NK	ribosomal protein L21 [Source:HGNC Symbol;Acc:HGNC:10313]
FGR	1.25961e-46	0.338947	0.508	0.319	4.22447e-42	A-Pre_NK-vs-B-Post_NK	FGR proto-oncogene, Src family tyrosine kinase [Source:HGNC Symbol;Acc:HGNC:3697]
SERPINH1	1.45718e-46	-0.521502	0.117	0.254	4.88708e-42	A-Pre_NK-vs-B-Post_NK	serpin family H member 1 [Source:HGNC Symbol;Acc:HGNC:1546]
COL18A1	1.85273e-46	-0.562602	0.138	0.275	6.21368e-42	A-Pre_NK-vs-B-Post_NK	collagen type XVIII alpha 1 chain [Source:HGNC Symbol;Acc:HGNC:2195]
RPS12	3.72216e-46	-0.283214	0.943	0.981	1.24834e-41	A-Pre_NK-vs-B-Post_NK	ribosomal protein S12 [Source:HGNC Symbol;Acc:HGNC:10385]
LSP1	3.99266e-46	0.400216	0.802	0.675	1.33906e-41	A-Pre_NK-vs-B-Post_NK	lymphocyte specific protein 1 [Source:HGNC Symbol;Acc:HGNC:6707]
RPL30	8.72472e-46	-0.279925	0.941	0.981	2.9261e-41	A-Pre_NK-vs-B-Post_NK	ribosomal protein L30 [Source:HGNC Symbol;Acc:HGNC:10333]
CD38	2.07951e-45	0.380918	0.505	0.32	6.97426e-41	A-Pre_NK-vs-B-Post_NK	CD38 molecule [Source:HGNC Symbol;Acc:HGNC:1667]
SKAP2	3.10573e-45	0.371422	0.48	0.308	1.0416e-40	A-Pre_NK-vs-B-Post_NK	src kinase associated phosphoprotein 2 [Source:HGNC Symbol;Acc:HGNC:15687]
IQGAP2	5.79378e-45	0.399362	0.536	0.355	1.94312e-40	A-Pre_NK-vs-B-Post_NK	IQ motif containing GTPase activating protein 2 [Source:HGNC Symbol;Acc:HGNC:6111]
OSBPL3	7.54046e-45	0.346668	0.271	0.134	2.52892e-40	A-Pre_NK-vs-B-Post_NK	oxysterol binding protein like 3 [Source:HGNC Symbol;Acc:HGNC:16370]
LTBP4	8.25368e-45	-0.531325	0.13	0.266	2.76812e-40	A-Pre_NK-vs-B-Post_NK	latent transforming growth factor beta binding protein 4 [Source:HGNC Symbol;Acc:HGNC:6717]
SFMBT2	1.32396e-44	0.406472	0.501	0.325	4.44028e-40	A-Pre_NK-vs-B-Post_NK	Scm like with four mbt domains 2 [Source:HGNC Symbol;Acc:HGNC:20256]
ITK	3.02402e-44	0.354951	0.435	0.262	1.0142e-39	A-Pre_NK-vs-B-Post_NK	IL2 inducible T cell kinase [Source:HGNC Symbol;Acc:HGNC:6171]
RPS4X	4.62087e-44	-0.290806	0.941	0.969	1.54975e-39	A-Pre_NK-vs-B-Post_NK	ribosomal protein S4 X-linked [Source:HGNC Symbol;Acc:HGNC:10424]
LGALS1	6.20661e-44	-0.334055	0.687	0.766	2.08157e-39	A-Pre_NK-vs-B-Post_NK	galectin 1 [Source:HGNC Symbol;Acc:HGNC:6561]
DPF3	7.0796e-44	0.368809	0.29	0.15	2.37436e-39	A-Pre_NK-vs-B-Post_NK	double PHD fingers 3 [Source:HGNC Symbol;Acc:HGNC:17427]
ARL5B	2.10736e-43	0.55883	0.509	0.355	7.06768e-39	A-Pre_NK-vs-B-Post_NK	ADP ribosylation factor like GTPase 5B [Source:HGNC Symbol;Acc:HGNC:23052]
MT-CO1	2.9681e-43	0.260821	0.998	0.997	9.95441e-39	A-Pre_NK-vs-B-Post_NK	mitochondrially encoded cytochrome c oxidase I [Source:HGNC Symbol;Acc:HGNC:7419]
SLC38A1	4.25178e-43	0.344161	0.696	0.512	1.42596e-38	A-Pre_NK-vs-B-Post_NK	solute carrier family 38 member 1 [Source:HGNC Symbol;Acc:HGNC:13447]
LMNA	5.16126e-43	-0.488826	0.137	0.275	1.73098e-38	A-Pre_NK-vs-B-Post_NK	lamin A/C [Source:HGNC Symbol;Acc:HGNC:6636]
TENT5C	6.94222e-43	0.352291	0.574	0.393	2.32828e-38	A-Pre_NK-vs-B-Post_NK	terminal nucleotidyltransferase 5C [Source:HGNC Symbol;Acc:HGNC:24712]
LNPEP	1.4522e-42	0.369276	0.604	0.43	4.87039e-38	A-Pre_NK-vs-B-Post_NK	leucyl and cystinyl aminopeptidase [Source:HGNC Symbol;Acc:HGNC:6656]
ORAI2	1.69076e-42	0.531755	0.485	0.33	5.67046e-38	A-Pre_NK-vs-B-Post_NK	ORAI calcium release-activated calcium modulator 2 [Source:HGNC Symbol;Acc:HGNC:21667]
ZFP36L1	1.77782e-42	-0.425702	0.644	0.719	5.96245e-38	A-Pre_NK-vs-B-Post_NK	ZFP36 ring finger protein like 1 [Source:HGNC Symbol;Acc:HGNC:1107]
SEC62	3.86001e-42	-0.5536	0.531	0.61	1.29457e-37	A-Pre_NK-vs-B-Post_NK	SEC62 homolog, preprotein translocation factor [Source:HGNC Symbol;Acc:HGNC:11846]
NKG7	5.33181e-42	0.523463	0.922	0.895	1.78818e-37	A-Pre_NK-vs-B-Post_NK	natural killer cell granule protein 7 [Source:HGNC Symbol;Acc:HGNC:7830]
RPS13	1.0744e-41	-0.318667	0.853	0.913	3.60332e-37	A-Pre_NK-vs-B-Post_NK	ribosomal protein S13 [Source:HGNC Symbol;Acc:HGNC:10386]
RACK1	1.37501e-41	-0.31088	0.868	0.889	4.61151e-37	A-Pre_NK-vs-B-Post_NK	receptor for activated C kinase 1 [Source:HGNC Symbol;Acc:HGNC:4399]
WIPF1	2.59522e-41	0.351443	0.789	0.641	8.70385e-37	A-Pre_NK-vs-B-Post_NK	WAS/WASL interacting protein family member 1 [Source:HGNC Symbol;Acc:HGNC:12736]
FNDC3B	2.92529e-41	0.424495	0.441	0.286	9.81085e-37	A-Pre_NK-vs-B-Post_NK	fibronectin type III domain containing 3B [Source:HGNC Symbol;Acc:HGNC:24670]
ITGB7	1.06979e-40	0.297626	0.292	0.155	3.58787e-36	A-Pre_NK-vs-B-Post_NK	integrin subunit beta 7 [Source:HGNC Symbol;Acc:HGNC:6162]
ARHGEF1	4.10841e-40	0.383982	0.607	0.433	1.37788e-35	A-Pre_NK-vs-B-Post_NK	Rho guanine nucleotide exchange factor 1 [Source:HGNC Symbol;Acc:HGNC:681]
CD44	1.04243e-39	-0.383509	0.59	0.713	3.49612e-35	A-Pre_NK-vs-B-Post_NK	CD44 molecule (Indian blood group) [Source:HGNC Symbol;Acc:HGNC:1681]
HIPK2	1.61714e-39	0.379474	0.445	0.288	5.42355e-35	A-Pre_NK-vs-B-Post_NK	homeodomain interacting protein kinase 2 [Source:HGNC Symbol;Acc:HGNC:14402]
ACAP1	2.39281e-39	0.323484	0.74	0.571	8.02499e-35	A-Pre_NK-vs-B-Post_NK	ArfGAP with coiled-coil, ankyrin repeat and PH domains 1 [Source:HGNC Symbol;Acc:HGNC:16467]
IVNS1ABP	3.34773e-39	0.372221	0.671	0.508	1.12276e-34	A-Pre_NK-vs-B-Post_NK	influenza virus NS1A binding protein [Source:HGNC Symbol;Acc:HGNC:16951]
AKNA	8.63506e-39	0.399437	0.712	0.552	2.89603e-34	A-Pre_NK-vs-B-Post_NK	AT-hook transcription factor [Source:HGNC Symbol;Acc:HGNC:24108]
Z93241.1	9.27713e-39	0.415531	0.278	0.148	3.11136e-34	A-Pre_NK-vs-B-Post_NK	RNA, U12 small nuclear
ARHGAP30	3.36385e-38	0.368672	0.56	0.39	1.12817e-33	A-Pre_NK-vs-B-Post_NK	Rho GTPase activating protein 30 [Source:HGNC Symbol;Acc:HGNC:27414]
PDLIM1	3.40694e-38	-0.472897	0.156	0.282	1.14262e-33	A-Pre_NK-vs-B-Post_NK	PDZ and LIM domain 1 [Source:HGNC Symbol;Acc:HGNC:2067]
SMG1	4.4135e-38	0.402416	0.674	0.525	1.4802e-33	A-Pre_NK-vs-B-Post_NK	SMG1 nonsense mediated mRNA decay associated PI3K related kinase [Source:HGNC Symbol;Acc:HGNC:30045]
HLA-B	4.58556e-38	0.2588	0.971	0.953	1.5379e-33	A-Pre_NK-vs-B-Post_NK	major histocompatibility complex, class I, B [Source:HGNC Symbol;Acc:HGNC:4932]
NFKBIA	5.34671e-38	0.357969	0.922	0.856	1.79318e-33	A-Pre_NK-vs-B-Post_NK	NFKB inhibitor alpha [Source:HGNC Symbol;Acc:HGNC:7797]
MAML3	5.56016e-38	0.373449	0.293	0.162	1.86477e-33	A-Pre_NK-vs-B-Post_NK	mastermind like transcriptional coactivator 3 [Source:HGNC Symbol;Acc:HGNC:16272]
MARCKSL1	8.19484e-38	-0.432226	0.16	0.29	2.74839e-33	A-Pre_NK-vs-B-Post_NK	MARCKS like 1 [Source:HGNC Symbol;Acc:HGNC:7142]
PYHIN1	1.4612e-37	0.315118	0.531	0.36	4.90057e-33	A-Pre_NK-vs-B-Post_NK	pyrin and HIN domain family member 1 [Source:HGNC Symbol;Acc:HGNC:28894]
TC2N	1.54851e-37	0.361305	0.406	0.252	5.19339e-33	A-Pre_NK-vs-B-Post_NK	tandem C2 domains, nuclear [Source:HGNC Symbol;Acc:HGNC:19859]
JAZF1	1.78234e-37	-0.55681	0.232	0.349	5.9776e-33	A-Pre_NK-vs-B-Post_NK	JAZF zinc finger 1 [Source:HGNC Symbol;Acc:HGNC:28917]
HLA-C	1.96922e-37	0.299419	0.932	0.869	6.60437e-33	A-Pre_NK-vs-B-Post_NK	major histocompatibility complex, class I, C [Source:HGNC Symbol;Acc:HGNC:4933]
TYROBP	2.87426e-37	0.396679	0.864	0.81	9.63969e-33	A-Pre_NK-vs-B-Post_NK	transmembrane immune signaling adaptor TYROBP [Source:HGNC Symbol;Acc:HGNC:12449]
HLA-E	3.26949e-37	0.281381	0.909	0.857	1.09652e-32	A-Pre_NK-vs-B-Post_NK	major histocompatibility complex, class I, E [Source:HGNC Symbol;Acc:HGNC:4962]
RPS21	3.97621e-37	-0.344821	0.848	0.904	1.33354e-32	A-Pre_NK-vs-B-Post_NK	ribosomal protein S21 [Source:HGNC Symbol;Acc:HGNC:10409]
SERF2	4.40911e-37	-0.275572	0.884	0.917	1.47873e-32	A-Pre_NK-vs-B-Post_NK	small EDRK-rich factor 2 [Source:HGNC Symbol;Acc:HGNC:10757]
TESC	9.31418e-37	0.332291	0.388	0.24	3.12379e-32	A-Pre_NK-vs-B-Post_NK	tescalcin [Source:HGNC Symbol;Acc:HGNC:26065]
SYTL3	1.03073e-36	0.272544	0.506	0.333	3.45686e-32	A-Pre_NK-vs-B-Post_NK	synaptotagmin like 3 [Source:HGNC Symbol;Acc:HGNC:15587]
GNAS	1.41626e-36	-0.330889	0.744	0.77	4.74985e-32	A-Pre_NK-vs-B-Post_NK	GNAS complex locus [Source:HGNC Symbol;Acc:HGNC:4392]
CELF2	1.77225e-36	0.316818	0.736	0.576	5.94376e-32	A-Pre_NK-vs-B-Post_NK	CUGBP Elav-like family member 2 [Source:HGNC Symbol;Acc:HGNC:2550]
PLCL2	2.20997e-36	0.320894	0.349	0.208	7.4118e-32	A-Pre_NK-vs-B-Post_NK	phospholipase C like 2 [Source:HGNC Symbol;Acc:HGNC:9064]
RPS5	2.71728e-36	-0.297553	0.815	0.864	9.1132e-32	A-Pre_NK-vs-B-Post_NK	ribosomal protein S5 [Source:HGNC Symbol;Acc:HGNC:10426]
ZFP36	2.92983e-36	0.321145	0.882	0.795	9.82606e-32	A-Pre_NK-vs-B-Post_NK	ZFP36 ring finger protein [Source:HGNC Symbol;Acc:HGNC:12862]
CST3	5.01879e-36	-0.56753	0.317	0.423	1.6832e-31	A-Pre_NK-vs-B-Post_NK	cystatin C [Source:HGNC Symbol;Acc:HGNC:2475]
SACM1L	5.94348e-36	0.307432	0.521	0.361	1.99332e-31	A-Pre_NK-vs-B-Post_NK	SAC1 like phosphatidylinositide phosphatase [Source:HGNC Symbol;Acc:HGNC:17059]
VAV3	6.44466e-36	0.258338	0.259	0.136	2.16141e-31	A-Pre_NK-vs-B-Post_NK	vav guanine nucleotide exchange factor 3 [Source:HGNC Symbol;Acc:HGNC:12659]
PARP8	1.00014e-35	0.331857	0.566	0.4	3.35429e-31	A-Pre_NK-vs-B-Post_NK	poly(ADP-ribose) polymerase family member 8 [Source:HGNC Symbol;Acc:HGNC:26124]
PTPRC	1.11441e-35	0.270451	0.932	0.877	3.7375e-31	A-Pre_NK-vs-B-Post_NK	protein tyrosine phosphatase receptor type C [Source:HGNC Symbol;Acc:HGNC:9666]
IRF8	2.03835e-35	0.371929	0.501	0.346	6.83622e-31	A-Pre_NK-vs-B-Post_NK	interferon regulatory factor 8 [Source:HGNC Symbol;Acc:HGNC:5358]
ATP5ME	4.18513e-35	-0.380932	0.622	0.683	1.40361e-30	A-Pre_NK-vs-B-Post_NK	ATP synthase membrane subunit e [Source:HGNC Symbol;Acc:HGNC:846]
RSRP1	7.36834e-35	0.328391	0.833	0.721	2.47119e-30	A-Pre_NK-vs-B-Post_NK	arginine and serine rich protein 1 [Source:HGNC Symbol;Acc:HGNC:25234]
BTN3A2	1.83566e-34	0.288867	0.485	0.326	6.15643e-30	A-Pre_NK-vs-B-Post_NK	butyrophilin subfamily 3 member A2 [Source:HGNC Symbol;Acc:HGNC:1139]
PDCD4	1.94052e-34	0.337424	0.829	0.735	6.50811e-30	A-Pre_NK-vs-B-Post_NK	programmed cell death 4 [Source:HGNC Symbol;Acc:HGNC:8763]
RNF165	2.27294e-34	0.28653	0.261	0.142	7.62298e-30	A-Pre_NK-vs-B-Post_NK	ring finger protein 165 [Source:HGNC Symbol;Acc:HGNC:31696]
UTRN	2.37595e-34	0.496296	0.713	0.586	7.96847e-30	A-Pre_NK-vs-B-Post_NK	utrophin [Source:HGNC Symbol;Acc:HGNC:12635]
IFITM2	5.35324e-34	-0.315817	0.672	0.798	1.79537e-29	A-Pre_NK-vs-B-Post_NK	interferon induced transmembrane protein 2 [Source:HGNC Symbol;Acc:HGNC:5413]
TCF4	6.54581e-34	-0.580929	0.224	0.337	2.19533e-29	A-Pre_NK-vs-B-Post_NK	transcription factor 4 [Source:HGNC Symbol;Acc:HGNC:11634]
RGS1	6.55113e-34	0.395565	0.809	0.707	2.19712e-29	A-Pre_NK-vs-B-Post_NK	regulator of G protein signaling 1 [Source:HGNC Symbol;Acc:HGNC:9991]
EVL	1.04166e-33	0.299618	0.877	0.776	3.49354e-29	A-Pre_NK-vs-B-Post_NK	Enah/Vasp-like [Source:HGNC Symbol;Acc:HGNC:20234]
CTR9	1.99925e-33	0.337382	0.521	0.37	6.70507e-29	A-Pre_NK-vs-B-Post_NK	CTR9 homolog, Paf1/RNA polymerase II complex component [Source:HGNC Symbol;Acc:HGNC:16850]
RNF130	6.16318e-33	0.296406	0.346	0.217	2.06701e-28	A-Pre_NK-vs-B-Post_NK	ring finger protein 130 [Source:HGNC Symbol;Acc:HGNC:18280]
RPL36A	6.31065e-33	-0.422815	0.463	0.551	2.11647e-28	A-Pre_NK-vs-B-Post_NK	ribosomal protein L36a [Source:HGNC Symbol;Acc:HGNC:10359]
INPP5D	7.06127e-33	0.271119	0.488	0.327	2.36821e-28	A-Pre_NK-vs-B-Post_NK	inositol polyphosphate-5-phosphatase D [Source:HGNC Symbol;Acc:HGNC:6079]
GOLGA8B	7.23266e-33	0.414509	0.417	0.28	2.42569e-28	A-Pre_NK-vs-B-Post_NK	golgin A8 family member B [Source:HGNC Symbol;Acc:HGNC:31973]
SRP14	1.03388e-32	-0.296785	0.784	0.81	3.46742e-28	A-Pre_NK-vs-B-Post_NK	signal recognition particle 14 [Source:HGNC Symbol;Acc:HGNC:11299]
RPL10A	1.08711e-32	-0.281293	0.872	0.899	3.64596e-28	A-Pre_NK-vs-B-Post_NK	ribosomal protein L10a [Source:HGNC Symbol;Acc:HGNC:10299]
PSTPIP1	1.0937e-32	0.309609	0.451	0.301	3.66805e-28	A-Pre_NK-vs-B-Post_NK	proline-serine-threonine phosphatase interacting protein 1 [Source:HGNC Symbol;Acc:HGNC:9580]
ITGAL	1.24296e-32	0.334098	0.624	0.471	4.16865e-28	A-Pre_NK-vs-B-Post_NK	integrin subunit alpha L [Source:HGNC Symbol;Acc:HGNC:6148]
CCNL1	1.33127e-32	0.301668	0.867	0.779	4.4648e-28	A-Pre_NK-vs-B-Post_NK	cyclin L1 [Source:HGNC Symbol;Acc:HGNC:20569]
KSR1	1.34571e-32	0.320759	0.266	0.15	4.51325e-28	A-Pre_NK-vs-B-Post_NK	kinase suppressor of ras 1 [Source:HGNC Symbol;Acc:HGNC:6465]
LCP2	1.53634e-32	0.291171	0.645	0.484	5.15258e-28	A-Pre_NK-vs-B-Post_NK	lymphocyte cytosolic protein 2 [Source:HGNC Symbol;Acc:HGNC:6529]
UPP1	2.00236e-32	0.324208	0.455	0.306	6.71552e-28	A-Pre_NK-vs-B-Post_NK	uridine phosphorylase 1 [Source:HGNC Symbol;Acc:HGNC:12576]
EIF4A2	2.39287e-32	0.341165	0.838	0.732	8.0252e-28	A-Pre_NK-vs-B-Post_NK	eukaryotic translation initiation factor 4A2 [Source:HGNC Symbol;Acc:HGNC:3284]
TCIRG1	3.88486e-32	0.279968	0.406	0.267	1.30291e-27	A-Pre_NK-vs-B-Post_NK	T cell immune regulator 1, ATPase H+ transporting V0 subunit a3 [Source:HGNC Symbol;Acc:HGNC:11647]
NACA	5.66776e-32	-0.253942	0.888	0.921	1.90085e-27	A-Pre_NK-vs-B-Post_NK	nascent polypeptide associated complex subunit alpha [Source:HGNC Symbol;Acc:HGNC:7629]
ARHGEF6	8.65129e-32	0.251325	0.343	0.209	2.90147e-27	A-Pre_NK-vs-B-Post_NK	Rac/Cdc42 guanine nucleotide exchange factor 6 [Source:HGNC Symbol;Acc:HGNC:685]
BTG2	1.43719e-31	0.323425	0.873	0.788	4.82006e-27	A-Pre_NK-vs-B-Post_NK	BTG anti-proliferation factor 2 [Source:HGNC Symbol;Acc:HGNC:1131]
REL	1.56559e-31	0.27768	0.87	0.797	5.25068e-27	A-Pre_NK-vs-B-Post_NK	REL proto-oncogene, NF-kB subunit [Source:HGNC Symbol;Acc:HGNC:9954]
HOPX	2.57552e-31	0.451124	0.652	0.526	8.63778e-27	A-Pre_NK-vs-B-Post_NK	HOP homeobox [Source:HGNC Symbol;Acc:HGNC:24961]
DDX3X	2.99461e-31	0.311607	0.905	0.833	1.00433e-26	A-Pre_NK-vs-B-Post_NK	DEAD-box helicase 3 X-linked [Source:HGNC Symbol;Acc:HGNC:2745]
RASA2	3.2944e-31	0.265447	0.49	0.338	1.10488e-26	A-Pre_NK-vs-B-Post_NK	RAS p21 protein activator 2 [Source:HGNC Symbol;Acc:HGNC:9872]
SAMSN1	5.28883e-31	0.331424	0.626	0.476	1.77377e-26	A-Pre_NK-vs-B-Post_NK	SAM domain, SH3 domain and nuclear localization signals 1 [Source:HGNC Symbol;Acc:HGNC:10528]
TLN1	6.94569e-31	0.299387	0.79	0.683	2.32944e-26	A-Pre_NK-vs-B-Post_NK	talin 1 [Source:HGNC Symbol;Acc:HGNC:11845]
TXK	7.81592e-31	0.329844	0.694	0.546	2.6213e-26	A-Pre_NK-vs-B-Post_NK	TXK tyrosine kinase [Source:HGNC Symbol;Acc:HGNC:12434]
GFOD1	1.55576e-30	0.27965	0.3	0.178	5.21772e-26	A-Pre_NK-vs-B-Post_NK	glucose-fructose oxidoreductase domain containing 1 [Source:HGNC Symbol;Acc:HGNC:21096]
TNFAIP3	1.61599e-30	0.260021	0.86	0.781	5.4197e-26	A-Pre_NK-vs-B-Post_NK	TNF alpha induced protein 3 [Source:HGNC Symbol;Acc:HGNC:11896]
HIST1H1E	1.6863e-30	0.376438	0.372	0.239	5.6555e-26	A-Pre_NK-vs-B-Post_NK
CD53	1.83027e-30	0.270517	0.582	0.429	6.13836e-26	A-Pre_NK-vs-B-Post_NK	CD53 molecule [Source:HGNC Symbol;Acc:HGNC:1686]
BUB3	2.36442e-30	0.273753	0.5	0.353	7.92979e-26	A-Pre_NK-vs-B-Post_NK	BUB3 mitotic checkpoint protein [Source:HGNC Symbol;Acc:HGNC:1151]
SLA	2.40909e-30	0.31376	0.636	0.477	8.07962e-26	A-Pre_NK-vs-B-Post_NK	Src like adaptor [Source:HGNC Symbol;Acc:HGNC:10902]
CCND3	5.34201e-30	0.267598	0.434	0.289	1.7916e-25	A-Pre_NK-vs-B-Post_NK	cyclin D3 [Source:HGNC Symbol;Acc:HGNC:1585]
PRKCH	5.7069e-30	0.272818	0.602	0.434	1.91398e-25	A-Pre_NK-vs-B-Post_NK	protein kinase C eta [Source:HGNC Symbol;Acc:HGNC:9403]
TMC6	8.63562e-30	0.258588	0.414	0.27	2.89621e-25	A-Pre_NK-vs-B-Post_NK	transmembrane channel like 6 [Source:HGNC Symbol;Acc:HGNC:18021]
CMC1	8.80332e-30	0.313427	0.592	0.445	2.95246e-25	A-Pre_NK-vs-B-Post_NK	C-X9-C motif containing 1 [Source:HGNC Symbol;Acc:HGNC:28783]
MSN	9.18121e-30	0.28349	0.724	0.584	3.0792e-25	A-Pre_NK-vs-B-Post_NK	moesin [Source:HGNC Symbol;Acc:HGNC:7373]
HSPD1	1.12307e-29	0.352932	0.769	0.655	3.76654e-25	A-Pre_NK-vs-B-Post_NK	heat shock protein family D (Hsp60) member 1 [Source:HGNC Symbol;Acc:HGNC:5261]
ANXA1	1.18864e-29	0.325251	0.554	0.415	3.98645e-25	A-Pre_NK-vs-B-Post_NK	annexin A1 [Source:HGNC Symbol;Acc:HGNC:533]
MCL1	1.66759e-29	0.301144	0.833	0.724	5.59275e-25	A-Pre_NK-vs-B-Post_NK	MCL1 apoptosis regulator, BCL2 family member [Source:HGNC Symbol;Acc:HGNC:6943]
IKZF1	1.94094e-29	0.277092	0.588	0.428	6.50953e-25	A-Pre_NK-vs-B-Post_NK	IKAROS family zinc finger 1 [Source:HGNC Symbol;Acc:HGNC:13176]
ANKRD44	1.96329e-29	0.307134	0.565	0.42	6.58449e-25	A-Pre_NK-vs-B-Post_NK	ankyrin repeat domain 44 [Source:HGNC Symbol;Acc:HGNC:25259]
APOE	3.35632e-29	-0.448731	0.176	0.284	1.12564e-24	A-Pre_NK-vs-B-Post_NK	apolipoprotein E [Source:HGNC Symbol;Acc:HGNC:613]
RPLP0	3.43756e-29	-0.260716	0.835	0.848	1.15289e-24	A-Pre_NK-vs-B-Post_NK	ribosomal protein lateral stalk subunit P0 [Source:HGNC Symbol;Acc:HGNC:10371]
HOXA10	6.18549e-29	-0.458513	0.161	0.265	2.07449e-24	A-Pre_NK-vs-B-Post_NK	homeobox A10 [Source:HGNC Symbol;Acc:HGNC:5100]
TRAPPC10	6.26081e-29	0.263089	0.514	0.364	2.09975e-24	A-Pre_NK-vs-B-Post_NK	trafficking protein particle complex 10 [Source:HGNC Symbol;Acc:HGNC:11868]
CST7	6.35159e-29	0.310068	0.754	0.647	2.1302e-24	A-Pre_NK-vs-B-Post_NK	cystatin F [Source:HGNC Symbol;Acc:HGNC:2479]
RBL2	6.57952e-29	0.314107	0.522	0.378	2.20664e-24	A-Pre_NK-vs-B-Post_NK	RB transcriptional corepressor like 2 [Source:HGNC Symbol;Acc:HGNC:9894]
UQCRB	7.21073e-29	-0.318487	0.682	0.725	2.41834e-24	A-Pre_NK-vs-B-Post_NK	ubiquinol-cytochrome c reductase binding protein [Source:HGNC Symbol;Acc:HGNC:12582]
CTSD	7.69654e-29	0.356348	0.678	0.552	2.58126e-24	A-Pre_NK-vs-B-Post_NK	cathepsin D [Source:HGNC Symbol;Acc:HGNC:2529]
MGAT5	8.99051e-29	0.281292	0.329	0.203	3.01524e-24	A-Pre_NK-vs-B-Post_NK	alpha-1,6-mannosylglycoprotein 6-beta-N-acetylglucosaminyltransferase [Source:HGNC Symbol;Acc:HGNC:7049]
HSPH1	1.03914e-28	0.411508	0.711	0.576	3.48507e-24	A-Pre_NK-vs-B-Post_NK	heat shock protein family H (Hsp110) member 1 [Source:HGNC Symbol;Acc:HGNC:16969]
LMO4	2.62313e-28	-0.451483	0.63	0.668	8.79746e-24	A-Pre_NK-vs-B-Post_NK	LIM domain only 4 [Source:HGNC Symbol;Acc:HGNC:6644]
TIMP1	2.97715e-28	-0.38521	0.161	0.268	9.98477e-24	A-Pre_NK-vs-B-Post_NK	TIMP metallopeptidase inhibitor 1 [Source:HGNC Symbol;Acc:HGNC:11820]
CCL3L1	3.89325e-28	0.60521	0.372	0.244	1.30572e-23	A-Pre_NK-vs-B-Post_NK	C-C motif chemokine ligand 3 like 1 [Source:HGNC Symbol;Acc:HGNC:10628]
STK17B	4.33887e-28	0.267947	0.841	0.76	1.45517e-23	A-Pre_NK-vs-B-Post_NK	serine/threonine kinase 17b [Source:HGNC Symbol;Acc:HGNC:11396]
ID2	6.37523e-28	0.345935	0.869	0.803	2.13812e-23	A-Pre_NK-vs-B-Post_NK	inhibitor of DNA binding 2 [Source:HGNC Symbol;Acc:HGNC:5361]
DOCK2	1.38554e-27	0.258576	0.499	0.35	4.64682e-23	A-Pre_NK-vs-B-Post_NK	dedicator of cytokinesis 2 [Source:HGNC Symbol;Acc:HGNC:2988]
IQGAP1	2.78538e-27	0.282179	0.758	0.625	9.3416e-23	A-Pre_NK-vs-B-Post_NK	IQ motif containing GTPase activating protein 1 [Source:HGNC Symbol;Acc:HGNC:6110]
IER5	3.23318e-27	0.276939	0.618	0.482	1.08434e-22	A-Pre_NK-vs-B-Post_NK	immediate early response 5 [Source:HGNC Symbol;Acc:HGNC:5393]
TAPBP	4.22715e-27	0.250595	0.688	0.535	1.4177e-22	A-Pre_NK-vs-B-Post_NK	TAP binding protein [Source:HGNC Symbol;Acc:HGNC:11566]
CUL1	4.44293e-27	0.263163	0.329	0.212	1.49007e-22	A-Pre_NK-vs-B-Post_NK	cullin 1 [Source:HGNC Symbol;Acc:HGNC:2551]
CCDC88B	5.09131e-27	0.284439	0.352	0.229	1.70752e-22	A-Pre_NK-vs-B-Post_NK	coiled-coil domain containing 88B [Source:HGNC Symbol;Acc:HGNC:26757]
CMIP	6.85281e-27	0.271149	0.327	0.208	2.29829e-22	A-Pre_NK-vs-B-Post_NK	c-Maf inducing protein [Source:HGNC Symbol;Acc:HGNC:24319]
PRDX1	8.01125e-27	-0.368602	0.184	0.292	2.68681e-22	A-Pre_NK-vs-B-Post_NK	peroxiredoxin 1 [Source:HGNC Symbol;Acc:HGNC:9352]
PFDN5	8.38202e-27	-0.282992	0.75	0.796	2.81116e-22	A-Pre_NK-vs-B-Post_NK	prefoldin subunit 5 [Source:HGNC Symbol;Acc:HGNC:8869]
ADAMTS1	1.1296e-26	0.734073	0.35	0.242	3.78844e-22	A-Pre_NK-vs-B-Post_NK	ADAM metallopeptidase with thrombospondin type 1 motif 1 [Source:HGNC Symbol;Acc:HGNC:217]
ICAM1	1.16096e-26	0.256036	0.327	0.204	3.89361e-22	A-Pre_NK-vs-B-Post_NK	intercellular adhesion molecule 1 [Source:HGNC Symbol;Acc:HGNC:5344]
HIST2H2AC	1.31837e-26	0.311953	0.367	0.243	4.42156e-22	A-Pre_NK-vs-B-Post_NK
VPS13C	1.36822e-26	0.286966	0.647	0.502	4.58873e-22	A-Pre_NK-vs-B-Post_NK	vacuolar protein sorting 13 homolog C [Source:HGNC Symbol;Acc:HGNC:23594]
ANXA5	1.58667e-26	-0.428891	0.266	0.365	5.32139e-22	A-Pre_NK-vs-B-Post_NK	annexin A5 [Source:HGNC Symbol;Acc:HGNC:543]
B4GALT5	1.93115e-26	0.274182	0.304	0.193	6.47668e-22	A-Pre_NK-vs-B-Post_NK	beta-1,4-galactosyltransferase 5 [Source:HGNC Symbol;Acc:HGNC:928]
IFNG	2.00923e-26	-0.539518	0.329	0.447	6.73857e-22	A-Pre_NK-vs-B-Post_NK	interferon gamma [Source:HGNC Symbol;Acc:HGNC:5438]
CEMIP2	2.1215e-26	0.347556	0.601	0.464	7.1151e-22	A-Pre_NK-vs-B-Post_NK	cell migration inducing hyaluronidase 2 [Source:HGNC Symbol;Acc:HGNC:11869]
CD99	2.32735e-26	-0.355675	0.543	0.613	7.80546e-22	A-Pre_NK-vs-B-Post_NK	CD99 molecule (Xg blood group) [Source:HGNC Symbol;Acc:HGNC:7082]
ARPC5L	2.99455e-26	0.266367	0.603	0.464	1.00431e-21	A-Pre_NK-vs-B-Post_NK	actin related protein 2/3 complex subunit 5 like [Source:HGNC Symbol;Acc:HGNC:23366]
ITM2C	3.7648e-26	-0.405288	0.3	0.426	1.26264e-21	A-Pre_NK-vs-B-Post_NK	integral membrane protein 2C [Source:HGNC Symbol;Acc:HGNC:6175]
BCL2L11	3.76997e-26	0.331591	0.363	0.241	1.26437e-21	A-Pre_NK-vs-B-Post_NK	BCL2 like 11 [Source:HGNC Symbol;Acc:HGNC:994]
MACF1	4.91652e-26	0.377625	0.824	0.722	1.6489e-21	A-Pre_NK-vs-B-Post_NK	microtubule actin crosslinking factor 1 [Source:HGNC Symbol;Acc:HGNC:13664]
DYNLL1	8.00388e-26	-0.312903	0.679	0.741	2.68434e-21	A-Pre_NK-vs-B-Post_NK	dynein light chain LC8-type 1 [Source:HGNC Symbol;Acc:HGNC:15476]
MT2A	8.36219e-26	-0.400721	0.267	0.375	2.80451e-21	A-Pre_NK-vs-B-Post_NK	metallothionein 2A [Source:HGNC Symbol;Acc:HGNC:7406]
ACTR3	1.0653e-25	0.278528	0.67	0.536	3.57279e-21	A-Pre_NK-vs-B-Post_NK	actin related protein 3 [Source:HGNC Symbol;Acc:HGNC:170]
BTF3	1.18198e-25	-0.294592	0.701	0.744	3.96411e-21	A-Pre_NK-vs-B-Post_NK	basic transcription factor 3 [Source:HGNC Symbol;Acc:HGNC:1125]
USP34	2.48128e-25	0.294432	0.571	0.433	8.32173e-21	A-Pre_NK-vs-B-Post_NK	ubiquitin specific peptidase 34 [Source:HGNC Symbol;Acc:HGNC:20066]
RPL4	2.55533e-25	-0.268148	0.795	0.794	8.57007e-21	A-Pre_NK-vs-B-Post_NK	ribosomal protein L4 [Source:HGNC Symbol;Acc:HGNC:10353]
INPP4A	2.69197e-25	0.262412	0.323	0.21	9.02831e-21	A-Pre_NK-vs-B-Post_NK	inositol polyphosphate-4-phosphatase type I A [Source:HGNC Symbol;Acc:HGNC:6074]
TTC39B	2.98954e-25	0.280023	0.332	0.213	1.00263e-20	A-Pre_NK-vs-B-Post_NK	tetratricopeptide repeat domain 39B [Source:HGNC Symbol;Acc:HGNC:23704]
HVCN1	3.1594e-25	0.258866	0.253	0.151	1.0596e-20	A-Pre_NK-vs-B-Post_NK	hydrogen voltage gated channel 1 [Source:HGNC Symbol;Acc:HGNC:28240]
KIF2A	3.57995e-25	0.273064	0.436	0.313	1.20064e-20	A-Pre_NK-vs-B-Post_NK	kinesin family member 2A [Source:HGNC Symbol;Acc:HGNC:6318]
H1FX	4.71094e-25	-0.386254	0.349	0.46	1.57995e-20	A-Pre_NK-vs-B-Post_NK
CNN2	5.05423e-25	0.271224	0.521	0.387	1.69509e-20	A-Pre_NK-vs-B-Post_NK	calponin 2 [Source:HGNC Symbol;Acc:HGNC:2156]
TLE4	5.45106e-25	-0.467605	0.477	0.556	1.82818e-20	A-Pre_NK-vs-B-Post_NK	TLE family member 4, transcriptional corepressor [Source:HGNC Symbol;Acc:HGNC:11840]
TGFBR1	6.68798e-25	0.262973	0.312	0.201	2.24301e-20	A-Pre_NK-vs-B-Post_NK	transforming growth factor beta receptor 1 [Source:HGNC Symbol;Acc:HGNC:11772]
USP36	1.04163e-24	0.336785	0.426	0.304	3.49343e-20	A-Pre_NK-vs-B-Post_NK	ubiquitin specific peptidase 36 [Source:HGNC Symbol;Acc:HGNC:20062]
PEBP1	1.27252e-24	-0.405881	0.39	0.469	4.26777e-20	A-Pre_NK-vs-B-Post_NK	phosphatidylethanolamine binding protein 1 [Source:HGNC Symbol;Acc:HGNC:8630]
TARSL2	1.44093e-24	0.282257	0.378	0.258	4.8326e-20	A-Pre_NK-vs-B-Post_NK
ITGA1	2.30614e-24	0.389588	0.644	0.522	7.73434e-20	A-Pre_NK-vs-B-Post_NK	integrin subunit alpha 1 [Source:HGNC Symbol;Acc:HGNC:6134]
CHD3	2.5253e-24	0.34812	0.575	0.451	8.46936e-20	A-Pre_NK-vs-B-Post_NK	chromodomain helicase DNA binding protein 3 [Source:HGNC Symbol;Acc:HGNC:1918]
GSN	3.83873e-24	-0.393153	0.209	0.306	1.28743e-19	A-Pre_NK-vs-B-Post_NK	gelsolin [Source:HGNC Symbol;Acc:HGNC:4620]
SLC44A1	4.79227e-24	0.314984	0.344	0.235	1.60723e-19	A-Pre_NK-vs-B-Post_NK	solute carrier family 44 member 1 [Source:HGNC Symbol;Acc:HGNC:18798]
HSP90AA1	5.6822e-24	0.295905	0.978	0.979	1.9057e-19	A-Pre_NK-vs-B-Post_NK	heat shock protein 90 alpha family class A member 1 [Source:HGNC Symbol;Acc:HGNC:5253]
NFIC	6.71673e-24	-0.381234	0.177	0.273	2.25266e-19	A-Pre_NK-vs-B-Post_NK	nuclear factor I C [Source:HGNC Symbol;Acc:HGNC:7786]
AL360012.1	7.16977e-24	0.303879	0.316	0.204	2.4046e-19	A-Pre_NK-vs-B-Post_NK	RNA, U11 small nuclear
SRGAP3	9.2961e-24	0.328692	0.489	0.365	3.11772e-19	A-Pre_NK-vs-B-Post_NK	SLIT-ROBO Rho GTPase activating protein 3 [Source:HGNC Symbol;Acc:HGNC:19744]
GABPB1-AS1	9.81575e-24	-0.378966	0.297	0.401	3.29201e-19	A-Pre_NK-vs-B-Post_NK	GABPB1 antisense RNA 1 [Source:HGNC Symbol;Acc:HGNC:44157]
USP47	1.02649e-23	0.28049	0.5	0.373	3.44264e-19	A-Pre_NK-vs-B-Post_NK	ubiquitin specific peptidase 47 [Source:HGNC Symbol;Acc:HGNC:20076]
FYB1	1.25715e-23	0.252785	0.772	0.64	4.21623e-19	A-Pre_NK-vs-B-Post_NK	FYN binding protein 1 [Source:HGNC Symbol;Acc:HGNC:4036]
VPS37B	1.7082e-23	0.257577	0.603	0.465	5.72897e-19	A-Pre_NK-vs-B-Post_NK	VPS37B subunit of ESCRT-I [Source:HGNC Symbol;Acc:HGNC:25754]
MT-ND6	2.06463e-23	0.26726	0.602	0.466	6.92435e-19	A-Pre_NK-vs-B-Post_NK	mitochondrially encoded NADH:ubiquinone oxidoreductase core subunit 6 [Source:HGNC Symbol;Acc:HGNC:7462]
GLS	5.59453e-23	0.270965	0.55	0.418	1.87629e-18	A-Pre_NK-vs-B-Post_NK	glutaminase [Source:HGNC Symbol;Acc:HGNC:4331]
TRDC	7.9442e-23	0.286524	0.805	0.72	2.66432e-18	A-Pre_NK-vs-B-Post_NK	T cell receptor delta constant [Source:HGNC Symbol;Acc:HGNC:12253]
EOMES	2.1044e-22	0.253633	0.513	0.374	7.05775e-18	A-Pre_NK-vs-B-Post_NK	eomesodermin [Source:HGNC Symbol;Acc:HGNC:3372]
NFATC2IP	3.11376e-22	0.287821	0.396	0.282	1.04429e-17	A-Pre_NK-vs-B-Post_NK	nuclear factor of activated T cells 2 interacting protein [Source:HGNC Symbol;Acc:HGNC:25906]
LY6E	3.68021e-22	-0.336188	0.471	0.545	1.23427e-17	A-Pre_NK-vs-B-Post_NK	lymphocyte antigen 6 family member E [Source:HGNC Symbol;Acc:HGNC:6727]
ARHGAP21	5.96436e-22	-0.344853	0.168	0.26	2.00033e-17	A-Pre_NK-vs-B-Post_NK	Rho GTPase activating protein 21 [Source:HGNC Symbol;Acc:HGNC:23725]
FTL	1.51898e-21	-0.273767	0.824	0.857	5.09435e-17	A-Pre_NK-vs-B-Post_NK	ferritin light chain [Source:HGNC Symbol;Acc:HGNC:3999]
SERPINB1	1.55643e-21	0.286751	0.377	0.265	5.21996e-17	A-Pre_NK-vs-B-Post_NK	serpin family B member 1 [Source:HGNC Symbol;Acc:HGNC:3311]
LAPTM4A	2.52379e-21	-0.410272	0.318	0.394	8.46428e-17	A-Pre_NK-vs-B-Post_NK	lysosomal protein transmembrane 4 alpha [Source:HGNC Symbol;Acc:HGNC:6924]
ZNF331	3.92308e-21	0.319045	0.734	0.647	1.31572e-16	A-Pre_NK-vs-B-Post_NK	zinc finger protein 331 [Source:HGNC Symbol;Acc:HGNC:15489]
TCF12	4.73911e-21	-0.394026	0.207	0.294	1.5894e-16	A-Pre_NK-vs-B-Post_NK	transcription factor 12 [Source:HGNC Symbol;Acc:HGNC:11623]
GSTP1	6.04683e-21	0.601725	0.767	0.708	2.02799e-16	A-Pre_NK-vs-B-Post_NK	glutathione S-transferase pi 1 [Source:HGNC Symbol;Acc:HGNC:4638]
SYNGR1	6.35536e-21	0.250192	0.254	0.162	2.13146e-16	A-Pre_NK-vs-B-Post_NK	synaptogyrin 1 [Source:HGNC Symbol;Acc:HGNC:11498]
TRAF5	1.47788e-20	0.251549	0.45	0.333	4.95652e-16	A-Pre_NK-vs-B-Post_NK	TNF receptor associated factor 5 [Source:HGNC Symbol;Acc:HGNC:12035]
RANBP2	2.06688e-20	0.265201	0.575	0.456	6.93191e-16	A-Pre_NK-vs-B-Post_NK	RAN binding protein 2 [Source:HGNC Symbol;Acc:HGNC:9848]
AHNAK	2.09232e-20	-0.337665	0.49	0.564	7.01722e-16	A-Pre_NK-vs-B-Post_NK	AHNAK nucleoprotein [Source:HGNC Symbol;Acc:HGNC:347]
TRBC1	2.23535e-20	0.258283	0.509	0.392	7.49692e-16	A-Pre_NK-vs-B-Post_NK	T cell receptor beta constant 1 [Source:HGNC Symbol;Acc:HGNC:12156]
HSPA5	3.50657e-20	0.255393	0.719	0.623	1.17603e-15	A-Pre_NK-vs-B-Post_NK	heat shock protein family A (Hsp70) member 5 [Source:HGNC Symbol;Acc:HGNC:5238]
KAT6B	3.98964e-20	0.287429	0.577	0.459	1.33805e-15	A-Pre_NK-vs-B-Post_NK	lysine acetyltransferase 6B [Source:HGNC Symbol;Acc:HGNC:17582]
HMGN2	1.83196e-19	-0.280287	0.66	0.688	6.14403e-15	A-Pre_NK-vs-B-Post_NK	high mobility group nucleosomal binding domain 2 [Source:HGNC Symbol;Acc:HGNC:4986]
HSPA1B	2.26047e-19	0.32207	0.729	0.626	7.58117e-15	A-Pre_NK-vs-B-Post_NK	heat shock protein family A (Hsp70) member 1B [Source:HGNC Symbol;Acc:HGNC:5233]
CDHR1	2.30285e-19	0.25834	0.254	0.163	7.7233e-15	A-Pre_NK-vs-B-Post_NK	cadherin related family member 1 [Source:HGNC Symbol;Acc:HGNC:14550]
PSMA7	2.36431e-19	-0.312877	0.568	0.619	7.92942e-15	A-Pre_NK-vs-B-Post_NK	proteasome 20S subunit alpha 7 [Source:HGNC Symbol;Acc:HGNC:9536]
TMEM107	1.07625e-18	0.298342	0.32	0.222	3.60954e-14	A-Pre_NK-vs-B-Post_NK	transmembrane protein 107 [Source:HGNC Symbol;Acc:HGNC:28128]
ACTR2	1.52619e-18	0.261704	0.719	0.618	5.11854e-14	A-Pre_NK-vs-B-Post_NK	actin related protein 2 [Source:HGNC Symbol;Acc:HGNC:169]
UQCRQ	2.06524e-18	-0.288063	0.474	0.541	6.92641e-14	A-Pre_NK-vs-B-Post_NK	ubiquinol-cytochrome c reductase complex III subunit VII [Source:HGNC Symbol;Acc:HGNC:29594]
RNF213	8.34042e-18	0.278707	0.824	0.733	2.79721e-13	A-Pre_NK-vs-B-Post_NK	ring finger protein 213 [Source:HGNC Symbol;Acc:HGNC:14539]
SSR3	1.1762e-17	-0.432133	0.321	0.38	3.94474e-13	A-Pre_NK-vs-B-Post_NK	signal sequence receptor subunit 3 [Source:HGNC Symbol;Acc:HGNC:11325]
FCER1G	1.96534e-17	0.355545	0.757	0.717	6.59135e-13	A-Pre_NK-vs-B-Post_NK	Fc fragment of IgE receptor Ig [Source:HGNC Symbol;Acc:HGNC:3611]
TUBA1A	3.50433e-17	-0.295277	0.391	0.471	1.17528e-12	A-Pre_NK-vs-B-Post_NK	tubulin alpha 1a [Source:HGNC Symbol;Acc:HGNC:20766]
NUCKS1	3.50966e-17	-0.285974	0.636	0.652	1.17707e-12	A-Pre_NK-vs-B-Post_NK	nuclear casein kinase and cyclin dependent kinase substrate 1 [Source:HGNC Symbol;Acc:HGNC:29923]
RAC1	4.44008e-17	-0.316695	0.489	0.527	1.48911e-12	A-Pre_NK-vs-B-Post_NK	Rac family small GTPase 1 [Source:HGNC Symbol;Acc:HGNC:9801]
LINC01871	8.48458e-17	-0.480322	0.219	0.296	2.84556e-12	A-Pre_NK-vs-B-Post_NK	long intergenic non-protein coding RNA 1871 [Source:HGNC Symbol;Acc:HGNC:52690]
IER5L	8.61065e-17	-0.321528	0.18	0.264	2.88784e-12	A-Pre_NK-vs-B-Post_NK	immediate early response 5 like [Source:HGNC Symbol;Acc:HGNC:23679]
TTN	8.98248e-17	0.424452	0.522	0.416	3.01255e-12	A-Pre_NK-vs-B-Post_NK	titin [Source:HGNC Symbol;Acc:HGNC:12403]
KMT2C	1.04582e-16	0.270946	0.65	0.541	3.50748e-12	A-Pre_NK-vs-B-Post_NK	lysine methyltransferase 2C [Source:HGNC Symbol;Acc:HGNC:13726]
EGR1	1.05637e-16	-0.251074	0.532	0.605	3.54284e-12	A-Pre_NK-vs-B-Post_NK	early growth response 1 [Source:HGNC Symbol;Acc:HGNC:3238]
ABCA1	1.66606e-16	-0.325041	0.214	0.299	5.58762e-12	A-Pre_NK-vs-B-Post_NK	ATP binding cassette subfamily A member 1 [Source:HGNC Symbol;Acc:HGNC:29]
CCND2	2.03187e-16	0.259629	0.736	0.646	6.81449e-12	A-Pre_NK-vs-B-Post_NK	cyclin D2 [Source:HGNC Symbol;Acc:HGNC:1583]
ATP5MPL	2.13603e-16	-0.329994	0.45	0.504	7.16383e-12	A-Pre_NK-vs-B-Post_NK	ATP synthase membrane subunit 6.8PL [Source:HGNC Symbol;Acc:HGNC:1188]
KCNQ1OT1	2.87549e-16	-0.253833	0.305	0.396	9.64383e-12	A-Pre_NK-vs-B-Post_NK	KCNQ1 opposite strand/antisense transcript 1 [Source:HGNC Symbol;Acc:HGNC:6295]
BSG	3.52374e-16	-0.349185	0.449	0.486	1.18179e-11	A-Pre_NK-vs-B-Post_NK	basigin (Ok blood group) [Source:HGNC Symbol;Acc:HGNC:1116]
FAM107B	4.37751e-16	-0.339356	0.318	0.396	1.46813e-11	A-Pre_NK-vs-B-Post_NK	family with sequence similarity 107 member B [Source:HGNC Symbol;Acc:HGNC:23726]
YWHAE	5.31027e-16	-0.299633	0.512	0.549	1.78096e-11	A-Pre_NK-vs-B-Post_NK	tyrosine 3-monooxygenase/tryptophan 5-monooxygenase activation protein epsilon [Source:HGNC Symbol;Acc:HGNC:12851]
SLC25A6	1.15193e-15	-0.259486	0.576	0.609	3.86334e-11	A-Pre_NK-vs-B-Post_NK	solute carrier family 25 member 6 [Source:HGNC Symbol;Acc:HGNC:10992]
SEM1	2.18387e-15	-0.333099	0.396	0.449	7.32428e-11	A-Pre_NK-vs-B-Post_NK	SEM1 26S proteasome complex subunit [Source:HGNC Symbol;Acc:HGNC:10845]
GZMA	2.21592e-15	0.555876	0.812	0.788	7.43175e-11	A-Pre_NK-vs-B-Post_NK	granzyme A [Source:HGNC Symbol;Acc:HGNC:4708]
LBH	4.28966e-15	-0.341636	0.283	0.359	1.43867e-10	A-Pre_NK-vs-B-Post_NK	LBH regulator of WNT signaling pathway [Source:HGNC Symbol;Acc:HGNC:29532]
ATP5MD	4.81724e-15	-0.299296	0.473	0.521	1.61561e-10	A-Pre_NK-vs-B-Post_NK	ATP synthase membrane subunit DAPIT [Source:HGNC Symbol;Acc:HGNC:30889]
MZT2B	7.99244e-15	-0.296446	0.501	0.539	2.68051e-10	A-Pre_NK-vs-B-Post_NK	mitotic spindle organizing protein 2B [Source:HGNC Symbol;Acc:HGNC:25886]
NFE2L1	9.05776e-15	-0.330544	0.189	0.257	3.03779e-10	A-Pre_NK-vs-B-Post_NK	nuclear factor, erythroid 2 like 1 [Source:HGNC Symbol;Acc:HGNC:7781]
NDUFS5	1.09778e-14	-0.271794	0.562	0.595	3.68173e-10	A-Pre_NK-vs-B-Post_NK	NADH:ubiquinone oxidoreductase subunit S5 [Source:HGNC Symbol;Acc:HGNC:7712]
CD160	1.69062e-14	-0.294216	0.264	0.352	5.67e-10	A-Pre_NK-vs-B-Post_NK	CD160 molecule [Source:HGNC Symbol;Acc:HGNC:17013]
ST13	1.91913e-14	-0.317956	0.559	0.576	6.43638e-10	A-Pre_NK-vs-B-Post_NK	ST13 Hsp70 interacting protein [Source:HGNC Symbol;Acc:HGNC:11343]
PHLDA1	2.20492e-14	0.354446	0.405	0.319	7.39485e-10	A-Pre_NK-vs-B-Post_NK	pleckstrin homology like domain family A member 1 [Source:HGNC Symbol;Acc:HGNC:8933]
MXRA7	2.30846e-14	-0.306142	0.214	0.284	7.74212e-10	A-Pre_NK-vs-B-Post_NK	matrix remodeling associated 7 [Source:HGNC Symbol;Acc:HGNC:7541]
MDM2	6.17528e-14	0.25536	0.28	0.203	2.07107e-09	A-Pre_NK-vs-B-Post_NK	MDM2 proto-oncogene [Source:HGNC Symbol;Acc:HGNC:6973]
TMEM258	8.64384e-14	-0.29702	0.479	0.522	2.89897e-09	A-Pre_NK-vs-B-Post_NK	transmembrane protein 258 [Source:HGNC Symbol;Acc:HGNC:1164]
MAGED2	8.85261e-14	-0.259261	0.192	0.262	2.96899e-09	A-Pre_NK-vs-B-Post_NK	MAGE family member D2 [Source:HGNC Symbol;Acc:HGNC:16353]
RGCC	1.07616e-13	-0.343955	0.305	0.381	3.60922e-09	A-Pre_NK-vs-B-Post_NK	regulator of cell cycle [Source:HGNC Symbol;Acc:HGNC:20369]
GTF2I	1.1487e-13	-0.271181	0.546	0.568	3.85251e-09	A-Pre_NK-vs-B-Post_NK	general transcription factor IIi [Source:HGNC Symbol;Acc:HGNC:4659]
C1orf21	2.09459e-13	-0.272008	0.203	0.275	7.02482e-09	A-Pre_NK-vs-B-Post_NK	chromosome 1 open reading frame 21 [Source:HGNC Symbol;Acc:HGNC:15494]
PRDX2	1.45986e-12	-0.309179	0.265	0.323	4.89606e-08	A-Pre_NK-vs-B-Post_NK	peroxiredoxin 2 [Source:HGNC Symbol;Acc:HGNC:9353]
PRDX6	2.16063e-12	-0.295467	0.319	0.379	7.24631e-08	A-Pre_NK-vs-B-Post_NK	peroxiredoxin 6 [Source:HGNC Symbol;Acc:HGNC:16753]
CALU	6.70398e-12	-0.295465	0.21	0.27	2.24838e-07	A-Pre_NK-vs-B-Post_NK	calumenin [Source:HGNC Symbol;Acc:HGNC:1458]
IL6ST	6.84799e-12	-0.26421	0.219	0.282	2.29668e-07	A-Pre_NK-vs-B-Post_NK	interleukin 6 signal transducer [Source:HGNC Symbol;Acc:HGNC:6021]
EID1	1.9423e-11	-0.254986	0.523	0.547	6.51409e-07	A-Pre_NK-vs-B-Post_NK	EP300 interacting inhibitor of differentiation 1 [Source:HGNC Symbol;Acc:HGNC:1191]
HSPA1A	4.29898e-11	0.280692	0.774	0.7	1.44179e-06	A-Pre_NK-vs-B-Post_NK	heat shock protein family A (Hsp70) member 1A [Source:HGNC Symbol;Acc:HGNC:5232]
TTC3	6.35239e-11	-0.272477	0.494	0.518	2.13047e-06	A-Pre_NK-vs-B-Post_NK	tetratricopeptide repeat domain 3 [Source:HGNC Symbol;Acc:HGNC:12393]
LSM7	7.59507e-11	-0.258862	0.409	0.455	2.54723e-06	A-Pre_NK-vs-B-Post_NK	LSM7 homolog, U6 small nuclear RNA and mRNA degradation associated [Source:HGNC Symbol;Acc:HGNC:20470]
MRPS21	1.46562e-10	-0.271708	0.331	0.384	4.91539e-06	A-Pre_NK-vs-B-Post_NK	mitochondrial ribosomal protein S21 [Source:HGNC Symbol;Acc:HGNC:14046]
C6orf48	1.50867e-10	-0.273476	0.337	0.386	5.05977e-06	A-Pre_NK-vs-B-Post_NK
TBCA	1.93655e-10	-0.266659	0.49	0.519	6.49481e-06	A-Pre_NK-vs-B-Post_NK	tubulin folding cofactor A [Source:HGNC Symbol;Acc:HGNC:11579]
RPS10	1.96695e-10	-0.272153	0.56	0.578	6.59675e-06	A-Pre_NK-vs-B-Post_NK	ribosomal protein S10 [Source:HGNC Symbol;Acc:HGNC:10383]
POLR2I	2.36199e-10	-0.258748	0.217	0.275	7.92164e-06	A-Pre_NK-vs-B-Post_NK	RNA polymerase II subunit I [Source:HGNC Symbol;Acc:HGNC:9196]
KLF2	2.40175e-10	-0.307648	0.256	0.317	8.055e-06	A-Pre_NK-vs-B-Post_NK	Kruppel like factor 2 [Source:HGNC Symbol;Acc:HGNC:6347]
NDUFC2	4.27846e-10	-0.270807	0.273	0.327	1.43491e-05	A-Pre_NK-vs-B-Post_NK	NADH:ubiquinone oxidoreductase subunit C2 [Source:HGNC Symbol;Acc:HGNC:7706]
TWISTNB	4.67577e-10	-0.251098	0.231	0.291	1.56816e-05	A-Pre_NK-vs-B-Post_NK
PSAP	4.72355e-10	-0.288035	0.429	0.457	1.58418e-05	A-Pre_NK-vs-B-Post_NK	prosaposin [Source:HGNC Symbol;Acc:HGNC:9498]
KLF10	5.54159e-10	-0.283606	0.275	0.333	1.85854e-05	A-Pre_NK-vs-B-Post_NK	Kruppel like factor 10 [Source:HGNC Symbol;Acc:HGNC:11810]
HSBP1	9.19631e-10	-0.28688	0.245	0.295	3.08426e-05	A-Pre_NK-vs-B-Post_NK	heat shock factor binding protein 1 [Source:HGNC Symbol;Acc:HGNC:5203]
ATXN1	1.80987e-09	-0.267172	0.268	0.32	6.06995e-05	A-Pre_NK-vs-B-Post_NK	ataxin 1 [Source:HGNC Symbol;Acc:HGNC:10548]
LDLRAD4	2.36027e-09	-0.339649	0.285	0.343	7.91589e-05	A-Pre_NK-vs-B-Post_NK	low density lipoprotein receptor class A domain containing 4 [Source:HGNC Symbol;Acc:HGNC:1224]
MYADM	3.65832e-09	-0.256644	0.311	0.368	0.000122693	A-Pre_NK-vs-B-Post_NK	myeloid associated differentiation marker [Source:HGNC Symbol;Acc:HGNC:7544]
EIF3E	6.79339e-09	-0.260659	0.477	0.494	0.000227837	A-Pre_NK-vs-B-Post_NK	eukaryotic translation initiation factor 3 subunit E [Source:HGNC Symbol;Acc:HGNC:3277]
LRPAP1	7.00632e-09	-0.295105	0.342	0.38	0.000234978	A-Pre_NK-vs-B-Post_NK	LDL receptor related protein associated protein 1 [Source:HGNC Symbol;Acc:HGNC:6701]
TPM4	3.06341e-08	0.251936	0.634	0.559	0.00102741	A-Pre_NK-vs-B-Post_NK	tropomyosin 4 [Source:HGNC Symbol;Acc:HGNC:12013]
C12orf57	3.39296e-08	-0.269966	0.417	0.447	0.00113793	A-Pre_NK-vs-B-Post_NK	chromosome 12 open reading frame 57 [Source:HGNC Symbol;Acc:HGNC:29521]
CD247	1.10886e-07	-0.272889	0.729	0.737	0.00371888	A-Pre_NK-vs-B-Post_NK	CD247 molecule [Source:HGNC Symbol;Acc:HGNC:1677]
MUC20-OT1	1.12604e-07	-0.252558	0.237	0.283	0.0037765	A-Pre_NK-vs-B-Post_NK	MUC20 overlapping transcript [Source:HGNC Symbol;Acc:HGNC:53807]
ZEB1	1.14881e-07	-0.267876	0.382	0.404	0.00385289	A-Pre_NK-vs-B-Post_NK	zinc finger E-box binding homeobox 1 [Source:HGNC Symbol;Acc:HGNC:11642]
HIST1H4C	2.79185e-07	0.385168	0.696	0.631	0.0093633	A-Pre_NK-vs-B-Post_NK
PPP1R14B	3.22828e-07	-0.25973	0.254	0.295	0.010827	A-Pre_NK-vs-B-Post_NK	protein phosphatase 1 regulatory inhibitor subunit 14B [Source:HGNC Symbol;Acc:HGNC:9057]
PLCG2	8.91163e-139	0.980245	0.903	0.851	2.98878e-134	A-Pre_Perivascular-vs-B-Post_Perivascular	phospholipase C gamma 2 [Source:HGNC Symbol;Acc:HGNC:9066]
MT1G	5.90958e-72	-0.499041	0.263	0.491	1.98196e-67	A-Pre_Perivascular-vs-B-Post_Perivascular	metallothionein 1G [Source:HGNC Symbol;Acc:HGNC:7399]
MTRNR2L12	1.71504e-70	0.582634	0.975	0.936	5.75191e-66	A-Pre_Perivascular-vs-B-Post_Perivascular	MT-RNR2 like 12 [Source:HGNC Symbol;Acc:HGNC:37169]
IFITM3	5.26345e-55	-0.321943	0.968	0.971	1.76526e-50	A-Pre_Perivascular-vs-B-Post_Perivascular	interferon induced transmembrane protein 3 [Source:HGNC Symbol;Acc:HGNC:5414]
RPL31	4.79168e-53	0.323714	0.981	0.951	1.60703e-48	A-Pre_Perivascular-vs-B-Post_Perivascular	ribosomal protein L31 [Source:HGNC Symbol;Acc:HGNC:10334]
SCGB1D2	1.45956e-47	-0.767874	0.577	0.654	4.89507e-43	A-Pre_Perivascular-vs-B-Post_Perivascular	secretoglobin family 1D member 2 [Source:HGNC Symbol;Acc:HGNC:18396]
ASRGL1	1.89775e-44	-0.253774	0.12	0.285	6.36469e-40	A-Pre_Perivascular-vs-B-Post_Perivascular	asparaginase and isoaspartyl peptidase 1 [Source:HGNC Symbol;Acc:HGNC:16448]
DIO2	4.17955e-44	-0.731808	0.287	0.453	1.40174e-39	A-Pre_Perivascular-vs-B-Post_Perivascular	iodothyronine deiodinase 2 [Source:HGNC Symbol;Acc:HGNC:2884]
WFDC2	4.62534e-42	-0.371066	0.322	0.501	1.55125e-37	A-Pre_Perivascular-vs-B-Post_Perivascular	WAP four-disulfide core domain 2 [Source:HGNC Symbol;Acc:HGNC:15939]
MYH11	6.67367e-42	0.62763	0.746	0.635	2.23821e-37	A-Pre_Perivascular-vs-B-Post_Perivascular	myosin heavy chain 11 [Source:HGNC Symbol;Acc:HGNC:7569]
MT-ND4L	1.28791e-41	0.439892	0.907	0.869	4.31938e-37	A-Pre_Perivascular-vs-B-Post_Perivascular	mitochondrially encoded NADH:ubiquinone oxidoreductase core subunit 4L [Source:HGNC Symbol;Acc:HGNC:7460]
HLA-B	2.34602e-39	0.331741	0.922	0.873	7.86808e-35	A-Pre_Perivascular-vs-B-Post_Perivascular	major histocompatibility complex, class I, B [Source:HGNC Symbol;Acc:HGNC:4932]
TMSB10	3.45365e-39	-0.301396	0.987	0.986	1.15829e-34	A-Pre_Perivascular-vs-B-Post_Perivascular	thymosin beta 10 [Source:HGNC Symbol;Acc:HGNC:11879]
RPL36A	1.73418e-35	-0.35706	0.732	0.819	5.81608e-31	A-Pre_Perivascular-vs-B-Post_Perivascular	ribosomal protein L36a [Source:HGNC Symbol;Acc:HGNC:10359]
DSTN	9.96158e-35	0.365322	0.942	0.923	3.34091e-30	A-Pre_Perivascular-vs-B-Post_Perivascular	destrin, actin depolymerizing factor [Source:HGNC Symbol;Acc:HGNC:15750]
GPM6B	5.43336e-32	-0.256232	0.214	0.369	1.82224e-27	A-Pre_Perivascular-vs-B-Post_Perivascular	glycoprotein M6B [Source:HGNC Symbol;Acc:HGNC:4461]
SNHG25	6.22573e-32	-0.260463	0.207	0.36	2.08799e-27	A-Pre_Perivascular-vs-B-Post_Perivascular	small nucleolar RNA host gene 25 [Source:HGNC Symbol;Acc:HGNC:51534]
MARCKS	1.83895e-30	-0.446204	0.726	0.789	6.16749e-26	A-Pre_Perivascular-vs-B-Post_Perivascular	myristoylated alanine rich protein kinase C substrate [Source:HGNC Symbol;Acc:HGNC:6759]
HLA-A	5.75845e-30	0.284467	0.947	0.907	1.93127e-25	A-Pre_Perivascular-vs-B-Post_Perivascular	major histocompatibility complex, class I, A [Source:HGNC Symbol;Acc:HGNC:4931]
MCL1	3.22919e-29	0.331159	0.827	0.768	1.08301e-24	A-Pre_Perivascular-vs-B-Post_Perivascular	MCL1 apoptosis regulator, BCL2 family member [Source:HGNC Symbol;Acc:HGNC:6943]
HIST1H4C	4.92752e-29	0.385008	0.851	0.825	1.65259e-24	A-Pre_Perivascular-vs-B-Post_Perivascular
FABP5	1.88353e-28	-0.333483	0.282	0.43	6.31699e-24	A-Pre_Perivascular-vs-B-Post_Perivascular	fatty acid binding protein 5 [Source:HGNC Symbol;Acc:HGNC:3560]
CD24	7.14281e-28	-0.253788	0.377	0.532	2.39556e-23	A-Pre_Perivascular-vs-B-Post_Perivascular	CD24 molecule [Source:HGNC Symbol;Acc:HGNC:1645]
ZFP36	1.2093e-27	0.367355	0.912	0.867	4.05575e-23	A-Pre_Perivascular-vs-B-Post_Perivascular	ZFP36 ring finger protein [Source:HGNC Symbol;Acc:HGNC:12862]
GABPB1-AS1	3.43015e-27	-0.357268	0.398	0.537	1.1504e-22	A-Pre_Perivascular-vs-B-Post_Perivascular	GABPB1 antisense RNA 1 [Source:HGNC Symbol;Acc:HGNC:44157]
IGF1	1.48365e-26	-0.544305	0.588	0.687	4.97586e-22	A-Pre_Perivascular-vs-B-Post_Perivascular	insulin like growth factor 1 [Source:HGNC Symbol;Acc:HGNC:5464]
RPS10	1.15874e-25	-0.454727	0.738	0.82	3.88618e-21	A-Pre_Perivascular-vs-B-Post_Perivascular	ribosomal protein S10 [Source:HGNC Symbol;Acc:HGNC:10383]
IGFBP3	2.51982e-25	0.555537	0.316	0.205	8.45096e-21	A-Pre_Perivascular-vs-B-Post_Perivascular	insulin like growth factor binding protein 3 [Source:HGNC Symbol;Acc:HGNC:5472]
SCGB1D4	3.16786e-25	-0.285229	0.202	0.331	1.06244e-20	A-Pre_Perivascular-vs-B-Post_Perivascular	secretoglobin family 1D member 4 [Source:HGNC Symbol;Acc:HGNC:31748]
MUC20-OT1	1.6706e-24	-0.284669	0.374	0.508	5.60286e-20	A-Pre_Perivascular-vs-B-Post_Perivascular	MUC20 overlapping transcript [Source:HGNC Symbol;Acc:HGNC:53807]
SFRP1	2.21596e-24	-0.582389	0.336	0.452	7.4319e-20	A-Pre_Perivascular-vs-B-Post_Perivascular	secreted frizzled related protein 1 [Source:HGNC Symbol;Acc:HGNC:10776]
IGFBP2	5.76566e-24	-0.540917	0.799	0.809	1.93369e-19	A-Pre_Perivascular-vs-B-Post_Perivascular	insulin like growth factor binding protein 2 [Source:HGNC Symbol;Acc:HGNC:5471]
MT-ND5	2.56752e-23	0.25325	0.968	0.958	8.61096e-19	A-Pre_Perivascular-vs-B-Post_Perivascular	mitochondrially encoded NADH:ubiquinone oxidoreductase core subunit 5 [Source:HGNC Symbol;Acc:HGNC:7461]
LHFPL6	4.26531e-23	-0.385054	0.626	0.732	1.4305e-18	A-Pre_Perivascular-vs-B-Post_Perivascular	LHFPL tetraspan subfamily member 6 [Source:HGNC Symbol;Acc:HGNC:6586]
IFITM2	6.19399e-23	-0.253852	0.853	0.882	2.07734e-18	A-Pre_Perivascular-vs-B-Post_Perivascular	interferon induced transmembrane protein 2 [Source:HGNC Symbol;Acc:HGNC:5413]
DAB2	9.91997e-23	-0.300327	0.306	0.43	3.32696e-18	A-Pre_Perivascular-vs-B-Post_Perivascular	DAB adaptor protein 2 [Source:HGNC Symbol;Acc:HGNC:2662]
MDK	2.23892e-22	-0.312698	0.806	0.832	7.5089e-18	A-Pre_Perivascular-vs-B-Post_Perivascular	midkine [Source:HGNC Symbol;Acc:HGNC:6972]
P4HA2	1.61415e-21	-0.257414	0.307	0.429	5.41355e-17	A-Pre_Perivascular-vs-B-Post_Perivascular	prolyl 4-hydroxylase subunit alpha 2 [Source:HGNC Symbol;Acc:HGNC:8547]
PLOD1	1.8475e-21	-0.277317	0.42	0.544	6.19615e-17	A-Pre_Perivascular-vs-B-Post_Perivascular	procollagen-lysine,2-oxoglutarate 5-dioxygenase 1 [Source:HGNC Symbol;Acc:HGNC:9081]
RORB	1.20327e-20	-0.594342	0.43	0.515	4.03553e-16	A-Pre_Perivascular-vs-B-Post_Perivascular	RAR related orphan receptor B [Source:HGNC Symbol;Acc:HGNC:10259]
CCDC102B	2.49609e-20	-0.287483	0.297	0.427	8.37138e-16	A-Pre_Perivascular-vs-B-Post_Perivascular	coiled-coil domain containing 102B [Source:HGNC Symbol;Acc:HGNC:26295]
HIST1H1E	2.92966e-20	0.33927	0.323	0.234	9.82548e-16	A-Pre_Perivascular-vs-B-Post_Perivascular
NREP	3.74228e-20	-0.33858	0.597	0.711	1.25509e-15	A-Pre_Perivascular-vs-B-Post_Perivascular	neuronal regeneration related protein [Source:HGNC Symbol;Acc:HGNC:16834]
RPL17	8.28735e-20	-0.255606	0.603	0.69	2.77941e-15	A-Pre_Perivascular-vs-B-Post_Perivascular	ribosomal protein L17 [Source:HGNC Symbol;Acc:HGNC:10307]
TM4SF1	1.16643e-19	-0.497872	0.17	0.279	3.91197e-15	A-Pre_Perivascular-vs-B-Post_Perivascular	transmembrane 4 L six family member 1 [Source:HGNC Symbol;Acc:HGNC:11853]
LMOD1	2.22563e-19	0.384889	0.572	0.5	7.46431e-15	A-Pre_Perivascular-vs-B-Post_Perivascular	leiomodin 1 [Source:HGNC Symbol;Acc:HGNC:6647]
NR2F1	2.61414e-19	-0.347735	0.587	0.683	8.76729e-15	A-Pre_Perivascular-vs-B-Post_Perivascular	nuclear receptor subfamily 2 group F member 1 [Source:HGNC Symbol;Acc:HGNC:7975]
COX4I2	4.97302e-19	-0.305119	0.242	0.355	1.66785e-14	A-Pre_Perivascular-vs-B-Post_Perivascular	cytochrome c oxidase subunit 4I2 [Source:HGNC Symbol;Acc:HGNC:16232]
ZEB1	5.62521e-19	-0.287831	0.476	0.598	1.88658e-14	A-Pre_Perivascular-vs-B-Post_Perivascular	zinc finger E-box binding homeobox 1 [Source:HGNC Symbol;Acc:HGNC:11642]
FAM162B	1.4052e-18	-0.329301	0.299	0.413	4.71275e-14	A-Pre_Perivascular-vs-B-Post_Perivascular	family with sequence similarity 162 member B [Source:HGNC Symbol;Acc:HGNC:21549]
CA4	1.6928e-18	-0.298773	0.174	0.276	5.67733e-14	A-Pre_Perivascular-vs-B-Post_Perivascular	carbonic anhydrase 4 [Source:HGNC Symbol;Acc:HGNC:1375]
TXN	1.96204e-18	-0.252557	0.761	0.791	6.58029e-14	A-Pre_Perivascular-vs-B-Post_Perivascular	thioredoxin [Source:HGNC Symbol;Acc:HGNC:12435]
CCNL1	2.46435e-18	0.294066	0.837	0.811	8.26495e-14	A-Pre_Perivascular-vs-B-Post_Perivascular	cyclin L1 [Source:HGNC Symbol;Acc:HGNC:20569]
AL355075.4	2.89452e-18	0.274632	0.268	0.179	9.70765e-14	A-Pre_Perivascular-vs-B-Post_Perivascular	ribonuclease P RNA component H1
TAGLN	3.81034e-18	0.265422	0.939	0.887	1.27791e-13	A-Pre_Perivascular-vs-B-Post_Perivascular	transgelin [Source:HGNC Symbol;Acc:HGNC:11553]
S100A6	1.0159e-17	0.418537	0.912	0.862	3.40713e-13	A-Pre_Perivascular-vs-B-Post_Perivascular	S100 calcium binding protein A6 [Source:HGNC Symbol;Acc:HGNC:10496]
PLN	1.81153e-17	0.337523	0.305	0.216	6.07552e-13	A-Pre_Perivascular-vs-B-Post_Perivascular	phospholamban [Source:HGNC Symbol;Acc:HGNC:9080]
RHOBTB3	2.2705e-17	-0.264363	0.463	0.564	7.61481e-13	A-Pre_Perivascular-vs-B-Post_Perivascular	Rho related BTB domain containing 3 [Source:HGNC Symbol;Acc:HGNC:18757]
LTBP1	8.06227e-17	0.344613	0.588	0.519	2.70393e-12	A-Pre_Perivascular-vs-B-Post_Perivascular	latent transforming growth factor beta binding protein 1 [Source:HGNC Symbol;Acc:HGNC:6714]
TUBA1B	2.86643e-16	-0.257472	0.726	0.802	9.61344e-12	A-Pre_Perivascular-vs-B-Post_Perivascular	tubulin alpha 1b [Source:HGNC Symbol;Acc:HGNC:18809]
AVPR1A	8.21662e-16	0.315707	0.568	0.504	2.75569e-11	A-Pre_Perivascular-vs-B-Post_Perivascular	arginine vasopressin receptor 1A [Source:HGNC Symbol;Acc:HGNC:895]
IFI6	1.0787e-15	-0.254359	0.274	0.382	3.61776e-11	A-Pre_Perivascular-vs-B-Post_Perivascular	interferon alpha inducible protein 6 [Source:HGNC Symbol;Acc:HGNC:4054]
SNHG8	1.11803e-15	0.274562	0.717	0.666	3.74963e-11	A-Pre_Perivascular-vs-B-Post_Perivascular	small nucleolar RNA host gene 8 [Source:HGNC Symbol;Acc:HGNC:33098]
ABHD2	1.40331e-15	-0.252153	0.425	0.532	4.70642e-11	A-Pre_Perivascular-vs-B-Post_Perivascular	abhydrolase domain containing 2, acylglycerol lipase [Source:HGNC Symbol;Acc:HGNC:18717]
PMEPA1	2.89198e-15	-0.290454	0.842	0.883	9.69912e-11	A-Pre_Perivascular-vs-B-Post_Perivascular	prostate transmembrane protein, androgen induced 1 [Source:HGNC Symbol;Acc:HGNC:14107]
COL1A2	4.94475e-15	-0.262102	0.969	0.973	1.65837e-10	A-Pre_Perivascular-vs-B-Post_Perivascular	collagen type I alpha 2 chain [Source:HGNC Symbol;Acc:HGNC:2198]
NFKBIA	5.54587e-15	0.281418	0.777	0.724	1.85997e-10	A-Pre_Perivascular-vs-B-Post_Perivascular	NFKB inhibitor alpha [Source:HGNC Symbol;Acc:HGNC:7797]
PDGFRB	8.20555e-15	-0.251674	0.83	0.882	2.75198e-10	A-Pre_Perivascular-vs-B-Post_Perivascular	platelet derived growth factor receptor beta [Source:HGNC Symbol;Acc:HGNC:8804]
TBX3	1.27712e-14	-0.273004	0.585	0.658	4.28321e-10	A-Pre_Perivascular-vs-B-Post_Perivascular	T-box transcription factor 3 [Source:HGNC Symbol;Acc:HGNC:11602]
EGR1	1.86834e-14	0.290517	0.966	0.948	6.26603e-10	A-Pre_Perivascular-vs-B-Post_Perivascular	early growth response 1 [Source:HGNC Symbol;Acc:HGNC:3238]
IFITM1	2.2053e-14	-0.294013	0.459	0.588	7.39614e-10	A-Pre_Perivascular-vs-B-Post_Perivascular	interferon induced transmembrane protein 1 [Source:HGNC Symbol;Acc:HGNC:5412]
TGM2	4.57448e-14	0.561541	0.534	0.475	1.53419e-09	A-Pre_Perivascular-vs-B-Post_Perivascular	transglutaminase 2 [Source:HGNC Symbol;Acc:HGNC:11778]
OLFML2B	5.11334e-14	0.269421	0.619	0.574	1.71491e-09	A-Pre_Perivascular-vs-B-Post_Perivascular	olfactomedin like 2B [Source:HGNC Symbol;Acc:HGNC:24558]
LGI4	7.88326e-14	0.344484	0.556	0.486	2.64389e-09	A-Pre_Perivascular-vs-B-Post_Perivascular	leucine rich repeat LGI family member 4 [Source:HGNC Symbol;Acc:HGNC:18712]
NFKBIZ	1.04895e-13	0.250866	0.704	0.65	3.51797e-09	A-Pre_Perivascular-vs-B-Post_Perivascular	NFKB inhibitor zeta [Source:HGNC Symbol;Acc:HGNC:29805]
ADIRF	1.40884e-13	0.30008	0.727	0.669	4.72498e-09	A-Pre_Perivascular-vs-B-Post_Perivascular	adipogenesis regulatory factor [Source:HGNC Symbol;Acc:HGNC:24043]
INTS6	2.42355e-13	0.306966	0.543	0.485	8.12812e-09	A-Pre_Perivascular-vs-B-Post_Perivascular	integrator complex subunit 6 [Source:HGNC Symbol;Acc:HGNC:14879]
SOCS3	4.0494e-13	0.343667	0.754	0.728	1.35809e-08	A-Pre_Perivascular-vs-B-Post_Perivascular	suppressor of cytokine signaling 3 [Source:HGNC Symbol;Acc:HGNC:19391]
APOE	9.2538e-13	0.269777	0.804	0.76	3.10354e-08	A-Pre_Perivascular-vs-B-Post_Perivascular	apolipoprotein E [Source:HGNC Symbol;Acc:HGNC:613]
PDGFRA	1.65812e-12	-0.319333	0.293	0.385	5.561e-08	A-Pre_Perivascular-vs-B-Post_Perivascular	platelet derived growth factor receptor alpha [Source:HGNC Symbol;Acc:HGNC:8803]
SOD2	2.07262e-12	0.309759	0.663	0.609	6.95116e-08	A-Pre_Perivascular-vs-B-Post_Perivascular	superoxide dismutase 2 [Source:HGNC Symbol;Acc:HGNC:11180]
AOC3	3.10135e-12	0.284951	0.465	0.403	1.04013e-07	A-Pre_Perivascular-vs-B-Post_Perivascular	amine oxidase copper containing 3 [Source:HGNC Symbol;Acc:HGNC:550]
APOC1	3.40432e-12	0.275992	0.272	0.203	1.14174e-07	A-Pre_Perivascular-vs-B-Post_Perivascular	apolipoprotein C1 [Source:HGNC Symbol;Acc:HGNC:607]
HIST1H4E	4.82018e-12	0.269557	0.373	0.309	1.61659e-07	A-Pre_Perivascular-vs-B-Post_Perivascular
FXYD1	5.50692e-12	0.295727	0.681	0.636	1.84691e-07	A-Pre_Perivascular-vs-B-Post_Perivascular	FXYD domain containing ion transport regulator 1 [Source:HGNC Symbol;Acc:HGNC:4025]
S100A4	6.77491e-12	0.337411	0.663	0.616	2.27217e-07	A-Pre_Perivascular-vs-B-Post_Perivascular	S100 calcium binding protein A4 [Source:HGNC Symbol;Acc:HGNC:10494]
CDH13	2.19823e-11	0.291858	0.408	0.343	7.37243e-07	A-Pre_Perivascular-vs-B-Post_Perivascular	cadherin 13 [Source:HGNC Symbol;Acc:HGNC:1753]
HIGD1B	2.25674e-11	-0.277302	0.52	0.61	7.56866e-07	A-Pre_Perivascular-vs-B-Post_Perivascular	HIG1 hypoxia inducible domain family member 1B [Source:HGNC Symbol;Acc:HGNC:24318]
SPRY1	1.75508e-10	-0.257807	0.312	0.402	5.8862e-06	A-Pre_Perivascular-vs-B-Post_Perivascular	sprouty RTK signaling antagonist 1 [Source:HGNC Symbol;Acc:HGNC:11269]
COL1A1	2.94445e-10	-0.337381	0.977	0.974	9.87509e-06	A-Pre_Perivascular-vs-B-Post_Perivascular	collagen type I alpha 1 chain [Source:HGNC Symbol;Acc:HGNC:2197]
PDLIM5	6.13358e-10	0.270843	0.424	0.372	2.05708e-05	A-Pre_Perivascular-vs-B-Post_Perivascular	PDZ and LIM domain 5 [Source:HGNC Symbol;Acc:HGNC:17468]
APCDD1	9.64441e-10	-0.278283	0.559	0.614	3.23454e-05	A-Pre_Perivascular-vs-B-Post_Perivascular	APC down-regulated 1 [Source:HGNC Symbol;Acc:HGNC:15718]
SOD3	1.49873e-09	0.270117	0.517	0.465	5.02645e-05	A-Pre_Perivascular-vs-B-Post_Perivascular	superoxide dismutase 3 [Source:HGNC Symbol;Acc:HGNC:11181]
CRIP1	6.41069e-09	0.322658	0.682	0.674	0.000215002	A-Pre_Perivascular-vs-B-Post_Perivascular	cysteine rich protein 1 [Source:HGNC Symbol;Acc:HGNC:2360]
IGFBP6	1.92407e-08	0.644088	0.528	0.501	0.000645294	A-Pre_Perivascular-vs-B-Post_Perivascular	insulin like growth factor binding protein 6 [Source:HGNC Symbol;Acc:HGNC:5475]
MYC	5.81576e-08	0.250724	0.581	0.547	0.00195049	A-Pre_Perivascular-vs-B-Post_Perivascular	MYC proto-oncogene, bHLH transcription factor [Source:HGNC Symbol;Acc:HGNC:7553]
CNN1	1.25579e-07	0.338976	0.38	0.325	0.00421166	A-Pre_Perivascular-vs-B-Post_Perivascular	calponin 1 [Source:HGNC Symbol;Acc:HGNC:2155]
FN1	8.31623e-07	0.268704	0.759	0.747	0.027891	A-Pre_Perivascular-vs-B-Post_Perivascular	fibronectin 1 [Source:HGNC Symbol;Acc:HGNC:3778]
PLCG2	6.3317e-100	1.01367	0.934	0.858	2.12353e-95	A-Pre_contractilePV-vs-B-Post_contractilePV	phospholipase C gamma 2 [Source:HGNC Symbol;Acc:HGNC:9066]
PTGDS	4.83701e-72	1.40829	0.584	0.285	1.62224e-67	A-Pre_contractilePV-vs-B-Post_contractilePV	prostaglandin D2 synthase [Source:HGNC Symbol;Acc:HGNC:9592]
RPL41	3.04887e-63	-0.330348	0.999	0.998	1.02253e-58	A-Pre_contractilePV-vs-B-Post_contractilePV	ribosomal protein L41 [Source:HGNC Symbol;Acc:HGNC:10354]
RPS21	1.99066e-62	-0.451321	0.955	0.992	6.67629e-58	A-Pre_contractilePV-vs-B-Post_contractilePV	ribosomal protein S21 [Source:HGNC Symbol;Acc:HGNC:10409]
FAU	3.78832e-62	-0.387823	0.984	0.992	1.27053e-57	A-Pre_contractilePV-vs-B-Post_contractilePV	FAU ubiquitin like and ribosomal protein S30 fusion [Source:HGNC Symbol;Acc:HGNC:3597]
MYL9	1.62018e-54	0.565812	0.998	0.999	5.43374e-50	A-Pre_contractilePV-vs-B-Post_contractilePV	myosin light chain 9 [Source:HGNC Symbol;Acc:HGNC:15754]
JUND	1.44792e-51	-0.558246	0.936	0.972	4.85605e-47	A-Pre_contractilePV-vs-B-Post_contractilePV	JunD proto-oncogene, AP-1 transcription factor subunit [Source:HGNC Symbol;Acc:HGNC:6206]
S100A6	4.51676e-50	0.475285	0.988	0.985	1.51483e-45	A-Pre_contractilePV-vs-B-Post_contractilePV	S100 calcium binding protein A6 [Source:HGNC Symbol;Acc:HGNC:10496]
GAPDH	5.81444e-50	0.45769	0.968	0.96	1.95005e-45	A-Pre_contractilePV-vs-B-Post_contractilePV	glyceraldehyde-3-phosphate dehydrogenase [Source:HGNC Symbol;Acc:HGNC:4141]
IER3	2.28587e-49	0.83203	0.79	0.599	7.66636e-45	A-Pre_contractilePV-vs-B-Post_contractilePV	immediate early response 3 [Source:HGNC Symbol;Acc:HGNC:5392]
MTRNR2L8	1.04984e-46	0.379982	0.983	0.983	3.52095e-42	A-Pre_contractilePV-vs-B-Post_contractilePV	MT-RNR2 like 8 [Source:HGNC Symbol;Acc:HGNC:37165]
LGALS1	8.26058e-45	0.585049	0.987	0.992	2.77043e-40	A-Pre_contractilePV-vs-B-Post_contractilePV	galectin 1 [Source:HGNC Symbol;Acc:HGNC:6561]
MTRNR2L12	3.07076e-43	0.803442	0.995	0.991	1.02987e-38	A-Pre_contractilePV-vs-B-Post_contractilePV	MT-RNR2 like 12 [Source:HGNC Symbol;Acc:HGNC:37169]
RPL27	5.26381e-43	-0.32509	0.963	0.983	1.76538e-38	A-Pre_contractilePV-vs-B-Post_contractilePV	ribosomal protein L27 [Source:HGNC Symbol;Acc:HGNC:10328]
TGM2	1.58882e-42	1.06882	0.546	0.351	5.32858e-38	A-Pre_contractilePV-vs-B-Post_contractilePV	transglutaminase 2 [Source:HGNC Symbol;Acc:HGNC:11778]
NFIB	7.12618e-41	-0.495915	0.687	0.873	2.38998e-36	A-Pre_contractilePV-vs-B-Post_contractilePV	nuclear factor I B [Source:HGNC Symbol;Acc:HGNC:7785]
PLN	4.58371e-40	-0.536644	0.831	0.934	1.53729e-35	A-Pre_contractilePV-vs-B-Post_contractilePV	phospholamban [Source:HGNC Symbol;Acc:HGNC:9080]
KTN1	1.71261e-39	-0.458911	0.801	0.926	5.74375e-35	A-Pre_contractilePV-vs-B-Post_contractilePV	kinectin 1 [Source:HGNC Symbol;Acc:HGNC:6467]
IFITM2	1.85559e-39	-0.462432	0.639	0.859	6.22327e-35	A-Pre_contractilePV-vs-B-Post_contractilePV	interferon induced transmembrane protein 2 [Source:HGNC Symbol;Acc:HGNC:5413]
RERGL	5.22321e-39	-0.71948	0.751	0.883	1.75176e-34	A-Pre_contractilePV-vs-B-Post_contractilePV	RERG like [Source:HGNC Symbol;Acc:HGNC:26213]
NET1	1.10336e-38	-0.53173	0.791	0.931	3.70046e-34	A-Pre_contractilePV-vs-B-Post_contractilePV	neuroepithelial cell transforming 1 [Source:HGNC Symbol;Acc:HGNC:14592]
HIST1H4E	4.30825e-38	0.493575	0.314	0.124	1.4449e-33	A-Pre_contractilePV-vs-B-Post_contractilePV
HSPB1	2.16535e-36	0.459543	0.99	0.996	7.26216e-32	A-Pre_contractilePV-vs-B-Post_contractilePV	heat shock protein family B (small) member 1 [Source:HGNC Symbol;Acc:HGNC:5246]
MT-CO3	6.94554e-36	0.289273	0.999	0.998	2.3294e-31	A-Pre_contractilePV-vs-B-Post_contractilePV	mitochondrially encoded cytochrome c oxidase III [Source:HGNC Symbol;Acc:HGNC:7422]
RPL13A	4.71738e-35	0.264734	0.994	0.996	1.58212e-30	A-Pre_contractilePV-vs-B-Post_contractilePV	ribosomal protein L13a [Source:HGNC Symbol;Acc:HGNC:10304]
FOSB	2.23831e-34	-0.493798	0.92	0.972	7.50685e-30	A-Pre_contractilePV-vs-B-Post_contractilePV	FosB proto-oncogene, AP-1 transcription factor subunit [Source:HGNC Symbol;Acc:HGNC:3797]
NCAM1	3.51092e-34	0.542081	0.281	0.104	1.17749e-29	A-Pre_contractilePV-vs-B-Post_contractilePV	neural cell adhesion molecule 1 [Source:HGNC Symbol;Acc:HGNC:7656]
HLA-B	6.99175e-34	0.50219	0.921	0.851	2.34489e-29	A-Pre_contractilePV-vs-B-Post_contractilePV	major histocompatibility complex, class I, B [Source:HGNC Symbol;Acc:HGNC:4932]
MUC20-OT1	1.58319e-33	-0.41622	0.263	0.498	5.30971e-29	A-Pre_contractilePV-vs-B-Post_contractilePV	MUC20 overlapping transcript [Source:HGNC Symbol;Acc:HGNC:53807]
TAGLN	1.74692e-33	0.462364	0.999	0.999	5.85882e-29	A-Pre_contractilePV-vs-B-Post_contractilePV	transgelin [Source:HGNC Symbol;Acc:HGNC:11553]
SBSPON	2.07024e-32	-0.362353	0.193	0.429	6.94316e-28	A-Pre_contractilePV-vs-B-Post_contractilePV	somatomedin B and thrombospondin type 1 domain containing [Source:HGNC Symbol;Acc:HGNC:30362]
ATP5F1E	2.8093e-32	0.399098	0.971	0.967	9.42185e-28	A-Pre_contractilePV-vs-B-Post_contractilePV	ATP synthase F1 subunit epsilon [Source:HGNC Symbol;Acc:HGNC:838]
MYADM	4.21968e-32	-0.466005	0.745	0.883	1.4152e-27	A-Pre_contractilePV-vs-B-Post_contractilePV	myeloid associated differentiation marker [Source:HGNC Symbol;Acc:HGNC:7544]
RPL31	7.32187e-32	0.300902	0.981	0.982	2.45561e-27	A-Pre_contractilePV-vs-B-Post_contractilePV	ribosomal protein L31 [Source:HGNC Symbol;Acc:HGNC:10334]
IGFBP6	4.17667e-31	0.796534	0.557	0.392	1.40077e-26	A-Pre_contractilePV-vs-B-Post_contractilePV	insulin like growth factor binding protein 6 [Source:HGNC Symbol;Acc:HGNC:5475]
FN1	2.21534e-30	0.672945	0.765	0.666	7.42981e-26	A-Pre_contractilePV-vs-B-Post_contractilePV	fibronectin 1 [Source:HGNC Symbol;Acc:HGNC:3778]
KLF4	6.12385e-30	-0.542255	0.463	0.682	2.05382e-25	A-Pre_contractilePV-vs-B-Post_contractilePV	Kruppel like factor 4 [Source:HGNC Symbol;Acc:HGNC:6348]
RPS9	9.4811e-30	0.28909	0.993	0.99	3.17977e-25	A-Pre_contractilePV-vs-B-Post_contractilePV	ribosomal protein S9 [Source:HGNC Symbol;Acc:HGNC:10442]
ATP5MC2	3.30309e-29	-0.351095	0.835	0.927	1.10779e-24	A-Pre_contractilePV-vs-B-Post_contractilePV	ATP synthase membrane subunit c locus 2 [Source:HGNC Symbol;Acc:HGNC:842]
HLA-A	3.59195e-29	0.383469	0.93	0.877	1.20467e-24	A-Pre_contractilePV-vs-B-Post_contractilePV	major histocompatibility complex, class I, A [Source:HGNC Symbol;Acc:HGNC:4931]
ZFP36L1	2.16704e-28	-0.440694	0.946	0.974	7.26782e-24	A-Pre_contractilePV-vs-B-Post_contractilePV	ZFP36 ring finger protein like 1 [Source:HGNC Symbol;Acc:HGNC:1107]
RPS10	5.7645e-28	-0.382634	0.725	0.863	1.9333e-23	A-Pre_contractilePV-vs-B-Post_contractilePV	ribosomal protein S10 [Source:HGNC Symbol;Acc:HGNC:10383]
ATP5ME	9.96804e-28	0.359901	0.927	0.928	3.34308e-23	A-Pre_contractilePV-vs-B-Post_contractilePV	ATP synthase membrane subunit e [Source:HGNC Symbol;Acc:HGNC:846]
DSTN	1.12813e-27	0.395122	0.998	0.998	3.78352e-23	A-Pre_contractilePV-vs-B-Post_contractilePV	destrin, actin depolymerizing factor [Source:HGNC Symbol;Acc:HGNC:15750]
TPM1	1.47106e-27	0.570756	0.986	0.986	4.93363e-23	A-Pre_contractilePV-vs-B-Post_contractilePV	tropomyosin 1 [Source:HGNC Symbol;Acc:HGNC:12010]
TPM2	3.21761e-27	0.45994	0.996	0.999	1.07912e-22	A-Pre_contractilePV-vs-B-Post_contractilePV	tropomyosin 2 [Source:HGNC Symbol;Acc:HGNC:12011]
HIST1H4C	4.03528e-27	0.455128	0.927	0.91	1.35335e-22	A-Pre_contractilePV-vs-B-Post_contractilePV
GUCY1A1	9.95697e-26	-0.362992	0.72	0.875	3.33937e-21	A-Pre_contractilePV-vs-B-Post_contractilePV	guanylate cyclase 1 soluble subunit alpha 1 [Source:HGNC Symbol;Acc:HGNC:4685]
AKAP1	1.47617e-25	-0.400315	0.521	0.733	4.95078e-21	A-Pre_contractilePV-vs-B-Post_contractilePV	A-kinase anchoring protein 1 [Source:HGNC Symbol;Acc:HGNC:367]
KLF2	6.08772e-25	-0.473972	0.827	0.918	2.0417e-20	A-Pre_contractilePV-vs-B-Post_contractilePV	Kruppel like factor 2 [Source:HGNC Symbol;Acc:HGNC:6347]
IGFBP4	7.88705e-25	0.490802	0.746	0.675	2.64516e-20	A-Pre_contractilePV-vs-B-Post_contractilePV	insulin like growth factor binding protein 4 [Source:HGNC Symbol;Acc:HGNC:5473]
SCGB1D2	3.20831e-24	-0.787111	0.416	0.535	1.076e-19	A-Pre_contractilePV-vs-B-Post_contractilePV	secretoglobin family 1D member 2 [Source:HGNC Symbol;Acc:HGNC:18396]
FLNA	7.58874e-24	0.394665	0.987	0.99	2.54511e-19	A-Pre_contractilePV-vs-B-Post_contractilePV	filamin A [Source:HGNC Symbol;Acc:HGNC:3754]
CKB	1.51242e-23	0.518521	0.894	0.869	5.07236e-19	A-Pre_contractilePV-vs-B-Post_contractilePV	creatine kinase B [Source:HGNC Symbol;Acc:HGNC:1991]
ITGA8	1.8162e-23	-0.376762	0.337	0.549	6.09116e-19	A-Pre_contractilePV-vs-B-Post_contractilePV	integrin subunit alpha 8 [Source:HGNC Symbol;Acc:HGNC:6144]
GOLGA8A	2.02507e-23	-0.284922	0.2	0.387	6.79167e-19	A-Pre_contractilePV-vs-B-Post_contractilePV	golgin A8 family member A [Source:HGNC Symbol;Acc:HGNC:31972]
ACTA2	2.61021e-23	0.372998	0.998	0.999	8.75413e-19	A-Pre_contractilePV-vs-B-Post_contractilePV	actin alpha 2, smooth muscle [Source:HGNC Symbol;Acc:HGNC:130]
IRF1	3.03968e-23	0.591703	0.827	0.784	1.01945e-18	A-Pre_contractilePV-vs-B-Post_contractilePV	interferon regulatory factor 1 [Source:HGNC Symbol;Acc:HGNC:6116]
ZFP36	9.47551e-23	-0.268881	0.921	0.947	3.1779e-18	A-Pre_contractilePV-vs-B-Post_contractilePV	ZFP36 ring finger protein [Source:HGNC Symbol;Acc:HGNC:12862]
P2RX1	1.89627e-22	0.510582	0.397	0.244	6.35971e-18	A-Pre_contractilePV-vs-B-Post_contractilePV	purinergic receptor P2X 1 [Source:HGNC Symbol;Acc:HGNC:8533]
TPPP3	3.04654e-22	0.547289	0.762	0.685	1.02175e-17	A-Pre_contractilePV-vs-B-Post_contractilePV	tubulin polymerization promoting protein family member 3 [Source:HGNC Symbol;Acc:HGNC:24162]
HMGB1	1.58582e-21	-0.26117	0.964	0.986	5.31852e-17	A-Pre_contractilePV-vs-B-Post_contractilePV	high mobility group box 1 [Source:HGNC Symbol;Acc:HGNC:4983]
COL3A1	1.59961e-21	0.432877	0.876	0.861	5.36478e-17	A-Pre_contractilePV-vs-B-Post_contractilePV	collagen type III alpha 1 chain [Source:HGNC Symbol;Acc:HGNC:2201]
CPE	1.59623e-20	-0.316575	0.743	0.878	5.35343e-16	A-Pre_contractilePV-vs-B-Post_contractilePV	carboxypeptidase E [Source:HGNC Symbol;Acc:HGNC:2303]
SNRNP70	2.15292e-20	-0.359393	0.529	0.707	7.22048e-16	A-Pre_contractilePV-vs-B-Post_contractilePV	small nuclear ribonucleoprotein U1 subunit 70 [Source:HGNC Symbol;Acc:HGNC:11150]
ALKAL2	4.38772e-20	-0.377059	0.204	0.378	1.47155e-15	A-Pre_contractilePV-vs-B-Post_contractilePV	ALK and LTK ligand 2 [Source:HGNC Symbol;Acc:HGNC:27683]
NRGN	1.72793e-19	-0.311453	0.317	0.519	5.79513e-15	A-Pre_contractilePV-vs-B-Post_contractilePV	neurogranin [Source:HGNC Symbol;Acc:HGNC:8000]
SLC25A6	3.6981e-19	-0.320724	0.904	0.942	1.24027e-14	A-Pre_contractilePV-vs-B-Post_contractilePV	solute carrier family 25 member 6 [Source:HGNC Symbol;Acc:HGNC:10992]
ID1	2.88337e-18	-0.282132	0.349	0.535	9.67024e-14	A-Pre_contractilePV-vs-B-Post_contractilePV	inhibitor of DNA binding 1, HLH protein [Source:HGNC Symbol;Acc:HGNC:5360]
TMTC1	4.93618e-18	-0.31976	0.248	0.417	1.6555e-13	A-Pre_contractilePV-vs-B-Post_contractilePV	transmembrane O-mannosyltransferase targeting cadherins 1 [Source:HGNC Symbol;Acc:HGNC:24099]
CAV2	1.2916e-17	-0.259708	0.689	0.834	4.33178e-13	A-Pre_contractilePV-vs-B-Post_contractilePV	caveolin 2 [Source:HGNC Symbol;Acc:HGNC:1528]
RYR2	1.44258e-17	-0.291277	0.247	0.424	4.83813e-13	A-Pre_contractilePV-vs-B-Post_contractilePV	ryanodine receptor 2 [Source:HGNC Symbol;Acc:HGNC:10484]
RHOB	2.34473e-17	-0.34124	0.855	0.923	7.86377e-13	A-Pre_contractilePV-vs-B-Post_contractilePV	ras homolog family member B [Source:HGNC Symbol;Acc:HGNC:668]
POLR2L	2.70729e-17	0.380781	0.78	0.758	9.07971e-13	A-Pre_contractilePV-vs-B-Post_contractilePV	RNA polymerase II, I and III subunit L [Source:HGNC Symbol;Acc:HGNC:9199]
RAMP1	3.35104e-17	0.547457	0.759	0.719	1.12387e-12	A-Pre_contractilePV-vs-B-Post_contractilePV	receptor activity modifying protein 1 [Source:HGNC Symbol;Acc:HGNC:9843]
SNHG8	3.40094e-17	0.381919	0.753	0.693	1.14061e-12	A-Pre_contractilePV-vs-B-Post_contractilePV	small nucleolar RNA host gene 8 [Source:HGNC Symbol;Acc:HGNC:33098]
A2M	4.71361e-17	-0.27958	0.847	0.928	1.58085e-12	A-Pre_contractilePV-vs-B-Post_contractilePV	alpha-2-macroglobulin [Source:HGNC Symbol;Acc:HGNC:7]
LBH	5.04126e-17	-0.314156	0.84	0.923	1.69074e-12	A-Pre_contractilePV-vs-B-Post_contractilePV	LBH regulator of WNT signaling pathway [Source:HGNC Symbol;Acc:HGNC:29532]
TINAGL1	5.76317e-17	-0.278372	0.695	0.829	1.93285e-12	A-Pre_contractilePV-vs-B-Post_contractilePV	tubulointerstitial nephritis antigen like 1 [Source:HGNC Symbol;Acc:HGNC:19168]
NDUFC2	5.91665e-17	-0.284619	0.451	0.614	1.98433e-12	A-Pre_contractilePV-vs-B-Post_contractilePV	NADH:ubiquinone oxidoreductase subunit C2 [Source:HGNC Symbol;Acc:HGNC:7706]
AC245297.3	7.86179e-17	-0.284067	0.34	0.514	2.63669e-12	A-Pre_contractilePV-vs-B-Post_contractilePV	novel transcript
APOE	1.12788e-16	0.664357	0.453	0.336	3.78268e-12	A-Pre_contractilePV-vs-B-Post_contractilePV	apolipoprotein E [Source:HGNC Symbol;Acc:HGNC:613]
MGST3	1.1947e-16	-0.251344	0.892	0.943	4.00679e-12	A-Pre_contractilePV-vs-B-Post_contractilePV	microsomal glutathione S-transferase 3 [Source:HGNC Symbol;Acc:HGNC:7064]
SORBS2	1.48742e-16	-0.339028	0.745	0.87	4.9885e-12	A-Pre_contractilePV-vs-B-Post_contractilePV	sorbin and SH3 domain containing 2 [Source:HGNC Symbol;Acc:HGNC:24098]
ZFHX3	2.74056e-16	-0.286113	0.802	0.898	9.19128e-12	A-Pre_contractilePV-vs-B-Post_contractilePV	zinc finger homeobox 3 [Source:HGNC Symbol;Acc:HGNC:777]
CD81	2.74289e-16	0.290829	0.97	0.971	9.19909e-12	A-Pre_contractilePV-vs-B-Post_contractilePV	CD81 molecule [Source:HGNC Symbol;Acc:HGNC:1701]
TGFBR2	2.84116e-16	-0.280768	0.359	0.536	9.5287e-12	A-Pre_contractilePV-vs-B-Post_contractilePV	transforming growth factor beta receptor 2 [Source:HGNC Symbol;Acc:HGNC:11773]
RCAN2	3.69781e-16	-0.288244	0.69	0.82	1.24017e-11	A-Pre_contractilePV-vs-B-Post_contractilePV	regulator of calcineurin 2 [Source:HGNC Symbol;Acc:HGNC:3041]
PLCB4	3.96413e-16	-0.276683	0.285	0.46	1.32949e-11	A-Pre_contractilePV-vs-B-Post_contractilePV	phospholipase C beta 4 [Source:HGNC Symbol;Acc:HGNC:9059]
SOCS3	1.05066e-15	-0.261411	0.748	0.845	3.52371e-11	A-Pre_contractilePV-vs-B-Post_contractilePV	suppressor of cytokine signaling 3 [Source:HGNC Symbol;Acc:HGNC:19391]
SEMA5A	1.13008e-15	0.353055	0.364	0.234	3.79005e-11	A-Pre_contractilePV-vs-B-Post_contractilePV	semaphorin 5A [Source:HGNC Symbol;Acc:HGNC:10736]
MT1G	2.00071e-15	-0.287096	0.181	0.32	6.70999e-11	A-Pre_contractilePV-vs-B-Post_contractilePV	metallothionein 1G [Source:HGNC Symbol;Acc:HGNC:7399]
NTRK2	2.39851e-15	-0.277426	0.752	0.883	8.04414e-11	A-Pre_contractilePV-vs-B-Post_contractilePV	neurotrophic receptor tyrosine kinase 2 [Source:HGNC Symbol;Acc:HGNC:8032]
PPP2R5A	2.7815e-15	-0.257925	0.283	0.446	9.32859e-11	A-Pre_contractilePV-vs-B-Post_contractilePV	protein phosphatase 2 regulatory subunit B'alpha [Source:HGNC Symbol;Acc:HGNC:9309]
IGFBP2	3.12068e-15	0.571506	0.666	0.603	1.04661e-10	A-Pre_contractilePV-vs-B-Post_contractilePV	insulin like growth factor binding protein 2 [Source:HGNC Symbol;Acc:HGNC:5471]
SMDT1	4.14514e-15	-0.278375	0.507	0.646	1.3902e-10	A-Pre_contractilePV-vs-B-Post_contractilePV	single-pass membrane protein with aspartate rich tail 1 [Source:HGNC Symbol;Acc:HGNC:25055]
HAND2	4.20267e-15	0.463431	0.465	0.36	1.40949e-10	A-Pre_contractilePV-vs-B-Post_contractilePV	heart and neural crest derivatives expressed 2 [Source:HGNC Symbol;Acc:HGNC:4808]
BDP1	5.22056e-15	-0.314105	0.432	0.592	1.75087e-10	A-Pre_contractilePV-vs-B-Post_contractilePV	B double prime 1, subunit of RNA polymerase III transcription initiation factor IIIB [Source:HGNC Symbol;Acc:HGNC:13652]
ETS2	5.66734e-15	-0.255261	0.375	0.537	1.90071e-10	A-Pre_contractilePV-vs-B-Post_contractilePV	ETS proto-oncogene 2, transcription factor [Source:HGNC Symbol;Acc:HGNC:3489]
COX4I1	5.86944e-15	0.267199	0.921	0.92	1.96849e-10	A-Pre_contractilePV-vs-B-Post_contractilePV	cytochrome c oxidase subunit 4I1 [Source:HGNC Symbol;Acc:HGNC:2265]
CSNK1E	6.69279e-15	-0.252049	0.307	0.465	2.24463e-10	A-Pre_contractilePV-vs-B-Post_contractilePV	casein kinase 1 epsilon [Source:HGNC Symbol;Acc:HGNC:2453]
ZFAS1	7.48474e-15	-0.275066	0.724	0.83	2.51023e-10	A-Pre_contractilePV-vs-B-Post_contractilePV	ZNFX1 antisense RNA 1 [Source:HGNC Symbol;Acc:HGNC:33101]
LHFPL6	9.03737e-15	-0.289042	0.473	0.624	3.03095e-10	A-Pre_contractilePV-vs-B-Post_contractilePV	LHFPL tetraspan subfamily member 6 [Source:HGNC Symbol;Acc:HGNC:6586]
PALLD	1.45819e-14	0.396126	0.889	0.887	4.89047e-10	A-Pre_contractilePV-vs-B-Post_contractilePV	palladin, cytoskeletal associated protein [Source:HGNC Symbol;Acc:HGNC:17068]
NR4A1	1.94983e-14	-0.317503	0.794	0.863	6.53934e-10	A-Pre_contractilePV-vs-B-Post_contractilePV	nuclear receptor subfamily 4 group A member 1 [Source:HGNC Symbol;Acc:HGNC:7980]
ARPC5	1.96246e-14	-0.255272	0.679	0.806	6.58169e-10	A-Pre_contractilePV-vs-B-Post_contractilePV	actin related protein 2/3 complex subunit 5 [Source:HGNC Symbol;Acc:HGNC:708]
OLFML3	2.80751e-14	0.413427	0.409	0.295	9.41582e-10	A-Pre_contractilePV-vs-B-Post_contractilePV	olfactomedin like 3 [Source:HGNC Symbol;Acc:HGNC:24956]
OGN	3.36216e-14	-0.328391	0.204	0.35	1.1276e-09	A-Pre_contractilePV-vs-B-Post_contractilePV	osteoglycin [Source:HGNC Symbol;Acc:HGNC:8126]
WTIP	4.42685e-14	-0.293173	0.352	0.51	1.48468e-09	A-Pre_contractilePV-vs-B-Post_contractilePV	WT1 interacting protein [Source:HGNC Symbol;Acc:HGNC:20964]
JUN	6.04685e-14	-0.261604	0.974	0.985	2.02799e-09	A-Pre_contractilePV-vs-B-Post_contractilePV	Jun proto-oncogene, AP-1 transcription factor subunit [Source:HGNC Symbol;Acc:HGNC:6204]
ID3	1.12232e-13	-0.310864	0.45	0.608	3.76402e-09	A-Pre_contractilePV-vs-B-Post_contractilePV	inhibitor of DNA binding 3, HLH protein [Source:HGNC Symbol;Acc:HGNC:5362]
NDUFS5	1.60507e-13	0.25804	0.902	0.886	5.38307e-09	A-Pre_contractilePV-vs-B-Post_contractilePV	NADH:ubiquinone oxidoreductase subunit S5 [Source:HGNC Symbol;Acc:HGNC:7712]
MYLK	1.95909e-13	0.507733	0.966	0.968	6.57039e-09	A-Pre_contractilePV-vs-B-Post_contractilePV	myosin light chain kinase [Source:HGNC Symbol;Acc:HGNC:7590]
C12orf75	3.01473e-13	-0.329983	0.554	0.687	1.01108e-08	A-Pre_contractilePV-vs-B-Post_contractilePV	chromosome 12 open reading frame 75 [Source:HGNC Symbol;Acc:HGNC:35164]
ACTG2	3.10821e-13	1.15489	0.707	0.698	1.04243e-08	A-Pre_contractilePV-vs-B-Post_contractilePV	actin gamma 2, smooth muscle [Source:HGNC Symbol;Acc:HGNC:145]
AEBP1	4.1977e-13	0.486499	0.734	0.679	1.40782e-08	A-Pre_contractilePV-vs-B-Post_contractilePV	AE binding protein 1 [Source:HGNC Symbol;Acc:HGNC:303]
RALBP1	4.68674e-13	-0.251132	0.517	0.672	1.57184e-08	A-Pre_contractilePV-vs-B-Post_contractilePV	ralA binding protein 1 [Source:HGNC Symbol;Acc:HGNC:9841]
SOX4	1.13315e-12	0.501917	0.675	0.641	3.80037e-08	A-Pre_contractilePV-vs-B-Post_contractilePV	SRY-box transcription factor 4 [Source:HGNC Symbol;Acc:HGNC:11200]
COL6A1	1.19436e-12	0.284801	0.857	0.821	4.00564e-08	A-Pre_contractilePV-vs-B-Post_contractilePV	collagen type VI alpha 1 chain [Source:HGNC Symbol;Acc:HGNC:2211]
MEIS2	1.46442e-12	-0.25094	0.346	0.494	4.91138e-08	A-Pre_contractilePV-vs-B-Post_contractilePV	Meis homeobox 2 [Source:HGNC Symbol;Acc:HGNC:7001]
CD44	2.03265e-12	0.301916	0.908	0.901	6.81712e-08	A-Pre_contractilePV-vs-B-Post_contractilePV	CD44 molecule (Indian blood group) [Source:HGNC Symbol;Acc:HGNC:1681]
HNRNPL	2.06662e-12	-0.252313	0.418	0.564	6.93104e-08	A-Pre_contractilePV-vs-B-Post_contractilePV	heterogeneous nuclear ribonucleoprotein L [Source:HGNC Symbol;Acc:HGNC:5045]
HSPA8	2.87414e-12	0.339424	0.902	0.882	9.63929e-08	A-Pre_contractilePV-vs-B-Post_contractilePV	heat shock protein family A (Hsp70) member 8 [Source:HGNC Symbol;Acc:HGNC:5241]
TBX2	4.08896e-12	-0.302883	0.534	0.681	1.37135e-07	A-Pre_contractilePV-vs-B-Post_contractilePV	T-box transcription factor 2 [Source:HGNC Symbol;Acc:HGNC:11597]
RGS5	4.67726e-12	0.404935	0.71	0.633	1.56866e-07	A-Pre_contractilePV-vs-B-Post_contractilePV	regulator of G protein signaling 5 [Source:HGNC Symbol;Acc:HGNC:10001]
CETN2	4.87211e-12	0.310825	0.548	0.461	1.63401e-07	A-Pre_contractilePV-vs-B-Post_contractilePV	centrin 2 [Source:HGNC Symbol;Acc:HGNC:1867]
VCL	6.77505e-12	0.283146	0.834	0.807	2.27222e-07	A-Pre_contractilePV-vs-B-Post_contractilePV	vinculin [Source:HGNC Symbol;Acc:HGNC:12665]
ACTN1	9.35635e-12	0.304261	0.868	0.865	3.13793e-07	A-Pre_contractilePV-vs-B-Post_contractilePV	actinin alpha 1 [Source:HGNC Symbol;Acc:HGNC:163]
CEBPB	1.17582e-11	-0.339848	0.666	0.777	3.94348e-07	A-Pre_contractilePV-vs-B-Post_contractilePV	CCAAT enhancer binding protein beta [Source:HGNC Symbol;Acc:HGNC:1834]
MT-ND4L	1.33415e-11	0.301707	0.985	0.981	4.47448e-07	A-Pre_contractilePV-vs-B-Post_contractilePV	mitochondrially encoded NADH:ubiquinone oxidoreductase core subunit 4L [Source:HGNC Symbol;Acc:HGNC:7460]
HIGD1B	1.86733e-11	0.460332	0.452	0.351	6.26266e-07	A-Pre_contractilePV-vs-B-Post_contractilePV	HIG1 hypoxia inducible domain family member 1B [Source:HGNC Symbol;Acc:HGNC:24318]
ARPC1A	2.0493e-11	-0.25535	0.727	0.817	6.87293e-07	A-Pre_contractilePV-vs-B-Post_contractilePV	actin related protein 2/3 complex subunit 1A [Source:HGNC Symbol;Acc:HGNC:703]
SGCA	3.20382e-11	0.323512	0.549	0.473	1.0745e-06	A-Pre_contractilePV-vs-B-Post_contractilePV	sarcoglycan alpha [Source:HGNC Symbol;Acc:HGNC:10805]
HSPA1A	4.37639e-11	-0.290632	0.883	0.926	1.46775e-06	A-Pre_contractilePV-vs-B-Post_contractilePV	heat shock protein family A (Hsp70) member 1A [Source:HGNC Symbol;Acc:HGNC:5232]
ARPC1B	5.76898e-11	-0.252336	0.497	0.64	1.9348e-06	A-Pre_contractilePV-vs-B-Post_contractilePV	actin related protein 2/3 complex subunit 1B [Source:HGNC Symbol;Acc:HGNC:704]
COL6A2	1.40221e-10	0.293778	0.848	0.852	4.70274e-06	A-Pre_contractilePV-vs-B-Post_contractilePV	collagen type VI alpha 2 chain [Source:HGNC Symbol;Acc:HGNC:2212]
LGI4	1.68573e-10	0.340271	0.747	0.732	5.6536e-06	A-Pre_contractilePV-vs-B-Post_contractilePV	leucine rich repeat LGI family member 4 [Source:HGNC Symbol;Acc:HGNC:18712]
EIF3J	1.73877e-10	0.263146	0.649	0.587	5.8315e-06	A-Pre_contractilePV-vs-B-Post_contractilePV	eukaryotic translation initiation factor 3 subunit J [Source:HGNC Symbol;Acc:HGNC:3270]
LMOD1	1.74419e-10	0.293314	0.854	0.861	5.84966e-06	A-Pre_contractilePV-vs-B-Post_contractilePV	leiomodin 1 [Source:HGNC Symbol;Acc:HGNC:6647]
SNCG	2.20564e-10	0.434249	0.747	0.712	7.39728e-06	A-Pre_contractilePV-vs-B-Post_contractilePV	synuclein gamma [Source:HGNC Symbol;Acc:HGNC:11141]
IGFBP5	2.26332e-10	-0.293463	0.98	0.988	7.59071e-06	A-Pre_contractilePV-vs-B-Post_contractilePV	insulin like growth factor binding protein 5 [Source:HGNC Symbol;Acc:HGNC:5474]
HSP90AA1	2.74972e-10	0.269094	0.993	0.992	9.222e-06	A-Pre_contractilePV-vs-B-Post_contractilePV	heat shock protein 90 alpha family class A member 1 [Source:HGNC Symbol;Acc:HGNC:5253]
SFRP4	3.29193e-10	0.527372	0.341	0.26	1.10405e-05	A-Pre_contractilePV-vs-B-Post_contractilePV	secreted frizzled related protein 4 [Source:HGNC Symbol;Acc:HGNC:10778]
PPIB	3.5975e-10	0.274598	0.769	0.763	1.20653e-05	A-Pre_contractilePV-vs-B-Post_contractilePV	peptidylprolyl isomerase B [Source:HGNC Symbol;Acc:HGNC:9255]
PPP1R14A	6.92848e-10	0.294466	0.919	0.905	2.32367e-05	A-Pre_contractilePV-vs-B-Post_contractilePV	protein phosphatase 1 regulatory inhibitor subunit 14A [Source:HGNC Symbol;Acc:HGNC:14871]
IFI27L2	1.65593e-09	0.27755	0.499	0.422	5.55365e-05	A-Pre_contractilePV-vs-B-Post_contractilePV	interferon alpha inducible protein 27 like 2 [Source:HGNC Symbol;Acc:HGNC:19753]
ISLR	1.68794e-09	0.294828	0.556	0.486	5.66102e-05	A-Pre_contractilePV-vs-B-Post_contractilePV	immunoglobulin superfamily containing leucine rich repeat [Source:HGNC Symbol;Acc:HGNC:6133]
FILIP1L	2.58888e-09	0.33439	0.694	0.653	8.6826e-05	A-Pre_contractilePV-vs-B-Post_contractilePV	filamin A interacting protein 1 like [Source:HGNC Symbol;Acc:HGNC:24589]
PHPT1	3.26451e-09	0.285837	0.786	0.75	0.000109485	A-Pre_contractilePV-vs-B-Post_contractilePV	phosphohistidine phosphatase 1 [Source:HGNC Symbol;Acc:HGNC:30033]
EPN2	3.3103e-09	0.26756	0.602	0.546	0.000111021	A-Pre_contractilePV-vs-B-Post_contractilePV	epsin 2 [Source:HGNC Symbol;Acc:HGNC:18639]
CST3	6.72666e-09	0.252446	0.873	0.897	0.000225599	A-Pre_contractilePV-vs-B-Post_contractilePV	cystatin C [Source:HGNC Symbol;Acc:HGNC:2475]
CCND2	8.58371e-09	0.325551	0.42	0.347	0.000287881	A-Pre_contractilePV-vs-B-Post_contractilePV	cyclin D2 [Source:HGNC Symbol;Acc:HGNC:1583]
CYFIP2	1.3714e-08	0.331354	0.277	0.198	0.000459939	A-Pre_contractilePV-vs-B-Post_contractilePV	cytoplasmic FMR1 interacting protein 2 [Source:HGNC Symbol;Acc:HGNC:13760]
MRGPRF	1.69245e-08	0.260745	0.75	0.736	0.000567614	A-Pre_contractilePV-vs-B-Post_contractilePV	MAS related GPR family member F [Source:HGNC Symbol;Acc:HGNC:24828]
TCEAL4	2.1956e-08	0.441742	0.742	0.749	0.000736362	A-Pre_contractilePV-vs-B-Post_contractilePV	transcription elongation factor A like 4 [Source:HGNC Symbol;Acc:HGNC:26121]
PDLIM1	2.19891e-08	0.280214	0.772	0.733	0.00073747	A-Pre_contractilePV-vs-B-Post_contractilePV	PDZ and LIM domain 1 [Source:HGNC Symbol;Acc:HGNC:2067]
DEPP1	2.27514e-08	-0.273086	0.349	0.467	0.000763037	A-Pre_contractilePV-vs-B-Post_contractilePV	DEPP1 autophagy regulator [Source:HGNC Symbol;Acc:HGNC:23355]
CNN1	3.55084e-08	0.604702	0.806	0.826	0.00119088	A-Pre_contractilePV-vs-B-Post_contractilePV	calponin 1 [Source:HGNC Symbol;Acc:HGNC:2155]
SERPINF1	4.40084e-08	0.380876	0.32	0.244	0.00147595	A-Pre_contractilePV-vs-B-Post_contractilePV	serpin family F member 1 [Source:HGNC Symbol;Acc:HGNC:8824]
HOXA11	5.90498e-08	0.261527	0.257	0.18	0.00198041	A-Pre_contractilePV-vs-B-Post_contractilePV	homeobox A11 [Source:HGNC Symbol;Acc:HGNC:5101]
COX7A1	6.61971e-08	0.25315	0.86	0.846	0.00222012	A-Pre_contractilePV-vs-B-Post_contractilePV	cytochrome c oxidase subunit 7A1 [Source:HGNC Symbol;Acc:HGNC:2287]
WFDC1	7.38862e-08	0.371805	0.455	0.387	0.002478	A-Pre_contractilePV-vs-B-Post_contractilePV	WAP four-disulfide core domain 1 [Source:HGNC Symbol;Acc:HGNC:15466]
CRISPLD2	7.80526e-08	0.30067	0.464	0.398	0.00261773	A-Pre_contractilePV-vs-B-Post_contractilePV	cysteine rich secretory protein LCCL domain containing 2 [Source:HGNC Symbol;Acc:HGNC:25248]
AKAP12	8.51304e-08	0.296956	0.636	0.593	0.0028551	A-Pre_contractilePV-vs-B-Post_contractilePV	A-kinase anchoring protein 12 [Source:HGNC Symbol;Acc:HGNC:370]
MT2A	9.20965e-08	0.364482	0.87	0.878	0.00308873	A-Pre_contractilePV-vs-B-Post_contractilePV	metallothionein 2A [Source:HGNC Symbol;Acc:HGNC:7406]
EMP3	1.08313e-07	0.258236	0.6	0.584	0.00363259	A-Pre_contractilePV-vs-B-Post_contractilePV	epithelial membrane protein 3 [Source:HGNC Symbol;Acc:HGNC:3335]
CTXN1	1.11544e-07	0.295654	0.429	0.368	0.00374098	A-Pre_contractilePV-vs-B-Post_contractilePV	cortexin 1 [Source:HGNC Symbol;Acc:HGNC:31108]
NFKBIA	1.17873e-07	0.316197	0.708	0.685	0.00395324	A-Pre_contractilePV-vs-B-Post_contractilePV	NFKB inhibitor alpha [Source:HGNC Symbol;Acc:HGNC:7797]
SMTN	1.19726e-07	0.301554	0.62	0.581	0.00401537	A-Pre_contractilePV-vs-B-Post_contractilePV	smoothelin [Source:HGNC Symbol;Acc:HGNC:11126]
KCNQ1OT1	2.54656e-07	0.355917	0.505	0.431	0.00854065	A-Pre_contractilePV-vs-B-Post_contractilePV	KCNQ1 opposite strand/antisense transcript 1 [Source:HGNC Symbol;Acc:HGNC:6295]
PDLIM7	3.13953e-07	0.29427	0.683	0.671	0.0105293	A-Pre_contractilePV-vs-B-Post_contractilePV	PDZ and LIM domain 7 [Source:HGNC Symbol;Acc:HGNC:22958]
SNHG9	3.1398e-07	-0.251074	0.564	0.676	0.0105303	A-Pre_contractilePV-vs-B-Post_contractilePV	small nucleolar RNA host gene 9 [Source:HGNC Symbol;Acc:HGNC:33102]
HES1	4.16316e-07	0.294817	0.784	0.757	0.0139624	A-Pre_contractilePV-vs-B-Post_contractilePV	hes family bHLH transcription factor 1 [Source:HGNC Symbol;Acc:HGNC:5192]
LAMB1	4.28498e-07	0.293341	0.307	0.237	0.014371	A-Pre_contractilePV-vs-B-Post_contractilePV	laminin subunit beta 1 [Source:HGNC Symbol;Acc:HGNC:6486]
CCND1	5.97923e-07	0.343294	0.695	0.661	0.0200531	A-Pre_contractilePV-vs-B-Post_contractilePV	cyclin D1 [Source:HGNC Symbol;Acc:HGNC:1582]
GEM	1.25223e-06	0.259581	0.331	0.26	0.0419972	A-Pre_contractilePV-vs-B-Post_contractilePV	GTP binding protein overexpressed in skeletal muscle [Source:HGNC Symbol;Acc:HGNC:4234]
HSPH1	1.37435e-06	0.337908	0.676	0.642	0.0460929	A-Pre_contractilePV-vs-B-Post_contractilePV	heat shock protein family H (Hsp110) member 1 [Source:HGNC Symbol;Acc:HGNC:16969]
FSTL1	1.44993e-06	0.252407	0.452	0.401	0.0486278	A-Pre_contractilePV-vs-B-Post_contractilePV	follistatin like 1 [Source:HGNC Symbol;Acc:HGNC:3972]
CSRP1	1.46017e-06	0.405753	0.838	0.868	0.0489713	A-Pre_contractilePV-vs-B-Post_contractilePV	cysteine and glycine rich protein 1 [Source:HGNC Symbol;Acc:HGNC:2469]
MFAP5	1.05073e-225	-2.91397	0.035	0.715	3.52393e-221	A-Pre_SMC-vs-B-Post_SMC	microfibril associated protein 5 [Source:HGNC Symbol;Acc:HGNC:29673]
RPL37A	1.49799e-143	0.741453	0.999	1	5.02395e-139	A-Pre_SMC-vs-B-Post_SMC	ribosomal protein L37a [Source:HGNC Symbol;Acc:HGNC:10348]
SPARC	3.51428e-100	-1.28124	0.973	0.998	1.17862e-95	A-Pre_SMC-vs-B-Post_SMC	secreted protein acidic and cysteine rich [Source:HGNC Symbol;Acc:HGNC:11219]
TGM2	5.56549e-96	1.10032	0.943	0.826	1.86655e-91	A-Pre_SMC-vs-B-Post_SMC	transglutaminase 2 [Source:HGNC Symbol;Acc:HGNC:11778]
RPL37	1.31802e-91	0.576174	0.998	1	4.42037e-87	A-Pre_SMC-vs-B-Post_SMC	ribosomal protein L37 [Source:HGNC Symbol;Acc:HGNC:10347]
PTGDS	1.90139e-88	1.24303	0.896	0.593	6.37688e-84	A-Pre_SMC-vs-B-Post_SMC	prostaglandin D2 synthase [Source:HGNC Symbol;Acc:HGNC:9592]
PDGFC	2.41704e-85	-0.755755	0.197	0.662	8.10628e-81	A-Pre_SMC-vs-B-Post_SMC	platelet derived growth factor C [Source:HGNC Symbol;Acc:HGNC:8801]
RPL13A	4.82398e-85	0.529718	0.999	1	1.61787e-80	A-Pre_SMC-vs-B-Post_SMC	ribosomal protein L13a [Source:HGNC Symbol;Acc:HGNC:10304]
PTN	7.44128e-81	1.23017	0.882	0.655	2.49566e-76	A-Pre_SMC-vs-B-Post_SMC	pleiotrophin [Source:HGNC Symbol;Acc:HGNC:9630]
IFITM2	1.09082e-78	-0.99824	0.501	0.881	3.6584e-74	A-Pre_SMC-vs-B-Post_SMC	interferon induced transmembrane protein 2 [Source:HGNC Symbol;Acc:HGNC:5413]
PLCG2	4.00567e-78	0.938971	0.971	0.942	1.34342e-73	A-Pre_SMC-vs-B-Post_SMC	phospholipase C gamma 2 [Source:HGNC Symbol;Acc:HGNC:9066]
RPL31	3.2581e-77	0.581098	0.991	0.991	1.0927e-72	A-Pre_SMC-vs-B-Post_SMC	ribosomal protein L31 [Source:HGNC Symbol;Acc:HGNC:10334]
RPS28	7.40824e-76	0.546611	0.999	0.998	2.48458e-71	A-Pre_SMC-vs-B-Post_SMC	ribosomal protein S28 [Source:HGNC Symbol;Acc:HGNC:10418]
MTRNR2L12	7.85891e-76	0.644032	0.997	0.993	2.63572e-71	A-Pre_SMC-vs-B-Post_SMC	MT-RNR2 like 12 [Source:HGNC Symbol;Acc:HGNC:37169]
KIAA1210	8.02991e-76	1.40667	0.484	0.032	2.69307e-71	A-Pre_SMC-vs-B-Post_SMC	KIAA1210 [Source:HGNC Symbol;Acc:HGNC:29218]
RPS11	5.76781e-73	0.503657	0.996	0.998	1.93441e-68	A-Pre_SMC-vs-B-Post_SMC	ribosomal protein S11 [Source:HGNC Symbol;Acc:HGNC:10384]
RPL36	9.12484e-73	0.558089	0.998	0.996	3.06029e-68	A-Pre_SMC-vs-B-Post_SMC	ribosomal protein L36 [Source:HGNC Symbol;Acc:HGNC:13631]
RPS29	1.99345e-72	0.559538	0.995	0.998	6.68564e-68	A-Pre_SMC-vs-B-Post_SMC	ribosomal protein S29 [Source:HGNC Symbol;Acc:HGNC:10419]
PAGE4	2.46454e-71	2.17622	0.753	0.369	8.26558e-67	A-Pre_SMC-vs-B-Post_SMC	PAGE family member 4 [Source:HGNC Symbol;Acc:HGNC:4108]
LGALS1	6.12264e-71	0.563662	0.999	1	2.05341e-66	A-Pre_SMC-vs-B-Post_SMC	galectin 1 [Source:HGNC Symbol;Acc:HGNC:6561]
PGRMC1	5.67867e-70	1.158	0.886	0.767	1.90451e-65	A-Pre_SMC-vs-B-Post_SMC	progesterone receptor membrane component 1 [Source:HGNC Symbol;Acc:HGNC:16090]
RPS15	6.69011e-69	0.484431	0.997	1	2.24373e-64	A-Pre_SMC-vs-B-Post_SMC	ribosomal protein S15 [Source:HGNC Symbol;Acc:HGNC:10388]
MTRNR2L8	2.7072e-68	0.744238	0.996	0.991	9.07941e-64	A-Pre_SMC-vs-B-Post_SMC	MT-RNR2 like 8 [Source:HGNC Symbol;Acc:HGNC:37165]
S100A6	1.84464e-67	0.758124	0.994	0.994	6.18656e-63	A-Pre_SMC-vs-B-Post_SMC	S100 calcium binding protein A6 [Source:HGNC Symbol;Acc:HGNC:10496]
CCDC144A	1.89901e-67	-0.496617	0.068	0.392	6.36889e-63	A-Pre_SMC-vs-B-Post_SMC	coiled-coil domain containing 144A [Source:HGNC Symbol;Acc:HGNC:29072]
RPL8	1.42825e-66	0.512517	0.999	0.989	4.79008e-62	A-Pre_SMC-vs-B-Post_SMC	ribosomal protein L8 [Source:HGNC Symbol;Acc:HGNC:10368]
MYADM	5.84948e-66	-0.666096	0.885	0.981	1.9618e-61	A-Pre_SMC-vs-B-Post_SMC	myeloid associated differentiation marker [Source:HGNC Symbol;Acc:HGNC:7544]
NRP2	1.84937e-65	-0.876764	0.574	0.894	6.20242e-61	A-Pre_SMC-vs-B-Post_SMC	neuropilin 2 [Source:HGNC Symbol;Acc:HGNC:8005]
LAMA3	3.10063e-65	-0.526957	0.159	0.562	1.03989e-60	A-Pre_SMC-vs-B-Post_SMC	laminin subunit alpha 3 [Source:HGNC Symbol;Acc:HGNC:6483]
S100A10	5.10073e-65	-0.715991	0.184	0.591	1.71068e-60	A-Pre_SMC-vs-B-Post_SMC	S100 calcium binding protein A10 [Source:HGNC Symbol;Acc:HGNC:10487]
APOE	5.71197e-65	1.04651	0.77	0.519	1.91568e-60	A-Pre_SMC-vs-B-Post_SMC	apolipoprotein E [Source:HGNC Symbol;Acc:HGNC:613]
CKB	2.19411e-64	0.819076	0.983	0.963	7.35861e-60	A-Pre_SMC-vs-B-Post_SMC	creatine kinase B [Source:HGNC Symbol;Acc:HGNC:1991]
RPS9	5.13181e-64	0.521884	0.995	0.991	1.72111e-59	A-Pre_SMC-vs-B-Post_SMC	ribosomal protein S9 [Source:HGNC Symbol;Acc:HGNC:10442]
ZFP36L1	2.03443e-63	-0.827328	0.952	0.993	6.82309e-59	A-Pre_SMC-vs-B-Post_SMC	ZFP36 ring finger protein like 1 [Source:HGNC Symbol;Acc:HGNC:1107]
ATP5ME	4.10504e-62	0.641146	0.964	0.937	1.37675e-57	A-Pre_SMC-vs-B-Post_SMC	ATP synthase membrane subunit e [Source:HGNC Symbol;Acc:HGNC:846]
MEIS2	2.97037e-61	-0.693429	0.503	0.873	9.96201e-57	A-Pre_SMC-vs-B-Post_SMC	Meis homeobox 2 [Source:HGNC Symbol;Acc:HGNC:7001]
DSTN	3.32619e-60	0.465254	1	1	1.11554e-55	A-Pre_SMC-vs-B-Post_SMC	destrin, actin depolymerizing factor [Source:HGNC Symbol;Acc:HGNC:15750]
COL1A1	4.42587e-60	-1.03768	0.978	0.996	1.48435e-55	A-Pre_SMC-vs-B-Post_SMC	collagen type I alpha 1 chain [Source:HGNC Symbol;Acc:HGNC:2197]
ATP5F1E	1.2063e-58	0.50803	0.998	0.993	4.0457e-54	A-Pre_SMC-vs-B-Post_SMC	ATP synthase F1 subunit epsilon [Source:HGNC Symbol;Acc:HGNC:838]
HIST1H4C	7.70975e-56	0.832998	0.919	0.856	2.5857e-51	A-Pre_SMC-vs-B-Post_SMC
SFRP1	8.46941e-56	1.10489	0.851	0.66	2.84047e-51	A-Pre_SMC-vs-B-Post_SMC	secreted frizzled related protein 1 [Source:HGNC Symbol;Acc:HGNC:10776]
TGFBR2	3.3792e-54	-0.574023	0.27	0.674	1.13332e-49	A-Pre_SMC-vs-B-Post_SMC	transforming growth factor beta receptor 2 [Source:HGNC Symbol;Acc:HGNC:11773]
CXCL12	1.34204e-53	1.00095	0.848	0.7	4.50093e-49	A-Pre_SMC-vs-B-Post_SMC	C-X-C motif chemokine ligand 12 [Source:HGNC Symbol;Acc:HGNC:10672]
ARPC5	4.27712e-53	-0.66122	0.716	0.929	1.43446e-48	A-Pre_SMC-vs-B-Post_SMC	actin related protein 2/3 complex subunit 5 [Source:HGNC Symbol;Acc:HGNC:708]
FHL1	7.36256e-53	-0.741425	0.837	0.985	2.46925e-48	A-Pre_SMC-vs-B-Post_SMC	four and a half LIM domains 1 [Source:HGNC Symbol;Acc:HGNC:3702]
RPS14	2.19891e-52	0.410511	0.999	1	7.3747e-48	A-Pre_SMC-vs-B-Post_SMC	ribosomal protein S14 [Source:HGNC Symbol;Acc:HGNC:10387]
FZD7	4.45747e-52	-0.339411	0.051	0.312	1.49495e-47	A-Pre_SMC-vs-B-Post_SMC	frizzled class receptor 7 [Source:HGNC Symbol;Acc:HGNC:4045]
RPL29	1.28565e-51	0.474797	0.996	0.996	4.31181e-47	A-Pre_SMC-vs-B-Post_SMC	ribosomal protein L29 [Source:HGNC Symbol;Acc:HGNC:10331]
LINC00702	2.74365e-51	-0.391116	0.033	0.261	9.20166e-47	A-Pre_SMC-vs-B-Post_SMC	long intergenic non-protein coding RNA 702 [Source:HGNC Symbol;Acc:HGNC:44676]
COL1A2	3.54042e-51	-0.92688	0.958	0.994	1.18739e-46	A-Pre_SMC-vs-B-Post_SMC	collagen type I alpha 2 chain [Source:HGNC Symbol;Acc:HGNC:2198]
COL4A1	6.66302e-51	-1.04468	0.761	0.938	2.23464e-46	A-Pre_SMC-vs-B-Post_SMC	collagen type IV alpha 1 chain [Source:HGNC Symbol;Acc:HGNC:2202]
MUC20-OT1	3.11415e-50	-0.47628	0.241	0.625	1.04442e-45	A-Pre_SMC-vs-B-Post_SMC	MUC20 overlapping transcript [Source:HGNC Symbol;Acc:HGNC:53807]
RPL35A	7.50081e-50	0.429852	0.997	0.996	2.51562e-45	A-Pre_SMC-vs-B-Post_SMC	ribosomal protein L35a [Source:HGNC Symbol;Acc:HGNC:10345]
HSPA2	3.90238e-49	-0.709132	0.351	0.724	1.30878e-44	A-Pre_SMC-vs-B-Post_SMC	heat shock protein family A (Hsp70) member 2 [Source:HGNC Symbol;Acc:HGNC:5235]
RPS8	7.15016e-49	0.384261	0.999	1	2.39802e-44	A-Pre_SMC-vs-B-Post_SMC	ribosomal protein S8 [Source:HGNC Symbol;Acc:HGNC:10441]
SERTAD4-AS1	2.65601e-48	-0.511213	0.274	0.664	8.90774e-44	A-Pre_SMC-vs-B-Post_SMC	SERTAD4 antisense RNA 1 [Source:HGNC Symbol;Acc:HGNC:32019]
RPL38	5.35366e-48	0.387642	0.99	0.998	1.79551e-43	A-Pre_SMC-vs-B-Post_SMC	ribosomal protein L38 [Source:HGNC Symbol;Acc:HGNC:10349]
SOX4	7.19137e-47	0.792049	0.943	0.873	2.41184e-42	A-Pre_SMC-vs-B-Post_SMC	SRY-box transcription factor 4 [Source:HGNC Symbol;Acc:HGNC:11200]
TXNIP	1.215e-46	0.632053	0.972	0.963	4.07486e-42	A-Pre_SMC-vs-B-Post_SMC	thioredoxin interacting protein [Source:HGNC Symbol;Acc:HGNC:16952]
RPL27	3.68111e-46	-0.413638	0.977	0.989	1.23457e-41	A-Pre_SMC-vs-B-Post_SMC	ribosomal protein L27 [Source:HGNC Symbol;Acc:HGNC:10328]
TPM1	8.79693e-46	0.422463	1	1	2.95031e-41	A-Pre_SMC-vs-B-Post_SMC	tropomyosin 1 [Source:HGNC Symbol;Acc:HGNC:12010]
IRF1	2.42498e-45	1.10554	0.803	0.69	8.13289e-41	A-Pre_SMC-vs-B-Post_SMC	interferon regulatory factor 1 [Source:HGNC Symbol;Acc:HGNC:6116]
SPARCL1	4.71319e-45	-0.704091	1	1	1.58071e-40	A-Pre_SMC-vs-B-Post_SMC	SPARC like 1 [Source:HGNC Symbol;Acc:HGNC:11220]
SGMS2	1.59555e-44	-0.349797	0.087	0.356	5.35116e-40	A-Pre_SMC-vs-B-Post_SMC	sphingomyelin synthase 2 [Source:HGNC Symbol;Acc:HGNC:28395]
SERTM2	1.66094e-44	1.09526	0.559	0.215	5.57045e-40	A-Pre_SMC-vs-B-Post_SMC	serine rich and transmembrane domain containing 2 [Source:HGNC Symbol;Acc:HGNC:48576]
COX4I1	3.05916e-44	0.517179	0.967	0.946	1.02598e-39	A-Pre_SMC-vs-B-Post_SMC	cytochrome c oxidase subunit 4I1 [Source:HGNC Symbol;Acc:HGNC:2265]
MINOS1	7.43102e-43	-0.492925	0.353	0.713	2.49221e-38	A-Pre_SMC-vs-B-Post_SMC
PTCHD1	3.22042e-42	-0.453243	0.125	0.412	1.08006e-37	A-Pre_SMC-vs-B-Post_SMC	patched domain containing 1 [Source:HGNC Symbol;Acc:HGNC:26392]
NR2F2	1.51143e-41	0.495547	0.988	0.965	5.06903e-37	A-Pre_SMC-vs-B-Post_SMC	nuclear receptor subfamily 2 group F member 2 [Source:HGNC Symbol;Acc:HGNC:7976]
NDUFB8	1.58742e-41	-0.45546	0.368	0.726	5.32389e-37	A-Pre_SMC-vs-B-Post_SMC	NADH:ubiquinone oxidoreductase subunit B8 [Source:HGNC Symbol;Acc:HGNC:7703]
RPS21	2.46429e-41	-0.533482	0.963	0.981	8.26474e-37	A-Pre_SMC-vs-B-Post_SMC	ribosomal protein S21 [Source:HGNC Symbol;Acc:HGNC:10409]
MYL9	4.56813e-41	0.453325	1	1	1.53206e-36	A-Pre_SMC-vs-B-Post_SMC	myosin light chain 9 [Source:HGNC Symbol;Acc:HGNC:15754]
MT-CO3	8.52754e-41	0.32433	0.999	0.996	2.85997e-36	A-Pre_SMC-vs-B-Post_SMC	mitochondrially encoded cytochrome c oxidase III [Source:HGNC Symbol;Acc:HGNC:7422]
GOLGA8A	1.1802e-40	-0.423562	0.258	0.618	3.95815e-36	A-Pre_SMC-vs-B-Post_SMC	golgin A8 family member A [Source:HGNC Symbol;Acc:HGNC:31972]
RPL35	1.20448e-40	0.381148	0.995	0.989	4.03959e-36	A-Pre_SMC-vs-B-Post_SMC	ribosomal protein L35 [Source:HGNC Symbol;Acc:HGNC:10344]
DGKH	1.83666e-40	-0.622826	0.387	0.741	6.1598e-36	A-Pre_SMC-vs-B-Post_SMC	diacylglycerol kinase eta [Source:HGNC Symbol;Acc:HGNC:2854]
RPL34	3.75441e-40	0.344685	0.999	1	1.25916e-35	A-Pre_SMC-vs-B-Post_SMC	ribosomal protein L34 [Source:HGNC Symbol;Acc:HGNC:10340]
DST	2.03456e-39	-0.60436	0.858	0.963	6.8235e-35	A-Pre_SMC-vs-B-Post_SMC	dystonin [Source:HGNC Symbol;Acc:HGNC:1090]
CCDC6	2.10741e-39	-0.685739	0.441	0.763	7.06785e-35	A-Pre_SMC-vs-B-Post_SMC	coiled-coil domain containing 6 [Source:HGNC Symbol;Acc:HGNC:18782]
NDUFC2	3.20738e-39	-0.481204	0.39	0.741	1.07569e-34	A-Pre_SMC-vs-B-Post_SMC	NADH:ubiquinone oxidoreductase subunit C2 [Source:HGNC Symbol;Acc:HGNC:7706]
KCNAB1	7.96779e-39	0.695694	0.429	0.138	2.67224e-34	A-Pre_SMC-vs-B-Post_SMC	potassium voltage-gated channel subfamily A member regulatory beta subunit 1 [Source:HGNC Symbol;Acc:HGNC:6228]
ASPN	9.24458e-39	-0.621042	0.188	0.474	3.10045e-34	A-Pre_SMC-vs-B-Post_SMC	asporin [Source:HGNC Symbol;Acc:HGNC:14872]
RPS2	1.95592e-38	0.415874	0.999	0.994	6.55975e-34	A-Pre_SMC-vs-B-Post_SMC	ribosomal protein S2 [Source:HGNC Symbol;Acc:HGNC:10404]
CST3	2.12469e-38	0.558178	0.977	0.961	7.12577e-34	A-Pre_SMC-vs-B-Post_SMC	cystatin C [Source:HGNC Symbol;Acc:HGNC:2475]
LBH	2.99454e-38	-0.726476	0.464	0.75	1.00431e-33	A-Pre_SMC-vs-B-Post_SMC	LBH regulator of WNT signaling pathway [Source:HGNC Symbol;Acc:HGNC:29532]
CARMN	3.5861e-38	-0.676683	0.761	0.938	1.20271e-33	A-Pre_SMC-vs-B-Post_SMC	cardiac mesoderm enhancer-associated non-coding RNA [Source:HGNC Symbol;Acc:HGNC:42872]
MZT2B	3.89839e-38	0.553735	0.952	0.886	1.30744e-33	A-Pre_SMC-vs-B-Post_SMC	mitotic spindle organizing protein 2B [Source:HGNC Symbol;Acc:HGNC:25886]
KTN1	5.94772e-38	-0.532754	0.751	0.946	1.99475e-33	A-Pre_SMC-vs-B-Post_SMC	kinectin 1 [Source:HGNC Symbol;Acc:HGNC:6467]
ITGA7	6.76816e-38	-0.328473	0.066	0.287	2.26991e-33	A-Pre_SMC-vs-B-Post_SMC	integrin subunit alpha 7 [Source:HGNC Symbol;Acc:HGNC:6143]
VCAN	7.41709e-38	-1.35078	0.22	0.5	2.48754e-33	A-Pre_SMC-vs-B-Post_SMC	versican [Source:HGNC Symbol;Acc:HGNC:2464]
B3GLCT	1.34414e-37	-0.300867	0.094	0.343	4.50799e-33	A-Pre_SMC-vs-B-Post_SMC	beta 3-glucosyltransferase [Source:HGNC Symbol;Acc:HGNC:20207]
RPL28	3.06646e-37	0.373656	0.997	0.998	1.02843e-32	A-Pre_SMC-vs-B-Post_SMC	ribosomal protein L28 [Source:HGNC Symbol;Acc:HGNC:10330]
RPLP2	3.3324e-37	0.320354	0.996	0.994	1.11762e-32	A-Pre_SMC-vs-B-Post_SMC	ribosomal protein lateral stalk subunit P2 [Source:HGNC Symbol;Acc:HGNC:10377]
IGF1	6.31214e-37	-0.75432	0.868	0.978	2.11697e-32	A-Pre_SMC-vs-B-Post_SMC	insulin like growth factor 1 [Source:HGNC Symbol;Acc:HGNC:5464]
SERPINF1	1.02183e-36	0.71104	0.759	0.586	3.42702e-32	A-Pre_SMC-vs-B-Post_SMC	serpin family F member 1 [Source:HGNC Symbol;Acc:HGNC:8824]
CD81	3.74083e-36	0.332468	0.998	0.998	1.2546e-31	A-Pre_SMC-vs-B-Post_SMC	CD81 molecule [Source:HGNC Symbol;Acc:HGNC:1701]
MEDAG	3.76377e-36	-0.452337	0.259	0.582	1.26229e-31	A-Pre_SMC-vs-B-Post_SMC	mesenteric estrogen dependent adipogenesis [Source:HGNC Symbol;Acc:HGNC:25926]
GAS6	5.4014e-36	-0.416989	0.305	0.642	1.81152e-31	A-Pre_SMC-vs-B-Post_SMC	growth arrest specific 6 [Source:HGNC Symbol;Acc:HGNC:4168]
TMBIM6	1.73759e-35	-0.440458	0.721	0.907	5.82754e-31	A-Pre_SMC-vs-B-Post_SMC	transmembrane BAX inhibitor motif containing 6 [Source:HGNC Symbol;Acc:HGNC:11723]
PPIC	3.56202e-35	-0.444851	0.295	0.625	1.19463e-30	A-Pre_SMC-vs-B-Post_SMC	peptidylprolyl isomerase C [Source:HGNC Symbol;Acc:HGNC:9256]
MDK	1.33751e-34	0.631726	0.903	0.802	4.48575e-30	A-Pre_SMC-vs-B-Post_SMC	midkine [Source:HGNC Symbol;Acc:HGNC:6972]
RPS18	1.99144e-34	0.322926	0.999	1	6.67889e-30	A-Pre_SMC-vs-B-Post_SMC	ribosomal protein S18 [Source:HGNC Symbol;Acc:HGNC:10401]
COL15A1	3.7342e-34	-0.538447	0.332	0.649	1.25238e-29	A-Pre_SMC-vs-B-Post_SMC	collagen type XV alpha 1 chain [Source:HGNC Symbol;Acc:HGNC:2192]
KANK1	4.55847e-34	-0.48273	0.347	0.679	1.52882e-29	A-Pre_SMC-vs-B-Post_SMC	KN motif and ankyrin repeat domains 1 [Source:HGNC Symbol;Acc:HGNC:19309]
EOGT	1.05115e-33	-0.313301	0.174	0.47	3.52535e-29	A-Pre_SMC-vs-B-Post_SMC	EGF domain specific O-linked N-acetylglucosamine transferase [Source:HGNC Symbol;Acc:HGNC:28526]
PRELP	1.43624e-33	-0.57713	0.694	0.905	4.81685e-29	A-Pre_SMC-vs-B-Post_SMC	proline and arginine rich end leucine rich repeat protein [Source:HGNC Symbol;Acc:HGNC:9357]
BASP1	2.10354e-33	0.656575	0.687	0.494	7.05487e-29	A-Pre_SMC-vs-B-Post_SMC	brain abundant membrane attached signal protein 1 [Source:HGNC Symbol;Acc:HGNC:957]
HMGB1	2.16196e-33	-0.350295	0.986	0.996	7.2508e-29	A-Pre_SMC-vs-B-Post_SMC	high mobility group box 1 [Source:HGNC Symbol;Acc:HGNC:4983]
HOPX	2.91646e-33	-0.345437	0.149	0.42	9.78121e-29	A-Pre_SMC-vs-B-Post_SMC	HOP homeobox [Source:HGNC Symbol;Acc:HGNC:24961]
RPL39	6.21841e-33	0.325373	0.995	1	2.08553e-28	A-Pre_SMC-vs-B-Post_SMC	ribosomal protein L39 [Source:HGNC Symbol;Acc:HGNC:10350]
PCP4	7.01017e-33	-0.687357	0.065	0.263	2.35107e-28	A-Pre_SMC-vs-B-Post_SMC	Purkinje cell protein 4 [Source:HGNC Symbol;Acc:HGNC:8742]
RHEB	7.61257e-33	-0.46925	0.587	0.858	2.5531e-28	A-Pre_SMC-vs-B-Post_SMC	Ras homolog, mTORC1 binding [Source:HGNC Symbol;Acc:HGNC:10011]
CNPY2	8.15077e-33	-0.310958	0.203	0.504	2.73361e-28	A-Pre_SMC-vs-B-Post_SMC	canopy FGF signaling regulator 2 [Source:HGNC Symbol;Acc:HGNC:13529]
MYL12A	8.89722e-33	-0.533484	0.759	0.916	2.98395e-28	A-Pre_SMC-vs-B-Post_SMC	myosin light chain 12A [Source:HGNC Symbol;Acc:HGNC:16701]
RPL27A	9.98143e-33	0.318502	0.998	0.994	3.34757e-28	A-Pre_SMC-vs-B-Post_SMC	ribosomal protein L27a [Source:HGNC Symbol;Acc:HGNC:10329]
CMYA5	1.20296e-32	-0.714975	0.488	0.756	4.03449e-28	A-Pre_SMC-vs-B-Post_SMC	cardiomyopathy associated 5 [Source:HGNC Symbol;Acc:HGNC:14305]
MYH9	1.30494e-32	-0.611047	0.808	0.951	4.37651e-28	A-Pre_SMC-vs-B-Post_SMC	myosin heavy chain 9 [Source:HGNC Symbol;Acc:HGNC:7579]
TTLL7	1.34523e-32	-0.336085	0.137	0.394	4.51164e-28	A-Pre_SMC-vs-B-Post_SMC	tubulin tyrosine ligase like 7 [Source:HGNC Symbol;Acc:HGNC:26242]
TNFAIP8L3	2.18554e-32	-0.336654	0.213	0.515	7.32986e-28	A-Pre_SMC-vs-B-Post_SMC	TNF alpha induced protein 8 like 3 [Source:HGNC Symbol;Acc:HGNC:20620]
KRT10	2.32315e-32	-0.42423	0.549	0.838	7.79137e-28	A-Pre_SMC-vs-B-Post_SMC	keratin 10 [Source:HGNC Symbol;Acc:HGNC:6413]
NT5DC3	2.39456e-32	-0.43618	0.34	0.659	8.03088e-28	A-Pre_SMC-vs-B-Post_SMC	5'-nucleotidase domain containing 3 [Source:HGNC Symbol;Acc:HGNC:30826]
RPS26	2.55378e-32	0.399535	0.988	0.987	8.56486e-28	A-Pre_SMC-vs-B-Post_SMC	ribosomal protein S26 [Source:HGNC Symbol;Acc:HGNC:10414]
AFAP1L2	3.86983e-32	-0.255063	0.117	0.366	1.29786e-27	A-Pre_SMC-vs-B-Post_SMC	actin filament associated protein 1 like 2 [Source:HGNC Symbol;Acc:HGNC:25901]
ADIRF	4.46573e-32	-0.533554	0.395	0.744	1.49772e-27	A-Pre_SMC-vs-B-Post_SMC	adipogenesis regulatory factor [Source:HGNC Symbol;Acc:HGNC:24043]
PPDPF	4.54818e-32	0.439585	0.971	0.955	1.52537e-27	A-Pre_SMC-vs-B-Post_SMC	pancreatic progenitor cell differentiation and proliferation factor [Source:HGNC Symbol;Acc:HGNC:16142]
RAB11FIP2	5.8657e-32	-0.478881	0.549	0.84	1.96724e-27	A-Pre_SMC-vs-B-Post_SMC	RAB11 family interacting protein 2 [Source:HGNC Symbol;Acc:HGNC:29152]
CDH13	1.25019e-31	0.520562	0.892	0.823	4.19289e-27	A-Pre_SMC-vs-B-Post_SMC	cadherin 13 [Source:HGNC Symbol;Acc:HGNC:1753]
KLF2	1.70832e-31	-0.481859	0.328	0.674	5.72938e-27	A-Pre_SMC-vs-B-Post_SMC	Kruppel like factor 2 [Source:HGNC Symbol;Acc:HGNC:6347]
JUND	7.3387e-31	-0.566262	0.946	0.981	2.46125e-26	A-Pre_SMC-vs-B-Post_SMC	JunD proto-oncogene, AP-1 transcription factor subunit [Source:HGNC Symbol;Acc:HGNC:6206]
HIST1H4E	9.54101e-31	0.639918	0.489	0.269	3.19986e-26	A-Pre_SMC-vs-B-Post_SMC
CLIP1	2.17347e-30	-0.537268	0.542	0.808	7.28938e-26	A-Pre_SMC-vs-B-Post_SMC	CAP-Gly domain containing linker protein 1 [Source:HGNC Symbol;Acc:HGNC:10461]
CHRDL1	2.26396e-30	0.524028	0.781	0.513	7.59286e-26	A-Pre_SMC-vs-B-Post_SMC	chordin like 1 [Source:HGNC Symbol;Acc:HGNC:29861]
COL4A2	2.32169e-30	-0.656444	0.936	0.974	7.78649e-26	A-Pre_SMC-vs-B-Post_SMC	collagen type IV alpha 2 chain [Source:HGNC Symbol;Acc:HGNC:2203]
STMN1	3.05164e-30	-0.401162	0.429	0.765	1.02346e-25	A-Pre_SMC-vs-B-Post_SMC	stathmin 1 [Source:HGNC Symbol;Acc:HGNC:6510]
LMO4	5.27652e-30	0.611225	0.807	0.718	1.76964e-25	A-Pre_SMC-vs-B-Post_SMC	LIM domain only 4 [Source:HGNC Symbol;Acc:HGNC:6644]
AVPR1A	5.62704e-30	0.663017	0.432	0.187	1.8872e-25	A-Pre_SMC-vs-B-Post_SMC	arginine vasopressin receptor 1A [Source:HGNC Symbol;Acc:HGNC:895]
PLN	5.89341e-30	-0.567183	0.623	0.854	1.97653e-25	A-Pre_SMC-vs-B-Post_SMC	phospholamban [Source:HGNC Symbol;Acc:HGNC:9080]
LYPLA1	1.36405e-29	-0.263794	0.161	0.429	4.57474e-25	A-Pre_SMC-vs-B-Post_SMC	lysophospholipase 1 [Source:HGNC Symbol;Acc:HGNC:6737]
LHFPL6	1.36768e-29	-0.430797	0.315	0.621	4.58693e-25	A-Pre_SMC-vs-B-Post_SMC	LHFPL tetraspan subfamily member 6 [Source:HGNC Symbol;Acc:HGNC:6586]
LY6E	1.82957e-29	0.575144	0.767	0.7	6.13603e-25	A-Pre_SMC-vs-B-Post_SMC	lymphocyte antigen 6 family member E [Source:HGNC Symbol;Acc:HGNC:6727]
DLG5	1.88909e-29	-0.38767	0.299	0.604	6.33564e-25	A-Pre_SMC-vs-B-Post_SMC	discs large MAGUK scaffold protein 5 [Source:HGNC Symbol;Acc:HGNC:2904]
PDGFA	1.97827e-29	-0.338091	0.265	0.578	6.63474e-25	A-Pre_SMC-vs-B-Post_SMC	platelet derived growth factor subunit A [Source:HGNC Symbol;Acc:HGNC:8799]
XYLT1	2.87385e-29	-0.344935	0.244	0.537	9.63833e-25	A-Pre_SMC-vs-B-Post_SMC	xylosyltransferase 1 [Source:HGNC Symbol;Acc:HGNC:15516]
RPL23	2.94551e-29	0.303423	0.995	0.993	9.87866e-25	A-Pre_SMC-vs-B-Post_SMC	ribosomal protein L23 [Source:HGNC Symbol;Acc:HGNC:10316]
TIMP3	3.2017e-29	-0.506059	0.932	0.978	1.07379e-24	A-Pre_SMC-vs-B-Post_SMC	TIMP metallopeptidase inhibitor 3 [Source:HGNC Symbol;Acc:HGNC:11822]
ARHGAP10	3.43394e-29	0.598416	0.528	0.31	1.15167e-24	A-Pre_SMC-vs-B-Post_SMC	Rho GTPase activating protein 10 [Source:HGNC Symbol;Acc:HGNC:26099]
MMP14	3.59665e-29	-0.387667	0.293	0.603	1.20624e-24	A-Pre_SMC-vs-B-Post_SMC	matrix metallopeptidase 14 [Source:HGNC Symbol;Acc:HGNC:7160]
AXL	3.95013e-29	-0.254588	0.15	0.407	1.3248e-24	A-Pre_SMC-vs-B-Post_SMC	AXL receptor tyrosine kinase [Source:HGNC Symbol;Acc:HGNC:905]
EPS8	6.15313e-29	-0.575297	0.692	0.907	2.06364e-24	A-Pre_SMC-vs-B-Post_SMC	epidermal growth factor receptor pathway substrate 8 [Source:HGNC Symbol;Acc:HGNC:3420]
LMO3	6.80003e-29	0.499727	0.325	0.086	2.28059e-24	A-Pre_SMC-vs-B-Post_SMC	LIM domain only 3 [Source:HGNC Symbol;Acc:HGNC:6643]
LAPTM4A	1.05662e-28	-0.378973	0.893	0.974	3.54369e-24	A-Pre_SMC-vs-B-Post_SMC	lysosomal protein transmembrane 4 alpha [Source:HGNC Symbol;Acc:HGNC:6924]
NDUFS5	1.07428e-28	0.417613	0.956	0.944	3.60292e-24	A-Pre_SMC-vs-B-Post_SMC	NADH:ubiquinone oxidoreductase subunit S5 [Source:HGNC Symbol;Acc:HGNC:7712]
MALAT1	1.14462e-28	-0.350534	1	1	3.83883e-24	A-Pre_SMC-vs-B-Post_SMC	metastasis associated lung adenocarcinoma transcript 1 [Source:HGNC Symbol;Acc:HGNC:29665]
COX7C	1.49359e-28	0.395596	0.978	0.968	5.00919e-24	A-Pre_SMC-vs-B-Post_SMC	cytochrome c oxidase subunit 7C [Source:HGNC Symbol;Acc:HGNC:2292]
SBDS	1.56083e-28	-0.417265	0.661	0.886	5.2347e-24	A-Pre_SMC-vs-B-Post_SMC	SBDS ribosome maturation factor [Source:HGNC Symbol;Acc:HGNC:19440]
CCBE1	2.14338e-28	-0.257348	0.102	0.319	7.18847e-24	A-Pre_SMC-vs-B-Post_SMC	collagen and calcium binding EGF domains 1 [Source:HGNC Symbol;Acc:HGNC:29426]
MYOCD	2.87224e-28	-0.40702	0.268	0.558	9.63292e-24	A-Pre_SMC-vs-B-Post_SMC	myocardin [Source:HGNC Symbol;Acc:HGNC:16067]
FGFR1	3.29456e-28	-0.401183	0.419	0.741	1.10493e-23	A-Pre_SMC-vs-B-Post_SMC	fibroblast growth factor receptor 1 [Source:HGNC Symbol;Acc:HGNC:3688]
SDF4	3.32921e-28	-0.307101	0.334	0.668	1.11655e-23	A-Pre_SMC-vs-B-Post_SMC	stromal cell derived factor 4 [Source:HGNC Symbol;Acc:HGNC:24188]
FCHO2	3.68108e-28	-0.297553	0.25	0.558	1.23456e-23	A-Pre_SMC-vs-B-Post_SMC	FCH and mu domain containing endocytic adaptor 2 [Source:HGNC Symbol;Acc:HGNC:25180]
SORT1	3.86684e-28	-0.375535	0.303	0.604	1.29686e-23	A-Pre_SMC-vs-B-Post_SMC	sortilin 1 [Source:HGNC Symbol;Acc:HGNC:11186]
COL6A3	4.60089e-28	-0.654807	0.833	0.942	1.54305e-23	A-Pre_SMC-vs-B-Post_SMC	collagen type VI alpha 3 chain [Source:HGNC Symbol;Acc:HGNC:2213]
NPTN	5.61604e-28	-0.383043	0.779	0.938	1.88351e-23	A-Pre_SMC-vs-B-Post_SMC	neuroplastin [Source:HGNC Symbol;Acc:HGNC:17867]
RBPJ	7.27134e-28	0.470137	0.903	0.894	2.43866e-23	A-Pre_SMC-vs-B-Post_SMC	recombination signal binding protein for immunoglobulin kappa J region [Source:HGNC Symbol;Acc:HGNC:5724]
GPSM2	1.04406e-27	-0.299866	0.236	0.534	3.50156e-23	A-Pre_SMC-vs-B-Post_SMC	G protein signaling modulator 2 [Source:HGNC Symbol;Acc:HGNC:29501]
TPGS1	1.35217e-27	-0.27744	0.22	0.509	4.53489e-23	A-Pre_SMC-vs-B-Post_SMC	tubulin polyglutamylase complex subunit 1 [Source:HGNC Symbol;Acc:HGNC:25058]
C9orf3	1.57161e-27	-0.457283	0.626	0.854	5.27087e-23	A-Pre_SMC-vs-B-Post_SMC
NAP1L1	2.44496e-27	-0.488241	0.973	0.993	8.19991e-23	A-Pre_SMC-vs-B-Post_SMC	nucleosome assembly protein 1 like 1 [Source:HGNC Symbol;Acc:HGNC:7637]
PLS3	2.67364e-27	-0.423393	0.479	0.769	8.96686e-23	A-Pre_SMC-vs-B-Post_SMC	plastin 3 [Source:HGNC Symbol;Acc:HGNC:9091]
GAPDH	2.90705e-27	0.375179	0.984	0.978	9.74966e-23	A-Pre_SMC-vs-B-Post_SMC	glyceraldehyde-3-phosphate dehydrogenase [Source:HGNC Symbol;Acc:HGNC:4141]
HSPB1	4.54293e-27	0.317357	1	1	1.52361e-22	A-Pre_SMC-vs-B-Post_SMC	heat shock protein family B (small) member 1 [Source:HGNC Symbol;Acc:HGNC:5246]
RACK1	8.79295e-27	0.323565	0.993	0.987	2.94898e-22	A-Pre_SMC-vs-B-Post_SMC	receptor for activated C kinase 1 [Source:HGNC Symbol;Acc:HGNC:4399]
ZNRF3	1.10165e-26	-0.254971	0.09	0.287	3.6947e-22	A-Pre_SMC-vs-B-Post_SMC	zinc and ring finger 3 [Source:HGNC Symbol;Acc:HGNC:18126]
ERH	1.2667e-26	-0.386032	0.614	0.858	4.24826e-22	A-Pre_SMC-vs-B-Post_SMC	ERH mRNA splicing and mitosis factor [Source:HGNC Symbol;Acc:HGNC:3447]
PDE4DIP	1.27155e-26	-0.288471	0.14	0.371	4.26453e-22	A-Pre_SMC-vs-B-Post_SMC	phosphodiesterase 4D interacting protein [Source:HGNC Symbol;Acc:HGNC:15580]
ANXA1	1.31259e-26	-0.302944	0.173	0.424	4.40217e-22	A-Pre_SMC-vs-B-Post_SMC	annexin A1 [Source:HGNC Symbol;Acc:HGNC:533]
MFGE8	1.8054e-26	0.543608	0.851	0.812	6.05496e-22	A-Pre_SMC-vs-B-Post_SMC	milk fat globule EGF and factor V/VIII domain containing [Source:HGNC Symbol;Acc:HGNC:7036]
FKBP1A	1.81706e-26	-0.394011	0.559	0.836	6.09405e-22	A-Pre_SMC-vs-B-Post_SMC	FKBP prolyl isomerase 1A [Source:HGNC Symbol;Acc:HGNC:3711]
AOC3	1.89473e-26	-0.382381	0.205	0.461	6.35455e-22	A-Pre_SMC-vs-B-Post_SMC	amine oxidase copper containing 3 [Source:HGNC Symbol;Acc:HGNC:550]
RCN2	2.30297e-26	-0.370984	0.422	0.737	7.72369e-22	A-Pre_SMC-vs-B-Post_SMC	reticulocalbin 2 [Source:HGNC Symbol;Acc:HGNC:9935]
CADPS2	3.88942e-26	-0.553851	0.591	0.836	1.30444e-21	A-Pre_SMC-vs-B-Post_SMC	calcium dependent secretion activator 2 [Source:HGNC Symbol;Acc:HGNC:16018]
OSTC	4.26229e-26	-0.356433	0.476	0.765	1.42949e-21	A-Pre_SMC-vs-B-Post_SMC	oligosaccharyltransferase complex non-catalytic subunit [Source:HGNC Symbol;Acc:HGNC:24448]
GNAS	4.59647e-26	-0.30752	0.979	0.989	1.54156e-21	A-Pre_SMC-vs-B-Post_SMC	GNAS complex locus [Source:HGNC Symbol;Acc:HGNC:4392]
RPL17	5.00314e-26	-0.404045	0.591	0.84	1.67795e-21	A-Pre_SMC-vs-B-Post_SMC	ribosomal protein L17 [Source:HGNC Symbol;Acc:HGNC:10307]
RARRES2	5.94027e-26	0.483637	0.83	0.713	1.99225e-21	A-Pre_SMC-vs-B-Post_SMC	retinoic acid receptor responder 2 [Source:HGNC Symbol;Acc:HGNC:9868]
CMPK1	7.01926e-26	-0.25309	0.24	0.53	2.35412e-21	A-Pre_SMC-vs-B-Post_SMC	cytidine/uridine monophosphate kinase 1 [Source:HGNC Symbol;Acc:HGNC:18170]
HSPB8	9.9265e-26	-0.35187	0.27	0.556	3.32915e-21	A-Pre_SMC-vs-B-Post_SMC	heat shock protein family B (small) member 8 [Source:HGNC Symbol;Acc:HGNC:30171]
COL5A1	1.13011e-25	-0.472913	0.68	0.884	3.79015e-21	A-Pre_SMC-vs-B-Post_SMC	collagen type V alpha 1 chain [Source:HGNC Symbol;Acc:HGNC:2209]
STK38L	1.13709e-25	-0.403038	0.315	0.601	3.81356e-21	A-Pre_SMC-vs-B-Post_SMC	serine/threonine kinase 38 like [Source:HGNC Symbol;Acc:HGNC:17848]
CSNK1A1	1.18968e-25	-0.422492	0.791	0.938	3.98995e-21	A-Pre_SMC-vs-B-Post_SMC	casein kinase 1 alpha 1 [Source:HGNC Symbol;Acc:HGNC:2451]
MBNL1-AS1	1.28985e-25	-0.3661	0.281	0.567	4.3259e-21	A-Pre_SMC-vs-B-Post_SMC	MBNL1 antisense RNA 1 [Source:HGNC Symbol;Acc:HGNC:44584]
TBL1X	1.82536e-25	0.59143	0.815	0.784	6.12188e-21	A-Pre_SMC-vs-B-Post_SMC	transducin beta like 1 X-linked [Source:HGNC Symbol;Acc:HGNC:11585]
ELOB	2.07874e-25	0.392428	0.954	0.944	6.97169e-21	A-Pre_SMC-vs-B-Post_SMC	elongin B [Source:HGNC Symbol;Acc:HGNC:11619]
CPE	2.25376e-25	-0.424953	0.312	0.601	7.55867e-21	A-Pre_SMC-vs-B-Post_SMC	carboxypeptidase E [Source:HGNC Symbol;Acc:HGNC:2303]
PAM	2.36115e-25	-0.444297	0.343	0.612	7.91884e-21	A-Pre_SMC-vs-B-Post_SMC	peptidylglycine alpha-amidating monooxygenase [Source:HGNC Symbol;Acc:HGNC:8596]
GPR22	2.60742e-25	0.551742	0.343	0.116	8.74477e-21	A-Pre_SMC-vs-B-Post_SMC	G protein-coupled receptor 22 [Source:HGNC Symbol;Acc:HGNC:4477]
MBNL1	2.72108e-25	-0.473603	0.79	0.929	9.12595e-21	A-Pre_SMC-vs-B-Post_SMC	muscleblind like splicing regulator 1 [Source:HGNC Symbol;Acc:HGNC:6923]
DEGS1	2.81774e-25	-0.300749	0.348	0.666	9.45013e-21	A-Pre_SMC-vs-B-Post_SMC	delta 4-desaturase, sphingolipid 1 [Source:HGNC Symbol;Acc:HGNC:13709]
ISLR	3.01448e-25	0.525244	0.764	0.724	1.011e-20	A-Pre_SMC-vs-B-Post_SMC	immunoglobulin superfamily containing leucine rich repeat [Source:HGNC Symbol;Acc:HGNC:6133]
CERS6	3.70813e-25	-0.346813	0.265	0.549	1.24363e-20	A-Pre_SMC-vs-B-Post_SMC	ceramide synthase 6 [Source:HGNC Symbol;Acc:HGNC:23826]
ENTPD1	3.75619e-25	-0.259232	0.204	0.47	1.25975e-20	A-Pre_SMC-vs-B-Post_SMC	ectonucleoside triphosphate diphosphohydrolase 1 [Source:HGNC Symbol;Acc:HGNC:3363]
CSNK2B	5.43333e-25	-0.251154	0.276	0.575	1.82223e-20	A-Pre_SMC-vs-B-Post_SMC	casein kinase 2 beta [Source:HGNC Symbol;Acc:HGNC:2460]
COL5A2	5.71458e-25	-0.602008	0.366	0.625	1.91656e-20	A-Pre_SMC-vs-B-Post_SMC	collagen type V alpha 2 chain [Source:HGNC Symbol;Acc:HGNC:2210]
PSMA2	1.71666e-24	-0.271677	0.202	0.457	5.75732e-20	A-Pre_SMC-vs-B-Post_SMC	proteasome 20S subunit alpha 2 [Source:HGNC Symbol;Acc:HGNC:9531]
KRT8	2.43901e-24	-0.252928	0.115	0.319	8.17995e-20	A-Pre_SMC-vs-B-Post_SMC	keratin 8 [Source:HGNC Symbol;Acc:HGNC:6446]
SLC44A1	2.46835e-24	-0.294793	0.224	0.489	8.27836e-20	A-Pre_SMC-vs-B-Post_SMC	solute carrier family 44 member 1 [Source:HGNC Symbol;Acc:HGNC:18798]
BORCS7	2.69659e-24	-0.258512	0.262	0.549	9.04382e-20	A-Pre_SMC-vs-B-Post_SMC	BLOC-1 related complex subunit 7 [Source:HGNC Symbol;Acc:HGNC:23516]
LAMC1	2.98679e-24	-0.419245	0.47	0.748	1.00171e-19	A-Pre_SMC-vs-B-Post_SMC	laminin subunit gamma 1 [Source:HGNC Symbol;Acc:HGNC:6492]
MORF4L1	6.05542e-24	-0.315245	0.923	0.981	2.03087e-19	A-Pre_SMC-vs-B-Post_SMC	mortality factor 4 like 1 [Source:HGNC Symbol;Acc:HGNC:16989]
CNN3	9.66838e-24	-0.366293	0.836	0.951	3.24258e-19	A-Pre_SMC-vs-B-Post_SMC	calponin 3 [Source:HGNC Symbol;Acc:HGNC:2157]
PCSK7	9.97968e-24	0.496966	0.865	0.86	3.34699e-19	A-Pre_SMC-vs-B-Post_SMC	proprotein convertase subtilisin/kexin type 7 [Source:HGNC Symbol;Acc:HGNC:8748]
CAV2	1.1399e-23	-0.283463	0.278	0.567	3.82301e-19	A-Pre_SMC-vs-B-Post_SMC	caveolin 2 [Source:HGNC Symbol;Acc:HGNC:1528]
TNC	1.26554e-23	-0.69826	0.492	0.711	4.24437e-19	A-Pre_SMC-vs-B-Post_SMC	tenascin C [Source:HGNC Symbol;Acc:HGNC:5318]
HMCN2	1.36445e-23	-0.259136	0.097	0.284	4.57611e-19	A-Pre_SMC-vs-B-Post_SMC	hemicentin 2 [Source:HGNC Symbol;Acc:HGNC:21293]
RPL32	1.37997e-23	0.259463	0.997	0.996	4.62814e-19	A-Pre_SMC-vs-B-Post_SMC	ribosomal protein L32 [Source:HGNC Symbol;Acc:HGNC:10336]
ITPRIPL2	1.60077e-23	-0.267664	0.296	0.593	5.36866e-19	A-Pre_SMC-vs-B-Post_SMC	ITPRIP like 2 [Source:HGNC Symbol;Acc:HGNC:27257]
STK26	1.8059e-23	0.695711	0.77	0.677	6.05663e-19	A-Pre_SMC-vs-B-Post_SMC	serine/threonine kinase 26 [Source:HGNC Symbol;Acc:HGNC:18174]
KCNMA1	1.80961e-23	-0.397764	0.928	0.968	6.06908e-19	A-Pre_SMC-vs-B-Post_SMC	potassium calcium-activated channel subfamily M alpha 1 [Source:HGNC Symbol;Acc:HGNC:6284]
TGFBR3	1.83133e-23	-0.343088	0.354	0.655	6.14193e-19	A-Pre_SMC-vs-B-Post_SMC	transforming growth factor beta receptor 3 [Source:HGNC Symbol;Acc:HGNC:11774]
TNFRSF12A	2.92682e-23	-0.377205	0.247	0.489	9.81596e-19	A-Pre_SMC-vs-B-Post_SMC	TNF receptor superfamily member 12A [Source:HGNC Symbol;Acc:HGNC:18152]
PAK3	4.01019e-23	0.526745	0.389	0.185	1.34494e-18	A-Pre_SMC-vs-B-Post_SMC	p21 (RAC1) activated kinase 3 [Source:HGNC Symbol;Acc:HGNC:8592]
TMBIM4	4.73544e-23	-0.344531	0.417	0.707	1.58817e-18	A-Pre_SMC-vs-B-Post_SMC	transmembrane BAX inhibitor motif containing 4 [Source:HGNC Symbol;Acc:HGNC:24257]
NUCKS1	4.83187e-23	-0.30241	0.95	0.979	1.62051e-18	A-Pre_SMC-vs-B-Post_SMC	nuclear casein kinase and cyclin dependent kinase substrate 1 [Source:HGNC Symbol;Acc:HGNC:29923]
GSTM3	5.11069e-23	-0.32605	0.305	0.582	1.71402e-18	A-Pre_SMC-vs-B-Post_SMC	glutathione S-transferase mu 3 [Source:HGNC Symbol;Acc:HGNC:4635]
EMP1	5.43757e-23	-0.386853	0.358	0.638	1.82365e-18	A-Pre_SMC-vs-B-Post_SMC	epithelial membrane protein 1 [Source:HGNC Symbol;Acc:HGNC:3333]
TTC14	5.84348e-23	-0.287094	0.271	0.56	1.95978e-18	A-Pre_SMC-vs-B-Post_SMC	tetratricopeptide repeat domain 14 [Source:HGNC Symbol;Acc:HGNC:24697]
SGCD	7.28494e-23	-0.3789	0.276	0.534	2.44322e-18	A-Pre_SMC-vs-B-Post_SMC	sarcoglycan delta [Source:HGNC Symbol;Acc:HGNC:10807]
RPL30	9.2842e-23	0.264561	0.996	0.994	3.11373e-18	A-Pre_SMC-vs-B-Post_SMC	ribosomal protein L30 [Source:HGNC Symbol;Acc:HGNC:10333]
CYBRD1	9.86946e-23	-0.254592	0.282	0.575	3.31002e-18	A-Pre_SMC-vs-B-Post_SMC	cytochrome b reductase 1 [Source:HGNC Symbol;Acc:HGNC:20797]
NFIB	1.08148e-22	-0.34893	0.392	0.694	3.62708e-18	A-Pre_SMC-vs-B-Post_SMC	nuclear factor I B [Source:HGNC Symbol;Acc:HGNC:7785]
SVIL	1.26108e-22	-0.407109	0.893	0.97	4.22943e-18	A-Pre_SMC-vs-B-Post_SMC	supervillin [Source:HGNC Symbol;Acc:HGNC:11480]
GREB1	1.52749e-22	-0.362562	0.313	0.588	5.1229e-18	A-Pre_SMC-vs-B-Post_SMC	growth regulating estrogen receptor binding 1 [Source:HGNC Symbol;Acc:HGNC:24885]
GOLPH3	1.69125e-22	-0.262214	0.268	0.556	5.6721e-18	A-Pre_SMC-vs-B-Post_SMC	golgi phosphoprotein 3 [Source:HGNC Symbol;Acc:HGNC:15452]
RAI14	1.89771e-22	-0.42498	0.399	0.675	6.36454e-18	A-Pre_SMC-vs-B-Post_SMC	retinoic acid induced 14 [Source:HGNC Symbol;Acc:HGNC:14873]
CALU	2.00397e-22	-0.45967	0.838	0.933	6.72093e-18	A-Pre_SMC-vs-B-Post_SMC	calumenin [Source:HGNC Symbol;Acc:HGNC:1458]
TMEM14B	2.48979e-22	-0.273737	0.371	0.677	8.35026e-18	A-Pre_SMC-vs-B-Post_SMC	transmembrane protein 14B [Source:HGNC Symbol;Acc:HGNC:21384]
PKDCC	2.61111e-22	-0.293069	0.277	0.55	8.75714e-18	A-Pre_SMC-vs-B-Post_SMC	protein kinase domain containing, cytoplasmic [Source:HGNC Symbol;Acc:HGNC:25123]
CETN2	2.89578e-22	0.486561	0.792	0.767	9.71186e-18	A-Pre_SMC-vs-B-Post_SMC	centrin 2 [Source:HGNC Symbol;Acc:HGNC:1867]
TMED9	3.29077e-22	-0.283799	0.39	0.701	1.10366e-17	A-Pre_SMC-vs-B-Post_SMC	transmembrane p24 trafficking protein 9 [Source:HGNC Symbol;Acc:HGNC:24878]
GNG12	3.32415e-22	-0.367664	0.504	0.8	1.11485e-17	A-Pre_SMC-vs-B-Post_SMC	G protein subunit gamma 12 [Source:HGNC Symbol;Acc:HGNC:19663]
CAPN6	4.04792e-22	0.876893	0.426	0.246	1.35759e-17	A-Pre_SMC-vs-B-Post_SMC	calpain 6 [Source:HGNC Symbol;Acc:HGNC:1483]
CALM1	4.337e-22	0.37828	0.976	0.983	1.45454e-17	A-Pre_SMC-vs-B-Post_SMC	calmodulin 1 [Source:HGNC Symbol;Acc:HGNC:1442]
IFITM3	4.51051e-22	-0.516178	0.98	0.989	1.51274e-17	A-Pre_SMC-vs-B-Post_SMC	interferon induced transmembrane protein 3 [Source:HGNC Symbol;Acc:HGNC:5414]
LIMS1	4.96428e-22	-0.40519	0.575	0.819	1.66492e-17	A-Pre_SMC-vs-B-Post_SMC	LIM zinc finger domain containing 1 [Source:HGNC Symbol;Acc:HGNC:6616]
WFDC2	5.55849e-22	0.837125	0.556	0.388	1.86421e-17	A-Pre_SMC-vs-B-Post_SMC	WAP four-disulfide core domain 2 [Source:HGNC Symbol;Acc:HGNC:15939]
TMEM256	6.07226e-22	-0.269002	0.305	0.584	2.03651e-17	A-Pre_SMC-vs-B-Post_SMC	transmembrane protein 256 [Source:HGNC Symbol;Acc:HGNC:28618]
COL3A1	6.9778e-22	-0.699535	0.987	0.998	2.34021e-17	A-Pre_SMC-vs-B-Post_SMC	collagen type III alpha 1 chain [Source:HGNC Symbol;Acc:HGNC:2201]
PPFIBP1	7.28522e-22	-0.311064	0.207	0.438	2.44332e-17	A-Pre_SMC-vs-B-Post_SMC	PPFIA binding protein 1 [Source:HGNC Symbol;Acc:HGNC:9249]
SDC2	8.01186e-22	-0.319611	0.36	0.644	2.68702e-17	A-Pre_SMC-vs-B-Post_SMC	syndecan 2 [Source:HGNC Symbol;Acc:HGNC:10659]
UBE2V1	8.73309e-22	-0.297016	0.328	0.599	2.9289e-17	A-Pre_SMC-vs-B-Post_SMC	ubiquitin conjugating enzyme E2 V1 [Source:HGNC Symbol;Acc:HGNC:12494]
TBX3	1.01504e-21	0.528571	0.684	0.606	3.40424e-17	A-Pre_SMC-vs-B-Post_SMC	T-box transcription factor 3 [Source:HGNC Symbol;Acc:HGNC:11602]
RPL11	1.27074e-21	0.25302	0.997	0.994	4.26182e-17	A-Pre_SMC-vs-B-Post_SMC	ribosomal protein L11 [Source:HGNC Symbol;Acc:HGNC:10301]
EZR	1.27794e-21	-0.281764	0.236	0.483	4.28596e-17	A-Pre_SMC-vs-B-Post_SMC	ezrin [Source:HGNC Symbol;Acc:HGNC:12691]
RPL18	1.47913e-21	0.260311	0.994	0.993	4.96072e-17	A-Pre_SMC-vs-B-Post_SMC	ribosomal protein L18 [Source:HGNC Symbol;Acc:HGNC:10310]
PTGFRN	1.49241e-21	-0.310001	0.319	0.588	5.00524e-17	A-Pre_SMC-vs-B-Post_SMC	prostaglandin F2 receptor inhibitor [Source:HGNC Symbol;Acc:HGNC:9601]
ADAM9	1.64225e-21	-0.258036	0.273	0.541	5.50777e-17	A-Pre_SMC-vs-B-Post_SMC	ADAM metallopeptidase domain 9 [Source:HGNC Symbol;Acc:HGNC:216]
MT-ND4L	2.42884e-21	0.297126	0.987	0.987	8.14584e-17	A-Pre_SMC-vs-B-Post_SMC	mitochondrially encoded NADH:ubiquinone oxidoreductase core subunit 4L [Source:HGNC Symbol;Acc:HGNC:7460]
C20orf27	2.93036e-21	0.530981	0.573	0.44	9.82786e-17	A-Pre_SMC-vs-B-Post_SMC	chromosome 20 open reading frame 27 [Source:HGNC Symbol;Acc:HGNC:15873]
RIPOR2	3.06727e-21	-0.397921	0.678	0.899	1.0287e-16	A-Pre_SMC-vs-B-Post_SMC	RHO family interacting cell polarization regulator 2 [Source:HGNC Symbol;Acc:HGNC:13872]
SLF2	3.14008e-21	0.583382	0.672	0.604	1.05312e-16	A-Pre_SMC-vs-B-Post_SMC	SMC5-SMC6 complex localization factor 2 [Source:HGNC Symbol;Acc:HGNC:17814]
QKI	3.50179e-21	-0.34753	0.527	0.797	1.17443e-16	A-Pre_SMC-vs-B-Post_SMC	QKI, KH domain containing RNA binding [Source:HGNC Symbol;Acc:HGNC:21100]
PLEKHA1	3.85891e-21	-0.296671	0.34	0.623	1.2942e-16	A-Pre_SMC-vs-B-Post_SMC	pleckstrin homology domain containing A1 [Source:HGNC Symbol;Acc:HGNC:14335]
IGFBP5	5.42583e-21	0.551961	0.955	0.951	1.81971e-16	A-Pre_SMC-vs-B-Post_SMC	insulin like growth factor binding protein 5 [Source:HGNC Symbol;Acc:HGNC:5474]
SEMA3C	6.41453e-21	-0.32817	0.349	0.623	2.1513e-16	A-Pre_SMC-vs-B-Post_SMC	semaphorin 3C [Source:HGNC Symbol;Acc:HGNC:10725]
LUC7L3	7.1199e-21	-0.367453	0.689	0.899	2.38787e-16	A-Pre_SMC-vs-B-Post_SMC	LUC7 like 3 pre-mRNA splicing factor [Source:HGNC Symbol;Acc:HGNC:24309]
DYNC1I2	7.20185e-21	0.379851	0.918	0.922	2.41536e-16	A-Pre_SMC-vs-B-Post_SMC	dynein cytoplasmic 1 intermediate chain 2 [Source:HGNC Symbol;Acc:HGNC:2964]
FNDC3B	7.52935e-21	-0.43924	0.499	0.744	2.52519e-16	A-Pre_SMC-vs-B-Post_SMC	fibronectin type III domain containing 3B [Source:HGNC Symbol;Acc:HGNC:24670]
RAB32	7.90539e-21	-0.250062	0.256	0.517	2.65131e-16	A-Pre_SMC-vs-B-Post_SMC	RAB32, member RAS oncogene family [Source:HGNC Symbol;Acc:HGNC:9772]
PPP2CB	9.6328e-21	-0.318861	0.711	0.899	3.23065e-16	A-Pre_SMC-vs-B-Post_SMC	protein phosphatase 2 catalytic subunit beta [Source:HGNC Symbol;Acc:HGNC:9300]
PIK3CA	1.04328e-20	-0.258466	0.166	0.39	3.49895e-16	A-Pre_SMC-vs-B-Post_SMC	phosphatidylinositol-4,5-bisphosphate 3-kinase catalytic subunit alpha [Source:HGNC Symbol;Acc:HGNC:8975]
DAD1	1.2115e-20	-0.329931	0.668	0.862	4.06313e-16	A-Pre_SMC-vs-B-Post_SMC	defender against cell death 1 [Source:HGNC Symbol;Acc:HGNC:2664]
KANSL1	1.28155e-20	-0.310089	0.41	0.72	4.29807e-16	A-Pre_SMC-vs-B-Post_SMC	KAT8 regulatory NSL complex subunit 1 [Source:HGNC Symbol;Acc:HGNC:24565]
MBNL2	1.60527e-20	-0.384449	0.609	0.866	5.38374e-16	A-Pre_SMC-vs-B-Post_SMC	muscleblind like splicing regulator 2 [Source:HGNC Symbol;Acc:HGNC:16746]
HSPA1A	1.66886e-20	-0.822923	0.854	0.951	5.59703e-16	A-Pre_SMC-vs-B-Post_SMC	heat shock protein family A (Hsp70) member 1A [Source:HGNC Symbol;Acc:HGNC:5232]
MAPK14	2.14759e-20	-0.262373	0.293	0.563	7.20258e-16	A-Pre_SMC-vs-B-Post_SMC	mitogen-activated protein kinase 14 [Source:HGNC Symbol;Acc:HGNC:6876]
FAU	2.29742e-20	-0.314524	0.984	0.981	7.70507e-16	A-Pre_SMC-vs-B-Post_SMC	FAU ubiquitin like and ribosomal protein S30 fusion [Source:HGNC Symbol;Acc:HGNC:3597]
LTBP4	2.5037e-20	0.496193	0.751	0.743	8.39692e-16	A-Pre_SMC-vs-B-Post_SMC	latent transforming growth factor beta binding protein 4 [Source:HGNC Symbol;Acc:HGNC:6717]
TRA2B	2.73026e-20	0.511575	0.828	0.853	9.15673e-16	A-Pre_SMC-vs-B-Post_SMC	transformer 2 beta homolog [Source:HGNC Symbol;Acc:HGNC:10781]
STRAP	2.81335e-20	-0.264842	0.36	0.644	9.43543e-16	A-Pre_SMC-vs-B-Post_SMC	serine/threonine kinase receptor associated protein [Source:HGNC Symbol;Acc:HGNC:30796]
PABPN1	3.21547e-20	-0.303645	0.507	0.778	1.0784e-15	A-Pre_SMC-vs-B-Post_SMC	poly(A) binding protein nuclear 1 [Source:HGNC Symbol;Acc:HGNC:8565]
UBA52	3.81366e-20	0.256001	0.989	0.996	1.27903e-15	A-Pre_SMC-vs-B-Post_SMC	ubiquitin A-52 residue ribosomal protein fusion product 1 [Source:HGNC Symbol;Acc:HGNC:12458]
KDELR2	4.4475e-20	-0.31693	0.453	0.728	1.4916e-15	A-Pre_SMC-vs-B-Post_SMC	KDEL endoplasmic reticulum protein retention receptor 2 [Source:HGNC Symbol;Acc:HGNC:6305]
NDUFA3	5.48658e-20	0.431686	0.779	0.754	1.84009e-15	A-Pre_SMC-vs-B-Post_SMC	NADH:ubiquinone oxidoreductase subunit A3 [Source:HGNC Symbol;Acc:HGNC:7686]
OSGIN2	9.21913e-20	-0.28331	0.276	0.535	3.09191e-15	A-Pre_SMC-vs-B-Post_SMC	oxidative stress induced growth inhibitor family member 2 [Source:HGNC Symbol;Acc:HGNC:1355]
TUBB2A	9.30773e-20	-0.372513	0.362	0.618	3.12163e-15	A-Pre_SMC-vs-B-Post_SMC	tubulin beta 2A class IIa [Source:HGNC Symbol;Acc:HGNC:12412]
RPS10	1.10019e-19	-0.709543	0.714	0.838	3.6898e-15	A-Pre_SMC-vs-B-Post_SMC	ribosomal protein S10 [Source:HGNC Symbol;Acc:HGNC:10383]
HIF3A	1.12531e-19	-0.337313	0.397	0.672	3.77407e-15	A-Pre_SMC-vs-B-Post_SMC	hypoxia inducible factor 3 subunit alpha [Source:HGNC Symbol;Acc:HGNC:15825]
SNHG8	1.3323e-19	0.506159	0.628	0.509	4.46826e-15	A-Pre_SMC-vs-B-Post_SMC	small nucleolar RNA host gene 8 [Source:HGNC Symbol;Acc:HGNC:33098]
SUMO1	1.39545e-19	-0.272702	0.414	0.703	4.68006e-15	A-Pre_SMC-vs-B-Post_SMC	small ubiquitin like modifier 1 [Source:HGNC Symbol;Acc:HGNC:12502]
ISOC1	1.75591e-19	-0.308087	0.311	0.571	5.88898e-15	A-Pre_SMC-vs-B-Post_SMC	isochorismatase domain containing 1 [Source:HGNC Symbol;Acc:HGNC:24254]
RPL36A	1.83093e-19	-0.447386	0.605	0.797	6.14056e-15	A-Pre_SMC-vs-B-Post_SMC	ribosomal protein L36a [Source:HGNC Symbol;Acc:HGNC:10359]
ANKRD29	1.85978e-19	-0.279614	0.348	0.616	6.23734e-15	A-Pre_SMC-vs-B-Post_SMC	ankyrin repeat domain 29 [Source:HGNC Symbol;Acc:HGNC:27110]
CELF2	2.41524e-19	-0.265288	0.2	0.424	8.10023e-15	A-Pre_SMC-vs-B-Post_SMC	CUGBP Elav-like family member 2 [Source:HGNC Symbol;Acc:HGNC:2550]
CD9	2.61142e-19	-0.329496	0.626	0.84	8.75816e-15	A-Pre_SMC-vs-B-Post_SMC	CD9 molecule [Source:HGNC Symbol;Acc:HGNC:1709]
SEC61G	2.85459e-19	-0.310635	0.715	0.882	9.57373e-15	A-Pre_SMC-vs-B-Post_SMC	SEC61 translocon subunit gamma [Source:HGNC Symbol;Acc:HGNC:18277]
MYLK	3.32356e-19	0.295133	1	1	1.11466e-14	A-Pre_SMC-vs-B-Post_SMC	myosin light chain kinase [Source:HGNC Symbol;Acc:HGNC:7590]
IGFBP6	3.34928e-19	0.432024	0.649	0.483	1.12328e-14	A-Pre_SMC-vs-B-Post_SMC	insulin like growth factor binding protein 6 [Source:HGNC Symbol;Acc:HGNC:5475]
SCGB1D2	3.5894e-19	-0.835395	0.464	0.64	1.20381e-14	A-Pre_SMC-vs-B-Post_SMC	secretoglobin family 1D member 2 [Source:HGNC Symbol;Acc:HGNC:18396]
NFIX	3.72672e-19	-0.313596	0.732	0.929	1.24987e-14	A-Pre_SMC-vs-B-Post_SMC	nuclear factor I X [Source:HGNC Symbol;Acc:HGNC:7788]
CD109	5.22269e-19	-0.332499	0.322	0.576	1.75159e-14	A-Pre_SMC-vs-B-Post_SMC	CD109 molecule [Source:HGNC Symbol;Acc:HGNC:21685]
TMEM50A	5.53227e-19	-0.30003	0.486	0.78	1.85541e-14	A-Pre_SMC-vs-B-Post_SMC	transmembrane protein 50A [Source:HGNC Symbol;Acc:HGNC:30590]
TMSB10	5.92066e-19	0.347099	0.996	0.991	1.98567e-14	A-Pre_SMC-vs-B-Post_SMC	thymosin beta 10 [Source:HGNC Symbol;Acc:HGNC:11879]
CRABP2	6.32523e-19	-0.569291	0.383	0.595	2.12136e-14	A-Pre_SMC-vs-B-Post_SMC	cellular retinoic acid binding protein 2 [Source:HGNC Symbol;Acc:HGNC:2339]
HLA-B	6.56855e-19	0.416364	0.884	0.856	2.20296e-14	A-Pre_SMC-vs-B-Post_SMC	major histocompatibility complex, class I, B [Source:HGNC Symbol;Acc:HGNC:4932]
TNRC18	9.93748e-19	-0.269362	0.361	0.651	3.33283e-14	A-Pre_SMC-vs-B-Post_SMC	trinucleotide repeat containing 18 [Source:HGNC Symbol;Acc:HGNC:11962]
NUPR1	1.23611e-18	0.408876	0.892	0.879	4.14567e-14	A-Pre_SMC-vs-B-Post_SMC	nuclear protein 1, transcriptional regulator [Source:HGNC Symbol;Acc:HGNC:29990]
HNRNPA2B1	1.42503e-18	-0.293489	0.932	0.978	4.77925e-14	A-Pre_SMC-vs-B-Post_SMC	heterogeneous nuclear ribonucleoprotein A2/B1 [Source:HGNC Symbol;Acc:HGNC:5033]
LUM	1.43862e-18	-0.426323	0.266	0.498	4.82484e-14	A-Pre_SMC-vs-B-Post_SMC	lumican [Source:HGNC Symbol;Acc:HGNC:6724]
TSPAN2	1.51936e-18	-0.332865	0.519	0.765	5.09562e-14	A-Pre_SMC-vs-B-Post_SMC	tetraspanin 2 [Source:HGNC Symbol;Acc:HGNC:20659]
PRKG1	1.70476e-18	-0.273995	0.375	0.642	5.71741e-14	A-Pre_SMC-vs-B-Post_SMC	protein kinase cGMP-dependent 1 [Source:HGNC Symbol;Acc:HGNC:9414]
SGCA	2.03788e-18	0.480237	0.374	0.194	6.83464e-14	A-Pre_SMC-vs-B-Post_SMC	sarcoglycan alpha [Source:HGNC Symbol;Acc:HGNC:10805]
AP2B1	2.07285e-18	0.409939	0.708	0.664	6.95192e-14	A-Pre_SMC-vs-B-Post_SMC	adaptor related protein complex 2 subunit beta 1 [Source:HGNC Symbol;Acc:HGNC:563]
RERG	2.25871e-18	-0.354947	0.652	0.856	7.57526e-14	A-Pre_SMC-vs-B-Post_SMC	RAS like estrogen regulated growth inhibitor [Source:HGNC Symbol;Acc:HGNC:15980]
SEC61B	3.17441e-18	-0.297576	0.717	0.881	1.06463e-13	A-Pre_SMC-vs-B-Post_SMC	SEC61 translocon subunit beta [Source:HGNC Symbol;Acc:HGNC:16993]
TXN	4.16557e-18	-0.501021	0.866	0.909	1.39705e-13	A-Pre_SMC-vs-B-Post_SMC	thioredoxin [Source:HGNC Symbol;Acc:HGNC:12435]
TSPAN5	6.60581e-18	-0.261298	0.234	0.455	2.21546e-13	A-Pre_SMC-vs-B-Post_SMC	tetraspanin 5 [Source:HGNC Symbol;Acc:HGNC:17753]
ROMO1	9.21979e-18	0.401457	0.849	0.83	3.09213e-13	A-Pre_SMC-vs-B-Post_SMC	reactive oxygen species modulator 1 [Source:HGNC Symbol;Acc:HGNC:16185]
SLC25A3	9.22206e-18	-0.302456	0.843	0.955	3.09289e-13	A-Pre_SMC-vs-B-Post_SMC	solute carrier family 25 member 3 [Source:HGNC Symbol;Acc:HGNC:10989]
PDLIM3	1.03277e-17	-0.376607	0.84	0.963	3.46371e-13	A-Pre_SMC-vs-B-Post_SMC	PDZ and LIM domain 3 [Source:HGNC Symbol;Acc:HGNC:20767]
CD248	1.23353e-17	0.502614	0.452	0.312	4.13702e-13	A-Pre_SMC-vs-B-Post_SMC	CD248 molecule [Source:HGNC Symbol;Acc:HGNC:18219]
TAB3	1.4988e-17	-0.25973	0.296	0.547	5.02667e-13	A-Pre_SMC-vs-B-Post_SMC	TGF-beta activated kinase 1 (MAP3K7) binding protein 3 [Source:HGNC Symbol;Acc:HGNC:30681]
VEGFA	1.9139e-17	-0.408079	0.56	0.817	6.41884e-13	A-Pre_SMC-vs-B-Post_SMC	vascular endothelial growth factor A [Source:HGNC Symbol;Acc:HGNC:12680]
MEG3	1.92768e-17	0.87342	0.717	0.636	6.46504e-13	A-Pre_SMC-vs-B-Post_SMC	maternally expressed 3 [Source:HGNC Symbol;Acc:HGNC:14575]
ITM2C	2.18419e-17	-0.356918	0.667	0.832	7.32535e-13	A-Pre_SMC-vs-B-Post_SMC	integral membrane protein 2C [Source:HGNC Symbol;Acc:HGNC:6175]
KRAS	2.2665e-17	-0.263483	0.307	0.552	7.6014e-13	A-Pre_SMC-vs-B-Post_SMC	KRAS proto-oncogene, GTPase [Source:HGNC Symbol;Acc:HGNC:6407]
NPNT	2.36908e-17	0.397282	0.305	0.132	7.94544e-13	A-Pre_SMC-vs-B-Post_SMC	nephronectin [Source:HGNC Symbol;Acc:HGNC:27405]
FXYD1	2.47415e-17	0.411535	0.828	0.813	8.29779e-13	A-Pre_SMC-vs-B-Post_SMC	FXYD domain containing ion transport regulator 1 [Source:HGNC Symbol;Acc:HGNC:4025]
TINAGL1	2.62858e-17	-0.254303	0.226	0.44	8.81574e-13	A-Pre_SMC-vs-B-Post_SMC	tubulointerstitial nephritis antigen like 1 [Source:HGNC Symbol;Acc:HGNC:19168]
RAB10	2.85314e-17	-0.265118	0.523	0.812	9.56885e-13	A-Pre_SMC-vs-B-Post_SMC	RAB10, member RAS oncogene family [Source:HGNC Symbol;Acc:HGNC:9759]
EPS15	2.93026e-17	-0.264934	0.326	0.59	9.82749e-13	A-Pre_SMC-vs-B-Post_SMC	epidermal growth factor receptor pathway substrate 15 [Source:HGNC Symbol;Acc:HGNC:3419]
HEPH	3.13763e-17	-0.256442	0.256	0.491	1.0523e-12	A-Pre_SMC-vs-B-Post_SMC	hephaestin [Source:HGNC Symbol;Acc:HGNC:4866]
TRMT112	3.32312e-17	-0.307475	0.657	0.849	1.11451e-12	A-Pre_SMC-vs-B-Post_SMC	tRNA methyltransferase subunit 11-2 [Source:HGNC Symbol;Acc:HGNC:26940]
GUCY1A2	3.5761e-17	-0.400912	0.577	0.797	1.19935e-12	A-Pre_SMC-vs-B-Post_SMC	guanylate cyclase 1 soluble subunit alpha 2 [Source:HGNC Symbol;Acc:HGNC:4684]
GADD45B	3.87192e-17	0.556501	0.856	0.873	1.29856e-12	A-Pre_SMC-vs-B-Post_SMC	growth arrest and DNA damage inducible beta [Source:HGNC Symbol;Acc:HGNC:4096]
FSTL1	4.06689e-17	-0.406392	0.66	0.868	1.36395e-12	A-Pre_SMC-vs-B-Post_SMC	follistatin like 1 [Source:HGNC Symbol;Acc:HGNC:3972]
LTBP1	4.22755e-17	-0.421797	0.66	0.845	1.41784e-12	A-Pre_SMC-vs-B-Post_SMC	latent transforming growth factor beta binding protein 1 [Source:HGNC Symbol;Acc:HGNC:6714]
HAND2	4.38118e-17	0.453166	0.808	0.782	1.46936e-12	A-Pre_SMC-vs-B-Post_SMC	heart and neural crest derivatives expressed 2 [Source:HGNC Symbol;Acc:HGNC:4808]
PKD2	4.41634e-17	-0.390871	0.551	0.782	1.48115e-12	A-Pre_SMC-vs-B-Post_SMC	polycystin 2, transient receptor potential cation channel [Source:HGNC Symbol;Acc:HGNC:9009]
IL1R1	5.13506e-17	-0.254481	0.224	0.44	1.7222e-12	A-Pre_SMC-vs-B-Post_SMC	interleukin 1 receptor type 1 [Source:HGNC Symbol;Acc:HGNC:5993]
PPP1CB	6.83929e-17	-0.268253	0.959	0.985	2.29376e-12	A-Pre_SMC-vs-B-Post_SMC	protein phosphatase 1 catalytic subunit beta [Source:HGNC Symbol;Acc:HGNC:9282]
NPM1	7.3778e-17	-0.328762	0.965	0.978	2.47437e-12	A-Pre_SMC-vs-B-Post_SMC	nucleophosmin 1 [Source:HGNC Symbol;Acc:HGNC:7910]
SEMA5A	7.69078e-17	0.509636	0.625	0.522	2.57933e-12	A-Pre_SMC-vs-B-Post_SMC	semaphorin 5A [Source:HGNC Symbol;Acc:HGNC:10736]
CD24	1.10942e-16	0.545318	0.808	0.703	3.72076e-12	A-Pre_SMC-vs-B-Post_SMC	CD24 molecule [Source:HGNC Symbol;Acc:HGNC:1645]
STOM	1.26933e-16	-0.294273	0.49	0.739	4.25708e-12	A-Pre_SMC-vs-B-Post_SMC	stomatin [Source:HGNC Symbol;Acc:HGNC:3383]
NSA2	1.76555e-16	0.359787	0.926	0.892	5.92129e-12	A-Pre_SMC-vs-B-Post_SMC	NSA2 ribosome biogenesis factor [Source:HGNC Symbol;Acc:HGNC:30728]
TAGLN	1.77311e-16	0.250138	1	1	5.94665e-12	A-Pre_SMC-vs-B-Post_SMC	transgelin [Source:HGNC Symbol;Acc:HGNC:11553]
MSRB3	2.66701e-16	-0.353341	0.829	0.946	8.94461e-12	A-Pre_SMC-vs-B-Post_SMC	methionine sulfoxide reductase B3 [Source:HGNC Symbol;Acc:HGNC:27375]
ATL3	3.02061e-16	-0.270168	0.404	0.677	1.01305e-11	A-Pre_SMC-vs-B-Post_SMC	atlastin GTPase 3 [Source:HGNC Symbol;Acc:HGNC:24526]
RASSF8	3.45774e-16	-0.293341	0.392	0.634	1.15966e-11	A-Pre_SMC-vs-B-Post_SMC	Ras association domain family member 8 [Source:HGNC Symbol;Acc:HGNC:13232]
PDCD6IP	3.92252e-16	-0.255485	0.413	0.685	1.31553e-11	A-Pre_SMC-vs-B-Post_SMC	programmed cell death 6 interacting protein [Source:HGNC Symbol;Acc:HGNC:8766]
CHD3	4.33041e-16	-0.344145	0.611	0.849	1.45233e-11	A-Pre_SMC-vs-B-Post_SMC	chromodomain helicase DNA binding protein 3 [Source:HGNC Symbol;Acc:HGNC:1918]
JUN	4.59144e-16	0.294647	0.991	0.998	1.53988e-11	A-Pre_SMC-vs-B-Post_SMC	Jun proto-oncogene, AP-1 transcription factor subunit [Source:HGNC Symbol;Acc:HGNC:6204]
PLIN2	4.91448e-16	-0.302527	0.434	0.668	1.64822e-11	A-Pre_SMC-vs-B-Post_SMC	perilipin 2 [Source:HGNC Symbol;Acc:HGNC:248]
MGP	5.242e-16	-0.706353	0.977	0.993	1.75806e-11	A-Pre_SMC-vs-B-Post_SMC	matrix Gla protein [Source:HGNC Symbol;Acc:HGNC:7060]
SNRNP70	5.47896e-16	-0.304019	0.629	0.866	1.83753e-11	A-Pre_SMC-vs-B-Post_SMC	small nuclear ribonucleoprotein U1 subunit 70 [Source:HGNC Symbol;Acc:HGNC:11150]
COL4A5	5.60261e-16	-0.367784	0.672	0.851	1.879e-11	A-Pre_SMC-vs-B-Post_SMC	collagen type IV alpha 5 chain [Source:HGNC Symbol;Acc:HGNC:2207]
CCDC50	5.61798e-16	-0.307876	0.555	0.81	1.88416e-11	A-Pre_SMC-vs-B-Post_SMC	coiled-coil domain containing 50 [Source:HGNC Symbol;Acc:HGNC:18111]
SMARCA1	6.18193e-16	0.528493	0.75	0.735	2.0733e-11	A-Pre_SMC-vs-B-Post_SMC	SWI/SNF related, matrix associated, actin dependent regulator of chromatin, subfamily a, member 1 [Source:HGNC Symbol;Acc:HGNC:11097]
CLIC4	6.50576e-16	-0.333975	0.895	0.97	2.1819e-11	A-Pre_SMC-vs-B-Post_SMC	chloride intracellular channel 4 [Source:HGNC Symbol;Acc:HGNC:13518]
ARPC3	6.75592e-16	-0.261772	0.66	0.858	2.2658e-11	A-Pre_SMC-vs-B-Post_SMC	actin related protein 2/3 complex subunit 3 [Source:HGNC Symbol;Acc:HGNC:706]
PGM5	7.08436e-16	0.333781	0.855	0.799	2.37595e-11	A-Pre_SMC-vs-B-Post_SMC	phosphoglucomutase 5 [Source:HGNC Symbol;Acc:HGNC:8908]
CCT6A	7.48136e-16	-0.27123	0.512	0.776	2.5091e-11	A-Pre_SMC-vs-B-Post_SMC	chaperonin containing TCP1 subunit 6A [Source:HGNC Symbol;Acc:HGNC:1620]
NDUFA11	7.60253e-16	-0.285966	0.546	0.765	2.54974e-11	A-Pre_SMC-vs-B-Post_SMC	NADH:ubiquinone oxidoreductase subunit A11 [Source:HGNC Symbol;Acc:HGNC:20371]
ITGA9	7.78623e-16	-0.340664	0.311	0.521	2.61134e-11	A-Pre_SMC-vs-B-Post_SMC	integrin subunit alpha 9 [Source:HGNC Symbol;Acc:HGNC:6145]
TWSG1	8.80862e-16	-0.288712	0.486	0.748	2.95424e-11	A-Pre_SMC-vs-B-Post_SMC	twisted gastrulation BMP signaling modulator 1 [Source:HGNC Symbol;Acc:HGNC:12429]
FTX	1.09987e-15	-0.274252	0.449	0.696	3.68874e-11	A-Pre_SMC-vs-B-Post_SMC	FTX transcript, XIST regulator [Source:HGNC Symbol;Acc:HGNC:37190]
RBMX	1.20194e-15	0.362809	0.842	0.858	4.03105e-11	A-Pre_SMC-vs-B-Post_SMC	RNA binding motif protein X-linked [Source:HGNC Symbol;Acc:HGNC:9910]
ZNF185	2.10481e-15	0.412899	0.264	0.114	7.0591e-11	A-Pre_SMC-vs-B-Post_SMC	zinc finger protein 185 with LIM domain [Source:HGNC Symbol;Acc:HGNC:12976]
TMEM14C	3.4132e-15	-0.261251	0.638	0.84	1.14472e-10	A-Pre_SMC-vs-B-Post_SMC	transmembrane protein 14C [Source:HGNC Symbol;Acc:HGNC:20952]
DPM3	3.55553e-15	0.394427	0.725	0.726	1.19246e-10	A-Pre_SMC-vs-B-Post_SMC	dolichyl-phosphate mannosyltransferase subunit 3, regulatory [Source:HGNC Symbol;Acc:HGNC:3007]
AMIGO2	4.4066e-15	-0.34754	0.422	0.66	1.47788e-10	A-Pre_SMC-vs-B-Post_SMC	adhesion molecule with Ig like domain 2 [Source:HGNC Symbol;Acc:HGNC:24073]
SCP2	4.61621e-15	-0.256222	0.504	0.763	1.54818e-10	A-Pre_SMC-vs-B-Post_SMC	sterol carrier protein 2 [Source:HGNC Symbol;Acc:HGNC:10606]
GALNT13	4.8407e-15	0.405018	0.307	0.155	1.62347e-10	A-Pre_SMC-vs-B-Post_SMC	polypeptide N-acetylgalactosaminyltransferase 13 [Source:HGNC Symbol;Acc:HGNC:23242]
FHL2	5.02982e-15	-0.268879	0.482	0.715	1.6869e-10	A-Pre_SMC-vs-B-Post_SMC	four and a half LIM domains 2 [Source:HGNC Symbol;Acc:HGNC:3703]
ARL2BP	5.28708e-15	-0.250763	0.418	0.683	1.77318e-10	A-Pre_SMC-vs-B-Post_SMC	ADP ribosylation factor like GTPase 2 binding protein [Source:HGNC Symbol;Acc:HGNC:17146]
RPS17	5.29316e-15	0.282332	0.967	0.953	1.77522e-10	A-Pre_SMC-vs-B-Post_SMC	ribosomal protein S17 [Source:HGNC Symbol;Acc:HGNC:10397]
MCL1	5.933e-15	0.453853	0.788	0.791	1.98981e-10	A-Pre_SMC-vs-B-Post_SMC	MCL1 apoptosis regulator, BCL2 family member [Source:HGNC Symbol;Acc:HGNC:6943]
FMOD	6.19212e-15	-0.271631	0.308	0.524	2.07671e-10	A-Pre_SMC-vs-B-Post_SMC	fibromodulin [Source:HGNC Symbol;Acc:HGNC:3774]
TM9SF3	6.84334e-15	-0.296906	0.665	0.866	2.29512e-10	A-Pre_SMC-vs-B-Post_SMC	transmembrane 9 superfamily member 3 [Source:HGNC Symbol;Acc:HGNC:21529]
VASP	7.06157e-15	-0.270984	0.576	0.8	2.36831e-10	A-Pre_SMC-vs-B-Post_SMC	vasodilator stimulated phosphoprotein [Source:HGNC Symbol;Acc:HGNC:12652]
CLU	8.7536e-15	0.339071	0.981	0.989	2.93578e-10	A-Pre_SMC-vs-B-Post_SMC	clusterin [Source:HGNC Symbol;Acc:HGNC:2095]
SYNE2	9.49072e-15	-0.305868	0.429	0.668	3.183e-10	A-Pre_SMC-vs-B-Post_SMC	spectrin repeat containing nuclear envelope protein 2 [Source:HGNC Symbol;Acc:HGNC:17084]
C11orf96	9.4942e-15	0.435442	0.886	0.912	3.18416e-10	A-Pre_SMC-vs-B-Post_SMC	chromosome 11 open reading frame 96 [Source:HGNC Symbol;Acc:HGNC:38675]
PHPT1	1.02685e-14	0.392039	0.767	0.767	3.44385e-10	A-Pre_SMC-vs-B-Post_SMC	phosphohistidine phosphatase 1 [Source:HGNC Symbol;Acc:HGNC:30033]
MGST3	1.03862e-14	-0.258636	0.701	0.89	3.48332e-10	A-Pre_SMC-vs-B-Post_SMC	microsomal glutathione S-transferase 3 [Source:HGNC Symbol;Acc:HGNC:7064]
BZW1	1.08554e-14	-0.256086	0.557	0.806	3.6407e-10	A-Pre_SMC-vs-B-Post_SMC	basic leucine zipper and W2 domains 1 [Source:HGNC Symbol;Acc:HGNC:18380]
AR	1.2454e-14	0.425372	0.659	0.606	4.17684e-10	A-Pre_SMC-vs-B-Post_SMC	androgen receptor [Source:HGNC Symbol;Acc:HGNC:644]
IFI27L2	1.49143e-14	0.397268	0.732	0.718	5.00197e-10	A-Pre_SMC-vs-B-Post_SMC	interferon alpha inducible protein 27 like 2 [Source:HGNC Symbol;Acc:HGNC:19753]
DSEL	1.54415e-14	-0.352594	0.233	0.431	5.17876e-10	A-Pre_SMC-vs-B-Post_SMC	dermatan sulfate epimerase like [Source:HGNC Symbol;Acc:HGNC:18144]
POLR2L	1.70151e-14	0.318645	0.918	0.91	5.70652e-10	A-Pre_SMC-vs-B-Post_SMC	RNA polymerase II, I and III subunit L [Source:HGNC Symbol;Acc:HGNC:9199]
POLR2I	1.9053e-14	0.423319	0.695	0.705	6.38998e-10	A-Pre_SMC-vs-B-Post_SMC	RNA polymerase II subunit I [Source:HGNC Symbol;Acc:HGNC:9196]
DNAJB1	1.91471e-14	0.449731	0.866	0.862	6.42155e-10	A-Pre_SMC-vs-B-Post_SMC	DnaJ heat shock protein family (Hsp40) member B1 [Source:HGNC Symbol;Acc:HGNC:5270]
FILIP1	2.57559e-14	-0.340155	0.517	0.737	8.638e-10	A-Pre_SMC-vs-B-Post_SMC	filamin A interacting protein 1 [Source:HGNC Symbol;Acc:HGNC:21015]
TCF25	2.67297e-14	0.339825	0.83	0.843	8.96459e-10	A-Pre_SMC-vs-B-Post_SMC	transcription factor 25 [Source:HGNC Symbol;Acc:HGNC:29181]
HOXA6	3.28154e-14	0.390644	0.294	0.155	1.10056e-09	A-Pre_SMC-vs-B-Post_SMC	homeobox A6 [Source:HGNC Symbol;Acc:HGNC:5107]
ZFHX3	3.62792e-14	-0.315102	0.493	0.731	1.21673e-09	A-Pre_SMC-vs-B-Post_SMC	zinc finger homeobox 3 [Source:HGNC Symbol;Acc:HGNC:777]
A2M	3.79792e-14	-0.343011	0.728	0.888	1.27375e-09	A-Pre_SMC-vs-B-Post_SMC	alpha-2-macroglobulin [Source:HGNC Symbol;Acc:HGNC:7]
WSB1	4.50412e-14	-0.277625	0.767	0.922	1.51059e-09	A-Pre_SMC-vs-B-Post_SMC	WD repeat and SOCS box containing 1 [Source:HGNC Symbol;Acc:HGNC:19221]
SRP9	5.62877e-14	-0.257496	0.562	0.806	1.88778e-09	A-Pre_SMC-vs-B-Post_SMC	signal recognition particle 9 [Source:HGNC Symbol;Acc:HGNC:11304]
DPYSL3	5.81408e-14	-0.374753	0.686	0.86	1.94993e-09	A-Pre_SMC-vs-B-Post_SMC	dihydropyrimidinase like 3 [Source:HGNC Symbol;Acc:HGNC:3015]
UQCRB	6.40377e-14	0.261122	0.981	0.978	2.1477e-09	A-Pre_SMC-vs-B-Post_SMC	ubiquinol-cytochrome c reductase binding protein [Source:HGNC Symbol;Acc:HGNC:12582]
KRT19	6.86414e-14	-0.381272	0.334	0.532	2.3021e-09	A-Pre_SMC-vs-B-Post_SMC	keratin 19 [Source:HGNC Symbol;Acc:HGNC:6436]
ELF1	6.94609e-14	-0.264404	0.389	0.616	2.32958e-09	A-Pre_SMC-vs-B-Post_SMC	E74 like ETS transcription factor 1 [Source:HGNC Symbol;Acc:HGNC:3316]
ROCK2	6.97234e-14	-0.268919	0.789	0.933	2.33838e-09	A-Pre_SMC-vs-B-Post_SMC	Rho associated coiled-coil containing protein kinase 2 [Source:HGNC Symbol;Acc:HGNC:10252]
MORF4L2	8.69891e-14	-0.290499	0.823	0.942	2.91744e-09	A-Pre_SMC-vs-B-Post_SMC	mortality factor 4 like 2 [Source:HGNC Symbol;Acc:HGNC:16849]
DDX24	9.84474e-14	0.356754	0.887	0.866	3.30173e-09	A-Pre_SMC-vs-B-Post_SMC	DEAD-box helicase 24 [Source:HGNC Symbol;Acc:HGNC:13266]
HSPG2	1.05307e-13	-0.399154	0.84	0.925	3.53178e-09	A-Pre_SMC-vs-B-Post_SMC	heparan sulfate proteoglycan 2 [Source:HGNC Symbol;Acc:HGNC:5273]
RSPO3	1.10595e-13	-0.390492	0.776	0.901	3.70914e-09	A-Pre_SMC-vs-B-Post_SMC	R-spondin 3 [Source:HGNC Symbol;Acc:HGNC:20866]
NBN	1.11746e-13	-0.277507	0.577	0.795	3.74774e-09	A-Pre_SMC-vs-B-Post_SMC	nibrin [Source:HGNC Symbol;Acc:HGNC:7652]
NCS1	1.12201e-13	-0.263019	0.547	0.795	3.76299e-09	A-Pre_SMC-vs-B-Post_SMC	neuronal calcium sensor 1 [Source:HGNC Symbol;Acc:HGNC:3953]
GOLGA4	1.12763e-13	-0.3228	0.638	0.84	3.78185e-09	A-Pre_SMC-vs-B-Post_SMC	golgin A4 [Source:HGNC Symbol;Acc:HGNC:4427]
KCNK3	1.14056e-13	0.410889	0.296	0.16	3.82521e-09	A-Pre_SMC-vs-B-Post_SMC	potassium two pore domain channel subfamily K member 3 [Source:HGNC Symbol;Acc:HGNC:6278]
OSR2	1.21455e-13	0.365517	0.842	0.813	4.07335e-09	A-Pre_SMC-vs-B-Post_SMC	odd-skipped related transciption factor 2 [Source:HGNC Symbol;Acc:HGNC:15830]
TCF4	1.23696e-13	0.316725	0.845	0.828	4.14851e-09	A-Pre_SMC-vs-B-Post_SMC	transcription factor 4 [Source:HGNC Symbol;Acc:HGNC:11634]
KIF5B	1.60582e-13	-0.290855	0.847	0.944	5.3856e-09	A-Pre_SMC-vs-B-Post_SMC	kinesin family member 5B [Source:HGNC Symbol;Acc:HGNC:6324]
CNBP	3.13944e-13	-0.251771	0.769	0.916	1.0529e-08	A-Pre_SMC-vs-B-Post_SMC	CCHC-type zinc finger nucleic acid binding protein [Source:HGNC Symbol;Acc:HGNC:13164]
ENPP2	3.51635e-13	-0.27413	0.218	0.41	1.17931e-08	A-Pre_SMC-vs-B-Post_SMC	ectonucleotide pyrophosphatase/phosphodiesterase 2 [Source:HGNC Symbol;Acc:HGNC:3357]
LEFTY2	5.12523e-13	0.347037	0.6	0.451	1.7189e-08	A-Pre_SMC-vs-B-Post_SMC	left-right determination factor 2 [Source:HGNC Symbol;Acc:HGNC:3122]
MRVI1	5.27186e-13	0.363736	0.85	0.862	1.76808e-08	A-Pre_SMC-vs-B-Post_SMC
PNRC1	5.28363e-13	0.29617	0.928	0.95	1.77202e-08	A-Pre_SMC-vs-B-Post_SMC	proline rich nuclear receptor coactivator 1 [Source:HGNC Symbol;Acc:HGNC:17278]
STAT3	5.37973e-13	0.408402	0.74	0.746	1.80425e-08	A-Pre_SMC-vs-B-Post_SMC	signal transducer and activator of transcription 3 [Source:HGNC Symbol;Acc:HGNC:11364]
GOLIM4	6.73789e-13	-0.257091	0.479	0.711	2.25975e-08	A-Pre_SMC-vs-B-Post_SMC	golgi integral membrane protein 4 [Source:HGNC Symbol;Acc:HGNC:15448]
TJP1	6.81793e-13	-0.252657	0.688	0.888	2.2866e-08	A-Pre_SMC-vs-B-Post_SMC	tight junction protein 1 [Source:HGNC Symbol;Acc:HGNC:11827]
RGS5	1.00535e-12	-0.291923	0.21	0.407	3.37174e-08	A-Pre_SMC-vs-B-Post_SMC	regulator of G protein signaling 5 [Source:HGNC Symbol;Acc:HGNC:10001]
NDUFB2	1.04651e-12	0.302505	0.912	0.886	3.50978e-08	A-Pre_SMC-vs-B-Post_SMC	NADH:ubiquinone oxidoreductase subunit B2 [Source:HGNC Symbol;Acc:HGNC:7697]
UQCRQ	1.04903e-12	0.298642	0.895	0.916	3.51822e-08	A-Pre_SMC-vs-B-Post_SMC	ubiquinol-cytochrome c reductase complex III subunit VII [Source:HGNC Symbol;Acc:HGNC:29594]
AKAP12	1.55988e-12	0.407141	0.803	0.791	5.23154e-08	A-Pre_SMC-vs-B-Post_SMC	A-kinase anchoring protein 12 [Source:HGNC Symbol;Acc:HGNC:370]
NMT1	1.71994e-12	0.347745	0.646	0.616	5.76833e-08	A-Pre_SMC-vs-B-Post_SMC	N-myristoyltransferase 1 [Source:HGNC Symbol;Acc:HGNC:7857]
XIST	1.96782e-12	-0.253486	0.955	0.979	6.59967e-08	A-Pre_SMC-vs-B-Post_SMC	X inactive specific transcript [Source:HGNC Symbol;Acc:HGNC:12810]
PRSS23	2.25286e-12	-0.464338	0.654	0.776	7.55564e-08	A-Pre_SMC-vs-B-Post_SMC	serine protease 23 [Source:HGNC Symbol;Acc:HGNC:14370]
AP1S2	2.26959e-12	-0.343228	0.707	0.869	7.61177e-08	A-Pre_SMC-vs-B-Post_SMC	adaptor related protein complex 1 subunit sigma 2 [Source:HGNC Symbol;Acc:HGNC:560]
CAP1	3.17313e-12	-0.25967	0.766	0.927	1.0642e-07	A-Pre_SMC-vs-B-Post_SMC	cyclase associated actin cytoskeleton regulatory protein 1 [Source:HGNC Symbol;Acc:HGNC:20040]
DDX17	3.44174e-12	-0.255316	0.868	0.959	1.15429e-07	A-Pre_SMC-vs-B-Post_SMC	DEAD-box helicase 17 [Source:HGNC Symbol;Acc:HGNC:2740]
MACF1	4.18042e-12	-0.377252	0.917	0.968	1.40203e-07	A-Pre_SMC-vs-B-Post_SMC	microtubule actin crosslinking factor 1 [Source:HGNC Symbol;Acc:HGNC:13664]
NAA38	4.31882e-12	0.383695	0.684	0.675	1.44845e-07	A-Pre_SMC-vs-B-Post_SMC	N-alpha-acetyltransferase 38, NatC auxiliary subunit [Source:HGNC Symbol;Acc:HGNC:28212]
BAG2	6.14577e-12	-0.268538	0.705	0.89	2.06117e-07	A-Pre_SMC-vs-B-Post_SMC	BAG cochaperone 2 [Source:HGNC Symbol;Acc:HGNC:938]
SEC62	6.8996e-12	0.265332	0.949	0.953	2.31399e-07	A-Pre_SMC-vs-B-Post_SMC	SEC62 homolog, preprotein translocation factor [Source:HGNC Symbol;Acc:HGNC:11846]
EIF3E	7.99031e-12	-0.263604	0.824	0.933	2.67979e-07	A-Pre_SMC-vs-B-Post_SMC	eukaryotic translation initiation factor 3 subunit E [Source:HGNC Symbol;Acc:HGNC:3277]
REV3L	1.04852e-11	-0.302761	0.961	0.985	3.51652e-07	A-Pre_SMC-vs-B-Post_SMC	REV3 like, DNA directed polymerase zeta catalytic subunit [Source:HGNC Symbol;Acc:HGNC:9968]
AC116366.1	1.24716e-11	0.311756	0.293	0.157	4.18273e-07	A-Pre_SMC-vs-B-Post_SMC	novel protein
PPM1K	1.26068e-11	-0.256828	0.474	0.72	4.22806e-07	A-Pre_SMC-vs-B-Post_SMC	protein phosphatase, Mg2+/Mn2+ dependent 1K [Source:HGNC Symbol;Acc:HGNC:25415]
PXDN	1.27875e-11	-0.26611	0.49	0.696	4.28868e-07	A-Pre_SMC-vs-B-Post_SMC	peroxidasin [Source:HGNC Symbol;Acc:HGNC:14966]
SYNPO2	1.37663e-11	-0.35163	0.963	0.998	4.61695e-07	A-Pre_SMC-vs-B-Post_SMC	synaptopodin 2 [Source:HGNC Symbol;Acc:HGNC:17732]
S100A11	1.50339e-11	-0.263549	0.863	0.938	5.04207e-07	A-Pre_SMC-vs-B-Post_SMC	S100 calcium binding protein A11 [Source:HGNC Symbol;Acc:HGNC:10488]
MAOB	1.57276e-11	0.344654	0.779	0.735	5.27473e-07	A-Pre_SMC-vs-B-Post_SMC	monoamine oxidase B [Source:HGNC Symbol;Acc:HGNC:6834]
ATP1B1	2.09539e-11	-0.369968	0.897	0.942	7.02753e-07	A-Pre_SMC-vs-B-Post_SMC	ATPase Na+/K+ transporting subunit beta 1 [Source:HGNC Symbol;Acc:HGNC:804]
BTG1	2.38137e-11	0.324185	0.875	0.881	7.98664e-07	A-Pre_SMC-vs-B-Post_SMC	BTG anti-proliferation factor 1 [Source:HGNC Symbol;Acc:HGNC:1130]
ATF3	2.63402e-11	0.606793	0.767	0.735	8.83397e-07	A-Pre_SMC-vs-B-Post_SMC	activating transcription factor 3 [Source:HGNC Symbol;Acc:HGNC:785]
COL6A1	3.04416e-11	-0.298962	0.961	0.981	1.02095e-06	A-Pre_SMC-vs-B-Post_SMC	collagen type VI alpha 1 chain [Source:HGNC Symbol;Acc:HGNC:2211]
H1F0	3.87896e-11	-0.261445	0.435	0.659	1.30093e-06	A-Pre_SMC-vs-B-Post_SMC
HSP90AA1	4.1211e-11	0.255737	0.997	0.996	1.38213e-06	A-Pre_SMC-vs-B-Post_SMC	heat shock protein 90 alpha family class A member 1 [Source:HGNC Symbol;Acc:HGNC:5253]
ZFAS1	4.19901e-11	-0.258316	0.608	0.806	1.40826e-06	A-Pre_SMC-vs-B-Post_SMC	ZNFX1 antisense RNA 1 [Source:HGNC Symbol;Acc:HGNC:33101]
ENAH	4.33508e-11	-0.385138	0.793	0.907	1.4539e-06	A-Pre_SMC-vs-B-Post_SMC	ENAH actin regulator [Source:HGNC Symbol;Acc:HGNC:18271]
CES1	4.36974e-11	0.354755	0.625	0.506	1.46552e-06	A-Pre_SMC-vs-B-Post_SMC	carboxylesterase 1 [Source:HGNC Symbol;Acc:HGNC:1863]
SELENOM	4.55674e-11	0.258519	0.984	0.966	1.52824e-06	A-Pre_SMC-vs-B-Post_SMC	selenoprotein M [Source:HGNC Symbol;Acc:HGNC:30397]
HLA-E	4.88103e-11	0.377938	0.837	0.888	1.637e-06	A-Pre_SMC-vs-B-Post_SMC	major histocompatibility complex, class I, E [Source:HGNC Symbol;Acc:HGNC:4962]
ELMSAN1	5.91463e-11	0.469421	0.554	0.534	1.98365e-06	A-Pre_SMC-vs-B-Post_SMC
PRDX2	7.51121e-11	0.296649	0.857	0.875	2.51911e-06	A-Pre_SMC-vs-B-Post_SMC	peroxiredoxin 2 [Source:HGNC Symbol;Acc:HGNC:9353]
CEBPD	9.07202e-11	0.459065	0.645	0.595	3.04257e-06	A-Pre_SMC-vs-B-Post_SMC	CCAAT enhancer binding protein delta [Source:HGNC Symbol;Acc:HGNC:1835]
PI15	9.9775e-11	-0.545643	0.418	0.59	3.34625e-06	A-Pre_SMC-vs-B-Post_SMC	peptidase inhibitor 15 [Source:HGNC Symbol;Acc:HGNC:8946]
LAMA4	1.09347e-10	0.343557	0.747	0.718	3.66726e-06	A-Pre_SMC-vs-B-Post_SMC	laminin subunit alpha 4 [Source:HGNC Symbol;Acc:HGNC:6484]
SPON1	1.4656e-10	0.401076	0.616	0.586	4.91532e-06	A-Pre_SMC-vs-B-Post_SMC	spondin 1 [Source:HGNC Symbol;Acc:HGNC:11252]
TBCA	1.53883e-10	0.289883	0.904	0.912	5.16091e-06	A-Pre_SMC-vs-B-Post_SMC	tubulin folding cofactor A [Source:HGNC Symbol;Acc:HGNC:11579]
SYT1	1.63832e-10	0.386881	0.382	0.261	5.49458e-06	A-Pre_SMC-vs-B-Post_SMC	synaptotagmin 1 [Source:HGNC Symbol;Acc:HGNC:11509]
ST3GAL5	1.63855e-10	0.317628	0.304	0.187	5.49536e-06	A-Pre_SMC-vs-B-Post_SMC	ST3 beta-galactoside alpha-2,3-sialyltransferase 5 [Source:HGNC Symbol;Acc:HGNC:10872]
SOD3	1.72831e-10	0.329329	0.767	0.778	5.79641e-06	A-Pre_SMC-vs-B-Post_SMC	superoxide dismutase 3 [Source:HGNC Symbol;Acc:HGNC:11181]
PRRX1	2.22422e-10	0.336515	0.799	0.813	7.45959e-06	A-Pre_SMC-vs-B-Post_SMC	paired related homeobox 1 [Source:HGNC Symbol;Acc:HGNC:9142]
ABHD2	2.43722e-10	0.343829	0.691	0.683	8.17395e-06	A-Pre_SMC-vs-B-Post_SMC	abhydrolase domain containing 2, acylglycerol lipase [Source:HGNC Symbol;Acc:HGNC:18717]
SEMA4A	2.70462e-10	0.361142	0.258	0.138	9.07076e-06	A-Pre_SMC-vs-B-Post_SMC	semaphorin 4A [Source:HGNC Symbol;Acc:HGNC:10729]
SDC3	2.74544e-10	-0.27901	0.559	0.759	9.20766e-06	A-Pre_SMC-vs-B-Post_SMC	syndecan 3 [Source:HGNC Symbol;Acc:HGNC:10660]
CAV1	2.78048e-10	-0.323617	0.772	0.914	9.32519e-06	A-Pre_SMC-vs-B-Post_SMC	caveolin 1 [Source:HGNC Symbol;Acc:HGNC:1527]
ZMIZ1	3.30481e-10	0.370081	0.671	0.687	1.10837e-05	A-Pre_SMC-vs-B-Post_SMC	zinc finger MIZ-type containing 1 [Source:HGNC Symbol;Acc:HGNC:16493]
CRIP1	3.30573e-10	-0.278171	0.313	0.511	1.10868e-05	A-Pre_SMC-vs-B-Post_SMC	cysteine rich protein 1 [Source:HGNC Symbol;Acc:HGNC:2360]
LIMS2	3.43196e-10	0.261254	0.868	0.877	1.15101e-05	A-Pre_SMC-vs-B-Post_SMC	LIM zinc finger domain containing 2 [Source:HGNC Symbol;Acc:HGNC:16084]
PSME1	4.15857e-10	0.312694	0.738	0.778	1.3947e-05	A-Pre_SMC-vs-B-Post_SMC	proteasome activator subunit 1 [Source:HGNC Symbol;Acc:HGNC:9568]
TIMP1	6.8392e-10	0.263816	0.895	0.901	2.29373e-05	A-Pre_SMC-vs-B-Post_SMC	TIMP metallopeptidase inhibitor 1 [Source:HGNC Symbol;Acc:HGNC:11820]
TMEM258	7.27598e-10	0.282307	0.862	0.888	2.44022e-05	A-Pre_SMC-vs-B-Post_SMC	transmembrane protein 258 [Source:HGNC Symbol;Acc:HGNC:1164]
PTGIS	9.03366e-10	-0.250645	0.444	0.647	3.02971e-05	A-Pre_SMC-vs-B-Post_SMC	prostaglandin I2 synthase [Source:HGNC Symbol;Acc:HGNC:9603]
PLTP	1.98745e-09	0.361844	0.497	0.438	6.66551e-05	A-Pre_SMC-vs-B-Post_SMC	phospholipid transfer protein [Source:HGNC Symbol;Acc:HGNC:9093]
FABP5	2.4359e-09	0.414493	0.751	0.698	8.16954e-05	A-Pre_SMC-vs-B-Post_SMC	fatty acid binding protein 5 [Source:HGNC Symbol;Acc:HGNC:3560]
ITGAV	2.889e-09	-0.26859	0.563	0.735	9.68911e-05	A-Pre_SMC-vs-B-Post_SMC	integrin subunit alpha V [Source:HGNC Symbol;Acc:HGNC:6150]
AAK1	3.20238e-09	0.285281	0.738	0.733	0.000107401	A-Pre_SMC-vs-B-Post_SMC	AP2 associated kinase 1 [Source:HGNC Symbol;Acc:HGNC:19679]
CTGF	3.44943e-09	-0.415216	0.718	0.838	0.000115687	A-Pre_SMC-vs-B-Post_SMC
EIF3J	4.30303e-09	0.326175	0.707	0.729	0.000144315	A-Pre_SMC-vs-B-Post_SMC	eukaryotic translation initiation factor 3 subunit J [Source:HGNC Symbol;Acc:HGNC:3270]
NDUFA1	4.88908e-09	0.258207	0.886	0.916	0.00016397	A-Pre_SMC-vs-B-Post_SMC	NADH:ubiquinone oxidoreductase subunit A1 [Source:HGNC Symbol;Acc:HGNC:7683]
BIN1	4.93333e-09	0.331357	0.358	0.269	0.000165454	A-Pre_SMC-vs-B-Post_SMC	bridging integrator 1 [Source:HGNC Symbol;Acc:HGNC:1052]
TPI1	4.98751e-09	0.271398	0.852	0.884	0.000167271	A-Pre_SMC-vs-B-Post_SMC	triosephosphate isomerase 1 [Source:HGNC Symbol;Acc:HGNC:12009]
MTCH1	5.29848e-09	0.287032	0.756	0.787	0.0001777	A-Pre_SMC-vs-B-Post_SMC	mitochondrial carrier 1 [Source:HGNC Symbol;Acc:HGNC:17586]
HSPA8	5.37486e-09	0.250828	0.931	0.918	0.000180262	A-Pre_SMC-vs-B-Post_SMC	heat shock protein family A (Hsp70) member 8 [Source:HGNC Symbol;Acc:HGNC:5241]
COX7B	6.17168e-09	0.274773	0.861	0.879	0.000206986	A-Pre_SMC-vs-B-Post_SMC	cytochrome c oxidase subunit 7B [Source:HGNC Symbol;Acc:HGNC:2291]
PRLR	6.48542e-09	0.356817	0.42	0.317	0.000217508	A-Pre_SMC-vs-B-Post_SMC	prolactin receptor [Source:HGNC Symbol;Acc:HGNC:9446]
CCDC80	7.4005e-09	-0.456736	0.813	0.929	0.000248198	A-Pre_SMC-vs-B-Post_SMC	coiled-coil domain containing 80 [Source:HGNC Symbol;Acc:HGNC:30649]
BRD9	8.49878e-09	0.352787	0.536	0.5	0.000285032	A-Pre_SMC-vs-B-Post_SMC	bromodomain containing 9 [Source:HGNC Symbol;Acc:HGNC:25818]
EDNRA	9.3783e-09	0.317152	0.551	0.504	0.000314529	A-Pre_SMC-vs-B-Post_SMC	endothelin receptor type A [Source:HGNC Symbol;Acc:HGNC:3179]
KDR	1.01391e-08	0.324215	0.34	0.239	0.000340045	A-Pre_SMC-vs-B-Post_SMC	kinase insert domain receptor [Source:HGNC Symbol;Acc:HGNC:6307]
DCN	1.05065e-08	-0.35157	0.647	0.834	0.000352367	A-Pre_SMC-vs-B-Post_SMC	decorin [Source:HGNC Symbol;Acc:HGNC:2705]
NDUFB1	1.06878e-08	0.259913	0.843	0.881	0.000358447	A-Pre_SMC-vs-B-Post_SMC	NADH:ubiquinone oxidoreductase subunit B1 [Source:HGNC Symbol;Acc:HGNC:7695]
PTPRA	1.31893e-08	0.288494	0.704	0.731	0.000442343	A-Pre_SMC-vs-B-Post_SMC	protein tyrosine phosphatase receptor type A [Source:HGNC Symbol;Acc:HGNC:9664]
CAVIN1	1.35473e-08	-0.272705	0.969	0.994	0.000454349	A-Pre_SMC-vs-B-Post_SMC	caveolae associated protein 1 [Source:HGNC Symbol;Acc:HGNC:9688]
PCOLCE	1.77063e-08	0.358042	0.622	0.595	0.000593835	A-Pre_SMC-vs-B-Post_SMC	procollagen C-endopeptidase enhancer [Source:HGNC Symbol;Acc:HGNC:8738]
KCNQ1OT1	1.90778e-08	0.474649	0.733	0.711	0.00063983	A-Pre_SMC-vs-B-Post_SMC	KCNQ1 opposite strand/antisense transcript 1 [Source:HGNC Symbol;Acc:HGNC:6295]
LRRFIP1	2.23536e-08	-0.277624	0.754	0.901	0.000749695	A-Pre_SMC-vs-B-Post_SMC	LRR binding FLII interacting protein 1 [Source:HGNC Symbol;Acc:HGNC:6702]
ITGA5	2.303e-08	-0.254072	0.302	0.457	0.00077238	A-Pre_SMC-vs-B-Post_SMC	integrin subunit alpha 5 [Source:HGNC Symbol;Acc:HGNC:6141]
SLC24A3	2.39943e-08	0.321109	0.562	0.539	0.000804722	A-Pre_SMC-vs-B-Post_SMC	solute carrier family 24 member 3 [Source:HGNC Symbol;Acc:HGNC:10977]
HOXA5	2.84046e-08	0.300098	0.308	0.213	0.000952634	A-Pre_SMC-vs-B-Post_SMC	homeobox A5 [Source:HGNC Symbol;Acc:HGNC:5106]
FOXL2	2.94804e-08	0.341797	0.345	0.269	0.000988712	A-Pre_SMC-vs-B-Post_SMC	forkhead box L2 [Source:HGNC Symbol;Acc:HGNC:1092]
HOXA10	3.54498e-08	-0.265845	0.84	0.916	0.00118892	A-Pre_SMC-vs-B-Post_SMC	homeobox A10 [Source:HGNC Symbol;Acc:HGNC:5100]
ITGB1	3.95632e-08	-0.254051	0.999	1	0.00132687	A-Pre_SMC-vs-B-Post_SMC	integrin subunit beta 1 [Source:HGNC Symbol;Acc:HGNC:6153]
GYPC	4.05943e-08	0.332891	0.546	0.543	0.00136145	A-Pre_SMC-vs-B-Post_SMC	glycophorin C (Gerbich blood group) [Source:HGNC Symbol;Acc:HGNC:4704]
ATOX1	4.132e-08	0.280981	0.7	0.716	0.00138579	A-Pre_SMC-vs-B-Post_SMC	antioxidant 1 copper chaperone [Source:HGNC Symbol;Acc:HGNC:798]
MT-ATP8	4.53764e-08	-0.256159	0.849	0.942	0.00152184	A-Pre_SMC-vs-B-Post_SMC	mitochondrially encoded ATP synthase membrane subunit 8 [Source:HGNC Symbol;Acc:HGNC:7415]
ZSCAN16-AS1	4.78752e-08	0.334016	0.544	0.532	0.00160564	A-Pre_SMC-vs-B-Post_SMC	ZSCAN16 antisense RNA 1 [Source:HGNC Symbol;Acc:HGNC:48982]
MXRA8	5.39084e-08	0.274253	0.698	0.696	0.00180798	A-Pre_SMC-vs-B-Post_SMC	matrix remodeling associated 8 [Source:HGNC Symbol;Acc:HGNC:7542]
PLEKHA5	5.55465e-08	0.30926	0.727	0.75	0.00186292	A-Pre_SMC-vs-B-Post_SMC	pleckstrin homology domain containing A5 [Source:HGNC Symbol;Acc:HGNC:30036]
HSPB6	6.17551e-08	0.270788	0.916	0.929	0.00207114	A-Pre_SMC-vs-B-Post_SMC	heat shock protein family B (small) member 6 [Source:HGNC Symbol;Acc:HGNC:26511]
TSC22D1	6.20397e-08	-0.271452	0.784	0.901	0.00208069	A-Pre_SMC-vs-B-Post_SMC	TSC22 domain family member 1 [Source:HGNC Symbol;Acc:HGNC:16826]
CHD4	1.55779e-07	0.273638	0.742	0.771	0.0052245	A-Pre_SMC-vs-B-Post_SMC	chromodomain helicase DNA binding protein 4 [Source:HGNC Symbol;Acc:HGNC:1919]
EGR1	2.02898e-07	0.296431	0.933	0.938	0.00680478	A-Pre_SMC-vs-B-Post_SMC	early growth response 1 [Source:HGNC Symbol;Acc:HGNC:3238]
ZNHIT1	2.28326e-07	0.270795	0.75	0.797	0.0076576	A-Pre_SMC-vs-B-Post_SMC	zinc finger HIT-type containing 1 [Source:HGNC Symbol;Acc:HGNC:21688]
NFKBIA	2.48924e-07	0.395127	0.707	0.718	0.00834842	A-Pre_SMC-vs-B-Post_SMC	NFKB inhibitor alpha [Source:HGNC Symbol;Acc:HGNC:7797]
CCND1	2.78074e-07	-0.310255	0.284	0.414	0.00932606	A-Pre_SMC-vs-B-Post_SMC	cyclin D1 [Source:HGNC Symbol;Acc:HGNC:1582]
CCNL1	2.80547e-07	0.284927	0.761	0.752	0.00940898	A-Pre_SMC-vs-B-Post_SMC	cyclin L1 [Source:HGNC Symbol;Acc:HGNC:20569]
PNKD	2.94217e-07	0.270558	0.614	0.629	0.00986744	A-Pre_SMC-vs-B-Post_SMC	PNKD metallo-beta-lactamase domain containing [Source:HGNC Symbol;Acc:HGNC:9153]
AEBP1	3.52839e-07	0.296374	0.763	0.787	0.0118335	A-Pre_SMC-vs-B-Post_SMC	AE binding protein 1 [Source:HGNC Symbol;Acc:HGNC:303]
LRPAP1	4.15306e-07	-0.291105	0.759	0.836	0.0139285	A-Pre_SMC-vs-B-Post_SMC	LDL receptor related protein associated protein 1 [Source:HGNC Symbol;Acc:HGNC:6701]
PDLIM4	4.22353e-07	0.271376	0.821	0.851	0.0141649	A-Pre_SMC-vs-B-Post_SMC	PDZ and LIM domain 4 [Source:HGNC Symbol;Acc:HGNC:16501]
TEX15	5.46701e-07	0.327076	0.423	0.349	0.0183353	A-Pre_SMC-vs-B-Post_SMC	testis expressed 15, meiosis and synapsis associated [Source:HGNC Symbol;Acc:HGNC:11738]
MAP1A	5.67568e-07	0.316281	0.428	0.381	0.0190351	A-Pre_SMC-vs-B-Post_SMC	microtubule associated protein 1A [Source:HGNC Symbol;Acc:HGNC:6835]
LGALS3BP	7.75287e-07	0.284038	0.628	0.64	0.0260016	A-Pre_SMC-vs-B-Post_SMC	galectin 3 binding protein [Source:HGNC Symbol;Acc:HGNC:6564]
RAB31	8.44619e-07	0.281156	0.648	0.672	0.0283268	A-Pre_SMC-vs-B-Post_SMC	RAB31, member RAS oncogene family [Source:HGNC Symbol;Acc:HGNC:9771]
SLC2A3	8.4898e-07	0.460917	0.584	0.573	0.0284731	A-Pre_SMC-vs-B-Post_SMC	solute carrier family 2 member 3 [Source:HGNC Symbol;Acc:HGNC:11007]
MRGPRF	8.49998e-07	0.263459	0.856	0.881	0.0285072	A-Pre_SMC-vs-B-Post_SMC	MAS related GPR family member F [Source:HGNC Symbol;Acc:HGNC:24828]
INPP4B	1.06382e-06	0.354756	0.399	0.336	0.0356784	A-Pre_SMC-vs-B-Post_SMC	inositol polyphosphate-4-phosphatase type II B [Source:HGNC Symbol;Acc:HGNC:6075]
EPS8L1	1.32072e-06	0.255908	0.279	0.2	0.0442943	A-Pre_SMC-vs-B-Post_SMC	EPS8 like 1 [Source:HGNC Symbol;Acc:HGNC:21295]
PARK7	0	-0.288305	0.686	0.818	0	A-Pre_Stromal-vs-B-Post_Stromal	Parkinsonism associated deglycase [Source:HGNC Symbol;Acc:HGNC:16369]
ENO1	0	-0.289936	0.553	0.729	0	A-Pre_Stromal-vs-B-Post_Stromal	enolase 1 [Source:HGNC Symbol;Acc:HGNC:3350]
PLOD1	0	-0.351756	0.53	0.721	0	A-Pre_Stromal-vs-B-Post_Stromal	procollagen-lysine,2-oxoglutarate 5-dioxygenase 1 [Source:HGNC Symbol;Acc:HGNC:9081]
CDC42	0	-0.272783	0.766	0.886	0	A-Pre_Stromal-vs-B-Post_Stromal	cell division cycle 42 [Source:HGNC Symbol;Acc:HGNC:1736]
WNT4	0	-0.447723	0.366	0.589	0	A-Pre_Stromal-vs-B-Post_Stromal	Wnt family member 4 [Source:HGNC Symbol;Acc:HGNC:12783]
HMGN2	0	-0.282589	0.831	0.919	0	A-Pre_Stromal-vs-B-Post_Stromal	high mobility group nucleosomal binding domain 2 [Source:HGNC Symbol;Acc:HGNC:4986]
NDUFS5	0	-0.314956	0.755	0.866	0	A-Pre_Stromal-vs-B-Post_Stromal	NADH:ubiquinone oxidoreductase subunit S5 [Source:HGNC Symbol;Acc:HGNC:7712]
JUN	0	0.740408	0.997	0.99	0	A-Pre_Stromal-vs-B-Post_Stromal	Jun proto-oncogene, AP-1 transcription factor subunit [Source:HGNC Symbol;Acc:HGNC:6204]
SERBP1	0	-0.260216	0.803	0.908	0	A-Pre_Stromal-vs-B-Post_Stromal	SERPINE1 mRNA binding protein 1 [Source:HGNC Symbol;Acc:HGNC:17860]
WLS	0	-0.501279	0.311	0.575	0	A-Pre_Stromal-vs-B-Post_Stromal	Wnt ligand secretion mediator [Source:HGNC Symbol;Acc:HGNC:30238]
LMO4	0	-1.01921	0.845	0.968	0	A-Pre_Stromal-vs-B-Post_Stromal	LIM domain only 4 [Source:HGNC Symbol;Acc:HGNC:6644]
ARHGAP29	0	-0.460602	0.086	0.311	0	A-Pre_Stromal-vs-B-Post_Stromal	Rho GTPase activating protein 29 [Source:HGNC Symbol;Acc:HGNC:30207]
OLFML3	0	-0.368146	0.633	0.789	0	A-Pre_Stromal-vs-B-Post_Stromal	olfactomedin like 3 [Source:HGNC Symbol;Acc:HGNC:24956]
ECM1	0	-0.376569	0.6	0.834	0	A-Pre_Stromal-vs-B-Post_Stromal	extracellular matrix protein 1 [Source:HGNC Symbol;Acc:HGNC:3153]
MCL1	0	0.77756	0.878	0.806	0	A-Pre_Stromal-vs-B-Post_Stromal	MCL1 apoptosis regulator, BCL2 family member [Source:HGNC Symbol;Acc:HGNC:6943]
S100A11	0	-0.288134	0.699	0.821	0	A-Pre_Stromal-vs-B-Post_Stromal	S100 calcium binding protein A11 [Source:HGNC Symbol;Acc:HGNC:10488]
S100A6	0	0.461721	0.968	0.968	0	A-Pre_Stromal-vs-B-Post_Stromal	S100 calcium binding protein A6 [Source:HGNC Symbol;Acc:HGNC:10496]
RPS27	0	-0.375734	0.958	0.996	0	A-Pre_Stromal-vs-B-Post_Stromal	ribosomal protein S27 [Source:HGNC Symbol;Acc:HGNC:10416]
DPM3	0	-0.332527	0.445	0.654	0	A-Pre_Stromal-vs-B-Post_Stromal	dolichyl-phosphate mannosyltransferase subunit 3, regulatory [Source:HGNC Symbol;Acc:HGNC:3007]
NES	0	-0.363685	0.447	0.646	0	A-Pre_Stromal-vs-B-Post_Stromal	nestin [Source:HGNC Symbol;Acc:HGNC:7756]
CRABP2	0	-0.265953	0.35	0.519	0	A-Pre_Stromal-vs-B-Post_Stromal	cellular retinoic acid binding protein 2 [Source:HGNC Symbol;Acc:HGNC:2339]
TMCO1	0	-0.310927	0.608	0.775	0	A-Pre_Stromal-vs-B-Post_Stromal	transmembrane and coiled-coil domains 1 [Source:HGNC Symbol;Acc:HGNC:18188]
IER5	0	0.494062	0.505	0.382	0	A-Pre_Stromal-vs-B-Post_Stromal	immediate early response 5 [Source:HGNC Symbol;Acc:HGNC:5393]
LMOD1	0	0.33021	0.302	0.17	0	A-Pre_Stromal-vs-B-Post_Stromal	leiomodin 1 [Source:HGNC Symbol;Acc:HGNC:6647]
BTG2	0	0.761538	0.818	0.686	0	A-Pre_Stromal-vs-B-Post_Stromal	BTG anti-proliferation factor 2 [Source:HGNC Symbol;Acc:HGNC:1131]
NUCKS1	0	-0.255065	0.914	0.957	0	A-Pre_Stromal-vs-B-Post_Stromal	nuclear casein kinase and cyclin dependent kinase substrate 1 [Source:HGNC Symbol;Acc:HGNC:29923]
ATF3	0	0.611039	0.616	0.517	0	A-Pre_Stromal-vs-B-Post_Stromal	activating transcription factor 3 [Source:HGNC Symbol;Acc:HGNC:785]
GUK1	0	-0.259597	0.622	0.761	0	A-Pre_Stromal-vs-B-Post_Stromal	guanylate kinase 1 [Source:HGNC Symbol;Acc:HGNC:4693]
ID2	0	0.582531	0.595	0.5	0	A-Pre_Stromal-vs-B-Post_Stromal	inhibitor of DNA binding 2 [Source:HGNC Symbol;Acc:HGNC:5361]
DDX1	0	-0.309292	0.45	0.642	0	A-Pre_Stromal-vs-B-Post_Stromal	DEAD-box helicase 1 [Source:HGNC Symbol;Acc:HGNC:2734]
GDF7	0	-0.518659	0.71	0.877	0	A-Pre_Stromal-vs-B-Post_Stromal	growth differentiation factor 7 [Source:HGNC Symbol;Acc:HGNC:4222]
OST4	0	-0.250577	0.749	0.857	0	A-Pre_Stromal-vs-B-Post_Stromal	oligosaccharyltransferase complex subunit 4, non-catalytic [Source:HGNC Symbol;Acc:HGNC:32483]
SLC8A1	0	0.427861	0.421	0.27	0	A-Pre_Stromal-vs-B-Post_Stromal	solute carrier family 8 member A1 [Source:HGNC Symbol;Acc:HGNC:11068]
SNRPG	0	-0.293933	0.468	0.643	0	A-Pre_Stromal-vs-B-Post_Stromal	small nuclear ribonucleoprotein polypeptide G [Source:HGNC Symbol;Acc:HGNC:11163]
TMSB10	0	-0.380343	0.972	0.994	0	A-Pre_Stromal-vs-B-Post_Stromal	thymosin beta 10 [Source:HGNC Symbol;Acc:HGNC:11879]
EIF5B	0	-0.311959	0.602	0.775	0	A-Pre_Stromal-vs-B-Post_Stromal	eukaryotic translation initiation factor 5B [Source:HGNC Symbol;Acc:HGNC:30793]
AFF3	0	-0.317147	0.274	0.472	0	A-Pre_Stromal-vs-B-Post_Stromal	AF4/FMR2 family member 3 [Source:HGNC Symbol;Acc:HGNC:6473]
RND3	0	0.68369	0.709	0.588	0	A-Pre_Stromal-vs-B-Post_Stromal	Rho family GTPase 3 [Source:HGNC Symbol;Acc:HGNC:671]
DYNC1I2	0	-0.404674	0.659	0.852	0	A-Pre_Stromal-vs-B-Post_Stromal	dynein cytoplasmic 1 intermediate chain 2 [Source:HGNC Symbol;Acc:HGNC:2964]
ITGA6	0	-0.29904	0.14	0.325	0	A-Pre_Stromal-vs-B-Post_Stromal	integrin subunit alpha 6 [Source:HGNC Symbol;Acc:HGNC:6142]
FN1	0	-0.350234	0.899	0.965	0	A-Pre_Stromal-vs-B-Post_Stromal	fibronectin 1 [Source:HGNC Symbol;Acc:HGNC:3778]
IGFBP2	0	-0.7359	0.931	0.981	0	A-Pre_Stromal-vs-B-Post_Stromal	insulin like growth factor binding protein 2 [Source:HGNC Symbol;Acc:HGNC:5471]
ARPC2	0	-0.256239	0.706	0.825	0	A-Pre_Stromal-vs-B-Post_Stromal	actin related protein 2/3 complex subunit 2 [Source:HGNC Symbol;Acc:HGNC:705]
COL6A3	0	-0.528125	0.904	0.971	0	A-Pre_Stromal-vs-B-Post_Stromal	collagen type VI alpha 3 chain [Source:HGNC Symbol;Acc:HGNC:2213]
COPS9	0	-0.307892	0.541	0.717	0	A-Pre_Stromal-vs-B-Post_Stromal	COP9 signalosome subunit 9 [Source:HGNC Symbol;Acc:HGNC:21314]
FBLN2	0	0.53739	0.627	0.463	0	A-Pre_Stromal-vs-B-Post_Stromal	fibulin 2 [Source:HGNC Symbol;Acc:HGNC:3601]
TGFBR2	0	-0.309847	0.228	0.419	0	A-Pre_Stromal-vs-B-Post_Stromal	transforming growth factor beta receptor 2 [Source:HGNC Symbol;Acc:HGNC:11773]
RPL14	0	0.280335	0.981	0.983	0	A-Pre_Stromal-vs-B-Post_Stromal	ribosomal protein L14 [Source:HGNC Symbol;Acc:HGNC:10305]
TMA7	0	-0.296142	0.843	0.928	0	A-Pre_Stromal-vs-B-Post_Stromal	translation machinery associated 7 homolog [Source:HGNC Symbol;Acc:HGNC:26932]
FRMD4B	0	-0.266337	0.418	0.587	0	A-Pre_Stromal-vs-B-Post_Stromal	FERM domain containing 4B [Source:HGNC Symbol;Acc:HGNC:24886]
MTRNR2L12	0	1.04664	0.991	0.974	0	A-Pre_Stromal-vs-B-Post_Stromal	MT-RNR2 like 12 [Source:HGNC Symbol;Acc:HGNC:37169]
ABI3BP	0	0.738935	0.593	0.326	0	A-Pre_Stromal-vs-B-Post_Stromal	ABI family member 3 binding protein [Source:HGNC Symbol;Acc:HGNC:17265]
NFKBIZ	0	0.938425	0.751	0.571	0	A-Pre_Stromal-vs-B-Post_Stromal	NFKB inhibitor zeta [Source:HGNC Symbol;Acc:HGNC:29805]
MME	0	0.488647	0.966	0.946	0	A-Pre_Stromal-vs-B-Post_Stromal	membrane metalloendopeptidase [Source:HGNC Symbol;Acc:HGNC:7154]
SSR3	0	-0.491769	0.731	0.89	0	A-Pre_Stromal-vs-B-Post_Stromal	signal sequence receptor subunit 3 [Source:HGNC Symbol;Acc:HGNC:11325]
CCNL1	0	0.756281	0.907	0.828	0	A-Pre_Stromal-vs-B-Post_Stromal	cyclin L1 [Source:HGNC Symbol;Acc:HGNC:20569]
EIF4A2	0	0.288703	0.91	0.9	0	A-Pre_Stromal-vs-B-Post_Stromal	eukaryotic translation initiation factor 4A2 [Source:HGNC Symbol;Acc:HGNC:3284]
ATP5ME	0	-0.520812	0.702	0.891	0	A-Pre_Stromal-vs-B-Post_Stromal	ATP synthase membrane subunit e [Source:HGNC Symbol;Acc:HGNC:846]
ADRA2C	0	-0.466194	0.621	0.814	0	A-Pre_Stromal-vs-B-Post_Stromal	adrenoceptor alpha 2C [Source:HGNC Symbol;Acc:HGNC:283]
PARM1	0	0.388415	0.755	0.697	0	A-Pre_Stromal-vs-B-Post_Stromal	prostate androgen-regulated mucin-like protein 1 [Source:HGNC Symbol;Acc:HGNC:24536]
MAPK10	0	0.446684	0.535	0.406	0	A-Pre_Stromal-vs-B-Post_Stromal	mitogen-activated protein kinase 10 [Source:HGNC Symbol;Acc:HGNC:6872]
SPARCL1	0	-0.538839	0.964	0.993	0	A-Pre_Stromal-vs-B-Post_Stromal	SPARC like 1 [Source:HGNC Symbol;Acc:HGNC:11220]
SPRY1	0	-0.303439	0.207	0.357	0	A-Pre_Stromal-vs-B-Post_Stromal	sprouty RTK signaling antagonist 1 [Source:HGNC Symbol;Acc:HGNC:11269]
JADE1	0	-0.279719	0.193	0.364	0	A-Pre_Stromal-vs-B-Post_Stromal	jade family PHD finger 1 [Source:HGNC Symbol;Acc:HGNC:30027]
NDUFS6	0	-0.264543	0.455	0.622	0	A-Pre_Stromal-vs-B-Post_Stromal	NADH:ubiquinone oxidoreductase subunit S6 [Source:HGNC Symbol;Acc:HGNC:7713]
DAB2	0	-0.402951	0.725	0.867	0	A-Pre_Stromal-vs-B-Post_Stromal	DAB adaptor protein 2 [Source:HGNC Symbol;Acc:HGNC:2662]
SELENOP	0	0.365787	0.769	0.735	0	A-Pre_Stromal-vs-B-Post_Stromal	selenoprotein P [Source:HGNC Symbol;Acc:HGNC:10751]
HOMER1	0	0.312667	0.298	0.168	0	A-Pre_Stromal-vs-B-Post_Stromal	homer scaffold protein 1 [Source:HGNC Symbol;Acc:HGNC:17512]
RHOBTB3	0	-0.305613	0.658	0.792	0	A-Pre_Stromal-vs-B-Post_Stromal	Rho related BTB domain containing 3 [Source:HGNC Symbol;Acc:HGNC:18757]
NREP	0	-0.341345	0.541	0.726	0	A-Pre_Stromal-vs-B-Post_Stromal	neuronal regeneration related protein [Source:HGNC Symbol;Acc:HGNC:16834]
P4HA2	0	-0.366717	0.654	0.813	0	A-Pre_Stromal-vs-B-Post_Stromal	prolyl 4-hydroxylase subunit alpha 2 [Source:HGNC Symbol;Acc:HGNC:8547]
IRF1	0	0.691275	0.778	0.65	0	A-Pre_Stromal-vs-B-Post_Stromal	interferon regulatory factor 1 [Source:HGNC Symbol;Acc:HGNC:6116]
UQCRQ	0	-0.507756	0.635	0.828	0	A-Pre_Stromal-vs-B-Post_Stromal	ubiquinol-cytochrome c reductase complex III subunit VII [Source:HGNC Symbol;Acc:HGNC:29594]
H2AFY	0	-0.350894	0.559	0.742	0	A-Pre_Stromal-vs-B-Post_Stromal
EGR1	0	0.868613	0.967	0.89	0	A-Pre_Stromal-vs-B-Post_Stromal	early growth response 1 [Source:HGNC Symbol;Acc:HGNC:3238]
NPM1	0	0.333768	0.949	0.947	0	A-Pre_Stromal-vs-B-Post_Stromal	nucleophosmin 1 [Source:HGNC Symbol;Acc:HGNC:7910]
DUSP1	0	0.619617	0.858	0.76	0	A-Pre_Stromal-vs-B-Post_Stromal	dual specificity phosphatase 1 [Source:HGNC Symbol;Acc:HGNC:3064]
NHP2	0	-0.354956	0.444	0.653	0	A-Pre_Stromal-vs-B-Post_Stromal	NHP2 ribonucleoprotein [Source:HGNC Symbol;Acc:HGNC:14377]
SQSTM1	0	0.531969	0.851	0.822	0	A-Pre_Stromal-vs-B-Post_Stromal	sequestosome 1 [Source:HGNC Symbol;Acc:HGNC:11280]
HLA-B	0	0.433016	0.752	0.697	0	A-Pre_Stromal-vs-B-Post_Stromal	major histocompatibility complex, class I, B [Source:HGNC Symbol;Acc:HGNC:4932]
HSPA1A	0	0.950367	0.841	0.742	0	A-Pre_Stromal-vs-B-Post_Stromal	heat shock protein family A (Hsp70) member 1A [Source:HGNC Symbol;Acc:HGNC:5232]
HSPA1B	0	1.07275	0.765	0.596	0	A-Pre_Stromal-vs-B-Post_Stromal	heat shock protein family A (Hsp70) member 1B [Source:HGNC Symbol;Acc:HGNC:5233]
FKBP5	0	-0.298287	0.439	0.606	0	A-Pre_Stromal-vs-B-Post_Stromal	FKBP prolyl isomerase 5 [Source:HGNC Symbol;Acc:HGNC:3721]
PIM1	0	0.477404	0.465	0.339	0	A-Pre_Stromal-vs-B-Post_Stromal	Pim-1 proto-oncogene, serine/threonine kinase [Source:HGNC Symbol;Acc:HGNC:8986]
DST	0	0.395579	0.849	0.817	0	A-Pre_Stromal-vs-B-Post_Stromal	dystonin [Source:HGNC Symbol;Acc:HGNC:1090]
COX7A2	0	-0.297454	0.619	0.772	0	A-Pre_Stromal-vs-B-Post_Stromal	cytochrome c oxidase subunit 7A2 [Source:HGNC Symbol;Acc:HGNC:2288]
PNRC1	0	0.521932	0.938	0.931	0	A-Pre_Stromal-vs-B-Post_Stromal	proline rich nuclear receptor coactivator 1 [Source:HGNC Symbol;Acc:HGNC:17278]
MARCKS	0	-0.472345	0.89	0.955	0	A-Pre_Stromal-vs-B-Post_Stromal	myristoylated alanine rich protein kinase C substrate [Source:HGNC Symbol;Acc:HGNC:6759]
PLAGL1	0	0.427104	0.59	0.481	0	A-Pre_Stromal-vs-B-Post_Stromal	PLAG1 like zinc finger 1 [Source:HGNC Symbol;Acc:HGNC:9046]
SOD2	0	1.26547	0.812	0.674	0	A-Pre_Stromal-vs-B-Post_Stromal	superoxide dismutase 2 [Source:HGNC Symbol;Acc:HGNC:11180]
RNASET2	0	-0.327949	0.185	0.395	0	A-Pre_Stromal-vs-B-Post_Stromal	ribonuclease T2 [Source:HGNC Symbol;Acc:HGNC:21686]
SMOC2	0	-0.277054	0.354	0.526	0	A-Pre_Stromal-vs-B-Post_Stromal	SPARC related modular calcium binding 2 [Source:HGNC Symbol;Acc:HGNC:20323]
RAC1	0	-0.306342	0.831	0.914	0	A-Pre_Stromal-vs-B-Post_Stromal	Rac family small GTPase 1 [Source:HGNC Symbol;Acc:HGNC:9801]
GPNMB	0	0.400553	0.575	0.473	0	A-Pre_Stromal-vs-B-Post_Stromal	glycoprotein nmb [Source:HGNC Symbol;Acc:HGNC:4462]
SFRP4	0	-0.317262	0.842	0.93	0	A-Pre_Stromal-vs-B-Post_Stromal	secreted frizzled related protein 4 [Source:HGNC Symbol;Acc:HGNC:10778]
IGFBP3	0	1.35994	0.601	0.272	0	A-Pre_Stromal-vs-B-Post_Stromal	insulin like growth factor binding protein 3 [Source:HGNC Symbol;Acc:HGNC:5472]
SEC61G	0	-0.267465	0.613	0.76	0	A-Pre_Stromal-vs-B-Post_Stromal	SEC61 translocon subunit gamma [Source:HGNC Symbol;Acc:HGNC:18277]
GTF2I	0	-0.271591	0.826	0.919	0	A-Pre_Stromal-vs-B-Post_Stromal	general transcription factor IIi [Source:HGNC Symbol;Acc:HGNC:4659]
HSPB1	0	-0.385985	0.894	0.955	0	A-Pre_Stromal-vs-B-Post_Stromal	heat shock protein family B (small) member 1 [Source:HGNC Symbol;Acc:HGNC:5246]
COL1A2	0	-0.478311	0.989	0.997	0	A-Pre_Stromal-vs-B-Post_Stromal	collagen type I alpha 2 chain [Source:HGNC Symbol;Acc:HGNC:2198]
ATP5MF	0	-0.399465	0.578	0.769	0	A-Pre_Stromal-vs-B-Post_Stromal	ATP synthase membrane subunit f [Source:HGNC Symbol;Acc:HGNC:848]
PCOLCE	0	-0.426288	0.845	0.941	0	A-Pre_Stromal-vs-B-Post_Stromal	procollagen C-endopeptidase enhancer [Source:HGNC Symbol;Acc:HGNC:8738]
ZNHIT1	0	-0.308312	0.553	0.731	0	A-Pre_Stromal-vs-B-Post_Stromal	zinc finger HIT-type containing 1 [Source:HGNC Symbol;Acc:HGNC:21688]
NAMPT	0	0.747131	0.633	0.448	0	A-Pre_Stromal-vs-B-Post_Stromal	nicotinamide phosphoribosyltransferase [Source:HGNC Symbol;Acc:HGNC:30092]
IFRD1	0	0.635428	0.58	0.395	0	A-Pre_Stromal-vs-B-Post_Stromal	interferon related developmental regulator 1 [Source:HGNC Symbol;Acc:HGNC:5456]
AC016831.5	0	0.296329	0.269	0.15	0	A-Pre_Stromal-vs-B-Post_Stromal	novel transcript
AC058791.1	0	0.331309	0.261	0.126	0	A-Pre_Stromal-vs-B-Post_Stromal	novel transcript
MTPN	0	-0.291132	0.696	0.821	0	A-Pre_Stromal-vs-B-Post_Stromal	myotrophin [Source:HGNC Symbol;Acc:HGNC:15667]
PTN	0	-0.512744	0.91	0.965	0	A-Pre_Stromal-vs-B-Post_Stromal	pleiotrophin [Source:HGNC Symbol;Acc:HGNC:9630]
NDUFB2	0	-0.371755	0.663	0.819	0	A-Pre_Stromal-vs-B-Post_Stromal	NADH:ubiquinone oxidoreductase subunit B2 [Source:HGNC Symbol;Acc:HGNC:7697]
CD99	0	-0.291098	0.798	0.895	0	A-Pre_Stromal-vs-B-Post_Stromal	CD99 molecule (Xg blood group) [Source:HGNC Symbol;Acc:HGNC:7082]
NDUFB11	0	-0.29103	0.584	0.742	0	A-Pre_Stromal-vs-B-Post_Stromal	NADH:ubiquinone oxidoreductase subunit B11 [Source:HGNC Symbol;Acc:HGNC:20372]
BEX3	0	-0.393289	0.675	0.836	0	A-Pre_Stromal-vs-B-Post_Stromal	brain expressed X-linked 3 [Source:HGNC Symbol;Acc:HGNC:13388]
NDUFA1	0	-0.266749	0.628	0.782	0	A-Pre_Stromal-vs-B-Post_Stromal	NADH:ubiquinone oxidoreductase subunit A1 [Source:HGNC Symbol;Acc:HGNC:7683]
RBMX	0	-0.445963	0.73	0.898	0	A-Pre_Stromal-vs-B-Post_Stromal	RNA binding motif protein X-linked [Source:HGNC Symbol;Acc:HGNC:9910]
CETN2	0	-0.332425	0.402	0.605	0	A-Pre_Stromal-vs-B-Post_Stromal	centrin 2 [Source:HGNC Symbol;Acc:HGNC:1867]
SSR4	0	-0.330438	0.764	0.89	0	A-Pre_Stromal-vs-B-Post_Stromal	signal sequence receptor subunit 4 [Source:HGNC Symbol;Acc:HGNC:11326]
SFRP1	0	-0.826136	0.56	0.766	0	A-Pre_Stromal-vs-B-Post_Stromal	secreted frizzled related protein 1 [Source:HGNC Symbol;Acc:HGNC:10776]
PLAT	0	0.442091	0.579	0.492	0	A-Pre_Stromal-vs-B-Post_Stromal	plasminogen activator, tissue type [Source:HGNC Symbol;Acc:HGNC:9051]
CEBPD	0	0.553258	0.833	0.777	0	A-Pre_Stromal-vs-B-Post_Stromal	CCAAT enhancer binding protein delta [Source:HGNC Symbol;Acc:HGNC:1835]
PRKDC	0	-0.304782	0.623	0.78	0	A-Pre_Stromal-vs-B-Post_Stromal	protein kinase, DNA-activated, catalytic subunit [Source:HGNC Symbol;Acc:HGNC:9413]
FABP5	0	-0.59291	0.484	0.732	0	A-Pre_Stromal-vs-B-Post_Stromal	fatty acid binding protein 5 [Source:HGNC Symbol;Acc:HGNC:3560]
CPQ	0	-0.359234	0.395	0.599	0	A-Pre_Stromal-vs-B-Post_Stromal	carboxypeptidase Q [Source:HGNC Symbol;Acc:HGNC:16910]
LAPTM4B	0	-0.295453	0.337	0.527	0	A-Pre_Stromal-vs-B-Post_Stromal	lysosomal protein transmembrane 4 beta [Source:HGNC Symbol;Acc:HGNC:13646]
MATN2	0	-0.400795	0.443	0.671	0	A-Pre_Stromal-vs-B-Post_Stromal	matrilin 2 [Source:HGNC Symbol;Acc:HGNC:6908]
OSR2	0	0.377905	0.932	0.916	0	A-Pre_Stromal-vs-B-Post_Stromal	odd-skipped related transciption factor 2 [Source:HGNC Symbol;Acc:HGNC:15830]
MYC	0	0.75751	0.658	0.525	0	A-Pre_Stromal-vs-B-Post_Stromal	MYC proto-oncogene, bHLH transcription factor [Source:HGNC Symbol;Acc:HGNC:7553]
LY6E	0	-0.403679	0.646	0.808	0	A-Pre_Stromal-vs-B-Post_Stromal	lymphocyte antigen 6 family member E [Source:HGNC Symbol;Acc:HGNC:6727]
GLIS3	0	-0.409751	0.219	0.44	0	A-Pre_Stromal-vs-B-Post_Stromal	GLIS family zinc finger 3 [Source:HGNC Symbol;Acc:HGNC:28510]
MAMDC2	0	0.294889	0.263	0.136	0	A-Pre_Stromal-vs-B-Post_Stromal	MAM domain containing 2 [Source:HGNC Symbol;Acc:HGNC:23673]
RORB	0	-0.547418	0.939	0.975	0	A-Pre_Stromal-vs-B-Post_Stromal	RAR related orphan receptor B [Source:HGNC Symbol;Acc:HGNC:10259]
TLE4	0	-0.478887	0.735	0.884	0	A-Pre_Stromal-vs-B-Post_Stromal	TLE family member 4, transcriptional corepressor [Source:HGNC Symbol;Acc:HGNC:11840]
KLF4	0	0.572499	0.754	0.667	0	A-Pre_Stromal-vs-B-Post_Stromal	Kruppel like factor 4 [Source:HGNC Symbol;Acc:HGNC:6348]
TXN	0	-0.288578	0.92	0.953	0	A-Pre_Stromal-vs-B-Post_Stromal	thioredoxin [Source:HGNC Symbol;Acc:HGNC:12435]
GSN	0	-0.316422	0.707	0.843	0	A-Pre_Stromal-vs-B-Post_Stromal	gelsolin [Source:HGNC Symbol;Acc:HGNC:4620]
RPL35	0	-0.256333	0.937	0.985	0	A-Pre_Stromal-vs-B-Post_Stromal	ribosomal protein L35 [Source:HGNC Symbol;Acc:HGNC:10344]
GOLGA2	0	-0.317289	0.638	0.794	0	A-Pre_Stromal-vs-B-Post_Stromal	golgin A2 [Source:HGNC Symbol;Acc:HGNC:4425]
SET	0	-0.272281	0.856	0.931	0	A-Pre_Stromal-vs-B-Post_Stromal	SET nuclear proto-oncogene [Source:HGNC Symbol;Acc:HGNC:10760]
IFITM2	0	-0.54471	0.725	0.895	0	A-Pre_Stromal-vs-B-Post_Stromal	interferon induced transmembrane protein 2 [Source:HGNC Symbol;Acc:HGNC:5413]
IFITM3	0	-0.648565	0.908	0.976	0	A-Pre_Stromal-vs-B-Post_Stromal	interferon induced transmembrane protein 3 [Source:HGNC Symbol;Acc:HGNC:5414]
POLR2L	0	-0.306981	0.592	0.773	0	A-Pre_Stromal-vs-B-Post_Stromal	RNA polymerase II, I and III subunit L [Source:HGNC Symbol;Acc:HGNC:9199]
IGF2.1	0	0.646876	0.461	0.235	0	A-Pre_Stromal-vs-B-Post_Stromal
C11orf96	0	0.829002	0.706	0.578	0	A-Pre_Stromal-vs-B-Post_Stromal	chromosome 11 open reading frame 96 [Source:HGNC Symbol;Acc:HGNC:38675]
MDK	0	-0.452779	0.878	0.959	0	A-Pre_Stromal-vs-B-Post_Stromal	midkine [Source:HGNC Symbol;Acc:HGNC:6972]
PSMC3	0	-0.256705	0.37	0.553	0	A-Pre_Stromal-vs-B-Post_Stromal	proteasome 26S subunit, ATPase 3 [Source:HGNC Symbol;Acc:HGNC:9549]
TMEM258	0	-0.257384	0.699	0.832	0	A-Pre_Stromal-vs-B-Post_Stromal	transmembrane protein 258 [Source:HGNC Symbol;Acc:HGNC:1164]
FADS2	0	-0.397496	0.478	0.685	0	A-Pre_Stromal-vs-B-Post_Stromal	fatty acid desaturase 2 [Source:HGNC Symbol;Acc:HGNC:3575]
FTH1	0	-0.650273	0.957	0.992	0	A-Pre_Stromal-vs-B-Post_Stromal	ferritin heavy chain 1 [Source:HGNC Symbol;Acc:HGNC:3976]
SCGB2A1	0	-0.770387	0.3	0.666	0	A-Pre_Stromal-vs-B-Post_Stromal	secretoglobin family 2A member 1 [Source:HGNC Symbol;Acc:HGNC:7051]
SCGB1D2	0	-0.957964	0.366	0.659	0	A-Pre_Stromal-vs-B-Post_Stromal	secretoglobin family 1D member 2 [Source:HGNC Symbol;Acc:HGNC:18396]
SCGB1D4	0	-0.339311	0.144	0.332	0	A-Pre_Stromal-vs-B-Post_Stromal	secretoglobin family 1D member 4 [Source:HGNC Symbol;Acc:HGNC:31748]
PPP1R14B	0	-0.26804	0.432	0.598	0	A-Pre_Stromal-vs-B-Post_Stromal	protein phosphatase 1 regulatory inhibitor subunit 14B [Source:HGNC Symbol;Acc:HGNC:9057]
NEAT1	0	0.63746	0.996	0.996	0	A-Pre_Stromal-vs-B-Post_Stromal	nuclear paraspeckle assembly transcript 1 [Source:HGNC Symbol;Acc:HGNC:30815]
CFL1	0	-0.382619	0.832	0.922	0	A-Pre_Stromal-vs-B-Post_Stromal	cofilin 1 [Source:HGNC Symbol;Acc:HGNC:1874]
YIF1A	0	-0.25374	0.392	0.565	0	A-Pre_Stromal-vs-B-Post_Stromal	Yip1 interacting factor homolog A, membrane trafficking protein [Source:HGNC Symbol;Acc:HGNC:16688]
CD248	0	-0.294555	0.791	0.896	0	A-Pre_Stromal-vs-B-Post_Stromal	CD248 molecule [Source:HGNC Symbol;Acc:HGNC:18219]
GSTP1	0	-0.368648	0.72	0.864	0	A-Pre_Stromal-vs-B-Post_Stromal	glutathione S-transferase pi 1 [Source:HGNC Symbol;Acc:HGNC:4638]
PRSS23	0	-0.338133	0.563	0.723	0	A-Pre_Stromal-vs-B-Post_Stromal	serine protease 23 [Source:HGNC Symbol;Acc:HGNC:14370]
OAF	0	-0.271515	0.54	0.699	0	A-Pre_Stromal-vs-B-Post_Stromal	out at first homolog [Source:HGNC Symbol;Acc:HGNC:28752]
ITGB1	0	-0.323592	0.895	0.961	0	A-Pre_Stromal-vs-B-Post_Stromal	integrin subunit beta 1 [Source:HGNC Symbol;Acc:HGNC:6153]
ARID5B	0	0.445327	0.711	0.638	0	A-Pre_Stromal-vs-B-Post_Stromal	AT-rich interaction domain 5B [Source:HGNC Symbol;Acc:HGNC:17362]
FAM213A	0	-0.441018	0.677	0.835	0	A-Pre_Stromal-vs-B-Post_Stromal
ATP5MD	0	-0.35796	0.629	0.794	0	A-Pre_Stromal-vs-B-Post_Stromal	ATP synthase membrane subunit DAPIT [Source:HGNC Symbol;Acc:HGNC:30889]
EMX2	0	-0.453489	0.673	0.841	0	A-Pre_Stromal-vs-B-Post_Stromal	empty spiracles homeobox 2 [Source:HGNC Symbol;Acc:HGNC:3341]
HTRA1	0	0.363864	0.566	0.471	0	A-Pre_Stromal-vs-B-Post_Stromal	HtrA serine peptidase 1 [Source:HGNC Symbol;Acc:HGNC:9476]
ECHS1	0	-0.251488	0.383	0.553	0	A-Pre_Stromal-vs-B-Post_Stromal	enoyl-CoA hydratase, short chain 1 [Source:HGNC Symbol;Acc:HGNC:3151]
GAPDH	0	-0.379601	0.887	0.954	0	A-Pre_Stromal-vs-B-Post_Stromal	glyceraldehyde-3-phosphate dehydrogenase [Source:HGNC Symbol;Acc:HGNC:4141]
PTMS	0	-0.29703	0.907	0.956	0	A-Pre_Stromal-vs-B-Post_Stromal	parathymosin [Source:HGNC Symbol;Acc:HGNC:9629]
TPI1	0	-0.288516	0.695	0.818	0	A-Pre_Stromal-vs-B-Post_Stromal	triosephosphate isomerase 1 [Source:HGNC Symbol;Acc:HGNC:12009]
C1S	0	0.318131	0.91	0.9	0	A-Pre_Stromal-vs-B-Post_Stromal	complement C1s [Source:HGNC Symbol;Acc:HGNC:1247]
SLC2A3	0	0.782334	0.58	0.424	0	A-Pre_Stromal-vs-B-Post_Stromal	solute carrier family 2 member 3 [Source:HGNC Symbol;Acc:HGNC:11007]
YBX3	0	0.37777	0.847	0.836	0	A-Pre_Stromal-vs-B-Post_Stromal	Y-box binding protein 3 [Source:HGNC Symbol;Acc:HGNC:2428]
LDHB	0	-0.301581	0.688	0.833	0	A-Pre_Stromal-vs-B-Post_Stromal	lactate dehydrogenase B [Source:HGNC Symbol;Acc:HGNC:6541]
PRICKLE1	0	-0.261457	0.399	0.562	0	A-Pre_Stromal-vs-B-Post_Stromal	prickle planar cell polarity protein 1 [Source:HGNC Symbol;Acc:HGNC:17019]
ACVRL1	0	-0.253513	0.326	0.487	0	A-Pre_Stromal-vs-B-Post_Stromal	activin A receptor like type 1 [Source:HGNC Symbol;Acc:HGNC:175]
CD63	0	-0.262634	0.894	0.954	0	A-Pre_Stromal-vs-B-Post_Stromal	CD63 molecule [Source:HGNC Symbol;Acc:HGNC:1692]
RPS26	0	-0.830434	0.748	0.923	0	A-Pre_Stromal-vs-B-Post_Stromal	ribosomal protein S26 [Source:HGNC Symbol;Acc:HGNC:10414]
MYL6	0	-0.327656	0.906	0.961	0	A-Pre_Stromal-vs-B-Post_Stromal	myosin light chain 6 [Source:HGNC Symbol;Acc:HGNC:7587]
ATP5F1B	0	-0.261268	0.58	0.743	0	A-Pre_Stromal-vs-B-Post_Stromal	ATP synthase F1 subunit beta [Source:HGNC Symbol;Acc:HGNC:830]
NAP1L1	0	-0.398574	0.973	0.987	0	A-Pre_Stromal-vs-B-Post_Stromal	nucleosome assembly protein 1 like 1 [Source:HGNC Symbol;Acc:HGNC:7637]
METAP2	0	-0.340148	0.71	0.856	0	A-Pre_Stromal-vs-B-Post_Stromal	methionyl aminopeptidase 2 [Source:HGNC Symbol;Acc:HGNC:16672]
SNRPF	0	-0.255314	0.535	0.694	0	A-Pre_Stromal-vs-B-Post_Stromal	small nuclear ribonucleoprotein polypeptide F [Source:HGNC Symbol;Acc:HGNC:11162]
IGF1	0	-0.351124	0.983	0.995	0	A-Pre_Stromal-vs-B-Post_Stromal	insulin like growth factor 1 [Source:HGNC Symbol;Acc:HGNC:5464]
CKAP4	0	-0.360224	0.479	0.676	0	A-Pre_Stromal-vs-B-Post_Stromal	cytoskeleton associated protein 4 [Source:HGNC Symbol;Acc:HGNC:16991]
TBX3	0	-0.348124	0.778	0.877	0	A-Pre_Stromal-vs-B-Post_Stromal	T-box transcription factor 3 [Source:HGNC Symbol;Acc:HGNC:11602]
PEBP1	0	-0.344182	0.809	0.905	0	A-Pre_Stromal-vs-B-Post_Stromal	phosphatidylethanolamine binding protein 1 [Source:HGNC Symbol;Acc:HGNC:8630]
MLEC	0	-0.338613	0.559	0.741	0	A-Pre_Stromal-vs-B-Post_Stromal	malectin [Source:HGNC Symbol;Acc:HGNC:28973]
ARL6IP4	0	-0.282261	0.63	0.78	0	A-Pre_Stromal-vs-B-Post_Stromal	ADP ribosylation factor like GTPase 6 interacting protein 4 [Source:HGNC Symbol;Acc:HGNC:18076]
UBC	0	0.4854	0.964	0.95	0	A-Pre_Stromal-vs-B-Post_Stromal	ubiquitin C [Source:HGNC Symbol;Acc:HGNC:12468]
TMEM132C	0	-0.456225	0.418	0.659	0	A-Pre_Stromal-vs-B-Post_Stromal	transmembrane protein 132C [Source:HGNC Symbol;Acc:HGNC:25436]
RPL21	0	-0.345418	0.907	0.983	0	A-Pre_Stromal-vs-B-Post_Stromal	ribosomal protein L21 [Source:HGNC Symbol;Acc:HGNC:10313]
POMP	0	-0.329183	0.572	0.741	0	A-Pre_Stromal-vs-B-Post_Stromal	proteasome maturation protein [Source:HGNC Symbol;Acc:HGNC:20330]
HMGB1	0	-0.309166	0.967	0.985	0	A-Pre_Stromal-vs-B-Post_Stromal	high mobility group box 1 [Source:HGNC Symbol;Acc:HGNC:4983]
LHFPL6	0	-0.329873	0.389	0.582	0	A-Pre_Stromal-vs-B-Post_Stromal	LHFPL tetraspan subfamily member 6 [Source:HGNC Symbol;Acc:HGNC:6586]
COL4A1	0	-0.463008	0.808	0.94	0	A-Pre_Stromal-vs-B-Post_Stromal	collagen type IV alpha 1 chain [Source:HGNC Symbol;Acc:HGNC:2202]
COL4A2	0	-0.375682	0.871	0.956	0	A-Pre_Stromal-vs-B-Post_Stromal	collagen type IV alpha 2 chain [Source:HGNC Symbol;Acc:HGNC:2203]
NEDD8	0	-0.272852	0.576	0.726	0	A-Pre_Stromal-vs-B-Post_Stromal	NEDD8 ubiquitin like modifier [Source:HGNC Symbol;Acc:HGNC:7732]
NFKBIA	0	0.693391	0.82	0.745	0	A-Pre_Stromal-vs-B-Post_Stromal	NFKB inhibitor alpha [Source:HGNC Symbol;Acc:HGNC:7797]
RPS29	0	-0.291882	0.924	0.985	0	A-Pre_Stromal-vs-B-Post_Stromal	ribosomal protein S29 [Source:HGNC Symbol;Acc:HGNC:10419]
FOS	0	0.862067	0.991	0.966	0	A-Pre_Stromal-vs-B-Post_Stromal	Fos proto-oncogene, AP-1 transcription factor subunit [Source:HGNC Symbol;Acc:HGNC:3796]
SLIRP	0	-0.281288	0.444	0.626	0	A-Pre_Stromal-vs-B-Post_Stromal	SRA stem-loop interacting RNA binding protein [Source:HGNC Symbol;Acc:HGNC:20495]
DIO2	0	-1.32541	0.617	0.876	0	A-Pre_Stromal-vs-B-Post_Stromal	iodothyronine deiodinase 2 [Source:HGNC Symbol;Acc:HGNC:2884]
NDUFB1	0	-0.351857	0.587	0.771	0	A-Pre_Stromal-vs-B-Post_Stromal	NADH:ubiquinone oxidoreductase subunit B1 [Source:HGNC Symbol;Acc:HGNC:7695]
HSP90AA1	0	0.492773	0.984	0.983	0	A-Pre_Stromal-vs-B-Post_Stromal	heat shock protein 90 alpha family class A member 1 [Source:HGNC Symbol;Acc:HGNC:5253]
CKB	0	-0.995905	0.653	0.9	0	A-Pre_Stromal-vs-B-Post_Stromal	creatine kinase B [Source:HGNC Symbol;Acc:HGNC:1991]
ZFYVE21	0	-0.420868	0.447	0.662	0	A-Pre_Stromal-vs-B-Post_Stromal	zinc finger FYVE-type containing 21 [Source:HGNC Symbol;Acc:HGNC:20760]
ATP5MPL	0	-0.362383	0.589	0.77	0	A-Pre_Stromal-vs-B-Post_Stromal	ATP synthase membrane subunit 6.8PL [Source:HGNC Symbol;Acc:HGNC:1188]
SRP14	0	-0.298319	0.893	0.948	0	A-Pre_Stromal-vs-B-Post_Stromal	signal recognition particle 14 [Source:HGNC Symbol;Acc:HGNC:11299]
RTF1	0	-0.32047	0.669	0.82	0	A-Pre_Stromal-vs-B-Post_Stromal	RTF1 homolog, Paf1/RNA polymerase II complex component [Source:HGNC Symbol;Acc:HGNC:28996]
SERF2	0	-0.396161	0.941	0.981	0	A-Pre_Stromal-vs-B-Post_Stromal	small EDRK-rich factor 2 [Source:HGNC Symbol;Acc:HGNC:10757]
EIF3J	0	-0.345271	0.517	0.715	0	A-Pre_Stromal-vs-B-Post_Stromal	eukaryotic translation initiation factor 3 subunit J [Source:HGNC Symbol;Acc:HGNC:3270]
B2M	0	0.424183	0.99	0.988	0	A-Pre_Stromal-vs-B-Post_Stromal	beta-2-microglobulin [Source:HGNC Symbol;Acc:HGNC:914]
TPM1	0	-0.530219	0.833	0.948	0	A-Pre_Stromal-vs-B-Post_Stromal	tropomyosin 1 [Source:HGNC Symbol;Acc:HGNC:12010]
CILP	0	-0.389015	0.511	0.697	0	A-Pre_Stromal-vs-B-Post_Stromal	cartilage intermediate layer protein [Source:HGNC Symbol;Acc:HGNC:1980]
HACD3	0	-0.316274	0.422	0.615	0	A-Pre_Stromal-vs-B-Post_Stromal	3-hydroxyacyl-CoA dehydratase 3 [Source:HGNC Symbol;Acc:HGNC:24175]
PSMA4	0	-0.265688	0.574	0.725	0	A-Pre_Stromal-vs-B-Post_Stromal	proteasome 20S subunit alpha 4 [Source:HGNC Symbol;Acc:HGNC:9533]
MFGE8	0	-0.420316	0.765	0.896	0	A-Pre_Stromal-vs-B-Post_Stromal	milk fat globule EGF and factor V/VIII domain containing [Source:HGNC Symbol;Acc:HGNC:7036]
ABHD2	0	-0.543206	0.462	0.708	0	A-Pre_Stromal-vs-B-Post_Stromal	abhydrolase domain containing 2, acylglycerol lipase [Source:HGNC Symbol;Acc:HGNC:18717]
SLCO3A1	0	-0.35031	0.188	0.392	0	A-Pre_Stromal-vs-B-Post_Stromal	solute carrier organic anion transporter family member 3A1 [Source:HGNC Symbol;Acc:HGNC:10952]
NR2F2	0	-0.316317	0.97	0.986	0	A-Pre_Stromal-vs-B-Post_Stromal	nuclear receptor subfamily 2 group F member 2 [Source:HGNC Symbol;Acc:HGNC:7976]
PCSK6	0	-0.374115	0.155	0.385	0	A-Pre_Stromal-vs-B-Post_Stromal	proprotein convertase subtilisin/kexin type 6 [Source:HGNC Symbol;Acc:HGNC:8569]
ELOB	0	-0.526752	0.808	0.927	0	A-Pre_Stromal-vs-B-Post_Stromal	elongin B [Source:HGNC Symbol;Acc:HGNC:11619]
SEZ6L2	0	-0.316261	0.506	0.676	0	A-Pre_Stromal-vs-B-Post_Stromal	seizure related 6 homolog like 2 [Source:HGNC Symbol;Acc:HGNC:30844]
MT1F	0	-0.295335	0.063	0.256	0	A-Pre_Stromal-vs-B-Post_Stromal	metallothionein 1F [Source:HGNC Symbol;Acc:HGNC:7398]
MT1G	0	-0.511577	0.176	0.45	0	A-Pre_Stromal-vs-B-Post_Stromal	metallothionein 1G [Source:HGNC Symbol;Acc:HGNC:7399]
CYBA	0	-0.292698	0.476	0.647	0	A-Pre_Stromal-vs-B-Post_Stromal	cytochrome b-245 alpha chain [Source:HGNC Symbol;Acc:HGNC:2577]
PSMB6	0	-0.257618	0.376	0.544	0	A-Pre_Stromal-vs-B-Post_Stromal	proteasome 20S subunit beta 6 [Source:HGNC Symbol;Acc:HGNC:9543]
PFN1	0	-0.437116	0.698	0.862	0	A-Pre_Stromal-vs-B-Post_Stromal	profilin 1 [Source:HGNC Symbol;Acc:HGNC:8881]
NAA38	0	-0.27507	0.384	0.558	0	A-Pre_Stromal-vs-B-Post_Stromal	N-alpha-acetyltransferase 38, NatC auxiliary subunit [Source:HGNC Symbol;Acc:HGNC:28212]
PEMT	0	-0.410455	0.556	0.752	0	A-Pre_Stromal-vs-B-Post_Stromal	phosphatidylethanolamine N-methyltransferase [Source:HGNC Symbol;Acc:HGNC:8830]
SPECC1	0	-0.327492	0.452	0.627	0	A-Pre_Stromal-vs-B-Post_Stromal	sperm antigen with calponin homology and coiled-coil domains 1 [Source:HGNC Symbol;Acc:HGNC:30615]
AP2B1	0	-0.368605	0.52	0.737	0	A-Pre_Stromal-vs-B-Post_Stromal	adaptor related protein complex 2 subunit beta 1 [Source:HGNC Symbol;Acc:HGNC:563]
EIF1	0	0.354741	0.975	0.967	0	A-Pre_Stromal-vs-B-Post_Stromal	eukaryotic translation initiation factor 1 [Source:HGNC Symbol;Acc:HGNC:3249]
STAT3	0	0.5206	0.861	0.808	0	A-Pre_Stromal-vs-B-Post_Stromal	signal transducer and activator of transcription 3 [Source:HGNC Symbol;Acc:HGNC:11364]
NMT1	0	-0.324683	0.406	0.631	0	A-Pre_Stromal-vs-B-Post_Stromal	N-myristoyltransferase 1 [Source:HGNC Symbol;Acc:HGNC:7857]
COL1A1	0	-0.271293	0.998	0.999	0	A-Pre_Stromal-vs-B-Post_Stromal	collagen type I alpha 1 chain [Source:HGNC Symbol;Acc:HGNC:2197]
NME1	0	-0.255436	0.27	0.443	0	A-Pre_Stromal-vs-B-Post_Stromal	NME/NM23 nucleoside diphosphate kinase 1 [Source:HGNC Symbol;Acc:HGNC:7849]
CA4	0	-0.278405	0.13	0.272	0	A-Pre_Stromal-vs-B-Post_Stromal	carbonic anhydrase 4 [Source:HGNC Symbol;Acc:HGNC:1375]
MRC2	0	-0.502137	0.627	0.825	0	A-Pre_Stromal-vs-B-Post_Stromal	mannose receptor C type 2 [Source:HGNC Symbol;Acc:HGNC:16875]
SNHG25	0	-0.42254	0.183	0.425	0	A-Pre_Stromal-vs-B-Post_Stromal	small nucleolar RNA host gene 25 [Source:HGNC Symbol;Acc:HGNC:51534]
SOCS3	0	1.23577	0.861	0.67	0	A-Pre_Stromal-vs-B-Post_Stromal	suppressor of cytokine signaling 3 [Source:HGNC Symbol;Acc:HGNC:19391]
ANAPC11	0	-0.252661	0.489	0.644	0	A-Pre_Stromal-vs-B-Post_Stromal	anaphase promoting complex subunit 11 [Source:HGNC Symbol;Acc:HGNC:14452]
ANKRD29	0	-0.290344	0.215	0.391	0	A-Pre_Stromal-vs-B-Post_Stromal	ankyrin repeat domain 29 [Source:HGNC Symbol;Acc:HGNC:27110]
TCF4	0	-0.28375	0.892	0.948	0	A-Pre_Stromal-vs-B-Post_Stromal	transcription factor 4 [Source:HGNC Symbol;Acc:HGNC:11634]
PTPRA	0	-0.348848	0.627	0.805	0	A-Pre_Stromal-vs-B-Post_Stromal	protein tyrosine phosphatase receptor type A [Source:HGNC Symbol;Acc:HGNC:9664]
RASSF2	0	-0.583812	0.327	0.635	0	A-Pre_Stromal-vs-B-Post_Stromal	Ras association domain family member 2 [Source:HGNC Symbol;Acc:HGNC:9883]
CST3	0	-0.432422	0.843	0.937	0	A-Pre_Stromal-vs-B-Post_Stromal	cystatin C [Source:HGNC Symbol;Acc:HGNC:2475]
EIF2S2	0	-0.310528	0.585	0.763	0	A-Pre_Stromal-vs-B-Post_Stromal	eukaryotic translation initiation factor 2 subunit beta [Source:HGNC Symbol;Acc:HGNC:3266]
ERGIC3	0	-0.261247	0.558	0.719	0	A-Pre_Stromal-vs-B-Post_Stromal	ERGIC and golgi 3 [Source:HGNC Symbol;Acc:HGNC:15927]
ROMO1	0	-0.384971	0.466	0.696	0	A-Pre_Stromal-vs-B-Post_Stromal	reactive oxygen species modulator 1 [Source:HGNC Symbol;Acc:HGNC:16185]
YWHAB	0	-0.337725	0.752	0.873	0	A-Pre_Stromal-vs-B-Post_Stromal	tyrosine 3-monooxygenase/tryptophan 5-monooxygenase activation protein beta [Source:HGNC Symbol;Acc:HGNC:12849]
WFDC2	0	-0.620044	0.175	0.472	0	A-Pre_Stromal-vs-B-Post_Stromal	WAP four-disulfide core domain 2 [Source:HGNC Symbol;Acc:HGNC:15939]
CEBPB	0	0.717076	0.785	0.681	0	A-Pre_Stromal-vs-B-Post_Stromal	CCAAT enhancer binding protein beta [Source:HGNC Symbol;Acc:HGNC:1834]
ATP5F1E	0	-0.411185	0.876	0.957	0	A-Pre_Stromal-vs-B-Post_Stromal	ATP synthase F1 subunit epsilon [Source:HGNC Symbol;Acc:HGNC:838]
EDN3	0	-0.264445	0.255	0.43	0	A-Pre_Stromal-vs-B-Post_Stromal	endothelin 3 [Source:HGNC Symbol;Acc:HGNC:3178]
PSMA7	0	-0.496205	0.626	0.818	0	A-Pre_Stromal-vs-B-Post_Stromal	proteasome 20S subunit alpha 7 [Source:HGNC Symbol;Acc:HGNC:9536]
CFD	0	0.693983	0.672	0.56	0	A-Pre_Stromal-vs-B-Post_Stromal	complement factor D [Source:HGNC Symbol;Acc:HGNC:2771]
UQCR11	0	-0.411233	0.574	0.761	0	A-Pre_Stromal-vs-B-Post_Stromal	ubiquinol-cytochrome c reductase, complex III subunit XI [Source:HGNC Symbol;Acc:HGNC:30862]
LSM7	0	-0.335757	0.539	0.72	0	A-Pre_Stromal-vs-B-Post_Stromal	LSM7 homolog, U6 small nuclear RNA and mRNA degradation associated [Source:HGNC Symbol;Acc:HGNC:20470]
GADD45B	0	0.976203	0.786	0.643	0	A-Pre_Stromal-vs-B-Post_Stromal	growth arrest and DNA damage inducible beta [Source:HGNC Symbol;Acc:HGNC:4096]
NDUFA11	0	-0.253682	0.469	0.64	0	A-Pre_Stromal-vs-B-Post_Stromal	NADH:ubiquinone oxidoreductase subunit A11 [Source:HGNC Symbol;Acc:HGNC:20371]
PET100	0	-0.301278	0.396	0.596	0	A-Pre_Stromal-vs-B-Post_Stromal	PET100 cytochrome c oxidase chaperone [Source:HGNC Symbol;Acc:HGNC:40038]
HNRNPM	0	-0.297727	0.671	0.817	0	A-Pre_Stromal-vs-B-Post_Stromal	heterogeneous nuclear ribonucleoprotein M [Source:HGNC Symbol;Acc:HGNC:5046]
UBL5	0	-0.310875	0.732	0.86	0	A-Pre_Stromal-vs-B-Post_Stromal	ubiquitin like 5 [Source:HGNC Symbol;Acc:HGNC:13736]
WDR83OS	0	-0.289425	0.576	0.739	0	A-Pre_Stromal-vs-B-Post_Stromal	WD repeat domain 83 opposite strand [Source:HGNC Symbol;Acc:HGNC:30203]
JUNB	0	0.972696	0.972	0.918	0	A-Pre_Stromal-vs-B-Post_Stromal	JunB proto-oncogene, AP-1 transcription factor subunit [Source:HGNC Symbol;Acc:HGNC:6205]
PRDX2	0	-0.358637	0.64	0.807	0	A-Pre_Stromal-vs-B-Post_Stromal	peroxiredoxin 2 [Source:HGNC Symbol;Acc:HGNC:9353]
IER2	0	0.647043	0.965	0.925	0	A-Pre_Stromal-vs-B-Post_Stromal	immediate early response 2 [Source:HGNC Symbol;Acc:HGNC:28871]
DNAJB1	0	0.489021	0.761	0.693	0	A-Pre_Stromal-vs-B-Post_Stromal	DnaJ heat shock protein family (Hsp40) member B1 [Source:HGNC Symbol;Acc:HGNC:5270]
JUND	0	0.68585	0.972	0.969	0	A-Pre_Stromal-vs-B-Post_Stromal	JunD proto-oncogene, AP-1 transcription factor subunit [Source:HGNC Symbol;Acc:HGNC:6206]
POLR2I	0	-0.285877	0.449	0.627	0	A-Pre_Stromal-vs-B-Post_Stromal	RNA polymerase II subunit I [Source:HGNC Symbol;Acc:HGNC:9196]
CAPNS1	0	-0.378146	0.497	0.705	0	A-Pre_Stromal-vs-B-Post_Stromal	calpain small subunit 1 [Source:HGNC Symbol;Acc:HGNC:1481]
ZFP36	0	1.19742	0.932	0.805	0	A-Pre_Stromal-vs-B-Post_Stromal	ZFP36 ring finger protein [Source:HGNC Symbol;Acc:HGNC:12862]
APOE	0	0.767586	0.902	0.841	0	A-Pre_Stromal-vs-B-Post_Stromal	apolipoprotein E [Source:HGNC Symbol;Acc:HGNC:613]
APOC1	0	0.612251	0.445	0.286	0	A-Pre_Stromal-vs-B-Post_Stromal	apolipoprotein C1 [Source:HGNC Symbol;Acc:HGNC:607]
FOSB	0	0.779713	0.973	0.929	0	A-Pre_Stromal-vs-B-Post_Stromal	FosB proto-oncogene, AP-1 transcription factor subunit [Source:HGNC Symbol;Acc:HGNC:3797]
SNRPD2	0	-0.266407	0.701	0.84	0	A-Pre_Stromal-vs-B-Post_Stromal	small nuclear ribonucleoprotein D2 polypeptide [Source:HGNC Symbol;Acc:HGNC:11159]
EHD2	0	-0.296247	0.541	0.708	0	A-Pre_Stromal-vs-B-Post_Stromal	EH domain containing 2 [Source:HGNC Symbol;Acc:HGNC:3243]
PPP1R15A	0	0.682821	0.865	0.775	0	A-Pre_Stromal-vs-B-Post_Stromal	protein phosphatase 1 regulatory subunit 15A [Source:HGNC Symbol;Acc:HGNC:14375]
PTOV1	0	-0.328009	0.469	0.663	0	A-Pre_Stromal-vs-B-Post_Stromal	PTOV1 extended AT-hook containing adaptor protein [Source:HGNC Symbol;Acc:HGNC:9632]
NDUFA3	0	-0.46456	0.387	0.658	0	A-Pre_Stromal-vs-B-Post_Stromal	NADH:ubiquinone oxidoreductase subunit A3 [Source:HGNC Symbol;Acc:HGNC:7686]
UBE2M	0	-0.252169	0.311	0.476	0	A-Pre_Stromal-vs-B-Post_Stromal	ubiquitin conjugating enzyme E2 M [Source:HGNC Symbol;Acc:HGNC:12491]
UQCR10	0	-0.317075	0.544	0.714	0	A-Pre_Stromal-vs-B-Post_Stromal	ubiquinol-cytochrome c reductase, complex III subunit X [Source:HGNC Symbol;Acc:HGNC:30863]
MAFF	0	0.561928	0.476	0.348	0	A-Pre_Stromal-vs-B-Post_Stromal	MAF bZIP transcription factor F [Source:HGNC Symbol;Acc:HGNC:6780]
RBX1	0	-0.29983	0.527	0.698	0	A-Pre_Stromal-vs-B-Post_Stromal	ring-box 1 [Source:HGNC Symbol;Acc:HGNC:9928]
PPP6R2	0	-0.284701	0.323	0.497	0	A-Pre_Stromal-vs-B-Post_Stromal	protein phosphatase 6 regulatory subunit 2 [Source:HGNC Symbol;Acc:HGNC:19253]
MIR99AHG	0	0.504223	0.611	0.482	0	A-Pre_Stromal-vs-B-Post_Stromal	mir-99a-let-7c cluster host gene [Source:HGNC Symbol;Acc:HGNC:1274]
SON	0	-0.300761	0.933	0.976	0	A-Pre_Stromal-vs-B-Post_Stromal	SON DNA and RNA binding protein [Source:HGNC Symbol;Acc:HGNC:11183]
HMGN1	0	-0.265366	0.807	0.902	0	A-Pre_Stromal-vs-B-Post_Stromal	high mobility group nucleosome binding domain 1 [Source:HGNC Symbol;Acc:HGNC:4984]
COL6A1	0	-0.329147	0.985	0.995	0	A-Pre_Stromal-vs-B-Post_Stromal	collagen type VI alpha 1 chain [Source:HGNC Symbol;Acc:HGNC:2211]
MT-ND1	0	0.507947	0.999	0.995	0	A-Pre_Stromal-vs-B-Post_Stromal	mitochondrially encoded NADH:ubiquinone oxidoreductase core subunit 1 [Source:HGNC Symbol;Acc:HGNC:7455]
MT-ND2	0	0.428175	0.998	0.995	0	A-Pre_Stromal-vs-B-Post_Stromal	mitochondrially encoded NADH:ubiquinone oxidoreductase core subunit 2 [Source:HGNC Symbol;Acc:HGNC:7456]
MT-CO1	0	0.438246	1	1	0	A-Pre_Stromal-vs-B-Post_Stromal	mitochondrially encoded cytochrome c oxidase I [Source:HGNC Symbol;Acc:HGNC:7419]
MT-CO2	0	0.367304	0.999	1	0	A-Pre_Stromal-vs-B-Post_Stromal	mitochondrially encoded cytochrome c oxidase II [Source:HGNC Symbol;Acc:HGNC:7421]
MT-ATP6	0	0.48829	1	0.999	0	A-Pre_Stromal-vs-B-Post_Stromal	mitochondrially encoded ATP synthase membrane subunit 6 [Source:HGNC Symbol;Acc:HGNC:7414]
MT-CO3	0	0.39425	1	0.999	0	A-Pre_Stromal-vs-B-Post_Stromal	mitochondrially encoded cytochrome c oxidase III [Source:HGNC Symbol;Acc:HGNC:7422]
MT-ND4	0	0.600535	0.999	0.998	0	A-Pre_Stromal-vs-B-Post_Stromal	mitochondrially encoded NADH:ubiquinone oxidoreductase core subunit 4 [Source:HGNC Symbol;Acc:HGNC:7459]
MT-ND5	0	0.525823	0.996	0.991	0	A-Pre_Stromal-vs-B-Post_Stromal	mitochondrially encoded NADH:ubiquinone oxidoreductase core subunit 5 [Source:HGNC Symbol;Acc:HGNC:7461]
NME4	1.87693e-307	-0.263913	0.584	0.722	6.29486e-303	A-Pre_Stromal-vs-B-Post_Stromal	NME/NM23 nucleoside diphosphate kinase 4 [Source:HGNC Symbol;Acc:HGNC:7852]
CLEC11A	2.81236e-305	-0.262554	0.43	0.589	9.4321e-301	A-Pre_Stromal-vs-B-Post_Stromal	C-type lectin domain containing 11A [Source:HGNC Symbol;Acc:HGNC:10576]
KNOP1	6.5526e-302	-0.253126	0.408	0.57	2.19761e-297	A-Pre_Stromal-vs-B-Post_Stromal	lysine rich nucleolar protein 1 [Source:HGNC Symbol;Acc:HGNC:34404]
SLC38A2	6.86915e-300	0.422263	0.719	0.663	2.30377e-295	A-Pre_Stromal-vs-B-Post_Stromal	solute carrier family 38 member 2 [Source:HGNC Symbol;Acc:HGNC:13448]
CACNA1D	1.26629e-298	-0.291237	0.475	0.643	4.24689e-294	A-Pre_Stromal-vs-B-Post_Stromal	calcium voltage-gated channel subunit alpha1 D [Source:HGNC Symbol;Acc:HGNC:1391]
TFPI	1.2784e-297	0.340845	0.511	0.4	4.2875e-293	A-Pre_Stromal-vs-B-Post_Stromal	tissue factor pathway inhibitor [Source:HGNC Symbol;Acc:HGNC:11760]
SNRNP70	3.50733e-294	-0.261505	0.723	0.842	1.17629e-289	A-Pre_Stromal-vs-B-Post_Stromal	small nuclear ribonucleoprotein U1 subunit 70 [Source:HGNC Symbol;Acc:HGNC:11150]
FAM107B	2.08909e-293	-0.261725	0.478	0.64	7.00638e-289	A-Pre_Stromal-vs-B-Post_Stromal	family with sequence similarity 107 member B [Source:HGNC Symbol;Acc:HGNC:23726]
PAPLN	4.27438e-293	0.329094	0.436	0.317	1.43354e-288	A-Pre_Stromal-vs-B-Post_Stromal	papilin, proteoglycan like sulfated glycoprotein [Source:HGNC Symbol;Acc:HGNC:19262]
EIF5A	1.12403e-291	-0.25838	0.537	0.693	3.76977e-287	A-Pre_Stromal-vs-B-Post_Stromal	eukaryotic translation initiation factor 5A [Source:HGNC Symbol;Acc:HGNC:3300]
PLAC9	9.82273e-287	-0.283287	0.359	0.509	3.29435e-282	A-Pre_Stromal-vs-B-Post_Stromal	placenta associated 9 [Source:HGNC Symbol;Acc:HGNC:19255]
SOX4	7.4866e-284	-0.25278	0.926	0.965	2.51085e-279	A-Pre_Stromal-vs-B-Post_Stromal	SRY-box transcription factor 4 [Source:HGNC Symbol;Acc:HGNC:11200]
RSRP1	2.45288e-279	0.365579	0.824	0.803	8.22647e-275	A-Pre_Stromal-vs-B-Post_Stromal	arginine and serine rich protein 1 [Source:HGNC Symbol;Acc:HGNC:25234]
CRISPLD2	4.17073e-279	0.33598	0.842	0.818	1.39878e-274	A-Pre_Stromal-vs-B-Post_Stromal	cysteine rich secretory protein LCCL domain containing 2 [Source:HGNC Symbol;Acc:HGNC:25248]
COL3A1	2.0716e-277	-0.264187	0.998	1	6.94772e-273	A-Pre_Stromal-vs-B-Post_Stromal	collagen type III alpha 1 chain [Source:HGNC Symbol;Acc:HGNC:2201]
FOXP1	4.51094e-277	0.321282	0.334	0.22	1.51288e-272	A-Pre_Stromal-vs-B-Post_Stromal	forkhead box P1 [Source:HGNC Symbol;Acc:HGNC:3823]
ABCC8	1.2715e-276	0.353442	0.367	0.254	4.26435e-272	A-Pre_Stromal-vs-B-Post_Stromal	ATP binding cassette subfamily C member 8 [Source:HGNC Symbol;Acc:HGNC:59]
RPL36AL	4.68285e-276	0.286522	0.85	0.859	1.57053e-271	A-Pre_Stromal-vs-B-Post_Stromal	ribosomal protein L36a like [Source:HGNC Symbol;Acc:HGNC:10346]
NID1	1.26927e-275	0.274686	0.921	0.923	4.25689e-271	A-Pre_Stromal-vs-B-Post_Stromal	nidogen 1 [Source:HGNC Symbol;Acc:HGNC:7821]
HLA-E	9.66503e-275	0.394799	0.775	0.749	3.24146e-270	A-Pre_Stromal-vs-B-Post_Stromal	major histocompatibility complex, class I, E [Source:HGNC Symbol;Acc:HGNC:4962]
MAF	1.28918e-274	0.356079	0.627	0.545	4.32364e-270	A-Pre_Stromal-vs-B-Post_Stromal	MAF bZIP transcription factor [Source:HGNC Symbol;Acc:HGNC:6776]
SCARA5	1.06071e-273	0.326956	0.324	0.212	3.5574e-269	A-Pre_Stromal-vs-B-Post_Stromal	scavenger receptor class A member 5 [Source:HGNC Symbol;Acc:HGNC:28701]
PLA2G7	1.55701e-273	0.312128	0.398	0.285	5.2219e-269	A-Pre_Stromal-vs-B-Post_Stromal	phospholipase A2 group VII [Source:HGNC Symbol;Acc:HGNC:9040]
HIF3A	3.75755e-270	0.386058	0.419	0.308	1.26021e-265	A-Pre_Stromal-vs-B-Post_Stromal	hypoxia inducible factor 3 subunit alpha [Source:HGNC Symbol;Acc:HGNC:15825]
POLG2	2.11347e-269	0.349507	0.35	0.242	7.08814e-265	A-Pre_Stromal-vs-B-Post_Stromal	DNA polymerase gamma 2, accessory subunit [Source:HGNC Symbol;Acc:HGNC:9180]
CPED1	4.42464e-267	0.289269	0.377	0.262	1.48394e-262	A-Pre_Stromal-vs-B-Post_Stromal	cadherin like and PC-esterase domain containing 1 [Source:HGNC Symbol;Acc:HGNC:26159]
TSHZ2	1.04016e-265	0.356967	0.826	0.786	3.48848e-261	A-Pre_Stromal-vs-B-Post_Stromal	teashirt zinc finger homeobox 2 [Source:HGNC Symbol;Acc:HGNC:13010]
FOSL2	1.43977e-257	0.367582	0.559	0.479	4.82871e-253	A-Pre_Stromal-vs-B-Post_Stromal	FOS like 2, AP-1 transcription factor subunit [Source:HGNC Symbol;Acc:HGNC:3798]
ADAMTS1	3.07152e-257	0.458806	0.769	0.742	1.03013e-252	A-Pre_Stromal-vs-B-Post_Stromal	ADAM metallopeptidase with thrombospondin type 1 motif 1 [Source:HGNC Symbol;Acc:HGNC:217]
TCP1	6.16103e-256	0.367698	0.691	0.645	2.06629e-251	A-Pre_Stromal-vs-B-Post_Stromal	t-complex 1 [Source:HGNC Symbol;Acc:HGNC:11655]
ARHGAP20	6.24931e-256	0.333992	0.642	0.562	2.09589e-251	A-Pre_Stromal-vs-B-Post_Stromal	Rho GTPase activating protein 20 [Source:HGNC Symbol;Acc:HGNC:18357]
HLA-C	1.11221e-251	0.369265	0.732	0.721	3.73014e-247	A-Pre_Stromal-vs-B-Post_Stromal	major histocompatibility complex, class I, C [Source:HGNC Symbol;Acc:HGNC:4933]
ANGPTL1	4.35994e-243	0.284616	0.264	0.163	1.46224e-238	A-Pre_Stromal-vs-B-Post_Stromal	angiopoietin like 1 [Source:HGNC Symbol;Acc:HGNC:489]
PRKG1	3.03023e-238	0.276102	0.337	0.231	1.01628e-233	A-Pre_Stromal-vs-B-Post_Stromal	protein kinase cGMP-dependent 1 [Source:HGNC Symbol;Acc:HGNC:9414]
PMEPA1	4.24281e-237	-0.261427	0.558	0.693	1.42295e-232	A-Pre_Stromal-vs-B-Post_Stromal	prostate transmembrane protein, androgen induced 1 [Source:HGNC Symbol;Acc:HGNC:14107]
CDKN1A	1.27643e-235	0.372339	0.336	0.238	4.28089e-231	A-Pre_Stromal-vs-B-Post_Stromal	cyclin dependent kinase inhibitor 1A [Source:HGNC Symbol;Acc:HGNC:1784]
NAALAD2	1.67255e-235	0.264376	0.282	0.18	5.6094e-231	A-Pre_Stromal-vs-B-Post_Stromal	N-acetylated alpha-linked acidic dipeptidase 2 [Source:HGNC Symbol;Acc:HGNC:14526]
CYBRD1	6.86357e-235	0.300783	0.46	0.358	2.3019e-230	A-Pre_Stromal-vs-B-Post_Stromal	cytochrome b reductase 1 [Source:HGNC Symbol;Acc:HGNC:20797]
MGP	7.79288e-235	-0.312597	0.412	0.557	2.61357e-230	A-Pre_Stromal-vs-B-Post_Stromal	matrix Gla protein [Source:HGNC Symbol;Acc:HGNC:7060]
DDX3X	5.15407e-231	0.323739	0.845	0.846	1.72857e-226	A-Pre_Stromal-vs-B-Post_Stromal	DEAD-box helicase 3 X-linked [Source:HGNC Symbol;Acc:HGNC:2745]
WSB1	2.8512e-230	0.305137	0.879	0.877	9.56236e-226	A-Pre_Stromal-vs-B-Post_Stromal	WD repeat and SOCS box containing 1 [Source:HGNC Symbol;Acc:HGNC:19221]
ZFP36L1	8.24653e-229	0.269849	0.956	0.956	2.76572e-224	A-Pre_Stromal-vs-B-Post_Stromal	ZFP36 ring finger protein like 1 [Source:HGNC Symbol;Acc:HGNC:1107]
SERPING1	4.99879e-226	0.315652	0.713	0.678	1.67649e-221	A-Pre_Stromal-vs-B-Post_Stromal	serpin family G member 1 [Source:HGNC Symbol;Acc:HGNC:1228]
RHOB	5.46812e-226	0.400493	0.749	0.728	1.8339e-221	A-Pre_Stromal-vs-B-Post_Stromal	ras homolog family member B [Source:HGNC Symbol;Acc:HGNC:668]
NR4A1	5.55533e-226	0.406723	0.562	0.483	1.86315e-221	A-Pre_Stromal-vs-B-Post_Stromal	nuclear receptor subfamily 4 group A member 1 [Source:HGNC Symbol;Acc:HGNC:7980]
TNFAIP3	1.14424e-222	0.673437	0.517	0.453	3.83756e-218	A-Pre_Stromal-vs-B-Post_Stromal	TNF alpha induced protein 3 [Source:HGNC Symbol;Acc:HGNC:11896]
PRSS12	8.58136e-222	0.250285	0.304	0.204	2.87802e-217	A-Pre_Stromal-vs-B-Post_Stromal	serine protease 12 [Source:HGNC Symbol;Acc:HGNC:9477]
INTS6	1.53974e-218	0.44147	0.529	0.462	5.16398e-214	A-Pre_Stromal-vs-B-Post_Stromal	integrator complex subunit 6 [Source:HGNC Symbol;Acc:HGNC:14879]
FAM118A	1.68364e-216	0.304629	0.38	0.274	5.64658e-212	A-Pre_Stromal-vs-B-Post_Stromal	family with sequence similarity 118 member A [Source:HGNC Symbol;Acc:HGNC:1313]
ID4	2.03782e-215	0.42405	0.692	0.657	6.83444e-211	A-Pre_Stromal-vs-B-Post_Stromal	inhibitor of DNA binding 4, HLH protein [Source:HGNC Symbol;Acc:HGNC:5363]
HSPH1	5.9363e-214	0.515059	0.605	0.56	1.99092e-209	A-Pre_Stromal-vs-B-Post_Stromal	heat shock protein family H (Hsp110) member 1 [Source:HGNC Symbol;Acc:HGNC:16969]
EGR3	6.10316e-214	0.383395	0.334	0.24	2.04688e-209	A-Pre_Stromal-vs-B-Post_Stromal	early growth response 3 [Source:HGNC Symbol;Acc:HGNC:3240]
TMEM45A	2.03726e-211	0.305249	0.475	0.39	6.83257e-207	A-Pre_Stromal-vs-B-Post_Stromal	transmembrane protein 45A [Source:HGNC Symbol;Acc:HGNC:25480]
CSRNP1	2.04576e-209	0.293959	0.347	0.255	6.86106e-205	A-Pre_Stromal-vs-B-Post_Stromal	cysteine and serine rich nuclear protein 1 [Source:HGNC Symbol;Acc:HGNC:14300]
SRSF7	1.59795e-206	0.430672	0.813	0.799	5.3592e-202	A-Pre_Stromal-vs-B-Post_Stromal	serine and arginine rich splicing factor 7 [Source:HGNC Symbol;Acc:HGNC:10789]
ADAMTS9-AS2	1.2127e-205	0.31451	0.301	0.208	4.06715e-201	A-Pre_Stromal-vs-B-Post_Stromal	ADAMTS9 antisense RNA 2 [Source:HGNC Symbol;Acc:HGNC:42435]
MAN1A1	7.39593e-201	0.280312	0.574	0.5	2.48045e-196	A-Pre_Stromal-vs-B-Post_Stromal	mannosidase alpha class 1A member 1 [Source:HGNC Symbol;Acc:HGNC:6821]
ENPP1	2.71196e-199	0.302346	0.614	0.541	9.09536e-195	A-Pre_Stromal-vs-B-Post_Stromal	ectonucleotide pyrophosphatase/phosphodiesterase 1 [Source:HGNC Symbol;Acc:HGNC:3356]
PRTG	9.39689e-197	0.275531	0.357	0.26	3.15153e-192	A-Pre_Stromal-vs-B-Post_Stromal	protogenin [Source:HGNC Symbol;Acc:HGNC:26373]
IGFBP5	1.10141e-196	0.389039	0.794	0.764	3.69391e-192	A-Pre_Stromal-vs-B-Post_Stromal	insulin like growth factor binding protein 5 [Source:HGNC Symbol;Acc:HGNC:5474]
SERTAD1	3.29792e-196	0.334235	0.447	0.361	1.10606e-191	A-Pre_Stromal-vs-B-Post_Stromal	SERTA domain containing 1 [Source:HGNC Symbol;Acc:HGNC:17932]
MT-CYB	6.99327e-194	0.355399	0.999	0.999	2.3454e-189	A-Pre_Stromal-vs-B-Post_Stromal	mitochondrially encoded cytochrome b [Source:HGNC Symbol;Acc:HGNC:7427]
ADGRL3	1.38032e-192	0.26926	0.286	0.195	4.6293e-188	A-Pre_Stromal-vs-B-Post_Stromal	adhesion G protein-coupled receptor L3 [Source:HGNC Symbol;Acc:HGNC:20974]
IRS2	5.96105e-187	0.333202	0.465	0.387	1.99922e-182	A-Pre_Stromal-vs-B-Post_Stromal	insulin receptor substrate 2 [Source:HGNC Symbol;Acc:HGNC:6126]
PLCG2	2.22083e-184	0.260631	0.909	0.904	7.44821e-180	A-Pre_Stromal-vs-B-Post_Stromal	phospholipase C gamma 2 [Source:HGNC Symbol;Acc:HGNC:9066]
MUM1L1	6.96431e-183	0.298357	0.385	0.295	2.33569e-178	A-Pre_Stromal-vs-B-Post_Stromal
ANTXR2	1.06665e-179	0.302537	0.576	0.517	3.57733e-175	A-Pre_Stromal-vs-B-Post_Stromal	ANTXR cell adhesion molecule 2 [Source:HGNC Symbol;Acc:HGNC:21732]
KLF9	1.18083e-171	0.271199	0.787	0.778	3.96026e-167	A-Pre_Stromal-vs-B-Post_Stromal	Kruppel like factor 9 [Source:HGNC Symbol;Acc:HGNC:1123]
ABHD5	4.47258e-166	0.261553	0.267	0.187	1.50001e-161	A-Pre_Stromal-vs-B-Post_Stromal	abhydrolase domain containing 5, lysophosphatidic acid acyltransferase [Source:HGNC Symbol;Acc:HGNC:21396]
MYADM	1.55632e-165	0.291627	0.724	0.685	5.21958e-161	A-Pre_Stromal-vs-B-Post_Stromal	myeloid associated differentiation marker [Source:HGNC Symbol;Acc:HGNC:7544]
CLK1	1.92741e-162	0.278915	0.642	0.599	6.46414e-158	A-Pre_Stromal-vs-B-Post_Stromal	CDC like kinase 1 [Source:HGNC Symbol;Acc:HGNC:2068]
CHORDC1	9.74833e-162	0.326431	0.524	0.468	3.26939e-157	A-Pre_Stromal-vs-B-Post_Stromal	cysteine and histidine rich domain containing 1 [Source:HGNC Symbol;Acc:HGNC:14525]
PLPP3	3.24344e-161	0.289127	0.788	0.764	1.08778e-156	A-Pre_Stromal-vs-B-Post_Stromal	phospholipid phosphatase 3 [Source:HGNC Symbol;Acc:HGNC:9229]
PHACTR2	5.52343e-160	0.251472	0.373	0.289	1.85245e-155	A-Pre_Stromal-vs-B-Post_Stromal	phosphatase and actin regulator 2 [Source:HGNC Symbol;Acc:HGNC:20956]
PLK3	6.56983e-157	0.284449	0.354	0.275	2.20339e-152	A-Pre_Stromal-vs-B-Post_Stromal	polo like kinase 3 [Source:HGNC Symbol;Acc:HGNC:2154]
IRF9	1.54886e-154	0.289454	0.441	0.361	5.19456e-150	A-Pre_Stromal-vs-B-Post_Stromal	interferon regulatory factor 9 [Source:HGNC Symbol;Acc:HGNC:6131]
PPP1R15B	4.88163e-154	0.281284	0.476	0.408	1.6372e-149	A-Pre_Stromal-vs-B-Post_Stromal	protein phosphatase 1 regulatory subunit 15B [Source:HGNC Symbol;Acc:HGNC:14951]
PEG3	7.76095e-153	0.310786	0.483	0.412	2.60287e-148	A-Pre_Stromal-vs-B-Post_Stromal	paternally expressed 3 [Source:HGNC Symbol;Acc:HGNC:8826]
GLS	6.74362e-152	0.266901	0.481	0.41	2.26168e-147	A-Pre_Stromal-vs-B-Post_Stromal	glutaminase [Source:HGNC Symbol;Acc:HGNC:4331]
MAP1LC3B	1.46385e-150	0.293228	0.576	0.542	4.90945e-146	A-Pre_Stromal-vs-B-Post_Stromal	microtubule associated protein 1 light chain 3 beta [Source:HGNC Symbol;Acc:HGNC:13352]
PLEKHA5	2.41564e-148	0.25961	0.874	0.875	8.10158e-144	A-Pre_Stromal-vs-B-Post_Stromal	pleckstrin homology domain containing A5 [Source:HGNC Symbol;Acc:HGNC:30036]
APOD	1.65174e-146	0.33069	0.707	0.688	5.53959e-142	A-Pre_Stromal-vs-B-Post_Stromal	apolipoprotein D [Source:HGNC Symbol;Acc:HGNC:612]
VASN	9.86355e-145	0.258167	0.439	0.369	3.30804e-140	A-Pre_Stromal-vs-B-Post_Stromal	vasorin [Source:HGNC Symbol;Acc:HGNC:18517]
WEE1	1.97738e-144	0.307225	0.415	0.343	6.63174e-140	A-Pre_Stromal-vs-B-Post_Stromal	WEE1 G2 checkpoint kinase [Source:HGNC Symbol;Acc:HGNC:12761]
AFF4	1.33109e-143	0.261187	0.722	0.704	4.4642e-139	A-Pre_Stromal-vs-B-Post_Stromal	AF4/FMR2 family member 4 [Source:HGNC Symbol;Acc:HGNC:17869]
AL078639.1	5.78033e-142	0.255819	0.341	0.261	1.93861e-137	A-Pre_Stromal-vs-B-Post_Stromal
KIAA1210	3.23451e-141	0.419374	0.41	0.338	1.08479e-136	A-Pre_Stromal-vs-B-Post_Stromal	KIAA1210 [Source:HGNC Symbol;Acc:HGNC:29218]
PPP1R10	1.25264e-138	0.309205	0.625	0.589	4.20112e-134	A-Pre_Stromal-vs-B-Post_Stromal	protein phosphatase 1 regulatory subunit 10 [Source:HGNC Symbol;Acc:HGNC:9284]
HEXIM1	5.58659e-136	0.326463	0.465	0.409	1.87363e-131	A-Pre_Stromal-vs-B-Post_Stromal	HEXIM P-TEFb complex subunit 1 [Source:HGNC Symbol;Acc:HGNC:24953]
DNAJA1	7.54046e-132	0.340337	0.792	0.816	2.52892e-127	A-Pre_Stromal-vs-B-Post_Stromal	DnaJ heat shock protein family (Hsp40) member A1 [Source:HGNC Symbol;Acc:HGNC:5229]
ELMSAN1	9.80506e-130	0.313567	0.552	0.51	3.28842e-125	A-Pre_Stromal-vs-B-Post_Stromal
CTNNB1	7.27758e-126	0.25431	0.691	0.673	2.44075e-121	A-Pre_Stromal-vs-B-Post_Stromal	catenin beta 1 [Source:HGNC Symbol;Acc:HGNC:2514]
S100A4	1.1226e-125	0.38354	0.657	0.645	3.76496e-121	A-Pre_Stromal-vs-B-Post_Stromal	S100 calcium binding protein A4 [Source:HGNC Symbol;Acc:HGNC:10494]
MYLIP	3.39929e-122	0.259385	0.51	0.456	1.14005e-117	A-Pre_Stromal-vs-B-Post_Stromal	myosin regulatory light chain interacting protein [Source:HGNC Symbol;Acc:HGNC:21155]
PCF11	4.90154e-122	0.258461	0.535	0.487	1.64388e-117	A-Pre_Stromal-vs-B-Post_Stromal	PCF11 cleavage and polyadenylation factor subunit [Source:HGNC Symbol;Acc:HGNC:30097]
AC092683.1	1.23216e-119	0.322029	0.419	0.358	4.13243e-115	A-Pre_Stromal-vs-B-Post_Stromal	novel transcript
PRLR	3.03179e-116	0.265353	0.602	0.555	1.0168e-111	A-Pre_Stromal-vs-B-Post_Stromal	prolactin receptor [Source:HGNC Symbol;Acc:HGNC:9446]
KCNQ1OT1	1.38231e-115	0.303561	0.888	0.899	4.636e-111	A-Pre_Stromal-vs-B-Post_Stromal	KCNQ1 opposite strand/antisense transcript 1 [Source:HGNC Symbol;Acc:HGNC:6295]
TSC22D2	2.20234e-115	0.259813	0.432	0.374	7.38622e-111	A-Pre_Stromal-vs-B-Post_Stromal	TSC22 domain family member 2 [Source:HGNC Symbol;Acc:HGNC:29095]
FBXO32	2.59556e-115	0.279699	0.338	0.271	8.70499e-111	A-Pre_Stromal-vs-B-Post_Stromal	F-box protein 32 [Source:HGNC Symbol;Acc:HGNC:16731]
MIDN	3.98252e-115	0.316691	0.625	0.607	1.33566e-110	A-Pre_Stromal-vs-B-Post_Stromal	midnolin [Source:HGNC Symbol;Acc:HGNC:16298]
OTUD1	5.05602e-115	0.268845	0.269	0.202	1.69569e-110	A-Pre_Stromal-vs-B-Post_Stromal	OTU deubiquitinase 1 [Source:HGNC Symbol;Acc:HGNC:27346]
RASD1	2.45837e-113	0.351021	0.741	0.739	8.24488e-109	A-Pre_Stromal-vs-B-Post_Stromal	ras related dexamethasone induced 1 [Source:HGNC Symbol;Acc:HGNC:15828]
TUBA1A	7.05421e-111	0.25005	0.883	0.875	2.36584e-106	A-Pre_Stromal-vs-B-Post_Stromal	tubulin alpha 1a [Source:HGNC Symbol;Acc:HGNC:20766]
IER5L	4.44301e-108	0.313908	0.692	0.679	1.4901e-103	A-Pre_Stromal-vs-B-Post_Stromal	immediate early response 5 like [Source:HGNC Symbol;Acc:HGNC:23679]
TGM2	1.32851e-106	0.264519	0.739	0.74	4.45557e-102	A-Pre_Stromal-vs-B-Post_Stromal	transglutaminase 2 [Source:HGNC Symbol;Acc:HGNC:11778]
AC007952.4	8.72344e-104	0.252069	0.367	0.304	2.92567e-99	A-Pre_Stromal-vs-B-Post_Stromal	novel transcript
GADD45G	1.85187e-98	0.299205	0.435	0.38	6.21079e-94	A-Pre_Stromal-vs-B-Post_Stromal	growth arrest and DNA damage inducible gamma [Source:HGNC Symbol;Acc:HGNC:4097]
CDKN1C	1.17651e-96	0.266062	0.563	0.532	3.94579e-92	A-Pre_Stromal-vs-B-Post_Stromal	cyclin dependent kinase inhibitor 1C [Source:HGNC Symbol;Acc:HGNC:1786]
KLF10	1.26781e-94	0.270573	0.648	0.645	4.252e-90	A-Pre_Stromal-vs-B-Post_Stromal	Kruppel like factor 10 [Source:HGNC Symbol;Acc:HGNC:11810]
SLC26A7	3.36172e-93	0.271193	0.378	0.316	1.12745e-88	A-Pre_Stromal-vs-B-Post_Stromal	solute carrier family 26 member 7 [Source:HGNC Symbol;Acc:HGNC:14467]
IGFBP7	1.51911e-90	0.314357	0.781	0.795	5.09479e-86	A-Pre_Stromal-vs-B-Post_Stromal	insulin like growth factor binding protein 7 [Source:HGNC Symbol;Acc:HGNC:5476]
KANSL1	2.44105e-86	0.258375	0.696	0.693	8.1868e-82	A-Pre_Stromal-vs-B-Post_Stromal	KAT8 regulatory NSL complex subunit 1 [Source:HGNC Symbol;Acc:HGNC:24565]
MEG3	1.17049e-85	0.303743	0.911	0.913	3.9256e-81	A-Pre_Stromal-vs-B-Post_Stromal	maternally expressed 3 [Source:HGNC Symbol;Acc:HGNC:14575]
NPW	5.66709e-85	0.335618	0.633	0.625	1.90063e-80	A-Pre_Stromal-vs-B-Post_Stromal	neuropeptide W [Source:HGNC Symbol;Acc:HGNC:30509]
ID3	1.29914e-83	0.323691	0.546	0.519	4.35705e-79	A-Pre_Stromal-vs-B-Post_Stromal	inhibitor of DNA binding 3, HLH protein [Source:HGNC Symbol;Acc:HGNC:5362]
TNFAIP2	2.50289e-79	0.254718	0.467	0.429	8.39418e-75	A-Pre_Stromal-vs-B-Post_Stromal	TNF alpha induced protein 2 [Source:HGNC Symbol;Acc:HGNC:11895]
PLEKHH2	1.33318e-78	0.251865	0.743	0.728	4.47123e-74	A-Pre_Stromal-vs-B-Post_Stromal	pleckstrin homology, MyTH4 and FERM domain containing H2 [Source:HGNC Symbol;Acc:HGNC:30506]
IER3	1.30411e-60	0.313952	0.414	0.384	4.37372e-56	A-Pre_Stromal-vs-B-Post_Stromal	immediate early response 3 [Source:HGNC Symbol;Acc:HGNC:5392]
ZC3HAV1	2.54884e-59	0.274416	0.5	0.487	8.54829e-55	A-Pre_Stromal-vs-B-Post_Stromal	zinc finger CCCH-type containing, antiviral 1 [Source:HGNC Symbol;Acc:HGNC:23721]
KLF6	4.03578e-48	0.27078	0.664	0.674	1.35352e-43	A-Pre_Stromal-vs-B-Post_Stromal	Kruppel like factor 6 [Source:HGNC Symbol;Acc:HGNC:2235]
MTRNR2L8	1.85705e-47	-0.403871	0.944	0.945	6.22818e-43	A-Pre_Stromal-vs-B-Post_Stromal	MT-RNR2 like 8 [Source:HGNC Symbol;Acc:HGNC:37165]
DKK1	9.15862e-45	0.273297	0.414	0.39	3.07162e-40	A-Pre_Stromal-vs-B-Post_Stromal	dickkopf WNT signaling pathway inhibitor 1 [Source:HGNC Symbol;Acc:HGNC:2891]
PLCXD3	7.63698e-43	0.265533	0.472	0.454	2.56129e-38	A-Pre_Stromal-vs-B-Post_Stromal	phosphatidylinositol specific phospholipase C X domain containing 3 [Source:HGNC Symbol;Acc:HGNC:31822]
MAFB	2.4442e-32	0.279288	0.431	0.416	8.19737e-28	A-Pre_Stromal-vs-B-Post_Stromal	MAF bZIP transcription factor B [Source:HGNC Symbol;Acc:HGNC:6408]
