## Supplementary figure 10 for "Decoding the endometrial niche of Asherman’s Syndrome at single-cell resolution"

### Sheet: Hoja 1
supp_table_9
	X	gene	p_val	avg_log2FC	pct.1	pct.2	p_val_adj	diffexp	description
1	1	SCGB1D2	4.77140193908168e-246	-3.24636723644099	616	999	1.60023278232921e-241	AS-Pre_Ciliated-vs-AS-Post_Ciliated	secretoglobin family 1D member 2 [Source:HGNC Symbol;Acc:HGNC:18396]
2	2	WFDC2	1.48723794765508e-236	-2.06153963231228	932	999	4.98789862884559e-232	AS-Pre_Ciliated-vs-AS-Post_Ciliated	WAP four-disulfide core domain 2 [Source:HGNC Symbol;Acc:HGNC:15939]
3	3	SCGB2A1	2.20378367873566e-236	-3.05515321384577	758	997	7.39104970174366e-232	AS-Pre_Ciliated-vs-AS-Post_Ciliated	secretoglobin family 2A member 1 [Source:HGNC Symbol;Acc:HGNC:7051]
4	4	SERPINA5	9.82025411470564e-214	-2.36099321170721	669	0.99	3.29351682498998e-209	AS-Pre_Ciliated-vs-AS-Post_Ciliated	serpin family A member 5 [Source:HGNC Symbol;Acc:HGNC:8723]
5	5	MT-ND3	4.54367425434106e-210	-1.30286498678417	1	1	1.52385747142091e-205	AS-Pre_Ciliated-vs-AS-Post_Ciliated	mitochondrially encoded NADH:ubiquinone oxidoreductase core subunit 3 [Source:HGNC Symbol;Acc:HGNC:7458]
6	6	SLPI	9.51479378978088e-200	-1.40568736297805	971	997	3.19107154121671e-195	AS-Pre_Ciliated-vs-AS-Post_Ciliated	secretory leukocyte peptidase inhibitor [Source:HGNC Symbol;Acc:HGNC:11092]
7	7	CP	1.64255422154541e-197	1.45864457198729	1	969	5.508798348219e-193	AS-Pre_Ciliated-vs-AS-Post_Ciliated	ceruloplasmin [Source:HGNC Symbol;Acc:HGNC:2295]
8	8	TMSB10	1.1448994546505e-190	-1.43793390272062	986	1	3.83976379100685e-186	AS-Pre_Ciliated-vs-AS-Post_Ciliated	thymosin beta 10 [Source:HGNC Symbol;Acc:HGNC:11879]
9	9	C3	6.05681942567431e-179	-2.20091258592882	292	923	2.03133609898265e-174	AS-Pre_Ciliated-vs-AS-Post_Ciliated	complement C3 [Source:HGNC Symbol;Acc:HGNC:1318]
10	10	MTRNR2L12	3.86933934568793e-178	1.97591363423544	1	816	1.29769902975682e-173	AS-Pre_Ciliated-vs-AS-Post_Ciliated	MT-RNR2 like 12 [Source:HGNC Symbol;Acc:HGNC:37169]
11	11	TFF3	3.74347348327197e-170	-1.88927436215903	809	999	1.25548613681975e-165	AS-Pre_Ciliated-vs-AS-Post_Ciliated	trefoil factor 3 [Source:HGNC Symbol;Acc:HGNC:11757]
12	12	MALAT1	3.41822217323019e-167	1.08175089505249	1	1	1.14640335245794e-162	AS-Pre_Ciliated-vs-AS-Post_Ciliated	metastasis associated lung adenocarcinoma transcript 1 [Source:HGNC Symbol;Acc:HGNC:29665]
13	13	LAMC1	4.96392061294008e-163	1.86598972633178	916	456	1.66479969516784e-158	AS-Pre_Ciliated-vs-AS-Post_Ciliated	laminin subunit gamma 1 [Source:HGNC Symbol;Acc:HGNC:6492]
14	14	S100A6	5.18954934597329e-159	-1.29290038300671	959	999	1.74047105965252e-154	AS-Pre_Ciliated-vs-AS-Post_Ciliated	S100 calcium binding protein A6 [Source:HGNC Symbol;Acc:HGNC:10496]
15	15	TMSB4X	5.04228667506283e-152	-1.32027637917709	858	995	1.69108210508257e-147	AS-Pre_Ciliated-vs-AS-Post_Ciliated	thymosin beta 4 X-linked [Source:HGNC Symbol;Acc:HGNC:11881]
16	16	CKB	5.34994338353393e-144	-1.73505295989077	353	875	1.79426401196961e-139	AS-Pre_Ciliated-vs-AS-Post_Ciliated	creatine kinase B [Source:HGNC Symbol;Acc:HGNC:1991]
17	17	PPA1	1.95706296891107e-137	-1.49100649680706	649	966	6.56359778513395e-133	AS-Pre_Ciliated-vs-AS-Post_Ciliated	inorganic pyrophosphatase 1 [Source:HGNC Symbol;Acc:HGNC:9226]
18	18	SERPINA1	1.04784957082159e-135	-1.08483535776816	928	993	3.51427789062144e-131	AS-Pre_Ciliated-vs-AS-Post_Ciliated	serpin family A member 1 [Source:HGNC Symbol;Acc:HGNC:8941]
19	19	SAT1	5.02281486982432e-127	-0.873668452207142	988	999	1.68455165104168e-122	AS-Pre_Ciliated-vs-AS-Post_Ciliated	spermidine/spermine N1-acetyltransferase 1 [Source:HGNC Symbol;Acc:HGNC:10540]
20	20	RPS27	2.53032078199557e-121	-1.14571856394646	893	994	8.48618983865675e-117	AS-Pre_Ciliated-vs-AS-Post_Ciliated	ribosomal protein S27 [Source:HGNC Symbol;Acc:HGNC:10416]
21	21	COL1A2	5.87192612635797e-117	-1.7700303014454	125	725	1.96932658425794e-112	AS-Pre_Ciliated-vs-AS-Post_Ciliated	collagen type I alpha 2 chain [Source:HGNC Symbol;Acc:HGNC:2198]
22	22	MT-CO1	3.03795971751513e-116	0.528118861311048	1	1	1.01887093006023e-111	AS-Pre_Ciliated-vs-AS-Post_Ciliated	mitochondrially encoded cytochrome c oxidase I [Source:HGNC Symbol;Acc:HGNC:7419]
23	23	MT-ND5	1.36163414310441e-113	0.701451104365357	1	999	4.56664858914356e-109	AS-Pre_Ciliated-vs-AS-Post_Ciliated	mitochondrially encoded NADH:ubiquinone oxidoreductase core subunit 5 [Source:HGNC Symbol;Acc:HGNC:7461]
24	24	CD24	7.77104011980993e-111	-0.864918301365526	963	998	2.60625143538186e-106	AS-Pre_Ciliated-vs-AS-Post_Ciliated	CD24 molecule [Source:HGNC Symbol;Acc:HGNC:1645]
25	25	CCDC146	7.9704282348831e-111	-1.28026381036624	528	0.9	2.67312222141509e-106	AS-Pre_Ciliated-vs-AS-Post_Ciliated	coiled-coil domain containing 146 [Source:HGNC Symbol;Acc:HGNC:29296]
26	26	NEAT1	3.76384498074283e-109	1.0937796026105	1	1	1.26231832964153e-104	AS-Pre_Ciliated-vs-AS-Post_Ciliated	nuclear paraspeckle assembly transcript 1 [Source:HGNC Symbol;Acc:HGNC:30815]
27	27	CD81	5.33801229220646e-108	-1.09755640068265	749	966	1.7902625625602e-103	AS-Pre_Ciliated-vs-AS-Post_Ciliated	CD81 molecule [Source:HGNC Symbol;Acc:HGNC:1701]
28	28	CLU	1.08299967794128e-102	-0.900637013987521	973	991	3.63216431987948e-98	AS-Pre_Ciliated-vs-AS-Post_Ciliated	clusterin [Source:HGNC Symbol;Acc:HGNC:2095]
29	29	ATP5ME	9.62268042741487e-101	-1.21138977186452	0.62	0.92	3.2272545617464e-96	AS-Pre_Ciliated-vs-AS-Post_Ciliated	ATP synthase membrane subunit e [Source:HGNC Symbol;Acc:HGNC:846]
30	30	CYP4B1	3.04535299024912e-98	-1.65931322103352	138	659	1.02135048586975e-93	AS-Pre_Ciliated-vs-AS-Post_Ciliated	cytochrome P450 family 4 subfamily B member 1 [Source:HGNC Symbol;Acc:HGNC:2644]
31	31	S100A10	6.26359995041976e-96	-1.18351800289169	589	949	2.10068615137178e-91	AS-Pre_Ciliated-vs-AS-Post_Ciliated	S100 calcium binding protein A10 [Source:HGNC Symbol;Acc:HGNC:10487]
32	32	ATP5F1E	8.64331202193142e-95	-1.02734319283664	821	975	2.89879398591536e-90	AS-Pre_Ciliated-vs-AS-Post_Ciliated	ATP synthase F1 subunit epsilon [Source:HGNC Symbol;Acc:HGNC:838]
33	33	AGR2	5.6791688016466e-92	1.32092222381201	805	474	1.90467963269624e-87	AS-Pre_Ciliated-vs-AS-Post_Ciliated	anterior gradient 2, protein disulphide isomerase family member [Source:HGNC Symbol;Acc:HGNC:328]
34	34	ANXA2	1.2883387811176e-91	-0.781703651388397	943	997	4.3208306041122e-87	AS-Pre_Ciliated-vs-AS-Post_Ciliated	annexin A2 [Source:HGNC Symbol;Acc:HGNC:537]
35	35	SEMA3B	1.47618953207131e-91	-1.41522523851571	107	638	4.95084445266075e-87	AS-Pre_Ciliated-vs-AS-Post_Ciliated	semaphorin 3B [Source:HGNC Symbol;Acc:HGNC:10724]
36	36	ACTB	3.86774405134313e-87	-0.765310723130476	955	993	1.29716399993946e-82	AS-Pre_Ciliated-vs-AS-Post_Ciliated	actin beta [Source:HGNC Symbol;Acc:HGNC:132]
37	37	MTRNR2L8	4.80480294839534e-87	1.08785942007563	959	0.71	1.61143481283283e-82	AS-Pre_Ciliated-vs-AS-Post_Ciliated	MT-RNR2 like 8 [Source:HGNC Symbol;Acc:HGNC:37165]
38	38	MGST1	3.62659997972724e-85	-1.35352304085885	335	771	1.21628910120092e-80	AS-Pre_Ciliated-vs-AS-Post_Ciliated	microsomal glutathione S-transferase 1 [Source:HGNC Symbol;Acc:HGNC:7061]
39	39	SLC5A3	3.75743752521378e-84	1.26952566706847	776	412	1.2601693972062e-79	AS-Pre_Ciliated-vs-AS-Post_Ciliated	solute carrier family 5 member 3 [Source:HGNC Symbol;Acc:HGNC:11038]
40	40	STC1	1.73559259601551e-83	-1.31232586029973	485	844	5.82083044851681e-79	AS-Pre_Ciliated-vs-AS-Post_Ciliated	stanniocalcin 1 [Source:HGNC Symbol;Acc:HGNC:11373]
41	41	DSTN	3.01778795983974e-83	-1.05462049852573	698	928	1.01210572597105e-78	AS-Pre_Ciliated-vs-AS-Post_Ciliated	destrin, actin depolymerizing factor [Source:HGNC Symbol;Acc:HGNC:15750]
42	42	RPS29	3.97480221559999e-83	-0.985879862077025	791	967	1.33306916706793e-78	AS-Pre_Ciliated-vs-AS-Post_Ciliated	ribosomal protein S29 [Source:HGNC Symbol;Acc:HGNC:10419]
43	43	ASPH	8.19307781201644e-83	1.24262711493675	782	0.45	2.74779443659408e-78	AS-Pre_Ciliated-vs-AS-Post_Ciliated	aspartate beta-hydroxylase [Source:HGNC Symbol;Acc:HGNC:757]
44	44	SLC7A2	5.61964913610018e-82	1.17344304707854	856	551	1.88471792726528e-77	AS-Pre_Ciliated-vs-AS-Post_Ciliated	solute carrier family 7 member 2 [Source:HGNC Symbol;Acc:HGNC:11060]
45	45	MMP7	3.93589007069203e-81	-1.32614287917825	398	798	1.32001881190869e-76	AS-Pre_Ciliated-vs-AS-Post_Ciliated	matrix metallopeptidase 7 [Source:HGNC Symbol;Acc:HGNC:7174]
46	46	PLCG2	6.93778357778478e-78	1.29306444977438	721	326	2.32679385631746e-73	AS-Pre_Ciliated-vs-AS-Post_Ciliated	phospholipase C gamma 2 [Source:HGNC Symbol;Acc:HGNC:9066]
47	47	PAX2	2.08961462640614e-75	1.04790008499391	532	166	7.0081495340409e-71	AS-Pre_Ciliated-vs-AS-Post_Ciliated	paired box 2 [Source:HGNC Symbol;Acc:HGNC:8616]
48	48	S100A11	2.79741538174318e-75	-0.966283791979175	669	973	9.38197170729028e-71	AS-Pre_Ciliated-vs-AS-Post_Ciliated	S100 calcium binding protein A11 [Source:HGNC Symbol;Acc:HGNC:10488]
49	49	DMKN	1.39354289855053e-74	-1.01642868181473	593	0.87	4.67366417315876e-70	AS-Pre_Ciliated-vs-AS-Post_Ciliated	dermokine [Source:HGNC Symbol;Acc:HGNC:25063]
50	50	RPL41	2.40359972666615e-74	-0.83278245637702	963	1	8.06119276329292e-70	AS-Pre_Ciliated-vs-AS-Post_Ciliated	ribosomal protein L41 [Source:HGNC Symbol;Acc:HGNC:10354]
51	51	XIST	9.7297090722485e-72	0.93571011313505	977	907	3.2631498286507e-67	AS-Pre_Ciliated-vs-AS-Post_Ciliated	X inactive specific transcript [Source:HGNC Symbol;Acc:HGNC:12810]
52	52	HSPB1	9.6149947772489e-71	-1.15026877467632	419	768	3.22467694839374e-66	AS-Pre_Ciliated-vs-AS-Post_Ciliated	heat shock protein family B (small) member 1 [Source:HGNC Symbol;Acc:HGNC:5246]
53	53	MUC1	6.823441516208e-70	-0.638486951630345	988	994	2.28844581570584e-65	AS-Pre_Ciliated-vs-AS-Post_Ciliated	mucin 1, cell surface associated [Source:HGNC Symbol;Acc:HGNC:7508]
54	54	IFI27	1.17908380335732e-69	-1.0530486059368	567	912	3.95441125969977e-65	AS-Pre_Ciliated-vs-AS-Post_Ciliated	interferon alpha inducible protein 27 [Source:HGNC Symbol;Acc:HGNC:5397]
55	55	CTSC	1.08781544915891e-66	1.07478525095587	653	305	3.64831545338916e-62	AS-Pre_Ciliated-vs-AS-Post_Ciliated	cathepsin C [Source:HGNC Symbol;Acc:HGNC:2528]
56	56	NT5E	1.50722072188782e-66	1.12198433214173	669	322	5.05491685706737e-62	AS-Pre_Ciliated-vs-AS-Post_Ciliated	5'-nucleotidase ecto [Source:HGNC Symbol;Acc:HGNC:8021]
57	57	RPL37	2.95237449383998e-66	-0.759347779058049	891	996	9.90167357744053e-62	AS-Pre_Ciliated-vs-AS-Post_Ciliated	ribosomal protein L37 [Source:HGNC Symbol;Acc:HGNC:10347]
58	58	FGFBP1	3.26043682301236e-66	-1.26166041779312	181	595	1.09348530170188e-61	AS-Pre_Ciliated-vs-AS-Post_Ciliated	fibroblast growth factor binding protein 1 [Source:HGNC Symbol;Acc:HGNC:19695]
59	59	TBCA	4.29795062724416e-66	-1.04755215298109	522	815	1.44144668136515e-61	AS-Pre_Ciliated-vs-AS-Post_Ciliated	tubulin folding cofactor A [Source:HGNC Symbol;Acc:HGNC:11579]
60	60	MT-CO2	3.46866157849332e-65	-0.370939110557796	1	1	1.16331972019509e-60	AS-Pre_Ciliated-vs-AS-Post_Ciliated	mitochondrially encoded cytochrome c oxidase II [Source:HGNC Symbol;Acc:HGNC:7421]
61	61	ENO1	2.69098252822191e-64	-1.00127241443841	565	853	9.02501720315064e-60	AS-Pre_Ciliated-vs-AS-Post_Ciliated	enolase 1 [Source:HGNC Symbol;Acc:HGNC:3350]
62	62	RPL37A	3.83825347789419e-64	-0.680103759870323	957	999	1.28727345141615e-59	AS-Pre_Ciliated-vs-AS-Post_Ciliated	ribosomal protein L37a [Source:HGNC Symbol;Acc:HGNC:10348]
63	63	TPI1	3.48078663421605e-63	-0.917939832259559	577	857	1.16738622138338e-58	AS-Pre_Ciliated-vs-AS-Post_Ciliated	triosephosphate isomerase 1 [Source:HGNC Symbol;Acc:HGNC:12009]
64	64	HSP90B1	7.57628221599706e-61	0.714723323819236	996	964	2.54093352960109e-56	AS-Pre_Ciliated-vs-AS-Post_Ciliated	heat shock protein 90 beta family member 1 [Source:HGNC Symbol;Acc:HGNC:12028]
65	65	SAA2	3.55965953453055e-60	-1.30594205729604	324	762	1.19383861469086e-55	AS-Pre_Ciliated-vs-AS-Post_Ciliated	serum amyloid A2 [Source:HGNC Symbol;Acc:HGNC:10514]
66	66	PDIA3	1.09381812139699e-59	0.892143809046715	914	763	3.66844721554122e-55	AS-Pre_Ciliated-vs-AS-Post_Ciliated	protein disulfide isomerase family A member 3 [Source:HGNC Symbol;Acc:HGNC:4606]
67	67	CAPNS1	2.78472453952757e-59	-0.961878159003422	472	769	9.33940916066758e-55	AS-Pre_Ciliated-vs-AS-Post_Ciliated	calpain small subunit 1 [Source:HGNC Symbol;Acc:HGNC:1481]
68	68	ITPR2	4.0497190750287e-59	1.02270973511487	0.63	297	1.35819478338312e-54	AS-Pre_Ciliated-vs-AS-Post_Ciliated	inositol 1,4,5-trisphosphate receptor type 2 [Source:HGNC Symbol;Acc:HGNC:6181]
69	69	CETN2	3.56282778069346e-58	-1.11716062141101	429	761	1.19490118108897e-53	AS-Pre_Ciliated-vs-AS-Post_Ciliated	centrin 2 [Source:HGNC Symbol;Acc:HGNC:1867]
70	70	HSPA5	5.75628757514608e-57	0.805507470325779	0.94	836	1.93054372695249e-52	AS-Pre_Ciliated-vs-AS-Post_Ciliated	heat shock protein family A (Hsp70) member 5 [Source:HGNC Symbol;Acc:HGNC:5238]
71	71	B2M	8.61021808984154e-57	-0.64011243966486	961	994	2.88769494297105e-52	AS-Pre_Ciliated-vs-AS-Post_Ciliated	beta-2-microglobulin [Source:HGNC Symbol;Acc:HGNC:914]
72	72	1	1.77018798954974e-56	-0.922132754646352	452	765	5.93685647935192e-52	AS-Pre_Ciliated-vs-AS-Post_Ciliated	phosphoglycerate kinase 1 [Source:HGNC Symbol;Acc:HGNC:8896]
73	73	TMEM101	2.20704474844763e-56	0.988995604499604	0.77	506	7.40198667734368e-52	AS-Pre_Ciliated-vs-AS-Post_Ciliated	transmembrane protein 101 [Source:HGNC Symbol;Acc:HGNC:28653]
74	74	SYNE2	3.50491028074339e-56	0.994774958431275	864	647	1.17547680995572e-51	AS-Pre_Ciliated-vs-AS-Post_Ciliated	spectrin repeat containing nuclear envelope protein 2 [Source:HGNC Symbol;Acc:HGNC:17084]
75	75	SPINK5	3.94964339687225e-55	-1.01849325428316	41	421	1.32463140244302e-50	AS-Pre_Ciliated-vs-AS-Post_Ciliated	serine peptidase inhibitor Kazal type 5 [Source:HGNC Symbol;Acc:HGNC:15464]
76	76	PXDN	1.03911533454323e-54	0.9764132612921	0.6	0.27	3.48498500899108e-50	AS-Pre_Ciliated-vs-AS-Post_Ciliated	peroxidasin [Source:HGNC Symbol;Acc:HGNC:14966]
77	77	CTSD	1.59075459976316e-53	-0.844466809528086	704	872	5.33507277668568e-49	AS-Pre_Ciliated-vs-AS-Post_Ciliated	cathepsin D [Source:HGNC Symbol;Acc:HGNC:2529]
78	78	COX7A2	1.95157862969035e-52	-0.857950693001132	0.55	842	6.5452044082555e-48	AS-Pre_Ciliated-vs-AS-Post_Ciliated	cytochrome c oxidase subunit 7A2 [Source:HGNC Symbol;Acc:HGNC:2288]
79	79	RPS28	3.57839471445886e-52	-0.66100730436894	951	993	1.20012201933521e-47	AS-Pre_Ciliated-vs-AS-Post_Ciliated	ribosomal protein S28 [Source:HGNC Symbol;Acc:HGNC:10418]
80	80	LONRF2	6.19264039005956e-52	0.842243735545077	903	669	2.07688773401818e-47	AS-Pre_Ciliated-vs-AS-Post_Ciliated	LON peptidase N-terminal domain and ring finger 2 [Source:HGNC Symbol;Acc:HGNC:24788]
81	81	RPL39	9.23255507183029e-52	-0.705643323931298	873	981	3.09641431999044e-47	AS-Pre_Ciliated-vs-AS-Post_Ciliated	ribosomal protein L39 [Source:HGNC Symbol;Acc:HGNC:10350]
82	82	TMA7	2.56601559128035e-51	-0.854128765745435	602	858	8.60590309003604e-47	AS-Pre_Ciliated-vs-AS-Post_Ciliated	translation machinery associated 7 homolog [Source:HGNC Symbol;Acc:HGNC:26932]
83	83	ANKRD1	3.06669465022167e-51	-1.03489075751501	131	503	1.02850805179135e-46	AS-Pre_Ciliated-vs-AS-Post_Ciliated	ankyrin repeat domain 1 [Source:HGNC Symbol;Acc:HGNC:15819]
84	84	SERF2	7.50206885776408e-51	-0.760069148506693	782	969	2.51604385351692e-46	AS-Pre_Ciliated-vs-AS-Post_Ciliated	small EDRK-rich factor 2 [Source:HGNC Symbol;Acc:HGNC:10757]
85	85	RPL36	3.36950385829368e-50	-0.617180466474674	955	995	1.13006420399453e-45	AS-Pre_Ciliated-vs-AS-Post_Ciliated	ribosomal protein L36 [Source:HGNC Symbol;Acc:HGNC:13631]
86	86	NMT1	1.1973181762724e-49	-0.997130408881965	271	607	4.01556569958238e-45	AS-Pre_Ciliated-vs-AS-Post_Ciliated	N-myristoyltransferase 1 [Source:HGNC Symbol;Acc:HGNC:7857]
87	87	COX7C	1.94870809562797e-49	-0.755795026324968	713	938	6.53557721111708e-45	AS-Pre_Ciliated-vs-AS-Post_Ciliated	cytochrome c oxidase subunit 7C [Source:HGNC Symbol;Acc:HGNC:2292]
88	88	RPS27L	3.23639940849102e-49	-0.888268085652928	511	0.8	1.08542363361972e-44	AS-Pre_Ciliated-vs-AS-Post_Ciliated	ribosomal protein S27 like [Source:HGNC Symbol;Acc:HGNC:18476]
89	89	NDUFA1	3.28391096770156e-49	-0.83907188632918	456	759	1.10135806034775e-44	AS-Pre_Ciliated-vs-AS-Post_Ciliated	NADH:ubiquinone oxidoreductase subunit A1 [Source:HGNC Symbol;Acc:HGNC:7683]
90	90	SAA1	3.94520361157819e-49	-1.08113686507148	392	779	1.32314238725109e-44	AS-Pre_Ciliated-vs-AS-Post_Ciliated	serum amyloid A1 [Source:HGNC Symbol;Acc:HGNC:10513]
91	91	LAMB1	1.34425384279122e-48	0.891086232592282	417	142	4.5083585379532e-44	AS-Pre_Ciliated-vs-AS-Post_Ciliated	laminin subunit beta 1 [Source:HGNC Symbol;Acc:HGNC:6486]
92	92	RPL38	1.41992783309072e-48	-0.663347066388331	817	957	4.76215396661966e-44	AS-Pre_Ciliated-vs-AS-Post_Ciliated	ribosomal protein L38 [Source:HGNC Symbol;Acc:HGNC:10349]
93	93	COX6C	9.35348083336443e-48	-0.8246263848567	495	803	3.13697040189376e-43	AS-Pre_Ciliated-vs-AS-Post_Ciliated	cytochrome c oxidase subunit 6C [Source:HGNC Symbol;Acc:HGNC:2285]
94	94	ATP5MPL	1.22378023463168e-47	-0.815545008058229	567	827	4.10431415090772e-43	AS-Pre_Ciliated-vs-AS-Post_Ciliated	ATP synthase membrane subunit 6.8PL [Source:HGNC Symbol;Acc:HGNC:1188]
95	95	ATP5MD	1.61390408021959e-47	-0.869099066714774	501	787	5.41271150424046e-43	AS-Pre_Ciliated-vs-AS-Post_Ciliated	ATP synthase membrane subunit DAPIT [Source:HGNC Symbol;Acc:HGNC:30889]
96	96	CAPS	2.34217759505902e-46	-0.892963265240003	875	974	7.85519521830894e-42	AS-Pre_Ciliated-vs-AS-Post_Ciliated	calcyphosine [Source:HGNC Symbol;Acc:HGNC:1487]
97	97	NDUFB1	3.40489001745858e-46	-0.870160604302878	0.45	734	1.14193201405526e-41	AS-Pre_Ciliated-vs-AS-Post_Ciliated	NADH:ubiquinone oxidoreductase subunit B1 [Source:HGNC Symbol;Acc:HGNC:7695]
98	98	CD9	1.33732667515737e-45	-0.76508200281999	593	853	4.48512620314278e-41	AS-Pre_Ciliated-vs-AS-Post_Ciliated	CD9 molecule [Source:HGNC Symbol;Acc:HGNC:1709]
99	99	ACTG1	1.62289610470784e-45	-0.683732922234628	844	942	5.44286895596915e-41	AS-Pre_Ciliated-vs-AS-Post_Ciliated	actin gamma 1 [Source:HGNC Symbol;Acc:HGNC:144]
100	100	AC245060.5	2.37134417770583e-45	0.935592181440094	407	137	7.95301410318983e-41	AS-Pre_Ciliated-vs-AS-Post_Ciliated	novel transcript
101	101	CD74	1.28397184814096e-44	-0.92357088512776	394	684	4.30618478429515e-40	AS-Pre_Ciliated-vs-AS-Post_Ciliated	CD74 molecule [Source:HGNC Symbol;Acc:HGNC:1697]
102	102	SCGB1D4	1.68245527540286e-44	-1.20468226627092	49	374	5.64261850264611e-40	AS-Pre_Ciliated-vs-AS-Post_Ciliated	secretoglobin family 1D member 4 [Source:HGNC Symbol;Acc:HGNC:31748]
103	103	KRT19	1.89812305034697e-44	-0.665307642083749	782	0.96	6.36592508625366e-40	AS-Pre_Ciliated-vs-AS-Post_Ciliated	keratin 19 [Source:HGNC Symbol;Acc:HGNC:6436]
104	104	CST3	1.26976707624169e-43	-0.627465268876577	797	947	4.25854482029936e-39	AS-Pre_Ciliated-vs-AS-Post_Ciliated	cystatin C [Source:HGNC Symbol;Acc:HGNC:2475]
105	105	DNAJC15	2.46430625661426e-43	-0.858763571816553	353	659	8.26479032343291e-39	AS-Pre_Ciliated-vs-AS-Post_Ciliated	DnaJ heat shock protein family (Hsp40) member C15 [Source:HGNC Symbol;Acc:HGNC:20325]
106	106	NDUFA3	2.63386887369134e-43	-0.876944330638	378	0.67	8.83346942858602e-39	AS-Pre_Ciliated-vs-AS-Post_Ciliated	NADH:ubiquinone oxidoreductase subunit A3 [Source:HGNC Symbol;Acc:HGNC:7686]
107	107	UBL5	2.63881355811453e-43	-0.778362400287151	573	851	8.85005291120449e-39	AS-Pre_Ciliated-vs-AS-Post_Ciliated	ubiquitin like 5 [Source:HGNC Symbol;Acc:HGNC:13736]
108	108	UQCRQ	2.99781374576848e-43	-0.768984366946507	602	862	1.00540677405583e-38	AS-Pre_Ciliated-vs-AS-Post_Ciliated	ubiquinol-cytochrome c reductase complex III subunit VII [Source:HGNC Symbol;Acc:HGNC:29594]
109	109	OCIAD2	1.68082808039003e-42	-0.879909703411467	269	581	5.63716121601208e-38	AS-Pre_Ciliated-vs-AS-Post_Ciliated	OCIA domain containing 2 [Source:HGNC Symbol;Acc:HGNC:28685]
110	110	FTH1	4.8834035830165e-42	-0.504971081606139	998	1	1.63779589367207e-37	AS-Pre_Ciliated-vs-AS-Post_Ciliated	ferritin heavy chain 1 [Source:HGNC Symbol;Acc:HGNC:3976]
111	111	ROMO1	5.24550280117089e-42	-0.787470897755961	524	0.78	1.75923672945669e-37	AS-Pre_Ciliated-vs-AS-Post_Ciliated	reactive oxygen species modulator 1 [Source:HGNC Symbol;Acc:HGNC:16185]
112	112	PABPC1	1.16374912080869e-41	0.637469963770795	947	868	3.90298180136818e-37	AS-Pre_Ciliated-vs-AS-Post_Ciliated	poly(A) binding protein cytoplasmic 1 [Source:HGNC Symbol;Acc:HGNC:8554]
113	113	DEPTOR	1.32115628494782e-40	0.569354536622629	285	75	4.43089394845801e-36	AS-Pre_Ciliated-vs-AS-Post_Ciliated	DEP domain containing MTOR interacting protein [Source:HGNC Symbol;Acc:HGNC:22953]
114	114	FAM107A	1.48209725077007e-40	-0.899845174450925	218	531	4.97065775963266e-36	AS-Pre_Ciliated-vs-AS-Post_Ciliated	family with sequence similarity 107 member A [Source:HGNC Symbol;Acc:HGNC:30827]
115	115	COX7B	1.66255216292311e-40	-0.764489270479826	444	748	5.57586744401153e-36	AS-Pre_Ciliated-vs-AS-Post_Ciliated	cytochrome c oxidase subunit 7B [Source:HGNC Symbol;Acc:HGNC:2291]
116	116	UQCR11	4.50523562757319e-40	-0.803587405694711	491	763	1.5109659247755e-35	AS-Pre_Ciliated-vs-AS-Post_Ciliated	ubiquinol-cytochrome c reductase, complex III subunit XI [Source:HGNC Symbol;Acc:HGNC:30862]
117	117	APP	4.83738783532324e-40	0.740633373812033	908	806	1.62236313221071e-35	AS-Pre_Ciliated-vs-AS-Post_Ciliated	amyloid beta precursor protein [Source:HGNC Symbol;Acc:HGNC:620]
118	118	PODXL	5.2314026677138e-40	-0.785403975382592	495	749	1.75450782669786e-35	AS-Pre_Ciliated-vs-AS-Post_Ciliated	podocalyxin like [Source:HGNC Symbol;Acc:HGNC:9171]
119	119	CANX	2.25665383984265e-39	0.69902175532004	926	0.81	7.56836564806426e-35	AS-Pre_Ciliated-vs-AS-Post_Ciliated	calnexin [Source:HGNC Symbol;Acc:HGNC:1473]
120	120	HBA2	2.86685461953982e-39	-0.800000895263043	37	332	9.61485702301263e-35	AS-Pre_Ciliated-vs-AS-Post_Ciliated	hemoglobin subunit alpha 2 [Source:HGNC Symbol;Acc:HGNC:4824]
121	121	UQCR10	9.96700531610386e-39	-0.71782756132506	575	0.83	3.34273424291491e-34	AS-Pre_Ciliated-vs-AS-Post_Ciliated	ubiquinol-cytochrome c reductase, complex III subunit X [Source:HGNC Symbol;Acc:HGNC:30863]
122	122	CYB5R3	1.38256972913192e-38	-0.785272619236823	314	606	4.63686235756265e-34	AS-Pre_Ciliated-vs-AS-Post_Ciliated	cytochrome b5 reductase 3 [Source:HGNC Symbol;Acc:HGNC:2873]
123	123	TIMP1	1.98864559290444e-38	0.464024198401216	982	975	6.66951958948289e-34	AS-Pre_Ciliated-vs-AS-Post_Ciliated	TIMP metallopeptidase inhibitor 1 [Source:HGNC Symbol;Acc:HGNC:11820]
124	124	KLK11	2.81693067282975e-38	0.745641837138767	517	248	9.44742209053641e-34	AS-Pre_Ciliated-vs-AS-Post_Ciliated	kallikrein related peptidase 11 [Source:HGNC Symbol;Acc:HGNC:6359]
125	125	MYH14	1.25789719035673e-37	-0.80500878301525	133	438	4.2187355970184e-33	AS-Pre_Ciliated-vs-AS-Post_Ciliated	myosin heavy chain 14 [Source:HGNC Symbol;Acc:HGNC:23212]
126	126	UCA1	1.50660308663844e-37	-0.736054211856662	511	764	5.05284543196799e-33	AS-Pre_Ciliated-vs-AS-Post_Ciliated	urothelial cancer associated 1 [Source:HGNC Symbol;Acc:HGNC:37126]
127	127	AP2B1	3.67616550982429e-37	-0.78765895898346	478	725	1.23291238868487e-32	AS-Pre_Ciliated-vs-AS-Post_Ciliated	adaptor related protein complex 2 subunit beta 1 [Source:HGNC Symbol;Acc:HGNC:563]
128	128	MIA3	8.91131469321041e-37	0.785346682234383	641	384	2.98867672180891e-32	AS-Pre_Ciliated-vs-AS-Post_Ciliated	MIA SH3 domain ER export factor 3 [Source:HGNC Symbol;Acc:HGNC:24008]
129	129	IGFBP7	1.06731609286483e-36	-1.24932161500781	528	726	3.57956471225006e-32	AS-Pre_Ciliated-vs-AS-Post_Ciliated	insulin like growth factor binding protein 7 [Source:HGNC Symbol;Acc:HGNC:5476]
130	130	ACTN4	2.10762997227355e-36	-0.670762415336779	632	818	7.06856940101102e-32	AS-Pre_Ciliated-vs-AS-Post_Ciliated	actinin alpha 4 [Source:HGNC Symbol;Acc:HGNC:166]
131	131	SMIM22	2.74261617259306e-36	-0.840998217820979	0.39	636	9.19818611964261e-32	AS-Pre_Ciliated-vs-AS-Post_Ciliated	small integral membrane protein 22 [Source:HGNC Symbol;Acc:HGNC:48329]
132	132	MT2A	3.52053815626207e-36	-0.727326538182969	0.53	808	1.18071808684717e-31	AS-Pre_Ciliated-vs-AS-Post_Ciliated	metallothionein 2A [Source:HGNC Symbol;Acc:HGNC:7406]
133	133	ZSCAN31	3.61075203193282e-36	0.539856489030171	316	98	1.21097401646963e-31	AS-Pre_Ciliated-vs-AS-Post_Ciliated	zinc finger and SCAN domain containing 31 [Source:HGNC Symbol;Acc:HGNC:14097]
134	134	LGALS1	5.6271132261957e-36	-0.818340440111277	318	614	1.88722123380152e-31	AS-Pre_Ciliated-vs-AS-Post_Ciliated	galectin 1 [Source:HGNC Symbol;Acc:HGNC:6561]
135	135	TMEM258	5.9157111920149e-36	-0.766176737497259	456	697	1.98401121957796e-31	AS-Pre_Ciliated-vs-AS-Post_Ciliated	transmembrane protein 258 [Source:HGNC Symbol;Acc:HGNC:1164]
136	136	TPPP3	6.09276940182666e-36	-1.08706596034458	546	763	2.04339300198462e-31	AS-Pre_Ciliated-vs-AS-Post_Ciliated	tubulin polymerization promoting protein family member 3 [Source:HGNC Symbol;Acc:HGNC:24162]
137	137	RPS21	6.21157222968424e-36	-0.654096294210167	823	953	2.0832370943915e-31	AS-Pre_Ciliated-vs-AS-Post_Ciliated	ribosomal protein S21 [Source:HGNC Symbol;Acc:HGNC:10409]
138	138	KLK10	3.25871976692947e-35	0.770042134921614	698	454	1.09290943543281e-30	AS-Pre_Ciliated-vs-AS-Post_Ciliated	kallikrein related peptidase 10 [Source:HGNC Symbol;Acc:HGNC:6358]
139	139	SLC2A1	4.20939825517755e-35	-0.778829999454319	0.24	525	1.41174798682145e-30	AS-Pre_Ciliated-vs-AS-Post_Ciliated	solute carrier family 2 member 1 [Source:HGNC Symbol;Acc:HGNC:11005]
140	140	SPON1	5.52807659632624e-35	0.600974323522441	969	0.9	1.85400632887589e-30	AS-Pre_Ciliated-vs-AS-Post_Ciliated	spondin 1 [Source:HGNC Symbol;Acc:HGNC:11252]
141	141	NRP1	5.71178304899696e-35	0.58403217028199	279	82	1.9156177989726e-30	AS-Pre_Ciliated-vs-AS-Post_Ciliated	neuropilin 1 [Source:HGNC Symbol;Acc:HGNC:8004]
142	142	ZNHIT1	6.02579487458783e-35	-0.728594671611387	439	685	2.02093108503927e-30	AS-Pre_Ciliated-vs-AS-Post_Ciliated	zinc finger HIT-type containing 1 [Source:HGNC Symbol;Acc:HGNC:21688]
143	143	LGALS3BP	7.29523379583917e-35	-0.643182296634017	628	821	2.44667551044854e-30	AS-Pre_Ciliated-vs-AS-Post_Ciliated	galectin 3 binding protein [Source:HGNC Symbol;Acc:HGNC:6564]
144	144	GPX4	9.14479189122065e-35	-0.68789634522873	688	907	3.06698030447758e-30	AS-Pre_Ciliated-vs-AS-Post_Ciliated	glutathione peroxidase 4 [Source:HGNC Symbol;Acc:HGNC:4556]
145	145	TGM2	1.27686717805617e-34	-0.728702884212491	49	322	4.28235714176477e-30	AS-Pre_Ciliated-vs-AS-Post_Ciliated	transglutaminase 2 [Source:HGNC Symbol;Acc:HGNC:11778]
146	146	CHST6	3.30955572376807e-34	-0.942652833999907	339	596	1.10995879863734e-29	AS-Pre_Ciliated-vs-AS-Post_Ciliated	carbohydrate sulfotransferase 6 [Source:HGNC Symbol;Acc:HGNC:6938]
147	147	EIF2S2	5.16334675254197e-34	-0.697565401265638	552	0.8	1.73168323386753e-29	AS-Pre_Ciliated-vs-AS-Post_Ciliated	eukaryotic translation initiation factor 2 subunit beta [Source:HGNC Symbol;Acc:HGNC:3266]
148	148	POMP	5.45591018914921e-34	-0.709122693362532	468	734	1.82980315923686e-29	AS-Pre_Ciliated-vs-AS-Post_Ciliated	proteasome maturation protein [Source:HGNC Symbol;Acc:HGNC:20330]
149	149	LDHA	9.44669486560576e-34	-0.726797154579161	388	665	3.16823252402686e-29	AS-Pre_Ciliated-vs-AS-Post_Ciliated	lactate dehydrogenase A [Source:HGNC Symbol;Acc:HGNC:6535]
150	150	FXYD3	1.31112409144207e-33	-0.908300904001229	351	593	4.39724797787842e-29	AS-Pre_Ciliated-vs-AS-Post_Ciliated	FXYD domain containing ion transport regulator 3 [Source:HGNC Symbol;Acc:HGNC:4027]
151	151	SLC7A11	3.14468681935447e-33	0.685978040638981	446	204	1.0546650654751e-28	AS-Pre_Ciliated-vs-AS-Post_Ciliated	solute carrier family 7 member 11 [Source:HGNC Symbol;Acc:HGNC:11059]
152	152	HSPA8	4.12107756113177e-33	-0.618246707268535	713	877	1.38212699245237e-28	AS-Pre_Ciliated-vs-AS-Post_Ciliated	heat shock protein family A (Hsp70) member 8 [Source:HGNC Symbol;Acc:HGNC:5241]
153	153	ELOB	6.89588046777768e-33	-0.648861785347198	661	869	2.31274039128328e-28	AS-Pre_Ciliated-vs-AS-Post_Ciliated	elongin B [Source:HGNC Symbol;Acc:HGNC:11619]
154	154	IGF2R	7.08219608594789e-33	0.754283196147952	682	466	2.3752269233052e-28	AS-Pre_Ciliated-vs-AS-Post_Ciliated	insulin like growth factor 2 receptor [Source:HGNC Symbol;Acc:HGNC:5467]
155	155	NDUFA4	1.2570069873097e-32	-0.644196884164669	595	0.83	4.21575003403927e-28	AS-Pre_Ciliated-vs-AS-Post_Ciliated	NDUFA4 mitochondrial complex associated [Source:HGNC Symbol;Acc:HGNC:7687]
156	156	DYNLL1	1.39140343660256e-32	-0.754600876282289	581	863	4.66648884567765e-28	AS-Pre_Ciliated-vs-AS-Post_Ciliated	dynein light chain LC8-type 1 [Source:HGNC Symbol;Acc:HGNC:15476]
157	157	CX3CL1	1.580306981759e-32	-0.798271654414462	232	507	5.30003355542334e-28	AS-Pre_Ciliated-vs-AS-Post_Ciliated	C-X3-C motif chemokine ligand 1 [Source:HGNC Symbol;Acc:HGNC:10647]
158	158	CD55	1.93417361186992e-32	0.814947370948001	674	444	6.48683145948935e-28	AS-Pre_Ciliated-vs-AS-Post_Ciliated	CD55 molecule (Cromer blood group) [Source:HGNC Symbol;Acc:HGNC:2665]
159	159	ATP1A1	3.0211404199777e-32	-0.571924221530475	756	0.88	1.01323007405212e-27	AS-Pre_Ciliated-vs-AS-Post_Ciliated	ATPase Na+/K+ transporting subunit alpha 1 [Source:HGNC Symbol;Acc:HGNC:799]
160	160	APLP2	3.03694806607951e-32	0.428913861137011	994	979	1.01853164240175e-27	AS-Pre_Ciliated-vs-AS-Post_Ciliated	amyloid beta precursor like protein 2 [Source:HGNC Symbol;Acc:HGNC:598]
161	161	MRPL33	6.24964689821087e-32	-0.718267870134388	353	0.6	2.09600657672196e-27	AS-Pre_Ciliated-vs-AS-Post_Ciliated	mitochondrial ribosomal protein L33 [Source:HGNC Symbol;Acc:HGNC:14487]
162	162	C4orf48	9.31443586510079e-32	-0.7743772052121	483	702	3.1238755004375e-27	AS-Pre_Ciliated-vs-AS-Post_Ciliated	chromosome 4 open reading frame 48 [Source:HGNC Symbol;Acc:HGNC:34437]
163	163	TAGLN2	1.44087401836554e-31	-0.678366606564679	526	738	4.83240328279435e-27	AS-Pre_Ciliated-vs-AS-Post_Ciliated	transgelin 2 [Source:HGNC Symbol;Acc:HGNC:11554]
164	164	HLA-B	1.48200783195763e-31	-0.641043820456906	678	846	4.9703578668195e-27	AS-Pre_Ciliated-vs-AS-Post_Ciliated	major histocompatibility complex, class I, B [Source:HGNC Symbol;Acc:HGNC:4932]
165	165	STEAP4	1.95909987903483e-31	-0.727170189638243	244	527	6.57042917430701e-27	AS-Pre_Ciliated-vs-AS-Post_Ciliated	STEAP4 metalloreductase [Source:HGNC Symbol;Acc:HGNC:21923]
166	166	SERINC5	1.96438884953002e-31	0.735102808790586	809	647	6.58816732355378e-27	AS-Pre_Ciliated-vs-AS-Post_Ciliated	serine incorporator 5 [Source:HGNC Symbol;Acc:HGNC:18825]
167	167	MYL12A	4.92718411870126e-31	-0.661573080101409	542	779	1.65247900973003e-26	AS-Pre_Ciliated-vs-AS-Post_Ciliated	myosin light chain 12A [Source:HGNC Symbol;Acc:HGNC:16701]
168	168	ATP5MF	7.7476663444902e-31	-0.686699638603002	462	722	2.59841233861512e-26	AS-Pre_Ciliated-vs-AS-Post_Ciliated	ATP synthase membrane subunit f [Source:HGNC Symbol;Acc:HGNC:848]
169	169	PHLDA3	8.26883030975984e-31	-0.631470822240226	119	392	2.77320030928725e-26	AS-Pre_Ciliated-vs-AS-Post_Ciliated	pleckstrin homology like domain family A member 3 [Source:HGNC Symbol;Acc:HGNC:8934]
170	170	GAPDH	9.59001687105565e-31	-0.415479594682358	961	995	3.21629985821465e-26	AS-Pre_Ciliated-vs-AS-Post_Ciliated	glyceraldehyde-3-phosphate dehydrogenase [Source:HGNC Symbol;Acc:HGNC:4141]
171	171	GABRP	1.0820111112862e-30	-0.699034281459557	203	484	3.62884886503165e-26	AS-Pre_Ciliated-vs-AS-Post_Ciliated	gamma-aminobutyric acid type A receptor subunit pi [Source:HGNC Symbol;Acc:HGNC:4089]
172	172	NDUFS5	1.09382334900853e-30	-0.615217620699436	595	829	3.66846474790482e-26	AS-Pre_Ciliated-vs-AS-Post_Ciliated	NADH:ubiquinone oxidoreductase subunit S5 [Source:HGNC Symbol;Acc:HGNC:7712]
173	173	TSPAN1	1.341055681228e-30	-0.882660277942333	581	776	4.49763254370245e-26	AS-Pre_Ciliated-vs-AS-Post_Ciliated	tetraspanin 1 [Source:HGNC Symbol;Acc:HGNC:20657]
174	174	MT-ND6	1.38015534409894e-30	0.531332641924853	986	918	4.62876499303901e-26	AS-Pre_Ciliated-vs-AS-Post_Ciliated	mitochondrially encoded NADH:ubiquinone oxidoreductase core subunit 6 [Source:HGNC Symbol;Acc:HGNC:7462]
175	175	SCD	1.59522256307881e-30	0.540536247247779	947	0.83	5.35005743205372e-26	AS-Pre_Ciliated-vs-AS-Post_Ciliated	stearoyl-CoA desaturase [Source:HGNC Symbol;Acc:HGNC:10571]
176	176	CALM2	1.77011985425719e-30	-0.612799647068884	661	857	5.93662796720777e-26	AS-Pre_Ciliated-vs-AS-Post_Ciliated	calmodulin 2 [Source:HGNC Symbol;Acc:HGNC:1445]
177	177	ROBO2	1.82438514259213e-30	0.573858579635217	355	137	6.11862289122548e-26	AS-Pre_Ciliated-vs-AS-Post_Ciliated	roundabout guidance receptor 2 [Source:HGNC Symbol;Acc:HGNC:10250]
178	178	NOSTRIN	7.08074523794489e-30	0.647535992548111	437	204	2.37474033790196e-25	AS-Pre_Ciliated-vs-AS-Post_Ciliated	nitric oxide synthase trafficking [Source:HGNC Symbol;Acc:HGNC:20203]
179	179	PNN	8.5973813530067e-30	0.66091989546384	0.71	514	2.88338975817139e-25	AS-Pre_Ciliated-vs-AS-Post_Ciliated	pinin, desmosome associated protein [Source:HGNC Symbol;Acc:HGNC:9162]
180	180	HSPE1	1.2915776910949e-29	-0.703049508031916	361	612	4.33169326039408e-25	AS-Pre_Ciliated-vs-AS-Post_Ciliated	heat shock protein family E (Hsp10) member 1 [Source:HGNC Symbol;Acc:HGNC:5269]
181	181	COX8A	1.414708545781e-29	-0.665665997995996	444	703	4.74464952084031e-25	AS-Pre_Ciliated-vs-AS-Post_Ciliated	cytochrome c oxidase subunit 8A [Source:HGNC Symbol;Acc:HGNC:2294]
182	182	BNIP3L	3.43650657241441e-29	-0.644523585701208	353	613	1.15253557425635e-24	AS-Pre_Ciliated-vs-AS-Post_Ciliated	BCL2 interacting protein 3 like [Source:HGNC Symbol;Acc:HGNC:1085]
183	183	ZNF185	5.81691861489047e-29	-0.702562194034604	222	482	1.95087816506197e-24	AS-Pre_Ciliated-vs-AS-Post_Ciliated	zinc finger protein 185 with LIM domain [Source:HGNC Symbol;Acc:HGNC:12976]
184	184	HLA-C	6.75464869299492e-29	-0.681260751070446	456	689	2.26537407865664e-24	AS-Pre_Ciliated-vs-AS-Post_Ciliated	major histocompatibility complex, class I, C [Source:HGNC Symbol;Acc:HGNC:4933]
185	185	MBP	8.3021606987897e-29	-0.599846314943867	466	702	2.78437865516009e-24	AS-Pre_Ciliated-vs-AS-Post_Ciliated	myelin basic protein [Source:HGNC Symbol;Acc:HGNC:6925]
186	186	CSTB	9.10919777590683e-29	-0.616508310684989	593	809	3.05504275008363e-24	AS-Pre_Ciliated-vs-AS-Post_Ciliated	cystatin B [Source:HGNC Symbol;Acc:HGNC:2482]
187	187	ATOX1	1.135121279816e-28	-0.702790487763873	472	699	3.80696974824691e-24	AS-Pre_Ciliated-vs-AS-Post_Ciliated	antioxidant 1 copper chaperone [Source:HGNC Symbol;Acc:HGNC:798]
188	188	IFITM3	1.16451534770258e-28	-0.691499819352932	382	0.63	3.9055515731249e-24	AS-Pre_Ciliated-vs-AS-Post_Ciliated	interferon induced transmembrane protein 3 [Source:HGNC Symbol;Acc:HGNC:5414]
189	189	TCEAL9	4.77348488034871e-28	-0.734854308605712	294	527	1.60093135917135e-23	AS-Pre_Ciliated-vs-AS-Post_Ciliated	transcription elongation factor A like 9 [Source:HGNC Symbol;Acc:HGNC:30084]
190	190	CAP1	4.97406801502926e-28	-0.628239531348528	382	627	1.66820293088051e-23	AS-Pre_Ciliated-vs-AS-Post_Ciliated	cyclase associated actin cytoskeleton regulatory protein 1 [Source:HGNC Symbol;Acc:HGNC:20040]
191	191	NDUFS6	1.11332053414673e-27	-0.645137043882847	417	656	3.7338544074213e-23	AS-Pre_Ciliated-vs-AS-Post_Ciliated	NADH:ubiquinone oxidoreductase subunit S6 [Source:HGNC Symbol;Acc:HGNC:7713]
192	192	CD151	1.12393014992144e-27	-0.663631768139877	0.39	624	3.76943693680654e-23	AS-Pre_Ciliated-vs-AS-Post_Ciliated	CD151 molecule (Raph blood group) [Source:HGNC Symbol;Acc:HGNC:1630]
193	193	RPL27A	1.1978030498642e-27	-0.438090510660691	0.94	987	4.01719186863457e-23	AS-Pre_Ciliated-vs-AS-Post_Ciliated	ribosomal protein L27a [Source:HGNC Symbol;Acc:HGNC:10329]
194	194	AC092683.1	1.25064595675579e-27	0.712361191810754	339	139	4.19441640976757e-23	AS-Pre_Ciliated-vs-AS-Post_Ciliated	novel transcript
195	195	CA12	4.44881924561554e-27	0.720449779395934	563	345	1.49204499859454e-22	AS-Pre_Ciliated-vs-AS-Post_Ciliated	carbonic anhydrase 12 [Source:HGNC Symbol;Acc:HGNC:1371]
196	196	BEX3	4.83208573594929e-27	-0.616896452331773	505	733	1.62058491412267e-22	AS-Pre_Ciliated-vs-AS-Post_Ciliated	brain expressed X-linked 3 [Source:HGNC Symbol;Acc:HGNC:13388]
197	197	BIRC3	5.06320532842765e-27	-0.641418169974934	0.17	426	1.69809780304807e-22	AS-Pre_Ciliated-vs-AS-Post_Ciliated	baculoviral IAP repeat containing 3 [Source:HGNC Symbol;Acc:HGNC:591]
198	198	BCL2L1	5.43012219598231e-27	-0.653235866156719	435	643	1.82115438208855e-22	AS-Pre_Ciliated-vs-AS-Post_Ciliated	BCL2 like 1 [Source:HGNC Symbol;Acc:HGNC:992]
199	199	CD44	6.97334999133459e-27	-0.66885997771337	361	613	2.33872212009379e-22	AS-Pre_Ciliated-vs-AS-Post_Ciliated	CD44 molecule (Indian blood group) [Source:HGNC Symbol;Acc:HGNC:1681]
200	200	TSHZ2	8.30390594278697e-27	-0.649849312276706	318	573	2.78496397509189e-22	AS-Pre_Ciliated-vs-AS-Post_Ciliated	teashirt zinc finger homeobox 2 [Source:HGNC Symbol;Acc:HGNC:13010]
201	201	SLC7A1	8.32605817052856e-27	-0.607548132965074	0.24	503	2.79239338923187e-22	AS-Pre_Ciliated-vs-AS-Post_Ciliated	solute carrier family 7 member 1 [Source:HGNC Symbol;Acc:HGNC:11057]
202	202	CDHR4	1.81800399155987e-26	-0.785051039821511	105	345	6.09722178689349e-22	AS-Pre_Ciliated-vs-AS-Post_Ciliated	cadherin related family member 4 [Source:HGNC Symbol;Acc:HGNC:34527]
203	203	COX6A1	3.04095823303453e-26	-0.545620006895077	559	814	1.01987657219512e-21	AS-Pre_Ciliated-vs-AS-Post_Ciliated	cytochrome c oxidase subunit 6A1 [Source:HGNC Symbol;Acc:HGNC:2277]
204	204	COX17	3.3585672277973e-26	-0.608341950966717	359	588	1.12639627685866e-21	AS-Pre_Ciliated-vs-AS-Post_Ciliated	cytochrome c oxidase copper chaperone COX17 [Source:HGNC Symbol;Acc:HGNC:2264]
205	205	RIMKLB	3.67123452878823e-26	0.611430346165542	366	164	1.231258636265e-21	AS-Pre_Ciliated-vs-AS-Post_Ciliated	ribosomal modification protein rimK like family member B [Source:HGNC Symbol;Acc:HGNC:29228]
206	206	FAM20A	4.34384846057256e-26	0.546229068566884	277	102	1.45683989670683e-21	AS-Pre_Ciliated-vs-AS-Post_Ciliated	FAM20A golgi associated secretory pathway pseudokinase [Source:HGNC Symbol;Acc:HGNC:23015]
207	207	POLR2L	4.45531266494171e-26	-0.596903095666884	641	835	1.49422276156815e-21	AS-Pre_Ciliated-vs-AS-Post_Ciliated	RNA polymerase II, I and III subunit L [Source:HGNC Symbol;Acc:HGNC:9199]
208	208	CD46	5.21966600905821e-26	0.617590520730862	842	694	1.75057158611794e-21	AS-Pre_Ciliated-vs-AS-Post_Ciliated	CD46 molecule [Source:HGNC Symbol;Acc:HGNC:6953]
209	209	TUBB	6.64071677155906e-26	-0.597234101708684	468	677	2.22716359084548e-21	AS-Pre_Ciliated-vs-AS-Post_Ciliated	tubulin beta class I [Source:HGNC Symbol;Acc:HGNC:20778]
210	210	RRBP1	6.65131213778812e-26	0.546972942644175	854	746	2.23071706477138e-21	AS-Pre_Ciliated-vs-AS-Post_Ciliated	ribosome binding protein 1 [Source:HGNC Symbol;Acc:HGNC:10448]
211	211	IFITM2	7.3929095208421e-26	-0.6430856829412	113	344	2.47943399510002e-21	AS-Pre_Ciliated-vs-AS-Post_Ciliated	interferon induced transmembrane protein 2 [Source:HGNC Symbol;Acc:HGNC:5413]
212	212	CEP126	8.93403635722326e-26	-0.712739747660591	318	557	2.99629711348554e-21	AS-Pre_Ciliated-vs-AS-Post_Ciliated	centrosomal protein 126 [Source:HGNC Symbol;Acc:HGNC:29264]
213	213	PGAM1	1.01129848209202e-25	-0.646874052642002	285	523	3.39169284924021e-21	AS-Pre_Ciliated-vs-AS-Post_Ciliated	phosphoglycerate mutase 1 [Source:HGNC Symbol;Acc:HGNC:8888]
214	214	CFL1	1.02294334244953e-25	-0.520232859536397	702	836	3.43074738190724e-21	AS-Pre_Ciliated-vs-AS-Post_Ciliated	cofilin 1 [Source:HGNC Symbol;Acc:HGNC:1874]
215	215	LINC00685	1.02868007116261e-25	0.557376052258547	366	162	3.44998722266515e-21	AS-Pre_Ciliated-vs-AS-Post_Ciliated	long intergenic non-protein coding RNA 685 [Source:HGNC Symbol;Acc:HGNC:27560]
216	216	GABPB1-AS1	2.0548956314347e-25	0.643259457216492	723	532	6.89170896870571e-21	AS-Pre_Ciliated-vs-AS-Post_Ciliated	GABPB1 antisense RNA 1 [Source:HGNC Symbol;Acc:HGNC:44157]
217	217	GOLGB1	2.30147088455613e-25	0.592689369175791	817	709	7.71867305262437e-21	AS-Pre_Ciliated-vs-AS-Post_Ciliated	golgin B1 [Source:HGNC Symbol;Acc:HGNC:4429]
218	218	CFDP1	2.77953599555554e-25	-0.633537897720098	419	638	9.32200782189418e-21	AS-Pre_Ciliated-vs-AS-Post_Ciliated	craniofacial development protein 1 [Source:HGNC Symbol;Acc:HGNC:1873]
219	219	DDR1	2.97198603856889e-25	-0.621775514700154	246	485	9.96744677615233e-21	AS-Pre_Ciliated-vs-AS-Post_Ciliated	discoidin domain receptor tyrosine kinase 1 [Source:HGNC Symbol;Acc:HGNC:2730]
220	220	SOD3	3.41521592155894e-25	0.621485237110408	606	406	1.14539511577244e-20	AS-Pre_Ciliated-vs-AS-Post_Ciliated	superoxide dismutase 3 [Source:HGNC Symbol;Acc:HGNC:11181]
221	221	NPIPB5	3.42787839873422e-25	0.602557600581735	361	162	1.14964185736748e-20	AS-Pre_Ciliated-vs-AS-Post_Ciliated	nuclear pore complex interacting protein family member B5 [Source:HGNC Symbol;Acc:HGNC:37233]
222	222	VPS13C	3.59837916178083e-25	0.700724061893559	737	568	1.20682440327806e-20	AS-Pre_Ciliated-vs-AS-Post_Ciliated	vacuolar protein sorting 13 homolog C [Source:HGNC Symbol;Acc:HGNC:23594]
223	223	LAMA3	3.72316000551676e-25	0.612398897416861	441	228	1.24867340265021e-20	AS-Pre_Ciliated-vs-AS-Post_Ciliated	laminin subunit alpha 3 [Source:HGNC Symbol;Acc:HGNC:6483]
224	224	RPL23A	4.48826236322632e-25	-0.481522926661015	807	943	1.50527343137884e-20	AS-Pre_Ciliated-vs-AS-Post_Ciliated	ribosomal protein L23a [Source:HGNC Symbol;Acc:HGNC:10317]
225	225	YWHAE	4.82853279176444e-25	-0.552719123109962	717	882	1.61939332770196e-20	AS-Pre_Ciliated-vs-AS-Post_Ciliated	tyrosine 3-monooxygenase/tryptophan 5-monooxygenase activation protein epsilon [Source:HGNC Symbol;Acc:HGNC:12851]
226	226	MGLL	5.19305038855909e-25	-0.606955356021709	246	0.5	1.74164523931495e-20	AS-Pre_Ciliated-vs-AS-Post_Ciliated	monoglyceride lipase [Source:HGNC Symbol;Acc:HGNC:17038]
227	227	STT3B	5.91432228599264e-25	0.733109945105714	595	392	1.98354540827621e-20	AS-Pre_Ciliated-vs-AS-Post_Ciliated	STT3 oligosaccharyltransferase complex catalytic subunit B [Source:HGNC Symbol;Acc:HGNC:30611]
228	228	KRT8	6.39200707649104e-25	-0.409720178892581	795	921	2.14375133331356e-20	AS-Pre_Ciliated-vs-AS-Post_Ciliated	keratin 8 [Source:HGNC Symbol;Acc:HGNC:6446]
229	229	SEC61G	6.64680723580186e-25	-0.677874889050134	343	556	2.22920621074323e-20	AS-Pre_Ciliated-vs-AS-Post_Ciliated	SEC61 translocon subunit gamma [Source:HGNC Symbol;Acc:HGNC:18277]
230	230	TMEM63A	9.94768131243969e-25	-0.621782215710031	435	667	3.33625335856602e-20	AS-Pre_Ciliated-vs-AS-Post_Ciliated	transmembrane protein 63A [Source:HGNC Symbol;Acc:HGNC:29118]
231	231	ESPN	1.17870057727686e-24	-0.592629500884675	195	442	3.95312599607113e-20	AS-Pre_Ciliated-vs-AS-Post_Ciliated	espin [Source:HGNC Symbol;Acc:HGNC:13281]
232	232	PSMD14	1.30106148188144e-24	-0.624818692079791	302	536	4.36349999793398e-20	AS-Pre_Ciliated-vs-AS-Post_Ciliated	proteasome 26S subunit, non-ATPase 14 [Source:HGNC Symbol;Acc:HGNC:16889]
233	233	NPTX2	1.83283793031627e-24	-0.584439454870993	82	302	6.14697185069472e-20	AS-Pre_Ciliated-vs-AS-Post_Ciliated	neuronal pentraxin 2 [Source:HGNC Symbol;Acc:HGNC:7953]
234	234	CCDC17	2.74991332003764e-24	-0.670547350010322	162	403	9.22265929274223e-20	AS-Pre_Ciliated-vs-AS-Post_Ciliated	coiled-coil domain containing 17 [Source:HGNC Symbol;Acc:HGNC:26574]
235	235	TUBB4B	2.83472556345517e-24	-0.419322564855376	852	979	9.50710259471595e-20	AS-Pre_Ciliated-vs-AS-Post_Ciliated	tubulin beta 4B class IVb [Source:HGNC Symbol;Acc:HGNC:20771]
236	236	RPS11	2.87575433233661e-24	-0.432157526535663	897	976	9.64470487979053e-20	AS-Pre_Ciliated-vs-AS-Post_Ciliated	ribosomal protein S11 [Source:HGNC Symbol;Acc:HGNC:10384]
237	237	EMX2	3.13249155651303e-24	-0.603949385833872	283	519	1.05057501822334e-19	AS-Pre_Ciliated-vs-AS-Post_Ciliated	empty spiracles homeobox 2 [Source:HGNC Symbol;Acc:HGNC:3341]
238	238	CITED4	3.76691635865974e-24	-0.604181719524929	374	595	1.2633484083673e-19	AS-Pre_Ciliated-vs-AS-Post_Ciliated	Cbp/p300 interacting transactivator with Glu/Asp rich carboxy-terminal domain 4 [Source:HGNC Symbol;Acc:HGNC:18696]
239	239	RBMX	4.30322661978177e-24	-0.593637388512193	458	678	1.44321614374241e-19	AS-Pre_Ciliated-vs-AS-Post_Ciliated	RNA binding motif protein X-linked [Source:HGNC Symbol;Acc:HGNC:9910]
240	240	NFKBIZ	4.61761308902629e-24	0.613720132452587	405	203	1.54865507779764e-19	AS-Pre_Ciliated-vs-AS-Post_Ciliated	NFKB inhibitor zeta [Source:HGNC Symbol;Acc:HGNC:29805]
241	241	ITGB4	5.08160206837393e-24	-0.62561829995822	308	539	1.70426770169125e-19	AS-Pre_Ciliated-vs-AS-Post_Ciliated	integrin subunit beta 4 [Source:HGNC Symbol;Acc:HGNC:6158]
242	242	GOLGA4	5.75945353582069e-24	0.630117496683015	739	596	1.93160552684354e-19	AS-Pre_Ciliated-vs-AS-Post_Ciliated	golgin A4 [Source:HGNC Symbol;Acc:HGNC:4427]
243	243	MYL6	6.45562513549203e-24	-0.403810343154005	836	967	2.16508755794132e-19	AS-Pre_Ciliated-vs-AS-Post_Ciliated	myosin light chain 6 [Source:HGNC Symbol;Acc:HGNC:7587]
244	244	OAZ1	7.85643774300013e-24	-0.533602285484221	585	771	2.63489209024738e-19	AS-Pre_Ciliated-vs-AS-Post_Ciliated	ornithine decarboxylase antizyme 1 [Source:HGNC Symbol;Acc:HGNC:8095]
245	245	TCEAL8	9.47086399425219e-24	-0.596274804977365	193	422	3.1763383663923e-19	AS-Pre_Ciliated-vs-AS-Post_Ciliated	transcription elongation factor A like 8 [Source:HGNC Symbol;Acc:HGNC:28683]
246	246	CLDN10	1.17735353397608e-23	0.629752258737813	643	485	3.94860828224896e-19	AS-Pre_Ciliated-vs-AS-Post_Ciliated	claudin 10 [Source:HGNC Symbol;Acc:HGNC:2033]
247	247	MIF	1.34057831210853e-23	-0.730834339619	372	596	4.49603154314958e-19	AS-Pre_Ciliated-vs-AS-Post_Ciliated	macrophage migration inhibitory factor [Source:HGNC Symbol;Acc:HGNC:7097]
248	248	DPP4	1.46657527294558e-23	0.49187435451917	345	0.15	4.9186001504049e-19	AS-Pre_Ciliated-vs-AS-Post_Ciliated	dipeptidyl peptidase 4 [Source:HGNC Symbol;Acc:HGNC:3009]
249	249	RNASET2	2.12937189613733e-23	-0.51022040419242	0.71	877	7.14148746526539e-19	AS-Pre_Ciliated-vs-AS-Post_Ciliated	ribonuclease T2 [Source:HGNC Symbol;Acc:HGNC:21686]
250	250	ABLIM1	2.61400465508966e-23	0.590763741378832	776	592	8.7668488122397e-19	AS-Pre_Ciliated-vs-AS-Post_Ciliated	actin binding LIM protein 1 [Source:HGNC Symbol;Acc:HGNC:78]
251	251	NNMT	2.74296989706666e-23	0.611133601644242	752	632	9.19937244078217e-19	AS-Pre_Ciliated-vs-AS-Post_Ciliated	nicotinamide N-methyltransferase [Source:HGNC Symbol;Acc:HGNC:7861]
252	252	UQCRB	2.75876773702741e-23	-0.470590161905032	678	867	9.25235523644253e-19	AS-Pre_Ciliated-vs-AS-Post_Ciliated	ubiquinol-cytochrome c reductase binding protein [Source:HGNC Symbol;Acc:HGNC:12582]
253	253	MYO1C	2.82817781263085e-23	-0.6155404607861	195	422	9.48514274800134e-19	AS-Pre_Ciliated-vs-AS-Post_Ciliated	myosin IC [Source:HGNC Symbol;Acc:HGNC:7597]
254	254	COX6B1	2.8839071913724e-23	-0.575859121906233	522	746	9.67204793842475e-19	AS-Pre_Ciliated-vs-AS-Post_Ciliated	cytochrome c oxidase subunit 6B1 [Source:HGNC Symbol;Acc:HGNC:2280]
255	255	ANXA5	3.03220099504222e-23	0.45128396164883	848	757	1.01693956971726e-18	AS-Pre_Ciliated-vs-AS-Post_Ciliated	annexin A5 [Source:HGNC Symbol;Acc:HGNC:543]
256	256	SLC38A2	3.09234867992385e-23	0.670796656703966	694	523	1.03711190027286e-18	AS-Pre_Ciliated-vs-AS-Post_Ciliated	solute carrier family 38 member 2 [Source:HGNC Symbol;Acc:HGNC:13448]
257	257	MEIS1	3.16890521549052e-23	0.627982504683171	522	0.31	1.06278743117121e-18	AS-Pre_Ciliated-vs-AS-Post_Ciliated	Meis homeobox 1 [Source:HGNC Symbol;Acc:HGNC:7000]
258	258	SRP14	3.8570023134105e-23	-0.491202962402155	694	884	1.29356143587161e-18	AS-Pre_Ciliated-vs-AS-Post_Ciliated	signal recognition particle 14 [Source:HGNC Symbol;Acc:HGNC:11299]
259	259	LRIG1	3.93818583720729e-23	0.660125785350611	713	524	1.32078876608258e-18	AS-Pre_Ciliated-vs-AS-Post_Ciliated	leucine rich repeats and immunoglobulin like domains 1 [Source:HGNC Symbol;Acc:HGNC:17360]
260	260	HNRNPA2B1	4.06162307641087e-23	0.539252073107766	807	714	1.36218714736668e-18	AS-Pre_Ciliated-vs-AS-Post_Ciliated	heterogeneous nuclear ribonucleoprotein A2/B1 [Source:HGNC Symbol;Acc:HGNC:5033]
261	261	VMP1	4.5302835595465e-23	0.63844442234145	747	594	1.5193665002007e-18	AS-Pre_Ciliated-vs-AS-Post_Ciliated	vacuole membrane protein 1 [Source:HGNC Symbol;Acc:HGNC:29559]
262	262	MYL12B	6.92619707279529e-23	-0.492229070346232	669	877	2.32290797427408e-18	AS-Pre_Ciliated-vs-AS-Post_Ciliated	myosin light chain 12B [Source:HGNC Symbol;Acc:HGNC:29827]
263	263	PIGR	7.20684359122329e-23	-0.514279080954197	657	808	2.41703120362447e-18	AS-Pre_Ciliated-vs-AS-Post_Ciliated	polymeric immunoglobulin receptor [Source:HGNC Symbol;Acc:HGNC:8968]
264	264	EPCAM	8.77123320777289e-23	0.467241787237163	901	856	2.94169619322287e-18	AS-Pre_Ciliated-vs-AS-Post_Ciliated	epithelial cell adhesion molecule [Source:HGNC Symbol;Acc:HGNC:11529]
265	265	RPL15	9.00830768901964e-23	-0.367310583478484	963	995	3.02120623274341e-18	AS-Pre_Ciliated-vs-AS-Post_Ciliated	ribosomal protein L15 [Source:HGNC Symbol;Acc:HGNC:10306]
266	266	SESN3	1.0422151281081e-22	0.675731816374155	454	254	3.49538109664896e-18	AS-Pre_Ciliated-vs-AS-Post_Ciliated	sestrin 3 [Source:HGNC Symbol;Acc:HGNC:23060]
267	267	PI3	1.05278887462242e-22	-0.598718469157505	0.06	264	3.53084332770866e-18	AS-Pre_Ciliated-vs-AS-Post_Ciliated	peptidase inhibitor 3 [Source:HGNC Symbol;Acc:HGNC:8947]
268	268	OST4	1.35020214067917e-22	-0.59882950230405	478	693	4.52830793940982e-18	AS-Pre_Ciliated-vs-AS-Post_Ciliated	oligosaccharyltransferase complex subunit 4, non-catalytic [Source:HGNC Symbol;Acc:HGNC:32483]
269	269	PRDX5	2.3230167872924e-22	-0.679452904113405	495	704	7.79093370122126e-18	AS-Pre_Ciliated-vs-AS-Post_Ciliated	peroxiredoxin 5 [Source:HGNC Symbol;Acc:HGNC:9355]
270	270	ITGA3	2.55535058158195e-22	-0.552182354597569	602	767	8.57013478050953e-18	AS-Pre_Ciliated-vs-AS-Post_Ciliated	integrin subunit alpha 3 [Source:HGNC Symbol;Acc:HGNC:6139]
271	271	NDUFC1	2.6689705790199e-22	-0.581377842214206	419	617	8.95119352791696e-18	AS-Pre_Ciliated-vs-AS-Post_Ciliated	NADH:ubiquinone oxidoreductase subunit C1 [Source:HGNC Symbol;Acc:HGNC:7705]
272	272	NSA2	3.39214563502806e-22	-0.56629971025521	368	585	1.13765780307571e-17	AS-Pre_Ciliated-vs-AS-Post_Ciliated	NSA2 ribosome biogenesis factor [Source:HGNC Symbol;Acc:HGNC:30728]
273	273	PRKX	3.43834363944027e-22	-0.491238824466497	692	817	1.15315168979548e-17	AS-Pre_Ciliated-vs-AS-Post_Ciliated	protein kinase X-linked [Source:HGNC Symbol;Acc:HGNC:9441]
274	274	SMG1	4.33668050224568e-22	0.62072939661478	606	418	1.45443590684316e-17	AS-Pre_Ciliated-vs-AS-Post_Ciliated	SMG1 nonsense mediated mRNA decay associated PI3K related kinase [Source:HGNC Symbol;Acc:HGNC:30045]
275	275	CHCHD2	5.07075071773685e-22	-0.54506333427247	556	795	1.70062837571459e-17	AS-Pre_Ciliated-vs-AS-Post_Ciliated	coiled-coil-helix-coiled-coil-helix domain containing 2 [Source:HGNC Symbol;Acc:HGNC:21645]
276	276	NFAT5	5.35061116150625e-22	0.61316282186173	626	431	1.79448797134597e-17	AS-Pre_Ciliated-vs-AS-Post_Ciliated	nuclear factor of activated T cells 5 [Source:HGNC Symbol;Acc:HGNC:7774]
277	277	DDX5	5.62405922573432e-22	-0.514039448648612	0.91	964	1.88619698312678e-17	AS-Pre_Ciliated-vs-AS-Post_Ciliated	DEAD-box helicase 5 [Source:HGNC Symbol;Acc:HGNC:2746]
278	278	CYP1B1	6.0108743803232e-22	0.538254198046622	347	163	2.01592704967279e-17	AS-Pre_Ciliated-vs-AS-Post_Ciliated	cytochrome P450 family 1 subfamily B member 1 [Source:HGNC Symbol;Acc:HGNC:2597]
279	279	QSOX1	6.7244827720693e-22	-0.450375600333732	715	827	2.2552570320966e-17	AS-Pre_Ciliated-vs-AS-Post_Ciliated	quiescin sulfhydryl oxidase 1 [Source:HGNC Symbol;Acc:HGNC:9756]
280	280	RPL7	7.43006091297254e-22	0.397918349964897	965	947	2.49189382899273e-17	AS-Pre_Ciliated-vs-AS-Post_Ciliated	ribosomal protein L7 [Source:HGNC Symbol;Acc:HGNC:10363]
281	281	ATP5MG	7.92365111761521e-22	-0.531912184756135	0.55	759	2.65743411182579e-17	AS-Pre_Ciliated-vs-AS-Post_Ciliated	ATP synthase membrane subunit g [Source:HGNC Symbol;Acc:HGNC:14247]
282	282	PKM	9.26840988059503e-22	-0.44334893819208	756	876	3.10843930575396e-17	AS-Pre_Ciliated-vs-AS-Post_Ciliated	pyruvate kinase M1/2 [Source:HGNC Symbol;Acc:HGNC:9021]
283	283	TMOD1	1.15087644561123e-21	-0.571423611469944	0.3	524	3.85980942329095e-17	AS-Pre_Ciliated-vs-AS-Post_Ciliated	tropomodulin 1 [Source:HGNC Symbol;Acc:HGNC:11871]
284	284	LMAN1	1.28405852430648e-21	0.598077337136801	729	588	4.30647547881906e-17	AS-Pre_Ciliated-vs-AS-Post_Ciliated	lectin, mannose binding 1 [Source:HGNC Symbol;Acc:HGNC:6631]
285	285	C19orf70	1.35143965135641e-21	-0.604959929744389	292	505	4.53245830271911e-17	AS-Pre_Ciliated-vs-AS-Post_Ciliated	NA
286	286	HIST1H2AC	1.40838994076581e-21	0.575823523707783	423	241	4.72345818334036e-17	AS-Pre_Ciliated-vs-AS-Post_Ciliated	NA
287	287	AKR1C3	1.46209553110985e-21	-0.585310323819951	199	415	4.90357599223623e-17	AS-Pre_Ciliated-vs-AS-Post_Ciliated	aldo-keto reductase family 1 member C3 [Source:HGNC Symbol;Acc:HGNC:386]
288	288	NDUFA13	1.62444385251632e-21	-0.544898802703805	0.46	679	5.44805979256925e-17	AS-Pre_Ciliated-vs-AS-Post_Ciliated	NADH:ubiquinone oxidoreductase subunit A13 [Source:HGNC Symbol;Acc:HGNC:17194]
289	289	PDK4	1.68830820927976e-21	0.524694133820984	283	0.12	5.66224807228246e-17	AS-Pre_Ciliated-vs-AS-Post_Ciliated	pyruvate dehydrogenase kinase 4 [Source:HGNC Symbol;Acc:HGNC:8812]
290	290	RPL28	1.91185427412983e-21	-0.411823645243544	949	993	6.41197686457663e-17	AS-Pre_Ciliated-vs-AS-Post_Ciliated	ribosomal protein L28 [Source:HGNC Symbol;Acc:HGNC:10330]
291	291	CHMP2A	1.9499608380397e-21	-0.572570655647246	384	586	6.53977865861754e-17	AS-Pre_Ciliated-vs-AS-Post_Ciliated	charged multivesicular body protein 2A [Source:HGNC Symbol;Acc:HGNC:30216]
292	292	7	2.24088718491665e-21	-0.564886288165463	388	0.6	7.51548744077345e-17	AS-Pre_Ciliated-vs-AS-Post_Ciliated	LSM7 homolog, U6 small nuclear RNA and mRNA degradation associated [Source:HGNC Symbol;Acc:HGNC:20470]
293	293	MUC20-OT1	2.55501714555254e-21	0.5988315097913	552	356	8.56901650275409e-17	AS-Pre_Ciliated-vs-AS-Post_Ciliated	MUC20 overlapping transcript [Source:HGNC Symbol;Acc:HGNC:53807]
294	294	RCAN1	2.80632934101006e-21	-0.60014895649107	0.15	362	9.41186734387955e-17	AS-Pre_Ciliated-vs-AS-Post_Ciliated	regulator of calcineurin 1 [Source:HGNC Symbol;Acc:HGNC:3040]
295	295	SFPQ	3.88228255909923e-21	0.583380499755664	739	602	1.3020399246707e-16	AS-Pre_Ciliated-vs-AS-Post_Ciliated	splicing factor proline and glutamine rich [Source:HGNC Symbol;Acc:HGNC:10774]
296	296	CREB3L1	4.19962253575979e-21	-0.495353384530575	74	271	1.40846940604312e-16	AS-Pre_Ciliated-vs-AS-Post_Ciliated	cAMP responsive element binding protein 3 like 1 [Source:HGNC Symbol;Acc:HGNC:18856]
297	297	ARRDC3	4.2219365389574e-21	0.531462474320898	368	183	1.41595307643553e-16	AS-Pre_Ciliated-vs-AS-Post_Ciliated	arrestin domain containing 3 [Source:HGNC Symbol;Acc:HGNC:29263]
298	298	PTPRA	4.29810442916498e-21	-0.531268579476758	437	625	1.44149826345335e-16	AS-Pre_Ciliated-vs-AS-Post_Ciliated	protein tyrosine phosphatase receptor type A [Source:HGNC Symbol;Acc:HGNC:9664]
299	299	CSRP1	4.33773182425208e-21	-0.547709551860485	211	436	1.45478849921766e-16	AS-Pre_Ciliated-vs-AS-Post_Ciliated	cysteine and glycine rich protein 1 [Source:HGNC Symbol;Acc:HGNC:2469]
300	300	SLIRP	5.60563750438843e-21	-0.588187861857698	366	0.56	1.88001870622179e-16	AS-Pre_Ciliated-vs-AS-Post_Ciliated	SRA stem-loop interacting RNA binding protein [Source:HGNC Symbol;Acc:HGNC:20495]
301	301	ACSS2	5.77087127404703e-21	-0.518233460178398	101	302	1.93543480788989e-16	AS-Pre_Ciliated-vs-AS-Post_Ciliated	acyl-CoA synthetase short chain family member 2 [Source:HGNC Symbol;Acc:HGNC:15814]
302	302	RPL35	6.51238130155144e-21	-0.363512087604131	936	978	2.18412244091432e-16	AS-Pre_Ciliated-vs-AS-Post_Ciliated	ribosomal protein L35 [Source:HGNC Symbol;Acc:HGNC:10344]
303	303	GNB1	6.6365783740362e-21	-0.534279908082305	388	593	2.22577565508426e-16	AS-Pre_Ciliated-vs-AS-Post_Ciliated	G protein subunit beta 1 [Source:HGNC Symbol;Acc:HGNC:4396]
304	304	C21orf58	6.93179218092332e-21	-0.567306726710035	201	424	2.32478446163806e-16	AS-Pre_Ciliated-vs-AS-Post_Ciliated	chromosome 21 open reading frame 58 [Source:HGNC Symbol;Acc:HGNC:1300]
305	305	RPL21	7.47844402049159e-21	-0.437660077348576	852	0.97	2.50812055559247e-16	AS-Pre_Ciliated-vs-AS-Post_Ciliated	ribosomal protein L21 [Source:HGNC Symbol;Acc:HGNC:10313]
306	306	TOMM7	8.976816783172e-21	-0.536734386184728	591	783	3.01064481274022e-16	AS-Pre_Ciliated-vs-AS-Post_Ciliated	translocase of outer mitochondrial membrane 7 [Source:HGNC Symbol;Acc:HGNC:21648]
307	307	GOLGA2	1.11557790853144e-20	-0.501309776415169	368	591	3.74142518963274e-16	AS-Pre_Ciliated-vs-AS-Post_Ciliated	golgin A2 [Source:HGNC Symbol;Acc:HGNC:4425]
308	308	TSPO	1.25749366594893e-20	-0.551106330569471	374	584	4.21738225685952e-16	AS-Pre_Ciliated-vs-AS-Post_Ciliated	translocator protein [Source:HGNC Symbol;Acc:HGNC:1158]
309	309	SOD1	1.55647628686518e-20	-0.517600626359685	567	781	5.22011017088845e-16	AS-Pre_Ciliated-vs-AS-Post_Ciliated	superoxide dismutase 1 [Source:HGNC Symbol;Acc:HGNC:11179]
310	310	SRRM2	1.70095344287062e-20	0.503923881125494	862	802	5.70465765669948e-16	AS-Pre_Ciliated-vs-AS-Post_Ciliated	serine/arginine repetitive matrix 2 [Source:HGNC Symbol;Acc:HGNC:16639]
311	311	SLC26A2	2.1200796998899e-20	-0.359349792466261	955	981	7.11032329749074e-16	AS-Pre_Ciliated-vs-AS-Post_Ciliated	solute carrier family 26 member 2 [Source:HGNC Symbol;Acc:HGNC:10994]
312	312	HES4	2.49033386100252e-20	-0.540186069773309	97	0.29	8.35208170303024e-16	AS-Pre_Ciliated-vs-AS-Post_Ciliated	hes family bHLH transcription factor 4 [Source:HGNC Symbol;Acc:HGNC:24149]
313	313	H2AFZ	2.59480395774337e-20	-0.545677485656075	458	668	8.70245351347973e-16	AS-Pre_Ciliated-vs-AS-Post_Ciliated	NA
314	314	CAPN6	3.60208730550479e-20	-0.585342732175393	179	0.38	1.2080680405202e-15	AS-Pre_Ciliated-vs-AS-Post_Ciliated	calpain 6 [Source:HGNC Symbol;Acc:HGNC:1483]
315	315	GDF11	3.85978182852927e-20	0.571015980830625	528	338	1.29449362965215e-15	AS-Pre_Ciliated-vs-AS-Post_Ciliated	growth differentiation factor 11 [Source:HGNC Symbol;Acc:HGNC:4216]
316	316	IL20RA	3.8847377122175e-20	-0.524545137825307	191	406	1.30286333392351e-15	AS-Pre_Ciliated-vs-AS-Post_Ciliated	interleukin 20 receptor subunit alpha [Source:HGNC Symbol;Acc:HGNC:6003]
317	317	CCPG1	3.93041180445132e-20	0.608522039550563	585	408	1.31818151097688e-15	AS-Pre_Ciliated-vs-AS-Post_Ciliated	cell cycle progression 1 [Source:HGNC Symbol;Acc:HGNC:24227]
318	318	GJA1	4.43309167105342e-20	-0.460361504158351	62	0.25	1.4867702846379e-15	AS-Pre_Ciliated-vs-AS-Post_Ciliated	gap junction protein alpha 1 [Source:HGNC Symbol;Acc:HGNC:4274]
319	319	PLEKHS1	6.19664426134807e-20	-0.623186852112126	195	404	2.07823055237092e-15	AS-Pre_Ciliated-vs-AS-Post_Ciliated	pleckstrin homology domain containing S1 [Source:HGNC Symbol;Acc:HGNC:26285]
320	320	SERINC2	6.67305548685873e-20	-0.54044289851908	222	429	2.23800934918268e-15	AS-Pre_Ciliated-vs-AS-Post_Ciliated	serine incorporator 2 [Source:HGNC Symbol;Acc:HGNC:23231]
321	321	ANKRD36	7.40326994476175e-20	0.459649340209971	271	112	2.4829086740742e-15	AS-Pre_Ciliated-vs-AS-Post_Ciliated	ankyrin repeat domain 36 [Source:HGNC Symbol;Acc:HGNC:24079]
322	322	JAG1	7.40390105921242e-20	-0.56059337796869	285	506	2.48312033723866e-15	AS-Pre_Ciliated-vs-AS-Post_Ciliated	jagged canonical Notch ligand 1 [Source:HGNC Symbol;Acc:HGNC:6188]
323	323	DYNC1I2	7.58700871669423e-20	-0.492239225225289	427	629	2.54453098340491e-15	AS-Pre_Ciliated-vs-AS-Post_Ciliated	dynein cytoplasmic 1 intermediate chain 2 [Source:HGNC Symbol;Acc:HGNC:2964]
324	324	RPLP1	8.28665666969235e-20	-0.331713079190679	984	999	2.77917891388142e-15	AS-Pre_Ciliated-vs-AS-Post_Ciliated	ribosomal protein lateral stalk subunit P1 [Source:HGNC Symbol;Acc:HGNC:10372]
325	325	HLA-DMB	8.31286693731838e-20	0.552601300232415	497	302	2.78796931343784e-15	AS-Pre_Ciliated-vs-AS-Post_Ciliated	major histocompatibility complex, class II, DM beta [Source:HGNC Symbol;Acc:HGNC:4935]
326	326	DDX17	8.4880883296107e-20	0.441171184454669	908	824	2.84673506398484e-15	AS-Pre_Ciliated-vs-AS-Post_Ciliated	DEAD-box helicase 17 [Source:HGNC Symbol;Acc:HGNC:2740]
327	327	ASRGL1	8.76462041631833e-20	-0.44043689592832	774	896	2.93947839522484e-15	AS-Pre_Ciliated-vs-AS-Post_Ciliated	asparaginase and isoaspartyl peptidase 1 [Source:HGNC Symbol;Acc:HGNC:16448]
328	328	C17orf97	1.35124361010665e-19	-0.599509396616592	138	0.33	4.53180081957569e-15	AS-Pre_Ciliated-vs-AS-Post_Ciliated	chromosome 17 open reading frame 97 [Source:HGNC Symbol;Acc:HGNC:33800]
329	329	CIB1	1.3973851751827e-19	-0.614488662050402	493	691	4.68655040052773e-15	AS-Pre_Ciliated-vs-AS-Post_Ciliated	calcium and integrin binding 1 [Source:HGNC Symbol;Acc:HGNC:16920]
330	330	RPS16	1.45715843506196e-19	-0.39263049282101	0.86	956	4.88701795951081e-15	AS-Pre_Ciliated-vs-AS-Post_Ciliated	ribosomal protein S16 [Source:HGNC Symbol;Acc:HGNC:10396]
331	331	RSPH1	1.59093577184354e-19	-0.617110114222675	674	0.82	5.33568039160887e-15	AS-Pre_Ciliated-vs-AS-Post_Ciliated	radial spoke head component 1 [Source:HGNC Symbol;Acc:HGNC:12371]
332	332	C20orf85	2.08165701675748e-19	-0.694690406907599	318	529	6.98146130280125e-15	AS-Pre_Ciliated-vs-AS-Post_Ciliated	chromosome 20 open reading frame 85 [Source:HGNC Symbol;Acc:HGNC:16216]
333	333	CHURC1	2.14171040112749e-19	-0.541876145417467	343	532	7.18286834330138e-15	AS-Pre_Ciliated-vs-AS-Post_Ciliated	churchill domain containing 1 [Source:HGNC Symbol;Acc:HGNC:20099]
334	334	GNG5	2.21882721847295e-19	-0.571960480453097	333	518	7.44150272531458e-15	AS-Pre_Ciliated-vs-AS-Post_Ciliated	G protein subunit gamma 5 [Source:HGNC Symbol;Acc:HGNC:4408]
335	335	TSIX	2.28213071740959e-19	0.452254408910079	398	202	7.65381000004827e-15	AS-Pre_Ciliated-vs-AS-Post_Ciliated	TSIX transcript, XIST antisense RNA [Source:HGNC Symbol;Acc:HGNC:12377]
336	336	RASSF4	2.33573174789439e-19	-0.476766559633699	82	272	7.8335771360882e-15	AS-Pre_Ciliated-vs-AS-Post_Ciliated	Ras association domain family member 4 [Source:HGNC Symbol;Acc:HGNC:20793]
337	337	NKTR	2.41938879021195e-19	0.602016795744466	0.71	565	8.11414612461284e-15	AS-Pre_Ciliated-vs-AS-Post_Ciliated	natural killer cell triggering receptor [Source:HGNC Symbol;Acc:HGNC:7833]
338	338	RPS15	2.83001659309566e-19	-0.37108875398196	903	984	9.49130964992422e-15	AS-Pre_Ciliated-vs-AS-Post_Ciliated	ribosomal protein S15 [Source:HGNC Symbol;Acc:HGNC:10388]
339	339	GPI	2.94624329949579e-19	-0.548748381228135	333	531	9.88111077784897e-15	AS-Pre_Ciliated-vs-AS-Post_Ciliated	glucose-6-phosphate isomerase [Source:HGNC Symbol;Acc:HGNC:4458]
340	340	OGT	4.12395358606187e-19	0.566369865682932	441	254	1.38309155369343e-14	AS-Pre_Ciliated-vs-AS-Post_Ciliated	O-linked N-acetylglucosamine (GlcNAc) transferase [Source:HGNC Symbol;Acc:HGNC:8127]
341	341	SASH1	4.3774334985599e-19	0.52259472077915	392	214	1.46810364674702e-14	AS-Pre_Ciliated-vs-AS-Post_Ciliated	SAM and SH3 domain containing 1 [Source:HGNC Symbol;Acc:HGNC:19182]
342	342	POR	5.29320069644274e-19	-0.5418436352082	368	567	1.77523364957297e-14	AS-Pre_Ciliated-vs-AS-Post_Ciliated	cytochrome p450 oxidoreductase [Source:HGNC Symbol;Acc:HGNC:9208]
343	343	ATP5IF1	5.8304703195522e-19	-0.489150829631126	0.69	857	1.95542313577142e-14	AS-Pre_Ciliated-vs-AS-Post_Ciliated	ATP synthase inhibitory factor subunit 1 [Source:HGNC Symbol;Acc:HGNC:871]
344	344	INSR	6.06167984728487e-19	-0.51824598667638	154	352	2.0329661871824e-14	AS-Pre_Ciliated-vs-AS-Post_Ciliated	insulin receptor [Source:HGNC Symbol;Acc:HGNC:6091]
345	345	WDR45B	6.84696106998906e-19	-0.53253235193267	281	476	2.29633380365293e-14	AS-Pre_Ciliated-vs-AS-Post_Ciliated	WD repeat domain 45B [Source:HGNC Symbol;Acc:HGNC:25072]
346	346	ARPC1B	6.91229676681959e-19	-0.569261285795553	355	536	2.31824608965595e-14	AS-Pre_Ciliated-vs-AS-Post_Ciliated	actin related protein 2/3 complex subunit 1B [Source:HGNC Symbol;Acc:HGNC:704]
347	347	RUFY3	7.61284801287037e-19	0.516513994245122	347	176	2.55319696655647e-14	AS-Pre_Ciliated-vs-AS-Post_Ciliated	RUN and FYVE domain containing 3 [Source:HGNC Symbol;Acc:HGNC:30285]
348	348	WDR66	8.45994765130577e-19	-0.485366203608651	421	608	2.83729724329493e-14	AS-Pre_Ciliated-vs-AS-Post_Ciliated	NA
349	349	ATP5MC2	8.72899859734661e-19	-0.500633353643586	485	695	2.92753154957811e-14	AS-Pre_Ciliated-vs-AS-Post_Ciliated	ATP synthase membrane subunit c locus 2 [Source:HGNC Symbol;Acc:HGNC:842]
350	350	OGA	9.22057547963127e-19	0.578957633262843	622	464	3.09239660435873e-14	AS-Pre_Ciliated-vs-AS-Post_Ciliated	O-GlcNAcase [Source:HGNC Symbol;Acc:HGNC:7056]
351	351	PET100	1.03990795573007e-18	-0.559080008207144	296	488	3.48764330192751e-14	AS-Pre_Ciliated-vs-AS-Post_Ciliated	PET100 cytochrome c oxidase chaperone [Source:HGNC Symbol;Acc:HGNC:40038]
352	352	OMG	1.09578639559915e-18	-0.572299504035924	105	0.29	3.67504841356044e-14	AS-Pre_Ciliated-vs-AS-Post_Ciliated	oligodendrocyte myelin glycoprotein [Source:HGNC Symbol;Acc:HGNC:8135]
353	353	DSP	1.19516676041175e-18	0.487326641364996	846	755	4.00835028106892e-14	AS-Pre_Ciliated-vs-AS-Post_Ciliated	desmoplakin [Source:HGNC Symbol;Acc:HGNC:3052]
354	354	MTCH1	1.36660106165428e-18	-0.534916273535657	396	582	4.58330664057612e-14	AS-Pre_Ciliated-vs-AS-Post_Ciliated	mitochondrial carrier 1 [Source:HGNC Symbol;Acc:HGNC:17586]
355	355	LRBA	1.76415512415e-18	0.598425531835959	616	446	5.91662345537426e-14	AS-Pre_Ciliated-vs-AS-Post_Ciliated	LPS responsive beige-like anchor protein [Source:HGNC Symbol;Acc:HGNC:1742]
356	356	MAP2K6	1.93098796602631e-18	0.5484939155651	579	392	6.47614744045904e-14	AS-Pre_Ciliated-vs-AS-Post_Ciliated	mitogen-activated protein kinase kinase 6 [Source:HGNC Symbol;Acc:HGNC:6846]
357	357	NDUFB2	2.21074420484483e-18	-0.484588401907234	509	726	7.4143939142086e-14	AS-Pre_Ciliated-vs-AS-Post_Ciliated	NADH:ubiquinone oxidoreductase subunit B2 [Source:HGNC Symbol;Acc:HGNC:7697]
358	358	CS	2.23026568536017e-18	-0.498929785709683	205	406	7.47986505556093e-14	AS-Pre_Ciliated-vs-AS-Post_Ciliated	citrate synthase [Source:HGNC Symbol;Acc:HGNC:2422]
359	359	ZMYND10	2.36382782395422e-18	-0.69625840645378	277	461	7.92780575597765e-14	AS-Pre_Ciliated-vs-AS-Post_Ciliated	zinc finger MYND-type containing 10 [Source:HGNC Symbol;Acc:HGNC:19412]
360	360	PDIA4	2.75685074788127e-18	0.468872285690254	813	695	9.2459260382442e-14	AS-Pre_Ciliated-vs-AS-Post_Ciliated	protein disulfide isomerase family A member 4 [Source:HGNC Symbol;Acc:HGNC:30167]
361	361	STOM	2.88073571808981e-18	-0.469227123968923	84	268	9.66141145132959e-14	AS-Pre_Ciliated-vs-AS-Post_Ciliated	stomatin [Source:HGNC Symbol;Acc:HGNC:3383]
362	362	MPHOSPH8	3.02053516420722e-18	0.580749555420311	0.61	459	1.01302708337182e-13	AS-Pre_Ciliated-vs-AS-Post_Ciliated	M-phase phosphoprotein 8 [Source:HGNC Symbol;Acc:HGNC:29810]
363	363	ANXA3	3.04360732338094e-18	-0.532247192703144	131	315	1.0207650241155e-13	AS-Pre_Ciliated-vs-AS-Post_Ciliated	annexin A3 [Source:HGNC Symbol;Acc:HGNC:541]
364	364	SLC9A3R1	3.21456155213165e-18	-0.506896608170375	248	446	1.07809965335391e-13	AS-Pre_Ciliated-vs-AS-Post_Ciliated	SLC9A3 regulator 1 [Source:HGNC Symbol;Acc:HGNC:11075]
365	365	ATP5PF	3.22411441273477e-18	-0.496933004896718	493	0.67	1.08130349174299e-13	AS-Pre_Ciliated-vs-AS-Post_Ciliated	ATP synthase peripheral stalk subunit F6 [Source:HGNC Symbol;Acc:HGNC:847]
366	366	PDLIM1	3.3073444604296e-18	-0.545805762113183	248	0.44	1.10921718513888e-13	AS-Pre_Ciliated-vs-AS-Post_Ciliated	PDZ and LIM domain 1 [Source:HGNC Symbol;Acc:HGNC:2067]
367	367	PTOV1	4.25256541789014e-18	-0.495874578859274	259	462	1.426225389852e-13	AS-Pre_Ciliated-vs-AS-Post_Ciliated	PTOV1 extended AT-hook containing adaptor protein [Source:HGNC Symbol;Acc:HGNC:9632]
368	368	WDR34	4.91377240283783e-18	-0.529522127407096	255	445	1.64798098846375e-13	AS-Pre_Ciliated-vs-AS-Post_Ciliated	NA
369	369	HNRNPH1	5.45107863041939e-18	0.586741218480062	667	511	1.82818275107005e-13	AS-Pre_Ciliated-vs-AS-Post_Ciliated	heterogeneous nuclear ribonucleoprotein H1 [Source:HGNC Symbol;Acc:HGNC:5041]
370	370	TMEM8A	5.46120096718591e-18	-0.479204945202832	195	395	1.83157758037481e-13	AS-Pre_Ciliated-vs-AS-Post_Ciliated	NA
371	371	PKDCC	5.62138627588357e-18	0.361385111155331	257	108	1.88530052920583e-13	AS-Pre_Ciliated-vs-AS-Post_Ciliated	protein kinase domain containing, cytoplasmic [Source:HGNC Symbol;Acc:HGNC:25123]
372	372	NDUFA11	6.15836014192506e-18	-0.512792811949529	489	682	2.06539082439883e-13	AS-Pre_Ciliated-vs-AS-Post_Ciliated	NADH:ubiquinone oxidoreductase subunit A11 [Source:HGNC Symbol;Acc:HGNC:20371]
373	373	LITAF	7.72739718516276e-18	-0.489338279247884	329	516	2.59161446795989e-13	AS-Pre_Ciliated-vs-AS-Post_Ciliated	lipopolysaccharide induced TNF factor [Source:HGNC Symbol;Acc:HGNC:16841]
374	374	SEM1	7.99117756417288e-18	-0.492673816873199	495	667	2.6800811314723e-13	AS-Pre_Ciliated-vs-AS-Post_Ciliated	SEM1 26S proteasome complex subunit [Source:HGNC Symbol;Acc:HGNC:10845]
375	375	TXN	8.51808796035263e-18	-0.492658227856955	0.52	746	2.85679634014306e-13	AS-Pre_Ciliated-vs-AS-Post_Ciliated	thioredoxin [Source:HGNC Symbol;Acc:HGNC:12435]
376	376	COPS9	8.91719663037752e-18	-0.516573086819077	446	629	2.99064940589601e-13	AS-Pre_Ciliated-vs-AS-Post_Ciliated	COP9 signalosome subunit 9 [Source:HGNC Symbol;Acc:HGNC:21314]
377	377	C9orf24	1.22235075800813e-17	-0.812359060347507	326	507	4.09951997220766e-13	AS-Pre_Ciliated-vs-AS-Post_Ciliated	chromosome 9 open reading frame 24 [Source:HGNC Symbol;Acc:HGNC:19919]
378	378	SH3BGRL3	1.33242590318215e-17	-0.527734252404989	454	641	4.46868999409231e-13	AS-Pre_Ciliated-vs-AS-Post_Ciliated	SH3 domain binding glutamate rich protein like 3 [Source:HGNC Symbol;Acc:HGNC:15568]
379	379	SELENOW	1.3633415730606e-17	-0.454596511416577	614	814	4.57237496773063e-13	AS-Pre_Ciliated-vs-AS-Post_Ciliated	selenoprotein W [Source:HGNC Symbol;Acc:HGNC:10752]
380	380	FOXJ1	1.41980988077335e-17	-0.516579847957393	166	353	4.76175837813767e-13	AS-Pre_Ciliated-vs-AS-Post_Ciliated	forkhead box J1 [Source:HGNC Symbol;Acc:HGNC:3816]
381	381	DEFB1	1.58901281822846e-17	-0.569038820487212	117	292	5.32923118977461e-13	AS-Pre_Ciliated-vs-AS-Post_Ciliated	defensin beta 1 [Source:HGNC Symbol;Acc:HGNC:2766]
382	382	EML4	1.63737165164877e-17	0.496841632075593	407	234	5.49141704529964e-13	AS-Pre_Ciliated-vs-AS-Post_Ciliated	EMAP like 4 [Source:HGNC Symbol;Acc:HGNC:1316]
383	383	MGST3	1.7289720189142e-17	-0.484400005046064	437	0.63	5.79862635703443e-13	AS-Pre_Ciliated-vs-AS-Post_Ciliated	microsomal glutathione S-transferase 3 [Source:HGNC Symbol;Acc:HGNC:7064]
384	384	NAA38	1.80047652732367e-17	-0.506824901027791	425	603	6.03843817733812e-13	AS-Pre_Ciliated-vs-AS-Post_Ciliated	N-alpha-acetyltransferase 38, NatC auxiliary subunit [Source:HGNC Symbol;Acc:HGNC:28212]
385	385	GNAI2	2.1127723909906e-17	-0.46061816917427	419	602	7.08581604490426e-13	AS-Pre_Ciliated-vs-AS-Post_Ciliated	G protein subunit alpha i2 [Source:HGNC Symbol;Acc:HGNC:4385]
386	386	CDS1	2.14289506838254e-17	-0.602676753172241	435	579	7.18684148034137e-13	AS-Pre_Ciliated-vs-AS-Post_Ciliated	CDP-diacylglycerol synthase 1 [Source:HGNC Symbol;Acc:HGNC:1800]
387	387	GUK1	2.17917780533658e-17	-0.469979004757958	536	726	7.30852652353782e-13	AS-Pre_Ciliated-vs-AS-Post_Ciliated	guanylate kinase 1 [Source:HGNC Symbol;Acc:HGNC:4693]
388	388	TMC5	2.48490865036068e-17	-0.536553434337504	211	404	8.33388663157966e-13	AS-Pre_Ciliated-vs-AS-Post_Ciliated	transmembrane channel like 5 [Source:HGNC Symbol;Acc:HGNC:22999]
389	389	CELF2	2.69085407460842e-17	-0.480686415659906	162	351	9.02458639542171e-13	AS-Pre_Ciliated-vs-AS-Post_Ciliated	CUGBP Elav-like family member 2 [Source:HGNC Symbol;Acc:HGNC:2550]
390	390	PHPT1	2.88468622352008e-17	-0.516151133150334	466	647	9.67466065644163e-13	AS-Pre_Ciliated-vs-AS-Post_Ciliated	phosphohistidine phosphatase 1 [Source:HGNC Symbol;Acc:HGNC:30033]
391	391	RBM25	3.23848490713376e-17	0.540406067482782	725	614	1.08612306815452e-12	AS-Pre_Ciliated-vs-AS-Post_Ciliated	RNA binding motif protein 25 [Source:HGNC Symbol;Acc:HGNC:23244]
392	392	GPR108	3.27086427934621e-17	-0.505021079617771	253	442	1.09698246200713e-12	AS-Pre_Ciliated-vs-AS-Post_Ciliated	G protein-coupled receptor 108 [Source:HGNC Symbol;Acc:HGNC:17829]
393	393	ANXA11	3.35497329651093e-17	-0.456822503972685	392	578	1.12519094418384e-12	AS-Pre_Ciliated-vs-AS-Post_Ciliated	annexin A11 [Source:HGNC Symbol;Acc:HGNC:535]
394	394	HNRNPM	3.732401467026e-17	-0.466268134340008	493	682	1.25177280401118e-12	AS-Pre_Ciliated-vs-AS-Post_Ciliated	heterogeneous nuclear ribonucleoprotein M [Source:HGNC Symbol;Acc:HGNC:5046]
395	395	CDKN1A	3.97291663752518e-17	-0.636051396685506	267	438	1.33243678189319e-12	AS-Pre_Ciliated-vs-AS-Post_Ciliated	cyclin dependent kinase inhibitor 1A [Source:HGNC Symbol;Acc:HGNC:1784]
396	396	CCNA1	5.2007120567367e-17	-0.464357145456037	121	304	1.74421480958836e-12	AS-Pre_Ciliated-vs-AS-Post_Ciliated	cyclin A1 [Source:HGNC Symbol;Acc:HGNC:1577]
397	397	TUBA1B	5.41961135500157e-17	-0.453594067817912	556	748	1.81762925624043e-12	AS-Pre_Ciliated-vs-AS-Post_Ciliated	tubulin alpha 1b [Source:HGNC Symbol;Acc:HGNC:18809]
398	398	CFAP100	5.96620885394132e-17	-0.559430994595211	119	0.3	2.00094712543484e-12	AS-Pre_Ciliated-vs-AS-Post_Ciliated	cilia and flagella associated protein 100 [Source:HGNC Symbol;Acc:HGNC:26842]
399	399	PTRH1	6.12447654536275e-17	-0.703197764722132	205	391	2.05402694378376e-12	AS-Pre_Ciliated-vs-AS-Post_Ciliated	peptidyl-tRNA hydrolase 1 homolog [Source:HGNC Symbol;Acc:HGNC:27039]
400	400	DYDC2	7.90550527047341e-17	-0.635379600526099	142	315	2.65134835761137e-12	AS-Pre_Ciliated-vs-AS-Post_Ciliated	DPY30 domain containing 2 [Source:HGNC Symbol;Acc:HGNC:23468]
401	401	CTSH	8.05531064503813e-17	-0.507154299384519	273	459	2.70159008413289e-12	AS-Pre_Ciliated-vs-AS-Post_Ciliated	cathepsin H [Source:HGNC Symbol;Acc:HGNC:2535]
402	402	NDUFB7	8.4076897396193e-17	-0.485245898382812	398	597	2.81977098487352e-12	AS-Pre_Ciliated-vs-AS-Post_Ciliated	NADH:ubiquinone oxidoreductase subunit B7 [Source:HGNC Symbol;Acc:HGNC:7702]
403	403	MAN1A2	8.60798869073211e-17	0.492772939227636	593	417	2.88694724709773e-12	AS-Pre_Ciliated-vs-AS-Post_Ciliated	mannosidase alpha class 1A member 2 [Source:HGNC Symbol;Acc:HGNC:6822]
404	404	THSD7A	8.81815172044644e-17	0.511909934992334	0.37	206	2.95743172400333e-12	AS-Pre_Ciliated-vs-AS-Post_Ciliated	thrombospondin type 1 domain containing 7A [Source:HGNC Symbol;Acc:HGNC:22207]
405	405	DARS	9.8039960504961e-17	-0.453780042369345	255	451	3.28806419541538e-12	AS-Pre_Ciliated-vs-AS-Post_Ciliated	NA
406	406	PNISR	9.93844143257213e-17	0.544104596617366	758	0.65	3.33315448765604e-12	AS-Pre_Ciliated-vs-AS-Post_Ciliated	PNN interacting serine and arginine rich protein [Source:HGNC Symbol;Acc:HGNC:21222]
407	407	PROM1	1.13731551628982e-16	0.556871719712707	719	587	3.81432877853279e-12	AS-Pre_Ciliated-vs-AS-Post_Ciliated	prominin 1 [Source:HGNC Symbol;Acc:HGNC:9454]
408	408	HINT1	1.17397009211013e-16	-0.430235694889654	634	814	3.93726089491894e-12	AS-Pre_Ciliated-vs-AS-Post_Ciliated	histidine triad nucleotide binding protein 1 [Source:HGNC Symbol;Acc:HGNC:4912]
409	409	TPM3	1.18834069602635e-16	-0.443757338876499	587	0.76	3.98545702633317e-12	AS-Pre_Ciliated-vs-AS-Post_Ciliated	tropomyosin 3 [Source:HGNC Symbol;Acc:HGNC:12012]
410	410	TMEM173	1.50278569679755e-16	-0.539690253343051	146	322	5.04004266991961e-12	AS-Pre_Ciliated-vs-AS-Post_Ciliated	NA
411	411	S100A13	1.56976171397416e-16	-0.4353262513431	593	757	5.26466683632654e-12	AS-Pre_Ciliated-vs-AS-Post_Ciliated	S100 calcium binding protein A13 [Source:HGNC Symbol;Acc:HGNC:10490]
412	412	DLG5	1.69824329448578e-16	-0.548322579528078	203	395	5.69556836104641e-12	AS-Pre_Ciliated-vs-AS-Post_Ciliated	discs large MAGUK scaffold protein 5 [Source:HGNC Symbol;Acc:HGNC:2904]
413	413	FUS	1.85806509282799e-16	0.546623909055541	674	534	6.2315787083265e-12	AS-Pre_Ciliated-vs-AS-Post_Ciliated	FUS RNA binding protein [Source:HGNC Symbol;Acc:HGNC:4010]
414	414	PCBP1	1.94673349230947e-16	-0.480205533867363	0.32	507	6.52895478650752e-12	AS-Pre_Ciliated-vs-AS-Post_Ciliated	poly(rC) binding protein 1 [Source:HGNC Symbol;Acc:HGNC:8647]
415	415	AHNAK	1.96435113964509e-16	0.523057053607006	867	761	6.5880408521417e-12	AS-Pre_Ciliated-vs-AS-Post_Ciliated	AHNAK nucleoprotein [Source:HGNC Symbol;Acc:HGNC:347]
416	416	RPL36AL	2.1397648297237e-16	-0.448949972401556	517	725	7.17634328592735e-12	AS-Pre_Ciliated-vs-AS-Post_Ciliated	ribosomal protein L36a like [Source:HGNC Symbol;Acc:HGNC:10346]
417	417	RDH10	2.15811114119946e-16	0.368551303887106	287	139	7.23787314535474e-12	AS-Pre_Ciliated-vs-AS-Post_Ciliated	retinol dehydrogenase 10 [Source:HGNC Symbol;Acc:HGNC:19975]
418	418	RBX1	2.38924594662303e-16	-0.462773748145307	382	562	8.0130530557843e-12	AS-Pre_Ciliated-vs-AS-Post_Ciliated	ring-box 1 [Source:HGNC Symbol;Acc:HGNC:9928]
419	419	AGR3	2.49280054076431e-16	-0.527392246761105	251	437	8.36035445361535e-12	AS-Pre_Ciliated-vs-AS-Post_Ciliated	anterior gradient 3, protein disulphide isomerase family member [Source:HGNC Symbol;Acc:HGNC:24167]
420	420	NEDD8	2.83817731718055e-16	-0.470763672565685	441	618	9.51867908636014e-12	AS-Pre_Ciliated-vs-AS-Post_Ciliated	NEDD8 ubiquitin like modifier [Source:HGNC Symbol;Acc:HGNC:7732]
421	421	CTSV	3.2125617040983e-16	-0.49152622596817	183	364	1.07742894432049e-11	AS-Pre_Ciliated-vs-AS-Post_Ciliated	cathepsin V [Source:HGNC Symbol;Acc:HGNC:2538]
422	422	SEMA3A	3.62204367772965e-16	0.445441701433255	298	148	1.21476100863697e-11	AS-Pre_Ciliated-vs-AS-Post_Ciliated	semaphorin 3A [Source:HGNC Symbol;Acc:HGNC:10723]
423	423	POLR2I	3.78021872551123e-16	-0.593210297773392	0.38	541	1.26780975616196e-11	AS-Pre_Ciliated-vs-AS-Post_Ciliated	RNA polymerase II subunit I [Source:HGNC Symbol;Acc:HGNC:9196]
424	424	CTXN1	3.78895680395382e-16	-0.671545500450341	279	443	1.27074033291003e-11	AS-Pre_Ciliated-vs-AS-Post_Ciliated	cortexin 1 [Source:HGNC Symbol;Acc:HGNC:31108]
425	425	DEK	4.0680935754364e-16	-0.468314012626246	437	611	1.36435722332986e-11	AS-Pre_Ciliated-vs-AS-Post_Ciliated	DEK proto-oncogene [Source:HGNC Symbol;Acc:HGNC:2768]
426	426	NFE2L2	4.08445856927276e-16	-0.47782574876675	415	579	1.3698457149627e-11	AS-Pre_Ciliated-vs-AS-Post_Ciliated	nuclear factor, erythroid 2 like 2 [Source:HGNC Symbol;Acc:HGNC:7782]
427	427	CCDC47	4.46592389978848e-16	0.551026548951374	606	452	1.49778155751106e-11	AS-Pre_Ciliated-vs-AS-Post_Ciliated	coiled-coil domain containing 47 [Source:HGNC Symbol;Acc:HGNC:24856]
428	428	RPL7L1	4.6206004512007e-16	0.555714103396568	587	433	1.54965697932369e-11	AS-Pre_Ciliated-vs-AS-Post_Ciliated	ribosomal protein L7 like 1 [Source:HGNC Symbol;Acc:HGNC:21370]
429	429	SPATA18	4.64541861586711e-16	-0.500544875615011	236	427	1.55798049538951e-11	AS-Pre_Ciliated-vs-AS-Post_Ciliated	spermatogenesis associated 18 [Source:HGNC Symbol;Acc:HGNC:29579]
430	430	LRRC23	5.10067475679488e-16	-0.54709699466114	335	501	1.71066429993387e-11	AS-Pre_Ciliated-vs-AS-Post_Ciliated	leucine rich repeat containing 23 [Source:HGNC Symbol;Acc:HGNC:19138]
431	431	C1orf194	6.2152889869776e-16	-0.832299248688122	232	0.39	2.08448362045255e-11	AS-Pre_Ciliated-vs-AS-Post_Ciliated	chromosome 1 open reading frame 194 [Source:HGNC Symbol;Acc:HGNC:32331]
432	432	ATP6V0E1	6.36520940602272e-16	-0.44775990209747	483	655	2.1347639305919e-11	AS-Pre_Ciliated-vs-AS-Post_Ciliated	ATPase H+ transporting V0 subunit e1 [Source:HGNC Symbol;Acc:HGNC:863]
433	433	RSPH9	6.54943038912055e-16	-0.48402011352435	107	274	2.19654796390325e-11	AS-Pre_Ciliated-vs-AS-Post_Ciliated	radial spoke head component 9 [Source:HGNC Symbol;Acc:HGNC:21057]
434	434	RPL26	6.92420122591782e-16	-0.383024385819304	885	958	2.32223860714832e-11	AS-Pre_Ciliated-vs-AS-Post_Ciliated	ribosomal protein L26 [Source:HGNC Symbol;Acc:HGNC:10327]
435	435	LGR4	7.41847764877877e-16	0.517138609593294	585	0.42	2.48800903384742e-11	AS-Pre_Ciliated-vs-AS-Post_Ciliated	leucine rich repeat containing G protein-coupled receptor 4 [Source:HGNC Symbol;Acc:HGNC:13299]
436	436	RBM8A	7.68040009053712e-16	-0.472688159784223	419	606	2.57585258236434e-11	AS-Pre_Ciliated-vs-AS-Post_Ciliated	RNA binding motif protein 8A [Source:HGNC Symbol;Acc:HGNC:9905]
437	437	ODF3B	7.77139840681408e-16	-0.591686694100834	201	372	2.60637159767731e-11	AS-Pre_Ciliated-vs-AS-Post_Ciliated	outer dense fiber of sperm tails 3B [Source:HGNC Symbol;Acc:HGNC:34388]
438	438	LUC7L3	9.33628935192507e-16	0.484975352374287	741	629	3.13120472284863e-11	AS-Pre_Ciliated-vs-AS-Post_Ciliated	LUC7 like 3 pre-mRNA splicing factor [Source:HGNC Symbol;Acc:HGNC:24309]
439	439	SLFN13	9.90268775535185e-16	-0.477052724029083	314	503	3.3211634193899e-11	AS-Pre_Ciliated-vs-AS-Post_Ciliated	schlafen family member 13 [Source:HGNC Symbol;Acc:HGNC:26481]
440	440	PLEKHB1	1.02597553131798e-15	-0.45028700059871	115	281	3.44091673693423e-11	AS-Pre_Ciliated-vs-AS-Post_Ciliated	pleckstrin homology domain containing B1 [Source:HGNC Symbol;Acc:HGNC:19079]
441	441	PRR13	1.02736669105605e-15	-0.486579155040894	366	529	3.44558240846379e-11	AS-Pre_Ciliated-vs-AS-Post_Ciliated	proline rich 13 [Source:HGNC Symbol;Acc:HGNC:24528]
442	442	RPL34	1.04582243237388e-15	-0.341960025816674	957	991	3.50747927369553e-11	AS-Pre_Ciliated-vs-AS-Post_Ciliated	ribosomal protein L34 [Source:HGNC Symbol;Acc:HGNC:10340]
443	443	BHLHE41	1.1221012383936e-15	-0.399828748255543	197	391	3.76330313332444e-11	AS-Pre_Ciliated-vs-AS-Post_Ciliated	basic helix-loop-helix family member e41 [Source:HGNC Symbol;Acc:HGNC:16617]
444	444	UTRN	1.21498348815051e-15	0.592100748124495	614	472	4.07481162255917e-11	AS-Pre_Ciliated-vs-AS-Post_Ciliated	utrophin [Source:HGNC Symbol;Acc:HGNC:12635]
445	445	NUDC	1.28941910716124e-15	-0.517449500959072	468	652	4.32445380159737e-11	AS-Pre_Ciliated-vs-AS-Post_Ciliated	nuclear distribution C, dynein complex regulator [Source:HGNC Symbol;Acc:HGNC:8045]
446	446	FAM162A	1.38497775157246e-15	-0.46885012381038	261	444	4.64493838322371e-11	AS-Pre_Ciliated-vs-AS-Post_Ciliated	family with sequence similarity 162 member A [Source:HGNC Symbol;Acc:HGNC:17865]
447	447	CHMP3	1.60493409061123e-15	-0.452515068945	281	467	5.38262795309194e-11	AS-Pre_Ciliated-vs-AS-Post_Ciliated	charged multivesicular body protein 3 [Source:HGNC Symbol;Acc:HGNC:29865]
448	448	C4orf3	1.64384293027803e-15	-0.511008976966608	337	498	5.51312041956647e-11	AS-Pre_Ciliated-vs-AS-Post_Ciliated	chromosome 4 open reading frame 3 [Source:HGNC Symbol;Acc:HGNC:19225]
449	449	DYNLRB1	1.71515743985882e-15	-0.426808814842757	423	611	5.75229502179852e-11	AS-Pre_Ciliated-vs-AS-Post_Ciliated	dynein light chain roadblock-type 1 [Source:HGNC Symbol;Acc:HGNC:15468]
450	450	DUSP23	1.86343277319415e-15	-0.515126996523213	207	375	6.24958083473855e-11	AS-Pre_Ciliated-vs-AS-Post_Ciliated	dual specificity phosphatase 23 [Source:HGNC Symbol;Acc:HGNC:21480]
451	451	VAMP8	2.9659447771686e-15	-0.457698657724602	448	0.61	9.94718559366805e-11	AS-Pre_Ciliated-vs-AS-Post_Ciliated	vesicle associated membrane protein 8 [Source:HGNC Symbol;Acc:HGNC:12647]
452	452	RPS14	3.21934131256032e-15	-0.300564148996305	943	994	1.07970268940648e-10	AS-Pre_Ciliated-vs-AS-Post_Ciliated	ribosomal protein S14 [Source:HGNC Symbol;Acc:HGNC:10387]
453	453	ATP5MC1	3.22822852088789e-15	-0.468617213085728	312	494	1.08268328133538e-10	AS-Pre_Ciliated-vs-AS-Post_Ciliated	ATP synthase membrane subunit c locus 1 [Source:HGNC Symbol;Acc:HGNC:841]
454	454	SNTN	3.28163285038614e-15	-0.599056179356059	0.29	454	1.1005940253625e-10	AS-Pre_Ciliated-vs-AS-Post_Ciliated	sentan, cilia apical structure protein [Source:HGNC Symbol;Acc:HGNC:33706]
455	455	CPEB4	3.46391785800717e-15	-0.398290892986255	253	442	1.16172877121845e-10	AS-Pre_Ciliated-vs-AS-Post_Ciliated	cytoplasmic polyadenylation element binding protein 4 [Source:HGNC Symbol;Acc:HGNC:21747]
456	456	IGFBP2	3.8607618957617e-15	-0.502746143793645	485	647	1.29482232460056e-10	AS-Pre_Ciliated-vs-AS-Post_Ciliated	insulin like growth factor binding protein 2 [Source:HGNC Symbol;Acc:HGNC:5471]
457	457	DBI	4.27963249229097e-15	-0.419968204685545	513	712	1.43530314526455e-10	AS-Pre_Ciliated-vs-AS-Post_Ciliated	diazepam binding inhibitor, acyl-CoA binding protein [Source:HGNC Symbol;Acc:HGNC:2690]
458	458	MORN2	4.5519355443785e-15	-0.635222275332518	368	527	1.52662814287366e-10	AS-Pre_Ciliated-vs-AS-Post_Ciliated	MORN repeat containing 2 [Source:HGNC Symbol;Acc:HGNC:30166]
459	459	RPL18A	4.82488806468035e-15	-0.337628463697635	0.91	972	1.61817095913249e-10	AS-Pre_Ciliated-vs-AS-Post_Ciliated	ribosomal protein L18a [Source:HGNC Symbol;Acc:HGNC:10311]
460	460	SNRPG	4.8488668989566e-15	-0.46811999522519	0.37	548	1.62621298057207e-10	AS-Pre_Ciliated-vs-AS-Post_Ciliated	small nuclear ribonucleoprotein polypeptide G [Source:HGNC Symbol;Acc:HGNC:11163]
461	461	C8orf33	5.34224532134371e-15	-0.47354955400744	201	374	1.79168223587225e-10	AS-Pre_Ciliated-vs-AS-Post_Ciliated	chromosome 8 open reading frame 33 [Source:HGNC Symbol;Acc:HGNC:26104]
462	462	DRC1	5.99032400758271e-15	-0.489978332862826	129	296	2.00903486566309e-10	AS-Pre_Ciliated-vs-AS-Post_Ciliated	dynein regulatory complex subunit 1 [Source:HGNC Symbol;Acc:HGNC:24245]
463	463	C5orf49	6.57065534982864e-15	-0.651062415451086	347	504	2.20366639122553e-10	AS-Pre_Ciliated-vs-AS-Post_Ciliated	chromosome 5 open reading frame 49 [Source:HGNC Symbol;Acc:HGNC:27028]
464	464	SNRPE	7.23578500260573e-15	-0.441263558605804	396	571	2.42673757417391e-10	AS-Pre_Ciliated-vs-AS-Post_Ciliated	small nuclear ribonucleoprotein polypeptide E [Source:HGNC Symbol;Acc:HGNC:11161]
465	465	SCARB2	8.22465028060884e-15	0.486280686007831	622	0.47	2.75838321111059e-10	AS-Pre_Ciliated-vs-AS-Post_Ciliated	scavenger receptor class B member 2 [Source:HGNC Symbol;Acc:HGNC:1665]
466	466	PLLP	8.50679971143298e-15	-0.392394567639356	111	274	2.85301048722039e-10	AS-Pre_Ciliated-vs-AS-Post_Ciliated	plasmolipin [Source:HGNC Symbol;Acc:HGNC:18553]
467	467	C2orf88	1.2473829475322e-14	-0.499342652534185	331	0.5	4.18347292943349e-10	AS-Pre_Ciliated-vs-AS-Post_Ciliated	chromosome 2 open reading frame 88 [Source:HGNC Symbol;Acc:HGNC:28191]
468	468	CFAP73	1.25580189065806e-14	-0.481743735712111	199	366	4.21170838088901e-10	AS-Pre_Ciliated-vs-AS-Post_Ciliated	cilia and flagella associated protein 73 [Source:HGNC Symbol;Acc:HGNC:37100]
469	469	MEGF9	1.3433809580798e-14	0.456947129209171	337	0.19	4.50543105720804e-10	AS-Pre_Ciliated-vs-AS-Post_Ciliated	multiple EGF like domains 9 [Source:HGNC Symbol;Acc:HGNC:3234]
470	470	ARHGEF12	1.46786372294135e-14	0.527712027960821	589	449	4.9229213540007e-10	AS-Pre_Ciliated-vs-AS-Post_Ciliated	Rho guanine nucleotide exchange factor 12 [Source:HGNC Symbol;Acc:HGNC:14193]
471	471	GDA	1.56145482935566e-14	-0.354272756107489	0.6	751	5.23680720669301e-10	AS-Pre_Ciliated-vs-AS-Post_Ciliated	guanine deaminase [Source:HGNC Symbol;Acc:HGNC:4212]
472	472	GLO1	1.63767650774989e-14	-0.391603205975364	302	486	5.49243947169157e-10	AS-Pre_Ciliated-vs-AS-Post_Ciliated	glyoxalase I [Source:HGNC Symbol;Acc:HGNC:4323]
473	473	NDUFA2	1.6403254854603e-14	-0.421396154579392	437	0.61	5.50132361313674e-10	AS-Pre_Ciliated-vs-AS-Post_Ciliated	NADH:ubiquinone oxidoreductase subunit A2 [Source:HGNC Symbol;Acc:HGNC:7685]
474	474	RPL27	1.83974111234891e-14	-0.382196663164954	754	898	6.17012374259578e-10	AS-Pre_Ciliated-vs-AS-Post_Ciliated	ribosomal protein L27 [Source:HGNC Symbol;Acc:HGNC:10328]
475	475	PFN1	1.89045677589181e-14	-0.444632572245288	509	653	6.34021393498595e-10	AS-Pre_Ciliated-vs-AS-Post_Ciliated	profilin 1 [Source:HGNC Symbol;Acc:HGNC:8881]
476	476	PYCR2	2.06293528766529e-14	-0.420778693214779	185	354	6.91867236777184e-10	AS-Pre_Ciliated-vs-AS-Post_Ciliated	pyrroline-5-carboxylate reductase 2 [Source:HGNC Symbol;Acc:HGNC:30262]
477	477	RPS26	2.36389544103163e-14	-0.330322791173677	786	946	7.92803253013188e-10	AS-Pre_Ciliated-vs-AS-Post_Ciliated	ribosomal protein S26 [Source:HGNC Symbol;Acc:HGNC:10414]
478	478	PCYOX1	2.493790111394e-14	0.521592822159525	756	638	8.36367327559319e-10	AS-Pre_Ciliated-vs-AS-Post_Ciliated	prenylcysteine oxidase 1 [Source:HGNC Symbol;Acc:HGNC:20588]
479	479	CD59	2.65594444978575e-14	-0.371264460734812	659	763	8.90750649569145e-10	AS-Pre_Ciliated-vs-AS-Post_Ciliated	CD59 molecule (CD59 blood group) [Source:HGNC Symbol;Acc:HGNC:1689]
480	480	DRC3	2.70842977400734e-14	-0.557786809309253	238	0.41	9.08353177606581e-10	AS-Pre_Ciliated-vs-AS-Post_Ciliated	dynein regulatory complex subunit 3 [Source:HGNC Symbol;Acc:HGNC:25384]
481	481	RAPH1	2.92038713350809e-14	0.378146069758084	265	0.13	9.79439436835944e-10	AS-Pre_Ciliated-vs-AS-Post_Ciliated	Ras association (RalGDS/AF-6) and pleckstrin homology domains 1 [Source:HGNC Symbol;Acc:HGNC:14436]
482	482	MGAT4A	2.96448508503064e-14	0.394656040430295	259	127	9.94229007817575e-10	AS-Pre_Ciliated-vs-AS-Post_Ciliated	alpha-1,3-mannosyl-glycoprotein 4-beta-N-acetylglucosaminyltransferase A [Source:HGNC Symbol;Acc:HGNC:7047]
483	483	PRMT2	2.99656122579522e-14	-0.471566240805937	468	609	1.0049867039072e-09	AS-Pre_Ciliated-vs-AS-Post_Ciliated	protein arginine methyltransferase 2 [Source:HGNC Symbol;Acc:HGNC:5186]
484	484	ITGA1	3.11797642866267e-14	-0.380826595277956	109	272	1.04570693464489e-09	AS-Pre_Ciliated-vs-AS-Post_Ciliated	integrin subunit alpha 1 [Source:HGNC Symbol;Acc:HGNC:6134]
485	485	TIMM8B	3.27828159690074e-14	-0.442156506565763	366	0.55	1.09947008196857e-09	AS-Pre_Ciliated-vs-AS-Post_Ciliated	translocase of inner mitochondrial membrane 8 homolog B [Source:HGNC Symbol;Acc:HGNC:11818]
486	486	LY6E	3.43743193180313e-14	0.467034685814032	595	463	1.15284592128813e-09	AS-Pre_Ciliated-vs-AS-Post_Ciliated	lymphocyte antigen 6 family member E [Source:HGNC Symbol;Acc:HGNC:6727]
487	487	FAT1	3.45884984996112e-14	0.56126573500886	515	369	1.16002906267996e-09	AS-Pre_Ciliated-vs-AS-Post_Ciliated	FAT atypical cadherin 1 [Source:HGNC Symbol;Acc:HGNC:3595]
488	488	ATP5F1D	3.78033896940236e-14	-0.432757824035899	472	642	1.26785008355816e-09	AS-Pre_Ciliated-vs-AS-Post_Ciliated	ATP synthase F1 subunit delta [Source:HGNC Symbol;Acc:HGNC:837]
489	489	GALNT7	3.94342959731538e-14	0.461310090120331	411	0.26	1.32254741834763e-09	AS-Pre_Ciliated-vs-AS-Post_Ciliated	polypeptide N-acetylgalactosaminyltransferase 7 [Source:HGNC Symbol;Acc:HGNC:4129]
490	490	TIAM1	4.32124088738002e-14	0.415366436619842	255	126	1.44925776880951e-09	AS-Pre_Ciliated-vs-AS-Post_Ciliated	TIAM Rac1 associated GEF 1 [Source:HGNC Symbol;Acc:HGNC:11805]
491	491	CPD	4.93665534536143e-14	0.468233432870978	0.83	0.72	1.65565546972732e-09	AS-Pre_Ciliated-vs-AS-Post_Ciliated	carboxypeptidase D [Source:HGNC Symbol;Acc:HGNC:2301]
492	492	EIF3J	5.24209208407031e-14	-0.397126369324913	425	579	1.7580928431555e-09	AS-Pre_Ciliated-vs-AS-Post_Ciliated	eukaryotic translation initiation factor 3 subunit J [Source:HGNC Symbol;Acc:HGNC:3270]
493	493	ERC1	5.47281683847524e-14	0.487888418260645	0.47	316	1.83547331128783e-09	AS-Pre_Ciliated-vs-AS-Post_Ciliated	ELKS/RAB6-interacting/CAST family member 1 [Source:HGNC Symbol;Acc:HGNC:17072]
494	494	DLEC1	6.66683238562198e-14	-0.516226134002259	162	339	2.2359222454899e-09	AS-Pre_Ciliated-vs-AS-Post_Ciliated	DLEC1 cilia and flagella associated protein [Source:HGNC Symbol;Acc:HGNC:2899]
495	495	TPM4	6.95713888873055e-14	-0.500640764723949	476	628	2.33328524050245e-09	AS-Pre_Ciliated-vs-AS-Post_Ciliated	tropomyosin 4 [Source:HGNC Symbol;Acc:HGNC:12013]
496	496	CCDC153	7.02636168272861e-14	-0.50476634811853	138	289	2.35650118115352e-09	AS-Pre_Ciliated-vs-AS-Post_Ciliated	coiled-coil domain containing 153 [Source:HGNC Symbol;Acc:HGNC:27446]
497	497	IK	7.35808431078117e-14	-0.493542371661166	427	584	2.46775431614979e-09	AS-Pre_Ciliated-vs-AS-Post_Ciliated	IK cytokine [Source:HGNC Symbol;Acc:HGNC:5958]
498	498	SPAG8	8.78067484956898e-14	-0.568092744141403	308	474	2.94486273104845e-09	AS-Pre_Ciliated-vs-AS-Post_Ciliated	sperm associated antigen 8 [Source:HGNC Symbol;Acc:HGNC:14105]
499	499	KRT18	9.18843863140084e-14	-0.346779132384987	799	0.93	3.08161854819921e-09	AS-Pre_Ciliated-vs-AS-Post_Ciliated	keratin 18 [Source:HGNC Symbol;Acc:HGNC:6430]
500	500	PAEP	1.12265042089219e-13	-0.375059011374637	975	987	3.76514498158824e-09	AS-Pre_Ciliated-vs-AS-Post_Ciliated	progestagen associated endometrial protein [Source:HGNC Symbol;Acc:HGNC:8573]
501	501	FAM183A	1.14705780568472e-13	-0.616984882850489	269	418	3.8470024687054e-09	AS-Pre_Ciliated-vs-AS-Post_Ciliated	family with sequence similarity 183 member A [Source:HGNC Symbol;Acc:HGNC:34347]
502	502	LMNA	1.29151268647627e-13	-0.413114537779953	507	664	4.33147524790411e-09	AS-Pre_Ciliated-vs-AS-Post_Ciliated	lamin A/C [Source:HGNC Symbol;Acc:HGNC:6636]
503	503	VIM	1.36238630461158e-13	-0.406346601416781	575	736	4.56917118840632e-09	AS-Pre_Ciliated-vs-AS-Post_Ciliated	vimentin [Source:HGNC Symbol;Acc:HGNC:12692]
504	504	ENDOG	1.38143290672428e-13	-0.501710370455822	193	346	4.6330496825719e-09	AS-Pre_Ciliated-vs-AS-Post_Ciliated	endonuclease G [Source:HGNC Symbol;Acc:HGNC:3346]
505	505	JPT2	1.39744771927663e-13	-0.442851999698336	349	0.51	4.68676016090998e-09	AS-Pre_Ciliated-vs-AS-Post_Ciliated	Jupiter microtubule associated homolog 2 [Source:HGNC Symbol;Acc:HGNC:14137]
506	506	SLC48A1	1.44325479994954e-13	-0.424169901266427	181	342	4.84038794807075e-09	AS-Pre_Ciliated-vs-AS-Post_Ciliated	solute carrier family 48 member 1 [Source:HGNC Symbol;Acc:HGNC:26035]
507	507	RGL3	1.50288542798747e-13	0.459110040475191	398	248	5.04037714838438e-09	AS-Pre_Ciliated-vs-AS-Post_Ciliated	ral guanine nucleotide dissociation stimulator like 3 [Source:HGNC Symbol;Acc:HGNC:30282]
508	508	CCDC78	1.52399895593531e-13	-0.567467547356592	304	456	5.11118769841585e-09	AS-Pre_Ciliated-vs-AS-Post_Ciliated	coiled-coil domain containing 78 [Source:HGNC Symbol;Acc:HGNC:14153]
509	509	FDPS	1.69830739943064e-13	-0.423566959597597	472	637	5.69578335621048e-09	AS-Pre_Ciliated-vs-AS-Post_Ciliated	farnesyl diphosphate synthase [Source:HGNC Symbol;Acc:HGNC:3631]
510	510	RABAC1	1.73216361714251e-13	-0.420861925011555	353	519	5.80933033917256e-09	AS-Pre_Ciliated-vs-AS-Post_Ciliated	Rab acceptor 1 [Source:HGNC Symbol;Acc:HGNC:9794]
511	511	DDX21	1.75285579031346e-13	-0.440251018092844	339	508	5.87872774955328e-09	AS-Pre_Ciliated-vs-AS-Post_Ciliated	DExD-box helicase 21 [Source:HGNC Symbol;Acc:HGNC:2744]
512	512	SMC5	1.76772768719223e-13	0.448324382542736	425	276	5.92860511730529e-09	AS-Pre_Ciliated-vs-AS-Post_Ciliated	structural maintenance of chromosomes 5 [Source:HGNC Symbol;Acc:HGNC:20465]
513	513	CCDC170	1.80661572541725e-13	-0.526380753348277	363	509	6.05902781990438e-09	AS-Pre_Ciliated-vs-AS-Post_Ciliated	coiled-coil domain containing 170 [Source:HGNC Symbol;Acc:HGNC:21177]
514	514	TNFAIP1	1.90734249986559e-13	-0.365865676565518	123	281	6.39684527604922e-09	AS-Pre_Ciliated-vs-AS-Post_Ciliated	TNF alpha induced protein 1 [Source:HGNC Symbol;Acc:HGNC:11894]
515	515	CYSTM1	2.01083215088132e-13	-0.475214516538179	394	546	6.74392886762576e-09	AS-Pre_Ciliated-vs-AS-Post_Ciliated	cysteine rich transmembrane module containing 1 [Source:HGNC Symbol;Acc:HGNC:30239]
516	516	PPIL6	2.05045632824502e-13	-0.541815662688752	263	414	6.87682043366816e-09	AS-Pre_Ciliated-vs-AS-Post_Ciliated	peptidylprolyl isomerase like 6 [Source:HGNC Symbol;Acc:HGNC:21557]
517	517	ZRANB2	2.05513300294385e-13	0.447468919282934	604	0.47	6.89250506527308e-09	AS-Pre_Ciliated-vs-AS-Post_Ciliated	zinc finger RANBP2-type containing 2 [Source:HGNC Symbol;Acc:HGNC:13058]
518	518	SEZ6L2	2.217706096535e-13	-0.375893452294246	402	567	7.43774270655907e-09	AS-Pre_Ciliated-vs-AS-Post_Ciliated	seizure related 6 homolog like 2 [Source:HGNC Symbol;Acc:HGNC:30844]
519	519	FLNA	2.36560810543668e-13	-0.359634677438766	548	707	7.93377646401355e-09	AS-Pre_Ciliated-vs-AS-Post_Ciliated	filamin A [Source:HGNC Symbol;Acc:HGNC:3754]
520	520	NCOR2	2.57353429181536e-13	-0.411660292357261	269	442	8.63111930789035e-09	AS-Pre_Ciliated-vs-AS-Post_Ciliated	nuclear receptor corepressor 2 [Source:HGNC Symbol;Acc:HGNC:7673]
521	521	GIPC1	3.14453791283378e-13	-0.420021595615913	374	0.54	1.05461512520619e-08	AS-Pre_Ciliated-vs-AS-Post_Ciliated	GIPC PDZ domain containing family member 1 [Source:HGNC Symbol;Acc:HGNC:1226]
522	522	BBOF1	3.18857848483789e-13	-0.403962110314507	218	392	1.06938545224493e-08	AS-Pre_Ciliated-vs-AS-Post_Ciliated	basal body orientation factor 1 [Source:HGNC Symbol;Acc:HGNC:19855]
523	523	HMGN1	3.28452690568616e-13	-0.357701850531948	719	831	1.10156463362902e-08	AS-Pre_Ciliated-vs-AS-Post_Ciliated	high mobility group nucleosome binding domain 1 [Source:HGNC Symbol;Acc:HGNC:4984]
524	524	NEK5	3.46230312022312e-13	-0.461130229838463	0.17	332	1.16118722046043e-08	AS-Pre_Ciliated-vs-AS-Post_Ciliated	NIMA related kinase 5 [Source:HGNC Symbol;Acc:HGNC:7748]
525	525	CDHR3	3.56295929673527e-13	-0.528789771762297	329	506	1.19494528893907e-08	AS-Pre_Ciliated-vs-AS-Post_Ciliated	cadherin related family member 3 [Source:HGNC Symbol;Acc:HGNC:26308]
526	526	BPTF	3.57114291072423e-13	0.457775254956911	739	653	1.19768990939869e-08	AS-Pre_Ciliated-vs-AS-Post_Ciliated	bromodomain PHD finger transcription factor [Source:HGNC Symbol;Acc:HGNC:3581]
527	527	AHCYL1	3.84213437396574e-13	-0.412134680512082	522	664	1.28857502634063e-08	AS-Pre_Ciliated-vs-AS-Post_Ciliated	adenosylhomocysteinase like 1 [Source:HGNC Symbol;Acc:HGNC:344]
528	528	AK4	3.89610100318853e-13	-0.440848042143472	162	318	1.30667435444937e-08	AS-Pre_Ciliated-vs-AS-Post_Ciliated	adenylate kinase 4 [Source:HGNC Symbol;Acc:HGNC:363]
529	529	ARHGDIA	4.23703032216032e-13	-0.375646390191645	351	517	1.42101522944613e-08	AS-Pre_Ciliated-vs-AS-Post_Ciliated	Rho GDP dissociation inhibitor alpha [Source:HGNC Symbol;Acc:HGNC:678]
530	530	MARCKS	4.40985551026577e-13	-0.446642781036011	398	554	1.47897734103294e-08	AS-Pre_Ciliated-vs-AS-Post_Ciliated	myristoylated alanine rich protein kinase C substrate [Source:HGNC Symbol;Acc:HGNC:6759]
531	531	SMS	4.44040172619196e-13	-0.4445998495535	287	456	1.48922193093026e-08	AS-Pre_Ciliated-vs-AS-Post_Ciliated	spermine synthase [Source:HGNC Symbol;Acc:HGNC:11123]
532	532	COQ4	4.45035027109047e-13	-0.432138778721768	392	544	1.49255847391832e-08	AS-Pre_Ciliated-vs-AS-Post_Ciliated	coenzyme Q4 [Source:HGNC Symbol;Acc:HGNC:19693]
533	533	RAB1B	4.5809238086325e-13	-0.387570758936791	271	438	1.53635022693917e-08	AS-Pre_Ciliated-vs-AS-Post_Ciliated	RAB1B, member RAS oncogene family [Source:HGNC Symbol;Acc:HGNC:18370]
534	534	ARL6IP4	4.76276364203602e-13	-0.420497885308846	439	591	1.59733567026604e-08	AS-Pre_Ciliated-vs-AS-Post_Ciliated	ADP ribosylation factor like GTPase 6 interacting protein 4 [Source:HGNC Symbol;Acc:HGNC:18076]
535	535	ANXA1	4.79464193731331e-13	-0.382777040625816	819	911	1.60802701293614e-08	AS-Pre_Ciliated-vs-AS-Post_Ciliated	annexin A1 [Source:HGNC Symbol;Acc:HGNC:533]
536	536	CHD2	4.89339715778893e-13	0.470139816610026	468	314	1.64114753877925e-08	AS-Pre_Ciliated-vs-AS-Post_Ciliated	chromodomain helicase DNA binding protein 2 [Source:HGNC Symbol;Acc:HGNC:1917]
537	537	C19orf53	4.98009041015835e-13	-0.442314915186404	415	576	1.67022272175891e-08	AS-Pre_Ciliated-vs-AS-Post_Ciliated	chromosome 19 open reading frame 53 [Source:HGNC Symbol;Acc:HGNC:24991]
538	538	FNBP1	5.35899983602811e-13	0.474896756195019	554	406	1.79730136500711e-08	AS-Pre_Ciliated-vs-AS-Post_Ciliated	formin binding protein 1 [Source:HGNC Symbol;Acc:HGNC:17069]
539	539	SLC25A1	5.36873863074381e-13	-0.465181469272564	296	451	1.80056756197886e-08	AS-Pre_Ciliated-vs-AS-Post_Ciliated	solute carrier family 25 member 1 [Source:HGNC Symbol;Acc:HGNC:10979]
540	540	PIFO	6.21438777683902e-13	-0.560012398559234	326	0.47	2.08418137259627e-08	AS-Pre_Ciliated-vs-AS-Post_Ciliated	primary cilia formation [Source:HGNC Symbol;Acc:HGNC:27009]
541	541	D2HGDH	6.34263669689003e-13	0.387082441783624	341	196	2.12719349540298e-08	AS-Pre_Ciliated-vs-AS-Post_Ciliated	D-2-hydroxyglutarate dehydrogenase [Source:HGNC Symbol;Acc:HGNC:28358]
542	542	CBX3	6.51507177320926e-13	-0.422324440956062	522	0.68	2.18502477129892e-08	AS-Pre_Ciliated-vs-AS-Post_Ciliated	chromobox 3 [Source:HGNC Symbol;Acc:HGNC:1553]
543	543	BDP1	6.5371039173728e-13	0.594668728772965	544	407	2.19241391180849e-08	AS-Pre_Ciliated-vs-AS-Post_Ciliated	B double prime 1, subunit of RNA polymerase III transcription initiation factor IIIB [Source:HGNC Symbol;Acc:HGNC:13652]
544	544	SLC44A4	7.07548627391998e-13	-0.555113490834837	285	435	2.37297658654728e-08	AS-Pre_Ciliated-vs-AS-Post_Ciliated	solute carrier family 44 member 4 [Source:HGNC Symbol;Acc:HGNC:13941]
545	545	YBX3	7.28070510570314e-13	-0.408687981939956	509	659	2.44180287835072e-08	AS-Pre_Ciliated-vs-AS-Post_Ciliated	Y-box binding protein 3 [Source:HGNC Symbol;Acc:HGNC:2428]
546	546	DDX6	7.55063083144582e-13	0.498361426830753	522	0.38	2.5323305682503e-08	AS-Pre_Ciliated-vs-AS-Post_Ciliated	DEAD-box helicase 6 [Source:HGNC Symbol;Acc:HGNC:2747]
547	547	CETN3	7.82557609508993e-13	-0.358534663119879	127	277	2.62454171077126e-08	AS-Pre_Ciliated-vs-AS-Post_Ciliated	centrin 3 [Source:HGNC Symbol;Acc:HGNC:1868]
548	548	TMC4	7.98086803702569e-13	-0.392173587793144	343	515	2.67662352225768e-08	AS-Pre_Ciliated-vs-AS-Post_Ciliated	transmembrane channel like 4 [Source:HGNC Symbol;Acc:HGNC:22998]
549	549	PFKP	8.69520405230171e-13	-0.424278827367207	259	418	2.91619753506095e-08	AS-Pre_Ciliated-vs-AS-Post_Ciliated	phosphofructokinase, platelet [Source:HGNC Symbol;Acc:HGNC:8878]
550	550	WDR83OS	8.74218955064225e-13	-0.420507412540968	355	509	2.9319555314944e-08	AS-Pre_Ciliated-vs-AS-Post_Ciliated	WD repeat domain 83 opposite strand [Source:HGNC Symbol;Acc:HGNC:30203]
551	551	PATJ	8.89273945608884e-13	0.462750392799417	554	0.41	2.98244695878307e-08	AS-Pre_Ciliated-vs-AS-Post_Ciliated	PATJ crumbs cell polarity complex component [Source:HGNC Symbol;Acc:HGNC:28881]
552	552	PNKD	8.89367713316928e-13	-0.423783188197229	287	448	2.98276143692231e-08	AS-Pre_Ciliated-vs-AS-Post_Ciliated	PNKD metallo-beta-lactamase domain containing [Source:HGNC Symbol;Acc:HGNC:9153]
553	553	MRPL52	1.02350025000793e-12	-0.439063323761655	0.31	476	3.43261513847659e-08	AS-Pre_Ciliated-vs-AS-Post_Ciliated	mitochondrial ribosomal protein L52 [Source:HGNC Symbol;Acc:HGNC:16655]
554	554	HSBP1	1.05030269922205e-12	-0.391225202783448	546	715	3.5225051926509e-08	AS-Pre_Ciliated-vs-AS-Post_Ciliated	heat shock factor binding protein 1 [Source:HGNC Symbol;Acc:HGNC:5203]
555	555	COPE	1.16712451032506e-12	-0.394080454921857	413	582	3.9143021827282e-08	AS-Pre_Ciliated-vs-AS-Post_Ciliated	COPI coat complex subunit epsilon [Source:HGNC Symbol;Acc:HGNC:2234]
556	556	LRTOMT	1.17789859419183e-12	-0.482892343467617	166	0.31	3.95043630520055e-08	AS-Pre_Ciliated-vs-AS-Post_Ciliated	leucine rich transmembrane and O-methyltransferase domain containing [Source:HGNC Symbol;Acc:HGNC:25033]
557	557	NSDHL	1.18071089499911e-12	-0.351984854369097	121	267	3.95986819964801e-08	AS-Pre_Ciliated-vs-AS-Post_Ciliated	NAD(P) dependent steroid dehydrogenase-like [Source:HGNC Symbol;Acc:HGNC:13398]
558	558	CASC1	1.18490893882525e-12	-0.41638786259515	234	394	3.97394759903211e-08	AS-Pre_Ciliated-vs-AS-Post_Ciliated	NA
559	559	CD164L2	1.30731104499301e-12	-0.538081368110937	285	433	4.38445978269755e-08	AS-Pre_Ciliated-vs-AS-Post_Ciliated	CD164 molecule like 2 [Source:HGNC Symbol;Acc:HGNC:32043]
560	560	FBLN1	1.36544888737887e-12	-0.495957812484218	271	418	4.57944247849125e-08	AS-Pre_Ciliated-vs-AS-Post_Ciliated	fibulin 1 [Source:HGNC Symbol;Acc:HGNC:3600]
561	561	COL18A1	1.43487990572106e-12	-0.366398270600136	0.85	918	4.81230022780729e-08	AS-Pre_Ciliated-vs-AS-Post_Ciliated	collagen type XVIII alpha 1 chain [Source:HGNC Symbol;Acc:HGNC:2195]
562	562	ST13	1.44949630906352e-12	-0.416689272502492	552	713	4.86132072133723e-08	AS-Pre_Ciliated-vs-AS-Post_Ciliated	ST13 Hsp70 interacting protein [Source:HGNC Symbol;Acc:HGNC:11343]
563	563	HOOK3	1.52786974986236e-12	0.538733321180852	501	367	5.12416956708839e-08	AS-Pre_Ciliated-vs-AS-Post_Ciliated	hook microtubule tethering protein 3 [Source:HGNC Symbol;Acc:HGNC:23576]
564	564	LAMTOR5	1.54795643990682e-12	-0.424850893454835	366	523	5.19153630815948e-08	AS-Pre_Ciliated-vs-AS-Post_Ciliated	late endosomal/lysosomal adaptor, MAPK and MTOR activator 5 [Source:HGNC Symbol;Acc:HGNC:17955]
565	565	ATP6V1E1	1.56716725694782e-12	-0.416874507638474	277	0.44	5.25596554635161e-08	AS-Pre_Ciliated-vs-AS-Post_Ciliated	ATPase H+ transporting V1 subunit E1 [Source:HGNC Symbol;Acc:HGNC:857]
566	566	SCG5	1.66143886257039e-12	0.309868472802391	0.32	178	5.57213365728859e-08	AS-Pre_Ciliated-vs-AS-Post_Ciliated	secretogranin V [Source:HGNC Symbol;Acc:HGNC:10816]
567	567	DHX40	1.74703009741748e-12	-0.441566765274855	253	407	5.85918954071876e-08	AS-Pre_Ciliated-vs-AS-Post_Ciliated	DEAH-box helicase 40 [Source:HGNC Symbol;Acc:HGNC:18018]
568	568	DPM3	1.77027045940982e-12	-0.397343303725005	283	444	5.93713306676866e-08	AS-Pre_Ciliated-vs-AS-Post_Ciliated	dolichyl-phosphate mannosyltransferase subunit 3, regulatory [Source:HGNC Symbol;Acc:HGNC:3007]
569	569	SERPINB6	1.78968788796963e-12	-0.428396719244746	267	428	6.00225523867256e-08	AS-Pre_Ciliated-vs-AS-Post_Ciliated	serpin family B member 6 [Source:HGNC Symbol;Acc:HGNC:8950]
570	570	ANAPC11	1.85177491570432e-12	-0.417127991667031	361	507	6.21048271228916e-08	AS-Pre_Ciliated-vs-AS-Post_Ciliated	anaphase promoting complex subunit 11 [Source:HGNC Symbol;Acc:HGNC:14452]
571	571	AGTRAP	1.86649548297524e-12	-0.340366540040098	121	268	6.25985255080237e-08	AS-Pre_Ciliated-vs-AS-Post_Ciliated	angiotensin II receptor associated protein [Source:HGNC Symbol;Acc:HGNC:13539]
572	572	CDC42BPA	1.89085957360565e-12	0.484549090058381	0.46	322	6.34156483795863e-08	AS-Pre_Ciliated-vs-AS-Post_Ciliated	CDC42 binding protein kinase alpha [Source:HGNC Symbol;Acc:HGNC:1737]
573	573	TMEM30A	1.900466754968e-12	0.511179541298859	628	495	6.37378540281169e-08	AS-Pre_Ciliated-vs-AS-Post_Ciliated	transmembrane protein 30A [Source:HGNC Symbol;Acc:HGNC:16667]
574	574	ATP5F1B	2.27266651317134e-12	-0.39208071583623	495	0.63	7.62206895187404e-08	AS-Pre_Ciliated-vs-AS-Post_Ciliated	ATP synthase F1 subunit beta [Source:HGNC Symbol;Acc:HGNC:830]
575	575	TMED5	2.381190169146e-12	0.460593434424606	384	242	7.98603558928186e-08	AS-Pre_Ciliated-vs-AS-Post_Ciliated	transmembrane p24 trafficking protein 5 [Source:HGNC Symbol;Acc:HGNC:24251]
576	576	HNRNPAB	2.53013530826607e-12	-0.454398244700636	308	0.46	8.48556779686274e-08	AS-Pre_Ciliated-vs-AS-Post_Ciliated	heterogeneous nuclear ribonucleoprotein A/B [Source:HGNC Symbol;Acc:HGNC:5034]
577	577	MED13L	2.64109140276327e-12	0.39325937736425	388	243	8.85769234658747e-08	AS-Pre_Ciliated-vs-AS-Post_Ciliated	mediator complex subunit 13L [Source:HGNC Symbol;Acc:HGNC:22962]
578	578	UGT2B7	2.88376048718405e-12	-0.39649032120094	0.22	382	9.67155592191788e-08	AS-Pre_Ciliated-vs-AS-Post_Ciliated	UDP glucuronosyltransferase family 2 member B7 [Source:HGNC Symbol;Acc:HGNC:12554]
579	579	WDR1	2.90312749349002e-12	-0.307610651107352	251	413	9.73650898766683e-08	AS-Pre_Ciliated-vs-AS-Post_Ciliated	WD repeat domain 1 [Source:HGNC Symbol;Acc:HGNC:12754]
580	580	PCSK1N	3.05880331948504e-12	-0.534157236754923	0.39	527	1.02586145728889e-07	AS-Pre_Ciliated-vs-AS-Post_Ciliated	proprotein convertase subtilisin/kexin type 1 inhibitor [Source:HGNC Symbol;Acc:HGNC:17301]
581	581	RPA3	3.19085865997207e-12	-0.359395032106195	142	292	1.07015017738143e-07	AS-Pre_Ciliated-vs-AS-Post_Ciliated	replication protein A3 [Source:HGNC Symbol;Acc:HGNC:10291]
582	582	SLC43A2	3.4223539089114e-12	0.391671079037273	275	0.15	1.1477890539707e-07	AS-Pre_Ciliated-vs-AS-Post_Ciliated	solute carrier family 43 member 2 [Source:HGNC Symbol;Acc:HGNC:23087]
583	583	PIK3R1	3.49506210472755e-12	0.429772129591252	439	293	1.17217392868353e-07	AS-Pre_Ciliated-vs-AS-Post_Ciliated	phosphoinositide-3-kinase regulatory subunit 1 [Source:HGNC Symbol;Acc:HGNC:8979]
584	584	ZFC3H1	3.58112660269373e-12	0.432767695458619	343	206	1.20103824001142e-07	AS-Pre_Ciliated-vs-AS-Post_Ciliated	zinc finger C3H1-type containing [Source:HGNC Symbol;Acc:HGNC:28328]
585	585	HLA-DMA	3.62011799173218e-12	0.400722201185249	333	198	1.21411517206714e-07	AS-Pre_Ciliated-vs-AS-Post_Ciliated	major histocompatibility complex, class II, DM alpha [Source:HGNC Symbol;Acc:HGNC:4934]
586	586	TM9SF3	3.76474401075919e-12	0.417275663398835	0.71	616	1.26261984632842e-07	AS-Pre_Ciliated-vs-AS-Post_Ciliated	transmembrane 9 superfamily member 3 [Source:HGNC Symbol;Acc:HGNC:21529]
587	587	GSN	3.7916905663954e-12	-0.379903296924825	411	565	1.27165718215769e-07	AS-Pre_Ciliated-vs-AS-Post_Ciliated	gelsolin [Source:HGNC Symbol;Acc:HGNC:4620]
588	588	TSTD1	3.86722114255988e-12	-0.440291236129966	427	587	1.29698862679173e-07	AS-Pre_Ciliated-vs-AS-Post_Ciliated	thiosulfate sulfurtransferase like domain containing 1 [Source:HGNC Symbol;Acc:HGNC:35410]
589	589	BTG3	4.36519409447967e-12	-0.411244663224016	216	369	1.46399879540659e-07	AS-Pre_Ciliated-vs-AS-Post_Ciliated	BTG anti-proliferation factor 3 [Source:HGNC Symbol;Acc:HGNC:1132]
590	590	DPYSL2	4.49827985255222e-12	-0.371404379628763	144	288	1.50863309694896e-07	AS-Pre_Ciliated-vs-AS-Post_Ciliated	dihydropyrimidinase like 2 [Source:HGNC Symbol;Acc:HGNC:3014]
591	591	PRDX1	4.53963312377892e-12	-0.354946162664851	649	822	1.52250215705298e-07	AS-Pre_Ciliated-vs-AS-Post_Ciliated	peroxiredoxin 1 [Source:HGNC Symbol;Acc:HGNC:9352]
592	592	MAN2A1	4.54104703101923e-12	0.47269042174808	396	255	1.52297635326323e-07	AS-Pre_Ciliated-vs-AS-Post_Ciliated	mannosidase alpha class 2A member 1 [Source:HGNC Symbol;Acc:HGNC:6824]
593	593	KIAA1551	4.69817670105345e-12	0.444788500477046	694	557	1.5756745019993e-07	AS-Pre_Ciliated-vs-AS-Post_Ciliated	NA
594	594	SLFN5	4.73682725300225e-12	0.38934119788533	678	539	1.58863712411189e-07	AS-Pre_Ciliated-vs-AS-Post_Ciliated	schlafen family member 5 [Source:HGNC Symbol;Acc:HGNC:28286]
595	595	C19orf33	4.73721351025201e-12	-0.431411786166842	347	498	1.58876666706832e-07	AS-Pre_Ciliated-vs-AS-Post_Ciliated	chromosome 19 open reading frame 33 [Source:HGNC Symbol;Acc:HGNC:16668]
596	596	FAM216B	5.28725159068828e-12	-0.312869603978847	113	258	1.77323843848503e-07	AS-Pre_Ciliated-vs-AS-Post_Ciliated	family with sequence similarity 216 member B [Source:HGNC Symbol;Acc:HGNC:26883]
597	597	TP53I3	5.52344336676676e-12	-0.376573384314644	117	258	1.85245243634624e-07	AS-Pre_Ciliated-vs-AS-Post_Ciliated	tumor protein p53 inducible protein 3 [Source:HGNC Symbol;Acc:HGNC:19373]
598	598	FAM92B	5.78474180899278e-12	-0.548294235598814	203	0.34	1.9400867079e-07	AS-Pre_Ciliated-vs-AS-Post_Ciliated	NA
599	599	MDN1	5.8215627365055e-12	0.431735093566419	273	0.15	1.95243571056921e-07	AS-Pre_Ciliated-vs-AS-Post_Ciliated	midasin AAA ATPase 1 [Source:HGNC Symbol;Acc:HGNC:18302]
600	600	PAIP2	6.38387641256118e-12	-0.426976328349628	326	484	2.14102447124477e-07	AS-Pre_Ciliated-vs-AS-Post_Ciliated	poly(A) binding protein interacting protein 2 [Source:HGNC Symbol;Acc:HGNC:17970]
601	601	RHEX	6.4245318571992e-12	-0.340098500477141	427	598	2.15465949426747e-07	AS-Pre_Ciliated-vs-AS-Post_Ciliated	regulator of hemoglobinization and erythroid cell expansion [Source:HGNC Symbol;Acc:HGNC:25341]
602	602	CYB5A	6.61967717444001e-12	-0.395564186671193	271	424	2.22010733076369e-07	AS-Pre_Ciliated-vs-AS-Post_Ciliated	cytochrome b5 type A [Source:HGNC Symbol;Acc:HGNC:2570]
603	603	ARSD	6.70869554172309e-12	0.462548333646316	637	513	2.24996231078309e-07	AS-Pre_Ciliated-vs-AS-Post_Ciliated	arylsulfatase D [Source:HGNC Symbol;Acc:HGNC:717]
604	604	APOPT1	7.45674638200205e-12	-0.415330693167448	226	376	2.50084360159585e-07	AS-Pre_Ciliated-vs-AS-Post_Ciliated	NA
605	605	OS9	7.55026629905683e-12	0.489465075774417	552	0.42	2.53220831137768e-07	AS-Pre_Ciliated-vs-AS-Post_Ciliated	OS9 endoplasmic reticulum lectin [Source:HGNC Symbol;Acc:HGNC:16994]
606	606	TMEM231	7.95916986324167e-12	-0.42252936934902	0.31	464	2.66934638873399e-07	AS-Pre_Ciliated-vs-AS-Post_Ciliated	transmembrane protein 231 [Source:HGNC Symbol;Acc:HGNC:37234]
607	607	1	8.04003270696212e-12	-0.366869274274162	343	501	2.69646616926096e-07	AS-Pre_Ciliated-vs-AS-Post_Ciliated	adenosylmethionine decarboxylase 1 [Source:HGNC Symbol;Acc:HGNC:457]
608	608	MSX1	8.2292996819549e-12	-0.359783629096951	556	678	2.75994252733404e-07	AS-Pre_Ciliated-vs-AS-Post_Ciliated	msh homeobox 1 [Source:HGNC Symbol;Acc:HGNC:7391]
609	609	MRPL20	8.28263935918059e-12	-0.375094388121588	363	521	2.77783158828199e-07	AS-Pre_Ciliated-vs-AS-Post_Ciliated	mitochondrial ribosomal protein L20 [Source:HGNC Symbol;Acc:HGNC:14478]
610	610	VPS13A	9.00731163226797e-12	0.489774045283599	478	338	3.02087217523003e-07	AS-Pre_Ciliated-vs-AS-Post_Ciliated	vacuolar protein sorting 13 homolog A [Source:HGNC Symbol;Acc:HGNC:1908]
611	611	PGR	9.02326241357492e-12	-0.290116602526777	111	256	3.02622174826476e-07	AS-Pre_Ciliated-vs-AS-Post_Ciliated	progesterone receptor [Source:HGNC Symbol;Acc:HGNC:8910]
612	612	UBA52	9.15988043395122e-12	-0.313753585380359	846	954	3.07204069993856e-07	AS-Pre_Ciliated-vs-AS-Post_Ciliated	ubiquitin A-52 residue ribosomal protein fusion product 1 [Source:HGNC Symbol;Acc:HGNC:12458]
613	613	RPL35A	9.16673827925557e-12	-0.304484821636203	875	961	3.07434068409673e-07	AS-Pre_Ciliated-vs-AS-Post_Ciliated	ribosomal protein L35a [Source:HGNC Symbol;Acc:HGNC:10345]
614	614	CLMN	9.23419476928786e-12	-0.373849212026763	226	386	3.09696424172376e-07	AS-Pre_Ciliated-vs-AS-Post_Ciliated	calmin [Source:HGNC Symbol;Acc:HGNC:19972]
615	615	RPL23	9.27111058195188e-12	-0.28558652240331	943	987	3.10934506697502e-07	AS-Pre_Ciliated-vs-AS-Post_Ciliated	ribosomal protein L23 [Source:HGNC Symbol;Acc:HGNC:10316]
616	616	ATP2B1	9.30739255310515e-12	0.458070414765956	446	307	3.12151331446041e-07	AS-Pre_Ciliated-vs-AS-Post_Ciliated	ATPase plasma membrane Ca2+ transporting 1 [Source:HGNC Symbol;Acc:HGNC:814]
617	617	NAV2	9.44464425395712e-12	-0.371180563309889	214	0.37	3.16754478989214e-07	AS-Pre_Ciliated-vs-AS-Post_Ciliated	neuron navigator 2 [Source:HGNC Symbol;Acc:HGNC:15997]
618	618	DNAI1	9.45084518266781e-12	-0.329930321356037	107	0.25	3.16962445736313e-07	AS-Pre_Ciliated-vs-AS-Post_Ciliated	dynein axonemal intermediate chain 1 [Source:HGNC Symbol;Acc:HGNC:2954]
619	619	GPCPD1	9.65867182500006e-12	0.305337102652285	285	156	3.23932535666852e-07	AS-Pre_Ciliated-vs-AS-Post_Ciliated	glycerophosphocholine phosphodiesterase 1 [Source:HGNC Symbol;Acc:HGNC:26957]
620	620	PSMC3	9.66818533861739e-12	-0.437537356153543	242	392	3.2425159988655e-07	AS-Pre_Ciliated-vs-AS-Post_Ciliated	proteasome 26S subunit, ATPase 3 [Source:HGNC Symbol;Acc:HGNC:9549]
621	621	XRCC6	1.00634987876246e-11	-0.345335417271539	388	545	3.37509622339355e-07	AS-Pre_Ciliated-vs-AS-Post_Ciliated	X-ray repair cross complementing 6 [Source:HGNC Symbol;Acc:HGNC:4055]
622	622	AL354733.3	1.01716110786545e-11	-0.463149388651516	117	252	3.41135492355915e-07	AS-Pre_Ciliated-vs-AS-Post_Ciliated	novel transcript
623	623	HNRNPU	1.06783645831766e-11	0.394085600423552	786	716	3.58130991390577e-07	AS-Pre_Ciliated-vs-AS-Post_Ciliated	heterogeneous nuclear ribonucleoprotein U [Source:HGNC Symbol;Acc:HGNC:5048]
624	624	TUBA4B	1.07140625004143e-11	-0.445315939933222	158	298	3.59328228138896e-07	AS-Pre_Ciliated-vs-AS-Post_Ciliated	tubulin alpha 4b [Source:HGNC Symbol;Acc:HGNC:18637]
625	625	MET	1.07439594363072e-11	0.432178508294474	591	458	3.60330911574871e-07	AS-Pre_Ciliated-vs-AS-Post_Ciliated	MET proto-oncogene, receptor tyrosine kinase [Source:HGNC Symbol;Acc:HGNC:7029]
626	626	HMGB1	1.09272998895617e-11	-0.362378245643669	731	862	3.66479783696119e-07	AS-Pre_Ciliated-vs-AS-Post_Ciliated	high mobility group box 1 [Source:HGNC Symbol;Acc:HGNC:4983]
627	627	SMYD2	1.10211534318914e-11	-0.351787448879103	181	334	3.69627443798773e-07	AS-Pre_Ciliated-vs-AS-Post_Ciliated	SET and MYND domain containing 2 [Source:HGNC Symbol;Acc:HGNC:20982]
628	628	DPY30	1.16207830586003e-11	-0.447032979423526	277	422	3.89737822219337e-07	AS-Pre_Ciliated-vs-AS-Post_Ciliated	dpy-30 histone methyltransferase complex regulatory subunit [Source:HGNC Symbol;Acc:HGNC:24590]
629	629	METTL7A	1.23035525945597e-11	0.407248764120278	0.3	173	4.12636546916345e-07	AS-Pre_Ciliated-vs-AS-Post_Ciliated	methyltransferase like 7A [Source:HGNC Symbol;Acc:HGNC:24550]
630	630	SNRPD2	1.23124434495486e-11	-0.343773136004436	433	612	4.12934728410962e-07	AS-Pre_Ciliated-vs-AS-Post_Ciliated	small nuclear ribonucleoprotein D2 polypeptide [Source:HGNC Symbol;Acc:HGNC:11159]
631	631	PFKL	1.28934015770079e-11	-0.364877038626656	324	478	4.3241890208969e-07	AS-Pre_Ciliated-vs-AS-Post_Ciliated	phosphofructokinase, liver type [Source:HGNC Symbol;Acc:HGNC:8876]
632	632	RPS10	1.31940197956792e-11	-0.422756005109355	647	789	4.4250103590749e-07	AS-Pre_Ciliated-vs-AS-Post_Ciliated	ribosomal protein S10 [Source:HGNC Symbol;Acc:HGNC:10383]
633	633	BRK1	1.31956415305642e-11	-0.403323048662879	0.38	536	4.42555425652062e-07	AS-Pre_Ciliated-vs-AS-Post_Ciliated	BRICK1 subunit of SCAR/WAVE actin nucleating complex [Source:HGNC Symbol;Acc:HGNC:23057]
634	634	TTC14	1.42053190241692e-11	0.494114291520362	435	0.29	4.76417989432588e-07	AS-Pre_Ciliated-vs-AS-Post_Ciliated	tetratricopeptide repeat domain 14 [Source:HGNC Symbol;Acc:HGNC:24697]
635	635	FAU	1.49072884881812e-11	-0.355327542143592	708	874	4.9996064131662e-07	AS-Pre_Ciliated-vs-AS-Post_Ciliated	FAU ubiquitin like and ribosomal protein S30 fusion [Source:HGNC Symbol;Acc:HGNC:3597]
636	636	KIDINS220	1.49955944978193e-11	0.48359593494398	556	421	5.02922248267865e-07	AS-Pre_Ciliated-vs-AS-Post_Ciliated	kinase D interacting substrate 220 [Source:HGNC Symbol;Acc:HGNC:29508]
637	637	ENDOD1	1.55835551946708e-11	0.438143126859233	378	247	5.2264127411887e-07	AS-Pre_Ciliated-vs-AS-Post_Ciliated	endonuclease domain containing 1 [Source:HGNC Symbol;Acc:HGNC:29129]
638	638	SYTL1	1.56373682179069e-11	-0.329812881624031	152	298	5.24446055292162e-07	AS-Pre_Ciliated-vs-AS-Post_Ciliated	synaptotagmin like 1 [Source:HGNC Symbol;Acc:HGNC:15584]
639	639	RPS24	1.71559003436889e-11	-0.270553667337046	963	989	5.75374585726637e-07	AS-Pre_Ciliated-vs-AS-Post_Ciliated	ribosomal protein S24 [Source:HGNC Symbol;Acc:HGNC:10411]
640	640	CYB5R1	1.73586068133582e-11	-0.386638946375334	372	523	5.82172955306408e-07	AS-Pre_Ciliated-vs-AS-Post_Ciliated	cytochrome b5 reductase 1 [Source:HGNC Symbol;Acc:HGNC:13397]
641	641	ATF4	1.85188139029095e-11	0.475456720811954	0.55	432	6.2108398067578e-07	AS-Pre_Ciliated-vs-AS-Post_Ciliated	activating transcription factor 4 [Source:HGNC Symbol;Acc:HGNC:786]
642	642	FLII	1.87642027350125e-11	-0.396327163367355	222	0.37	6.29313831326848e-07	AS-Pre_Ciliated-vs-AS-Post_Ciliated	FLII actin remodeling protein [Source:HGNC Symbol;Acc:HGNC:3750]
643	643	GSTP1	1.88242723530441e-11	-0.290485928264186	817	955	6.31328446176392e-07	AS-Pre_Ciliated-vs-AS-Post_Ciliated	glutathione S-transferase pi 1 [Source:HGNC Symbol;Acc:HGNC:4638]
644	644	LRRC46	1.97461531028869e-11	-0.423810967099998	179	0.32	6.62246482764622e-07	AS-Pre_Ciliated-vs-AS-Post_Ciliated	leucine rich repeat containing 46 [Source:HGNC Symbol;Acc:HGNC:25047]
645	645	USP25	2.13279052185794e-11	0.393184120219415	333	203	7.15295285220717e-07	AS-Pre_Ciliated-vs-AS-Post_Ciliated	ubiquitin specific peptidase 25 [Source:HGNC Symbol;Acc:HGNC:12624]
646	646	MAP6	2.14802321828751e-11	-0.394038334146463	148	288	7.20404026949266e-07	AS-Pre_Ciliated-vs-AS-Post_Ciliated	microtubule associated protein 6 [Source:HGNC Symbol;Acc:HGNC:6868]
647	647	PPP2R1A	2.20992618267607e-11	-0.350731874035441	298	456	7.411650431459e-07	AS-Pre_Ciliated-vs-AS-Post_Ciliated	protein phosphatase 2 scaffold subunit Aalpha [Source:HGNC Symbol;Acc:HGNC:9302]
648	648	MINOS1	2.24082167642998e-11	-0.462821804808907	349	483	7.51526773841086e-07	AS-Pre_Ciliated-vs-AS-Post_Ciliated	NA
649	649	ZDHHC9	2.24490799538523e-11	-0.378683481035783	415	559	7.52897243492299e-07	AS-Pre_Ciliated-vs-AS-Post_Ciliated	zinc finger DHHC-type palmitoyltransferase 9 [Source:HGNC Symbol;Acc:HGNC:18475]
650	650	PHF3	2.25184931356512e-11	0.45500214337468	0.55	424	7.55225222783471e-07	AS-Pre_Ciliated-vs-AS-Post_Ciliated	PHD finger protein 3 [Source:HGNC Symbol;Acc:HGNC:8921]
651	651	MPC2	2.25889087783086e-11	-0.388907386994878	341	482	7.57586822606914e-07	AS-Pre_Ciliated-vs-AS-Post_Ciliated	mitochondrial pyruvate carrier 2 [Source:HGNC Symbol;Acc:HGNC:24515]
652	652	NELFE	2.2984605780045e-11	-0.391912059751388	183	324	7.7085770865115e-07	AS-Pre_Ciliated-vs-AS-Post_Ciliated	negative elongation factor complex member E [Source:HGNC Symbol;Acc:HGNC:13974]
653	653	P4HA1	2.36125352913489e-11	-0.395546187821599	343	487	7.91917208601259e-07	AS-Pre_Ciliated-vs-AS-Post_Ciliated	prolyl 4-hydroxylase subunit alpha 1 [Source:HGNC Symbol;Acc:HGNC:8546]
654	654	METAP2	2.43864339932464e-11	-0.362011946118083	472	621	8.17872223265499e-07	AS-Pre_Ciliated-vs-AS-Post_Ciliated	methionyl aminopeptidase 2 [Source:HGNC Symbol;Acc:HGNC:16672]
655	655	SELENOI	2.55394323778124e-11	0.414259943374229	287	166	8.56541483087071e-07	AS-Pre_Ciliated-vs-AS-Post_Ciliated	selenoprotein I [Source:HGNC Symbol;Acc:HGNC:29361]
656	656	YWHAB	2.57244018397311e-11	-0.306543716512579	704	826	8.62744988900902e-07	AS-Pre_Ciliated-vs-AS-Post_Ciliated	tyrosine 3-monooxygenase/tryptophan 5-monooxygenase activation protein beta [Source:HGNC Symbol;Acc:HGNC:12849]
657	657	SORBS2	2.76576230123661e-11	-0.392472327646599	713	813	9.27581360588735e-07	AS-Pre_Ciliated-vs-AS-Post_Ciliated	sorbin and SH3 domain containing 2 [Source:HGNC Symbol;Acc:HGNC:24098]
658	658	COPA	2.80725321538032e-11	-0.350720051985683	333	482	9.41496583374252e-07	AS-Pre_Ciliated-vs-AS-Post_Ciliated	COPI coat complex subunit alpha [Source:HGNC Symbol;Acc:HGNC:2230]
659	659	CAPN1	2.86369145759025e-11	-0.41598376314944	251	392	9.60424841046617e-07	AS-Pre_Ciliated-vs-AS-Post_Ciliated	calpain 1 [Source:HGNC Symbol;Acc:HGNC:1476]
660	660	MAGED1	3.12289519876444e-11	-0.357110449115567	306	0.46	1.04735659176162e-06	AS-Pre_Ciliated-vs-AS-Post_Ciliated	MAGE family member D1 [Source:HGNC Symbol;Acc:HGNC:6813]
661	661	CASC4	3.62942032948769e-11	0.429695738548141	0.6	476	1.21723499010358e-06	AS-Pre_Ciliated-vs-AS-Post_Ciliated	NA
662	662	FLNB	3.86385986477955e-11	-0.355830234448259	505	643	1.29586132144977e-06	AS-Pre_Ciliated-vs-AS-Post_Ciliated	filamin B [Source:HGNC Symbol;Acc:HGNC:3755]
663	663	SELENOK	3.99549889357008e-11	-0.364195705393529	236	0.38	1.34001041892553e-06	AS-Pre_Ciliated-vs-AS-Post_Ciliated	selenoprotein K [Source:HGNC Symbol;Acc:HGNC:30394]
664	664	METRN	4.03998439870744e-11	-0.459569472505492	425	582	1.3549299676385e-06	AS-Pre_Ciliated-vs-AS-Post_Ciliated	meteorin, glial cell differentiation regulator [Source:HGNC Symbol;Acc:HGNC:14151]
665	665	RND3	4.07996073300405e-11	-0.397858791041406	224	369	1.3683372306349e-06	AS-Pre_Ciliated-vs-AS-Post_Ciliated	Rho family GTPase 3 [Source:HGNC Symbol;Acc:HGNC:671]
666	666	CFAP157	4.19090528637005e-11	-0.470821020319507	259	0.42	1.40554581494279e-06	AS-Pre_Ciliated-vs-AS-Post_Ciliated	cilia and flagella associated protein 157 [Source:HGNC Symbol;Acc:HGNC:27843]
667	667	B4GALNT3	4.39214156302478e-11	0.426432748782179	411	277	1.47303643740725e-06	AS-Pre_Ciliated-vs-AS-Post_Ciliated	beta-1,4-N-acetyl-galactosaminyltransferase 3 [Source:HGNC Symbol;Acc:HGNC:24137]
668	668	CYB561	4.43254430748752e-11	-0.409102701280914	357	498	1.48658670984517e-06	AS-Pre_Ciliated-vs-AS-Post_Ciliated	cytochrome b561 [Source:HGNC Symbol;Acc:HGNC:2571]
669	669	UBR3	4.46400644453961e-11	0.46736583792849	411	0.28	1.4971384813697e-06	AS-Pre_Ciliated-vs-AS-Post_Ciliated	ubiquitin protein ligase E3 component n-recognin 3 [Source:HGNC Symbol;Acc:HGNC:30467]
670	670	ATP13A3	4.90113441764843e-11	0.460563669554877	476	347	1.64374246099093e-06	AS-Pre_Ciliated-vs-AS-Post_Ciliated	ATPase 13A3 [Source:HGNC Symbol;Acc:HGNC:24113]
671	671	CEP295	5.08864572632028e-11	0.307637681076539	304	176	1.7066300036933e-06	AS-Pre_Ciliated-vs-AS-Post_Ciliated	centrosomal protein 295 [Source:HGNC Symbol;Acc:HGNC:29366]
672	672	JUND	5.51210716562513e-11	-0.352107572391544	431	572	1.84865050120736e-06	AS-Pre_Ciliated-vs-AS-Post_Ciliated	JunD proto-oncogene, AP-1 transcription factor subunit [Source:HGNC Symbol;Acc:HGNC:6206]
673	673	DPCD	5.81401656410028e-11	-0.461711447481873	261	392	1.94990487526795e-06	AS-Pre_Ciliated-vs-AS-Post_Ciliated	deleted in primary ciliary dyskinesia homolog (mouse) [Source:HGNC Symbol;Acc:HGNC:24542]
674	674	EIF3A	5.88273047922929e-11	0.355047317636803	813	746	1.97295014812392e-06	AS-Pre_Ciliated-vs-AS-Post_Ciliated	eukaryotic translation initiation factor 3 subunit A [Source:HGNC Symbol;Acc:HGNC:3271]
675	675	ZNF91	6.48259932718652e-11	0.39355581813439	349	222	2.17413416235181e-06	AS-Pre_Ciliated-vs-AS-Post_Ciliated	zinc finger protein 91 [Source:HGNC Symbol;Acc:HGNC:13166]
676	676	SRI	6.59434514919297e-11	-0.42896158916643	355	494	2.21161147613634e-06	AS-Pre_Ciliated-vs-AS-Post_Ciliated	sorcin [Source:HGNC Symbol;Acc:HGNC:11292]
677	677	CYB5B	6.74936140607546e-11	0.469737220643731	526	404	2.26360082836959e-06	AS-Pre_Ciliated-vs-AS-Post_Ciliated	cytochrome b5 type B [Source:HGNC Symbol;Acc:HGNC:24374]
678	678	SKP1	7.04837218225623e-11	-0.348438946644387	591	737	2.36388306248509e-06	AS-Pre_Ciliated-vs-AS-Post_Ciliated	S-phase kinase associated protein 1 [Source:HGNC Symbol;Acc:HGNC:10899]
679	679	NEMF	7.04996778975918e-11	0.477762257466684	476	346	2.36441819732943e-06	AS-Pre_Ciliated-vs-AS-Post_Ciliated	nuclear export mediator factor [Source:HGNC Symbol;Acc:HGNC:10663]
680	680	ATP6V0B	7.52572397865448e-11	-0.360758485853062	528	677	2.52397730796114e-06	AS-Pre_Ciliated-vs-AS-Post_Ciliated	ATPase H+ transporting V0 subunit b [Source:HGNC Symbol;Acc:HGNC:861]
681	681	TUBA1C	7.60063640823323e-11	-0.397107087680294	363	0.51	2.54910143859326e-06	AS-Pre_Ciliated-vs-AS-Post_Ciliated	tubulin alpha 1c [Source:HGNC Symbol;Acc:HGNC:20768]
682	682	SEC14L1	7.65975223347397e-11	-0.305858829359251	671	0.77	2.5689277040625e-06	AS-Pre_Ciliated-vs-AS-Post_Ciliated	SEC14 like lipid binding 1 [Source:HGNC Symbol;Acc:HGNC:10698]
683	683	MORN5	7.89682673225811e-11	-0.469955462798093	207	0.34	2.64843774946473e-06	AS-Pre_Ciliated-vs-AS-Post_Ciliated	MORN repeat containing 5 [Source:HGNC Symbol;Acc:HGNC:17841]
684	684	YIF1A	7.93805505562519e-11	-0.365741394483868	185	322	2.66226490455558e-06	AS-Pre_Ciliated-vs-AS-Post_Ciliated	Yip1 interacting factor homolog A, membrane trafficking protein [Source:HGNC Symbol;Acc:HGNC:16688]
685	685	PTPA	9.54267241571552e-11	-0.302685610551043	191	335	3.20042147478267e-06	AS-Pre_Ciliated-vs-AS-Post_Ciliated	protein phosphatase 2 phosphatase activator [Source:HGNC Symbol;Acc:HGNC:9308]
686	686	ROCK2	1.0662726113025e-10	0.417614420704233	468	335	3.57606508378633e-06	AS-Pre_Ciliated-vs-AS-Post_Ciliated	Rho associated coiled-coil containing protein kinase 2 [Source:HGNC Symbol;Acc:HGNC:10252]
687	687	CUEDC1	1.14382075451847e-10	-0.339728747451405	146	284	3.83614604650405e-06	AS-Pre_Ciliated-vs-AS-Post_Ciliated	CUE domain containing 1 [Source:HGNC Symbol;Acc:HGNC:31350]
688	688	COASY	1.18920500114746e-10	-0.309483238846386	205	352	3.98835573284837e-06	AS-Pre_Ciliated-vs-AS-Post_Ciliated	Coenzyme A synthase [Source:HGNC Symbol;Acc:HGNC:29932]
689	689	ABHD12	1.27874539281517e-10	-0.346357401261984	152	287	4.28865629842352e-06	AS-Pre_Ciliated-vs-AS-Post_Ciliated	abhydrolase domain containing 12, lysophospholipase [Source:HGNC Symbol;Acc:HGNC:15868]
690	690	AES	1.27887390176247e-10	-0.355530047323137	277	0.42	4.28908729173096e-06	AS-Pre_Ciliated-vs-AS-Post_Ciliated	NA
691	691	IL1R1	1.27963893286413e-10	-0.336883144175808	593	709	4.29165305303971e-06	AS-Pre_Ciliated-vs-AS-Post_Ciliated	interleukin 1 receptor type 1 [Source:HGNC Symbol;Acc:HGNC:5993]
692	692	MRPL41	1.35918180290263e-10	-0.390603095695303	411	0.56	4.55842393057485e-06	AS-Pre_Ciliated-vs-AS-Post_Ciliated	mitochondrial ribosomal protein L41 [Source:HGNC Symbol;Acc:HGNC:14492]
693	693	MRPS21	1.41048112547427e-10	-0.395822389515933	409	0.56	4.7304715986156e-06	AS-Pre_Ciliated-vs-AS-Post_Ciliated	mitochondrial ribosomal protein S21 [Source:HGNC Symbol;Acc:HGNC:14046]
694	694	PLK2	1.44796511687762e-10	0.417397629467601	337	212	4.85618540898417e-06	AS-Pre_Ciliated-vs-AS-Post_Ciliated	polo like kinase 2 [Source:HGNC Symbol;Acc:HGNC:19699]
695	695	ERH	1.490654709262e-10	-0.38361455322487	306	442	4.99935776392289e-06	AS-Pre_Ciliated-vs-AS-Post_Ciliated	ERH mRNA splicing and mitosis factor [Source:HGNC Symbol;Acc:HGNC:3447]
696	696	CAST	1.52148252081415e-10	-0.316486080097563	669	806	5.1027480783065e-06	AS-Pre_Ciliated-vs-AS-Post_Ciliated	calpastatin [Source:HGNC Symbol;Acc:HGNC:1515]
697	697	NFIB	1.6422982113065e-10	-0.333905525754846	439	588	5.50793974107973e-06	AS-Pre_Ciliated-vs-AS-Post_Ciliated	nuclear factor I B [Source:HGNC Symbol;Acc:HGNC:7785]
698	698	SLC1A3	1.68761258817169e-10	-0.272250934277557	251	408	5.65991509821023e-06	AS-Pre_Ciliated-vs-AS-Post_Ciliated	solute carrier family 1 member 3 [Source:HGNC Symbol;Acc:HGNC:10941]
699	699	RPS19BP1	1.69191219916829e-10	-0.378155551448099	265	0.4	5.6743351335706e-06	AS-Pre_Ciliated-vs-AS-Post_Ciliated	ribosomal protein S19 binding protein 1 [Source:HGNC Symbol;Acc:HGNC:28749]
700	700	TIMM10	1.69310155137985e-10	-0.361204493625858	129	256	5.67832398301775e-06	AS-Pre_Ciliated-vs-AS-Post_Ciliated	translocase of inner mitochondrial membrane 10 [Source:HGNC Symbol;Acc:HGNC:11814]
701	701	ZNF721	1.79928023152995e-10	0.378710688243568	347	0.22	6.03442604050514e-06	AS-Pre_Ciliated-vs-AS-Post_Ciliated	zinc finger protein 721 [Source:HGNC Symbol;Acc:HGNC:29425]
702	702	FRAS1	1.85412478773442e-10	0.440675245612132	285	0.17	6.21836371310371e-06	AS-Pre_Ciliated-vs-AS-Post_Ciliated	Fraser extracellular matrix complex subunit 1 [Source:HGNC Symbol;Acc:HGNC:19185]
703	703	ATP8B1	1.87717283882999e-10	0.471318311565834	425	297	6.29566226686802e-06	AS-Pre_Ciliated-vs-AS-Post_Ciliated	ATPase phospholipid transporting 8B1 [Source:HGNC Symbol;Acc:HGNC:3706]
704	704	MYL6B	1.89067179704348e-10	-0.38405234151059	0.22	353	6.34093507292441e-06	AS-Pre_Ciliated-vs-AS-Post_Ciliated	myosin light chain 6B [Source:HGNC Symbol;Acc:HGNC:29823]
705	705	AC245297.3	1.97683396623921e-10	-0.489311120461088	261	399	6.62990575597307e-06	AS-Pre_Ciliated-vs-AS-Post_Ciliated	novel transcript
706	706	ALDH3A2	1.98635497448111e-10	0.362533652068862	409	274	6.66183731341474e-06	AS-Pre_Ciliated-vs-AS-Post_Ciliated	aldehyde dehydrogenase 3 family member A2 [Source:HGNC Symbol;Acc:HGNC:403]
707	707	KIAA0040	2.04842350404849e-10	0.428482282960967	466	339	6.87000274787782e-06	AS-Pre_Ciliated-vs-AS-Post_Ciliated	KIAA0040 [Source:HGNC Symbol;Acc:HGNC:28950]
708	708	RAC1	2.10196699825943e-10	-0.306243408259763	663	799	7.04957691876246e-06	AS-Pre_Ciliated-vs-AS-Post_Ciliated	Rac family small GTPase 1 [Source:HGNC Symbol;Acc:HGNC:9801]
709	709	NDUFC2	2.12951546711771e-10	-0.379355226314982	0.55	677	7.14196897361936e-06	AS-Pre_Ciliated-vs-AS-Post_Ciliated	NADH:ubiquinone oxidoreductase subunit C2 [Source:HGNC Symbol;Acc:HGNC:7706]
710	710	BLCAP	2.2967376228766e-10	-0.381784721431063	207	342	7.70279863960356e-06	AS-Pre_Ciliated-vs-AS-Post_Ciliated	BLCAP apoptosis inducing factor [Source:HGNC Symbol;Acc:HGNC:1055]
711	711	SLC34A2	2.40647432065141e-10	-0.299589168524419	503	638	8.07083357660071e-06	AS-Pre_Ciliated-vs-AS-Post_Ciliated	solute carrier family 34 member 2 [Source:HGNC Symbol;Acc:HGNC:11020]
712	712	GCHFR	2.43007569253748e-10	-0.397923353808061	324	465	8.14998785763222e-06	AS-Pre_Ciliated-vs-AS-Post_Ciliated	GTP cyclohydrolase I feedback regulator [Source:HGNC Symbol;Acc:HGNC:4194]
713	713	SPAG17	2.45680317128763e-10	-0.347440546979257	363	0.52	8.23962647586447e-06	AS-Pre_Ciliated-vs-AS-Post_Ciliated	sperm associated antigen 17 [Source:HGNC Symbol;Acc:HGNC:26620]
714	714	KPNA2	2.4702808239954e-10	-0.384659185151041	214	349	8.28482782751577e-06	AS-Pre_Ciliated-vs-AS-Post_Ciliated	karyopherin subunit alpha 2 [Source:HGNC Symbol;Acc:HGNC:6395]
715	715	ASCC3	2.51053653373759e-10	0.363453410840099	0.38	244	8.41983742684914e-06	AS-Pre_Ciliated-vs-AS-Post_Ciliated	activating signal cointegrator 1 complex subunit 3 [Source:HGNC Symbol;Acc:HGNC:18697]
716	716	P4HA2	2.58880702974603e-10	-0.356081395972574	195	332	8.68234101636225e-06	AS-Pre_Ciliated-vs-AS-Post_Ciliated	prolyl 4-hydroxylase subunit alpha 2 [Source:HGNC Symbol;Acc:HGNC:8547]
717	717	CFAP70	2.6303994652546e-10	0.433573325114085	595	456	8.82183372657088e-06	AS-Pre_Ciliated-vs-AS-Post_Ciliated	cilia and flagella associated protein 70 [Source:HGNC Symbol;Acc:HGNC:30726]
718	718	BASP1	2.75483853752472e-10	-0.35676014108543	0.48	611	9.23917748715041e-06	AS-Pre_Ciliated-vs-AS-Post_Ciliated	brain abundant membrane attached signal protein 1 [Source:HGNC Symbol;Acc:HGNC:957]
719	719	PFDN5	2.85552804239236e-10	-0.323872887027803	659	769	9.5768699485755e-06	AS-Pre_Ciliated-vs-AS-Post_Ciliated	prefoldin subunit 5 [Source:HGNC Symbol;Acc:HGNC:8869]
720	720	GLG1	3.34885278311779e-10	0.423572489527274	651	543	1.12313824640205e-05	AS-Pre_Ciliated-vs-AS-Post_Ciliated	golgi glycoprotein 1 [Source:HGNC Symbol;Acc:HGNC:4316]
721	721	LMO4	3.38503644204391e-10	-0.36141486585188	452	585	1.13527352193269e-05	AS-Pre_Ciliated-vs-AS-Post_Ciliated	LIM domain only 4 [Source:HGNC Symbol;Acc:HGNC:6644]
722	722	MFSD4B	3.43639413792312e-10	0.384875989898768	384	0.25	1.15249786597666e-05	AS-Pre_Ciliated-vs-AS-Post_Ciliated	major facilitator superfamily domain containing 4B [Source:HGNC Symbol;Acc:HGNC:21053]
723	723	AFF1	3.72839810916054e-10	0.440202247503066	349	227	1.25043015785026e-05	AS-Pre_Ciliated-vs-AS-Post_Ciliated	AF4/FMR2 family member 1 [Source:HGNC Symbol;Acc:HGNC:7135]
724	724	DNAAF1	3.86319743534126e-10	-0.429893180894444	534	664	1.29563915586475e-05	AS-Pre_Ciliated-vs-AS-Post_Ciliated	dynein axonemal assembly factor 1 [Source:HGNC Symbol;Acc:HGNC:30539]
725	725	FAM229B	4.10764810242126e-10	-0.550681663329133	0.31	0.43	1.37762302059004e-05	AS-Pre_Ciliated-vs-AS-Post_Ciliated	family with sequence similarity 229 member B [Source:HGNC Symbol;Acc:HGNC:33858]
726	726	PPP1R3B	4.1392830262246e-10	-0.282230209070877	158	0.3	1.38823274133521e-05	AS-Pre_Ciliated-vs-AS-Post_Ciliated	protein phosphatase 1 regulatory subunit 3B [Source:HGNC Symbol;Acc:HGNC:14942]
727	727	FLOT1	4.2633316940882e-10	-0.358999985119951	222	354	1.4298361835633e-05	AS-Pre_Ciliated-vs-AS-Post_Ciliated	flotillin 1 [Source:HGNC Symbol;Acc:HGNC:3757]
728	728	RUVBL1	4.28432146734663e-10	-0.373560961422361	244	0.38	1.43687573371871e-05	AS-Pre_Ciliated-vs-AS-Post_Ciliated	RuvB like AAA ATPase 1 [Source:HGNC Symbol;Acc:HGNC:10474]
729	729	RPL24	4.58879642960408e-10	-0.31325529668546	825	935	1.53899054656062e-05	AS-Pre_Ciliated-vs-AS-Post_Ciliated	ribosomal protein L24 [Source:HGNC Symbol;Acc:HGNC:10325]
730	730	FAM129B	4.64452180452623e-10	-0.390321458899481	384	522	1.55767972280201e-05	AS-Pre_Ciliated-vs-AS-Post_Ciliated	NA
731	731	GXYLT1	4.92666298516054e-10	0.347447537644121	259	146	1.65230423196314e-05	AS-Pre_Ciliated-vs-AS-Post_Ciliated	glucoside xylosyltransferase 1 [Source:HGNC Symbol;Acc:HGNC:27482]
732	732	SIVA1	5.01441614372663e-10	-0.364266323709345	0.17	0.3	1.68173488628304e-05	AS-Pre_Ciliated-vs-AS-Post_Ciliated	SIVA1 apoptosis inducing factor [Source:HGNC Symbol;Acc:HGNC:17712]
733	733	HIST1H2BD	5.02825534503941e-10	0.308722144928246	275	163	1.68637627761932e-05	AS-Pre_Ciliated-vs-AS-Post_Ciliated	NA
734	734	MZT2B	5.06591204290538e-10	-0.415106625251083	345	469	1.69900558094961e-05	AS-Pre_Ciliated-vs-AS-Post_Ciliated	mitotic spindle organizing protein 2B [Source:HGNC Symbol;Acc:HGNC:25886]
735	735	LRRIQ1	5.15193150984031e-10	-0.380582521983839	396	538	1.72785478977024e-05	AS-Pre_Ciliated-vs-AS-Post_Ciliated	leucine rich repeats and IQ motif containing 1 [Source:HGNC Symbol;Acc:HGNC:25708]
736	736	OSBPL10	5.47936969945401e-10	0.387489981821751	296	178	1.83767100980288e-05	AS-Pre_Ciliated-vs-AS-Post_Ciliated	oxysterol binding protein like 10 [Source:HGNC Symbol;Acc:HGNC:16395]
737	737	ZKSCAN1	5.72324616965737e-10	0.404834532458082	735	654	1.91946230037969e-05	AS-Pre_Ciliated-vs-AS-Post_Ciliated	zinc finger with KRAB and SCAN domains 1 [Source:HGNC Symbol;Acc:HGNC:13101]
738	738	ANKMY1	5.75430232400469e-10	-0.334632972691639	177	316	1.92987791342469e-05	AS-Pre_Ciliated-vs-AS-Post_Ciliated	ankyrin repeat and MYND domain containing 1 [Source:HGNC Symbol;Acc:HGNC:20987]
739	739	SUMO2	5.94379565666378e-10	-0.371288729435258	439	0.57	1.9934301873319e-05	AS-Pre_Ciliated-vs-AS-Post_Ciliated	small ubiquitin like modifier 2 [Source:HGNC Symbol;Acc:HGNC:11125]
740	740	DNAJB6	6.28065453612284e-10	-0.315116017747683	357	508	2.10640591832488e-05	AS-Pre_Ciliated-vs-AS-Post_Ciliated	DnaJ heat shock protein family (Hsp40) member B6 [Source:HGNC Symbol;Acc:HGNC:14888]
741	741	ATP6V1G1	6.34336032931988e-10	-0.335279050231879	0.46	588	2.1274361872473e-05	AS-Pre_Ciliated-vs-AS-Post_Ciliated	ATPase H+ transporting V1 subunit G1 [Source:HGNC Symbol;Acc:HGNC:864]
742	742	SLC25A5	6.56691620260045e-10	-0.334277139109341	316	469	2.20241235602814e-05	AS-Pre_Ciliated-vs-AS-Post_Ciliated	solute carrier family 25 member 5 [Source:HGNC Symbol;Acc:HGNC:10991]
743	743	SNHG9	7.07835649019617e-10	-0.375045516079268	189	316	2.37393919968199e-05	AS-Pre_Ciliated-vs-AS-Post_Ciliated	small nucleolar RNA host gene 9 [Source:HGNC Symbol;Acc:HGNC:33102]
744	744	BOD1L1	7.44784329729974e-10	0.452461752045636	0.52	0.4	2.49785768504839e-05	AS-Pre_Ciliated-vs-AS-Post_Ciliated	biorientation of chromosomes in cell division 1 like 1 [Source:HGNC Symbol;Acc:HGNC:31792]
745	745	WRB	7.56712406300017e-10	-0.322988175576177	211	346	2.537862068249e-05	AS-Pre_Ciliated-vs-AS-Post_Ciliated	NA
746	746	GOLM1	7.64153790660244e-10	0.416039406594186	604	497	2.56281898311633e-05	AS-Pre_Ciliated-vs-AS-Post_Ciliated	golgi membrane protein 1 [Source:HGNC Symbol;Acc:HGNC:15451]
747	747	WDR54	7.6673186159848e-10	-0.389942700346188	283	416	2.57146531742898e-05	AS-Pre_Ciliated-vs-AS-Post_Ciliated	WD repeat domain 54 [Source:HGNC Symbol;Acc:HGNC:25770]
748	748	UFC1	7.97972198314925e-10	-0.400013066187596	345	0.47	2.67623915870859e-05	AS-Pre_Ciliated-vs-AS-Post_Ciliated	ubiquitin-fold modifier conjugating enzyme 1 [Source:HGNC Symbol;Acc:HGNC:26941]
749	749	FTX	8.34968319759343e-10	0.388057709025089	526	388	2.80031675080888e-05	AS-Pre_Ciliated-vs-AS-Post_Ciliated	FTX transcript, XIST regulator [Source:HGNC Symbol;Acc:HGNC:37190]
750	750	JTB	8.55929971401807e-10	-0.327316844091964	405	542	2.87061793808738e-05	AS-Pre_Ciliated-vs-AS-Post_Ciliated	jumping translocation breakpoint [Source:HGNC Symbol;Acc:HGNC:6201]
751	751	SNRPF	8.57959909270843e-10	-0.343101542445012	279	419	2.87742594371255e-05	AS-Pre_Ciliated-vs-AS-Post_Ciliated	small nuclear ribonucleoprotein polypeptide F [Source:HGNC Symbol;Acc:HGNC:11162]
752	752	HGS	8.72204355462566e-10	-0.334330117163544	177	312	2.92519896735035e-05	AS-Pre_Ciliated-vs-AS-Post_Ciliated	hepatocyte growth factor-regulated tyrosine kinase substrate [Source:HGNC Symbol;Acc:HGNC:4897]
753	753	BAG5	8.9676679484172e-10	-0.309470059765241	287	442	3.00757647654016e-05	AS-Pre_Ciliated-vs-AS-Post_Ciliated	BAG cochaperone 5 [Source:HGNC Symbol;Acc:HGNC:941]
754	754	C12orf57	9.0870969826598e-10	-0.371628952480214	242	374	3.04763058604444e-05	AS-Pre_Ciliated-vs-AS-Post_Ciliated	chromosome 12 open reading frame 57 [Source:HGNC Symbol;Acc:HGNC:29521]
755	755	DMTF1	9.49657629493675e-10	0.341500107335796	267	154	3.18496175779589e-05	AS-Pre_Ciliated-vs-AS-Post_Ciliated	cyclin D binding myb like transcription factor 1 [Source:HGNC Symbol;Acc:HGNC:14603]
756	756	RAB36	9.83802922743381e-10	-0.32497668101191	158	288	3.29947824229675e-05	AS-Pre_Ciliated-vs-AS-Post_Ciliated	RAB36, member RAS oncogene family [Source:HGNC Symbol;Acc:HGNC:9775]
757	757	FSTL1	9.85584436691849e-10	-0.280900596776475	138	269	3.30545308377712e-05	AS-Pre_Ciliated-vs-AS-Post_Ciliated	follistatin like 1 [Source:HGNC Symbol;Acc:HGNC:3972]
758	758	ATP5MC3	9.87165427269453e-10	-0.347081231656144	485	647	3.31075540997629e-05	AS-Pre_Ciliated-vs-AS-Post_Ciliated	ATP synthase membrane subunit c locus 3 [Source:HGNC Symbol;Acc:HGNC:843]
759	759	PITPNM1	9.88204509300873e-10	-0.328326105189505	152	279	3.31424028329327e-05	AS-Pre_Ciliated-vs-AS-Post_Ciliated	phosphatidylinositol transfer protein membrane associated 1 [Source:HGNC Symbol;Acc:HGNC:9003]
760	760	NPM1	1.02536511877504e-09	0.270015504243886	807	806	3.43886953534773e-05	AS-Pre_Ciliated-vs-AS-Post_Ciliated	nucleophosmin 1 [Source:HGNC Symbol;Acc:HGNC:7910]
761	761	PPP1R13B	1.06457701513608e-09	0.380139508720704	255	148	3.5703783933634e-05	AS-Pre_Ciliated-vs-AS-Post_Ciliated	protein phosphatase 1 regulatory subunit 13B [Source:HGNC Symbol;Acc:HGNC:14950]
762	762	GLIS3	1.07464228564029e-09	-0.303141227500383	259	0.41	3.60413529758042e-05	AS-Pre_Ciliated-vs-AS-Post_Ciliated	GLIS family zinc finger 3 [Source:HGNC Symbol;Acc:HGNC:28510]
763	763	ALDH1A1	1.10827161867866e-09	0.443978585213328	0.62	529	3.71692135472448e-05	AS-Pre_Ciliated-vs-AS-Post_Ciliated	aldehyde dehydrogenase 1 family member A1 [Source:HGNC Symbol;Acc:HGNC:402]
764	764	GNB2	1.16895396348788e-09	-0.357569497958327	255	382	3.92043780274565e-05	AS-Pre_Ciliated-vs-AS-Post_Ciliated	G protein subunit beta 2 [Source:HGNC Symbol;Acc:HGNC:4398]
765	765	DDRGK1	1.18106975553512e-09	-0.355981184064509	318	466	3.96107174611367e-05	AS-Pre_Ciliated-vs-AS-Post_Ciliated	DDRGK domain containing 1 [Source:HGNC Symbol;Acc:HGNC:16110]
766	766	CLDN3	1.22078509045004e-09	-0.28428432062572	581	741	4.09426903635135e-05	AS-Pre_Ciliated-vs-AS-Post_Ciliated	claudin 3 [Source:HGNC Symbol;Acc:HGNC:2045]
767	767	RHOC	1.22339482327877e-09	-0.335819797017505	0.29	432	4.10302155831235e-05	AS-Pre_Ciliated-vs-AS-Post_Ciliated	ras homolog family member C [Source:HGNC Symbol;Acc:HGNC:669]
768	768	TAPBP	1.23782078881712e-09	-0.340720997705713	485	605	4.15140336153485e-05	AS-Pre_Ciliated-vs-AS-Post_Ciliated	TAP binding protein [Source:HGNC Symbol;Acc:HGNC:11566]
769	769	PARK7	1.30540267086791e-09	-0.325495724906332	524	702	4.37805947755679e-05	AS-Pre_Ciliated-vs-AS-Post_Ciliated	Parkinsonism associated deglycase [Source:HGNC Symbol;Acc:HGNC:16369]
770	770	PTBP1	1.30831530461494e-09	-0.363055376950094	335	469	4.3878278686176e-05	AS-Pre_Ciliated-vs-AS-Post_Ciliated	polypyrimidine tract binding protein 1 [Source:HGNC Symbol;Acc:HGNC:9583]
771	771	UBE2D2	1.32917658107806e-09	-0.372184435495477	374	502	4.45779241761959e-05	AS-Pre_Ciliated-vs-AS-Post_Ciliated	ubiquitin conjugating enzyme E2 D2 [Source:HGNC Symbol;Acc:HGNC:12475]
772	772	ASAP2	1.40288695731494e-09	0.399659186238122	347	228	4.70500227744285e-05	AS-Pre_Ciliated-vs-AS-Post_Ciliated	ArfGAP with SH3 domain, ankyrin repeat and PH domain 2 [Source:HGNC Symbol;Acc:HGNC:2721]
773	773	ARGLU1	1.41401192944571e-09	0.336640972941272	698	605	4.74231320897503e-05	AS-Pre_Ciliated-vs-AS-Post_Ciliated	arginine and glutamate rich 1 [Source:HGNC Symbol;Acc:HGNC:25482]
774	774	SLC3A2	1.42316858508039e-09	0.305817074422757	314	191	4.77302280064262e-05	AS-Pre_Ciliated-vs-AS-Post_Ciliated	solute carrier family 3 member 2 [Source:HGNC Symbol;Acc:HGNC:11026]
775	775	PRR29	1.48036811880411e-09	-0.284734439844773	164	0.3	4.96485859684521e-05	AS-Pre_Ciliated-vs-AS-Post_Ciliated	proline rich 29 [Source:HGNC Symbol;Acc:HGNC:25673]
776	776	RER1	1.51747882617699e-09	-0.314096143563274	374	527	5.08932048723239e-05	AS-Pre_Ciliated-vs-AS-Post_Ciliated	retention in endoplasmic reticulum sorting receptor 1 [Source:HGNC Symbol;Acc:HGNC:30309]
777	777	DYNLT1	1.61991866163259e-09	-0.32380664133763	491	628	5.43288320738336e-05	AS-Pre_Ciliated-vs-AS-Post_Ciliated	dynein light chain Tctex-type 1 [Source:HGNC Symbol;Acc:HGNC:11697]
778	778	CCDC114	1.68995529594925e-09	-0.358241989611024	246	386	5.6677720715546e-05	AS-Pre_Ciliated-vs-AS-Post_Ciliated	coiled-coil domain containing 114 [Source:HGNC Symbol;Acc:HGNC:26560]
779	779	APRT	1.70275300268227e-09	-0.347378414660524	402	551	5.71069302039579e-05	AS-Pre_Ciliated-vs-AS-Post_Ciliated	adenine phosphoribosyltransferase [Source:HGNC Symbol;Acc:HGNC:626]
780	780	BLOC1S1	1.73248976527811e-09	-0.407134717967417	349	474	5.81042417478974e-05	AS-Pre_Ciliated-vs-AS-Post_Ciliated	biogenesis of lysosomal organelles complex 1 subunit 1 [Source:HGNC Symbol;Acc:HGNC:4200]
781	781	AC007906.2	1.77448728315364e-09	-0.552190461922248	353	463	5.95127545024067e-05	AS-Pre_Ciliated-vs-AS-Post_Ciliated	novel protein
782	782	CMTM7	1.90138709933328e-09	-0.291377484949204	0.24	376	6.37687205374396e-05	AS-Pre_Ciliated-vs-AS-Post_Ciliated	CKLF like MARVEL transmembrane domain containing 7 [Source:HGNC Symbol;Acc:HGNC:19178]
783	783	VTI1B	1.90357833477325e-09	-0.304461927612755	0.32	456	6.38422101916252e-05	AS-Pre_Ciliated-vs-AS-Post_Ciliated	vesicle transport through interaction with t-SNAREs 1B [Source:HGNC Symbol;Acc:HGNC:17793]
784	784	COX14	2.00748699778434e-09	-0.37520815663348	277	405	6.73270989316912e-05	AS-Pre_Ciliated-vs-AS-Post_Ciliated	cytochrome c oxidase assembly factor COX14 [Source:HGNC Symbol;Acc:HGNC:28216]
785	785	TRIM28	2.09629432474477e-09	-0.302638922496825	304	444	7.03055190632901e-05	AS-Pre_Ciliated-vs-AS-Post_Ciliated	tripartite motif containing 28 [Source:HGNC Symbol;Acc:HGNC:16384]
786	786	KCNQ1OT1	2.1701363700094e-09	0.748672533099531	0.48	346	7.27820335773753e-05	AS-Pre_Ciliated-vs-AS-Post_Ciliated	KCNQ1 opposite strand/antisense transcript 1 [Source:HGNC Symbol;Acc:HGNC:6295]
787	787	THOC7	2.17795443576731e-09	-0.34610309804601	261	0.39	7.3044235866764e-05	AS-Pre_Ciliated-vs-AS-Post_Ciliated	THO complex 7 [Source:HGNC Symbol;Acc:HGNC:29874]
788	788	MYCBP	2.19527031004715e-09	-0.307568538315518	191	0.32	7.36249756583613e-05	AS-Pre_Ciliated-vs-AS-Post_Ciliated	MYC binding protein [Source:HGNC Symbol;Acc:HGNC:7554]
789	789	MYO9A	2.22389464645051e-09	0.381178349254224	388	262	7.45849786526572e-05	AS-Pre_Ciliated-vs-AS-Post_Ciliated	myosin IXA [Source:HGNC Symbol;Acc:HGNC:7608]
790	790	SNRPB	2.25807489738925e-09	-0.370416360782845	0.32	458	7.57313159086406e-05	AS-Pre_Ciliated-vs-AS-Post_Ciliated	small nuclear ribonucleoprotein polypeptides B and B1 [Source:HGNC Symbol;Acc:HGNC:11153]
791	791	PPP1CB	2.28758272758221e-09	-0.323169232709466	425	559	7.67209495176522e-05	AS-Pre_Ciliated-vs-AS-Post_Ciliated	protein phosphatase 1 catalytic subunit beta [Source:HGNC Symbol;Acc:HGNC:9282]
792	792	FOS	2.43193744293673e-09	0.403914745195147	341	226	8.15623179612121e-05	AS-Pre_Ciliated-vs-AS-Post_Ciliated	Fos proto-oncogene, AP-1 transcription factor subunit [Source:HGNC Symbol;Acc:HGNC:3796]
793	793	FDFT1	2.47164753187265e-09	-0.35988778155893	454	576	8.28941149239448e-05	AS-Pre_Ciliated-vs-AS-Post_Ciliated	farnesyl-diphosphate farnesyltransferase 1 [Source:HGNC Symbol;Acc:HGNC:3629]
794	794	PHLDA2	2.48960719031755e-09	-0.384463214335189	238	368	8.34964459488701e-05	AS-Pre_Ciliated-vs-AS-Post_Ciliated	pleckstrin homology like domain family A member 2 [Source:HGNC Symbol;Acc:HGNC:12385]
795	795	RPL9	2.51405848313073e-09	-0.266430046101363	897	0.97	8.43164934072384e-05	AS-Pre_Ciliated-vs-AS-Post_Ciliated	ribosomal protein L9 [Source:HGNC Symbol;Acc:HGNC:10369]
796	796	USP34	2.51885252998516e-09	0.428579993353905	604	498	8.44772761506424e-05	AS-Pre_Ciliated-vs-AS-Post_Ciliated	ubiquitin specific peptidase 34 [Source:HGNC Symbol;Acc:HGNC:20066]
797	797	HNRNPK	2.54010097715779e-09	-0.253999539971451	604	708	8.51899065719178e-05	AS-Pre_Ciliated-vs-AS-Post_Ciliated	heterogeneous nuclear ribonucleoprotein K [Source:HGNC Symbol;Acc:HGNC:5044]
798	798	SDF2L1	2.62717233363379e-09	-0.386789635396161	269	0.39	8.81101057254101e-05	AS-Pre_Ciliated-vs-AS-Post_Ciliated	stromal cell derived factor 2 like 1 [Source:HGNC Symbol;Acc:HGNC:10676]
799	799	AFF4	2.77717196637522e-09	0.419229908178073	534	428	9.3140793408292e-05	AS-Pre_Ciliated-vs-AS-Post_Ciliated	AF4/FMR2 family member 4 [Source:HGNC Symbol;Acc:HGNC:17869]
800	800	ERGIC3	2.79206224132338e-09	-0.301523472561749	585	706	9.36401834495034e-05	AS-Pre_Ciliated-vs-AS-Post_Ciliated	ERGIC and golgi 3 [Source:HGNC Symbol;Acc:HGNC:15927]
801	801	MTIF3	2.94152101649252e-09	-0.363005122489326	226	353	9.8652731851126e-05	AS-Pre_Ciliated-vs-AS-Post_Ciliated	mitochondrial translational initiation factor 3 [Source:HGNC Symbol;Acc:HGNC:29788]
802	802	SLC16A3	2.95014392606107e-09	-0.307195521721355	0.14	262	9.89419269922363e-05	AS-Pre_Ciliated-vs-AS-Post_Ciliated	solute carrier family 16 member 3 [Source:HGNC Symbol;Acc:HGNC:10924]
803	803	ASNA1	2.9857943298954e-09	-0.335370041070016	162	284	0.000100137570236032	AS-Pre_Ciliated-vs-AS-Post_Ciliated	NA
804	804	DNAL1	2.98965782299594e-09	-0.308554446602382	234	0.37	0.000100267144067638	AS-Pre_Ciliated-vs-AS-Post_Ciliated	dynein axonemal light chain 1 [Source:HGNC Symbol;Acc:HGNC:23247]
805	805	PFDN2	3.01483952188924e-09	-0.312405134898948	234	363	0.000101111687885121	AS-Pre_Ciliated-vs-AS-Post_Ciliated	prefoldin subunit 2 [Source:HGNC Symbol;Acc:HGNC:8867]
806	806	SURF6	3.07715251496543e-09	-0.307930058707993	179	306	0.000103201541046911	AS-Pre_Ciliated-vs-AS-Post_Ciliated	surfeit 6 [Source:HGNC Symbol;Acc:HGNC:11478]
807	807	MRPL14	3.1024040298071e-09	-0.382988134621387	283	409	0.000104048426351671	AS-Pre_Ciliated-vs-AS-Post_Ciliated	mitochondrial ribosomal protein L14 [Source:HGNC Symbol;Acc:HGNC:14279]
808	808	HMGN3	3.1440206666449e-09	-0.377559392415888	536	621	0.000105444165117936	AS-Pre_Ciliated-vs-AS-Post_Ciliated	high mobility group nucleosomal binding domain 3 [Source:HGNC Symbol;Acc:HGNC:12312]
809	809	PFN2	3.16185749890075e-09	-0.383116775169215	294	416	0.000106042376798133	AS-Pre_Ciliated-vs-AS-Post_Ciliated	profilin 2 [Source:HGNC Symbol;Acc:HGNC:8882]
810	810	PSMC1	3.19147631439434e-09	-0.340531984916666	345	477	0.000107035732632157	AS-Pre_Ciliated-vs-AS-Post_Ciliated	proteasome 26S subunit, ATPase 1 [Source:HGNC Symbol;Acc:HGNC:9547]
811	811	TMTC3	3.27430317577555e-09	0.420602440523547	361	248	0.00010981357990916	AS-Pre_Ciliated-vs-AS-Post_Ciliated	transmembrane O-mannosyltransferase targeting cadherins 3 [Source:HGNC Symbol;Acc:HGNC:26899]
812	812	ARFGEF1	3.33942610495391e-09	0.49505962475107	501	386	0.000111997672707944	AS-Pre_Ciliated-vs-AS-Post_Ciliated	ADP ribosylation factor guanine nucleotide exchange factor 1 [Source:HGNC Symbol;Acc:HGNC:15772]
813	813	RFX2	3.37845939299574e-09	-0.284202857794121	142	0.27	0.000113306771122291	AS-Pre_Ciliated-vs-AS-Post_Ciliated	regulatory factor X2 [Source:HGNC Symbol;Acc:HGNC:9983]
814	814	FKBP5	3.52571466075085e-09	-0.304648369617012	138	258	0.000118245418292262	AS-Pre_Ciliated-vs-AS-Post_Ciliated	FKBP prolyl isomerase 5 [Source:HGNC Symbol;Acc:HGNC:3721]
815	815	MSN	3.53676576774107e-09	-0.349513087311527	238	366	0.0001186160503185	AS-Pre_Ciliated-vs-AS-Post_Ciliated	moesin [Source:HGNC Symbol;Acc:HGNC:7373]
816	816	DENND6B	3.56999866066002e-09	-0.346890039580476	179	304	0.000119730615081216	AS-Pre_Ciliated-vs-AS-Post_Ciliated	DENN domain containing 6B [Source:HGNC Symbol;Acc:HGNC:32690]
817	817	ILK	3.67172465319978e-09	-0.289524295918252	152	276	0.000123142301419014	AS-Pre_Ciliated-vs-AS-Post_Ciliated	integrin linked kinase [Source:HGNC Symbol;Acc:HGNC:6040]
818	818	FKBP8	3.672015474679e-09	-0.341377937049349	263	0.39	0.000123152054989784	AS-Pre_Ciliated-vs-AS-Post_Ciliated	FKBP prolyl isomerase 8 [Source:HGNC Symbol;Acc:HGNC:3724]
819	819	CCDC187	3.85969676383952e-09	-0.261087249642678	0.24	386	0.00012944651006565	AS-Pre_Ciliated-vs-AS-Post_Ciliated	coiled-coil domain containing 187 [Source:HGNC Symbol;Acc:HGNC:30942]
820	820	TACSTD2	3.97556217343815e-09	-0.326330861320053	0.53	658	0.000133332404172769	AS-Pre_Ciliated-vs-AS-Post_Ciliated	tumor associated calcium signal transducer 2 [Source:HGNC Symbol;Acc:HGNC:11530]
821	821	ST6GALNAC1	4.05186420003113e-09	-0.302665025761104	478	595	0.000135891421540644	AS-Pre_Ciliated-vs-AS-Post_Ciliated	ST6 N-acetylgalactosaminide alpha-2,6-sialyltransferase 1 [Source:HGNC Symbol;Acc:HGNC:23614]
822	822	PKIG	4.13177408619702e-09	-0.323734864881641	0.17	289	0.000138571439302876	AS-Pre_Ciliated-vs-AS-Post_Ciliated	cAMP-dependent protein kinase inhibitor gamma [Source:HGNC Symbol;Acc:HGNC:9019]
823	823	GLT8D1	4.13651811406393e-09	-0.330910317536556	222	0.35	0.000138730544509476	AS-Pre_Ciliated-vs-AS-Post_Ciliated	glycosyltransferase 8 domain containing 1 [Source:HGNC Symbol;Acc:HGNC:24870]
824	824	XPO1	4.46122866520646e-09	0.411242985795619	587	482	0.000149620686973694	AS-Pre_Ciliated-vs-AS-Post_Ciliated	exportin 1 [Source:HGNC Symbol;Acc:HGNC:12825]
825	825	ADAM10	4.4765810451299e-09	0.424514963770773	452	336	0.000150135575091566	AS-Pre_Ciliated-vs-AS-Post_Ciliated	ADAM metallopeptidase domain 10 [Source:HGNC Symbol;Acc:HGNC:188]
826	826	RBM47	4.47977825872918e-09	0.37093240526609	524	412	0.000150242803241259	AS-Pre_Ciliated-vs-AS-Post_Ciliated	RNA binding motif protein 47 [Source:HGNC Symbol;Acc:HGNC:30358]
827	827	IFNGR1	4.67633399217462e-09	-0.310326789839674	242	379	0.000156834889429553	AS-Pre_Ciliated-vs-AS-Post_Ciliated	interferon gamma receptor 1 [Source:HGNC Symbol;Acc:HGNC:5439]
828	828	SAP18	4.69574661504992e-09	-0.330499874012575	476	0.61	0.000157485949975544	AS-Pre_Ciliated-vs-AS-Post_Ciliated	Sin3A associated protein 18 [Source:HGNC Symbol;Acc:HGNC:10530]
829	829	EPS8L1	4.7546452752428e-09	-0.308551074567437	179	304	0.000159461293241093	AS-Pre_Ciliated-vs-AS-Post_Ciliated	EPS8 like 1 [Source:HGNC Symbol;Acc:HGNC:21295]
830	830	MSI2	4.76819589698182e-09	0.480083492271739	532	426	0.000159915753992976	AS-Pre_Ciliated-vs-AS-Post_Ciliated	musashi RNA binding protein 2 [Source:HGNC Symbol;Acc:HGNC:18585]
831	831	PPP1R14B	4.78060720430383e-09	-0.361802615567301	214	338	0.000160332004417942	AS-Pre_Ciliated-vs-AS-Post_Ciliated	protein phosphatase 1 regulatory inhibitor subunit 14B [Source:HGNC Symbol;Acc:HGNC:9057]
832	832	MRPS33	4.79035172228373e-09	-0.369378097864054	279	396	0.000160658816061952	AS-Pre_Ciliated-vs-AS-Post_Ciliated	mitochondrial ribosomal protein S33 [Source:HGNC Symbol;Acc:HGNC:16634]
833	833	CRIP2	4.8305721930267e-09	-0.320238278344106	269	0.4	0.000162007730209729	AS-Pre_Ciliated-vs-AS-Post_Ciliated	cysteine rich protein 2 [Source:HGNC Symbol;Acc:HGNC:2361]
834	834	ECHS1	4.96145540872382e-09	-0.309517672270186	388	535	0.00016639729149778	AS-Pre_Ciliated-vs-AS-Post_Ciliated	enoyl-CoA hydratase, short chain 1 [Source:HGNC Symbol;Acc:HGNC:3151]
835	835	TMEM87B	5.00048960342429e-09	0.372564438199414	392	268	0.000167706420319644	AS-Pre_Ciliated-vs-AS-Post_Ciliated	transmembrane protein 87B [Source:HGNC Symbol;Acc:HGNC:25913]
836	836	ALKBH5	5.07057478396884e-09	-0.295369926708773	187	317	0.000170056937104747	AS-Pre_Ciliated-vs-AS-Post_Ciliated	alkB homolog 5, RNA demethylase [Source:HGNC Symbol;Acc:HGNC:25996]
837	837	TYMP	5.22382179737313e-09	-0.307822742617452	144	268	0.0001751965354403	AS-Pre_Ciliated-vs-AS-Post_Ciliated	thymidine phosphorylase [Source:HGNC Symbol;Acc:HGNC:3148]
838	838	C9orf116	5.23256945960663e-09	-0.533437677663789	308	414	0.000175489914536287	AS-Pre_Ciliated-vs-AS-Post_Ciliated	chromosome 9 open reading frame 116 [Source:HGNC Symbol;Acc:HGNC:28435]
839	839	PSMA3-AS1	5.34999136070268e-09	0.364199075955958	474	352	0.000179428010255247	AS-Pre_Ciliated-vs-AS-Post_Ciliated	PSMA3 antisense RNA 1 [Source:HGNC Symbol;Acc:HGNC:26445]
840	840	KIAA1191	5.3825776410601e-09	-0.250543733923072	197	0.33	0.000180520888925874	AS-Pre_Ciliated-vs-AS-Post_Ciliated	KIAA1191 [Source:HGNC Symbol;Acc:HGNC:29209]
841	841	HOXB7	5.39909059587522e-09	-0.315250090275601	211	338	0.000181074700404463	AS-Pre_Ciliated-vs-AS-Post_Ciliated	homeobox B7 [Source:HGNC Symbol;Acc:HGNC:5118]
842	842	IDH2	5.46389613414435e-09	-0.35697932525629	187	306	0.000183248148546933	AS-Pre_Ciliated-vs-AS-Post_Ciliated	isocitrate dehydrogenase (NADP(+)) 2 [Source:HGNC Symbol;Acc:HGNC:5383]
843	843	FIS1	5.490606888954e-09	-0.344302504821718	425	548	0.000184143973841739	AS-Pre_Ciliated-vs-AS-Post_Ciliated	fission, mitochondrial 1 [Source:HGNC Symbol;Acc:HGNC:21689]
844	844	NDUFB4	5.75518471708218e-09	-0.325481477671375	378	528	0.000193017385041502	AS-Pre_Ciliated-vs-AS-Post_Ciliated	NADH:ubiquinone oxidoreductase subunit B4 [Source:HGNC Symbol;Acc:HGNC:7699]
845	845	NUCB2	5.80452725222113e-09	0.40124037809849	503	0.4	0.000194672234984992	AS-Pre_Ciliated-vs-AS-Post_Ciliated	nucleobindin 2 [Source:HGNC Symbol;Acc:HGNC:8044]
846	846	EIF1B	6.25500479454908e-09	-0.348487672079878	201	327	0.000209780350799587	AS-Pre_Ciliated-vs-AS-Post_Ciliated	eukaryotic translation initiation factor 1B [Source:HGNC Symbol;Acc:HGNC:30792]
847	847	STK33	6.31632512085379e-09	-0.295076505549388	205	334	0.000211836911903194	AS-Pre_Ciliated-vs-AS-Post_Ciliated	serine/threonine kinase 33 [Source:HGNC Symbol;Acc:HGNC:14568]
848	848	RPN2	6.41895892756217e-09	0.370358009559592	739	682	0.00021527904451258	AS-Pre_Ciliated-vs-AS-Post_Ciliated	ribophorin II [Source:HGNC Symbol;Acc:HGNC:10382]
849	849	LENG8	6.46356300489468e-09	0.364635934078606	577	0.46	0.000216774976058158	AS-Pre_Ciliated-vs-AS-Post_Ciliated	leukocyte receptor cluster member 8 [Source:HGNC Symbol;Acc:HGNC:15500]
850	850	HSD17B12	6.51974057556892e-09	0.420955257318138	559	457	0.00021865905942343	AS-Pre_Ciliated-vs-AS-Post_Ciliated	hydroxysteroid 17-beta dehydrogenase 12 [Source:HGNC Symbol;Acc:HGNC:18646]
851	851	UBC	6.69883755115228e-09	-0.269618308537027	795	879	0.000224665613790545	AS-Pre_Ciliated-vs-AS-Post_Ciliated	ubiquitin C [Source:HGNC Symbol;Acc:HGNC:12468]
852	852	IFT27	6.87558358879934e-09	-0.361884579670529	224	351	0.000230593322401152	AS-Pre_Ciliated-vs-AS-Post_Ciliated	intraflagellar transport 27 [Source:HGNC Symbol;Acc:HGNC:18626]
853	853	SARS	7.0601759312952e-09	-0.33521678459909	298	428	0.000236784180383778	AS-Pre_Ciliated-vs-AS-Post_Ciliated	NA
854	854	YWHAH	7.89045112567906e-09	-0.309187745169686	0.24	368	0.000264629949853024	AS-Pre_Ciliated-vs-AS-Post_Ciliated	tyrosine 3-monooxygenase/tryptophan 5-monooxygenase activation protein eta [Source:HGNC Symbol;Acc:HGNC:12853]
855	855	SPECC1	7.99661607898561e-09	0.436457791253601	505	388	0.00026819051005702	AS-Pre_Ciliated-vs-AS-Post_Ciliated	sperm antigen with calponin homology and coiled-coil domains 1 [Source:HGNC Symbol;Acc:HGNC:30615]
856	856	ARMH4	8.03613565140274e-09	0.353859013084809	331	0.22	0.000269515917476745	AS-Pre_Ciliated-vs-AS-Post_Ciliated	armadillo like helical domain containing 4 [Source:HGNC Symbol;Acc:HGNC:19846]
857	857	MVP	8.09155010155254e-09	-0.30905661753001	273	404	0.000271374407305869	AS-Pre_Ciliated-vs-AS-Post_Ciliated	major vault protein [Source:HGNC Symbol;Acc:HGNC:7531]
858	858	PTPN14	8.4275156696406e-09	0.3941220326557	415	293	0.000282642020528407	AS-Pre_Ciliated-vs-AS-Post_Ciliated	protein tyrosine phosphatase non-receptor type 14 [Source:HGNC Symbol;Acc:HGNC:9647]
859	859	SNX17	8.53289964573368e-09	-0.323674221038412	164	279	0.000286176388318616	AS-Pre_Ciliated-vs-AS-Post_Ciliated	sorting nexin 17 [Source:HGNC Symbol;Acc:HGNC:14979]
860	860	PTPRJ	8.75738032606776e-09	0.413503676841524	417	0.3	0.000293705021375661	AS-Pre_Ciliated-vs-AS-Post_Ciliated	protein tyrosine phosphatase receptor type J [Source:HGNC Symbol;Acc:HGNC:9673]
861	861	CCDC14	8.79127644781633e-09	0.43946860787932	359	242	0.000294841829506864	AS-Pre_Ciliated-vs-AS-Post_Ciliated	coiled-coil domain containing 14 [Source:HGNC Symbol;Acc:HGNC:25766]
862	862	PLD3	9.18686088178263e-09	-0.299855750658696	413	546	0.000308108940253226	AS-Pre_Ciliated-vs-AS-Post_Ciliated	phospholipase D family member 3 [Source:HGNC Symbol;Acc:HGNC:17158]
863	863	ATF7IP	9.24422588164941e-09	0.480182611229587	446	332	0.000310032847618758	AS-Pre_Ciliated-vs-AS-Post_Ciliated	activating transcription factor 7 interacting protein [Source:HGNC Symbol;Acc:HGNC:20092]
864	864	RARRES2	9.2706664685006e-09	-0.341730903872217	242	0.37	0.000310919612020573	AS-Pre_Ciliated-vs-AS-Post_Ciliated	retinoic acid receptor responder 2 [Source:HGNC Symbol;Acc:HGNC:9868]
865	865	UBE2M	9.28502071207708e-09	-0.326859203666563	244	371	0.000311401024641641	AS-Pre_Ciliated-vs-AS-Post_Ciliated	ubiquitin conjugating enzyme E2 M [Source:HGNC Symbol;Acc:HGNC:12491]
866	866	SNU13	9.30184312195006e-09	-0.284242084694411	402	553	0.000311965214623961	AS-Pre_Ciliated-vs-AS-Post_Ciliated	small nuclear ribonucleoprotein 13 [Source:HGNC Symbol;Acc:HGNC:7819]
867	867	WDR63	9.6024033811496e-09	-0.336581240109027	207	0.34	0.000322045404596995	AS-Pre_Ciliated-vs-AS-Post_Ciliated	NA
868	868	TXNDC17	9.68277927408248e-09	-0.319081221999037	439	579	0.000324741051294178	AS-Pre_Ciliated-vs-AS-Post_Ciliated	thioredoxin domain containing 17 [Source:HGNC Symbol;Acc:HGNC:28218]
869	869	LIPA	1.05626674504333e-08	-0.297029085883761	179	307	0.000354250740952634	AS-Pre_Ciliated-vs-AS-Post_Ciliated	lipase A, lysosomal acid type [Source:HGNC Symbol;Acc:HGNC:6617]
870	870	COA3	1.08334122944724e-08	-0.312153279861838	236	362	0.000363330981532015	AS-Pre_Ciliated-vs-AS-Post_Ciliated	cytochrome c oxidase assembly factor 3 [Source:HGNC Symbol;Acc:HGNC:24990]
871	871	KIF13B	1.15481691457946e-08	-0.270831974701722	398	0.53	0.000387302496811661	AS-Pre_Ciliated-vs-AS-Post_Ciliated	kinesin family member 13B [Source:HGNC Symbol;Acc:HGNC:14405]
872	872	GRN	1.15777442127485e-08	-0.29088488148406	567	689	0.000388294385407159	AS-Pre_Ciliated-vs-AS-Post_Ciliated	granulin precursor [Source:HGNC Symbol;Acc:HGNC:4601]
873	873	FRG1	1.19087721479541e-08	-0.311205011880396	168	288	0.000399396400298084	AS-Pre_Ciliated-vs-AS-Post_Ciliated	FSHD region gene 1 [Source:HGNC Symbol;Acc:HGNC:3954]
874	874	PPP1R7	1.20170963539066e-08	-0.328231080188156	248	366	0.00040302937751732	AS-Pre_Ciliated-vs-AS-Post_Ciliated	protein phosphatase 1 regulatory subunit 7 [Source:HGNC Symbol;Acc:HGNC:9295]
875	875	SLC38A1	1.25918031419744e-08	0.394007277408266	563	451	0.000422303893775536	AS-Pre_Ciliated-vs-AS-Post_Ciliated	solute carrier family 38 member 1 [Source:HGNC Symbol;Acc:HGNC:13447]
876	876	SSNA1	1.2632872211777e-08	-0.331882899219103	205	329	0.000423681268238577	AS-Pre_Ciliated-vs-AS-Post_Ciliated	SS nuclear autoantigen 1 [Source:HGNC Symbol;Acc:HGNC:11321]
877	877	UBB	1.2820423556172e-08	-0.370503813776301	0.61	0.73	0.000429971365226898	AS-Pre_Ciliated-vs-AS-Post_Ciliated	ubiquitin B [Source:HGNC Symbol;Acc:HGNC:12463]
878	878	ELF3	1.29004536251884e-08	0.328683568264156	454	325	0.000432655413681569	AS-Pre_Ciliated-vs-AS-Post_Ciliated	E74 like ETS transcription factor 3 [Source:HGNC Symbol;Acc:HGNC:3318]
879	879	MPZL2	1.30682076425016e-08	-0.273593342467166	292	422	0.00043828154791422	AS-Pre_Ciliated-vs-AS-Post_Ciliated	myelin protein zero like 2 [Source:HGNC Symbol;Acc:HGNC:3496]
880	880	TMEM184B	1.44150080101783e-08	-0.31198869151227	224	352	0.00048345053864536	AS-Pre_Ciliated-vs-AS-Post_Ciliated	transmembrane protein 184B [Source:HGNC Symbol;Acc:HGNC:1310]
881	881	ORAI2	1.57298396534656e-08	-0.276087131482244	191	0.32	0.000527547362297928	AS-Pre_Ciliated-vs-AS-Post_Ciliated	ORAI calcium release-activated calcium modulator 2 [Source:HGNC Symbol;Acc:HGNC:21667]
882	882	SERBP1	1.59707279272173e-08	-0.285609834401954	733	857	0.000535626273223013	AS-Pre_Ciliated-vs-AS-Post_Ciliated	SERPINE1 mRNA binding protein 1 [Source:HGNC Symbol;Acc:HGNC:17860]
883	883	SOD2	1.61791206746505e-08	0.403686887371058	454	346	0.000542615349186429	AS-Pre_Ciliated-vs-AS-Post_Ciliated	superoxide dismutase 2 [Source:HGNC Symbol;Acc:HGNC:11180]
884	884	C11orf88	1.61932764297649e-08	-0.416355627898868	214	332	0.000543090104901456	AS-Pre_Ciliated-vs-AS-Post_Ciliated	NA
885	885	TEAD1	1.66494789821874e-08	0.423116846767997	472	362	0.000558390226104601	AS-Pre_Ciliated-vs-AS-Post_Ciliated	TEA domain transcription factor 1 [Source:HGNC Symbol;Acc:HGNC:11714]
886	886	CCDC30	1.68165943568321e-08	-0.288120175574311	265	396	0.000563994941539434	AS-Pre_Ciliated-vs-AS-Post_Ciliated	coiled-coil domain containing 30 [Source:HGNC Symbol;Acc:HGNC:26103]
887	887	RPS3	1.70046571377076e-08	-0.274801841218736	856	952	0.000570302191084438	AS-Pre_Ciliated-vs-AS-Post_Ciliated	ribosomal protein S3 [Source:HGNC Symbol;Acc:HGNC:10420]
888	888	TCTEX1D2	1.75202745516733e-08	-0.399012993731117	207	321	0.00058759496791402	AS-Pre_Ciliated-vs-AS-Post_Ciliated	NA
889	889	DYNC2LI1	1.79920396140056e-08	-0.279454845896038	214	344	0.000603417024574521	AS-Pre_Ciliated-vs-AS-Post_Ciliated	dynein cytoplasmic 2 light intermediate chain 1 [Source:HGNC Symbol;Acc:HGNC:24595]
890	890	NARF	1.80099239469273e-08	-0.268793051625283	0.17	296	0.000604016829332049	AS-Pre_Ciliated-vs-AS-Post_Ciliated	nuclear prelamin A recognition factor [Source:HGNC Symbol;Acc:HGNC:29916]
891	891	SLC17A5	1.83911442279457e-08	-0.3275471236988	181	299	0.000616802195116843	AS-Pre_Ciliated-vs-AS-Post_Ciliated	solute carrier family 17 member 5 [Source:HGNC Symbol;Acc:HGNC:10933]
892	892	WFS1	1.86705621581393e-08	0.421762818356486	464	362	0.000626173313659674	AS-Pre_Ciliated-vs-AS-Post_Ciliated	wolframin ER transmembrane glycoprotein [Source:HGNC Symbol;Acc:HGNC:12762]
893	893	HSPH1	1.89268418978598e-08	-0.313153409060742	0.48	598	0.000634768423570423	AS-Pre_Ciliated-vs-AS-Post_Ciliated	heat shock protein family H (Hsp110) member 1 [Source:HGNC Symbol;Acc:HGNC:16969]
894	894	SSR4	1.93534083026381e-08	-0.27996259061553	0.76	888	0.000649074607653876	AS-Pre_Ciliated-vs-AS-Post_Ciliated	signal sequence receptor subunit 4 [Source:HGNC Symbol;Acc:HGNC:11326]
895	895	BTAF1	1.9562155480856e-08	0.288086485876612	281	174	0.000656075570516948	AS-Pre_Ciliated-vs-AS-Post_Ciliated	B-TFIID TATA-box binding protein associated factor 1 [Source:HGNC Symbol;Acc:HGNC:17307]
896	896	TK2	1.99318325577534e-08	-0.25373203284891	172	296	0.000668473800321935	AS-Pre_Ciliated-vs-AS-Post_Ciliated	thymidine kinase 2 [Source:HGNC Symbol;Acc:HGNC:11831]
897	897	LRP6	2.00456221935413e-08	0.357282728490543	388	266	0.000672290077126987	AS-Pre_Ciliated-vs-AS-Post_Ciliated	LDL receptor related protein 6 [Source:HGNC Symbol;Acc:HGNC:6698]
898	898	SNRNP27	2.08246977916103e-08	-0.318452971472061	211	329	0.000698418714535027	AS-Pre_Ciliated-vs-AS-Post_Ciliated	small nuclear ribonucleoprotein U4/U6.U5 subunit 27 [Source:HGNC Symbol;Acc:HGNC:30240]
899	899	SMIM26	2.14711619869199e-08	-0.326861945359543	279	402	0.000720099830717319	AS-Pre_Ciliated-vs-AS-Post_Ciliated	small integral membrane protein 26 [Source:HGNC Symbol;Acc:HGNC:43430]
900	900	NDUFAF2	2.17313045622551e-08	-0.35211922874319	146	256	0.000728824492408911	AS-Pre_Ciliated-vs-AS-Post_Ciliated	NADH:ubiquinone oxidoreductase complex assembly factor 2 [Source:HGNC Symbol;Acc:HGNC:28086]
901	901	MRPL24	2.19248273206039e-08	-0.29458435633725	152	266	0.000735314858678415	AS-Pre_Ciliated-vs-AS-Post_Ciliated	mitochondrial ribosomal protein L24 [Source:HGNC Symbol;Acc:HGNC:14037]
902	902	CSRP2	2.28912562754657e-08	-0.314474925601839	0.14	0.25	0.000767726952966567	AS-Pre_Ciliated-vs-AS-Post_Ciliated	cysteine and glycine rich protein 2 [Source:HGNC Symbol;Acc:HGNC:2470]
903	903	AL357093.2	2.33984485295885e-08	-0.32865563954103	181	302	0.000784737166785339	AS-Pre_Ciliated-vs-AS-Post_Ciliated	novel transcript, antisense to FOXN3
904	904	PCDH7	2.38158696376052e-08	0.307595767511943	862	802	0.000798736635906003	AS-Pre_Ciliated-vs-AS-Post_Ciliated	protocadherin 7 [Source:HGNC Symbol;Acc:HGNC:8659]
905	905	RTN4	2.45439085486964e-08	-0.254317162585777	556	656	0.000823153604906181	AS-Pre_Ciliated-vs-AS-Post_Ciliated	reticulon 4 [Source:HGNC Symbol;Acc:HGNC:14085]
906	906	FURIN	2.46516527120439e-08	-0.301016100165405	193	316	0.000826767128656529	AS-Pre_Ciliated-vs-AS-Post_Ciliated	furin, paired basic amino acid cleaving enzyme [Source:HGNC Symbol;Acc:HGNC:8568]
907	907	YTHDC2	2.49635066264053e-08	0.323865302337128	253	152	0.000837226085236382	AS-Pre_Ciliated-vs-AS-Post_Ciliated	YTH domain containing 2 [Source:HGNC Symbol;Acc:HGNC:24721]
908	908	DCTN2	2.49851759543691e-08	-0.326635466949662	0.23	348	0.000837952831157631	AS-Pre_Ciliated-vs-AS-Post_Ciliated	dynactin subunit 2 [Source:HGNC Symbol;Acc:HGNC:2712]
909	909	SPEF2	2.6206171248667e-08	-0.297061296724625	345	484	0.000878902571337795	AS-Pre_Ciliated-vs-AS-Post_Ciliated	sperm flagellar 2 [Source:HGNC Symbol;Acc:HGNC:26293]
910	910	ATP11A	2.71541776263161e-08	0.424349697715036	411	0.3	0.000910696809231389	AS-Pre_Ciliated-vs-AS-Post_Ciliated	ATPase phospholipid transporting 11A [Source:HGNC Symbol;Acc:HGNC:13552]
911	911	LRRC10B	2.86749970349529e-08	-0.361698581071391	148	255	0.000961702050558249	AS-Pre_Ciliated-vs-AS-Post_Ciliated	leucine rich repeat containing 10B [Source:HGNC Symbol;Acc:HGNC:37215]
912	912	FAM84A	2.87782670029982e-08	-0.319270647318989	164	277	0.000965165518746555	AS-Pre_Ciliated-vs-AS-Post_Ciliated	NA
913	913	PSENEN	2.91387937382896e-08	-0.398765157125831	361	493	0.000977256864394758	AS-Pre_Ciliated-vs-AS-Post_Ciliated	presenilin enhancer, gamma-secretase subunit [Source:HGNC Symbol;Acc:HGNC:30100]
914	914	ARID5B	3.00192923501568e-08	0.35167732430428	0.31	203	0.00100678702683956	AS-Pre_Ciliated-vs-AS-Post_Ciliated	AT-rich interaction domain 5B [Source:HGNC Symbol;Acc:HGNC:17362]
915	915	CADM1	3.02281278864333e-08	0.35196985101487	721	628	0.0010137909530552	AS-Pre_Ciliated-vs-AS-Post_Ciliated	cell adhesion molecule 1 [Source:HGNC Symbol;Acc:HGNC:5951]
916	916	DYNLRB2	3.09878148448312e-08	-0.33477875850545	142	0.25	0.00103926933426595	AS-Pre_Ciliated-vs-AS-Post_Ciliated	dynein light chain roadblock-type 2 [Source:HGNC Symbol;Acc:HGNC:15467]
917	917	FHAD1	3.15715562904596e-08	-0.27346409167693	292	427	0.00105884685486943	AS-Pre_Ciliated-vs-AS-Post_Ciliated	forkhead associated phosphopeptide binding domain 1 [Source:HGNC Symbol;Acc:HGNC:29408]
918	918	COX5B	3.21179915595149e-08	-0.301757517349878	478	634	0.00107717320092301	AS-Pre_Ciliated-vs-AS-Post_Ciliated	cytochrome c oxidase subunit 5B [Source:HGNC Symbol;Acc:HGNC:2269]
919	919	ERLIN2	3.3012890567748e-08	0.400426349397376	458	0.35	0.00110718632386113	AS-Pre_Ciliated-vs-AS-Post_Ciliated	ER lipid raft associated 2 [Source:HGNC Symbol;Acc:HGNC:1356]
920	920	PA2G4	3.44927361052492e-08	-0.310077154048366	384	0.51	0.00115681738349785	AS-Pre_Ciliated-vs-AS-Post_Ciliated	proliferation-associated 2G4 [Source:HGNC Symbol;Acc:HGNC:8550]
921	921	LAMTOR2	3.55203842461152e-08	-0.326212563238933	281	401	0.00119128264684621	AS-Pre_Ciliated-vs-AS-Post_Ciliated	late endosomal/lysosomal adaptor, MAPK and MTOR activator 2 [Source:HGNC Symbol;Acc:HGNC:29796]
922	922	LGMN	3.55401125641354e-08	0.280540494823263	281	176	0.00119194429517597	AS-Pre_Ciliated-vs-AS-Post_Ciliated	legumain [Source:HGNC Symbol;Acc:HGNC:9472]
923	923	ENKUR	3.61170229800692e-08	-0.370601096263063	0.23	342	0.00121129271670556	AS-Pre_Ciliated-vs-AS-Post_Ciliated	enkurin, TRPC channel interacting protein [Source:HGNC Symbol;Acc:HGNC:28388]
924	924	ATP6V1D	3.61355517480913e-08	-0.300403851516601	333	457	0.00121191413452749	AS-Pre_Ciliated-vs-AS-Post_Ciliated	ATPase H+ transporting V1 subunit D [Source:HGNC Symbol;Acc:HGNC:13527]
925	925	UGP2	3.69582424967377e-08	-0.31812282319808	222	0.34	0.00123950553685559	AS-Pre_Ciliated-vs-AS-Post_Ciliated	UDP-glucose pyrophosphorylase 2 [Source:HGNC Symbol;Acc:HGNC:12527]
926	926	TMEM232	3.70315889368285e-08	-0.297121394722721	0.14	254	0.00124196542976335	AS-Pre_Ciliated-vs-AS-Post_Ciliated	transmembrane protein 232 [Source:HGNC Symbol;Acc:HGNC:37270]
927	927	KIF9	3.79095804775016e-08	-0.366216593668864	0.24	346	0.00127141151005445	AS-Pre_Ciliated-vs-AS-Post_Ciliated	kinesin family member 9 [Source:HGNC Symbol;Acc:HGNC:16666]
928	928	PCCA	3.80602152319099e-08	0.344077670754077	312	206	0.00127646349844779	AS-Pre_Ciliated-vs-AS-Post_Ciliated	propionyl-CoA carboxylase subunit alpha [Source:HGNC Symbol;Acc:HGNC:8653]
929	929	AP2S1	3.96511415843962e-08	-0.323574881845776	407	528	0.00132981998645748	AS-Pre_Ciliated-vs-AS-Post_Ciliated	adaptor related protein complex 2 subunit sigma 1 [Source:HGNC Symbol;Acc:HGNC:565]
930	930	MYO6	3.98909725115593e-08	0.371254429967391	589	0.49	0.00133786343609267	AS-Pre_Ciliated-vs-AS-Post_Ciliated	myosin VI [Source:HGNC Symbol;Acc:HGNC:7605]
931	931	ATP6AP1	3.99631516326566e-08	-0.313880737609799	513	608	0.00134028417945604	AS-Pre_Ciliated-vs-AS-Post_Ciliated	ATPase H+ transporting accessory protein 1 [Source:HGNC Symbol;Acc:HGNC:868]
932	932	RPL30	4.02551282524229e-08	-0.271603415465998	799	924	0.00135007649132976	AS-Pre_Ciliated-vs-AS-Post_Ciliated	ribosomal protein L30 [Source:HGNC Symbol;Acc:HGNC:10333]
933	933	SPCS1	4.06982965508579e-08	-0.283706069638764	517	651	0.00136493946972267	AS-Pre_Ciliated-vs-AS-Post_Ciliated	signal peptidase complex subunit 1 [Source:HGNC Symbol;Acc:HGNC:23401]
934	934	RPS15A	4.22417606847577e-08	-0.311854910456613	813	921	0.00141670416984541	AS-Pre_Ciliated-vs-AS-Post_Ciliated	ribosomal protein S15a [Source:HGNC Symbol;Acc:HGNC:10389]
935	935	TCEAL3	4.55536339436869e-08	-0.332818816456998	179	0.29	0.00152777777520337	AS-Pre_Ciliated-vs-AS-Post_Ciliated	transcription elongation factor A like 3 [Source:HGNC Symbol;Acc:HGNC:28247]
936	936	LDHB	4.66156459702048e-08	0.299935013490994	749	723	0.00156339553454873	AS-Pre_Ciliated-vs-AS-Post_Ciliated	lactate dehydrogenase B [Source:HGNC Symbol;Acc:HGNC:6541]
937	937	TXNRD1	4.67289905478606e-08	0.34756937911516	509	415	0.00156719688499415	AS-Pre_Ciliated-vs-AS-Post_Ciliated	thioredoxin reductase 1 [Source:HGNC Symbol;Acc:HGNC:12437]
938	938	EMC6	4.69947451511009e-08	-0.30334698971526	228	346	0.00157610976287762	AS-Pre_Ciliated-vs-AS-Post_Ciliated	ER membrane protein complex subunit 6 [Source:HGNC Symbol;Acc:HGNC:28430]
939	939	MS4A8	4.71426886218587e-08	-0.284622881634875	195	324	0.0015810714909999	AS-Pre_Ciliated-vs-AS-Post_Ciliated	membrane spanning 4-domains A8 [Source:HGNC Symbol;Acc:HGNC:13380]
940	940	FASN	4.77698927619286e-08	-0.299806117459852	232	357	0.00160210666344956	AS-Pre_Ciliated-vs-AS-Post_Ciliated	fatty acid synthase [Source:HGNC Symbol;Acc:HGNC:3594]
941	941	DYNC1H1	4.80138495196706e-08	0.319352297822116	805	733	0.00161028848519071	AS-Pre_Ciliated-vs-AS-Post_Ciliated	dynein cytoplasmic 1 heavy chain 1 [Source:HGNC Symbol;Acc:HGNC:2961]
942	942	PTPRF	4.90785903840877e-08	-0.279934990940197	384	513	0.00164599776430153	AS-Pre_Ciliated-vs-AS-Post_Ciliated	protein tyrosine phosphatase receptor type F [Source:HGNC Symbol;Acc:HGNC:9670]
943	943	AK7	4.93178509377647e-08	-0.320426746932912	191	308	0.00165402208475075	AS-Pre_Ciliated-vs-AS-Post_Ciliated	adenylate kinase 7 [Source:HGNC Symbol;Acc:HGNC:20091]
944	944	HIPK1	4.94174662001356e-08	-0.316431959899148	322	0.44	0.00165736298142015	AS-Pre_Ciliated-vs-AS-Post_Ciliated	homeodomain interacting protein kinase 1 [Source:HGNC Symbol;Acc:HGNC:19006]
945	945	CAT	4.97673848059706e-08	-0.278447809293636	302	426	0.00166909855162264	AS-Pre_Ciliated-vs-AS-Post_Ciliated	catalase [Source:HGNC Symbol;Acc:HGNC:1516]
946	946	EIF1AX	5.17901450847407e-08	-0.279969893789019	0.61	718	0.00173693788585203	AS-Pre_Ciliated-vs-AS-Post_Ciliated	eukaryotic translation initiation factor 1A X-linked [Source:HGNC Symbol;Acc:HGNC:3250]
947	947	MAPK15	5.36447111699097e-08	-0.269857066227197	146	261	0.00179913632321643	AS-Pre_Ciliated-vs-AS-Post_Ciliated	mitogen-activated protein kinase 15 [Source:HGNC Symbol;Acc:HGNC:24667]
948	948	PTPN3	5.38885912144773e-08	-0.299747419455834	279	406	0.00180731557215114	AS-Pre_Ciliated-vs-AS-Post_Ciliated	protein tyrosine phosphatase non-receptor type 3 [Source:HGNC Symbol;Acc:HGNC:9655]
949	949	CHCHD10	5.41887068587729e-08	-0.323413854331814	193	304	0.00181738085062953	AS-Pre_Ciliated-vs-AS-Post_Ciliated	coiled-coil-helix-coiled-coil-helix domain containing 10 [Source:HGNC Symbol;Acc:HGNC:15559]
950	950	FAM32A	5.57122806755592e-08	-0.308733287972815	224	339	0.0018684784692969	AS-Pre_Ciliated-vs-AS-Post_Ciliated	family with sequence similarity 32 member A [Source:HGNC Symbol;Acc:HGNC:24563]
951	951	TBC1D20	6.29629035888855e-08	-0.282012070543915	189	301	0.00211164986056404	AS-Pre_Ciliated-vs-AS-Post_Ciliated	TBC1 domain family member 20 [Source:HGNC Symbol;Acc:HGNC:16133]
952	952	RANBP1	6.45241105942471e-08	-0.313837609868472	193	309	0.00216400962110986	AS-Pre_Ciliated-vs-AS-Post_Ciliated	RAN binding protein 1 [Source:HGNC Symbol;Acc:HGNC:9847]
953	953	HERC2	6.63862379274978e-08	0.399773692022593	437	334	0.00222646164761242	AS-Pre_Ciliated-vs-AS-Post_Ciliated	HECT and RLD domain containing E3 ubiquitin protein ligase 2 [Source:HGNC Symbol;Acc:HGNC:4868]
954	954	ABCF1	6.69463387250926e-08	-0.287198127414002	361	488	0.00224524630816216	AS-Pre_Ciliated-vs-AS-Post_Ciliated	ATP binding cassette subfamily F member 1 [Source:HGNC Symbol;Acc:HGNC:70]
955	955	TRAPPC6A	6.7636388791115e-08	-0.268130532802343	0.17	284	0.00226838920727641	AS-Pre_Ciliated-vs-AS-Post_Ciliated	trafficking protein particle complex 6A [Source:HGNC Symbol;Acc:HGNC:23069]
956	956	ZNF518A	6.80232768316156e-08	0.462938350545032	524	422	0.00228136465837872	AS-Pre_Ciliated-vs-AS-Post_Ciliated	zinc finger protein 518A [Source:HGNC Symbol;Acc:HGNC:29009]
957	957	TNFAIP8L1	6.90547315808855e-08	-0.354543915150189	283	0.4	0.00231595758775974	AS-Pre_Ciliated-vs-AS-Post_Ciliated	TNF alpha induced protein 8 like 1 [Source:HGNC Symbol;Acc:HGNC:28279]
958	958	TRPM7	6.91412855879317e-08	0.322049974742779	337	226	0.00231886043604805	AS-Pre_Ciliated-vs-AS-Post_Ciliated	transient receptor potential cation channel subfamily M member 7 [Source:HGNC Symbol;Acc:HGNC:17994]
959	959	METTL26	6.98807534814469e-08	-0.334234592531836	207	317	0.00234366071026076	AS-Pre_Ciliated-vs-AS-Post_Ciliated	methyltransferase like 26 [Source:HGNC Symbol;Acc:HGNC:14141]
960	960	HIP1	7.06351836873679e-08	0.313270843126575	0.29	188	0.00236896279050694	AS-Pre_Ciliated-vs-AS-Post_Ciliated	huntingtin interacting protein 1 [Source:HGNC Symbol;Acc:HGNC:4913]
961	961	GADD45GIP1	7.87378065490602e-08	-0.309282399507162	335	457	0.00264070855604238	AS-Pre_Ciliated-vs-AS-Post_Ciliated	GADD45G interacting protein 1 [Source:HGNC Symbol;Acc:HGNC:29996]
962	962	TACC2	8.13276041262735e-08	-0.279148140655201	209	328	0.00272756518718696	AS-Pre_Ciliated-vs-AS-Post_Ciliated	transforming acidic coiled-coil containing protein 2 [Source:HGNC Symbol;Acc:HGNC:11523]
963	963	SPATA17	8.16132444290051e-08	-0.314699102039067	0.17	286	0.00273714499165997	AS-Pre_Ciliated-vs-AS-Post_Ciliated	spermatogenesis associated 17 [Source:HGNC Symbol;Acc:HGNC:25184]
964	964	C12orf75	8.52106090030396e-08	-0.340921780940432	478	592	0.00285779340474394	AS-Pre_Ciliated-vs-AS-Post_Ciliated	chromosome 12 open reading frame 75 [Source:HGNC Symbol;Acc:HGNC:35164]
965	965	KDELR2	8.53189346843658e-08	-0.270182921086385	372	502	0.00286142643144426	AS-Pre_Ciliated-vs-AS-Post_Ciliated	KDEL endoplasmic reticulum protein retention receptor 2 [Source:HGNC Symbol;Acc:HGNC:6305]
966	966	GIGYF2	8.64556726426595e-08	0.358822122952018	466	0.36	0.00289955034908951	AS-Pre_Ciliated-vs-AS-Post_Ciliated	GRB10 interacting GYF protein 2 [Source:HGNC Symbol;Acc:HGNC:11960]
967	967	DAP	8.68911562319078e-08	-0.253709633095551	314	446	0.00291415559770573	AS-Pre_Ciliated-vs-AS-Post_Ciliated	death associated protein [Source:HGNC Symbol;Acc:HGNC:2672]
968	968	ARHGEF28	8.94943821530716e-08	0.285023959400176	283	178	0.00300146258864972	AS-Pre_Ciliated-vs-AS-Post_Ciliated	Rho guanine nucleotide exchange factor 28 [Source:HGNC Symbol;Acc:HGNC:30322]
969	969	CYP20A1	9.61463838502101e-08	0.270557198323668	263	163	0.00322455742156835	AS-Pre_Ciliated-vs-AS-Post_Ciliated	cytochrome P450 family 20 subfamily A member 1 [Source:HGNC Symbol;Acc:HGNC:20576]
970	970	ALDH3B1	9.94802195218403e-08	-0.333816889476222	209	322	0.00333636760232348	AS-Pre_Ciliated-vs-AS-Post_Ciliated	aldehyde dehydrogenase 3 family member B1 [Source:HGNC Symbol;Acc:HGNC:410]
971	971	FGF18	1.00306441984214e-07	0.358067762265681	0.38	272	0.00336407745126655	AS-Pre_Ciliated-vs-AS-Post_Ciliated	fibroblast growth factor 18 [Source:HGNC Symbol;Acc:HGNC:3674]
972	972	GPX3	1.05029200788819e-07	-0.306282865405237	618	709	0.00352246933605541	AS-Pre_Ciliated-vs-AS-Post_Ciliated	glutathione peroxidase 3 [Source:HGNC Symbol;Acc:HGNC:4555]
973	973	MGAT4B	1.07218782775077e-07	-0.321451193971701	275	391	0.00359590353671052	AS-Pre_Ciliated-vs-AS-Post_Ciliated	alpha-1,3-mannosyl-glycoprotein 4-beta-N-acetylglucosaminyltransferase B [Source:HGNC Symbol;Acc:HGNC:7048]
974	974	ZMYM2	1.08943092244469e-07	0.375951812230776	452	346	0.003653733427695	AS-Pre_Ciliated-vs-AS-Post_Ciliated	zinc finger MYM-type containing 2 [Source:HGNC Symbol;Acc:HGNC:12989]
975	975	ARF1	1.09286797406698e-07	-0.256645251402144	376	503	0.00366526061142583	AS-Pre_Ciliated-vs-AS-Post_Ciliated	ADP ribosylation factor 1 [Source:HGNC Symbol;Acc:HGNC:652]
976	976	COX4I1	1.12222070390138e-07	-0.271987740175052	671	821	0.00376370379674446	AS-Pre_Ciliated-vs-AS-Post_Ciliated	cytochrome c oxidase subunit 4I1 [Source:HGNC Symbol;Acc:HGNC:2265]
977	977	ATP6V1F	1.17814960861339e-07	-0.314103157929909	331	444	0.00395127815736759	AS-Pre_Ciliated-vs-AS-Post_Ciliated	ATPase H+ transporting V1 subunit F [Source:HGNC Symbol;Acc:HGNC:16832]
978	978	PPM1G	1.20372948813328e-07	-0.312006951040587	0.39	0.51	0.00403706795730141	AS-Pre_Ciliated-vs-AS-Post_Ciliated	protein phosphatase, Mg2+/Mn2+ dependent 1G [Source:HGNC Symbol;Acc:HGNC:9278]
979	979	BTG1	1.21097188193362e-07	0.344676194513029	425	324	0.00406135749762897	AS-Pre_Ciliated-vs-AS-Post_Ciliated	BTG anti-proliferation factor 1 [Source:HGNC Symbol;Acc:HGNC:1130]
980	980	AKR7A2	1.25722505834968e-07	-0.349863001540885	0.31	428	0.00421648140069316	AS-Pre_Ciliated-vs-AS-Post_Ciliated	aldo-keto reductase family 7 member A2 [Source:HGNC Symbol;Acc:HGNC:389]
981	981	UBAC1	1.2599421299333e-07	-0.28735947319234	193	306	0.00422559391537029	AS-Pre_Ciliated-vs-AS-Post_Ciliated	UBA domain containing 1 [Source:HGNC Symbol;Acc:HGNC:30221]
982	982	GOLGA8B	1.2691750101748e-07	0.333769559728762	433	312	0.00425655914912426	AS-Pre_Ciliated-vs-AS-Post_Ciliated	golgin A8 family member B [Source:HGNC Symbol;Acc:HGNC:31973]
983	983	HOOK1	1.29231320833294e-07	0.272043087412291	341	228	0.004334160038107	AS-Pre_Ciliated-vs-AS-Post_Ciliated	hook microtubule tethering protein 1 [Source:HGNC Symbol;Acc:HGNC:19884]
984	984	PDAP1	1.33350303272085e-07	-0.309172082083517	357	0.49	0.00447230247113918	AS-Pre_Ciliated-vs-AS-Post_Ciliated	PDGFA associated protein 1 [Source:HGNC Symbol;Acc:HGNC:14634]
985	985	SLC25A13	1.3955099410855e-07	-0.270988805243046	199	315	0.00468026124041256	AS-Pre_Ciliated-vs-AS-Post_Ciliated	solute carrier family 25 member 13 [Source:HGNC Symbol;Acc:HGNC:10983]
986	986	GABARAPL2	1.40542821978924e-07	-0.295594882436414	359	481	0.00471352516352916	AS-Pre_Ciliated-vs-AS-Post_Ciliated	GABA type A receptor associated protein like 2 [Source:HGNC Symbol;Acc:HGNC:13291]
987	987	RRAGA	1.41430743538947e-07	-0.311370383709007	251	361	0.00474330427680921	AS-Pre_Ciliated-vs-AS-Post_Ciliated	Ras related GTP binding A [Source:HGNC Symbol;Acc:HGNC:16963]
988	988	CHCHD1	1.46411151899113e-07	-0.315936767169768	255	0.37	0.00491033721239245	AS-Pre_Ciliated-vs-AS-Post_Ciliated	coiled-coil-helix-coiled-coil-helix domain containing 1 [Source:HGNC Symbol;Acc:HGNC:23518]
989	989	ARMC3	1.48861569879461e-07	-0.34176692966812	0.38	0.48	0.00499251933061738	AS-Pre_Ciliated-vs-AS-Post_Ciliated	armadillo repeat containing 3 [Source:HGNC Symbol;Acc:HGNC:30964]
990	990	SYNGR2	1.49319848667226e-07	-0.283756171638741	415	538	0.00500788908460143	AS-Pre_Ciliated-vs-AS-Post_Ciliated	synaptogyrin 2 [Source:HGNC Symbol;Acc:HGNC:11499]
991	991	PPP2CB	1.5037200980228e-07	-0.270949784158968	218	334	0.00504317646474887	AS-Pre_Ciliated-vs-AS-Post_Ciliated	protein phosphatase 2 catalytic subunit beta [Source:HGNC Symbol;Acc:HGNC:9300]
992	992	SNRPD1	1.53637854273545e-07	-0.269426842732303	308	423	0.00515270635662616	AS-Pre_Ciliated-vs-AS-Post_Ciliated	small nuclear ribonucleoprotein D1 polypeptide [Source:HGNC Symbol;Acc:HGNC:11158]
993	993	DSG2	1.53707066394518e-07	0.325750950742089	559	444	0.00515502759273934	AS-Pre_Ciliated-vs-AS-Post_Ciliated	desmoglein 2 [Source:HGNC Symbol;Acc:HGNC:3049]
994	994	ASH1L	1.54292708361096e-07	0.422234622588164	554	456	0.00517466885301444	AS-Pre_Ciliated-vs-AS-Post_Ciliated	ASH1 like histone lysine methyltransferase [Source:HGNC Symbol;Acc:HGNC:19088]
995	995	MORF4L2	1.55675550494685e-07	-0.286179134498228	396	512	0.00522104661249074	AS-Pre_Ciliated-vs-AS-Post_Ciliated	mortality factor 4 like 2 [Source:HGNC Symbol;Acc:HGNC:16849]
996	996	TES	1.58190103090521e-07	-0.253671757143502	277	398	0.00530537967744988	AS-Pre_Ciliated-vs-AS-Post_Ciliated	testin LIM domain protein [Source:HGNC Symbol;Acc:HGNC:14620]
997	997	DOCK5	1.661631834531e-07	0.287089542112996	269	168	0.00557278084665007	AS-Pre_Ciliated-vs-AS-Post_Ciliated	dedicator of cytokinesis 5 [Source:HGNC Symbol;Acc:HGNC:23476]
998	998	C11orf97	1.68301966606178e-07	-0.344200742361726	199	306	0.005644511356038	AS-Pre_Ciliated-vs-AS-Post_Ciliated	chromosome 11 open reading frame 97 [Source:HGNC Symbol;Acc:HGNC:49544]
999	999	UBA1	1.7733301743962e-07	-0.263068185005562	431	552	0.00594739473888996	AS-Pre_Ciliated-vs-AS-Post_Ciliated	ubiquitin like modifier activating enzyme 1 [Source:HGNC Symbol;Acc:HGNC:12469]
1000	1000	PIBF1	1.81734784467173e-07	0.332968504232761	267	172	0.00609502120146004	AS-Pre_Ciliated-vs-AS-Post_Ciliated	progesterone immunomodulatory binding factor 1 [Source:HGNC Symbol;Acc:HGNC:23352]
1001	1001	CYCS	1.84763670062242e-07	-0.263468314359876	0.3	0.42	0.00619660396654749	AS-Pre_Ciliated-vs-AS-Post_Ciliated	cytochrome c, somatic [Source:HGNC Symbol;Acc:HGNC:19986]
1002	1002	PHLDA1	1.85120695963462e-07	0.33306617420247	0.29	191	0.0062085779012226	AS-Pre_Ciliated-vs-AS-Post_Ciliated	pleckstrin homology like domain family A member 1 [Source:HGNC Symbol;Acc:HGNC:8933]
1003	1003	NOV	1.89047233286454e-07	0.255152389999109	322	213	0.00634026610996109	AS-Pre_Ciliated-vs-AS-Post_Ciliated	NA
1004	1004	NDUFS8	1.97115525604807e-07	-0.2667004916936	372	496	0.00661086049773402	AS-Pre_Ciliated-vs-AS-Post_Ciliated	NADH:ubiquinone oxidoreductase core subunit S8 [Source:HGNC Symbol;Acc:HGNC:7715]
1005	1005	BRD9	2.01404542775704e-07	-0.291580017786703	228	344	0.00675470555561157	AS-Pre_Ciliated-vs-AS-Post_Ciliated	bromodomain containing 9 [Source:HGNC Symbol;Acc:HGNC:25818]
1006	1006	POU2F1	2.03183722265144e-07	0.256421130078762	253	156	0.0068143756773284	AS-Pre_Ciliated-vs-AS-Post_Ciliated	POU class 2 homeobox 1 [Source:HGNC Symbol;Acc:HGNC:9212]
1007	1007	KMT2C	2.04774148000199e-07	0.379675223813828	591	506	0.00686771537563069	AS-Pre_Ciliated-vs-AS-Post_Ciliated	lysine methyltransferase 2C [Source:HGNC Symbol;Acc:HGNC:13726]
1008	1008	METTL9	2.16438122732845e-07	-0.313464510355829	372	478	0.00725890176021417	AS-Pre_Ciliated-vs-AS-Post_Ciliated	methyltransferase like 9 [Source:HGNC Symbol;Acc:HGNC:24586]
1009	1009	RPS6KA2	2.20135489529165e-07	-0.293425447101991	263	378	0.00738290404782913	AS-Pre_Ciliated-vs-AS-Post_Ciliated	ribosomal protein S6 kinase A2 [Source:HGNC Symbol;Acc:HGNC:10431]
1010	1010	SELENON	2.24638975417858e-07	-0.270954142155042	162	269	0.00753394195756413	AS-Pre_Ciliated-vs-AS-Post_Ciliated	selenoprotein N [Source:HGNC Symbol;Acc:HGNC:15999]
1011	1011	SUSD6	2.3225354335548e-07	-0.260591326288151	248	0.37	0.00778931933705608	AS-Pre_Ciliated-vs-AS-Post_Ciliated	sushi domain containing 6 [Source:HGNC Symbol;Acc:HGNC:19956]
1012	1012	NARS	2.32380277225911e-07	-0.316904375763502	431	548	0.00779356973760259	AS-Pre_Ciliated-vs-AS-Post_Ciliated	NA
1013	1013	PHB2	2.3337986958069e-07	-0.28183958809404	308	422	0.00782709406599718	AS-Pre_Ciliated-vs-AS-Post_Ciliated	prohibitin 2 [Source:HGNC Symbol;Acc:HGNC:30306]
1014	1014	TMEM106B	2.47633828036535e-07	0.40321835964867	431	332	0.00830514332468931	AS-Pre_Ciliated-vs-AS-Post_Ciliated	transmembrane protein 106B [Source:HGNC Symbol;Acc:HGNC:22407]
1015	1015	PHC3	2.49591826948637e-07	0.383062183238897	302	206	0.00837081069220337	AS-Pre_Ciliated-vs-AS-Post_Ciliated	polyhomeotic homolog 3 [Source:HGNC Symbol;Acc:HGNC:15682]
1016	1016	TTC26	2.56562930634854e-07	-0.260687212869332	164	0.27	0.00860460756763172	AS-Pre_Ciliated-vs-AS-Post_Ciliated	tetratricopeptide repeat domain 26 [Source:HGNC Symbol;Acc:HGNC:21882]
1017	1017	MAGT1	2.56787708135232e-07	0.384535872334784	507	408	0.0086121461554394	AS-Pre_Ciliated-vs-AS-Post_Ciliated	magnesium transporter 1 [Source:HGNC Symbol;Acc:HGNC:28880]
1018	1018	BNIP3	2.60080281523689e-07	-0.251286538470538	329	446	0.0087225724817415	AS-Pre_Ciliated-vs-AS-Post_Ciliated	BCL2 interacting protein 3 [Source:HGNC Symbol;Acc:HGNC:1084]
1019	1019	PPP5C	2.63522145762297e-07	-0.260520590621015	162	0.27	0.00883800572457593	AS-Pre_Ciliated-vs-AS-Post_Ciliated	protein phosphatase 5 catalytic subunit [Source:HGNC Symbol;Acc:HGNC:9322]
1020	1020	RALGAPA1	2.99401861276377e-07	0.376792256628535	456	349	0.0100413396234871	AS-Pre_Ciliated-vs-AS-Post_Ciliated	Ral GTPase activating protein catalytic subunit alpha 1 [Source:HGNC Symbol;Acc:HGNC:17770]
1021	1021	CREG1	3.07673890548684e-07	0.343849033170034	415	316	0.0103187669412217	AS-Pre_Ciliated-vs-AS-Post_Ciliated	cellular repressor of E1A stimulated genes 1 [Source:HGNC Symbol;Acc:HGNC:2351]
1022	1022	BRI3	3.31719888575623e-07	-0.346053956876837	339	446	0.0111252216230493	AS-Pre_Ciliated-vs-AS-Post_Ciliated	brain protein I3 [Source:HGNC Symbol;Acc:HGNC:1109]
1023	1023	UGGT1	3.3592011804466e-07	0.353374892821332	415	309	0.0112660889189818	AS-Pre_Ciliated-vs-AS-Post_Ciliated	UDP-glucose glycoprotein glucosyltransferase 1 [Source:HGNC Symbol;Acc:HGNC:15663]
1024	1024	SEPT11	3.36222031579173e-07	-0.280262972081618	462	0.57	0.0112762144951023	AS-Pre_Ciliated-vs-AS-Post_Ciliated	NA
1025	1025	CFAP221	3.36785154049376e-07	-0.273123015083946	0.15	258	0.011295100496508	AS-Pre_Ciliated-vs-AS-Post_Ciliated	cilia and flagella associated protein 221 [Source:HGNC Symbol;Acc:HGNC:33720]
1026	1026	SC5D	3.41481154883933e-07	0.358417829261734	345	246	0.0114525949724973	AS-Pre_Ciliated-vs-AS-Post_Ciliated	sterol-C5-desaturase [Source:HGNC Symbol;Acc:HGNC:10547]
1027	1027	EIF6	3.44925368999015e-07	-0.253389707338954	216	328	0.011568107025489	AS-Pre_Ciliated-vs-AS-Post_Ciliated	eukaryotic translation initiation factor 6 [Source:HGNC Symbol;Acc:HGNC:6159]
1028	1028	CCDC40	3.46564160754633e-07	-0.278589850789843	0.22	334	0.0116230688233889	AS-Pre_Ciliated-vs-AS-Post_Ciliated	coiled-coil domain containing 40 [Source:HGNC Symbol;Acc:HGNC:26090]
1029	1029	TBCB	3.48697128664462e-07	-0.282522858908511	0.23	342	0.0116946043011487	AS-Pre_Ciliated-vs-AS-Post_Ciliated	tubulin folding cofactor B [Source:HGNC Symbol;Acc:HGNC:1989]
1030	1030	ZMYND8	3.51636663654321e-07	-0.27626268809889	517	621	0.0117931904256386	AS-Pre_Ciliated-vs-AS-Post_Ciliated	zinc finger MYND-type containing 8 [Source:HGNC Symbol;Acc:HGNC:9397]
1031	1031	GLS	3.65327049897631e-07	0.356644837127058	0.37	0.27	0.0122523385994667	AS-Pre_Ciliated-vs-AS-Post_Ciliated	glutaminase [Source:HGNC Symbol;Acc:HGNC:4331]
1032	1032	ESCO1	3.6815106039592e-07	0.329564342454692	298	0.2	0.0123470502635584	AS-Pre_Ciliated-vs-AS-Post_Ciliated	establishment of sister chromatid cohesion N-acetyltransferase 1 [Source:HGNC Symbol;Acc:HGNC:24645]
1033	1033	OAZ2	3.80281261679394e-07	-0.316886506319746	273	377	0.0127538729542035	AS-Pre_Ciliated-vs-AS-Post_Ciliated	ornithine decarboxylase antizyme 2 [Source:HGNC Symbol;Acc:HGNC:8096]
1034	1034	TMEM238	3.87771445303809e-07	-0.265322722131883	189	294	0.0130050787325991	AS-Pre_Ciliated-vs-AS-Post_Ciliated	transmembrane protein 238 [Source:HGNC Symbol;Acc:HGNC:40042]
1035	1035	PSMA7	3.93855436195392e-07	-0.266599528758324	493	647	0.013209123619121	AS-Pre_Ciliated-vs-AS-Post_Ciliated	proteasome 20S subunit alpha 7 [Source:HGNC Symbol;Acc:HGNC:9536]
1036	1036	MUM1	3.96846665399997e-07	-0.303726924569215	271	386	0.0133094434641851	AS-Pre_Ciliated-vs-AS-Post_Ciliated	NA
1037	1037	PLXNB2	4.03769436454029e-07	-0.250263616319228	669	758	0.0135416193597952	AS-Pre_Ciliated-vs-AS-Post_Ciliated	plexin B2 [Source:HGNC Symbol;Acc:HGNC:9104]
1038	1038	FBXW5	4.04147675504177e-07	-0.309825118592245	304	415	0.0135543047410591	AS-Pre_Ciliated-vs-AS-Post_Ciliated	F-box and WD repeat domain containing 5 [Source:HGNC Symbol;Acc:HGNC:13613]
1039	1039	PALMD	4.14696781952167e-07	-0.276266256371673	187	296	0.0139081006731118	AS-Pre_Ciliated-vs-AS-Post_Ciliated	palmdelphin [Source:HGNC Symbol;Acc:HGNC:15846]
1040	1040	HUWE1	4.18097845896575e-07	0.370319207281703	544	446	0.0140221655556793	AS-Pre_Ciliated-vs-AS-Post_Ciliated	HECT, UBA and WWE domain containing E3 ubiquitin protein ligase 1 [Source:HGNC Symbol;Acc:HGNC:30892]
1041	1041	NR2F6	4.20518048588631e-07	-0.273710278816101	201	308	0.0141033343135655	AS-Pre_Ciliated-vs-AS-Post_Ciliated	nuclear receptor subfamily 2 group F member 6 [Source:HGNC Symbol;Acc:HGNC:7977]
1042	1042	PHACTR2	4.30916677517535e-07	0.352730727656362	357	258	0.0144520835305831	AS-Pre_Ciliated-vs-AS-Post_Ciliated	phosphatase and actin regulator 2 [Source:HGNC Symbol;Acc:HGNC:20956]
1043	1043	LIMS1	4.35312959992036e-07	0.317565451893697	694	595	0.0145995260522129	AS-Pre_Ciliated-vs-AS-Post_Ciliated	LIM zinc finger domain containing 1 [Source:HGNC Symbol;Acc:HGNC:6616]
1044	1044	IRF6	4.45441747168831e-07	-0.275953933357373	234	342	0.0149392253165482	AS-Pre_Ciliated-vs-AS-Post_Ciliated	interferon regulatory factor 6 [Source:HGNC Symbol;Acc:HGNC:6121]
1045	1045	WDR13	4.50712340534115e-07	-0.272866899320819	339	457	0.0151159904768332	AS-Pre_Ciliated-vs-AS-Post_Ciliated	WD repeat domain 13 [Source:HGNC Symbol;Acc:HGNC:14352]
1046	1046	KLC1	4.80281641289643e-07	-0.264051219965978	292	0.41	0.016107685685572	AS-Pre_Ciliated-vs-AS-Post_Ciliated	kinesin light chain 1 [Source:HGNC Symbol;Acc:HGNC:6387]
1047	1047	PIN1	4.81076567235786e-07	-0.311580270220899	234	338	0.0161343459119538	AS-Pre_Ciliated-vs-AS-Post_Ciliated	peptidylprolyl cis/trans isomerase, NIMA-interacting 1 [Source:HGNC Symbol;Acc:HGNC:8988]
1048	1048	CCDC6	4.83485587401031e-07	0.345829611038257	427	332	0.0162151396302558	AS-Pre_Ciliated-vs-AS-Post_Ciliated	coiled-coil domain containing 6 [Source:HGNC Symbol;Acc:HGNC:18782]
1049	1049	BRWD1	4.88594002752658e-07	0.367553565487554	433	334	0.0163864656643187	AS-Pre_Ciliated-vs-AS-Post_Ciliated	bromodomain and WD repeat domain containing 1 [Source:HGNC Symbol;Acc:HGNC:12760]
1050	1050	MED15	4.96779293584455e-07	-0.295231195676271	177	282	0.0166609839482355	AS-Pre_Ciliated-vs-AS-Post_Ciliated	mediator complex subunit 15 [Source:HGNC Symbol;Acc:HGNC:14248]
1051	1051	BAZ2B	4.97734598957076e-07	0.416592466194399	468	363	0.0166930229798224	AS-Pre_Ciliated-vs-AS-Post_Ciliated	bromodomain adjacent to zinc finger domain 2B [Source:HGNC Symbol;Acc:HGNC:963]
1052	1052	RNF181	5.03695174290961e-07	-0.291968968720761	234	344	0.0168929287553703	AS-Pre_Ciliated-vs-AS-Post_Ciliated	ring finger protein 181 [Source:HGNC Symbol;Acc:HGNC:28037]
1053	1053	ZMAT2	5.16726862240891e-07	-0.321941012102325	409	514	0.017329985505835	AS-Pre_Ciliated-vs-AS-Post_Ciliated	zinc finger matrin-type 2 [Source:HGNC Symbol;Acc:HGNC:26433]
1054	1054	DDT	5.25920532553646e-07	-0.332169325379698	316	422	0.0176383228207842	AS-Pre_Ciliated-vs-AS-Post_Ciliated	D-dopachrome tautomerase [Source:HGNC Symbol;Acc:HGNC:2732]
1055	1055	HOXB8	5.27495484321256e-07	-0.285633475488782	0.17	274	0.0176911435531663	AS-Pre_Ciliated-vs-AS-Post_Ciliated	homeobox B8 [Source:HGNC Symbol;Acc:HGNC:5119]
1056	1056	RPS5	5.29099240775417e-07	-0.259717149755454	0.78	924	0.0177449303371259	AS-Pre_Ciliated-vs-AS-Post_Ciliated	ribosomal protein S5 [Source:HGNC Symbol;Acc:HGNC:10426]
1057	1057	FAM214A	5.49709793385678e-07	0.382033419556212	363	266	0.0184361670505689	AS-Pre_Ciliated-vs-AS-Post_Ciliated	family with sequence similarity 214 member A [Source:HGNC Symbol;Acc:HGNC:25609]
1058	1058	TRAPPC1	5.54414598923219e-07	-0.279531460987708	306	425	0.0185939568186869	AS-Pre_Ciliated-vs-AS-Post_Ciliated	trafficking protein particle complex 1 [Source:HGNC Symbol;Acc:HGNC:19894]
1059	1059	TET2	5.60959382408565e-07	0.349725592312175	259	168	0.0188134557672185	AS-Pre_Ciliated-vs-AS-Post_Ciliated	tet methylcytosine dioxygenase 2 [Source:HGNC Symbol;Acc:HGNC:25941]
1060	1060	PSMB5	5.61331144373434e-07	-0.299809974653785	312	424	0.0188259239199962	AS-Pre_Ciliated-vs-AS-Post_Ciliated	proteasome 20S subunit beta 5 [Source:HGNC Symbol;Acc:HGNC:9542]
1061	1061	FNBP1L	5.83427075404496e-07	0.351527397003555	417	318	0.019566977254916	AS-Pre_Ciliated-vs-AS-Post_Ciliated	formin binding protein 1 like [Source:HGNC Symbol;Acc:HGNC:20851]
1062	1062	CHCHD5	5.9476831615758e-07	-0.278855962296921	218	321	0.0199473397872929	AS-Pre_Ciliated-vs-AS-Post_Ciliated	coiled-coil-helix-coiled-coil-helix domain containing 5 [Source:HGNC Symbol;Acc:HGNC:17840]
1063	1063	PAXBP1	5.95521926461929e-07	0.290728676775588	368	0.26	0.0199726143696802	AS-Pre_Ciliated-vs-AS-Post_Ciliated	PAX3 and PAX7 binding protein 1 [Source:HGNC Symbol;Acc:HGNC:13579]
1064	1064	PTAR1	6.10075261261291e-07	0.32323874681081	314	216	0.0204607041121812	AS-Pre_Ciliated-vs-AS-Post_Ciliated	protein prenyltransferase alpha subunit repeat containing 1 [Source:HGNC Symbol;Acc:HGNC:30449]
1065	1065	PRMT1	6.14325371778062e-07	-0.266318971546203	236	346	0.0206032443186926	AS-Pre_Ciliated-vs-AS-Post_Ciliated	protein arginine methyltransferase 1 [Source:HGNC Symbol;Acc:HGNC:5187]
1066	1066	P4HTM	6.15112878937418e-07	-0.282557057447197	331	438	0.0206296557338031	AS-Pre_Ciliated-vs-AS-Post_Ciliated	prolyl 4-hydroxylase, transmembrane [Source:HGNC Symbol;Acc:HGNC:28858]
1067	1067	EIF4B	6.42575199807493e-07	0.30549230445498	661	602	0.0215506870511437	AS-Pre_Ciliated-vs-AS-Post_Ciliated	eukaryotic translation initiation factor 4B [Source:HGNC Symbol;Acc:HGNC:3285]
1068	1068	PDIA6	6.42809124966685e-07	0.330398478914161	729	688	0.0215585324331327	AS-Pre_Ciliated-vs-AS-Post_Ciliated	protein disulfide isomerase family A member 6 [Source:HGNC Symbol;Acc:HGNC:30168]
1069	1069	CFAP298	6.51253084887988e-07	-0.310837086358582	314	0.42	0.0218417259609734	AS-Pre_Ciliated-vs-AS-Post_Ciliated	cilia and flagella associated protein 298 [Source:HGNC Symbol;Acc:HGNC:1301]
1070	1070	EFHC1	6.57811106066499e-07	-0.35687938933294	472	563	0.0220616688752582	AS-Pre_Ciliated-vs-AS-Post_Ciliated	EF-hand domain containing 1 [Source:HGNC Symbol;Acc:HGNC:16406]
1071	1071	ZNF638	6.64487517411201e-07	0.4037118731355	587	508	0.0222855823589369	AS-Pre_Ciliated-vs-AS-Post_Ciliated	zinc finger protein 638 [Source:HGNC Symbol;Acc:HGNC:17894]
1072	1072	PLCB4	6.77541947686972e-07	-0.260432158634738	287	405	0.0227234018415257	AS-Pre_Ciliated-vs-AS-Post_Ciliated	phospholipase C beta 4 [Source:HGNC Symbol;Acc:HGNC:9059]
1073	1073	PSMB1	6.81718669465148e-07	-0.283772376135898	392	524	0.0228634807365221	AS-Pre_Ciliated-vs-AS-Post_Ciliated	proteasome 20S subunit beta 1 [Source:HGNC Symbol;Acc:HGNC:9537]
1074	1074	RNPEP	6.9935529116138e-07	-0.255926558453981	175	278	0.0234549777549704	AS-Pre_Ciliated-vs-AS-Post_Ciliated	arginyl aminopeptidase [Source:HGNC Symbol;Acc:HGNC:10078]
1075	1075	BICD1	7.05035024183124e-07	0.348219017957663	392	287	0.0236454646410536	AS-Pre_Ciliated-vs-AS-Post_Ciliated	BICD cargo adaptor 1 [Source:HGNC Symbol;Acc:HGNC:1049]
1076	1076	NPEPPS	7.35730777242253e-07	0.396856613852258	561	473	0.0246749388071507	AS-Pre_Ciliated-vs-AS-Post_Ciliated	aminopeptidase puromycin sensitive [Source:HGNC Symbol;Acc:HGNC:7900]
1077	1077	SSBP1	7.72147554902811e-07	-0.271034309431713	402	519	0.0258962846963305	AS-Pre_Ciliated-vs-AS-Post_Ciliated	single stranded DNA binding protein 1 [Source:HGNC Symbol;Acc:HGNC:11317]
1078	1078	RABL2B	7.94143470400834e-07	-0.275737161865256	306	419	0.0266339837103032	AS-Pre_Ciliated-vs-AS-Post_Ciliated	RAB, member of RAS oncogene family like 2B [Source:HGNC Symbol;Acc:HGNC:9800]
1079	1079	PRELID1	8.18854092910911e-07	-0.302460309364517	374	478	0.0274627285680461	AS-Pre_Ciliated-vs-AS-Post_Ciliated	PRELI domain containing 1 [Source:HGNC Symbol;Acc:HGNC:30255]
1080	1080	NCBP2	8.30781724753762e-07	-0.257190447161591	322	435	0.0278627574847917	AS-Pre_Ciliated-vs-AS-Post_Ciliated	nuclear cap binding protein subunit 2 [Source:HGNC Symbol;Acc:HGNC:7659]
1081	1081	BRAF	8.35573682962802e-07	0.34740425010276	318	221	0.0280234701792065	AS-Pre_Ciliated-vs-AS-Post_Ciliated	B-Raf proto-oncogene, serine/threonine kinase [Source:HGNC Symbol;Acc:HGNC:1097]
1082	1082	ITM2C	8.55212036600529e-07	-0.302773274500531	587	664	0.0286821012835085	AS-Pre_Ciliated-vs-AS-Post_Ciliated	integral membrane protein 2C [Source:HGNC Symbol;Acc:HGNC:6175]
1083	1083	SVIP	8.6615331823778e-07	-0.292061892617472	329	434	0.0290490499870587	AS-Pre_Ciliated-vs-AS-Post_Ciliated	small VCP interacting protein [Source:HGNC Symbol;Acc:HGNC:25238]
1084	1084	NIPBL	8.73596158063481e-07	0.320919834695719	591	496	0.029298667949133	AS-Pre_Ciliated-vs-AS-Post_Ciliated	NIPBL cohesin loading factor [Source:HGNC Symbol;Acc:HGNC:28862]
1085	1085	SLC37A1	8.9552875812562e-07	-0.293477223552974	164	264	0.030034243490017	AS-Pre_Ciliated-vs-AS-Post_Ciliated	solute carrier family 37 member 1 [Source:HGNC Symbol;Acc:HGNC:11024]
1086	1086	MCTS1	8.96393623006936e-07	-0.281181174489987	228	335	0.0300632493284066	AS-Pre_Ciliated-vs-AS-Post_Ciliated	MCTS1 re-initiation and release factor [Source:HGNC Symbol;Acc:HGNC:23357]
1087	1087	CABIN1	8.97955452789819e-07	-0.279730251744121	326	438	0.0301156299756649	AS-Pre_Ciliated-vs-AS-Post_Ciliated	calcineurin binding protein 1 [Source:HGNC Symbol;Acc:HGNC:24187]
1088	1088	FAM126B	9.65511189635002e-07	0.324802200901229	255	166	0.0323813142779787	AS-Pre_Ciliated-vs-AS-Post_Ciliated	family with sequence similarity 126 member B [Source:HGNC Symbol;Acc:HGNC:28593]
1089	1089	ERMP1	9.87877748869603e-07	0.356022076679395	345	246	0.0331314439415888	AS-Pre_Ciliated-vs-AS-Post_Ciliated	endoplasmic reticulum metallopeptidase 1 [Source:HGNC Symbol;Acc:HGNC:23703]
1090	1090	MDH2	9.91326701393384e-07	-0.283300139592552	326	0.44	0.0332471149113313	AS-Pre_Ciliated-vs-AS-Post_Ciliated	malate dehydrogenase 2 [Source:HGNC Symbol;Acc:HGNC:6971]
1091	1091	RAB5C	9.94509425312008e-07	-0.271786912464137	234	0.34	0.0333538571061141	AS-Pre_Ciliated-vs-AS-Post_Ciliated	RAB5C, member RAS oncogene family [Source:HGNC Symbol;Acc:HGNC:9785]
1092	1092	LRP10	1.07159825567185e-06	-0.250771847648885	0.38	489	0.0359392622987225	AS-Pre_Ciliated-vs-AS-Post_Ciliated	LDL receptor related protein 10 [Source:HGNC Symbol;Acc:HGNC:14553]
1093	1093	CEP290	1.08821036307736e-06	0.376174653163455	441	342	0.0364963991568886	AS-Pre_Ciliated-vs-AS-Post_Ciliated	centrosomal protein 290 [Source:HGNC Symbol;Acc:HGNC:29021]
1094	1094	ZNF644	1.09385995250543e-06	0.307031040422527	339	242	0.0366858750871273	AS-Pre_Ciliated-vs-AS-Post_Ciliated	zinc finger protein 644 [Source:HGNC Symbol;Acc:HGNC:29222]
1095	1095	DAD1	1.10289071769249e-06	-0.267136396946728	444	561	0.0369887488899706	AS-Pre_Ciliated-vs-AS-Post_Ciliated	defender against cell death 1 [Source:HGNC Symbol;Acc:HGNC:2664]
1096	1096	UQCC2	1.10464015180621e-06	-0.258799963493971	261	0.37	0.0370474214112768	AS-Pre_Ciliated-vs-AS-Post_Ciliated	ubiquinol-cytochrome c reductase complex assembly factor 2 [Source:HGNC Symbol;Acc:HGNC:21237]
1097	1097	RSRP1	1.11798355983398e-06	0.30648890447744	676	602	0.0374949326297119	AS-Pre_Ciliated-vs-AS-Post_Ciliated	arginine and serine rich protein 1 [Source:HGNC Symbol;Acc:HGNC:25234]
1098	1098	NDUFS7	1.12994673032778e-06	-0.325197983451859	316	0.42	0.037896153441733	AS-Pre_Ciliated-vs-AS-Post_Ciliated	NADH:ubiquinone oxidoreductase core subunit S7 [Source:HGNC Symbol;Acc:HGNC:7714]
1099	1099	BACE2	1.15743055627671e-06	0.392966893333291	536	455	0.0388179059964085	AS-Pre_Ciliated-vs-AS-Post_Ciliated	beta-secretase 2 [Source:HGNC Symbol;Acc:HGNC:934]
1100	1100	SPTAN1	1.17223697495867e-06	0.304582445345842	702	583	0.0393144836661639	AS-Pre_Ciliated-vs-AS-Post_Ciliated	spectrin alpha, non-erythrocytic 1 [Source:HGNC Symbol;Acc:HGNC:11273]
1101	1101	BOLA3	1.18437229054208e-06	-0.275646192771609	199	0.3	0.0397214778802004	AS-Pre_Ciliated-vs-AS-Post_Ciliated	bolA family member 3 [Source:HGNC Symbol;Acc:HGNC:24415]
1102	1102	TOB1	1.25610176876473e-06	0.253142254341997	0.3	202	0.0421271411208316	AS-Pre_Ciliated-vs-AS-Post_Ciliated	transducer of ERBB2, 1 [Source:HGNC Symbol;Acc:HGNC:11979]
1103	1103	MRPL57	1.32142605011323e-06	-0.271309554934978	353	0.46	0.0443179868686975	AS-Pre_Ciliated-vs-AS-Post_Ciliated	mitochondrial ribosomal protein L57 [Source:HGNC Symbol;Acc:HGNC:14514]
1104	1104	ACSL3	1.40494182933629e-06	0.307565380604173	678	583	0.0471189390722804	AS-Pre_Ciliated-vs-AS-Post_Ciliated	acyl-CoA synthetase long chain family member 3 [Source:HGNC Symbol;Acc:HGNC:3570]
1105	1105	AURKAIP1	1.40809454997103e-06	-0.287860657764879	407	527	0.0472246750169283	AS-Pre_Ciliated-vs-AS-Post_Ciliated	aurora kinase A interacting protein 1 [Source:HGNC Symbol;Acc:HGNC:24114]
1106	1106	BMP7	1.41038340599171e-06	0.330076153163028	396	0.3	0.0473014386701498	AS-Pre_Ciliated-vs-AS-Post_Ciliated	bone morphogenetic protein 7 [Source:HGNC Symbol;Acc:HGNC:1074]
1107	1107	UBR5	1.42477891435565e-06	0.356568423643857	448	352	0.0477842352296598	AS-Pre_Ciliated-vs-AS-Post_Ciliated	ubiquitin protein ligase E3 component n-recognin 5 [Source:HGNC Symbol;Acc:HGNC:16806]
1108	1108	ANKRD12	1.46558805115614e-06	0.41625657658855	509	423	0.0491528920596746	AS-Pre_Ciliated-vs-AS-Post_Ciliated	ankyrin repeat domain 12 [Source:HGNC Symbol;Acc:HGNC:29135]
1109	1109	CHD1	1.47897573951587e-06	0.386246017841901	368	276	0.0496018883518834	AS-Pre_Ciliated-vs-AS-Post_Ciliated	chromodomain helicase DNA binding protein 1 [Source:HGNC Symbol;Acc:HGNC:1915]
2317	2317	S100A10	0	-1.31613713414894	647	912	0	AS-Pre_SOX9-vs-AS-Post_SOX9	S100 calcium binding protein A10 [Source:HGNC Symbol;Acc:HGNC:10487]
2318	2318	S100A11	0	-1.06928573956975	712	952	0	AS-Pre_SOX9-vs-AS-Post_SOX9	S100 calcium binding protein A11 [Source:HGNC Symbol;Acc:HGNC:10488]
2319	2319	S100A6	0	-1.04439212267715	958	999	0	AS-Pre_SOX9-vs-AS-Post_SOX9	S100 calcium binding protein A6 [Source:HGNC Symbol;Acc:HGNC:10496]
2320	2320	RPS27	0	-1.01970474941386	917	997	0	AS-Pre_SOX9-vs-AS-Post_SOX9	ribosomal protein S27 [Source:HGNC Symbol;Acc:HGNC:10416]
2321	2321	LAMC1	0	1.66654334344705	915	586	0	AS-Pre_SOX9-vs-AS-Post_SOX9	laminin subunit gamma 1 [Source:HGNC Symbol;Acc:HGNC:6492]
2322	2322	PXDN	0	1.06155414083039	668	318	0	AS-Pre_SOX9-vs-AS-Post_SOX9	peroxidasin [Source:HGNC Symbol;Acc:HGNC:14966]
2323	2323	TMSB10	0	-1.23692493874801	984	999	0	AS-Pre_SOX9-vs-AS-Post_SOX9	thymosin beta 10 [Source:HGNC Symbol;Acc:HGNC:11879]
2324	2324	LONRF2	0	0.861605054734307	913	734	0	AS-Pre_SOX9-vs-AS-Post_SOX9	LON peptidase N-terminal domain and ring finger 2 [Source:HGNC Symbol;Acc:HGNC:24788]
2325	2325	RPL37A	0	-0.800470682727692	969	999	0	AS-Pre_SOX9-vs-AS-Post_SOX9	ribosomal protein L37a [Source:HGNC Symbol;Acc:HGNC:10348]
2326	2326	TMA7	0	-0.792079819165568	0.72	916	0	AS-Pre_SOX9-vs-AS-Post_SOX9	translation machinery associated 7 homolog [Source:HGNC Symbol;Acc:HGNC:26932]
2327	2327	SEMA3B	0	-1.27766341383813	173	624	0	AS-Pre_SOX9-vs-AS-Post_SOX9	semaphorin 3B [Source:HGNC Symbol;Acc:HGNC:10724]
2328	2328	MTRNR2L12	0	1.94285087073603	994	893	0	AS-Pre_SOX9-vs-AS-Post_SOX9	MT-RNR2 like 12 [Source:HGNC Symbol;Acc:HGNC:37169]
2329	2329	CP	0	1.41797753450187	995	942	0	AS-Pre_SOX9-vs-AS-Post_SOX9	ceruloplasmin [Source:HGNC Symbol;Acc:HGNC:2295]
2330	2330	ATP5ME	0	-0.981011778298663	695	921	0	AS-Pre_SOX9-vs-AS-Post_SOX9	ATP synthase membrane subunit e [Source:HGNC Symbol;Acc:HGNC:846]
2331	2331	COX7C	0	-0.822665286975012	777	967	0	AS-Pre_SOX9-vs-AS-Post_SOX9	cytochrome c oxidase subunit 7C [Source:HGNC Symbol;Acc:HGNC:2292]
2332	2332	SPINK5	0	-1.04058120365724	76	491	0	AS-Pre_SOX9-vs-AS-Post_SOX9	serine peptidase inhibitor Kazal type 5 [Source:HGNC Symbol;Acc:HGNC:15464]
2333	2333	COX7A2	0	-0.837562796932536	663	0.9	0	AS-Pre_SOX9-vs-AS-Post_SOX9	cytochrome c oxidase subunit 7A2 [Source:HGNC Symbol;Acc:HGNC:2288]
2334	2334	ACTB	0	-0.667205113406481	952	988	0	AS-Pre_SOX9-vs-AS-Post_SOX9	actin beta [Source:HGNC Symbol;Acc:HGNC:132]
2335	2335	HSPB1	0	-1.102376853248	507	794	0	AS-Pre_SOX9-vs-AS-Post_SOX9	heat shock protein family B (small) member 1 [Source:HGNC Symbol;Acc:HGNC:5246]
2336	2336	CCDC146	0	-1.29693754936725	516	815	0	AS-Pre_SOX9-vs-AS-Post_SOX9	coiled-coil domain containing 146 [Source:HGNC Symbol;Acc:HGNC:29296]
2337	2337	COL1A2	0	-1.39881315016055	155	0.57	0	AS-Pre_SOX9-vs-AS-Post_SOX9	collagen type I alpha 2 chain [Source:HGNC Symbol;Acc:HGNC:2198]
2338	2338	TMSB4X	0	-1.37206361100863	0.87	997	0	AS-Pre_SOX9-vs-AS-Post_SOX9	thymosin beta 4 X-linked [Source:HGNC Symbol;Acc:HGNC:11881]
2339	2339	SAT1	0	-0.630558135576283	987	996	0	AS-Pre_SOX9-vs-AS-Post_SOX9	spermidine/spermine N1-acetyltransferase 1 [Source:HGNC Symbol;Acc:HGNC:10540]
2340	2340	XIST	0	1.0632676196503	974	0.83	0	AS-Pre_SOX9-vs-AS-Post_SOX9	X inactive specific transcript [Source:HGNC Symbol;Acc:HGNC:12810]
2341	2341	RPL39	0	-0.785375151545868	906	991	0	AS-Pre_SOX9-vs-AS-Post_SOX9	ribosomal protein L39 [Source:HGNC Symbol;Acc:HGNC:10350]
2342	2342	SLC7A2	0	0.980846437718267	854	651	0	AS-Pre_SOX9-vs-AS-Post_SOX9	solute carrier family 7 member 2 [Source:HGNC Symbol;Acc:HGNC:11060]
2343	2343	ASPH	0	1.00314912484229	804	567	0	AS-Pre_SOX9-vs-AS-Post_SOX9	aspartate beta-hydroxylase [Source:HGNC Symbol;Acc:HGNC:757]
2344	2344	CD81	0	-0.942707388037289	751	0.92	0	AS-Pre_SOX9-vs-AS-Post_SOX9	CD81 molecule [Source:HGNC Symbol;Acc:HGNC:1701]
2345	2345	MTRNR2L8	0	1.60749104735924	955	704	0	AS-Pre_SOX9-vs-AS-Post_SOX9	MT-RNR2 like 8 [Source:HGNC Symbol;Acc:HGNC:37165]
2346	2346	FTH1	0	-0.943381784634074	999	1	0	AS-Pre_SOX9-vs-AS-Post_SOX9	ferritin heavy chain 1 [Source:HGNC Symbol;Acc:HGNC:3976]
2347	2347	SCGB2A1	0	-2.74358415450138	0.68	947	0	AS-Pre_SOX9-vs-AS-Post_SOX9	secretoglobin family 2A member 1 [Source:HGNC Symbol;Acc:HGNC:7051]
2348	2348	SCGB1D2	0	-3.23001902254183	0.61	994	0	AS-Pre_SOX9-vs-AS-Post_SOX9	secretoglobin family 1D member 2 [Source:HGNC Symbol;Acc:HGNC:18396]
2349	2349	NEAT1	0	1.56432844557971	1	1	0	AS-Pre_SOX9-vs-AS-Post_SOX9	nuclear paraspeckle assembly transcript 1 [Source:HGNC Symbol;Acc:HGNC:30815]
2350	2350	MALAT1	0	1.25061535464102	1	1	0	AS-Pre_SOX9-vs-AS-Post_SOX9	metastasis associated lung adenocarcinoma transcript 1 [Source:HGNC Symbol;Acc:HGNC:29665]
2351	2351	APLP2	0	0.669940363079455	0.99	944	0	AS-Pre_SOX9-vs-AS-Post_SOX9	amyloid beta precursor like protein 2 [Source:HGNC Symbol;Acc:HGNC:598]
2352	2352	PPA1	0	-1.27593466882943	0.74	954	0	AS-Pre_SOX9-vs-AS-Post_SOX9	inorganic pyrophosphatase 1 [Source:HGNC Symbol;Acc:HGNC:9226]
2353	2353	ATP5MD	0	-0.92569206811224	621	855	0	AS-Pre_SOX9-vs-AS-Post_SOX9	ATP synthase membrane subunit DAPIT [Source:HGNC Symbol;Acc:HGNC:30889]
2354	2354	TPI1	0	-0.905514465208083	664	866	0	AS-Pre_SOX9-vs-AS-Post_SOX9	triosephosphate isomerase 1 [Source:HGNC Symbol;Acc:HGNC:12009]
2355	2355	MGST1	0	-1.42629665807328	465	802	0	AS-Pre_SOX9-vs-AS-Post_SOX9	microsomal glutathione S-transferase 1 [Source:HGNC Symbol;Acc:HGNC:7061]
2356	2356	RPL41	0	-0.875613518068835	963	999	0	AS-Pre_SOX9-vs-AS-Post_SOX9	ribosomal protein L41 [Source:HGNC Symbol;Acc:HGNC:10354]
2357	2357	MYL6	0	-0.72978521418597	843	976	0	AS-Pre_SOX9-vs-AS-Post_SOX9	myosin light chain 6 [Source:HGNC Symbol;Acc:HGNC:7587]
2358	2358	HSP90B1	0	0.817067934033383	991	921	0	AS-Pre_SOX9-vs-AS-Post_SOX9	heat shock protein 90 beta family member 1 [Source:HGNC Symbol;Acc:HGNC:12028]
2359	2359	RPS29	0	-0.885821649308106	848	984	0	AS-Pre_SOX9-vs-AS-Post_SOX9	ribosomal protein S29 [Source:HGNC Symbol;Acc:HGNC:10419]
2360	2360	SERPINA5	0	-2.05281313449087	722	941	0	AS-Pre_SOX9-vs-AS-Post_SOX9	serpin family A member 5 [Source:HGNC Symbol;Acc:HGNC:8723]
2361	2361	CKB	0	-1.81340054812268	359	781	0	AS-Pre_SOX9-vs-AS-Post_SOX9	creatine kinase B [Source:HGNC Symbol;Acc:HGNC:1991]
2362	2362	SERF2	0	-0.801427988853936	834	0.98	0	AS-Pre_SOX9-vs-AS-Post_SOX9	small EDRK-rich factor 2 [Source:HGNC Symbol;Acc:HGNC:10757]
2363	2363	ANXA2	0	-0.630110988711145	949	987	0	AS-Pre_SOX9-vs-AS-Post_SOX9	annexin A2 [Source:HGNC Symbol;Acc:HGNC:537]
2364	2364	HBA2	0	-1.0093032800609	97	443	0	AS-Pre_SOX9-vs-AS-Post_SOX9	hemoglobin subunit alpha 2 [Source:HGNC Symbol;Acc:HGNC:4824]
2365	2365	RPL38	0	-0.712770173624066	852	974	0	AS-Pre_SOX9-vs-AS-Post_SOX9	ribosomal protein L38 [Source:HGNC Symbol;Acc:HGNC:10349]
2366	2366	ACTG1	0	-0.797976728310534	839	0.96	0	AS-Pre_SOX9-vs-AS-Post_SOX9	actin gamma 1 [Source:HGNC Symbol;Acc:HGNC:144]
2367	2367	SLPI	0	-1.07688852804521	948	991	0	AS-Pre_SOX9-vs-AS-Post_SOX9	secretory leukocyte peptidase inhibitor [Source:HGNC Symbol;Acc:HGNC:11092]
2368	2368	WFDC2	0	-1.75512311842987	908	997	0	AS-Pre_SOX9-vs-AS-Post_SOX9	WAP four-disulfide core domain 2 [Source:HGNC Symbol;Acc:HGNC:15939]
2369	2369	ATP5F1E	0	-0.872273146149467	864	984	0	AS-Pre_SOX9-vs-AS-Post_SOX9	ATP synthase F1 subunit epsilon [Source:HGNC Symbol;Acc:HGNC:838]
2370	2370	RPS21	0	-0.885885497257213	872	977	0	AS-Pre_SOX9-vs-AS-Post_SOX9	ribosomal protein S21 [Source:HGNC Symbol;Acc:HGNC:10409]
2371	2371	CAPS	0	-1.18572968508217	694	905	0	AS-Pre_SOX9-vs-AS-Post_SOX9	calcyphosine [Source:HGNC Symbol;Acc:HGNC:1487]
2372	2372	C3	0	-1.56964189606263	404	697	0	AS-Pre_SOX9-vs-AS-Post_SOX9	complement C3 [Source:HGNC Symbol;Acc:HGNC:1318]
2373	2373	DMKN	0	-1.08304272047138	641	872	0	AS-Pre_SOX9-vs-AS-Post_SOX9	dermokine [Source:HGNC Symbol;Acc:HGNC:25063]
2374	2374	SLC5A3	0	1.39393339087423	782	401	0	AS-Pre_SOX9-vs-AS-Post_SOX9	solute carrier family 5 member 3 [Source:HGNC Symbol;Acc:HGNC:11038]
2375	2375	TFF3	0	-1.78954959362467	0.83	995	0	AS-Pre_SOX9-vs-AS-Post_SOX9	trefoil factor 3 [Source:HGNC Symbol;Acc:HGNC:11757]
2376	2376	MT-CO1	0	0.548054506441616	1	1	0	AS-Pre_SOX9-vs-AS-Post_SOX9	mitochondrially encoded cytochrome c oxidase I [Source:HGNC Symbol;Acc:HGNC:7419]
2377	2377	MT-ND3	0	-0.679835107613455	1	1	0	AS-Pre_SOX9-vs-AS-Post_SOX9	mitochondrially encoded NADH:ubiquinone oxidoreductase core subunit 3 [Source:HGNC Symbol;Acc:HGNC:7458]
2378	2378	MT-ND5	0	1.09404906374763	998	987	0	AS-Pre_SOX9-vs-AS-Post_SOX9	mitochondrially encoded NADH:ubiquinone oxidoreductase core subunit 5 [Source:HGNC Symbol;Acc:HGNC:7461]
2379	2379	MT-ND6	0	0.904701653828535	956	795	0	AS-Pre_SOX9-vs-AS-Post_SOX9	mitochondrially encoded NADH:ubiquinone oxidoreductase core subunit 6 [Source:HGNC Symbol;Acc:HGNC:7462]
2380	2380	KRT8	3.23107666972071e-306	-0.799036985259455	784	944	1.08363849349093e-301	AS-Pre_SOX9-vs-AS-Post_SOX9	keratin 8 [Source:HGNC Symbol;Acc:HGNC:6446]
2381	2381	RPL37	2.81474702440202e-305	-0.693932104671019	929	998	9.44009857043948e-301	AS-Pre_SOX9-vs-AS-Post_SOX9	ribosomal protein L37 [Source:HGNC Symbol;Acc:HGNC:10347]
2382	2382	UQCRQ	9.24088758756149e-304	-0.775941572319921	689	907	3.09920887911637e-299	AS-Pre_SOX9-vs-AS-Post_SOX9	ubiquinol-cytochrome c reductase complex III subunit VII [Source:HGNC Symbol;Acc:HGNC:29594]
2383	2383	SYNE2	1.21476086666029e-299	0.979939751733276	842	638	4.0740649946053e-295	AS-Pre_SOX9-vs-AS-Post_SOX9	spectrin repeat containing nuclear envelope protein 2 [Source:HGNC Symbol;Acc:HGNC:17084]
2384	2384	MT-ND4L	2.89049895657984e-298	0.743451161565071	977	891	9.69415540057746e-294	AS-Pre_SOX9-vs-AS-Post_SOX9	mitochondrially encoded NADH:ubiquinone oxidoreductase core subunit 4L [Source:HGNC Symbol;Acc:HGNC:7460]
2385	2385	LGALS1	1.98929075651894e-296	-1.13353194752615	564	829	6.67168333921321e-292	AS-Pre_SOX9-vs-AS-Post_SOX9	galectin 1 [Source:HGNC Symbol;Acc:HGNC:6561]
2386	2386	CAPNS1	1.09723525439255e-295	-0.851201154926786	584	801	3.67990759618173e-291	AS-Pre_SOX9-vs-AS-Post_SOX9	calpain small subunit 1 [Source:HGNC Symbol;Acc:HGNC:1481]
2387	2387	APP	1.6669474902943e-291	0.876421391325105	918	774	5.59060849294903e-287	AS-Pre_SOX9-vs-AS-Post_SOX9	amyloid beta precursor protein [Source:HGNC Symbol;Acc:HGNC:620]
2388	2388	UQCR11	7.11816902734685e-291	-0.803640341121195	613	846	2.38729152839159e-286	AS-Pre_SOX9-vs-AS-Post_SOX9	ubiquinol-cytochrome c reductase, complex III subunit XI [Source:HGNC Symbol;Acc:HGNC:30862]
2389	2389	SMIM22	3.79788188723657e-289	-0.870111639782489	461	722	1.2737336273414e-284	AS-Pre_SOX9-vs-AS-Post_SOX9	small integral membrane protein 22 [Source:HGNC Symbol;Acc:HGNC:48329]
2390	2390	ELOB	7.80540641881418e-283	-0.752990315319695	725	928	2.6177772047419e-278	AS-Pre_SOX9-vs-AS-Post_SOX9	elongin B [Source:HGNC Symbol;Acc:HGNC:11619]
2391	2391	PAX2	1.38166903865386e-277	0.934341097814129	0.59	261	4.63384162183731e-273	AS-Pre_SOX9-vs-AS-Post_SOX9	paired box 2 [Source:HGNC Symbol;Acc:HGNC:8616]
2392	2392	CITED4	7.00255736771652e-277	-0.981692698021637	521	756	2.34851768998477e-272	AS-Pre_SOX9-vs-AS-Post_SOX9	Cbp/p300 interacting transactivator with Glu/Asp rich carboxy-terminal domain 4 [Source:HGNC Symbol;Acc:HGNC:18696]
2393	2393	KRT19	9.27107272392317e-277	-0.844465912217208	837	968	3.10933237014935e-272	AS-Pre_SOX9-vs-AS-Post_SOX9	keratin 19 [Source:HGNC Symbol;Acc:HGNC:6436]
2394	2394	RPL36	2.57221359767939e-276	-0.607355471873555	958	996	8.62668996389715e-272	AS-Pre_SOX9-vs-AS-Post_SOX9	ribosomal protein L36 [Source:HGNC Symbol;Acc:HGNC:13631]
2395	2395	ABLIM1	1.81216892052313e-272	0.90056156947782	779	538	6.07765212565049e-268	AS-Pre_SOX9-vs-AS-Post_SOX9	actin binding LIM protein 1 [Source:HGNC Symbol;Acc:HGNC:78]
2396	2396	RPS28	2.32829030299823e-269	-0.689679897005088	936	997	7.80862001819547e-265	AS-Pre_SOX9-vs-AS-Post_SOX9	ribosomal protein S28 [Source:HGNC Symbol;Acc:HGNC:10418]
2397	2397	DEFB1	8.43521747436418e-267	-1.36697600317478	251	551	2.82900323655226e-262	AS-Pre_SOX9-vs-AS-Post_SOX9	defensin beta 1 [Source:HGNC Symbol;Acc:HGNC:2766]
2398	2398	DSTN	2.8808358832397e-266	-0.718352598623426	739	915	9.66174738520932e-262	AS-Pre_SOX9-vs-AS-Post_SOX9	destrin, actin depolymerizing factor [Source:HGNC Symbol;Acc:HGNC:15750]
2399	2399	LYPD1	5.99222411250862e-263	0.587314449994025	325	0.03	2.00967212285314e-258	AS-Pre_SOX9-vs-AS-Post_SOX9	LY6/PLAUR domain containing 1 [Source:HGNC Symbol;Acc:HGNC:28431]
2400	2400	DPP4	6.35795379993287e-263	0.671934313367942	447	106	2.13233054542149e-258	AS-Pre_SOX9-vs-AS-Post_SOX9	dipeptidyl peptidase 4 [Source:HGNC Symbol;Acc:HGNC:3009]
2401	2401	FGFBP1	2.8473639288092e-261	-1.27202854551037	307	601	9.54948914444031e-257	AS-Pre_SOX9-vs-AS-Post_SOX9	fibroblast growth factor binding protein 1 [Source:HGNC Symbol;Acc:HGNC:19695]
2402	2402	CFL1	2.17184570994527e-260	-0.679561001860225	0.73	907	7.28393614201446e-256	AS-Pre_SOX9-vs-AS-Post_SOX9	cofilin 1 [Source:HGNC Symbol;Acc:HGNC:1874]
2403	2403	ASRGL1	8.83636816793232e-257	-0.711466909719839	773	935	2.96354115616114e-252	AS-Pre_SOX9-vs-AS-Post_SOX9	asparaginase and isoaspartyl peptidase 1 [Source:HGNC Symbol;Acc:HGNC:16448]
2404	2404	COX8A	4.16355604952588e-254	-0.751469462088888	589	826	1.39637342788999e-249	AS-Pre_SOX9-vs-AS-Post_SOX9	cytochrome c oxidase subunit 8A [Source:HGNC Symbol;Acc:HGNC:2294]
2405	2405	PFN1	1.46209543331718e-253	-0.796633305292702	611	811	4.90357566425914e-249	AS-Pre_SOX9-vs-AS-Post_SOX9	profilin 1 [Source:HGNC Symbol;Acc:HGNC:8881]
2406	2406	TMEM258	4.40429100902068e-253	-0.799765996815917	569	802	1.47711111860536e-248	AS-Pre_SOX9-vs-AS-Post_SOX9	transmembrane protein 258 [Source:HGNC Symbol;Acc:HGNC:1164]
2407	2407	SEC61G	3.24490365917749e-252	-0.845802734253275	494	742	1.08827578921495e-247	AS-Pre_SOX9-vs-AS-Post_SOX9	SEC61 translocon subunit gamma [Source:HGNC Symbol;Acc:HGNC:18277]
2408	2408	MYL12A	8.30938604065906e-251	-0.758182302190433	624	0.86	2.78680189031624e-246	AS-Pre_SOX9-vs-AS-Post_SOX9	myosin light chain 12A [Source:HGNC Symbol;Acc:HGNC:16701]
2409	2409	CHCHD2	1.02478309747759e-248	-0.751202660124438	641	877	3.43691755232035e-244	AS-Pre_SOX9-vs-AS-Post_SOX9	coiled-coil-helix-coiled-coil-helix domain containing 2 [Source:HGNC Symbol;Acc:HGNC:21645]
2410	2410	CA12	2.21439156133555e-248	0.911995596822758	646	353	7.42662641840716e-244	AS-Pre_SOX9-vs-AS-Post_SOX9	carbonic anhydrase 12 [Source:HGNC Symbol;Acc:HGNC:1371]
2411	2411	TBCA	2.3395325104568e-248	-0.76765589555994	602	0.82	7.84632413357001e-244	AS-Pre_SOX9-vs-AS-Post_SOX9	tubulin folding cofactor A [Source:HGNC Symbol;Acc:HGNC:11579]
2412	2412	ENO1	1.00838612556333e-247	-0.815862049506286	697	868	3.3819253879143e-243	AS-Pre_SOX9-vs-AS-Post_SOX9	enolase 1 [Source:HGNC Symbol;Acc:HGNC:3350]
2413	2413	SERPINA1	2.93956237020775e-244	-0.813328327740665	922	963	9.85870427720277e-240	AS-Pre_SOX9-vs-AS-Post_SOX9	serpin family A member 1 [Source:HGNC Symbol;Acc:HGNC:8941]
2414	2414	CD55	1.34711956900894e-242	0.946905076370706	748	512	4.51796961054219e-238	AS-Pre_SOX9-vs-AS-Post_SOX9	CD55 molecule (Cromer blood group) [Source:HGNC Symbol;Acc:HGNC:2665]
2415	2415	RPS10	9.29319382407481e-242	-0.814596706882615	781	934	3.11675134471821e-237	AS-Pre_SOX9-vs-AS-Post_SOX9	ribosomal protein S10 [Source:HGNC Symbol;Acc:HGNC:10383]
2416	2416	DDX17	3.85398997126025e-239	0.745515251398301	0.9	791	1.29255115656126e-234	AS-Pre_SOX9-vs-AS-Post_SOX9	DEAD-box helicase 17 [Source:HGNC Symbol;Acc:HGNC:2740]
2417	2417	ATP5MPL	1.30312963630616e-238	-0.684442027728001	657	868	4.37043617424362e-234	AS-Pre_SOX9-vs-AS-Post_SOX9	ATP synthase membrane subunit 6.8PL [Source:HGNC Symbol;Acc:HGNC:1188]
2418	2418	CYP4B1	9.96799931866112e-237	-1.02747235591782	192	481	3.34306761149257e-232	AS-Pre_SOX9-vs-AS-Post_SOX9	cytochrome P450 family 4 subfamily B member 1 [Source:HGNC Symbol;Acc:HGNC:2644]
2419	2419	NDUFA1	1.67799214246932e-236	-0.731743583380978	573	815	5.62765004741359e-232	AS-Pre_SOX9-vs-AS-Post_SOX9	NADH:ubiquinone oxidoreductase subunit A1 [Source:HGNC Symbol;Acc:HGNC:7683]
2420	2420	DNAJC15	5.86577602238695e-233	-0.775615868682811	476	723	1.96726396238814e-228	AS-Pre_SOX9-vs-AS-Post_SOX9	DnaJ heat shock protein family (Hsp40) member C15 [Source:HGNC Symbol;Acc:HGNC:20325]
2421	2421	RPL21	1.7130257261292e-232	-0.547466644911326	961	994	5.74514568029212e-228	AS-Pre_SOX9-vs-AS-Post_SOX9	ribosomal protein L21 [Source:HGNC Symbol;Acc:HGNC:10313]
2422	2422	COX7B	7.48727658875426e-231	-0.716874796841865	585	0.83	2.5110828223364e-226	AS-Pre_SOX9-vs-AS-Post_SOX9	cytochrome c oxidase subunit 7B [Source:HGNC Symbol;Acc:HGNC:2291]
2423	2423	GAPDH	5.55445976327782e-229	-0.483156835293697	972	993	1.86285471540811e-224	AS-Pre_SOX9-vs-AS-Post_SOX9	glyceraldehyde-3-phosphate dehydrogenase [Source:HGNC Symbol;Acc:HGNC:4141]
2424	2424	NDUFB1	6.70890661932558e-229	-0.732666805158123	552	786	2.25003310198941e-224	AS-Pre_SOX9-vs-AS-Post_SOX9	NADH:ubiquinone oxidoreductase subunit B1 [Source:HGNC Symbol;Acc:HGNC:7695]
2425	2425	PDIA3	9.22985903229594e-227	0.789209301927976	905	789	3.09551012225141e-222	AS-Pre_SOX9-vs-AS-Post_SOX9	protein disulfide isomerase family A member 3 [Source:HGNC Symbol;Acc:HGNC:4606]
2426	2426	UBL5	2.02639699748704e-225	-0.686408843916389	668	894	6.79613025017203e-221	AS-Pre_SOX9-vs-AS-Post_SOX9	ubiquitin like 5 [Source:HGNC Symbol;Acc:HGNC:13736]
2427	2427	COX6C	2.69935755956744e-225	-0.698036809796487	0.63	856	9.05310538327727e-221	AS-Pre_SOX9-vs-AS-Post_SOX9	cytochrome c oxidase subunit 6C [Source:HGNC Symbol;Acc:HGNC:2285]
2428	2428	RPS27L	4.54653800591723e-225	-0.722091108735861	658	0.86	1.52481791642452e-220	AS-Pre_SOX9-vs-AS-Post_SOX9	ribosomal protein S27 like [Source:HGNC Symbol;Acc:HGNC:18476]
2429	2429	STC1	2.4969965216271e-224	-1.27304783800241	534	722	8.37442693423296e-220	AS-Pre_SOX9-vs-AS-Post_SOX9	stanniocalcin 1 [Source:HGNC Symbol;Acc:HGNC:11373]
2430	2430	NT5E	6.01794272940543e-224	0.872870840358294	706	414	2.01829763258799e-219	AS-Pre_SOX9-vs-AS-Post_SOX9	5'-nucleotidase ecto [Source:HGNC Symbol;Acc:HGNC:8021]
2431	2431	CANX	1.45887888103648e-221	0.768394711526621	0.92	796	4.89278799122014e-217	AS-Pre_SOX9-vs-AS-Post_SOX9	calnexin [Source:HGNC Symbol;Acc:HGNC:1473]
2432	2432	GPX4	1.78096895999664e-219	-0.638939912484813	737	913	5.97301369803673e-215	AS-Pre_SOX9-vs-AS-Post_SOX9	glutathione peroxidase 4 [Source:HGNC Symbol;Acc:HGNC:4556]
2433	2433	ARPC1B	5.32074405021041e-213	-0.703962623027587	451	698	1.78447113955957e-208	AS-Pre_SOX9-vs-AS-Post_SOX9	actin related protein 2/3 complex subunit 1B [Source:HGNC Symbol;Acc:HGNC:704]
2434	2434	IFITM2	6.16166040900194e-212	-0.674735032781328	245	521	2.06649766797107e-207	AS-Pre_SOX9-vs-AS-Post_SOX9	interferon induced transmembrane protein 2 [Source:HGNC Symbol;Acc:HGNC:5413]
2435	2435	RPL35	2.94982405766548e-211	-0.499893401848414	928	0.99	9.89311992459847e-207	AS-Pre_SOX9-vs-AS-Post_SOX9	ribosomal protein L35 [Source:HGNC Symbol;Acc:HGNC:10344]
2436	2436	GABRP	3.03735734530062e-210	-0.719837796592788	299	578	1.01866890646692e-205	AS-Pre_SOX9-vs-AS-Post_SOX9	gamma-aminobutyric acid type A receptor subunit pi [Source:HGNC Symbol;Acc:HGNC:4089]
2437	2437	RPL15	4.23970415938338e-210	-0.561774081144167	946	998	1.421911980974e-205	AS-Pre_SOX9-vs-AS-Post_SOX9	ribosomal protein L15 [Source:HGNC Symbol;Acc:HGNC:10306]
2438	2438	BST2	5.14419433861774e-210	0.387258730019956	314	0.05	1.72525989728562e-205	AS-Pre_SOX9-vs-AS-Post_SOX9	bone marrow stromal cell antigen 2 [Source:HGNC Symbol;Acc:HGNC:1119]
2439	2439	NDUFS5	9.97729352601515e-209	-0.662243262771985	681	0.9	3.34618470275496e-204	AS-Pre_SOX9-vs-AS-Post_SOX9	NADH:ubiquinone oxidoreductase subunit S5 [Source:HGNC Symbol;Acc:HGNC:7712]
2440	2440	PLCG2	4.93471072330613e-207	0.869586659848239	744	485	1.65500328238241e-202	AS-Pre_SOX9-vs-AS-Post_SOX9	phospholipase C gamma 2 [Source:HGNC Symbol;Acc:HGNC:9066]
2441	2441	RPS16	1.06356463064098e-206	-0.612490837823347	872	978	3.56698305824371e-202	AS-Pre_SOX9-vs-AS-Post_SOX9	ribosomal protein S16 [Source:HGNC Symbol;Acc:HGNC:10396]
2442	2442	COX6B1	1.17451229271277e-206	-0.668843103703642	624	843	3.93907932730008e-202	AS-Pre_SOX9-vs-AS-Post_SOX9	cytochrome c oxidase subunit 6B1 [Source:HGNC Symbol;Acc:HGNC:2280]
2443	2443	RPL26	2.11102254477903e-206	-0.713943427159766	891	983	7.07994741067991e-202	AS-Pre_SOX9-vs-AS-Post_SOX9	ribosomal protein L26 [Source:HGNC Symbol;Acc:HGNC:10327]
2444	2444	MYL12B	3.32804967664878e-206	-0.698941785283863	723	927	1.11616130055447e-201	AS-Pre_SOX9-vs-AS-Post_SOX9	myosin light chain 12B [Source:HGNC Symbol;Acc:HGNC:29827]
2445	2445	UQCR10	7.95984555312923e-206	-0.650434615106297	658	863	2.66957300160848e-201	AS-Pre_SOX9-vs-AS-Post_SOX9	ubiquinol-cytochrome c reductase, complex III subunit X [Source:HGNC Symbol;Acc:HGNC:30863]
2446	2446	NOSTRIN	8.2567250825687e-206	0.756387262600227	542	239	2.76914045819189e-201	AS-Pre_SOX9-vs-AS-Post_SOX9	nitric oxide synthase trafficking [Source:HGNC Symbol;Acc:HGNC:20203]
2447	2447	IGF2R	1.26641965105755e-205	0.870871900371662	722	517	4.2473182257168e-201	AS-Pre_SOX9-vs-AS-Post_SOX9	insulin like growth factor 2 receptor [Source:HGNC Symbol;Acc:HGNC:5467]
2448	2448	RPL23A	3.04681989287431e-205	-0.674047925304667	861	967	1.02184245567219e-200	AS-Pre_SOX9-vs-AS-Post_SOX9	ribosomal protein L23a [Source:HGNC Symbol;Acc:HGNC:10317]
2449	2449	RPL36A	9.67249102571486e-205	-0.799962429664722	693	834	3.24396004020425e-200	AS-Pre_SOX9-vs-AS-Post_SOX9	ribosomal protein L36a [Source:HGNC Symbol;Acc:HGNC:10359]
2450	2450	NDUFA13	2.88308866633758e-201	-0.686162865577225	572	795	9.66930276916297e-197	AS-Pre_SOX9-vs-AS-Post_SOX9	NADH:ubiquinone oxidoreductase subunit A13 [Source:HGNC Symbol;Acc:HGNC:17194]
2451	2451	MT-ND2	1.26030573313028e-200	0.44346474408619	1	997	4.22681336777232e-196	AS-Pre_SOX9-vs-AS-Post_SOX9	mitochondrially encoded NADH:ubiquinone oxidoreductase core subunit 2 [Source:HGNC Symbol;Acc:HGNC:7456]
2452	2452	CD46	1.54967079988476e-200	0.814072110092506	0.83	678	5.19728592865349e-196	AS-Pre_SOX9-vs-AS-Post_SOX9	CD46 molecule [Source:HGNC Symbol;Acc:HGNC:6953]
2453	2453	HES4	6.30817670669451e-199	-0.710686775609494	242	0.5	2.1156363038912e-194	AS-Pre_SOX9-vs-AS-Post_SOX9	hes family bHLH transcription factor 4 [Source:HGNC Symbol;Acc:HGNC:24149]
2454	2454	OCIAD2	5.44388463317739e-198	-0.721469338247328	475	704	1.82577002827503e-193	AS-Pre_SOX9-vs-AS-Post_SOX9	OCIA domain containing 2 [Source:HGNC Symbol;Acc:HGNC:28685]
2455	2455	NDUFA11	5.52184175239851e-197	-0.658764804100078	604	805	1.85191528691941e-192	AS-Pre_SOX9-vs-AS-Post_SOX9	NADH:ubiquinone oxidoreductase subunit A11 [Source:HGNC Symbol;Acc:HGNC:20371]
2456	2456	OST4	6.17441933282108e-197	-0.716228702111863	626	827	2.07077675584154e-192	AS-Pre_SOX9-vs-AS-Post_SOX9	oligosaccharyltransferase complex subunit 4, non-catalytic [Source:HGNC Symbol;Acc:HGNC:32483]
2457	2457	MT-ND1	1.59950092310547e-196	0.45292012758103	999	996	5.36440619591111e-192	AS-Pre_SOX9-vs-AS-Post_SOX9	mitochondrially encoded NADH:ubiquinone oxidoreductase core subunit 1 [Source:HGNC Symbol;Acc:HGNC:7455]
2458	2458	GSTP1	1.78026150020933e-195	-0.61821957544392	801	964	5.97064101940206e-191	AS-Pre_SOX9-vs-AS-Post_SOX9	glutathione S-transferase pi 1 [Source:HGNC Symbol;Acc:HGNC:4638]
2459	2459	MRPL33	4.27145047513056e-195	-0.655651033236277	498	717	1.43255906034929e-190	AS-Pre_SOX9-vs-AS-Post_SOX9	mitochondrial ribosomal protein L33 [Source:HGNC Symbol;Acc:HGNC:14487]
2460	2460	ANXA1	4.75484886556226e-195	-0.763235489528415	815	942	1.59468121253227e-190	AS-Pre_SOX9-vs-AS-Post_SOX9	annexin A1 [Source:HGNC Symbol;Acc:HGNC:533]
2461	2461	IFI27	6.87821003599064e-194	-0.900656617989179	613	0.83	2.30681408187054e-189	AS-Pre_SOX9-vs-AS-Post_SOX9	interferon alpha inducible protein 27 [Source:HGNC Symbol;Acc:HGNC:5397]
2462	2462	MYO1C	9.4164636210164e-190	-0.627932123086553	299	551	3.15809356921648e-185	AS-Pre_SOX9-vs-AS-Post_SOX9	myosin IC [Source:HGNC Symbol;Acc:HGNC:7597]
2463	2463	SELENOW	2.77506577022139e-189	-0.576901462596061	679	856	9.30701558016849e-185	AS-Pre_SOX9-vs-AS-Post_SOX9	selenoprotein W [Source:HGNC Symbol;Acc:HGNC:10752]
2464	2464	HSPA5	2.82009930900402e-189	0.696005294881013	906	806	9.4580490625377e-185	AS-Pre_SOX9-vs-AS-Post_SOX9	heat shock protein family A (Hsp70) member 5 [Source:HGNC Symbol;Acc:HGNC:5238]
2465	2465	NDUFA3	6.88413180909107e-189	-0.681947053712457	529	746	2.30880012613296e-184	AS-Pre_SOX9-vs-AS-Post_SOX9	NADH:ubiquinone oxidoreductase subunit A3 [Source:HGNC Symbol;Acc:HGNC:7686]
2466	2466	ITPR2	5.7395500465011e-187	0.830741604240323	644	414	1.92493029459554e-182	AS-Pre_SOX9-vs-AS-Post_SOX9	inositol 1,4,5-trisphosphate receptor type 2 [Source:HGNC Symbol;Acc:HGNC:6181]
2467	2467	RPL27A	8.94820766097876e-187	-0.562502839995353	0.93	994	3.00104988533906e-182	AS-Pre_SOX9-vs-AS-Post_SOX9	ribosomal protein L27a [Source:HGNC Symbol;Acc:HGNC:10329]
2468	2468	EIF2S2	2.45485634865673e-186	-0.65221242527646	626	814	8.23309722212495e-182	AS-Pre_SOX9-vs-AS-Post_SOX9	eukaryotic translation initiation factor 2 subunit beta [Source:HGNC Symbol;Acc:HGNC:3266]
2469	2469	PABPC1	1.73680388318102e-184	0.493335554346881	937	896	5.8248928634125e-180	AS-Pre_SOX9-vs-AS-Post_SOX9	poly(A) binding protein cytoplasmic 1 [Source:HGNC Symbol;Acc:HGNC:8554]
2470	2470	RPL34	2.04774403369393e-182	-0.546367173027888	954	995	6.8677239402027e-178	AS-Pre_SOX9-vs-AS-Post_SOX9	ribosomal protein L34 [Source:HGNC Symbol;Acc:HGNC:10340]
2471	2471	MT-ATP8	1.27998274982066e-180	0.706183229228773	899	747	4.29280614634852e-176	AS-Pre_SOX9-vs-AS-Post_SOX9	mitochondrially encoded ATP synthase membrane subunit 8 [Source:HGNC Symbol;Acc:HGNC:7415]
2472	2472	NDUFA4	1.96134485165136e-180	-0.617904231193691	678	899	6.57795836346832e-176	AS-Pre_SOX9-vs-AS-Post_SOX9	NDUFA4 mitochondrial complex associated [Source:HGNC Symbol;Acc:HGNC:7687]
2473	2473	RPL18A	2.62982876820002e-180	-0.510474094502225	909	983	8.81991972278922e-176	AS-Pre_SOX9-vs-AS-Post_SOX9	ribosomal protein L18a [Source:HGNC Symbol;Acc:HGNC:10311]
2474	2474	STX18	9.91890640731959e-180	-0.586834937751974	753	883	3.32660283088684e-175	AS-Pre_SOX9-vs-AS-Post_SOX9	syntaxin 18 [Source:HGNC Symbol;Acc:HGNC:15942]
2475	2475	SRP14	1.52567034740116e-179	-0.56653709937705	734	923	5.11679321111402e-175	AS-Pre_SOX9-vs-AS-Post_SOX9	signal recognition particle 14 [Source:HGNC Symbol;Acc:HGNC:11299]
2476	2476	VMP1	2.23849057359293e-179	0.763834155741427	771	616	7.50744968571597e-175	AS-Pre_SOX9-vs-AS-Post_SOX9	vacuole membrane protein 1 [Source:HGNC Symbol;Acc:HGNC:29559]
2477	2477	NAPRT	1.40109218389518e-178	-0.328491002344905	93	334	4.69898296634766e-174	AS-Pre_SOX9-vs-AS-Post_SOX9	nicotinate phosphoribosyltransferase [Source:HGNC Symbol;Acc:HGNC:30450]
2478	2478	RPL28	3.21151778702409e-178	-0.53915535671395	0.95	995	1.07707883541214e-173	AS-Pre_SOX9-vs-AS-Post_SOX9	ribosomal protein L28 [Source:HGNC Symbol;Acc:HGNC:10330]
2479	2479	ATOX1	6.05766619595144e-178	-0.677487191615205	576	793	2.03162008879819e-173	AS-Pre_SOX9-vs-AS-Post_SOX9	antioxidant 1 copper chaperone [Source:HGNC Symbol;Acc:HGNC:798]
2480	2480	RPL9	1.12638029810393e-177	-0.526683420113998	913	982	3.77765424378096e-173	AS-Pre_SOX9-vs-AS-Post_SOX9	ribosomal protein L9 [Source:HGNC Symbol;Acc:HGNC:10369]
2481	2481	RPS15A	1.67850346417028e-177	-0.646724008867607	0.85	965	5.62936491813429e-173	AS-Pre_SOX9-vs-AS-Post_SOX9	ribosomal protein S15a [Source:HGNC Symbol;Acc:HGNC:10389]
2482	2482	SLC25A1	1.17830512560403e-175	-0.673622550444769	453	0.66	3.95179973025079e-171	AS-Pre_SOX9-vs-AS-Post_SOX9	solute carrier family 25 member 1 [Source:HGNC Symbol;Acc:HGNC:10979]
2483	2483	PGAM1	6.70289731394976e-175	-0.660915181734407	421	647	2.24801770115247e-170	AS-Pre_SOX9-vs-AS-Post_SOX9	phosphoglycerate mutase 1 [Source:HGNC Symbol;Acc:HGNC:8888]
2484	2484	SUMO2	7.42170573755029e-175	-0.648156609316976	575	761	2.48909167025962e-170	AS-Pre_SOX9-vs-AS-Post_SOX9	small ubiquitin like modifier 2 [Source:HGNC Symbol;Acc:HGNC:11125]
2485	2485	TIMM10	1.0287888022291e-174	-0.53271401872345	237	486	3.45035188491595e-170	AS-Pre_SOX9-vs-AS-Post_SOX9	translocase of inner mitochondrial membrane 10 [Source:HGNC Symbol;Acc:HGNC:11814]
2486	2486	GNG5	1.28819855921934e-174	-0.644721739105772	482	684	4.32036032790983e-170	AS-Pre_SOX9-vs-AS-Post_SOX9	G protein subunit gamma 5 [Source:HGNC Symbol;Acc:HGNC:4408]
2487	2487	CD9	2.57055920086485e-174	-0.657632029822331	684	837	8.62114144786053e-170	AS-Pre_SOX9-vs-AS-Post_SOX9	CD9 molecule [Source:HGNC Symbol;Acc:HGNC:1709]
2488	2488	ATP5F1D	2.87955113366367e-174	-0.617544709447319	581	779	9.65743859208122e-170	AS-Pre_SOX9-vs-AS-Post_SOX9	ATP synthase F1 subunit delta [Source:HGNC Symbol;Acc:HGNC:837]
2489	2489	1	5.22915914989283e-174	-0.625116197927253	0.58	774	1.75375539569106e-169	AS-Pre_SOX9-vs-AS-Post_SOX9	phosphoglycerate kinase 1 [Source:HGNC Symbol;Acc:HGNC:8896]
2490	2490	ATP5MF	1.57454685162908e-173	-0.609413952234932	615	827	5.28071523099361e-169	AS-Pre_SOX9-vs-AS-Post_SOX9	ATP synthase membrane subunit f [Source:HGNC Symbol;Acc:HGNC:848]
2491	2491	JUND	2.44537307193913e-173	-0.686270613008742	0.53	715	8.20129220866945e-169	AS-Pre_SOX9-vs-AS-Post_SOX9	JunD proto-oncogene, AP-1 transcription factor subunit [Source:HGNC Symbol;Acc:HGNC:6206]
2492	2492	CD151	8.31650278160922e-173	-0.64861661755788	523	726	2.7891887028961e-168	AS-Pre_SOX9-vs-AS-Post_SOX9	CD151 molecule (Raph blood group) [Source:HGNC Symbol;Acc:HGNC:1630]
2493	2493	NMT1	9.51565426288362e-171	-0.706948182075971	418	652	3.19136012668591e-166	AS-Pre_SOX9-vs-AS-Post_SOX9	N-myristoyltransferase 1 [Source:HGNC Symbol;Acc:HGNC:7857]
2494	2494	MZT2B	2.8792267686415e-170	-0.658973783299458	517	717	9.65635073666985e-166	AS-Pre_SOX9-vs-AS-Post_SOX9	mitotic spindle organizing protein 2B [Source:HGNC Symbol;Acc:HGNC:25886]
2495	2495	MARCKS	2.8011501401643e-169	-0.712041597483523	497	686	9.39449734008304e-165	AS-Pre_SOX9-vs-AS-Post_SOX9	myristoylated alanine rich protein kinase C substrate [Source:HGNC Symbol;Acc:HGNC:6759]
2496	2496	TUBA1B	3.12936476286254e-169	-0.853244736958926	639	821	1.04952635416884e-164	AS-Pre_SOX9-vs-AS-Post_SOX9	tubulin alpha 1b [Source:HGNC Symbol;Acc:HGNC:18809]
2497	2497	RPL36AL	4.71765822962436e-169	-0.672473173865771	0.66	841	1.58220821705142e-164	AS-Pre_SOX9-vs-AS-Post_SOX9	ribosomal protein L36a like [Source:HGNC Symbol;Acc:HGNC:10346]
2498	2498	RPL27	2.57868536817653e-168	-0.53600026678248	843	956	8.64839498779045e-164	AS-Pre_SOX9-vs-AS-Post_SOX9	ribosomal protein L27 [Source:HGNC Symbol;Acc:HGNC:10328]
2499	2499	PROM1	6.31871942707206e-168	0.772909311563793	717	496	2.11917212145143e-163	AS-Pre_SOX9-vs-AS-Post_SOX9	prominin 1 [Source:HGNC Symbol;Acc:HGNC:9454]
2500	2500	7	3.87207653676419e-167	-0.612920112852549	516	732	1.29861702889997e-162	AS-Pre_SOX9-vs-AS-Post_SOX9	LSM7 homolog, U6 small nuclear RNA and mRNA degradation associated [Source:HGNC Symbol;Acc:HGNC:20470]
2501	2501	CALM2	7.42076616510145e-167	-0.577775252769038	721	889	2.48877655645172e-162	AS-Pre_SOX9-vs-AS-Post_SOX9	calmodulin 2 [Source:HGNC Symbol;Acc:HGNC:1445]
2502	2502	RPS15	2.19675470104859e-166	-0.502497175460264	909	994	7.36747591637677e-162	AS-Pre_SOX9-vs-AS-Post_SOX9	ribosomal protein S15 [Source:HGNC Symbol;Acc:HGNC:10388]
2503	2503	MYH14	6.56406688281369e-165	-0.619030302309002	228	469	2.20145675115806e-160	AS-Pre_SOX9-vs-AS-Post_SOX9	myosin heavy chain 14 [Source:HGNC Symbol;Acc:HGNC:23212]
2504	2504	SLC7A11	1.63710821629301e-164	0.646277303877814	522	0.26	5.49053353580351e-160	AS-Pre_SOX9-vs-AS-Post_SOX9	solute carrier family 7 member 11 [Source:HGNC Symbol;Acc:HGNC:11059]
2505	2505	CSTB	1.3852074622369e-163	-0.564485621749406	684	859	4.64570878685012e-159	AS-Pre_SOX9-vs-AS-Post_SOX9	cystatin B [Source:HGNC Symbol;Acc:HGNC:2482]
2506	2506	H2AFZ	1.72457072889269e-163	-0.707837928648021	622	827	5.78386531056029e-159	AS-Pre_SOX9-vs-AS-Post_SOX9	NA
2507	2507	FAU	1.25352912441474e-162	-0.589242703889618	772	938	4.20408597746215e-158	AS-Pre_SOX9-vs-AS-Post_SOX9	FAU ubiquitin like and ribosomal protein S30 fusion [Source:HGNC Symbol;Acc:HGNC:3597]
2508	2508	C19orf33	2.39412503577444e-162	-0.676229181107787	488	692	8.02941654498033e-158	AS-Pre_SOX9-vs-AS-Post_SOX9	chromosome 19 open reading frame 33 [Source:HGNC Symbol;Acc:HGNC:16668]
2509	2509	PPIA	5.66864427532154e-162	-0.544275813454973	0.77	916	1.90114991705734e-157	AS-Pre_SOX9-vs-AS-Post_SOX9	peptidylprolyl isomerase A [Source:HGNC Symbol;Acc:HGNC:9253]
2510	2510	LIMS1	5.93555415009386e-162	0.710254053541569	729	609	1.99066615085848e-157	AS-Pre_SOX9-vs-AS-Post_SOX9	LIM zinc finger domain containing 1 [Source:HGNC Symbol;Acc:HGNC:6616]
2511	2511	SEM1	1.06684373037823e-159	-0.589102372878155	573	765	3.57798050294251e-155	AS-Pre_SOX9-vs-AS-Post_SOX9	SEM1 26S proteasome complex subunit [Source:HGNC Symbol;Acc:HGNC:10845]
2512	2512	AC245060.5	2.45834789869133e-159	0.729567136516607	431	163	8.24480718263099e-155	AS-Pre_SOX9-vs-AS-Post_SOX9	novel transcript
2513	2513	POMP	2.83565372819808e-159	-0.591271351629632	573	804	9.51021547363071e-155	AS-Pre_SOX9-vs-AS-Post_SOX9	proteasome maturation protein [Source:HGNC Symbol;Acc:HGNC:20330]
2514	2514	UGT2B7	5.02744138129264e-159	-0.60226148678716	355	581	1.68610329045792e-154	AS-Pre_SOX9-vs-AS-Post_SOX9	UDP glucuronosyltransferase family 2 member B7 [Source:HGNC Symbol;Acc:HGNC:12554]
2515	2515	MPC2	2.6517080225997e-158	-0.643803042927316	463	664	8.89329836619488e-154	AS-Pre_SOX9-vs-AS-Post_SOX9	mitochondrial pyruvate carrier 2 [Source:HGNC Symbol;Acc:HGNC:24515]
2516	2516	OAZ1	1.31309124887655e-157	-0.54543356078602	674	849	4.40384543048217e-153	AS-Pre_SOX9-vs-AS-Post_SOX9	ornithine decarboxylase antizyme 1 [Source:HGNC Symbol;Acc:HGNC:8095]
2517	2517	PET100	3.22874386706942e-156	-0.55414253099191	384	614	1.08285611813774e-151	AS-Pre_SOX9-vs-AS-Post_SOX9	PET100 cytochrome c oxidase chaperone [Source:HGNC Symbol;Acc:HGNC:40038]
2518	2518	RPS11	5.93736953548494e-156	-0.492799440403079	903	988	1.99127499481094e-151	AS-Pre_SOX9-vs-AS-Post_SOX9	ribosomal protein S11 [Source:HGNC Symbol;Acc:HGNC:10384]
2519	2519	C2orf88	1.03522953161965e-155	-0.705024422726237	423	625	3.47195280314597e-151	AS-Pre_SOX9-vs-AS-Post_SOX9	chromosome 2 open reading frame 88 [Source:HGNC Symbol;Acc:HGNC:28191]
2520	2520	MIA3	9.44905644759884e-155	0.776723071688325	662	465	3.1690245513957e-150	AS-Pre_SOX9-vs-AS-Post_SOX9	MIA SH3 domain ER export factor 3 [Source:HGNC Symbol;Acc:HGNC:24008]
2521	2521	ZNHIT1	1.19184249414085e-154	-0.580514548508075	576	763	3.99720135684957e-150	AS-Pre_SOX9-vs-AS-Post_SOX9	zinc finger HIT-type containing 1 [Source:HGNC Symbol;Acc:HGNC:21688]
2522	2522	NNMT	2.63262523207278e-154	0.617046373512586	788	688	8.82929850332568e-150	AS-Pre_SOX9-vs-AS-Post_SOX9	nicotinamide N-methyltransferase [Source:HGNC Symbol;Acc:HGNC:7861]
2523	2523	RPL24	4.21433769839384e-154	-0.527419829159751	868	972	1.41340457728733e-149	AS-Pre_SOX9-vs-AS-Post_SOX9	ribosomal protein L24 [Source:HGNC Symbol;Acc:HGNC:10325]
2524	2524	COPE	5.80098847005319e-154	-0.610021323566924	528	744	1.94553551308644e-149	AS-Pre_SOX9-vs-AS-Post_SOX9	COPI coat complex subunit epsilon [Source:HGNC Symbol;Acc:HGNC:2234]
2525	2525	SLIRP	2.48357332820237e-153	-0.60616562032202	514	718	8.32940822812511e-149	AS-Pre_SOX9-vs-AS-Post_SOX9	SRA stem-loop interacting RNA binding protein [Source:HGNC Symbol;Acc:HGNC:20495]
2526	2526	MT1E	5.2248355621427e-153	0.347140073484896	287	66	1.75230535083142e-148	AS-Pre_SOX9-vs-AS-Post_SOX9	metallothionein 1E [Source:HGNC Symbol;Acc:HGNC:7397]
2527	2527	TXN	2.20659772680482e-151	-0.655015228749946	618	826	7.40048745615801e-147	AS-Pre_SOX9-vs-AS-Post_SOX9	thioredoxin [Source:HGNC Symbol;Acc:HGNC:12435]
2528	2528	NSA2	2.9578771520899e-151	-0.549375311102377	575	763	9.9201283926791e-147	AS-Pre_SOX9-vs-AS-Post_SOX9	NSA2 ribosome biogenesis factor [Source:HGNC Symbol;Acc:HGNC:30728]
2529	2529	RPSA	3.438642228334e-151	-0.506475104249714	833	952	1.15325183053866e-146	AS-Pre_SOX9-vs-AS-Post_SOX9	ribosomal protein SA [Source:HGNC Symbol;Acc:HGNC:6502]
2530	2530	ATP5PF	1.22433351986873e-150	-0.584840005440869	588	796	4.10616975893576e-146	AS-Pre_SOX9-vs-AS-Post_SOX9	ATP synthase peripheral stalk subunit F6 [Source:HGNC Symbol;Acc:HGNC:847]
2531	2531	C19orf53	2.8319417522811e-150	-0.569741037895995	545	743	9.49776624880036e-146	AS-Pre_SOX9-vs-AS-Post_SOX9	chromosome 19 open reading frame 53 [Source:HGNC Symbol;Acc:HGNC:24991]
2532	2532	PHLDA3	1.6562214354514e-149	-0.574059716088085	253	476	5.55463545021691e-145	AS-Pre_SOX9-vs-AS-Post_SOX9	pleckstrin homology like domain family A member 3 [Source:HGNC Symbol;Acc:HGNC:8934]
2533	2533	FDPS	2.16716409190435e-147	-0.624057583776508	576	776	7.26823493142881e-143	AS-Pre_SOX9-vs-AS-Post_SOX9	farnesyl diphosphate synthase [Source:HGNC Symbol;Acc:HGNC:3631]
2534	2534	PCDH7	5.42896820025934e-147	0.611022778988823	861	753	1.82076735500298e-142	AS-Pre_SOX9-vs-AS-Post_SOX9	protocadherin 7 [Source:HGNC Symbol;Acc:HGNC:8659]
2535	2535	RPL23	5.45606612724895e-147	-0.494214258382585	948	993	1.82985545775675e-142	AS-Pre_SOX9-vs-AS-Post_SOX9	ribosomal protein L23 [Source:HGNC Symbol;Acc:HGNC:10316]
2536	2536	PODXL	1.98287397332268e-146	-0.662719281896073	546	726	6.65016273172962e-142	AS-Pre_SOX9-vs-AS-Post_SOX9	podocalyxin like [Source:HGNC Symbol;Acc:HGNC:9171]
2537	2537	AC092069.1	2.12074206773433e-146	0.302752629050585	349	0.11	7.11254474676741e-142	AS-Pre_SOX9-vs-AS-Post_SOX9	novel transcript, antisense to CALR
2538	2538	PDK4	1.39453133846599e-145	0.584564763880253	379	142	4.67697920294724e-141	AS-Pre_SOX9-vs-AS-Post_SOX9	pyruvate dehydrogenase kinase 4 [Source:HGNC Symbol;Acc:HGNC:8812]
2539	2539	IL1R1	1.99372257418176e-145	-0.560392609036084	0.66	794	6.6865467692908e-141	AS-Pre_SOX9-vs-AS-Post_SOX9	interleukin 1 receptor type 1 [Source:HGNC Symbol;Acc:HGNC:5993]
2540	2540	RPS3	2.99054077393449e-145	-0.507540540690837	925	986	1.00296756476215e-140	AS-Pre_SOX9-vs-AS-Post_SOX9	ribosomal protein S3 [Source:HGNC Symbol;Acc:HGNC:10420]
2541	2541	KRT18	5.50384011472869e-145	-0.586972948325793	817	952	1.84587789767771e-140	AS-Pre_SOX9-vs-AS-Post_SOX9	keratin 18 [Source:HGNC Symbol;Acc:HGNC:6430]
2542	2542	SLC9A3R1	2.16684567968149e-144	-0.604778046980505	354	565	7.26716704051578e-140	AS-Pre_SOX9-vs-AS-Post_SOX9	SLC9A3 regulator 1 [Source:HGNC Symbol;Acc:HGNC:11075]
2543	2543	ATP5MG	2.23533478163658e-144	-0.537774000892739	651	848	7.49686579065276e-140	AS-Pre_SOX9-vs-AS-Post_SOX9	ATP synthase membrane subunit g [Source:HGNC Symbol;Acc:HGNC:14247]
2544	2544	RPL8	5.41929456989033e-144	-0.473991148761289	0.92	987	1.81752301284982e-139	AS-Pre_SOX9-vs-AS-Post_SOX9	ribosomal protein L8 [Source:HGNC Symbol;Acc:HGNC:10368]
2545	2545	NFKBIZ	2.92374756736675e-143	0.719131994209561	536	0.31	9.80566459143461e-139	AS-Pre_SOX9-vs-AS-Post_SOX9	NFKB inhibitor zeta [Source:HGNC Symbol;Acc:HGNC:29805]
2546	2546	MUC5B	3.51995506646348e-142	0.562297339669264	0.99	949	1.18052253019052e-137	AS-Pre_SOX9-vs-AS-Post_SOX9	mucin 5B, oligomeric mucus/gel-forming [Source:HGNC Symbol;Acc:HGNC:7516]
2547	2547	TSPO	4.51946164571954e-142	-0.568086947921477	512	0.72	1.51573704674142e-137	AS-Pre_SOX9-vs-AS-Post_SOX9	translocator protein [Source:HGNC Symbol;Acc:HGNC:1158]
2548	2548	LDHA	3.21207612782352e-141	-0.639894506406354	577	744	1.07726609174945e-136	AS-Pre_SOX9-vs-AS-Post_SOX9	lactate dehydrogenase A [Source:HGNC Symbol;Acc:HGNC:6535]
2549	2549	TIMP1	3.31424546318814e-141	0.47239442853511	959	956	1.11153164344404e-136	AS-Pre_SOX9-vs-AS-Post_SOX9	TIMP metallopeptidase inhibitor 1 [Source:HGNC Symbol;Acc:HGNC:11820]
2550	2550	TAGLN2	4.20834416780455e-141	-0.598234904037112	582	751	1.41139446699829e-136	AS-Pre_SOX9-vs-AS-Post_SOX9	transgelin 2 [Source:HGNC Symbol;Acc:HGNC:11554]
2551	2551	MSX1	9.53809986481496e-141	-0.554860815466252	675	791	3.19888793266164e-136	AS-Pre_SOX9-vs-AS-Post_SOX9	msh homeobox 1 [Source:HGNC Symbol;Acc:HGNC:7391]
2552	2552	BEX3	3.25027522831514e-139	-0.535517824730137	613	805	1.09007730607233e-134	AS-Pre_SOX9-vs-AS-Post_SOX9	brain expressed X-linked 3 [Source:HGNC Symbol;Acc:HGNC:13388]
2553	2553	SLC38A2	4.55044470073841e-139	0.685141636184052	755	623	1.52612814373365e-134	AS-Pre_SOX9-vs-AS-Post_SOX9	solute carrier family 38 member 2 [Source:HGNC Symbol;Acc:HGNC:13448]
2554	2554	BCAT1	5.36043848891126e-139	0.347098200508351	323	98	1.79778386041106e-134	AS-Pre_SOX9-vs-AS-Post_SOX9	branched chain amino acid transaminase 1 [Source:HGNC Symbol;Acc:HGNC:976]
2555	2555	LRRC75A	5.60425772761305e-139	1.11360099051162	587	465	1.87955595668687e-134	AS-Pre_SOX9-vs-AS-Post_SOX9	leucine rich repeat containing 75A [Source:HGNC Symbol;Acc:HGNC:32403]
2556	2556	NDUFC1	1.20300453787204e-138	-0.549264163773505	532	738	4.03463661911525e-134	AS-Pre_SOX9-vs-AS-Post_SOX9	NADH:ubiquinone oxidoreductase subunit C1 [Source:HGNC Symbol;Acc:HGNC:7705]
2557	2557	PRKX	2.06586026856508e-138	-0.639204909650234	665	803	6.92848216871356e-134	AS-Pre_SOX9-vs-AS-Post_SOX9	protein kinase X-linked [Source:HGNC Symbol;Acc:HGNC:9441]
2558	2558	POLR2L	4.28997933134154e-138	-0.5618020771647	684	882	1.43877326814532e-133	AS-Pre_SOX9-vs-AS-Post_SOX9	RNA polymerase II, I and III subunit L [Source:HGNC Symbol;Acc:HGNC:9199]
2559	2559	ANXA3	1.25718210379637e-137	-0.511193074522757	0.23	0.45	4.21633733971225e-133	AS-Pre_SOX9-vs-AS-Post_SOX9	annexin A3 [Source:HGNC Symbol;Acc:HGNC:541]
2560	2560	MMP7	1.27616132124376e-137	-1.15524530011561	557	705	4.27998983918733e-133	AS-Pre_SOX9-vs-AS-Post_SOX9	matrix metallopeptidase 7 [Source:HGNC Symbol;Acc:HGNC:7174]
2561	2561	TMEM101	1.35711485843989e-136	0.60082413767812	788	653	4.5514918122357e-132	AS-Pre_SOX9-vs-AS-Post_SOX9	transmembrane protein 101 [Source:HGNC Symbol;Acc:HGNC:28653]
2562	2562	SNRPG	3.4127888068443e-135	-0.56858985103465	513	705	1.14458111003944e-130	AS-Pre_SOX9-vs-AS-Post_SOX9	small nuclear ribonucleoprotein polypeptide G [Source:HGNC Symbol;Acc:HGNC:11163]
2563	2563	NDUFS6	3.68463572638135e-135	-0.546676864206803	549	755	1.23575312991378e-130	AS-Pre_SOX9-vs-AS-Post_SOX9	NADH:ubiquinone oxidoreductase subunit S6 [Source:HGNC Symbol;Acc:HGNC:7713]
2564	2564	NFAT5	4.28275510794562e-135	0.698957889919534	679	502	1.4363504081028e-130	AS-Pre_SOX9-vs-AS-Post_SOX9	nuclear factor of activated T cells 5 [Source:HGNC Symbol;Acc:HGNC:7774]
2565	2565	CAPN6	2.01372144345253e-134	-0.58252743130918	0.25	0.46	6.75361897705109e-130	AS-Pre_SOX9-vs-AS-Post_SOX9	calpain 6 [Source:HGNC Symbol;Acc:HGNC:1483]
2566	2566	HINT1	3.90867912088993e-134	-0.514318735982792	712	901	1.31089280356406e-129	AS-Pre_SOX9-vs-AS-Post_SOX9	histidine triad nucleotide binding protein 1 [Source:HGNC Symbol;Acc:HGNC:4912]
2567	2567	IFITM3	8.04071300229433e-134	-0.589285094926719	0.55	755	2.69669432670947e-129	AS-Pre_SOX9-vs-AS-Post_SOX9	interferon induced transmembrane protein 3 [Source:HGNC Symbol;Acc:HGNC:5414]
2568	2568	SERINC2	2.24750390872894e-133	-0.517802074902733	0.35	548	7.53767860909511e-129	AS-Pre_SOX9-vs-AS-Post_SOX9	serine incorporator 2 [Source:HGNC Symbol;Acc:HGNC:23231]
2569	2569	HLA-C	2.54427872572251e-133	-0.580405054693039	534	719	8.53300199032817e-129	AS-Pre_SOX9-vs-AS-Post_SOX9	major histocompatibility complex, class I, C [Source:HGNC Symbol;Acc:HGNC:4933]
2570	2570	ESPN	9.10526830974964e-133	-0.479262718561618	261	478	3.05372488572383e-128	AS-Pre_SOX9-vs-AS-Post_SOX9	espin [Source:HGNC Symbol;Acc:HGNC:13281]
2571	2571	COX5B	9.72811360076159e-133	-0.575108719880181	595	799	3.26261473942342e-128	AS-Pre_SOX9-vs-AS-Post_SOX9	cytochrome c oxidase subunit 5B [Source:HGNC Symbol;Acc:HGNC:2269]
2572	2572	VPS13C	3.45433379269785e-132	0.690145298398944	735	597	1.15851446739501e-127	AS-Pre_SOX9-vs-AS-Post_SOX9	vacuolar protein sorting 13 homolog C [Source:HGNC Symbol;Acc:HGNC:23594]
2573	2573	EDF1	6.31647344057017e-132	-0.534478102515566	598	777	2.11841886249842e-127	AS-Pre_SOX9-vs-AS-Post_SOX9	endothelial differentiation related factor 1 [Source:HGNC Symbol;Acc:HGNC:3164]
2574	2574	UBA52	7.98584226299184e-132	-0.479418031905881	861	972	2.6782917781622e-127	AS-Pre_SOX9-vs-AS-Post_SOX9	ubiquitin A-52 residue ribosomal protein fusion product 1 [Source:HGNC Symbol;Acc:HGNC:12458]
2575	2575	HNRNPH1	6.87613932916033e-131	0.645153553449824	743	614	2.30611960821379e-126	AS-Pre_SOX9-vs-AS-Post_SOX9	heterogeneous nuclear ribonucleoprotein H1 [Source:HGNC Symbol;Acc:HGNC:5041]
2576	2576	SLC25A6	2.52254711683581e-130	-0.552993110075713	638	801	8.46011852044396e-126	AS-Pre_SOX9-vs-AS-Post_SOX9	solute carrier family 25 member 6 [Source:HGNC Symbol;Acc:HGNC:10992]
2577	2577	HSPE1	4.90544724404808e-130	-0.563983659808694	537	735	1.64518889670885e-125	AS-Pre_SOX9-vs-AS-Post_SOX9	heat shock protein family E (Hsp10) member 1 [Source:HGNC Symbol;Acc:HGNC:5269]
2578	2578	PNISR	5.42130215764576e-130	0.648913513409628	791	678	1.81819631763123e-125	AS-Pre_SOX9-vs-AS-Post_SOX9	PNN interacting serine and arginine rich protein [Source:HGNC Symbol;Acc:HGNC:21222]
2579	2579	RPS24	7.13940428750994e-130	-0.457716108636627	961	993	2.39441340994508e-125	AS-Pre_SOX9-vs-AS-Post_SOX9	ribosomal protein S24 [Source:HGNC Symbol;Acc:HGNC:10411]
2580	2580	GUK1	1.24354630656901e-129	-0.516481681467915	635	817	4.17060560297115e-125	AS-Pre_SOX9-vs-AS-Post_SOX9	guanylate kinase 1 [Source:HGNC Symbol;Acc:HGNC:4693]
2581	2581	LAMB1	1.4974769841833e-128	0.589334967613836	426	198	5.02223830955395e-124	AS-Pre_SOX9-vs-AS-Post_SOX9	laminin subunit beta 1 [Source:HGNC Symbol;Acc:HGNC:6486]
2582	2582	SEC61B	1.46479167492164e-127	-0.60501743500337	499	689	4.91261831935221e-123	AS-Pre_SOX9-vs-AS-Post_SOX9	SEC61 translocon subunit beta [Source:HGNC Symbol;Acc:HGNC:16993]
2583	2583	GABPB1-AS1	1.69289324605365e-126	0.666573481524179	688	532	5.67762536861474e-122	AS-Pre_SOX9-vs-AS-Post_SOX9	GABPB1 antisense RNA 1 [Source:HGNC Symbol;Acc:HGNC:44157]
2584	2584	SNRPB	1.782724441066e-126	-0.56675889991383	469	668	5.97890123044714e-122	AS-Pre_SOX9-vs-AS-Post_SOX9	small nuclear ribonucleoprotein polypeptides B and B1 [Source:HGNC Symbol;Acc:HGNC:11153]
2585	2585	PPDPF	2.51056260303577e-126	-0.57793840171066	769	912	8.41992485806136e-122	AS-Pre_SOX9-vs-AS-Post_SOX9	pancreatic progenitor cell differentiation and proliferation factor [Source:HGNC Symbol;Acc:HGNC:16142]
2586	2586	NDUFB7	8.08920802589947e-126	-0.511930164990551	538	733	2.71295858772616e-121	AS-Pre_SOX9-vs-AS-Post_SOX9	NADH:ubiquinone oxidoreductase subunit B7 [Source:HGNC Symbol;Acc:HGNC:7702]
2587	2587	CASC8	1.24557636160033e-125	-0.334520997439002	111	301	4.1774140015352e-121	AS-Pre_SOX9-vs-AS-Post_SOX9	cancer susceptibility 8 [Source:HGNC Symbol;Acc:HGNC:45129]
2588	2588	ROMO1	1.12626120522433e-124	-0.536285935569872	619	804	3.77725483008136e-120	AS-Pre_SOX9-vs-AS-Post_SOX9	reactive oxygen species modulator 1 [Source:HGNC Symbol;Acc:HGNC:16185]
2589	2589	ATP5MC3	3.33788393278851e-124	-0.581035932000447	0.6	0.81	1.11945951337861e-119	AS-Pre_SOX9-vs-AS-Post_SOX9	ATP synthase membrane subunit c locus 3 [Source:HGNC Symbol;Acc:HGNC:843]
2590	2590	AC144450.1	3.95621811707123e-124	0.28945038103384	292	86	1.32683643210335e-119	AS-Pre_SOX9-vs-AS-Post_SOX9	novel transcript
2591	2591	PRDX5	1.1105254658398e-123	-0.53119624594967	558	0.76	3.72448030733351e-119	AS-Pre_SOX9-vs-AS-Post_SOX9	peroxiredoxin 5 [Source:HGNC Symbol;Acc:HGNC:9355]
2592	2592	RPL35A	2.84006836277206e-123	-0.509733355016367	893	979	9.52502127506493e-119	AS-Pre_SOX9-vs-AS-Post_SOX9	ribosomal protein L35a [Source:HGNC Symbol;Acc:HGNC:10345]
2593	2593	RPLP1	2.96754959465485e-123	-0.423611095747693	988	999	9.95256783055344e-119	AS-Pre_SOX9-vs-AS-Post_SOX9	ribosomal protein lateral stalk subunit P1 [Source:HGNC Symbol;Acc:HGNC:10372]
2594	2594	RBX1	6.56226180925419e-123	-0.534051278101103	524	716	2.20085136558767e-118	AS-Pre_SOX9-vs-AS-Post_SOX9	ring-box 1 [Source:HGNC Symbol;Acc:HGNC:9928]
2595	2595	RPS17	8.48530631790329e-123	-0.64028165959932	648	805	2.84580203289841e-118	AS-Pre_SOX9-vs-AS-Post_SOX9	ribosomal protein S17 [Source:HGNC Symbol;Acc:HGNC:10397]
2596	2596	PSMD14	1.12518104433705e-122	-0.516645172386623	436	639	3.77363218649761e-118	AS-Pre_SOX9-vs-AS-Post_SOX9	proteasome 26S subunit, non-ATPase 14 [Source:HGNC Symbol;Acc:HGNC:16889]
2597	2597	CPVL	2.24473436938905e-122	0.437250153432887	293	92	7.52839012805701e-118	AS-Pre_SOX9-vs-AS-Post_SOX9	carboxypeptidase vitellogenic like [Source:HGNC Symbol;Acc:HGNC:14399]
2598	2598	EMX2	4.06225090384748e-122	-0.556726501350401	444	631	1.36239770813237e-117	AS-Pre_SOX9-vs-AS-Post_SOX9	empty spiracles homeobox 2 [Source:HGNC Symbol;Acc:HGNC:3341]
2599	2599	DBI	4.07111264303722e-122	-0.532012482439733	636	828	1.36536975822182e-117	AS-Pre_SOX9-vs-AS-Post_SOX9	diazepam binding inhibitor, acyl-CoA binding protein [Source:HGNC Symbol;Acc:HGNC:2690]
2600	2600	NAA38	1.35990803588153e-121	-0.526653559753808	538	724	4.56085957073949e-117	AS-Pre_SOX9-vs-AS-Post_SOX9	N-alpha-acetyltransferase 38, NatC auxiliary subunit [Source:HGNC Symbol;Acc:HGNC:28212]
2601	2601	RPL18	1.91870290669683e-121	-0.479461331690721	895	988	6.43494580847984e-117	AS-Pre_SOX9-vs-AS-Post_SOX9	ribosomal protein L18 [Source:HGNC Symbol;Acc:HGNC:10310]
2602	2602	ATP5F1B	3.66068548017105e-121	-0.517021286500666	567	745	1.22772069633977e-116	AS-Pre_SOX9-vs-AS-Post_SOX9	ATP synthase F1 subunit beta [Source:HGNC Symbol;Acc:HGNC:830]
2603	2603	RPL30	8.44262481048072e-121	-0.521254333307505	874	969	2.83148750893903e-116	AS-Pre_SOX9-vs-AS-Post_SOX9	ribosomal protein L30 [Source:HGNC Symbol;Acc:HGNC:10333]
2604	2604	UQCRB	1.22396991941004e-120	-0.496664602110593	781	912	4.10495031571739e-116	AS-Pre_SOX9-vs-AS-Post_SOX9	ubiquinol-cytochrome c reductase binding protein [Source:HGNC Symbol;Acc:HGNC:12582]
2605	2605	LMNA	2.05969809681058e-120	-0.514106824575552	587	759	6.90781547708333e-116	AS-Pre_SOX9-vs-AS-Post_SOX9	lamin A/C [Source:HGNC Symbol;Acc:HGNC:6636]
2606	2606	C4orf48	3.37821518583131e-120	-0.55150840560402	559	741	1.13298580902411e-115	AS-Pre_SOX9-vs-AS-Post_SOX9	chromosome 4 open reading frame 48 [Source:HGNC Symbol;Acc:HGNC:34437]
2607	2607	BLOC1S1	3.65524403596987e-120	-0.532558714723087	497	678	1.22589574478357e-115	AS-Pre_SOX9-vs-AS-Post_SOX9	biogenesis of lysosomal organelles complex 1 subunit 1 [Source:HGNC Symbol;Acc:HGNC:4200]
2608	2608	NDRG2	4.25214391376207e-119	-0.327467405575079	99	286	1.42608402579752e-114	AS-Pre_SOX9-vs-AS-Post_SOX9	NDRG family member 2 [Source:HGNC Symbol;Acc:HGNC:14460]
2609	2609	MYL6B	8.27816454206277e-119	-0.490443915637736	384	566	2.77633082411701e-114	AS-Pre_SOX9-vs-AS-Post_SOX9	myosin light chain 6B [Source:HGNC Symbol;Acc:HGNC:29823]
2610	2610	CYB5A	1.66710756266248e-118	-0.54026525036561	465	644	5.59114534365742e-114	AS-Pre_SOX9-vs-AS-Post_SOX9	cytochrome b5 type A [Source:HGNC Symbol;Acc:HGNC:2570]
2611	2611	RIMKLB	2.17109462390359e-118	0.537173662010405	399	184	7.28141714964784e-114	AS-Pre_SOX9-vs-AS-Post_SOX9	ribosomal modification protein rimK like family member B [Source:HGNC Symbol;Acc:HGNC:29228]
2612	2612	NPTX2	2.78482898257978e-118	-0.396086904228759	161	0.36	9.33975944177607e-114	AS-Pre_SOX9-vs-AS-Post_SOX9	neuronal pentraxin 2 [Source:HGNC Symbol;Acc:HGNC:7953]
2613	2613	AGR2	5.37386085878994e-118	0.250278099118446	817	662	1.80228545482097e-113	AS-Pre_SOX9-vs-AS-Post_SOX9	anterior gradient 2, protein disulphide isomerase family member [Source:HGNC Symbol;Acc:HGNC:328]
2614	2614	ATP5MC1	7.09543459430761e-118	-0.537644403759409	503	693	2.37966685423889e-113	AS-Pre_SOX9-vs-AS-Post_SOX9	ATP synthase membrane subunit c locus 1 [Source:HGNC Symbol;Acc:HGNC:841]
2615	2615	SNRPE	1.71405743175352e-117	-0.512272517851339	536	722	5.74860581461494e-113	AS-Pre_SOX9-vs-AS-Post_SOX9	small nuclear ribonucleoprotein polypeptide E [Source:HGNC Symbol;Acc:HGNC:11161]
2616	2616	HMGN1	3.15564716470814e-117	-0.427719969524614	786	897	1.05834094609982e-112	AS-Pre_SOX9-vs-AS-Post_SOX9	high mobility group nucleosome binding domain 1 [Source:HGNC Symbol;Acc:HGNC:4984]
2617	2617	ARHGEF12	3.94065844852233e-117	0.680946004825228	672	0.53	1.32161803046542e-112	AS-Pre_SOX9-vs-AS-Post_SOX9	Rho guanine nucleotide exchange factor 12 [Source:HGNC Symbol;Acc:HGNC:14193]
2618	2618	DYNC1I2	1.16935459688642e-116	-0.501091580274087	522	697	3.92178144703767e-112	AS-Pre_SOX9-vs-AS-Post_SOX9	dynein cytoplasmic 1 intermediate chain 2 [Source:HGNC Symbol;Acc:HGNC:2964]
2619	2619	CTSC	1.62909086737788e-116	0.540623453691953	696	496	5.46364495101194e-112	AS-Pre_SOX9-vs-AS-Post_SOX9	cathepsin C [Source:HGNC Symbol;Acc:HGNC:2528]
2620	2620	PGR	2.17799646188867e-116	-0.403519613617408	194	403	7.30456453388222e-112	AS-Pre_SOX9-vs-AS-Post_SOX9	progesterone receptor [Source:HGNC Symbol;Acc:HGNC:8910]
2621	2621	TMOD1	5.79910052705254e-115	-0.560917897616224	434	628	1.94490233476288e-110	AS-Pre_SOX9-vs-AS-Post_SOX9	tropomodulin 1 [Source:HGNC Symbol;Acc:HGNC:11871]
2622	2622	COX6A1	1.30707746714269e-114	-0.483573469033128	662	861	4.38367640930316e-110	AS-Pre_SOX9-vs-AS-Post_SOX9	cytochrome c oxidase subunit 6A1 [Source:HGNC Symbol;Acc:HGNC:2277]
2623	2623	OGA	5.94256420652011e-114	0.652358443363764	663	518	1.99301718358271e-109	AS-Pre_SOX9-vs-AS-Post_SOX9	O-GlcNAcase [Source:HGNC Symbol;Acc:HGNC:7056]
2624	2624	CHMP2A	1.66712911821399e-113	-0.526802698417237	519	709	5.59121763666609e-109	AS-Pre_SOX9-vs-AS-Post_SOX9	charged multivesicular body protein 2A [Source:HGNC Symbol;Acc:HGNC:30216]
2625	2625	ATP5MC2	1.946271075092e-113	-0.512153349257657	653	813	6.52740393164357e-109	AS-Pre_SOX9-vs-AS-Post_SOX9	ATP synthase membrane subunit c locus 2 [Source:HGNC Symbol;Acc:HGNC:842]
2626	2626	RPS25	2.4605111389235e-113	-0.535066649334211	858	956	8.25206225772164e-109	AS-Pre_SOX9-vs-AS-Post_SOX9	ribosomal protein S25 [Source:HGNC Symbol;Acc:HGNC:10413]
2627	2627	GNAI2	3.00322111719537e-113	-0.476070261485386	528	0.69	1.00722029828498e-108	AS-Pre_SOX9-vs-AS-Post_SOX9	G protein subunit alpha i2 [Source:HGNC Symbol;Acc:HGNC:4385]
2628	2628	ATP1A1	3.40823464858564e-113	-0.471344265789692	758	0.84	1.14305373644265e-108	AS-Pre_SOX9-vs-AS-Post_SOX9	ATPase Na+/K+ transporting subunit alpha 1 [Source:HGNC Symbol;Acc:HGNC:799]
2629	2629	SYNE1	6.80294120421847e-113	0.328395998403699	271	79	2.28157042107079e-108	AS-Pre_SOX9-vs-AS-Post_SOX9	spectrin repeat containing nuclear envelope protein 1 [Source:HGNC Symbol;Acc:HGNC:17089]
2630	2630	ZNF185	1.263317320114e-112	-0.624671545435016	377	556	4.23691362819834e-108	AS-Pre_SOX9-vs-AS-Post_SOX9	zinc finger protein 185 with LIM domain [Source:HGNC Symbol;Acc:HGNC:12976]
2631	2631	TCEAL9	1.61893263219225e-112	-0.505875664693448	425	614	5.42957626184636e-108	AS-Pre_SOX9-vs-AS-Post_SOX9	transcription elongation factor A like 9 [Source:HGNC Symbol;Acc:HGNC:30084]
2632	2632	ZSCAN31	1.54356213665481e-111	0.404207619020081	406	192	5.1767986939129e-107	AS-Pre_SOX9-vs-AS-Post_SOX9	zinc finger and SCAN domain containing 31 [Source:HGNC Symbol;Acc:HGNC:14097]
2633	2633	ARPC3	2.28385850115631e-111	-0.542133579807453	594	767	7.65960464117803e-107	AS-Pre_SOX9-vs-AS-Post_SOX9	actin related protein 2/3 complex subunit 3 [Source:HGNC Symbol;Acc:HGNC:706]
2634	2634	GOLM1	5.44032668064919e-111	0.623241852396999	687	545	1.82457676215612e-106	AS-Pre_SOX9-vs-AS-Post_SOX9	golgi membrane protein 1 [Source:HGNC Symbol;Acc:HGNC:15451]
2635	2635	BNIP3L	6.59673926401505e-111	-0.480054533598001	476	663	2.21241441436537e-106	AS-Pre_SOX9-vs-AS-Post_SOX9	BCL2 interacting protein 3 like [Source:HGNC Symbol;Acc:HGNC:1085]
2636	2636	TUBB	1.06319712186436e-110	-0.589285832350169	647	789	3.5657505073087e-106	AS-Pre_SOX9-vs-AS-Post_SOX9	tubulin beta class I [Source:HGNC Symbol;Acc:HGNC:20778]
2637	2637	APOPT1	1.34974304961255e-110	-0.474655338126604	366	549	4.52676823979057e-106	AS-Pre_SOX9-vs-AS-Post_SOX9	NA
2638	2638	NDUFC2	2.42881483915432e-110	-0.503793430532622	0.61	0.79	8.14575920755576e-106	AS-Pre_SOX9-vs-AS-Post_SOX9	NADH:ubiquinone oxidoreductase subunit C2 [Source:HGNC Symbol;Acc:HGNC:7706]
2639	2639	RHOC	2.59885460435805e-110	-0.478021117304517	432	0.61	8.71603857209603e-106	AS-Pre_SOX9-vs-AS-Post_SOX9	ras homolog family member C [Source:HGNC Symbol;Acc:HGNC:669]
2640	2640	TSHZ2	4.23477492276925e-110	-0.554095455938008	432	611	1.42025881359835e-105	AS-Pre_SOX9-vs-AS-Post_SOX9	teashirt zinc finger homeobox 2 [Source:HGNC Symbol;Acc:HGNC:13010]
2641	2641	METTL9	5.79371551110095e-110	-0.533877674869294	0.49	652	1.94309630811304e-105	AS-Pre_SOX9-vs-AS-Post_SOX9	methyltransferase like 9 [Source:HGNC Symbol;Acc:HGNC:24586]
2642	2642	PHKG1	9.72882171830599e-110	0.334061306064543	427	209	3.26285222788546e-105	AS-Pre_SOX9-vs-AS-Post_SOX9	phosphorylase kinase catalytic subunit gamma 1 [Source:HGNC Symbol;Acc:HGNC:8930]
2643	2643	ANAPC11	1.73824734333289e-109	-0.491392732868271	517	689	5.82973394006983e-105	AS-Pre_SOX9-vs-AS-Post_SOX9	anaphase promoting complex subunit 11 [Source:HGNC Symbol;Acc:HGNC:14452]
2644	2644	GNG11	4.87557373214569e-109	-0.389884077484445	227	419	1.63516991828702e-104	AS-Pre_SOX9-vs-AS-Post_SOX9	G protein subunit gamma 11 [Source:HGNC Symbol;Acc:HGNC:4403]
2645	2645	SLC25A5	5.75522769081572e-109	-0.531302150852248	538	702	1.93018826294578e-104	AS-Pre_SOX9-vs-AS-Post_SOX9	solute carrier family 25 member 5 [Source:HGNC Symbol;Acc:HGNC:10991]
2646	2646	DYNLL1	8.26545356193136e-109	-0.514689818862091	666	846	2.77206781560054e-104	AS-Pre_SOX9-vs-AS-Post_SOX9	dynein light chain LC8-type 1 [Source:HGNC Symbol;Acc:HGNC:15476]
2647	2647	DEK	9.09017141171244e-109	-0.607333326789979	565	724	3.04866168806012e-104	AS-Pre_SOX9-vs-AS-Post_SOX9	DEK proto-oncogene [Source:HGNC Symbol;Acc:HGNC:2768]
2648	2648	PHB2	1.03164581524678e-108	-0.501111815840469	471	626	3.45993373517465e-104	AS-Pre_SOX9-vs-AS-Post_SOX9	prohibitin 2 [Source:HGNC Symbol;Acc:HGNC:30306]
2649	2649	NDUFS8	1.36301446112948e-108	-0.469045404814963	483	665	4.57127789973606e-104	AS-Pre_SOX9-vs-AS-Post_SOX9	NADH:ubiquinone oxidoreductase core subunit S8 [Source:HGNC Symbol;Acc:HGNC:7715]
2650	2650	PDIA4	4.83867712289801e-108	0.519635523013096	824	715	1.62279553347753e-103	AS-Pre_SOX9-vs-AS-Post_SOX9	protein disulfide isomerase family A member 4 [Source:HGNC Symbol;Acc:HGNC:30167]
2651	2651	CHCHD10	6.58373482101336e-108	-0.548359934929475	377	546	2.20805298427146e-103	AS-Pre_SOX9-vs-AS-Post_SOX9	coiled-coil-helix-coiled-coil-helix domain containing 10 [Source:HGNC Symbol;Acc:HGNC:15559]
2652	2652	CETN2	7.28132332175798e-108	-0.534593766348179	475	684	2.44201021565119e-103	AS-Pre_SOX9-vs-AS-Post_SOX9	centrin 2 [Source:HGNC Symbol;Acc:HGNC:1867]
2653	2653	SERINC5	1.89246440211456e-107	0.58193214629134	823	714	6.3469471118118e-103	AS-Pre_SOX9-vs-AS-Post_SOX9	serine incorporator 5 [Source:HGNC Symbol;Acc:HGNC:18825]
2654	2654	RPS18	2.20231120952016e-107	-0.452873504291673	961	996	7.38611133448871e-103	AS-Pre_SOX9-vs-AS-Post_SOX9	ribosomal protein S18 [Source:HGNC Symbol;Acc:HGNC:10401]
2655	2655	BRK1	3.84103134537844e-107	-0.487659865235176	541	698	1.28820509261302e-102	AS-Pre_SOX9-vs-AS-Post_SOX9	BRICK1 subunit of SCAR/WAVE actin nucleating complex [Source:HGNC Symbol;Acc:HGNC:23057]
2656	2656	MINOS1	8.26116073572947e-107	-0.502303747349146	0.5	678	2.77062808754895e-102	AS-Pre_SOX9-vs-AS-Post_SOX9	NA
2657	2657	MBP	1.08333551213227e-106	-0.436892097039608	578	734	3.63329064058919e-102	AS-Pre_SOX9-vs-AS-Post_SOX9	myelin basic protein [Source:HGNC Symbol;Acc:HGNC:6925]
2658	2658	AP2B1	2.57778774370473e-106	-0.520166606760645	538	707	8.64538453483692e-102	AS-Pre_SOX9-vs-AS-Post_SOX9	adaptor related protein complex 2 subunit beta 1 [Source:HGNC Symbol;Acc:HGNC:563]
2659	2659	NABP1	4.14025373397095e-106	0.534324611247625	0.45	243	1.38855829729918e-101	AS-Pre_SOX9-vs-AS-Post_SOX9	nucleic acid binding protein 1 [Source:HGNC Symbol;Acc:HGNC:26232]
2660	2660	PDLIM1	4.42983538621711e-106	-0.491641508150968	372	557	1.4856781918295e-101	AS-Pre_SOX9-vs-AS-Post_SOX9	PDZ and LIM domain 1 [Source:HGNC Symbol;Acc:HGNC:2067]
2661	2661	RASSF4	4.80493038244012e-106	-0.392111187487772	117	291	1.61147755166277e-101	AS-Pre_SOX9-vs-AS-Post_SOX9	Ras association domain family member 4 [Source:HGNC Symbol;Acc:HGNC:20793]
2662	2662	RPS5	3.46292133477688e-105	-0.459138491604351	849	956	1.16139455725747e-100	AS-Pre_SOX9-vs-AS-Post_SOX9	ribosomal protein S5 [Source:HGNC Symbol;Acc:HGNC:10426]
2663	2663	ERH	8.62750760935656e-105	-0.489131461302246	455	639	2.893493502026e-100	AS-Pre_SOX9-vs-AS-Post_SOX9	ERH mRNA splicing and mitosis factor [Source:HGNC Symbol;Acc:HGNC:3447]
2664	2664	CASC4	1.72500488246332e-104	0.635003590643254	657	0.53	5.7853213748055e-100	AS-Pre_SOX9-vs-AS-Post_SOX9	NA
2665	2665	HIST1H2AC	2.02708995817805e-104	0.503848774723541	504	325	6.79845430173755e-100	AS-Pre_SOX9-vs-AS-Post_SOX9	NA
2666	2666	PPP1R14B	3.42506034820318e-104	-0.520986982917603	455	622	1.14869673958038e-99	AS-Pre_SOX9-vs-AS-Post_SOX9	protein phosphatase 1 regulatory inhibitor subunit 14B [Source:HGNC Symbol;Acc:HGNC:9057]
2667	2667	FIS1	5.36925745054141e-104	-0.47212085951628	526	712	1.80074156376258e-99	AS-Pre_SOX9-vs-AS-Post_SOX9	fission, mitochondrial 1 [Source:HGNC Symbol;Acc:HGNC:21689]
2668	2668	FAM84A	6.73245624197598e-104	-0.491955867075464	244	421	2.2579311744339e-99	AS-Pre_SOX9-vs-AS-Post_SOX9	NA
2669	2669	UCA1	1.14882421259661e-103	-0.465805085446717	646	798	3.85292664420651e-99	AS-Pre_SOX9-vs-AS-Post_SOX9	urothelial cancer associated 1 [Source:HGNC Symbol;Acc:HGNC:37126]
2670	2670	CAP1	1.72089956158659e-103	-0.475550684929305	528	695	5.77155294964909e-99	AS-Pre_SOX9-vs-AS-Post_SOX9	cyclase associated actin cytoskeleton regulatory protein 1 [Source:HGNC Symbol;Acc:HGNC:20040]
2671	2671	TOMM7	3.89275887320727e-103	-0.467652337761737	0.69	859	1.30555347089625e-98	AS-Pre_SOX9-vs-AS-Post_SOX9	translocase of outer mitochondrial membrane 7 [Source:HGNC Symbol;Acc:HGNC:21648]
2672	2672	NDUFB2	1.87367588892836e-102	-0.487833922587229	608	811	6.28393419628792e-98	AS-Pre_SOX9-vs-AS-Post_SOX9	NADH:ubiquinone oxidoreductase subunit B2 [Source:HGNC Symbol;Acc:HGNC:7697]
2673	2673	MRPL14	2.71944474687559e-102	-0.483628788702597	441	619	9.12047379207137e-98	AS-Pre_SOX9-vs-AS-Post_SOX9	mitochondrial ribosomal protein L14 [Source:HGNC Symbol;Acc:HGNC:14279]
2674	2674	C12orf57	5.00717829081448e-102	-0.498495576489881	443	614	1.67930745517336e-97	AS-Pre_SOX9-vs-AS-Post_SOX9	chromosome 12 open reading frame 57 [Source:HGNC Symbol;Acc:HGNC:29521]
2675	2675	TP53I3	1.31735585324531e-101	-0.39840193529041	186	366	4.41814806061411e-97	AS-Pre_SOX9-vs-AS-Post_SOX9	tumor protein p53 inducible protein 3 [Source:HGNC Symbol;Acc:HGNC:19373]
2676	2676	TMEM30A	3.78590281493838e-101	0.639077336933558	672	539	1.26971608607403e-96	AS-Pre_SOX9-vs-AS-Post_SOX9	transmembrane protein 30A [Source:HGNC Symbol;Acc:HGNC:16667]
2677	2677	CPD	5.46741995155096e-101	0.620415746282361	821	705	1.83366330335116e-96	AS-Pre_SOX9-vs-AS-Post_SOX9	carboxypeptidase D [Source:HGNC Symbol;Acc:HGNC:2301]
2678	2678	COX17	6.53119933732043e-101	-0.462768857919085	0.49	677	2.19043363375053e-96	AS-Pre_SOX9-vs-AS-Post_SOX9	cytochrome c oxidase copper chaperone COX17 [Source:HGNC Symbol;Acc:HGNC:2264]
2679	2679	BUB3	7.24826843697276e-101	-0.501963286544855	452	613	2.43092426839193e-96	AS-Pre_SOX9-vs-AS-Post_SOX9	BUB3 mitotic checkpoint protein [Source:HGNC Symbol;Acc:HGNC:1151]
2680	2680	RPL11	9.38657586578555e-101	-0.416265068779598	937	992	3.14806981386716e-96	AS-Pre_SOX9-vs-AS-Post_SOX9	ribosomal protein L11 [Source:HGNC Symbol;Acc:HGNC:10301]
2681	2681	RANBP1	5.93592843371231e-100	-0.48205667549325	358	539	1.99079167809843e-95	AS-Pre_SOX9-vs-AS-Post_SOX9	RAN binding protein 1 [Source:HGNC Symbol;Acc:HGNC:9847]
2682	2682	TFPI2	6.26818691243229e-100	-0.411764083869435	336	532	2.10222452669154e-95	AS-Pre_SOX9-vs-AS-Post_SOX9	tissue factor pathway inhibitor 2 [Source:HGNC Symbol;Acc:HGNC:11761]
2683	2683	GPI	1.49835341461957e-99	-0.448143130844517	472	0.65	5.0251776819511e-95	AS-Pre_SOX9-vs-AS-Post_SOX9	glucose-6-phosphate isomerase [Source:HGNC Symbol;Acc:HGNC:4458]
2684	2684	4	1.24852531327253e-97	-0.477741910823862	457	624	4.1873041956534e-93	AS-Pre_SOX9-vs-AS-Post_SOX9	LSM4 homolog, U6 small nuclear RNA and mRNA degradation associated [Source:HGNC Symbol;Acc:HGNC:17259]
2685	2685	FAM162A	1.38858458921101e-97	-0.464577553280473	432	0.62	4.65703499529588e-93	AS-Pre_SOX9-vs-AS-Post_SOX9	family with sequence similarity 162 member A [Source:HGNC Symbol;Acc:HGNC:17865]
2686	2686	LAMTOR5	1.41877726675197e-97	-0.468294127179093	499	686	4.75829519723274e-93	AS-Pre_SOX9-vs-AS-Post_SOX9	late endosomal/lysosomal adaptor, MAPK and MTOR activator 5 [Source:HGNC Symbol;Acc:HGNC:17955]
2687	2687	MSI2	2.09461093513681e-97	0.625324719137843	626	482	7.02490615426184e-93	AS-Pre_SOX9-vs-AS-Post_SOX9	musashi RNA binding protein 2 [Source:HGNC Symbol;Acc:HGNC:18585]
2688	2688	COPS9	6.81845109612803e-97	-0.456108603012222	571	742	2.28677212861942e-92	AS-Pre_SOX9-vs-AS-Post_SOX9	COP9 signalosome subunit 9 [Source:HGNC Symbol;Acc:HGNC:21314]
2689	2689	CREB3L1	1.62485404748129e-96	-0.463220407739775	0.15	314	5.44943550444275e-92	AS-Pre_SOX9-vs-AS-Post_SOX9	cAMP responsive element binding protein 3 like 1 [Source:HGNC Symbol;Acc:HGNC:18856]
2690	2690	SPDEF	2.00305182725974e-96	-0.523345511035096	194	367	6.71783521826372e-92	AS-Pre_SOX9-vs-AS-Post_SOX9	SAM pointed domain containing ETS transcription factor [Source:HGNC Symbol;Acc:HGNC:17257]
2691	2691	DPM3	2.90039612668241e-96	-0.448651340443255	425	0.6	9.72734852966745e-92	AS-Pre_SOX9-vs-AS-Post_SOX9	dolichyl-phosphate mannosyltransferase subunit 3, regulatory [Source:HGNC Symbol;Acc:HGNC:3007]
2692	2692	CLDN3	3.5267672751892e-96	-0.488386368341057	633	782	1.18280720875295e-91	AS-Pre_SOX9-vs-AS-Post_SOX9	claudin 3 [Source:HGNC Symbol;Acc:HGNC:2045]
2693	2693	TMEM256	5.80569508230874e-96	-0.5618764474433	427	577	1.9471140167047e-91	AS-Pre_SOX9-vs-AS-Post_SOX9	transmembrane protein 256 [Source:HGNC Symbol;Acc:HGNC:28618]
2694	2694	GOLGB1	8.08998025352776e-96	0.535674367257661	806	0.72	2.71321757742814e-91	AS-Pre_SOX9-vs-AS-Post_SOX9	golgin B1 [Source:HGNC Symbol;Acc:HGNC:4429]
2695	2695	GTF2I	1.18092185554635e-95	0.397861108172207	858	804	3.96057571913135e-91	AS-Pre_SOX9-vs-AS-Post_SOX9	general transcription factor IIi [Source:HGNC Symbol;Acc:HGNC:4659]
2696	2696	ANXA5	1.42670548909936e-95	0.334938827538731	845	849	4.78488486934145e-91	AS-Pre_SOX9-vs-AS-Post_SOX9	annexin A5 [Source:HGNC Symbol;Acc:HGNC:543]
2697	2697	ARL6IP4	4.35789184677935e-95	-0.434461583499184	576	735	1.46154976757286e-90	AS-Pre_SOX9-vs-AS-Post_SOX9	ADP ribosylation factor like GTPase 6 interacting protein 4 [Source:HGNC Symbol;Acc:HGNC:18076]
2698	2698	RPLP2	5.09861048695459e-95	-0.396068611610825	934	981	1.70997198511483e-90	AS-Pre_SOX9-vs-AS-Post_SOX9	ribosomal protein lateral stalk subunit P2 [Source:HGNC Symbol;Acc:HGNC:10377]
2699	2699	NEDD8	1.32464632531042e-94	-0.440609384665888	0.57	746	4.44259884582609e-90	AS-Pre_SOX9-vs-AS-Post_SOX9	NEDD8 ubiquitin like modifier [Source:HGNC Symbol;Acc:HGNC:7732]
2700	2700	SCG5	5.59738864735865e-94	0.31377470578562	379	183	1.87725220455114e-89	AS-Pre_SOX9-vs-AS-Post_SOX9	secretogranin V [Source:HGNC Symbol;Acc:HGNC:10816]
2701	2701	APRT	6.70941805085599e-94	-0.467005495010719	0.54	726	2.25020462589608e-89	AS-Pre_SOX9-vs-AS-Post_SOX9	adenine phosphoribosyltransferase [Source:HGNC Symbol;Acc:HGNC:626]
2702	2702	VAMP8	7.86255606598602e-94	-0.445179823940608	541	714	2.63694405341039e-89	AS-Pre_SOX9-vs-AS-Post_SOX9	vesicle associated membrane protein 8 [Source:HGNC Symbol;Acc:HGNC:12647]
2703	2703	TM9SF3	1.04002180287074e-93	0.535667961653836	762	679	3.48802512246788e-89	AS-Pre_SOX9-vs-AS-Post_SOX9	transmembrane 9 superfamily member 3 [Source:HGNC Symbol;Acc:HGNC:21529]
2704	2704	RBMX	1.08369869048905e-93	-0.455362060920736	596	739	3.63450866816218e-89	AS-Pre_SOX9-vs-AS-Post_SOX9	RNA binding motif protein X-linked [Source:HGNC Symbol;Acc:HGNC:9910]
2705	2705	CFAP70	1.23881081959505e-93	0.411739343252935	322	138	4.15472372675788e-89	AS-Pre_SOX9-vs-AS-Post_SOX9	cilia and flagella associated protein 70 [Source:HGNC Symbol;Acc:HGNC:30726]
2706	2706	AGPAT2	1.88347875797538e-93	-0.307198923960514	195	0.37	6.31681105849785e-89	AS-Pre_SOX9-vs-AS-Post_SOX9	1-acylglycerol-3-phosphate O-acyltransferase 2 [Source:HGNC Symbol;Acc:HGNC:325]
2707	2707	AP2S1	2.52414844719896e-93	-0.456794205644197	549	708	8.46548906221586e-89	AS-Pre_SOX9-vs-AS-Post_SOX9	adaptor related protein complex 2 subunit sigma 1 [Source:HGNC Symbol;Acc:HGNC:565]
2708	2708	AC092683.1	9.58060430418722e-93	0.399047409554396	323	142	3.21314307153831e-88	AS-Pre_SOX9-vs-AS-Post_SOX9	novel transcript
2709	2709	SOD1	1.6576526112522e-92	-0.450037141920912	652	837	5.55943532761762e-88	AS-Pre_SOX9-vs-AS-Post_SOX9	superoxide dismutase 1 [Source:HGNC Symbol;Acc:HGNC:11179]
2710	2710	PHPT1	1.72008576452706e-92	-0.46383745810064	596	777	5.76882363707084e-88	AS-Pre_SOX9-vs-AS-Post_SOX9	phosphohistidine phosphatase 1 [Source:HGNC Symbol;Acc:HGNC:30033]
2711	2711	CD24	3.64631814863279e-92	-0.461420070371628	939	963	1.22290218068846e-87	AS-Pre_SOX9-vs-AS-Post_SOX9	CD24 molecule [Source:HGNC Symbol;Acc:HGNC:1645]
2712	2712	FAM20A	6.95340643629159e-92	0.505369371438924	441	253	2.33203345060347e-87	AS-Pre_SOX9-vs-AS-Post_SOX9	FAM20A golgi associated secretory pathway pseudokinase [Source:HGNC Symbol;Acc:HGNC:23015]
2713	2713	SLC1A1	1.72961393146819e-91	0.351256628630716	0.32	138	5.80077920335802e-87	AS-Pre_SOX9-vs-AS-Post_SOX9	solute carrier family 1 member 1 [Source:HGNC Symbol;Acc:HGNC:10939]
2714	2714	C19orf70	3.72989566944393e-91	-0.439282273677606	436	609	1.25093240961811e-86	AS-Pre_SOX9-vs-AS-Post_SOX9	NA
2715	2715	S100A16	3.78681912909746e-91	-0.466676165223938	644	0.8	1.27002339951671e-86	AS-Pre_SOX9-vs-AS-Post_SOX9	S100 calcium binding protein A16 [Source:HGNC Symbol;Acc:HGNC:20441]
2716	2716	UBC	5.77784543583678e-91	-0.395491107639152	807	913	1.93777380227094e-86	AS-Pre_SOX9-vs-AS-Post_SOX9	ubiquitin C [Source:HGNC Symbol;Acc:HGNC:12468]
2717	2717	PHLDA2	9.71717123308944e-91	-0.502037668858459	378	546	3.25894488815354e-86	AS-Pre_SOX9-vs-AS-Post_SOX9	pleckstrin homology like domain family A member 2 [Source:HGNC Symbol;Acc:HGNC:12385]
2718	2718	PARK7	1.18791234220209e-90	-0.4415534427778	621	823	3.98402041327737e-86	AS-Pre_SOX9-vs-AS-Post_SOX9	Parkinsonism associated deglycase [Source:HGNC Symbol;Acc:HGNC:16369]
2719	2719	CSRP1	1.62775218927091e-90	-0.389441831588538	364	543	5.45915529237677e-86	AS-Pre_SOX9-vs-AS-Post_SOX9	cysteine and glycine rich protein 1 [Source:HGNC Symbol;Acc:HGNC:2469]
2720	2720	ATP6V0A1	1.69307798506268e-90	0.590173024419833	597	455	5.67824494630321e-86	AS-Pre_SOX9-vs-AS-Post_SOX9	ATPase H+ transporting V0 subunit a1 [Source:HGNC Symbol;Acc:HGNC:865]
2721	2721	SOD3	2.98759785546562e-90	0.391342570199691	664	514	1.00198056876606e-85	AS-Pre_SOX9-vs-AS-Post_SOX9	superoxide dismutase 3 [Source:HGNC Symbol;Acc:HGNC:11181]
2722	2722	CTSV	4.61894834400139e-90	-0.523518757700402	246	417	1.54910289561119e-85	AS-Pre_SOX9-vs-AS-Post_SOX9	cathepsin V [Source:HGNC Symbol;Acc:HGNC:2538]
2723	2723	MIF	7.30538325009544e-90	-0.478010478154196	561	762	2.45007943441701e-85	AS-Pre_SOX9-vs-AS-Post_SOX9	macrophage migration inhibitory factor [Source:HGNC Symbol;Acc:HGNC:7097]
2724	2724	SPON1	8.14317224682803e-90	0.456285637956011	967	905	2.73105710814119e-85	AS-Pre_SOX9-vs-AS-Post_SOX9	spondin 1 [Source:HGNC Symbol;Acc:HGNC:11252]
2725	2725	NOP10	4.00274007910258e-89	-0.450608261897044	462	616	1.34243896772942e-84	AS-Pre_SOX9-vs-AS-Post_SOX9	NOP10 ribonucleoprotein [Source:HGNC Symbol;Acc:HGNC:14378]
2726	2726	LAMA3	5.20897267267326e-89	0.604807251069388	479	301	1.74698525496116e-84	AS-Pre_SOX9-vs-AS-Post_SOX9	laminin subunit alpha 3 [Source:HGNC Symbol;Acc:HGNC:6483]
2727	2727	RCAN1	1.3111073910615e-88	-0.555141033273701	293	453	4.39719196814205e-84	AS-Pre_SOX9-vs-AS-Post_SOX9	regulator of calcineurin 1 [Source:HGNC Symbol;Acc:HGNC:3040]
2728	2728	RPL32	1.67449686824765e-88	-0.436396268296089	939	989	5.61592759672898e-84	AS-Pre_SOX9-vs-AS-Post_SOX9	ribosomal protein L32 [Source:HGNC Symbol;Acc:HGNC:10336]
2729	2729	MIR4435-2HG	2.32193795920175e-88	-0.403644447578784	0.34	502	7.78731552757082e-84	AS-Pre_SOX9-vs-AS-Post_SOX9	MIR4435-2 host gene [Source:HGNC Symbol;Acc:HGNC:35163]
2730	2730	TIAM1	5.22766841697535e-88	0.361495854330958	357	177	1.75325543368519e-83	AS-Pre_SOX9-vs-AS-Post_SOX9	TIAM Rac1 associated GEF 1 [Source:HGNC Symbol;Acc:HGNC:11805]
2731	2731	SNRPD1	1.34874822052362e-87	-0.463863859340016	479	653	4.52343178199213e-83	AS-Pre_SOX9-vs-AS-Post_SOX9	small nuclear ribonucleoprotein D1 polypeptide [Source:HGNC Symbol;Acc:HGNC:11158]
2732	2732	DDT	1.71296897813741e-87	-0.438090439594836	476	646	5.74495535887723e-83	AS-Pre_SOX9-vs-AS-Post_SOX9	D-dopachrome tautomerase [Source:HGNC Symbol;Acc:HGNC:2732]
2733	2733	UTRN	2.12887750748407e-87	0.597661795746953	656	512	7.13982938460007e-83	AS-Pre_SOX9-vs-AS-Post_SOX9	utrophin [Source:HGNC Symbol;Acc:HGNC:12635]
2734	2734	TSIX	2.44403443374254e-87	0.36661102236376	382	187	8.19680268388574e-83	AS-Pre_SOX9-vs-AS-Post_SOX9	TSIX transcript, XIST antisense RNA [Source:HGNC Symbol;Acc:HGNC:12377]
2735	2735	GOLGA8B	3.04363597418964e-87	0.451057347076644	439	238	1.02077463302372e-82	AS-Pre_SOX9-vs-AS-Post_SOX9	golgin A8 family member B [Source:HGNC Symbol;Acc:HGNC:31973]
2736	2736	ARRDC3	7.13563917089946e-87	0.539435801097226	492	0.33	2.39315066513626e-82	AS-Pre_SOX9-vs-AS-Post_SOX9	arrestin domain containing 3 [Source:HGNC Symbol;Acc:HGNC:29263]
2737	2737	SPCS1	2.33913574266036e-86	-0.435253738741001	567	738	7.84499345373432e-82	AS-Pre_SOX9-vs-AS-Post_SOX9	signal peptidase complex subunit 1 [Source:HGNC Symbol;Acc:HGNC:23401]
2738	2738	NKTR	2.39917861341437e-86	0.587155480764071	718	598	8.04636523366913e-82	AS-Pre_SOX9-vs-AS-Post_SOX9	natural killer cell triggering receptor [Source:HGNC Symbol;Acc:HGNC:7833]
2739	2739	GNB2	3.51188132709555e-86	-0.390641264156176	389	551	1.1778147594813e-81	AS-Pre_SOX9-vs-AS-Post_SOX9	G protein subunit beta 2 [Source:HGNC Symbol;Acc:HGNC:4398]
2740	2740	CBX3	4.10497329111775e-86	-0.459511410483301	612	747	1.37672594237507e-81	AS-Pre_SOX9-vs-AS-Post_SOX9	chromobox 3 [Source:HGNC Symbol;Acc:HGNC:1553]
2741	2741	CST3	6.44293277437171e-86	-0.391039459445456	823	914	2.16083079386878e-81	AS-Pre_SOX9-vs-AS-Post_SOX9	cystatin C [Source:HGNC Symbol;Acc:HGNC:2475]
2742	2742	PRDX2	8.31640197822347e-86	-0.463276045633574	621	803	2.78915489545659e-81	AS-Pre_SOX9-vs-AS-Post_SOX9	peroxiredoxin 2 [Source:HGNC Symbol;Acc:HGNC:9353]
2743	2743	SH3BGRL3	2.20557524796165e-85	-0.459301384597689	559	733	7.39705826661379e-81	AS-Pre_SOX9-vs-AS-Post_SOX9	SH3 domain binding glutamate rich protein like 3 [Source:HGNC Symbol;Acc:HGNC:15568]
2744	2744	DYNLRB1	2.27960055268354e-85	-0.445876754378202	553	726	7.64532433359005e-81	AS-Pre_SOX9-vs-AS-Post_SOX9	dynein light chain roadblock-type 1 [Source:HGNC Symbol;Acc:HGNC:15468]
2745	2745	BTF3	2.34972550827772e-85	-0.495435476744771	0.65	806	7.88050940966182e-81	AS-Pre_SOX9-vs-AS-Post_SOX9	basic transcription factor 3 [Source:HGNC Symbol;Acc:HGNC:1125]
2746	2746	RPS13	3.46635118362675e-85	-0.432962751732739	864	964	1.16254485996474e-80	AS-Pre_SOX9-vs-AS-Post_SOX9	ribosomal protein S13 [Source:HGNC Symbol;Acc:HGNC:10386]
2747	2747	CRIP2	3.89752362777508e-85	-0.393003992165339	366	0.52	1.30715147428321e-80	AS-Pre_SOX9-vs-AS-Post_SOX9	cysteine rich protein 2 [Source:HGNC Symbol;Acc:HGNC:2361]
2748	2748	ACTN4	7.03872634920444e-85	-0.38470172311746	0.7	795	2.36064804299619e-80	AS-Pre_SOX9-vs-AS-Post_SOX9	actinin alpha 4 [Source:HGNC Symbol;Acc:HGNC:166]
2749	2749	PCYOX1	9.39490194192156e-85	0.510883012613655	749	0.67	3.15086221328165e-80	AS-Pre_SOX9-vs-AS-Post_SOX9	prenylcysteine oxidase 1 [Source:HGNC Symbol;Acc:HGNC:20588]
2750	2750	SESN3	1.96676741969475e-84	0.513617199878942	557	399	6.59614457217224e-80	AS-Pre_SOX9-vs-AS-Post_SOX9	sestrin 3 [Source:HGNC Symbol;Acc:HGNC:23060]
2751	2751	RPS14	2.10948654192665e-84	-0.368496059592466	0.95	997	7.0747959643136e-80	AS-Pre_SOX9-vs-AS-Post_SOX9	ribosomal protein S14 [Source:HGNC Symbol;Acc:HGNC:10387]
2752	2752	ARMH4	3.29189216069227e-84	0.400869732995125	385	206	1.10403479285297e-79	AS-Pre_SOX9-vs-AS-Post_SOX9	armadillo like helical domain containing 4 [Source:HGNC Symbol;Acc:HGNC:19846]
2753	2753	HMGB1	9.38743314689715e-84	-0.480397032469338	796	913	3.14835732880637e-79	AS-Pre_SOX9-vs-AS-Post_SOX9	high mobility group box 1 [Source:HGNC Symbol;Acc:HGNC:4983]
2754	2754	SUB1	2.75692202774157e-83	-0.423860360736761	615	776	9.24616509663969e-79	AS-Pre_SOX9-vs-AS-Post_SOX9	SUB1 regulator of transcription [Source:HGNC Symbol;Acc:HGNC:19985]
2755	2755	SMG1	2.80265315295317e-83	0.594395391886904	626	476	9.39953814437435e-79	AS-Pre_SOX9-vs-AS-Post_SOX9	SMG1 nonsense mediated mRNA decay associated PI3K related kinase [Source:HGNC Symbol;Acc:HGNC:30045]
2756	2756	SASH1	6.06128507509217e-83	0.497575186478156	496	349	2.03283378848441e-78	AS-Pre_SOX9-vs-AS-Post_SOX9	SAM and SH3 domain containing 1 [Source:HGNC Symbol;Acc:HGNC:19182]
2757	2757	ZKSCAN1	9.35998723756201e-83	0.524888512743246	732	0.66	3.13915251973355e-78	AS-Pre_SOX9-vs-AS-Post_SOX9	zinc finger with KRAB and SCAN domains 1 [Source:HGNC Symbol;Acc:HGNC:13101]
2758	2758	TPCN1	1.10713367949062e-82	0.471428765643543	422	244	3.71310493427565e-78	AS-Pre_SOX9-vs-AS-Post_SOX9	two pore segment channel 1 [Source:HGNC Symbol;Acc:HGNC:18182]
2759	2759	FAT1	2.20614467467986e-82	0.594602902196496	572	414	7.3989680099413e-78	AS-Pre_SOX9-vs-AS-Post_SOX9	FAT atypical cadherin 1 [Source:HGNC Symbol;Acc:HGNC:3595]
2760	2760	UQCRH	2.26467832870228e-82	-0.47351817613084	655	819	7.59527817880171e-78	AS-Pre_SOX9-vs-AS-Post_SOX9	ubiquinol-cytochrome c reductase hinge protein [Source:HGNC Symbol;Acc:HGNC:12590]
2761	2761	SNRPF	2.67082174353769e-82	-0.456963465529515	471	629	8.95740196347669e-78	AS-Pre_SOX9-vs-AS-Post_SOX9	small nuclear ribonucleoprotein polypeptide F [Source:HGNC Symbol;Acc:HGNC:11162]
2762	2762	SPTBN1	2.98764875581991e-82	0.436977801799729	851	766	1.00199763972688e-77	AS-Pre_SOX9-vs-AS-Post_SOX9	spectrin beta, non-erythrocytic 1 [Source:HGNC Symbol;Acc:HGNC:11275]
2763	2763	FAM227A	3.88213007125824e-82	0.257668268625408	298	124	1.30198878329859e-77	AS-Pre_SOX9-vs-AS-Post_SOX9	family with sequence similarity 227 member A [Source:HGNC Symbol;Acc:HGNC:44197]
2764	2764	UQCC2	6.79998088513585e-82	-0.440108393244403	406	569	2.28057758925686e-77	AS-Pre_SOX9-vs-AS-Post_SOX9	ubiquinol-cytochrome c reductase complex assembly factor 2 [Source:HGNC Symbol;Acc:HGNC:21237]
2765	2765	PSMD8	8.06905966503462e-82	-0.436660226424878	529	697	2.70620123045931e-77	AS-Pre_SOX9-vs-AS-Post_SOX9	proteasome 26S subunit, non-ATPase 8 [Source:HGNC Symbol;Acc:HGNC:9566]
2766	2766	SMS	8.94949064900346e-82	-0.415388754819317	458	0.62	3.00148017386278e-77	AS-Pre_SOX9-vs-AS-Post_SOX9	spermine synthase [Source:HGNC Symbol;Acc:HGNC:11123]
2767	2767	CCPG1	9.79227273786686e-82	0.557825185991524	605	468	3.28413243082579e-77	AS-Pre_SOX9-vs-AS-Post_SOX9	cell cycle progression 1 [Source:HGNC Symbol;Acc:HGNC:24227]
2768	2768	CAVIN1	1.36945461971234e-81	0.265426403817138	299	128	4.59287690359125e-77	AS-Pre_SOX9-vs-AS-Post_SOX9	caveolae associated protein 1 [Source:HGNC Symbol;Acc:HGNC:9688]
2769	2769	SLC7A1	2.61692137547936e-81	-0.467105231600379	379	541	8.77663090908269e-77	AS-Pre_SOX9-vs-AS-Post_SOX9	solute carrier family 7 member 1 [Source:HGNC Symbol;Acc:HGNC:11057]
2770	2770	FKBP8	4.88360893443586e-81	-0.381530410898799	396	555	1.6378647644311e-76	AS-Pre_SOX9-vs-AS-Post_SOX9	FKBP prolyl isomerase 8 [Source:HGNC Symbol;Acc:HGNC:3724]
2771	2771	RBM8A	5.47766915663831e-81	-0.396567000153734	563	728	1.83710068175336e-76	AS-Pre_SOX9-vs-AS-Post_SOX9	RNA binding motif protein 8A [Source:HGNC Symbol;Acc:HGNC:9905]
2772	2772	FTX	8.27478330900184e-81	0.522473472516666	562	395	2.77519682617304e-76	AS-Pre_SOX9-vs-AS-Post_SOX9	FTX transcript, XIST regulator [Source:HGNC Symbol;Acc:HGNC:37190]
2773	2773	SLC26A2	1.08871932633725e-80	-0.471870172686573	926	0.94	3.65134687666985e-76	AS-Pre_SOX9-vs-AS-Post_SOX9	solute carrier family 26 member 2 [Source:HGNC Symbol;Acc:HGNC:10994]
2774	2774	ATP6V1G1	1.18226751467158e-80	-0.409997201261592	563	0.72	3.96508879070555e-76	AS-Pre_SOX9-vs-AS-Post_SOX9	ATPase H+ transporting V1 subunit G1 [Source:HGNC Symbol;Acc:HGNC:864]
2775	2775	CIB1	2.04377722444005e-80	-0.431744227865868	557	747	6.85442005532703e-76	AS-Pre_SOX9-vs-AS-Post_SOX9	calcium and integrin binding 1 [Source:HGNC Symbol;Acc:HGNC:16920]
2776	2776	OGT	2.66484668492398e-80	0.535292000323176	0.47	0.3	8.93736281189805e-76	AS-Pre_SOX9-vs-AS-Post_SOX9	O-linked N-acetylglucosamine (GlcNAc) transferase [Source:HGNC Symbol;Acc:HGNC:8127]
2777	2777	AGTRAP	3.16793343183579e-80	-0.284140809925665	187	349	1.06246151436909e-75	AS-Pre_SOX9-vs-AS-Post_SOX9	angiotensin II receptor associated protein [Source:HGNC Symbol;Acc:HGNC:13539]
2778	2778	DSP	4.87521089300236e-80	0.433094371229801	838	762	1.63504822929513e-75	AS-Pre_SOX9-vs-AS-Post_SOX9	desmoplakin [Source:HGNC Symbol;Acc:HGNC:3052]
2779	2779	JTB	5.2032514717357e-80	-0.377134983859924	519	0.68	1.74506647859072e-75	AS-Pre_SOX9-vs-AS-Post_SOX9	jumping translocation breakpoint [Source:HGNC Symbol;Acc:HGNC:6201]
2780	2780	MTCH1	7.25613813570554e-80	-0.382207436007787	517	674	2.43356360795293e-75	AS-Pre_SOX9-vs-AS-Post_SOX9	mitochondrial carrier 1 [Source:HGNC Symbol;Acc:HGNC:17586]
2781	2781	CYCS	1.06001274058518e-79	-0.408389443832625	0.45	607	3.55507072937458e-75	AS-Pre_SOX9-vs-AS-Post_SOX9	cytochrome c, somatic [Source:HGNC Symbol;Acc:HGNC:19986]
2782	2782	PCBP1	1.83190232985095e-79	-0.362315537551495	521	663	6.1438340338541e-75	AS-Pre_SOX9-vs-AS-Post_SOX9	poly(rC) binding protein 1 [Source:HGNC Symbol;Acc:HGNC:8647]
2783	2783	YIF1A	3.32760810350961e-79	-0.342446163283056	321	488	1.11601320575505e-74	AS-Pre_SOX9-vs-AS-Post_SOX9	Yip1 interacting factor homolog A, membrane trafficking protein [Source:HGNC Symbol;Acc:HGNC:16688]
2784	2784	TUBA1C	4.95443716974831e-79	-0.504026791015909	493	656	1.66161913799019e-74	AS-Pre_SOX9-vs-AS-Post_SOX9	tubulin alpha 1c [Source:HGNC Symbol;Acc:HGNC:20768]
2785	2785	RPL5	5.27322408467027e-79	-0.404012841058266	924	979	1.76853389351671e-74	AS-Pre_SOX9-vs-AS-Post_SOX9	ribosomal protein L5 [Source:HGNC Symbol;Acc:HGNC:10360]
2786	2786	SRRM2	6.14672919586579e-79	0.419984341137127	867	809	2.06149003770947e-74	AS-Pre_SOX9-vs-AS-Post_SOX9	serine/arginine repetitive matrix 2 [Source:HGNC Symbol;Acc:HGNC:16639]
2787	2787	DSC2	6.80969867533915e-79	0.366794709593866	364	194	2.28383674173524e-74	AS-Pre_SOX9-vs-AS-Post_SOX9	desmocollin 2 [Source:HGNC Symbol;Acc:HGNC:3036]
2788	2788	RPS19BP1	7.35468765875099e-79	-0.396506416199371	444	601	2.46661514699191e-74	AS-Pre_SOX9-vs-AS-Post_SOX9	ribosomal protein S19 binding protein 1 [Source:HGNC Symbol;Acc:HGNC:28749]
2789	2789	PLK2	7.57496229639422e-79	0.489103002901472	458	284	2.54049085496469e-74	AS-Pre_SOX9-vs-AS-Post_SOX9	polo like kinase 2 [Source:HGNC Symbol;Acc:HGNC:19699]
2790	2790	COMMD6	1.20654636999123e-78	-0.425175505219089	596	0.75	4.04651521567658e-74	AS-Pre_SOX9-vs-AS-Post_SOX9	COMM domain containing 6 [Source:HGNC Symbol;Acc:HGNC:24015]
2791	2791	DUSP23	1.73408991628653e-78	-0.470951713780372	376	534	5.81579076124175e-74	AS-Pre_SOX9-vs-AS-Post_SOX9	dual specificity phosphatase 23 [Source:HGNC Symbol;Acc:HGNC:21480]
2792	2792	CS	2.28346440577296e-78	-0.380850670358431	362	524	7.65828292408135e-74	AS-Pre_SOX9-vs-AS-Post_SOX9	citrate synthase [Source:HGNC Symbol;Acc:HGNC:2422]
2793	2793	TMEM238	3.05203943018248e-78	-0.392855595550961	357	0.51	1.0235929840946e-73	AS-Pre_SOX9-vs-AS-Post_SOX9	transmembrane protein 238 [Source:HGNC Symbol;Acc:HGNC:40042]
2794	2794	LUC7L3	4.92882283784519e-78	0.53183583365495	744	664	1.65302860335652e-73	AS-Pre_SOX9-vs-AS-Post_SOX9	LUC7 like 3 pre-mRNA splicing factor [Source:HGNC Symbol;Acc:HGNC:24309]
2795	2795	MRPL52	6.51600520517616e-78	-0.410455853801614	478	637	2.18533782571198e-73	AS-Pre_SOX9-vs-AS-Post_SOX9	mitochondrial ribosomal protein L52 [Source:HGNC Symbol;Acc:HGNC:16655]
2796	2796	RPL14	8.0450664750493e-78	-0.422494152983219	868	961	2.69815439440203e-73	AS-Pre_SOX9-vs-AS-Post_SOX9	ribosomal protein L14 [Source:HGNC Symbol;Acc:HGNC:10305]
2797	2797	EIF1AX	9.89566054396836e-78	-0.367999323355422	0.68	805	3.31880663323611e-73	AS-Pre_SOX9-vs-AS-Post_SOX9	eukaryotic translation initiation factor 1A X-linked [Source:HGNC Symbol;Acc:HGNC:3250]
2798	2798	NRP1	1.24707502708968e-77	0.415687805460097	364	191	4.18244022585337e-73	AS-Pre_SOX9-vs-AS-Post_SOX9	neuropilin 1 [Source:HGNC Symbol;Acc:HGNC:8004]
2799	2799	HOXB7	1.71961949750084e-77	-0.363300384778996	349	511	5.7672598707183e-73	AS-Pre_SOX9-vs-AS-Post_SOX9	homeobox B7 [Source:HGNC Symbol;Acc:HGNC:5118]
2800	2800	LRBA	2.13363522382766e-77	0.611770201283399	619	489	7.15578581367319e-73	AS-Pre_SOX9-vs-AS-Post_SOX9	LPS responsive beige-like anchor protein [Source:HGNC Symbol;Acc:HGNC:1742]
2801	2801	SLC9A3R2	2.68285004812507e-77	-0.460244618800853	297	441	8.99774249140184e-73	AS-Pre_SOX9-vs-AS-Post_SOX9	SLC9A3 regulator 2 [Source:HGNC Symbol;Acc:HGNC:11076]
2802	2802	PNKD	3.68710652085577e-77	-0.376324848392866	446	608	1.23658178496461e-72	AS-Pre_SOX9-vs-AS-Post_SOX9	PNKD metallo-beta-lactamase domain containing [Source:HGNC Symbol;Acc:HGNC:9153]
2803	2803	PRELID1	3.78384940516849e-77	-0.410913944949031	531	686	1.26902741350541e-72	AS-Pre_SOX9-vs-AS-Post_SOX9	PRELI domain containing 1 [Source:HGNC Symbol;Acc:HGNC:30255]
2804	2804	3	4.24966508797589e-77	-0.429265340196839	471	635	1.42525267720535e-72	AS-Pre_SOX9-vs-AS-Post_SOX9	LSM3 homolog, U6 small nuclear RNA and mRNA degradation associated [Source:HGNC Symbol;Acc:HGNC:17874]
2805	2805	SIVA1	4.71750432700346e-77	-0.438248455880584	362	518	1.58215660119042e-72	AS-Pre_SOX9-vs-AS-Post_SOX9	SIVA1 apoptosis inducing factor [Source:HGNC Symbol;Acc:HGNC:17712]
2806	2806	SEC14L1	5.9575309560164e-77	-0.36455878867992	742	826	1.99803673202878e-72	AS-Pre_SOX9-vs-AS-Post_SOX9	SEC14 like lipid binding 1 [Source:HGNC Symbol;Acc:HGNC:10698]
2807	2807	ARHGEF28	6.91462196767516e-77	0.3647545444781	314	148	2.31902591551889e-72	AS-Pre_SOX9-vs-AS-Post_SOX9	Rho guanine nucleotide exchange factor 28 [Source:HGNC Symbol;Acc:HGNC:30322]
2808	2808	KPNA2	8.12122852830395e-77	-0.484232751089254	328	492	2.72369762382258e-72	AS-Pre_SOX9-vs-AS-Post_SOX9	karyopherin subunit alpha 2 [Source:HGNC Symbol;Acc:HGNC:6395]
2809	2809	TCEAL8	8.70214126871199e-77	-0.3803135704051	398	561	2.91852413870063e-72	AS-Pre_SOX9-vs-AS-Post_SOX9	transcription elongation factor A like 8 [Source:HGNC Symbol;Acc:HGNC:28683]
2810	2810	IL20RA	1.67735873343272e-76	-0.365251422412063	294	454	5.62552572018667e-72	AS-Pre_SOX9-vs-AS-Post_SOX9	interleukin 20 receptor subunit alpha [Source:HGNC Symbol;Acc:HGNC:6003]
2811	2811	CTSD	1.85910253219617e-76	-0.447504064224673	708	796	6.23505807247952e-72	AS-Pre_SOX9-vs-AS-Post_SOX9	cathepsin D [Source:HGNC Symbol;Acc:HGNC:2529]
2812	2812	ANXA11	1.98435662782665e-76	-0.373674105356739	487	648	6.65513525840502e-72	AS-Pre_SOX9-vs-AS-Post_SOX9	annexin A11 [Source:HGNC Symbol;Acc:HGNC:535]
2813	2813	BAG5	2.19634404143865e-76	-0.419928775266132	402	559	7.36609864617693e-72	AS-Pre_SOX9-vs-AS-Post_SOX9	BAG cochaperone 5 [Source:HGNC Symbol;Acc:HGNC:941]
2814	2814	ATP6V0E1	2.30997192588412e-76	-0.390650914763005	572	728	7.74718384503015e-72	AS-Pre_SOX9-vs-AS-Post_SOX9	ATPase H+ transporting V0 subunit e1 [Source:HGNC Symbol;Acc:HGNC:863]
2815	2815	MGST3	3.37250876966461e-76	-0.395612507851363	537	716	1.13107199117012e-71	AS-Pre_SOX9-vs-AS-Post_SOX9	microsomal glutathione S-transferase 3 [Source:HGNC Symbol;Acc:HGNC:7064]
2816	2816	EEF1B2	3.41452455751004e-76	-0.423745825160301	688	851	1.14516324609772e-71	AS-Pre_SOX9-vs-AS-Post_SOX9	eukaryotic translation elongation factor 1 beta 2 [Source:HGNC Symbol;Acc:HGNC:3208]
2817	2817	TMEM141	4.22003779278879e-76	-0.419107475427121	413	563	1.41531627494551e-71	AS-Pre_SOX9-vs-AS-Post_SOX9	transmembrane protein 141 [Source:HGNC Symbol;Acc:HGNC:28211]
2818	2818	COA3	6.25693546019864e-76	-0.393154536613472	0.42	0.57	2.09845101464142e-71	AS-Pre_SOX9-vs-AS-Post_SOX9	cytochrome c oxidase assembly factor 3 [Source:HGNC Symbol;Acc:HGNC:24990]
2819	2819	ATP13A3	8.56059287873967e-76	0.560523375341204	557	412	2.87105163967171e-71	AS-Pre_SOX9-vs-AS-Post_SOX9	ATPase 13A3 [Source:HGNC Symbol;Acc:HGNC:24113]
2820	2820	ACSS2	8.87074335408279e-76	-0.297171769706039	257	417	2.97506990609228e-71	AS-Pre_SOX9-vs-AS-Post_SOX9	acyl-CoA synthetase short chain family member 2 [Source:HGNC Symbol;Acc:HGNC:15814]
2821	2821	ASNA1	1.03410015401462e-75	-0.332725661120436	323	489	3.46816509653423e-71	AS-Pre_SOX9-vs-AS-Post_SOX9	NA
2822	2822	PLLP	1.33571503932399e-75	-0.322041152511614	265	422	4.47972109888479e-71	AS-Pre_SOX9-vs-AS-Post_SOX9	plasmolipin [Source:HGNC Symbol;Acc:HGNC:18553]
2823	2823	EPCAM	1.44280940048953e-75	0.388530263547694	0.9	0.86	4.83889416736178e-71	AS-Pre_SOX9-vs-AS-Post_SOX9	epithelial cell adhesion molecule [Source:HGNC Symbol;Acc:HGNC:11529]
2824	2824	AP2M1	1.59835444369848e-75	-0.388515601609976	532	0.69	5.36056113327595e-71	AS-Pre_SOX9-vs-AS-Post_SOX9	adaptor related protein complex 2 subunit mu 1 [Source:HGNC Symbol;Acc:HGNC:564]
2825	2825	TMEM160	2.52430943630555e-75	-0.39687638407284	0.41	572	8.46602898748154e-71	AS-Pre_SOX9-vs-AS-Post_SOX9	transmembrane protein 160 [Source:HGNC Symbol;Acc:HGNC:26042]
2826	2826	COX4I1	3.60611625585625e-75	-0.378360972271875	0.7	0.87	1.20941926988907e-70	AS-Pre_SOX9-vs-AS-Post_SOX9	cytochrome c oxidase subunit 4I1 [Source:HGNC Symbol;Acc:HGNC:2265]
2827	2827	CX3CL1	4.68399890659229e-75	-0.460447531831491	0.35	507	1.57091955329292e-70	AS-Pre_SOX9-vs-AS-Post_SOX9	C-X3-C motif chemokine ligand 1 [Source:HGNC Symbol;Acc:HGNC:10647]
2828	2828	PRR13	5.48100818050435e-75	-0.37324210060074	0.47	622	1.83822052357755e-70	AS-Pre_SOX9-vs-AS-Post_SOX9	proline rich 13 [Source:HGNC Symbol;Acc:HGNC:24528]
2829	2829	CELF2	7.21033412665586e-75	-0.343257300948824	282	443	2.41820185939784e-70	AS-Pre_SOX9-vs-AS-Post_SOX9	CUGBP Elav-like family member 2 [Source:HGNC Symbol;Acc:HGNC:2550]
2830	2830	SNRPD2	1.03263369443319e-74	-0.418612311567069	595	757	3.46324688439004e-70	AS-Pre_SOX9-vs-AS-Post_SOX9	small nuclear ribonucleoprotein D2 polypeptide [Source:HGNC Symbol;Acc:HGNC:11159]
2831	2831	SOD2	1.09309666057953e-74	0.471601801059795	571	434	3.66602758025164e-70	AS-Pre_SOX9-vs-AS-Post_SOX9	superoxide dismutase 2 [Source:HGNC Symbol;Acc:HGNC:11180]
2832	2832	ACOT7	1.20994736238296e-74	-0.299285973581653	161	308	4.05792146395996e-70	AS-Pre_SOX9-vs-AS-Post_SOX9	acyl-CoA thioesterase 7 [Source:HGNC Symbol;Acc:HGNC:24157]
2833	2833	ANKRD36C	2.76363387463309e-74	0.589254382882138	376	203	9.26867528874445e-70	AS-Pre_SOX9-vs-AS-Post_SOX9	ankyrin repeat domain 36C [Source:HGNC Symbol;Acc:HGNC:32946]
2834	2834	MZT2A	3.15352346870869e-74	-0.384897479642316	345	491	1.05762870093552e-69	AS-Pre_SOX9-vs-AS-Post_SOX9	mitotic spindle organizing protein 2A [Source:HGNC Symbol;Acc:HGNC:33187]
2835	2835	CYB5R3	3.61135085885663e-74	-0.39297788918278	463	628	1.21117485104334e-69	AS-Pre_SOX9-vs-AS-Post_SOX9	cytochrome b5 reductase 3 [Source:HGNC Symbol;Acc:HGNC:2873]
2836	2836	VKORC1	4.37441846905293e-74	-0.300314141078339	0.32	479	1.46709246615097e-69	AS-Pre_SOX9-vs-AS-Post_SOX9	vitamin K epoxide reductase complex subunit 1 [Source:HGNC Symbol;Acc:HGNC:23663]
2837	2837	WDR83OS	4.88776174380224e-74	-0.379851992350303	516	673	1.6392575336364e-69	AS-Pre_SOX9-vs-AS-Post_SOX9	WD repeat domain 83 opposite strand [Source:HGNC Symbol;Acc:HGNC:30203]
2838	2838	AKAP9	6.77400250600953e-74	0.477913027426012	812	744	2.27186496046547e-69	AS-Pre_SOX9-vs-AS-Post_SOX9	A-kinase anchoring protein 9 [Source:HGNC Symbol;Acc:HGNC:379]
2839	2839	BAIAP2L2	1.449041964265e-73	0.296950256827678	307	144	4.85979693975194e-69	AS-Pre_SOX9-vs-AS-Post_SOX9	BAR/IMD domain containing adaptor protein 2 like 2 [Source:HGNC Symbol;Acc:HGNC:26203]
2840	2840	BRI3	1.48967986224192e-73	-0.389932987724727	483	638	4.99608832198694e-69	AS-Pre_SOX9-vs-AS-Post_SOX9	brain protein I3 [Source:HGNC Symbol;Acc:HGNC:1109]
2841	2841	RHEX	1.6235343798148e-73	-0.310143098593028	543	686	5.44500960302286e-69	AS-Pre_SOX9-vs-AS-Post_SOX9	regulator of hemoglobinization and erythroid cell expansion [Source:HGNC Symbol;Acc:HGNC:25341]
2842	2842	PSMA7	2.23324097337323e-73	-0.409761709481322	589	761	7.48984357649913e-69	AS-Pre_SOX9-vs-AS-Post_SOX9	proteasome 20S subunit alpha 7 [Source:HGNC Symbol;Acc:HGNC:9536]
2843	2843	NAV2	3.94538486458449e-73	-0.351840743258257	331	485	1.32320317588435e-68	AS-Pre_SOX9-vs-AS-Post_SOX9	neuron navigator 2 [Source:HGNC Symbol;Acc:HGNC:15997]
2844	2844	GOLGA4	4.21847540702516e-73	0.504286243396422	0.75	679	1.4147922820081e-68	AS-Pre_SOX9-vs-AS-Post_SOX9	golgin A4 [Source:HGNC Symbol;Acc:HGNC:4427]
2845	2845	RPLP0	5.00979653642755e-73	-0.344155548955077	912	979	1.68018556238707e-68	AS-Pre_SOX9-vs-AS-Post_SOX9	ribosomal protein lateral stalk subunit P0 [Source:HGNC Symbol;Acc:HGNC:10371]
2846	2846	PFKP	5.04018566365245e-73	-0.310434231441789	353	521	1.69037746787576e-68	AS-Pre_SOX9-vs-AS-Post_SOX9	phosphofructokinase, platelet [Source:HGNC Symbol;Acc:HGNC:8878]
2847	2847	DYNC2H1	5.5833118871128e-73	0.370099210671995	364	191	1.87253114069989e-68	AS-Pre_SOX9-vs-AS-Post_SOX9	dynein cytoplasmic 2 heavy chain 1 [Source:HGNC Symbol;Acc:HGNC:2962]
2848	2848	VIM	8.65753805431888e-73	-0.656123929006951	729	833	2.90356511265747e-68	AS-Pre_SOX9-vs-AS-Post_SOX9	vimentin [Source:HGNC Symbol;Acc:HGNC:12692]
2849	2849	RRAS	9.95285326244715e-73	-0.333894754135659	241	393	3.33798792715953e-68	AS-Pre_SOX9-vs-AS-Post_SOX9	RAS related [Source:HGNC Symbol;Acc:HGNC:10447]
2850	2850	FGF18	1.0448635540575e-72	0.496287599990212	579	447	3.50426338759803e-68	AS-Pre_SOX9-vs-AS-Post_SOX9	fibroblast growth factor 18 [Source:HGNC Symbol;Acc:HGNC:3674]
2851	2851	VDAC2	1.33277114938839e-72	-0.371723861405883	515	666	4.46984788081879e-68	AS-Pre_SOX9-vs-AS-Post_SOX9	voltage dependent anion channel 2 [Source:HGNC Symbol;Acc:HGNC:12672]
2852	2852	TUBB4B	1.44796473786374e-72	-0.509392020222762	797	918	4.85618413784742e-68	AS-Pre_SOX9-vs-AS-Post_SOX9	tubulin beta 4B class IVb [Source:HGNC Symbol;Acc:HGNC:20771]
2853	2853	STT3B	1.63512280455186e-72	0.607897200920379	618	486	5.48387486190604e-68	AS-Pre_SOX9-vs-AS-Post_SOX9	STT3 oligosaccharyltransferase complex catalytic subunit B [Source:HGNC Symbol;Acc:HGNC:30611]
2854	2854	RUFY3	2.08574298226303e-72	0.425265979886522	426	262	6.99516481391375e-68	AS-Pre_SOX9-vs-AS-Post_SOX9	RUN and FYVE domain containing 3 [Source:HGNC Symbol;Acc:HGNC:30285]
2855	2855	LENG8	3.44730684841795e-72	0.552728519315287	615	495	1.15615777082241e-67	AS-Pre_SOX9-vs-AS-Post_SOX9	leukocyte receptor cluster member 8 [Source:HGNC Symbol;Acc:HGNC:15500]
2856	2856	EBP	3.55454521609152e-72	-0.414449463723204	433	584	1.19212337457277e-67	AS-Pre_SOX9-vs-AS-Post_SOX9	EBP cholestenol delta-isomerase [Source:HGNC Symbol;Acc:HGNC:3133]
2857	2857	SNRPA	4.9830036766271e-72	-0.269685137381986	218	369	1.6711997730672e-67	AS-Pre_SOX9-vs-AS-Post_SOX9	small nuclear ribonucleoprotein polypeptide A [Source:HGNC Symbol;Acc:HGNC:11151]
2858	2858	POLR2I	6.39451224897944e-72	-0.399639517937046	451	616	2.14459151806272e-67	AS-Pre_SOX9-vs-AS-Post_SOX9	RNA polymerase II subunit I [Source:HGNC Symbol;Acc:HGNC:9196]
2859	2859	BOLA3	6.65608833342349e-72	-0.362955520549902	377	529	2.23231890526357e-67	AS-Pre_SOX9-vs-AS-Post_SOX9	bolA family member 3 [Source:HGNC Symbol;Acc:HGNC:24415]
2860	2860	PSMA2	9.21600593172533e-72	-0.350953724610466	345	504	3.09086406938204e-67	AS-Pre_SOX9-vs-AS-Post_SOX9	proteasome 20S subunit alpha 2 [Source:HGNC Symbol;Acc:HGNC:9531]
2861	2861	FDFT1	1.10306148017939e-71	-0.418537713349211	0.57	698	3.69944759222565e-67	AS-Pre_SOX9-vs-AS-Post_SOX9	farnesyl-diphosphate farnesyltransferase 1 [Source:HGNC Symbol;Acc:HGNC:3629]
2862	2862	PSMC3	1.93323719879909e-71	-0.391240507192224	0.37	529	6.48369091733238e-67	AS-Pre_SOX9-vs-AS-Post_SOX9	proteasome 26S subunit, ATPase 3 [Source:HGNC Symbol;Acc:HGNC:9549]
2863	2863	MUC20-OT1	3.4414050106717e-71	0.46996278947439	531	381	1.15417841247907e-66	AS-Pre_SOX9-vs-AS-Post_SOX9	MUC20 overlapping transcript [Source:HGNC Symbol;Acc:HGNC:53807]
2864	2864	GSN	3.81227215418195e-71	-0.325523243660305	492	641	1.27855983506954e-66	AS-Pre_SOX9-vs-AS-Post_SOX9	gelsolin [Source:HGNC Symbol;Acc:HGNC:4620]
2865	2865	SLFN5	5.61836125677419e-71	0.519645669541091	642	547	1.88428599829693e-66	AS-Pre_SOX9-vs-AS-Post_SOX9	schlafen family member 5 [Source:HGNC Symbol;Acc:HGNC:28286]
2866	2866	RNASET2	5.97791686744862e-71	-0.351769377163219	766	861	2.00487375900492e-66	AS-Pre_SOX9-vs-AS-Post_SOX9	ribonuclease T2 [Source:HGNC Symbol;Acc:HGNC:21686]
2867	2867	CHMP3	9.33711623154388e-71	-0.380146846969243	457	613	3.13148204173519e-66	AS-Pre_SOX9-vs-AS-Post_SOX9	charged multivesicular body protein 3 [Source:HGNC Symbol;Acc:HGNC:29865]
2868	2868	AP1S2	1.06648397130906e-70	-0.395614923681752	484	634	3.57677394297631e-66	AS-Pre_SOX9-vs-AS-Post_SOX9	adaptor related protein complex 1 subunit sigma 2 [Source:HGNC Symbol;Acc:HGNC:560]
2869	2869	FNBP1	1.20676049317029e-70	0.517395132310515	621	519	4.04723334199452e-66	AS-Pre_SOX9-vs-AS-Post_SOX9	formin binding protein 1 [Source:HGNC Symbol;Acc:HGNC:17069]
2870	2870	METTL7B	1.24233418016542e-70	-0.403491595466546	372	0.51	4.16654037343877e-66	AS-Pre_SOX9-vs-AS-Post_SOX9	methyltransferase like 7B [Source:HGNC Symbol;Acc:HGNC:28276]
2871	2871	AGRN	1.727702324656e-70	0.436559979635752	797	713	5.79436805643129e-66	AS-Pre_SOX9-vs-AS-Post_SOX9	agrin [Source:HGNC Symbol;Acc:HGNC:329]
2872	2872	MDM2	2.41267854597846e-70	0.49013297109735	0.62	503	8.09164130750256e-66	AS-Pre_SOX9-vs-AS-Post_SOX9	MDM2 proto-oncogene [Source:HGNC Symbol;Acc:HGNC:6973]
2873	2873	RPL7A	2.96656640866076e-70	-0.429200589659128	945	985	9.94927042136645e-66	AS-Pre_SOX9-vs-AS-Post_SOX9	ribosomal protein L7a [Source:HGNC Symbol;Acc:HGNC:10364]
2874	2874	CDK6	5.07920119197796e-70	0.323159287682031	341	177	1.70346249576557e-65	AS-Pre_SOX9-vs-AS-Post_SOX9	cyclin dependent kinase 6 [Source:HGNC Symbol;Acc:HGNC:1777]
2875	2875	SAP18	1.03061406362212e-69	-0.397013841588212	554	724	3.45647344657586e-65	AS-Pre_SOX9-vs-AS-Post_SOX9	Sin3A associated protein 18 [Source:HGNC Symbol;Acc:HGNC:10530]
2876	2876	MYLK	1.26362011674236e-69	0.30739996596656	368	202	4.23792914753051e-65	AS-Pre_SOX9-vs-AS-Post_SOX9	myosin light chain kinase [Source:HGNC Symbol;Acc:HGNC:7590]
2877	2877	PNN	2.02609703628801e-69	0.526135460482809	707	0.62	6.79512424030271e-65	AS-Pre_SOX9-vs-AS-Post_SOX9	pinin, desmosome associated protein [Source:HGNC Symbol;Acc:HGNC:9162]
2878	2878	NPIPB5	2.79581586967109e-69	0.42280650617591	358	192	9.37660726370291e-65	AS-Pre_SOX9-vs-AS-Post_SOX9	nuclear pore complex interacting protein family member B5 [Source:HGNC Symbol;Acc:HGNC:37233]
2879	2879	SMIM37	3.61131433352167e-69	-0.340514378419416	288	436	1.2111626011765e-64	AS-Pre_SOX9-vs-AS-Post_SOX9	NA
2880	2880	STEAP4	3.6182518059896e-69	-0.488804126221867	315	459	1.21348929069279e-64	AS-Pre_SOX9-vs-AS-Post_SOX9	STEAP4 metalloreductase [Source:HGNC Symbol;Acc:HGNC:21923]
2881	2881	WDR45B	6.14872935968399e-69	-0.343431805180277	418	575	2.06216085265082e-64	AS-Pre_SOX9-vs-AS-Post_SOX9	WD repeat domain 45B [Source:HGNC Symbol;Acc:HGNC:25072]
2882	2882	RPL13A	8.77229359042734e-69	-0.34290627732596	975	995	2.94205182435752e-64	AS-Pre_SOX9-vs-AS-Post_SOX9	ribosomal protein L13a [Source:HGNC Symbol;Acc:HGNC:10304]
2883	2883	LCN12	8.9454095573475e-69	-0.264493346556545	171	316	3.00011145734321e-64	AS-Pre_SOX9-vs-AS-Post_SOX9	lipocalin 12 [Source:HGNC Symbol;Acc:HGNC:28733]
2884	2884	SGK1	1.01684343985337e-68	0.285917269215464	279	126	3.41028952858024e-64	AS-Pre_SOX9-vs-AS-Post_SOX9	serum/glucocorticoid regulated kinase 1 [Source:HGNC Symbol;Acc:HGNC:10810]
2885	2885	TSTD1	1.69928031904842e-68	-0.377730786038695	549	724	5.69904633402461e-64	AS-Pre_SOX9-vs-AS-Post_SOX9	thiosulfate sulfurtransferase like domain containing 1 [Source:HGNC Symbol;Acc:HGNC:35410]
2886	2886	MRPS21	1.79462763574597e-68	-0.360392369570974	539	698	6.01882216476484e-64	AS-Pre_SOX9-vs-AS-Post_SOX9	mitochondrial ribosomal protein S21 [Source:HGNC Symbol;Acc:HGNC:14046]
2887	2887	MDH2	1.89234697280829e-68	-0.398275015594324	474	0.62	6.34655327740443e-64	AS-Pre_SOX9-vs-AS-Post_SOX9	malate dehydrogenase 2 [Source:HGNC Symbol;Acc:HGNC:6971]
2888	2888	COL18A1	2.47374316696041e-68	-0.385270880748073	826	0.87	8.29643983335183e-64	AS-Pre_SOX9-vs-AS-Post_SOX9	collagen type XVIII alpha 1 chain [Source:HGNC Symbol;Acc:HGNC:2195]
2889	2889	PILRB	4.2323980135355e-68	0.384845322010219	464	307	1.41946164577953e-63	AS-Pre_SOX9-vs-AS-Post_SOX9	paired immunoglobin like type 2 receptor beta [Source:HGNC Symbol;Acc:HGNC:18297]
2890	2890	ARPC2	5.77429577945482e-68	-0.354460756135038	644	762	1.93658331851356e-63	AS-Pre_SOX9-vs-AS-Post_SOX9	actin related protein 2/3 complex subunit 2 [Source:HGNC Symbol;Acc:HGNC:705]
2891	2891	NDUFB10	5.9832418010049e-68	-0.362067511925711	499	671	2.00665963522102e-63	AS-Pre_SOX9-vs-AS-Post_SOX9	NADH:ubiquinone oxidoreductase subunit B10 [Source:HGNC Symbol;Acc:HGNC:7696]
2892	2892	DGUOK	6.92447294673975e-68	-0.336921903002477	0.38	527	2.32232973687758e-63	AS-Pre_SOX9-vs-AS-Post_SOX9	deoxyguanosine kinase [Source:HGNC Symbol;Acc:HGNC:2858]
2893	2893	SCARB2	7.15194740679979e-68	0.499264106321406	629	536	2.39862012129251e-63	AS-Pre_SOX9-vs-AS-Post_SOX9	scavenger receptor class B member 2 [Source:HGNC Symbol;Acc:HGNC:1665]
2894	2894	NDUFB4	8.2983217829775e-68	-0.418804118473578	555	717	2.783091159575e-63	AS-Pre_SOX9-vs-AS-Post_SOX9	NADH:ubiquinone oxidoreductase subunit B4 [Source:HGNC Symbol;Acc:HGNC:7699]
2895	2895	NHP2	8.51196432077424e-68	-0.380560000129605	466	613	2.85474259390126e-63	AS-Pre_SOX9-vs-AS-Post_SOX9	NHP2 ribonucleoprotein [Source:HGNC Symbol;Acc:HGNC:14377]
2896	2896	WFS1	1.25319259242021e-67	0.492306021962856	552	419	4.2029573164589e-63	AS-Pre_SOX9-vs-AS-Post_SOX9	wolframin ER transmembrane glycoprotein [Source:HGNC Symbol;Acc:HGNC:12762]
2897	2897	SKP1	1.98609195575293e-67	-0.378578485010796	641	811	6.66095520120416e-63	AS-Pre_SOX9-vs-AS-Post_SOX9	S-phase kinase associated protein 1 [Source:HGNC Symbol;Acc:HGNC:10899]
2898	2898	OS9	3.1493809668687e-67	0.550053766540918	0.63	515	1.05623938866843e-62	AS-Pre_SOX9-vs-AS-Post_SOX9	OS9 endoplasmic reticulum lectin [Source:HGNC Symbol;Acc:HGNC:16994]
2899	2899	MGAT4A	3.27410238935305e-67	0.392459604067011	377	0.22	1.09806845934122e-62	AS-Pre_SOX9-vs-AS-Post_SOX9	alpha-1,3-mannosyl-glycoprotein 4-beta-N-acetylglucosaminyltransferase A [Source:HGNC Symbol;Acc:HGNC:7047]
2900	2900	GNB1	4.58973291290362e-67	-0.322888543856645	509	659	1.53930462432962e-62	AS-Pre_SOX9-vs-AS-Post_SOX9	G protein subunit beta 1 [Source:HGNC Symbol;Acc:HGNC:4396]
2901	2901	SORBS2	5.47065569953514e-67	-0.430575015945166	717	791	1.8347485085101e-62	AS-Pre_SOX9-vs-AS-Post_SOX9	sorbin and SH3 domain containing 2 [Source:HGNC Symbol;Acc:HGNC:24098]
2902	2902	CDC25B	1.1635759819817e-66	0.347992514378378	375	214	3.90240112837023e-62	AS-Pre_SOX9-vs-AS-Post_SOX9	cell division cycle 25B [Source:HGNC Symbol;Acc:HGNC:1726]
2903	2903	HSBP1	1.39807229937097e-66	-0.366961811048446	623	772	4.68885487763037e-62	AS-Pre_SOX9-vs-AS-Post_SOX9	heat shock factor binding protein 1 [Source:HGNC Symbol;Acc:HGNC:5203]
2904	2904	NDUFA2	2.87104773635114e-66	-0.367163455573147	551	726	9.62891989817446e-62	AS-Pre_SOX9-vs-AS-Post_SOX9	NADH:ubiquinone oxidoreductase subunit A2 [Source:HGNC Symbol;Acc:HGNC:7685]
2905	2905	PRDX1	2.98499579835015e-66	-0.400308277593526	0.7	863	1.00110789085067e-61	AS-Pre_SOX9-vs-AS-Post_SOX9	peroxiredoxin 1 [Source:HGNC Symbol;Acc:HGNC:9352]
2906	2906	PSMB5	4.56557860827403e-66	-0.383384143619956	455	613	1.53120375364295e-61	AS-Pre_SOX9-vs-AS-Post_SOX9	proteasome 20S subunit beta 5 [Source:HGNC Symbol;Acc:HGNC:9542]
2907	2907	CMTM7	5.07798544932085e-66	-0.320009264567068	369	515	1.70305475999323e-61	AS-Pre_SOX9-vs-AS-Post_SOX9	CKLF like MARVEL transmembrane domain containing 7 [Source:HGNC Symbol;Acc:HGNC:19178]
2908	2908	LAMA5	5.82751162225633e-66	0.514095202706945	648	539	1.95443084787233e-61	AS-Pre_SOX9-vs-AS-Post_SOX9	laminin subunit alpha 5 [Source:HGNC Symbol;Acc:HGNC:6485]
2909	2909	PXMP2	6.40277941713607e-66	-0.291201159373798	236	379	2.14736416091909e-61	AS-Pre_SOX9-vs-AS-Post_SOX9	peroxisomal membrane protein 2 [Source:HGNC Symbol;Acc:HGNC:9716]
2910	2910	TTC3	7.88133025595838e-66	0.324437797808129	898	873	2.64324054124332e-61	AS-Pre_SOX9-vs-AS-Post_SOX9	tetratricopeptide repeat domain 3 [Source:HGNC Symbol;Acc:HGNC:12393]
2911	2911	NME1	1.08784930134282e-65	-0.373340677888237	376	526	3.64842898684356e-61	AS-Pre_SOX9-vs-AS-Post_SOX9	NME/NM23 nucleoside diphosphate kinase 1 [Source:HGNC Symbol;Acc:HGNC:7849]
2912	2912	MEIS1	1.13293069571018e-65	0.496706457372267	542	409	3.79962296727281e-61	AS-Pre_SOX9-vs-AS-Post_SOX9	Meis homeobox 1 [Source:HGNC Symbol;Acc:HGNC:7000]
2913	2913	TRMT112	1.7814202415196e-65	-0.417222937616731	471	619	5.97452720600843e-61	AS-Pre_SOX9-vs-AS-Post_SOX9	tRNA methyltransferase subunit 11-2 [Source:HGNC Symbol;Acc:HGNC:26940]
2914	2914	MMP24OS	2.2259944708691e-65	-0.345459502934954	433	577	7.46554025640078e-61	AS-Pre_SOX9-vs-AS-Post_SOX9	MMP24 opposite strand [Source:HGNC Symbol;Acc:HGNC:44421]
2915	2915	HIST1H1E	3.68330940440603e-65	0.26800946762928	356	201	1.23530830804969e-60	AS-Pre_SOX9-vs-AS-Post_SOX9	NA
2916	2916	CHURC1	3.80642456580518e-65	-0.331740260175014	448	603	1.27659867087974e-60	AS-Pre_SOX9-vs-AS-Post_SOX9	churchill domain containing 1 [Source:HGNC Symbol;Acc:HGNC:20099]
2917	2917	GPCPD1	4.44650947230508e-65	0.402627994576888	0.36	204	1.49127034682168e-60	AS-Pre_SOX9-vs-AS-Post_SOX9	glycerophosphocholine phosphodiesterase 1 [Source:HGNC Symbol;Acc:HGNC:26957]
2918	2918	RAC1	4.7160733595568e-65	-0.324288592667838	713	843	1.58167668332816e-60	AS-Pre_SOX9-vs-AS-Post_SOX9	Rac family small GTPase 1 [Source:HGNC Symbol;Acc:HGNC:9801]
2919	2919	AURKAIP1	5.52467241951789e-65	-0.359613563784064	521	688	1.85286463605791e-60	AS-Pre_SOX9-vs-AS-Post_SOX9	aurora kinase A interacting protein 1 [Source:HGNC Symbol;Acc:HGNC:24114]
2920	2920	COX5A	1.15906674495675e-64	-0.398024594371142	565	711	3.88727804923594e-60	AS-Pre_SOX9-vs-AS-Post_SOX9	cytochrome c oxidase subunit 5A [Source:HGNC Symbol;Acc:HGNC:2267]
2921	2921	CCDC124	1.17244627491035e-64	-0.3324075515311	0.35	496	3.93215031679432e-60	AS-Pre_SOX9-vs-AS-Post_SOX9	coiled-coil domain containing 124 [Source:HGNC Symbol;Acc:HGNC:25171]
2922	2922	ATP6V1F	1.3015721289051e-64	-0.370830235738492	481	0.63	4.36521260592193e-60	AS-Pre_SOX9-vs-AS-Post_SOX9	ATPase H+ transporting V1 subunit F [Source:HGNC Symbol;Acc:HGNC:16832]
2923	2923	ENTPD1	2.00624309203233e-64	0.259027441357171	309	155	6.72853808205802e-60	AS-Pre_SOX9-vs-AS-Post_SOX9	ectonucleoside triphosphate diphosphohydrolase 1 [Source:HGNC Symbol;Acc:HGNC:3363]
2924	2924	PDAP1	2.21782282949751e-64	-0.356033674794645	482	635	7.43813420556874e-60	AS-Pre_SOX9-vs-AS-Post_SOX9	PDGFA associated protein 1 [Source:HGNC Symbol;Acc:HGNC:14634]
2925	2925	ATP5PO	2.27717777636329e-64	-0.433646937946445	511	641	7.63719882636722e-60	AS-Pre_SOX9-vs-AS-Post_SOX9	ATP synthase peripheral stalk subunit OSCP [Source:HGNC Symbol;Acc:HGNC:850]
2926	2926	ZDHHC9	2.44447568576e-64	-0.343726561842411	493	629	8.1982825549019e-60	AS-Pre_SOX9-vs-AS-Post_SOX9	zinc finger DHHC-type palmitoyltransferase 9 [Source:HGNC Symbol;Acc:HGNC:18475]
2927	2927	UQCRC1	2.46257463227858e-64	-0.307601378521025	415	0.57	8.2589828017359e-60	AS-Pre_SOX9-vs-AS-Post_SOX9	ubiquinol-cytochrome c reductase core protein 1 [Source:HGNC Symbol;Acc:HGNC:12585]
2928	2928	PSAP	2.94412479707217e-64	0.447536076217571	869	0.79	9.87400574442064e-60	AS-Pre_SOX9-vs-AS-Post_SOX9	prosaposin [Source:HGNC Symbol;Acc:HGNC:9498]
2929	2929	CTNNB1	2.94420493662442e-64	0.398905665639088	714	671	9.87427451645098e-60	AS-Pre_SOX9-vs-AS-Post_SOX9	catenin beta 1 [Source:HGNC Symbol;Acc:HGNC:2514]
2930	2930	FAM3C	3.71862827446551e-64	0.430177367171435	729	0.68	1.24715355069024e-59	AS-Pre_SOX9-vs-AS-Post_SOX9	FAM3 metabolism regulating signaling molecule C [Source:HGNC Symbol;Acc:HGNC:18664]
2931	2931	NSDHL	5.2452861394084e-64	-0.297282722471758	215	358	1.75916406543479e-59	AS-Pre_SOX9-vs-AS-Post_SOX9	NAD(P) dependent steroid dehydrogenase-like [Source:HGNC Symbol;Acc:HGNC:13398]
2932	2932	HOXB4	7.05328806641182e-64	-0.289626887408811	381	526	2.3655317517132e-59	AS-Pre_SOX9-vs-AS-Post_SOX9	homeobox B4 [Source:HGNC Symbol;Acc:HGNC:5115]
2933	2933	RPS23	7.48910268252454e-64	-0.397661952638553	921	984	2.51169525766508e-59	AS-Pre_SOX9-vs-AS-Post_SOX9	ribosomal protein S23 [Source:HGNC Symbol;Acc:HGNC:10410]
2934	2934	CYC1	1.32881196267584e-63	-0.353263355591395	364	503	4.45656956042223e-59	AS-Pre_SOX9-vs-AS-Post_SOX9	cytochrome c1 [Source:HGNC Symbol;Acc:HGNC:2579]
2935	2935	SF3B6	1.92171442208403e-63	-0.35896406408237	454	605	6.44504582878541e-59	AS-Pre_SOX9-vs-AS-Post_SOX9	splicing factor 3b subunit 6 [Source:HGNC Symbol;Acc:HGNC:30096]
2936	2936	PATJ	3.03626042929208e-63	0.510806737849343	596	481	1.01830102277598e-58	AS-Pre_SOX9-vs-AS-Post_SOX9	PATJ crumbs cell polarity complex component [Source:HGNC Symbol;Acc:HGNC:28881]
2937	2937	KRT10	3.14171566317409e-63	-0.394951072569687	443	578	1.05366859911533e-58	AS-Pre_SOX9-vs-AS-Post_SOX9	keratin 10 [Source:HGNC Symbol;Acc:HGNC:6413]
2938	2938	PLPP2	3.21116080005478e-63	-0.373988262719222	398	0.53	1.07695910912237e-58	AS-Pre_SOX9-vs-AS-Post_SOX9	phospholipid phosphatase 2 [Source:HGNC Symbol;Acc:HGNC:9230]
2939	2939	BTG3	3.41465381718141e-63	-0.336506027875663	326	475	1.1452065972063e-58	AS-Pre_SOX9-vs-AS-Post_SOX9	BTG anti-proliferation factor 3 [Source:HGNC Symbol;Acc:HGNC:1132]
2940	2940	RBBP7	4.09785831244354e-63	-0.373915956010845	477	607	1.37433972082732e-58	AS-Pre_SOX9-vs-AS-Post_SOX9	RB binding protein 7, chromatin remodeling factor [Source:HGNC Symbol;Acc:HGNC:9890]
2941	2941	TIMM17B	5.12933043528606e-63	-0.290462526448888	292	434	1.72027484138624e-58	AS-Pre_SOX9-vs-AS-Post_SOX9	translocase of inner mitochondrial membrane 17B [Source:HGNC Symbol;Acc:HGNC:17310]
2942	2942	NDUFB8	7.36838371192162e-63	-0.384135852802098	446	0.6	2.47120852930427e-58	AS-Pre_SOX9-vs-AS-Post_SOX9	NADH:ubiquinone oxidoreductase subunit B8 [Source:HGNC Symbol;Acc:HGNC:7703]
2943	2943	CHCHD1	9.79625621455313e-63	-0.360430264448858	409	561	3.28546840923683e-58	AS-Pre_SOX9-vs-AS-Post_SOX9	coiled-coil-helix-coiled-coil-helix domain containing 1 [Source:HGNC Symbol;Acc:HGNC:23518]
2944	2944	RPS12	1.0292494360297e-62	-0.356655262465336	959	994	3.4518967585564e-58	AS-Pre_SOX9-vs-AS-Post_SOX9	ribosomal protein S12 [Source:HGNC Symbol;Acc:HGNC:10385]
2945	2945	HYAL2	1.04370319224415e-62	-0.297086047780601	278	425	3.50037176614844e-58	AS-Pre_SOX9-vs-AS-Post_SOX9	hyaluronidase 2 [Source:HGNC Symbol;Acc:HGNC:5321]
2946	2946	TRIR	1.28682236366665e-62	-0.345234047569765	556	684	4.31574484326521e-58	AS-Pre_SOX9-vs-AS-Post_SOX9	telomerase RNA component interacting RNase [Source:HGNC Symbol;Acc:HGNC:28424]
2947	2947	POLR2J3.1	1.35256072525032e-62	0.441692143637557	711	619	4.53621816034453e-58	AS-Pre_SOX9-vs-AS-Post_SOX9	NA
2948	2948	YWHAE	1.6877223281159e-62	-0.353034872850455	0.76	878	5.66028314403509e-58	AS-Pre_SOX9-vs-AS-Post_SOX9	tyrosine 3-monooxygenase/tryptophan 5-monooxygenase activation protein epsilon [Source:HGNC Symbol;Acc:HGNC:12851]
2949	2949	KCNQ1OT1	1.87183171775453e-62	0.637047285112485	524	0.36	6.27774921500516e-58	AS-Pre_SOX9-vs-AS-Post_SOX9	KCNQ1 opposite strand/antisense transcript 1 [Source:HGNC Symbol;Acc:HGNC:6295]
2950	2950	SAA2	2.13391620092894e-62	-0.760441412844464	329	455	7.15672815467549e-58	AS-Pre_SOX9-vs-AS-Post_SOX9	serum amyloid A2 [Source:HGNC Symbol;Acc:HGNC:10514]
2951	2951	PFKL	2.30615478645893e-62	-0.303655109877399	449	595	7.73438192282597e-58	AS-Pre_SOX9-vs-AS-Post_SOX9	phosphofructokinase, liver type [Source:HGNC Symbol;Acc:HGNC:8876]
2952	2952	DCTN2	2.47493786901507e-62	-0.303729312152658	0.36	508	8.30044662510275e-58	AS-Pre_SOX9-vs-AS-Post_SOX9	dynactin subunit 2 [Source:HGNC Symbol;Acc:HGNC:2712]
2953	2953	LRRC59	3.44267213132477e-62	-0.321591486215627	361	509	1.1546033794037e-57	AS-Pre_SOX9-vs-AS-Post_SOX9	leucine rich repeat containing 59 [Source:HGNC Symbol;Acc:HGNC:28817]
2954	2954	C4orf3	4.35717779449943e-62	-0.351439730899902	458	608	1.46131028871922e-57	AS-Pre_SOX9-vs-AS-Post_SOX9	chromosome 4 open reading frame 3 [Source:HGNC Symbol;Acc:HGNC:19225]
2955	2955	CPE	4.42149265294444e-62	0.305409022006808	322	0.17	1.48288020594451e-57	AS-Pre_SOX9-vs-AS-Post_SOX9	carboxypeptidase E [Source:HGNC Symbol;Acc:HGNC:2303]
2956	2956	SAA1	4.67322291946652e-62	-0.760667233750155	374	492	1.56730550273068e-57	AS-Pre_SOX9-vs-AS-Post_SOX9	serum amyloid A1 [Source:HGNC Symbol;Acc:HGNC:10513]
2957	2957	SRI	5.74168376023831e-62	-0.358004673865121	463	614	1.92564589950873e-57	AS-Pre_SOX9-vs-AS-Post_SOX9	sorcin [Source:HGNC Symbol;Acc:HGNC:11292]
2958	2958	PPP1CA	6.85294242041885e-62	-0.333076693242843	0.53	668	2.29833982896007e-57	AS-Pre_SOX9-vs-AS-Post_SOX9	protein phosphatase 1 catalytic subunit alpha [Source:HGNC Symbol;Acc:HGNC:9281]
2959	2959	CDK2AP2	7.20807508034665e-62	-0.362511895417305	357	493	2.41744422044666e-57	AS-Pre_SOX9-vs-AS-Post_SOX9	cyclin dependent kinase 2 associated protein 2 [Source:HGNC Symbol;Acc:HGNC:30833]
2960	2960	RPS4X	9.32928947091925e-62	-0.339198007695233	0.96	991	3.1288571027569e-57	AS-Pre_SOX9-vs-AS-Post_SOX9	ribosomal protein S4 X-linked [Source:HGNC Symbol;Acc:HGNC:10424]
2961	2961	SLC48A1	9.41117515239185e-62	-0.285008726168099	331	481	3.15631992260918e-57	AS-Pre_SOX9-vs-AS-Post_SOX9	solute carrier family 48 member 1 [Source:HGNC Symbol;Acc:HGNC:26035]
2962	2962	BASP1	1.18535722795117e-61	-0.390786039161564	529	672	3.97545107110262e-57	AS-Pre_SOX9-vs-AS-Post_SOX9	brain abundant membrane attached signal protein 1 [Source:HGNC Symbol;Acc:HGNC:957]
2963	2963	2	3.57643928282764e-61	-0.28993956155814	264	405	1.19946620667473e-56	AS-Pre_SOX9-vs-AS-Post_SOX9	ADP ribosylation factor like GTPase 2 [Source:HGNC Symbol;Acc:HGNC:693]
2964	2964	PAXX	4.84076225298395e-61	-0.27880753269925	0.3	444	1.62349484440576e-56	AS-Pre_SOX9-vs-AS-Post_SOX9	PAXX non-homologous end joining factor [Source:HGNC Symbol;Acc:HGNC:27849]
2965	2965	CEP290	5.84154903578314e-61	0.501955964505066	502	358	1.95913871562095e-56	AS-Pre_SOX9-vs-AS-Post_SOX9	centrosomal protein 290 [Source:HGNC Symbol;Acc:HGNC:29021]
2966	2966	H3F3A	7.40132814251724e-61	-0.35660197937204	867	967	2.48225743243743e-56	AS-Pre_SOX9-vs-AS-Post_SOX9	NA
2967	2967	SLC25A39	7.92293733657013e-61	-0.292051484197713	425	556	2.65719472393889e-56	AS-Pre_SOX9-vs-AS-Post_SOX9	solute carrier family 25 member 39 [Source:HGNC Symbol;Acc:HGNC:24279]
2968	2968	GCHFR	8.92132066290808e-61	-0.402871376334362	525	668	2.99203252392611e-56	AS-Pre_SOX9-vs-AS-Post_SOX9	GTP cyclohydrolase I feedback regulator [Source:HGNC Symbol;Acc:HGNC:4194]
2969	2969	MYO6	1.22287999078678e-60	0.502282689862279	635	541	4.10129491310069e-56	AS-Pre_SOX9-vs-AS-Post_SOX9	myosin VI [Source:HGNC Symbol;Acc:HGNC:7605]
2970	2970	NELFE	1.60964880524641e-60	-0.315962669140705	0.3	443	5.3984401630354e-56	AS-Pre_SOX9-vs-AS-Post_SOX9	negative elongation factor complex member E [Source:HGNC Symbol;Acc:HGNC:13974]
2971	2971	PTMA	2.74222425095044e-60	-0.375852599720896	953	985	9.19687169283758e-56	AS-Pre_SOX9-vs-AS-Post_SOX9	prothymosin alpha [Source:HGNC Symbol;Acc:HGNC:9623]
2972	2972	ALDH3A2	3.35018007954945e-60	0.382645675645974	0.49	356	1.12358339507929e-55	AS-Pre_SOX9-vs-AS-Post_SOX9	aldehyde dehydrogenase 3 family member A2 [Source:HGNC Symbol;Acc:HGNC:403]
2973	2973	SPINT1	3.49105791114409e-60	-0.299595768327452	0.67	749	1.17083100223951e-55	AS-Pre_SOX9-vs-AS-Post_SOX9	serine peptidase inhibitor, Kunitz type 1 [Source:HGNC Symbol;Acc:HGNC:11246]
2974	2974	TSGA10	3.50614924078144e-60	0.331717859402005	321	174	1.17589233237328e-55	AS-Pre_SOX9-vs-AS-Post_SOX9	testis specific 10 [Source:HGNC Symbol;Acc:HGNC:14927]
2975	2975	PRR15	4.73556394824415e-60	-0.371609820539105	0.32	451	1.58821343696212e-55	AS-Pre_SOX9-vs-AS-Post_SOX9	proline rich 15 [Source:HGNC Symbol;Acc:HGNC:22310]
2976	2976	HNRNPU	1.40236075242911e-59	0.373463552234464	815	0.76	4.70323749149674e-55	AS-Pre_SOX9-vs-AS-Post_SOX9	heterogeneous nuclear ribonucleoprotein U [Source:HGNC Symbol;Acc:HGNC:5048]
2977	2977	RPL19	1.70544346191531e-59	-0.356156449463432	0.91	984	5.71971628257156e-55	AS-Pre_SOX9-vs-AS-Post_SOX9	ribosomal protein L19 [Source:HGNC Symbol;Acc:HGNC:10312]
2978	2978	DDR1	2.81391374642696e-59	-0.285536571399933	319	462	9.43730392276676e-55	AS-Pre_SOX9-vs-AS-Post_SOX9	discoidin domain receptor tyrosine kinase 1 [Source:HGNC Symbol;Acc:HGNC:2730]
2979	2979	MEA1	2.84975853433981e-59	-0.293559737485186	331	475	9.55752017246887e-55	AS-Pre_SOX9-vs-AS-Post_SOX9	male-enhanced antigen 1 [Source:HGNC Symbol;Acc:HGNC:6986]
2980	2980	MAN1A2	3.42869498817942e-59	0.465116551723019	626	0.54	1.14991572513561e-54	AS-Pre_SOX9-vs-AS-Post_SOX9	mannosidase alpha class 1A member 2 [Source:HGNC Symbol;Acc:HGNC:6822]
2981	2981	BPTF	3.91385180112994e-59	0.448179866725971	752	694	1.31262761706296e-54	AS-Pre_SOX9-vs-AS-Post_SOX9	bromodomain PHD finger transcription factor [Source:HGNC Symbol;Acc:HGNC:3581]
2982	2982	RARRES2	4.80508309730436e-59	-0.467070215090019	436	559	1.61152876917394e-54	AS-Pre_SOX9-vs-AS-Post_SOX9	retinoic acid receptor responder 2 [Source:HGNC Symbol;Acc:HGNC:9868]
2983	2983	ELF3	5.48997434294071e-59	0.344282568653027	461	315	1.84122759513546e-54	AS-Pre_SOX9-vs-AS-Post_SOX9	E74 like ETS transcription factor 3 [Source:HGNC Symbol;Acc:HGNC:3318]
2984	2984	LAMC2	6.75120607446761e-59	0.518573446364056	647	0.54	2.26421949325495e-54	AS-Pre_SOX9-vs-AS-Post_SOX9	laminin subunit gamma 2 [Source:HGNC Symbol;Acc:HGNC:6493]
2985	2985	XPO1	8.88295465035709e-59	0.470285975816818	641	543	2.97916533063676e-54	AS-Pre_SOX9-vs-AS-Post_SOX9	exportin 1 [Source:HGNC Symbol;Acc:HGNC:12825]
2986	2986	NDUFA7	1.10834368890593e-58	-0.276416555922291	0.24	377	3.71716306385272e-54	AS-Pre_SOX9-vs-AS-Post_SOX9	NADH:ubiquinone oxidoreductase subunit A7 [Source:HGNC Symbol;Acc:HGNC:7691]
2987	2987	RBBP4	1.19443427065668e-58	-0.308323304681599	414	556	4.00589365692837e-54	AS-Pre_SOX9-vs-AS-Post_SOX9	RB binding protein 4, chromatin remodeling factor [Source:HGNC Symbol;Acc:HGNC:9887]
2988	2988	HOMER2	1.34781117131185e-58	-0.312723258794534	368	504	4.5202891063457e-54	AS-Pre_SOX9-vs-AS-Post_SOX9	homer scaffold protein 2 [Source:HGNC Symbol;Acc:HGNC:17513]
2989	2989	ANKRD1	1.41759635677312e-58	-0.581665045273727	287	428	4.7543346613457e-54	AS-Pre_SOX9-vs-AS-Post_SOX9	ankyrin repeat domain 1 [Source:HGNC Symbol;Acc:HGNC:15819]
2990	2990	TRIM28	1.63971726393957e-58	-0.299080542830956	447	0.59	5.49928375980053e-54	AS-Pre_SOX9-vs-AS-Post_SOX9	tripartite motif containing 28 [Source:HGNC Symbol;Acc:HGNC:16384]
2991	2991	CD44	2.1968988151583e-58	-0.412506753800573	464	596	7.36795924627791e-54	AS-Pre_SOX9-vs-AS-Post_SOX9	CD44 molecule (Indian blood group) [Source:HGNC Symbol;Acc:HGNC:1681]
2992	2992	NUCB2	2.43126224593049e-58	0.441359144271891	551	414	8.15396732040167e-54	AS-Pre_SOX9-vs-AS-Post_SOX9	nucleobindin 2 [Source:HGNC Symbol;Acc:HGNC:8044]
2993	2993	SELENOK	2.46231971266009e-58	-0.318387790756911	398	542	8.2581278523194e-54	AS-Pre_SOX9-vs-AS-Post_SOX9	selenoprotein K [Source:HGNC Symbol;Acc:HGNC:30394]
2994	2994	SLC16A1	3.22105435812418e-58	0.35095041208949	322	176	1.08027721062769e-53	AS-Pre_SOX9-vs-AS-Post_SOX9	solute carrier family 16 member 1 [Source:HGNC Symbol;Acc:HGNC:10922]
2995	2995	MRPL1	6.0252751481986e-58	-0.295497816499277	334	479	2.02075677920285e-53	AS-Pre_SOX9-vs-AS-Post_SOX9	mitochondrial ribosomal protein L1 [Source:HGNC Symbol;Acc:HGNC:14275]
2996	2996	FAM96B	6.13946372872937e-58	-0.365795797165118	462	609	2.05905334534126e-53	AS-Pre_SOX9-vs-AS-Post_SOX9	NA
2997	2997	HNRNPAB	7.41254453212268e-58	-0.391801982776103	505	644	2.48601918518331e-53	AS-Pre_SOX9-vs-AS-Post_SOX9	heterogeneous nuclear ribonucleoprotein A/B [Source:HGNC Symbol;Acc:HGNC:5034]
2998	2998	TPM3	1.14058816149557e-57	-0.354740932383236	663	791	3.82530457602385e-53	AS-Pre_SOX9-vs-AS-Post_SOX9	tropomyosin 3 [Source:HGNC Symbol;Acc:HGNC:12012]
2999	2999	CENPX	1.30391640074836e-57	-0.352066045295326	363	491	4.37307482482986e-53	AS-Pre_SOX9-vs-AS-Post_SOX9	centromere protein X [Source:HGNC Symbol;Acc:HGNC:11422]
3000	3000	BANF1	1.61437246320163e-57	-0.341314422880352	389	521	5.41428236708563e-53	AS-Pre_SOX9-vs-AS-Post_SOX9	BAF nuclear assembly factor 1 [Source:HGNC Symbol;Acc:HGNC:17397]
3001	3001	SH3KBP1	1.79303739007119e-57	0.344616914475185	381	248	6.01348879882077e-53	AS-Pre_SOX9-vs-AS-Post_SOX9	SH3 domain containing kinase binding protein 1 [Source:HGNC Symbol;Acc:HGNC:13867]
3002	3002	ASL	2.05447141452511e-57	-0.268518858005698	0.26	401	6.89028623003432e-53	AS-Pre_SOX9-vs-AS-Post_SOX9	argininosuccinate lyase [Source:HGNC Symbol;Acc:HGNC:746]
3003	3003	HSPA8	2.07746230636426e-57	-0.350338473907663	758	878	6.96739308308445e-53	AS-Pre_SOX9-vs-AS-Post_SOX9	heat shock protein family A (Hsp70) member 8 [Source:HGNC Symbol;Acc:HGNC:5241]
3004	3004	MPHOSPH8	2.0877096098718e-57	0.450566514395328	659	592	7.00176048958806e-53	AS-Pre_SOX9-vs-AS-Post_SOX9	M-phase phosphoprotein 8 [Source:HGNC Symbol;Acc:HGNC:29810]
3005	3005	PGD	2.30584710924876e-57	-0.296120462069968	459	592	7.73335003499848e-53	AS-Pre_SOX9-vs-AS-Post_SOX9	phosphogluconate dehydrogenase [Source:HGNC Symbol;Acc:HGNC:8891]
3006	3006	DDX21	2.45792505853392e-57	-0.328256294599288	507	646	8.24338906131107e-53	AS-Pre_SOX9-vs-AS-Post_SOX9	DExD-box helicase 21 [Source:HGNC Symbol;Acc:HGNC:2744]
3007	3007	DDIT4	3.39771164442197e-57	-0.251825327946836	149	278	1.13952453130624e-52	AS-Pre_SOX9-vs-AS-Post_SOX9	DNA damage inducible transcript 4 [Source:HGNC Symbol;Acc:HGNC:24944]
3008	3008	LINC00685	3.51385463781597e-57	0.371564010177189	413	268	1.17847656843072e-52	AS-Pre_SOX9-vs-AS-Post_SOX9	long intergenic non-protein coding RNA 685 [Source:HGNC Symbol;Acc:HGNC:27560]
3009	3009	MET	3.54601545818446e-57	0.431979564134481	647	543	1.1892626643659e-52	AS-Pre_SOX9-vs-AS-Post_SOX9	MET proto-oncogene, receptor tyrosine kinase [Source:HGNC Symbol;Acc:HGNC:7029]
3010	3010	MRPL12	3.73653769113691e-57	-0.277309032698456	328	462	1.2531600108535e-52	AS-Pre_SOX9-vs-AS-Post_SOX9	mitochondrial ribosomal protein L12 [Source:HGNC Symbol;Acc:HGNC:10378]
3011	3011	SCD	4.02025046658724e-57	0.363562217086228	0.93	849	1.34831160148403e-52	AS-Pre_SOX9-vs-AS-Post_SOX9	stearoyl-CoA desaturase [Source:HGNC Symbol;Acc:HGNC:10571]
3012	3012	GADD45GIP1	4.04924334939908e-57	-0.334042713422397	486	635	1.35803523452146e-52	AS-Pre_SOX9-vs-AS-Post_SOX9	GADD45G interacting protein 1 [Source:HGNC Symbol;Acc:HGNC:29996]
3013	3013	HOOK3	5.08084845092456e-57	0.521922931077717	596	481	1.70401495347108e-52	AS-Pre_SOX9-vs-AS-Post_SOX9	hook microtubule tethering protein 3 [Source:HGNC Symbol;Acc:HGNC:23576]
3014	3014	SDF2L1	9.18621465773745e-57	-0.328336035517595	409	548	3.08087267191199e-52	AS-Pre_SOX9-vs-AS-Post_SOX9	stromal cell derived factor 2 like 1 [Source:HGNC Symbol;Acc:HGNC:10676]
3015	3015	BDP1	1.37356019418684e-56	0.538810331646863	0.62	515	4.60664617926382e-52	AS-Pre_SOX9-vs-AS-Post_SOX9	B double prime 1, subunit of RNA polymerase III transcription initiation factor IIIB [Source:HGNC Symbol;Acc:HGNC:13652]
3016	3016	C8orf33	1.54466780969267e-56	-0.324735854115569	0.38	521	5.18050690014727e-52	AS-Pre_SOX9-vs-AS-Post_SOX9	chromosome 8 open reading frame 33 [Source:HGNC Symbol;Acc:HGNC:26104]
3017	3017	NCOR2	1.76251548133966e-56	-0.29416421880828	357	499	5.91112442131696e-52	AS-Pre_SOX9-vs-AS-Post_SOX9	nuclear receptor corepressor 2 [Source:HGNC Symbol;Acc:HGNC:7673]
3018	3018	RNF181	1.79531854120485e-56	-0.350404087657256	387	528	6.02113932349281e-52	AS-Pre_SOX9-vs-AS-Post_SOX9	ring finger protein 181 [Source:HGNC Symbol;Acc:HGNC:28037]
3019	3019	DDX39B	2.08727713389423e-56	0.313349866358083	321	175	7.00031005165446e-52	AS-Pre_SOX9-vs-AS-Post_SOX9	DExD-box helicase 39B [Source:HGNC Symbol;Acc:HGNC:13917]
3020	3020	FRG1	2.45216190614188e-56	-0.30141077404828	0.33	468	8.22406060081862e-52	AS-Pre_SOX9-vs-AS-Post_SOX9	FSHD region gene 1 [Source:HGNC Symbol;Acc:HGNC:3954]
3021	3021	DDX6	2.52503456837938e-56	0.452986746181773	577	466	8.46846093543078e-52	AS-Pre_SOX9-vs-AS-Post_SOX9	DEAD-box helicase 6 [Source:HGNC Symbol;Acc:HGNC:2747]
3022	3022	MACF1	6.5178264247798e-56	0.425935144117257	801	724	2.18594862634265e-51	AS-Pre_SOX9-vs-AS-Post_SOX9	microtubule actin crosslinking factor 1 [Source:HGNC Symbol;Acc:HGNC:13664]
3023	3023	SFPQ	6.93698978989014e-56	0.430117046101467	759	689	2.32652763573336e-51	AS-Pre_SOX9-vs-AS-Post_SOX9	splicing factor proline and glutamine rich [Source:HGNC Symbol;Acc:HGNC:10774]
3024	3024	CNFN	7.92875959208807e-56	-0.313967301378917	295	0.43	2.6591473919945e-51	AS-Pre_SOX9-vs-AS-Post_SOX9	cornifelin [Source:HGNC Symbol;Acc:HGNC:30183]
3025	3025	HES1	8.68135818140045e-56	-0.342530823422811	228	356	2.91155390687808e-51	AS-Pre_SOX9-vs-AS-Post_SOX9	hes family bHLH transcription factor 1 [Source:HGNC Symbol;Acc:HGNC:5192]
3026	3026	SMDT1	9.23056293865299e-56	-0.363716809037986	431	559	3.09574619836544e-51	AS-Pre_SOX9-vs-AS-Post_SOX9	single-pass membrane protein with aspartate rich tail 1 [Source:HGNC Symbol;Acc:HGNC:25055]
3027	3027	PIR	9.67387589995674e-56	-0.341092421209647	382	511	3.24442449932749e-51	AS-Pre_SOX9-vs-AS-Post_SOX9	pirin [Source:HGNC Symbol;Acc:HGNC:30048]
3028	3028	FLNA	9.72348445153374e-56	-0.318485882167588	655	763	3.26106221535539e-51	AS-Pre_SOX9-vs-AS-Post_SOX9	filamin A [Source:HGNC Symbol;Acc:HGNC:3754]
3029	3029	TACSTD2	1.23885676570695e-55	-0.35379832478785	572	691	4.15487782082796e-51	AS-Pre_SOX9-vs-AS-Post_SOX9	tumor associated calcium signal transducer 2 [Source:HGNC Symbol;Acc:HGNC:11530]
3030	3030	CCDC167	2.04195544371288e-55	-0.284289663124725	258	387	6.84831016712424e-51	AS-Pre_SOX9-vs-AS-Post_SOX9	coiled-coil domain containing 167 [Source:HGNC Symbol;Acc:HGNC:21239]
3031	3031	SEMA3A	2.05585348643745e-55	0.391749111777572	449	293	6.89492142281393e-51	AS-Pre_SOX9-vs-AS-Post_SOX9	semaphorin 3A [Source:HGNC Symbol;Acc:HGNC:10723]
3032	3032	LGALS3	2.4492511438554e-55	-0.469041885635124	0.75	897	8.21429848626225e-51	AS-Pre_SOX9-vs-AS-Post_SOX9	galectin 3 [Source:HGNC Symbol;Acc:HGNC:6563]
3033	3033	NBEA	2.8237326437597e-55	0.420927001697432	397	252	9.47023454064128e-51	AS-Pre_SOX9-vs-AS-Post_SOX9	neurobeachin [Source:HGNC Symbol;Acc:HGNC:7648]
3034	3034	RDH10	2.99098901665369e-55	0.334794871578907	385	241	1.00311789640531e-50	AS-Pre_SOX9-vs-AS-Post_SOX9	retinol dehydrogenase 10 [Source:HGNC Symbol;Acc:HGNC:19975]
3035	3035	TALDO1	3.10025380489467e-55	-0.363204544443296	574	719	1.03976312108558e-50	AS-Pre_SOX9-vs-AS-Post_SOX9	transaldolase 1 [Source:HGNC Symbol;Acc:HGNC:11559]
3036	3036	CLDN1	3.14133285593645e-55	0.262531752744698	346	192	1.05354021322397e-50	AS-Pre_SOX9-vs-AS-Post_SOX9	claudin 1 [Source:HGNC Symbol;Acc:HGNC:2032]
3037	3037	SNRPB2	3.22364626165642e-55	-0.33673743649784	395	534	1.08114648323433e-50	AS-Pre_SOX9-vs-AS-Post_SOX9	small nuclear ribonucleoprotein polypeptide B2 [Source:HGNC Symbol;Acc:HGNC:11155]
3038	3038	PSMB2	3.54719102234006e-55	-0.353995960694869	0.37	499	1.18965692507241e-50	AS-Pre_SOX9-vs-AS-Post_SOX9	proteasome 20S subunit beta 2 [Source:HGNC Symbol;Acc:HGNC:9539]
3039	3039	GLIS3	3.69471931780997e-55	-0.275667070900894	335	473	1.23913496480711e-50	AS-Pre_SOX9-vs-AS-Post_SOX9	GLIS family zinc finger 3 [Source:HGNC Symbol;Acc:HGNC:28510]
3040	3040	PKDCC	3.7521560580333e-55	0.299481437524929	0.36	208	1.25839809874321e-50	AS-Pre_SOX9-vs-AS-Post_SOX9	protein kinase domain containing, cytoplasmic [Source:HGNC Symbol;Acc:HGNC:25123]
3041	3041	LAMTOR2	4.28843435976476e-55	-0.336762543884953	436	579	1.43825511557791e-50	AS-Pre_SOX9-vs-AS-Post_SOX9	late endosomal/lysosomal adaptor, MAPK and MTOR activator 2 [Source:HGNC Symbol;Acc:HGNC:29796]
3042	3042	DARS	4.96973405418372e-55	-0.289561281340779	0.43	564	1.66674940709214e-50	AS-Pre_SOX9-vs-AS-Post_SOX9	NA
3043	3043	CYB5B	5.78329061068902e-55	0.432975915716321	606	524	1.93960000501288e-50	AS-Pre_SOX9-vs-AS-Post_SOX9	cytochrome b5 type B [Source:HGNC Symbol;Acc:HGNC:24374]
3044	3044	CLTA	7.00087781990771e-55	-0.345026990525062	0.6	749	2.34795440324065e-50	AS-Pre_SOX9-vs-AS-Post_SOX9	clathrin light chain A [Source:HGNC Symbol;Acc:HGNC:2090]
3045	3045	ADH5	7.35941694028466e-55	-0.356502643335342	536	669	2.46820125343267e-50	AS-Pre_SOX9-vs-AS-Post_SOX9	alcohol dehydrogenase 5 (class III), chi polypeptide [Source:HGNC Symbol;Acc:HGNC:253]
3046	3046	PTOV1	7.61736181401693e-55	-0.277262410384675	406	553	2.554710805185e-50	AS-Pre_SOX9-vs-AS-Post_SOX9	PTOV1 extended AT-hook containing adaptor protein [Source:HGNC Symbol;Acc:HGNC:9632]
3047	3047	DAD1	1.45063505289973e-54	-0.350432321988186	0.54	682	4.86513984041512e-50	AS-Pre_SOX9-vs-AS-Post_SOX9	defender against cell death 1 [Source:HGNC Symbol;Acc:HGNC:2664]
3048	3048	BIRC3	1.52022321979842e-54	-0.400778718521587	274	401	5.09852463455996e-50	AS-Pre_SOX9-vs-AS-Post_SOX9	baculoviral IAP repeat containing 3 [Source:HGNC Symbol;Acc:HGNC:591]
3049	3049	EIF3J	1.60370923824679e-54	-0.331656804299655	545	673	5.37852004323209e-50	AS-Pre_SOX9-vs-AS-Post_SOX9	eukaryotic translation initiation factor 3 subunit J [Source:HGNC Symbol;Acc:HGNC:3270]
3050	3050	UBE2E3	2.45150981696835e-54	-0.309329106484324	463	596	8.22187362414845e-50	AS-Pre_SOX9-vs-AS-Post_SOX9	ubiquitin conjugating enzyme E2 E3 [Source:HGNC Symbol;Acc:HGNC:12479]
3051	3051	AGR3	2.62852774666438e-54	-0.273821201971609	223	355	8.81555635676299e-50	AS-Pre_SOX9-vs-AS-Post_SOX9	anterior gradient 3, protein disulphide isomerase family member [Source:HGNC Symbol;Acc:HGNC:24167]
3052	3052	ELOVL4	3.07494595390656e-54	0.282754317395452	262	0.13	1.03127537402118e-49	AS-Pre_SOX9-vs-AS-Post_SOX9	ELOVL fatty acid elongase 4 [Source:HGNC Symbol;Acc:HGNC:14415]
3053	3053	PFDN2	3.78822018925238e-54	-0.322226410025562	405	0.55	1.27049328707146e-49	AS-Pre_SOX9-vs-AS-Post_SOX9	prefoldin subunit 2 [Source:HGNC Symbol;Acc:HGNC:8867]
3054	3054	PPP2R1A	4.4997438067585e-54	-0.275517497015011	435	577	1.50912407791066e-49	AS-Pre_SOX9-vs-AS-Post_SOX9	protein phosphatase 2 scaffold subunit Aalpha [Source:HGNC Symbol;Acc:HGNC:9302]
3055	3055	POLD2	6.06508711260023e-54	-0.278634828599244	383	516	2.03410891582387e-49	AS-Pre_SOX9-vs-AS-Post_SOX9	DNA polymerase delta 2, accessory subunit [Source:HGNC Symbol;Acc:HGNC:9176]
3056	3056	RHEB	7.58744437209615e-54	-0.281698150683485	0.38	519	2.54467709351361e-49	AS-Pre_SOX9-vs-AS-Post_SOX9	Ras homolog, mTORC1 binding [Source:HGNC Symbol;Acc:HGNC:10011]
3057	3057	HIST1H4C	8.29887341154184e-54	-0.717271324263452	0.59	0.74	2.7832761647629e-49	AS-Pre_SOX9-vs-AS-Post_SOX9	NA
3058	3058	CCNA1	8.79889694628712e-54	-0.304113889514874	148	267	2.95097405784577e-49	AS-Pre_SOX9-vs-AS-Post_SOX9	cyclin A1 [Source:HGNC Symbol;Acc:HGNC:1577]
3059	3059	ECH1	9.55991160685686e-54	-0.294764598157991	309	448	3.20620315470765e-49	AS-Pre_SOX9-vs-AS-Post_SOX9	enoyl-CoA hydratase 1 [Source:HGNC Symbol;Acc:HGNC:3149]
3060	3060	CFAP44	1.28737398203516e-53	0.308592315930267	0.3	159	4.31759486094951e-49	AS-Pre_SOX9-vs-AS-Post_SOX9	cilia and flagella associated protein 44 [Source:HGNC Symbol;Acc:HGNC:25631]
3061	3061	TRIM73	1.3319838767856e-53	0.312498506877579	358	217	4.46720752596354e-49	AS-Pre_SOX9-vs-AS-Post_SOX9	tripartite motif containing 73 [Source:HGNC Symbol;Acc:HGNC:18162]
3062	3062	SPTAN1	1.3637927307051e-53	0.44177640221437	684	615	4.57388806023876e-49	AS-Pre_SOX9-vs-AS-Post_SOX9	spectrin alpha, non-erythrocytic 1 [Source:HGNC Symbol;Acc:HGNC:11273]
3063	3063	ATP5PD	1.51721422307949e-53	-0.36118431099051	556	693	5.08843306136399e-49	AS-Pre_SOX9-vs-AS-Post_SOX9	ATP synthase peripheral stalk subunit d [Source:HGNC Symbol;Acc:HGNC:845]
3064	3064	NDUFS7	1.7903386417286e-53	-0.2930188581296	434	576	6.00443773662937e-49	AS-Pre_SOX9-vs-AS-Post_SOX9	NADH:ubiquinone oxidoreductase core subunit S7 [Source:HGNC Symbol;Acc:HGNC:7714]
3065	3065	SSNA1	1.91369552997477e-53	-0.281473961146877	366	502	6.41815206842938e-49	AS-Pre_SOX9-vs-AS-Post_SOX9	SS nuclear autoantigen 1 [Source:HGNC Symbol;Acc:HGNC:11321]
3066	3066	EIF3K	1.96241899235214e-53	-0.343548840274053	554	689	6.58156081655061e-49	AS-Pre_SOX9-vs-AS-Post_SOX9	eukaryotic translation initiation factor 3 subunit K [Source:HGNC Symbol;Acc:HGNC:24656]
3067	3067	AKR1C3	2.24230095023492e-53	-0.366190031404616	338	0.47	7.52022892689788e-49	AS-Pre_SOX9-vs-AS-Post_SOX9	aldo-keto reductase family 1 member C3 [Source:HGNC Symbol;Acc:HGNC:386]
3068	3068	PAXBP1	2.43805229520725e-53	0.458405078821484	454	314	8.17673978766606e-49	AS-Pre_SOX9-vs-AS-Post_SOX9	PAX3 and PAX7 binding protein 1 [Source:HGNC Symbol;Acc:HGNC:13579]
3069	3069	PHF3	2.62545738800837e-53	0.475858634730598	626	545	8.80525898790247e-49	AS-Pre_SOX9-vs-AS-Post_SOX9	PHD finger protein 3 [Source:HGNC Symbol;Acc:HGNC:8921]
3070	3070	CHCHD5	3.09023288942611e-53	-0.302174338409503	345	478	1.03640230645573e-48	AS-Pre_SOX9-vs-AS-Post_SOX9	coiled-coil-helix-coiled-coil-helix domain containing 5 [Source:HGNC Symbol;Acc:HGNC:17840]
3071	3071	HLA-B	3.12453071051955e-53	-0.420550024173836	703	799	1.04790510969405e-48	AS-Pre_SOX9-vs-AS-Post_SOX9	major histocompatibility complex, class I, B [Source:HGNC Symbol;Acc:HGNC:4932]
3072	3072	CFDP1	3.38328196741171e-53	-0.336894016551102	523	663	1.13468510623054e-48	AS-Pre_SOX9-vs-AS-Post_SOX9	craniofacial development protein 1 [Source:HGNC Symbol;Acc:HGNC:1873]
3073	3073	ANKRD26	3.39856591783586e-53	0.424751670421009	463	326	1.13981103752379e-48	AS-Pre_SOX9-vs-AS-Post_SOX9	ankyrin repeat domain 26 [Source:HGNC Symbol;Acc:HGNC:29186]
3074	3074	CYP1B1	4.71194837167652e-53	0.275665453914551	429	0.28	1.58029324489287e-48	AS-Pre_SOX9-vs-AS-Post_SOX9	cytochrome P450 family 1 subfamily B member 1 [Source:HGNC Symbol;Acc:HGNC:2597]
3075	3075	CDC42BPA	5.00799682571995e-53	0.45013404435796	526	405	1.67958197540996e-48	AS-Pre_SOX9-vs-AS-Post_SOX9	CDC42 binding protein kinase alpha [Source:HGNC Symbol;Acc:HGNC:1737]
3076	3076	N4BP2L2	6.96604028409586e-53	0.42392621515101	0.69	622	2.33627059048007e-48	AS-Pre_SOX9-vs-AS-Post_SOX9	NEDD4 binding protein 2 like 2 [Source:HGNC Symbol;Acc:HGNC:26916]
3077	3077	HNRNPM	7.73326310941853e-53	-0.351535312573273	608	739	2.59358178163679e-48	AS-Pre_SOX9-vs-AS-Post_SOX9	heterogeneous nuclear ribonucleoprotein M [Source:HGNC Symbol;Acc:HGNC:5046]
3078	3078	RAB5IF	7.73491113302776e-53	-0.280741341766416	331	465	2.59413449579485e-48	AS-Pre_SOX9-vs-AS-Post_SOX9	RAB5 interacting factor [Source:HGNC Symbol;Acc:HGNC:15870]
3079	3079	TMEM134	1.18153784880902e-52	-0.307042455472466	395	536	3.96264163733569e-48	AS-Pre_SOX9-vs-AS-Post_SOX9	transmembrane protein 134 [Source:HGNC Symbol;Acc:HGNC:26142]
3080	3080	RPS19	1.34407053678197e-52	-0.285245337707463	952	993	4.50774376625936e-48	AS-Pre_SOX9-vs-AS-Post_SOX9	ribosomal protein S19 [Source:HGNC Symbol;Acc:HGNC:10402]
3081	3081	POLR2J	1.58338720808001e-52	-0.316091145495912	464	599	5.31036401845873e-48	AS-Pre_SOX9-vs-AS-Post_SOX9	RNA polymerase II subunit J [Source:HGNC Symbol;Acc:HGNC:9197]
3082	3082	SLC25A11	1.66190733381739e-52	-0.259114640666767	319	452	5.57370481615675e-48	AS-Pre_SOX9-vs-AS-Post_SOX9	solute carrier family 25 member 11 [Source:HGNC Symbol;Acc:HGNC:10981]
3083	3083	TEAD1	1.68536611362477e-52	0.487127913269979	515	397	5.65238087187477e-48	AS-Pre_SOX9-vs-AS-Post_SOX9	TEA domain transcription factor 1 [Source:HGNC Symbol;Acc:HGNC:11714]
3084	3084	RABAC1	1.77603887182906e-52	-0.31791719877143	501	646	5.95647916834031e-48	AS-Pre_SOX9-vs-AS-Post_SOX9	Rab acceptor 1 [Source:HGNC Symbol;Acc:HGNC:9794]
3085	3085	RPL29	1.78538027457306e-52	-0.325014241184538	912	977	5.98780836486312e-48	AS-Pre_SOX9-vs-AS-Post_SOX9	ribosomal protein L29 [Source:HGNC Symbol;Acc:HGNC:10331]
3086	3086	SSR3	1.92563870235606e-52	-0.318138320322497	0.56	681	6.45820707996176e-48	AS-Pre_SOX9-vs-AS-Post_SOX9	signal sequence receptor subunit 3 [Source:HGNC Symbol;Acc:HGNC:11325]
3087	3087	COX14	2.55111361344283e-52	-0.338901219490716	449	584	8.55592483676458e-48	AS-Pre_SOX9-vs-AS-Post_SOX9	cytochrome c oxidase assembly factor COX14 [Source:HGNC Symbol;Acc:HGNC:28216]
3088	3088	AL031666.1	2.79742250641771e-52	-0.264154454523335	169	287	9.38199560202371e-48	AS-Pre_SOX9-vs-AS-Post_SOX9	novel transcript, antisense to ZMYND8
3089	3089	SRSF9	2.85544336741953e-52	-0.312189317037605	552	681	9.57658596565164e-48	AS-Pre_SOX9-vs-AS-Post_SOX9	serine and arginine rich splicing factor 9 [Source:HGNC Symbol;Acc:HGNC:10791]
3090	3090	DNAJC10	2.88269042985864e-52	0.457620424381403	652	551	9.66796716365991e-48	AS-Pre_SOX9-vs-AS-Post_SOX9	DnaJ heat shock protein family (Hsp40) member C10 [Source:HGNC Symbol;Acc:HGNC:24637]
3091	3091	RALY	3.26842532757416e-52	-0.290726191323551	383	512	1.09616448636182e-47	AS-Pre_SOX9-vs-AS-Post_SOX9	RALY heterogeneous nuclear ribonucleoprotein [Source:HGNC Symbol;Acc:HGNC:15921]
3092	3092	CCNL1	3.60588075003644e-52	0.447065981855848	504	368	1.20934028594722e-47	AS-Pre_SOX9-vs-AS-Post_SOX9	cyclin L1 [Source:HGNC Symbol;Acc:HGNC:20569]
3093	3093	QPCT	4.50901497796039e-52	0.293855635829689	353	211	1.51223344330835e-47	AS-Pre_SOX9-vs-AS-Post_SOX9	glutaminyl-peptide cyclotransferase [Source:HGNC Symbol;Acc:HGNC:9753]
3094	3094	PCM1	5.40927098456239e-52	0.406945121142694	738	673	1.81416130280253e-47	AS-Pre_SOX9-vs-AS-Post_SOX9	pericentriolar material 1 [Source:HGNC Symbol;Acc:HGNC:8727]
3095	3095	NUDT14	1.13018421578748e-51	-0.297915390656008	292	414	3.79041182290806e-47	AS-Pre_SOX9-vs-AS-Post_SOX9	nudix hydrolase 14 [Source:HGNC Symbol;Acc:HGNC:20141]
3096	3096	UBE2M	1.1407416566075e-51	-0.307573134530075	404	538	3.82581936793024e-47	AS-Pre_SOX9-vs-AS-Post_SOX9	ubiquitin conjugating enzyme E2 M [Source:HGNC Symbol;Acc:HGNC:12491]
3097	3097	RPL22	1.22224955061719e-51	-0.321031851554262	876	947	4.09918054285994e-47	AS-Pre_SOX9-vs-AS-Post_SOX9	ribosomal protein L22 [Source:HGNC Symbol;Acc:HGNC:10315]
3098	3098	ITGA1	1.42154992967114e-51	-0.256697426992379	0.16	284	4.76759415413107e-47	AS-Pre_SOX9-vs-AS-Post_SOX9	integrin subunit alpha 1 [Source:HGNC Symbol;Acc:HGNC:6134]
3099	3099	MRPL54	1.43713622662388e-51	-0.31966070606879	336	459	4.81986747685118e-47	AS-Pre_SOX9-vs-AS-Post_SOX9	mitochondrial ribosomal protein L54 [Source:HGNC Symbol;Acc:HGNC:16685]
3100	3100	PUF60	1.67564105557281e-51	-0.274923128767172	377	511	5.61976497218009e-47	AS-Pre_SOX9-vs-AS-Post_SOX9	poly(U) binding splicing factor 60 [Source:HGNC Symbol;Acc:HGNC:17042]
3101	3101	PSMB1	1.82162387771139e-51	-0.334018836808855	529	686	6.10936216106845e-47	AS-Pre_SOX9-vs-AS-Post_SOX9	proteasome 20S subunit beta 1 [Source:HGNC Symbol;Acc:HGNC:9537]
3102	3102	WDR1	1.8590792175867e-51	-0.264293033817619	0.4	535	6.23497987994229e-47	AS-Pre_SOX9-vs-AS-Post_SOX9	WD repeat domain 1 [Source:HGNC Symbol;Acc:HGNC:12754]
3103	3103	MRPL41	1.89013098086417e-51	-0.327543207715567	543	693	6.33912128362226e-47	AS-Pre_SOX9-vs-AS-Post_SOX9	mitochondrial ribosomal protein L41 [Source:HGNC Symbol;Acc:HGNC:14492]
3104	3104	SNAPIN	2.55166264307735e-51	-0.273960445954066	245	375	8.55776617235281e-47	AS-Pre_SOX9-vs-AS-Post_SOX9	SNAP associated protein [Source:HGNC Symbol;Acc:HGNC:17145]
3105	3105	ZMYND8	3.82026848562445e-51	-0.282330723354478	562	678	1.28124164470873e-46	AS-Pre_SOX9-vs-AS-Post_SOX9	zinc finger MYND-type containing 8 [Source:HGNC Symbol;Acc:HGNC:9397]
3106	3106	SLC43A2	4.12070863466e-51	0.258394965585398	307	172	1.38200326189227e-46	AS-Pre_SOX9-vs-AS-Post_SOX9	solute carrier family 43 member 2 [Source:HGNC Symbol;Acc:HGNC:23087]
3107	3107	RPS7	4.29299601219182e-51	-0.361287610126845	864	952	1.43978500256889e-46	AS-Pre_SOX9-vs-AS-Post_SOX9	ribosomal protein S7 [Source:HGNC Symbol;Acc:HGNC:10440]
3108	3108	MRPL57	4.50077434221464e-51	-0.330842421622042	505	641	1.50946969889194e-46	AS-Pre_SOX9-vs-AS-Post_SOX9	mitochondrial ribosomal protein L57 [Source:HGNC Symbol;Acc:HGNC:14514]
3109	3109	C8orf59	4.92017266558855e-51	-0.336342316192836	497	628	1.65012750858509e-46	AS-Pre_SOX9-vs-AS-Post_SOX9	NA
3110	3110	KIDINS220	5.3373204029524e-51	0.45272088026164	591	0.49	1.79003051674217e-46	AS-Pre_SOX9-vs-AS-Post_SOX9	kinase D interacting substrate 220 [Source:HGNC Symbol;Acc:HGNC:29508]
3111	3111	DYNLT1	5.53758763182199e-51	-0.337277508610729	578	727	1.85719613996046e-46	AS-Pre_SOX9-vs-AS-Post_SOX9	dynein light chain Tctex-type 1 [Source:HGNC Symbol;Acc:HGNC:11697]
3112	3112	CCDC47	5.55072717706953e-51	0.485513049787749	641	554	1.86160288064558e-46	AS-Pre_SOX9-vs-AS-Post_SOX9	coiled-coil domain containing 47 [Source:HGNC Symbol;Acc:HGNC:24856]
3113	3113	BRAF	6.27688804766251e-51	0.412217069586945	425	289	2.10514271342505e-46	AS-Pre_SOX9-vs-AS-Post_SOX9	B-Raf proto-oncogene, serine/threonine kinase [Source:HGNC Symbol;Acc:HGNC:1097]
3114	3114	NACA	6.95972709898612e-51	-0.359396261472624	821	932	2.33415327445796e-46	AS-Pre_SOX9-vs-AS-Post_SOX9	nascent polypeptide associated complex subunit alpha [Source:HGNC Symbol;Acc:HGNC:7629]
3115	3115	REX1BD	7.07542543753367e-51	-0.297795669004818	378	512	2.37295618324004e-46	AS-Pre_SOX9-vs-AS-Post_SOX9	required for excision 1-B domain containing [Source:HGNC Symbol;Acc:HGNC:26098]
3116	3116	RPS2	7.44107096159282e-51	-0.300540892712068	978	995	2.495586379099e-46	AS-Pre_SOX9-vs-AS-Post_SOX9	ribosomal protein S2 [Source:HGNC Symbol;Acc:HGNC:10404]
3117	3117	ATP6V0B	8.8137666544751e-51	-0.306985262455891	606	733	2.95596106057786e-46	AS-Pre_SOX9-vs-AS-Post_SOX9	ATPase H+ transporting V0 subunit b [Source:HGNC Symbol;Acc:HGNC:861]
3118	3118	TRAPPC1	9.94762578606498e-51	-0.321940589690272	479	616	3.33623473613047e-46	AS-Pre_SOX9-vs-AS-Post_SOX9	trafficking protein particle complex 1 [Source:HGNC Symbol;Acc:HGNC:19894]
3119	3119	ATP6V1E1	1.10792174467608e-50	-0.31148587172817	422	563	3.71574794729462e-46	AS-Pre_SOX9-vs-AS-Post_SOX9	ATPase H+ transporting V1 subunit E1 [Source:HGNC Symbol;Acc:HGNC:857]
3120	3120	TIMM8B	1.53320812771013e-50	-0.316017060611932	551	697	5.14207341871422e-46	AS-Pre_SOX9-vs-AS-Post_SOX9	translocase of inner mitochondrial membrane 8 homolog B [Source:HGNC Symbol;Acc:HGNC:11818]
3121	3121	ARPC1A	1.59113372540878e-50	-0.323190601695445	454	0.57	5.33634428827595e-46	AS-Pre_SOX9-vs-AS-Post_SOX9	actin related protein 2/3 complex subunit 1A [Source:HGNC Symbol;Acc:HGNC:703]
3122	3122	YWHAB	1.61883176603483e-50	-0.278952593788594	739	0.84	5.42923797692761e-46	AS-Pre_SOX9-vs-AS-Post_SOX9	tyrosine 3-monooxygenase/tryptophan 5-monooxygenase activation protein beta [Source:HGNC Symbol;Acc:HGNC:12849]
3123	3123	NFIC	1.86599175119896e-50	-0.253633589023851	362	485	6.25816313517107e-46	AS-Pre_SOX9-vs-AS-Post_SOX9	nuclear factor I C [Source:HGNC Symbol;Acc:HGNC:7786]
3124	3124	RAD23A	1.91479724494998e-50	-0.259154982430289	413	537	6.42184700011324e-46	AS-Pre_SOX9-vs-AS-Post_SOX9	RAD23 homolog A, nucleotide excision repair protein [Source:HGNC Symbol;Acc:HGNC:9812]
3125	3125	RAB25	2.15719199411158e-50	-0.309920064764539	0.39	519	7.23479050985141e-46	AS-Pre_SOX9-vs-AS-Post_SOX9	RAB25, member RAS oncogene family [Source:HGNC Symbol;Acc:HGNC:18238]
3126	3126	RPS6	2.41994809935097e-50	-0.285126610684777	0.98	0.99	8.11602193560328e-46	AS-Pre_SOX9-vs-AS-Post_SOX9	ribosomal protein S6 [Source:HGNC Symbol;Acc:HGNC:10429]
3127	3127	SRSF2	3.02170835198212e-50	-0.280101713033974	499	624	1.01342054708776e-45	AS-Pre_SOX9-vs-AS-Post_SOX9	serine and arginine rich splicing factor 2 [Source:HGNC Symbol;Acc:HGNC:10783]
3128	3128	BHLHE41	3.06419153937081e-50	-0.279770224443784	382	514	1.02766855847418e-45	AS-Pre_SOX9-vs-AS-Post_SOX9	basic helix-loop-helix family member e41 [Source:HGNC Symbol;Acc:HGNC:16617]
3129	3129	SSBP1	3.39532760148153e-50	-0.318397675535909	0.53	673	1.13872497098487e-45	AS-Pre_SOX9-vs-AS-Post_SOX9	single stranded DNA binding protein 1 [Source:HGNC Symbol;Acc:HGNC:11317]
3130	3130	SERP1	3.67809540971551e-50	-0.328185515198648	544	678	1.23355963851039e-45	AS-Pre_SOX9-vs-AS-Post_SOX9	stress associated endoplasmic reticulum protein 1 [Source:HGNC Symbol;Acc:HGNC:10759]
3131	3131	NFIB	4.5231934491916e-50	-0.276463933381738	534	651	1.51698861898988e-45	AS-Pre_SOX9-vs-AS-Post_SOX9	nuclear factor I B [Source:HGNC Symbol;Acc:HGNC:7785]
3132	3132	SSR4	5.34264528753512e-50	-0.308615220613994	776	896	1.79181637653353e-45	AS-Pre_SOX9-vs-AS-Post_SOX9	signal sequence receptor subunit 4 [Source:HGNC Symbol;Acc:HGNC:11326]
3133	3133	RPS20	5.74899615013579e-50	-0.343847034944543	894	971	1.92809832883254e-45	AS-Pre_SOX9-vs-AS-Post_SOX9	ribosomal protein S20 [Source:HGNC Symbol;Acc:HGNC:10405]
3134	3134	SNRNP27	6.9420819719014e-50	-0.267034649985056	338	476	2.32823545173629e-45	AS-Pre_SOX9-vs-AS-Post_SOX9	small nuclear ribonucleoprotein U4/U6.U5 subunit 27 [Source:HGNC Symbol;Acc:HGNC:30240]
3135	3135	YIPF3	9.61405836700811e-50	-0.272613421265208	456	585	3.22436289512718e-45	AS-Pre_SOX9-vs-AS-Post_SOX9	Yip1 domain family member 3 [Source:HGNC Symbol;Acc:HGNC:21023]
3136	3136	RGS10	1.12807761883312e-49	-0.356057383776633	433	546	3.78334671804252e-45	AS-Pre_SOX9-vs-AS-Post_SOX9	regulator of G protein signaling 10 [Source:HGNC Symbol;Acc:HGNC:9992]
3137	3137	ELOC	1.38197775983858e-49	-0.325420858072764	407	534	4.63487701094663e-45	AS-Pre_SOX9-vs-AS-Post_SOX9	elongin C [Source:HGNC Symbol;Acc:HGNC:11617]
3138	3138	SF3B5	1.48989429382758e-49	-0.32494149629732	491	637	4.99680748263892e-45	AS-Pre_SOX9-vs-AS-Post_SOX9	splicing factor 3b subunit 5 [Source:HGNC Symbol;Acc:HGNC:21083]
3139	3139	ST6GALNAC1	1.509358370739e-49	-0.325011069877208	578	678	5.06208610378444e-45	AS-Pre_SOX9-vs-AS-Post_SOX9	ST6 N-acetylgalactosaminide alpha-2,6-sialyltransferase 1 [Source:HGNC Symbol;Acc:HGNC:23614]
3140	3140	NUDC	1.61684012033577e-49	-0.307787175330266	493	646	5.42255839558211e-45	AS-Pre_SOX9-vs-AS-Post_SOX9	nuclear distribution C, dynein complex regulator [Source:HGNC Symbol;Acc:HGNC:8045]
3141	3141	SNU13	2.47849724566483e-49	-0.313915072532276	0.55	696	8.31238406251072e-45	AS-Pre_SOX9-vs-AS-Post_SOX9	small nuclear ribonucleoprotein 13 [Source:HGNC Symbol;Acc:HGNC:7819]
3142	3142	TTC14	2.83647217099893e-49	0.466609143894449	497	374	9.51296036709621e-45	AS-Pre_SOX9-vs-AS-Post_SOX9	tetratricopeptide repeat domain 14 [Source:HGNC Symbol;Acc:HGNC:24697]
3143	3143	LITAF	3.72545931452141e-49	-0.27299507506606	489	613	1.24944454490419e-44	AS-Pre_SOX9-vs-AS-Post_SOX9	lipopolysaccharide induced TNF factor [Source:HGNC Symbol;Acc:HGNC:16841]
3144	3144	GLG1	4.53395941763981e-49	0.461010267821843	687	606	1.52059930948804e-44	AS-Pre_SOX9-vs-AS-Post_SOX9	golgi glycoprotein 1 [Source:HGNC Symbol;Acc:HGNC:4316]
3145	3145	ARGLU1	6.12033247825801e-49	0.408294541519014	705	656	2.05263710655817e-44	AS-Pre_SOX9-vs-AS-Post_SOX9	arginine and glutamate rich 1 [Source:HGNC Symbol;Acc:HGNC:25482]
3146	3146	KDELR2	7.12370929734367e-49	-0.272657764858509	491	614	2.38914962414312e-44	AS-Pre_SOX9-vs-AS-Post_SOX9	KDEL endoplasmic reticulum protein retention receptor 2 [Source:HGNC Symbol;Acc:HGNC:6305]
3147	3147	CLIC1	7.56235132722101e-49	-0.303155979876073	565	709	2.53626138812338e-44	AS-Pre_SOX9-vs-AS-Post_SOX9	chloride intracellular channel 1 [Source:HGNC Symbol;Acc:HGNC:2062]
3148	3148	SNRPD3	7.94833450206384e-49	-0.316226452661569	0.5	637	2.66571242530217e-44	AS-Pre_SOX9-vs-AS-Post_SOX9	small nuclear ribonucleoprotein D3 polypeptide [Source:HGNC Symbol;Acc:HGNC:11160]
3149	3149	DTYMK	1.02154109823272e-48	-0.318026125572208	276	0.4	3.42604453525289e-44	AS-Pre_SOX9-vs-AS-Post_SOX9	deoxythymidylate kinase [Source:HGNC Symbol;Acc:HGNC:3061]
3150	3150	C1QBP	1.58378625796824e-48	-0.291670293375333	0.44	576	5.31170235197389e-44	AS-Pre_SOX9-vs-AS-Post_SOX9	complement C1q binding protein [Source:HGNC Symbol;Acc:HGNC:1243]
3151	3151	PSMC1	1.65522027727256e-48	-0.293142320333946	456	596	5.55127776591672e-44	AS-Pre_SOX9-vs-AS-Post_SOX9	proteasome 26S subunit, ATPase 1 [Source:HGNC Symbol;Acc:HGNC:9547]
3152	3152	SLC35D2	1.66367092378194e-48	-0.255684489781143	251	371	5.57961954417988e-44	AS-Pre_SOX9-vs-AS-Post_SOX9	solute carrier family 35 member D2 [Source:HGNC Symbol;Acc:HGNC:20799]
3153	3153	TMEM14C	1.93506653280053e-48	-0.296462396351425	437	561	6.48982613770642e-44	AS-Pre_SOX9-vs-AS-Post_SOX9	transmembrane protein 14C [Source:HGNC Symbol;Acc:HGNC:20952]
3154	3154	PSMB6	1.94285120963054e-48	-0.328922729095954	445	586	6.51593438685891e-44	AS-Pre_SOX9-vs-AS-Post_SOX9	proteasome 20S subunit beta 6 [Source:HGNC Symbol;Acc:HGNC:9543]
3155	3155	PLP2	1.99079820454629e-48	-0.318570983593723	336	454	6.67673901840734e-44	AS-Pre_SOX9-vs-AS-Post_SOX9	proteolipid protein 2 [Source:HGNC Symbol;Acc:HGNC:9087]
3156	3156	CCT7	2.53550383429001e-48	-0.3027023512582	472	613	8.50357275944184e-44	AS-Pre_SOX9-vs-AS-Post_SOX9	chaperonin containing TCP1 subunit 7 [Source:HGNC Symbol;Acc:HGNC:1622]
3157	3157	RNH1	2.69396664791677e-48	-0.299212403653174	383	505	9.03502534378325e-44	AS-Pre_SOX9-vs-AS-Post_SOX9	ribonuclease/angiogenin inhibitor 1 [Source:HGNC Symbol;Acc:HGNC:10074]
3158	3158	VTI1B	3.79226200843289e-48	-0.293064993567662	459	591	1.27184883238822e-43	AS-Pre_SOX9-vs-AS-Post_SOX9	vesicle transport through interaction with t-SNAREs 1B [Source:HGNC Symbol;Acc:HGNC:17793]
3159	3159	ERLIN2	3.83609674128163e-48	0.488956489315727	528	424	1.28655012509103e-43	AS-Pre_SOX9-vs-AS-Post_SOX9	ER lipid raft associated 2 [Source:HGNC Symbol;Acc:HGNC:1356]
3160	3160	CAMTA1	3.97813608536406e-48	-0.292135194103662	349	468	1.3341872803094e-43	AS-Pre_SOX9-vs-AS-Post_SOX9	calmodulin binding transcription activator 1 [Source:HGNC Symbol;Acc:HGNC:18806]
3161	3161	MEGF9	4.52594012827811e-48	0.379815610166655	447	321	1.51790980022191e-43	AS-Pre_SOX9-vs-AS-Post_SOX9	multiple EGF like domains 9 [Source:HGNC Symbol;Acc:HGNC:3234]
3162	3162	FAM107A	5.27116517154018e-48	-0.56438060727387	357	456	1.76784337523115e-43	AS-Pre_SOX9-vs-AS-Post_SOX9	family with sequence similarity 107 member A [Source:HGNC Symbol;Acc:HGNC:30827]
3163	3163	THOC7	6.69945040041001e-48	-0.27753555698831	429	563	2.24686167528951e-43	AS-Pre_SOX9-vs-AS-Post_SOX9	THO complex 7 [Source:HGNC Symbol;Acc:HGNC:29874]
3164	3164	CCNL2	8.4128979772512e-48	0.473349086989088	556	438	2.82151772361051e-43	AS-Pre_SOX9-vs-AS-Post_SOX9	cyclin L2 [Source:HGNC Symbol;Acc:HGNC:20570]
3165	3165	HCFC1R1	1.39996052423849e-47	-0.314492672106132	381	494	4.69518760619105e-43	AS-Pre_SOX9-vs-AS-Post_SOX9	host cell factor C1 regulator 1 [Source:HGNC Symbol;Acc:HGNC:21198]
3166	3166	5	1.51244858222317e-47	-0.301845843061093	427	548	5.07245005506006e-43	AS-Pre_SOX9-vs-AS-Post_SOX9	LSM5 homolog, U6 small nuclear RNA and mRNA degradation associated [Source:HGNC Symbol;Acc:HGNC:17162]
3167	3167	GMNN	1.63830644064337e-47	-0.298550683655121	254	373	5.49455214062972e-43	AS-Pre_SOX9-vs-AS-Post_SOX9	geminin DNA replication inhibitor [Source:HGNC Symbol;Acc:HGNC:17493]
3168	3168	EIF3L	2.59471663169466e-47	-0.288429581954672	607	731	8.70216063937755e-43	AS-Pre_SOX9-vs-AS-Post_SOX9	eukaryotic translation initiation factor 3 subunit L [Source:HGNC Symbol;Acc:HGNC:18138]
3169	3169	SARAF	2.81718639706493e-47	0.399766341151609	738	699	9.44827973847635e-43	AS-Pre_SOX9-vs-AS-Post_SOX9	store-operated calcium entry associated regulatory factor [Source:HGNC Symbol;Acc:HGNC:28789]
3170	3170	RPL13	3.8424462733782e-47	-0.262748740734216	982	999	1.28867963116558e-42	AS-Pre_SOX9-vs-AS-Post_SOX9	ribosomal protein L13 [Source:HGNC Symbol;Acc:HGNC:10303]
3171	3171	IGFBP2	4.02819180098824e-47	-0.416628361301314	603	707	1.35097496621544e-42	AS-Pre_SOX9-vs-AS-Post_SOX9	insulin like growth factor binding protein 2 [Source:HGNC Symbol;Acc:HGNC:5471]
3172	3172	SCAND1	4.58610261166342e-47	-0.314370226941582	432	565	1.53808709389968e-42	AS-Pre_SOX9-vs-AS-Post_SOX9	SCAN domain containing 1 [Source:HGNC Symbol;Acc:HGNC:10566]
3173	3173	UBA1	5.28438738785542e-47	-0.285976478108551	532	656	1.77227784213895e-42	AS-Pre_SOX9-vs-AS-Post_SOX9	ubiquitin like modifier activating enzyme 1 [Source:HGNC Symbol;Acc:HGNC:12469]
3174	3174	PIN4	5.36355864011421e-47	-0.279916440368727	408	551	1.79883029672151e-42	AS-Pre_SOX9-vs-AS-Post_SOX9	peptidylprolyl cis/trans isomerase, NIMA-interacting 4 [Source:HGNC Symbol;Acc:HGNC:8992]
3175	3175	ASAP2	6.43773247997262e-47	0.405266302164283	483	376	2.15908671913322e-42	AS-Pre_SOX9-vs-AS-Post_SOX9	ArfGAP with SH3 domain, ankyrin repeat and PH domain 2 [Source:HGNC Symbol;Acc:HGNC:2721]
3176	3176	NDUFB9	7.06073184577193e-47	-0.302959460712527	455	0.59	2.36802824643499e-42	AS-Pre_SOX9-vs-AS-Post_SOX9	NADH:ubiquinone oxidoreductase subunit B9 [Source:HGNC Symbol;Acc:HGNC:7704]
3177	3177	MIEN1	7.40685132052162e-47	-0.308067681431113	429	556	2.48410979587654e-42	AS-Pre_SOX9-vs-AS-Post_SOX9	migration and invasion enhancer 1 [Source:HGNC Symbol;Acc:HGNC:28230]
3178	3178	SLC25A3	7.56824880950394e-47	-0.300201378874929	0.66	776	2.53823928573143e-42	AS-Pre_SOX9-vs-AS-Post_SOX9	solute carrier family 25 member 3 [Source:HGNC Symbol;Acc:HGNC:10989]
3179	3179	TBCB	8.08392831532091e-47	-0.294266989204919	385	521	2.71118787839233e-42	AS-Pre_SOX9-vs-AS-Post_SOX9	tubulin folding cofactor B [Source:HGNC Symbol;Acc:HGNC:1989]
3180	3180	TNFRSF12A	1.05352738963847e-46	-0.340253867038456	524	653	3.53332015936952e-42	AS-Pre_SOX9-vs-AS-Post_SOX9	TNF receptor superfamily member 12A [Source:HGNC Symbol;Acc:HGNC:18152]
3181	3181	ATRAID	1.18132235192058e-46	-0.290567275178675	424	543	3.96191890387125e-42	AS-Pre_SOX9-vs-AS-Post_SOX9	all-trans retinoic acid induced differentiation factor [Source:HGNC Symbol;Acc:HGNC:24090]
3182	3182	PHLDA1	1.21604506674016e-46	0.371008709076334	418	282	4.07837194483314e-42	AS-Pre_SOX9-vs-AS-Post_SOX9	pleckstrin homology like domain family A member 1 [Source:HGNC Symbol;Acc:HGNC:8933]
3183	3183	PPL	1.30146928740027e-46	0.429003639325416	615	535	4.36486769608302e-42	AS-Pre_SOX9-vs-AS-Post_SOX9	periplakin [Source:HGNC Symbol;Acc:HGNC:9273]
3184	3184	RPL12	2.54133368955391e-46	-0.290761888878659	939	985	8.5231249280259e-42	AS-Pre_SOX9-vs-AS-Post_SOX9	ribosomal protein L12 [Source:HGNC Symbol;Acc:HGNC:10302]
3185	3185	JPT1	2.61484194435321e-46	-0.332941080792525	538	685	8.76965691297179e-42	AS-Pre_SOX9-vs-AS-Post_SOX9	Jupiter microtubule associated homolog 1 [Source:HGNC Symbol;Acc:HGNC:14569]
3186	3186	MCTS1	2.81225754220598e-46	-0.276328486468283	377	508	9.4317493450504e-42	AS-Pre_SOX9-vs-AS-Post_SOX9	MCTS1 re-initiation and release factor [Source:HGNC Symbol;Acc:HGNC:23357]
3187	3187	POLR2K	2.91617454329781e-46	-0.295786825644594	393	522	9.78026618331221e-42	AS-Pre_SOX9-vs-AS-Post_SOX9	RNA polymerase II, I and III subunit K [Source:HGNC Symbol;Acc:HGNC:9198]
3188	3188	METTL26	2.93150466935013e-46	-0.276859427331128	381	507	9.83168036006647e-42	AS-Pre_SOX9-vs-AS-Post_SOX9	methyltransferase like 26 [Source:HGNC Symbol;Acc:HGNC:14141]
3189	3189	PGLS	3.15168429569006e-46	-0.297543606306425	0.45	572	1.05701187908853e-41	AS-Pre_SOX9-vs-AS-Post_SOX9	6-phosphogluconolactonase [Source:HGNC Symbol;Acc:HGNC:8903]
3190	3190	GGCT	3.46876910259371e-46	-0.308340723817873	442	568	1.16335578162788e-41	AS-Pre_SOX9-vs-AS-Post_SOX9	gamma-glutamylcyclotransferase [Source:HGNC Symbol;Acc:HGNC:21705]
3191	3191	WDR34	3.47969404402385e-46	-0.255905907559453	0.31	434	1.16701978848472e-41	AS-Pre_SOX9-vs-AS-Post_SOX9	NA
3192	3192	NDUFAB1	3.70009377457041e-46	-0.306710470960845	478	619	1.24093745011542e-41	AS-Pre_SOX9-vs-AS-Post_SOX9	NADH:ubiquinone oxidoreductase subunit AB1 [Source:HGNC Symbol;Acc:HGNC:7694]
3193	3193	TMPRSS4	4.42754840933202e-46	0.42301924616074	662	592	1.48491118552177e-41	AS-Pre_SOX9-vs-AS-Post_SOX9	transmembrane serine protease 4 [Source:HGNC Symbol;Acc:HGNC:11878]
3194	3194	TES	5.80223116240286e-46	-0.268914028355061	421	551	1.94595228724667e-41	AS-Pre_SOX9-vs-AS-Post_SOX9	testin LIM domain protein [Source:HGNC Symbol;Acc:HGNC:14620]
3195	3195	GLS	5.87679312767362e-46	0.412913423045514	474	356	1.97095887915918e-41	AS-Pre_SOX9-vs-AS-Post_SOX9	glutaminase [Source:HGNC Symbol;Acc:HGNC:4331]
3196	3196	METAP2	6.26409916116229e-46	-0.296033018319034	567	695	2.10085357667061e-41	AS-Pre_SOX9-vs-AS-Post_SOX9	methionyl aminopeptidase 2 [Source:HGNC Symbol;Acc:HGNC:16672]
3197	3197	PTP4A1	6.38564220403239e-46	0.414123599340859	584	507	2.14161668238838e-41	AS-Pre_SOX9-vs-AS-Post_SOX9	protein tyrosine phosphatase 4A1 [Source:HGNC Symbol;Acc:HGNC:9634]
3198	3198	TRAPPC6A	6.50916982959506e-46	-0.262450165723385	323	446	2.18304537744959e-41	AS-Pre_SOX9-vs-AS-Post_SOX9	trafficking protein particle complex 6A [Source:HGNC Symbol;Acc:HGNC:23069]
3199	3199	ZDHHC12	8.05893038852969e-46	-0.294386867563098	354	473	2.70280407370509e-41	AS-Pre_SOX9-vs-AS-Post_SOX9	zinc finger DHHC-type palmitoyltransferase 12 [Source:HGNC Symbol;Acc:HGNC:19159]
3200	3200	XRCC6	8.4135726684725e-46	-0.30274314400295	544	668	2.82174400155231e-41	AS-Pre_SOX9-vs-AS-Post_SOX9	X-ray repair cross complementing 6 [Source:HGNC Symbol;Acc:HGNC:4055]
3201	3201	MGST2	1.00894586961983e-45	-0.307005649374533	438	574	3.38380265753097e-41	AS-Pre_SOX9-vs-AS-Post_SOX9	microsomal glutathione S-transferase 2 [Source:HGNC Symbol;Acc:HGNC:7063]
3202	3202	USP34	1.05817331857102e-45	0.444119790933277	0.62	529	3.54890167582349e-41	AS-Pre_SOX9-vs-AS-Post_SOX9	ubiquitin specific peptidase 34 [Source:HGNC Symbol;Acc:HGNC:20066]
3203	3203	ARHGDIA	1.26346007893551e-45	-0.275770936211872	477	609	4.23739241273391e-41	AS-Pre_SOX9-vs-AS-Post_SOX9	Rho GDP dissociation inhibitor alpha [Source:HGNC Symbol;Acc:HGNC:678]
3204	3204	MRPL20	1.52893813715098e-45	-0.298027234396985	518	662	5.12775272437697e-41	AS-Pre_SOX9-vs-AS-Post_SOX9	mitochondrial ribosomal protein L20 [Source:HGNC Symbol;Acc:HGNC:14478]
3205	3205	UQCRFS1	1.6005269894671e-45	-0.286516830915936	447	573	5.36784741727475e-41	AS-Pre_SOX9-vs-AS-Post_SOX9	ubiquinol-cytochrome c reductase, Rieske iron-sulfur polypeptide 1 [Source:HGNC Symbol;Acc:HGNC:12587]
3206	3206	RPL10A	1.73246956029276e-45	-0.313221055613139	885	965	5.81035641130986e-41	AS-Pre_SOX9-vs-AS-Post_SOX9	ribosomal protein L10a [Source:HGNC Symbol;Acc:HGNC:10299]
3207	3207	PIN1	1.73895694642218e-45	-0.276713365884057	0.37	501	5.83211380691071e-41	AS-Pre_SOX9-vs-AS-Post_SOX9	peptidylprolyl cis/trans isomerase, NIMA-interacting 1 [Source:HGNC Symbol;Acc:HGNC:8988]
3208	3208	MCM3	1.85421026206978e-45	-0.291652805087287	225	0.34	6.21865037692963e-41	AS-Pre_SOX9-vs-AS-Post_SOX9	minichromosome maintenance complex component 3 [Source:HGNC Symbol;Acc:HGNC:6945]
3209	3209	GOLGA2	1.89435922210348e-45	-0.290212156310508	0.47	0.6	6.35330195909064e-41	AS-Pre_SOX9-vs-AS-Post_SOX9	golgin A2 [Source:HGNC Symbol;Acc:HGNC:4425]
3210	3210	CKS1B	2.11180070435559e-45	-0.331245024982305	265	381	7.08255720226779e-41	AS-Pre_SOX9-vs-AS-Post_SOX9	CDC28 protein kinase regulatory subunit 1B [Source:HGNC Symbol;Acc:HGNC:19083]
3211	3211	TXNDC17	3.22206317247441e-45	-0.313264678687018	553	699	1.08061554678447e-40	AS-Pre_SOX9-vs-AS-Post_SOX9	thioredoxin domain containing 17 [Source:HGNC Symbol;Acc:HGNC:28218]
3212	3212	HMGA2	3.43170536677518e-45	0.262454081241175	264	143	1.15092534590906e-40	AS-Pre_SOX9-vs-AS-Post_SOX9	high mobility group AT-hook 2 [Source:HGNC Symbol;Acc:HGNC:5009]
3213	3213	PA2G4	4.11008276027494e-45	-0.312822857164013	534	668	1.37843955614101e-40	AS-Pre_SOX9-vs-AS-Post_SOX9	proliferation-associated 2G4 [Source:HGNC Symbol;Acc:HGNC:8550]
3214	3214	MYDGF	5.5239818855637e-45	-0.34175221103513	469	593	1.85263304478035e-40	AS-Pre_SOX9-vs-AS-Post_SOX9	myeloid derived growth factor [Source:HGNC Symbol;Acc:HGNC:16948]
3215	3215	PPP1R7	7.57053385230606e-45	-0.264942392454092	366	494	2.53900564338641e-40	AS-Pre_SOX9-vs-AS-Post_SOX9	protein phosphatase 1 regulatory subunit 7 [Source:HGNC Symbol;Acc:HGNC:9295]
3216	3216	PCNA	8.06292638602456e-45	-0.317761000319537	266	384	2.70414425134492e-40	AS-Pre_SOX9-vs-AS-Post_SOX9	proliferating cell nuclear antigen [Source:HGNC Symbol;Acc:HGNC:8729]
3217	3217	POR	8.77635313264534e-45	-0.277670068840608	421	554	2.94341331362659e-40	AS-Pre_SOX9-vs-AS-Post_SOX9	cytochrome p450 oxidoreductase [Source:HGNC Symbol;Acc:HGNC:9208]
3218	3218	STXBP6	9.40955627545115e-45	-0.369360801535401	466	567	3.15577698366081e-40	AS-Pre_SOX9-vs-AS-Post_SOX9	syntaxin binding protein 6 [Source:HGNC Symbol;Acc:HGNC:19666]
3219	3219	RBM47	9.60065476152371e-45	0.403222533332618	602	512	3.21986759391982e-40	AS-Pre_SOX9-vs-AS-Post_SOX9	RNA binding motif protein 47 [Source:HGNC Symbol;Acc:HGNC:30358]
3220	3220	DPY30	1.03621434117225e-44	-0.290116990299356	417	555	3.47525565742351e-40	AS-Pre_SOX9-vs-AS-Post_SOX9	dpy-30 histone methyltransferase complex regulatory subunit [Source:HGNC Symbol;Acc:HGNC:24590]
3221	3221	AKR7A2	1.13062318748029e-44	-0.331137115803601	414	541	3.79188404617141e-40	AS-Pre_SOX9-vs-AS-Post_SOX9	aldo-keto reductase family 7 member A2 [Source:HGNC Symbol;Acc:HGNC:389]
3222	3222	ZNF518A	1.49360534534412e-44	0.468328201782775	573	469	5.00925360721511e-40	AS-Pre_SOX9-vs-AS-Post_SOX9	zinc finger protein 518A [Source:HGNC Symbol;Acc:HGNC:29009]
3223	3223	ATP6V0D1	1.56844175919812e-44	-0.256262462196668	446	567	5.26023997199866e-40	AS-Pre_SOX9-vs-AS-Post_SOX9	ATPase H+ transporting V0 subunit d1 [Source:HGNC Symbol;Acc:HGNC:13724]
3224	3224	AHNAK	1.59579847361261e-44	0.402889986716381	876	788	5.35198892080197e-40	AS-Pre_SOX9-vs-AS-Post_SOX9	AHNAK nucleoprotein [Source:HGNC Symbol;Acc:HGNC:347]
3225	3225	2	1.68861359481711e-44	-0.27388530396793	325	439	5.66327227429764e-40	AS-Pre_SOX9-vs-AS-Post_SOX9	LSM2 homolog, U6 small nuclear RNA and mRNA degradation associated [Source:HGNC Symbol;Acc:HGNC:13940]
3226	3226	CYTOR	1.87468353346075e-44	-0.28637606382922	429	0.55	6.28731363452066e-40	AS-Pre_SOX9-vs-AS-Post_SOX9	cytoskeleton regulator RNA [Source:HGNC Symbol;Acc:HGNC:28717]
3227	3227	QPRT	2.00866758586414e-44	-0.342490095452259	437	537	6.73666934947114e-40	AS-Pre_SOX9-vs-AS-Post_SOX9	quinolinate phosphoribosyltransferase [Source:HGNC Symbol;Acc:HGNC:9755]
3228	3228	DMXL2	2.13499393047667e-44	0.328752047000088	323	197	7.16034264403265e-40	AS-Pre_SOX9-vs-AS-Post_SOX9	Dmx like 2 [Source:HGNC Symbol;Acc:HGNC:2938]
3229	3229	SLC38A1	2.14031519088842e-44	0.434346639866186	638	567	7.17818908720159e-40	AS-Pre_SOX9-vs-AS-Post_SOX9	solute carrier family 38 member 1 [Source:HGNC Symbol;Acc:HGNC:13447]
3230	3230	RACK1	2.49756950525979e-44	-0.323929607139835	853	0.94	8.37634860674028e-40	AS-Pre_SOX9-vs-AS-Post_SOX9	receptor for activated C kinase 1 [Source:HGNC Symbol;Acc:HGNC:4399]
3231	3231	UBR3	2.55664660778415e-44	0.443246058327018	0.48	365	8.57448139318648e-40	AS-Pre_SOX9-vs-AS-Post_SOX9	ubiquitin protein ligase E3 component n-recognin 3 [Source:HGNC Symbol;Acc:HGNC:30467]
3232	3232	SEC11A	3.4397193041205e-44	-0.290073836584575	565	672	1.15361306021593e-39	AS-Pre_SOX9-vs-AS-Post_SOX9	SEC11 homolog A, signal peptidase complex subunit [Source:HGNC Symbol;Acc:HGNC:17718]
3233	3233	ERCC6	3.8354530446234e-44	0.279535596822824	328	203	1.2863342421058e-39	AS-Pre_SOX9-vs-AS-Post_SOX9	ERCC excision repair 6, chromatin remodeling factor [Source:HGNC Symbol;Acc:HGNC:3438]
3234	3234	PTMS	3.93587279327305e-44	-0.340074097728112	739	0.85	1.32001301740792e-39	AS-Pre_SOX9-vs-AS-Post_SOX9	parathymosin [Source:HGNC Symbol;Acc:HGNC:9629]
3235	3235	BNIP3	4.16946972498802e-44	-0.27396025709771	0.46	589	1.39835675636648e-39	AS-Pre_SOX9-vs-AS-Post_SOX9	BCL2 interacting protein 3 [Source:HGNC Symbol;Acc:HGNC:1084]
3236	3236	TGM2	4.37901094396303e-44	-0.466862766547403	182	284	1.46863269038632e-39	AS-Pre_SOX9-vs-AS-Post_SOX9	transglutaminase 2 [Source:HGNC Symbol;Acc:HGNC:11778]
3237	3237	RAN	4.44088212734688e-44	-0.342330463646584	607	743	1.4893830478696e-39	AS-Pre_SOX9-vs-AS-Post_SOX9	RAN, member RAS oncogene family [Source:HGNC Symbol;Acc:HGNC:9846]
3238	3238	VDAC1	6.1303868881056e-44	-0.284125805432857	572	705	2.05600915453286e-39	AS-Pre_SOX9-vs-AS-Post_SOX9	voltage dependent anion channel 1 [Source:HGNC Symbol;Acc:HGNC:12669]
3239	3239	VPS13A	7.88489594608635e-44	0.449024447727415	517	404	2.64443640239844e-39	AS-Pre_SOX9-vs-AS-Post_SOX9	vacuolar protein sorting 13 homolog A [Source:HGNC Symbol;Acc:HGNC:1908]
3240	3240	1	8.3334878401337e-44	-0.262330018945042	476	602	2.79488515182404e-39	AS-Pre_SOX9-vs-AS-Post_SOX9	adenosylmethionine decarboxylase 1 [Source:HGNC Symbol;Acc:HGNC:457]
3241	3241	ENY2	9.40815827044823e-44	-0.277747057063108	558	696	3.15530812074293e-39	AS-Pre_SOX9-vs-AS-Post_SOX9	ENY2 transcription and export complex 2 subunit [Source:HGNC Symbol;Acc:HGNC:24449]
3242	3242	LMAN1	1.951053910461e-43	0.378088308530811	732	677	6.54344460490409e-39	AS-Pre_SOX9-vs-AS-Post_SOX9	lectin, mannose binding 1 [Source:HGNC Symbol;Acc:HGNC:6631]
3243	3243	LGALS3BP	2.10527633279249e-43	-0.302066793881929	0.71	784	7.06067576491947e-39	AS-Pre_SOX9-vs-AS-Post_SOX9	galectin 3 binding protein [Source:HGNC Symbol;Acc:HGNC:6564]
3244	3244	STOML2	3.3906350524253e-43	-0.271028851373963	385	504	1.1371511838824e-38	AS-Pre_SOX9-vs-AS-Post_SOX9	stomatin like 2 [Source:HGNC Symbol;Acc:HGNC:14559]
3245	3245	TOR1AIP2	4.11453788633718e-43	0.412337422673347	582	516	1.37993371631976e-38	AS-Pre_SOX9-vs-AS-Post_SOX9	torsin 1A interacting protein 2 [Source:HGNC Symbol;Acc:HGNC:24055]
3246	3246	DNAH5	4.71634471313845e-43	0.270206456489434	298	168	1.58176768989238e-38	AS-Pre_SOX9-vs-AS-Post_SOX9	dynein axonemal heavy chain 5 [Source:HGNC Symbol;Acc:HGNC:2950]
3247	3247	CLTB	5.26237976790066e-43	-0.269014593215325	409	0.53	1.76489692655852e-38	AS-Pre_SOX9-vs-AS-Post_SOX9	clathrin light chain B [Source:HGNC Symbol;Acc:HGNC:2091]
3248	3248	B4GALNT3	7.07502821592554e-43	0.394214861661817	465	346	2.37282296305711e-38	AS-Pre_SOX9-vs-AS-Post_SOX9	beta-1,4-N-acetyl-galactosaminyltransferase 3 [Source:HGNC Symbol;Acc:HGNC:24137]
3249	3249	PMVK	7.67731086744071e-43	-0.25242219278832	307	421	2.57481651872226e-38	AS-Pre_SOX9-vs-AS-Post_SOX9	phosphomevalonate kinase [Source:HGNC Symbol;Acc:HGNC:9141]
3250	3250	GRHPR	1.16763005353531e-42	-0.267329567683888	383	511	3.91599767354673e-38	AS-Pre_SOX9-vs-AS-Post_SOX9	glyoxylate and hydroxypyruvate reductase [Source:HGNC Symbol;Acc:HGNC:4570]
3251	3251	RTN3	2.1352209225914e-42	0.400109140744983	621	552	7.16110393018704e-38	AS-Pre_SOX9-vs-AS-Post_SOX9	reticulon 3 [Source:HGNC Symbol;Acc:HGNC:10469]
3252	3252	SVIP	2.61121689022068e-42	-0.283178447110727	462	593	8.75749920642212e-38	AS-Pre_SOX9-vs-AS-Post_SOX9	small VCP interacting protein [Source:HGNC Symbol;Acc:HGNC:25238]
3253	3253	PTPRA	3.59658704157727e-42	-0.262722066138885	525	646	1.20622336200418e-37	AS-Pre_SOX9-vs-AS-Post_SOX9	protein tyrosine phosphatase receptor type A [Source:HGNC Symbol;Acc:HGNC:9664]
3254	3254	CD74	3.67486524697233e-42	-0.412181652859382	501	611	1.23247630652958e-37	AS-Pre_SOX9-vs-AS-Post_SOX9	CD74 molecule [Source:HGNC Symbol;Acc:HGNC:1697]
3255	3255	RPS9	3.75101563657248e-42	-0.256177665129736	0.9	976	1.25801562419368e-37	AS-Pre_SOX9-vs-AS-Post_SOX9	ribosomal protein S9 [Source:HGNC Symbol;Acc:HGNC:10442]
3256	3256	FKBP1A	4.39554050755448e-42	-0.254759531554283	503	634	1.47417637542362e-37	AS-Pre_SOX9-vs-AS-Post_SOX9	FKBP prolyl isomerase 1A [Source:HGNC Symbol;Acc:HGNC:3711]
3257	3257	TPT1	5.30878370369433e-42	-0.31826053610495	994	997	1.780459878545e-37	AS-Pre_SOX9-vs-AS-Post_SOX9	tumor protein, translationally-controlled 1 [Source:HGNC Symbol;Acc:HGNC:12022]
3258	3258	PFDN5	8.92430684656113e-42	-0.30502620291605	702	845	2.99303403019967e-37	AS-Pre_SOX9-vs-AS-Post_SOX9	prefoldin subunit 5 [Source:HGNC Symbol;Acc:HGNC:8869]
3259	3259	MGLL	1.08524212213559e-41	-0.331681048696245	391	503	3.63968502921833e-37	AS-Pre_SOX9-vs-AS-Post_SOX9	monoglyceride lipase [Source:HGNC Symbol;Acc:HGNC:17038]
3260	3260	KIF1B	1.11762695505071e-41	0.432560730327704	532	432	3.74829728184907e-37	AS-Pre_SOX9-vs-AS-Post_SOX9	kinesin family member 1B [Source:HGNC Symbol;Acc:HGNC:16636]
3261	3261	STIM2	1.14303287769405e-41	0.344218274254928	426	0.31	3.8335036652103e-37	AS-Pre_SOX9-vs-AS-Post_SOX9	stromal interaction molecule 2 [Source:HGNC Symbol;Acc:HGNC:19205]
3262	3262	NDUFA8	1.30577088518948e-41	-0.26415980363215	348	467	4.37929439474848e-37	AS-Pre_SOX9-vs-AS-Post_SOX9	NADH:ubiquinone oxidoreductase subunit A8 [Source:HGNC Symbol;Acc:HGNC:7692]
3263	3263	RPS27A	1.52172937106696e-41	-0.269101405744679	939	987	5.10357596468436e-37	AS-Pre_SOX9-vs-AS-Post_SOX9	ribosomal protein S27a [Source:HGNC Symbol;Acc:HGNC:10417]
3264	3264	CDC42EP3	1.75398663168773e-41	-0.264850029404197	295	408	5.88252036535431e-37	AS-Pre_SOX9-vs-AS-Post_SOX9	CDC42 effector protein 3 [Source:HGNC Symbol;Acc:HGNC:16943]
3265	3265	ARID5B	1.98699403611568e-41	0.327587188379135	451	339	6.66398059832476e-37	AS-Pre_SOX9-vs-AS-Post_SOX9	AT-rich interaction domain 5B [Source:HGNC Symbol;Acc:HGNC:17362]
3266	3266	TOMM20	6.14407104945095e-41	-0.251823803532877	652	0.75	2.06059854856486e-36	AS-Pre_SOX9-vs-AS-Post_SOX9	translocase of outer mitochondrial membrane 20 [Source:HGNC Symbol;Acc:HGNC:20947]
3267	3267	RAB34	6.27710017154191e-41	-0.269442926703672	414	536	2.10521385553173e-36	AS-Pre_SOX9-vs-AS-Post_SOX9	RAB34, member RAS oncogene family [Source:HGNC Symbol;Acc:HGNC:16519]
3268	3268	FXYD3	7.09556755533831e-41	-0.377880276187126	413	525	2.37971144670936e-36	AS-Pre_SOX9-vs-AS-Post_SOX9	FXYD domain containing ion transport regulator 3 [Source:HGNC Symbol;Acc:HGNC:4027]
3269	3269	ZRANB2	8.04122889642633e-41	0.390281875338726	639	577	2.69686734728346e-36	AS-Pre_SOX9-vs-AS-Post_SOX9	zinc finger RANBP2-type containing 2 [Source:HGNC Symbol;Acc:HGNC:13058]
3270	3270	ROBO2	8.17876231600025e-41	0.302670024892714	425	291	2.74299330554016e-36	AS-Pre_SOX9-vs-AS-Post_SOX9	roundabout guidance receptor 2 [Source:HGNC Symbol;Acc:HGNC:10250]
3271	3271	ENDOD1	9.04433337179798e-41	0.357142646887792	473	366	3.0332885262336e-36	AS-Pre_SOX9-vs-AS-Post_SOX9	endonuclease domain containing 1 [Source:HGNC Symbol;Acc:HGNC:29129]
3272	3272	MGAT5	9.60096137875296e-41	0.435021489016413	527	425	3.21997042720617e-36	AS-Pre_SOX9-vs-AS-Post_SOX9	alpha-1,6-mannosylglycoprotein 6-beta-N-acetylglucosaminyltransferase [Source:HGNC Symbol;Acc:HGNC:7049]
3273	3273	IER5L	1.07852375739823e-40	-0.258202940526787	213	0.32	3.61715297756217e-36	AS-Pre_SOX9-vs-AS-Post_SOX9	immediate early response 5 like [Source:HGNC Symbol;Acc:HGNC:23679]
3274	3274	AIMP1	1.21810536858068e-40	-0.25842849991582	0.41	522	4.0852817851459e-36	AS-Pre_SOX9-vs-AS-Post_SOX9	aminoacyl tRNA synthetase complex interacting multifunctional protein 1 [Source:HGNC Symbol;Acc:HGNC:10648]
3275	3275	TUBG1	1.22121065996637e-40	-0.256325627722064	194	299	4.09569631139521e-36	AS-Pre_SOX9-vs-AS-Post_SOX9	tubulin gamma 1 [Source:HGNC Symbol;Acc:HGNC:12417]
3276	3276	C7orf50	1.38233213299381e-40	-0.267268846942743	479	0.59	4.63606550763464e-36	AS-Pre_SOX9-vs-AS-Post_SOX9	chromosome 7 open reading frame 50 [Source:HGNC Symbol;Acc:HGNC:22421]
3277	3277	GLO1	1.48754573119181e-40	-0.250909486293869	492	613	4.98893087327109e-36	AS-Pre_SOX9-vs-AS-Post_SOX9	glyoxalase I [Source:HGNC Symbol;Acc:HGNC:4323]
3278	3278	EPB41L2	1.86622602492606e-40	-0.263240984143355	391	505	6.25894884239702e-36	AS-Pre_SOX9-vs-AS-Post_SOX9	erythrocyte membrane protein band 4.1 like 2 [Source:HGNC Symbol;Acc:HGNC:3379]
3279	3279	TAF10	1.91254629365206e-40	-0.281400103154638	471	584	6.41429775965029e-36	AS-Pre_SOX9-vs-AS-Post_SOX9	TATA-box binding protein associated factor 10 [Source:HGNC Symbol;Acc:HGNC:11543]
3280	3280	LAMTOR1	1.93004120141749e-40	-0.254362863846388	439	557	6.47297218131396e-36	AS-Pre_SOX9-vs-AS-Post_SOX9	late endosomal/lysosomal adaptor, MAPK and MTOR activator 1 [Source:HGNC Symbol;Acc:HGNC:26068]
3281	3281	DST	2.40006353607898e-40	0.376129938657615	699	618	8.04933308730169e-36	AS-Pre_SOX9-vs-AS-Post_SOX9	dystonin [Source:HGNC Symbol;Acc:HGNC:1090]
3282	3282	NDUFV2	2.8021084876747e-40	-0.301979923482202	0.49	619	9.39771144596342e-36	AS-Pre_SOX9-vs-AS-Post_SOX9	NADH:ubiquinone oxidoreductase core subunit V2 [Source:HGNC Symbol;Acc:HGNC:7717]
3283	3283	SERINC1	3.51555881949598e-40	0.463971622660896	575	486	1.17904811688256e-35	AS-Pre_SOX9-vs-AS-Post_SOX9	serine incorporator 1 [Source:HGNC Symbol;Acc:HGNC:13464]
3284	3284	CAPRIN2	3.88224240883327e-40	0.288544516226223	304	186	1.3020264590745e-35	AS-Pre_SOX9-vs-AS-Post_SOX9	caprin family member 2 [Source:HGNC Symbol;Acc:HGNC:21259]
3285	3285	SERBP1	3.98197754204026e-40	-0.281952560515528	781	886	1.33547562804946e-35	AS-Pre_SOX9-vs-AS-Post_SOX9	SERPINE1 mRNA binding protein 1 [Source:HGNC Symbol;Acc:HGNC:17860]
3286	3286	PHC3	4.65864881479446e-40	0.343530216966101	365	245	1.56241763950576e-35	AS-Pre_SOX9-vs-AS-Post_SOX9	polyhomeotic homolog 3 [Source:HGNC Symbol;Acc:HGNC:15682]
3287	3287	ATP8B1	4.69658479614649e-40	0.438037294963316	525	0.42	1.57514060893161e-35	AS-Pre_SOX9-vs-AS-Post_SOX9	ATPase phospholipid transporting 8B1 [Source:HGNC Symbol;Acc:HGNC:3706]
3288	3288	CELF1	5.59762096030472e-40	0.404324719360817	624	558	1.877330117667e-35	AS-Pre_SOX9-vs-AS-Post_SOX9	CUGBP Elav-like family member 1 [Source:HGNC Symbol;Acc:HGNC:2549]
3289	3289	PTTG1IP	6.06531112117092e-40	0.351976031658254	779	738	2.0341840438183e-35	AS-Pre_SOX9-vs-AS-Post_SOX9	PTTG1 interacting protein [Source:HGNC Symbol;Acc:HGNC:13524]
3290	3290	FAM214A	1.06660915432002e-39	0.38390474507392	418	304	3.57719378175847e-35	AS-Pre_SOX9-vs-AS-Post_SOX9	family with sequence similarity 214 member A [Source:HGNC Symbol;Acc:HGNC:25609]
3291	3291	NDUFAF3	1.16724308101956e-39	-0.258873926566212	0.37	488	3.91469984512339e-35	AS-Pre_SOX9-vs-AS-Post_SOX9	NADH:ubiquinone oxidoreductase complex assembly factor 3 [Source:HGNC Symbol;Acc:HGNC:29918]
3292	3292	RBM6	1.84475205615629e-39	0.397420093874171	0.56	0.47	6.18692944593696e-35	AS-Pre_SOX9-vs-AS-Post_SOX9	RNA binding motif protein 6 [Source:HGNC Symbol;Acc:HGNC:9903]
3293	3293	RAPH1	1.91952893743856e-39	0.337690395369759	355	236	6.43771615038145e-35	AS-Pre_SOX9-vs-AS-Post_SOX9	Ras association (RalGDS/AF-6) and pleckstrin homology domains 1 [Source:HGNC Symbol;Acc:HGNC:14436]
3294	3294	PRMT1	2.2073755020852e-39	-0.268366751634811	413	534	7.40309595889334e-35	AS-Pre_SOX9-vs-AS-Post_SOX9	protein arginine methyltransferase 1 [Source:HGNC Symbol;Acc:HGNC:5187]
3295	3295	HMOX2	2.29520974047459e-39	-0.268514078044388	359	479	7.69767442760369e-35	AS-Pre_SOX9-vs-AS-Post_SOX9	heme oxygenase 2 [Source:HGNC Symbol;Acc:HGNC:5014]
3296	3296	PHB	2.96853255769189e-39	-0.262228914874827	486	0.62	9.95586449198706e-35	AS-Pre_SOX9-vs-AS-Post_SOX9	prohibitin [Source:HGNC Symbol;Acc:HGNC:8912]
3297	3297	RPL17	3.37798570419551e-39	-0.315081910859382	515	607	1.13290884547309e-34	AS-Pre_SOX9-vs-AS-Post_SOX9	ribosomal protein L17 [Source:HGNC Symbol;Acc:HGNC:10307]
3298	3298	EML4	3.44895444586833e-39	0.376328749946999	501	0.41	1.15671034205532e-34	AS-Pre_SOX9-vs-AS-Post_SOX9	EMAP like 4 [Source:HGNC Symbol;Acc:HGNC:1316]
3299	3299	RSRP1	3.77808232767091e-39	0.399030867597333	715	628	1.26709325105427e-34	AS-Pre_SOX9-vs-AS-Post_SOX9	arginine and serine rich protein 1 [Source:HGNC Symbol;Acc:HGNC:25234]
3300	3300	SLC44A1	3.88606168699553e-39	0.401966662105121	625	552	1.30330736858456e-34	AS-Pre_SOX9-vs-AS-Post_SOX9	solute carrier family 44 member 1 [Source:HGNC Symbol;Acc:HGNC:18798]
3301	3301	RPA3	4.01856791039695e-39	-0.263702906798123	308	422	1.34774730578893e-34	AS-Pre_SOX9-vs-AS-Post_SOX9	replication protein A3 [Source:HGNC Symbol;Acc:HGNC:10291]
3302	3302	ETHE1	4.58106174107662e-39	-0.267900046848255	398	508	1.53639648672228e-34	AS-Pre_SOX9-vs-AS-Post_SOX9	ETHE1 persulfide dioxygenase [Source:HGNC Symbol;Acc:HGNC:23287]
3303	3303	DEPTOR	5.0168696870536e-39	0.264976763537861	403	286	1.68255775564404e-34	AS-Pre_SOX9-vs-AS-Post_SOX9	DEP domain containing MTOR interacting protein [Source:HGNC Symbol;Acc:HGNC:22953]
3304	3304	AFDN	7.19800759997086e-39	0.390442773005586	714	662	2.41406778887823e-34	AS-Pre_SOX9-vs-AS-Post_SOX9	afadin, adherens junction formation factor [Source:HGNC Symbol;Acc:HGNC:7137]
3305	3305	NDUFB11	8.15465746644291e-39	-0.293887111110099	574	733	2.73490902109562e-34	AS-Pre_SOX9-vs-AS-Post_SOX9	NADH:ubiquinone oxidoreductase subunit B11 [Source:HGNC Symbol;Acc:HGNC:20372]
3306	3306	ITGB4	8.3134014203677e-39	-0.268029634352106	388	511	2.78814856836292e-34	AS-Pre_SOX9-vs-AS-Post_SOX9	integrin subunit beta 4 [Source:HGNC Symbol;Acc:HGNC:6158]
3307	3307	ADI1	1.20419938636361e-38	-0.256306812010112	499	628	4.03864390198628e-34	AS-Pre_SOX9-vs-AS-Post_SOX9	acireductone dioxygenase 1 [Source:HGNC Symbol;Acc:HGNC:30576]
3308	3308	CSNK2B	1.27578653456416e-38	-0.262192954177394	347	453	4.27873287962129e-34	AS-Pre_SOX9-vs-AS-Post_SOX9	casein kinase 2 beta [Source:HGNC Symbol;Acc:HGNC:2460]
3309	3309	EIF3A	1.85685612661361e-38	0.287307210420058	818	802	6.22752407743673e-34	AS-Pre_SOX9-vs-AS-Post_SOX9	eukaryotic translation initiation factor 3 subunit A [Source:HGNC Symbol;Acc:HGNC:3271]
3310	3310	MRPS26	1.85865999864728e-38	-0.253528562608121	383	499	6.23357390346326e-34	AS-Pre_SOX9-vs-AS-Post_SOX9	mitochondrial ribosomal protein S26 [Source:HGNC Symbol;Acc:HGNC:14045]
3311	3311	MAPK8IP3	1.98235262108816e-38	0.270633703752271	332	207	6.64841422060548e-34	AS-Pre_SOX9-vs-AS-Post_SOX9	mitogen-activated protein kinase 8 interacting protein 3 [Source:HGNC Symbol;Acc:HGNC:6884]
3312	3312	NF1	2.02422816196242e-38	0.432665586669011	552	0.46	6.78885640958956e-34	AS-Pre_SOX9-vs-AS-Post_SOX9	neurofibromin 1 [Source:HGNC Symbol;Acc:HGNC:7765]
3313	3313	MRPS34	2.69478515416085e-38	-0.258899898138861	463	588	9.03777045002465e-34	AS-Pre_SOX9-vs-AS-Post_SOX9	mitochondrial ribosomal protein S34 [Source:HGNC Symbol;Acc:HGNC:16618]
3314	3314	TMEM147	2.71942525601044e-38	-0.268283486689622	538	673	9.12040842360782e-34	AS-Pre_SOX9-vs-AS-Post_SOX9	transmembrane protein 147 [Source:HGNC Symbol;Acc:HGNC:30414]
3315	3315	EMC6	2.95125230173384e-38	-0.259930767310726	392	513	9.89790996955495e-34	AS-Pre_SOX9-vs-AS-Post_SOX9	ER membrane protein complex subunit 6 [Source:HGNC Symbol;Acc:HGNC:28430]
3316	3316	FLOT1	3.03836724339582e-38	-0.254566195341175	342	454	1.01900760609009e-33	AS-Pre_SOX9-vs-AS-Post_SOX9	flotillin 1 [Source:HGNC Symbol;Acc:HGNC:3757]
3317	3317	KNOP1	3.08014212922605e-38	-0.251672168690164	405	523	1.03301806729983e-33	AS-Pre_SOX9-vs-AS-Post_SOX9	lysine rich nucleolar protein 1 [Source:HGNC Symbol;Acc:HGNC:34404]
3318	3318	TMEM87B	3.35323171522016e-38	0.425980011313725	0.48	376	1.12460685265054e-33	AS-Pre_SOX9-vs-AS-Post_SOX9	transmembrane protein 87B [Source:HGNC Symbol;Acc:HGNC:25913]
3319	3319	RPL3	4.44255901678189e-38	-0.308656092056501	963	985	1.48994544304831e-33	AS-Pre_SOX9-vs-AS-Post_SOX9	ribosomal protein L3 [Source:HGNC Symbol;Acc:HGNC:10332]
3320	3320	ECHS1	5.06772957349958e-38	-0.274575258052903	553	684	1.69961514436029e-33	AS-Pre_SOX9-vs-AS-Post_SOX9	enoyl-CoA hydratase, short chain 1 [Source:HGNC Symbol;Acc:HGNC:3151]
3321	3321	NDUFA12	5.93394331871989e-38	-0.300512257097013	465	595	1.99012591023228e-33	AS-Pre_SOX9-vs-AS-Post_SOX9	NADH:ubiquinone oxidoreductase subunit A12 [Source:HGNC Symbol;Acc:HGNC:23987]
3322	3322	CORO1B	6.63771131096761e-38	-0.257089928006324	312	0.42	2.22615561947232e-33	AS-Pre_SOX9-vs-AS-Post_SOX9	coronin 1B [Source:HGNC Symbol;Acc:HGNC:2253]
3323	3323	TGOLN2	6.79392813659366e-38	0.374432364394079	758	707	2.27854761845078e-33	AS-Pre_SOX9-vs-AS-Post_SOX9	trans-golgi network protein 2 [Source:HGNC Symbol;Acc:HGNC:15450]
3324	3324	ARSD	7.14866997780576e-38	0.39089342655815	638	0.58	2.3975209371565e-33	AS-Pre_SOX9-vs-AS-Post_SOX9	arylsulfatase D [Source:HGNC Symbol;Acc:HGNC:717]
3325	3325	FBLN1	7.83296196830086e-38	-0.357348711404654	349	456	2.62701878492874e-33	AS-Pre_SOX9-vs-AS-Post_SOX9	fibulin 1 [Source:HGNC Symbol;Acc:HGNC:3600]
3326	3326	ABRACL	8.08838763126118e-38	-0.271149720735921	397	504	2.71268344377237e-33	AS-Pre_SOX9-vs-AS-Post_SOX9	ABRA C-terminal like [Source:HGNC Symbol;Acc:HGNC:21230]
3327	3327	PAX8	1.22925536478186e-37	0.378406008282473	709	655	4.12267664240541e-33	AS-Pre_SOX9-vs-AS-Post_SOX9	paired box 8 [Source:HGNC Symbol;Acc:HGNC:8622]
3328	3328	RANBP2	1.24603279839453e-37	0.412225257407132	641	573	4.17894479925558e-33	AS-Pre_SOX9-vs-AS-Post_SOX9	RAN binding protein 2 [Source:HGNC Symbol;Acc:HGNC:9848]
3329	3329	DRAP1	1.67605715305564e-37	-0.278567862131009	375	494	5.62116047991799e-33	AS-Pre_SOX9-vs-AS-Post_SOX9	DR1 associated protein 1 [Source:HGNC Symbol;Acc:HGNC:3019]
3330	3330	ERMP1	1.71319620689529e-37	0.406829159211875	434	326	5.74571743868541e-33	AS-Pre_SOX9-vs-AS-Post_SOX9	endoplasmic reticulum metallopeptidase 1 [Source:HGNC Symbol;Acc:HGNC:23703]
3331	3331	HSPA4L	1.93912421567813e-37	0.297424945438535	383	264	6.50343479454133e-33	AS-Pre_SOX9-vs-AS-Post_SOX9	heat shock protein family A (Hsp70) member 4 like [Source:HGNC Symbol;Acc:HGNC:17041]
3332	3332	ZNF26	2.19838094848637e-37	0.259645536077288	274	161	7.37293002503359e-33	AS-Pre_SOX9-vs-AS-Post_SOX9	zinc finger protein 26 [Source:HGNC Symbol;Acc:HGNC:13053]
3333	3333	MFSD4B	2.56010670698098e-37	0.347290409850044	434	319	8.58608587387279e-33	AS-Pre_SOX9-vs-AS-Post_SOX9	major facilitator superfamily domain containing 4B [Source:HGNC Symbol;Acc:HGNC:21053]
3334	3334	DMTF1	3.78230484719398e-37	0.347736470901386	348	231	1.26850939965192e-32	AS-Pre_SOX9-vs-AS-Post_SOX9	cyclin D binding myb like transcription factor 1 [Source:HGNC Symbol;Acc:HGNC:14603]
3335	3335	INSR	6.42021700454578e-37	-0.288703219860287	261	362	2.15321237898456e-32	AS-Pre_SOX9-vs-AS-Post_SOX9	insulin receptor [Source:HGNC Symbol;Acc:HGNC:6091]
3336	3336	RTRAF	7.43454124392377e-37	-0.269132691798774	463	576	2.49339644238715e-32	AS-Pre_SOX9-vs-AS-Post_SOX9	RNA transcription, translation and transport factor [Source:HGNC Symbol;Acc:HGNC:23169]
3337	3337	MRPL36	8.73448373604787e-37	-0.253268410200698	325	437	2.92937115539574e-32	AS-Pre_SOX9-vs-AS-Post_SOX9	mitochondrial ribosomal protein L36 [Source:HGNC Symbol;Acc:HGNC:14490]
3338	3338	ANKRD12	9.36064043390818e-37	0.433131420219986	598	522	3.13937158872412e-32	AS-Pre_SOX9-vs-AS-Post_SOX9	ankyrin repeat domain 12 [Source:HGNC Symbol;Acc:HGNC:29135]
3339	3339	ATP2B1	9.42994549265601e-37	0.416625329121703	526	438	3.16261511932697e-32	AS-Pre_SOX9-vs-AS-Post_SOX9	ATPase plasma membrane Ca2+ transporting 1 [Source:HGNC Symbol;Acc:HGNC:814]
3340	3340	RB1CC1	1.20225932707351e-36	0.374198805430661	583	515	4.03213733113915e-32	AS-Pre_SOX9-vs-AS-Post_SOX9	RB1 inducible coiled-coil 1 [Source:HGNC Symbol;Acc:HGNC:15574]
3341	3341	ST3GAL1	1.21970259036e-36	0.370587155612509	645	568	4.09063854754935e-32	AS-Pre_SOX9-vs-AS-Post_SOX9	ST3 beta-galactoside alpha-2,3-sialyltransferase 1 [Source:HGNC Symbol;Acc:HGNC:10862]
3342	3342	SYF2	1.33544115886517e-36	-0.268865627751244	529	658	4.478802558602e-32	AS-Pre_SOX9-vs-AS-Post_SOX9	SYF2 pre-mRNA splicing factor [Source:HGNC Symbol;Acc:HGNC:19824]
3343	3343	SLC35F5	1.46231433562445e-36	0.34816391775263	426	317	4.90430981881729e-32	AS-Pre_SOX9-vs-AS-Post_SOX9	solute carrier family 35 member F5 [Source:HGNC Symbol;Acc:HGNC:23617]
3344	3344	PLXNB1	1.90151447265979e-36	0.378378085029739	0.48	373	6.3772992384064e-32	AS-Pre_SOX9-vs-AS-Post_SOX9	plexin B1 [Source:HGNC Symbol;Acc:HGNC:9103]
3345	3345	ATP5F1C	1.96117337596524e-36	-0.338439353931202	529	633	6.57738326831223e-32	AS-Pre_SOX9-vs-AS-Post_SOX9	ATP synthase F1 subunit gamma [Source:HGNC Symbol;Acc:HGNC:833]
3346	3346	ARFGEF1	2.33080918996261e-36	0.40346420290827	584	499	7.81706786129661e-32	AS-Pre_SOX9-vs-AS-Post_SOX9	ADP ribosylation factor guanine nucleotide exchange factor 1 [Source:HGNC Symbol;Acc:HGNC:15772]
3347	3347	CTSB	3.17098000517926e-36	0.265325370885073	797	767	1.06348327413702e-31	AS-Pre_SOX9-vs-AS-Post_SOX9	cathepsin B [Source:HGNC Symbol;Acc:HGNC:2527]
3348	3348	NDUFA6	3.78421177052351e-36	-0.261310919342187	402	518	1.26914894359818e-31	AS-Pre_SOX9-vs-AS-Post_SOX9	NADH:ubiquinone oxidoreductase subunit A6 [Source:HGNC Symbol;Acc:HGNC:7690]
3349	3349	C1orf122	4.19900111488271e-36	-0.253785944910494	435	557	1.40826099390936e-31	AS-Pre_SOX9-vs-AS-Post_SOX9	chromosome 1 open reading frame 122 [Source:HGNC Symbol;Acc:HGNC:24789]
3350	3350	COX20	4.4603080948324e-36	-0.256379786123227	481	597	1.49589812884489e-31	AS-Pre_SOX9-vs-AS-Post_SOX9	cytochrome c oxidase assembly factor COX20 [Source:HGNC Symbol;Acc:HGNC:26970]
3351	3351	WDR26	6.522435091851e-36	0.409639735357439	443	344	2.18749428110499e-31	AS-Pre_SOX9-vs-AS-Post_SOX9	WD repeat domain 26 [Source:HGNC Symbol;Acc:HGNC:21208]
3352	3352	GTF2A2	9.89338686596883e-36	-0.251370766018355	429	542	3.31804408710863e-31	AS-Pre_SOX9-vs-AS-Post_SOX9	general transcription factor IIA subunit 2 [Source:HGNC Symbol;Acc:HGNC:4647]
3353	3353	OSTC	1.02663502653814e-35	-0.292942059548542	498	599	3.44312855200362e-31	AS-Pre_SOX9-vs-AS-Post_SOX9	oligosaccharyltransferase complex non-catalytic subunit [Source:HGNC Symbol;Acc:HGNC:24448]
3354	3354	MED13L	1.17584094811886e-35	0.389204890335147	452	355	3.94353537180104e-31	AS-Pre_SOX9-vs-AS-Post_SOX9	mediator complex subunit 13L [Source:HGNC Symbol;Acc:HGNC:22962]
3355	3355	EIF3I	1.32550697858e-35	-0.262558549421819	477	596	4.44548530476161e-31	AS-Pre_SOX9-vs-AS-Post_SOX9	eukaryotic translation initiation factor 3 subunit I [Source:HGNC Symbol;Acc:HGNC:3272]
3356	3356	POLR2F	1.32621641941079e-35	-0.27017031364016	428	547	4.44786462741991e-31	AS-Pre_SOX9-vs-AS-Post_SOX9	RNA polymerase II, I and III subunit F [Source:HGNC Symbol;Acc:HGNC:9193]
3357	3357	H2AFV	1.50128406009929e-35	-0.300364599553555	509	615	5.035006480761e-31	AS-Pre_SOX9-vs-AS-Post_SOX9	NA
3358	3358	RALGAPA1	2.04829602623022e-35	0.405203858273069	506	0.41	6.86957521277092e-31	AS-Pre_SOX9-vs-AS-Post_SOX9	Ral GTPase activating protein catalytic subunit alpha 1 [Source:HGNC Symbol;Acc:HGNC:17770]
3359	3359	SRRM1	2.19280962927195e-35	-0.269530960886223	572	683	7.35424493465226e-31	AS-Pre_SOX9-vs-AS-Post_SOX9	serine and arginine repetitive matrix 1 [Source:HGNC Symbol;Acc:HGNC:16638]
3360	3360	ZNF638	2.69793110873963e-35	0.405830838959241	636	565	9.04832135249096e-31	AS-Pre_SOX9-vs-AS-Post_SOX9	zinc finger protein 638 [Source:HGNC Symbol;Acc:HGNC:17894]
3361	3361	MRPL17	3.85101869816993e-35	-0.261528656999152	0.33	0.44	1.29155465099223e-30	AS-Pre_SOX9-vs-AS-Post_SOX9	mitochondrial ribosomal protein L17 [Source:HGNC Symbol;Acc:HGNC:14053]
3362	3362	HMGN3	6.62921879970881e-35	-0.250111171718289	565	691	2.22330740104634e-30	AS-Pre_SOX9-vs-AS-Post_SOX9	high mobility group nucleosomal binding domain 3 [Source:HGNC Symbol;Acc:HGNC:12312]
3363	3363	TMEM63A	7.15408836076687e-35	-0.282879570045739	476	587	2.39933815443399e-30	AS-Pre_SOX9-vs-AS-Post_SOX9	transmembrane protein 63A [Source:HGNC Symbol;Acc:HGNC:29118]
3364	3364	VHL	7.3185482875094e-35	0.372178935938191	0.41	308	2.4544947246649e-30	AS-Pre_SOX9-vs-AS-Post_SOX9	von Hippel-Lindau tumor suppressor [Source:HGNC Symbol;Acc:HGNC:12687]
3365	3365	ALKBH7	8.00052389081077e-35	-0.256338124134256	372	477	2.68321570250012e-30	AS-Pre_SOX9-vs-AS-Post_SOX9	alkB homolog 7 [Source:HGNC Symbol;Acc:HGNC:21306]
3366	3366	PKM	9.0674493563731e-35	-0.250521326045219	812	872	3.04104116514041e-30	AS-Pre_SOX9-vs-AS-Post_SOX9	pyruvate kinase M1/2 [Source:HGNC Symbol;Acc:HGNC:9021]
3367	3367	LYST	9.90559394036893e-35	0.288130892407037	318	209	3.32213809572093e-30	AS-Pre_SOX9-vs-AS-Post_SOX9	lysosomal trafficking regulator [Source:HGNC Symbol;Acc:HGNC:1968]
3368	3368	SDC4	1.01682976507915e-34	0.416726041981854	468	372	3.41024366612245e-30	AS-Pre_SOX9-vs-AS-Post_SOX9	syndecan 4 [Source:HGNC Symbol;Acc:HGNC:10661]
3369	3369	CHD1	1.30093191792595e-34	0.379758603024117	481	383	4.36306546634006e-30	AS-Pre_SOX9-vs-AS-Post_SOX9	chromodomain helicase DNA binding protein 1 [Source:HGNC Symbol;Acc:HGNC:1915]
3370	3370	ACAT2	2.1865611772232e-34	-0.278972883323384	287	388	7.33328887617116e-30	AS-Pre_SOX9-vs-AS-Post_SOX9	acetyl-CoA acetyltransferase 2 [Source:HGNC Symbol;Acc:HGNC:94]
3371	3371	HIGD2A	2.51727882070775e-34	-0.276108332940494	466	563	8.44244970888965e-30	AS-Pre_SOX9-vs-AS-Post_SOX9	HIG1 hypoxia inducible domain family member 2A [Source:HGNC Symbol;Acc:HGNC:28311]
3372	3372	ASH1L	2.69534368582942e-34	0.414879751366731	612	545	9.03964365353471e-30	AS-Pre_SOX9-vs-AS-Post_SOX9	ASH1 like histone lysine methyltransferase [Source:HGNC Symbol;Acc:HGNC:19088]
3373	3373	NPEPPS	3.48654889594589e-34	0.406646659698661	598	534	1.16931876872233e-29	AS-Pre_SOX9-vs-AS-Post_SOX9	aminopeptidase puromycin sensitive [Source:HGNC Symbol;Acc:HGNC:7900]
3374	3374	EIF4G3	3.5237853715813e-34	0.390831625860205	605	538	1.18180713792094e-29	AS-Pre_SOX9-vs-AS-Post_SOX9	eukaryotic translation initiation factor 4 gamma 3 [Source:HGNC Symbol;Acc:HGNC:3298]
3375	3375	ZFC3H1	4.55755313225206e-34	0.339115850201304	395	285	1.5285121694947e-29	AS-Pre_SOX9-vs-AS-Post_SOX9	zinc finger C3H1-type containing [Source:HGNC Symbol;Acc:HGNC:28328]
3376	3376	SLC20A1	4.56130566669214e-34	0.344522999509522	422	311	1.52977069449521e-29	AS-Pre_SOX9-vs-AS-Post_SOX9	solute carrier family 20 member 1 [Source:HGNC Symbol;Acc:HGNC:10946]
3377	3377	HSPA12A	4.98814950836255e-34	0.288636410882415	367	257	1.67292558211463e-29	AS-Pre_SOX9-vs-AS-Post_SOX9	heat shock protein family A (Hsp70) member 12A [Source:HGNC Symbol;Acc:HGNC:19022]
3378	3378	MOB1B	5.0826873973189e-34	0.293510188625319	331	223	1.70463169931281e-29	AS-Pre_SOX9-vs-AS-Post_SOX9	MOB kinase activator 1B [Source:HGNC Symbol;Acc:HGNC:29801]
3379	3379	PCLO	5.44099871817635e-34	0.290205080305397	335	224	1.82480215010199e-29	AS-Pre_SOX9-vs-AS-Post_SOX9	piccolo presynaptic cytomatrix protein [Source:HGNC Symbol;Acc:HGNC:13406]
3380	3380	ADCYAP1R1	5.53149666136372e-34	-0.250223106325709	327	425	1.85515335028816e-29	AS-Pre_SOX9-vs-AS-Post_SOX9	ADCYAP receptor type I [Source:HGNC Symbol;Acc:HGNC:242]
3381	3381	MRPL51	7.61285825104295e-34	-0.2936636087352	555	692	2.55320040023479e-29	AS-Pre_SOX9-vs-AS-Post_SOX9	mitochondrial ribosomal protein L51 [Source:HGNC Symbol;Acc:HGNC:14044]
3382	3382	TET2	8.08473308634697e-34	0.325819966141382	366	255	2.71145778249905e-29	AS-Pre_SOX9-vs-AS-Post_SOX9	tet methylcytosine dioxygenase 2 [Source:HGNC Symbol;Acc:HGNC:25941]
3383	3383	UBB	1.03429832493394e-33	-0.297116725252472	649	795	3.46882972216346e-29	AS-Pre_SOX9-vs-AS-Post_SOX9	ubiquitin B [Source:HGNC Symbol;Acc:HGNC:12463]
3384	3384	PDLIM4	1.19008242453802e-33	-0.276969302575693	297	399	3.99129843541561e-29	AS-Pre_SOX9-vs-AS-Post_SOX9	PDZ and LIM domain 4 [Source:HGNC Symbol;Acc:HGNC:16501]
3385	3385	ZMYM2	1.42423816458828e-33	0.411387961875849	506	414	4.77660995639618e-29	AS-Pre_SOX9-vs-AS-Post_SOX9	zinc finger MYM-type containing 2 [Source:HGNC Symbol;Acc:HGNC:12989]
3386	3386	PSAT1	2.61137521403032e-33	-0.281518741698647	461	556	8.75803019281489e-29	AS-Pre_SOX9-vs-AS-Post_SOX9	phosphoserine aminotransferase 1 [Source:HGNC Symbol;Acc:HGNC:19129]
3387	3387	BLVRB	3.19397901513207e-33	-0.268293910777682	0.3	401	1.07119668209499e-28	AS-Pre_SOX9-vs-AS-Post_SOX9	biliverdin reductase B [Source:HGNC Symbol;Acc:HGNC:1063]
3388	3388	SPINT1-AS1	3.53023085058545e-33	-0.265775146361429	365	467	1.18396882266935e-28	AS-Pre_SOX9-vs-AS-Post_SOX9	SPINT1 antisense RNA 1 [Source:HGNC Symbol;Acc:HGNC:53162]
3389	3389	TPM4	4.89160693546972e-33	-0.256183361242985	621	733	1.64054713401784e-28	AS-Pre_SOX9-vs-AS-Post_SOX9	tropomyosin 4 [Source:HGNC Symbol;Acc:HGNC:12013]
3390	3390	GCNT3	5.73783306630581e-33	0.269567514626682	432	319	1.92435445377764e-28	AS-Pre_SOX9-vs-AS-Post_SOX9	glucosaminyl (N-acetyl) transferase 3, mucin type [Source:HGNC Symbol;Acc:HGNC:4205]
3391	3391	TMX4	7.49030581001168e-33	0.380127398807129	615	568	2.51209876256172e-28	AS-Pre_SOX9-vs-AS-Post_SOX9	thioredoxin related transmembrane protein 4 [Source:HGNC Symbol;Acc:HGNC:25237]
3392	3392	PSMA3-AS1	9.26398350026042e-33	0.348510829503841	535	454	3.10695478631734e-28	AS-Pre_SOX9-vs-AS-Post_SOX9	PSMA3 antisense RNA 1 [Source:HGNC Symbol;Acc:HGNC:26445]
3393	3393	DUT	9.66951015866205e-33	-0.270978450907966	501	611	3.24296031701208e-28	AS-Pre_SOX9-vs-AS-Post_SOX9	deoxyuridine triphosphatase [Source:HGNC Symbol;Acc:HGNC:3078]
3394	3394	PHACTR2	1.00054839985377e-32	0.312698572280836	475	388	3.35563922342957e-28	AS-Pre_SOX9-vs-AS-Post_SOX9	phosphatase and actin regulator 2 [Source:HGNC Symbol;Acc:HGNC:20956]
3395	3395	PPM1G	1.00452953982931e-32	-0.256075988515057	0.52	639	3.36899117067954e-28	AS-Pre_SOX9-vs-AS-Post_SOX9	protein phosphatase, Mg2+/Mn2+ dependent 1G [Source:HGNC Symbol;Acc:HGNC:9278]
3396	3396	UGGT1	1.4644517708661e-32	0.429696152863284	492	397	4.91147834913073e-28	AS-Pre_SOX9-vs-AS-Post_SOX9	UDP-glucose glycoprotein glucosyltransferase 1 [Source:HGNC Symbol;Acc:HGNC:15663]
3397	3397	WDR27	1.7600713593173e-32	0.271788636234708	0.25	149	5.90292732487836e-28	AS-Pre_SOX9-vs-AS-Post_SOX9	WD repeat domain 27 [Source:HGNC Symbol;Acc:HGNC:21248]
3398	3398	IMP3	2.69460545419957e-32	-0.252221812845524	373	481	9.03716777229452e-28	AS-Pre_SOX9-vs-AS-Post_SOX9	IMP U3 small nucleolar ribonucleoprotein 3 [Source:HGNC Symbol;Acc:HGNC:14497]
3399	3399	UBN2	3.50249627639741e-32	0.338677105021052	402	297	1.17466720117816e-27	AS-Pre_SOX9-vs-AS-Post_SOX9	ubinuclein 2 [Source:HGNC Symbol;Acc:HGNC:21931]
3400	3400	LUC7L	4.3300797758162e-32	0.393515876389572	523	432	1.45222215521324e-27	AS-Pre_SOX9-vs-AS-Post_SOX9	LUC7 like [Source:HGNC Symbol;Acc:HGNC:6723]
3401	3401	GPATCH2L	4.5048225563664e-32	0.3195749716424	0.46	359	1.51082738895416e-27	AS-Pre_SOX9-vs-AS-Post_SOX9	G-patch domain containing 2 like [Source:HGNC Symbol;Acc:HGNC:20210]
3402	3402	GALNT7	5.05387741955153e-32	0.364789286014799	503	397	1.69496940896919e-27	AS-Pre_SOX9-vs-AS-Post_SOX9	polypeptide N-acetylgalactosaminyltransferase 7 [Source:HGNC Symbol;Acc:HGNC:4129]
3403	3403	C12orf75	5.60942807227551e-32	-0.286094177327533	546	665	1.88128998687976e-27	AS-Pre_SOX9-vs-AS-Post_SOX9	chromosome 12 open reading frame 75 [Source:HGNC Symbol;Acc:HGNC:35164]
3404	3404	TRPM7	6.27271408632903e-32	0.35919924957003	402	298	2.10374285027303e-27	AS-Pre_SOX9-vs-AS-Post_SOX9	transient receptor potential cation channel subfamily M member 7 [Source:HGNC Symbol;Acc:HGNC:17994]
3405	3405	ATP5IF1	6.32705875041557e-32	-0.273265028980546	686	0.86	2.12196896371437e-27	AS-Pre_SOX9-vs-AS-Post_SOX9	ATP synthase inhibitory factor subunit 1 [Source:HGNC Symbol;Acc:HGNC:871]
3406	3406	MDM4	6.3676348704889e-32	0.36451639915237	507	419	2.13557738286457e-27	AS-Pre_SOX9-vs-AS-Post_SOX9	MDM4 regulator of p53 [Source:HGNC Symbol;Acc:HGNC:6974]
3407	3407	DNAJC8	1.10544447570739e-31	-0.255209005048795	469	588	3.70743968262743e-27	AS-Pre_SOX9-vs-AS-Post_SOX9	DnaJ heat shock protein family (Hsp40) member C8 [Source:HGNC Symbol;Acc:HGNC:15470]
3408	3408	NET1	1.38543735463249e-31	0.317351380975132	469	373	4.64647979996646e-27	AS-Pre_SOX9-vs-AS-Post_SOX9	neuroepithelial cell transforming 1 [Source:HGNC Symbol;Acc:HGNC:14592]
3409	3409	EDEM3	2.01349688807628e-31	0.379014792605884	468	0.37	6.75286586323023e-27	AS-Pre_SOX9-vs-AS-Post_SOX9	ER degradation enhancing alpha-mannosidase like protein 3 [Source:HGNC Symbol;Acc:HGNC:16787]
3410	3410	SFN	3.03945832127632e-31	-0.266215939644789	297	394	1.01937353178965e-26	AS-Pre_SOX9-vs-AS-Post_SOX9	stratifin [Source:HGNC Symbol;Acc:HGNC:10773]
3411	3411	DYNC1H1	3.06377585258658e-31	0.356559547259854	784	733	1.02752914544049e-26	AS-Pre_SOX9-vs-AS-Post_SOX9	dynein cytoplasmic 1 heavy chain 1 [Source:HGNC Symbol;Acc:HGNC:2961]
3412	3412	TUT4	3.10354090060185e-31	0.357851202528925	487	398	1.04086554724385e-26	AS-Pre_SOX9-vs-AS-Post_SOX9	terminal uridylyl transferase 4 [Source:HGNC Symbol;Acc:HGNC:28981]
3413	3413	NDUFS4	4.30232962044265e-31	-0.257990648196094	389	501	1.44291530810406e-26	AS-Pre_SOX9-vs-AS-Post_SOX9	NADH:ubiquinone oxidoreductase subunit S4 [Source:HGNC Symbol;Acc:HGNC:7711]
3414	3414	WWC1	4.3543919233669e-31	0.361201505057526	579	522	1.46037596325879e-26	AS-Pre_SOX9-vs-AS-Post_SOX9	WW and C2 domain containing 1 [Source:HGNC Symbol;Acc:HGNC:29435]
3415	3415	VPS13B	4.65256705863906e-31	0.291665781412622	285	181	1.56037794012637e-26	AS-Pre_SOX9-vs-AS-Post_SOX9	vacuolar protein sorting 13 homolog B [Source:HGNC Symbol;Acc:HGNC:2183]
3416	3416	GCLC	4.66695880231687e-31	0.276341699386391	414	315	1.56520464312103e-26	AS-Pre_SOX9-vs-AS-Post_SOX9	glutamate-cysteine ligase catalytic subunit [Source:HGNC Symbol;Acc:HGNC:4311]
3417	3417	TARBP1	6.03321882885642e-31	0.33205831661829	0.34	234	2.02342093082187e-26	AS-Pre_SOX9-vs-AS-Post_SOX9	TAR (HIV-1) RNA binding protein 1 [Source:HGNC Symbol;Acc:HGNC:11568]
3418	3418	GSTO1	6.85459219495307e-31	-0.267715356960242	0.42	531	2.29889313034336e-26	AS-Pre_SOX9-vs-AS-Post_SOX9	glutathione S-transferase omega 1 [Source:HGNC Symbol;Acc:HGNC:13312]
3419	3419	CBX6	7.02914040388634e-31	0.280376317666672	411	316	2.3574331086554e-26	AS-Pre_SOX9-vs-AS-Post_SOX9	chromobox 6 [Source:HGNC Symbol;Acc:HGNC:1556]
3420	3420	SNRPC	7.44365662314841e-31	-0.25563473303946	389	494	2.49645355827151e-26	AS-Pre_SOX9-vs-AS-Post_SOX9	small nuclear ribonucleoprotein polypeptide C [Source:HGNC Symbol;Acc:HGNC:11157]
3421	3421	LCOR	1.03789237479068e-30	0.364630210843959	464	375	3.48088344657299e-26	AS-Pre_SOX9-vs-AS-Post_SOX9	ligand dependent nuclear receptor corepressor [Source:HGNC Symbol;Acc:HGNC:29503]
3422	3422	FAM13B	1.1422793728852e-30	0.298190495816238	0.35	245	3.83097656078239e-26	AS-Pre_SOX9-vs-AS-Post_SOX9	family with sequence similarity 13 member B [Source:HGNC Symbol;Acc:HGNC:1335]
3423	3423	CHD2	1.21931880492129e-30	0.415541524943757	513	424	4.08935140794501e-26	AS-Pre_SOX9-vs-AS-Post_SOX9	chromodomain helicase DNA binding protein 2 [Source:HGNC Symbol;Acc:HGNC:1917]
3424	3424	TMED5	1.41790494183203e-30	0.358817439436461	466	373	4.75536959391625e-26	AS-Pre_SOX9-vs-AS-Post_SOX9	transmembrane p24 trafficking protein 5 [Source:HGNC Symbol;Acc:HGNC:24251]
3425	3425	LRP6	1.60642153456619e-30	0.390937472262687	466	378	5.38761654262809e-26	AS-Pre_SOX9-vs-AS-Post_SOX9	LDL receptor related protein 6 [Source:HGNC Symbol;Acc:HGNC:6698]
3426	3426	TYMS	1.91823658601719e-30	-0.266437184582023	208	296	6.43338186218447e-26	AS-Pre_SOX9-vs-AS-Post_SOX9	thymidylate synthetase [Source:HGNC Symbol;Acc:HGNC:12441]
3427	3427	CYSTM1	2.11221266673803e-30	-0.254245175928052	501	624	7.08393884170601e-26	AS-Pre_SOX9-vs-AS-Post_SOX9	cysteine rich transmembrane module containing 1 [Source:HGNC Symbol;Acc:HGNC:30239]
3428	3428	MYO9A	3.02525872314204e-30	0.341048123159599	444	344	1.01461127056738e-25	AS-Pre_SOX9-vs-AS-Post_SOX9	myosin IXA [Source:HGNC Symbol;Acc:HGNC:7608]
3429	3429	PIBF1	3.27752917978173e-30	0.279670657530947	325	224	1.0992177363152e-25	AS-Pre_SOX9-vs-AS-Post_SOX9	progesterone immunomodulatory binding factor 1 [Source:HGNC Symbol;Acc:HGNC:23352]
3430	3430	CSRP2	3.68037666598464e-30	-0.251898862492299	223	313	1.23432472623793e-25	AS-Pre_SOX9-vs-AS-Post_SOX9	cysteine and glycine rich protein 2 [Source:HGNC Symbol;Acc:HGNC:2470]
3431	3431	SUGP2	3.83347539312658e-30	0.384530635866387	577	498	1.28567097734679e-25	AS-Pre_SOX9-vs-AS-Post_SOX9	SURP and G-patch domain containing 2 [Source:HGNC Symbol;Acc:HGNC:18641]
3432	3432	AFF4	4.62600556862568e-30	0.348073863157154	592	533	1.55146974760568e-25	AS-Pre_SOX9-vs-AS-Post_SOX9	AF4/FMR2 family member 4 [Source:HGNC Symbol;Acc:HGNC:17869]
3433	3433	BACE2	4.6301224260881e-30	0.324831603070648	617	568	1.55285045926143e-25	AS-Pre_SOX9-vs-AS-Post_SOX9	beta-secretase 2 [Source:HGNC Symbol;Acc:HGNC:934]
3434	3434	SPAG9	4.66451445610221e-30	0.353867037469295	529	454	1.56438485828756e-25	AS-Pre_SOX9-vs-AS-Post_SOX9	sperm associated antigen 9 [Source:HGNC Symbol;Acc:HGNC:14524]
3435	3435	AC245297.3	5.58645007076322e-30	-0.292488494903024	348	445	1.87358362473257e-25	AS-Pre_SOX9-vs-AS-Post_SOX9	novel transcript
3436	3436	S100A13	5.80953930958043e-30	-0.258683711613142	697	832	1.94840329364708e-25	AS-Pre_SOX9-vs-AS-Post_SOX9	S100 calcium binding protein A13 [Source:HGNC Symbol;Acc:HGNC:10490]
3437	3437	C6orf48	6.05741205481487e-30	-0.280486501475189	476	577	2.03153485494381e-25	AS-Pre_SOX9-vs-AS-Post_SOX9	NA
3438	3438	EIF3F	6.06504573453456e-30	-0.265649143424239	542	646	2.0340950384482e-25	AS-Pre_SOX9-vs-AS-Post_SOX9	eukaryotic translation initiation factor 3 subunit F [Source:HGNC Symbol;Acc:HGNC:3275]
3439	3439	ZNF91	7.20961564747296e-30	0.307097106913146	434	341	2.41796089584948e-25	AS-Pre_SOX9-vs-AS-Post_SOX9	zinc finger protein 91 [Source:HGNC Symbol;Acc:HGNC:13166]
3440	3440	GTF2H5	9.32291655640412e-30	-0.252515427125945	435	545	3.12671975468681e-25	AS-Pre_SOX9-vs-AS-Post_SOX9	general transcription factor IIH subunit 5 [Source:HGNC Symbol;Acc:HGNC:21157]
3441	3441	EID1	1.09982701982585e-29	-0.263394368007305	601	714	3.68859985909193e-25	AS-Pre_SOX9-vs-AS-Post_SOX9	EP300 interacting inhibitor of differentiation 1 [Source:HGNC Symbol;Acc:HGNC:1191]
3442	3442	C9orf16	1.40913176521392e-29	-0.27805219687815	639	778	4.72594611417443e-25	AS-Pre_SOX9-vs-AS-Post_SOX9	chromosome 9 open reading frame 16 [Source:HGNC Symbol;Acc:HGNC:17823]
3443	3443	DNAH14	1.95428063641244e-29	0.267374380904346	263	166	6.55426639840006e-25	AS-Pre_SOX9-vs-AS-Post_SOX9	dynein axonemal heavy chain 14 [Source:HGNC Symbol;Acc:HGNC:2945]
3444	3444	KRT23	2.1678440602132e-29	-0.313717886175322	318	408	7.27051540914303e-25	AS-Pre_SOX9-vs-AS-Post_SOX9	keratin 23 [Source:HGNC Symbol;Acc:HGNC:6438]
3445	3445	TXNRD1	3.31555021646237e-29	0.317542066319451	575	524	1.11196923159715e-24	AS-Pre_SOX9-vs-AS-Post_SOX9	thioredoxin reductase 1 [Source:HGNC Symbol;Acc:HGNC:12437]
3446	3446	ATF7IP	3.94818369099374e-29	0.369816563095707	491	404	1.32414184628548e-24	AS-Pre_SOX9-vs-AS-Post_SOX9	activating transcription factor 7 interacting protein [Source:HGNC Symbol;Acc:HGNC:20092]
3447	3447	NIPBL	4.18376654166656e-29	0.358855846981762	597	542	1.40315162274413e-24	AS-Pre_SOX9-vs-AS-Post_SOX9	NIPBL cohesin loading factor [Source:HGNC Symbol;Acc:HGNC:28862]
3448	3448	EIF5	4.79428680057453e-29	0.27018434923903	679	685	1.60790790717669e-24	AS-Pre_SOX9-vs-AS-Post_SOX9	eukaryotic translation initiation factor 5 [Source:HGNC Symbol;Acc:HGNC:3299]
3449	3449	SLC6A6	6.28885783159752e-29	0.359406664934635	487	397	2.10915713956117e-24	AS-Pre_SOX9-vs-AS-Post_SOX9	solute carrier family 6 member 6 [Source:HGNC Symbol;Acc:HGNC:11052]
3450	3450	KIAA1109	6.34908789424534e-29	0.401069814380401	513	433	2.129357097972e-24	AS-Pre_SOX9-vs-AS-Post_SOX9	KIAA1109 [Source:HGNC Symbol;Acc:HGNC:26953]
3451	3451	H3F3B	8.06416145705559e-29	-0.251306110884263	796	898	2.7045584694673e-24	AS-Pre_SOX9-vs-AS-Post_SOX9	NA
3452	3452	CEP95	8.67907232130277e-29	0.267704452665308	289	189	2.91078727511852e-24	AS-Pre_SOX9-vs-AS-Post_SOX9	centrosomal protein 95 [Source:HGNC Symbol;Acc:HGNC:25141]
3453	3453	CREG1	1.02419747136024e-28	0.365397907586951	508	443	3.43495347944796e-24	AS-Pre_SOX9-vs-AS-Post_SOX9	cellular repressor of E1A stimulated genes 1 [Source:HGNC Symbol;Acc:HGNC:2351]
3454	3454	ADAM10	1.23391514794483e-28	0.420574491587681	541	458	4.13830462317738e-24	AS-Pre_SOX9-vs-AS-Post_SOX9	ADAM metallopeptidase domain 10 [Source:HGNC Symbol;Acc:HGNC:188]
3455	3455	PIKFYVE	1.25970739659015e-28	0.283705531037925	335	235	4.22480666668405e-24	AS-Pre_SOX9-vs-AS-Post_SOX9	phosphoinositide kinase, FYVE-type zinc finger containing [Source:HGNC Symbol;Acc:HGNC:23785]
3456	3456	NDUFB3	1.4437583267614e-28	-0.27196090464623	421	523	4.84207667629237e-24	AS-Pre_SOX9-vs-AS-Post_SOX9	NADH:ubiquinone oxidoreductase subunit B3 [Source:HGNC Symbol;Acc:HGNC:7698]
3457	3457	RPS3A	1.54052733736384e-28	-0.276805984809209	962	987	5.16662058405084e-24	AS-Pre_SOX9-vs-AS-Post_SOX9	ribosomal protein S3A [Source:HGNC Symbol;Acc:HGNC:10421]
3458	3458	BRWD1	1.6731998307331e-28	0.35074948747748	487	0.4	5.61157759231269e-24	AS-Pre_SOX9-vs-AS-Post_SOX9	bromodomain and WD repeat domain containing 1 [Source:HGNC Symbol;Acc:HGNC:12760]
3459	3459	PBXIP1	2.24354417916172e-28	0.297677567644904	372	272	7.52439846807259e-24	AS-Pre_SOX9-vs-AS-Post_SOX9	PBX homeobox interacting protein 1 [Source:HGNC Symbol;Acc:HGNC:21199]
3460	3460	SMC5	2.74833003415475e-28	0.32882278220673	486	396	9.2173492685482e-24	AS-Pre_SOX9-vs-AS-Post_SOX9	structural maintenance of chromosomes 5 [Source:HGNC Symbol;Acc:HGNC:20465]
3461	3461	PCMTD1	2.86332890503601e-28	0.334151396088347	523	455	9.60303248170977e-24	AS-Pre_SOX9-vs-AS-Post_SOX9	protein-L-isoaspartate (D-aspartate) O-methyltransferase domain containing 1 [Source:HGNC Symbol;Acc:HGNC:30483]
3462	3462	G6PD	2.93946165946621e-28	-0.272333060044391	315	396	9.85836651351778e-24	AS-Pre_SOX9-vs-AS-Post_SOX9	glucose-6-phosphate dehydrogenase [Source:HGNC Symbol;Acc:HGNC:4057]
3463	3463	PCLAF	3.57960950420683e-28	-0.355387673955656	255	334	1.20052943552089e-23	AS-Pre_SOX9-vs-AS-Post_SOX9	PCNA clamp associated factor [Source:HGNC Symbol;Acc:HGNC:28961]
3464	3464	SLBP	3.64312586787598e-28	-0.251182476057408	337	429	1.22183155356825e-23	AS-Pre_SOX9-vs-AS-Post_SOX9	stem-loop binding protein [Source:HGNC Symbol;Acc:HGNC:10904]
3465	3465	BAZ2B	3.72254632475487e-28	0.414753878520963	541	466	1.24846758639629e-23	AS-Pre_SOX9-vs-AS-Post_SOX9	bromodomain adjacent to zinc finger domain 2B [Source:HGNC Symbol;Acc:HGNC:963]
3466	3466	RRBP1	4.69793705186711e-28	0.25454280396309	826	0.78	1.57559412845519e-23	AS-Pre_SOX9-vs-AS-Post_SOX9	ribosome binding protein 1 [Source:HGNC Symbol;Acc:HGNC:10448]
3467	3467	TRIP11	5.41734208758724e-28	0.338240863909102	607	542	1.81686818933501e-23	AS-Pre_SOX9-vs-AS-Post_SOX9	thyroid hormone receptor interactor 11 [Source:HGNC Symbol;Acc:HGNC:12305]
3468	3468	MBD5	6.03904183270701e-28	0.267862723377268	322	223	2.02537384985328e-23	AS-Pre_SOX9-vs-AS-Post_SOX9	methyl-CpG binding domain protein 5 [Source:HGNC Symbol;Acc:HGNC:20444]
3469	3469	COX7A2L	8.40391077638987e-28	-0.255087956844532	512	613	2.81850359618564e-23	AS-Pre_SOX9-vs-AS-Post_SOX9	cytochrome c oxidase subunit 7A2 like [Source:HGNC Symbol;Acc:HGNC:2289]
3470	3470	ADGRA3	9.49845071909882e-28	0.274982490405446	319	0.22	3.18559040217136e-23	AS-Pre_SOX9-vs-AS-Post_SOX9	adhesion G protein-coupled receptor A3 [Source:HGNC Symbol;Acc:HGNC:13839]
3471	3471	HSD17B12	1.01390754096149e-27	0.34863364437246	609	0.56	3.40044311087665e-23	AS-Pre_SOX9-vs-AS-Post_SOX9	hydroxysteroid 17-beta dehydrogenase 12 [Source:HGNC Symbol;Acc:HGNC:18646]
3472	3472	EXOC7	1.26437221366654e-27	0.334052191293643	522	445	4.24045153019484e-23	AS-Pre_SOX9-vs-AS-Post_SOX9	exocyst complex component 7 [Source:HGNC Symbol;Acc:HGNC:23214]
3473	3473	MANBA	1.64345012395639e-27	0.274243626590092	304	208	5.51180302572495e-23	AS-Pre_SOX9-vs-AS-Post_SOX9	mannosidase beta [Source:HGNC Symbol;Acc:HGNC:6831]
3474	3474	D2HGDH	2.01855390010039e-27	0.259137618845069	365	264	6.7698260701567e-23	AS-Pre_SOX9-vs-AS-Post_SOX9	D-2-hydroxyglutarate dehydrogenase [Source:HGNC Symbol;Acc:HGNC:28358]
3475	3475	WDR73	2.23936774427106e-27	0.272457306644318	412	313	7.51039154073629e-23	AS-Pre_SOX9-vs-AS-Post_SOX9	WD repeat domain 73 [Source:HGNC Symbol;Acc:HGNC:25928]
3476	3476	ATP11A	2.79767747320989e-27	0.370917334067598	475	394	9.38285070965133e-23	AS-Pre_SOX9-vs-AS-Post_SOX9	ATPase phospholipid transporting 11A [Source:HGNC Symbol;Acc:HGNC:13552]
3477	3477	FRAS1	3.6614289006466e-27	0.294786823385669	346	244	1.22797002469886e-22	AS-Pre_SOX9-vs-AS-Post_SOX9	Fraser extracellular matrix complex subunit 1 [Source:HGNC Symbol;Acc:HGNC:19185]
3478	3478	ATRX	4.02201141075133e-27	0.343872473069903	717	678	1.34890218693778e-22	AS-Pre_SOX9-vs-AS-Post_SOX9	ATRX chromatin remodeler [Source:HGNC Symbol;Acc:HGNC:886]
3479	3479	RPL10	4.15255148512185e-27	-0.25792980571397	913	984	1.39268271708017e-22	AS-Pre_SOX9-vs-AS-Post_SOX9	ribosomal protein L10 [Source:HGNC Symbol;Acc:HGNC:10298]
3480	3480	PCNX1	1.07812726659208e-26	0.328327835809117	367	271	3.61582322669651e-22	AS-Pre_SOX9-vs-AS-Post_SOX9	pecanex 1 [Source:HGNC Symbol;Acc:HGNC:19740]
3481	3481	PIK3R1	1.26538237988261e-26	0.336187153316457	549	475	4.24383942565029e-22	AS-Pre_SOX9-vs-AS-Post_SOX9	phosphoinositide-3-kinase regulatory subunit 1 [Source:HGNC Symbol;Acc:HGNC:8979]
3482	3482	CRIM1	1.39331883463826e-26	0.374297484514701	469	385	4.6729127076098e-22	AS-Pre_SOX9-vs-AS-Post_SOX9	cysteine rich transmembrane BMP regulator 1 [Source:HGNC Symbol;Acc:HGNC:2359]
3483	3483	GXYLT1	1.69750080398014e-26	0.257370452371452	322	228	5.69307819638858e-22	AS-Pre_SOX9-vs-AS-Post_SOX9	glucoside xylosyltransferase 1 [Source:HGNC Symbol;Acc:HGNC:27482]
3484	3484	RPAP2	1.99677815268823e-26	0.282042763917259	416	323	6.6967945684858e-22	AS-Pre_SOX9-vs-AS-Post_SOX9	RNA polymerase II associated protein 2 [Source:HGNC Symbol;Acc:HGNC:25791]
3485	3485	ARRDC4	2.513743533578e-26	0.306364919705313	425	333	8.43059306291391e-22	AS-Pre_SOX9-vs-AS-Post_SOX9	arrestin domain containing 4 [Source:HGNC Symbol;Acc:HGNC:28087]
3486	3486	CAMSAP2	3.03338783520541e-26	0.320099778561346	0.42	332	1.01733761217119e-21	AS-Pre_SOX9-vs-AS-Post_SOX9	calmodulin regulated spectrin associated protein family member 2 [Source:HGNC Symbol;Acc:HGNC:29188]
3487	3487	DCBLD2	3.55471995484269e-26	0.333603410007898	663	0.62	1.19218197845514e-21	AS-Pre_SOX9-vs-AS-Post_SOX9	discoidin, CUB and LCCL domain containing 2 [Source:HGNC Symbol;Acc:HGNC:24627]
3488	3488	PPP1R13B	4.22230702920944e-26	0.274129249604913	321	228	1.41607733145626e-21	AS-Pre_SOX9-vs-AS-Post_SOX9	protein phosphatase 1 regulatory subunit 13B [Source:HGNC Symbol;Acc:HGNC:14950]
3489	3489	FOXP1	4.74406706335688e-26	0.257961605251576	448	356	1.59106521170863e-21	AS-Pre_SOX9-vs-AS-Post_SOX9	forkhead box P1 [Source:HGNC Symbol;Acc:HGNC:3823]
3490	3490	USF3	4.78544842436185e-26	0.271524939278903	357	262	1.60494369256248e-21	AS-Pre_SOX9-vs-AS-Post_SOX9	upstream transcription factor family member 3 [Source:HGNC Symbol;Acc:HGNC:30494]
3491	3491	SLK	1.05832305588132e-25	0.345965692742351	519	444	3.54940386481476e-21	AS-Pre_SOX9-vs-AS-Post_SOX9	STE20 like kinase [Source:HGNC Symbol;Acc:HGNC:11088]
3492	3492	PWAR6	1.06857749694017e-25	0.263059768746781	297	203	3.58379520923795e-21	AS-Pre_SOX9-vs-AS-Post_SOX9	NA
3493	3493	KIAA0319L	1.11563190229839e-25	0.354292284716709	571	504	3.74160627392833e-21	AS-Pre_SOX9-vs-AS-Post_SOX9	KIAA0319 like [Source:HGNC Symbol;Acc:HGNC:30071]
3494	3494	ARID4B	2.57436524425607e-25	0.356666157091381	587	535	8.63390615618602e-21	AS-Pre_SOX9-vs-AS-Post_SOX9	AT-rich interaction domain 4B [Source:HGNC Symbol;Acc:HGNC:15550]
3495	3495	TRIM44	3.13315553634382e-25	0.305223362464858	681	664	1.05079770377899e-20	AS-Pre_SOX9-vs-AS-Post_SOX9	tripartite motif containing 44 [Source:HGNC Symbol;Acc:HGNC:19016]
3496	3496	PHIP	3.45830351164119e-25	0.342520171633294	654	612	1.15984583173422e-20	AS-Pre_SOX9-vs-AS-Post_SOX9	pleckstrin homology domain interacting protein [Source:HGNC Symbol;Acc:HGNC:15673]
3497	3497	RGL3	6.1363430644716e-25	0.358320767204988	432	344	2.05800673696249e-20	AS-Pre_SOX9-vs-AS-Post_SOX9	ral guanine nucleotide dissociation stimulator like 3 [Source:HGNC Symbol;Acc:HGNC:30282]
3498	3498	ACAP3	6.35734206948392e-25	0.278759995827663	298	204	2.13212538326352e-20	AS-Pre_SOX9-vs-AS-Post_SOX9	ArfGAP with coiled-coil, ankyrin repeat and PH domains 3 [Source:HGNC Symbol;Acc:HGNC:16754]
3499	3499	XRN1	6.72292455420845e-25	0.30864155574544	388	297	2.25473443699043e-20	AS-Pre_SOX9-vs-AS-Post_SOX9	5'-3' exoribonuclease 1 [Source:HGNC Symbol;Acc:HGNC:30654]
3500	3500	SNHG8	8.89555965983603e-25	-0.25802445559615	575	0.69	2.98339279871581e-20	AS-Pre_SOX9-vs-AS-Post_SOX9	small nucleolar RNA host gene 8 [Source:HGNC Symbol;Acc:HGNC:33098]
3501	3501	FUS	9.41988927343695e-25	0.302428165939408	702	667	3.15924246452528e-20	AS-Pre_SOX9-vs-AS-Post_SOX9	FUS RNA binding protein [Source:HGNC Symbol;Acc:HGNC:4010]
3502	3502	PCNX4	1.0155446767993e-24	0.320671367226235	413	323	3.40593373704948e-20	AS-Pre_SOX9-vs-AS-Post_SOX9	pecanex 4 [Source:HGNC Symbol;Acc:HGNC:20349]
3503	3503	ETNK1	1.20223234863946e-24	0.349965960995998	436	354	4.03204685086703e-20	AS-Pre_SOX9-vs-AS-Post_SOX9	ethanolamine kinase 1 [Source:HGNC Symbol;Acc:HGNC:24649]
3504	3504	MIB1	1.33428904758593e-24	0.293865241333367	445	361	4.47493860779369e-20	AS-Pre_SOX9-vs-AS-Post_SOX9	mindbomb E3 ubiquitin protein ligase 1 [Source:HGNC Symbol;Acc:HGNC:21086]
3505	3505	CTNNA1	2.49028390130801e-24	0.256713926356451	708	697	8.35191414820682e-20	AS-Pre_SOX9-vs-AS-Post_SOX9	catenin alpha 1 [Source:HGNC Symbol;Acc:HGNC:2509]
3506	3506	BMP7	4.15923540305956e-24	0.283893079656215	513	0.44	1.39492436947812e-19	AS-Pre_SOX9-vs-AS-Post_SOX9	bone morphogenetic protein 7 [Source:HGNC Symbol;Acc:HGNC:1074]
3507	3507	LGR4	4.58265255784834e-24	0.342956213225806	625	553	1.53693001485118e-19	AS-Pre_SOX9-vs-AS-Post_SOX9	leucine rich repeat containing G protein-coupled receptor 4 [Source:HGNC Symbol;Acc:HGNC:13299]
3508	3508	SLC2A11	4.80793654895667e-24	0.270318320575	289	201	1.61248575978909e-19	AS-Pre_SOX9-vs-AS-Post_SOX9	solute carrier family 2 member 11 [Source:HGNC Symbol;Acc:HGNC:14239]
3509	3509	ZNF664	5.00343902219209e-24	0.330833144910214	456	384	1.67805337926278e-19	AS-Pre_SOX9-vs-AS-Post_SOX9	zinc finger protein 664 [Source:HGNC Symbol;Acc:HGNC:25406]
3510	3510	CPLANE1	8.77398876254066e-24	0.356320278008158	513	437	2.94262035118089e-19	AS-Pre_SOX9-vs-AS-Post_SOX9	ciliogenesis and planar polarity effector 1 [Source:HGNC Symbol;Acc:HGNC:25801]
3511	3511	SLMAP	1.07780604255042e-23	0.316797375430438	461	384	3.61474590550559e-19	AS-Pre_SOX9-vs-AS-Post_SOX9	sarcolemma associated protein [Source:HGNC Symbol;Acc:HGNC:16643]
3512	3512	ERC1	1.10557938947068e-23	0.308163045904772	493	0.42	3.70789215640677e-19	AS-Pre_SOX9-vs-AS-Post_SOX9	ELKS/RAB6-interacting/CAST family member 1 [Source:HGNC Symbol;Acc:HGNC:17072]
3513	3513	SREK1	1.17391335080708e-23	0.33651523047537	551	484	3.93707059593677e-19	AS-Pre_SOX9-vs-AS-Post_SOX9	splicing regulatory glutamic acid and lysine rich protein 1 [Source:HGNC Symbol;Acc:HGNC:17882]
3514	3514	RBM39	1.44430423793049e-23	0.276990541966583	756	731	4.84390755317127e-19	AS-Pre_SOX9-vs-AS-Post_SOX9	RNA binding motif protein 39 [Source:HGNC Symbol;Acc:HGNC:15923]
3515	3515	YTHDC2	1.6984873570892e-23	0.258916050495907	0.31	219	5.69638689820576e-19	AS-Pre_SOX9-vs-AS-Post_SOX9	YTH domain containing 2 [Source:HGNC Symbol;Acc:HGNC:24721]
3516	3516	RPL7L1	2.10235667540741e-23	0.283959442840071	623	591	7.05088381798139e-19	AS-Pre_SOX9-vs-AS-Post_SOX9	ribosomal protein L7 like 1 [Source:HGNC Symbol;Acc:HGNC:21370]
3517	3517	RPL22L1	2.32102761359118e-23	-0.254576592575212	442	526	7.78426241046211e-19	AS-Pre_SOX9-vs-AS-Post_SOX9	ribosomal protein L22 like 1 [Source:HGNC Symbol;Acc:HGNC:27610]
3518	3518	PDZD8	2.43804142234788e-23	0.342150564966026	677	626	8.17670332227031e-19	AS-Pre_SOX9-vs-AS-Post_SOX9	PDZ domain containing 8 [Source:HGNC Symbol;Acc:HGNC:26974]
3519	3519	NR2C1	3.92040349599554e-23	0.255727099844938	267	0.18	1.31482492448698e-18	AS-Pre_SOX9-vs-AS-Post_SOX9	nuclear receptor subfamily 2 group C member 1 [Source:HGNC Symbol;Acc:HGNC:7971]
3520	3520	ABHD2	4.40990036813575e-23	0.332533015981468	489	419	1.47899238546537e-18	AS-Pre_SOX9-vs-AS-Post_SOX9	abhydrolase domain containing 2, acylglycerol lipase [Source:HGNC Symbol;Acc:HGNC:18717]
3521	3521	TMTC3	5.98212722167315e-23	0.290156030477362	384	295	2.00628582760474e-18	AS-Pre_SOX9-vs-AS-Post_SOX9	transmembrane O-mannosyltransferase targeting cadherins 3 [Source:HGNC Symbol;Acc:HGNC:26899]
3522	3522	PRRC2C	7.01069822340841e-23	0.250736483842761	759	735	2.35124797016671e-18	AS-Pre_SOX9-vs-AS-Post_SOX9	proline rich coiled-coil 2C [Source:HGNC Symbol;Acc:HGNC:24903]
3523	3523	SLC25A37	7.67384765958295e-23	0.308903764892377	449	375	2.57365502807093e-18	AS-Pre_SOX9-vs-AS-Post_SOX9	solute carrier family 25 member 37 [Source:HGNC Symbol;Acc:HGNC:29786]
3524	3524	WWTR1	9.22294017212734e-23	0.255751234392693	613	571	3.09318967492807e-18	AS-Pre_SOX9-vs-AS-Post_SOX9	WW domain containing transcription regulator 1 [Source:HGNC Symbol;Acc:HGNC:24042]
3525	3525	AFF1	9.45271933540438e-23	0.297261391546372	416	331	3.17025301070792e-18	AS-Pre_SOX9-vs-AS-Post_SOX9	AF4/FMR2 family member 1 [Source:HGNC Symbol;Acc:HGNC:7135]
3526	3526	NEO1	1.07815325013832e-22	0.258361430292269	331	243	3.61591037031388e-18	AS-Pre_SOX9-vs-AS-Post_SOX9	neogenin 1 [Source:HGNC Symbol;Acc:HGNC:7754]
3527	3527	MAVS	2.16713770734504e-22	0.375352068540146	529	464	7.26814644289379e-18	AS-Pre_SOX9-vs-AS-Post_SOX9	mitochondrial antiviral signaling protein [Source:HGNC Symbol;Acc:HGNC:29233]
3528	3528	DUSP6	2.26355515782601e-22	0.288716863303067	0.81	749	7.59151128831688e-18	AS-Pre_SOX9-vs-AS-Post_SOX9	dual specificity phosphatase 6 [Source:HGNC Symbol;Acc:HGNC:3072]
3529	3529	TPR	2.69755341765218e-22	0.281660141748548	0.66	633	9.04705465212187e-18	AS-Pre_SOX9-vs-AS-Post_SOX9	translocated promoter region, nuclear basket protein [Source:HGNC Symbol;Acc:HGNC:12017]
3530	3530	FNBP4	2.75977410688509e-22	0.330582129293388	505	434	9.25573039967121e-18	AS-Pre_SOX9-vs-AS-Post_SOX9	formin binding protein 4 [Source:HGNC Symbol;Acc:HGNC:19752]
3531	3531	BTAF1	2.76478725359971e-22	0.256737367515092	313	224	9.27254349112272e-18	AS-Pre_SOX9-vs-AS-Post_SOX9	B-TFIID TATA-box binding protein associated factor 1 [Source:HGNC Symbol;Acc:HGNC:17307]
3532	3532	GCC2	3.0081263911466e-22	0.313504057795441	632	599	1.00886542906275e-17	AS-Pre_SOX9-vs-AS-Post_SOX9	GRIP and coiled-coil domain containing 2 [Source:HGNC Symbol;Acc:HGNC:23218]
3533	3533	HMGCR	3.75043011368949e-22	0.311067101820868	685	626	1.25781925152918e-17	AS-Pre_SOX9-vs-AS-Post_SOX9	3-hydroxy-3-methylglutaryl-CoA reductase [Source:HGNC Symbol;Acc:HGNC:5006]
3534	3534	UBR1	3.75338294042591e-22	0.279633903023534	328	243	1.25880957056004e-17	AS-Pre_SOX9-vs-AS-Post_SOX9	ubiquitin protein ligase E3 component n-recognin 1 [Source:HGNC Symbol;Acc:HGNC:16808]
3535	3535	FARP1	4.50770943539426e-22	0.307029800310801	652	629	1.51179559044253e-17	AS-Pre_SOX9-vs-AS-Post_SOX9	FERM, ARH/RhoGEF and pleckstrin domain protein 1 [Source:HGNC Symbol;Acc:HGNC:3591]
3536	3536	SUN1	7.42831125333451e-22	0.363813324026068	475	401	2.49130702814333e-17	AS-Pre_SOX9-vs-AS-Post_SOX9	Sad1 and UNC84 domain containing 1 [Source:HGNC Symbol;Acc:HGNC:18587]
3537	3537	MON2	8.35468021279294e-22	0.291938986738755	356	269	2.8019926497665e-17	AS-Pre_SOX9-vs-AS-Post_SOX9	MON2 homolog, regulator of endosome-to-Golgi trafficking [Source:HGNC Symbol;Acc:HGNC:29177]
3538	3538	SDC2	9.1255736093126e-22	0.254444581218867	465	384	3.06053487709126e-17	AS-Pre_SOX9-vs-AS-Post_SOX9	syndecan 2 [Source:HGNC Symbol;Acc:HGNC:10659]
3539	3539	CTBP2	1.01054502123649e-21	0.286583199535854	614	583	3.38916589222292e-17	AS-Pre_SOX9-vs-AS-Post_SOX9	C-terminal binding protein 2 [Source:HGNC Symbol;Acc:HGNC:2495]
3540	3540	KIF3A	1.11994953297927e-21	0.275005700869279	431	357	3.75608674370586e-17	AS-Pre_SOX9-vs-AS-Post_SOX9	kinesin family member 3A [Source:HGNC Symbol;Acc:HGNC:6319]
3541	3541	NUCKS1	1.14555647574787e-21	-0.260662860134447	763	843	3.8419673083632e-17	AS-Pre_SOX9-vs-AS-Post_SOX9	nuclear casein kinase and cyclin dependent kinase substrate 1 [Source:HGNC Symbol;Acc:HGNC:29923]
3542	3542	UBE2S	1.1855209062794e-21	-0.344208247042843	346	428	3.97600001547984e-17	AS-Pre_SOX9-vs-AS-Post_SOX9	ubiquitin conjugating enzyme E2 S [Source:HGNC Symbol;Acc:HGNC:17895]
3543	3543	CDH1	1.68468210877222e-21	0.331918998332064	714	655	5.65008685640026e-17	AS-Pre_SOX9-vs-AS-Post_SOX9	cadherin 1 [Source:HGNC Symbol;Acc:HGNC:1748]
3544	3544	CKS2	1.74235211269675e-21	-0.295283246232011	335	415	5.84350051556235e-17	AS-Pre_SOX9-vs-AS-Post_SOX9	CDC28 protein kinase regulatory subunit 2 [Source:HGNC Symbol;Acc:HGNC:2000]
3545	3545	CAPN7	2.17465990519657e-21	0.274273909317338	413	335	7.29337439004825e-17	AS-Pre_SOX9-vs-AS-Post_SOX9	calpain 7 [Source:HGNC Symbol;Acc:HGNC:1484]
3546	3546	UBR5	2.39256821571244e-21	0.315091080647782	502	431	8.02419528185639e-17	AS-Pre_SOX9-vs-AS-Post_SOX9	ubiquitin protein ligase E3 component n-recognin 5 [Source:HGNC Symbol;Acc:HGNC:16806]
3547	3547	EIF4A2	2.64217322886108e-21	0.252161987702057	736	0.72	8.8613205749543e-17	AS-Pre_SOX9-vs-AS-Post_SOX9	eukaryotic translation initiation factor 4A2 [Source:HGNC Symbol;Acc:HGNC:3284]
3548	3548	ZNF587	4.04195559826226e-21	0.257747462436011	345	259	1.3555910685452e-16	AS-Pre_SOX9-vs-AS-Post_SOX9	zinc finger protein 587 [Source:HGNC Symbol;Acc:HGNC:30955]
3549	3549	PANK3	4.16087564032945e-21	0.340409027182503	478	409	1.39547447225369e-16	AS-Pre_SOX9-vs-AS-Post_SOX9	pantothenate kinase 3 [Source:HGNC Symbol;Acc:HGNC:19365]
3550	3550	IFNAR1	4.27726194832623e-21	0.336183710989257	536	0.48	1.43450811222965e-16	AS-Pre_SOX9-vs-AS-Post_SOX9	interferon alpha and beta receptor subunit 1 [Source:HGNC Symbol;Acc:HGNC:5432]
3551	3551	OCIAD1	4.75000058999183e-21	0.27179125611105	673	0.65	1.59305519787146e-16	AS-Pre_SOX9-vs-AS-Post_SOX9	OCIA domain containing 1 [Source:HGNC Symbol;Acc:HGNC:16074]
3552	3552	IDS	5.81629578709647e-21	0.280326948139094	531	483	1.95066928107642e-16	AS-Pre_SOX9-vs-AS-Post_SOX9	iduronate 2-sulfatase [Source:HGNC Symbol;Acc:HGNC:5389]
3553	3553	IGF2BP2	1.1915495790808e-20	0.302305918916647	481	414	3.99621897832117e-16	AS-Pre_SOX9-vs-AS-Post_SOX9	insulin like growth factor 2 mRNA binding protein 2 [Source:HGNC Symbol;Acc:HGNC:28867]
3554	3554	JUN	1.29893142258193e-20	-0.260247295297641	0.36	428	4.35635620505528e-16	AS-Pre_SOX9-vs-AS-Post_SOX9	Jun proto-oncogene, AP-1 transcription factor subunit [Source:HGNC Symbol;Acc:HGNC:6204]
3555	3555	USP25	1.61565209956348e-20	0.293008486531646	392	315	5.418574011516e-16	AS-Pre_SOX9-vs-AS-Post_SOX9	ubiquitin specific peptidase 25 [Source:HGNC Symbol;Acc:HGNC:12624]
3556	3556	GALNT1	1.93216077100177e-20	0.302617108862658	636	601	6.48008079378573e-16	AS-Pre_SOX9-vs-AS-Post_SOX9	polypeptide N-acetylgalactosaminyltransferase 1 [Source:HGNC Symbol;Acc:HGNC:4123]
3557	3557	AGO2	2.18555027793729e-20	0.287118314532875	411	332	7.3298985221461e-16	AS-Pre_SOX9-vs-AS-Post_SOX9	argonaute RISC catalytic component 2 [Source:HGNC Symbol;Acc:HGNC:3263]
3558	3558	KIFC2	2.47155502266798e-20	0.297478178024637	347	0.26	8.28910123502389e-16	AS-Pre_SOX9-vs-AS-Post_SOX9	kinesin family member C2 [Source:HGNC Symbol;Acc:HGNC:29530]
3559	3559	CDKN1A	2.65333600516035e-20	-0.267471501988895	328	398	8.89875829410679e-16	AS-Pre_SOX9-vs-AS-Post_SOX9	cyclin dependent kinase inhibitor 1A [Source:HGNC Symbol;Acc:HGNC:1784]
3560	3560	MDN1	3.13595159187557e-20	0.27498226655112	332	0.25	1.05173544488323e-15	AS-Pre_SOX9-vs-AS-Post_SOX9	midasin AAA ATPase 1 [Source:HGNC Symbol;Acc:HGNC:18302]
3561	3561	AVL9	3.26037424506391e-20	0.298980695598526	387	309	1.09346431430953e-15	AS-Pre_SOX9-vs-AS-Post_SOX9	AVL9 cell migration associated [Source:HGNC Symbol;Acc:HGNC:28994]
3562	3562	MARCKSL1	3.31169381111454e-20	-0.326512501810883	474	545	1.11067587037159e-15	AS-Pre_SOX9-vs-AS-Post_SOX9	MARCKS like 1 [Source:HGNC Symbol;Acc:HGNC:7142]
3563	3563	TSPAN3	3.47162126275726e-20	0.255144073538021	751	714	1.16431233910353e-15	AS-Pre_SOX9-vs-AS-Post_SOX9	tetraspanin 3 [Source:HGNC Symbol;Acc:HGNC:17752]
3564	3564	NEMF	3.79307579932623e-20	0.333084328724129	528	467	1.27212176157803e-15	AS-Pre_SOX9-vs-AS-Post_SOX9	nuclear export mediator factor [Source:HGNC Symbol;Acc:HGNC:10663]
3565	3565	SELENOI	4.6815717163818e-20	0.272467333592082	339	258	1.57010552224013e-15	AS-Pre_SOX9-vs-AS-Post_SOX9	selenoprotein I [Source:HGNC Symbol;Acc:HGNC:29361]
3566	3566	RBM25	4.76062950389152e-20	0.294877378629421	707	677	1.59661992301514e-15	AS-Pre_SOX9-vs-AS-Post_SOX9	RNA binding motif protein 25 [Source:HGNC Symbol;Acc:HGNC:23244]
3567	3567	NANS	7.14445401979608e-20	-0.267663016550272	0.36	427	2.39610698915921e-15	AS-Pre_SOX9-vs-AS-Post_SOX9	N-acetylneuraminate synthase [Source:HGNC Symbol;Acc:HGNC:19237]
3568	3568	MAN2A1	8.88350950364329e-20	0.335600471712396	479	406	2.97935141733189e-15	AS-Pre_SOX9-vs-AS-Post_SOX9	mannosidase alpha class 2A member 1 [Source:HGNC Symbol;Acc:HGNC:6824]
3569	3569	ENOSF1	9.54203038667368e-20	0.263713633544163	414	338	3.20020615108262e-15	AS-Pre_SOX9-vs-AS-Post_SOX9	enolase superfamily member 1 [Source:HGNC Symbol;Acc:HGNC:30365]
3570	3570	LPCAT1	1.03826226241642e-19	0.35694784609419	438	364	3.48212397569218e-15	AS-Pre_SOX9-vs-AS-Post_SOX9	lysophosphatidylcholine acyltransferase 1 [Source:HGNC Symbol;Acc:HGNC:25718]
3571	3571	KIAA1217	1.06467190958441e-19	0.293654831577251	606	564	3.5706966503642e-15	AS-Pre_SOX9-vs-AS-Post_SOX9	KIAA1217 [Source:HGNC Symbol;Acc:HGNC:25428]
3572	3572	LAMB3	1.67238849396573e-19	0.293351598558848	492	428	5.60885653106226e-15	AS-Pre_SOX9-vs-AS-Post_SOX9	laminin subunit beta 3 [Source:HGNC Symbol;Acc:HGNC:6490]
3573	3573	DHRS7	1.74758402445498e-19	0.291546469154115	585	553	5.86104730121712e-15	AS-Pre_SOX9-vs-AS-Post_SOX9	dehydrogenase/reductase 7 [Source:HGNC Symbol;Acc:HGNC:21524]
3574	3574	ZNF721	2.22405212498378e-19	0.293648342931584	406	333	7.4590260167706e-15	AS-Pre_SOX9-vs-AS-Post_SOX9	zinc finger protein 721 [Source:HGNC Symbol;Acc:HGNC:29425]
3575	3575	FAM107B	2.35937126885664e-19	0.267278928508239	608	579	7.9128593614914e-15	AS-Pre_SOX9-vs-AS-Post_SOX9	family with sequence similarity 107 member B [Source:HGNC Symbol;Acc:HGNC:23726]
3576	3576	GDE1	2.45958917914435e-19	0.287084155716454	544	515	8.24897018901432e-15	AS-Pre_SOX9-vs-AS-Post_SOX9	glycerophosphodiester phosphodiesterase 1 [Source:HGNC Symbol;Acc:HGNC:29644]
3577	3577	CMTM4	2.61580115173951e-19	0.265871413209416	396	313	8.77287390270397e-15	AS-Pre_SOX9-vs-AS-Post_SOX9	CKLF like MARVEL transmembrane domain containing 4 [Source:HGNC Symbol;Acc:HGNC:19175]
3578	3578	ODF2L	2.69697375380577e-19	0.293327169596834	486	424	9.04511057551378e-15	AS-Pre_SOX9-vs-AS-Post_SOX9	outer dense fiber of sperm tails 2 like [Source:HGNC Symbol;Acc:HGNC:29225]
3579	3579	SIAE	2.91235000847263e-19	0.253082282468047	385	306	9.76743945841552e-15	AS-Pre_SOX9-vs-AS-Post_SOX9	sialic acid acetylesterase [Source:HGNC Symbol;Acc:HGNC:18187]
3580	3580	CCDC14	3.26866096452153e-19	0.302567747174867	422	341	1.09624351428123e-14	AS-Pre_SOX9-vs-AS-Post_SOX9	coiled-coil domain containing 14 [Source:HGNC Symbol;Acc:HGNC:25766]
3581	3581	HERC2	3.34709126862587e-19	0.36266774756946	507	443	1.12254746967174e-14	AS-Pre_SOX9-vs-AS-Post_SOX9	HECT and RLD domain containing E3 ubiquitin protein ligase 2 [Source:HGNC Symbol;Acc:HGNC:4868]
3582	3582	HCG18	3.44553441282385e-19	0.256816141417472	357	274	1.15556333137286e-14	AS-Pre_SOX9-vs-AS-Post_SOX9	HLA complex group 18 [Source:HGNC Symbol;Acc:HGNC:31337]
3583	3583	ARIH1	4.53587371113227e-19	0.286546644055735	472	408	1.52124132523954e-14	AS-Pre_SOX9-vs-AS-Post_SOX9	ariadne RBR E3 ubiquitin protein ligase 1 [Source:HGNC Symbol;Acc:HGNC:689]
3584	3584	WASHC4	5.00740455289522e-19	0.312502768868188	467	398	1.67938333895e-14	AS-Pre_SOX9-vs-AS-Post_SOX9	WASH complex subunit 4 [Source:HGNC Symbol;Acc:HGNC:29174]
3585	3585	LDLR	6.67693746194847e-19	0.26844948677712	792	0.73	2.23931128598828e-14	AS-Pre_SOX9-vs-AS-Post_SOX9	low density lipoprotein receptor [Source:HGNC Symbol;Acc:HGNC:6547]
3586	3586	BICD1	1.05392090329956e-18	0.290818276046657	503	437	3.53463992548607e-14	AS-Pre_SOX9-vs-AS-Post_SOX9	BICD cargo adaptor 1 [Source:HGNC Symbol;Acc:HGNC:1049]
3587	3587	PTAR1	1.06655855868098e-18	0.298525650489286	403	327	3.57702409410427e-14	AS-Pre_SOX9-vs-AS-Post_SOX9	protein prenyltransferase alpha subunit repeat containing 1 [Source:HGNC Symbol;Acc:HGNC:30449]
3588	3588	SENP6	1.44430125723968e-18	0.288938815886118	513	456	4.84389755653045e-14	AS-Pre_SOX9-vs-AS-Post_SOX9	SUMO specific peptidase 6 [Source:HGNC Symbol;Acc:HGNC:20944]
3589	3589	LRP11	1.55702289059468e-18	0.266334364399839	344	268	5.22194337047642e-14	AS-Pre_SOX9-vs-AS-Post_SOX9	LDL receptor related protein 11 [Source:HGNC Symbol;Acc:HGNC:16936]
3590	3590	HECTD4	1.74963469899785e-18	0.307061076831744	388	315	5.867924853499e-14	AS-Pre_SOX9-vs-AS-Post_SOX9	HECT domain E3 ubiquitin protein ligase 4 [Source:HGNC Symbol;Acc:HGNC:26611]
3591	3591	AP1G1	1.79604805004431e-18	0.270893778074552	465	408	6.0235859502386e-14	AS-Pre_SOX9-vs-AS-Post_SOX9	adaptor related protein complex 1 subunit gamma 1 [Source:HGNC Symbol;Acc:HGNC:555]
3592	3592	C16orf72	1.83904454613341e-18	0.28987921133653	433	367	6.16778759882223e-14	AS-Pre_SOX9-vs-AS-Post_SOX9	chromosome 16 open reading frame 72 [Source:HGNC Symbol;Acc:HGNC:30103]
3593	3593	PTPN14	1.8952450051108e-18	0.337777387647785	469	402	6.35627269814059e-14	AS-Pre_SOX9-vs-AS-Post_SOX9	protein tyrosine phosphatase non-receptor type 14 [Source:HGNC Symbol;Acc:HGNC:9647]
3594	3594	FABP5	1.90147689459976e-18	-0.568000727467182	424	477	6.37717320910867e-14	AS-Pre_SOX9-vs-AS-Post_SOX9	fatty acid binding protein 5 [Source:HGNC Symbol;Acc:HGNC:3560]
3595	3595	KHDC4	2.25176288373029e-18	0.252213088122509	344	268	7.55196235945466e-14	AS-Pre_SOX9-vs-AS-Post_SOX9	KH domain containing 4, pre-mRNA splicing factor [Source:HGNC Symbol;Acc:HGNC:29145]
3596	3596	TUSC3	2.59729816973048e-18	0.278543889778907	637	603	8.71081860164209e-14	AS-Pre_SOX9-vs-AS-Post_SOX9	tumor suppressor candidate 3 [Source:HGNC Symbol;Acc:HGNC:30242]
3597	3597	KMT2C	3.35286666463993e-18	0.279602098571611	647	594	1.12448442198694e-13	AS-Pre_SOX9-vs-AS-Post_SOX9	lysine methyltransferase 2C [Source:HGNC Symbol;Acc:HGNC:13726]
3598	3598	TTC17	3.39295552461932e-18	0.323949074793527	457	0.39	1.13792942384683e-13	AS-Pre_SOX9-vs-AS-Post_SOX9	tetratricopeptide repeat domain 17 [Source:HGNC Symbol;Acc:HGNC:25596]
3599	3599	IL13RA1	3.50653888346072e-18	0.275070376583048	382	308	1.17602301073506e-13	AS-Pre_SOX9-vs-AS-Post_SOX9	interleukin 13 receptor subunit alpha 1 [Source:HGNC Symbol;Acc:HGNC:5974]
3600	3600	DDX3X	4.87249902347365e-18	0.297962377719533	651	628	1.63413872249259e-13	AS-Pre_SOX9-vs-AS-Post_SOX9	DEAD-box helicase 3 X-linked [Source:HGNC Symbol;Acc:HGNC:2745]
3601	3601	MT2A	5.06122828020703e-18	-0.472599238548491	619	741	1.69743474061583e-13	AS-Pre_SOX9-vs-AS-Post_SOX9	metallothionein 2A [Source:HGNC Symbol;Acc:HGNC:7406]
3602	3602	ITGA2	6.28064344562749e-18	0.277012034470495	408	334	2.10640219879455e-13	AS-Pre_SOX9-vs-AS-Post_SOX9	integrin subunit alpha 2 [Source:HGNC Symbol;Acc:HGNC:6137]
3603	3603	STAT3	1.00643057059656e-17	0.281274681306922	592	564	3.37536684766676e-13	AS-Pre_SOX9-vs-AS-Post_SOX9	signal transducer and activator of transcription 3 [Source:HGNC Symbol;Acc:HGNC:11364]
3604	3604	AHCTF1	1.01454258570923e-17	0.322572199746408	426	359	3.40257292395162e-13	AS-Pre_SOX9-vs-AS-Post_SOX9	AT-hook containing transcription factor 1 [Source:HGNC Symbol;Acc:HGNC:24618]
3605	3605	ASCC3	1.06770622340547e-17	0.290928157554305	449	386	3.58087313205728e-13	AS-Pre_SOX9-vs-AS-Post_SOX9	activating signal cointegrator 1 complex subunit 3 [Source:HGNC Symbol;Acc:HGNC:18697]
3606	3606	FMNL2	1.11220656105145e-17	0.256333026080378	406	329	3.73011836445437e-13	AS-Pre_SOX9-vs-AS-Post_SOX9	formin like 2 [Source:HGNC Symbol;Acc:HGNC:18267]
3607	3607	SF3B1	1.40964674674306e-17	0.289296028437674	663	629	4.72767325922686e-13	AS-Pre_SOX9-vs-AS-Post_SOX9	splicing factor 3b subunit 1 [Source:HGNC Symbol;Acc:HGNC:10768]
3608	3608	SNX13	1.53940253990355e-17	0.255751023453467	359	284	5.16284823832854e-13	AS-Pre_SOX9-vs-AS-Post_SOX9	sorting nexin 13 [Source:HGNC Symbol;Acc:HGNC:21335]
3609	3609	CDC42BPB	1.80117644659932e-17	0.3147093645314	515	471	6.0407855666048e-13	AS-Pre_SOX9-vs-AS-Post_SOX9	CDC42 binding protein kinase beta [Source:HGNC Symbol;Acc:HGNC:1738]
3610	3610	CD164	1.97486418792519e-17	0.277552545698065	646	619	6.6232995134635e-13	AS-Pre_SOX9-vs-AS-Post_SOX9	CD164 molecule [Source:HGNC Symbol;Acc:HGNC:1632]
3611	3611	CREBZF	2.11373122500425e-17	0.265409259768286	319	243	7.08903178241924e-13	AS-Pre_SOX9-vs-AS-Post_SOX9	CREB/ATF bZIP transcription factor [Source:HGNC Symbol;Acc:HGNC:24905]
3612	3612	SEMA3C	2.22286725953139e-17	0.351504638377402	533	472	7.45505221501639e-13	AS-Pre_SOX9-vs-AS-Post_SOX9	semaphorin 3C [Source:HGNC Symbol;Acc:HGNC:10725]
3613	3613	GIGYF2	2.22748642320407e-17	0.293552573680202	534	488	7.47054396614181e-13	AS-Pre_SOX9-vs-AS-Post_SOX9	GRB10 interacting GYF protein 2 [Source:HGNC Symbol;Acc:HGNC:11960]
3614	3614	DOCK1	2.35231545060493e-17	0.264314934848924	327	252	7.88919555823882e-13	AS-Pre_SOX9-vs-AS-Post_SOX9	dedicator of cytokinesis 1 [Source:HGNC Symbol;Acc:HGNC:2987]
3615	3615	IL6ST	3.11235017139016e-17	0.313199870515058	556	506	1.04382000048083e-12	AS-Pre_SOX9-vs-AS-Post_SOX9	interleukin 6 signal transducer [Source:HGNC Symbol;Acc:HGNC:6021]
3616	3616	FZD6	5.14463814903228e-17	0.320956522376804	431	362	1.72540874242245e-12	AS-Pre_SOX9-vs-AS-Post_SOX9	frizzled class receptor 6 [Source:HGNC Symbol;Acc:HGNC:4044]
3617	3617	MAGT1	5.20420998239558e-17	0.33713068587397	593	546	1.74538794389583e-12	AS-Pre_SOX9-vs-AS-Post_SOX9	magnesium transporter 1 [Source:HGNC Symbol;Acc:HGNC:28880]
3618	3618	SRSF6	5.29015698958507e-17	0.300764243162548	511	468	1.77421285116704e-12	AS-Pre_SOX9-vs-AS-Post_SOX9	serine and arginine rich splicing factor 6 [Source:HGNC Symbol;Acc:HGNC:10788]
3619	3619	CERS6	6.05045535849531e-17	0.316456495715885	448	383	2.02920171813216e-12	AS-Pre_SOX9-vs-AS-Post_SOX9	ceramide synthase 6 [Source:HGNC Symbol;Acc:HGNC:23826]
3620	3620	CDK13	7.37288209156391e-17	0.274537814462683	491	0.43	2.4727171958687e-12	AS-Pre_SOX9-vs-AS-Post_SOX9	cyclin dependent kinase 13 [Source:HGNC Symbol;Acc:HGNC:1733]
3621	3621	LRIG1	7.71387078092258e-17	0.255733578283875	741	655	2.58707798250582e-12	AS-Pre_SOX9-vs-AS-Post_SOX9	leucine rich repeats and immunoglobulin like domains 1 [Source:HGNC Symbol;Acc:HGNC:17360]
3622	3622	HELZ	1.11765494076929e-16	0.284732754851899	441	376	3.74839114035203e-12	AS-Pre_SOX9-vs-AS-Post_SOX9	helicase with zinc finger [Source:HGNC Symbol;Acc:HGNC:16878]
3623	3623	ZNF888	1.20573650721373e-16	0.261194560069741	0.31	236	4.0437990978934e-12	AS-Pre_SOX9-vs-AS-Post_SOX9	zinc finger protein 888 [Source:HGNC Symbol;Acc:HGNC:38695]
3624	3624	TMEM106B	1.5837684548838e-16	0.29735498001619	512	465	5.31164264398928e-12	AS-Pre_SOX9-vs-AS-Post_SOX9	transmembrane protein 106B [Source:HGNC Symbol;Acc:HGNC:22407]
3625	3625	CLTC	1.67228704620933e-16	0.258321812979321	718	685	5.60851629557684e-12	AS-Pre_SOX9-vs-AS-Post_SOX9	clathrin heavy chain [Source:HGNC Symbol;Acc:HGNC:2092]
3626	3626	ATP2A2	1.83322325794962e-16	0.352943601153329	636	0.6	6.14826416251144e-12	AS-Pre_SOX9-vs-AS-Post_SOX9	ATPase sarcoplasmic/endoplasmic reticulum Ca2+ transporting 2 [Source:HGNC Symbol;Acc:HGNC:812]
3627	3627	PRNP	3.46730963159316e-16	0.251152798794088	355	282	1.16286630424371e-11	AS-Pre_SOX9-vs-AS-Post_SOX9	prion protein [Source:HGNC Symbol;Acc:HGNC:9449]
3628	3628	ATM	3.82475003654995e-16	0.295384555124358	413	348	1.28274466725812e-11	AS-Pre_SOX9-vs-AS-Post_SOX9	ATM serine/threonine kinase [Source:HGNC Symbol;Acc:HGNC:795]
3629	3629	SHPRH	4.10395851974822e-16	0.274554373180369	384	315	1.37638560835316e-11	AS-Pre_SOX9-vs-AS-Post_SOX9	SNF2 histone linker PHD RING helicase [Source:HGNC Symbol;Acc:HGNC:19336]
3630	3630	UBE2G2	5.23479509638569e-16	0.320428238125558	578	543	1.75564557942583e-11	AS-Pre_SOX9-vs-AS-Post_SOX9	ubiquitin conjugating enzyme E2 G2 [Source:HGNC Symbol;Acc:HGNC:12483]
3631	3631	SMCHD1	5.93194736050129e-16	0.287994156102511	491	433	1.98945650576492e-11	AS-Pre_SOX9-vs-AS-Post_SOX9	structural maintenance of chromosomes flexible hinge domain containing 1 [Source:HGNC Symbol;Acc:HGNC:29090]
3632	3632	CEP104	6.44537735865857e-16	0.284436665841845	425	362	2.16165065854691e-11	AS-Pre_SOX9-vs-AS-Post_SOX9	centrosomal protein 104 [Source:HGNC Symbol;Acc:HGNC:24866]
3633	3633	ROCK2	7.23191420999705e-16	0.266250197798943	518	465	2.42543938774881e-11	AS-Pre_SOX9-vs-AS-Post_SOX9	Rho associated coiled-coil containing protein kinase 2 [Source:HGNC Symbol;Acc:HGNC:10252]
3634	3634	ANKRD10	1.07324004364198e-15	0.302341664156161	427	367	3.59943245836646e-11	AS-Pre_SOX9-vs-AS-Post_SOX9	ankyrin repeat domain 10 [Source:HGNC Symbol;Acc:HGNC:20265]
3635	3635	ATP2C1	1.09860574778183e-15	0.292819452870508	0.44	375	3.68450395691071e-11	AS-Pre_SOX9-vs-AS-Post_SOX9	ATPase secretory pathway Ca2+ transporting 1 [Source:HGNC Symbol;Acc:HGNC:13211]
3636	3636	KIF3B	1.14644581817593e-15	0.270018015153251	554	516	3.84494998499843e-11	AS-Pre_SOX9-vs-AS-Post_SOX9	kinesin family member 3B [Source:HGNC Symbol;Acc:HGNC:6320]
3637	3637	CAPRIN1	1.39257480767229e-15	0.271924050545043	555	524	4.67041738997131e-11	AS-Pre_SOX9-vs-AS-Post_SOX9	cell cycle associated protein 1 [Source:HGNC Symbol;Acc:HGNC:6743]
3638	3638	GTF3C1	1.42702581388414e-15	0.270580165068143	378	309	4.78595917460464e-11	AS-Pre_SOX9-vs-AS-Post_SOX9	general transcription factor IIIC subunit 1 [Source:HGNC Symbol;Acc:HGNC:4664]
3639	3639	BIRC6	1.60727669563918e-15	0.279003196660339	556	506	5.39048458183468e-11	AS-Pre_SOX9-vs-AS-Post_SOX9	baculoviral IAP repeat containing 6 [Source:HGNC Symbol;Acc:HGNC:13516]
3640	3640	LGALS8	2.04552051224001e-15	0.264994715644928	396	335	6.86026669395055e-11	AS-Pre_SOX9-vs-AS-Post_SOX9	galectin 8 [Source:HGNC Symbol;Acc:HGNC:6569]
3641	3641	C6orf62	2.51679305683704e-15	0.299407267486185	525	485	8.44082055402007e-11	AS-Pre_SOX9-vs-AS-Post_SOX9	chromosome 6 open reading frame 62 [Source:HGNC Symbol;Acc:HGNC:20998]
3642	3642	UACA	3.11030924001935e-15	0.263870538098228	609	562	1.04313551291769e-10	AS-Pre_SOX9-vs-AS-Post_SOX9	uveal autoantigen with coiled-coil domains and ankyrin repeats [Source:HGNC Symbol;Acc:HGNC:15947]
3643	3643	TRIO	3.2032705393455e-15	0.274117150448633	369	297	1.07431287348569e-10	AS-Pre_SOX9-vs-AS-Post_SOX9	trio Rho guanine nucleotide exchange factor [Source:HGNC Symbol;Acc:HGNC:12303]
3644	3644	ARID4A	3.68612425868961e-15	0.250771389097047	388	0.32	1.23625235387932e-10	AS-Pre_SOX9-vs-AS-Post_SOX9	AT-rich interaction domain 4A [Source:HGNC Symbol;Acc:HGNC:9885]
3645	3645	LRRC58	3.73512367738125e-15	0.274606645841727	463	0.41	1.25268577892012e-10	AS-Pre_SOX9-vs-AS-Post_SOX9	leucine rich repeat containing 58 [Source:HGNC Symbol;Acc:HGNC:26968]
3646	3646	MARK3	4.04148485880612e-15	0.311206437693788	492	0.44	1.3554331919464e-10	AS-Pre_SOX9-vs-AS-Post_SOX9	microtubule affinity regulating kinase 3 [Source:HGNC Symbol;Acc:HGNC:6897]
3647	3647	HUWE1	4.80468895564871e-15	0.294850846462198	593	559	1.61139658194547e-10	AS-Pre_SOX9-vs-AS-Post_SOX9	HECT, UBA and WWE domain containing E3 ubiquitin protein ligase 1 [Source:HGNC Symbol;Acc:HGNC:30892]
3648	3648	GNS	5.44673826273288e-15	0.269407654776219	562	517	1.82672707855535e-10	AS-Pre_SOX9-vs-AS-Post_SOX9	glucosamine (N-acetyl)-6-sulfatase [Source:HGNC Symbol;Acc:HGNC:4422]
3649	3649	CEP350	8.32743445010949e-15	0.295165787367721	523	476	2.79285496587772e-10	AS-Pre_SOX9-vs-AS-Post_SOX9	centrosomal protein 350 [Source:HGNC Symbol;Acc:HGNC:24238]
3650	3650	HECTD1	8.90514107108025e-15	0.27754237533868	575	0.55	2.98660621241889e-10	AS-Pre_SOX9-vs-AS-Post_SOX9	HECT domain E3 ubiquitin protein ligase 1 [Source:HGNC Symbol;Acc:HGNC:20157]
3651	3651	ZNF655	1.36796160011022e-14	0.29570203618637	433	378	4.58786961444965e-10	AS-Pre_SOX9-vs-AS-Post_SOX9	zinc finger protein 655 [Source:HGNC Symbol;Acc:HGNC:30899]
3652	3652	SC5D	1.39264205246331e-14	0.291877619596222	419	0.36	4.67064291555145e-10	AS-Pre_SOX9-vs-AS-Post_SOX9	sterol-C5-desaturase [Source:HGNC Symbol;Acc:HGNC:10547]
3653	3653	HIPK3	1.72210314492001e-14	0.266624119386448	438	0.38	5.77558952743271e-10	AS-Pre_SOX9-vs-AS-Post_SOX9	homeodomain interacting protein kinase 3 [Source:HGNC Symbol;Acc:HGNC:4915]
3654	3654	AGO3	2.01375464624613e-14	0.262160577275484	403	0.34	6.75373033258028e-10	AS-Pre_SOX9-vs-AS-Post_SOX9	argonaute RISC catalytic component 3 [Source:HGNC Symbol;Acc:HGNC:18421]
3655	3655	BOD1L1	2.71253786178707e-14	0.315907747861947	556	522	9.09730948086148e-10	AS-Pre_SOX9-vs-AS-Post_SOX9	biorientation of chromosomes in cell division 1 like 1 [Source:HGNC Symbol;Acc:HGNC:31792]
3656	3656	DSG2	2.79227756867518e-14	0.304768384583889	599	557	9.36474050982282e-10	AS-Pre_SOX9-vs-AS-Post_SOX9	desmoglein 2 [Source:HGNC Symbol;Acc:HGNC:3049]
3657	3657	PRRC2B	2.94577017646963e-14	0.252124821953513	604	0.58	9.87952401784385e-10	AS-Pre_SOX9-vs-AS-Post_SOX9	NA
3658	3658	DLG1	3.93899942107142e-14	0.27239001665803	528	486	1.32106162583893e-09	AS-Pre_SOX9-vs-AS-Post_SOX9	discs large MAGUK scaffold protein 1 [Source:HGNC Symbol;Acc:HGNC:2900]
3659	3659	MED13	4.96231041729105e-14	0.285951156845304	448	393	1.66425966775107e-09	AS-Pre_SOX9-vs-AS-Post_SOX9	mediator complex subunit 13 [Source:HGNC Symbol;Acc:HGNC:22474]
3660	3660	RAI14	5.04275985850358e-14	0.253958639382103	0.52	0.47	1.69124080134493e-09	AS-Pre_SOX9-vs-AS-Post_SOX9	retinoic acid induced 14 [Source:HGNC Symbol;Acc:HGNC:14873]
3661	3661	SEL1L	5.7009624063971e-14	0.29068735713332	479	429	1.91198877185746e-09	AS-Pre_SOX9-vs-AS-Post_SOX9	SEL1L adaptor subunit of ERAD E3 ubiquitin ligase [Source:HGNC Symbol;Acc:HGNC:10717]
3662	3662	SETD5	5.88682604842036e-14	0.26592678244745	482	429	1.97432372011922e-09	AS-Pre_SOX9-vs-AS-Post_SOX9	SET domain containing 5 [Source:HGNC Symbol;Acc:HGNC:25566]
3663	3663	DYRK1A	1.09574253018726e-13	0.259378512842005	356	292	3.67490129774203e-09	AS-Pre_SOX9-vs-AS-Post_SOX9	dual specificity tyrosine phosphorylation regulated kinase 1A [Source:HGNC Symbol;Acc:HGNC:3091]
3664	3664	MINDY2	1.12168815557477e-13	0.265811264615022	445	395	3.76191773616667e-09	AS-Pre_SOX9-vs-AS-Post_SOX9	MINDY lysine 48 deubiquitinase 2 [Source:HGNC Symbol;Acc:HGNC:26954]
3665	3665	IGF1R	1.92961117246137e-13	0.304482266470762	563	509	6.47152995020093e-09	AS-Pre_SOX9-vs-AS-Post_SOX9	insulin like growth factor 1 receptor [Source:HGNC Symbol;Acc:HGNC:5465]
3666	3666	PPP1R9A	2.07088618201775e-13	0.264380363373377	453	401	6.94533807725113e-09	AS-Pre_SOX9-vs-AS-Post_SOX9	protein phosphatase 1 regulatory subunit 9A [Source:HGNC Symbol;Acc:HGNC:14946]
3667	3667	TRIM33	2.86852614174286e-13	0.263867255125083	0.44	389	9.6204629741772e-09	AS-Pre_SOX9-vs-AS-Post_SOX9	tripartite motif containing 33 [Source:HGNC Symbol;Acc:HGNC:16290]
3668	3668	ROCK1	2.88590309064354e-13	0.267682791239649	555	523	9.67874178540032e-09	AS-Pre_SOX9-vs-AS-Post_SOX9	Rho associated coiled-coil containing protein kinase 1 [Source:HGNC Symbol;Acc:HGNC:10251]
3669	3669	SSFA2	2.90106380616155e-13	0.275389495443839	0.46	412	9.72958779310462e-09	AS-Pre_SOX9-vs-AS-Post_SOX9	NA
3670	3670	TRRAP	3.0941846597364e-13	0.258549801134194	323	259	1.03772765118239e-08	AS-Pre_SOX9-vs-AS-Post_SOX9	transformation/transcription domain associated protein [Source:HGNC Symbol;Acc:HGNC:12347]
3671	3671	CYTH2	3.51378479761963e-13	0.288930561785856	448	399	1.17845314542567e-08	AS-Pre_SOX9-vs-AS-Post_SOX9	cytohesin 2 [Source:HGNC Symbol;Acc:HGNC:9502]
3672	3672	NIN	6.26936645031417e-13	0.269002837737236	424	368	2.10262012010637e-08	AS-Pre_SOX9-vs-AS-Post_SOX9	ninein [Source:HGNC Symbol;Acc:HGNC:14906]
3673	3673	MBTPS1	6.5365779740494e-13	0.250469031669913	575	548	2.19223752093669e-08	AS-Pre_SOX9-vs-AS-Post_SOX9	membrane bound transcription factor peptidase, site 1 [Source:HGNC Symbol;Acc:HGNC:15456]
3674	3674	EP300	6.7220841366609e-13	0.285124751958753	461	413	2.25445257775333e-08	AS-Pre_SOX9-vs-AS-Post_SOX9	E1A binding protein p300 [Source:HGNC Symbol;Acc:HGNC:3373]
3675	3675	ADAM9	7.74191090931723e-13	0.268597124430806	642	607	2.59648208076681e-08	AS-Pre_SOX9-vs-AS-Post_SOX9	ADAM metallopeptidase domain 9 [Source:HGNC Symbol;Acc:HGNC:216]
3676	3676	ATRN	2.04253762897858e-12	0.279622049295633	348	289	6.85026270006837e-08	AS-Pre_SOX9-vs-AS-Post_SOX9	attractin [Source:HGNC Symbol;Acc:HGNC:885]
3677	3677	SETX	2.05688957339031e-12	0.28060036133879	534	498	6.89839625123643e-08	AS-Pre_SOX9-vs-AS-Post_SOX9	senataxin [Source:HGNC Symbol;Acc:HGNC:445]
3678	3678	SETD2	3.29601293198751e-12	0.271890915696162	482	437	1.10541681712997e-07	AS-Pre_SOX9-vs-AS-Post_SOX9	SET domain containing 2, histone lysine methyltransferase [Source:HGNC Symbol;Acc:HGNC:18420]
3679	3679	THOC2	4.1791801450405e-12	0.269373816307284	526	481	1.40161343704368e-07	AS-Pre_SOX9-vs-AS-Post_SOX9	THO complex 2 [Source:HGNC Symbol;Acc:HGNC:19073]
3680	3680	CLCN3	4.60635915323175e-12	0.253052188204684	492	451	1.54488073281087e-07	AS-Pre_SOX9-vs-AS-Post_SOX9	chloride voltage-gated channel 3 [Source:HGNC Symbol;Acc:HGNC:2021]
3681	3681	PHF20L1	4.6971205475187e-12	0.266089694725118	562	534	1.57532028922682e-07	AS-Pre_SOX9-vs-AS-Post_SOX9	PHD finger protein 20 like 1 [Source:HGNC Symbol;Acc:HGNC:24280]
3682	3682	HYOU1	5.57026075300773e-12	0.317971828658302	437	0.38	1.86815405134373e-07	AS-Pre_SOX9-vs-AS-Post_SOX9	hypoxia up-regulated 1 [Source:HGNC Symbol;Acc:HGNC:16931]
3683	3683	TMEM33	5.64162094315329e-12	0.2548264157613	495	455	1.89208683191475e-07	AS-Pre_SOX9-vs-AS-Post_SOX9	transmembrane protein 33 [Source:HGNC Symbol;Acc:HGNC:25541]
3684	3684	PTPRJ	7.00225515271825e-12	0.329643501734936	468	418	2.34841633311865e-07	AS-Pre_SOX9-vs-AS-Post_SOX9	protein tyrosine phosphatase receptor type J [Source:HGNC Symbol;Acc:HGNC:9673]
3685	3685	ITGA6	7.89715647803629e-12	0.283657948520693	648	614	2.64854833960381e-07	AS-Pre_SOX9-vs-AS-Post_SOX9	integrin subunit alpha 6 [Source:HGNC Symbol;Acc:HGNC:6142]
3686	3686	MGA	1.59364299405522e-11	0.250635968098799	393	338	5.34475987346239e-07	AS-Pre_SOX9-vs-AS-Post_SOX9	MAX dimerization protein MGA [Source:HGNC Symbol;Acc:HGNC:14010]
3687	3687	TIA1	2.07957690236573e-11	0.288462884481649	415	362	6.97448501515417e-07	AS-Pre_SOX9-vs-AS-Post_SOX9	TIA1 cytotoxic granule associated RNA binding protein [Source:HGNC Symbol;Acc:HGNC:11802]
3688	3688	UBE3A	2.50486161020228e-11	0.268903146559278	536	509	8.40080486829642e-07	AS-Pre_SOX9-vs-AS-Post_SOX9	ubiquitin protein ligase E3A [Source:HGNC Symbol;Acc:HGNC:12496]
3689	3689	CELSR1	2.78318593361325e-11	0.310530230914395	399	0.35	9.33424898415212e-07	AS-Pre_SOX9-vs-AS-Post_SOX9	cadherin EGF LAG seven-pass G-type receptor 1 [Source:HGNC Symbol;Acc:HGNC:1850]
3690	3690	PABPN1	4.52202444349381e-11	0.295167599709047	541	0.52	1.51659655785895e-06	AS-Pre_SOX9-vs-AS-Post_SOX9	poly(A) binding protein nuclear 1 [Source:HGNC Symbol;Acc:HGNC:8565]
3691	3691	TRIM38	5.18711310412876e-11	0.264542751563285	461	416	1.7396539928627e-06	AS-Pre_SOX9-vs-AS-Post_SOX9	tripartite motif containing 38 [Source:HGNC Symbol;Acc:HGNC:10059]
3692	3692	KDM5A	1.28787100694007e-10	0.255468509145134	537	506	4.3192617830756e-06	AS-Pre_SOX9-vs-AS-Post_SOX9	lysine demethylase 5A [Source:HGNC Symbol;Acc:HGNC:9886]
3693	3693	TRIP12	1.37909207962373e-10	0.250725882345501	548	525	4.62519901664208e-06	AS-Pre_SOX9-vs-AS-Post_SOX9	thyroid hormone receptor interactor 12 [Source:HGNC Symbol;Acc:HGNC:12306]
3694	3694	SPEN	2.07715292459546e-10	0.281731822044438	481	0.44	6.96635547850824e-06	AS-Pre_SOX9-vs-AS-Post_SOX9	spen family transcriptional repressor [Source:HGNC Symbol;Acc:HGNC:17575]
3695	3695	FRYL	2.53091312420503e-10	0.277410632632141	426	0.38	8.48817643595883e-06	AS-Pre_SOX9-vs-AS-Post_SOX9	FRY like transcription coactivator [Source:HGNC Symbol;Acc:HGNC:29127]
3696	3696	PGRMC2	5.27824329861763e-10	0.264021960952818	518	492	1.77021723749038e-05	AS-Pre_SOX9-vs-AS-Post_SOX9	progesterone receptor membrane component 2 [Source:HGNC Symbol;Acc:HGNC:16089]
3697	3697	CREBBP	5.42681486085423e-10	0.260883097152579	426	385	1.82004516803329e-05	AS-Pre_SOX9-vs-AS-Post_SOX9	CREB binding protein [Source:HGNC Symbol;Acc:HGNC:2348]
3698	3698	RALGAPA2	5.74594821807311e-10	0.259498670988999	525	489	1.92707611337736e-05	AS-Pre_SOX9-vs-AS-Post_SOX9	Ral GTPase activating protein catalytic subunit alpha 2 [Source:HGNC Symbol;Acc:HGNC:16207]
3699	3699	STMN1	5.9920859906071e-10	-0.28518235302897	516	567	2.00962579952981e-05	AS-Pre_SOX9-vs-AS-Post_SOX9	stathmin 1 [Source:HGNC Symbol;Acc:HGNC:6510]
3700	3700	HEXB	6.22956970011385e-10	0.276902689214268	556	517	2.08927308602418e-05	AS-Pre_SOX9-vs-AS-Post_SOX9	hexosaminidase subunit beta [Source:HGNC Symbol;Acc:HGNC:4879]
3701	3701	PRPF38B	7.51504359966852e-10	0.264440209320072	0.52	491	2.52039532245683e-05	AS-Pre_SOX9-vs-AS-Post_SOX9	pre-mRNA processing factor 38B [Source:HGNC Symbol;Acc:HGNC:25512]
3702	3702	ADD1	7.55991841029561e-10	0.253912536293466	474	441	2.53544543644494e-05	AS-Pre_SOX9-vs-AS-Post_SOX9	adducin 1 [Source:HGNC Symbol;Acc:HGNC:243]
3703	3703	ITFG1	9.39487263149717e-10	0.289164166354484	499	458	3.15085238315152e-05	AS-Pre_SOX9-vs-AS-Post_SOX9	integrin alpha FG-GAP repeat containing 1 [Source:HGNC Symbol;Acc:HGNC:30697]
3704	3704	ITSN2	1.20084819916053e-09	0.275250728695722	434	0.39	4.02740469034458e-05	AS-Pre_SOX9-vs-AS-Post_SOX9	intersectin 2 [Source:HGNC Symbol;Acc:HGNC:6184]
3705	3705	CHD8	1.30099952901586e-09	0.264833080446259	544	521	4.36329222041339e-05	AS-Pre_SOX9-vs-AS-Post_SOX9	chromodomain helicase DNA binding protein 8 [Source:HGNC Symbol;Acc:HGNC:20153]
3706	3706	NPTN	1.32771351556148e-09	0.268493652954217	552	526	4.4528855884901e-05	AS-Pre_SOX9-vs-AS-Post_SOX9	neuroplastin [Source:HGNC Symbol;Acc:HGNC:17867]
3707	3707	TMEM131	1.81206308227355e-09	0.282814988836468	0.56	524	6.07729716532903e-05	AS-Pre_SOX9-vs-AS-Post_SOX9	transmembrane protein 131 [Source:HGNC Symbol;Acc:HGNC:30366]
3708	3708	LNPEP	1.4375369326766e-08	0.260358941487476	461	0.42	0.000482121136481078	AS-Pre_SOX9-vs-AS-Post_SOX9	leucyl and cystinyl aminopeptidase [Source:HGNC Symbol;Acc:HGNC:6656]
3709	3709	ATP11B	3.50641750062587e-08	0.253252960456449	393	351	0.00117598230135991	AS-Pre_SOX9-vs-AS-Post_SOX9	ATPase phospholipid transporting 11B (putative) [Source:HGNC Symbol;Acc:HGNC:13553]
3710	3710	TNRC18	6.849515564896e-08	0.280484874358063	383	347	0.00229719053015482	AS-Pre_SOX9-vs-AS-Post_SOX9	trinucleotide repeat containing 18 [Source:HGNC Symbol;Acc:HGNC:11962]
3711	3711	MARCH6	4.96142319341206e-07	0.266062855186322	521	499	0.0166396211060654	AS-Pre_SOX9-vs-AS-Post_SOX9	NA
3712	3712	TRIM56	1.39612589616103e-06	0.265192790470444	542	524	0.0468232703054485	AS-Pre_SOX9-vs-AS-Post_SOX9	tripartite motif containing 56 [Source:HGNC Symbol;Acc:HGNC:19028]
